# Longitudinal multi-omics profiling of tofacitinib response identifies a pre-existing Janus kinase-tractable inflammatory state in ulcerative colitis

**DOI:** 10.64898/2026.10.07.26364964

**Authors:** Ivan C.N. Fung, Djuna C. de Jong, Ke Liu, Andrew Y.F. Li Yim, Sara van Gennep, Rishand K. Ramkisoen, Esmé Clasquin, Jitteke de Jong, Krisztina B. Gecse, Mark Löwenberg, Aart Mookhoek, Wouter J. de Jonge, Geert R. D’Haens

## Abstract

**Background & Objective:** Tofacitinib, a Janus kinase (JAK) inhibitor, is approved for ulcerative colitis (UC). We investigated baseline and longitudinal transcriptomics and proteomics in intestinal biopsies, peripheral blood, and serum from UC patients starting tofacitinib to characterize treatment-associated effects and identify which molecular compartment harbors the most predictive response-associated biomarkers.

**Methods:** In this prospective, open-label study, patients with moderately to severely active UC started tofacitinib 10 mg BID for eight weeks. Clinical, biochemical, endoscopic, and histological data were collected at baseline and week 8. The primary outcome, histo-endoscopic mucosal improvement (HEMI), was defined as endoscopic Mayo subscore ≤1 with histologic remission (Robarts Histopathology Index ≤3, no mucosal neutrophils). Mucosal biopsies and peripheral blood were collected at baseline and week 8 for bulk RNA-sequencing (RNA-seq); biopsies and serum underwent proteomic profiling using Olink Explore 384 (Cardiometabolic, Inflammation, Neurology, Oncology panels).

**Results:** In total, 127 paired multi-omic samples were collected longitudinally from 40 UC patients: 15 (38%) achieved HEMI at week 8 (responders), 13 (32.5%) were late responders, and 12 (30%) were non-responders. Pretreatment mucosal biopsies from future responders showed elevated interferon, IL-6-family, IL-2/common-γ-chain, and T-cell-receptor signaling gene expression, which declined on treatment only in responders. A responder-specific JAK-STAT-dependent mechanism spanned interferon, cytokine-receptor, T-cell-receptor, and NF-κB signaling, with concordant gene- and protein-level reductions. Compared with a public infliximab dataset, JAK-STAT/interferon downregulation was shared and response-independent, while non-canonical NF-κB downregulation was tofacitinib-specific. In blood, shared pathway labels reflected distinct genes from mucosal effectors.

**Conclusion:** Response to tofacitinib depends on a JAK-tractable mucosal pathway absent in non-responders, suggesting a pretreatment biomarker for predicting treatment response.

*What is already known on this topic:* Prior studies have individually interrogated transcriptomic and/or epigenomic signatures of tofacitinib response as a single modality.

*What this study adds:* Our study provides simultaneous profiling of both the transcriptome and proteome across paired mucosal and systemic compartments in patients, comparing responders with non-responders at baseline and over time. Our data support a model where tofacitinib response in UC depends on a JAK-dependent pro-inflammatory phenotype that the drug can dismantle, in contrast to non-responders representing distinct, JAK-independent pathways.

*How this study might affect research, practice or policy:* This study provides a foundation for treatment response studies in UC towards the development and validation of predictive biomarkers in colonic mucosa and blood, which could ultimately result in more personalized treatment strategies.

## Supplementary Table 1 for "Longitudinal multi-omics profiling of tofacitinib response identifies a pre-existing Janus kinase-tractable inflammatory state in ulcerative colitis" (part 1 of 3)

### Sheet: degs_BINF_R_W8vW0
gene_symbol	ENSG	ENSGv	baseMean	log2FoldChange	lfcSE	stat	pvalue	padj
KLK10	ENSG00000129451	ENSG00000129451.12	3760.47	-7.51549	0.619239	-12.1367	6.75289e-34	1.51879e-29
ALOX5	ENSG00000012779	ENSG00000012779.11	2195.88	-3.18994	0.27834	-11.4606	2.08087e-30	2.34004e-26
ST3GAL1	ENSG00000008513	ENSG00000008513.16	5671.57	-4.2789	0.379013	-11.2896	1.47749e-29	1.10768e-25
PPBP	ENSG00000163736	ENSG00000163736.4	95.5789	-5.34849	0.480067	-11.1411	7.91117e-29	4.44825e-25
STRIP2	ENSG00000128578	ENSG00000128578.10	1383.43	-3.48041	0.318392	-10.9312	8.1744e-28	3.67701e-24
S100A9	ENSG00000163220	ENSG00000163220.11	16460.5	-5.6183	0.526833	-10.6643	1.49536e-26	5.60536e-23
IDO1	ENSG00000131203	ENSG00000131203.13	9331.59	-6.31448	0.593421	-10.6408	1.92463e-26	6.18384e-23
CXCL17	ENSG00000189377	ENSG00000189377.9	126.147	-5.04306	0.476116	-10.5921	3.24309e-26	9.11755e-23
NA	ENSG00000287626	ENSG00000287626.1	23.3221	-5.44564	0.521433	-10.4436	1.56737e-25	3.91686e-22
CXCL1	ENSG00000163739	ENSG00000163739.5	15336.9	-4.75142	0.457236	-10.3916	2.70741e-25	6.08923e-22
C4BPB	ENSG00000123843	ENSG00000123843.13	4321.58	-3.24414	0.315817	-10.2722	9.40127e-25	1.92222e-21
TGM2	ENSG00000198959	ENSG00000198959.12	20603.4	-4.48051	0.438653	-10.2142	1.71199e-24	3.20869e-21
PACS1	ENSG00000175115	ENSG00000175115.13	2482.08	-1.53834	0.151203	-10.174	2.59126e-24	4.48308e-21
BEAN1	ENSG00000166546	ENSG00000166546.14	159.443	-6.65089	0.671722	-9.90126	4.11062e-23	6.60371e-20
IFITM1	ENSG00000185885	ENSG00000185885.17	4584.33	-2.67057	0.270451	-9.87451	5.36957e-23	8.05113e-20
CIMAP1B	ENSG00000177989	ENSG00000177989.14	632.016	-2.08667	0.212133	-9.83657	7.83359e-23	1.10116e-19
HELZ2	ENSG00000130589	ENSG00000130589.16	6046.71	-1.43838	0.146753	-9.80132	1.11126e-22	1.47019e-19
DRAM1	ENSG00000136048	ENSG00000136048.14	1529.98	-1.89909	0.195776	-9.70033	3.00516e-22	3.75494e-19
ANXA1	ENSG00000135046	ENSG00000135046.14	33325.4	-4.0983	0.423616	-9.67456	3.86739e-22	4.57797e-19
CXCL3	ENSG00000163734	ENSG00000163734.4	6992.48	-3.86503	0.401093	-9.63623	5.62155e-22	6.32171e-19
SLC26A4	ENSG00000091137	ENSG00000091137.14	640.289	-5.19661	0.540489	-9.61464	6.93485e-22	7.42722e-19
INSC	ENSG00000188487	ENSG00000188487.12	1519.38	-3.10902	0.325493	-9.55171	1.27575e-21	1.30422e-18
IL17C	ENSG00000124391	ENSG00000124391.5	75.6955	-5.32997	0.558813	-9.53802	1.4559e-21	1.42368e-18
ZBP1	ENSG00000124256	ENSG00000124256.15	2093.28	-3.51277	0.369439	-9.5084	1.9361e-21	1.81437e-18
TYMP	ENSG00000025708	ENSG00000025708.14	5196.69	-2.23525	0.236003	-9.47127	2.76465e-21	2.48719e-18
NEU1	ENSG00000204386	ENSG00000204386.12	4107.92	1.25564	0.135088	9.29494	1.47294e-20	1.27415e-17
DOC2B	ENSG00000272636	ENSG00000272636.4	2397.33	-4.45329	0.479891	-9.2798	1.69799e-20	1.41442e-17
ANGPTL4	ENSG00000167772	ENSG00000167772.12	1840.67	-3.87916	0.418445	-9.27041	1.85427e-20	1.48944e-17
TPRG1	ENSG00000188001	ENSG00000188001.10	161.804	-2.35577	0.25604	-9.20081	3.55257e-20	2.7552e-17
SORD	ENSG00000140263	ENSG00000140263.15	4348.72	-1.48647	0.162831	-9.12892	6.91836e-20	5.1867e-17
ENKUR	ENSG00000151023	ENSG00000151023.17	1369.6	-3.76812	0.413238	-9.11852	7.61552e-20	5.52518e-17
PLA2G4E	ENSG00000188089	ENSG00000188089.13	155.657	-4.38241	0.482113	-9.09001	9.90334e-20	6.9605e-17
IL23A	ENSG00000110944	ENSG00000110944.9	271.796	-4.30715	0.474504	-9.07716	1.11449e-19	7.59575e-17
PDZK1IP1	ENSG00000162366	ENSG00000162366.8	33849.8	-2.78059	0.307438	-9.04437	1.50527e-19	9.92507e-17
RAC2	ENSG00000128340	ENSG00000128340.15	3594.89	-2.239	0.247653	-9.04086	1.55442e-19	9.92507e-17
LYSMD2	ENSG00000140280	ENSG00000140280.14	786.803	-1.13106	0.125139	-9.03848	1.58865e-19	9.92507e-17
CSF3R	ENSG00000119535	ENSG00000119535.18	5519.25	-4.88485	0.54103	-9.02881	1.73555e-19	1.02354e-16
ACVR1	ENSG00000115170	ENSG00000115170.16	2638.52	-1.03898	0.115091	-9.02745	1.75712e-19	1.02354e-16
VNN2	ENSG00000112303	ENSG00000112303.14	2112.3	-4.60688	0.510381	-9.02636	1.77485e-19	1.02354e-16
LILRA6	ENSG00000244482	ENSG00000244482.10	302.346	-3.66625	0.40642	-9.02084	1.86658e-19	1.04953e-16
ELL2	ENSG00000118985	ENSG00000118985.16	5923.41	-1.43446	0.159124	-9.01475	1.97319e-19	1.08242e-16
MNDA	ENSG00000163563	ENSG00000163563.8	2498.39	-4.58184	0.508827	-9.00471	2.16233e-19	1.15793e-16
STAT4	ENSG00000138378	ENSG00000138378.19	287.588	-2.1114	0.234634	-8.99868	2.28444e-19	1.17099e-16
VSIG1	ENSG00000101842	ENSG00000101842.14	1414.41	-4.31475	0.479503	-8.99837	2.29086e-19	1.17099e-16
FCGR3A	ENSG00000203747	ENSG00000203747.12	1039.27	-3.61526	0.401985	-8.9935	2.3947e-19	1.19687e-16
LYPD1	ENSG00000150551	ENSG00000150551.11	45.4184	-3.93908	0.438788	-8.97719	2.77778e-19	1.35816e-16
SAMD9L	ENSG00000177409	ENSG00000177409.12	10613.5	-1.97365	0.219959	-8.9728	2.89072e-19	1.3833e-16
C5AR1	ENSG00000197405	ENSG00000197405.8	1573.98	-3.60226	0.402157	-8.95734	3.32605e-19	1.55846e-16
NA	ENSG00000285744	ENSG00000285744.1	436.603	-2.61579	0.292274	-8.94979	3.56165e-19	1.6348e-16
LYN	ENSG00000254087	ENSG00000254087.8	8820.47	-1.74387	0.19493	-8.94613	3.68151e-19	1.65602e-16
LY6D	ENSG00000167656	ENSG00000167656.5	174.96	-7.43377	0.832974	-8.92437	4.4823e-19	1.97669e-16
IGLV1-47	ENSG00000211648	ENSG00000211648.2	1855.03	-5.18972	0.582886	-8.9035	5.4114e-19	2.34054e-16
TTC9	ENSG00000133985	ENSG00000133985.3	1501.05	-2.95507	0.332127	-8.89742	5.71611e-19	2.42568e-16
SLC15A3	ENSG00000110446	ENSG00000110446.12	723.608	-2.16177	0.244485	-8.84215	9.38952e-19	3.91073e-16
C4BPA	ENSG00000123838	ENSG00000123838.11	5509.68	-4.31246	0.488877	-8.82116	1.13283e-18	4.55328e-16
NA	ENSG00000286735	ENSG00000286735.1	49.1313	-7.32064	0.829904	-8.82107	1.13371e-18	4.55328e-16
IFITM3	ENSG00000142089	ENSG00000142089.17	14463.4	-2.2952	0.260669	-8.80505	1.30793e-18	5.16081e-16
NOS2	ENSG00000007171	ENSG00000007171.18	55842.3	-4.56187	0.518231	-8.80277	1.33478e-18	5.17594e-16
CCL18	ENSG00000275385	ENSG00000275385.2	680.751	-5.13962	0.58441	-8.79454	1.43632e-18	5.41874e-16
CXCL6	ENSG00000124875	ENSG00000124875.10	535.127	-4.44202	0.50513	-8.79382	1.44558e-18	5.41874e-16
LRRN2	ENSG00000170382	ENSG00000170382.12	1427.05	3.44176	0.39175	8.78561	1.55524e-18	5.73425e-16
CXCR2	ENSG00000180871	ENSG00000180871.8	2293.68	-5.44646	0.625994	-8.70049	3.30448e-18	1.18074e-15
ERO1A	ENSG00000197930	ENSG00000197930.13	35594.4	-2.53226	0.291051	-8.70039	3.30739e-18	1.18074e-15
UNC5CL	ENSG00000124602	ENSG00000124602.10	1251	-2.28162	0.262616	-8.68803	3.68792e-18	1.29601e-15
SAA1	ENSG00000173432	ENSG00000173432.12	7984.95	-5.3385	0.614941	-8.68133	3.91162e-18	1.35348e-15
SAA2	ENSG00000134339	ENSG00000134339.9	2423.39	-5.43078	0.627147	-8.65949	4.73892e-18	1.61489e-15
GZMB	ENSG00000100453	ENSG00000100453.13	404.665	-3.64621	0.421317	-8.65432	4.95877e-18	1.66459e-15
LAG3	ENSG00000089692	ENSG00000089692.9	177.647	-2.11189	0.244174	-8.64911	5.19038e-18	1.71672e-15
MMP3	ENSG00000149968	ENSG00000149968.12	21610.2	-7.57597	0.87739	-8.63467	5.88945e-18	1.91971e-15
DUOXA2	ENSG00000140274	ENSG00000140274.14	26486.2	-4.67479	0.54196	-8.6257	6.37006e-18	2.0467e-15
S100A8	ENSG00000143546	ENSG00000143546.10	7144	-5.82033	0.675429	-8.61723	6.85919e-18	2.17282e-15
CHAC1	ENSG00000128965	ENSG00000128965.13	1273.49	-2.74113	0.318692	-8.60118	7.89028e-18	2.46473e-15
SELL	ENSG00000188404	ENSG00000188404.10	2874.7	-4.17334	0.485529	-8.59545	8.29383e-18	2.55529e-15
IGHV3-7	ENSG00000211938	ENSG00000211938.2	1801.65	-5.15065	0.60295	-8.54242	1.31441e-17	3.99492e-15
STEAP4	ENSG00000127954	ENSG00000127954.13	873.363	-3.87467	0.45425	-8.52982	1.46576e-17	4.39553e-15
RNF24	ENSG00000101236	ENSG00000101236.17	1469.37	-1.9011	0.223049	-8.52323	1.55163e-17	4.59179e-15
CD55	ENSG00000196352	ENSG00000196352.16	57890	-3.14053	0.369328	-8.50336	1.84181e-17	5.37977e-15
LCN2	ENSG00000148346	ENSG00000148346.12	152758	-3.44117	0.40506	-8.49547	1.9713e-17	5.68417e-15
SLC11A1	ENSG00000018280	ENSG00000018280.17	946.26	-3.38057	0.398838	-8.47603	2.33007e-17	6.63362e-15
GBP1	ENSG00000117228	ENSG00000117228.11	8956.26	-2.63927	0.31151	-8.47249	2.40194e-17	6.75276e-15
LINC01303	ENSG00000250548	ENSG00000250548.7	20.7029	-4.09218	0.485229	-8.4335	3.35483e-17	9.31523e-15
STAT1	ENSG00000115415	ENSG00000115415.20	21387.1	-1.55976	0.18614	-8.37947	5.31686e-17	1.45831e-14
FPR1	ENSG00000171051	ENSG00000171051.9	3486.65	-5.05556	0.603673	-8.37466	5.53856e-17	1.50082e-14
XAF1	ENSG00000132530	ENSG00000132530.17	551.343	-2.1991	0.262713	-8.37073	5.7262e-17	1.53319e-14
FSTL1	ENSG00000163430	ENSG00000163430.12	4606.31	-3.12372	0.373306	-8.36772	5.87431e-17	1.55434e-14
GLT1D1	ENSG00000151948	ENSG00000151948.12	229.112	-4.53277	0.542493	-8.35544	6.519e-17	1.70487e-14
ITGAX	ENSG00000140678	ENSG00000140678.17	1718.99	-3.5494	0.424939	-8.35272	6.67084e-17	1.71815e-14
LUCAT1	ENSG00000248323	ENSG00000248323.7	464.996	-4.71113	0.564085	-8.35181	6.72255e-17	1.71815e-14
FCGR3B	ENSG00000162747	ENSG00000162747.12	3823.7	-5.97362	0.716346	-8.33902	7.49063e-17	1.89294e-14
DUSP7	ENSG00000164086	ENSG00000164086.10	2034.7	-1.47077	0.176618	-8.32744	8.26101e-17	2.06443e-14
FCAR	ENSG00000186431	ENSG00000186431.19	386.556	-5.42084	0.651147	-8.32507	8.42808e-17	2.08303e-14
CFB	ENSG00000243649	ENSG00000243649.9	1431.2	-2.53988	0.305195	-8.32216	8.63776e-17	2.11165e-14
NAMPT	ENSG00000105835	ENSG00000105835.13	42475.2	-2.09053	0.251404	-8.31543	9.14231e-17	2.21097e-14
NA	ENSG00000093134	ENSG00000093134.15	222.274	-5.56057	0.669009	-8.31165	9.43788e-17	2.25816e-14
PFKFB3	ENSG00000170525	ENSG00000170525.21	11279.9	-2.60925	0.314235	-8.30351	1.0108e-16	2.39305e-14
S100A12	ENSG00000163221	ENSG00000163221.9	467.812	-7.21418	0.869281	-8.29902	1.04974e-16	2.45934e-14
SEMA7A	ENSG00000138623	ENSG00000138623.10	921.747	-3.22241	0.388371	-8.29725	1.06547e-16	2.47047e-14
PRF1	ENSG00000180644	ENSG00000180644.8	370.106	-2.21436	0.267659	-8.27304	1.30585e-16	2.99693e-14
TRIM69	ENSG00000185880	ENSG00000185880.13	7077.26	-1.73232	0.209703	-8.26083	1.44663e-16	3.28647e-14
CD274	ENSG00000120217	ENSG00000120217.14	2513	-3.68595	0.446799	-8.24969	1.58804e-16	3.54103e-14
FAM83A	ENSG00000147689	ENSG00000147689.16	667.601	-3.3707	0.408592	-8.24953	1.59017e-16	3.54103e-14
IL17REL	ENSG00000188263	ENSG00000188263.10	914.314	-4.6686	0.566384	-8.24282	1.682e-16	3.70881e-14
UBE2L6	ENSG00000156587	ENSG00000156587.16	6152.69	-2.03076	0.246484	-8.2389	1.73798e-16	3.79503e-14
ETV7	ENSG00000010030	ENSG00000010030.14	1284.16	-1.99594	0.242891	-8.21741	2.07939e-16	4.4884e-14
ICAM1	ENSG00000090339	ENSG00000090339.9	2758.26	-3.76419	0.458127	-8.21649	2.09542e-16	4.4884e-14
TMEM92	ENSG00000167105	ENSG00000167105.8	1805	-1.79063	0.218171	-8.20748	2.25878e-16	4.79265e-14
FCGR2A	ENSG00000143226	ENSG00000143226.15	2864.02	-3.53033	0.431359	-8.1842	2.74114e-16	5.76178e-14
MAP3K8	ENSG00000107968	ENSG00000107968.10	1796.17	-1.96329	0.240058	-8.17841	2.87622e-16	5.98973e-14
HAVCR2	ENSG00000135077	ENSG00000135077.9	321.273	-1.95504	0.239546	-8.16144	3.31055e-16	6.76529e-14
LILRB3	ENSG00000204577	ENSG00000204577.11	736.05	-3.58018	0.438688	-8.1611	3.31981e-16	6.76529e-14
RND1	ENSG00000172602	ENSG00000172602.11	3328.63	-2.96334	0.363136	-8.16041	3.33888e-16	6.76529e-14
FCGR1A	ENSG00000150337	ENSG00000150337.14	185.981	-3.39244	0.416133	-8.15229	3.57083e-16	7.17068e-14
LILRB4	ENSG00000186818	ENSG00000186818.12	327.775	-2.62065	0.321692	-8.14647	3.74715e-16	7.45816e-14
TRIM21	ENSG00000132109	ENSG00000132109.10	4574.17	-0.969573	0.11912	-8.13948	3.96981e-16	7.83202e-14
PITPNC1	ENSG00000154217	ENSG00000154217.15	2784.51	-1.68967	0.207706	-8.1349	4.12267e-16	8.06288e-14
TLR8	ENSG00000101916	ENSG00000101916.12	432.866	-3.6256	0.445852	-8.13184	4.22838e-16	8.19832e-14
C9orf78	ENSG00000136819	ENSG00000136819.15	4416.99	0.362708	0.0446521	8.12298	4.54881e-16	8.74422e-14
FFAR2	ENSG00000126262	ENSG00000126262.5	2188.9	-3.31499	0.408423	-8.11656	4.79593e-16	9.14112e-14
TRIB2	ENSG00000071575	ENSG00000071575.12	1704.36	-3.19009	0.393113	-8.11493	4.86061e-16	9.18656e-14
NA	ENSG00000277938	ENSG00000277938.1	275.004	1.35177	0.166891	8.09969	5.5101e-16	1.03273e-13
TRERF1	ENSG00000124496	ENSG00000124496.12	1576.83	-2.03608	0.25174	-8.08802	6.06412e-16	1.12718e-13
GLYATL1	ENSG00000166840	ENSG00000166840.13	214.939	-3.69628	0.457412	-8.08084	6.43205e-16	1.18576e-13
TNNC2	ENSG00000101470	ENSG00000101470.10	238.141	2.6111	0.323323	8.07581	6.70289e-16	1.22565e-13
VWA1	ENSG00000179403	ENSG00000179403.12	6988.36	-1.61195	0.200008	-8.05941	7.66638e-16	1.39052e-13
LMO2	ENSG00000135363	ENSG00000135363.12	448.039	-1.63116	0.202626	-8.05009	8.27318e-16	1.48858e-13
SPRR1B	ENSG00000169469	ENSG00000169469.9	366.117	-6.82277	0.847861	-8.04704	8.48235e-16	1.5141e-13
TSPO2	ENSG00000112212	ENSG00000112212.12	61.3326	-2.7863	0.346724	-8.03607	9.27658e-16	1.64283e-13
MEFV	ENSG00000103313	ENSG00000103313.13	427.389	-4.1245	0.513603	-8.03052	9.7059e-16	1.70543e-13
CD74	ENSG00000019582	ENSG00000019582.16	82534.3	-2.66963	0.332651	-8.02532	1.01265e-15	1.76554e-13
CLEC4E	ENSG00000166523	ENSG00000166523.8	328.609	-4.68962	0.584646	-8.02131	1.04625e-15	1.8101e-13
PELATON	ENSG00000224397	ENSG00000224397.7	444.383	-2.8514	0.356015	-8.00922	1.15436e-15	1.98188e-13
LRRK2	ENSG00000188906	ENSG00000188906.17	1518.19	-3.70989	0.463502	-8.00405	1.20388e-15	2.05125e-13
HIF1A	ENSG00000100644	ENSG00000100644.17	22722.1	-1.46675	0.183453	-7.99521	1.29349e-15	2.18736e-13
ADPRH	ENSG00000144843	ENSG00000144843.11	304.97	-1.30107	0.16291	-7.98642	1.38919e-15	2.31834e-13
SNPH	ENSG00000101298	ENSG00000101298.15	1799.52	-3.56821	0.446797	-7.98621	1.39156e-15	2.31834e-13
KLHDC7B	ENSG00000130487	ENSG00000130487.9	67.0623	-2.87722	0.360763	-7.97537	1.51928e-15	2.51251e-13
SHISA5	ENSG00000164054	ENSG00000164054.16	12759.6	-0.598379	0.0751272	-7.96489	1.65377e-15	2.71495e-13
HAPLN3	ENSG00000140511	ENSG00000140511.12	657.055	-3.20459	0.4024	-7.96371	1.66954e-15	2.72099e-13
NA	ENSG00000225492	ENSG00000225492.6	92.1073	-3.88163	0.487892	-7.95593	1.77787e-15	2.8767e-13
MX2	ENSG00000183486	ENSG00000183486.14	785.682	-3.36155	0.422796	-7.95076	1.8537e-15	2.97797e-13
KRT16	ENSG00000186832	ENSG00000186832.9	298.812	-6.51515	0.819917	-7.94611	1.92457e-15	3.0699e-13
TAP2	ENSG00000204267	ENSG00000204267.16	4138.42	-1.17482	0.147961	-7.94006	2.02077e-15	3.16887e-13
GLRA2	ENSG00000101958	ENSG00000101958.14	608.52	3.04938	0.384058	7.9399	2.0234e-15	3.16887e-13
CXCL5	ENSG00000163735	ENSG00000163735.7	3870.56	-6.82586	0.859727	-7.93957	2.02889e-15	3.16887e-13
PRSS1	ENSG00000204983	ENSG00000204983.14	119.51	-7.00758	0.8838	-7.92892	2.21065e-15	3.42894e-13
PARP9	ENSG00000138496	ENSG00000138496.17	12110.3	-1.62272	0.204789	-7.92387	2.30223e-15	3.54653e-13
MATN2	ENSG00000132561	ENSG00000132561.14	3928.11	1.29731	0.163866	7.9169	2.43513e-15	3.72576e-13
SERPINE1	ENSG00000106366	ENSG00000106366.9	1332.47	-5.03841	0.638019	-7.89696	2.85788e-15	4.34301e-13
IGHV4-34	ENSG00000211956	ENSG00000211956.2	1129.87	-4.95743	0.630019	-7.86869	3.5838e-15	5.39223e-13
SLCO4A1	ENSG00000101187	ENSG00000101187.16	1957.06	-2.11954	0.269378	-7.86825	3.59626e-15	5.39223e-13
IL36B	ENSG00000136696	ENSG00000136696.11	7.75482	-5.78142	0.735274	-7.86294	3.7522e-15	5.58879e-13
CXCL2	ENSG00000081041	ENSG00000081041.9	3418.21	-3.64839	0.464641	-7.85207	4.09242e-15	6.05544e-13
FEZ1	ENSG00000149557	ENSG00000149557.14	291.783	-3.12988	0.399733	-7.82994	4.88085e-15	7.17485e-13
NA	ENSG00000255221	ENSG00000255221.4	20.3312	-4.09464	0.52347	-7.82212	5.19418e-15	7.58587e-13
SOCS3	ENSG00000184557	ENSG00000184557.4	11011.8	-4.00603	0.512658	-7.81423	5.52982e-15	8.02394e-13
MUC1	ENSG00000185499	ENSG00000185499.16	40327.1	-1.53777	0.197453	-7.78807	6.80402e-15	9.80957e-13
ALPL	ENSG00000162551	ENSG00000162551.14	985.284	-4.1716	0.535843	-7.78513	6.96439e-15	9.97682e-13
KRT17	ENSG00000128422	ENSG00000128422.17	2083	-6.21075	0.798118	-7.78175	7.15279e-15	1.01819e-12
IL1A	ENSG00000115008	ENSG00000115008.6	926.998	-4.09968	0.527276	-7.77521	7.53244e-15	1.06549e-12
PMAIP1	ENSG00000141682	ENSG00000141682.12	885.535	-1.84387	0.237893	-7.75085	9.12805e-15	1.28312e-12
LYPD5	ENSG00000159871	ENSG00000159871.15	1021.63	-2.6042	0.336039	-7.74969	9.21186e-15	1.28686e-12
LILRA5	ENSG00000187116	ENSG00000187116.14	712.099	-3.80288	0.490811	-7.74817	9.32267e-15	1.2943e-12
PLEK	ENSG00000115956	ENSG00000115956.10	6664.64	-3.92637	0.507212	-7.74109	9.85716e-15	1.36011e-12
IGKV4-1	ENSG00000211598	ENSG00000211598.2	6576.35	-4.73118	0.611649	-7.73512	1.03303e-14	1.4167e-12
DUOXA1	ENSG00000140254	ENSG00000140254.13	387.616	-2.74595	0.355207	-7.73055	1.07085e-14	1.45966e-12
IFITM2	ENSG00000185201	ENSG00000185201.17	6672.74	-2.62023	0.339103	-7.72697	1.1014e-14	1.49226e-12
NMI	ENSG00000123609	ENSG00000123609.11	3545.31	-0.906661	0.117382	-7.72401	1.12722e-14	1.51811e-12
HLA-DPA1	ENSG00000231389	ENSG00000231389.7	17660.7	-2.86231	0.370624	-7.72296	1.13658e-14	1.5216e-12
DUOX1	ENSG00000137857	ENSG00000137857.18	435.831	-2.05283	0.26585	-7.72177	1.14725e-14	1.52679e-12
LAMP3	ENSG00000078081	ENSG00000078081.8	501.155	-2.2705	0.294716	-7.70402	1.31853e-14	1.73506e-12
KLK8	ENSG00000129455	ENSG00000129455.15	66.7076	-6.59793	0.856433	-7.70396	1.31917e-14	1.73506e-12
WARS1	ENSG00000140105	ENSG00000140105.18	18130.6	-2.37942	0.308981	-7.70085	1.35167e-14	1.76746e-12
IL1RAP	ENSG00000196083	ENSG00000196083.10	1119.36	-2.04544	0.265645	-7.69991	1.36167e-14	1.77025e-12
IGHV3-48	ENSG00000211964	ENSG00000211964.3	882.364	-4.86299	0.631954	-7.69517	1.41308e-14	1.82653e-12
NFKBIZ	ENSG00000144802	ENSG00000144802.11	18555	-1.87175	0.24328	-7.69382	1.42811e-14	1.83541e-12
TMEM63C	ENSG00000165548	ENSG00000165548.11	482.816	2.5976	0.337669	7.69275	1.44007e-14	1.83756e-12
APOL2	ENSG00000128335	ENSG00000128335.14	8813.83	-1.88007	0.244413	-7.69221	1.44612e-14	1.83756e-12
NAALADL1	ENSG00000168060	ENSG00000168060.16	1761.33	3.29295	0.42828	7.68879	1.48532e-14	1.85994e-12
LRP6	ENSG00000070018	ENSG00000070018.9	4386.37	0.670536	0.0872124	7.68855	1.48817e-14	1.85994e-12
CXCL11	ENSG00000169248	ENSG00000169248.13	2437.38	-4.59416	0.597536	-7.68851	1.48855e-14	1.85994e-12
TMEM163	ENSG00000152128	ENSG00000152128.13	421.343	-3.84277	0.500132	-7.68352	1.54782e-14	1.92331e-12
NA	ENSG00000258689	ENSG00000258689.1	73.6591	-2.9473	0.384095	-7.67337	1.67539e-14	2.07039e-12
SLC25A37	ENSG00000147454	ENSG00000147454.14	6579.39	-1.48539	0.193715	-7.6679	1.74832e-14	2.1371e-12
HLA-DRA	ENSG00000204287	ENSG00000204287.14	67584.2	-2.85146	0.37187	-7.6679	1.74837e-14	2.1371e-12
SPRR3	ENSG00000163209	ENSG00000163209.15	71.8002	-5.74595	0.749752	-7.6638	1.80504e-14	2.19444e-12
PML	ENSG00000140464	ENSG00000140464.20	3896.2	-1.50466	0.196373	-7.66222	1.8274e-14	2.20968e-12
TLR2	ENSG00000137462	ENSG00000137462.9	677.407	-3.23269	0.42198	-7.66077	1.84828e-14	2.22298e-12
MAPKAPK5-AS1	ENSG00000234608	ENSG00000234608.8	2128.95	0.805297	0.105155	7.65822	1.88522e-14	2.25534e-12
GNA15	ENSG00000060558	ENSG00000060558.4	1009.29	-2.52753	0.330208	-7.65436	1.94274e-14	2.30625e-12
KLK15	ENSG00000174562	ENSG00000174562.13	1554.59	2.39422	0.312807	7.654	1.94828e-14	2.30625e-12
NA	ENSG00000278869	ENSG00000278869.1	26.3824	-3.56043	0.46525	-7.65272	1.96778e-14	2.31714e-12
IFIT3	ENSG00000119917	ENSG00000119917.15	4132.42	-2.70203	0.353135	-7.65153	1.98595e-14	2.32491e-12
CMTM2	ENSG00000140932	ENSG00000140932.10	251.842	-4.26336	0.557233	-7.65095	1.99505e-14	2.32491e-12
MAP3K6	ENSG00000142733	ENSG00000142733.17	1934.61	-0.754962	0.0988848	-7.63476	2.2624e-14	2.62287e-12
ACKR4	ENSG00000129048	ENSG00000129048.7	582.016	-3.34941	0.439031	-7.62911	2.36377e-14	2.72634e-12
LILRB2	ENSG00000131042	ENSG00000131042.15	907.233	-3.26936	0.428704	-7.62614	2.41878e-14	2.77555e-12
TNFRSF8	ENSG00000120949	ENSG00000120949.15	38.0405	-2.96131	0.388658	-7.61933	2.54994e-14	2.9112e-12
SBNO2	ENSG00000064932	ENSG00000064932.16	11067.2	-1.44182	0.189532	-7.60728	2.7992e-14	3.17964e-12
ITGB2	ENSG00000160255	ENSG00000160255.18	2116.97	-2.52549	0.332032	-7.60617	2.82349e-14	3.19111e-12
KRT80	ENSG00000167767	ENSG00000167767.14	749.501	-3.59385	0.472535	-7.60546	2.83901e-14	3.19261e-12
SLC6A14	ENSG00000268104	ENSG00000268104.3	24382.5	-3.39038	0.446024	-7.60133	2.93096e-14	3.27961e-12
IFI44L	ENSG00000137959	ENSG00000137959.17	357.339	-3.71618	0.48927	-7.59536	3.06941e-14	3.41753e-12
SAA4	ENSG00000148965	ENSG00000148965.10	20.6592	-5.51151	0.726476	-7.58663	3.28329e-14	3.63766e-12
C19orf38	ENSG00000214212	ENSG00000214212.9	147.502	-2.52349	0.333266	-7.572	3.67535e-14	4.05207e-12
TMEM106A	ENSG00000184988	ENSG00000184988.8	740.266	-1.47828	0.195322	-7.56842	3.77781e-14	4.14472e-12
DUOX2	ENSG00000140279	ENSG00000140279.13	157497	-3.23731	0.428678	-7.55184	4.2914e-14	4.68534e-12
KRT7	ENSG00000135480	ENSG00000135480.16	1733	-4.59541	0.609264	-7.54255	4.60867e-14	4.98987e-12
PRRX2	ENSG00000167157	ENSG00000167157.11	92.2723	-3.76779	0.49955	-7.54238	4.61471e-14	4.98987e-12
LAP3	ENSG00000002549	ENSG00000002549.13	10261.4	-1.18085	0.156652	-7.53806	4.77019e-14	5.13332e-12
PARP14	ENSG00000173193	ENSG00000173193.15	17534.1	-1.50195	0.199277	-7.53697	4.81e-14	5.13338e-12
TNFRSF10C	ENSG00000173535	ENSG00000173535.15	803.693	-3.36746	0.446802	-7.53681	4.8159e-14	5.13338e-12
CYP3A4	ENSG00000160868	ENSG00000160868.15	3080.77	4.25372	0.564576	7.53435	4.90761e-14	5.20647e-12
SP140	ENSG00000079263	ENSG00000079263.19	303.34	-2.48053	0.329398	-7.53049	5.05486e-14	5.3375e-12
BCL6	ENSG00000113916	ENSG00000113916.18	2025.85	-2.31934	0.308107	-7.52772	5.16354e-14	5.42679e-12
MXRA5	ENSG00000101825	ENSG00000101825.8	6199.89	-4.33755	0.576605	-7.52258	5.37059e-14	5.61814e-12
GALNT14	ENSG00000158089	ENSG00000158089.15	63.0498	-3.9073	0.519576	-7.52016	5.47075e-14	5.69641e-12
SLC7A11	ENSG00000151012	ENSG00000151012.13	2878.44	-2.02827	0.269931	-7.51403	5.73332e-14	5.94231e-12
HK3	ENSG00000160883	ENSG00000160883.11	280.641	-2.91687	0.388243	-7.513	5.77895e-14	5.96213e-12
MMP25	ENSG00000008516	ENSG00000008516.18	792.127	-3.09161	0.411767	-7.50815	5.99685e-14	6.15868e-12
C2	ENSG00000166278	ENSG00000166278.15	1097.75	-2.38657	0.318006	-7.50481	6.15199e-14	6.28929e-12
CLDN1	ENSG00000163347	ENSG00000163347.6	2056.38	-2.7838	0.371434	-7.49474	6.64286e-14	6.76039e-12
PROK2	ENSG00000163421	ENSG00000163421.9	1249.83	-5.81463	0.775952	-7.49355	6.70365e-14	6.79152e-12
NAMPTP1	ENSG00000229644	ENSG00000229644.6	350.041	-1.96665	0.262531	-7.49109	6.83032e-14	6.88882e-12
SLC2A3	ENSG00000059804	ENSG00000059804.16	3678.77	-3.60423	0.481399	-7.487	7.04672e-14	7.07534e-12
IFI44	ENSG00000137965	ENSG00000137965.11	621.359	-2.59832	0.347274	-7.48207	7.31613e-14	7.3132e-12
CR1	ENSG00000203710	ENSG00000203710.12	537.41	-3.96029	0.529891	-7.47377	7.79316e-14	7.75557e-12
FOXC1	ENSG00000054598	ENSG00000054598.9	153.537	-2.67816	0.358489	-7.47068	7.97792e-14	7.90446e-12
APOL1	ENSG00000100342	ENSG00000100342.21	31841.4	-2.5569	0.342285	-7.47008	8.01465e-14	7.90603e-12
HPSE	ENSG00000173083	ENSG00000173083.16	4475.24	-1.4845	0.198863	-7.46494	8.33388e-14	8.18503e-12
LRRC4	ENSG00000128594	ENSG00000128594.8	165.378	-3.43543	0.461057	-7.45121	9.2491e-14	9.04441e-12
KLHL29	ENSG00000119771	ENSG00000119771.15	482.657	-2.00539	0.26951	-7.44086	1.00032e-13	9.71051e-12
HLA-DMB	ENSG00000242574	ENSG00000242574.9	2539.82	-2.46938	0.331876	-7.44068	1.00166e-13	9.71051e-12
RN7SKP127	ENSG00000222375	ENSG00000222375.1	44.7108	4.34175	0.583948	7.43517	1.04435e-13	1.00809e-11
RNF213	ENSG00000173821	ENSG00000173821.19	23572.1	-1.47942	0.199533	-7.4144	1.22174e-13	1.17428e-11
LOC105369344	ENSG00000287917	ENSG00000287917.1	54.8977	-1.64689	0.222474	-7.40262	1.33524e-13	1.27791e-11
IGKV3-11	ENSG00000241351	ENSG00000241351.3	6143.02	-4.63449	0.626744	-7.39456	1.4188e-13	1.35212e-11
ARID3A	ENSG00000116017	ENSG00000116017.11	882.468	-1.04525	0.141579	-7.38281	1.54986e-13	1.4708e-11
PLAU	ENSG00000122861	ENSG00000122861.16	4072.21	-4.45398	0.603479	-7.38051	1.57687e-13	1.49005e-11
SNCAIP	ENSG00000064692	ENSG00000064692.20	156.714	-2.77045	0.375401	-7.37996	1.5834e-13	1.49005e-11
KYNU	ENSG00000115919	ENSG00000115919.15	1775.29	-4.28268	0.580417	-7.37863	1.59931e-13	1.49876e-11
INHBA	ENSG00000122641	ENSG00000122641.11	1408.9	-5.28043	0.715796	-7.37699	1.61903e-13	1.51094e-11
SOCS1	ENSG00000185338	ENSG00000185338.7	986.092	-2.70309	0.366571	-7.37398	1.65609e-13	1.53914e-11
GBP4	ENSG00000162654	ENSG00000162654.9	4137.38	-3.17334	0.430618	-7.36926	1.71579e-13	1.58806e-11
TECTB	ENSG00000119913	ENSG00000119913.6	38.9344	-3.45522	0.469077	-7.366	1.75826e-13	1.6207e-11
SIRPB1	ENSG00000101307	ENSG00000101307.16	382.248	-3.68066	0.499723	-7.3654	1.76618e-13	1.62135e-11
NA	ENSG00000233705	ENSG00000233705.7	135.051	-4.9957	0.679183	-7.35545	1.9028e-13	1.73967e-11
MMP1	ENSG00000196611	ENSG00000196611.6	19874.1	-5.58932	0.759963	-7.35472	1.91323e-13	1.74213e-11
HCAR2	ENSG00000182782	ENSG00000182782.8	2359.84	-6.02983	0.820042	-7.35308	1.93697e-13	1.75663e-11
LOC102724624	ENSG00000228157	ENSG00000228157.4	8.51114	-3.70438	0.504097	-7.34856	2.0036e-13	1.80976e-11
IGLV7-43	ENSG00000211652	ENSG00000211652.2	262.818	-4.63864	0.631431	-7.34624	2.03867e-13	1.83407e-11
IGSF6	ENSG00000140749	ENSG00000140749.9	1002.58	-2.46002	0.335194	-7.33909	2.15053e-13	1.927e-11
RIMS4	ENSG00000101098	ENSG00000101098.13	66.096	4.20753	0.573789	7.33289	2.2524e-13	2.01027e-11
OAF	ENSG00000184232	ENSG00000184232.9	11014.9	1.64581	0.224506	7.33081	2.28772e-13	2.03372e-11
ADAM9	ENSG00000168615	ENSG00000168615.13	31075.6	-1.01332	0.138318	-7.326	2.37124e-13	2.0962e-11
CFI	ENSG00000205403	ENSG00000205403.14	652.881	-3.3802	0.461443	-7.32529	2.38381e-13	2.0962e-11
TIMP1	ENSG00000102265	ENSG00000102265.12	15481.9	-1.37566	0.187798	-7.32517	2.38597e-13	2.0962e-11
PLEKHO2	ENSG00000241839	ENSG00000241839.10	879.592	-2.14301	0.292634	-7.32317	2.42179e-13	2.11939e-11
P2RY13	ENSG00000181631	ENSG00000181631.7	690.518	-3.08041	0.420685	-7.32237	2.43634e-13	2.12126e-11
SULT2A1	ENSG00000105398	ENSG00000105398.4	79.3378	4.92246	0.672282	7.32201	2.44278e-13	2.12126e-11
G0S2	ENSG00000123689	ENSG00000123689.6	5132.5	-3.33639	0.455743	-7.32078	2.4654e-13	2.13267e-11
PPP1R18	ENSG00000146112	ENSG00000146112.12	1853.25	-2.15543	0.29445	-7.32017	2.47659e-13	2.13413e-11
RBBP8	ENSG00000101773	ENSG00000101773.19	3793.54	-0.756483	0.103409	-7.31542	2.5657e-13	2.20249e-11
HLA-DMA	ENSG00000204257	ENSG00000204257.15	6202.47	-2.12806	0.291075	-7.31102	2.65126e-13	2.26728e-11
TAP1	ENSG00000168394	ENSG00000168394.12	20164.6	-1.44236	0.197419	-7.30606	2.75083e-13	2.34352e-11
HSD3B7	ENSG00000099377	ENSG00000099377.14	665.624	-0.997071	0.136699	-7.29391	3.01079e-13	2.54722e-11
IGHV3-43	ENSG00000232216	ENSG00000232216.1	270.326	-4.56767	0.626237	-7.29383	3.01258e-13	2.54722e-11
SLC46A1	ENSG00000076351	ENSG00000076351.13	310.062	1.544	0.212058	7.28105	3.31234e-13	2.79018e-11
UBTD1	ENSG00000165886	ENSG00000165886.5	177.104	-1.46954	0.201856	-7.28012	3.33523e-13	2.79898e-11
CEMIP	ENSG00000103888	ENSG00000103888.17	3913.28	-3.11639	0.428359	-7.27518	3.45952e-13	2.89249e-11
SERPINB7	ENSG00000166396	ENSG00000166396.13	12077.8	-6.4835	0.892099	-7.26768	3.65701e-13	3.04629e-11
MCUB	ENSG00000005059	ENSG00000005059.16	1467.17	-1.4423	0.19864	-7.26087	3.84605e-13	3.19193e-11
CHI3L2	ENSG00000064886	ENSG00000064886.14	509.281	-3.59135	0.494777	-7.25852	3.91337e-13	3.23587e-11
TMC6	ENSG00000141524	ENSG00000141524.17	6975.14	-0.854685	0.117768	-7.25739	3.94633e-13	3.24359e-11
NCF2	ENSG00000116701	ENSG00000116701.15	2368.11	-3.03698	0.418478	-7.25721	3.95156e-13	3.24359e-11
RHBDF2	ENSG00000129667	ENSG00000129667.13	1065.37	-1.61161	0.222209	-7.25268	4.08591e-13	3.34168e-11
PF4	ENSG00000163737	ENSG00000163737.4	377.848	-2.66673	0.367743	-7.25161	4.11852e-13	3.35274e-11
RXFP4	ENSG00000173080	ENSG00000173080.6	210.697	1.14091	0.157339	7.25126	4.12924e-13	3.35274e-11
ELOVL5	ENSG00000012660	ENSG00000012660.14	1901.74	-2.28341	0.315048	-7.24782	4.23543e-13	3.42659e-11
HRH2	ENSG00000113749	ENSG00000113749.7	314.587	-3.45663	0.477044	-7.24592	4.2951e-13	3.4624e-11
MMP19	ENSG00000123342	ENSG00000123342.16	333.003	-3.44646	0.475701	-7.24502	4.3239e-13	3.47317e-11
LPGAT1	ENSG00000123684	ENSG00000123684.13	12316.9	-1.28575	0.177519	-7.2429	4.39183e-13	3.51518e-11
IL36RN	ENSG00000136695	ENSG00000136695.15	52.8307	-5.70151	0.78737	-7.2412	4.4473e-13	3.54696e-11
FGR	ENSG00000000938	ENSG00000000938.13	1050.22	-2.84623	0.393758	-7.22838	4.88788e-13	3.88457e-11
BACE2	ENSG00000182240	ENSG00000182240.16	25250.3	-1.34828	0.186586	-7.22605	4.97227e-13	3.93772e-11
COL7A1	ENSG00000114270	ENSG00000114270.18	2650.31	-4.26624	0.591389	-7.21394	5.43566e-13	4.2786e-11
GAL3ST4	ENSG00000197093	ENSG00000197093.11	449.834	1.78002	0.246752	7.21381	5.44075e-13	4.2786e-11
PLEKHG3	ENSG00000126822	ENSG00000126822.18	5402.64	0.590027	0.0818025	7.21282	5.48034e-13	4.29472e-11
CCR1	ENSG00000163823	ENSG00000163823.4	1247.85	-3.06588	0.425964	-7.19751	6.13242e-13	4.78904e-11
ARID5A	ENSG00000196843	ENSG00000196843.17	1167.85	-1.80653	0.251025	-7.19661	6.17265e-13	4.80378e-11
HLA-DPB1	ENSG00000223865	ENSG00000223865.11	8043.65	-2.53308	0.352315	-7.18982	6.48756e-13	5.03144e-11
ZHX2	ENSG00000178764	ENSG00000178764.8	1505.56	-0.813772	0.113246	-7.18591	6.67622e-13	5.15996e-11
CYTH4	ENSG00000100055	ENSG00000100055.21	1391.68	-2.6356	0.366816	-7.18508	6.71671e-13	5.17348e-11
CPXM1	ENSG00000088882	ENSG00000088882.8	341.116	-4.55933	0.634702	-7.18341	6.79937e-13	5.21927e-11
LINC01503	ENSG00000233901	ENSG00000233901.6	69.5867	-3.38689	0.471613	-7.1815	6.89518e-13	5.27482e-11
ADGRA3	ENSG00000152990	ENSG00000152990.14	6239.86	0.826438	0.115119	7.17896	7.02421e-13	5.34828e-11
CIITA	ENSG00000179583	ENSG00000179583.20	2365	-2.83789	0.395322	-7.17868	7.03877e-13	5.34828e-11
SCUBE2	ENSG00000175356	ENSG00000175356.14	152.061	2.2111	0.30813	7.17586	7.1856e-13	5.44146e-11
TAGAP	ENSG00000164691	ENSG00000164691.18	1633.34	-3.42953	0.478018	-7.17448	7.25848e-13	5.47821e-11
NDP	ENSG00000124479	ENSG00000124479.11	29.77	-4.97819	0.694005	-7.17313	7.33036e-13	5.51395e-11
SERPING1	ENSG00000149131	ENSG00000149131.17	1118.9	-2.79906	0.390362	-7.17041	7.47754e-13	5.60591e-11
BLACAT1	ENSG00000281406	ENSG00000281406.2	112.807	-2.64375	0.368921	-7.16617	7.71229e-13	5.7627e-11
IGHV3-21	ENSG00000211947	ENSG00000211947.2	1539.22	-5.07039	0.708371	-7.15781	8.19742e-13	6.10491e-11
SLC5A1	ENSG00000100170	ENSG00000100170.10	13119.2	-1.5133	0.211531	-7.15403	8.4265e-13	6.2548e-11
ITGB6	ENSG00000115221	ENSG00000115221.12	8989.24	-1.38675	0.194021	-7.14742	8.84257e-13	6.54205e-11
CDC25B	ENSG00000101224	ENSG00000101224.18	4753.03	-1.61505	0.22599	-7.14652	8.90032e-13	6.55541e-11
OAS2	ENSG00000111335	ENSG00000111335.14	3253.2	-2.25639	0.315745	-7.14624	8.91892e-13	6.55541e-11
CTLA4	ENSG00000163599	ENSG00000163599.17	120.197	-2.76452	0.387014	-7.14321	9.1173e-13	6.67939e-11
CLEC7A	ENSG00000172243	ENSG00000172243.18	752.526	-3.06676	0.429619	-7.13832	9.44793e-13	6.89914e-11
BIRC3	ENSG00000023445	ENSG00000023445.16	37571.8	-2.48719	0.348617	-7.13445	9.71748e-13	7.07246e-11
IGKV1-6	ENSG00000239855	ENSG00000239855.1	550.884	-4.23174	0.593178	-7.13402	9.74818e-13	7.07246e-11
IGKV3-20	ENSG00000239951	ENSG00000239951.1	13983.3	-4.85202	0.680409	-7.13104	9.96141e-13	7.20393e-11
CARD11	ENSG00000198286	ENSG00000198286.10	609.866	-2.50591	0.351735	-7.12443	1.04516e-12	7.53418e-11
RAB38	ENSG00000123892	ENSG00000123892.12	128.708	-2.5651	0.360177	-7.12178	1.06541e-12	7.65563e-11
CCDC196	ENSG00000196553	ENSG00000196553.15	78.2237	1.84149	0.258618	7.12051	1.07531e-12	7.69612e-11
EVI2B	ENSG00000185862	ENSG00000185862.7	2021.1	-2.54279	0.357141	-7.11985	1.08041e-12	7.69612e-11
PSME2	ENSG00000100911	ENSG00000100911.16	15275.7	-0.867449	0.121837	-7.11974	1.08131e-12	7.69612e-11
BATF	ENSG00000156127	ENSG00000156127.8	199.756	-2.6614	0.374074	-7.11462	1.12221e-12	7.96204e-11
MATCAP2	ENSG00000164542	ENSG00000164542.13	735.45	-1.54132	0.216693	-7.11291	1.13621e-12	8.03603e-11
IGKV2-29	ENSG00000253998	ENSG00000253998.3	293.006	-6.60355	0.929133	-7.10721	1.18409e-12	8.3484e-11
LINC00114	ENSG00000223806	ENSG00000223806.8	121.078	-1.78854	0.251714	-7.10543	1.19951e-12	8.43071e-11
KCNE4	ENSG00000152049	ENSG00000152049.6	93.82	-1.93816	0.27294	-7.10106	1.23799e-12	8.66333e-11
SRGN	ENSG00000122862	ENSG00000122862.5	10117	-3.02457	0.425948	-7.10081	1.24032e-12	8.66333e-11
ITPRID1	ENSG00000180347	ENSG00000180347.14	460.35	-2.99302	0.421585	-7.09944	1.2526e-12	8.72204e-11
IL2RA	ENSG00000134460	ENSG00000134460.18	203.166	-2.62889	0.370368	-7.09804	1.26537e-12	8.78374e-11
PADI2	ENSG00000117115	ENSG00000117115.13	36802.3	2.6326	0.371033	7.09531	1.29064e-12	8.91747e-11
CSF2	ENSG00000164400	ENSG00000164400.6	169.811	-4.96025	0.699109	-7.0951	1.29256e-12	8.91747e-11
TTYH3	ENSG00000136295	ENSG00000136295.15	7959.86	-1.13161	0.159561	-7.09201	1.32179e-12	9.09125e-11
LOC102724323	ENSG00000231964	ENSG00000231964.1	20.4532	-3.82315	0.539988	-7.08006	1.44087e-12	9.88008e-11
PEA15	ENSG00000162734	ENSG00000162734.13	7048.34	-1.06945	0.151074	-7.07896	1.45242e-12	9.929e-11
C3	ENSG00000125730	ENSG00000125730.17	1457.54	-3.18418	0.449852	-7.0783	1.45937e-12	9.94625e-11
OR2I1	ENSG00000237988	ENSG00000237988.5	2278.34	-4.10399	0.579914	-7.07689	1.47429e-12	1.00176e-10
TNFRSF9	ENSG00000049249	ENSG00000049249.9	169.433	-2.54327	0.35945	-7.07546	1.48949e-12	1.00904e-10
IGHV1-24	ENSG00000211950	ENSG00000211950.2	558.725	-6.11165	0.864132	-7.07259	1.52068e-12	1.02708e-10
SIRPB2	ENSG00000196209	ENSG00000196209.13	131.078	-2.9436	0.41646	-7.06814	1.5702e-12	1.05735e-10
IGHG1	ENSG00000211896	ENSG00000211896.7	101671	-5.08831	0.720035	-7.06676	1.58591e-12	1.06474e-10
PANX2	ENSG00000073150	ENSG00000073150.14	59.1408	-4.2338	0.599967	-7.05672	1.70474e-12	1.14111e-10
NFAM1	ENSG00000235568	ENSG00000235568.7	696.372	-2.65578	0.376433	-7.05512	1.72448e-12	1.1509e-10
IFNG	ENSG00000111537	ENSG00000111537.5	55.1805	-3.73009	0.529014	-7.05102	1.77607e-12	1.18182e-10
GNB5	ENSG00000069966	ENSG00000069966.19	671.854	-1.05695	0.150032	-7.0448	1.85724e-12	1.23219e-10
JAK2	ENSG00000096968	ENSG00000096968.14	4667.82	-1.12701	0.160009	-7.04341	1.87591e-12	1.24091e-10
NA	ENSG00000287263	ENSG00000287263.1	319.119	-2.17173	0.308992	-7.02845	2.08844e-12	1.37699e-10
PKM	ENSG00000067225	ENSG00000067225.19	78251.7	-1.08128	0.153851	-7.02809	2.09386e-12	1.37699e-10
IGLV1-44	ENSG00000211651	ENSG00000211651.3	2358.18	-4.74192	0.674995	-7.02513	2.13873e-12	1.4024e-10
PSMB10	ENSG00000205220	ENSG00000205220.12	3129.03	-0.825062	0.117453	-7.02461	2.14662e-12	1.40348e-10
DOK3	ENSG00000146094	ENSG00000146094.16	747.2	-2.49604	0.355558	-7.02006	2.21775e-12	1.44578e-10
BCL2A1	ENSG00000140379	ENSG00000140379.9	2472.07	-3.80065	0.541796	-7.01491	2.30101e-12	1.49572e-10
SNN	ENSG00000184602	ENSG00000184602.6	1047.9	-1.9423	0.277126	-7.0087	2.40539e-12	1.55907e-10
MMP9	ENSG00000100985	ENSG00000100985.7	1210.68	-3.45918	0.493606	-7.00798	2.41776e-12	1.56258e-10
PRAG1	ENSG00000275342	ENSG00000275342.5	3545.91	1.3017	0.185806	7.00567	2.45807e-12	1.58408e-10
NA	ENSG00000249746	ENSG00000249746.1	10.5614	-4.45126	0.635861	-7.00037	2.55296e-12	1.64053e-10
OSM	ENSG00000099985	ENSG00000099985.4	4493.89	-6.02965	0.861542	-6.99867	2.58401e-12	1.6556e-10
SYT12	ENSG00000173227	ENSG00000173227.14	454.132	-2.454	0.350657	-6.99829	2.59113e-12	1.6556e-10
TMEM92-AS1	ENSG00000251179	ENSG00000251179.1	46.1593	-1.78973	0.255838	-6.99557	2.64178e-12	1.68318e-10
PHOSPHO1	ENSG00000173868	ENSG00000173868.12	162.72	-3.03802	0.434487	-6.9922	2.70612e-12	1.7193e-10
LOC124902694	ENSG00000255320	ENSG00000255320.1	16.2248	-1.67393	0.239436	-6.99112	2.72709e-12	1.72301e-10
FBXO6	ENSG00000116663	ENSG00000116663.11	1545.99	-1.2555	0.179586	-6.99111	2.72728e-12	1.72301e-10
SOCS3-DT	ENSG00000266970	ENSG00000266970.1	29.6954	-3.14914	0.450885	-6.98435	2.86184e-12	1.80296e-10
IGHV2-5	ENSG00000211937	ENSG00000211937.3	671.972	-4.33835	0.621327	-6.9824	2.90187e-12	1.82307e-10
RGS12	ENSG00000159788	ENSG00000159788.19	1285.6	-0.649018	0.0929784	-6.98031	2.94523e-12	1.84516e-10
LBP	ENSG00000129988	ENSG00000129988.6	21.1868	-4.99896	0.716195	-6.97988	2.95425e-12	1.84567e-10
ADD3-AS1	ENSG00000203876	ENSG00000203876.10	48.9821	1.07367	0.153848	6.97879	2.97739e-12	1.85497e-10
NRIP3	ENSG00000175352	ENSG00000175352.11	100.382	-2.98421	0.427829	-6.97524	3.05344e-12	1.89283e-10
PLEKHF1	ENSG00000166289	ENSG00000166289.6	361.269	-1.89916	0.272275	-6.97517	3.05499e-12	1.89283e-10
LCP2	ENSG00000043462	ENSG00000043462.13	2000.04	-2.56621	0.367974	-6.97388	3.08307e-12	1.90498e-10
AQP9	ENSG00000103569	ENSG00000103569.10	2580.23	-5.24697	0.752611	-6.97168	3.13173e-12	1.92975e-10
SERPINF2	ENSG00000167711	ENSG00000167711.14	355.198	-1.70585	0.244815	-6.96792	3.21669e-12	1.97669e-10
SLA	ENSG00000155926	ENSG00000155926.14	1394.26	-2.45414	0.352623	-6.95968	3.41057e-12	2.09011e-10
CSF2RB	ENSG00000100368	ENSG00000100368.14	2986.63	-2.98441	0.42893	-6.95781	3.45614e-12	2.11228e-10
TIGIT	ENSG00000181847	ENSG00000181847.12	231.078	-1.85947	0.267388	-6.95421	3.54538e-12	2.16095e-10
NA	ENSG00000153923	ENSG00000153923.10	138.977	-2.67655	0.384969	-6.95264	3.58509e-12	2.17925e-10
LPCAT1	ENSG00000153395	ENSG00000153395.10	7789.46	-1.7294	0.248847	-6.94968	3.66125e-12	2.21955e-10
CLDN14	ENSG00000159261	ENSG00000159261.12	141.953	-3.141	0.452076	-6.94794	3.70666e-12	2.23906e-10
CLEC4D	ENSG00000166527	ENSG00000166527.8	93.543	-5.09791	0.733757	-6.94768	3.71335e-12	2.23906e-10
NA	ENSG00000241280	ENSG00000241280.1	14.8386	-3.86904	0.556951	-6.94683	3.73595e-12	2.24667e-10
ADGRE1	ENSG00000174837	ENSG00000174837.15	108.688	-2.47215	0.356154	-6.94125	3.88653e-12	2.32121e-10
IGLV7-46	ENSG00000211649	ENSG00000211649.3	519.965	-4.59428	0.661894	-6.94111	3.89037e-12	2.32121e-10
MCRIP2	ENSG00000172366	ENSG00000172366.20	4830.45	0.709112	0.102168	6.94065	3.90311e-12	2.32121e-10
AGTRAP	ENSG00000177674	ENSG00000177674.16	1312.73	-0.915184	0.13186	-6.94059	3.90466e-12	2.32121e-10
SLC26A2	ENSG00000155850	ENSG00000155850.8	99681.3	3.42478	0.49346	6.94034	3.91152e-12	2.32121e-10
STOM	ENSG00000148175	ENSG00000148175.13	21345.6	-2.33095	0.335912	-6.93918	3.94376e-12	2.33419e-10
NA	ENSG00000269044	ENSG00000269044.2	190.199	0.733969	0.105826	6.93562	4.04456e-12	2.38757e-10
CHST11	ENSG00000171310	ENSG00000171310.11	627.41	-2.46452	0.355687	-6.9289	4.24113e-12	2.49414e-10
PLEKHG2	ENSG00000090924	ENSG00000090924.15	836.602	-1.69721	0.244953	-6.9287	4.24729e-12	2.49414e-10
ACSS1	ENSG00000154930	ENSG00000154930.15	4245.29	0.857809	0.123878	6.92462	4.37157e-12	2.56044e-10
CD53	ENSG00000143119	ENSG00000143119.14	2454.68	-2.41963	0.349446	-6.92418	4.38493e-12	2.5616e-10
THEMIS2	ENSG00000130775	ENSG00000130775.16	985.741	-2.33046	0.336642	-6.92267	4.43212e-12	2.58245e-10
KCNJ15	ENSG00000157551	ENSG00000157551.19	729.417	-5.23913	0.756928	-6.92157	4.46672e-12	2.59589e-10
ARL4C	ENSG00000188042	ENSG00000188042.8	987.177	-1.70344	0.246124	-6.92108	4.48223e-12	2.59819e-10
NA	ENSG00000259479	ENSG00000259479.6	501.997	-1.72134	0.248737	-6.9203	4.50694e-12	2.6058e-10
SBF2-AS1	ENSG00000246273	ENSG00000246273.8	217.903	0.95013	0.137328	6.9187	4.55809e-12	2.62862e-10
GPRIN1	ENSG00000169258	ENSG00000169258.7	1384.84	-1.37336	0.198545	-6.91711	4.60949e-12	2.65146e-10
ISX	ENSG00000175329	ENSG00000175329.13	7305.84	1.72842	0.249929	6.91564	4.65767e-12	2.66794e-10
BNIP3	ENSG00000176171	ENSG00000176171.11	987.722	-2.35758	0.340912	-6.91551	4.66187e-12	2.66794e-10
STARD10	ENSG00000214530	ENSG00000214530.10	22405.9	0.996793	0.144171	6.91398	4.71256e-12	2.69011e-10
ITGA1	ENSG00000213949	ENSG00000213949.10	3530.32	-1.16566	0.168613	-6.91323	4.73724e-12	2.69571e-10
CXCR1	ENSG00000163464	ENSG00000163464.8	2150.21	-5.69529	0.823856	-6.91296	4.74635e-12	2.69571e-10
FCN1	ENSG00000085265	ENSG00000085265.11	565.093	-4.14509	0.599817	-6.91059	4.82625e-12	2.73419e-10
TMEM98	ENSG00000006042	ENSG00000006042.12	8476.52	1.09391	0.158343	6.90847	4.89916e-12	2.76852e-10
CYLD-AS1	ENSG00000261644	ENSG00000261644.2	44.096	-2.75062	0.398231	-6.90709	4.94695e-12	2.78852e-10
PIM2	ENSG00000102096	ENSG00000102096.9	2160.28	-2.1989	0.318684	-6.89995	5.20198e-12	2.92494e-10
IGHV3-23	ENSG00000211949	ENSG00000211949.3	3649.3	-4.2534	0.616775	-6.89619	5.34139e-12	2.99584e-10
OLR1	ENSG00000173391	ENSG00000173391.9	313.857	-4.0194	0.582982	-6.89455	5.40371e-12	3.02325e-10
MIAT	ENSG00000225783	ENSG00000225783.8	210.737	-2.23521	0.324228	-6.89395	5.42643e-12	3.02843e-10
RELT	ENSG00000054967	ENSG00000054967.13	287.411	-1.69585	0.246055	-6.89214	5.49577e-12	3.05954e-10
NLRP12	ENSG00000142405	ENSG00000142405.22	63.8375	-4.33819	0.630717	-6.87818	6.0623e-12	3.3666e-10
PDE6A	ENSG00000132915	ENSG00000132915.11	548.31	3.3117	0.4825	6.86363	6.71315e-12	3.71885e-10
LILRB1	ENSG00000104972	ENSG00000104972.16	513.904	-2.60071	0.379027	-6.86155	6.81183e-12	3.76425e-10
MDFI	ENSG00000112559	ENSG00000112559.15	837.734	-2.93424	0.427753	-6.85966	6.90242e-12	3.79804e-10
ZBED2	ENSG00000177494	ENSG00000177494.6	49.1859	-3.43072	0.500136	-6.85957	6.90675e-12	3.79804e-10
CD38	ENSG00000004468	ENSG00000004468.13	301.364	-2.27951	0.332412	-6.85748	7.0086e-12	3.84465e-10
MIR223HG	ENSG00000274536	ENSG00000274536.7	533.905	-3.30403	0.482125	-6.85304	7.22948e-12	3.95616e-10
GALNT2	ENSG00000143641	ENSG00000143641.10	10118.4	-1.11025	0.162089	-6.84964	7.40371e-12	4.04167e-10
IGHV6-1	ENSG00000211933	ENSG00000211933.2	424.646	-5.43806	0.79402	-6.84877	7.44855e-12	4.05631e-10
NA	ENSG00000235209	ENSG00000235209.1	32.925	3.22968	0.471811	6.84528	7.63261e-12	4.1465e-10
MSN	ENSG00000147065	ENSG00000147065.17	8342.13	-1.94584	0.284301	-6.84431	7.68445e-12	4.1646e-10
NA	ENSG00000247679	ENSG00000247679.3	140.592	0.81875	0.119632	6.84389	7.70691e-12	4.16673e-10
NCF1	ENSG00000158517	ENSG00000158517.15	407.417	-2.68771	0.392997	-6.83902	7.9739e-12	4.30074e-10
NOD2	ENSG00000167207	ENSG00000167207.14	224.981	-2.68122	0.392087	-6.83833	8.01216e-12	4.30624e-10
ADGRG3	ENSG00000182885	ENSG00000182885.17	726.126	-3.56054	0.520688	-6.83815	8.02239e-12	4.30624e-10
PILRA	ENSG00000085514	ENSG00000085514.16	428.094	-2.78017	0.406698	-6.83595	8.14647e-12	4.36244e-10
HMGCS2	ENSG00000134240	ENSG00000134240.12	29311.1	2.98493	0.43672	6.83487	8.20803e-12	4.38496e-10
SPI1	ENSG00000066336	ENSG00000066336.12	1376.69	-2.50013	0.365868	-6.83343	8.29107e-12	4.41882e-10
PDCD1	ENSG00000188389	ENSG00000188389.11	101.129	-2.39526	0.350713	-6.82968	8.51071e-12	4.52516e-10
PSME2P2	ENSG00000225131	ENSG00000225131.2	274.515	-0.859857	0.125947	-6.82712	8.66391e-12	4.59576e-10
AGAP2	ENSG00000135439	ENSG00000135439.12	181.162	-1.71788	0.251673	-6.82584	8.74118e-12	4.62583e-10
TRIM22	ENSG00000132274	ENSG00000132274.16	4911.5	-1.5059	0.220682	-6.82386	8.86286e-12	4.67922e-10
CD300E	ENSG00000186407	ENSG00000186407.7	460.58	-5.27613	0.773228	-6.82351	8.88396e-12	4.67937e-10
STS	ENSG00000101846	ENSG00000101846.8	14031.1	-1.64151	0.240586	-6.82299	8.9166e-12	4.68559e-10
HM13	ENSG00000101294	ENSG00000101294.18	11796.5	-0.665482	0.0975445	-6.82234	8.95672e-12	4.6957e-10
RAB8B	ENSG00000166128	ENSG00000166128.13	2147.96	-1.08021	0.158393	-6.81983	9.11464e-12	4.76738e-10
CREB5	ENSG00000146592	ENSG00000146592.17	449.954	-3.43418	0.503695	-6.81797	9.23354e-12	4.81837e-10
ABCA12	ENSG00000144452	ENSG00000144452.15	2629.22	-3.10032	0.45581	-6.8018	1.03322e-11	5.37921e-10
IGHJ4	ENSG00000240041	ENSG00000240041.1	315.042	-4.13527	0.608185	-6.79936	1.05083e-11	5.45824e-10
SLC5A12	ENSG00000148942	ENSG00000148942.15	96.2868	2.85972	0.420861	6.79492	1.08376e-11	5.61632e-10
ZC3H12A	ENSG00000163874	ENSG00000163874.11	10279.4	-1.94713	0.286703	-6.79147	1.10999e-11	5.73906e-10
EPOP	ENSG00000273604	ENSG00000273604.2	127.145	-2.22834	0.328248	-6.78858	1.13239e-11	5.84143e-10
BATF2	ENSG00000168062	ENSG00000168062.10	5878.11	-1.76604	0.260235	-6.78634	1.15015e-11	5.91944e-10
INCR1	ENSG00000286162	ENSG00000286162.2	63.8941	-1.47664	0.217632	-6.78504	1.16054e-11	5.95928e-10
CSF3	ENSG00000108342	ENSG00000108342.13	642.08	-6.45435	0.95218	-6.7785	1.21434e-11	6.22134e-10
DCUN1D2	ENSG00000150401	ENSG00000150401.15	722.494	0.465953	0.0687484	6.77766	1.22141e-11	6.24336e-10
IGKV1-9	ENSG00000241755	ENSG00000241755.1	2648.49	-4.86054	0.717367	-6.77553	1.23949e-11	6.32141e-10
IL1B	ENSG00000125538	ENSG00000125538.12	18373.8	-3.65598	0.539621	-6.77509	1.24328e-11	6.32639e-10
LILRA2	ENSG00000239998	ENSG00000239998.6	325.356	-3.67573	0.542639	-6.77381	1.25436e-11	6.36836e-10
PCK1	ENSG00000124253	ENSG00000124253.11	21394.9	3.36225	0.496513	6.77173	1.27251e-11	6.44595e-10
BASP1	ENSG00000176788	ENSG00000176788.9	2307.67	-3.32381	0.490871	-6.77125	1.27678e-11	6.45304e-10
CHST15	ENSG00000182022	ENSG00000182022.18	912.786	-2.89856	0.428339	-6.76699	1.31486e-11	6.63061e-10
GBP5	ENSG00000154451	ENSG00000154451.14	1792.2	-3.21316	0.474928	-6.76557	1.32782e-11	6.681e-10
UBASH3B	ENSG00000154127	ENSG00000154127.10	735.463	-1.74344	0.257735	-6.76446	1.33804e-11	6.71737e-10
RASGRP4	ENSG00000171777	ENSG00000171777.16	332.378	-2.8937	0.427888	-6.76275	1.35396e-11	6.78218e-10
AGRN	ENSG00000188157	ENSG00000188157.15	13837	-1.11545	0.165047	-6.75838	1.39544e-11	6.9744e-10
PTPRC	ENSG00000081237	ENSG00000081237.20	5114.7	-2.35489	0.348496	-6.75729	1.40596e-11	7.01142e-10
NA	ENSG00000224367	ENSG00000224367.6	11.898	-3.68721	0.5459	-6.75437	1.43455e-11	7.13813e-10
ADAMTS9	ENSG00000163638	ENSG00000163638.13	913.691	-2.15294	0.318772	-6.75385	1.4397e-11	7.14799e-10
ADGRE2	ENSG00000127507	ENSG00000127507.18	649.784	-2.97487	0.440651	-6.75109	1.46742e-11	7.25873e-10
CCL4	ENSG00000275302	ENSG00000275302.2	927.517	-2.9283	0.433759	-6.75098	1.46846e-11	7.25873e-10
UNC13D	ENSG00000092929	ENSG00000092929.12	10195.6	-1.31421	0.194804	-6.74631	1.51658e-11	7.46682e-10
MAD2L2	ENSG00000116670	ENSG00000116670.15	542.537	-1.10766	0.164189	-6.74625	1.5172e-11	7.46682e-10
SLAMF7	ENSG00000026751	ENSG00000026751.17	1465.33	-2.38177	0.35318	-6.74378	1.54316e-11	7.57801e-10
CEP112	ENSG00000154240	ENSG00000154240.17	349.798	-1.59399	0.236538	-6.73882	1.59673e-11	7.824e-10
KLHDC7B-DT	ENSG00000272666	ENSG00000272666.1	29.2582	-3.03912	0.451103	-6.73709	1.61588e-11	7.90062e-10
SLC26A9	ENSG00000174502	ENSG00000174502.19	14.2664	-5.33796	0.792404	-6.73641	1.62346e-11	7.92045e-10
CASS4	ENSG00000087589	ENSG00000087589.17	349.558	-2.88343	0.428089	-6.73559	1.63263e-11	7.94793e-10
TNFAIP2	ENSG00000185215	ENSG00000185215.11	3457.73	-2.46304	0.365843	-6.7325	1.66768e-11	8.10102e-10
CHKA	ENSG00000110721	ENSG00000110721.12	2352.98	0.70631	0.104929	6.73129	1.68164e-11	8.15125e-10
IGHV4-59	ENSG00000224373	ENSG00000224373.3	1602.42	-3.89811	0.57921	-6.73006	1.69598e-11	8.20308e-10
FSIP1	ENSG00000150667	ENSG00000150667.8	259.888	1.796	0.266903	6.72906	1.70768e-11	8.24195e-10
MMP8	ENSG00000118113	ENSG00000118113.12	83.6666	-5.64669	0.839684	-6.72478	1.75861e-11	8.46955e-10
CMPK2	ENSG00000134326	ENSG00000134326.12	1885.7	-1.80653	0.268817	-6.72032	1.81324e-11	8.71403e-10
CDK20	ENSG00000156345	ENSG00000156345.18	587.568	1.40187	0.208613	6.71993	1.81815e-11	8.71898e-10
RASSF5	ENSG00000266094	ENSG00000266094.8	1490.44	-1.72259	0.256513	-6.71541	1.8754e-11	8.97437e-10
LCP1	ENSG00000136167	ENSG00000136167.15	7958.81	-2.31126	0.344312	-6.7127	1.91056e-11	9.12321e-10
DHX58	ENSG00000108771	ENSG00000108771.13	746.15	-0.920409	0.137132	-6.71184	1.92182e-11	9.15756e-10
IGKV1-39	ENSG00000242371	ENSG00000242371.1	1295.23	-4.25853	0.634813	-6.70832	1.96879e-11	9.36153e-10
CFAP251	ENSG00000158023	ENSG00000158023.10	205.468	-2.14683	0.320152	-6.70565	2.0051e-11	9.51408e-10
FAM237B	ENSG00000283267	ENSG00000283267.1	25.5333	-4.1787	0.62321	-6.70512	2.01238e-11	9.52852e-10
NA	ENSG00000260418	ENSG00000260418.1	126.496	1.16043	0.17311	6.70341	2.03605e-11	9.62035e-10
ENC1	ENSG00000171617	ENSG00000171617.15	6557.75	-1.04588	0.156055	-6.70197	2.05627e-11	9.69553e-10
USP18	ENSG00000184979	ENSG00000184979.10	781.232	-1.21163	0.18084	-6.70004	2.08359e-11	9.80378e-10
HNF1A-AS1	ENSG00000241388	ENSG00000241388.5	639.519	1.6098	0.240341	6.69797	2.11339e-11	9.92321e-10
NA	ENSG00000165178	ENSG00000165178.9	229.116	-2.37587	0.354927	-6.69397	2.17201e-11	1.01739e-09
CCN4	ENSG00000104415	ENSG00000104415.14	377.188	-3.8824	0.580007	-6.69371	2.17583e-11	1.01739e-09
LILRA1	ENSG00000104974	ENSG00000104974.12	172.767	-3.05509	0.456588	-6.69113	2.21454e-11	1.03335e-09
RPS6KA2	ENSG00000071242	ENSG00000071242.12	2255.23	-1.49784	0.223951	-6.68824	2.25872e-11	1.05064e-09
CST6	ENSG00000175315	ENSG00000175315.3	49.7284	-5.93878	0.887972	-6.68803	2.26197e-11	1.05064e-09
CD84	ENSG00000066294	ENSG00000066294.15	428.241	-1.69863	0.253989	-6.68779	2.26562e-11	1.05064e-09
SERPINB9	ENSG00000170542	ENSG00000170542.6	1655.99	-1.78944	0.267688	-6.68481	2.31224e-11	1.07006e-09
SYT17	ENSG00000103528	ENSG00000103528.17	193.868	1.59109	0.238063	6.68346	2.33368e-11	1.07776e-09
KRT6A	ENSG00000205420	ENSG00000205420.11	890.346	-7.36797	1.1029	-6.68052	2.38098e-11	1.09735e-09
MYO1F	ENSG00000142347	ENSG00000142347.19	1764.02	-2.42774	0.363497	-6.67883	2.40855e-11	1.10779e-09
PALLD	ENSG00000129116	ENSG00000129116.19	9724.48	-0.82847	0.124095	-6.67607	2.45431e-11	1.12653e-09
CXCL9	ENSG00000138755	ENSG00000138755.6	1284.92	-3.32204	0.497761	-6.67397	2.48974e-11	1.14046e-09
TNFSF13B	ENSG00000102524	ENSG00000102524.12	547.815	-2.48882	0.372952	-6.67331	2.50096e-11	1.14327e-09
NA	ENSG00000253549	ENSG00000253549.6	400.107	1.31426	0.19696	6.67273	2.51085e-11	1.14547e-09
STX11	ENSG00000135604	ENSG00000135604.10	448.119	-2.83452	0.42487	-6.67149	2.53216e-11	1.15109e-09
NA	ENSG00000112096	ENSG00000112096.19	54258.6	-1.55885	0.233661	-6.67142	2.53341e-11	1.15109e-09
SLC39A13-AS1	ENSG00000255197	ENSG00000255197.6	181.333	-3.02845	0.454095	-6.66919	2.57213e-11	1.16632e-09
C2CD4A	ENSG00000198535	ENSG00000198535.5	1151.38	-2.5866	0.388016	-6.66622	2.62469e-11	1.18776e-09
LINC02984	ENSG00000237807	ENSG00000237807.4	1109.36	-2.77851	0.416837	-6.66569	2.6342e-11	1.18967e-09
ZBTB7C	ENSG00000184828	ENSG00000184828.10	8101.69	1.15567	0.173447	6.66296	2.68365e-11	1.20958e-09
TPK1	ENSG00000196511	ENSG00000196511.14	3781.01	-1.33737	0.200749	-6.66189	2.70334e-11	1.21602e-09
LOC105376567	ENSG00000254645	ENSG00000254645.2	988.944	3.6596	0.549396	6.66113	2.71736e-11	1.21988e-09
LIPN	ENSG00000204020	ENSG00000204020.6	56.2345	-5.38196	0.808088	-6.66011	2.73618e-11	1.22588e-09
TP73	ENSG00000078900	ENSG00000078900.15	50.6807	-1.54585	0.232172	-6.65822	2.77165e-11	1.23931e-09
TREML2	ENSG00000112195	ENSG00000112195.9	335.105	-4.91613	0.738521	-6.65672	2.80003e-11	1.24951e-09
SSTR1	ENSG00000139874	ENSG00000139874.6	1123.72	1.05498	0.158623	6.65083	2.91446e-11	1.298e-09
NA	ENSG00000287401	ENSG00000287401.1	69.6118	1.75448	0.263812	6.65047	2.92153e-11	1.29858e-09
GAL	ENSG00000069482	ENSG00000069482.7	228.511	-2.98724	0.449227	-6.64972	2.93643e-11	1.30263e-09
NA	ENSG00000285816	ENSG00000285816.1	10.0456	-3.03015	0.455724	-6.64908	2.94923e-11	1.30516e-09
CAMK1D	ENSG00000183049	ENSG00000183049.13	4813.54	1.6123	0.242493	6.64886	2.95373e-11	1.30516e-09
CNPY4	ENSG00000166997	ENSG00000166997.8	454.965	0.63995	0.0962651	6.64778	2.97545e-11	1.31217e-09
ARHGEF3	ENSG00000163947	ENSG00000163947.12	2044.67	-0.603251	0.0908179	-6.64243	3.08561e-11	1.358e-09
WAS	ENSG00000015285	ENSG00000015285.11	660.624	-2.27691	0.342797	-6.64215	3.09145e-11	1.358e-09
IGHV1-69D	ENSG00000280411	ENSG00000280411.1	876.952	-5.17319	0.779267	-6.63854	3.16814e-11	1.38898e-09
GIMAP4	ENSG00000133574	ENSG00000133574.10	743.385	-1.7362	0.261892	-6.62945	3.36936e-11	1.47432e-09
PLOD1	ENSG00000083444	ENSG00000083444.17	5764.3	-0.784317	0.118313	-6.62916	3.37613e-11	1.47442e-09
UQCC3	ENSG00000204922	ENSG00000204922.5	560.401	0.459685	0.0693494	6.62853	3.39048e-11	1.47782e-09
SRPX2	ENSG00000102359	ENSG00000102359.9	471.199	-1.70378	0.257095	-6.62703	3.42502e-11	1.48999e-09
GRHL1	ENSG00000134317	ENSG00000134317.18	680.742	-1.27144	0.191993	-6.6223	3.53664e-11	1.53557e-09
GIPC2	ENSG00000137960	ENSG00000137960.6	4479.82	0.655246	0.0989666	6.62088	3.57065e-11	1.54735e-09
HCAR3	ENSG00000255398	ENSG00000255398.3	1701.84	-5.86565	0.886124	-6.61944	3.60552e-11	1.55691e-09
HDAC7	ENSG00000061273	ENSG00000061273.18	2136.53	-1.17468	0.17746	-6.6194	3.60656e-11	1.55691e-09
ADGRE3	ENSG00000131355	ENSG00000131355.15	276.964	-3.37946	0.510949	-6.6141	3.73828e-11	1.61068e-09
MYO1B	ENSG00000128641	ENSG00000128641.19	12802.5	-1.03898	0.157098	-6.61358	3.75129e-11	1.6132e-09
NA	ENSG00000278484	ENSG00000278484.1	75.8939	2.62892	0.397653	6.6111	3.81463e-11	1.63731e-09
IGHV3-66	ENSG00000211972	ENSG00000211972.2	131.832	-3.94429	0.596663	-6.61058	3.82821e-11	1.64001e-09
IGLV1-50	ENSG00000211645	ENSG00000211645.2	17.8269	-5.28482	0.799654	-6.60889	3.87219e-11	1.65569e-09
ICAM3	ENSG00000076662	ENSG00000076662.10	204.026	-2.97088	0.44967	-6.60682	3.92674e-11	1.67583e-09
CLDN14-AS1	ENSG00000230479	ENSG00000230479.1	9.02421	-4.0863	0.618644	-6.60526	3.96814e-11	1.69029e-09
SATB2-AS1	ENSG00000225953	ENSG00000225953.3	2141.05	1.37428	0.208122	6.60324	4.02279e-11	1.71033e-09
TRAFD1	ENSG00000135148	ENSG00000135148.12	5882.07	-1.19921	0.181656	-6.6015	4.07007e-11	1.72717e-09
PTGS2	ENSG00000073756	ENSG00000073756.13	5867.24	-4.46057	0.676427	-6.59431	4.27232e-11	1.80778e-09
C1orf226	ENSG00000239887	ENSG00000239887.6	3341.65	0.915945	0.138902	6.59418	4.27611e-11	1.80778e-09
CTSB	ENSG00000164733	ENSG00000164733.22	60149.4	-0.825891	0.125314	-6.59056	4.38161e-11	1.84891e-09
IGHV3-69-1	ENSG00000282600	ENSG00000282600.2	56.2187	-5.50608	0.835716	-6.58846	4.44418e-11	1.8718e-09
LY96	ENSG00000154589	ENSG00000154589.7	320.093	-2.5199	0.38249	-6.58814	4.45359e-11	1.87226e-09
CAPN13	ENSG00000162949	ENSG00000162949.16	2680.27	2.0721	0.314567	6.58715	4.48342e-11	1.88128e-09
ADAMTSL1	ENSG00000178031	ENSG00000178031.18	377.159	2.23631	0.339559	6.58594	4.52006e-11	1.89312e-09
PTPN7	ENSG00000143851	ENSG00000143851.15	541.252	-1.65319	0.251146	-6.58259	4.6232e-11	1.93272e-09
FAM53B	ENSG00000189319	ENSG00000189319.14	3847.05	0.694056	0.105459	6.58126	4.66463e-11	1.94642e-09
IL22	ENSG00000127318	ENSG00000127318.11	8.8084	-5.36185	0.815098	-6.57816	4.76303e-11	1.9838e-09
ADA	ENSG00000196839	ENSG00000196839.13	314.039	-1.90328	0.28945	-6.57551	4.8486e-11	2.01571e-09
TNFSF8	ENSG00000106952	ENSG00000106952.8	151.157	-2.46329	0.374633	-6.57521	4.85837e-11	2.01604e-09
ST8SIA4	ENSG00000113532	ENSG00000113532.13	517.028	-2.2272	0.338954	-6.57081	5.00432e-11	2.07278e-09
CHPT1	ENSG00000111666	ENSG00000111666.11	6337.19	0.698055	0.106249	6.56998	5.03214e-11	2.08047e-09
IL18BP	ENSG00000137496	ENSG00000137496.18	552.752	-1.5852	0.241304	-6.56929	5.05554e-11	2.08631e-09
EHD3	ENSG00000013016	ENSG00000013016.16	253.489	-2.43429	0.37063	-6.56799	5.09982e-11	2.10073e-09
IGLV3-21	ENSG00000211662	ENSG00000211662.2	2598.4	-4.06607	0.619163	-6.56704	5.1325e-11	2.11033e-09
NA	ENSG00000261068	ENSG00000261068.2	175.046	-2.02465	0.308325	-6.56662	5.14702e-11	2.11244e-09
LINC01926	ENSG00000267593	ENSG00000267593.2	7.15475	-5.27161	0.803101	-6.56406	5.23613e-11	2.1451e-09
IFI16	ENSG00000163565	ENSG00000163565.19	4491.31	-1.52716	0.232753	-6.5613	5.33417e-11	2.18057e-09
IGKJ4	ENSG00000211594	ENSG00000211594.2	150.972	-4.21508	0.642437	-6.56108	5.34212e-11	2.18057e-09
AZGP1	ENSG00000160862	ENSG00000160862.13	4087.86	-2.80044	0.426967	-6.5589	5.42049e-11	2.20855e-09
IGLV2-23	ENSG00000211660	ENSG00000211660.3	2443.72	-4.05496	0.618389	-6.55731	5.47889e-11	2.22831e-09
TMEM71	ENSG00000165071	ENSG00000165071.15	342.973	-2.6262	0.400535	-6.55674	5.49965e-11	2.23272e-09
NA	ENSG00000218274	ENSG00000218274.2	22.4727	3.86415	0.589957	6.54989	5.75812e-11	2.33344e-09
CCDC88B	ENSG00000168071	ENSG00000168071.22	4576.78	-1.54634	0.236122	-6.54892	5.79537e-11	2.34431e-09
NA	ENSG00000257194	ENSG00000257194.2	94.9369	2.15589	0.329697	6.539	6.19308e-11	2.50069e-09
LAPTM5	ENSG00000162511	ENSG00000162511.8	3134.4	-1.90228	0.290956	-6.53803	6.23362e-11	2.51255e-09
SYTL3	ENSG00000164674	ENSG00000164674.17	228.801	-1.13055	0.172953	-6.53677	6.28633e-11	2.52926e-09
CD40	ENSG00000101017	ENSG00000101017.14	872.113	-1.99241	0.304882	-6.53501	6.36034e-11	2.55447e-09
ABCB1	ENSG00000085563	ENSG00000085563.15	13625.7	2.56328	0.392321	6.53363	6.41948e-11	2.57363e-09
ACP5	ENSG00000102575	ENSG00000102575.13	2323.8	-1.34486	0.205929	-6.53072	6.54538e-11	2.61897e-09
IL21R	ENSG00000103522	ENSG00000103522.16	112.558	-2.27551	0.348445	-6.53048	6.55587e-11	2.61897e-09
NA	ENSG00000258216	ENSG00000258216.7	64.4511	2.26824	0.347526	6.52683	6.71765e-11	2.67884e-09
SIGLEC9	ENSG00000129450	ENSG00000129450.9	125.097	-2.34738	0.359781	-6.52446	6.82483e-11	2.71676e-09
RIPOR2	ENSG00000111913	ENSG00000111913.20	1508.23	-3.10255	0.475623	-6.52312	6.88606e-11	2.7363e-09
WWC2	ENSG00000151718	ENSG00000151718.16	516.354	-1.63471	0.250619	-6.52271	6.90488e-11	2.73894e-09
HOMER1	ENSG00000152413	ENSG00000152413.15	160.889	-1.64652	0.252462	-6.52187	6.94363e-11	2.74946e-09
ISG15	ENSG00000187608	ENSG00000187608.10	3830.19	-1.81449	0.278695	-6.51067	7.48146e-11	2.95722e-09
CEACAM4	ENSG00000105352	ENSG00000105352.10	69.4577	-3.72894	0.573231	-6.50513	7.7626e-11	3.06296e-09
S1PR4	ENSG00000125910	ENSG00000125910.6	224.941	-2.66753	0.410086	-6.50481	7.77921e-11	3.06414e-09
CP	ENSG00000047457	ENSG00000047457.14	82.4427	-3.58174	0.550816	-6.5026	7.89415e-11	3.10398e-09
PGLYRP3	ENSG00000159527	ENSG00000159527.4	43.9776	-4.62488	0.711544	-6.49979	8.04342e-11	3.15715e-09
UBD	ENSG00000213886	ENSG00000213886.4	9.59745	-4.46419	0.687024	-6.49786	8.14707e-11	3.18719e-09
FCER1G	ENSG00000158869	ENSG00000158869.11	1652.12	-2.1994	0.338481	-6.49784	8.14831e-11	3.18719e-09
MAK	ENSG00000111837	ENSG00000111837.12	37.6082	-2.30534	0.354915	-6.49546	8.27807e-11	3.22757e-09
IGLC2	ENSG00000211677	ENSG00000211677.2	20553	-4.03843	0.621734	-6.49542	8.28023e-11	3.22757e-09
HLA-DOA	ENSG00000204252	ENSG00000204252.14	968.081	-2.55096	0.393283	-6.48632	8.79594e-11	3.42266e-09
VTCN1	ENSG00000134258	ENSG00000134258.17	38.3064	-5.53233	0.853058	-6.4853	8.8556e-11	3.43992e-09
PLEKHN1	ENSG00000187583	ENSG00000187583.11	168.079	-2.8365	0.43777	-6.47943	9.20692e-11	3.57022e-09
SIGLEC5	ENSG00000268500	ENSG00000268500.6	68.6612	-3.27442	0.505532	-6.47717	9.34604e-11	3.61793e-09
TUBB6	ENSG00000176014	ENSG00000176014.13	874.004	-2.40152	0.370791	-6.47675	9.37203e-11	3.62176e-09
SCNN1D	ENSG00000162572	ENSG00000162572.21	179.009	-2.06726	0.319228	-6.47581	9.4306e-11	3.63814e-09
PLAUR	ENSG00000011422	ENSG00000011422.12	13711.1	-1.81752	0.280726	-6.47436	9.52126e-11	3.66283e-09
IGHV3-20	ENSG00000211946	ENSG00000211946.3	256.074	-4.29762	0.6638	-6.47427	9.52717e-11	3.66283e-09
CTDSPL	ENSG00000144677	ENSG00000144677.15	7058.5	0.647279	0.100022	6.47135	9.7133e-11	3.72802e-09
CD47	ENSG00000196776	ENSG00000196776.17	8816.26	-0.739577	0.11432	-6.46938	9.84081e-11	3.77052e-09
GPX2	ENSG00000176153	ENSG00000176153.12	61054.3	-0.847836	0.131127	-6.46578	1.00778e-10	3.85477e-09
NFE2	ENSG00000123405	ENSG00000123405.14	245.575	-6.07924	0.940427	-6.46434	1.01741e-10	3.88498e-09
LINC02725	ENSG00000273415	ENSG00000273415.3	15.9833	-5.55361	0.859357	-6.46252	1.02971e-10	3.92529e-09
DPYD	ENSG00000188641	ENSG00000188641.14	913.963	-1.87029	0.289439	-6.4618	1.03468e-10	3.93755e-09
FMNL1	ENSG00000184922	ENSG00000184922.14	976.479	-2.12909	0.329506	-6.46147	1.03687e-10	3.93924e-09
NA	ENSG00000236751	ENSG00000236751.2	75.1668	-1.99333	0.308734	-6.45645	1.07186e-10	4.06528e-09
GPR65	ENSG00000140030	ENSG00000140030.6	364.225	-2.3801	0.368849	-6.45276	1.09834e-10	4.15871e-09
LOC157273	ENSG00000248538	ENSG00000248538.8	64.1117	-3.17387	0.492256	-6.44761	1.13628e-10	4.29515e-09
IGHV4-28	ENSG00000211952	ENSG00000211952.3	126.237	-4.70488	0.729892	-6.44599	1.14845e-10	4.3309e-09
IGKJ1	ENSG00000211597	ENSG00000211597.2	151.79	-4.10817	0.637336	-6.44584	1.14959e-10	4.3309e-09
NDUFA5	ENSG00000128609	ENSG00000128609.16	8572.67	0.518207	0.0804128	6.44434	1.16106e-10	4.36315e-09
IGHJ3	ENSG00000242887	ENSG00000242887.1	111.527	-4.00453	0.621423	-6.44413	1.16266e-10	4.36315e-09
IGHJ5	ENSG00000242472	ENSG00000242472.1	164.746	-4.13197	0.641216	-6.44396	1.16397e-10	4.36315e-09
RNF183	ENSG00000165188	ENSG00000165188.14	467.772	-2.89196	0.448838	-6.44322	1.16968e-10	4.37724e-09
IGLL5	ENSG00000254709	ENSG00000254709.8	120.81	-4.19174	0.650767	-6.44122	1.18516e-10	4.42368e-09
MARCO	ENSG00000019169	ENSG00000019169.11	29.4503	-4.19229	0.650865	-6.44111	1.18602e-10	4.42368e-09
ZNF608	ENSG00000168916	ENSG00000168916.16	1098.5	1.24191	0.192824	6.44068	1.18939e-10	4.42891e-09
BCAT1	ENSG00000060982	ENSG00000060982.15	248.017	-2.44693	0.380705	-6.42738	1.29826e-10	4.81794e-09
RFLNA	ENSG00000178882	ENSG00000178882.15	5045.52	1.28755	0.200327	6.42724	1.29939e-10	4.81794e-09
SLFN5	ENSG00000166750	ENSG00000166750.10	3049.54	-1.87892	0.292342	-6.42714	1.30029e-10	4.81794e-09
B3GNT4	ENSG00000176383	ENSG00000176383.9	52.7711	-1.86531	0.290292	-6.42565	1.3131e-10	4.85739e-09
IGHJ6	ENSG00000211900	ENSG00000211900.2	220.712	-3.7847	0.58911	-6.42443	1.32364e-10	4.88782e-09
DDIT4	ENSG00000168209	ENSG00000168209.6	7408.14	-1.52634	0.237592	-6.4242	1.32567e-10	4.88782e-09
NA	ENSG00000261117	ENSG00000261117.1	3.48021	-4.7309	0.736578	-6.42281	1.33778e-10	4.92439e-09
NRROS	ENSG00000174004	ENSG00000174004.6	74.2045	-1.88177	0.293025	-6.42189	1.34591e-10	4.94623e-09
HS3ST6	ENSG00000162040	ENSG00000162040.7	38.261	5.87091	0.914802	6.41768	1.38365e-10	5.07661e-09
APBA1	ENSG00000107282	ENSG00000107282.8	753.445	1.52704	0.23805	6.4148	1.41009e-10	5.16522e-09
CD86	ENSG00000114013	ENSG00000114013.16	398.344	-2.1548	0.336066	-6.41185	1.43762e-10	5.25475e-09
SLC13A2	ENSG00000007216	ENSG00000007216.15	1916.13	2.6265	0.409642	6.41168	1.43921e-10	5.25475e-09
SPP1	ENSG00000118785	ENSG00000118785.15	549.133	-3.66454	0.571694	-6.40997	1.4555e-10	5.30561e-09
CLEC5A	ENSG00000258227	ENSG00000258227.7	90.6171	-3.45275	0.538755	-6.40875	1.46714e-10	5.33939e-09
SULT2B1	ENSG00000088002	ENSG00000088002.12	327.592	-2.52527	0.394145	-6.40695	1.48455e-10	5.39401e-09
OSMR	ENSG00000145623	ENSG00000145623.13	1514.32	-3.49651	0.546032	-6.40348	1.51871e-10	5.50925e-09
GRINA	ENSG00000178719	ENSG00000178719.17	8098.96	-1.10477	0.172587	-6.40124	1.54117e-10	5.58173e-09
ADAM8	ENSG00000151651	ENSG00000151651.16	1193.58	-2.37949	0.37174	-6.40094	1.5442e-10	5.58368e-09
SLC4A11	ENSG00000088836	ENSG00000088836.14	442.937	-2.0566	0.321325	-6.40037	1.54997e-10	5.59558e-09
NCOA7	ENSG00000111912	ENSG00000111912.20	11781.6	-2.02903	0.317075	-6.39921	1.56179e-10	5.62921e-09
PSME2P1	ENSG00000238000	ENSG00000238000.1	390.587	-0.951661	0.148863	-6.39288	1.62788e-10	5.85801e-09
ZNF385A	ENSG00000161642	ENSG00000161642.18	251.293	-1.66052	0.259804	-6.39146	1.64304e-10	5.90314e-09
SLC5A11	ENSG00000158865	ENSG00000158865.12	105.622	3.42444	0.536012	6.38874	1.67261e-10	5.99979e-09
CD300A	ENSG00000167851	ENSG00000167851.15	684.809	-2.14907	0.336425	-6.38794	1.68132e-10	6.02141e-09
NA	ENSG00000269982	ENSG00000269982.1	126.809	0.565975	0.0886122	6.3871	1.69062e-10	6.0451e-09
SPRR2A	ENSG00000241794	ENSG00000241794.2	43.5167	-7.31555	1.14543	-6.38672	1.6948e-10	6.05042e-09
PIK3R1	ENSG00000145675	ENSG00000145675.15	5987.95	0.627399	0.0983467	6.37946	1.77711e-10	6.33423e-09
PIK3R5	ENSG00000141506	ENSG00000141506.15	516.645	-2.0195	0.31661	-6.37849	1.78837e-10	6.36428e-09
MRPL34	ENSG00000130312	ENSG00000130312.7	4257.44	0.715019	0.112169	6.37449	1.83575e-10	6.52256e-09
NA	ENSG00000273812	ENSG00000273812.3	68.3591	-2.61369	0.410115	-6.37307	1.85282e-10	6.56427e-09
NKAIN4	ENSG00000101198	ENSG00000101198.15	11.722	-2.58722	0.405965	-6.37303	1.85332e-10	6.56427e-09
IGHV3-30	ENSG00000270550	ENSG00000270550.1	1865.02	-4.63465	0.727294	-6.37247	1.86011e-10	6.57795e-09
RHOH	ENSG00000168421	ENSG00000168421.13	624.214	-2.6516	0.416175	-6.37136	1.87363e-10	6.61536e-09
CA2	ENSG00000104267	ENSG00000104267.10	156150	1.65087	0.259124	6.37098	1.87823e-10	6.62121e-09
MPC2	ENSG00000143158	ENSG00000143158.11	9377.93	0.536734	0.0842908	6.36764	1.91954e-10	6.75622e-09
RNF220	ENSG00000187147	ENSG00000187147.18	3285.39	0.303565	0.0476919	6.36511	1.95149e-10	6.85796e-09
TMEM62	ENSG00000137842	ENSG00000137842.7	3912.27	-0.639986	0.100582	-6.36282	1.98089e-10	6.95043e-09
EPGN	ENSG00000182585	ENSG00000182585.10	37.5132	-4.58939	0.72159	-6.3601	2.01617e-10	7.0632e-09
ARHGAP30	ENSG00000186517	ENSG00000186517.14	1295.86	-1.96582	0.309148	-6.35884	2.03282e-10	7.11044e-09
ADAR	ENSG00000160710	ENSG00000160710.18	26705.4	-0.55918	0.0879475	-6.35811	2.04247e-10	7.13311e-09
COL28A1	ENSG00000215018	ENSG00000215018.10	472.793	-1.87864	0.295498	-6.35753	2.05018e-10	7.14893e-09
PLIN5	ENSG00000214456	ENSG00000214456.8	55.8866	-1.71383	0.269609	-6.35671	2.06118e-10	7.17523e-09
ITGAV	ENSG00000138448	ENSG00000138448.12	11390.2	-0.864014	0.135926	-6.35649	2.0641e-10	7.17523e-09
SLC37A2	ENSG00000134955	ENSG00000134955.12	3847.41	3.60225	0.566736	6.35613	2.06894e-10	7.18094e-09
CEBPB	ENSG00000172216	ENSG00000172216.6	3199.64	-1.45048	0.228221	-6.35559	2.07626e-10	7.19526e-09
ADARB1	ENSG00000197381	ENSG00000197381.17	517.383	-0.93079	0.146502	-6.35342	2.10575e-10	7.27896e-09
TDO2	ENSG00000151790	ENSG00000151790.9	190.024	-3.13687	0.493736	-6.35334	2.10689e-10	7.27896e-09
WIPF1	ENSG00000115935	ENSG00000115935.18	2081.73	-1.93906	0.305324	-6.35083	2.14154e-10	7.38733e-09
SHFL	ENSG00000130813	ENSG00000130813.18	1341.55	-0.826134	0.130143	-6.34791	2.18257e-10	7.51732e-09
HCK	ENSG00000101336	ENSG00000101336.18	1645.14	-2.06712	0.325845	-6.34389	2.24033e-10	7.70446e-09
LRIG2	ENSG00000198799	ENSG00000198799.12	1492.61	0.538701	0.0849331	6.34265	2.25845e-10	7.75493e-09
NA	ENSG00000287929	ENSG00000287929.1	119.544	-1.55714	0.245585	-6.34054	2.28967e-10	7.85015e-09
CST7	ENSG00000077984	ENSG00000077984.6	480.066	-2.41071	0.380255	-6.33974	2.3016e-10	7.87904e-09
NA	ENSG00000253838	ENSG00000253838.1	9.93933	-4.81483	0.759884	-6.33628	2.35383e-10	8.04558e-09
PDPN	ENSG00000162493	ENSG00000162493.17	659.191	-3.66232	0.578074	-6.33538	2.36764e-10	8.08052e-09
DAGLA	ENSG00000134780	ENSG00000134780.10	1385.58	0.798535	0.126128	6.33114	2.43351e-10	8.29275e-09
CARD16	ENSG00000204397	ENSG00000204397.9	2990.13	-1.37419	0.217094	-6.32995	2.45243e-10	8.34456e-09
CSF2RA	ENSG00000198223	ENSG00000198223.17	311.857	-2.17783	0.344148	-6.32818	2.48062e-10	8.42775e-09
CCNJL	ENSG00000135083	ENSG00000135083.16	1542.81	1.50699	0.238153	6.32784	2.48621e-10	8.43401e-09
PCDH7	ENSG00000169851	ENSG00000169851.15	551.307	-2.90309	0.459079	-6.32373	2.55325e-10	8.64835e-09
NA	ENSG00000198019	ENSG00000198019.13	75.7331	-4.28947	0.678391	-6.32301	2.5652e-10	8.67577e-09
IGHV3-11	ENSG00000211941	ENSG00000211941.3	843.45	-4.5102	0.713634	-6.32006	2.61466e-10	8.82977e-09
ERRFI1	ENSG00000116285	ENSG00000116285.13	13328.2	-1.60886	0.25468	-6.31718	2.66381e-10	8.98228e-09
CSRP1	ENSG00000159176	ENSG00000159176.14	13294.6	0.645192	0.102143	6.31657	2.67429e-10	9.00412e-09
CBR3	ENSG00000159231	ENSG00000159231.6	115.833	-2.45708	0.389354	-6.31066	2.7784e-10	9.34067e-09
CHRNA1	ENSG00000138435	ENSG00000138435.16	155.96	2.62446	0.415914	6.3101	2.78851e-10	9.36064e-09
ANKH	ENSG00000154122	ENSG00000154122.14	7552.59	0.76012	0.120482	6.30901	2.80835e-10	9.41319e-09
IGHV5-51	ENSG00000211966	ENSG00000211966.2	1233.96	-4.43811	0.703689	-6.30693	2.84626e-10	9.52608e-09
SLC35G1	ENSG00000176273	ENSG00000176273.15	2445.18	1.22257	0.193896	6.30529	2.87657e-10	9.61321e-09
NA	ENSG00000259466	ENSG00000259466.1	24.5718	-5.19458	0.824534	-6.30002	2.97607e-10	9.93098e-09
AKAP1	ENSG00000121057	ENSG00000121057.13	18409.9	0.568567	0.0902735	6.29827	3.00982e-10	1.00287e-08
APOE	ENSG00000130203	ENSG00000130203.10	1284.28	-2.11718	0.336177	-6.29781	3.01884e-10	1.00439e-08
GMFG	ENSG00000130755	ENSG00000130755.13	965.087	-2.26968	0.360461	-6.29661	3.0423e-10	1.0107e-08
DPY19L1	ENSG00000173852	ENSG00000173852.15	6377.73	-1.05424	0.167437	-6.29632	3.04791e-10	1.01107e-08
NA	ENSG00000260943	ENSG00000260943.1	10.0096	-4.95338	0.786753	-6.29598	3.05472e-10	1.01153e-08
RRAGD	ENSG00000025039	ENSG00000025039.15	189.175	-1.74369	0.276961	-6.29579	3.0583e-10	1.01153e-08
XDH	ENSG00000158125	ENSG00000158125.10	35588	-1.82843	0.290575	-6.29246	3.12473e-10	1.03199e-08
STMN3	ENSG00000197457	ENSG00000197457.10	370.965	-1.66688	0.265014	-6.28977	3.17929e-10	1.04847e-08
JAK3	ENSG00000105639	ENSG00000105639.20	736.878	-2.34775	0.373378	-6.28787	3.21844e-10	1.05982e-08
HTRA3	ENSG00000170801	ENSG00000170801.10	494.73	-3.80817	0.605709	-6.28713	3.23382e-10	1.06333e-08
OAS3	ENSG00000111331	ENSG00000111331.14	10209.7	-1.49462	0.237774	-6.2859	3.25951e-10	1.07021e-08
MMP12	ENSG00000262406	ENSG00000262406.3	5228.73	-2.86935	0.456676	-6.28312	3.31843e-10	1.08797e-08
NA	ENSG00000176826	ENSG00000176826.15	250.374	-1.57749	0.251111	-6.28205	3.34131e-10	1.09388e-08
TYROBP	ENSG00000011600	ENSG00000011600.12	1886.05	-2.08588	0.332101	-6.28087	3.36683e-10	1.10063e-08
RAB43	ENSG00000172780	ENSG00000172780.17	325.63	-0.679175	0.108161	-6.27928	3.40142e-10	1.10965e-08
FMN2	ENSG00000155816	ENSG00000155816.21	113.957	3.00361	0.478364	6.27893	3.40911e-10	1.10965e-08
SDHAF1	ENSG00000205138	ENSG00000205138.4	1161.63	0.436951	0.0695901	6.27892	3.40923e-10	1.10965e-08
PLXNA2	ENSG00000076356	ENSG00000076356.7	12440	0.820505	0.130696	6.27796	3.43054e-10	1.11496e-08
PIK3CD	ENSG00000171608	ENSG00000171608.16	952.175	-2.14246	0.341279	-6.27773	3.43546e-10	1.11496e-08
TMEM192	ENSG00000170088	ENSG00000170088.14	2105.68	0.825994	0.131676	6.27291	3.54357e-10	1.14839e-08
FAM167B	ENSG00000183615	ENSG00000183615.6	180.944	-1.75757	0.280247	-6.2715	3.57576e-10	1.15716e-08
BCAT2	ENSG00000105552	ENSG00000105552.15	2836.7	0.994882	0.158681	6.26968	3.6179e-10	1.16911e-08
CYP27B1	ENSG00000111012	ENSG00000111012.10	185.504	-0.938829	0.149765	-6.26868	3.64114e-10	1.17493e-08
LY6E	ENSG00000160932	ENSG00000160932.11	1002.33	-2.59217	0.413557	-6.26799	3.65744e-10	1.17818e-08
S100A2	ENSG00000196754	ENSG00000196754.13	272.164	-2.58123	0.411824	-6.26781	3.66166e-10	1.17818e-08
NKX3-1	ENSG00000167034	ENSG00000167034.10	100.994	-1.89698	0.302711	-6.26663	3.68939e-10	1.1854e-08
AHNAK2	ENSG00000185567	ENSG00000185567.7	1289.4	-3.32833	0.531327	-6.26419	3.74776e-10	1.20244e-08
EXPH5	ENSG00000110723	ENSG00000110723.12	2670.56	1.59713	0.255069	6.26155	3.81158e-10	1.22117e-08
RIPOR3	ENSG00000042062	ENSG00000042062.13	228.559	-3.26152	0.520987	-6.26027	3.84315e-10	1.22953e-08
CYTOR	ENSG00000222041	ENSG00000222041.11	335.768	-1.46418	0.233903	-6.25976	3.8556e-10	1.23176e-08
ARHGAP25	ENSG00000163219	ENSG00000163219.12	658.304	-2.07779	0.332118	-6.25618	3.9452e-10	1.2586e-08
FAM20A	ENSG00000108950	ENSG00000108950.12	111.881	-2.77062	0.442937	-6.2551	3.97249e-10	1.26506e-08
CYRIA	ENSG00000197872	ENSG00000197872.11	406.142	-2.14047	0.342204	-6.25494	3.9767e-10	1.26506e-08
IL12RB1	ENSG00000096996	ENSG00000096996.16	274.414	-2.07328	0.331514	-6.25396	4.00167e-10	1.27121e-08
INSL4	ENSG00000120211	ENSG00000120211.4	43.8137	-4.39364	0.70268	-6.2527	4.03428e-10	1.27976e-08
NTNG2	ENSG00000196358	ENSG00000196358.11	76.423	-2.91556	0.466444	-6.25061	4.08846e-10	1.29512e-08
GRAMD2A	ENSG00000175318	ENSG00000175318.12	768.288	-1.64193	0.262803	-6.24774	4.16432e-10	1.3173e-08
LINC01506	ENSG00000234506	ENSG00000234506.5	67.406	-4.4616	0.714331	-6.24585	4.21507e-10	1.33148e-08
MZB1	ENSG00000170476	ENSG00000170476.16	1455.38	-2.78729	0.446287	-6.24552	4.2239e-10	1.3324e-08
ZNFX1	ENSG00000124201	ENSG00000124201.15	11992.3	-1.08317	0.173471	-6.24411	4.26214e-10	1.34257e-08
CMTM3	ENSG00000140931	ENSG00000140931.20	473.207	-1.72454	0.276273	-6.24214	4.31615e-10	1.35769e-08
UCK2	ENSG00000143179	ENSG00000143179.16	4107.3	0.911683	0.146069	6.24147	4.33488e-10	1.36167e-08
SELPLG	ENSG00000110876	ENSG00000110876.10	981.613	-2.3851	0.382162	-6.24108	4.34554e-10	1.36312e-08
BID	ENSG00000015475	ENSG00000015475.19	3504.65	-0.626625	0.100414	-6.24039	4.36476e-10	1.36724e-08
RTEL1-TNFRSF6B	ENSG00000026036	ENSG00000026036.22	155.821	-1.43752	0.230444	-6.23804	4.43095e-10	1.38604e-08
IRF4	ENSG00000137265	ENSG00000137265.15	521.847	-3.0334	0.486523	-6.23485	4.52214e-10	1.4126e-08
MX1	ENSG00000157601	ENSG00000157601.15	3243.83	-1.64073	0.263279	-6.2319	4.60804e-10	1.43744e-08
APBB1IP	ENSG00000077420	ENSG00000077420.16	721.665	-2.31643	0.371831	-6.22978	4.67085e-10	1.45502e-08
EVI2A	ENSG00000126860	ENSG00000126860.12	360.047	-2.29143	0.367866	-6.22896	4.69541e-10	1.46014e-08
IGKV2-30	ENSG00000243238	ENSG00000243238.1	919.676	-4.03852	0.648362	-6.2288	4.7003e-10	1.46014e-08
PI3	ENSG00000124102	ENSG00000124102.5	108875	-2.64315	0.424462	-6.22707	4.75239e-10	1.47429e-08
CALHM6	ENSG00000188820	ENSG00000188820.13	43.51	-2.46817	0.396389	-6.22663	4.76584e-10	1.47643e-08
IGHV1-46	ENSG00000211962	ENSG00000211962.2	783.581	-4.01777	0.645338	-6.22583	4.79014e-10	1.481e-08
RAB11FIP5	ENSG00000135631	ENSG00000135631.17	2829.17	-0.520032	0.0835297	-6.22571	4.79378e-10	1.481e-08
ASS1	ENSG00000130707	ENSG00000130707.18	122871	-1.40671	0.225969	-6.22524	4.80833e-10	1.48346e-08
IGHV3-53	ENSG00000211967	ENSG00000211967.3	253.842	-4.14984	0.667855	-6.21368	5.17576e-10	1.59463e-08
IGKV1-17	ENSG00000240382	ENSG00000240382.3	1167.87	-4.61621	0.742954	-6.21332	5.18761e-10	1.5961e-08
GSEC	ENSG00000280832	ENSG00000280832.1	139.523	-2.15768	0.347445	-6.21013	5.29407e-10	1.62663e-08
CASP5	ENSG00000137757	ENSG00000137757.11	14593.2	-2.39245	0.385411	-6.20752	5.38281e-10	1.65164e-08
IGKV1-5	ENSG00000243466	ENSG00000243466.1	7601.78	-4.17308	0.672412	-6.20614	5.43022e-10	1.66391e-08
IL13RA2	ENSG00000123496	ENSG00000123496.8	452.358	-4.15449	0.669744	-6.2031	5.53623e-10	1.69408e-08
MILR1	ENSG00000271605	ENSG00000271605.6	274.59	-1.97265	0.318127	-6.20083	5.61669e-10	1.71637e-08
SLCO3A1	ENSG00000176463	ENSG00000176463.14	931.815	-1.00888	0.162773	-6.1981	5.71488e-10	1.74248e-08
AKIRIN2	ENSG00000135334	ENSG00000135334.9	4404.14	-0.880377	0.142041	-6.19802	5.71763e-10	1.74248e-08
IGHV2-70	ENSG00000274576	ENSG00000274576.2	262.472	-4.60368	0.742998	-6.19609	5.78844e-10	1.76167e-08
LAMTOR4	ENSG00000188186	ENSG00000188186.10	6484.24	0.797932	0.12883	6.19369	5.8771e-10	1.78624e-08
CDHR1	ENSG00000148600	ENSG00000148600.15	6383.84	2.16083	0.349138	6.18904	6.05327e-10	1.8373e-08
PCED1B	ENSG00000179715	ENSG00000179715.13	158.691	-1.58435	0.256004	-6.18876	6.06401e-10	1.83808e-08
OLFML2B	ENSG00000162745	ENSG00000162745.11	177.087	-2.21133	0.35736	-6.18798	6.09409e-10	1.84471e-08
IGKV3-15	ENSG00000244437	ENSG00000244437.1	3782.44	-4.28102	0.69188	-6.18752	6.11184e-10	1.8476e-08
ERI1	ENSG00000104626	ENSG00000104626.15	2437.27	-0.780723	0.126192	-6.18681	6.13951e-10	1.85347e-08
KLHL6	ENSG00000172578	ENSG00000172578.12	475.947	-2.09852	0.339247	-6.18581	6.1786e-10	1.86277e-08
IGKV1-27	ENSG00000244575	ENSG00000244575.3	1289.67	-4.69558	0.759788	-6.18012	6.40521e-10	1.92851e-08
ASAP1	ENSG00000153317	ENSG00000153317.15	1636.69	-1.30916	0.211885	-6.17865	6.46529e-10	1.944e-08
UBE2D4	ENSG00000078967	ENSG00000078967.13	606.221	0.481185	0.0779083	6.17629	6.56246e-10	1.97058e-08
MUCL1	ENSG00000172551	ENSG00000172551.11	6.2365	-5.09262	0.824799	-6.17438	6.6425e-10	1.99195e-08
LOX	ENSG00000113083	ENSG00000113083.15	332.989	-2.23578	0.362121	-6.1741	6.65403e-10	1.99275e-08
C1R	ENSG00000159403	ENSG00000159403.18	1424.76	-2.56591	0.416135	-6.16604	7.00215e-10	2.09407e-08
IGHM	ENSG00000211899	ENSG00000211899.10	6578.32	-3.25507	0.527921	-6.16584	7.01095e-10	2.09407e-08
NA	ENSG00000225975	ENSG00000225975.7	52.1983	0.938343	0.15221	6.16478	7.05806e-10	2.10534e-08
LST1	ENSG00000204482	ENSG00000204482.11	975.686	-2.26214	0.367096	-6.16225	7.17193e-10	2.13648e-08
APOBEC3G	ENSG00000239713	ENSG00000239713.9	363.484	-1.76694	0.28709	-6.15467	7.52363e-10	2.23828e-08
ATP2B1	ENSG00000070961	ENSG00000070961.16	18061.1	1.04811	0.170321	6.15372	7.56852e-10	2.24866e-08
KLK1	ENSG00000167748	ENSG00000167748.11	11743.2	1.7494	0.284295	6.15347	7.58074e-10	2.24932e-08
ERVW-1	ENSG00000242950	ENSG00000242950.7	12.1858	2.19046	0.35599	6.15316	7.59525e-10	2.25066e-08
DIO3	ENSG00000197406	ENSG00000197406.7	186.195	2.55622	0.41556	6.15128	7.68611e-10	2.27458e-08
HCLS1	ENSG00000180353	ENSG00000180353.11	1873.2	-1.965	0.319641	-6.14752	7.87027e-10	2.32602e-08
SLC9A2	ENSG00000115616	ENSG00000115616.3	10646.6	0.966386	0.157222	6.14662	7.91496e-10	2.33616e-08
NA	ENSG00000249806	ENSG00000249806.1	150.485	-2.72956	0.444269	-6.14392	8.05094e-10	2.37318e-08
IGKV3D-11	ENSG00000211632	ENSG00000211632.4	237.452	-4.80963	0.782904	-6.14333	8.08115e-10	2.37897e-08
CEBPD	ENSG00000221869	ENSG00000221869.5	5119.06	-1.40133	0.228135	-6.14255	8.12094e-10	2.38756e-08
GPR18	ENSG00000125245	ENSG00000125245.14	82.5728	-1.44774	0.235713	-6.14196	8.15097e-10	2.39326e-08
TRABD2A	ENSG00000186854	ENSG00000186854.11	7257.77	0.849932	0.138407	6.14082	8.20978e-10	2.40738e-08
DPEP2	ENSG00000167261	ENSG00000167261.14	171.991	-2.3145	0.376976	-6.13964	8.27094e-10	2.42216e-08
RGS19	ENSG00000171700	ENSG00000171700.14	430.156	-1.89408	0.30857	-6.13824	8.34408e-10	2.4404e-08
TEAD4	ENSG00000197905	ENSG00000197905.10	569.471	-1.17961	0.192257	-6.1356	8.48358e-10	2.47798e-08
IGHV3-74	ENSG00000224650	ENSG00000224650.2	804.69	-3.7891	0.61776	-6.13361	8.59055e-10	2.50597e-08
ADAMTS2	ENSG00000087116	ENSG00000087116.16	432.235	-3.33113	0.543184	-6.1326	8.64565e-10	2.51877e-08
C1QTNF1-AS1	ENSG00000265096	ENSG00000265096.2	52.5257	2.59697	0.423628	6.1303	8.77119e-10	2.55204e-08
RNF122	ENSG00000133874	ENSG00000133874.2	308.814	-1.3337	0.217612	-6.12881	8.85413e-10	2.56989e-08
KLF5	ENSG00000102554	ENSG00000102554.14	48495.5	0.517654	0.0844628	6.12878	8.85537e-10	2.56989e-08
SAT1	ENSG00000130066	ENSG00000130066.17	43319.4	-1.0961	0.178883	-6.12749	8.92773e-10	2.58755e-08
PSMB9	ENSG00000240065	ENSG00000240065.8	7565.33	-1.34025	0.218836	-6.12445	9.09961e-10	2.63397e-08
LIMK1	ENSG00000106683	ENSG00000106683.15	1682.72	-0.924521	0.150962	-6.12419	9.11442e-10	2.63486e-08
PHACTR1	ENSG00000112137	ENSG00000112137.18	133.679	-2.2984	0.375325	-6.12376	9.13908e-10	2.6386e-08
NA	ENSG00000226025	ENSG00000226025.9	18.9511	-4.53125	0.740058	-6.12283	9.19303e-10	2.65078e-08
PLA2G7	ENSG00000146070	ENSG00000146070.17	509.14	-1.84313	0.301063	-6.12206	9.23712e-10	2.66008e-08
ICOS	ENSG00000163600	ENSG00000163600.13	108.416	-2.30807	0.377063	-6.12118	9.28826e-10	2.67139e-08
SLAMF1	ENSG00000117090	ENSG00000117090.15	233.351	-2.39791	0.391763	-6.12082	9.30951e-10	2.67408e-08
TNF	ENSG00000232810	ENSG00000232810.4	262.648	-2.70251	0.441551	-6.12049	9.32877e-10	2.67619e-08
NCKAP1L	ENSG00000123338	ENSG00000123338.13	921.17	-1.58589	0.259357	-6.1147	9.67414e-10	2.77173e-08
IGHV1-18	ENSG00000211945	ENSG00000211945.2	1504.86	-4.1533	0.679302	-6.11407	9.71224e-10	2.77911e-08
NA	ENSG00000272150	ENSG00000272150.5	197.712	1.55313	0.254078	6.1128	9.78974e-10	2.79773e-08
ABCA13	ENSG00000179869	ENSG00000179869.15	327.871	-2.01536	0.329742	-6.11192	9.84398e-10	2.80966e-08
CAPN14	ENSG00000214711	ENSG00000214711.10	102.305	-3.88497	0.635862	-6.10977	9.97723e-10	2.84408e-08
STAT2	ENSG00000170581	ENSG00000170581.14	4915.91	-0.626073	0.102496	-6.10828	1.00711e-09	2.8672e-08
SAMHD1	ENSG00000101347	ENSG00000101347.11	3103.69	-1.12339	0.183971	-6.10634	1.01945e-09	2.89866e-08
NA	ENSG00000230438	ENSG00000230438.7	323.168	-2.50013	0.409528	-6.10491	1.02858e-09	2.92092e-08
IL18R1	ENSG00000115604	ENSG00000115604.12	369.553	-1.92257	0.315013	-6.10316	1.03994e-09	2.94946e-08
ATPAF1	ENSG00000123472	ENSG00000123472.12	4357.2	0.702501	0.11513	6.10182	1.04865e-09	2.97042e-08
NA	ENSG00000285106	ENSG00000285106.2	51.7741	-1.57129	0.25772	-6.09688	1.08159e-09	3.05987e-08
TMEM132A	ENSG00000006118	ENSG00000006118.15	851.791	-1.9094	0.313308	-6.09433	1.09894e-09	3.10506e-08
PDK2	ENSG00000005882	ENSG00000005882.12	1539.57	1.44251	0.236706	6.09411	1.10051e-09	3.1056e-08
NA	ENSG00000286638	ENSG00000286638.1	9.57534	-3.08392	0.506191	-6.09239	1.11238e-09	3.13514e-08
TIFA	ENSG00000145365	ENSG00000145365.11	1246.27	-1.73758	0.285229	-6.09188	1.1159e-09	3.14067e-08
DLGAP4	ENSG00000080845	ENSG00000080845.19	4149.31	-0.493665	0.0810388	-6.09171	1.11713e-09	3.14067e-08
KCNAB2	ENSG00000069424	ENSG00000069424.15	487.603	-1.70624	0.280125	-6.09099	1.12213e-09	3.15078e-08
SLC15A4	ENSG00000139370	ENSG00000139370.12	1565.24	-0.703431	0.115637	-6.08309	1.17885e-09	3.30593e-08
SLC45A2	ENSG00000164175	ENSG00000164175.15	35.7702	3.06228	0.503608	6.08068	1.19673e-09	3.35189e-08
IGLV1-40	ENSG00000211653	ENSG00000211653.2	3781.58	-4.17876	0.687659	-6.07679	1.22609e-09	3.42986e-08
SH2D1B	ENSG00000198574	ENSG00000198574.6	270.059	-2.15972	0.355458	-6.07589	1.23299e-09	3.44487e-08
TFEC	ENSG00000105967	ENSG00000105967.16	212.351	-1.89885	0.312562	-6.07511	1.23903e-09	3.45746e-08
PKD1P6	ENSG00000250251	ENSG00000250251.6	194.683	0.657732	0.108306	6.07292	1.25603e-09	3.50054e-08
CD44	ENSG00000026508	ENSG00000026508.20	16013.6	-1.58531	0.261172	-6.06998	1.2793e-09	3.56097e-08
IL6	ENSG00000136244	ENSG00000136244.12	311.832	-5.33421	0.878823	-6.06972	1.28135e-09	3.56227e-08
REC8	ENSG00000100918	ENSG00000100918.13	311.059	-1.10841	0.182788	-6.06388	1.32874e-09	3.68947e-08
PLA1A	ENSG00000144837	ENSG00000144837.9	144.117	-2.65213	0.437732	-6.05879	1.37148e-09	3.80345e-08
SLC41A1	ENSG00000133065	ENSG00000133065.11	733.293	-1.24395	0.205377	-6.05692	1.3875e-09	3.84313e-08
TMEM158	ENSG00000249992	ENSG00000249992.2	495.147	-2.42716	0.400748	-6.05657	1.39053e-09	3.84679e-08
APOC1	ENSG00000130208	ENSG00000130208.10	316.866	-1.6802	0.27745	-6.05587	1.39663e-09	3.85892e-08
TSC22D3	ENSG00000157514	ENSG00000157514.17	2382.9	-1.32919	0.219506	-6.05537	1.40096e-09	3.86613e-08
NA	ENSG00000218809	ENSG00000218809.1	18.5018	-5.72364	0.945726	-6.05212	1.42956e-09	3.93693e-08
RBPMS	ENSG00000157110	ENSG00000157110.16	2044.21	-1.81496	0.299891	-6.05205	1.43012e-09	3.93693e-08
NNMT	ENSG00000166741	ENSG00000166741.8	601.24	-3.11048	0.514097	-6.05038	1.44506e-09	3.97321e-08
CDK14	ENSG00000058091	ENSG00000058091.17	254.244	-1.77484	0.293461	-6.04796	1.46691e-09	4.02837e-08
IGHD	ENSG00000211898	ENSG00000211898.8	147.615	-4.0333	0.667049	-6.04648	1.4804e-09	4.06045e-08
WDSUB1	ENSG00000196151	ENSG00000196151.11	869.46	0.522766	0.0864611	6.04626	1.48249e-09	4.06123e-08
SLC1A3	ENSG00000079215	ENSG00000079215.15	131.793	-2.77879	0.459837	-6.04299	1.51287e-09	4.13857e-08
CHST2	ENSG00000175040	ENSG00000175040.6	489.612	-2.22528	0.368251	-6.04282	1.5144e-09	4.13857e-08
MXRA5Y	ENSG00000235649	ENSG00000235649.2	66.6057	-4.34509	0.719496	-6.03907	1.55008e-09	4.23092e-08
SYNC	ENSG00000162520	ENSG00000162520.15	305.285	1.24783	0.206635	6.03882	1.55244e-09	4.23222e-08
C15orf61	ENSG00000189227	ENSG00000189227.6	337.066	0.520984	0.0863527	6.0332	1.60743e-09	4.37683e-08
CNNM2	ENSG00000148842	ENSG00000148842.18	2884.59	1.3881	0.230182	6.03045	1.63502e-09	4.44565e-08
UGT2B10	ENSG00000109181	ENSG00000109181.12	40.1983	2.95866	0.490633	6.03029	1.63665e-09	4.44565e-08
DNAH5	ENSG00000039139	ENSG00000039139.11	93.407	-2.87881	0.477463	-6.02939	1.64583e-09	4.46519e-08
TPD52L2	ENSG00000101150	ENSG00000101150.18	10225.4	-0.512752	0.0850571	-6.02832	1.65668e-09	4.48291e-08
CYBB	ENSG00000165168	ENSG00000165168.8	1745.75	-1.25849	0.208765	-6.02827	1.65723e-09	4.48291e-08
IP6K2	ENSG00000068745	ENSG00000068745.15	6961.49	0.711304	0.117997	6.02816	1.65834e-09	4.48291e-08
IL7R	ENSG00000168685	ENSG00000168685.15	1840.66	-2.61859	0.434489	-6.02683	1.6721e-09	4.51466e-08
NA	ENSG00000284734	ENSG00000284734.1	37.2298	-2.86492	0.475681	-6.02278	1.71448e-09	4.62355e-08
HSPA6	ENSG00000173110	ENSG00000173110.8	449.881	-2.91524	0.484087	-6.02215	1.72114e-09	4.63593e-08
HSD11B1	ENSG00000117594	ENSG00000117594.10	80.1077	-3.69816	0.614223	-6.02088	1.7347e-09	4.66688e-08
F3	ENSG00000117525	ENSG00000117525.14	8659.41	-1.89369	0.314565	-6.02001	1.74402e-09	4.68634e-08
RRAS2	ENSG00000133818	ENSG00000133818.14	2492.52	0.551487	0.0916208	6.01923	1.75251e-09	4.70354e-08
NA	ENSG00000228612	ENSG00000228612.2	28.1819	-1.73434	0.288192	-6.01798	1.7661e-09	4.73438e-08
LCK	ENSG00000182866	ENSG00000182866.17	638.258	-1.34518	0.223625	-6.01535	1.79502e-09	4.80616e-08
IL4I1	ENSG00000104951	ENSG00000104951.16	124.404	-2.28123	0.379562	-6.01015	1.85347e-09	4.95676e-08
MED9	ENSG00000141026	ENSG00000141026.6	1356.97	0.50975	0.0848351	6.00871	1.87003e-09	4.99244e-08
IGLV2-14	ENSG00000211666	ENSG00000211666.2	5025.58	-4.06123	0.675903	-6.00861	1.87125e-09	4.99244e-08
PRADC1	ENSG00000135617	ENSG00000135617.4	2439.42	0.712921	0.118663	6.00796	1.87875e-09	5.00652e-08
C4B	ENSG00000224389	ENSG00000224389.9	47.7223	-2.7367	0.455561	-6.00732	1.88616e-09	5.019e-08
NUGGC	ENSG00000189233	ENSG00000189233.12	93.6638	-2.13728	0.355789	-6.00717	1.8879e-09	5.019e-08
A4GALT	ENSG00000128274	ENSG00000128274.17	218.639	-3.07159	0.511526	-6.00476	1.91611e-09	5.088e-08
IRF1	ENSG00000125347	ENSG00000125347.15	16661.2	-1.4716	0.245094	-6.00422	1.92251e-09	5.09895e-08
PAEP	ENSG00000122133	ENSG00000122133.17	14.999	-4.49115	0.748141	-6.00309	1.93602e-09	5.12876e-08
ARHGAP15	ENSG00000075884	ENSG00000075884.14	310.664	-1.88081	0.313338	-6.00249	1.94314e-09	5.14155e-08
PXDC1	ENSG00000168994	ENSG00000168994.14	587.695	-1.99368	0.332169	-6.00202	1.94882e-09	5.14808e-08
CEP135	ENSG00000174799	ENSG00000174799.11	963.061	-0.737333	0.12285	-6.0019	1.95019e-09	5.14808e-08
CDC42BPB	ENSG00000198752	ENSG00000198752.11	12176.2	-0.551371	0.0919029	-5.99949	1.97935e-09	5.21895e-08
SPDEF	ENSG00000124664	ENSG00000124664.11	6221.25	0.78568	0.130965	5.99916	1.98335e-09	5.22337e-08
DACT2	ENSG00000164488	ENSG00000164488.12	54.71	2.74386	0.457459	5.99804	1.99709e-09	5.24973e-08
FAM162A	ENSG00000114023	ENSG00000114023.15	13095.1	0.853715	0.142334	5.99797	1.99803e-09	5.24973e-08
NA	ENSG00000214888	ENSG00000214888.3	32.9534	3.46508	0.577777	5.99726	2.0067e-09	5.26637e-08
MME	ENSG00000196549	ENSG00000196549.13	1566.83	-3.51348	0.58609	-5.99477	2.03774e-09	5.3416e-08
PITHD1	ENSG00000057757	ENSG00000057757.10	4087.72	0.297065	0.0495754	5.99218	2.07049e-09	5.42111e-08
NA	ENSG00000228776	ENSG00000228776.2	6.78555	4.0841	0.681663	5.99137	2.08082e-09	5.44183e-08
IGLV3-19	ENSG00000211663	ENSG00000211663.2	1962.85	-4.15161	0.693329	-5.98793	2.12524e-09	5.55153e-08
TRAF1	ENSG00000056558	ENSG00000056558.11	511.773	-1.56975	0.262196	-5.98693	2.13842e-09	5.57949e-08
IGKV1-16	ENSG00000240864	ENSG00000240864.3	1678.54	-4.63179	0.773913	-5.9849	2.1652e-09	5.64282e-08
FDX1	ENSG00000137714	ENSG00000137714.3	3608.79	0.684	0.114326	5.98291	2.19186e-09	5.70568e-08
DUSP10	ENSG00000143507	ENSG00000143507.18	622.025	-1.22122	0.204154	-5.98186	2.2061e-09	5.73611e-08
ITGAM	ENSG00000169896	ENSG00000169896.18	516.542	-2.50468	0.418732	-5.98158	2.20982e-09	5.73916e-08
OSCAR	ENSG00000170909	ENSG00000170909.13	111.091	-2.15121	0.359688	-5.98077	2.22088e-09	5.76122e-08
RBP2	ENSG00000114113	ENSG00000114113.6	241.822	3.08822	0.516481	5.97936	2.24022e-09	5.8047e-08
HLA-DQB1	ENSG00000179344	ENSG00000179344.16	8005.82	-2.87417	0.480833	-5.97749	2.26597e-09	5.86467e-08
VNN1	ENSG00000112299	ENSG00000112299.8	13478.1	-2.47905	0.414806	-5.97641	2.28104e-09	5.89687e-08
STK3	ENSG00000104375	ENSG00000104375.17	1322.35	-0.741437	0.124096	-5.9747	2.30508e-09	5.95218e-08
IGKJ5	ENSG00000211593	ENSG00000211593.2	68.2551	-3.9794	0.666073	-5.97442	2.30908e-09	5.95568e-08
EPSTI1	ENSG00000133106	ENSG00000133106.15	2824.09	-1.5288	0.25599	-5.9721	2.34222e-09	6.03423e-08
THBD	ENSG00000178726	ENSG00000178726.7	765.632	-2.95642	0.495101	-5.97135	2.353e-09	6.05508e-08
GRIN3A	ENSG00000198785	ENSG00000198785.7	799.248	-2.79341	0.46784	-5.97086	2.36e-09	6.05946e-08
CEP19	ENSG00000174007	ENSG00000174007.9	158.492	-1.37523	0.230323	-5.97086	2.36009e-09	6.05946e-08
IL10RA	ENSG00000110324	ENSG00000110324.11	882.5	-1.79118	0.300027	-5.97008	2.37132e-09	6.08134e-08
CDV3	ENSG00000091527	ENSG00000091527.16	22213.3	-0.690643	0.115709	-5.96878	2.3904e-09	6.12328e-08
PDCD1LG2	ENSG00000197646	ENSG00000197646.8	78.3228	-2.70978	0.454123	-5.96705	2.41584e-09	6.18142e-08
IGHV3-64D	ENSG00000282639	ENSG00000282639.1	365.557	-5.0788	0.851228	-5.96644	2.42488e-09	6.1975e-08
IGKV1D-39	ENSG00000251546	ENSG00000251546.1	221.315	-4.09596	0.686632	-5.96528	2.4421e-09	6.23442e-08
SORBS3	ENSG00000120896	ENSG00000120896.14	3891.07	1.28535	0.215492	5.9647	2.45083e-09	6.24961e-08
NA	ENSG00000226067	ENSG00000226067.7	162.133	-1.00455	0.168451	-5.96345	2.46966e-09	6.29051e-08
CDH11	ENSG00000140937	ENSG00000140937.14	529.888	-2.53826	0.425742	-5.96198	2.49204e-09	6.34033e-08
FGF2	ENSG00000138685	ENSG00000138685.17	629.918	-3.48464	0.584629	-5.96042	2.51591e-09	6.39382e-08
GPR161	ENSG00000143147	ENSG00000143147.15	613.575	2.01533	0.338329	5.95671	2.5736e-09	6.53306e-08
IL10	ENSG00000136634	ENSG00000136634.7	75.9059	-2.9201	0.490422	-5.95425	2.61268e-09	6.62478e-08
SPAG4	ENSG00000061656	ENSG00000061656.11	193.58	-1.9301	0.324387	-5.94999	2.68156e-09	6.79177e-08
SNX20	ENSG00000167208	ENSG00000167208.15	391.968	-2.12469	0.357223	-5.94779	2.71794e-09	6.87582e-08
MUC16	ENSG00000181143	ENSG00000181143.15	113.208	-5.4471	0.915848	-5.94761	2.72086e-09	6.87582e-08
CD72	ENSG00000137101	ENSG00000137101.13	146.316	-2.00468	0.337347	-5.94249	2.80716e-09	7.08596e-08
CLEC2B	ENSG00000110852	ENSG00000110852.5	520.758	-2.09042	0.35183	-5.94156	2.8232e-09	7.11846e-08
LDHA	ENSG00000134333	ENSG00000134333.14	111875	-0.872974	0.146957	-5.94034	2.84431e-09	7.16365e-08
NA	ENSG00000253755	ENSG00000253755.1	5798.75	-4.58613	0.772216	-5.93893	2.86896e-09	7.21766e-08
IGHV4-61	ENSG00000211970	ENSG00000211970.3	391.617	-4.4842	0.755223	-5.93758	2.89253e-09	7.26882e-08
LPIN1	ENSG00000134324	ENSG00000134324.12	4303.69	-1.0429	0.175667	-5.93682	2.90612e-09	7.29481e-08
CD69	ENSG00000110848	ENSG00000110848.8	468.912	-2.11273	0.355926	-5.93587	2.92291e-09	7.32879e-08
CD37	ENSG00000104894	ENSG00000104894.12	509.348	-2.14017	0.36065	-5.9342	2.95286e-09	7.39562e-08
HS3ST3B1	ENSG00000125430	ENSG00000125430.9	206.002	-2.06486	0.348012	-5.93332	2.96872e-09	7.42709e-08
C3AR1	ENSG00000171860	ENSG00000171860.5	530.87	-2.09226	0.352647	-5.93301	2.97431e-09	7.43279e-08
ZRANB2-DT	ENSG00000229956	ENSG00000229956.11	60.1113	1.6789	0.283091	5.93063	3.01781e-09	7.53314e-08
IL1R1	ENSG00000115594	ENSG00000115594.12	2466.09	-1.88344	0.317592	-5.93039	3.0222e-09	7.53572e-08
POU2F2	ENSG00000028277	ENSG00000028277.21	561.94	-1.99436	0.336394	-5.92864	3.05452e-09	7.60788e-08
MPP2	ENSG00000108852	ENSG00000108852.15	73.9641	1.64223	0.277032	5.92797	3.06706e-09	7.63067e-08
DNAJC5B	ENSG00000147570	ENSG00000147570.10	31.1551	-2.18015	0.36782	-5.92721	3.08116e-09	7.65729e-08
IGHA2	ENSG00000211890	ENSG00000211890.4	16876.4	-3.43109	0.57894	-5.92651	3.09443e-09	7.68176e-08
SLC7A5	ENSG00000103257	ENSG00000103257.9	1761.5	-2.04639	0.345356	-5.92546	3.11434e-09	7.72266e-08
NRAV	ENSG00000248008	ENSG00000248008.3	1377.94	-0.544988	0.092	-5.92378	3.14622e-09	7.79313e-08
GBP2	ENSG00000162645	ENSG00000162645.13	12690.4	-1.58423	0.267461	-5.92323	3.15684e-09	7.81083e-08
DKK4	ENSG00000104371	ENSG00000104371.5	5.77349	-3.56328	0.60205	-5.91857	3.24751e-09	8.02634e-08
GRHL3	ENSG00000158055	ENSG00000158055.16	424.572	-2.47613	0.418428	-5.9177	3.26474e-09	8.06006e-08
LAIR2	ENSG00000167618	ENSG00000167618.10	66.6007	-4.50812	0.76217	-5.91485	3.32175e-09	8.19184e-08
CHRNA7	ENSG00000175344	ENSG00000175344.19	396.5	2.30323	0.389422	5.9145	3.32888e-09	8.20043e-08
BATF3	ENSG00000123685	ENSG00000123685.9	53.4672	-2.15535	0.36459	-5.9117	3.38593e-09	8.33183e-08
LBH	ENSG00000213626	ENSG00000213626.13	1564.38	-1.90176	0.321716	-5.9113	3.3941e-09	8.34282e-08
PSMA6	ENSG00000100902	ENSG00000100902.11	1048.65	-0.691496	0.116986	-5.91094	3.40153e-09	8.35194e-08
NA	ENSG00000250910	ENSG00000250910.8	135.108	-3.70962	0.627719	-5.90969	3.42758e-09	8.40673e-08
LINC02345	ENSG00000259225	ENSG00000259225.7	11.001	-4.66756	0.790173	-5.90701	3.48378e-09	8.5304e-08
FRMD6-AS1	ENSG00000258537	ENSG00000258537.5	4.73434	4.07468	0.689814	5.90692	3.48559e-09	8.5304e-08
NBPF1	ENSG00000219481	ENSG00000219481.10	4341.44	1.35228	0.228956	5.90631	3.49849e-09	8.55267e-08
FCRL5	ENSG00000143297	ENSG00000143297.19	486.538	-3.34928	0.567283	-5.90406	3.54658e-09	8.66082e-08
LAX1	ENSG00000122188	ENSG00000122188.13	204.139	-2.44315	0.413853	-5.90343	3.56021e-09	8.68468e-08
ADM	ENSG00000148926	ENSG00000148926.10	13659.6	-1.81172	0.307009	-5.90118	3.60913e-09	8.79446e-08
IL1RN	ENSG00000136689	ENSG00000136689.19	11018.7	-2.18893	0.371286	-5.89553	3.73473e-09	9.09066e-08
CREB3L3	ENSG00000060566	ENSG00000060566.14	1744.64	3.09557	0.525182	5.89428	3.76327e-09	9.15024e-08
DMAC2	ENSG00000105341	ENSG00000105341.19	3367.79	0.58527	0.0993157	5.89302	3.79193e-09	9.2042e-08
UBA6	ENSG00000033178	ENSG00000033178.13	6059.92	-0.678859	0.115199	-5.89295	3.79365e-09	9.2042e-08
IGHV3-13	ENSG00000211942	ENSG00000211942.3	114.301	-4.17875	0.709151	-5.89262	3.80126e-09	9.21273e-08
EPHX1	ENSG00000143819	ENSG00000143819.13	2898.43	0.675311	0.114632	5.89111	3.83603e-09	9.28698e-08
PKIA	ENSG00000171033	ENSG00000171033.13	612.389	-1.98541	0.337098	-5.88971	3.86863e-09	9.35584e-08
C9orf152	ENSG00000188959	ENSG00000188959.10	9919.72	0.792976	0.134645	5.88939	3.87612e-09	9.3639e-08
CREG2	ENSG00000175874	ENSG00000175874.10	44.3871	-2.69088	0.456963	-5.88861	3.89449e-09	9.3932e-08
DUSP28	ENSG00000188542	ENSG00000188542.10	306.432	0.448307	0.0761323	5.88852	3.89661e-09	9.3932e-08
TMEM177	ENSG00000144120	ENSG00000144120.13	1044.97	0.509644	0.0865719	5.88694	3.93408e-09	9.47337e-08
HK2	ENSG00000159399	ENSG00000159399.10	83033.4	-1.45203	0.246675	-5.88642	3.9465e-09	9.49314e-08
STC1	ENSG00000159167	ENSG00000159167.12	1392.11	-4.87724	0.828617	-5.88601	3.95635e-09	9.50665e-08
SEPTIN6	ENSG00000125354	ENSG00000125354.24	1388.16	-0.889312	0.151107	-5.88533	3.97264e-09	9.53562e-08
NA	ENSG00000287236	ENSG00000287236.1	51.6267	1.42586	0.242289	5.88498	3.98108e-09	9.54569e-08
LINC01093	ENSG00000249173	ENSG00000249173.6	32.8608	-5.13148	0.872049	-5.88439	3.99523e-09	9.56941e-08
IL36G	ENSG00000136688	ENSG00000136688.11	45.6689	-3.0932	0.525758	-5.88332	4.02129e-09	9.62158e-08
TASL	ENSG00000120280	ENSG00000120280.6	103.775	-2.16148	0.367722	-5.87804	4.15154e-09	9.91728e-08
AIF1	ENSG00000204472	ENSG00000204472.13	1065.99	-1.80859	0.307691	-5.87795	4.1537e-09	9.91728e-08
WNT7A	ENSG00000154764	ENSG00000154764.6	67.051	-7.30965	1.24377	-5.877	4.17763e-09	9.96332e-08
C2CD4B	ENSG00000205502	ENSG00000205502.4	661.941	-2.29035	0.389725	-5.87684	4.18184e-09	9.96332e-08
RUNX3	ENSG00000020633	ENSG00000020633.19	712.549	-1.47734	0.251398	-5.8765	4.19025e-09	9.97281e-08
CCL3L1	ENSG00000276085	ENSG00000276085.1	620.634	-3.64743	0.620963	-5.87383	4.25844e-09	1.01244e-07
SPINDOC	ENSG00000168005	ENSG00000168005.9	514.487	-0.821211	0.139856	-5.87183	4.31017e-09	1.02365e-07
PTGER4P2-CDK2AP2P2	ENSG00000238113	ENSG00000238113.7	33.7545	-2.63385	0.448587	-5.87144	4.32031e-09	1.02498e-07
CISD3	ENSG00000277972	ENSG00000277972.2	5662.71	0.445146	0.0758182	5.87123	4.32565e-09	1.02517e-07
IGLV6-57	ENSG00000211640	ENSG00000211640.4	735.651	-4.46806	0.761223	-5.86958	4.36893e-09	1.03433e-07
SSPN	ENSG00000123096	ENSG00000123096.12	1217.15	1.17172	0.199683	5.86793	4.41273e-09	1.0436e-07
LINC03033	ENSG00000232774	ENSG00000232774.8	36.6347	-1.9486	0.332146	-5.86672	4.44509e-09	1.05015e-07
RASGRP3	ENSG00000152689	ENSG00000152689.18	388.37	-2.2029	0.375603	-5.86498	4.49175e-09	1.06006e-07
IFI35	ENSG00000068079	ENSG00000068079.8	4059.19	-0.881838	0.150482	-5.86009	4.62607e-09	1.09062e-07
HEPHL1	ENSG00000181333	ENSG00000181333.12	115.432	-2.71297	0.463178	-5.85729	4.70476e-09	1.10801e-07
DSG3	ENSG00000134757	ENSG00000134757.5	1864.54	-3.51891	0.600839	-5.85666	4.72262e-09	1.11105e-07
CLEC6A	ENSG00000205846	ENSG00000205846.4	12.3628	-4.90499	0.837962	-5.85347	4.8141e-09	1.13139e-07
GVINP1	ENSG00000254838	ENSG00000254838.5	389.401	-1.54996	0.264883	-5.85148	4.87217e-09	1.14384e-07
NCBP2AS2	ENSG00000270170	ENSG00000270170.2	1665.38	0.590235	0.100874	5.85119	4.88069e-09	1.14465e-07
IKZF1	ENSG00000185811	ENSG00000185811.19	775.058	-1.73256	0.296136	-5.85057	4.89898e-09	1.14774e-07
PARP3	ENSG00000041880	ENSG00000041880.15	2757.15	-0.577709	0.0987553	-5.84991	4.91848e-09	1.15111e-07
NA	ENSG00000279017	ENSG00000279017.1	42.7278	-2.84239	0.485982	-5.84875	4.95271e-09	1.15792e-07
LOC105372441	ENSG00000267968	ENSG00000267968.1	95.1868	1.87232	0.320146	5.84835	4.96469e-09	1.15951e-07
NA	ENSG00000260908	ENSG00000260908.1	371.554	1.69914	0.290581	5.84739	4.99356e-09	1.16504e-07
HELB	ENSG00000127311	ENSG00000127311.10	181.469	-1.28941	0.220566	-5.84591	5.03792e-09	1.17417e-07
ICAM5	ENSG00000105376	ENSG00000105376.5	39.7545	-1.99135	0.340998	-5.83977	5.22716e-09	1.21702e-07
WDFY4	ENSG00000128815	ENSG00000128815.19	438.712	-2.13275	0.365338	-5.83776	5.29069e-09	1.22968e-07
CXCL10	ENSG00000169245	ENSG00000169245.6	1285.23	-3.47822	0.595819	-5.83771	5.29245e-09	1.22968e-07
DSE	ENSG00000111817	ENSG00000111817.19	539.808	-1.80479	0.30924	-5.83621	5.34019e-09	1.23949e-07
NLRP1	ENSG00000091592	ENSG00000091592.16	461.552	-2.04537	0.350497	-5.83564	5.35852e-09	1.24246e-07
IFT22	ENSG00000128581	ENSG00000128581.17	717.296	-0.780369	0.133733	-5.83527	5.3702e-09	1.24389e-07
PARP8	ENSG00000151883	ENSG00000151883.19	3740.98	-1.01745	0.174399	-5.83401	5.41094e-09	1.25203e-07
AFG3L2	ENSG00000141385	ENSG00000141385.11	7976.67	0.480638	0.0824082	5.83241	5.46328e-09	1.26284e-07
VMA22	ENSG00000136710	ENSG00000136710.10	2988.4	0.770754	0.132229	5.82892	5.57858e-09	1.28817e-07
MICB	ENSG00000204516	ENSG00000204516.10	450.083	-1.5578	0.267287	-5.8282	5.60288e-09	1.29245e-07
ARHGAP9	ENSG00000123329	ENSG00000123329.20	921.185	-1.88803	0.324034	-5.82664	5.65535e-09	1.30322e-07
DOCK2	ENSG00000134516	ENSG00000134516.18	830.098	-1.90514	0.327236	-5.82193	5.81724e-09	1.33916e-07
HLA-DRB1	ENSG00000196126	ENSG00000196126.11	28434.9	-2.25887	0.388504	-5.81427	6.08992e-09	1.4005e-07
IGLV3-25	ENSG00000211659	ENSG00000211659.2	1719.91	-4.13647	0.711477	-5.81391	6.10287e-09	1.40204e-07
SH2B2	ENSG00000160999	ENSG00000160999.10	186.448	-1.57768	0.271405	-5.813	6.13625e-09	1.40827e-07
PLEKHO1	ENSG00000023902	ENSG00000023902.14	808.093	-1.67294	0.288071	-5.80738	6.34588e-09	1.453e-07
MYO3B	ENSG00000071909	ENSG00000071909.19	61.7931	-1.76209	0.303428	-5.80726	6.3502e-09	1.453e-07
PIERCE1	ENSG00000160345	ENSG00000160345.13	64.566	-1.32941	0.228922	-5.80725	6.35055e-09	1.453e-07
ZCCHC14	ENSG00000140948	ENSG00000140948.13	3870.22	0.702938	0.121051	5.80695	6.36208e-09	1.45416e-07
PRKCB	ENSG00000166501	ENSG00000166501.14	890.129	-1.77869	0.306401	-5.8051	6.43275e-09	1.46882e-07
NA	ENSG00000224417	ENSG00000224417.2	20.6129	1.68772	0.290747	5.80477	6.44534e-09	1.4702e-07
LINC02980	ENSG00000272462	ENSG00000272462.3	227.584	0.834501	0.143774	5.80427	6.46481e-09	1.47315e-07
ZNF649	ENSG00000198093	ENSG00000198093.11	452.787	0.561638	0.0968148	5.80115	6.58598e-09	1.49924e-07
PRAM1	ENSG00000133246	ENSG00000133246.12	67.6333	-2.22169	0.383045	-5.80007	6.62889e-09	1.50749e-07
NA	ENSG00000260196	ENSG00000260196.1	425.295	0.783692	0.135136	5.79928	6.65984e-09	1.513e-07
IFI6	ENSG00000126709	ENSG00000126709.16	2871.13	-1.87932	0.324169	-5.79735	6.7369e-09	1.52896e-07
NCS1	ENSG00000107130	ENSG00000107130.10	619.711	-1.33346	0.230041	-5.7966	6.76719e-09	1.53329e-07
APPL1	ENSG00000157500	ENSG00000157500.12	4316.93	0.554885	0.0957268	5.79654	6.76961e-09	1.53329e-07
BRD3OS	ENSG00000235106	ENSG00000235106.10	493.099	-0.655565	0.113113	-5.79567	6.80473e-09	1.53969e-07
SNX30	ENSG00000148158	ENSG00000148158.17	7149.51	0.877538	0.151436	5.79479	6.84051e-09	1.54623e-07
IL18RAP	ENSG00000115607	ENSG00000115607.9	489.107	-2.53885	0.438166	-5.79427	6.86194e-09	1.54952e-07
TCAF2	ENSG00000170379	ENSG00000170379.21	192.057	-1.61537	0.27885	-5.79295	6.91609e-09	1.56018e-07
DYSF	ENSG00000135636	ENSG00000135636.15	1016.95	-2.65361	0.458201	-5.79136	6.98178e-09	1.57342e-07
MAP4K4	ENSG00000071054	ENSG00000071054.16	5468.78	-1.25388	0.216815	-5.78315	7.33134e-09	1.65054e-07
BCL6-AS1	ENSG00000285938	ENSG00000285938.1	59.5368	-4.02146	0.695576	-5.78148	7.40446e-09	1.66522e-07
PTGFR	ENSG00000122420	ENSG00000122420.10	231.633	-4.06271	0.70273	-5.78133	7.41136e-09	1.66522e-07
IFFO2	ENSG00000169991	ENSG00000169991.11	2598.89	-1.33616	0.231126	-5.78109	7.42162e-09	1.66563e-07
PIP4K2A	ENSG00000150867	ENSG00000150867.14	1704.28	-0.73557	0.12724	-5.78095	7.428e-09	1.66563e-07
SELP	ENSG00000174175	ENSG00000174175.17	331.685	-3.07896	0.532673	-5.78021	7.46075e-09	1.67131e-07
SEC14L2	ENSG00000100003	ENSG00000100003.18	574.105	-1.40731	0.243591	-5.77736	7.58838e-09	1.69821e-07
FNDC4	ENSG00000115226	ENSG00000115226.10	115.592	-2.22625	0.385473	-5.77536	7.6788e-09	1.71674e-07
IGLV9-49	ENSG00000223350	ENSG00000223350.2	86.7355	-5.45705	0.945239	-5.7732	7.7782e-09	1.73723e-07
CMTM4	ENSG00000183723	ENSG00000183723.13	25423.3	0.611857	0.105993	5.77262	7.80468e-09	1.74142e-07
GJA1	ENSG00000152661	ENSG00000152661.9	3128.78	-3.40323	0.589896	-5.76921	7.96441e-09	1.7753e-07
ITGAL	ENSG00000005844	ENSG00000005844.19	695.606	-1.62875	0.282406	-5.76741	8.04979e-09	1.79255e-07
SEMG2	ENSG00000124157	ENSG00000124157.7	101.997	-5.60446	0.97218	-5.76483	8.17388e-09	1.81838e-07
DIO2	ENSG00000211448	ENSG00000211448.13	706.875	-3.74439	0.649617	-5.764	8.2144e-09	1.82429e-07
CASP1	ENSG00000137752	ENSG00000137752.24	17176.7	-1.56947	0.272291	-5.76395	8.21666e-09	1.82429e-07
CHCHD10	ENSG00000250479	ENSG00000250479.9	7681.5	0.605685	0.10513	5.76132	8.34563e-09	1.8511e-07
PFKP	ENSG00000067057	ENSG00000067057.18	15024.4	-0.966685	0.167807	-5.76071	8.37619e-09	1.85605e-07
SNHG18	ENSG00000250786	ENSG00000250786.2	1759.87	0.593532	0.103067	5.75869	8.47711e-09	1.87656e-07
FAM30A	ENSG00000226777	ENSG00000226777.7	326.692	-3.20897	0.55743	-5.75673	8.57603e-09	1.89659e-07
CASP8	ENSG00000064012	ENSG00000064012.22	5996.74	-0.919192	0.159684	-5.75632	8.59676e-09	1.89931e-07
CCL22	ENSG00000102962	ENSG00000102962.5	136.339	-2.13604	0.3712	-5.75443	8.69364e-09	1.91883e-07
DENND2A	ENSG00000146966	ENSG00000146966.13	1905.49	0.792682	0.137773	5.75353	8.73984e-09	1.92713e-07
CHD3	ENSG00000170004	ENSG00000170004.18	6912.48	-0.52952	0.0920692	-5.75132	8.85479e-09	1.95057e-07
POLD3	ENSG00000077514	ENSG00000077514.9	3520.92	-0.620332	0.107866	-5.75096	8.87382e-09	1.95285e-07
C6orf136	ENSG00000204564	ENSG00000204564.12	3699.05	0.694565	0.120795	5.74995	8.92682e-09	1.96259e-07
RNF19B	ENSG00000116514	ENSG00000116514.17	13302	-0.868136	0.15099	-5.74963	8.94368e-09	1.96438e-07
RUNDC3B	ENSG00000105784	ENSG00000105784.15	406.726	2.0247	0.352184	5.74899	8.97774e-09	1.96993e-07
ASPHD2	ENSG00000128203	ENSG00000128203.7	1359.36	-0.949019	0.16509	-5.7485	9.00412e-09	1.9738e-07
IGHV3-72	ENSG00000225698	ENSG00000225698.4	292.424	-4.6854	0.815171	-5.74776	9.04355e-09	1.97914e-07
TNC	ENSG00000041982	ENSG00000041982.16	4499.5	-3.90002	0.678534	-5.74771	9.04608e-09	1.97914e-07
LOC100128059	ENSG00000250274	ENSG00000250274.2	18.6736	-3.71174	0.645846	-5.74711	9.07835e-09	1.98427e-07
CA1	ENSG00000133742	ENSG00000133742.14	177651	3.01158	0.524167	5.74547	9.16683e-09	2.00166e-07
LOC124907871	ENSG00000287937	ENSG00000287937.1	7.75747	-5.43698	0.946729	-5.74291	9.30628e-09	2.03014e-07
SP110	ENSG00000135899	ENSG00000135899.19	2934.74	-1.01475	0.176748	-5.74126	9.39744e-09	2.04804e-07
P2RY1	ENSG00000169860	ENSG00000169860.7	3523.06	1.16366	0.202753	5.73932	9.50569e-09	2.06963e-07
CDKL5	ENSG00000008086	ENSG00000008086.13	928.567	-0.654498	0.11405	-5.73868	9.54152e-09	2.07542e-07
CDKN2B-AS1	ENSG00000240498	ENSG00000240498.9	6311.67	2.54618	0.44372	5.73825	9.56604e-09	2.07874e-07
LINC00877	ENSG00000241163	ENSG00000241163.8	59.4303	-2.59956	0.453253	-5.73533	9.73227e-09	2.11223e-07
LIMD2	ENSG00000136490	ENSG00000136490.9	881.393	-1.79035	0.312167	-5.73521	9.73893e-09	2.11223e-07
SAT1-DT	ENSG00000233785	ENSG00000233785.1	11.469	-2.44792	0.426943	-5.7336	9.83239e-09	2.13045e-07
IGKV2D-28	ENSG00000242534	ENSG00000242534.3	43.8568	-4.7818	0.834038	-5.73331	9.84884e-09	2.13196e-07
GBP7	ENSG00000213512	ENSG00000213512.3	18.9201	-3.9032	0.680955	-5.73195	9.92851e-09	2.14714e-07
SP140L	ENSG00000185404	ENSG00000185404.17	2314.82	-0.794371	0.138606	-5.73113	9.97655e-09	2.15545e-07
GPR132	ENSG00000183484	ENSG00000183484.12	206.425	-2.46277	0.429744	-5.73079	9.99624e-09	2.15763e-07
LRRC25	ENSG00000175489	ENSG00000175489.10	319.353	-2.47914	0.432669	-5.72988	1.00501e-08	2.16719e-07
MICOS10	ENSG00000173436	ENSG00000173436.15	1669.64	0.502996	0.0878263	5.72717	1.0212e-08	2.19998e-07
EMILIN2	ENSG00000132205	ENSG00000132205.11	1106.47	-0.92988	0.16244	-5.72444	1.03775e-08	2.2335e-07
MYO1G	ENSG00000136286	ENSG00000136286.16	407.067	-1.6867	0.294781	-5.72187	1.05358e-08	2.26541e-07
DGKD	ENSG00000077044	ENSG00000077044.11	7001.36	0.780228	0.136385	5.7208	1.06026e-08	2.27759e-07
ARHGAP36	ENSG00000147256	ENSG00000147256.12	7.81558	3.78718	0.662078	5.72014	1.06436e-08	2.28422e-07
MROCKI	ENSG00000227502	ENSG00000227502.3	320.383	1.58209	0.276606	5.71964	1.06751e-08	2.28879e-07
ACSL4	ENSG00000068366	ENSG00000068366.21	3564.33	-2.06107	0.360461	-5.71787	1.07869e-08	2.31055e-07
SPMIP6	ENSG00000164972	ENSG00000164972.13	88.422	1.39889	0.244668	5.71749	1.0811e-08	2.31351e-07
IGKV3D-20	ENSG00000211625	ENSG00000211625.2	406.705	-4.27643	0.748118	-5.71625	1.08902e-08	2.32826e-07
GPR176	ENSG00000166073	ENSG00000166073.11	179.506	-3.00952	0.526564	-5.71539	1.09451e-08	2.33776e-07
APH1B	ENSG00000138613	ENSG00000138613.14	611.041	-0.665067	0.116401	-5.7136	1.10614e-08	2.36036e-07
NA	ENSG00000267737	ENSG00000267737.1	7.99383	-2.54543	0.445609	-5.71225	1.11492e-08	2.37684e-07
C5AR2	ENSG00000134830	ENSG00000134830.6	160.212	-3.06897	0.53747	-5.71002	1.1296e-08	2.40585e-07
LOC105376292	ENSG00000227619	ENSG00000227619.3	23.5269	-3.06022	0.536088	-5.70843	1.14022e-08	2.42618e-07
IMPA2	ENSG00000141401	ENSG00000141401.12	5991.48	0.685588	0.120117	5.70767	1.14532e-08	2.43472e-07
PHYH	ENSG00000107537	ENSG00000107537.14	5460.09	0.835207	0.146392	5.70528	1.16151e-08	2.46682e-07
SATB2	ENSG00000119042	ENSG00000119042.17	14186.4	1.01315	0.177588	5.70505	1.16312e-08	2.4679e-07
TEX264	ENSG00000164081	ENSG00000164081.13	4327.59	0.438461	0.0768623	5.7045	1.16683e-08	2.47343e-07
BAMBI	ENSG00000095739	ENSG00000095739.11	1331.92	2.10187	0.368496	5.70391	1.17088e-08	2.47968e-07
H4C6	ENSG00000274618	ENSG00000274618.2	7.60441	3.64469	0.639104	5.70281	1.17847e-08	2.49341e-07
DTX3L	ENSG00000163840	ENSG00000163840.10	14378.7	-0.91298	0.160156	-5.70055	1.19423e-08	2.52438e-07
HLX	ENSG00000136630	ENSG00000136630.13	107.749	-1.94056	0.340506	-5.69904	1.20487e-08	2.54448e-07
ABCG2	ENSG00000118777	ENSG00000118777.12	13395.1	2.54584	0.446787	5.69812	1.21137e-08	2.5558e-07
IGKJ3	ENSG00000211595	ENSG00000211595.2	53.0564	-4.01166	0.704304	-5.69593	1.22703e-08	2.58643e-07
SAMSN1	ENSG00000155307	ENSG00000155307.19	1037.75	-2.2758	0.399744	-5.69314	1.24723e-08	2.62654e-07
NLRP3	ENSG00000162711	ENSG00000162711.18	324.371	-2.40181	0.422061	-5.69068	1.26537e-08	2.66224e-07
IGHV4-30-2	ENSG00000231475	ENSG00000231475.3	453.768	-4.63772	0.815123	-5.68959	1.27342e-08	2.67667e-07
ITGA5	ENSG00000161638	ENSG00000161638.11	1468.27	-2.77212	0.487241	-5.68941	1.27477e-08	2.67702e-07
HGF	ENSG00000019991	ENSG00000019991.18	375.249	-3.39996	0.597738	-5.68803	1.2851e-08	2.69619e-07
GRPR	ENSG00000126010	ENSG00000126010.6	14.531	-1.94519	0.342036	-5.68709	1.29224e-08	2.70865e-07
KCNJ10	ENSG00000177807	ENSG00000177807.10	30.2831	-1.38861	0.244194	-5.68649	1.29677e-08	2.7156e-07
NA	ENSG00000182487	ENSG00000182487.12	130.288	-2.20652	0.388109	-5.68531	1.30574e-08	2.73186e-07
VSIG10	ENSG00000176834	ENSG00000176834.14	9023.7	0.924187	0.162593	5.68406	1.31537e-08	2.74943e-07
MXRA8	ENSG00000162576	ENSG00000162576.17	685.808	-1.46046	0.256952	-5.68379	1.31745e-08	2.75123e-07
ZNF575	ENSG00000176472	ENSG00000176472.10	525.556	1.32233	0.232673	5.68321	1.32191e-08	2.75799e-07
LIPG	ENSG00000101670	ENSG00000101670.12	3089.35	-1.32739	0.233684	-5.68028	1.34478e-08	2.8031e-07
PRSS27	ENSG00000172382	ENSG00000172382.10	50.289	-1.90306	0.335075	-5.67949	1.35095e-08	2.81334e-07
DRC9	ENSG00000114473	ENSG00000114473.14	388.121	-0.602849	0.106154	-5.67903	1.3546e-08	2.81835e-07
FRRS1L	ENSG00000260230	ENSG00000260230.5	25.1285	2.09401	0.368738	5.67884	1.35611e-08	2.81888e-07
IGLV5-45	ENSG00000211650	ENSG00000211650.2	282.062	-5.07443	0.893788	-5.67744	1.36726e-08	2.83942e-07
ZNF577	ENSG00000161551	ENSG00000161551.15	276.081	0.681849	0.120118	5.67651	1.37469e-08	2.85223e-07
NFKBIA	ENSG00000100906	ENSG00000100906.11	15812.9	-1.14549	0.201806	-5.67621	1.37714e-08	2.85468e-07
NA	ENSG00000261618	ENSG00000261618.2	535.464	-2.7314	0.481628	-5.67118	1.41814e-08	2.93696e-07
TRIM40	ENSG00000204614	ENSG00000204614.9	6477.83	-2.07276	0.365507	-5.67091	1.42045e-08	2.93904e-07
BMP3	ENSG00000152785	ENSG00000152785.8	1723.01	4.27559	0.75433	5.66807	1.44416e-08	2.98535e-07
ZBTB32	ENSG00000011590	ENSG00000011590.14	32.8646	-2.2366	0.394663	-5.66712	1.45221e-08	2.99737e-07
PPM1E	ENSG00000175175	ENSG00000175175.6	64.2836	-2.26156	0.399072	-5.66705	1.45273e-08	2.99737e-07
IL15RA	ENSG00000134470	ENSG00000134470.21	1857.66	-1.19596	0.211046	-5.66686	1.4544e-08	2.99737e-07
NECTIN4	ENSG00000143217	ENSG00000143217.9	1273.96	-0.991797	0.17502	-5.66675	1.45531e-08	2.99737e-07
CSF1	ENSG00000184371	ENSG00000184371.14	629.488	-1.48474	0.262076	-5.66531	1.46761e-08	3.01996e-07
SH3BP5	ENSG00000131370	ENSG00000131370.16	171.615	-1.88354	0.332645	-5.66232	1.49342e-08	3.07026e-07
PTAFR	ENSG00000169403	ENSG00000169403.12	1889.4	-2.17609	0.384359	-5.6616	1.49972e-08	3.08038e-07
MIR9-1HG	ENSG00000125462	ENSG00000125462.19	29.2867	-2.22636	0.393411	-5.65912	1.52154e-08	3.12235e-07
NA	ENSG00000279806	ENSG00000279806.1	159.71	-2.88069	0.509318	-5.65598	1.54963e-08	3.17709e-07
CD83	ENSG00000112149	ENSG00000112149.10	622.03	-1.60941	0.28457	-5.65558	1.55325e-08	3.18161e-07
TNS4	ENSG00000131746	ENSG00000131746.13	3296	-2.32034	0.410358	-5.65442	1.56377e-08	3.20026e-07
S100A11	ENSG00000163191	ENSG00000163191.6	42460.3	-1.25313	0.221665	-5.65329	1.57405e-08	3.21837e-07
ITGA6	ENSG00000091409	ENSG00000091409.16	56324.4	-0.882689	0.156179	-5.65178	1.58796e-08	3.24385e-07
NA	ENSG00000258676	ENSG00000258676.5	12.8316	1.79545	0.317725	5.65097	1.59545e-08	3.2562e-07
MIR31HG	ENSG00000171889	ENSG00000171889.5	44.5344	-4.27912	0.757321	-5.65034	1.60132e-08	3.26522e-07
MKKS	ENSG00000125863	ENSG00000125863.20	3313.56	0.584698	0.103562	5.64589	1.6433e-08	3.34777e-07
LINC02649	ENSG00000215244	ENSG00000215244.3	34.9953	-2.55273	0.452153	-5.64572	1.64492e-08	3.34804e-07
APOBEC3A	ENSG00000128383	ENSG00000128383.13	608.397	-2.71306	0.480594	-5.64523	1.64956e-08	3.35446e-07
CYP27A1	ENSG00000135929	ENSG00000135929.9	2605.46	1.54989	0.274739	5.64131	1.68762e-08	3.42875e-07
NRDC	ENSG00000078618	ENSG00000078618.22	8612.68	-0.452457	0.0802208	-5.64015	1.69903e-08	3.44881e-07
MRAS	ENSG00000158186	ENSG00000158186.13	178.431	-1.78815	0.317092	-5.6392	1.70841e-08	3.46387e-07
NA	ENSG00000254750	ENSG00000254750.1	21.4533	-3.26657	0.579273	-5.63909	1.70953e-08	3.46387e-07
SAMD13	ENSG00000203943	ENSG00000203943.9	1172.82	0.93271	0.165516	5.63515	1.7491e-08	3.54086e-07
NA	ENSG00000257221	ENSG00000257221.4	17.7675	-3.05981	0.543127	-5.6337	1.76383e-08	3.56747e-07
IGHV3-15	ENSG00000211943	ENSG00000211943.2	1191.7	-3.83288	0.680838	-5.62965	1.80576e-08	3.649e-07
LATS2	ENSG00000150457	ENSG00000150457.9	1818.02	-0.993197	0.17643	-5.62941	1.8083e-08	3.65086e-07
CSF1R	ENSG00000182578	ENSG00000182578.14	1000.11	-1.52561	0.271035	-5.62885	1.81414e-08	3.65936e-07
CARD14	ENSG00000141527	ENSG00000141527.18	248.569	-1.89616	0.337008	-5.62647	1.8393e-08	3.70678e-07
CMTR1	ENSG00000137200	ENSG00000137200.13	2646.69	-0.363954	0.0647014	-5.62513	1.85364e-08	3.73234e-07
LINC01270	ENSG00000203999	ENSG00000203999.9	28.6447	-3.11206	0.553387	-5.62365	1.8696e-08	3.76111e-07
UCN2	ENSG00000145040	ENSG00000145040.4	50.2209	-5.18583	0.922614	-5.6208	1.90076e-08	3.82037e-07
ANK1	ENSG00000029534	ENSG00000029534.21	133.365	-1.93234	0.343827	-5.62008	1.90869e-08	3.83289e-07
FUT8	ENSG00000033170	ENSG00000033170.17	4167.12	-0.970425	0.172679	-5.6198	1.91174e-08	3.83558e-07
LINC01770	ENSG00000225285	ENSG00000225285.1	37.9523	-1.37784	0.24519	-5.61948	1.91534e-08	3.83939e-07
TMEM165	ENSG00000134851	ENSG00000134851.13	11923.8	-0.893259	0.159125	-5.61356	1.98204e-08	3.96956e-07
NA	ENSG00000108785	ENSG00000108785.7	37.2974	1.20072	0.213954	5.61204	1.99957e-08	4.0011e-07
UCKL1	ENSG00000198276	ENSG00000198276.16	1935.83	0.428057	0.0762905	5.61088	2.01295e-08	4.0243e-07
SEMA4F	ENSG00000135622	ENSG00000135622.13	606.672	-0.650952	0.116041	-5.60968	2.02703e-08	4.04623e-07
NA	ENSG00000267073	ENSG00000267073.1	11.8621	-4.10829	0.732362	-5.60964	2.02752e-08	4.04623e-07
FCGR1CP	ENSG00000265531	ENSG00000265531.3	24.3154	-3.70444	0.660435	-5.60909	2.03389e-08	4.05533e-07
ZSWIM3	ENSG00000132801	ENSG00000132801.7	589.181	0.894209	0.15943	5.6088	2.03731e-08	4.05855e-07
NA	ENSG00000280099	ENSG00000280099.1	56.9654	0.939399	0.167506	5.60814	2.04512e-08	4.07052e-07
LAIR1	ENSG00000167613	ENSG00000167613.16	462.546	-1.57249	0.280419	-5.60766	2.0508e-08	4.07821e-07
SIGLEC7	ENSG00000168995	ENSG00000168995.13	39.6558	-1.91564	0.341832	-5.60404	2.09417e-08	4.15817e-07
RFX5	ENSG00000143390	ENSG00000143390.18	2671.33	-0.653087	0.11654	-5.60399	2.09471e-08	4.15817e-07
HPS5	ENSG00000110756	ENSG00000110756.18	2086.82	-0.797335	0.142324	-5.60224	2.11604e-08	4.19682e-07
ARFGAP3	ENSG00000242247	ENSG00000242247.11	9929.96	-0.927941	0.165643	-5.60204	2.11838e-08	4.19776e-07
NA	ENSG00000278385	ENSG00000278385.1	214.722	0.86463	0.154434	5.59869	2.15972e-08	4.2759e-07
RASSF2	ENSG00000101265	ENSG00000101265.16	1414.49	-1.99468	0.35636	-5.59738	2.17612e-08	4.30458e-07
IL21	ENSG00000138684	ENSG00000138684.9	20.6702	-3.22532	0.576394	-5.59568	2.19763e-08	4.3433e-07
C11orf21	ENSG00000110665	ENSG00000110665.12	49.2463	-2.20979	0.39498	-5.59469	2.2101e-08	4.36412e-07
NA	ENSG00000256612	ENSG00000256612.7	383.562	2.94331	0.526112	5.59445	2.21324e-08	4.36487e-07
CCSAP	ENSG00000154429	ENSG00000154429.11	499.63	-0.845318	0.151102	-5.59436	2.21436e-08	4.36487e-07
TMC5	ENSG00000103534	ENSG00000103534.17	26743	-1.31265	0.234665	-5.59371	2.22265e-08	4.37737e-07
IGLV3-27	ENSG00000211658	ENSG00000211658.2	186.464	-4.42519	0.791219	-5.59288	2.23335e-08	4.3946e-07
TRPS1	ENSG00000104447	ENSG00000104447.13	158.066	-1.92961	0.345261	-5.58883	2.28598e-08	4.49358e-07
GAREM2	ENSG00000157833	ENSG00000157833.13	459.004	1.20461	0.215543	5.58871	2.28765e-08	4.49358e-07
SLC6A6	ENSG00000131389	ENSG00000131389.18	1770.49	-1.70426	0.305008	-5.58759	2.30249e-08	4.51879e-07
CCDC89	ENSG00000179071	ENSG00000179071.5	39.7701	1.39938	0.250519	5.58592	2.32472e-08	4.55844e-07
PXMP2	ENSG00000176894	ENSG00000176894.10	1069.4	0.938758	0.168065	5.58569	2.3278e-08	4.5605e-07
FAM168B	ENSG00000152102	ENSG00000152102.18	12155.3	0.48139	0.086225	5.58294	2.3648e-08	4.62896e-07
IGSF10	ENSG00000152580	ENSG00000152580.9	63.8012	1.76363	0.316202	5.57754	2.43944e-08	4.76995e-07
ART3	ENSG00000156219	ENSG00000156219.17	408.115	-2.78385	0.499129	-5.57742	2.44107e-08	4.76995e-07
PRDM8	ENSG00000152784	ENSG00000152784.16	173.94	-2.2557	0.404514	-5.57633	2.45648e-08	4.79589e-07
GASK1B	ENSG00000164125	ENSG00000164125.16	1787.77	1.22667	0.220034	5.57493	2.47636e-08	4.83051e-07
NA	ENSG00000268100	ENSG00000268100.1	7.09109	3.18928	0.572103	5.57466	2.48018e-08	4.83377e-07
ZDHHC23	ENSG00000184307	ENSG00000184307.17	4035.72	0.798806	0.143381	5.57122	2.52959e-08	4.91777e-07
SCIMP	ENSG00000161929	ENSG00000161929.15	122.178	-1.5251	0.273753	-5.5711	2.53134e-08	4.91777e-07
COL5A3	ENSG00000080573	ENSG00000080573.7	957.139	-1.97514	0.354532	-5.5711	2.53137e-08	4.91777e-07
LYSET	ENSG00000153485	ENSG00000153485.6	1194.43	0.465711	0.0835948	5.57105	2.53202e-08	4.91777e-07
ABCC1	ENSG00000103222	ENSG00000103222.20	3186.72	-0.983895	0.176718	-5.56759	2.58287e-08	5.0122e-07
CX3CL1	ENSG00000006210	ENSG00000006210.7	584.522	-2.28366	0.410207	-5.56709	2.59033e-08	5.02234e-07
H2BC4	ENSG00000180596	ENSG00000180596.7	702.463	-1.56717	0.28169	-5.56344	2.64501e-08	5.12025e-07
CLCN5	ENSG00000171365	ENSG00000171365.17	2074.59	0.592134	0.106434	5.56342	2.64538e-08	5.12025e-07
CLEC17A	ENSG00000187912	ENSG00000187912.12	57.6488	-2.72893	0.490661	-5.56174	2.67091e-08	5.16521e-07
DPF3	ENSG00000205683	ENSG00000205683.12	690.29	0.961501	0.172886	5.56147	2.67516e-08	5.16899e-07
PHTF1	ENSG00000116793	ENSG00000116793.16	1016.57	-0.691966	0.124501	-5.55792	2.73004e-08	5.26913e-07
TCAIM	ENSG00000179152	ENSG00000179152.20	2689.8	-0.488041	0.0878117	-5.55782	2.73167e-08	5.26913e-07
PPARG	ENSG00000132170	ENSG00000132170.24	10777.9	0.795957	0.143251	5.55638	2.75424e-08	5.30811e-07
IL19	ENSG00000142224	ENSG00000142224.17	95.8382	-2.40623	0.433112	-5.55567	2.76548e-08	5.32521e-07
RAB31	ENSG00000168461	ENSG00000168461.13	4668.39	-1.82989	0.329431	-5.55469	2.78109e-08	5.35068e-07
SACS	ENSG00000151835	ENSG00000151835.17	550.456	-1.53911	0.277097	-5.55441	2.78554e-08	5.35335e-07
PECAM1	ENSG00000261371	ENSG00000261371.6	3235.12	-2.21853	0.399426	-5.5543	2.78723e-08	5.35335e-07
LRG1	ENSG00000171236	ENSG00000171236.10	7889.69	-1.56083	0.28106	-5.55336	2.80228e-08	5.37765e-07
LAMC3	ENSG00000050555	ENSG00000050555.19	287.092	-3.29097	0.592881	-5.55081	2.84342e-08	5.45195e-07
SLC28A3	ENSG00000197506	ENSG00000197506.8	679.083	-1.65682	0.298494	-5.55059	2.84709e-08	5.45433e-07
CCL4L2	ENSG00000276070	ENSG00000276070.5	804.718	-2.69962	0.486396	-5.55026	2.85252e-08	5.46009e-07
BANK1	ENSG00000153064	ENSG00000153064.12	406.397	-2.13714	0.385118	-5.5493	2.86815e-08	5.48534e-07
AIM2	ENSG00000163568	ENSG00000163568.15	227.868	-2.72577	0.491214	-5.54905	2.87221e-08	5.48843e-07
NA	ENSG00000230006	ENSG00000230006.7	229.079	-3.36394	0.606615	-5.54542	2.93246e-08	5.59882e-07
CCP110	ENSG00000103540	ENSG00000103540.16	1763.67	-0.78389	0.141385	-5.54436	2.95027e-08	5.62804e-07
ANGPTL2	ENSG00000136859	ENSG00000136859.10	865.879	-3.32793	0.600278	-5.54398	2.95673e-08	5.63558e-07
KLLN	ENSG00000227268	ENSG00000227268.5	212.45	1.03445	0.18666	5.54193	2.99162e-08	5.69725e-07
STARD7	ENSG00000084090	ENSG00000084090.14	13835.2	0.328141	0.0592142	5.5416	2.99724e-08	5.70312e-07
EDN2	ENSG00000127129	ENSG00000127129.10	225.338	1.99497	0.360361	5.53604	3.09395e-08	5.88063e-07
LINC02709	ENSG00000245522	ENSG00000245522.2	39.6306	1.28819	0.232696	5.53593	3.09576e-08	5.88063e-07
RGL4	ENSG00000159496	ENSG00000159496.15	113.049	-1.94475	0.351374	-5.5347	3.11757e-08	5.91707e-07
FOXP1	ENSG00000114861	ENSG00000114861.23	3307.53	0.519916	0.0939583	5.53348	3.13936e-08	5.9534e-07
CLIP1	ENSG00000130779	ENSG00000130779.22	7902.63	-0.571441	0.103274	-5.53327	3.14316e-08	5.95558e-07
SH2D3C	ENSG00000095370	ENSG00000095370.20	255.44	-1.59903	0.289002	-5.53293	3.14924e-08	5.96209e-07
SEC14L5	ENSG00000103184	ENSG00000103184.12	93.5565	2.01701	0.364581	5.53241	3.15868e-08	5.97493e-07
VIL1	ENSG00000127831	ENSG00000127831.11	34720.5	0.836382	0.151191	5.53194	3.16703e-08	5.98569e-07
CNTFR	ENSG00000122756	ENSG00000122756.15	298.701	3.55431	0.642545	5.53161	3.17297e-08	5.99187e-07
PHLDA1	ENSG00000139289	ENSG00000139289.14	4214.39	-2.24513	0.406083	-5.52875	3.22528e-08	6.08556e-07
SIL1	ENSG00000120725	ENSG00000120725.13	2679.36	-0.525156	0.0950294	-5.52625	3.27154e-08	6.16766e-07
SASH3	ENSG00000122122	ENSG00000122122.10	833.281	-1.676	0.303301	-5.52586	3.27882e-08	6.17621e-07
MLYCD	ENSG00000103150	ENSG00000103150.7	1995.93	0.392007	0.0709569	5.52458	3.30281e-08	6.21619e-07
NA	ENSG00000254287	ENSG00000254287.1	7.29745	-4.87588	0.882969	-5.52214	3.34894e-08	6.29518e-07
TM4SF5	ENSG00000142484	ENSG00000142484.7	1059.18	1.44753	0.262135	5.52207	3.35037e-08	6.29518e-07
PSME1	ENSG00000092010	ENSG00000092010.15	19398	-0.572204	0.103631	-5.52153	3.36062e-08	6.30915e-07
CD80	ENSG00000121594	ENSG00000121594.12	55.9002	-2.43115	0.440367	-5.52073	3.37587e-08	6.3325e-07
ME3	ENSG00000151376	ENSG00000151376.18	1517.12	0.708762	0.128404	5.51977	3.39435e-08	6.36186e-07
NUDT16L1	ENSG00000168101	ENSG00000168101.14	3006.46	0.487805	0.0883825	5.51924	3.40464e-08	6.37583e-07
IGKV1-33	ENSG00000242076	ENSG00000242076.3	512.835	-4.00859	0.726347	-5.51883	3.41261e-08	6.38545e-07
ZNF527	ENSG00000189164	ENSG00000189164.15	277.673	0.548841	0.0995076	5.51557	3.47649e-08	6.49956e-07
GTF3C2	ENSG00000115207	ENSG00000115207.13	3911.69	0.30916	0.0560557	5.51524	3.48301e-08	6.50635e-07
BTK	ENSG00000010671	ENSG00000010671.16	336.593	-1.77179	0.321298	-5.51448	3.49804e-08	6.52899e-07
ANGEL2	ENSG00000174606	ENSG00000174606.14	1695.4	0.265896	0.0482577	5.50992	3.59003e-08	6.69514e-07
ATP11A	ENSG00000068650	ENSG00000068650.19	2349.54	-1.33856	0.242947	-5.50967	3.59512e-08	6.69708e-07
ACSF2	ENSG00000167107	ENSG00000167107.13	4300.84	1.57352	0.285597	5.50957	3.59703e-08	6.69708e-07
UNC5C	ENSG00000182168	ENSG00000182168.15	623.977	1.65577	0.300664	5.50703	3.64939e-08	6.78896e-07
FLI1	ENSG00000151702	ENSG00000151702.17	580.719	-1.72711	0.313679	-5.50597	3.67151e-08	6.82446e-07
CD163	ENSG00000177575	ENSG00000177575.13	555.618	-2.01683	0.366375	-5.50483	3.69533e-08	6.86305e-07
NA	ENSG00000272088	ENSG00000272088.1	17.2276	1.65754	0.301228	5.50261	3.74209e-08	6.94417e-07
APOBEC3B	ENSG00000179750	ENSG00000179750.16	743.799	1.65477	0.300977	5.49801	3.84111e-08	7.11938e-07
SUCNR1	ENSG00000198829	ENSG00000198829.6	85.2214	-1.65389	0.30082	-5.49793	3.84284e-08	7.11938e-07
NA	ENSG00000211678	ENSG00000211678.2	110.666	-3.79545	0.690421	-5.49729	3.85667e-08	7.13912e-07
MCTP1	ENSG00000175471	ENSG00000175471.19	333.684	-2.16852	0.394587	-5.49567	3.89222e-08	7.19902e-07
IGHV2-26	ENSG00000211951	ENSG00000211951.2	248.758	-4.5873	0.835016	-5.49367	3.93674e-08	7.27537e-07
GGT5	ENSG00000099998	ENSG00000099998.19	187.297	-2.53033	0.460766	-5.49157	3.98377e-08	7.35624e-07
ADAM19	ENSG00000135074	ENSG00000135074.16	1126.31	-2.09896	0.38236	-5.48949	4.0309e-08	7.43715e-07
SH2D1A	ENSG00000183918	ENSG00000183918.17	152.165	-1.93743	0.353006	-5.48836	4.05681e-08	7.47883e-07
CDHR3	ENSG00000128536	ENSG00000128536.16	400.003	0.849576	0.1548	5.48821	4.06016e-08	7.47887e-07
ENTREP3	ENSG00000160767	ENSG00000160767.21	1453.32	-0.497661	0.0906984	-5.48699	4.08832e-08	7.52459e-07
RCSD1	ENSG00000198771	ENSG00000198771.11	657.663	-1.61282	0.293947	-5.48677	4.09339e-08	7.52775e-07
UGT1A1	ENSG00000241635	ENSG00000241635.8	1383.36	2.63458	0.480241	5.48595	4.11254e-08	7.5568e-07
CD48	ENSG00000117091	ENSG00000117091.10	538.52	-1.92196	0.350447	-5.48432	4.15061e-08	7.62051e-07
PLCD1	ENSG00000187091	ENSG00000187091.14	5234.13	1.36631	0.249241	5.4819	4.20791e-08	7.71942e-07
GNB4	ENSG00000114450	ENSG00000114450.11	389.464	-1.50078	0.273791	-5.48149	4.21769e-08	7.73106e-07
RTP4	ENSG00000136514	ENSG00000136514.3	969.834	-1.07444	0.196066	-5.48001	4.253e-08	7.78943e-07
POLB	ENSG00000070501	ENSG00000070501.12	1129.97	-0.557598	0.101793	-5.47776	4.30755e-08	7.88292e-07
DCTPP1	ENSG00000179958	ENSG00000179958.10	5099.85	0.507601	0.0926774	5.47707	4.32419e-08	7.90065e-07
TMEM38B	ENSG00000095209	ENSG00000095209.12	1262.14	0.886015	0.161768	5.47707	4.32426e-08	7.90065e-07
RAB13	ENSG00000143545	ENSG00000143545.10	1200.31	-0.603117	0.110135	-5.47617	4.34618e-08	7.93425e-07
ERFE	ENSG00000178752	ENSG00000178752.16	80.9474	-3.18666	0.581956	-5.47578	4.35593e-08	7.9456e-07
GCLM	ENSG00000023909	ENSG00000023909.10	2850.49	-0.991006	0.180996	-5.47529	4.36803e-08	7.96122e-07
STAT3	ENSG00000168610	ENSG00000168610.16	32260.5	-0.884118	0.161486	-5.47489	4.37776e-08	7.97248e-07
PPA1	ENSG00000180817	ENSG00000180817.12	24523	-0.634338	0.115915	-5.47245	4.43866e-08	8.07686e-07
LOC101930276	ENSG00000283462	ENSG00000283462.2	10.6839	-1.87454	0.342575	-5.47191	4.45205e-08	8.09467e-07
NKG7	ENSG00000105374	ENSG00000105374.10	379.137	-1.82443	0.333563	-5.46953	4.51243e-08	8.19782e-07
LSP1	ENSG00000130592	ENSG00000130592.17	1391.04	-1.74123	0.318506	-5.46688	4.58035e-08	8.3145e-07
RAPGEFL1	ENSG00000108352	ENSG00000108352.13	13381.3	0.790615	0.144711	5.46342	4.6704e-08	8.47113e-07
DIO3OS	ENSG00000258498	ENSG00000258498.8	716.608	1.97165	0.360991	5.46177	4.71422e-08	8.54372e-07
SULF2	ENSG00000196562	ENSG00000196562.14	13530.3	-0.458633	0.0840202	-5.45861	4.79887e-08	8.68782e-07
AJUBA	ENSG00000129474	ENSG00000129474.16	447.385	-1.80698	0.331038	-5.45851	4.80146e-08	8.68782e-07
PPY	ENSG00000108849	ENSG00000108849.8	459.71	2.69828	0.494395	5.45776	4.8219e-08	8.7178e-07
BDH1	ENSG00000161267	ENSG00000161267.12	10748.5	0.782218	0.143333	5.45735	4.83296e-08	8.73078e-07
RAB40B	ENSG00000141542	ENSG00000141542.11	1657.32	1.15905	0.212427	5.45622	4.86372e-08	8.77928e-07
LAT2	ENSG00000086730	ENSG00000086730.17	628.31	-1.65543	0.303432	-5.45568	4.87868e-08	8.79923e-07
NA	ENSG00000286427	ENSG00000286427.1	12.4258	-4.19451	0.768866	-5.45545	4.88496e-08	8.8035e-07
IL17A	ENSG00000112115	ENSG00000112115.7	87.776	-3.41548	0.626084	-5.4553	4.88896e-08	8.80366e-07
CYTIP	ENSG00000115165	ENSG00000115165.10	1001.25	-1.56382	0.286712	-5.45433	4.91586e-08	8.845e-07
S100A3	ENSG00000188015	ENSG00000188015.10	51.3085	-3.32166	0.609264	-5.45193	4.98264e-08	8.958e-07
ASIC2	ENSG00000108684	ENSG00000108684.15	49.7874	2.08457	0.382515	5.44965	5.04697e-08	9.06641e-07
NA	ENSG00000261596	ENSG00000261596.2	20.8844	-1.66421	0.305416	-5.44901	5.06506e-08	9.09164e-07
IGKV2D-29	ENSG00000243264	ENSG00000243264.3	294.239	-5.12445	0.940501	-5.44864	5.07563e-08	9.10335e-07
NA	ENSG00000242741	ENSG00000242741.2	22.0873	-3.01799	0.553976	-5.44786	5.09795e-08	9.13609e-07
PCED1B-AS1	ENSG00000247774	ENSG00000247774.7	190.369	-2.05886	0.378135	-5.44477	5.18734e-08	9.28889e-07
IGLV3-16	ENSG00000211665	ENSG00000211665.3	21.6354	-3.73106	0.685298	-5.44444	5.19684e-08	9.2985e-07
SMO	ENSG00000128602	ENSG00000128602.11	193.649	-1.96607	0.361181	-5.44344	5.2261e-08	9.34342e-07
HPCA	ENSG00000121905	ENSG00000121905.10	77.1475	1.29906	0.23869	5.44245	5.25539e-08	9.38832e-07
TAPBP	ENSG00000231925	ENSG00000231925.12	18874.8	-0.911686	0.167528	-5.44201	5.26835e-08	9.40401e-07
SPHK1	ENSG00000176170	ENSG00000176170.14	488.413	-1.65136	0.303503	-5.44099	5.29846e-08	9.45025e-07
FBXO25	ENSG00000147364	ENSG00000147364.17	3416.26	0.624402	0.114784	5.43982	5.33346e-08	9.50514e-07
C1S	ENSG00000182326	ENSG00000182326.15	2802.77	-2.52418	0.464032	-5.43968	5.33775e-08	9.50524e-07
DTHD1	ENSG00000197057	ENSG00000197057.10	37.2746	-2.06828	0.380316	-5.43831	5.37884e-08	9.57085e-07
NA	ENSG00000211673	ENSG00000211673.2	2094.36	-3.80698	0.700202	-5.43697	5.41949e-08	9.63338e-07
DARS1-AS1	ENSG00000231890	ENSG00000231890.8	74.9682	-1.49981	0.275859	-5.43687	5.42255e-08	9.63338e-07
SLAMF8	ENSG00000158714	ENSG00000158714.11	123.841	-1.85282	0.34089	-5.43526	5.47181e-08	9.71322e-07
LIF	ENSG00000128342	ENSG00000128342.5	2048.99	-1.46847	0.270193	-5.43492	5.48216e-08	9.72392e-07
ALDH1A2	ENSG00000128918	ENSG00000128918.15	1510.01	-2.65764	0.489262	-5.43194	5.57456e-08	9.88002e-07
LIMS1	ENSG00000169756	ENSG00000169756.16	3674.81	-0.67067	0.123497	-5.43067	5.61429e-08	9.9426e-07
RILPL2	ENSG00000150977	ENSG00000150977.11	618.618	-1.42362	0.262202	-5.42948	5.65178e-08	1.00011e-06
KRT23	ENSG00000108244	ENSG00000108244.17	142.268	-2.41919	0.445901	-5.42538	5.78303e-08	1.02253e-06
PDXP	ENSG00000241360	ENSG00000241360.2	159.786	1.05554	0.194607	5.42395	5.82951e-08	1.02994e-06
JADE1	ENSG00000077684	ENSG00000077684.16	790.377	-0.888701	0.163907	-5.42199	5.89379e-08	1.03996e-06
GPR137B	ENSG00000077585	ENSG00000077585.14	902.292	-0.98671	0.181985	-5.42194	5.89545e-08	1.03996e-06
SP6	ENSG00000189120	ENSG00000189120.5	1468.9	-1.2497	0.230527	-5.42103	5.9257e-08	1.04447e-06
NA	ENSG00000211676	ENSG00000211676.2	93.1495	-3.69585	0.681825	-5.42053	5.94221e-08	1.04585e-06
GPSM3	ENSG00000213654	ENSG00000213654.10	1237.44	-1.47486	0.272088	-5.42051	5.9428e-08	1.04585e-06
CLCF1	ENSG00000175505	ENSG00000175505.11	648.438	-1.46041	0.269469	-5.41957	5.97437e-08	1.05058e-06
FAM83A-AS1	ENSG00000204949	ENSG00000204949.9	29.6733	-2.96629	0.547457	-5.4183	6.01688e-08	1.05723e-06
NA	ENSG00000278133	ENSG00000278133.1	657.463	0.46302	0.0854735	5.41712	6.05677e-08	1.06341e-06
ASTE1	ENSG00000034533	ENSG00000034533.12	1283.04	0.812859	0.150107	5.41519	6.12247e-08	1.07411e-06
CRTAM	ENSG00000109943	ENSG00000109943.9	62.2786	-1.57744	0.291343	-5.41438	6.15013e-08	1.07812e-06
BGN	ENSG00000182492	ENSG00000182492.16	946.69	-2.76534	0.511109	-5.41047	6.28583e-08	1.10105e-06
PJA1	ENSG00000181191	ENSG00000181191.12	681.653	-0.816528	0.150949	-5.4093	6.32716e-08	1.10743e-06
TSPAN7	ENSG00000156298	ENSG00000156298.13	4261.48	1.58453	0.29296	5.40869	6.34876e-08	1.11034e-06
CASD1	ENSG00000127995	ENSG00000127995.17	5588.42	0.823621	0.152307	5.40762	6.3867e-08	1.11611e-06
SLC6A20	ENSG00000163817	ENSG00000163817.16	4250.61	-2.55545	0.472643	-5.40672	6.41902e-08	1.12089e-06
CYP2J2	ENSG00000134716	ENSG00000134716.11	3839.13	0.674707	0.124801	5.40628	6.43456e-08	1.12273e-06
ST3GAL5	ENSG00000115525	ENSG00000115525.18	288.771	-1.38503	0.25624	-5.40522	6.47294e-08	1.12855e-06
CFAP58-DT	ENSG00000231233	ENSG00000231233.1	17.2415	-4.96911	0.919525	-5.404	6.51716e-08	1.13508e-06
CD4	ENSG00000010610	ENSG00000010610.10	823.442	-1.42272	0.263281	-5.4038	6.5244e-08	1.13508e-06
VLDLR-AS1	ENSG00000236404	ENSG00000236404.11	68.1739	2.59069	0.479424	5.40377	6.52552e-08	1.13508e-06
TBPL2	ENSG00000182521	ENSG00000182521.5	19.3506	3.08765	0.571626	5.40153	6.60764e-08	1.14742e-06
C11orf96	ENSG00000187479	ENSG00000187479.8	671.377	-3.13905	0.581152	-5.40143	6.61127e-08	1.14742e-06
EGR3	ENSG00000179388	ENSG00000179388.9	791.857	-2.59641	0.48069	-5.40141	6.61179e-08	1.14742e-06
SLC35A1	ENSG00000164414	ENSG00000164414.18	3103.6	0.60156	0.111389	5.40052	6.64469e-08	1.15224e-06
NA	ENSG00000244682	ENSG00000244682.7	57.4503	-2.02162	0.37449	-5.39832	6.72671e-08	1.16557e-06
CELA3B	ENSG00000219073	ENSG00000219073.8	34.5463	2.82783	0.523854	5.39813	6.73396e-08	1.16592e-06
ETS1	ENSG00000134954	ENSG00000134954.14	5693.54	-0.913748	0.169301	-5.39717	6.76992e-08	1.17125e-06
ZNF385C	ENSG00000187595	ENSG00000187595.16	36.5609	1.60527	0.297458	5.39664	6.79007e-08	1.17383e-06
IKZF3	ENSG00000161405	ENSG00000161405.17	795.498	-1.67306	0.310088	-5.39545	6.83517e-08	1.18072e-06
C5orf63	ENSG00000164241	ENSG00000164241.14	606.685	0.530813	0.098396	5.39466	6.86541e-08	1.18503e-06
TNFSF13	ENSG00000161955	ENSG00000161955.17	2480.87	-0.882947	0.163696	-5.39381	6.89787e-08	1.18927e-06
ALPK3	ENSG00000136383	ENSG00000136383.7	926.685	-1.35697	0.251582	-5.39374	6.90052e-08	1.18927e-06
SLC25A28	ENSG00000155287	ENSG00000155287.11	1884.75	-0.448954	0.083256	-5.39245	6.95035e-08	1.19694e-06
NTRK2	ENSG00000148053	ENSG00000148053.17	1578.04	2.44433	0.45332	5.39206	6.96532e-08	1.1986e-06
IGLV2-8	ENSG00000278196	ENSG00000278196.3	2229.69	-3.95886	0.734361	-5.39089	7.01093e-08	1.20553e-06
LOXL2	ENSG00000134013	ENSG00000134013.16	968.458	-2.75137	0.510408	-5.39053	7.02521e-08	1.20706e-06
BCL11A	ENSG00000119866	ENSG00000119866.22	540.871	0.660802	0.122611	5.38941	7.06875e-08	1.21361e-06
NA	ENSG00000268601	ENSG00000268601.1	40.9915	-2.01018	0.373223	-5.38601	7.204e-08	1.23589e-06
C6	ENSG00000039537	ENSG00000039537.14	54.5388	1.33807	0.248538	5.38376	7.2944e-08	1.25045e-06
CALN1	ENSG00000183166	ENSG00000183166.11	23.7364	4.30622	0.799943	5.38316	7.31899e-08	1.2537e-06
TNFSF14	ENSG00000125735	ENSG00000125735.11	230.838	-1.87786	0.34887	-5.3827	7.33784e-08	1.25598e-06
OPHN1	ENSG00000079482	ENSG00000079482.14	957.531	0.623586	0.11595	5.37804	7.53005e-08	1.2879e-06
ITK	ENSG00000113263	ENSG00000113263.13	255.265	-1.40427	0.261149	-5.37728	7.56191e-08	1.29236e-06
PDE4B	ENSG00000184588	ENSG00000184588.18	2602.16	-2.42704	0.451405	-5.37665	7.58849e-08	1.29592e-06
GPR84	ENSG00000139572	ENSG00000139572.4	139.776	-3.34725	0.622836	-5.37421	7.69209e-08	1.31262e-06
IGLC3	ENSG00000211679	ENSG00000211679.2	10518	-3.38925	0.630685	-5.37391	7.70456e-08	1.31375e-06
PLA2G12A	ENSG00000123739	ENSG00000123739.11	1950.83	0.517421	0.096337	5.37095	7.83238e-08	1.33453e-06
MTARC2	ENSG00000117791	ENSG00000117791.16	1575.8	0.8157	0.151883	5.37059	7.84796e-08	1.33608e-06
CD70	ENSG00000125726	ENSG00000125726.11	141.567	-2.79935	0.52125	-5.37047	7.85333e-08	1.33608e-06
CXCL13	ENSG00000156234	ENSG00000156234.8	907.416	-3.43919	0.640509	-5.36947	7.89672e-08	1.34244e-06
OTUB2	ENSG00000089723	ENSG00000089723.10	778.56	-1.17969	0.219821	-5.36658	8.02458e-08	1.36315e-06
QKI	ENSG00000112531	ENSG00000112531.17	1009.01	-1.67062	0.31131	-5.36643	8.03107e-08	1.36322e-06
PLA2G4D	ENSG00000159337	ENSG00000159337.7	155.972	-1.74071	0.324383	-5.36621	8.04074e-08	1.36383e-06
SEMA4D	ENSG00000187764	ENSG00000187764.12	1638.06	-1.07712	0.200735	-5.3659	8.05451e-08	1.36514e-06
ITGB2-AS1	ENSG00000227039	ENSG00000227039.6	107.853	-1.73987	0.324282	-5.36529	8.08176e-08	1.36873e-06
PANX1	ENSG00000110218	ENSG00000110218.9	2023.46	-0.992167	0.185019	-5.36252	8.20673e-08	1.38885e-06
HVCN1	ENSG00000122986	ENSG00000122986.14	114.351	-1.71866	0.320601	-5.36073	8.28845e-08	1.40162e-06
PSMB8	ENSG00000204264	ENSG00000204264.12	15888.1	-0.641069	0.119594	-5.36039	8.30429e-08	1.40324e-06
NBPF11	ENSG00000263956	ENSG00000263956.7	450.475	0.680642	0.127015	5.35877	8.37919e-08	1.41484e-06
SUSD3	ENSG00000157303	ENSG00000157303.11	101.35	-1.56828	0.292734	-5.35735	8.44504e-08	1.4231e-06
FYN	ENSG00000010810	ENSG00000010810.17	1032.67	-1.10292	0.205871	-5.35733	8.44592e-08	1.4231e-06
NA	ENSG00000230234	ENSG00000230234.1	22.216	-3.91114	0.730058	-5.35731	8.44713e-08	1.4231e-06
KMO	ENSG00000117009	ENSG00000117009.12	77.3975	-1.79463	0.335119	-5.3552	8.54638e-08	1.43875e-06
CASP4	ENSG00000196954	ENSG00000196954.14	5419.11	-1.28347	0.239737	-5.35366	8.61925e-08	1.44993e-06
IGLV2-11	ENSG00000211668	ENSG00000211668.2	1896.13	-3.6547	0.682996	-5.35098	8.7478e-08	1.47045e-06
LTB	ENSG00000227507	ENSG00000227507.3	520.034	-1.85027	0.345869	-5.34962	8.81372e-08	1.48043e-06
ZBTB18	ENSG00000179456	ENSG00000179456.10	3330.6	-0.396676	0.0741859	-5.34706	8.93958e-08	1.49956e-06
DEPDC7	ENSG00000121690	ENSG00000121690.11	755.057	1.37191	0.256573	5.34703	8.94098e-08	1.49956e-06
SIGLEC10	ENSG00000142512	ENSG00000142512.15	298.413	-1.68712	0.315656	-5.3448	9.05188e-08	1.51703e-06
SPN	ENSG00000197471	ENSG00000197471.12	390.944	-1.26035	0.235866	-5.34353	9.11545e-08	1.52584e-06
MRPL41	ENSG00000182154	ENSG00000182154.8	5265.18	0.52833	0.0988738	5.34348	9.11801e-08	1.52584e-06
GGT7	ENSG00000131067	ENSG00000131067.17	1370.8	0.811417	0.151907	5.34153	9.21674e-08	1.54122e-06
STING1	ENSG00000184584	ENSG00000184584.13	5328.82	-0.955539	0.178924	-5.34046	9.2709e-08	1.54912e-06
SAV1	ENSG00000151748	ENSG00000151748.15	2075.71	-1.08699	0.203597	-5.33895	9.34872e-08	1.56096e-06
ENTPD5	ENSG00000187097	ENSG00000187097.13	28284.1	1.24903	0.23401	5.33749	9.42414e-08	1.57199e-06
NA	ENSG00000261218	ENSG00000261218.5	11.712	-2.91449	0.54605	-5.3374	9.42873e-08	1.57199e-06
NA	ENSG00000225385	ENSG00000225385.3	4.30592	2.68576	0.503363	5.33563	9.52148e-08	1.58628e-06
CCDC69	ENSG00000198624	ENSG00000198624.13	1442.93	-1.82743	0.342565	-5.33454	9.57844e-08	1.59459e-06
SLC1A5	ENSG00000105281	ENSG00000105281.12	7602.83	0.482655	0.0904807	5.33434	9.58918e-08	1.59519e-06
IGKV2D-40	ENSG00000251039	ENSG00000251039.3	187.642	-4.72791	0.886447	-5.33355	9.63088e-08	1.60095e-06
SPINK1	ENSG00000164266	ENSG00000164266.11	19447.9	-1.07191	0.201023	-5.33226	9.69962e-08	1.61118e-06
AMACR	ENSG00000242110	ENSG00000242110.8	835.142	1.16685	0.218904	5.33042	9.79843e-08	1.62639e-06
IGHV4-39	ENSG00000211959	ENSG00000211959.2	2054.35	-3.85715	0.723744	-5.32944	9.85166e-08	1.63402e-06
GPN2	ENSG00000142751	ENSG00000142751.15	1988.51	0.325366	0.0610628	5.32839	9.90851e-08	1.64224e-06
ZPLD1	ENSG00000170044	ENSG00000170044.9	15.3962	-3.88904	0.73007	-5.32694	9.98822e-08	1.65394e-06
ECI1	ENSG00000167969	ENSG00000167969.13	4368.93	0.524159	0.098401	5.32677	9.99772e-08	1.65394e-06
AP3S2	ENSG00000157823	ENSG00000157823.17	2763.14	0.872411	0.163781	5.3267	1.00011e-07	1.65394e-06
NA	ENSG00000267480	ENSG00000267480.1	122.011	1.05901	0.198822	5.3264	1.0018e-07	1.65551e-06
KIAA0040	ENSG00000235750	ENSG00000235750.10	3737.21	-1.1134	0.209045	-5.32614	1.00323e-07	1.65599e-06
GLRX5	ENSG00000182512	ENSG00000182512.5	4411.64	0.34425	0.0646361	5.32596	1.0042e-07	1.65599e-06
LOC124900372	ENSG00000261971	ENSG00000261971.8	180.892	-1.5801	0.296686	-5.32582	1.00497e-07	1.65599e-06
KY	ENSG00000174611	ENSG00000174611.12	41.8962	-1.47259	0.2765	-5.32581	1.00504e-07	1.65599e-06
CLYBL	ENSG00000125246	ENSG00000125246.15	1127.84	0.905159	0.170018	5.32389	1.01571e-07	1.67236e-06
CHRD	ENSG00000090539	ENSG00000090539.15	56.3743	-2.35047	0.441594	-5.3227	1.02238e-07	1.6821e-06
IGKV2-28	ENSG00000244116	ENSG00000244116.3	655.061	-3.79294	0.712627	-5.32248	1.02362e-07	1.68292e-06
NA	ENSG00000288700	ENSG00000288700.1	26.732	-3.40846	0.640513	-5.32145	1.02942e-07	1.69121e-06
PCSK1N	ENSG00000102109	ENSG00000102109.9	709.001	1.41041	0.265058	5.32115	1.03113e-07	1.69278e-06
AMN1	ENSG00000151743	ENSG00000151743.11	221.946	-0.627168	0.117889	-5.32001	1.03764e-07	1.70222e-06
ELFN2	ENSG00000166897	ENSG00000166897.16	40.5597	-3.55198	0.667854	-5.3185	1.04625e-07	1.7151e-06
IL1R2	ENSG00000115590	ENSG00000115590.14	8298.68	1.37303	0.258219	5.31732	1.05304e-07	1.72476e-06
PLCE1	ENSG00000138193	ENSG00000138193.16	10658.5	0.648045	0.121877	5.31722	1.05367e-07	1.72476e-06
NA	ENSG00000287406	ENSG00000287406.1	54.4794	2.3009	0.432777	5.31658	1.05735e-07	1.72867e-06
ARRDC3	ENSG00000113369	ENSG00000113369.9	5902.66	-1.15895	0.217989	-5.31654	1.0576e-07	1.72867e-06
UXT-AS1	ENSG00000267064	ENSG00000267064.2	52.0808	0.79709	0.149941	5.31604	1.06048e-07	1.73211e-06
DELE1	ENSG00000081791	ENSG00000081791.9	4657.61	0.396267	0.0745932	5.31237	1.08206e-07	1.76609e-06
SORBS1	ENSG00000095637	ENSG00000095637.23	1597.68	1.1395	0.214546	5.31122	1.08891e-07	1.77598e-06
CDX1	ENSG00000113722	ENSG00000113722.17	28656.1	0.529579	0.0997475	5.30919	1.10113e-07	1.7946e-06
DOCK4	ENSG00000128512	ENSG00000128512.23	1058.27	-1.22474	0.23072	-5.30833	1.10636e-07	1.80182e-06
SGMS1	ENSG00000198964	ENSG00000198964.14	4093.92	-0.944584	0.17801	-5.30636	1.11834e-07	1.82001e-06
SPR	ENSG00000116096	ENSG00000116096.6	4979.33	0.670849	0.126427	5.30623	1.11915e-07	1.82001e-06
ARHGDIB	ENSG00000111348	ENSG00000111348.9	5885.9	-1.39205	0.2624	-5.30504	1.12646e-07	1.83058e-06
MS4A10	ENSG00000172689	ENSG00000172689.2	30.189	3.35582	0.632596	5.30484	1.1277e-07	1.83128e-06
NA	ENSG00000282651	ENSG00000282651.2	425.74	-4.97658	0.938312	-5.30375	1.13445e-07	1.84091e-06
DOK2	ENSG00000147443	ENSG00000147443.13	267.596	-1.40095	0.264229	-5.30204	1.14513e-07	1.8569e-06
SLC37A1	ENSG00000160190	ENSG00000160190.14	16520.2	-0.791521	0.149332	-5.30041	1.15541e-07	1.87221e-06
STAB2	ENSG00000136011	ENSG00000136011.15	145.513	1.80346	0.340293	5.29971	1.15985e-07	1.87805e-06
ADGRF1	ENSG00000153292	ENSG00000153292.16	3410.11	-2.55057	0.481297	-5.29938	1.16196e-07	1.88012e-06
ARL2	ENSG00000213465	ENSG00000213465.8	1229.98	0.477212	0.0900969	5.29665	1.17944e-07	1.90703e-06
IKBIP	ENSG00000166130	ENSG00000166130.15	763.516	-1.15669	0.218442	-5.29518	1.18898e-07	1.92107e-06
MCFD2	ENSG00000180398	ENSG00000180398.13	8573.38	-0.53271	0.100618	-5.29438	1.19423e-07	1.92636e-06
RPP14	ENSG00000163684	ENSG00000163684.12	618.78	0.38226	0.072202	5.29431	1.19466e-07	1.92636e-06
MGC12916	ENSG00000266709	ENSG00000266709.1	19.3049	-2.0592	0.388948	-5.29429	1.19482e-07	1.92636e-06
PTGIR	ENSG00000160013	ENSG00000160013.9	43.1545	-2.89046	0.545982	-5.29406	1.19631e-07	1.92738e-06
NDUFB7	ENSG00000099795	ENSG00000099795.7	8172.34	0.475545	0.0898533	5.29246	1.20682e-07	1.94293e-06
TGFB1	ENSG00000105329	ENSG00000105329.11	776.831	-1.67334	0.316197	-5.29207	1.20943e-07	1.94572e-06
LINC00570	ENSG00000224177	ENSG00000224177.8	94.0719	1.62822	0.307711	5.2914	1.21382e-07	1.95139e-06
CHRM4	ENSG00000180720	ENSG00000180720.8	320.447	-2.83633	0.536173	-5.28995	1.22349e-07	1.96554e-06
LINC01484	ENSG00000253686	ENSG00000253686.2	32.6181	-3.32973	0.630026	-5.28507	1.2566e-07	2.01586e-06
RAB23	ENSG00000112210	ENSG00000112210.12	659.383	-0.887041	0.167839	-5.28506	1.25661e-07	2.01586e-06
CHL1	ENSG00000134121	ENSG00000134121.10	106.977	-2.63874	0.499382	-5.28401	1.26388e-07	2.02608e-06
TP53TG1	ENSG00000182165	ENSG00000182165.18	337.952	0.841697	0.159301	5.28368	1.26616e-07	2.0283e-06
ZFP91	ENSG00000186660	ENSG00000186660.15	9490.6	0.314115	0.0594648	5.28237	1.27522e-07	2.04135e-06
CCL3	ENSG00000277632	ENSG00000277632.2	180.858	-2.89993	0.549065	-5.28158	1.28074e-07	2.04872e-06
CNFN	ENSG00000105427	ENSG00000105427.10	178.003	0.90477	0.171336	5.28068	1.28703e-07	2.05733e-06
TRPV2	ENSG00000187688	ENSG00000187688.15	217.748	-1.75477	0.332309	-5.28055	1.28798e-07	2.05739e-06
GLCCI1	ENSG00000106415	ENSG00000106415.13	746.676	-0.773806	0.146561	-5.27975	1.29362e-07	2.06492e-06
FGD3	ENSG00000127084	ENSG00000127084.19	558.718	-1.6811	0.318421	-5.27948	1.29551e-07	2.06648e-06
GUCA2A	ENSG00000197273	ENSG00000197273.4	54139.4	2.28254	0.432401	5.27876	1.30057e-07	2.07193e-06
USP30	ENSG00000135093	ENSG00000135093.13	2317.92	0.733583	0.138969	5.27874	1.30077e-07	2.07193e-06
ADAM12	ENSG00000148848	ENSG00000148848.15	223.481	-2.67126	0.506128	-5.27784	1.30718e-07	2.07973e-06
FAM151A	ENSG00000162391	ENSG00000162391.12	346.096	1.58855	0.300988	5.27779	1.30752e-07	2.07973e-06
MGAT4B	ENSG00000161013	ENSG00000161013.17	34728	0.630409	0.1195	5.27539	1.32477e-07	2.10568e-06
MYO1D	ENSG00000176658	ENSG00000176658.17	56305.3	0.848075	0.160857	5.27223	1.34776e-07	2.1407e-06
CTSC	ENSG00000109861	ENSG00000109861.17	12258.4	-0.828397	0.157141	-5.27167	1.35191e-07	2.14418e-06
MESP2	ENSG00000188095	ENSG00000188095.6	75.6904	1.21376	0.230244	5.2716	1.3524e-07	2.14418e-06
PIRAT1	ENSG00000237803	ENSG00000237803.6	11.5055	-4.04446	0.767225	-5.27154	1.3528e-07	2.14418e-06
HAL	ENSG00000084110	ENSG00000084110.11	148.514	-2.07007	0.392785	-5.27024	1.36242e-07	2.1579e-06
GHR	ENSG00000112964	ENSG00000112964.14	587.079	2.90362	0.551264	5.26721	1.38516e-07	2.19237e-06
LRRC32	ENSG00000137507	ENSG00000137507.11	292.216	-1.61032	0.305834	-5.26534	1.39928e-07	2.21317e-06
MASP1	ENSG00000127241	ENSG00000127241.18	455.211	-3.7378	0.70999	-5.26458	1.40508e-07	2.22077e-06
LTK	ENSG00000062524	ENSG00000062524.16	1461.67	1.64324	0.312244	5.26268	1.41971e-07	2.24232e-06
FPR3	ENSG00000187474	ENSG00000187474.5	654.137	-1.58398	0.301094	-5.26075	1.4347e-07	2.26363e-06
NA	ENSG00000272368	ENSG00000272368.2	41.2517	0.887451	0.168695	5.26067	1.43531e-07	2.26363e-06
SPMIP4	ENSG00000153790	ENSG00000153790.12	655.56	1.04284	0.198239	5.26055	1.43622e-07	2.26363e-06
ARHGAP42	ENSG00000165895	ENSG00000165895.19	4800.42	0.750777	0.142761	5.25896	1.44874e-07	2.28176e-06
PGBD2	ENSG00000185220	ENSG00000185220.12	758.465	0.548579	0.104323	5.25848	1.45249e-07	2.28608e-06
KIT	ENSG00000157404	ENSG00000157404.16	2006.15	-1.68328	0.320117	-5.25833	1.45372e-07	2.2864e-06
NA	ENSG00000237074	ENSG00000237074.2	7.08459	-4.52185	0.860096	-5.25737	1.46127e-07	2.29667e-06
LINC01224	ENSG00000269416	ENSG00000269416.6	728.35	1.0174	0.19355	5.25655	1.46781e-07	2.30534e-06
CENPV	ENSG00000166582	ENSG00000166582.10	2352.96	0.38043	0.0723927	5.25508	1.4796e-07	2.32223e-06
ENPP2	ENSG00000136960	ENSG00000136960.13	897.69	-1.28682	0.244883	-5.25483	1.48157e-07	2.32372e-06
NA	ENSG00000253106	ENSG00000253106.1	134.146	0.64424	0.122603	5.2547	1.48266e-07	2.3238e-06
NLRC4	ENSG00000091106	ENSG00000091106.19	153.073	-1.76953	0.336821	-5.25362	1.49139e-07	2.33586e-06
GDE1	ENSG00000006007	ENSG00000006007.12	14164.2	0.42673	0.0812323	5.25321	1.49469e-07	2.3394e-06
ZNF219	ENSG00000165804	ENSG00000165804.16	3591.53	0.710631	0.135283	5.25291	1.49717e-07	2.34164e-06
COG1	ENSG00000166685	ENSG00000166685.12	2803.01	0.444691	0.0846762	5.25167	1.50729e-07	2.35584e-06
SCGB2A1	ENSG00000124939	ENSG00000124939.6	875.083	2.01708	0.384152	5.25072	1.51502e-07	2.36627e-06
FAM157D	ENSG00000282572	ENSG00000282572.2	20.4076	-3.7419	0.712972	-5.24832	1.53495e-07	2.39529e-06
NA	ENSG00000223396	ENSG00000223396.4	130.32	1.08678	0.207076	5.24822	1.53573e-07	2.39529e-06
SLC7A1	ENSG00000139514	ENSG00000139514.13	7559.76	-0.884316	0.168622	-5.24436	1.56828e-07	2.44436e-06
DUSP4	ENSG00000120875	ENSG00000120875.9	1905.61	-2.16443	0.412755	-5.24387	1.57245e-07	2.44917e-06
GABRP	ENSG00000094755	ENSG00000094755.17	550.6	-2.09415	0.399377	-5.24354	1.57528e-07	2.45187e-06
CIBAR2	ENSG00000153789	ENSG00000153789.13	23.0383	-3.74274	0.713839	-5.24312	1.57885e-07	2.45573e-06
KAT8	ENSG00000103510	ENSG00000103510.20	2470.57	0.34742	0.0662699	5.24249	1.58423e-07	2.46239e-06
NFE4	ENSG00000230257	ENSG00000230257.5	35.9933	-4.95333	0.944876	-5.24231	1.58577e-07	2.4631e-06
NA	ENSG00000249051	ENSG00000249051.2	4.18207	-3.65776	0.697781	-5.24199	1.58854e-07	2.46464e-06
IGKV3-7	ENSG00000243063	ENSG00000243063.1	57.1318	-3.71555	0.708812	-5.24194	1.58896e-07	2.46464e-06
IL2RB	ENSG00000100385	ENSG00000100385.14	649.466	-1.30834	0.249609	-5.24157	1.59214e-07	2.46787e-06
NA	ENSG00000225506	ENSG00000225506.2	19.6138	-1.93938	0.370103	-5.24009	1.60495e-07	2.48601e-06
ERICH5	ENSG00000177459	ENSG00000177459.11	130.804	1.42963	0.272846	5.23972	1.60821e-07	2.48935e-06
CRYBA2	ENSG00000163499	ENSG00000163499.12	144.868	1.36369	0.260314	5.23866	1.61748e-07	2.50198e-06
ZNF469	ENSG00000225614	ENSG00000225614.4	184.14	-2.46386	0.470473	-5.23698	1.63222e-07	2.52305e-06
MSC-AS1	ENSG00000235531	ENSG00000235531.11	70.0757	-2.25197	0.430114	-5.23577	1.64302e-07	2.53799e-06
PLXNA1	ENSG00000114554	ENSG00000114554.12	4134.21	-0.919612	0.17566	-5.23519	1.64817e-07	2.5442e-06
MADCAM1	ENSG00000099866	ENSG00000099866.16	190.606	-2.75482	0.526433	-5.23298	1.66797e-07	2.57282e-06
PDLIM7	ENSG00000196923	ENSG00000196923.14	1344.39	-1.68022	0.321089	-5.23287	1.669e-07	2.57282e-06
RBM24	ENSG00000112183	ENSG00000112183.15	426.902	2.19248	0.419049	5.23203	1.67662e-07	2.58281e-06
PNOC	ENSG00000168081	ENSG00000168081.9	53.9167	-2.97281	0.56829	-5.23116	1.68452e-07	2.5932e-06
ARHGEF6	ENSG00000129675	ENSG00000129675.16	633.614	-1.27679	0.244104	-5.23049	1.69061e-07	2.59926e-06
CEP170	ENSG00000143702	ENSG00000143702.16	650.309	-1.35944	0.259908	-5.23047	1.69077e-07	2.59926e-06
DENND3	ENSG00000105339	ENSG00000105339.11	3657.56	-0.867423	0.165887	-5.229	1.70427e-07	2.61822e-06
PARVG	ENSG00000138964	ENSG00000138964.17	391.825	-1.65383	0.316289	-5.22887	1.70549e-07	2.6183e-06
MAPKAPK5	ENSG00000089022	ENSG00000089022.14	4441.19	0.332644	0.0636187	5.22872	1.70691e-07	2.6187e-06
GLIPR1	ENSG00000139278	ENSG00000139278.10	519.857	-2.07691	0.397239	-5.22837	1.71008e-07	2.62177e-06
SLC25A34	ENSG00000162461	ENSG00000162461.8	1267.05	1.51019	0.28903	5.22502	1.74141e-07	2.66798e-06
MALT1	ENSG00000172175	ENSG00000172175.15	3095.26	-0.639201	0.122359	-5.22399	1.75104e-07	2.68092e-06
LIPC	ENSG00000166035	ENSG00000166035.11	144.821	2.38989	0.457511	5.22368	1.75403e-07	2.68367e-06
ADCY5	ENSG00000173175	ENSG00000173175.15	573.886	1.44581	0.276796	5.22338	1.75686e-07	2.68617e-06
HTR1F	ENSG00000179097	ENSG00000179097.7	4.66406	2.46387	0.471771	5.22258	1.76443e-07	2.69591e-06
SLC7A4	ENSG00000099960	ENSG00000099960.13	264.406	1.17489	0.224989	5.22199	1.77014e-07	2.70281e-06
NA	ENSG00000146521	ENSG00000146521.10	87.9714	1.57304	0.301323	5.22046	1.7848e-07	2.72333e-06
ALDH18A1	ENSG00000059573	ENSG00000059573.9	17207.8	0.724964	0.138883	5.21997	1.78951e-07	2.72868e-06
GPCPD1	ENSG00000125772	ENSG00000125772.14	4501.33	-0.730799	0.140011	-5.21957	1.79343e-07	2.73279e-06
SYNE3	ENSG00000176438	ENSG00000176438.13	1098.98	1.13229	0.216944	5.21925	1.79649e-07	2.73315e-06
PARP10	ENSG00000178685	ENSG00000178685.14	2745.58	-0.467883	0.0896459	-5.21924	1.79663e-07	2.73315e-06
ECH1	ENSG00000104823	ENSG00000104823.9	8349.29	0.725991	0.139101	5.21917	1.79731e-07	2.73315e-06
TMEM121B	ENSG00000183307	ENSG00000183307.4	43.896	-1.59154	0.304971	-5.21864	1.80238e-07	2.73901e-06
CLEC4A	ENSG00000111729	ENSG00000111729.15	13.1901	-2.8644	0.549147	-5.21608	1.82745e-07	2.77523e-06
IGKV1D-16	ENSG00000241244	ENSG00000241244.1	193.235	-4.22217	0.809848	-5.21353	1.85279e-07	2.81181e-06
NA	ENSG00000229167	ENSG00000229167.2	246.718	0.991312	0.190154	5.21321	1.85601e-07	2.81481e-06
KAT14	ENSG00000149474	ENSG00000149474.14	1345	0.495809	0.0951224	5.21233	1.86485e-07	2.8263e-06
NA	ENSG00000225889	ENSG00000225889.9	100.938	-2.11841	0.406534	-5.2109	1.87924e-07	2.84619e-06
SRGAP1	ENSG00000196935	ENSG00000196935.9	2175.11	0.547149	0.105026	5.20963	1.89214e-07	2.86381e-06
SRSF8	ENSG00000263465	ENSG00000263465.5	5353.43	0.318924	0.0612208	5.2094	1.89451e-07	2.86546e-06
SLC4A4	ENSG00000080493	ENSG00000080493.18	29076.8	1.459	0.280113	5.20862	1.90255e-07	2.87569e-06
GMPR	ENSG00000137198	ENSG00000137198.10	642.612	-1.0464	0.200946	-5.2074	1.91509e-07	2.89153e-06
BLVRA	ENSG00000106605	ENSG00000106605.11	461.513	-1.67311	0.321297	-5.20735	1.9156e-07	2.89153e-06
MIR3945HG	ENSG00000251230	ENSG00000251230.6	105.475	-4.96869	0.954687	-5.20452	1.945e-07	2.93393e-06
CD79A	ENSG00000105369	ENSG00000105369.10	806.037	-2.91332	0.559782	-5.20438	1.94648e-07	2.9342e-06
NA	ENSG00000279227	ENSG00000279227.1	82.7739	0.859544	0.165237	5.20188	1.9728e-07	2.97189e-06
GLRX	ENSG00000173221	ENSG00000173221.14	13909.5	-1.10311	0.212172	-5.19913	2.00229e-07	3.01429e-06
ZNF600	ENSG00000189190	ENSG00000189190.10	1276.69	0.49467	0.095157	5.19846	2.00943e-07	3.02302e-06
GAPLINC	ENSG00000266835	ENSG00000266835.6	47.9514	-1.95719	0.376529	-5.19799	2.0146e-07	3.02877e-06
SPINT1-AS1	ENSG00000261183	ENSG00000261183.5	977.151	0.740349	0.142478	5.19623	2.03373e-07	3.05549e-06
DNAJC1	ENSG00000136770	ENSG00000136770.11	4237.38	-0.382214	0.0735721	-5.19509	2.0462e-07	3.07217e-06
SLC2A10	ENSG00000197496	ENSG00000197496.6	2919.41	0.916852	0.176501	5.19459	2.05168e-07	3.07835e-06
LINC01465	ENSG00000221949	ENSG00000221949.6	60.0703	-1.44364	0.277947	-5.19394	2.05891e-07	3.08713e-06
ANKRD44	ENSG00000065413	ENSG00000065413.20	816.157	-1.3754	0.264933	-5.19148	2.08633e-07	3.12538e-06
PRKD3	ENSG00000115825	ENSG00000115825.11	2374.4	-0.620441	0.119513	-5.1914	2.0872e-07	3.12538e-06
CCR5	ENSG00000160791	ENSG00000160791.13	339.587	-1.50009	0.288981	-5.19096	2.09216e-07	3.13072e-06
NA	ENSG00000278989	ENSG00000278989.1	68.6901	1.14598	0.220783	5.19052	2.09702e-07	3.13591e-06
TULP3	ENSG00000078246	ENSG00000078246.17	1037.9	-0.376377	0.072529	-5.18934	2.11046e-07	3.15392e-06
PRKAR1A	ENSG00000108946	ENSG00000108946.15	13081	-0.402403	0.0775893	-5.18632	2.14496e-07	3.20333e-06
AUTS2	ENSG00000158321	ENSG00000158321.18	3766.18	0.71483	0.137841	5.1859	2.14971e-07	3.20831e-06
ACOD1	ENSG00000102794	ENSG00000102794.10	37.6826	-6.64285	1.28136	-5.1842	2.1694e-07	3.23555e-06
RGS18	ENSG00000150681	ENSG00000150681.10	246.536	-2.12171	0.409432	-5.18208	2.19429e-07	3.27049e-06
SWAP70	ENSG00000133789	ENSG00000133789.15	4552.08	-0.773832	0.149337	-5.18177	2.19791e-07	3.27372e-06
SYT11	ENSG00000132718	ENSG00000132718.9	283.825	-1.43444	0.276865	-5.181	2.20696e-07	3.28503e-06
IL26	ENSG00000111536	ENSG00000111536.5	29.1113	-2.49675	0.482003	-5.17994	2.21954e-07	3.30156e-06
ZNF613	ENSG00000176024	ENSG00000176024.18	727.653	0.713456	0.137772	5.17854	2.23627e-07	3.32425e-06
CCR2	ENSG00000121807	ENSG00000121807.7	133.842	-2.23471	0.431626	-5.17743	2.24967e-07	3.34061e-06
MIEF1	ENSG00000100335	ENSG00000100335.15	5031.48	0.288336	0.0556924	5.1773	2.25124e-07	3.34061e-06
MIR3681HG	ENSG00000224184	ENSG00000224184.6	21.696	-3.27636	0.632837	-5.17726	2.25173e-07	3.34061e-06
TDRD3	ENSG00000083544	ENSG00000083544.16	1490.16	0.433385	0.0837224	5.17646	2.26137e-07	3.3527e-06
ITPKA	ENSG00000137825	ENSG00000137825.11	2353.83	1.09133	0.210831	5.17632	2.2631e-07	3.35306e-06
PHF11	ENSG00000136147	ENSG00000136147.18	1943.83	-0.680473	0.13148	-5.17547	2.27335e-07	3.36602e-06
SPRED2	ENSG00000198369	ENSG00000198369.10	7683.03	0.725708	0.140245	5.17456	2.28452e-07	3.38034e-06
MFNG	ENSG00000100060	ENSG00000100060.18	457.461	-1.07733	0.208223	-5.1739	2.29259e-07	3.39005e-06
CYP2AB1P	ENSG00000233441	ENSG00000233441.6	21.9899	-3.69224	0.713757	-5.17297	2.30405e-07	3.40475e-06
PIK3R5-DT	ENSG00000266389	ENSG00000266389.1	7.70799	-2.73474	0.528696	-5.17261	2.30843e-07	3.409e-06
TLN2	ENSG00000171914	ENSG00000171914.16	6261.55	0.612115	0.118364	5.17146	2.32273e-07	3.42785e-06
NA	ENSG00000278971	ENSG00000278971.1	4.18301	3.34147	0.646206	5.17091	2.32956e-07	3.43567e-06
SLC4A10	ENSG00000144290	ENSG00000144290.17	121.294	1.60101	0.309649	5.1704	2.33592e-07	3.44281e-06
ZNF615	ENSG00000197619	ENSG00000197619.14	434.637	0.58677	0.113492	5.17014	2.3392e-07	3.44317e-06
SLC16A6	ENSG00000108932	ENSG00000108932.12	141.142	-3.0119	0.582557	-5.17014	2.33923e-07	3.44317e-06
GLOD4	ENSG00000167699	ENSG00000167699.13	7798.99	0.336392	0.0650665	5.16997	2.34134e-07	3.44403e-06
NHSL2	ENSG00000204131	ENSG00000204131.9	264.529	-2.25087	0.435407	-5.16958	2.34626e-07	3.449e-06
NIBAN1	ENSG00000135842	ENSG00000135842.17	1688.35	-2.12726	0.411794	-5.16583	2.39374e-07	3.51651e-06
NA	ENSG00000227300	ENSG00000227300.12	7.7866	-5.3695	1.03976	-5.16415	2.4153e-07	3.54586e-06
LINC02193	ENSG00000260528	ENSG00000260528.5	38.8966	-1.98096	0.383691	-5.16291	2.43143e-07	3.56721e-06
RABGAP1	ENSG00000011454	ENSG00000011454.18	4723.4	0.457879	0.0887012	5.16204	2.44271e-07	3.58142e-06
COX4I1	ENSG00000131143	ENSG00000131143.10	43980.4	0.459585	0.0890485	5.16106	2.45558e-07	3.59794e-06
TUBB3	ENSG00000258947	ENSG00000258947.8	11.1604	-3.34843	0.648837	-5.16066	2.46074e-07	3.60316e-06
RNF208	ENSG00000212864	ENSG00000212864.3	197.101	0.678617	0.131587	5.15718	2.50701e-07	3.66852e-06
FOXN3	ENSG00000053254	ENSG00000053254.16	4088.94	0.743345	0.144147	5.15685	2.51142e-07	3.67258e-06
IGHA1	ENSG00000211895	ENSG00000211895.5	63220.7	-3.43585	0.666359	-5.15615	2.52073e-07	3.6838e-06
IGHV3-73	ENSG00000211976	ENSG00000211976.2	168.934	-3.99651	0.775215	-5.15536	2.53143e-07	3.69703e-06
P2RX7	ENSG00000089041	ENSG00000089041.17	66.1794	-1.84616	0.358194	-5.15408	2.5488e-07	3.71999e-06
SGSM1	ENSG00000167037	ENSG00000167037.19	424.417	1.16245	0.225654	5.15147	2.58455e-07	3.76972e-06
ME1	ENSG00000065833	ENSG00000065833.9	7662.04	-1.41255	0.274249	-5.1506	2.59659e-07	3.78482e-06
NA	ENSG00000251301	ENSG00000251301.7	71.483	-1.74735	0.339317	-5.14963	2.61006e-07	3.80036e-06
COTL1	ENSG00000103187	ENSG00000103187.8	11591.1	-0.853909	0.165821	-5.14959	2.61062e-07	3.80036e-06
MAP4K1	ENSG00000104814	ENSG00000104814.13	263.888	-1.41899	0.275599	-5.14874	2.62238e-07	3.81494e-06
TEX9	ENSG00000151575	ENSG00000151575.14	297.285	-0.591237	0.114835	-5.14858	2.6247e-07	3.81494e-06
ZC3H12B	ENSG00000102053	ENSG00000102053.12	236.221	0.848422	0.164791	5.14846	2.62632e-07	3.81494e-06
LINC02577	ENSG00000228742	ENSG00000228742.11	175.093	-3.13227	0.608399	-5.14838	2.62743e-07	3.81494e-06
NA	ENSG00000259834	ENSG00000259834.1	125.633	-2.45788	0.4775	-5.14739	2.64131e-07	3.83263e-06
ABLIM3	ENSG00000173210	ENSG00000173210.20	269.011	-2.13092	0.414044	-5.14661	2.65235e-07	3.84617e-06
SUCLG1	ENSG00000163541	ENSG00000163541.12	17284.7	0.595812	0.11579	5.14563	2.66618e-07	3.86373e-06
CPA6	ENSG00000165078	ENSG00000165078.13	255.213	1.92277	0.373852	5.14314	2.7019e-07	3.91297e-06
NA	ENSG00000283597	ENSG00000283597.3	13.7747	-2.91988	0.567815	-5.14232	2.71367e-07	3.92749e-06
FETUB	ENSG00000090512	ENSG00000090512.12	40.7282	2.77306	0.539285	5.14211	2.71666e-07	3.92929e-06
VAV1	ENSG00000141968	ENSG00000141968.8	782.686	-1.16229	0.226054	-5.14163	2.7236e-07	3.9368e-06
DYRK3	ENSG00000143479	ENSG00000143479.18	190.872	-1.52081	0.29585	-5.14046	2.7406e-07	3.95661e-06
RNF175	ENSG00000145428	ENSG00000145428.15	11.4761	-2.92029	0.568099	-5.14045	2.74083e-07	3.95661e-06
OLIG1	ENSG00000184221	ENSG00000184221.13	9.44021	-2.83442	0.551438	-5.14006	2.74654e-07	3.96232e-06
SLC16A9	ENSG00000165449	ENSG00000165449.12	10239.3	1.69136	0.329097	5.13939	2.75629e-07	3.97382e-06
TSEN54	ENSG00000182173	ENSG00000182173.14	2311.89	0.367041	0.0714399	5.13777	2.78023e-07	4.00577e-06
ZNF518B	ENSG00000178163	ENSG00000178163.8	1466.02	-0.646776	0.1259	-5.13721	2.78854e-07	4.01517e-06
PRDM1	ENSG00000057657	ENSG00000057657.17	4115.04	-1.45438	0.283125	-5.13688	2.7933e-07	4.01946e-06
LRP11-AS1	ENSG00000273132	ENSG00000273132.1	34.8039	-2.37869	0.463149	-5.13591	2.8078e-07	4.03774e-06
IGKC	ENSG00000211592	ENSG00000211592.8	200554	-4.28571	0.834529	-5.13549	2.8141e-07	4.04421e-06
CCNI	ENSG00000118816	ENSG00000118816.11	24794.8	-0.517259	0.100777	-5.13273	2.85568e-07	4.10134e-06
C1orf216	ENSG00000142686	ENSG00000142686.8	307.049	-1.38013	0.268932	-5.13188	2.86855e-07	4.11721e-06
HLA-DOB	ENSG00000241106	ENSG00000241106.8	124.933	-2.6899	0.524352	-5.12995	2.89815e-07	4.15704e-06
B3GNT8	ENSG00000177191	ENSG00000177191.2	2075.53	1.26496	0.246609	5.12942	2.90634e-07	4.16612e-06
IL16	ENSG00000172349	ENSG00000172349.18	694.486	-1.53329	0.298942	-5.12905	2.91201e-07	4.17159e-06
VWF	ENSG00000110799	ENSG00000110799.14	1558.97	-2.34967	0.458158	-5.12852	2.9203e-07	4.1808e-06
SLC43A3	ENSG00000134802	ENSG00000134802.18	338.417	-1.40307	0.273644	-5.12735	2.93852e-07	4.20421e-06
PIM3	ENSG00000198355	ENSG00000198355.5	11870.3	-1.10987	0.216471	-5.1271	2.94233e-07	4.20699e-06
SRD5A3	ENSG00000128039	ENSG00000128039.13	826.048	-1.44438	0.28186	-5.12447	2.98383e-07	4.26361e-06
CSRNP1	ENSG00000144655	ENSG00000144655.15	4259.49	-1.07334	0.20948	-5.12382	2.994e-07	4.27543e-06
LAYN	ENSG00000204381	ENSG00000204381.12	96.3355	-1.57173	0.306774	-5.12342	3.00046e-07	4.28018e-06
CHIT1	ENSG00000133063	ENSG00000133063.16	20.6109	-3.40678	0.664948	-5.12338	3.00113e-07	4.28018e-06
TSPAN11	ENSG00000110900	ENSG00000110900.16	377.003	-2.26929	0.442999	-5.12255	3.01428e-07	4.2962e-06
CD180	ENSG00000134061	ENSG00000134061.5	226.007	-1.85749	0.362643	-5.12208	3.02178e-07	4.30417e-06
CIAO1	ENSG00000144021	ENSG00000144021.3	6955.39	0.191125	0.0373168	5.12169	3.02815e-07	4.31051e-06
CD226	ENSG00000150637	ENSG00000150637.9	130.814	-1.43748	0.280824	-5.11878	3.07511e-07	4.37459e-06
GNLY	ENSG00000115523	ENSG00000115523.17	387.748	-2.08974	0.408271	-5.1185	3.07968e-07	4.37833e-06
RBMS1	ENSG00000153250	ENSG00000153250.20	749.812	-1.7863	0.349148	-5.11616	3.11818e-07	4.43026e-06
CMTM7	ENSG00000153551	ENSG00000153551.14	516.777	-1.09358	0.213802	-5.11492	3.13867e-07	4.45656e-06
TIGAR	ENSG00000078237	ENSG00000078237.7	620.828	-0.552742	0.108076	-5.11438	3.14779e-07	4.46669e-06
PPFIBP2	ENSG00000166387	ENSG00000166387.14	5853.62	0.657522	0.128579	5.11377	3.15784e-07	4.47812e-06
EMP3	ENSG00000142227	ENSG00000142227.11	446.835	-1.97148	0.385635	-5.11229	3.18278e-07	4.50576e-06
S100B	ENSG00000160307	ENSG00000160307.10	179.284	-1.78842	0.349828	-5.11228	3.18297e-07	4.50576e-06
KRT6C	ENSG00000170465	ENSG00000170465.10	11.967	-3.85291	0.753663	-5.11225	3.18349e-07	4.50576e-06
TNFRSF17	ENSG00000048462	ENSG00000048462.11	146.436	-2.72102	0.532278	-5.11203	3.18713e-07	4.50576e-06
ENO1	ENSG00000074800	ENSG00000074800.16	76064.9	-0.674033	0.131855	-5.11193	3.18879e-07	4.50576e-06
SH2D2A	ENSG00000027869	ENSG00000027869.12	175.905	-1.04456	0.204339	-5.1119	3.18935e-07	4.50576e-06
PRDX6-AS1	ENSG00000203739	ENSG00000203739.4	244.82	1.23696	0.242008	5.11123	3.20061e-07	4.51883e-06
PNLIPRP1	ENSG00000187021	ENSG00000187021.15	16.1863	2.29995	0.450247	5.1082	3.2524e-07	4.58907e-06
ANXA10	ENSG00000109511	ENSG00000109511.12	307.247	-3.15834	0.618583	-5.10577	3.29455e-07	4.64563e-06
IRF9	ENSG00000213928	ENSG00000213928.9	288.422	-1.02826	0.201451	-5.10429	3.32045e-07	4.67921e-06
NA	ENSG00000226380	ENSG00000226380.9	51.1967	-1.55313	0.30433	-5.10345	3.33513e-07	4.69695e-06
GPR37	ENSG00000170775	ENSG00000170775.3	101.498	-1.53867	0.301571	-5.10216	3.35801e-07	4.72621e-06
CD52	ENSG00000169442	ENSG00000169442.9	742.999	-1.48483	0.29112	-5.1004	3.38943e-07	4.76746e-06
P2RY8	ENSG00000182162	ENSG00000182162.11	200.773	-2.04074	0.400134	-5.10014	3.39401e-07	4.77092e-06
TGIF1	ENSG00000177426	ENSG00000177426.22	4317.08	-0.600718	0.117804	-5.09929	3.40929e-07	4.7894e-06
CCDC112	ENSG00000164221	ENSG00000164221.13	1192.13	0.459684	0.090161	5.09847	3.42402e-07	4.8071e-06
EIF2AK2	ENSG00000055332	ENSG00000055332.19	6232.24	-0.51325	0.100673	-5.0982	3.42899e-07	4.81041e-06
DENND5A	ENSG00000184014	ENSG00000184014.9	1105.37	-1.65398	0.32443	-5.09811	3.43066e-07	4.81041e-06
SMPDL3B	ENSG00000130768	ENSG00000130768.15	2755.29	0.637016	0.125015	5.09552	3.47786e-07	4.87355e-06
NHEJ1	ENSG00000187736	ENSG00000187736.13	1396.15	1.23881	0.24319	5.094	3.50592e-07	4.90792e-06
TEX2	ENSG00000136478	ENSG00000136478.8	4492.28	0.391537	0.0768632	5.09395	3.50675e-07	4.90792e-06
PREX1	ENSG00000124126	ENSG00000124126.14	2004.98	-1.56671	0.3076	-5.09336	3.51777e-07	4.92028e-06
MYO5A	ENSG00000197535	ENSG00000197535.15	610.281	-1.46375	0.287408	-5.09293	3.52571e-07	4.92833e-06
LCIIAR	ENSG00000256802	ENSG00000256802.2	306.26	1.39563	0.274044	5.09271	3.5299e-07	4.93112e-06
BTN3A3	ENSG00000111801	ENSG00000111801.16	3505.65	-1.07544	0.211211	-5.09178	3.5472e-07	4.95221e-06
OCA2	ENSG00000104044	ENSG00000104044.16	28.1655	-2.49294	0.489683	-5.09093	3.56314e-07	4.97138e-06
CCDC102A	ENSG00000135736	ENSG00000135736.6	99.0835	-1.31403	0.258213	-5.08892	3.60113e-07	5.02127e-06
KLHL21	ENSG00000162413	ENSG00000162413.16	1811.35	-0.683713	0.134366	-5.08846	3.60991e-07	5.03038e-06
INTS6L	ENSG00000165359	ENSG00000165359.16	1241.5	0.682893	0.134225	5.08769	3.6246e-07	5.04773e-06
ODF2L	ENSG00000122417	ENSG00000122417.15	1702.96	-0.50733	0.0997376	-5.08664	3.64454e-07	5.07237e-06
MIR4435-2HG	ENSG00000172965	ENSG00000172965.17	471.481	-1.59129	0.312866	-5.08616	3.65379e-07	5.08001e-06
DGCR8	ENSG00000128191	ENSG00000128191.16	2509.58	0.232705	0.0457529	5.08612	3.65455e-07	5.08001e-06
RAB37	ENSG00000172794	ENSG00000172794.20	1262.87	1.18118	0.232242	5.08601	3.65682e-07	5.08003e-06
CDH3	ENSG00000062038	ENSG00000062038.15	4960.43	-2.47019	0.485721	-5.08561	3.66439e-07	5.08684e-06
LOC105378482	ENSG00000273143	ENSG00000273143.2	7.68161	-3.49205	0.686666	-5.08552	3.66625e-07	5.08684e-06
TMEM80	ENSG00000177042	ENSG00000177042.16	1489	0.901092	0.17721	5.0849	3.67827e-07	5.09887e-06
NA	ENSG00000212978	ENSG00000212978.6	33.7073	-1.65582	0.325639	-5.08483	3.67946e-07	5.09887e-06
IGHV3-65	ENSG00000253209	ENSG00000253209.1	20.0215	-4.0874	0.803987	-5.0839	3.69755e-07	5.12079e-06
VLDLR	ENSG00000147852	ENSG00000147852.17	921.935	2.09123	0.411373	5.08354	3.70459e-07	5.12478e-06
WNT5A	ENSG00000114251	ENSG00000114251.15	2143.23	-3.13112	0.615935	-5.08352	3.70499e-07	5.12478e-06
RASGEF1B	ENSG00000138670	ENSG00000138670.18	1965.87	-1.05518	0.207595	-5.08287	3.71774e-07	5.13925e-06
SLC1A7	ENSG00000162383	ENSG00000162383.13	166.574	2.59078	0.509746	5.08249	3.72514e-07	5.14633e-06
TMEM156	ENSG00000121895	ENSG00000121895.8	119.06	-2.12159	0.417516	-5.08146	3.74541e-07	5.17083e-06
IGKV1D-8	ENSG00000239819	ENSG00000239819.2	65.0477	-4.04321	0.795696	-5.08136	3.74747e-07	5.17083e-06
SCAP	ENSG00000114650	ENSG00000114650.20	8020.23	0.648946	0.127748	5.0799	3.77637e-07	5.20751e-06
NA	ENSG00000273015	ENSG00000273015.2	1190.98	0.513775	0.101158	5.07892	3.79579e-07	5.23107e-06
LRIT2	ENSG00000204033	ENSG00000204033.10	57.0823	1.91916	0.377964	5.07761	3.82211e-07	5.26412e-06
SFMBT2	ENSG00000198879	ENSG00000198879.13	268.758	-1.3593	0.267736	-5.07701	3.83424e-07	5.2776e-06
COL18A1	ENSG00000182871	ENSG00000182871.16	854.567	-2.67871	0.527671	-5.07648	3.84488e-07	5.289e-06
METTL25	ENSG00000127720	ENSG00000127720.8	580.419	0.392512	0.0773415	5.07505	3.87389e-07	5.32565e-06
UBLCP1	ENSG00000164332	ENSG00000164332.8	3055.51	-0.485604	0.0957059	-5.07392	3.89696e-07	5.35409e-06
MAP1LC3A	ENSG00000101460	ENSG00000101460.13	1266.51	0.530206	0.104523	5.0726	3.92413e-07	5.38635e-06
RTN2	ENSG00000125744	ENSG00000125744.12	405.328	-1.03399	0.203841	-5.07255	3.92523e-07	5.38635e-06
SIRPG	ENSG00000089012	ENSG00000089012.14	160.843	-1.66856	0.32903	-5.07116	3.95407e-07	5.42262e-06
ERCC6L2	ENSG00000182150	ENSG00000182150.19	1645.61	0.457324	0.0901844	5.07099	3.95758e-07	5.42412e-06
VSNL1	ENSG00000163032	ENSG00000163032.12	948.591	-1.76469	0.348127	-5.0691	3.99708e-07	5.47493e-06
CDIPT	ENSG00000103502	ENSG00000103502.14	4459.98	0.706437	0.139365	5.06896	3.99996e-07	5.47554e-06
VANGL2	ENSG00000162738	ENSG00000162738.6	1306.35	1.73975	0.343251	5.06844	4.01095e-07	5.48724e-06
SLC12A4	ENSG00000124067	ENSG00000124067.17	616.248	-1.49668	0.29535	-5.06748	4.0312e-07	5.51159e-06
OGFR	ENSG00000060491	ENSG00000060491.17	4329.69	-0.713494	0.140843	-5.06589	4.06497e-07	5.55438e-06
FLT1	ENSG00000102755	ENSG00000102755.12	502.269	-2.30002	0.454234	-5.0635	4.11624e-07	5.62035e-06
ADAM22	ENSG00000008277	ENSG00000008277.15	335.474	1.03316	0.204045	5.06341	4.11824e-07	5.62035e-06
TEC	ENSG00000135605	ENSG00000135605.13	327.394	-0.734774	0.145132	-5.06279	4.13163e-07	5.6352e-06
COL9A1	ENSG00000112280	ENSG00000112280.18	84.8901	1.589	0.314231	5.05678	4.26384e-07	5.81201e-06
RBBP8-AS1	ENSG00000266850	ENSG00000266850.1	14.71	-2.18896	0.432909	-5.0564	4.27255e-07	5.81777e-06
DKK1	ENSG00000107984	ENSG00000107984.10	588.372	-4.33371	0.857081	-5.05636	4.27325e-07	5.81777e-06
FBXL13	ENSG00000161040	ENSG00000161040.16	48.7059	-1.14843	0.227154	-5.05575	4.28713e-07	5.83314e-06
ALOX5AP	ENSG00000132965	ENSG00000132965.10	1040.05	-1.53424	0.303485	-5.05542	4.29435e-07	5.83943e-06
NUP62CL	ENSG00000198088	ENSG00000198088.10	296.275	-0.607257	0.120135	-5.0548	4.30851e-07	5.85373e-06
NA	ENSG00000268355	ENSG00000268355.1	10.2624	-3.40638	0.6739	-5.05473	4.31007e-07	5.85373e-06
ADRA2A	ENSG00000150594	ENSG00000150594.7	2566.64	-1.18399	0.234243	-5.05454	4.31434e-07	5.856e-06
LINC02323	ENSG00000259230	ENSG00000259230.1	272.997	-2.29035	0.453209	-5.05364	4.33466e-07	5.88003e-06
P4HB	ENSG00000185624	ENSG00000185624.16	82912.3	-0.773197	0.153042	-5.0522	4.36755e-07	5.92107e-06
TMEM131L	ENSG00000121210	ENSG00000121210.16	418.552	-0.93828	0.185794	-5.05011	4.41548e-07	5.98244e-06
SNX21	ENSG00000124104	ENSG00000124104.19	619.043	0.532606	0.105487	5.04902	4.44089e-07	6.01325e-06
ADAMTS4	ENSG00000158859	ENSG00000158859.10	122.299	-3.39961	0.673346	-5.04883	4.44513e-07	6.01537e-06
EXT2	ENSG00000151348	ENSG00000151348.16	9824.85	-0.489709	0.0970057	-5.04825	4.45875e-07	6.03017e-06
HISLA	ENSG00000258867	ENSG00000258867.6	15.7385	-2.11855	0.419717	-5.04756	4.47488e-07	6.04835e-06
FBXO31	ENSG00000103264	ENSG00000103264.18	3777.03	0.576615	0.114283	5.04548	4.52375e-07	6.11073e-06
PRKG2	ENSG00000138669	ENSG00000138669.10	528.074	1.74176	0.345318	5.04392	4.56078e-07	6.15706e-06
CLEC12A	ENSG00000172322	ENSG00000172322.14	134.77	-2.36668	0.469237	-5.04368	4.56672e-07	6.16029e-06
NA	ENSG00000279286	ENSG00000279286.2	43.8574	-1.80323	0.357529	-5.04359	4.56866e-07	6.16029e-06
MARK4	ENSG00000007047	ENSG00000007047.15	1149.65	-0.551388	0.109334	-5.04317	4.57891e-07	6.17042e-06
CLOCK	ENSG00000134852	ENSG00000134852.15	6323.44	-0.575092	0.114061	-5.04199	4.60717e-07	6.20479e-06
ZNF503-AS1	ENSG00000226051	ENSG00000226051.8	485.321	1.00571	0.199539	5.04018	4.65086e-07	6.25987e-06
ACTBP1	ENSG00000229145	ENSG00000229145.1	11.2659	-4.21974	0.837287	-5.03978	4.66074e-07	6.26941e-06
IGHJ2	ENSG00000211904	ENSG00000211904.2	31.3465	-4.67626	0.928173	-5.03813	4.701e-07	6.31887e-06
TRIM35	ENSG00000104228	ENSG00000104228.13	1562.76	0.362448	0.0719425	5.03803	4.70352e-07	6.31887e-06
PGK1	ENSG00000102144	ENSG00000102144.15	62168.2	-0.784939	0.155806	-5.03793	4.70593e-07	6.31887e-06
ASPH	ENSG00000198363	ENSG00000198363.18	29166.2	-0.755876	0.150065	-5.03699	4.72904e-07	6.34611e-06
LOC101927495	ENSG00000250230	ENSG00000250230.3	51.5421	1.97497	0.392367	5.03348	4.81661e-07	6.45977e-06
NA	ENSG00000276758	ENSG00000276758.1	10.5005	-4.6895	0.931688	-5.03333	4.82021e-07	6.46074e-06
HKDC1	ENSG00000156510	ENSG00000156510.13	10169.9	-1.02448	0.203547	-5.03313	4.82541e-07	6.46387e-06
MIPOL1	ENSG00000151338	ENSG00000151338.19	589.272	0.686597	0.136424	5.03281	4.83351e-07	6.47087e-06
PKDCC	ENSG00000162878	ENSG00000162878.13	3206.94	1.32755	0.263813	5.03217	4.84954e-07	6.48846e-06
ELK3	ENSG00000111145	ENSG00000111145.8	1396.31	-1.09434	0.217574	-5.02973	4.9118e-07	6.56785e-06
LINC02261	ENSG00000249699	ENSG00000249699.1	17.0269	3.67631	0.731238	5.02751	4.96878e-07	6.6401e-06
RASGRP1	ENSG00000172575	ENSG00000172575.12	241.394	-1.16016	0.230775	-5.02724	4.97579e-07	6.64551e-06
SCAPER	ENSG00000140386	ENSG00000140386.13	797.054	0.425607	0.0846669	5.02684	4.98616e-07	6.65337e-06
TXNRD1-AS1	ENSG00000257732	ENSG00000257732.1	11.7571	-5.70226	1.13437	-5.02679	4.98758e-07	6.65337e-06
FRMD5	ENSG00000171877	ENSG00000171877.21	283.396	-1.48431	0.2953	-5.02645	4.99649e-07	6.6613e-06
BAG2	ENSG00000112208	ENSG00000112208.11	498.341	-1.75358	0.348913	-5.02584	5.01238e-07	6.67852e-06
SERPINA5	ENSG00000188488	ENSG00000188488.14	55.0891	-2.86104	0.569327	-5.02531	5.02632e-07	6.69313e-06
SCCPDH	ENSG00000143653	ENSG00000143653.10	6083.34	-0.362091	0.0720706	-5.02411	5.0577e-07	6.72893e-06
BHLHE40	ENSG00000134107	ENSG00000134107.5	11880.6	-1.06554	0.212088	-5.02405	5.05918e-07	6.72893e-06
TNFAIP8	ENSG00000145779	ENSG00000145779.8	2279.87	-1.05833	0.210676	-5.0235	5.07369e-07	6.74423e-06
GPR155	ENSG00000163328	ENSG00000163328.14	317.052	-1.1692	0.232789	-5.02258	5.09817e-07	6.77102e-06
SNAI1	ENSG00000124216	ENSG00000124216.4	113.629	-2.28756	0.455467	-5.02246	5.10149e-07	6.77102e-06
ORAI2	ENSG00000160991	ENSG00000160991.17	1247.13	-1.20318	0.239562	-5.0224	5.10287e-07	6.77102e-06
NA	ENSG00000272335	ENSG00000272335.1	210.251	0.613025	0.122063	5.02221	5.10801e-07	6.77384e-06
ZFP3	ENSG00000180787	ENSG00000180787.6	1166.69	0.712849	0.141953	5.02172	5.12097e-07	6.78701e-06
CCR7	ENSG00000126353	ENSG00000126353.3	154.496	-2.30502	0.459075	-5.021	5.14035e-07	6.80869e-06
FMNL3	ENSG00000161791	ENSG00000161791.14	580.607	-1.39995	0.278952	-5.0186	5.20502e-07	6.89029e-06
ZNF844	ENSG00000223547	ENSG00000223547.10	576.972	0.891216	0.1776	5.0181	5.21862e-07	6.90328e-06
IGSF9	ENSG00000085552	ENSG00000085552.17	6891.94	1.26337	0.251768	5.018	5.22113e-07	6.90328e-06
GIMAP2	ENSG00000106560	ENSG00000106560.11	820.709	-0.889314	0.177228	-5.0179	5.22404e-07	6.90328e-06
P2RY10	ENSG00000078589	ENSG00000078589.13	215.588	-1.58026	0.314972	-5.01714	5.24462e-07	6.92641e-06
ADD3	ENSG00000148700	ENSG00000148700.15	17185.6	0.697333	0.138999	5.0168	5.2538e-07	6.93446e-06
CLEC2D	ENSG00000069493	ENSG00000069493.15	283.761	-1.27953	0.255056	-5.01665	5.25793e-07	6.93584e-06
APOL6	ENSG00000221963	ENSG00000221963.6	22679.7	-0.946955	0.188811	-5.01537	5.29303e-07	6.97806e-06
TRAV16	ENSG00000211796	ENSG00000211796.1	6.44259	-2.72418	0.543297	-5.01417	5.32639e-07	7.01792e-06
ITPRIPL1	ENSG00000198885	ENSG00000198885.10	69.0946	-1.37925	0.275102	-5.01357	5.34284e-07	7.03547e-06
SMOX	ENSG00000088826	ENSG00000088826.18	1331	-1.77109	0.35342	-5.01128	5.40688e-07	7.11564e-06
CD28	ENSG00000178562	ENSG00000178562.18	150.146	-1.63677	0.326632	-5.01107	5.41293e-07	7.11943e-06
CATSPERB	ENSG00000133962	ENSG00000133962.8	642.677	-1.47731	0.294918	-5.00924	5.46468e-07	7.18329e-06
NA	ENSG00000267466	ENSG00000267466.1	50.5235	2.39902	0.479092	5.00744	5.51587e-07	7.24635e-06
WASF1	ENSG00000112290	ENSG00000112290.13	178.717	-0.807967	0.161389	-5.00633	5.54787e-07	7.28228e-06
GPNMB	ENSG00000136235	ENSG00000136235.17	1467.21	-1.37961	0.275577	-5.00626	5.5497e-07	7.28228e-06
DEXI	ENSG00000182108	ENSG00000182108.11	289.87	-1.18748	0.237253	-5.00513	5.58242e-07	7.32094e-06
ZFP41	ENSG00000181638	ENSG00000181638.20	460.955	0.491189	0.0981566	5.00414	5.6112e-07	7.35441e-06
UGT2A3	ENSG00000135220	ENSG00000135220.11	2578.11	2.57182	0.513995	5.00359	5.62718e-07	7.37104e-06
NA	ENSG00000276107	ENSG00000276107.1	59.0088	1.81216	0.362244	5.00259	5.65661e-07	7.40528e-06
MMAA	ENSG00000151611	ENSG00000151611.17	2092.66	-0.56357	0.112679	-5.00156	5.68686e-07	7.44056e-06
HSBP1L1	ENSG00000226742	ENSG00000226742.4	2743.51	0.62379	0.124765	4.99974	5.74084e-07	7.50681e-06
KLHL5	ENSG00000109790	ENSG00000109790.18	860.779	-2.14562	0.429195	-4.99916	5.75804e-07	7.52493e-06
MT1F	ENSG00000198417	ENSG00000198417.7	1597.78	2.12416	0.42495	4.99862	5.77418e-07	7.54164e-06
LGI4	ENSG00000153902	ENSG00000153902.14	392.094	1.88857	0.377843	4.99828	5.78439e-07	7.5506e-06
ANKRD34A	ENSG00000272031	ENSG00000272031.3	95.0219	2.35762	0.471736	4.99774	5.8006e-07	7.56736e-06
NA	ENSG00000213801	ENSG00000213801.4	175.492	0.825419	0.16517	4.99738	5.81155e-07	7.57726e-06
MICOS13	ENSG00000174917	ENSG00000174917.9	3039.65	0.356884	0.0714263	4.99653	5.83696e-07	7.60597e-06
MIR155HG	ENSG00000234883	ENSG00000234883.6	75.813	-1.83058	0.366404	-4.99606	5.85121e-07	7.62012e-06
ABCD1	ENSG00000101986	ENSG00000101986.12	1561.21	-0.67205	0.134545	-4.99499	5.88373e-07	7.65804e-06
FBXL19	ENSG00000099364	ENSG00000099364.18	2688.23	-0.471625	0.0944257	-4.99467	5.89365e-07	7.66652e-06
PPP1R16B	ENSG00000101445	ENSG00000101445.10	800.951	-1.21399	0.243119	-4.9934	5.93258e-07	7.71269e-06
NCR3LG1	ENSG00000188211	ENSG00000188211.9	1536.8	0.616478	0.123474	4.99278	5.95167e-07	7.73305e-06
SERPINB6	ENSG00000124570	ENSG00000124570.21	25894.8	-0.718362	0.143927	-4.99115	6.00218e-07	7.79416e-06
TINCR	ENSG00000223573	ENSG00000223573.7	549.008	1.67683	0.335992	4.9907	6.01623e-07	7.80791e-06
RFX6	ENSG00000185002	ENSG00000185002.10	131.61	1.18068	0.236612	4.98995	6.03955e-07	7.83366e-06
MIR3142HG	ENSG00000253522	ENSG00000253522.6	272.375	-2.19301	0.4395	-4.98978	6.04469e-07	7.83581e-06
NA	ENSG00000250519	ENSG00000250519.7	55.7171	-1.03499	0.207428	-4.98965	6.04873e-07	7.83652e-06
LRP8	ENSG00000157193	ENSG00000157193.18	839.676	-1.705	0.341758	-4.98892	6.07173e-07	7.86179e-06
IGHJ1	ENSG00000211905	ENSG00000211905.1	12.832	-4.50308	0.902928	-4.9872	6.12615e-07	7.92769e-06
NA	ENSG00000205361	ENSG00000205361.8	19.8478	2.11729	0.424582	4.98677	6.13979e-07	7.94077e-06
OLFM1	ENSG00000130558	ENSG00000130558.20	929.957	-2.07093	0.415314	-4.98643	6.15061e-07	7.95019e-06
HLA-DRB5	ENSG00000198502	ENSG00000198502.6	6680.79	-2.66296	0.534068	-4.98618	6.15834e-07	7.95562e-06
BNIP2	ENSG00000140299	ENSG00000140299.13	4401.83	-0.675585	0.135515	-4.98533	6.18577e-07	7.98646e-06
IGHV3-62	ENSG00000253132	ENSG00000253132.1	7.83648	-4.25112	0.853333	-4.98178	6.30018e-07	8.1295e-06
RGS16	ENSG00000143333	ENSG00000143333.7	202.166	-1.87216	0.375817	-4.98158	6.30682e-07	8.13341e-06
FUT7	ENSG00000180549	ENSG00000180549.8	26.0532	-2.90977	0.584435	-4.97877	6.39898e-07	8.24753e-06
ANXA4	ENSG00000196975	ENSG00000196975.16	42860.2	-0.616802	0.123891	-4.97858	6.40538e-07	8.25106e-06
CALR	ENSG00000179218	ENSG00000179218.15	70526.8	-0.609259	0.122405	-4.97741	6.44398e-07	8.29603e-06
MARCHF1	ENSG00000145416	ENSG00000145416.13	305.516	-1.29981	0.261162	-4.977	6.45766e-07	8.30609e-06
MICALL1	ENSG00000100139	ENSG00000100139.14	3079.49	-0.398319	0.0800326	-4.97696	6.45919e-07	8.30609e-06
CBFB	ENSG00000067955	ENSG00000067955.15	3030.03	-0.684035	0.137492	-4.9751	6.52146e-07	8.38139e-06
TESPA1	ENSG00000135426	ENSG00000135426.16	122.473	-1.23121	0.24749	-4.97476	6.53281e-07	8.39118e-06
MAPK11	ENSG00000185386	ENSG00000185386.15	149.857	-1.71302	0.344407	-4.97384	6.56393e-07	8.42241e-06
SERPINB1	ENSG00000021355	ENSG00000021355.13	54792.9	-0.903229	0.181597	-4.97382	6.56462e-07	8.42241e-06
CEACAM6	ENSG00000086548	ENSG00000086548.9	394428	-1.13788	0.228787	-4.97355	6.57364e-07	8.42918e-06
RAB33A	ENSG00000134594	ENSG00000134594.5	35.2316	-1.27129	0.255624	-4.97326	6.58356e-07	8.43708e-06
MLC1	ENSG00000100427	ENSG00000100427.16	10.7741	-3.09842	0.623243	-4.97146	6.64522e-07	8.51078e-06
PXMP4	ENSG00000101417	ENSG00000101417.12	1683.43	0.74566	0.149991	4.97136	6.64863e-07	8.51078e-06
CLEC1A	ENSG00000150048	ENSG00000150048.10	61.5574	-1.9943	0.401197	-4.97089	6.66479e-07	8.52661e-06
SFTA2	ENSG00000196260	ENSG00000196260.5	24.2184	-4.7811	0.962111	-4.96938	6.7167e-07	8.58814e-06
HPX	ENSG00000110169	ENSG00000110169.11	43.2811	1.06171	0.213672	4.96888	6.73397e-07	8.60532e-06
CITED4	ENSG00000179862	ENSG00000179862.7	194.603	-1.46852	0.295558	-4.96862	6.74322e-07	8.61226e-06
ZNF3	ENSG00000166526	ENSG00000166526.18	2925.12	0.493293	0.0992885	4.96828	6.755e-07	8.6224e-06
NEURL1B	ENSG00000214357	ENSG00000214357.9	7283.99	1.42209	0.286275	4.96755	6.78045e-07	8.64998e-06
KCNS1	ENSG00000124134	ENSG00000124134.9	35.108	-1.55292	0.312704	-4.96611	6.83101e-07	8.70954e-06
EVX1	ENSG00000106038	ENSG00000106038.13	222.457	2.01856	0.406665	4.96369	6.91664e-07	8.81371e-06
PPFIA4	ENSG00000143847	ENSG00000143847.15	30.2357	-2.12205	0.427564	-4.96312	6.93701e-07	8.83468e-06
DLL4	ENSG00000128917	ENSG00000128917.8	1997.57	-1.00043	0.201598	-4.96249	6.95936e-07	8.85811e-06
ARPC1B	ENSG00000130429	ENSG00000130429.15	149.162	-0.756078	0.152372	-4.96205	6.97528e-07	8.87336e-06
WNK2	ENSG00000165238	ENSG00000165238.16	7150.32	0.912217	0.183876	4.96104	7.01182e-07	8.91018e-06
ALKBH7	ENSG00000125652	ENSG00000125652.8	4159.33	0.61533	0.124033	4.96103	7.01214e-07	8.91018e-06
LINC01679	ENSG00000237989	ENSG00000237989.1	19.7333	-3.10206	0.625341	-4.9606	7.02772e-07	8.92492e-06
NA	ENSG00000258875	ENSG00000258875.6	26.9153	-1.60407	0.323397	-4.96006	7.04701e-07	8.94437e-06
RENBP	ENSG00000102032	ENSG00000102032.13	113.475	-1.20064	0.24208	-4.95968	7.06081e-07	8.95684e-06
ZNF711	ENSG00000147180	ENSG00000147180.17	620.82	0.643164	0.12971	4.95849	7.10424e-07	9.00685e-06
SLC23A1	ENSG00000170482	ENSG00000170482.17	153.947	1.21856	0.245769	4.95818	7.11569e-07	9.01628e-06
COG2	ENSG00000135775	ENSG00000135775.14	3037.16	0.457268	0.0922411	4.95732	7.14735e-07	9.0513e-06
NA	ENSG00000249307	ENSG00000249307.7	38.5203	1.40544	0.283553	4.95652	7.17686e-07	9.08355e-06
SLC6A12	ENSG00000111181	ENSG00000111181.13	333.477	1.61472	0.325952	4.95387	7.27532e-07	9.20299e-06
ATP1B1	ENSG00000143153	ENSG00000143153.13	88886.5	-0.874909	0.176623	-4.95354	7.2874e-07	9.2131e-06
CYRIB	ENSG00000153310	ENSG00000153310.19	5998.12	-0.624231	0.126043	-4.95252	7.32597e-07	9.25665e-06
RGS7BP	ENSG00000186479	ENSG00000186479.5	66.257	-2.67385	0.539966	-4.95189	7.34955e-07	9.28124e-06
PBX2	ENSG00000204304	ENSG00000204304.12	3130.43	-0.476078	0.0961459	-4.95163	7.3596e-07	9.2887e-06
NA	ENSG00000254789	ENSG00000254789.3	26.0766	-5.26139	1.06265	-4.95119	7.37624e-07	9.30448e-06
IQCM	ENSG00000234828	ENSG00000234828.9	51.3341	1.29723	0.262011	4.95106	7.38098e-07	9.30525e-06
SPTBN5	ENSG00000137877	ENSG00000137877.10	210.291	-1.00952	0.203965	-4.94948	7.44112e-07	9.37581e-06
C5orf15	ENSG00000113583	ENSG00000113583.8	7146.14	-0.549827	0.111098	-4.94901	7.45923e-07	9.39146e-06
GYG1	ENSG00000163754	ENSG00000163754.18	2491.5	-0.570428	0.115263	-4.94894	7.46189e-07	9.39146e-06
CFP	ENSG00000126759	ENSG00000126759.14	44.9311	-2.01362	0.40697	-4.94784	7.50404e-07	9.43923e-06
TAF5LP1	ENSG00000267369	ENSG00000267369.1	16.0828	-1.38883	0.280761	-4.94667	7.54927e-07	9.48985e-06
SECISBP2	ENSG00000187742	ENSG00000187742.15	6665.89	0.372081	0.0752198	4.94658	7.55273e-07	9.48985e-06
RHOU	ENSG00000116574	ENSG00000116574.6	9122.99	1.24734	0.252188	4.94605	7.57344e-07	9.51056e-06
AQP7	ENSG00000165269	ENSG00000165269.13	641.911	2.22746	0.450408	4.94543	7.59768e-07	9.53568e-06
MNX1	ENSG00000130675	ENSG00000130675.15	557.829	0.722606	0.146132	4.94488	7.61912e-07	9.55725e-06
HMCES	ENSG00000183624	ENSG00000183624.14	3632.73	-0.321336	0.0649943	-4.94406	7.65126e-07	9.59223e-06
ZBED5-AS1	ENSG00000247271	ENSG00000247271.7	906.201	0.668668	0.135269	4.94326	7.68282e-07	9.62642e-06
CTHRC1	ENSG00000164932	ENSG00000164932.13	215.124	-2.53847	0.513576	-4.94274	7.70321e-07	9.6466e-06
MIER2	ENSG00000105556	ENSG00000105556.12	801.114	-0.4736	0.0958243	-4.94238	7.71747e-07	9.64753e-06
NA	ENSG00000274928	ENSG00000274928.6	31.2466	1.50931	0.305389	4.94225	7.72278e-07	9.64753e-06
FSTL3	ENSG00000070404	ENSG00000070404.10	347.625	-2.15488	0.436018	-4.94219	7.72505e-07	9.64753e-06
IGKV1D-12	ENSG00000278857	ENSG00000278857.1	169.608	-4.22377	0.854636	-4.94218	7.7252e-07	9.64753e-06
CD3D	ENSG00000167286	ENSG00000167286.10	411.681	-1.61079	0.325928	-4.94218	7.72541e-07	9.64753e-06
LOC400499	ENSG00000188897	ENSG00000188897.9	220.856	-1.68622	0.341335	-4.94007	7.80934e-07	9.74694e-06
SLC9A7	ENSG00000065923	ENSG00000065923.10	765.403	-1.23008	0.249103	-4.93805	7.89073e-07	9.84306e-06
RUNX1	ENSG00000159216	ENSG00000159216.19	3126.9	-0.780906	0.158155	-4.93761	7.90877e-07	9.8601e-06
PDIA4	ENSG00000155660	ENSG00000155660.11	33796.1	-0.719938	0.145815	-4.93733	7.91991e-07	9.86851e-06
ACAT1	ENSG00000075239	ENSG00000075239.14	7800.58	0.948011	0.192018	4.9371	7.92911e-07	9.87451e-06
BMAL2	ENSG00000029153	ENSG00000029153.14	2877.2	-1.39364	0.282307	-4.93661	7.94924e-07	9.8941e-06
IGKV1D-43	ENSG00000242580	ENSG00000242580.1	29.8894	-3.5188	0.712815	-4.93648	7.95438e-07	9.89501e-06
VASN	ENSG00000168140	ENSG00000168140.5	209.806	-2.72712	0.552645	-4.93467	8.02864e-07	9.98188e-06
NA	ENSG00000241886	ENSG00000241886.1	17.5041	-2.02613	0.410608	-4.93446	8.03723e-07	9.98704e-06
RAP1GAP	ENSG00000076864	ENSG00000076864.20	6322.15	1.17686	0.238549	4.93343	8.07966e-07	1.00342e-05
TNIP3	ENSG00000050730	ENSG00000050730.16	8280.41	-4.30829	0.873371	-4.93295	8.09989e-07	1.00538e-05
SLC9B2	ENSG00000164038	ENSG00000164038.16	346.272	-2.01057	0.407666	-4.93191	8.14298e-07	1.01017e-05
WDR19	ENSG00000157796	ENSG00000157796.18	506.508	-0.677661	0.137416	-4.93145	8.16199e-07	1.01197e-05
TSHR	ENSG00000165409	ENSG00000165409.18	18.8736	-1.95796	0.397219	-4.92916	8.25838e-07	1.02336e-05
PDGFRB	ENSG00000113721	ENSG00000113721.14	943.597	-2.21415	0.449572	-4.92501	8.43544e-07	1.04472e-05
MT1H	ENSG00000205358	ENSG00000205358.4	722	2.33659	0.474529	4.92402	8.47854e-07	1.04944e-05
ESM1	ENSG00000164283	ENSG00000164283.13	20.2198	-3.58324	0.727721	-4.92392	8.48287e-07	1.04944e-05
TMTC1	ENSG00000133687	ENSG00000133687.16	376.705	-1.91069	0.388053	-4.92378	8.4889e-07	1.04961e-05
IGKV3D-7	ENSG00000228325	ENSG00000228325.5	37.4148	-4.28315	0.870014	-4.92309	8.51893e-07	1.05274e-05
LRRC31	ENSG00000114248	ENSG00000114248.10	4496.22	1.00527	0.204233	4.92217	8.55882e-07	1.05709e-05
CALU	ENSG00000128595	ENSG00000128595.17	10989.7	-0.802762	0.163109	-4.92163	8.58254e-07	1.05944e-05
CEP164	ENSG00000110274	ENSG00000110274.16	1140.74	-0.513361	0.104335	-4.92029	8.64141e-07	1.06612e-05
SKIL	ENSG00000136603	ENSG00000136603.14	6269.11	-0.752359	0.152967	-4.91844	8.72372e-07	1.07569e-05
NA	ENSG00000287543	ENSG00000287543.1	14.6955	-1.84362	0.374849	-4.91831	8.72929e-07	1.07578e-05
PTPN22	ENSG00000134242	ENSG00000134242.16	342.989	-0.953145	0.193872	-4.91636	8.81667e-07	1.08596e-05
MT3	ENSG00000087250	ENSG00000087250.9	32.5717	2.12177	0.431602	4.91603	8.83173e-07	1.08722e-05
MMP13	ENSG00000137745	ENSG00000137745.12	374.649	-4.4155	0.898434	-4.91467	8.89335e-07	1.09412e-05
FCMR	ENSG00000162894	ENSG00000162894.12	390.18	-1.41679	0.288284	-4.91456	8.89806e-07	1.09412e-05
GABRE	ENSG00000102287	ENSG00000102287.19	1203.79	-1.26696	0.257802	-4.91447	8.90241e-07	1.09412e-05
COL9A2	ENSG00000049089	ENSG00000049089.15	1649.83	-1.57411	0.320352	-4.91367	8.93865e-07	1.09797e-05
LOC124903564	ENSG00000259182	ENSG00000259182.5	6.60093	-3.45954	0.704083	-4.91354	8.94474e-07	1.09812e-05
TMEM9B	ENSG00000175348	ENSG00000175348.11	11661	0.46956	0.0955991	4.91176	9.02612e-07	1.10751e-05
ZNF675	ENSG00000197372	ENSG00000197372.10	1331.81	0.998867	0.20337	4.91157	9.03486e-07	1.10798e-05
PGLYRP1	ENSG00000008438	ENSG00000008438.5	58.4276	-3.75557	0.76493	-4.90968	9.12237e-07	1.1181e-05
SLC35F6	ENSG00000213699	ENSG00000213699.9	3637.26	-0.547141	0.111446	-4.90949	9.13137e-07	1.11859e-05
SLC25A12	ENSG00000115840	ENSG00000115840.14	2087.36	0.437722	0.0891726	4.90871	9.16791e-07	1.12246e-05
VIPR1	ENSG00000114812	ENSG00000114812.13	7867.13	1.52575	0.310948	4.90677	9.2589e-07	1.13298e-05
PDZK1	ENSG00000174827	ENSG00000174827.14	847.376	2.79563	0.569776	4.90654	9.26987e-07	1.13371e-05
CYP27C1	ENSG00000186684	ENSG00000186684.14	17.3337	-2.53895	0.517501	-4.90619	9.28648e-07	1.13472e-05
NA	ENSG00000257512	ENSG00000257512.1	313.734	0.985235	0.200816	4.90615	9.28821e-07	1.13472e-05
LINC02747	ENSG00000255774	ENSG00000255774.2	2548.41	1.07609	0.219376	4.90525	9.33101e-07	1.13933e-05
ZNF311	ENSG00000197935	ENSG00000197935.7	155.098	0.609346	0.124242	4.9045	9.36644e-07	1.14303e-05
CREBL2	ENSG00000111269	ENSG00000111269.3	4954.83	0.410298	0.0836691	4.90382	9.39898e-07	1.14638e-05
TMEM52	ENSG00000178821	ENSG00000178821.13	150.105	0.737654	0.150433	4.90353	9.41283e-07	1.14745e-05
NCF4	ENSG00000100365	ENSG00000100365.16	1071.93	-1.55337	0.316825	-4.90293	9.44171e-07	1.15034e-05
GPR141	ENSG00000187037	ENSG00000187037.9	78.5628	-1.96457	0.400766	-4.90204	9.48456e-07	1.15463e-05
ERVMER34-1	ENSG00000226887	ENSG00000226887.8	46.993	-0.952014	0.19421	-4.90199	9.48716e-07	1.15463e-05
GPX4	ENSG00000167468	ENSG00000167468.18	5920.42	0.675877	0.137886	4.9017	9.50085e-07	1.15567e-05
NA	ENSG00000253120	ENSG00000253120.1	10.3501	-4.5239	0.923325	-4.89958	9.60423e-07	1.16761e-05
CD300LF	ENSG00000186074	ENSG00000186074.19	241.174	-1.41789	0.28942	-4.89909	9.62799e-07	1.16987e-05
DCAF4	ENSG00000119599	ENSG00000119599.17	760.639	0.644795	0.131663	4.89732	9.71529e-07	1.1797e-05
LINC02950	ENSG00000254153	ENSG00000254153.1	26.7311	1.73222	0.353713	4.89724	9.71941e-07	1.1797e-05
TWIST1	ENSG00000122691	ENSG00000122691.13	90.7019	-3.22309	0.658178	-4.89698	9.7319e-07	1.18058e-05
ANXA6	ENSG00000197043	ENSG00000197043.14	1707.8	-1.28986	0.263413	-4.89672	9.74484e-07	1.18152e-05
CYB5R2	ENSG00000166394	ENSG00000166394.15	556.35	-0.923881	0.188705	-4.89591	9.78495e-07	1.18574e-05
RBFOX1	ENSG00000078328	ENSG00000078328.23	68.1445	1.33558	0.272821	4.89542	9.80936e-07	1.18806e-05
PIK3CG	ENSG00000105851	ENSG00000105851.11	519.704	-1.20912	0.247057	-4.89411	9.87538e-07	1.19541e-05
KRT2	ENSG00000172867	ENSG00000172867.4	63.4713	-2.00457	0.409652	-4.89335	9.91322e-07	1.19935e-05
CLCNKB	ENSG00000184908	ENSG00000184908.19	26.899	3.45952	0.707027	4.89305	9.9286e-07	1.20056e-05
TRAF3IP1	ENSG00000204104	ENSG00000204104.12	1419.99	-0.369162	0.0754555	-4.89245	9.9588e-07	1.20332e-05
SERPINA3	ENSG00000196136	ENSG00000196136.18	8.46238	-4.71694	0.96414	-4.89239	9.96211e-07	1.20332e-05
TMC8	ENSG00000167895	ENSG00000167895.15	715.084	-1.23389	0.252255	-4.89143	1.00108e-06	1.20809e-05
EPHA2	ENSG00000142627	ENSG00000142627.13	13024.7	-1.31109	0.268041	-4.89139	1.00124e-06	1.20809e-05
GYPC	ENSG00000136732	ENSG00000136732.16	348.534	-1.62074	0.331358	-4.8912	1.00223e-06	1.20865e-05
THBS1	ENSG00000137801	ENSG00000137801.11	13337.9	1.34171	0.274525	4.88738	1.02184e-06	1.23163e-05
RIPK2	ENSG00000104312	ENSG00000104312.8	1450.06	-1.16345	0.238076	-4.88687	1.02453e-06	1.23421e-05
TNFRSF4	ENSG00000186827	ENSG00000186827.11	89.3242	-2.03142	0.415716	-4.88655	1.02616e-06	1.23552e-05
OTOP2	ENSG00000183034	ENSG00000183034.13	2753.57	2.68161	0.548788	4.88642	1.02687e-06	1.23556e-05
ANXA2	ENSG00000182718	ENSG00000182718.18	176670	-0.904602	0.185129	-4.88634	1.0273e-06	1.23556e-05
RNF144B	ENSG00000137393	ENSG00000137393.10	747.727	-1.19865	0.245318	-4.88612	1.02843e-06	1.23626e-05
CABLES1	ENSG00000134508	ENSG00000134508.13	1861.93	0.746467	0.15278	4.88588	1.02967e-06	1.2367e-05
MCHR1	ENSG00000128285	ENSG00000128285.4	10.4	-3.64841	0.746732	-4.88584	1.02989e-06	1.2367e-05
KCND3	ENSG00000171385	ENSG00000171385.10	3133.61	-2.62801	0.538042	-4.8844	1.03744e-06	1.24509e-05
ANXA5	ENSG00000164111	ENSG00000164111.15	13614.4	-0.910562	0.186603	-4.87967	1.06264e-06	1.27466e-05
TMPRSS3	ENSG00000160183	ENSG00000160183.17	773.004	-0.847337	0.173667	-4.87908	1.06581e-06	1.27778e-05
NMT2	ENSG00000152465	ENSG00000152465.18	1770.32	0.643836	0.131975	4.87846	1.06917e-06	1.28048e-05
FEV	ENSG00000163497	ENSG00000163497.3	231.467	1.17849	0.24157	4.87845	1.0692e-06	1.28048e-05
WFIKKN1	ENSG00000127578	ENSG00000127578.7	94.0775	1.55818	0.319428	4.87804	1.07144e-06	1.28248e-05
CERS6	ENSG00000172292	ENSG00000172292.15	7605.42	0.475247	0.0974427	4.87719	1.07606e-06	1.28732e-05
NKILA	ENSG00000278709	ENSG00000278709.2	66.7066	-1.56082	0.320061	-4.87662	1.07917e-06	1.29035e-05
RUFY4	ENSG00000188282	ENSG00000188282.12	20.1532	-2.52191	0.517247	-4.87564	1.08455e-06	1.2961e-05
COL6A3	ENSG00000163359	ENSG00000163359.17	7199.73	-2.68945	0.551979	-4.87237	1.10267e-06	1.31659e-05
LOC124903940	ENSG00000286743	ENSG00000286743.1	19.1092	1.94501	0.399194	4.87234	1.10286e-06	1.31659e-05
MGP	ENSG00000111341	ENSG00000111341.10	558.768	-1.91682	0.393634	-4.86955	1.11854e-06	1.33459e-05
GAPDH	ENSG00000111640	ENSG00000111640.15	162090	-0.46275	0.0950389	-4.86906	1.12129e-06	1.33716e-05
FOXQ1	ENSG00000164379	ENSG00000164379.7	698.018	-2.63526	0.541317	-4.86824	1.12594e-06	1.342e-05
MSANTD3	ENSG00000066697	ENSG00000066697.15	771.905	-0.854223	0.175478	-4.86798	1.12747e-06	1.34311e-05
TMCO1	ENSG00000143183	ENSG00000143183.18	21320	0.660575	0.135715	4.86736	1.13101e-06	1.34661e-05
ILF3-DT	ENSG00000267100	ENSG00000267100.1	904.741	0.452913	0.0931073	4.86442	1.14794e-06	1.36605e-05
TRAF3IP3	ENSG00000009790	ENSG00000009790.15	302.451	-1.39691	0.287217	-4.86362	1.1526e-06	1.37087e-05
IFNG-AS1	ENSG00000255733	ENSG00000255733.6	15.9255	-3.36342	0.691627	-4.86305	1.15589e-06	1.37406e-05
TCIRG1	ENSG00000110719	ENSG00000110719.10	9076.71	-0.697784	0.143495	-4.86278	1.1575e-06	1.37524e-05
JCAD	ENSG00000165757	ENSG00000165757.9	351.886	-2.20659	0.453979	-4.86055	1.17062e-06	1.3901e-05
CXCR4	ENSG00000121966	ENSG00000121966.7	1129.99	-2.06109	0.424118	-4.85972	1.17555e-06	1.39521e-05
RNF166	ENSG00000158717	ENSG00000158717.11	474.276	-0.844172	0.173789	-4.85746	1.18903e-06	1.41047e-05
BEST2	ENSG00000039987	ENSG00000039987.7	4207.66	2.61413	0.538293	4.85633	1.1958e-06	1.41775e-05
AGXT	ENSG00000172482	ENSG00000172482.5	138.787	1.3677	0.281704	4.85511	1.20321e-06	1.42578e-05
GIMAP8	ENSG00000171115	ENSG00000171115.4	309.453	-1.17275	0.241604	-4.85403	1.2098e-06	1.43284e-05
CDK18	ENSG00000117266	ENSG00000117266.16	1707.34	0.774005	0.159467	4.85371	1.2117e-06	1.43434e-05
DRC10	ENSG00000166578	ENSG00000166578.10	297.472	-1.06329	0.219078	-4.85347	1.21318e-06	1.43534e-05
OSTN-AS1	ENSG00000233308	ENSG00000233308.2	5.9675	-3.04582	0.627869	-4.85105	1.22813e-06	1.45225e-05
C17orf113	ENSG00000267221	ENSG00000267221.3	98.4329	1.44503	0.297944	4.85001	1.23456e-06	1.45909e-05
TMEM154	ENSG00000170006	ENSG00000170006.12	934.651	-1.70014	0.350673	-4.84821	1.24583e-06	1.47163e-05
MYH7B	ENSG00000078814	ENSG00000078814.17	49.0251	0.898101	0.185261	4.84776	1.24866e-06	1.4742e-05
MKLN1-AS	ENSG00000236753	ENSG00000236753.7	627.372	-0.706479	0.145765	-4.84668	1.25543e-06	1.48142e-05
IGHJ3P	ENSG00000237111	ENSG00000237111.1	35.6687	-3.74921	0.773703	-4.8458	1.26101e-06	1.48666e-05
IL31RA	ENSG00000164509	ENSG00000164509.16	32.4575	-4.23973	0.874934	-4.84577	1.26119e-06	1.48666e-05
RNU6-140P	ENSG00000207296	ENSG00000207296.1	14.6281	1.50677	0.310966	4.84547	1.26313e-06	1.48816e-05
ENDOV	ENSG00000173818	ENSG00000173818.17	714.188	0.568294	0.117287	4.84533	1.264e-06	1.4884e-05
FYB1	ENSG00000082074	ENSG00000082074.19	2190.44	-1.65129	0.340813	-4.84514	1.26522e-06	1.48906e-05
HSD3B1	ENSG00000203857	ENSG00000203857.10	51.8376	3.07118	0.634087	4.84346	1.27594e-06	1.5009e-05
SETD9	ENSG00000155542	ENSG00000155542.12	864.204	0.75395	0.155693	4.84254	1.28192e-06	1.50646e-05
PIGH	ENSG00000100564	ENSG00000100564.9	1098.51	0.301556	0.0622724	4.84252	1.28201e-06	1.50646e-05
ZNF816	ENSG00000180257	ENSG00000180257.14	892.568	0.571226	0.118017	4.84019	1.29716e-06	1.52347e-05
NA	ENSG00000285128	ENSG00000285128.1	120.976	0.781163	0.161421	4.83928	1.30313e-06	1.52968e-05
IMPDH1	ENSG00000106348	ENSG00000106348.18	2894.87	-0.675646	0.139627	-4.83893	1.30538e-06	1.53152e-05
ATP2C1	ENSG00000017260	ENSG00000017260.20	15210.4	-0.559177	0.115564	-4.83866	1.30716e-06	1.53281e-05
HEPACAM2	ENSG00000188175	ENSG00000188175.10	11993.4	1.76501	0.364784	4.83851	1.30817e-06	1.5332e-05
ABCD2	ENSG00000173208	ENSG00000173208.4	45.2385	-1.42948	0.295458	-4.83817	1.3104e-06	1.53501e-05
LINC00664	ENSG00000268658	ENSG00000268658.5	21.6998	-3.41937	0.706899	-4.83714	1.31718e-06	1.54214e-05
TRBC2	ENSG00000211772	ENSG00000211772.11	997.896	-1.52328	0.31498	-4.83612	1.32401e-06	1.54934e-05
IGKV2-40	ENSG00000273962	ENSG00000273962.2	75.1705	-4.75137	0.982956	-4.83376	1.3398e-06	1.567e-05
TK2	ENSG00000166548	ENSG00000166548.17	1338.31	-0.498924	0.10322	-4.83361	1.3408e-06	1.56735e-05
CACNB3	ENSG00000167535	ENSG00000167535.8	1949.48	0.525807	0.10882	4.83191	1.35227e-06	1.57995e-05
PLPBP	ENSG00000147471	ENSG00000147471.12	8446.84	0.403724	0.083573	4.8308	1.35986e-06	1.58799e-05
FAM78A	ENSG00000126882	ENSG00000126882.13	267.569	-1.36526	0.282652	-4.83017	1.36417e-06	1.5922e-05
TLR1	ENSG00000174125	ENSG00000174125.8	728.572	-1.78686	0.37005	-4.82869	1.37436e-06	1.60326e-05
NA	ENSG00000230118	ENSG00000230118.1	8.63535	2.17117	0.449778	4.8272	1.38468e-06	1.61446e-05
C1GALT1C1	ENSG00000171155	ENSG00000171155.8	5230.84	-0.295976	0.0613201	-4.82673	1.38791e-06	1.61739e-05
RSPH1	ENSG00000160188	ENSG00000160188.10	704.475	-0.695405	0.144088	-4.82626	1.39122e-06	1.6204e-05
NA	ENSG00000253282	ENSG00000253282.1	10.4238	3.02925	0.627855	4.82476	1.40169e-06	1.63175e-05
BAZ2B	ENSG00000123636	ENSG00000123636.18	4653.27	-0.69493	0.144053	-4.82414	1.4061e-06	1.63521e-05
RCAN3	ENSG00000117602	ENSG00000117602.13	2613.31	-0.39798	0.0824978	-4.82414	1.40612e-06	1.63521e-05
S100A4	ENSG00000196154	ENSG00000196154.12	2577.76	-1.56655	0.324854	-4.82233	1.4189e-06	1.64922e-05
SH3D21	ENSG00000214193	ENSG00000214193.11	2134.32	-0.844766	0.175182	-4.82222	1.41971e-06	1.64932e-05
ARHGAP44	ENSG00000006740	ENSG00000006740.17	3951.41	0.914885	0.189799	4.82027	1.43362e-06	1.66461e-05
RNF185	ENSG00000138942	ENSG00000138942.16	5744.39	0.528636	0.109698	4.819	1.4428e-06	1.67441e-05
ACOT8	ENSG00000101473	ENSG00000101473.17	2556.76	0.830117	0.172265	4.81885	1.4439e-06	1.67482e-05
DIP2C-AS1	ENSG00000180525	ENSG00000180525.14	846.029	0.731614	0.15183	4.81864	1.44541e-06	1.67571e-05
GRIK2	ENSG00000164418	ENSG00000164418.22	26.4972	1.68142	0.348974	4.81817	1.44879e-06	1.67876e-05
DOCK11	ENSG00000147251	ENSG00000147251.16	733.353	-1.04889	0.217718	-4.81767	1.45246e-06	1.68214e-05
RAB39B	ENSG00000155961	ENSG00000155961.5	52.7855	-1.44818	0.300849	-4.81365	1.48199e-06	1.71547e-05
IGKV1-12	ENSG00000243290	ENSG00000243290.3	1321.01	-3.60014	0.748051	-4.81269	1.48909e-06	1.72212e-05
PRRX1	ENSG00000116132	ENSG00000116132.12	400.544	-2.58759	0.537662	-4.81267	1.48927e-06	1.72212e-05
GFRA3	ENSG00000146013	ENSG00000146013.11	59.5792	1.4683	0.305102	4.81251	1.49049e-06	1.72264e-05
EVL	ENSG00000196405	ENSG00000196405.13	769.836	-1.00983	0.209861	-4.81189	1.49512e-06	1.7271e-05
GPR183	ENSG00000169508	ENSG00000169508.7	455.091	-1.95756	0.406853	-4.81147	1.49824e-06	1.72982e-05
CCDC175	ENSG00000151838	ENSG00000151838.12	17.2159	1.2421	0.258267	4.80935	1.5142e-06	1.74735e-05
RASAL3	ENSG00000105122	ENSG00000105122.13	385.599	-1.33926	0.278521	-4.80847	1.52088e-06	1.75416e-05
PDK1	ENSG00000152256	ENSG00000152256.14	2519.25	-0.659406	0.137185	-4.80668	1.53458e-06	1.76905e-05
MRC2	ENSG00000011028	ENSG00000011028.14	538.953	-2.08987	0.435021	-4.80406	1.55478e-06	1.79142e-05
NA	ENSG00000235505	ENSG00000235505.7	591.112	-1.37005	0.285209	-4.80368	1.55774e-06	1.79391e-05
NRG1	ENSG00000157168	ENSG00000157168.20	1427.27	-3.3292	0.693253	-4.80229	1.56865e-06	1.80555e-05
OSBPL3	ENSG00000070882	ENSG00000070882.13	2122.67	-0.881553	0.183629	-4.80073	1.58086e-06	1.81868e-05
ACTR1B	ENSG00000115073	ENSG00000115073.8	5765.71	0.303755	0.0632803	4.80015	1.58549e-06	1.82307e-05
POLR2H	ENSG00000163882	ENSG00000163882.9	4919.45	0.353577	0.0736785	4.79892	1.5952e-06	1.8333e-05
CORO1A	ENSG00000102879	ENSG00000102879.16	2772.02	-1.43617	0.299376	-4.7972	1.60895e-06	1.84816e-05
ACER2	ENSG00000177076	ENSG00000177076.6	2314.85	1.46847	0.306148	4.79661	1.61377e-06	1.85274e-05
SDCBP	ENSG00000137575	ENSG00000137575.12	35341.7	-0.615604	0.128372	-4.79547	1.62296e-06	1.86234e-05
MROH6	ENSG00000204839	ENSG00000204839.9	2309.85	-1.19217	0.248628	-4.795	1.62675e-06	1.86574e-05
UQCR11	ENSG00000127540	ENSG00000127540.12	2979.5	0.434492	0.0906192	4.7947	1.62919e-06	1.86759e-05
ATP13A4	ENSG00000127249	ENSG00000127249.15	821.38	1.2388	0.258387	4.79433	1.63216e-06	1.87004e-05
MBD4	ENSG00000129071	ENSG00000129071.10	2461.72	-0.367455	0.0766594	-4.79335	1.6402e-06	1.87829e-05
NA	ENSG00000254042	ENSG00000254042.2	61.1623	1.96672	0.410369	4.79257	1.64657e-06	1.88463e-05
LRRC8C	ENSG00000171488	ENSG00000171488.15	424.21	-1.50738	0.314711	-4.78973	1.67007e-06	1.91056e-05
RRN3	ENSG00000085721	ENSG00000085721.13	3817.65	0.453681	0.0947277	4.78932	1.6735e-06	1.91351e-05
HLA-F	ENSG00000204642	ENSG00000204642.14	18558.6	-0.945396	0.197419	-4.78877	1.67808e-06	1.91777e-05
PABIR3	ENSG00000156500	ENSG00000156500.16	182.229	-0.510235	0.106558	-4.78834	1.68166e-06	1.92088e-05
TBX21	ENSG00000073861	ENSG00000073861.3	55.1395	-1.58024	0.330034	-4.7881	1.68367e-06	1.92221e-05
SPOCK2	ENSG00000107742	ENSG00000107742.13	944.853	-1.25488	0.262163	-4.78663	1.69605e-06	1.93535e-05
PHEX	ENSG00000102174	ENSG00000102174.10	44.5576	-1.67482	0.34993	-4.78614	1.70016e-06	1.93907e-05
RNF32-DT	ENSG00000182648	ENSG00000182648.13	594.561	0.664548	0.138881	4.78503	1.7096e-06	1.94884e-05
TPO	ENSG00000115705	ENSG00000115705.22	54.0195	-1.91918	0.401181	-4.78382	1.71993e-06	1.95962e-05
FRMD1	ENSG00000153303	ENSG00000153303.17	3321.89	1.61049	0.33679	4.78189	1.73659e-06	1.9776e-05
IGHV1-14	ENSG00000253709	ENSG00000253709.1	3.79992	-3.12154	0.652807	-4.78171	1.7381e-06	1.97832e-05
POU2AF1	ENSG00000110777	ENSG00000110777.12	843.82	-1.98602	0.415371	-4.78133	1.7414e-06	1.98059e-05
FCRLB	ENSG00000162746	ENSG00000162746.14	16.4492	-2.23378	0.467193	-4.78128	1.74186e-06	1.98059e-05
CYP4X1	ENSG00000186377	ENSG00000186377.8	283.629	-1.62342	0.339577	-4.78073	1.74663e-06	1.98501e-05
TDRD6	ENSG00000180113	ENSG00000180113.16	86.8538	-1.46381	0.306223	-4.7802	1.75119e-06	1.98919e-05
ITGA2	ENSG00000164171	ENSG00000164171.11	13332.5	-1.72545	0.360994	-4.77971	1.75547e-06	1.99282e-05
TGFB2	ENSG00000092969	ENSG00000092969.12	42.6051	-3.81508	0.798195	-4.77963	1.75616e-06	1.99282e-05
GZMK	ENSG00000113088	ENSG00000113088.6	50.1317	-1.64054	0.34335	-4.77803	1.77021e-06	2.0071e-05
LINC02831	ENSG00000224173	ENSG00000224173.2	12.363	-3.84704	0.805159	-4.77799	1.77053e-06	2.0071e-05
CTXN1	ENSG00000178531	ENSG00000178531.6	94.9884	-1.00129	0.209579	-4.77765	1.7736e-06	2.00957e-05
NA	ENSG00000273301	ENSG00000273301.1	6.59258	-3.28368	0.687387	-4.77705	1.77884e-06	2.01449e-05
SPOCD1	ENSG00000134668	ENSG00000134668.12	42.6136	-2.90231	0.607611	-4.77659	1.78291e-06	2.01808e-05
LTO1	ENSG00000149716	ENSG00000149716.13	1218.11	0.324505	0.0679436	4.7761	1.7873e-06	2.02204e-05
FCGR2B	ENSG00000072694	ENSG00000072694.21	205.202	-2.27771	0.47691	-4.77596	1.78848e-06	2.02235e-05
LINC02541	ENSG00000230943	ENSG00000230943.3	462.878	1.62829	0.341048	4.77438	1.80259e-06	2.03729e-05
PRRG4	ENSG00000135378	ENSG00000135378.4	5775.91	-0.671814	0.140759	-4.77279	1.81687e-06	2.0524e-05
IPCEF1	ENSG00000074706	ENSG00000074706.13	138.232	-1.22694	0.257125	-4.77177	1.82617e-06	2.06187e-05
CIPC	ENSG00000198894	ENSG00000198894.8	5027.03	0.731376	0.153316	4.77039	1.83872e-06	2.075e-05
IL27RA	ENSG00000104998	ENSG00000104998.4	409.732	-1.05838	0.221911	-4.7694	1.84774e-06	2.08413e-05
RAB41	ENSG00000147127	ENSG00000147127.8	25.9232	0.933759	0.19581	4.76871	1.85409e-06	2.09024e-05
PANK3	ENSG00000120137	ENSG00000120137.7	22519	0.630764	0.132308	4.76738	1.86637e-06	2.10303e-05
ATXN7L3B	ENSG00000253719	ENSG00000253719.4	8178.46	0.330227	0.0692767	4.76678	1.8719e-06	2.10821e-05
HSD11B1L	ENSG00000167733	ENSG00000167733.14	121.561	0.690675	0.144912	4.76618	1.87751e-06	2.11347e-05
NLRC5	ENSG00000140853	ENSG00000140853.16	8161.32	-0.825716	0.173254	-4.76592	1.87996e-06	2.11517e-05
ACOX2	ENSG00000168306	ENSG00000168306.13	958.895	0.919427	0.193001	4.76385	1.8993e-06	2.13585e-05
NDUFA2	ENSG00000131495	ENSG00000131495.9	3329.71	0.502498	0.105494	4.76326	1.90485e-06	2.14103e-05
CASP10	ENSG00000003400	ENSG00000003400.15	14655.8	-1.13176	0.237644	-4.7624	1.913e-06	2.14911e-05
IL11RA	ENSG00000137070	ENSG00000137070.18	182.237	0.742893	0.156003	4.76204	1.9165e-06	2.15197e-05
ANKRD22	ENSG00000152766	ENSG00000152766.6	7538.16	-1.17443	0.246664	-4.76127	1.92383e-06	2.15912e-05
UCP2	ENSG00000175567	ENSG00000175567.11	2121.97	-0.779254	0.163726	-4.75949	1.94083e-06	2.17712e-05
SOD1	ENSG00000142168	ENSG00000142168.15	25890.9	-0.652535	0.137141	-4.75815	1.95379e-06	2.19057e-05
TBXAS1	ENSG00000059377	ENSG00000059377.18	1857.12	-1.00663	0.211567	-4.75798	1.95544e-06	2.19133e-05
PRXL2C	ENSG00000158122	ENSG00000158122.12	318.674	-1.17371	0.246739	-4.7569	1.96584e-06	2.20187e-05
COL5A2	ENSG00000204262	ENSG00000204262.14	2733.77	-2.41717	0.508166	-4.75665	1.96828e-06	2.20352e-05
APOL3	ENSG00000128284	ENSG00000128284.19	1024.02	-1.31755	0.277039	-4.75585	1.97614e-06	2.21121e-05
COX5B	ENSG00000135940	ENSG00000135940.7	25504.4	0.556965	0.117138	4.75479	1.98651e-06	2.22103e-05
MAP3K5-AS1	ENSG00000234263	ENSG00000234263.2	18.0989	-1.569	0.329986	-4.75475	1.98689e-06	2.22103e-05
ADGRL4	ENSG00000162618	ENSG00000162618.15	332.03	-2.20175	0.463257	-4.75276	2.00654e-06	2.24188e-05
NA	ENSG00000267174	ENSG00000267174.5	22.0872	-2.16312	0.45519	-4.75214	2.01279e-06	2.24775e-05
SGK2	ENSG00000101049	ENSG00000101049.17	5770.34	1.02911	0.216698	4.74902	2.04403e-06	2.2815e-05
DNAJA1	ENSG00000086061	ENSG00000086061.16	22075	-0.590466	0.124362	-4.74794	2.05495e-06	2.29256e-05
ISCA1	ENSG00000135070	ENSG00000135070.15	3440.92	0.307103	0.0646865	4.74756	2.05884e-06	2.29575e-05
LINC03015	ENSG00000242474	ENSG00000242474.3	263.053	0.73762	0.155393	4.74681	2.06646e-06	2.30311e-05
DNAH1	ENSG00000114841	ENSG00000114841.18	740.089	0.6922	0.145863	4.74555	2.07942e-06	2.3164e-05
EMX1	ENSG00000135638	ENSG00000135638.14	20.0287	2.03532	0.428965	4.74473	2.08782e-06	2.32392e-05
CFH	ENSG00000000971	ENSG00000000971.16	606.974	-2.21144	0.466087	-4.74469	2.08823e-06	2.32392e-05
SLC44A1	ENSG00000070214	ENSG00000070214.16	39943.9	0.49415	0.104191	4.74275	2.1084e-06	2.3452e-05
MAOA	ENSG00000189221	ENSG00000189221.10	43509.1	1.09226	0.230392	4.74087	2.12799e-06	2.36583e-05
NA	ENSG00000260912	ENSG00000260912.1	2196.11	1.57859	0.333	4.74053	2.13165e-06	2.36872e-05
LOC105370777	ENSG00000259345	ENSG00000259345.7	37.2478	1.37121	0.289291	4.73992	2.13808e-06	2.37469e-05
DHRS7C	ENSG00000184544	ENSG00000184544.12	8.07196	3.28587	0.693422	4.73863	2.15172e-06	2.38866e-05
SLC19A3	ENSG00000135917	ENSG00000135917.16	290.295	1.43557	0.302963	4.73844	2.15368e-06	2.38966e-05
PNRC1	ENSG00000146278	ENSG00000146278.11	7249.04	-1.01718	0.21467	-4.73834	2.1548e-06	2.38972e-05
SLC60A1	ENSG00000174514	ENSG00000174514.13	9618.04	1.73693	0.366608	4.73784	2.16011e-06	2.39443e-05
SLC16A3	ENSG00000141526	ENSG00000141526.18	15234.3	-0.999116	0.210948	-4.73632	2.17629e-06	2.41118e-05
NA	ENSG00000276261	ENSG00000276261.1	26.2226	1.37537	0.290393	4.73622	2.17736e-06	2.41118e-05
PRKCH	ENSG00000027075	ENSG00000027075.16	604.547	-0.877731	0.185336	-4.7359	2.1809e-06	2.4139e-05
CD300H	ENSG00000284690	ENSG00000284690.3	15.9474	-4.72872	0.998756	-4.73461	2.19475e-06	2.42804e-05
ERI3	ENSG00000117419	ENSG00000117419.16	2847.53	0.503304	0.106331	4.73335	2.20839e-06	2.44194e-05
TTC13	ENSG00000143643	ENSG00000143643.13	2022.76	0.435088	0.091927	4.73297	2.21259e-06	2.44537e-05
VCAN	ENSG00000038427	ENSG00000038427.16	712.931	-2.82025	0.595913	-4.73265	2.21607e-06	2.44801e-05
HIVEP2	ENSG00000010818	ENSG00000010818.10	3583.85	-1.06241	0.224553	-4.73122	2.23172e-06	2.4641e-05
RNASE1	ENSG00000129538	ENSG00000129538.14	17983	1.08261	0.22883	4.73108	2.23326e-06	2.46459e-05
PTHLH	ENSG00000087494	ENSG00000087494.16	41.737	-3.43549	0.726276	-4.73028	2.24214e-06	2.47317e-05
GZMH	ENSG00000100450	ENSG00000100450.13	74.9478	-2.25038	0.475805	-4.72963	2.24933e-06	2.47989e-05
ACADS	ENSG00000122971	ENSG00000122971.9	12014.4	0.861902	0.182246	4.72932	2.25274e-06	2.48198e-05
SLC39A11	ENSG00000133195	ENSG00000133195.11	4184.45	0.548069	0.115889	4.72926	2.25344e-06	2.48198e-05
SEPTIN9	ENSG00000184640	ENSG00000184640.20	26526.1	-0.420946	0.0890113	-4.72913	2.25489e-06	2.48236e-05
SPRR2D	ENSG00000163216	ENSG00000163216.7	15.4458	-5.79097	1.22462	-4.7288	2.25856e-06	2.48427e-05
FXYD5	ENSG00000089327	ENSG00000089327.15	1429.16	-1.4589	0.308516	-4.72877	2.25883e-06	2.48427e-05
LINC01106	ENSG00000175772	ENSG00000175772.11	393.817	0.586756	0.124089	4.72851	2.26174e-06	2.48626e-05
HLA-E	ENSG00000204592	ENSG00000204592.9	99717.1	-0.822092	0.173866	-4.72832	2.26381e-06	2.48731e-05
IGKV2-26	ENSG00000254098	ENSG00000254098.1	32.9786	-3.96698	0.839097	-4.72767	2.27108e-06	2.49408e-05
NA	ENSG00000287419	ENSG00000287419.1	29.6826	1.2178	0.257646	4.72665	2.28257e-06	2.50548e-05
OR52K3P	ENSG00000225101	ENSG00000225101.6	46.8041	-3.7068	0.784374	-4.72581	2.29199e-06	2.51459e-05
MIR142HG	ENSG00000265206	ENSG00000265206.5	95.7123	-1.85926	0.393477	-4.72522	2.29868e-06	2.52071e-05
NA	ENSG00000266786	ENSG00000266786.1	8.02815	-2.90124	0.614011	-4.72506	2.30044e-06	2.5214e-05
PELI1	ENSG00000197329	ENSG00000197329.12	8541.93	-0.813359	0.172197	-4.72343	2.31903e-06	2.54054e-05
BACH2	ENSG00000112182	ENSG00000112182.15	95.4116	-1.75285	0.371234	-4.72169	2.33896e-06	2.55992e-05
RALB	ENSG00000144118	ENSG00000144118.14	23568.3	-0.600247	0.127126	-4.72168	2.33899e-06	2.55992e-05
IGSF8	ENSG00000162729	ENSG00000162729.14	4178.4	0.517887	0.109691	4.72133	2.34309e-06	2.56315e-05
LOC107983981	ENSG00000259237	ENSG00000259237.1	225.786	2.84433	0.602518	4.72073	2.34994e-06	2.5694e-05
STAT5A	ENSG00000126561	ENSG00000126561.18	2565.94	-0.605448	0.128277	-4.71984	2.36035e-06	2.57952e-05
CALHM3	ENSG00000183128	ENSG00000183128.7	7.53114	-2.96062	0.627289	-4.71971	2.36184e-06	2.5799e-05
SALL1	ENSG00000103449	ENSG00000103449.12	236.134	-2.86706	0.607556	-4.71902	2.36987e-06	2.58741e-05
ACTN1	ENSG00000072110	ENSG00000072110.16	8989.24	-0.670167	0.142059	-4.71753	2.38728e-06	2.60516e-05
CDCP1	ENSG00000163814	ENSG00000163814.8	18467.2	-0.628783	0.133332	-4.71592	2.40626e-06	2.6246e-05
MAP2K7	ENSG00000076984	ENSG00000076984.18	2594	0.287811	0.061044	4.71481	2.41933e-06	2.63757e-05
NAXE	ENSG00000163382	ENSG00000163382.13	4753.66	0.424468	0.0900701	4.71264	2.44526e-06	2.66455e-05
NA	ENSG00000184106	ENSG00000184106.8	16.1973	-5.19862	1.10314	-4.71254	2.44646e-06	2.66456e-05
RPS6KA6	ENSG00000072133	ENSG00000072133.11	987.316	0.879953	0.186744	4.71208	2.45196e-06	2.66927e-05
NARF	ENSG00000141562	ENSG00000141562.18	2863.06	-0.379189	0.0804884	-4.7111	2.46378e-06	2.68084e-05
LINC01871	ENSG00000235576	ENSG00000235576.1	93.1101	-1.63938	0.348075	-4.70984	2.47914e-06	2.69624e-05
NA	ENSG00000267904	ENSG00000267904.1	52.624	0.78982	0.167704	4.70961	2.48193e-06	2.69798e-05
ZNF383	ENSG00000188283	ENSG00000188283.12	607.049	0.517887	0.109988	4.70859	2.49438e-06	2.7102e-05
PTP4A3	ENSG00000184489	ENSG00000184489.13	431.407	-1.6188	0.343815	-4.70835	2.4973e-06	2.71206e-05
DHRS11	ENSG00000278535	ENSG00000278535.5	10967.1	1.33508	0.283597	4.70765	2.50591e-06	2.7201e-05
TESK2	ENSG00000070759	ENSG00000070759.17	1061.94	1.02475	0.217745	4.70619	2.52386e-06	2.73826e-05
GUCA2B	ENSG00000044012	ENSG00000044012.4	9983.88	2.24693	0.477667	4.70397	2.55145e-06	2.76563e-05
LINC03040	ENSG00000181577	ENSG00000181577.16	1025.11	-1.81556	0.385964	-4.70397	2.55155e-06	2.76563e-05
LEMD1	ENSG00000186007	ENSG00000186007.10	17.2494	-2.6452	0.562354	-4.70379	2.55371e-06	2.76664e-05
TIPARP	ENSG00000163659	ENSG00000163659.13	5619.36	-0.808329	0.171882	-4.70282	2.56593e-06	2.77855e-05
NA	ENSG00000270504	ENSG00000270504.1	37.2763	-1.92639	0.409651	-4.70253	2.56961e-06	2.78119e-05
CD2	ENSG00000116824	ENSG00000116824.5	596.926	-1.35112	0.287377	-4.70155	2.58197e-06	2.79323e-05
LINC01569	ENSG00000262468	ENSG00000262468.6	116.623	-0.581396	0.123699	-4.7001	2.60034e-06	2.81084e-05
NAIP	ENSG00000249437	ENSG00000249437.8	110.378	-1.76846	0.376269	-4.69999	2.60169e-06	2.81084e-05
MBNL3	ENSG00000076770	ENSG00000076770.15	5806.79	0.602541	0.128201	4.69997	2.602e-06	2.81084e-05
APOBEC3F	ENSG00000128394	ENSG00000128394.17	217.408	-0.69132	0.147106	-4.69946	2.60846e-06	2.81646e-05
GPR171	ENSG00000174946	ENSG00000174946.7	126.873	-1.48093	0.31514	-4.69926	2.61104e-06	2.8179e-05
LIPA	ENSG00000107798	ENSG00000107798.18	4719.88	-0.640698	0.136352	-4.69886	2.61613e-06	2.82203e-05
ITGB1	ENSG00000150093	ENSG00000150093.20	44907.7	-0.428528	0.0912018	-4.69868	2.61847e-06	2.82321e-05
ZAP70	ENSG00000115085	ENSG00000115085.14	325.438	-1.10248	0.234685	-4.69772	2.63086e-06	2.83493e-05
PLEKHA2	ENSG00000169499	ENSG00000169499.15	2470.5	-0.588545	0.125285	-4.69764	2.63186e-06	2.83493e-05
DMAP1	ENSG00000178028	ENSG00000178028.14	1891.62	0.409725	0.0872365	4.69671	2.64384e-06	2.84516e-05
ALDH5A1	ENSG00000112294	ENSG00000112294.14	1517.94	0.903073	0.192278	4.69671	2.64389e-06	2.84516e-05
TENT5B	ENSG00000158246	ENSG00000158246.8	113.132	-1.5628	0.332794	-4.69598	2.65327e-06	2.85389e-05
CFAP46	ENSG00000171811	ENSG00000171811.14	40.3063	-1.84705	0.393463	-4.69435	2.67453e-06	2.87418e-05
GLTP	ENSG00000139433	ENSG00000139433.11	10564.4	0.738936	0.15741	4.69434	2.6747e-06	2.87418e-05
RHBDD1	ENSG00000144468	ENSG00000144468.17	2098.81	-0.298471	0.0636025	-4.69276	2.69548e-06	2.89513e-05
TMEM129	ENSG00000168936	ENSG00000168936.11	4556.33	0.485603	0.103484	4.69255	2.69826e-06	2.89674e-05
LINC00173	ENSG00000196668	ENSG00000196668.4	18.7473	-2.01261	0.429029	-4.69108	2.71773e-06	2.91567e-05
ZNF850	ENSG00000267041	ENSG00000267041.6	106.144	0.805906	0.171798	4.69102	2.7185e-06	2.91567e-05
CDR2	ENSG00000140743	ENSG00000140743.8	3841.76	0.466492	0.0994639	4.69006	2.7312e-06	2.9279e-05
TRPV4	ENSG00000111199	ENSG00000111199.12	30.6691	-2.35272	0.501658	-4.68988	2.7336e-06	2.92908e-05
MIR3936HG	ENSG00000233006	ENSG00000233006.8	259.823	0.951735	0.203024	4.68779	2.76165e-06	2.95773e-05
PGGHG	ENSG00000142102	ENSG00000142102.16	1107.45	-1.16258	0.248048	-4.68693	2.77334e-06	2.96883e-05
ENG	ENSG00000106991	ENSG00000106991.14	1060.53	-1.84462	0.393627	-4.68622	2.7829e-06	2.97765e-05
NA	ENSG00000225762	ENSG00000225762.1	69.3992	1.21465	0.25921	4.68595	2.78664e-06	2.98023e-05
ZNF281	ENSG00000162702	ENSG00000162702.8	1488.82	-0.51623	0.11019	-4.68489	2.80106e-06	2.99423e-05
PRKAR1B-AS1	ENSG00000237181	ENSG00000237181.1	23.2387	-1.76992	0.377844	-4.68427	2.80957e-06	3.00191e-05
CEP126	ENSG00000110318	ENSG00000110318.15	343.235	0.654832	0.139843	4.68262	2.83232e-06	3.02477e-05
PGC	ENSG00000096088	ENSG00000096088.16	26.4629	-2.18399	0.46653	-4.68136	2.8498e-06	3.042e-05
ENDOD1	ENSG00000149218	ENSG00000149218.5	21367.2	0.821412	0.175486	4.68077	2.85795e-06	3.04924e-05
LOC124901902	ENSG00000286346	ENSG00000286346.1	118.701	2.03258	0.434291	4.68022	2.8657e-06	3.05607e-05
PRKCQ	ENSG00000065675	ENSG00000065675.15	173.917	-1.09795	0.234618	-4.67973	2.87251e-06	3.06188e-05
NA	ENSG00000229155	ENSG00000229155.1	658.833	0.823648	0.176018	4.67933	2.87807e-06	3.0656e-05
BEND4	ENSG00000188848	ENSG00000188848.16	31.3904	-1.51215	0.323159	-4.67929	2.87873e-06	3.0656e-05
DNER	ENSG00000187957	ENSG00000187957.8	44.3871	-1.5591	0.333327	-4.67738	2.90559e-06	3.09274e-05
ZNF81	ENSG00000197779	ENSG00000197779.15	1248.43	0.461394	0.0986647	4.67638	2.91979e-06	3.10638e-05
ROPN1L	ENSG00000145491	ENSG00000145491.12	25.5061	-3.07011	0.656719	-4.67493	2.94059e-06	3.12704e-05
KCNN3	ENSG00000143603	ENSG00000143603.19	140.698	-2.13476	0.456672	-4.6746	2.94525e-06	3.13051e-05
MPZ	ENSG00000158887	ENSG00000158887.19	65.8747	-0.996695	0.213221	-4.67448	2.94704e-06	3.13094e-05
OTUD7A	ENSG00000169918	ENSG00000169918.10	185.738	1.03926	0.222365	4.67367	2.95867e-06	3.1418e-05
NA	ENSG00000228863	ENSG00000228863.8	8.79891	-2.90608	0.621908	-4.67284	2.97064e-06	3.15303e-05
NR2F2	ENSG00000185551	ENSG00000185551.15	3037.98	0.426886	0.0913926	4.6709	2.99876e-06	3.18052e-05
BTN2A2	ENSG00000124508	ENSG00000124508.17	717.182	-0.914161	0.195716	-4.67086	2.99937e-06	3.18052e-05
PCTP	ENSG00000141179	ENSG00000141179.14	4253.22	0.38379	0.0821746	4.67042	3.00588e-06	3.18486e-05
OSBPL8	ENSG00000091039	ENSG00000091039.17	5019.22	-0.780176	0.167047	-4.67039	3.00629e-06	3.18486e-05
PRR33	ENSG00000283787	ENSG00000283787.2	91.7691	-1.53294	0.328464	-4.66699	3.05643e-06	3.23645e-05
CEACAM21	ENSG00000007129	ENSG00000007129.18	53.5675	-1.63675	0.350775	-4.6661	3.06968e-06	3.24895e-05
LOC284191	ENSG00000230709	ENSG00000230709.1	5.47379	-2.85404	0.611763	-4.66527	3.08209e-06	3.26055e-05
RNF128	ENSG00000133135	ENSG00000133135.14	6595.69	0.614933	0.131829	4.66463	3.0918e-06	3.26928e-05
NA	ENSG00000273066	ENSG00000273066.5	112.129	1.26964	0.272199	4.66437	3.0957e-06	3.27187e-05
PNLIPRP2	ENSG00000266200	ENSG00000266200.6	654.261	2.52788	0.542086	4.66324	3.11268e-06	3.28827e-05
NA	ENSG00000233999	ENSG00000233999.3	9.93658	-5.34788	1.14702	-4.66242	3.12519e-06	3.29994e-05
RAD21L1	ENSG00000244588	ENSG00000244588.6	8.95817	-2.78557	0.597633	-4.661	3.14677e-06	3.32116e-05
NUB1	ENSG00000013374	ENSG00000013374.17	8610.02	-0.555381	0.119203	-4.65911	3.17586e-06	3.35029e-05
NAV3	ENSG00000067798	ENSG00000067798.16	60.9803	-3.04498	0.65359	-4.65885	3.17983e-06	3.35291e-05
FITM1	ENSG00000139914	ENSG00000139914.7	32.7333	0.773882	0.166176	4.65699	3.20866e-06	3.38172e-05
MIXL1	ENSG00000185155	ENSG00000185155.12	21.4447	-2.83378	0.608654	-4.65582	3.22695e-06	3.39941e-05
C16orf74	ENSG00000154102	ENSG00000154102.11	32.5507	-2.51221	0.53961	-4.6556	3.23038e-06	3.40143e-05
LINC00923	ENSG00000251209	ENSG00000251209.9	149.069	1.74546	0.374973	4.65489	3.24157e-06	3.41061e-05
LAMC2	ENSG00000058085	ENSG00000058085.15	42561.9	-1.53981	0.330797	-4.65485	3.24213e-06	3.41061e-05
NDUFV1	ENSG00000167792	ENSG00000167792.13	11971.1	0.41453	0.0890807	4.65342	3.26467e-06	3.43271e-05
PPARGC1B	ENSG00000155846	ENSG00000155846.17	2496.88	0.668503	0.143667	4.65315	3.26903e-06	3.43542e-05
SSR1	ENSG00000124783	ENSG00000124783.14	16860.7	-0.469891	0.100985	-4.65307	3.2703e-06	3.43542e-05
CLDN12	ENSG00000157224	ENSG00000157224.16	14463.9	-0.690883	0.148491	-4.6527	3.2762e-06	3.44001e-05
FAM47E	ENSG00000189157	ENSG00000189157.14	238.202	1.09215	0.234822	4.65099	3.3034e-06	3.46695e-05
NALF1	ENSG00000204442	ENSG00000204442.4	43.2512	-2.65465	0.570812	-4.65065	3.30885e-06	3.47078e-05
ZNF91	ENSG00000167232	ENSG00000167232.14	4850.68	0.750465	0.16137	4.65057	3.31013e-06	3.47078e-05
LGALS4	ENSG00000171747	ENSG00000171747.9	351761	0.872723	0.187664	4.65046	3.31193e-06	3.47105e-05
MICAL3	ENSG00000243156	ENSG00000243156.9	4963.89	0.588833	0.126628	4.6501	3.31772e-06	3.47549e-05
ADAP2	ENSG00000184060	ENSG00000184060.11	420.634	-0.681209	0.146511	-4.64955	3.32659e-06	3.48317e-05
JUNB	ENSG00000171223	ENSG00000171223.6	17992.5	-0.859735	0.184911	-4.64944	3.3283e-06	3.48333e-05
WHRN	ENSG00000095397	ENSG00000095397.16	571.073	-0.845292	0.181824	-4.64895	3.33625e-06	3.49003e-05
IRAK3	ENSG00000090376	ENSG00000090376.11	2106.14	-1.65666	0.356363	-4.64879	3.33887e-06	3.49114e-05
TMC1	ENSG00000165091	ENSG00000165091.18	90.2076	-1.4986	0.322454	-4.64747	3.36024e-06	3.51186e-05
NA	ENSG00000260173	ENSG00000260173.1	20.3288	1.30932	0.281741	4.64724	3.364e-06	3.51297e-05
NEBL	ENSG00000078114	ENSG00000078114.19	5596.7	-0.626064	0.134718	-4.64722	3.36443e-06	3.51297e-05
NA	ENSG00000285417	ENSG00000285417.1	24.2557	-2.2203	0.477971	-4.64526	3.39646e-06	3.54477e-05
DHFR2	ENSG00000178700	ENSG00000178700.9	1052.08	0.622035	0.133933	4.64437	3.41124e-06	3.55766e-05
NA	ENSG00000234996	ENSG00000234996.4	60.8783	1.80399	0.388429	4.64432	3.41197e-06	3.55766e-05
HOOK1	ENSG00000134709	ENSG00000134709.12	10812.3	0.583762	0.12572	4.64334	3.42828e-06	3.5727e-05
SCLT1	ENSG00000151466	ENSG00000151466.12	954.579	-0.520376	0.112071	-4.64326	3.42958e-06	3.5727e-05
NFATC1	ENSG00000131196	ENSG00000131196.18	199.879	-1.54964	0.333755	-4.64306	3.43289e-06	3.5745e-05
FCRL2	ENSG00000132704	ENSG00000132704.16	165.863	-1.90686	0.4107	-4.64296	3.43457e-06	3.5746e-05
GJB1	ENSG00000169562	ENSG00000169562.13	5142.29	0.649932	0.139986	4.64283	3.43673e-06	3.57519e-05
HLA-DQB1-AS1	ENSG00000223534	ENSG00000223534.1	20.731	-2.74317	0.591023	-4.6414	3.46058e-06	3.59549e-05
PPP4R4	ENSG00000119698	ENSG00000119698.12	44.2825	-2.40218	0.517558	-4.64138	3.46088e-06	3.59549e-05
FRZB	ENSG00000162998	ENSG00000162998.5	1625.93	1.4065	0.303035	4.64137	3.46105e-06	3.59549e-05
MAPK9	ENSG00000050748	ENSG00000050748.18	5690.76	0.383287	0.0825959	4.64051	3.47556e-06	3.6089e-05
NGLY1	ENSG00000151092	ENSG00000151092.18	3665.17	0.296774	0.0639618	4.63987	3.48632e-06	3.61841e-05
NA	ENSG00000231550	ENSG00000231550.1	15.6179	-1.77193	0.381913	-4.6396	3.49076e-06	3.62134e-05
NA	ENSG00000279583	ENSG00000279583.1	32.6269	1.11989	0.24139	4.63933	3.49538e-06	3.62446e-05
HLA-DQA1	ENSG00000196735	ENSG00000196735.13	4096.43	-1.80199	0.388425	-4.63922	3.49719e-06	3.62467e-05
TRIM38	ENSG00000112343	ENSG00000112343.11	4191.37	-0.616059	0.132816	-4.63844	3.51043e-06	3.63592e-05
ATP6V1F	ENSG00000128524	ENSG00000128524.5	2664.98	-0.396759	0.0855381	-4.63839	3.51128e-06	3.63592e-05
NA	ENSG00000246596	ENSG00000246596.7	80.6398	0.900694	0.194199	4.63801	3.51786e-06	3.64106e-05
ENO2	ENSG00000111674	ENSG00000111674.9	452.75	-1.39782	0.301464	-4.63678	3.53883e-06	3.66107e-05
P4HA1	ENSG00000122884	ENSG00000122884.13	6353.65	-1.2049	0.259942	-4.63525	3.565e-06	3.68646e-05
SMS	ENSG00000102172	ENSG00000102172.16	8189.37	-0.437378	0.0943652	-4.63495	3.57023e-06	3.69017e-05
NA	ENSG00000286583	ENSG00000286583.1	41.1192	1.45614	0.314201	4.63443	3.57919e-06	3.69773e-05
MSC	ENSG00000178860	ENSG00000178860.9	111.88	-2.40667	0.519388	-4.63366	3.59261e-06	3.70989e-05
DCXR	ENSG00000169738	ENSG00000169738.8	3622.12	0.440585	0.0950887	4.63341	3.59686e-06	3.71258e-05
DPCD	ENSG00000166171	ENSG00000166171.13	1085.49	-0.550603	0.118839	-4.63317	3.60105e-06	3.71519e-05
PRDX1	ENSG00000117450	ENSG00000117450.15	24434	-0.655445	0.141496	-4.63227	3.61682e-06	3.7287e-05
TLR6	ENSG00000174130	ENSG00000174130.12	303.5	-1.66544	0.359534	-4.63223	3.61746e-06	3.7287e-05
ABI3	ENSG00000108798	ENSG00000108798.9	411.483	-1.14176	0.24651	-4.6317	3.62676e-06	3.73658e-05
MT1M	ENSG00000205364	ENSG00000205364.4	1700.02	2.77656	0.599498	4.63148	3.63054e-06	3.73876e-05
GBA3	ENSG00000249948	ENSG00000249948.6	645.72	2.13318	0.460715	4.63014	3.65412e-06	3.76132e-05
CGRRF1	ENSG00000100532	ENSG00000100532.13	1333.86	0.535948	0.115772	4.62934	3.66834e-06	3.77422e-05
TNFRSF18	ENSG00000186891	ENSG00000186891.14	92.097	-1.49161	0.322346	-4.62737	3.70333e-06	3.80848e-05
PAG1	ENSG00000076641	ENSG00000076641.4	13840	1.07588	0.232509	4.62724	3.70576e-06	3.80924e-05
SERPINA1	ENSG00000197249	ENSG00000197249.14	101468	-1.327	0.286806	-4.6268	3.71355e-06	3.81551e-05
NCK2	ENSG00000071051	ENSG00000071051.14	4116.85	0.519577	0.112304	4.62654	3.71826e-06	3.8186e-05
RPN2	ENSG00000118705	ENSG00000118705.17	37736.1	-0.507008	0.109615	-4.62537	3.73928e-06	3.83844e-05
NA	ENSG00000287703	ENSG00000287703.1	24.9362	1.54769	0.334801	4.62271	3.7876e-06	3.88627e-05
MLKL	ENSG00000168404	ENSG00000168404.13	2560.31	-1.01968	0.220609	-4.62214	3.79808e-06	3.89524e-05
MACROD1	ENSG00000133315	ENSG00000133315.12	800.809	0.719806	0.15576	4.62126	3.81411e-06	3.9099e-05
C1QB	ENSG00000173369	ENSG00000173369.17	1900.64	-1.26781	0.274407	-4.62019	3.83392e-06	3.92842e-05
DNAJB9	ENSG00000128590	ENSG00000128590.5	4633.46	-0.696081	0.150675	-4.61974	3.84215e-06	3.93505e-05
MIR5188	ENSG00000265345	ENSG00000265345.1	6.79781	-3.17704	0.687763	-4.61939	3.84876e-06	3.94003e-05
ZNF350	ENSG00000256683	ENSG00000256683.7	1045.82	0.620967	0.13444	4.61891	3.85752e-06	3.94707e-05
BHLHE41	ENSG00000123095	ENSG00000123095.6	4837.31	1.13002	0.244655	4.61883	3.85915e-06	3.94707e-05
NPIPB2	ENSG00000234719	ENSG00000234719.9	34.5818	1.88759	0.408828	4.61708	3.89174e-06	3.9786e-05
ECM1	ENSG00000143369	ENSG00000143369.15	722.289	-1.48845	0.322426	-4.61642	3.90419e-06	3.98951e-05
ZNF532	ENSG00000074657	ENSG00000074657.14	653.292	-1.2786	0.276993	-4.616	3.91202e-06	3.9957e-05
NA	ENSG00000225885	ENSG00000225885.7	9.46206	-1.99776	0.432813	-4.61575	3.91678e-06	3.99875e-05
SLC39A6	ENSG00000141424	ENSG00000141424.13	2197.52	-0.664919	0.144083	-4.61484	3.93389e-06	4.01439e-05
CFAP65-AS1	ENSG00000224090	ENSG00000224090.1	56.0114	1.76775	0.383192	4.61323	3.96463e-06	4.04393e-05
MRPL48	ENSG00000175581	ENSG00000175581.14	2411.07	0.340845	0.0739033	4.61204	3.98736e-06	4.06527e-05
JAZF1	ENSG00000153814	ENSG00000153814.13	260.826	-1.18937	0.257905	-4.61164	3.99497e-06	4.07117e-05
SLC35A4	ENSG00000176087	ENSG00000176087.16	11151.4	0.336354	0.0729438	4.61113	4.00479e-06	4.07934e-05
FASTK	ENSG00000164896	ENSG00000164896.20	5460.76	0.336838	0.0730536	4.61082	4.01075e-06	4.08356e-05
NDUFB10	ENSG00000140990	ENSG00000140990.15	6169.52	0.452232	0.0980884	4.61045	4.01796e-06	4.08905e-05
CEBPA-DT	ENSG00000267296	ENSG00000267296.2	467.599	0.717213	0.155579	4.60997	4.02727e-06	4.09667e-05
PTX3	ENSG00000163661	ENSG00000163661.4	89.3622	-2.67342	0.579953	-4.60973	4.03202e-06	4.09964e-05
VPS51	ENSG00000149823	ENSG00000149823.9	6907.5	0.371732	0.0806571	4.6088	4.05009e-06	4.11616e-05
DEPDC5	ENSG00000100150	ENSG00000100150.20	1316.65	0.469794	0.101941	4.60849	4.056e-06	4.1203e-05
SLC25A11	ENSG00000108528	ENSG00000108528.14	5363.6	0.420042	0.0911599	4.60775	4.0705e-06	4.13298e-05
MGAT3	ENSG00000128268	ENSG00000128268.12	1263.42	0.954887	0.207239	4.60767	4.07215e-06	4.13298e-05
NA	ENSG00000162997	ENSG00000162997.15	78.2222	0.628948	0.136504	4.60753	4.0748e-06	4.13322e-05
NA	ENSG00000288720	ENSG00000288720.1	52.8358	-2.11578	0.459213	-4.60739	4.07748e-06	4.13322e-05
LDLRAD3	ENSG00000179241	ENSG00000179241.13	151.205	-2.10063	0.455927	-4.60737	4.0779e-06	4.13322e-05
ZNF112	ENSG00000062370	ENSG00000062370.17	427.569	0.604901	0.131316	4.60645	4.09601e-06	4.1497e-05
BMP2K	ENSG00000138756	ENSG00000138756.19	2250.69	0.525561	0.114118	4.60541	4.11653e-06	4.16861e-05
FKBP11	ENSG00000134285	ENSG00000134285.11	1862.66	-0.716404	0.155588	-4.60449	4.13477e-06	4.1852e-05
FGFR2	ENSG00000066468	ENSG00000066468.24	3007.18	1.46159	0.317465	4.60394	4.14575e-06	4.19442e-05
BMP6	ENSG00000153162	ENSG00000153162.9	70.4565	-2.32286	0.504587	-4.60348	4.15486e-06	4.20175e-05
STAC3	ENSG00000185482	ENSG00000185482.8	76.4482	-0.682659	0.148303	-4.60315	4.16151e-06	4.20658e-05
SPNS2	ENSG00000183018	ENSG00000183018.9	9291.4	-1.2458	0.270711	-4.60197	4.18504e-06	4.22847e-05
LINC01235	ENSG00000270547	ENSG00000270547.6	34.9454	-3.74548	0.813911	-4.60182	4.18809e-06	4.22965e-05
DTX1	ENSG00000135144	ENSG00000135144.7	235.626	-0.966066	0.209966	-4.60106	4.20352e-06	4.24333e-05
NA	ENSG00000267506	ENSG00000267506.5	74.6324	2.19012	0.47612	4.59992	4.22647e-06	4.26351e-05
TPST2	ENSG00000128294	ENSG00000128294.16	1594.75	-0.520432	0.11314	-4.59988	4.2273e-06	4.26351e-05
KIF3A	ENSG00000131437	ENSG00000131437.16	583.932	-0.480376	0.104444	-4.59939	4.2374e-06	4.27178e-05
APOBEC3H	ENSG00000100298	ENSG00000100298.16	20.1116	-1.88507	0.409877	-4.59911	4.24307e-06	4.27557e-05
HHEX	ENSG00000152804	ENSG00000152804.11	212.266	-1.43874	0.312854	-4.59877	4.25e-06	4.28064e-05
RNF145	ENSG00000145860	ENSG00000145860.12	18617.3	-0.764235	0.166196	-4.5984	4.25739e-06	4.28617e-05
NA	ENSG00000253320	ENSG00000253320.7	167.859	-1.35697	0.295102	-4.59831	4.25931e-06	4.28618e-05
RCN1	ENSG00000049449	ENSG00000049449.10	4012.62	-0.643332	0.139927	-4.59762	4.2734e-06	4.29844e-05
RASGRP2	ENSG00000068831	ENSG00000068831.19	292.036	-1.55965	0.339402	-4.59529	4.32157e-06	4.34494e-05
LINC00294	ENSG00000280798	ENSG00000280798.1	801.917	0.74199	0.161474	4.59511	4.32517e-06	4.34662e-05
LHX4	ENSG00000121454	ENSG00000121454.6	232.628	1.34018	0.291673	4.59481	4.33138e-06	4.3506e-05
TESC	ENSG00000088992	ENSG00000088992.18	511.149	-1.94386	0.423062	-4.59473	4.333e-06	4.3506e-05
WNT3	ENSG00000108379	ENSG00000108379.10	79.6485	-1.14442	0.249182	-4.59272	4.37504e-06	4.39086e-05
SAMD15	ENSG00000100583	ENSG00000100583.4	45.2186	-0.92059	0.20047	-4.59216	4.38672e-06	4.40061e-05
PPP1R14A	ENSG00000167641	ENSG00000167641.11	135.605	1.27895	0.278524	4.59186	4.39304e-06	4.40499e-05
WNK4	ENSG00000126562	ENSG00000126562.17	3433.06	1.01239	0.220508	4.59118	4.40752e-06	4.41754e-05
PTPN12	ENSG00000127947	ENSG00000127947.16	5891.04	-0.597356	0.130116	-4.59094	4.41263e-06	4.42069e-05
MAP2K1	ENSG00000169032	ENSG00000169032.10	4295.93	-0.469049	0.102181	-4.59038	4.42449e-06	4.4306e-05
G6PD	ENSG00000160211	ENSG00000160211.19	1968.61	-0.522335	0.113816	-4.58931	4.44712e-06	4.45121e-05
IFFO1	ENSG00000010295	ENSG00000010295.20	250.034	-1.07106	0.233386	-4.58922	4.44903e-06	4.45121e-05
SLC22A2	ENSG00000112499	ENSG00000112499.13	12.8822	-2.82277	0.615104	-4.58909	4.45185e-06	4.45205e-05
IFIT5	ENSG00000152778	ENSG00000152778.10	2631.56	-0.946086	0.206223	-4.58769	4.48187e-06	4.48008e-05
NA	ENSG00000224607	ENSG00000224607.4	18.4096	-3.96968	0.865345	-4.5874	4.48799e-06	4.4842e-05
ITGA8	ENSG00000077943	ENSG00000077943.8	239.117	-2.21034	0.481866	-4.58705	4.49546e-06	4.48967e-05
TTLL4	ENSG00000135912	ENSG00000135912.11	1746.03	-0.395966	0.0863422	-4.586	4.51812e-06	4.5103e-05
RAPH1	ENSG00000173166	ENSG00000173166.18	1358.89	-0.752022	0.163988	-4.58584	4.52172e-06	4.51189e-05
TMOD2	ENSG00000128872	ENSG00000128872.10	278.675	-0.840737	0.183338	-4.58572	4.52422e-06	4.51238e-05
CD300LB	ENSG00000178789	ENSG00000178789.9	70.2066	-2.00991	0.438315	-4.58553	4.52835e-06	4.5145e-05
POPDC3	ENSG00000132429	ENSG00000132429.10	28.2123	-5.76118	1.2565	-4.58509	4.53786e-06	4.52198e-05
APTR	ENSG00000214293	ENSG00000214293.9	1003.16	0.422392	0.0921401	4.58423	4.55654e-06	4.53858e-05
USP43	ENSG00000154914	ENSG00000154914.17	2195	-0.533596	0.116403	-4.58404	4.56086e-06	4.54069e-05
NDUFB2	ENSG00000090266	ENSG00000090266.13	6236.32	0.371474	0.081038	4.58395	4.56269e-06	4.54069e-05
KCNA3	ENSG00000177272	ENSG00000177272.9	61.489	-2.18488	0.476671	-4.58362	4.56987e-06	4.54582e-05
DSCAML1	ENSG00000177103	ENSG00000177103.15	172.557	1.55945	0.340241	4.58338	4.57529e-06	4.5492e-05
SYTL2	ENSG00000137501	ENSG00000137501.17	28709.4	0.920848	0.200919	4.58318	4.57962e-06	4.55149e-05
ZNF799	ENSG00000196466	ENSG00000196466.10	446.356	0.450812	0.0984513	4.57904	4.67115e-06	4.6404e-05
NA	ENSG00000270728	ENSG00000270728.1	63.3667	0.645381	0.141008	4.57691	4.71892e-06	4.68579e-05
NA	ENSG00000227907	ENSG00000227907.1	44.3387	0.839282	0.183404	4.57614	4.73623e-06	4.70091e-05
DUSP21	ENSG00000189037	ENSG00000189037.8	5.45957	3.83326	0.837751	4.57565	4.74744e-06	4.70996e-05
NA	ENSG00000174353	ENSG00000174353.17	120.711	0.505883	0.110585	4.57462	4.77087e-06	4.73112e-05
IGKV1-37	ENSG00000239862	ENSG00000239862.1	11.9433	-3.58347	0.783569	-4.57326	4.80192e-06	4.75981e-05
IGKV1D-33	ENSG00000239975	ENSG00000239975.3	121.092	-4.35469	0.952263	-4.57299	4.80802e-06	4.76375e-05
NA	ENSG00000271420	ENSG00000271420.1	47.8646	1.20582	0.263729	4.57219	4.82647e-06	4.77993e-05
BDH2	ENSG00000164039	ENSG00000164039.15	1145.7	0.581725	0.127252	4.57143	4.84407e-06	4.79525e-05
LINC02576	ENSG00000232613	ENSG00000232613.6	29.431	-1.71846	0.375943	-4.57106	4.85265e-06	4.80162e-05
RECQL	ENSG00000004700	ENSG00000004700.16	1524.74	-0.620916	0.135849	-4.57064	4.86246e-06	4.80922e-05
CAVIN3	ENSG00000170955	ENSG00000170955.10	153.585	-2.00272	0.43827	-4.56961	4.8863e-06	4.83067e-05
CRELD2	ENSG00000184164	ENSG00000184164.15	5536.23	-0.771769	0.168967	-4.56757	4.93417e-06	4.87586e-05
SNTB2	ENSG00000168807	ENSG00000168807.16	3307.95	-0.541609	0.118585	-4.56728	4.94099e-06	4.87846e-05
BAIAP2L1	ENSG00000006453	ENSG00000006453.14	17246.3	-0.891223	0.195136	-4.56719	4.94298e-06	4.87846e-05
PDIA6	ENSG00000143870	ENSG00000143870.13	23782.3	-0.498933	0.109243	-4.56718	4.94331e-06	4.87846e-05
MEOX1	ENSG00000005102	ENSG00000005102.14	155.566	-2.22916	0.488383	-4.56438	5.00983e-06	4.94194e-05
NHSL1	ENSG00000135540	ENSG00000135540.11	10667.8	0.866868	0.189953	4.56359	5.02859e-06	4.95827e-05
NA	ENSG00000287682	ENSG00000287682.1	28.3168	-1.92932	0.422772	-4.5635	5.03083e-06	4.9583e-05
JAK1	ENSG00000162434	ENSG00000162434.13	23290.9	-0.486453	0.106612	-4.56283	5.04691e-06	4.97197e-05
SLC10A5	ENSG00000253598	ENSG00000253598.3	225.275	0.887246	0.194459	4.56263	5.05164e-06	4.97445e-05
IGHV2-70D	ENSG00000211974	ENSG00000211974.3	38.7614	-3.69905	0.810751	-4.56251	5.05468e-06	4.97526e-05
TSHZ1	ENSG00000179981	ENSG00000179981.11	3145.72	0.812389	0.178079	4.56196	5.06777e-06	4.98597e-05
SELE	ENSG00000007908	ENSG00000007908.16	465.673	-3.65982	0.802384	-4.56119	5.08657e-06	5.00227e-05
NIPAL1	ENSG00000163293	ENSG00000163293.12	7737.68	0.73262	0.160624	4.56109	5.08879e-06	5.00227e-05
ZNF16	ENSG00000170631	ENSG00000170631.15	553.294	0.371805	0.0815208	4.56086	5.09441e-06	5.00561e-05
C22orf39	ENSG00000242259	ENSG00000242259.9	1502.44	0.360502	0.0790826	4.55855	5.15073e-06	5.05874e-05
ATP2C2	ENSG00000064270	ENSG00000064270.13	7641.87	0.568856	0.124795	4.55834	5.15603e-06	5.06173e-05
MIB1	ENSG00000101752	ENSG00000101752.12	5495.77	-0.505204	0.110862	-4.55707	5.18723e-06	5.09014e-05
CD3E	ENSG00000198851	ENSG00000198851.10	591.088	-1.13443	0.248999	-4.55596	5.21468e-06	5.11288e-05
NA	ENSG00000227486	ENSG00000227486.2	96.1052	0.846223	0.18574	4.55595	5.21495e-06	5.11288e-05
CLN8	ENSG00000182372	ENSG00000182372.10	1428.09	0.506849	0.111253	4.55582	5.21822e-06	5.11341e-05
LINC03026	ENSG00000287750	ENSG00000287750.1	144.605	1.43184	0.314296	4.55571	5.22086e-06	5.11341e-05
TTC39A-AS1	ENSG00000261664	ENSG00000261664.5	105.461	0.998317	0.219139	4.55563	5.2228e-06	5.11341e-05
TMEM119	ENSG00000183160	ENSG00000183160.9	750.794	-2.49054	0.546703	-4.55556	5.22459e-06	5.11341e-05
COX7C	ENSG00000127184	ENSG00000127184.13	27191	0.3749	0.0823071	4.55489	5.24133e-06	5.12757e-05
GAB3	ENSG00000160219	ENSG00000160219.12	167.325	-1.20935	0.265746	-4.55075	5.34538e-06	5.22708e-05
FHL3	ENSG00000183386	ENSG00000183386.10	130.257	-1.48899	0.327274	-4.54966	5.37332e-06	5.25213e-05
SIGLEC14	ENSG00000254415	ENSG00000254415.3	94.1141	-3.13961	0.690151	-4.54916	5.38598e-06	5.26221e-05
FAIM2	ENSG00000135472	ENSG00000135472.9	484.518	-1.50268	0.330383	-4.54832	5.40764e-06	5.28108e-05
BHLHE40-AS1	ENSG00000235831	ENSG00000235831.7	114.89	-0.607597	0.133644	-4.54639	5.45744e-06	5.3274e-05
DAPP1	ENSG00000070190	ENSG00000070190.13	3565.33	-1.3309	0.292754	-4.54613	5.46412e-06	5.33161e-05
FLNC	ENSG00000128591	ENSG00000128591.16	1428.47	-1.94298	0.427419	-4.54584	5.47172e-06	5.33671e-05
NT5C3A	ENSG00000122643	ENSG00000122643.23	16124.6	-0.823896	0.181269	-4.54516	5.48923e-06	5.35146e-05
GSTM4	ENSG00000168765	ENSG00000168765.17	3521.02	0.453438	0.0997784	4.54445	5.50777e-06	5.36721e-05
GALNT12	ENSG00000119514	ENSG00000119514.7	10332.7	0.935043	0.20576	4.54433	5.51115e-06	5.36818e-05
OSCP1	ENSG00000116885	ENSG00000116885.18	266.227	-0.630341	0.13879	-4.54169	5.5806e-06	5.43347e-05
GIMAP6	ENSG00000133561	ENSG00000133561.15	634.495	-1.0258	0.225906	-4.54082	5.60364e-06	5.45355e-05
TRAC	ENSG00000277734	ENSG00000277734.8	759.723	-1.27441	0.280666	-4.54068	5.60737e-06	5.45482e-05
FGF7	ENSG00000140285	ENSG00000140285.12	414.294	-2.45208	0.540047	-4.54048	5.61259e-06	5.45754e-05
NA	ENSG00000225680	ENSG00000225680.1	31.2247	1.71222	0.377119	4.54027	5.61833e-06	5.46076e-05
HS6ST2	ENSG00000171004	ENSG00000171004.18	196.319	-1.65596	0.36494	-4.53761	5.68942e-06	5.52746e-05
ABHD15	ENSG00000168792	ENSG00000168792.5	1662.34	0.600156	0.132271	4.53733	5.69709e-06	5.53146e-05
SHD	ENSG00000105251	ENSG00000105251.11	997.284	0.933334	0.205703	4.53728	5.69845e-06	5.53146e-05
AMPD1	ENSG00000116748	ENSG00000116748.22	20.2208	-2.83946	0.62585	-4.53696	5.70704e-06	5.53741e-05
TCHH	ENSG00000159450	ENSG00000159450.12	7.46548	-2.15729	0.47551	-4.5368	5.71135e-06	5.53919e-05
APOL4	ENSG00000100336	ENSG00000100336.18	397.092	-1.65217	0.364204	-4.5364	5.72227e-06	5.54739e-05
PAK2	ENSG00000180370	ENSG00000180370.10	15312.6	-0.415859	0.0916852	-4.53572	5.74064e-06	5.56281e-05
PRDX6	ENSG00000117592	ENSG00000117592.9	56774.1	1.11576	0.246084	4.53406	5.78618e-06	5.60452e-05
ENTPD3	ENSG00000168032	ENSG00000168032.10	885.574	-1.3684	0.301821	-4.53382	5.79263e-06	5.60836e-05
DHX35	ENSG00000101452	ENSG00000101452.15	1368.51	0.584313	0.128924	4.53224	5.83616e-06	5.64664e-05
RNF149	ENSG00000163162	ENSG00000163162.9	10068.4	-0.789501	0.174198	-4.5322	5.83719e-06	5.64664e-05
CD93	ENSG00000125810	ENSG00000125810.10	1487.03	-1.95255	0.43105	-4.52975	5.90527e-06	5.71004e-05
HRH4	ENSG00000134489	ENSG00000134489.7	13.2449	-2.65923	0.587125	-4.52924	5.91953e-06	5.72103e-05
PCK2	ENSG00000100889	ENSG00000100889.12	9195.37	0.652765	0.144125	4.52917	5.92172e-06	5.72103e-05
PATL1	ENSG00000166889	ENSG00000166889.14	7082.78	-0.33599	0.0742024	-4.52802	5.95399e-06	5.74973e-05
CCDC183	ENSG00000213213	ENSG00000213213.14	81.8645	0.983025	0.217132	4.52732	5.97365e-06	5.76624e-05
NA	ENSG00000254332	ENSG00000254332.1	52.8423	-0.800947	0.176925	-4.52706	5.98114e-06	5.77099e-05
NA	ENSG00000270954	ENSG00000270954.1	6.01882	3.20156	0.70736	4.52606	6.00923e-06	5.79335e-05
CD276	ENSG00000103855	ENSG00000103855.18	4741.09	-0.611602	0.13513	-4.52602	6.01039e-06	5.79335e-05
AUH	ENSG00000148090	ENSG00000148090.12	1828.49	0.579389	0.128014	4.52597	6.01204e-06	5.79335e-05
TFAP2C	ENSG00000087510	ENSG00000087510.7	265.572	-1.27192	0.281041	-4.52575	6.01831e-06	5.79691e-05
PLPP1	ENSG00000067113	ENSG00000067113.17	5589.86	0.901481	0.199206	4.52537	6.02896e-06	5.80468e-05
TBC1D10C	ENSG00000175463	ENSG00000175463.12	437.91	-1.29157	0.285432	-4.52498	6.04022e-06	5.81303e-05
NA	ENSG00000231992	ENSG00000231992.1	9.23416	1.58601	0.350539	4.52449	6.05421e-06	5.82401e-05
FST	ENSG00000134363	ENSG00000134363.12	161.556	-3.83409	0.847709	-4.52289	6.10008e-06	5.86562e-05
HAGLR	ENSG00000224189	ENSG00000224189.8	4164.23	0.927769	0.205144	4.52252	6.11073e-06	5.87336e-05
NCKAP5	ENSG00000176771	ENSG00000176771.17	304.88	1.20759	0.267211	4.51925	6.20585e-06	5.96223e-05
NA	ENSG00000196741	ENSG00000196741.5	151.948	0.497148	0.110018	4.51878	6.21956e-06	5.97285e-05
TRAPPC6A	ENSG00000007255	ENSG00000007255.10	867.94	0.92531	0.204774	4.51868	6.22254e-06	5.97316e-05
SFR1	ENSG00000156384	ENSG00000156384.15	666.733	-0.630257	0.139484	-4.51848	6.22839e-06	5.97499e-05
NA	ENSG00000249096	ENSG00000249096.7	141.184	-1.9653	0.434951	-4.51844	6.22976e-06	5.97499e-05
KLHL8	ENSG00000145332	ENSG00000145332.14	3682.4	0.621902	0.137644	4.51818	6.23726e-06	5.97964e-05
SLC26A7	ENSG00000147606	ENSG00000147606.9	66.7868	1.17546	0.260168	4.51808	6.24018e-06	5.97989e-05
NA	ENSG00000225421	ENSG00000225421.2	150.586	2.02923	0.449289	4.51653	6.28604e-06	6.02126e-05
SPHK2	ENSG00000063176	ENSG00000063176.16	1837.74	0.761881	0.168692	4.51639	6.29025e-06	6.02273e-05
TM6SF1	ENSG00000136404	ENSG00000136404.16	42.7705	-1.78348	0.394913	-4.51614	6.29783e-06	6.02543e-05
CD3G	ENSG00000160654	ENSG00000160654.11	206.719	-1.44855	0.320751	-4.51612	6.29843e-06	6.02543e-05
ILDR1	ENSG00000145103	ENSG00000145103.15	2637.72	0.923796	0.204583	4.51551	6.3165e-06	6.04015e-05
HLA-DQB2	ENSG00000232629	ENSG00000232629.9	246.551	-2.19744	0.486706	-4.51492	6.33399e-06	6.0543e-05
SOX5	ENSG00000134532	ENSG00000134532.19	58.54	-1.73473	0.384265	-4.5144	6.3496e-06	6.06665e-05
CLGN	ENSG00000153132	ENSG00000153132.13	62.8535	1.72579	0.382353	4.5136	6.37362e-06	6.08701e-05
RETN	ENSG00000104918	ENSG00000104918.8	5.10209	-4.32125	0.957583	-4.51267	6.40175e-06	6.11128e-05
TSPAN8	ENSG00000127324	ENSG00000127324.9	273046	-0.653252	0.144779	-4.51207	6.41981e-06	6.12592e-05
AKAP9	ENSG00000127914	ENSG00000127914.19	26902.6	0.85898	0.190515	4.50872	6.52202e-06	6.22082e-05
FAM110D	ENSG00000197245	ENSG00000197245.6	27.1754	-1.93122	0.428424	-4.50773	6.55234e-06	6.24708e-05
LINC01857	ENSG00000224137	ENSG00000224137.1	20.9288	-2.93982	0.652189	-4.50761	6.55611e-06	6.24803e-05
CSGALNACT1	ENSG00000147408	ENSG00000147408.14	464.153	-1.49451	0.331626	-4.50661	6.58706e-06	6.27486e-05
CCN1	ENSG00000142871	ENSG00000142871.18	1163.62	-2.14454	0.476177	-4.50367	6.67907e-06	6.35982e-05
ADAMTS12	ENSG00000151388	ENSG00000151388.11	107.135	-2.62253	0.582488	-4.5023	6.7222e-06	6.39818e-05
CD164L2	ENSG00000174950	ENSG00000174950.11	62.0904	-1.93353	0.429466	-4.50216	6.72659e-06	6.39965e-05
CACNA2D4	ENSG00000151062	ENSG00000151062.15	315.274	0.857494	0.190497	4.50135	6.75235e-06	6.42001e-05
ACMSD	ENSG00000153086	ENSG00000153086.14	17.2523	-3.30856	0.735023	-4.50131	6.7537e-06	6.42001e-05
CHRM1	ENSG00000168539	ENSG00000168539.4	203.917	1.25535	0.27897	4.49994	6.79717e-06	6.45656e-05
ACAP1	ENSG00000072818	ENSG00000072818.12	603.09	-1.2254	0.272317	-4.49988	6.79903e-06	6.45656e-05
CCT8P1	ENSG00000226015	ENSG00000226015.2	432.264	1.14425	0.254288	4.49983	6.80076e-06	6.45656e-05
ESAM-AS1	ENSG00000250073	ENSG00000250073.3	381.027	1.08339	0.240832	4.49853	6.84233e-06	6.49329e-05
C19orf73	ENSG00000221916	ENSG00000221916.4	74.8224	0.709341	0.157708	4.49782	6.86523e-06	6.51005e-05
OTC	ENSG00000036473	ENSG00000036473.8	385.735	1.60277	0.356346	4.49781	6.86579e-06	6.51005e-05
PHLPP1	ENSG00000081913	ENSG00000081913.14	2504.13	0.447626	0.0995543	4.4963	6.91468e-06	6.55364e-05
BAD	ENSG00000002330	ENSG00000002330.14	1850.57	0.575482	0.128015	4.49544	6.94257e-06	6.57731e-05
RPL34P9	ENSG00000244441	ENSG00000244441.1	5.86559	-4.94184	1.09941	-4.49498	6.95755e-06	6.58872e-05
COL4A1	ENSG00000187498	ENSG00000187498.16	4600.04	-2.59355	0.577096	-4.49414	6.98521e-06	6.61213e-05
CALCRL	ENSG00000064989	ENSG00000064989.13	428.542	-2.15374	0.479434	-4.49226	7.0472e-06	6.66801e-05
SPAG16	ENSG00000144451	ENSG00000144451.19	1326.12	0.519361	0.115619	4.49199	7.05606e-06	6.6723e-05
RMDN2	ENSG00000115841	ENSG00000115841.21	1153.44	1.02614	0.22844	4.49194	7.05767e-06	6.6723e-05
ABL1	ENSG00000097007	ENSG00000097007.19	8715.75	0.31043	0.0691181	4.49131	7.07877e-06	6.68944e-05
NA	ENSG00000271868	ENSG00000271868.1	18.3578	1.02755	0.228825	4.49056	7.10349e-06	6.70998e-05
LUM	ENSG00000139329	ENSG00000139329.5	6503.05	-2.24153	0.49924	-4.48988	7.12629e-06	6.72869e-05
CFTR	ENSG00000001626	ENSG00000001626.16	18799.9	0.47901	0.106702	4.48924	7.14785e-06	6.74622e-05
CLIC2	ENSG00000155962	ENSG00000155962.13	326.641	-1.43548	0.319781	-4.48895	7.15762e-06	6.7526e-05
AREG	ENSG00000109321	ENSG00000109321.11	7972.14	-1.41412	0.315201	-4.48643	7.24276e-06	6.82995e-05
CMKLR1	ENSG00000174600	ENSG00000174600.14	406.638	-1.35247	0.301463	-4.48634	7.24568e-06	6.82995e-05
NA	ENSG00000237352	ENSG00000237352.4	20.6065	-1.42887	0.318513	-4.48607	7.25502e-06	6.83589e-05
LOC100289518	ENSG00000254783	ENSG00000254783.1	53.8746	0.644513	0.143677	4.48586	7.26214e-06	6.83973e-05
NA	ENSG00000275361	ENSG00000275361.1	3.66946	-3.94622	0.879754	-4.4856	7.271e-06	6.84521e-05
UBE2E2	ENSG00000182247	ENSG00000182247.10	137.988	-1.25872	0.280623	-4.48543	7.27669e-06	6.8477e-05
MILIP	ENSG00000265688	ENSG00000265688.2	84.2206	-1.26892	0.28291	-4.48524	7.28304e-06	6.85081e-05
GABRR2	ENSG00000111886	ENSG00000111886.11	43.4979	-1.3925	0.310517	-4.48445	7.31015e-06	6.87344e-05
NA	ENSG00000259436	ENSG00000259436.1	8.24832	-2.74441	0.612032	-4.48409	7.32254e-06	6.87977e-05
NA	ENSG00000224961	ENSG00000224961.3	699.175	0.920232	0.205222	4.48408	7.32301e-06	6.87977e-05
CHRDL2	ENSG00000054938	ENSG00000054938.16	47.6397	-2.42071	0.539944	-4.48326	7.3511e-06	6.90328e-05
MOCS1	ENSG00000124615	ENSG00000124615.20	569.617	1.57558	0.351514	4.48227	7.38544e-06	6.93263e-05
DGKG	ENSG00000058866	ENSG00000058866.15	83.0582	-1.73946	0.388179	-4.48108	7.42676e-06	6.96851e-05
GSDMC	ENSG00000147697	ENSG00000147697.9	17.7302	-4.20467	0.93834	-4.48097	7.43056e-06	6.96917e-05
CDKN2B	ENSG00000147883	ENSG00000147883.12	15774.1	1.09464	0.244304	4.48062	7.44253e-06	6.97137e-05
NA	ENSG00000249684	ENSG00000249684.6	29.4966	1.16261	0.259478	4.48059	7.44368e-06	6.97137e-05
NA	ENSG00000260997	ENSG00000260997.1	19.3025	-1.81895	0.405966	-4.48056	7.4448e-06	6.97137e-05
AQP5-AS1	ENSG00000257588	ENSG00000257588.1	22.1446	-4.73576	1.05696	-4.48054	7.4453e-06	6.97137e-05
DUSP14	ENSG00000276023	ENSG00000276023.5	464.242	-1.48739	0.332044	-4.4795	7.48171e-06	7.00255e-05
LINC01144	ENSG00000281912	ENSG00000281912.1	26.5605	1.02464	0.228761	4.47907	7.49682e-06	7.01377e-05
NID1	ENSG00000116962	ENSG00000116962.15	884.098	-2.08735	0.46606	-4.47872	7.50904e-06	7.02228e-05
THAP4	ENSG00000176946	ENSG00000176946.12	4534.62	0.349664	0.0780788	4.47835	7.52239e-06	7.03117e-05
ATP23	ENSG00000166896	ENSG00000166896.9	1032.77	0.727585	0.16247	4.47828	7.5248e-06	7.03117e-05
CD6	ENSG00000013725	ENSG00000013725.14	391.857	-1.35669	0.303091	-4.47619	7.59864e-06	7.09722e-05
NA	ENSG00000267121	ENSG00000267121.6	87.9751	-1.56209	0.348985	-4.4761	7.6019e-06	7.09732e-05
IGKV2-24	ENSG00000241294	ENSG00000241294.1	562.034	-3.3993	0.75955	-4.47542	7.62629e-06	7.11713e-05
VAMP2	ENSG00000220205	ENSG00000220205.9	3093.73	0.516198	0.11536	4.47468	7.65245e-06	7.13859e-05
PYHIN1	ENSG00000163564	ENSG00000163564.15	73.8532	-1.32425	0.295973	-4.47422	7.66899e-06	7.15105e-05
GOLT1B	ENSG00000111711	ENSG00000111711.10	4780.59	-0.472871	0.1057	-4.4737	7.6878e-06	7.16562e-05
SNRPD3	ENSG00000100028	ENSG00000100028.12	4054.28	0.362896	0.0811385	4.47255	7.72932e-06	7.19829e-05
GATA6-AS1	ENSG00000266010	ENSG00000266010.2	288.04	1.17599	0.262938	4.47251	7.73079e-06	7.19829e-05
TMT1A	ENSG00000185432	ENSG00000185432.12	8981.95	1.10491	0.247047	4.47246	7.73245e-06	7.19829e-05
GPR85	ENSG00000164604	ENSG00000164604.14	19.7382	-1.64351	0.367515	-4.47194	7.75131e-06	7.21286e-05
FFAR3	ENSG00000185897	ENSG00000185897.7	11.3047	-3.9411	0.881354	-4.47164	7.76222e-06	7.21805e-05
CAMK1G	ENSG00000008118	ENSG00000008118.10	12.1417	-2.31577	0.517883	-4.47161	7.76331e-06	7.21805e-05
KLF16	ENSG00000129911	ENSG00000129911.9	2032.58	-0.382727	0.0855933	-4.47145	7.76897e-06	7.22032e-05
EHD2	ENSG00000024422	ENSG00000024422.12	624.51	-2.07087	0.463147	-4.47129	7.77476e-06	7.22272e-05
OAT	ENSG00000065154	ENSG00000065154.12	8258.72	0.52873	0.118252	4.4712	7.77824e-06	7.22297e-05
PPP2R3A	ENSG00000073711	ENSG00000073711.11	2197.93	0.930675	0.208175	4.47064	7.79866e-06	7.23499e-05
TMEM208	ENSG00000168701	ENSG00000168701.19	3364.29	-0.35079	0.0784656	-4.47062	7.79923e-06	7.23499e-05
SERPINI1	ENSG00000163536	ENSG00000163536.13	79.4162	-1.33004	0.29751	-4.47058	7.80084e-06	7.23499e-05
CLN5	ENSG00000102805	ENSG00000102805.16	645.269	0.505732	0.113134	4.47023	7.81371e-06	7.24395e-05
LOC105369885	ENSG00000281333	ENSG00000281333.2	34.3224	1.07611	0.240744	4.46995	7.82371e-06	7.24997e-05
NA	ENSG00000253227	ENSG00000253227.2	121.93	-2.25897	0.505376	-4.46987	7.82665e-06	7.24997e-05
CTSK	ENSG00000143387	ENSG00000143387.14	1460.58	-1.80997	0.404996	-4.46909	7.85518e-06	7.2734e-05
GAS6	ENSG00000183087	ENSG00000183087.15	5956.67	0.618595	0.138424	4.46886	7.86386e-06	7.27844e-05
NA	ENSG00000276116	ENSG00000276116.2	49.7828	-0.961664	0.215367	-4.46524	7.99792e-06	7.39742e-05
NOCT	ENSG00000151014	ENSG00000151014.6	1052.08	-1.14557	0.256555	-4.46521	7.99899e-06	7.39742e-05
FAM225A	ENSG00000231528	ENSG00000231528.3	5.91123	-2.70057	0.60492	-4.46435	8.03115e-06	7.42411e-05
SIAH2	ENSG00000181788	ENSG00000181788.4	3232.61	0.336052	0.0752835	4.46382	8.0511e-06	7.43949e-05
NA	ENSG00000231424	ENSG00000231424.3	65.9438	2.03127	0.455069	4.46367	8.05687e-06	7.44177e-05
FOXP3	ENSG00000049768	ENSG00000049768.17	46.7041	-1.64287	0.3681	-4.46312	8.07755e-06	7.45781e-05
COQ6	ENSG00000119723	ENSG00000119723.17	746.733	0.288827	0.0647192	4.46277	8.09066e-06	7.46684e-05
NA	ENSG00000281538	ENSG00000281538.1	15.8122	0.983383	0.220362	4.46257	8.09808e-06	7.47063e-05
LINC01215	ENSG00000271856	ENSG00000271856.1	48.8602	-2.38005	0.53338	-4.4622	8.11228e-06	7.48066e-05
MMP28	ENSG00000271447	ENSG00000271447.6	6953.97	0.8748	0.196069	4.46169	8.13168e-06	7.49547e-05
NA	ENSG00000162699	ENSG00000162699.5	10.6695	-4.18978	0.939293	-4.46057	8.17432e-06	7.53169e-05
CORO1C	ENSG00000110880	ENSG00000110880.11	13258.9	-0.623625	0.139814	-4.46041	8.18033e-06	7.53414e-05
GIMAP1	ENSG00000213203	ENSG00000213203.3	150.591	-1.04176	0.233579	-4.46001	8.19572e-06	7.54522e-05
DCX	ENSG00000077279	ENSG00000077279.20	6.35698	-3.72792	0.835871	-4.45992	8.19914e-06	7.54529e-05
GPR68	ENSG00000119714	ENSG00000119714.11	264.946	-1.37803	0.308998	-4.45967	8.2087e-06	7.551e-05
FER1L4	ENSG00000088340	ENSG00000088340.17	419.936	-1.67579	0.375796	-4.45931	8.22236e-06	7.56047e-05
NA	ENSG00000284747	ENSG00000284747.1	40.4603	-1.33043	0.298442	-4.45791	8.27614e-06	7.60623e-05
NCALD	ENSG00000104490	ENSG00000104490.18	1101.47	-0.864081	0.193834	-4.45784	8.27888e-06	7.60623e-05
KLK3	ENSG00000142515	ENSG00000142515.15	245.009	1.63369	0.366568	4.45671	8.32287e-06	7.64351e-05
GDPD5	ENSG00000158555	ENSG00000158555.15	174.251	-1.02965	0.231102	-4.4554	8.37356e-06	7.68693e-05
FLRT3	ENSG00000125848	ENSG00000125848.10	854.626	-1.64581	0.369418	-4.45514	8.38371e-06	7.69311e-05
SLC16A14	ENSG00000163053	ENSG00000163053.11	2447.2	-1.43948	0.323125	-4.45487	8.3943e-06	7.69968e-05
ADH1C	ENSG00000248144	ENSG00000248144.6	13363.1	2.12503	0.477058	4.45446	8.41043e-06	7.71133e-05
PAPPA	ENSG00000182752	ENSG00000182752.10	117.652	-2.81717	0.632473	-4.45421	8.42041e-06	7.71733e-05
SIT1	ENSG00000137078	ENSG00000137078.9	133.91	-1.26374	0.28374	-4.45386	8.43413e-06	7.72676e-05
DUSP1	ENSG00000120129	ENSG00000120129.6	18291.2	-0.973685	0.218671	-4.45275	8.47784e-06	7.76069e-05
MSL3	ENSG00000005302	ENSG00000005302.19	2280.4	-0.391259	0.0878693	-4.45274	8.47806e-06	7.76069e-05
CD5	ENSG00000110448	ENSG00000110448.11	288.258	-1.18978	0.26723	-4.45227	8.49691e-06	7.77296e-05
NA	ENSG00000236438	ENSG00000236438.7	73.318	-1.81106	0.406776	-4.45223	8.49838e-06	7.77296e-05
GNG4	ENSG00000168243	ENSG00000168243.11	193.792	1.21093	0.272053	4.45107	8.5445e-06	7.81196e-05
MRPS17	ENSG00000239789	ENSG00000239789.6	463.181	0.42163	0.0947506	4.44989	8.59138e-06	7.85163e-05
UGT1A8	ENSG00000242366	ENSG00000242366.4	740.314	1.60156	0.359943	4.44947	8.60827e-06	7.86388e-05
BET1	ENSG00000105829	ENSG00000105829.13	2494.74	-0.26785	0.0602057	-4.44891	8.63082e-06	7.88127e-05
MAP3K21	ENSG00000143674	ENSG00000143674.11	2304.76	0.339214	0.0762717	4.44744	8.69007e-06	7.93216e-05
TRIM26	ENSG00000234127	ENSG00000234127.9	6187.41	-0.376027	0.084553	-4.44723	8.69831e-06	7.93646e-05
EIF5A2	ENSG00000163577	ENSG00000163577.8	720.802	-1.10703	0.248937	-4.44703	8.70649e-06	7.9407e-05
ENPEP	ENSG00000138792	ENSG00000138792.10	54.7006	1.95298	0.439213	4.44654	8.72639e-06	7.95551e-05
POLRMT	ENSG00000099821	ENSG00000099821.14	3166	0.408244	0.0918133	4.44646	8.72981e-06	7.95551e-05
LINC01580	ENSG00000258476	ENSG00000258476.6	19.1601	-2.47785	0.55732	-4.44601	8.74791e-06	7.96879e-05
BIK	ENSG00000100290	ENSG00000100290.3	1664.69	-0.62712	0.14106	-4.44576	8.75829e-06	7.97501e-05
NA	ENSG00000253882	ENSG00000253882.6	11.9929	-1.58743	0.357079	-4.44561	8.76412e-06	7.97708e-05
COQ9	ENSG00000088682	ENSG00000088682.14	7091.78	0.443145	0.0996899	4.44523	8.77972e-06	7.98805e-05
IFI30	ENSG00000216490	ENSG00000216490.4	33.4341	-2.15278	0.484303	-4.4451	8.78493e-06	7.98957e-05
LOC105369908	ENSG00000257746	ENSG00000257746.2	7.47864	3.1109	0.700179	4.44301	8.87103e-06	8.06461e-05
LINC01750	ENSG00000231437	ENSG00000231437.3	108.506	-2.70517	0.608875	-4.4429	8.8755e-06	8.06541e-05
RCHY1	ENSG00000163743	ENSG00000163743.14	2923.88	0.333439	0.0750539	4.44266	8.88534e-06	8.07109e-05
NA	ENSG00000267481	ENSG00000267481.1	77.8347	0.619744	0.139508	4.44236	8.89781e-06	8.07915e-05
ETHE1	ENSG00000105755	ENSG00000105755.8	24141.5	0.762124	0.171594	4.44143	8.93649e-06	8.111e-05
LINC01943	ENSG00000280721	ENSG00000280721.1	25.4049	-2.73721	0.616304	-4.44134	8.94016e-06	8.11106e-05
SFTPA2	ENSG00000185303	ENSG00000185303.17	619.518	-1.48726	0.334959	-4.44012	8.99084e-06	8.15375e-05
HAMP	ENSG00000105697	ENSG00000105697.9	10.4018	-2.75586	0.620703	-4.43991	8.99981e-06	8.1586e-05
PTGES	ENSG00000148344	ENSG00000148344.11	513.877	-1.76537	0.397626	-4.43977	9.00554e-06	8.1605e-05
FRAS1	ENSG00000138759	ENSG00000138759.20	669.526	1.26649	0.285323	4.43881	9.04587e-06	8.19375e-05
GPC2	ENSG00000213420	ENSG00000213420.8	31.5856	1.02721	0.231438	4.43838	9.06377e-06	8.20665e-05
NAXD	ENSG00000213995	ENSG00000213995.12	4002.39	0.304068	0.0685275	4.43717	9.1148e-06	8.24954e-05
ADSS2	ENSG00000035687	ENSG00000035687.10	6369.21	-0.408858	0.092159	-4.43645	9.14559e-06	8.27408e-05
RIMS3	ENSG00000117016	ENSG00000117016.10	4001.82	-0.761206	0.171602	-4.43587	9.17003e-06	8.29285e-05
SLC16A4	ENSG00000168679	ENSG00000168679.18	599.615	-1.23135	0.277605	-4.43561	9.18105e-06	8.29948e-05
ZNF704	ENSG00000164684	ENSG00000164684.13	2873.91	1.11943	0.252481	4.43371	9.26266e-06	8.36989e-05
PLEKHS1	ENSG00000148735	ENSG00000148735.15	3100.38	-1.47323	0.332456	-4.43135	9.3643e-06	8.45498e-05
ITGA9-AS1	ENSG00000235257	ENSG00000235257.9	143.501	0.830226	0.187353	4.43135	9.36435e-06	8.45498e-05
DDAH2	ENSG00000213722	ENSG00000213722.10	5811.6	0.900745	0.203371	4.42907	9.46392e-06	8.54145e-05
OTX1	ENSG00000115507	ENSG00000115507.10	10.6154	-2.6989	0.609401	-4.42878	9.47669e-06	8.54955e-05
CHSY1	ENSG00000131873	ENSG00000131873.7	1720.55	-0.906897	0.204785	-4.42853	9.4878e-06	8.55614e-05
HIGD2A	ENSG00000146066	ENSG00000146066.3	5964.33	0.511241	0.115492	4.42665	9.57072e-06	8.62746e-05
GTF2E2	ENSG00000197265	ENSG00000197265.9	3801.5	-0.493439	0.111479	-4.4263	9.5861e-06	8.63786e-05
NFS1	ENSG00000244005	ENSG00000244005.13	1688.31	0.301654	0.0681611	4.42561	9.6171e-06	8.66233e-05
TOMM40L	ENSG00000158882	ENSG00000158882.15	1480.92	0.534342	0.120744	4.42541	9.62602e-06	8.66689e-05
NA	ENSG00000269906	ENSG00000269906.1	29.7064	-1.14028	0.257675	-4.42525	9.63287e-06	8.66959e-05
C1QA	ENSG00000173372	ENSG00000173372.17	1725.59	-1.20963	0.273367	-4.42494	9.64698e-06	8.67881e-05
PTCH1	ENSG00000185920	ENSG00000185920.17	851.457	0.804544	0.18184	4.42445	9.66888e-06	8.69504e-05
CYC1	ENSG00000179091	ENSG00000179091.5	16688	0.42789	0.0967512	4.42259	9.75264e-06	8.76685e-05
KLF2	ENSG00000127528	ENSG00000127528.6	2515.54	-1.54474	0.349295	-4.42245	9.75881e-06	8.7689e-05
DZIP1L	ENSG00000158163	ENSG00000158163.15	39.184	-1.73413	0.392132	-4.42231	9.76503e-06	8.77098e-05
DHRS4	ENSG00000157326	ENSG00000157326.19	1294.26	0.501028	0.113299	4.42216	9.77168e-06	8.77345e-05
MED29	ENSG00000063322	ENSG00000063322.15	4462.09	0.375569	0.0849469	4.42123	9.8142e-06	8.80811e-05
NDRG2	ENSG00000165795	ENSG00000165795.24	7862.65	0.744445	0.168413	4.42035	9.85402e-06	8.84032e-05
CIMAP2	ENSG00000162398	ENSG00000162398.12	255.269	-1.38383	0.313157	-4.41896	9.91778e-06	8.89397e-05
CHDH	ENSG00000016391	ENSG00000016391.11	4262.79	0.765888	0.173335	4.41854	9.93705e-06	8.9077e-05
NA	ENSG00000279041	ENSG00000279041.1	25.0638	-1.72361	0.390168	-4.41761	9.97982e-06	8.94248e-05
NINJ2	ENSG00000171840	ENSG00000171840.13	187.472	-0.753253	0.170524	-4.41729	9.99471e-06	8.95175e-05
VPS37C	ENSG00000167987	ENSG00000167987.11	2858.18	0.312921	0.0708412	4.41721	9.99813e-06	8.95175e-05
COG8	ENSG00000213380	ENSG00000213380.16	573.395	0.370623	0.0839103	4.4169	1.00127e-05	8.96124e-05
UGT2B7	ENSG00000171234	ENSG00000171234.14	823.053	0.970329	0.219708	4.41645	1.00337e-05	8.97645e-05
LPAR5	ENSG00000184574	ENSG00000184574.10	3320.09	0.451183	0.102174	4.41581	1.00631e-05	8.99919e-05
TRPM6	ENSG00000119121	ENSG00000119121.22	14416.6	2.02402	0.458412	4.41529	1.00874e-05	9.01528e-05
HACD4	ENSG00000188921	ENSG00000188921.14	328.923	-1.27149	0.287977	-4.41525	1.00891e-05	9.01528e-05
LOC124902229	ENSG00000285706	ENSG00000285706.1	48.8861	1.39635	0.316299	4.41465	1.01174e-05	9.03587e-05
ZNF174	ENSG00000103343	ENSG00000103343.13	454.014	0.339876	0.0769892	4.41459	1.01202e-05	9.03587e-05
STXBP5L	ENSG00000145087	ENSG00000145087.13	24.8552	1.15705	0.262104	4.41446	1.01262e-05	9.03761e-05
AHCYL1	ENSG00000168710	ENSG00000168710.18	16145.9	-0.266527	0.0603793	-4.41421	1.0138e-05	9.04455e-05
SEMA5A	ENSG00000112902	ENSG00000112902.12	4723.87	0.888997	0.201405	4.41398	1.0149e-05	9.05075e-05
CRIP2	ENSG00000182809	ENSG00000182809.11	513.468	-1.81712	0.411962	-4.4109	1.02943e-05	9.17671e-05
CXCR6	ENSG00000172215	ENSG00000172215.6	360.761	-1.42142	0.322265	-4.41073	1.03021e-05	9.18008e-05
TTLL11	ENSG00000175764	ENSG00000175764.16	349.859	0.389042	0.0882142	4.4102	1.03274e-05	9.19894e-05
PTPA	ENSG00000119383	ENSG00000119383.21	8792.56	-0.164789	0.0373683	-4.40987	1.03433e-05	9.20947e-05
NA	ENSG00000250771	ENSG00000250771.2	14.4617	-5.02242	1.13894	-4.40973	1.035e-05	9.21178e-05
RINL	ENSG00000187994	ENSG00000187994.14	270.32	-0.658163	0.149289	-4.40865	1.04018e-05	9.25425e-05
CDC27	ENSG00000004897	ENSG00000004897.12	5642.84	-0.511601	0.116073	-4.40757	1.04536e-05	9.29668e-05
NA	ENSG00000258647	ENSG00000258647.6	23.6181	1.4132	0.320658	4.40717	1.04728e-05	9.31005e-05
ACKR1	ENSG00000213088	ENSG00000213088.12	361.424	-2.1057	0.477812	-4.40696	1.04829e-05	9.31534e-05
HHIPL2	ENSG00000143512	ENSG00000143512.13	38.7358	1.63254	0.370474	4.40662	1.04994e-05	9.32631e-05
SREBF2	ENSG00000198911	ENSG00000198911.12	24073.9	0.573993	0.130259	4.40654	1.05037e-05	9.32644e-05
KPNA2P1	ENSG00000236530	ENSG00000236530.2	3.76757	-3.49129	0.792317	-4.40644	1.05084e-05	9.32695e-05
ZG16	ENSG00000174992	ENSG00000174992.8	293702	2.01672	0.457837	4.40488	1.05842e-05	9.39051e-05
ASB13	ENSG00000196372	ENSG00000196372.13	3516.39	0.963548	0.218758	4.40463	1.05962e-05	9.39747e-05
TUBB2A	ENSG00000137267	ENSG00000137267.7	3078.09	-1.06138	0.241128	-4.40172	1.07394e-05	9.52067e-05
BTLA	ENSG00000186265	ENSG00000186265.10	67.6831	-1.84714	0.419855	-4.39947	1.08517e-05	9.61649e-05
HSD17B8	ENSG00000204228	ENSG00000204228.4	868.281	0.576538	0.131096	4.39782	1.09346e-05	9.68609e-05
METTL25B	ENSG00000143303	ENSG00000143303.12	1590.77	0.48079	0.109341	4.39715	1.09681e-05	9.71047e-05
GPR160	ENSG00000173890	ENSG00000173890.17	7301.87	0.536614	0.122038	4.3971	1.09707e-05	9.71047e-05
GFER	ENSG00000127554	ENSG00000127554.13	1372.45	0.611866	0.13923	4.39463	1.10961e-05	9.81755e-05
MOAP1	ENSG00000165943	ENSG00000165943.5	2189.79	0.42883	0.0975826	4.39454	1.11009e-05	9.81793e-05
TRPC4	ENSG00000133107	ENSG00000133107.15	24.4767	-3.41586	0.777477	-4.39353	1.11527e-05	9.85987e-05
PSMA3	ENSG00000100567	ENSG00000100567.13	9649.54	-0.580957	0.132259	-4.39257	1.1202e-05	9.89954e-05
SEPTIN1	ENSG00000180096	ENSG00000180096.12	279.364	-0.984377	0.224116	-4.39227	1.12175e-05	9.90937e-05
TMEM220-AS1	ENSG00000263400	ENSG00000263400.8	170.392	1.06725	0.243042	4.39123	1.12709e-05	9.95265e-05
CARTPT	ENSG00000164326	ENSG00000164326.5	16.7734	3.3207	0.756421	4.39001	1.13344e-05	0.000100048
FES	ENSG00000182511	ENSG00000182511.12	390.62	-1.06317	0.242263	-4.38849	1.14141e-05	0.000100712
TOE1	ENSG00000132773	ENSG00000132773.12	1483.43	0.613681	0.139852	4.38809	1.14353e-05	0.000100859
SIDT2	ENSG00000149577	ENSG00000149577.16	4812.42	0.712318	0.162377	4.38682	1.15017e-05	0.000101406
ENTPD1	ENSG00000138185	ENSG00000138185.20	1166.53	-0.989198	0.225574	-4.38525	1.15855e-05	0.000102104
FBN1	ENSG00000166147	ENSG00000166147.15	989.314	-2.06752	0.471486	-4.38512	1.15925e-05	0.000102125
MAGI2	ENSG00000187391	ENSG00000187391.22	166.766	0.567137	0.129338	4.38492	1.16026e-05	0.000102175
TMTC4	ENSG00000125247	ENSG00000125247.16	1726.57	0.395855	0.0902836	4.38457	1.16213e-05	0.000102299
NA	ENSG00000261220	ENSG00000261220.2	7.92214	-2.28255	0.520797	-4.3828	1.17166e-05	0.000103098
PRDX4	ENSG00000123131	ENSG00000123131.13	6430.5	-0.529334	0.120788	-4.38236	1.17403e-05	0.000103266
DUSP23	ENSG00000158716	ENSG00000158716.9	1628.18	0.413964	0.094476	4.38168	1.17767e-05	0.000103545
CBR3-AS1	ENSG00000236830	ENSG00000236830.7	196.259	0.644482	0.147097	4.38134	1.17949e-05	0.000103665
CHRFAM7A	ENSG00000166664	ENSG00000166664.14	50.7348	2.25789	0.51537	4.3811	1.1808e-05	0.00010374
KAT6B	ENSG00000156650	ENSG00000156650.14	2672.47	0.328011	0.0748821	4.38036	1.18484e-05	0.000104054
POFUT1	ENSG00000101346	ENSG00000101346.14	5990.16	0.451903	0.103212	4.37841	1.19548e-05	0.000104947
GATA6	ENSG00000141448	ENSG00000141448.11	4186.53	0.598656	0.136737	4.37816	1.19688e-05	0.000105029
IGLV2-33	ENSG00000211656	ENSG00000211656.3	8.0487	-4.09974	0.936612	-4.3772	1.20213e-05	0.000105449
CYSLTR1	ENSG00000173198	ENSG00000173198.6	122.233	-1.79141	0.409382	-4.37589	1.20937e-05	0.000106043
SEMA4G	ENSG00000095539	ENSG00000095539.15	13497.5	0.59815	0.136712	4.37526	1.21286e-05	0.000106273
MEDAG	ENSG00000102802	ENSG00000102802.10	87.1267	-2.9291	0.669471	-4.37525	1.21294e-05	0.000106273
TIPRL	ENSG00000143155	ENSG00000143155.13	6073.73	0.323549	0.0739638	4.37443	1.21749e-05	0.00010663
RETREG2	ENSG00000144567	ENSG00000144567.11	9203.4	0.458499	0.104837	4.37344	1.22305e-05	0.000107076
CFAP58	ENSG00000120051	ENSG00000120051.15	13.4488	-2.11944	0.484644	-4.3732	1.22441e-05	0.000107152
ZNF227	ENSG00000131115	ENSG00000131115.16	559.321	0.367443	0.0840234	4.37311	1.22491e-05	0.000107154
HYKK	ENSG00000188266	ENSG00000188266.14	248.732	0.442721	0.101243	4.37285	1.22636e-05	0.00010724
LINC02863	ENSG00000238160	ENSG00000238160.1	25.973	-1.73105	0.395903	-4.3724	1.2289e-05	0.00010742
ATP5PO	ENSG00000241837	ENSG00000241837.7	4046.49	0.390936	0.0894227	4.37178	1.23238e-05	0.000107682
S1PR1	ENSG00000170989	ENSG00000170989.10	306.097	-1.77691	0.40647	-4.37157	1.23356e-05	0.000107743
MCM9	ENSG00000111877	ENSG00000111877.18	1235.24	0.319615	0.0731195	4.37114	1.23599e-05	0.000107884
MROH7	ENSG00000184313	ENSG00000184313.20	22.8829	1.61659	0.369834	4.37112	1.23612e-05	0.000107884
DOP1A	ENSG00000083097	ENSG00000083097.15	2890.16	0.416635	0.0953359	4.37018	1.24146e-05	0.000108308
TKT	ENSG00000163931	ENSG00000163931.16	14739.4	-0.504985	0.115579	-4.36916	1.24725e-05	0.00010877
BFSP2	ENSG00000170819	ENSG00000170819.5	11.7731	-2.54249	0.582044	-4.3682	1.25276e-05	0.000109208
TRPV1	ENSG00000196689	ENSG00000196689.13	342.77	0.853305	0.195401	4.36695	1.25992e-05	0.000109764
TMEM168	ENSG00000146802	ENSG00000146802.13	6994.58	0.424357	0.0971753	4.36692	1.26011e-05	0.000109764
NA	ENSG00000286318	ENSG00000286318.1	3.59164	-3.4234	0.784147	-4.36576	1.26681e-05	0.000110301
NEURL1	ENSG00000107954	ENSG00000107954.10	3000.14	1.2583	0.288224	4.36568	1.26725e-05	0.000110301
TOM1L1	ENSG00000141198	ENSG00000141198.16	4361.14	0.405319	0.0928556	4.36505	1.27092e-05	0.000110576
KLF7	ENSG00000118263	ENSG00000118263.15	684.058	-1.28533	0.294465	-4.36497	1.2714e-05	0.000110576
BLCAP	ENSG00000166619	ENSG00000166619.15	10370.8	0.586239	0.134312	4.36477	1.27258e-05	0.000110637
VIM	ENSG00000026025	ENSG00000026025.16	3715.22	-1.33391	0.305621	-4.36459	1.27363e-05	0.000110685
IGHV3-71	ENSG00000254056	ENSG00000254056.1	7.73773	-3.25637	0.746169	-4.36412	1.27636e-05	0.000110879
NBEAL2	ENSG00000160796	ENSG00000160796.18	9240.82	-0.706932	0.161993	-4.36396	1.27729e-05	0.000110917
REL	ENSG00000162924	ENSG00000162924.15	2017.78	-0.858508	0.196734	-4.3638	1.27823e-05	0.000110944
GBP6	ENSG00000183347	ENSG00000183347.15	12.554	-3.01528	0.690985	-4.36374	1.27858e-05	0.000110944
NA	ENSG00000279792	ENSG00000279792.1	14.6726	1.19661	0.274268	4.36292	1.28339e-05	0.000111318
SCGN	ENSG00000079689	ENSG00000079689.14	688.032	1.01961	0.233775	4.3615	1.29171e-05	0.000111997
LPAR3	ENSG00000171517	ENSG00000171517.6	247.897	-1.73119	0.396959	-4.36112	1.29401e-05	0.000112135
TRG-AS1	ENSG00000281103	ENSG00000281103.2	98.5267	-0.939233	0.215368	-4.36107	1.29431e-05	0.000112135
HILPDA	ENSG00000135245	ENSG00000135245.10	907.01	-1.31207	0.300878	-4.3608	1.29586e-05	0.000112226
RAB4A	ENSG00000168118	ENSG00000168118.12	6033.23	0.424978	0.0974705	4.36007	1.3002e-05	0.000112559
FAHD2A	ENSG00000115042	ENSG00000115042.10	970.067	0.391468	0.0897936	4.35964	1.30277e-05	0.000112738
COL12A1	ENSG00000111799	ENSG00000111799.22	2407.12	-2.59702	0.595723	-4.35944	1.30393e-05	0.000112795
SFXN5	ENSG00000144040	ENSG00000144040.13	1667.91	0.495267	0.113623	4.35884	1.30751e-05	0.000113061
CD8A	ENSG00000153563	ENSG00000153563.16	631.105	-1.43457	0.329161	-4.35827	1.31095e-05	0.000113315
GUCY2GP	ENSG00000243316	ENSG00000243316.7	53.645	-1.71047	0.392485	-4.35805	1.31224e-05	0.00011333
KIFC3	ENSG00000140859	ENSG00000140859.16	561.422	-2.19342	0.503307	-4.35802	1.31245e-05	0.00011333
JAML	ENSG00000160593	ENSG00000160593.19	1908.97	-1.45076	0.332897	-4.35799	1.31264e-05	0.00011333
SLC22A5	ENSG00000197375	ENSG00000197375.13	3733.34	0.961558	0.220648	4.35788	1.31329e-05	0.000113343
RMND5B	ENSG00000145916	ENSG00000145916.19	2865.22	0.244343	0.0560707	4.35777	1.31393e-05	0.000113354
ZNF467	ENSG00000181444	ENSG00000181444.13	183.55	-1.675	0.384399	-4.35746	1.31582e-05	0.000113474
PALM2AKAP2	ENSG00000157654	ENSG00000157654.19	2063.64	-1.26995	0.291449	-4.35735	1.31648e-05	0.000113488
TGIF2	ENSG00000118707	ENSG00000118707.11	427.562	-0.865917	0.198766	-4.35647	1.32178e-05	0.000113901
C1RL	ENSG00000139178	ENSG00000139178.12	2505.08	-0.442722	0.101669	-4.35456	1.33333e-05	0.000114852
ZNF785	ENSG00000197162	ENSG00000197162.10	384.172	0.370329	0.0850599	4.35375	1.3383e-05	0.000115237
ARHGAP23	ENSG00000275832	ENSG00000275832.5	281.015	-1.97239	0.453104	-4.35307	1.34246e-05	0.00011555
PMEPA1	ENSG00000124225	ENSG00000124225.16	7535.43	-1.1141	0.256007	-4.35182	1.35012e-05	0.000116125
GIT1	ENSG00000108262	ENSG00000108262.16	3587.83	0.306221	0.0703663	4.35181	1.35018e-05	0.000116125
DHRS4L2	ENSG00000187630	ENSG00000187630.17	1485.92	0.481723	0.110711	4.35118	1.35409e-05	0.000116418
B3GAT3	ENSG00000149541	ENSG00000149541.10	1451.48	0.284226	0.0653285	4.35072	1.3569e-05	0.000116614
TRAV8-2	ENSG00000211786	ENSG00000211786.3	7.30969	-1.72047	0.39546	-4.35054	1.35804e-05	0.000116668
NAB2	ENSG00000166886	ENSG00000166886.13	380.294	-1.05141	0.241734	-4.34946	1.36472e-05	0.000117197
SEC13	ENSG00000157020	ENSG00000157020.18	16617.9	-0.327463	0.075301	-4.34872	1.36935e-05	0.00011755
SMAD6	ENSG00000137834	ENSG00000137834.15	765.484	-0.608144	0.139907	-4.34678	1.38149e-05	0.000118547
SGTB	ENSG00000197860	ENSG00000197860.10	302.18	-0.745378	0.171486	-4.34658	1.38274e-05	0.000118609
PTPRM	ENSG00000173482	ENSG00000173482.17	597.758	-1.41882	0.326485	-4.34573	1.38811e-05	0.000119024
PITPNB	ENSG00000180957	ENSG00000180957.18	4991.1	-0.50683	0.11665	-4.34487	1.39357e-05	0.000119446
SRGAP2	ENSG00000266028	ENSG00000266028.8	464.153	-0.627191	0.144365	-4.34447	1.39612e-05	0.000119619
DEGS1	ENSG00000143753	ENSG00000143753.13	2488.95	-0.727767	0.167537	-4.34391	1.39966e-05	0.000119877
PLEKHJ1	ENSG00000104886	ENSG00000104886.12	10230.7	0.544249	0.125297	4.34366	1.40125e-05	0.000119968
CYP1B1-AS1	ENSG00000232973	ENSG00000232973.13	31.7502	1.4987	0.345148	4.34219	1.41072e-05	0.000120732
CBS	ENSG00000160200	ENSG00000160200.18	8.78793	-3.22179	0.742031	-4.34185	1.41287e-05	0.00012087
SYNAGE	ENSG00000279249	ENSG00000279249.3	38.8447	1.64667	0.379316	4.34117	1.41725e-05	0.000121199
ATG7	ENSG00000197548	ENSG00000197548.12	1947.01	-0.250924	0.057825	-4.33938	1.42888e-05	0.00012212
PADI1	ENSG00000142623	ENSG00000142623.11	139.054	0.947433	0.218337	4.33931	1.42929e-05	0.00012212
NA	ENSG00000233818	ENSG00000233818.1	11.8738	-3.22573	0.743383	-4.33926	1.42964e-05	0.00012212
NA	ENSG00000276520	ENSG00000276520.1	5.58853	1.94167	0.447568	4.33827	1.43606e-05	0.000122621
TUSC2	ENSG00000114383	ENSG00000114383.10	3368.69	0.315954	0.0728388	4.33772	1.4397e-05	0.000122885
ZNF875	ENSG00000181666	ENSG00000181666.18	1334.39	0.430891	0.0993578	4.33676	1.446e-05	0.000123334
ECSIT	ENSG00000130159	ENSG00000130159.14	2690.17	0.413106	0.0952581	4.3367	1.44637e-05	0.000123334
CFAP410	ENSG00000160226	ENSG00000160226.16	523.444	0.517921	0.119428	4.33667	1.4466e-05	0.000123334
PDLIM4	ENSG00000131435	ENSG00000131435.13	363.843	-2.07089	0.477933	-4.33301	1.47084e-05	0.000125353
SLC25A22	ENSG00000177542	ENSG00000177542.11	1734.43	-0.675314	0.155878	-4.33232	1.47549e-05	0.000125701
DKK3	ENSG00000050165	ENSG00000050165.19	844.32	-1.82499	0.421343	-4.33135	1.48197e-05	0.000126158
SMDT1	ENSG00000183172	ENSG00000183172.9	3820.99	0.38074	0.0879035	4.33134	1.48202e-05	0.000126158
NBN	ENSG00000104320	ENSG00000104320.14	5119.35	-0.51976	0.120002	-4.33127	1.48253e-05	0.000126158
PSMB8-AS1	ENSG00000204261	ENSG00000204261.9	609.527	-0.763161	0.176237	-4.33031	1.48897e-05	0.000126659
GM2A	ENSG00000196743	ENSG00000196743.9	4991.8	-0.92251	0.21307	-4.32961	1.49372e-05	0.000126994
RASSF8	ENSG00000123094	ENSG00000123094.15	262.28	-2.32671	0.537401	-4.32956	1.49405e-05	0.000126994
KRIT1	ENSG00000001631	ENSG00000001631.16	444.357	0.216146	0.0499269	4.32925	1.49615e-05	0.000127124
COX6C	ENSG00000164919	ENSG00000164919.11	14264.1	0.4052	0.0936212	4.32808	1.50412e-05	0.000127754
ATP5MC2	ENSG00000135390	ENSG00000135390.21	13923.7	0.345042	0.0797507	4.3265	1.51494e-05	0.000128586
MARCHF4	ENSG00000144583	ENSG00000144583.5	54.8608	1.1323	0.261714	4.32649	1.51506e-05	0.000128586
RGCC	ENSG00000102760	ENSG00000102760.13	266.236	-1.60157	0.370227	-4.32591	1.51906e-05	0.000128876
MET	ENSG00000105976	ENSG00000105976.16	15374.6	-0.998518	0.230861	-4.3252	1.52395e-05	0.000129243
ISG20	ENSG00000172183	ENSG00000172183.16	7356.55	-1.11739	0.258402	-4.32422	1.53071e-05	0.000129733
LINC01599	ENSG00000214900	ENSG00000214900.11	705.818	0.543221	0.125623	4.3242	1.53089e-05	0.000129733
AK3	ENSG00000147853	ENSG00000147853.17	12155.4	0.451006	0.104302	4.32403	1.53203e-05	0.000129733
PGAP3	ENSG00000161395	ENSG00000161395.14	3535.43	0.809666	0.187248	4.32403	1.53203e-05	0.000129733
NA	ENSG00000184319	ENSG00000184319.16	485.732	-0.537886	0.124441	-4.32241	1.54335e-05	0.000130642
TBX10	ENSG00000167800	ENSG00000167800.10	2754.32	1.24207	0.287385	4.32197	1.54644e-05	0.000130839
EXOC3L4	ENSG00000205436	ENSG00000205436.7	741.092	-1.00536	0.232619	-4.32191	1.54684e-05	0.000130839
SURF1	ENSG00000148290	ENSG00000148290.10	3667.49	0.400971	0.0927829	4.32161	1.54896e-05	0.000130969
PTPRB	ENSG00000127329	ENSG00000127329.16	3340.25	0.484329	0.112077	4.32139	1.55052e-05	0.000131051
MVB12B	ENSG00000196814	ENSG00000196814.15	1899.9	0.663097	0.153482	4.32036	1.55774e-05	0.000131612
NA	ENSG00000237499	ENSG00000237499.7	58.6139	-1.07847	0.249702	-4.31901	1.56727e-05	0.000132368
NA	ENSG00000253508	ENSG00000253508.1	183.942	0.921584	0.213384	4.31891	1.56803e-05	0.000132382
MYOM3	ENSG00000142661	ENSG00000142661.19	1277.56	-1.01474	0.234991	-4.3182	1.5731e-05	0.00013276
SLC39A5	ENSG00000139540	ENSG00000139540.12	6754.84	1.01654	0.235416	4.31804	1.57424e-05	0.000132807
GRK5	ENSG00000198873	ENSG00000198873.12	838.245	-1.13455	0.262799	-4.31719	1.58027e-05	0.000133265
NA	ENSG00000284930	ENSG00000284930.1	9.4493	-4.03464	0.9348	-4.31604	1.58854e-05	0.000133913
ATXN7L3-AS1	ENSG00000267394	ENSG00000267394.1	55.1695	-0.803508	0.186181	-4.31573	1.59075e-05	0.000134048
RPS15AP11	ENSG00000234093	ENSG00000234093.3	29.6271	1.54251	0.357428	4.31557	1.59192e-05	0.000134097
BTN3A1	ENSG00000026950	ENSG00000026950.17	6576.19	-0.945383	0.219081	-4.31521	1.5945e-05	0.000134264
KLRK1-AS1	ENSG00000245648	ENSG00000245648.2	206.341	-0.961986	0.222936	-4.31508	1.59543e-05	0.000134292
APOH	ENSG00000091583	ENSG00000091583.11	26.7145	2.21409	0.513437	4.31229	1.61571e-05	0.000135948
LOC100533629	ENSG00000232578	ENSG00000232578.4	32.0609	2.16116	0.501227	4.31174	1.61975e-05	0.000136214
TPM1	ENSG00000140416	ENSG00000140416.23	32234.4	0.378489	0.087782	4.31169	1.62008e-05	0.000136214
MCC	ENSG00000171444	ENSG00000171444.18	204.865	-1.79121	0.415483	-4.31115	1.6241e-05	0.000136501
SOAT1	ENSG00000057252	ENSG00000057252.13	3164.01	0.722131	0.167534	4.31034	1.63001e-05	0.000136939
PCGF1	ENSG00000115289	ENSG00000115289.14	907.096	0.245274	0.0569044	4.31027	1.63053e-05	0.000136939
NA	ENSG00000243753	ENSG00000243753.5	1484.92	-0.822809	0.190916	-4.3098	1.63405e-05	0.000137183
CCDC88A	ENSG00000115355	ENSG00000115355.17	393.237	-1.40293	0.325563	-4.30925	1.63809e-05	0.000137471
ZNF253	ENSG00000256771	ENSG00000256771.4	821.843	0.486528	0.112916	4.30875	1.64181e-05	0.00013773
GCGR	ENSG00000215644	ENSG00000215644.10	10.4875	-2.13623	0.495801	-4.30864	1.64259e-05	0.00013773
FASTKD1	ENSG00000138399	ENSG00000138399.18	4388.93	0.383884	0.0890974	4.30859	1.64301e-05	0.00013773
NDUFC2	ENSG00000151366	ENSG00000151366.13	2569.74	0.350703	0.0813986	4.30847	1.64391e-05	0.00013775
PNKD	ENSG00000127838	ENSG00000127838.14	7964.72	0.679816	0.157791	4.30834	1.64486e-05	0.00013775
TRAT1	ENSG00000163519	ENSG00000163519.14	54.3219	-1.33065	0.308858	-4.30831	1.64509e-05	0.00013775
NA	ENSG00000284669	ENSG00000284669.1	39.2684	-1.49804	0.347791	-4.3073	1.6526e-05	0.000138327
SLC36A1	ENSG00000123643	ENSG00000123643.13	6880.49	1.11865	0.259719	4.30715	1.6537e-05	0.000138368
FHL2	ENSG00000115641	ENSG00000115641.19	21121.6	-0.851865	0.197815	-4.30636	1.6596e-05	0.00013881
HLA-DQA1	ENSG00000237541	ENSG00000237541.4	196.036	-1.804	0.418989	-4.30561	1.66524e-05	0.00013923
KCNK5	ENSG00000164626	ENSG00000164626.9	7253.86	0.779759	0.181116	4.3053	1.66757e-05	0.000139373
KCTD17	ENSG00000100379	ENSG00000100379.17	1205.27	0.847771	0.197019	4.303	1.68504e-05	0.000140781
KLHL13	ENSG00000003096	ENSG00000003096.14	426.717	1.01434	0.235752	4.30256	1.68833e-05	0.000140986
DEAF1	ENSG00000177030	ENSG00000177030.18	1302.09	0.444353	0.103279	4.30246	1.68913e-05	0.000140986
AASS	ENSG00000008311	ENSG00000008311.16	281.065	-0.868724	0.201915	-4.30243	1.68938e-05	0.000140986
SAG	ENSG00000130561	ENSG00000130561.17	6.41497	2.38102	0.553441	4.30222	1.69097e-05	0.000141067
MFSD1	ENSG00000118855	ENSG00000118855.21	7053.51	0.22354	0.0519617	4.30202	1.69247e-05	0.00014111
NA	ENSG00000231991	ENSG00000231991.4	447.122	-0.838448	0.194898	-4.30199	1.69274e-05	0.00014111
FSTL4	ENSG00000053108	ENSG00000053108.17	26.1883	1.14328	0.265829	4.30082	1.70163e-05	0.000141799
NA	ENSG00000275025	ENSG00000275025.1	16.9344	1.7818	0.414461	4.29908	1.71507e-05	0.000142865
FABP7	ENSG00000164434	ENSG00000164434.12	12.6569	-2.53963	0.590758	-4.29894	1.71619e-05	0.000142906
OSBPL1A	ENSG00000141447	ENSG00000141447.18	2348.6	0.956771	0.222577	4.2986	1.71882e-05	0.000143072
SLC25A4	ENSG00000151729	ENSG00000151729.11	2748.15	0.355917	0.0828073	4.29813	1.72242e-05	0.000143318
AJAP1	ENSG00000196581	ENSG00000196581.11	25.5076	-3.4051	0.792258	-4.29797	1.72373e-05	0.000143374
PLCG2	ENSG00000197943	ENSG00000197943.10	1010	-1.13899	0.265014	-4.29783	1.72477e-05	0.000143408
IGHV3-41	ENSG00000278473	ENSG00000278473.1	4.20284	-4.35217	1.01323	-4.29534	1.74423e-05	0.000144972
PRR16	ENSG00000184838	ENSG00000184838.15	134.298	-2.76839	0.64481	-4.29334	1.76009e-05	0.000146236
GIMAP5	ENSG00000196329	ENSG00000196329.12	44.279	-1.15928	0.270129	-4.2916	1.77393e-05	0.000147331
GAPT	ENSG00000175857	ENSG00000175857.9	174.487	-1.7072	0.397834	-4.29124	1.77678e-05	0.000147514
S100A6	ENSG00000197956	ENSG00000197956.10	236253	-0.469063	0.10931	-4.29112	1.77771e-05	0.000147537
NA	ENSG00000246082	ENSG00000246082.2	1465.83	0.522542	0.121781	4.29085	1.77994e-05	0.000147667
ITGA4	ENSG00000115232	ENSG00000115232.14	443.701	-1.19558	0.278781	-4.28862	1.7979e-05	0.000149102
GFPT2	ENSG00000131459	ENSG00000131459.13	209.331	-2.29208	0.534549	-4.28787	1.80393e-05	0.000149547
PALMD	ENSG00000099260	ENSG00000099260.11	158.557	-1.39438	0.325236	-4.28729	1.80864e-05	0.000149882
DERL3	ENSG00000099958	ENSG00000099958.15	193.46	-1.59142	0.37124	-4.28676	1.81296e-05	0.000150185
NA	ENSG00000273174	ENSG00000273174.1	21.1293	-1.21102	0.282577	-4.28564	1.82216e-05	0.000150892
NMB	ENSG00000197696	ENSG00000197696.10	265.466	-0.802671	0.187309	-4.28527	1.82516e-05	0.000151084
VMO1	ENSG00000182853	ENSG00000182853.12	75.037	-1.64834	0.384671	-4.28508	1.82676e-05	0.000151162
CMTM1	ENSG00000089505	ENSG00000089505.18	86.862	-0.781622	0.182423	-4.28467	1.83009e-05	0.000151381
RBM20	ENSG00000203867	ENSG00000203867.8	28.9375	1.41882	0.331159	4.28439	1.83238e-05	0.000151515
ZBTB46	ENSG00000130584	ENSG00000130584.12	196.873	-0.985989	0.230142	-4.28426	1.83348e-05	0.000151518
TTR	ENSG00000118271	ENSG00000118271.12	66.714	1.33822	0.312359	4.28423	1.83376e-05	0.000151518
LLGL1	ENSG00000131899	ENSG00000131899.11	1360.87	-0.351424	0.0820366	-4.28374	1.83777e-05	0.000151793
FADS1	ENSG00000149485	ENSG00000149485.19	780.802	-1.66787	0.389363	-4.28358	1.83907e-05	0.000151845
PLCB2	ENSG00000137841	ENSG00000137841.12	747.977	-1.28523	0.300051	-4.28336	1.84088e-05	0.000151893
NA	ENSG00000279756	ENSG00000279756.1	273.117	1.87433	0.437586	4.28335	1.84101e-05	0.000151893
APIP	ENSG00000149089	ENSG00000149089.13	6237.34	-0.876095	0.204615	-4.28167	1.85495e-05	0.000152988
NA	ENSG00000287691	ENSG00000287691.1	29.4373	-1.0444	0.244041	-4.27961	1.87221e-05	0.000154354
VSTM2A	ENSG00000170419	ENSG00000170419.11	35.0704	2.52963	0.591167	4.27903	1.87706e-05	0.000154697
PPP1R13L	ENSG00000104881	ENSG00000104881.16	2807.8	-0.653578	0.152766	-4.2783	1.88328e-05	0.000155153
NA	ENSG00000287559	ENSG00000287559.1	5.23885	3.17135	0.741295	4.27812	1.88481e-05	0.000155222
LINC01550	ENSG00000246223	ENSG00000246223.9	140.744	1.06416	0.248789	4.27735	1.89132e-05	0.000155702
WFDC12	ENSG00000168703	ENSG00000168703.5	49.4161	-1.87458	0.43833	-4.27663	1.8974e-05	0.000156145
SLC25A38	ENSG00000144659	ENSG00000144659.13	4599.52	0.486141	0.113724	4.27474	1.91362e-05	0.000157422
MYO10	ENSG00000145555	ENSG00000145555.15	9611.82	0.331249	0.0774968	4.27436	1.9169e-05	0.000157634
EPHX3	ENSG00000105131	ENSG00000105131.8	61.4241	-1.39845	0.327194	-4.27408	1.91932e-05	0.000157776
CD44-DT	ENSG00000255521	ENSG00000255521.2	12.8486	-1.74052	0.40725	-4.27383	1.92146e-05	0.000157894
CES2	ENSG00000172831	ENSG00000172831.14	55502.9	0.900433	0.21069	4.27374	1.92224e-05	0.0001579
ACADM	ENSG00000117054	ENSG00000117054.15	7278.29	0.658567	0.154149	4.27227	1.93489e-05	0.000158881
PXDN	ENSG00000130508	ENSG00000130508.11	1629.57	-2.28793	0.535556	-4.27207	1.93666e-05	0.0001589
USP2-AS1	ENSG00000245248	ENSG00000245248.8	151.829	1.26566	0.296266	4.27205	1.93685e-05	0.0001589
CD79B	ENSG00000007312	ENSG00000007312.13	171.447	-2.1737	0.508825	-4.272	1.93723e-05	0.0001589
BAG3	ENSG00000151929	ENSG00000151929.10	5384.55	-0.615827	0.144204	-4.27054	1.95e-05	0.000159889
RB1	ENSG00000139687	ENSG00000139687.16	4845.16	-0.329146	0.0770991	-4.26913	1.96241e-05	0.000160848
NA	ENSG00000239911	ENSG00000239911.2	216.206	0.980997	0.229803	4.26886	1.96471e-05	0.000160978
S1PR2	ENSG00000267534	ENSG00000267534.4	137.982	-1.06256	0.248964	-4.26792	1.97306e-05	0.000161602
GFI1B	ENSG00000165702	ENSG00000165702.15	106.261	1.45256	0.340494	4.26604	1.9897e-05	0.000162874
NA	ENSG00000258082	ENSG00000258082.1	10.5979	-3.0936	0.725177	-4.26599	1.99014e-05	0.000162874
CPT2	ENSG00000157184	ENSG00000157184.7	4011.42	0.515663	0.12088	4.26593	1.99075e-05	0.000162874
LINC00528	ENSG00000269220	ENSG00000269220.1	34.8175	-2.1142	0.495613	-4.26584	1.99153e-05	0.000162878
CTSV	ENSG00000136943	ENSG00000136943.12	1633.6	1.62684	0.381422	4.2652	1.99722e-05	0.000163284
TMEM198	ENSG00000188760	ENSG00000188760.11	91.687	-1.03426	0.242571	-4.26374	2.01038e-05	0.0001643
CMBL	ENSG00000164237	ENSG00000164237.9	19961.5	0.585914	0.137458	4.26249	2.02161e-05	0.000165158
NA	ENSG00000248727	ENSG00000248727.6	16.6733	-2.07484	0.48688	-4.26151	2.03052e-05	0.000165826
SLC38A7	ENSG00000103042	ENSG00000103042.9	1278.13	-0.315624	0.074078	-4.2607	2.03786e-05	0.000166365
CCR3	ENSG00000183625	ENSG00000183625.16	71.0563	-2.45797	0.576946	-4.26032	2.04138e-05	0.000166592
GZMA	ENSG00000145649	ENSG00000145649.8	905.862	-1.35316	0.317676	-4.25955	2.04841e-05	0.000167105
NDUFA10	ENSG00000130414	ENSG00000130414.13	12733.6	0.353204	0.0829354	4.25878	2.05545e-05	0.000167619
PDE11A	ENSG00000128655	ENSG00000128655.18	192.869	-1.13373	0.266296	-4.25741	2.06807e-05	0.000168587
SNAPC1	ENSG00000023608	ENSG00000023608.5	242.718	-0.732367	0.172031	-4.25717	2.0703e-05	0.000168707
MMP2	ENSG00000087245	ENSG00000087245.13	3264	-2.44297	0.574064	-4.25558	2.08508e-05	0.00016985
UXT	ENSG00000126756	ENSG00000126756.12	3348.31	0.338354	0.0795324	4.2543	2.09706e-05	0.000170764
PPT1	ENSG00000131238	ENSG00000131238.18	3754.28	-0.771543	0.181365	-4.25408	2.09908e-05	0.000170867
MRPL35	ENSG00000132313	ENSG00000132313.15	8514.32	0.438535	0.103094	4.25375	2.10221e-05	0.00017106
SSTR3	ENSG00000278195	ENSG00000278195.2	9.78483	-2.60079	0.611701	-4.25174	2.12116e-05	0.000172442
HNMT	ENSG00000150540	ENSG00000150540.14	5016.32	0.575166	0.135278	4.25173	2.1213e-05	0.000172442
CDH5	ENSG00000179776	ENSG00000179776.19	470.543	-1.7362	0.408354	-4.2517	2.1215e-05	0.000172442
AP1S2	ENSG00000182287	ENSG00000182287.15	1238.05	-0.644954	0.151744	-4.25027	2.13514e-05	0.000173488
NA	ENSG00000213453	ENSG00000213453.3	11.2494	1.21975	0.287004	4.24993	2.13833e-05	0.000173685
PAX5	ENSG00000196092	ENSG00000196092.14	237.289	-1.81583	0.427399	-4.24856	2.15152e-05	0.000174693
NA	ENSG00000229694	ENSG00000229694.7	22.8591	1.8049	0.424844	4.24838	2.1532e-05	0.000174766
TNFAIP8L2	ENSG00000163154	ENSG00000163154.6	146.47	-1.39817	0.329187	-4.24736	2.16308e-05	0.000175504
TMEM203	ENSG00000187713	ENSG00000187713.7	2132.18	0.277624	0.0653654	4.24726	2.164e-05	0.000175516
GTPBP6	ENSG00000178605	ENSG00000178605.13	3036.96	0.367314	0.0864857	4.2471	2.16552e-05	0.000175576
LINC00654	ENSG00000205181	ENSG00000205181.7	904.085	1.0466	0.246465	4.24646	2.17173e-05	0.000176016
DEFB1	ENSG00000164825	ENSG00000164825.4	772.592	1.29794	0.30566	4.24634	2.17288e-05	0.000176046
FAM135A	ENSG00000082269	ENSG00000082269.17	11316.4	-0.48217	0.113558	-4.24603	2.17596e-05	0.000176231
CSRP1-AS1	ENSG00000224536	ENSG00000224536.2	105.46	0.977459	0.230259	4.24504	2.18555e-05	0.000176944
ZNF385D	ENSG00000151789	ENSG00000151789.12	53.4538	-2.24739	0.52961	-4.24347	2.20085e-05	0.000178119
OTUD4	ENSG00000164164	ENSG00000164164.17	5877.11	-0.398759	0.0939757	-4.24321	2.20346e-05	0.000178228
NA	ENSG00000272379	ENSG00000272379.1	52.8783	-1.54117	0.363211	-4.24318	2.20377e-05	0.000178228
UGT8	ENSG00000174607	ENSG00000174607.11	9977.08	0.370294	0.0872729	4.24294	2.20608e-05	0.00017835
ZNF438	ENSG00000183621	ENSG00000183621.15	659.615	-0.570683	0.134509	-4.2427	2.20842e-05	0.000178417
FLVCR1	ENSG00000162769	ENSG00000162769.13	1629.45	0.659319	0.155404	4.24263	2.20919e-05	0.000178417
AGFG2	ENSG00000106351	ENSG00000106351.13	4290.72	0.752925	0.177467	4.24262	2.20929e-05	0.000178417
NA	ENSG00000236021	ENSG00000236021.2	10.517	1.32817	0.313138	4.24149	2.22041e-05	0.000179251
SYNGR2	ENSG00000108639	ENSG00000108639.8	26488	-0.370525	0.087365	-4.24112	2.2241e-05	0.000179485
CDKN1C	ENSG00000129757	ENSG00000129757.15	198.95	-1.07333	0.253121	-4.24038	2.23138e-05	0.000180007
TRNP1	ENSG00000253368	ENSG00000253368.4	428.154	-1.65746	0.391015	-4.23886	2.24663e-05	0.000181172
PPP6R1	ENSG00000105063	ENSG00000105063.19	9937.91	-0.588104	0.138746	-4.2387	2.24816e-05	0.000181231
NA	ENSG00000243742	ENSG00000243742.5	80.5949	1.58617	0.374265	4.2381	2.25423e-05	0.000181655
FAT2	ENSG00000086570	ENSG00000086570.13	18.9091	1.44242	0.340381	4.23767	2.25851e-05	0.000181935
RAB3B	ENSG00000169213	ENSG00000169213.7	2589.69	0.771967	0.182171	4.23758	2.25938e-05	0.000181939
UQCR10	ENSG00000184076	ENSG00000184076.13	5246.95	0.469708	0.110867	4.23668	2.26853e-05	0.000182611
CYCS	ENSG00000172115	ENSG00000172115.9	45238.6	0.50609	0.119461	4.23643	2.27101e-05	0.000182745
FAM174B	ENSG00000185442	ENSG00000185442.13	1808.16	0.676757	0.15975	4.23634	2.27188e-05	0.00018275
ACOT9	ENSG00000123130	ENSG00000123130.17	3314.3	-0.516155	0.12187	-4.2353	2.28251e-05	0.000183496
RBP5	ENSG00000139194	ENSG00000139194.8	112.074	-1.33117	0.314307	-4.23527	2.28278e-05	0.000183496
JCHAIN	ENSG00000132465	ENSG00000132465.12	30643.8	-2.09457	0.494714	-4.2339	2.29677e-05	0.000184554
AQP1	ENSG00000240583	ENSG00000240583.14	2245.67	0.906786	0.214186	4.23365	2.29932e-05	0.000184674
SENCR	ENSG00000254703	ENSG00000254703.2	9.65889	-2.0937	0.494548	-4.23356	2.30025e-05	0.000184674
DGCR2	ENSG00000070413	ENSG00000070413.20	13989.3	0.437298	0.103295	4.23349	2.30096e-05	0.000184674
RHOQ	ENSG00000119729	ENSG00000119729.12	1764.47	-0.921497	0.217672	-4.23343	2.30155e-05	0.000184674
IL18	ENSG00000150782	ENSG00000150782.12	10755.4	-0.814235	0.192343	-4.23324	2.30344e-05	0.00018476
TRIM3	ENSG00000110171	ENSG00000110171.20	2439.12	0.535032	0.126407	4.23262	2.30988e-05	0.000185189
SERGEF	ENSG00000129158	ENSG00000129158.11	501.391	0.257712	0.0608879	4.23256	2.31044e-05	0.000185189
FBXL15	ENSG00000107872	ENSG00000107872.14	1292.82	0.417659	0.0986808	4.23242	2.31187e-05	0.000185238
CELF5	ENSG00000161082	ENSG00000161082.13	28.1512	1.34753	0.318395	4.23227	2.31344e-05	0.000185298
CHST3	ENSG00000122863	ENSG00000122863.6	1182.08	-1.67907	0.396771	-4.23183	2.31796e-05	0.000185594
TMEM72-AS1	ENSG00000224812	ENSG00000224812.3	19.1885	1.75694	0.415246	4.23109	2.32557e-05	0.000186137
CSMD2	ENSG00000121904	ENSG00000121904.18	31.9553	-2.77658	0.656275	-4.23081	2.3285e-05	0.000186304
TRIM56	ENSG00000169871	ENSG00000169871.13	8811.31	-0.524169	0.12391	-4.23024	2.33439e-05	0.00018671
JAKMIP3	ENSG00000188385	ENSG00000188385.12	15.7333	-1.26879	0.299954	-4.22997	2.33726e-05	0.000186873
RNF125	ENSG00000101695	ENSG00000101695.9	2101.26	0.873346	0.20648	4.22968	2.34024e-05	0.000187045
NA	ENSG00000284968	ENSG00000284968.1	252.16	0.694367	0.164187	4.22911	2.34614e-05	0.00018745
ANKRD27	ENSG00000105186	ENSG00000105186.16	4838.52	0.528323	0.12493	4.22896	2.34774e-05	0.000187511
NA	ENSG00000262050	ENSG00000262050.1	20.2576	1.2339	0.291784	4.2288	2.34945e-05	0.000187581
CHN1	ENSG00000128656	ENSG00000128656.15	245.558	-1.64193	0.388283	-4.2287	2.35044e-05	0.000187593
NA	ENSG00000269837	ENSG00000269837.1	494.897	1.13833	0.269224	4.22819	2.35578e-05	0.000187952
TTLL2	ENSG00000120440	ENSG00000120440.15	24.5046	1.23391	0.291875	4.22752	2.36276e-05	0.000188433
ADGRL1	ENSG00000072071	ENSG00000072071.16	1908.9	0.459142	0.108609	4.22746	2.36348e-05	0.000188433
RFTN1	ENSG00000131378	ENSG00000131378.14	523.145	-1.30925	0.309758	-4.2267	2.37148e-05	0.000189004
IGLV5-48	ENSG00000211647	ENSG00000211647.1	12.8662	-4.99546	1.18202	-4.22622	2.37654e-05	0.00018934
HCST	ENSG00000126264	ENSG00000126264.10	50.9286	-1.41263	0.334324	-4.22533	2.3859e-05	0.000190019
ZNF252P-AS1	ENSG00000255559	ENSG00000255559.1	28.8428	1.27726	0.30237	4.22416	2.39832e-05	0.00019094
TMEM72	ENSG00000187783	ENSG00000187783.12	1375.13	2.04938	0.485199	4.2238	2.40219e-05	0.000191181
DUSP2	ENSG00000158050	ENSG00000158050.5	489.218	-1.55821	0.368934	-4.22354	2.40492e-05	0.00019133
TM2D2	ENSG00000169490	ENSG00000169490.17	2665.21	-0.498536	0.118061	-4.22269	2.41399e-05	0.000191984
PMFBP1	ENSG00000118557	ENSG00000118557.16	90.5657	0.768016	0.181883	4.22257	2.4153e-05	0.00019202
OTOP3	ENSG00000182938	ENSG00000182938.7	103.737	2.08317	0.493353	4.22247	2.41643e-05	0.000192042
KLHDC3	ENSG00000124702	ENSG00000124702.18	4653.3	0.400214	0.0947887	4.22217	2.4196e-05	0.000192226
LYZ	ENSG00000090382	ENSG00000090382.7	42721.8	-1.43801	0.340597	-4.22202	2.42125e-05	0.00019229
PNPLA4	ENSG00000006757	ENSG00000006757.12	1820.86	0.417099	0.0987935	4.22193	2.42224e-05	0.0001923
CFAP20	ENSG00000070761	ENSG00000070761.8	1395.11	0.24509	0.0580569	4.22154	2.4264e-05	0.000192562
MYH3	ENSG00000109063	ENSG00000109063.15	57.9564	0.649977	0.154003	4.22056	2.43699e-05	0.000193334
NDUFA6	ENSG00000184983	ENSG00000184983.11	8598.94	0.387962	0.0919357	4.21993	2.44379e-05	0.000193806
LYL1	ENSG00000104903	ENSG00000104903.5	139.821	-1.37162	0.325074	-4.2194	2.44949e-05	0.000194189
LAMP5	ENSG00000125869	ENSG00000125869.10	28.2066	-1.29364	0.306606	-4.21924	2.45126e-05	0.000194261
PHKA1	ENSG00000067177	ENSG00000067177.15	1243.33	-0.790364	0.187377	-4.21803	2.46442e-05	0.000195235
HK1	ENSG00000156515	ENSG00000156515.24	13031	-0.455959	0.108112	-4.21748	2.47045e-05	0.000195644
C4A	ENSG00000244731	ENSG00000244731.8	58.0719	-1.90632	0.452048	-4.21707	2.47492e-05	0.000195929
NA	ENSG00000251127	ENSG00000251127.2	4.53806	-3.77817	0.895957	-4.21691	2.47674e-05	0.000196004
MYLK	ENSG00000065534	ENSG00000065534.19	11666.1	1.02403	0.242881	4.21617	2.48487e-05	0.000196578
TANK	ENSG00000136560	ENSG00000136560.14	5888.33	-0.50214	0.11915	-4.21435	2.50502e-05	0.000198103
CALHM2	ENSG00000138172	ENSG00000138172.11	204.072	-1.01775	0.241544	-4.21353	2.51405e-05	0.000198709
SLC30A4	ENSG00000104154	ENSG00000104154.7	1808.33	0.823565	0.195459	4.2135	2.51445e-05	0.000198709
GPR4	ENSG00000177464	ENSG00000177464.5	62.6796	-3.12903	0.742713	-4.21297	2.5204e-05	0.000199109
SH3PXD2B	ENSG00000174705	ENSG00000174705.13	1602.85	-0.868623	0.206206	-4.2124	2.52668e-05	0.000199535
FOSL1	ENSG00000175592	ENSG00000175592.9	786.475	-2.51629	0.597417	-4.21195	2.5318e-05	0.000199869
GRAMD1A	ENSG00000089351	ENSG00000089351.15	1561.39	-0.977414	0.232084	-4.21146	2.53724e-05	0.000200228
INPP4B	ENSG00000109452	ENSG00000109452.12	3638.26	-0.723126	0.171744	-4.21048	2.54833e-05	0.000201033
AKR1B1	ENSG00000085662	ENSG00000085662.14	1478.73	-1.50514	0.357545	-4.20966	2.55761e-05	0.000201694
COL8A1	ENSG00000144810	ENSG00000144810.16	185.851	-3.24873	0.771813	-4.20922	2.56251e-05	0.00020201
VEGFA	ENSG00000112715	ENSG00000112715.25	9553.65	-0.97007	0.230475	-4.209	2.56506e-05	0.00020214
RDH8	ENSG00000080511	ENSG00000080511.5	10.5999	-3.73649	0.887774	-4.20883	2.56698e-05	0.000202221
DANT2	ENSG00000235244	ENSG00000235244.4	17.5945	1.114	0.264705	4.20845	2.57128e-05	0.000202488
GCKR	ENSG00000084734	ENSG00000084734.9	27.0445	-2.71817	0.645989	-4.20777	2.57907e-05	0.000203031
NA	ENSG00000286534	ENSG00000286534.1	24.0758	2.37991	0.56569	4.20708	2.58688e-05	0.000203575
GAS7	ENSG00000007237	ENSG00000007237.19	530.571	-1.22624	0.291533	-4.20619	2.59713e-05	0.00020431
LOC102723692	ENSG00000261448	ENSG00000261448.1	31.6825	0.958139	0.227816	4.20576	2.60205e-05	0.000204625
MAML3	ENSG00000196782	ENSG00000196782.12	1803.39	0.806953	0.191894	4.2052	2.60854e-05	0.000205063
HEG1	ENSG00000173706	ENSG00000173706.14	871.97	-1.28116	0.304669	-4.20511	2.60957e-05	0.000205073
B3GALT5-AS1	ENSG00000184809	ENSG00000184809.13	4679.85	2.26417	0.538462	4.2049	2.61203e-05	0.000205195
IGFBP7	ENSG00000163453	ENSG00000163453.11	2468	-1.64053	0.390255	-4.20375	2.62534e-05	0.000206168
SMAP2	ENSG00000084070	ENSG00000084070.12	4957.13	-0.67741	0.161164	-4.20324	2.63124e-05	0.000206559
ARHGAP29	ENSG00000137962	ENSG00000137962.13	557.323	-1.96669	0.468006	-4.20227	2.64252e-05	0.000207373
ACO2	ENSG00000100412	ENSG00000100412.17	15048.7	0.539524	0.128479	4.19933	2.6771e-05	0.000210013
TSTD1	ENSG00000215845	ENSG00000215845.11	3490.03	0.773454	0.184218	4.19857	2.68601e-05	0.000210591
ROGDI	ENSG00000067836	ENSG00000067836.13	880.995	0.633305	0.150839	4.19855	2.68634e-05	0.000210591
NA	ENSG00000215861	ENSG00000215861.6	38.5879	-1.62013	0.385917	-4.19812	2.69136e-05	0.000210887
LRRC46	ENSG00000141294	ENSG00000141294.10	39.1961	-0.882976	0.210329	-4.19807	2.69199e-05	0.000210887
CARHSP1	ENSG00000153048	ENSG00000153048.11	2982.28	-0.787189	0.187557	-4.19707	2.70389e-05	0.000211745
COL1A1	ENSG00000108821	ENSG00000108821.14	18134.9	-2.47401	0.589479	-4.19694	2.7054e-05	0.000211789
DNAH2	ENSG00000183914	ENSG00000183914.14	179.903	-1.62406	0.386994	-4.19662	2.70932e-05	0.000212023
TBC1D2B	ENSG00000167202	ENSG00000167202.12	7904.96	-0.810657	0.193176	-4.19647	2.71105e-05	0.000212085
NA	ENSG00000286256	ENSG00000286256.2	88.3631	-4.70559	1.12135	-4.19635	2.71253e-05	0.000212126
KCNJ5	ENSG00000120457	ENSG00000120457.12	12.4639	-1.74915	0.416926	-4.19535	2.72449e-05	0.000212987
TSPAN5	ENSG00000168785	ENSG00000168785.8	858.129	-0.85629	0.204109	-4.19527	2.72548e-05	0.000212991
HEATR5B	ENSG00000008869	ENSG00000008869.12	3766.64	0.317922	0.0757829	4.19517	2.72666e-05	0.000213009
NA	ENSG00000230149	ENSG00000230149.2	29.0975	-1.22029	0.290904	-4.19481	2.73096e-05	0.000213271
NA	ENSG00000214867	ENSG00000214867.3	42.6657	0.772318	0.184157	4.19381	2.74303e-05	0.000214139
RNF152	ENSG00000176641	ENSG00000176641.11	5002.2	1.19832	0.285762	4.19343	2.74772e-05	0.000214431
PLAAT5	ENSG00000168004	ENSG00000168004.10	24.1848	-2.55979	0.610497	-4.19297	2.75331e-05	0.000214793
CCDC88C	ENSG00000015133	ENSG00000015133.19	6619.35	0.447937	0.106841	4.19256	2.75819e-05	0.000215028
TIAM1	ENSG00000156299	ENSG00000156299.13	390.074	-0.856997	0.204409	-4.19256	2.75824e-05	0.000215028
LOC101928965	ENSG00000271858	ENSG00000271858.5	16.0585	1.25163	0.298584	4.19189	2.76637e-05	0.000215587
CD300C	ENSG00000167850	ENSG00000167850.4	46.1063	-1.96601	0.469031	-4.19165	2.76939e-05	0.000215747
TMEM38A	ENSG00000072954	ENSG00000072954.7	490.93	0.735661	0.175521	4.19129	2.7737e-05	0.000216009
CLIP4	ENSG00000115295	ENSG00000115295.20	179.669	-1.51219	0.360808	-4.19111	2.7759e-05	0.000216105
SLC30A10	ENSG00000196660	ENSG00000196660.11	5835.34	1.77907	0.424506	4.19092	2.77827e-05	0.000216215
NVL	ENSG00000143748	ENSG00000143748.18	1372.97	0.467013	0.111442	4.19064	2.78174e-05	0.00021641
NA	ENSG00000279835	ENSG00000279835.1	85.6624	1.84826	0.44106	4.19049	2.78349e-05	0.000216471
CETP	ENSG00000087237	ENSG00000087237.12	24.8366	-2.0443	0.487853	-4.19041	2.78457e-05	0.00021648
RIMKLA	ENSG00000177181	ENSG00000177181.15	3861.93	0.966778	0.230742	4.18987	2.79109e-05	0.000216912
AMOTL2	ENSG00000114019	ENSG00000114019.15	1671.66	-0.752257	0.179577	-4.18904	2.80134e-05	0.000217633
NA	ENSG00000279026	ENSG00000279026.1	28.4088	1.42062	0.339139	4.18891	2.80302e-05	0.000217674
STIMATE	ENSG00000213533	ENSG00000213533.13	62.2024	-0.5551	0.132519	-4.18884	2.8038e-05	0.000217674
NA	ENSG00000250282	ENSG00000250282.1	14.2813	2.17474	0.519211	4.18854	2.8075e-05	0.000217886
PGM3	ENSG00000013375	ENSG00000013375.16	6770.54	-0.444597	0.106148	-4.18845	2.80861e-05	0.000217898
PKP4	ENSG00000144283	ENSG00000144283.22	7967.54	-0.367433	0.0877403	-4.18774	2.81752e-05	0.000218513
FNDC3B	ENSG00000075420	ENSG00000075420.13	12326.7	-0.614715	0.14682	-4.18687	2.82824e-05	0.000219269
GAB1	ENSG00000109458	ENSG00000109458.8	5841.12	0.613292	0.146503	4.1862	2.83667e-05	0.000219847
SLAMF9	ENSG00000162723	ENSG00000162723.10	33.5628	-1.97333	0.471473	-4.18547	2.84582e-05	0.00022048
NA	ENSG00000249026	ENSG00000249026.2	137.186	0.979107	0.23395	4.18511	2.85024e-05	0.000220746
NA	ENSG00000260078	ENSG00000260078.3	95.7113	-1.48507	0.354935	-4.18406	2.8635e-05	0.000221697
ETFDH	ENSG00000171503	ENSG00000171503.13	6954.8	0.608773	0.145511	4.1837	2.86805e-05	0.000221871
SEMA4B	ENSG00000185033	ENSG00000185033.14	20776.6	-0.796806	0.190457	-4.18366	2.86854e-05	0.000221871
ZNF550	ENSG00000251369	ENSG00000251369.9	273.604	0.437445	0.104561	4.18365	2.86871e-05	0.000221871
CNN2	ENSG00000064666	ENSG00000064666.15	7624.48	-0.629498	0.150486	-4.18311	2.87546e-05	0.000222317
PKD1	ENSG00000008710	ENSG00000008710.20	1958.14	0.427821	0.102276	4.18299	2.87705e-05	0.000222363
PLVAP	ENSG00000130300	ENSG00000130300.9	1328.01	-1.73509	0.414816	-4.18279	2.87958e-05	0.000222483
NA	ENSG00000273341	ENSG00000273341.2	7.84463	-1.4486	0.346349	-4.18249	2.88329e-05	0.000222693
RN7SL368P	ENSG00000239948	ENSG00000239948.2	22.2054	-1.83929	0.439796	-4.18214	2.88783e-05	0.000222922
SLC16A2	ENSG00000147100	ENSG00000147100.11	211.866	-1.18926	0.28437	-4.1821	2.88825e-05	0.000222922
TMEM273	ENSG00000204161	ENSG00000204161.14	277.794	-1.24057	0.296682	-4.18149	2.89601e-05	0.000223409
ATP11C	ENSG00000101974	ENSG00000101974.15	2150.77	-0.378778	0.0905852	-4.18145	2.89654e-05	0.000223409
NCKAP5L	ENSG00000167566	ENSG00000167566.17	262.118	-0.869781	0.208025	-4.18113	2.90066e-05	0.00022365
FAN1	ENSG00000198690	ENSG00000198690.10	1430.5	0.390759	0.0934875	4.1798	2.91765e-05	0.000224883
PTPRG	ENSG00000144724	ENSG00000144724.20	3111.08	-0.586603	0.140362	-4.17921	2.92522e-05	0.000225389
CUTA	ENSG00000112514	ENSG00000112514.18	4567.54	0.335767	0.0803454	4.17904	2.92746e-05	0.000225485
2001-05-01	ENSG00000167077	ENSG00000167077.13	273.097	-1.4236	0.340737	-4.178	2.94089e-05	0.000226442
NA	ENSG00000235859	ENSG00000235859.5	518.387	0.523006	0.125186	4.17782	2.94312e-05	0.000226535
F2RL3	ENSG00000127533	ENSG00000127533.4	125.77	-2.68836	0.643521	-4.17758	2.94631e-05	0.000226703
ALDOB	ENSG00000136872	ENSG00000136872.20	14991.1	-2.2658	0.542412	-4.17726	2.95041e-05	0.000226941
PLA2G3	ENSG00000100078	ENSG00000100078.4	131.791	-1.90076	0.455042	-4.17712	2.95229e-05	0.000227009
LINC02538	ENSG00000272549	ENSG00000272549.1	26.3298	1.07482	0.257353	4.17645	2.96091e-05	0.000227593
HSPA13	ENSG00000155304	ENSG00000155304.6	2484.59	-0.559861	0.134063	-4.1761	2.96545e-05	0.000227865
ACTL11P	ENSG00000234667	ENSG00000234667.2	19.6006	-2.16039	0.517451	-4.17507	2.97901e-05	0.00022882
COL15A1	ENSG00000204291	ENSG00000204291.11	1379.9	-2.28629	0.547615	-4.175	2.97992e-05	0.00022882
DNAJB7	ENSG00000172404	ENSG00000172404.5	9.87353	2.00326	0.479873	4.17455	2.98571e-05	0.000229186
PDE1B	ENSG00000123360	ENSG00000123360.12	46.8342	-1.29334	0.309835	-4.17428	2.98934e-05	0.000229387
NA	ENSG00000235420	ENSG00000235420.7	12.6381	2.11246	0.506189	4.17327	3.00264e-05	0.000230329
ADAM28	ENSG00000042980	ENSG00000042980.13	873.317	-1.82548	0.43743	-4.17318	3.00372e-05	0.000230333
SCO2	ENSG00000284194	ENSG00000284194.3	91.9765	-0.486914	0.116682	-4.17298	3.00641e-05	0.00023046
CRYBG1	ENSG00000112297	ENSG00000112297.18	18437.9	-0.511592	0.122615	-4.17236	3.01457e-05	0.000231007
IL12B	ENSG00000113302	ENSG00000113302.5	9.32642	-2.86117	0.685827	-4.17185	3.02134e-05	0.000231443
NA	ENSG00000270505	ENSG00000270505.1	3.7566	-3.47416	0.832778	-4.17178	3.02231e-05	0.000231443
CARMIL2	ENSG00000159753	ENSG00000159753.14	176.294	-1.24769	0.299154	-4.17073	3.03631e-05	0.000232436
NA	ENSG00000197536	ENSG00000197536.11	645.293	-0.821995	0.197092	-4.17062	3.03772e-05	0.000232464
UBR7	ENSG00000012963	ENSG00000012963.15	3635.36	0.328773	0.0788498	4.16961	3.05115e-05	0.000233413
ZNF738	ENSG00000172687	ENSG00000172687.14	267.438	0.496297	0.119033	4.16942	3.05376e-05	0.000233476
NA	ENSG00000234389	ENSG00000234389.1	12.4958	-3.41201	0.818345	-4.1694	3.05405e-05	0.000233476
FKBP1A	ENSG00000088832	ENSG00000088832.18	25310.6	0.419306	0.100575	4.16909	3.05821e-05	0.000233715
TRIM14	ENSG00000106785	ENSG00000106785.15	11366	-0.456059	0.109394	-4.16895	3.06009e-05	0.000233779
NUMA1	ENSG00000137497	ENSG00000137497.18	12675.5	0.50759	0.121783	4.16798	3.07314e-05	0.000234696
NA	ENSG00000265975	ENSG00000265975.1	10.0859	-2.14598	0.514947	-4.16738	3.08123e-05	0.000235234
ZNF302	ENSG00000089335	ENSG00000089335.21	1437.13	0.446855	0.107229	4.16728	3.0825e-05	0.000235251
OSTC	ENSG00000198856	ENSG00000198856.13	9190.02	-0.360286	0.086458	-4.16717	3.08399e-05	0.000235256
NOTUM	ENSG00000185269	ENSG00000185269.12	29.8964	-2.59545	0.622839	-4.16712	3.08466e-05	0.000235256
TTC7B	ENSG00000165914	ENSG00000165914.15	108.595	-1.2306	0.295333	-4.16684	3.08853e-05	0.000235472
CEBPB-AS1	ENSG00000277449	ENSG00000277449.1	26.8015	0.808445	0.194027	4.16667	3.09079e-05	0.000235564
SEC61G	ENSG00000132432	ENSG00000132432.14	5497.54	-0.370085	0.0888329	-4.16608	3.09883e-05	0.000236097
KCP	ENSG00000135253	ENSG00000135253.15	298.577	-1.13734	0.273016	-4.16583	3.10217e-05	0.000236271
DTX4	ENSG00000110042	ENSG00000110042.8	10867.5	0.463277	0.111214	4.16562	3.10513e-05	0.000236417
NUDT9	ENSG00000170502	ENSG00000170502.13	3550.12	0.366636	0.0880299	4.1649	3.11482e-05	0.000237
TPRG1L	ENSG00000158109	ENSG00000158109.15	12484.8	0.517149	0.124168	4.1649	3.1149e-05	0.000237
HOXA11-AS	ENSG00000240990	ENSG00000240990.10	382.091	0.771086	0.185175	4.16409	3.12598e-05	0.000237763
LEAP2	ENSG00000164406	ENSG00000164406.8	246.281	2.06514	0.495956	4.16395	3.12788e-05	0.000237827
NOMO2	ENSG00000185164	ENSG00000185164.15	1951.17	-0.591807	0.142146	-4.16337	3.13586e-05	0.000238353
RFLNB	ENSG00000183688	ENSG00000183688.4	480.854	-1.3038	0.313174	-4.16319	3.13831e-05	0.000238459
ANK3	ENSG00000151150	ENSG00000151150.22	5532.23	1.02655	0.24659	4.16299	3.14106e-05	0.000238587
BAG1	ENSG00000107262	ENSG00000107262.26	13711.7	0.464062	0.11149	4.16237	3.14965e-05	0.000239078
DARS1	ENSG00000115866	ENSG00000115866.11	5120.99	-0.397597	0.0955218	-4.16237	3.14965e-05	0.000239078
DDX23	ENSG00000174243	ENSG00000174243.10	10456	-0.193597	0.0465148	-4.16206	3.15392e-05	0.000239322
ERC2	ENSG00000187672	ENSG00000187672.14	7.66466	-2.55398	0.613726	-4.16143	3.16257e-05	0.000239873
CRYZL1	ENSG00000205758	ENSG00000205758.12	1661.89	0.277863	0.0667718	4.16138	3.16333e-05	0.000239873
CLLU1	ENSG00000257127	ENSG00000257127.6	9.37607	-2.37288	0.570307	-4.16071	3.17264e-05	0.000240464
NA	ENSG00000264575	ENSG00000264575.1	531.389	0.472721	0.113617	4.16066	3.17326e-05	0.000240464
ZNF234	ENSG00000263002	ENSG00000263002.8	549.669	0.336732	0.0809685	4.15881	3.19916e-05	0.000242345
ATRN	ENSG00000088812	ENSG00000088812.18	3695.4	0.333624	0.0802328	4.15821	3.20756e-05	0.0002429
UGT1A6	ENSG00000167165	ENSG00000167165.19	87.0756	-2.02961	0.488187	-4.15745	3.21827e-05	0.000243603
TSNAXIP1	ENSG00000102904	ENSG00000102904.15	17.4508	-1.05085	0.252768	-4.15739	3.21901e-05	0.000243603
PSTPIP2	ENSG00000152229	ENSG00000152229.18	766.122	-0.908448	0.218525	-4.15719	3.22185e-05	0.000243736
FBXO2	ENSG00000116661	ENSG00000116661.11	80.4157	-2.17496	0.523231	-4.15679	3.22751e-05	0.000244043
DNAH9	ENSG00000007174	ENSG00000007174.18	118.53	-1.48605	0.357503	-4.15675	3.22808e-05	0.000244043
SHC2	ENSG00000129946	ENSG00000129946.11	300.21	-1.02634	0.246945	-4.15616	3.2364e-05	0.00024459
NA	ENSG00000259459	ENSG00000259459.6	312.092	1.40251	0.337486	4.15576	3.24209e-05	0.000244937
NA	ENSG00000266910	ENSG00000266910.2	14.2175	1.37152	0.330099	4.15487	3.25475e-05	0.000245811
PPARGC1A	ENSG00000109819	ENSG00000109819.9	3271.16	1.14236	0.275142	4.15189	3.29746e-05	0.000248953
NA	ENSG00000261098	ENSG00000261098.1	62.4553	0.453119	0.109144	4.15157	3.30197e-05	0.00024921
CFAP36	ENSG00000163001	ENSG00000163001.12	1815.28	-0.392557	0.0945582	-4.15149	3.30318e-05	0.000249218
COQ2	ENSG00000173085	ENSG00000173085.15	2768.55	-0.404167	0.0974059	-4.14931	3.33476e-05	0.000251516
NA	ENSG00000286375	ENSG00000286375.1	21.2739	1.154	0.278147	4.14888	3.34106e-05	0.000251907
DESI1	ENSG00000100418	ENSG00000100418.8	3768.74	-0.377266	0.0909407	-4.14848	3.34687e-05	0.00025226
PHLDB1	ENSG00000019144	ENSG00000019144.19	3510.73	0.832671	0.200723	4.14836	3.34862e-05	0.000252307
STK38L	ENSG00000211455	ENSG00000211455.8	6753.31	0.366421	0.0883353	4.14807	3.35289e-05	0.000252545
CPVL	ENSG00000106066	ENSG00000106066.15	706.784	-1.14524	0.276098	-4.14794	3.35476e-05	0.000252601
NA	ENSG00000229598	ENSG00000229598.1	13.0858	-1.41711	0.341751	-4.14661	3.37429e-05	0.000253987
PPP4R1	ENSG00000154845	ENSG00000154845.16	11079.8	-0.475859	0.114792	-4.14541	3.39201e-05	0.000255174
GATD1	ENSG00000177225	ENSG00000177225.17	2856.25	0.296606	0.0715508	4.14539	3.39234e-05	0.000255174
ASCC1	ENSG00000138303	ENSG00000138303.18	1588.19	-0.278275	0.0671342	-4.14505	3.39735e-05	0.000255466
NA	ENSG00000230836	ENSG00000230836.1	131.205	-2.49648	0.602299	-4.14491	3.39949e-05	0.000255541
SBSN	ENSG00000189001	ENSG00000189001.11	37.6267	-5.33857	1.28854	-4.14312	3.42608e-05	0.000257454
NRIP1	ENSG00000180530	ENSG00000180530.11	8069.24	0.381751	0.0921463	4.14288	3.42965e-05	0.000257636
RNF5	ENSG00000204308	ENSG00000204308.8	6170.52	0.653201	0.157705	4.14192	3.44414e-05	0.000258638
THSD4	ENSG00000187720	ENSG00000187720.14	3521.19	0.711703	0.171833	4.14183	3.4454e-05	0.000258646
PPP1R37	ENSG00000104866	ENSG00000104866.11	2961.09	0.322925	0.0779888	4.14067	3.463e-05	0.000259881
PRNP	ENSG00000171867	ENSG00000171867.18	1786.91	-1.00713	0.243248	-4.14033	3.468e-05	0.00026017
TMEM141	ENSG00000244187	ENSG00000244187.8	6730.52	0.576158	0.139162	4.14019	3.47025e-05	0.000260251
NA	ENSG00000228719	ENSG00000228719.1	26.5573	1.13174	0.27345	4.13873	3.49231e-05	0.000261819
ERP27	ENSG00000139055	ENSG00000139055.7	250.123	-1.54544	0.373471	-4.13804	3.50284e-05	0.000262494
ENPP7P11	ENSG00000250942	ENSG00000250942.1	55.8737	1.09264	0.264051	4.13799	3.50365e-05	0.000262494
TCEA3	ENSG00000204219	ENSG00000204219.11	8781.24	0.802691	0.193988	4.13783	3.50599e-05	0.000262582
MYO7A	ENSG00000137474	ENSG00000137474.22	320.491	-0.744497	0.179938	-4.13751	3.51089e-05	0.000262861
POLR2J	ENSG00000005075	ENSG00000005075.15	3365.29	0.297239	0.0718416	4.13743	3.51223e-05	0.000262874
C1GALT1	ENSG00000106392	ENSG00000106392.11	6273.97	-0.41829	0.101112	-4.1369	3.52022e-05	0.000263384
NA	ENSG00000253392	ENSG00000253392.3	17.3027	0.864781	0.209052	4.13668	3.52363e-05	0.000263552
TOR1AIP1	ENSG00000143337	ENSG00000143337.19	3816.63	-0.372258	0.0899924	-4.13655	3.52574e-05	0.000263622
RASA1	ENSG00000145715	ENSG00000145715.15	3807.45	-0.22274	0.0538487	-4.13639	3.52807e-05	0.000263641
ATPAF2	ENSG00000171953	ENSG00000171953.16	953.47	0.235609	0.0569603	4.13638	3.52834e-05	0.000263641
PARP15	ENSG00000173200	ENSG00000173200.13	215.894	-1.43284	0.346481	-4.13541	3.54319e-05	0.000264663
CYGB	ENSG00000161544	ENSG00000161544.10	386.248	-2.18362	0.528102	-4.13484	3.55197e-05	0.00026523
SHH	ENSG00000164690	ENSG00000164690.8	1631.7	-1.02	0.246704	-4.13451	3.55718e-05	0.000265531
RELA	ENSG00000173039	ENSG00000173039.19	6318.88	-0.343654	0.0831292	-4.13397	3.56548e-05	0.000266008
NXPE3	ENSG00000144815	ENSG00000144815.16	430.958	-1.01774	0.246195	-4.13387	3.56698e-05	0.000266008
WDR7	ENSG00000091157	ENSG00000091157.14	1826.64	0.269796	0.0652649	4.13387	3.56712e-05	0.000266008
FIS1	ENSG00000214253	ENSG00000214253.9	5699.1	0.269651	0.0652327	4.13367	3.57016e-05	0.000266147
ANXA8	ENSG00000276850	ENSG00000276850.5	61.1981	-1.77506	0.429491	-4.13293	3.58163e-05	0.000266848
ANKRD50	ENSG00000151458	ENSG00000151458.12	2153.7	-0.591935	0.143226	-4.13287	3.5826e-05	0.000266848
NCMAP	ENSG00000184454	ENSG00000184454.7	490.343	-1.21492	0.293967	-4.13284	3.58313e-05	0.000266848
CHP2	ENSG00000166869	ENSG00000166869.3	15035.3	1.92077	0.464769	4.13275	3.58448e-05	0.00026686
DOCK8	ENSG00000107099	ENSG00000107099.17	1733.82	-1.04198	0.252188	-4.13176	3.59989e-05	0.000267919
ZNF397	ENSG00000186812	ENSG00000186812.13	1692.68	0.259564	0.0628262	4.13146	3.6047e-05	0.000268188
ZNF169	ENSG00000175787	ENSG00000175787.17	368.726	0.498529	0.12067	4.13134	3.6065e-05	0.000268234
ACAD10	ENSG00000111271	ENSG00000111271.15	2103.94	0.403784	0.0977434	4.13106	3.61097e-05	0.000268477
BBX	ENSG00000114439	ENSG00000114439.19	2738.16	-0.47309	0.11453	-4.13069	3.6167e-05	0.000268814
NRP2	ENSG00000118257	ENSG00000118257.17	548.375	-1.74676	0.422921	-4.13023	3.62408e-05	0.000269274
SLC2A8	ENSG00000136856	ENSG00000136856.18	1388.06	0.378307	0.0916046	4.12978	3.63109e-05	0.000269705
KLHL3	ENSG00000146021	ENSG00000146021.15	407.514	-0.683915	0.165629	-4.1292	3.64032e-05	0.000270302
CACNA1C	ENSG00000151067	ENSG00000151067.23	394.945	-1.33599	0.3236	-4.12852	3.6511e-05	0.000271013
CIBAR1	ENSG00000188343	ENSG00000188343.13	174.77	-0.96583	0.233993	-4.12761	3.6656e-05	0.000272
GP2	ENSG00000169347	ENSG00000169347.17	437.987	0.997764	0.241746	4.12733	3.67007e-05	0.000272241
ZG16B	ENSG00000162078	ENSG00000162078.11	7684.09	-1.05257	0.255107	-4.12597	3.69168e-05	0.000273754
ZEB2	ENSG00000169554	ENSG00000169554.22	1014.73	-1.43772	0.348483	-4.12565	3.69684e-05	0.000273969
DNAJC27	ENSG00000115137	ENSG00000115137.12	385.882	0.345665	0.0837845	4.12564	3.69702e-05	0.000273969
BRAP	ENSG00000089234	ENSG00000089234.16	2684.61	0.214845	0.0520814	4.12518	3.70441e-05	0.000274427
IGLV3-12	ENSG00000211667	ENSG00000211667.3	9.49654	-3.42707	0.831013	-4.12397	3.72398e-05	0.000275785
NA	ENSG00000259337	ENSG00000259337.4	5.61256	-4.07794	0.988886	-4.12377	3.72717e-05	0.000275894
NA	ENSG00000225873	ENSG00000225873.4	65.4676	-1.50346	0.364588	-4.12373	3.7279e-05	0.000275894
P2RY6	ENSG00000171631	ENSG00000171631.16	190.522	-1.50202	0.364263	-4.12346	3.73217e-05	0.0002761
ZNF765	ENSG00000196417	ENSG00000196417.13	987.799	0.363022	0.0880395	4.1234	3.73313e-05	0.0002761
EFCAB14	ENSG00000159658	ENSG00000159658.15	21148.6	0.409575	0.0993345	4.1232	3.73652e-05	0.00027623
PI4KA	ENSG00000241973	ENSG00000241973.11	6809.33	0.250407	0.0607323	4.12313	3.73759e-05	0.00027623
SLC4A9	ENSG00000113073	ENSG00000113073.15	22.5823	1.43612	0.348313	4.12307	3.73858e-05	0.00027623
MT1G	ENSG00000125144	ENSG00000125144.14	6105.32	1.91261	0.46389	4.12298	3.7401e-05	0.000276251
MIDEAS	ENSG00000156030	ENSG00000156030.13	6395.83	0.584884	0.142016	4.11845	3.81434e-05	0.000281643
ITGB4	ENSG00000132470	ENSG00000132470.14	34294	-0.529015	0.128494	-4.11704	3.83773e-05	0.000283276
NA	ENSG00000215105	ENSG00000215105.4	125.897	0.769113	0.186836	4.11651	3.84655e-05	0.000283835
SEPHS2	ENSG00000179918	ENSG00000179918.19	17341.9	0.7421	0.180292	4.1161	3.85331e-05	0.00028424
DDOST	ENSG00000244038	ENSG00000244038.11	30643	-0.275636	0.0669694	-4.11585	3.8576e-05	0.000284463
TRAV10	ENSG00000211784	ENSG00000211784.2	4.30483	-3.26494	0.793334	-4.11546	3.86402e-05	0.000284844
E2F5	ENSG00000133740	ENSG00000133740.11	606.023	-0.515027	0.125157	-4.11504	3.87116e-05	0.000285276
VCAM1	ENSG00000162692	ENSG00000162692.12	333.375	-1.70222	0.413729	-4.11435	3.8828e-05	0.00028604
LGI1	ENSG00000108231	ENSG00000108231.14	14.6436	2.23114	0.542476	4.11287	3.90762e-05	0.000287774
EPB41L4B	ENSG00000095203	ENSG00000095203.15	26609.2	0.749007	0.182122	4.11267	3.91107e-05	0.000287915
CEP128	ENSG00000100629	ENSG00000100629.17	271.012	-0.899905	0.218816	-4.11261	3.91208e-05	0.000287915
NNT	ENSG00000112992	ENSG00000112992.18	8389.23	0.47303	0.115035	4.11205	3.92168e-05	0.000288527
NA	ENSG00000229391	ENSG00000229391.7	884.649	-2.02228	0.491835	-4.1117	3.92749e-05	0.000288859
CYP2R1	ENSG00000186104	ENSG00000186104.11	1507.44	0.458778	0.111583	4.11154	3.93021e-05	0.000288965
CYBC1	ENSG00000178927	ENSG00000178927.18	4382.62	-0.519373	0.126323	-4.11146	3.93167e-05	0.000288969
NA	ENSG00000231881	ENSG00000231881.2	19.6843	-1.91673	0.466201	-4.11139	3.93284e-05	0.000288969
SLC22A23	ENSG00000137266	ENSG00000137266.15	9379.53	0.751212	0.182729	4.11108	3.93818e-05	0.000289267
GPRC5B	ENSG00000167191	ENSG00000167191.12	191.287	-1.34582	0.327399	-4.11065	3.94543e-05	0.000289705
CD27	ENSG00000139193	ENSG00000139193.4	102.779	-2.02613	0.49298	-4.10997	3.95715e-05	0.000290325
ZNF708	ENSG00000182141	ENSG00000182141.10	629.604	0.360114	0.0876206	4.10993	3.9578e-05	0.000290325
NA	ENSG00000267074	ENSG00000267074.1	7.02092	-1.96294	0.477613	-4.1099	3.95826e-05	0.000290325
C3orf70	ENSG00000187068	ENSG00000187068.3	1845.42	0.560902	0.136478	4.10983	3.95957e-05	0.000290325
GPR78	ENSG00000155269	ENSG00000155269.12	12.5638	-2.79895	0.681045	-4.10978	3.96033e-05	0.000290325
ANO2	ENSG00000047617	ENSG00000047617.16	28.1433	-1.74686	0.425061	-4.10968	3.96214e-05	0.000290363
ZNF808	ENSG00000198482	ENSG00000198482.14	494.749	0.45117	0.109784	4.1096	3.96347e-05	0.000290366
MMP14	ENSG00000157227	ENSG00000157227.14	10307.7	-0.685546	0.166854	-4.10865	3.97972e-05	0.000291462
IFNGR1	ENSG00000027697	ENSG00000027697.15	31478.3	-0.720956	0.175517	-4.10762	3.99759e-05	0.000292675
TGFBI	ENSG00000120708	ENSG00000120708.17	9707.57	-1.70194	0.414366	-4.10733	4.00261e-05	0.000292906
CPTP	ENSG00000224051	ENSG00000224051.7	5748.79	0.496721	0.120936	4.10729	4.00334e-05	0.000292906
DCBLD1	ENSG00000164465	ENSG00000164465.19	2587.03	-0.437856	0.106611	-4.10704	4.00768e-05	0.000293128
EPHB6	ENSG00000106123	ENSG00000106123.12	212.087	-2.16719	0.527991	-4.10459	4.05036e-05	0.000296153
EBP	ENSG00000147155	ENSG00000147155.11	2361.08	0.477221	0.116274	4.10427	4.05599e-05	0.000296423
YEATS2	ENSG00000163872	ENSG00000163872.16	2234.7	-0.459206	0.111886	-4.10423	4.05669e-05	0.000296423
TMEM250	ENSG00000238227	ENSG00000238227.8	5970.97	0.342937	0.0835702	4.10357	4.06818e-05	0.000297166
SCNN1B	ENSG00000168447	ENSG00000168447.11	18552.5	1.73602	0.423095	4.10313	4.07591e-05	0.000297581
SDHB	ENSG00000117118	ENSG00000117118.10	11337.9	0.41184	0.100373	4.1031	4.0765e-05	0.000297581
RPIA	ENSG00000153574	ENSG00000153574.9	2675.6	0.390403	0.0951563	4.10276	4.08255e-05	0.000297926
MAGI1	ENSG00000151276	ENSG00000151276.23	3809.23	0.708326	0.172663	4.10236	4.0895e-05	0.000298336
VRTN	ENSG00000133980	ENSG00000133980.5	29.566	-1.45154	0.353844	-4.1022	4.09244e-05	0.000298454
NME8	ENSG00000086288	ENSG00000086288.12	10.7702	-2.18723	0.533267	-4.10156	4.10378e-05	0.000299183
GRK3	ENSG00000100077	ENSG00000100077.15	692.071	-0.862149	0.210241	-4.10077	4.11784e-05	0.000300041
TET2	ENSG00000168769	ENSG00000168769.14	5037.54	-0.542725	0.132348	-4.10075	4.11821e-05	0.000300041
NA	ENSG00000225315	ENSG00000225315.2	17.1843	1.30088	0.3173	4.09983	4.13455e-05	0.000301134
FAM117B	ENSG00000138439	ENSG00000138439.12	1991.97	0.316408	0.0771833	4.09944	4.14158e-05	0.00030146
SLC25A36	ENSG00000114120	ENSG00000114120.14	2827.79	0.303611	0.0740621	4.09941	4.14212e-05	0.00030146
VENTX	ENSG00000151650	ENSG00000151650.8	13.3494	-1.69393	0.413219	-4.09935	4.14305e-05	0.00030146
FCGRT	ENSG00000104870	ENSG00000104870.13	19905.4	0.922042	0.224946	4.09896	4.15019e-05	0.000301882
B9D1	ENSG00000108641	ENSG00000108641.19	504.263	-0.689156	0.16814	-4.0987	4.15474e-05	0.000302104
PHLDB3	ENSG00000176531	ENSG00000176531.10	452.583	0.629368	0.153556	4.09864	4.15593e-05	0.000302104
E2F3	ENSG00000112242	ENSG00000112242.15	1672.48	-0.517967	0.126381	-4.09845	4.15933e-05	0.000302254
B4GALT1-AS1	ENSG00000233554	ENSG00000233554.6	393.094	0.790396	0.19289	4.09765	4.17371e-05	0.000303201
NA	ENSG00000269427	ENSG00000269427.1	34.4655	0.753981	0.184015	4.0974	4.17819e-05	0.000303428
MAFF	ENSG00000185022	ENSG00000185022.12	4974.1	-1.12054	0.273504	-4.09698	4.18575e-05	0.000303879
DDC	ENSG00000132437	ENSG00000132437.18	4856	0.617476	0.150749	4.09604	4.20271e-05	0.000305012
C1orf54	ENSG00000118292	ENSG00000118292.9	250.88	-0.776374	0.189565	-4.09556	4.21142e-05	0.000305545
NA	ENSG00000259087	ENSG00000259087.5	96.0388	1.35041	0.329795	4.09469	4.2273e-05	0.000306599
DCSTAMP	ENSG00000164935	ENSG00000164935.6	11.614	-2.38427	0.582343	-4.09427	4.23504e-05	0.000307061
OXR1	ENSG00000164830	ENSG00000164830.19	4922.7	0.504892	0.123406	4.09131	4.28952e-05	0.00031091
UBAC1	ENSG00000130560	ENSG00000130560.9	4034.73	0.32896	0.0804265	4.09019	4.31019e-05	0.000312237
ZNF185	ENSG00000147394	ENSG00000147394.18	1822.81	-1.16112	0.28388	-4.09017	4.31059e-05	0.000312237
RHOBTB1	ENSG00000072422	ENSG00000072422.17	1079.11	-0.767243	0.187601	-4.08977	4.31805e-05	0.000312677
ATP5PB	ENSG00000116459	ENSG00000116459.11	31534.8	0.379001	0.0926729	4.08967	4.31994e-05	0.000312687
ZNF480	ENSG00000198464	ENSG00000198464.14	1771.52	0.407895	0.0997394	4.08961	4.32098e-05	0.000312687
PPIB	ENSG00000166794	ENSG00000166794.6	8901.94	-0.500162	0.12232	-4.08897	4.33294e-05	0.0003134
NUS1	ENSG00000153989	ENSG00000153989.8	6244.83	-0.409673	0.100192	-4.08887	4.33478e-05	0.0003134
NA	ENSG00000273230	ENSG00000273230.1	127.68	0.613019	0.149924	4.08886	4.33501e-05	0.0003134
UQCRC1	ENSG00000010256	ENSG00000010256.11	33749.4	0.396603	0.0970075	4.08837	4.34412e-05	0.000313958
KRABD3	ENSG00000133619	ENSG00000133619.17	79.7183	-1.16627	0.28528	-4.08815	4.34825e-05	0.000314049
SSU72	ENSG00000160075	ENSG00000160075.12	8724.64	0.224869	0.0550056	4.08811	4.34911e-05	0.000314049
NR1I3	ENSG00000143257	ENSG00000143257.12	22.368	1.02873	0.251641	4.08808	4.34957e-05	0.000314049
CDKL1	ENSG00000100490	ENSG00000100490.10	1142	0.582633	0.142528	4.08785	4.35393e-05	0.000314099
NEURL4	ENSG00000215041	ENSG00000215041.10	1306.34	0.320265	0.0783461	4.08782	4.35438e-05	0.000314099
MB	ENSG00000198125	ENSG00000198125.13	1320.81	1.61225	0.394407	4.08778	4.35525e-05	0.000314099
FAM200B	ENSG00000237765	ENSG00000237765.8	591.352	0.422038	0.103246	4.0877	4.35666e-05	0.000314099
WNT2	ENSG00000105989	ENSG00000105989.10	127.882	-6.15447	1.50562	-4.08767	4.35725e-05	0.000314099
NA	ENSG00000272068	ENSG00000272068.1	218.564	0.838902	0.205232	4.08758	4.35897e-05	0.000314123
SSTR2	ENSG00000180616	ENSG00000180616.9	311.52	1.68904	0.413225	4.08747	4.3611e-05	0.000314175
LCAT	ENSG00000213398	ENSG00000213398.8	77.4815	-1.14567	0.280338	-4.08675	4.37451e-05	0.00031504
PHPT1	ENSG00000054148	ENSG00000054148.18	4070.11	0.304742	0.0745825	4.08597	4.38926e-05	0.000316001
NA	ENSG00000234663	ENSG00000234663.7	22.9899	-1.15084	0.2817	-4.08534	4.40123e-05	0.000316762
NA	ENSG00000275413	ENSG00000275413.1	16.407	1.31515	0.321933	4.08517	4.40448e-05	0.000316894
NA	ENSG00000237126	ENSG00000237126.8	101.655	0.737786	0.180615	4.08485	4.41046e-05	0.000317223
CLLU1-AS1	ENSG00000205057	ENSG00000205057.6	22.0799	-2.26921	0.55554	-4.08469	4.41355e-05	0.0003173
PDGFB	ENSG00000100311	ENSG00000100311.17	226.666	-1.69051	0.41387	-4.08465	4.41435e-05	0.0003173
SMIM14	ENSG00000163683	ENSG00000163683.12	24704.8	0.656946	0.160854	4.08411	4.42452e-05	0.000317929
PAQR5	ENSG00000137819	ENSG00000137819.14	3095.7	1.32879	0.325382	4.08378	4.43084e-05	0.000318282
ANKDD1B	ENSG00000189045	ENSG00000189045.15	398.254	0.764993	0.187347	4.08329	4.44028e-05	0.000318782
PAQR4	ENSG00000162073	ENSG00000162073.14	874.952	-0.637057	0.156016	-4.08327	4.44063e-05	0.000318782
TAPBPL	ENSG00000139192	ENSG00000139192.12	7437.35	-0.86873	0.212758	-4.08318	4.44235e-05	0.000318803
IFT81	ENSG00000122970	ENSG00000122970.16	618.86	-0.449337	0.110062	-4.08257	4.45412e-05	0.000319546
IGHV3-22	ENSG00000253957	ENSG00000253957.1	7.97571	-2.93979	0.720143	-4.08224	4.46037e-05	0.000319892
NDUFS1	ENSG00000023228	ENSG00000023228.14	15740.7	0.333686	0.0817703	4.08077	4.48877e-05	0.000321826
RHPN1	ENSG00000158106	ENSG00000158106.14	484.362	-0.880062	0.215754	-4.07901	4.52273e-05	0.000324158
COX5A	ENSG00000178741	ENSG00000178741.12	23402.5	0.402968	0.0987953	4.07881	4.5266e-05	0.000324332
UQCRFS1	ENSG00000169021	ENSG00000169021.6	18003.6	0.408836	0.100263	4.07765	4.54926e-05	0.000325851
NUDT12	ENSG00000112874	ENSG00000112874.10	3869.14	0.539752	0.13239	4.077	4.56208e-05	0.000326502
TPTE2	ENSG00000132958	ENSG00000132958.17	4.72992	-3.32413	0.81534	-4.07699	4.5623e-05	0.000326502
MTMR7	ENSG00000003987	ENSG00000003987.14	84.7273	0.558384	0.136961	4.07697	4.56269e-05	0.000326502
CCL20	ENSG00000115009	ENSG00000115009.13	13349.8	-2.23127	0.547301	-4.07687	4.56457e-05	0.000326532
NA	ENSG00000274561	ENSG00000274561.1	62.159	0.609833	0.149591	4.07668	4.56834e-05	0.000326698
SPATA25	ENSG00000149634	ENSG00000149634.5	23.3372	1.37534	0.337417	4.0761	4.57978e-05	0.000327412
LINC02554	ENSG00000226741	ENSG00000226741.2	19.7688	1.88769	0.463242	4.07494	4.60261e-05	0.00032894
LOC124905349	ENSG00000224272	ENSG00000224272.2	1074.88	0.79299	0.194629	4.07438	4.61377e-05	0.000329633
NA	ENSG00000244753	ENSG00000244753.2	20.6733	1.49487	0.366926	4.07405	4.62031e-05	0.000329995
B3GALT1	ENSG00000172318	ENSG00000172318.5	1748.62	0.943577	0.231623	4.07376	4.62593e-05	0.000330292
TTPA	ENSG00000137561	ENSG00000137561.5	480.28	0.994179	0.244076	4.07324	4.63628e-05	0.000330925
AFMID	ENSG00000183077	ENSG00000183077.15	1953.73	-0.540159	0.132661	-4.07173	4.66657e-05	0.000332982
CA9	ENSG00000107159	ENSG00000107159.13	139.817	-1.9718	0.484281	-4.07161	4.66896e-05	0.000333047
KLB	ENSG00000134962	ENSG00000134962.7	381.368	1.2081	0.296721	4.0715	4.67119e-05	0.0003331
ITGB3	ENSG00000259207	ENSG00000259207.9	156.953	-2.0891	0.513164	-4.07101	4.68094e-05	0.00033369
REM2	ENSG00000139890	ENSG00000139890.10	48.6821	-1.48225	0.364127	-4.07069	4.68736e-05	0.000334042
PSD3	ENSG00000156011	ENSG00000156011.17	4794.32	0.551771	0.13556	4.07031	4.69514e-05	0.00033449
PSMA4	ENSG00000041357	ENSG00000041357.16	14978.4	-0.410513	0.100861	-4.07009	4.69955e-05	0.000334698
HOXB13	ENSG00000159184	ENSG00000159184.8	18339	0.987295	0.242638	4.069	4.72147e-05	0.000336153
ANO10	ENSG00000160746	ENSG00000160746.13	7352.22	0.540819	0.132932	4.06838	4.73418e-05	0.000336951
SPCS3	ENSG00000129128	ENSG00000129128.13	11853.8	-0.39378	0.0968002	-4.06797	4.74255e-05	0.000337338
NFYC	ENSG00000066136	ENSG00000066136.20	3684.29	0.256294	0.063003	4.06796	4.74262e-05	0.000337338
HOXC4	ENSG00000198353	ENSG00000198353.8	9.0868	-2.22629	0.547347	-4.06743	4.75346e-05	0.000338002
SMIM7	ENSG00000214046	ENSG00000214046.9	2493.17	0.228076	0.0560779	4.06714	4.75942e-05	0.000338179
MMEL1	ENSG00000142606	ENSG00000142606.16	194.963	0.677808	0.166657	4.06709	4.76035e-05	0.000338179
NPIPB12	ENSG00000169203	ENSG00000169203.16	38.6295	0.894715	0.219989	4.06708	4.76053e-05	0.000338179
PYGO2	ENSG00000163348	ENSG00000163348.4	3104.56	0.30468	0.0749183	4.06683	4.76574e-05	0.000338179
CD19	ENSG00000177455	ENSG00000177455.15	199.826	-2.09842	0.515986	-4.06681	4.76601e-05	0.000338179
TP63	ENSG00000073282	ENSG00000073282.14	42.2416	-1.75872	0.432458	-4.06681	4.76617e-05	0.000338179
NA	ENSG00000285130	ENSG00000285130.2	33.3953	1.10073	0.270663	4.06679	4.76647e-05	0.000338179
SHC4	ENSG00000185634	ENSG00000185634.12	23.3303	-2.58347	0.635272	-4.06672	4.76801e-05	0.000338182
NA	ENSG00000286606	ENSG00000286606.1	12.0957	1.56129	0.383943	4.06646	4.7733e-05	0.00033845
CCDC148	ENSG00000153237	ENSG00000153237.18	15.5043	-1.74029	0.427981	-4.06629	4.7767e-05	0.000338584
CACNA2D3	ENSG00000157445	ENSG00000157445.15	40.9752	-1.58479	0.389771	-4.06595	4.78376e-05	0.000338978
LINC02767	ENSG00000284237	ENSG00000284237.1	132.579	1.29316	0.318061	4.06577	4.78742e-05	0.00033913
CAP2	ENSG00000112186	ENSG00000112186.12	185.134	1.21242	0.298221	4.06552	4.79247e-05	0.000339336
MAP4	ENSG00000047849	ENSG00000047849.22	12745.7	-0.301501	0.0741611	-4.06548	4.79334e-05	0.000339336
PCDH17	ENSG00000118946	ENSG00000118946.12	152.696	-2.1281	0.523498	-4.06516	4.80004e-05	0.000339703
CD22	ENSG00000012124	ENSG00000012124.17	396.227	-1.68222	0.413856	-4.06474	4.80852e-05	0.000340197
LOC101927413	ENSG00000253796	ENSG00000253796.2	8.63897	-2.22298	0.546933	-4.06445	4.81465e-05	0.000340523
OR2S1P	ENSG00000228307	ENSG00000228307.2	82.3421	1.40147	0.344828	4.06427	4.81832e-05	0.000340676
IGFBP5	ENSG00000115461	ENSG00000115461.5	4946.06	-2.13981	0.526555	-4.06378	4.82834e-05	0.000341274
DNAH6	ENSG00000115423	ENSG00000115423.19	108.32	0.753704	0.185472	4.06371	4.82982e-05	0.000341274
DDX19B	ENSG00000157349	ENSG00000157349.17	1117.73	0.296028	0.0728661	4.06263	4.85222e-05	0.000342749
ITFG2	ENSG00000111203	ENSG00000111203.13	1398.03	0.418613	0.103042	4.06255	4.85387e-05	0.000342758
NA	ENSG00000270120	ENSG00000270120.1	5.30556	-4.36899	1.07556	-4.06207	4.8639e-05	0.000343358
SNX10	ENSG00000086300	ENSG00000086300.16	673.792	-1.10399	0.271823	-4.06142	4.87743e-05	0.000344154
HERPUD2-AS1	ENSG00000271122	ENSG00000271122.1	508.675	0.495899	0.122101	4.06139	4.87823e-05	0.000344154
GALNT15	ENSG00000131386	ENSG00000131386.19	150.349	-2.26029	0.556778	-4.0596	4.91577e-05	0.000346693
S1PR5	ENSG00000180739	ENSG00000180739.14	9.71989	-2.73745	0.674344	-4.05943	4.91932e-05	0.000346835
ZNF420	ENSG00000197050	ENSG00000197050.11	344.034	0.47241	0.116391	4.05882	4.93204e-05	0.000347623
ZNF41	ENSG00000147124	ENSG00000147124.13	1588.05	0.269185	0.0663261	4.0585	4.93892e-05	0.000347999
SEC22C	ENSG00000093183	ENSG00000093183.14	1570.22	-0.568225	0.140029	-4.0579	4.95162e-05	0.000348683
PGGT1B	ENSG00000164219	ENSG00000164219.10	4275.16	0.278983	0.0687507	4.05789	4.95173e-05	0.000348683
NA	ENSG00000232354	ENSG00000232354.8	182.144	1.41216	0.348027	4.05763	4.95728e-05	0.000348965
MYO1H	ENSG00000174527	ENSG00000174527.10	20.7138	-1.23622	0.304678	-4.05746	4.96093e-05	0.000349112
STX17	ENSG00000136874	ENSG00000136874.11	3733.64	-0.288435	0.0711061	-4.0564	4.98343e-05	0.000350549
FBXO11	ENSG00000138081	ENSG00000138081.22	2891.97	-0.307989	0.0759275	-4.05635	4.98447e-05	0.000350549
COL22A1	ENSG00000169436	ENSG00000169436.17	22.5589	-2.92919	0.722159	-4.05615	4.98874e-05	0.00035074
ZNF250	ENSG00000196150	ENSG00000196150.14	448.806	0.464507	0.114541	4.05537	5.0055e-05	0.000351808
PLXND1	ENSG00000004399	ENSG00000004399.13	1152.48	-0.986625	0.243361	-4.05416	5.03144e-05	0.000353521
TRBV18	ENSG00000276557	ENSG00000276557.1	8.42475	-2.43784	0.601545	-4.05263	5.06461e-05	0.000355741
CRACR2A	ENSG00000130038	ENSG00000130038.10	3824.87	0.791794	0.195459	4.05094	5.10116e-05	0.000358196
LOC102724497	ENSG00000286739	ENSG00000286739.1	10.3379	-1.24345	0.306979	-4.0506	5.10864e-05	0.000358609
GJC1	ENSG00000182963	ENSG00000182963.11	57.6656	-1.98332	0.489795	-4.04929	5.13732e-05	0.00036051
PKLR	ENSG00000143627	ENSG00000143627.19	23.2965	1.87568	0.463246	4.04899	5.144e-05	0.000360828
ALDH3B2	ENSG00000132746	ENSG00000132746.15	52.2	-1.47917	0.365323	-4.04894	5.14506e-05	0.000360828
CD1B	ENSG00000158485	ENSG00000158485.11	23.9062	-2.7516	0.679705	-4.04822	5.16079e-05	0.000361819
CDC14A	ENSG00000079335	ENSG00000079335.20	2033.29	1.08495	0.26807	4.04725	5.18225e-05	0.00036321
MRFAP1L2	ENSG00000170846	ENSG00000170846.17	896.705	0.33323	0.0823381	4.04709	5.18576e-05	0.000363342
RLIM	ENSG00000131263	ENSG00000131263.13	4111.45	-0.426827	0.105469	-4.04695	5.18902e-05	0.000363458
LAMC1	ENSG00000135862	ENSG00000135862.6	3586.37	-1.51166	0.37361	-4.04609	5.20793e-05	0.000364668
DBNDD1	ENSG00000003249	ENSG00000003249.15	1117.65	-0.896393	0.221556	-4.0459	5.21217e-05	0.000364852
ADAMTS5	ENSG00000154736	ENSG00000154736.6	113.38	-2.37319	0.586603	-4.04564	5.21795e-05	0.000365059
ATG4D	ENSG00000130734	ENSG00000130734.10	3857.77	0.555775	0.137379	4.04556	5.21972e-05	0.000365059
CYP2C8	ENSG00000138115	ENSG00000138115.15	26.8611	1.22845	0.303655	4.04555	5.22e-05	0.000365059
MASP2	ENSG00000009724	ENSG00000009724.17	32.3567	0.902833	0.223183	4.04526	5.22653e-05	0.000365402
ANGPT2	ENSG00000091879	ENSG00000091879.14	111.25	-1.76876	0.437284	-4.04487	5.23521e-05	0.000365895
PLEKHG1	ENSG00000120278	ENSG00000120278.16	2351.45	-0.541059	0.133769	-4.04472	5.23863e-05	0.000366021
SMTNL1	ENSG00000214872	ENSG00000214872.8	7.21107	-2.73467	0.676206	-4.04413	5.25179e-05	0.000366765
PPP3R1	ENSG00000221823	ENSG00000221823.11	3084.9	-0.329736	0.0815352	-4.0441	5.25254e-05	0.000366765
EVC2	ENSG00000173040	ENSG00000173040.13	30.9809	-1.65541	0.409429	-4.04321	5.27239e-05	0.000368036
ZNF44	ENSG00000197857	ENSG00000197857.15	1614.41	0.406765	0.100608	4.04305	5.27598e-05	0.000368173
TMEM60	ENSG00000135211	ENSG00000135211.6	1356.7	0.313119	0.0774509	4.04281	5.28138e-05	0.000368358
NA	ENSG00000186481	ENSG00000186481.16	145.936	-0.937419	0.231874	-4.04279	5.28191e-05	0.000368358
RHOB	ENSG00000143878	ENSG00000143878.10	12602.7	-0.585161	0.14481	-4.0409	5.32464e-05	0.000371223
HTRA1	ENSG00000166033	ENSG00000166033.13	545.091	-1.54716	0.382883	-4.04082	5.32643e-05	0.000371232
DNAJB6	ENSG00000105993	ENSG00000105993.15	9019.64	-0.510572	0.126384	-4.03985	5.34861e-05	0.000372577
ZNF813	ENSG00000198346	ENSG00000198346.11	605.201	0.817111	0.202264	4.03983	5.34903e-05	0.000372577
HACE1	ENSG00000085382	ENSG00000085382.12	556.661	-0.541409	0.134035	-4.0393	5.36099e-05	0.000373294
FAM76A	ENSG00000009780	ENSG00000009780.16	1221.87	0.366715	0.0907901	4.03915	5.36446e-05	0.00037342
IRF7	ENSG00000185507	ENSG00000185507.21	2110.42	-0.702678	0.173988	-4.03865	5.37594e-05	0.000374104
ZNF181	ENSG00000197841	ENSG00000197841.15	879.854	0.494444	0.122456	4.03772	5.39735e-05	0.000375477
NIPSNAP2	ENSG00000146729	ENSG00000146729.10	6491.9	0.34148	0.0845746	4.03762	5.39957e-05	0.000375515
FGFR3	ENSG00000068078	ENSG00000068078.20	3620.11	0.926687	0.229519	4.03752	5.40185e-05	0.000375558
SETD7	ENSG00000145391	ENSG00000145391.14	6281.21	-0.617997	0.153078	-4.03715	5.41044e-05	0.000376039
CLINT1	ENSG00000113282	ENSG00000113282.14	22362.8	-0.347996	0.0862194	-4.03616	5.43322e-05	0.000377506
TRBV6-3	ENSG00000283063	ENSG00000283063.1	12.3544	-1.88526	0.4671	-4.03609	5.43493e-05	0.000377508
RITA1	ENSG00000139405	ENSG00000139405.16	1807.01	0.315879	0.0782839	4.03504	5.4592e-05	0.000379076
ACTBL2	ENSG00000169067	ENSG00000169067.4	8.91983	-4.82833	1.19664	-4.03491	5.46235e-05	0.000379178
ZSWIM1	ENSG00000168612	ENSG00000168612.5	958.777	0.320585	0.0794673	4.03417	5.4795e-05	0.000380251
DYNLT3	ENSG00000165169	ENSG00000165169.11	4734.27	-0.397647	0.09858	-4.03375	5.48929e-05	0.000380813
NA	ENSG00000287839	ENSG00000287839.1	139.75	-1.69597	0.420719	-4.03112	5.55107e-05	0.000384916
PITPNM1	ENSG00000110697	ENSG00000110697.13	11572.5	-0.552719	0.137115	-4.03105	5.55282e-05	0.000384916
NA	ENSG00000280032	ENSG00000280032.1	103.046	1.11917	0.277641	4.03102	5.55356e-05	0.000384916
IGHV3-35	ENSG00000211957	ENSG00000211957.2	3.97631	-4.35405	1.08017	-4.03089	5.55668e-05	0.000385013
SEMA6B	ENSG00000167680	ENSG00000167680.17	320.152	-1.46925	0.364514	-4.03071	5.56091e-05	0.000385188
NA	ENSG00000262979	ENSG00000262979.1	14.5501	-1.40594	0.348814	-4.03062	5.56298e-05	0.000385213
CXCL16	ENSG00000161921	ENSG00000161921.17	7965.02	-0.668115	0.165766	-4.03048	5.56641e-05	0.000385331
SPATS2	ENSG00000123352	ENSG00000123352.18	1841.3	-0.343668	0.0852827	-4.02975	5.58365e-05	0.00038636
PRKACB	ENSG00000142875	ENSG00000142875.19	22544.1	0.560397	0.139067	4.0297	5.5847e-05	0.00038636
STX2	ENSG00000111450	ENSG00000111450.14	298.735	-1.34333	0.333409	-4.02909	5.59942e-05	0.000387259
SERINC5	ENSG00000164300	ENSG00000164300.17	14708.9	0.458523	0.113813	4.02874	5.60755e-05	0.000387702
PPM1J	ENSG00000155367	ENSG00000155367.15	90.6646	-0.847809	0.21045	-4.02854	5.61235e-05	0.000387914
MAB21L4	ENSG00000172478	ENSG00000172478.18	448.153	1.11882	0.277747	4.02821	5.62042e-05	0.000388353
CCDC47	ENSG00000108588	ENSG00000108588.14	17629.2	0.234426	0.0582051	4.02758	5.6354e-05	0.000389269
MYO1E	ENSG00000157483	ENSG00000157483.9	24480.9	-0.65939	0.163739	-4.02708	5.64735e-05	0.000389974
PIR	ENSG00000087842	ENSG00000087842.11	803.76	-0.708989	0.176076	-4.02661	5.65858e-05	0.000390629
CSGALNACT2	ENSG00000169826	ENSG00000169826.8	980.065	-1.09978	0.273154	-4.02622	5.66801e-05	0.000391055
LINC01659	ENSG00000234928	ENSG00000234928.1	70.9454	1.65619	0.411351	4.02621	5.66822e-05	0.000391055
SPATA46	ENSG00000171722	ENSG00000171722.13	11.7613	1.12375	0.279161	4.02548	5.68601e-05	0.000392162
EPHX2	ENSG00000120915	ENSG00000120915.14	7511.02	0.972139	0.241504	4.02536	5.68882e-05	0.000392235
DDAH1	ENSG00000153904	ENSG00000153904.21	15167.2	0.335026	0.0832575	4.02398	5.72233e-05	0.000394425
LINC01431	ENSG00000232645	ENSG00000232645.5	20.624	0.824609	0.204929	4.02387	5.72496e-05	0.000394486
LOC124900275	ENSG00000204054	ENSG00000204054.14	1646.23	-0.478321	0.118876	-4.0237	5.72919e-05	0.000394656
NR4A3	ENSG00000119508	ENSG00000119508.18	451.457	-2.06346	0.512841	-4.02359	5.7317e-05	0.000394708
TXN2	ENSG00000100348	ENSG00000100348.10	8318.52	0.308782	0.0767479	4.02333	5.73807e-05	0.000395026
SARM1	ENSG00000004139	ENSG00000004139.14	251.474	0.494824	0.123004	4.02284	5.75003e-05	0.000395668
ZNRF1	ENSG00000186187	ENSG00000186187.12	1827.24	0.606686	0.150812	4.0228	5.75091e-05	0.000395668
HECW1	ENSG00000002746	ENSG00000002746.15	12.7247	-1.5574	0.387167	-4.02256	5.75691e-05	0.00039589
NA	ENSG00000197476	ENSG00000197476.3	4.61354	-4.41162	1.09673	-4.02253	5.75766e-05	0.00039589
REPS1	ENSG00000135597	ENSG00000135597.19	2780.6	0.209754	0.0521473	4.02234	5.76237e-05	0.000396092
NA	ENSG00000268170	ENSG00000268170.2	11.2669	-4.90094	1.21846	-4.02224	5.76474e-05	0.000396134
PROC	ENSG00000115718	ENSG00000115718.18	134.239	1.20873	0.300539	4.02188	5.77348e-05	0.000396614
COA3	ENSG00000183978	ENSG00000183978.8	6695.04	0.33051	0.0822057	4.02052	5.80708e-05	0.000398596
ZNF57	ENSG00000171970	ENSG00000171970.13	125.605	0.692302	0.172192	4.02051	5.80713e-05	0.000398596
LEF1-AS1	ENSG00000232021	ENSG00000232021.7	5.61391	-2.33273	0.580209	-4.02049	5.80766e-05	0.000398596
GON7	ENSG00000170270	ENSG00000170270.5	2009.71	0.327562	0.0814827	4.02002	5.81929e-05	0.000399273
SMKR1	ENSG00000240204	ENSG00000240204.3	17.1284	-1.72488	0.429152	-4.01927	5.83781e-05	0.000400421
RUNX2	ENSG00000124813	ENSG00000124813.23	323.938	-1.17342	0.291954	-4.01918	5.84002e-05	0.000400451
NA	ENSG00000212743	ENSG00000212743.2	11.5392	-2.88588	0.718055	-4.01902	5.84409e-05	0.000400608
NA	ENSG00000250603	ENSG00000250603.1	8.86689	1.43138	0.356313	4.0172	5.88942e-05	0.000403592
ZNF831	ENSG00000124203	ENSG00000124203.7	90.0183	-1.20839	0.300816	-4.01703	5.89355e-05	0.000403752
SLC40A1	ENSG00000138449	ENSG00000138449.11	88272.4	-1.25123	0.3115	-4.0168	5.89945e-05	0.000404033
NQO2	ENSG00000124588	ENSG00000124588.22	1684.54	-0.816556	0.203294	-4.01663	5.90371e-05	0.000404178
TMEM234	ENSG00000160055	ENSG00000160055.20	702.554	-0.41911	0.104345	-4.01657	5.90516e-05	0.000404178
NA	ENSG00000271178	ENSG00000271178.1	9.05221	-4.42214	1.101	-4.01647	5.90769e-05	0.000404228
SPPL3	ENSG00000157837	ENSG00000157837.16	5090.98	0.361422	0.0899885	4.01631	5.91162e-05	0.000404374
TYSND1	ENSG00000156521	ENSG00000156521.14	1369.73	0.408109	0.101626	4.01581	5.92428e-05	0.000405117
RSBN1	ENSG00000081019	ENSG00000081019.13	3524.84	0.353003	0.0879078	4.01561	5.92933e-05	0.000405339
MRTFA	ENSG00000196588	ENSG00000196588.20	3427.23	-0.517154	0.128831	-4.01421	5.96461e-05	0.000407627
MRPS25	ENSG00000131368	ENSG00000131368.8	2921.71	0.395894	0.0986252	4.01412	5.96671e-05	0.000407647
THY1	ENSG00000154096	ENSG00000154096.14	430.37	-1.89053	0.470982	-4.01402	5.96933e-05	0.000407702
S1PR3	ENSG00000213694	ENSG00000213694.6	274.901	-2.11509	0.526959	-4.01377	5.97571e-05	0.000407938
LOC101927708	ENSG00000255367	ENSG00000255367.3	14.5872	1.00337	0.249983	4.01374	5.97642e-05	0.000407938
ABCD3	ENSG00000117528	ENSG00000117528.14	15261.9	0.461054	0.114883	4.01324	5.98909e-05	0.000408639
CEP85L	ENSG00000111860	ENSG00000111860.14	154.969	-1.17476	0.292725	-4.01319	5.99033e-05	0.000408639
ANKRD40	ENSG00000154945	ENSG00000154945.7	2732.15	0.25699	0.0640453	4.01262	6.00476e-05	0.0004095
KATNAL1	ENSG00000102781	ENSG00000102781.14	228.593	-0.84202	0.209854	-4.0124	6.01041e-05	0.000409761
CYP4F2	ENSG00000186115	ENSG00000186115.13	456.761	1.83695	0.457839	4.01223	6.0148e-05	0.000409936
PITPNM3	ENSG00000091622	ENSG00000091622.16	4255.82	-0.455554	0.113557	-4.01167	6.02905e-05	0.000410724
SYDE1	ENSG00000105137	ENSG00000105137.13	122.917	-2.01366	0.501956	-4.01163	6.03001e-05	0.000410724
NOL4	ENSG00000101746	ENSG00000101746.16	54.9397	1.09554	0.273098	4.01154	6.03238e-05	0.000410761
NA	ENSG00000286990	ENSG00000286990.1	11.9685	1.22156	0.304526	4.01134	6.03764e-05	0.000410994
SEC11C	ENSG00000166562	ENSG00000166562.9	5506.24	-0.460801	0.114897	-4.01056	6.05736e-05	0.000412212
ZFAND2B	ENSG00000158552	ENSG00000158552.13	3835.96	0.494474	0.123307	4.01011	6.06894e-05	0.000412875
VASH1	ENSG00000071246	ENSG00000071246.11	349.414	-1.14873	0.286492	-4.00964	6.08117e-05	0.000413483
COL1A2	ENSG00000164692	ENSG00000164692.18	12153.4	-2.34656	0.585231	-4.00962	6.08155e-05	0.000413483
CREB1	ENSG00000118260	ENSG00000118260.15	4227.42	-0.27045	0.0674521	-4.00951	6.08445e-05	0.000413555
COL4A4	ENSG00000081052	ENSG00000081052.14	75.4396	-1.23271	0.307566	-4.00793	6.12524e-05	0.000416202
ADAMTSL4	ENSG00000143382	ENSG00000143382.16	249.864	-1.31966	0.329304	-4.00742	6.13848e-05	0.000416884
POLR3B	ENSG00000013503	ENSG00000013503.10	1318.68	0.362971	0.090575	4.0074	6.13898e-05	0.000416884
ELL3	ENSG00000128886	ENSG00000128886.12	45.3895	0.675505	0.16857	4.00727	6.14249e-05	0.000416996
SCARA5	ENSG00000168079	ENSG00000168079.17	638.48	-2.09817	0.523649	-4.00683	6.15397e-05	0.000417649
MNT	ENSG00000070444	ENSG00000070444.15	1579.87	-0.415198	0.103628	-4.00664	6.15891e-05	0.000417858
NA	ENSG00000211451	ENSG00000211451.12	63.5458	0.630911	0.157485	4.00617	6.17106e-05	0.000418557
BEX4	ENSG00000102409	ENSG00000102409.10	818.893	0.812148	0.20277	4.00526	6.19486e-05	0.000419954
HNF1A	ENSG00000135100	ENSG00000135100.19	1107.42	0.585834	0.146267	4.00524	6.1954e-05	0.000419954
LMTK3	ENSG00000142235	ENSG00000142235.13	94.3904	-1.81357	0.452848	-4.00481	6.20666e-05	0.000420591
IL1RL1	ENSG00000115602	ENSG00000115602.17	106.99	-2.53413	0.632855	-4.00428	6.22055e-05	0.000421405
PLSCR1	ENSG00000188313	ENSG00000188313.13	14054.8	-0.571758	0.142804	-4.00378	6.23378e-05	0.000422174
TLR10	ENSG00000174123	ENSG00000174123.11	216.97	-1.69076	0.422313	-4.00357	6.2395e-05	0.000422434
DSP-AS1	ENSG00000261189	ENSG00000261189.1	94.8817	0.603222	0.150724	4.00215	6.27692e-05	0.000424713
ZP2	ENSG00000103310	ENSG00000103310.11	7.13644	1.74962	0.43717	4.00215	6.27693e-05	0.000424713
NDUFS7	ENSG00000115286	ENSG00000115286.20	1386.76	0.380237	0.0950153	4.00185	6.28493e-05	0.000425126
IGFBP6	ENSG00000167779	ENSG00000167779.9	146.829	-1.94482	0.486005	-4.00164	6.2905e-05	0.000425375
LINC03064	ENSG00000260963	ENSG00000260963.2	292.02	1.08526	0.271228	4.00127	6.30036e-05	0.000425839
PPP1R36	ENSG00000165807	ENSG00000165807.8	666.533	0.806934	0.201671	4.00124	6.30115e-05	0.000425839
DCN	ENSG00000011465	ENSG00000011465.18	8137.26	-1.97093	0.492686	-4.00038	6.32414e-05	0.000427264
IGLV2-28	ENSG00000253451	ENSG00000253451.1	13.4979	-3.49032	0.872744	-3.99924	6.35455e-05	0.00042919
ROBO4	ENSG00000154133	ENSG00000154133.15	134.851	-1.80025	0.450261	-3.99823	6.38171e-05	0.000430895
STIL	ENSG00000123473	ENSG00000123473.17	2015.65	-0.685812	0.171563	-3.99743	6.40339e-05	0.000432229
NA	ENSG00000260467	ENSG00000260467.1	11.4009	-3.47795	0.870149	-3.99696	6.41599e-05	0.000432949
MINDY2-DT	ENSG00000245975	ENSG00000245975.2	30.6269	0.882157	0.220717	3.99678	6.42101e-05	0.000433046
PTPN11	ENSG00000179295	ENSG00000179295.18	11566.4	-0.364623	0.0912294	-3.99677	6.42127e-05	0.000433046
PPM1M	ENSG00000164088	ENSG00000164088.18	494.131	-0.856166	0.214219	-3.99669	6.42341e-05	0.00043306
ASB12	ENSG00000198881	ENSG00000198881.10	25.4135	1.1192	0.280052	3.99642	6.4308e-05	0.000433429
NA	ENSG00000214546	ENSG00000214546.4	71.7865	0.875974	0.219232	3.99565	6.45174e-05	0.00043471
IGKV2D-24	ENSG00000241566	ENSG00000241566.1	19.352	-3.8242	0.957232	-3.99506	6.46768e-05	0.000435653
HTRA4	ENSG00000169495	ENSG00000169495.5	11.5075	-2.24252	0.561387	-3.99461	6.48006e-05	0.000436321
IYD	ENSG00000009765	ENSG00000009765.15	3225.43	0.691047	0.172997	3.99456	6.48148e-05	0.000436321
CIAO3	ENSG00000103245	ENSG00000103245.14	1603.61	0.298755	0.0748086	3.99359	6.50801e-05	0.000437976
MPZL2	ENSG00000149573	ENSG00000149573.9	9343.69	0.592867	0.148479	3.99293	6.52607e-05	0.00043906
ZC3HAV1	ENSG00000105939	ENSG00000105939.14	7244.81	-0.38901	0.0974485	-3.99195	6.55316e-05	0.000440751
ITGB7	ENSG00000139626	ENSG00000139626.16	242.404	-0.819798	0.205392	-3.99139	6.56874e-05	0.000441666
NA	ENSG00000262001	ENSG00000262001.1	392.241	-0.880115	0.220525	-3.991	6.57952e-05	0.000442259
NA	ENSG00000196301	ENSG00000196301.3	9.80021	-2.87806	0.721233	-3.99048	6.59403e-05	0.000443102
LINC02177	ENSG00000261617	ENSG00000261617.2	65.5054	1.46023	0.366112	3.98847	6.65007e-05	0.000446734
RUBCNL	ENSG00000102445	ENSG00000102445.20	4416.12	-0.804216	0.201677	-3.98764	6.67326e-05	0.000448159
NA	ENSG00000272405	ENSG00000272405.1	1558.43	0.335443	0.0841238	3.9875	6.67736e-05	0.0004483
ECHDC2	ENSG00000121310	ENSG00000121310.17	3689.46	0.565808	0.141901	3.98735	6.68149e-05	0.000448444
EIF3K	ENSG00000178982	ENSG00000178982.10	13859.9	0.357133	0.089584	3.98657	6.70365e-05	0.000449797
ZBTB42	ENSG00000179627	ENSG00000179627.10	1172.54	0.320057	0.0803079	3.98538	6.73724e-05	0.000451915
ATP5F1E	ENSG00000124172	ENSG00000124172.10	21338.9	0.32142	0.0806646	3.98465	6.75807e-05	0.000453084
ZNF441	ENSG00000197044	ENSG00000197044.11	589.726	0.566439	0.142156	3.98462	6.75869e-05	0.000453084
COL6A1	ENSG00000142156	ENSG00000142156.16	4991.68	-2.03392	0.510514	-3.98407	6.7746e-05	0.000454015
PUM2	ENSG00000055917	ENSG00000055917.16	14007.9	0.278479	0.0699095	3.98341	6.79323e-05	0.000455128
LINC00957	ENSG00000235314	ENSG00000235314.1	132.595	0.701238	0.17607	3.98273	6.81277e-05	0.000456301
IQCN	ENSG00000130518	ENSG00000130518.17	283.042	1.11526	0.280067	3.98213	6.82998e-05	0.000457318
FAM221A	ENSG00000188732	ENSG00000188732.11	675.672	0.406103	0.101988	3.98188	6.83717e-05	0.000457663
DHRS9	ENSG00000073737	ENSG00000073737.17	53316.2	-0.967731	0.243047	-3.98167	6.84327e-05	0.000457935
ZNF225	ENSG00000256294	ENSG00000256294.8	388.416	0.356495	0.0895507	3.98093	6.86459e-05	0.000459225
MT1X	ENSG00000187193	ENSG00000187193.9	1148.2	1.34647	0.338241	3.98079	6.86866e-05	0.000459361
PNP	ENSG00000198805	ENSG00000198805.12	9758.31	-0.609225	0.153077	-3.97986	6.89573e-05	0.00046099
GK	ENSG00000198814	ENSG00000198814.13	7091.98	-0.876361	0.220202	-3.97981	6.89712e-05	0.00046099
LINC01962	ENSG00000248473	ENSG00000248473.2	17.5294	1.00472	0.252498	3.97912	6.91718e-05	0.000462193
ARL9	ENSG00000196503	ENSG00000196503.5	25.0983	-1.91352	0.48091	-3.97895	6.92192e-05	0.000462372
ITPR1	ENSG00000150995	ENSG00000150995.21	433.936	-0.938256	0.235824	-3.97863	6.93125e-05	0.000462858
EOGT	ENSG00000163378	ENSG00000163378.14	1424.05	-0.419734	0.105512	-3.97806	6.94803e-05	0.000463841
SRP14P4	ENSG00000268062	ENSG00000268062.1	18.7419	1.66398	0.418322	3.97775	6.95691e-05	0.000464297
HOXA5	ENSG00000106004	ENSG00000106004.5	519.711	0.809114	0.203443	3.97711	6.97581e-05	0.000465419
DGUOK-AS1	ENSG00000237883	ENSG00000237883.2	150.471	0.845808	0.212679	3.97693	6.98115e-05	0.000465637
NA	ENSG00000225205	ENSG00000225205.5	125.491	-0.607971	0.152893	-3.97644	6.9955e-05	0.000466456
TRAV12-2	ENSG00000211789	ENSG00000211789.2	18.5035	-2.03665	0.512258	-3.97582	7.01376e-05	0.000467535
SGIP1	ENSG00000118473	ENSG00000118473.23	80.2158	-2.13151	0.536184	-3.97533	7.02805e-05	0.000468349
MACROD2	ENSG00000172264	ENSG00000172264.18	116.619	0.796443	0.200359	3.97508	7.03557e-05	0.000468711
SEMG1	ENSG00000124233	ENSG00000124233.12	287.371	-1.63347	0.410964	-3.97472	7.04608e-05	0.000469272
NA	ENSG00000286144	ENSG00000286144.1	57.6649	-2.02666	0.509979	-3.97402	7.0671e-05	0.000470534
NA	ENSG00000253671	ENSG00000253671.3	82.6188	-1.03297	0.25995	-3.97372	7.07584e-05	0.000470853
RAET1E	ENSG00000164520	ENSG00000164520.11	47.8964	-1.04119	0.262018	-3.97371	7.07609e-05	0.000470853
CAPRIN1	ENSG00000135387	ENSG00000135387.21	25315.1	-0.239426	0.060255	-3.97355	7.08104e-05	0.000471043
RASSF8-AS1	ENSG00000246695	ENSG00000246695.8	36.958	-2.01814	0.507918	-3.97336	7.08657e-05	0.000471271
NA	ENSG00000224616	ENSG00000224616.3	120.241	0.794583	0.200068	3.97156	7.14036e-05	0.000474708
RNASE2	ENSG00000169385	ENSG00000169385.3	16.2332	-2.21408	0.557504	-3.97142	7.14453e-05	0.000474845
KSR2	ENSG00000171435	ENSG00000171435.14	316.266	1.04051	0.26204	3.9708	7.1631e-05	0.000475939
BEST1	ENSG00000167995	ENSG00000167995.17	158.615	-1.43191	0.360621	-3.97068	7.16668e-05	0.000476036
PLBD2	ENSG00000151176	ENSG00000151176.8	3467.86	-0.357662	0.0900812	-3.97044	7.17393e-05	0.00047634
EPB41L1	ENSG00000088367	ENSG00000088367.23	3742.41	0.43144	0.108664	3.97039	7.1755e-05	0.00047634
LOC101927245	ENSG00000283959	ENSG00000283959.1	9.44584	-1.63263	0.411233	-3.97009	7.18459e-05	0.000476803
NA	ENSG00000268027	ENSG00000268027.5	60.3158	-1.45773	0.367232	-3.96949	7.20252e-05	0.000477852
C10orf95-AS1	ENSG00000269609	ENSG00000269609.6	460.612	0.448887	0.113098	3.96902	7.21678e-05	0.000478628
UBXN4	ENSG00000144224	ENSG00000144224.17	20556.6	-0.302213	0.076144	-3.96897	7.21848e-05	0.000478628
NRAP	ENSG00000197893	ENSG00000197893.14	296.248	1.2726	0.320754	3.96753	7.26226e-05	0.00048139
ACVR2A	ENSG00000121989	ENSG00000121989.15	1790.05	0.625805	0.15774	3.96732	7.26857e-05	0.000481564
LRRIQ4	ENSG00000188306	ENSG00000188306.6	158.756	0.838003	0.211228	3.9673	7.26917e-05	0.000481564
NPLOC4	ENSG00000182446	ENSG00000182446.14	10649.3	-0.322852	0.0814178	-3.96537	7.32811e-05	0.000485325
NA	ENSG00000249138	ENSG00000249138.1	6.52076	-2.91061	0.73427	-3.96395	7.37186e-05	0.000488079
TSPAN9	ENSG00000011105	ENSG00000011105.14	901.179	-0.795791	0.20078	-3.9635	7.38578e-05	0.000488857
ZNF623	ENSG00000183309	ENSG00000183309.12	1562.73	0.323839	0.0817118	3.96318	7.39588e-05	0.000489381
TACC3	ENSG00000013810	ENSG00000013810.21	2609.3	-0.718637	0.181394	-3.96174	7.44048e-05	0.000492188
FAT3	ENSG00000165323	ENSG00000165323.16	6.33438	2.87432	0.725535	3.96165	7.44331e-05	0.00049223
WDFY2	ENSG00000139668	ENSG00000139668.9	555.909	-0.37929	0.095752	-3.96117	7.45825e-05	0.000493032
NA	ENSG00000258181	ENSG00000258181.1	6.70092	-2.62521	0.662745	-3.96112	7.45982e-05	0.000493032
NA	ENSG00000269919	ENSG00000269919.1	4.77987	-2.68287	0.677496	-3.95998	7.4955e-05	0.000495245
MINPP1	ENSG00000107789	ENSG00000107789.16	2945.51	0.612126	0.154599	3.95945	7.5123e-05	0.000496209
EVC	ENSG00000072840	ENSG00000072840.13	119.404	-1.75693	0.443742	-3.95934	7.51557e-05	0.000496279
LOC124902204	ENSG00000287769	ENSG00000287769.1	183.56	0.709813	0.179283	3.95918	7.52083e-05	0.000496481
ADPRHL1	ENSG00000153531	ENSG00000153531.14	355.175	0.679605	0.171673	3.95872	7.5354e-05	0.000497297
MARCHF8	ENSG00000165406	ENSG00000165406.16	5663.63	0.499408	0.126201	3.95724	7.58198e-05	0.000500157
NA	ENSG00000279369	ENSG00000279369.1	34.2682	-1.50998	0.381577	-3.9572	7.5832e-05	0.000500157
DISP1	ENSG00000154309	ENSG00000154309.9	749.296	0.483814	0.122274	3.95681	7.59582e-05	0.000500843
NA	ENSG00000267940	ENSG00000267940.1	73.5256	0.913994	0.23102	3.95634	7.61084e-05	0.00050157
LFNG	ENSG00000106003	ENSG00000106003.13	4497.98	0.592365	0.149728	3.95627	7.61287e-05	0.00050157
GFOD2	ENSG00000141098	ENSG00000141098.13	2617.05	0.332114	0.0839467	3.95625	7.61354e-05	0.00050157
ADGRG6	ENSG00000112414	ENSG00000112414.15	10001	-1.27102	0.321324	-3.95559	7.63461e-05	0.000502811
VPS26B	ENSG00000151502	ENSG00000151502.11	5040.95	0.230562	0.058298	3.95489	7.65712e-05	0.000504146
PTCSC1	ENSG00000287736	ENSG00000287736.1	6.39006	-3.13269	0.792248	-3.95418	7.67976e-05	0.000505489
SNTG2	ENSG00000172554	ENSG00000172554.12	13.8743	-2.52811	0.639476	-3.95341	7.70464e-05	0.000506978
NA	ENSG00000288695	ENSG00000288695.1	13.0131	-2.00733	0.507788	-3.95308	7.71523e-05	0.000507526
NA	ENSG00000275897	ENSG00000275897.1	90.2349	1.74201	0.440881	3.9512	7.77589e-05	0.000511367
FN1	ENSG00000115414	ENSG00000115414.21	5210.96	-1.46898	0.371849	-3.95049	7.79914e-05	0.00051271
TCF4	ENSG00000196628	ENSG00000196628.20	777.504	-1.56754	0.396802	-3.95044	7.80087e-05	0.00051271
SPART	ENSG00000133104	ENSG00000133104.14	475.099	-1.22272	0.309527	-3.95029	7.8058e-05	0.000512884
KCNQ3	ENSG00000184156	ENSG00000184156.17	15.7159	-2.11296	0.534905	-3.95016	7.8099e-05	0.000513004
NA	ENSG00000258521	ENSG00000258521.1	5.12119	-3.11225	0.787952	-3.94979	7.82198e-05	0.000513647
HSD17B2	ENSG00000086696	ENSG00000086696.11	11144.2	1.28976	0.326556	3.94959	7.82849e-05	0.000513838
STT3A	ENSG00000134910	ENSG00000134910.14	16350.5	-0.443589	0.112314	-3.94956	7.82946e-05	0.000513838
TRBC1	ENSG00000211751	ENSG00000211751.9	464.909	-1.11756	0.282972	-3.94937	7.83565e-05	0.000514094
ANP32E	ENSG00000143401	ENSG00000143401.15	3211.46	-0.641296	0.162394	-3.94902	7.84716e-05	0.000514656
NDUFS3	ENSG00000213619	ENSG00000213619.11	8874.6	0.361372	0.0915105	3.94897	7.84879e-05	0.000514656
TRIM46	ENSG00000163462	ENSG00000163462.18	19.0575	-1.12586	0.285114	-3.9488	7.85436e-05	0.000514871
TRAV13-2	ENSG00000211791	ENSG00000211791.2	7.99284	-1.63745	0.414797	-3.94759	7.89404e-05	0.000517322
PRKN	ENSG00000185345	ENSG00000185345.23	88.6513	1.333	0.33772	3.94706	7.91167e-05	0.000518326
LINC00940	ENSG00000235049	ENSG00000235049.1	86.2588	2.35422	0.596501	3.94672	7.92306e-05	0.000518725
NA	ENSG00000259867	ENSG00000259867.6	128.781	2.03395	0.515354	3.9467	7.92359e-05	0.000518725
PTGDS	ENSG00000107317	ENSG00000107317.13	43.7625	-1.31069	0.3321	-3.94667	7.92467e-05	0.000518725
PKNOX1	ENSG00000160199	ENSG00000160199.15	2080.58	-0.27931	0.0707779	-3.94629	7.93725e-05	0.000519397
SLC8A1	ENSG00000183023	ENSG00000183023.18	208.768	-1.26482	0.320526	-3.94608	7.94406e-05	0.000519691
DENND3-AS1	ENSG00000253210	ENSG00000253210.2	159.068	-1.01608	0.257503	-3.94588	7.95076e-05	0.000519978
WFDC1	ENSG00000103175	ENSG00000103175.11	284.447	0.874563	0.221681	3.94515	7.975e-05	0.000521412
LRFN1	ENSG00000128011	ENSG00000128011.5	36.9458	-1.48012	0.375229	-3.94457	7.9942e-05	0.000522515
CITED2	ENSG00000164442	ENSG00000164442.10	4162.2	0.832678	0.211105	3.94437	8.00098e-05	0.000522806
GOLIM4	ENSG00000173905	ENSG00000173905.9	17682.3	0.38961	0.0987889	3.94387	8.01781e-05	0.00052368
PPIP5K1	ENSG00000168781	ENSG00000168781.22	2166.24	0.238895	0.0605744	3.94383	8.019e-05	0.00052368
NA	ENSG00000248571	ENSG00000248571.1	7.29213	-4.01117	1.0172	-3.94335	8.03513e-05	0.000524581
SLC16A1	ENSG00000155380	ENSG00000155380.13	10373.5	0.949621	0.240901	3.94195	8.08209e-05	0.000527493
TMIGD1	ENSG00000182271	ENSG00000182271.13	10493.7	2.11315	0.536113	3.94162	8.09342e-05	0.00052808
EXOC2	ENSG00000112685	ENSG00000112685.14	2733.41	-0.286666	0.0727296	-3.94153	8.09627e-05	0.000528113
PPP1R1B	ENSG00000131771	ENSG00000131771.14	24093.8	0.610426	0.154881	3.94125	8.10575e-05	0.000528577
TLR4	ENSG00000136869	ENSG00000136869.16	3697.18	-1.17534	0.298239	-3.94093	8.11665e-05	0.000529135
MDFIC	ENSG00000135272	ENSG00000135272.12	622.042	-1.08945	0.276493	-3.94026	8.13934e-05	0.000530461
SNAPC5	ENSG00000174446	ENSG00000174446.13	972.974	0.244898	0.0621717	3.93907	8.17996e-05	0.000532953
TIGD5	ENSG00000179886	ENSG00000179886.6	663.629	0.360142	0.0914452	3.93833	8.20495e-05	0.000534378
SHCBP1	ENSG00000171241	ENSG00000171241.9	965.402	-1.08086	0.27445	-3.93829	8.20657e-05	0.000534378
ACAA1	ENSG00000060971	ENSG00000060971.19	9993.21	0.511937	0.129997	3.93807	8.21404e-05	0.000534709
IGHV1-12	ENSG00000254174	ENSG00000254174.1	8.82406	-2.97233	0.754891	-3.93742	8.23614e-05	0.000535992
NRIP2	ENSG00000053702	ENSG00000053702.15	106.297	0.668557	0.16981	3.9371	8.2473e-05	0.000536564
KLHL17	ENSG00000187961	ENSG00000187961.14	347.891	-0.509731	0.129482	-3.9367	8.26099e-05	0.000537299
DNAJB11	ENSG00000090520	ENSG00000090520.12	5051.2	-0.639869	0.162558	-3.93626	8.27622e-05	0.000538134
VSTM1	ENSG00000189068	ENSG00000189068.11	16.2599	-2.47721	0.629369	-3.93602	8.28432e-05	0.000538505
SH3BGRL2	ENSG00000198478	ENSG00000198478.8	27197.1	0.606596	0.154125	3.93574	8.29406e-05	0.000538982
FBXW7	ENSG00000109670	ENSG00000109670.16	1452.12	-0.42412	0.107774	-3.93526	8.3105e-05	0.000539895
DENND2B	ENSG00000166444	ENSG00000166444.19	3968.1	-0.642891	0.163384	-3.93484	8.32531e-05	0.0005407
SLC25A26	ENSG00000144741	ENSG00000144741.18	1074.22	0.331053	0.0841408	3.93452	8.33644e-05	0.000541267
MIR4539	ENSG00000265612	ENSG00000265612.1	6.40505	-3.37037	0.856631	-3.93444	8.33894e-05	0.000541273
TTC38	ENSG00000075234	ENSG00000075234.17	12862.2	0.542758	0.137967	3.93398	8.35499e-05	0.000542159
ATP8A2	ENSG00000132932	ENSG00000132932.19	35.2578	-1.08738	0.276435	-3.93358	8.36897e-05	0.000542909
NOP53	ENSG00000105373	ENSG00000105373.19	12149.1	0.491897	0.125057	3.93337	8.37617e-05	0.000543219
CSNK2A2	ENSG00000070770	ENSG00000070770.10	2235.87	-0.252275	0.0641418	-3.93309	8.38604e-05	0.000543702
TSEN2	ENSG00000154743	ENSG00000154743.19	734.527	0.540976	0.137553	3.93285	8.39459e-05	0.0005441
MYL5	ENSG00000215375	ENSG00000215375.6	494.767	0.563472	0.143288	3.93245	8.40843e-05	0.00054484
PGLYRP4	ENSG00000163218	ENSG00000163218.15	18.137	-3.09143	0.7862	-3.93212	8.42018e-05	0.000545269
PAMR1	ENSG00000149090	ENSG00000149090.12	135.149	-1.96505	0.499752	-3.93205	8.42245e-05	0.000545269
STARD8	ENSG00000130052	ENSG00000130052.14	105.651	-1.2959	0.329573	-3.93205	8.42252e-05	0.000545269
ATP8B2	ENSG00000143515	ENSG00000143515.19	414.65	-1.2854	0.326908	-3.93198	8.42475e-05	0.000545269
MYBL1	ENSG00000185697	ENSG00000185697.17	114.674	-0.860293	0.21883	-3.93133	8.44759e-05	0.00054659
ZC3H14	ENSG00000100722	ENSG00000100722.20	4918.47	0.25218	0.0641557	3.93075	8.46807e-05	0.000547758
NA	ENSG00000239332	ENSG00000239332.6	16.4865	-1.07058	0.272402	-3.93014	8.48975e-05	0.000549002
NDUFB9	ENSG00000147684	ENSG00000147684.10	6144.81	0.36111	0.0918905	3.92979	8.50195e-05	0.000549633
PARS2	ENSG00000162396	ENSG00000162396.6	702.957	0.478635	0.121822	3.92898	8.53061e-05	0.000551327
SRBD1	ENSG00000068784	ENSG00000068784.13	2513.98	-0.418867	0.106613	-3.92887	8.53455e-05	0.000551424
PAXIP1-DT	ENSG00000273344	ENSG00000273344.1	435.629	0.430692	0.109629	3.92865	8.54256e-05	0.000551783
KCTD20	ENSG00000112078	ENSG00000112078.14	5848.36	-0.386437	0.0983703	-3.92839	8.55167e-05	0.000552213
SLA2	ENSG00000101082	ENSG00000101082.14	152.712	-0.988474	0.251649	-3.92798	8.56609e-05	0.000552985
LAMA1	ENSG00000101680	ENSG00000101680.15	3412.87	1.79212	0.456262	3.92782	8.57181e-05	0.000553195
TRAV13-1	ENSG00000211788	ENSG00000211788.2	15.0272	-1.55575	0.396199	-3.92669	8.61244e-05	0.000555658
CPNE2	ENSG00000140848	ENSG00000140848.17	6973.19	0.80836	0.205876	3.92643	8.62149e-05	0.000555865
RPS5P5	ENSG00000213791	ENSG00000213791.4	6.01453	3.759	0.957364	3.92641	8.62247e-05	0.000555865
NA	ENSG00000258768	ENSG00000258768.2	33.2223	0.762168	0.194114	3.92639	8.62306e-05	0.000555865
SLC45A3	ENSG00000158715	ENSG00000158715.6	3521.42	0.472952	0.120475	3.92573	8.64688e-05	0.000557241
CLMP	ENSG00000166250	ENSG00000166250.12	505.336	-1.90606	0.485631	-3.92492	8.67568e-05	0.00055885
TSPAN15	ENSG00000099282	ENSG00000099282.10	15017.9	0.34974	0.0891082	3.92489	8.67683e-05	0.00055885
KCNE3	ENSG00000175538	ENSG00000175538.11	5019.82	-0.875252	0.223034	-3.92431	8.698e-05	0.000560054
GNG12-AS1	ENSG00000232284	ENSG00000232284.7	125.051	1.23905	0.315812	3.92337	8.73179e-05	0.000562069
NA	ENSG00000253520	ENSG00000253520.1	8.24722	-2.24213	0.571581	-3.92269	8.75652e-05	0.000563499
MYDGF	ENSG00000074842	ENSG00000074842.8	8981.61	-0.436209	0.111225	-3.92187	8.78636e-05	0.000565257
SEC14L1	ENSG00000129657	ENSG00000129657.16	7289.2	-0.688773	0.175697	-3.92024	8.84603e-05	0.000568934
CA12	ENSG00000074410	ENSG00000074410.14	51135.8	0.823095	0.209988	3.91973	8.86487e-05	0.000569982
NA	ENSG00000286015	ENSG00000286015.1	147.147	1.90018	0.484907	3.91866	8.90435e-05	0.000572357
NA	ENSG00000232630	ENSG00000232630.1	38.624	0.663247	0.169257	3.91857	8.90759e-05	0.000572402
NPHP1	ENSG00000144061	ENSG00000144061.14	95.5687	-0.952162	0.24302	-3.91804	8.92702e-05	0.000573486
NA	ENSG00000286750	ENSG00000286750.1	81.8419	0.92694	0.236639	3.9171	8.96192e-05	0.000575564
NA	ENSG00000259793	ENSG00000259793.1	21.9674	1.70427	0.435192	3.91613	8.99833e-05	0.000577738
DUSP5	ENSG00000138166	ENSG00000138166.6	6232.33	-1.34732	0.34407	-3.91582	9.00961e-05	0.000578297
NFASC	ENSG00000163531	ENSG00000163531.17	588.116	0.849476	0.216996	3.91471	9.05128e-05	0.000580805
NA	ENSG00000259347	ENSG00000259347.7	60.005	1.15996	0.296362	3.914	9.07779e-05	0.00058234
IGHV1-17	ENSG00000254046	ENSG00000254046.1	3.71564	-3.90227	0.99702	-3.91393	9.08055e-05	0.000582351
NFYA	ENSG00000001167	ENSG00000001167.15	3369.28	-0.284505	0.0726952	-3.91368	9.09013e-05	0.000582799
CYP2S1	ENSG00000167600	ENSG00000167600.14	8856.65	1.17245	0.299692	3.91217	9.14702e-05	0.00058628
PRLR	ENSG00000113494	ENSG00000113494.17	3602.21	0.979251	0.250334	3.91178	9.16195e-05	0.00058707
LMF2	ENSG00000100258	ENSG00000100258.18	5208.82	-0.478928	0.122444	-3.9114	9.17624e-05	0.000587818
SHISA2	ENSG00000180730	ENSG00000180730.5	87.1775	-3.01124	0.76995	-3.91096	9.19316e-05	0.000588734
SIPA1	ENSG00000213445	ENSG00000213445.10	1244.88	-0.722793	0.184851	-3.91014	9.22415e-05	0.000590399
TIMM10B	ENSG00000132286	ENSG00000132286.12	3933.93	0.25585	0.0654324	3.91014	9.2244e-05	0.000590399
TRAK2	ENSG00000115993	ENSG00000115993.13	6874.42	0.34912	0.0893357	3.90795	9.30827e-05	0.000595597
BTN2A1	ENSG00000112763	ENSG00000112763.17	3705.94	-0.481106	0.12314	-3.90698	9.34554e-05	0.000597812
NA	ENSG00000235609	ENSG00000235609.7	230.58	0.691691	0.177073	3.90624	9.37419e-05	0.000599474
BCAP29	ENSG00000075790	ENSG00000075790.12	102.592	-0.822514	0.210593	-3.90569	9.39552e-05	0.000600667
ACBD3	ENSG00000182827	ENSG00000182827.9	9078.17	-0.371905	0.0952255	-3.90551	9.4026e-05	0.000600949
ELK4	ENSG00000158711	ENSG00000158711.14	2807.84	-0.386428	0.0989526	-3.90518	9.41538e-05	0.000601595
KCNE1	ENSG00000180509	ENSG00000180509.13	13.7731	-2.13493	0.546783	-3.90453	9.44069e-05	0.000602899
FOXD2-AS1	ENSG00000237424	ENSG00000237424.1	667.135	0.658444	0.168636	3.90452	9.44115e-05	0.000602899
NA	ENSG00000166763	ENSG00000166763.8	40.9577	0.720769	0.184612	3.90423	9.45258e-05	0.000603457
LNC-LBCS	ENSG00000228412	ENSG00000228412.9	108.946	-1.58226	0.405312	-3.9038	9.46936e-05	0.000604306
CDH16	ENSG00000166589	ENSG00000166589.13	46.0586	1.64909	0.422436	3.90375	9.47125e-05	0.000604306
TMA7	ENSG00000232112	ENSG00000232112.3	3886.24	0.303395	0.0777226	3.90357	9.47858e-05	0.000604602
FAM114A2	ENSG00000055147	ENSG00000055147.19	1716.15	-0.300828	0.0770669	-3.90347	9.4825e-05	0.000604681
MBLAC1	ENSG00000214309	ENSG00000214309.5	137.727	0.4909	0.125762	3.90339	9.48539e-05	0.000604693
NAPB	ENSG00000125814	ENSG00000125814.17	980.545	-0.38634	0.0990323	-3.90115	9.57372e-05	0.000610152
KIRREL1	ENSG00000183853	ENSG00000183853.18	672.07	-1.52614	0.391237	-3.90081	9.58733e-05	0.000610846
TMEM183A	ENSG00000163444	ENSG00000163444.12	6517.06	0.202582	0.0519369	3.90054	9.59788e-05	0.000611345
NA	ENSG00000261469	ENSG00000261469.1	122.022	1.08304	0.277729	3.89965	9.63328e-05	0.000613417
GFOD1	ENSG00000145990	ENSG00000145990.11	1054.92	0.592698	0.151991	3.89957	9.63654e-05	0.000613417
NA	ENSG00000279386	ENSG00000279386.1	19.3399	0.9706	0.248903	3.89951	9.63859e-05	0.000613417
HIF3A	ENSG00000124440	ENSG00000124440.16	38.0212	1.40801	0.361124	3.89896	9.66049e-05	0.000614637
TMEM205	ENSG00000105518	ENSG00000105518.14	964.985	0.398274	0.102157	3.89865	9.67292e-05	0.000615254
FLACC1	ENSG00000155749	ENSG00000155749.13	26.3632	1.04376	0.267748	3.8983	9.68687e-05	0.000615967
SLC13A5	ENSG00000141485	ENSG00000141485.17	8.93029	-3.98236	1.0217	-3.89779	9.70742e-05	0.00061706
ARL5B	ENSG00000165997	ENSG00000165997.5	8050.4	-0.722975	0.185487	-3.89771	9.7106e-05	0.00061706
LGR6	ENSG00000133067	ENSG00000133067.18	242.585	1.27234	0.326437	3.89767	9.7123e-05	0.00061706
PGRMC1	ENSG00000101856	ENSG00000101856.10	14472.4	0.352666	0.0904864	3.89744	9.72132e-05	0.000617459
LTB4R	ENSG00000213903	ENSG00000213903.9	179.152	-1.00715	0.258466	-3.89663	9.75402e-05	0.000619361
CXCR5	ENSG00000160683	ENSG00000160683.5	12.9586	-2.15451	0.553024	-3.89587	9.78461e-05	0.000621128
MIA3	ENSG00000154305	ENSG00000154305.18	8896.1	0.482699	0.123917	3.89534	9.80599e-05	0.00062231
ZNNT1	ENSG00000261087	ENSG00000261087.1	136.938	0.865435	0.222219	3.89452	9.83931e-05	0.000624219
TRAV12-3	ENSG00000211794	ENSG00000211794.3	8.63261	-1.62771	0.417955	-3.89446	9.84163e-05	0.000624219
ALOX15B	ENSG00000179593	ENSG00000179593.16	43.8084	-1.39764	0.358889	-3.89434	9.8465e-05	0.000624333
NRL	ENSG00000129535	ENSG00000129535.13	131.096	0.478889	0.122972	3.89428	9.84897e-05	0.000624333
AFG1L	ENSG00000135537	ENSG00000135537.17	656.962	0.430971	0.110679	3.89386	9.86597e-05	0.000625234
CREM	ENSG00000095794	ENSG00000095794.19	1192.68	-0.619269	0.15905	-3.89356	9.87849e-05	0.000625843
HAGHL	ENSG00000103253	ENSG00000103253.19	98.4293	-1.21733	0.312656	-3.89349	9.88115e-05	0.000625843
CERS4	ENSG00000090661	ENSG00000090661.12	111.122	-1.09852	0.282324	-3.89099	9.98377e-05	0.000632069
MAFB	ENSG00000204103	ENSG00000204103.4	456.57	-1.26851	0.326014	-3.89095	9.98507e-05	0.000632069
NOTCH3	ENSG00000074181	ENSG00000074181.9	254.934	-1.9845	0.510069	-3.89065	9.99756e-05	0.000632682
TREM2	ENSG00000095970	ENSG00000095970.17	46.8492	-1.62674	0.418203	-3.88984	0.000100309	0.000634612
PGD	ENSG00000142657	ENSG00000142657.21	10761.2	-0.470571	0.120977	-3.88974	0.000100352	0.000634709
RORA	ENSG00000069667	ENSG00000069667.16	330.732	-0.95106	0.244525	-3.88942	0.000100483	0.000635359
TLE4	ENSG00000106829	ENSG00000106829.20	1662.45	-0.836158	0.215026	-3.88864	0.000100807	0.000637224
COL6A2	ENSG00000142173	ENSG00000142173.16	5266.29	-1.99497	0.513071	-3.88829	0.000100952	0.000637966
HMG20B	ENSG00000064961	ENSG00000064961.19	4799.29	0.315451	0.0811304	3.8882	0.000100988	0.000638014
SNX25	ENSG00000109762	ENSG00000109762.16	1421.58	-0.527654	0.135755	-3.88682	0.000101568	0.000641493
ATP5F1A	ENSG00000152234	ENSG00000152234.16	65004	0.340153	0.0875352	3.8859	0.00010195	0.000643582
GJC3	ENSG00000176402	ENSG00000176402.6	6.14156	-1.84625	0.475117	-3.88589	0.000101956	0.000643582
RPL4P6	ENSG00000230071	ENSG00000230071.2	39.2666	-0.98263	0.252889	-3.88562	0.000102071	0.00064413
EVA1A	ENSG00000115363	ENSG00000115363.14	119.641	-1.26591	0.325828	-3.88519	0.000102249	0.000645071
LINC02029	ENSG00000241544	ENSG00000241544.2	5.58078	-2.43739	0.627516	-3.88419	0.000102672	0.000647559
ANXA13	ENSG00000104537	ENSG00000104537.17	2324.06	0.964149	0.24833	3.88253	0.000103377	0.000651825
ITGA3	ENSG00000005884	ENSG00000005884.18	22375	-0.378449	0.0975156	-3.88091	0.000104066	0.000655984
CYYR1	ENSG00000166265	ENSG00000166265.13	195.911	-1.4882	0.383476	-3.88081	0.000104109	0.000656072
ISL2	ENSG00000159556	ENSG00000159556.10	9.49912	-1.82013	0.469132	-3.87979	0.000104545	0.000658633
PSME4	ENSG00000068878	ENSG00000068878.15	8167.2	-0.471233	0.121464	-3.87962	0.000104622	0.000658933
CHAD	ENSG00000136457	ENSG00000136457.10	522.734	1.76807	0.455876	3.87839	0.000105148	0.000662062
FXYD6-AS1	ENSG00000254528	ENSG00000254528.7	14.5432	1.48999	0.384236	3.87779	0.00010541	0.000663525
KCNMA1	ENSG00000156113	ENSG00000156113.24	2589.01	0.965696	0.249106	3.87664	0.000105908	0.000666473
IGHE	ENSG00000211891	ENSG00000211891.6	13.5507	-2.46924	0.636993	-3.87641	0.00010601	0.000666928
STAP2	ENSG00000178078	ENSG00000178078.12	14654.5	0.698669	0.180263	3.87584	0.000106257	0.000668298
MYCBP2	ENSG00000005810	ENSG00000005810.19	2880.56	-0.499668	0.128924	-3.87569	0.000106322	0.000668518
EPN3	ENSG00000049283	ENSG00000049283.18	3066.73	0.861103	0.22223	3.87482	0.000106703	0.000670725
F2R	ENSG00000181104	ENSG00000181104.7	777.82	-1.25656	0.324315	-3.87451	0.000106839	0.000671396
CYBA	ENSG00000051523	ENSG00000051523.11	14293.6	-0.4148	0.107074	-3.87395	0.000107083	0.000672742
LMLN	ENSG00000185621	ENSG00000185621.11	845.369	-0.376949	0.0973143	-3.87352	0.000107273	0.000673746
CBX2	ENSG00000173894	ENSG00000173894.11	121.006	-1.30689	0.337554	-3.87163	0.000108108	0.000678802
LOC101929130	ENSG00000283175	ENSG00000283175.1	25.2948	-2.93796	0.758875	-3.87146	0.000108185	0.000679091
PDCD4	ENSG00000150593	ENSG00000150593.18	35449.7	1.08536	0.280385	3.87097	0.000108404	0.000680004
LRRC75A	ENSG00000181350	ENSG00000181350.12	5348.97	0.704044	0.181878	3.87096	0.000108407	0.000680004
EHBP1L1	ENSG00000173442	ENSG00000173442.13	11935	-0.500241	0.12923	-3.87093	0.000108421	0.000680004
AP5M1	ENSG00000053770	ENSG00000053770.12	8940.47	0.305702	0.0789821	3.87052	0.000108604	0.00068096
RABL2B	ENSG00000144134	ENSG00000144134.19	370.975	0.310162	0.080141	3.87021	0.000108741	0.000681633
SNX22	ENSG00000157734	ENSG00000157734.14	71.4872	-1.20336	0.310935	-3.87014	0.000108774	0.00068165
C6orf120	ENSG00000185127	ENSG00000185127.6	2859.96	0.235478	0.0608597	3.86919	0.000109196	0.000684102
BDNF	ENSG00000176697	ENSG00000176697.20	43.076	-2.69506	0.696633	-3.8687	0.000109418	0.000685168
FAAH	ENSG00000117480	ENSG00000117480.16	3017.76	0.670349	0.173276	3.86868	0.000109427	0.000685168
IL21-AS1	ENSG00000227145	ENSG00000227145.2	7.8386	-2.65437	0.686314	-3.86758	0.000109921	0.000688072
ISL1-DT	ENSG00000259663	ENSG00000259663.2	27.085	1.16983	0.302478	3.86749	0.000109961	0.000688128
TBC1D2	ENSG00000095383	ENSG00000095383.20	3701.46	-0.490357	0.126832	-3.86619	0.000110551	0.000691627
SPARCL1	ENSG00000152583	ENSG00000152583.13	2372.79	-1.66462	0.430623	-3.86561	0.000110813	0.000693074
KANSL3	ENSG00000114982	ENSG00000114982.19	4674.34	0.238808	0.0617817	3.86535	0.000110928	0.000693602
HSP90B1	ENSG00000166598	ENSG00000166598.16	91448.1	-0.572833	0.148204	-3.86517	0.000111013	0.00069394
RXRG	ENSG00000143171	ENSG00000143171.13	9.07147	1.48673	0.384681	3.86484	0.000111162	0.000694568
NA	ENSG00000270872	ENSG00000270872.2	9.23674	-1.57097	0.406481	-3.86481	0.000111175	0.000694568
ACSF3	ENSG00000176715	ENSG00000176715.17	2024.72	0.352827	0.0912956	3.86467	0.000111239	0.000694619
NA	ENSG00000278107	ENSG00000278107.1	9.25534	1.16511	0.301479	3.86466	0.000111245	0.000694619
TRIM13	ENSG00000204977	ENSG00000204977.10	2700.11	0.3276	0.0847772	3.86425	0.00011143	0.000695576
STRA6	ENSG00000137868	ENSG00000137868.19	39.0159	-2.42179	0.626781	-3.86386	0.00011161	0.000696507
ZNF491	ENSG00000177599	ENSG00000177599.13	94.2107	0.778362	0.201617	3.86059	0.000113114	0.000705546
HAS1	ENSG00000105509	ENSG00000105509.11	59.2085	-4.35999	1.12936	-3.86057	0.000113121	0.000705546
SLC35G2	ENSG00000168917	ENSG00000168917.9	73.524	-1.73518	0.449482	-3.8604	0.0001132	0.000705844
GNAI2	ENSG00000114353	ENSG00000114353.17	8193.05	-0.759871	0.196846	-3.86024	0.000113277	0.000706081
NFKBID	ENSG00000167604	ENSG00000167604.15	365.59	-0.713738	0.184897	-3.86019	0.000113301	0.000706081
UGT1A7	ENSG00000244122	ENSG00000244122.3	7.1476	2.20183	0.570564	3.85904	0.000113832	0.000709193
EIF4ENIF1	ENSG00000184708	ENSG00000184708.18	1661.94	0.213431	0.0553105	3.85877	0.00011396	0.000709795
SERTAD1	ENSG00000197019	ENSG00000197019.5	2935.23	-0.579789	0.150288	-3.85785	0.00011439	0.000712275
ELMO1	ENSG00000155849	ENSG00000155849.16	414.34	-1.25306	0.324901	-3.85674	0.000114911	0.000715322
CFAP57	ENSG00000243710	ENSG00000243710.8	16.2024	-0.991397	0.257079	-3.85639	0.000115076	0.000716152
ZNF607	ENSG00000198182	ENSG00000198182.13	479.61	0.424051	0.109985	3.85552	0.000115486	0.000718504
LOC105374588	ENSG00000226087	ENSG00000226087.2	167.209	1.36837	0.35502	3.85435	0.000116036	0.000721724
CASC8	ENSG00000246228	ENSG00000246228.6	45.5908	-1.57725	0.409252	-3.85397	0.000116216	0.000722647
CYP7B1	ENSG00000172817	ENSG00000172817.4	139.819	-1.85939	0.482534	-3.8534	0.000116491	0.000724157
KIAA1755	ENSG00000149633	ENSG00000149633.12	62.6976	-1.39434	0.361907	-3.85277	0.00011679	0.000725813
BICC1	ENSG00000122870	ENSG00000122870.12	254.051	-2.06609	0.536358	-3.85207	0.000117124	0.000727692
ADNP	ENSG00000101126	ENSG00000101126.18	6939.03	0.125904	0.032687	3.85181	0.000117247	0.00072825
SMPD2	ENSG00000135587	ENSG00000135587.9	1839.39	0.357718	0.0928737	3.85166	0.000117321	0.00072851
CYLD	ENSG00000083799	ENSG00000083799.18	4264.03	-0.472831	0.122774	-3.85123	0.000117528	0.000729593
NA	ENSG00000231210	ENSG00000231210.3	31.1316	-3.56645	0.9261	-3.85104	0.000117616	0.000729938
CD33	ENSG00000105383	ENSG00000105383.15	65.1757	-1.08038	0.280555	-3.85086	0.000117704	0.000730285
METRN	ENSG00000103260	ENSG00000103260.9	801.285	0.946298	0.24578	3.85019	0.000118028	0.000731857
MGST3	ENSG00000143198	ENSG00000143198.13	19339.6	0.368987	0.0958372	3.85014	0.00011805	0.000731857
NA	ENSG00000284715	ENSG00000284715.1	4.88138	-2.8969	0.752419	-3.85012	0.00011806	0.000731857
GPR119	ENSG00000147262	ENSG00000147262.5	56.9688	1.43041	0.371528	3.85006	0.000118088	0.000731857
IGDCC4	ENSG00000103742	ENSG00000103742.12	119.902	-2.06249	0.535834	-3.84912	0.000118545	0.000734487
C10orf55	ENSG00000222047	ENSG00000222047.9	11.9777	-3.03697	0.789134	-3.84849	0.000118848	0.000736166
NA	ENSG00000237356	ENSG00000237356.7	68.7623	0.984103	0.255858	3.84628	0.000119925	0.000742631
DUXAP1	ENSG00000259056	ENSG00000259056.1	6.9681	1.3141	0.341675	3.84605	0.000120038	0.000743125
ECT2	ENSG00000114346	ENSG00000114346.14	6533.35	-0.813695	0.211591	-3.84561	0.000120254	0.000744253
NA	ENSG00000255031	ENSG00000255031.5	54.3861	-0.77816	0.202354	-3.84554	0.000120286	0.000744253
ESRP2	ENSG00000103067	ENSG00000103067.14	8343.2	0.365596	0.0950763	3.84529	0.000120408	0.000744803
NA	ENSG00000196922	ENSG00000196922.10	2823.62	0.388323	0.100999	3.84482	0.000120642	0.000746003
ZNF888	ENSG00000213793	ENSG00000213793.5	2291.96	0.537756	0.139867	3.84476	0.000120669	0.000746003
GNG2	ENSG00000186469	ENSG00000186469.8	802.846	-0.866409	0.225374	-3.84432	0.000120889	0.000747159
MAN1B1-DT	ENSG00000268996	ENSG00000268996.3	87.5155	0.551305	0.143411	3.84422	0.000120934	0.000747235
PRRT1B	ENSG00000283526	ENSG00000283526.1	173.646	1.25625	0.326924	3.84262	0.000121727	0.000751923
PHAF1	ENSG00000125149	ENSG00000125149.12	1257.04	0.210424	0.0547828	3.84106	0.000122504	0.000756519
LINC02289	ENSG00000258819	ENSG00000258819.2	12.6411	-2.58993	0.674502	-3.83977	0.000123149	0.00076029
NAP1L2	ENSG00000186462	ENSG00000186462.9	46.2748	1.52087	0.396106	3.83956	0.000123254	0.000760733
AKR7L	ENSG00000211454	ENSG00000211454.15	415.321	0.514027	0.133889	3.83919	0.000123441	0.000761674
TRAM1	ENSG00000067167	ENSG00000067167.8	21840	-0.354872	0.0924618	-3.83804	0.000124022	0.000765054
CNKSR3	ENSG00000153721	ENSG00000153721.19	1735.52	1.00554	0.262031	3.83749	0.000124297	0.000766535
TNFRSF13C	ENSG00000159958	ENSG00000159958.7	169.194	-1.68087	0.4382	-3.83586	0.000125127	0.000771445
ZNF768	ENSG00000169957	ENSG00000169957.10	3605.49	0.52426	0.136691	3.83536	0.000125379	0.000772788
ATP5ME	ENSG00000169020	ENSG00000169020.10	4033.67	0.442059	0.115289	3.83436	0.000125894	0.000775748
KPNB1	ENSG00000108424	ENSG00000108424.11	19354.1	-0.302696	0.0789835	-3.83239	0.000126904	0.000781567
TUBA1A	ENSG00000167552	ENSG00000167552.15	2234.63	-1.01125	0.263871	-3.83238	0.000126908	0.000781567
NA	ENSG00000249898	ENSG00000249898.8	76.4428	0.881483	0.230052	3.83167	0.000127279	0.000783638
CYSLTR2	ENSG00000152207	ENSG00000152207.8	64.7925	-1.39849	0.365048	-3.83097	0.000127639	0.000785639
AURKA	ENSG00000087586	ENSG00000087586.18	2650.03	-0.646311	0.168715	-3.83078	0.000127736	0.000786024
USP41P	ENSG00000161133	ENSG00000161133.17	5.42043	-1.52345	0.397697	-3.83069	0.000127783	0.000786096
TACC2	ENSG00000138162	ENSG00000138162.19	9664.18	0.453444	0.118377	3.83051	0.00012788	0.000786479
F11	ENSG00000088926	ENSG00000088926.14	51.3968	-2.19926	0.574201	-3.83012	0.000128079	0.000787485
HNRNPA1P21	ENSG00000228168	ENSG00000228168.1	13.5987	-1.16304	0.303716	-3.82938	0.000128466	0.000789651
FITM2	ENSG00000197296	ENSG00000197296.6	1536.57	0.438708	0.114572	3.82911	0.000128606	0.000790295
AAMDC	ENSG00000087884	ENSG00000087884.14	317.979	0.482713	0.126081	3.82858	0.000128885	0.000791791
FAP	ENSG00000078098	ENSG00000078098.14	165.898	-2.15432	0.562727	-3.82836	0.000129001	0.000792286
NA	ENSG00000267519	ENSG00000267519.6	685.525	-1.08106	0.282388	-3.82826	0.000129051	0.00079238
DUSP22	ENSG00000112679	ENSG00000112679.15	2202.65	-0.259824	0.0678735	-3.82807	0.000129154	0.000792794
NA	ENSG00000269356	ENSG00000269356.1	5.64334	2.06545	0.539708	3.82697	0.000129729	0.00079611
MTCL1	ENSG00000168502	ENSG00000168502.17	1546.3	-1.07769	0.281676	-3.82598	0.000130252	0.0007991
SLC6A19	ENSG00000174358	ENSG00000174358.16	1523.94	3.25845	0.851696	3.82584	0.000130329	0.000799353
WDR54	ENSG00000005448	ENSG00000005448.17	251.567	-0.6381	0.166805	-3.82542	0.000130552	0.000800503
PHF20	ENSG00000025293	ENSG00000025293.17	2528.43	-0.351983	0.0920232	-3.82494	0.000130804	0.000801832
LCMT1	ENSG00000205629	ENSG00000205629.12	2961.11	0.456861	0.119452	3.82465	0.000130956	0.000802543
ZYG11A	ENSG00000203995	ENSG00000203995.10	18.4731	1.465	0.383065	3.82442	0.000131079	0.000803075
ASCC3	ENSG00000112249	ENSG00000112249.14	6113.52	-0.509108	0.133136	-3.82395	0.000131328	0.000804385
LRRC57	ENSG00000180979	ENSG00000180979.10	1719.8	0.306365	0.080119	3.82387	0.000131371	0.00080443
LOC101927468	ENSG00000227733	ENSG00000227733.10	6.67965	2.20022	0.575514	3.82306	0.000131808	0.000806884
FAM171A1	ENSG00000148468	ENSG00000148468.17	6548.86	0.486362	0.127225	3.82284	0.000131923	0.000807369
GPSM1	ENSG00000160360	ENSG00000160360.13	88.56	-1.59276	0.416678	-3.82251	0.0001321	0.000808231
BTG3-AS1	ENSG00000280594	ENSG00000280594.1	69.072	0.930076	0.24333	3.82228	0.000132225	0.000808426
GMCL1	ENSG00000087338	ENSG00000087338.5	4179.78	0.443653	0.11607	3.82228	0.000132225	0.000808426
ZNF235	ENSG00000159917	ENSG00000159917.17	397.88	0.437833	0.114548	3.82225	0.00013224	0.000808426
NA	ENSG00000261026	ENSG00000261026.1	10.7304	-3.28852	0.860402	-3.82208	0.000132331	0.000808767
KANSL1L	ENSG00000144445	ENSG00000144445.17	898.486	-0.502879	0.131575	-3.822	0.000132372	0.000808796
C18orf32	ENSG00000177576	ENSG00000177576.12	476.7	0.399725	0.10459	3.82183	0.000132466	0.00080914
TCF7	ENSG00000081059	ENSG00000081059.20	985.133	-0.854028	0.223464	-3.82176	0.0001325	0.00080914
PHLPP2	ENSG00000040199	ENSG00000040199.18	12155.7	1.14383	0.299305	3.82162	0.000132579	0.000809259
CHST13	ENSG00000180767	ENSG00000180767.10	28.966	1.15234	0.301537	3.82156	0.00013261	0.000809259
TRBV6-6	ENSG00000211724	ENSG00000211724.3	6.38215	-2.20692	0.577501	-3.8215	0.000132642	0.000809259
ATF3	ENSG00000162772	ENSG00000162772.17	9176.33	-1.32438	0.346563	-3.82146	0.000132664	0.000809259
MUC5B	ENSG00000117983	ENSG00000117983.17	38394.8	-0.76113	0.199181	-3.8213	0.000132753	0.000809583
GSKIP	ENSG00000100744	ENSG00000100744.15	27957.3	-0.561829	0.147049	-3.82069	0.000133077	0.000811338
KRT9	ENSG00000171403	ENSG00000171403.10	41.4041	1.42221	0.372262	3.82046	0.000133205	0.0008119
KCNC1	ENSG00000129159	ENSG00000129159.9	14.2691	1.44342	0.37786	3.81999	0.000133456	0.00081321
NA	ENSG00000258081	ENSG00000258081.4	6.46705	3.4926	0.914382	3.81963	0.000133653	0.000814191
SHC3	ENSG00000148082	ENSG00000148082.10	70.1722	-2.28129	0.597406	-3.81866	0.000134179	0.000817174
NA	ENSG00000203690	ENSG00000203690.13	81.6307	1.67268	0.438085	3.81815	0.000134456	0.00081864
P2RY4	ENSG00000186912	ENSG00000186912.7	74.786	2.4548	0.64303	3.81754	0.000134787	0.00082043
NDUFA3	ENSG00000170906	ENSG00000170906.16	3482.29	0.38678	0.101339	3.81671	0.000135244	0.000822993
AICDA	ENSG00000111732	ENSG00000111732.11	20.3767	-2.56013	0.670782	-3.81663	0.000135287	0.000823006
ADAM17	ENSG00000151694	ENSG00000151694.14	1782.43	-0.379299	0.0993823	-3.81657	0.00013532	0.000823006
NA	ENSG00000272777	ENSG00000272777.1	44.7989	0.908675	0.238095	3.81644	0.000135393	0.000823229
SPCS2	ENSG00000118363	ENSG00000118363.12	6153.11	-0.236878	0.062076	-3.81593	0.000135672	0.000824703
CADM1	ENSG00000182985	ENSG00000182985.18	577.029	-1.21185	0.317598	-3.81567	0.000135815	0.000825342
CGAS	ENSG00000164430	ENSG00000164430.17	373.493	-0.973666	0.255182	-3.81557	0.000135867	0.000825342
ABCA1	ENSG00000165029	ENSG00000165029.17	1774.7	-0.847159	0.222029	-3.81554	0.000135887	0.000825342
LCA5L	ENSG00000157578	ENSG00000157578.14	108.228	-0.546488	0.143309	-3.81335	0.000137094	0.000832445
AFAP1L2	ENSG00000169129	ENSG00000169129.15	3859.71	-0.397492	0.104243	-3.81314	0.000137214	0.000832795
NA	ENSG00000231856	ENSG00000231856.2	134.989	0.555504	0.145685	3.81305	0.000137261	0.000832795
NA	ENSG00000280287	ENSG00000280287.1	234.899	0.632338	0.165835	3.81305	0.000137262	0.000832795
ZCCHC9	ENSG00000131732	ENSG00000131732.12	2106.44	-0.235752	0.061852	-3.81156	0.000138094	0.00083746
CREB3L4	ENSG00000143578	ENSG00000143578.16	1712.35	0.515251	0.135183	3.81152	0.000138113	0.00083746
PPM1L	ENSG00000163590	ENSG00000163590.14	2444.19	0.741565	0.194561	3.81147	0.000138143	0.00083746
BCAN-AS2	ENSG00000229953	ENSG00000229953.1	239.284	0.353349	0.0927288	3.81056	0.00013865	0.000840308
C2CD4C	ENSG00000183186	ENSG00000183186.8	27.4349	-1.24004	0.325443	-3.81033	0.00013878	0.000840868
SDC2	ENSG00000169439	ENSG00000169439.12	726.025	-1.60689	0.421792	-3.80966	0.000139155	0.000842914
SLC61A1	ENSG00000182544	ENSG00000182544.9	2914.33	0.308841	0.0810713	3.8095	0.000139249	0.000843258
MESD	ENSG00000117899	ENSG00000117899.11	6183.4	-0.239881	0.062972	-3.80932	0.000139348	0.000843583
C10orf143	ENSG00000237489	ENSG00000237489.5	184.136	0.553347	0.145263	3.80927	0.000139378	0.000843583
WDR44	ENSG00000131725	ENSG00000131725.14	4139.68	-0.648268	0.170212	-3.80858	0.000139766	0.000845395
NA	ENSG00000227440	ENSG00000227440.1	29.6754	-0.959208	0.251857	-3.80854	0.000139787	0.000845395
AQP11	ENSG00000178301	ENSG00000178301.4	745.288	1.00607	0.264165	3.8085	0.000139811	0.000845395
ZNF12	ENSG00000164631	ENSG00000164631.19	2777.31	0.263985	0.0693152	3.80847	0.000139828	0.000845395
ZNF737	ENSG00000237440	ENSG00000237440.9	522.356	0.546425	0.143486	3.8082	0.000139979	0.000846082
PMM1	ENSG00000100417	ENSG00000100417.12	2475.61	0.815163	0.214075	3.80783	0.00014019	0.000847059
PARD3B	ENSG00000116117	ENSG00000116117.18	1699.87	0.595861	0.156485	3.80779	0.000140216	0.000847059
NUP210	ENSG00000132182	ENSG00000132182.12	1664.18	-0.980096	0.257413	-3.80749	0.000140386	0.000847855
NA	ENSG00000271916	ENSG00000271916.1	6.32164	2.57144	0.675589	3.80623	0.000141103	0.000851962
XKR9	ENSG00000221947	ENSG00000221947.8	1143.7	-1.35391	0.355753	-3.80574	0.000141379	0.000853396
CD209	ENSG00000090659	ENSG00000090659.18	198.112	-1.10116	0.289397	-3.805	0.000141804	0.000855733
HLA-B	ENSG00000234745	ENSG00000234745.13	322723	-0.657297	0.172775	-3.80436	0.00014217	0.000857564
C6orf163	ENSG00000203872	ENSG00000203872.7	25.1453	0.971436	0.255349	3.80434	0.000142184	0.000857564
MPST	ENSG00000128309	ENSG00000128309.17	12022.2	0.616514	0.162063	3.80415	0.00014229	0.000857974
APOM	ENSG00000204444	ENSG00000204444.11	113.218	0.636108	0.167221	3.804	0.000142378	0.000858276
TMT1B	ENSG00000170439	ENSG00000170439.7	2764.03	0.699229	0.183822	3.80383	0.000142474	0.000858588
LOC105374852	ENSG00000287670	ENSG00000287670.1	68.0468	-0.924236	0.242978	-3.80378	0.000142506	0.000858588
SDSL	ENSG00000139410	ENSG00000139410.15	1345.6	0.388273	0.102078	3.80369	0.000142559	0.000858676
DENND2D	ENSG00000162777	ENSG00000162777.17	6341.76	-0.368708	0.0969584	-3.80275	0.000143101	0.000861711
MAFG	ENSG00000197063	ENSG00000197063.11	3625.9	-0.459302	0.120845	-3.80077	0.000144249	0.000868391
COL23A1	ENSG00000050767	ENSG00000050767.18	64.7291	-1.47737	0.388714	-3.80066	0.000144309	0.000868516
NA	ENSG00000232618	ENSG00000232618.2	9.86982	-1.81619	0.477926	-3.80015	0.000144608	0.000870083
TEX11	ENSG00000120498	ENSG00000120498.14	275.455	1.3915	0.3662	3.79985	0.000144785	0.00087092
NEDD4L	ENSG00000049759	ENSG00000049759.20	19334.1	0.757887	0.199479	3.79933	0.000145088	0.000872427
TEF	ENSG00000167074	ENSG00000167074.15	3749.55	0.98317	0.258778	3.79929	0.000145114	0.000872427
PRSS36	ENSG00000178226	ENSG00000178226.11	445.65	0.919414	0.242012	3.79905	0.000145253	0.00087303
BDNF-AS	ENSG00000245573	ENSG00000245573.9	150.399	0.719972	0.189524	3.79885	0.000145368	0.000873346
SH2B1	ENSG00000178188	ENSG00000178188.15	4455.82	0.471058	0.124001	3.79883	0.000145383	0.000873346
NA	ENSG00000235872	ENSG00000235872.2	19.6202	0.975374	0.256773	3.79859	0.000145521	0.000873945
RIPOR1	ENSG00000039523	ENSG00000039523.20	546.299	-1.04189	0.274295	-3.79843	0.000145613	0.000874263
CLDN15	ENSG00000106404	ENSG00000106404.14	649.109	1.02391	0.269589	3.79805	0.000145836	0.000875368
CNGA1	ENSG00000198515	ENSG00000198515.16	671.447	1.35688	0.357307	3.79754	0.000146141	0.000876966
MPND	ENSG00000008382	ENSG00000008382.16	1732.55	0.739127	0.194649	3.79724	0.000146318	0.000877791
MED11	ENSG00000161920	ENSG00000161920.11	1075.83	0.30048	0.0791431	3.79666	0.000146658	0.000879574
MITF	ENSG00000187098	ENSG00000187098.17	237.443	-1.04341	0.274828	-3.7966	0.000146693	0.000879574
PSMB2	ENSG00000126067	ENSG00000126067.12	10225.7	-0.432717	0.113989	-3.79613	0.000146974	0.000881019
ALAD	ENSG00000148218	ENSG00000148218.16	6187.29	0.607093	0.159945	3.79563	0.000147266	0.000882539
ZUP1	ENSG00000153975	ENSG00000153975.10	1244.02	-0.316114	0.0832987	-3.79495	0.000147674	0.000884743
POMP	ENSG00000132963	ENSG00000132963.8	12091.8	-0.42511	0.112026	-3.79474	0.000147798	0.000885255
NA	ENSG00000266680	ENSG00000266680.1	327.417	0.716056	0.188721	3.79426	0.000148086	0.000886744
DRD2	ENSG00000149295	ENSG00000149295.14	13.6674	2.19945	0.579696	3.79415	0.00014815	0.00088689
SLC10A1	ENSG00000100652	ENSG00000100652.5	11.6853	1.84931	0.487431	3.79399	0.000148244	0.000887214
NA	ENSG00000237927	ENSG00000237927.1	8.65811	-1.56511	0.412615	-3.79316	0.000148741	0.000889952
ZNF862	ENSG00000106479	ENSG00000106479.11	455.356	0.474834	0.125197	3.79271	0.000149011	0.000891127
RRM2	ENSG00000171848	ENSG00000171848.16	6997.8	-0.912005	0.240465	-3.79268	0.000149032	0.000891127
APLN	ENSG00000171388	ENSG00000171388.12	53.9091	-1.71221	0.451456	-3.79264	0.000149056	0.000891127
CHRNA3	ENSG00000080644	ENSG00000080644.16	122.594	1.58579	0.418152	3.79238	0.000149212	0.000891819
NA	ENSG00000256262	ENSG00000256262.1	105.761	-0.945485	0.249332	-3.79208	0.000149393	0.000892667
KIF18A	ENSG00000121621	ENSG00000121621.7	619.265	-0.886903	0.233891	-3.79196	0.000149465	0.000892861
CNTNAP3	ENSG00000106714	ENSG00000106714.17	49.1362	-1.64643	0.434237	-3.79154	0.000149716	0.000894094
HMGCL	ENSG00000117305	ENSG00000117305.15	7137.71	0.48284	0.127349	3.79148	0.000149751	0.000894094
ERCC6	ENSG00000225830	ENSG00000225830.16	1570.9	0.302079	0.0796813	3.79109	0.000149987	0.00089526
ABCC11	ENSG00000121270	ENSG00000121270.16	33.9599	-1.20448	0.317718	-3.79103	0.000150026	0.00089526
INPP5J	ENSG00000185133	ENSG00000185133.14	1643.71	0.987965	0.260647	3.79043	0.000150387	0.000897176
PEX19	ENSG00000162735	ENSG00000162735.19	4137.88	0.297027	0.0783683	3.79014	0.00015056	0.000897971
TMEM220	ENSG00000187824	ENSG00000187824.9	2015.15	0.95311	0.25149	3.78986	0.000150732	0.000898755
C1orf162	ENSG00000143110	ENSG00000143110.12	177.764	-1.19494	0.315329	-3.7895	0.000150948	0.000899807
GLYATL2	ENSG00000156689	ENSG00000156689.7	18.6131	-2.61996	0.691392	-3.78939	0.000151016	0.000899972
ZNF549	ENSG00000121406	ENSG00000121406.9	195.441	0.628105	0.165772	3.78897	0.000151272	0.000901263
HK2-DT	ENSG00000272711	ENSG00000272711.1	105.956	-0.511538	0.135019	-3.78865	0.000151468	0.000902188
AKT3	ENSG00000117020	ENSG00000117020.19	396.011	-1.5757	0.415929	-3.78839	0.000151625	0.000902884
FGD2	ENSG00000146192	ENSG00000146192.15	324.141	-1.1619	0.306733	-3.78797	0.000151882	0.000904175
NA	ENSG00000278834	ENSG00000278834.1	11.6578	1.02728	0.271236	3.78742	0.000152222	0.000905959
FCRL3	ENSG00000160856	ENSG00000160856.21	176.861	-1.6781	0.443102	-3.78717	0.000152373	0.00090662
CEACAM5	ENSG00000105388	ENSG00000105388.16	997004	-0.736536	0.194514	-3.78654	0.000152759	0.000908676
ATOH1	ENSG00000172238	ENSG00000172238.6	4140.18	1.10544	0.291963	3.78624	0.000152942	0.000909522
ZNF516	ENSG00000101493	ENSG00000101493.11	1111.67	-0.447573	0.118216	-3.78607	0.000153051	0.00090993
LYPD3	ENSG00000124466	ENSG00000124466.9	76.6496	-1.63379	0.431759	-3.78402	0.000154313	0.000917191
C11orf71	ENSG00000180425	ENSG00000180425.11	555.623	0.452148	0.1195	3.78365	0.000154544	0.000918121
TRAV9-2	ENSG00000211793	ENSG00000211793.2	7.46715	-1.70233	0.449918	-3.78364	0.000154551	0.000918121
ANKHD1-DT	ENSG00000249637	ENSG00000249637.2	41.3457	0.712435	0.188309	3.78334	0.000154737	0.000918984
BSDC1	ENSG00000160058	ENSG00000160058.19	9379.52	0.34589	0.0914505	3.78227	0.000155407	0.000922716
CILP2	ENSG00000160161	ENSG00000160161.9	5.0934	-2.15793	0.570613	-3.78178	0.000155708	0.000924262
ASRGL1	ENSG00000162174	ENSG00000162174.12	3028.46	-0.621336	0.164306	-3.78158	0.000155834	0.000924765
SEMA6A-AS2	ENSG00000249167	ENSG00000249167.2	75.3567	0.909329	0.240487	3.7812	0.000156075	0.000925953
LOC112267992	ENSG00000267259	ENSG00000267259.1	26.4846	1.17593	0.31101	3.78101	0.000156191	0.000926182
LOC100507403	ENSG00000253123	ENSG00000253123.4	83.4194	1.8127	0.479423	3.78101	0.000156196	0.000926182
NWD1	ENSG00000188039	ENSG00000188039.16	249.307	1.0567	0.279531	3.78025	0.000156672	0.000928757
STK32A	ENSG00000169302	ENSG00000169302.16	13.3543	-1.84955	0.489288	-3.78009	0.000156774	0.000929119
ASMTL	ENSG00000169093	ENSG00000169093.16	1032.29	0.408039	0.107949	3.77992	0.000156881	0.000929509
NA	ENSG00000224649	ENSG00000224649.1	10.5052	-2.14926	0.568647	-3.77961	0.000157074	0.000930409
ZNF33B	ENSG00000196693	ENSG00000196693.15	2315.37	0.404906	0.107131	3.77953	0.000157122	0.000930447
ATP5MC1	ENSG00000159199	ENSG00000159199.14	11134.1	0.430828	0.113993	3.77942	0.000157195	0.000930633
ATOSB	ENSG00000005238	ENSG00000005238.20	6957.52	-0.713163	0.188705	-3.77926	0.000157297	0.000930988
ZSCAN2	ENSG00000176371	ENSG00000176371.14	261.556	0.481035	0.127293	3.77895	0.000157493	0.000931906
LOC124903667	ENSG00000260136	ENSG00000260136.6	64.0032	0.587173	0.155401	3.77843	0.000157818	0.000933585
NA	ENSG00000254431	ENSG00000254431.1	12.5923	1.09308	0.2893	3.77836	0.000157865	0.000933616
ARRDC1-AS1	ENSG00000203993	ENSG00000203993.6	805.391	0.376352	0.0996312	3.77745	0.000158443	0.000936789
TLCD4	ENSG00000152078	ENSG00000152078.10	6612.83	1.08562	0.2874	3.77737	0.000158492	0.000936829
KRT7-AS	ENSG00000257671	ENSG00000257671.1	7.77205	-2.749	0.727775	-3.77726	0.000158561	0.000936991
LINC02965	ENSG00000269086	ENSG00000269086.3	15.3277	1.36902	0.362532	3.77629	0.000159182	0.000940414
LINC00974	ENSG00000226629	ENSG00000226629.1	221.824	1.13221	0.299832	3.77613	0.000159281	0.000940752
RASD1	ENSG00000108551	ENSG00000108551.5	1948.56	1.12994	0.299323	3.77498	0.000160021	0.000944869
IDH1	ENSG00000138413	ENSG00000138413.14	29985.1	0.465246	0.123247	3.77492	0.000160062	0.000944869
ZNF233	ENSG00000159915	ENSG00000159915.13	78.7377	0.879207	0.232927	3.7746	0.000160267	0.000945761
ADCY7	ENSG00000121281	ENSG00000121281.13	748.829	-0.676682	0.179275	-3.77455	0.000160297	0.000945761
NA	ENSG00000233625	ENSG00000233625.1	11.9977	1.8436	0.488464	3.77428	0.000160468	0.00094652
CRKL	ENSG00000099942	ENSG00000099942.13	7610.92	0.274466	0.0727246	3.77405	0.000160618	0.000947156
THOC2	ENSG00000125676	ENSG00000125676.20	6261.56	0.271709	0.0720007	3.77369	0.000160848	0.000948267
NA	ENSG00000269952	ENSG00000269952.1	9.61029	-1.58406	0.419789	-3.77346	0.000161001	0.000948806
MS4A14	ENSG00000166928	ENSG00000166928.11	42.2759	-1.27275	0.337294	-3.77342	0.000161024	0.000948806
LOC105377848	ENSG00000287300	ENSG00000287300.1	19.2145	1.99547	0.528904	3.77285	0.000161393	0.000950729
FLYWCH1-AS1	ENSG00000262482	ENSG00000262482.1	65.1569	0.923569	0.244906	3.77112	0.000162517	0.000957098
ZNF576	ENSG00000124444	ENSG00000124444.16	739.248	0.282414	0.0748915	3.77098	0.000162607	0.000957383
MOBP	ENSG00000168314	ENSG00000168314.18	13.7288	1.74237	0.462063	3.77086	0.000162688	0.0009574
GYG2	ENSG00000056998	ENSG00000056998.20	1295.44	-0.621379	0.164785	-3.77085	0.000162695	0.0009574
CBX7	ENSG00000100307	ENSG00000100307.13	1212.06	0.589718	0.156401	3.77056	0.000162879	0.000958227
ANKRD46	ENSG00000186106	ENSG00000186106.11	863.376	0.351881	0.0933385	3.76995	0.000163283	0.000960357
CISD1	ENSG00000122873	ENSG00000122873.12	2778.34	0.424854	0.112707	3.76953	0.000163553	0.000961693
NPIPP1	ENSG00000188599	ENSG00000188599.17	92.2289	0.619012	0.164234	3.76909	0.000163846	0.000963033
LHFPL6	ENSG00000183722	ENSG00000183722.9	244.989	-1.59082	0.422073	-3.76905	0.000163867	0.000963033
PRUNE1	ENSG00000143363	ENSG00000143363.17	2602.59	0.350775	0.0930793	3.76856	0.000164195	0.000964708
TBX2	ENSG00000121068	ENSG00000121068.14	198.96	-2.01614	0.535089	-3.76786	0.000164654	0.000967151
FADS6	ENSG00000172782	ENSG00000172782.13	217.188	2.18038	0.578736	3.76749	0.0001649	0.000968348
MIEN1	ENSG00000141741	ENSG00000141741.12	4492.42	0.333874	0.0886527	3.76609	0.000165823	0.00097351
MIR3667HG	ENSG00000188511	ENSG00000188511.12	28.5218	-1.71401	0.455185	-3.76554	0.000166191	0.000975421
ITSN2	ENSG00000198399	ENSG00000198399.15	6100.82	-0.424273	0.112677	-3.76538	0.000166297	0.000975784
NA	ENSG00000243055	ENSG00000243055.1	23.5496	-2.13915	0.568281	-3.76425	0.00016705	0.000979951
NA	ENSG00000261437	ENSG00000261437.1	249.381	0.66208	0.175901	3.76394	0.000167256	0.0009809
H2BC18	ENSG00000203814	ENSG00000203814.6	77.7364	-1.18888	0.315891	-3.76357	0.000167502	0.000982088
NA	ENSG00000260328	ENSG00000260328.1	29.1347	-1.85945	0.494149	-3.76294	0.00016793	0.000984341
STAC	ENSG00000144681	ENSG00000144681.11	11.3462	-2.71764	0.722262	-3.76268	0.000168102	0.000985092
EML1	ENSG00000066629	ENSG00000066629.18	410.091	-1.86936	0.496837	-3.76253	0.000168205	0.000985441
SVOP	ENSG00000166111	ENSG00000166111.10	29.6804	0.995991	0.264721	3.76242	0.000168276	0.000985545
SRI	ENSG00000075142	ENSG00000075142.14	36807.4	0.662673	0.176132	3.76237	0.000168311	0.000985545
HOXA13	ENSG00000106031	ENSG00000106031.9	5151.27	0.59639	0.15852	3.76225	0.000168392	0.000985763
SHOX	ENSG00000185960	ENSG00000185960.14	9.92277	2.04658	0.54399	3.76216	0.00016845	0.000985847
TFG	ENSG00000114354	ENSG00000114354.15	19185.2	-0.373116	0.099184	-3.76186	0.000168654	0.000986782
TOX	ENSG00000198846	ENSG00000198846.6	1179.43	0.735777	0.195614	3.76137	0.000168985	0.000988462
TMEM88	ENSG00000167874	ENSG00000167874.7	63.2938	-0.803393	0.213606	-3.7611	0.000169169	0.000989284
LOC105378920	ENSG00000287217	ENSG00000287217.1	43.0448	1.43565	0.381803	3.7602	0.000169778	0.000992586
NA	ENSG00000277112	ENSG00000277112.3	10.1985	1.94439	0.517294	3.75878	0.000170745	0.000997979
PDIA3	ENSG00000167004	ENSG00000167004.13	78764.2	-0.429154	0.114181	-3.75853	0.000170912	0.000998668
PPP2R1A	ENSG00000105568	ENSG00000105568.18	21053.5	0.305874	0.0813825	3.75848	0.000170952	0.000998668
NSMCE1	ENSG00000169189	ENSG00000169189.17	2425.11	0.312302	0.0830993	3.75818	0.000171155	0.000999358
NA	ENSG00000174403	ENSG00000174403.16	8.83499	2.18732	0.582016	3.75817	0.000171159	0.000999358
MYCL	ENSG00000116990	ENSG00000116990.11	1422.53	0.563869	0.150079	3.75714	0.000171864	0.00100322
NA	ENSG00000280040	ENSG00000280040.1	55.7729	0.938454	0.249803	3.75677	0.000172118	0.00100432
SHISAL2A	ENSG00000182183	ENSG00000182183.15	20.6964	-1.98435	0.528211	-3.75674	0.000172142	0.00100432
TMEM45A	ENSG00000181458	ENSG00000181458.10	391.738	-1.33105	0.35434	-3.75643	0.000172355	0.0010053
ZNF688	ENSG00000229809	ENSG00000229809.9	799.622	0.445538	0.118646	3.75519	0.000173207	0.00100996
TNFAIP3	ENSG00000118503	ENSG00000118503.15	9085.45	-0.969719	0.258238	-3.75514	0.000173245	0.00100996
LRFN2	ENSG00000156564	ENSG00000156564.9	18.0828	2.31062	0.615351	3.75497	0.000173366	0.00101041
P2RX5	ENSG00000083454	ENSG00000083454.22	82.2079	-1.84629	0.491824	-3.75396	0.000174066	0.00101423
GTF2IRD2B	ENSG00000174428	ENSG00000174428.18	357.889	0.432733	0.115287	3.75353	0.000174359	0.00101567
OLFM4	ENSG00000102837	ENSG00000102837.7	320022	-1.37764	0.367091	-3.75285	0.000174836	0.00101819
MIR6753	ENSG00000275022	ENSG00000275022.1	6.37849	-1.39961	0.372967	-3.75263	0.000174992	0.00101883
SFI1	ENSG00000198089	ENSG00000198089.16	1626.02	0.442606	0.11795	3.7525	0.00017508	0.00101908
LMCD1	ENSG00000071282	ENSG00000071282.12	322.225	-1.13968	0.303736	-3.7522	0.00017529	0.00102004
GRHL2	ENSG00000083307	ENSG00000083307.12	3824.24	0.286741	0.076439	3.75123	0.000175966	0.00102371
ZFP36	ENSG00000128016	ENSG00000128016.7	21283.7	-0.806036	0.214885	-3.75101	0.00017612	0.00102434
COX14	ENSG00000178449	ENSG00000178449.9	2489.55	0.380807	0.101534	3.75054	0.000176452	0.001026
ABHD14B	ENSG00000114779	ENSG00000114779.20	6787.54	0.406507	0.108414	3.74959	0.000177125	0.00102965
NA	ENSG00000287166	ENSG00000287166.1	25.5412	-0.918022	0.244837	-3.74952	0.000177175	0.00102968
SYP	ENSG00000102003	ENSG00000102003.11	533.396	0.91892	0.245158	3.74827	0.000178056	0.00103453
LOC105371730	ENSG00000214708	ENSG00000214708.4	31.8158	-0.854767	0.228082	-3.74763	0.000178515	0.00103692
NA	ENSG00000214135	ENSG00000214135.8	1009.35	0.447301	0.119379	3.7469	0.000179032	0.00103966
LINC01954	ENSG00000271952	ENSG00000271952.2	43.8984	2.34009	0.624672	3.74611	0.0001796	0.00104269
CBX4	ENSG00000141582	ENSG00000141582.15	1357.12	-0.508062	0.135682	-3.7445	0.000180756	0.00104913
CCAR2	ENSG00000158941	ENSG00000158941.16	5654.79	0.175152	0.0467951	3.74295	0.000181873	0.00105534
GIMAP7	ENSG00000179144	ENSG00000179144.5	394.442	-0.891207	0.238109	-3.74285	0.000181942	0.00105535
RAB34	ENSG00000109113	ENSG00000109113.20	274.708	-1.33784	0.357442	-3.74282	0.000181968	0.00105535
NA	ENSG00000231160	ENSG00000231160.10	60.1711	0.776137	0.207372	3.74273	0.00018203	0.00105544
CCR5AS	ENSG00000223552	ENSG00000223552.1	204.931	-0.766063	0.204698	-3.74241	0.000182264	0.00105652
CTSH	ENSG00000103811	ENSG00000103811.18	4312.52	-0.920024	0.245845	-3.74229	0.00018235	0.00105675
NA	ENSG00000213713	ENSG00000213713.3	179.395	0.69067	0.184586	3.74172	0.000182765	0.00105888
LOC105375118	ENSG00000287342	ENSG00000287342.1	29.2233	1.35823	0.363011	3.74156	0.000182882	0.00105914
IMMT	ENSG00000132305	ENSG00000132305.21	13622.3	0.32163	0.0859623	3.74153	0.000182904	0.00105914
ZNF684	ENSG00000117010	ENSG00000117010.17	338.492	0.403369	0.107815	3.7413	0.00018307	0.00105983
KIF26B	ENSG00000162849	ENSG00000162849.16	97.3038	-2.32994	0.622863	-3.7407	0.000183509	0.0010621
NA	ENSG00000204121	ENSG00000204121.2	8.84786	-2.25047	0.601684	-3.74029	0.000183808	0.00106355
UQCRC2	ENSG00000140740	ENSG00000140740.11	38518.7	0.351399	0.0939529	3.74016	0.000183904	0.0010636
ZDHHC7	ENSG00000153786	ENSG00000153786.13	7972.58	0.326221	0.0872215	3.74015	0.000183911	0.0010636
AIFM3	ENSG00000183773	ENSG00000183773.16	3720.61	0.989064	0.26445	3.74008	0.000183961	0.00106362
NA	ENSG00000274828	ENSG00000274828.1	266.246	0.506153	0.135341	3.73984	0.000184138	0.00106436
SLC39A2	ENSG00000165794	ENSG00000165794.10	47.2974	1.97706	0.52879	3.73884	0.000184871	0.00106833
FERMT3	ENSG00000149781	ENSG00000149781.13	1232.72	-0.768977	0.205679	-3.73873	0.000184955	0.00106854
TRBV7-6	ENSG00000211727	ENSG00000211727.3	6.4304	-2.22597	0.595441	-3.73836	0.000185222	0.0010698
TTC24	ENSG00000187862	ENSG00000187862.13	23.3871	-2.13458	0.571125	-3.7375	0.00018586	0.00107322
CARD8	ENSG00000105483	ENSG00000105483.18	1246.7	-0.722807	0.193421	-3.73696	0.000186256	0.00107523
CD82	ENSG00000085117	ENSG00000085117.12	5111.6	-0.906529	0.242603	-3.73668	0.000186466	0.00107616
NA	ENSG00000260362	ENSG00000260362.1	4.5042	-2.20689	0.590677	-3.7362	0.000186823	0.00107795
AMPD3	ENSG00000133805	ENSG00000133805.15	1515.67	-0.492676	0.131884	-3.73567	0.000187214	0.00107987
NEK11	ENSG00000114670	ENSG00000114670.14	874.85	-0.540333	0.144643	-3.73562	0.000187252	0.00107987
TEK	ENSG00000120156	ENSG00000120156.22	253.705	-1.52892	0.409363	-3.73487	0.000187808	0.0010828
TGFBR1	ENSG00000106799	ENSG00000106799.13	3871.98	-0.456095	0.122129	-3.73453	0.000188063	0.00108399
RABAC1	ENSG00000105404	ENSG00000105404.11	1487.9	0.44512	0.119197	3.73433	0.000188216	0.00108459
BZW2	ENSG00000136261	ENSG00000136261.15	5068.84	0.409286	0.109606	3.73416	0.000188345	0.00108482
SNX30-DT	ENSG00000226609	ENSG00000226609.2	15.4757	1.49207	0.399574	3.73415	0.000188352	0.00108482
BAIAP2L2	ENSG00000128298	ENSG00000128298.18	6779.89	0.567865	0.152099	3.73352	0.000188819	0.00108723
LINC01694	ENSG00000233922	ENSG00000233922.3	5.29092	-2.94489	0.788966	-3.7326	0.000189515	0.00109096
NA	ENSG00000273837	ENSG00000273837.1	7.64787	-2.42548	0.649824	-3.73251	0.000189579	0.00109105
TAB1	ENSG00000100324	ENSG00000100324.14	1579.44	0.300248	0.0804436	3.7324	0.000189664	0.00109126
PEX11A	ENSG00000166821	ENSG00000166821.9	3179.3	0.579229	0.155237	3.73125	0.000190533	0.00109598
MSANTD2-AS1	ENSG00000245498	ENSG00000245498.7	204.832	0.751871	0.201512	3.73114	0.000190613	0.00109616
NA	ENSG00000230929	ENSG00000230929.5	20.8894	1.16331	0.311803	3.73089	0.000190802	0.00109649
PDZD8	ENSG00000165650	ENSG00000165650.12	8543.2	-0.500182	0.134065	-3.73089	0.000190808	0.00109649
IGLJ7	ENSG00000211684	ENSG00000211684.2	3.85183	-3.52215	0.944056	-3.73087	0.000190818	0.00109649
HINFP	ENSG00000172273	ENSG00000172273.13	1639.2	0.469873	0.125962	3.73026	0.000191279	0.00109886
SRL	ENSG00000185739	ENSG00000185739.13	43.6164	-0.827648	0.221882	-3.73012	0.00019139	0.00109922
ZNF606	ENSG00000166704	ENSG00000166704.12	591.323	0.513821	0.137753	3.73001	0.000191471	0.00109941
CNR1	ENSG00000118432	ENSG00000118432.13	45.7848	-1.61664	0.433472	-3.72951	0.000191856	0.00110133
ADGRG5	ENSG00000159618	ENSG00000159618.16	265.741	-0.95025	0.254802	-3.72937	0.000191957	0.00110163
ABCB7	ENSG00000131269	ENSG00000131269.19	1964.67	0.245894	0.0659464	3.7287	0.000192471	0.0011043
KCNK13	ENSG00000152315	ENSG00000152315.5	24.7517	-1.53432	0.411577	-3.72792	0.000193067	0.00110744
RAB40C	ENSG00000197562	ENSG00000197562.10	3718.52	0.389182	0.104404	3.72767	0.00019326	0.00110826
LINC01480	ENSG00000270164	ENSG00000270164.1	31.4007	-1.77042	0.474974	-3.7274	0.000193464	0.00110915
RASGRF1	ENSG00000058335	ENSG00000058335.16	23.2007	-1.64972	0.442638	-3.72703	0.000193752	0.00111036
ATP5F1C	ENSG00000165629	ENSG00000165629.20	29607.3	0.327583	0.0878946	3.727	0.000193774	0.00111036
DONSON	ENSG00000159147	ENSG00000159147.18	965.528	-0.484619	0.130039	-3.72672	0.000193987	0.0011113
RAB27A	ENSG00000069974	ENSG00000069974.16	16478.1	0.569782	0.152908	3.72631	0.0001943	0.00111234
BCAR3	ENSG00000137936	ENSG00000137936.18	4716.21	0.467842	0.125551	3.72631	0.000194304	0.00111234
C15orf62	ENSG00000188277	ENSG00000188277.10	103.227	-0.516868	0.138708	-3.72629	0.000194317	0.00111234
LTA	ENSG00000226979	ENSG00000226979.9	30.1866	-1.63454	0.438682	-3.72602	0.000194525	0.00111301
NA	ENSG00000280351	ENSG00000280351.2	106.123	0.613049	0.164533	3.726	0.000194544	0.00111301
MTHFR	ENSG00000177000	ENSG00000177000.13	4681.21	-0.525468	0.141029	-3.72595	0.000194583	0.00111301
NUP50-DT	ENSG00000226328	ENSG00000226328.7	433.435	-0.705748	0.189426	-3.72571	0.000194762	0.00111362
MCAM	ENSG00000076706	ENSG00000076706.17	720.399	-1.76782	0.474495	-3.72568	0.000194789	0.00111362
GSDMA	ENSG00000167914	ENSG00000167914.12	63.5902	-0.7523	0.201934	-3.72547	0.000194954	0.00111429
ST6GAL2	ENSG00000144057	ENSG00000144057.15	701.31	2.91146	0.781536	3.72531	0.000195074	0.00111446
P2RX6	ENSG00000099957	ENSG00000099957.16	15.2992	1.15049	0.308837	3.72525	0.000195123	0.00111446
LOC101927042	ENSG00000287838	ENSG00000287838.1	15.5745	1.84475	0.495204	3.72524	0.000195133	0.00111446
LHX2	ENSG00000106689	ENSG00000106689.11	5.86555	-1.86834	0.501569	-3.725	0.000195317	0.00111523
ZNF346	ENSG00000113761	ENSG00000113761.12	648.314	0.221399	0.0594399	3.72475	0.000195512	0.00111605
FBXL19-AS1	ENSG00000260852	ENSG00000260852.1	221.424	-0.482454	0.129567	-3.72358	0.000196418	0.00112094
NA	ENSG00000273355	ENSG00000273355.1	30.3564	0.754616	0.202688	3.72303	0.000196842	0.00112308
NPY1R	ENSG00000164128	ENSG00000164128.7	330.634	1.51408	0.406693	3.72291	0.00019694	0.00112335
ANGPTL6	ENSG00000130812	ENSG00000130812.11	19.9087	-1.62685	0.436995	-3.7228	0.000197022	0.00112354
RNF215	ENSG00000099999	ENSG00000099999.15	288.622	-0.388226	0.104293	-3.72247	0.000197281	0.00112473
ACP3	ENSG00000014257	ENSG00000014257.16	2400.45	-0.930206	0.249904	-3.72225	0.000197458	0.00112545
WNT2B	ENSG00000134245	ENSG00000134245.18	428.498	-0.635818	0.170843	-3.72164	0.000197933	0.00112787
LINC02983	ENSG00000234432	ENSG00000234432.4	69.492	0.682651	0.183441	3.72137	0.000198149	0.00112881
ATP10D	ENSG00000145246	ENSG00000145246.14	1186.7	-0.586293	0.157593	-3.72029	0.000198992	0.00113333
NA	ENSG00000203307	ENSG00000203307.2	28.1789	2.47833	0.6664	3.71899	0.000200021	0.00113891
TMCO6	ENSG00000113119	ENSG00000113119.13	541.411	0.305948	0.0822746	3.71862	0.000200313	0.00114028
NA	ENSG00000271714	ENSG00000271714.1	10.0187	1.31951	0.354882	3.71816	0.00020068	0.00114208
RGMB	ENSG00000174136	ENSG00000174136.13	1414.45	0.630204	0.169506	3.71788	0.0002009	0.00114304
DAAM1	ENSG00000100592	ENSG00000100592.16	3862.59	0.373732	0.100528	3.71769	0.000201052	0.00114362
FH	ENSG00000091483	ENSG00000091483.8	9427.51	0.33366	0.0897807	3.71639	0.000202093	0.00114924
STEAP1B	ENSG00000105889	ENSG00000105889.16	7.663	-1.63366	0.439613	-3.71613	0.000202296	0.00115002
VTI1B	ENSG00000100568	ENSG00000100568.11	6013.49	0.328261	0.0883352	3.71609	0.000202331	0.00115002
PPP2R2C	ENSG00000074211	ENSG00000074211.14	23.847	-2.41956	0.651123	-3.71597	0.000202423	0.00115025
KIF5C	ENSG00000168280	ENSG00000168280.18	372.641	0.963234	0.259225	3.71582	0.000202548	0.00115067
PLA2G12B	ENSG00000138308	ENSG00000138308.6	476.853	1.81312	0.48799	3.71547	0.000202824	0.00115184
TOGARAM2	ENSG00000189350	ENSG00000189350.13	34.1622	-0.982119	0.264336	-3.71541	0.000202873	0.00115184
TNFSF9	ENSG00000125657	ENSG00000125657.5	468.193	-1.71837	0.462503	-3.71537	0.000202908	0.00115184
LSAMP	ENSG00000185565	ENSG00000185565.12	102.098	-1.85885	0.500325	-3.71529	0.000202972	0.00115192
DDHD2	ENSG00000085788	ENSG00000085788.14	2153.17	0.334322	0.0899916	3.71504	0.000203173	0.00115276
AHR	ENSG00000106546	ENSG00000106546.14	3413.5	-0.616711	0.16601	-3.71489	0.00020329	0.00115314
MBNL1-AS1	ENSG00000229619	ENSG00000229619.4	307.168	0.635713	0.171131	3.71477	0.000203387	0.00115317
RALGPS1	ENSG00000136828	ENSG00000136828.19	2606.26	0.516252	0.138973	3.71476	0.000203398	0.00115317
USO1	ENSG00000138768	ENSG00000138768.15	15545.6	-0.328246	0.0883747	-3.71425	0.000203804	0.00115518
AP4B1	ENSG00000134262	ENSG00000134262.13	1399.87	-0.326395	0.087903	-3.71313	0.000204711	0.00116003
ZSCAN16	ENSG00000196812	ENSG00000196812.5	497.44	0.269292	0.0725313	3.71277	0.000205002	0.00116139
FJX1	ENSG00000179431	ENSG00000179431.7	42.8225	-3.0033	0.809008	-3.71233	0.000205361	0.00116313
KIF3C	ENSG00000084731	ENSG00000084731.15	133.099	-0.814951	0.219544	-3.71202	0.000205614	0.00116426
FGD5	ENSG00000154783	ENSG00000154783.12	386.962	-1.45976	0.393405	-3.71058	0.000206788	0.00117056
CXorf38	ENSG00000185753	ENSG00000185753.13	2991.8	-0.369387	0.0995512	-3.71053	0.000206829	0.00117056
NA	ENSG00000280254	ENSG00000280254.1	85.1242	0.662155	0.178458	3.71043	0.000206909	0.0011706
BMP8B	ENSG00000116985	ENSG00000116985.12	2042.43	1.05395	0.284055	3.71039	0.00020694	0.0011706
ZXDC	ENSG00000070476	ENSG00000070476.15	1566.56	0.15692	0.0422996	3.70972	0.000207492	0.00117343
ZNF395	ENSG00000186918	ENSG00000186918.14	3323.64	0.446273	0.120306	3.70948	0.000207683	0.00117421
ZSCAN31	ENSG00000235109	ENSG00000235109.8	786.678	0.645968	0.174146	3.70936	0.000207787	0.0011745
SERPINB5	ENSG00000206075	ENSG00000206075.14	19638	-1.90129	0.51266	-3.70867	0.000208351	0.0011774
HSD17B11	ENSG00000198189	ENSG00000198189.11	24779.4	0.713894	0.192514	3.70827	0.000208681	0.00117896
FAM111A	ENSG00000166801	ENSG00000166801.17	3328.15	-0.478695	0.129117	-3.70746	0.000209345	0.00118242
DIPK2B	ENSG00000147113	ENSG00000147113.17	155.783	-1.47977	0.399199	-3.70685	0.000209849	0.0011849
NA	ENSG00000284428	ENSG00000284428.1	130.304	0.993434	0.268003	3.7068	0.000209891	0.0011849
ADCK2	ENSG00000133597	ENSG00000133597.11	1944.23	0.398938	0.10763	3.70657	0.000210087	0.00118567
FERMT1	ENSG00000101311	ENSG00000101311.16	22676.6	-0.571347	0.154147	-3.70651	0.000210132	0.00118567
PLS3	ENSG00000102024	ENSG00000102024.18	5112.24	-0.782951	0.211245	-3.70637	0.000210249	0.00118585
ATP8A1	ENSG00000124406	ENSG00000124406.16	8654.86	0.416756	0.112444	3.70635	0.00021027	0.00118585
BAIAP3	ENSG00000007516	ENSG00000007516.14	368.115	0.659325	0.177898	3.7062	0.000210394	0.00118606
NA	ENSG00000235280	ENSG00000235280.2	113.489	0.69516	0.187568	3.70618	0.000210411	0.00118606
LINC02325	ENSG00000246084	ENSG00000246084.5	9.32888	-1.71936	0.463929	-3.70609	0.000210481	0.00118615
TRBV19	ENSG00000211746	ENSG00000211746.3	23.4327	-1.62818	0.439442	-3.70512	0.000211293	0.00119043
P3H1	ENSG00000117385	ENSG00000117385.16	753.086	-0.740835	0.199968	-3.70478	0.000211578	0.00119173
LINC01607	ENSG00000272138	ENSG00000272138.2	10.8962	1.63219	0.440612	3.70436	0.000211927	0.0011934
HIC2	ENSG00000169635	ENSG00000169635.10	924.975	0.299584	0.0808757	3.70425	0.000212016	0.00119361
ZNF443	ENSG00000180855	ENSG00000180855.16	506.276	0.454445	0.122703	3.7036	0.00021256	0.00119637
NLN	ENSG00000123213	ENSG00000123213.23	2930.7	0.578103	0.156114	3.70309	0.000212988	0.00119821
COA7	ENSG00000162377	ENSG00000162377.6	3562.46	0.477916	0.129059	3.70308	0.000212995	0.00119821
MARCKS	ENSG00000277443	ENSG00000277443.3	34569.5	0.599376	0.161943	3.70116	0.000214615	0.00120703
RBPMS-AS1	ENSG00000254109	ENSG00000254109.6	55.8658	-1.35009	0.364787	-3.70102	0.000214731	0.00120738
TMEM204	ENSG00000131634	ENSG00000131634.14	158.957	-1.49878	0.404974	-3.70093	0.00021481	0.00120752
UGT1A10	ENSG00000242515	ENSG00000242515.5	2679.51	1.17848	0.318435	3.70086	0.000214871	0.00120756
CLCN4	ENSG00000073464	ENSG00000073464.13	368.88	-1.03499	0.279677	-3.70065	0.00021505	0.00120827
SDC3	ENSG00000162512	ENSG00000162512.16	1759.02	-0.894944	0.241842	-3.70054	0.000215143	0.00120849
GAU1	ENSG00000255474	ENSG00000255474.1	1589.87	0.660962	0.178654	3.69968	0.000215868	0.00121226
H2BC9	ENSG00000275713	ENSG00000275713.2	286.344	0.806786	0.218151	3.69829	0.000217056	0.00121862
CFAP96	ENSG00000205129	ENSG00000205129.9	16.2412	-1.20059	0.324738	-3.69711	0.000218069	0.001224
EPB41L2	ENSG00000079819	ENSG00000079819.19	18017.7	-0.654889	0.177139	-3.69704	0.000218132	0.00122405
THBS2	ENSG00000186340	ENSG00000186340.17	204.515	-3.05281	0.8258	-3.69679	0.000218347	0.00122495
KDM8	ENSG00000155666	ENSG00000155666.12	235.071	0.52139	0.141043	3.69669	0.000218432	0.00122513
NA	ENSG00000272419	ENSG00000272419.6	79.0188	-0.734682	0.198752	-3.69648	0.00021861	0.00122582
MAL	ENSG00000172005	ENSG00000172005.11	33.8848	-1.33781	0.361956	-3.69605	0.000218978	0.00122758
CENPW	ENSG00000203760	ENSG00000203760.9	1400.8	-0.904155	0.244671	-3.69539	0.000219551	0.00123048
NA	ENSG00000259078	ENSG00000259078.2	4.93808	-1.43091	0.387339	-3.69421	0.000220568	0.00123587
SH3BP2	ENSG00000087266	ENSG00000087266.17	6635.73	-0.346346	0.0937578	-3.69405	0.000220711	0.00123614
CLSTN3	ENSG00000139182	ENSG00000139182.15	854.475	-0.692905	0.187574	-3.69403	0.000220726	0.00123614
KLRD1	ENSG00000134539	ENSG00000134539.17	144.195	-1.09672	0.296923	-3.69361	0.000221091	0.00123788
OCRL	ENSG00000122126	ENSG00000122126.17	5676.7	0.341567	0.0925129	3.6921	0.000222406	0.00124493
PACC1	ENSG00000065600	ENSG00000065600.13	286.335	-0.657542	0.178147	-3.691	0.000223371	0.00125002
CACNA1D	ENSG00000157388	ENSG00000157388.20	578.822	0.700049	0.189741	3.6895	0.000224692	0.0012571
ZCCHC24	ENSG00000165424	ENSG00000165424.7	354.451	-1.26538	0.343002	-3.68912	0.000225034	0.0012587
ID1	ENSG00000125968	ENSG00000125968.9	16791.5	-0.685026	0.185692	-3.68904	0.000225104	0.00125878
MSRB1	ENSG00000198736	ENSG00000198736.12	4845.44	-0.597645	0.16201	-3.68893	0.000225198	0.00125899
IL6ST-DT	ENSG00000227908	ENSG00000227908.3	56.5802	1.08204	0.293445	3.68738	0.000226572	0.00126605
IGLON5	ENSG00000142549	ENSG00000142549.10	9.8188	-1.52718	0.414163	-3.68738	0.000226572	0.00126605
GOT1	ENSG00000120053	ENSG00000120053.12	8832.92	0.416589	0.11298	3.68727	0.00022667	0.00126628
C5orf58	ENSG00000234511	ENSG00000234511.10	19.1412	-2.46375	0.668199	-3.68715	0.000226781	0.00126658
CYP4B1	ENSG00000142973	ENSG00000142973.14	7.18134	2.15434	0.584368	3.68661	0.00022726	0.00126894
AJM1	ENSG00000232434	ENSG00000232434.2	664.61	0.61296	0.166273	3.68647	0.000227386	0.00126933
NA	ENSG00000280202	ENSG00000280202.1	1543.85	0.826532	0.224228	3.68612	0.000227696	0.00127063
DNM3	ENSG00000197959	ENSG00000197959.14	252.167	-1.71456	0.465145	-3.68608	0.000227731	0.00127063
CSRNP3	ENSG00000178662	ENSG00000178662.16	83.1134	1.13773	0.308702	3.68553	0.000228226	0.00127307
NA	ENSG00000254027	ENSG00000254027.1	13.8362	0.994649	0.269942	3.68467	0.000228998	0.00127706
CHST10	ENSG00000115526	ENSG00000115526.11	38.6403	-1.4581	0.395747	-3.68441	0.000229229	0.00127769
SLC22A3	ENSG00000146477	ENSG00000146477.6	219.32	-1.84864	0.501751	-3.68437	0.000229268	0.00127769
NA	ENSG00000268970	ENSG00000268970.1	75.361	0.651113	0.176724	3.68436	0.000229281	0.00127769
ADPRS	ENSG00000116863	ENSG00000116863.11	2479.72	-0.291639	0.0791602	-3.68416	0.000229458	0.00127836
ALDH1L2	ENSG00000136010	ENSG00000136010.14	177.217	-1.49235	0.405081	-3.68408	0.000229527	0.00127843
ARHGAP44-AS1	ENSG00000265489	ENSG00000265489.1	36.9115	2.59134	0.703405	3.684	0.000229607	0.00127855
PAK4	ENSG00000130669	ENSG00000130669.17	7639.55	0.387578	0.105213	3.68374	0.000229836	0.00127951
RBP1	ENSG00000114115	ENSG00000114115.10	105.212	-1.44637	0.392685	-3.68327	0.000230264	0.00128158
EEF2K	ENSG00000103319	ENSG00000103319.12	3808.87	0.72457	0.196745	3.68278	0.0002307	0.00128369
NIPAL4	ENSG00000172548	ENSG00000172548.15	7.23669	-2.59408	0.70455	-3.68191	0.000231497	0.00128781
RAB36	ENSG00000100228	ENSG00000100228.14	197.824	-0.881105	0.239312	-3.68183	0.000231561	0.00128784
SDHD	ENSG00000204370	ENSG00000204370.13	16765.5	0.483683	0.131376	3.68168	0.000231706	0.00128833
POGLUT2	ENSG00000134901	ENSG00000134901.13	134.441	-0.672638	0.182713	-3.68139	0.000231962	0.00128944
ANAPC16	ENSG00000166295	ENSG00000166295.9	8930.23	0.165996	0.045096	3.68095	0.00023237	0.00129138
CARD8-AS1	ENSG00000268001	ENSG00000268001.1	282.848	-0.722384	0.19626	-3.68075	0.00023255	0.00129206
FZD2	ENSG00000180340	ENSG00000180340.7	48.0146	-1.0955	0.297679	-3.68013	0.000233115	0.00129488
C15orf40	ENSG00000169609	ENSG00000169609.14	1209.33	0.299958	0.0815568	3.6779	0.000235162	0.00130593
TMEM14C	ENSG00000111843	ENSG00000111843.14	8036.15	0.299638	0.0814769	3.67759	0.000235451	0.00130721
CNPY3	ENSG00000137161	ENSG00000137161.17	2121.08	-0.425706	0.115777	-3.67695	0.000236037	0.00131014
RPP25L	ENSG00000164967	ENSG00000164967.10	1783.86	0.446325	0.121391	3.67677	0.000236208	0.00131077
BTG3	ENSG00000154640	ENSG00000154640.15	2309.59	0.420856	0.114477	3.67633	0.000236618	0.0013127
VCP	ENSG00000165280	ENSG00000165280.18	27032.4	-0.320323	0.0871328	-3.67627	0.000236672	0.0013127
BTD	ENSG00000169814	ENSG00000169814.16	3514.71	0.57115	0.155373	3.67598	0.000236937	0.00131384
RAMP3	ENSG00000122679	ENSG00000122679.8	267.479	-1.78352	0.485274	-3.67528	0.000237589	0.00131714
SMOC1	ENSG00000198732	ENSG00000198732.11	279.306	-1.88517	0.513006	-3.67476	0.000238073	0.00131949
CHMP3	ENSG00000115561	ENSG00000115561.16	13112	0.333823	0.0908572	3.67415	0.00023864	0.00132231
CD244	ENSG00000122223	ENSG00000122223.13	126.118	-0.743417	0.202348	-3.67396	0.000238822	0.00132299
USP19	ENSG00000172046	ENSG00000172046.19	5899.03	0.322462	0.0877903	3.67309	0.000239631	0.00132714
LEMD3	ENSG00000174106	ENSG00000174106.3	4425.55	-0.42261	0.11507	-3.67264	0.000240058	0.00132918
CFAP44	ENSG00000206530	ENSG00000206530.11	649.45	0.479757	0.13065	3.67206	0.000240599	0.00133154
ZSWIM7	ENSG00000214941	ENSG00000214941.8	1073.17	0.305343	0.083153	3.67206	0.000240602	0.00133154
PTGDR	ENSG00000168229	ENSG00000168229.4	457.808	0.973482	0.265155	3.67137	0.000241249	0.00133479
IGLC6	ENSG00000222037	ENSG00000222037.5	28.8914	-2.70904	0.737975	-3.67091	0.00024169	0.00133676
PHC1	ENSG00000111752	ENSG00000111752.11	242.209	-0.622584	0.169601	-3.67087	0.000241729	0.00133676
AK7	ENSG00000140057	ENSG00000140057.9	534.87	-0.652134	0.177654	-3.67081	0.000241783	0.00133676
KDELR3	ENSG00000100196	ENSG00000100196.11	9300.63	-0.60431	0.164634	-3.67064	0.000241948	0.00133734
RAB7B	ENSG00000276600	ENSG00000276600.5	148.362	-1.02856	0.280277	-3.66981	0.000242732	0.00134135
NA	ENSG00000266114	ENSG00000266114.1	6.63971	1.98319	0.540504	3.66916	0.000243352	0.00134444
NA	ENSG00000226377	ENSG00000226377.2	80.8873	0.600299	0.16361	3.66909	0.000243419	0.00134448
LARP6	ENSG00000166173	ENSG00000166173.11	68.5201	-1.62063	0.441719	-3.66892	0.000243577	0.00134503
RPL13AP5	ENSG00000236552	ENSG00000236552.2	776.094	0.619043	0.168743	3.66856	0.000243925	0.00134661
VGLL3	ENSG00000206538	ENSG00000206538.9	100.019	-1.89858	0.517536	-3.66849	0.000243984	0.00134661
BCL9L	ENSG00000186174	ENSG00000186174.13	3682.42	-0.53719	0.146483	-3.66725	0.000245169	0.00135282
OIT3	ENSG00000138315	ENSG00000138315.13	131.607	1.57242	0.429022	3.66512	0.000247218	0.00136348
PTPRK	ENSG00000152894	ENSG00000152894.15	14107.4	0.257195	0.0701736	3.66512	0.000247222	0.00136348
SPRY1	ENSG00000164056	ENSG00000164056.11	1215.41	-0.520361	0.141982	-3.66498	0.000247362	0.00136392
PDP1	ENSG00000164951	ENSG00000164951.16	6587.6	-0.74683	0.203785	-3.66479	0.000247542	0.00136457
DEF6	ENSG00000023892	ENSG00000023892.11	953.205	-0.50541	0.137926	-3.66435	0.000247967	0.00136658
TMEM125	ENSG00000179178	ENSG00000179178.11	4408.95	0.42327	0.115524	3.6639	0.000248402	0.00136864
RTL8B	ENSG00000212747	ENSG00000212747.5	67.705	-1.24602	0.340139	-3.66327	0.000249017	0.0013717
ORM1	ENSG00000229314	ENSG00000229314.6	21.5043	-3.8258	1.0446	-3.66245	0.000249815	0.00137576
TM4SF1	ENSG00000169908	ENSG00000169908.12	27375.6	-1.55843	0.425618	-3.66158	0.000250667	0.00138011
ARHGEF9	ENSG00000131089	ENSG00000131089.17	2125.36	0.504407	0.137762	3.66144	0.000250797	0.00138049
TACSTD2	ENSG00000184292	ENSG00000184292.7	710.031	-1.78632	0.487991	-3.66057	0.00025166	0.0013849
MYH10	ENSG00000133026	ENSG00000133026.13	428.96	-0.913195	0.24951	-3.65995	0.000252261	0.00138787
CSNK1A1L	ENSG00000180138	ENSG00000180138.7	9.63121	-3.05436	0.834877	-3.65846	0.000253739	0.00139564
SLC25A42	ENSG00000181035	ENSG00000181035.14	409.348	0.508629	0.139031	3.6584	0.000253798	0.00139564
QPCT	ENSG00000115828	ENSG00000115828.17	1877.24	-0.969918	0.265172	-3.6577	0.000254493	0.00139912
LSM4	ENSG00000130520	ENSG00000130520.11	8043.42	0.303539	0.0829974	3.65722	0.000254967	0.00140128
IGKV2D-30	ENSG00000239571	ENSG00000239571.1	35.3129	-3.23225	0.883809	-3.65718	0.00025501	0.00140128
IHH	ENSG00000163501	ENSG00000163501.7	8254.63	0.754971	0.206441	3.65708	0.0002551	0.00140143
TCHP	ENSG00000139437	ENSG00000139437.18	1463.75	-0.312597	0.0855419	-3.65431	0.00025787	0.0014163
GTF3C6	ENSG00000155115	ENSG00000155115.7	4714.88	-0.241702	0.0661475	-3.65398	0.000258202	0.00141778
TIGD6	ENSG00000164296	ENSG00000164296.7	484.511	0.626254	0.171395	3.65387	0.000258319	0.00141784
ACBD4	ENSG00000181513	ENSG00000181513.15	926.957	0.615807	0.168536	3.65385	0.000258338	0.00141784
FZD5	ENSG00000163251	ENSG00000163251.4	15634.4	0.505201	0.138269	3.65375	0.000258441	0.00141805
ZNF195	ENSG00000005801	ENSG00000005801.18	1843.05	0.237113	0.0649072	3.6531	0.000259089	0.00142108
IRAG2	ENSG00000118308	ENSG00000118308.15	706.719	-1.02742	0.281247	-3.65307	0.00025912	0.00142108
ZNF763	ENSG00000197054	ENSG00000197054.12	159.929	0.872385	0.23882	3.65289	0.000259304	0.00142175
WRNIP1	ENSG00000124535	ENSG00000124535.16	5419.83	0.292196	0.0799925	3.65279	0.000259408	0.00142197
DSG4	ENSG00000175065	ENSG00000175065.12	103.922	-1.03474	0.283298	-3.65247	0.000259726	0.00142336
EBI3	ENSG00000105246	ENSG00000105246.6	65.3634	-1.2876	0.352569	-3.65204	0.000260164	0.00142542
LRRC47	ENSG00000130764	ENSG00000130764.10	3000.02	0.189753	0.0519674	3.65138	0.000260834	0.00142874
LINC01278	ENSG00000235437	ENSG00000235437.8	997.002	0.449833	0.123211	3.6509	0.00026132	0.00143106
SEC16B	ENSG00000120341	ENSG00000120341.18	32.0646	-0.868925	0.23801	-3.6508	0.000261427	0.00143129
SLC25A6	ENSG00000169100	ENSG00000169100.14	33484.9	0.358457	0.098199	3.65031	0.000261927	0.00143362
SLC9A9	ENSG00000181804	ENSG00000181804.15	112.127	-0.987795	0.27061	-3.65026	0.000261979	0.00143362
CRCP	ENSG00000241258	ENSG00000241258.7	3534.31	0.264319	0.0724143	3.65009	0.000262148	0.00143419
TPBGL	ENSG00000261594	ENSG00000261594.4	9.71351	-1.94787	0.533662	-3.65	0.000262242	0.00143436
NA	ENSG00000246898	ENSG00000246898.1	215.727	-0.725885	0.198886	-3.64975	0.000262497	0.00143541
ZNF267	ENSG00000185947	ENSG00000185947.15	1709.58	-0.604732	0.165701	-3.64954	0.000262713	0.00143606
LINC00861	ENSG00000245164	ENSG00000245164.8	57.1225	-1.38603	0.379787	-3.64951	0.000262745	0.00143606
TSNAX-DT	ENSG00000233461	ENSG00000233461.6	285.651	-0.547734	0.1501	-3.64913	0.000263134	0.00143772
CRABP2	ENSG00000143320	ENSG00000143320.9	82.9489	-1.74325	0.477723	-3.64908	0.000263176	0.00143772
CRTC3	ENSG00000140577	ENSG00000140577.16	2205.3	-0.33606	0.0920991	-3.6489	0.000263366	0.00143841
NA	ENSG00000283265	ENSG00000283265.1	9.64317	-1.91936	0.526105	-3.64824	0.000264045	0.00144176
PLCG1	ENSG00000124181	ENSG00000124181.14	3231.03	0.404141	0.110782	3.64806	0.000264227	0.00144241
FBXL22	ENSG00000197361	ENSG00000197361.8	58.3427	0.641424	0.17584	3.64778	0.00026452	0.00144366
NA	ENSG00000184293	ENSG00000184293.7	31.9367	-1.17387	0.32205	-3.64498	0.000267409	0.00145907
EDNRA	ENSG00000151617	ENSG00000151617.17	79.8178	-2.28884	0.628036	-3.64444	0.000267973	0.0014618
NA	ENSG00000242444	ENSG00000242444.3	29.5722	-1.39834	0.383701	-3.64434	0.00026808	0.00146202
LOC107986742	ENSG00000287815	ENSG00000287815.1	49.6799	1.36828	0.37552	3.64368	0.000268764	0.00146514
MOV10	ENSG00000155363	ENSG00000155363.18	5884.77	-0.48405	0.132847	-3.64367	0.000268781	0.00146514
NA	ENSG00000255443	ENSG00000255443.1	6.74038	-2.16182	0.593411	-3.64304	0.000269439	0.00146837
R3HDM4	ENSG00000198858	ENSG00000198858.10	8418.13	-0.515686	0.141577	-3.64245	0.000270055	0.00147137
RCE1	ENSG00000173653	ENSG00000173653.8	1513.95	0.320236	0.0879219	3.64227	0.00027024	0.00147202
SLC25A20	ENSG00000178537	ENSG00000178537.10	6578.46	0.578834	0.158934	3.64198	0.000270546	0.00147333
IQCK	ENSG00000174628	ENSG00000174628.16	624.344	-0.403336	0.11075	-3.64186	0.000270672	0.00147366
LOC728488	ENSG00000250138	ENSG00000250138.4	35.2347	-1.61933	0.44472	-3.64124	0.000271329	0.00147688
HMGXB4	ENSG00000100281	ENSG00000100281.14	2901.62	-0.259243	0.0711979	-3.64116	0.00027141	0.00147696
PRMT7	ENSG00000132600	ENSG00000132600.17	1349.51	0.271002	0.0744322	3.64092	0.000271665	0.00147774
NA	ENSG00000258657	ENSG00000258657.5	6.7909	-3.80215	1.04429	-3.6409	0.000271685	0.00147774
EXOC3L2	ENSG00000283632	ENSG00000283632.4	64.7333	-1.87699	0.515552	-3.64075	0.000271849	0.00147828
NDUFA1	ENSG00000125356	ENSG00000125356.7	12970.6	0.368353	0.101185	3.64039	0.000272221	0.00147994
DRGX	ENSG00000165606	ENSG00000165606.10	52.246	2.62005	0.719766	3.64015	0.000272481	0.001481
QSOX1	ENSG00000116260	ENSG00000116260.17	72667.8	-0.71959	0.197728	-3.63929	0.000273391	0.00148559
PLCD3	ENSG00000161714	ENSG00000161714.12	26693.1	0.596919	0.164036	3.63894	0.000273761	0.00148724
PDGFRA	ENSG00000134853	ENSG00000134853.12	1270.47	-2.04231	0.561265	-3.63875	0.000273959	0.00148795
NA	ENSG00000258568	ENSG00000258568.1	81.1084	0.545222	0.149842	3.63864	0.000274083	0.00148827
NA	ENSG00000226431	ENSG00000226431.1	6.50722	2.21585	0.609002	3.6385	0.00027423	0.00148871
LINC02762	ENSG00000250303	ENSG00000250303.4	101.399	0.816795	0.2245	3.63829	0.000274456	0.00148958
C9orf40	ENSG00000135045	ENSG00000135045.7	1689.98	0.635368	0.174651	3.63793	0.000274841	0.0014913
DNAL1	ENSG00000119661	ENSG00000119661.15	900.072	-0.394541	0.108455	-3.63784	0.000274933	0.00149144
KCTD11	ENSG00000213859	ENSG00000213859.8	1409.76	-0.676892	0.186108	-3.6371	0.000275726	0.00149513
GXYLT2	ENSG00000172986	ENSG00000172986.13	95.3856	1.35121	0.371509	3.63708	0.000275745	0.00149513
CYB5B	ENSG00000103018	ENSG00000103018.17	17286.1	0.387994	0.106686	3.63679	0.000276053	0.0014962
CNNM1	ENSG00000119946	ENSG00000119946.11	36.9267	-1.99849	0.549524	-3.63677	0.000276076	0.0014962
NA	ENSG00000270426	ENSG00000270426.1	20.9826	-1.02875	0.282895	-3.63651	0.000276358	0.00149718
EFR3A	ENSG00000132294	ENSG00000132294.15	8504.55	-0.359783	0.0989372	-3.63648	0.00027639	0.00149718
GUK1	ENSG00000143774	ENSG00000143774.17	14135	-0.302187	0.0831102	-3.63598	0.000276926	0.00149972
PSMD1	ENSG00000173692	ENSG00000173692.14	16920.1	-0.314276	0.0864425	-3.63566	0.000277265	0.0015012
TXK	ENSG00000074966	ENSG00000074966.11	81.8526	-0.785919	0.21618	-3.63548	0.000277465	0.00150192
TNFRSF13B	ENSG00000240505	ENSG00000240505.9	41.2735	-2.13662	0.587951	-3.63401	0.000279051	0.00151014
DGKZ	ENSG00000149091	ENSG00000149091.15	5875.26	-0.282858	0.0778415	-3.63377	0.000279311	0.00151118
ZNF618	ENSG00000157657	ENSG00000157657.14	431.611	-1.05069	0.289153	-3.63369	0.000279394	0.00151127
SESTD1	ENSG00000187231	ENSG00000187231.14	3324.69	-0.676283	0.186141	-3.63317	0.000279962	0.00151398
AOC2	ENSG00000131480	ENSG00000131480.9	21.5101	-1.58071	0.435143	-3.63261	0.000280564	0.00151671
MANF	ENSG00000145050	ENSG00000145050.19	8359.45	-0.586669	0.161502	-3.63258	0.000280602	0.00151671
SAP30	ENSG00000164105	ENSG00000164105.4	598.027	-0.535442	0.147436	-3.63169	0.000281576	0.0015216
PBLD	ENSG00000108187	ENSG00000108187.16	6291.67	1.06583	0.29352	3.63121	0.000282099	0.00152407
NIPAL2	ENSG00000104361	ENSG00000104361.10	7973.14	0.448582	0.123568	3.63024	0.000283155	0.0015294
ZC3H18	ENSG00000158545	ENSG00000158545.16	3430.4	-0.28861	0.0795202	-3.62939	0.000284089	0.00153408
VEZT	ENSG00000028203	ENSG00000028203.18	8120.21	-0.36504	0.100601	-3.62857	0.000284991	0.0015383
LINC01366	ENSG00000235172	ENSG00000235172.8	10.9372	-2.07201	0.571028	-3.62856	0.000285007	0.0015383
NUCB2	ENSG00000070081	ENSG00000070081.17	8568.78	-0.553898	0.152665	-3.62819	0.000285411	0.00154011
URM1	ENSG00000167118	ENSG00000167118.11	4962.43	0.256072	0.0705802	3.6281	0.000285512	0.00154029
PSKH1	ENSG00000159792	ENSG00000159792.10	3198.46	0.442374	0.121963	3.6271	0.000286619	0.00154584
NEUROD1	ENSG00000162992	ENSG00000162992.5	294.053	1.12653	0.310593	3.62705	0.00028668	0.00154584
TLDC2	ENSG00000101342	ENSG00000101342.10	1125.53	0.4795	0.132213	3.62673	0.000287034	0.00154738
ZNF404	ENSG00000176222	ENSG00000176222.9	86.2586	0.592626	0.163422	3.62636	0.000287443	0.00154921
ATF6	ENSG00000118217	ENSG00000118217.7	7608.96	-0.225748	0.0622533	-3.62628	0.00028753	0.00154931
NDUFA6-DT	ENSG00000237037	ENSG00000237037.9	131.928	0.72401	0.199677	3.62591	0.000287947	0.00155119
LOC107985688	ENSG00000228427	ENSG00000228427.3	18.1406	-1.48319	0.409149	-3.62506	0.00028889	0.0015559
FSCN1	ENSG00000075618	ENSG00000075618.18	659.381	-1.58201	0.436423	-3.62494	0.000289029	0.00155627
KCNH4	ENSG00000089558	ENSG00000089558.9	10.2942	-1.6165	0.445955	-3.6248	0.00028918	0.00155672
ASH2L	ENSG00000129691	ENSG00000129691.16	4017.81	0.288191	0.079528	3.62377	0.000290337	0.00156257
MEOX2	ENSG00000106511	ENSG00000106511.6	45.8539	-2.0383	0.562559	-3.62327	0.000290902	0.00156518
TBILA	ENSG00000261488	ENSG00000261488.1	177.504	0.711741	0.196439	3.62322	0.000290961	0.00156518
MIR4664	ENSG00000265660	ENSG00000265660.1	18.2434	-0.657797	0.18158	-3.62263	0.000291621	0.00156835
NOSIP	ENSG00000142546	ENSG00000142546.14	4009.49	0.356544	0.0984297	3.62232	0.000291976	0.00156989
TK1	ENSG00000167900	ENSG00000167900.12	3633.06	-0.601164	0.165988	-3.62174	0.000292627	0.00157301
NA	ENSG00000215908	ENSG00000215908.10	1098.94	0.454956	0.125661	3.62049	0.000294046	0.00158026
CHPF	ENSG00000123989	ENSG00000123989.14	5525.94	-0.535616	0.147966	-3.61985	0.000294779	0.00158382
HEBP1	ENSG00000013583	ENSG00000013583.10	1661.06	0.653178	0.180478	3.61915	0.000295569	0.00158769
TLE2	ENSG00000065717	ENSG00000065717.15	1226.76	0.994605	0.274842	3.61882	0.000295949	0.00158935
SERF2	ENSG00000140264	ENSG00000140264.21	32382.7	0.294897	0.0815025	3.61825	0.000296598	0.00159245
TSPYL5	ENSG00000180543	ENSG00000180543.5	107.186	-1.20016	0.331715	-3.61805	0.000296826	0.0015933
BAZ1A	ENSG00000198604	ENSG00000198604.11	7348.6	-0.419363	0.115916	-3.61781	0.000297106	0.00159442
ZNF507	ENSG00000168813	ENSG00000168813.17	1911.36	0.246894	0.0682571	3.61712	0.000297895	0.00159827
PGF	ENSG00000119630	ENSG00000119630.14	98.0444	-1.80775	0.499825	-3.61676	0.000298312	0.00160013
ACTRT3	ENSG00000184378	ENSG00000184378.3	110.069	-0.57149	0.158022	-3.61652	0.000298589	0.00160123
DBN1	ENSG00000113758	ENSG00000113758.13	683.892	-1.19871	0.331467	-3.61638	0.00029875	0.00160172
OXTR	ENSG00000180914	ENSG00000180914.11	25.5076	-1.26396	0.349518	-3.61629	0.00029886	0.0016019
SERPINH1	ENSG00000149257	ENSG00000149257.16	4235.22	-0.626624	0.173281	-3.61623	0.000298927	0.0016019
FAM222A	ENSG00000139438	ENSG00000139438.6	615.306	0.616116	0.170402	3.61567	0.000299574	0.00160498
EFNA4	ENSG00000243364	ENSG00000243364.8	1431.22	0.514762	0.142386	3.61525	0.000300054	0.00160717
MTURN	ENSG00000180354	ENSG00000180354.16	911.896	0.50564	0.139867	3.61515	0.00030017	0.00160741
WNT7B	ENSG00000188064	ENSG00000188064.10	48.6964	-3.90733	1.08107	-3.61432	0.000301141	0.00161221
KIF21B	ENSG00000116852	ENSG00000116852.15	1726.58	-0.666426	0.184388	-3.61426	0.00030121	0.00161221
ZNF500	ENSG00000103199	ENSG00000103199.14	591.8	0.28974	0.0801718	3.61399	0.000301518	0.00161347
IL6ST	ENSG00000134352	ENSG00000134352.20	10268.6	-0.507645	0.140473	-3.61382	0.000301717	0.00161416
CHST5	ENSG00000135702	ENSG00000135702.15	2578.27	0.693121	0.191807	3.61364	0.000301925	0.00161424
ATP5MC3	ENSG00000154518	ENSG00000154518.10	38138	0.365347	0.101102	3.61364	0.000301929	0.00161424
SMCO2	ENSG00000165935	ENSG00000165935.9	16.2162	-1.42381	0.394012	-3.61362	0.000301947	0.00161424
SOX18	ENSG00000203883	ENSG00000203883.7	134.578	-1.76958	0.489918	-3.61199	0.000303861	0.00162408
ZDBF2	ENSG00000204186	ENSG00000204186.10	253.112	-0.867	0.240045	-3.61182	0.000304059	0.00162475
ALDH4A1	ENSG00000159423	ENSG00000159423.17	1271.11	-0.617257	0.170922	-3.61134	0.000304617	0.00162735
CEACAM19	ENSG00000186567	ENSG00000186567.13	211.545	0.492097	0.136276	3.61102	0.00030499	0.00162895
DOP1B	ENSG00000142197	ENSG00000142197.12	10093	0.41304	0.114404	3.61037	0.000305755	0.00163265
LIAS	ENSG00000121897	ENSG00000121897.15	1132.04	0.342485	0.0948944	3.60912	0.000307239	0.00164019
TPM4	ENSG00000167460	ENSG00000167460.17	81375.2	-0.545889	0.151263	-3.60888	0.00030752	0.0016413
SLC1A2	ENSG00000110436	ENSG00000110436.13	29.5817	-2.61771	0.725404	-3.60862	0.000307826	0.00164254
NA	ENSG00000257322	ENSG00000257322.6	19.8751	1.48059	0.410342	3.60817	0.00030836	0.001645
VCF2	ENSG00000182518	ENSG00000182518.13	988.848	0.318063	0.0881585	3.60785	0.00030874	0.00164664
MIR4537	ENSG00000264781	ENSG00000264781.1	7.07126	-2.52542	0.700086	-3.6073	0.000309396	0.00164974
SDS	ENSG00000135094	ENSG00000135094.11	275.035	-1.18475	0.328451	-3.6071	0.000309642	0.00165066
NA	ENSG00000243664	ENSG00000243664.1	4.72134	2.61155	0.724025	3.607	0.000309761	0.00165091
LINC01730	ENSG00000275491	ENSG00000275491.1	7.52688	-1.59501	0.442206	-3.60693	0.000309837	0.00165092
GPR174	ENSG00000147138	ENSG00000147138.3	198.266	-0.981737	0.272189	-3.60682	0.000309969	0.00165124
GUCY2C	ENSG00000070019	ENSG00000070019.5	11609.8	0.429676	0.119133	3.6067	0.000310112	0.00165161
CERCAM	ENSG00000167123	ENSG00000167123.19	278.577	-1.72227	0.477601	-3.60609	0.000310851	0.00165515
SLC23A2	ENSG00000089057	ENSG00000089057.15	1046.91	-0.78711	0.218354	-3.60474	0.00031246	0.00166332
PPM1F	ENSG00000100034	ENSG00000100034.14	880.32	-0.764795	0.212196	-3.60419	0.000313131	0.0016665
ROPN1	ENSG00000065371	ENSG00000065371.17	17.3779	1.66547	0.462163	3.60363	0.000313801	0.00166967
C11orf42	ENSG00000180878	ENSG00000180878.3	27.6032	0.894035	0.248111	3.60337	0.000314114	0.00167094
PCOLCE	ENSG00000106333	ENSG00000106333.13	375.398	-1.53615	0.426349	-3.60304	0.000314519	0.0016727
SERPINA4	ENSG00000100665	ENSG00000100665.12	7.52237	-3.79013	1.05201	-3.60276	0.000314855	0.00167409
NA	ENSG00000244620	ENSG00000244620.1	6.45492	-2.90178	0.805568	-3.60215	0.000315597	0.00167764
TMX4	ENSG00000125827	ENSG00000125827.9	3070.79	-0.465827	0.129352	-3.60123	0.000316714	0.00168318
SCN8A	ENSG00000196876	ENSG00000196876.18	449.877	0.796402	0.221163	3.60097	0.000317026	0.00168444
PRR15	ENSG00000176532	ENSG00000176532.4	15195.5	0.843441	0.234235	3.60083	0.000317199	0.00168496
H2AZ2	ENSG00000105968	ENSG00000105968.19	11036	0.251664	0.0698951	3.60059	0.000317497	0.00168615
NUDT8	ENSG00000167799	ENSG00000167799.10	1060.22	0.418822	0.116324	3.60049	0.000317624	0.00168642
ABCA6	ENSG00000154262	ENSG00000154262.13	70.2941	-1.00655	0.279593	-3.60004	0.00031817	0.00168892
NA	ENSG00000273084	ENSG00000273084.1	35.5159	1.00684	0.279753	3.59904	0.000319397	0.00169504
FRAT2	ENSG00000181274	ENSG00000181274.7	3220.93	0.348193	0.0967616	3.59847	0.000320097	0.00169835
OR4E1	ENSG00000276240	ENSG00000276240.3	8.49187	2.47152	0.686891	3.59812	0.00032052	0.00169945
ZBED1	ENSG00000214717	ENSG00000214717.12	6029.3	0.415508	0.11548	3.59809	0.000320568	0.00169945
MDK	ENSG00000110492	ENSG00000110492.16	21224.8	-0.951181	0.264365	-3.59798	0.000320696	0.00169945
STAP1	ENSG00000035720	ENSG00000035720.8	70.6262	-1.54171	0.428503	-3.59791	0.000320786	0.00169945
ZNF747-DT	ENSG00000235560	ENSG00000235560.4	53.3063	0.594176	0.165146	3.59789	0.000320814	0.00169945
LOXL3	ENSG00000115318	ENSG00000115318.12	83.5827	-0.931857	0.259001	-3.59788	0.000320819	0.00169945
TMEM178B	ENSG00000261115	ENSG00000261115.6	41.9272	-1.48363	0.412364	-3.59787	0.000320833	0.00169945
ZFP92	ENSG00000189420	ENSG00000189420.9	25.9665	-1.62204	0.450872	-3.59757	0.000321205	0.00170102
ONECUT3	ENSG00000205922	ENSG00000205922.5	15.3461	-3.32589	0.924556	-3.59729	0.000321552	0.00170246
NA	ENSG00000230953	ENSG00000230953.2	14.3142	1.10481	0.307173	3.59672	0.000322259	0.00170557
QRFP	ENSG00000188710	ENSG00000188710.3	40.0766	0.97651	0.271502	3.59669	0.000322292	0.00170557
METTL4	ENSG00000101574	ENSG00000101574.15	1326.9	-0.289481	0.0804946	-3.59628	0.000322806	0.00170789
NA	ENSG00000239521	ENSG00000239521.9	198.379	0.713038	0.198295	3.59584	0.000323348	0.00171035
CCDC92B	ENSG00000277200	ENSG00000277200.1	45.7159	1.07688	0.299494	3.59565	0.000323581	0.00171118
FN3KRP	ENSG00000141560	ENSG00000141560.15	2103.42	0.4662	0.129687	3.59479	0.000324649	0.00171643
NA	ENSG00000276851	ENSG00000276851.1	10.1381	-2.04821	0.569973	-3.59351	0.000326247	0.00172447
TSPAN32	ENSG00000064201	ENSG00000064201.16	28.2802	-1.35235	0.376435	-3.59252	0.000327494	0.00173065
NA	ENSG00000228113	ENSG00000228113.7	126.178	0.994528	0.276853	3.59226	0.000327818	0.00173196
ALDH1A3-AS1	ENSG00000259583	ENSG00000259583.3	205.569	0.75202	0.209358	3.59203	0.000328114	0.00173312
B3GALT2	ENSG00000162630	ENSG00000162630.6	145.941	0.725649	0.202022	3.59193	0.000328235	0.00173335
HS3ST1	ENSG00000002587	ENSG00000002587.10	1341.39	-0.942774	0.26254	-3.59098	0.000329441	0.00173931
PDE10A	ENSG00000112541	ENSG00000112541.18	130.534	-2.186	0.60876	-3.59091	0.000329529	0.00173937
IRF2BP1	ENSG00000170604	ENSG00000170604.5	1318.66	0.313814	0.0873968	3.59068	0.000329812	0.00174045
IQCH-AS1	ENSG00000259673	ENSG00000259673.6	449.095	0.37914	0.105597	3.59045	0.00033011	0.00174162
NPAT	ENSG00000149308	ENSG00000149308.17	1503.44	0.258719	0.0720622	3.59021	0.000330406	0.00174277
TEX261	ENSG00000144043	ENSG00000144043.12	6066.39	0.180134	0.0501752	3.5901	0.000330545	0.00174309
LOC107986473	ENSG00000253348	ENSG00000253348.1	5.32144	-2.48843	0.693258	-3.58947	0.000331347	0.00174691
ZNF717	ENSG00000227124	ENSG00000227124.11	289.337	0.394137	0.109831	3.58856	0.000332504	0.0017526
LOC101929667	ENSG00000287255	ENSG00000287255.1	8.02816	-2.4265	0.676259	-3.58811	0.000333079	0.00175522
PEBP1	ENSG00000089220	ENSG00000089220.5	17688.7	0.392026	0.10927	3.58767	0.000333644	0.00175778
NA	ENSG00000229703	ENSG00000229703.6	7.13782	1.995	0.556184	3.58695	0.00033457	0.00176199
IGLVI-70	ENSG00000253239	ENSG00000253239.1	16.9859	-3.4061	0.949587	-3.58693	0.000334598	0.00176199
NA	ENSG00000276980	ENSG00000276980.1	6.04334	-2.80472	0.782114	-3.58608	0.00033569	0.00176732
BTBD19	ENSG00000222009	ENSG00000222009.8	93.0574	-1.24984	0.348699	-3.5843	0.00033798	0.00177892
NA	ENSG00000273179	ENSG00000273179.1	20.6276	-1.94564	0.542836	-3.58421	0.000338095	0.00177892
ETV3	ENSG00000117036	ENSG00000117036.12	4986.82	-0.561681	0.156711	-3.58419	0.000338131	0.00177892
PHF3	ENSG00000118482	ENSG00000118482.12	7611.79	0.278602	0.0777368	3.58391	0.000338484	0.00178037
TSR2	ENSG00000158526	ENSG00000158526.8	3232.1	0.176565	0.0492694	3.58366	0.00033881	0.00178167
TATDN2	ENSG00000157014	ENSG00000157014.11	1716.99	0.217491	0.0606921	3.58351	0.000339003	0.00178226
CCDC158	ENSG00000163749	ENSG00000163749.18	48.3584	1.56196	0.435911	3.58321	0.000339399	0.00178393
ATL2	ENSG00000119787	ENSG00000119787.14	4601.08	0.247495	0.0690775	3.58286	0.000339849	0.00178588
PAAF1	ENSG00000175575	ENSG00000175575.13	835.075	0.506842	0.141471	3.58265	0.000340126	0.00178691
CUL1	ENSG00000055130	ENSG00000055130.17	5120.92	-0.237268	0.0662317	-3.5824	0.000340456	0.00178823
NA	ENSG00000273760	ENSG00000273760.1	14.26	-2.27448	0.634962	-3.58208	0.000340874	0.00179001
PYY	ENSG00000131096	ENSG00000131096.10	8441.97	1.33845	0.373705	3.58158	0.000341523	0.001793
NA	ENSG00000286158	ENSG00000286158.1	52.737	1.10125	0.307486	3.58146	0.000341678	0.00179339
NAP1L1	ENSG00000187109	ENSG00000187109.15	7320.28	-0.720488	0.201181	-3.58129	0.000341901	0.00179414
C12orf75-AS1	ENSG00000257642	ENSG00000257642.1	5.10087	1.58957	0.443914	3.5808	0.000342538	0.00179707
NA	ENSG00000247925	ENSG00000247925.2	7.57126	2.29587	0.641225	3.58044	0.000343019	0.00179917
SLC24A4	ENSG00000140090	ENSG00000140090.18	28.4077	-1.71762	0.479843	-3.57955	0.00034419	0.00180489
KCNK10	ENSG00000100433	ENSG00000100433.16	391.045	0.812702	0.22705	3.57939	0.000344397	0.00180556
WASHC4	ENSG00000136051	ENSG00000136051.15	5490.59	-0.341245	0.0953483	-3.57893	0.000345002	0.0018083
ZSWIM5	ENSG00000162415	ENSG00000162415.7	1888.63	0.599065	0.167399	3.57866	0.000345358	0.00180975
LOXHD1	ENSG00000167210	ENSG00000167210.17	5.39906	-3.49753	0.977443	-3.57824	0.00034591	0.00181222
UBE2Q1	ENSG00000160714	ENSG00000160714.10	6817.6	0.210212	0.0587623	3.57733	0.000347124	0.00181816
NA	ENSG00000253200	ENSG00000253200.1	79.268	0.489262	0.136813	3.57613	0.000348717	0.00182608
DUSP26	ENSG00000133878	ENSG00000133878.9	21.5187	1.34459	0.375999	3.57603	0.000348849	0.00182634
TRBV29-1	ENSG00000232869	ENSG00000232869.2	21.2061	-1.5664	0.438052	-3.57583	0.000349116	0.00182732
COX7A2L	ENSG00000115944	ENSG00000115944.15	10219.9	0.230293	0.0644092	3.57546	0.000349611	0.00182948
SOX9-AS1	ENSG00000234899	ENSG00000234899.11	49.0158	0.905584	0.253298	3.57517	0.000350007	0.00183112
NA	ENSG00000214796	ENSG00000214796.8	251.226	0.949334	0.265556	3.57489	0.000350371	0.0018326
VSIG4	ENSG00000155659	ENSG00000155659.15	216.541	-0.976029	0.273051	-3.57454	0.000350847	0.00183465
HMG20A	ENSG00000140382	ENSG00000140382.15	2087.56	0.205165	0.0573972	3.57448	0.000350926	0.00183465
FZD10	ENSG00000111432	ENSG00000111432.5	27.4602	-2.52751	0.707126	-3.57435	0.000351105	0.00183516
NA	ENSG00000258534	ENSG00000258534.1	7.39865	1.2537	0.35077	3.57412	0.000351407	0.0018361
FASLG	ENSG00000117560	ENSG00000117560.8	83.8037	-1.26796	0.354765	-3.57409	0.000351447	0.0018361
HCFC2	ENSG00000111727	ENSG00000111727.12	1461.87	0.265109	0.0741835	3.57369	0.000351989	0.0018385
NA	ENSG00000277476	ENSG00000277476.1	75.2205	0.561192	0.157051	3.5733	0.000352505	0.00184077
COMMD7	ENSG00000149600	ENSG00000149600.12	2166.56	0.224085	0.0627322	3.57209	0.000354145	0.0018489
ACOX1	ENSG00000161533	ENSG00000161533.12	17153.7	0.715431	0.200308	3.57165	0.000354739	0.00185157
LINC00479	ENSG00000236384	ENSG00000236384.7	12.4365	1.88745	0.528482	3.57146	0.000354991	0.00185246
MYBPH	ENSG00000133055	ENSG00000133055.9	7.66365	-4.12161	1.15428	-3.57072	0.000356	0.0018573
ALPK1	ENSG00000073331	ENSG00000073331.18	2276.95	-0.546501	0.153067	-3.57034	0.000356522	0.00185959
NA	ENSG00000224307	ENSG00000224307.2	10.2216	-2.13342	0.597625	-3.56984	0.000357197	0.00186268
MRPS16	ENSG00000182180	ENSG00000182180.14	6410.77	0.250633	0.0702255	3.56897	0.000358392	0.00186847
FBXO44	ENSG00000132879	ENSG00000132879.14	267	-0.990386	0.277521	-3.56869	0.000358768	0.00187
NA	ENSG00000250899	ENSG00000250899.3	182.562	-0.951034	0.266601	-3.56726	0.00036073	0.00187979
CDH7	ENSG00000081138	ENSG00000081138.14	37.5008	2.0948	0.587255	3.56711	0.00036094	0.00188045
NTPCR	ENSG00000135778	ENSG00000135778.12	2656.16	0.405707	0.113739	3.567	0.000361085	0.0018806
UBASH3A	ENSG00000160185	ENSG00000160185.15	73.1383	-0.978051	0.274197	-3.56697	0.000361136	0.0018806
LRRC26	ENSG00000184709	ENSG00000184709.7	1317.7	1.08102	0.303094	3.56661	0.00036163	0.00188274
NA	ENSG00000279722	ENSG00000279722.1	62.835	0.788075	0.22102	3.56563	0.000362987	0.00188936
SUCLG2	ENSG00000172340	ENSG00000172340.15	25366.3	0.457974	0.128466	3.56495	0.000363925	0.00189381
MAPK6	ENSG00000069956	ENSG00000069956.13	22191.2	-0.587971	0.164936	-3.56484	0.000364075	0.00189415
CTNND1	ENSG00000198561	ENSG00000198561.16	5214.63	0.396725	0.111292	3.56472	0.000364244	0.00189459
TET3	ENSG00000187605	ENSG00000187605.16	3931.88	0.238844	0.0670041	3.56462	0.000364382	0.00189487
LOC124901391	ENSG00000287258	ENSG00000287258.1	21.9296	1.34797	0.378215	3.56403	0.000365199	0.00189868
MCF2L	ENSG00000126217	ENSG00000126217.21	6086.89	0.631456	0.177209	3.56334	0.000366163	0.00190325
PLA2G2A	ENSG00000188257	ENSG00000188257.12	121577	-1.13361	0.318223	-3.56232	0.000367592	0.00191024
HNF1B	ENSG00000275410	ENSG00000275410.6	3245.48	0.496412	0.139359	3.56211	0.000367892	0.00191135
TRIM25	ENSG00000121060	ENSG00000121060.19	13482.6	-0.536578	0.150657	-3.56159	0.00036862	0.00191469
NA	ENSG00000197794	ENSG00000197794.2	6.41939	-4.01426	1.12725	-3.56112	0.000369278	0.00191767
IGSF5	ENSG00000183067	ENSG00000183067.5	54.2107	1.42658	0.400648	3.56069	0.000369879	0.00192035
NPRL2	ENSG00000114388	ENSG00000114388.14	1488.41	0.21827	0.0613093	3.56015	0.000370646	0.00192389
PLEKHB2	ENSG00000115762	ENSG00000115762.16	36998.8	0.408414	0.114721	3.56007	0.000370751	0.00192398
PHACTR4	ENSG00000204138	ENSG00000204138.13	6043.46	0.233855	0.065692	3.55986	0.000371047	0.00192508
PRKAR2A	ENSG00000114302	ENSG00000114302.16	13097.3	0.244573	0.0687113	3.55943	0.000371656	0.00192779
ADAMTS3	ENSG00000156140	ENSG00000156140.10	36.5908	-2.43914	0.68534	-3.55902	0.000372244	0.0019304
MTCL2	ENSG00000149639	ENSG00000149639.15	1043.82	0.552632	0.155302	3.55845	0.000373054	0.00193416
HHIP	ENSG00000164161	ENSG00000164161.10	33.2231	1.51213	0.424958	3.55831	0.000373256	0.00193436
MUL1	ENSG00000090432	ENSG00000090432.7	3672.02	0.371409	0.104378	3.5583	0.000373265	0.00193436
TRBV30	ENSG00000237254	ENSG00000237254.2	8.16179	-2.57482	0.723635	-3.55818	0.000373439	0.00193481
NME5	ENSG00000112981	ENSG00000112981.5	97.8041	-0.915207	0.25725	-3.55766	0.000374177	0.00193819
TMEM94	ENSG00000177728	ENSG00000177728.17	7301.69	0.628197	0.176596	3.55725	0.000374755	0.00194043
CYP4F12	ENSG00000186204	ENSG00000186204.15	3283.14	0.792168	0.222692	3.55723	0.000374783	0.00194043
COX6A1	ENSG00000111775	ENSG00000111775.3	11834.7	0.437475	0.122992	3.55695	0.000375186	0.00194207
CD1C	ENSG00000158481	ENSG00000158481.13	128.305	-1.15222	0.32397	-3.55657	0.000375723	0.00194409
COX7B	ENSG00000131174	ENSG00000131174.7	20279.2	0.356433	0.100219	3.55656	0.000375748	0.00194409
HRH1	ENSG00000196639	ENSG00000196639.7	3556.91	-0.642539	0.180691	-3.55601	0.00037653	0.00194769
GPR39	ENSG00000183840	ENSG00000183840.7	1024.55	0.373981	0.1052	3.55494	0.000378063	0.00195517
ETV2	ENSG00000105672	ENSG00000105672.14	115.801	0.430572	0.121122	3.55487	0.000378166	0.00195525
DNAJC3	ENSG00000102580	ENSG00000102580.15	17108.9	-0.393789	0.110778	-3.55474	0.000378352	0.00195576
HAS2-AS1	ENSG00000248690	ENSG00000248690.8	31.2846	1.50926	0.424631	3.55427	0.000379026	0.0019588
ZMYND15	ENSG00000141497	ENSG00000141497.14	253.804	-0.957345	0.269356	-3.5542	0.000379137	0.00195892
TRBV28	ENSG00000211753	ENSG00000211753.4	36.4342	-1.8689	0.52587	-3.55393	0.00037952	0.00196045
PALD1	ENSG00000107719	ENSG00000107719.9	294.339	-1.41098	0.397056	-3.55362	0.000379974	0.00196234
RETSAT	ENSG00000042445	ENSG00000042445.14	36316.9	0.673675	0.189591	3.5533	0.000380434	0.00196421
MPO	ENSG00000005381	ENSG00000005381.8	5.05973	-2.36133	0.664556	-3.55324	0.000380511	0.00196421
LOC105373780	ENSG00000283839	ENSG00000283839.1	11.4873	-2.93225	0.825262	-3.55312	0.000380694	0.00196471
HOXA6	ENSG00000106006	ENSG00000106006.6	99.8641	0.87776	0.247083	3.55249	0.000381598	0.00196892
ITGA6-AS1	ENSG00000232788	ENSG00000232788.1	10.7974	-1.33824	0.376736	-3.55219	0.000382044	0.00197066
MED6	ENSG00000133997	ENSG00000133997.12	1196.48	-0.235149	0.0661993	-3.55214	0.000382111	0.00197066
C8orf82	ENSG00000213563	ENSG00000213563.7	2446.73	0.304377	0.0856943	3.55189	0.000382473	0.00197183
SEMA4C	ENSG00000168758	ENSG00000168758.11	777.867	-0.794239	0.223612	-3.55186	0.000382512	0.00197183
ECRG4	ENSG00000119147	ENSG00000119147.10	22.4661	1.62697	0.458216	3.55067	0.000384253	0.00198035
LETM1	ENSG00000168924	ENSG00000168924.15	10730.9	0.501104	0.14115	3.55014	0.000385025	0.00198387
MUC13	ENSG00000173702	ENSG00000173702.7	316151	-0.873146	0.245995	-3.54945	0.000386035	0.00198862
STK17A	ENSG00000164543	ENSG00000164543.7	3616.85	-0.519087	0.146283	-3.54851	0.000387416	0.00199528
COL5A1	ENSG00000130635	ENSG00000130635.16	2145.88	-1.89685	0.534611	-3.54809	0.000388037	0.00199802
NCR3	ENSG00000204475	ENSG00000204475.10	38.9859	-1.55726	0.439028	-3.54707	0.00038954	0.0020053
LOC107984010	ENSG00000223783	ENSG00000223783.1	9.74681	-2.08715	0.588441	-3.54691	0.00038978	0.00200607
RNF207	ENSG00000158286	ENSG00000158286.13	504.619	0.673463	0.189885	3.54669	0.000390101	0.00200727
LOC101928881	ENSG00000222001	ENSG00000222001.2	311.399	0.5181	0.146083	3.5466	0.000390236	0.0020075
MBOAT2	ENSG00000143797	ENSG00000143797.12	9103.98	0.53101	0.149755	3.54586	0.000391337	0.0020127
ATG4B	ENSG00000168397	ENSG00000168397.17	4003.02	0.343656	0.0969193	3.54579	0.00039144	0.00201277
INVS	ENSG00000119509	ENSG00000119509.13	1224.68	-0.217876	0.0614493	-3.54562	0.000391698	0.00201364
FOXJ3	ENSG00000198815	ENSG00000198815.9	6690.88	0.307123	0.0866316	3.54517	0.000392366	0.00201641
LARGE2	ENSG00000165905	ENSG00000165905.18	296.626	-0.995458	0.280796	-3.54513	0.000392417	0.00201641
MAP3K12	ENSG00000139625	ENSG00000139625.13	168.896	-0.804397	0.226966	-3.54413	0.000393907	0.00202361
STMP1	ENSG00000243317	ENSG00000243317.8	3796.21	0.279514	0.0788692	3.54402	0.000394081	0.00202404
SSNA1	ENSG00000176101	ENSG00000176101.12	3813.51	0.252891	0.0713712	3.54332	0.000395121	0.00202892
PLEKHM3	ENSG00000178385	ENSG00000178385.15	1072.86	0.474798	0.134005	3.54314	0.000395386	0.00202982
PDLIM2	ENSG00000120913	ENSG00000120913.23	2019	0.781585	0.220609	3.54286	0.000395818	0.00203157
SLC17A8	ENSG00000179520	ENSG00000179520.11	131.026	1.66492	0.469992	3.54244	0.000396443	0.00203431
NA	ENSG00000219891	ENSG00000219891.2	147.034	-0.955919	0.269877	-3.54206	0.000397018	0.00203658
NA	ENSG00000267852	ENSG00000267852.1	9.33357	-1.24551	0.351637	-3.54203	0.000397065	0.00203658
LTBP2	ENSG00000119681	ENSG00000119681.12	247.527	-1.04112	0.293943	-3.54192	0.000397228	0.00203695
LYRM7	ENSG00000186687	ENSG00000186687.16	2211.32	0.338107	0.0954726	3.5414	0.000398007	0.00204048
PCAT7	ENSG00000231806	ENSG00000231806.3	186.765	0.827848	0.233768	3.54133	0.000398122	0.0020406
NA	ENSG00000272384	ENSG00000272384.1	7.55602	-1.21189	0.342241	-3.54105	0.000398545	0.0020423
FIZ1	ENSG00000179943	ENSG00000179943.8	1120.65	0.309817	0.0874956	3.54095	0.000398696	0.00204261
ANTXR1	ENSG00000169604	ENSG00000169604.21	883.267	-1.65952	0.468679	-3.54084	0.000398855	0.00204296
NA	ENSG00000286548	ENSG00000286548.1	23.6688	-0.855604	0.241664	-3.54047	0.000399413	0.00204535
RBM18	ENSG00000119446	ENSG00000119446.14	3102.88	0.193582	0.0546805	3.54024	0.000399766	0.00204669
ILRUN	ENSG00000196821	ENSG00000196821.10	13363.7	-0.313347	0.0885173	-3.53996	0.000400193	0.00204841
TMEM134	ENSG00000172663	ENSG00000172663.9	2004.28	0.318048	0.0898539	3.53961	0.00040072	0.00205065
SORCS2	ENSG00000184985	ENSG00000184985.16	79.1246	-1.83684	0.518974	-3.53936	0.000401093	0.00205209
FRY	ENSG00000073910	ENSG00000073910.23	991.447	-1.15455	0.326281	-3.53853	0.000402367	0.00205814
PANK4	ENSG00000157881	ENSG00000157881.16	1267.1	0.268864	0.0759859	3.53835	0.000402642	0.00205908
RBBP5	ENSG00000117222	ENSG00000117222.14	2758	0.172371	0.0487167	3.53823	0.000402812	0.00205948
MDH1	ENSG00000014641	ENSG00000014641.21	17667.9	0.283476	0.0801302	3.53769	0.000403642	0.00206282
FIBIN	ENSG00000176971	ENSG00000176971.4	67.3481	-2.33544	0.660159	-3.53769	0.000403648	0.00206282
MPG	ENSG00000103152	ENSG00000103152.12	1478.26	-0.324276	0.0916751	-3.53723	0.000404342	0.00206589
CHST14	ENSG00000169105	ENSG00000169105.8	205.026	-0.623883	0.176458	-3.5356	0.000406853	0.00207825
SLC25A13	ENSG00000004864	ENSG00000004864.14	5660.12	0.321492	0.0909338	3.53545	0.000407083	0.00207895
NA	ENSG00000278231	ENSG00000278231.1	6.79738	-2.0185	0.570943	-3.53538	0.000407184	0.00207899
RNF168	ENSG00000163961	ENSG00000163961.4	1707.17	0.168376	0.0476369	3.53456	0.000408456	0.00208502
LMO7DN	ENSG00000178734	ENSG00000178734.5	8.76636	-2.04988	0.580021	-3.53414	0.000409103	0.00208785
XKR6	ENSG00000171044	ENSG00000171044.11	201.384	-0.396718	0.112266	-3.53374	0.00040973	0.00209057
UGT2B11	ENSG00000213759	ENSG00000213759.10	12.093	2.64783	0.749366	3.53343	0.000410206	0.00209253
ISL1	ENSG00000016082	ENSG00000016082.15	116.359	0.72424	0.204994	3.53298	0.000410907	0.00209563
NA	ENSG00000284543	ENSG00000284543.1	94.7356	0.775547	0.219523	3.53287	0.000411077	0.00209602
TRBJ2-2P	ENSG00000211766	ENSG00000211766.1	6.08947	-1.77651	0.502874	-3.5327	0.000411335	0.00209686
PCAT19	ENSG00000267107	ENSG00000267107.8	89.6031	-1.69809	0.480705	-3.53249	0.00041166	0.00209804
NA	ENSG00000272523	ENSG00000272523.1	51.8388	0.502831	0.142351	3.53234	0.000411898	0.00209878
PELO	ENSG00000152684	ENSG00000152684.11	1484.15	-0.438671	0.124198	-3.53202	0.000412397	0.00210084
TXLNB	ENSG00000164440	ENSG00000164440.15	23.1741	-1.51591	0.429229	-3.53171	0.000412879	0.0021025
NA	ENSG00000281571	ENSG00000281571.2	31.0997	-0.818947	0.231885	-3.53169	0.000412908	0.0021025
BEST4	ENSG00000142959	ENSG00000142959.5	6326.22	1.63878	0.464097	3.53112	0.00041381	0.00210644
TRIM15	ENSG00000204610	ENSG00000204610.14	8357.3	-0.820222	0.232287	-3.53108	0.000413871	0.00210644
ZSCAN9	ENSG00000137185	ENSG00000137185.13	534.964	0.436747	0.123719	3.53015	0.000415319	0.00211306
SLC26A11	ENSG00000181045	ENSG00000181045.15	461.721	-0.400785	0.113533	-3.53013	0.000415359	0.00211306
EAPP	ENSG00000129518	ENSG00000129518.9	5736.06	0.532893	0.150973	3.52973	0.000415982	0.00211575
CNTD1	ENSG00000176563	ENSG00000176563.10	110.058	0.932116	0.264094	3.52948	0.000416371	0.00211725
NSMF	ENSG00000165802	ENSG00000165802.23	4549.31	0.571527	0.161932	3.52942	0.000416471	0.00211728
ARHGAP39	ENSG00000147799	ENSG00000147799.11	998.255	0.358112	0.10148	3.52888	0.000417318	0.00212111
SYNE3-AS1	ENSG00000258572	ENSG00000258572.1	15.9715	-1.59802	0.452855	-3.52876	0.000417506	0.00212158
VPS4A	ENSG00000132612	ENSG00000132612.16	4489.14	0.230157	0.0652269	3.52855	0.000417838	0.00212279
SLC19A1	ENSG00000173638	ENSG00000173638.19	516.869	-0.758474	0.214977	-3.52816	0.000418461	0.00212541
TXNRD1	ENSG00000198431	ENSG00000198431.16	28023.8	-0.747662	0.211916	-3.52811	0.000418543	0.00212541
C8orf33	ENSG00000182307	ENSG00000182307.14	5710.17	0.813873	0.230746	3.52714	0.000420073	0.0021327
MID1IP1	ENSG00000165175	ENSG00000165175.16	4280.26	-0.49013	0.138964	-3.52702	0.000420265	0.00213319
SMARCAL1	ENSG00000138375	ENSG00000138375.13	1651.3	-0.218505	0.0619619	-3.52644	0.000421194	0.00213742
ARSI	ENSG00000183876	ENSG00000183876.9	31.4398	-2.33918	0.663401	-3.52605	0.000421813	0.00214009
PLIN3	ENSG00000105355	ENSG00000105355.9	17766.6	-0.609028	0.172729	-3.52591	0.000422031	0.00214035
NA	ENSG00000231010	ENSG00000231010.1	21.1134	0.745276	0.211372	3.52589	0.000422055	0.00214035
SCIRT	ENSG00000237686	ENSG00000237686.7	29.6116	-1.00133	0.284075	-3.52489	0.000423657	0.00214798
MEX3C	ENSG00000176624	ENSG00000176624.12	2754.44	-0.315369	0.0894733	-3.52473	0.000423911	0.00214831
ZNF75D	ENSG00000186376	ENSG00000186376.15	1443.13	0.214276	0.0607927	3.5247	0.000423957	0.00214831
UNC5B	ENSG00000107731	ENSG00000107731.12	4645.54	0.707301	0.200672	3.52467	0.000424007	0.00214831
GYPE	ENSG00000197465	ENSG00000197465.14	6.4859	-2.31951	0.658323	-3.52335	0.00042612	0.00215853
EIF4EBP2	ENSG00000148730	ENSG00000148730.7	29195.3	0.573474	0.16278	3.52299	0.000426701	0.00216099
KARS1	ENSG00000065427	ENSG00000065427.15	13878.3	-0.343708	0.0975711	-3.52264	0.000427271	0.00216338
TOP2B	ENSG00000077097	ENSG00000077097.16	10322.2	0.263232	0.0747299	3.52245	0.000427583	0.00216448
AMN	ENSG00000166126	ENSG00000166126.11	12447.2	0.809917	0.229995	3.52145	0.000429191	0.00217213
ZNF747	ENSG00000169955	ENSG00000169955.7	670.296	0.311784	0.0885467	3.52112	0.000429723	0.00217397
ETS2	ENSG00000157557	ENSG00000157557.13	26884.7	-0.505367	0.143525	-3.52111	0.000429748	0.00217397
PRICKLE3	ENSG00000012211	ENSG00000012211.13	580.524	0.346766	0.0984947	3.52066	0.00043048	0.00217693
CASR	ENSG00000036828	ENSG00000036828.17	39.1147	1.10225	0.313086	3.52061	0.000430563	0.00217693
CCDC157	ENSG00000187860	ENSG00000187860.11	98.9481	-0.405051	0.115053	-3.52057	0.000430625	0.00217693
NDUFA12	ENSG00000184752	ENSG00000184752.14	5579.82	0.321189	0.0912464	3.52001	0.000431523	0.00218098
NA	ENSG00000229228	ENSG00000229228.1	9.22374	-2.71545	0.771605	-3.51922	0.000432816	0.00218703
IL33	ENSG00000137033	ENSG00000137033.12	2138.28	-1.67379	0.475701	-3.51857	0.000433874	0.00219188
ANKRD34B	ENSG00000189127	ENSG00000189127.8	10.5824	-2.44425	0.694715	-3.51835	0.000434242	0.00219306
TRAV26-1	ENSG00000211807	ENSG00000211807.3	7.73199	-1.73507	0.493153	-3.51831	0.000434302	0.00219306
GPR25	ENSG00000170128	ENSG00000170128.5	10.2676	-1.95826	0.556648	-3.51795	0.000434889	0.00219522
LOC105370532	ENSG00000274015	ENSG00000274015.2	19.8711	0.622781	0.177031	3.51793	0.000434924	0.00219522
LOC103344931	ENSG00000260917	ENSG00000260917.1	341.095	0.426947	0.121366	3.51786	0.000435048	0.00219535
DORIP1	ENSG00000179476	ENSG00000179476.8	486.38	0.425227	0.120905	3.51703	0.000436402	0.00220135
LINC02292	ENSG00000258630	ENSG00000258630.3	56.7559	0.80137	0.227855	3.51701	0.000436433	0.00220135
FAM220A	ENSG00000178397	ENSG00000178397.13	982.061	-0.370672	0.105437	-3.51557	0.000438814	0.00221286
P4HA3	ENSG00000149380	ENSG00000149380.12	34.7332	-1.8931	0.538692	-3.51426	0.000440981	0.00222329
SARDH	ENSG00000123453	ENSG00000123453.18	30.6741	-1.08443	0.308636	-3.51364	0.000442015	0.002228
TFE3	ENSG00000068323	ENSG00000068323.17	4562.92	-0.406648	0.115737	-3.51356	0.000442148	0.00222818
NA	ENSG00000284882	ENSG00000284882.1	26.7237	-0.884269	0.251684	-3.51341	0.000442388	0.00222889
NA	ENSG00000251259	ENSG00000251259.1	6.35814	-2.06551	0.588028	-3.5126	0.000443741	0.0022352
F5	ENSG00000198734	ENSG00000198734.12	318.11	-1.17812	0.33541	-3.51248	0.000443952	0.00223577
VAV2	ENSG00000160293	ENSG00000160293.17	5410.72	0.640246	0.182297	3.51211	0.000444558	0.00223797
IGLV1-51	ENSG00000211644	ENSG00000211644.3	10.155	-3.10939	0.885337	-3.51209	0.00044459	0.00223797
PSAT1	ENSG00000135069	ENSG00000135069.14	1411.73	-1.15644	0.329331	-3.5115	0.000445584	0.00224248
NA	ENSG00000273314	ENSG00000273314.1	75.5907	-0.40667	0.115838	-3.5107	0.000446935	0.00224877
NA	ENSG00000236349	ENSG00000236349.1	31.9459	0.657633	0.187327	3.51061	0.000447079	0.002249
NA	ENSG00000177337	ENSG00000177337.8	481.739	-0.690607	0.196724	-3.51053	0.000447208	0.00224914
TALDO1	ENSG00000177156	ENSG00000177156.11	13564.7	-0.326233	0.0929413	-3.5101	0.000447946	0.0022521
CFLAR	ENSG00000003402	ENSG00000003402.20	16671.9	-0.497695	0.141791	-3.51006	0.000447997	0.0022521
GFI1	ENSG00000162676	ENSG00000162676.12	854.32	0.701879	0.199978	3.50978	0.000448475	0.002254
DDX60L	ENSG00000181381	ENSG00000181381.15	8281.87	-0.719661	0.205049	-3.50971	0.0004486	0.00225413
MRPL27	ENSG00000108826	ENSG00000108826.16	4407.15	0.20421	0.0581907	3.50933	0.000449245	0.00225686
NA	ENSG00000226976	ENSG00000226976.3	314.87	0.736503	0.209904	3.50876	0.000450209	0.00226109
ASS1P1	ENSG00000220517	ENSG00000220517.2	11.4654	-1.15737	0.329858	-3.50871	0.000450289	0.00226109
LOC124903889	ENSG00000273172	ENSG00000273172.1	5.49007	-2.54195	0.724515	-3.50848	0.000450667	0.00226249
NRP1	ENSG00000099250	ENSG00000099250.18	826.726	-1.22765	0.349974	-3.50783	0.00045178	0.00226757
LOC105375977	ENSG00000226197	ENSG00000226197.3	16.3708	-2.44987	0.698438	-3.50765	0.000452085	0.0022686
TPH1	ENSG00000129167	ENSG00000129167.10	1445.84	0.921653	0.262795	3.50712	0.000452989	0.00227262
APOD	ENSG00000189058	ENSG00000189058.9	265.624	0.915861	0.261155	3.50696	0.00045325	0.00227343
RBPJ	ENSG00000168214	ENSG00000168214.21	5728.12	-0.296884	0.0846712	-3.50632	0.000454346	0.00227841
IGLV4-3	ENSG00000211672	ENSG00000211672.2	6.4933	-3.54844	1.01204	-3.50622	0.000454512	0.00227874
RPS4XP7	ENSG00000218265	ENSG00000218265.1	28.5185	1.80623	0.515274	3.50538	0.000455964	0.00228551
ADRB2	ENSG00000169252	ENSG00000169252.6	101.08	-1.16272	0.331752	-3.5048	0.000456949	0.00228994
NA	ENSG00000260337	ENSG00000260337.4	15.3612	1.58212	0.451492	3.50421	0.000457963	0.00229451
SLC7A11-AS1	ENSG00000250033	ENSG00000250033.5	17.4123	-1.37428	0.392226	-3.5038	0.000458662	0.0022975
TRBJ2-3	ENSG00000211767	ENSG00000211767.1	16.7055	-1.76496	0.503838	-3.50304	0.000459986	0.00230362
NA	ENSG00000268756	ENSG00000268756.1	74.2897	0.939561	0.268343	3.50135	0.000462915	0.00231777
FAXDC2	ENSG00000170271	ENSG00000170271.11	4374.22	-1.04684	0.299015	-3.50098	0.00046355	0.00232043
EIF3J-DT	ENSG00000179523	ENSG00000179523.5	308.36	0.428537	0.122414	3.50072	0.000464007	0.0023222
RBMXL1	ENSG00000213516	ENSG00000213516.10	1832.45	-0.325407	0.0929714	-3.50008	0.000465117	0.00232724
TSPOAP1-AS1	ENSG00000265148	ENSG00000265148.6	137.769	-0.597405	0.170693	-3.49987	0.000465479	0.00232853
EPHX4	ENSG00000172031	ENSG00000172031.7	88.6168	-1.81714	0.519249	-3.49956	0.000466025	0.00233075
MS4A7	ENSG00000166927	ENSG00000166927.13	591.93	-1.10533	0.315918	-3.49877	0.000467404	0.00233682
YWHAQ	ENSG00000134308	ENSG00000134308.14	24438.1	-0.252214	0.0720868	-3.49875	0.000467447	0.00233682
LINC00243	ENSG00000214894	ENSG00000214894.6	6.48227	-2.02348	0.578366	-3.49861	0.000467687	0.0023375
NABP1	ENSG00000173559	ENSG00000173559.15	3773.96	-1.06517	0.304495	-3.49816	0.000468477	0.0023405
FABP1	ENSG00000163586	ENSG00000163586.10	278232	0.918515	0.262572	3.49815	0.000468495	0.0023405
ZNF721	ENSG00000182903	ENSG00000182903.16	1265.76	0.210738	0.0602453	3.49801	0.000468747	0.00234124
C11orf91	ENSG00000205177	ENSG00000205177.6	9.20614	-1.95716	0.559522	-3.49791	0.000468923	0.0023416
CA7	ENSG00000168748	ENSG00000168748.14	7897.4	1.42722	0.408072	3.49747	0.000469691	0.00234491
NA	ENSG00000282508	ENSG00000282508.2	107.283	-1.21886	0.348514	-3.49732	0.000469963	0.00234575
NA	ENSG00000234964	ENSG00000234964.4	72.3368	0.894815	0.255881	3.497	0.000470516	0.00234799
CLBA1	ENSG00000140104	ENSG00000140104.14	533.549	-0.468624	0.134016	-3.49676	0.00047094	0.00234958
MYC	ENSG00000136997	ENSG00000136997.21	2696.64	-0.726586	0.207846	-3.49579	0.000472667	0.00235767
AP3D1	ENSG00000065000	ENSG00000065000.19	15456.9	-0.315554	0.0902706	-3.49564	0.000472925	0.00235844
CHROMR	ENSG00000223960	ENSG00000223960.7	89.9958	-1.01935	0.291646	-3.49518	0.000473747	0.00236201
HTR3A	ENSG00000166736	ENSG00000166736.12	14.0665	-2.2651	0.64815	-3.49472	0.000474554	0.00236551
SS18	ENSG00000141380	ENSG00000141380.14	6226.29	-0.134102	0.0383751	-3.49451	0.000474941	0.00236692
RBFOX2	ENSG00000100320	ENSG00000100320.23	5617.1	-0.242416	0.0693924	-3.4934	0.000476903	0.00237617
ZNF793-AS1	ENSG00000266916	ENSG00000266916.7	48.126	1.26354	0.361712	3.49322	0.000477238	0.00237731
FUT2	ENSG00000176920	ENSG00000176920.13	15358.6	-0.833541	0.238632	-3.49299	0.000477642	0.0023788
NA	ENSG00000275431	ENSG00000275431.1	33.997	1.06143	0.303903	3.49265	0.00047825	0.0023813
FMO5	ENSG00000131781	ENSG00000131781.13	9846.95	1.16301	0.333004	3.49247	0.000478569	0.00238191
GNGT2	ENSG00000167083	ENSG00000167083.7	65.5961	-0.936104	0.268035	-3.49246	0.000478585	0.00238191
CNDP2	ENSG00000133313	ENSG00000133313.15	21120.1	-0.371148	0.106275	-3.49235	0.000478785	0.00238238
ATP5F1D	ENSG00000099624	ENSG00000099624.8	7747.86	0.359786	0.103053	3.49127	0.000480738	0.00239155
PHOSPHO2	ENSG00000144362	ENSG00000144362.12	260.145	0.524875	0.150342	3.49121	0.000480841	0.00239155
ARMC7	ENSG00000125449	ENSG00000125449.7	1997.01	0.331427	0.0949526	3.49045	0.000482214	0.00239766
DPYSL3	ENSG00000113657	ENSG00000113657.13	1088.17	-1.2893	0.369385	-3.49041	0.000482283	0.00239766
ZNF574	ENSG00000105732	ENSG00000105732.13	1188.73	0.311677	0.0893001	3.49022	0.000482619	0.0023988
THEMIS	ENSG00000172673	ENSG00000172673.11	130.305	-1.19481	0.342466	-3.48886	0.000485085	0.00241053
NDUFB11	ENSG00000147123	ENSG00000147123.11	5010.36	0.229599	0.0658156	3.48852	0.000485695	0.00241303
CCL7	ENSG00000108688	ENSG00000108688.11	7.43645	-2.65713	0.761706	-3.48839	0.000485934	0.00241368
NA	ENSG00000272086	ENSG00000272086.1	245.757	0.594816	0.170536	3.48791	0.00048681	0.0024175
KCNJ6	ENSG00000157542	ENSG00000157542.11	35.0385	1.04636	0.300042	3.48739	0.000487763	0.0024217
ACACB	ENSG00000076555	ENSG00000076555.15	2608.84	0.680989	0.195284	3.48717	0.000488163	0.00242315
ACOXL-AS1	ENSG00000204581	ENSG00000204581.3	28.8238	1.54478	0.443	3.48708	0.000488318	0.00242338
ZSCAN22	ENSG00000182318	ENSG00000182318.6	244.456	0.288227	0.0826585	3.48697	0.000488528	0.00242389
FSAF1	ENSG00000143633	ENSG00000143633.13	1377.39	0.220777	0.0633296	3.48616	0.000490009	0.0024307
NA	ENSG00000249453	ENSG00000249453.1	80.6028	1.75534	0.503647	3.48526	0.000491654	0.00243832
HIC1	ENSG00000177374	ENSG00000177374.13	286.414	-0.808991	0.232217	-3.48376	0.000494414	0.00245147
UBE2H	ENSG00000186591	ENSG00000186591.13	10352.1	-0.462965	0.132904	-3.48345	0.000494993	0.0024538
TUT7	ENSG00000083223	ENSG00000083223.18	5812.99	-0.407844	0.117086	-3.48327	0.000495324	0.0024549
ZFP64	ENSG00000020256	ENSG00000020256.20	1832.16	0.278429	0.0799354	3.48317	0.000495515	0.0024553
ANKRD13D	ENSG00000172932	ENSG00000172932.16	1071.65	-0.500169	0.143607	-3.48291	0.000495997	0.00245715
CCL2	ENSG00000108691	ENSG00000108691.9	412.239	-2.03689	0.584897	-3.48248	0.000496794	0.00246056
MIR9-3HG	ENSG00000255571	ENSG00000255571.9	27.804	-1.07734	0.309479	-3.48115	0.000499262	0.0024717
CATSPER1	ENSG00000175294	ENSG00000175294.6	8.92457	-1.80981	0.519893	-3.48111	0.000499335	0.0024717
MAPK4	ENSG00000141639	ENSG00000141639.12	14.3033	2.20669	0.633907	3.48109	0.000499372	0.0024717
SSC5D	ENSG00000179954	ENSG00000179954.16	132.281	-1.92459	0.552908	-3.48085	0.000499818	0.00247336
NA	ENSG00000233622	ENSG00000233622.3	59.8418	0.763085	0.219233	3.48071	0.000500093	0.00247417
TRAV29DV5	ENSG00000211810	ENSG00000211810.3	10.5959	-1.55862	0.447806	-3.48057	0.000500353	0.00247491
ASS1P11	ENSG00000225308	ENSG00000225308.2	7.16743	-1.90692	0.548006	-3.47975	0.000501887	0.00248144
IL27	ENSG00000197272	ENSG00000197272.2	19.9989	-1.03593	0.297706	-3.4797	0.00050197	0.00248144
JARID2	ENSG00000008083	ENSG00000008083.14	1365.36	-0.391635	0.112549	-3.47969	0.000502002	0.00248144
DRC4	ENSG00000141013	ENSG00000141013.17	664.884	-0.311369	0.0895129	-3.47849	0.000504255	0.00249202
MBNL1	ENSG00000152601	ENSG00000152601.18	16583.5	0.300062	0.0862797	3.47778	0.00050558	0.00249802
TNFAIP1	ENSG00000109079	ENSG00000109079.10	5277.35	-0.333163	0.09583	-3.47661	0.000507802	0.00250845
ZNF778-DT	ENSG00000259877	ENSG00000259877.2	150.534	0.616572	0.177357	3.47644	0.000508116	0.00250945
CSNK1G2	ENSG00000133275	ENSG00000133275.16	5619.73	-0.243497	0.0700569	-3.47571	0.000509502	0.00251574
NA	ENSG00000254554	ENSG00000254554.1	27.9933	-0.968643	0.278732	-3.47518	0.000510519	0.00252021
NPEPPS	ENSG00000141279	ENSG00000141279.17	13833.2	-0.422851	0.121704	-3.47441	0.00051197	0.00252682
SMIM10	ENSG00000184785	ENSG00000184785.6	54.8378	-1.19461	0.343954	-3.47316	0.000514364	0.00253808
NA	ENSG00000224106	ENSG00000224106.1	8.54703	1.61521	0.465081	3.47297	0.000514728	0.00253932
TINAG	ENSG00000137251	ENSG00000137251.16	1936.51	0.532666	0.153384	3.47277	0.000515118	0.00254068
DENND11	ENSG00000257093	ENSG00000257093.7	6829.36	0.464131	0.13366	3.47248	0.000515672	0.00254286
NA	ENSG00000258311	ENSG00000258311.5	129.671	0.797756	0.229839	3.47093	0.000518656	0.00255701
NA	ENSG00000272320	ENSG00000272320.1	31.4787	1.28467	0.370181	3.4704	0.00051969	0.00256155
MYLK-AS1	ENSG00000239523	ENSG00000239523.6	38.8122	0.661911	0.190794	3.46925	0.000521912	0.00257194
HIGD1A	ENSG00000181061	ENSG00000181061.14	33190.3	0.535148	0.154262	3.46908	0.000522238	0.00257249
TC2N	ENSG00000165929	ENSG00000165929.13	17651.1	-0.567998	0.163734	-3.46903	0.000522349	0.00257249
SNRK	ENSG00000163788	ENSG00000163788.14	4697.99	-0.611768	0.176352	-3.46902	0.000522367	0.00257249
NA	ENSG00000260274	ENSG00000260274.1	104.617	0.466032	0.134347	3.46886	0.000522672	0.00257343
DOLPP1	ENSG00000167130	ENSG00000167130.18	4130.77	0.404115	0.116522	3.46816	0.000524043	0.00257961
PHF7	ENSG00000010318	ENSG00000010318.21	469.446	0.410676	0.118425	3.46781	0.000524714	0.00258235
NR1H3	ENSG00000025434	ENSG00000025434.19	1399.7	0.522402	0.150647	3.46772	0.000524891	0.00258266
ADA2	ENSG00000093072	ENSG00000093072.18	1231.02	-1.08641	0.313387	-3.46666	0.000526976	0.00259235
NA	ENSG00000273226	ENSG00000273226.1	51.1834	0.485954	0.140183	3.46656	0.000527172	0.00259275
SNAI3	ENSG00000185669	ENSG00000185669.6	43.9066	-0.896636	0.258662	-3.46644	0.000527403	0.00259331
ZNF439	ENSG00000171291	ENSG00000171291.9	471.77	0.916458	0.264403	3.46614	0.000527981	0.00259559
RAP1A	ENSG00000116473	ENSG00000116473.14	11400.7	0.382427	0.110345	3.46573	0.000528804	0.00259907
ZNF200	ENSG00000010539	ENSG00000010539.12	705.655	-0.4223	0.121855	-3.4656	0.000529055	0.00259973
EFEMP1	ENSG00000115380	ENSG00000115380.20	550.982	-1.7809	0.513936	-3.46522	0.000529796	0.00260259
RAB39A	ENSG00000179331	ENSG00000179331.3	25.5163	-1.18513	0.342012	-3.46518	0.000529868	0.00260259
CYP20A1	ENSG00000119004	ENSG00000119004.16	2126.61	0.210518	0.0607613	3.46467	0.00053088	0.00260699
SYNE2	ENSG00000054654	ENSG00000054654.19	8434.14	0.466166	0.134552	3.46459	0.00053105	0.00260726
NA	ENSG00000260855	ENSG00000260855.1	24.4617	0.843383	0.243467	3.46405	0.000532105	0.0026113
GUSB	ENSG00000169919	ENSG00000169919.17	8502	0.379274	0.109489	3.46403	0.000532151	0.0026113
KLRG1	ENSG00000139187	ENSG00000139187.10	40.9379	-0.935305	0.270008	-3.46399	0.000532222	0.0026113
TMEM184C	ENSG00000164168	ENSG00000164168.8	5824.54	0.228676	0.0660294	3.46324	0.000533707	0.00261801
XK	ENSG00000047597	ENSG00000047597.7	6607.65	0.380072	0.109774	3.46233	0.000535529	0.00262638
GARIN1A	ENSG00000205085	ENSG00000205085.13	48.4066	-0.646864	0.18685	-3.46195	0.000536279	0.00262948
MICB-DT	ENSG00000286940	ENSG00000286940.1	56.6259	-0.901487	0.260415	-3.46173	0.000536716	0.00263106
EIF4EBP3	ENSG00000243056	ENSG00000243056.2	66.418	0.799675	0.231031	3.46133	0.000537509	0.00263437
BLOC1S6	ENSG00000104164	ENSG00000104164.12	4219.04	-0.371827	0.107455	-3.46031	0.000539556	0.00264383
A2M	ENSG00000175899	ENSG00000175899.15	4461.89	-1.29224	0.373461	-3.46018	0.000539818	0.00264384
DOCK10	ENSG00000135905	ENSG00000135905.20	763.276	-0.598608	0.173001	-3.46014	0.00053989	0.00264384
ZBTB3	ENSG00000185670	ENSG00000185670.9	338.953	0.394097	0.113897	3.46011	0.000539964	0.00264384
TTC1	ENSG00000113312	ENSG00000113312.12	4792.34	0.223943	0.0647222	3.46006	0.000540063	0.00264384
ZNF696	ENSG00000185730	ENSG00000185730.8	540.795	0.360069	0.104066	3.46001	0.000540147	0.00264384
MT1E	ENSG00000169715	ENSG00000169715.15	9061.4	1.09429	0.316292	3.45973	0.000540714	0.00264598
ZCCHC14-DT	ENSG00000288568	ENSG00000288568.1	21.1964	1.26822	0.366572	3.45968	0.00054082	0.00264598
POFUT4	ENSG00000196968	ENSG00000196968.11	1046.56	-0.618471	0.178773	-3.45954	0.000541103	0.00264679
NA	ENSG00000272669	ENSG00000272669.1	147.192	-0.768765	0.222224	-3.45942	0.000541339	0.00264737
MIRLET7IHG	ENSG00000257354	ENSG00000257354.2	85.0385	-0.796277	0.230184	-3.4593	0.000541587	0.00264801
ACOT13	ENSG00000112304	ENSG00000112304.11	3553.02	0.55609	0.160766	3.45901	0.000542169	0.00265028
NA	ENSG00000227755	ENSG00000227755.1	59.2032	1.47867	0.427604	3.45805	0.000544105	0.00265916
MUTYH	ENSG00000132781	ENSG00000132781.20	46.0254	0.682105	0.197271	3.4577	0.000544808	0.00266202
STEEP1	ENSG00000018610	ENSG00000018610.15	1737.66	0.321776	0.0930739	3.45721	0.000545795	0.00266626
CERS6-AS1	ENSG00000227617	ENSG00000227617.9	8.86998	1.61092	0.465977	3.45708	0.000546053	0.00266694
CHRM5	ENSG00000184984	ENSG00000184984.10	8.45153	1.35369	0.391596	3.45685	0.000546523	0.00266843
DMBT1	ENSG00000187908	ENSG00000187908.20	94852	-2.49934	0.723025	-3.45679	0.00054666	0.00266843
MST1	ENSG00000173531	ENSG00000173531.15	246.589	-0.664843	0.192334	-3.45671	0.000546804	0.00266843
TMEM255B	ENSG00000184497	ENSG00000184497.13	64.6388	-1.1414	0.330199	-3.4567	0.000546831	0.00266843
BASP1-AS1	ENSG00000215196	ENSG00000215196.5	6.48848	-3.20796	0.928071	-3.45659	0.00054706	0.00266897
UQCRQ	ENSG00000164405	ENSG00000164405.11	14457.8	0.301269	0.087167	3.45623	0.000547793	0.00267196
MRPL15	ENSG00000137547	ENSG00000137547.9	4495.12	0.324404	0.0938628	3.45615	0.000547957	0.00267218
VEGFC	ENSG00000150630	ENSG00000150630.4	50.9097	-1.28683	0.372357	-3.4559	0.000548467	0.00267409
PTPN2	ENSG00000175354	ENSG00000175354.20	3406.57	-0.246904	0.0714513	-3.45555	0.000549169	0.00267647
NA	ENSG00000261766	ENSG00000261766.1	5.68627	1.2453	0.360379	3.45554	0.000549193	0.00267647
TMEM242	ENSG00000215712	ENSG00000215712.11	1646.11	0.218918	0.063366	3.45481	0.000550672	0.00268309
NA	ENSG00000256073	ENSG00000256073.3	264.49	0.413682	0.119743	3.45476	0.000550789	0.00268309
RNF212	ENSG00000178222	ENSG00000178222.13	47.4303	0.82603	0.239113	3.45455	0.000551203	0.00268452
HSPA5	ENSG00000044574	ENSG00000044574.9	81288.4	-0.620537	0.179655	-3.45404	0.000552257	0.00268907
ACTG2	ENSG00000163017	ENSG00000163017.14	1020.09	1.69747	0.49148	3.45379	0.00055277	0.00269075
NA	ENSG00000228956	ENSG00000228956.9	68.4853	0.903126	0.261491	3.45375	0.000552842	0.00269075
SLC9A3	ENSG00000066230	ENSG00000066230.12	8371.26	-1.26721	0.366957	-3.45329	0.0005538	0.00269483
GAL3ST2	ENSG00000154252	ENSG00000154252.12	1550.6	0.6744	0.195313	3.45293	0.000554543	0.00269786
COX10	ENSG00000006695	ENSG00000006695.12	2713.76	0.26727	0.0774095	3.45267	0.000555061	0.0026998
DCST2	ENSG00000163354	ENSG00000163354.15	49.8269	0.78464	0.227278	3.45234	0.000555751	0.00270257
LPL	ENSG00000175445	ENSG00000175445.17	151.124	-1.67552	0.485374	-3.45202	0.000556416	0.00270522
CS	ENSG00000062485	ENSG00000062485.19	20703.8	0.337264	0.0977147	3.45152	0.000557449	0.00270966
LOC105370117	ENSG00000288103	ENSG00000288103.1	6.38973	-1.31655	0.381573	-3.45032	0.000559914	0.00272105
EEF1A1P10	ENSG00000243746	ENSG00000243746.1	57.5729	-0.743844	0.2156	-3.45011	0.000560368	0.00272211
CNNM3	ENSG00000168763	ENSG00000168763.16	2004.98	0.379043	0.109865	3.45007	0.000560441	0.00272211
NA	ENSG00000260071	ENSG00000260071.2	22.5105	1.72957	0.501318	3.45004	0.000560494	0.00272211
POLE	ENSG00000177084	ENSG00000177084.18	3894.85	0.341157	0.0988974	3.44961	0.000561403	0.00272585
AKAP6	ENSG00000151320	ENSG00000151320.11	96.4862	0.852732	0.247201	3.44956	0.000561506	0.00272585
IGLV1-36	ENSG00000211655	ENSG00000211655.3	81.8645	-2.78382	0.807142	-3.44898	0.000562703	0.00273106
ZNF678	ENSG00000181450	ENSG00000181450.18	994.405	0.350172	0.101537	3.44872	0.000563251	0.00273313
PTGS1	ENSG00000095303	ENSG00000095303.17	1559.33	-1.4451	0.419147	-3.4477	0.000565371	0.00274283
CIBAR1-DT	ENSG00000246662	ENSG00000246662.6	6.09589	1.52008	0.440911	3.44758	0.000565633	0.00274351
NA	ENSG00000272656	ENSG00000272656.1	9.53478	1.18608	0.344089	3.44701	0.000566824	0.00274869
YJEFN3	ENSG00000250067	ENSG00000250067.12	89.7169	0.89558	0.259823	3.44689	0.00056708	0.00274934
ZNF571	ENSG00000180479	ENSG00000180479.14	173.395	0.464578	0.1348	3.44643	0.000568054	0.00275347
FLYWCH2	ENSG00000162076	ENSG00000162076.13	1051.92	0.287658	0.0834751	3.44603	0.000568877	0.00275687
H3-3B	ENSG00000132475	ENSG00000132475.10	53180.2	-0.368205	0.106877	-3.44513	0.000570787	0.00276552
NAGS	ENSG00000161653	ENSG00000161653.11	735.673	1.04386	0.303002	3.44507	0.000570919	0.00276557
STIM1	ENSG00000167323	ENSG00000167323.12	7338.16	0.456328	0.132466	3.44487	0.000571327	0.00276695
TMEM8B	ENSG00000137103	ENSG00000137103.20	1271.39	0.64901	0.188403	3.44479	0.000571506	0.00276722
LOC105372984	ENSG00000287684	ENSG00000287684.1	33.0137	0.855879	0.24852	3.4439	0.000573378	0.00277569
NOMO1	ENSG00000103512	ENSG00000103512.15	5242.32	-0.346147	0.100523	-3.44346	0.000574329	0.00277969
GLYATL3	ENSG00000203972	ENSG00000203972.10	18.6708	1.92289	0.558517	3.44285	0.000575615	0.00278532
ANO7	ENSG00000146205	ENSG00000146205.14	1731.95	1.11736	0.32457	3.44258	0.000576188	0.00278749
LINC01709	ENSG00000226715	ENSG00000226715.4	87.69	-2.3942	0.695556	-3.44214	0.000577131	0.00279145
HSPA7	ENSG00000225217	ENSG00000225217.1	46.7437	-1.35682	0.394199	-3.44196	0.000577505	0.00279266
SUSD5	ENSG00000173705	ENSG00000173705.9	10.6761	-1.62074	0.47089	-3.44188	0.000577697	0.00279299
LIMCH1	ENSG00000064042	ENSG00000064042.18	1578.8	-0.806923	0.234465	-3.44156	0.000578374	0.00279566
MTUS1	ENSG00000129422	ENSG00000129422.14	21782.7	-0.366602	0.106538	-3.44103	0.00057951	0.00280041
SDK1	ENSG00000146555	ENSG00000146555.19	160.989	-1.51636	0.440676	-3.44098	0.000579605	0.00280041
RXRB	ENSG00000204231	ENSG00000204231.11	3523.51	0.241283	0.0701284	3.44059	0.000580446	0.00280387
FUNDC2	ENSG00000165775	ENSG00000165775.18	3077.68	0.229472	0.0666987	3.44043	0.000580798	0.00280497
LHX6	ENSG00000106852	ENSG00000106852.15	50.1617	-1.52967	0.444738	-3.43949	0.000582822	0.00281414
PRSS12	ENSG00000164099	ENSG00000164099.3	2230.13	-0.307168	0.0893144	-3.43917	0.000583493	0.00281677
NA	ENSG00000287426	ENSG00000287426.1	15.4234	1.35083	0.392816	3.43883	0.000584231	0.00281953
STK16	ENSG00000115661	ENSG00000115661.14	2838.95	0.246991	0.0718248	3.43879	0.000584315	0.00281953
NA	ENSG00000288585	ENSG00000288585.1	6.16893	1.64721	0.479027	3.43867	0.000584579	0.0028202
NA	ENSG00000288156	ENSG00000288156.1	38.6538	-1.35939	0.395338	-3.43854	0.000584855	0.00282093
MDM2	ENSG00000135679	ENSG00000135679.26	3785.1	-0.366325	0.106551	-3.43804	0.00058594	0.00282555
LINC00852	ENSG00000231177	ENSG00000231177.4	27.7474	0.772526	0.224712	3.43786	0.00058634	0.00282687
ZNF296	ENSG00000170684	ENSG00000170684.9	259.512	0.388814	0.113101	3.43776	0.000586556	0.00282731
ADGRL2	ENSG00000117114	ENSG00000117114.20	900.55	-1.57486	0.458121	-3.43764	0.000586806	0.00282791
GADD45B	ENSG00000099860	ENSG00000099860.9	1649.72	-0.824329	0.239804	-3.43751	0.000587087	0.00282866
MFSD12	ENSG00000161091	ENSG00000161091.14	1761.53	-0.596412	0.173518	-3.43719	0.000587793	0.00283145
XCR1	ENSG00000173578	ENSG00000173578.9	27.023	-1.68687	0.490843	-3.43667	0.000588911	0.00283623
ACTR3	ENSG00000115091	ENSG00000115091.12	43221.9	-0.373767	0.108789	-3.43572	0.00059099	0.00284534
LOC105371773	ENSG00000266088	ENSG00000266088.6	45.8734	-1.75716	0.511443	-3.43569	0.000591055	0.00284534
MIR600HG	ENSG00000236901	ENSG00000236901.6	242.469	0.561479	0.163446	3.43527	0.000591967	0.00284912
EPS8L1	ENSG00000131037	ENSG00000131037.15	6461.48	-0.908156	0.264407	-3.43469	0.000593229	0.00285458
ZNF180	ENSG00000167384	ENSG00000167384.11	851.576	0.278096	0.08097	3.43456	0.000593515	0.00285535
FBXL12	ENSG00000127452	ENSG00000127452.9	1832.89	0.325446	0.0947647	3.43426	0.000594181	0.00285794
IFIT2	ENSG00000119922	ENSG00000119922.11	4047.38	-1.38747	0.404041	-3.43398	0.000594786	0.00286024
HIP1	ENSG00000127946	ENSG00000127946.17	958.227	-0.861846	0.251018	-3.43341	0.000596048	0.0028657
SLC27A4	ENSG00000167114	ENSG00000167114.13	5806.48	0.505404	0.147221	3.43296	0.000597032	0.00286961
NA	ENSG00000271344	ENSG00000271344.1	8.96989	-1.24657	0.363123	-3.43292	0.000597118	0.00286961
CBL	ENSG00000110395	ENSG00000110395.7	3033.34	-0.46494	0.135475	-3.43192	0.000599334	0.00287964
CARD9	ENSG00000187796	ENSG00000187796.15	58.9441	-0.919955	0.268087	-3.43155	0.000600144	0.00288292
NIBAN2	ENSG00000136830	ENSG00000136830.12	32588.1	-0.340026	0.0991011	-3.4311	0.000601143	0.0028871
NEDD4	ENSG00000069869	ENSG00000069869.17	1941.03	-0.67454	0.196619	-3.43069	0.000602043	0.00289081
KCTD12	ENSG00000178695	ENSG00000178695.6	5151.81	0.565633	0.164927	3.4296	0.000604471	0.00290168
KDM2B	ENSG00000089094	ENSG00000089094.19	1120.32	-0.380219	0.110865	-3.42956	0.000604565	0.00290168
ERG	ENSG00000157554	ENSG00000157554.19	179.5	-1.31235	0.382793	-3.42836	0.000607246	0.00291384
CAMK2G	ENSG00000148660	ENSG00000148660.21	5056.19	0.384375	0.112118	3.42831	0.000607358	0.00291384
NA	ENSG00000249685	ENSG00000249685.1	4.82374	-2.80175	0.817288	-3.42811	0.0006078	0.00291534
GPRIN3	ENSG00000185477	ENSG00000185477.5	3855.83	0.635856	0.185499	3.42782	0.000608459	0.00291745
OIP5-AS1	ENSG00000247556	ENSG00000247556.6	9207.6	0.332969	0.0971378	3.4278	0.000608499	0.00291745
MAPK12	ENSG00000188130	ENSG00000188130.14	65.4771	-1.06655	0.311234	-3.42684	0.000610647	0.00292712
OMG	ENSG00000126861	ENSG00000126861.5	16.6131	-1.19485	0.348686	-3.42671	0.000610939	0.0029279
LINC02739	ENSG00000255008	ENSG00000255008.3	14.6516	1.21486	0.354596	3.42604	0.000612452	0.00293452
LEF1	ENSG00000138795	ENSG00000138795.10	149.377	-1.47091	0.429381	-3.42566	0.000613307	0.00293795
BCL3	ENSG00000069399	ENSG00000069399.15	8592.04	-0.742109	0.216636	-3.42561	0.000613428	0.00293795
LINC02421	ENSG00000255970	ENSG00000255970.1	103.75	1.92855	0.563085	3.42498	0.000614845	0.00294411
C6orf62	ENSG00000112308	ENSG00000112308.13	11936.9	-0.235306	0.0687096	-3.42464	0.000615605	0.00294712
FAM9C	ENSG00000187268	ENSG00000187268.12	3.59696	2.92075	0.852929	3.42438	0.000616199	0.00294911
FCRLA	ENSG00000132185	ENSG00000132185.18	153.345	-1.95642	0.571326	-3.42435	0.000616283	0.00294911
MS4A8	ENSG00000166959	ENSG00000166959.8	1251.03	0.961022	0.280657	3.42419	0.000616635	0.00295017
NA	ENSG00000261884	ENSG00000261884.2	72.9541	-0.825164	0.241109	-3.42236	0.000620793	0.00296927
NA	ENSG00000273108	ENSG00000273108.1	18.8498	1.01302	0.296005	3.42232	0.000620893	0.00296927
PLXNC1	ENSG00000136040	ENSG00000136040.9	1748.82	-0.880913	0.25746	-3.42155	0.000622656	0.00297707
MRPL12	ENSG00000262814	ENSG00000262814.8	1081.75	0.38268	0.111887	3.42022	0.000625706	0.00299102
SSR4	ENSG00000180879	ENSG00000180879.14	18151.6	-0.284014	0.0830538	-3.41963	0.000627053	0.00299646
NECAB3	ENSG00000125967	ENSG00000125967.17	1439.9	0.530512	0.155138	3.41961	0.00062711	0.00299646
MORN2	ENSG00000188010	ENSG00000188010.15	911.75	-0.316029	0.0924263	-3.41926	0.000627928	0.00299972
COMMD6	ENSG00000188243	ENSG00000188243.14	4412.46	0.305544	0.0893613	3.4192	0.00062806	0.00299972
MOGAT2	ENSG00000166391	ENSG00000166391.15	9691.25	0.890634	0.260513	3.41877	0.000629046	0.00300379
DGKQ	ENSG00000145214	ENSG00000145214.14	5967.15	0.517646	0.151427	3.41844	0.000629806	0.00300679
SEMA3A	ENSG00000075213	ENSG00000075213.11	235.688	-1.87015	0.54715	-3.41799	0.000630859	0.00301082
NA	ENSG00000287594	ENSG00000287594.1	16.2401	1.18181	0.345765	3.41796	0.000630919	0.00301082
IP6K3	ENSG00000161896	ENSG00000161896.12	13.3321	-2.07477	0.607042	-3.41784	0.0006312	0.00301153
PRRT1	ENSG00000204314	ENSG00000204314.12	29.6583	0.725461	0.212317	3.41688	0.000633432	0.00302153
KIAA2013	ENSG00000116685	ENSG00000116685.16	12474.9	0.449831	0.131653	3.41678	0.000633672	0.00302204
ZBTB48	ENSG00000204859	ENSG00000204859.13	1167.11	0.45002	0.131718	3.41655	0.000634212	0.00302397
ATP8B3	ENSG00000130270	ENSG00000130270.16	28.213	-0.983146	0.287775	-3.41637	0.00063461	0.00302523
FZD8	ENSG00000177283	ENSG00000177283.8	1070.58	0.484128	0.141714	3.41624	0.000634916	0.00302604
ANO4	ENSG00000151572	ENSG00000151572.18	15.3124	1.18619	0.347241	3.41604	0.0006354	0.00302771
EDN1	ENSG00000078401	ENSG00000078401.7	2746.63	0.688513	0.201559	3.41593	0.000635638	0.0030282
ZBED5	ENSG00000236287	ENSG00000236287.8	2269.46	0.296167	0.0867034	3.41587	0.000635795	0.00302831
KBTBD11	ENSG00000176595	ENSG00000176595.4	6369.89	0.349773	0.102404	3.41562	0.000636362	0.00303037
FAM117A	ENSG00000121104	ENSG00000121104.8	498.815	-0.393277	0.115145	-3.41548	0.00063669	0.00303129
CFAP69	ENSG00000105792	ENSG00000105792.19	279.395	-0.624057	0.182735	-3.4151	0.000637597	0.00303496
GK5	ENSG00000175066	ENSG00000175066.16	5371.25	0.247108	0.0723609	3.41494	0.000637969	0.00303609
ZNF419	ENSG00000105136	ENSG00000105136.21	191.21	0.416571	0.121988	3.41485	0.000638181	0.00303646
NA	ENSG00000231713	ENSG00000231713.2	71.8951	1.20079	0.35172	3.41406	0.000640013	0.00304453
HASPIN	ENSG00000177602	ENSG00000177602.5	204.167	-0.773787	0.226686	-3.41347	0.000641408	0.00305052
DNPEP	ENSG00000123992	ENSG00000123992.20	8221.48	0.270295	0.0792045	3.41262	0.000643413	0.00305941
ZNF773	ENSG00000152439	ENSG00000152439.13	161.366	0.399056	0.116941	3.41245	0.000643808	0.00306064
LINC00323	ENSG00000226496	ENSG00000226496.3	8.98603	-1.74406	0.511181	-3.41182	0.000645318	0.00306717
PCBP1	ENSG00000169564	ENSG00000169564.7	2322.7	-0.291074	0.0853153	-3.41175	0.000645478	0.00306728
EGFLAM	ENSG00000164318	ENSG00000164318.18	43.4339	-1.98901	0.583035	-3.41147	0.000646139	0.00306978
ATP6V1B2	ENSG00000147416	ENSG00000147416.11	11558	-0.314355	0.092155	-3.41115	0.000646884	0.00307266
NA	ENSG00000274173	ENSG00000274173.1	882.734	0.49517	0.145185	3.41061	0.000648177	0.00307815
NAIPP3	ENSG00000248477	ENSG00000248477.6	4.96205	-1.80153	0.528298	-3.41007	0.000649468	0.00308364
NCOA5LP	ENSG00000283365	ENSG00000283365.1	5.73266	2.29425	0.672898	3.4095	0.00065081	0.00308909
C1QTNF3	ENSG00000082196	ENSG00000082196.21	78.6945	0.636755	0.186761	3.40947	0.000650891	0.00308909
SEC24A	ENSG00000113615	ENSG00000113615.13	9681.09	-0.447172	0.131168	-3.40917	0.000651619	0.00309189
ANLN	ENSG00000011426	ENSG00000011426.11	2637	-1.07912	0.316541	-3.4091	0.000651781	0.00309201
LINC02293	ENSG00000257185	ENSG00000257185.2	7.40357	2.43015	0.712941	3.40863	0.000652908	0.0030967
TRPM4	ENSG00000130529	ENSG00000130529.16	13630.4	0.505641	0.148357	3.40828	0.000653728	0.00309994
GPR17	ENSG00000144230	ENSG00000144230.17	14.9536	-1.48824	0.436669	-3.40816	0.000654027	0.00310029
LOC105372432	ENSG00000286024	ENSG00000286024.1	8.43134	2.19269	0.643368	3.40814	0.000654078	0.00310029
CIP2A	ENSG00000163507	ENSG00000163507.14	820.112	-0.864175	0.253607	-3.40754	0.000655515	0.00310645
IRF2BP2	ENSG00000168264	ENSG00000168264.11	8142.61	0.380652	0.111728	3.40696	0.000656917	0.00311243
CAPRIN2	ENSG00000110888	ENSG00000110888.17	734.835	-0.381163	0.11188	-3.40688	0.000657099	0.00311264
NA	ENSG00000267419	ENSG00000267419.2	40.8888	0.595993	0.174997	3.40574	0.000659857	0.00312505
SLC38A5	ENSG00000017483	ENSG00000017483.15	2227.76	-0.82183	0.241328	-3.40544	0.000660568	0.00312775
FTH1	ENSG00000167996	ENSG00000167996.16	89106.3	0.671288	0.197142	3.4051	0.000661394	0.00313101
ALCAM	ENSG00000170017	ENSG00000170017.12	4009.9	-0.524557	0.154059	-3.4049	0.00066188	0.00313265
SIK2	ENSG00000170145	ENSG00000170145.5	4051.76	0.329371	0.0967586	3.40404	0.00066396	0.00314183
UBXN11	ENSG00000158062	ENSG00000158062.20	780.485	-0.504321	0.148204	-3.40288	0.000666796	0.00315459
H3C7	ENSG00000277775	ENSG00000277775.2	12.921	0.961982	0.282707	3.40275	0.000667106	0.00315539
NLGN2	ENSG00000169992	ENSG00000169992.10	140.084	-1.29957	0.381941	-3.40253	0.000667641	0.00315701
HSPA2	ENSG00000126803	ENSG00000126803.10	4523.51	0.857336	0.251973	3.4025	0.000667729	0.00315701
SNHG11	ENSG00000174365	ENSG00000174365.20	500.033	0.370441	0.108877	3.40237	0.000668038	0.00315781
USP7	ENSG00000187555	ENSG00000187555.16	13308.8	0.146573	0.0430807	3.40229	0.000668237	0.00315808
NA	ENSG00000220804	ENSG00000220804.9	154.694	0.440146	0.129373	3.40214	0.000668608	0.0031589
MYO6	ENSG00000196586	ENSG00000196586.16	14678.8	-0.371416	0.109173	-3.40208	0.000668749	0.0031589
FDCSP	ENSG00000181617	ENSG00000181617.6	516.311	-2.84946	0.837573	-3.40205	0.000668831	0.0031589
SNED1	ENSG00000162804	ENSG00000162804.14	237.818	-0.913751	0.268616	-3.4017	0.00066967	0.0031622
LOC105375440	ENSG00000286013	ENSG00000286013.1	172.586	0.713478	0.209811	3.40057	0.000672458	0.0031747
EHD4-AS1	ENSG00000259883	ENSG00000259883.2	34.5108	1.18336	0.348025	3.40022	0.000673308	0.00317804
ADAM15	ENSG00000143537	ENSG00000143537.14	16137	-0.308405	0.0907069	-3.40001	0.000673823	0.00317981
ETV5	ENSG00000244405	ENSG00000244405.8	256.894	-0.988536	0.290757	-3.39987	0.000674168	0.00318077
TRIM5	ENSG00000132256	ENSG00000132256.20	2037.97	-0.446016	0.131195	-3.39964	0.000674745	0.00318222
EPM2A-DT	ENSG00000235652	ENSG00000235652.9	60.2288	0.728775	0.214369	3.39963	0.000674759	0.00318222
LGR4-AS1	ENSG00000254862	ENSG00000254862.5	17.4052	1.05777	0.31117	3.39934	0.000675494	0.0031841
GTF3C2-AS2	ENSG00000234072	ENSG00000234072.1	370.837	0.395477	0.11634	3.39931	0.00067555	0.0031841
ZNF26	ENSG00000198393	ENSG00000198393.8	576.511	0.270053	0.0794437	3.3993	0.000675582	0.0031841
RASIP1	ENSG00000105538	ENSG00000105538.10	91.2455	-1.47932	0.435329	-3.39816	0.000678397	0.00319669
LINC01555	ENSG00000180869	ENSG00000180869.4	15.6967	-1.47697	0.434649	-3.39806	0.000678654	0.00319724
PCSK5	ENSG00000099139	ENSG00000099139.14	5927.96	0.657337	0.193452	3.39793	0.000678976	0.00319809
NA	ENSG00000241990	ENSG00000241990.5	287.292	0.380947	0.112149	3.39678	0.000681846	0.00321093
COL17A1	ENSG00000065618	ENSG00000065618.21	48527.4	-0.581088	0.171113	-3.39593	0.000683947	0.00322015
IL17F	ENSG00000112116	ENSG00000112116.10	7.17201	-3.12664	0.920828	-3.39546	0.000685129	0.00322504
INPP5D	ENSG00000168918	ENSG00000168918.14	1632.04	-0.935136	0.275413	-3.3954	0.000685282	0.00322509
NA	ENSG00000233117	ENSG00000233117.4	44.1537	1.22582	0.361053	3.39513	0.000685961	0.00322761
DSC3	ENSG00000134762	ENSG00000134762.17	82.7317	0.856813	0.252379	3.39494	0.000686443	0.00322865
ZNF525	ENSG00000203326	ENSG00000203326.12	777.571	0.646781	0.190514	3.39493	0.000686471	0.00322865
CWH43	ENSG00000109182	ENSG00000109182.12	2489.36	1.4931	0.439928	3.39397	0.000688881	0.00323931
NA	ENSG00000233730	ENSG00000233730.1	7.05256	-1.30249	0.383775	-3.3939	0.000689061	0.00323934
RBCK1	ENSG00000125826	ENSG00000125826.21	8307.26	-0.322598	0.0950538	-3.39385	0.000689175	0.00323934
LMNB1	ENSG00000113368	ENSG00000113368.12	5969.79	-0.570783	0.168187	-3.39375	0.000689435	0.00323989
MPEG1	ENSG00000197629	ENSG00000197629.6	1903.23	-0.975536	0.287493	-3.39325	0.00069069	0.00324511
TRGC2	ENSG00000227191	ENSG00000227191.8	115.904	-1.05557	0.311103	-3.393	0.000691328	0.00324742
GRAMD4	ENSG00000075240	ENSG00000075240.17	12078.8	0.603408	0.177852	3.39276	0.000691922	0.00324953
ADCK1	ENSG00000063761	ENSG00000063761.16	726.556	0.418563	0.123374	3.39265	0.000692209	0.0032502
FABP5	ENSG00000164687	ENSG00000164687.11	4220.59	0.768651	0.226629	3.39168	0.000694667	0.00326106
NA	ENSG00000256894	ENSG00000256894.1	208.945	0.767347	0.226265	3.39136	0.000695472	0.00326416
OGFRL1	ENSG00000119900	ENSG00000119900.9	983.857	-0.810255	0.238944	-3.39099	0.000696414	0.0032679
NCKIPSD	ENSG00000213672	ENSG00000213672.8	2213.68	0.305803	0.0901966	3.39041	0.000697882	0.0032741
NA	ENSG00000268087	ENSG00000268087.1	55.0426	0.559677	0.16509	3.39013	0.000698592	0.00327676
AGO2	ENSG00000123908	ENSG00000123908.12	4955.37	-0.400383	0.118123	-3.38953	0.000700114	0.00328321
TTC28-AS1	ENSG00000235954	ENSG00000235954.7	464.869	-0.471797	0.1392	-3.38935	0.000700574	0.00328339
CD9	ENSG00000010278	ENSG00000010278.15	53441.8	0.429602	0.126751	3.38935	0.00070059	0.00328339
GCNT3	ENSG00000140297	ENSG00000140297.13	110286	-0.675166	0.199202	-3.38935	0.000700591	0.00328339
DLD	ENSG00000091140	ENSG00000091140.14	15883.1	0.280798	0.0828589	3.38887	0.000701805	0.0032884
PKD1L1	ENSG00000158683	ENSG00000158683.9	162.758	0.661393	0.195231	3.38774	0.000704715	0.00330134
LINGO3	ENSG00000220008	ENSG00000220008.3	21.7097	-1.60416	0.473585	-3.38726	0.000705939	0.00330639
NA	ENSG00000278727	ENSG00000278727.1	78.4951	0.899619	0.265637	3.38665	0.000707528	0.00331314
PAM	ENSG00000145730	ENSG00000145730.21	9370.08	-0.524335	0.154837	-3.38637	0.000708234	0.00331576
C1orf53	ENSG00000203724	ENSG00000203724.11	165.833	0.531118	0.156865	3.38584	0.000709619	0.00332155
MTCH2	ENSG00000109919	ENSG00000109919.10	11950.9	0.264515	0.0781279	3.38567	0.000710057	0.00332247
NA	ENSG00000233080	ENSG00000233080.3	6.12941	2.04285	0.603386	3.38565	0.00071011	0.00332247
HERC5	ENSG00000138646	ENSG00000138646.9	188.512	-1.12453	0.332186	-3.38525	0.000711123	0.00332651
NA	ENSG00000267554	ENSG00000267554.1	8.42426	-1.37509	0.406378	-3.38378	0.000714957	0.00334375
TFPI2	ENSG00000105825	ENSG00000105825.14	200.334	-3.21089	0.948931	-3.38369	0.000715183	0.00334411
VAT1	ENSG00000108828	ENSG00000108828.16	2265.51	0.702348	0.207604	3.38312	0.00071668	0.00335041
TMED7	ENSG00000134970	ENSG00000134970.14	11327.5	-0.290986	0.0860163	-3.38292	0.000717187	0.00335209
PLB1	ENSG00000163803	ENSG00000163803.13	772.349	1.30915	0.387002	3.38281	0.000717486	0.00335279
IGKV5-2	ENSG00000211599	ENSG00000211599.2	71.7732	-2.78911	0.824532	-3.38266	0.000717875	0.00335353
NA	ENSG00000237940	ENSG00000237940.3	184.922	1.19488	0.353239	3.38263	0.00071795	0.00335353
ZNF517	ENSG00000197363	ENSG00000197363.10	314.981	0.397739	0.117585	3.38258	0.000718093	0.00335353
COL13A1	ENSG00000197467	ENSG00000197467.17	81.8769	-1.58296	0.467982	-3.38251	0.000718262	0.00335363
PAIP2B	ENSG00000124374	ENSG00000124374.9	605.726	0.53534	0.158281	3.38222	0.000719025	0.0033565
TTC6	ENSG00000139865	ENSG00000139865.16	66.0711	0.643282	0.190207	3.382	0.000719591	0.00335844
ZNF263	ENSG00000006194	ENSG00000006194.10	1901.16	0.260239	0.0769555	3.38168	0.000720448	0.00336174
NA	ENSG00000271857	ENSG00000271857.1	7.60465	-1.81743	0.53746	-3.38151	0.000720884	0.00336242
HPS3	ENSG00000163755	ENSG00000163755.9	1903.75	-0.374511	0.110753	-3.38151	0.000720893	0.00336242
TACO1	ENSG00000136463	ENSG00000136463.9	2073.79	0.268871	0.0795151	3.38138	0.000721237	0.00336324
TMEM131	ENSG00000075568	ENSG00000075568.17	14141.1	0.400133	0.118336	3.38133	0.000721368	0.00336324
TRIM58	ENSG00000162722	ENSG00000162722.9	548.768	-1.5515	0.45891	-3.38083	0.000722674	0.00336864
ZYX	ENSG00000159840	ENSG00000159840.16	8015.35	-0.725817	0.214714	-3.3804	0.000723816	0.00337326
RADX	ENSG00000147231	ENSG00000147231.14	67.8145	0.859905	0.25439	3.38027	0.000724153	0.00337413
PPFIA3	ENSG00000177380	ENSG00000177380.14	928.932	0.635514	0.188019	3.38006	0.00072471	0.00337603
LOC105370947	ENSG00000275120	ENSG00000275120.3	12.072	0.882471	0.261175	3.37885	0.000727903	0.0033902
PDE1C	ENSG00000154678	ENSG00000154678.18	123.483	-1.52208	0.450503	-3.37862	0.000728517	0.00339235
UBTF	ENSG00000108312	ENSG00000108312.15	8232.7	0.222124	0.0657551	3.37805	0.000730022	0.00339866
RBM48	ENSG00000127993	ENSG00000127993.16	866.772	0.166754	0.0493724	3.37747	0.000731553	0.00340508
DNAAF4	ENSG00000256061	ENSG00000256061.7	22.4707	-1.41925	0.420244	-3.37721	0.000732242	0.00340705
YPEL2	ENSG00000175155	ENSG00000175155.11	8807.98	-1.15862	0.34307	-3.3772	0.000732278	0.00340705
GAREM1	ENSG00000141441	ENSG00000141441.16	3164.54	0.359468	0.106462	3.3765	0.000734132	0.00341497
SHISA4	ENSG00000198892	ENSG00000198892.7	39.3239	-1.30491	0.386493	-3.37629	0.000734707	0.00341693
WFDC5	ENSG00000175121	ENSG00000175121.11	15.9878	-1.64802	0.488143	-3.3761	0.000735218	0.0034186
NRCAM	ENSG00000091129	ENSG00000091129.21	128.403	-1.58352	0.469063	-3.37592	0.000735695	0.00342011
UBL7	ENSG00000138629	ENSG00000138629.16	2353.82	0.251376	0.0744745	3.37533	0.000737268	0.00342672
PIEZO1	ENSG00000103335	ENSG00000103335.22	6838.31	-0.461344	0.136685	-3.37525	0.000737496	0.00342707
ZNF124	ENSG00000196418	ENSG00000196418.13	941	0.400151	0.118559	3.37513	0.000737816	0.00342731
BCL2L14	ENSG00000121380	ENSG00000121380.12	4760.03	0.42565	0.126114	3.37511	0.000737852	0.00342731
NA	ENSG00000273628	ENSG00000273628.1	14.6311	1.91697	0.567981	3.37505	0.000738024	0.0034274
BNIP3L	ENSG00000104765	ENSG00000104765.16	7024.02	-0.779896	0.231105	-3.37464	0.000739119	0.00343178
RRAGB	ENSG00000083750	ENSG00000083750.13	485.646	0.292924	0.0868417	3.37308	0.000743315	0.00345055
PREX2	ENSG00000046889	ENSG00000046889.19	94.0343	-1.32805	0.393746	-3.37287	0.000743894	0.00345252
PI15	ENSG00000137558	ENSG00000137558.9	1850.87	-2.80908	0.832919	-3.37257	0.000744689	0.0034555
TRPT1	ENSG00000149743	ENSG00000149743.14	2047.25	0.335853	0.0995995	3.37204	0.000746149	0.00346156
EXTL3	ENSG00000012232	ENSG00000012232.9	2447.49	-0.449484	0.133301	-3.37195	0.00074639	0.00346196
GPC1-AS1	ENSG00000218416	ENSG00000218416.4	222.843	1.37557	0.408045	3.37112	0.000748627	0.00347162
WBP2NL	ENSG00000183066	ENSG00000183066.14	29.0746	0.772576	0.229182	3.37101	0.000748925	0.00347229
HDDC3	ENSG00000184508	ENSG00000184508.12	457.928	0.359218	0.106579	3.37043	0.00075052	0.00347897
NA	ENSG00000215864	ENSG00000215864.6	83.5638	1.42981	0.424288	3.3699	0.00075195	0.00348421
DUSP16	ENSG00000111266	ENSG00000111266.9	8895.79	0.436866	0.129638	3.3699	0.000751961	0.00348421
EOMES	ENSG00000163508	ENSG00000163508.13	72.3642	-1.31566	0.390472	-3.36941	0.000753291	0.00348898
RGS14	ENSG00000169220	ENSG00000169220.18	963.788	-0.78812	0.233905	-3.36941	0.0007533	0.00348898
ZNF175	ENSG00000105497	ENSG00000105497.8	583.015	0.397489	0.117981	3.3691	0.000754133	0.00349163
REEP4	ENSG00000168476	ENSG00000168476.12	2878.48	0.372197	0.110474	3.36908	0.000754184	0.00349163
SPECC1L	ENSG00000100014	ENSG00000100014.20	4100.18	0.658576	0.195494	3.36878	0.000755026	0.00349481
HOMER3	ENSG00000051128	ENSG00000051128.19	67.8939	-1.17679	0.349343	-3.36858	0.000755572	0.00349662
SDCCAG8	ENSG00000054282	ENSG00000054282.16	955.106	-0.257448	0.076436	-3.36815	0.000756756	0.00350138
COL3A1	ENSG00000168542	ENSG00000168542.16	28532.1	-1.92689	0.572101	-3.36808	0.000756925	0.00350144
PRR7	ENSG00000131188	ENSG00000131188.12	173.787	-0.851261	0.252749	-3.36801	0.000757124	0.00350164
CALHM5	ENSG00000178033	ENSG00000178033.6	46.8465	-1.60948	0.477973	-3.3673	0.000759069	0.00350991
TGFBRAP1	ENSG00000135966	ENSG00000135966.13	2910.68	0.222444	0.0660994	3.3653	0.000764599	0.00353476
AMER3	ENSG00000178171	ENSG00000178171.11	35.356	0.957623	0.28461	3.36469	0.00076631	0.00354194
CDYL2	ENSG00000166446	ENSG00000166446.15	621.744	-0.834252	0.24796	-3.36446	0.000766925	0.00354405
TOP1	ENSG00000198900	ENSG00000198900.7	14472.3	-0.423921	0.126017	-3.36399	0.000768238	0.00354939
UNK	ENSG00000132478	ENSG00000132478.10	1479.03	0.132428	0.0393724	3.36349	0.000769646	0.00355516
EVX1-AS	ENSG00000253405	ENSG00000253405.1	8.79919	1.97807	0.588114	3.36342	0.000769827	0.00355527
EPCIP-AS1	ENSG00000205930	ENSG00000205930.10	63.7726	0.985073	0.292889	3.3633	0.000770175	0.00355615
MAP2K5-DT	ENSG00000270964	ENSG00000270964.1	194.948	0.620124	0.184385	3.36321	0.000770428	0.00355659
LINC00595	ENSG00000230417	ENSG00000230417.12	4.48007	1.71044	0.508607	3.363	0.000771004	0.00355852
STX18-AS1	ENSG00000247708	ENSG00000247708.8	219.783	0.445849	0.13258	3.36288	0.000771341	0.00355934
NRARP	ENSG00000198435	ENSG00000198435.4	10072.9	0.473632	0.140847	3.36274	0.000771719	0.00356036
SPATA24	ENSG00000170469	ENSG00000170469.11	298.836	0.497183	0.147885	3.36195	0.000773941	0.00356984
TM4SF20	ENSG00000168955	ENSG00000168955.4	5925.75	-2.09368	0.622769	-3.3619	0.000774092	0.00356984
SGF29	ENSG00000176476	ENSG00000176476.9	542.636	0.363798	0.108217	3.36174	0.000774517	0.00357107
C1QC	ENSG00000159189	ENSG00000159189.12	1667.72	-0.959389	0.285429	-3.36122	0.000775998	0.00357716
BTBD6	ENSG00000184887	ENSG00000184887.14	4779.48	0.145327	0.0432462	3.36046	0.000778131	0.00358626
MPL	ENSG00000117400	ENSG00000117400.18	39.1351	0.879814	0.261901	3.35934	0.000781293	0.0036001
CCR8	ENSG00000179934	ENSG00000179934.7	14.1185	-1.16519	0.346877	-3.35908	0.000782029	0.00360275
REP15	ENSG00000174236	ENSG00000174236.4	645.001	1.1084	0.329989	3.35891	0.000782503	0.00360419
CCNG2	ENSG00000138764	ENSG00000138764.15	12985.8	-0.770377	0.229387	-3.35842	0.000783899	0.00360968
VAMP5	ENSG00000168899	ENSG00000168899.5	1079.3	-0.80853	0.24075	-3.35838	0.000784016	0.00360968
ARK2C	ENSG00000141622	ENSG00000141622.14	14.4887	-2.12397	0.632684	-3.35707	0.000787734	0.00362606
VIT	ENSG00000205221	ENSG00000205221.12	65.9337	0.72993	0.217467	3.35651	0.000789327	0.00363265
NELL2	ENSG00000184613	ENSG00000184613.11	243.641	1.21735	0.362698	3.35638	0.000789696	0.0036336
BUB1	ENSG00000169679	ENSG00000169679.15	2174.82	-0.903002	0.269067	-3.35604	0.000790662	0.0036373
GLIS2	ENSG00000126603	ENSG00000126603.9	88.8044	-1.07427	0.320115	-3.35589	0.000791104	0.00363859
KCTD15	ENSG00000153885	ENSG00000153885.15	618.388	0.785352	0.234046	3.35555	0.000792086	0.00364236
RABL6	ENSG00000196642	ENSG00000196642.19	9578.07	0.248358	0.0740261	3.355	0.000793643	0.00364878
ZNF506	ENSG00000081665	ENSG00000081665.14	1775.83	0.340986	0.101641	3.35481	0.000794196	0.00365057
TNFRSF10A	ENSG00000104689	ENSG00000104689.10	1512.62	-0.492795	0.146898	-3.35466	0.000794614	0.00365175
LOC285097	ENSG00000280119	ENSG00000280119.1	37.6308	1.29756	0.386812	3.35451	0.00079507	0.0036531
EDN3	ENSG00000124205	ENSG00000124205.18	8311.32	1.03121	0.307446	3.35412	0.000796168	0.0036574
CYTL1	ENSG00000170891	ENSG00000170891.11	23.3117	-1.60931	0.479844	-3.35383	0.000797018	0.00366055
LY9	ENSG00000122224	ENSG00000122224.18	127.885	-1.22497	0.365282	-3.3535	0.000797965	0.00366357
TOLLIP	ENSG00000078902	ENSG00000078902.16	7311.03	0.381297	0.113702	3.35349	0.000798001	0.00366357
DNAAF1	ENSG00000154099	ENSG00000154099.18	10.2933	-2.03905	0.608105	-3.35312	0.000799059	0.00366768
ESR1	ENSG00000091831	ENSG00000091831.24	19.7303	-1.42737	0.425788	-3.35231	0.000801412	0.00367773
ADAMTS7P4	ENSG00000218052	ENSG00000218052.5	15.1588	-1.39993	0.417644	-3.35198	0.00080237	0.00368138
TMEM245	ENSG00000106771	ENSG00000106771.13	6112.59	0.287661	0.0858237	3.35177	0.000802975	0.0036834
ASB3	ENSG00000115239	ENSG00000115239.24	883.235	-0.239588	0.071491	-3.35131	0.000804313	0.00368878
NA	ENSG00000279118	ENSG00000279118.1	81.1905	0.732516	0.218607	3.35083	0.000805686	0.00369433
UTS2R	ENSG00000181408	ENSG00000181408.5	9.57036	-2.44005	0.728404	-3.34986	0.000808524	0.00370658
SIPA1L2	ENSG00000116991	ENSG00000116991.11	7652.28	0.40071	0.119634	3.34946	0.000809699	0.00371121
ZFAND5	ENSG00000107372	ENSG00000107372.13	14183.3	-0.419929	0.125384	-3.34915	0.000810588	0.00371454
NT5M	ENSG00000205309	ENSG00000205309.14	42.7818	0.905615	0.270479	3.34818	0.000813428	0.00372679
TXNL4B	ENSG00000140830	ENSG00000140830.9	1296.81	-0.215325	0.0643161	-3.34791	0.000814226	0.00372969
CKS2	ENSG00000123975	ENSG00000123975.5	3271.89	-0.65112	0.194553	-3.34675	0.000817644	0.00374458
SLC39A10	ENSG00000196950	ENSG00000196950.14	1147.11	-0.589183	0.176057	-3.34654	0.000818264	0.00374665
NA	ENSG00000267868	ENSG00000267868.1	58.2579	0.910655	0.27214	3.34627	0.000819053	0.0037495
SERF1A	ENSG00000205572	ENSG00000205572.10	49.1128	0.695412	0.207836	3.34597	0.000819943	0.00375249
SNX29P2	ENSG00000103472	ENSG00000103472.10	16.3061	1.31598	0.393307	3.34594	0.000820038	0.00375249
TCTN1	ENSG00000204852	ENSG00000204852.17	672.516	-0.629881	0.188307	-3.34497	0.000822908	0.00376485
NA	ENSG00000262370	ENSG00000262370.6	52.8281	-1.24729	0.372899	-3.34485	0.000823278	0.00376578
CD96	ENSG00000153283	ENSG00000153283.13	448.475	-0.803611	0.240275	-3.34454	0.00082419	0.00376919
NDUFA8	ENSG00000119421	ENSG00000119421.7	4935.43	0.25476	0.0761764	3.34434	0.000824793	0.00377118
ITPR3	ENSG00000096433	ENSG00000096433.11	25660.9	-0.347788	0.104001	-3.34408	0.000825562	0.00377392
BISPR	ENSG00000282851	ENSG00000282851.2	263.78	-0.841886	0.251787	-3.34364	0.000826862	0.0037791
SIX4	ENSG00000100625	ENSG00000100625.9	20.0149	-1.81038	0.541483	-3.34337	0.000827661	0.00378198
LINC01353	ENSG00000231507	ENSG00000231507.2	18.5828	-1.87666	0.561492	-3.34227	0.000830968	0.00379632
ZNF780A	ENSG00000197782	ENSG00000197782.15	1163.49	0.269511	0.0806476	3.34184	0.000832263	0.00380077
ATP8B4	ENSG00000104043	ENSG00000104043.15	182.652	-0.648733	0.194125	-3.34183	0.000832279	0.00380077
CENPI	ENSG00000102384	ENSG00000102384.14	584.439	-0.82073	0.245607	-3.34165	0.000832831	0.00380252
ATG9B	ENSG00000181652	ENSG00000181652.19	34.5529	-1.45511	0.435471	-3.34147	0.000833368	0.0038042
LINC01502	ENSG00000237339	ENSG00000237339.5	26.8521	-4.14849	1.2416	-3.34126	0.00083399	0.00380626
PCNX1	ENSG00000100731	ENSG00000100731.16	3593.45	-0.445326	0.133298	-3.34083	0.00083528	0.00381138
RTL8C	ENSG00000134590	ENSG00000134590.14	2264.34	-0.320299	0.0958804	-3.34061	0.000835953	0.00381368
SMG7-AS1	ENSG00000232860	ENSG00000232860.8	48.3183	-0.524313	0.156971	-3.3402	0.000837174	0.00381847
SPPL2B	ENSG00000005206	ENSG00000005206.17	3817.15	0.460682	0.137963	3.33917	0.000840284	0.00383188
MAJIN	ENSG00000168070	ENSG00000168070.12	5.99066	-1.81566	0.543897	-3.33824	0.000843122	0.00384404
NA	ENSG00000239445	ENSG00000239445.6	5.79185	-1.37183	0.41097	-3.33804	0.000843717	0.00384598
IGFLR1	ENSG00000126246	ENSG00000126246.10	35.9758	-1.10116	0.329889	-3.33797	0.000843915	0.0038461
SMIM19	ENSG00000176209	ENSG00000176209.12	2001.76	0.367054	0.109972	3.3377	0.000844755	0.00384909
ELP5	ENSG00000170291	ENSG00000170291.15	2474.21	0.280615	0.0840758	3.33765	0.000844914	0.00384909
SPON1	ENSG00000262655	ENSG00000262655.4	12994.2	0.994758	0.29806	3.33744	0.000845531	0.00385112
FOS	ENSG00000170345	ENSG00000170345.10	25492.2	-1.23439	0.369896	-3.33712	0.000846517	0.00385483
XIRP1	ENSG00000168334	ENSG00000168334.9	4.46525	-3.76493	1.12832	-3.33676	0.000847623	0.00385909
KDR	ENSG00000128052	ENSG00000128052.10	373.86	-1.54321	0.462726	-3.33504	0.000852864	0.00388214
ZNF432	ENSG00000256087	ENSG00000256087.7	681.391	0.229423	0.0687928	3.33499	0.000853033	0.00388214
ZNF45	ENSG00000124459	ENSG00000124459.12	1011.57	0.240128	0.0720204	3.33416	0.000855562	0.00389287
MCF2	ENSG00000101977	ENSG00000101977.21	4.41126	-1.492	0.4475	-3.33407	0.000855851	0.0038934
PGAM1	ENSG00000171314	ENSG00000171314.9	12589.2	-0.304716	0.0914048	-3.33369	0.000857012	0.00389727
NA	ENSG00000238837	ENSG00000238837.3	11.6305	2.0442	0.613195	3.33368	0.000857048	0.00389727
ARAF	ENSG00000078061	ENSG00000078061.14	6847.59	0.31071	0.0932172	3.33318	0.00085858	0.00390344
NA	ENSG00000253364	ENSG00000253364.2	7.1411	-2.44255	0.732818	-3.33309	0.000858881	0.00390402
GAL3ST1	ENSG00000128242	ENSG00000128242.13	786.061	0.918695	0.275639	3.33296	0.000859262	0.00390496
LONP2	ENSG00000102910	ENSG00000102910.14	8615.81	-0.264616	0.0793959	-3.33287	0.000859553	0.0039055
NA	ENSG00000253771	ENSG00000253771.6	85.6257	1.87861	0.5638	3.33205	0.000862099	0.00391627
SDE2	ENSG00000143751	ENSG00000143751.10	2199.42	-0.26668	0.0800393	-3.33186	0.000862679	0.00391812
NA	ENSG00000279277	ENSG00000279277.2	14.3003	-1.07104	0.321464	-3.33175	0.000863017	0.00391886
NA	ENSG00000286656	ENSG00000286656.1	5.78545	-2.07726	0.623493	-3.33165	0.000863318	0.00391928
MARK3	ENSG00000075413	ENSG00000075413.19	4997.37	-0.206801	0.0620725	-3.33161	0.000863459	0.00391928
NA	ENSG00000286214	ENSG00000286214.1	22.0428	0.999674	0.300071	3.33146	0.000863913	0.00392055
SLC71A2	ENSG00000148110	ENSG00000148110.16	9431.39	-0.233094	0.06997	-3.33134	0.000864303	0.00392153
NA	ENSG00000272465	ENSG00000272465.1	9.18417	1.14644	0.344223	3.33052	0.000866826	0.00393219
NA	ENSG00000263312	ENSG00000263312.1	20.1101	1.1102	0.333397	3.32998	0.000868536	0.00393915
NXPE4	ENSG00000137634	ENSG00000137634.10	19468.1	0.922365	0.277002	3.32982	0.00086903	0.00394059
NA	ENSG00000249743	ENSG00000249743.6	5.11839	2.43332	0.730801	3.32966	0.000869524	0.0039418
MED17	ENSG00000042429	ENSG00000042429.12	255.889	0.259587	0.0779631	3.32962	0.000869645	0.0039418
LINC00839	ENSG00000185904	ENSG00000185904.12	27.8776	-2.11409	0.634957	-3.3295	0.000870008	0.00394264
PTRHD1	ENSG00000184924	ENSG00000184924.6	1500.38	0.28833	0.0866047	3.32926	0.000870768	0.00394529
NR4A2	ENSG00000153234	ENSG00000153234.15	2456.88	-1.48522	0.446156	-3.32892	0.000871825	0.00394929
CLEC14A	ENSG00000176435	ENSG00000176435.7	202.89	-1.49896	0.450321	-3.32865	0.000872694	0.00395175
ABCA2	ENSG00000107331	ENSG00000107331.17	3412.31	0.590865	0.17751	3.32862	0.000872763	0.00395175
SNX29	ENSG00000048471	ENSG00000048471.14	999.181	-0.321467	0.0965777	-3.32858	0.000872896	0.00395175
LYRM2	ENSG00000083099	ENSG00000083099.11	4199.65	0.232981	0.0699953	3.32852	0.000873072	0.00395176
MYH15	ENSG00000144821	ENSG00000144821.10	387.619	0.798056	0.239836	3.32751	0.00087626	0.00396538
ADAM23	ENSG00000114948	ENSG00000114948.13	33.0151	-1.44281	0.433623	-3.32734	0.0008768	0.00396703
ACTR6	ENSG00000075089	ENSG00000075089.10	2150.53	-0.28268	0.0849703	-3.32682	0.000878447	0.00397368
PPP2R2A	ENSG00000221914	ENSG00000221914.11	7074.77	-0.311915	0.0937804	-3.32602	0.000880963	0.00398336
PKHD1L1	ENSG00000205038	ENSG00000205038.12	93.9993	-1.23972	0.372736	-3.32599	0.000881036	0.00398336
LOC105371279	ENSG00000260135	ENSG00000260135.7	8.31131	-2.21322	0.665436	-3.32597	0.000881117	0.00398336
NA	ENSG00000260390	ENSG00000260390.1	14.7779	1.93182	0.580917	3.32547	0.000882683	0.00398963
CD109	ENSG00000156535	ENSG00000156535.15	257.882	-1.55281	0.466974	-3.32525	0.000883393	0.00399204
SLC2A2	ENSG00000163581	ENSG00000163581.14	19.4272	-1.74201	0.523882	-3.32519	0.000883595	0.00399215
ZNF446	ENSG00000083838	ENSG00000083838.16	287.758	0.342908	0.103128	3.32506	0.00088399	0.00399314
TTYH2	ENSG00000141540	ENSG00000141540.11	96.043	-0.832797	0.250467	-3.32498	0.000884249	0.0039935
RHOJ	ENSG00000126785	ENSG00000126785.13	212.914	-1.49164	0.448664	-3.32464	0.000885337	0.00399748
ZNF487	ENSG00000243660	ENSG00000243660.11	353.406	-0.349807	0.105218	-3.32459	0.000885486	0.00399748
GLB1L2	ENSG00000149328	ENSG00000149328.15	3024.86	0.501774	0.150934	3.32447	0.000885878	0.00399845
RAB3A	ENSG00000105649	ENSG00000105649.10	104.61	0.680558	0.204723	3.32429	0.000886435	0.00400016
B2M	ENSG00000166710	ENSG00000166710.21	826670	-0.560027	0.168471	-3.32417	0.000886823	0.00400111
ANKMY2	ENSG00000106524	ENSG00000106524.9	2245.16	0.389106	0.117057	3.32408	0.000887098	0.00400155
NA	ENSG00000272655	ENSG00000272655.2	457.263	0.339072	0.10202	3.3236	0.000888634	0.00400767
KLHDC1	ENSG00000197776	ENSG00000197776.8	86.4065	0.609605	0.183443	3.32313	0.000890135	0.00401364
CXCR3	ENSG00000186810	ENSG00000186810.8	236.638	-0.568853	0.171194	-3.32285	0.000891032	0.00401688
RAMP2	ENSG00000131477	ENSG00000131477.11	179.729	-1.4706	0.442635	-3.32237	0.000892547	0.0040229
SLC16A11	ENSG00000174326	ENSG00000174326.14	20.9218	1.1007	0.331308	3.32228	0.000892837	0.0040234
PARAIL	ENSG00000251136	ENSG00000251136.9	159.221	-0.570345	0.171701	-3.32172	0.000894636	0.0040307
UBOX5	ENSG00000185019	ENSG00000185019.17	774.038	0.25617	0.0771297	3.32129	0.000896022	0.00403614
APBA2	ENSG00000034053	ENSG00000034053.15	103.114	-1.26436	0.380696	-3.32118	0.000896392	0.00403699
SESN1	ENSG00000080546	ENSG00000080546.13	2394.76	0.39401	0.118653	3.3207	0.000897911	0.00404303
SNTB1	ENSG00000172164	ENSG00000172164.15	849.171	-0.79802	0.240357	-3.32015	0.000899694	0.00404959
C12orf57	ENSG00000111678	ENSG00000111678.11	2228.12	0.288427	0.086872	3.32014	0.000899729	0.00404959
MYCBPAP	ENSG00000136449	ENSG00000136449.15	26.2893	1.15853	0.349003	3.31955	0.000901628	0.00405733
AACS	ENSG00000081760	ENSG00000081760.17	4424.65	0.322473	0.097153	3.31923	0.000902667	0.00406119
REM1	ENSG00000088320	ENSG00000088320.4	12.3413	-1.76343	0.531357	-3.31872	0.000904311	0.00406777
ZNF19	ENSG00000157429	ENSG00000157429.16	221.903	0.438668	0.132183	3.31864	0.000904579	0.00406796
ENKD1	ENSG00000124074	ENSG00000124074.12	486.033	-0.29793	0.0897759	-3.3186	0.000904715	0.00406796
KDM2A	ENSG00000173120	ENSG00000173120.15	11252.9	-0.311274	0.0938088	-3.31818	0.00090607	0.00407324
RPN1	ENSG00000163902	ENSG00000163902.12	34583.8	-0.283259	0.085369	-3.31806	0.000906462	0.00407419
SLC37A4	ENSG00000137700	ENSG00000137700.18	3089.44	0.40351	0.121618	3.31785	0.000907148	0.00407645
GPC4	ENSG00000076716	ENSG00000076716.9	2527.13	-0.526536	0.158703	-3.31775	0.000907462	0.00407705
NA	ENSG00000262587	ENSG00000262587.2	36.3924	0.70243	0.211729	3.31759	0.000907981	0.00407857
LOC645485	ENSG00000285517	ENSG00000285517.1	24.2478	-3.43084	1.03418	-3.31743	0.000908498	0.00408008
ERFL	ENSG00000268041	ENSG00000268041.3	28.7128	0.932162	0.281005	3.31724	0.000909123	0.00408207
NA	ENSG00000271109	ENSG00000271109.2	45.1239	0.689173	0.207761	3.31715	0.000909406	0.00408253
ZNF780B	ENSG00000128000	ENSG00000128000.17	862.96	0.298046	0.0898652	3.31659	0.000911236	0.00408992
SLC2A1	ENSG00000117394	ENSG00000117394.24	15377.7	-0.856735	0.258376	-3.31585	0.000913656	0.00409938
KLF8	ENSG00000102349	ENSG00000102349.18	173.362	0.819104	0.247028	3.31583	0.000913708	0.00409938
FBXL2	ENSG00000153558	ENSG00000153558.16	66.3841	-0.786413	0.237246	-3.31475	0.000917238	0.0041144
NFKB2	ENSG00000077150	ENSG00000077150.20	3176.83	-0.780927	0.235611	-3.31448	0.000918151	0.00411695
PPP1R26-AS1	ENSG00000225361	ENSG00000225361.4	325.658	0.424098	0.127954	3.31447	0.000918173	0.00411695
MAFA	ENSG00000182759	ENSG00000182759.4	18.8004	1.38826	0.419144	3.31213	0.000925883	0.00415046
DTNB	ENSG00000138101	ENSG00000138101.19	201.875	-0.529873	0.159981	-3.31209	0.000926015	0.00415046
STC2	ENSG00000113739	ENSG00000113739.11	140.023	-1.16213	0.3509	-3.31185	0.000926826	0.00415327
CLASP1	ENSG00000074054	ENSG00000074054.20	2748.99	-0.275554	0.0832054	-3.31173	0.000927195	0.00415409
GDPD1	ENSG00000153982	ENSG00000153982.11	302.346	0.701511	0.211843	3.31147	0.000928081	0.00415723
MAP1A	ENSG00000166963	ENSG00000166963.13	167.593	-1.58093	0.477449	-3.31121	0.000928934	0.00416022
PSMA1	ENSG00000129084	ENSG00000129084.18	2009.84	-0.317245	0.0958428	-3.31006	0.000932776	0.0041766
SERPINF1	ENSG00000132386	ENSG00000132386.11	627.911	-1.18167	0.357002	-3.30998	0.000933026	0.00417689
CLUH	ENSG00000132361	ENSG00000132361.18	8602.62	0.38971	0.117742	3.30987	0.000933394	0.0041777
LOC101928565	ENSG00000228697	ENSG00000228697.4	38.467	-1.00092	0.30244	-3.30949	0.000934671	0.00418177
RNF227	ENSG00000179859	ENSG00000179859.10	173.056	0.411734	0.12441	3.30949	0.000934673	0.00418177
CKAP2L	ENSG00000169607	ENSG00000169607.13	837.337	-0.810911	0.245048	-3.30919	0.000935667	0.00418538
PLPP6	ENSG00000205808	ENSG00000205808.7	2200.77	0.463608	0.140127	3.30849	0.000938008	0.00419502
PPFIBP1	ENSG00000110841	ENSG00000110841.14	1838.43	-0.42523	0.128534	-3.3083	0.000938653	0.00419707
ARG2	ENSG00000081181	ENSG00000081181.8	226.191	-0.929533	0.280991	-3.30805	0.000939469	0.00419988
GATA3	ENSG00000107485	ENSG00000107485.18	55.7256	-1.0669	0.322598	-3.3072	0.000942341	0.00421188
NA	ENSG00000238246	ENSG00000238246.1	28.1365	1.09267	0.330402	3.3071	0.000942675	0.00421254
NA	ENSG00000286156	ENSG00000286156.1	210.977	-0.582143	0.176032	-3.30703	0.000942899	0.00421267
ATP1A1	ENSG00000163399	ENSG00000163399.16	92846.7	0.565753	0.171079	3.30698	0.00094308	0.00421267
GFUS	ENSG00000104522	ENSG00000104522.16	11849.8	-0.366908	0.110972	-3.30633	0.000945269	0.00422161
SIRPA	ENSG00000198053	ENSG00000198053.12	2136.1	-0.868598	0.262791	-3.30528	0.000948818	0.00423662
MAN2C1	ENSG00000140400	ENSG00000140400.17	2722.04	0.310415	0.0939357	3.30454	0.000951311	0.00424691
NA	ENSG00000267934	ENSG00000267934.1	34.027	1.04278	0.315568	3.30444	0.00095166	0.00424762
PGM2L1	ENSG00000165434	ENSG00000165434.8	3638.96	-0.602896	0.18246	-3.30427	0.000952226	0.00424913
PWWP2B	ENSG00000171813	ENSG00000171813.14	3372.58	0.390726	0.11825	3.30423	0.000952375	0.00424913
COX6B1	ENSG00000126267	ENSG00000126267.11	23009.7	0.369099	0.111708	3.30414	0.000952688	0.00424969
NA	ENSG00000273328	ENSG00000273328.5	17.0026	1.70146	0.514962	3.30405	0.00095299	0.00425019
TMED9	ENSG00000184840	ENSG00000184840.12	23930.4	-0.221257	0.0669826	-3.3032	0.00095587	0.00426219
CERK	ENSG00000100422	ENSG00000100422.14	6684.49	0.473208	0.143271	3.30289	0.000956955	0.00426618
AKAP7	ENSG00000118507	ENSG00000118507.18	2320.39	0.66801	0.202256	3.30279	0.000957283	0.0042668
ATP5F1B	ENSG00000110955	ENSG00000110955.9	132944	0.304487	0.0922034	3.30234	0.000958819	0.00427279
RAB5A	ENSG00000144566	ENSG00000144566.11	9739.39	-0.411511	0.124616	-3.30224	0.000959165	0.00427283
LOC102723701	ENSG00000183154	ENSG00000183154.1	12.8772	0.837518	0.253622	3.30223	0.000959208	0.00427283
TP53I13	ENSG00000167543	ENSG00000167543.16	2155.18	0.38512	0.116638	3.30183	0.000960574	0.00427808
MTNR1A	ENSG00000168412	ENSG00000168412.6	235.139	-1.09877	0.332798	-3.30161	0.000961321	0.00428055
ZNF564	ENSG00000249709	ENSG00000249709.8	17.8232	0.825008	0.249907	3.30126	0.000962516	0.0042845
LINC02805	ENSG00000232265	ENSG00000232265.8	4.0586	1.67156	0.506344	3.30124	0.000962588	0.0042845
GORAB-AS1	ENSG00000231407	ENSG00000231407.6	121.622	1.0515	0.318656	3.29978	0.000967596	0.00430594
NUTM2A	ENSG00000184923	ENSG00000184923.12	59.0682	0.781241	0.236791	3.29928	0.000969331	0.0043128
CCL24	ENSG00000106178	ENSG00000106178.7	3623.5	-0.980997	0.297428	-3.29827	0.00097283	0.00432752
PLEKHH2	ENSG00000152527	ENSG00000152527.14	169.387	-1.35574	0.411103	-3.29781	0.000974416	0.00433371
RNASET2	ENSG00000026297	ENSG00000026297.17	3821.29	-0.385077	0.116779	-3.29748	0.000975562	0.00433795
KTN1-AS1	ENSG00000186615	ENSG00000186615.11	81.7297	0.483878	0.146757	3.29713	0.000976779	0.00434251
GINS4	ENSG00000147536	ENSG00000147536.12	417.663	-0.788028	0.239033	-3.29673	0.000978174	0.00434722
SNCG	ENSG00000173267	ENSG00000173267.14	58.7036	-1.46085	0.443132	-3.29665	0.000978464	0.00434722
HOXB4	ENSG00000182742	ENSG00000182742.6	81.6367	-0.875544	0.265587	-3.29664	0.000978503	0.00434722
DCPH1	ENSG00000146476	ENSG00000146476.11	4310.29	-0.293782	0.0891166	-3.2966	0.000978612	0.00434722
INIP	ENSG00000148153	ENSG00000148153.14	3971.84	0.236356	0.0717029	3.29632	0.000979619	0.00435083
NA	ENSG00000262583	ENSG00000262583.1	344.893	0.781522	0.237103	3.29613	0.000980259	0.00435281
NA	ENSG00000272338	ENSG00000272338.2	31.2928	0.571025	0.173268	3.29561	0.000982077	0.00436003
FAM53C	ENSG00000120709	ENSG00000120709.11	2213.15	-0.495326	0.150302	-3.29554	0.000982333	0.0043603
DNASE1	ENSG00000213918	ENSG00000213918.11	946.978	0.795466	0.241457	3.29445	0.00098615	0.00437638
SRGAP3-AS2	ENSG00000228723	ENSG00000228723.6	8.93712	-1.69302	0.513917	-3.29434	0.000986524	0.00437718
PIK3AP1	ENSG00000155629	ENSG00000155629.15	4304.28	-0.636269	0.193163	-3.29395	0.000987893	0.00438239
TM4SF18	ENSG00000163762	ENSG00000163762.7	108.023	-1.46157	0.443721	-3.29389	0.000988128	0.00438257
PNMA2	ENSG00000240694	ENSG00000240694.9	140.542	-1.47831	0.448829	-3.29372	0.00098872	0.00438432
UFD1-AS1	ENSG00000185065	ENSG00000185065.6	64.3189	0.586023	0.177933	3.29351	0.000989436	0.00438663
NA	ENSG00000272933	ENSG00000272933.1	257.173	-0.486035	0.147587	-3.2932	0.000990535	0.00439035
TNNI3	ENSG00000129991	ENSG00000129991.13	6.54348	-1.50495	0.456992	-3.29316	0.000990665	0.00439035
CELF3	ENSG00000159409	ENSG00000159409.15	127.877	0.725992	0.22046	3.29308	0.000990956	0.00439078
HAS3	ENSG00000103044	ENSG00000103044.11	2440.74	-1.12959	0.343041	-3.29287	0.000991714	0.00439327
NOX4	ENSG00000086991	ENSG00000086991.13	13.5749	-2.68503	0.815423	-3.29281	0.000991912	0.00439328
JTB	ENSG00000143543	ENSG00000143543.15	1774.95	0.203058	0.06167	3.29265	0.000992482	0.00439494
NA	ENSG00000271870	ENSG00000271870.1	77.1764	0.443512	0.134709	3.29238	0.000993448	0.00439789
ATP10B	ENSG00000118322	ENSG00000118322.14	58478.4	-0.646084	0.196238	-3.29235	0.000993538	0.00439789
SLC25A5-AS1	ENSG00000224281	ENSG00000224281.5	79.583	0.63393	0.192558	3.29216	0.000994216	0.00439963
SIDT1	ENSG00000072858	ENSG00000072858.11	4661.81	0.357717	0.108658	3.29213	0.000994323	0.00439963
GPR150	ENSG00000178015	ENSG00000178015.5	23.9604	0.704538	0.214027	3.29182	0.000995419	0.00440361
CNGA3	ENSG00000144191	ENSG00000144191.12	28.3624	1.80108	0.54715	3.29175	0.000995655	0.00440379
NA	ENSG00000224666	ENSG00000224666.3	4.92212	-1.93099	0.586634	-3.29164	0.000996037	0.00440461
NA	ENSG00000276334	ENSG00000276334.1	30.2035	0.709756	0.215646	3.29129	0.000997281	0.00440911
ZNF689	ENSG00000156853	ENSG00000156853.13	938.377	0.281039	0.08539	3.29125	0.000997446	0.00440911
LOC101929510	ENSG00000287119	ENSG00000287119.1	16.3085	-1.34458	0.408546	-3.29112	0.000997887	0.00441019
ROCK1	ENSG00000067900	ENSG00000067900.8	6010	-0.329966	0.100324	-3.28901	0.00100539	0.0044425
MED4	ENSG00000136146	ENSG00000136146.15	3129.74	0.197324	0.0599979	3.28885	0.00100597	0.00444417
NA	ENSG00000260118	ENSG00000260118.1	6.60237	1.62161	0.493187	3.28802	0.00100893	0.00445637
NA	ENSG00000274594	ENSG00000274594.1	8.92673	1.27601	0.388088	3.28793	0.00100926	0.00445694
ING5	ENSG00000168395	ENSG00000168395.16	1860.74	0.355385	0.108092	3.28779	0.00100976	0.0044581
METTL9	ENSG00000197006	ENSG00000197006.14	8667.41	-0.255539	0.0777244	-3.28775	0.00100992	0.0044581
NA	ENSG00000269378	ENSG00000269378.1	165.793	-0.44694	0.135977	-3.28688	0.00101303	0.00447096
MTRES1	ENSG00000130349	ENSG00000130349.10	1583.57	0.269669	0.0820532	3.28651	0.00101436	0.00447596
SLC8A2	ENSG00000118160	ENSG00000118160.14	14.0821	-1.17298	0.356934	-3.28626	0.00101527	0.00447912
ARLN	ENSG00000164096	ENSG00000164096.13	8547.15	-0.464087	0.141225	-3.28616	0.00101564	0.00447986
FOXO4	ENSG00000184481	ENSG00000184481.17	2993.24	0.547779	0.166699	3.28604	0.00101606	0.00448082
CCDC167	ENSG00000198937	ENSG00000198937.9	958.618	-0.494977	0.150648	-3.28565	0.00101747	0.00448615
KLHL23	ENSG00000213160	ENSG00000213160.10	1582.11	0.413717	0.125923	3.28547	0.00101813	0.00448818
POC1B	ENSG00000139323	ENSG00000139323.14	4013.95	-0.201163	0.0612293	-3.28541	0.00101835	0.00448829
FAM120B	ENSG00000112584	ENSG00000112584.14	3714.36	0.254514	0.0774705	3.2853	0.00101874	0.00448864
RAB11FIP3	ENSG00000090565	ENSG00000090565.17	2323.93	0.468919	0.142734	3.28527	0.00101883	0.00448864
CARM1	ENSG00000142453	ENSG00000142453.12	6126.71	-0.233247	0.0710021	-3.28508	0.00101955	0.00449094
TRMT10A	ENSG00000145331	ENSG00000145331.14	968.252	-0.363605	0.110726	-3.28383	0.00102406	0.00450991
NTS	ENSG00000133636	ENSG00000133636.11	112.111	-1.86469	0.567893	-3.28352	0.00102519	0.00451402
METTL2A	ENSG00000087995	ENSG00000087995.16	1774.93	0.185549	0.0565137	3.28326	0.00102614	0.00451729
LOC105374041	ENSG00000243081	ENSG00000243081.2	82.4776	0.967867	0.294796	3.28317	0.00102646	0.00451781
ERCC6L	ENSG00000186871	ENSG00000186871.7	456.646	-0.832394	0.253564	-3.28278	0.00102788	0.00452319
ZFP14	ENSG00000142065	ENSG00000142065.14	634.34	0.399726	0.12177	3.28263	0.00102845	0.0045248
MORF4L2	ENSG00000123562	ENSG00000123562.18	20501.7	-0.298382	0.0909002	-3.28253	0.00102881	0.00452553
FANCA	ENSG00000187741	ENSG00000187741.15	814.514	-0.54587	0.166311	-3.28223	0.0010299	0.00452941
RNGTT	ENSG00000111880	ENSG00000111880.16	1643.05	-0.305136	0.0929899	-3.28138	0.00103299	0.00454197
ATG4A	ENSG00000101844	ENSG00000101844.18	4895.4	-0.386079	0.117659	-3.28134	0.00103316	0.00454197
C21orf91	ENSG00000154642	ENSG00000154642.11	816.222	-0.437376	0.133371	-3.27938	0.00104034	0.00457265
NA	ENSG00000261222	ENSG00000261222.3	13.6481	-1.31157	0.399969	-3.27918	0.00104108	0.00457467
LENG1	ENSG00000105617	ENSG00000105617.4	469.724	0.260052	0.0793048	3.27915	0.0010412	0.00457467
MTCO1P12	ENSG00000237973	ENSG00000237973.1	7675.03	0.658176	0.200753	3.27854	0.00104347	0.00458354
NA	ENSG00000278912	ENSG00000278912.1	55.5408	0.67199	0.204969	3.27849	0.00104363	0.00458354
EFNA1	ENSG00000169242	ENSG00000169242.12	12121.4	0.942053	0.287354	3.27837	0.0010441	0.0045847
NA	ENSG00000278730	ENSG00000278730.1	1174.63	0.386337	0.117869	3.27768	0.00104665	0.00459501
HDX	ENSG00000165259	ENSG00000165259.14	118.306	-0.463547	0.141439	-3.27736	0.00104782	0.00459894
LRCH1	ENSG00000136141	ENSG00000136141.15	2261.45	-0.567231	0.173077	-3.27733	0.00104795	0.00459894
MR1	ENSG00000153029	ENSG00000153029.16	1102.93	-0.507187	0.154807	-3.27626	0.00105191	0.00461477
CD164	ENSG00000135535	ENSG00000135535.17	100929	0.393886	0.120225	3.27625	0.00105197	0.00461477
TSHZ3	ENSG00000121297	ENSG00000121297.8	136.576	-1.37961	0.421116	-3.27608	0.0010526	0.00461663
ZNF766	ENSG00000196214	ENSG00000196214.11	1069.47	0.303495	0.0926441	3.27592	0.00105318	0.00461825
NA	ENSG00000275180	ENSG00000275180.1	37.1547	-0.619154	0.189019	-3.27562	0.00105431	0.00462181
DMKN	ENSG00000161249	ENSG00000161249.21	563.663	-0.734594	0.224263	-3.27559	0.0010544	0.00462181
FN3K	ENSG00000167363	ENSG00000167363.14	982.249	0.524646	0.160193	3.27508	0.00105632	0.00462865
ERBB2	ENSG00000141736	ENSG00000141736.14	23295	0.512154	0.15638	3.27507	0.00105637	0.00462865
HSPB3	ENSG00000169271	ENSG00000169271.3	10.9247	3.39059	1.03533	3.27489	0.00105702	0.00463059
NA	ENSG00000254143	ENSG00000254143.1	4.37749	-2.77746	0.848167	-3.27466	0.00105789	0.00463258
AGBL2	ENSG00000165923	ENSG00000165923.16	54.395	0.452227	0.1381	3.27465	0.00105794	0.00463258
RWDD2A	ENSG00000013392	ENSG00000013392.8	809.895	-0.350513	0.10704	-3.27461	0.00105809	0.00463258
AKIP1	ENSG00000166452	ENSG00000166452.12	1000.35	-0.372769	0.113861	-3.2739	0.00106074	0.00464326
CHSY3	ENSG00000198108	ENSG00000198108.4	17.1015	-1.96056	0.598856	-3.27384	0.00106095	0.00464328
TANC1	ENSG00000115183	ENSG00000115183.15	4180.33	-0.288013	0.0879771	-3.27373	0.00106137	0.00464423
ZNF77	ENSG00000175691	ENSG00000175691.9	256.956	0.401441	0.122635	3.27346	0.00106239	0.00464694
TGM4	ENSG00000163810	ENSG00000163810.12	14.3779	-1.11295	0.339992	-3.27346	0.0010624	0.00464694
AUP1	ENSG00000115307	ENSG00000115307.17	12816.3	0.258137	0.0788604	3.27334	0.00106286	0.00464801
GPATCH1	ENSG00000076650	ENSG00000076650.7	1445.25	0.399339	0.122034	3.27237	0.0010665	0.00466305
PCDHGB7	ENSG00000254122	ENSG00000254122.3	40.0156	-0.795127	0.242996	-3.27218	0.00106721	0.00466525
TFAP2E	ENSG00000116819	ENSG00000116819.9	75.3202	-0.786726	0.240447	-3.27193	0.00106815	0.00466843
FGD6	ENSG00000180263	ENSG00000180263.14	6796.99	-0.64454	0.196997	-3.27183	0.00106855	0.00466929
HYDIN	ENSG00000157423	ENSG00000157423.18	9.6849	-1.4451	0.441803	-3.27091	0.00107201	0.00468348
NA	ENSG00000263731	ENSG00000263731.1	52.6738	0.453458	0.138636	3.27084	0.00107228	0.00468375
NA	ENSG00000232815	ENSG00000232815.1	12.6939	-1.80863	0.553002	-3.27057	0.00107332	0.00468739
DCAF7	ENSG00000136485	ENSG00000136485.15	12894.1	0.144713	0.0442589	3.26969	0.00107664	0.00470096
ECSCR	ENSG00000249751	ENSG00000249751.4	31.3337	-1.55161	0.474643	-3.26901	0.00107926	0.00471149
NA	ENSG00000230490	ENSG00000230490.3	218.128	-1.1503	0.35191	-3.26874	0.00108026	0.00471494
B3GNT7	ENSG00000156966	ENSG00000156966.7	29347.4	1.11146	0.340049	3.26854	0.00108103	0.0047174
GBA2	ENSG00000070610	ENSG00000070610.14	14082.9	0.417728	0.127812	3.26829	0.00108198	0.00472062
RNASE6	ENSG00000169413	ENSG00000169413.3	532.258	-0.566937	0.173474	-3.26813	0.0010826	0.0047224
TSACC	ENSG00000163467	ENSG00000163467.12	19.289	-0.823456	0.251972	-3.26805	0.0010829	0.00472282
SPEN-AS1	ENSG00000179743	ENSG00000179743.4	200.913	0.375263	0.114836	3.2678	0.00108386	0.00472592
CIAO2A	ENSG00000166797	ENSG00000166797.11	5319.02	0.29758	0.0910655	3.26776	0.00108403	0.00472592
FBLN5	ENSG00000140092	ENSG00000140092.15	193.268	-1.2057	0.369069	-3.26688	0.00108741	0.00473973
AMOT	ENSG00000126016	ENSG00000126016.17	2370.39	-0.699615	0.214177	-3.26652	0.00108878	0.00474476
MAP7D1	ENSG00000116871	ENSG00000116871.16	5520.79	-0.489766	0.14999	-3.26532	0.0010934	0.00476397
KCNC4	ENSG00000116396	ENSG00000116396.15	897.566	-0.441273	0.135143	-3.26522	0.00109378	0.0047647
TMCC2	ENSG00000133069	ENSG00000133069.17	23.8841	-1.42367	0.436039	-3.265	0.00109463	0.00476751
GJA5	ENSG00000265107	ENSG00000265107.3	39.3912	-1.97833	0.60602	-3.26446	0.00109671	0.00477563
CARD6	ENSG00000132357	ENSG00000132357.14	913.854	-1.44604	0.443143	-3.26315	0.00110182	0.00479697
LZTS3	ENSG00000088899	ENSG00000088899.16	1323.38	-0.709284	0.217376	-3.26293	0.00110267	0.00479973
NPIPB11	ENSG00000254206	ENSG00000254206.5	49.3786	0.680426	0.208559	3.26252	0.00110427	0.00480576
EXOC1-AS1	ENSG00000287382	ENSG00000287382.1	18.9788	-1.73274	0.531125	-3.26239	0.00110476	0.00480696
LINGO1	ENSG00000169783	ENSG00000169783.13	93.6592	1.126	0.345164	3.26222	0.00110542	0.00480889
LOC105371240	ENSG00000260086	ENSG00000260086.3	34.4589	0.838942	0.25719	3.26195	0.00110648	0.00481251
INPP5K	ENSG00000132376	ENSG00000132376.20	3048.79	0.40637	0.124581	3.2619	0.00110668	0.00481251
IER3	ENSG00000137331	ENSG00000137331.12	5549.79	-0.929591	0.285082	-3.26078	0.00111105	0.00483061
AOPEP	ENSG00000148120	ENSG00000148120.18	1267.62	-0.455627	0.13976	-3.26008	0.00111381	0.00484167
AKR7A2	ENSG00000053371	ENSG00000053371.13	5631.71	0.334548	0.102629	3.25977	0.00111504	0.00484605
NA	ENSG00000258792	ENSG00000258792.4	7.77028	1.25983	0.386485	3.25971	0.00111526	0.00484607
LOC107986178	ENSG00000249631	ENSG00000249631.6	91.9843	1.15463	0.354234	3.2595	0.0011161	0.00484881
NUDT22	ENSG00000149761	ENSG00000149761.9	2303.48	0.293853	0.0901564	3.25937	0.0011166	0.00485005
NA	ENSG00000241661	ENSG00000241661.1	4.65651	-2.01435	0.618065	-3.25912	0.00111758	0.00485337
F2RL2	ENSG00000164220	ENSG00000164220.7	67.3447	-1.83754	0.56386	-3.25885	0.00111863	0.00485699
NA	ENSG00000272908	ENSG00000272908.1	16.4536	-0.946351	0.29046	-3.25812	0.00112154	0.00486809
MIA	ENSG00000261857	ENSG00000261857.7	18.7116	-1.22687	0.376564	-3.25806	0.00112178	0.00486809
ZNF285	ENSG00000267508	ENSG00000267508.6	88.8767	0.715957	0.219751	3.25804	0.00112184	0.00486809
KRT18P28	ENSG00000176855	ENSG00000176855.11	13.024	-1.01486	0.31152	-3.25778	0.00112287	0.00487147
NUDCD3	ENSG00000015676	ENSG00000015676.18	4939.87	0.201834	0.0619554	3.25774	0.00112305	0.00487147
TSPAN4	ENSG00000214063	ENSG00000214063.11	362.594	-1.01811	0.312545	-3.25748	0.00112405	0.00487485
RILPL1	ENSG00000188026	ENSG00000188026.13	81.9461	-0.625549	0.192053	-3.25718	0.00112526	0.00487894
NA	ENSG00000234175	ENSG00000234175.1	20.5575	0.906518	0.278318	3.25714	0.00112543	0.00487894
PLLP	ENSG00000102934	ENSG00000102934.10	4267.69	0.757334	0.232542	3.25676	0.00112692	0.00488446
TRIM29	ENSG00000137699	ENSG00000137699.17	8749.26	-1.04836	0.321928	-3.25651	0.00112792	0.00488785
ELAC1	ENSG00000141642	ENSG00000141642.9	548.329	0.257764	0.0791552	3.25644	0.0011282	0.00488815
NDUFS6	ENSG00000145494	ENSG00000145494.12	4357.61	0.236412	0.0726164	3.25562	0.00113145	0.00490127
SH2D4A	ENSG00000104611	ENSG00000104611.12	3664.4	-0.353846	0.108702	-3.2552	0.00113313	0.0049076
TM7SF2	ENSG00000149809	ENSG00000149809.17	1024.39	0.626132	0.192362	3.25497	0.00113403	0.00491058
COQ7	ENSG00000167186	ENSG00000167186.11	2570.75	0.25781	0.0792223	3.25426	0.00113687	0.00492192
ZNF493	ENSG00000196268	ENSG00000196268.12	760.521	0.50589	0.155474	3.25385	0.00113854	0.00492797
NA	ENSG00000229660	ENSG00000229660.1	50.4794	-1.10739	0.340337	-3.2538	0.00113871	0.00492797
FURIN	ENSG00000140564	ENSG00000140564.13	19234	-0.331771	0.101974	-3.25348	0.00114002	0.00493242
RPL10L	ENSG00000165496	ENSG00000165496.5	63.0943	1.41853	0.436009	3.25344	0.00114018	0.00493242
CANX	ENSG00000127022	ENSG00000127022.16	65742.5	-0.330755	0.10167	-3.25321	0.0011411	0.00493547
TST	ENSG00000128311	ENSG00000128311.14	28086.7	0.522958	0.160757	3.25309	0.00114156	0.00493653
LAMTOR1	ENSG00000149357	ENSG00000149357.10	9207.76	0.236579	0.072728	3.25292	0.00114224	0.00493851
ZBTB47	ENSG00000114853	ENSG00000114853.15	312.194	-0.776702	0.238783	-3.25275	0.00114295	0.00494062
GZMM	ENSG00000197540	ENSG00000197540.8	62.3955	-1.03002	0.316693	-3.25242	0.00114427	0.00494537
NA	ENSG00000234518	ENSG00000234518.2	179.891	-0.784985	0.241363	-3.25229	0.00114477	0.0049466
CBFA2T2	ENSG00000078699	ENSG00000078699.22	3428.48	0.423594	0.130248	3.25222	0.00114509	0.00494702
SLCO1B1	ENSG00000134538	ENSG00000134538.3	6.1443	-2.27891	0.700891	-3.25144	0.00114823	0.00495963
MRPS18A	ENSG00000096080	ENSG00000096080.12	1948.42	0.203973	0.0627374	3.25122	0.0011491	0.00496246
ACVR1B	ENSG00000135503	ENSG00000135503.13	12133.6	0.586136	0.180316	3.2506	0.0011516	0.00497229
CALM3	ENSG00000160014	ENSG00000160014.17	35699.2	-0.370095	0.113867	-3.25025	0.00115302	0.00497746
TMED2	ENSG00000086598	ENSG00000086598.11	37210.6	-0.240183	0.0738981	-3.2502	0.00115325	0.0049775
SHMT2	ENSG00000182199	ENSG00000182199.11	3817.57	-0.515047	0.158485	-3.24982	0.0011548	0.00498323
HYCC1	ENSG00000122591	ENSG00000122591.13	373.633	-0.931519	0.286645	-3.24973	0.00115513	0.00498371
COL4A2	ENSG00000134871	ENSG00000134871.19	5181.63	-1.2578	0.387199	-3.24845	0.00116035	0.00500524
AMMECR1	ENSG00000101935	ENSG00000101935.11	2539.51	-0.35515	0.109338	-3.24818	0.00116145	0.00500903
GLIS1	ENSG00000174332	ENSG00000174332.5	19.8556	-2.76154	0.850301	-3.24772	0.00116335	0.00501541
JDP2	ENSG00000140044	ENSG00000140044.13	2127.42	0.38645	0.118991	3.24771	0.00116337	0.00501541
ZNF845	ENSG00000213799	ENSG00000213799.13	1241.33	0.344326	0.106024	3.24761	0.00116378	0.00501621
C16orf54	ENSG00000185905	ENSG00000185905.4	297.981	-0.971717	0.29927	-3.24695	0.00116647	0.00502685
THRA	ENSG00000126351	ENSG00000126351.13	4431.44	0.35999	0.110879	3.2467	0.00116753	0.00503017
NA	ENSG00000229754	ENSG00000229754.1	65.6071	-1.27905	0.393959	-3.24666	0.00116769	0.00503017
TIMP3	ENSG00000100234	ENSG00000100234.12	1501.79	-1.35893	0.418573	-3.24659	0.00116798	0.00503045
PTPN6	ENSG00000111679	ENSG00000111679.17	3333.5	-0.41082	0.126547	-3.24637	0.00116886	0.0050333
AMANZI	ENSG00000280228	ENSG00000280228.1	58.2688	-1.97177	0.60739	-3.2463	0.00116914	0.0050335
FMO1	ENSG00000010932	ENSG00000010932.17	43.8008	-1.73943	0.535841	-3.24616	0.00116973	0.00503508
COBLL1	ENSG00000082438	ENSG00000082438.18	2848.08	-0.330378	0.101778	-3.24605	0.00117019	0.00503614
TRAPPC6B	ENSG00000182400	ENSG00000182400.15	556.916	-0.39328	0.121182	-3.24536	0.001173	0.00504725
STK11	ENSG00000118046	ENSG00000118046.16	4261.72	0.21632	0.0666787	3.24422	0.00117773	0.00506663
QARS1	ENSG00000172053	ENSG00000172053.18	20186.6	0.272995	0.084162	3.24369	0.00117992	0.00507506
OVOL1	ENSG00000172818	ENSG00000172818.10	2912.56	0.402989	0.12424	3.24363	0.00118017	0.0050752
MYBPC3	ENSG00000134571	ENSG00000134571.11	31.2437	-1.5236	0.46974	-3.2435	0.00118071	0.00507655
HEY1	ENSG00000164683	ENSG00000164683.18	268.901	0.649406	0.200228	3.24334	0.00118138	0.00507844
NA	ENSG00000244479	ENSG00000244479.7	20.1384	-0.782789	0.241375	-3.24305	0.00118259	0.00508267
TMSB10	ENSG00000034510	ENSG00000034510.6	127129	-0.369463	0.113947	-3.24241	0.00118523	0.00509306
NA	ENSG00000285155	ENSG00000285155.1	6.98317	-1.67379	0.516234	-3.2423	0.00118569	0.00509403
PDHB	ENSG00000168291	ENSG00000168291.13	5407.49	0.290406	0.0895707	3.2422	0.00118612	0.00509492
CAMK2N1	ENSG00000162545	ENSG00000162545.6	28782.2	0.732615	0.225971	3.24208	0.00118661	0.00509607
SULF1	ENSG00000137573	ENSG00000137573.14	316.964	-1.03157	0.318234	-3.24156	0.00118878	0.00510442
HOXA10	ENSG00000253293	ENSG00000253293.5	1166.92	0.333618	0.102922	3.24146	0.00118919	0.0051052
LOC105376473	ENSG00000287402	ENSG00000287402.1	4.89797	1.93906	0.598229	3.24133	0.00118973	0.00510654
SCD	ENSG00000099194	ENSG00000099194.6	16536.1	-0.905804	0.279471	-3.24114	0.00119052	0.00510893
SIRT5	ENSG00000124523	ENSG00000124523.17	1562.64	0.33256	0.102616	3.24081	0.00119189	0.00511384
TRBV7-9	ENSG00000278030	ENSG00000278030.1	23.4711	-1.40526	0.433757	-3.23974	0.00119637	0.00513209
ZNF629	ENSG00000102870	ENSG00000102870.6	1472.07	0.321791	0.099333	3.23952	0.00119731	0.00513513
CD81	ENSG00000110651	ENSG00000110651.12	6465.22	-0.483457	0.149253	-3.23918	0.00119875	0.00514033
TNFRSF19	ENSG00000127863	ENSG00000127863.16	56.5489	-1.62213	0.500825	-3.23892	0.00119983	0.00514401
PMVK	ENSG00000163344	ENSG00000163344.6	2486.61	0.161662	0.0499202	3.23841	0.00120197	0.00515128
MS4A4A	ENSG00000110079	ENSG00000110079.19	215.055	-0.968592	0.299099	-3.23837	0.00120216	0.00515128
NA	ENSG00000287265	ENSG00000287265.1	17.8342	-1.0764	0.332391	-3.23835	0.00120222	0.00515128
ZNF775	ENSG00000196456	ENSG00000196456.13	186.644	0.805777	0.248832	3.23823	0.00120273	0.0051525
ZKSCAN1	ENSG00000106261	ENSG00000106261.17	12736.9	0.436125	0.134693	3.2379	0.00120411	0.00515742
EIF3F	ENSG00000175390	ENSG00000175390.15	10942.5	0.239994	0.0741233	3.23777	0.00120469	0.00515892
NA	ENSG00000270001	ENSG00000270001.1	13.456	0.992752	0.306634	3.23758	0.00120548	0.00516057
PLEKHG6	ENSG00000008323	ENSG00000008323.16	11543.7	0.699338	0.216007	3.23757	0.00120553	0.00516057
PUF60	ENSG00000179950	ENSG00000179950.14	8487.55	0.206185	0.0636887	3.23739	0.0012063	0.00516288
A1BG-AS1	ENSG00000268895	ENSG00000268895.6	12.0417	-1.58601	0.49002	-3.23662	0.00120953	0.00517572
COX8A	ENSG00000176340	ENSG00000176340.4	14592.5	0.307792	0.0951011	3.23647	0.00121016	0.00517743
NA	ENSG00000287009	ENSG00000287009.1	43.1828	0.464753	0.143625	3.23588	0.0012127	0.0051873
MYO1A	ENSG00000166866	ENSG00000166866.13	22100.2	0.563597	0.174176	3.23578	0.00121309	0.005188
RCOR1	ENSG00000089902	ENSG00000089902.10	7677.33	-0.445885	0.137805	-3.23562	0.00121378	0.00518996
NA	ENSG00000267317	ENSG00000267317.2	247.045	0.619098	0.191345	3.23551	0.00121424	0.00519095
NHERF4	ENSG00000172367	ENSG00000172367.16	3538.14	0.958313	0.296231	3.23501	0.00121637	0.00519903
DCUN1D5	ENSG00000137692	ENSG00000137692.12	1417.07	-0.571694	0.176732	-3.23481	0.00121726	0.00520185
CASP6	ENSG00000138794	ENSG00000138794.10	6639.05	0.307603	0.0951038	3.23439	0.00121902	0.00520763
PCOLCE2	ENSG00000163710	ENSG00000163710.9	28.7862	-1.83514	0.567393	-3.23434	0.00121924	0.00520763
TRIM52-AS1	ENSG00000248275	ENSG00000248275.2	402.423	0.469946	0.145299	3.23433	0.0012193	0.00520763
PIGU	ENSG00000101464	ENSG00000101464.11	2409.33	0.228747	0.0707408	3.23359	0.00122244	0.00522003
NA	ENSG00000237094	ENSG00000237094.12	23.4104	-1.37175	0.424287	-3.23308	0.00122464	0.00522836
THBS4	ENSG00000113296	ENSG00000113296.14	45.217	0.923371	0.28561	3.23298	0.00122508	0.00522836
CIB2	ENSG00000136425	ENSG00000136425.14	1315.27	0.558899	0.172874	3.23297	0.00122509	0.00522836
XBP1	ENSG00000100219	ENSG00000100219.16	33776.3	-0.349177	0.108011	-3.23279	0.00122587	0.00523069
KLHL14	ENSG00000197705	ENSG00000197705.10	18.6624	-1.77054	0.547745	-3.23242	0.00122745	0.00523588
HES5	ENSG00000197921	ENSG00000197921.6	47.1006	1.14733	0.354946	3.2324	0.00122755	0.00523588
EAF2	ENSG00000145088	ENSG00000145088.9	312.418	-0.666655	0.206253	-3.23221	0.00122835	0.00523832
KLHL36	ENSG00000135686	ENSG00000135686.13	4023.94	0.246044	0.0761326	3.23178	0.00123021	0.00524525
EBF1	ENSG00000164330	ENSG00000164330.17	72.7393	-1.5095	0.467323	-3.2301	0.00123746	0.00527516
NA	ENSG00000234460	ENSG00000234460.2	11.1119	1.76805	0.547379	3.23003	0.00123779	0.00527558
NA	ENSG00000234478	ENSG00000234478.1	9.50619	-1.13351	0.350996	-3.22941	0.00124044	0.00528587
SLC67A2	ENSG00000135953	ENSG00000135953.11	4654.61	0.236565	0.0732551	3.22933	0.0012408	0.00528638
MTHFD2	ENSG00000065911	ENSG00000065911.13	5321.88	-0.420539	0.130255	-3.22858	0.00124405	0.00529924
KIF2A	ENSG00000068796	ENSG00000068796.19	5618.93	-0.323347	0.100164	-3.22817	0.00124583	0.00530581
ERLIN2	ENSG00000147475	ENSG00000147475.17	7370.7	0.245743	0.0761317	3.22787	0.00124716	0.00531048
CHEK1	ENSG00000149554	ENSG00000149554.14	1492.08	-0.618733	0.191692	-3.22774	0.00124772	0.00531185
NEK8	ENSG00000160602	ENSG00000160602.14	329.298	0.348753	0.108053	3.22761	0.0012483	0.00531332
HACL2	ENSG00000105135	ENSG00000105135.16	5979.49	0.324985	0.100709	3.22696	0.00125114	0.00532439
RNF115	ENSG00000265491	ENSG00000265491.5	2404.62	-0.398556	0.123542	-3.22608	0.00125499	0.00533975
BIN2	ENSG00000110934	ENSG00000110934.13	1226.02	-0.76644	0.237602	-3.22572	0.00125654	0.00534535
LOC340090	ENSG00000287090	ENSG00000287090.1	171.491	1.45857	0.452224	3.22532	0.00125833	0.00535193
FOXF1	ENSG00000103241	ENSG00000103241.7	355.521	-1.63425	0.506716	-3.22517	0.00125898	0.00535371
ITPRIPL2	ENSG00000205730	ENSG00000205730.7	2921.7	-0.39723	0.123187	-3.22461	0.00126145	0.00536222
PKD1P3	ENSG00000183458	ENSG00000183458.14	169.922	0.539797	0.167399	3.22461	0.00126146	0.00536222
GALNT18	ENSG00000110328	ENSG00000110328.6	392.626	-1.14106	0.353914	-3.22411	0.00126363	0.00537043
PTPN21	ENSG00000070778	ENSG00000070778.13	3989.66	0.553889	0.171813	3.22379	0.00126505	0.00537545
RARS2	ENSG00000146282	ENSG00000146282.18	3525.22	0.18688	0.0579821	3.22307	0.00126824	0.00538797
TUBAL3	ENSG00000178462	ENSG00000178462.12	3315.19	0.961192	0.298324	3.22198	0.0012731	0.0054076
KNL1	ENSG00000137812	ENSG00000137812.20	1519.52	-0.682613	0.211896	-3.22145	0.00127544	0.00541653
MOSPD1	ENSG00000101928	ENSG00000101928.13	748.971	0.504589	0.156642	3.22129	0.00127617	0.00541858
TBX19	ENSG00000143178	ENSG00000143178.13	118.189	0.521838	0.162026	3.22071	0.00127873	0.00542844
AUNIP	ENSG00000127423	ENSG00000127423.11	177.842	-0.758577	0.23556	-3.22032	0.00128049	0.00543488
SMARCE1	ENSG00000073584	ENSG00000073584.20	441.373	0.348547	0.108237	3.22022	0.00128094	0.00543577
CACNA2D2	ENSG00000007402	ENSG00000007402.12	342.309	1.1544	0.35856	3.21955	0.0012839	0.00544732
NA	ENSG00000067601	ENSG00000067601.8	122.31	0.442533	0.137462	3.21931	0.00128498	0.00545088
NA	ENSG00000237004	ENSG00000237004.4	236.733	-0.499814	0.155264	-3.21913	0.00128582	0.0054534
NA	ENSG00000123870	ENSG00000123870.10	250.192	0.556454	0.172894	3.21847	0.00128876	0.00546484
ASS1P3	ENSG00000233947	ENSG00000233947.1	10.3392	-1.50106	0.466433	-3.21816	0.00129014	0.00546965
GDF11	ENSG00000135414	ENSG00000135414.10	200.845	-0.710923	0.220914	-3.21809	0.00129047	0.00547002
LINC01213	ENSG00000244541	ENSG00000244541.6	13.4233	1.91718	0.595824	3.21769	0.00129227	0.00547664
ST6GALNAC1	ENSG00000070526	ENSG00000070526.15	53576.6	0.568108	0.176575	3.21737	0.00129373	0.00548178
NA	ENSG00000280444	ENSG00000280444.1	30.3814	1.08906	0.338504	3.21728	0.00129411	0.00548234
CDK5R1	ENSG00000176749	ENSG00000176749.9	171.085	-0.650439	0.20218	-3.21713	0.00129482	0.00548433
H1-3	ENSG00000124575	ENSG00000124575.7	20.1508	1.25281	0.389442	3.21693	0.00129572	0.00548713
MBNL2	ENSG00000139793	ENSG00000139793.19	5895.91	-0.389135	0.120978	-3.21657	0.00129734	0.00549293
PITPNM2	ENSG00000090975	ENSG00000090975.14	1547.6	-0.422406	0.131326	-3.21647	0.00129779	0.00549334
VWA8	ENSG00000102763	ENSG00000102763.18	2681.21	0.314473	0.0977704	3.21644	0.00129792	0.00549334
DIAPH3	ENSG00000139734	ENSG00000139734.19	767.17	-0.788364	0.245112	-3.21635	0.00129834	0.00549406
COPB2-DT	ENSG00000248932	ENSG00000248932.6	131.315	0.551639	0.171531	3.21597	0.00130003	0.0055002
PPP1R12A	ENSG00000058272	ENSG00000058272.19	6125.66	-0.289366	0.0899887	-3.21558	0.00130183	0.00550653
VWA5B1	ENSG00000158816	ENSG00000158816.16	21.712	1.85662	0.577391	3.21553	0.00130202	0.00550653
BORCS7	ENSG00000166275	ENSG00000166275.16	1974.63	0.310027	0.0964415	3.21467	0.00130595	0.00552213
TRPC7	ENSG00000069018	ENSG00000069018.19	35.5034	0.823404	0.256144	3.21461	0.00130624	0.00552229
TMEM186	ENSG00000184857	ENSG00000184857.8	684.931	0.21036	0.0654477	3.21417	0.00130823	0.00552966
RNF14	ENSG00000013561	ENSG00000013561.18	6163.12	0.256205	0.0797262	3.21356	0.00131099	0.00554031
LOC100422687	ENSG00000248791	ENSG00000248791.1	12.1062	1.204	0.374686	3.21337	0.00131186	0.00554293
PSMD10	ENSG00000101843	ENSG00000101843.19	4504.4	-0.250486	0.0779725	-3.21249	0.0013159	0.00555895
NA	ENSG00000229180	ENSG00000229180.7	912.047	0.184313	0.0573804	3.21213	0.00131756	0.00556493
IDH3B	ENSG00000101365	ENSG00000101365.21	6238.08	0.298156	0.092854	3.21102	0.00132263	0.00558518
RELL1	ENSG00000181826	ENSG00000181826.10	3028.44	0.696073	0.216779	3.21098	0.00132285	0.00558518
POU2AF2	ENSG00000150750	ENSG00000150750.9	156.663	0.800776	0.249465	3.20998	0.00132745	0.00560354
ZNF572	ENSG00000180938	ENSG00000180938.6	121.884	0.697894	0.217422	3.20986	0.001328	0.00560481
NR4A1AS	ENSG00000259884	ENSG00000259884.1	11.1964	-2.53599	0.790089	-3.20975	0.00132848	0.00560579
MTHFD1L	ENSG00000120254	ENSG00000120254.16	961.313	-0.881539	0.274678	-3.20936	0.00133033	0.00561254
CRNKL1	ENSG00000101343	ENSG00000101343.15	3831.14	0.175729	0.0547562	3.2093	0.0013306	0.00561261
WDFY1	ENSG00000085449	ENSG00000085449.15	8120.64	-0.313129	0.0975749	-3.20911	0.00133146	0.0056147
MARVELD1	ENSG00000155254	ENSG00000155254.13	3096.07	0.676798	0.210901	3.20908	0.00133159	0.0056147
NA	ENSG00000252412	ENSG00000252412.1	21.3946	0.853816	0.266102	3.20861	0.00133379	0.0056229
C1orf210	ENSG00000253313	ENSG00000253313.6	7815.21	0.59197	0.184508	3.20838	0.00133486	0.00562632
RPLP2	ENSG00000177600	ENSG00000177600.9	31497.3	0.290659	0.0905952	3.20833	0.0013351	0.00562632
EZH2	ENSG00000106462	ENSG00000106462.12	1655.66	-0.414249	0.129124	-3.20814	0.00133598	0.00562897
PTPRD-AS1	ENSG00000225706	ENSG00000225706.2	131.73	0.652769	0.203476	3.20808	0.00133624	0.00562902
SLC20A2	ENSG00000168575	ENSG00000168575.10	12931.6	0.702671	0.219038	3.20798	0.0013367	0.00562992
DDIAS	ENSG00000165490	ENSG00000165490.13	458.844	-0.862111	0.268747	-3.20789	0.00133711	0.00563059
ZNF8-DT	ENSG00000268516	ENSG00000268516.2	198.27	-0.434549	0.135468	-3.20777	0.00133768	0.00563195
LPCAT3	ENSG00000111684	ENSG00000111684.11	2230.56	0.423252	0.131962	3.20737	0.00133955	0.00563874
NUPR2	ENSG00000185290	ENSG00000185290.4	38.4133	0.89355	0.278599	3.2073	0.00133987	0.00563904
GBP3	ENSG00000117226	ENSG00000117226.12	31050.1	-0.706452	0.220272	-3.20718	0.00134041	0.00564025
FILIP1L	ENSG00000168386	ENSG00000168386.19	665.475	-1.22285	0.3813	-3.20705	0.00134104	0.00564164
NA	ENSG00000287331	ENSG00000287331.1	68.3167	-0.799602	0.24933	-3.20701	0.00134124	0.00564164
ANKRD9	ENSG00000156381	ENSG00000156381.9	8387.82	0.723317	0.225584	3.20642	0.00134399	0.00565156
C9	ENSG00000113600	ENSG00000113600.11	6.53613	-1.64428	0.512813	-3.20639	0.0013441	0.00565156
SPIB	ENSG00000269404	ENSG00000269404.7	3120.69	1.30645	0.407469	3.20625	0.00134477	0.00565273
PNPLA7	ENSG00000130653	ENSG00000130653.16	844.413	0.80667	0.251595	3.20623	0.00134488	0.00565273
NA	ENSG00000259250	ENSG00000259250.1	46.8265	0.604358	0.188505	3.20606	0.00134566	0.00565496
TUT1	ENSG00000149016	ENSG00000149016.16	422.741	0.299005	0.0932723	3.20572	0.00134724	0.00565948
ENPP7P7	ENSG00000273819	ENSG00000273819.1	6.84135	1.68961	0.527061	3.20572	0.00134724	0.00565948
NECTIN2	ENSG00000130202	ENSG00000130202.10	15108.3	-0.442292	0.137972	-3.20566	0.00134755	0.00565973
MTMR3	ENSG00000100330	ENSG00000100330.16	779.707	0.314576	0.0981401	3.20538	0.00134886	0.00566415
GSTCD	ENSG00000138780	ENSG00000138780.15	1156.73	-0.462089	0.144164	-3.2053	0.00134924	0.00566469
NA	ENSG00000260778	ENSG00000260778.5	55.6861	0.695385	0.216985	3.20475	0.00135178	0.0056743
PRR11	ENSG00000068489	ENSG00000068489.13	1652.92	-0.766988	0.23934	-3.20459	0.00135254	0.00567644
LHFPL3	ENSG00000187416	ENSG00000187416.13	71.0191	1.04561	0.326332	3.20412	0.00135475	0.00568465
NA	ENSG00000250385	ENSG00000250385.2	22.4708	-1.53222	0.478243	-3.20384	0.00135606	0.00568908
WARS1P1	ENSG00000225802	ENSG00000225802.3	7.99331	2.74723	0.857616	3.20334	0.00135846	0.00569808
NA	ENSG00000181097	ENSG00000181097.5	18.7693	0.556274	0.173668	3.20308	0.00135966	0.00570204
NA	ENSG00000234426	ENSG00000234426.3	12.6366	-3.28641	1.02617	-3.20261	0.00136191	0.00571041
CD59	ENSG00000085063	ENSG00000085063.17	33133.9	-0.606375	0.189363	-3.20218	0.00136394	0.00571786
TRIM9	ENSG00000100505	ENSG00000100505.14	103.798	1.68774	0.5271	3.20194	0.00136506	0.00572151
NA	ENSG00000166984	ENSG00000166984.12	24.736	1.31962	0.412145	3.20183	0.0013656	0.00572268
PTPN1	ENSG00000196396	ENSG00000196396.10	6530.52	-0.262627	0.0820304	-3.20158	0.00136678	0.00572658
NA	ENSG00000260572	ENSG00000260572.1	37.521	0.752454	0.235055	3.20118	0.00136865	0.00573334
RAI1	ENSG00000108557	ENSG00000108557.19	2112.11	-0.41146	0.12855	-3.20078	0.00137056	0.00574027
RIMOC1	ENSG00000205765	ENSG00000205765.9	3580.98	-0.281469	0.0879423	-3.20061	0.00137137	0.00574258
GIRGL	ENSG00000233834	ENSG00000233834.6	220.344	0.531587	0.166115	3.20011	0.00137375	0.0057515
MAMSTR	ENSG00000176909	ENSG00000176909.12	21.9857	0.836933	0.261567	3.19968	0.00137579	0.00575895
FOLR2	ENSG00000165457	ENSG00000165457.14	114.781	-1.16333	0.363623	-3.19928	0.00137771	0.00576593
TIMM17B	ENSG00000126768	ENSG00000126768.12	2447.33	0.245997	0.076905	3.19872	0.0013804	0.00577612
NA	ENSG00000280734	ENSG00000280734.3	388.171	-0.531689	0.166239	-3.19835	0.00138218	0.00578236
ABCC5	ENSG00000114770	ENSG00000114770.17	3559.37	-0.583904	0.182567	-3.1983	0.00138241	0.00578236
PET117	ENSG00000232838	ENSG00000232838.4	88.0361	0.314807	0.0984371	3.19805	0.00138358	0.0057862
RHBDL1	ENSG00000103269	ENSG00000103269.14	101.246	0.67457	0.210938	3.19796	0.00138404	0.00578704
NA	ENSG00000236364	ENSG00000236364.4	10.9399	1.25198	0.391554	3.19747	0.0013864	0.00579583
LURAP1L	ENSG00000153714	ENSG00000153714.6	3128.19	-0.675565	0.211304	-3.19712	0.00138806	0.00580169
NUP98	ENSG00000110713	ENSG00000110713.17	8408.74	-0.228417	0.0714507	-3.19685	0.00138935	0.00580601
NA	ENSG00000258404	ENSG00000258404.1	46.5127	-1.03385	0.323537	-3.19546	0.00139608	0.00583302
SERPIND1	ENSG00000099937	ENSG00000099937.11	16.3316	-2.65393	0.830576	-3.19529	0.00139692	0.00583546
TTBK1	ENSG00000146216	ENSG00000146216.13	50.5681	0.949993	0.297331	3.19507	0.00139795	0.00583868
OR5BA1P	ENSG00000255303	ENSG00000255303.2	101.956	-0.847407	0.265255	-3.19469	0.00139982	0.00584539
CRBN	ENSG00000113851	ENSG00000113851.15	2295.77	0.277029	0.0867179	3.1946	0.00140024	0.00584608
PLAC8	ENSG00000145287	ENSG00000145287.11	64437.3	-0.835275	0.261535	-3.19375	0.00140439	0.00586233
TMEM200C	ENSG00000206432	ENSG00000206432.4	10.9728	-2.95452	0.925183	-3.19344	0.00140588	0.00586745
NUMA1-AS1	ENSG00000251143	ENSG00000251143.1	12.1592	0.779054	0.244006	3.19277	0.00140916	0.00588004
LINC01923	ENSG00000236653	ENSG00000236653.3	4.29075	2.15631	0.675396	3.19267	0.00140964	0.00588096
OR2B11	ENSG00000177535	ENSG00000177535.9	7.15141	-2.96384	0.928585	-3.19179	0.00141396	0.0058979
SMURF1	ENSG00000198742	ENSG00000198742.10	5017.05	-0.372376	0.116671	-3.19168	0.0014145	0.00589906
MAP3K5	ENSG00000197442	ENSG00000197442.10	5949.4	-0.420374	0.131738	-3.19099	0.00141787	0.00591117
PLK3	ENSG00000173846	ENSG00000173846.13	913.733	-0.824727	0.258456	-3.19098	0.00141793	0.00591117
TRNAU1AP	ENSG00000180098	ENSG00000180098.9	1249.97	-0.238909	0.0748853	-3.19034	0.00142108	0.00592318
NA	ENSG00000228037	ENSG00000228037.1	286.961	0.58227	0.182517	3.19022	0.00142166	0.00592349
PARP11	ENSG00000111224	ENSG00000111224.14	850.603	-0.241585	0.0757269	-3.19021	0.00142168	0.00592349
IVD	ENSG00000128928	ENSG00000128928.10	6335.07	0.386722	0.12123	3.19	0.00142274	0.00592588
FKBP5	ENSG00000096060	ENSG00000096060.15	10231.3	-0.697899	0.218778	-3.18999	0.00142278	0.00592588
GNMT	ENSG00000124713	ENSG00000124713.6	6.97375	-1.60019	0.501728	-3.18935	0.00142593	0.0059379
ATP1A1-AS1	ENSG00000203865	ENSG00000203865.11	307.834	0.656408	0.205829	3.18909	0.0014272	0.00594177
ALPK2	ENSG00000198796	ENSG00000198796.7	37.0903	-1.08089	0.338937	-3.18905	0.00142739	0.00594177
PCDHB14	ENSG00000120327	ENSG00000120327.7	137.985	0.54196	0.16996	3.18875	0.00142887	0.00594684
DDR2	ENSG00000162733	ENSG00000162733.19	857.999	-1.26924	0.398074	-3.18845	0.00143038	0.00595124
NA	ENSG00000224220	ENSG00000224220.1	17.0104	-2.28652	0.717129	-3.18843	0.00143046	0.00595124
UCA1	ENSG00000214049	ENSG00000214049.8	1281.26	-1.65066	0.517724	-3.1883	0.00143112	0.00595291
AKAP8	ENSG00000105127	ENSG00000105127.10	2694.84	0.166654	0.0522718	3.18823	0.00143149	0.00595332
APCDD1	ENSG00000154856	ENSG00000154856.13	324.772	-1.10077	0.345308	-3.1878	0.00143359	0.00596098
IQSEC3	ENSG00000120645	ENSG00000120645.12	15.275	-1.38265	0.433745	-3.1877	0.00143409	0.00596192
CIAO2B	ENSG00000166595	ENSG00000166595.12	5645.84	0.393066	0.123334	3.18699	0.00143761	0.00597546
FOXM1	ENSG00000111206	ENSG00000111206.13	2181.09	-0.723904	0.227249	-3.18551	0.001445	0.00600509
NECTIN1	ENSG00000110400	ENSG00000110400.11	5407.91	0.420788	0.132101	3.18536	0.00144572	0.00600648
TFAP2E-AS1	ENSG00000239636	ENSG00000239636.1	10.082	-1.27521	0.400343	-3.18529	0.0014461	0.00600648
TLCD1	ENSG00000160606	ENSG00000160606.11	536.657	0.32724	0.102735	3.18528	0.00144614	0.00600648
DGCR6L	ENSG00000128185	ENSG00000128185.10	1394.22	0.300152	0.0942327	3.18522	0.00144645	0.00600666
LOC732229	ENSG00000269374	ENSG00000269374.1	11.4758	-0.814381	0.255729	-3.18455	0.0014498	0.00601948
NA	ENSG00000228222	ENSG00000228222.1	77.7029	0.733568	0.230369	3.18432	0.00145095	0.00602313
GPR153	ENSG00000158292	ENSG00000158292.7	8102.48	0.716801	0.225151	3.18365	0.00145429	0.00603588
NA	ENSG00000272799	ENSG00000272799.1	7.22991	1.43555	0.450993	3.18309	0.00145712	0.00604652
TERF2	ENSG00000132604	ENSG00000132604.11	2171.79	0.161634	0.0507949	3.1821	0.00146211	0.0060661
PRPF8	ENSG00000174231	ENSG00000174231.17	17645.8	0.177056	0.0556428	3.18201	0.00146256	0.00606684
NA	ENSG00000244310	ENSG00000244310.2	9.11575	1.2481	0.392278	3.18168	0.00146424	0.00607271
VWFP1	ENSG00000241717	ENSG00000241717.1	6.57375	-2.73893	0.860863	-3.18162	0.00146456	0.00607291
GRTP1	ENSG00000139835	ENSG00000139835.14	3143.32	0.426535	0.134066	3.18152	0.00146503	0.00607371
HCN2	ENSG00000099822	ENSG00000099822.3	18.4075	-0.766494	0.240946	-3.18118	0.00146677	0.00607981
AKAP19	ENSG00000187699	ENSG00000187699.10	18093	1.16212	0.365328	3.18104	0.00146747	0.00608162
NA	ENSG00000255046	ENSG00000255046.1	15.9143	1.10798	0.348329	3.18083	0.00146854	0.00608493
WDR59	ENSG00000103091	ENSG00000103091.15	1987.09	0.159432	0.0501245	3.18071	0.00146912	0.00608513
ATP5PF	ENSG00000154723	ENSG00000154723.13	13350.9	0.348351	0.10952	3.18071	0.00146913	0.00608513
RERE	ENSG00000142599	ENSG00000142599.19	10347.9	0.4359	0.137058	3.1804	0.00147073	0.00609063
LRCH2	ENSG00000130224	ENSG00000130224.15	41.2613	-1.74935	0.550074	-3.18021	0.00147166	0.00609338
FRMD6	ENSG00000139926	ENSG00000139926.16	242.347	-1.34763	0.423773	-3.18008	0.00147236	0.00609515
TAFA1	ENSG00000183662	ENSG00000183662.11	14.6309	-2.50354	0.787309	-3.17987	0.0014734	0.00609832
TADA1	ENSG00000152382	ENSG00000152382.6	1108.23	0.207942	0.0654016	3.17946	0.00147548	0.00610579
HAVCR1	ENSG00000113249	ENSG00000113249.13	450.63	1.53547	0.483024	3.17887	0.00147851	0.00611721
RASAL1	ENSG00000111344	ENSG00000111344.11	1375.07	-0.678682	0.213505	-3.17876	0.00147905	0.00611833
SEPTIN11	ENSG00000138758	ENSG00000138758.12	18916.1	0.309638	0.0974139	3.17858	0.00147999	0.00612108
MAP3K3	ENSG00000198909	ENSG00000198909.8	1070.71	-0.52004	0.163613	-3.17847	0.00148053	0.00612221
VWA5B2	ENSG00000145198	ENSG00000145198.14	126.041	0.889875	0.280004	3.17808	0.00148254	0.00612937
HYLS1	ENSG00000198331	ENSG00000198331.11	573.182	0.326182	0.102645	3.17776	0.00148418	0.00613502
FCER1A	ENSG00000179639	ENSG00000179639.10	57.9842	1.11227	0.350039	3.17757	0.00148516	0.00613581
NA	ENSG00000272529	ENSG00000272529.1	12.453	0.718108	0.225993	3.17756	0.00148518	0.00613581
PLOD3	ENSG00000106397	ENSG00000106397.12	7199.54	-0.315676	0.0993453	-3.17756	0.00148519	0.00613581
TMEM230	ENSG00000089063	ENSG00000089063.15	7843.6	0.207622	0.0653527	3.17695	0.00148833	0.0061476
CENPBD2P	ENSG00000267858	ENSG00000267858.6	98.299	0.473484	0.14904	3.1769	0.00148859	0.0061476
BACH1	ENSG00000156273	ENSG00000156273.16	8271.21	-0.584894	0.184164	-3.17593	0.00149355	0.00616698
LPXN	ENSG00000110031	ENSG00000110031.13	1013.36	-0.427125	0.134497	-3.17573	0.0014946	0.00617017
BBOF1	ENSG00000119636	ENSG00000119636.16	530.813	-0.565619	0.178214	-3.17381	0.00150451	0.00620964
TMEM238	ENSG00000233493	ENSG00000233493.4	1464	0.315154	0.0992994	3.17377	0.00150471	0.00620964
MS4A6A	ENSG00000110077	ENSG00000110077.15	843.671	-0.921577	0.290422	-3.17323	0.00150752	0.00622009
FOXE3	ENSG00000186790	ENSG00000186790.6	15.075	1.14123	0.359664	3.17305	0.00150845	0.00622275
MN1	ENSG00000169184	ENSG00000169184.6	68.7707	-1.58061	0.498205	-3.17261	0.00151073	0.00623105
UBE2J1	ENSG00000198833	ENSG00000198833.7	16854.7	-0.289807	0.0913634	-3.17203	0.00151378	0.00624249
NA	ENSG00000283525	ENSG00000283525.1	183.783	1.62707	0.512967	3.17188	0.00151453	0.00624442
FCN3	ENSG00000142748	ENSG00000142748.13	39.0247	-2.41121	0.76022	-3.17173	0.00151533	0.00624658
DNAH8	ENSG00000124721	ENSG00000124721.18	13.7196	-1.56748	0.494226	-3.1716	0.00151603	0.00624831
NA	ENSG00000272463	ENSG00000272463.1	31.4562	-1.01565	0.320258	-3.17136	0.00151729	0.00625131
NA	ENSG00000270792	ENSG00000270792.6	16.9224	0.944642	0.297867	3.17135	0.00151731	0.00625131
EFNA5	ENSG00000184349	ENSG00000184349.14	341.367	1.0398	0.32802	3.16992	0.00152483	0.00628113
FOXP4	ENSG00000137166	ENSG00000137166.17	6113.42	0.26858	0.0847407	3.16943	0.00152736	0.00628942
PLCH2	ENSG00000149527	ENSG00000149527.18	173.448	0.870304	0.274594	3.16942	0.00152743	0.00628942
KLHDC2	ENSG00000165516	ENSG00000165516.11	3773.39	0.366253	0.11556	3.16937	0.00152768	0.00628942
CRISPLD2	ENSG00000103196	ENSG00000103196.12	521.664	-0.811383	0.256022	-3.16919	0.00152865	0.00629225
SLC29A2	ENSG00000174669	ENSG00000174669.12	1489.71	0.391476	0.123529	3.1691	0.00152912	0.00629303
GTF2IRD2	ENSG00000196275	ENSG00000196275.15	164.836	0.61003	0.192515	3.16874	0.00153102	0.00629969
POLR3G	ENSG00000113356	ENSG00000113356.13	331.011	-1.05843	0.334082	-3.16817	0.00153403	0.00631091
NA	ENSG00000205056	ENSG00000205056.8	15.2313	-1.74624	0.55121	-3.16802	0.00153482	0.00631303
USF2	ENSG00000105698	ENSG00000105698.16	5392.03	0.278426	0.087892	3.16781	0.0015359	0.00631586
OR2W3	ENSG00000238243	ENSG00000238243.3	32.9336	-1.63694	0.516748	-3.16778	0.00153607	0.00631586
C1orf220	ENSG00000213057	ENSG00000213057.5	58.6777	0.718289	0.226788	3.16722	0.00153902	0.00632683
TMEM223	ENSG00000168569	ENSG00000168569.8	1119.4	0.24851	0.0784711	3.1669	0.00154072	0.006332
HOOK2	ENSG00000095066	ENSG00000095066.12	5154.77	0.479054	0.15127	3.16688	0.00154084	0.006332
NA	ENSG00000281008	ENSG00000281008.1	18.866	-1.30026	0.410592	-3.16679	0.00154131	0.00633277
HNRNPUL2	ENSG00000214753	ENSG00000214753.4	4771.28	0.203125	0.064144	3.1667	0.00154179	0.0063336
DNAAF10	ENSG00000243667	ENSG00000243667.7	335.92	0.308282	0.097355	3.16657	0.00154247	0.00633522
TREML4	ENSG00000188056	ENSG00000188056.12	6.47575	-3.6449	1.15115	-3.1663	0.00154392	0.00634003
USP35	ENSG00000118369	ENSG00000118369.13	447.148	-0.488194	0.15419	-3.16619	0.00154451	0.00634129
NA	ENSG00000244280	ENSG00000244280.1	8.94229	-1.74318	0.550607	-3.16593	0.00154589	0.0063458
NA	ENSG00000259675	ENSG00000259675.2	8.68037	1.74533	0.551449	3.16499	0.00155086	0.00636502
NDE1	ENSG00000072864	ENSG00000072864.16	1922.53	-0.496508	0.156886	-3.16478	0.00155199	0.00636853
FGF18	ENSG00000156427	ENSG00000156427.8	10.9277	-1.08687	0.343511	-3.164	0.00155617	0.00638449
MMP17	ENSG00000198598	ENSG00000198598.7	23.8348	-1.55066	0.490172	-3.16351	0.0015588	0.00639411
ARMCX2	ENSG00000184867	ENSG00000184867.14	378.258	-0.579065	0.18305	-3.16344	0.00155919	0.00639455
ATP2B4	ENSG00000058668	ENSG00000058668.15	3008.3	-0.588744	0.186116	-3.16332	0.0015598	0.00639589
PRSS22	ENSG00000005001	ENSG00000005001.10	2181.69	-1.09926	0.347534	-3.16304	0.00156133	0.00640098
INHBB	ENSG00000163083	ENSG00000163083.6	30.7605	-1.97289	0.623809	-3.16265	0.00156339	0.00640825
LOXL4	ENSG00000138131	ENSG00000138131.4	37.3817	-1.22231	0.386562	-3.16199	0.00156694	0.00642164
LOC105375754	ENSG00000286010	ENSG00000286010.1	16.0472	-1.41794	0.44848	-3.16165	0.00156879	0.0064272
MRLN	ENSG00000227877	ENSG00000227877.7	17.4008	1.85792	0.587652	3.16159	0.00156908	0.0064272
ATF1	ENSG00000123268	ENSG00000123268.9	2035.08	0.188376	0.0595828	3.16158	0.00156915	0.0064272
NA	ENSG00000266865	ENSG00000266865.6	264.087	0.575699	0.182107	3.16132	0.00157054	0.00643173
NA	ENSG00000002079	ENSG00000002079.14	24.1971	-1.4976	0.47376	-3.16109	0.0015718	0.00643571
SH3GLB2	ENSG00000148341	ENSG00000148341.18	9188.15	0.285456	0.0903092	3.16087	0.00157297	0.00643933
NA	ENSG00000260719	ENSG00000260719.1	67.5018	1.15667	0.365948	3.16074	0.00157369	0.00644112
TRBV11-2	ENSG00000241657	ENSG00000241657.1	8.37884	-2.1785	0.689372	-3.16012	0.00157703	0.00645358
NA	ENSG00000276952	ENSG00000276952.1	46.1809	0.847016	0.268051	3.15991	0.00157819	0.00645719
LRRC53	ENSG00000162621	ENSG00000162621.7	19.5189	1.61606	0.511458	3.15972	0.00157923	0.00645964
ESAM	ENSG00000149564	ENSG00000149564.12	998.609	0.866834	0.274341	3.15969	0.00157937	0.00645964
ZNF415	ENSG00000170954	ENSG00000170954.12	271.945	1.05133	0.332772	3.15932	0.00158138	0.00646661
CCNE1	ENSG00000105173	ENSG00000105173.14	567.082	-0.512339	0.16217	-3.15927	0.00158165	0.00646661
NA	ENSG00000286724	ENSG00000286724.1	36.6662	0.561965	0.177901	3.15886	0.00158385	0.00647443
LIN7A	ENSG00000111052	ENSG00000111052.8	107.891	-1.61542	0.511403	-3.15881	0.00158414	0.00647447
IBA57	ENSG00000181873	ENSG00000181873.13	1337.49	0.297122	0.0940737	3.15839	0.00158641	0.00648255
SLC34A3	ENSG00000198569	ENSG00000198569.10	14.4983	1.52883	0.484191	3.1575	0.00159126	0.00650117
GMDS	ENSG00000112699	ENSG00000112699.11	20579.9	-0.482697	0.152899	-3.15697	0.00159418	0.00651092
PDE9A-AS1	ENSG00000225731	ENSG00000225731.1	81.8535	1.33868	0.42404	3.15696	0.00159423	0.00651092
CRISP3	ENSG00000096006	ENSG00000096006.12	5.03681	-4.25681	1.34845	-3.15683	0.00159495	0.00651092
NA	ENSG00000230204	ENSG00000230204.1	9.47576	1.4343	0.454353	3.1568	0.00159509	0.00651092
PARP16	ENSG00000138617	ENSG00000138617.16	948.234	0.274226	0.0868682	3.1568	0.00159509	0.00651092
LAMA5	ENSG00000130702	ENSG00000130702.15	1376.72	-1.33933	0.424461	-3.15537	0.00160297	0.00654191
SAMD9	ENSG00000205413	ENSG00000205413.8	22126.7	-0.752042	0.238353	-3.15516	0.00160408	0.00654523
RHOG	ENSG00000177105	ENSG00000177105.10	7692.74	-0.527404	0.167197	-3.15439	0.00160834	0.00656123
ZNF789	ENSG00000198556	ENSG00000198556.14	568.768	0.364497	0.115554	3.15435	0.00160858	0.00656123
UGT1A5	ENSG00000288705	ENSG00000288705.1	14.9558	3.09723	0.981942	3.15419	0.00160946	0.0065636
VPS50	ENSG00000004766	ENSG00000004766.17	3186.81	0.205443	0.0651371	3.154	0.00161047	0.0065664
NA	ENSG00000230896	ENSG00000230896.1	154.455	0.350215	0.11104	3.15396	0.00161073	0.0065664
C13orf46	ENSG00000283199	ENSG00000283199.3	58.0573	1.0729	0.340215	3.15358	0.00161278	0.0065726
NA	ENSG00000206149	ENSG00000206149.10	573.171	0.307119	0.0973884	3.15355	0.00161297	0.0065726
KLHL2	ENSG00000109466	ENSG00000109466.14	1868.72	-0.413427	0.1311	-3.15352	0.00161312	0.0065726
TNS3	ENSG00000136205	ENSG00000136205.17	9184.16	0.421936	0.133812	3.1532	0.00161492	0.00657874
FOXP2	ENSG00000128573	ENSG00000128573.26	389.556	1.36546	0.433079	3.15291	0.00161651	0.00658401
NA	ENSG00000236056	ENSG00000236056.1	9.65582	-1.42768	0.452826	-3.15283	0.00161696	0.00658467
BPNT1	ENSG00000162813	ENSG00000162813.18	9694.14	0.432912	0.137314	3.15271	0.00161761	0.00658611
SSPN-AS1	ENSG00000255750	ENSG00000255750.6	34.3662	0.969657	0.307575	3.15259	0.00161829	0.00658768
MNX1-AS2	ENSG00000235029	ENSG00000235029.1	17.6197	1.05164	0.333606	3.15233	0.00161971	0.00659228
PITX2	ENSG00000164093	ENSG00000164093.17	54.8912	1.7023	0.540078	3.15196	0.00162179	0.00659873
ITGB1-DT	ENSG00000229656	ENSG00000229656.7	21.2734	-1.28207	0.406756	-3.15194	0.00162188	0.00659873
OSGIN2	ENSG00000164823	ENSG00000164823.11	1671.73	-0.538275	0.170793	-3.15162	0.00162369	0.00660489
SH3GL2	ENSG00000107295	ENSG00000107295.10	25.529	1.04877	0.332778	3.15155	0.00162407	0.00660522
NA	ENSG00000260219	ENSG00000260219.2	175.96	0.482308	0.153063	3.15104	0.0016269	0.00661556
NA	ENSG00000258789	ENSG00000258789.1	22.5159	0.875335	0.277812	3.15082	0.00162811	0.00661926
LINC02694	ENSG00000175779	ENSG00000175779.4	9.72806	-1.20162	0.381379	-3.15072	0.00162868	0.00662039
CPEB4	ENSG00000113742	ENSG00000113742.14	5756.99	-0.52593	0.166946	-3.15031	0.00163098	0.00662743
SLC67A1-AS	ENSG00000254827	ENSG00000254827.6	1942.54	0.662374	0.210257	3.15031	0.001631	0.00662743
NA	ENSG00000285801	ENSG00000285801.1	3.99624	2.0293	0.64424	3.14991	0.00163319	0.00663511
NOTCH4	ENSG00000204301	ENSG00000204301.6	160.581	-0.968453	0.30746	-3.14985	0.00163356	0.00663543
NA	ENSG00000259523	ENSG00000259523.1	33.9236	0.883987	0.280657	3.1497	0.00163437	0.00663753
LMAN1	ENSG00000074695	ENSG00000074695.6	13284.6	-0.385529	0.122404	-3.14964	0.00163469	0.00663763
TMEM171	ENSG00000157111	ENSG00000157111.13	7400.88	0.633652	0.201188	3.14955	0.00163521	0.00663854
NA	ENSG00000286652	ENSG00000286652.1	9.16247	1.03685	0.329243	3.14918	0.00163731	0.00664568
TSPAN2	ENSG00000134198	ENSG00000134198.10	281.55	-1.21128	0.384639	-3.14913	0.00163756	0.00664568
TMED8	ENSG00000100580	ENSG00000100580.8	2168.51	-0.279288	0.0886891	-3.14906	0.00163794	0.00664604
TSC22D1-AS1	ENSG00000278156	ENSG00000278156.2	54.975	0.944722	0.300021	3.14885	0.00163912	0.00664961
NA	ENSG00000215271	ENSG00000215271.9	2308.39	-0.321203	0.102016	-3.14856	0.00164077	0.00665404
GPRC5A	ENSG00000013588	ENSG00000013588.9	95624.6	-0.786043	0.249652	-3.14855	0.0016408	0.00665404
UGDH	ENSG00000109814	ENSG00000109814.12	19168.4	0.459373	0.145906	3.14841	0.00164161	0.00665582
NA	ENSG00000261338	ENSG00000261338.2	207.603	0.445536	0.141514	3.14836	0.00164188	0.00665582
NA	ENSG00000286966	ENSG00000286966.1	14.8665	-3.04742	0.967959	-3.14829	0.00164227	0.00665582
DENND6A	ENSG00000174839	ENSG00000174839.13	1775.01	-0.233034	0.0740197	-3.14827	0.00164243	0.00665582
THRB	ENSG00000151090	ENSG00000151090.20	3352.52	0.841872	0.267413	3.14821	0.00164275	0.00665592
SYT7	ENSG00000011347	ENSG00000011347.10	3367.54	0.9373	0.297777	3.14766	0.00164585	0.00666729
MANCR	ENSG00000231298	ENSG00000231298.7	341.329	1.01267	0.321755	3.14732	0.00164774	0.00667374
TXNDC5	ENSG00000239264	ENSG00000239264.9	251.57	-0.671434	0.213373	-3.14676	0.00165091	0.00668538
EIF2B4	ENSG00000115211	ENSG00000115211.16	2214.69	0.180923	0.0575181	3.14549	0.00165809	0.00671326
ORC6	ENSG00000091651	ENSG00000091651.9	538.739	-0.631392	0.200733	-3.14543	0.00165841	0.00671335
NA	ENSG00000124549	ENSG00000124549.14	241.967	-0.509895	0.16213	-3.14498	0.00166097	0.00672248
ARHGAP21	ENSG00000107863	ENSG00000107863.19	14150.5	-0.361154	0.114837	-3.14492	0.00166131	0.00672265
WSCD1	ENSG00000179314	ENSG00000179314.15	2439.16	1.28041	0.407164	3.14471	0.00166254	0.00672643
FOXN2	ENSG00000170802	ENSG00000170802.16	1944.44	-0.34092	0.108416	-3.14456	0.00166339	0.00672866
DNAJC4	ENSG00000110011	ENSG00000110011.13	1428.6	0.432027	0.137398	3.14435	0.00166454	0.00673207
LOC124901333	ENSG00000227885	ENSG00000227885.3	50.662	0.727744	0.23146	3.14415	0.0016657	0.00673557
TRAPPC14	ENSG00000146826	ENSG00000146826.17	2987.41	0.468129	0.148899	3.14393	0.00166697	0.00673949
NA	ENSG00000248161	ENSG00000248161.5	43.3526	1.00396	0.319508	3.14221	0.00167676	0.00677786
SELENBP1	ENSG00000143416	ENSG00000143416.21	41358.3	0.863906	0.274957	3.14197	0.00167815	0.00678225
CCNB1	ENSG00000134057	ENSG00000134057.15	4776.88	-0.875329	0.278614	-3.14173	0.00167954	0.00678665
CYB5R3	ENSG00000100243	ENSG00000100243.21	18747.2	-0.327397	0.104211	-3.14166	0.00167991	0.00678694
OGN	ENSG00000106809	ENSG00000106809.11	82.6265	1.88129	0.598861	3.14144	0.00168117	0.00679081
TRGC1	ENSG00000211689	ENSG00000211689.7	69.2947	-1.26591	0.402984	-3.14135	0.00168172	0.00679181
NA	ENSG00000278897	ENSG00000278897.1	12.9809	1.12884	0.359394	3.14095	0.00168398	0.00679972
PARD6A	ENSG00000102981	ENSG00000102981.10	214.076	-0.559363	0.178091	-3.14089	0.00168435	0.00679999
NA	ENSG00000244055	ENSG00000244055.2	58.8749	0.528331	0.168252	3.14012	0.00168881	0.00681676
KIAA0930	ENSG00000100364	ENSG00000100364.19	4165.19	-0.26062	0.0829985	-3.14006	0.00168915	0.00681691
ZNF347	ENSG00000197937	ENSG00000197937.13	579.95	0.480022	0.152901	3.13943	0.00169276	0.00683025
LAMTOR2	ENSG00000116586	ENSG00000116586.12	3297	0.252544	0.0804501	3.13914	0.00169444	0.0068358
MCOLN2	ENSG00000153898	ENSG00000153898.13	3480.62	1.41555	0.451025	3.13851	0.00169808	0.00684925
NA	ENSG00000128262	ENSG00000128262.8	9.04334	-1.9749	0.629282	-3.13833	0.00169914	0.00685172
GUCY1B1	ENSG00000061918	ENSG00000061918.14	128.365	-1.29913	0.413959	-3.1383	0.0016993	0.00685172
NA	ENSG00000261320	ENSG00000261320.1	10.8229	1.28773	0.410343	3.13818	0.00169998	0.00685317
ZNF358	ENSG00000198816	ENSG00000198816.7	980.112	0.527567	0.168115	3.13814	0.00170027	0.00685317
NA	ENSG00000254988	ENSG00000254988.1	93.6445	0.798374	0.254454	3.1376	0.00170338	0.00686447
TLR5	ENSG00000187554	ENSG00000187554.14	225.965	-0.850123	0.270956	-3.13749	0.00170402	0.00686585
CADM4	ENSG00000105767	ENSG00000105767.3	190.071	-0.531098	0.169291	-3.13719	0.00170576	0.00687163
TFCP2L1	ENSG00000115112	ENSG00000115112.8	20181.9	0.505925	0.161298	3.13659	0.00170927	0.00688451
ANKRD62	ENSG00000181626	ENSG00000181626.12	6.86153	1.50234	0.47909	3.13581	0.00171377	0.00690143
KITLG	ENSG00000049130	ENSG00000049130.16	4561.18	0.354687	0.113121	3.13547	0.00171578	0.00690827
NA	ENSG00000271828	ENSG00000271828.1	27.7861	0.71568	0.22831	3.13468	0.00172041	0.00692567
NA	ENSG00000243766	ENSG00000243766.8	1934.95	0.504485	0.160945	3.13451	0.00172142	0.00692849
NA	ENSG00000263934	ENSG00000263934.5	106.932	-0.660111	0.210598	-3.13446	0.00172173	0.00692851
NA	ENSG00000273156	ENSG00000273156.2	17.3093	0.862775	0.27536	3.13326	0.00172875	0.00695552
NA	ENSG00000219565	ENSG00000219565.2	14.0678	1.0886	0.347469	3.13293	0.00173072	0.00696219
PWWP2A	ENSG00000170234	ENSG00000170234.13	2754.94	0.295514	0.0943392	3.13246	0.00173346	0.00697199
ATP5MG	ENSG00000167283	ENSG00000167283.8	4233.65	0.303675	0.0969527	3.1322	0.00173504	0.00697708
LMNTD2-AS1	ENSG00000254815	ENSG00000254815.6	131.155	-1.07961	0.344722	-3.13183	0.0017372	0.0069845
RGS7	ENSG00000182901	ENSG00000182901.17	12.3082	0.884232	0.282356	3.13162	0.00173844	0.0069872
IGHV3-16	ENSG00000211944	ENSG00000211944.2	2.45155	-4.05295	1.2942	-3.13161	0.00173849	0.0069872
PHGDH	ENSG00000092621	ENSG00000092621.13	399.16	-0.671995	0.214612	-3.13121	0.00174086	0.00699547
ENPP6	ENSG00000164303	ENSG00000164303.11	13.9854	-1.43989	0.459864	-3.13111	0.00174147	0.0069967
DEPDC1-AS1	ENSG00000234264	ENSG00000234264.1	6.28855	-1.66364	0.531389	-3.13074	0.00174365	0.00700419
GTPBP1	ENSG00000100226	ENSG00000100226.16	8359.19	-0.448719	0.143338	-3.13049	0.00174517	0.00700906
LINC01637	ENSG00000237476	ENSG00000237476.1	302.124	0.701304	0.224033	3.13036	0.00174593	0.0070103
CCR10	ENSG00000184451	ENSG00000184451.5	5.96051	-2.337	0.746567	-3.13033	0.00174611	0.0070103
KLF15	ENSG00000163884	ENSG00000163884.4	29.6438	-1.01121	0.323061	-3.13009	0.00174753	0.00701477
KISS1R	ENSG00000116014	ENSG00000116014.10	6.86961	-2.00562	0.640786	-3.12994	0.00174843	0.00701713
ABAT	ENSG00000183044	ENSG00000183044.12	2475.69	0.829982	0.265205	3.12959	0.0017505	0.0070232
PHF19	ENSG00000119403	ENSG00000119403.15	1627	-0.626166	0.20008	-3.12958	0.00175057	0.0070232
OSBPL10	ENSG00000144645	ENSG00000144645.15	1887.74	-0.58694	0.187575	-3.12909	0.00175351	0.00703376
CFAP20DC	ENSG00000163689	ENSG00000163689.20	258.693	-0.689842	0.220501	-3.12853	0.00175685	0.00704589
NOS3	ENSG00000164867	ENSG00000164867.11	94.8858	-1.47025	0.469983	-3.1283	0.00175818	0.00704998
TNFSF11	ENSG00000120659	ENSG00000120659.15	109.945	-1.91901	0.613604	-3.12743	0.00176341	0.00706967
VPS25	ENSG00000131475	ENSG00000131475.7	7253.86	0.183074	0.0585448	3.12707	0.00176559	0.00707715
SYDE2	ENSG00000097096	ENSG00000097096.9	366.342	0.436985	0.139752	3.12686	0.00176682	0.00708081
NA	ENSG00000275320	ENSG00000275320.1	12.6147	-1.25623	0.401814	-3.12639	0.00176968	0.00709101
NA	ENSG00000168405	ENSG00000168405.17	995.225	0.871331	0.278726	3.12612	0.00177129	0.00709622
LOC124905065	ENSG00000212479	ENSG00000212479.2	6.44466	-2.29266	0.733408	-3.12603	0.00177181	0.007097
PANO1	ENSG00000288675	ENSG00000288675.1	23.9624	-0.754408	0.241336	-3.12597	0.00177222	0.00709741
BBIP1	ENSG00000214413	ENSG00000214413.9	731.482	-0.319981	0.102365	-3.12587	0.00177279	0.0070984
NBPF6	ENSG00000186086	ENSG00000186086.18	26.0896	1.22172	0.390858	3.12575	0.00177355	0.0071002
MYBPC1	ENSG00000196091	ENSG00000196091.15	568.272	1.41754	0.453536	3.12553	0.00177487	0.00710423
NA	ENSG00000253582	ENSG00000253582.1	31.3049	1.04177	0.33332	3.12544	0.00177541	0.00710511
RLF	ENSG00000117000	ENSG00000117000.9	2696.73	-0.339819	0.108733	-3.12527	0.00177644	0.00710797
FTH1P2	ENSG00000234975	ENSG00000234975.6	117.187	0.791689	0.25333	3.12513	0.00177725	0.00710879
NA	ENSG00000267787	ENSG00000267787.7	21.0412	-0.933278	0.298637	-3.12513	0.00177728	0.00710879
ARHGEF4	ENSG00000136002	ENSG00000136002.20	114.526	-1.06025	0.339361	-3.12427	0.00178246	0.00712826
MEIOB	ENSG00000162039	ENSG00000162039.17	6.77996	1.46278	0.468253	3.12391	0.00178467	0.00713498
TSPYL1	ENSG00000189241	ENSG00000189241.8	5790.88	0.153591	0.0491665	3.12389	0.00178478	0.00713498
PTGR3	ENSG00000180011	ENSG00000180011.7	4892.5	0.421134	0.134823	3.1236	0.00178656	0.00714085
MYRFL	ENSG00000166268	ENSG00000166268.11	588.784	-1.72763	0.55325	-3.12269	0.00179208	0.00716162
MOK	ENSG00000080823	ENSG00000080823.23	445.591	-0.400571	0.128295	-3.12227	0.00179463	0.00717055
ZFYVE9	ENSG00000157077	ENSG00000157077.16	2533.77	0.408117	0.130729	3.12184	0.00179722	0.00717963
FTOP1	ENSG00000226491	ENSG00000226491.1	15.853	1.59109	0.509776	3.12115	0.00180145	0.00719524
GLTPD2	ENSG00000182327	ENSG00000182327.8	77.4661	1.06361	0.340858	3.12039	0.00180609	0.00721201
PGS1	ENSG00000087157	ENSG00000087157.19	1529.37	-0.428958	0.137471	-3.12036	0.00180629	0.00721201
APOBEC1	ENSG00000111701	ENSG00000111701.7	1415.52	-1.35818	0.435284	-3.12021	0.00180721	0.00721439
ALOX12B	ENSG00000179477	ENSG00000179477.11	13.5305	1.34692	0.431737	3.11976	0.00180997	0.00722416
SLC47A1	ENSG00000142494	ENSG00000142494.13	29.0558	-1.09169	0.349995	-3.11915	0.00181375	0.00723795
ADAMTS7	ENSG00000136378	ENSG00000136378.15	103.774	-1.58857	0.509336	-3.1189	0.00181528	0.00724276
DUSP19	ENSG00000162999	ENSG00000162999.13	160.402	0.535163	0.171611	3.11846	0.00181798	0.00725227
SHARPIN	ENSG00000179526	ENSG00000179526.17	3533.5	0.236525	0.0758643	3.11773	0.00182248	0.00726892
PXK	ENSG00000168297	ENSG00000168297.16	1196.03	-0.423404	0.135833	-3.1171	0.00182641	0.00728329
RTEL1	ENSG00000258366	ENSG00000258366.10	31.0128	-0.588434	0.188802	-3.11668	0.00182901	0.00729237
LINC02846	ENSG00000260193	ENSG00000260193.1	40.2466	0.950677	0.305047	3.11649	0.00183017	0.0072957
TRHDE	ENSG00000072657	ENSG00000072657.10	904.965	1.21269	0.389163	3.11615	0.00183232	0.00730296
TRGV9	ENSG00000211695	ENSG00000211695.2	12.7528	-1.47822	0.47441	-3.11592	0.00183372	0.00730725
MFGE8	ENSG00000140545	ENSG00000140545.15	1283.34	-1.09696	0.35214	-3.11514	0.00183859	0.00732421
REPIN1	ENSG00000214022	ENSG00000214022.12	10387.9	0.353854	0.113592	3.11513	0.00183862	0.00732421
PHLDB2	ENSG00000144824	ENSG00000144824.21	565.949	-1.05421	0.338464	-3.11468	0.00184144	0.00733415
LINC00467	ENSG00000153363	ENSG00000153363.13	965.54	-0.471549	0.151405	-3.11448	0.00184271	0.00733789
NA	ENSG00000243479	ENSG00000243479.3	41.7111	1.11304	0.357388	3.11437	0.00184335	0.00733914
PEX12	ENSG00000108733	ENSG00000108733.11	408.022	0.253681	0.0814631	3.11406	0.00184531	0.00734566
GTF2A1-AS1	ENSG00000273783	ENSG00000273783.1	24.7106	0.58851	0.18899	3.11397	0.00184586	0.00734654
ABCG5	ENSG00000138075	ENSG00000138075.14	79.399	-1.55701	0.500059	-3.11365	0.0018479	0.00735302
FBXO3	ENSG00000110429	ENSG00000110429.14	4539	0.243069	0.0780667	3.11361	0.00184815	0.00735302
IL17RD	ENSG00000144730	ENSG00000144730.19	219.994	0.782648	0.251389	3.1133	0.0018501	0.00735951
ZRSR2	ENSG00000169249	ENSG00000169249.13	601.016	-0.270868	0.0870156	-3.11287	0.00185281	0.00736896
PRKAA2	ENSG00000162409	ENSG00000162409.11	561.795	-1.61645	0.519347	-3.11247	0.00185529	0.00737754
CPT1A	ENSG00000110090	ENSG00000110090.13	27040.8	0.439691	0.141281	3.11218	0.00185712	0.0073835
LY86	ENSG00000112799	ENSG00000112799.9	132.164	-1.05088	0.337696	-3.11192	0.00185876	0.00738872
BHMT2	ENSG00000132840	ENSG00000132840.10	37.983	-1.79189	0.57583	-3.11183	0.00185929	0.00738952
SULT1A2	ENSG00000197165	ENSG00000197165.11	324.182	1.35765	0.436298	3.11174	0.00185987	0.00739053
ZNF681	ENSG00000196172	ENSG00000196172.9	650.522	0.670372	0.215481	3.11105	0.00186423	0.00740655
GIT2	ENSG00000139436	ENSG00000139436.21	1279.32	-0.275582	0.0886093	-3.11008	0.00187037	0.00742962
SP100	ENSG00000067066	ENSG00000067066.17	8150.63	-0.513437	0.165099	-3.10988	0.00187164	0.00743333
ERGIC1	ENSG00000113719	ENSG00000113719.16	30006.3	0.304908	0.0980568	3.1095	0.00187406	0.00744163
NA	ENSG00000272853	ENSG00000272853.1	31.6936	0.532695	0.171327	3.10924	0.00187572	0.00744692
ABCB9	ENSG00000150967	ENSG00000150967.18	374.223	0.624852	0.200992	3.10884	0.0018782	0.00745431
BECN1	ENSG00000126581	ENSG00000126581.13	7651.19	0.263873	0.0848798	3.10878	0.00187859	0.00745431
SNTG2-AS1	ENSG00000235688	ENSG00000235688.2	9.26721	-2.80489	0.90226	-3.10874	0.00187889	0.00745431
EPC1	ENSG00000120616	ENSG00000120616.16	2900.5	0.263852	0.0848744	3.10873	0.00187891	0.00745431
ZNF552	ENSG00000178935	ENSG00000178935.5	1653.7	0.380182	0.122309	3.10838	0.00188117	0.0074615
KDM4A	ENSG00000066135	ENSG00000066135.13	2126.77	0.304766	0.0980476	3.10834	0.00188138	0.0074615
RP1	ENSG00000104237	ENSG00000104237.11	22.8453	-2.15864	0.694502	-3.10818	0.0018824	0.00746423
FCRL6	ENSG00000181036	ENSG00000181036.14	30.3856	-0.844731	0.271798	-3.10794	0.00188397	0.00746915
SLC9D1	ENSG00000150403	ENSG00000150403.18	9539.63	0.365388	0.117569	3.10787	0.00188443	0.00746964
NA	ENSG00000263089	ENSG00000263089.1	94.8677	0.513691	0.165322	3.10722	0.00188857	0.00748472
PYGB	ENSG00000100994	ENSG00000100994.12	53988.4	0.397478	0.127949	3.10652	0.00189301	0.00749988
AXL	ENSG00000167601	ENSG00000167601.12	455.614	-1.23928	0.398929	-3.10652	0.00189306	0.00749988
DERL2	ENSG00000072849	ENSG00000072849.11	3464.38	-0.253544	0.0816279	-3.1061	0.00189573	0.00750913
NKX6-3	ENSG00000165066	ENSG00000165066.13	10.9799	-2.48528	0.800157	-3.10599	0.00189642	0.00751053
PDHA1	ENSG00000131828	ENSG00000131828.14	11316.1	0.276323	0.088982	3.10538	0.00190034	0.00752476
LINC01612	ENSG00000250266	ENSG00000250266.2	278.072	1.30179	0.419217	3.10529	0.00190094	0.0075258
DVL2	ENSG00000004975	ENSG00000004975.12	1498.17	0.293395	0.0944849	3.10521	0.00190147	0.00752656
EFL1	ENSG00000140598	ENSG00000140598.15	5000.24	0.236014	0.0760122	3.10494	0.00190315	0.00753188
DECR2	ENSG00000242612	ENSG00000242612.7	1804.18	0.377082	0.121465	3.10445	0.00190633	0.00754317
NA	ENSG00000225071	ENSG00000225071.1	75.1111	0.852866	0.274769	3.10394	0.00190962	0.00755484
LRP10	ENSG00000197324	ENSG00000197324.9	65719.9	-0.486121	0.156633	-3.10357	0.00191204	0.00756306
LINC00871	ENSG00000258700	ENSG00000258700.6	23.1054	1.57229	0.506627	3.10344	0.00191282	0.00756484
PLEKHM2	ENSG00000116786	ENSG00000116786.13	3852.28	-0.20359	0.0656064	-3.1032	0.00191442	0.00756816
RDH10	ENSG00000121039	ENSG00000121039.10	3674.37	-0.346391	0.111625	-3.10318	0.00191455	0.00756816
INTS14	ENSG00000138614	ENSG00000138614.15	4440.36	0.114721	0.0369692	3.10316	0.00191467	0.00756816
KRABD2	ENSG00000184619	ENSG00000184619.8	186.489	0.428874	0.138211	3.10303	0.00191549	0.00757007
ABCC8	ENSG00000006071	ENSG00000006071.16	102.522	0.949495	0.306025	3.10267	0.00191782	0.00757796
AKAP17A	ENSG00000197976	ENSG00000197976.12	3742.73	-0.282573	0.0910774	-3.10255	0.00191859	0.00757967
EDEM1	ENSG00000134109	ENSG00000134109.11	10217.2	-0.450388	0.145187	-3.10213	0.00192134	0.00758919
MRPS33	ENSG00000090263	ENSG00000090263.16	3649.43	0.332409	0.107158	3.10204	0.00192194	0.00759022
FBN2	ENSG00000138829	ENSG00000138829.12	148.248	-1.53765	0.495754	-3.10163	0.00192457	0.0075993
NA	ENSG00000277496	ENSG00000277496.1	302.796	0.74348	0.239717	3.10149	0.00192551	0.00760166
MBTD1	ENSG00000011258	ENSG00000011258.16	2011.88	0.328084	0.105802	3.10093	0.00192911	0.00761453
TMEM236	ENSG00000148483	ENSG00000148483.9	10432.4	1.23487	0.398232	3.10088	0.00192947	0.00761461
NDUFC1	ENSG00000109390	ENSG00000109390.13	4950.42	0.213953	0.069023	3.09973	0.00193694	0.00764136
TLNRD1	ENSG00000140406	ENSG00000140406.4	5509.5	-0.408012	0.131629	-3.0997	0.00193714	0.00764136
PDSS2	ENSG00000164494	ENSG00000164494.12	2891.21	0.263245	0.0849264	3.09969	0.00193726	0.00764136
HERC4	ENSG00000148634	ENSG00000148634.16	9555.24	-0.469557	0.151492	-3.09955	0.00193817	0.00764359
ZNF761	ENSG00000160336	ENSG00000160336.17	1151.85	0.36259	0.116988	3.09939	0.00193921	0.00764635
NA	ENSG00000259943	ENSG00000259943.1	304.699	0.347268	0.112073	3.09858	0.00194449	0.00766452
SEMA3C	ENSG00000075223	ENSG00000075223.14	13522.1	-0.441145	0.14237	-3.09858	0.0019445	0.00766452
NELFB	ENSG00000188986	ENSG00000188986.9	5592.34	0.251668	0.0812401	3.09784	0.0019494	0.00768247
NINJ1	ENSG00000131669	ENSG00000131669.10	1696.74	-0.601506	0.194195	-3.09744	0.00195199	0.00769136
MEST	ENSG00000106484	ENSG00000106484.16	2229.31	0.393852	0.127165	3.09716	0.00195383	0.00769726
MRPS14	ENSG00000120333	ENSG00000120333.4	2102.05	0.224688	0.0725478	3.09711	0.00195418	0.00769727
TMEM161B	ENSG00000164180	ENSG00000164180.14	1752.87	0.203935	0.0658512	3.0969	0.00195554	0.00770071
MRPL20-AS1	ENSG00000224870	ENSG00000224870.7	1085.61	0.22026	0.0711233	3.09687	0.00195573	0.00770071
DNAJC11	ENSG00000007923	ENSG00000007923.16	4136.35	0.242546	0.0783338	3.09631	0.00195944	0.00771252
TCIM	ENSG00000176907	ENSG00000176907.5	5846.59	-1.19488	0.385903	-3.09631	0.00195945	0.00771252
NDUFS8	ENSG00000110717	ENSG00000110717.13	4309.29	0.303373	0.0979803	3.09626	0.00195976	0.00771252
NA	ENSG00000231770	ENSG00000231770.6	219.285	0.390211	0.126031	3.09615	0.00196052	0.00771413
LINC01010	ENSG00000236700	ENSG00000236700.6	4.28889	-2.27114	0.733637	-3.09574	0.00196326	0.00772356
CACFD1	ENSG00000160325	ENSG00000160325.15	8551.34	0.54723	0.176785	3.09545	0.00196512	0.00772954
NA	ENSG00000276434	ENSG00000276434.1	16.224	0.915426	0.295748	3.09529	0.0019662	0.00773242
MSANTD2	ENSG00000120458	ENSG00000120458.13	545.178	0.385547	0.12457	3.09503	0.00196795	0.00773796
ADM2	ENSG00000128165	ENSG00000128165.9	1097.65	-0.495034	0.159954	-3.09486	0.00196908	0.00774107
TRAV25	ENSG00000211806	ENSG00000211806.2	4.41357	-2.3939	0.77367	-3.09421	0.00197335	0.00775647
KRTAP4-1	ENSG00000198443	ENSG00000198443.7	7.29387	1.47402	0.476464	3.09368	0.00197692	0.00776915
CHRAC1	ENSG00000104472	ENSG00000104472.10	2412.88	0.177051	0.0572319	3.09357	0.00197765	0.00777066
WEE1	ENSG00000166483	ENSG00000166483.12	1855.67	0.398734	0.128918	3.09293	0.00198193	0.00778612
CLCN2	ENSG00000114859	ENSG00000114859.16	5812.88	0.822515	0.265961	3.09261	0.00198402	0.00779298
NOS1AP	ENSG00000198929	ENSG00000198929.13	373.208	0.467471	0.15116	3.09255	0.00198447	0.0077934
POPDC1	ENSG00000112276	ENSG00000112276.14	57.9342	-1.68349	0.544464	-3.09202	0.00198801	0.00780591
ARHGAP10	ENSG00000071205	ENSG00000071205.12	167.681	-0.992927	0.321138	-3.0919	0.00198879	0.00780761
AHCYL2	ENSG00000158467	ENSG00000158467.16	68361.3	0.611093	0.197666	3.09155	0.00199116	0.00781542
RGS5	ENSG00000143248	ENSG00000143248.13	2244.42	-1.59733	0.516686	-3.0915	0.00199147	0.00781542
GRAP	ENSG00000154016	ENSG00000154016.14	18.8858	-1.48202	0.479454	-3.09106	0.00199441	0.0078256
INPP4A	ENSG00000040933	ENSG00000040933.16	1593.76	-0.331662	0.1073	-3.09099	0.00199488	0.00782606
SLCO4A1-AS1	ENSG00000232803	ENSG00000232803.1	71.9082	-0.763904	0.247204	-3.09018	0.00200038	0.00784627
FGD5-AS1	ENSG00000225733	ENSG00000225733.6	16970.9	0.291734	0.0944153	3.08991	0.0020022	0.00785203
NR6A1	ENSG00000148200	ENSG00000148200.17	557.764	0.568628	0.184031	3.08985	0.00200255	0.00785203
NA	ENSG00000273702	ENSG00000273702.1	56.887	0.431423	0.139639	3.08955	0.00200459	0.00785867
EFHC2	ENSG00000183690	ENSG00000183690.13	171.297	0.57245	0.185333	3.08876	0.00200994	0.00787828
GALT	ENSG00000213930	ENSG00000213930.12	880.045	0.360943	0.116863	3.0886	0.00201104	0.0078812
CYP2D6	ENSG00000100197	ENSG00000100197.23	199.939	1.07985	0.349663	3.08825	0.00201337	0.00788895
NA	ENSG00000287855	ENSG00000287855.1	10.5608	0.955082	0.309294	3.08794	0.00201548	0.00789586
DNAAF2	ENSG00000165506	ENSG00000165506.15	1208.33	0.307109	0.0994616	3.08772	0.00201701	0.00790049
PEA15-AS1	ENSG00000227741	ENSG00000227741.1	9.23777	-1.32545	0.429312	-3.08738	0.00201927	0.00790796
MYRIP	ENSG00000170011	ENSG00000170011.14	700.736	0.730084	0.236502	3.08701	0.00202182	0.00791582
GPC1	ENSG00000063660	ENSG00000063660.9	986.166	-0.565269	0.183114	-3.08698	0.00202198	0.00791582
LOC101926907	ENSG00000234807	ENSG00000234807.7	95.2662	0.600007	0.19438	3.08677	0.00202341	0.00792003
TRIM36	ENSG00000152503	ENSG00000152503.10	4190.6	0.621072	0.201234	3.08631	0.00202654	0.00793092
ZNF444	ENSG00000167685	ENSG00000167685.15	1297.59	0.341893	0.110782	3.08619	0.00202742	0.00793296
INTS4	ENSG00000149262	ENSG00000149262.17	1436.2	0.209727	0.0679619	3.08596	0.00202899	0.00793773
KLF13	ENSG00000169926	ENSG00000169926.11	20494.9	0.304273	0.0986021	3.08586	0.00202963	0.00793885
ZNF445	ENSG00000185219	ENSG00000185219.17	1332.61	0.217426	0.0704704	3.08536	0.00203306	0.00795089
MAN1A2	ENSG00000198162	ENSG00000198162.12	6196.93	-0.279548	0.0906131	-3.08508	0.00203498	0.00795702
FHAD1	ENSG00000142621	ENSG00000142621.20	97.8736	-0.881788	0.285846	-3.08483	0.00203668	0.00796229
NA	ENSG00000253981	ENSG00000253981.5	16.9093	-1.4637	0.47453	-3.08453	0.00203876	0.00796902
ING4	ENSG00000111653	ENSG00000111653.20	1886.88	0.440848	0.142939	3.08416	0.00204126	0.00797696
GDI2P2	ENSG00000233994	ENSG00000233994.2	20.4548	-0.895144	0.290242	-3.08413	0.0020415	0.00797696
LINC01779	ENSG00000225342	ENSG00000225342.2	13.7798	-2.42836	0.787455	-3.08381	0.00204367	0.00798343
UPP2	ENSG00000007001	ENSG00000007001.13	7.90051	-1.47811	0.479318	-3.08378	0.00204387	0.00798343
MSX2	ENSG00000120149	ENSG00000120149.9	236.664	-1.30114	0.421939	-3.08372	0.00204431	0.00798377
PHETA1	ENSG00000198324	ENSG00000198324.14	3273.37	0.373761	0.121214	3.08347	0.00204602	0.00798907
ARHGAP11A	ENSG00000198826	ENSG00000198826.11	1919.28	-0.816558	0.264823	-3.08341	0.00204644	0.00798934
FBXO48	ENSG00000204923	ENSG00000204923.4	458.537	0.488322	0.158381	3.08321	0.00204779	0.00799319
CRLS1	ENSG00000088766	ENSG00000088766.12	458.364	0.342986	0.111257	3.08281	0.00205053	0.00800252
PAX9	ENSG00000198807	ENSG00000198807.13	35.1043	-1.21322	0.393552	-3.08275	0.00205095	0.00800278
EPN2	ENSG00000072134	ENSG00000072134.15	1823.5	-0.544819	0.176743	-3.08255	0.00205235	0.00800634
EVA1A-AS	ENSG00000231172	ENSG00000231172.2	5.7231	-2.41957	0.784934	-3.08251	0.0020526	0.00800634
IQANK1	ENSG00000203499	ENSG00000203499.12	1125.22	-0.486514	0.157833	-3.08247	0.00205293	0.00800634
NAA20	ENSG00000173418	ENSG00000173418.12	3963.56	-0.26625	0.08638	-3.08231	0.002054	0.0080091
ISLR	ENSG00000129009	ENSG00000129009.13	272.225	-1.42998	0.463946	-3.08221	0.00205468	0.00801038
RPL8	ENSG00000161016	ENSG00000161016.18	66913.6	0.285774	0.0927368	3.08156	0.00205919	0.00802655
CCL3-AS1	ENSG00000277089	ENSG00000277089.4	6.49979	-2.22234	0.721216	-3.08138	0.00206044	0.00803005
SPATA2	ENSG00000158480	ENSG00000158480.11	3536.5	0.382927	0.124275	3.08128	0.00206111	0.00803025
NA	ENSG00000268903	ENSG00000268903.1	68.7242	-1.60216	0.519967	-3.08127	0.00206121	0.00803025
LRRC19	ENSG00000184434	ENSG00000184434.8	16733.5	0.760716	0.246963	3.08029	0.00206802	0.00805491
ACTB	ENSG00000075624	ENSG00000075624.17	451865	-0.469795	0.152518	-3.08025	0.00206825	0.00805491
NA	ENSG00000259444	ENSG00000259444.1	39.3035	-0.934366	0.303395	-3.07971	0.00207204	0.00806825
NA	ENSG00000287971	ENSG00000287971.1	8.26963	1.81126	0.58818	3.07943	0.00207396	0.00807434
NFATC2	ENSG00000101096	ENSG00000101096.20	807.879	-0.521113	0.169241	-3.07913	0.00207609	0.00808122
GJA3	ENSG00000121743	ENSG00000121743.4	8.12011	-1.70146	0.552656	-3.07869	0.00207911	0.00809158
ALDH6A1	ENSG00000119711	ENSG00000119711.13	3045.35	0.426064	0.138401	3.07847	0.00208064	0.00809612
ADAMTS1	ENSG00000154734	ENSG00000154734.16	410.18	-1.60402	0.521104	-3.07812	0.00208313	0.00810443
NA	ENSG00000213763	ENSG00000213763.4	15.4547	-0.752994	0.244641	-3.07796	0.00208424	0.00810734
SLC27A3	ENSG00000143554	ENSG00000143554.14	1397.57	0.48617	0.157959	3.07783	0.00208514	0.00810943
NA	ENSG00000286681	ENSG00000286681.1	25.0158	0.801246	0.260367	3.07737	0.00208838	0.00812064
OTUD7B	ENSG00000264522	ENSG00000264522.6	4128.86	0.477981	0.155328	3.07724	0.00208928	0.00812273
RHBDD3	ENSG00000100263	ENSG00000100263.14	1072.06	-0.299335	0.0972801	-3.07705	0.00209061	0.0081265
FAM98C	ENSG00000130244	ENSG00000130244.12	1627.1	0.348178	0.113157	3.07695	0.0020913	0.00812778
CEACAM16	ENSG00000213892	ENSG00000213892.12	7.66121	1.48118	0.481443	3.07655	0.00209415	0.00813743
MRC1	ENSG00000260314	ENSG00000260314.3	803.263	-0.844537	0.274518	-3.07643	0.00209493	0.00813905
CEBPA	ENSG00000245848	ENSG00000245848.3	3731.96	0.466431	0.151622	3.07628	0.00209603	0.00814193
B3GALNT1	ENSG00000169255	ENSG00000169255.15	85.8093	-1.06669	0.346793	-3.07587	0.00209886	0.00815153
ARPIN	ENSG00000242498	ENSG00000242498.8	4945.99	0.478351	0.155556	3.07511	0.00210423	0.00817098
ADGRF5	ENSG00000069122	ENSG00000069122.19	337.695	-1.21358	0.394674	-3.0749	0.00210572	0.00817535
RPS6KA4	ENSG00000162302	ENSG00000162302.13	5310.23	-0.326188	0.106088	-3.07468	0.00210727	0.00817859
NA	ENSG00000250137	ENSG00000250137.1	21.7244	1.54534	0.502601	3.07468	0.00210728	0.00817859
CD247	ENSG00000198821	ENSG00000198821.11	331.747	-0.783686	0.25494	-3.07401	0.00211204	0.00819562
ATG10	ENSG00000152348	ENSG00000152348.16	684.179	-0.252067	0.0820073	-3.07372	0.0021141	0.00820203
ZNF619	ENSG00000177873	ENSG00000177873.14	536.163	0.323893	0.105376	3.07367	0.00211442	0.00820203
BORCS5	ENSG00000165714	ENSG00000165714.11	652.387	0.241338	0.0785269	3.07331	0.00211697	0.00821052
SSUH2	ENSG00000125046	ENSG00000125046.15	380.111	1.26423	0.411383	3.07313	0.00211825	0.00821408
LINC01191	ENSG00000234199	ENSG00000234199.3	8.63574	-1.1617	0.378051	-3.07286	0.00212019	0.0082179
SETX	ENSG00000107290	ENSG00000107290.14	9477.26	-0.344602	0.112144	-3.07285	0.00212026	0.0082179
WDR35	ENSG00000118965	ENSG00000118965.16	433.893	-0.404418	0.131614	-3.07275	0.00212093	0.0082179
NA	ENSG00000260317	ENSG00000260317.1	30.6659	1.18121	0.384415	3.07275	0.00212095	0.0082179
LINC02328	ENSG00000258733	ENSG00000258733.6	10.7882	-1.25648	0.408916	-3.07272	0.00212119	0.0082179
NA	ENSG00000274220	ENSG00000274220.1	26.5025	0.731308	0.238003	3.07268	0.00212143	0.0082179
NA	ENSG00000278192	ENSG00000278192.1	129.612	0.491477	0.159987	3.07199	0.0021264	0.00823571
XRN2	ENSG00000088930	ENSG00000088930.8	6253.01	-0.234892	0.0764807	-3.07125	0.00213162	0.00825452
GNS	ENSG00000135677	ENSG00000135677.11	12682.8	-0.415876	0.135425	-3.0709	0.00213412	0.0082628
SLC25A33	ENSG00000171612	ENSG00000171612.7	1114.21	0.343931	0.112003	3.07073	0.00213536	0.00826615
FNDC3A	ENSG00000102531	ENSG00000102531.16	9510.91	-0.308102	0.10034	-3.07057	0.00213647	0.00826812
ZNF566	ENSG00000186017	ENSG00000186017.15	361.093	0.349712	0.113892	3.07056	0.0021366	0.00826812
TLR7	ENSG00000196664	ENSG00000196664.5	84.0373	-0.890128	0.289915	-3.0703	0.00213842	0.00827297
OCEL1	ENSG00000099330	ENSG00000099330.9	2122.86	0.593061	0.193162	3.07028	0.00213859	0.00827297
TBC1D10A	ENSG00000099992	ENSG00000099992.16	1424.05	0.390334	0.127152	3.06983	0.00214178	0.00828389
SSC4D	ENSG00000146700	ENSG00000146700.9	29.9686	-0.488516	0.159165	-3.06925	0.00214596	0.00829864
TRBV9	ENSG00000211716	ENSG00000211716.2	20.767	-1.49716	0.487889	-3.06866	0.00215024	0.00831376
TNFRSF10B	ENSG00000120889	ENSG00000120889.13	6073.6	-0.560161	0.182559	-3.06839	0.00215219	0.00831986
LY86-AS1	ENSG00000216863	ENSG00000216863.10	12.2172	-1.51992	0.495363	-3.06831	0.00215276	0.00832062
RPS28P5	ENSG00000224646	ENSG00000224646.2	17.7988	-0.957497	0.312098	-3.06794	0.0021554	0.00832941
SMAD4	ENSG00000141646	ENSG00000141646.14	4557.01	0.189852	0.0618864	3.06775	0.0021568	0.00833338
TRIM61	ENSG00000183439	ENSG00000183439.9	18.047	-1.61308	0.525835	-3.06766	0.0021574	0.00833425
CLDN5	ENSG00000184113	ENSG00000184113.10	178.892	-1.19397	0.389288	-3.06707	0.00216168	0.00834938
PLPPR2	ENSG00000105520	ENSG00000105520.10	510.458	-0.665001	0.216848	-3.06667	0.00216457	0.00835909
GASK1B-AS1	ENSG00000248429	ENSG00000248429.5	39.213	1.0944	0.356936	3.0661	0.00216868	0.00837089
ABL2	ENSG00000143322	ENSG00000143322.21	1803.67	-0.511342	0.166773	-3.0661	0.00216873	0.00837089
ZNF189	ENSG00000136870	ENSG00000136870.11	2000.55	-0.411856	0.134326	-3.0661	0.00216874	0.00837089
RNF138	ENSG00000134758	ENSG00000134758.14	4296.43	0.412555	0.134574	3.06564	0.00217203	0.00838215
FBXO41	ENSG00000163013	ENSG00000163013.12	309.424	-0.510415	0.1665	-3.06556	0.00217263	0.00838301
IFRD1	ENSG00000006652	ENSG00000006652.15	891.402	-0.550725	0.179661	-3.06535	0.00217415	0.0083871
CREB3L2	ENSG00000182158	ENSG00000182158.15	12121	-0.473163	0.15436	-3.06531	0.00217443	0.0083871
GPX3	ENSG00000211445	ENSG00000211445.12	1294.91	-0.71478	0.233216	-3.06488	0.00217754	0.00839764
G6PC1	ENSG00000131482	ENSG00000131482.10	3.50106	4.15449	1.35563	3.06462	0.00217949	0.00840371
PRC1-AS1	ENSG00000258725	ENSG00000258725.2	6.64701	1.13589	0.370662	3.0645	0.00218032	0.00840547
NA	ENSG00000286757	ENSG00000286757.2	14.9121	1.13609	0.370776	3.06408	0.00218339	0.00841589
UMODL1	ENSG00000177398	ENSG00000177398.19	20.946	1.16542	0.38042	3.06351	0.00218758	0.00843059
MYH11	ENSG00000133392	ENSG00000133392.18	3016.14	1.50117	0.490089	3.06305	0.00219095	0.00844213
GPAT4	ENSG00000158669	ENSG00000158669.11	4832.17	-0.189337	0.0618327	-3.06208	0.00219802	0.00846791
EIF4A3	ENSG00000141543	ENSG00000141543.12	7963.86	-0.287261	0.0938239	-3.06171	0.0022008	0.00847717
FAM163B	ENSG00000196990	ENSG00000196990.9	720.651	2.32896	0.760694	3.06163	0.00220134	0.00847781
KIAA1586	ENSG00000168116	ENSG00000168116.14	210.32	-0.573173	0.187228	-3.06136	0.00220335	0.00848407
SPRED3	ENSG00000188766	ENSG00000188766.12	51.9905	-1.03192	0.337108	-3.06111	0.00220517	0.00848965
CD40LG	ENSG00000102245	ENSG00000102245.8	71.8254	-1.06252	0.347124	-3.06092	0.00220658	0.00849362
SKAP1	ENSG00000141293	ENSG00000141293.16	220.624	-0.574667	0.187765	-3.06056	0.00220927	0.0085025
CDC7	ENSG00000097046	ENSG00000097046.13	624.676	-0.6842	0.223579	-3.06022	0.00221175	0.0085106
NA	ENSG00000269421	ENSG00000269421.1	4.91465	1.90116	0.621601	3.05848	0.00222462	0.00855864
FHIP2A	ENSG00000151553	ENSG00000151553.15	2087.01	-0.331403	0.108374	-3.05794	0.00222861	0.00857253
LGALS2	ENSG00000100079	ENSG00000100079.7	3978.04	1.13039	0.369699	3.05759	0.00223127	0.00858129
PPL	ENSG00000118898	ENSG00000118898.16	1629.48	-0.756683	0.247483	-3.05752	0.00223179	0.00858184
CEP72	ENSG00000112877	ENSG00000112877.8	280.412	-0.531986	0.174012	-3.05719	0.00223425	0.00858983
RPL4P1	ENSG00000240954	ENSG00000240954.1	3.6311	-2.31465	0.757261	-3.05661	0.00223855	0.00860489
MTATP6P1	ENSG00000248527	ENSG00000248527.1	91581.4	0.593606	0.194217	3.05641	0.00224002	0.00860907
ZBTB41	ENSG00000177888	ENSG00000177888.8	1806.8	-0.33245	0.108801	-3.05557	0.00224634	0.00863188
TAAR3P	ENSG00000179073	ENSG00000179073.6	10.3248	-1.67779	0.549118	-3.05542	0.00224745	0.00863469
ST6GAL1	ENSG00000073849	ENSG00000073849.16	7492.53	0.453586	0.14848	3.05487	0.00225156	0.00864899
ACVR2B	ENSG00000114739	ENSG00000114739.14	621.048	0.460221	0.150676	3.05437	0.00225531	0.00866182
NA	ENSG00000274719	ENSG00000274719.1	11.2547	-1.63011	0.533705	-3.05433	0.00225567	0.00866182
AGO4	ENSG00000134698	ENSG00000134698.11	1928.29	-0.368103	0.120532	-3.05398	0.00225825	0.00867024
HLA-C	ENSG00000204525	ENSG00000204525.17	239421	-0.570147	0.186734	-3.05326	0.00226371	0.00868971
NA	ENSG00000270673	ENSG00000270673.1	52.7719	0.47604	0.15594	3.0527	0.00226789	0.0087043
SURF6	ENSG00000148296	ENSG00000148296.7	3032.64	0.300854	0.0985766	3.05198	0.00227339	0.00872392
TFR2	ENSG00000106327	ENSG00000106327.13	48.1494	-0.707571	0.231922	-3.0509	0.00228157	0.00875248
TWIST2	ENSG00000233608	ENSG00000233608.4	65.4178	-2.0326	0.666247	-3.05082	0.00228219	0.00875248
CATSPERE	ENSG00000179397	ENSG00000179397.18	14.1158	-0.970924	0.318254	-3.05078	0.00228249	0.00875248
SPRR1A	ENSG00000169474	ENSG00000169474.4	11.6229	-2.797	0.916821	-3.05076	0.00228264	0.00875248
IGKV1D-17	ENSG00000242766	ENSG00000242766.1	84.6831	-2.89886	0.950217	-3.05074	0.00228278	0.00875248
CRMP1	ENSG00000072832	ENSG00000072832.15	61.4182	-1.13791	0.373016	-3.05056	0.00228417	0.00875629
MYO1D-DT	ENSG00000236377	ENSG00000236377.1	12.6577	1.12632	0.369227	3.05049	0.00228467	0.00875674
SNX24	ENSG00000064652	ENSG00000064652.11	1621.23	0.356619	0.116912	3.05031	0.00228606	0.00876055
TSPAN18	ENSG00000157570	ENSG00000157570.12	167.031	-1.08673	0.356315	-3.04992	0.00228899	0.00877031
GLYR1	ENSG00000140632	ENSG00000140632.17	13475.7	0.164474	0.0539333	3.04959	0.00229158	0.00877834
XYLB	ENSG00000093217	ENSG00000093217.11	1114.58	0.307722	0.100907	3.04955	0.00229187	0.00877834
LRRC8E	ENSG00000171017	ENSG00000171017.11	45.0257	-0.77536	0.254285	-3.04918	0.0022947	0.0087877
ARMCX1	ENSG00000126947	ENSG00000126947.13	201.597	-0.802795	0.2633	-3.04897	0.00229624	0.00879211
EMD	ENSG00000102119	ENSG00000102119.12	2298.19	-0.26404	0.0866367	-3.04767	0.00230623	0.00882877
TMEM17	ENSG00000186889	ENSG00000186889.10	72.0702	-0.841816	0.276221	-3.04762	0.0023066	0.00882877
CXXC1	ENSG00000154832	ENSG00000154832.16	3449.69	0.264318	0.086737	3.04734	0.00230873	0.00883541
VWCE	ENSG00000167992	ENSG00000167992.13	7.60286	-1.39246	0.456977	-3.04712	0.00231048	0.00884059
MYO9B	ENSG00000099331	ENSG00000099331.14	6322.27	-0.308646	0.101323	-3.04617	0.0023178	0.00886708
UBL3	ENSG00000122042	ENSG00000122042.10	9700.33	0.494394	0.162315	3.0459	0.00231986	0.00887348
CCDC14	ENSG00000175455	ENSG00000175455.16	3577.24	0.322132	0.105765	3.04574	0.00232106	0.00887653
NA	ENSG00000227372	ENSG00000227372.12	183.701	-0.70187	0.2305	-3.04499	0.0023269	0.00889736
FAM131B-AS2	ENSG00000232533	ENSG00000232533.1	208.37	-0.829648	0.272472	-3.04489	0.00232765	0.00889871
HYOU1	ENSG00000149428	ENSG00000149428.19	17133.5	-0.511036	0.167842	-3.04475	0.00232871	0.00890087
NA	ENSG00000271631	ENSG00000271631.1	6.72295	1.28558	0.422233	3.04472	0.002329	0.00890087
DHX36	ENSG00000174953	ENSG00000174953.14	3388.09	-0.263849	0.086673	-3.04419	0.00233306	0.00891486
CDC42EP1	ENSG00000128283	ENSG00000128283.7	5594.48	-0.341176	0.11208	-3.04405	0.00233416	0.00891754
NA	ENSG00000220785	ENSG00000220785.7	288.23	-0.638578	0.209806	-3.04366	0.00233722	0.0089277
GRHPR	ENSG00000137106	ENSG00000137106.18	4631.51	0.184576	0.0606667	3.04245	0.00234659	0.008962
SUPT6H	ENSG00000109111	ENSG00000109111.15	8328.27	-0.19649	0.064587	-3.04225	0.00234814	0.0089664
NA	ENSG00000253785	ENSG00000253785.1	15.4578	-0.831197	0.273264	-3.04174	0.00235215	0.00898016
OAZ2	ENSG00000180304	ENSG00000180304.14	3422.23	-0.286168	0.0940981	-3.04117	0.00235663	0.00899509
CEP55	ENSG00000138180	ENSG00000138180.16	2658.43	-0.861901	0.283414	-3.04114	0.00235686	0.00899509
SFT2D2	ENSG00000213064	ENSG00000213064.10	5954.92	0.253801	0.0834779	3.04034	0.00236311	0.00901744
PTGER2	ENSG00000125384	ENSG00000125384.7	645.192	0.544596	0.179166	3.03961	0.00236885	0.00903778
KLHL41	ENSG00000239474	ENSG00000239474.7	9.45599	-0.977508	0.321748	-3.03811	0.00238065	0.00907981
CLCA1	ENSG00000016490	ENSG00000016490.16	159810	1.61078	0.530197	3.03807	0.00238096	0.00907981
PDE7A	ENSG00000205268	ENSG00000205268.11	877.557	-0.425495	0.140055	-3.03806	0.00238107	0.00907981
BACE1-AS	ENSG00000278768	ENSG00000278768.2	94.7697	0.350267	0.115316	3.03746	0.00238581	0.00909531
NA	ENSG00000285933	ENSG00000285933.1	273.277	0.485284	0.159767	3.03744	0.00238595	0.00909531
NA	ENSG00000260352	ENSG00000260352.1	44.5846	0.593522	0.195411	3.03731	0.00238703	0.00909641
IRAG1-AS1	ENSG00000177112	ENSG00000177112.8	5.399	-2.03829	0.671086	-3.0373	0.00238705	0.00909641
KIF14	ENSG00000118193	ENSG00000118193.12	762.308	-0.869814	0.286399	-3.03707	0.00238888	0.0091012
HECW2	ENSG00000138411	ENSG00000138411.13	128.753	-1.15818	0.381352	-3.03704	0.00238911	0.0091012
TRAV3	ENSG00000211777	ENSG00000211777.2	8.85109	-1.82256	0.600225	-3.03646	0.00239374	0.0091173
ZNF20	ENSG00000132010	ENSG00000132010.16	31.8551	0.683989	0.225348	3.03526	0.00240331	0.00915174
CPNE3	ENSG00000085719	ENSG00000085719.13	10357.5	0.189816	0.0625377	3.03522	0.0024036	0.00915174
ZKSCAN2-DT	ENSG00000274925	ENSG00000274925.1	71.3315	0.591774	0.194986	3.03496	0.00240566	0.00915802
LAMB2	ENSG00000172037	ENSG00000172037.14	2171.07	-0.621573	0.204808	-3.03491	0.00240609	0.00915813
LRRC37A3	ENSG00000176809	ENSG00000176809.11	226.82	-0.744079	0.245185	-3.03477	0.0024072	0.00916079
NA	ENSG00000287262	ENSG00000287262.1	61.4799	0.553046	0.18225	3.03454	0.00240899	0.00916606
GTPBP10	ENSG00000105793	ENSG00000105793.16	1878.36	-0.321088	0.105852	-3.03336	0.00241849	0.00920064
SPIRE1	ENSG00000134278	ENSG00000134278.15	733.754	-0.593251	0.195614	-3.03276	0.00242326	0.00921724
NA	ENSG00000274275	ENSG00000274275.1	7.4498	1.81425	0.598491	3.03137	0.00243446	0.00925826
CORO2A	ENSG00000106789	ENSG00000106789.13	21442.9	-0.580308	0.191455	-3.03104	0.00243712	0.00926683
USP21	ENSG00000143258	ENSG00000143258.16	1462.08	0.343713	0.113405	3.03085	0.00243866	0.0092711
ESRP1	ENSG00000104413	ENSG00000104413.18	26232	0.290708	0.0959236	3.03062	0.00244054	0.00927671
SUCLG2-DT	ENSG00000241316	ENSG00000241316.8	334.22	0.474688	0.156687	3.02953	0.00244938	0.00930873
CLSPN	ENSG00000092853	ENSG00000092853.14	591.199	-0.760884	0.251161	-3.02946	0.00244988	0.00930904
SBF1	ENSG00000100241	ENSG00000100241.21	9738.76	-0.213333	0.0704495	-3.02817	0.0024604	0.00934746
NPW	ENSG00000183971	ENSG00000183971.10	43.7274	0.863044	0.285065	3.02753	0.00246561	0.00936564
PRPS1	ENSG00000147224	ENSG00000147224.13	1312.22	-0.515664	0.170329	-3.02746	0.00246619	0.00936629
NA	ENSG00000226564	ENSG00000226564.1	516.99	1.08204	0.357509	3.0266	0.00247319	0.00939126
C8orf74	ENSG00000171060	ENSG00000171060.11	11.6628	-2.0384	0.673583	-3.0262	0.00247647	0.00940215
NA	ENSG00000283627	ENSG00000283627.1	8.98459	1.22245	0.403967	3.02613	0.00247709	0.00940292
SRP54	ENSG00000100883	ENSG00000100883.13	7236.72	-0.213328	0.0705054	-3.02569	0.00248066	0.00941487
SLC26A8	ENSG00000112053	ENSG00000112053.14	67.8318	-0.814572	0.269268	-3.02514	0.0024852	0.00943049
FKBP1C	ENSG00000198225	ENSG00000198225.5	120.013	0.517051	0.170933	3.02488	0.00248734	0.00943705
TTL	ENSG00000114999	ENSG00000114999.8	2483.31	-0.399947	0.132234	-3.02453	0.00249018	0.0094462
S100Z	ENSG00000171643	ENSG00000171643.14	7.23766	-1.31015	0.433205	-3.02432	0.0024919	0.00945116
LOXL1-AS1	ENSG00000261801	ENSG00000261801.6	112.738	-0.893657	0.295527	-3.02395	0.002495	0.00946133
SNX12	ENSG00000147164	ENSG00000147164.12	5872.89	0.197572	0.065344	3.02357	0.00249811	0.00947151
NA	ENSG00000248124	ENSG00000248124.8	250.128	0.507339	0.167825	3.02302	0.00250268	0.00948725
LINC03110	ENSG00000275418	ENSG00000275418.1	4.44433	-2.65809	0.879683	-3.02165	0.00251404	0.00952871
KANK4	ENSG00000132854	ENSG00000132854.19	150.694	1.29832	0.429795	3.02079	0.00252117	0.00955412
CHD9NB	ENSG00000277639	ENSG00000277639.2	881.318	0.880823	0.291599	3.02066	0.00252223	0.00955652
NA	ENSG00000273319	ENSG00000273319.1	9.48924	1.2273	0.406311	3.02059	0.00252282	0.00955714
TRAV17	ENSG00000211797	ENSG00000211797.2	9.64115	-1.43464	0.474969	-3.02048	0.00252374	0.00955901
ERLEC1	ENSG00000068912	ENSG00000068912.14	11515.6	-0.297925	0.0986438	-3.02021	0.00252602	0.00956604
ORAI1	ENSG00000276045	ENSG00000276045.3	1119.15	-0.362886	0.120171	-3.01975	0.00252983	0.00957884
NA	ENSG00000273129	ENSG00000273129.2	11.4052	-1.88261	0.6235	-3.01943	0.00253253	0.00958745
TMEM160	ENSG00000130748	ENSG00000130748.7	755.215	0.326334	0.108088	3.01916	0.00253475	0.00959425
C1RL-AS1	ENSG00000205885	ENSG00000205885.7	224.142	-0.523967	0.173556	-3.01901	0.00253605	0.00959616
NA	ENSG00000231566	ENSG00000231566.2	11.8222	-1.39118	0.460807	-3.019	0.00253611	0.00959616
PELO-AS1	ENSG00000248898	ENSG00000248898.3	22.2853	-0.87807	0.290879	-3.01868	0.00253881	0.00960478
NA	ENSG00000220267	ENSG00000220267.1	6.01251	-3.40748	1.12887	-3.01849	0.00254035	0.00960897
TMEM120A	ENSG00000189077	ENSG00000189077.11	6364.08	0.584923	0.193802	3.01815	0.00254322	0.00961823
THEM6	ENSG00000130193	ENSG00000130193.8	2089.43	0.325541	0.107868	3.01797	0.00254478	0.00962249
TMEM101	ENSG00000091947	ENSG00000091947.10	1976.72	0.221463	0.073386	3.01778	0.00254633	0.00962676
NA	ENSG00000254165	ENSG00000254165.1	10.7471	1.23094	0.408011	3.01693	0.00255352	0.00965231
MYO1B-AS1	ENSG00000227542	ENSG00000227542.1	16.5121	-1.03911	0.344471	-3.01653	0.00255687	0.00966334
SLC35B1	ENSG00000121073	ENSG00000121073.15	4141.56	-0.314803	0.104363	-3.01642	0.00255778	0.00966515
SLC17A1	ENSG00000124568	ENSG00000124568.12	20.7778	1.5329	0.508233	3.01614	0.00256017	0.00967256
SIRT4	ENSG00000089163	ENSG00000089163.4	37.843	0.765671	0.253871	3.01599	0.00256144	0.00967573
ASAP3	ENSG00000088280	ENSG00000088280.19	2340.04	0.676156	0.224198	3.01589	0.00256226	0.00967721
FBXL3	ENSG00000005812	ENSG00000005812.11	5563.35	0.338648	0.112302	3.0155	0.00256556	0.00968803
NA	ENSG00000261471	ENSG00000261471.1	9.61762	-1.73669	0.576038	-3.01488	0.00257079	0.00970617
HCP5	ENSG00000206337	ENSG00000206337.12	10696.5	-0.358556	0.118958	-3.01414	0.00257711	0.00972841
NGRN	ENSG00000182768	ENSG00000182768.9	1452.77	0.233376	0.0774451	3.01344	0.00258302	0.00974909
PLBD1	ENSG00000121316	ENSG00000121316.11	17036.8	-0.467562	0.155189	-3.01285	0.00258807	0.00976649
IGHV5-78	ENSG00000211978	ENSG00000211978.2	11.266	-1.68981	0.560986	-3.01221	0.0025935	0.00978534
NA	ENSG00000267383	ENSG00000267383.7	28.7631	0.752513	0.249853	3.01182	0.00259685	0.00979633
BLZF1	ENSG00000117475	ENSG00000117475.14	3743.94	-0.375416	0.12465	-3.01177	0.00259732	0.00979646
GRAP2	ENSG00000100351	ENSG00000100351.17	186.222	-0.679037	0.225469	-3.01166	0.00259823	0.00979827
SAFB2	ENSG00000130254	ENSG00000130254.12	2842.13	0.195147	0.0648026	3.0114	0.00260045	0.00980468
NA	ENSG00000272572	ENSG00000272572.1	31.6775	0.649744	0.215764	3.01136	0.00260081	0.00980468
ST6GALNAC3	ENSG00000184005	ENSG00000184005.11	169.085	0.977032	0.324471	3.01116	0.00260255	0.00980961
ALS2	ENSG00000003393	ENSG00000003393.16	1626.02	-0.256052	0.0850551	-3.01043	0.0026088	0.00983153
ACADSB	ENSG00000196177	ENSG00000196177.13	3780.84	0.365336	0.121359	3.01038	0.00260924	0.00983153
P3H4	ENSG00000141696	ENSG00000141696.13	1245.63	0.405594	0.134738	3.01025	0.00261034	0.00983402
ZNF571-AS1	ENSG00000267470	ENSG00000267470.6	33.4474	0.851986	0.28305	3.01001	0.00261236	0.00983997
SPATA6	ENSG00000132122	ENSG00000132122.12	703.742	-0.459375	0.152628	-3.00978	0.0026144	0.00984604
RTN4RL2	ENSG00000186907	ENSG00000186907.8	6.69795	-0.89155	0.296311	-3.00884	0.00262251	0.0098749
FUT3	ENSG00000171124	ENSG00000171124.13	22046.3	-0.46069	0.153123	-3.00863	0.00262431	0.00988004
C2orf68	ENSG00000168887	ENSG00000168887.11	2515.13	0.330687	0.109916	3.00854	0.0026251	0.00988135
KPNA2	ENSG00000182481	ENSG00000182481.10	7112.85	-0.676079	0.224735	-3.00834	0.00262681	0.0098859
IFT43	ENSG00000119650	ENSG00000119650.13	1415.88	-0.212095	0.0705034	-3.00829	0.00262718	0.0098859
ST3GAL6	ENSG00000064225	ENSG00000064225.12	96.4259	-0.786061	0.26132	-3.00804	0.00262936	0.00989241
INAFM2	ENSG00000259330	ENSG00000259330.3	1403.94	0.240703	0.0800224	3.00794	0.00263021	0.00989398
SCAF11	ENSG00000139218	ENSG00000139218.18	13439.8	-0.227513	0.0756451	-3.00763	0.00263291	0.00990247
SLC16A12	ENSG00000152779	ENSG00000152779.14	26.8516	0.872699	0.290186	3.00738	0.00263508	0.00990899
SPACA6	ENSG00000182310	ENSG00000182310.15	34.4201	-0.905422	0.301146	-3.00659	0.00264197	0.00993322
NA	ENSG00000257298	ENSG00000257298.1	20.4294	0.987449	0.32846	3.0063	0.00264447	0.00994096
GRIA4	ENSG00000152578	ENSG00000152578.13	20.3036	-1.56475	0.520531	-3.00606	0.00264655	0.00994711
NA	ENSG00000283511	ENSG00000283511.1	150.087	-1.03954	0.345897	-3.00536	0.00265269	0.00996855
TMEM178A	ENSG00000152154	ENSG00000152154.11	34.6859	0.966546	0.32165	3.00496	0.00265614	0.00997984
TRBV5-1	ENSG00000211734	ENSG00000211734.3	26.1979	-1.22391	0.407342	-3.00463	0.00265902	0.0099877
CALCOCO2	ENSG00000136436	ENSG00000136436.15	17751.2	0.307834	0.102453	3.00462	0.00265912	0.0099877
NA	ENSG00000228172	ENSG00000228172.5	27.4998	0.605278	0.201515	3.00364	0.00266769	0.0100182
TSHZ2	ENSG00000182463	ENSG00000182463.16	98.8339	-1.43989	0.47942	-3.00339	0.0026699	0.0100248
ZNF14	ENSG00000105708	ENSG00000105708.9	388.016	0.346886	0.115519	3.00285	0.00267464	0.0100409
DCAF8	ENSG00000132716	ENSG00000132716.19	2017.09	0.250999	0.0835906	3.00271	0.00267584	0.0100436
LINC02614	ENSG00000241288	ENSG00000241288.8	140.388	0.552456	0.183988	3.00267	0.00267624	0.0100436
GIPC1	ENSG00000123159	ENSG00000123159.16	39245.5	0.419838	0.139833	3.00242	0.00267843	0.0100501
YIPF5	ENSG00000145817	ENSG00000145817.17	8817.58	-0.326523	0.108768	-3.002	0.00268208	0.01006
FAM20B	ENSG00000116199	ENSG00000116199.12	5438.54	0.209124	0.0696618	3.00199	0.00268218	0.01006
VHL	ENSG00000134086	ENSG00000134086.8	3450.02	0.233244	0.0776969	3.00197	0.0026824	0.01006
TMCC1	ENSG00000172765	ENSG00000172765.18	3358.21	-0.309497	0.103111	-3.00158	0.00268579	0.010071
KDF1	ENSG00000175707	ENSG00000175707.9	2259.2	0.254708	0.0848725	3.00106	0.00269039	0.0100866
ABRACL	ENSG00000146386	ENSG00000146386.8	7327.23	0.450591	0.150156	3.00082	0.00269256	0.0100931
NA	ENSG00000272555	ENSG00000272555.1	7.16416	1.6456	0.548396	3.00076	0.00269309	0.0100934
RASL10B	ENSG00000270885	ENSG00000270885.2	17.4019	-1.71945	0.57311	-3.00021	0.00269797	0.01011
DYNLRB1	ENSG00000125971	ENSG00000125971.17	1226.78	0.338525	0.112842	2.99998	0.00269993	0.0101156
TIGD3	ENSG00000173825	ENSG00000173825.7	29.52	-0.707394	0.235807	-2.99988	0.00270083	0.0101157
LINC01091	ENSG00000249464	ENSG00000249464.6	121.198	-0.558009	0.186012	-2.99986	0.00270105	0.0101157
PRKCQ-AS1	ENSG00000237943	ENSG00000237943.7	274.862	-0.535376	0.178469	-2.99983	0.0027013	0.0101157
NA	ENSG00000251532	ENSG00000251532.1	5.11149	-1.53852	0.512915	-2.99956	0.0027037	0.010123
ESRRA	ENSG00000173153	ENSG00000173153.17	11331.5	0.373871	0.124647	2.99944	0.00270473	0.0101252
NA	ENSG00000226085	ENSG00000226085.3	348.953	0.50847	0.169526	2.99936	0.00270551	0.0101264
FAM171B	ENSG00000144369	ENSG00000144369.13	78.938	-1.27941	0.426622	-2.99894	0.00270924	0.0101383
NA	ENSG00000234614	ENSG00000234614.1	49.2888	-0.611975	0.204067	-2.9989	0.00270959	0.0101383
NA	ENSG00000225187	ENSG00000225187.1	7.78756	1.39651	0.465841	2.99783	0.00271908	0.0101708
PTGDR2	ENSG00000183134	ENSG00000183134.5	88.1523	0.56531	0.188574	2.99782	0.00271918	0.0101708
APLNR	ENSG00000134817	ENSG00000134817.11	456.063	-1.42043	0.473863	-2.99756	0.00272152	0.0101762
FAT4	ENSG00000196159	ENSG00000196159.14	178.436	-1.55772	0.519664	-2.99755	0.00272163	0.0101762
GTSE1	ENSG00000075218	ENSG00000075218.19	987.27	-0.722668	0.24109	-2.99751	0.00272197	0.0101762
RORB	ENSG00000198963	ENSG00000198963.11	10.9266	-2.16499	0.722468	-2.99666	0.00272957	0.0102029
AMPD2	ENSG00000116337	ENSG00000116337.20	1405.32	-0.489469	0.16336	-2.99626	0.00273315	0.0102121
CKB	ENSG00000166165	ENSG00000166165.13	74204.5	1.22776	0.409767	2.99625	0.00273325	0.0102121
CCDC87	ENSG00000182791	ENSG00000182791.5	39.3177	-0.569514	0.190077	-2.99623	0.00273339	0.0102121
TTC23	ENSG00000103852	ENSG00000103852.13	1156.68	0.227464	0.0759221	2.99602	0.0027353	0.0102175
DRC11	ENSG00000132321	ENSG00000132321.17	12.748	-1.588	0.530115	-2.99559	0.00273918	0.0102303
SPARC	ENSG00000113140	ENSG00000113140.11	7215.4	-1.46618	0.489483	-2.99537	0.00274116	0.0102351
RNF167	ENSG00000108523	ENSG00000108523.16	8061.85	0.217653	0.0726639	2.99534	0.00274136	0.0102351
KIF4A	ENSG00000090889	ENSG00000090889.12	1381.01	-0.701722	0.234312	-2.99482	0.0027461	0.0102511
MELK	ENSG00000165304	ENSG00000165304.8	1865.15	-0.645145	0.215448	-2.99444	0.00274953	0.0102621
MSI2	ENSG00000153944	ENSG00000153944.12	8009.66	-0.320711	0.107159	-2.99286	0.00276378	0.0103136
NA	ENSG00000261888	ENSG00000261888.1	163.432	0.707955	0.236586	2.99238	0.00276809	0.0103273
NRSN2-AS1	ENSG00000225377	ENSG00000225377.6	554.29	0.591404	0.197638	2.99235	0.00276835	0.0103273
CDKL2	ENSG00000138769	ENSG00000138769.11	131.327	1.02391	0.342183	2.99228	0.00276905	0.0103281
ZFPM2	ENSG00000169946	ENSG00000169946.14	193.763	-1.31702	0.440249	-2.99154	0.00277573	0.0103513
NDUFA11	ENSG00000174886	ENSG00000174886.14	852.42	0.292288	0.0977065	2.99149	0.00277622	0.0103515
AGAP1	ENSG00000157985	ENSG00000157985.19	6616.83	0.323055	0.108	2.99125	0.00277841	0.0103579
NA	ENSG00000259953	ENSG00000259953.2	486.173	0.364937	0.122019	2.99081	0.00278234	0.0103708
LNCTAM34A	ENSG00000234546	ENSG00000234546.4	21.8992	-0.941729	0.314923	-2.99035	0.00278659	0.0103849
DNPEP-AS1	ENSG00000229525	ENSG00000229525.1	47.3076	1.1065	0.370068	2.98998	0.00278997	0.0103958
HID1	ENSG00000167861	ENSG00000167861.16	6049.91	0.347472	0.116235	2.98939	0.00279538	0.0104143
PLXNA4	ENSG00000221866	ENSG00000221866.9	38.8359	1.02963	0.344451	2.98918	0.00279726	0.010419
PIK3CD-AS2	ENSG00000231789	ENSG00000231789.2	10.6398	-1.39449	0.466519	-2.98915	0.00279758	0.010419
MAGT1	ENSG00000102158	ENSG00000102158.21	13506.9	-0.299356	0.100166	-2.9886	0.00280257	0.0104358
UBE2O	ENSG00000175931	ENSG00000175931.13	2016.78	-0.271132	0.0907276	-2.98841	0.00280432	0.0104389
UBP1	ENSG00000153560	ENSG00000153560.12	10971.4	0.166744	0.055797	2.98841	0.00280432	0.0104389
MAP4K2	ENSG00000168067	ENSG00000168067.12	945.218	0.558993	0.187065	2.98823	0.00280601	0.0104435
FGL2	ENSG00000127951	ENSG00000127951.8	7698.97	-0.984997	0.329643	-2.98807	0.00280748	0.0104459
NA	ENSG00000272172	ENSG00000272172.1	17.4543	0.669691	0.224123	2.98806	0.00280759	0.0104459
PKN2	ENSG00000065243	ENSG00000065243.20	11291.8	-0.283166	0.0947716	-2.98788	0.00280922	0.0104502
SPIRE2	ENSG00000204991	ENSG00000204991.11	5268.53	0.496115	0.166055	2.98766	0.00281126	0.0104561
AGBL5	ENSG00000084693	ENSG00000084693.16	1313.59	0.319515	0.106949	2.98756	0.00281218	0.0104568
TAF12	ENSG00000120656	ENSG00000120656.13	1643.36	-0.190319	0.0637052	-2.98749	0.00281275	0.0104568
CACNA1A	ENSG00000141837	ENSG00000141837.22	187.128	0.756022	0.253063	2.98748	0.00281285	0.0104568
WDR45B	ENSG00000141580	ENSG00000141580.16	10380.1	-0.285608	0.0956145	-2.98707	0.00281662	0.0104691
BCL2L11	ENSG00000153094	ENSG00000153094.24	4364.99	0.65479	0.219213	2.987	0.00281733	0.01047
KBTBD2	ENSG00000170852	ENSG00000170852.11	3961.13	-0.291755	0.0977021	-2.98617	0.00282497	0.0104967
KCNJ5-AS1	ENSG00000174370	ENSG00000174370.11	69.7413	-0.963365	0.322617	-2.98609	0.00282567	0.0104975
COQ5	ENSG00000110871	ENSG00000110871.15	2808.67	0.236203	0.0791239	2.98523	0.00283362	0.0105254
KATNBL1	ENSG00000134152	ENSG00000134152.11	3168.87	-0.313227	0.104935	-2.98498	0.00283597	0.0105323
PECR	ENSG00000115425	ENSG00000115425.14	1379.08	0.432219	0.144811	2.98472	0.00283834	0.0105394
CD1A	ENSG00000158477	ENSG00000158477.7	30.8346	-1.43088	0.479414	-2.98464	0.00283914	0.0105406
NA	ENSG00000168852	ENSG00000168852.13	24.2569	0.724051	0.242601	2.98453	0.00284013	0.0105426
DNAJB6P1	ENSG00000254612	ENSG00000254612.2	73.3839	-0.544301	0.18242	-2.98377	0.00284717	0.0105669
PKD1P4	ENSG00000205746	ENSG00000205746.9	112.634	0.597617	0.200296	2.98367	0.00284817	0.0105689
LINC00842	ENSG00000285294	ENSG00000285294.1	48.5241	1.06715	0.35775	2.98295	0.00285488	0.0105921
LOC105370941	ENSG00000261136	ENSG00000261136.1	23.5	0.736801	0.247017	2.98279	0.00285632	0.0105956
FAM110A	ENSG00000125898	ENSG00000125898.13	711.438	-0.312458	0.104755	-2.98274	0.00285678	0.0105956
ANKRD49	ENSG00000168876	ENSG00000168876.9	1335.82	0.219765	0.0736875	2.9824	0.00286	0.0106058
MAF1	ENSG00000179632	ENSG00000179632.10	6627.59	0.200204	0.0671446	2.98168	0.00286672	0.0106278
CYP3A7	ENSG00000160870	ENSG00000160870.15	21.1854	1.37767	0.462047	2.98166	0.00286688	0.0106278
GALNS	ENSG00000141012	ENSG00000141012.13	2176.35	-0.340368	0.114158	-2.98155	0.00286789	0.0106298
GIN1	ENSG00000145723	ENSG00000145723.17	642.73	0.19846	0.066576	2.98095	0.00287355	0.0106475
PLK2	ENSG00000145632	ENSG00000145632.15	1586.49	-0.771895	0.258943	-2.98094	0.00287361	0.0106475
LINC02009	ENSG00000283646	ENSG00000283646.2	60.4298	-0.644015	0.216053	-2.98081	0.00287483	0.0106503
TMEM61	ENSG00000143001	ENSG00000143001.5	358.844	0.683124	0.229282	2.9794	0.0028881	0.0106977
NUTM2D	ENSG00000214562	ENSG00000214562.15	136.579	0.736724	0.247394	2.97794	0.00290195	0.0107472
CENPN	ENSG00000166451	ENSG00000166451.14	987.026	-0.534108	0.179362	-2.97782	0.00290304	0.0107483
NA	ENSG00000274092	ENSG00000274092.1	13.0051	1.02944	0.345705	2.97781	0.0029032	0.0107483
HADHB	ENSG00000138029	ENSG00000138029.14	18518.1	0.33623	0.112966	2.97638	0.00291672	0.0107963
TRAV14DV4	ENSG00000211792	ENSG00000211792.2	6.33655	-1.59697	0.536563	-2.97629	0.00291758	0.0107963
NA	ENSG00000265943	ENSG00000265943.1	10.0739	-0.811151	0.272538	-2.97629	0.00291762	0.0107963
AAR2	ENSG00000131043	ENSG00000131043.13	2783.93	0.150593	0.0506053	2.97584	0.00292186	0.0108103
NA	ENSG00000253234	ENSG00000253234.1	35.8938	-2.48121	0.833899	-2.97543	0.00292574	0.0108228
SSR3	ENSG00000114850	ENSG00000114850.7	16486.8	-0.275751	0.092679	-2.97533	0.00292671	0.0108246
MAML1	ENSG00000161021	ENSG00000161021.13	4928.5	0.21853	0.0734538	2.97507	0.00292919	0.010832
CSNK1G1	ENSG00000169118	ENSG00000169118.18	2731.93	-0.212067	0.0712828	-2.97501	0.00292977	0.0108324
LOC124904411	ENSG00000233030	ENSG00000233030.2	16.5959	-1.74688	0.587258	-2.97464	0.00293332	0.0108437
NA	ENSG00000251661	ENSG00000251661.3	15.074	-1.21348	0.407982	-2.97435	0.00293615	0.0108524
KNDC1	ENSG00000171798	ENSG00000171798.19	19.6171	-1.27308	0.428046	-2.97416	0.0029379	0.0108571
ST8SIA1	ENSG00000111728	ENSG00000111728.11	62.4782	-0.969378	0.326003	-2.97353	0.00294399	0.0108778
PARPBP	ENSG00000185480	ENSG00000185480.12	765.438	-0.695529	0.233914	-2.97344	0.00294485	0.0108792
SAXO4	ENSG00000162148	ENSG00000162148.11	35.629	0.749897	0.252205	2.97336	0.00294562	0.0108803
GALNTL6	ENSG00000174473	ENSG00000174473.16	242.124	-1.23142	0.414182	-2.97315	0.00294763	0.0108859
CDCA2	ENSG00000184661	ENSG00000184661.14	797.663	-0.781405	0.262842	-2.9729	0.00294997	0.0108928
SFTA1P	ENSG00000225383	ENSG00000225383.8	17.1392	-2.60865	0.877492	-2.97284	0.00295055	0.0108931
FGF1	ENSG00000113578	ENSG00000113578.18	15.8951	-1.89113	0.636205	-2.97251	0.00295374	0.0109031
NA	ENSG00000261513	ENSG00000261513.1	23.0274	1.13015	0.380214	2.97241	0.00295471	0.0109049
HS3ST3A1	ENSG00000153976	ENSG00000153976.3	23.8712	-1.81772	0.611558	-2.97228	0.00295596	0.0109077
RBM43	ENSG00000184898	ENSG00000184898.7	522.783	-0.415175	0.139734	-2.97117	0.00296669	0.0109455
FAM161B	ENSG00000156050	ENSG00000156050.10	683.766	0.511487	0.172167	2.97088	0.0029695	0.0109541
CAT	ENSG00000121691	ENSG00000121691.7	12072.7	0.377481	0.127065	2.97077	0.00297057	0.0109562
FAM110C	ENSG00000184731	ENSG00000184731.6	3783.25	0.417251	0.140458	2.97064	0.00297182	0.0109576
NA	ENSG00000235174	ENSG00000235174.1	316.362	0.365476	0.12303	2.97063	0.00297191	0.0109576
BLOC1S1	ENSG00000135441	ENSG00000135441.7	3109.11	0.437853	0.147397	2.97057	0.00297245	0.0109578
C1orf50	ENSG00000164008	ENSG00000164008.16	183.22	0.358656	0.120749	2.97026	0.00297543	0.010967
ARHGAP22	ENSG00000128805	ENSG00000128805.15	71.4082	-0.888371	0.299113	-2.97002	0.00297783	0.010974
SS18L1	ENSG00000184402	ENSG00000184402.15	1454.74	0.21764	0.0732855	2.96976	0.00298037	0.010981
ZNF746	ENSG00000181220	ENSG00000181220.17	1090.69	-0.200249	0.0674304	-2.96972	0.00298071	0.010981
AP4E1	ENSG00000081014	ENSG00000081014.11	1663.45	-0.171583	0.0577807	-2.96955	0.00298235	0.0109853
USF1	ENSG00000158773	ENSG00000158773.14	4621.81	-0.313582	0.105619	-2.969	0.00298769	0.0110031
ANXA3	ENSG00000138772	ENSG00000138772.13	12287	-0.639804	0.215501	-2.96892	0.00298847	0.0110032
SPG7	ENSG00000197912	ENSG00000197912.16	5127.33	0.221471	0.0745974	2.96889	0.00298877	0.0110032
HMCN2	ENSG00000148357	ENSG00000148357.17	4487.2	-0.998278	0.336251	-2.96885	0.00298918	0.0110032
NA	ENSG00000243531	ENSG00000243531.1	57.9418	1.99772	0.672996	2.9684	0.00299353	0.0110174
NA	ENSG00000271795	ENSG00000271795.1	8.01511	1.39898	0.471309	2.96828	0.00299468	0.0110183
LDB3	ENSG00000122367	ENSG00000122367.20	32.1222	1.3483	0.454238	2.96828	0.00299474	0.0110183
INTS3	ENSG00000143624	ENSG00000143624.14	3471.67	-0.197528	0.0665568	-2.96781	0.0029993	0.0110332
NA	ENSG00000133519	ENSG00000133519.12	97.0376	0.866887	0.292112	2.96766	0.00300079	0.0110369
ANKRD33B	ENSG00000164236	ENSG00000164236.12	72.3779	-1.0504	0.353988	-2.96734	0.00300387	0.0110449
HOOK3	ENSG00000168172	ENSG00000168172.9	1517.61	-0.311651	0.105027	-2.96733	0.00300394	0.0110449
RUFY3	ENSG00000018189	ENSG00000018189.13	1452.42	-0.318613	0.107397	-2.96668	0.00301033	0.0110666
MLH3	ENSG00000119684	ENSG00000119684.16	1615.84	0.201456	0.0679095	2.96653	0.00301181	0.0110702
PAF1	ENSG00000006712	ENSG00000006712.15	3540.81	-0.218372	0.0736155	-2.96639	0.00301318	0.0110734
SEPTIN9-DT	ENSG00000263718	ENSG00000263718.2	86.1925	-0.713965	0.240722	-2.96594	0.00301763	0.0110872
WNT5A-AS1	ENSG00000244586	ENSG00000244586.1	19.4914	-2.20056	0.741953	-2.96591	0.0030179	0.0110872
NCOR2	ENSG00000196498	ENSG00000196498.13	11891.1	-0.278558	0.0939271	-2.96568	0.00302013	0.0110935
NA	ENSG00000272402	ENSG00000272402.1	22.2961	0.899247	0.303229	2.96557	0.00302125	0.0110958
ZNF429	ENSG00000197013	ENSG00000197013.10	884.35	0.591152	0.199394	2.96474	0.00302939	0.0111239
NA	ENSG00000287975	ENSG00000287975.1	43.422	0.904438	0.305102	2.96438	0.00303291	0.011135
ARMCX3	ENSG00000102401	ENSG00000102401.20	4039.81	-0.291287	0.0982773	-2.96393	0.00303739	0.0111497
SLC66A2	ENSG00000122490	ENSG00000122490.19	5749.13	0.390917	0.131902	2.9637	0.00303963	0.0111561
ZSWIM4	ENSG00000132003	ENSG00000132003.9	206.192	-0.574361	0.19386	-2.96276	0.00304894	0.0111884
NA	ENSG00000231769	ENSG00000231769.3	58.5627	0.638948	0.215722	2.9619	0.00305747	0.0112179
FAM219A	ENSG00000164970	ENSG00000164970.15	786.693	-0.447024	0.150931	-2.96178	0.00305868	0.0112205
COXFA4L2	ENSG00000185633	ENSG00000185633.10	56.3625	-1.609	0.54327	-2.9617	0.0030595	0.0112217
PLCB4	ENSG00000101333	ENSG00000101333.18	6490.47	0.595449	0.201065	2.96147	0.00306172	0.011228
MLLT10	ENSG00000078403	ENSG00000078403.17	1680.8	0.230564	0.0778583	2.96133	0.0030631	0.0112298
C2CD2	ENSG00000157617	ENSG00000157617.17	1328.49	-0.323987	0.109406	-2.96132	0.00306322	0.0112298
BHLHA15	ENSG00000180535	ENSG00000180535.4	342.923	-1.04946	0.354405	-2.96119	0.00306457	0.0112318
NA	ENSG00000270659	ENSG00000270659.1	19.1871	0.848471	0.286533	2.96117	0.00306476	0.0112318
NA	ENSG00000226243	ENSG00000226243.1	6.83144	1.04352	0.352412	2.96107	0.00306576	0.0112336
DCLRE1B	ENSG00000118655	ENSG00000118655.7	642.079	-0.392102	0.132427	-2.96088	0.00306757	0.0112359
UROD	ENSG00000126088	ENSG00000126088.14	2965.1	0.191047	0.0645239	2.96087	0.00306773	0.0112359
NA	ENSG00000235050	ENSG00000235050.6	12.9958	2.39563	0.8091	2.96085	0.00306787	0.0112359
RAB5IF	ENSG00000101084	ENSG00000101084.18	1710.33	-0.459095	0.155095	-2.9601	0.00307543	0.0112617
MEF2C	ENSG00000081189	ENSG00000081189.16	431.219	-1.03553	0.349897	-2.95954	0.003081	0.0112803
E2F4	ENSG00000205250	ENSG00000205250.9	6327.46	0.209788	0.0708865	2.95949	0.0030815	0.0112803
MOXD1	ENSG00000079931	ENSG00000079931.15	63.3287	-1.25321	0.423533	-2.95895	0.00308689	0.0112982
HID1-AS1	ENSG00000263586	ENSG00000263586.1	7.96689	1.28543	0.434575	2.95791	0.00309728	0.0113343
MCF2L2	ENSG00000053524	ENSG00000053524.13	228.585	0.945284	0.319606	2.95766	0.00309986	0.0113419
ENPP7P8	ENSG00000255319	ENSG00000255319.5	9.4535	1.54092	0.521056	2.9573	0.00310349	0.0113534
SH3TC1	ENSG00000125089	ENSG00000125089.18	608.292	-0.545169	0.184353	-2.95721	0.00310435	0.0113547
ALDH9A1	ENSG00000143149	ENSG00000143149.12	6906.69	0.347611	0.117565	2.95676	0.0031089	0.0113695
NA	ENSG00000232098	ENSG00000232098.3	538.741	0.28962	0.0979877	2.95567	0.00311986	0.0114077
NA	ENSG00000254154	ENSG00000254154.8	20.7417	-0.797674	0.269906	-2.95538	0.00312285	0.0114168
PRAF2	ENSG00000243279	ENSG00000243279.4	135.823	-0.561661	0.19007	-2.95502	0.00312653	0.0114284
SYNJ1	ENSG00000159082	ENSG00000159082.18	1502	-0.221437	0.0749386	-2.95492	0.00312753	0.0114302
NCAPG	ENSG00000109805	ENSG00000109805.10	1438.19	-0.804684	0.272332	-2.95479	0.00312882	0.0114319
ACSL3	ENSG00000123983	ENSG00000123983.15	15595.1	-0.310715	0.105157	-2.95477	0.00312903	0.0114319
SMARCA1	ENSG00000102038	ENSG00000102038.16	269.406	-0.909028	0.307668	-2.95457	0.00313101	0.0114373
CAV2	ENSG00000105971	ENSG00000105971.15	771.585	-1.25017	0.423201	-2.95408	0.00313607	0.0114539
ZNF787	ENSG00000142409	ENSG00000142409.6	2891.31	0.242966	0.0822519	2.95393	0.00313754	0.0114554
HERC2	ENSG00000128731	ENSG00000128731.18	5040.59	0.231711	0.0784427	2.95389	0.00313797	0.0114554
NA	ENSG00000255085	ENSG00000255085.8	14.6449	1.13605	0.384596	2.95389	0.00313799	0.0114554
NA	ENSG00000225507	ENSG00000225507.1	76.7108	0.496725	0.168207	2.95305	0.00314651	0.0114846
LRP11	ENSG00000120256	ENSG00000120256.11	46.8628	-0.521047	0.176454	-2.95287	0.00314832	0.0114894
ATP5MK	ENSG00000173915	ENSG00000173915.16	12996.6	0.292161	0.0989629	2.95223	0.00315491	0.0115109
ZNF605	ENSG00000196458	ENSG00000196458.11	856.87	0.329581	0.111639	2.95219	0.00315525	0.0115109
PKIB	ENSG00000135549	ENSG00000135549.15	17655.4	0.749793	0.253985	2.95212	0.00315604	0.0115111
MT1A	ENSG00000205362	ENSG00000205362.11	73.1357	1.18905	0.402781	2.95209	0.00315632	0.0115111
MXD1	ENSG00000059728	ENSG00000059728.11	44769.6	-0.710214	0.24059	-2.95197	0.00315759	0.0115138
CDH22	ENSG00000149654	ENSG00000149654.11	17.5554	1.2947	0.438746	2.95091	0.00316837	0.0115513
QTRT1	ENSG00000213339	ENSG00000213339.9	1790.2	0.413392	0.140094	2.95081	0.0031694	0.0115531
CNTN4	ENSG00000144619	ENSG00000144619.15	31.4761	-1.58378	0.536801	-2.95041	0.00317352	0.0115663
TMEM86A	ENSG00000151117	ENSG00000151117.9	144.89	-0.70283	0.238229	-2.95023	0.00317538	0.0115712
MIR5689HG	ENSG00000229950	ENSG00000229950.1	10.6228	-1.95544	0.662871	-2.94995	0.00317823	0.0115783
ZEB1	ENSG00000148516	ENSG00000148516.23	649.169	-1.18952	0.403237	-2.94994	0.00317837	0.0115783
PTGR1	ENSG00000106853	ENSG00000106853.20	3247.63	0.317131	0.107522	2.94944	0.00318347	0.0115939
ZBTB22	ENSG00000236104	ENSG00000236104.3	1531.29	0.343759	0.116551	2.94942	0.00318368	0.0115939
CCDC106	ENSG00000173581	ENSG00000173581.8	236.072	0.57793	0.195961	2.94921	0.00318592	0.0116002
LOC105376387	ENSG00000287277	ENSG00000287277.1	6.8067	-2.3886	0.810061	-2.94866	0.00319153	0.0116188
RBM38	ENSG00000132819	ENSG00000132819.17	2214.71	0.551074	0.186932	2.948	0.00319841	0.0116419
SEPTIN10	ENSG00000186522	ENSG00000186522.15	8067.15	-0.350143	0.11878	-2.94783	0.00320008	0.0116461
NEDD1	ENSG00000139350	ENSG00000139350.12	1897.45	-0.303249	0.102877	-2.94769	0.0032016	0.0116498
STK4-DT	ENSG00000227477	ENSG00000227477.1	27.3487	0.821175	0.278631	2.94718	0.0032069	0.0116658
RPL22L1	ENSG00000163584	ENSG00000163584.18	2161.4	-0.647	0.219533	-2.94716	0.00320703	0.0116658
IQGAP2	ENSG00000145703	ENSG00000145703.16	13851.7	0.61128	0.207421	2.94704	0.00320829	0.0116684
FCSK	ENSG00000157353	ENSG00000157353.17	2239.13	0.291637	0.098961	2.94699	0.00320881	0.0116684
TNFRSF1B	ENSG00000028137	ENSG00000028137.19	7426.67	-0.640206	0.217271	-2.94658	0.00321304	0.0116815
HP	ENSG00000257017	ENSG00000257017.9	35.6434	-1.48491	0.50395	-2.94655	0.00321344	0.0116815
SH3GL1	ENSG00000141985	ENSG00000141985.9	4797.51	-0.392243	0.133129	-2.94635	0.00321553	0.0116867
CCNF	ENSG00000162063	ENSG00000162063.13	875.274	-0.641275	0.217654	-2.94631	0.00321591	0.0116867
ANXA9	ENSG00000143412	ENSG00000143412.10	573.618	0.333872	0.113322	2.94622	0.00321688	0.0116883
SEMA6D	ENSG00000137872	ENSG00000137872.17	6464.22	0.580927	0.197196	2.94593	0.00321984	0.0116972
ZIC1	ENSG00000152977	ENSG00000152977.10	5.69395	5.24644	1.78102	2.94576	0.00322167	0.0117009
NA	ENSG00000224080	ENSG00000224080.1	187.285	0.733915	0.249145	2.94573	0.0032219	0.0117009
CHIC1	ENSG00000204116	ENSG00000204116.11	1599.5	0.293813	0.0997603	2.94519	0.00322757	0.0117196
NA	ENSG00000287771	ENSG00000287771.1	4.97051	-2.08231	0.707078	-2.94495	0.0032301	0.0117269
LRRFIP1	ENSG00000124831	ENSG00000124831.19	27010.1	-0.411084	0.139595	-2.94484	0.00323126	0.0117292
GPATCH11	ENSG00000152133	ENSG00000152133.16	1517.8	0.252394	0.085721	2.94437	0.00323611	0.0117449
NHERF1	ENSG00000109062	ENSG00000109062.12	21741.9	0.624134	0.211993	2.94413	0.00323866	0.0117523
LINC00261	ENSG00000259974	ENSG00000259974.3	8566.58	0.731832	0.248638	2.94336	0.00324672	0.0117796
NA	ENSG00000280217	ENSG00000280217.1	11.0287	-2.25286	0.765463	-2.94313	0.0032491	0.0117864
PRPF38A	ENSG00000134748	ENSG00000134748.13	5117.42	0.161705	0.0549442	2.94308	0.00324963	0.0117864
NA	ENSG00000255282	ENSG00000255282.6	26.9157	-1.12657	0.382866	-2.94246	0.00325619	0.011807
NA	ENSG00000279425	ENSG00000279425.1	9.52368	1.24143	0.421904	2.94244	0.00325635	0.011807
SMC6	ENSG00000163029	ENSG00000163029.16	4345.49	-0.220543	0.0749563	-2.94229	0.00325798	0.011811
NT5DC3	ENSG00000111696	ENSG00000111696.12	1054.11	0.494036	0.16792	2.94209	0.0032601	0.0118152
MBD5	ENSG00000204406	ENSG00000204406.14	1218.54	-0.246354	0.0837346	-2.94208	0.0032602	0.0118152
MKRN1	ENSG00000133606	ENSG00000133606.11	22285.1	0.397173	0.135012	2.94176	0.00326348	0.0118235
ADRA1D	ENSG00000171873	ENSG00000171873.8	24.1534	-2.67087	0.907918	-2.94176	0.00326355	0.0118235
UBL4A	ENSG00000102178	ENSG00000102178.13	4500.71	0.20545	0.0698469	2.94143	0.00326701	0.0118335
IGFBP1	ENSG00000146678	ENSG00000146678.10	6.87762	-2.55577	0.868898	-2.9414	0.00326736	0.0118335
TBK1	ENSG00000183735	ENSG00000183735.11	3264.29	-0.270281	0.0919011	-2.941	0.00327153	0.0118467
CD99L2	ENSG00000102181	ENSG00000102181.21	1011.21	-0.321593	0.109353	-2.94088	0.00327279	0.0118494
DDA1	ENSG00000130311	ENSG00000130311.11	4499.09	0.244044	0.0829963	2.94042	0.00327769	0.0118652
CRTAC1	ENSG00000095713	ENSG00000095713.14	17.5796	-1.65399	0.562603	-2.93988	0.00328339	0.0118839
CAB39L	ENSG00000102547	ENSG00000102547.19	809.677	0.255219	0.0868273	2.93938	0.00328869	0.0119012
LOC105373429	ENSG00000285569	ENSG00000285569.2	96.1155	0.639336	0.217519	2.93922	0.00329038	0.0119022
ZBTB43	ENSG00000169155	ENSG00000169155.10	1910.6	-0.265748	0.0904145	-2.93922	0.0032904	0.0119022
RPL23AP5	ENSG00000236829	ENSG00000236829.9	19.5044	0.819667	0.278877	2.93917	0.0032909	0.0119022
NMNAT2	ENSG00000157064	ENSG00000157064.11	60.151	-1.46692	0.499095	-2.93916	0.00329107	0.0119022
TPBG	ENSG00000146242	ENSG00000146242.9	1885.71	-0.42072	0.143149	-2.93903	0.00329237	0.0119049
CCN5	ENSG00000064205	ENSG00000064205.11	19.2559	-2.25921	0.768823	-2.93853	0.00329772	0.0119224
TMCC3	ENSG00000057704	ENSG00000057704.13	15068.6	0.693662	0.236087	2.93817	0.00330158	0.0119344
ZNF592	ENSG00000166716	ENSG00000166716.10	5267.45	0.246861	0.0840264	2.9379	0.0033044	0.0119427
SNCA	ENSG00000145335	ENSG00000145335.17	32.3058	-1.03853	0.353584	-2.93716	0.00331231	0.0119693
DAO	ENSG00000110887	ENSG00000110887.8	233.711	1.37051	0.46664	2.93697	0.00331441	0.011975
C17orf67	ENSG00000214226	ENSG00000214226.9	188.994	-0.709107	0.241468	-2.93664	0.00331785	0.0119853
ASGR2	ENSG00000161944	ENSG00000161944.16	16.6901	-1.45492	0.495445	-2.9366	0.00331832	0.0119853
MMRN1	ENSG00000138722	ENSG00000138722.10	402.748	-1.26347	0.430293	-2.93629	0.00332161	0.0119952
EXT1	ENSG00000182197	ENSG00000182197.13	10188.6	0.261356	0.089036	2.9354	0.00333118	0.0120278
PBX1	ENSG00000185630	ENSG00000185630.19	2670.33	0.530266	0.180711	2.93434	0.00334262	0.0120672
NA	ENSG00000254428	ENSG00000254428.1	11.7746	0.775556	0.264322	2.93413	0.00334485	0.0120724
CROT	ENSG00000005469	ENSG00000005469.12	1487.06	0.501091	0.170782	2.9341	0.00334513	0.0120724
ZNF784	ENSG00000179922	ENSG00000179922.6	781.849	0.366847	0.125037	2.93391	0.0033472	0.0120779
BIRC5	ENSG00000089685	ENSG00000089685.15	2677.05	-0.727475	0.247989	-2.9335	0.00335169	0.0120922
GSG1	ENSG00000111305	ENSG00000111305.19	10.8487	1.34663	0.459129	2.933	0.00335702	0.0121095
NANS	ENSG00000095380	ENSG00000095380.11	11953.5	0.32831	0.111956	2.93248	0.00336261	0.0121277
GLUL	ENSG00000135821	ENSG00000135821.19	43875.6	-0.574125	0.195809	-2.93206	0.0033672	0.0121423
ZNF665	ENSG00000197497	ENSG00000197497.11	69.7777	0.629247	0.214667	2.93127	0.00337583	0.0121715
NA	ENSG00000232470	ENSG00000232470.1	17.7925	0.805321	0.274759	2.931	0.00337867	0.0121798
CCN3	ENSG00000136999	ENSG00000136999.5	406.533	0.736856	0.251414	2.93085	0.00338039	0.0121831
TRIM39	ENSG00000204599	ENSG00000204599.14	718.853	-0.192778	0.065776	-2.93082	0.00338068	0.0121831
AGPAT1	ENSG00000204310	ENSG00000204310.13	2844.07	0.295871	0.100963	2.93049	0.00338428	0.0121941
FOLR3P1	ENSG00000255860	ENSG00000255860.3	23.5381	1.11509	0.38052	2.93044	0.0033848	0.0121941
NA	ENSG00000285847	ENSG00000285847.2	23.9835	1.20577	0.411478	2.93034	0.00338591	0.0121961
NA	ENSG00000280182	ENSG00000280182.1	26.2744	0.580324	0.198063	2.93001	0.00338955	0.0122073
NUAK2	ENSG00000163545	ENSG00000163545.11	3413.37	0.701209	0.239405	2.92897	0.00340089	0.0122461
SLC25A18	ENSG00000182902	ENSG00000182902.14	48.1597	0.479434	0.163727	2.92825	0.00340871	0.0122724
AFAP1L1	ENSG00000157510	ENSG00000157510.14	106.22	-1.2565	0.429102	-2.9282	0.00340927	0.0122724
ITIH4	ENSG00000055955	ENSG00000055955.17	7.44186	-1.59704	0.545474	-2.92781	0.00341359	0.012286
TBKBP1	ENSG00000198933	ENSG00000198933.9	123.039	-0.862919	0.294904	-2.9261	0.00343239	0.0123517
TMEM79	ENSG00000163472	ENSG00000163472.19	348.69	0.320685	0.109605	2.92581	0.0034356	0.0123612
HNF4A	ENSG00000101076	ENSG00000101076.18	34440.6	0.483615	0.165298	2.92571	0.00343673	0.0123615
GPR27	ENSG00000170837	ENSG00000170837.3	103.641	-1.22057	0.417189	-2.92571	0.00343676	0.0123615
DPEP3	ENSG00000141096	ENSG00000141096.6	11.0447	-1.54647	0.528609	-2.92554	0.00343856	0.0123659
GAD1	ENSG00000128683	ENSG00000128683.14	46.7662	-1.57584	0.538673	-2.92541	0.00344001	0.0123685
SCAF8	ENSG00000213079	ENSG00000213079.10	3384.65	0.15811	0.0540476	2.92538	0.00344036	0.0123685
NA	ENSG00000269981	ENSG00000269981.1	39.4073	-1.57988	0.5401	-2.92516	0.00344281	0.012374
FAM89A	ENSG00000182118	ENSG00000182118.8	173.426	-1.0391	0.35523	-2.92514	0.00344301	0.012374
FGF9	ENSG00000102678	ENSG00000102678.7	60.2847	1.18179	0.404118	2.92436	0.00345163	0.012403
DEGS2	ENSG00000168350	ENSG00000168350.8	2256.96	0.528589	0.180763	2.92421	0.0034533	0.0124071
NA	ENSG00000272825	ENSG00000272825.1	8.96878	-1.16296	0.39771	-2.92413	0.00345417	0.0124082
NUP50	ENSG00000093000	ENSG00000093000.19	9452.7	-0.236906	0.0810219	-2.92398	0.00345592	0.0124125
ZNF823	ENSG00000197933	ENSG00000197933.13	1628.4	0.286923	0.0981452	2.92345	0.00346174	0.0124314
NA	ENSG00000287168	ENSG00000287168.1	9.0619	-1.33202	0.455642	-2.92339	0.00346241	0.0124318
TRDMT1	ENSG00000107614	ENSG00000107614.22	420.076	0.29325	0.100319	2.92317	0.00346486	0.0124387
NA	ENSG00000255585	ENSG00000255585.3	362.254	0.699359	0.239257	2.92305	0.0034662	0.0124415
LANCL3	ENSG00000147036	ENSG00000147036.12	742.273	0.671137	0.229677	2.92209	0.00347692	0.012478
CASC18	ENSG00000257859	ENSG00000257859.2	44.056	2.25644	0.77231	2.92167	0.00348155	0.0124926
PLA2G15	ENSG00000103066	ENSG00000103066.13	880.294	0.289438	0.0990894	2.92098	0.00348932	0.0125185
TCP11L1	ENSG00000176148	ENSG00000176148.16	1176	0.414383	0.141877	2.92073	0.00349211	0.0125265
MED30	ENSG00000164758	ENSG00000164758.7	917.806	0.266646	0.0913013	2.92051	0.00349464	0.0125335
ZNF585B	ENSG00000245680	ENSG00000245680.11	907.592	0.466858	0.159866	2.92031	0.00349684	0.0125395
ATP5PD	ENSG00000167863	ENSG00000167863.12	9817.6	0.277317	0.0949665	2.92015	0.00349861	0.0125438
IER5L	ENSG00000188483	ENSG00000188483.8	318.06	-0.509601	0.17452	-2.92002	0.00350009	0.0125467
NA	ENSG00000269970	ENSG00000269970.1	10.6591	-1.9338	0.662265	-2.91998	0.00350053	0.0125467
MTM1	ENSG00000171100	ENSG00000171100.15	6757.25	0.445429	0.152559	2.91972	0.00350343	0.0125551
CBLN1	ENSG00000102924	ENSG00000102924.12	26.731	1.01738	0.348469	2.91956	0.00350522	0.0125595
LINC01281	ENSG00000235304	ENSG00000235304.2	6.03178	-2.14847	0.735907	-2.91949	0.00350605	0.0125604
IQGAP3	ENSG00000183856	ENSG00000183856.11	1742.04	-0.642272	0.220007	-2.91933	0.00350784	0.0125649
FER	ENSG00000151422	ENSG00000151422.13	1231.09	-0.293572	0.100574	-2.91897	0.00351188	0.0125773
COMMD4	ENSG00000140365	ENSG00000140365.16	3025.74	0.205374	0.0703599	2.9189	0.00351265	0.0125781
XCL2	ENSG00000143185	ENSG00000143185.4	43.9323	-1.21509	0.416294	-2.91884	0.00351339	0.0125787
POMGNT2	ENSG00000144647	ENSG00000144647.6	623.934	-0.41066	0.140699	-2.91872	0.00351471	0.0125815
NA	ENSG00000272693	ENSG00000272693.4	23.5621	0.445555	0.152657	2.91866	0.00351536	0.0125818
NA	ENSG00000205488	ENSG00000205488.9	12.3991	1.17377	0.402174	2.91857	0.00351646	0.0125837
DNAJC21	ENSG00000168724	ENSG00000168724.17	4701.99	0.148768	0.0509791	2.91821	0.00352043	0.0125948
NA	ENSG00000228620	ENSG00000228620.1	14.0706	-1.67244	0.573113	-2.91817	0.00352093	0.0125948
NA	ENSG00000237877	ENSG00000237877.7	32.0128	0.467604	0.16024	2.91814	0.00352125	0.0125948
NA	ENSG00000286384	ENSG00000286384.1	12.4442	-2.4065	0.824738	-2.9179	0.00352398	0.0126026
ATP1A2	ENSG00000018625	ENSG00000018625.15	53.7321	1.73943	0.596189	2.91758	0.00352758	0.0126135
NKX2-2	ENSG00000125820	ENSG00000125820.6	44.0088	0.675788	0.231665	2.91709	0.00353315	0.0126314
NA	ENSG00000261542	ENSG00000261542.1	41.3063	0.444041	0.152224	2.91701	0.003534	0.0126324
GALM	ENSG00000143891	ENSG00000143891.17	8247.86	0.418376	0.143431	2.91692	0.00353512	0.0126344
NA	ENSG00000273340	ENSG00000273340.1	23.6849	-0.866492	0.297073	-2.91676	0.00353688	0.0126387
HMGA2	ENSG00000149948	ENSG00000149948.14	727.196	0.724059	0.248263	2.9165	0.00353987	0.0126474
NA	ENSG00000256518	ENSG00000256518.3	20.8317	1.63287	0.559907	2.91632	0.00354183	0.0126524
RPL26L1-AS1	ENSG00000204758	ENSG00000204758.8	12.5441	-0.745734	0.255789	-2.91543	0.003552	0.0126867
MEAK7	ENSG00000140950	ENSG00000140950.16	3133.26	-0.450652	0.154578	-2.91537	0.00355268	0.0126871
PHF6	ENSG00000156531	ENSG00000156531.17	2885.92	-0.229482	0.0787374	-2.91452	0.00356231	0.0127195
IDH2	ENSG00000182054	ENSG00000182054.10	20847.7	-0.383096	0.13145	-2.91439	0.00356387	0.0127216
MTMR6	ENSG00000139505	ENSG00000139505.12	4368	-0.289011	0.0991675	-2.91437	0.00356403	0.0127216
DNAJB4	ENSG00000162616	ENSG00000162616.9	1774.52	-0.503996	0.172954	-2.91405	0.00356777	0.0127329
NA	ENSG00000258175	ENSG00000258175.1	18.9623	-1.33056	0.45664	-2.9138	0.00357057	0.0127409
GNAI3	ENSG00000065135	ENSG00000065135.12	13665.2	-0.261992	0.0899235	-2.9135	0.00357399	0.012751
NUDT18	ENSG00000275074	ENSG00000275074.2	927.057	0.351295	0.120583	2.91331	0.00357617	0.0127568
MBTPS1	ENSG00000140943	ENSG00000140943.17	10780.4	0.144844	0.0497267	2.9128	0.00358199	0.0127756
LINC00426	ENSG00000238121	ENSG00000238121.6	68.3222	-0.891008	0.306038	-2.91143	0.00359782	0.01283
PPP1R26	ENSG00000196422	ENSG00000196422.11	2476.92	0.202422	0.0695297	2.91131	0.00359917	0.0128317
TRAV5	ENSG00000211779	ENSG00000211779.3	7.5884	-1.43161	0.491744	-2.91128	0.00359946	0.0128317
ARV1	ENSG00000173409	ENSG00000173409.14	2711.91	0.368463	0.126581	2.91088	0.00360407	0.0128455
CFAP20DC-AS1	ENSG00000242428	ENSG00000242428.6	11.2154	1.55607	0.534575	2.91085	0.00360447	0.0128455
NA	ENSG00000235297	ENSG00000235297.3	12.2157	0.807486	0.277442	2.91047	0.00360888	0.0128592
ITPRIP	ENSG00000148841	ENSG00000148841.17	944.387	-0.665869	0.228796	-2.91032	0.00361061	0.0128619
ZNF521	ENSG00000198795	ENSG00000198795.11	125.863	-1.25086	0.429803	-2.9103	0.00361077	0.0128619
GREM1	ENSG00000166923	ENSG00000166923.12	2144.33	-1.49879	0.515066	-2.90991	0.00361533	0.0128761
KIF2C	ENSG00000142945	ENSG00000142945.13	1380.92	-0.724146	0.248944	-2.90887	0.00362735	0.0129168
ZNF362	ENSG00000160094	ENSG00000160094.15	498.919	0.461409	0.158627	2.90877	0.00362853	0.012919
NA	ENSG00000275131	ENSG00000275131.3	411.017	0.327294	0.112526	2.9086	0.00363048	0.0129232
RNF2	ENSG00000121481	ENSG00000121481.11	1603.63	0.246103	0.084613	2.90857	0.00363087	0.0129232
BACE1	ENSG00000186318	ENSG00000186318.18	637.026	-0.419748	0.144333	-2.9082	0.00363519	0.0129366
COL4A3	ENSG00000169031	ENSG00000169031.21	37.0276	-1.22731	0.422043	-2.90801	0.00363733	0.0129421
NA	ENSG00000281162	ENSG00000281162.2	38.6676	-1.42886	0.49136	-2.90796	0.00363793	0.0129422
MTFR2	ENSG00000146410	ENSG00000146410.12	386.783	-0.650153	0.223616	-2.90745	0.00364389	0.0129614
RSAD2	ENSG00000134321	ENSG00000134321.13	4915.75	-1.40382	0.482867	-2.90726	0.00364609	0.0129672
MEIS3	ENSG00000105419	ENSG00000105419.18	60.9634	-1.25879	0.43301	-2.90707	0.00364831	0.012973
RAB29	ENSG00000117280	ENSG00000117280.13	970.999	-0.475007	0.163409	-2.90686	0.00365079	0.0129798
IGHV1-45	ENSG00000211961	ENSG00000211961.3	18.1677	-3.03503	1.04442	-2.90595	0.0036614	0.0130154
TOX-DT	ENSG00000167912	ENSG00000167912.6	178.431	0.471708	0.162334	2.90579	0.00366326	0.01302
VPREB3	ENSG00000128218	ENSG00000128218.8	76.8747	-1.37767	0.474137	-2.90563	0.00366517	0.0130247
PLEK2	ENSG00000100558	ENSG00000100558.9	6953.14	-0.586398	0.201831	-2.9054	0.00366784	0.0130311
MGA	ENSG00000174197	ENSG00000174197.17	2803.93	0.197728	0.0680571	2.90533	0.00366864	0.0130311
LGALS12	ENSG00000133317	ENSG00000133317.16	18.6582	-1.90526	0.655782	-2.90533	0.0036687	0.0130311
AEBP1	ENSG00000106624	ENSG00000106624.11	902.514	-1.36001	0.468146	-2.9051	0.00367137	0.0130385
ITGA11	ENSG00000137809	ENSG00000137809.17	81.6919	-1.38716	0.477542	-2.90479	0.00367494	0.0130491
POLK	ENSG00000122008	ENSG00000122008.15	1214.82	-0.288714	0.0993972	-2.90465	0.00367668	0.0130532
MORC3	ENSG00000159256	ENSG00000159256.13	4038.1	-0.269349	0.0927396	-2.90436	0.00368006	0.0130602
NDUFB2-AS1	ENSG00000240889	ENSG00000240889.1	13.7995	-0.645081	0.222111	-2.90431	0.00368063	0.0130602
HDAC4	ENSG00000068024	ENSG00000068024.17	1451.31	-0.237709	0.0818479	-2.90428	0.00368094	0.0130602
NA	ENSG00000283897	ENSG00000283897.2	72.224	0.59004	0.203162	2.90428	0.00368096	0.0130602
TNFSF4	ENSG00000117586	ENSG00000117586.11	120.069	0.807991	0.278226	2.90408	0.00368338	0.0130667
EMC9	ENSG00000100908	ENSG00000100908.14	625.167	0.335953	0.115729	2.90293	0.00369684	0.0131124
ZFAND2A	ENSG00000178381	ENSG00000178381.12	3425.7	-0.618758	0.213154	-2.90287	0.00369759	0.013113
CCDC93	ENSG00000125633	ENSG00000125633.11	4562.83	0.251075	0.086501	2.90257	0.00370118	0.0131237
MMD	ENSG00000108960	ENSG00000108960.9	1356.43	-0.449814	0.15504	-2.90128	0.00371643	0.0131756
SLFN11	ENSG00000172716	ENSG00000172716.16	534.966	-1.13222	0.390305	-2.90087	0.0037213	0.0131908
PTPN13	ENSG00000163629	ENSG00000163629.13	751.139	-1.1004	0.379353	-2.90073	0.00372289	0.0131944
NA	ENSG00000243304	ENSG00000243304.3	16.6045	0.721417	0.248706	2.90068	0.00372354	0.0131946
NA	ENSG00000259319	ENSG00000259319.1	145.956	0.419492	0.14465	2.90005	0.00373108	0.0132192
SHANK3	ENSG00000251322	ENSG00000251322.9	325.54	-0.890918	0.30724	-2.89974	0.00373471	0.01323
NBPF8	ENSG00000270231	ENSG00000270231.4	157.36	-0.635918	0.219309	-2.89964	0.00373586	0.013232
LDHB	ENSG00000111716	ENSG00000111716.14	1137.82	-0.549205	0.18942	-2.89941	0.00373868	0.0132393
BCKDK	ENSG00000103507	ENSG00000103507.14	2847.45	-0.323607	0.111613	-2.89936	0.00373925	0.0132393
CCR6	ENSG00000112486	ENSG00000112486.17	12.4661	-1.24585	0.429703	-2.89932	0.00373968	0.0132393
NPIPA2	ENSG00000254852	ENSG00000254852.8	6.52753	1.34195	0.462911	2.89894	0.00374424	0.0132533
ABTB3	ENSG00000151136	ENSG00000151136.15	55.0309	-1.06168	0.366264	-2.89868	0.00374734	0.0132622
NA	ENSG00000251595	ENSG00000251595.7	36.6651	0.447209	0.154293	2.89843	0.00375034	0.0132707
C19orf44	ENSG00000105072	ENSG00000105072.9	142.084	-0.395642	0.136506	-2.89836	0.00375117	0.0132713
MPV17	ENSG00000115204	ENSG00000115204.15	1879.88	-0.250988	0.0865978	-2.89832	0.00375167	0.0132713
PHF21A	ENSG00000135365	ENSG00000135365.16	1538.78	-0.416557	0.143734	-2.89811	0.00375419	0.0132781
STOML1	ENSG00000067221	ENSG00000067221.14	927.69	-0.34187	0.117979	-2.89773	0.00375879	0.0132923
CTDSP1	ENSG00000144579	ENSG00000144579.8	12716	0.339765	0.117263	2.89745	0.00376205	0.0133017
ADH5	ENSG00000197894	ENSG00000197894.12	14860.6	0.228096	0.078734	2.89704	0.00376699	0.0133171
FKBP10	ENSG00000141756	ENSG00000141756.19	660.69	-1.31367	0.453517	-2.89662	0.0037721	0.0133317
MSR1	ENSG00000038945	ENSG00000038945.15	272.193	-1.20319	0.41538	-2.8966	0.00377232	0.0133317
SLC26A6	ENSG00000225697	ENSG00000225697.13	5559.5	0.466803	0.161181	2.89613	0.00377792	0.0133494
PRKCSH	ENSG00000130175	ENSG00000130175.10	16542.7	0.240232	0.0829507	2.89608	0.00377853	0.0133495
RIN3	ENSG00000100599	ENSG00000100599.16	1675.25	-0.436352	0.150691	-2.89567	0.00378347	0.0133649
ARHGEF15	ENSG00000198844	ENSG00000198844.12	90.0871	-1.3658	0.471683	-2.8956	0.0037844	0.013366
RHPN1-AS1	ENSG00000254389	ENSG00000254389.3	24.9875	-0.790988	0.273209	-2.89518	0.00378946	0.0133818
TMED4	ENSG00000158604	ENSG00000158604.15	8772.67	0.222301	0.0768244	2.89362	0.00380826	0.0134461
ANKRD54	ENSG00000100124	ENSG00000100124.15	1722.71	0.173475	0.0599584	2.89326	0.00381263	0.0134594
CMTM6	ENSG00000091317	ENSG00000091317.8	16081.3	-0.239515	0.082821	-2.89196	0.00382847	0.0135132
NA	ENSG00000274487	ENSG00000274487.2	136.141	-0.316423	0.10942	-2.89181	0.00383028	0.0135175
FMOD	ENSG00000122176	ENSG00000122176.12	7780.61	0.770189	0.266369	2.89144	0.00383482	0.0135314
NAA40	ENSG00000110583	ENSG00000110583.13	2740.64	0.337214	0.116648	2.89087	0.00384174	0.0135534
CD200R1	ENSG00000163606	ENSG00000163606.11	55.9862	-0.770447	0.266514	-2.89083	0.00384226	0.0135534
APAF1	ENSG00000120868	ENSG00000120868.14	7048.01	-0.412988	0.142877	-2.89052	0.00384609	0.0135633
SIPA1L1	ENSG00000197555	ENSG00000197555.10	4616.05	-0.186429	0.0644971	-2.8905	0.00384627	0.0135633
LRIF1	ENSG00000121931	ENSG00000121931.16	1165.33	-0.307784	0.106489	-2.89027	0.00384905	0.0135709
COX15	ENSG00000014919	ENSG00000014919.13	2800.59	0.21688	0.0750538	2.88966	0.00385653	0.0135952
GSTA2	ENSG00000244067	ENSG00000244067.3	44.7592	2.0692	0.716136	2.88939	0.00385985	0.0136048
LINC02535	ENSG00000234155	ENSG00000234155.1	2406.36	1.13094	0.391489	2.88881	0.00386697	0.0136264
MED19	ENSG00000156603	ENSG00000156603.19	1476.78	0.171465	0.0593551	2.8888	0.0038672	0.0136264
PCDH18	ENSG00000189184	ENSG00000189184.12	385.124	-1.19793	0.414752	-2.88829	0.00387339	0.013646
GRB10	ENSG00000106070	ENSG00000106070.20	1387.56	-0.410805	0.142242	-2.88808	0.00387607	0.0136534
ANGPTL1	ENSG00000116194	ENSG00000116194.13	62.9261	1.05185	0.364242	2.88778	0.00387967	0.0136639
HDAC9	ENSG00000048052	ENSG00000048052.23	2802.95	-0.80691	0.279461	-2.88738	0.00388462	0.0136792
H2AC20	ENSG00000184260	ENSG00000184260.6	42.3049	-0.538878	0.186644	-2.8872	0.00388693	0.0136852
USP14	ENSG00000101557	ENSG00000101557.15	6221.12	-0.360123	0.124736	-2.88708	0.00388841	0.0136862
GPR34	ENSG00000171659	ENSG00000171659.15	244.311	-0.653469	0.226343	-2.88707	0.00388843	0.0136862
SEPTIN4	ENSG00000108387	ENSG00000108387.16	43.0341	-1.11785	0.387227	-2.88681	0.00389167	0.0136955
CDK2	ENSG00000123374	ENSG00000123374.11	1297.04	-0.407296	0.141102	-2.88654	0.00389509	0.0137053
DLEC1	ENSG00000008226	ENSG00000008226.20	172.464	0.70506	0.244266	2.88645	0.0038962	0.0137071
SLFN12L	ENSG00000205045	ENSG00000205045.11	21.5008	-1.14096	0.395288	-2.88639	0.00389684	0.0137072
KIF23	ENSG00000137807	ENSG00000137807.16	1522.23	-0.750049	0.259861	-2.88634	0.00389746	0.0137073
FREY1	ENSG00000234776	ENSG00000234776.5	9.25315	1.48337	0.513979	2.88605	0.00390109	0.0137179
RAB3GAP2	ENSG00000118873	ENSG00000118873.16	4810.08	-0.20688	0.0716916	-2.8857	0.00390545	0.013731
IL36A	ENSG00000136694	ENSG00000136694.9	2.37491	-3.47355	1.2038	-2.88549	0.0039081	0.0137382
LOC105379030	ENSG00000251599	ENSG00000251599.1	6.4377	1.69598	0.587885	2.88488	0.00391565	0.0137626
IFT57	ENSG00000114446	ENSG00000114446.5	3721.74	0.449681	0.155893	2.88454	0.00391982	0.0137728
GID8	ENSG00000101193	ENSG00000101193.8	5749.7	0.149592	0.0518602	2.88452	0.00392016	0.0137728
RAB35-AS1	ENSG00000277283	ENSG00000277283.1	88.9536	0.359803	0.124737	2.8845	0.00392039	0.0137728
TMC5-AS1	ENSG00000260592	ENSG00000260592.1	11.4755	-0.820943	0.284614	-2.88441	0.00392153	0.0137746
EFCAB5	ENSG00000176927	ENSG00000176927.15	104.702	0.954521	0.330955	2.88414	0.00392486	0.0137842
MCUR1	ENSG00000050393	ENSG00000050393.11	6167.43	0.355785	0.123367	2.88395	0.00392716	0.0137901
GALR1	ENSG00000166573	ENSG00000166573.6	43.1079	1.3383	0.464065	2.88387	0.00392822	0.0137917
LPAR6	ENSG00000139679	ENSG00000139679.16	926.851	-0.448027	0.155359	-2.88381	0.00392891	0.013792
EBAG9	ENSG00000147654	ENSG00000147654.15	2446.51	0.219997	0.0762981	2.88339	0.00393425	0.0138086
RGS11	ENSG00000076344	ENSG00000076344.16	44.8677	0.936892	0.324941	2.88327	0.00393569	0.0138115
NA	ENSG00000258077	ENSG00000258077.2	3.78203	-2.61528	0.907437	-2.88205	0.00395099	0.013863
PSMA5	ENSG00000143106	ENSG00000143106.13	12360.2	-0.271446	0.0941878	-2.88196	0.00395207	0.0138646
RAPGEF4	ENSG00000091428	ENSG00000091428.18	102.707	-0.942292	0.327104	-2.88071	0.00396778	0.0139175
MAPK13	ENSG00000156711	ENSG00000156711.17	21227.1	0.319579	0.11094	2.88066	0.00396849	0.0139179
PRPF4	ENSG00000136875	ENSG00000136875.13	2382.76	-0.3187	0.110642	-2.88046	0.00397097	0.013924
TKTL1	ENSG00000007350	ENSG00000007350.17	4.40611	-1.96491	0.68217	-2.88038	0.00397197	0.013924
ZCCHC3	ENSG00000247315	ENSG00000247315.4	1801.41	0.169327	0.0587867	2.88037	0.00397209	0.013924
PIP4P2	ENSG00000155099	ENSG00000155099.8	250.063	-0.746783	0.259292	-2.88008	0.00397576	0.0139347
NA	ENSG00000235381	ENSG00000235381.1	55.5042	0.516229	0.179265	2.87969	0.00398063	0.0139496
USP15	ENSG00000135655	ENSG00000135655.16	6694.2	-0.315147	0.109443	-2.87957	0.00398219	0.0139529
HLA-DPB2	ENSG00000224557	ENSG00000224557.7	12.0125	-1.26407	0.438994	-2.87947	0.00398348	0.0139552
CNOT10	ENSG00000182973	ENSG00000182973.19	2301.35	0.142891	0.0496301	2.87911	0.00398797	0.013967
CMPK1	ENSG00000162368	ENSG00000162368.14	50605	-0.352411	0.122403	-2.8791	0.00398807	0.013967
ELF4	ENSG00000102034	ENSG00000102034.17	10619.6	0.416291	0.14462	2.87851	0.00399559	0.0139898
CAMSAP1	ENSG00000130559	ENSG00000130559.19	1873.19	-0.311612	0.108255	-2.87849	0.00399585	0.0139898
NA	ENSG00000261799	ENSG00000261799.1	280.705	0.397737	0.13821	2.87778	0.00400483	0.0140191
GS1-204I12.4	ENSG00000261729	ENSG00000261729.2	89.7413	1.14686	0.39858	2.87736	0.00401012	0.0140354
LINC00881	ENSG00000241135	ENSG00000241135.6	7.94044	-0.850727	0.295683	-2.87715	0.00401279	0.0140426
NA	ENSG00000188185	ENSG00000188185.13	231.377	0.421561	0.146535	2.87685	0.00401663	0.0140538
VAV3	ENSG00000134215	ENSG00000134215.16	14085.2	0.667283	0.231975	2.87653	0.00402078	0.0140662
CYP2B6	ENSG00000197408	ENSG00000197408.10	617.805	1.17243	0.407596	2.87646	0.0040216	0.0140668
LBX2-AS1	ENSG00000257702	ENSG00000257702.3	633.411	0.482318	0.167708	2.87594	0.00402828	0.014088
KBTBD11-AS1	ENSG00000253764	ENSG00000253764.3	91.9112	0.661771	0.230163	2.87522	0.00403746	0.0141161
NA	ENSG00000226652	ENSG00000226652.3	131.646	0.743062	0.258438	2.87521	0.00403758	0.0141161
DENND2C	ENSG00000175984	ENSG00000175984.15	60.355	-1.11742	0.388694	-2.8748	0.00404284	0.0141286
MMUT	ENSG00000146085	ENSG00000146085.8	8290.03	0.295535	0.102802	2.87479	0.00404292	0.0141286
NA	ENSG00000278991	ENSG00000278991.1	43.2498	0.588525	0.20472	2.87479	0.00404303	0.0141286
COA5	ENSG00000183513	ENSG00000183513.9	1807.7	0.256646	0.0892813	2.87458	0.00404565	0.0141356
AVEN	ENSG00000169857	ENSG00000169857.9	963.538	-0.365341	0.127115	-2.8741	0.00405185	0.014155
DYDC2	ENSG00000133665	ENSG00000133665.13	15.8398	-1.73325	0.603151	-2.87367	0.00405739	0.0141722
ETFB	ENSG00000105379	ENSG00000105379.10	2217.83	0.319354	0.111142	2.87338	0.004061	0.0141826
MTFR1L	ENSG00000117640	ENSG00000117640.18	2072.33	0.258832	0.0900871	2.87313	0.0040643	0.0141909
MAPK7	ENSG00000166484	ENSG00000166484.20	3516.01	-0.554864	0.193124	-2.8731	0.00406465	0.0141909
MYRF	ENSG00000124920	ENSG00000124920.14	5253.74	-0.609763	0.212252	-2.87283	0.00406819	0.0142011
EGOT	ENSG00000235947	ENSG00000235947.1	4.93044	-3.24623	1.13007	-2.8726	0.00407113	0.0142078
NA	ENSG00000261786	ENSG00000261786.1	13.0852	-2.1096	0.734394	-2.87258	0.00407139	0.0142078
ATRIP	ENSG00000164053	ENSG00000164053.22	357.036	-0.343793	0.119692	-2.87231	0.00407483	0.0142176
E2F7	ENSG00000165891	ENSG00000165891.16	361.199	-0.763729	0.265922	-2.872	0.00407879	0.0142293
RTL6	ENSG00000188636	ENSG00000188636.4	5178.98	0.333272	0.116057	2.87163	0.00408366	0.014244
LPP	ENSG00000145012	ENSG00000145012.14	14269.3	0.277439	0.0966181	2.8715	0.00408523	0.0142473
PWWP3A	ENSG00000160953	ENSG00000160953.17	1969.89	0.199828	0.069593	2.87138	0.00408678	0.0142499
MAGI2-AS3	ENSG00000234456	ENSG00000234456.9	106.574	-1.18074	0.411216	-2.87134	0.00408735	0.0142499
TBC1D32	ENSG00000146350	ENSG00000146350.14	427.181	0.48859	0.170163	2.8713	0.00408788	0.0142499
NA	ENSG00000228175	ENSG00000228175.3	167.342	0.572325	0.199331	2.87123	0.00408878	0.0142508
STK24	ENSG00000102572	ENSG00000102572.15	20378.2	-0.463162	0.161317	-2.87113	0.00409013	0.0142534
POLR3GL	ENSG00000121851	ENSG00000121851.13	1174.79	0.483158	0.168297	2.87086	0.00409362	0.0142633
GPAA1	ENSG00000197858	ENSG00000197858.11	7058.43	0.209648	0.073032	2.87063	0.00409661	0.0142695
MAPK8IP1	ENSG00000121653	ENSG00000121653.11	325.741	-0.601891	0.209674	-2.8706	0.00409694	0.0142695
FAM86DP	ENSG00000244026	ENSG00000244026.6	691.592	-0.450939	0.15709	-2.87057	0.00409729	0.0142695
NA	ENSG00000232445	ENSG00000232445.2	59.0793	-1.08499	0.378074	-2.86978	0.00410759	0.0143031
LINC01811	ENSG00000226320	ENSG00000226320.6	6.72089	-1.43814	0.501203	-2.86937	0.00411285	0.0143164
SEC31A	ENSG00000138674	ENSG00000138674.17	19875.6	-0.262765	0.0915757	-2.86937	0.00411287	0.0143164
GREB1	ENSG00000196208	ENSG00000196208.14	25.6642	-1.59119	0.554549	-2.86934	0.00411332	0.0143164
RPL7P16	ENSG00000242899	ENSG00000242899.1	11.8237	1.54488	0.538445	2.86916	0.00411563	0.0143222
PITRM1	ENSG00000107959	ENSG00000107959.17	4959.16	-0.258917	0.0902501	-2.86888	0.00411923	0.0143325
LOC102724200	ENSG00000280433	ENSG00000280433.1	409.752	0.423489	0.147623	2.86872	0.0041214	0.0143379
IL15	ENSG00000164136	ENSG00000164136.17	936.034	-0.578987	0.201837	-2.86859	0.00412312	0.0143416
HOXB5	ENSG00000120075	ENSG00000120075.6	881.671	0.604416	0.210717	2.86838	0.00412581	0.0143488
IPPK	ENSG00000127080	ENSG00000127080.10	489.848	-0.277873	0.0968808	-2.86819	0.00412827	0.0143551
POLR1HASP	ENSG00000204623	ENSG00000204623.9	143.255	0.373615	0.130275	2.86789	0.00413217	0.0143665
ALKAL2	ENSG00000189292	ENSG00000189292.16	46.2996	1.03836	0.362118	2.86747	0.00413773	0.0143836
MTMR11	ENSG00000014914	ENSG00000014914.21	12416.6	0.515563	0.179805	2.86734	0.00413939	0.0143871
EGR2	ENSG00000122877	ENSG00000122877.17	355.158	-1.40342	0.489513	-2.86697	0.00414424	0.0143996
GUCY1A1	ENSG00000164116	ENSG00000164116.17	313.535	-1.29211	0.450688	-2.86697	0.00414427	0.0143996
ZFP36L1	ENSG00000185650	ENSG00000185650.10	15144.7	-0.606492	0.211592	-2.86633	0.00415267	0.014425
PIH1D2	ENSG00000150773	ENSG00000150773.12	83.8901	-0.420187	0.146596	-2.8663	0.00415303	0.014425
UBE2D1	ENSG00000072401	ENSG00000072401.15	3776.58	-0.338	0.117924	-2.86624	0.00415373	0.014425
LINC00513	ENSG00000233559	ENSG00000233559.2	351.162	0.543887	0.189758	2.86621	0.00415414	0.014425
LRPAP1	ENSG00000163956	ENSG00000163956.13	11271.5	-0.273287	0.0953538	-2.86603	0.0041565	0.014431
AFF2	ENSG00000155966	ENSG00000155966.14	26.1618	-1.63081	0.569039	-2.86591	0.00415814	0.0144344
THBS3-AS1	ENSG00000231064	ENSG00000231064.7	8.99	-0.923715	0.322335	-2.8657	0.00416089	0.0144417
NA	ENSG00000286584	ENSG00000286584.2	19.5218	0.757161	0.264258	2.86523	0.00416702	0.0144593
TAF1	ENSG00000147133	ENSG00000147133.17	3125.69	0.16112	0.0562339	2.86518	0.00416766	0.0144593
BLK	ENSG00000136573	ENSG00000136573.14	105.597	-1.54876	0.540546	-2.86517	0.00416787	0.0144593
TMPRSS9	ENSG00000178297	ENSG00000178297.14	7.07472	0.910819	0.317952	2.86464	0.00417482	0.0144812
DYNLT5	ENSG00000152760	ENSG00000152760.10	9.11198	-1.22922	0.429108	-2.86459	0.00417554	0.0144814
TNFRSF11B	ENSG00000164761	ENSG00000164761.9	2378.33	-1.40329	0.489895	-2.86447	0.00417706	0.0144845
NA	ENSG00000229358	ENSG00000229358.3	166.41	-0.373449	0.130402	-2.86383	0.00418558	0.0145118
TMEM164	ENSG00000157600	ENSG00000157600.12	15637.5	0.331406	0.115732	2.86358	0.00418886	0.0145209
ZNF317	ENSG00000130803	ENSG00000130803.15	2766.19	0.147735	0.0515928	2.86348	0.00419015	0.0145231
CNNM4	ENSG00000158158	ENSG00000158158.12	26279.6	0.421068	0.147052	2.8634	0.00419126	0.0145248
BAHD1	ENSG00000140320	ENSG00000140320.12	3075.8	0.330324	0.115373	2.8631	0.00419518	0.0145361
CD7	ENSG00000173762	ENSG00000173762.8	570.101	-0.766995	0.267922	-2.86276	0.0041997	0.0145495
OPLAH	ENSG00000178814	ENSG00000178814.17	2207.38	0.597884	0.208878	2.86236	0.004205	0.0145657
ASPHD1	ENSG00000174939	ENSG00000174939.11	90.1215	-0.826273	0.28869	-2.86215	0.00420781	0.0145731
NA	ENSG00000279631	ENSG00000279631.1	7.61699	-1.30997	0.457735	-2.86185	0.00421174	0.0145845
LRRC28	ENSG00000168904	ENSG00000168904.15	1568.04	0.307528	0.107464	2.8617	0.00421379	0.0145894
MUSK	ENSG00000030304	ENSG00000030304.14	32.1449	-1.19299	0.416911	-2.86151	0.00421635	0.0145959
CPT1C	ENSG00000169169	ENSG00000169169.15	22.1421	-1.2654	0.442254	-2.86124	0.00421983	0.0146058
TMEM59	ENSG00000116209	ENSG00000116209.12	63503.9	0.520484	0.181926	2.86097	0.00422345	0.014616
NAIPP1	ENSG00000250687	ENSG00000250687.6	6.32962	-2.55923	0.894597	-2.86077	0.00422619	0.0146214
NT5DC2	ENSG00000168268	ENSG00000168268.11	2170.04	-0.589222	0.205967	-2.86076	0.00422629	0.0146214
CCDC126	ENSG00000169193	ENSG00000169193.12	718.182	0.275677	0.0963675	2.86068	0.00422731	0.0146226
ADORA2A-AS1	ENSG00000178803	ENSG00000178803.12	7.17031	-1.69802	0.593771	-2.85972	0.0042402	0.014665
PNPLA8	ENSG00000135241	ENSG00000135241.17	4642.11	-0.327459	0.114523	-2.85933	0.00424533	0.0146805
BIVM	ENSG00000134897	ENSG00000134897.14	999.693	0.243643	0.0852152	2.85916	0.0042477	0.0146837
CLDN10	ENSG00000134873	ENSG00000134873.10	14.6197	-1.64492	0.575318	-2.85915	0.00424779	0.0146837
AGO1	ENSG00000092847	ENSG00000092847.13	2846.93	0.189824	0.0663926	2.85912	0.00424822	0.0146837
ANKRD24	ENSG00000089847	ENSG00000089847.12	46.8754	0.656809	0.229743	2.85889	0.00425126	0.0146904
TMEM52B	ENSG00000165685	ENSG00000165685.9	6.23107	-1.88265	0.658529	-2.85887	0.00425148	0.0146904
LMBRD2	ENSG00000164187	ENSG00000164187.7	3641.4	0.272105	0.0951912	2.85851	0.00425634	0.014705
PDSS1	ENSG00000148459	ENSG00000148459.16	2257.19	0.359379	0.125732	2.85829	0.00425928	0.0147129
MED15	ENSG00000099917	ENSG00000099917.17	8168.61	-0.330416	0.115606	-2.85812	0.00426154	0.0147184
GJB6	ENSG00000121742	ENSG00000121742.19	4.5604	-2.54079	0.889209	-2.85736	0.00427185	0.0147517
NA	ENSG00000271797	ENSG00000271797.1	47.9254	0.663531	0.232247	2.85701	0.00427657	0.0147653
NA	ENSG00000281344	ENSG00000281344.1	31.1591	-0.821647	0.287594	-2.85697	0.00427709	0.0147653
ADPGK	ENSG00000159322	ENSG00000159322.18	3757.32	-0.222353	0.0778298	-2.85691	0.00427784	0.0147656
LRRC8B	ENSG00000197147	ENSG00000197147.15	2786.39	-0.411135	0.143915	-2.85678	0.00427957	0.0147693
ZNF703	ENSG00000183779	ENSG00000183779.7	5933.04	0.432005	0.151248	2.85627	0.00428647	0.0147909
NA	ENSG00000264148	ENSG00000264148.1	9.39465	0.804798	0.281804	2.85588	0.00429183	0.0148071
KAT5	ENSG00000172977	ENSG00000172977.13	1256.62	0.16978	0.0594724	2.85477	0.00430684	0.0148562
CFAP97	ENSG00000164323	ENSG00000164323.14	1762.8	-0.48974	0.171557	-2.85468	0.00430806	0.0148562
TPD52L1	ENSG00000111907	ENSG00000111907.21	1021.13	-0.623886	0.21855	-2.85466	0.00430832	0.0148562
FAM25C	ENSG00000276430	ENSG00000276430.3	14.4638	-2.85914	1.00158	-2.85463	0.0043087	0.0148562
NORAD	ENSG00000260032	ENSG00000260032.2	33868.3	0.138513	0.0485256	2.85444	0.00431133	0.014863
RAB24	ENSG00000169228	ENSG00000169228.14	356.644	-0.573146	0.200808	-2.85421	0.00431446	0.0148715
FAM177A1	ENSG00000151327	ENSG00000151327.13	9393.8	0.275667	0.0965942	2.85387	0.00431906	0.0148851
MFSD2A	ENSG00000168389	ENSG00000168389.18	3677.2	-0.588458	0.206209	-2.8537	0.00432133	0.0148906
ASCC2	ENSG00000100325	ENSG00000100325.15	6058.28	0.189411	0.0663819	2.85335	0.00432606	0.0149046
URI1	ENSG00000105176	ENSG00000105176.18	5581.74	0.226852	0.0795055	2.85329	0.00432694	0.0149053
ZDHHC20	ENSG00000180776	ENSG00000180776.16	14759.9	-0.20199	0.0707936	-2.85322	0.00432782	0.0149053
LINC01738	ENSG00000227947	ENSG00000227947.2	34.1553	1.22958	0.430948	2.85319	0.00432823	0.0149053
EIF2AK3	ENSG00000172071	ENSG00000172071.15	5305.12	0.364185	0.127654	2.85292	0.00433201	0.014916
ANKRD42	ENSG00000137494	ENSG00000137494.14	887.584	-0.251379	0.0881154	-2.85284	0.00433311	0.0149175
NA	ENSG00000225279	ENSG00000225279.2	18.9135	1.20323	0.421813	2.85252	0.00433734	0.0149297
USP34-DT	ENSG00000270820	ENSG00000270820.6	198.293	0.532648	0.186734	2.85245	0.00433843	0.0149297
XPOT	ENSG00000184575	ENSG00000184575.12	5233.56	-0.400865	0.140535	-2.85242	0.00433871	0.0149297
NA	ENSG00000272079	ENSG00000272079.2	414.137	0.530352	0.185933	2.85238	0.0043393	0.0149297
B4GALT1	ENSG00000086062	ENSG00000086062.13	52940.1	-0.641823	0.225072	-2.85164	0.00434948	0.0149609
STRADB	ENSG00000082146	ENSG00000082146.13	5824.87	0.546841	0.191765	2.85162	0.00434972	0.0149609
MTA1-DT	ENSG00000251602	ENSG00000251602.7	47.1193	0.783442	0.274758	2.85139	0.00435291	0.0149696
TMEM30A	ENSG00000112697	ENSG00000112697.17	23047.3	-0.275801	0.0967298	-2.85125	0.00435478	0.0149733
NA	ENSG00000261526	ENSG00000261526.2	60.2107	0.447232	0.156857	2.85121	0.0043553	0.0149733
NA	ENSG00000261468	ENSG00000261468.1	36.4213	-0.833638	0.292391	-2.85111	0.00435675	0.0149759
TRIP13	ENSG00000071539	ENSG00000071539.14	1067.6	-0.752775	0.264069	-2.85068	0.00436265	0.0149921
UBR1	ENSG00000159459	ENSG00000159459.12	4163.46	-0.210007	0.0736695	-2.85067	0.00436277	0.0149921
IZUMO4	ENSG00000099840	ENSG00000099840.14	120.257	-0.641512	0.225049	-2.85054	0.00436449	0.0149957
CFAP54	ENSG00000188596	ENSG00000188596.11	25.023	-0.869702	0.305118	-2.85038	0.00436675	0.0150012
POLR1H	ENSG00000066379	ENSG00000066379.15	1181.78	-0.254064	0.0891373	-2.85025	0.00436842	0.0150028
DBT	ENSG00000137992	ENSG00000137992.15	2995.1	0.248662	0.0872425	2.85024	0.00436858	0.0150028
DYNC2I1	ENSG00000126870	ENSG00000126870.16	1518.66	-0.300075	0.105293	-2.84992	0.00437308	0.015016
DNAH7	ENSG00000118997	ENSG00000118997.14	369.321	0.847214	0.297294	2.84975	0.00437531	0.0150194
EGFL7	ENSG00000172889	ENSG00000172889.16	414.566	-0.786616	0.27603	-2.84975	0.00437539	0.0150194
CD34	ENSG00000174059	ENSG00000174059.17	381.01	-1.12674	0.395491	-2.84897	0.00438615	0.015054
ELFN1	ENSG00000225968	ENSG00000225968.7	20.0809	-1.77957	0.624688	-2.84874	0.00438928	0.0150625
CTSL	ENSG00000135047	ENSG00000135047.16	3400.9	-0.819693	0.287752	-2.84861	0.00439107	0.0150663
ZNF585A	ENSG00000196967	ENSG00000196967.11	575.195	0.407625	0.143129	2.84795	0.00440018	0.0150952
PHF20L1	ENSG00000129292	ENSG00000129292.21	4481.59	-0.262524	0.0921887	-2.84768	0.00440393	0.0151058
RSKR	ENSG00000167524	ENSG00000167524.16	131.914	0.415794	0.146044	2.84704	0.00441274	0.0151317
AP1S3	ENSG00000152056	ENSG00000152056.17	1123.07	-0.566122	0.198846	-2.84704	0.00441282	0.0151317
SWSAP1	ENSG00000173928	ENSG00000173928.4	240.345	0.294277	0.103393	2.8462	0.0044244	0.0151689
CFAP119	ENSG00000196118	ENSG00000196118.12	26.4281	-0.561573	0.197311	-2.84613	0.00442542	0.0151689
GPR82	ENSG00000171657	ENSG00000171657.6	101.309	-0.926934	0.325685	-2.84611	0.0044257	0.0151689
FOXS1	ENSG00000179772	ENSG00000179772.8	8.36887	-1.93899	0.681346	-2.84583	0.00442959	0.0151799
NA	ENSG00000227946	ENSG00000227946.1	61.2546	0.444471	0.156205	2.84544	0.00443502	0.0151962
LINC00937	ENSG00000226091	ENSG00000226091.7	14.3665	-1.07441	0.377642	-2.84505	0.00444046	0.0152125
CAVIN1	ENSG00000177469	ENSG00000177469.13	2269.33	-1.24835	0.438825	-2.84476	0.00444448	0.015224
LOC130932201	ENSG00000284719	ENSG00000284719.1	22.7154	0.676363	0.237769	2.84462	0.00444638	0.0152282
FEN1	ENSG00000168496	ENSG00000168496.4	2502.32	-0.567354	0.199452	-2.84456	0.00444723	0.0152288
SRD5A3-AS1	ENSG00000249700	ENSG00000249700.9	9.39371	-1.32764	0.466762	-2.84436	0.00445011	0.0152363
LOC101927344	ENSG00000230107	ENSG00000230107.1	11.3574	-1.74596	0.613906	-2.84401	0.00445491	0.0152481
MST1L	ENSG00000186715	ENSG00000186715.11	346.439	1.52202	0.535165	2.84401	0.00445491	0.0152481
SAMD4B	ENSG00000179134	ENSG00000179134.15	5305.54	-0.210799	0.0741244	-2.84385	0.00445718	0.0152536
AIP	ENSG00000110711	ENSG00000110711.11	2168.54	0.290351	0.102101	2.84378	0.00445824	0.0152549
TGFBR3L	ENSG00000260001	ENSG00000260001.7	53.0872	1.14705	0.40338	2.84359	0.00446087	0.0152615
NA	ENSG00000189372	ENSG00000189372.4	8.98302	2.18352	0.76811	2.84271	0.00447311	0.0153011
ATAD2	ENSG00000156802	ENSG00000156802.13	2501.39	-0.582027	0.204874	-2.8409	0.00449867	0.0153862
DPYSL4	ENSG00000151640	ENSG00000151640.13	8.80269	-1.45736	0.51303	-2.84069	0.00450156	0.0153938
CD8B	ENSG00000172116	ENSG00000172116.23	165.916	-0.847322	0.298301	-2.84049	0.00450443	0.0154012
PPP2R5B	ENSG00000068971	ENSG00000068971.14	3209.45	-0.54733	0.192704	-2.84026	0.00450761	0.0154097
MIGA2	ENSG00000148343	ENSG00000148343.19	3760.29	0.41932	0.147647	2.84001	0.00451119	0.0154196
CFAP418	ENSG00000156172	ENSG00000156172.6	104.06	-0.412704	0.145337	-2.83964	0.00451648	0.0154354
DNAAF11	ENSG00000129295	ENSG00000129295.9	476.654	-0.587477	0.206894	-2.8395	0.00451842	0.0154396
TNFAIP8L3	ENSG00000183578	ENSG00000183578.8	376.377	1.01908	0.358927	2.83924	0.00452211	0.0154499
NA	ENSG00000261512	ENSG00000261512.2	394.457	-0.407886	0.143707	-2.83831	0.00453526	0.0154925
PDZD9	ENSG00000155714	ENSG00000155714.14	9.81965	0.915152	0.322435	2.83826	0.00453608	0.0154929
NA	ENSG00000267980	ENSG00000267980.1	33.0024	0.880334	0.310176	2.83817	0.0045373	0.0154948
UNKL	ENSG00000059145	ENSG00000059145.19	249.805	-0.429455	0.151318	-2.83809	0.00453838	0.0154961
SLC17A4	ENSG00000146039	ENSG00000146039.11	6075.32	1.04739	0.369141	2.83737	0.00454867	0.0155289
ZNF223	ENSG00000178386	ENSG00000178386.13	90.6916	0.357669	0.126062	2.83725	0.00455046	0.0155319
SHANK1	ENSG00000161681	ENSG00000161681.16	6.05032	-2.83962	1.00085	-2.83721	0.00455093	0.0155319
TRIP12	ENSG00000153827	ENSG00000153827.14	21176.2	-0.241622	0.0851649	-2.83711	0.00455237	0.0155344
NA	ENSG00000260233	ENSG00000260233.3	61.4719	0.478327	0.168608	2.83691	0.00455518	0.0155417
NA	ENSG00000228482	ENSG00000228482.2	10.2605	-1.81327	0.639271	-2.83646	0.00456167	0.0155614
NLRC3	ENSG00000167984	ENSG00000167984.18	276.809	-0.650767	0.22944	-2.83632	0.00456361	0.0155657
VEZF1	ENSG00000136451	ENSG00000136451.9	4402.23	0.144312	0.0508856	2.83601	0.00456817	0.0155789
VDR	ENSG00000111424	ENSG00000111424.12	22277.7	0.502951	0.177373	2.83556	0.00457457	0.0155975
NA	ENSG00000279314	ENSG00000279314.1	49.7558	-1.7659	0.622776	-2.83553	0.00457501	0.0155975
LOC101927560	ENSG00000233008	ENSG00000233008.6	21.4606	0.940375	0.331666	2.83531	0.00457816	0.0156043
RPL18	ENSG00000063177	ENSG00000063177.13	33338.4	0.269531	0.095063	2.83529	0.0045784	0.0156043
CCDC121	ENSG00000176714	ENSG00000176714.10	266.951	0.394388	0.139119	2.8349	0.00458399	0.015621
NA	ENSG00000278601	ENSG00000278601.1	5.9133	1.75992	0.620921	2.83437	0.0045916	0.0156444
LOC101927297	ENSG00000286848	ENSG00000286848.1	6.91524	-1.84835	0.652132	-2.83433	0.00459225	0.0156444
NA	ENSG00000231170	ENSG00000231170.7	25.7712	0.795698	0.280758	2.83411	0.00459534	0.0156526
PRKAB2	ENSG00000131791	ENSG00000131791.8	4614.49	0.433975	0.153134	2.83396	0.00459751	0.0156576
LINC02446	ENSG00000256039	ENSG00000256039.2	49.0586	-1.40695	0.496489	-2.83379	0.00459994	0.0156635
AIDA	ENSG00000186063	ENSG00000186063.13	2992.37	-0.21691	0.076555	-2.83339	0.00460567	0.0156806
SESN3	ENSG00000149212	ENSG00000149212.12	2013.27	0.646061	0.228024	2.83331	0.00460692	0.0156825
C1QTNF6	ENSG00000133466	ENSG00000133466.14	1407.33	-0.707251	0.249625	-2.83326	0.00460761	0.0156825
CLIP2	ENSG00000106665	ENSG00000106665.16	7335.68	0.516691	0.182395	2.83282	0.004614	0.0157018
DLGAP5	ENSG00000126787	ENSG00000126787.13	1676.96	-0.809014	0.285598	-2.8327	0.00461563	0.015705
TRIP10	ENSG00000125733	ENSG00000125733.18	5021.76	-0.301969	0.106607	-2.83255	0.0046178	0.01571
RBP7	ENSG00000162444	ENSG00000162444.12	62.3629	-1.09894	0.388012	-2.83223	0.00462252	0.0157237
NA	ENSG00000279738	ENSG00000279738.1	38.769	0.43319	0.152975	2.83176	0.00462926	0.0157442
DPM3	ENSG00000179085	ENSG00000179085.8	1641.53	0.258501	0.0912912	2.83161	0.00463138	0.0157491
SRPK3	ENSG00000184343	ENSG00000184343.11	142.17	0.678959	0.239872	2.8305	0.00464749	0.0158015
GLG1	ENSG00000090863	ENSG00000090863.12	15108.2	-0.222993	0.0787956	-2.83002	0.00465445	0.0158228
SLC25A16	ENSG00000122912	ENSG00000122912.15	2382.29	0.221248	0.0781871	2.82972	0.0046588	0.0158351
LRRC8C-DT	ENSG00000231999	ENSG00000231999.7	26.8937	-0.783137	0.276813	-2.82912	0.00466759	0.0158626
UBA6-DT	ENSG00000248049	ENSG00000248049.7	360.597	0.327617	0.115813	2.82884	0.00467166	0.015874
GPD1L	ENSG00000152642	ENSG00000152642.11	13759.8	0.467459	0.16528	2.82829	0.00467977	0.0158973
TNNI2	ENSG00000130598	ENSG00000130598.16	20.6468	-1.3075	0.462294	-2.82828	0.00467992	0.0158973
PPP1R15A	ENSG00000087074	ENSG00000087074.8	8775.82	-0.591555	0.209198	-2.82773	0.00468788	0.0159219
ENTPD8	ENSG00000188833	ENSG00000188833.10	11073.8	0.965457	0.341457	2.82746	0.00469182	0.0159289
PSENEN	ENSG00000205155	ENSG00000205155.8	2459.78	-0.274887	0.0972207	-2.82745	0.00469197	0.0159289
WFDC2	ENSG00000101443	ENSG00000101443.18	9912.19	1.11192	0.39326	2.82745	0.00469206	0.0159289
ARSD	ENSG00000006756	ENSG00000006756.16	7100.61	0.338883	0.119858	2.82736	0.00469336	0.01593
IGSF3	ENSG00000143061	ENSG00000143061.18	8082.7	0.48548	0.17171	2.82733	0.00469378	0.01593
VSIG2	ENSG00000019102	ENSG00000019102.12	26197.7	0.678201	0.239883	2.82722	0.00469547	0.0159333
RORC	ENSG00000143365	ENSG00000143365.19	3485.91	0.400655	0.141726	2.82697	0.00469914	0.0159433
SCG2	ENSG00000171951	ENSG00000171951.5	1539.4	0.623887	0.220707	2.82677	0.00470204	0.0159508
GSPT2	ENSG00000189369	ENSG00000189369.9	462.164	-0.47653	0.168587	-2.8266	0.00470444	0.0159565
ATP6V0A2	ENSG00000185344	ENSG00000185344.15	3004.93	0.251954	0.0891417	2.82645	0.00470676	0.015962
GINS3	ENSG00000181938	ENSG00000181938.14	490.367	-0.569607	0.201547	-2.82617	0.00471083	0.0159734
FAM110B	ENSG00000169122	ENSG00000169122.11	73.9184	-1.10937	0.392559	-2.826	0.00471339	0.0159796
ADCY6	ENSG00000174233	ENSG00000174233.12	12206.9	0.380414	0.134634	2.82554	0.00472017	0.0160002
CCDC3	ENSG00000151468	ENSG00000151468.11	169.958	-1.28725	0.455592	-2.82545	0.00472137	0.0160019
RPL17	ENSG00000265681	ENSG00000265681.8	365.587	-0.437141	0.15472	-2.82537	0.00472254	0.0160031
TNFRSF12A	ENSG00000006327	ENSG00000006327.14	3139.74	-1.09677	0.388192	-2.82533	0.00472317	0.0160031
SOWAHC	ENSG00000198142	ENSG00000198142.5	10303.2	-0.489943	0.173421	-2.82517	0.00472553	0.0160068
ZNF138	ENSG00000197008	ENSG00000197008.10	598.971	0.260982	0.0923776	2.82516	0.00472568	0.0160068
ZNF442	ENSG00000198342	ENSG00000198342.10	124.151	0.450339	0.159425	2.82477	0.00473153	0.0160242
RAVER2	ENSG00000162437	ENSG00000162437.14	10590.6	0.542474	0.192055	2.82458	0.00473434	0.0160313
IDO2	ENSG00000188676	ENSG00000188676.13	9.98055	-1.59957	0.566354	-2.82433	0.00473796	0.0160412
SLC26A3	ENSG00000091138	ENSG00000091138.13	561915	1.01987	0.361256	2.82312	0.00475587	0.0160994
PIWIL2	ENSG00000197181	ENSG00000197181.12	544.504	0.700692	0.248224	2.82281	0.00476041	0.0161123
MAP7-AS1	ENSG00000272189	ENSG00000272189.1	381.065	0.333745	0.118243	2.82254	0.00476448	0.0161221
ACOT11	ENSG00000162390	ENSG00000162390.18	5303.41	0.346922	0.122912	2.82252	0.00476474	0.0161221
CETN2	ENSG00000147400	ENSG00000147400.10	2426.16	-0.266988	0.0945972	-2.82237	0.00476704	0.0161275
HEXIM1	ENSG00000186834	ENSG00000186834.4	5585.13	0.385981	0.136782	2.82187	0.00477442	0.01615
DSN1	ENSG00000149636	ENSG00000149636.16	1471.87	-0.275956	0.0977979	-2.82169	0.00477708	0.0161566
SKA1	ENSG00000154839	ENSG00000154839.10	658.009	-0.731026	0.259115	-2.82124	0.00478382	0.0161769
NT5DC1	ENSG00000178425	ENSG00000178425.14	3248.53	0.192215	0.068134	2.82113	0.00478544	0.01618
NPM2	ENSG00000158806	ENSG00000158806.14	27.8742	0.606498	0.215025	2.82059	0.00479355	0.016205
SFXN3	ENSG00000107819	ENSG00000107819.13	2184.82	-0.479502	0.17001	-2.82043	0.00479589	0.0162105
ZNF69	ENSG00000198429	ENSG00000198429.10	957.899	0.430107	0.152528	2.81985	0.00480454	0.0162372
USP32	ENSG00000170832	ENSG00000170832.13	4427.97	-0.334166	0.11851	-2.81973	0.00480637	0.016241
ATP6V0E2	ENSG00000171130	ENSG00000171130.19	890.323	0.496853	0.176252	2.819	0.00481739	0.0162751
SCP2	ENSG00000116171	ENSG00000116171.19	26546	0.340898	0.120931	2.81894	0.00481822	0.0162751
CSTF3	ENSG00000176102	ENSG00000176102.13	1559.21	-0.276948	0.0982462	-2.81891	0.00481864	0.0162751
IL12RB2	ENSG00000081985	ENSG00000081985.13	77.5925	-0.567781	0.201429	-2.81877	0.00482088	0.0162802
NA	ENSG00000225422	ENSG00000225422.4	8.45615	-1.47725	0.524151	-2.81836	0.00482698	0.0162984
ATOH7	ENSG00000179774	ENSG00000179774.9	4.83373	1.51607	0.538039	2.81778	0.00483569	0.0163254
NA	ENSG00000255277	ENSG00000255277.3	162.4	0.720596	0.255742	2.81766	0.00483747	0.0163289
NA	ENSG00000214783	ENSG00000214783.9	33.9265	0.635814	0.225685	2.81726	0.00484348	0.0163452
FCER2	ENSG00000104921	ENSG00000104921.15	53.6403	-1.41401	0.501914	-2.81723	0.00484396	0.0163452
NA	ENSG00000287390	ENSG00000287390.1	11.837	1.51629	0.538227	2.81719	0.00484461	0.0163452
AURKAIP1	ENSG00000175756	ENSG00000175756.13	7525.87	0.169951	0.0603271	2.81715	0.00484521	0.0163452
SUB1	ENSG00000113387	ENSG00000113387.12	15264.7	-0.246328	0.087442	-2.81705	0.00484675	0.016348
FMNL2	ENSG00000157827	ENSG00000157827.20	1582.66	-0.529901	0.188108	-2.817	0.00484749	0.016348
ID3	ENSG00000117318	ENSG00000117318.9	6769.05	0.509006	0.180698	2.81689	0.00484916	0.0163512
SLC75A1	ENSG00000109736	ENSG00000109736.15	3791.72	-0.247485	0.0879027	-2.81544	0.00487108	0.0164226
WDR55	ENSG00000120314	ENSG00000120314.19	4256.45	0.1846	0.0655732	2.81518	0.00487503	0.0164319
NA	ENSG00000275294	ENSG00000275294.4	4.87635	-1.4827	0.526684	-2.81516	0.00487528	0.0164319
TEKT5	ENSG00000153060	ENSG00000153060.8	8.79001	1.18215	0.42	2.81464	0.0048832	0.0164561
NA	ENSG00000230155	ENSG00000230155.6	3.63174	-1.6047	0.570241	-2.81407	0.00489179	0.0164826
NA	ENSG00000214514	ENSG00000214514.8	11.8715	-2.54469	0.904344	-2.81385	0.00489521	0.0164916
NA	ENSG00000185495	ENSG00000185495.10	117.576	0.491145	0.174554	2.81371	0.00489731	0.0164934
FADS2	ENSG00000134824	ENSG00000134824.14	2585.7	-1.46675	0.521295	-2.81367	0.00489794	0.0164934
CPO	ENSG00000144410	ENSG00000144410.5	19.8765	2.26506	0.805031	2.81364	0.00489848	0.0164934
QPRT	ENSG00000103485	ENSG00000103485.19	3237.78	0.635368	0.225819	2.81362	0.00489865	0.0164934
TLL1	ENSG00000038295	ENSG00000038295.8	49.0132	-1.38679	0.492954	-2.81322	0.00490479	0.0165116
HABP4	ENSG00000130956	ENSG00000130956.14	191.183	-0.48517	0.172481	-2.81289	0.00490982	0.016526
CSRNP2	ENSG00000110925	ENSG00000110925.7	2225.06	-0.284508	0.101149	-2.81277	0.00491164	0.0165297
CCDC136	ENSG00000128596	ENSG00000128596.17	28.6194	-0.875638	0.311343	-2.81245	0.00491653	0.0165436
GPR162	ENSG00000250510	ENSG00000250510.8	44.3908	-1.02258	0.363623	-2.81218	0.00492065	0.016555
TMCO4	ENSG00000162542	ENSG00000162542.14	2333.46	-0.256515	0.0912315	-2.8117	0.00492809	0.0165776
PIF1	ENSG00000140451	ENSG00000140451.13	283.807	-0.627673	0.223254	-2.81148	0.00493145	0.0165864
RAD54B	ENSG00000197275	ENSG00000197275.14	115.686	-0.624565	0.22216	-2.81133	0.00493367	0.0165914
REEP1	ENSG00000068615	ENSG00000068615.19	190.813	1.0452	0.371888	2.81052	0.00494621	0.0166311
LINC00365	ENSG00000224511	ENSG00000224511.2	104.722	0.906875	0.322717	2.81012	0.00495229	0.016649
CEACAM1	ENSG00000079385	ENSG00000079385.23	175226	-0.716348	0.254955	-2.80971	0.00495867	0.0166656
NA	ENSG00000279742	ENSG00000279742.1	5.07723	1.39201	0.495429	2.8097	0.0049587	0.0166656
SLC51B	ENSG00000186198	ENSG00000186198.4	5726.42	0.77841	0.27706	2.80954	0.00496128	0.0166718
PLXDC1	ENSG00000161381	ENSG00000161381.14	115.178	-1.23984	0.441348	-2.80921	0.00496629	0.0166861
PDE2A	ENSG00000186642	ENSG00000186642.16	204.966	0.605333	0.215493	2.80906	0.00496869	0.0166917
NAAA	ENSG00000138744	ENSG00000138744.16	11975.8	0.892409	0.317741	2.8086	0.00497571	0.0167128
NA	ENSG00000269951	ENSG00000269951.1	67.63	0.613743	0.218543	2.80834	0.00497972	0.0167237
NA	ENSG00000277072	ENSG00000277072.5	230.915	0.367468	0.130868	2.80793	0.00498615	0.0167428
NA	ENSG00000223804	ENSG00000223804.5	26.7867	-0.926201	0.329896	-2.80755	0.004992	0.01676
PEAR1	ENSG00000187800	ENSG00000187800.14	238.026	-0.873485	0.311152	-2.80726	0.00499649	0.0167725
LOC100132249	ENSG00000279561	ENSG00000279561.3	5.38894	-1.56395	0.557139	-2.80711	0.00499884	0.0167779
FXR1	ENSG00000114416	ENSG00000114416.18	5379.07	-0.196793	0.0701067	-2.80705	0.00499974	0.0167784
NA	ENSG00000286186	ENSG00000286186.1	4.8377	-2.37641	0.846675	-2.80675	0.00500434	0.0167912
LOC102723944	ENSG00000272279	ENSG00000272279.1	11.4769	1.71071	0.609509	2.80671	0.00500502	0.0167912
CAMP	ENSG00000164047	ENSG00000164047.6	22.9134	-1.90211	0.677712	-2.80666	0.00500583	0.0167914
TMEM26	ENSG00000196932	ENSG00000196932.12	45.6189	-1.03306	0.368097	-2.80649	0.00500841	0.0167975
SLC16A5	ENSG00000170190	ENSG00000170190.16	2652.58	0.481619	0.171658	2.80568	0.005021	0.0168372
MTND4P12	ENSG00000247627	ENSG00000247627.2	238.727	0.903257	0.322003	2.80512	0.00502978	0.0168642
SLAMF6	ENSG00000162739	ENSG00000162739.14	288.109	-0.81344	0.290041	-2.80457	0.00503839	0.0168905
STXBP5-AS1	ENSG00000233452	ENSG00000233452.7	709.226	0.609918	0.217487	2.80439	0.00504116	0.0168973
VAMP7	ENSG00000124333	ENSG00000124333.16	5389.88	-0.209535	0.0747327	-2.80379	0.00505063	0.0169265
KCNG1	ENSG00000026559	ENSG00000026559.14	185.261	1.37928	0.491989	2.80348	0.00505538	0.0169399
SLC25A5	ENSG00000005022	ENSG00000005022.6	70314.5	0.390677	0.139387	2.80282	0.00506575	0.0169721
PCNX2	ENSG00000135749	ENSG00000135749.19	487.83	-0.51584	0.184053	-2.80267	0.00506815	0.0169776
TRAV19	ENSG00000211799	ENSG00000211799.3	14.4004	-1.54832	0.552464	-2.80257	0.00506969	0.0169802
HBEGF	ENSG00000113070	ENSG00000113070.8	5227.57	-1.1537	0.411715	-2.80218	0.0050758	0.0169982
TSPAN33	ENSG00000158457	ENSG00000158457.6	410.966	-0.96435	0.344193	-2.80177	0.00508234	0.0170151
LAMA3	ENSG00000053747	ENSG00000053747.17	36686	-0.942081	0.336245	-2.80177	0.00508235	0.0170151
RBM8A	ENSG00000265241	ENSG00000265241.7	5484.07	0.266944	0.095284	2.80156	0.00508556	0.0170233
TBCE	ENSG00000284770	ENSG00000284770.2	18.8015	0.593519	0.211878	2.80122	0.00509095	0.0170388
PRSS21	ENSG00000007038	ENSG00000007038.11	211.732	-1.55794	0.556213	-2.80098	0.00509469	0.0170488
PLAAT3	ENSG00000176485	ENSG00000176485.13	1960.95	-1.15098	0.41103	-2.80023	0.00510659	0.017086
SEMA6A	ENSG00000092421	ENSG00000092421.17	9582.59	0.611037	0.218231	2.79995	0.00511106	0.0170984
FAM72C	ENSG00000263513	ENSG00000263513.6	19.6237	-1.05217	0.375856	-2.7994	0.00511974	0.0171249
CCDC200	ENSG00000236383	ENSG00000236383.8	27.8324	-0.895028	0.319868	-2.79812	0.00514009	0.0171904
LINC01123	ENSG00000204588	ENSG00000204588.5	188.084	0.72314	0.258443	2.79806	0.00514104	0.0171911
SGO2	ENSG00000163535	ENSG00000163535.18	1233.56	-0.682975	0.244101	-2.79792	0.00514334	0.0171962
NA	ENSG00000260464	ENSG00000260464.1	7.21781	0.961131	0.343594	2.79728	0.00515343	0.0172274
NA	ENSG00000223361	ENSG00000223361.5	192.764	0.958047	0.342519	2.79707	0.00515689	0.0172364
NA	ENSG00000286482	ENSG00000286482.1	15.6511	0.89531	0.32013	2.79671	0.00516255	0.0172514
TYRO3	ENSG00000092445	ENSG00000092445.12	391.868	-0.57693	0.20629	-2.79669	0.00516292	0.0172514
ARFGAP2	ENSG00000149182	ENSG00000149182.15	7187.05	0.158984	0.0568664	2.79574	0.00517805	0.0172994
ERMP1	ENSG00000099219	ENSG00000099219.14	9410.11	0.321379	0.11496	2.79557	0.00518083	0.0173061
HNF4A-AS1	ENSG00000229005	ENSG00000229005.2	6.74009	1.17386	0.419929	2.79537	0.00518402	0.0173142
CRACR2B	ENSG00000177685	ENSG00000177685.17	3461.98	0.455911	0.163102	2.79525	0.00518601	0.0173183
ERCC6L2-AS1	ENSG00000175611	ENSG00000175611.12	275.089	0.674668	0.241425	2.79453	0.00519756	0.0173543
EBF4	ENSG00000088881	ENSG00000088881.21	58.1868	-1.16916	0.418391	-2.79441	0.00519949	0.0173581
ZNF624	ENSG00000197566	ENSG00000197566.10	439.566	0.350032	0.125266	2.7943	0.00520115	0.0173611
MSI1	ENSG00000135097	ENSG00000135097.7	53.8376	0.810503	0.290082	2.79405	0.00520527	0.0173723
KCNA6	ENSG00000151079	ENSG00000151079.7	32.8976	0.824276	0.295055	2.79364	0.00521189	0.0173918
DCAKD	ENSG00000172992	ENSG00000172992.12	1240.56	0.285343	0.102155	2.79323	0.00521838	0.0174087
NCOA5	ENSG00000124160	ENSG00000124160.12	3688.83	0.202806	0.0726062	2.79323	0.00521851	0.0174087
RFTN2	ENSG00000162944	ENSG00000162944.11	71.2323	-1.13815	0.407526	-2.79282	0.00522504	0.0174279
RHOT1	ENSG00000126858	ENSG00000126858.19	3102.37	-0.227445	0.0814414	-2.79275	0.00522629	0.0174295
CCN2	ENSG00000118523	ENSG00000118523.6	3906.2	-0.519525	0.186032	-2.79267	0.00522756	0.0174312
GNB1L	ENSG00000185838	ENSG00000185838.14	141.893	-0.496595	0.177865	-2.79198	0.00523873	0.0174647
NA	ENSG00000272356	ENSG00000272356.1	26.4166	0.661514	0.236936	2.79195	0.0052392	0.0174647
PLEKHG7	ENSG00000187510	ENSG00000187510.11	75.4701	-0.745762	0.267118	-2.79189	0.00524019	0.0174647
SNAP29	ENSG00000099940	ENSG00000099940.12	4768.18	0.206273	0.0738857	2.79179	0.0052418	0.0174647
RGL2	ENSG00000237441	ENSG00000237441.10	1597.24	-0.355561	0.12736	-2.79178	0.00524193	0.0174647
NA	ENSG00000283554	ENSG00000283554.1	4.84666	-1.6044	0.574691	-2.79176	0.00524227	0.0174647
PHC2	ENSG00000134686	ENSG00000134686.19	6727.7	-0.341951	0.122507	-2.79129	0.00524991	0.0174875
UNC5B-AS1	ENSG00000237512	ENSG00000237512.6	36.4438	0.808606	0.289699	2.7912	0.00525134	0.0174897
PLK1	ENSG00000166851	ENSG00000166851.15	1951.73	-0.67056	0.240256	-2.79102	0.00525415	0.0174965
NA	ENSG00000258634	ENSG00000258634.3	301.45	0.338021	0.121123	2.79073	0.00525887	0.0175096
TMEM69	ENSG00000159596	ENSG00000159596.7	2114.94	0.172507	0.061828	2.79012	0.00526888	0.0175403
BSPRY	ENSG00000119411	ENSG00000119411.11	4915.82	-0.342256	0.122715	-2.78902	0.00528677	0.0175973
SPATA31C2	ENSG00000177910	ENSG00000177910.8	4.03517	1.38995	0.498505	2.78823	0.00529964	0.0176375
NA	ENSG00000227376	ENSG00000227376.1	28.478	0.685049	0.245704	2.78811	0.00530172	0.0176418
HES1	ENSG00000114315	ENSG00000114315.4	5120	0.34983	0.12549	2.78771	0.00530815	0.0176586
SFTPA1	ENSG00000122852	ENSG00000122852.15	5.21403	-2.44856	0.878345	-2.7877	0.00530841	0.0176586
MIR1915HG	ENSG00000204682	ENSG00000204682.8	10.414	-1.72192	0.617695	-2.78765	0.00530912	0.0176586
RDH5	ENSG00000135437	ENSG00000135437.10	333.165	0.702212	0.251919	2.78745	0.00531244	0.017667
KRT14	ENSG00000186847	ENSG00000186847.6	48.797	1.07596	0.386007	2.7874	0.00531324	0.0176671
NA	ENSG00000229334	ENSG00000229334.1	194.173	0.377594	0.135477	2.78714	0.00531747	0.0176785
HSD17B14	ENSG00000087076	ENSG00000087076.9	43.3264	-0.784632	0.281525	-2.78708	0.00531852	0.0176794
CRY2	ENSG00000121671	ENSG00000121671.12	2525.42	0.370822	0.13308	2.78647	0.0053286	0.0177103
RMND1	ENSG00000155906	ENSG00000155906.20	1499.59	0.246243	0.0883747	2.78636	0.00533041	0.0177137
RNU6-574P	ENSG00000206992	ENSG00000206992.1	4.8051	1.31945	0.473587	2.78608	0.00533502	0.0177262
HESX1	ENSG00000163666	ENSG00000163666.10	15.1769	0.75451	0.270819	2.78603	0.00533575	0.0177262
NA	ENSG00000272733	ENSG00000272733.1	5.48308	1.23828	0.44448	2.7859	0.00533788	0.01773
TAS1R3	ENSG00000169962	ENSG00000169962.5	90.994	-0.877527	0.314992	-2.78587	0.00533846	0.01773
SKA3	ENSG00000165480	ENSG00000165480.16	784.127	-0.691056	0.248079	-2.78563	0.00534234	0.0177402
NRN1	ENSG00000124785	ENSG00000124785.9	64.7665	-0.993079	0.356527	-2.78542	0.00534579	0.0177466
CERKL	ENSG00000188452	ENSG00000188452.15	15.4082	1.04394	0.374788	2.78542	0.00534585	0.0177466
CCNG1	ENSG00000113328	ENSG00000113328.19	10633.1	0.382646	0.137395	2.785	0.00535276	0.0177669
ZNF84	ENSG00000198040	ENSG00000198040.11	920.754	0.264235	0.0949379	2.78324	0.00538196	0.0178587
PLA2G6	ENSG00000184381	ENSG00000184381.20	632.341	0.469422	0.168661	2.78323	0.00538199	0.0178587
WDR88	ENSG00000166359	ENSG00000166359.11	22.9572	0.714187	0.256623	2.78302	0.00538552	0.0178678
ZNF33A	ENSG00000189180	ENSG00000189180.16	5147.08	0.252442	0.0907247	2.7825	0.00539415	0.0178938
PARVB	ENSG00000188677	ENSG00000188677.15	474.003	-1.1098	0.398856	-2.78245	0.00539504	0.017894
HCFC1R1	ENSG00000103145	ENSG00000103145.11	1195.33	0.342485	0.12309	2.7824	0.00539582	0.017894
PYCARD	ENSG00000103490	ENSG00000103490.14	2028.59	0.281996	0.101355	2.78225	0.00539833	0.0178997
SHISAL1	ENSG00000138944	ENSG00000138944.8	284.354	-1.24798	0.448601	-2.78195	0.00540339	0.0179138
NA	ENSG00000248635	ENSG00000248635.1	38.7895	1.0085	0.362525	2.78188	0.00540453	0.017915
RABEP2	ENSG00000177548	ENSG00000177548.13	2434.93	0.301837	0.108505	2.78178	0.00540612	0.0179175
NA	ENSG00000272931	ENSG00000272931.1	57.6131	0.83251	0.299281	2.7817	0.00540745	0.0179175
BMERB1	ENSG00000166780	ENSG00000166780.11	239.929	-1.04345	0.375115	-2.78169	0.00540766	0.0179175
NA	ENSG00000286873	ENSG00000286873.1	64.5362	0.660628	0.237599	2.78043	0.00542869	0.0179845
CCM2L	ENSG00000101331	ENSG00000101331.17	29.2837	-0.98863	0.35558	-2.78033	0.00543034	0.0179873
LSM6	ENSG00000164167	ENSG00000164167.12	1102.21	-0.247588	0.0890637	-2.77989	0.00543769	0.018009
NA	ENSG00000276291	ENSG00000276291.5	314.74	0.358444	0.128952	2.77966	0.00544153	0.0180191
CAVIN4	ENSG00000170681	ENSG00000170681.7	14.9126	-0.948347	0.341188	-2.77955	0.00544347	0.0180228
PDPK1	ENSG00000140992	ENSG00000140992.19	6638.86	0.26865	0.0966542	2.77949	0.00544435	0.0180231
CTSA	ENSG00000064601	ENSG00000064601.21	26025.9	0.577428	0.207789	2.77892	0.00545406	0.0180526
MCL1	ENSG00000143384	ENSG00000143384.14	62449.2	-0.413845	0.148926	-2.77886	0.00545508	0.0180533
OTULIN	ENSG00000154124	ENSG00000154124.5	2411.42	-0.253553	0.0912491	-2.77869	0.00545779	0.0180566
TMEM116	ENSG00000198270	ENSG00000198270.13	374.612	0.443942	0.159767	2.77868	0.00545796	0.0180566
NAA35	ENSG00000135040	ENSG00000135040.16	4649.68	0.200922	0.0723092	2.77865	0.00545847	0.0180566
CILK1	ENSG00000112144	ENSG00000112144.16	4277.79	0.241309	0.0868483	2.77851	0.00546094	0.018062
GSS	ENSG00000100983	ENSG00000100983.12	7280.39	0.21831	0.0785744	2.77838	0.00546302	0.0180663
FAM120C	ENSG00000184083	ENSG00000184083.12	121.89	-0.605895	0.21809	-2.77819	0.00546622	0.0180742
TAMALIN	ENSG00000161835	ENSG00000161835.11	153.546	-0.685036	0.246616	-2.77775	0.00547367	0.0180962
BMP5	ENSG00000112175	ENSG00000112175.8	114.746	-1.36598	0.492029	-2.77622	0.00549953	0.018179
ZNF700	ENSG00000196757	ENSG00000196757.8	1016.4	0.225034	0.0810593	2.77617	0.00550035	0.018179
NA	ENSG00000270084	ENSG00000270084.2	60.4889	0.493134	0.177649	2.77589	0.005505	0.0181917
CAV1	ENSG00000105974	ENSG00000105974.13	1444.16	-1.23182	0.444043	-2.7741	0.00553549	0.0182898
KIAA1191	ENSG00000122203	ENSG00000122203.15	9594	0.249925	0.0901003	2.77385	0.00553968	0.0182985
NOVA2	ENSG00000104967	ENSG00000104967.8	28.4044	-1.61034	0.580543	-2.77385	0.00553974	0.0182985
PAPPA2	ENSG00000116183	ENSG00000116183.11	379.731	0.856656	0.308848	2.77372	0.00554198	0.0183032
ZNF740	ENSG00000139651	ENSG00000139651.11	2527.75	0.247544	0.0892548	2.77345	0.00554646	0.0183153
SMIM30	ENSG00000214194	ENSG00000214194.9	2001.81	-0.225959	0.0814828	-2.77309	0.00555264	0.018333
LCA5	ENSG00000135338	ENSG00000135338.14	71.206	-0.792994	0.286011	-2.7726	0.00556102	0.018358
CUL2	ENSG00000108094	ENSG00000108094.16	3763.26	-0.168003	0.0606003	-2.77232	0.00556579	0.018371
STX8	ENSG00000170310	ENSG00000170310.15	1776.85	0.204441	0.0737458	2.77224	0.00556715	0.0183728
NA	ENSG00000224968	ENSG00000224968.2	15.0758	1.23431	0.445345	2.77159	0.00557841	0.0184073
NA	ENSG00000255236	ENSG00000255236.3	4.84525	1.62719	0.58713	2.77143	0.00558108	0.0184134
DNAAF9	ENSG00000088854	ENSG00000088854.13	134.301	-0.906104	0.326962	-2.77128	0.00558362	0.0184165
FANCD2	ENSG00000144554	ENSG00000144554.13	950.682	-0.471183	0.170024	-2.77128	0.00558366	0.0184165
NA	ENSG00000225330	ENSG00000225330.1	16.9356	1.24594	0.44962	2.77109	0.00558693	0.0184231
C1orf21	ENSG00000116667	ENSG00000116667.15	13200.8	0.385816	0.13923	2.77107	0.0055873	0.0184231
LINC01781	ENSG00000234184	ENSG00000234184.6	16.7661	-2.12653	0.767518	-2.77066	0.00559427	0.0184434
FANCB	ENSG00000181544	ENSG00000181544.15	112.263	-0.716042	0.258444	-2.77059	0.00559547	0.0184446
SPMIP10	ENSG00000196900	ENSG00000196900.5	53.8935	1.062	0.383363	2.77021	0.00560206	0.0184636
WNT10A	ENSG00000135925	ENSG00000135925.9	18.5752	-1.63481	0.59019	-2.76998	0.00560601	0.018474
NA	ENSG00000286909	ENSG00000286909.1	42.5683	0.616274	0.222499	2.76978	0.00560943	0.0184814
CDC6	ENSG00000094804	ENSG00000094804.12	1742.83	-0.627059	0.226398	-2.76971	0.00561057	0.0184814
SDR16C5	ENSG00000170786	ENSG00000170786.13	5696.49	-0.599807	0.21656	-2.7697	0.00561072	0.0184814
SLC25A30	ENSG00000174032	ENSG00000174032.17	712.495	0.305426	0.110304	2.76894	0.00562382	0.0185218
SEC61A1	ENSG00000058262	ENSG00000058262.10	31344.4	-0.255323	0.092218	-2.76869	0.00562824	0.0185336
NA	ENSG00000259363	ENSG00000259363.6	15.6972	-1.36453	0.492903	-2.76836	0.00563394	0.0185497
SPAG5	ENSG00000076382	ENSG00000076382.17	1889.53	-0.545256	0.196968	-2.76825	0.00563585	0.018552
TMEM170A	ENSG00000166822	ENSG00000166822.13	5272.3	0.391072	0.141272	2.76822	0.00563628	0.018552
IL20	ENSG00000162891	ENSG00000162891.11	4.3407	-3.38163	1.22165	-2.76807	0.00563887	0.0185564
LINC02273	ENSG00000245954	ENSG00000245954.8	12.3483	-1.60141	0.578539	-2.76803	0.00563958	0.0185564
MAN2B2	ENSG00000013288	ENSG00000013288.9	6987.23	-0.394892	0.142663	-2.768	0.0056401	0.0185564
CKLF	ENSG00000217555	ENSG00000217555.13	5.14723	-1.57032	0.567322	-2.76795	0.00564093	0.0185564
ACTR3C	ENSG00000106526	ENSG00000106526.11	444.61	-0.257725	0.0931133	-2.76787	0.00564239	0.0185585
KANSL1-AS1	ENSG00000214401	ENSG00000214401.4	152.731	0.825453	0.298298	2.76721	0.00565384	0.0185934
LRP3	ENSG00000130881	ENSG00000130881.14	568.692	0.398806	0.144154	2.76652	0.00566578	0.01863
ADCY4	ENSG00000129467	ENSG00000129467.14	523.636	-0.521407	0.188483	-2.76634	0.00566899	0.0186378
NDC80	ENSG00000080986	ENSG00000080986.13	1137.32	-0.680637	0.246086	-2.76585	0.0056775	0.018663
NSMCE4A	ENSG00000107672	ENSG00000107672.15	2723.4	0.21681	0.0783951	2.7656	0.00568178	0.0186744
NA	ENSG00000280417	ENSG00000280417.1	32.1916	0.462673	0.16731	2.76536	0.00568598	0.0186855
XIAPP3	ENSG00000180152	ENSG00000180152.3	9.66377	-1.62656	0.588215	-2.76524	0.00568804	0.0186895
ZRANB3	ENSG00000121988	ENSG00000121988.18	338.475	-0.421954	0.152726	-2.76282	0.00573039	0.0188253
MTDH	ENSG00000147649	ENSG00000147649.10	15482.4	-0.259841	0.0940504	-2.76279	0.00573104	0.0188253
MAP2K4	ENSG00000065559	ENSG00000065559.15	5108.91	-0.227901	0.0824963	-2.76256	0.00573495	0.0188354
SNAI2	ENSG00000019549	ENSG00000019549.13	179.125	-1.30636	0.47295	-2.76216	0.00574209	0.0188561
MAFTRR	ENSG00000261390	ENSG00000261390.6	14.0561	1.21683	0.440604	2.76173	0.00574954	0.0188778
NA	ENSG00000232874	ENSG00000232874.1	12.3946	0.882197	0.319452	2.76159	0.00575199	0.0188831
TFPI	ENSG00000003436	ENSG00000003436.16	615.48	-1.22353	0.443112	-2.76123	0.00575836	0.0189012
BEND7	ENSG00000165626	ENSG00000165626.18	1869.93	0.344606	0.12483	2.76061	0.0057693	0.0189344
NPIPA1	ENSG00000183426	ENSG00000183426.17	188.529	0.589974	0.213758	2.76001	0.00578004	0.0189668
TTC41P	ENSG00000214198	ENSG00000214198.8	45.1824	-0.438304	0.158834	-2.75951	0.00578882	0.0189929
CDK1	ENSG00000170312	ENSG00000170312.16	3195.05	-0.649207	0.235272	-2.75938	0.00579106	0.0189975
D2HGDH	ENSG00000180902	ENSG00000180902.18	1522.64	0.404619	0.146648	2.75912	0.0057958	0.0190103
BICD1	ENSG00000151746	ENSG00000151746.15	297.045	-0.788158	0.285675	-2.75894	0.00579899	0.0190179
ZNF644	ENSG00000122482	ENSG00000122482.21	5131.16	0.143778	0.0521198	2.75862	0.00580468	0.0190338
RPS6KA5	ENSG00000100784	ENSG00000100784.12	2324.44	-0.36735	0.133183	-2.75824	0.00581136	0.0190508
COX19	ENSG00000240230	ENSG00000240230.6	1599.2	0.191801	0.0695377	2.75823	0.00581154	0.0190508
NEK4	ENSG00000114904	ENSG00000114904.13	1926.53	-0.266756	0.0967607	-2.75687	0.0058358	0.0191265
MIR200CHG	ENSG00000257084	ENSG00000257084.1	353.723	0.355498	0.128951	2.75684	0.00583633	0.0191265
ARID4B	ENSG00000054267	ENSG00000054267.22	3851.16	-0.296071	0.107397	-2.75679	0.00583719	0.0191265
LOC107987440	ENSG00000285761	ENSG00000285761.1	13.9526	-1.2814	0.464831	-2.75671	0.00583869	0.0191286
CAPZA1	ENSG00000116489	ENSG00000116489.13	35340.7	-0.269107	0.0976376	-2.75618	0.0058481	0.0191561
RAB3IL1	ENSG00000167994	ENSG00000167994.13	100.556	-0.9722	0.35274	-2.75614	0.00584877	0.0191561
CCL5	ENSG00000271503	ENSG00000271503.6	1312.07	-0.769083	0.279075	-2.75583	0.00585427	0.0191713
TUSC1	ENSG00000198680	ENSG00000198680.6	1050.03	0.557261	0.202216	2.75577	0.00585541	0.0191722
MS4A1	ENSG00000156738	ENSG00000156738.18	971.571	-1.58549	0.575367	-2.75562	0.00585804	0.0191781
NA	ENSG00000272054	ENSG00000272054.1	34.4786	0.516392	0.187421	2.75525	0.00586478	0.0191973
IER2	ENSG00000160888	ENSG00000160888.7	4825.21	-0.420542	0.152638	-2.75515	0.00586647	0.0192001
ZDHHC24	ENSG00000174165	ENSG00000174165.8	986.526	0.229158	0.0831767	2.75507	0.00586788	0.0192019
PORCN	ENSG00000102312	ENSG00000102312.24	290.325	-0.425585	0.154482	-2.75492	0.00587069	0.0192083
NA	ENSG00000280106	ENSG00000280106.1	47.035	0.611525	0.221982	2.75483	0.00587219	0.0192104
CORIN	ENSG00000145244	ENSG00000145244.12	11.8108	-0.68897	0.250109	-2.75467	0.00587505	0.0192169
NA	ENSG00000272914	ENSG00000272914.1	13.6248	-0.950352	0.345003	-2.75462	0.00587608	0.0192175
NCR2	ENSG00000096264	ENSG00000096264.14	4.98446	2.00497	0.727904	2.75444	0.00587934	0.0192254
ZNF436	ENSG00000125945	ENSG00000125945.15	1456.06	0.267041	0.0969616	2.75409	0.00588555	0.0192429
THYN1	ENSG00000151500	ENSG00000151500.15	1946.94	0.245469	0.0891335	2.75395	0.00588812	0.0192485
ITPR2	ENSG00000123104	ENSG00000123104.12	2877.99	0.450574	0.163638	2.75348	0.00589655	0.0192733
NA	ENSG00000274265	ENSG00000274265.5	48.8314	-0.739629	0.268647	-2.75316	0.00590232	0.0192893
LOC100506274	ENSG00000229727	ENSG00000229727.7	5.53922	-1.48421	0.539154	-2.75285	0.00590797	0.019305
SLC6A7	ENSG00000011083	ENSG00000011083.9	507.587	0.549619	0.199663	2.75274	0.00590987	0.0193066
TRAV4	ENSG00000211778	ENSG00000211778.2	7.08594	-1.42633	0.518154	-2.75272	0.00591017	0.0193066
MAML2	ENSG00000184384	ENSG00000184384.14	2078.19	0.307067	0.111601	2.75146	0.00593305	0.0193785
ARL10	ENSG00000175414	ENSG00000175414.7	108.483	-0.834713	0.303383	-2.75135	0.00593511	0.0193824
TNKS1BP1	ENSG00000149115	ENSG00000149115.14	13477.5	-0.388541	0.14123	-2.75113	0.00593903	0.0193924
RUSC1	ENSG00000160753	ENSG00000160753.16	6873.37	0.236185	0.0858534	2.75103	0.00594083	0.0193955
SYBU	ENSG00000147642	ENSG00000147642.17	1700.88	0.509484	0.185236	2.75046	0.00595109	0.0194261
NA	ENSG00000273338	ENSG00000273338.1	4.11196	-2.06565	0.751271	-2.74954	0.0059679	0.0194765
LYPD8	ENSG00000259823	ENSG00000259823.6	26549.3	1.30899	0.476078	2.74952	0.00596826	0.0194765
MEX3B	ENSG00000183496	ENSG00000183496.6	44.1534	-0.773712	0.281445	-2.74907	0.00597648	0.0195005
NA	ENSG00000227220	ENSG00000227220.1	10.2299	-0.738434	0.268655	-2.74863	0.0059845	0.0195238
AP3B1	ENSG00000132842	ENSG00000132842.14	10334	-0.171567	0.0624226	-2.74847	0.00598735	0.0195287
KHDC1-AS1	ENSG00000229852	ENSG00000229852.4	23.9785	-0.764907	0.278305	-2.74845	0.00598773	0.0195287
NA	ENSG00000280649	ENSG00000280649.2	68.4724	-0.493406	0.179533	-2.74828	0.00599084	0.019536
C19orf25	ENSG00000119559	ENSG00000119559.17	2611.55	0.308115	0.112119	2.7481	0.00599412	0.0195439
SUOX	ENSG00000139531	ENSG00000139531.13	1529.36	0.309727	0.11272	2.74775	0.00600059	0.0195622
NA	ENSG00000232931	ENSG00000232931.6	1134.59	-0.704408	0.256374	-2.74758	0.00600367	0.0195676
B4GAT1	ENSG00000174684	ENSG00000174684.7	1365.84	0.35337	0.128612	2.74756	0.006004	0.0195676
RGS4	ENSG00000117152	ENSG00000117152.14	239.745	-1.34707	0.490398	-2.74688	0.00601646	0.0196053
HEXA	ENSG00000213614	ENSG00000213614.11	1801.89	-0.254913	0.0928037	-2.7468	0.00601797	0.0196074
KCNB2	ENSG00000182674	ENSG00000182674.6	17.3328	0.729351	0.26557	2.74636	0.006026	0.0196308
LMO7	ENSG00000136153	ENSG00000136153.20	39516.6	-0.663907	0.241745	-2.74631	0.006027	0.0196312
NA	ENSG00000240024	ENSG00000240024.5	154.351	-0.567517	0.20671	-2.74547	0.00604236	0.0196754
ACOXL	ENSG00000153093	ENSG00000153093.20	194.25	0.647419	0.235816	2.74544	0.00604301	0.0196754
RNF217	ENSG00000146373	ENSG00000146373.17	323.101	-1.04262	0.379764	-2.74543	0.00604319	0.0196754
PMPCB	ENSG00000105819	ENSG00000105819.14	6072.18	0.184485	0.0672095	2.74492	0.00605259	0.0197031
CDC26	ENSG00000176386	ENSG00000176386.9	1139.24	-0.221851	0.0808495	-2.744	0.0060695	0.0197553
LINC03007	ENSG00000223561	ENSG00000223561.7	11.0357	1.44302	0.525919	2.74381	0.00607305	0.0197587
SAP30L	ENSG00000164576	ENSG00000164576.12	5236.05	0.39449	0.143775	2.74381	0.00607308	0.0197587
IL5RA	ENSG00000091181	ENSG00000091181.20	24.5805	-1.4786	0.538893	-2.74377	0.00607381	0.0197587
RAB4A-AS1	ENSG00000177788	ENSG00000177788.6	495.105	0.392246	0.14296	2.74376	0.00607407	0.0197587
RPL26L1	ENSG00000037241	ENSG00000037241.7	1489.74	-0.348252	0.126957	-2.74307	0.00608686	0.0197975
NECTIN3	ENSG00000177707	ENSG00000177707.11	6069.93	0.2928	0.10676	2.74261	0.00609535	0.0198222
LOC105372832	ENSG00000232124	ENSG00000232124.3	6.47346	-1.70888	0.623101	-2.74254	0.00609668	0.0198237
GSAP	ENSG00000186088	ENSG00000186088.16	747.206	-0.370641	0.13515	-2.74245	0.00609836	0.0198263
APBB3	ENSG00000113108	ENSG00000113108.20	473.001	0.3815	0.139113	2.74238	0.00609956	0.0198273
TRPM2	ENSG00000142185	ENSG00000142185.17	301.818	-0.819666	0.298915	-2.74214	0.00610403	0.019839
LINC01644	ENSG00000218357	ENSG00000218357.3	33.3905	1.27348	0.464429	2.74204	0.00610581	0.0198419
SIRT3	ENSG00000142082	ENSG00000142082.15	1128.93	0.277808	0.101337	2.74144	0.00611701	0.0198754
APC2	ENSG00000115266	ENSG00000115266.12	167.809	0.665099	0.242619	2.74133	0.00611919	0.0198796
NA	ENSG00000273014	ENSG00000273014.1	131.067	-0.380848	0.138937	-2.74115	0.00612239	0.0198872
ANKS3	ENSG00000168096	ENSG00000168096.15	490.964	0.287135	0.104763	2.74081	0.00612885	0.0199053
HOPX	ENSG00000171476	ENSG00000171476.22	208.075	-0.690397	0.251903	-2.74073	0.00613032	0.0199072
PADI4	ENSG00000159339	ENSG00000159339.13	189.324	-1.73382	0.632802	-2.7399	0.00614572	0.0199543
PPARA	ENSG00000186951	ENSG00000186951.16	11045.4	0.313067	0.114282	2.73942	0.00615479	0.0199808
MAPDA	ENSG00000168803	ENSG00000168803.16	548.059	0.355402	0.129749	2.73916	0.0061597	0.0199939
NA	ENSG00000267325	ENSG00000267325.2	3.16797	-2.55446	0.93263	-2.73899	0.00616288	0.0200013
LINC01003	ENSG00000261455	ENSG00000261455.1	443.851	0.476432	0.173952	2.73888	0.00616495	0.0200047
IGLV5-37	ENSG00000211654	ENSG00000211654.2	26.7632	-3.70846	1.35403	-2.73883	0.00616589	0.0200047
CLDN10-AS1	ENSG00000223392	ENSG00000223392.1	6.32205	-2.10856	0.769888	-2.73879	0.00616659	0.0200047
MEP1A	ENSG00000112818	ENSG00000112818.11	57024.8	1.0184	0.371866	2.73861	0.00616992	0.0200127
BLTP3B	ENSG00000111647	ENSG00000111647.13	2700.17	-0.325835	0.118998	-2.73816	0.00617832	0.0200338
CBLL1-AS1	ENSG00000241764	ENSG00000241764.4	251.983	0.326046	0.119076	2.73815	0.00617866	0.0200338
LINC02018	ENSG00000272690	ENSG00000272690.6	43.0106	0.437562	0.159804	2.73812	0.00617912	0.0200338
ESR2	ENSG00000140009	ENSG00000140009.19	51.2104	-0.764543	0.27923	-2.73804	0.00618062	0.0200358
CTCF	ENSG00000102974	ENSG00000102974.16	6298.55	0.14222	0.0519498	2.73765	0.00618794	0.0200566
MYL6	ENSG00000092841	ENSG00000092841.19	87453.5	0.247371	0.0903843	2.73688	0.00620244	0.0201007
NEK10	ENSG00000163491	ENSG00000163491.16	25.0129	-0.724251	0.264645	-2.73668	0.00620621	0.0201101
ARAP2	ENSG00000047365	ENSG00000047365.12	3199.05	-0.411301	0.150329	-2.736	0.00621912	0.0201472
SLC39A14	ENSG00000104635	ENSG00000104635.15	23189.7	0.341656	0.124875	2.73598	0.00621946	0.0201472
TMEM243	ENSG00000135185	ENSG00000135185.12	906.006	-0.346848	0.126779	-2.73584	0.00622212	0.0201529
FAM184B	ENSG00000047662	ENSG00000047662.5	13.962	1.25074	0.457221	2.73553	0.0062279	0.0201687
HLA-A	ENSG00000206503	ENSG00000206503.13	252653	-0.424137	0.15506	-2.7353	0.00623232	0.0201801
ZNF354C	ENSG00000177932	ENSG00000177932.7	120.554	-0.491599	0.179733	-2.73516	0.006235	0.0201859
ZNF10	ENSG00000256223	ENSG00000256223.6	222.792	0.310975	0.113701	2.73502	0.00623759	0.0201914
GAS1	ENSG00000180447	ENSG00000180447.7	384.594	-2.02765	0.741431	-2.73478	0.00624215	0.0202032
DTD1	ENSG00000125821	ENSG00000125821.13	859.822	-0.257856	0.0942895	-2.73472	0.00624326	0.0202039
NA	ENSG00000244556	ENSG00000244556.1	12.0567	0.700883	0.256322	2.73439	0.00624961	0.0202216
CFAP65	ENSG00000181378	ENSG00000181378.14	52.1592	0.628532	0.229867	2.73433	0.00625069	0.0202221
DLG4	ENSG00000132535	ENSG00000132535.22	161.329	-0.755788	0.276422	-2.73418	0.00625349	0.0202283
PCLAF	ENSG00000166803	ENSG00000166803.14	497.853	-0.501835	0.183551	-2.73403	0.00625647	0.0202326
CTNNA3	ENSG00000183230	ENSG00000183230.18	16.0217	1.14132	0.41745	2.73402	0.00625664	0.0202326
QTGAL	ENSG00000175711	ENSG00000175711.8	205.281	-0.705562	0.258081	-2.73388	0.00625935	0.0202376
MCRIP1	ENSG00000225663	ENSG00000225663.8	1212.26	-0.266613	0.097523	-2.73384	0.00625998	0.0202376
NA	ENSG00000260658	ENSG00000260658.6	5.25118	-1.95139	0.713824	-2.73372	0.00626235	0.0202424
EPC2	ENSG00000135999	ENSG00000135999.12	2524.25	0.198243	0.0725223	2.73355	0.00626562	0.02025
ZNF330	ENSG00000109445	ENSG00000109445.11	1803.16	0.1465	0.053615	2.73245	0.00628657	0.0203148
SLC3A1	ENSG00000138079	ENSG00000138079.14	22.6573	1.1704	0.428402	2.73201	0.00629498	0.0203391
TRADD	ENSG00000102871	ENSG00000102871.16	1735.11	-0.158878	0.0581628	-2.7316	0.00630267	0.020361
P4HTM	ENSG00000178467	ENSG00000178467.18	2397.98	0.313676	0.114837	2.7315	0.00630475	0.0203648
PATL2	ENSG00000229474	ENSG00000229474.8	172.003	-0.623784	0.228382	-2.73132	0.00630805	0.0203725
DHRS7B	ENSG00000109016	ENSG00000109016.17	2678.3	0.210479	0.0770631	2.73125	0.0063094	0.020374
GORASP1	ENSG00000114745	ENSG00000114745.14	7889.22	0.20956	0.0767429	2.73067	0.00632053	0.0204062
SLC35H1	ENSG00000080189	ENSG00000080189.15	3721.37	0.156662	0.057372	2.73064	0.00632121	0.0204062
STAT5B	ENSG00000173757	ENSG00000173757.10	4233.57	-0.323056	0.118313	-2.73051	0.00632358	0.020411
LOC105376892	ENSG00000237429	ENSG00000237429.1	17.6126	0.650501	0.238252	2.7303	0.00632759	0.0204198
RPL13A	ENSG00000142541	ENSG00000142541.18	106953	0.291664	0.106826	2.73028	0.00632812	0.0204198
KATNAL2	ENSG00000167216	ENSG00000167216.18	124.973	0.538725	0.19732	2.73022	0.00632929	0.0204206
NA	ENSG00000237264	ENSG00000237264.4	30.3596	0.799534	0.292874	2.72996	0.00633416	0.0204334
LINC02958	ENSG00000265752	ENSG00000265752.3	13.3738	-1.29189	0.473278	-2.72966	0.00633999	0.0204493
CYB5RL	ENSG00000215883	ENSG00000215883.11	479.548	0.444956	0.163016	2.72953	0.00634251	0.0204545
RAB17	ENSG00000124839	ENSG00000124839.13	2947.02	0.549292	0.201254	2.72935	0.00634588	0.0204624
ANP32B	ENSG00000136938	ENSG00000136938.9	9922.76	-0.220098	0.0806515	-2.729	0.00635263	0.0204812
ALPI	ENSG00000163295	ENSG00000163295.5	2476.23	1.04653	0.383496	2.72892	0.00635429	0.0204836
ARHGAP28	ENSG00000088756	ENSG00000088756.13	114.416	-1.31422	0.481628	-2.72869	0.00635861	0.0204931
YJU2	ENSG00000105248	ENSG00000105248.16	1390.36	0.225405	0.0826063	2.72867	0.00635905	0.0204931
INTS6	ENSG00000102786	ENSG00000102786.15	3436.95	-0.192084	0.0703974	-2.72856	0.00636112	0.0204969
BRWD3	ENSG00000165288	ENSG00000165288.11	3609.38	-0.329883	0.120938	-2.72771	0.00637761	0.020547
APP-DT	ENSG00000273492	ENSG00000273492.6	15.2383	1.11428	0.408543	2.72744	0.00638279	0.0205608
HEMK1	ENSG00000114735	ENSG00000114735.10	1217.1	0.226672	0.0831177	2.72713	0.00638888	0.0205774
PGBD4	ENSG00000182405	ENSG00000182405.6	209.21	0.281191	0.103145	2.72618	0.00640728	0.0206337
DCLK3	ENSG00000163673	ENSG00000163673.7	10.8433	-2.24342	0.823024	-2.72582	0.00641411	0.0206528
NA	ENSG00000204685	ENSG00000204685.7	216.502	0.340791	0.125045	2.72534	0.00642345	0.0206773
VIM-AS1	ENSG00000229124	ENSG00000229124.7	72.5239	-0.867621	0.318353	-2.72534	0.00642356	0.0206773
TBC1D8-AS1	ENSG00000272902	ENSG00000272902.2	51.0107	0.525345	0.192782	2.72507	0.00642875	0.0206911
DNMBP	ENSG00000107554	ENSG00000107554.17	10684.3	0.318386	0.116847	2.72482	0.00643366	0.0207039
FAM83D	ENSG00000101447	ENSG00000101447.15	1420.07	-0.679801	0.249513	-2.72451	0.00643961	0.0207183
SLMAP	ENSG00000163681	ENSG00000163681.16	10078.6	-0.327152	0.120078	-2.7245	0.00643998	0.0207183
FBXL8	ENSG00000135722	ENSG00000135722.9	291.321	0.395909	0.145318	2.72442	0.00644139	0.0207199
HJURP	ENSG00000123485	ENSG00000123485.12	1002.93	-0.675517	0.247995	-2.72392	0.00645127	0.0207487
OSER1-DT	ENSG00000223891	ENSG00000223891.6	381.72	0.50951	0.187063	2.72373	0.00645488	0.0207556
ZNRF3	ENSG00000183579	ENSG00000183579.16	953.19	0.523196	0.192089	2.72371	0.00645526	0.0207556
ITGAE	ENSG00000083457	ENSG00000083457.12	1051.04	-0.259353	0.0952382	-2.7232	0.00646525	0.0207847
NA	ENSG00000267366	ENSG00000267366.1	5.48843	-1.05187	0.386291	-2.72299	0.00646939	0.0207951
ERGIC2	ENSG00000087502	ENSG00000087502.18	3064.69	-0.20812	0.0764376	-2.72275	0.00647418	0.0208075
CPSF2	ENSG00000165934	ENSG00000165934.13	6237.93	-0.194609	0.071478	-2.72264	0.00647628	0.0208113
RNF186	ENSG00000178828	ENSG00000178828.7	1910.63	-0.568879	0.208995	-2.72198	0.00648927	0.02085
NA	ENSG00000223462	ENSG00000223462.2	12.9418	1.75153	0.643637	2.72131	0.0065024	0.0208892
SMIM8	ENSG00000111850	ENSG00000111850.11	472.143	0.311073	0.114325	2.72095	0.00650952	0.0209079
COA8	ENSG00000256053	ENSG00000256053.9	1075.92	0.20436	0.0751077	2.72089	0.00651065	0.0209079
LINS1	ENSG00000140471	ENSG00000140471.17	1453.08	-0.554886	0.203937	-2.72087	0.00651099	0.0209079
PTPN3	ENSG00000070159	ENSG00000070159.14	8846.19	0.32456	0.119326	2.71995	0.00652914	0.0209631
NA	ENSG00000276975	ENSG00000276975.3	13.5604	1.73619	0.638338	2.71985	0.00653106	0.0209663
STBD1	ENSG00000118804	ENSG00000118804.9	329.214	0.68395	0.25149	2.71959	0.00653636	0.0209804
PSMB5	ENSG00000100804	ENSG00000100804.19	8247.53	-0.303295	0.111528	-2.71946	0.00653889	0.0209855
LINC02367	ENSG00000260423	ENSG00000260423.2	18.1909	-0.841476	0.309465	-2.71913	0.00654535	0.0210032
CENPA	ENSG00000115163	ENSG00000115163.15	528.043	-0.757739	0.278686	-2.71897	0.00654864	0.0210108
BICDL2	ENSG00000162069	ENSG00000162069.16	7277.56	0.516885	0.190136	2.7185	0.00655794	0.0210376
RHEBL1	ENSG00000167550	ENSG00000167550.11	29.5062	-1.01134	0.372069	-2.71816	0.00656466	0.0210561
BCYRN1	ENSG00000236824	ENSG00000236824.2	54.0826	0.562291	0.206882	2.71793	0.00656913	0.0210648
UAP1	ENSG00000117143	ENSG00000117143.13	15062.2	0.292256	0.107529	2.71793	0.00656922	0.0210648
PEG10	ENSG00000242265	ENSG00000242265.6	153.254	0.777648	0.286133	2.71778	0.00657214	0.0210711
NDUFS2	ENSG00000158864	ENSG00000158864.13	19167.8	0.230612	0.0848591	2.71759	0.00657601	0.0210805
ZNF141	ENSG00000131127	ENSG00000131127.14	946.956	0.255364	0.0939788	2.71725	0.00658265	0.0210988
ZC3H12C	ENSG00000149289	ENSG00000149289.11	4624.31	-0.657081	0.241845	-2.71695	0.00658857	0.0211148
NEXN	ENSG00000162614	ENSG00000162614.19	178.305	-1.25641	0.462451	-2.71685	0.00659058	0.0211182
MIR635	ENSG00000207561	ENSG00000207561.1	35.4053	0.515146	0.189624	2.71667	0.00659428	0.0211271
NA	ENSG00000258810	ENSG00000258810.1	8.03572	-1.04257	0.383841	-2.71615	0.00660466	0.0211536
NA	ENSG00000254290	ENSG00000254290.1	868.73	0.483786	0.178116	2.71612	0.00660515	0.0211536
MAP3K20	ENSG00000091436	ENSG00000091436.17	1726.47	-0.728274	0.268131	-2.71611	0.00660539	0.0211536
NA	ENSG00000273183	ENSG00000273183.1	11.3717	0.898546	0.330828	2.71605	0.00660659	0.0211544
UBE2D3	ENSG00000109332	ENSG00000109332.20	38379.7	-0.252803	0.0930812	-2.71595	0.00660869	0.0211562
FNDC11	ENSG00000125531	ENSG00000125531.7	11.9005	-1.08419	0.399196	-2.71593	0.00660903	0.0211562
KCNK17	ENSG00000124780	ENSG00000124780.14	8.14531	1.10483	0.406818	2.71577	0.0066121	0.0211607
NA	ENSG00000258474	ENSG00000258474.1	148.088	0.571571	0.210466	2.71574	0.0066127	0.0211607
AVPR1B	ENSG00000198049	ENSG00000198049.7	81.7068	0.925277	0.340712	2.71572	0.00661326	0.0211607
PLAGL1	ENSG00000118495	ENSG00000118495.20	1693.97	-0.432887	0.159419	-2.7154	0.00661949	0.0211777
ADGRG4	ENSG00000156920	ENSG00000156920.11	15.8814	1.85767	0.684303	2.71469	0.0066337	0.0212201
ZNF17	ENSG00000186272	ENSG00000186272.13	233.168	0.326944	0.120447	2.71442	0.00663922	0.0212347
LINC00460	ENSG00000233532	ENSG00000233532.6	14.7005	-1.59529	0.587749	-2.71424	0.00664275	0.0212414
FBXO38-DT	ENSG00000247199	ENSG00000247199.5	38.4643	0.436543	0.160837	2.71419	0.00664376	0.0212414
CHAC2	ENSG00000143942	ENSG00000143942.5	537.985	-0.479747	0.176756	-2.71417	0.00664414	0.0212414
FBRSL1	ENSG00000112787	ENSG00000112787.14	4487.04	0.222891	0.0821235	2.71409	0.00664577	0.0212436
MZT2B	ENSG00000152082	ENSG00000152082.15	2865.65	0.200662	0.0739385	2.71391	0.00664942	0.0212522
MXD4	ENSG00000123933	ENSG00000123933.17	5117.98	0.398659	0.146901	2.7138	0.00665162	0.0212563
ISCA2	ENSG00000165898	ENSG00000165898.14	1771.08	0.251356	0.0926275	2.71362	0.00665516	0.0212619
NA	ENSG00000258122	ENSG00000258122.1	45.2316	0.694013	0.255752	2.71362	0.00665529	0.0212619
LETM2	ENSG00000165046	ENSG00000165046.13	60.0095	-0.777771	0.286654	-2.71327	0.00666226	0.0212812
EGFR-AS1	ENSG00000224057	ENSG00000224057.1	8.08482	1.42297	0.524538	2.7128	0.00667165	0.0213082
ASPM	ENSG00000066279	ENSG00000066279.19	1768.33	-0.719318	0.265182	-2.71255	0.00667681	0.0213216
ANAPC15	ENSG00000110200	ENSG00000110200.8	638.319	0.273773	0.100936	2.71234	0.00668094	0.0213318
SH3PXD2A-AS1	ENSG00000280693	ENSG00000280693.2	1291.58	-0.584096	0.21537	-2.71206	0.00668659	0.0213468
NA	ENSG00000230724	ENSG00000230724.9	19.5889	-1.02934	0.379559	-2.71194	0.00668897	0.0213514
IGF2BP2	ENSG00000073792	ENSG00000073792.16	7031.47	0.287081	0.105868	2.71169	0.00669402	0.0213644
LRRC43	ENSG00000158113	ENSG00000158113.13	11.1868	-0.898235	0.331284	-2.71137	0.00670058	0.0213823
CNPPD1	ENSG00000115649	ENSG00000115649.16	9755.57	0.38455	0.141868	2.71062	0.00671583	0.021428
USP33	ENSG00000077254	ENSG00000077254.14	8266.23	-0.242215	0.0893808	-2.70992	0.00672991	0.0214698
NA	ENSG00000262294	ENSG00000262294.1	86.3948	0.757769	0.279652	2.70969	0.00673468	0.021482
NA	ENSG00000227201	ENSG00000227201.2	5.08368	1.56789	0.578647	2.70958	0.00673692	0.0214841
NA	ENSG00000228444	ENSG00000228444.2	3.66669	1.97646	0.729441	2.70956	0.00673725	0.0214841
NA	ENSG00000106610	ENSG00000106610.15	498.475	0.347383	0.128215	2.70937	0.00674102	0.0214931
FRMPD1	ENSG00000070601	ENSG00000070601.10	14.9505	-1.66229	0.61362	-2.70899	0.0067488	0.0215149
NA	ENSG00000260265	ENSG00000260265.1	490.269	0.373615	0.137926	2.7088	0.00675268	0.021524
IFT27	ENSG00000100360	ENSG00000100360.15	807.798	0.192164	0.0709416	2.70876	0.00675357	0.021524
LDHD	ENSG00000166816	ENSG00000166816.15	6518.24	0.850168	0.313897	2.70843	0.00676028	0.0215423
SSX2IP	ENSG00000117155	ENSG00000117155.17	1783.45	-0.466056	0.172099	-2.70807	0.00676759	0.0215597
RIGI	ENSG00000107201	ENSG00000107201.11	44.1696	-0.7034	0.259743	-2.70807	0.00676766	0.0215597
NA	ENSG00000215023	ENSG00000215023.2	66.2935	0.825754	0.304971	2.70765	0.00677618	0.0215838
NA	ENSG00000287805	ENSG00000287805.1	4.74366	1.25384	0.463099	2.70751	0.00677907	0.0215899
MRPS5	ENSG00000144029	ENSG00000144029.12	5145.59	0.210215	0.0776434	2.70745	0.00678033	0.0215909
BCL10	ENSG00000142867	ENSG00000142867.14	11339.4	-0.478123	0.176607	-2.70727	0.00678383	0.021599
LOC124903585	ENSG00000287000	ENSG00000287000.1	9.47717	1.63582	0.604406	2.7065	0.00679971	0.0216465
HMGA1	ENSG00000137309	ENSG00000137309.20	22733.3	-0.55545	0.205252	-2.70619	0.00680603	0.0216635
CAPN9	ENSG00000135773	ENSG00000135773.13	3917.46	1.05438	0.389659	2.70591	0.00681171	0.0216785
TCTN2	ENSG00000168778	ENSG00000168778.13	413.434	-0.298409	0.110296	-2.70552	0.00681984	0.0217013
FBXW2	ENSG00000119402	ENSG00000119402.18	6650.32	0.128114	0.0473564	2.70531	0.00682398	0.0217114
THBS4-AS1	ENSG00000249825	ENSG00000249825.6	14.155	0.832008	0.307588	2.70494	0.00683164	0.0217327
TM9SF1	ENSG00000100926	ENSG00000100926.15	390.921	-0.243257	0.0899501	-2.70436	0.00684369	0.021768
PTK7	ENSG00000112655	ENSG00000112655.16	1091.56	-0.562125	0.207878	-2.70411	0.00684869	0.0217808
CDPF1	ENSG00000205643	ENSG00000205643.11	300.726	0.291065	0.107641	2.70404	0.00685018	0.0217825
RPS3AP46	ENSG00000226132	ENSG00000226132.1	7.49742	1.67547	0.619643	2.70392	0.0068526	0.0217871
TEX30	ENSG00000151287	ENSG00000151287.17	230.301	-0.402994	0.149057	-2.70362	0.00685888	0.021804
INSM1	ENSG00000173404	ENSG00000173404.5	301.774	0.587009	0.217142	2.70334	0.00686456	0.021817
TPX2	ENSG00000088325	ENSG00000088325.16	3166.41	-0.670101	0.24788	-2.70333	0.00686492	0.021817
SLFN12	ENSG00000172123	ENSG00000172123.13	145.88	-1.03253	0.381997	-2.70299	0.00687195	0.0218363
TXNDC11	ENSG00000153066	ENSG00000153066.13	8322.16	0.177427	0.065647	2.70274	0.00687703	0.0218493
CPVL-AS2	ENSG00000272568	ENSG00000272568.6	38.4545	0.711084	0.263108	2.70262	0.00687943	0.0218539
NA	ENSG00000180279	ENSG00000180279.7	7.32174	1.25733	0.465251	2.70247	0.00688263	0.0218609
RENO1	ENSG00000287431	ENSG00000287431.1	65.3959	0.661608	0.244835	2.70226	0.00688697	0.0218716
BCL2	ENSG00000171791	ENSG00000171791.14	1200.53	0.472263	0.174772	2.70217	0.00688891	0.0218747
IGHEP2	ENSG00000254017	ENSG00000254017.1	8.26395	-1.05039	0.388767	-2.70186	0.0068953	0.0218883
TP53RK	ENSG00000172315	ENSG00000172315.6	1805.11	0.188651	0.0698232	2.70184	0.00689564	0.0218883
PIP4P1	ENSG00000165782	ENSG00000165782.11	3293.1	0.264165	0.0977729	2.70182	0.00689612	0.0218883
RCOR2	ENSG00000167771	ENSG00000167771.6	300.248	-0.383181	0.141828	-2.70174	0.00689787	0.0218908
DGKI	ENSG00000157680	ENSG00000157680.16	38.9969	-1.72957	0.640198	-2.70161	0.00690041	0.0218957
METTL2B	ENSG00000165055	ENSG00000165055.16	1564.85	0.176063	0.0651727	2.70148	0.00690306	0.0219011
NA	ENSG00000232187	ENSG00000232187.1	251.638	0.825056	0.305433	2.70126	0.00690769	0.0219127
ZNF232	ENSG00000167840	ENSG00000167840.13	549.522	0.245396	0.0908541	2.70098	0.00691346	0.0219279
RRS1-DT	ENSG00000246145	ENSG00000246145.1	16.5743	0.66267	0.245376	2.70063	0.00692083	0.0219482
NA	ENSG00000287306	ENSG00000287306.1	68.588	0.502987	0.186287	2.70006	0.00693263	0.0219814
CCDC13	ENSG00000244607	ENSG00000244607.7	14.8593	0.905855	0.335498	2.70003	0.00693326	0.0219814
RESF1	ENSG00000174718	ENSG00000174718.12	7783.28	-0.55486	0.205505	-2.69998	0.00693445	0.0219821
SNX1	ENSG00000028528	ENSG00000028528.15	10175.6	0.152726	0.0565931	2.69867	0.00696175	0.0220655
PRKD2	ENSG00000105287	ENSG00000105287.13	4467.45	-0.332805	0.12334	-2.69827	0.00697012	0.0220889
LOC100287808	ENSG00000277182	ENSG00000277182.1	28.9712	0.681194	0.252474	2.69807	0.00697422	0.0220988
FIBP	ENSG00000172500	ENSG00000172500.13	2793.8	0.220521	0.0817396	2.69785	0.00697891	0.0221105
CCL23	ENSG00000274736	ENSG00000274736.5	200.437	1.50715	0.558733	2.69745	0.00698726	0.0221339
TMEM14B	ENSG00000137210	ENSG00000137210.14	3637.46	0.16338	0.0605787	2.69698	0.00699706	0.0221618
SCIN	ENSG00000006747	ENSG00000006747.15	10272.3	0.647638	0.240187	2.69639	0.00700946	0.0221979
NA	ENSG00000258919	ENSG00000258919.1	72.5883	-0.902795	0.334834	-2.69625	0.00701252	0.0222045
TRIM55	ENSG00000147573	ENSG00000147573.17	3.29732	-3.39593	1.25955	-2.69615	0.00701469	0.0222083
FANCF	ENSG00000183161	ENSG00000183161.6	1586.16	0.198335	0.0735711	2.69582	0.00702152	0.0222267
AKAP5	ENSG00000179841	ENSG00000179841.8	2514.7	0.649775	0.241053	2.69557	0.00702691	0.0222407
RASSF1	ENSG00000068028	ENSG00000068028.18	1865.66	-0.310063	0.115038	-2.69532	0.00703213	0.0222533
DNAI3	ENSG00000162643	ENSG00000162643.13	19.0784	-0.955353	0.354454	-2.69528	0.00703287	0.0222533
SULT1A1	ENSG00000196502	ENSG00000196502.12	7171.74	0.973818	0.361315	2.69521	0.00703448	0.0222552
CCDC134	ENSG00000100147	ENSG00000100147.14	1043.42	-0.274306	0.101781	-2.69507	0.00703741	0.0222614
FMO3	ENSG00000007933	ENSG00000007933.13	7.22429	-1.80749	0.670697	-2.69493	0.00704025	0.0222672
SPTSSB	ENSG00000196542	ENSG00000196542.8	227.421	0.831647	0.30861	2.69482	0.00704275	0.022272
SBSPON	ENSG00000164764	ENSG00000164764.11	247.975	-0.907797	0.336952	-2.69415	0.00705691	0.0223136
PIGX	ENSG00000163964	ENSG00000163964.18	2646.69	-0.207255	0.076946	-2.69351	0.00707034	0.0223525
NA	ENSG00000223220	ENSG00000223220.1	7.73038	-1.37143	0.509169	-2.69347	0.00707119	0.0223525
RASGEF1A	ENSG00000198915	ENSG00000198915.12	68.2213	-0.947021	0.351675	-2.69289	0.00708361	0.022388
PRCD	ENSG00000214140	ENSG00000214140.11	15.9193	-1.32343	0.49146	-2.69285	0.00708442	0.022388
PBK	ENSG00000168078	ENSG00000168078.10	1698.86	-0.723718	0.268769	-2.69272	0.0070872	0.0223937
NA	ENSG00000277511	ENSG00000277511.1	18.4412	-0.862589	0.320425	-2.69202	0.00710208	0.0224374
SLC23A3	ENSG00000213901	ENSG00000213901.11	92.8003	0.682639	0.253583	2.69197	0.00710304	0.0224374
RBBP4P2	ENSG00000242457	ENSG00000242457.1	10.3344	0.642174	0.238577	2.69169	0.0071092	0.0224537
NA	ENSG00000223511	ENSG00000223511.7	10.3649	-1.51804	0.564028	-2.69143	0.00711462	0.0224677
UBAC2	ENSG00000134882	ENSG00000134882.16	6530.32	0.173712	0.0645499	2.69113	0.00712106	0.0224849
MOB3A	ENSG00000172081	ENSG00000172081.14	3053.26	-0.333078	0.123785	-2.69078	0.00712851	0.0225052
FKBP9	ENSG00000122642	ENSG00000122642.11	9482.89	-0.227172	0.0844385	-2.69038	0.00713703	0.022529
FBXL14	ENSG00000171823	ENSG00000171823.7	2328.69	0.293861	0.109233	2.69021	0.00714066	0.0225373
CDCA5	ENSG00000146670	ENSG00000146670.10	1415.8	-0.606404	0.225433	-2.68996	0.00714616	0.0225515
NA	ENSG00000233966	ENSG00000233966.1	58.6005	-0.746189	0.277439	-2.68956	0.00715462	0.022575
WBP1	ENSG00000239779	ENSG00000239779.7	264.844	0.353803	0.131593	2.68861	0.00717501	0.0226362
DOCK9	ENSG00000088387	ENSG00000088387.20	4739.89	-0.292308	0.108725	-2.68851	0.00717725	0.02264
STON1	ENSG00000243244	ENSG00000243244.7	120.081	-1.06394	0.395804	-2.68804	0.00718731	0.0226686
MYBL2	ENSG00000101057	ENSG00000101057.16	2320.06	-0.641235	0.238561	-2.68793	0.00718961	0.0226727
SCN9A	ENSG00000169432	ENSG00000169432.18	415.116	1.20287	0.447595	2.68741	0.00720087	0.022705
RAB30-DT	ENSG00000246067	ENSG00000246067.8	351.583	0.29155	0.108495	2.68722	0.00720497	0.0227147
ENTREP2	ENSG00000104059	ENSG00000104059.5	446.731	1.4912	0.555102	2.68636	0.00722358	0.0227702
SERPINA10	ENSG00000140093	ENSG00000140093.10	18.7618	0.829892	0.308952	2.68615	0.00722807	0.0227812
NA	ENSG00000272267	ENSG00000272267.2	6.69343	0.829625	0.308886	2.68586	0.00723431	0.0227977
NAA80	ENSG00000243477	ENSG00000243477.6	217.969	-0.435544	0.162166	-2.68579	0.00723577	0.0227991
MBOAT1	ENSG00000172197	ENSG00000172197.11	4336.74	0.362044	0.134825	2.68529	0.00724659	0.0228269
PPP6C	ENSG00000119414	ENSG00000119414.12	10134.6	0.176146	0.0655967	2.68529	0.00724662	0.0228269
IFI27L1	ENSG00000165948	ENSG00000165948.11	1334.37	-0.310421	0.115605	-2.68519	0.00724896	0.022831
SRM	ENSG00000116649	ENSG00000116649.10	2030.91	-0.59331	0.220964	-2.6851	0.00725076	0.0228335
ICMT	ENSG00000116237	ENSG00000116237.16	11472.2	0.189376	0.0705514	2.68423	0.00726973	0.02289
HOXB-AS4	ENSG00000242207	ENSG00000242207.1	362.415	0.488233	0.181895	2.68415	0.00727138	0.022892
CDS1	ENSG00000163624	ENSG00000163624.6	13921.4	0.380761	0.14186	2.68406	0.00727338	0.0228951
ZNF483	ENSG00000173258	ENSG00000173258.13	77.6375	0.438207	0.163292	2.68358	0.00728395	0.0229252
DNAH17	ENSG00000187775	ENSG00000187775.17	95.6338	-0.738088	0.275045	-2.68352	0.00728513	0.0229257
NA	ENSG00000260747	ENSG00000260747.1	160.23	0.357865	0.133407	2.6825	0.00730731	0.0229923
NA	ENSG00000253665	ENSG00000253665.1	3.74021	-1.90313	0.709532	-2.68223	0.00731328	0.0230078
ZNF821	ENSG00000102984	ENSG00000102984.15	289.322	0.710071	0.264745	2.6821	0.00731623	0.0230139
DMAC2L	ENSG00000125375	ENSG00000125375.17	966.292	0.205847	0.0767527	2.68196	0.00731932	0.0230204
PGAP4	ENSG00000165152	ENSG00000165152.9	5696.61	0.303193	0.113055	2.68182	0.00732234	0.0230267
ZBTB40	ENSG00000184677	ENSG00000184677.18	2207.67	0.16996	0.0633807	2.68157	0.0073277	0.0230403
SLC25A23	ENSG00000125648	ENSG00000125648.15	16823.3	0.659215	0.245844	2.68144	0.00733069	0.0230465
NA	ENSG00000270069	ENSG00000270069.1	241.898	-0.893413	0.333196	-2.68134	0.00733279	0.0230489
SNORD89	ENSG00000212283	ENSG00000212283.1	23.6899	-0.649273	0.242148	-2.68131	0.00733352	0.0230489
SNX2	ENSG00000205302	ENSG00000205302.7	6159.65	0.166654	0.0621573	2.68116	0.00733672	0.0230558
CLCA2	ENSG00000137975	ENSG00000137975.8	104.611	1.28077	0.477722	2.681	0.00734029	0.023061
MCOLN3	ENSG00000055732	ENSG00000055732.13	72.8236	1.00638	0.375378	2.68099	0.00734054	0.023061
ATXN7	ENSG00000163635	ENSG00000163635.20	4059.03	-0.333332	0.124334	-2.68095	0.00734144	0.023061
IL12B-AS1	ENSG00000249738	ENSG00000249738.10	5.8995	-1.70673	0.636725	-2.68048	0.00735175	0.0230901
PER3	ENSG00000049246	ENSG00000049246.15	1310.68	0.780187	0.291082	2.6803	0.00735558	0.023094
ZMYM1	ENSG00000197056	ENSG00000197056.11	774.21	-0.220031	0.082092	-2.6803	0.00735561	0.023094
ANXA2R	ENSG00000177721	ENSG00000177721.5	61.788	-0.65694	0.245101	-2.68028	0.00735609	0.023094
NA	ENSG00000243406	ENSG00000243406.6	15.159	0.736197	0.274717	2.67984	0.00736573	0.0231211
MFN2	ENSG00000116688	ENSG00000116688.18	13624.2	0.238187	0.088899	2.6793	0.0073777	0.0231554
CHD7	ENSG00000171316	ENSG00000171316.12	3874.77	-0.343488	0.128213	-2.67905	0.00738323	0.0231696
TFF3	ENSG00000160180	ENSG00000160180.17	93716.6	0.751302	0.280449	2.67893	0.00738587	0.0231746
DAB2IP	ENSG00000136848	ENSG00000136848.17	17973.8	0.318522	0.118916	2.67854	0.00739433	0.0231979
PCDHB4	ENSG00000081818	ENSG00000081818.4	17.6911	-1.15617	0.431727	-2.67802	0.00740593	0.0232311
CTNNB1	ENSG00000168036	ENSG00000168036.18	57465.4	-0.31318	0.116967	-2.67752	0.00741696	0.0232598
NA	ENSG00000261040	ENSG00000261040.7	130.579	-1.02017	0.381016	-2.67751	0.00741714	0.0232598
XRN1	ENSG00000114127	ENSG00000114127.11	8574.45	-0.466828	0.174382	-2.67704	0.00742766	0.0232895
AKTIP	ENSG00000166971	ENSG00000166971.17	2349.06	0.314719	0.117567	2.67694	0.00742982	0.023293
ATP2A3	ENSG00000074370	ENSG00000074370.18	42267	0.424198	0.158486	2.67657	0.00743799	0.0233154
WDFY3	ENSG00000163625	ENSG00000163625.16	3915.93	-0.35574	0.132925	-2.67624	0.00744533	0.0233351
GGTA1	ENSG00000204136	ENSG00000204136.12	133.449	-0.635986	0.237681	-2.67579	0.00745531	0.0233631
DEPDC1-AS2	ENSG00000233589	ENSG00000233589.1	8.34411	-2.30165	0.86025	-2.67556	0.00746043	0.0233759
NA	ENSG00000231731	ENSG00000231731.7	19.4023	0.893008	0.333796	2.67531	0.00746593	0.0233899
RPS16P2	ENSG00000213729	ENSG00000213729.3	21.4093	1.15492	0.431723	2.67514	0.00746985	0.023399
MMRN2	ENSG00000173269	ENSG00000173269.14	285.453	-0.874946	0.327107	-2.6748	0.00747732	0.0234162
PGRMC2	ENSG00000164040	ENSG00000164040.18	8903.32	0.262322	0.0980719	2.6748	0.00747746	0.0234162
PPT2	ENSG00000221988	ENSG00000221988.13	273.883	0.365039	0.13648	2.67467	0.00748039	0.0234222
MTRF1L	ENSG00000112031	ENSG00000112031.16	1188.58	0.251998	0.0942274	2.67436	0.00748718	0.0234402
NA	ENSG00000225329	ENSG00000225329.3	299.42	0.923369	0.345278	2.67428	0.00748908	0.0234429
MED20	ENSG00000124641	ENSG00000124641.16	1368.9	0.174005	0.0650714	2.67406	0.00749382	0.0234544
TMEM67	ENSG00000164953	ENSG00000164953.17	274.893	-0.483776	0.180968	-2.67326	0.00751177	0.0235073
MAP3K9-DT	ENSG00000259153	ENSG00000259153.2	168.67	-0.40125	0.150127	-2.67274	0.00752353	0.0235409
CNPY2	ENSG00000257727	ENSG00000257727.6	446.701	-0.250587	0.0937632	-2.67255	0.00752764	0.0235505
JAM3	ENSG00000166086	ENSG00000166086.13	102.297	-1.24655	0.46657	-2.67174	0.00754592	0.0236043
GNG11	ENSG00000127920	ENSG00000127920.6	471.849	-1.1099	0.415446	-2.67158	0.00754946	0.0236122
CCDC159	ENSG00000183401	ENSG00000183401.12	660.1	0.376251	0.140856	2.67118	0.00755849	0.0236371
LUZP2	ENSG00000187398	ENSG00000187398.12	32.0158	2.08837	0.781847	2.67107	0.00756099	0.0236394
ANKDD1A	ENSG00000166839	ENSG00000166839.17	79.2222	-0.657478	0.246152	-2.67102	0.00756209	0.0236394
EHHADH	ENSG00000113790	ENSG00000113790.11	3921.09	0.397012	0.148637	2.67101	0.00756237	0.0236394
ALDH1A1	ENSG00000165092	ENSG00000165092.13	12425.7	0.485116	0.181642	2.67072	0.00756889	0.0236564
ABCA3	ENSG00000167972	ENSG00000167972.14	209.269	0.535659	0.200592	2.67039	0.00757623	0.0236761
HIRIP3	ENSG00000149929	ENSG00000149929.16	861.625	0.237646	0.0890073	2.66996	0.00758606	0.0237035
ERN2	ENSG00000134398	ENSG00000134398.15	12079.1	0.425624	0.15942	2.66982	0.00758916	0.0237099
KCTD2	ENSG00000180901	ENSG00000180901.11	3305.19	0.297437	0.11141	2.66974	0.0075909	0.0237121
NA	ENSG00000254111	ENSG00000254111.3	11.5386	1.09331	0.409586	2.66931	0.00760078	0.0237396
TTC17	ENSG00000052841	ENSG00000052841.15	5350.85	0.203494	0.0762747	2.66791	0.00763241	0.0238351
PSMC6	ENSG00000100519	ENSG00000100519.12	9151.21	-0.256944	0.0963184	-2.66765	0.00763835	0.0238504
ZYG11B	ENSG00000162378	ENSG00000162378.13	5163	0.356794	0.133757	2.66748	0.00764229	0.0238593
DSCAM	ENSG00000171587	ENSG00000171587.15	3.78496	-2.5691	0.963194	-2.66727	0.00764693	0.0238705
SLC2A13	ENSG00000151229	ENSG00000151229.13	8440.6	-0.538279	0.201829	-2.66701	0.00765301	0.0238862
SAC3D1	ENSG00000168061	ENSG00000168061.17	617.669	0.298649	0.111982	2.66694	0.00765463	0.0238879
LINC01273	ENSG00000231742	ENSG00000231742.6	10.4275	-0.89501	0.335684	-2.66623	0.00767083	0.0239352
ACTR3-AS1	ENSG00000228857	ENSG00000228857.2	7.06872	-1.12044	0.420276	-2.66596	0.00767678	0.0239497
NA	ENSG00000260643	ENSG00000260643.2	27.2858	-0.667268	0.250295	-2.66593	0.00767762	0.0239497
MAP7	ENSG00000135525	ENSG00000135525.19	13590.8	0.217425	0.0815652	2.66565	0.00768386	0.0239658
TRGV3	ENSG00000211699	ENSG00000211699.2	11.2304	-1.31376	0.492855	-2.6656	0.00768506	0.0239663
ZZEF1	ENSG00000074755	ENSG00000074755.15	21817.4	0.424553	0.159277	2.6655	0.00768744	0.0239704
LINC00574	ENSG00000231690	ENSG00000231690.3	11.7432	0.842325	0.316021	2.66541	0.00768948	0.0239734
AOX1	ENSG00000138356	ENSG00000138356.14	91.2006	-0.987662	0.370565	-2.66528	0.00769234	0.023979
ZNF320	ENSG00000182986	ENSG00000182986.15	1880.45	0.442628	0.166076	2.66521	0.00769403	0.0239793
CHTF18	ENSG00000127586	ENSG00000127586.17	660.974	-0.481433	0.180638	-2.66518	0.00769469	0.0239793
HECTD3	ENSG00000126107	ENSG00000126107.15	13432.9	0.366978	0.137696	2.66514	0.00769565	0.0239793
NA	ENSG00000287048	ENSG00000287048.1	25.576	1.21888	0.45738	2.66492	0.00770063	0.0239901
SH3KBP1	ENSG00000147010	ENSG00000147010.18	19827.5	-0.306374	0.114967	-2.6649	0.00770124	0.0239901
NLRP7	ENSG00000167634	ENSG00000167634.12	15.3139	-2.06353	0.774469	-2.66444	0.00771165	0.0240192
CETN3	ENSG00000153140	ENSG00000153140.9	1065.88	0.276789	0.103909	2.66375	0.00772753	0.0240653
SEC61B	ENSG00000106803	ENSG00000106803.10	8214.34	-0.238304	0.0894685	-2.66355	0.00773211	0.0240742
NA	ENSG00000276248	ENSG00000276248.1	60.0585	0.549522	0.206315	2.66351	0.00773292	0.0240742
CDON	ENSG00000064309	ENSG00000064309.16	126.543	0.292354	0.109764	2.66348	0.00773375	0.0240742
TYW1	ENSG00000198874	ENSG00000198874.13	1804.44	0.23911	0.0897748	2.66344	0.00773467	0.0240742
CUBN	ENSG00000107611	ENSG00000107611.16	21.5591	-1.04079	0.390799	-2.66323	0.00773949	0.0240859
NA	ENSG00000255517	ENSG00000255517.6	90.2928	0.434672	0.163223	2.66306	0.00774345	0.0240949
INCENP	ENSG00000149503	ENSG00000149503.13	1417.5	-0.426958	0.160358	-2.66253	0.00775558	0.0241293
TXLNA	ENSG00000084652	ENSG00000084652.16	6793.77	-0.137599	0.0516844	-2.6623	0.00776097	0.0241427
NA	ENSG00000287692	ENSG00000287692.1	92.0662	-0.799835	0.300578	-2.66099	0.00779115	0.0242333
LINC00622	ENSG00000260941	ENSG00000260941.1	10.2124	-1.61754	0.607902	-2.66085	0.00779431	0.0242397
PACSIN3	ENSG00000165912	ENSG00000165912.16	103.071	-1.09409	0.411269	-2.66028	0.00780766	0.0242779
MS4A15	ENSG00000166961	ENSG00000166961.15	12.6656	1.18229	0.44447	2.66001	0.00781395	0.0242941
ABCG8	ENSG00000143921	ENSG00000143921.9	134.492	-1.11967	0.42094	-2.65992	0.00781583	0.0242966
FANCI	ENSG00000140525	ENSG00000140525.19	1990.37	-0.576622	0.21681	-2.65958	0.00782387	0.0243182
NA	ENSG00000225963	ENSG00000225963.8	19.5822	-1.13291	0.426007	-2.65938	0.00782857	0.0243295
LSM12	ENSG00000161654	ENSG00000161654.10	2008.59	-0.224413	0.084389	-2.65927	0.00783099	0.0243336
DMXL1	ENSG00000172869	ENSG00000172869.15	4940.61	0.34841	0.131021	2.65919	0.00783298	0.0243363
SPNS3	ENSG00000182557	ENSG00000182557.8	78.4444	-0.514031	0.193307	-2.65914	0.007834	0.0243363
CFAP68	ENSG00000137720	ENSG00000137720.8	991.092	0.339735	0.127766	2.65903	0.00783659	0.0243409
TMEM255A	ENSG00000125355	ENSG00000125355.16	20.3894	-1.06573	0.400821	-2.65887	0.00784027	0.024349
ACTMAP	ENSG00000188493	ENSG00000188493.15	1113.33	0.29437	0.110718	2.65874	0.00784334	0.0243552
NUF2	ENSG00000143228	ENSG00000143228.13	715.185	-0.659198	0.247957	-2.65851	0.00784864	0.0243683
RNLS	ENSG00000184719	ENSG00000184719.12	1286.26	0.255893	0.0962578	2.65841	0.00785101	0.0243723
TMEM161B-DT	ENSG00000247828	ENSG00000247828.8	817.149	0.41562	0.156356	2.65816	0.00785676	0.0243868
PRRG1	ENSG00000130962	ENSG00000130962.18	2105.48	-0.414198	0.155826	-2.65808	0.00785863	0.0243892
BCL2L1	ENSG00000171552	ENSG00000171552.14	8636.63	-0.405228	0.152456	-2.658	0.0078605	0.0243916
C2orf72	ENSG00000204128	ENSG00000204128.6	8829.86	0.45593	0.171558	2.65759	0.00787014	0.0244182
AGFG1	ENSG00000173744	ENSG00000173744.18	9525.52	-0.299737	0.112801	-2.65721	0.00787906	0.0244397
CHADL	ENSG00000100399	ENSG00000100399.16	62.2923	0.755325	0.284256	2.6572	0.00787924	0.0244397
MYZAP	ENSG00000263155	ENSG00000263155.6	788.023	0.51036	0.192077	2.65707	0.00788235	0.0244429
IRX5	ENSG00000176842	ENSG00000176842.15	42.4296	1.8017	0.678081	2.65706	0.00788246	0.0244429
ZKSCAN4	ENSG00000187626	ENSG00000187626.9	443.108	0.215568	0.0811325	2.65699	0.00788423	0.0244433
DAZL	ENSG00000092345	ENSG00000092345.14	8.99236	-1.96636	0.740078	-2.65697	0.00788475	0.0244433
PDZRN4	ENSG00000165966	ENSG00000165966.16	12.4434	1.80823	0.680694	2.65646	0.00789667	0.0244768
CDR2L	ENSG00000109089	ENSG00000109089.7	496.48	-0.817566	0.30781	-2.65608	0.00790559	0.0245011
PKP3	ENSG00000184363	ENSG00000184363.10	19175.4	-0.303955	0.114459	-2.65558	0.00791733	0.0245341
PKMYT1	ENSG00000127564	ENSG00000127564.17	589.899	-0.623972	0.234992	-2.65529	0.00792397	0.0245513
HOXB7	ENSG00000260027	ENSG00000260027.5	3933.37	0.330782	0.124581	2.65515	0.00792722	0.024558
C8orf76	ENSG00000189376	ENSG00000189376.12	560.449	-0.338018	0.127338	-2.65449	0.00794288	0.0246031
NA	ENSG00000242779	ENSG00000242779.7	960.677	0.538278	0.202786	2.65441	0.00794462	0.0246034
NA	ENSG00000260495	ENSG00000260495.1	15.1778	1.03968	0.391684	2.65439	0.00794517	0.0246034
MCM10	ENSG00000065328	ENSG00000065328.17	545.249	-0.674369	0.254077	-2.65419	0.00794984	0.0246145
TMEM44	ENSG00000145014	ENSG00000145014.18	2144.39	0.379953	0.143161	2.65404	0.00795355	0.0246198
FTSJ1	ENSG00000068438	ENSG00000068438.15	1951.67	-0.39381	0.148382	-2.65403	0.00795374	0.0246198
INTS6-AS1	ENSG00000236778	ENSG00000236778.8	45.0958	0.560557	0.21122	2.6539	0.00795663	0.0246254
ABHD11	ENSG00000106077	ENSG00000106077.19	4728.93	0.246208	0.092776	2.65379	0.00795929	0.0246302
HARS2	ENSG00000112855	ENSG00000112855.17	3809.32	0.133445	0.0502873	2.65365	0.00796272	0.0246374
WNK1	ENSG00000060237	ENSG00000060237.19	9560.84	-0.207145	0.0780677	-2.65341	0.00796839	0.0246516
ARHGAP31	ENSG00000031081	ENSG00000031081.11	1693.93	0.371794	0.140133	2.65315	0.00797455	0.0246672
IFT52	ENSG00000101052	ENSG00000101052.13	1847.69	0.292723	0.110348	2.65274	0.00798421	0.0246937
STK26	ENSG00000134602	ENSG00000134602.16	3023.46	-0.412615	0.155569	-2.6523	0.00799459	0.0247225
FMC1	ENSG00000164898	ENSG00000164898.13	96.8055	0.418831	0.157962	2.65146	0.00801436	0.0247772
NA	ENSG00000287528	ENSG00000287528.1	8.24248	0.887577	0.334753	2.65144	0.00801503	0.0247772
NEK2	ENSG00000117650	ENSG00000117650.13	1320.14	-0.715464	0.269846	-2.65138	0.0080163	0.0247772
NA	ENSG00000270558	ENSG00000270558.1	19.8393	0.715199	0.269748	2.65136	0.00801674	0.0247772
SUSD1	ENSG00000106868	ENSG00000106868.17	2107.68	-0.156188	0.0589094	-2.65132	0.0080178	0.0247772
CACNB2	ENSG00000165995	ENSG00000165995.22	438.443	0.388633	0.14659	2.65117	0.00802146	0.0247834
CDK5RAP2	ENSG00000136861	ENSG00000136861.18	2504.92	-0.220114	0.083026	-2.65114	0.00802201	0.0247834
PDLIM1	ENSG00000107438	ENSG00000107438.9	39000.5	0.37413	0.141135	2.65087	0.00802847	0.0247999
NA	ENSG00000231292	ENSG00000231292.6	8.69764	-3.20773	1.2101	-2.65081	0.00802993	0.024801
ATRX	ENSG00000085224	ENSG00000085224.23	3908.5	-0.228121	0.0860616	-2.65067	0.00803327	0.024808
NA	ENSG00000183022	ENSG00000183022.5	5.86189	-1.19769	0.451918	-2.65025	0.00804331	0.0248356
ARFGAP1	ENSG00000101199	ENSG00000101199.13	5475.01	-0.226886	0.0856137	-2.65011	0.00804659	0.0248423
RABGAP1L	ENSG00000152061	ENSG00000152061.24	7050.17	-0.366305	0.138245	-2.64967	0.008057	0.024871
NA	ENSG00000287837	ENSG00000287837.1	76.8392	0.526116	0.198564	2.6496	0.00805875	0.024873
OASL	ENSG00000135114	ENSG00000135114.13	4449.62	-0.796009	0.30046	-2.6493	0.00806586	0.0248915
ZNF710	ENSG00000140548	ENSG00000140548.10	3134.34	-0.256798	0.0969443	-2.64892	0.00807499	0.0249162
NA	ENSG00000255478	ENSG00000255478.1	13.9414	1.40267	0.529621	2.64844	0.00808642	0.0249481
OVOL2	ENSG00000125850	ENSG00000125850.11	1241.38	0.318434	0.120247	2.64817	0.0080929	0.0249647
NBEAL1	ENSG00000144426	ENSG00000144426.19	5810.39	0.329851	0.124603	2.64723	0.00811551	0.025031
GZF1	ENSG00000125812	ENSG00000125812.16	1233.91	-0.204104	0.0771075	-2.64701	0.00812062	0.0250433
GNB3	ENSG00000111664	ENSG00000111664.11	20.9297	-1.04516	0.394875	-2.64681	0.00812548	0.0250549
CCDC17	ENSG00000159588	ENSG00000159588.15	165.515	0.61237	0.231375	2.64666	0.00812911	0.0250626
AKAIN1	ENSG00000231824	ENSG00000231824.4	7.16157	1.081	0.408455	2.64657	0.00813135	0.0250661
NEIL2	ENSG00000154328	ENSG00000154328.16	493.416	-0.399162	0.150829	-2.64645	0.00813408	0.0250711
AKAP1-DT	ENSG00000263004	ENSG00000263004.2	197.024	0.66089	0.249742	2.64628	0.00813814	0.0250801
NA	ENSG00000273004	ENSG00000273004.1	21.0502	-0.644156	0.24343	-2.64617	0.00814089	0.0250852
FBLN7	ENSG00000144152	ENSG00000144152.13	24.6571	-1.38479	0.523365	-2.64594	0.00814641	0.0250988
NA	ENSG00000262712	ENSG00000262712.1	22.1065	0.547883	0.207079	2.64577	0.00815049	0.0251057
HP1BP3	ENSG00000127483	ENSG00000127483.19	11877	0.108026	0.0408299	2.64575	0.00815091	0.0251057
NA	ENSG00000223509	ENSG00000223509.8	92.6397	-0.459743	0.173789	-2.6454	0.00815934	0.0251283
ZNF782	ENSG00000196597	ENSG00000196597.13	383.291	0.288863	0.109207	2.6451	0.00816673	0.0251476
YBX3	ENSG00000060138	ENSG00000060138.13	6545.45	-0.215678	0.0815568	-2.64451	0.00818082	0.0251875
NA	ENSG00000256001	ENSG00000256001.2	139.819	-0.947969	0.358493	-2.64432	0.00818553	0.0251986
LOC441179	ENSG00000269155	ENSG00000269155.2	22.9714	1.16442	0.440384	2.6441	0.00819095	0.0252118
NA	ENSG00000223799	ENSG00000223799.1	33.0684	-0.600021	0.226964	-2.64369	0.00820087	0.0252389
NA	ENSG00000228252	ENSG00000228252.9	9.84821	-1.27291	0.481532	-2.64347	0.00820621	0.0252519
KIFAP3	ENSG00000075945	ENSG00000075945.13	3080.31	0.250802	0.0948782	2.64341	0.00820749	0.0252524
ZNF695	ENSG00000197472	ENSG00000197472.15	29.2486	-0.65743	0.248733	-2.64312	0.00821465	0.0252709
CCNA2	ENSG00000145386	ENSG00000145386.11	2746.08	-0.674134	0.255067	-2.64297	0.00821834	0.0252788
ZNF558	ENSG00000167785	ENSG00000167785.9	1046.72	0.129045	0.0488276	2.64288	0.00822047	0.0252819
NA	ENSG00000260386	ENSG00000260386.6	5.94707	1.44884	0.548257	2.64263	0.00822655	0.0252972
CCL17	ENSG00000102970	ENSG00000102970.11	13.1234	-1.30242	0.492969	-2.64199	0.00824202	0.0253412
C17orf50	ENSG00000270806	ENSG00000270806.2	10.5782	1.10888	0.419853	2.64112	0.0082633	0.0254032
FLT3	ENSG00000122025	ENSG00000122025.15	30.8026	-0.976542	0.369756	-2.64105	0.00826502	0.025405
NA	ENSG00000272449	ENSG00000272449.2	162.735	0.411261	0.155743	2.64064	0.00827506	0.0254324
ZMYND10	ENSG00000004838	ENSG00000004838.14	28.7756	-0.680516	0.257715	-2.64057	0.00827657	0.0254336
NA	ENSG00000256591	ENSG00000256591.5	14.7015	0.763317	0.289081	2.6405	0.00827841	0.0254358
TMEM128	ENSG00000132406	ENSG00000132406.12	2306.27	0.259497	0.0982831	2.6403	0.0082833	0.0254473
ZNF366	ENSG00000178175	ENSG00000178175.12	55.0903	-0.848203	0.32134	-2.63958	0.00830084	0.0254977
HSH2D	ENSG00000196684	ENSG00000196684.12	2440.51	-0.434334	0.164553	-2.63947	0.00830354	0.0255025
ZNF540	ENSG00000171817	ENSG00000171817.17	55.7814	0.599992	0.227322	2.6394	0.00830536	0.0255046
NA	ENSG00000256356	ENSG00000256356.1	5.25669	-1.14141	0.432474	-2.63925	0.00830885	0.0255119
NA	ENSG00000220848	ENSG00000220848.5	248.918	0.423407	0.16044	2.63903	0.00831436	0.0255253
DBP	ENSG00000105516	ENSG00000105516.11	388.664	0.918508	0.348114	2.63852	0.00832681	0.02556
SPTBN2	ENSG00000173898	ENSG00000173898.15	1015.54	-0.77078	0.292146	-2.63834	0.00833138	0.0255705
ZSCAN25	ENSG00000197037	ENSG00000197037.11	1133.5	0.207981	0.078836	2.63815	0.00833602	0.0255813
CIR1P2	ENSG00000250215	ENSG00000250215.1	3.85294	1.55647	0.590034	2.63794	0.00834115	0.0255936
PPM1H	ENSG00000111110	ENSG00000111110.12	1179.18	-0.535179	0.20291	-2.63752	0.00835154	0.0256219
MGAT5	ENSG00000152127	ENSG00000152127.9	17573.5	0.295499	0.11205	2.63721	0.00835904	0.0256415
PAPLN	ENSG00000100767	ENSG00000100767.17	338.743	-0.830205	0.314824	-2.63704	0.00836323	0.0256508
NA	ENSG00000246100	ENSG00000246100.4	10.0929	-1.00595	0.381726	-2.63528	0.00840691	0.0257813
CST3	ENSG00000101439	ENSG00000101439.9	54538.8	0.470949	0.178713	2.63523	0.00840809	0.0257814
CRAT	ENSG00000095321	ENSG00000095321.18	6113.78	0.460417	0.17475	2.63472	0.00842061	0.0258163
EMILIN1	ENSG00000138080	ENSG00000138080.14	638.046	-1.15535	0.438525	-2.63463	0.00842285	0.0258196
RGS1	ENSG00000090104	ENSG00000090104.12	913.448	-1.06686	0.405105	-2.63354	0.00844989	0.0258989
DYRK4	ENSG00000010219	ENSG00000010219.13	1058.64	0.324098	0.123082	2.63318	0.00845888	0.025923
ZNF529	ENSG00000186020	ENSG00000186020.13	376.173	0.270721	0.102815	2.6331	0.00846104	0.0259261
LINC01963	ENSG00000260804	ENSG00000260804.3	260.85	0.425476	0.161684	2.63153	0.00850023	0.0260426
CDC42SE1	ENSG00000197622	ENSG00000197622.13	8462.69	-0.321806	0.122294	-2.63142	0.00850287	0.0260458
LOC100132172	ENSG00000256674	ENSG00000256674.1	12.3747	1.24982	0.474967	2.63139	0.00850358	0.0260458
CRTC1	ENSG00000105662	ENSG00000105662.16	774.735	0.358915	0.136445	2.63047	0.00852679	0.0261133
BST2	ENSG00000130303	ENSG00000130303.14	1546.84	-1.17051	0.445019	-2.63024	0.00853236	0.0261268
PROCR	ENSG00000101000	ENSG00000101000.6	384.682	-1.04936	0.399026	-2.62981	0.00854317	0.0261563
CASP12	ENSG00000204403	ENSG00000204403.9	9.49759	-1.47776	0.561975	-2.62958	0.00854908	0.0261709
ZBTB10	ENSG00000205189	ENSG00000205189.12	2577.41	0.605822	0.230479	2.62853	0.00857539	0.0262461
NDFIP1	ENSG00000131507	ENSG00000131507.11	12686.6	-0.166681	0.0634127	-2.62851	0.00857599	0.0262461
GNAO1	ENSG00000087258	ENSG00000087258.16	118.503	0.701564	0.266933	2.62824	0.00858282	0.0262625
KLHL32	ENSG00000186231	ENSG00000186231.17	169.309	0.785255	0.29878	2.6282	0.00858368	0.0262625
SLC45A4	ENSG00000022567	ENSG00000022567.10	4621.38	-0.374902	0.142659	-2.62795	0.00859013	0.0262786
GPRASP2	ENSG00000158301	ENSG00000158301.19	189.459	0.37841	0.144017	2.62754	0.00860049	0.0263068
DBF4B	ENSG00000161692	ENSG00000161692.18	348.975	-0.49305	0.187651	-2.62749	0.00860174	0.026307
CAMTA1	ENSG00000171735	ENSG00000171735.19	2696.63	0.210434	0.0800929	2.62737	0.00860467	0.0263124
CTBP1	ENSG00000159692	ENSG00000159692.16	7278.64	0.132332	0.0503679	2.62731	0.00860626	0.0263137
TRGV5	ENSG00000211697	ENSG00000211697.4	6.21802	-1.55091	0.590321	-2.62724	0.00860815	0.0263159
AGL	ENSG00000162688	ENSG00000162688.17	4721.26	0.33753	0.128494	2.62681	0.00861898	0.0263454
LDB2	ENSG00000169744	ENSG00000169744.13	157.204	-1.03413	0.393779	-2.62617	0.00863526	0.0263916
EEF1A1P19	ENSG00000249855	ENSG00000249855.1	54.7261	0.501045	0.1908	2.62602	0.00863902	0.0263995
PLAG1	ENSG00000181690	ENSG00000181690.8	115.275	-0.618517	0.235547	-2.62588	0.00864255	0.0264067
SNHG26	ENSG00000228649	ENSG00000228649.9	45.9615	-1.01716	0.387392	-2.62565	0.00864832	0.0264207
NA	ENSG00000274605	ENSG00000274605.2	555.326	0.375928	0.143187	2.62544	0.00865382	0.0264339
BRCA1	ENSG00000012048	ENSG00000012048.23	1581.01	-0.536711	0.204459	-2.62503	0.00866414	0.0264619
NA	ENSG00000269954	ENSG00000269954.2	14.1464	-1.53607	0.585239	-2.6247	0.00867259	0.0264841
NA	ENSG00000228204	ENSG00000228204.2	14.298	0.937471	0.357266	2.62402	0.00868991	0.0265334
TMEM222	ENSG00000186501	ENSG00000186501.15	2906	0.197488	0.0752666	2.62385	0.00869429	0.0265429
EPHB1	ENSG00000154928	ENSG00000154928.19	240.024	-1.328	0.506134	-2.6238	0.0086954	0.0265429
COMTD1	ENSG00000165644	ENSG00000165644.11	3286.11	0.336735	0.128343	2.62371	0.0086979	0.0265469
NA	ENSG00000268222	ENSG00000268222.1	5.80312	1.14815	0.437651	2.62343	0.0087049	0.0265645
RPL15	ENSG00000174748	ENSG00000174748.22	59748.3	0.257595	0.0981916	2.62339	0.00870601	0.0265645
SLC35D1	ENSG00000116704	ENSG00000116704.8	21766.3	0.371349	0.14158	2.62289	0.00871871	0.0265996
MTF1	ENSG00000188786	ENSG00000188786.10	4486.05	-0.29261	0.111568	-2.62271	0.00872326	0.0266099
ADCK5	ENSG00000173137	ENSG00000173137.12	1085.37	0.28366	0.108162	2.62254	0.00872773	0.0266199
CHAF1A	ENSG00000167670	ENSG00000167670.16	1319.01	-0.316011	0.120504	-2.62241	0.0087311	0.0266266
HNRNPH3	ENSG00000096746	ENSG00000096746.18	9082.91	0.169604	0.0646786	2.62225	0.008735	0.0266349
ALOX12	ENSG00000108839	ENSG00000108839.12	63.3175	0.449399	0.171399	2.62194	0.00874303	0.0266558
MTRF1	ENSG00000120662	ENSG00000120662.16	978.602	0.185671	0.0708274	2.62146	0.00875547	0.0266901
KRT75	ENSG00000170454	ENSG00000170454.6	4.87336	-2.20245	0.840211	-2.62131	0.00875928	0.0266981
HAGH	ENSG00000063854	ENSG00000063854.13	3024.91	0.308156	0.117562	2.62123	0.00876141	0.0267009
PLTP	ENSG00000100979	ENSG00000100979.15	334.835	-0.810522	0.309223	-2.62115	0.00876326	0.026703
LINC00324	ENSG00000178977	ENSG00000178977.3	471.803	0.601675	0.2296	2.62053	0.00877927	0.0267481
RFESD	ENSG00000175449	ENSG00000175449.14	34.0977	0.470739	0.179657	2.62022	0.00878742	0.0267693
ARHGAP35	ENSG00000160007	ENSG00000160007.19	14699.9	0.336148	0.128304	2.61993	0.00879467	0.0267875
POMT1	ENSG00000130714	ENSG00000130714.19	1654.88	0.284851	0.108726	2.61989	0.00879578	0.0267875
NEURL2	ENSG00000124257	ENSG00000124257.7	16.1147	0.84178	0.32132	2.61976	0.00879918	0.0267943
NFE2L3	ENSG00000050344	ENSG00000050344.9	2334.71	-0.596544	0.227734	-2.61948	0.00880631	0.0268117
ZFYVE19	ENSG00000166140	ENSG00000166140.17	2183.95	0.26513	0.101216	2.61945	0.00880728	0.0268117
KCNH3	ENSG00000135519	ENSG00000135519.8	15.4709	-0.893941	0.341291	-2.61929	0.00881121	0.02682
DCP1A	ENSG00000272886	ENSG00000272886.6	3433	-0.23268	0.0888457	-2.61892	0.00882078	0.0268455
FOCAD	ENSG00000188352	ENSG00000188352.12	4713.39	-0.318809	0.12174	-2.61878	0.00882449	0.0268531
NA	ENSG00000287077	ENSG00000287077.1	9.52703	1.12249	0.428643	2.61871	0.00882623	0.0268548
LOC100421775	ENSG00000237115	ENSG00000237115.2	13.9407	1.12155	0.428297	2.61863	0.00882834	0.0268576
PQBP1	ENSG00000102103	ENSG00000102103.17	2315.11	0.15743	0.0601202	2.61858	0.00882956	0.0268577
HSPB6	ENSG00000004776	ENSG00000004776.13	49.1315	1.36635	0.521866	2.6182	0.00883959	0.0268845
NA	ENSG00000254915	ENSG00000254915.1	5.34447	-1.42981	0.54616	-2.61794	0.00884628	0.0269013
MORC2	ENSG00000133422	ENSG00000133422.14	1719.37	0.155124	0.0592747	2.61705	0.00886945	0.0269681
OVGP1	ENSG00000085465	ENSG00000085465.13	178.063	0.431074	0.164727	2.6169	0.00887312	0.0269756
ARSH	ENSG00000205667	ENSG00000205667.3	16.7333	-0.905591	0.346114	-2.61646	0.00888479	0.0270074
SRCIN1	ENSG00000277363	ENSG00000277363.5	101.55	0.514552	0.196681	2.61617	0.00889213	0.0270256
ITGA7	ENSG00000135424	ENSG00000135424.18	312.337	0.563268	0.215305	2.61613	0.00889316	0.0270256
C3orf85	ENSG00000241224	ENSG00000241224.8	1961.73	0.756024	0.289026	2.61576	0.0089029	0.0270486
ITPKB	ENSG00000143772	ENSG00000143772.10	892.28	-0.335581	0.128294	-2.61571	0.00890415	0.0270486
LZTS1	ENSG00000061337	ENSG00000061337.15	21.3617	-1.11932	0.427923	-2.61571	0.00890434	0.0270486
NBPF26	ENSG00000273136	ENSG00000273136.7	369.05	0.453953	0.173568	2.61542	0.00891169	0.0270672
NA	ENSG00000275719	ENSG00000275719.1	19.5997	0.638058	0.243979	2.61521	0.00891727	0.0270805
FHIT	ENSG00000189283	ENSG00000189283.10	300.292	0.296354	0.113336	2.61483	0.00892714	0.0271068
FAHD1	ENSG00000180185	ENSG00000180185.11	4793.82	0.423177	0.161842	2.61475	0.00892931	0.0271098
HSD3B2	ENSG00000203859	ENSG00000203859.10	181.823	1.72416	0.659439	2.61459	0.00893356	0.027119
PARD3	ENSG00000148498	ENSG00000148498.16	6205.9	-0.285489	0.109214	-2.61403	0.00894802	0.0271592
ADGRV1	ENSG00000164199	ENSG00000164199.18	186.11	0.552624	0.211413	2.61395	0.0089501	0.0271619
CASQ2	ENSG00000118729	ENSG00000118729.12	22.5919	1.74463	0.667512	2.61364	0.00895839	0.0271768
TMEM115	ENSG00000126062	ENSG00000126062.4	3446.39	0.241094	0.0922448	2.61363	0.00895856	0.0271768
TRAM2-AS1	ENSG00000225791	ENSG00000225791.7	626.208	0.292026	0.111732	2.61363	0.00895863	0.0271768
CHAF1B	ENSG00000159259	ENSG00000159259.8	541.327	-0.638501	0.244318	-2.6134	0.00896458	0.0271911
SPRYD7	ENSG00000123178	ENSG00000123178.15	2153.4	0.30558	0.116943	2.61307	0.00897341	0.0272143
TM6SF2	ENSG00000213996	ENSG00000213996.13	539.631	1.19563	0.45762	2.61271	0.00898278	0.027239
HADHA	ENSG00000084754	ENSG00000084754.12	29738.1	0.291778	0.111679	2.61264	0.00898466	0.027241
CLDN16	ENSG00000113946	ENSG00000113946.4	12.7344	-1.61493	0.618271	-2.61201	0.00900105	0.027286
NA	ENSG00000230869	ENSG00000230869.1	9.86523	0.89442	0.34243	2.61198	0.00900192	0.027286
SNX18	ENSG00000178996	ENSG00000178996.14	1269.67	-0.301351	0.115375	-2.61192	0.00900341	0.0272869
NA	ENSG00000125899	ENSG00000125899.8	17.8933	0.793529	0.303867	2.61143	0.00901642	0.0273226
SEMA6A-AS1	ENSG00000248445	ENSG00000248445.5	72.1049	0.693879	0.265713	2.61138	0.00901778	0.027323
ZC3H13	ENSG00000123200	ENSG00000123200.17	3622.5	-0.195066	0.0747039	-2.61119	0.00902275	0.0273344
ZSCAN21	ENSG00000166529	ENSG00000166529.15	192.414	0.272287	0.104285	2.61099	0.00902795	0.0273465
FBXW10B	ENSG00000241322	ENSG00000241322.11	97.5168	-1.00609	0.385423	-2.61036	0.0090447	0.0273935
PCAT2	ENSG00000254166	ENSG00000254166.3	1264.3	-1.13087	0.433242	-2.61025	0.00904751	0.0273971
CCDC97	ENSG00000142039	ENSG00000142039.4	3180.18	0.211776	0.0811333	2.61022	0.00904832	0.0273971
NA	ENSG00000239912	ENSG00000239912.1	7.99983	0.755363	0.289399	2.61011	0.00905129	0.0274024
LEPR	ENSG00000116678	ENSG00000116678.20	249.105	-0.590787	0.22637	-2.60983	0.00905885	0.0274216
TMEM121	ENSG00000184986	ENSG00000184986.11	14.6488	-1.33286	0.51073	-2.60972	0.00906171	0.0274231
NA	ENSG00000228201	ENSG00000228201.1	8.82925	-0.872193	0.334211	-2.60971	0.00906195	0.0274231
EMID1	ENSG00000186998	ENSG00000186998.16	171.385	-1.18428	0.453804	-2.60967	0.00906301	0.0274231
SCN2A	ENSG00000136531	ENSG00000136531.19	21.011	-2.15203	0.824697	-2.60948	0.00906803	0.0274346
ZMYND12	ENSG00000066185	ENSG00000066185.13	168.312	0.474946	0.182145	2.60751	0.00912033	0.0275891
LINC00668	ENSG00000265933	ENSG00000265933.5	2601.81	1.03307	0.39625	2.60711	0.009131	0.0276157
KIF20A	ENSG00000112984	ENSG00000112984.12	1186.63	-0.719086	0.27582	-2.60709	0.00913157	0.0276157
SORBS2-AS1	ENSG00000233110	ENSG00000233110.1	4.866	1.68208	0.645447	2.60606	0.00915891	0.0276947
UPRT	ENSG00000094841	ENSG00000094841.14	1071.27	0.197928	0.0759526	2.60594	0.00916225	0.0277011
PLAT	ENSG00000104368	ENSG00000104368.19	692.434	-1.21188	0.465073	-2.60578	0.00916646	0.0277066
OTULINL	ENSG00000145569	ENSG00000145569.6	10323.4	0.364423	0.139852	2.60578	0.00916654	0.0277066
ACKR3	ENSG00000144476	ENSG00000144476.6	637.664	-1.46455	0.562063	-2.60568	0.00916933	0.0277113
RPL23P6	ENSG00000180211	ENSG00000180211.5	19.7117	0.736976	0.282847	2.60556	0.00917229	0.0277165
TSSK6	ENSG00000178093	ENSG00000178093.14	138.863	0.492288	0.188965	2.60519	0.00918246	0.0277435
OPA3	ENSG00000125741	ENSG00000125741.5	2592.87	0.153907	0.0590886	2.60469	0.00919583	0.0277776
ZNF764	ENSG00000169951	ENSG00000169951.10	480.508	0.274272	0.1053	2.60467	0.0091962	0.0277776
CHTOP	ENSG00000160679	ENSG00000160679.13	5379.34	0.126577	0.0486067	2.60411	0.00921128	0.0278194
DKK2	ENSG00000155011	ENSG00000155011.9	5.22528	-2.36273	0.907483	-2.60361	0.00922487	0.0278567
NOP2	ENSG00000111641	ENSG00000111641.12	24.5073	-0.548499	0.210677	-2.6035	0.00922766	0.0278614
N4BP3	ENSG00000145911	ENSG00000145911.6	544.573	0.643669	0.247249	2.60332	0.00923247	0.0278721
TOMM7	ENSG00000196683	ENSG00000196683.11	7973.96	0.252411	0.0969823	2.60265	0.00925069	0.0279234
KHDC4	ENSG00000132680	ENSG00000132680.11	3689.34	0.212622	0.0817144	2.60201	0.00926788	0.0279715
GRID2IP	ENSG00000215045	ENSG00000215045.8	47.4525	0.608672	0.233953	2.60169	0.00927658	0.027994
NT5DC4	ENSG00000144130	ENSG00000144130.11	10.3479	-1.45716	0.560099	-2.60161	0.00927881	0.027997
CENPE	ENSG00000138778	ENSG00000138778.13	1562.8	-0.744855	0.286322	-2.60146	0.00928291	0.0280056
LARGE1	ENSG00000133424	ENSG00000133424.22	4198.38	0.445612	0.171314	2.60115	0.00929131	0.0280272
ANTKMT	ENSG00000103254	ENSG00000103254.10	1194.32	0.250933	0.0964729	2.60107	0.00929327	0.0280294
GSTA1	ENSG00000243955	ENSG00000243955.6	696.621	1.54039	0.592393	2.60028	0.00931481	0.0280905
GSDMD	ENSG00000104518	ENSG00000104518.11	9294.2	-0.340702	0.131032	-2.60014	0.0093186	0.0280982
IL24	ENSG00000162892	ENSG00000162892.16	377.35	-2.99123	1.15065	-2.5996	0.00933328	0.0281387
ADPRM	ENSG00000170222	ENSG00000170222.12	538.911	0.277716	0.106838	2.59942	0.00933809	0.0281494
NA	ENSG00000254610	ENSG00000254610.3	70.2818	0.913644	0.351549	2.59891	0.00935204	0.0281877
ZNF892	ENSG00000233757	ENSG00000233757.6	16.2923	-0.713903	0.274747	-2.5984	0.00936582	0.0282255
ZNF596	ENSG00000172748	ENSG00000172748.14	262.369	0.366533	0.141075	2.59814	0.00937301	0.0282433
TROAP	ENSG00000135451	ENSG00000135451.13	704.326	-0.602875	0.232072	-2.5978	0.00938235	0.0282677
NA	ENSG00000280219	ENSG00000280219.1	10.2588	-2.08616	0.803103	-2.59763	0.00938697	0.0282778
SHROOM4	ENSG00000158352	ENSG00000158352.17	727.089	-0.425276	0.163727	-2.59746	0.00939151	0.0282877
IL7	ENSG00000104432	ENSG00000104432.14	1009.89	-0.572271	0.220326	-2.59738	0.00939386	0.028291
KDM4C	ENSG00000107077	ENSG00000107077.19	3808.94	0.266204	0.102497	2.59718	0.00939932	0.0283037
HSCB	ENSG00000100209	ENSG00000100209.11	516.937	-0.30024	0.115609	-2.59702	0.00940364	0.0283129
R3HDM1	ENSG00000048991	ENSG00000048991.17	2473.14	-0.342475	0.131897	-2.59653	0.0094171	0.0283488
MAZ	ENSG00000103495	ENSG00000103495.14	2436.83	0.311228	0.119865	2.59649	0.00941808	0.0283488
MIER3	ENSG00000155545	ENSG00000155545.20	15047	0.549043	0.211463	2.5964	0.00942067	0.0283528
CCNC	ENSG00000112237	ENSG00000112237.13	5698.23	-0.24665	0.094999	-2.59634	0.00942217	0.028353
NA	ENSG00000250462	ENSG00000250462.8	374.647	0.226451	0.0872207	2.5963	0.00942327	0.028353
NA	ENSG00000228998	ENSG00000228998.4	15.7595	0.795591	0.306477	2.59592	0.00943372	0.0283804
FBXO21	ENSG00000135108	ENSG00000135108.15	3144.41	0.14337	0.0552302	2.59586	0.00943543	0.0283804
GORAB	ENSG00000120370	ENSG00000120370.13	1682.48	0.248368	0.0956795	2.59583	0.00943617	0.0283804
TRIM24	ENSG00000122779	ENSG00000122779.18	2547.9	0.263664	0.101583	2.59554	0.00944421	0.0284008
UFM1	ENSG00000120686	ENSG00000120686.12	9042.05	-0.217641	0.0838633	-2.59518	0.00945407	0.0284267
NMNAT3	ENSG00000163864	ENSG00000163864.17	237.681	0.448737	0.172971	2.59429	0.00947867	0.0284968
MDH2	ENSG00000146701	ENSG00000146701.12	19420.4	0.227571	0.0877262	2.5941	0.00948377	0.0285057
NA	ENSG00000268555	ENSG00000268555.2	147.288	1.55699	0.600206	2.59409	0.00948417	0.0285057
NA	ENSG00000234268	ENSG00000234268.1	8.97906	1.07464	0.414283	2.59397	0.00948745	0.0285118
CC2D1A	ENSG00000132024	ENSG00000132024.18	7149.95	0.266233	0.102664	2.59325	0.00950741	0.028568
TMEM238L	ENSG00000263429	ENSG00000263429.3	685.648	0.530306	0.204499	2.59319	0.00950898	0.0285689
LOC100996437	ENSG00000226824	ENSG00000226824.7	76.1026	0.546674	0.21089	2.59222	0.00953576	0.0286445
CALB1	ENSG00000104327	ENSG00000104327.7	17.7118	-1.68303	0.64927	-2.59219	0.00953671	0.0286445
NA	ENSG00000261572	ENSG00000261572.1	243.947	0.531746	0.205152	2.59196	0.0095431	0.0286573
DEPDC1	ENSG00000024526	ENSG00000024526.17	1186.7	-0.649038	0.250406	-2.59194	0.00954351	0.0286573
SRF	ENSG00000112658	ENSG00000112658.8	4777.44	-0.235051	0.090687	-2.59189	0.00954501	0.028658
ACTA2	ENSG00000107796	ENSG00000107796.13	877.299	0.964558	0.372163	2.59176	0.00954859	0.0286599
CCNB1IP1	ENSG00000100814	ENSG00000100814.18	1551.63	0.356561	0.137576	2.59173	0.00954941	0.0286599
HSDL2	ENSG00000119471	ENSG00000119471.15	5758.2	0.249079	0.0961051	2.59173	0.00954946	0.0286599
GPR142	ENSG00000257008	ENSG00000257008.6	11.8871	0.751071	0.289813	2.59157	0.00955383	0.0286691
CCDC122	ENSG00000151773	ENSG00000151773.13	295.802	0.389593	0.150357	2.59113	0.00956627	0.0287026
MSX1	ENSG00000163132	ENSG00000163132.8	18.4221	-1.48074	0.571525	-2.59086	0.00957367	0.028721
DHRS4-AS1	ENSG00000215256	ENSG00000215256.4	1941.94	0.324154	0.125127	2.59061	0.00958056	0.0287379
NKIRAS1	ENSG00000197885	ENSG00000197885.11	388.145	-0.301098	0.116239	-2.59034	0.00958812	0.0287567
ANKFN1	ENSG00000153930	ENSG00000153930.13	63.7733	1.1487	0.443509	2.59002	0.00959708	0.0287797
CCDC61	ENSG00000104983	ENSG00000104983.8	846.968	0.253817	0.098032	2.58912	0.00962204	0.0288507
C1orf35	ENSG00000143793	ENSG00000143793.13	851.159	0.158033	0.0610409	2.58897	0.0096263	0.0288596
SIGIRR	ENSG00000185187	ENSG00000185187.13	4281.75	0.217103	0.0838776	2.58833	0.00964425	0.0289096
NOVA1-DT	ENSG00000257842	ENSG00000257842.6	33.9863	1.86581	0.721056	2.5876	0.00966458	0.0289648
EME1	ENSG00000154920	ENSG00000154920.15	108.978	-0.53538	0.206906	-2.58755	0.00966603	0.0289648
LOC112267968	ENSG00000285492	ENSG00000285492.1	6.85175	-2.77728	1.07334	-2.58752	0.00966684	0.0289648
KDM6B	ENSG00000132510	ENSG00000132510.11	5454.17	-0.414496	0.160192	-2.58749	0.00966782	0.0289648
CKAP4	ENSG00000136026	ENSG00000136026.14	17748.1	-0.293686	0.113512	-2.58728	0.00967374	0.0289787
ATP7A	ENSG00000165240	ENSG00000165240.21	1584.7	-0.244509	0.094507	-2.58721	0.00967578	0.0289809
RASAL2	ENSG00000075391	ENSG00000075391.17	2640.24	-0.307051	0.118699	-2.58681	0.00968684	0.0290102
P3H2	ENSG00000090530	ENSG00000090530.10	9362.54	-0.641201	0.247893	-2.5866	0.00969272	0.029024
NA	ENSG00000269054	ENSG00000269054.2	19.6528	0.695684	0.269023	2.58596	0.00971073	0.029074
ADHFE1	ENSG00000147576	ENSG00000147576.17	34.6645	0.790151	0.305569	2.58583	0.00971438	0.0290811
CANT1	ENSG00000171302	ENSG00000171302.17	35793.3	0.250613	0.0969313	2.58548	0.00972448	0.0291074
ORMDL3	ENSG00000172057	ENSG00000172057.10	7740.72	0.276536	0.106969	2.58519	0.00973252	0.0291276
RPS6KC1	ENSG00000136643	ENSG00000136643.12	1588.21	-0.231835	0.089714	-2.58416	0.00976165	0.0292109
YPEL4	ENSG00000166793	ENSG00000166793.13	16.5655	-1.18813	0.459785	-2.5841	0.00976338	0.0292122
IL17RE	ENSG00000163701	ENSG00000163701.19	7281.23	0.376529	0.14572	2.58393	0.00976827	0.0292229
EPCAM-DT	ENSG00000234690	ENSG00000234690.7	676.776	0.743568	0.287779	2.58381	0.00977152	0.0292288
NA	ENSG00000261790	ENSG00000261790.2	36.012	0.624256	0.241692	2.58286	0.00979859	0.0293058
HDHD5-AS1	ENSG00000185837	ENSG00000185837.3	4.56183	1.33327	0.516262	2.58254	0.00980752	0.0293287
KCNH6	ENSG00000173826	ENSG00000173826.15	41.1725	0.756102	0.292813	2.5822	0.00981731	0.0293541
PAQR3	ENSG00000163291	ENSG00000163291.14	1884.96	0.244939	0.0948699	2.58184	0.00982751	0.0293779
WLS	ENSG00000116729	ENSG00000116729.14	9407.33	0.365789	0.141678	2.58183	0.00982791	0.0293779
SMC4	ENSG00000113810	ENSG00000113810.16	4545.16	-0.41074	0.159096	-2.58172	0.00983094	0.0293831
PRDM10	ENSG00000170325	ENSG00000170325.16	1866.52	0.237004	0.0918065	2.58156	0.00983555	0.0293929
CNN1	ENSG00000130176	ENSG00000130176.8	506.773	1.40277	0.54342	2.58137	0.00984099	0.0294029
NA	ENSG00000245025	ENSG00000245025.3	33.5008	-0.871667	0.337679	-2.58135	0.00984149	0.0294029
HFE	ENSG00000010704	ENSG00000010704.19	1653.33	-0.301819	0.116935	-2.58108	0.00984927	0.0294222
ITGAD	ENSG00000156886	ENSG00000156886.12	6.27975	-1.6916	0.655402	-2.58102	0.00985103	0.0294236
SAMD8	ENSG00000156671	ENSG00000156671.15	2464.26	-0.510177	0.197694	-2.58064	0.00986173	0.029446
NA	ENSG00000286558	ENSG00000286558.1	12.6471	1.01005	0.391397	2.58063	0.0098619	0.029446
TTC19	ENSG00000011295	ENSG00000011295.16	7166.13	0.249893	0.0968346	2.58061	0.00986246	0.029446
NA	ENSG00000178146	ENSG00000178146.9	30.7087	-0.695281	0.269444	-2.58043	0.0098677	0.0294577
PACSIN2	ENSG00000100266	ENSG00000100266.19	24509	0.358992	0.139129	2.58028	0.00987199	0.0294666
WWTR1	ENSG00000018408	ENSG00000018408.15	582.487	-1.07294	0.415929	-2.57962	0.00989099	0.0295194
TMEM237	ENSG00000155755	ENSG00000155755.19	535.486	-0.378831	0.146897	-2.57889	0.00991193	0.029578
SAMD14	ENSG00000167100	ENSG00000167100.15	36.3489	-0.930939	0.361003	-2.57876	0.00991567	0.0295846
TCF21	ENSG00000118526	ENSG00000118526.7	106.111	-1.29374	0.501707	-2.57867	0.00991808	0.0295846
CNTN3	ENSG00000113805	ENSG00000113805.8	354.72	1.37864	0.534633	2.57867	0.0099181	0.0295846
CENPP	ENSG00000188312	ENSG00000188312.14	162.467	-0.472556	0.183269	-2.57848	0.0099235	0.0295968
NA	ENSG00000254854	ENSG00000254854.1	31.747	0.696281	0.270089	2.57797	0.00993813	0.0296365
NA	ENSG00000223797	ENSG00000223797.6	341.129	0.381656	0.148076	2.57743	0.00995389	0.0296796
SMUG1	ENSG00000123415	ENSG00000123415.16	2189.11	0.205419	0.0797042	2.57727	0.00995834	0.0296878
SMIM43	ENSG00000164112	ENSG00000164112.14	6.7359	-2.24128	0.869645	-2.57724	0.00995929	0.0296878
EI24	ENSG00000149547	ENSG00000149547.15	14722.9	-0.183256	0.0711128	-2.57698	0.00996672	0.029706
TBCEL	ENSG00000154114	ENSG00000154114.13	600.596	-0.302376	0.117373	-2.57619	0.00998962	0.0297703
PTPRO	ENSG00000151490	ENSG00000151490.15	1950.98	0.830333	0.322317	2.57614	0.00999115	0.0297709
FENDRR	ENSG00000268388	ENSG00000268388.6	548.471	-1.19173	0.462628	-2.576	0.00999513	0.0297782
LINC01133	ENSG00000224259	ENSG00000224259.7	7532.27	0.541658	0.210274	2.57596	0.00999624	0.0297782
DIAPH1	ENSG00000131504	ENSG00000131504.17	21871.7	-0.350213	0.135959	-2.57587	0.00999873	0.0297817
RBM27	ENSG00000091009	ENSG00000091009.8	1732.42	0.167006	0.0648393	2.57568	0.0100042	0.0297923
STT3B	ENSG00000163527	ENSG00000163527.10	22828.6	-0.223939	0.0869445	-2.57565	0.0100051	0.0297923
PABPC1L	ENSG00000101104	ENSG00000101104.13	266.472	-0.531489	0.206358	-2.57557	0.0100075	0.0297923
CX3CR1	ENSG00000168329	ENSG00000168329.14	56.3702	-1.01469	0.393969	-2.57557	0.0100076	0.0297923
SORBS2	ENSG00000154556	ENSG00000154556.18	1315.52	0.488225	0.189607	2.57493	0.010026	0.0298432
OLFML2A	ENSG00000185585	ENSG00000185585.20	162.626	-1.1312	0.439378	-2.57455	0.010037	0.029871
NA	ENSG00000261172	ENSG00000261172.1	5.30089	-2.08043	0.808086	-2.57452	0.010038	0.029871
PDGFRL2P	ENSG00000285420	ENSG00000285420.1	5.72384	-1.78953	0.695128	-2.57439	0.0100417	0.029878
CISD2	ENSG00000145354	ENSG00000145354.12	2959.38	-0.180565	0.0701459	-2.57413	0.0100492	0.0298963
NA	ENSG00000228330	ENSG00000228330.1	4.65535	1.6568	0.643676	2.57397	0.0100539	0.0299064
SLC6A4	ENSG00000108576	ENSG00000108576.10	14.6662	1.9144	0.743887	2.57351	0.0100674	0.0299424
LOC105376244	ENSG00000284977	ENSG00000284977.2	12.3315	-1.15378	0.448339	-2.57346	0.0100687	0.0299424
TMEM216	ENSG00000187049	ENSG00000187049.10	974.626	0.23969	0.0931437	2.57334	0.0100723	0.0299491
NA	ENSG00000275678	ENSG00000275678.1	6.99295	1.1562	0.449326	2.57318	0.0100769	0.0299559
DICER1	ENSG00000100697	ENSG00000100697.15	8755.74	-0.224082	0.087084	-2.57317	0.0100772	0.0299559
TIMELESS	ENSG00000111602	ENSG00000111602.12	2091.33	-0.489248	0.190152	-2.57294	0.0100839	0.0299718
ERG28	ENSG00000133935	ENSG00000133935.7	4033.92	0.304996	0.118554	2.57263	0.0100929	0.0299913
LRFN5	ENSG00000165379	ENSG00000165379.14	22.3307	-1.90806	0.741677	-2.57262	0.0100931	0.0299913
NA	ENSG00000283294	ENSG00000283294.1	10.0698	-1.16676	0.45357	-2.5724	0.0100997	0.0300048
BUB1B	ENSG00000156970	ENSG00000156970.13	1520.24	-0.653646	0.254102	-2.57238	0.0101003	0.0300048
DNAI4	ENSG00000152763	ENSG00000152763.17	1031.47	0.598596	0.232707	2.57232	0.0101019	0.0300055
ARPC5L	ENSG00000136950	ENSG00000136950.13	5083.16	-0.249712	0.0970862	-2.57207	0.0101093	0.0300235
NA	ENSG00000245768	ENSG00000245768.7	11.7391	1.21859	0.473792	2.572	0.0101113	0.0300254
ZNF230-DT	ENSG00000266921	ENSG00000266921.2	22.6385	0.560336	0.217901	2.57152	0.0101254	0.0300634
SFRP5	ENSG00000120057	ENSG00000120057.5	6.62296	1.67342	0.650968	2.57067	0.0101502	0.0301332
TM2D3	ENSG00000184277	ENSG00000184277.13	2501.9	0.177783	0.0691676	2.57032	0.0101606	0.03016
PEX1	ENSG00000127980	ENSG00000127980.16	2894.86	0.234916	0.0914039	2.57008	0.0101675	0.0301763
GCNT2	ENSG00000111846	ENSG00000111846.19	800.084	0.605405	0.235606	2.56956	0.0101826	0.0302174
ROBO2	ENSG00000185008	ENSG00000185008.17	51.1638	1.07704	0.419235	2.56907	0.0101973	0.030257
NCAPH	ENSG00000121152	ENSG00000121152.10	1286.56	-0.641869	0.249863	-2.56888	0.0102027	0.0302691
LGI2	ENSG00000153012	ENSG00000153012.12	40.6821	-1.1414	0.44442	-2.56829	0.0102203	0.0303172
KANK2	ENSG00000197256	ENSG00000197256.11	1490.37	-0.572368	0.222881	-2.56805	0.0102273	0.0303341
SNX4	ENSG00000114520	ENSG00000114520.11	6815.09	0.292993	0.114099	2.5679	0.0102317	0.030343
MTCH1	ENSG00000137409	ENSG00000137409.20	16448.3	0.193516	0.0753632	2.56778	0.0102352	0.0303494
ATP6V1G1	ENSG00000136888	ENSG00000136888.8	10430.6	-0.198484	0.0773015	-2.56766	0.0102388	0.0303561
DCDC2	ENSG00000146038	ENSG00000146038.12	356.098	-1.10502	0.43043	-2.56725	0.0102509	0.0303878
GLA	ENSG00000102393	ENSG00000102393.14	1882.03	-0.517392	0.201547	-2.5671	0.0102552	0.0303968
DSP	ENSG00000096696	ENSG00000096696.15	40761.1	0.273416	0.106532	2.56651	0.0102727	0.0304444
SH3TC2	ENSG00000169247	ENSG00000169247.14	456.255	-0.733835	0.285939	-2.5664	0.0102759	0.0304487
BFSP1	ENSG00000125864	ENSG00000125864.14	42.887	-0.846528	0.329854	-2.56637	0.0102768	0.0304487
TPGS2	ENSG00000134779	ENSG00000134779.15	3920.78	-0.316705	0.123425	-2.56596	0.0102889	0.0304805
HORMAD1	ENSG00000143452	ENSG00000143452.16	20.8653	-0.881862	0.343686	-2.5659	0.0102909	0.0304825
TAF1A-AS1	ENSG00000225265	ENSG00000225265.2	102.15	0.388629	0.151471	2.56569	0.010297	0.0304949
ZNF814	ENSG00000204514	ENSG00000204514.10	409.316	0.296319	0.115494	2.56566	0.0102978	0.0304949
AFAP1	ENSG00000196526	ENSG00000196526.11	1049.61	0.228189	0.0889598	2.56508	0.0103153	0.0305425
RACGAP1	ENSG00000161800	ENSG00000161800.13	3398.51	-0.526613	0.205327	-2.56476	0.0103248	0.0305668
GANC	ENSG00000214013	ENSG00000214013.9	2121.53	-0.191846	0.0748087	-2.56449	0.0103328	0.0305864
LOC124900192	ENSG00000248663	ENSG00000248663.6	348.267	0.777632	0.303246	2.56436	0.0103365	0.0305932
BTF3	ENSG00000145741	ENSG00000145741.16	37581.5	0.210082	0.0819268	2.56426	0.0103395	0.0305982
OGG1	ENSG00000114026	ENSG00000114026.22	1275.75	0.194544	0.0758728	2.56408	0.0103448	0.0306099
DDHD1	ENSG00000100523	ENSG00000100523.16	728.833	-0.409679	0.159784	-2.56396	0.0103486	0.0306163
ZNF557	ENSG00000130544	ENSG00000130544.12	635.768	0.231718	0.0903764	2.56392	0.0103497	0.0306163
LMX1A	ENSG00000162761	ENSG00000162761.14	58.5168	0.783395	0.30559	2.56355	0.0103609	0.0306452
NA	ENSG00000272989	ENSG00000272989.1	148.054	0.726478	0.283448	2.563	0.0103771	0.0306892
RGS2	ENSG00000116741	ENSG00000116741.8	7533.31	-1.10058	0.429425	-2.56292	0.0103796	0.0306925
MRRF	ENSG00000148187	ENSG00000148187.18	3873.93	0.223807	0.0873363	2.56259	0.0103896	0.030718
PANK1	ENSG00000152782	ENSG00000152782.17	3511.26	0.493065	0.192415	2.56251	0.010392	0.0307211
ERP44	ENSG00000023318	ENSG00000023318.8	13014.2	-0.230318	0.0899123	-2.56159	0.0104195	0.0307985
SLC48A1	ENSG00000211584	ENSG00000211584.14	1238.43	0.179664	0.0701532	2.56103	0.0104363	0.0308439
SLC25A27	ENSG00000153291	ENSG00000153291.16	86.0312	0.594283	0.232054	2.56097	0.0104381	0.0308452
CCR4	ENSG00000183813	ENSG00000183813.7	49.8205	-1.14127	0.445707	-2.56058	0.0104497	0.0308755
AGTPBP1	ENSG00000135049	ENSG00000135049.16	1363.19	-0.333573	0.130289	-2.56026	0.0104593	0.0308964
HCG15	ENSG00000227214	ENSG00000227214.2	7.9062	0.854777	0.333864	2.56026	0.0104595	0.0308964
ZNF212	ENSG00000170260	ENSG00000170260.9	804.634	0.228831	0.0893797	2.56021	0.010461	0.0308966
WDR82	ENSG00000164091	ENSG00000164091.12	12119.7	0.101045	0.039469	2.5601	0.0104642	0.0309022
CHRNA5	ENSG00000169684	ENSG00000169684.13	220.458	0.464752	0.181555	2.55984	0.010472	0.0309187
NA	ENSG00000232063	ENSG00000232063.2	7.33569	-1.07765	0.420985	-2.55982	0.0104726	0.0309187
UGT1A3	ENSG00000288702	ENSG00000288702.1	13.0571	2.58867	1.01131	2.55973	0.0104754	0.0309201
SMOC2	ENSG00000112562	ENSG00000112562.19	1725.75	-0.722202	0.282141	-2.55972	0.0104758	0.0309201
RIPPLY3	ENSG00000183145	ENSG00000183145.9	12.8393	-1.00879	0.394114	-2.55964	0.0104782	0.0309228
EIF2S3	ENSG00000130741	ENSG00000130741.11	12667.6	-0.206355	0.0806203	-2.55959	0.0104795	0.0309228
CABP4	ENSG00000175544	ENSG00000175544.14	51.4852	0.591887	0.231304	2.55891	0.0105	0.0309792
NHLRC1	ENSG00000187566	ENSG00000187566.6	241.052	0.357531	0.139724	2.55884	0.0105022	0.0309819
LINC00543	ENSG00000260704	ENSG00000260704.1	558.728	0.314077	0.122756	2.55855	0.0105109	0.0310008
TCTN3	ENSG00000119977	ENSG00000119977.22	4111.74	0.221226	0.0864659	2.55854	0.0105114	0.0310008
ALAS1	ENSG00000023330	ENSG00000023330.15	14565.8	-0.370266	0.144774	-2.55754	0.0105416	0.0310856
OLIG2	ENSG00000205927	ENSG00000205927.5	5.99466	-1.3498	0.527921	-2.55683	0.0105632	0.0311453
TRABD	ENSG00000170638	ENSG00000170638.10	3874.87	-0.263905	0.103245	-2.5561	0.0105852	0.0312063
NA	ENSG00000285646	ENSG00000285646.2	24.7173	0.575835	0.225315	2.55569	0.0105978	0.0312392
LAMB1	ENSG00000091136	ENSG00000091136.15	7079.87	-0.425495	0.166497	-2.55558	0.0106011	0.031245
DNAH3	ENSG00000158486	ENSG00000158486.13	307.615	0.563025	0.220325	2.55543	0.0106058	0.0312514
NUDT13	ENSG00000166321	ENSG00000166321.14	194.177	0.317953	0.124423	2.55542	0.0106061	0.0312514
LYNX1	ENSG00000180155	ENSG00000180155.20	38.7112	-1.12374	0.439784	-2.55521	0.0106124	0.0312659
LOC105371401	ENSG00000261327	ENSG00000261327.5	15.1048	-2.01384	0.788177	-2.55507	0.0106168	0.0312747
COPS8	ENSG00000198612	ENSG00000198612.11	2802.16	-0.240068	0.0939617	-2.55496	0.0106201	0.0312804
PROB1	ENSG00000228672	ENSG00000228672.4	580.695	0.409047	0.160111	2.55477	0.0106258	0.0312929
ZNF776	ENSG00000152443	ENSG00000152443.13	1132.01	0.188004	0.0735914	2.5547	0.0106279	0.031295
FBXW5	ENSG00000159069	ENSG00000159069.14	16360.8	0.268614	0.105162	2.55428	0.0106407	0.0313288
TCEAL8	ENSG00000180964	ENSG00000180964.17	3247.49	0.205084	0.0802977	2.55404	0.010648	0.0313461
FBXO27	ENSG00000161243	ENSG00000161243.9	25.9386	1.33038	0.520975	2.55364	0.0106604	0.0313783
BLNK	ENSG00000095585	ENSG00000095585.17	1660.4	-0.343891	0.134671	-2.55356	0.0106628	0.0313815
NA	ENSG00000279196	ENSG00000279196.1	10.2474	-0.849046	0.332508	-2.55346	0.0106659	0.0313864
TIA1	ENSG00000116001	ENSG00000116001.17	3611.88	-0.201481	0.0789084	-2.55335	0.0106693	0.0313893
LYSMD4	ENSG00000183060	ENSG00000183060.16	748.603	0.347539	0.136114	2.5533	0.0106708	0.0313893
GPR3	ENSG00000181773	ENSG00000181773.7	21.0151	-1.35596	0.531065	-2.55329	0.010671	0.0313893
DBF4	ENSG00000006634	ENSG00000006634.8	1274.38	-0.397532	0.155719	-2.55288	0.0106836	0.0314221
PARP1	ENSG00000143799	ENSG00000143799.14	6820.74	-0.362064	0.141839	-2.55265	0.0106907	0.0314374
NA	ENSG00000279602	ENSG00000279602.1	8.6783	-1.01558	0.397856	-2.55262	0.0106916	0.0314374
LINC02761	ENSG00000255362	ENSG00000255362.1	7.19344	1.02824	0.402845	2.55245	0.0106967	0.0314483
HCAR1	ENSG00000196917	ENSG00000196917.6	10.7335	-1.91569	0.750699	-2.55187	0.0107146	0.0314965
R3HCC1	ENSG00000104679	ENSG00000104679.12	1349.66	0.200609	0.0786148	2.5518	0.0107169	0.0314965
OPA1	ENSG00000198836	ENSG00000198836.11	9403.61	0.219639	0.0860728	2.55178	0.0107173	0.0314965
DLC1	ENSG00000164741	ENSG00000164741.15	291.549	-1.0574	0.414441	-2.55138	0.0107296	0.0315285
KCNN4	ENSG00000104783	ENSG00000104783.14	3594.14	-0.448874	0.175972	-2.55082	0.0107468	0.0315746
TMEM248	ENSG00000106609	ENSG00000106609.16	16523	0.213793	0.0838148	2.55078	0.0107481	0.0315746
NA	ENSG00000240240	ENSG00000240240.9	15.7815	1.2258	0.48062	2.55045	0.0107583	0.0316004
GLRX2	ENSG00000023572	ENSG00000023572.10	1652.06	0.212734	0.0834318	2.5498	0.0107786	0.031656
NA	ENSG00000255026	ENSG00000255026.1	52.3881	-0.999808	0.392136	-2.54964	0.0107833	0.0316656
NA	ENSG00000278784	ENSG00000278784.1	127.187	0.329243	0.129141	2.54948	0.0107883	0.0316763
ZC3H11A	ENSG00000058673	ENSG00000058673.17	13.7888	-0.614306	0.240959	-2.54942	0.0107901	0.0316774
TACR2	ENSG00000075073	ENSG00000075073.15	46.0882	0.63178	0.247829	2.54926	0.0107951	0.031688
NA	ENSG00000261583	ENSG00000261583.1	32.4356	0.847387	0.332419	2.54915	0.0107986	0.031694
TGFBR2	ENSG00000163513	ENSG00000163513.19	11078.6	-0.439588	0.172459	-2.54894	0.0108052	0.0317093
NRG4	ENSG00000169752	ENSG00000169752.17	72.984	1.05307	0.41321	2.54851	0.0108185	0.0317441
RIMKLB	ENSG00000166532	ENSG00000166532.16	163.525	-0.738556	0.289878	-2.54782	0.0108398	0.0318026
CIRBP-AS1	ENSG00000267493	ENSG00000267493.4	71.7831	-0.567537	0.222802	-2.54727	0.010857	0.0318487
ADAM1B	ENSG00000226469	ENSG00000226469.1	4.98675	1.55421	0.610243	2.54687	0.0108693	0.0318773
ZCCHC10	ENSG00000155329	ENSG00000155329.12	2990.95	0.248351	0.0975126	2.54686	0.0108695	0.0318773
AEBP2	ENSG00000139154	ENSG00000139154.16	1676.9	-0.188078	0.0738527	-2.54667	0.0108757	0.0318893
TOR3A	ENSG00000186283	ENSG00000186283.14	4158.43	-0.183371	0.0720051	-2.54664	0.0108765	0.0318893
DRC12	ENSG00000248712	ENSG00000248712.7	100.897	0.506223	0.198794	2.54646	0.010882	0.0319014
NA	ENSG00000236439	ENSG00000236439.4	150.578	0.682577	0.268089	2.54608	0.0108939	0.0319321
NPY4R	ENSG00000204174	ENSG00000204174.8	293.09	0.958305	0.376392	2.54603	0.0108955	0.0319327
COX10-DT	ENSG00000236088	ENSG00000236088.10	415.087	0.241948	0.0950399	2.54575	0.0109044	0.0319533
LOC101928893	ENSG00000251442	ENSG00000251442.6	60.8794	-0.744545	0.29247	-2.54572	0.0109054	0.0319533
CAPN9-AS1	ENSG00000244137	ENSG00000244137.1	49.8152	0.967007	0.379948	2.5451	0.0109246	0.0320053
RHEB	ENSG00000106615	ENSG00000106615.10	6763.14	-0.249695	0.0981184	-2.54483	0.010933	0.0320258
ELMO2	ENSG00000062598	ENSG00000062598.18	1778.81	-0.152048	0.0597536	-2.54458	0.0109408	0.0320445
CTPS1	ENSG00000171793	ENSG00000171793.16	1598.11	-0.635963	0.249933	-2.54453	0.0109424	0.0320451
HSD17B13	ENSG00000170509	ENSG00000170509.12	26.3882	0.747236	0.293679	2.5444	0.0109467	0.0320534
LINC02717	ENSG00000285735	ENSG00000285735.2	11.4027	1.26826	0.498583	2.54372	0.0109679	0.0321081
ZCCHC2	ENSG00000141664	ENSG00000141664.10	2503.34	-0.225903	0.0888084	-2.54371	0.0109682	0.0321081
PPIL2	ENSG00000100023	ENSG00000100023.20	4315.58	0.152126	0.0598083	2.54356	0.0109728	0.0321173
PEX16	ENSG00000121680	ENSG00000121680.16	1783.02	0.207845	0.0817223	2.54331	0.0109809	0.0321367
LOC100131289	ENSG00000287252	ENSG00000287252.1	123.186	0.794507	0.312462	2.54273	0.010999	0.0321857
NA	ENSG00000284999	ENSG00000284999.1	2.86508	-2.38352	0.93747	-2.5425	0.0110063	0.0322027
PNMA8B	ENSG00000204851	ENSG00000204851.7	7.33498	-1.33651	0.525702	-2.54234	0.0110113	0.0322133
SPIN1	ENSG00000106723	ENSG00000106723.17	7704.52	0.190599	0.0749815	2.54195	0.0110235	0.0322446
SGO1	ENSG00000129810	ENSG00000129810.15	319.113	-0.608537	0.239411	-2.54181	0.011028	0.0322499
RPL12P12	ENSG00000236992	ENSG00000236992.2	5.34766	1.06717	0.419846	2.54181	0.0110281	0.0322499
DDB2	ENSG00000134574	ENSG00000134574.12	1699.44	-0.330603	0.130082	-2.5415	0.0110378	0.032274
ZNF226	ENSG00000167380	ENSG00000167380.17	1274.73	0.277562	0.109229	2.54111	0.01105	0.0323055
EIF4EBP1	ENSG00000187840	ENSG00000187840.5	2250.88	0.352822	0.138909	2.53996	0.0110866	0.0324083
LOC729998	ENSG00000283041	ENSG00000283041.1	1305.04	0.542832	0.213733	2.53977	0.0110926	0.0324147
SOWAHA	ENSG00000198944	ENSG00000198944.6	3255.81	0.754718	0.297161	2.53976	0.0110928	0.0324147
TTC31	ENSG00000115282	ENSG00000115282.21	2146.26	0.186073	0.0732642	2.53975	0.0110931	0.0324147
ZNF783	ENSG00000204946	ENSG00000204946.10	667.986	0.232914	0.0917107	2.53966	0.0110961	0.0324176
CERS2	ENSG00000143418	ENSG00000143418.20	8403.38	-0.258121	0.101637	-2.53963	0.011097	0.0324176
PKDREJ	ENSG00000130943	ENSG00000130943.7	178.602	0.632979	0.24925	2.53953	0.0111001	0.0324223
NR2E3	ENSG00000278570	ENSG00000278570.5	9.55424	1.15432	0.454639	2.53898	0.0111177	0.0324696
UQCRH	ENSG00000173660	ENSG00000173660.12	16926.1	0.276767	0.109016	2.53879	0.0111238	0.0324821
HS3ST2	ENSG00000122254	ENSG00000122254.7	13.8517	-1.50061	0.591091	-2.53872	0.0111259	0.0324821
TAC3	ENSG00000166863	ENSG00000166863.13	17.3895	0.794365	0.312903	2.5387	0.0111266	0.0324821
SCN1B	ENSG00000105711	ENSG00000105711.14	98.2336	-0.973065	0.383299	-2.53866	0.0111278	0.0324821
NA	ENSG00000224597	ENSG00000224597.10	1363.24	0.423478	0.16683	2.53837	0.0111369	0.0325045
STAU1	ENSG00000124214	ENSG00000124214.21	14874.5	-0.270159	0.106441	-2.5381	0.0111456	0.0325257
XPO1	ENSG00000082898	ENSG00000082898.19	11876.6	-0.23203	0.0914259	-2.5379	0.0111521	0.0325405
SVIP	ENSG00000198168	ENSG00000198168.9	2725.58	0.168249	0.0663019	2.53762	0.0111609	0.0325619
ZNF414	ENSG00000133250	ENSG00000133250.14	531.91	0.253488	0.0999001	2.53742	0.0111674	0.0325766
NA	ENSG00000272173	ENSG00000272173.1	22.4246	0.457674	0.180384	2.53722	0.0111736	0.0325905
NA	ENSG00000242193	ENSG00000242193.11	2960.66	-0.345785	0.136291	-2.5371	0.0111775	0.0325976
PER2	ENSG00000132326	ENSG00000132326.12	2374.08	0.338604	0.133465	2.53703	0.0111798	0.0326002
TENM1	ENSG00000009694	ENSG00000009694.13	11.5289	-1.96279	0.77369	-2.53692	0.0111833	0.0326062
PFDN1	ENSG00000113068	ENSG00000113068.10	3863.7	-0.210063	0.0828337	-2.53595	0.0112141	0.0326918
SCAT1	ENSG00000267123	ENSG00000267123.7	4.69659	-1.88849	0.744777	-2.53564	0.0112241	0.0327165
PLAAT4	ENSG00000133321	ENSG00000133321.11	10880.4	-0.76112	0.300177	-2.53557	0.0112264	0.032719
JSRP1	ENSG00000167476	ENSG00000167476.10	75.8457	-0.988667	0.389938	-2.53544	0.0112305	0.0327267
AGAP1-IT1	ENSG00000235529	ENSG00000235529.1	122.556	0.601258	0.237154	2.53531	0.0112349	0.0327345
KIF26A	ENSG00000066735	ENSG00000066735.15	652.603	1.11542	0.439961	2.53527	0.0112361	0.0327345
MOB3B	ENSG00000120162	ENSG00000120162.10	11799.6	0.325734	0.128485	2.5352	0.0112383	0.0327366
ALOXE3	ENSG00000179148	ENSG00000179148.10	9.88916	-1.76855	0.69761	-2.53516	0.0112397	0.0327366
MGAT3-AS1	ENSG00000227188	ENSG00000227188.1	33.0726	0.736396	0.290497	2.53495	0.0112463	0.032749
ADCY10	ENSG00000143199	ENSG00000143199.18	19.5891	0.630223	0.248615	2.53493	0.0112469	0.032749
NA	ENSG00000280010	ENSG00000280010.1	26.2142	0.624315	0.246299	2.53479	0.0112516	0.0327586
VPS9D1-AS1	ENSG00000261373	ENSG00000261373.1	130.445	-0.60944	0.240454	-2.53454	0.0112595	0.0327772
SATB1	ENSG00000182568	ENSG00000182568.17	2229.63	0.437001	0.172444	2.53416	0.0112717	0.0328043
TMEM139	ENSG00000178826	ENSG00000178826.11	1528	-0.451962	0.178348	-2.53416	0.0112717	0.0328043
RCOR3	ENSG00000117625	ENSG00000117625.14	1778.37	0.228218	0.0900628	2.53399	0.0112771	0.0328158
FPGS	ENSG00000136877	ENSG00000136877.15	2641.85	-0.407891	0.160984	-2.53374	0.0112854	0.0328357
LINC01013	ENSG00000228495	ENSG00000228495.2	8.42965	-1.47308	0.581423	-2.53358	0.0112903	0.0328447
TLCD3A	ENSG00000167695	ENSG00000167695.15	2221.73	-0.415816	0.164124	-2.53355	0.0112914	0.0328447
TMX3	ENSG00000166479	ENSG00000166479.10	2465.93	-0.321333	0.126845	-2.53327	0.0113003	0.0328663
TUBB2B	ENSG00000137285	ENSG00000137285.11	227.85	-0.889825	0.351281	-2.53308	0.0113064	0.0328798
VPS13C	ENSG00000129003	ENSG00000129003.19	5680.8	-0.277657	0.109625	-2.53278	0.0113161	0.0329005
PTMS	ENSG00000159335	ENSG00000159335.18	6264.26	0.363663	0.143583	2.53277	0.0113165	0.0329005
TAF8	ENSG00000137413	ENSG00000137413.16	1482.03	0.187049	0.073862	2.53242	0.011328	0.0329269
SIGLEC1	ENSG00000088827	ENSG00000088827.13	181.1	-0.789752	0.311859	-2.5324	0.0113285	0.0329269
LOC124909446	ENSG00000243273	ENSG00000243273.1	5.6922	-3.71234	1.46613	-2.53206	0.0113393	0.0329542
LINC01138	ENSG00000274020	ENSG00000274020.4	129.614	-0.538398	0.212674	-2.53157	0.0113553	0.0329963
NA	ENSG00000263006	ENSG00000263006.6	201.21	-0.901121	0.355963	-2.5315	0.0113576	0.0329987
RPS8P8	ENSG00000240376	ENSG00000240376.1	39.898	0.588235	0.232459	2.53049	0.0113903	0.0330896
NA	ENSG00000285257	ENSG00000285257.1	21.5467	1.10286	0.435864	2.53029	0.0113969	0.0331044
LOC101929756	ENSG00000242611	ENSG00000242611.2	15.3876	-1.65416	0.653867	-2.52981	0.0114124	0.0331452
CLCN3P1	ENSG00000232000	ENSG00000232000.3	5.15093	-1.00529	0.397437	-2.52943	0.0114247	0.0331729
ADAP1	ENSG00000105963	ENSG00000105963.15	3812.35	0.310323	0.122685	2.52943	0.0114249	0.0331729
MARCHF6	ENSG00000145495	ENSG00000145495.16	12499.7	0.167714	0.0663074	2.52934	0.0114276	0.0331766
NA	ENSG00000249304	ENSG00000249304.1	7.26329	1.14036	0.450866	2.52926	0.0114304	0.0331795
LRP12	ENSG00000147650	ENSG00000147650.12	338.208	-0.528889	0.209113	-2.5292	0.0114323	0.0331795
SHPK	ENSG00000197417	ENSG00000197417.9	430.272	0.304819	0.120521	2.52918	0.0114331	0.0331795
RALGDS	ENSG00000160271	ENSG00000160271.16	815.114	-0.382214	0.151137	-2.52892	0.0114413	0.033194
PTPN9	ENSG00000169410	ENSG00000169410.10	5988.15	0.241684	0.0955684	2.52891	0.0114418	0.033194
CRACD	ENSG00000109265	ENSG00000109265.15	9788.83	0.533026	0.210775	2.52889	0.0114425	0.033194
RGMB-AS1	ENSG00000246763	ENSG00000246763.7	108.694	0.573875	0.226935	2.52881	0.0114451	0.0331973
ARHGEF10L	ENSG00000074964	ENSG00000074964.17	7883.15	0.294906	0.116624	2.52868	0.0114492	0.033205
MIIP	ENSG00000116691	ENSG00000116691.11	996.452	-0.190972	0.0755351	-2.52825	0.0114632	0.0332413
BOC	ENSG00000144857	ENSG00000144857.15	88.4886	-1.17621	0.465336	-2.52765	0.0114828	0.0332899
LINC00501	ENSG00000203645	ENSG00000203645.2	109.377	0.651037	0.257567	2.52765	0.011483	0.0332899
FBXO5	ENSG00000112029	ENSG00000112029.10	702.997	-0.424861	0.168137	-2.52687	0.0115085	0.0333597
CHD2	ENSG00000173575	ENSG00000173575.22	6101.43	-0.213233	0.0844021	-2.5264	0.0115239	0.0334001
CDCA8	ENSG00000134690	ENSG00000134690.11	2243.83	-0.464817	0.184002	-2.52615	0.011532	0.0334191
NA	ENSG00000287188	ENSG00000287188.1	39.5317	0.77726	0.307693	2.52608	0.0115342	0.0334212
TXNDC9	ENSG00000115514	ENSG00000115514.12	3518.91	-0.205857	0.0815014	-2.52581	0.0115431	0.0334426
SLC8B1	ENSG00000089060	ENSG00000089060.12	4493.63	0.285079	0.112868	2.52577	0.0115446	0.0334426
NA	ENSG00000280303	ENSG00000280303.2	12.8066	-0.782756	0.309923	-2.52565	0.0115486	0.03345
NA	ENSG00000250159	ENSG00000250159.7	139.188	0.615402	0.243672	2.52553	0.0115524	0.0334569
NA	ENSG00000250474	ENSG00000250474.2	47.0361	-0.523817	0.207447	-2.52507	0.0115676	0.0334962
ZNF224	ENSG00000267680	ENSG00000267680.5	673.475	0.318835	0.12627	2.52502	0.011569	0.0334962
MAP3K10	ENSG00000130758	ENSG00000130758.8	787.626	-0.307238	0.121716	-2.52422	0.0115956	0.0335667
NA	ENSG00000287576	ENSG00000287576.1	49.0981	-0.680598	0.26963	-2.5242	0.0115963	0.0335667
LOC101928059	ENSG00000284738	ENSG00000284738.1	5.77863	-1.04893	0.415676	-2.52343	0.0116217	0.0336358
CNTN1	ENSG00000018236	ENSG00000018236.15	24.3259	1.2821	0.508097	2.52333	0.0116249	0.0336406
NA	ENSG00000225335	ENSG00000225335.3	672.776	0.678726	0.269024	2.52292	0.0116386	0.0336759
RAB26	ENSG00000167964	ENSG00000167964.13	584.807	0.652759	0.258742	2.52282	0.0116419	0.0336811
NA	ENSG00000198416	ENSG00000198416.9	62.8226	0.444511	0.17625	2.52205	0.0116673	0.0337488
HYAL2	ENSG00000068001	ENSG00000068001.14	2069.98	-0.377848	0.14982	-2.52202	0.0116683	0.0337488
MNS1	ENSG00000138587	ENSG00000138587.6	191.151	-0.67489	0.267607	-2.52195	0.0116707	0.0337515
GNA12	ENSG00000146535	ENSG00000146535.14	3466.32	-0.194872	0.0772736	-2.52184	0.0116742	0.0337572
NSD1	ENSG00000165671	ENSG00000165671.21	7056.48	-0.171867	0.0681593	-2.52155	0.0116839	0.0337809
LRRK1	ENSG00000154237	ENSG00000154237.13	4408.71	0.283996	0.112657	2.52089	0.011706	0.0338389
ALOX15	ENSG00000161905	ENSG00000161905.13	28.8057	-1.1102	0.440407	-2.52086	0.0117069	0.0338389
LGALS8	ENSG00000116977	ENSG00000116977.19	4742.48	-0.277225	0.109987	-2.52053	0.0117178	0.0338652
LSMEM1	ENSG00000181016	ENSG00000181016.9	19.2601	-0.853904	0.338784	-2.52049	0.011719	0.0338652
TMPRSS2	ENSG00000184012	ENSG00000184012.14	95558.7	-0.609715	0.241932	-2.5202	0.011729	0.0338887
SLC12A8	ENSG00000221955	ENSG00000221955.11	1417.8	0.324552	0.128784	2.52013	0.011731	0.0338887
TRBV7-2	ENSG00000282939	ENSG00000282939.1	26.479	-1.21202	0.48094	-2.52011	0.0117317	0.0338887
ZNF284	ENSG00000186026	ENSG00000186026.7	136.823	0.33264	0.132025	2.51952	0.0117514	0.0339413
NA	ENSG00000224185	ENSG00000224185.1	9.01723	1.59501	0.633147	2.51918	0.011763	0.0339704
WTAP	ENSG00000146457	ENSG00000146457.16	7872.01	-0.211182	0.0838444	-2.51874	0.0117776	0.0340083
MGST1	ENSG00000008394	ENSG00000008394.13	18609	-0.322721	0.128137	-2.51857	0.0117833	0.0340204
DMPK	ENSG00000104936	ENSG00000104936.20	584.771	0.320242	0.127189	2.51785	0.0118074	0.0340854
SEC24D	ENSG00000150961	ENSG00000150961.15	12978.3	-0.330047	0.131124	-2.51706	0.0118337	0.0341571
RAB15	ENSG00000139998	ENSG00000139998.16	5329.69	0.369694	0.146882	2.51694	0.0118379	0.0341608
UBR2	ENSG00000024048	ENSG00000024048.11	10395.2	-0.365324	0.145146	-2.51694	0.011838	0.0341608
NAT2	ENSG00000156006	ENSG00000156006.5	2666.05	0.482008	0.191511	2.51687	0.0118404	0.0341631
NA	ENSG00000274414	ENSG00000274414.1	210.234	0.586373	0.232992	2.51671	0.0118458	0.0341743
ZFHX3	ENSG00000140836	ENSG00000140836.17	1520.87	0.329374	0.130881	2.5166	0.0118493	0.0341765
MRPL50	ENSG00000136897	ENSG00000136897.8	2393.2	-0.276468	0.109858	-2.51659	0.0118495	0.0341765
FAM180A	ENSG00000189320	ENSG00000189320.9	4.61812	-2.60092	1.03393	-2.51556	0.0118844	0.0342726
COL27A1	ENSG00000196739	ENSG00000196739.15	481.452	-1.02706	0.408387	-2.51492	0.0119059	0.0343302
ALKBH4	ENSG00000160993	ENSG00000160993.4	539.159	0.223512	0.0888846	2.51463	0.0119158	0.0343527
HRK	ENSG00000135116	ENSG00000135116.9	33.2571	0.908916	0.361455	2.5146	0.0119168	0.0343527
NPM1	ENSG00000181163	ENSG00000181163.14	34645.4	-0.459861	0.182883	-2.51451	0.0119197	0.0343561
MAD2L1	ENSG00000164109	ENSG00000164109.14	2073.95	-0.571084	0.227119	-2.51447	0.011921	0.0343561
NA	ENSG00000279693	ENSG00000279693.1	148.096	0.732243	0.291254	2.5141	0.0119335	0.0343878
SCD5	ENSG00000145284	ENSG00000145284.12	164.246	-0.590923	0.235057	-2.51396	0.0119384	0.0343947
TMEM89	ENSG00000183396	ENSG00000183396.4	8.34668	1.11579	0.443842	2.51394	0.011939	0.0343947
FLNA	ENSG00000196924	ENSG00000196924.19	7089.14	-1.0507	0.417972	-2.51381	0.0119434	0.0344031
UTRN	ENSG00000152818	ENSG00000152818.18	3780.76	-0.365856	0.145543	-2.51374	0.011946	0.0344062
TBC1D20	ENSG00000125875	ENSG00000125875.15	5456.41	0.255072	0.101473	2.51368	0.0119478	0.0344069
SFRP2	ENSG00000145423	ENSG00000145423.5	107.79	-1.61803	0.643713	-2.51359	0.0119508	0.0344111
NOA1	ENSG00000084092	ENSG00000084092.7	2280.88	0.21391	0.0851128	2.51325	0.0119623	0.03444
ECHS1	ENSG00000127884	ENSG00000127884.5	15108.2	0.251517	0.100092	2.51285	0.011976	0.0344748
MRPL33	ENSG00000243147	ENSG00000243147.8	2966.4	-0.224124	0.0891987	-2.51263	0.0119834	0.0344892
SWI5	ENSG00000175854	ENSG00000175854.14	593.827	-0.169474	0.0674494	-2.51261	0.011984	0.0344892
SLC4A2	ENSG00000164889	ENSG00000164889.15	3537.45	-0.326897	0.130119	-2.5123	0.0119949	0.0345159
RNF169	ENSG00000166439	ENSG00000166439.6	998.575	-0.208838	0.0831298	-2.51219	0.0119983	0.0345215
TNFAIP8L1	ENSG00000185361	ENSG00000185361.9	966.168	-0.454952	0.181109	-2.51203	0.0120038	0.0345252
ST7	ENSG00000004866	ENSG00000004866.22	1185.37	-0.258125	0.102756	-2.51201	0.0120044	0.0345252
NA	ENSG00000261829	ENSG00000261829.1	47.837	0.629011	0.250406	2.51196	0.0120062	0.0345252
RBBP9	ENSG00000089050	ENSG00000089050.16	1847.51	0.218297	0.0869037	2.51195	0.0120067	0.0345252
ANXA8	ENSG00000265190	ENSG00000265190.7	21.1351	-1.68069	0.669082	-2.51193	0.0120073	0.0345252
LOC101929718	ENSG00000258471	ENSG00000258471.2	5.16976	1.53352	0.610526	2.5118	0.0120115	0.034533
CXXC5	ENSG00000171604	ENSG00000171604.12	3258.83	0.350532	0.139558	2.51173	0.0120142	0.0345363
FCRL1	ENSG00000163534	ENSG00000163534.15	93.2394	-1.30789	0.52076	-2.51151	0.0120215	0.0345527
PROSER1	ENSG00000120685	ENSG00000120685.20	4449.6	0.164488	0.0654963	2.51141	0.012025	0.0345585
EIF3L	ENSG00000100129	ENSG00000100129.18	10257.7	0.255229	0.101634	2.51124	0.0120308	0.0345686
RPL22	ENSG00000116251	ENSG00000116251.11	8632.34	0.280015	0.111506	2.51122	0.0120316	0.0345686
RILP	ENSG00000167705	ENSG00000167705.12	3069	0.372001	0.148212	2.50992	0.0120759	0.0346913
HAUS6	ENSG00000147874	ENSG00000147874.11	1589.88	-0.391601	0.156039	-2.50964	0.0120855	0.0347144
LRRC2	ENSG00000163827	ENSG00000163827.14	117.491	0.630197	0.251177	2.50897	0.0121084	0.0347758
NA	ENSG00000257839	ENSG00000257839.1	12.1932	-0.749081	0.298626	-2.50843	0.0121269	0.0348246
GMFB	ENSG00000197045	ENSG00000197045.13	13189.2	0.21642	0.0862977	2.50783	0.0121474	0.0348791
ARID5B	ENSG00000150347	ENSG00000150347.17	1792.24	-0.464347	0.185166	-2.50773	0.0121509	0.0348845
FA2H	ENSG00000103089	ENSG00000103089.9	9145.36	-0.458215	0.182736	-2.50752	0.0121581	0.0349003
SMAD7	ENSG00000101665	ENSG00000101665.10	3230.74	0.439171	0.175144	2.50748	0.0121595	0.0349003
NCOA3	ENSG00000124151	ENSG00000124151.19	4773.56	-0.240274	0.0958382	-2.50708	0.0121733	0.0349357
GARRE1	ENSG00000166398	ENSG00000166398.14	2349.32	0.318138	0.126901	2.50697	0.012177	0.0349418
KIF20B	ENSG00000138182	ENSG00000138182.15	1676.25	-0.617787	0.246444	-2.5068	0.012183	0.0349501
KCNJ12	ENSG00000184185	ENSG00000184185.10	89.2463	1.16514	0.464791	2.5068	0.012183	0.0349501
CYP2T3P	ENSG00000268529	ENSG00000268529.1	7.51672	1.28615	0.513123	2.50651	0.0121929	0.0349738
RSAD1	ENSG00000136444	ENSG00000136444.10	2543.48	0.200645	0.080054	2.50637	0.0121979	0.0349838
C2CD2L	ENSG00000172375	ENSG00000172375.14	4799.18	0.529295	0.211207	2.50604	0.0122091	0.0350113
MPP3	ENSG00000161647	ENSG00000161647.19	178.335	-0.477195	0.19048	-2.50523	0.0122373	0.0350878
YES1	ENSG00000176105	ENSG00000176105.14	12370.8	-0.237582	0.0948506	-2.50481	0.0122518	0.0351251
LRIG1	ENSG00000144749	ENSG00000144749.14	3686.86	0.383566	0.153161	2.50433	0.0122685	0.0351683
BICRAL	ENSG00000112624	ENSG00000112624.12	3151.32	0.253501	0.101236	2.50407	0.0122775	0.0351896
NBDY	ENSG00000204272	ENSG00000204272.13	1283.12	0.221986	0.0886601	2.50379	0.0122873	0.0352132
SMARCA2	ENSG00000080503	ENSG00000080503.24	6835.19	0.210894	0.0842334	2.50369	0.0122905	0.0352179
LRRC9	ENSG00000131951	ENSG00000131951.11	21.7263	1.40587	0.56156	2.5035	0.0122971	0.0352324
ULBP2	ENSG00000131015	ENSG00000131015.5	23.938	-1.40801	0.562463	-2.50329	0.0123046	0.0352456
NA	ENSG00000278934	ENSG00000278934.1	13.3336	0.761285	0.304115	2.50328	0.0123049	0.0352456
FAM20C	ENSG00000177706	ENSG00000177706.9	824.306	-0.957865	0.382669	-2.50312	0.0123105	0.0352557
KAT7	ENSG00000136504	ENSG00000136504.13	2645.86	0.166604	0.0665593	2.50309	0.0123115	0.0352557
NA	ENSG00000235313	ENSG00000235313.1	6.92364	-0.957776	0.382647	-2.50303	0.0123136	0.0352573
SNX17	ENSG00000115234	ENSG00000115234.11	9388.09	0.152986	0.0611284	2.5027	0.0123249	0.035285
PTGER3	ENSG00000050628	ENSG00000050628.20	51.9698	1.04499	0.417569	2.50255	0.0123301	0.035293
NA	ENSG00000228393	ENSG00000228393.4	118.319	0.410484	0.164027	2.50253	0.0123308	0.035293
LINC02381	ENSG00000250742	ENSG00000250742.4	20.5027	-0.92553	0.369886	-2.50221	0.0123422	0.0353211
CLPTM1	ENSG00000104853	ENSG00000104853.16	8946.44	0.201003	0.0803373	2.50199	0.0123496	0.0353378
CCL14	ENSG00000276409	ENSG00000276409.5	53.5676	0.666417	0.266373	2.50182	0.0123558	0.035351
TSEN34	ENSG00000170892	ENSG00000170892.13	3387.36	0.228211	0.0912552	2.5008	0.0123912	0.0354479
FBXO16	ENSG00000214050	ENSG00000214050.8	177.391	-0.485833	0.194303	-2.50039	0.0124057	0.0354846
EXOC5	ENSG00000070367	ENSG00000070367.16	6104.55	-0.222923	0.0891604	-2.50025	0.0124105	0.0354914
GLOD5	ENSG00000171433	ENSG00000171433.12	364.566	0.509248	0.203685	2.50017	0.0124134	0.0354914
NA	ENSG00000248927	ENSG00000248927.1	10.2979	-1.91201	0.764751	-2.50017	0.0124134	0.0354914
LOC102724482	ENSG00000287687	ENSG00000287687.2	35.8369	-0.857426	0.342951	-2.50014	0.0124143	0.0354914
KHDRBS3	ENSG00000131773	ENSG00000131773.14	703.991	-0.766809	0.306716	-2.50006	0.0124171	0.0354948
DNA2	ENSG00000138346	ENSG00000138346.15	595.213	-0.490881	0.196358	-2.49992	0.012422	0.0355027
GNPTAB	ENSG00000111670	ENSG00000111670.16	12178.3	0.343351	0.137346	2.4999	0.012423	0.0355027
LOC105373334	ENSG00000287024	ENSG00000287024.1	58.7266	0.541777	0.216821	2.49873	0.012464	0.0356153
LOC728743	ENSG00000284691	ENSG00000284691.1	385.009	0.457793	0.183261	2.49804	0.0124882	0.03568
MTPN	ENSG00000105887	ENSG00000105887.11	20108.1	-0.229413	0.0918529	-2.49761	0.0125033	0.0357186
NA	ENSG00000280186	ENSG00000280186.1	32.3078	0.696424	0.278844	2.49754	0.0125059	0.0357213
CCDC74A	ENSG00000163040	ENSG00000163040.15	181.143	-0.576906	0.231028	-2.49712	0.0125206	0.0357587
CDA	ENSG00000158825	ENSG00000158825.6	8715.4	-0.58953	0.236163	-2.49628	0.0125502	0.0358364
ERI3-IT1	ENSG00000233602	ENSG00000233602.1	7.93164	1.26285	0.505898	2.49626	0.0125509	0.0358364
TAGAP-AS1	ENSG00000271913	ENSG00000271913.7	85.5707	-0.916736	0.367361	-2.49546	0.0125794	0.0359129
EMCN	ENSG00000164035	ENSG00000164035.10	177.349	-1.1385	0.456248	-2.49536	0.0125829	0.0359185
ARIH2OS	ENSG00000221883	ENSG00000221883.4	62.3029	0.501543	0.201003	2.4952	0.0125885	0.0359298
ACE2	ENSG00000130234	ENSG00000130234.13	1629.37	-0.609989	0.24447	-2.49515	0.0125906	0.035931
LINC01116	ENSG00000163364	ENSG00000163364.10	22.3986	-1.14267	0.457966	-2.4951	0.0125921	0.035931
MINDY3	ENSG00000148481	ENSG00000148481.14	3079.79	-0.204828	0.0820964	-2.49496	0.012597	0.0359405
VRK2	ENSG00000028116	ENSG00000028116.18	1531.04	-0.340336	0.136419	-2.49479	0.012603	0.0359531
LOC101929657	ENSG00000273523	ENSG00000273523.1	11.7876	0.939446	0.376575	2.49471	0.0126059	0.0359567
PSMD12	ENSG00000197170	ENSG00000197170.10	5803.14	-0.270088	0.108269	-2.49461	0.0126096	0.0359628
TACR1	ENSG00000115353	ENSG00000115353.11	16.4954	-1.60076	0.641716	-2.4945	0.0126134	0.0359691
CFDP1	ENSG00000153774	ENSG00000153774.9	6643.6	0.41726	0.167282	2.49435	0.0126186	0.0359794
CCK	ENSG00000187094	ENSG00000187094.12	28.0182	1.37433	0.551044	2.49406	0.0126292	0.0360011
NA	ENSG00000276929	ENSG00000276929.1	16.8476	1.08425	0.434733	2.49405	0.0126294	0.0360011
SYCE3	ENSG00000217442	ENSG00000217442.4	13.0945	-0.95828	0.384237	-2.49398	0.0126318	0.0360034
WNT10B	ENSG00000169884	ENSG00000169884.14	19.5712	-1.18697	0.475981	-2.49373	0.0126409	0.0360246
RNF139-DT	ENSG00000245149	ENSG00000245149.4	66.5207	0.503429	0.201882	2.49368	0.0126425	0.0360247
SASS6	ENSG00000156876	ENSG00000156876.10	591.345	-0.38134	0.152956	-2.49313	0.0126622	0.0360762
AKAP12	ENSG00000131016	ENSG00000131016.17	376.5	-0.934951	0.375032	-2.49299	0.0126672	0.0360858
HIBCH	ENSG00000198130	ENSG00000198130.16	5991.82	0.434772	0.174411	2.49281	0.0126737	0.0360999
APOBEC3C	ENSG00000244509	ENSG00000244509.4	3392.75	0.470216	0.18864	2.49267	0.0126788	0.0361097
TMEM221	ENSG00000188051	ENSG00000188051.7	9.15105	1.22047	0.489635	2.4926	0.0126811	0.0361117
HMGCR	ENSG00000113161	ENSG00000113161.17	17511.1	0.491068	0.197061	2.49196	0.0127042	0.0361729
BCL6B	ENSG00000161940	ENSG00000161940.11	123.395	-1.0325	0.414355	-2.49183	0.0127086	0.036181
NA	ENSG00000251393	ENSG00000251393.4	44.3386	0.661414	0.26544	2.49177	0.012711	0.036183
ASB4	ENSG00000005981	ENSG00000005981.13	5.49016	1.20797	0.484867	2.49135	0.0127258	0.0362207
TBC1D8	ENSG00000204634	ENSG00000204634.13	3031.53	-0.585295	0.234959	-2.49105	0.0127367	0.0362471
NA	ENSG00000288100	ENSG00000288100.1	12.1124	1.08693	0.436387	2.49074	0.0127476	0.0362737
MFHAS1	ENSG00000147324	ENSG00000147324.11	6542.84	0.227982	0.0915344	2.49067	0.0127502	0.0362763
NME7	ENSG00000143156	ENSG00000143156.14	399.187	-0.415224	0.166724	-2.49049	0.0127566	0.0362855
MLLT3	ENSG00000171843	ENSG00000171843.17	6610.37	0.352281	0.14145	2.49049	0.0127566	0.0362855
MICALL2-DT	ENSG00000225981	ENSG00000225981.1	5.99255	1.07309	0.43089	2.49041	0.0127596	0.0362893
JAG1	ENSG00000101384	ENSG00000101384.12	15410.6	-0.348433	0.139914	-2.49033	0.0127624	0.0362928
ZNF662	ENSG00000182983	ENSG00000182983.15	200.204	0.49723	0.199683	2.4901	0.0127709	0.0363122
RALBP1	ENSG00000017797	ENSG00000017797.13	10287.3	0.14832	0.0595716	2.48977	0.0127825	0.0363408
LINC02478	ENSG00000285373	ENSG00000285373.2	7.30449	-1.48425	0.596164	-2.48966	0.0127864	0.0363471
MKLN1	ENSG00000128585	ENSG00000128585.18	5060.27	-0.21886	0.0879172	-2.48939	0.0127963	0.0363707
NA	ENSG00000278330	ENSG00000278330.1	19.934	-0.86345	0.346876	-2.48922	0.0128024	0.0363835
CCND1	ENSG00000110092	ENSG00000110092.4	5956.33	-0.478632	0.192302	-2.48897	0.0128115	0.0364046
MTCO2P2	ENSG00000267541	ENSG00000267541.1	22.7497	0.756856	0.304103	2.48881	0.0128171	0.036416
BTBD2	ENSG00000133243	ENSG00000133243.10	4181.51	0.270736	0.10879	2.48861	0.0128245	0.0364323
SUPT7L	ENSG00000119760	ENSG00000119760.16	2609.72	-0.119845	0.0481624	-2.48835	0.0128336	0.0364513
H4C11	ENSG00000197238	ENSG00000197238.5	33.7966	0.860108	0.345657	2.48833	0.0128346	0.0364513
H2BC12	ENSG00000197903	ENSG00000197903.8	1964.42	-0.368868	0.148242	-2.48829	0.012836	0.0364513
SRP68	ENSG00000167881	ENSG00000167881.15	6686.01	-0.211365	0.0849497	-2.48812	0.0128421	0.0364613
TOP6BL	ENSG00000173715	ENSG00000173715.18	1258.74	-0.224741	0.0903264	-2.4881	0.0128427	0.0364613
PPP1R2	ENSG00000184203	ENSG00000184203.8	5120.43	-0.177671	0.071411	-2.488	0.0128463	0.0364666
GHDC	ENSG00000167925	ENSG00000167925.16	1440.41	0.186934	0.075139	2.48785	0.0128519	0.0364779
FBLN2	ENSG00000163520	ENSG00000163520.14	469.677	-1.22541	0.492621	-2.48752	0.0128636	0.0365067
TACR1-AS1	ENSG00000270571	ENSG00000270571.2	5.66172	-0.99452	0.399858	-2.48718	0.0128759	0.0365368
ETFBKMT	ENSG00000139160	ENSG00000139160.13	364.983	0.39768	0.15991	2.48689	0.0128864	0.036562
NA	ENSG00000274528	ENSG00000274528.1	16.0879	-0.785093	0.315701	-2.48682	0.0128889	0.0365646
IFIH1	ENSG00000115267	ENSG00000115267.9	2892.84	-0.326064	0.131135	-2.48647	0.0129017	0.0365962
MYCT1	ENSG00000120279	ENSG00000120279.6	95.6525	-0.978082	0.393369	-2.48642	0.0129034	0.0365965
NRDE2	ENSG00000119720	ENSG00000119720.18	1311.24	0.142027	0.0571293	2.48607	0.0129164	0.0366287
TTK	ENSG00000112742	ENSG00000112742.10	1354.71	-0.631356	0.253963	-2.48602	0.0129182	0.0366291
ERN1	ENSG00000178607	ENSG00000178607.17	2451.69	-0.314812	0.126651	-2.48566	0.0129311	0.036661
LINC00907	ENSG00000267586	ENSG00000267586.7	9.39707	0.908006	0.365304	2.48562	0.0129327	0.036661
CDC45	ENSG00000093009	ENSG00000093009.11	862.626	-0.625089	0.251494	-2.48551	0.0129367	0.0366679
EIF2S2	ENSG00000125977	ENSG00000125977.7	11492.6	-0.272705	0.109738	-2.48506	0.012953	0.0367077
LOC100420966	ENSG00000259015	ENSG00000259015.1	8.37041	0.786036	0.316308	2.48503	0.012954	0.0367077
GSDMB	ENSG00000073605	ENSG00000073605.19	14432.6	-0.555651	0.223605	-2.48497	0.0129564	0.0367097
EHD4	ENSG00000103966	ENSG00000103966.11	10697.3	-0.31286	0.125914	-2.48472	0.0129653	0.0367303
ELOB	ENSG00000103363	ENSG00000103363.15	13859.7	0.236598	0.0952446	2.4841	0.0129878	0.0367894
NA	ENSG00000261094	ENSG00000261094.2	82.5472	0.326908	0.131607	2.48397	0.0129926	0.0367985
LOXL1	ENSG00000129038	ENSG00000129038.16	195.075	-0.936419	0.377014	-2.48378	0.0129998	0.0368142
NA	ENSG00000273080	ENSG00000273080.1	32.6671	0.61989	0.249614	2.4834	0.0130136	0.0368461
TSR3	ENSG00000007520	ENSG00000007520.4	2340.1	0.144351	0.058127	2.48338	0.0130143	0.0368461
ZNF134	ENSG00000213762	ENSG00000213762.12	861.035	0.217693	0.087662	2.48332	0.0130163	0.036847
NA	ENSG00000264176	ENSG00000264176.1	15.0869	0.804976	0.324159	2.48327	0.0130181	0.0368474
MACF1	ENSG00000127603	ENSG00000127603.31	13049.2	-0.27945	0.112535	-2.48322	0.01302	0.0368484
SLC25A48	ENSG00000145832	ENSG00000145832.15	414.228	-0.616743	0.248407	-2.48279	0.0130358	0.0368883
NA	ENSG00000224321	ENSG00000224321.1	230.384	0.927567	0.37361	2.48271	0.0130386	0.0368916
CRB2	ENSG00000148204	ENSG00000148204.12	181.68	0.804684	0.324136	2.48255	0.0130445	0.0369035
ELOC	ENSG00000154582	ENSG00000154582.17	3846.62	-0.239951	0.0966621	-2.48237	0.0130512	0.036918
FOXD2	ENSG00000186564	ENSG00000186564.6	1806.44	0.448558	0.180753	2.48161	0.0130789	0.0369917
GAMT	ENSG00000130005	ENSG00000130005.13	49.5426	-0.793634	0.319821	-2.4815	0.0130831	0.036999
NA	ENSG00000259891	ENSG00000259891.1	57.9202	0.471014	0.189822	2.48134	0.0130889	0.0370106
EID3	ENSG00000255150	ENSG00000255150.2	22.3322	-0.813658	0.328027	-2.48046	0.0131211	0.0370971
HDGF	ENSG00000143321	ENSG00000143321.19	30779	-0.221145	0.0891635	-2.48022	0.01313	0.0371175
LINC02453	ENSG00000245017	ENSG00000245017.2	55.7067	0.630031	0.254053	2.47992	0.0131411	0.0371443
NA	ENSG00000228519	ENSG00000228519.3	16.8837	-0.730394	0.294711	-2.47834	0.0131994	0.0373043
PLP2	ENSG00000102007	ENSG00000102007.11	10121.3	-0.338219	0.136476	-2.47823	0.0132036	0.0373114
CHRM3-AS2	ENSG00000233355	ENSG00000233355.7	80.0677	-0.828223	0.334218	-2.47809	0.0132088	0.0373215
ZNF30	ENSG00000168661	ENSG00000168661.15	184.303	0.372767	0.150444	2.47778	0.0132202	0.0373491
CD14	ENSG00000170458	ENSG00000170458.14	4243.14	0.903201	0.364529	2.47772	0.0132226	0.0373496
NA	ENSG00000279668	ENSG00000279668.3	12.5208	0.810752	0.327221	2.47769	0.0132237	0.0373496
TPCN2	ENSG00000162341	ENSG00000162341.18	779.534	-0.247312	0.0998256	-2.47744	0.0132328	0.0373705
MZT1	ENSG00000204899	ENSG00000204899.6	1426.95	-0.42576	0.171863	-2.47733	0.013237	0.0373776
NA	ENSG00000285873	ENSG00000285873.1	21.9618	0.674914	0.272483	2.4769	0.0132529	0.037418
YTHDF2	ENSG00000198492	ENSG00000198492.16	7077.5	-0.146323	0.0590801	-2.47669	0.0132609	0.0374321
STRBP	ENSG00000165209	ENSG00000165209.19	6130.7	0.160374	0.0647539	2.47668	0.0132613	0.0374321
NA	ENSG00000233509	ENSG00000233509.2	7.84492	0.844967	0.341258	2.47603	0.0132851	0.0374946
FZD10-AS1	ENSG00000250208	ENSG00000250208.6	30.8676	-1.25056	0.505091	-2.47592	0.0132894	0.0375021
VAC14-AS1	ENSG00000214353	ENSG00000214353.8	22.2874	-0.776422	0.313644	-2.47548	0.0133055	0.037543
TADA3	ENSG00000171148	ENSG00000171148.14	8488.31	0.192696	0.0778547	2.47507	0.013321	0.037578
NA	ENSG00000262877	ENSG00000262877.5	87.7895	0.86571	0.349773	2.47506	0.0133213	0.037578
IREB2	ENSG00000136381	ENSG00000136381.13	7118.7	0.162562	0.0656861	2.47484	0.0133297	0.0375969
RPS2P14	ENSG00000232450	ENSG00000232450.1	18.944	-0.554854	0.224226	-2.47454	0.013341	0.037624
NA	ENSG00000250654	ENSG00000250654.7	6.46548	-1.58648	0.641175	-2.47433	0.0133487	0.0376411
EPHB2	ENSG00000133216	ENSG00000133216.17	9810.06	-0.410311	0.165849	-2.474	0.013361	0.0376705
CCDC85B	ENSG00000175602	ENSG00000175602.4	615.922	-0.534636	0.216105	-2.47396	0.0133625	0.0376705
NA	ENSG00000287978	ENSG00000287978.1	133.55	0.607782	0.245686	2.47382	0.0133678	0.0376809
ALG2	ENSG00000119523	ENSG00000119523.10	4745.75	-0.189877	0.076757	-2.47375	0.0133705	0.0376836
FAM163A	ENSG00000143340	ENSG00000143340.6	10.9871	-1.3677	0.552936	-2.47353	0.0133787	0.0377022
GPHN	ENSG00000171723	ENSG00000171723.16	1730.78	0.258213	0.1044	2.47331	0.0133868	0.0377168
LOC119746555	ENSG00000260257	ENSG00000260257.2	120.832	0.521279	0.210763	2.4733	0.0133873	0.0377168
PLD4	ENSG00000166428	ENSG00000166428.14	43.7251	-0.949467	0.383987	-2.47266	0.0134113	0.0377796
GPR19	ENSG00000183150	ENSG00000183150.8	26.6574	-0.701183	0.283589	-2.47253	0.013416	0.0377883
CTTN	ENSG00000085733	ENSG00000085733.16	30558.5	-0.240116	0.0971334	-2.47202	0.0134351	0.0378373
INCA1	ENSG00000196388	ENSG00000196388.8	288.642	0.39415	0.159473	2.47159	0.0134514	0.0378786
MED28-DT	ENSG00000249502	ENSG00000249502.3	8.31653	-1.05221	0.425911	-2.47049	0.013493	0.0379909
NA	ENSG00000128438	ENSG00000128438.10	33.7363	-1.37809	0.557905	-2.47012	0.0135067	0.0380246
NA	ENSG00000286885	ENSG00000286885.1	14.3817	1.15745	0.468623	2.4699	0.0135151	0.0380437
ARRDC5	ENSG00000205784	ENSG00000205784.4	3.66021	-1.82847	0.740384	-2.46963	0.0135254	0.0380678
NA	ENSG00000287104	ENSG00000287104.1	83.2053	0.482018	0.195187	2.46952	0.0135294	0.0380743
TRPC6	ENSG00000137672	ENSG00000137672.13	66.5664	-1.4972	0.606314	-2.46935	0.0135359	0.0380879
SPICE1	ENSG00000163611	ENSG00000163611.11	126.204	0.310727	0.125851	2.46901	0.0135488	0.0381194
MAGIX	ENSG00000269313	ENSG00000269313.5	651.612	0.401429	0.162603	2.46876	0.0135581	0.0381408
NA	ENSG00000271980	ENSG00000271980.1	7.9622	1.19628	0.48462	2.46849	0.0135686	0.0381655
SKI	ENSG00000157933	ENSG00000157933.10	3168.07	-0.151804	0.0614994	-2.46839	0.0135724	0.0381665
POR	ENSG00000127948	ENSG00000127948.16	8187.25	0.39565	0.160287	2.46839	0.0135724	0.0381665
B4GALNT2	ENSG00000167080	ENSG00000167080.9	2759.94	1.13689	0.460606	2.46825	0.0135777	0.0381767
SDC1	ENSG00000115884	ENSG00000115884.11	29964.7	-0.272866	0.110561	-2.46801	0.0135868	0.0381976
ARK2N	ENSG00000152242	ENSG00000152242.11	3069.03	-0.165319	0.0669911	-2.46778	0.0135953	0.0382167
CLIC4	ENSG00000169504	ENSG00000169504.15	8235.07	0.641943	0.260151	2.46758	0.0136031	0.0382338
CD248	ENSG00000174807	ENSG00000174807.4	169.39	-1.24408	0.50419	-2.46749	0.0136064	0.0382383
PARM1-AS1	ENSG00000249717	ENSG00000249717.1	9.53654	0.925217	0.375022	2.4671	0.0136211	0.038275
USP54	ENSG00000166348	ENSG00000166348.19	8410.76	0.456218	0.184964	2.46652	0.0136432	0.0383321
NA	ENSG00000271228	ENSG00000271228.1	7.18405	0.817319	0.331374	2.46645	0.0136459	0.038335
NA	ENSG00000272498	ENSG00000272498.1	27.6893	0.537498	0.217959	2.46605	0.0136612	0.0383713
NA	ENSG00000275454	ENSG00000275454.1	9.81529	0.751581	0.304774	2.46602	0.0136622	0.0383713
NSRP1	ENSG00000126653	ENSG00000126653.18	2175.31	-0.188894	0.0766094	-2.46567	0.0136757	0.0384042
RAPGEF3	ENSG00000079337	ENSG00000079337.16	1004.07	-0.413116	0.1676	-2.46489	0.0137055	0.0384828
CAP1	ENSG00000131236	ENSG00000131236.18	97668.9	-0.303326	0.123061	-2.46485	0.0137071	0.0384828
GGPS1	ENSG00000152904	ENSG00000152904.11	1339.02	0.158551	0.06433	2.46465	0.0137146	0.0384992
FUCA1	ENSG00000179163	ENSG00000179163.12	26339.9	0.479123	0.194422	2.46434	0.0137265	0.0385278
ACSS3	ENSG00000111058	ENSG00000111058.8	41.5837	-1.2014	0.487604	-2.46388	0.013744	0.0385721
LOC100418723	ENSG00000230638	ENSG00000230638.4	22.4189	-0.690403	0.280227	-2.46372	0.0137503	0.0385848
SYNE1	ENSG00000131018	ENSG00000131018.25	1478.31	0.420956	0.170882	2.46342	0.0137617	0.038612
OR10G4	ENSG00000254737	ENSG00000254737.3	5.59533	2.09082	0.848848	2.46312	0.0137734	0.0386401
CDKN1B	ENSG00000111276	ENSG00000111276.12	5752.67	0.207752	0.0843492	2.463	0.013778	0.0386481
IFT56	ENSG00000105948	ENSG00000105948.13	322.916	-0.565553	0.229628	-2.46291	0.0137813	0.0386505
IBTK	ENSG00000005700	ENSG00000005700.15	13945.9	-0.363678	0.147663	-2.46289	0.0137823	0.0386505
NDUFB1	ENSG00000183648	ENSG00000183648.11	5082.2	0.228921	0.0929685	2.46235	0.0138029	0.0387035
LOC105374971	ENSG00000272168	ENSG00000272168.8	37.5711	-1.25883	0.511271	-2.46215	0.0138107	0.0387205
PIGA	ENSG00000165195	ENSG00000165195.16	1644.88	-0.229992	0.0934229	-2.46184	0.0138227	0.0387493
RNF19A	ENSG00000034677	ENSG00000034677.13	7596.58	-0.317081	0.128802	-2.46177	0.0138252	0.0387516
NA	ENSG00000278995	ENSG00000278995.1	7.24438	1.04808	0.425755	2.46169	0.0138283	0.0387554
LINC02154	ENSG00000235385	ENSG00000235385.2	24.3186	-1.38889	0.564213	-2.46164	0.0138305	0.0387566
XRCC2	ENSG00000196584	ENSG00000196584.3	283.477	-0.626146	0.254374	-2.46152	0.013835	0.0387646
NA	ENSG00000261625	ENSG00000261625.1	7.98348	-2.25384	0.915748	-2.4612	0.0138474	0.0387945
RBM41	ENSG00000089682	ENSG00000089682.16	1428.66	-0.209225	0.0850245	-2.46077	0.0138641	0.0388364
TRAPPC1	ENSG00000170043	ENSG00000170043.12	3863.82	0.133704	0.0543362	2.46067	0.0138676	0.03884
RPL41	ENSG00000229117	ENSG00000229117.9	34349.9	0.17153	0.0697093	2.46064	0.0138689	0.03884
MAP3K7CL	ENSG00000156265	ENSG00000156265.16	133.894	-0.463385	0.188354	-2.46019	0.0138865	0.0388683
NCAPG2	ENSG00000146918	ENSG00000146918.20	2107.29	-0.498268	0.202537	-2.46014	0.0138885	0.0388683
NA	ENSG00000182796	ENSG00000182796.14	490.524	0.358784	0.145841	2.4601	0.0138897	0.0388683
FBXO28	ENSG00000143756	ENSG00000143756.12	5937.97	-0.223186	0.0907224	-2.4601	0.0138899	0.0388683
GPR12	ENSG00000132975	ENSG00000132975.8	12.9699	1.22701	0.498774	2.46005	0.013892	0.0388683
KMT5B	ENSG00000110066	ENSG00000110066.15	7463.67	0.218491	0.0888165	2.46003	0.0138927	0.0388683
ZNF554	ENSG00000172006	ENSG00000172006.12	336.041	0.368481	0.149788	2.46001	0.0138933	0.0388683
RGS20	ENSG00000147509	ENSG00000147509.14	9.07573	-2.35917	0.95902	-2.45998	0.0138944	0.0388683
NA	ENSG00000287899	ENSG00000287899.1	6.51908	-1.39073	0.565341	-2.45998	0.0138945	0.0388683
HNRNPU	ENSG00000153187	ENSG00000153187.20	30144.1	-0.147562	0.0599969	-2.45949	0.0139133	0.0389161
CHST7	ENSG00000147119	ENSG00000147119.4	202.786	0.544438	0.221373	2.45937	0.0139182	0.0389233
NA	ENSG00000267249	ENSG00000267249.1	50.1764	0.306624	0.124678	2.45934	0.0139194	0.0389233
PHF8	ENSG00000172943	ENSG00000172943.20	2776.42	0.122757	0.0499168	2.45924	0.0139233	0.0389271
NA	ENSG00000232175	ENSG00000232175.1	11.221	1.1475	0.466613	2.45921	0.0139242	0.0389271
ZNF345	ENSG00000251247	ENSG00000251247.11	155.231	0.418735	0.170283	2.45905	0.0139305	0.03894
POP1	ENSG00000104356	ENSG00000104356.11	690.33	-0.459169	0.18677	-2.45848	0.0139528	0.0389976
SCYL2	ENSG00000136021	ENSG00000136021.19	12974.6	-0.246803	0.100401	-2.45817	0.0139646	0.0390255
POLR2M	ENSG00000255529	ENSG00000255529.9	1546.32	0.158308	0.0644027	2.4581	0.0139675	0.0390289
UBR5	ENSG00000104517	ENSG00000104517.13	6594.63	-0.205039	0.0834339	-2.4575	0.0139909	0.0390857
PLCL2	ENSG00000154822	ENSG00000154822.18	2629.85	0.487113	0.198216	2.45749	0.0139913	0.0390857
LSG1	ENSG00000041802	ENSG00000041802.11	3664.28	0.207133	0.0842966	2.45719	0.0140027	0.0391126
MGAM	ENSG00000257335	ENSG00000257335.8	963.762	-1.07151	0.436126	-2.45688	0.0140151	0.0391413
SERPINA6	ENSG00000170099	ENSG00000170099.6	195.397	0.835396	0.340028	2.45684	0.0140165	0.0391413
CSKMT	ENSG00000214756	ENSG00000214756.8	219.218	0.276239	0.112443	2.4567	0.0140221	0.0391521
NA	ENSG00000235077	ENSG00000235077.1	8.45322	0.816789	0.332532	2.45628	0.0140386	0.0391933
BTRC	ENSG00000166167	ENSG00000166167.18	1930.7	-0.120716	0.0491539	-2.45589	0.0140538	0.039231
POLR3C	ENSG00000186141	ENSG00000186141.9	1592.01	-0.26698	0.108723	-2.45561	0.0140646	0.0392563
NA	ENSG00000268628	ENSG00000268628.2	160.461	1.11717	0.454969	2.45548	0.0140695	0.0392651
LRRTM3	ENSG00000198739	ENSG00000198739.11	4.78871	2.01946	0.822575	2.45504	0.0140869	0.0393086
GOLGA3	ENSG00000090615	ENSG00000090615.15	9644.65	0.225755	0.0919597	2.45493	0.0140913	0.0393122
RETNLB	ENSG00000163515	ENSG00000163515.7	4275.13	1.3432	0.547145	2.45492	0.0140917	0.0393122
CHIC2	ENSG00000109220	ENSG00000109220.11	1499.38	-0.411773	0.167755	-2.45461	0.0141039	0.0393414
MLXIPL	ENSG00000009950	ENSG00000009950.16	490.887	0.698014	0.2844	2.45433	0.0141146	0.0393628
LINC00667	ENSG00000263753	ENSG00000263753.8	2363.9	0.283221	0.115397	2.45432	0.014115	0.0393628
IFI27	ENSG00000165949	ENSG00000165949.12	70158.1	-0.451038	0.183788	-2.45413	0.0141227	0.0393794
C9orf72	ENSG00000147894	ENSG00000147894.17	1619.18	-0.397351	0.161942	-2.45367	0.0141408	0.0394248
RPS2P55	ENSG00000216866	ENSG00000216866.5	30.9859	0.535977	0.218461	2.45342	0.0141505	0.0394469
SCG3	ENSG00000104112	ENSG00000104112.9	118.978	0.464663	0.189399	2.45336	0.014153	0.0394491
NA	ENSG00000249353	ENSG00000249353.2	642.22	-0.439768	0.179286	-2.45289	0.0141715	0.0394959
ISOC1	ENSG00000066583	ENSG00000066583.12	2648.66	0.170376	0.0694917	2.45174	0.0142167	0.0396169
NA	ENSG00000219507	ENSG00000219507.4	158.487	0.612705	0.249919	2.45161	0.0142218	0.0396232
VPS11	ENSG00000160695	ENSG00000160695.15	2697.46	0.156587	0.0638715	2.45159	0.0142225	0.0396232
NA	ENSG00000223749	ENSG00000223749.11	10.1837	-1.29448	0.528033	-2.45151	0.014226	0.0396279
CFAP45	ENSG00000213085	ENSG00000213085.10	21.9725	-0.810116	0.330482	-2.45132	0.0142334	0.0396438
COQ4	ENSG00000167113	ENSG00000167113.11	3768.37	0.188064	0.076735	2.45082	0.0142531	0.0396937
AAK1	ENSG00000115977	ENSG00000115977.21	5456.27	0.365245	0.149072	2.45013	0.0142805	0.0397651
ZC4H2	ENSG00000126970	ENSG00000126970.16	488.662	0.262775	0.107272	2.44961	0.0143011	0.0398175
CEBPE	ENSG00000092067	ENSG00000092067.6	17.0587	-1.21082	0.494302	-2.44956	0.0143031	0.0398181
ITGB8-AS1	ENSG00000271133	ENSG00000271133.5	105.113	0.566707	0.231369	2.44936	0.014311	0.0398353
RPL6P23	ENSG00000249510	ENSG00000249510.1	130.246	0.592353	0.241844	2.44932	0.0143128	0.0398353
POGZ	ENSG00000143442	ENSG00000143442.22	3852.47	0.15318	0.0625468	2.44905	0.0143234	0.0398599
PSPN	ENSG00000125650	ENSG00000125650.4	253.484	0.304913	0.124548	2.44816	0.0143587	0.0399532
ST3GAL2	ENSG00000157350	ENSG00000157350.13	1183.27	-0.593756	0.24256	-2.44787	0.0143702	0.0399801
ULK3	ENSG00000140474	ENSG00000140474.14	5503.95	0.42386	0.173165	2.44772	0.0143764	0.0399926
TRBV2	ENSG00000226660	ENSG00000226660.2	13.5336	-1.38852	0.567319	-2.44752	0.0143845	0.0400094
PTPN14	ENSG00000152104	ENSG00000152104.12	623.159	-0.501981	0.205101	-2.44748	0.014386	0.0400094
GREM2	ENSG00000180875	ENSG00000180875.5	302.822	1.22501	0.500531	2.44743	0.014388	0.0400099
PSME3IP1	ENSG00000172775	ENSG00000172775.17	5840.89	0.133002	0.0543446	2.44737	0.0143901	0.0400109
NA	ENSG00000256443	ENSG00000256443.1	32.3737	0.93205	0.38085	2.44729	0.0143936	0.0400156
LINC02068	ENSG00000223387	ENSG00000223387.6	26.5005	-0.846859	0.346052	-2.4472	0.0143969	0.04002
FBXO10	ENSG00000147912	ENSG00000147912.13	132.982	-0.381642	0.155955	-2.44713	0.0144	0.0400235
TRBV10-3	ENSG00000275791	ENSG00000275791.1	8.89	-1.2594	0.514658	-2.44706	0.0144026	0.0400258
MTF2	ENSG00000143033	ENSG00000143033.18	2165.49	-0.152076	0.0621657	-2.4463	0.0144333	0.040106
LOC102724684	ENSG00000267026	ENSG00000267026.5	7.07011	1.27634	0.521757	2.44623	0.0144359	0.0401083
NA	ENSG00000254343	ENSG00000254343.2	75.6658	0.589105	0.24083	2.44614	0.0144394	0.0401133
CFAP161	ENSG00000156206	ENSG00000156206.14	5.29165	-1.18434	0.484231	-2.44581	0.0144527	0.0401451
NA	ENSG00000269887	ENSG00000269887.1	30.3759	0.567128	0.231901	2.44556	0.0144627	0.0401669
NA	ENSG00000237493	ENSG00000237493.3	8.05283	-0.745561	0.304867	-2.44553	0.0144641	0.0401669
SLC25A3	ENSG00000075415	ENSG00000075415.15	57974	0.225538	0.0922268	2.44547	0.0144664	0.0401683
MFF	ENSG00000168958	ENSG00000168958.20	4067.34	0.115547	0.0472569	2.44507	0.0144823	0.0402075
CRYZ	ENSG00000116791	ENSG00000116791.14	2127.64	-0.47462	0.194118	-2.44501	0.014485	0.04021
NA	ENSG00000259826	ENSG00000259826.1	37.0714	0.541247	0.221375	2.44493	0.0144879	0.0402132
MMP24	ENSG00000125966	ENSG00000125966.10	41.9525	0.587567	0.240368	2.44444	0.0145075	0.0402561
VPS28	ENSG00000160948	ENSG00000160948.14	8193.92	0.300884	0.12309	2.44442	0.0145087	0.0402561
GFM1	ENSG00000168827	ENSG00000168827.15	6385.85	0.269974	0.110445	2.44442	0.0145087	0.0402561
SFRP1	ENSG00000104332	ENSG00000104332.12	99.104	-1.67027	0.683497	-2.44371	0.0145372	0.0403274
NA	ENSG00000279518	ENSG00000279518.1	23.7807	0.813377	0.332848	2.44369	0.014538	0.0403274
ZDHHC22	ENSG00000177108	ENSG00000177108.5	4.86071	1.56958	0.642352	2.4435	0.0145458	0.0403439
ZNF627	ENSG00000198551	ENSG00000198551.10	1066.68	0.187202	0.076625	2.4431	0.0145617	0.0403831
URAD	ENSG00000183463	ENSG00000183463.6	331.801	2.52986	1.0356	2.4429	0.0145699	0.040401
KLRG2	ENSG00000188883	ENSG00000188883.5	15.1127	1.12036	0.458695	2.44249	0.0145865	0.0404419
CEP83-DT	ENSG00000278916	ENSG00000278916.1	18.027	0.665602	0.272644	2.44129	0.0146351	0.0405716
TFDP2	ENSG00000114126	ENSG00000114126.18	2987.5	0.34306	0.140531	2.44118	0.0146395	0.0405789
FAM124B	ENSG00000124019	ENSG00000124019.10	14.7533	-1.27827	0.523644	-2.44111	0.0146421	0.0405812
TBC1D30	ENSG00000111490	ENSG00000111490.15	277.373	0.348425	0.142738	2.441	0.0146467	0.0405887
SOCS5	ENSG00000171150	ENSG00000171150.9	2071.98	-0.184613	0.0756409	-2.44065	0.014661	0.0406235
RIMBP2	ENSG00000060709	ENSG00000060709.15	207.944	0.349356	0.143163	2.44028	0.014676	0.0406539
NDUFB5	ENSG00000136521	ENSG00000136521.13	4224.8	0.238925	0.0979101	2.44025	0.0146772	0.0406539
NA	ENSG00000272282	ENSG00000272282.1	6.75947	-1.38949	0.569405	-2.44024	0.0146774	0.0406539
WDR62	ENSG00000075702	ENSG00000075702.19	443.972	-0.581765	0.238424	-2.44004	0.0146854	0.0406711
MFAP2	ENSG00000117122	ENSG00000117122.14	56.5923	-1.26911	0.520179	-2.43975	0.0146973	0.0406923
AP4S1	ENSG00000100478	ENSG00000100478.16	489.958	0.213284	0.0874209	2.43973	0.014698	0.0406923
SUSD4	ENSG00000143502	ENSG00000143502.16	16.8986	-0.89064	0.365058	-2.43972	0.0146985	0.0406923
VPS9D1	ENSG00000075399	ENSG00000075399.14	988.784	-0.34724	0.142334	-2.43961	0.014703	0.0406998
UNG	ENSG00000076248	ENSG00000076248.11	4110.02	0.325522	0.133454	2.43921	0.0147193	0.0407398
NA	ENSG00000288007	ENSG00000288007.1	23.5148	1.05663	0.433211	2.43906	0.0147256	0.0407521
SLC25A29	ENSG00000197119	ENSG00000197119.13	1007.52	-0.472355	0.193676	-2.4389	0.014732	0.040765
UBFD1	ENSG00000103353	ENSG00000103353.16	3903.32	-0.231293	0.0948524	-2.43845	0.0147504	0.0408107
NA	ENSG00000224093	ENSG00000224093.5	788.954	0.372902	0.152939	2.43824	0.014759	0.0408296
AMPH	ENSG00000078053	ENSG00000078053.17	33.4291	-1.36129	0.558397	-2.43785	0.0147749	0.0408685
KCND1	ENSG00000102057	ENSG00000102057.10	49.5802	-0.609357	0.249965	-2.43777	0.0147781	0.0408724
MYL6B	ENSG00000196465	ENSG00000196465.10	488.483	-0.324532	0.133155	-2.43726	0.014799	0.0409252
RHOD	ENSG00000173156	ENSG00000173156.7	2325.52	-0.711177	0.291884	-2.43651	0.0148299	0.0410056
NA	ENSG00000237118	ENSG00000237118.3	13.153	0.865804	0.355388	2.43622	0.0148416	0.0410329
ATE1	ENSG00000107669	ENSG00000107669.18	5564.32	0.233313	0.0957721	2.43613	0.0148454	0.0410385
NA	ENSG00000233297	ENSG00000233297.4	7.59555	-1.7504	0.718554	-2.43601	0.0148503	0.0410469
PPP1R12B	ENSG00000077157	ENSG00000077157.22	13493.9	-0.323277	0.132728	-2.43563	0.014866	0.0410851
NSUN3	ENSG00000178694	ENSG00000178694.10	2376.4	0.351608	0.144376	2.43536	0.0148769	0.0411102
FYTTD1	ENSG00000122068	ENSG00000122068.13	5214.02	-0.199403	0.081888	-2.43507	0.0148891	0.0411389
ASB14	ENSG00000239388	ENSG00000239388.9	14.4968	0.582424	0.239237	2.4345	0.0149123	0.0411979
NA	ENSG00000273893	ENSG00000273893.1	33.2237	0.495575	0.203594	2.43413	0.0149278	0.0412356
UBE2C	ENSG00000175063	ENSG00000175063.17	2132.63	-0.584695	0.240282	-2.43337	0.0149591	0.0413172
ERAP2	ENSG00000164308	ENSG00000164308.17	14641.3	-1.05796	0.434811	-2.43315	0.0149679	0.0413364
DCLRE1C	ENSG00000152457	ENSG00000152457.18	1555.62	-0.229814	0.0944549	-2.43306	0.014972	0.0413383
TMEM200B	ENSG00000253304	ENSG00000253304.2	34.5206	-1.09105	0.448428	-2.43305	0.0149723	0.0413383
TMSB15B	ENSG00000158427	ENSG00000158427.15	11.4196	-0.794211	0.32649	-2.43257	0.014992	0.0413876
MTX2	ENSG00000128654	ENSG00000128654.14	3872.92	0.164854	0.0677868	2.43195	0.0150177	0.0414523
DYNC2LI1	ENSG00000138036	ENSG00000138036.18	1689.47	-0.220526	0.0906815	-2.43188	0.0150208	0.0414523
SERPINB8	ENSG00000166401	ENSG00000166401.15	4611.6	-0.528587	0.217358	-2.43187	0.015021	0.0414523
NA	ENSG00000233330	ENSG00000233330.1	38.736	0.448602	0.184482	2.43168	0.0150289	0.0414692
EGR1	ENSG00000120738	ENSG00000120738.8	10909.4	-1.14071	0.469143	-2.43147	0.0150376	0.0414859
CAPZA2	ENSG00000198898	ENSG00000198898.14	21175.6	-0.263326	0.1083	-2.43145	0.0150387	0.0414859
PGM1	ENSG00000079739	ENSG00000079739.17	8115.25	0.308165	0.126745	2.43139	0.0150412	0.0414878
COX7A2	ENSG00000112695	ENSG00000112695.12	26028.9	0.229952	0.0946107	2.43051	0.0150778	0.0415836
NA	ENSG00000280107	ENSG00000280107.1	8.16541	0.966003	0.397459	2.43045	0.0150802	0.0415852
DEFB4A	ENSG00000171711	ENSG00000171711.3	1010.34	-7.10471	2.92351	-2.4302	0.0150905	0.0416086
LOC105371083	ENSG00000263080	ENSG00000263080.1	13.0789	-0.81149	0.333973	-2.42981	0.0151068	0.0416483
COL9A3	ENSG00000092758	ENSG00000092758.18	83.7206	-0.53343	0.219574	-2.42939	0.0151242	0.0416891
RAD52	ENSG00000002016	ENSG00000002016.18	868.889	0.371139	0.152772	2.42936	0.0151253	0.0416891
WSCD2	ENSG00000075035	ENSG00000075035.10	4.39445	-1.59032	0.654644	-2.42929	0.0151282	0.0416921
ZNF570	ENSG00000171827	ENSG00000171827.11	263.244	0.395198	0.162714	2.42878	0.0151496	0.0417459
ADAMTS6	ENSG00000049192	ENSG00000049192.15	29.3712	-0.981225	0.404039	-2.42854	0.0151599	0.041769
ARB2A	ENSG00000113391	ENSG00000113391.19	1378.64	0.21736	0.0895201	2.42806	0.0151799	0.0418165
SRGAP2B	ENSG00000196369	ENSG00000196369.11	46.9802	-0.485676	0.200032	-2.42799	0.0151828	0.0418165
PLEC	ENSG00000178209	ENSG00000178209.16	52226.7	-0.400697	0.165033	-2.42798	0.0151833	0.0418165
NA	ENSG00000146556	ENSG00000146556.14	226.611	0.577377	0.237804	2.42795	0.0151845	0.0418165
NA	ENSG00000227063	ENSG00000227063.5	463.852	0.439627	0.181078	2.42783	0.0151894	0.0418247
ASGR1	ENSG00000141505	ENSG00000141505.12	23.8812	-0.900235	0.370842	-2.42755	0.0152014	0.0418527
MUS81	ENSG00000172732	ENSG00000172732.12	2590.94	0.163119	0.067197	2.42747	0.0152044	0.0418557
BEX2	ENSG00000133134	ENSG00000133134.12	172.867	0.528608	0.217797	2.42707	0.0152213	0.0418973
PAOX	ENSG00000148832	ENSG00000148832.16	50.7461	-0.43202	0.178029	-2.42669	0.0152373	0.0419363
NA	ENSG00000163016	ENSG00000163016.10	8.5817	0.933782	0.384851	2.42635	0.0152516	0.0419704
HOXD1	ENSG00000128645	ENSG00000128645.15	110.627	0.575545	0.237303	2.42536	0.0152933	0.04208
KRT10-AS1	ENSG00000167920	ENSG00000167920.10	373.494	0.288501	0.11896	2.4252	0.0152998	0.042091
NA	ENSG00000244649	ENSG00000244649.5	3235.26	-0.322279	0.132889	-2.42517	0.0153011	0.042091
PRIMPOL	ENSG00000164306	ENSG00000164306.11	776.531	0.299101	0.123351	2.42479	0.0153171	0.0421301
GSTZ1	ENSG00000100577	ENSG00000100577.19	1839.78	0.242077	0.0998392	2.42467	0.0153224	0.0421349
NIBAN3	ENSG00000167483	ENSG00000167483.19	79.8919	-1.39931	0.577114	-2.42466	0.0153226	0.0421349
LACTB2	ENSG00000147592	ENSG00000147592.9	2328.44	-0.350337	0.144495	-2.42457	0.0153266	0.0421407
NA	ENSG00000229618	ENSG00000229618.3	9.91125	0.846856	0.349445	2.42343	0.0153746	0.0422675
JRKL	ENSG00000183340	ENSG00000183340.7	1175.78	0.194135	0.0801213	2.42301	0.0153925	0.0423104
ARX	ENSG00000004848	ENSG00000004848.8	80.9972	0.819662	0.338288	2.42298	0.015394	0.0423104
FAM169A	ENSG00000198780	ENSG00000198780.12	518.047	0.546958	0.225752	2.42283	0.0154001	0.0423221
OLFM2	ENSG00000105088	ENSG00000105088.9	113.47	-0.999754	0.412658	-2.42272	0.0154049	0.0423293
ANKRD17	ENSG00000132466	ENSG00000132466.19	9509.38	0.144306	0.0595652	2.42265	0.0154077	0.0423293
GRIK5	ENSG00000105737	ENSG00000105737.9	15.6094	-0.695722	0.287176	-2.42264	0.0154084	0.0423293
DCAF6	ENSG00000143164	ENSG00000143164.15	7942.26	0.165845	0.0684716	2.4221	0.015431	0.0423862
TSPAN10	ENSG00000182612	ENSG00000182612.10	21.209	-0.824515	0.340421	-2.42205	0.0154332	0.0423872
DCHS1	ENSG00000166341	ENSG00000166341.9	352.204	-0.930064	0.384021	-2.42191	0.0154391	0.0423932
IFNAR2	ENSG00000159110	ENSG00000159110.21	144.279	-0.504035	0.208115	-2.42191	0.0154392	0.0423932
C9orf163	ENSG00000196366	ENSG00000196366.3	40.2217	0.436117	0.180079	2.42181	0.0154433	0.0423994
NA	ENSG00000286445	ENSG00000286445.1	10.1555	0.928608	0.383474	2.42157	0.0154537	0.0424228
TPST1	ENSG00000169902	ENSG00000169902.15	271.495	-0.765607	0.31621	-2.4212	0.0154694	0.042458
ELAPOR1	ENSG00000116299	ENSG00000116299.17	11278.7	0.550901	0.227537	2.42115	0.0154716	0.042458
GLI3	ENSG00000106571	ENSG00000106571.15	68.27	-1.28928	0.532511	-2.42113	0.0154722	0.042458
LINC02693	ENSG00000212719	ENSG00000212719.13	405.917	-0.354788	0.146552	-2.42091	0.0154818	0.0424792
HSPB1	ENSG00000106211	ENSG00000106211.10	12304	0.463329	0.191397	2.42077	0.0154876	0.0424897
NA	ENSG00000278876	ENSG00000278876.1	7.5907	-0.913944	0.377604	-2.42038	0.0155044	0.0425308
FMR1	ENSG00000102081	ENSG00000102081.15	4522.61	-0.228023	0.0942117	-2.42033	0.0155065	0.0425313
RNF224	ENSG00000233198	ENSG00000233198.4	9.08954	1.13387	0.468517	2.42013	0.0155148	0.0425488
CFAP300	ENSG00000137691	ENSG00000137691.13	19.0132	-0.907801	0.375113	-2.42007	0.0155174	0.0425509
CLDND1	ENSG00000080822	ENSG00000080822.17	2995.52	-0.300707	0.124258	-2.42002	0.0155195	0.0425513
PSMF1	ENSG00000125818	ENSG00000125818.18	8366.12	0.119643	0.0494479	2.41957	0.0155388	0.0425972
DNASE2	ENSG00000105612	ENSG00000105612.9	2312.19	-0.220277	0.0910408	-2.41954	0.01554	0.0425972
CASC16	ENSG00000249231	ENSG00000249231.8	70.3017	0.816702	0.337575	2.41932	0.0155495	0.042618
LAMTOR5-AS1	ENSG00000224699	ENSG00000224699.9	47.4877	0.368228	0.152244	2.41867	0.0155773	0.0426892
ZNF774	ENSG00000196391	ENSG00000196391.11	936.372	0.329314	0.136164	2.41851	0.0155842	0.0427026
SPRN	ENSG00000203772	ENSG00000203772.7	10.4707	1.05953	0.438129	2.4183	0.0155934	0.0427227
SDF2L1	ENSG00000128228	ENSG00000128228.5	2740.24	-0.457863	0.189338	-2.41823	0.0155963	0.0427255
DNHD1	ENSG00000179532	ENSG00000179532.13	322.428	0.326104	0.134865	2.418	0.0156061	0.042747
BRPF3	ENSG00000096070	ENSG00000096070.19	9356.6	0.342268	0.141575	2.41757	0.0156247	0.0427928
PPP1R3C	ENSG00000119938	ENSG00000119938.9	81.7044	0.581273	0.240514	2.4168	0.0156576	0.0428778
SMC2	ENSG00000136824	ENSG00000136824.19	3028.29	-0.536488	0.222004	-2.41656	0.0156678	0.0429005
LINC01252	ENSG00000247157	ENSG00000247157.7	15.046	-0.934788	0.38693	-2.41591	0.015696	0.0429696
NR2C2	ENSG00000177463	ENSG00000177463.15	4165.8	0.204537	0.0846633	2.41589	0.0156969	0.0429696
NA	ENSG00000260303	ENSG00000260303.1	5.75223	-2.26915	0.939387	-2.41557	0.0157107	0.0430015
LINC00571	ENSG00000223685	ENSG00000223685.6	21.6089	-0.784926	0.32495	-2.41553	0.0157124	0.0430015
KIF18B	ENSG00000186185	ENSG00000186185.14	680.075	-0.530998	0.219846	-2.41531	0.0157217	0.0430218
GRIK4	ENSG00000149403	ENSG00000149403.13	8.44798	-1.39993	0.579642	-2.41516	0.0157281	0.0430342
NA	ENSG00000237753	ENSG00000237753.2	94.0555	0.4745	0.196489	2.4149	0.0157396	0.0430566
PTPRF	ENSG00000142949	ENSG00000142949.17	60488.9	0.439	0.181789	2.41489	0.0157401	0.0430566
TERT	ENSG00000164362	ENSG00000164362.21	37.3684	0.735685	0.30467	2.4147	0.0157483	0.0430737
SANBR	ENSG00000162929	ENSG00000162929.14	1383.66	-0.217674	0.0901579	-2.41436	0.0157629	0.0431084
MCEMP1	ENSG00000183019	ENSG00000183019.7	198.811	-4.82394	1.99827	-2.41406	0.015776	0.043139
CDC20	ENSG00000117399	ENSG00000117399.14	3111.81	-0.695247	0.288009	-2.41398	0.0157795	0.0431433
NA	ENSG00000286994	ENSG00000286994.1	4.69908	1.10152	0.456384	2.41358	0.0157965	0.0431846
TRGV2	ENSG00000233306	ENSG00000233306.2	9.57956	-1.32053	0.547143	-2.41349	0.0158004	0.0431899
CCDC71L	ENSG00000253276	ENSG00000253276.4	2549.48	-0.41889	0.173566	-2.41344	0.0158029	0.0431915
ACKR2	ENSG00000144648	ENSG00000144648.16	256.672	0.580576	0.240583	2.41321	0.0158127	0.0432131
HOXB3	ENSG00000120093	ENSG00000120093.12	747.408	0.335731	0.13913	2.41307	0.0158189	0.0432249
RPAIN	ENSG00000129197	ENSG00000129197.15	935.057	0.224572	0.0930722	2.41288	0.0158269	0.0432412
STX1A	ENSG00000106089	ENSG00000106089.12	301.65	-0.508314	0.210718	-2.41229	0.0158526	0.0433062
EMC7	ENSG00000134153	ENSG00000134153.10	5346.75	-0.171618	0.0711561	-2.41185	0.0158718	0.0433535
TRIM59	ENSG00000213186	ENSG00000213186.8	439.62	-0.393101	0.163005	-2.41158	0.0158834	0.04338
CCL8	ENSG00000108700	ENSG00000108700.5	48.3966	-1.83526	0.761277	-2.41077	0.0159191	0.0434721
METTL17	ENSG00000165792	ENSG00000165792.18	2186.05	0.204924	0.0850101	2.41059	0.0159268	0.043488
ZNF559	ENSG00000188321	ENSG00000188321.14	383.209	0.271202	0.112513	2.4104	0.0159349	0.0435048
NA	ENSG00000261211	ENSG00000261211.1	138.768	0.466594	0.193583	2.4103	0.0159394	0.0435117
UGGT2	ENSG00000102595	ENSG00000102595.20	1508.59	-0.226072	0.0938001	-2.41015	0.015946	0.0435243
RIC1	ENSG00000107036	ENSG00000107036.12	2557.28	-0.201131	0.083461	-2.40988	0.0159578	0.0435513
PARP12	ENSG00000059378	ENSG00000059378.13	9203.13	-0.373238	0.154882	-2.40983	0.0159602	0.0435525
LINC02175	ENSG00000262155	ENSG00000262155.2	34.925	0.564789	0.234382	2.40969	0.0159659	0.0435628
TRAV12-1	ENSG00000211785	ENSG00000211785.1	9.79592	-1.11017	0.460742	-2.40952	0.0159736	0.0435786
C4orf50	ENSG00000181215	ENSG00000181215.15	8.84901	-1.25719	0.521788	-2.40939	0.015979	0.0435882
BOLA1	ENSG00000178096	ENSG00000178096.9	546.658	0.243361	0.101023	2.40896	0.0159979	0.0436343
DGKA	ENSG00000065357	ENSG00000065357.20	6846.38	-0.279097	0.115871	-2.40869	0.0160099	0.0436616
UTP3	ENSG00000132467	ENSG00000132467.4	2022.84	-0.272195	0.113038	-2.40801	0.0160399	0.0437383
FGFR1	ENSG00000077782	ENSG00000077782.22	483.435	-1.02044	0.423898	-2.40729	0.0160716	0.0438153
ELL	ENSG00000105656	ENSG00000105656.13	1691.55	-0.278194	0.115564	-2.40727	0.0160725	0.0438153
PCNT	ENSG00000160299	ENSG00000160299.17	2833.8	0.250674	0.104134	2.40723	0.016074	0.0438153
UQCC1	ENSG00000101019	ENSG00000101019.22	3485.37	0.247217	0.102702	2.40714	0.016078	0.0438208
TMEM87B	ENSG00000153214	ENSG00000153214.11	13816.2	0.238106	0.0989288	2.40684	0.0160912	0.0438515
ATP5IF1	ENSG00000130770	ENSG00000130770.18	13671.9	0.227077	0.0943576	2.40656	0.0161038	0.0438805
NA	ENSG00000288061	ENSG00000288061.1	5.9309	1.26008	0.523666	2.40627	0.0161165	0.0439099
RPS19BP1	ENSG00000187051	ENSG00000187051.9	4708.96	0.166918	0.0693761	2.40599	0.0161289	0.0439382
NA	ENSG00000256139	ENSG00000256139.2	102.461	0.601359	0.249976	2.40567	0.0161431	0.0439688
NA	ENSG00000283142	ENSG00000283142.1	64.3434	-0.780393	0.324401	-2.40564	0.016144	0.0439688
TRPV6	ENSG00000165125	ENSG00000165125.22	62.5269	-1.20656	0.501615	-2.40534	0.0161572	0.0439996
LAMB3	ENSG00000196878	ENSG00000196878.15	23221.1	-0.493384	0.20515	-2.405	0.0161727	0.0440334
PRC1	ENSG00000198901	ENSG00000198901.14	54.565	-0.638981	0.265691	-2.40498	0.0161736	0.0440334
TMEM64	ENSG00000180694	ENSG00000180694.14	882.912	-0.415713	0.172861	-2.4049	0.0161768	0.0440369
NA	ENSG00000237039	ENSG00000237039.1	30.867	0.882334	0.366918	2.40472	0.016185	0.0440537
NA	ENSG00000256843	ENSG00000256843.1	37.4859	0.839378	0.349125	2.40423	0.0162064	0.0441057
FOSB	ENSG00000125740	ENSG00000125740.14	1742.39	-1.41824	0.589901	-2.40419	0.0162083	0.0441057
CEP68	ENSG00000011523	ENSG00000011523.14	782.325	0.337279	0.14029	2.40415	0.0162099	0.0441057
MORN3	ENSG00000139714	ENSG00000139714.12	16.3973	-0.908511	0.377913	-2.40402	0.0162157	0.0441141
PLEKHH1	ENSG00000054690	ENSG00000054690.14	5103.04	0.258563	0.107556	2.40399	0.0162171	0.0441141
PPP1R14B-AS1	ENSG00000256940	ENSG00000256940.2	19.6049	-0.666572	0.277285	-2.40392	0.0162202	0.0441141
TRBV4-1	ENSG00000211710	ENSG00000211710.3	11.0376	-1.67158	0.695361	-2.40391	0.0162209	0.0441141
ANKAR	ENSG00000151687	ENSG00000151687.15	147.587	0.333792	0.138874	2.40356	0.0162362	0.0441503
CMSS1	ENSG00000184220	ENSG00000184220.12	752.033	-0.550472	0.229039	-2.4034	0.0162435	0.0441648
ZNF211	ENSG00000121417	ENSG00000121417.14	604.11	0.295803	0.123079	2.40335	0.0162455	0.0441649
GNE	ENSG00000159921	ENSG00000159921.20	24269.6	0.465945	0.193901	2.403	0.0162613	0.0441998
CPLX2	ENSG00000145920	ENSG00000145920.15	74.3526	0.86517	0.360041	2.40298	0.0162622	0.0441998
KCNJ8	ENSG00000121361	ENSG00000121361.5	40.6364	-1.07056	0.445556	-2.40274	0.0162727	0.0442231
SYCE1L	ENSG00000205078	ENSG00000205078.6	59.8579	0.527691	0.219649	2.40243	0.0162866	0.0442554
NA	ENSG00000278982	ENSG00000278982.1	10.842	-1.32432	0.551323	-2.40208	0.0163023	0.0442927
DDX49	ENSG00000105671	ENSG00000105671.12	2467.19	0.183175	0.0762677	2.40174	0.0163174	0.0443283
NME6	ENSG00000172113	ENSG00000172113.10	2176.5	0.131138	0.0546046	2.4016	0.0163236	0.04434
RPL23AP42	ENSG00000234851	ENSG00000234851.4	22.7761	0.720455	0.300006	2.40147	0.0163294	0.0443503
MYPN	ENSG00000138347	ENSG00000138347.16	990.461	-1.05785	0.440596	-2.40095	0.0163528	0.0444083
NA	ENSG00000235082	ENSG00000235082.2	12.4369	0.721269	0.300443	2.40068	0.0163645	0.0444348
NA	ENSG00000279821	ENSG00000279821.1	9.36139	-1.64501	0.685267	-2.40054	0.0163709	0.0444469
SPAG1	ENSG00000104450	ENSG00000104450.13	5498.86	0.198843	0.08284	2.40033	0.0163803	0.044467
ZNF837	ENSG00000152475	ENSG00000152475.7	122.626	0.401446	0.167251	2.40027	0.016383	0.0444689
NEU4	ENSG00000204099	ENSG00000204099.12	3045.45	0.738236	0.307586	2.4001	0.0163908	0.0444835
ZFYVE21	ENSG00000100711	ENSG00000100711.14	2892.98	0.198378	0.0826554	2.40006	0.0163923	0.0444835
SLC6A9	ENSG00000196517	ENSG00000196517.13	3849.15	-0.58427	0.243471	-2.39975	0.0164064	0.0445164
LINC02236	ENSG00000251365	ENSG00000251365.4	35.0067	0.547032	0.227985	2.39942	0.016421	0.0445507
NA	ENSG00000213189	ENSG00000213189.5	6.34531	-0.923585	0.384958	-2.39918	0.0164317	0.0445743
E4F1	ENSG00000167967	ENSG00000167967.16	1607	0.172362	0.0718452	2.39908	0.0164365	0.0445819
NA	ENSG00000262943	ENSG00000262943.7	19.2883	-1.52044	0.634058	-2.39795	0.016487	0.0447085
NA	ENSG00000259616	ENSG00000259616.2	16.2836	1.31638	0.54896	2.39795	0.0164871	0.0447085
NA	ENSG00000274370	ENSG00000274370.1	51.7941	0.685698	0.286014	2.39743	0.0165106	0.0447666
NA	ENSG00000276121	ENSG00000276121.1	5.80461	-1.5821	0.660136	-2.39662	0.0165469	0.0448596
NA	ENSG00000281530	ENSG00000281530.1	8.17286	0.815308	0.340213	2.39646	0.0165541	0.0448738
MORC4	ENSG00000133131	ENSG00000133131.15	1837.99	-0.351428	0.146654	-2.39631	0.0165611	0.0448873
OMP	ENSG00000254550	ENSG00000254550.1	45.7938	0.553893	0.23116	2.39615	0.0165684	0.0449018
ALG14	ENSG00000172339	ENSG00000172339.10	2236.95	0.240013	0.100171	2.39604	0.0165735	0.0449101
NA	ENSG00000274422	ENSG00000274422.1	41.4854	0.594225	0.248078	2.39532	0.0166061	0.044993
PDLIM5	ENSG00000163110	ENSG00000163110.15	20908.6	-0.300754	0.125567	-2.39517	0.0166125	0.0450049
RASSF10	ENSG00000189431	ENSG00000189431.8	208.574	0.867423	0.362166	2.39509	0.0166161	0.0450093
UTP11	ENSG00000183520	ENSG00000183520.12	1832.03	-0.27159	0.113413	-2.3947	0.016634	0.0450483
DEK	ENSG00000124795	ENSG00000124795.17	17222.2	-0.217312	0.0907476	-2.39469	0.0166345	0.0450483
ZC3HAV1L	ENSG00000146858	ENSG00000146858.8	189.034	-0.47563	0.198635	-2.39449	0.0166434	0.0450669
RAD17	ENSG00000152942	ENSG00000152942.19	2149.13	0.151126	0.0631156	2.39443	0.0166464	0.0450697
SSBP3-AS1	ENSG00000198711	ENSG00000198711.5	26.4952	0.627229	0.261976	2.39422	0.0166556	0.0450891
WDR81	ENSG00000167716	ENSG00000167716.19	2091.03	-0.269728	0.11266	-2.39417	0.016658	0.0450904
NA	ENSG00000215414	ENSG00000215414.4	35.701	-0.588514	0.245844	-2.39385	0.0166725	0.045124
NA	ENSG00000225313	ENSG00000225313.5	45.3504	-0.644334	0.26921	-2.39343	0.0166917	0.0451707
NA	ENSG00000253616	ENSG00000253616.5	12.8723	-1.29582	0.541435	-2.39331	0.0166969	0.0451794
B4GAT1-DT	ENSG00000255468	ENSG00000255468.7	665.366	0.489746	0.20465	2.39309	0.016707	0.045199
TXNL4A	ENSG00000141759	ENSG00000141759.15	4998.97	0.170789	0.0713684	2.39307	0.0167082	0.045199
TRIM52	ENSG00000183718	ENSG00000183718.5	432.034	0.262561	0.10972	2.39301	0.0167107	0.0452004
TRBV6-5	ENSG00000211721	ENSG00000211721.2	13.5184	-1.20282	0.502719	-2.39262	0.0167284	0.0452416
SLC39A1	ENSG00000143570	ENSG00000143570.19	51.9127	-0.407643	0.17038	-2.39256	0.0167315	0.0452416
KLHL12	ENSG00000117153	ENSG00000117153.16	5756.84	0.241041	0.100747	2.39254	0.016732	0.0452416
C1orf21-DT	ENSG00000271387	ENSG00000271387.1	9.33712	0.875034	0.365757	2.39239	0.0167388	0.04525
NA	ENSG00000260306	ENSG00000260306.1	25.6403	0.670989	0.280468	2.39239	0.0167391	0.04525
VPS36	ENSG00000136100	ENSG00000136100.14	8120.96	0.199297	0.0833073	2.39231	0.0167428	0.0452543
MAP3K4-AS1	ENSG00000272841	ENSG00000272841.1	47.3504	-0.741918	0.310172	-2.39196	0.0167589	0.0452925
NA	ENSG00000205485	ENSG00000205485.13	94.1034	0.307964	0.128753	2.39189	0.016762	0.0452954
TRIP6	ENSG00000087077	ENSG00000087077.14	2183.01	-0.523699	0.219029	-2.391	0.0168025	0.0453985
LHFPL2	ENSG00000145685	ENSG00000145685.14	15958.6	-0.539703	0.225726	-2.39096	0.0168042	0.0453985
PDGFA	ENSG00000197461	ENSG00000197461.13	4676.17	0.494705	0.206919	2.39081	0.0168112	0.045412
TMEM184A	ENSG00000164855	ENSG00000164855.16	6581.75	0.391898	0.163943	2.39045	0.0168276	0.045451
SYTL4	ENSG00000102362	ENSG00000102362.15	3086.68	0.322813	0.13505	2.39032	0.0168335	0.0454613
H3C6	ENSG00000274750	ENSG00000274750.3	987.251	0.573974	0.240188	2.38968	0.0168629	0.0455352
CHCHD4	ENSG00000163528	ENSG00000163528.13	1453.69	0.258957	0.108368	2.38961	0.0168665	0.0455395
MAX	ENSG00000125952	ENSG00000125952.20	8054.3	0.360927	0.151066	2.3892	0.0168853	0.0455848
LOC124902178	ENSG00000229312	ENSG00000229312.2	16.1634	1.27793	0.534954	2.38886	0.0169008	0.0456212
PTPRN2	ENSG00000155093	ENSG00000155093.19	4541.55	0.573262	0.239988	2.38871	0.0169076	0.0456341
CYP1B1	ENSG00000138061	ENSG00000138061.12	183.879	-1.0041	0.42043	-2.38827	0.0169277	0.0456829
GADD45G	ENSG00000130222	ENSG00000130222.11	341.363	-0.517	0.216492	-2.38808	0.0169368	0.045702
ADAMTS15	ENSG00000166106	ENSG00000166106.4	869.85	-0.488608	0.204627	-2.3878	0.0169494	0.0457304
ACAD11	ENSG00000240303	ENSG00000240303.8	17.8555	-0.504413	0.211254	-2.38771	0.0169535	0.045735
VMA12	ENSG00000244045	ENSG00000244045.13	805.105	0.159871	0.0669565	2.38768	0.0169552	0.045735
ANKRD65	ENSG00000235098	ENSG00000235098.9	33.5345	-0.966137	0.404774	-2.38685	0.0169932	0.0458321
MYSM1	ENSG00000162601	ENSG00000162601.11	2704.94	0.15968	0.0669035	2.38672	0.0169993	0.0458432
DPP4	ENSG00000197635	ENSG00000197635.11	8390.21	0.702564	0.294454	2.38599	0.0170334	0.0459295
METTL6	ENSG00000206562	ENSG00000206562.12	707.447	-0.230697	0.0966926	-2.38588	0.0170382	0.0459369
RASA3	ENSG00000185989	ENSG00000185989.11	551.726	-0.687899	0.288345	-2.38568	0.0170477	0.0459572
POFUT2	ENSG00000186866	ENSG00000186866.17	1556.99	-0.253838	0.106407	-2.38554	0.0170539	0.0459682
ITM2A	ENSG00000078596	ENSG00000078596.11	1419.58	0.627041	0.262856	2.38549	0.0170564	0.0459695
NT5C3B	ENSG00000141698	ENSG00000141698.17	938.444	-0.440494	0.184662	-2.38541	0.0170602	0.0459743
HNRNPAB	ENSG00000197451	ENSG00000197451.12	24804.9	0.132518	0.055556	2.38531	0.0170647	0.0459808
GLCE	ENSG00000138604	ENSG00000138604.10	7217.09	-0.26599	0.111514	-2.38526	0.0170669	0.0459813
NA	ENSG00000258376	ENSG00000258376.2	7.82112	-1.51332	0.63451	-2.38502	0.0170781	0.0460058
LINC-PINT	ENSG00000231721	ENSG00000231721.7	323.302	0.568016	0.238172	2.3849	0.017084	0.0460163
FBXL5	ENSG00000118564	ENSG00000118564.15	9331.15	-0.306202	0.128395	-2.38485	0.0170862	0.0460168
PSD2	ENSG00000146005	ENSG00000146005.4	3.65119	-1.27974	0.536634	-2.38475	0.0170908	0.0460237
KLHL30	ENSG00000168427	ENSG00000168427.9	34.824	-1.06654	0.447292	-2.38444	0.0171051	0.0460517
CCDC18	ENSG00000122483	ENSG00000122483.17	377.025	-0.463231	0.194273	-2.38444	0.0171053	0.0460517
ATG13	ENSG00000175224	ENSG00000175224.17	7641.07	-0.222224	0.0932064	-2.38422	0.0171155	0.0460735
LINC00525	ENSG00000146666	ENSG00000146666.5	40.3164	-1.20722	0.506357	-2.38413	0.0171196	0.0460792
CKAP2	ENSG00000136108	ENSG00000136108.15	2114.98	-0.462673	0.194097	-2.38372	0.0171385	0.0461213
CBLB	ENSG00000114423	ENSG00000114423.23	4341.45	-0.441882	0.185376	-2.3837	0.0171394	0.0461213
NA	ENSG00000234287	ENSG00000234287.1	45.7418	0.476284	0.199816	2.38362	0.0171435	0.0461268
GPR55	ENSG00000135898	ENSG00000135898.10	226.598	-0.929564	0.390027	-2.38333	0.0171567	0.046154
CNEP1R1	ENSG00000205423	ENSG00000205423.12	1585.78	-0.23941	0.100453	-2.38331	0.0171577	0.046154
AP1M2	ENSG00000129354	ENSG00000129354.12	11750.4	0.147001	0.0616826	2.38318	0.0171637	0.0461596
NA	ENSG00000287853	ENSG00000287853.1	5.19096	1.45962	0.612468	2.38318	0.0171639	0.0461596
A1CF	ENSG00000148584	ENSG00000148584.15	6594.44	0.53431	0.224222	2.38295	0.0171744	0.0461825
TBC1D15	ENSG00000121749	ENSG00000121749.16	4059.96	-0.232601	0.097614	-2.38286	0.0171785	0.0461879
NA	ENSG00000235795	ENSG00000235795.1	26.8431	-0.485745	0.20386	-2.38274	0.0171843	0.046198
PROM1	ENSG00000007062	ENSG00000007062.12	9064.01	0.536188	0.225045	2.38259	0.0171915	0.0462072
BNC2	ENSG00000173068	ENSG00000173068.18	93.7593	-0.965702	0.405324	-2.38255	0.0171934	0.0462072
MEG3	ENSG00000214548	ENSG00000214548.18	315.092	-1.09507	0.459623	-2.38253	0.0171939	0.0462072
FAM72B	ENSG00000188610	ENSG00000188610.12	80.6962	-0.65815	0.276248	-2.38247	0.0171972	0.0462104
KNSTRN	ENSG00000128944	ENSG00000128944.13	1173.73	-0.560205	0.235158	-2.38225	0.0172071	0.0462281
HIKESHI	ENSG00000149196	ENSG00000149196.16	1471.4	-0.24738	0.103845	-2.38219	0.0172098	0.0462281
YPEL3-DT	ENSG00000250616	ENSG00000250616.2	46.4356	-0.828081	0.347613	-2.38219	0.0172099	0.0462281
RPS6KA1	ENSG00000117676	ENSG00000117676.14	21669.7	0.247529	0.103936	2.38155	0.0172398	0.046303
FAM72A	ENSG00000196550	ENSG00000196550.11	72.2875	-0.639235	0.268441	-2.38128	0.0172525	0.0463313
CAPN1	ENSG00000014216	ENSG00000014216.16	32575.5	-0.239292	0.100503	-2.38096	0.0172677	0.0463642
NA	ENSG00000267102	ENSG00000267102.1	17.6964	-1.01096	0.424605	-2.38093	0.0172688	0.0463642
ENDOG	ENSG00000167136	ENSG00000167136.7	470.197	0.244577	0.102746	2.38041	0.0172934	0.0464247
PPP1R9A	ENSG00000158528	ENSG00000158528.12	1700.97	0.303139	0.127354	2.38029	0.0172988	0.0464337
RPL15P3	ENSG00000212802	ENSG00000212802.4	717.961	0.517691	0.217551	2.37963	0.0173302	0.0465124
ARRB1	ENSG00000137486	ENSG00000137486.17	5468.2	0.439811	0.184876	2.37895	0.0173618	0.0465916
GPANK1	ENSG00000204438	ENSG00000204438.11	1258.62	0.298095	0.12532	2.37867	0.0173754	0.0466226
EPN1	ENSG00000063245	ENSG00000063245.15	19559.4	0.265946	0.111818	2.37839	0.0173883	0.0466516
DNAJC24	ENSG00000170946	ENSG00000170946.15	713.067	-0.24281	0.102103	-2.37809	0.0174026	0.0466836
HDGFL3	ENSG00000166503	ENSG00000166503.9	537.853	-0.77321	0.325147	-2.37803	0.0174053	0.0466836
KLRF1	ENSG00000150045	ENSG00000150045.12	14.0981	-1.18635	0.498884	-2.37801	0.0174065	0.0466836
NA	ENSG00000286136	ENSG00000286136.2	11.8218	-0.878519	0.369452	-2.37789	0.0174118	0.0466924
MRPL28	ENSG00000086504	ENSG00000086504.18	3210.91	-0.218073	0.0917216	-2.37756	0.0174277	0.0467295
PDE4C	ENSG00000105650	ENSG00000105650.22	5.62022	1.48441	0.624437	2.3772	0.0174448	0.0467697
FOXC2	ENSG00000176692	ENSG00000176692.8	6.85896	-1.55222	0.653	-2.37705	0.0174516	0.0467824
IGBP1	ENSG00000089289	ENSG00000089289.16	6567.67	0.236293	0.0994079	2.377	0.0174541	0.0467834
SPATA31H1	ENSG00000221843	ENSG00000221843.4	114.973	-0.474415	0.199602	-2.37681	0.0174631	0.046802
NA	ENSG00000203497	ENSG00000203497.2	234.004	0.516145	0.217175	2.37663	0.0174714	0.0468178
SPON2	ENSG00000159674	ENSG00000159674.12	1850.4	-0.748213	0.314825	-2.3766	0.0174732	0.0468178
NA	ENSG00000276533	ENSG00000276533.1	15.416	-0.904023	0.380414	-2.37642	0.0174816	0.0468282
HTR1B	ENSG00000135312	ENSG00000135312.7	10.3927	-1.01365	0.426546	-2.37642	0.0174816	0.0468282
RAB3D	ENSG00000105514	ENSG00000105514.8	1736.4	0.231263	0.0973172	2.37638	0.0174833	0.0468282
PHF2	ENSG00000197724	ENSG00000197724.11	3767.48	0.169358	0.0712746	2.37613	0.0174954	0.0468551
ADRA2C	ENSG00000184160	ENSG00000184160.8	20.0259	-0.865524	0.36429	-2.37592	0.0175053	0.0468695
NA	ENSG00000279267	ENSG00000279267.1	56.2092	0.423541	0.178265	2.3759	0.0175062	0.0468695
NDEL1	ENSG00000166579	ENSG00000166579.16	6124.99	-0.309061	0.130083	-2.37588	0.017507	0.0468695
CYTH2	ENSG00000105443	ENSG00000105443.15	4822.77	-0.287738	0.121112	-2.3758	0.0175108	0.0468739
STRN4	ENSG00000090372	ENSG00000090372.15	7304.14	0.189157	0.0796228	2.37566	0.0175174	0.0468862
SOWAHD	ENSG00000187808	ENSG00000187808.5	178.482	0.553764	0.233128	2.37536	0.0175317	0.0469189
TOMM20P2	ENSG00000255987	ENSG00000255987.1	5.14226	-1.24603	0.524593	-2.37524	0.0175377	0.0469294
FBXO38	ENSG00000145868	ENSG00000145868.17	3898.75	0.123938	0.0521811	2.37515	0.0175418	0.0469346
NA	ENSG00000241860	ENSG00000241860.7	10.5864	-0.968635	0.407888	-2.37476	0.0175605	0.046979
ATAD1	ENSG00000138138	ENSG00000138138.14	6091.6	0.150392	0.0633326	2.37464	0.0175662	0.0469886
NA	ENSG00000244480	ENSG00000244480.1	13.1978	0.840504	0.35403	2.3741	0.0175916	0.0470511
HROB	ENSG00000125319	ENSG00000125319.15	168.602	-0.513424	0.216279	-2.3739	0.0176012	0.0470712
DBI	ENSG00000155368	ENSG00000155368.17	20922.7	0.239922	0.101088	2.37341	0.0176247	0.0471246
ZNF561	ENSG00000171469	ENSG00000171469.11	2784.8	-0.164507	0.0693129	-2.3734	0.0176254	0.0471246
PAIP1P1	ENSG00000233892	ENSG00000233892.1	9.99635	-0.731166	0.308095	-2.37319	0.0176354	0.0471457
PUSL1	ENSG00000169972	ENSG00000169972.12	744.896	-0.239168	0.100784	-2.37308	0.0176403	0.0471534
C14orf93	ENSG00000100802	ENSG00000100802.15	558.252	0.277411	0.116905	2.37297	0.0176457	0.0471621
NA	ENSG00000251194	ENSG00000251194.2	7.86914	-1.44102	0.607292	-2.37287	0.0176507	0.0471699
KIF9	ENSG00000088727	ENSG00000088727.14	619.59	-0.36651	0.154472	-2.37266	0.0176605	0.0471905
LCNL1	ENSG00000214402	ENSG00000214402.7	5.68848	-2.08665	0.879551	-2.37241	0.0176725	0.0472168
CIDECP1	ENSG00000186162	ENSG00000186162.10	562.795	0.237246	0.100005	2.37233	0.0176763	0.0472216
HSD17B10	ENSG00000072506	ENSG00000072506.14	4965.12	0.277072	0.116796	2.37228	0.0176787	0.0472222
ZNF28	ENSG00000198538	ENSG00000198538.11	2170.74	0.212746	0.089695	2.37189	0.0176976	0.047267
HNRNPA3P10	ENSG00000257851	ENSG00000257851.2	7.30604	-0.721891	0.304386	-2.37163	0.01771	0.0472946
CASP2	ENSG00000106144	ENSG00000106144.20	2616.97	0.148491	0.062614	2.37152	0.0177149	0.047302
NA	ENSG00000286311	ENSG00000286311.1	7.55394	0.939512	0.396215	2.37122	0.0177296	0.0473357
KIF24	ENSG00000186638	ENSG00000186638.17	518.986	-0.408114	0.172132	-2.37094	0.0177428	0.0473629
PRPF6	ENSG00000101161	ENSG00000101161.8	5434.53	0.0998565	0.0421173	2.37092	0.017744	0.0473629
NA	ENSG00000283907	ENSG00000283907.1	6.70615	1.01237	0.427008	2.37084	0.0177477	0.0473672
NA	ENSG00000258168	ENSG00000258168.6	19.8014	-0.715142	0.3017	-2.37038	0.01777	0.0474212
TMEM253	ENSG00000232070	ENSG00000232070.9	429.354	0.491905	0.207532	2.37026	0.0177756	0.0474304
PRAC2	ENSG00000229637	ENSG00000229637.4	192.82	0.486111	0.205103	2.37009	0.0177839	0.047447
RNU6-1	ENSG00000206625	ENSG00000206625.1	7.00276	-0.928892	0.391939	-2.36999	0.0177885	0.0474536
TMEM179B	ENSG00000185475	ENSG00000185475.11	1924.56	0.295178	0.124566	2.36964	0.0178052	0.0474865
FAM111B	ENSG00000189057	ENSG00000189057.11	1688.36	-0.501363	0.211579	-2.36962	0.0178062	0.0474865
NA	ENSG00000230630	ENSG00000230630.5	47.7508	-1.09664	0.462796	-2.3696	0.0178072	0.0474865
NA	ENSG00000100181	ENSG00000100181.22	33.7102	-1.61366	0.681024	-2.36947	0.0178138	0.0474985
PDXDC1	ENSG00000179889	ENSG00000179889.19	36621.7	0.189283	0.0798901	2.36929	0.0178224	0.0475158
ARSB	ENSG00000113273	ENSG00000113273.17	1136.18	-0.409966	0.173094	-2.36846	0.0178621	0.0476161
KREMEN1	ENSG00000183762	ENSG00000183762.13	3694.33	0.405899	0.171393	2.36824	0.0178731	0.0476398
BMP8A	ENSG00000183682	ENSG00000183682.8	637.144	1.08077	0.456372	2.36818	0.017876	0.0476418
HMGB1P49	ENSG00000230519	ENSG00000230519.2	32.2105	1.24269	0.524787	2.36799	0.0178848	0.0476597
CNRIP1	ENSG00000119865	ENSG00000119865.9	142.726	-0.872004	0.368279	-2.36778	0.0178951	0.0476815
DNMT1	ENSG00000130816	ENSG00000130816.17	3359.98	-0.397679	0.167965	-2.36763	0.0179023	0.0476945
DCTN6	ENSG00000104671	ENSG00000104671.8	1995.5	-0.219553	0.0927326	-2.36759	0.0179042	0.0476945
H3-7	ENSG00000273213	ENSG00000273213.4	12.025	-1.04266	0.440412	-2.36747	0.01791	0.0477042
PNCK	ENSG00000130822	ENSG00000130822.16	89.176	-1.12509	0.475298	-2.36713	0.0179265	0.0477424
TTC16	ENSG00000167094	ENSG00000167094.16	8.02467	-1.37425	0.580599	-2.36695	0.0179352	0.04776
MED26	ENSG00000105085	ENSG00000105085.11	408.2	-0.156462	0.0661224	-2.36625	0.0179694	0.0478454
SLC35B3	ENSG00000124786	ENSG00000124786.12	7900.33	0.269602	0.113939	2.36619	0.0179721	0.0478469
FTX	ENSG00000230590	ENSG00000230590.11	793.605	-0.29387	0.124223	-2.36565	0.0179983	0.0479109
TMED6	ENSG00000157315	ENSG00000157315.5	174.722	0.763165	0.322629	2.36546	0.0180078	0.0479307
UBQLNL	ENSG00000175518	ENSG00000175518.8	6.508	1.09898	0.464641	2.36522	0.0180195	0.0479561
LRRTM2	ENSG00000146006	ENSG00000146006.8	12.8579	-1.27882	0.540695	-2.36515	0.018023	0.0479596
SCGB2B2	ENSG00000205209	ENSG00000205209.8	32.3547	0.493697	0.208762	2.36488	0.0180359	0.0479883
REV1	ENSG00000135945	ENSG00000135945.10	2659.95	0.0887494	0.0375404	2.3641	0.0180737	0.0480832
GIGYF2	ENSG00000204120	ENSG00000204120.16	5263.27	0.0933227	0.0394823	2.36366	0.0180953	0.0481351
TMEM175	ENSG00000127419	ENSG00000127419.17	1273.83	0.291514	0.123337	2.36355	0.0181008	0.0481438
CCDC30	ENSG00000186409	ENSG00000186409.18	130.138	0.379947	0.160775	2.36323	0.0181166	0.0481802
NA	ENSG00000261416	ENSG00000261416.1	6.19286	-0.863189	0.365304	-2.36293	0.0181309	0.0482125
TFF2	ENSG00000160181	ENSG00000160181.9	1581.15	-0.90119	0.381422	-2.36271	0.0181417	0.0482326
DES	ENSG00000175084	ENSG00000175084.13	1650.16	1.18853	0.503049	2.36265	0.0181447	0.0482326
SCT	ENSG00000070031	ENSG00000070031.4	57.2165	1.01461	0.429438	2.36265	0.0181448	0.0482326
CRYBB2	ENSG00000244752	ENSG00000244752.3	15.4852	0.850297	0.359905	2.36256	0.0181492	0.0482351
BOK	ENSG00000176720	ENSG00000176720.6	1489.44	-0.477288	0.202023	-2.36254	0.0181501	0.0482351
NA	ENSG00000254162	ENSG00000254162.1	13.2257	1.01951	0.431564	2.36235	0.0181595	0.0482543
NCOA4	ENSG00000266412	ENSG00000266412.6	33202.5	0.222331	0.0941186	2.36224	0.0181647	0.0482572
DNTTIP2	ENSG00000067334	ENSG00000067334.14	3872.09	-0.251169	0.106327	-2.36224	0.0181648	0.0482572
MYD88	ENSG00000172936	ENSG00000172936.16	15163.6	-0.295093	0.124925	-2.36216	0.0181688	0.0482619
SACM1L	ENSG00000211456	ENSG00000211456.13	6399.2	0.1765	0.074734	2.36171	0.0181911	0.0483155
SMIM20	ENSG00000250317	ENSG00000250317.8	2078.2	0.206161	0.0873375	2.36051	0.0182498	0.0484657
PABPC4L	ENSG00000254535	ENSG00000254535.4	10.2227	-1.11258	0.471368	-2.36031	0.0182594	0.0484856
DBNL	ENSG00000136279	ENSG00000136279.21	10624.3	-0.163038	0.0690809	-2.3601	0.0182702	0.0485084
PDE6B	ENSG00000133256	ENSG00000133256.13	41.2629	-0.679952	0.288149	-2.35973	0.0182884	0.0485509
SLC35F5	ENSG00000115084	ENSG00000115084.15	17125.7	-0.287475	0.121838	-2.35948	0.0183004	0.0485771
IGHV7-4-1	ENSG00000282122	ENSG00000282122.1	230.209	-2.91506	1.23593	-2.3586	0.0183442	0.0486867
NA	ENSG00000279164	ENSG00000279164.1	3.54239	-2.10512	0.892544	-2.35856	0.018346	0.0486867
SLC51A	ENSG00000163959	ENSG00000163959.10	861.702	1.1737	0.497666	2.35841	0.0183535	0.0486977
PDE8B	ENSG00000113231	ENSG00000113231.14	58.8664	0.580386	0.246094	2.35839	0.0183545	0.0486977
PPP1R3G	ENSG00000219607	ENSG00000219607.4	394.925	-0.779424	0.330502	-2.3583	0.0183588	0.0487033
GOLGA7B-DT	ENSG00000227356	ENSG00000227356.2	26.304	1.42795	0.605536	2.35815	0.0183661	0.0487171
TNNC1	ENSG00000114854	ENSG00000114854.8	105.085	0.973186	0.412734	2.3579	0.0183787	0.0487447
LINC03014	ENSG00000240859	ENSG00000240859.3	31.1779	-0.817249	0.34662	-2.35777	0.0183853	0.0487564
WFS1	ENSG00000109501	ENSG00000109501.15	872.337	-0.482256	0.204566	-2.35746	0.0184005	0.048791
FAM187B2P	ENSG00000262497	ENSG00000262497.1	15.1697	0.937318	0.397656	2.35711	0.018418	0.0488316
RAB6D	ENSG00000233087	ENSG00000233087.8	285.275	0.488879	0.207421	2.35694	0.0184261	0.0488475
PHYHIP	ENSG00000168490	ENSG00000168490.14	62.6354	0.888355	0.376984	2.35648	0.0184491	0.0489027
MIR647	ENSG00000207554	ENSG00000207554.1	14.7477	0.912219	0.387166	2.35615	0.0184657	0.0489408
MYO16	ENSG00000041515	ENSG00000041515.16	7.77007	-1.56432	0.663976	-2.35599	0.0184735	0.0489557
NA	ENSG00000236015	ENSG00000236015.1	20.4213	0.64715	0.274743	2.35547	0.0184992	0.049018
CASKIN2	ENSG00000177303	ENSG00000177303.10	2058.37	0.312035	0.132532	2.35441	0.0185522	0.0491527
STX18	ENSG00000168818	ENSG00000168818.10	5442.69	-0.178021	0.0756215	-2.35411	0.0185671	0.0491865
DYNC2H1	ENSG00000187240	ENSG00000187240.17	140.569	-0.579699	0.246263	-2.35398	0.0185734	0.0491928
NA	ENSG00000287467	ENSG00000287467.1	8.78819	0.870175	0.369662	2.35397	0.0185739	0.0491928
CFAP91	ENSG00000183833	ENSG00000183833.16	20.8651	1.16995	0.497086	2.35362	0.0185915	0.0492338
NA	ENSG00000215190	ENSG00000215190.9	207.739	0.349038	0.148307	2.35348	0.0185984	0.0492461
ADAMTS18	ENSG00000140873	ENSG00000140873.16	9.95377	-1.29631	0.550824	-2.35341	0.0186023	0.0492506
HS6ST1	ENSG00000136720	ENSG00000136720.7	5608.24	-0.499999	0.212487	-2.35308	0.0186185	0.0492877
NA	ENSG00000241770	ENSG00000241770.1	6.14903	-1.08734	0.462274	-2.35216	0.0186647	0.0494043
LOC105370792	ENSG00000174171	ENSG00000174171.6	21.6729	-1.092	0.464332	-2.35176	0.0186847	0.0494513
TMEM25	ENSG00000149582	ENSG00000149582.16	145.754	0.88929	0.378183	2.35148	0.0186989	0.0494832
DYNLT1	ENSG00000146425	ENSG00000146425.11	13029.6	-0.225796	0.0960262	-2.3514	0.018703	0.0494881
PISD	ENSG00000241878	ENSG00000241878.11	2018.73	-0.206797	0.0879568	-2.35112	0.0187171	0.0495197
ABCA5	ENSG00000154265	ENSG00000154265.16	4232	0.520395	0.221353	2.35097	0.0187245	0.0495334
NA	ENSG00000287117	ENSG00000287117.1	10.1432	0.974465	0.414539	2.35072	0.0187372	0.0495613
TINAGL1	ENSG00000142910	ENSG00000142910.16	15432	0.380618	0.161926	2.35057	0.0187449	0.0495757
EFEMP2	ENSG00000172638	ENSG00000172638.13	228.513	-0.916036	0.389732	-2.35043	0.018752	0.0495885
WDTC1	ENSG00000142784	ENSG00000142784.16	6071.87	0.254385	0.108248	2.35003	0.0187719	0.0496354
NA	ENSG00000229122	ENSG00000229122.1	9.66952	0.711449	0.302771	2.34979	0.018784	0.0496617
ASPSCR1	ENSG00000169696	ENSG00000169696.16	1381.83	0.176412	0.0750832	2.34955	0.0187962	0.049688
ATP2A2	ENSG00000174437	ENSG00000174437.18	46467.4	-0.217797	0.0927024	-2.34942	0.0188025	0.049695
PABPC4	ENSG00000090621	ENSG00000090621.15	4216.18	-0.217537	0.0925922	-2.34941	0.0188033	0.049695
RDH11	ENSG00000072042	ENSG00000072042.13	5945.38	-0.235339	0.100176	-2.34927	0.0188103	0.0497034
RPLP0P3	ENSG00000240023	ENSG00000240023.1	10.6914	-1.36519	0.581117	-2.34925	0.0188112	0.0497034
CAMKK1	ENSG00000004660	ENSG00000004660.15	526.929	-0.31724	0.135041	-2.34921	0.0188131	0.0497034
LDLRAP1	ENSG00000157978	ENSG00000157978.12	6292.77	0.247651	0.105422	2.34913	0.0188171	0.0497083
LIN9	ENSG00000183814	ENSG00000183814.16	708.253	-0.329998	0.140488	-2.34894	0.0188267	0.0497278
RAP2B	ENSG00000181467	ENSG00000181467.5	4972.36	-0.373512	0.159034	-2.34864	0.0188423	0.0497629
SLCO1B3	ENSG00000111700	ENSG00000111700.13	266.966	-1.48898	0.634002	-2.34854	0.0188471	0.0497658
RALGPS2	ENSG00000116191	ENSG00000116191.18	7330.03	-0.37297	0.158812	-2.3485	0.0188493	0.0497658
RNF135	ENSG00000181481	ENSG00000181481.14	1851.58	0.305783	0.130204	2.34848	0.01885	0.0497658
ACVR2B-AS1	ENSG00000229589	ENSG00000229589.1	38.5924	0.654953	0.278939	2.34801	0.0188738	0.0498227
ZNF706	ENSG00000120963	ENSG00000120963.12	8592.48	0.217749	0.0927396	2.34796	0.0188764	0.0498239
CATSPER2	ENSG00000166762	ENSG00000166762.19	158.385	0.355659	0.151488	2.34777	0.0188862	0.0498439
RSBN1L	ENSG00000187257	ENSG00000187257.16	2589.5	0.149187	0.0635466	2.34767	0.018891	0.0498486
UBE2S	ENSG00000108106	ENSG00000108106.14	2444.96	-0.47862	0.203872	-2.34765	0.0188924	0.0498486
AIDAP2	ENSG00000251429	ENSG00000251429.1	35.9012	1.05394	0.448948	2.34758	0.0188956	0.0498512
NA	ENSG00000287562	ENSG00000287562.1	37.0588	0.541695	0.23076	2.34744	0.0189028	0.0498643
HEATR3	ENSG00000155393	ENSG00000155393.13	2109.97	-0.209533	0.0892968	-2.34648	0.0189517	0.0499873
TUG1	ENSG00000253352	ENSG00000253352.10	9737.37	0.179265	0.076432	2.34541	0.019006	0.0501203
KCNQ5	ENSG00000185760	ENSG00000185760.17	12.6188	-1.06466	0.45394	-2.34538	0.0190076	0.0501203
CYB561A3	ENSG00000162144	ENSG00000162144.10	2467.47	0.295533	0.126008	2.34536	0.0190088	0.0501203
NA	ENSG00000277013	ENSG00000277013.1	22.0352	0.724634	0.309033	2.34484	0.0190351	0.0501837
PIK3CA	ENSG00000121879	ENSG00000121879.6	2235.02	-0.199304	0.0850116	-2.34443	0.0190562	0.0502336
SPINK14	ENSG00000196800	ENSG00000196800.6	6.82752	0.97131	0.414379	2.34402	0.0190774	0.0502836
NA	ENSG00000206417	ENSG00000206417.8	21.2276	-0.756511	0.322759	-2.34389	0.0190837	0.0502943
MTCO1P40	ENSG00000262902	ENSG00000262902.1	48.3494	0.68141	0.290723	2.34384	0.0190862	0.050295
NAPSA	ENSG00000131400	ENSG00000131400.8	22.1619	0.877324	0.374334	2.3437	0.0190938	0.0503032
CCDC80	ENSG00000091986	ENSG00000091986.16	424.549	-1.03301	0.440762	-2.34369	0.0190938	0.0503032
ZNF778	ENSG00000170100	ENSG00000170100.14	378.669	0.213142	0.0909546	2.34339	0.0191094	0.0503383
NA	ENSG00000286555	ENSG00000286555.1	25.0932	-0.65662	0.280233	-2.34312	0.0191234	0.0503693
WTIP	ENSG00000142279	ENSG00000142279.13	55.3684	-0.776275	0.331314	-2.34302	0.0191284	0.0503766
LIF-AS2	ENSG00000268812	ENSG00000268812.3	24.5966	-0.59727	0.254923	-2.34295	0.0191322	0.0503808
GATAD1	ENSG00000157259	ENSG00000157259.8	4472.32	0.169984	0.072561	2.34263	0.0191482	0.0504169
ATF6B	ENSG00000213676	ENSG00000213676.13	7526.06	0.211705	0.0903765	2.34248	0.0191562	0.0504323
ZCWPW2	ENSG00000206559	ENSG00000206559.8	30.7833	0.530042	0.226322	2.34199	0.0191813	0.0504924
FAM230I	ENSG00000178248	ENSG00000178248.11	35.7085	1.48395	0.633656	2.34189	0.0191862	0.0504994
ZNF565	ENSG00000196357	ENSG00000196357.12	247.223	0.159433	0.0680802	2.34184	0.0191888	0.0505004
BORCS6	ENSG00000196544	ENSG00000196544.8	707.909	0.328615	0.140328	2.34177	0.0191924	0.0505039
PRDM11	ENSG00000019485	ENSG00000019485.14	527.476	0.329863	0.140865	2.3417	0.019196	0.0505074
DDO	ENSG00000203797	ENSG00000203797.12	222.82	0.520545	0.222353	2.34107	0.0192284	0.0505868
TRAF3IP2	ENSG00000056972	ENSG00000056972.20	6375.35	0.247008	0.105516	2.34096	0.0192343	0.0505963
CAPN12	ENSG00000182472	ENSG00000182472.9	185.821	-0.603871	0.257993	-2.34065	0.0192504	0.0506329
TSPOAP1	ENSG00000005379	ENSG00000005379.17	279.77	0.435281	0.185973	2.34056	0.0192549	0.0506386
JTB-DT	ENSG00000272654	ENSG00000272654.1	26.9618	0.471454	0.201472	2.34004	0.0192815	0.0507026
R3HDML-AS1	ENSG00000226812	ENSG00000226812.2	142.697	0.32572	0.139216	2.33967	0.0193007	0.0507473
MKNK2	ENSG00000099875	ENSG00000099875.16	22429.5	0.421208	0.180035	2.3396	0.0193046	0.0507491
ZNF236	ENSG00000130856	ENSG00000130856.17	956.97	0.125834	0.0537851	2.33957	0.0193059	0.0507491
RPS2P32	ENSG00000232818	ENSG00000232818.2	9.53984	-1.20057	0.513198	-2.33939	0.0193153	0.0507644
GLT8D2	ENSG00000120820	ENSG00000120820.13	182.389	-0.735885	0.314565	-2.33937	0.0193163	0.0507644
KCTD5	ENSG00000167977	ENSG00000167977.9	10272.4	-0.338145	0.144559	-2.33915	0.0193277	0.0507885
KLRB1	ENSG00000111796	ENSG00000111796.4	311.9	-0.648158	0.277118	-2.33893	0.0193392	0.0508055
YWHAG	ENSG00000170027	ENSG00000170027.7	16564.5	-0.204581	0.0874691	-2.3389	0.0193406	0.0508055
NA	ENSG00000272791	ENSG00000272791.1	8.83215	0.737797	0.315447	2.33889	0.0193409	0.0508055
LOC442497	ENSG00000249574	ENSG00000249574.1	44.0553	0.991207	0.42389	2.33836	0.0193687	0.0508726
PRXL2A	ENSG00000122378	ENSG00000122378.14	4639.07	0.563877	0.241151	2.33827	0.0193731	0.0508782
NAGA	ENSG00000198951	ENSG00000198951.12	5390.38	0.269132	0.115128	2.33767	0.0194046	0.0509549
CLEC3B	ENSG00000163815	ENSG00000163815.6	70.8684	-0.906995	0.388004	-2.33759	0.0194086	0.0509594
DDIT3	ENSG00000175197	ENSG00000175197.13	1044.13	-0.414504	0.177357	-2.33711	0.0194333	0.0510185
AQP3	ENSG00000165272	ENSG00000165272.16	2022.42	0.492401	0.210697	2.33701	0.0194387	0.0510265
C11orf86	ENSG00000173237	ENSG00000173237.5	10529.6	0.649583	0.278033	2.33635	0.0194731	0.0511108
ZNF468	ENSG00000204604	ENSG00000204604.13	2818.91	0.217624	0.0931506	2.33626	0.0194779	0.0511175
OGFOD1	ENSG00000087263	ENSG00000087263.17	1707.17	-0.255407	0.109328	-2.33616	0.0194827	0.0511213
SLC25A43	ENSG00000077713	ENSG00000077713.19	4449.67	0.348515	0.149186	2.33612	0.019485	0.0511213
LINC01376	ENSG00000236204	ENSG00000236204.6	18.791	0.699646	0.299498	2.33607	0.0194877	0.0511213
NA	ENSG00000269028	ENSG00000269028.3	140.422	0.637356	0.272834	2.33605	0.0194884	0.0511213
EGLN3	ENSG00000129521	ENSG00000129521.15	27742	-0.91478	0.391623	-2.33587	0.0194981	0.0511406
FXYD3	ENSG00000089356	ENSG00000089356.19	2043.42	0.704956	0.301845	2.33549	0.0195177	0.0511861
MST1R	ENSG00000164078	ENSG00000164078.13	12123	-0.27629	0.118319	-2.33512	0.0195373	0.0512297
NA	ENSG00000231703	ENSG00000231703.2	8.74091	1.21587	0.520703	2.33506	0.0195402	0.0512297
B4GALT6	ENSG00000118276	ENSG00000118276.12	673.429	-0.440657	0.188717	-2.33501	0.0195429	0.0512297
DDN	ENSG00000181418	ENSG00000181418.8	11.0049	-1.0638	0.455588	-2.335	0.0195434	0.0512297
SPTBN4	ENSG00000160460	ENSG00000160460.16	28.3716	0.52831	0.226287	2.33469	0.0195596	0.0512662
NA	ENSG00000283633	ENSG00000283633.1	16.9936	-1.47408	0.631464	-2.33438	0.0195756	0.0513021
CHN2	ENSG00000106069	ENSG00000106069.23	57.3442	0.52797	0.226193	2.33416	0.0195876	0.0513275
NA	ENSG00000287535	ENSG00000287535.1	7.31153	-2.11267	0.90532	-2.33362	0.0196157	0.0513952
GNB2	ENSG00000172354	ENSG00000172354.10	19394.6	-0.200788	0.0860565	-2.33321	0.0196369	0.0514449
H2AZ1	ENSG00000164032	ENSG00000164032.12	13087.8	-0.368519	0.157959	-2.33301	0.0196479	0.0514676
STX3	ENSG00000166900	ENSG00000166900.17	22394.1	0.442294	0.18959	2.3329	0.0196532	0.051475
FAM229A	ENSG00000225828	ENSG00000225828.1	92.5701	0.427303	0.18317	2.33283	0.0196573	0.051475
NA	ENSG00000250222	ENSG00000250222.2	13.8783	0.633598	0.271602	2.33282	0.0196576	0.051475
LOC254896	ENSG00000284948	ENSG00000284948.1	10.172	-1.52527	0.653899	-2.33258	0.0196704	0.0515026
MROH8	ENSG00000101353	ENSG00000101353.15	75.8987	0.39768	0.170538	2.33191	0.0197053	0.0515831
GCA	ENSG00000115271	ENSG00000115271.11	3328.24	-0.547303	0.234702	-2.3319	0.0197058	0.0515831
WDR86	ENSG00000187260	ENSG00000187260.16	23.3022	-0.732921	0.314312	-2.33183	0.0197098	0.0515877
NA	ENSG00000276317	ENSG00000276317.1	75.9136	0.588741	0.252492	2.33172	0.0197154	0.0515964
PHACTR3	ENSG00000087495	ENSG00000087495.17	36.4122	-1.23812	0.53102	-2.33159	0.0197223	0.0516066
COBL	ENSG00000106078	ENSG00000106078.19	9046.5	0.431039	0.184874	2.33153	0.0197253	0.0516066
TYK2	ENSG00000105397	ENSG00000105397.14	5012.81	-0.176486	0.0756959	-2.33152	0.0197262	0.0516066
GLDC	ENSG00000178445	ENSG00000178445.10	80.3568	-1.00455	0.430882	-2.33137	0.0197337	0.0516202
GINS1	ENSG00000101003	ENSG00000101003.10	802.875	-0.493587	0.211731	-2.3312	0.0197428	0.0516379
NA	ENSG00000274460	ENSG00000274460.1	34.158	0.597898	0.256522	2.33079	0.0197645	0.0516888
DUSP9	ENSG00000130829	ENSG00000130829.18	6.57903	-1.53788	0.659875	-2.33057	0.0197761	0.0517105
FNDC1	ENSG00000164694	ENSG00000164694.17	40.727	-1.703	0.730733	-2.33054	0.0197774	0.0517105
COLEC10	ENSG00000184374	ENSG00000184374.3	23.168	-1.43865	0.617371	-2.33028	0.0197914	0.0517411
NA	ENSG00000241431	ENSG00000241431.1	30.6258	1.01647	0.436235	2.3301	0.0198008	0.0517597
HDLBP	ENSG00000115677	ENSG00000115677.18	55886.3	-0.140254	0.0602005	-2.32978	0.0198177	0.0517977
PPDPF	ENSG00000125534	ENSG00000125534.10	20816.6	0.346066	0.148547	2.32968	0.0198233	0.0517993
AURKB	ENSG00000178999	ENSG00000178999.13	1085.68	-0.546046	0.23439	-2.32965	0.0198248	0.0517993
SVOPL	ENSG00000157703	ENSG00000157703.16	39.0006	1.82891	0.785062	2.32964	0.0198252	0.0517993
SRXN1	ENSG00000271303	ENSG00000271303.2	89.256	-0.669697	0.28754	-2.32906	0.0198559	0.0518733
HES2	ENSG00000069812	ENSG00000069812.11	2888.78	0.608819	0.261406	2.32902	0.0198581	0.0518733
NIPSNAP3A	ENSG00000136783	ENSG00000136783.10	4156.06	0.295727	0.126992	2.32872	0.0198741	0.0519089
RNF213-AS1	ENSG00000263069	ENSG00000263069.6	112.757	-0.623581	0.267833	-2.32825	0.0198989	0.0519651
DENND1A	ENSG00000119522	ENSG00000119522.16	4561.21	-0.327961	0.140863	-2.32822	0.0199002	0.0519651
PPA2	ENSG00000138777	ENSG00000138777.20	9309.42	0.178716	0.0767698	2.32795	0.0199148	0.0519972
TRAV2	ENSG00000211776	ENSG00000211776.2	5.91706	-1.17422	0.504411	-2.3279	0.0199173	0.0519976
FAF2	ENSG00000113194	ENSG00000113194.13	7062.35	-0.145656	0.0625726	-2.3278	0.0199228	0.052006
NA	ENSG00000223813	ENSG00000223813.3	260.718	0.355689	0.152804	2.32774	0.0199258	0.0520078
SLC9C1	ENSG00000172139	ENSG00000172139.15	22.3446	0.609244	0.261754	2.32754	0.0199365	0.0520292
AGMO	ENSG00000187546	ENSG00000187546.14	55.8463	0.785798	0.337614	2.3275	0.0199386	0.0520292
IL12A	ENSG00000168811	ENSG00000168811.7	15.2621	-0.901565	0.38737	-2.3274	0.0199439	0.052037
GBGT1	ENSG00000148288	ENSG00000148288.13	93.7166	-0.49087	0.210959	-2.32685	0.0199732	0.052099
LRRC51	ENSG00000184154	ENSG00000184154.15	347.263	0.287361	0.123499	2.32683	0.0199745	0.052099
FBP2	ENSG00000130957	ENSG00000130957.5	4.76849	1.44981	0.623086	2.32682	0.0199746	0.052099
NPL	ENSG00000135838	ENSG00000135838.14	723.56	-0.596223	0.256285	-2.3264	0.019997	0.052146
NA	ENSG00000274712	ENSG00000274712.2	40.5225	-0.682377	0.29332	-2.32639	0.019998	0.052146
NA	ENSG00000254635	ENSG00000254635.6	1566.12	0.280852	0.120726	2.32636	0.0199996	0.052146
MUC4	ENSG00000145113	ENSG00000145113.22	37021.5	-0.514692	0.221281	-2.32596	0.0200206	0.0521947
PUS3	ENSG00000110060	ENSG00000110060.9	872.591	-0.203929	0.0876958	-2.32542	0.0200496	0.0522643
NA	ENSG00000260273	ENSG00000260273.1	96.1292	0.425711	0.183084	2.32522	0.0200602	0.0522859
PLK4	ENSG00000142731	ENSG00000142731.11	1066.4	-0.504173	0.216862	-2.32485	0.0200799	0.0523311
SLC14A1	ENSG00000141469	ENSG00000141469.18	29.5677	-0.770899	0.331617	-2.32467	0.0200897	0.0523491
NA	ENSG00000131401	ENSG00000131401.11	286.184	-0.698473	0.300466	-2.32464	0.0200915	0.0523491
RAB33B	ENSG00000172007	ENSG00000172007.7	864.9	-0.265539	0.114254	-2.32412	0.020119	0.0524147
AMY2B	ENSG00000240038	ENSG00000240038.7	154.301	0.547154	0.235525	2.32312	0.0201725	0.0525481
NA	ENSG00000278794	ENSG00000278794.1	6.13138	0.976552	0.420371	2.32307	0.0201753	0.0525493
FBXO22	ENSG00000167196	ENSG00000167196.14	2090.9	-0.232829	0.100228	-2.323	0.0201792	0.0525533
NA	ENSG00000269925	ENSG00000269925.1	22.1324	0.458201	0.197288	2.3225	0.0202059	0.0526167
ADRB3	ENSG00000188778	ENSG00000188778.6	4.94957	2.11761	0.911825	2.32239	0.020212	0.0526198
MRPL44	ENSG00000135900	ENSG00000135900.4	4438.46	-0.218881	0.09425	-2.32235	0.0202142	0.0526198
GLYCTK	ENSG00000168237	ENSG00000168237.18	1804.4	0.388317	0.167209	2.32234	0.0202146	0.0526198
BOLA2	ENSG00000169627	ENSG00000169627.9	94.9814	0.320436	0.137982	2.32231	0.0202164	0.0526198
NA	ENSG00000261754	ENSG00000261754.2	14.4936	0.798518	0.343868	2.32217	0.0202239	0.0526332
GHRL	ENSG00000157017	ENSG00000157017.16	19.0829	-0.866264	0.373058	-2.32206	0.0202296	0.0526419
SETDB2	ENSG00000136169	ENSG00000136169.16	1177.57	0.177949	0.0766442	2.32175	0.0202463	0.0526792
ATM	ENSG00000149311	ENSG00000149311.20	2170.4	-0.372091	0.160276	-2.32156	0.0202567	0.0527001
CNN3-DT	ENSG00000235501	ENSG00000235501.6	250.279	0.394462	0.169926	2.32138	0.0202663	0.0527182
ABCA4	ENSG00000198691	ENSG00000198691.13	10.7909	1.14167	0.491816	2.32134	0.0202683	0.0527182
THSD1	ENSG00000136114	ENSG00000136114.17	48.1372	-0.78787	0.339452	-2.32101	0.0202865	0.0527595
NGFR	ENSG00000064300	ENSG00000064300.9	38.9398	-0.987698	0.425578	-2.32084	0.0202956	0.0527769
FOXA3	ENSG00000170608	ENSG00000170608.3	6154.04	0.334658	0.144207	2.32068	0.0203042	0.0527933
TENT5A	ENSG00000112773	ENSG00000112773.16	12849.4	-0.552705	0.23817	-2.32063	0.0203067	0.0527938
LINC02482	ENSG00000251580	ENSG00000251580.3	56.3076	0.587212	0.253118	2.31991	0.0203457	0.0528881
DCUN1D3	ENSG00000188215	ENSG00000188215.10	813.331	-0.412727	0.177913	-2.31982	0.0203505	0.0528881
ETFA	ENSG00000140374	ENSG00000140374.16	22034.1	0.229975	0.0991362	2.31979	0.0203521	0.0528881
NA	ENSG00000272129	ENSG00000272129.1	111.228	-0.217243	0.0936479	-2.31979	0.0203524	0.0528881
HOXA-AS3	ENSG00000254369	ENSG00000254369.6	131.186	0.725251	0.312645	2.31973	0.0203556	0.0528902
NA	ENSG00000283286	ENSG00000283286.1	113.982	1.38637	0.597709	2.31948	0.020369	0.0529191
ZNF687-AS1	ENSG00000232671	ENSG00000232671.6	15.8797	-0.45294	0.195313	-2.31904	0.0203926	0.0529699
PSTK	ENSG00000179988	ENSG00000179988.15	180.136	0.246249	0.106186	2.31903	0.0203933	0.0529699
CAPN15	ENSG00000103326	ENSG00000103326.12	9696.23	0.23719	0.102282	2.31898	0.0203959	0.0529704
TBC1D25	ENSG00000068354	ENSG00000068354.16	950.901	0.194968	0.0840882	2.31861	0.020416	0.0530145
NA	ENSG00000230067	ENSG00000230067.3	7.52937	-1.43934	0.620784	-2.31858	0.0204176	0.0530145
CAMK2D	ENSG00000145349	ENSG00000145349.18	10604.6	0.272166	0.117395	2.31837	0.020429	0.0530381
GNPDA2	ENSG00000163281	ENSG00000163281.12	758.108	0.206318	0.0890252	2.31752	0.0204753	0.0531521
C5orf34	ENSG00000172244	ENSG00000172244.9	129.576	-0.514305	0.221929	-2.31743	0.0204804	0.0531593
CPNE5	ENSG00000124772	ENSG00000124772.12	1529.27	-0.432194	0.186522	-2.31712	0.0204971	0.0531965
FAM72D	ENSG00000215784	ENSG00000215784.6	52.0733	-0.58959	0.254461	-2.31701	0.020503	0.053202
NA	ENSG00000257681	ENSG00000257681.1	18.3209	0.669303	0.288867	2.317	0.020504	0.053202
USP38	ENSG00000170185	ENSG00000170185.11	7886.77	-0.345302	0.149054	-2.31663	0.0205238	0.0532473
DYRK2	ENSG00000127334	ENSG00000127334.11	18091.7	0.425654	0.183798	2.31588	0.020565	0.053348
WDR83	ENSG00000123154	ENSG00000123154.12	116.834	0.195931	0.0846094	2.31571	0.0205741	0.0533654
DLX4	ENSG00000108813	ENSG00000108813.11	5.0662	-1.11189	0.480206	-2.31545	0.0205886	0.0533969
RETREG3	ENSG00000141699	ENSG00000141699.11	4385.91	0.262605	0.113417	2.31539	0.0205914	0.0533981
INTS9	ENSG00000104299	ENSG00000104299.15	1148.52	0.167642	0.0724088	2.31521	0.0206013	0.0534175
CIC	ENSG00000079432	ENSG00000079432.9	4965.05	-0.173903	0.0751172	-2.31509	0.0206082	0.0534259
GRIP2	ENSG00000144596	ENSG00000144596.13	62.9968	-0.763178	0.329662	-2.31503	0.0206113	0.0534259
PXN	ENSG00000089159	ENSG00000089159.17	10361.9	-0.249535	0.107791	-2.31498	0.020614	0.0534259
NA	ENSG00000277287	ENSG00000277287.1	8.79686	-1.80076	0.77788	-2.31496	0.0206151	0.0534259
NA	ENSG00000280079	ENSG00000280079.1	41.162	0.576924	0.249218	2.31494	0.0206164	0.0534259
KIF11	ENSG00000138160	ENSG00000138160.7	2679.18	-0.558316	0.241198	-2.31476	0.0206262	0.0534451
SURF2	ENSG00000148291	ENSG00000148291.10	469.552	0.262603	0.113457	2.31457	0.0206366	0.0534622
PDE4DIP	ENSG00000178104	ENSG00000178104.19	4875.87	0.214141	0.0925211	2.31451	0.0206395	0.0534622
NA	ENSG00000260526	ENSG00000260526.1	41.5386	-0.404763	0.174881	-2.31451	0.0206399	0.0534622
SERPINB3	ENSG00000057149	ENSG00000057149.16	1271.44	-6.77288	2.9264	-2.31441	0.0206454	0.0534702
NA	ENSG00000268364	ENSG00000268364.2	77.0644	0.393162	0.16989	2.31422	0.0206559	0.0534913
ZNF264	ENSG00000083844	ENSG00000083844.10	1498.29	0.156336	0.0675635	2.31391	0.0206725	0.0535282
NA	ENSG00000278922	ENSG00000278922.1	266.85	0.437477	0.189107	2.31338	0.0207015	0.0535971
TRPM7	ENSG00000092439	ENSG00000092439.16	6253.79	0.18927	0.0818351	2.31283	0.0207322	0.0536704
POTEE	ENSG00000188219	ENSG00000188219.15	15.3138	-0.573765	0.248088	-2.31275	0.0207365	0.0536752
NA	ENSG00000278973	ENSG00000278973.1	34.384	0.803638	0.347496	2.31265	0.0207418	0.053678
ANKRD42-DT	ENSG00000247137	ENSG00000247137.9	55.4605	0.439211	0.189917	2.31264	0.0207423	0.053678
RAD50	ENSG00000113522	ENSG00000113522.14	319.144	0.2267	0.0980386	2.31236	0.020758	0.0537117
NA	ENSG00000240520	ENSG00000240520.7	55.9592	0.680537	0.294309	2.31232	0.0207601	0.0537117
NDUFAB1	ENSG00000004779	ENSG00000004779.10	8309.21	0.200334	0.0866396	2.31227	0.0207628	0.0537123
DNAAF3	ENSG00000167646	ENSG00000167646.14	31.8967	-0.72237	0.312467	-2.31183	0.0207871	0.0537692
NA	ENSG00000237854	ENSG00000237854.3	282.4	0.2923	0.12644	2.31177	0.0207902	0.0537709
MIR6784	ENSG00000277249	ENSG00000277249.1	9.40451	0.919148	0.397622	2.31161	0.020799	0.0537876
SLC22A17	ENSG00000092096	ENSG00000092096.18	85.2519	-0.82642	0.357538	-2.31142	0.0208097	0.0538091
GRIK1	ENSG00000171189	ENSG00000171189.17	7.32707	-1.12019	0.484708	-2.31106	0.0208297	0.0538514
HEY2	ENSG00000135547	ENSG00000135547.9	11.6112	-1.29428	0.560042	-2.31104	0.0208309	0.0538514
MYO9A	ENSG00000066933	ENSG00000066933.16	2825.67	0.245193	0.106128	2.31035	0.020869	0.0539438
CDC37	ENSG00000105401	ENSG00000105401.9	16174.1	-0.173639	0.0751636	-2.31014	0.0208802	0.0539666
EDC4	ENSG00000038358	ENSG00000038358.15	4076.64	0.225839	0.0977799	2.30967	0.0209065	0.0540282
ZNF671	ENSG00000083814	ENSG00000083814.13	128.038	-0.634701	0.274814	-2.30956	0.0209123	0.054037
NDUFAF5	ENSG00000101247	ENSG00000101247.18	1033.51	0.176586	0.0764623	2.30945	0.0209188	0.0540476
CA13	ENSG00000185015	ENSG00000185015.8	2527.87	-0.464853	0.201305	-2.3092	0.0209322	0.0540761
SYNJ2	ENSG00000078269	ENSG00000078269.15	5543.13	0.26087	0.112983	2.30893	0.0209476	0.0541097
SHANK2	ENSG00000162105	ENSG00000162105.20	806.4	0.257089	0.11136	2.30862	0.0209648	0.0541478
BZW1	ENSG00000082153	ENSG00000082153.18	23966.5	-0.251923	0.109142	-2.30821	0.0209873	0.0541996
PSMD14	ENSG00000115233	ENSG00000115233.12	6585.22	-0.334866	0.1451	-2.30784	0.0210082	0.0542474
NA	ENSG00000234771	ENSG00000234771.3	3389.03	0.463809	0.200975	2.30779	0.0210109	0.0542482
USP42	ENSG00000106346	ENSG00000106346.11	1831.51	-0.188859	0.0818415	-2.30762	0.0210203	0.0542662
NA	ENSG00000182057	ENSG00000182057.5	434.451	-0.314766	0.136406	-2.30756	0.0210234	0.0542681
ENTPD7	ENSG00000198018	ENSG00000198018.7	5997.77	-0.328807	0.142517	-2.30715	0.0210466	0.0543218
NA	ENSG00000256006	ENSG00000256006.1	5.15976	-0.894439	0.38769	-2.3071	0.0210495	0.0543229
SERPINB4	ENSG00000206073	ENSG00000206073.11	1161.52	-6.75063	2.92811	-2.30546	0.0211409	0.0545525
TXNIP	ENSG00000265972	ENSG00000265972.6	89615.7	0.484107	0.209994	2.30534	0.0211477	0.0545638
PLAC8L1	ENSG00000173261	ENSG00000173261.9	16.378	0.524222	0.2274	2.30529	0.0211503	0.0545643
NEDD9	ENSG00000111859	ENSG00000111859.17	11563.3	0.375464	0.162892	2.30499	0.0211669	0.0546009
KCNK12	ENSG00000184261	ENSG00000184261.5	11.6032	-1.09333	0.474371	-2.30479	0.0211784	0.0546242
PCDH19	ENSG00000165194	ENSG00000165194.15	22.5537	0.912692	0.396015	2.30469	0.0211839	0.0546322
FIGNL2	ENSG00000261308	ENSG00000261308.4	4.30754	-1.26444	0.548856	-2.30377	0.0212353	0.0547584
NA	ENSG00000233382	ENSG00000233382.7	58.3146	-0.295068	0.128117	-2.30312	0.0212723	0.0548476
SV2A	ENSG00000159164	ENSG00000159164.10	46.4068	-0.846723	0.367683	-2.30286	0.0212868	0.0548785
LINC01558	ENSG00000198221	ENSG00000198221.10	116.286	0.549172	0.238478	2.30282	0.0212892	0.0548785
NA	ENSG00000274964	ENSG00000274964.1	25.7475	-0.624493	0.271204	-2.30267	0.0212977	0.0548942
NA	ENSG00000176912	ENSG00000176912.5	71.9964	-0.502194	0.218116	-2.30242	0.0213118	0.0549241
RAB11B	ENSG00000185236	ENSG00000185236.12	6976.02	0.267576	0.116221	2.3023	0.0213184	0.0549349
NA	ENSG00000184441	ENSG00000184441.4	93.9266	0.426042	0.185057	2.30222	0.0213229	0.0549403
PTOV1-AS1	ENSG00000268006	ENSG00000268006.1	29.7159	0.517428	0.224785	2.30188	0.0213422	0.0549837
CDCA4	ENSG00000170779	ENSG00000170779.11	678.481	-0.440125	0.191218	-2.3017	0.0213523	0.0550033
IMPA1	ENSG00000133731	ENSG00000133731.10	8189.48	-0.351165	0.152571	-2.30165	0.0213547	0.0550033
NA	ENSG00000240401	ENSG00000240401.9	22.6864	0.831484	0.361277	2.30151	0.0213627	0.0550175
CT62	ENSG00000225362	ENSG00000225362.10	35.4188	0.692141	0.300793	2.30105	0.0213888	0.0550785
NA	ENSG00000228487	ENSG00000228487.2	13.2691	0.743933	0.323318	2.30093	0.0213956	0.0550897
FLJ46284	ENSG00000248858	ENSG00000248858.7	17.2612	0.549251	0.238717	2.30085	0.0214003	0.0550956
MAU2	ENSG00000129933	ENSG00000129933.21	3749.93	0.212264	0.092261	2.30069	0.0214094	0.0551126
ZNF749	ENSG00000186230	ENSG00000186230.7	181.476	0.243163	0.105696	2.3006	0.0214144	0.0551192
FBXO9	ENSG00000112146	ENSG00000112146.17	3599.59	0.0960022	0.0417385	2.30009	0.0214433	0.0551873
NA	ENSG00000272195	ENSG00000272195.1	13.1431	0.860742	0.374237	2.29999	0.0214488	0.0551919
SNRPA1-DT	ENSG00000259172	ENSG00000259172.1	12.5038	0.829773	0.360781	2.29994	0.0214518	0.0551919
DVL1	ENSG00000107404	ENSG00000107404.20	6284.89	-0.330398	0.143656	-2.29992	0.0214525	0.0551919
BMP7	ENSG00000101144	ENSG00000101144.13	722.434	-0.985356	0.428471	-2.2997	0.021465	0.0552179
PRRC2C	ENSG00000117523	ENSG00000117523.17	15774.5	-0.242888	0.105623	-2.29958	0.0214719	0.0552293
MKRN2OS	ENSG00000225526	ENSG00000225526.6	547.663	0.343014	0.149198	2.29904	0.0215025	0.0553015
KCNS3	ENSG00000170745	ENSG00000170745.12	1592.79	-1.37112	0.596544	-2.29844	0.0215367	0.0553832
TMEM184B	ENSG00000198792	ENSG00000198792.13	5456.32	-0.173868	0.0756479	-2.29839	0.0215398	0.055385
CEND1	ENSG00000184524	ENSG00000184524.6	6.52408	-1.09385	0.475958	-2.2982	0.0215505	0.0554062
NA	ENSG00000280109	ENSG00000280109.3	51.0659	-1.13171	0.492447	-2.29814	0.0215538	0.0554083
MAVS	ENSG00000088888	ENSG00000088888.18	18230.5	0.259811	0.11307	2.29779	0.0215736	0.0554529
TLE1	ENSG00000196781	ENSG00000196781.16	6906.16	-0.351309	0.152893	-2.29775	0.0215762	0.0554532
RNPEP	ENSG00000176393	ENSG00000176393.11	9682.02	0.246834	0.107431	2.2976	0.0215848	0.0554688
NA	ENSG00000272720	ENSG00000272720.1	65.959	0.691524	0.301005	2.29738	0.0215969	0.0554936
GLI2	ENSG00000074047	ENSG00000074047.22	47.6314	-1.04743	0.456016	-2.29691	0.0216241	0.0555573
CBR4	ENSG00000145439	ENSG00000145439.12	2830.83	0.219604	0.0956339	2.2963	0.0216587	0.0556391
TRBV12-3	ENSG00000274752	ENSG00000274752.1	5.25765	-2.00608	0.87363	-2.29626	0.0216609	0.0556391
ZMAT2	ENSG00000146007	ENSG00000146007.11	6591.52	0.154719	0.0673891	2.29591	0.021681	0.0556843
VAT1L	ENSG00000171724	ENSG00000171724.3	84.963	-0.91461	0.398418	-2.29561	0.0216985	0.0557228
NA	ENSG00000232855	ENSG00000232855.7	9.16331	-1.04665	0.455982	-2.29538	0.0217113	0.0557494
RPL34P18	ENSG00000240509	ENSG00000240509.1	27.3413	0.430443	0.187553	2.29505	0.0217304	0.055792
GPR75	ENSG00000119737	ENSG00000119737.6	30.4733	-0.531681	0.231697	-2.29473	0.0217486	0.0558323
NA	ENSG00000218069	ENSG00000218069.2	6.18586	1.39155	0.606462	2.29453	0.0217601	0.0558555
PDIK1L	ENSG00000175087	ENSG00000175087.10	1644.8	0.241866	0.10542	2.29432	0.0217722	0.0558801
CYB561D1	ENSG00000174151	ENSG00000174151.15	2581.93	0.279204	0.121716	2.2939	0.0217962	0.0559355
LOC112268252	ENSG00000268833	ENSG00000268833.1	21.0153	-0.677689	0.295438	-2.29384	0.0217994	0.0559373
RAB33B-AS1	ENSG00000273247	ENSG00000273247.5	329.784	0.253361	0.110458	2.29372	0.0218065	0.055949
ZNF710-AS1	ENSG00000259291	ENSG00000259291.2	277.705	0.34264	0.149393	2.29354	0.0218168	0.055965
NA	ENSG00000284969	ENSG00000284969.1	3.39855	-1.90631	0.831167	-2.29353	0.0218176	0.055965
RPL39L	ENSG00000163923	ENSG00000163923.10	340.52	-0.750863	0.327395	-2.29345	0.0218222	0.0559703
TRIM66	ENSG00000166436	ENSG00000166436.17	880.636	0.365859	0.159531	2.29334	0.0218282	0.0559756
SLC4A1AP	ENSG00000163798	ENSG00000163798.13	2253.39	-0.134967	0.058852	-2.29333	0.0218293	0.0559756
GPRC5D-AS1	ENSG00000247498	ENSG00000247498.10	158.061	0.422015	0.184024	2.29326	0.0218329	0.0559786
PSMC1	ENSG00000100764	ENSG00000100764.14	3207.97	-0.207195	0.0903548	-2.29313	0.0218406	0.0559863
KBTBD3	ENSG00000182359	ENSG00000182359.15	403.589	0.257662	0.112363	2.29312	0.0218409	0.0559863
BTBD1	ENSG00000064726	ENSG00000064726.10	9128.72	0.227175	0.0990763	2.29293	0.0218519	0.0560052
KIF13A	ENSG00000137177	ENSG00000137177.20	6566.65	-0.138789	0.0605302	-2.29289	0.0218544	0.0560052
HNRNPH2	ENSG00000126945	ENSG00000126945.9	9654.58	-0.170149	0.0742078	-2.29287	0.0218558	0.0560052
LDLR	ENSG00000130164	ENSG00000130164.14	14549.9	-0.43089	0.18794	-2.2927	0.0218655	0.0560238
ZNF655	ENSG00000197343	ENSG00000197343.11	5179	0.199198	0.0869247	2.29162	0.0219278	0.056177
SH3RF2	ENSG00000156463	ENSG00000156463.18	6866.14	0.208128	0.0908252	2.29152	0.0219331	0.0561841
LRRC7	ENSG00000033122	ENSG00000033122.21	18.8102	0.687139	0.299878	2.2914	0.0219404	0.056196
TLCD4-RWDD3	ENSG00000271092	ENSG00000271092.5	14.8838	0.553723	0.241657	2.29136	0.0219427	0.056196
KIFC1	ENSG00000237649	ENSG00000237649.8	1819.06	-0.493218	0.215263	-2.29123	0.02195	0.0562082
ADCYAP1R1	ENSG00000078549	ENSG00000078549.15	8.41811	-1.66228	0.72556	-2.29103	0.0219616	0.0562315
CD24	ENSG00000272398	ENSG00000272398.6	210338	-0.273301	0.119298	-2.29091	0.0219687	0.0562433
DPF2	ENSG00000133884	ENSG00000133884.10	1984.54	-0.126793	0.0553478	-2.29084	0.0219729	0.0562476
SYVN1	ENSG00000162298	ENSG00000162298.19	5134.22	-0.22854	0.0997663	-2.29075	0.0219777	0.0562536
ST8SIA2	ENSG00000140557	ENSG00000140557.12	24.8034	1.22806	0.536137	2.29057	0.0219886	0.056275
DIS3	ENSG00000083520	ENSG00000083520.15	4439.6	-0.194959	0.0851421	-2.28981	0.0220323	0.0563806
SDHA	ENSG00000073578	ENSG00000073578.17	3187.28	0.252664	0.110357	2.28952	0.0220494	0.056418
CCNK	ENSG00000090061	ENSG00000090061.17	1223.71	-0.157838	0.068945	-2.28934	0.0220598	0.056432
NA	ENSG00000247011	ENSG00000247011.2	25.1827	0.682455	0.298102	2.28933	0.0220599	0.056432
C17orf114	ENSG00000262165	ENSG00000262165.2	6.14355	0.780675	0.341031	2.28916	0.02207	0.0564514
IL34	ENSG00000157368	ENSG00000157368.11	66.811	-0.909382	0.39728	-2.28902	0.0220783	0.0564631
NA	ENSG00000269910	ENSG00000269910.1	12.6215	-0.542142	0.236847	-2.289	0.0220796	0.0564631
DUSP6	ENSG00000139318	ENSG00000139318.8	10714.1	-0.567505	0.247948	-2.28881	0.0220906	0.0564749
POC1A	ENSG00000164087	ENSG00000164087.8	1192.36	-0.415352	0.181472	-2.2888	0.0220912	0.0564749
SLC13A4	ENSG00000164707	ENSG00000164707.16	13.3551	0.619572	0.270699	2.28879	0.0220918	0.0564749
CLC	ENSG00000105205	ENSG00000105205.7	116.788	-1.00995	0.441331	-2.28841	0.0221137	0.0565244
ETNK1	ENSG00000139163	ENSG00000139163.16	10032.8	-0.300462	0.13131	-2.28819	0.0221266	0.056551
MTND5P11	ENSG00000248923	ENSG00000248923.1	34.9827	0.755196	0.330051	2.28812	0.0221306	0.0565548
ONECUT2	ENSG00000119547	ENSG00000119547.6	204.738	1.10624	0.483489	2.28803	0.0221359	0.0565621
TMEM39A	ENSG00000176142	ENSG00000176142.13	3313.09	-0.213747	0.0934253	-2.2879	0.0221436	0.0565751
SH3GLB1	ENSG00000097033	ENSG00000097033.14	21652.8	-0.254206	0.111113	-2.28781	0.0221483	0.0565809
NA	ENSG00000251034	ENSG00000251034.2	41.255	0.551608	0.241158	2.28733	0.0221765	0.0566464
NA	ENSG00000278075	ENSG00000278075.1	6.94072	0.840208	0.367401	2.28689	0.022202	0.056705
NA	ENSG00000232259	ENSG00000232259.1	25.4231	0.679735	0.297341	2.28605	0.0222515	0.0568192
APMAP	ENSG00000101474	ENSG00000101474.12	5805.03	-0.212291	0.0928639	-2.28604	0.0222517	0.0568192
IFT74	ENSG00000096872	ENSG00000096872.17	1968.72	0.195382	0.0854723	2.28592	0.0222592	0.0568318
CEROX1	ENSG00000260807	ENSG00000260807.7	66.5614	-0.835872	0.365767	-2.28526	0.0222975	0.0569232
HAUS5	ENSG00000249115	ENSG00000249115.9	567.125	-0.425657	0.186271	-2.28515	0.0223038	0.0569328
BRCA2	ENSG00000139618	ENSG00000139618.17	683.404	-0.467015	0.204435	-2.28441	0.0223472	0.057037
TRAV8-3	ENSG00000211787	ENSG00000211787.1	7.82308	-1.36531	0.597721	-2.28419	0.0223605	0.0570647
CENPL	ENSG00000120334	ENSG00000120334.16	510.718	-0.363621	0.159202	-2.28402	0.0223704	0.0570833
LITATS1	ENSG00000233621	ENSG00000233621.2	623.379	-0.514437	0.225315	-2.28319	0.0224193	0.0571992
GPR180	ENSG00000152749	ENSG00000152749.8	1560.32	-0.360724	0.157993	-2.28316	0.0224209	0.0571992
SMG7	ENSG00000116698	ENSG00000116698.21	11618.2	-0.21156	0.0926787	-2.28272	0.0224468	0.0572589
NA	ENSG00000267199	ENSG00000267199.1	5.55892	-1.00799	0.441664	-2.28225	0.0224744	0.0573227
NAGPA	ENSG00000103174	ENSG00000103174.13	2060.07	0.35407	0.155148	2.28214	0.022481	0.057333
NA	ENSG00000184068	ENSG00000184068.2	24.5948	0.533627	0.233835	2.28207	0.0224853	0.0573354
ZNF667	ENSG00000198046	ENSG00000198046.12	21.2915	-1.12304	0.492123	-2.28203	0.0224877	0.0573354
GPRIN2	ENSG00000204175	ENSG00000204175.5	3067.87	0.683524	0.299529	2.282	0.0224896	0.0573354
USP2	ENSG00000036672	ENSG00000036672.16	2525.29	0.611575	0.268035	2.2817	0.022507	0.0573733
FLVCR1-DT	ENSG00000198468	ENSG00000198468.9	171.427	0.844836	0.370273	2.28165	0.0225098	0.0573739
PAGR1	ENSG00000280789	ENSG00000280789.2	591.593	0.214183	0.093876	2.28156	0.0225156	0.0573821
SGPP1	ENSG00000126821	ENSG00000126821.8	2789.43	-0.344808	0.151144	-2.28131	0.0225299	0.0574122
NA	ENSG00000258793	ENSG00000258793.1	7.99069	1.06794	0.468224	2.28083	0.0225587	0.0574791
MMAB	ENSG00000139428	ENSG00000139428.12	1943.29	0.286972	0.125829	2.28065	0.0225691	0.0574991
CDIN1	ENSG00000186073	ENSG00000186073.14	266.6	-0.391713	0.171767	-2.2805	0.0225783	0.057516
PCAT18	ENSG00000265369	ENSG00000265369.3	29.2295	1.16631	0.511455	2.28038	0.0225854	0.0575277
KLK7	ENSG00000169035	ENSG00000169035.12	607.382	-6.67053	2.92563	-2.28003	0.022606	0.0575736
HMMR	ENSG00000072571	ENSG00000072571.20	2064.24	-0.636684	0.279297	-2.2796	0.0226315	0.0576319
ENSA	ENSG00000143420	ENSG00000143420.19	17246.4	0.156396	0.0686175	2.27924	0.022653	0.05768
CCDC59	ENSG00000133773	ENSG00000133773.12	1496.06	-0.235951	0.103528	-2.2791	0.0226612	0.0576866
FIGNL1	ENSG00000132436	ENSG00000132436.12	863.297	-0.421015	0.18473	-2.27908	0.0226624	0.0576866
KDM5B	ENSG00000117139	ENSG00000117139.18	7085.45	0.253649	0.111295	2.27906	0.0226632	0.0576866
MEGF8	ENSG00000105429	ENSG00000105429.13	2515.8	0.252696	0.110909	2.2784	0.0227028	0.0577807
ZNF697	ENSG00000143067	ENSG00000143067.5	510.46	-0.3729	0.163702	-2.27792	0.0227312	0.0578465
ZSCAN32	ENSG00000140987	ENSG00000140987.20	1082.74	0.122725	0.0538801	2.27774	0.022742	0.0578622
MAMDC4	ENSG00000177943	ENSG00000177943.14	964.82	0.442049	0.194074	2.27773	0.0227425	0.0578622
CTH	ENSG00000116761	ENSG00000116761.12	942.886	0.302617	0.132871	2.27753	0.0227548	0.0578869
EDNRB	ENSG00000136160	ENSG00000136160.17	334.65	-1.23164	0.540838	-2.27729	0.0227689	0.0579162
HSP90B2P	ENSG00000259706	ENSG00000259706.1	17.246	0.608816	0.26739	2.27689	0.0227929	0.0579707
GCFC2	ENSG00000005436	ENSG00000005436.14	776.465	0.282339	0.124014	2.27667	0.0228059	0.0579972
FOXN3-AS1	ENSG00000258920	ENSG00000258920.1	80.1191	0.377248	0.165711	2.27654	0.0228135	0.05801
RFC3	ENSG00000133119	ENSG00000133119.13	1151.95	-0.535031	0.235054	-2.27621	0.0228337	0.0580548
NUDT7	ENSG00000140876	ENSG00000140876.11	237.609	0.423626	0.186126	2.27601	0.0228454	0.0580779
PRAP1	ENSG00000165828	ENSG00000165828.15	118.802	0.954917	0.419584	2.27586	0.0228541	0.0580935
JAKMIP2	ENSG00000176049	ENSG00000176049.16	27.6992	-0.620831	0.272816	-2.27564	0.0228674	0.0581208
SCO1	ENSG00000133028	ENSG00000133028.12	5452.34	0.206213	0.0906247	2.27547	0.022878	0.0581411
NA	ENSG00000157021	ENSG00000157021.9	6.23791	-1.21615	0.534481	-2.27538	0.0228832	0.0581412
ZNF43	ENSG00000198521	ENSG00000198521.12	610.826	0.541998	0.238201	2.27538	0.0228832	0.0581412
SEC24C	ENSG00000176986	ENSG00000176986.16	6679.8	-0.185473	0.0815183	-2.27524	0.0228918	0.058154
LINC00589	ENSG00000251191	ENSG00000251191.8	54.41	0.581272	0.255481	2.27521	0.0228934	0.058154
PIPOX	ENSG00000179761	ENSG00000179761.12	20.762	0.79023	0.347364	2.27493	0.02291	0.0581851
LIPJ	ENSG00000204022	ENSG00000204022.9	8.01456	0.78276	0.344083	2.27492	0.0229108	0.0581851
RNF34	ENSG00000170633	ENSG00000170633.16	3560.82	-0.142774	0.0627712	-2.27452	0.0229347	0.0582392
NA	ENSG00000272953	ENSG00000272953.1	20.9444	0.586379	0.257808	2.27448	0.0229373	0.0582393
STMND1	ENSG00000230873	ENSG00000230873.9	59.0402	1.08158	0.475611	2.27408	0.0229612	0.0582933
NA	ENSG00000277159	ENSG00000277159.1	8.43205	-0.913455	0.401715	-2.27389	0.0229728	0.0583161
NA	ENSG00000276945	ENSG00000276945.1	8.64252	0.899055	0.395452	2.27349	0.0229969	0.0583707
SMIM2	ENSG00000226519	ENSG00000226519.2	241.592	0.731351	0.321763	2.27295	0.023029	0.0584455
NA	ENSG00000230521	ENSG00000230521.1	64.4948	-0.346344	0.152383	-2.27285	0.023035	0.0584543
GGN	ENSG00000179168	ENSG00000179168.15	7.67382	-0.99425	0.437458	-2.27279	0.023039	0.0584549
ATRAID	ENSG00000138085	ENSG00000138085.17	5548.36	0.136618	0.0601108	2.27276	0.0230404	0.0584549
BCHE	ENSG00000114200	ENSG00000114200.10	25.8255	1.50517	0.662298	2.27265	0.0230476	0.0584664
PSD	ENSG00000059915	ENSG00000059915.17	121.963	0.553725	0.243657	2.27256	0.0230524	0.0584721
ADCY6-DT	ENSG00000257660	ENSG00000257660.5	100.997	0.419568	0.184646	2.27229	0.023069	0.0585076
NA	ENSG00000196656	ENSG00000196656.7	162.836	0.338814	0.149157	2.27153	0.023115	0.0586176
HIVEP3	ENSG00000127124	ENSG00000127124.16	706.34	-0.45306	0.199516	-2.2708	0.023159	0.0587156
HNRNPA1P33	ENSG00000213412	ENSG00000213412.3	40.7304	1.01658	0.447677	2.27078	0.0231602	0.0587156
EML6	ENSG00000214595	ENSG00000214595.12	123.422	0.495637	0.21827	2.27075	0.0231623	0.0587156
LOC124904332	ENSG00000267015	ENSG00000267015.1	51.2107	-0.955955	0.420992	-2.27072	0.0231641	0.0587156
KCNA2	ENSG00000177301	ENSG00000177301.16	51.275	-1.0139	0.446662	-2.26994	0.0232112	0.0588284
ASPG	ENSG00000166183	ENSG00000166183.16	504.213	0.903771	0.398239	2.26942	0.0232427	0.0589015
NA	ENSG00000279019	ENSG00000279019.1	12.8463	0.750875	0.330989	2.26858	0.023294	0.0590248
SYNGR4	ENSG00000105467	ENSG00000105467.9	25.6462	0.83179	0.366679	2.26844	0.0233022	0.0590383
LINC00870	ENSG00000243083	ENSG00000243083.7	24.4182	0.998097	0.439999	2.26841	0.0233045	0.0590383
PINK1	ENSG00000158828	ENSG00000158828.8	3491.77	0.406196	0.179081	2.26823	0.0233153	0.0590589
ACOT4	ENSG00000177465	ENSG00000177465.5	549.542	0.469304	0.20694	2.26782	0.0233399	0.0591082
NA	ENSG00000241889	ENSG00000241889.1	13.9351	-0.770267	0.339651	-2.26782	0.02334	0.0591082
SMIM35	ENSG00000255274	ENSG00000255274.9	27.0567	0.490577	0.216333	2.2677	0.0233478	0.0591213
LGALSL	ENSG00000119862	ENSG00000119862.13	5269.6	0.343035	0.151287	2.26744	0.0233635	0.0591544
GCNT1	ENSG00000187210	ENSG00000187210.14	3550.1	0.381422	0.168236	2.26719	0.0233785	0.0591857
NA	ENSG00000270532	ENSG00000270532.1	9.63424	0.852544	0.376054	2.26708	0.0233856	0.059197
ERMAP	ENSG00000164010	ENSG00000164010.15	1179.6	0.268666	0.118517	2.26689	0.0233969	0.059219
NXN	ENSG00000167693	ENSG00000167693.17	193.718	-1.07502	0.474361	-2.26626	0.0234355	0.05931
ETF1	ENSG00000120705	ENSG00000120705.13	13005.4	-0.239636	0.105762	-2.26581	0.0234629	0.0593727
HSPA4L	ENSG00000164070	ENSG00000164070.12	877.236	-0.645612	0.284951	-2.26569	0.0234702	0.0593844
HERC1	ENSG00000103657	ENSG00000103657.14	3816.24	0.190951	0.0842854	2.26553	0.0234803	0.0594033
RASGRF2	ENSG00000113319	ENSG00000113319.13	576.328	-0.824222	0.363949	-2.26466	0.0235335	0.0595312
HOXD3	ENSG00000128652	ENSG00000128652.12	16.3564	0.772248	0.341051	2.26432	0.0235546	0.0595778
NA	ENSG00000276649	ENSG00000276649.1	14.9836	-0.839119	0.370657	-2.26387	0.0235823	0.0596412
NAA60	ENSG00000122390	ENSG00000122390.19	7351.66	0.287897	0.1272	2.26334	0.0236144	0.0597158
ENPP1	ENSG00000197594	ENSG00000197594.14	2716.72	0.712339	0.314759	2.26312	0.0236282	0.059738
NA	ENSG00000255176	ENSG00000255176.1	7.55667	1.27879	0.565058	2.26312	0.0236285	0.059738
S100A7A	ENSG00000184330	ENSG00000184330.12	4.26464	-3.36589	1.48736	-2.263	0.0236355	0.0597488
CDX2	ENSG00000165556	ENSG00000165556.10	21892.1	0.508809	0.224845	2.26293	0.0236399	0.0597533
PLA2G4E-AS1	ENSG00000246740	ENSG00000246740.2	7.25843	-0.778075	0.343905	-2.26247	0.0236683	0.0598183
LINC01214	ENSG00000243550	ENSG00000243550.3	7.94407	1.19085	0.526363	2.26242	0.0236714	0.0598196
RPL13P8	ENSG00000241634	ENSG00000241634.1	13.7992	-0.721086	0.318744	-2.26227	0.0236807	0.0598362
NA	ENSG00000242960	ENSG00000242960.1	24.8363	0.65128	0.287939	2.26187	0.0237055	0.0598922
ZMYM4	ENSG00000146463	ENSG00000146463.12	3610.56	-0.209844	0.0928043	-2.26114	0.0237506	0.0599993
NA	ENSG00000272849	ENSG00000272849.1	60.0923	0.626074	0.276898	2.26102	0.0237578	0.0600109
ASPDH	ENSG00000204653	ENSG00000204653.10	7.73533	0.85087	0.376369	2.26074	0.0237756	0.0600491
MATN3	ENSG00000132031	ENSG00000132031.13	9.53318	-0.970415	0.429263	-2.26066	0.0237805	0.0600547
NA	ENSG00000278341	ENSG00000278341.1	12.1078	-0.837191	0.370386	-2.26032	0.0238014	0.0601006
OXA1L	ENSG00000155463	ENSG00000155463.14	9867.11	0.20911	0.0925188	2.26019	0.0238096	0.0601146
NA	ENSG00000279970	ENSG00000279970.1	81.832	0.415885	0.184021	2.25999	0.0238221	0.0601395
GBE1	ENSG00000114480	ENSG00000114480.13	2546.61	-0.3507	0.155187	-2.25985	0.0238305	0.060154
CDH3-AS1	ENSG00000260577	ENSG00000260577.2	7.16602	-1.7193	0.760835	-2.25976	0.0238362	0.0601617
MDGA1	ENSG00000112139	ENSG00000112139.17	68.3744	-1.12244	0.496722	-2.2597	0.0238398	0.0601618
NA	ENSG00000273270	ENSG00000273270.1	632.986	0.328592	0.145416	2.25967	0.0238416	0.0601618
NA	ENSG00000205740	ENSG00000205740.2	13.5906	0.741369	0.328099	2.25959	0.0238468	0.060168
BTBD3	ENSG00000132640	ENSG00000132640.15	5676.6	0.278332	0.1232	2.25919	0.0238714	0.0602176
INSL5	ENSG00000172410	ENSG00000172410.5	13391.1	1.07326	0.475065	2.25919	0.0238718	0.0602176
HMGB3P29	ENSG00000254503	ENSG00000254503.1	10.922	-0.802695	0.355402	-2.25855	0.0239113	0.0603105
STRAP	ENSG00000023734	ENSG00000023734.11	10778.6	-0.228799	0.101317	-2.25825	0.0239301	0.0603512
RBBP8NL	ENSG00000130701	ENSG00000130701.4	728.991	0.575792	0.255023	2.25781	0.0239576	0.0604137
NA	ENSG00000214192	ENSG00000214192.3	5.41965	-0.97483	0.431806	-2.25756	0.023973	0.0604458
NA	ENSG00000242407	ENSG00000242407.1	496.951	0.632518	0.280185	2.2575	0.0239768	0.0604486
CAPN6	ENSG00000077274	ENSG00000077274.9	366.079	-0.889477	0.394136	-2.25678	0.0240219	0.0605556
ZNF230	ENSG00000159882	ENSG00000159882.13	323.855	0.209563	0.0928628	2.2567	0.024027	0.0605604
PHF24	ENSG00000122733	ENSG00000122733.12	9.43573	-1.24503	0.551712	-2.25666	0.0240292	0.0605604
DLGAP1-AS5	ENSG00000261520	ENSG00000261520.5	52.1204	-2.86348	1.26894	-2.25659	0.0240337	0.0605649
STX1B	ENSG00000099365	ENSG00000099365.11	10.5274	-1.06915	0.473843	-2.25634	0.0240496	0.0605915
LINC02803	ENSG00000227740	ENSG00000227740.2	7.09566	0.999214	0.442848	2.25634	0.0240497	0.0605915
ZKSCAN5	ENSG00000196652	ENSG00000196652.12	1249.62	-0.141278	0.0626164	-2.25624	0.0240558	0.0606001
NA	ENSG00000279384	ENSG00000279384.1	6.61598	-1.1847	0.525097	-2.25615	0.0240612	0.0606071
RPL32P1	ENSG00000224796	ENSG00000224796.1	2.8306	-1.95549	0.866864	-2.25582	0.024082	0.0606525
NUP37	ENSG00000075188	ENSG00000075188.9	1886.06	-0.328591	0.145683	-2.25551	0.0241012	0.0606943
NA	ENSG00000274213	ENSG00000274213.1	92.597	-0.652879	0.289498	-2.25521	0.02412	0.0607349
PDE4C	ENSG00000285188	ENSG00000285188.1	11.2902	1.27782	0.566624	2.25515	0.0241241	0.0607383
SRPK1	ENSG00000096063	ENSG00000096063.16	6811.77	-0.194142	0.0861332	-2.25398	0.0241975	0.0609164
ATP10A	ENSG00000206190	ENSG00000206190.12	172.99	-0.765326	0.339561	-2.25387	0.0242045	0.060927
PODNL1	ENSG00000132000	ENSG00000132000.14	149.232	-0.443736	0.196891	-2.25371	0.0242145	0.0609435
SERAC1	ENSG00000122335	ENSG00000122335.17	1649.16	-0.172659	0.0766119	-2.25368	0.0242165	0.0609435
KDM1B	ENSG00000165097	ENSG00000165097.16	7243.43	-0.258936	0.114897	-2.25364	0.0242191	0.0609435
MATK	ENSG00000007264	ENSG00000007264.15	146.563	-0.450244	0.199799	-2.25349	0.0242285	0.0609602
NA	ENSG00000244701	ENSG00000244701.1	14.5368	0.669305	0.297021	2.25339	0.0242344	0.0609683
ZNF610	ENSG00000167554	ENSG00000167554.15	46.9114	0.70364	0.312314	2.25299	0.0242596	0.0610185
HDDC2	ENSG00000111906	ENSG00000111906.18	2658.71	0.253954	0.112719	2.25299	0.0242598	0.0610185
MAP3K20-AS1	ENSG00000238133	ENSG00000238133.6	99.3509	-1.29745	0.575911	-2.25287	0.0242676	0.0610312
ZNF674-AS1	ENSG00000230844	ENSG00000230844.3	189.43	0.485349	0.215444	2.25279	0.0242724	0.0610366
CPNE7	ENSG00000178773	ENSG00000178773.15	40.9849	-0.852192	0.378448	-2.25181	0.0243345	0.0611859
NA	ENSG00000254799	ENSG00000254799.1	29.268	1.70725	0.758184	2.25176	0.0243377	0.0611872
NA	ENSG00000284625	ENSG00000284625.1	4.1869	1.26943	0.563877	2.25126	0.0243693	0.0612595
BABAM1	ENSG00000105393	ENSG00000105393.16	1448.08	0.152954	0.067943	2.2512	0.0243726	0.061261
PRXL2B	ENSG00000157870	ENSG00000157870.17	6634.97	0.212828	0.0945536	2.25088	0.0243933	0.0613064
SIRT6	ENSG00000077463	ENSG00000077463.15	6796.66	0.384215	0.170707	2.25073	0.0244027	0.0613172
USP25	ENSG00000155313	ENSG00000155313.16	4247.74	-0.184873	0.0821392	-2.25072	0.0244031	0.0613172
NA	ENSG00000251363	ENSG00000251363.3	5.6389	2.31283	1.02779	2.25029	0.0244304	0.061379
NA	ENSG00000241015	ENSG00000241015.2	296.954	0.298628	0.132722	2.25003	0.0244472	0.0614143
FAM83F	ENSG00000133477	ENSG00000133477.17	5675.62	0.261597	0.116267	2.24997	0.0244509	0.0614167
TTC14	ENSG00000163728	ENSG00000163728.11	1500.54	0.192488	0.0855593	2.24976	0.0244644	0.0614439
NDUFAF6	ENSG00000156170	ENSG00000156170.13	1142.36	0.231677	0.102995	2.24941	0.0244866	0.0614887
TMBIM6	ENSG00000139644	ENSG00000139644.13	132646	0.199251	0.0885803	2.24939	0.0244878	0.0614887
LRRC8D	ENSG00000171492	ENSG00000171492.14	5277.31	0.302775	0.134621	2.24909	0.0245066	0.0615284
SREK1IP1	ENSG00000153006	ENSG00000153006.16	3496.79	-0.248266	0.110387	-2.24905	0.0245091	0.0615284
CNOT11	ENSG00000158435	ENSG00000158435.8	8878.61	-0.163824	0.0728567	-2.24858	0.024539	0.0615966
YY1	ENSG00000100811	ENSG00000100811.14	11435.2	0.133788	0.0595039	2.24839	0.0245514	0.0616209
RSPO2	ENSG00000147655	ENSG00000147655.12	47.1055	1.21356	0.539872	2.24786	0.024585	0.0616951
NA	ENSG00000285979	ENSG00000285979.1	103.811	0.481837	0.214356	2.24784	0.0245864	0.0616951
NA	ENSG00000133624	ENSG00000133624.13	372.747	0.347351	0.154579	2.24708	0.0246348	0.0618095
CNTLN	ENSG00000044459	ENSG00000044459.15	231.639	-0.499841	0.22245	-2.24698	0.0246414	0.0618192
NA	ENSG00000231952	ENSG00000231952.3	13.9919	-0.606807	0.270098	-2.24662	0.0246641	0.0618694
DLG5	ENSG00000151208	ENSG00000151208.17	4030.88	-0.21083	0.09388	-2.24574	0.0247208	0.0620048
PTK2	ENSG00000169398	ENSG00000169398.19	9106.94	-0.125846	0.056047	-2.24536	0.0247452	0.0620589
LARS2	ENSG00000011376	ENSG00000011376.12	4585.96	-0.294924	0.131355	-2.24525	0.0247523	0.0620697
TMEM65	ENSG00000164983	ENSG00000164983.8	1848.35	0.351018	0.156364	2.24488	0.0247758	0.0621218
EIF2B1	ENSG00000111361	ENSG00000111361.13	3672.56	0.198985	0.0886481	2.24466	0.0247901	0.0621507
CIROZ	ENSG00000175262	ENSG00000175262.14	27.3577	0.71743	0.319745	2.24376	0.0248479	0.0622886
MISP3	ENSG00000141854	ENSG00000141854.9	2206.69	0.300364	0.133881	2.24352	0.0248633	0.0623152
NA	ENSG00000234584	ENSG00000234584.1	6.96837	-0.914732	0.407724	-2.24351	0.024864	0.0623152
RPL7AP6	ENSG00000242071	ENSG00000242071.3	372.259	0.361983	0.161367	2.24322	0.0248824	0.0623542
H2BC11	ENSG00000124635	ENSG00000124635.9	218.069	-0.476418	0.212396	-2.24306	0.0248929	0.0623737
LSM11	ENSG00000155858	ENSG00000155858.6	702.069	0.247583	0.11039	2.24281	0.0249088	0.0624067
PEX26	ENSG00000215193	ENSG00000215193.14	15338.8	0.518346	0.231154	2.24242	0.024934	0.0624627
RPS26	ENSG00000197728	ENSG00000197728.11	23502.3	0.298618	0.133193	2.242	0.0249612	0.062524
GRIPAP1	ENSG00000068400	ENSG00000068400.13	3195.73	-0.154652	0.068982	-2.24192	0.0249665	0.0625303
CDC73	ENSG00000134371	ENSG00000134371.14	3894.26	-0.173027	0.0771828	-2.24179	0.0249751	0.0625406
INPP5B	ENSG00000204084	ENSG00000204084.13	660.505	0.191851	0.0855803	2.24177	0.0249762	0.0625406
LINC01315	ENSG00000229891	ENSG00000229891.2	129.853	-0.388386	0.173273	-2.24148	0.0249953	0.0625815
APPL2	ENSG00000136044	ENSG00000136044.12	23178.9	0.516831	0.230613	2.24112	0.0250183	0.062632
MRPS30	ENSG00000112996	ENSG00000112996.11	3125.21	0.200196	0.0893428	2.24076	0.0250416	0.0626834
TRMT2B	ENSG00000188917	ENSG00000188917.15	1866.89	0.186012	0.0830204	2.24055	0.0250551	0.0627101
SLC39A4	ENSG00000147804	ENSG00000147804.10	3640.77	0.462789	0.206573	2.24031	0.0250706	0.062742
HSPB8	ENSG00000152137	ENSG00000152137.8	140.856	-1.19128	0.53178	-2.24017	0.02508	0.0627587
ACYP2	ENSG00000170634	ENSG00000170634.13	630.486	-0.218776	0.0977015	-2.23923	0.0251412	0.0629046
NA	ENSG00000285693	ENSG00000285693.1	9.86747	-0.92996	0.415401	-2.2387	0.0251753	0.062983
NA	ENSG00000241362	ENSG00000241362.2	5.68109	1.06135	0.474107	2.23863	0.02518	0.0629877
FAR2-AS1	ENSG00000257176	ENSG00000257176.3	60.9785	0.607783	0.271564	2.23809	0.0252154	0.0630694
ADAMTS13	ENSG00000160323	ENSG00000160323.19	129.22	0.480398	0.214668	2.23786	0.0252299	0.0630985
WDR37	ENSG00000047056	ENSG00000047056.16	2446.66	0.194418	0.0868811	2.23775	0.0252373	0.0631102
NA	ENSG00000271743	ENSG00000271743.1	4.84599	1.3361	0.597104	2.23763	0.0252451	0.0631226
CDK5R2	ENSG00000171450	ENSG00000171450.6	38.1918	0.648621	0.289923	2.23722	0.025272	0.0631828
MRGPRF	ENSG00000172935	ENSG00000172935.9	82.2155	-1.27077	0.568186	-2.23653	0.0253168	0.0632879
ARL3	ENSG00000138175	ENSG00000138175.9	1076.74	-0.290754	0.130011	-2.23638	0.0253269	0.0633002
NA	ENSG00000258352	ENSG00000258352.1	6.07965	-1.16938	0.522897	-2.23634	0.0253293	0.0633002
NHLRC4	ENSG00000257108	ENSG00000257108.2	10.1731	-0.764854	0.342013	-2.23633	0.0253302	0.0633002
NAA50	ENSG00000121579	ENSG00000121579.13	12360.5	-0.229035	0.102449	-2.23559	0.0253785	0.0634138
VPS37B	ENSG00000139722	ENSG00000139722.7	8190.73	0.28949	0.129502	2.23541	0.0253902	0.063436
NA	ENSG00000234630	ENSG00000234630.1	6.94874	0.868034	0.38837	2.23507	0.0254129	0.0634827
GCATP1	ENSG00000270878	ENSG00000270878.1	9.86491	0.601077	0.268933	2.23504	0.0254145	0.0634827
LINC03062	ENSG00000237372	ENSG00000237372.4	14.8182	-0.689886	0.308674	-2.235	0.0254175	0.0634832
SOCS2-AS1	ENSG00000246985	ENSG00000246985.8	83.6789	0.498216	0.222941	2.23474	0.0254343	0.0635179
MIF4GD	ENSG00000125457	ENSG00000125457.15	1412.85	0.168205	0.0752718	2.23464	0.0254412	0.0635282
RPL10	ENSG00000147403	ENSG00000147403.18	77144.6	0.184128	0.0824147	2.23416	0.0254723	0.0635924
PCDHGA2	ENSG00000081853	ENSG00000081853.15	13.7683	-0.59072	0.264405	-2.23415	0.0254733	0.0635924
MIER1	ENSG00000198160	ENSG00000198160.15	9414.1	0.259425	0.116121	2.23409	0.0254771	0.0635924
FPGT-TNNI3K	ENSG00000259030	ENSG00000259030.8	8.11088	1.0501	0.470038	2.23407	0.0254782	0.0635924
NA	ENSG00000247134	ENSG00000247134.7	14.2859	-1.06772	0.477934	-2.23402	0.0254815	0.0635934
FARP1	ENSG00000152767	ENSG00000152767.17	2092.61	-0.439168	0.196594	-2.23388	0.0254908	0.0636095
DGUOK	ENSG00000114956	ENSG00000114956.20	2420.28	0.164867	0.073813	2.23357	0.0255113	0.0636538
NA	ENSG00000268926	ENSG00000268926.3	21.2616	0.873669	0.391164	2.23351	0.0255153	0.0636566
GPBP1L1	ENSG00000159592	ENSG00000159592.11	22227.6	0.283634	0.127006	2.23324	0.0255333	0.0636946
GLE1	ENSG00000119392	ENSG00000119392.16	4897.16	0.150423	0.0673615	2.23307	0.025544	0.0637092
B3GAT1-DT	ENSG00000255545	ENSG00000255545.8	434.874	0.762328	0.341383	2.23306	0.0255449	0.0637092
NA	ENSG00000251132	ENSG00000251132.1	8.33094	2.00624	0.898456	2.23298	0.02555	0.0637149
NA	ENSG00000239641	ENSG00000239641.1	10.7595	-0.742542	0.332569	-2.23274	0.0255659	0.0637469
LOC101928188	ENSG00000259807	ENSG00000259807.2	10.6168	-1.76537	0.790688	-2.2327	0.0255685	0.0637469
SMNDC1	ENSG00000119953	ENSG00000119953.14	2753.06	-0.221097	0.0990303	-2.23262	0.025574	0.0637535
NA	ENSG00000286707	ENSG00000286707.1	26.5245	0.429616	0.1925	2.23177	0.0256302	0.0638836
NA	ENSG00000276916	ENSG00000276916.1	7.67859	0.982086	0.440056	2.23173	0.0256328	0.0638836
MFAP5	ENSG00000197614	ENSG00000197614.11	109.97	1.32319	0.592915	2.23167	0.025637	0.0638836
NA	ENSG00000228791	ENSG00000228791.8	23.8031	0.884898	0.39652	2.23166	0.0256375	0.0638836
LEO1	ENSG00000166477	ENSG00000166477.13	4218.08	-0.216778	0.097145	-2.23149	0.0256484	0.0639037
PRAC1	ENSG00000159182	ENSG00000159182.5	3076.01	0.442665	0.198387	2.23132	0.0256602	0.0639259
NA	ENSG00000261208	ENSG00000261208.1	11.0864	1.33289	0.597471	2.23089	0.0256882	0.0639885
MIRLET7A1HG	ENSG00000269929	ENSG00000269929.3	129.638	0.392959	0.176217	2.22997	0.0257492	0.0641335
LINC01451	ENSG00000279141	ENSG00000279141.4	22.7821	0.688116	0.308588	2.22989	0.0257548	0.0641403
NA	ENSG00000251867	ENSG00000251867.4	74.4634	0.598838	0.268585	2.2296	0.0257737	0.0641803
PTPN5	ENSG00000110786	ENSG00000110786.18	5.10575	-1.68635	0.756392	-2.22947	0.0257829	0.0641961
NA	ENSG00000279212	ENSG00000279212.1	11.5795	0.601231	0.269682	2.2294	0.025787	0.0641993
DGCR11	ENSG00000273311	ENSG00000273311.1	292.535	-0.318338	0.142794	-2.22935	0.0257905	0.0642007
SP2-AS1	ENSG00000234494	ENSG00000234494.7	46.0604	0.392658	0.17621	2.22836	0.0258567	0.0643585
ZNRF2	ENSG00000180233	ENSG00000180233.11	4006.4	0.238393	0.106989	2.2282	0.0258675	0.0643782
PLXDC2	ENSG00000120594	ENSG00000120594.17	1406.95	0.44755	0.200876	2.228	0.0258808	0.0643975
NA	ENSG00000213071	ENSG00000213071.11	12.4238	-0.843233	0.378472	-2.22799	0.025881	0.0643975
ZNF599	ENSG00000153896	ENSG00000153896.19	214.088	0.271305	0.12178	2.22783	0.0258917	0.0644171
LYRM4-AS1	ENSG00000272142	ENSG00000272142.4	69.4547	0.34107	0.153172	2.22672	0.0259662	0.0645918
NTN4	ENSG00000074527	ENSG00000074527.13	2378.65	0.449997	0.202096	2.22665	0.0259706	0.0645918
NEO1	ENSG00000067141	ENSG00000067141.17	19770.1	0.334116	0.150055	2.22662	0.0259725	0.0645918
NA	ENSG00000269038	ENSG00000269038.1	11.0619	0.68696	0.308523	2.22661	0.0259734	0.0645918
ALPG	ENSG00000163286	ENSG00000163286.9	161.091	-0.704974	0.316628	-2.22651	0.0259802	0.0646015
MRPS9	ENSG00000135972	ENSG00000135972.9	1565.86	0.274606	0.123353	2.22617	0.0260029	0.0646506
NUP58	ENSG00000139496	ENSG00000139496.16	5402.07	-0.23007	0.10335	-2.22613	0.0260057	0.0646506
ITLN1	ENSG00000179914	ENSG00000179914.5	104614	1.12758	0.506581	2.22587	0.0260228	0.0646814
BBS4	ENSG00000140463	ENSG00000140463.14	1055.49	-0.219798	0.0987475	-2.22586	0.0260238	0.0646814
LINC02616	ENSG00000261761	ENSG00000261761.5	56.1511	1.47638	0.663508	2.22511	0.0260739	0.0647987
HNRNPA3P12	ENSG00000219102	ENSG00000219102.3	26.4692	-0.523314	0.2352	-2.22498	0.0260828	0.0648137
PTPN20	ENSG00000204179	ENSG00000204179.11	119.464	0.909635	0.408884	2.22468	0.0261028	0.0648562
TRAV8-6	ENSG00000211795	ENSG00000211795.3	14.963	-1.29867	0.583814	-2.22446	0.0261178	0.0648862
FOLH1	ENSG00000086205	ENSG00000086205.18	27.6873	-1.25281	0.563472	-2.22338	0.0261904	0.0650595
NDUFV2-AS1	ENSG00000266053	ENSG00000266053.2	48.5077	0.328623	0.147829	2.22299	0.0262163	0.0651166
PYGO1	ENSG00000171016	ENSG00000171016.13	35.8868	-1.04827	0.471583	-2.22288	0.026224	0.0651254
RYR1	ENSG00000196218	ENSG00000196218.13	20.3262	-0.686161	0.308685	-2.22285	0.0262256	0.0651254
RPL13	ENSG00000167526	ENSG00000167526.14	62730.4	0.243096	0.109368	2.22275	0.0262329	0.0651363
CPNE6	ENSG00000100884	ENSG00000100884.9	5.60936	1.47071	0.661714	2.22258	0.0262444	0.0651524
BHLHE22	ENSG00000180828	ENSG00000180828.3	23.3362	-1.37113	0.616919	-2.22254	0.0262472	0.0651524
MOV10L1	ENSG00000073146	ENSG00000073146.16	5.36771	-1.76581	0.794506	-2.22252	0.0262481	0.0651524
NA	ENSG00000242136	ENSG00000242136.1	8.74233	1.27011	0.571526	2.22232	0.0262618	0.0651793
LOC105371841	ENSG00000287337	ENSG00000287337.1	8.27046	0.860176	0.387153	2.2218	0.0262969	0.065259
SRFBP1	ENSG00000151304	ENSG00000151304.6	874.494	-0.314223	0.141435	-2.22167	0.0263055	0.0652733
NA	ENSG00000229331	ENSG00000229331.1	6.24551	-1.56919	0.706376	-2.22146	0.0263196	0.065301
MARCHF9	ENSG00000139266	ENSG00000139266.6	771.064	0.221843	0.0998739	2.22123	0.0263353	0.0653259
BCAS1	ENSG00000064787	ENSG00000064787.13	44275.2	0.547144	0.246325	2.22123	0.0263354	0.0653259
HOMER2	ENSG00000103942	ENSG00000103942.13	76.4285	-0.789875	0.355634	-2.22103	0.0263487	0.0653515
NA	ENSG00000225031	ENSG00000225031.1	21.2408	0.479026	0.215688	2.22093	0.026356	0.0653625
CHRM3	ENSG00000133019	ENSG00000133019.12	1081.42	-0.527588	0.237585	-2.22063	0.0263762	0.0654036
PSMD14-DT	ENSG00000235724	ENSG00000235724.10	6.00649	-0.710876	0.32013	-2.22059	0.0263789	0.0654036
HIF1AN	ENSG00000166135	ENSG00000166135.14	4979.91	0.147763	0.0665435	2.22055	0.0263813	0.0654036
OSTF1	ENSG00000134996	ENSG00000134996.12	7363.04	-0.244765	0.110242	-2.22024	0.0264023	0.0654484
ADAMTS10	ENSG00000142303	ENSG00000142303.14	71.9129	-0.911035	0.410399	-2.21987	0.0264273	0.0655033
SLC25A17	ENSG00000100372	ENSG00000100372.15	1502.1	-0.236501	0.106564	-2.21933	0.0264642	0.0655802
CDK8	ENSG00000132964	ENSG00000132964.12	3280.47	-0.244622	0.110225	-2.2193	0.0264661	0.0655802
NA	ENSG00000258944	ENSG00000258944.1	12.1958	0.749886	0.337895	2.21929	0.0264671	0.0655802
PAX4	ENSG00000106331	ENSG00000106331.17	48.3173	0.686749	0.309459	2.21919	0.0264737	0.0655893
AIFM1	ENSG00000156709	ENSG00000156709.15	6870.92	0.235513	0.106135	2.21899	0.0264872	0.0656155
NA	ENSG00000265451	ENSG00000265451.1	8.69894	-0.816513	0.368099	-2.21819	0.0265421	0.0657443
NA	ENSG00000250012	ENSG00000250012.2	86.4123	0.437858	0.197402	2.2181	0.0265479	0.0657515
KANK3	ENSG00000186994	ENSG00000186994.11	50.564	-0.770302	0.347288	-2.21805	0.0265515	0.0657531
INKA1	ENSG00000185614	ENSG00000185614.7	23.8667	-0.946586	0.426779	-2.21798	0.0265562	0.0657575
OSGEP	ENSG00000092094	ENSG00000092094.11	1813.95	0.167693	0.0756104	2.21786	0.0265645	0.0657708
ROR2	ENSG00000169071	ENSG00000169071.15	458.538	-0.753099	0.339577	-2.21776	0.0265712	0.0657772
RECQL4	ENSG00000160957	ENSG00000160957.14	897.788	-0.398891	0.179864	-2.21773	0.0265729	0.0657772
NA	ENSG00000269553	ENSG00000269553.1	6.13728	-2.23689	1.00867	-2.21767	0.0265774	0.0657811
CDKN3	ENSG00000100526	ENSG00000100526.20	1354.2	-0.54265	0.244704	-2.21757	0.0265839	0.0657899
MPDZ	ENSG00000107186	ENSG00000107186.17	134.126	-0.956874	0.431511	-2.2175	0.0265891	0.0657907
CLNS1A	ENSG00000074201	ENSG00000074201.9	5031.68	0.218039	0.0983271	2.21748	0.0265901	0.0657907
LRRC58	ENSG00000163428	ENSG00000163428.4	3233.36	-0.270076	0.121809	-2.2172	0.0266096	0.0658317
ACOT2	ENSG00000119673	ENSG00000119673.15	1778.98	0.320175	0.144412	2.2171	0.0266162	0.0658408
LOC105371734	ENSG00000265222	ENSG00000265222.1	34.3633	0.505678	0.228114	2.21678	0.0266385	0.065887
CADPS2	ENSG00000081803	ENSG00000081803.16	2866.46	-0.321464	0.145016	-2.21674	0.0266407	0.065887
SCN7A	ENSG00000136546	ENSG00000136546.16	39.3268	0.865168	0.390302	2.21666	0.0266462	0.0658934
RAD54L	ENSG00000085999	ENSG00000085999.13	327.246	-0.509901	0.230045	-2.21653	0.0266555	0.065909
ERCC4	ENSG00000175595	ENSG00000175595.16	508.258	-0.198923	0.0897616	-2.21612	0.0266832	0.0659702
ZNF215	ENSG00000149054	ENSG00000149054.16	386.071	-0.370067	0.166996	-2.21602	0.0266899	0.0659797
NA	ENSG00000271784	ENSG00000271784.1	8.27799	0.650507	0.293607	2.21557	0.026721	0.0660492
DPP6	ENSG00000130226	ENSG00000130226.17	18.3281	0.981023	0.442895	2.21502	0.0267586	0.0661348
NA	ENSG00000251411	ENSG00000251411.1	29.9517	0.444194	0.200608	2.21424	0.0268123	0.0662604
NA	ENSG00000250770	ENSG00000250770.3	4.86444	1.17536	0.530876	2.214	0.0268286	0.0662927
NA	ENSG00000258469	ENSG00000258469.1	11.5364	0.821169	0.370908	2.21394	0.0268329	0.0662927
NA	ENSG00000285943	ENSG00000285943.1	21.8369	0.54281	0.24518	2.21392	0.0268342	0.0662927
MTMR8	ENSG00000102043	ENSG00000102043.16	267.387	0.364291	0.164549	2.21387	0.0268374	0.0662932
NA	ENSG00000221990	ENSG00000221990.5	137.346	0.419836	0.189661	2.21361	0.0268553	0.0663303
NA	ENSG00000215067	ENSG00000215067.10	132.391	0.283559	0.128106	2.21347	0.0268653	0.0663477
LINC03016	ENSG00000230825	ENSG00000230825.2	59.0277	-0.934784	0.422357	-2.21325	0.0268801	0.0663769
LLGL2	ENSG00000073350	ENSG00000073350.14	29013.6	0.258523	0.116833	2.21277	0.0269136	0.0664522
LTBP4	ENSG00000090006	ENSG00000090006.18	4557.44	0.311604	0.140828	2.21266	0.0269209	0.0664631
SND1	ENSG00000197157	ENSG00000197157.11	12757	-0.223588	0.101085	-2.21187	0.0269754	0.0665846
CHST1	ENSG00000175264	ENSG00000175264.8	26.3756	-1.50275	0.679404	-2.21186	0.0269761	0.0665846
STRC	ENSG00000242866	ENSG00000242866.10	7.45541	0.931907	0.421347	2.21173	0.0269853	0.0666
MAMDC2	ENSG00000165072	ENSG00000165072.10	54.6207	0.971578	0.43933	2.2115	0.0270012	0.066621
NMRK1	ENSG00000106733	ENSG00000106733.21	2354.12	-0.268306	0.121324	-2.21149	0.027002	0.066621
AGPAT4	ENSG00000026652	ENSG00000026652.15	2117	-0.891156	0.402968	-2.21148	0.0270027	0.066621
TMEM170B	ENSG00000205269	ENSG00000205269.6	165.026	-0.532599	0.240857	-2.21127	0.0270172	0.0666476
MPV17L	ENSG00000156968	ENSG00000156968.9	414.3	0.406958	0.184041	2.21124	0.0270194	0.0666476
USP6NL	ENSG00000148429	ENSG00000148429.14	3018.24	-0.15893	0.0718759	-2.21117	0.0270238	0.0666512
MARCHF7	ENSG00000136536	ENSG00000136536.15	5673.34	-0.188539	0.0852798	-2.21083	0.0270478	0.0667032
SPC25	ENSG00000152253	ENSG00000152253.9	548.027	-0.454045	0.205391	-2.21064	0.0270608	0.0667278
UCN3	ENSG00000178473	ENSG00000178473.7	480.189	0.633424	0.286605	2.21009	0.0270987	0.066814
ANKLE2	ENSG00000176915	ENSG00000176915.15	5213.13	-0.28255	0.12785	-2.21001	0.0271044	0.0668206
CYB5R4	ENSG00000065615	ENSG00000065615.14	5416.88	-0.227484	0.102938	-2.2099	0.0271119	0.0668319
PRECSIT	ENSG00000255874	ENSG00000255874.2	172.558	-0.888597	0.402164	-2.20954	0.0271373	0.0668872
RUVBL1	ENSG00000175792	ENSG00000175792.12	2238.06	-0.439689	0.199003	-2.20946	0.0271424	0.0668924
ARIH2	ENSG00000177479	ENSG00000177479.20	4308.14	0.153191	0.0693713	2.20828	0.0272245	0.0670874
EHD1	ENSG00000110047	ENSG00000110047.18	11232	-0.380117	0.172157	-2.20796	0.0272469	0.0671183
NPFFR1	ENSG00000148734	ENSG00000148734.8	38.5792	-0.705463	0.319509	-2.20796	0.0272469	0.0671183
OR7E22P	ENSG00000179799	ENSG00000179799.9	5.09337	1.88869	0.855404	2.20795	0.0272474	0.0671183
PCBD2	ENSG00000132570	ENSG00000132570.15	1373.81	0.183049	0.0829053	2.20793	0.027249	0.0671183
REXO1	ENSG00000079313	ENSG00000079313.15	2915.93	0.150061	0.06797	2.20775	0.0272616	0.0671421
SLC6A8	ENSG00000130821	ENSG00000130821.17	38069.3	-0.616407	0.279209	-2.20769	0.0272659	0.0671442
HLA-F-AS1	ENSG00000214922	ENSG00000214922.9	68.432	-0.507086	0.229695	-2.20765	0.0272685	0.0671442
PICALM	ENSG00000073921	ENSG00000073921.18	22757.9	-0.26365	0.119432	-2.20754	0.0272762	0.0671551
PACS2	ENSG00000179364	ENSG00000179364.14	3615.42	0.146191	0.0662248	2.2075	0.0272789	0.0671551
VMAC	ENSG00000187650	ENSG00000187650.4	207.466	0.350989	0.159032	2.20703	0.0273121	0.0672295
TAF11	ENSG00000064995	ENSG00000064995.18	1944.45	0.143979	0.0652446	2.20676	0.0273308	0.0672681
ACSS2	ENSG00000131069	ENSG00000131069.20	27099.8	0.484214	0.21943	2.20669	0.0273355	0.0672724
RIIAD1	ENSG00000178796	ENSG00000178796.13	13.1646	0.835333	0.378595	2.2064	0.027356	0.0673154
JAG2	ENSG00000184916	ENSG00000184916.9	460.32	-0.525744	0.238295	-2.20627	0.0273651	0.0673306
ASPN	ENSG00000106819	ENSG00000106819.13	87.403	1.08087	0.489965	2.20602	0.0273828	0.0673667
LITAF	ENSG00000189067	ENSG00000189067.14	44519	-0.418572	0.189756	-2.20584	0.0273951	0.0673879
DNAJB1	ENSG00000132002	ENSG00000132002.9	19415.5	-0.241806	0.109623	-2.20579	0.0273985	0.0673879
TCF12-DT	ENSG00000285331	ENSG00000285331.2	62.2362	0.35431	0.160629	2.20577	0.0274004	0.0673879
UGGT1	ENSG00000136731	ENSG00000136731.13	10270.7	-0.246066	0.111567	-2.20555	0.0274156	0.0674167
TBX20	ENSG00000164532	ENSG00000164532.11	12.0022	-0.827002	0.37497	-2.20551	0.0274181	0.0674167
ANKS4B	ENSG00000175311	ENSG00000175311.7	9564.57	0.33483	0.15187	2.20471	0.0274741	0.067547
LOC101927702	ENSG00000254718	ENSG00000254718.6	23.7339	0.760273	0.344847	2.20466	0.0274776	0.0675483
NTAN1	ENSG00000157045	ENSG00000157045.9	1896.21	0.234035	0.10616	2.20455	0.0274857	0.0675607
WNT9A	ENSG00000143816	ENSG00000143816.8	330.621	0.418901	0.190046	2.20421	0.0275097	0.0676125
PARVA	ENSG00000197702	ENSG00000197702.14	8901.13	-0.148894	0.0675547	-2.20406	0.0275202	0.067624
PGBD5	ENSG00000177614	ENSG00000177614.11	278.755	-0.593518	0.269285	-2.20406	0.0275205	0.067624
GCLC	ENSG00000001084	ENSG00000001084.13	4105.2	-0.311298	0.141244	-2.20397	0.0275264	0.0676313
ZBTB26	ENSG00000171448	ENSG00000171448.9	662.665	0.177545	0.0805604	2.20388	0.0275329	0.0676398
ZNF771	ENSG00000179965	ENSG00000179965.12	198.106	0.263084	0.119379	2.20376	0.0275411	0.0676525
PSME2P3	ENSG00000248988	ENSG00000248988.1	14.8039	-1.21925	0.553386	-2.20325	0.027577	0.0677334
RPL34-DT	ENSG00000234492	ENSG00000234492.4	5.92396	1.0063	0.456789	2.20298	0.027596	0.0677727
TMEM209	ENSG00000146842	ENSG00000146842.17	1432.3	0.228659	0.103802	2.20284	0.027606	0.0677898
ID4	ENSG00000172201	ENSG00000172201.12	507.006	-0.76533	0.34747	-2.20258	0.0276243	0.0678273
NA	ENSG00000277144	ENSG00000277144.1	9.39649	0.854277	0.387869	2.20249	0.027631	0.0678364
KPNA4P1	ENSG00000213754	ENSG00000213754.2	29.0665	0.560569	0.254523	2.20243	0.0276351	0.0678391
CSTB	ENSG00000160213	ENSG00000160213.9	21945.3	-0.232799	0.105706	-2.20231	0.0276433	0.0678518
ZNF416	ENSG00000083817	ENSG00000083817.9	217.008	0.257463	0.116914	2.20216	0.0276539	0.0678703
GPR63	ENSG00000112218	ENSG00000112218.9	93.7628	-0.539972	0.245214	-2.20204	0.0276624	0.0678838
NA	ENSG00000239552	ENSG00000239552.2	9.15877	0.951821	0.432284	2.20184	0.0276765	0.0679109
NA	ENSG00000251299	ENSG00000251299.1	9.63814	1.90101	0.863426	2.20171	0.0276857	0.0679262
NUBPL	ENSG00000151413	ENSG00000151413.17	1275.86	0.322105	0.146311	2.20151	0.0276999	0.0679535
HBS1L	ENSG00000112339	ENSG00000112339.15	3986.3	-0.178377	0.0810316	-2.20132	0.0277131	0.0679785
FOXO6	ENSG00000204060	ENSG00000204060.7	23.949	0.570531	0.259191	2.2012	0.0277219	0.0679928
KMT5C	ENSG00000133247	ENSG00000133247.14	663.449	0.320931	0.145815	2.20095	0.0277392	0.0680278
NA	ENSG00000273824	ENSG00000273824.1	6.52878	-1.55928	0.708495	-2.20084	0.0277472	0.06804
MPHOSPH9	ENSG00000051825	ENSG00000051825.15	986.005	-0.307518	0.139751	-2.20047	0.0277734	0.0680967
NA	ENSG00000179978	ENSG00000179978.11	42.6137	-0.602814	0.27397	-2.20029	0.0277863	0.0681209
POLG	ENSG00000140521	ENSG00000140521.17	4867.28	0.159379	0.0724393	2.20017	0.0277946	0.068134
UPF2	ENSG00000151461	ENSG00000151461.20	5079.74	-0.145059	0.0659332	-2.20009	0.0278003	0.0681405
KLC4	ENSG00000137171	ENSG00000137171.15	9041.24	0.42024	0.191039	2.19976	0.027824	0.0681911
UQCRB	ENSG00000156467	ENSG00000156467.10	14702.4	0.181965	0.0827261	2.19961	0.0278348	0.0682101
BORA	ENSG00000136122	ENSG00000136122.18	885.833	-0.330419	0.150234	-2.19936	0.0278521	0.068245
TRBV6-1	ENSG00000211706	ENSG00000211706.2	11.966	-1.16912	0.531588	-2.1993	0.0278567	0.068249
NAXD-AS1	ENSG00000275880	ENSG00000275880.1	57.2174	-0.714603	0.324939	-2.19919	0.0278643	0.0682561
NA	ENSG00000227081	ENSG00000227081.5	825	0.468892	0.213213	2.19917	0.0278661	0.0682561
LMBR1	ENSG00000105983	ENSG00000105983.23	3243.66	-0.22063	0.100326	-2.19913	0.0278688	0.0682561
ZNF93	ENSG00000184635	ENSG00000184635.16	301.728	0.311181	0.141511	2.19898	0.0278791	0.068274
ARHGEF39	ENSG00000137135	ENSG00000137135.18	685.719	-0.385998	0.175543	-2.19888	0.0278864	0.0682844
SLX4IP	ENSG00000149346	ENSG00000149346.15	931.109	0.211413	0.0961744	2.19823	0.0279328	0.0683906
LOC124901859	ENSG00000199370	ENSG00000199370.2	8.21376	0.785526	0.357355	2.19817	0.0279371	0.0683937
ZKSCAN3	ENSG00000189298	ENSG00000189298.14	368.371	0.167293	0.0761466	2.19699	0.0280212	0.0685922
SMIM10L2A	ENSG00000178947	ENSG00000178947.9	21.7674	-0.609087	0.277276	-2.19668	0.0280433	0.0686387
MRPL24	ENSG00000143314	ENSG00000143314.12	2785.59	0.243549	0.110879	2.19654	0.0280534	0.068656
FRRS1	ENSG00000156869	ENSG00000156869.14	1777.27	0.295131	0.134394	2.19602	0.0280906	0.0687396
PARTICL	ENSG00000286532	ENSG00000286532.1	91.8558	0.339401	0.154583	2.1956	0.0281208	0.068806
SLC1A3-AS1	ENSG00000250155	ENSG00000250155.2	33.7644	-1.14347	0.52083	-2.19547	0.0281296	0.0688201
DDX3X	ENSG00000215301	ENSG00000215301.11	42258.9	-0.207641	0.0945904	-2.19516	0.028152	0.0688669
NA	ENSG00000272824	ENSG00000272824.1	7.34401	0.95709	0.436011	2.1951	0.0281563	0.0688669
NA	ENSG00000270344	ENSG00000270344.3	99.9878	0.244284	0.111287	2.19508	0.0281579	0.0688669
NA	ENSG00000286340	ENSG00000286340.1	38.9648	0.417439	0.190178	2.19499	0.0281647	0.0688746
WASL-DT	ENSG00000272686	ENSG00000272686.1	1419.1	0.461035	0.210043	2.19495	0.0281672	0.0688746
CAMTA2	ENSG00000108509	ENSG00000108509.21	4098.93	0.220602	0.10051	2.19483	0.0281762	0.068889
LOC107985216	ENSG00000272668	ENSG00000272668.2	48.2798	0.769919	0.350805	2.19472	0.0281834	0.0688992
MLXIP	ENSG00000175727	ENSG00000175727.14	31171.9	0.249193	0.113566	2.19426	0.0282166	0.0689728
TMTC3	ENSG00000139324	ENSG00000139324.12	1678.06	-0.207794	0.0947039	-2.19414	0.0282254	0.0689869
IL17RB	ENSG00000056736	ENSG00000056736.10	1297.37	0.373734	0.170342	2.19401	0.0282343	0.0690013
ATF5	ENSG00000169136	ENSG00000169136.12	1378.55	-0.2366	0.107847	-2.19385	0.0282465	0.0690234
NA	ENSG00000213062	ENSG00000213062.5	158.616	0.376477	0.171623	2.19363	0.0282618	0.0690535
ZNF106	ENSG00000103994	ENSG00000103994.18	7140.49	-0.205048	0.0934789	-2.19352	0.0282702	0.0690663
C18orf54	ENSG00000166845	ENSG00000166845.15	298.245	-0.415849	0.189619	-2.19308	0.0283016	0.0691355
PHGR1	ENSG00000233041	ENSG00000233041.8	205594	0.597764	0.272587	2.19293	0.0283124	0.0691545
UGT2B15	ENSG00000196620	ENSG00000196620.10	4409.47	1.25232	0.571092	2.19286	0.0283176	0.0691598
NA	ENSG00000250566	ENSG00000250566.1	8.90288	1.37669	0.628127	2.19174	0.0283984	0.0693496
SLC1A4	ENSG00000115902	ENSG00000115902.11	2408.47	-0.345003	0.157436	-2.19139	0.0284238	0.0694039
RPL10P16	ENSG00000178464	ENSG00000178464.6	263.354	0.41021	0.187271	2.19046	0.028491	0.0695604
PLS1	ENSG00000120756	ENSG00000120756.13	96584.1	-0.382089	0.174498	-2.18964	0.0285502	0.0696902
TXNL1	ENSG00000091164	ENSG00000091164.13	6551.81	-0.140147	0.0640046	-2.18964	0.0285503	0.0696902
EXD2	ENSG00000081177	ENSG00000081177.18	2249.69	0.175452	0.0801562	2.18888	0.0286059	0.0698117
ZNF75A	ENSG00000162086	ENSG00000162086.16	1012	0.195585	0.0893544	2.18887	0.0286064	0.0698117
TARS3	ENSG00000185418	ENSG00000185418.16	648.449	-0.227361	0.103873	-2.18883	0.0286094	0.0698117
SUV39H2	ENSG00000152455	ENSG00000152455.16	705.914	-0.289347	0.132197	-2.18876	0.028614	0.0698153
TBXA2R	ENSG00000006638	ENSG00000006638.13	18.3579	-1.01311	0.462884	-2.18868	0.0286198	0.0698218
NA	ENSG00000280378	ENSG00000280378.1	13.2929	0.718846	0.328494	2.18831	0.0286471	0.0698809
TMEM43	ENSG00000170876	ENSG00000170876.8	3352.71	-0.278084	0.127081	-2.18824	0.0286524	0.0698863
NA	ENSG00000225328	ENSG00000225328.2	23.1083	-0.843246	0.38537	-2.18815	0.028659	0.0698948
SPACA3	ENSG00000141316	ENSG00000141316.13	5.74429	1.13621	0.519285	2.18803	0.0286675	0.0699038
IL37	ENSG00000125571	ENSG00000125571.10	11.6678	0.885362	0.404643	2.18801	0.0286689	0.0699038
ARHGEF17	ENSG00000110237	ENSG00000110237.5	434.595	-0.644999	0.294803	-2.1879	0.0286772	0.0699164
KIF1B	ENSG00000054523	ENSG00000054523.19	8510.96	-0.21994	0.100542	-2.18753	0.0287035	0.0699679
RUNX1-AS1	ENSG00000286153	ENSG00000286153.1	7.90686	-1.17605	0.537617	-2.18752	0.0287045	0.0699679
PSMG3-AS1	ENSG00000230487	ENSG00000230487.8	471.965	0.385642	0.176304	2.18736	0.0287159	0.0699807
RP9	ENSG00000164610	ENSG00000164610.10	609.645	0.178299	0.081513	2.18736	0.028716	0.0699807
LMNTD2	ENSG00000185522	ENSG00000185522.9	361.419	-0.4819	0.220328	-2.18719	0.0287284	0.0699962
KIF27	ENSG00000165115	ENSG00000165115.15	315.454	-0.241813	0.110559	-2.18719	0.0287286	0.0699962
NA	ENSG00000203588	ENSG00000203588.3	4.39384	1.28292	0.586787	2.18634	0.0287905	0.0701323
NUDT1	ENSG00000106268	ENSG00000106268.16	578.685	-0.324962	0.148635	-2.18632	0.0287924	0.0701323
CEP95	ENSG00000258890	ENSG00000258890.7	1471.86	0.150113	0.0686608	2.1863	0.0287938	0.0701323
GLRX3	ENSG00000108010	ENSG00000108010.12	5958.74	-0.328543	0.150306	-2.18583	0.028828	0.070208
NA	ENSG00000287818	ENSG00000287818.1	8.41594	0.957985	0.438332	2.18552	0.0288505	0.0702551
ADI1	ENSG00000182551	ENSG00000182551.14	12168.6	0.225685	0.103266	2.18547	0.0288547	0.0702577
CYP4F22	ENSG00000171954	ENSG00000171954.13	4.60107	-1.31316	0.601017	-2.1849	0.0288958	0.0703404
NA	ENSG00000270917	ENSG00000270917.1	7.47918	1.10216	0.504442	2.1849	0.0288962	0.0703404
GJB2	ENSG00000165474	ENSG00000165474.8	6316.85	-0.325757	0.149096	-2.18488	0.028898	0.0703404
SYT4	ENSG00000132872	ENSG00000132872.12	24.8759	0.82717	0.378641	2.18458	0.02892	0.0703863
CBLIF	ENSG00000134812	ENSG00000134812.8	48.8845	-1.10352	0.505201	-2.18432	0.0289387	0.0704242
CKMT1B	ENSG00000237289	ENSG00000237289.10	3862.32	0.266328	0.12194	2.1841	0.0289551	0.0704564
KNTC1	ENSG00000184445	ENSG00000184445.12	1371.38	-0.368077	0.168546	-2.18383	0.0289747	0.0704964
BBS7	ENSG00000138686	ENSG00000138686.10	1399.5	-0.218826	0.100205	-2.18379	0.0289779	0.0704968
NA	ENSG00000240970	ENSG00000240970.1	8.55543	0.898347	0.411395	2.18366	0.0289872	0.0705118
CACHD1	ENSG00000158966	ENSG00000158966.16	116.008	-0.748052	0.342625	-2.18329	0.0290141	0.0705696
MAD2L1BP	ENSG00000124688	ENSG00000124688.14	3936.14	0.234116	0.107239	2.18313	0.0290261	0.0705888
TCTA	ENSG00000145022	ENSG00000145022.4	4860.07	0.244302	0.111906	2.1831	0.0290283	0.0705888
FBXL16	ENSG00000127585	ENSG00000127585.12	85.4804	0.251426	0.115175	2.183	0.0290359	0.0705997
PITRM1-AS1	ENSG00000237399	ENSG00000237399.7	42.5538	-0.405844	0.185946	-2.18259	0.0290657	0.0706645
NA	ENSG00000280206	ENSG00000280206.1	275.529	-0.394262	0.180649	-2.18247	0.0290749	0.0706792
NA	ENSG00000261442	ENSG00000261442.1	4.83215	-1.03489	0.474207	-2.18236	0.0290832	0.0706916
JMJD6	ENSG00000070495	ENSG00000070495.15	1889.43	-0.292471	0.134032	-2.1821	0.0291024	0.0707308
SLFNL1	ENSG00000171790	ENSG00000171790.15	5.77976	0.945593	0.433378	2.18191	0.0291162	0.0707496
EGF	ENSG00000138798	ENSG00000138798.13	837.959	-0.599035	0.274547	-2.18191	0.0291165	0.0707496
CEACAM3	ENSG00000170956	ENSG00000170956.17	466.592	-0.753963	0.345622	-2.18147	0.0291487	0.0708202
FICD	ENSG00000198855	ENSG00000198855.7	880.825	-0.302378	0.138653	-2.18083	0.0291959	0.0709274
CELF2	ENSG00000048740	ENSG00000048740.18	3621.8	-0.288904	0.132478	-2.18077	0.0292004	0.0709305
LINC01929	ENSG00000267013	ENSG00000267013.6	10.5145	-1.73362	0.795174	-2.18018	0.0292442	0.0710292
NA	ENSG00000286791	ENSG00000286791.1	83.4807	-0.791194	0.362939	-2.17997	0.02926	0.07106
XPNPEP1	ENSG00000108039	ENSG00000108039.18	11997.4	0.231927	0.106419	2.17938	0.0293032	0.0711509
NA	ENSG00000245468	ENSG00000245468.4	16.261	0.789725	0.362363	2.17938	0.0293038	0.0711509
NA	ENSG00000246334	ENSG00000246334.2	12.6139	-0.861615	0.395476	-2.17868	0.0293555	0.0712689
NA	ENSG00000214765	ENSG00000214765.8	277.253	0.211285	0.0969924	2.17837	0.0293788	0.0713178
NA	ENSG00000219682	ENSG00000219682.4	18.8563	0.709063	0.32552	2.17825	0.0293877	0.0713315
THPO	ENSG00000090534	ENSG00000090534.20	4.23598	-1.45975	0.670176	-2.17815	0.0293947	0.071341
PTBP3	ENSG00000119314	ENSG00000119314.16	22270.9	-0.158482	0.0727836	-2.17744	0.0294474	0.0714541
NA	ENSG00000229666	ENSG00000229666.1	15.5131	0.527104	0.242075	2.17744	0.0294477	0.0714541
TREM1	ENSG00000124731	ENSG00000124731.13	2301.93	-4.88552	2.24423	-2.17693	0.029486	0.0715394
NA	ENSG00000262772	ENSG00000262772.2	8.79122	0.852727	0.391736	2.17679	0.0294963	0.0715565
DDIT4L	ENSG00000145358	ENSG00000145358.6	9.25056	-1.32395	0.608236	-2.17671	0.0295025	0.071562
SNTN	ENSG00000188817	ENSG00000188817.8	24.5514	0.710079	0.326222	2.17667	0.0295051	0.071562
INTS11	ENSG00000127054	ENSG00000127054.21	5467.67	0.134412	0.0617524	2.17663	0.0295081	0.071562
LEFTY2	ENSG00000143768	ENSG00000143768.13	56.0913	1.07911	0.495811	2.17646	0.0295207	0.0715849
LINC00910	ENSG00000188825	ENSG00000188825.14	146.393	0.368865	0.169488	2.17635	0.0295291	0.0715976
NA	ENSG00000279413	ENSG00000279413.1	34.9218	0.376357	0.172937	2.17627	0.0295353	0.0716012
CENATAC	ENSG00000186166	ENSG00000186166.9	432.121	0.278743	0.128085	2.17624	0.029537	0.0716012
NA	ENSG00000213236	ENSG00000213236.3	28.6216	-0.367908	0.169073	-2.17603	0.0295533	0.0716331
BKGD	ENSG00000182919	ENSG00000182919.15	3870.94	0.405084	0.186163	2.17596	0.0295579	0.0716365
FOXF2	ENSG00000137273	ENSG00000137273.6	180.86	-1.05771	0.486173	-2.17559	0.0295859	0.0716877
FKBP1B	ENSG00000119782	ENSG00000119782.14	667.44	0.488221	0.224411	2.17556	0.0295878	0.0716877
TRBV12-4	ENSG00000276953	ENSG00000276953.1	5.29828	-1.44773	0.665455	-2.17555	0.0295886	0.0716877
C8orf58	ENSG00000241852	ENSG00000241852.10	232.723	0.309093	0.142088	2.17536	0.0296034	0.0717159
KLC2	ENSG00000174996	ENSG00000174996.12	1041.34	-0.293405	0.1349	-2.17497	0.0296321	0.0717777
NA	ENSG00000274214	ENSG00000274214.1	8.60663	-1.24918	0.574403	-2.17475	0.0296489	0.0718092
FBXW4	ENSG00000107829	ENSG00000107829.15	2849.72	0.20226	0.0930053	2.17471	0.0296515	0.0718092
ADGRL3	ENSG00000150471	ENSG00000150471.17	96.6694	-1.07367	0.493845	-2.1741	0.029698	0.071914
NA	ENSG00000225880	ENSG00000225880.5	43.2377	0.329361	0.151503	2.17396	0.0297083	0.0719312
PFKFB1	ENSG00000158571	ENSG00000158571.11	18.5495	0.611143	0.281135	2.17384	0.029717	0.0719445
EXO1	ENSG00000174371	ENSG00000174371.17	578.075	-0.511809	0.235445	-2.17379	0.0297207	0.0719458
TAB3	ENSG00000157625	ENSG00000157625.15	3698.01	0.154242	0.0709574	2.17373	0.0297256	0.0719499
NA	ENSG00000231563	ENSG00000231563.2	14.5364	0.562076	0.258593	2.17359	0.0297358	0.0719669
DOK5	ENSG00000101134	ENSG00000101134.12	16.2213	-1.57639	0.725321	-2.17336	0.0297529	0.071999
B3GNT6	ENSG00000198488	ENSG00000198488.10	10095.2	0.606275	0.278961	2.17333	0.0297555	0.071999
POMC	ENSG00000115138	ENSG00000115138.11	20.4552	-0.975191	0.448799	-2.17289	0.0297888	0.0720719
SRP72	ENSG00000174780	ENSG00000174780.17	9257.3	-0.319836	0.147212	-2.17263	0.0298085	0.0721118
GNA11	ENSG00000088256	ENSG00000088256.9	25826.6	0.339069	0.156072	2.17252	0.0298164	0.0721231
MORN1	ENSG00000116151	ENSG00000116151.14	334.421	-0.207453	0.0955112	-2.17203	0.0298536	0.0722054
HTR3C	ENSG00000178084	ENSG00000178084.2	12.3202	1.10398	0.50833	2.17179	0.0298717	0.0722413
NUMBL	ENSG00000105245	ENSG00000105245.9	311.079	-0.453302	0.208731	-2.17171	0.0298777	0.0722418
ROS1	ENSG00000047936	ENSG00000047936.11	128.92	0.906578	0.417451	2.1717	0.0298783	0.0722418
NA	ENSG00000196381	ENSG00000196381.11	11.123	-0.913846	0.420958	-2.17087	0.0299407	0.0723809
TVP23C	ENSG00000175106	ENSG00000175106.17	91.3634	-0.245131	0.112919	-2.17085	0.0299423	0.0723809
GRB7	ENSG00000141738	ENSG00000141738.14	1895.75	0.48324	0.222619	2.1707	0.0299536	0.0724004
NA	ENSG00000279878	ENSG00000279878.1	13.762	1.04123	0.479728	2.17045	0.0299728	0.0724262
ARPC3	ENSG00000111229	ENSG00000111229.16	28005.1	-0.176967	0.0815346	-2.17045	0.0299728	0.0724262
LOC124900792	ENSG00000250406	ENSG00000250406.2	8.21687	-0.913038	0.420674	-2.17042	0.0299754	0.0724262
FAM219B	ENSG00000178761	ENSG00000178761.15	978.341	0.266996	0.123017	2.17039	0.0299771	0.0724262
SMG9	ENSG00000105771	ENSG00000105771.14	2215.56	-0.165118	0.0760887	-2.17007	0.0300015	0.0724772
NA	ENSG00000227017	ENSG00000227017.1	10.4259	-0.797755	0.36768	-2.1697	0.0300297	0.0725378
GRIN2D	ENSG00000105464	ENSG00000105464.4	476.551	-0.881961	0.406548	-2.16939	0.0300534	0.072587
SLC43A2	ENSG00000167703	ENSG00000167703.15	2468.19	-0.356002	0.164168	-2.16852	0.0301192	0.0727381
DHX16	ENSG00000204560	ENSG00000204560.10	3540.07	0.112834	0.0520505	2.16779	0.030175	0.0728651
RPS6	ENSG00000137154	ENSG00000137154.13	108164	0.251965	0.116237	2.16768	0.0301828	0.0728762
TTC9B	ENSG00000174521	ENSG00000174521.7	7.09103	-0.722892	0.333509	-2.16754	0.030194	0.0728953
ERC1	ENSG00000082805	ENSG00000082805.20	3902.8	-0.230648	0.106421	-2.16731	0.030211	0.0729285
PTTG1	ENSG00000164611	ENSG00000164611.13	2226.85	-0.548396	0.25307	-2.16698	0.0302367	0.0729829
GIPC3	ENSG00000179855	ENSG00000179855.9	34.6684	-1.2067	0.556922	-2.16673	0.0302557	0.0730181
NA	ENSG00000207425	ENSG00000207425.1	108.458	0.463407	0.213877	2.1667	0.0302578	0.0730181
RFX7	ENSG00000181827	ENSG00000181827.16	1452.85	-0.196321	0.0906211	-2.16639	0.0302811	0.0730664
SURF4	ENSG00000148248	ENSG00000148248.14	34483.2	-0.1783	0.0823091	-2.16623	0.0302937	0.073089
TGILR	ENSG00000260604	ENSG00000260604.2	17.9886	-1.27705	0.589548	-2.16615	0.0302996	0.0730954
DNAH10OS	ENSG00000250091	ENSG00000250091.3	16.4028	-0.574864	0.265396	-2.16606	0.0303064	0.0731039
NA	ENSG00000213247	ENSG00000213247.3	13.4262	-0.851484	0.393228	-2.16537	0.0303593	0.0732236
ZC3H3	ENSG00000014164	ENSG00000014164.7	1887.11	-0.299706	0.138419	-2.16521	0.0303713	0.0732448
TBC1D12	ENSG00000108239	ENSG00000108239.9	2496.99	0.232668	0.107481	2.16473	0.0304082	0.0733259
MSL2	ENSG00000174579	ENSG00000174579.4	2189.78	0.107972	0.0498792	2.16466	0.0304138	0.0733306
NA	ENSG00000257277	ENSG00000257277.2	13.535	1.4161	0.654204	2.16462	0.0304167	0.0733306
TRIM74	ENSG00000155428	ENSG00000155428.12	5.55646	1.07598	0.497138	2.16436	0.030437	0.0733651
NA	ENSG00000236969	ENSG00000236969.2	85.1887	0.614554	0.283945	2.16435	0.0304379	0.0733651
MOB1B	ENSG00000173542	ENSG00000173542.9	1059.1	0.283131	0.130818	2.16431	0.0304407	0.0733651
NA	ENSG00000237436	ENSG00000237436.1	21.1067	0.496077	0.229214	2.16425	0.030445	0.0733674
ZNF248	ENSG00000198105	ENSG00000198105.16	659.563	0.22532	0.104114	2.16417	0.0304511	0.0733743
INTS15	ENSG00000146576	ENSG00000146576.13	1446.2	0.171238	0.0791352	2.16386	0.0304747	0.0734234
NFIB	ENSG00000147862	ENSG00000147862.17	3587.11	-0.240319	0.111068	-2.16371	0.0304866	0.0734441
FBH1	ENSG00000134452	ENSG00000134452.20	5111.79	0.109572	0.0506562	2.16305	0.0305371	0.073558
UBIAD1	ENSG00000120942	ENSG00000120942.14	1529.38	0.210164	0.0971931	2.16234	0.0305923	0.073683
SFMBT1	ENSG00000163935	ENSG00000163935.14	1912.1	0.255221	0.118033	2.16228	0.0305967	0.0736857
RPS27	ENSG00000177954	ENSG00000177954.14	42682.5	0.24283	0.112312	2.16209	0.0306111	0.0737124
ZNF580	ENSG00000213015	ENSG00000213015.9	684.585	0.209083	0.096736	2.16137	0.0306665	0.073832
H2BC20P	ENSG00000261716	ENSG00000261716.2	336.663	-0.407928	0.188736	-2.16136	0.0306673	0.073832
NDUFB8	ENSG00000166136	ENSG00000166136.16	891.738	0.232076	0.107378	2.1613	0.0306725	0.0738365
SEC23A	ENSG00000100934	ENSG00000100934.15	12943.2	-0.298975	0.138349	-2.16102	0.0306938	0.07388
ZNF652	ENSG00000198740	ENSG00000198740.9	2399.81	0.177632	0.0822246	2.16032	0.0307477	0.0740017
MXD3	ENSG00000213347	ENSG00000213347.10	426.36	-0.285222	0.132044	-2.16004	0.0307692	0.0740456
STON2	ENSG00000140022	ENSG00000140022.13	765.453	0.33807	0.156518	2.15994	0.0307777	0.0740565
LINC01089	ENSG00000212694	ENSG00000212694.8	381.681	0.47579	0.220283	2.1599	0.0307803	0.0740565
RTTN	ENSG00000176225	ENSG00000176225.15	689.493	-0.251674	0.116571	-2.15899	0.0308511	0.0742189
FBXL4	ENSG00000112234	ENSG00000112234.9	2208.03	0.220481	0.10213	2.15883	0.0308633	0.0742403
EVA1CP5	ENSG00000244699	ENSG00000244699.1	7.31063	1.59594	0.739402	2.15843	0.0308946	0.0743077
LINC00987	ENSG00000237248	ENSG00000237248.5	11.9573	-1.16641	0.540427	-2.15831	0.0309034	0.0743207
NA	ENSG00000245281	ENSG00000245281.8	28.0793	0.434506	0.201322	2.15826	0.0309077	0.0743231
CCNB2	ENSG00000157456	ENSG00000157456.8	2182.73	-0.509624	0.236161	-2.15795	0.030932	0.0743737
NDUFB4P12	ENSG00000124399	ENSG00000124399.4	7.7016	0.695285	0.322229	2.15774	0.0309482	0.0744036
KRT1	ENSG00000167768	ENSG00000167768.4	20.0039	1.20925	0.560434	2.1577	0.0309511	0.0744036
LOC124903398	ENSG00000257556	ENSG00000257556.2	107.008	0.416796	0.193182	2.15754	0.0309639	0.0744264
BRMS1	ENSG00000174744	ENSG00000174744.14	4061.34	0.146684	0.0679964	2.15723	0.0309876	0.0744756
AK4	ENSG00000162433	ENSG00000162433.15	4529.98	-0.426541	0.197736	-2.15712	0.0309963	0.0744885
NR2F6	ENSG00000160113	ENSG00000160113.6	12428.1	0.285377	0.132304	2.15697	0.0310077	0.0745078
SLCO5A1	ENSG00000137571	ENSG00000137571.11	136.388	-0.579877	0.268885	-2.1566	0.0310371	0.0745706
NA	ENSG00000174899	ENSG00000174899.12	67.1971	-2.78453	1.29138	-2.15625	0.031064	0.0746272
ALKBH3-AS1	ENSG00000244926	ENSG00000244926.7	20.0396	0.459966	0.213341	2.15601	0.0310826	0.074664
ZNF621	ENSG00000172888	ENSG00000172888.12	1933.56	-0.143656	0.0666353	-2.15585	0.0310955	0.0746871
ZNF587B	ENSG00000269343	ENSG00000269343.9	769.773	0.247035	0.114607	2.1555	0.031123	0.074745
NPIPB6	ENSG00000198156	ENSG00000198156.10	11.4717	1.25766	0.583481	2.15544	0.0311272	0.074747
TMEM35A	ENSG00000126950	ENSG00000126950.8	65.1601	0.717575	0.332965	2.1551	0.0311537	0.0748027
RERGL	ENSG00000111404	ENSG00000111404.7	8.61128	1.62979	0.756305	2.15493	0.0311672	0.0748246
PLCL1	ENSG00000115896	ENSG00000115896.16	113.148	0.587033	0.272417	2.1549	0.0311694	0.0748246
BMPR2	ENSG00000204217	ENSG00000204217.15	7953.12	-0.254491	0.118101	-2.15485	0.0311735	0.0748264
ALDOC	ENSG00000109107	ENSG00000109107.14	1989.85	0.806945	0.374497	2.15475	0.0311817	0.0748381
NA	ENSG00000280367	ENSG00000280367.1	12.4352	0.941509	0.437034	2.15432	0.0312153	0.0749107
RBMS3	ENSG00000144642	ENSG00000144642.22	63.4599	-0.961791	0.446485	-2.15414	0.0312292	0.0749361
FERMT2	ENSG00000073712	ENSG00000073712.15	375.579	-0.974369	0.452372	-2.15391	0.0312473	0.0749714
NA	ENSG00000287064	ENSG00000287064.1	2.99311	-2.02541	0.940384	-2.15381	0.031255	0.0749821
NA	ENSG00000260176	ENSG00000260176.1	5.40065	1.28004	0.594333	2.15375	0.0312599	0.0749858
ANKRD6	ENSG00000135299	ENSG00000135299.17	64.3987	-0.42677	0.198179	-2.15346	0.0312827	0.0750324
MTUS1-DT	ENSG00000253944	ENSG00000253944.1	6.76241	-1.03176	0.479152	-2.15331	0.0312941	0.0750505
MKI67	ENSG00000148773	ENSG00000148773.14	7820.99	-0.523908	0.243307	-2.15328	0.0312969	0.0750505
SLX4	ENSG00000188827	ENSG00000188827.11	675.756	-0.161765	0.0751294	-2.15316	0.0313065	0.0750646
LOC122526780	ENSG00000282936	ENSG00000282936.2	73.8281	-0.371615	0.172594	-2.15312	0.0313094	0.0750646
NA	ENSG00000180764	ENSG00000180764.13	25.2585	0.522856	0.242849	2.15301	0.0313178	0.0750767
NA	ENSG00000255045	ENSG00000255045.1	8.58657	0.805968	0.37438	2.1528	0.0313341	0.0751016
TMEM270	ENSG00000175877	ENSG00000175877.4	9.88328	1.14628	0.532466	2.15279	0.0313355	0.0751016
NA	ENSG00000235363	ENSG00000235363.1	293.426	-0.352019	0.16352	-2.15275	0.0313382	0.0751016
PTPRU	ENSG00000060656	ENSG00000060656.20	415.368	-0.762176	0.354074	-2.15259	0.0313508	0.0751161
NR5A2	ENSG00000116833	ENSG00000116833.14	5630.33	0.363633	0.168928	2.15259	0.031351	0.0751161
CEP63	ENSG00000182923	ENSG00000182923.20	706.159	0.192234	0.0893473	2.15154	0.0314335	0.0753058
UHRF1	ENSG00000276043	ENSG00000276043.5	830.498	-0.534798	0.248578	-2.15142	0.0314427	0.0753198
SIK3	ENSG00000160584	ENSG00000160584.17	2637.13	-0.189293	0.087991	-2.15127	0.0314547	0.0753406
EIF5B	ENSG00000158417	ENSG00000158417.11	9719.32	-0.253105	0.117669	-2.151	0.0314761	0.0753839
SYN1	ENSG00000008056	ENSG00000008056.14	53.0817	-0.555784	0.258391	-2.15094	0.0314806	0.0753866
LOC105370969	ENSG00000259704	ENSG00000259704.2	100.335	0.550329	0.255868	2.15083	0.0314897	0.0754002
LYAR	ENSG00000145220	ENSG00000145220.14	1065.31	-0.465388	0.216393	-2.15066	0.0315031	0.0754213
SCAMP1-AS1	ENSG00000245556	ENSG00000245556.3	417.101	0.200259	0.0931163	2.15063	0.0315052	0.0754213
LINC00853	ENSG00000224805	ENSG00000224805.2	38.5464	-0.543924	0.25298	-2.15007	0.0315496	0.0755195
ADARB2	ENSG00000185736	ENSG00000185736.16	14.0496	-1.1004	0.512092	-2.14884	0.0316469	0.0757444
NA	ENSG00000263823	ENSG00000263823.1	50.0729	0.47155	0.219475	2.14853	0.0316713	0.0757948
NA	ENSG00000286529	ENSG00000286529.1	24.2466	0.5141	0.239284	2.14849	0.0316747	0.0757948
NCK1	ENSG00000158092	ENSG00000158092.7	5077.68	-0.270017	0.12568	-2.14845	0.0316783	0.0757955
TMEM74B	ENSG00000125895	ENSG00000125895.6	34.4092	-0.692455	0.322396	-2.14784	0.0317262	0.0758988
ZIK1	ENSG00000171649	ENSG00000171649.12	47.5154	-0.652269	0.303689	-2.14782	0.0317283	0.0758988
CDC42BPA	ENSG00000143776	ENSG00000143776.19	8798.66	0.211177	0.0983446	2.14732	0.0317681	0.0759861
SCAI	ENSG00000173611	ENSG00000173611.18	458.502	0.235611	0.10974	2.14699	0.0317939	0.0760397
CD320	ENSG00000167775	ENSG00000167775.11	3323.16	-0.392545	0.182843	-2.1469	0.031801	0.0760485
BDKRB1	ENSG00000100739	ENSG00000100739.11	297	0.615541	0.286761	2.14653	0.0318305	0.0761066
FKBP14	ENSG00000106080	ENSG00000106080.11	591.635	-0.317181	0.147766	-2.14651	0.0318321	0.0761066
PLBD1-AS1	ENSG00000256751	ENSG00000256751.6	1065.26	0.450234	0.209812	2.14589	0.0318818	0.0762174
PCDH9	ENSG00000184226	ENSG00000184226.15	19.0678	-0.979241	0.456378	-2.14568	0.0318985	0.0762492
LRRC41	ENSG00000132128	ENSG00000132128.17	5890.61	-0.139172	0.0648633	-2.14562	0.031903	0.076252
MCCC1	ENSG00000078070	ENSG00000078070.13	2317.3	0.267996	0.12492	2.14534	0.0319259	0.0762984
TMEM91	ENSG00000142046	ENSG00000142046.15	50.3783	-0.776937	0.362183	-2.14515	0.0319407	0.0763257
PURA	ENSG00000185129	ENSG00000185129.8	3506.02	0.150034	0.0699457	2.145	0.0319525	0.0763458
TPI1	ENSG00000111669	ENSG00000111669.15	69285	-0.203263	0.0947643	-2.14493	0.0319582	0.0763514
NME1	ENSG00000239672	ENSG00000239672.8	2091.2	-0.460276	0.214619	-2.14462	0.0319832	0.076403
SGCE	ENSG00000127990	ENSG00000127990.19	181.89	-0.817122	0.381116	-2.14403	0.0320309	0.0765088
ZCCHC18	ENSG00000166707	ENSG00000166707.12	14.8828	-0.673974	0.314357	-2.14398	0.0320347	0.0765094
LOC105371824	ENSG00000250286	ENSG00000250286.2	7.73261	0.952466	0.44426	2.14394	0.032038	0.0765094
KCNF1	ENSG00000162975	ENSG00000162975.5	57.7961	0.923211	0.430661	2.1437	0.0320566	0.0765457
TPM3	ENSG00000143549	ENSG00000143549.21	66128.6	-0.170034	0.0793233	-2.14355	0.0320686	0.0765538
NA	ENSG00000258539	ENSG00000258539.1	5.23563	0.900723	0.420202	2.14355	0.0320692	0.0765538
HOXD4	ENSG00000170166	ENSG00000170166.6	26.0374	0.705197	0.328988	2.14353	0.0320702	0.0765538
LOC124900217	ENSG00000225177	ENSG00000225177.6	46.7909	0.442824	0.206641	2.14296	0.0321162	0.0766556
RABIF	ENSG00000183155	ENSG00000183155.5	2506.8	0.204426	0.0953989	2.14285	0.0321248	0.076668
PPIL1	ENSG00000137168	ENSG00000137168.8	2011.97	-0.343229	0.160197	-2.14255	0.0321495	0.0767188
PLA2G10	ENSG00000069764	ENSG00000069764.10	2581.53	0.469725	0.219259	2.14233	0.0321668	0.0767518
NA	ENSG00000235351	ENSG00000235351.1	5.25181	1.1014	0.51413	2.14226	0.0321729	0.0767582
MT2A	ENSG00000125148	ENSG00000125148.7	9653.39	0.770341	0.359669	2.14181	0.0322089	0.0768361
SYCP3	ENSG00000139351	ENSG00000139351.15	12.8894	0.631156	0.294819	2.14083	0.0322881	0.0770168
RPS10P13	ENSG00000217130	ENSG00000217130.1	8.61282	0.663699	0.310046	2.14065	0.0323026	0.0770433
RIC3	ENSG00000166405	ENSG00000166405.15	52.4058	-0.797437	0.372537	-2.14056	0.0323097	0.077052
NA	ENSG00000228852	ENSG00000228852.6	5.14016	0.860874	0.402204	2.14039	0.0323231	0.0770757
TMEM150C	ENSG00000249242	ENSG00000249242.8	178.63	-0.678058	0.316803	-2.14032	0.0323291	0.0770819
CZIB	ENSG00000162384	ENSG00000162384.14	2109.09	0.154225	0.0720736	2.13983	0.0323683	0.0771612
EOLA1	ENSG00000197620	ENSG00000197620.11	1681.59	0.212391	0.0992564	2.13982	0.0323692	0.0771612
AKAP3	ENSG00000111254	ENSG00000111254.8	94.9755	0.443388	0.207242	2.13947	0.0323975	0.0772206
NA	ENSG00000280239	ENSG00000280239.1	34.6214	0.464507	0.217177	2.13884	0.0324484	0.0773335
GLB1	ENSG00000170266	ENSG00000170266.16	12801.9	-0.252401	0.118014	-2.13874	0.0324569	0.0773457
DGLUCY	ENSG00000133943	ENSG00000133943.21	3360.47	0.287083	0.134239	2.1386	0.0324684	0.077348
GARNL3	ENSG00000136895	ENSG00000136895.19	87.905	0.331921	0.155206	2.13858	0.0324694	0.077348
SMG5	ENSG00000198952	ENSG00000198952.8	12274.7	0.190502	0.0890798	2.13856	0.0324716	0.077348
ATP13A3	ENSG00000133657	ENSG00000133657.16	17853.9	-0.278733	0.130337	-2.13856	0.0324716	0.077348
C6orf52	ENSG00000137434	ENSG00000137434.12	39.7502	0.37825	0.176905	2.13815	0.0325048	0.0774187
ORC1	ENSG00000085840	ENSG00000085840.13	716.608	-0.497332	0.232639	-2.13779	0.0325341	0.0774715
SMIM32	ENSG00000271824	ENSG00000271824.2	1183.21	0.643991	0.301245	2.13776	0.032536	0.0774715
NA	ENSG00000273486	ENSG00000273486.1	56.761	0.300247	0.140452	2.13772	0.0325392	0.0774715
TNFRSF1A	ENSG00000067182	ENSG00000067182.8	19483.9	-0.380841	0.178154	-2.1377	0.0325407	0.0774715
RAMP2-AS1	ENSG00000197291	ENSG00000197291.9	10.3056	-1.19799	0.560467	-2.13748	0.0325591	0.0775006
PNRC2	ENSG00000189266	ENSG00000189266.13	18672.4	0.204733	0.0957831	2.13747	0.0325598	0.0775006
HR	ENSG00000168453	ENSG00000168453.16	5177.22	0.352732	0.165034	2.13733	0.0325711	0.0775193
CPEB3	ENSG00000107864	ENSG00000107864.15	901.192	0.348415	0.163021	2.13725	0.0325778	0.077527
ZNF674	ENSG00000251192	ENSG00000251192.8	268.304	0.30313	0.141846	2.13704	0.0325946	0.0775588
NA	ENSG00000260487	ENSG00000260487.1	4.07087	-2.03295	0.95133	-2.13695	0.0326017	0.0775675
DYNC1I2	ENSG00000077380	ENSG00000077380.16	14139.7	-0.155608	0.0728233	-2.13679	0.0326153	0.0775916
NA	ENSG00000254363	ENSG00000254363.6	13.2213	0.699783	0.327541	2.13648	0.0326406	0.0776435
SIGLEC8	ENSG00000105366	ENSG00000105366.15	36.7437	-0.607669	0.28445	-2.13629	0.0326555	0.0776708
DMAC1	ENSG00000137038	ENSG00000137038.8	4338.58	0.220577	0.103264	2.13605	0.0326753	0.0777096
FAM3A	ENSG00000071889	ENSG00000071889.17	4145.28	0.302033	0.141429	2.13558	0.0327134	0.077792
ATP11B	ENSG00000058063	ENSG00000058063.16	19003.7	-0.251657	0.117855	-2.13531	0.0327354	0.0778361
NPM3	ENSG00000107833	ENSG00000107833.10	1082.56	-0.400461	0.187569	-2.13501	0.03276	0.0778829
RPL10P1	ENSG00000217026	ENSG00000217026.3	7.62813	1.34955	0.63211	2.13499	0.032762	0.0778829
DLAT	ENSG00000150768	ENSG00000150768.17	6156.54	0.232236	0.108785	2.13482	0.0327759	0.0779077
NA	ENSG00000213212	ENSG00000213212.3	6.50987	1.40897	0.660031	2.13471	0.032785	0.0779211
NA	ENSG00000286787	ENSG00000286787.1	26.33	0.486076	0.227747	2.13429	0.0328194	0.0779945
HDAC5	ENSG00000108840	ENSG00000108840.16	2324.85	0.482263	0.226013	2.13378	0.0328606	0.0780843
NA	ENSG00000256618	ENSG00000256618.3	15.1693	1.9701	0.923386	2.13356	0.0328787	0.078119
GCSIR	ENSG00000232520	ENSG00000232520.2	15.2167	0.714546	0.334943	2.13333	0.0328974	0.0781553
JAM2	ENSG00000154721	ENSG00000154721.15	200.286	-0.640515	0.300249	-2.13328	0.0329017	0.0781572
UBA3	ENSG00000144744	ENSG00000144744.17	4946.79	-0.126438	0.0592714	-2.13321	0.0329073	0.0781623
FHIP1A	ENSG00000164142	ENSG00000164142.16	4285.97	0.365821	0.171547	2.13249	0.0329666	0.0782949
NA	ENSG00000255595	ENSG00000255595.5	4.77222	-2.1283	0.998192	-2.13216	0.0329939	0.0783513
MRPL21	ENSG00000197345	ENSG00000197345.13	3226.4	0.224566	0.105327	2.1321	0.032999	0.0783552
LINC02593	ENSG00000223764	ENSG00000223764.2	33.6932	-0.764209	0.358463	-2.13191	0.0330145	0.0783837
NA	ENSG00000205464	ENSG00000205464.13	94.1081	0.507983	0.238288	2.13181	0.0330227	0.0783949
RBM10	ENSG00000182872	ENSG00000182872.16	5045.06	0.116209	0.0545153	2.13168	0.0330329	0.0784108
FAIM	ENSG00000158234	ENSG00000158234.12	647.405	-0.316179	0.148336	-2.1315	0.0330476	0.0784376
NA	ENSG00000270175	ENSG00000270175.1	40.9023	0.365873	0.171664	2.13133	0.0330619	0.0784632
PALM	ENSG00000099864	ENSG00000099864.18	132.312	0.601694	0.282354	2.13099	0.03309	0.0785215
THAP2	ENSG00000173451	ENSG00000173451.7	357.144	-0.20908	0.0981185	-2.1309	0.0330977	0.0785316
PLPP7	ENSG00000160539	ENSG00000160539.6	20.0364	-1.35895	0.637774	-2.13077	0.0331078	0.0785472
MEIS1	ENSG00000143995	ENSG00000143995.20	424.9	0.528575	0.248101	2.13048	0.0331321	0.0785966
HACD2	ENSG00000206527	ENSG00000206527.10	11775.9	0.15846	0.0743905	2.13012	0.0331619	0.0786589
LONRF1	ENSG00000154359	ENSG00000154359.13	1124.57	-0.279471	0.131209	-2.12997	0.0331739	0.078679
SKA2	ENSG00000182628	ENSG00000182628.13	2256.94	-0.371743	0.174552	-2.1297	0.0331962	0.0787237
GNB1-DT	ENSG00000231050	ENSG00000231050.1	21.679	1.06878	0.501893	2.12949	0.0332136	0.0787566
NA	ENSG00000255237	ENSG00000255237.1	11.1324	-0.47957	0.22521	-2.12943	0.0332184	0.0787598
STAB1	ENSG00000010327	ENSG00000010327.10	1273.62	-0.635546	0.298605	-2.12838	0.0333056	0.0789581
DBH-AS1	ENSG00000225756	ENSG00000225756.1	17.5785	-1.11473	0.523784	-2.12822	0.033319	0.0789817
ACP6	ENSG00000162836	ENSG00000162836.12	1198.4	-0.332404	0.1562	-2.12807	0.0333316	0.0790031
MOCOS	ENSG00000075643	ENSG00000075643.6	2010.78	-0.337364	0.158562	-2.12765	0.0333659	0.0790761
NA	ENSG00000266993	ENSG00000266993.3	11.5913	-0.601246	0.282613	-2.12746	0.0333822	0.0791065
TYMS	ENSG00000176890	ENSG00000176890.16	765.847	-0.462771	0.217544	-2.12725	0.0333993	0.0791387
KDM4B	ENSG00000127663	ENSG00000127663.15	3917.22	-0.310158	0.145828	-2.12688	0.0334299	0.0791903
PPP2R5E	ENSG00000154001	ENSG00000154001.14	6407.74	0.126579	0.0595146	2.12686	0.0334314	0.0791903
NFXL1	ENSG00000170448	ENSG00000170448.12	799.181	-0.196256	0.092275	-2.12686	0.0334317	0.0791903
SETD5	ENSG00000168137	ENSG00000168137.19	6036.66	-0.127749	0.0600677	-2.12676	0.0334402	0.0792021
ANO6	ENSG00000177119	ENSG00000177119.17	3642.13	-0.572579	0.26924	-2.12665	0.0334495	0.0792158
STARD4	ENSG00000164211	ENSG00000164211.13	5515.52	-0.325553	0.153119	-2.12615	0.0334909	0.0793017
ARMH3	ENSG00000120029	ENSG00000120029.13	4364.28	0.143342	0.0674195	2.12613	0.0334928	0.0793017
KIAA0753	ENSG00000198920	ENSG00000198920.11	1725.63	-0.14146	0.0665521	-2.12555	0.0335409	0.0794072
CMC1	ENSG00000187118	ENSG00000187118.14	2028.88	0.172144	0.0809974	2.12531	0.0335609	0.0794463
SOCS6	ENSG00000170677	ENSG00000170677.6	7795.14	-0.265106	0.124748	-2.12513	0.0335761	0.0794737
C3orf36	ENSG00000288547	ENSG00000288547.3	62.5478	-0.608669	0.286422	-2.12507	0.0335804	0.0794756
EID2B	ENSG00000176401	ENSG00000176401.6	17.0813	-0.746659	0.35138	-2.12494	0.033592	0.0794948
ITGA10	ENSG00000143127	ENSG00000143127.13	43.7117	-0.600374	0.282605	-2.12443	0.0336346	0.0795871
LOC105374312	ENSG00000284624	ENSG00000284624.1	151.162	0.463844	0.218364	2.12418	0.0336551	0.0796273
NA	ENSG00000183604	ENSG00000183604.14	109.951	0.249173	0.117326	2.12377	0.0336897	0.0797007
RPRD2	ENSG00000163125	ENSG00000163125.16	3979.7	0.13612	0.0640954	2.12371	0.0336945	0.0797038
TRMT10B	ENSG00000165275	ENSG00000165275.10	302.939	0.184892	0.0870627	2.12366	0.0336984	0.0797045
CCDC162P	ENSG00000203799	ENSG00000203799.13	996.399	0.480806	0.226411	2.1236	0.0337038	0.079709
SMC5	ENSG00000198887	ENSG00000198887.9	7363.93	0.193904	0.0913149	2.12346	0.033715	0.079727
ZNF251	ENSG00000198169	ENSG00000198169.9	354.313	0.270647	0.127477	2.1231	0.0337456	0.0797868
NA	ENSG00000272444	ENSG00000272444.1	12.3932	0.770289	0.362824	2.12304	0.0337507	0.0797868
NA	ENSG00000279278	ENSG00000279278.1	43.941	0.641511	0.302167	2.12304	0.0337509	0.0797868
STX4	ENSG00000103496	ENSG00000103496.15	4021.92	-0.147394	0.0694299	-2.12292	0.0337603	0.0798006
NA	ENSG00000223653	ENSG00000223653.6	59.8322	-0.522829	0.246284	-2.12287	0.033765	0.0798035
RPL3	ENSG00000100316	ENSG00000100316.16	122767	0.219139	0.103259	2.12223	0.0338181	0.0799204
NUP188	ENSG00000095319	ENSG00000095319.14	3246.78	-0.32064	0.151101	-2.12202	0.0338359	0.0799541
TRBV27	ENSG00000211752	ENSG00000211752.3	17.8013	-0.957855	0.451423	-2.12185	0.03385	0.0799749
CMTM8	ENSG00000170293	ENSG00000170293.9	742.6	0.191645	0.0903206	2.12183	0.0338518	0.0799749
LDHAL6B	ENSG00000171989	ENSG00000171989.6	44.725	-0.592911	0.279459	-2.12164	0.033868	0.0800012
NA	ENSG00000212939	ENSG00000212939.2	5.83568	1.63048	0.768519	2.12159	0.0338719	0.0800012
NA	ENSG00000273729	ENSG00000273729.1	73.9792	0.497207	0.234358	2.12157	0.0338736	0.0800012
NA	ENSG00000279415	ENSG00000279415.1	57.3093	-0.489122	0.230579	-2.12128	0.0338981	0.0800506
NA	ENSG00000277559	ENSG00000277559.1	7.95796	2.41938	1.14065	2.12105	0.0339176	0.0800882
ENGASE	ENSG00000167280	ENSG00000167280.17	2867.82	0.326805	0.154099	2.12075	0.0339429	0.0801319
TP53I3	ENSG00000115129	ENSG00000115129.14	7285.24	-0.318879	0.150362	-2.12075	0.0339432	0.0801319
ENPP5	ENSG00000112796	ENSG00000112796.10	706.079	0.451488	0.212899	2.12067	0.0339497	0.0801389
ACCS	ENSG00000110455	ENSG00000110455.14	428.035	0.610326	0.287852	2.12028	0.0339823	0.0802075
FRMD4B	ENSG00000114541	ENSG00000114541.15	3652.78	-0.413617	0.195092	-2.12011	0.0339964	0.0802322
GLI4	ENSG00000250571	ENSG00000250571.7	391.089	0.297849	0.140533	2.11942	0.0340546	0.0803612
DZIP1	ENSG00000134874	ENSG00000134874.18	91.4313	-0.845848	0.39911	-2.11934	0.0340621	0.080364
BBS5	ENSG00000163093	ENSG00000163093.12	172.175	-0.320757	0.151349	-2.11933	0.034063	0.080364
DYNLT2	ENSG00000184786	ENSG00000184786.6	105.142	0.321849	0.151897	2.11887	0.0341017	0.080447
NA	ENSG00000236008	ENSG00000236008.3	285.056	0.377285	0.178072	2.11873	0.0341135	0.0804664
HSPA8	ENSG00000109971	ENSG00000109971.14	133922	-0.29683	0.140118	-2.11843	0.0341386	0.0805114
EIF4E2	ENSG00000135930	ENSG00000135930.14	8259.3	0.137083	0.0647101	2.11842	0.0341399	0.0805114
NA	ENSG00000275457	ENSG00000275457.1	13.9197	-0.611124	0.288487	-2.11837	0.0341433	0.0805114
ARHGAP26	ENSG00000145819	ENSG00000145819.18	11849.3	-0.239276	0.112964	-2.11815	0.0341619	0.0805468
CDH13	ENSG00000140945	ENSG00000140945.17	105.441	-1.04672	0.494203	-2.11799	0.0341759	0.0805623
NA	ENSG00000279035	ENSG00000279035.1	10.7535	0.702141	0.331518	2.11796	0.0341787	0.0805623
NA	ENSG00000287920	ENSG00000287920.1	6.49651	-1.36271	0.643409	-2.11795	0.0341792	0.0805623
WDCP	ENSG00000163026	ENSG00000163026.12	495.713	-0.256027	0.120897	-2.11774	0.0341974	0.0805884
LZIC	ENSG00000162441	ENSG00000162441.12	5863.44	0.192946	0.0911097	2.11774	0.0341975	0.0805884
SLC60A2	ENSG00000173214	ENSG00000173214.7	867.504	0.203829	0.0962704	2.11725	0.0342384	0.0806763
RAP1B	ENSG00000127314	ENSG00000127314.18	16420.8	-0.310033	0.14644	-2.11714	0.034248	0.0806905
NA	ENSG00000279013	ENSG00000279013.1	5.1045	1.2001	0.566896	2.11697	0.0342624	0.0807159
VIRMA-DT	ENSG00000253704	ENSG00000253704.2	9.58264	0.69905	0.330242	2.11678	0.0342784	0.0807452
PEX7	ENSG00000112357	ENSG00000112357.14	1163.72	0.182075	0.0860197	2.11667	0.0342882	0.0807599
ZNF35	ENSG00000169981	ENSG00000169981.11	560.069	-0.260198	0.12297	-2.11595	0.0343494	0.0808956
PLD2	ENSG00000129219	ENSG00000129219.14	2355.13	-0.163138	0.0771135	-2.11556	0.034382	0.0809638
SLCO5A1-AS1	ENSG00000246528	ENSG00000246528.3	9.861	-0.845303	0.399587	-2.11544	0.0343922	0.0809726
ARMC12	ENSG00000157343	ENSG00000157343.9	7.03628	-0.915257	0.432657	-2.11543	0.0343929	0.0809726
FOXA2	ENSG00000125798	ENSG00000125798.15	2547.83	0.347287	0.164186	2.11521	0.0344122	0.0810094
MIR196A1	ENSG00000210741	ENSG00000210741.1	53.2914	0.52678	0.249067	2.11502	0.0344284	0.0810391
AVPI1	ENSG00000119986	ENSG00000119986.7	3347.37	0.319984	0.1513	2.1149	0.0344383	0.0810539
TEAD2	ENSG00000074219	ENSG00000074219.14	597.481	-0.410342	0.194045	-2.11467	0.0344577	0.0810842
NA	ENSG00000256282	ENSG00000256282.2	5.46012	0.99354	0.469833	2.11467	0.0344583	0.0810842
DAB1	ENSG00000173406	ENSG00000173406.16	25.2319	1.17366	0.555206	2.11391	0.034523	0.0812277
BCL2L12	ENSG00000126453	ENSG00000126453.10	997.032	-0.350356	0.165743	-2.11386	0.0345276	0.0812301
GLUD1	ENSG00000148672	ENSG00000148672.10	16992	0.142679	0.0675048	2.11362	0.0345482	0.08127
LINC03057	ENSG00000272763	ENSG00000272763.1	2692.62	0.268567	0.127081	2.11335	0.034571	0.0813152
NA	ENSG00000271377	ENSG00000271377.1	6.07203	0.900277	0.426029	2.11318	0.0345853	0.0813403
TRIR	ENSG00000123144	ENSG00000123144.11	10528.5	0.129308	0.0611968	2.11298	0.0346023	0.0813717
OXLD1	ENSG00000204237	ENSG00000204237.5	998.488	0.20929	0.0990515	2.11294	0.0346058	0.0813717
PAPSS1	ENSG00000138801	ENSG00000138801.9	4322.47	-0.201794	0.0955072	-2.11287	0.0346123	0.0813745
B3GALT5	ENSG00000183778	ENSG00000183778.18	46946.3	0.587829	0.278217	2.11284	0.0346143	0.0813745
PLD1	ENSG00000075651	ENSG00000075651.16	7493.65	0.329904	0.156194	2.11215	0.0346737	0.0815057
LAMA2	ENSG00000196569	ENSG00000196569.13	111.036	-0.872588	0.413186	-2.11185	0.0346991	0.0815569
MARS1	ENSG00000166986	ENSG00000166986.15	5849.73	-0.234202	0.110906	-2.11171	0.034711	0.0815764
IL17D	ENSG00000172458	ENSG00000172458.5	37.148	0.613368	0.290472	2.11163	0.0347186	0.0815819
GCG	ENSG00000115263	ENSG00000115263.15	10463	0.785002	0.371757	2.1116	0.0347206	0.0815819
DYRK1B	ENSG00000105204	ENSG00000105204.14	948.279	0.344532	0.163181	2.11135	0.0347423	0.0816244
NA	ENSG00000225964	ENSG00000225964.6	11.7225	-0.826169	0.391341	-2.11112	0.034762	0.0816621
NA	ENSG00000277969	ENSG00000277969.1	137.003	0.303565	0.143799	2.11103	0.03477	0.0816723
NA	ENSG00000284707	ENSG00000284707.2	27.5674	0.761111	0.360601	2.11067	0.0348005	0.0817354
EDA	ENSG00000158813	ENSG00000158813.18	20.5619	0.921104	0.436493	2.11024	0.0348377	0.0818142
CRIPT	ENSG00000119878	ENSG00000119878.6	1821.69	0.219595	0.104066	2.11015	0.0348453	0.0818235
ZNF567	ENSG00000189042	ENSG00000189042.14	338.069	0.210783	0.0998981	2.10998	0.0348603	0.0818503
PGAP2	ENSG00000148985	ENSG00000148985.20	1511.19	0.216361	0.102544	2.10993	0.0348645	0.0818515
SCAMP2	ENSG00000140497	ENSG00000140497.16	24646.5	0.269447	0.127733	2.10945	0.0349059	0.0819401
ZNF513	ENSG00000163795	ENSG00000163795.14	1540.42	0.26456	0.12544	2.10907	0.0349389	0.082009
RAN	ENSG00000132341	ENSG00000132341.12	23072.5	-0.308553	0.146315	-2.10882	0.03496	0.08205
NEIL3	ENSG00000109674	ENSG00000109674.4	239.55	-0.59461	0.282038	-2.10826	0.0350082	0.0821547
GPALPP1	ENSG00000133114	ENSG00000133114.18	1245.21	0.197167	0.0935314	2.10803	0.0350283	0.0821931
STEAP1	ENSG00000164647	ENSG00000164647.9	1791.83	-0.421622	0.200062	-2.10746	0.0350777	0.0823004
NA	ENSG00000258744	ENSG00000258744.2	200.194	0.317826	0.150834	2.10712	0.0351073	0.0823614
BAX	ENSG00000087088	ENSG00000087088.20	6270.59	0.177068	0.0840423	2.10689	0.035127	0.082399
ZNF614	ENSG00000142556	ENSG00000142556.19	500.17	0.214192	0.101669	2.10675	0.0351391	0.0824187
PDE4A	ENSG00000065989	ENSG00000065989.16	1278.03	-0.237059	0.112537	-2.1065	0.0351612	0.082457
RRS1	ENSG00000179041	ENSG00000179041.4	856.96	-0.413168	0.196141	-2.10648	0.0351627	0.082457
IDH3G	ENSG00000067829	ENSG00000067829.19	4028.22	0.161129	0.0764997	2.10627	0.0351807	0.0824904
RAD51AP1	ENSG00000111247	ENSG00000111247.15	877.623	-0.46929	0.222821	-2.10613	0.0351928	0.0825103
MTHFD1	ENSG00000100714	ENSG00000100714.17	3921.65	-0.381558	0.181179	-2.10597	0.0352069	0.0825348
SERTM2	ENSG00000260802	ENSG00000260802.1	7.63152	-2.3972	1.13846	-2.10566	0.0352336	0.0825887
MTAP	ENSG00000099810	ENSG00000099810.21	1163.2	-0.435042	0.206619	-2.10553	0.0352452	0.0826017
YOD1	ENSG00000180667	ENSG00000180667.11	1723.4	-0.447509	0.212541	-2.10552	0.0352465	0.0826017
H4C9	ENSG00000276180	ENSG00000276180.1	1057.76	-0.317547	0.150825	-2.1054	0.0352561	0.0826157
SSPOP	ENSG00000197558	ENSG00000197558.13	25.4189	0.783113	0.371967	2.10533	0.0352628	0.0826228
REPS2	ENSG00000169891	ENSG00000169891.18	2408.83	0.24915	0.118356	2.10508	0.0352843	0.0826644
SP1	ENSG00000185591	ENSG00000185591.10	17072.8	-0.26941	0.128	-2.10477	0.0353117	0.0827202
ARF3	ENSG00000134287	ENSG00000134287.10	23475.9	0.233567	0.110979	2.1046	0.0353261	0.0827452
CACNA2D1	ENSG00000153956	ENSG00000153956.16	147.404	-0.672738	0.319795	-2.10366	0.0354083	0.082929
PHB1P9	ENSG00000230224	ENSG00000230224.1	5.43846	0.834563	0.396773	2.10338	0.0354326	0.0829774
FAM210B	ENSG00000124098	ENSG00000124098.10	4967.75	0.192295	0.0914538	2.10265	0.0354966	0.0831186
P2RY14	ENSG00000174944	ENSG00000174944.9	156.179	-0.830193	0.394873	-2.10243	0.0355159	0.0831551
ADH1B	ENSG00000196616	ENSG00000196616.14	631.945	0.942132	0.448128	2.10237	0.0355207	0.0831578
ZSCAN29	ENSG00000140265	ENSG00000140265.13	2225.51	0.135183	0.0643044	2.10224	0.0355325	0.0831741
NA	ENSG00000274653	ENSG00000274653.1	6.09808	0.833242	0.396376	2.10215	0.0355402	0.0831741
CSDC2	ENSG00000172346	ENSG00000172346.15	16.4498	-1.29963	0.618244	-2.10213	0.0355422	0.0831741
NA	ENSG00000277687	ENSG00000277687.1	9.59236	-0.601554	0.286165	-2.10212	0.0355425	0.0831741
CCDC102B	ENSG00000150636	ENSG00000150636.17	55.1148	-0.828715	0.394265	-2.10192	0.0355599	0.0832062
NA	ENSG00000254609	ENSG00000254609.1	13.6191	1.67631	0.797615	2.10165	0.0355838	0.0832533
EGFL6	ENSG00000198759	ENSG00000198759.12	79.0259	-1.38268	0.657922	-2.10159	0.0355895	0.083258
DCTN1	ENSG00000204843	ENSG00000204843.13	8656.32	-0.155793	0.0741391	-2.10137	0.0356088	0.0832947
SH3BP5-AS1	ENSG00000224660	ENSG00000224660.2	148.048	-0.5242	0.249483	-2.10115	0.0356279	0.0833305
TNFRSF14	ENSG00000157873	ENSG00000157873.18	7475.18	-0.223039	0.106172	-2.10074	0.0356637	0.0834058
CDC20-DT	ENSG00000234694	ENSG00000234694.1	48.0537	0.401756	0.19125	2.10068	0.0356689	0.0834091
SETMAR	ENSG00000170364	ENSG00000170364.12	693.302	0.239266	0.113968	2.09941	0.0357809	0.0836574
NECAB2	ENSG00000103154	ENSG00000103154.10	21.4557	-1.33359	0.635229	-2.09939	0.0357825	0.0836574
LMO3	ENSG00000048540	ENSG00000048540.15	41.275	0.838258	0.399301	2.09931	0.0357894	0.0836648
SYPL1	ENSG00000008282	ENSG00000008282.9	12853	-0.162625	0.0774683	-2.09924	0.0357954	0.0836686
MIS12	ENSG00000167842	ENSG00000167842.16	1969.54	-0.206044	0.0981533	-2.09921	0.0357985	0.0836686
RPL10AP2	ENSG00000188873	ENSG00000188873.4	11.5325	0.707863	0.337233	2.09903	0.0358143	0.083697
NA	ENSG00000260081	ENSG00000260081.2	31.5934	0.420306	0.200262	2.09878	0.0358359	0.0837388
NPHS1	ENSG00000161270	ENSG00000161270.20	16.9933	-1.47256	0.701704	-2.09855	0.0358563	0.0837776
BTC	ENSG00000174808	ENSG00000174808.12	1143.8	-0.254219	0.121145	-2.09847	0.0358636	0.083786
NA	ENSG00000275944	ENSG00000275944.1	11.6567	0.772333	0.368065	2.09836	0.0358736	0.0838006
MTND2P28	ENSG00000225630	ENSG00000225630.1	19043.5	0.528063	0.251729	2.09774	0.0359279	0.0839188
MBIP	ENSG00000151332	ENSG00000151332.19	1459.61	0.1864	0.0888744	2.09734	0.0359637	0.0839938
NA	ENSG00000205763	ENSG00000205763.13	271.882	-0.274764	0.131017	-2.09716	0.0359791	0.0840211
PCSK2	ENSG00000125851	ENSG00000125851.10	20.8608	1.03602	0.494087	2.09684	0.0360075	0.0840785
ZNF683	ENSG00000176083	ENSG00000176083.18	26.9162	-0.985165	0.469947	-2.09633	0.0360528	0.0841755
NA	ENSG00000272599	ENSG00000272599.2	27.1498	-0.447855	0.213674	-2.09597	0.0360848	0.0842416
RIC8B	ENSG00000111785	ENSG00000111785.21	1410.02	0.163135	0.0778403	2.09576	0.0361035	0.0842764
SPINK2	ENSG00000128040	ENSG00000128040.11	53.694	0.604777	0.288581	2.09569	0.0361095	0.0842807
SRPK2	ENSG00000135250	ENSG00000135250.17	2857.82	-0.167482	0.0799188	-2.09566	0.0361128	0.0842807
NA	ENSG00000205847	ENSG00000205847.6	8.88145	1.49753	0.714671	2.09541	0.0361342	0.0843195
NA	ENSG00000270562	ENSG00000270562.1	13.549	0.848244	0.404816	2.09538	0.0361369	0.0843195
COQ10A	ENSG00000135469	ENSG00000135469.14	217.08	-0.284587	0.135824	-2.09526	0.0361476	0.0843356
NA	ENSG00000271119	ENSG00000271119.1	44.4482	-0.479887	0.229061	-2.09501	0.0361698	0.0843786
B4GALNT1	ENSG00000135454	ENSG00000135454.14	13.3572	-1.03537	0.49423	-2.09492	0.0361784	0.0843901
H2AX	ENSG00000188486	ENSG00000188486.3	3984.77	-0.356685	0.170275	-2.09476	0.0361919	0.0844128
NA	ENSG00000272341	ENSG00000272341.1	133.727	0.310485	0.148227	2.09466	0.036201	0.0844251
KDELR2	ENSG00000136240	ENSG00000136240.10	41155.5	0.145042	0.0692553	2.09431	0.0362323	0.0844895
NA	ENSG00000285669	ENSG00000285669.1	63.9844	0.300334	0.143417	2.09413	0.0362484	0.0845182
CCNL1	ENSG00000163660	ENSG00000163660.12	5340.47	-0.340743	0.162743	-2.09375	0.0362821	0.0845881
ZFP36L2	ENSG00000152518	ENSG00000152518.8	16112	0.268125	0.128064	2.09368	0.0362886	0.0845943
SAMD11	ENSG00000187634	ENSG00000187634.13	79.8445	-0.635778	0.303729	-2.09324	0.0363275	0.0846724
RIMS2	ENSG00000176406	ENSG00000176406.23	15.7727	0.882985	0.421831	2.09322	0.0363296	0.0846724
WASF2	ENSG00000158195	ENSG00000158195.11	19398	-0.200928	0.0960002	-2.093	0.0363494	0.0847038
NA	ENSG00000263535	ENSG00000263535.2	30.8187	-0.857263	0.409589	-2.09298	0.0363506	0.0847038
FBF1	ENSG00000188878	ENSG00000188878.19	138.02	-0.342994	0.163901	-2.09269	0.0363769	0.0847562
OXCT2	ENSG00000198754	ENSG00000198754.5	17.7955	0.494851	0.236478	2.09259	0.0363857	0.084768
CDKN1A	ENSG00000124762	ENSG00000124762.14	44280.1	-0.439654	0.210116	-2.09243	0.0363996	0.0847917
PON3	ENSG00000105852	ENSG00000105852.11	317.2	0.425354	0.203303	2.09222	0.036419	0.0848281
CAMSAP2	ENSG00000118200	ENSG00000118200.14	1433.84	-0.47345	0.226303	-2.0921	0.0364292	0.0848431
NA	ENSG00000255200	ENSG00000255200.1	118.002	0.302142	0.144436	2.09187	0.0364502	0.0848831
DAPL1	ENSG00000163331	ENSG00000163331.12	10.5077	0.972482	0.464935	2.09165	0.0364697	0.0849199
NAPA	ENSG00000105402	ENSG00000105402.8	4416.5	0.216275	0.103416	2.09132	0.0364994	0.0849801
ANKS6	ENSG00000165138	ENSG00000165138.18	2265.55	0.255544	0.122254	2.09027	0.0365939	0.0851914
COMMD8	ENSG00000169019	ENSG00000169019.11	1956.98	0.162516	0.0777554	2.09009	0.0366095	0.0852189
TMEM41A-DT	ENSG00000286086	ENSG00000286086.1	20.364	0.53451	0.255744	2.09002	0.0366164	0.0852254
NA	ENSG00000273971	ENSG00000273971.1	64.0145	0.81558	0.390234	2.08998	0.0366199	0.0852254
NA	ENSG00000269937	ENSG00000269937.1	17.9323	0.926276	0.443271	2.08964	0.0366503	0.0852873
SAMD12	ENSG00000177570	ENSG00000177570.15	2425.75	0.295012	0.141244	2.08867	0.0367374	0.0854812
CDC25C	ENSG00000158402	ENSG00000158402.21	449.774	-0.535756	0.256527	-2.08849	0.0367532	0.0855091
RN7SL689P	ENSG00000263432	ENSG00000263432.2	45.5925	0.413658	0.198105	2.08808	0.036791	0.0855882
CD27-AS1	ENSG00000215039	ENSG00000215039.7	511.233	0.157913	0.0756366	2.08778	0.0368174	0.0856408
HSD11B2	ENSG00000176387	ENSG00000176387.7	31369.1	0.577372	0.276556	2.08772	0.0368228	0.0856443
NA	ENSG00000278291	ENSG00000278291.1	59.6978	0.348989	0.167176	2.08755	0.0368388	0.0856727
TPSG1	ENSG00000116176	ENSG00000116176.6	3167.23	0.757896	0.36307	2.08747	0.036846	0.0856807
HSF4	ENSG00000102878	ENSG00000102878.18	198.592	0.483213	0.2315	2.08731	0.0368603	0.0857049
VRK1	ENSG00000100749	ENSG00000100749.9	1322.34	-0.431236	0.206607	-2.08723	0.036867	0.0857095
KCNH2	ENSG00000055118	ENSG00000055118.17	115.019	0.56594	0.271148	2.0872	0.0368698	0.0857095
NA	ENSG00000254477	ENSG00000254477.2	42.803	0.520635	0.249463	2.08702	0.0368859	0.0857381
NA	ENSG00000260398	ENSG00000260398.1	7.91141	-1.03911	0.497919	-2.08691	0.0368959	0.0857508
NA	ENSG00000288012	ENSG00000288012.1	19.6721	0.579522	0.277703	2.08684	0.0369024	0.0857508
NA	ENSG00000287900	ENSG00000287900.1	11.5133	1.08361	0.519259	2.08684	0.0369028	0.0857508
GBF1	ENSG00000107862	ENSG00000107862.6	11108.9	0.230277	0.11037	2.08641	0.0369419	0.0858326
ANKRD55	ENSG00000164512	ENSG00000164512.18	11.7893	-0.996742	0.477832	-2.08597	0.0369817	0.0859163
GEM	ENSG00000164949	ENSG00000164949.8	581.716	-0.769164	0.368751	-2.08586	0.0369909	0.0859289
TARID	ENSG00000227954	ENSG00000227954.7	5.49728	1.53565	0.736297	2.08564	0.0370115	0.0859592
PEX11G	ENSG00000104883	ENSG00000104883.8	457.872	0.353409	0.169449	2.08564	0.0370116	0.0859592
NA	ENSG00000204709	ENSG00000204709.4	11.6718	-1.32964	0.637537	-2.08558	0.0370165	0.0859616
EBF3	ENSG00000108001	ENSG00000108001.16	19.655	-1.17033	0.561216	-2.08535	0.037038	0.0860025
BYSL	ENSG00000112578	ENSG00000112578.10	754.684	-0.383064	0.183704	-2.08523	0.0370489	0.086019
MCTP2	ENSG00000140563	ENSG00000140563.15	7502.97	0.246573	0.118255	2.08509	0.0370612	0.0860387
TMEM18	ENSG00000151353	ENSG00000151353.15	1516.48	0.181612	0.0871031	2.08503	0.0370667	0.0860427
NA	ENSG00000270988	ENSG00000270988.1	20.5673	0.561111	0.269165	2.08464	0.0371023	0.0861163
TSPYL2	ENSG00000184205	ENSG00000184205.14	423.624	-0.473492	0.227207	-2.08397	0.0371629	0.0862482
PIGB	ENSG00000069943	ENSG00000069943.10	1232.06	-0.160964	0.0772597	-2.08342	0.0372128	0.086355
RNF121	ENSG00000137522	ENSG00000137522.18	1968.92	0.143274	0.0687726	2.0833	0.0372241	0.0863724
CBLN4	ENSG00000054803	ENSG00000054803.4	5.73245	1.17152	0.562405	2.08305	0.0372463	0.0864149
TUBB	ENSG00000196230	ENSG00000196230.14	23403.2	-0.304494	0.146181	-2.08299	0.0372517	0.0864186
ATP5MJ	ENSG00000156411	ENSG00000156411.10	10551.5	0.21943	0.105376	2.08235	0.0373102	0.0865454
ATP2B1-AS1	ENSG00000271614	ENSG00000271614.1	126.489	0.545036	0.261805	2.08184	0.0373571	0.0866452
HTR7	ENSG00000148680	ENSG00000148680.16	28.0429	-0.932148	0.448021	-2.08059	0.0374717	0.086902
GEN1	ENSG00000178295	ENSG00000178295.15	2365.46	-0.256777	0.123419	-2.08053	0.0374769	0.0869051
DIS3L2	ENSG00000144535	ENSG00000144535.20	1287.69	0.13237	0.0636254	2.08046	0.037483	0.0869104
SLC25A51	ENSG00000122696	ENSG00000122696.14	404.362	0.155202	0.0746075	2.08025	0.0375024	0.0869463
ELFN1-AS1	ENSG00000236081	ENSG00000236081.1	42.0931	-0.758096	0.364485	-2.07991	0.0375335	0.0870094
SLC41A3	ENSG00000114544	ENSG00000114544.17	2036.13	0.176642	0.0849353	2.07973	0.0375505	0.08704
NA	ENSG00000268362	ENSG00000268362.6	302.431	0.518569	0.249364	2.07957	0.0375649	0.0870643
DYNC1LI2-DT	ENSG00000246777	ENSG00000246777.1	36.4851	0.5672	0.272759	2.07949	0.0375726	0.0870732
OR7E128P	ENSG00000228915	ENSG00000228915.3	7.90479	0.756283	0.363718	2.07931	0.0375888	0.0871018
HOXB2	ENSG00000173917	ENSG00000173917.11	94.0213	-0.682877	0.328424	-2.07926	0.0375939	0.0871045
NA	ENSG00000271992	ENSG00000271992.1	19.7175	0.557803	0.268352	2.07862	0.0376521	0.08723
NBPF3	ENSG00000142794	ENSG00000142794.19	527.965	0.408524	0.196545	2.07852	0.0376615	0.08723
DCUN1D1	ENSG00000043093	ENSG00000043093.15	4358.24	-0.125412	0.0603379	-2.0785	0.0376633	0.08723
NA	ENSG00000269997	ENSG00000269997.1	8.15478	0.875156	0.421052	2.0785	0.0376635	0.08723
NA	ENSG00000276564	ENSG00000276564.1	20.7046	0.455222	0.21904	2.07825	0.0376861	0.0872733
SMIM12	ENSG00000163866	ENSG00000163866.9	4118.94	0.151129	0.072721	2.0782	0.0376909	0.0872754
CES3	ENSG00000172828	ENSG00000172828.13	9700.84	0.502691	0.241897	2.07812	0.0376979	0.0872827
TOP2A	ENSG00000131747	ENSG00000131747.15	7586.05	-0.487555	0.234643	-2.07786	0.0377223	0.0873301
BCAN	ENSG00000132692	ENSG00000132692.19	153.802	0.278883	0.134223	2.07776	0.0377315	0.0873425
NA	ENSG00000235043	ENSG00000235043.3	44.4848	0.567796	0.273328	2.07734	0.03777	0.0874225
LOC101927745	ENSG00000229425	ENSG00000229425.3	4.07589	-1.30717	0.629274	-2.07726	0.0377772	0.0874302
RGN	ENSG00000130988	ENSG00000130988.13	18.6725	0.622292	0.299585	2.07718	0.037785	0.0874393
TMEM214	ENSG00000119777	ENSG00000119777.20	12681.8	-0.155507	0.0748778	-2.07681	0.037819	0.0875033
PGAP1	ENSG00000197121	ENSG00000197121.15	1358.97	0.380832	0.183375	2.0768	0.0378204	0.0875033
TSR1	ENSG00000167721	ENSG00000167721.11	2060.49	-0.358507	0.172655	-2.07643	0.0378538	0.0875715
HES6	ENSG00000144485	ENSG00000144485.11	2224.37	0.361767	0.174248	2.07616	0.0378793	0.0876214
KBTBD11-OT1	ENSG00000253696	ENSG00000253696.2	68.6057	0.395626	0.190577	2.07594	0.0378996	0.0876593
CAPS	ENSG00000105519	ENSG00000105519.18	228.185	0.369081	0.177795	2.07588	0.0379052	0.0876633
LMAN2	ENSG00000169223	ENSG00000169223.15	17286.9	-0.132448	0.0638224	-2.07527	0.0379618	0.0877852
USP46-DT	ENSG00000248866	ENSG00000248866.1	147.655	-0.299606	0.144382	-2.0751	0.0379775	0.0878125
ABCB6	ENSG00000115657	ENSG00000115657.14	42.0844	-0.446616	0.215233	-2.07503	0.0379835	0.0878173
FPR2	ENSG00000171049	ENSG00000171049.9	1314.23	-4.59532	2.21477	-2.07485	0.0380006	0.087841
ASH1L	ENSG00000116539	ENSG00000116539.14	7044.92	0.196804	0.0948525	2.07484	0.0380016	0.087841
OAS1	ENSG00000089127	ENSG00000089127.15	24962.9	-0.43485	0.209655	-2.07412	0.0380684	0.0879771
NA	ENSG00000230212	ENSG00000230212.6	12.6614	-0.795932	0.383751	-2.07409	0.0380714	0.0879771
EFCAB7	ENSG00000203965	ENSG00000203965.13	249.722	-0.311618	0.150244	-2.07408	0.0380722	0.0879771
RMP24	ENSG00000141428	ENSG00000141428.17	815.449	-0.155292	0.0748744	-2.07403	0.0380766	0.0879783
ROMO1	ENSG00000125995	ENSG00000125995.16	5291.14	0.166829	0.0804463	2.0738	0.038098	0.088014
SMPD1	ENSG00000166311	ENSG00000166311.10	9234.09	-0.5077	0.244819	-2.07378	0.0380999	0.088014
RPL13AP25	ENSG00000136149	ENSG00000136149.6	1510.18	0.617329	0.297726	2.07349	0.0381272	0.0880593
NA	ENSG00000240710	ENSG00000240710.1	5.4536	1.49191	0.719519	2.07348	0.0381273	0.0880593
MANSC1	ENSG00000111261	ENSG00000111261.14	8133.93	0.191102	0.0921725	2.07331	0.0381434	0.0880875
KGD4	ENSG00000134056	ENSG00000134056.12	4890.06	0.202959	0.0978972	2.07318	0.0381553	0.0880995
KCNJ16	ENSG00000153822	ENSG00000153822.15	76.0342	0.879426	0.424194	2.07317	0.0381565	0.0880995
MTMR2	ENSG00000087053	ENSG00000087053.20	3519.29	-0.245252	0.118316	-2.07285	0.0381859	0.0881584
RPS11	ENSG00000142534	ENSG00000142534.7	71193.8	0.210212	0.101436	2.07236	0.0382321	0.0882559
MIR4458HG	ENSG00000247516	ENSG00000247516.8	514.822	0.437264	0.211032	2.07203	0.0382631	0.0883184
NA	ENSG00000257524	ENSG00000257524.6	105.066	0.488951	0.235998	2.07184	0.0382801	0.0883473
NA	ENSG00000260920	ENSG00000260920.2	103.218	-0.377095	0.182012	-2.07181	0.0382834	0.0883473
TAGLN	ENSG00000149591	ENSG00000149591.17	1460.4	0.723059	0.349009	2.07175	0.0382889	0.0883509
PIGR	ENSG00000162896	ENSG00000162896.6	976152	-0.402286	0.194235	-2.07113	0.0383469	0.0884757
DPP10-AS1	ENSG00000235026	ENSG00000235026.6	50.3969	2.3122	1.11647	2.071	0.038359	0.0884946
ODC1	ENSG00000115758	ENSG00000115758.13	16683	-0.488879	0.236088	-2.07075	0.0383825	0.0885396
BNIP3P17	ENSG00000271524	ENSG00000271524.1	3.92646	1.16103	0.560764	2.07044	0.0384108	0.0885958
SYNPO	ENSG00000171992	ENSG00000171992.13	7825.15	0.483137	0.233361	2.07034	0.0384206	0.0886092
BCLAF3	ENSG00000173681	ENSG00000173681.16	1945.36	0.360413	0.174124	2.06987	0.0384649	0.0887024
RBM33-DT	ENSG00000216895	ENSG00000216895.9	203.738	0.282843	0.136668	2.06957	0.0384929	0.0887579
HNRNPF	ENSG00000169813	ENSG00000169813.17	27472.3	-0.120291	0.0581293	-2.06936	0.038512	0.0887928
INTS13	ENSG00000064102	ENSG00000064102.15	1758.35	-0.267161	0.129116	-2.06916	0.0385311	0.0888277
TRBV20-1	ENSG00000211747	ENSG00000211747.3	31.4105	-0.867014	0.419145	-2.06853	0.0385904	0.0889552
SERINC2	ENSG00000168528	ENSG00000168528.12	42894.1	0.382916	0.185158	2.06805	0.038635	0.089049
ZNF658	ENSG00000274349	ENSG00000274349.5	179.649	0.288635	0.139596	2.06764	0.0386734	0.0891284
BLVRB	ENSG00000090013	ENSG00000090013.11	4924.6	0.218007	0.105452	2.06736	0.0387003	0.0891811
NA	ENSG00000254860	ENSG00000254860.6	71.0681	0.390622	0.188966	2.06715	0.0387196	0.0892165
NA	ENSG00000250848	ENSG00000250848.1	13.2777	0.508283	0.245944	2.06666	0.0387664	0.0893152
NA	ENSG00000271032	ENSG00000271032.1	7.73633	-1.41476	0.684703	-2.06624	0.038806	0.0893972
TAGLN2	ENSG00000158710	ENSG00000158710.15	47836.6	-0.248235	0.120156	-2.06595	0.0388333	0.0894509
MANEAL	ENSG00000185090	ENSG00000185090.15	624.259	-0.266413	0.128958	-2.0659	0.0388383	0.0894533
MRGBP	ENSG00000101189	ENSG00000101189.7	1093.28	-0.222377	0.107662	-2.06552	0.038874	0.0895265
IMP3	ENSG00000177971	ENSG00000177971.9	1407.86	0.137727	0.0666877	2.06525	0.0388993	0.0895755
YAP1	ENSG00000137693	ENSG00000137693.14	5324.59	-0.237333	0.114921	-2.06518	0.0389059	0.0895815
SHF	ENSG00000138606	ENSG00000138606.19	608.817	-0.453382	0.219553	-2.06502	0.0389209	0.0896069
PAX6-AS1	ENSG00000281880	ENSG00000281880.2	41.551	0.902161	0.436974	2.06456	0.0389642	0.0896975
LINC01140	ENSG00000267272	ENSG00000267272.5	7.834	-1.11906	0.542051	-2.0645	0.0389704	0.0897024
ELMOD2	ENSG00000179387	ENSG00000179387.10	3614.01	0.126216	0.0611443	2.06423	0.0389959	0.0897521
SLC38A9	ENSG00000177058	ENSG00000177058.12	1441.65	0.202784	0.09824	2.06416	0.0390021	0.0897562
IRS2	ENSG00000185950	ENSG00000185950.9	5166.45	-0.506848	0.245551	-2.06413	0.0390057	0.0897562
GTPBP4	ENSG00000107937	ENSG00000107937.19	3124.26	-0.326159	0.158023	-2.064	0.0390174	0.0897739
TRPC3	ENSG00000138741	ENSG00000138741.11	9.89583	1.02182	0.495176	2.06355	0.0390602	0.0898632
NA	ENSG00000272425	ENSG00000272425.1	7.5069	0.761631	0.369103	2.06346	0.0390685	0.0898731
SPEG	ENSG00000072195	ENSG00000072195.15	108.426	0.643449	0.311855	2.0633	0.0390846	0.0899009
REG1B	ENSG00000172023	ENSG00000172023.8	3479.41	-5.98183	2.89946	-2.06309	0.0391044	0.0899374
SMIM22	ENSG00000267795	ENSG00000267795.6	5412.97	0.340553	0.165074	2.06302	0.0391103	0.0899418
SMCO4	ENSG00000166002	ENSG00000166002.7	4264.1	0.360977	0.174983	2.06292	0.03912	0.089951
TRAV20	ENSG00000211800	ENSG00000211800.3	3.52705	-1.46477	0.710071	-2.06285	0.0391269	0.089951
GJB4	ENSG00000189433	ENSG00000189433.7	263.17	-0.848508	0.411335	-2.06281	0.0391303	0.089951
LCN15	ENSG00000177984	ENSG00000177984.7	182.668	1.21665	0.5898	2.06281	0.0391303	0.089951
LEPROTL1	ENSG00000104660	ENSG00000104660.19	5463.32	-0.194426	0.094255	-2.06277	0.0391344	0.0899512
TTC21B	ENSG00000123607	ENSG00000123607.16	1052	0.206374	0.100075	2.06221	0.0391882	0.0900656
NA	ENSG00000235192	ENSG00000235192.1	35.1788	0.432118	0.209577	2.06186	0.0392209	0.0901315
UBE2T	ENSG00000077152	ENSG00000077152.11	1192.01	-0.439334	0.21311	-2.06153	0.0392522	0.0901874
NKD2	ENSG00000145506	ENSG00000145506.14	16.1384	-1.01918	0.494382	-2.06152	0.0392533	0.0901874
SAYSD1	ENSG00000112167	ENSG00000112167.10	1476.95	0.130232	0.0631748	2.06146	0.0392591	0.0901917
LINC02405	ENSG00000249345	ENSG00000249345.8	59.5917	-0.686129	0.332858	-2.06133	0.0392718	0.0902117
RBM15	ENSG00000162775	ENSG00000162775.17	844.903	-0.149811	0.0726804	-2.06123	0.0392813	0.0902242
FUT4	ENSG00000196371	ENSG00000196371.4	6615.52	-0.275889	0.133886	-2.06062	0.039339	0.0903476
NA	ENSG00000261474	ENSG00000261474.1	15.6132	0.475388	0.230708	2.06056	0.0393451	0.0903523
NA	ENSG00000275223	ENSG00000275223.1	11.5869	0.844253	0.40976	2.06036	0.0393642	0.090387
STK33	ENSG00000130413	ENSG00000130413.15	92.9045	-0.693518	0.336649	-2.06006	0.0393927	0.0904433
SELENOM	ENSG00000198832	ENSG00000198832.10	1535.33	-0.458977	0.222814	-2.05991	0.0394072	0.0904673
PFKL	ENSG00000141959	ENSG00000141959.17	19260.3	0.260906	0.126666	2.05979	0.0394189	0.0904849
DCP2	ENSG00000172795	ENSG00000172795.17	2539.88	-0.171951	0.0834839	-2.05969	0.0394277	0.0904959
KDSR	ENSG00000119537	ENSG00000119537.18	4487.42	-0.207915	0.100952	-2.05955	0.0394417	0.0905187
NAMPT-AS1	ENSG00000273320	ENSG00000273320.1	9.18095	-1.09429	0.531348	-2.05946	0.0394502	0.0905211
CEP131	ENSG00000141577	ENSG00000141577.14	336.571	-0.238914	0.116009	-2.05945	0.0394508	0.0905211
NA	ENSG00000277151	ENSG00000277151.1	9.72522	0.775352	0.376499	2.05937	0.0394586	0.0905297
HEXIM2-AS2	ENSG00000267288	ENSG00000267288.2	8.58809	-0.583098	0.283172	-2.05916	0.0394785	0.0905662
SPINT2	ENSG00000167642	ENSG00000167642.13	25939.5	0.309282	0.150205	2.05907	0.0394875	0.0905777
TMEM109-DT	ENSG00000256944	ENSG00000256944.1	8.07371	-0.572625	0.278143	-2.05875	0.0395184	0.0906393
NA	ENSG00000266578	ENSG00000266578.2	7.22414	1.02679	0.498764	2.05868	0.0395249	0.090645
NA	ENSG00000213362	ENSG00000213362.3	37.4094	0.640175	0.310976	2.0586	0.0395328	0.0906537
SCDAL	ENSG00000275322	ENSG00000275322.1	18.4219	0.466229	0.226486	2.05854	0.0395386	0.0906579
ECD	ENSG00000122882	ENSG00000122882.11	2501.94	-0.165179	0.0802435	-2.05848	0.0395445	0.0906622
FOLR3	ENSG00000110203	ENSG00000110203.9	122.134	-1.79932	0.874342	-2.05791	0.0395989	0.0907776
CTSO	ENSG00000256043	ENSG00000256043.5	3532.13	-0.392214	0.190606	-2.05772	0.0396167	0.0908091
ZKSCAN2	ENSG00000155592	ENSG00000155592.16	225.869	0.193007	0.093816	2.05729	0.0396584	0.0908955
SLC44A3	ENSG00000143036	ENSG00000143036.17	6265.02	0.220936	0.107396	2.0572	0.0396668	0.0908971
ANKRD10	ENSG00000088448	ENSG00000088448.14	5697.4	-0.182828	0.0888725	-2.0572	0.0396672	0.0908971
PLXNB3	ENSG00000198753	ENSG00000198753.12	30.5751	-0.977342	0.4753	-2.05626	0.0397571	0.0910895
SLC22A4	ENSG00000197208	ENSG00000197208.6	382.595	0.696278	0.338617	2.05624	0.0397593	0.0910895
DPY19L4	ENSG00000156162	ENSG00000156162.16	2087.68	0.172745	0.0840208	2.05598	0.0397843	0.0911377
SLC25A1	ENSG00000100075	ENSG00000100075.10	9725.08	0.295204	0.143594	2.05582	0.0397998	0.0911562
SCRIB	ENSG00000180900	ENSG00000180900.20	7009.48	0.149996	0.072962	2.05581	0.0398005	0.0911562
NA	ENSG00000278266	ENSG00000278266.1	586.632	-0.789265	0.384057	-2.05507	0.0398723	0.091303
USF3	ENSG00000176542	ENSG00000176542.10	4368.27	0.221665	0.107863	2.05506	0.0398727	0.091303
TMEM183BP	ENSG00000224831	ENSG00000224831.3	42.4144	0.274523	0.133616	2.05456	0.0399212	0.0914047
TCN1	ENSG00000134827	ENSG00000134827.8	3292.85	-4.52542	2.20285	-2.05435	0.039942	0.091443
CCDC12	ENSG00000160799	ENSG00000160799.12	2505.36	0.133236	0.0648626	2.05413	0.039963	0.0914817
NA	ENSG00000279022	ENSG00000279022.1	14.4106	-0.49914	0.243019	-2.05391	0.0399839	0.0915203
IMMP1L	ENSG00000148950	ENSG00000148950.11	461.58	0.219254	0.106769	2.05354	0.0400205	0.0915946
RBM14-RBM4	ENSG00000248643	ENSG00000248643.5	9.77334	-0.652911	0.317977	-2.05333	0.040041	0.0916322
UXS1	ENSG00000115652	ENSG00000115652.15	3426.09	0.173353	0.0844326	2.05315	0.0400583	0.0916625
SLC25A39	ENSG00000013306	ENSG00000013306.16	11254.8	0.188097	0.0916253	2.0529	0.0400824	0.0917084
GNG10	ENSG00000242616	ENSG00000242616.4	45.946	-0.353627	0.17232	-2.05216	0.0401544	0.0918638
LRRC27	ENSG00000148814	ENSG00000148814.18	312.895	-0.244708	0.119274	-2.05165	0.0402035	0.0919653
LINC02610	ENSG00000186235	ENSG00000186235.11	9.72905	-1.05704	0.515221	-2.05162	0.040207	0.0919653
CCDC6	ENSG00000108091	ENSG00000108091.11	9737.52	-0.1668	0.0813156	-2.05127	0.040241	0.0920338
MINCR	ENSG00000253716	ENSG00000253716.6	142.839	0.316735	0.154417	2.05117	0.0402509	0.092047
NUFIP2	ENSG00000108256	ENSG00000108256.9	10987.2	-0.168673	0.0822451	-2.05086	0.0402811	0.0921067
ZNF48	ENSG00000180035	ENSG00000180035.13	452.842	0.200062	0.0975564	2.05073	0.0402934	0.0921255
RPL10AP11	ENSG00000244593	ENSG00000244593.1	9.66421	1.03781	0.506086	2.05067	0.0402994	0.0921299
PKNOX2	ENSG00000165495	ENSG00000165495.16	16.2534	-0.950809	0.46373	-2.05035	0.0403301	0.0921908
NA	ENSG00000275807	ENSG00000275807.1	26.8513	-0.401061	0.195614	-2.05026	0.0403389	0.0922015
STIM2	ENSG00000109689	ENSG00000109689.19	3811.25	-0.233669	0.113974	-2.05019	0.0403455	0.0922071
FAM178B	ENSG00000168754	ENSG00000168754.15	19.0812	0.696786	0.339903	2.04995	0.0403689	0.0922513
TRAV22	ENSG00000211802	ENSG00000211802.3	4.10598	-1.37534	0.670936	-2.04988	0.0403762	0.0922552
LINC00865	ENSG00000232229	ENSG00000232229.6	127.101	0.458503	0.223677	2.04984	0.04038	0.0922552
NDRG4	ENSG00000103034	ENSG00000103034.14	265.55	0.749827	0.365803	2.04981	0.0403829	0.0922552
FAM86LP	ENSG00000242731	ENSG00000242731.3	4.93329	0.969059	0.472829	2.04949	0.040414	0.0923168
NA	ENSG00000249863	ENSG00000249863.2	50.0164	0.307736	0.150156	2.04944	0.0404187	0.0923181
SP4	ENSG00000105866	ENSG00000105866.15	318.057	0.26239	0.128053	2.04908	0.0404547	0.0923911
ZFP2	ENSG00000198939	ENSG00000198939.8	62.808	0.455597	0.222394	2.0486	0.0405014	0.0924882
PNMA1	ENSG00000176903	ENSG00000176903.5	3099.32	-0.369194	0.180238	-2.04837	0.0405242	0.0925308
TUBB4B	ENSG00000188229	ENSG00000188229.6	47081.5	0.227909	0.1113	2.04771	0.0405888	0.092669
NYNRIN	ENSG00000205978	ENSG00000205978.6	1990.57	0.378428	0.184827	2.04748	0.0406111	0.0927105
ZSCAN30	ENSG00000186814	ENSG00000186814.14	842.376	0.168395	0.0822498	2.04736	0.0406231	0.0927285
EML4	ENSG00000143924	ENSG00000143924.19	10426.2	0.151558	0.0740354	2.04711	0.0406476	0.092775
LRPPRC	ENSG00000138095	ENSG00000138095.20	14552.4	0.25826	0.126165	2.04701	0.0406575	0.0927881
NA	ENSG00000250522	ENSG00000250522.1	29.3504	0.537776	0.262752	2.04671	0.0406869	0.092846
UNC50	ENSG00000115446	ENSG00000115446.12	3725.11	0.09064	0.0442914	2.04645	0.0407125	0.0928949
LINC02408	ENSG00000203585	ENSG00000203585.4	70.0004	0.959075	0.46872	2.04616	0.0407407	0.0929468
MRPL18	ENSG00000112110	ENSG00000112110.10	4154.09	-0.098222	0.0480038	-2.04613	0.0407435	0.0929468
ZNF641	ENSG00000167528	ENSG00000167528.13	1265.23	-0.171884	0.0840102	-2.04598	0.0407579	0.0929701
ST8SIA6	ENSG00000148488	ENSG00000148488.17	448.764	-0.978805	0.47849	-2.04561	0.0407944	0.0930441
TKFC	ENSG00000149476	ENSG00000149476.16	1972.29	0.195346	0.0954989	2.04553	0.0408029	0.093054
MEGF6	ENSG00000162591	ENSG00000162591.16	357.756	-0.821782	0.401783	-2.04534	0.0408212	0.0930864
NA	ENSG00000286536	ENSG00000286536.1	21.5768	0.6065	0.296547	2.04521	0.0408344	0.093107
SUCLA2	ENSG00000136143	ENSG00000136143.16	5562.4	0.208155	0.101781	2.04514	0.0408413	0.0931072
YARS1	ENSG00000134684	ENSG00000134684.12	4908.35	-0.277025	0.135456	-2.04512	0.0408428	0.0931072
MRNIP-DT	ENSG00000245317	ENSG00000245317.2	17.8769	0.47006	0.229861	2.04498	0.0408571	0.0931304
NA	ENSG00000249244	ENSG00000249244.1	14.5698	-0.846538	0.41398	-2.04488	0.0408669	0.0931432
LARP4	ENSG00000161813	ENSG00000161813.22	7166.59	-0.211127	0.103267	-2.04447	0.0409067	0.0932245
DLEU2	ENSG00000231607	ENSG00000231607.13	121.938	-0.376857	0.18435	-2.04425	0.0409288	0.0932654
NA	ENSG00000273476	ENSG00000273476.1	9.15036	0.788527	0.385762	2.04408	0.0409461	0.0932954
NA	ENSG00000237513	ENSG00000237513.2	54.1007	-0.500908	0.2451	-2.04369	0.0409843	0.0933731
NR1H2	ENSG00000131408	ENSG00000131408.15	5675.62	0.229511	0.11231	2.04355	0.0409984	0.0933956
NEIL1	ENSG00000140398	ENSG00000140398.14	659.776	0.352723	0.172628	2.04326	0.041027	0.0934512
KLK6	ENSG00000167755	ENSG00000167755.15	1150.24	-5.95088	2.91295	-2.04291	0.0410615	0.0935204
NA	ENSG00000273456	ENSG00000273456.1	36.9509	0.538458	0.263599	2.04272	0.0410803	0.0935538
SCLY	ENSG00000132330	ENSG00000132330.18	64.0568	-0.396873	0.194304	-2.04254	0.0410978	0.0935842
NA	ENSG00000240356	ENSG00000240356.6	207.8	-0.213113	0.10435	-2.04229	0.0411229	0.0936317
NA	ENSG00000230295	ENSG00000230295.1	10.4724	-0.717925	0.351611	-2.04182	0.0411698	0.0937292
METTL18	ENSG00000171806	ENSG00000171806.12	457.174	0.251999	0.123423	2.04176	0.0411754	0.0937324
S100A16	ENSG00000188643	ENSG00000188643.11	36982.1	-0.410774	0.201232	-2.04129	0.0412218	0.0938241
NA	ENSG00000217447	ENSG00000217447.1	5.05821	0.851393	0.41709	2.04127	0.041224	0.0938241
DCPS	ENSG00000110063	ENSG00000110063.10	1882.02	-0.223832	0.109662	-2.04111	0.0412395	0.0938499
ITPRID2	ENSG00000138434	ENSG00000138434.17	51084.3	-0.327234	0.160328	-2.04103	0.0412478	0.0938533
HMGN3	ENSG00000118418	ENSG00000118418.14	1707.37	-0.227234	0.111334	-2.04101	0.0412494	0.0938533
ESCO2	ENSG00000171320	ENSG00000171320.15	1133.34	-0.464043	0.227419	-2.04047	0.0413033	0.0939666
DNAJB5	ENSG00000137094	ENSG00000137094.16	162.628	-0.719337	0.352569	-2.04027	0.0413233	0.0939952
MRPL2	ENSG00000112651	ENSG00000112651.12	345.997	0.235141	0.115252	2.04024	0.0413266	0.0939952
EAF1	ENSG00000144597	ENSG00000144597.14	2906.33	-0.183109	0.0897496	-2.04022	0.0413285	0.0939952
BTAF1	ENSG00000095564	ENSG00000095564.14	3413.9	-0.192049	0.0941378	-2.04008	0.0413422	0.0940149
MMP7	ENSG00000137673	ENSG00000137673.9	6379.45	-5.89473	2.8895	-2.04005	0.0413455	0.0940149
HPCAL1	ENSG00000115756	ENSG00000115756.13	5840.11	0.287665	0.141025	2.03982	0.0413685	0.0940576
NPY4R2	ENSG00000264717	ENSG00000264717.5	159.451	0.755518	0.370407	2.0397	0.0413803	0.0940665
MEIOC	ENSG00000180336	ENSG00000180336.18	9.23728	-0.798427	0.391444	-2.03969	0.0413807	0.0940665
MLLT11	ENSG00000213190	ENSG00000213190.4	43.7787	-0.609003	0.298622	-2.03938	0.0414122	0.0941286
MRPL46	ENSG00000259494	ENSG00000259494.2	208.013	0.201945	0.0990308	2.03922	0.0414285	0.0941561
ERICH2	ENSG00000204334	ENSG00000204334.7	20.9077	-0.664245	0.32578	-2.03894	0.0414563	0.0942098
PDP2	ENSG00000172840	ENSG00000172840.7	2400.52	0.29745	0.145908	2.03862	0.0414879	0.0942721
TSTD2	ENSG00000136925	ENSG00000136925.15	1196.26	0.263287	0.129153	2.03857	0.0414929	0.0942738
PDE5A	ENSG00000138735	ENSG00000138735.16	2947.97	0.422826	0.207434	2.03836	0.0415136	0.0943113
CRYBB3	ENSG00000100053	ENSG00000100053.10	47.878	0.814007	0.399389	2.03813	0.0415367	0.0943543
RNMT	ENSG00000101654	ENSG00000101654.18	2690.23	-0.141484	0.0694251	-2.03794	0.041556	0.0943887
MRPL43	ENSG00000055950	ENSG00000055950.16	2988.99	0.147874	0.0725649	2.03781	0.0415687	0.094408
PREB	ENSG00000138073	ENSG00000138073.14	5431.42	-0.208296	0.102218	-2.03776	0.0415735	0.0944092
NA	ENSG00000261889	ENSG00000261889.1	19.195	-0.539883	0.264948	-2.0377	0.0415804	0.0944154
FAM216A	ENSG00000204856	ENSG00000204856.12	98.4783	-0.399406	0.196035	-2.03742	0.0416083	0.0944693
LOC116435278	ENSG00000286710	ENSG00000286710.1	9.03303	0.931026	0.456992	2.03729	0.0416209	0.0944883
NICOL1	ENSG00000243449	ENSG00000243449.7	642.435	-0.344754	0.16923	-2.03719	0.0416311	0.094502
TSPAN13	ENSG00000106537	ENSG00000106537.8	22212.3	0.215763	0.105941	2.03663	0.0416874	0.0946201
ARHGAP6	ENSG00000047648	ENSG00000047648.23	78.767	-0.884085	0.434171	-2.03626	0.0417241	0.0946939
NA	ENSG00000272990	ENSG00000272990.1	14.2025	0.653019	0.320752	2.0359	0.0417603	0.0947665
RUSF1	ENSG00000140688	ENSG00000140688.17	2436.2	0.138051	0.0678183	2.03561	0.0417896	0.0948235
IL22RA2	ENSG00000164485	ENSG00000164485.15	38.6139	-0.884272	0.434446	-2.0354	0.0418107	0.0948617
UCHL1	ENSG00000154277	ENSG00000154277.13	85.149	-0.933894	0.45928	-2.03339	0.0420133	0.0953118
ZEB1-AS1	ENSG00000237036	ENSG00000237036.5	68.7355	-0.37218	0.183048	-2.03324	0.042028	0.0953264
EIF4E	ENSG00000151247	ENSG00000151247.13	7454.12	-0.229158	0.112706	-2.03324	0.0420282	0.0953264
NA	ENSG00000233183	ENSG00000233183.3	6.31247	1.2374	0.608641	2.03306	0.0420469	0.0953592
NA	ENSG00000272316	ENSG00000272316.1	48.6334	0.440971	0.216944	2.03265	0.0420876	0.095424
EYA2	ENSG00000064655	ENSG00000064655.19	371.496	1.56549	0.770173	2.03265	0.042088	0.095424
RPS11P5	ENSG00000232888	ENSG00000232888.4	36.5156	0.406757	0.200112	2.03265	0.0420882	0.095424
RPL10P15	ENSG00000267119	ENSG00000267119.1	9.26562	1.00066	0.49235	2.03243	0.0421105	0.0954636
RPS18P5	ENSG00000242299	ENSG00000242299.1	905.159	0.494731	0.243423	2.03239	0.0421142	0.0954636
ZC3H10	ENSG00000135482	ENSG00000135482.7	317.003	0.213024	0.10483	2.03209	0.0421441	0.0955218
STOML3	ENSG00000133115	ENSG00000133115.12	21.444	0.648011	0.318935	2.0318	0.0421741	0.0955803
SRI-AS1	ENSG00000254003	ENSG00000254003.1	10.825	0.742978	0.365688	2.03173	0.0421815	0.0955873
PDE3B	ENSG00000152270	ENSG00000152270.9	3106.64	0.314831	0.154997	2.03121	0.0422337	0.0956872
SPAAR	ENSG00000235387	ENSG00000235387.5	84.2832	0.587513	0.289243	2.03121	0.0422341	0.0956872
THAP8	ENSG00000161277	ENSG00000161277.11	272.059	0.30078	0.148088	2.03108	0.0422466	0.095698
SPACA4	ENSG00000177202	ENSG00000177202.3	120.442	0.519203	0.25563	2.03108	0.0422474	0.095698
CACNG4	ENSG00000075461	ENSG00000075461.6	17.9667	0.846097	0.4167	2.03047	0.0423086	0.0958271
POLR2I	ENSG00000105258	ENSG00000105258.9	245.949	0.19491	0.0959945	2.03043	0.0423129	0.0958271
PCSK9	ENSG00000169174	ENSG00000169174.11	2380.06	-0.567331	0.279539	-2.02952	0.0424053	0.0960267
NA	ENSG00000234084	ENSG00000234084.1	10.3757	0.759039	0.37401	2.02946	0.0424112	0.0960305
EFHC1	ENSG00000096093	ENSG00000096093.16	643.787	-0.191349	0.0942891	-2.02939	0.0424187	0.0960378
LINC01134	ENSG00000236423	ENSG00000236423.6	232.652	0.560168	0.276075	2.02904	0.0424539	0.0961078
IMPACT	ENSG00000154059	ENSG00000154059.11	2795.21	0.210603	0.103812	2.02869	0.0424895	0.0961786
SH2B3	ENSG00000111252	ENSG00000111252.11	3448.59	0.364931	0.179913	2.02838	0.0425219	0.0962424
CDH13-AS2	ENSG00000260228	ENSG00000260228.6	9.42442	-0.7455	0.367565	-2.02821	0.0425387	0.0962708
DACT1	ENSG00000165617	ENSG00000165617.15	279.708	-0.604553	0.298091	-2.02808	0.0425519	0.0962909
CENPK	ENSG00000123219	ENSG00000123219.13	1086.07	-0.437242	0.215601	-2.02801	0.042559	0.096291
FMO4	ENSG00000076258	ENSG00000076258.10	1006.99	0.627294	0.309317	2.028	0.0425605	0.096291
NT5C2	ENSG00000076685	ENSG00000076685.19	6704.2	-0.282742	0.139442	-2.02767	0.0425938	0.0963566
CCSER1	ENSG00000184305	ENSG00000184305.15	472.645	0.312616	0.154194	2.02742	0.0426198	0.0964058
LINC00494	ENSG00000235621	ENSG00000235621.9	18.3315	-1.08699	0.536256	-2.02701	0.0426616	0.0964906
RMDN3	ENSG00000137824	ENSG00000137824.16	3864.28	-0.157906	0.0779094	-2.02679	0.0426836	0.0965306
FUCA2	ENSG00000001036	ENSG00000001036.14	6896.82	-0.125543	0.0619462	-2.02664	0.0426993	0.0965564
FKBP15	ENSG00000119321	ENSG00000119321.9	3728.43	-0.125295	0.0618409	-2.02609	0.0427558	0.0966744
PTCHD4	ENSG00000244694	ENSG00000244694.8	10.3704	-1.29657	0.640021	-2.02582	0.0427829	0.0967172
NA	ENSG00000280407	ENSG00000280407.3	26.1695	-0.678574	0.334963	-2.02582	0.0427833	0.0967172
LOC105369147	ENSG00000247081	ENSG00000247081.8	202.578	0.344027	0.169825	2.02577	0.0427885	0.0967193
GDAP1	ENSG00000104381	ENSG00000104381.14	504.192	-0.364715	0.180059	-2.02553	0.0428134	0.0967569
SIN3B	ENSG00000127511	ENSG00000127511.10	1940.34	-0.174604	0.0862021	-2.02552	0.0428138	0.0967569
XPNPEP2	ENSG00000122121	ENSG00000122121.12	1025.72	1.29398	0.638934	2.02522	0.0428445	0.0968165
MTMR4	ENSG00000108389	ENSG00000108389.10	6509.13	0.191949	0.0947846	2.0251	0.0428568	0.0968346
UGDH-AS1	ENSG00000249348	ENSG00000249348.1	82.2754	0.297789	0.147068	2.02484	0.0428834	0.0968775
ATP6V1G2	ENSG00000213760	ENSG00000213760.11	14.0356	0.604198	0.298394	2.02483	0.0428844	0.0968775
NA	ENSG00000275710	ENSG00000275710.1	7.48417	0.71201	0.351764	2.02411	0.0429584	0.0970349
NTRK1	ENSG00000198400	ENSG00000198400.13	13.6873	-0.96859	0.478604	-2.02378	0.0429929	0.0971032
MLLT6	ENSG00000275023	ENSG00000275023.5	7675.12	0.17826	0.0880848	2.02374	0.0429973	0.0971034
RPL34	ENSG00000109475	ENSG00000109475.17	29918.8	0.205221	0.101423	2.02341	0.0430307	0.097169
DQX1	ENSG00000144045	ENSG00000144045.14	2192.45	0.462459	0.228606	2.02296	0.0430775	0.097265
RNPS1	ENSG00000205937	ENSG00000205937.12	8001.08	0.136961	0.0677113	2.02272	0.0431023	0.0973112
SNORD17	ENSG00000212232	ENSG00000212232.1	29.42	-0.676412	0.334506	-2.02212	0.0431639	0.0974405
NA	ENSG00000277778	ENSG00000277778.2	12.8645	0.538823	0.266481	2.022	0.0431764	0.097459
SMG6	ENSG00000070366	ENSG00000070366.14	1952.6	-0.153693	0.0760194	-2.02176	0.043201	0.0975047
TECTA	ENSG00000109927	ENSG00000109927.11	14.4087	-0.621852	0.307634	-2.0214	0.0432384	0.0975792
SLC2A4RG	ENSG00000125520	ENSG00000125520.14	2457.48	0.223467	0.110564	2.02115	0.043264	0.0976236
MAPK8	ENSG00000107643	ENSG00000107643.16	4400.33	-0.167743	0.0829949	-2.02113	0.0432667	0.0976236
THNSL1	ENSG00000185875	ENSG00000185875.13	541.372	0.287896	0.142453	2.02099	0.0432812	0.0976345
GSE1	ENSG00000131149	ENSG00000131149.19	7788.49	0.214971	0.106371	2.02096	0.0432844	0.0976345
NA	ENSG00000226200	ENSG00000226200.7	336.864	0.342272	0.169361	2.02095	0.0432846	0.0976345
CRHR2	ENSG00000106113	ENSG00000106113.19	6.71934	0.971566	0.480792	2.02076	0.0433046	0.0976696
ZSCAN26	ENSG00000197062	ENSG00000197062.12	438.198	0.217766	0.107766	2.02072	0.0433088	0.0976696
CCDC8	ENSG00000169515	ENSG00000169515.8	20.3833	-1.13309	0.560936	-2.02	0.0433831	0.0978208
TIFAB	ENSG00000255833	ENSG00000255833.2	83.0527	-0.733411	0.363082	-2.01996	0.0433874	0.0978208
CYP2C19	ENSG00000165841	ENSG00000165841.11	54.5451	0.566236	0.280322	2.01995	0.0433889	0.0978208
LINC02994	ENSG00000250546	ENSG00000250546.6	5.08298	1.21348	0.600795	2.01978	0.0434061	0.0978497
CDNF	ENSG00000185267	ENSG00000185267.10	48.2267	0.396367	0.196257	2.01963	0.0434217	0.0978751
KCNC3	ENSG00000131398	ENSG00000131398.15	55.3957	-0.511257	0.253175	-2.01938	0.0434479	0.0979243
NA	ENSG00000279320	ENSG00000279320.1	58.5959	-0.451061	0.223392	-2.01915	0.0434716	0.0979679
NPHP4	ENSG00000131697	ENSG00000131697.18	596.764	-0.279078	0.138225	-2.01901	0.0434862	0.097991
MTX1LP	ENSG00000236675	ENSG00000236675.1	114.554	0.31906	0.158032	2.01896	0.0434914	0.097993
NA	ENSG00000267203	ENSG00000267203.1	10.8041	0.820932	0.406628	2.01888	0.0434999	0.0980022
B3GNT9	ENSG00000237172	ENSG00000237172.4	276.193	-0.390614	0.1935	-2.01868	0.0435207	0.0980393
NA	ENSG00000227678	ENSG00000227678.8	8.69312	0.725809	0.359581	2.01849	0.0435407	0.0980746
FAM241A	ENSG00000174749	ENSG00000174749.6	1152.01	-0.378432	0.187492	-2.01839	0.0435502	0.098085
NDUFV3	ENSG00000160194	ENSG00000160194.18	2356.84	0.227045	0.112492	2.01832	0.043558	0.098085
GLDN	ENSG00000186417	ENSG00000186417.14	3135.95	0.93389	0.462708	2.01832	0.0435585	0.098085
FER1L6	ENSG00000214814	ENSG00000214814.7	8041.49	0.690473	0.342129	2.01816	0.0435741	0.0981044
SLC68A1	ENSG00000138111	ENSG00000138111.14	536.761	0.283216	0.140335	2.01815	0.0435758	0.0981044
OVOS2P	ENSG00000177359	ENSG00000177359.20	65.1714	-0.782545	0.387787	-2.01798	0.0435938	0.0981352
KRT5	ENSG00000186081	ENSG00000186081.12	6.23291	-1.67812	0.83169	-2.01772	0.0436203	0.098185
CDH19	ENSG00000071991	ENSG00000071991.9	46.1093	-0.865359	0.428991	-2.0172	0.0436751	0.0982984
SNORA5C	ENSG00000201772	ENSG00000201772.1	10.253	0.68256	0.338378	2.01715	0.0436797	0.098299
ABHD17B	ENSG00000107362	ENSG00000107362.14	3586.39	-0.375446	0.186211	-2.01624	0.043775	0.0985036
BLM	ENSG00000197299	ENSG00000197299.13	670.03	-0.47571	0.235973	-2.01595	0.0438053	0.098553
LINC00488	ENSG00000214381	ENSG00000214381.6	13.5437	1.03998	0.515882	2.01592	0.0438083	0.098553
NOL3	ENSG00000140939	ENSG00000140939.14	899.484	-0.211936	0.105132	-2.0159	0.0438101	0.098553
NA	ENSG00000285081	ENSG00000285081.1	8.90908	0.987287	0.489785	2.01576	0.0438255	0.0985778
CFAP298-TCP10L	ENSG00000265590	ENSG00000265590.10	21.8838	-0.480764	0.238517	-2.01564	0.0438377	0.0985954
ARFIP2	ENSG00000132254	ENSG00000132254.13	6761.43	0.202278	0.100374	2.01524	0.0438796	0.0986797
GIGYF1	ENSG00000146830	ENSG00000146830.11	2668.67	0.270181	0.134076	2.01514	0.04389	0.0986933
LINC01176	ENSG00000281404	ENSG00000281404.2	114.578	0.454212	0.225428	2.01489	0.0439163	0.0987426
SLC25A41	ENSG00000181240	ENSG00000181240.14	26.1607	1.24526	0.618091	2.01469	0.0439372	0.0987796
KLKB1	ENSG00000164344	ENSG00000164344.16	80.8656	0.748962	0.371765	2.01461	0.0439451	0.0987874
NA	ENSG00000269388	ENSG00000269388.1	21.8771	0.677011	0.336058	2.01457	0.0439499	0.0987885
RPL10AP9	ENSG00000242477	ENSG00000242477.1	9.96105	0.600763	0.29823	2.01443	0.0439647	0.0988119
C19orf18	ENSG00000177025	ENSG00000177025.3	21.8242	0.468233	0.232469	2.01417	0.0439919	0.098863
NOL7	ENSG00000225921	ENSG00000225921.7	4570.24	0.167688	0.0832568	2.0141	0.0439988	0.0988688
GCSAM	ENSG00000174500	ENSG00000174500.13	302.259	0.342075	0.169857	2.0139	0.0440203	0.0989071
CGA	ENSG00000135346	ENSG00000135346.9	25.5755	0.925292	0.459562	2.01342	0.0440704	0.0990062
UBA7	ENSG00000182179	ENSG00000182179.13	5822.58	-0.335984	0.166875	-2.01339	0.0440732	0.0990062
NA	ENSG00000271976	ENSG00000271976.1	222.948	0.241882	0.12015	2.01317	0.044097	0.0990497
TSPAN17	ENSG00000048140	ENSG00000048140.18	4651.39	0.125207	0.0621963	2.0131	0.0441046	0.0990569
C2orf69	ENSG00000178074	ENSG00000178074.6	2073.64	-0.137306	0.0682079	-2.01305	0.0441094	0.0990579
VTA1	ENSG00000009844	ENSG00000009844.16	8490.71	0.148085	0.0735791	2.0126	0.0441565	0.0991538
LOC124905092	ENSG00000282012	ENSG00000282012.1	5.37046	1.64036	0.815112	2.01243	0.0441742	0.0991826
R3HDML	ENSG00000101074	ENSG00000101074.5	10.3898	0.783367	0.389271	2.0124	0.0441782	0.0991826
DNAJC22	ENSG00000178401	ENSG00000178401.16	5755.35	0.325502	0.161765	2.01219	0.0441996	0.0992141
FOXL1	ENSG00000176678	ENSG00000176678.6	117.976	-1.06205	0.527812	-2.01218	0.044201	0.0992141
NA	ENSG00000224992	ENSG00000224992.2	16.0725	-0.65238	0.32423	-2.01209	0.0442104	0.0992253
LDHAL6A	ENSG00000166800	ENSG00000166800.10	7.68412	0.793475	0.394388	2.01191	0.044229	0.0992572
MAGI1-IT1	ENSG00000272610	ENSG00000272610.1	13.4822	0.678691	0.337375	2.01168	0.0442537	0.0993026
PSMB4	ENSG00000159377	ENSG00000159377.11	12609.7	-0.150517	0.07483	-2.01146	0.044277	0.099345
MIR34AHG	ENSG00000228526	ENSG00000228526.7	109.953	-0.566437	0.28162	-2.01136	0.0442879	0.0993594
GPR137C	ENSG00000180998	ENSG00000180998.12	33.6498	-0.512814	0.254978	-2.01121	0.0443036	0.0993849
NSMCE1-DT	ENSG00000245888	ENSG00000245888.7	12.9043	-0.68597	0.341127	-2.01089	0.0443367	0.0994444
NA	ENSG00000267274	ENSG00000267274.1	11.8176	0.632171	0.314376	2.01087	0.044339	0.0994444
NA	ENSG00000260805	ENSG00000260805.2	81.7751	0.360794	0.179434	2.01074	0.0443534	0.0994669
NA	ENSG00000266236	ENSG00000266236.1	6.05628	-0.952769	0.473889	-2.01053	0.044375	0.0995053
NA	ENSG00000272910	ENSG00000272910.1	4.94455	1.02789	0.511293	2.01037	0.0443917	0.0995329
ATG16L2	ENSG00000168010	ENSG00000168010.11	1546.97	-0.496951	0.247213	-2.01021	0.0444088	0.0995596
LMBRD1	ENSG00000168216	ENSG00000168216.13	8669.16	0.27299	0.135804	2.01018	0.0444125	0.0995596
NA	ENSG00000254605	ENSG00000254605.1	6.4081	1.02279	0.508889	2.00985	0.0444475	0.0996282
IPO7	ENSG00000205339	ENSG00000205339.10	13418.2	-0.264471	0.131591	-2.0098	0.0444521	0.0996284
SLC15A2	ENSG00000163406	ENSG00000163406.11	450.179	0.630043	0.313499	2.00971	0.044462	0.0996408
TOX2	ENSG00000124191	ENSG00000124191.18	168.204	-0.453088	0.225494	-2.00932	0.0445037	0.0997243
NA	ENSG00000266718	ENSG00000266718.2	18.6556	0.814681	0.405562	2.00877	0.0445616	0.0998442
NARS1	ENSG00000134440	ENSG00000134440.12	21896.1	0.163368	0.0813355	2.00857	0.0445824	0.0998806
NA	ENSG00000279457	ENSG00000279457.4	205.515	0.330987	0.16483	2.00805	0.0446382	0.0999959
ZNF213	ENSG00000085644	ENSG00000085644.14	1518.61	0.26922	0.134107	2.0075	0.044696	0.100115
FAM3B	ENSG00000183844	ENSG00000183844.17	521.335	-4.23941	2.11183	-2.00746	0.0447008	0.100116
BCAS2	ENSG00000116752	ENSG00000116752.6	3140.2	-0.131595	0.0655759	-2.00676	0.0447747	0.100272
KIF12	ENSG00000136883	ENSG00000136883.15	826.677	0.382924	0.190825	2.00667	0.0447845	0.100284
KCNB1	ENSG00000158445	ENSG00000158445.10	19.6748	0.78498	0.3912	2.00659	0.0447928	0.100292
CTNS	ENSG00000040531	ENSG00000040531.16	1170.42	0.143173	0.0713671	2.00616	0.0448395	0.100387
CCDC125	ENSG00000183323	ENSG00000183323.13	3229.82	-0.196359	0.0978852	-2.00601	0.0448553	0.100412
EREG	ENSG00000124882	ENSG00000124882.4	2117.5	-0.773878	0.385801	-2.0059	0.044867	0.100428
NA	ENSG00000258760	ENSG00000258760.1	5.15208	-1.27326	0.634803	-2.00576	0.0448815	0.100451
ILRUN-AS1	ENSG00000272288	ENSG00000272288.6	192.676	0.351658	0.175329	2.00571	0.0448874	0.100454
BRCC3	ENSG00000185515	ENSG00000185515.15	5252.04	0.180648	0.0900707	2.00562	0.0448967	0.10046
FAM91A1	ENSG00000176853	ENSG00000176853.16	6738.21	-0.170179	0.0848521	-2.0056	0.0448992	0.10046
SMG1P3	ENSG00000180747	ENSG00000180747.15	165.778	0.204891	0.102162	2.00555	0.0449041	0.100461
LINC02159	ENSG00000253417	ENSG00000253417.5	29.9005	-0.942555	0.470023	-2.00534	0.0449271	0.100503
EIF1B	ENSG00000114784	ENSG00000114784.4	3467.75	0.248469	0.123914	2.00517	0.0449446	0.100532
RARS1	ENSG00000113643	ENSG00000113643.9	7901.94	-0.198067	0.0988097	-2.00453	0.0450135	0.100676
PPFIA1	ENSG00000131626	ENSG00000131626.19	7282.16	-0.175387	0.0875207	-2.00394	0.045076	0.100806
POU6F1	ENSG00000184271	ENSG00000184271.17	128.712	-0.428144	0.213656	-2.0039	0.0450812	0.100807
NA	ENSG00000227329	ENSG00000227329.2	5.876	0.756793	0.377673	2.00383	0.045088	0.100813
ELOVL2	ENSG00000197977	ENSG00000197977.4	11.7028	-1.19243	0.595181	-2.00348	0.0451259	0.100887
SHISA3	ENSG00000178343	ENSG00000178343.5	87.3754	1.08145	0.539866	2.00318	0.0451581	0.100949
WDR4	ENSG00000160193	ENSG00000160193.12	672.017	-0.454358	0.226867	-2.00275	0.0452038	0.101026
LINC01082	ENSG00000269186	ENSG00000269186.3	31.5171	0.722507	0.360759	2.00274	0.0452048	0.101026
RNF31	ENSG00000092098	ENSG00000092098.17	23.4968	-0.496403	0.247863	-2.00274	0.0452057	0.101026
FRAT1	ENSG00000165879	ENSG00000165879.9	590.607	0.360986	0.180254	2.00265	0.045215	0.101036
NA	ENSG00000261707	ENSG00000261707.1	5.03416	0.833983	0.416489	2.00241	0.0452404	0.101083
NA	ENSG00000238084	ENSG00000238084.4	15.0585	0.523258	0.261349	2.00214	0.0452696	0.101136
DRAXIN	ENSG00000162490	ENSG00000162490.7	11.6492	-0.844037	0.421574	-2.00211	0.045273	0.101136
LINC02987	ENSG00000267575	ENSG00000267575.7	355.881	0.372156	0.185903	2.00188	0.0452971	0.101175
ZSCAN18	ENSG00000121413	ENSG00000121413.13	280.105	0.633839	0.316624	2.00186	0.0452995	0.101175
NA	ENSG00000286895	ENSG00000286895.1	8.66083	0.593023	0.296287	2.00152	0.0453366	0.101248
OR7E7P	ENSG00000238228	ENSG00000238228.1	17.4444	0.687174	0.343357	2.00134	0.0453562	0.101281
NA	ENSG00000256594	ENSG00000256594.8	36.728	-0.474787	0.23725	-2.00121	0.0453699	0.1013
RPLP1	ENSG00000137818	ENSG00000137818.12	56298.6	0.172289	0.0860941	2.00117	0.0453736	0.1013
MRPS7	ENSG00000125445	ENSG00000125445.11	4892.85	0.176121	0.0880122	2.0011	0.0453814	0.101308
MPDU1-AS1	ENSG00000233223	ENSG00000233223.3	155.38	-0.307767	0.153844	-2.00051	0.0454449	0.101439
MED12L	ENSG00000144893	ENSG00000144893.12	14.403	-0.774123	0.387006	-2.00028	0.0454696	0.101484
RPL36AP37	ENSG00000244398	ENSG00000244398.1	964.05	0.478443	0.239215	2.00005	0.0454945	0.10153
C8orf44	ENSG00000288596	ENSG00000288596.2	113.83	0.29226	0.146134	1.99994	0.0455068	0.101539
CREBZF	ENSG00000137504	ENSG00000137504.15	2825.87	0.157963	0.0789845	1.99993	0.0455079	0.101539
IMPG2	ENSG00000081148	ENSG00000081148.12	10.0392	-0.633588	0.31689	-1.99939	0.045566	0.101659
ZNF184	ENSG00000096654	ENSG00000096654.16	841.634	0.150363	0.0752086	1.99928	0.0455776	0.101675
CIT	ENSG00000122966	ENSG00000122966.17	943.956	-0.421507	0.210849	-1.9991	0.0455977	0.10171
CYP51A1	ENSG00000001630	ENSG00000001630.17	587.578	0.402721	0.201463	1.99899	0.0456096	0.101722
NA	ENSG00000279031	ENSG00000279031.1	7.6283	0.940214	0.470355	1.99895	0.0456141	0.101722
JKAMP	ENSG00000050130	ENSG00000050130.18	4963.88	-0.188926	0.0945138	-1.99892	0.0456169	0.101722
COPS2	ENSG00000166200	ENSG00000166200.15	6049.63	-0.17757	0.0888491	-1.99856	0.0456563	0.1018
RRP12	ENSG00000052749	ENSG00000052749.14	1232.92	-0.370402	0.185357	-1.99832	0.0456821	0.101847
NEK3	ENSG00000136098	ENSG00000136098.17	2277.63	0.290067	0.145169	1.99812	0.0457032	0.101884
SVEP1	ENSG00000165124	ENSG00000165124.18	87.068	-0.973951	0.487451	-1.99805	0.0457113	0.101892
PNPLA3	ENSG00000100344	ENSG00000100344.11	42.1598	-1.05324	0.527146	-1.998	0.0457164	0.101894
SCN4B	ENSG00000177098	ENSG00000177098.9	73.6022	0.55776	0.279289	1.99707	0.0458174	0.102103
NA	ENSG00000225774	ENSG00000225774.2	15.1232	-1.62754	0.814971	-1.99705	0.0458195	0.102103
AATBC	ENSG00000215458	ENSG00000215458.8	66.8015	0.857011	0.429171	1.9969	0.0458363	0.10213
LRRC70	ENSG00000186105	ENSG00000186105.8	4.47219	-1.45958	0.73095	-1.99683	0.045844	0.102137
MAP4K3-DT	ENSG00000231312	ENSG00000231312.7	1177.77	0.279361	0.139908	1.99676	0.0458518	0.102145
MYOZ3	ENSG00000164591	ENSG00000164591.14	7.98637	0.976793	0.489225	1.99661	0.0458673	0.102153
NPHP3-AS1	ENSG00000248724	ENSG00000248724.6	3.96723	1.14606	0.574006	1.9966	0.0458684	0.102153
NA	ENSG00000288066	ENSG00000288066.1	326.156	0.202458	0.101402	1.9966	0.0458691	0.102153
NA	ENSG00000255508	ENSG00000255508.7	268.286	0.253251	0.126876	1.99606	0.0459276	0.102273
WDR20	ENSG00000140153	ENSG00000140153.18	2660.32	0.144004	0.0721549	1.99577	0.0459594	0.102328
ZSCAN16-AS1	ENSG00000269293	ENSG00000269293.3	118.147	-0.326394	0.163545	-1.99575	0.0459612	0.102328
NA	ENSG00000277423	ENSG00000277423.1	18.2652	0.512437	0.256796	1.9955	0.0459878	0.102377
REEP3	ENSG00000165476	ENSG00000165476.14	10449.7	0.236732	0.118657	1.99509	0.0460327	0.102467
RDH12	ENSG00000139988	ENSG00000139988.10	10.6208	0.821069	0.411572	1.99496	0.0460475	0.102489
TMEM278	ENSG00000205116	ENSG00000205116.4	9.55534	-0.809566	0.405948	-1.99426	0.0461237	0.102649
CD1D	ENSG00000158473	ENSG00000158473.8	555.474	0.332239	0.166607	1.99415	0.0461356	0.102665
PSCA	ENSG00000167653	ENSG00000167653.5	1390.77	1.02238	0.512746	1.99393	0.0461596	0.102708
PGM5	ENSG00000154330	ENSG00000154330.13	247.998	0.792069	0.397451	1.99287	0.0462753	0.102956
HES4	ENSG00000188290	ENSG00000188290.11	536.047	-0.475839	0.238864	-1.99209	0.0463611	0.103132
EDAR	ENSG00000135960	ENSG00000135960.10	307.856	-0.547509	0.274844	-1.99207	0.0463636	0.103132
CDK12	ENSG00000167258	ENSG00000167258.15	6140.94	-0.128775	0.0646456	-1.99202	0.0463687	0.103133
NA	ENSG00000280027	ENSG00000280027.1	75.1033	0.594672	0.298572	1.99172	0.0464018	0.103196
LIFR	ENSG00000113594	ENSG00000113594.10	248.687	-0.630595	0.316663	-1.99138	0.0464391	0.103269
NA	ENSG00000233038	ENSG00000233038.6	35.1538	-0.49263	0.247388	-1.99133	0.046445	0.103272
NA	ENSG00000286912	ENSG00000286912.1	76.8403	-0.319317	0.160367	-1.99116	0.0464636	0.103303
WASL	ENSG00000106299	ENSG00000106299.8	20507.4	0.29094	0.146178	1.99032	0.0465562	0.103499
LINC02691	ENSG00000258913	ENSG00000258913.2	31.4137	0.800974	0.402518	1.98991	0.0466013	0.103589
SPATA20	ENSG00000006282	ENSG00000006282.21	6136.26	0.287481	0.144477	1.98981	0.0466122	0.103603
RPS14	ENSG00000164587	ENSG00000164587.13	54811.5	0.212042	0.106595	1.98923	0.0466761	0.103734
OSBP	ENSG00000110048	ENSG00000110048.12	10446.5	0.117371	0.0590118	1.98895	0.046707	0.103793
SBF2	ENSG00000133812	ENSG00000133812.17	4103.09	0.171759	0.0863597	1.98888	0.0467142	0.103799
HIRA	ENSG00000100084	ENSG00000100084.14	1072.4	0.172291	0.0866295	1.98883	0.0467201	0.103801
MYEOV	ENSG00000172927	ENSG00000172927.8	5439.1	-0.727956	0.366043	-1.98872	0.0467322	0.103818
SPTLC3	ENSG00000172296	ENSG00000172296.13	878.373	0.333394	0.167673	1.98835	0.0467726	0.103894
DCAF11	ENSG00000100897	ENSG00000100897.18	10293.4	0.222345	0.111825	1.98833	0.0467755	0.103894
SCML2	ENSG00000102098	ENSG00000102098.19	92.5798	0.327617	0.164798	1.98799	0.0468128	0.103966
TRAK1	ENSG00000182606	ENSG00000182606.17	14948.1	0.208214	0.104742	1.98787	0.046826	0.103985
NA	ENSG00000267924	ENSG00000267924.1	9.06283	0.952224	0.47906	1.98769	0.0468459	0.104019
KRT18	ENSG00000111057	ENSG00000111057.11	73953.2	-0.367778	0.185055	-1.9874	0.0468782	0.104081
IFI27L2	ENSG00000119632	ENSG00000119632.4	1252.39	-0.429292	0.216014	-1.98734	0.046885	0.104086
MBTPS2	ENSG00000012174	ENSG00000012174.12	1349.36	-0.221561	0.111531	-1.98655	0.0469728	0.10427
TMEM50B	ENSG00000142188	ENSG00000142188.17	6300.35	-0.189291	0.0952977	-1.98632	0.0469984	0.104317
KCNMB2	ENSG00000197584	ENSG00000197584.12	7.33125	0.851703	0.428871	1.98592	0.0470425	0.104404
ZDHHC21	ENSG00000175893	ENSG00000175893.12	3516.87	-0.231845	0.116766	-1.98556	0.0470827	0.104483
GSTO1	ENSG00000148834	ENSG00000148834.13	7159.23	-0.27226	0.137128	-1.98544	0.047095	0.104492
MAP2K3	ENSG00000034152	ENSG00000034152.19	11653.6	-0.338205	0.170343	-1.98544	0.0470959	0.104492
UBAP1	ENSG00000165006	ENSG00000165006.14	6154.64	-0.185456	0.0934153	-1.98528	0.0471129	0.104519
NDUFAF4	ENSG00000123545	ENSG00000123545.6	1288.15	0.288551	0.145407	1.98444	0.0472069	0.104718
TDRD1	ENSG00000095627	ENSG00000095627.9	86.7999	-1.59425	0.803404	-1.98437	0.0472145	0.104724
SIGLEC15	ENSG00000197046	ENSG00000197046.12	17.17	-0.918888	0.463081	-1.98429	0.0472235	0.104734
LINC01668	ENSG00000283051	ENSG00000283051.1	12.7271	0.947322	0.477447	1.98414	0.0472402	0.10475
SELENOS	ENSG00000131871	ENSG00000131871.15	15041.7	0.210121	0.1059	1.98414	0.0472404	0.10475
HAT1	ENSG00000128708	ENSG00000128708.13	4245.85	-0.209501	0.105601	-1.9839	0.0472674	0.1048
KIF15	ENSG00000163808	ENSG00000163808.17	1102.93	-0.454436	0.229084	-1.98371	0.0472882	0.104836
TADA2A	ENSG00000276234	ENSG00000276234.5	1413.75	0.159319	0.0803187	1.98358	0.0473024	0.104857
TRAPPC2	ENSG00000196459	ENSG00000196459.15	1156.15	0.144598	0.0729014	1.98347	0.0473153	0.104875
KLF4	ENSG00000136826	ENSG00000136826.15	40699.8	0.408811	0.20612	1.98336	0.0473269	0.104891
NA	ENSG00000260302	ENSG00000260302.3	16.6006	-1.25396	0.632272	-1.98326	0.0473379	0.104905
NA	ENSG00000271983	ENSG00000271983.1	10.122	0.654887	0.330253	1.98299	0.0473689	0.104963
CDCA3	ENSG00000111665	ENSG00000111665.12	1055.87	-0.480784	0.242463	-1.98292	0.0473766	0.10497
FAM218A	ENSG00000250486	ENSG00000250486.5	14.0068	0.781859	0.394322	1.98279	0.0473906	0.10499
NA	ENSG00000227782	ENSG00000227782.2	20.6023	0.504677	0.254535	1.98274	0.0473965	0.104993
AADAC	ENSG00000114771	ENSG00000114771.14	218.827	-1.54194	0.777731	-1.98261	0.0474109	0.105015
LY6G6C	ENSG00000204421	ENSG00000204421.3	28.1674	0.89013	0.449008	1.98244	0.0474304	0.105048
NA	ENSG00000180385	ENSG00000180385.8	48.8112	-0.612778	0.309169	-1.98201	0.0474778	0.105142
RBM44	ENSG00000177483	ENSG00000177483.12	14.3482	-0.687182	0.346733	-1.98187	0.0474935	0.105162
LOC105372401	ENSG00000286177	ENSG00000286177.1	23.3362	-0.579906	0.292608	-1.98185	0.0474959	0.105162
C2orf42	ENSG00000115998	ENSG00000115998.8	665.2	0.154729	0.078077	1.98175	0.0475077	0.105177
NA	ENSG00000176700	ENSG00000176700.20	48.3374	0.366521	0.184973	1.98148	0.0475376	0.105233
S100PBP	ENSG00000116497	ENSG00000116497.18	1088.38	-0.166352	0.0839719	-1.98105	0.0475862	0.10533
ECI2	ENSG00000198721	ENSG00000198721.13	2766.32	0.278708	0.14069	1.98101	0.0475905	0.10533
ZNF551	ENSG00000204519	ENSG00000204519.11	435.56	0.183032	0.0923994	1.98088	0.0476044	0.10535
MPZL3	ENSG00000160588	ENSG00000160588.10	2941.28	0.432921	0.218556	1.98082	0.047611	0.105354
NA	ENSG00000226944	ENSG00000226944.1	26.091	0.605292	0.305606	1.98063	0.0476331	0.105393
NA	ENSG00000231154	ENSG00000231154.1	16.3964	0.648871	0.32763	1.9805	0.0476473	0.105414
NHSL3	ENSG00000162522	ENSG00000162522.11	34876	0.225454	0.113849	1.98029	0.0476714	0.105457
APOBEC3D	ENSG00000243811	ENSG00000243811.12	25.6673	-0.59031	0.298112	-1.98016	0.047685	0.105476
GPD1	ENSG00000167588	ENSG00000167588.13	907.421	-0.702835	0.355004	-1.97979	0.0477269	0.105559
ZNF322	ENSG00000181315	ENSG00000181315.11	817.395	0.180863	0.0913596	1.97968	0.0477391	0.105575
SIAH1	ENSG00000196470	ENSG00000196470.12	878.498	0.220406	0.111349	1.97941	0.0477702	0.105634
LMTK2	ENSG00000164715	ENSG00000164715.6	10909.2	0.295448	0.149277	1.9792	0.047794	0.105676
CHRNE	ENSG00000108556	ENSG00000108556.10	14.1175	-1.03277	0.521846	-1.97907	0.047808	0.105696
GALNT4	ENSG00000257594	ENSG00000257594.4	188.321	-0.347478	0.175601	-1.97879	0.0478394	0.105745
NA	ENSG00000249572	ENSG00000249572.1	48.6348	0.50677	0.256101	1.97879	0.0478395	0.105745
TRIM8	ENSG00000171206	ENSG00000171206.15	5062.6	-0.158566	0.0801364	-1.97869	0.0478504	0.105757
RAI14	ENSG00000039560	ENSG00000039560.14	2118.17	0.571126	0.288643	1.97866	0.0478542	0.105757
MAN1A1	ENSG00000111885	ENSG00000111885.7	8394.2	0.336321	0.170032	1.97799	0.04793	0.105914
NA	ENSG00000247934	ENSG00000247934.4	63.713	0.422603	0.21367	1.97783	0.0479477	0.105943
LPCAT2	ENSG00000087253	ENSG00000087253.13	3023.96	-0.238924	0.120809	-1.9777	0.0479626	0.105965
NA	ENSG00000186312	ENSG00000186312.10	225.934	-0.17821	0.0901452	-1.97692	0.0480504	0.106149
GIHCG	ENSG00000257698	ENSG00000257698.2	42.8934	-0.502603	0.25424	-1.97688	0.0480551	0.106149
ARMC6	ENSG00000105676	ENSG00000105676.14	2056.42	0.192187	0.0972277	1.97667	0.048079	0.106191
FRMPD2	ENSG00000170324	ENSG00000170324.21	7.1223	-0.934836	0.472958	-1.97657	0.0480898	0.106205
SLC9A4	ENSG00000180251	ENSG00000180251.5	16.9335	0.626347	0.316921	1.97635	0.0481149	0.10625
PRORP	ENSG00000100890	ENSG00000100890.16	415.448	0.169185	0.0856119	1.97619	0.0481332	0.10628
KANTR	ENSG00000232593	ENSG00000232593.7	221.007	0.276716	0.140032	1.97609	0.0481448	0.106295
TMEM169	ENSG00000163449	ENSG00000163449.11	24.881	0.698466	0.35348	1.97597	0.0481578	0.106313
HSPA5P1	ENSG00000215895	ENSG00000215895.4	27.6702	-0.477314	0.241609	-1.97557	0.0482039	0.106399
ARHGEF18	ENSG00000104880	ENSG00000104880.19	17670.6	-0.343608	0.173934	-1.97551	0.0482101	0.106399
POPDC2	ENSG00000121577	ENSG00000121577.14	43.7931	0.307686	0.155751	1.9755	0.0482109	0.106399
FRMD4A	ENSG00000151474	ENSG00000151474.23	263.477	-0.405954	0.20552	-1.97525	0.0482394	0.106451
NA	ENSG00000225193	ENSG00000225193.5	9.54367	-0.687928	0.348283	-1.9752	0.0482454	0.106454
LINC01819	ENSG00000231826	ENSG00000231826.6	453.302	-0.991821	0.502197	-1.97496	0.0482722	0.106503
PCP4	ENSG00000183036	ENSG00000183036.11	25.9929	0.785629	0.397863	1.97462	0.0483109	0.106578
LOC105377329	ENSG00000251095	ENSG00000251095.7	82.558	-1.06523	0.539498	-1.97449	0.0483266	0.106602
HMCN1	ENSG00000143341	ENSG00000143341.12	179.672	0.474995	0.240574	1.97443	0.0483334	0.106607
SENP8	ENSG00000166192	ENSG00000166192.15	373.408	0.254389	0.12888	1.97385	0.0483986	0.10674
RAP2C	ENSG00000123728	ENSG00000123728.10	4738.26	-0.243732	0.123499	-1.97356	0.048432	0.106803
PRRC2A	ENSG00000204469	ENSG00000204469.13	13152.7	-0.121555	0.0616067	-1.97309	0.0484856	0.106911
TMTC2	ENSG00000179104	ENSG00000179104.9	1809.25	-0.274424	0.139107	-1.97276	0.0485228	0.106971
NA	ENSG00000273265	ENSG00000273265.1	8.59403	0.663393	0.336277	1.97276	0.0485234	0.106971
C16orf87	ENSG00000155330	ENSG00000155330.10	426.942	-0.29746	0.150787	-1.97272	0.0485274	0.106971
PHYKPL	ENSG00000175309	ENSG00000175309.15	6309.46	0.324525	0.164536	1.97236	0.0485683	0.107048
GPI	ENSG00000105220	ENSG00000105220.17	14582.7	-0.252077	0.127806	-1.97233	0.0485716	0.107048
BLOC1S3	ENSG00000189114	ENSG00000189114.8	831.694	0.15627	0.0792331	1.97228	0.048578	0.107052
PRB3	ENSG00000197870	ENSG00000197870.12	8.03731	0.680899	0.345254	1.97217	0.0485904	0.107068
NA	ENSG00000279348	ENSG00000279348.1	111.378	0.342696	0.173789	1.97191	0.0486195	0.107122
NOL12	ENSG00000273899	ENSG00000273899.5	222.431	0.325075	0.164892	1.97144	0.0486731	0.10723
STK25	ENSG00000115694	ENSG00000115694.15	5334.25	0.165393	0.0839011	1.97128	0.0486915	0.10726
ZNF154	ENSG00000179909	ENSG00000179909.16	53.5655	-0.620405	0.314806	-1.97075	0.0487519	0.107382
YIF1B	ENSG00000167645	ENSG00000167645.17	2075.33	-0.178381	0.0905224	-1.97058	0.0487723	0.107415
NPTN-IT1	ENSG00000281183	ENSG00000281183.1	43.2819	0.410287	0.208211	1.97054	0.0487767	0.107415
TLE3	ENSG00000140332	ENSG00000140332.17	4072.5	0.398966	0.20247	1.9705	0.048781	0.107415
NKAPL	ENSG00000189134	ENSG00000189134.4	7.39023	-1.31311	0.666408	-1.97043	0.0487897	0.107423
LOC124905134	ENSG00000273145	ENSG00000273145.1	82.4931	0.336944	0.171017	1.97023	0.0488116	0.107461
SP2	ENSG00000167182	ENSG00000167182.15	3025.73	0.182389	0.0925771	1.97013	0.048823	0.107476
NA	ENSG00000227141	ENSG00000227141.2	18.0959	0.649689	0.329896	1.96938	0.04891	0.107657
NA	ENSG00000236409	ENSG00000236409.2	17.9754	-0.93184	0.473245	-1.96904	0.048948	0.107723
ANOS1	ENSG00000011201	ENSG00000011201.12	47.9109	-0.835753	0.42445	-1.96903	0.0489499	0.107723
ANO5	ENSG00000171714	ENSG00000171714.13	505.73	1.04908	0.532816	1.96894	0.04896	0.107735
ARL6IP5	ENSG00000144746	ENSG00000144746.7	22760.1	-0.220805	0.112174	-1.96841	0.0490206	0.107856
HNRNPA1P17	ENSG00000243188	ENSG00000243188.1	6.1825	1.23011	0.624934	1.96838	0.0490246	0.107856
SOBP	ENSG00000112320	ENSG00000112320.12	64.6436	-0.624329	0.317198	-1.96826	0.0490379	0.107875
HCG11	ENSG00000228223	ENSG00000228223.3	1007.47	-0.24527	0.12463	-1.96799	0.0490688	0.107932
SNORC	ENSG00000182600	ENSG00000182600.9	1738.34	0.204403	0.103869	1.96789	0.0490804	0.107947
NA	ENSG00000248785	ENSG00000248785.1	7.57721	0.651519	0.331117	1.96764	0.0491092	0.108
TM4SF1-AS1	ENSG00000240541	ENSG00000240541.3	70.0094	-0.720132	0.366121	-1.96692	0.0491921	0.108172
DHRS12	ENSG00000102796	ENSG00000102796.12	245.246	0.30521	0.155177	1.96685	0.0492009	0.10818
ADD2	ENSG00000075340	ENSG00000075340.23	18.5435	-0.814547	0.414217	-1.96648	0.0492438	0.108264
PICK1	ENSG00000100151	ENSG00000100151.16	2201.82	-0.117473	0.0597551	-1.96591	0.0493088	0.108396
BPIFB2	ENSG00000078898	ENSG00000078898.7	19.628	-2.12584	1.08157	-1.96551	0.0493554	0.108488
FCRL4	ENSG00000163518	ENSG00000163518.11	29.3043	-1.22775	0.624688	-1.96538	0.0493705	0.108498
CALML6	ENSG00000169885	ENSG00000169885.10	5.34477	-0.987591	0.502498	-1.96536	0.0493721	0.108498
ZNF524	ENSG00000171443	ENSG00000171443.7	1641.89	0.203535	0.103562	1.96534	0.0493744	0.108498
NA	ENSG00000254593	ENSG00000254593.1	8.90995	0.704509	0.358492	1.9652	0.0493907	0.108523
MEN1	ENSG00000133895	ENSG00000133895.18	2100.82	0.139627	0.071063	1.96484	0.0494329	0.108606
AKAP8L	ENSG00000011243	ENSG00000011243.19	1262.49	-0.16851	0.0857782	-1.96448	0.0494743	0.108686
CELSR1	ENSG00000075275	ENSG00000075275.18	1613.09	-0.526076	0.267805	-1.96439	0.0494844	0.108689
AK8	ENSG00000165695	ENSG00000165695.10	33.4933	-0.615588	0.313374	-1.96439	0.0494853	0.108689
EEF1B2P2	ENSG00000213864	ENSG00000213864.3	18.7184	0.722506	0.367919	1.96377	0.0495573	0.108834
DSCC1	ENSG00000136982	ENSG00000136982.6	468.81	-0.490409	0.249733	-1.96373	0.049561	0.108834
HSP90AA1	ENSG00000080824	ENSG00000080824.19	103373	-0.269326	0.137163	-1.96355	0.0495826	0.108871
NA	ENSG00000249673	ENSG00000249673.7	641.469	-0.263436	0.134173	-1.9634	0.0496001	0.108898
NNAT	ENSG00000053438	ENSG00000053438.11	53.9596	0.567076	0.288854	1.96319	0.049624	0.10894
NA	ENSG00000265656	ENSG00000265656.1	13.9672	0.726502	0.370193	1.9625	0.0497047	0.109107
SYNJ2BP	ENSG00000213463	ENSG00000213463.5	5633.53	0.188528	0.0960915	1.96196	0.0497668	0.109233
CSPG4	ENSG00000173546	ENSG00000173546.7	109.319	-0.924908	0.471491	-1.96167	0.0498013	0.109297
VPS13A	ENSG00000197969	ENSG00000197969.14	6289.9	0.230503	0.117515	1.96149	0.0498222	0.109333
CAND1	ENSG00000111530	ENSG00000111530.13	11920.4	-0.110427	0.0563039	-1.96127	0.0498476	0.109378
WDR86-AS1	ENSG00000243836	ENSG00000243836.5	6.23435	-0.96948	0.494341	-1.96116	0.0498609	0.109396
PDC-AS1	ENSG00000229739	ENSG00000229739.4	12.9565	0.53625	0.273507	1.96064	0.0499205	0.109516
SLC25A44	ENSG00000160785	ENSG00000160785.14	4146.56	0.162198	0.0827329	1.9605	0.0499369	0.109542
NA	ENSG00000188985	ENSG00000188985.6	17.9099	-0.543973	0.277486	-1.96036	0.049954	0.109565
OAZ3	ENSG00000143450	ENSG00000143450.19	84.1244	0.229886	0.117269	1.96033	0.0499572	0.109565
SYTL5	ENSG00000147041	ENSG00000147041.12	6211.74	-0.414737	0.211586	-1.96014	0.04998	0.109604
NA	ENSG00000272106	ENSG00000272106.1	500.218	0.278996	0.142394	1.95932	0.0500757	0.109803
NR1I2	ENSG00000144852	ENSG00000144852.20	5897.68	0.354405	0.180894	1.95918	0.0500913	0.109827
DRAP1	ENSG00000175550	ENSG00000175550.8	3638.49	-0.230512	0.117663	-1.95908	0.0501031	0.109842
ZNF417	ENSG00000173480	ENSG00000173480.11	505.83	0.213453	0.108958	1.95903	0.0501089	0.109844
NA	ENSG00000183666	ENSG00000183666.17	183.891	0.242714	0.123912	1.95876	0.0501405	0.109903
NA	ENSG00000231967	ENSG00000231967.1	7.76769	0.771224	0.393759	1.95862	0.0501575	0.109929
CTSF	ENSG00000174080	ENSG00000174080.12	244.448	-0.483448	0.246892	-1.95814	0.0502138	0.110042
OR2A20P	ENSG00000170356	ENSG00000170356.9	194.153	0.422875	0.216029	1.95749	0.05029	0.110198
NUDT15	ENSG00000136159	ENSG00000136159.4	3661.7	0.18271	0.0933982	1.95625	0.050436	0.110507
COPZ1	ENSG00000111481	ENSG00000111481.10	16699.4	0.086891	0.0444255	1.95588	0.0504792	0.110591
WWP1	ENSG00000123124	ENSG00000123124.14	7069.08	-0.127128	0.0650053	-1.95566	0.0505057	0.110632
ITPK1	ENSG00000100605	ENSG00000100605.17	15135.9	0.178135	0.0910881	1.95564	0.0505078	0.110632
TNKS2	ENSG00000107854	ENSG00000107854.6	6725.02	-0.162375	0.0830412	-1.95535	0.0505412	0.110693
ABHD2	ENSG00000140526	ENSG00000140526.18	31543	-0.299907	0.15338	-1.95532	0.0505454	0.110693
PKN3	ENSG00000160447	ENSG00000160447.7	408.767	-0.402481	0.2059	-1.95474	0.0506139	0.110832
SOSTDC1	ENSG00000171243	ENSG00000171243.8	333.237	0.66345	0.339439	1.95455	0.0506361	0.11087
NA	ENSG00000270076	ENSG00000270076.1	12.0839	-0.473568	0.242304	-1.95444	0.0506495	0.110889
TCF20	ENSG00000100207	ENSG00000100207.21	6377.59	-0.114395	0.0585376	-1.95421	0.0506763	0.110936
RPL21P16	ENSG00000220842	ENSG00000220842.6	1144.98	0.602299	0.308421	1.95285	0.0508375	0.111278
GEMIN8	ENSG00000046647	ENSG00000046647.14	1081.95	-0.168497	0.0862901	-1.95268	0.0508576	0.111312
CHST4	ENSG00000140835	ENSG00000140835.10	7.06001	-1.59928	0.819199	-1.95224	0.0509092	0.111414
ZNF790-AS1	ENSG00000267254	ENSG00000267254.7	35.5536	0.568316	0.291155	1.95194	0.0509455	0.111482
ADORA1	ENSG00000163485	ENSG00000163485.17	25.6913	-1.07704	0.551887	-1.95155	0.0509917	0.111573
SNRNP35	ENSG00000184209	ENSG00000184209.15	1513.49	-0.156219	0.0800583	-1.95132	0.0510191	0.111622
SHISA9	ENSG00000237515	ENSG00000237515.9	15.8642	1.40821	0.721815	1.95093	0.0510652	0.111699
NA	ENSG00000260549	ENSG00000260549.2	179.745	0.653667	0.335054	1.95093	0.0510653	0.111699
LINC01359	ENSG00000226891	ENSG00000226891.9	4.30697	-1.85577	0.95124	-1.9509	0.0510693	0.111699
ACIN1	ENSG00000100813	ENSG00000100813.15	10668.9	-0.0913857	0.0468456	-1.95079	0.0510825	0.111717
NA	ENSG00000218980	ENSG00000218980.2	8.1437	0.949829	0.486985	1.95043	0.0511254	0.1118
RPS6P10	ENSG00000232176	ENSG00000232176.1	22.6986	0.394717	0.202404	1.95014	0.0511592	0.111863
