## Supplementary Table 1 for "Longitudinal multi-omics profiling of tofacitinib response identifies a pre-existing Janus kinase-tractable inflammatory state in ulcerative colitis" (part 2 of 3)

### Sheet: degs_BINF_R_W8vW0 (continued)
gene_symbol	ENSG	ENSGv	baseMean	log2FoldChange	lfcSE	stat	pvalue	padj
ADRA1B	ENSG00000170214	ENSG00000170214.5	49.2054	0.708726	0.363434	1.95008	0.0511666	0.111868
THAP7-AS1	ENSG00000230513	ENSG00000230513.2	56.6619	0.569404	0.292019	1.94989	0.0511895	0.111901
HOXA3	ENSG00000105997	ENSG00000105997.23	330.155	0.44663	0.229056	1.94987	0.0511917	0.111901
NA	ENSG00000286635	ENSG00000286635.1	18.533	0.937402	0.480765	1.94981	0.0511984	0.111905
ATL1	ENSG00000198513	ENSG00000198513.14	1240.92	-0.543134	0.278565	-1.94975	0.0512057	0.11191
NA	ENSG00000233256	ENSG00000233256.1	5.72951	0.727214	0.373014	1.94956	0.0512282	0.111948
ERCC8	ENSG00000049167	ENSG00000049167.16	700.446	0.239421	0.122823	1.94931	0.0512578	0.112002
LOC107984399	ENSG00000176984	ENSG00000176984.6	8.20018	-0.876024	0.449419	-1.94924	0.0512673	0.112012
COL8A2	ENSG00000171812	ENSG00000171812.13	74.3608	-0.638265	0.3275	-1.9489	0.0513071	0.112088
GPS2P2	ENSG00000230951	ENSG00000230951.1	5.86895	1.24964	0.641302	1.9486	0.051343	0.112156
NA	ENSG00000286488	ENSG00000286488.1	17.0957	-0.620617	0.318534	-1.94836	0.0513723	0.112209
LOC102724178	ENSG00000258021	ENSG00000258021.1	9.61996	0.967138	0.496465	1.94805	0.0514092	0.112278
ZNF260	ENSG00000254004	ENSG00000254004.7	1272.74	0.17815	0.0914577	1.94789	0.0514278	0.112308
RSPH14	ENSG00000100218	ENSG00000100218.12	10.9422	-0.707759	0.363358	-1.94783	0.0514356	0.112314
ZFP30	ENSG00000120784	ENSG00000120784.17	518.488	0.222665	0.114326	1.94763	0.0514595	0.112356
PCM1	ENSG00000078674	ENSG00000078674.18	7529.56	-0.149507	0.0767781	-1.94726	0.0515041	0.112433
RPL7AP75	ENSG00000259674	ENSG00000259674.1	1056.16	-0.375266	0.192716	-1.94725	0.0515049	0.112433
NA	ENSG00000251161	ENSG00000251161.4	18.4034	0.638218	0.327803	1.94696	0.0515399	0.112499
NA	ENSG00000261737	ENSG00000261737.1	246.485	-0.412888	0.212079	-1.94686	0.0515517	0.112506
KCNJ11	ENSG00000187486	ENSG00000187486.7	112.79	0.409466	0.210323	1.94684	0.0515534	0.112506
MRPL16	ENSG00000166902	ENSG00000166902.5	3688.46	0.203043	0.1043	1.94672	0.0515684	0.112528
LINC00705	ENSG00000225269	ENSG00000225269.3	12.7148	0.74271	0.381569	1.94647	0.0515989	0.112581
SLC30A7	ENSG00000162695	ENSG00000162695.12	4453.56	-0.168923	0.0867875	-1.9464	0.0516071	0.112581
NA	ENSG00000259135	ENSG00000259135.1	7.71019	1.08423	0.557048	1.94639	0.0516079	0.112581
NA	ENSG00000272072	ENSG00000272072.1	22.9835	0.492096	0.252917	1.94568	0.0516927	0.112755
NA	ENSG00000229119	ENSG00000229119.3	762.674	0.47728	0.245308	1.94564	0.0516984	0.112757
LINC00339	ENSG00000218510	ENSG00000218510.9	18.1376	0.541168	0.2782	1.94525	0.0517448	0.112847
MGAT4A	ENSG00000071073	ENSG00000071073.13	17691.1	0.382482	0.196674	1.94475	0.0518047	0.112956
NA	ENSG00000272888	ENSG00000272888.7	2823.68	0.168918	0.086859	1.94473	0.0518071	0.112956
SRPRB	ENSG00000144867	ENSG00000144867.13	4663.46	-0.281946	0.144983	-1.94469	0.0518129	0.112956
FGFRL1	ENSG00000127418	ENSG00000127418.15	1586.98	-0.23223	0.119419	-1.94467	0.0518147	0.112956
NA	ENSG00000270587	ENSG00000270587.1	25.2451	0.486666	0.250267	1.94459	0.0518246	0.112966
LUC7L2	ENSG00000146963	ENSG00000146963.18	1502.24	0.1077	0.0553902	1.94439	0.051848	0.113006
TNFAIP6	ENSG00000123610	ENSG00000123610.5	696.037	-4.08793	2.10289	-1.94396	0.0518998	0.113108
PSMA3-AS1	ENSG00000257621	ENSG00000257621.8	2487.98	0.189529	0.0975009	1.94387	0.0519108	0.113121
PTEN	ENSG00000171862	ENSG00000171862.11	12406	0.176284	0.0907305	1.94294	0.0520233	0.113352
GRM4	ENSG00000124493	ENSG00000124493.14	11.5089	0.864458	0.444936	1.94288	0.0520302	0.113352
MTCO3P12	ENSG00000198744	ENSG00000198744.5	303.654	0.574341	0.295621	1.94283	0.0520364	0.113352
ICAM2	ENSG00000108622	ENSG00000108622.11	180.701	-0.695326	0.357893	-1.94283	0.0520367	0.113352
PFDN5	ENSG00000123349	ENSG00000123349.15	109.025	-0.405366	0.208682	-1.94251	0.0520758	0.113426
NA	ENSG00000247699	ENSG00000247699.2	16.1082	1.84791	0.951396	1.94232	0.0520986	0.113465
ERO1B	ENSG00000086619	ENSG00000086619.14	517.014	-0.293539	0.151132	-1.94227	0.0521042	0.113466
SLC2A11	ENSG00000133460	ENSG00000133460.19	273.532	0.265359	0.136658	1.94177	0.0521647	0.113579
SSBP3	ENSG00000157216	ENSG00000157216.16	7850.19	0.235107	0.12108	1.94175	0.0521677	0.113579
GALE	ENSG00000117308	ENSG00000117308.15	18967.7	-0.229279	0.11808	-1.94172	0.0521713	0.113579
NA	ENSG00000258591	ENSG00000258591.2	7.16772	0.769124	0.396161	1.94145	0.0522043	0.11364
IQSEC1	ENSG00000144711	ENSG00000144711.16	2144.87	-0.34152	0.175984	-1.94064	0.0523023	0.113842
DUBR	ENSG00000243701	ENSG00000243701.7	37.3922	-0.815534	0.420364	-1.94007	0.0523716	0.113982
EIF2S1	ENSG00000134001	ENSG00000134001.15	6674.4	-0.254616	0.131245	-1.94001	0.0523786	0.113986
CCDC24	ENSG00000159214	ENSG00000159214.13	891.343	0.262332	0.135242	1.93972	0.0524134	0.114051
USP47	ENSG00000170242	ENSG00000170242.19	4966.36	-0.142037	0.073229	-1.93963	0.0524251	0.114065
EYA3	ENSG00000158161	ENSG00000158161.16	2943.86	-0.147378	0.0759893	-1.93945	0.0524463	0.1141
WIPF2	ENSG00000171475	ENSG00000171475.14	11020.4	0.236106	0.121759	1.93912	0.0524871	0.114178
JMJD1C	ENSG00000171988	ENSG00000171988.19	8505.96	-0.286328	0.1477	-1.93857	0.0525533	0.114285
EZH1	ENSG00000108799	ENSG00000108799.13	1992.85	0.186137	0.0960176	1.93857	0.0525533	0.114285
PHF1	ENSG00000112511	ENSG00000112511.18	2308.92	-0.267775	0.138134	-1.93852	0.0525595	0.114285
SNX16	ENSG00000104497	ENSG00000104497.14	990.604	-0.189672	0.0978457	-1.93848	0.0525648	0.114285
GGT1	ENSG00000100031	ENSG00000100031.19	132.442	-0.769462	0.396943	-1.93847	0.0525661	0.114285
PET100	ENSG00000229833	ENSG00000229833.10	439.161	0.202376	0.1044	1.93846	0.0525665	0.114285
CHRDL1	ENSG00000101938	ENSG00000101938.15	263.55	1.11453	0.575063	1.9381	0.0526106	0.114369
SULT1E1	ENSG00000109193	ENSG00000109193.12	50.6223	1.43165	0.738724	1.938	0.052623	0.11437
MSTO1	ENSG00000125459	ENSG00000125459.17	522.927	-0.382136	0.197181	-1.93799	0.0526241	0.11437
RAET1L	ENSG00000155918	ENSG00000155918.8	54.9134	1.62263	0.837278	1.93798	0.052626	0.11437
LINC02609	ENSG00000233593	ENSG00000233593.10	11.1688	0.7453	0.384653	1.93759	0.0526734	0.114462
SMARCD1	ENSG00000066117	ENSG00000066117.15	4441.41	0.142583	0.0735911	1.9375	0.0526845	0.114475
MIR570	ENSG00000207650	ENSG00000207650.1	85.7044	0.365231	0.188511	1.93745	0.05269	0.114476
C6orf132	ENSG00000188112	ENSG00000188112.9	8441.74	-0.240396	0.124114	-1.93689	0.0527586	0.114613
VCPIP1	ENSG00000175073	ENSG00000175073.8	3426.02	-0.178381	0.0921029	-1.93676	0.0527751	0.114638
NFIA	ENSG00000162599	ENSG00000162599.17	2269.49	0.209107	0.107976	1.93661	0.052793	0.114666
LOC124902825	ENSG00000238724	ENSG00000238724.1	15.6038	0.822021	0.424475	1.93656	0.0527992	0.114669
RGS10	ENSG00000148908	ENSG00000148908.15	997.409	-0.297894	0.153836	-1.93644	0.0528138	0.114689
NA	ENSG00000179899	ENSG00000179899.8	17.6573	-0.659107	0.34038	-1.93639	0.0528205	0.114693
CCDC86	ENSG00000110104	ENSG00000110104.13	636.929	-0.363862	0.187939	-1.93606	0.0528598	0.114767
SOX7-AS1	ENSG00000248896	ENSG00000248896.3	6.42514	-0.808372	0.417552	-1.93598	0.0528705	0.114779
LOC124907726	ENSG00000287126	ENSG00000287126.1	114.752	0.427578	0.220903	1.93559	0.0529178	0.114871
CTAGE7P	ENSG00000233122	ENSG00000233122.2	12.4061	0.74103	0.38286	1.93551	0.0529277	0.114881
TICRR	ENSG00000140534	ENSG00000140534.14	462.072	-0.437416	0.226001	-1.93546	0.0529336	0.114883
MAP4K5	ENSG00000012983	ENSG00000012983.12	4823.5	-0.171535	0.0886297	-1.93541	0.0529394	0.114884
UNC5D	ENSG00000156687	ENSG00000156687.11	6.77593	1.62534	0.839815	1.93535	0.052947	0.11489
HELLS	ENSG00000119969	ENSG00000119969.15	743.029	-0.413005	0.21346	-1.93481	0.0530133	0.115022
HEATR5A	ENSG00000129493	ENSG00000129493.15	3784.45	0.235359	0.121657	1.93462	0.0530374	0.115052
P4HA2	ENSG00000072682	ENSG00000072682.20	7363.07	-0.306668	0.158519	-1.93458	0.0530421	0.115052
LPAR1	ENSG00000198121	ENSG00000198121.14	2104.43	0.289996	0.149902	1.93457	0.0530426	0.115052
PREPL	ENSG00000138078	ENSG00000138078.16	4301.4	0.143411	0.0741319	1.93454	0.0530472	0.115052
PLD3	ENSG00000105223	ENSG00000105223.20	5990.22	-0.199355	0.103069	-1.93419	0.0530903	0.115128
ZNF528	ENSG00000167555	ENSG00000167555.14	701.189	0.532072	0.275091	1.93417	0.0530925	0.115128
ZNF667-AS1	ENSG00000166770	ENSG00000166770.11	60.9322	-0.83804	0.433359	-1.93382	0.053135	0.115209
CBLL1	ENSG00000105879	ENSG00000105879.12	2554.85	0.138662	0.0717071	1.93373	0.0531458	0.115221
RNU6-6P	ENSG00000272055	ENSG00000272055.1	6.08954	-0.760313	0.393213	-1.93359	0.0531632	0.115248
SLC25A10	ENSG00000183048	ENSG00000183048.12	817.043	0.230029	0.118978	1.93337	0.0531907	0.115296
VSTM4	ENSG00000165633	ENSG00000165633.13	136.351	-1.07188	0.554536	-1.93293	0.0532452	0.115403
PIGM	ENSG00000143315	ENSG00000143315.8	1385.08	0.133681	0.0691683	1.9327	0.0532736	0.115454
SHROOM2	ENSG00000146950	ENSG00000146950.13	894.359	0.823633	0.426214	1.93244	0.0533052	0.115511
LGMN	ENSG00000100600	ENSG00000100600.15	11565.4	0.184761	0.0956305	1.93203	0.0533553	0.115596
INTS7	ENSG00000143493	ENSG00000143493.13	2062.94	-0.20125	0.104166	-1.93201	0.0533589	0.115596
CCRL2	ENSG00000121797	ENSG00000121797.10	2612	-0.287274	0.148693	-1.932	0.05336	0.115596
NA	ENSG00000267640	ENSG00000267640.6	18.1644	0.518916	0.268618	1.9318	0.0533845	0.115638
MINDY4	ENSG00000106125	ENSG00000106125.14	25.7084	-0.446776	0.231288	-1.93169	0.0533982	0.115657
RPL26P19	ENSG00000226221	ENSG00000226221.1	77.8992	0.343881	0.178073	1.93113	0.0534676	0.115796
NA	ENSG00000271218	ENSG00000271218.1	21.5426	0.828412	0.429036	1.93087	0.0534994	0.115854
LINC01014	ENSG00000223941	ENSG00000223941.5	10.5548	0.761978	0.394652	1.93076	0.0535129	0.115872
IFTAP	ENSG00000166352	ENSG00000166352.18	365.288	0.205977	0.106704	1.93037	0.0535612	0.115965
KLK4	ENSG00000167749	ENSG00000167749.11	42.9931	1.18776	0.615367	1.93017	0.0535854	0.116001
KLHDC8B	ENSG00000185909	ENSG00000185909.15	275.476	-0.404784	0.209716	-1.93015	0.0535883	0.116001
LONRF2	ENSG00000170500	ENSG00000170500.13	20.5837	0.993007	0.514576	1.92976	0.0536369	0.116089
PHC3	ENSG00000173889	ENSG00000173889.16	3299.78	0.147511	0.0764407	1.92974	0.0536392	0.116089
RPL23AP97	ENSG00000260615	ENSG00000260615.1	13.6898	1.02997	0.533773	1.9296	0.0536563	0.116114
WDR75	ENSG00000115368	ENSG00000115368.10	2695.07	-0.246041	0.127511	-1.92956	0.0536609	0.116114
NRBF2	ENSG00000148572	ENSG00000148572.16	3357.35	-0.232612	0.120568	-1.9293	0.0536936	0.116173
ZNF490	ENSG00000188033	ENSG00000188033.10	173.272	0.222112	0.115153	1.92885	0.0537495	0.116283
NA	ENSG00000226578	ENSG00000226578.1	5.28838	1.00274	0.519888	1.92876	0.0537602	0.116294
SIPA1L3	ENSG00000105738	ENSG00000105738.11	13026.2	0.377019	0.195476	1.92873	0.053765	0.116294
ANAPC5	ENSG00000089053	ENSG00000089053.13	7831.38	0.155599	0.0806853	1.92847	0.0537968	0.116352
MRTFB	ENSG00000186260	ENSG00000186260.17	3022.41	0.114477	0.0593908	1.92752	0.0539143	0.116595
UPF1	ENSG00000005007	ENSG00000005007.13	11864.3	0.147574	0.0765701	1.92731	0.0539408	0.116641
SHE	ENSG00000169291	ENSG00000169291.10	121.176	-0.681475	0.353603	-1.92723	0.0539512	0.116646
LINC00649	ENSG00000237945	ENSG00000237945.7	530.567	-0.740261	0.38411	-1.92721	0.0539536	0.116646
CHAT	ENSG00000070748	ENSG00000070748.19	49.5741	0.958635	0.497467	1.92703	0.0539757	0.116675
KLHL24	ENSG00000114796	ENSG00000114796.16	3402.87	0.394298	0.204618	1.927	0.0539798	0.116675
NMRAL1	ENSG00000153406	ENSG00000153406.14	1888.71	0.165751	0.0860159	1.92698	0.0539826	0.116675
NA	ENSG00000263466	ENSG00000263466.1	6.15523	0.851067	0.441729	1.92667	0.0540207	0.116746
NA	ENSG00000272994	ENSG00000272994.1	66.3608	-0.416295	0.216096	-1.92644	0.0540493	0.116786
NA	ENSG00000233871	ENSG00000233871.2	14.3623	0.618072	0.320836	1.92644	0.0540496	0.116786
ECE1-AS1	ENSG00000231105	ENSG00000231105.2	10.1141	-1.18856	0.616996	-1.92636	0.0540591	0.116796
NA	ENSG00000229961	ENSG00000229961.3	3.86229	-1.65936	0.861572	-1.92596	0.0541088	0.116892
SERPINE2	ENSG00000135919	ENSG00000135919.14	3923.69	-0.722258	0.37502	-1.92592	0.0541143	0.116893
F2RL1	ENSG00000164251	ENSG00000164251.5	31843.4	0.3016	0.156607	1.92584	0.0541244	0.116903
TRD-AS1	ENSG00000251002	ENSG00000251002.8	7.84805	-1.27902	0.664291	-1.92538	0.0541814	0.117015
FAM241B	ENSG00000171224	ENSG00000171224.9	191	-0.312235	0.162178	-1.92525	0.0541975	0.117033
NA	ENSG00000268366	ENSG00000268366.1	7.15935	-0.891641	0.463134	-1.92523	0.0542003	0.117033
BRWD1	ENSG00000185658	ENSG00000185658.14	5459.99	0.152379	0.0791506	1.92518	0.0542069	0.117036
SAMM50	ENSG00000100347	ENSG00000100347.15	3607.48	0.185185	0.0962113	1.92478	0.0542575	0.117134
NA	ENSG00000267117	ENSG00000267117.1	6.50792	0.835448	0.434103	1.92454	0.0542871	0.117187
NUDCD1	ENSG00000120526	ENSG00000120526.12	1571.23	-0.370237	0.192432	-1.92399	0.0543561	0.117325
RNU6-1161P	ENSG00000251985	ENSG00000251985.1	6.56218	-1.41772	0.736901	-1.92389	0.0543685	0.11734
RPS12P12	ENSG00000220920	ENSG00000220920.1	15.3136	-0.519503	0.270048	-1.92374	0.0543866	0.117359
TSPAN6	ENSG00000000003	ENSG00000000003.15	9102.55	0.300714	0.156318	1.92373	0.0543885	0.117359
DGAT2	ENSG00000062282	ENSG00000062282.15	757.26	-0.4964	0.258045	-1.9237	0.0543927	0.117359
ADIPOR2	ENSG00000006831	ENSG00000006831.10	18427.8	0.212911	0.110683	1.92361	0.0544029	0.117369
YBX2	ENSG00000006047	ENSG00000006047.13	1197.23	0.655703	0.340901	1.92344	0.0544248	0.117405
MGAT4EP	ENSG00000228288	ENSG00000228288.7	52.3458	0.417246	0.216948	1.92325	0.0544485	0.117445
EPDR1	ENSG00000086289	ENSG00000086289.12	1210.74	-0.721833	0.375383	-1.92292	0.0544897	0.117523
XPO7	ENSG00000130227	ENSG00000130227.17	7112.34	-0.133088	0.0692134	-1.92287	0.0544963	0.117526
NA	ENSG00000273356	ENSG00000273356.1	15.185	-0.670876	0.348919	-1.92273	0.0545145	0.117554
TLCD5	ENSG00000181264	ENSG00000181264.9	72.837	-0.397398	0.206691	-1.92267	0.0545218	0.117558
MIR3124	ENSG00000264500	ENSG00000264500.1	19.295	0.621333	0.323194	1.92248	0.0545458	0.117599
MDH1B	ENSG00000138400	ENSG00000138400.13	25.0095	-0.631286	0.328383	-1.92241	0.0545541	0.117605
USP53	ENSG00000145390	ENSG00000145390.11	17114.7	-0.325979	0.169599	-1.92206	0.0545984	0.11769
RHCG	ENSG00000140519	ENSG00000140519.14	54.1293	-1.00774	0.524323	-1.92199	0.0546074	0.117698
RPS4XP16	ENSG00000224892	ENSG00000224892.6	17.7204	0.43718	0.227488	1.92178	0.0546341	0.117744
RECK	ENSG00000122707	ENSG00000122707.12	149.493	-0.447112	0.232758	-1.92093	0.0547406	0.117962
GMNN	ENSG00000112312	ENSG00000112312.10	2877.2	0.300215	0.156305	1.9207	0.0547698	0.118014
TMUB1	ENSG00000164897	ENSG00000164897.14	3899.59	0.208299	0.108491	1.91996	0.0548626	0.118202
KCTD13	ENSG00000174943	ENSG00000174943.11	823.434	0.112682	0.0586969	1.91973	0.0548919	0.118254
PSMC1P1	ENSG00000241506	ENSG00000241506.1	91.1295	-0.23846	0.124239	-1.91937	0.0549376	0.118341
ZNF391	ENSG00000124613	ENSG00000124613.9	135.828	0.377322	0.196603	1.91921	0.0549581	0.118374
PLA2G2D	ENSG00000117215	ENSG00000117215.15	115.45	-2.53959	1.32349	-1.91886	0.0550027	0.118459
FZD1	ENSG00000157240	ENSG00000157240.4	1289.6	0.235518	0.122751	1.91866	0.0550278	0.118502
FEM1B	ENSG00000169018	ENSG00000169018.6	6886.79	0.132439	0.0690391	1.91832	0.0550707	0.118583
RAMP1	ENSG00000132329	ENSG00000132329.11	288.74	-0.677402	0.353161	-1.91811	0.055097	0.118621
PEF1	ENSG00000162517	ENSG00000162517.13	5286.55	0.117609	0.0613153	1.91809	0.055099	0.118621
MTATP8P1	ENSG00000240409	ENSG00000240409.1	6.90936	1.02808	0.536116	1.91765	0.0551551	0.11873
NA	ENSG00000279253	ENSG00000279253.1	58.5852	0.388287	0.202488	1.91758	0.0551638	0.118738
SEMA4A	ENSG00000196189	ENSG00000196189.13	695.371	-0.431252	0.224899	-1.91754	0.0551692	0.118738
AGGF1	ENSG00000164252	ENSG00000164252.13	1631.11	0.119876	0.0625205	1.91739	0.0551879	0.118767
UTS2B	ENSG00000188958	ENSG00000188958.9	7.62861	-1.08655	0.566739	-1.9172	0.0552123	0.118808
ZNF587	ENSG00000198466	ENSG00000198466.12	1713.11	0.183709	0.0958289	1.91705	0.055231	0.118837
CYB5A	ENSG00000166347	ENSG00000166347.19	6819.78	0.299112	0.15609	1.91628	0.0553295	0.119037
CEMIP2	ENSG00000135048	ENSG00000135048.14	21763.1	-0.232007	0.121075	-1.91622	0.055337	0.119042
TMEM51-AS1	ENSG00000175147	ENSG00000175147.13	321.653	-0.332262	0.173416	-1.91598	0.0553676	0.119092
HCN4	ENSG00000138622	ENSG00000138622.4	13.1091	0.814581	0.425157	1.91595	0.0553709	0.119092
NA	ENSG00000276141	ENSG00000276141.4	15.0443	-0.865557	0.451817	-1.91572	0.0554003	0.119144
ODF2	ENSG00000136811	ENSG00000136811.16	1885.32	-0.250156	0.130591	-1.91557	0.0554203	0.119169
NETO2	ENSG00000171208	ENSG00000171208.10	1035.05	-0.651533	0.340129	-1.91555	0.0554225	0.119169
SGCB	ENSG00000163069	ENSG00000163069.13	3647.91	-0.203058	0.106008	-1.91549	0.0554306	0.119175
NA	ENSG00000213080	ENSG00000213080.3	19.1177	-0.40457	0.211233	-1.91528	0.055457	0.11922
NKRF	ENSG00000186416	ENSG00000186416.17	521.724	-0.253829	0.132544	-1.91505	0.0554855	0.11927
KLF9	ENSG00000119138	ENSG00000119138.5	4640.87	0.310822	0.162317	1.9149	0.055505	0.119301
ZNF197	ENSG00000186448	ENSG00000186448.15	1608.13	0.156859	0.0819193	1.9148	0.0555179	0.119317
DOT1L-AS1	ENSG00000267122	ENSG00000267122.1	4.96129	0.745689	0.389576	1.9141	0.055607	0.119489
SOCS5P4	ENSG00000227536	ENSG00000227536.1	11.9933	0.597665	0.312245	1.91409	0.0556085	0.119489
LINC00942	ENSG00000249628	ENSG00000249628.3	19.1403	1.02788	0.537084	1.91382	0.0556428	0.119551
ZNF691-DT	ENSG00000228192	ENSG00000228192.8	16.2159	-0.654595	0.342044	-1.91378	0.0556485	0.119552
ZNF460-AS1	ENSG00000267871	ENSG00000267871.6	20.8814	0.567545	0.296568	1.91371	0.0556573	0.119555
NA	ENSG00000288670	ENSG00000288670.1	256.476	0.22081	0.115385	1.91368	0.0556607	0.119555
NA	ENSG00000248278	ENSG00000248278.1	21.3556	0.486565	0.254325	1.91316	0.0557273	0.119687
ARL11	ENSG00000152213	ENSG00000152213.4	205.571	-0.567497	0.296644	-1.91306	0.0557403	0.119704
ATP6V1E2	ENSG00000250565	ENSG00000250565.7	166.568	-0.31623	0.16532	-1.91283	0.0557693	0.119754
FAM83G	ENSG00000188522	ENSG00000188522.15	5488.24	0.245168	0.128196	1.91245	0.055819	0.11985
MICAL2	ENSG00000133816	ENSG00000133816.18	30931.8	0.25864	0.135253	1.91227	0.0558421	0.119882
ADH4	ENSG00000198099	ENSG00000198099.9	228.122	0.890607	0.465747	1.91221	0.0558491	0.119882
PEG13	ENSG00000282164	ENSG00000282164.3	63.4442	0.650841	0.340361	1.91221	0.0558498	0.119882
NA	ENSG00000256967	ENSG00000256967.1	39.9936	-0.528049	0.276245	-1.91152	0.0559377	0.120059
RGS9	ENSG00000108370	ENSG00000108370.17	780.517	0.316853	0.165771	1.91139	0.0559543	0.120083
ACD	ENSG00000102977	ENSG00000102977.17	505.018	-0.235611	0.123278	-1.91121	0.0559774	0.120118
ATP5MF	ENSG00000241468	ENSG00000241468.8	5814.46	0.164993	0.0863304	1.91118	0.0559813	0.120118
FAM131B	ENSG00000159784	ENSG00000159784.18	72.0526	-0.72873	0.381317	-1.91108	0.0559938	0.120133
ENHO	ENSG00000168913	ENSG00000168913.7	23.5467	0.693376	0.362943	1.91043	0.0560784	0.120303
TINF2	ENSG00000092330	ENSG00000092330.18	4117.92	-0.153433	0.0803327	-1.90996	0.0561378	0.120419
DCP1B	ENSG00000151065	ENSG00000151065.14	857.003	0.17544	0.0918592	1.90988	0.056149	0.120432
TMPRSS6	ENSG00000187045	ENSG00000187045.19	414.14	-0.983955	0.515286	-1.90953	0.0561936	0.120516
NA	ENSG00000280057	ENSG00000280057.1	4.25824	1.11971	0.586395	1.90948	0.0562007	0.12052
NA	ENSG00000270265	ENSG00000270265.1	40.3659	0.700189	0.366751	1.90917	0.0562403	0.120593
PRR12	ENSG00000126464	ENSG00000126464.14	2153.51	0.162019	0.0848697	1.90904	0.0562571	0.120618
CKMT1B	ENSG00000223572	ENSG00000223572.10	3309.65	0.241878	0.126717	1.90881	0.0562869	0.12067
NA	ENSG00000275645	ENSG00000275645.1	6.1125	0.861499	0.451339	1.90876	0.0562928	0.120671
NLGN4X	ENSG00000146938	ENSG00000146938.16	35.5908	-1.04074	0.545278	-1.90864	0.0563087	0.120694
ADAMTSL4-AS2	ENSG00000237781	ENSG00000237781.3	22.8394	-0.868835	0.455253	-1.90847	0.0563311	0.12073
NA	ENSG00000259642	ENSG00000259642.2	212.217	0.206348	0.108133	1.90827	0.0563557	0.120771
BLTP3A	ENSG00000065060	ENSG00000065060.17	1603.11	-0.253241	0.132744	-1.90774	0.0564243	0.120907
SNX5	ENSG00000089006	ENSG00000089006.17	9923.64	0.162143	0.0849976	1.90762	0.0564399	0.120929
LOC124900193	ENSG00000245146	ENSG00000245146.7	122.914	0.258047	0.135277	1.90755	0.0564497	0.120938
PLCD4	ENSG00000115556	ENSG00000115556.14	3.89816	1.33624	0.700606	1.90727	0.0564861	0.121005
JUND	ENSG00000130522	ENSG00000130522.6	20716.2	0.293376	0.153868	1.90668	0.0565626	0.121157
NA	ENSG00000260838	ENSG00000260838.3	8.42262	1.08957	0.571613	1.90612	0.0566342	0.121299
NA	ENSG00000225345	ENSG00000225345.3	32.9366	-0.545526	0.286204	-1.90608	0.0566401	0.1213
L3MBTL4	ENSG00000154655	ENSG00000154655.16	316.17	-0.333907	0.175205	-1.9058	0.0566756	0.121364
TMX2	ENSG00000213593	ENSG00000213593.10	7870.9	0.168688	0.0885232	1.90558	0.0567054	0.121417
DNAJC16	ENSG00000116138	ENSG00000116138.13	2718.46	0.113272	0.0594529	1.90524	0.0567485	0.121497
PAPOLG	ENSG00000115421	ENSG00000115421.13	1415.56	0.122273	0.0642068	1.90436	0.0568635	0.121732
C8orf88	ENSG00000253250	ENSG00000253250.3	6.91617	-1.36548	0.717083	-1.90422	0.0568817	0.121756
MTCO2P12	ENSG00000229344	ENSG00000229344.1	162.746	0.492032	0.258394	1.90419	0.0568854	0.121756
DGAT2L7P	ENSG00000205267	ENSG00000205267.5	7.34153	0.847596	0.445213	1.9038	0.0569361	0.121853
MBLAC2	ENSG00000176055	ENSG00000176055.10	347.309	0.26186	0.137555	1.90368	0.0569522	0.121876
QSOX2	ENSG00000165661	ENSG00000165661.17	985.426	-0.270434	0.142066	-1.90358	0.0569645	0.12188
NUP214	ENSG00000126883	ENSG00000126883.17	3458.37	0.141992	0.0745919	1.90358	0.0569649	0.12188
WEE2-AS1	ENSG00000228775	ENSG00000228775.8	44.0364	0.449436	0.236106	1.90354	0.0569706	0.12188
DERA	ENSG00000023697	ENSG00000023697.13	6768.63	0.277217	0.145679	1.90293	0.05705	0.122028
NMT1	ENSG00000136448	ENSG00000136448.13	7923.43	-0.144373	0.0758688	-1.90292	0.0570504	0.122028
ABR	ENSG00000159842	ENSG00000159842.16	18336.3	0.136441	0.0717037	1.90285	0.0570607	0.122038
AP2B1	ENSG00000006125	ENSG00000006125.18	35782.5	-0.193853	0.101883	-1.90271	0.0570787	0.122065
PCGF5	ENSG00000180628	ENSG00000180628.15	11751.9	-0.196137	0.103088	-1.90262	0.0570907	0.122079
SULT1B1	ENSG00000173597	ENSG00000173597.9	63056.1	0.324169	0.170384	1.90257	0.0570961	0.122079
PREP	ENSG00000085377	ENSG00000085377.15	11056.2	-0.129527	0.0680927	-1.90222	0.0571427	0.122167
RPL7P23	ENSG00000244363	ENSG00000244363.3	14.2994	0.504424	0.265212	1.90197	0.0571755	0.122225
SMC1A	ENSG00000072501	ENSG00000072501.19	9448.85	-0.208201	0.109477	-1.90178	0.0571999	0.122266
RPL26	ENSG00000161970	ENSG00000161970.15	7593.1	0.235321	0.123745	1.90167	0.0572149	0.122279
SNORA65	ENSG00000201302	ENSG00000201302.1	11.5215	0.472851	0.248653	1.90165	0.0572169	0.122279
PIK3C2A	ENSG00000011405	ENSG00000011405.13	7952.6	-0.161993	0.0852113	-1.90108	0.0572918	0.122427
LOC105375423	ENSG00000286923	ENSG00000286923.1	3.63849	1.33803	0.703981	1.90067	0.0573456	0.122531
NACC2	ENSG00000148411	ENSG00000148411.8	3537.2	-0.153548	0.0808158	-1.89998	0.0574358	0.122712
CYTH3	ENSG00000008256	ENSG00000008256.16	2335.39	0.237272	0.12489	1.89985	0.0574527	0.122736
SOCS2	ENSG00000120833	ENSG00000120833.14	1656.36	0.331555	0.174521	1.8998	0.0574595	0.122739
TRIM73	ENSG00000178809	ENSG00000178809.11	7.34507	0.862085	0.453808	1.89967	0.0574764	0.122752
ALDH1B1	ENSG00000137124	ENSG00000137124.8	4021.6	0.320725	0.168832	1.89967	0.0574766	0.122752
S100A7	ENSG00000143556	ENSG00000143556.9	151.278	-4.69517	2.47165	-1.89961	0.0574837	0.122756
LRSAM1	ENSG00000148356	ENSG00000148356.15	1160.66	-0.14269	0.0751194	-1.8995	0.0574982	0.122775
KLHL7	ENSG00000122550	ENSG00000122550.18	1773.35	0.120499	0.0634426	1.89934	0.0575204	0.122811
CCDC25	ENSG00000147419	ENSG00000147419.19	4965.91	0.187578	0.098766	1.89921	0.0575367	0.122834
PNPO	ENSG00000108439	ENSG00000108439.11	1159.74	0.170388	0.0897178	1.89916	0.057544	0.122837
CEP120	ENSG00000168944	ENSG00000168944.17	1366.19	-0.188311	0.0991571	-1.89912	0.0575492	0.122837
MIGA1	ENSG00000180488	ENSG00000180488.15	2082.29	0.146498	0.0771447	1.89901	0.0575637	0.122856
CCAR1	ENSG00000060339	ENSG00000060339.14	6433.03	-0.177242	0.0933358	-1.89897	0.0575687	0.122856
ASB8	ENSG00000177981	ENSG00000177981.11	4112.4	0.168031	0.0885003	1.89865	0.0576106	0.122934
NA	ENSG00000276672	ENSG00000276672.1	46.3728	-0.458054	0.241275	-1.89847	0.0576341	0.122972
SMIM10L1	ENSG00000256537	ENSG00000256537.5	1739.37	0.136262	0.071785	1.8982	0.0576702	0.123037
NA	ENSG00000272420	ENSG00000272420.1	7.49727	0.703047	0.37043	1.89792	0.0577065	0.123103
USHBP1	ENSG00000130307	ENSG00000130307.12	19.9286	-0.707239	0.372663	-1.8978	0.0577227	0.123125
NPTX2	ENSG00000106236	ENSG00000106236.4	1056.66	-0.919641	0.484593	-1.89776	0.0577276	0.123125
NA	ENSG00000234286	ENSG00000234286.1	15.2946	0.70429	0.371191	1.89738	0.0577781	0.123217
NRBP1	ENSG00000115216	ENSG00000115216.14	11672.9	-0.150892	0.0795285	-1.89733	0.0577838	0.123217
NA	ENSG00000260517	ENSG00000260517.3	5.91281	-1.20361	0.634379	-1.89731	0.0577872	0.123217
GSTM3	ENSG00000134202	ENSG00000134202.11	665.011	0.531574	0.280219	1.89699	0.0578289	0.123294
LY6S-AS1	ENSG00000177335	ENSG00000177335.11	5.9125	-1.26781	0.668406	-1.89676	0.057859	0.123346
NA	ENSG00000228589	ENSG00000228589.3	40.4125	-0.196918	0.10382	-1.89673	0.0578642	0.123346
ABCB4	ENSG00000005471	ENSG00000005471.19	50.9675	-0.543334	0.286522	-1.89631	0.0579191	0.123451
NA	ENSG00000278924	ENSG00000278924.1	8.81964	0.737165	0.388809	1.89596	0.0579659	0.123539
FGF12	ENSG00000114279	ENSG00000114279.15	10.6712	-1.03317	0.545001	-1.89572	0.0579968	0.123583
RPL11	ENSG00000142676	ENSG00000142676.14	46394.4	0.194309	0.102499	1.89572	0.0579974	0.123583
LRRC8A	ENSG00000136802	ENSG00000136802.12	8069.07	-0.323099	0.17045	-1.89556	0.0580177	0.123606
PTK2B	ENSG00000120899	ENSG00000120899.18	12226.3	-0.308716	0.162863	-1.89555	0.0580192	0.123606
STAC2	ENSG00000141750	ENSG00000141750.7	3.79293	-1.28772	0.679438	-1.89527	0.058056	0.123669
MPC1	ENSG00000060762	ENSG00000060762.19	9175.94	0.274192	0.144673	1.89525	0.0580599	0.123669
OGFOD3	ENSG00000181396	ENSG00000181396.13	1911.24	0.128539	0.0678473	1.89454	0.0581535	0.123857
ACSL1	ENSG00000151726	ENSG00000151726.15	6617.07	-0.602911	0.318267	-1.89435	0.058178	0.123897
RPS3AP18	ENSG00000243417	ENSG00000243417.1	6.10852	-1.25699	0.663612	-1.89416	0.058204	0.123941
GLIPR2	ENSG00000122694	ENSG00000122694.16	2418.26	0.459479	0.24261	1.8939	0.058238	0.123993
MAP3K9	ENSG00000006432	ENSG00000006432.16	2242.96	-0.203293	0.107342	-1.89389	0.0582396	0.123993
NSMCE3	ENSG00000185115	ENSG00000185115.6	791.275	-0.163646	0.0864187	-1.89364	0.0582726	0.124052
C7	ENSG00000112936	ENSG00000112936.19	494.489	0.504109	0.266313	1.89292	0.0583688	0.124245
MGAT1	ENSG00000131446	ENSG00000131446.17	11339.7	-0.138706	0.0732908	-1.89254	0.0584191	0.12434
NA	ENSG00000230732	ENSG00000230732.4	9.14306	0.652118	0.344605	1.89237	0.0584422	0.124378
NA	ENSG00000224985	ENSG00000224985.1	63.7073	-0.280077	0.148008	-1.89231	0.0584502	0.124383
HSPH1	ENSG00000120694	ENSG00000120694.20	9643.57	-0.350202	0.1851	-1.89196	0.0584958	0.124468
HCG27	ENSG00000206344	ENSG00000206344.7	150.588	-0.58587	0.309687	-1.89181	0.0585161	0.1245
NA	ENSG00000266304	ENSG00000266304.1	7.89609	-1.06164	0.561374	-1.89115	0.0586041	0.124675
BMF	ENSG00000104081	ENSG00000104081.14	1724.25	-0.455587	0.240928	-1.89097	0.058629	0.124716
PGLS	ENSG00000130313	ENSG00000130313.7	3493.31	0.140315	0.0742053	1.89091	0.058637	0.124721
NA	ENSG00000255568	ENSG00000255568.3	23.3811	0.43679	0.231025	1.89066	0.0586701	0.12478
NXPH4	ENSG00000182379	ENSG00000182379.10	4.72911	-0.982194	0.519533	-1.89053	0.0586865	0.124803
DAP	ENSG00000112977	ENSG00000112977.16	19050.9	-0.151583	0.0802098	-1.88983	0.0587803	0.12496
ZBTB44-DT	ENSG00000175773	ENSG00000175773.13	14.2531	0.666374	0.352613	1.88982	0.0587825	0.12496
NA	ENSG00000280007	ENSG00000280007.1	25.9434	0.561027	0.296873	1.88979	0.058786	0.12496
PDZD2	ENSG00000133401	ENSG00000133401.16	120.829	-0.760502	0.402429	-1.88978	0.0587875	0.12496
REN	ENSG00000143839	ENSG00000143839.15	55.7669	0.945025	0.500073	1.88978	0.058788	0.12496
EML2	ENSG00000125746	ENSG00000125746.18	6487.51	-0.155271	0.0821679	-1.88968	0.058801	0.124976
CLEC9A	ENSG00000197992	ENSG00000197992.7	12.4622	-0.898718	0.47564	-1.88949	0.0588261	0.125011
NA	ENSG00000176268	ENSG00000176268.5	7.82634	0.96209	0.509185	1.88947	0.0588287	0.125011
PLXNA3	ENSG00000130827	ENSG00000130827.6	4770.42	-0.308354	0.163203	-1.88939	0.0588402	0.125024
ANKRD29	ENSG00000154065	ENSG00000154065.17	104.079	0.515814	0.273039	1.88916	0.0588709	0.125063
PIK3R6	ENSG00000276231	ENSG00000276231.5	71.3509	-0.566584	0.299918	-1.88913	0.0588746	0.125063
NA	ENSG00000204584	ENSG00000204584.1	24.3712	-0.39106	0.207009	-1.8891	0.0588787	0.125063
ERBB3	ENSG00000065361	ENSG00000065361.17	37775.2	0.352198	0.186442	1.88904	0.0588858	0.125063
SOCS4	ENSG00000180008	ENSG00000180008.9	2938.06	-0.176549	0.0934603	-1.88903	0.0588882	0.125063
NA	ENSG00000272894	ENSG00000272894.5	336.081	-0.323031	0.171006	-1.889	0.0588919	0.125063
NFX1	ENSG00000086102	ENSG00000086102.19	4587.68	0.121937	0.0645528	1.88896	0.0588976	0.125063
DNALI1	ENSG00000163879	ENSG00000163879.11	410.501	-0.552214	0.292351	-1.88887	0.0589089	0.125075
CCDC85A	ENSG00000055813	ENSG00000055813.6	15.4591	1.14584	0.606648	1.88881	0.0589176	0.125082
NA	ENSG00000233483	ENSG00000233483.3	45.9844	0.366153	0.193865	1.8887	0.0589318	0.1251
ANKRD13C-DT	ENSG00000197568	ENSG00000197568.14	363.528	0.3062	0.16215	1.88838	0.058975	0.12518
IPMK	ENSG00000151151	ENSG00000151151.6	4670.4	-0.372758	0.197404	-1.8883	0.0589852	0.12519
NA	ENSG00000273445	ENSG00000273445.1	164.033	-0.747337	0.395806	-1.88814	0.0590071	0.125224
NA	ENSG00000218283	ENSG00000218283.2	844.687	-0.115365	0.0611021	-1.88808	0.0590158	0.125231
PIGN	ENSG00000197563	ENSG00000197563.11	4975.25	0.198442	0.105113	1.88789	0.0590401	0.125271
NA	ENSG00000247121	ENSG00000247121.7	84.9903	0.305122	0.161632	1.88776	0.0590586	0.125298
DPP7	ENSG00000176978	ENSG00000176978.14	2199.14	-0.353434	0.187262	-1.88737	0.05911	0.125396
IQSEC2	ENSG00000124313	ENSG00000124313.18	2293.75	0.255002	0.135144	1.88689	0.0591749	0.125521
SYT8	ENSG00000149043	ENSG00000149043.16	176.117	0.588538	0.31197	1.88652	0.0592246	0.125615
NA	ENSG00000287906	ENSG00000287906.1	448.682	0.281499	0.14924	1.88621	0.0592666	0.125692
COL24A1	ENSG00000171502	ENSG00000171502.15	40.615	-3.15334	1.67215	-1.8858	0.0593217	0.125794
CECR2	ENSG00000099954	ENSG00000099954.19	6.87059	-0.999843	0.530204	-1.88577	0.0593258	0.125794
RPS6P1	ENSG00000241352	ENSG00000241352.3	6.63442	0.702445	0.372553	1.88549	0.0593632	0.125862
ANKRD23	ENSG00000163126	ENSG00000163126.15	16.0893	0.443488	0.235222	1.8854	0.0593752	0.125875
RAP2C-AS1	ENSG00000232160	ENSG00000232160.7	60.5065	0.345166	0.183094	1.88519	0.0594047	0.125926
STAU2-AS1	ENSG00000253302	ENSG00000253302.1	9.19395	0.597635	0.317075	1.88484	0.0594519	0.126014
EIF3I	ENSG00000084623	ENSG00000084623.12	16581.4	-0.239163	0.126949	-1.88393	0.0595748	0.126247
HERC6	ENSG00000138642	ENSG00000138642.15	2390.58	-0.277886	0.147504	-1.88392	0.0595754	0.126247
AARS2	ENSG00000124608	ENSG00000124608.5	1426.54	0.204588	0.108598	1.8839	0.0595786	0.126247
TRABD2B	ENSG00000269113	ENSG00000269113.4	40.1761	-0.963666	0.511542	-1.88385	0.0595856	0.12625
KRT18P17	ENSG00000213943	ENSG00000213943.3	13.3329	-0.668723	0.355061	-1.8834	0.0596461	0.126366
JPH3	ENSG00000154118	ENSG00000154118.13	5.03274	-1.38611	0.735994	-1.88332	0.0596565	0.126376
ELP6	ENSG00000163832	ENSG00000163832.16	1699.83	0.136087	0.0722618	1.88325	0.0596661	0.126385
STOX2	ENSG00000173320	ENSG00000173320.12	37.4119	-0.799844	0.424774	-1.88298	0.0597024	0.126449
ZFAND4	ENSG00000172671	ENSG00000172671.20	733.808	0.176595	0.0937951	1.88278	0.0597303	0.126497
THSD7A	ENSG00000005108	ENSG00000005108.16	61.7081	-0.531739	0.282455	-1.88256	0.0597598	0.126547
LAMA4	ENSG00000112769	ENSG00000112769.20	846.096	-0.805738	0.428021	-1.88247	0.0597719	0.126561
NA	ENSG00000273261	ENSG00000273261.1	22.0581	0.403316	0.214263	1.88234	0.05979	0.126587
RRP1	ENSG00000160214	ENSG00000160214.13	1076.58	-0.293548	0.155962	-1.88217	0.0598127	0.126623
FAM83H	ENSG00000180921	ENSG00000180921.7	12357.5	-0.198803	0.105659	-1.88154	0.0598978	0.126792
TIMP2	ENSG00000035862	ENSG00000035862.12	8932.52	-0.408995	0.217382	-1.88146	0.0599095	0.126804
NXT1	ENSG00000132661	ENSG00000132661.4	747.004	-0.273323	0.145293	-1.88118	0.0599469	0.126872
OTUD6B	ENSG00000155100	ENSG00000155100.11	722.204	-0.324104	0.172303	-1.88101	0.0599703	0.126909
STUB1	ENSG00000103266	ENSG00000103266.11	1651.65	0.140361	0.0746243	1.8809	0.0599855	0.126929
PHYHIPL	ENSG00000165443	ENSG00000165443.12	25.785	1.61658	0.859521	1.8808	0.0599997	0.126948
YWHAZ	ENSG00000164924	ENSG00000164924.18	151900	-0.197906	0.105239	-1.88053	0.0600352	0.127011
TBX6	ENSG00000149922	ENSG00000149922.11	57.3853	-0.393542	0.20929	-1.88036	0.0600585	0.127043
UBA1	ENSG00000130985	ENSG00000130985.17	28439	-0.166897	0.0887589	-1.88034	0.0600616	0.127043
GLMN	ENSG00000174842	ENSG00000174842.17	580.599	-0.2808	0.149338	-1.8803	0.0600673	0.127043
MBP	ENSG00000197971	ENSG00000197971.16	8076.83	-0.165937	0.0882603	-1.88009	0.060096	0.127084
CHMP5	ENSG00000086065	ENSG00000086065.14	15281.3	0.257372	0.136895	1.88007	0.0600983	0.127084
IMPDH1P10	ENSG00000232133	ENSG00000232133.1	4.04475	-1.02225	0.543778	-1.87991	0.0601204	0.127119
ZNF626	ENSG00000188171	ENSG00000188171.16	91.2047	-0.66151	0.351895	-1.87985	0.0601285	0.127125
FRS3	ENSG00000137218	ENSG00000137218.10	183.002	0.265011	0.140985	1.87972	0.0601468	0.127151
HEPH	ENSG00000089472	ENSG00000089472.17	52986	-0.272284	0.14488	-1.87938	0.0601933	0.127238
MUC12	ENSG00000205277	ENSG00000205277.10	77522.7	0.477322	0.254034	1.87897	0.0602491	0.127344
NA	ENSG00000226942	ENSG00000226942.2	7.03688	-0.956393	0.509029	-1.87886	0.0602636	0.127353
CBLC	ENSG00000142273	ENSG00000142273.13	5160.46	0.247394	0.131673	1.87885	0.060265	0.127353
TFIP11-DT	ENSG00000261188	ENSG00000261188.1	91.5803	0.272318	0.144943	1.8788	0.0602722	0.127357
STAMBP	ENSG00000124356	ENSG00000124356.17	6028.92	0.118099	0.0628616	1.87871	0.0602845	0.12737
HOXA2	ENSG00000105996	ENSG00000105996.7	54.9834	0.607663	0.323459	1.87864	0.0602934	0.127377
CD101	ENSG00000134256	ENSG00000134256.13	134.007	-0.311099	0.16562	-1.87839	0.0603279	0.127435
SALL4	ENSG00000101115	ENSG00000101115.13	9.47235	-0.641335	0.341433	-1.87836	0.0603319	0.127435
KCNC4-DT	ENSG00000224965	ENSG00000224965.1	7.27099	-0.90607	0.482402	-1.87825	0.0603471	0.127455
FAF1	ENSG00000185104	ENSG00000185104.20	2779.23	0.186606	0.0993562	1.87815	0.060361	0.127472
TRAV27	ENSG00000211809	ENSG00000211809.2	6.38182	-1.18025	0.62843	-1.87809	0.0603687	0.127477
TRUB2	ENSG00000167112	ENSG00000167112.10	2311.92	0.219098	0.116664	1.87803	0.0603774	0.127483
KIZ	ENSG00000088970	ENSG00000088970.16	656.315	-0.317796	0.169304	-1.87707	0.0605081	0.127746
WWC1	ENSG00000113645	ENSG00000113645.15	7523.15	-0.303105	0.161482	-1.87702	0.0605155	0.127746
DLG1-AS1	ENSG00000227375	ENSG00000227375.6	47.5046	0.417791	0.222585	1.87699	0.0605192	0.127746
ARSJ	ENSG00000180801	ENSG00000180801.14	1317.5	0.325014	0.173179	1.87675	0.0605522	0.127804
SFXN1	ENSG00000164466	ENSG00000164466.13	5732.41	0.202636	0.107979	1.87663	0.0605694	0.127827
NA	ENSG00000270019	ENSG00000270019.1	5.94106	-0.910323	0.485094	-1.87659	0.0605742	0.127827
BAG6	ENSG00000204463	ENSG00000204463.13	13738.7	0.1356	0.0722623	1.8765	0.0605873	0.127833
BEX3	ENSG00000166681	ENSG00000166681.14	1306.29	0.349608	0.18631	1.87649	0.0605885	0.127833
CIMAP3	ENSG00000173947	ENSG00000173947.14	23.4225	-0.920754	0.490851	-1.87583	0.0606782	0.12801
RIOK1	ENSG00000124784	ENSG00000124784.9	1490.54	-0.201354	0.107361	-1.87549	0.0607254	0.128097
EIF3A	ENSG00000107581	ENSG00000107581.13	21656.6	-0.161109	0.0859155	-1.8752	0.0607651	0.128169
FGF10	ENSG00000070193	ENSG00000070193.5	33.9853	-1.17352	0.625835	-1.87513	0.060775	0.128178
TIPIN	ENSG00000075131	ENSG00000075131.10	360.401	-0.409774	0.218588	-1.87464	0.0608421	0.1283
NA	ENSG00000267364	ENSG00000267364.2	14.6648	-0.878254	0.468495	-1.87463	0.0608443	0.1283
LIN7C	ENSG00000148943	ENSG00000148943.12	2918.98	0.159761	0.0852573	1.87387	0.0609488	0.128509
MED23	ENSG00000112282	ENSG00000112282.18	3870.92	0.206277	0.110105	1.87346	0.0610045	0.128608
GPC3	ENSG00000147257	ENSG00000147257.15	158.067	-0.542197	0.289412	-1.87344	0.0610074	0.128608
NA	ENSG00000264281	ENSG00000264281.3	25.8655	0.699754	0.37359	1.87305	0.0610612	0.128709
LINC01767	ENSG00000223956	ENSG00000223956.3	4.63389	1.29915	0.693667	1.87288	0.0610849	0.128747
NUTM1	ENSG00000184507	ENSG00000184507.16	10.0028	0.775704	0.414269	1.87246	0.0611427	0.128855
DOC2A	ENSG00000149927	ENSG00000149927.18	60.0699	0.648269	0.346219	1.87243	0.0611478	0.128855
DNASE1L2	ENSG00000167968	ENSG00000167968.13	25.5629	0.420715	0.224707	1.87228	0.0611678	0.128886
F8A1	ENSG00000288722	ENSG00000288722.1	953.736	0.245963	0.131386	1.87206	0.0611985	0.128933
C12orf76	ENSG00000174456	ENSG00000174456.15	304.6	0.234462	0.125245	1.87204	0.0612017	0.128933
DDX21	ENSG00000165732	ENSG00000165732.13	9819.64	-0.381348	0.203738	-1.87176	0.0612395	0.129
PPAT	ENSG00000128059	ENSG00000128059.8	933.345	-0.358575	0.191588	-1.87159	0.0612629	0.129038
NA	ENSG00000287923	ENSG00000287923.1	13.486	0.561842	0.300208	1.87151	0.0612748	0.129051
NA	ENSG00000216560	ENSG00000216560.4	14.2503	1.84598	0.986468	1.87131	0.0613027	0.129097
MMS19	ENSG00000155229	ENSG00000155229.21	3605.02	0.114099	0.0609778	1.87116	0.061323	0.129128
POLR1E	ENSG00000137054	ENSG00000137054.16	798.219	-0.314913	0.168374	-1.87032	0.06144	0.129362
NA	ENSG00000270184	ENSG00000270184.1	5.68984	0.889625	0.475679	1.87022	0.061453	0.129377
PLXNB2	ENSG00000196576	ENSG00000196576.16	43643.6	-0.243497	0.130207	-1.87008	0.0614734	0.129408
NA	ENSG00000218175	ENSG00000218175.2	71.8499	0.264955	0.14171	1.86971	0.0615247	0.129504
NA	ENSG00000224810	ENSG00000224810.1	5.81396	-1.26984	0.679287	-1.86938	0.0615705	0.129586
G6PC2	ENSG00000152254	ENSG00000152254.11	10.0126	1.11475	0.596335	1.86934	0.061575	0.129586
PSMD11	ENSG00000108671	ENSG00000108671.11	8318.39	-0.153813	0.0823026	-1.86887	0.0616406	0.129705
LINC01409	ENSG00000237491	ENSG00000237491.10	34.7664	0.444314	0.237747	1.86885	0.0616432	0.129705
GRIN2C	ENSG00000161509	ENSG00000161509.14	10.9498	0.673552	0.360451	1.86863	0.0616737	0.129746
NA	ENSG00000287574	ENSG00000287574.1	23.8125	0.373365	0.199807	1.86863	0.061674	0.129746
ZHX3	ENSG00000174306	ENSG00000174306.22	2395.02	0.146325	0.0783132	1.86846	0.0616983	0.129785
NA	ENSG00000228008	ENSG00000228008.1	68.6788	-0.240023	0.128486	-1.86809	0.0617495	0.12988
ZBTB49	ENSG00000168826	ENSG00000168826.16	254.474	0.177757	0.0951578	1.86803	0.0617581	0.129886
SYNDIG1	ENSG00000101463	ENSG00000101463.6	13.6553	-1.14156	0.611178	-1.86781	0.0617889	0.129939
NA	ENSG00000251003	ENSG00000251003.9	8.77996	-1.45327	0.778097	-1.86772	0.0618012	0.129952
KIF1A	ENSG00000130294	ENSG00000130294.18	79.1723	0.530035	0.283798	1.86765	0.0618114	0.129962
CASTOR1	ENSG00000239282	ENSG00000239282.8	10.7865	0.626826	0.335687	1.86729	0.0618609	0.130042
TMEM47	ENSG00000147027	ENSG00000147027.4	220.606	-0.85641	0.458638	-1.86729	0.0618613	0.130042
YDJC	ENSG00000161179	ENSG00000161179.14	1293.51	0.221397	0.118582	1.86704	0.0618961	0.130103
RPS24	ENSG00000138326	ENSG00000138326.21	58989.8	0.196192	0.105088	1.86694	0.0619105	0.130121
LINC01265	ENSG00000249740	ENSG00000249740.3	4.61846	-1.64768	0.882617	-1.86681	0.0619277	0.130143
SPAG7	ENSG00000091640	ENSG00000091640.8	3264.87	0.12516	0.0670459	1.86678	0.0619326	0.130143
MIDEAS-AS1	ENSG00000259065	ENSG00000259065.2	82.3123	0.59867	0.320719	1.86665	0.0619503	0.130169
ZWINT	ENSG00000122952	ENSG00000122952.17	3091.21	-0.337126	0.180613	-1.86657	0.0619616	0.13018
HPS4	ENSG00000100099	ENSG00000100099.21	2126.68	-0.150908	0.0808595	-1.8663	0.0619991	0.130247
EEF1B2P3	ENSG00000232472	ENSG00000232472.1	257.974	0.365775	0.196022	1.86599	0.0620432	0.130316
RPL32P18	ENSG00000146677	ENSG00000146677.7	167.223	0.410366	0.219919	1.86598	0.0620439	0.130316
NA	ENSG00000225766	ENSG00000225766.10	6.37684	0.872812	0.467765	1.86592	0.0620524	0.130322
POLE4	ENSG00000115350	ENSG00000115350.12	2189.87	0.179398	0.0961559	1.8657	0.0620829	0.130373
TAF1B	ENSG00000115750	ENSG00000115750.17	738.734	-0.3231	0.173182	-1.86567	0.0620882	0.130373
C9orf43	ENSG00000157653	ENSG00000157653.12	21.7307	-0.470613	0.252281	-1.86543	0.0621209	0.130429
ADGRA2	ENSG00000020181	ENSG00000020181.18	287.444	-0.890216	0.477231	-1.86538	0.0621285	0.130433
SUMO3	ENSG00000184900	ENSG00000184900.16	7626.77	0.117719	0.0631092	1.86532	0.0621367	0.130437
RPL17P6	ENSG00000226084	ENSG00000226084.5	100.448	0.270116	0.144812	1.86528	0.0621419	0.130437
NA	ENSG00000270055	ENSG00000270055.1	94.8215	-0.333351	0.178723	-1.86519	0.0621554	0.130453
KAZALD1	ENSG00000107821	ENSG00000107821.15	1625.44	0.281028	0.150711	1.86468	0.0622258	0.130571
NFKBIE	ENSG00000146232	ENSG00000146232.17	1378.79	-0.35882	0.19243	-1.86468	0.0622269	0.130571
NA	ENSG00000233058	ENSG00000233058.2	78.1448	-0.368995	0.197888	-1.86466	0.0622289	0.130571
RAD17P1	ENSG00000232400	ENSG00000232400.1	22.0318	0.462889	0.248251	1.8646	0.0622369	0.130575
CLNK	ENSG00000109684	ENSG00000109684.15	28.7182	-0.686874	0.368388	-1.86454	0.0622464	0.130583
TRIM16	ENSG00000221926	ENSG00000221926.13	2045.59	-0.442108	0.237138	-1.86435	0.0622724	0.130626
NOTCH2NLC	ENSG00000286219	ENSG00000286219.1	19.5597	0.544791	0.292247	1.86415	0.0623011	0.130674
EDF1	ENSG00000107223	ENSG00000107223.13	19497.2	0.162844	0.0873648	1.86395	0.0623285	0.130708
MEGF10	ENSG00000145794	ENSG00000145794.17	40.2584	0.909139	0.487751	1.86394	0.0623301	0.130708
NA	ENSG00000287780	ENSG00000287780.1	8.90597	0.629097	0.337515	1.86391	0.0623348	0.130708
NUP42	ENSG00000136243	ENSG00000136243.17	689.908	0.173528	0.0931027	1.86384	0.0623442	0.130715
LDAF1	ENSG00000011638	ENSG00000011638.11	3674.64	-0.342874	0.183997	-1.86348	0.0623949	0.130809
SNAPC3	ENSG00000164975	ENSG00000164975.15	3949.33	-0.20393	0.109442	-1.86335	0.0624127	0.130835
EMSY-DT	ENSG00000255135	ENSG00000255135.4	245.983	0.320226	0.171861	1.86328	0.062423	0.130844
RNF38	ENSG00000137075	ENSG00000137075.18	3366.09	0.150572	0.0808155	1.86316	0.0624396	0.130867
SMC3	ENSG00000108055	ENSG00000108055.10	4817.6	0.153515	0.0823983	1.86309	0.0624498	0.130876
GART	ENSG00000159131	ENSG00000159131.17	6457.97	-0.239091	0.128345	-1.86287	0.0624806	0.130928
MTHFSD	ENSG00000103248	ENSG00000103248.19	950.121	0.14801	0.0794669	1.86254	0.0625276	0.131004
LINC02777	ENSG00000232453	ENSG00000232453.7	154.25	0.506685	0.272041	1.86253	0.0625286	0.131004
GAN	ENSG00000261609	ENSG00000261609.8	1969.84	0.176439	0.0947329	1.86248	0.0625348	0.131005
CARMIL3	ENSG00000186648	ENSG00000186648.15	99.6163	0.474491	0.254824	1.86203	0.0625988	0.131127
NA	ENSG00000270177	ENSG00000270177.1	50.0426	-0.299559	0.160898	-1.8618	0.0626319	0.131184
NA	ENSG00000279059	ENSG00000279059.1	213.098	0.202767	0.108919	1.86163	0.0626558	0.131222
ABCF2	ENSG00000033050	ENSG00000033050.9	961.061	0.230798	0.124006	1.86119	0.0627173	0.131338
PDE3A	ENSG00000172572	ENSG00000172572.7	9199.26	0.451897	0.242828	1.86097	0.062748	0.13139
GABRA2	ENSG00000151834	ENSG00000151834.16	540.716	1.05512	0.567078	1.86063	0.0627972	0.131481
RPLP0	ENSG00000089157	ENSG00000089157.16	124108	0.177258	0.0952714	1.86055	0.0628073	0.13149
HECW2-AS1	ENSG00000229056	ENSG00000229056.2	34.7808	-0.609566	0.327668	-1.86031	0.0628413	0.13154
AP5S1	ENSG00000125843	ENSG00000125843.11	1139.03	0.184041	0.0989314	1.86029	0.0628444	0.13154
C1orf105	ENSG00000180999	ENSG00000180999.11	5.27759	1.53201	0.823548	1.86026	0.0628487	0.13154
HDHD5	ENSG00000069998	ENSG00000069998.12	2559.59	0.228365	0.122765	1.86017	0.0628609	0.131553
TRIB1	ENSG00000173334	ENSG00000173334.4	10769.9	-0.364181	0.195786	-1.8601	0.0628708	0.131562
LOC112268431	ENSG00000235419	ENSG00000235419.5	6.5928	-0.673931	0.362351	-1.85989	0.0629017	0.131614
C1QTNF7	ENSG00000163145	ENSG00000163145.13	34.9253	0.815568	0.438612	1.85943	0.0629665	0.131738
TOR4A	ENSG00000198113	ENSG00000198113.3	11293.6	-0.300724	0.161746	-1.85924	0.0629937	0.131782
DHRSX	ENSG00000169084	ENSG00000169084.15	1823.68	0.185094	0.0995559	1.85919	0.0629996	0.131782
AGAP2-AS1	ENSG00000255737	ENSG00000255737.2	43.6023	-0.334405	0.179915	-1.85868	0.0630722	0.13192
HDAC11	ENSG00000163517	ENSG00000163517.15	2445.23	0.215357	0.115867	1.85865	0.0630771	0.13192
FBXO30	ENSG00000118496	ENSG00000118496.5	1557.05	-0.136039	0.0731942	-1.8586	0.0630835	0.131921
LSM14A	ENSG00000257103	ENSG00000257103.9	10921.2	0.122746	0.0660581	1.85815	0.0631481	0.132044
TMC3	ENSG00000188869	ENSG00000188869.13	5.37104	0.892833	0.480519	1.85806	0.0631604	0.132057
NA	ENSG00000237017	ENSG00000237017.1	14.9682	-0.565725	0.304542	-1.85762	0.0632224	0.132175
NA	ENSG00000261104	ENSG00000261104.1	25.5507	1.0448	0.562571	1.8572	0.0632834	0.132279
GPX1	ENSG00000233276	ENSG00000233276.8	8218.42	-0.2351	0.126589	-1.85719	0.0632843	0.132279
DDTL	ENSG00000099974	ENSG00000099974.8	191.99	0.476618	0.256702	1.8567	0.0633546	0.132414
NA	ENSG00000244313	ENSG00000244313.3	771.217	0.429392	0.231363	1.85592	0.0634649	0.132632
THOC6	ENSG00000131652	ENSG00000131652.14	1174.29	0.204677	0.110297	1.85569	0.0634977	0.132689
SERP2	ENSG00000151778	ENSG00000151778.11	164.142	0.572073	0.30834	1.85533	0.0635491	0.132784
ATF2	ENSG00000115966	ENSG00000115966.17	4578.82	-0.142682	0.0769376	-1.85452	0.0636655	0.133014
LOC100289473	ENSG00000286288	ENSG00000286288.1	18.2154	-0.94935	0.512005	-1.85418	0.0637136	0.133103
ARPP21	ENSG00000172995	ENSG00000172995.17	3.42568	-1.82219	0.982982	-1.85374	0.0637766	0.133222
ERAP1	ENSG00000164307	ENSG00000164307.13	12243.1	-0.25429	0.137197	-1.85347	0.063815	0.13329
PRR14L	ENSG00000183530	ENSG00000183530.14	6176.66	0.162582	0.0877213	1.8534	0.0638257	0.133296
NAA10	ENSG00000102030	ENSG00000102030.16	1096.35	-0.156349	0.0843595	-1.85337	0.0638299	0.133296
TLE5	ENSG00000104964	ENSG00000104964.15	22624.2	0.173572	0.0936555	1.8533	0.0638387	0.133302
RIPK4	ENSG00000183421	ENSG00000183421.12	2322.61	0.342859	0.185024	1.85305	0.0638748	0.133365
PDE6G	ENSG00000185527	ENSG00000185527.12	20.036	-0.68542	0.369918	-1.8529	0.0638971	0.133399
ITPKC	ENSG00000086544	ENSG00000086544.3	4383.11	-0.295091	0.159273	-1.85274	0.0639195	0.133434
BMPR1B	ENSG00000138696	ENSG00000138696.11	26.0542	0.889884	0.480368	1.8525	0.0639534	0.133492
MAST2	ENSG00000086015	ENSG00000086015.22	12547	0.398865	0.215325	1.85239	0.0639702	0.133515
NA	ENSG00000260948	ENSG00000260948.1	20.6312	0.609898	0.32926	1.85233	0.0639787	0.13352
IGFALS	ENSG00000099769	ENSG00000099769.6	396.004	0.814211	0.439697	1.85176	0.0640609	0.133679
TOLLIP-DT	ENSG00000255153	ENSG00000255153.1	48.4133	0.487694	0.263404	1.8515	0.0640973	0.133743
RAB3C	ENSG00000152932	ENSG00000152932.8	111.103	-0.406508	0.219617	-1.85099	0.0641711	0.133884
RPL3P4	ENSG00000232573	ENSG00000232573.1	1745.65	0.479926	0.259342	1.85055	0.064234	0.134003
BEX1	ENSG00000133169	ENSG00000133169.6	42.1114	0.752333	0.406655	1.85005	0.0643058	0.13414
S100A10	ENSG00000197747	ENSG00000197747.9	92765.2	-0.208183	0.112537	-1.84991	0.0643266	0.134171
NA	ENSG00000226363	ENSG00000226363.3	49.7699	0.622276	0.33644	1.84959	0.0643721	0.134254
REG1A	ENSG00000115386	ENSG00000115386.6	33650.8	-5.33832	2.88653	-1.84939	0.0644018	0.134303
NA	ENSG00000246889	ENSG00000246889.2	13.4654	0.430441	0.23277	1.84921	0.0644278	0.134345
RCN3	ENSG00000142552	ENSG00000142552.8	591.287	0.601079	0.325055	1.84916	0.0644343	0.134346
PEPD	ENSG00000124299	ENSG00000124299.15	3940.67	0.3029	0.163874	1.84837	0.064549	0.134573
MAPRE2	ENSG00000166974	ENSG00000166974.13	5159.66	0.136032	0.0736038	1.84817	0.0645781	0.134621
KCNG2	ENSG00000178342	ENSG00000178342.4	11.6678	0.749805	0.405722	1.84808	0.0645913	0.134636
ZNF846	ENSG00000196605	ENSG00000196605.7	365.35	0.263758	0.142733	1.84791	0.0646155	0.134674
PRKAG2-AS2	ENSG00000242048	ENSG00000242048.3	4.79415	-1.51346	0.819043	-1.84784	0.0646254	0.134682
PYM1	ENSG00000170473	ENSG00000170473.17	4487.92	0.172794	0.0935143	1.84778	0.0646343	0.134688
KCNJ4	ENSG00000168135	ENSG00000168135.4	26.2181	-1.23643	0.669205	-1.84761	0.0646589	0.134727
LEFTY1	ENSG00000243709	ENSG00000243709.1	6481.89	0.481926	0.260848	1.84754	0.0646693	0.134736
ADAMTS7P3	ENSG00000261143	ENSG00000261143.1	3.64962	-1.1143	0.603164	-1.84742	0.0646857	0.134758
NA	ENSG00000280229	ENSG00000280229.1	12.898	0.561539	0.303991	1.84722	0.0647146	0.134806
KDELR1	ENSG00000105438	ENSG00000105438.9	21975.9	-0.138689	0.0750932	-1.84689	0.0647629	0.134894
COG3	ENSG00000136152	ENSG00000136152.15	7954.1	0.166343	0.0900834	1.84654	0.0648138	0.134987
SFXN4	ENSG00000183605	ENSG00000183605.17	1863.32	0.215813	0.116882	1.84642	0.0648314	0.135011
JOSD1	ENSG00000100221	ENSG00000100221.11	22016	-0.326938	0.177072	-1.84636	0.0648395	0.135016
PLIN1	ENSG00000166819	ENSG00000166819.12	81.5491	0.720485	0.390251	1.84621	0.0648619	0.135043
NA	ENSG00000229700	ENSG00000229700.1	4.48775	0.982689	0.532279	1.84619	0.0648645	0.135043
IRAK2	ENSG00000134070	ENSG00000134070.5	1349.93	-0.558278	0.302426	-1.846	0.0648925	0.135089
CDKN2AIPNL	ENSG00000237190	ENSG00000237190.4	1375.01	0.230392	0.12481	1.84594	0.0649008	0.135093
IGFBP4	ENSG00000141753	ENSG00000141753.7	10867.4	0.351586	0.190481	1.84578	0.0649246	0.13513
PCDHB10	ENSG00000120324	ENSG00000120324.9	28.4637	-0.580706	0.314623	-1.84572	0.0649333	0.135136
AGPS	ENSG00000018510	ENSG00000018510.18	10230.1	0.157059	0.0850963	1.84567	0.0649405	0.135139
NA	ENSG00000278041	ENSG00000278041.1	13.9109	0.855971	0.463907	1.84513	0.0650183	0.135286
KCNMB4	ENSG00000135643	ENSG00000135643.5	71.1146	-0.828702	0.449137	-1.8451	0.0650233	0.135286
NA	ENSG00000285752	ENSG00000285752.1	7.01507	0.64205	0.348002	1.84496	0.0650431	0.135304
FIRRM	ENSG00000000460	ENSG00000000460.17	488.865	-0.342633	0.185714	-1.84495	0.0650441	0.135304
KATNB1	ENSG00000140854	ENSG00000140854.13	1502.92	0.133692	0.0724847	1.84442	0.0651214	0.135452
LINC01016	ENSG00000249346	ENSG00000249346.7	67.5225	0.555795	0.301377	1.84418	0.0651567	0.135513
CDK7	ENSG00000134058	ENSG00000134058.12	2883.71	-0.145425	0.0788633	-1.84401	0.065181	0.135551
NA	ENSG00000213492	ENSG00000213492.2	57.4734	-0.607284	0.329379	-1.84373	0.0652232	0.135626
HDAC6	ENSG00000094631	ENSG00000094631.21	3390.98	0.16501	0.0895096	1.84349	0.0652574	0.135685
GREB1L	ENSG00000141449	ENSG00000141449.15	9.77356	-1.43444	0.778181	-1.84333	0.0652811	0.135722
CRIP1	ENSG00000213145	ENSG00000213145.10	196.878	0.310207	0.168294	1.84324	0.0652936	0.135722
CEL	ENSG00000170835	ENSG00000170835.17	27.0657	0.430656	0.233641	1.84324	0.0652943	0.135722
ZDHHC13	ENSG00000177054	ENSG00000177054.14	4253.96	0.167852	0.0910675	1.84316	0.0653051	0.135722
CCND2	ENSG00000118971	ENSG00000118971.9	4248.84	-0.368229	0.199781	-1.84316	0.0653053	0.135722
G3BP2	ENSG00000138757	ENSG00000138757.15	25302.1	-0.169086	0.0917567	-1.84277	0.0653628	0.135829
NA	ENSG00000183506	ENSG00000183506.17	521.366	0.306665	0.166421	1.84271	0.065372	0.135835
PAX8-AS1	ENSG00000189223	ENSG00000189223.15	3223.09	0.740212	0.401709	1.84266	0.0653792	0.135838
NA	ENSG00000267397	ENSG00000267397.1	27.9058	0.398628	0.216343	1.84258	0.0653909	0.135839
NAGK	ENSG00000124357	ENSG00000124357.13	2961.28	-0.142299	0.0772288	-1.84257	0.065392	0.135839
FMO2	ENSG00000094963	ENSG00000094963.14	6.24604	-0.902658	0.489958	-1.84232	0.065429	0.135903
LINC02387	ENSG00000256232	ENSG00000256232.1	31.6983	0.523407	0.284117	1.84223	0.065442	0.135918
RP2	ENSG00000102218	ENSG00000102218.6	4299.73	-0.234524	0.127344	-1.84165	0.0655261	0.13608
FOXK2	ENSG00000141568	ENSG00000141568.21	3392.82	0.100517	0.0545911	1.84126	0.0655829	0.136186
LOC124902453	ENSG00000279088	ENSG00000279088.1	190.229	-0.25243	0.137118	-1.84096	0.0656269	0.136264
PHF13	ENSG00000116273	ENSG00000116273.6	1281.5	-0.262322	0.142518	-1.84062	0.0656765	0.136355
LINC00996	ENSG00000242258	ENSG00000242258.1	50.7834	-0.542998	0.295044	-1.8404	0.0657096	0.136411
KCTD21	ENSG00000188997	ENSG00000188997.8	1181.2	-0.222937	0.121151	-1.84015	0.0657461	0.136474
RALGAPB	ENSG00000170471	ENSG00000170471.15	8675.63	0.135003	0.073392	1.83948	0.065845	0.136654
RASA2	ENSG00000155903	ENSG00000155903.13	2262.36	-0.233411	0.12689	-1.83948	0.065845	0.136654
PABIR1	ENSG00000187866	ENSG00000187866.10	1360.72	0.189937	0.10326	1.8394	0.0658559	0.136659
LOC107984827	ENSG00000261170	ENSG00000261170.2	22.0053	0.405319	0.220356	1.83938	0.0658593	0.136659
RPL29	ENSG00000162244	ENSG00000162244.12	41023.4	0.169196	0.0919888	1.83931	0.0658696	0.136667
USP3-AS1	ENSG00000259248	ENSG00000259248.7	20.5257	0.55117	0.299718	1.83896	0.0659208	0.136761
NA	ENSG00000232807	ENSG00000232807.2	18.1777	-0.870146	0.473297	-1.83848	0.0659922	0.136896
NA	ENSG00000259869	ENSG00000259869.2	19.9742	-0.875782	0.476406	-1.83831	0.0660165	0.136923
THUMPD3	ENSG00000134077	ENSG00000134077.16	2382.66	-0.145194	0.0789824	-1.83831	0.0660172	0.136923
DDX60	ENSG00000137628	ENSG00000137628.18	19651.9	-0.498954	0.271432	-1.83823	0.0660285	0.136934
SPPL2A	ENSG00000138600	ENSG00000138600.10	19336.6	0.295417	0.160725	1.83803	0.0660578	0.136982
LOC122455342	ENSG00000284526	ENSG00000284526.1	8.95564	-0.844398	0.459433	-1.83791	0.0660753	0.137006
NA	ENSG00000258955	ENSG00000258955.2	5.0216	-1.53021	0.83263	-1.8378	0.0660924	0.137028
CRYL1	ENSG00000165475	ENSG00000165475.15	9283.32	0.296337	0.161266	1.83757	0.0661261	0.137086
NA	ENSG00000256377	ENSG00000256377.6	20.3412	0.836388	0.455172	1.83752	0.0661331	0.137087
MINK1	ENSG00000141503	ENSG00000141503.17	19570.4	0.155222	0.0844855	1.83726	0.066172	0.137156
RLIG1	ENSG00000133641	ENSG00000133641.18	1004.43	-0.224467	0.122191	-1.83702	0.0662073	0.137216
PCDH12	ENSG00000113555	ENSG00000113555.6	104.229	-0.642317	0.349709	-1.83672	0.0662516	0.137282
AKR1A1	ENSG00000117448	ENSG00000117448.14	13960.7	-0.138468	0.0753901	-1.83669	0.0662554	0.137282
SNRPG	ENSG00000143977	ENSG00000143977.14	4557.37	-0.24263	0.132103	-1.83668	0.0662576	0.137282
HPS1	ENSG00000107521	ENSG00000107521.20	8060.13	0.236318	0.128682	1.83645	0.0662911	0.137339
SKP1	ENSG00000113558	ENSG00000113558.19	16755.3	0.156802	0.0853859	1.83639	0.0662999	0.137345
RPL23AP25	ENSG00000233084	ENSG00000233084.2	7.7228	0.604537	0.329212	1.83631	0.0663112	0.137355
RPL30	ENSG00000156482	ENSG00000156482.11	13425.9	0.200933	0.109432	1.83615	0.0663351	0.137392
LOC644169	ENSG00000254595	ENSG00000254595.1	19.4569	0.323649	0.176278	1.83602	0.066355	0.137421
NA	ENSG00000278962	ENSG00000278962.1	5.61948	-1.24225	0.676667	-1.83583	0.0663826	0.137465
CDK10	ENSG00000185324	ENSG00000185324.22	3173.79	0.222452	0.121196	1.83548	0.0664341	0.137559
MAPK15	ENSG00000181085	ENSG00000181085.15	74.1334	-0.472845	0.257644	-1.83527	0.0664664	0.137613
B4GALT7	ENSG00000027847	ENSG00000027847.14	1297.8	0.185052	0.100854	1.83485	0.0665282	0.137729
PLXNB1	ENSG00000164050	ENSG00000164050.13	7906.89	0.171661	0.0935773	1.83444	0.0665894	0.137843
PATJ	ENSG00000132849	ENSG00000132849.21	8724.95	0.175137	0.0954887	1.83411	0.0666371	0.137929
ZNF319	ENSG00000166188	ENSG00000166188.3	526.205	-0.228852	0.124779	-1.83406	0.0666447	0.137932
NA	ENSG00000231530	ENSG00000231530.1	9.58661	0.501953	0.273743	1.83366	0.0667043	0.138043
NA	ENSG00000273133	ENSG00000273133.1	6.89561	-0.842784	0.459637	-1.83359	0.0667154	0.138044
NA	ENSG00000273058	ENSG00000273058.2	21.4566	0.466484	0.254413	1.83357	0.0667181	0.138044
ZNHIT1	ENSG00000106400	ENSG00000106400.12	6572.41	0.105516	0.0575485	1.83352	0.0667259	0.138044
POLQ	ENSG00000051341	ENSG00000051341.15	731.477	-0.434068	0.236744	-1.83349	0.0667298	0.138044
CEP78	ENSG00000148019	ENSG00000148019.14	1418.65	-0.31977	0.17442	-1.83333	0.0667531	0.13808
TMEM259	ENSG00000182087	ENSG00000182087.14	10699.8	0.172428	0.0940567	1.83324	0.0667669	0.138096
RACK1	ENSG00000204628	ENSG00000204628.12	58657.4	0.172	0.0938644	1.83244	0.0668865	0.138331
SLC31A1	ENSG00000136868	ENSG00000136868.11	11862.3	-0.191729	0.10464	-1.83227	0.0669108	0.138368
IPO11	ENSG00000086200	ENSG00000086200.17	1554.78	-0.268308	0.146449	-1.8321	0.0669366	0.138395
FAM98A	ENSG00000119812	ENSG00000119812.19	4585.38	-0.199987	0.109158	-1.83208	0.0669401	0.138395
CLDN23	ENSG00000253958	ENSG00000253958.2	16731.4	0.536406	0.292791	1.83204	0.0669454	0.138395
ZNF528-AS1	ENSG00000269834	ENSG00000269834.6	69.692	0.537844	0.29358	1.83202	0.0669486	0.138395
ZNF793	ENSG00000188227	ENSG00000188227.13	193.556	0.661574	0.361143	1.83189	0.0669678	0.138418
NA	ENSG00000265907	ENSG00000265907.2	8.10173	-0.80789	0.441036	-1.8318	0.0669807	0.138418
CENPC	ENSG00000145241	ENSG00000145241.11	1275.38	0.229131	0.125086	1.8318	0.0669818	0.138418
HOXA11	ENSG00000005073	ENSG00000005073.6	258.807	-0.460407	0.251344	-1.83178	0.0669843	0.138418
SLC35F2	ENSG00000110660	ENSG00000110660.15	4059	0.255256	0.139383	1.83132	0.067053	0.138547
PPP2R5C	ENSG00000078304	ENSG00000078304.19	15540	-0.136782	0.0747005	-1.83107	0.0670897	0.138611
NA	ENSG00000267370	ENSG00000267370.1	33.2574	0.450086	0.245815	1.831	0.0671012	0.138622
PLEKHA4	ENSG00000105559	ENSG00000105559.12	310.513	-0.484818	0.264804	-1.83086	0.0671221	0.138648
TCF19	ENSG00000137310	ENSG00000137310.12	1765.02	-0.292319	0.159665	-1.83083	0.0671265	0.138648
HMGB1	ENSG00000189403	ENSG00000189403.15	29080	-0.226939	0.123969	-1.83061	0.0671591	0.138703
MOCS2-DT	ENSG00000247796	ENSG00000247796.3	155.106	0.349	0.190666	1.83043	0.0671858	0.138745
LOC100289495	ENSG00000286760	ENSG00000286760.1	33.2229	0.393448	0.214972	1.83023	0.0672153	0.138785
MIR7-3HG	ENSG00000176840	ENSG00000176840.12	13.0906	0.780312	0.426349	1.83022	0.0672172	0.138785
NA	ENSG00000271871	ENSG00000271871.1	5.24736	0.983944	0.537627	1.83016	0.0672257	0.138789
ICOSLG	ENSG00000160223	ENSG00000160223.17	117.141	0.887944	0.485199	1.83006	0.0672409	0.138808
STAG3	ENSG00000066923	ENSG00000066923.18	118.551	0.393717	0.2152	1.82954	0.0673191	0.138957
NA	ENSG00000225022	ENSG00000225022.1	21.7063	-0.38045	0.207975	-1.82931	0.0673534	0.139015
TAF5	ENSG00000148835	ENSG00000148835.11	782.963	0.184989	0.101131	1.8292	0.0673695	0.139035
RRAD	ENSG00000166592	ENSG00000166592.12	145.615	-0.686914	0.375562	-1.82903	0.0673955	0.139076
NA	ENSG00000275494	ENSG00000275494.1	37.4566	0.488579	0.267141	1.82892	0.0674119	0.139097
NTSR1	ENSG00000101188	ENSG00000101188.5	6.0917	-1.87807	1.02717	-1.82839	0.0674908	0.139247
HLA-H	ENSG00000206341	ENSG00000206341.7	7570.53	-0.50257	0.274879	-1.82833	0.0675002	0.139254
AP2A1	ENSG00000196961	ENSG00000196961.13	7847.06	-0.195174	0.106777	-1.82787	0.0675689	0.139383
NA	ENSG00000253816	ENSG00000253816.3	20.6619	0.495307	0.270991	1.82776	0.0675859	0.139405
TBX3	ENSG00000135111	ENSG00000135111.16	1691.16	-0.674104	0.3689	-1.82733	0.0676495	0.139511
SCAF4	ENSG00000156304	ENSG00000156304.15	3284.31	0.109574	0.0599642	1.82733	0.0676502	0.139511
NCDN	ENSG00000020129	ENSG00000020129.16	1102.01	-0.225643	0.123485	-1.82729	0.067656	0.139511
LOC102723663	ENSG00000285906	ENSG00000285906.2	292.382	-0.315331	0.172588	-1.82707	0.0676891	0.139567
FASTKD3	ENSG00000124279	ENSG00000124279.12	915.993	0.122267	0.0669284	1.82683	0.0677251	0.139628
ACHE	ENSG00000087085	ENSG00000087085.16	5193.38	-0.607694	0.332705	-1.82652	0.0677713	0.139699
FFAR4	ENSG00000186188	ENSG00000186188.11	13761.5	0.372169	0.203758	1.82652	0.0677717	0.139699
LRRCC1	ENSG00000133739	ENSG00000133739.16	2216.22	0.252518	0.138272	1.82624	0.0678139	0.139768
LIPT2-AS1	ENSG00000254837	ENSG00000254837.2	415.523	0.238857	0.130793	1.82621	0.0678179	0.139768
RPL6P27	ENSG00000235552	ENSG00000235552.4	964.183	0.401747	0.220033	1.82584	0.0678738	0.139871
KLK11	ENSG00000167757	ENSG00000167757.14	719.75	-0.61505	0.336901	-1.82561	0.0679087	0.139924
PINX1	ENSG00000254093	ENSG00000254093.9	364.118	-0.318765	0.174609	-1.82559	0.0679123	0.139924
NUDT6	ENSG00000170917	ENSG00000170917.14	179.57	0.268263	0.146954	1.82549	0.0679271	0.139942
MTIF2	ENSG00000085760	ENSG00000085760.15	4831.59	0.147719	0.0809358	1.82513	0.0679807	0.14004
STAMBPL1	ENSG00000138134	ENSG00000138134.12	1754.73	-0.293198	0.160698	-1.82453	0.0680718	0.140215
IKBKE	ENSG00000263528	ENSG00000263528.8	1942.15	-0.250561	0.137337	-1.82442	0.068088	0.140235
NA	ENSG00000200579	ENSG00000200579.1	10.042	0.551068	0.302067	1.82433	0.0681029	0.140252
NA	ENSG00000254427	ENSG00000254427.2	5.42011	-1.26711	0.69458	-1.82429	0.0681086	0.140252
IQCE	ENSG00000106012	ENSG00000106012.18	5400.57	-0.170605	0.0935287	-1.8241	0.0681376	0.140299
TBC1D1	ENSG00000065882	ENSG00000065882.16	6732.48	-0.206439	0.113187	-1.82388	0.0681706	0.140354
NA	ENSG00000262873	ENSG00000262873.2	6.60507	1.16578	0.639226	1.82374	0.0681914	0.140384
BLTP1	ENSG00000138688	ENSG00000138688.16	9261.66	0.205347	0.11262	1.82336	0.0682487	0.140489
NACA2	ENSG00000253506	ENSG00000253506.3	6.14283	0.620365	0.340271	1.82315	0.0682808	0.140535
NA	ENSG00000279530	ENSG00000279530.2	7.66551	0.73584	0.403618	1.82311	0.0682868	0.140535
RAD51-AS1	ENSG00000245849	ENSG00000245849.8	194.443	0.33889	0.185888	1.82309	0.0682897	0.140535
NA	ENSG00000273448	ENSG00000273448.1	9.39041	0.702212	0.385222	1.82287	0.0683223	0.140589
FAM135B	ENSG00000147724	ENSG00000147724.12	69.417	-1.00458	0.551167	-1.82265	0.0683566	0.140627
ISCU	ENSG00000136003	ENSG00000136003.16	5824.95	0.144889	0.0794951	1.82262	0.0683609	0.140627
ATP6V0D2	ENSG00000147614	ENSG00000147614.4	102.652	-0.597376	0.327761	-1.8226	0.0683642	0.140627
RMND5A	ENSG00000153561	ENSG00000153561.13	13452	0.402122	0.220632	1.82259	0.068366	0.140627
TMOD4	ENSG00000163157	ENSG00000163157.15	26.8063	0.338386	0.185713	1.82209	0.0684415	0.14077
MED12	ENSG00000184634	ENSG00000184634.16	2993.31	0.199263	0.109408	1.82128	0.0685648	0.141001
ARHGEF12	ENSG00000196914	ENSG00000196914.9	19665.7	0.166912	0.091646	1.82127	0.0685663	0.141001
TANGO6	ENSG00000103047	ENSG00000103047.8	732.879	-0.323395	0.177577	-1.82115	0.0685834	0.141023
NA	ENSG00000287012	ENSG00000287012.1	5.06658	1.32352	0.726774	1.82109	0.0685936	0.141031
NA	ENSG00000226816	ENSG00000226816.3	6.13403	-1.02737	0.564164	-1.82105	0.0685997	0.141031
CABYR	ENSG00000154040	ENSG00000154040.21	14.674	-0.609076	0.334478	-1.82097	0.0686109	0.141036
OSER1	ENSG00000132823	ENSG00000132823.11	3609.05	-0.210756	0.11574	-1.82095	0.0686148	0.141036
RSL24D1	ENSG00000137876	ENSG00000137876.11	6028.07	-0.177399	0.0974363	-1.82066	0.0686579	0.141112
PLCXD3	ENSG00000182836	ENSG00000182836.10	52.2188	0.475897	0.261431	1.82035	0.0687053	0.141187
YTHDF1	ENSG00000149658	ENSG00000149658.18	3946.88	-0.0983914	0.0540511	-1.82034	0.068707	0.141187
NA	ENSG00000132967	ENSG00000132967.9	218.058	-0.236942	0.13018	-1.82011	0.0687417	0.141245
CDH1	ENSG00000039068	ENSG00000039068.20	85181	0.248999	0.136828	1.8198	0.068789	0.141329
KMT2E	ENSG00000005483	ENSG00000005483.21	10378.2	0.186571	0.102533	1.81962	0.0688164	0.141373
SETD2	ENSG00000181555	ENSG00000181555.21	7508.61	0.11087	0.0609464	1.81913	0.068891	0.141513
RPL14P1	ENSG00000139239	ENSG00000139239.7	177.501	0.226743	0.12465	1.81904	0.068906	0.141531
MRPL17	ENSG00000158042	ENSG00000158042.9	2923.65	-0.245952	0.135224	-1.81885	0.0689347	0.141571
NA	ENSG00000278035	ENSG00000278035.1	5.16609	0.878427	0.482964	1.81883	0.068938	0.141571
CACNA1E	ENSG00000198216	ENSG00000198216.12	47.8272	-0.763101	0.419608	-1.8186	0.068972	0.141628
RCC2	ENSG00000179051	ENSG00000179051.14	8557.97	-0.185336	0.101914	-1.81856	0.0689788	0.141629
RAB44	ENSG00000255587	ENSG00000255587.9	20.3139	-0.55112	0.303064	-1.81849	0.0689885	0.141636
FGF13	ENSG00000129682	ENSG00000129682.16	134.347	0.600463	0.330272	1.81808	0.0690512	0.141743
OFD1	ENSG00000046651	ENSG00000046651.16	2885.57	-0.132679	0.0729802	-1.81801	0.0690625	0.141743
RING1	ENSG00000204227	ENSG00000204227.5	2494.35	0.105661	0.0581203	1.81798	0.0690679	0.141743
PRDX2	ENSG00000167815	ENSG00000167815.12	9048.89	0.128895	0.0709003	1.81797	0.0690689	0.141743
NONO	ENSG00000147140	ENSG00000147140.17	17132.6	-0.116602	0.0641393	-1.81795	0.0690723	0.141743
NKAIN1	ENSG00000084628	ENSG00000084628.10	13.879	-0.862374	0.474405	-1.8178	0.0690944	0.141776
MYOZ2	ENSG00000172399	ENSG00000172399.6	6.32823	-1.06586	0.586376	-1.81771	0.0691082	0.141786
PACSIN1	ENSG00000124507	ENSG00000124507.11	25.5444	0.503134	0.276799	1.81769	0.0691123	0.141786
LHPP	ENSG00000107902	ENSG00000107902.14	1361.94	0.19966	0.109851	1.81756	0.0691321	0.141814
NUDT17	ENSG00000186364	ENSG00000186364.12	40.6903	-0.433017	0.23825	-1.81749	0.0691418	0.141816
RFC2	ENSG00000049541	ENSG00000049541.11	1575.08	-0.291072	0.160152	-1.81747	0.0691456	0.141816
FHOD3	ENSG00000134775	ENSG00000134775.15	35.2053	0.690132	0.379786	1.81716	0.0691924	0.141895
UBE2V2	ENSG00000169139	ENSG00000169139.12	4367.11	-0.137965	0.0759244	-1.81713	0.0691968	0.141895
TNS2-AS1	ENSG00000257337	ENSG00000257337.7	180.917	0.24323	0.133871	1.8169	0.0692329	0.141956
SLC49A4	ENSG00000138463	ENSG00000138463.9	7442.38	-0.437045	0.240598	-1.81649	0.0692949	0.14207
HEYL	ENSG00000163909	ENSG00000163909.8	101.264	-0.463085	0.25496	-1.8163	0.0693238	0.142117
HSP90AB1	ENSG00000096384	ENSG00000096384.20	50717.1	-0.241479	0.132969	-1.81606	0.0693611	0.14218
SF3A1	ENSG00000099995	ENSG00000099995.19	8147.39	0.0765792	0.0421693	1.81599	0.0693711	0.142188
GTF2B	ENSG00000137947	ENSG00000137947.12	3819.71	-0.176316	0.0970953	-1.81591	0.0693844	0.142202
CCT3	ENSG00000163468	ENSG00000163468.15	15598.8	-0.240462	0.132434	-1.81571	0.0694145	0.142251
AXDND1	ENSG00000162779	ENSG00000162779.22	850.467	-0.503522	0.277325	-1.81564	0.0694256	0.142252
SLC25A35	ENSG00000125434	ENSG00000125434.11	427.599	0.19848	0.109319	1.8156	0.0694319	0.142252
PPTC7	ENSG00000196850	ENSG00000196850.6	6356.09	0.209316	0.115289	1.81558	0.0694342	0.142252
VDAC2	ENSG00000165637	ENSG00000165637.13	23398.2	-0.264031	0.145447	-1.8153	0.0694774	0.142328
ESPN	ENSG00000187017	ENSG00000187017.17	3386.15	0.583573	0.32151	1.8151	0.0695083	0.142378
NOL4L	ENSG00000197183	ENSG00000197183.14	7655.14	0.331166	0.182482	1.81479	0.0695565	0.142464
BTNL9	ENSG00000165810	ENSG00000165810.17	240.097	0.535562	0.295155	1.81451	0.0695988	0.142537
UBE2W	ENSG00000104343	ENSG00000104343.21	2413.78	-0.191776	0.1057	-1.81434	0.0696255	0.142579
PWWP3B	ENSG00000157502	ENSG00000157502.13	11.195	1.7535	0.966634	1.81403	0.0696737	0.142665
HELQ	ENSG00000163312	ENSG00000163312.11	772.461	-0.138915	0.0765825	-1.81392	0.0696902	0.142678
CTDP1	ENSG00000060069	ENSG00000060069.18	3388.94	0.156472	0.0862628	1.8139	0.069693	0.142678
LINC00896	ENSG00000236499	ENSG00000236499.2	27.3101	0.610044	0.336435	1.81326	0.0697916	0.142867
MRFAP1L1	ENSG00000178988	ENSG00000178988.11	3754.05	0.0939292	0.0518055	1.81311	0.0698144	0.142901
ELMO3	ENSG00000102890	ENSG00000102890.16	4862.99	0.201095	0.110916	1.81304	0.069826	0.142912
NA	ENSG00000236603	ENSG00000236603.2	29.37	-0.454578	0.250748	-1.81289	0.0698492	0.142946
NA	ENSG00000285665	ENSG00000285665.1	29.5381	0.482674	0.266258	1.8128	0.069862	0.142959
CCDC180	ENSG00000197816	ENSG00000197816.16	13.3901	0.80775	0.445677	1.81241	0.0699224	0.143068
CLMN	ENSG00000165959	ENSG00000165959.12	12630.1	0.343822	0.189708	1.81238	0.0699276	0.143068
NA	ENSG00000287249	ENSG00000287249.1	27.7244	-0.371349	0.204913	-1.81223	0.0699507	0.143102
SGO1-AS1	ENSG00000231304	ENSG00000231304.2	12.9508	0.825918	0.455788	1.81206	0.0699763	0.143124
GPR173	ENSG00000184194	ENSG00000184194.6	35.921	-0.530193	0.292591	-1.81206	0.0699764	0.143124
RNF111	ENSG00000157450	ENSG00000157450.16	2938.68	-0.152432	0.0841221	-1.81204	0.0699804	0.143124
EML4-AS1	ENSG00000224875	ENSG00000224875.2	7.73342	-1.11457	0.615208	-1.8117	0.0700324	0.143217
MED14	ENSG00000180182	ENSG00000180182.11	7070.56	0.109561	0.0604764	1.81163	0.0700429	0.143225
NTM	ENSG00000182667	ENSG00000182667.15	29.6015	-0.945393	0.521887	-1.81149	0.0700652	0.143258
HTATSF1	ENSG00000102241	ENSG00000102241.12	5511.84	0.120432	0.0664939	1.81117	0.0701149	0.143338
GPN3	ENSG00000111231	ENSG00000111231.9	874.834	-0.237452	0.131105	-1.81115	0.0701171	0.143338
NA	ENSG00000260285	ENSG00000260285.1	115.336	0.467527	0.258151	1.81106	0.0701314	0.143354
FXR2	ENSG00000129245	ENSG00000129245.12	2839.15	-0.119223	0.0658396	-1.81081	0.0701709	0.143413
LRIG3-DT	ENSG00000257443	ENSG00000257443.1	32.2618	-0.610471	0.337129	-1.81079	0.0701729	0.143413
TBC1D24	ENSG00000162065	ENSG00000162065.14	459.985	-0.186858	0.103196	-1.81072	0.0701847	0.143424
GSTO2	ENSG00000065621	ENSG00000065621.15	1482.61	0.261204	0.14427	1.81053	0.0702141	0.143471
CCL25	ENSG00000131142	ENSG00000131142.14	5.8966	-1.95836	1.08177	-1.81032	0.0702456	0.143512
KPNA3	ENSG00000102753	ENSG00000102753.10	5554.19	-0.147605	0.0815358	-1.81031	0.070247	0.143512
LOC101927855	ENSG00000267280	ENSG00000267280.5	8.99286	-1.18386	0.653989	-1.81021	0.0702639	0.143534
GPR146	ENSG00000164849	ENSG00000164849.10	16.8425	-0.496308	0.274224	-1.80986	0.0703173	0.14363
HACD1	ENSG00000165996	ENSG00000165996.14	82.7092	-0.428645	0.236852	-1.80976	0.0703338	0.14365
NA	ENSG00000271361	ENSG00000271361.1	34.5497	-0.874153	0.483107	-1.80944	0.0703827	0.143737
NA	ENSG00000240652	ENSG00000240652.1	78.0212	0.644095	0.356066	1.80892	0.0704632	0.143889
NA	ENSG00000249679	ENSG00000249679.2	6.01179	-0.801606	0.443269	-1.8084	0.0705447	0.14403
SEPHS1	ENSG00000086475	ENSG00000086475.15	3965.28	0.123929	0.0685301	1.80839	0.0705453	0.14403
SPATA33	ENSG00000167523	ENSG00000167523.15	472.894	-0.192126	0.106248	-1.80828	0.0705626	0.144052
RPL13AP20	ENSG00000234498	ENSG00000234498.3	102.689	0.392113	0.216859	1.80815	0.0705831	0.144081
PDE12	ENSG00000174840	ENSG00000174840.9	3521.42	0.166921	0.0923455	1.80757	0.070674	0.144254
NA	ENSG00000230185	ENSG00000230185.5	8.01257	-0.531032	0.293805	-1.80743	0.0706949	0.144283
TXNRD2	ENSG00000184470	ENSG00000184470.21	1207.1	0.154234	0.0853412	1.80727	0.0707209	0.144323
UBL5	ENSG00000198258	ENSG00000198258.11	10954	0.15334	0.0848484	1.80722	0.0707282	0.144325
RSRP1	ENSG00000117616	ENSG00000117616.18	6871.18	0.319648	0.176901	1.80693	0.0707738	0.144405
NOC3L	ENSG00000173145	ENSG00000173145.11	1064.93	-0.362157	0.200435	-1.80686	0.0707844	0.144413
KEAP1	ENSG00000079999	ENSG00000079999.14	5478.3	-0.124064	0.0686667	-1.80676	0.0707993	0.144431
SMAD1	ENSG00000170365	ENSG00000170365.10	4154.29	0.168632	0.0933521	1.80641	0.0708538	0.144529
DPT	ENSG00000143196	ENSG00000143196.5	42.7558	0.957512	0.530094	1.80631	0.0708702	0.144539
RET	ENSG00000165731	ENSG00000165731.21	134.35	0.608925	0.337112	1.8063	0.0708716	0.144539
GRTP1-AS1	ENSG00000225083	ENSG00000225083.2	15.2522	0.61533	0.340792	1.80559	0.0709828	0.144752
ADGRG7	ENSG00000144820	ENSG00000144820.8	5653.27	-0.662223	0.366777	-1.80552	0.0709939	0.144762
RPL7AP45	ENSG00000275160	ENSG00000275160.1	9.04879	-0.7089	0.392681	-1.80528	0.0710305	0.144823
SNAP25	ENSG00000132639	ENSG00000132639.13	63.8752	0.558084	0.309177	1.80506	0.0710647	0.144876
NA	ENSG00000288536	ENSG00000288536.1	32.8412	0.645782	0.357767	1.80503	0.0710693	0.144876
NA	ENSG00000273654	ENSG00000273654.1	20.042	0.402537	0.223029	1.80487	0.0710953	0.14491
PCDHB8	ENSG00000120322	ENSG00000120322.4	8.1726	1.34492	0.745171	1.80485	0.0710986	0.14491
NTRK3	ENSG00000140538	ENSG00000140538.16	16.4242	0.85644	0.474607	1.80453	0.0711487	0.144999
MRPS22	ENSG00000175110	ENSG00000175110.13	3075.15	0.161931	0.08974	1.80444	0.0711623	0.145013
NA	ENSG00000253930	ENSG00000253930.1	86.1896	-0.302882	0.167865	-1.80432	0.0711813	0.145037
NA	ENSG00000235140	ENSG00000235140.2	7.49046	1.17609	0.65183	1.80428	0.071187	0.145037
NA	ENSG00000213630	ENSG00000213630.3	52.6478	0.548821	0.304234	1.80394	0.0712401	0.145132
TLCD2	ENSG00000185561	ENSG00000185561.10	6316.16	-0.425559	0.23595	-1.8036	0.0712944	0.14523
NAT14	ENSG00000090971	ENSG00000090971.5	169.495	-0.345124	0.191371	-1.80343	0.071321	0.145271
TFCP2	ENSG00000135457	ENSG00000135457.10	3434.74	0.104549	0.0579741	1.80338	0.071329	0.145274
LINC01342	ENSG00000223823	ENSG00000223823.1	18.6139	0.47998	0.266192	1.80313	0.0713674	0.145339
NPTX1	ENSG00000171246	ENSG00000171246.6	19.4092	-1.06048	0.588168	-1.80303	0.0713843	0.145358
TMF1	ENSG00000144747	ENSG00000144747.17	7919.13	-0.207168	0.114903	-1.80299	0.0713898	0.145358
CAPG	ENSG00000042493	ENSG00000042493.16	15545.3	-0.22525	0.124951	-1.8027	0.0714353	0.145438
NA	ENSG00000286705	ENSG00000286705.1	16.4761	0.691552	0.383702	1.80231	0.0714959	0.145548
C11orf58	ENSG00000110696	ENSG00000110696.10	8202.5	-0.15528	0.0861648	-1.80213	0.0715249	0.145594
VPS8	ENSG00000156931	ENSG00000156931.16	3466.26	0.112638	0.0625087	1.80196	0.0715511	0.145634
CASK	ENSG00000147044	ENSG00000147044.23	9114.85	0.125195	0.0694825	1.80182	0.0715745	0.145667
NTF3	ENSG00000185652	ENSG00000185652.12	18.9377	-0.954246	0.529613	-1.80178	0.07158	0.145667
CPNE4	ENSG00000196353	ENSG00000196353.12	27.8674	0.660061	0.36645	1.80123	0.0716664	0.145829
CDHR2	ENSG00000074276	ENSG00000074276.10	33079.4	-0.528794	0.293598	-1.80108	0.0716902	0.145852
NA	ENSG00000213204	ENSG00000213204.8	13.2849	0.518301	0.287773	1.80108	0.0716907	0.145852
TYW1B	ENSG00000277149	ENSG00000277149.5	318.354	0.679311	0.377199	1.80093	0.0717131	0.145885
NA	ENSG00000255186	ENSG00000255186.1	6.21995	0.858411	0.476765	1.80049	0.0717829	0.146008
FCHO1	ENSG00000130475	ENSG00000130475.14	403.421	-0.315015	0.174963	-1.80047	0.0717869	0.146008
IGHMBP2	ENSG00000132740	ENSG00000132740.10	1159.68	-0.145384	0.0807607	-1.80019	0.0718313	0.146085
NA	ENSG00000283236	ENSG00000283236.1	16.6987	0.472592	0.262541	1.80007	0.0718495	0.146109
RN7SL834P	ENSG00000243650	ENSG00000243650.3	15.6454	-0.565625	0.314291	-1.79968	0.0719107	0.146215
NA	ENSG00000277873	ENSG00000277873.1	7.60389	0.719112	0.399582	1.79966	0.0719144	0.146215
RPL24P4	ENSG00000181524	ENSG00000181524.6	72.6083	0.272178	0.151249	1.79954	0.0719337	0.146241
HMGN5	ENSG00000198157	ENSG00000198157.11	771.001	0.218627	0.1215	1.7994	0.0719557	0.146272
RASSF9	ENSG00000198774	ENSG00000198774.5	44.6397	-0.710391	0.394841	-1.79918	0.0719896	0.146328
EHMT2-AS1	ENSG00000237080	ENSG00000237080.3	117.169	0.499708	0.277845	1.79851	0.0720959	0.146531
PTP4A1	ENSG00000112245	ENSG00000112245.13	69.7497	0.45099	0.250776	1.79838	0.0721171	0.146561
ZNF92	ENSG00000146757	ENSG00000146757.14	899.07	0.161313	0.0897132	1.7981	0.072161	0.146637
CSNK2A1	ENSG00000101266	ENSG00000101266.19	12518.8	0.106704	0.0593457	1.79801	0.0721748	0.146651
DNAI7	ENSG00000118307	ENSG00000118307.20	7.9303	-0.616333	0.3428	-1.79794	0.0721864	0.146662
PCBD1	ENSG00000166228	ENSG00000166228.9	5833.45	0.152101	0.0846073	1.79773	0.0722201	0.146717
ATP8B1	ENSG00000081923	ENSG00000081923.15	52826.9	0.254409	0.141541	1.79743	0.0722682	0.146801
NA	ENSG00000267257	ENSG00000267257.1	7.03637	1.19528	0.66511	1.79712	0.0723163	0.146886
RNF139	ENSG00000170881	ENSG00000170881.5	3480.05	0.128161	0.0713185	1.79703	0.0723312	0.146903
DTYMK	ENSG00000168393	ENSG00000168393.13	1775.1	-0.305425	0.169968	-1.79696	0.0723422	0.146912
NA	ENSG00000272944	ENSG00000272944.1	22.8209	0.431911	0.240377	1.7968	0.0723669	0.146949
ANKRD35	ENSG00000198483	ENSG00000198483.13	18.6456	-0.615192	0.342392	-1.79675	0.0723759	0.146954
NA	ENSG00000235100	ENSG00000235100.4	7.84931	0.682285	0.379871	1.79609	0.0724796	0.147144
CYBRD1	ENSG00000071967	ENSG00000071967.12	5100.8	0.67242	0.374383	1.79607	0.0724827	0.147144
JMJD1C-AS1	ENSG00000272767	ENSG00000272767.1	59.0617	-0.494678	0.275521	-1.79542	0.0725863	0.147335
DCC	ENSG00000187323	ENSG00000187323.12	9.25039	-1.55039	0.863532	-1.7954	0.0725898	0.147335
NA	ENSG00000286646	ENSG00000286646.1	33.2723	-0.523887	0.291804	-1.79534	0.0725993	0.147341
MSL1	ENSG00000188895	ENSG00000188895.12	10408.6	-0.194967	0.10863	-1.79478	0.0726891	0.14751
SEZ6	ENSG00000063015	ENSG00000063015.20	16.7045	0.474037	0.264138	1.79465	0.0727089	0.147523
NARF-AS2	ENSG00000265458	ENSG00000265458.2	111.62	0.285977	0.159352	1.79463	0.0727129	0.147523
TEAD1	ENSG00000187079	ENSG00000187079.20	4687.27	-0.284621	0.158597	-1.79461	0.0727154	0.147523
SGMS2	ENSG00000164023	ENSG00000164023.14	8824.73	-0.315085	0.175674	-1.79358	0.072881	0.147846
KIAA0825	ENSG00000185261	ENSG00000185261.15	161.724	-0.291106	0.16232	-1.7934	0.0729085	0.147888
TENT4A	ENSG00000112941	ENSG00000112941.14	1700.27	-0.152113	0.0848265	-1.79322	0.0729372	0.147933
ANKLE1	ENSG00000160117	ENSG00000160117.16	16.5509	-0.737554	0.411338	-1.79306	0.072963	0.147972
RXRA	ENSG00000186350	ENSG00000186350.12	10210.6	0.302648	0.168795	1.79299	0.0729747	0.147983
CLRN3	ENSG00000180745	ENSG00000180745.5	13160.5	0.282406	0.157521	1.79282	0.0730017	0.148024
NA	ENSG00000272369	ENSG00000272369.1	40.7076	0.457768	0.255449	1.79201	0.0731309	0.148272
FGFBP3	ENSG00000174721	ENSG00000174721.10	144.355	0.294006	0.16408	1.79185	0.0731572	0.1483
RHOT2	ENSG00000140983	ENSG00000140983.14	5387.61	0.137289	0.0766189	1.79185	0.0731576	0.1483
NA	ENSG00000272729	ENSG00000272729.1	8.86093	1.191	0.664737	1.79168	0.0731838	0.14834
NA	ENSG00000279539	ENSG00000279539.1	35.2018	-0.322291	0.17991	-1.7914	0.0732287	0.148417
ZNF280B	ENSG00000275004	ENSG00000275004.4	112.874	-0.354895	0.198137	-1.79116	0.0732672	0.148482
NA	ENSG00000270091	ENSG00000270091.1	20.9639	0.405214	0.226236	1.79111	0.0732761	0.148487
EPS15-AS1	ENSG00000227070	ENSG00000227070.1	93.9815	0.354871	0.198168	1.79076	0.0733324	0.148587
IARS1	ENSG00000196305	ENSG00000196305.19	8529.29	-0.281469	0.157194	-1.79058	0.0733601	0.14863
MRPS18B	ENSG00000204568	ENSG00000204568.12	5004.16	0.153832	0.0859368	1.79006	0.073444	0.148787
NA	ENSG00000178631	ENSG00000178631.7	10.045	0.608301	0.339879	1.78975	0.0734935	0.148873
OBSL1	ENSG00000124006	ENSG00000124006.15	254.365	-0.424707	0.237331	-1.78951	0.073532	0.148938
FBXO43	ENSG00000156509	ENSG00000156509.14	16.2434	-0.531292	0.296906	-1.78943	0.0735458	0.148953
CILP	ENSG00000138615	ENSG00000138615.6	29.8976	0.830737	0.464433	1.78871	0.0736614	0.149173
MYPOP	ENSG00000176182	ENSG00000176182.6	685.975	0.179472	0.100341	1.78862	0.0736755	0.149188
PJVK	ENSG00000204311	ENSG00000204311.15	19.1207	-0.448022	0.250507	-1.78846	0.0737014	0.149227
NA	ENSG00000269646	ENSG00000269646.1	13.9058	0.638019	0.35677	1.78832	0.0737245	0.149261
PDXP-DT	ENSG00000233360	ENSG00000233360.4	8.55487	0.894241	0.500058	1.78828	0.0737316	0.149262
NA	ENSG00000276663	ENSG00000276663.1	6.58417	0.809279	0.452639	1.78791	0.0737905	0.149366
NA	ENSG00000230872	ENSG00000230872.2	8.37078	0.652484	0.36495	1.78787	0.0737964	0.149366
NIPA2	ENSG00000140157	ENSG00000140157.16	7514.58	0.150792	0.0843445	1.78782	0.0738058	0.149372
TRBV5-4	ENSG00000230099	ENSG00000230099.2	6.09017	-1.07854	0.603415	-1.7874	0.0738732	0.149495
ZNF512	ENSG00000243943	ENSG00000243943.10	773.813	0.181872	0.101775	1.78699	0.0739389	0.149614
YWHAB	ENSG00000166913	ENSG00000166913.13	53348.8	0.161265	0.0902619	1.78663	0.0739971	0.149718
LGSN	ENSG00000146166	ENSG00000146166.17	37.6087	1.52593	0.854399	1.78597	0.0741044	0.149913
CASP8AP2	ENSG00000118412	ENSG00000118412.13	1882.78	0.122276	0.0684656	1.78595	0.0741067	0.149913
ARHGEF37	ENSG00000183111	ENSG00000183111.12	2104.38	0.303168	0.169763	1.78583	0.0741271	0.149941
NUDT10	ENSG00000122824	ENSG00000122824.11	7.50647	-1.26634	0.709189	-1.78562	0.0741615	0.149993
NA	ENSG00000224888	ENSG00000224888.4	9.64873	0.57196	0.32032	1.78559	0.0741662	0.149993
ZGRF1	ENSG00000138658	ENSG00000138658.16	360.698	-0.287863	0.161231	-1.78541	0.0741955	0.150039
DLEU1	ENSG00000176124	ENSG00000176124.15	244.016	0.310874	0.174149	1.78511	0.074244	0.150121
TXNDC17	ENSG00000129235	ENSG00000129235.11	9251.89	-0.179674	0.100654	-1.78507	0.0742497	0.150121
STK32B	ENSG00000152953	ENSG00000152953.13	22.9796	-0.828681	0.464351	-1.7846	0.0743257	0.150262
TMPRSS13	ENSG00000137747	ENSG00000137747.16	122.079	-0.537564	0.301242	-1.78449	0.0743439	0.150283
FANCE	ENSG00000112039	ENSG00000112039.5	503.281	0.270411	0.151537	1.78445	0.0743499	0.150283
NGEF	ENSG00000066248	ENSG00000066248.15	2721.44	0.267712	0.150057	1.78407	0.0744127	0.150397
CTNNAL1	ENSG00000119326	ENSG00000119326.15	2098.56	-0.311804	0.174834	-1.78343	0.0745167	0.150593
CCDC174	ENSG00000154781	ENSG00000154781.16	1754.46	0.127281	0.0713746	1.78328	0.0745401	0.150622
RPS28	ENSG00000233927	ENSG00000233927.5	19277.6	0.203367	0.114042	1.78326	0.0745441	0.150622
STRADA	ENSG00000266173	ENSG00000266173.7	91.1167	-0.297058	0.166593	-1.78314	0.074564	0.150648
RPS6P25	ENSG00000240616	ENSG00000240616.1	19.5328	0.33963	0.190495	1.78288	0.0746052	0.150718
GDF7	ENSG00000143869	ENSG00000143869.7	33.9047	-0.54994	0.308472	-1.78279	0.0746206	0.150736
PCGF3	ENSG00000185619	ENSG00000185619.18	3490.38	-0.124507	0.0698401	-1.78274	0.0746283	0.150738
UPP1	ENSG00000183696	ENSG00000183696.14	5373.18	-0.415175	0.232893	-1.78269	0.0746374	0.150743
MBD1	ENSG00000141644	ENSG00000141644.18	5107.49	0.121423	0.0681154	1.7826	0.0746507	0.150745
NA	ENSG00000214797	ENSG00000214797.3	32.7042	1.1728	0.657914	1.7826	0.0746522	0.150745
FYB2	ENSG00000187889	ENSG00000187889.13	64.5398	0.794547	0.445764	1.78244	0.0746774	0.150783
NA	ENSG00000230280	ENSG00000230280.2	17.4949	0.706472	0.396403	1.78221	0.0747155	0.150846
NA	ENSG00000227825	ENSG00000227825.4	12.1248	-0.79693	0.447217	-1.78198	0.0747527	0.150908
CCM2	ENSG00000136280	ENSG00000136280.17	3341.98	-0.160658	0.0901639	-1.78184	0.0747755	0.15094
NA	ENSG00000274825	ENSG00000274825.1	12.3772	-0.577561	0.324179	-1.78161	0.0748129	0.150991
LINC02611	ENSG00000226791	ENSG00000226791.7	20.6767	-0.624384	0.350463	-1.7816	0.0748145	0.150991
PPM1A	ENSG00000100614	ENSG00000100614.18	12030.3	0.26011	0.146001	1.78156	0.0748212	0.150991
PHKB	ENSG00000102893	ENSG00000102893.16	11920.5	0.133231	0.0747851	1.78152	0.0748276	0.150991
NA	ENSG00000287430	ENSG00000287430.1	10.8902	1.00591	0.564657	1.78145	0.0748386	0.151
COL2A1	ENSG00000139219	ENSG00000139219.19	158.457	0.801029	0.449674	1.78136	0.0748542	0.151018
NA	ENSG00000267046	ENSG00000267046.1	4.20633	-1.22652	0.688624	-1.78112	0.0748931	0.151083
NA	ENSG00000279254	ENSG00000279254.1	5.4995	0.862526	0.484539	1.7801	0.0750602	0.151406
TMEM231	ENSG00000205084	ENSG00000205084.11	343.055	-0.293984	0.165164	-1.77995	0.0750838	0.15144
TMEM225B	ENSG00000244219	ENSG00000244219.7	7.57115	0.79514	0.446776	1.77973	0.0751203	0.1515
ADAMTS14	ENSG00000138316	ENSG00000138316.11	146.648	-0.773832	0.434841	-1.77957	0.0751459	0.151538
CLIC6	ENSG00000159212	ENSG00000159212.13	1212.5	-0.715951	0.40238	-1.77929	0.0751916	0.151617
RBL2	ENSG00000103479	ENSG00000103479.17	6786.37	0.161591	0.090835	1.77895	0.0752486	0.151718
NA	ENSG00000228079	ENSG00000228079.2	7.06541	-0.937367	0.52698	-1.77875	0.0752806	0.151764
UBXN6	ENSG00000167671	ENSG00000167671.12	6688.94	0.184863	0.10393	1.77873	0.0752847	0.151764
LINC00330	ENSG00000235097	ENSG00000235097.1	5.28876	-0.925195	0.520256	-1.77835	0.075347	0.151876
RAB6B	ENSG00000154917	ENSG00000154917.11	354.196	0.52685	0.296302	1.77809	0.0753894	0.151948
RRP1B	ENSG00000160208	ENSG00000160208.13	2435.25	-0.238334	0.134082	-1.77752	0.0754821	0.152121
DPP10	ENSG00000175497	ENSG00000175497.17	92.0429	2.01709	1.13485	1.7774	0.0755019	0.152147
NA	ENSG00000279741	ENSG00000279741.1	32.7023	0.554551	0.312028	1.77725	0.0755276	0.152185
NCOA6	ENSG00000198646	ENSG00000198646.14	7589.66	0.204876	0.115283	1.77717	0.0755408	0.152198
TBC1D17	ENSG00000104946	ENSG00000104946.13	1609.95	0.251054	0.141348	1.77615	0.075709	0.152523
GPAT2	ENSG00000186281	ENSG00000186281.12	153.647	0.546456	0.307704	1.77591	0.0757475	0.152587
PTPDC1	ENSG00000158079	ENSG00000158079.16	648.474	-0.152487	0.085882	-1.77553	0.0758096	0.152699
SYPL2	ENSG00000143028	ENSG00000143028.9	9.38191	-0.916074	0.516015	-1.77529	0.0758507	0.152768
SLC38A11	ENSG00000169507	ENSG00000169507.9	186.82	0.426886	0.240477	1.77516	0.0758713	0.152796
GOLGA8A	ENSG00000215252	ENSG00000215252.12	313.723	-0.497765	0.280415	-1.7751	0.0758814	0.152802
ZNF143	ENSG00000166478	ENSG00000166478.10	1923.64	-0.201105	0.113298	-1.775	0.0758978	0.152822
TUBB8B	ENSG00000173213	ENSG00000173213.9	7.68391	1.22176	0.688372	1.77485	0.0759223	0.152857
CHMP3-AS1	ENSG00000228363	ENSG00000228363.2	28.2148	0.519077	0.292479	1.77475	0.075939	0.152875
NACAD	ENSG00000136274	ENSG00000136274.9	18.4705	-0.536803	0.302472	-1.77472	0.0759446	0.152875
ZNF512B	ENSG00000196700	ENSG00000196700.9	142.624	-0.605157	0.341012	-1.77459	0.0759652	0.152903
SNX19	ENSG00000120451	ENSG00000120451.11	9312.21	0.122208	0.068869	1.7745	0.0759806	0.15292
FAM171A2	ENSG00000161682	ENSG00000161682.15	7.3658	-0.604993	0.341016	-1.77409	0.076048	0.153042
PPP1R15B	ENSG00000158615	ENSG00000158615.9	10826.1	-0.233197	0.131455	-1.77397	0.0760682	0.153069
RNF180	ENSG00000164197	ENSG00000164197.12	32.4131	-0.664108	0.374372	-1.77392	0.0760757	0.15307
XCL1	ENSG00000143184	ENSG00000143184.5	31.9372	-0.740976	0.417715	-1.77388	0.0760832	0.153072
NA	ENSG00000269514	ENSG00000269514.3	12.5501	-0.659999	0.372078	-1.77382	0.0760936	0.153079
AAMP	ENSG00000127837	ENSG00000127837.10	10619.6	0.127488	0.0718746	1.77376	0.0761026	0.153083
CACNA1I	ENSG00000100346	ENSG00000100346.18	74.6288	-0.445192	0.251014	-1.77357	0.0761337	0.153132
UBE2I	ENSG00000103275	ENSG00000103275.21	4015.65	-0.13613	0.0767598	-1.77346	0.0761526	0.153156
TAF2	ENSG00000064313	ENSG00000064313.12	2870.81	-0.141821	0.0799725	-1.77337	0.0761669	0.153171
SYNPO2	ENSG00000172403	ENSG00000172403.11	803.94	0.775244	0.437201	1.7732	0.0761956	0.153215
DAGLB	ENSG00000164535	ENSG00000164535.15	1584.96	0.170198	0.0959859	1.77315	0.0762034	0.153217
NA	ENSG00000196205	ENSG00000196205.8	2700.3	0.173874	0.0980707	1.77295	0.0762373	0.153272
RPL13P12	ENSG00000215030	ENSG00000215030.5	2452.62	0.603606	0.340507	1.77267	0.0762838	0.153352
NA	ENSG00000273271	ENSG00000273271.1	45.7962	0.29672	0.167391	1.77261	0.0762927	0.153356
SRGAP2C	ENSG00000171943	ENSG00000171943.12	110.946	-0.283344	0.159858	-1.77248	0.0763155	0.153388
FAU	ENSG00000149806	ENSG00000149806.11	18540.4	0.165217	0.0932311	1.77213	0.0763734	0.153491
NA	ENSG00000228817	ENSG00000228817.4	7.36669	-0.637474	0.359766	-1.77191	0.076409	0.153549
CABP1	ENSG00000157782	ENSG00000157782.9	20.8348	0.647763	0.365594	1.77181	0.0764263	0.153556
PRKAR2A-AS1	ENSG00000224424	ENSG00000224424.8	75.3546	0.416763	0.235221	1.77179	0.0764291	0.153556
SST	ENSG00000157005	ENSG00000157005.4	1559.65	0.606393	0.342253	1.77177	0.0764331	0.153556
ZNF382	ENSG00000161298	ENSG00000161298.18	30.6551	-0.529503	0.29891	-1.77145	0.0764865	0.153649
NA	ENSG00000270580	ENSG00000270580.5	10.2378	0.553914	0.312719	1.77128	0.0765138	0.153691
MROH1	ENSG00000179832	ENSG00000179832.18	3953.2	0.163961	0.0925848	1.77093	0.0765722	0.153794
ATAD3B	ENSG00000160072	ENSG00000160072.20	1374.25	-0.335691	0.189577	-1.77074	0.0766046	0.153845
SLC25A21-AS1	ENSG00000258708	ENSG00000258708.1	33.776	0.587776	0.331974	1.77054	0.0766364	0.153895
ANO8	ENSG00000074855	ENSG00000074855.11	496.06	0.25946	0.146561	1.77032	0.0766739	0.153957
POLE2	ENSG00000100479	ENSG00000100479.13	463.049	-0.378239	0.213671	-1.7702	0.0766939	0.153984
CCDC181	ENSG00000117477	ENSG00000117477.12	26.4358	0.355958	0.201106	1.77	0.076727	0.154036
ZNF790	ENSG00000197863	ENSG00000197863.9	218.561	0.338196	0.191082	1.7699	0.0767436	0.154056
COA4	ENSG00000181924	ENSG00000181924.7	3796.37	0.151277	0.08548	1.76974	0.076771	0.154097
ARL13B	ENSG00000169379	ENSG00000169379.17	349.195	-0.231537	0.130873	-1.76918	0.0768638	0.15427
NA	ENSG00000267547	ENSG00000267547.1	10.4987	-0.800394	0.45243	-1.7691	0.0768772	0.154283
STPG2	ENSG00000163116	ENSG00000163116.10	8.18729	0.868677	0.491083	1.7689	0.0769104	0.15432
SIAE	ENSG00000110013	ENSG00000110013.13	31933.5	0.303053	0.171326	1.76887	0.0769153	0.15432
TMEM263	ENSG00000151135	ENSG00000151135.10	5635.75	-0.211587	0.119617	-1.76887	0.0769162	0.15432
GLIPR1L1	ENSG00000173401	ENSG00000173401.10	5.72522	0.849779	0.480461	1.76868	0.0769481	0.15437
MIR215	ENSG00000207590	ENSG00000207590.1	25.7171	0.65027	0.367693	1.76851	0.0769753	0.154405
VPS26C	ENSG00000157538	ENSG00000157538.14	9019.78	0.18042	0.102019	1.76849	0.0769791	0.154405
NA	ENSG00000248476	ENSG00000248476.1	9.97776	-0.560316	0.31687	-1.76828	0.0770133	0.154451
BAG4	ENSG00000156735	ENSG00000156735.11	1303.75	0.11157	0.0630969	1.76824	0.0770213	0.154451
SHB	ENSG00000107338	ENSG00000107338.10	1420.71	-0.300312	0.169838	-1.76823	0.0770229	0.154451
NDUFA7	ENSG00000267855	ENSG00000267855.6	10.8915	0.448685	0.253762	1.76814	0.0770381	0.154468
CSTF1	ENSG00000101138	ENSG00000101138.12	2053.33	-0.0713638	0.0403643	-1.76799	0.0770623	0.154503
MDC1	ENSG00000137337	ENSG00000137337.15	1371.24	-0.259512	0.146793	-1.76788	0.0770807	0.154522
WDR6	ENSG00000178252	ENSG00000178252.18	5196.25	0.216765	0.122615	1.76785	0.077086	0.154522
CDC25A	ENSG00000164045	ENSG00000164045.12	1090.61	-0.374324	0.211832	-1.76708	0.0772148	0.154767
MFAP3	ENSG00000037749	ENSG00000037749.13	4821.5	-0.168043	0.0951025	-1.76697	0.077233	0.154788
NAA25	ENSG00000111300	ENSG00000111300.10	1631.54	-0.237617	0.13448	-1.76694	0.0772391	0.154788
EPM2A	ENSG00000112425	ENSG00000112425.16	256.234	0.247418	0.140041	1.76676	0.0772691	0.154834
WDPCP	ENSG00000143951	ENSG00000143951.16	155.977	-0.222946	0.126202	-1.76658	0.0772986	0.15488
MCM3	ENSG00000112118	ENSG00000112118.20	5922.27	-0.297673	0.168545	-1.76613	0.0773743	0.155017
MSANTD1	ENSG00000188981	ENSG00000188981.11	6.73919	0.617541	0.349728	1.76578	0.0774334	0.155111
MAN1C1	ENSG00000117643	ENSG00000117643.15	139.169	-0.425448	0.240942	-1.76577	0.0774348	0.155111
C6orf89	ENSG00000198663	ENSG00000198663.17	10772	0.112644	0.0638059	1.76542	0.0774937	0.155215
NA	ENSG00000258045	ENSG00000258045.2	8.03536	0.528747	0.299524	1.76529	0.0775146	0.155243
BMP2	ENSG00000125845	ENSG00000125845.7	9777.2	-0.437033	0.247582	-1.76521	0.0775287	0.155258
PARL	ENSG00000175193	ENSG00000175193.14	523.603	0.118899	0.0673645	1.765	0.0775631	0.155313
RAD18	ENSG00000070950	ENSG00000070950.10	1505.47	-0.205858	0.116652	-1.76471	0.0776125	0.155398
NA	ENSG00000243323	ENSG00000243323.7	13.3266	0.689319	0.390624	1.76466	0.0776209	0.155401
SHOC1	ENSG00000165181	ENSG00000165181.17	10.071	-0.918468	0.520527	-1.7645	0.0776484	0.155442
PLCH1	ENSG00000114805	ENSG00000114805.18	1374.31	-0.291125	0.165014	-1.76425	0.0776906	0.155513
SELENOF	ENSG00000183291	ENSG00000183291.17	19538.8	-0.0932078	0.0528379	-1.76403	0.0777262	0.155569
NA	ENSG00000269901	ENSG00000269901.1	5.44293	0.751331	0.425934	1.76396	0.0777384	0.155569
TSGA10	ENSG00000135951	ENSG00000135951.16	322.323	0.159775	0.0905778	1.76395	0.0777397	0.155569
NA	ENSG00000265800	ENSG00000265800.1	6.86123	0.631167	0.357885	1.76361	0.0777983	0.155661
NA	ENSG00000229886	ENSG00000229886.1	6.46268	0.798038	0.452505	1.7636	0.0777995	0.155661
NA	ENSG00000224099	ENSG00000224099.2	4.53024	-1.27578	0.723415	-1.76355	0.0778082	0.155665
PNPLA2	ENSG00000177666	ENSG00000177666.17	9977.77	0.327982	0.186004	1.7633	0.0778492	0.155733
ATAD5	ENSG00000176208	ENSG00000176208.9	413.039	-0.37968	0.215333	-1.76322	0.0778637	0.155748
LINC02023	ENSG00000239205	ENSG00000239205.1	249.65	0.612837	0.347582	1.76314	0.0778766	0.15576
DNAJC19	ENSG00000205981	ENSG00000205981.8	1992.06	0.169446	0.096113	1.76299	0.0779024	0.155798
MEAF6	ENSG00000163875	ENSG00000163875.16	2770.3	0.158056	0.0896567	1.76291	0.0779161	0.155811
MHENCR	ENSG00000232442	ENSG00000232442.1	132.217	-0.1998	0.113348	-1.76272	0.077948	0.155861
DHDH	ENSG00000104808	ENSG00000104808.8	24.6537	0.722083	0.409655	1.76266	0.0779578	0.155867
TUFM	ENSG00000178952	ENSG00000178952.11	17266.3	0.154611	0.0877183	1.76259	0.0779696	0.155877
CHERP	ENSG00000085872	ENSG00000085872.15	1885.95	0.137527	0.0780302	1.76249	0.0779873	0.155898
MED21	ENSG00000152944	ENSG00000152944.9	2788.96	0.0860278	0.0488208	1.76211	0.0780501	0.155997
ZNF256	ENSG00000152454	ENSG00000152454.4	132.228	0.320478	0.181872	1.76211	0.0780504	0.155997
NA	ENSG00000228906	ENSG00000228906.1	13.9045	0.585339	0.332189	1.76207	0.0780581	0.155998
GMIP	ENSG00000089639	ENSG00000089639.11	3780.01	-0.220407	0.12509	-1.76198	0.0780719	0.156012
RRM1	ENSG00000167325	ENSG00000167325.15	5110.51	-0.280942	0.159451	-1.76193	0.0780817	0.156018
ADRM1	ENSG00000130706	ENSG00000130706.13	3626.42	-0.181306	0.102909	-1.7618	0.0781032	0.156047
TAF15	ENSG00000270647	ENSG00000270647.6	8190.95	-0.144805	0.0821964	-1.76169	0.0781212	0.156054
CAPN5	ENSG00000149260	ENSG00000149260.18	37966.8	0.285932	0.162307	1.76168	0.0781238	0.156054
NA	ENSG00000272702	ENSG00000272702.1	7.60012	-0.761353	0.432181	-1.76166	0.0781276	0.156054
RIT1	ENSG00000143622	ENSG00000143622.11	2755.29	-0.244929	0.139038	-1.76159	0.0781379	0.156058
RABL3	ENSG00000144840	ENSG00000144840.10	4106.46	0.114744	0.0651377	1.76156	0.0781433	0.156058
MIR3150BHG	ENSG00000245080	ENSG00000245080.7	118.038	0.553335	0.314142	1.76141	0.0781686	0.156091
RPS18	ENSG00000231500	ENSG00000231500.7	91725.3	0.213153	0.121015	1.76138	0.0781741	0.156091
COL11A2	ENSG00000204248	ENSG00000204248.12	40.8111	0.665416	0.377796	1.76131	0.0781858	0.156101
NA	ENSG00000247853	ENSG00000247853.2	14.9115	0.427585	0.24281	1.76099	0.07824	0.156195
NA	ENSG00000254973	ENSG00000254973.2	14.328	-0.571903	0.324789	-1.76084	0.0782649	0.156231
IGFBP3	ENSG00000146674	ENSG00000146674.16	3033.75	-0.785285	0.44599	-1.76077	0.0782775	0.156232
MIS18BP1	ENSG00000129534	ENSG00000129534.14	2088.74	-0.238387	0.135389	-1.76076	0.0782792	0.156232
MAB21L3	ENSG00000173212	ENSG00000173212.5	1582.96	0.476425	0.270603	1.76061	0.0783052	0.15627
NA	ENSG00000280152	ENSG00000280152.1	27.3571	0.434485	0.246789	1.76055	0.0783146	0.156275
TTLL9	ENSG00000131044	ENSG00000131044.17	4.41699	-1.0911	0.619848	-1.76027	0.0783614	0.156354
RN7SL1	ENSG00000276168	ENSG00000276168.1	579.872	-0.560398	0.318397	-1.76006	0.0783977	0.156413
ZNF324	ENSG00000083812	ENSG00000083812.12	671.37	0.165369	0.0939701	1.75981	0.0784408	0.156485
PIAS1	ENSG00000033800	ENSG00000033800.14	4777.91	-0.214914	0.122139	-1.75958	0.0784793	0.156548
EML3	ENSG00000149499	ENSG00000149499.12	1765.23	-0.153578	0.0872936	-1.75933	0.0785222	0.15662
NA	ENSG00000236996	ENSG00000236996.1	7.31655	-1.60664	0.913249	-1.75925	0.0785344	0.15663
NA	ENSG00000254670	ENSG00000254670.1	11.065	0.687677	0.390934	1.75906	0.0785665	0.15668
FGL1	ENSG00000104760	ENSG00000104760.17	4.64689	-0.946986	0.538382	-1.75895	0.0785864	0.156703
PAX6	ENSG00000007372	ENSG00000007372.24	55.7811	0.727645	0.413689	1.75892	0.0785916	0.156703
SIMC1	ENSG00000170085	ENSG00000170085.18	1681.19	0.190272	0.108189	1.7587	0.0786284	0.156762
NA	ENSG00000273373	ENSG00000273373.1	63.917	0.543011	0.308766	1.75865	0.0786369	0.156765
ZNF165	ENSG00000197279	ENSG00000197279.5	689.097	-0.441695	0.251172	-1.75854	0.0786556	0.156788
DEF8	ENSG00000140995	ENSG00000140995.17	2445.87	-0.26879	0.152852	-1.7585	0.0786627	0.156789
CARD10	ENSG00000100065	ENSG00000100065.15	8642.05	-0.248281	0.141197	-1.7584	0.0786801	0.156806
NA	ENSG00000278867	ENSG00000278867.1	7.38238	0.646125	0.367458	1.75836	0.0786856	0.156806
ZNF836	ENSG00000196267	ENSG00000196267.13	433.266	0.217121	0.123487	1.75825	0.0787054	0.156832
MAMDC2-AS1	ENSG00000204706	ENSG00000204706.14	28.8388	0.543032	0.308904	1.75793	0.0787595	0.156926
FABP2	ENSG00000145384	ENSG00000145384.4	9572.07	0.677067	0.385169	1.75784	0.0787741	0.156941
NA	ENSG00000279930	ENSG00000279930.1	10.8307	0.657874	0.374361	1.75733	0.0788624	0.157103
HAAO	ENSG00000162882	ENSG00000162882.15	1100.47	0.650741	0.370322	1.75723	0.0788788	0.157122
SYT2	ENSG00000143858	ENSG00000143858.12	46.2537	0.412524	0.23477	1.75714	0.0788945	0.157139
RCAN1	ENSG00000159200	ENSG00000159200.18	15196.4	-0.440134	0.250494	-1.75707	0.0789065	0.157149
CRIM1	ENSG00000150938	ENSG00000150938.10	9162.67	-0.193389	0.110074	-1.75689	0.0789358	0.157194
LINC01775	ENSG00000267201	ENSG00000267201.1	4.27103	-1.02885	0.585656	-1.75675	0.0789613	0.157229
NBPF9	ENSG00000269713	ENSG00000269713.7	461.181	0.247281	0.140764	1.75671	0.0789673	0.157229
SZT2	ENSG00000198198	ENSG00000198198.17	2906.31	0.16954	0.0965348	1.75626	0.0790437	0.157367
NA	ENSG00000260918	ENSG00000260918.1	4.71446	1.00208	0.570625	1.75612	0.0790686	0.157402
NA	ENSG00000270977	ENSG00000270977.2	20.8538	-0.56964	0.324411	-1.75592	0.0791023	0.157456
C19orf47	ENSG00000160392	ENSG00000160392.14	892.791	-0.1557	0.0886778	-1.7558	0.0791226	0.157471
HYAL3	ENSG00000186792	ENSG00000186792.17	150.186	-0.30697	0.174833	-1.75579	0.0791239	0.157471
NA	ENSG00000279759	ENSG00000279759.1	28.7779	0.351453	0.200177	1.75572	0.0791369	0.157483
NA	ENSG00000189366	ENSG00000189366.10	25.4828	0.841679	0.479513	1.75528	0.079212	0.157618
NA	ENSG00000171658	ENSG00000171658.8	532.682	-0.336994	0.192015	-1.75504	0.0792521	0.157684
POLG-DT	ENSG00000261441	ENSG00000261441.1	24.2357	0.597487	0.340451	1.75499	0.0792613	0.157688
GNAI1	ENSG00000127955	ENSG00000127955.17	1353.35	-0.37322	0.212695	-1.75472	0.0793077	0.157763
NA	ENSG00000224097	ENSG00000224097.5	7.71386	0.612615	0.34913	1.75469	0.0793128	0.157763
NUDT21	ENSG00000167005	ENSG00000167005.14	2793.25	0.172597	0.0983682	1.75461	0.0793267	0.157776
NA	ENSG00000253636	ENSG00000253636.1	18.9481	0.454037	0.25889	1.75379	0.0794673	0.158042
RAB27B	ENSG00000041353	ENSG00000041353.10	4781.56	-0.245579	0.140049	-1.75352	0.0795127	0.158118
MYLIP	ENSG00000007944	ENSG00000007944.15	2986.76	0.299956	0.171066	1.75346	0.0795235	0.158126
DNAJC5	ENSG00000101152	ENSG00000101152.11	17772.5	-0.215539	0.122935	-1.75328	0.0795539	0.158173
GAS2	ENSG00000148935	ENSG00000148935.11	66.7916	0.321856	0.183601	1.75302	0.0795992	0.158248
NA	ENSG00000237438	ENSG00000237438.7	9.79747	-1.2574	0.717369	-1.75279	0.0796385	0.158313
NA	ENSG00000266490	ENSG00000266490.1	12.0195	-0.410373	0.234146	-1.75263	0.0796647	0.158351
SMPD3	ENSG00000103056	ENSG00000103056.12	10205.2	0.367973	0.209962	1.75257	0.079675	0.158357
PITPNA	ENSG00000174238	ENSG00000174238.15	13552.6	-0.146951	0.0838654	-1.75223	0.0797347	0.158462
ZFYVE26	ENSG00000072121	ENSG00000072121.17	3338.92	-0.204379	0.116663	-1.75188	0.0797948	0.158567
COQ8B	ENSG00000123815	ENSG00000123815.13	1700.32	-0.14467	0.0826039	-1.75137	0.0798829	0.158728
CEP57L1	ENSG00000183137	ENSG00000183137.15	900.055	-0.157688	0.0900527	-1.75106	0.0799354	0.158809
NA	ENSG00000229692	ENSG00000229692.3	43.1686	-0.246036	0.140508	-1.75105	0.0799376	0.158809
CYB5R1	ENSG00000159348	ENSG00000159348.13	1650.02	0.160961	0.0919375	1.75077	0.0799856	0.15889
SNX15	ENSG00000110025	ENSG00000110025.13	30.6885	0.516854	0.295286	1.75035	0.0800578	0.159011
FHL5	ENSG00000112214	ENSG00000112214.11	21.3851	-1.01005	0.577063	-1.75033	0.0800606	0.159011
POLR3F	ENSG00000132664	ENSG00000132664.12	792.33	-0.206506	0.117991	-1.75018	0.0800879	0.159051
AP1S1	ENSG00000106367	ENSG00000106367.15	8657.88	-0.194742	0.111293	-1.74982	0.0801492	0.159159
NA	ENSG00000259692	ENSG00000259692.6	4.15749	1.83497	1.04869	1.74977	0.0801583	0.159163
CENPH	ENSG00000153044	ENSG00000153044.10	537.667	-0.370807	0.211944	-1.74955	0.0801965	0.159225
LARP7	ENSG00000174720	ENSG00000174720.16	4554.73	0.0954515	0.054562	1.74941	0.0802195	0.159245
BBLN	ENSG00000171159	ENSG00000171159.5	3220.16	-0.178575	0.102077	-1.74941	0.0802208	0.159245
LYSMD3	ENSG00000176018	ENSG00000176018.13	4214.56	-0.173885	0.0994083	-1.7492	0.0802562	0.159301
FHIP1A-DT	ENSG00000251611	ENSG00000251611.1	50.3777	0.402247	0.229973	1.74911	0.0802724	0.159315
NA	ENSG00000286699	ENSG00000286699.1	48.6229	0.354605	0.202738	1.74908	0.0802771	0.159315
NUP62	ENSG00000213024	ENSG00000213024.12	3519.61	-0.158426	0.0905876	-1.74888	0.0803124	0.159371
TNFSF15	ENSG00000181634	ENSG00000181634.8	1494.78	-0.585359	0.334826	-1.74825	0.0804211	0.159572
NA	ENSG00000214999	ENSG00000214999.3	7.5346	0.753277	0.430924	1.74805	0.0804548	0.159625
DNAJA3	ENSG00000103423	ENSG00000103423.14	4355.82	0.186416	0.106651	1.74791	0.0804802	0.159661
MPHOSPH6	ENSG00000135698	ENSG00000135698.10	1596.94	-0.213	0.121865	-1.74785	0.0804907	0.159668
TIAM2	ENSG00000146426	ENSG00000146426.19	217.696	0.243192	0.13915	1.7477	0.0805164	0.159705
MYLK4	ENSG00000145949	ENSG00000145949.11	44.5665	0.311174	0.178108	1.74711	0.0806181	0.159893
SNRNP48	ENSG00000168566	ENSG00000168566.13	1508.97	0.157539	0.0901803	1.74693	0.0806495	0.159937
RPL21P75	ENSG00000213860	ENSG00000213860.4	25.2223	0.442418	0.25326	1.74689	0.080656	0.159937
HNRNPD	ENSG00000138668	ENSG00000138668.19	8787.53	-0.26933	0.154179	-1.74686	0.0806618	0.159937
MTND6P4	ENSG00000249119	ENSG00000249119.1	148.338	0.434813	0.248947	1.74661	0.0807058	0.16001
ATP6V0E2-AS1	ENSG00000204934	ENSG00000204934.10	24.1508	0.411404	0.235554	1.74654	0.0807177	0.16002
NA	ENSG00000228502	ENSG00000228502.1	58.9427	0.4093	0.234366	1.74641	0.080739	0.160034
TLR3	ENSG00000164342	ENSG00000164342.13	5306.73	-0.519811	0.297644	-1.74641	0.080739	0.160034
MUC5AC	ENSG00000215182	ENSG00000215182.8	6439.2	-0.805846	0.461505	-1.74613	0.0807886	0.160118
CTNND2	ENSG00000169862	ENSG00000169862.19	23.1151	0.578587	0.331411	1.74583	0.0808407	0.160207
CA5B	ENSG00000169239	ENSG00000169239.13	149.008	-0.270699	0.155093	-1.74539	0.0809166	0.160336
HEATR4	ENSG00000187105	ENSG00000187105.9	31.4328	0.388243	0.222445	1.74535	0.0809248	0.160336
NR4A1	ENSG00000123358	ENSG00000123358.20	4236.99	-0.761993	0.43659	-1.74533	0.0809273	0.160336
BCDIN3D	ENSG00000186666	ENSG00000186666.6	297.349	0.127361	0.0729975	1.74474	0.0810305	0.160527
NRM	ENSG00000137404	ENSG00000137404.15	430.074	-0.306289	0.175561	-1.74463	0.0810491	0.160549
NA	ENSG00000182021	ENSG00000182021.10	4.99079	1.02795	0.589256	1.74448	0.0810748	0.160586
PBXIP1	ENSG00000163346	ENSG00000163346.17	5453.29	0.318974	0.182909	1.7439	0.081177	0.160774
PCMT1	ENSG00000120265	ENSG00000120265.19	5360.98	0.139028	0.0797354	1.74362	0.0812247	0.160847
NA	ENSG00000185641	ENSG00000185641.6	676.613	0.419339	0.240501	1.7436	0.0812282	0.160847
ASB2	ENSG00000100628	ENSG00000100628.12	187.003	-0.357151	0.20486	-1.74339	0.0812656	0.160907
CPSF3	ENSG00000119203	ENSG00000119203.14	2550.87	-0.157856	0.0905586	-1.74313	0.0813108	0.160982
CIB3	ENSG00000141977	ENSG00000141977.9	9.48603	0.991889	0.569129	1.74282	0.0813651	0.161076
NA	ENSG00000275092	ENSG00000275092.1	6.18441	-0.956147	0.548656	-1.74271	0.0813849	0.161101
LOC101928988	ENSG00000259351	ENSG00000259351.1	7.48689	-0.974839	0.559464	-1.74245	0.0814296	0.161175
KIAA2012	ENSG00000182329	ENSG00000182329.14	8.66064	-0.582702	0.334439	-1.74233	0.0814512	0.161204
TNFRSF25	ENSG00000215788	ENSG00000215788.11	1433.86	-0.365897	0.210016	-1.74223	0.0814684	0.161224
LOC124904863	ENSG00000230563	ENSG00000230563.4	26.7654	1.36734	0.78488	1.7421	0.0814915	0.161255
CAAP1	ENSG00000120159	ENSG00000120159.13	3242.56	0.15043	0.0863567	1.74196	0.0815153	0.161288
ERCC3	ENSG00000163161	ENSG00000163161.14	3012.39	-0.106366	0.0610732	-1.74162	0.0815755	0.161349
TWF2	ENSG00000247596	ENSG00000247596.10	2995.45	0.224219	0.128743	1.74161	0.0815766	0.161349
GDF9	ENSG00000164404	ENSG00000164404.8	25.093	0.441121	0.253284	1.74161	0.081577	0.161349
NA	ENSG00000251015	ENSG00000251015.1	5.64019	0.905864	0.520139	1.74158	0.0815817	0.161349
H1-4	ENSG00000168298	ENSG00000168298.7	11.4552	-0.645175	0.370454	-1.74158	0.081582	0.161349
RPL7	ENSG00000147604	ENSG00000147604.14	59325.6	0.193176	0.110931	1.7414	0.0816129	0.161396
AEN	ENSG00000181026	ENSG00000181026.15	2236.14	-0.340955	0.195857	-1.74084	0.0817119	0.161578
DLGAP3	ENSG00000116544	ENSG00000116544.12	16.9519	-0.50297	0.28894	-1.74074	0.0817294	0.161592
ARMC1	ENSG00000104442	ENSG00000104442.10	3692.06	0.101192	0.058133	1.7407	0.0817361	0.161592
KCTD10	ENSG00000110906	ENSG00000110906.13	9802.08	-0.208963	0.120047	-1.74067	0.0817406	0.161592
PLA2G1B	ENSG00000170890	ENSG00000170890.14	5.62988	0.810919	0.465978	1.74025	0.0818148	0.161724
TAFA5	ENSG00000219438	ENSG00000219438.9	15.1424	-0.942005	0.541363	-1.74006	0.0818483	0.161765
TCN2	ENSG00000185339	ENSG00000185339.9	4765.56	0.427924	0.245926	1.74005	0.08185	0.161765
NA	ENSG00000270277	ENSG00000270277.1	7.05966	-0.719877	0.413747	-1.7399	0.0818772	0.161798
COCH	ENSG00000100473	ENSG00000100473.18	91.5417	-0.401642	0.230845	-1.73988	0.0818808	0.161798
NA	ENSG00000234500	ENSG00000234500.1	7.69002	0.595294	0.342249	1.73936	0.0819712	0.161962
NA	ENSG00000263272	ENSG00000263272.1	40.9157	0.501109	0.28811	1.7393	0.0819819	0.161969
CTSW	ENSG00000172543	ENSG00000172543.9	118.84	-0.664196	0.381893	-1.73922	0.0819958	0.161981
HAP1	ENSG00000173805	ENSG00000173805.16	12.7511	-0.994011	0.571538	-1.73918	0.0820022	0.161981
GRID1	ENSG00000182771	ENSG00000182771.19	20.5805	-1.03657	0.596133	-1.73882	0.0820659	0.162076
ZDHHC1	ENSG00000159714	ENSG00000159714.12	682.873	0.293799	0.168966	1.7388	0.0820692	0.162076
DDX5	ENSG00000108654	ENSG00000108654.16	40152.4	-0.196007	0.112726	-1.73879	0.0820723	0.162076
LINC00515	ENSG00000260583	ENSG00000260583.1	5.20299	0.832257	0.478656	1.73874	0.082081	0.162079
LOH12CR2	ENSG00000205791	ENSG00000205791.3	29.0125	0.324981	0.186916	1.73865	0.0820958	0.162094
OLFML1	ENSG00000183801	ENSG00000183801.8	57.0524	-0.856881	0.492865	-1.73857	0.0821098	0.162108
NA	ENSG00000284726	ENSG00000284726.1	6.25054	0.737878	0.424634	1.73768	0.082267	0.162404
PDPK2P	ENSG00000205918	ENSG00000205918.9	44.0276	0.507894	0.292317	1.73748	0.082303	0.162461
AMD1	ENSG00000123505	ENSG00000123505.19	17713.8	-0.171322	0.0986154	-1.73727	0.0823394	0.162518
NA	ENSG00000228300	ENSG00000228300.14	2094.77	0.143376	0.0825371	1.7371	0.0823688	0.162562
DOCK1	ENSG00000150760	ENSG00000150760.13	7109.12	0.281008	0.161779	1.73699	0.0823891	0.162588
SCARF1	ENSG00000074660	ENSG00000074660.16	600.837	-0.469413	0.27026	-1.73689	0.0824057	0.162606
CHGA	ENSG00000100604	ENSG00000100604.13	16488.2	0.405539	0.233506	1.73674	0.082433	0.162646
GPLD1	ENSG00000112293	ENSG00000112293.15	40.2194	0.353087	0.203348	1.73637	0.0824978	0.162759
TRGV8	ENSG00000211696	ENSG00000211696.2	5.60367	-0.822268	0.473589	-1.73625	0.0825196	0.162788
NA	ENSG00000260368	ENSG00000260368.1	15.9409	-0.492594	0.283854	-1.73538	0.0826737	0.163078
RPL27AP2	ENSG00000237409	ENSG00000237409.2	5.10994	1.05693	0.609107	1.73521	0.0827034	0.163122
CEP162	ENSG00000135315	ENSG00000135315.12	840.513	-0.151753	0.087462	-1.73508	0.082727	0.163146
ALG5	ENSG00000120697	ENSG00000120697.10	3590.55	-0.142849	0.0823309	-1.73506	0.0827301	0.163146
NA	ENSG00000224479	ENSG00000224479.6	10.3408	-0.608547	0.350756	-1.73496	0.0827477	0.163167
COMMD5	ENSG00000170619	ENSG00000170619.10	1783.57	0.127677	0.0736178	1.73432	0.0828619	0.163378
RORA-AS1	ENSG00000245534	ENSG00000245534.7	23.9794	0.436762	0.251844	1.73426	0.082872	0.163382
ARHGAP11B	ENSG00000285077	ENSG00000285077.2	26.4177	-0.516154	0.297628	-1.73422	0.0828786	0.163382
LSM1	ENSG00000175324	ENSG00000175324.10	1177.43	-0.118765	0.0684883	-1.7341	0.0829003	0.16341
PKN1	ENSG00000123143	ENSG00000123143.13	1931.22	-0.278935	0.160902	-1.73357	0.0829941	0.163581
RPS5	ENSG00000083845	ENSG00000083845.9	37931.1	0.214596	0.123798	1.73344	0.0830171	0.163607
GLIS3-AS1	ENSG00000237009	ENSG00000237009.2	14.9485	-1.09693	0.632813	-1.73341	0.0830222	0.163607
ZC2HC1C	ENSG00000119703	ENSG00000119703.15	312.439	0.186165	0.107409	1.73324	0.0830529	0.163654
NA	ENSG00000261342	ENSG00000261342.1	4.77359	-1.1732	0.676937	-1.7331	0.0830782	0.163689
PSTPIP1	ENSG00000140368	ENSG00000140368.13	354.985	-0.510006	0.294302	-1.73294	0.0831072	0.163732
TOMM40P4	ENSG00000213222	ENSG00000213222.3	31.4742	-0.740987	0.427603	-1.73289	0.0831159	0.163732
SCART1	ENSG00000214279	ENSG00000214279.13	44.9236	0.429312	0.247757	1.7328	0.0831316	0.163732
TAPT1-AS1	ENSG00000263327	ENSG00000263327.6	181.327	0.314862	0.181708	1.73279	0.0831324	0.163732
FANCC	ENSG00000158169	ENSG00000158169.13	1132.35	0.189134	0.109151	1.73277	0.0831361	0.163732
CLDND2	ENSG00000160318	ENSG00000160318.6	37.0413	0.341835	0.197289	1.73266	0.083156	0.163756
HMGN3-AS1	ENSG00000270362	ENSG00000270362.1	150.425	0.32535	0.187797	1.73246	0.0831918	0.163812
ELOVL7	ENSG00000164181	ENSG00000164181.14	4199.95	-0.225958	0.130441	-1.73226	0.0832269	0.163858
DRC1	ENSG00000157856	ENSG00000157856.12	6.64945	-0.921567	0.532016	-1.73222	0.0832346	0.163858
TMEM254	ENSG00000133678	ENSG00000133678.14	2268.95	0.20634	0.11912	1.73221	0.0832366	0.163858
RPL7P9	ENSG00000137970	ENSG00000137970.7	1248.49	0.38217	0.220658	1.73196	0.0832812	0.163931
COXFA4	ENSG00000189043	ENSG00000189043.10	15172.2	0.152984	0.0883581	1.73141	0.0833787	0.164086
SUPT16HP1	ENSG00000256238	ENSG00000256238.1	48.5009	-0.45985	0.265594	-1.7314	0.0833796	0.164086
NR2F1-AS1	ENSG00000237187	ENSG00000237187.9	30.4809	-0.726076	0.419359	-1.73139	0.0833817	0.164086
CCDC124	ENSG00000007080	ENSG00000007080.11	2403.87	-0.148663	0.0858709	-1.73124	0.0834088	0.164125
H4C16	ENSG00000197837	ENSG00000197837.3	84.2547	0.340256	0.196556	1.73109	0.083436	0.164164
ANKRD36C	ENSG00000174501	ENSG00000174501.14	381.892	-0.497672	0.287531	-1.73085	0.0834794	0.164235
ZFYVE16	ENSG00000039319	ENSG00000039319.17	3754.42	-0.198801	0.114886	-1.73043	0.0835537	0.164359
NA	ENSG00000229368	ENSG00000229368.1	15.8204	0.351883	0.203352	1.73041	0.0835568	0.164359
LOC105372295	ENSG00000279529	ENSG00000279529.1	39.5694	0.336929	0.194722	1.73031	0.0835755	0.164379
ZNF331	ENSG00000130844	ENSG00000130844.19	446.751	-0.450601	0.260422	-1.73027	0.083582	0.164379
NA	ENSG00000262823	ENSG00000262823.1	308.792	-0.332475	0.192204	-1.7298	0.0836657	0.16453
EFCAB6	ENSG00000186976	ENSG00000186976.15	66.0505	-0.321933	0.186124	-1.72967	0.0836885	0.16456
ATG3	ENSG00000144848	ENSG00000144848.11	6860.51	-0.124236	0.0718408	-1.72933	0.0837503	0.164667
NA	ENSG00000271427	ENSG00000271427.1	6.45305	0.602388	0.348371	1.72916	0.0837807	0.164713
CTAGE3P	ENSG00000232872	ENSG00000232872.2	7.64169	0.724451	0.418972	1.72911	0.0837887	0.164714
B3GLCT	ENSG00000187676	ENSG00000187676.8	734.75	-0.173554	0.100376	-1.72904	0.0838012	0.164724
TNN	ENSG00000120332	ENSG00000120332.16	4.50154	-1.39784	0.808577	-1.72876	0.0838517	0.164809
SEC22B	ENSG00000265808	ENSG00000265808.4	10085.5	-0.137427	0.0795109	-1.72841	0.0839155	0.16492
FGFBP2	ENSG00000137441	ENSG00000137441.8	22.0944	0.65606	0.379682	1.72792	0.0840024	0.165075
FBXW8	ENSG00000174989	ENSG00000174989.13	1043.55	0.227438	0.131628	1.72788	0.0840089	0.165075
NA	ENSG00000278009	ENSG00000278009.1	18.6386	0.422176	0.244338	1.72784	0.0840168	0.165076
SYN2	ENSG00000157152	ENSG00000157152.17	27.1663	-0.540366	0.31281	-1.72745	0.0840862	0.165192
C1orf74	ENSG00000162757	ENSG00000162757.4	465.424	0.270256	0.15645	1.72743	0.0840905	0.165192
NA	ENSG00000231549	ENSG00000231549.1	7.93229	-0.595745	0.344952	-1.72704	0.0841609	0.165316
SRP14-DT	ENSG00000248508	ENSG00000248508.8	207.355	0.277493	0.160682	1.72697	0.0841739	0.165327
MOSPD2	ENSG00000130150	ENSG00000130150.12	2007.33	-0.255667	0.14805	-1.7269	0.084186	0.165336
NA	ENSG00000263588	ENSG00000263588.1	40.7797	0.434926	0.25186	1.72686	0.0841932	0.165336
ZNF860	ENSG00000197385	ENSG00000197385.6	158.914	-0.367284	0.21272	-1.72661	0.0842384	0.165401
ZNF283	ENSG00000167637	ENSG00000167637.18	376.098	0.193483	0.11206	1.72659	0.0842411	0.165401
CBX3	ENSG00000122565	ENSG00000122565.19	14746.7	-0.191871	0.111134	-1.72649	0.0842599	0.165419
OTOA	ENSG00000155719	ENSG00000155719.18	6.35274	-0.799199	0.462912	-1.72646	0.0842648	0.165419
NA	ENSG00000280486	ENSG00000280486.2	7.67197	0.706266	0.409104	1.72638	0.0842799	0.165426
MIR3176	ENSG00000266235	ENSG00000266235.1	13.1812	-0.603279	0.349452	-1.72636	0.0842835	0.165426
TRPA1	ENSG00000104321	ENSG00000104321.11	1713.54	0.474683	0.274978	1.72626	0.0843009	0.165436
NA	ENSG00000275484	ENSG00000275484.1	13.823	-0.59826	0.346574	-1.72621	0.0843097	0.165436
PIK3CB	ENSG00000051382	ENSG00000051382.9	9009.61	-0.175136	0.101457	-1.7262	0.0843107	0.165436
APOO	ENSG00000184831	ENSG00000184831.14	1363.97	0.1587	0.0919483	1.72597	0.0843528	0.165505
COQ10B	ENSG00000115520	ENSG00000115520.8	5845.9	-0.235922	0.136727	-1.7255	0.0844376	0.165656
CDH15	ENSG00000129910	ENSG00000129910.8	5.24064	-0.903141	0.523549	-1.72504	0.084521	0.165795
NA	ENSG00000267023	ENSG00000267023.5	425.295	0.220838	0.128023	1.72499	0.0845301	0.165795
NPIPB3	ENSG00000169246	ENSG00000169246.16	130.728	0.357912	0.207487	1.72498	0.0845302	0.165795
P2RY2	ENSG00000175591	ENSG00000175591.12	3647.91	-0.290435	0.168385	-1.72483	0.0845584	0.165836
NA	ENSG00000272631	ENSG00000272631.1	83.5298	0.364059	0.211077	1.72477	0.0845698	0.165843
EEF1A1	ENSG00000156508	ENSG00000156508.19	502323	0.135334	0.0784694	1.72467	0.0845876	0.165864
NA	ENSG00000272630	ENSG00000272630.1	12.6001	0.508094	0.294616	1.7246	0.0845993	0.165872
CORO2B	ENSG00000103647	ENSG00000103647.13	60.3175	-0.504588	0.2926	-1.7245	0.0846176	0.165894
SECISBP2L	ENSG00000138593	ENSG00000138593.9	6732.9	-0.2024	0.11737	-1.72445	0.084626	0.165896
APRG1	ENSG00000198590	ENSG00000198590.12	35.6227	0.350551	0.203298	1.72432	0.0846506	0.16592
MICU2	ENSG00000165487	ENSG00000165487.14	6454.49	0.162126	0.0940243	1.7243	0.0846533	0.16592
RPL36	ENSG00000130255	ENSG00000130255.13	18027.7	0.183455	0.106398	1.72423	0.0846656	0.16593
NAPEPLD	ENSG00000161048	ENSG00000161048.12	5570.32	0.200329	0.116197	1.72405	0.0846989	0.165981
COLGALT1	ENSG00000130309	ENSG00000130309.11	4591.31	-0.185256	0.10749	-1.72346	0.0848047	0.166174
CLDN3	ENSG00000165215	ENSG00000165215.6	41861.9	0.313841	0.182109	1.72337	0.0848215	0.166186
NA	ENSG00000276570	ENSG00000276570.1	66.0755	-0.280629	0.162839	-1.72335	0.0848256	0.166186
NA	ENSG00000227512	ENSG00000227512.1	5.71739	-0.956934	0.555336	-1.72316	0.0848592	0.166231
TNNT3	ENSG00000130595	ENSG00000130595.19	6.21827	-1.18209	0.686007	-1.72314	0.0848633	0.166231
PFKP-DT	ENSG00000273001	ENSG00000273001.1	11.0887	0.493703	0.286595	1.72265	0.0849515	0.166389
PAK6	ENSG00000137843	ENSG00000137843.12	360.682	-0.351782	0.204232	-1.72246	0.0849864	0.166443
FCGBP	ENSG00000275395	ENSG00000275395.6	408901	0.621036	0.360658	1.72195	0.0850777	0.166607
RHEX	ENSG00000263961	ENSG00000263961.8	20.3995	0.789004	0.458247	1.72179	0.0851078	0.166651
NMD3	ENSG00000169251	ENSG00000169251.13	3781.68	-0.165298	0.0960066	-1.72173	0.0851182	0.166657
MAP1S	ENSG00000130479	ENSG00000130479.11	1891.79	-0.197144	0.114515	-1.72155	0.0851511	0.166707
TMEM161A	ENSG00000064545	ENSG00000064545.15	912.285	-0.24867	0.144452	-1.72147	0.0851656	0.166721
JPH2	ENSG00000149596	ENSG00000149596.7	70.2284	0.886124	0.514783	1.72135	0.0851864	0.166747
UIMC1	ENSG00000087206	ENSG00000087206.17	1616.35	-0.131043	0.0761298	-1.72131	0.0851953	0.16675
SLC8A3	ENSG00000100678	ENSG00000100678.19	8.343	-1.23358	0.716712	-1.72117	0.0852205	0.166785
NA	ENSG00000274114	ENSG00000274114.2	9.8607	-0.874229	0.508079	-1.72066	0.0853133	0.166952
FKTN	ENSG00000106692	ENSG00000106692.15	2193.35	0.190783	0.110887	1.72052	0.085338	0.166986
PSRC1	ENSG00000134222	ENSG00000134222.16	621.475	-0.392414	0.228118	-1.72022	0.085392	0.167077
CCL28	ENSG00000151882	ENSG00000151882.11	22515.1	-0.453077	0.263392	-1.72016	0.0854033	0.167085
VPS53	ENSG00000141252	ENSG00000141252.21	3361.13	-0.132582	0.0770774	-1.72012	0.0854108	0.167085
ARHGAP24	ENSG00000138639	ENSG00000138639.18	211.591	-0.417412	0.242727	-1.71968	0.0854905	0.167226
LETMD1	ENSG00000050426	ENSG00000050426.16	3117.76	0.154913	0.0901099	1.71915	0.0855863	0.167399
NUDC	ENSG00000090273	ENSG00000090273.14	5290.15	-0.185858	0.108118	-1.71903	0.0856092	0.167429
PACRG	ENSG00000112530	ENSG00000112530.11	13.5989	0.843571	0.490757	1.71892	0.0856294	0.167454
NA	ENSG00000228407	ENSG00000228407.2	17.505	0.617826	0.359439	1.71886	0.0856393	0.167459
GGA1	ENSG00000100083	ENSG00000100083.19	4647.93	0.14552	0.0846677	1.71872	0.0856657	0.167496
CBLN3	ENSG00000139899	ENSG00000139899.11	101.49	-0.273188	0.158964	-1.71855	0.085697	0.16753
TRAV8-4	ENSG00000211790	ENSG00000211790.2	6.97778	-1.08027	0.628595	-1.71854	0.0856981	0.16753
ARC	ENSG00000198576	ENSG00000198576.4	10.5031	-1.24042	0.721806	-1.71849	0.085707	0.167533
CELF4	ENSG00000101489	ENSG00000101489.20	5.59071	0.729088	0.424387	1.71798	0.0858005	0.167701
NA	ENSG00000258837	ENSG00000258837.1	1173.21	0.829324	0.482935	1.71726	0.0859318	0.167943
NA	ENSG00000286004	ENSG00000286004.1	5.25418	-1.03904	0.605074	-1.71721	0.0859406	0.167946
PMF1	ENSG00000160783	ENSG00000160783.19	1137.8	0.192245	0.111965	1.71702	0.0859764	0.167999
NA	ENSG00000228251	ENSG00000228251.1	6.3189	0.694763	0.404642	1.71698	0.0859828	0.167999
DDN-AS1	ENSG00000257913	ENSG00000257913.2	5.46986	-1.12123	0.65312	-1.71673	0.0860287	0.168074
CCL15	ENSG00000275718	ENSG00000275718.2	720.432	0.406427	0.236767	1.71657	0.0860575	0.168116
TRBJ1-5	ENSG00000282173	ENSG00000282173.1	5.30448	-0.81644	0.475642	-1.7165	0.0860705	0.168127
TNRC6C	ENSG00000078687	ENSG00000078687.17	1022.45	-0.204298	0.119026	-1.71642	0.0860853	0.168141
SMG1	ENSG00000157106	ENSG00000157106.17	15671.5	0.172697	0.100624	1.71627	0.0861132	0.168177
EEF1AKMT2	ENSG00000203791	ENSG00000203791.15	486.949	0.187222	0.109092	1.71619	0.0861279	0.168177
ANKRD37	ENSG00000186352	ENSG00000186352.9	512.765	-0.447044	0.260491	-1.71616	0.0861325	0.168177
TCEA2	ENSG00000171703	ENSG00000171703.17	113.978	-0.422003	0.245902	-1.71614	0.0861365	0.168177
NA	ENSG00000278344	ENSG00000278344.1	8.29449	0.674052	0.392778	1.71612	0.0861409	0.168177
TAS2R20	ENSG00000255837	ENSG00000255837.2	25.6863	0.335479	0.195508	1.71593	0.0861746	0.168228
NA	ENSG00000267898	ENSG00000267898.1	22.8012	0.413278	0.240856	1.71587	0.0861857	0.168235
NA	ENSG00000267278	ENSG00000267278.6	235.648	0.237161	0.13822	1.71582	0.0861953	0.168239
TIGD1	ENSG00000221944	ENSG00000221944.9	199.351	0.212799	0.12403	1.71571	0.0862158	0.168264
CSE1L	ENSG00000124207	ENSG00000124207.17	6054.56	-0.318987	0.185929	-1.71564	0.0862275	0.168273
CBFA2T3	ENSG00000129993	ENSG00000129993.15	817.299	0.300962	0.175448	1.71539	0.0862736	0.168335
LRIG3	ENSG00000139263	ENSG00000139263.12	5772.89	0.198223	0.115556	1.71539	0.0862744	0.168335
GCNA	ENSG00000147174	ENSG00000147174.12	67.037	-0.25555	0.148993	-1.71518	0.086312	0.168394
FAM13A	ENSG00000138640	ENSG00000138640.15	4602.64	0.349006	0.203493	1.71508	0.0863311	0.168413
TOMM22	ENSG00000100216	ENSG00000100216.6	6970.42	0.196114	0.114349	1.71505	0.0863369	0.168413
KCNK6	ENSG00000099337	ENSG00000099337.5	9691.83	-0.258816	0.150917	-1.71496	0.0863528	0.16843
PKD1L3	ENSG00000277481	ENSG00000277481.2	23.8689	-0.599977	0.349893	-1.71474	0.0863925	0.168492
NA	ENSG00000231793	ENSG00000231793.5	14.0197	0.766485	0.447136	1.71421	0.0864902	0.168668
NA	ENSG00000265478	ENSG00000265478.2	16.592	0.375481	0.219053	1.71411	0.0865092	0.168691
VPS13D	ENSG00000048707	ENSG00000048707.15	10208.9	0.156647	0.0913914	1.71402	0.0865243	0.168705
RHOA	ENSG00000067560	ENSG00000067560.14	57480.1	-0.116138	0.0677635	-1.71388	0.0865508	0.16874
NA	ENSG00000279500	ENSG00000279500.1	14.1847	-0.580204	0.338539	-1.71385	0.0865568	0.16874
SCAMP5	ENSG00000198794	ENSG00000198794.12	495.951	0.486226	0.283747	1.71359	0.0866044	0.168818
HSD11B1-AS1	ENSG00000227591	ENSG00000227591.5	8.65537	-0.641605	0.374481	-1.71332	0.0866537	0.168896
ZBTB44	ENSG00000196323	ENSG00000196323.14	2569.27	0.194638	0.113605	1.71329	0.0866596	0.168896
TAGLN3	ENSG00000144834	ENSG00000144834.14	16.9106	-0.832749	0.486084	-1.71318	0.0866796	0.16892
HLCS-AS1	ENSG00000224790	ENSG00000224790.3	23.3581	-0.371773	0.217043	-1.7129	0.0867311	0.169006
SRSF12	ENSG00000154548	ENSG00000154548.9	8.27221	-0.815041	0.475891	-1.71266	0.0867747	0.169069
DSG2-AS1	ENSG00000264859	ENSG00000264859.6	87.4925	0.248202	0.144924	1.71263	0.0867802	0.169069
MIR194-2HG	ENSG00000229719	ENSG00000229719.5	1744.85	0.455986	0.266254	1.7126	0.0867857	0.169069
ASB16	ENSG00000161664	ENSG00000161664.7	28.5055	0.436006	0.254594	1.71255	0.0867948	0.169072
HGSNAT	ENSG00000165102	ENSG00000165102.15	7888.49	-0.181567	0.106035	-1.71232	0.0868375	0.16914
PI4KB	ENSG00000143393	ENSG00000143393.17	5687.03	0.113486	0.0662866	1.71206	0.086886	0.16922
LINC01504	ENSG00000225434	ENSG00000225434.3	457.804	0.434526	0.253842	1.7118	0.0869337	0.169298
VPS13B	ENSG00000132549	ENSG00000132549.20	2617.08	0.137846	0.0805614	1.71107	0.087068	0.169545
EPPK1	ENSG00000261150	ENSG00000261150.3	2893.29	-0.239547	0.140003	-1.71102	0.0870781	0.16955
HMOX2	ENSG00000103415	ENSG00000103415.12	5419.75	0.173925	0.101653	1.71096	0.0870883	0.169555
DSG2	ENSG00000046604	ENSG00000046604.14	110502	-0.218792	0.1279	-1.71064	0.0871478	0.169657
NA	ENSG00000232022	ENSG00000232022.7	26.7682	0.509338	0.297759	1.71057	0.0871605	0.169666
MYADML2	ENSG00000185105	ENSG00000185105.5	12.1895	-0.657497	0.384405	-1.71043	0.0871871	0.169704
NA	ENSG00000280384	ENSG00000280384.1	6.11999	0.836161	0.488881	1.71035	0.0872003	0.169715
ABCB10	ENSG00000135776	ENSG00000135776.5	3323.5	-0.100297	0.0586496	-1.71011	0.087245	0.169787
KSR1	ENSG00000141068	ENSG00000141068.14	1737.08	-0.262621	0.153618	-1.70958	0.087344	0.169965
TRBV7-3	ENSG00000211714	ENSG00000211714.3	9.19908	-1.01005	0.590839	-1.70952	0.087355	0.169972
TIAM1-AS1	ENSG00000237594	ENSG00000237594.2	27.6394	-0.534226	0.312528	-1.70937	0.0873826	0.17001
NA	ENSG00000224537	ENSG00000224537.1	341.427	1.12158	0.656164	1.7093	0.0873955	0.170021
SNHG29	ENSG00000175061	ENSG00000175061.18	14905.2	0.242772	0.142067	1.70886	0.0874773	0.170165
RPL10P9	ENSG00000233913	ENSG00000233913.7	1165.62	0.545403	0.319319	1.70802	0.0876328	0.170411
PARP6	ENSG00000137817	ENSG00000137817.17	1447.1	-0.234396	0.137233	-1.70802	0.0876332	0.170411
PTPRN	ENSG00000054356	ENSG00000054356.14	92.7035	-1.01914	0.59668	-1.70801	0.0876336	0.170411
BRF2	ENSG00000104221	ENSG00000104221.13	392.86	0.171743	0.100551	1.70801	0.0876338	0.170411
NA	ENSG00000248409	ENSG00000248409.2	9.46205	0.830895	0.48651	1.70787	0.0876606	0.170448
ACP1	ENSG00000143727	ENSG00000143727.16	8405.23	0.109182	0.0639333	1.70776	0.0876817	0.170474
ATXN2L	ENSG00000168488	ENSG00000168488.19	5339.99	-0.134842	0.0789627	-1.70767	0.0876973	0.17049
NA	ENSG00000271737	ENSG00000271737.1	51.2774	0.338992	0.198543	1.7074	0.0877481	0.170574
NOC2L	ENSG00000188976	ENSG00000188976.11	3923.82	-0.259565	0.152065	-1.70694	0.0878341	0.170727
MMADHC-DT	ENSG00000231969	ENSG00000231969.2	43.6857	0.335707	0.196713	1.70658	0.0878996	0.170839
RNF114	ENSG00000124226	ENSG00000124226.11	10356.5	-0.0976801	0.057244	-1.70638	0.0879368	0.170897
H4C12	ENSG00000273542	ENSG00000273542.2	31.5562	0.555034	0.325281	1.70632	0.0879477	0.170903
CHD6	ENSG00000124177	ENSG00000124177.16	1596.55	0.226754	0.132907	1.70611	0.0879871	0.170965
PROSER2	ENSG00000148426	ENSG00000148426.13	547.225	-0.208225	0.122084	-1.70559	0.0880837	0.171124
NA	ENSG00000227097	ENSG00000227097.5	624.38	0.392507	0.230129	1.70559	0.0880845	0.171124
CWC22	ENSG00000163510	ENSG00000163510.14	2339.1	-0.158176	0.0927518	-1.70537	0.0881261	0.171191
TRMT112	ENSG00000173113	ENSG00000173113.7	3313.95	-0.239009	0.140175	-1.70507	0.0881814	0.171283
UBE2K	ENSG00000078140	ENSG00000078140.14	12780.5	0.109466	0.0642134	1.70472	0.0882474	0.171397
PRODH	ENSG00000100033	ENSG00000100033.17	6.19213	0.965429	0.566365	1.70461	0.0882678	0.171421
KIAA1671-AS1	ENSG00000203280	ENSG00000203280.4	12.7394	-0.577156	0.33861	-1.70449	0.0882902	0.171441
PCCA	ENSG00000175198	ENSG00000175198.17	3927.47	0.279282	0.163852	1.70447	0.088293	0.171441
STAU2	ENSG00000040341	ENSG00000040341.18	3392.93	-0.151382	0.0888273	-1.70423	0.0883378	0.171513
PHYHD1	ENSG00000175287	ENSG00000175287.19	115.114	0.425862	0.249918	1.70401	0.0883799	0.171567
LOC285804	ENSG00000271820	ENSG00000271820.1	10.608	0.835715	0.490443	1.704	0.0883809	0.171567
RPS19	ENSG00000105372	ENSG00000105372.8	36093.7	0.207969	0.122054	1.70391	0.0883984	0.171586
ARAP1	ENSG00000186635	ENSG00000186635.15	4424.32	-0.225883	0.132588	-1.70365	0.0884474	0.171666
NA	ENSG00000223508	ENSG00000223508.5	75.7516	-0.25754	0.151229	-1.70298	0.0885723	0.171894
NA	ENSG00000275234	ENSG00000275234.1	2152.01	0.264802	0.155546	1.7024	0.0886799	0.172088
RPL5P1	ENSG00000241061	ENSG00000241061.3	13.4328	0.609992	0.358398	1.70199	0.0887563	0.172211
SLC5A9	ENSG00000117834	ENSG00000117834.13	290.845	0.717689	0.421678	1.70198	0.0887584	0.172211
NA	ENSG00000287192	ENSG00000287192.1	6.82872	0.666515	0.39176	1.70133	0.0888805	0.172433
PRDM15	ENSG00000141956	ENSG00000141956.14	525.639	-0.189261	0.11125	-1.70123	0.0888997	0.172455
ZNF628	ENSG00000197483	ENSG00000197483.10	308.851	0.163762	0.0962672	1.70112	0.0889208	0.172481
PHLDA2	ENSG00000181649	ENSG00000181649.8	3835.6	-0.499062	0.293421	-1.70084	0.0889737	0.172569
ACAD8	ENSG00000151498	ENSG00000151498.12	2268.04	0.153668	0.0903562	1.7007	0.0890001	0.172605
ART4	ENSG00000111339	ENSG00000111339.12	10.6288	1.08057	0.635574	1.70014	0.0891045	0.172793
LINC02925	ENSG00000234869	ENSG00000234869.1	5.52188	-0.823625	0.484457	-1.7001	0.0891126	0.172793
LNPK	ENSG00000144320	ENSG00000144320.14	5100.09	0.187698	0.110415	1.69994	0.089143	0.172823
NA	ENSG00000265982	ENSG00000265982.1	84.989	-0.30174	0.177503	-1.69991	0.0891478	0.172823
SPINT1	ENSG00000166145	ENSG00000166145.15	38620.5	0.293646	0.172744	1.69988	0.0891526	0.172823
TRAPPC10	ENSG00000160218	ENSG00000160218.13	5332.68	0.143399	0.0843595	1.69985	0.0891584	0.172823
TVP23B	ENSG00000171928	ENSG00000171928.14	4169.7	-0.160119	0.0942001	-1.69978	0.0891721	0.172834
MIPEP	ENSG00000027001	ENSG00000027001.10	2929.36	-0.220065	0.129479	-1.69962	0.0892032	0.172869
RNF126	ENSG00000070423	ENSG00000070423.18	4008.6	0.153045	0.0900476	1.69961	0.0892052	0.172869
ZNF770	ENSG00000198146	ENSG00000198146.4	1847.49	-0.188617	0.110981	-1.69954	0.0892168	0.172876
IFITM4P	ENSG00000235821	ENSG00000235821.1	8.6963	-1.02684	0.604258	-1.69934	0.0892556	0.172937
NA	ENSG00000259023	ENSG00000259023.3	9.04153	-1.25984	0.74144	-1.69918	0.0892859	0.17298
NA	ENSG00000214772	ENSG00000214772.2	3.71096	1.18152	0.695398	1.69906	0.0893087	0.17301
BCL7C	ENSG00000099385	ENSG00000099385.12	1341.54	0.176999	0.104184	1.69892	0.0893346	0.173045
BTNL8	ENSG00000113303	ENSG00000113303.12	13238.3	0.556655	0.327876	1.69776	0.0895529	0.173453
OR51E2	ENSG00000167332	ENSG00000167332.9	151.741	0.826217	0.486694	1.69761	0.089581	0.173492
NA	ENSG00000275734	ENSG00000275734.2	63.0529	-0.359271	0.21166	-1.6974	0.0896217	0.173556
ARHGEF38	ENSG00000236699	ENSG00000236699.9	1357.55	0.206434	0.121662	1.69679	0.0897369	0.173764
SPRY2	ENSG00000136158	ENSG00000136158.12	6443.34	0.208612	0.122958	1.69661	0.0897706	0.173815
CCL13	ENSG00000181374	ENSG00000181374.8	30.1257	-0.790658	0.466131	-1.69621	0.0898454	0.173922
NA	ENSG00000253919	ENSG00000253919.1	9.79684	-0.517633	0.305171	-1.69621	0.089847	0.173922
PPP2R2B	ENSG00000156475	ENSG00000156475.19	41.2177	-0.343324	0.202408	-1.69619	0.0898491	0.173922
FAM151B	ENSG00000152380	ENSG00000152380.10	98.6193	-0.228504	0.13473	-1.69602	0.0898829	0.173962
MSLN	ENSG00000102854	ENSG00000102854.16	2574.57	-0.682404	0.40236	-1.696	0.0898854	0.173962
SYNPR	ENSG00000163630	ENSG00000163630.11	29.322	-0.559672	0.330006	-1.69595	0.0898962	0.173968
CIST1	ENSG00000284797	ENSG00000284797.1	398.295	0.441177	0.260164	1.69576	0.0899305	0.174019
PRPF39	ENSG00000185246	ENSG00000185246.18	1746.19	0.124182	0.0732363	1.69563	0.0899551	0.174052
NA	ENSG00000259863	ENSG00000259863.1	14.8111	-0.874975	0.516061	-1.69549	0.0899829	0.174091
SVIL	ENSG00000197321	ENSG00000197321.15	6972.89	-0.203258	0.119901	-1.69522	0.0900342	0.174168
PLIN4	ENSG00000167676	ENSG00000167676.4	89.4089	-0.875695	0.516576	-1.69519	0.0900393	0.174168
RANGAP1	ENSG00000100401	ENSG00000100401.20	4616.01	-0.263291	0.15532	-1.69515	0.0900462	0.174168
MGAM2	ENSG00000257743	ENSG00000257743.8	7851.55	-0.664163	0.391837	-1.695	0.0900757	0.17421
NPRL3	ENSG00000103148	ENSG00000103148.17	949.384	-0.224243	0.132312	-1.6948	0.0901132	0.174268
PABIR2	ENSG00000156504	ENSG00000156504.17	2096.03	0.121612	0.0717688	1.6945	0.0901702	0.174349
NA	ENSG00000279491	ENSG00000279491.1	63.4838	0.476326	0.281107	1.69446	0.0901772	0.174349
NA	ENSG00000266283	ENSG00000266283.1	19.5392	0.547002	0.322818	1.69446	0.0901782	0.174349
DDT	ENSG00000099977	ENSG00000099977.15	8.76639	0.458256	0.270534	1.69389	0.0902853	0.174541
SRP9	ENSG00000143742	ENSG00000143742.14	21309.6	0.0802607	0.0473902	1.69361	0.0903387	0.174629
UCKL1-AS1	ENSG00000280213	ENSG00000280213.1	32.5508	0.394887	0.233194	1.69338	0.0903826	0.174699
LOC105371046	ENSG00000260989	ENSG00000260989.1	25.3531	0.668485	0.394785	1.69329	0.0904006	0.174718
RANBP3	ENSG00000031823	ENSG00000031823.14	3653.74	0.0855089	0.0505076	1.69299	0.0904571	0.174813
CDK16	ENSG00000102225	ENSG00000102225.16	8732.19	0.127373	0.0752412	1.69286	0.0904817	0.174845
SPACA9	ENSG00000165698	ENSG00000165698.16	177.921	-0.252124	0.148943	-1.69275	0.0905031	0.174872
BBS2	ENSG00000125124	ENSG00000125124.14	1091.4	0.191285	0.113008	1.69266	0.0905195	0.174888
MARVELD3	ENSG00000140832	ENSG00000140832.11	9590.01	0.328867	0.194317	1.69242	0.0905658	0.174963
NA	ENSG00000228350	ENSG00000228350.1	6.29409	0.619074	0.365807	1.69235	0.0905789	0.174973
FAR1	ENSG00000197601	ENSG00000197601.13	12555.3	0.17314	0.10231	1.69231	0.0905868	0.174973
KCTD7	ENSG00000243335	ENSG00000243335.10	612.001	0.222266	0.131346	1.69222	0.0906046	0.174981
FCHSD2	ENSG00000137478	ENSG00000137478.15	1594.26	-0.23289	0.137625	-1.69221	0.0906062	0.174981
BMS1	ENSG00000165733	ENSG00000165733.8	3895.04	-0.199165	0.117706	-1.69205	0.0906372	0.175025
NA	ENSG00000270933	ENSG00000270933.1	61.4025	-0.426813	0.252252	-1.69201	0.090645	0.175025
TM9SF3	ENSG00000077147	ENSG00000077147.16	67602.6	-0.153786	0.0908962	-1.69188	0.0906686	0.175056
YTHDC1	ENSG00000083896	ENSG00000083896.13	6030.32	-0.113026	0.0668109	-1.69173	0.0906968	0.175095
EIF2AK3-DT	ENSG00000234028	ENSG00000234028.3	103.741	0.319018	0.188599	1.69151	0.0907385	0.175161
KLHL18	ENSG00000114648	ENSG00000114648.12	2080.78	-0.141983	0.0839431	-1.69142	0.0907565	0.175177
NA	ENSG00000264577	ENSG00000264577.1	19.0865	-0.545894	0.322758	-1.69134	0.0907718	0.175177
MAPK1IP1L	ENSG00000168175	ENSG00000168175.15	8332.61	-0.164985	0.0975481	-1.69132	0.0907763	0.175177
MVP	ENSG00000013364	ENSG00000013364.19	44986.2	0.207986	0.122973	1.69131	0.090778	0.175177
EZR	ENSG00000092820	ENSG00000092820.18	72865	-0.288612	0.170654	-1.69121	0.0907964	0.175198
CCDC22	ENSG00000101997	ENSG00000101997.13	1278.79	0.147597	0.087278	1.69112	0.0908142	0.175209
CDC20P1	ENSG00000231007	ENSG00000231007.5	27.5685	-0.861206	0.509258	-1.6911	0.090818	0.175209
SUGCT	ENSG00000175600	ENSG00000175600.16	534.725	0.544617	0.322068	1.691	0.0908368	0.175221
NA	ENSG00000272787	ENSG00000272787.1	27.7293	0.466171	0.275682	1.69097	0.0908418	0.175221
NA	ENSG00000279928	ENSG00000279928.2	3.83022	-1.31373	0.776919	-1.69094	0.0908473	0.175221
UQCC5	ENSG00000168273	ENSG00000168273.8	581.926	0.189295	0.11195	1.69089	0.090857	0.175224
NA	ENSG00000268575	ENSG00000268575.1	59.6112	0.371395	0.219651	1.69084	0.0908667	0.175228
RPL27AP6	ENSG00000218426	ENSG00000218426.5	684.771	0.326347	0.193026	1.69069	0.0908965	0.17527
XRCC1	ENSG00000073050	ENSG00000073050.12	1177.76	-0.14325	0.0847353	-1.69056	0.0909204	0.175301
FAM124A	ENSG00000150510	ENSG00000150510.17	44.9441	-0.805003	0.476233	-1.69036	0.0909597	0.17536
NA	ENSG00000231125	ENSG00000231125.2	9.68822	0.54301	0.321248	1.69031	0.090968	0.17536
CAMK1	ENSG00000134072	ENSG00000134072.11	76.086	-0.312867	0.185102	-1.69024	0.0909815	0.17536
MAPRE3	ENSG00000084764	ENSG00000084764.12	2912.45	0.346662	0.205096	1.69024	0.0909819	0.17536
NA	ENSG00000225806	ENSG00000225806.8	17.6187	0.34186	0.202292	1.68994	0.0910399	0.175457
EHBP1	ENSG00000115504	ENSG00000115504.15	1046.02	-0.262313	0.155229	-1.68985	0.0910569	0.175474
NUDT11	ENSG00000196368	ENSG00000196368.5	16.0595	-1.00018	0.59206	-1.68933	0.091156	0.17565
EIF4G1	ENSG00000114867	ENSG00000114867.22	31254.9	-0.151119	0.0894612	-1.68921	0.091179	0.17568
ZNF611	ENSG00000213020	ENSG00000213020.10	510.371	0.170872	0.101164	1.68906	0.091208	0.17572
EIF5A	ENSG00000132507	ENSG00000132507.18	31364.9	-0.194174	0.114972	-1.68889	0.0912406	0.175768
ASF1B	ENSG00000105011	ENSG00000105011.9	2021.08	-0.303727	0.179852	-1.68877	0.0912643	0.175799
KRT18P48	ENSG00000217889	ENSG00000217889.3	7.35533	-0.738755	0.437476	-1.68868	0.0912817	0.175817
RNF148	ENSG00000235631	ENSG00000235631.2	12.0545	-0.556319	0.329453	-1.68861	0.0912934	0.175825
NA	ENSG00000213885	ENSG00000213885.4	15.0898	0.499975	0.296102	1.68852	0.0913106	0.175843
CWF19L1	ENSG00000095485	ENSG00000095485.18	1418.06	-0.177563	0.10517	-1.68835	0.0913447	0.175893
NA	ENSG00000218048	ENSG00000218048.2	9.66304	1.40578	0.832657	1.68831	0.0913525	0.175893
SBDS	ENSG00000126524	ENSG00000126524.10	17271.5	0.195774	0.115962	1.68826	0.0913608	0.175894
DOCK8-AS1	ENSG00000183784	ENSG00000183784.7	27.227	0.57681	0.341685	1.68814	0.0913853	0.175926
ATP9B	ENSG00000166377	ENSG00000166377.20	1910.04	-0.193017	0.114342	-1.68807	0.0913978	0.175935
IL2RG	ENSG00000147168	ENSG00000147168.13	6587.84	0.435162	0.257799	1.68799	0.0914138	0.175951
SLC1A1	ENSG00000106688	ENSG00000106688.12	9165.75	0.418727	0.248076	1.6879	0.0914303	0.175968
TOPBP1	ENSG00000163781	ENSG00000163781.14	3803.97	-0.159666	0.0946126	-1.68758	0.0914922	0.176072
EFR3B	ENSG00000084710	ENSG00000084710.14	53.0064	0.463914	0.274927	1.68741	0.0915248	0.176119
ZNF573	ENSG00000189144	ENSG00000189144.15	87.4004	0.279988	0.165949	1.68719	0.0915666	0.176185
NA	ENSG00000248593	ENSG00000248593.3	230.79	-0.227466	0.134839	-1.68694	0.0916145	0.176262
GOLGB1	ENSG00000173230	ENSG00000173230.15	18241.3	0.1937	0.114832	1.68682	0.0916388	0.176293
NIPA1	ENSG00000170113	ENSG00000170113.16	3439.93	-0.178486	0.105845	-1.68629	0.0917406	0.176474
IRAK4	ENSG00000198001	ENSG00000198001.14	2620.66	-0.17799	0.105562	-1.68612	0.0917722	0.17652
DCBLD2	ENSG00000057019	ENSG00000057019.16	1189.89	-0.493071	0.292511	-1.68565	0.0918627	0.176679
ANKRD13C	ENSG00000118454	ENSG00000118454.13	3441.43	0.122743	0.0728327	1.68527	0.0919372	0.176807
C2CD5	ENSG00000111731	ENSG00000111731.13	7454.17	0.194109	0.115196	1.68503	0.0919828	0.17688
NA	ENSG00000265737	ENSG00000265737.1	5.11771	-1.0093	0.599033	-1.68489	0.0920102	0.176906
MICA-AS1	ENSG00000272221	ENSG00000272221.1	339.386	0.488207	0.289758	1.68488	0.0920123	0.176906
TDRKH	ENSG00000182134	ENSG00000182134.16	481.974	0.215157	0.127709	1.68475	0.0920364	0.176937
SMPDL3A	ENSG00000172594	ENSG00000172594.13	19658.8	0.43648	0.259117	1.68449	0.0920876	0.177009
TLK2P1	ENSG00000226049	ENSG00000226049.3	22.6185	0.352294	0.209141	1.68448	0.0920893	0.177009
TAF1D	ENSG00000166012	ENSG00000166012.17	2464.31	-0.211907	0.125811	-1.68433	0.0921172	0.177047
RUSC2	ENSG00000198853	ENSG00000198853.12	310.638	-0.474163	0.281562	-1.68404	0.0921734	0.17714
NA	ENSG00000223839	ENSG00000223839.8	9.38965	0.924779	0.549249	1.68372	0.0922366	0.177215
NA	ENSG00000233672	ENSG00000233672.9	11.5711	0.524347	0.311423	1.68371	0.0922375	0.177215
SLC10A6	ENSG00000145283	ENSG00000145283.8	7.74801	0.675229	0.40104	1.68369	0.0922408	0.177215
RNF8	ENSG00000112130	ENSG00000112130.17	1402.9	-0.154514	0.0917729	-1.68365	0.092249	0.177215
PRKD1	ENSG00000184304	ENSG00000184304.16	61.1979	-0.530933	0.315348	-1.68364	0.0922515	0.177215
MRPL23	ENSG00000214026	ENSG00000214026.11	1091.48	0.180865	0.107431	1.68354	0.0922707	0.177236
MSANTD7	ENSG00000284024	ENSG00000284024.4	1689.29	0.0891627	0.0529648	1.68343	0.0922916	0.177261
COLGALT2	ENSG00000198756	ENSG00000198756.12	29.9749	0.663745	0.39435	1.68314	0.0923488	0.177356
BCAS4	ENSG00000124243	ENSG00000124243.19	105.98	-0.373425	0.221908	-1.68279	0.0924156	0.177469
SYF2	ENSG00000117614	ENSG00000117614.10	6247.41	0.160257	0.0952384	1.68269	0.0924345	0.17749
ACOX3	ENSG00000087008	ENSG00000087008.16	1852.48	-0.18719	0.111251	-1.68258	0.0924555	0.177516
PIP5KL1	ENSG00000167103	ENSG00000167103.12	26.9525	0.734761	0.436732	1.68241	0.0924899	0.177566
SBK3	ENSG00000231274	ENSG00000231274.5	7.75522	-0.980909	0.583174	-1.68202	0.0925653	0.177696
LINC01684	ENSG00000237484	ENSG00000237484.6	5.27062	-0.923615	0.54923	-1.68166	0.0926358	0.177816
CYP2U1-AS1	ENSG00000245293	ENSG00000245293.3	128.268	0.565707	0.336413	1.68158	0.0926501	0.177828
MRPS10	ENSG00000048544	ENSG00000048544.6	5690.44	-0.192552	0.11451	-1.68153	0.0926604	0.177833
RPS29	ENSG00000213741	ENSG00000213741.11	29447	0.215971	0.128447	1.6814	0.0926856	0.177866
PERP	ENSG00000112378	ENSG00000112378.12	38305.2	-0.217956	0.129636	-1.68129	0.0927066	0.177891
FAR2	ENSG00000064763	ENSG00000064763.11	8435.12	0.181837	0.10816	1.68119	0.092726	0.177912
RNF216P1	ENSG00000196204	ENSG00000196204.12	398.893	-0.161679	0.0961717	-1.68115	0.092733	0.177912
DUSP8	ENSG00000184545	ENSG00000184545.11	3692.77	0.307296	0.182794	1.68111	0.0927423	0.177914
RAD23A	ENSG00000179262	ENSG00000179262.10	4254.3	0.146005	0.0868734	1.68067	0.0928276	0.178063
XKR4	ENSG00000206579	ENSG00000206579.9	11.73	-1.01528	0.604185	-1.68042	0.0928756	0.17814
UBQLN2	ENSG00000188021	ENSG00000188021.9	3769.86	-0.0880331	0.0523946	-1.68019	0.0929195	0.178209
SIM2	ENSG00000159263	ENSG00000159263.16	32.2706	-1.38835	0.826389	-1.68002	0.0929537	0.178259
POLR1G	ENSG00000117877	ENSG00000117877.11	162.106	-0.349614	0.208131	-1.67978	0.0930003	0.178333
TRO	ENSG00000067445	ENSG00000067445.21	41.5417	-0.614089	0.365589	-1.67972	0.0930109	0.178338
IGKV6-21	ENSG00000211611	ENSG00000211611.2	187.565	-3.52976	2.10183	-1.67937	0.0930798	0.178455
CORO6	ENSG00000167549	ENSG00000167549.19	17.0308	-0.561617	0.334431	-1.67932	0.0930896	0.178459
AQP8	ENSG00000103375	ENSG00000103375.11	31956.4	4.84635	2.88603	1.67925	0.0931042	0.178472
PSMD13	ENSG00000185627	ENSG00000185627.18	9925.11	-0.124501	0.0741539	-1.67895	0.0931617	0.178566
ABCC6	ENSG00000091262	ENSG00000091262.17	1029.31	0.323678	0.19279	1.67891	0.0931698	0.178567
SCARA3	ENSG00000168077	ENSG00000168077.14	245.082	-0.470144	0.280121	-1.67836	0.0932768	0.178757
NA	ENSG00000274191	ENSG00000274191.1	6.41783	0.55591	0.331248	1.67823	0.093302	0.17879
CLUL1	ENSG00000079101	ENSG00000079101.16	6.19249	0.712546	0.424606	1.67814	0.0933206	0.178808
BFAR	ENSG00000103429	ENSG00000103429.11	8601.78	-0.147538	0.0879198	-1.6781	0.0933275	0.178808
CCDC170	ENSG00000120262	ENSG00000120262.10	394.003	-0.867045	0.516703	-1.67803	0.0933405	0.178818
SLC35B4	ENSG00000205060	ENSG00000205060.11	865.146	-0.21419	0.127653	-1.67791	0.0933641	0.178848
NA	ENSG00000284642	ENSG00000284642.1	22.3336	0.408247	0.243315	1.67785	0.0933761	0.178855
C1orf159	ENSG00000131591	ENSG00000131591.18	1043.4	-0.162462	0.096844	-1.67757	0.0934314	0.178946
NA	ENSG00000254701	ENSG00000254701.3	8.52576	0.495089	0.295195	1.67716	0.0935111	0.179083
DEPDC1B	ENSG00000035499	ENSG00000035499.13	1063.33	-0.341522	0.203636	-1.67712	0.0935188	0.179083
KANSL1	ENSG00000120071	ENSG00000120071.15	4682.58	0.173949	0.103727	1.67699	0.0935453	0.179119
FOSL2	ENSG00000075426	ENSG00000075426.12	27367	-0.274745	0.163852	-1.67679	0.0935843	0.179178
CCDC15-DT	ENSG00000285825	ENSG00000285825.2	15.2839	-0.478302	0.285356	-1.67616	0.0937067	0.179397
MRPS23	ENSG00000181610	ENSG00000181610.13	2473.43	-0.205659	0.122703	-1.67607	0.0937236	0.179414
TMEM233	ENSG00000224982	ENSG00000224982.4	7.25278	-1.12185	0.6694	-1.67591	0.0937557	0.17946
TRPC7-AS1	ENSG00000248211	ENSG00000248211.1	125.591	0.413557	0.246793	1.67573	0.0937919	0.179514
LINC03070	ENSG00000236120	ENSG00000236120.7	11.5707	0.842379	0.502715	1.67566	0.0938051	0.179524
CEP89	ENSG00000121289	ENSG00000121289.18	1098.31	-0.147793	0.0882166	-1.67534	0.0938676	0.179629
WDR13	ENSG00000101940	ENSG00000101940.18	5422.85	0.163266	0.0974564	1.67527	0.0938806	0.179638
NA	ENSG00000186369	ENSG00000186369.10	19.4749	0.731011	0.43638	1.67517	0.0939005	0.179661
DNAJC25	ENSG00000059769	ENSG00000059769.20	988.397	0.113641	0.0678527	1.67482	0.0939687	0.179776
TBC1D13	ENSG00000107021	ENSG00000107021.16	2230.92	0.178702	0.106719	1.67452	0.0940293	0.179877
MAGEH1	ENSG00000187601	ENSG00000187601.5	360.831	-0.515503	0.307875	-1.67439	0.0940538	0.179909
CRYBG3	ENSG00000080200	ENSG00000080200.10	2158.64	-0.181913	0.10866	-1.67416	0.0940999	0.179981
IGKV1-8	ENSG00000240671	ENSG00000240671.4	196.176	-3.80909	2.27542	-1.67402	0.0941266	0.180017
SNHG3	ENSG00000242125	ENSG00000242125.3	1220.24	-0.323447	0.193223	-1.67396	0.0941391	0.180026
SVBP	ENSG00000177868	ENSG00000177868.12	692.349	0.171805	0.102658	1.67358	0.0942139	0.180153
IL4R	ENSG00000077238	ENSG00000077238.14	11370.2	-0.214024	0.127898	-1.67339	0.0942505	0.180201
FBXW11P1	ENSG00000230870	ENSG00000230870.2	11.5149	-0.590671	0.352984	-1.67337	0.094255	0.180201
TPP1	ENSG00000166340	ENSG00000166340.18	10537.7	-0.211185	0.126222	-1.67313	0.0943017	0.180275
NRBP2	ENSG00000185189	ENSG00000185189.18	1267.41	-0.210819	0.126012	-1.67301	0.0943251	0.180305
CABLES2	ENSG00000149679	ENSG00000149679.11	949.267	0.161844	0.0967432	1.67293	0.0943414	0.180318
GABPA	ENSG00000154727	ENSG00000154727.11	3763.04	0.120798	0.0722089	1.67289	0.0943483	0.180318
MIR924HG	ENSG00000267374	ENSG00000267374.2	98.7969	-0.405228	0.242284	-1.67253	0.0944194	0.180439
ZWILCH	ENSG00000174442	ENSG00000174442.12	1929.76	-0.333034	0.199165	-1.67215	0.0944944	0.180567
SEC23B	ENSG00000101310	ENSG00000101310.17	9011.4	-0.163647	0.097902	-1.67154	0.0946145	0.18077
NA	ENSG00000273402	ENSG00000273402.1	6.9495	0.621996	0.372112	1.67153	0.0946169	0.18077
LOC124903770	ENSG00000260573	ENSG00000260573.4	5.29576	1.17532	0.703184	1.67142	0.0946385	0.180784
URGCP	ENSG00000106608	ENSG00000106608.17	6475.7	0.205643	0.123036	1.6714	0.0946421	0.180784
KLHL31	ENSG00000124743	ENSG00000124743.6	54.417	0.425465	0.25456	1.67137	0.094648	0.180784
HHIP-AS1	ENSG00000248890	ENSG00000248890.2	9.27434	0.579933	0.34706	1.67099	0.0947241	0.180914
CHMP2A	ENSG00000130724	ENSG00000130724.9	13664.6	0.214268	0.12824	1.67084	0.0947541	0.180953
TENM4	ENSG00000149256	ENSG00000149256.16	43.5735	-0.565055	0.338195	-1.6708	0.0947617	0.180953
AGPAT3	ENSG00000160216	ENSG00000160216.21	12599.8	0.161764	0.0968204	1.67076	0.094769	0.180953
TTC33	ENSG00000113638	ENSG00000113638.14	1916.09	0.1641	0.0982315	1.67054	0.0948121	0.18102
LRRC23	ENSG00000010626	ENSG00000010626.15	219.94	0.282581	0.169166	1.67044	0.0948323	0.181043
MYEF2	ENSG00000104177	ENSG00000104177.18	288.701	0.396189	0.237197	1.6703	0.0948604	0.181082
NA	ENSG00000272361	ENSG00000272361.2	8.98729	0.7218	0.432193	1.67009	0.0949023	0.181146
RBM4B	ENSG00000173914	ENSG00000173914.12	1135.76	0.116627	0.0698508	1.66966	0.0949861	0.181291
MEP1B	ENSG00000141434	ENSG00000141434.12	1260.39	0.827799	0.495839	1.66949	0.09502	0.18134
RAD23B	ENSG00000119318	ENSG00000119318.13	17193.9	-0.11229	0.0672691	-1.66926	0.0950652	0.181411
KLRK1	ENSG00000213809	ENSG00000213809.9	12.2332	-0.621143	0.372288	-1.66845	0.0952271	0.181705
UBAP2L	ENSG00000143569	ENSG00000143569.19	6881.77	-0.0924978	0.0554427	-1.66835	0.0952463	0.181726
TACC1	ENSG00000147526	ENSG00000147526.20	10615.2	0.323335	0.193819	1.66823	0.0952701	0.181756
ATPSCKMT	ENSG00000150756	ENSG00000150756.14	1480.85	0.123327	0.0739533	1.66763	0.0953891	0.181968
RRP36	ENSG00000124541	ENSG00000124541.7	2538.78	-0.165716	0.0993824	-1.66746	0.0954226	0.182016
SCN3A	ENSG00000153253	ENSG00000153253.19	49.5608	-0.450269	0.270066	-1.66726	0.0954632	0.182078
OTUD6B-AS1	ENSG00000253738	ENSG00000253738.2	2168.6	0.0989941	0.0593815	1.66709	0.0954974	0.182122
DDX6	ENSG00000110367	ENSG00000110367.13	13188.4	0.0937198	0.0562186	1.66706	0.0955027	0.182122
SPATS2L	ENSG00000196141	ENSG00000196141.14	23444.7	-0.299211	0.179491	-1.667	0.0955148	0.18213
MMACHC	ENSG00000132763	ENSG00000132763.15	865.347	0.236858	0.142097	1.66687	0.0955396	0.18216
LINC02606	ENSG00000284693	ENSG00000284693.1	15.2149	-0.592634	0.355544	-1.66684	0.0955468	0.18216
ZNF514	ENSG00000144026	ENSG00000144026.12	706.616	0.201346	0.120805	1.66671	0.0955725	0.182186
TMEM185B	ENSG00000226479	ENSG00000226479.4	2593.86	-0.168693	0.101215	-1.66669	0.0955767	0.182186
DAZAP2	ENSG00000183283	ENSG00000183283.16	39544.2	0.225751	0.135468	1.66646	0.0956222	0.182257
THRAP3	ENSG00000054118	ENSG00000054118.15	9582.67	-0.0852477	0.0511564	-1.66641	0.0956311	0.182259
MRPL10	ENSG00000159111	ENSG00000159111.13	3284.77	0.147427	0.0884756	1.6663	0.0956532	0.182286
THG1L	ENSG00000113272	ENSG00000113272.14	1324.93	0.21357	0.128178	1.66621	0.0956721	0.182306
NA	ENSG00000280077	ENSG00000280077.1	113.88	0.274559	0.164817	1.66584	0.0957452	0.18243
NHERF2	ENSG00000065054	ENSG00000065054.14	2935.8	0.167269	0.100429	1.66555	0.0958037	0.182523
PSORS1C2	ENSG00000204538	ENSG00000204538.4	6.50765	-0.937199	0.562722	-1.66547	0.0958181	0.182523
NXPE2	ENSG00000204361	ENSG00000204361.10	1504.5	0.431725	0.25922	1.66547	0.0958184	0.182523
MTERF2	ENSG00000120832	ENSG00000120832.10	475.002	0.160847	0.0965816	1.6654	0.0958334	0.182536
KPTN	ENSG00000118162	ENSG00000118162.14	257.391	-0.246488	0.148028	-1.66514	0.0958855	0.18262
APOOL	ENSG00000155008	ENSG00000155008.15	2215.31	0.19784	0.11882	1.66505	0.0959037	0.182622
SLC30A1	ENSG00000170385	ENSG00000170385.10	6131.08	0.183894	0.110446	1.66501	0.09591	0.182622
SLK	ENSG00000065613	ENSG00000065613.15	13310.1	-0.21638	0.129957	-1.66501	0.0959109	0.182622
USP4	ENSG00000114316	ENSG00000114316.13	5196.64	0.0817036	0.0490762	1.66483	0.0959467	0.182675
TP53BP2	ENSG00000143514	ENSG00000143514.17	3831.23	-0.137554	0.0826273	-1.66475	0.095962	0.182688
REST	ENSG00000084093	ENSG00000084093.19	3585.4	-0.161367	0.0969538	-1.66437	0.0960376	0.182814
ANKFY1	ENSG00000185722	ENSG00000185722.18	6576.22	-0.11851	0.0712054	-1.66434	0.0960442	0.182814
NA	ENSG00000153113	ENSG00000153113.24	51085.1	-0.189193	0.113677	-1.6643	0.096053	0.182815
CWF19L2	ENSG00000152404	ENSG00000152404.15	1013.14	0.0957221	0.0575229	1.66407	0.0960986	0.182887
DYNLL1	ENSG00000088986	ENSG00000088986.11	28589.7	0.127097	0.0763925	1.66373	0.0961661	0.183
NA	ENSG00000179766	ENSG00000179766.19	60.2866	0.471718	0.283556	1.66358	0.0961959	0.183041
WFIKKN2	ENSG00000173714	ENSG00000173714.8	6.026	0.749405	0.450525	1.6634	0.0962315	0.183087
SLC22A15	ENSG00000163393	ENSG00000163393.13	331.996	-0.415618	0.249864	-1.66338	0.0962365	0.183087
ALG1L5P	ENSG00000226943	ENSG00000226943.3	25.2107	0.711281	0.427683	1.66311	0.0962914	0.183176
AGBL4	ENSG00000186094	ENSG00000186094.17	42.21	-0.43408	0.261019	-1.66302	0.0963078	0.183183
NEB	ENSG00000183091	ENSG00000183091.20	27.9559	-0.44867	0.269795	-1.663	0.0963116	0.183183
ZBTB20	ENSG00000181722	ENSG00000181722.17	166.51	0.297392	0.178863	1.66268	0.0963764	0.183291
CYCSP3	ENSG00000188512	ENSG00000188512.6	8.57241	0.674473	0.405676	1.66259	0.0963942	0.18331
ZNF732	ENSG00000186777	ENSG00000186777.12	5.40113	-1.08459	0.652397	-1.66246	0.0964201	0.183342
PIN1	ENSG00000127445	ENSG00000127445.14	3382.62	0.148266	0.0891868	1.66243	0.0964275	0.183342
NES	ENSG00000132688	ENSG00000132688.11	313.56	-0.651365	0.39186	-1.66224	0.0964647	0.18338
UBE2J2	ENSG00000160087	ENSG00000160087.21	3959.63	-0.125334	0.0754009	-1.66223	0.0964659	0.18338
ADGRB2	ENSG00000121753	ENSG00000121753.13	71.6038	-0.507489	0.305318	-1.66217	0.0964796	0.18338
NA	ENSG00000240731	ENSG00000240731.1	104.682	0.219608	0.132122	1.66216	0.0964804	0.18338
NA	ENSG00000278493	ENSG00000278493.1	10.884	-0.828798	0.49865	-1.66208	0.0964959	0.183394
NA	ENSG00000275601	ENSG00000275601.1	20.9192	0.400804	0.241171	1.66191	0.0965305	0.183445
TRAM2	ENSG00000065308	ENSG00000065308.5	5117.82	-0.17189	0.103443	-1.66169	0.0965742	0.183497
NA	ENSG00000258593	ENSG00000258593.2	6.37553	0.744673	0.448149	1.66166	0.0965802	0.183497
CYP4V2	ENSG00000145476	ENSG00000145476.16	4170.09	0.26863	0.161664	1.66165	0.0965827	0.183497
TOMM70	ENSG00000154174	ENSG00000154174.8	8219.19	0.153083	0.0921423	1.66138	0.0966381	0.183587
CEBPG	ENSG00000153879	ENSG00000153879.9	17476.4	0.211575	0.12737	1.6611	0.0966927	0.183675
EFS	ENSG00000100842	ENSG00000100842.13	39.3087	-0.714643	0.43024	-1.66103	0.0967069	0.183687
LINC02473	ENSG00000261121	ENSG00000261121.2	8.13444	1.08705	0.654511	1.66086	0.096742	0.183738
NA	ENSG00000280537	ENSG00000280537.2	20.572	0.499648	0.300845	1.66081	0.0967507	0.183739
USP48	ENSG00000090686	ENSG00000090686.16	4412.27	-0.115362	0.0694704	-1.6606	0.0967941	0.183795
ZNF518A	ENSG00000177853	ENSG00000177853.14	5950.88	0.152264	0.0916931	1.66059	0.0967967	0.183795
NA	ENSG00000242553	ENSG00000242553.1	7.57987	0.56991	0.343288	1.66015	0.096884	0.183946
SGK3	ENSG00000104205	ENSG00000104205.16	902.823	0.12671	0.0763417	1.65977	0.0969606	0.184075
RPSAP15	ENSG00000237506	ENSG00000237506.3	18.8168	0.427222	0.257423	1.65961	0.0969935	0.184122
PARP2	ENSG00000129484	ENSG00000129484.14	1051.54	-0.196747	0.118576	-1.65926	0.0970643	0.184241
CPD	ENSG00000108582	ENSG00000108582.12	17431.6	-0.221867	0.133722	-1.65916	0.0970832	0.184261
MS4A3	ENSG00000149516	ENSG00000149516.14	3.13061	-1.67061	1.00694	-1.6591	0.0970955	0.184262
ZBTB7A	ENSG00000178951	ENSG00000178951.9	15350.7	0.179092	0.107946	1.65908	0.0971001	0.184262
LRRC69	ENSG00000214954	ENSG00000214954.8	18.5145	-0.407799	0.245819	-1.65894	0.0971289	0.18429
NA	ENSG00000282978	ENSG00000282978.1	10.4168	0.455315	0.274464	1.65892	0.0971312	0.18429
POLDIP3	ENSG00000100227	ENSG00000100227.18	7723.97	0.104711	0.0631222	1.65886	0.0971434	0.184298
IQCH	ENSG00000103599	ENSG00000103599.20	115.053	-0.250795	0.151219	-1.65849	0.0972194	0.184427
EXOSC8	ENSG00000120699	ENSG00000120699.13	1503.42	-0.226196	0.136399	-1.65835	0.0972478	0.184465
RAG1	ENSG00000166349	ENSG00000166349.10	233.436	0.432699	0.260931	1.65829	0.097259	0.184471
IFT46	ENSG00000118096	ENSG00000118096.10	825.528	0.199656	0.120405	1.65821	0.0972755	0.184486
NA	ENSG00000204528	ENSG00000204528.3	104.227	1.00065	0.603567	1.65789	0.0973396	0.184592
CAPN1-AS1	ENSG00000254614	ENSG00000254614.2	829.782	-0.244307	0.147375	-1.65773	0.0973722	0.184639
RCL1	ENSG00000120158	ENSG00000120158.12	644.428	-0.301241	0.181738	-1.65756	0.0974066	0.184688
RBM25	ENSG00000119707	ENSG00000119707.14	7893.08	-0.142467	0.0859627	-1.65731	0.0974565	0.184767
RPL3P2	ENSG00000227939	ENSG00000227939.1	24.9879	0.447182	0.269886	1.65693	0.0975345	0.18489
SENP2	ENSG00000163904	ENSG00000163904.13	3335.18	-0.0952225	0.0574699	-1.65691	0.0975378	0.18489
RBM45	ENSG00000155636	ENSG00000155636.15	1096.48	0.124132	0.0749215	1.65683	0.0975538	0.184905
LOC128125822	ENSG00000285976	ENSG00000285976.2	10.7449	0.494357	0.298401	1.65669	0.0975823	0.184943
TTC12	ENSG00000149292	ENSG00000149292.17	811.694	-0.229692	0.138709	-1.65593	0.0977362	0.18522
ASXL3	ENSG00000141431	ENSG00000141431.13	470.19	-0.487085	0.294194	-1.65566	0.0977913	0.185303
UCK1	ENSG00000130717	ENSG00000130717.13	2481.94	0.156974	0.0948124	1.65563	0.097797	0.185303
ZSCAN12	ENSG00000158691	ENSG00000158691.15	604.336	0.2185	0.131982	1.65553	0.0978172	0.185326
ROBO1	ENSG00000169855	ENSG00000169855.20	595.521	-0.703751	0.425126	-1.6554	0.0978441	0.185356
ALDH3B1	ENSG00000006534	ENSG00000006534.16	3246.51	-0.2449	0.147942	-1.65537	0.0978493	0.185356
AP4M1	ENSG00000221838	ENSG00000221838.10	1290.74	0.156175	0.0943711	1.6549	0.0979442	0.185506
PDPR	ENSG00000090857	ENSG00000090857.14	2277.49	0.284156	0.171706	1.6549	0.0979452	0.185506
MRPL54	ENSG00000183617	ENSG00000183617.5	2958.15	0.111738	0.0675249	1.65477	0.097971	0.185539
LATS1	ENSG00000131023	ENSG00000131023.13	3159.69	-0.128126	0.0774339	-1.65465	0.097995	0.185569
CD207	ENSG00000116031	ENSG00000116031.9	53.0309	0.744305	0.449876	1.65447	0.0980324	0.185624
RNFT2	ENSG00000135119	ENSG00000135119.15	55.8381	-0.410452	0.248119	-1.65425	0.098076	0.185678
RAE1	ENSG00000101146	ENSG00000101146.13	2561.44	-0.126349	0.076379	-1.65424	0.098079	0.185678
DCAF1	ENSG00000145041	ENSG00000145041.16	2873.32	0.114167	0.0690162	1.65421	0.0980853	0.185678
DHDDS	ENSG00000117682	ENSG00000117682.17	10081.1	0.20198	0.122108	1.65411	0.0981058	0.185701
H2BC21	ENSG00000184678	ENSG00000184678.10	1467.33	-0.387873	0.234499	-1.65405	0.0981169	0.185706
NA	ENSG00000259699	ENSG00000259699.2	6.48648	-0.931442	0.563196	-1.65385	0.0981576	0.185768
UBC	ENSG00000150991	ENSG00000150991.15	112468	-0.217548	0.131544	-1.65381	0.0981664	0.185769
LARP1	ENSG00000155506	ENSG00000155506.18	12768.3	-0.141216	0.0854017	-1.65355	0.0982182	0.185851
NA	ENSG00000280046	ENSG00000280046.1	39.7371	-0.304993	0.184465	-1.65339	0.0982507	0.185897
PRR5L	ENSG00000135362	ENSG00000135362.14	10763.9	0.347107	0.209986	1.653	0.0983302	0.186032
NA	ENSG00000225117	ENSG00000225117.2	11.5278	1.00144	0.60594	1.6527	0.098391	0.186131
CHML	ENSG00000203668	ENSG00000203668.3	1631.73	-0.217719	0.131742	-1.65262	0.0984083	0.186148
BRD1	ENSG00000100425	ENSG00000100425.18	3428.89	0.111483	0.0674705	1.65232	0.0984683	0.186242
C1orf116	ENSG00000182795	ENSG00000182795.13	11303.3	-0.308211	0.186538	-1.65227	0.0984802	0.186242
LINC01630	ENSG00000227115	ENSG00000227115.8	22.1941	-1.70447	1.0316	-1.65225	0.0984826	0.186242
SASH1	ENSG00000111961	ENSG00000111961.18	1385.11	-0.250661	0.151719	-1.65214	0.0985052	0.186269
NA	ENSG00000235997	ENSG00000235997.3	4.93115	-1.90444	1.1528	-1.652	0.0985339	0.186307
ARFGEF3	ENSG00000112379	ENSG00000112379.9	5845.48	0.275575	0.166817	1.65196	0.098543	0.186309
HAPSTR1	ENSG00000182831	ENSG00000182831.12	7820.01	-0.190711	0.115456	-1.65181	0.0985735	0.186351
PLRG1	ENSG00000171566	ENSG00000171566.12	4510.24	-0.117319	0.0710283	-1.65172	0.0985918	0.18637
MIB2	ENSG00000197530	ENSG00000197530.13	2304.99	0.200593	0.121454	1.6516	0.0986169	0.186388
TDP2	ENSG00000111802	ENSG00000111802.14	43939	0.454132	0.274966	1.65159	0.098618	0.186388
ARSL	ENSG00000157399	ENSG00000157399.17	3324.14	-0.227163	0.13756	-1.65137	0.0986634	0.186448
NA	ENSG00000274993	ENSG00000274993.1	2625.6	0.330052	0.19987	1.65133	0.0986708	0.186448
INAVA	ENSG00000163362	ENSG00000163362.11	19142.2	0.293098	0.177494	1.65131	0.0986746	0.186448
NA	ENSG00000232150	ENSG00000232150.3	5.69932	0.724446	0.438722	1.65127	0.0986845	0.186451
TTLL6	ENSG00000170703	ENSG00000170703.16	1432.32	0.386067	0.233839	1.65099	0.0987399	0.18654
GDI2	ENSG00000057608	ENSG00000057608.17	42953.4	-0.124136	0.0751912	-1.65094	0.098751	0.186545
MBD3	ENSG00000071655	ENSG00000071655.18	2087.68	0.154463	0.0935751	1.65069	0.098802	0.186626
ATP6V0A1	ENSG00000033627	ENSG00000033627.17	6827.45	0.189055	0.11454	1.65056	0.098828	0.186636
EPB41L3	ENSG00000082397	ENSG00000082397.18	4885.9	0.471391	0.285597	1.65055	0.098831	0.186636
NA	ENSG00000278530	ENSG00000278530.4	41.2725	0.627418	0.380129	1.65054	0.0988324	0.186636
SHOX2	ENSG00000168779	ENSG00000168779.20	19.4472	-0.932482	0.564993	-1.65043	0.0988549	0.186654
KIAA0513	ENSG00000135709	ENSG00000135709.13	4500.15	0.290142	0.175799	1.65041	0.0988582	0.186654
RFC4	ENSG00000163918	ENSG00000163918.12	988.583	-0.278438	0.16872	-1.6503	0.0988816	0.186682
SOX17	ENSG00000164736	ENSG00000164736.6	21.8668	-1.35609	0.82187	-1.65	0.0989423	0.186777
RERG	ENSG00000134533	ENSG00000134533.6	57.679	-0.692642	0.419791	-1.64997	0.0989489	0.186777
RBM15B	ENSG00000259956	ENSG00000259956.2	6329.37	0.0990699	0.0600453	1.64992	0.0989594	0.186777
NA	ENSG00000229036	ENSG00000229036.7	113.253	0.217499	0.131826	1.64989	0.0989649	0.186777
NUDT14	ENSG00000183828	ENSG00000183828.15	1268.42	0.1766	0.107055	1.64961	0.0990227	0.18687
INTS8	ENSG00000164941	ENSG00000164941.14	4246.2	-0.130348	0.0790227	-1.6495	0.0990452	0.186889
FOSL2-AS1	ENSG00000229951	ENSG00000229951.5	18.881	-0.497214	0.301437	-1.64948	0.0990491	0.186889
ARL14	ENSG00000179674	ENSG00000179674.4	7510.52	0.450877	0.273369	1.64933	0.0990799	0.186931
GUCY1A2	ENSG00000152402	ENSG00000152402.11	38.7217	-0.75669	0.458822	-1.6492	0.0991065	0.186966
MGLL	ENSG00000074416	ENSG00000074416.15	41073.4	0.28286	0.171531	1.64904	0.0991402	0.187014
FSBP	ENSG00000265817	ENSG00000265817.4	96.7241	-0.295041	0.178948	-1.64875	0.0991981	0.187097
NA	ENSG00000272677	ENSG00000272677.1	13.0161	-0.365022	0.221394	-1.64874	0.099201	0.187097
NA	ENSG00000239345	ENSG00000239345.2	13.347	0.569895	0.3457	1.64852	0.0992452	0.187165
CHMP4B	ENSG00000101421	ENSG00000101421.4	25783.7	0.21347	0.129499	1.64843	0.0992641	0.187172
BCL2L13	ENSG00000099968	ENSG00000099968.18	6442.67	-0.121034	0.0734244	-1.64842	0.0992657	0.187172
SCRN1	ENSG00000136193	ENSG00000136193.17	1826.09	-0.410191	0.248846	-1.64837	0.0992759	0.187175
MAP6	ENSG00000171533	ENSG00000171533.12	30.3511	0.48904	0.296694	1.6483	0.0992915	0.187185
PDZRN3	ENSG00000121440	ENSG00000121440.15	640.493	0.27896	0.169244	1.64827	0.0992978	0.187185
TRIM4	ENSG00000146833	ENSG00000146833.16	2986.86	0.137437	0.0833865	1.6482	0.0993122	0.187197
SPDL1	ENSG00000040275	ENSG00000040275.17	1249.68	-0.35112	0.21304	-1.64814	0.0993232	0.187202
CEPT1	ENSG00000134255	ENSG00000134255.14	2760.77	-0.104064	0.0631472	-1.64796	0.0993608	0.187257
ZNF492	ENSG00000229676	ENSG00000229676.3	16.7621	-0.934081	0.566876	-1.64777	0.0994	0.187312
RPS3	ENSG00000149273	ENSG00000149273.15	69178.6	0.170902	0.103719	1.64774	0.0994069	0.187312
PSMD6-AS2	ENSG00000239653	ENSG00000239653.1	49.9662	-0.468095	0.284193	-1.6471	0.0995374	0.187543
SP3	ENSG00000172845	ENSG00000172845.18	10354.7	0.129783	0.0788015	1.64696	0.0995669	0.187582
EIF4G3	ENSG00000075151	ENSG00000075151.23	9327.58	0.125133	0.0759891	1.64673	0.0996137	0.187655
ZNF653	ENSG00000161914	ENSG00000161914.10	335.768	0.188427	0.114434	1.64659	0.0996416	0.187677
MAGOHB	ENSG00000111196	ENSG00000111196.10	1041.67	-0.264763	0.160795	-1.64659	0.099642	0.187677
LIAT1	ENSG00000187624	ENSG00000187624.9	306.34	0.255063	0.154918	1.64644	0.0996735	0.18772
C3orf62	ENSG00000188315	ENSG00000188315.8	457.941	0.178845	0.10863	1.64636	0.0996892	0.187734
MTHFD1P1	ENSG00000231831	ENSG00000231831.1	5.23703	0.948689	0.576347	1.64604	0.0997562	0.187845
JRK	ENSG00000234616	ENSG00000234616.9	1279.27	0.162321	0.0986241	1.64585	0.0997943	0.187901
MLN	ENSG00000096395	ENSG00000096395.11	13.2591	-1.33987	0.81412	-1.64579	0.0998068	0.187906
NA	ENSG00000263325	ENSG00000263325.1	28.9755	-0.689262	0.418812	-1.64576	0.0998138	0.187906
NA	ENSG00000279781	ENSG00000279781.1	8.22536	0.631353	0.383664	1.64559	0.0998481	0.187955
NA	ENSG00000275202	ENSG00000275202.1	133.659	-0.260836	0.158525	-1.64539	0.0998899	0.188018
ZNF682	ENSG00000197124	ENSG00000197124.12	156.161	0.617666	0.375428	1.64523	0.0999222	0.188062
NA	ENSG00000235957	ENSG00000235957.1	17.267	0.366613	0.222839	1.64519	0.09993	0.188062
RPS7P1	ENSG00000263266	ENSG00000263266.2	974.571	0.357341	0.217249	1.64485	0.100001	0.18818
NANP	ENSG00000170191	ENSG00000170191.5	466.418	-0.214315	0.130331	-1.64439	0.100096	0.188317
RIOK2	ENSG00000058729	ENSG00000058729.11	1967.94	0.148699	0.0904282	1.64439	0.100096	0.188317
CTSE	ENSG00000196188	ENSG00000196188.12	39698.3	-0.478861	0.291212	-1.64437	0.100099	0.188317
MMP10	ENSG00000166670	ENSG00000166670.10	3536.43	-4.74964	2.88881	-1.64415	0.100145	0.188387
NA	ENSG00000276832	ENSG00000276832.2	8.64304	0.646271	0.393108	1.64401	0.100175	0.188428
TDRD5	ENSG00000162782	ENSG00000162782.16	107.448	0.411492	0.250332	1.64379	0.10022	0.188497
CD1E	ENSG00000158488	ENSG00000158488.16	45.7357	-0.714955	0.435021	-1.6435	0.10028	0.188595
WDR43	ENSG00000163811	ENSG00000163811.12	2682.35	-0.304234	0.185139	-1.64327	0.100326	0.188666
LY6H	ENSG00000176956	ENSG00000176956.13	9.59504	0.673998	0.410167	1.64323	0.100336	0.188667
CHI3L1	ENSG00000133048	ENSG00000133048.13	1973.88	-4.75206	2.89207	-1.64314	0.100355	0.188688
NA	ENSG00000125122	ENSG00000125122.16	64.2792	0.328992	0.200267	1.64277	0.100431	0.188815
MAP3K1	ENSG00000095015	ENSG00000095015.6	1825.19	-0.186304	0.113418	-1.64263	0.10046	0.188854
CAB39P1	ENSG00000251303	ENSG00000251303.1	6.52387	0.770975	0.46938	1.64254	0.100478	0.188872
NA	ENSG00000281721	ENSG00000281721.1	62.0574	0.680271	0.414198	1.64238	0.100511	0.188918
NA	ENSG00000287115	ENSG00000287115.1	4.57992	-1.11667	0.679959	-1.64226	0.100536	0.18895
NA	ENSG00000230918	ENSG00000230918.2	8.58604	-0.725765	0.44203	-1.64189	0.100612	0.189068
NA	ENSG00000288612	ENSG00000288612.1	20.2809	-0.560903	0.341624	-1.64187	0.100616	0.189068
NA	ENSG00000267565	ENSG00000267565.1	32.2023	0.450515	0.274416	1.64172	0.100647	0.189111
GTF2IRD1	ENSG00000006704	ENSG00000006704.11	1602.14	-0.331481	0.201928	-1.64158	0.100676	0.18915
REG3A	ENSG00000172016	ENSG00000172016.16	3257.28	-4.74386	2.89024	-1.64133	0.100728	0.189231
GOLT1A	ENSG00000174567	ENSG00000174567.8	309.315	0.435548	0.265391	1.64115	0.100766	0.189286
PODXL2	ENSG00000114631	ENSG00000114631.11	1602.45	0.202374	0.123324	1.641	0.100798	0.189331
TWF2-DT	ENSG00000243224	ENSG00000243224.1	5.27181	-0.946211	0.576918	-1.64011	0.100982	0.18966
CFAP126	ENSG00000188931	ENSG00000188931.4	332.904	0.171589	0.104624	1.64006	0.100993	0.189666
BEND3	ENSG00000178409	ENSG00000178409.14	800.509	0.205194	0.125121	1.63997	0.101012	0.189685
BCO1	ENSG00000135697	ENSG00000135697.10	931.514	0.420836	0.256622	1.6399	0.101026	0.189695
CNTRL	ENSG00000119397	ENSG00000119397.18	1147.88	-0.255268	0.155672	-1.63978	0.101051	0.189726
UBTD2	ENSG00000168246	ENSG00000168246.6	4056.24	-0.155594	0.0948919	-1.6397	0.101067	0.189742
NA	ENSG00000260101	ENSG00000260101.1	110.091	-0.283264	0.172769	-1.63955	0.101098	0.189784
OSBPL7	ENSG00000006025	ENSG00000006025.12	3889.6	0.255457	0.155848	1.63915	0.101183	0.189927
MESP1	ENSG00000166823	ENSG00000166823.5	283.917	0.539664	0.329304	1.6388	0.101254	0.190039
NA	ENSG00000268858	ENSG00000268858.2	265.629	-0.179229	0.109368	-1.63877	0.10126	0.190039
CLEC4F	ENSG00000152672	ENSG00000152672.8	11.1538	0.845222	0.515776	1.63874	0.101268	0.190039
DSEL	ENSG00000171451	ENSG00000171451.15	44.6585	-0.718993	0.438763	-1.63868	0.101279	0.190045
PCDHGC3	ENSG00000240184	ENSG00000240184.7	659.816	-0.338962	0.206936	-1.638	0.101421	0.190279
ZNF805	ENSG00000204524	ENSG00000204524.7	359.918	0.152765	0.0932629	1.638	0.101421	0.190279
TRMT6	ENSG00000089195	ENSG00000089195.15	1372.24	-0.308815	0.188556	-1.63779	0.101465	0.190346
NA	ENSG00000273821	ENSG00000273821.1	7.42559	-0.618072	0.37741	-1.63767	0.101491	0.190378
CCDC40	ENSG00000141519	ENSG00000141519.15	86.3821	-0.380291	0.232261	-1.63735	0.101558	0.190489
MCM6	ENSG00000076003	ENSG00000076003.5	3426.89	-0.348981	0.213153	-1.63723	0.101582	0.190517
BTBD9	ENSG00000183826	ENSG00000183826.18	4152.4	0.246487	0.150582	1.6369	0.101652	0.190633
NIPBL-DT	ENSG00000285967	ENSG00000285967.1	356.823	0.248112	0.151583	1.63681	0.101671	0.190652
NA	ENSG00000279048	ENSG00000279048.1	36.2798	0.395885	0.24188	1.6367	0.101693	0.190678
NA	ENSG00000272858	ENSG00000272858.1	11.2973	0.525797	0.321271	1.63661	0.101711	0.190696
HNRNPC	ENSG00000092199	ENSG00000092199.18	33408.1	-0.197278	0.120567	-1.63626	0.101786	0.190819
NA	ENSG00000239415	ENSG00000239415.1	48.1889	0.306709	0.187519	1.63562	0.10192	0.191055
NA	ENSG00000279852	ENSG00000279852.1	5.6067	0.84732	0.518072	1.63552	0.101939	0.191075
RHOF	ENSG00000139725	ENSG00000139725.8	1000.31	-0.395972	0.242129	-1.63538	0.10197	0.191117
SLC31A2	ENSG00000136867	ENSG00000136867.11	78.8031	0.446304	0.272927	1.63525	0.101997	0.191152
AFG2A	ENSG00000145375	ENSG00000145375.9	454.4	-0.255628	0.156335	-1.63513	0.102021	0.191166
TTF2	ENSG00000116830	ENSG00000116830.12	1787.08	-0.23969	0.146588	-1.63513	0.102022	0.191166
PRELP	ENSG00000188783	ENSG00000188783.6	121.943	0.904821	0.553417	1.63497	0.102055	0.1912
BTG2-DT	ENSG00000233791	ENSG00000233791.5	9.06815	-1.07895	0.659921	-1.63496	0.102057	0.1912
NA	ENSG00000286240	ENSG00000286240.1	13.078	0.456029	0.278958	1.63476	0.102099	0.191263
FAM161A	ENSG00000170264	ENSG00000170264.13	104.761	-0.328502	0.201074	-1.63374	0.102314	0.191651
NA	ENSG00000267197	ENSG00000267197.1	4.84552	0.895137	0.547958	1.63359	0.102345	0.191693
PSAPL1	ENSG00000178597	ENSG00000178597.7	5.19895	1.74122	1.06593	1.63352	0.10236	0.191705
NA	ENSG00000256417	ENSG00000256417.1	8.44271	1.82834	1.11936	1.63338	0.102389	0.191743
MTND1P23	ENSG00000225972	ENSG00000225972.1	4327.45	0.70772	0.433321	1.63325	0.102417	0.19178
BCO2	ENSG00000197580	ENSG00000197580.13	125.384	-0.463056	0.283596	-1.6328	0.102511	0.191938
NA	ENSG00000262049	ENSG00000262049.1	8.40358	0.537683	0.329346	1.63258	0.102558	0.192011
STYX	ENSG00000198252	ENSG00000198252.12	1678.88	-0.135538	0.0830235	-1.63253	0.102567	0.192013
ZNF207	ENSG00000010244	ENSG00000010244.19	12726.5	-0.122347	0.0749523	-1.63234	0.102609	0.192074
OXER1	ENSG00000162881	ENSG00000162881.6	185.108	0.551399	0.337823	1.63221	0.102634	0.192106
NA	ENSG00000235290	ENSG00000235290.1	49.9651	-0.668477	0.409666	-1.63176	0.10273	0.192269
NA	ENSG00000280138	ENSG00000280138.1	234.13	0.426063	0.261148	1.6315	0.102784	0.192355
NA	ENSG00000234156	ENSG00000234156.3	38.3187	-1.40081	0.858759	-1.6312	0.102849	0.192459
TTLL1	ENSG00000100271	ENSG00000100271.17	167.017	0.204196	0.125203	1.63091	0.102908	0.192555
HAND2-AS1	ENSG00000237125	ENSG00000237125.11	26.3115	0.873456	0.535602	1.63079	0.102934	0.192572
GULP1	ENSG00000144366	ENSG00000144366.16	448.642	-0.658392	0.403726	-1.63079	0.102935	0.192572
GDF6	ENSG00000156466	ENSG00000156466.10	6.6989	1.06971	0.655995	1.63067	0.10296	0.192603
SPTY2D1	ENSG00000179119	ENSG00000179119.15	4199.44	-0.135545	0.0831344	-1.63043	0.10301	0.192682
CDC42EP4	ENSG00000179604	ENSG00000179604.10	7804.04	0.166881	0.102363	1.63029	0.103039	0.19272
TBC1D16	ENSG00000167291	ENSG00000167291.16	3128.24	-0.207862	0.127509	-1.63018	0.103063	0.192749
NA	ENSG00000228451	ENSG00000228451.4	94.3499	-0.460086	0.282279	-1.6299	0.103124	0.192845
BTNL3	ENSG00000168903	ENSG00000168903.9	16041.8	0.443379	0.272065	1.62968	0.10317	0.192916
PTGES2-DT	ENSG00000232850	ENSG00000232850.3	15.6841	-0.627497	0.38507	-1.62956	0.103194	0.192944
DPAGT1	ENSG00000172269	ENSG00000172269.20	3196	-0.172219	0.10569	-1.62947	0.103213	0.192953
BLTP3B-DT	ENSG00000257696	ENSG00000257696.1	5.48052	-0.713518	0.437886	-1.62946	0.103215	0.192953
TEN1-CDK3	ENSG00000261408	ENSG00000261408.7	23.7474	0.487888	0.29944	1.62934	0.103242	0.192987
PRKAB1-AS1	ENSG00000248636	ENSG00000248636.7	6.28429	-0.719102	0.441411	-1.6291	0.103292	0.193064
C10orf95	ENSG00000120055	ENSG00000120055.7	10.8352	0.505283	0.310211	1.62884	0.103348	0.193152
WDR31	ENSG00000148225	ENSG00000148225.16	460.003	-0.310291	0.190551	-1.62839	0.103442	0.193313
TCERG1	ENSG00000113649	ENSG00000113649.13	3350.48	-0.193418	0.118782	-1.62835	0.103451	0.193313
TMCC1-DT	ENSG00000271270	ENSG00000271270.7	63.2918	0.333637	0.204905	1.62825	0.103472	0.193334
ATOX1	ENSG00000177556	ENSG00000177556.12	2279.77	-0.144256	0.0885979	-1.62822	0.103479	0.193334
FANCG	ENSG00000221829	ENSG00000221829.10	607.382	-0.269236	0.165369	-1.62809	0.103505	0.193366
DRAM2	ENSG00000156171	ENSG00000156171.15	6668.59	-0.145202	0.0891936	-1.62794	0.103538	0.193412
TMEM68	ENSG00000167904	ENSG00000167904.15	2237.35	0.111623	0.0685729	1.62779	0.103569	0.193453
TRAV38-2DV8	ENSG00000211817	ENSG00000211817.2	6.03534	-1.45547	0.89422	-1.62764	0.103602	0.193499
LOC107984262	ENSG00000273162	ENSG00000273162.1	68.9392	0.302123	0.185641	1.62746	0.10364	0.193553
DNMBP-AS1	ENSG00000227695	ENSG00000227695.6	200.385	0.362824	0.222997	1.62703	0.10373	0.193705
RCN2	ENSG00000117906	ENSG00000117906.14	3976.3	-0.173633	0.106738	-1.62673	0.103795	0.1938
TRBV4-2	ENSG00000211745	ENSG00000211745.3	10.7207	-0.885044	0.544068	-1.62672	0.103798	0.1938
BTBD8	ENSG00000189195	ENSG00000189195.15	403.231	0.275061	0.169114	1.62648	0.103847	0.193875
IRAK1	ENSG00000184216	ENSG00000184216.14	10341.6	-0.172759	0.106228	-1.62631	0.103884	0.19393
ATG4C	ENSG00000125703	ENSG00000125703.15	884.526	-0.125299	0.0770673	-1.62584	0.103984	0.1941
HSD17B6	ENSG00000025423	ENSG00000025423.11	58.9329	0.538643	0.331339	1.62566	0.104023	0.194156
NA	ENSG00000204789	ENSG00000204789.4	341.932	0.247247	0.152103	1.62553	0.10405	0.194191
NA	ENSG00000204872	ENSG00000204872.4	101.992	0.984338	0.605656	1.62524	0.104111	0.194274
UGP2	ENSG00000169764	ENSG00000169764.16	62404.4	0.347719	0.21395	1.62524	0.104112	0.194274
LOC101929494	ENSG00000276170	ENSG00000276170.4	5.74487	-1.02385	0.630034	-1.62508	0.104146	0.194322
POLRMTP1	ENSG00000266066	ENSG00000266066.1	245.527	0.418777	0.257742	1.62479	0.104207	0.194419
NA	ENSG00000272588	ENSG00000272588.1	6.02036	0.517524	0.318542	1.62466	0.104234	0.194453
SYCE2	ENSG00000161860	ENSG00000161860.8	11.1996	0.397638	0.244852	1.62399	0.104377	0.194704
KHSRP	ENSG00000088247	ENSG00000088247.18	11355.2	0.0900361	0.0554498	1.62374	0.104431	0.194788
NA	ENSG00000271780	ENSG00000271780.1	78.3378	0.298935	0.184126	1.62353	0.104475	0.194855
NOXA1	ENSG00000188747	ENSG00000188747.9	1986.58	0.342393	0.2109	1.62348	0.104486	0.194858
NA	ENSG00000273576	ENSG00000273576.1	93.5218	0.210644	0.129769	1.62322	0.104543	0.194948
PRANCR	ENSG00000257815	ENSG00000257815.7	93.6701	0.294707	0.181585	1.62297	0.104596	0.195031
CDK2AP1	ENSG00000111328	ENSG00000111328.7	6925.85	-0.191469	0.117991	-1.62274	0.104646	0.195108
GTF2A2	ENSG00000140307	ENSG00000140307.11	5626.03	0.148001	0.091225	1.62237	0.104724	0.195238
ZNF488	ENSG00000265763	ENSG00000265763.4	346.093	0.541073	0.333558	1.62212	0.104777	0.19532
NA	ENSG00000164845	ENSG00000164845.16	49.8993	-0.489398	0.301724	-1.62201	0.104801	0.19535
NA	ENSG00000237073	ENSG00000237073.1	5.75325	0.669842	0.413047	1.62171	0.104866	0.195451
NA	ENSG00000213866	ENSG00000213866.3	86.7036	0.281295	0.17346	1.62167	0.104874	0.195451
TIMM44	ENSG00000104980	ENSG00000104980.8	2154.16	0.165005	0.101752	1.62163	0.104882	0.195451
PJA2	ENSG00000198961	ENSG00000198961.10	16958.8	0.207121	0.127746	1.62135	0.104943	0.19555
CEP97	ENSG00000182504	ENSG00000182504.11	532.675	-0.253026	0.156067	-1.62127	0.10496	0.195559
FBXL7	ENSG00000183580	ENSG00000183580.10	84.7171	-0.739908	0.456384	-1.62124	0.104966	0.195559
NA	ENSG00000234618	ENSG00000234618.1	124.147	0.353919	0.218338	1.62097	0.105025	0.195653
NA	ENSG00000239665	ENSG00000239665.8	206.809	0.234683	0.144789	1.62086	0.105047	0.195678
ZNF620	ENSG00000177842	ENSG00000177842.12	202.459	0.240126	0.148168	1.62063	0.105096	0.195753
NA	ENSG00000286777	ENSG00000286777.1	6.74671	1.07533	0.663694	1.62022	0.105186	0.195903
SKOR1	ENSG00000188779	ENSG00000188779.12	8.25761	0.590108	0.364255	1.62004	0.105224	0.195958
PER1	ENSG00000179094	ENSG00000179094.16	1666.69	-0.420986	0.259955	-1.61946	0.105349	0.196176
TWNK	ENSG00000107815	ENSG00000107815.10	973.749	-0.269666	0.166554	-1.6191	0.105427	0.196304
CCDC74B	ENSG00000152076	ENSG00000152076.19	20.7104	-0.504541	0.311648	-1.61895	0.105459	0.196347
TULP4	ENSG00000130338	ENSG00000130338.13	2051.88	0.134975	0.0833746	1.61889	0.10547	0.196352
GALR2	ENSG00000182687	ENSG00000182687.4	7.8422	-0.83743	0.517368	-1.61863	0.105526	0.196439
TRAPPC4	ENSG00000196655	ENSG00000196655.12	3694.17	0.183819	0.113574	1.6185	0.105555	0.196477
NA	ENSG00000186301	ENSG00000186301.8	104.374	0.853523	0.527424	1.61829	0.105601	0.196547
TAS2R5	ENSG00000127366	ENSG00000127366.5	12.0112	0.406591	0.251266	1.61817	0.105626	0.196578
TRAPPC8	ENSG00000153339	ENSG00000153339.15	6845.61	0.12551	0.0775708	1.618	0.105662	0.196628
H2BC19P	ENSG00000220323	ENSG00000220323.4	100.022	-0.339907	0.2101	-1.61784	0.105698	0.196663
RPS3AP34	ENSG00000242607	ENSG00000242607.1	15.666	0.510749	0.315699	1.61783	0.105698	0.196663
TRIM31	ENSG00000204616	ENSG00000204616.11	30945	-0.532494	0.329242	-1.61733	0.105806	0.196848
ABO	ENSG00000175164	ENSG00000175164.16	14159.8	0.40598	0.251026	1.61728	0.105818	0.196854
FBXO32	ENSG00000156804	ENSG00000156804.7	6893.22	0.442566	0.273675	1.61712	0.105852	0.1969
RGS17	ENSG00000091844	ENSG00000091844.8	48.2563	0.30235	0.186978	1.61704	0.10587	0.196917
ZNF654	ENSG00000175105	ENSG00000175105.8	2850.31	-0.224084	0.13859	-1.61688	0.105903	0.196963
ACYP1	ENSG00000119640	ENSG00000119640.9	519.199	0.181148	0.112083	1.61619	0.106053	0.197225
ATP2C2-AS1	ENSG00000261286	ENSG00000261286.1	30.2524	0.552906	0.342127	1.61609	0.106076	0.197243
NCBP2	ENSG00000114503	ENSG00000114503.11	6364.04	0.117307	0.0725881	1.61607	0.10608	0.197243
FAM3D-AS1	ENSG00000244383	ENSG00000244383.2	44.6655	0.446288	0.276172	1.61598	0.106099	0.197261
LDLRAD2	ENSG00000187942	ENSG00000187942.12	13.2442	-0.590449	0.365412	-1.61585	0.106128	0.197298
CAPN2	ENSG00000162909	ENSG00000162909.18	66401.7	0.216832	0.134202	1.61571	0.106157	0.197336
PRRT3	ENSG00000163704	ENSG00000163704.12	81.9805	0.205026	0.126901	1.61564	0.106173	0.197338
STAM	ENSG00000136738	ENSG00000136738.15	1792.09	-0.171017	0.105852	-1.61563	0.106175	0.197338
ELOBP2	ENSG00000255262	ENSG00000255262.3	13.9449	0.86891	0.537916	1.61533	0.10624	0.197442
CELSR3	ENSG00000008300	ENSG00000008300.17	361.106	0.298602	0.184869	1.6152	0.106267	0.197475
TCP1	ENSG00000120438	ENSG00000120438.12	16144.9	-0.158661	0.0982493	-1.61488	0.106336	0.197588
RDH14	ENSG00000240857	ENSG00000240857.2	1198.05	0.105336	0.0652301	1.61484	0.106346	0.19759
ZHX1-C8orf76	ENSG00000259305	ENSG00000259305.6	8.66035	-0.411694	0.254978	-1.61462	0.106392	0.197659
NA	ENSG00000273599	ENSG00000273599.1	111.487	0.293128	0.18157	1.61441	0.106439	0.197731
NA	ENSG00000273329	ENSG00000273329.1	83.4152	0.272153	0.1686	1.61419	0.106487	0.197802
ZNF865	ENSG00000261221	ENSG00000261221.4	1205.21	0.148396	0.0919346	1.61415	0.106495	0.197802
TMIGD3	ENSG00000121933	ENSG00000121933.19	57.5063	-0.543487	0.336752	-1.61391	0.106547	0.197882
STRIP1	ENSG00000143093	ENSG00000143093.15	3093.71	0.117167	0.0726023	1.61382	0.106567	0.197903
NUTM2E	ENSG00000228570	ENSG00000228570.8	48.5788	0.636522	0.394476	1.61359	0.106616	0.197977
DDI2	ENSG00000197312	ENSG00000197312.12	4885.98	0.113938	0.0706142	1.61352	0.106631	0.197988
NA	ENSG00000241556	ENSG00000241556.1	91.3162	0.436037	0.270267	1.61335	0.106668	0.198041
NA	ENSG00000231441	ENSG00000231441.2	8.27354	-0.630421	0.390795	-1.61317	0.106707	0.198097
NA	ENSG00000250764	ENSG00000250764.1	12.171	0.522623	0.324041	1.61283	0.106781	0.198215
GLIS3	ENSG00000107249	ENSG00000107249.24	788.722	-0.521018	0.323052	-1.6128	0.106788	0.198215
SCAMP4	ENSG00000227500	ENSG00000227500.10	4115.14	-0.151774	0.0941153	-1.61263	0.106824	0.198265
PRIMA1	ENSG00000175785	ENSG00000175785.13	36.129	0.637408	0.395304	1.61245	0.106864	0.198323
FZD3	ENSG00000104290	ENSG00000104290.11	649.47	-0.261491	0.162202	-1.61213	0.106934	0.198436
PPP1R1A	ENSG00000135447	ENSG00000135447.17	10.7102	0.95651	0.593383	1.61196	0.106971	0.198475
TRAV23DV6	ENSG00000211803	ENSG00000211803.2	5.40459	-1.26264	0.783298	-1.61195	0.106972	0.198475
FBLL1	ENSG00000188573	ENSG00000188573.8	6.74399	1.2844	0.796864	1.61182	0.107001	0.198508
NA	ENSG00000262558	ENSG00000262558.1	39.4093	0.469397	0.291227	1.61179	0.107008	0.198508
LRRC1	ENSG00000137269	ENSG00000137269.15	11225.7	0.24973	0.154998	1.61118	0.10714	0.198737
CLDN11	ENSG00000013297	ENSG00000013297.12	21.4667	-0.615654	0.382125	-1.61113	0.107151	0.19874
DNM1	ENSG00000106976	ENSG00000106976.21	164.804	-0.57587	0.357453	-1.61104	0.107171	0.198762
ANG	ENSG00000214274	ENSG00000214274.10	1926.44	0.250171	0.155294	1.61095	0.10719	0.198781
PRICKLE2	ENSG00000163637	ENSG00000163637.13	197.609	0.632112	0.392395	1.61091	0.1072	0.198783
DNAJC3-DT	ENSG00000247400	ENSG00000247400.4	268.461	0.188376	0.116946	1.6108	0.107224	0.198811
RPGRIP1L	ENSG00000103494	ENSG00000103494.16	463.771	-0.294575	0.182901	-1.61057	0.107273	0.198885
C17orf75	ENSG00000108666	ENSG00000108666.10	929.857	0.163735	0.101672	1.61042	0.107307	0.198931
PRKAR2B	ENSG00000005249	ENSG00000005249.13	1272.04	-0.436514	0.271272	-1.60913	0.107587	0.199434
DYNLT4	ENSG00000188396	ENSG00000188396.4	35.0448	-0.367148	0.228204	-1.60886	0.107646	0.199528
KHDC1	ENSG00000135314	ENSG00000135314.12	38.5183	-0.367922	0.228722	-1.6086	0.107703	0.199617
LOC124903852	ENSG00000228140	ENSG00000228140.2	45.9552	-0.410697	0.255354	-1.60834	0.10776	0.199706
KRT18P34	ENSG00000244515	ENSG00000244515.1	48.055	-0.405149	0.251945	-1.60809	0.107816	0.199794
CRYAB	ENSG00000109846	ENSG00000109846.9	102.872	-0.633469	0.393957	-1.60797	0.107842	0.199826
TADA2B	ENSG00000173011	ENSG00000173011.12	3839.27	0.111355	0.0692594	1.6078	0.10788	0.199878
VDAC3	ENSG00000078668	ENSG00000078668.14	12305.3	0.105425	0.0656028	1.60702	0.108049	0.200176
CTTNBP2NL	ENSG00000143079	ENSG00000143079.15	10561.6	-0.28091	0.174821	-1.60684	0.10809	0.200234
ULK4	ENSG00000168038	ENSG00000168038.11	356.316	-0.250872	0.156133	-1.60679	0.108101	0.200238
MKRN2	ENSG00000075975	ENSG00000075975.17	2513.61	0.0687775	0.0428111	1.60654	0.108156	0.200324
BPHL	ENSG00000137274	ENSG00000137274.13	788.756	0.20711	0.128938	1.60627	0.108214	0.200415
TMEM109	ENSG00000110108	ENSG00000110108.10	2442.23	-0.207046	0.128907	-1.60616	0.108238	0.200443
LNX1-AS2	ENSG00000248494	ENSG00000248494.1	25.9419	-0.535784	0.333605	-1.60604	0.108264	0.200475
CDH26	ENSG00000124215	ENSG00000124215.17	14.1195	-0.764183	0.475869	-1.60587	0.108302	0.200524
ZFP69B	ENSG00000187801	ENSG00000187801.15	109.839	-0.307901	0.191739	-1.60583	0.108311	0.200524
NA	ENSG00000287387	ENSG00000287387.1	17.1974	0.450993	0.280852	1.6058	0.108317	0.200524
LOC105376479	ENSG00000285630	ENSG00000285630.1	4.05698	-1.2209	0.760355	-1.6057	0.10834	0.200549
NA	ENSG00000241549	ENSG00000241549.8	27.5412	0.338746	0.21101	1.60535	0.108416	0.200649
RPL21P40	ENSG00000235670	ENSG00000235670.1	8.60026	0.609764	0.379835	1.60534	0.108419	0.200649
RPS9	ENSG00000170889	ENSG00000170889.14	38159.5	0.155596	0.0969243	1.60533	0.10842	0.200649
NACA4P	ENSG00000228224	ENSG00000228224.3	24.3564	0.577541	0.35978	1.60526	0.108436	0.200661
LINC01909	ENSG00000266258	ENSG00000266258.1	28.0668	0.341138	0.212559	1.60491	0.108514	0.200788
NA	ENSG00000278576	ENSG00000278576.1	7.16152	0.611415	0.381044	1.60458	0.108587	0.200907
NA	ENSG00000259856	ENSG00000259856.1	12.2893	-0.446172	0.278073	-1.60452	0.1086	0.200915
ARF5	ENSG00000004059	ENSG00000004059.11	8228.67	0.10047	0.0626195	1.60445	0.108614	0.200915
LINC02754	ENSG00000251637	ENSG00000251637.6	82.6107	0.421625	0.262787	1.60444	0.108618	0.200915
CATSPER3	ENSG00000152705	ENSG00000152705.8	20.6012	0.326777	0.203697	1.60423	0.108663	0.200982
PFDN4	ENSG00000101132	ENSG00000101132.10	847.151	-0.185822	0.115846	-1.60405	0.108704	0.201041
NDUFA9	ENSG00000139180	ENSG00000139180.11	2374.89	0.123699	0.0771223	1.60394	0.108728	0.201069
NA	ENSG00000231551	ENSG00000231551.8	61.006	0.278913	0.173916	1.60373	0.108774	0.201132
ZNF423	ENSG00000102935	ENSG00000102935.12	201.261	0.443827	0.276751	1.6037	0.10878	0.201132
NA	ENSG00000268997	ENSG00000268997.1	6.15812	1.57069	0.979942	1.60284	0.10897	0.201461
NA	ENSG00000237931	ENSG00000237931.1	3.92221	-1.0104	0.63039	-1.60281	0.108976	0.201461
GEMIN4	ENSG00000179409	ENSG00000179409.11	1442.43	-0.232588	0.145125	-1.60268	0.109006	0.201501
TMA16	ENSG00000198498	ENSG00000198498.10	1083.28	-0.23955	0.149494	-1.60241	0.109064	0.201592
CENPX	ENSG00000169689	ENSG00000169689.15	4917.78	-0.124241	0.0775415	-1.60225	0.109101	0.201642
ZNF8-ERVK3-1	ENSG00000267216	ENSG00000267216.1	20.0622	-0.362213	0.2261	-1.602	0.109155	0.201722
NDUFAF1	ENSG00000137806	ENSG00000137806.10	1353.13	-0.147165	0.0918651	-1.60197	0.109162	0.201722
SLC12A7	ENSG00000113504	ENSG00000113504.21	9838.84	-0.157715	0.0984627	-1.60177	0.109206	0.201772
LANCL1	ENSG00000115365	ENSG00000115365.12	3652.53	0.1627	0.101575	1.60177	0.109207	0.201772
NA	ENSG00000263627	ENSG00000263627.1	5.98148	0.680687	0.424995	1.60164	0.109236	0.201809
NA	ENSG00000285715	ENSG00000285715.1	39.9237	0.384036	0.239787	1.60157	0.109251	0.201821
E2F2	ENSG00000007968	ENSG00000007968.7	1606.15	0.31653	0.197654	1.60144	0.109281	0.201853
UNC13B	ENSG00000198722	ENSG00000198722.14	15252	0.170377	0.106392	1.60141	0.109287	0.201853
TMEM50A	ENSG00000183726	ENSG00000183726.11	18309.1	0.188734	0.117862	1.60131	0.109308	0.201876
QTRT2	ENSG00000151576	ENSG00000151576.10	2069.39	-0.171256	0.106953	-1.60122	0.109327	0.201895
XYLT2	ENSG00000015532	ENSG00000015532.10	2148.42	0.264612	0.165294	1.60086	0.109407	0.202027
MYT1	ENSG00000196132	ENSG00000196132.14	8.8724	0.695465	0.434453	1.60078	0.109425	0.202043
NISCH	ENSG00000010322	ENSG00000010322.16	3878.72	0.138553	0.0865631	1.6006	0.109465	0.2021
ADCY1	ENSG00000164742	ENSG00000164742.16	118.479	0.318412	0.198941	1.60054	0.109479	0.202109
NA	ENSG00000251669	ENSG00000251669.6	184.213	0.243761	0.152307	1.60046	0.109497	0.202125
NA	ENSG00000227992	ENSG00000227992.1	4.44402	-1.3712	0.856884	-1.60021	0.109552	0.2022
HDAC2-AS2	ENSG00000228624	ENSG00000228624.7	29.8038	0.403015	0.251854	1.6002	0.109555	0.2022
CCDC186	ENSG00000165813	ENSG00000165813.20	11209	-0.21618	0.135136	-1.59973	0.109659	0.202358
ABCB8	ENSG00000197150	ENSG00000197150.13	2827.66	-0.154219	0.0964035	-1.59973	0.109659	0.202358
NA	ENSG00000226396	ENSG00000226396.1	87.1197	0.505462	0.316009	1.59952	0.109705	0.202427
EXOC3L1	ENSG00000179044	ENSG00000179044.16	309.739	0.264364	0.165307	1.59923	0.109769	0.202517
VARS1	ENSG00000204394	ENSG00000204394.13	3733.84	-0.263049	0.164486	-1.59922	0.109772	0.202517
LRRC59	ENSG00000108829	ENSG00000108829.10	21970.8	-0.158282	0.0989922	-1.59893	0.109836	0.202595
OTUB1	ENSG00000167770	ENSG00000167770.12	7926.3	0.102856	0.0643282	1.59893	0.109836	0.202595
NA	ENSG00000275198	ENSG00000275198.1	51.7368	0.318553	0.199232	1.59891	0.109841	0.202595
SEC61A2	ENSG00000065665	ENSG00000065665.21	315.066	-0.14126	0.0883663	-1.59858	0.109914	0.202713
WDHD1	ENSG00000198554	ENSG00000198554.12	919.929	-0.319082	0.19962	-1.59845	0.109943	0.202748
CRTAP	ENSG00000170275	ENSG00000170275.15	4879.41	-0.170565	0.106715	-1.59832	0.109972	0.202774
MYCN	ENSG00000134323	ENSG00000134323.12	100.579	0.564373	0.353113	1.59828	0.109981	0.202774
AP1G2-AS1	ENSG00000258727	ENSG00000258727.1	18.5453	0.51712	0.32355	1.59827	0.109983	0.202774
NA	ENSG00000224411	ENSG00000224411.3	40.8554	-0.313709	0.196295	-1.59815	0.11001	0.202806
SMYD3	ENSG00000185420	ENSG00000185420.19	771.093	0.174755	0.109358	1.598	0.110044	0.202852
CXCL8	ENSG00000169429	ENSG00000169429.11	26360.3	-4.61225	2.88668	-1.59777	0.110094	0.202927
DGAT1	ENSG00000185000	ENSG00000185000.12	15535.3	0.253953	0.158977	1.59742	0.110172	0.203055
ZBTB45	ENSG00000119574	ENSG00000119574.13	854.092	0.135325	0.0847508	1.59674	0.110323	0.203316
POT1	ENSG00000128513	ENSG00000128513.16	1238.54	-0.185923	0.116451	-1.59657	0.110362	0.203371
LOC105377035	ENSG00000287620	ENSG00000287620.1	9.21372	-0.581316	0.364153	-1.59635	0.11041	0.203444
LPP-AS2	ENSG00000270959	ENSG00000270959.1	138.66	0.196223	0.122934	1.59616	0.110452	0.203504
LGI3	ENSG00000168481	ENSG00000168481.9	5.28484	1.55921	0.97693	1.59603	0.110483	0.20354
TEKT3	ENSG00000125409	ENSG00000125409.13	9.00434	0.895719	0.561229	1.596	0.11049	0.20354
LINC01907	ENSG00000226125	ENSG00000226125.2	6.93194	0.662669	0.415227	1.59592	0.110507	0.203555
PTER	ENSG00000165983	ENSG00000165983.15	2803.57	0.168344	0.105498	1.5957	0.110555	0.203627
GRWD1	ENSG00000105447	ENSG00000105447.13	2248.34	-0.174062	0.109115	-1.59522	0.110663	0.203809
AKNA	ENSG00000106948	ENSG00000106948.17	3557.05	-0.199045	0.124807	-1.59482	0.110753	0.203957
NA	ENSG00000284946	ENSG00000284946.1	48.5178	-0.352409	0.220977	-1.59478	0.110761	0.203957
PRKCI	ENSG00000163558	ENSG00000163558.13	7202.29	0.107988	0.0677153	1.59474	0.110771	0.203959
GANAB	ENSG00000089597	ENSG00000089597.18	27222	-0.104745	0.0656999	-1.5943	0.11087	0.204103
ACY1	ENSG00000243989	ENSG00000243989.9	68.0006	0.214571	0.13459	1.59426	0.110877	0.204103
RAB2A	ENSG00000104388	ENSG00000104388.15	19887.4	0.119059	0.0746812	1.59423	0.110883	0.204103
CPLANE1	ENSG00000197603	ENSG00000197603.16	682.1	0.171073	0.107308	1.59422	0.110886	0.204103
UTP4	ENSG00000141076	ENSG00000141076.18	2161.62	-0.310666	0.194882	-1.59413	0.110908	0.204127
RNU6-4P	ENSG00000206932	ENSG00000206932.1	7.4603	-0.698475	0.438203	-1.59395	0.110947	0.204182
MS4A12	ENSG00000071203	ENSG00000071203.9	21158	0.661554	0.415074	1.59382	0.110976	0.204218
NA	ENSG00000261762	ENSG00000261762.1	79.097	0.333894	0.20951	1.59369	0.111006	0.204243
WASH8P	ENSG00000226210	ENSG00000226210.3	869.31	0.406131	0.254838	1.59368	0.111007	0.204243
NA	ENSG00000262410	ENSG00000262410.1	8.35302	0.684269	0.429401	1.59354	0.111039	0.204284
ZNG1B	ENSG00000196873	ENSG00000196873.16	68.8119	-0.344284	0.216126	-1.59298	0.111164	0.204493
SNX9	ENSG00000130340	ENSG00000130340.17	19711.4	-0.272456	0.171038	-1.59295	0.11117	0.204493
MARK1	ENSG00000116141	ENSG00000116141.17	118.436	-0.618875	0.388544	-1.5928	0.111204	0.204538
NA	ENSG00000227240	ENSG00000227240.2	7.11517	-1.07728	0.676469	-1.5925	0.111272	0.204646
CDKN2A	ENSG00000147889	ENSG00000147889.18	286.5	-0.648867	0.40747	-1.59243	0.111288	0.20466
FAM8A1	ENSG00000137414	ENSG00000137414.6	10361.9	0.248771	0.156245	1.59218	0.111345	0.204746
ZC3H8	ENSG00000144161	ENSG00000144161.13	682.744	0.161455	0.10148	1.591	0.111611	0.205218
LOC105374910	ENSG00000232234	ENSG00000232234.4	9.58175	0.875293	0.550262	1.59068	0.111681	0.205331
RPS23P8	ENSG00000230629	ENSG00000230629.2	485.768	0.391456	0.246101	1.59063	0.111692	0.205335
MAD1L1	ENSG00000002822	ENSG00000002822.16	14.4849	-0.392388	0.246711	-1.59048	0.111727	0.205382
NPHS2	ENSG00000116218	ENSG00000116218.13	5.25829	0.920465	0.578762	1.5904	0.111744	0.205397
IRAG1	ENSG00000072952	ENSG00000072952.20	350.606	-0.609841	0.383511	-1.59015	0.1118	0.205484
TRAPPC5	ENSG00000181029	ENSG00000181029.9	51.3219	-0.276674	0.174005	-1.59003	0.111827	0.205516
SUMO1	ENSG00000116030	ENSG00000116030.17	10262.4	0.10307	0.0648358	1.58971	0.111899	0.205631
PCGF2	ENSG00000277258	ENSG00000277258.5	687.267	0.265763	0.167183	1.58965	0.111913	0.20564
GATD1-DT	ENSG00000255284	ENSG00000255284.2	82.5481	0.252831	0.159059	1.58955	0.111937	0.205667
CLEC11A	ENSG00000105472	ENSG00000105472.13	80.6571	-0.55055	0.346367	-1.5895	0.111948	0.205667
PSMB7	ENSG00000136930	ENSG00000136930.13	8646.7	-0.136727	0.0860209	-1.58947	0.111955	0.205667
NA	ENSG00000259677	ENSG00000259677.1	6.50465	0.734482	0.462124	1.58936	0.111979	0.205687
ASAH1	ENSG00000104763	ENSG00000104763.20	20780.6	0.145688	0.0916675	1.5893	0.111992	0.205687
LANCL2	ENSG00000132434	ENSG00000132434.10	2223.59	0.127662	0.0803266	1.58928	0.111996	0.205687
NA	ENSG00000236234	ENSG00000236234.1	6.17142	-0.721118	0.453745	-1.58926	0.112002	0.205687
TTC4	ENSG00000243725	ENSG00000243725.7	55.7203	0.240771	0.151525	1.58898	0.112065	0.205784
TRMT11	ENSG00000066651	ENSG00000066651.20	1026.42	-0.195296	0.122961	-1.58828	0.112224	0.20606
NA	ENSG00000237643	ENSG00000237643.2	1668.28	-0.562281	0.354157	-1.58766	0.112363	0.206299
LINC02449	ENSG00000215241	ENSG00000215241.4	21.7936	-0.529976	0.333901	-1.58722	0.112462	0.206464
TRAV21	ENSG00000211801	ENSG00000211801.3	10.7699	-0.945527	0.595882	-1.58677	0.112565	0.206635
PTMA	ENSG00000187514	ENSG00000187514.17	81802.8	-0.167885	0.105807	-1.58671	0.112579	0.206644
MAP2K2	ENSG00000126934	ENSG00000126934.14	15433.1	0.207416	0.130749	1.58637	0.112655	0.206767
LDLRAD1	ENSG00000203985	ENSG00000203985.11	14.7956	0.636773	0.401429	1.58627	0.112679	0.206793
TPPP3	ENSG00000159713	ENSG00000159713.11	1123.54	-0.649877	0.409713	-1.58618	0.112699	0.206814
CLCNKA	ENSG00000186510	ENSG00000186510.12	11.0748	1.31133	0.826785	1.58606	0.112727	0.206848
NA	ENSG00000217801	ENSG00000217801.10	109.604	-0.30797	0.19422	-1.58567	0.112813	0.20699
NA	ENSG00000281100	ENSG00000281100.1	188.418	0.429284	0.270739	1.5856	0.112831	0.207005
PTGER4	ENSG00000171522	ENSG00000171522.6	4019.18	0.209626	0.132216	1.58549	0.112855	0.207013
CRLF2	ENSG00000205755	ENSG00000205755.12	4.36735	-1.40795	0.888049	-1.58544	0.112866	0.207013
ADCY3	ENSG00000138031	ENSG00000138031.15	947.2	-0.325143	0.205083	-1.58542	0.112871	0.207013
LINC00539	ENSG00000224429	ENSG00000224429.8	34.0273	-0.334493	0.210981	-1.58542	0.112872	0.207013
NA	ENSG00000223935	ENSG00000223935.3	27.4214	0.511968	0.322981	1.58514	0.112935	0.207113
SCAT8	ENSG00000236345	ENSG00000236345.1	14.8633	-1.16168	0.733021	-1.58478	0.113015	0.207242
ZNF461	ENSG00000197808	ENSG00000197808.12	254.865	0.299533	0.189078	1.58418	0.113153	0.207478
CDIP1	ENSG00000089486	ENSG00000089486.17	993.746	0.421583	0.266152	1.58399	0.113195	0.207538
PTCHD1	ENSG00000165186	ENSG00000165186.12	43.4505	-1.15615	0.730048	-1.58367	0.113269	0.207657
NA	ENSG00000268499	ENSG00000268499.1	4.18298	0.950287	0.600246	1.58316	0.113385	0.207852
KIAA0319L	ENSG00000142687	ENSG00000142687.18	11219.2	0.145682	0.092024	1.58309	0.113402	0.207866
STXBP3	ENSG00000116266	ENSG00000116266.11	7197.54	0.135855	0.0858186	1.58304	0.113411	0.207867
NA	ENSG00000230626	ENSG00000230626.4	18.4451	0.492743	0.311281	1.58295	0.113432	0.207888
SIGLEC12	ENSG00000254521	ENSG00000254521.7	183.637	-0.727033	0.459367	-1.58269	0.113493	0.207982
COX11	ENSG00000166260	ENSG00000166260.13	3362.48	0.163182	0.10311	1.5826	0.113512	0.208001
NA	ENSG00000253330	ENSG00000253330.1	22.3372	-0.36756	0.232295	-1.5823	0.113582	0.208112
NA	ENSG00000108958	ENSG00000108958.4	11.6863	0.429749	0.271617	1.58219	0.113607	0.208133
NA	ENSG00000248774	ENSG00000248774.1	7.39716	0.501867	0.317206	1.58215	0.113616	0.208133
COX6B2	ENSG00000160471	ENSG00000160471.13	416.006	0.324938	0.205381	1.58212	0.113621	0.208133
MRPS26	ENSG00000125901	ENSG00000125901.6	2129.64	0.191863	0.121296	1.58177	0.113702	0.208264
NA	ENSG00000280339	ENSG00000280339.1	6.05433	0.697718	0.44117	1.58152	0.11376	0.208352
ABCA7	ENSG00000064687	ENSG00000064687.13	1772.77	-0.369005	0.233339	-1.58142	0.113783	0.208378
NA	ENSG00000174977	ENSG00000174977.8	241.704	-0.0991436	0.062702	-1.58119	0.113836	0.208457
TREH	ENSG00000118094	ENSG00000118094.12	309	0.668197	0.422748	1.5806	0.113969	0.208685
NA	ENSG00000261167	ENSG00000261167.1	188.11	0.22579	0.14287	1.58039	0.114017	0.208756
EFCAB12	ENSG00000172771	ENSG00000172771.12	17.4914	-0.578259	0.365924	-1.58027	0.114045	0.20879
PRKAR1B	ENSG00000188191	ENSG00000188191.15	1189.06	0.209282	0.132447	1.58012	0.11408	0.208838
MTFMT	ENSG00000103707	ENSG00000103707.10	1129	0.093239	0.0590125	1.57999	0.11411	0.208875
FGD1	ENSG00000102302	ENSG00000102302.8	158.154	-0.430651	0.272578	-1.57992	0.114125	0.208885
NA	ENSG00000239556	ENSG00000239556.4	22.4665	0.404566	0.2561	1.57972	0.114171	0.208952
IGLV2-18	ENSG00000211664	ENSG00000211664.3	246.116	-3.14704	1.99225	-1.57964	0.11419	0.20897
NA	ENSG00000253552	ENSG00000253552.8	70.7459	0.407374	0.257916	1.57948	0.114226	0.209019
C12orf42	ENSG00000179088	ENSG00000179088.15	7.47267	-0.727189	0.460473	-1.57922	0.114285	0.20911
ADCY9	ENSG00000162104	ENSG00000162104.10	4719.78	0.274927	0.174104	1.5791	0.114313	0.209144
SEC14L1P1	ENSG00000213693	ENSG00000213693.4	15.1519	-0.440303	0.27885	-1.579	0.114337	0.209171
SRSF11	ENSG00000116754	ENSG00000116754.13	9256.21	-0.103694	0.0656965	-1.57838	0.114478	0.209398
NA	ENSG00000277053	ENSG00000277053.4	129.159	0.231454	0.146643	1.57835	0.114486	0.209398
ZNF407-AS1	ENSG00000264247	ENSG00000264247.2	616.9	0.136414	0.0864289	1.57833	0.114489	0.209398
NA	ENSG00000267265	ENSG00000267265.5	73.0477	0.229312	0.145296	1.57824	0.114511	0.209421
NA	ENSG00000232027	ENSG00000232027.2	7.02593	0.704284	0.446264	1.57818	0.114524	0.209429
ZBTB7B	ENSG00000160685	ENSG00000160685.13	21238.6	0.278452	0.176454	1.57805	0.114555	0.209467
PRRG2	ENSG00000126460	ENSG00000126460.11	1559.37	0.220659	0.139848	1.57785	0.1146	0.209533
LOC102724428	ENSG00000275993	ENSG00000275993.3	892.242	-1.09065	0.691344	-1.57758	0.114662	0.209628
KREMEN2	ENSG00000131650	ENSG00000131650.14	66.4329	0.34159	0.216533	1.57754	0.11467	0.209628
PSMC2	ENSG00000161057	ENSG00000161057.13	8353.71	-0.172443	0.109318	-1.57744	0.114693	0.209651
C1orf122	ENSG00000197982	ENSG00000197982.14	2971.03	-0.136775	0.0867089	-1.57741	0.114701	0.209651
GRIN1	ENSG00000176884	ENSG00000176884.16	678.587	0.535672	0.339636	1.57719	0.114751	0.209725
DPH3	ENSG00000154813	ENSG00000154813.10	4156.15	-0.161456	0.102375	-1.57711	0.114771	0.209743
NA	ENSG00000276840	ENSG00000276840.1	29.9663	0.324043	0.205475	1.57705	0.114785	0.209752
PTGR2	ENSG00000140043	ENSG00000140043.12	79.7756	0.344841	0.218676	1.57695	0.114807	0.209776
RAET1G	ENSG00000203722	ENSG00000203722.8	7.93006	-1.14604	0.726831	-1.57676	0.114852	0.209815
PTPN4	ENSG00000088179	ENSG00000088179.9	1272.69	0.120636	0.0765102	1.57673	0.114857	0.209815
HERPUD1	ENSG00000051108	ENSG00000051108.15	18803.6	0.146827	0.0931231	1.5767	0.114864	0.209815
ECT2L	ENSG00000203734	ENSG00000203734.13	8.97036	0.597609	0.379034	1.57666	0.114873	0.209815
SLC10A7	ENSG00000120519	ENSG00000120519.15	1779.96	-0.158323	0.100417	-1.57665	0.114875	0.209815
CCDC43	ENSG00000180329	ENSG00000180329.14	1381.07	-0.142482	0.0904096	-1.57596	0.115035	0.21009
FAM149B1	ENSG00000138286	ENSG00000138286.15	1557.1	0.123706	0.0784986	1.5759	0.115048	0.210097
GMPS	ENSG00000163655	ENSG00000163655.16	3472.32	-0.18975	0.120416	-1.57579	0.115074	0.210127
NRXN3	ENSG00000021645	ENSG00000021645.20	127.338	-0.510269	0.323837	-1.5757	0.115095	0.210148
WASF3	ENSG00000132970	ENSG00000132970.14	84.0591	0.65252	0.414137	1.57562	0.115115	0.210166
NA	ENSG00000273669	ENSG00000273669.1	6.17189	-0.772744	0.490473	-1.57551	0.11514	0.210195
PIGZ	ENSG00000119227	ENSG00000119227.8	5793.95	0.608723	0.386417	1.5753	0.115187	0.210258
FTH1P22	ENSG00000225079	ENSG00000225079.2	7.00724	-0.722951	0.458936	-1.57528	0.115193	0.210258
TMEM138	ENSG00000149483	ENSG00000149483.12	1780.91	0.118494	0.0752256	1.57519	0.115213	0.210279
ASIC1	ENSG00000110881	ENSG00000110881.12	117.175	-0.493006	0.313056	-1.57482	0.115299	0.210418
SFN	ENSG00000175793	ENSG00000175793.12	24375.6	-0.412522	0.262048	-1.57422	0.115436	0.21065
NA	ENSG00000278383	ENSG00000278383.1	11.8322	0.543169	0.34505	1.57417	0.115447	0.210654
PUS7L	ENSG00000129317	ENSG00000129317.15	1809.07	-0.179096	0.113779	-1.57407	0.115472	0.210667
NA	ENSG00000226284	ENSG00000226284.1	16.3788	-0.428431	0.272182	-1.57406	0.115473	0.210667
FKBP4	ENSG00000004478	ENSG00000004478.8	8108.09	0.186691	0.118635	1.57366	0.115567	0.210817
ZNF669	ENSG00000188295	ENSG00000188295.15	304.872	0.149368	0.0949197	1.57363	0.115574	0.210817
GPSM2	ENSG00000121957	ENSG00000121957.15	2582.87	-0.2288	0.145405	-1.57354	0.115594	0.210836
H3C3	ENSG00000287080	ENSG00000287080.2	16.755	0.454155	0.288631	1.57348	0.115608	0.210836
TMDD1	ENSG00000284730	ENSG00000284730.2	20.9026	0.436671	0.277523	1.57346	0.115612	0.210836
ROCK2	ENSG00000134318	ENSG00000134318.14	18153.3	0.15398	0.0978649	1.57339	0.115629	0.210848
NASP	ENSG00000132780	ENSG00000132780.17	4910.86	-0.21669	0.137743	-1.57315	0.115685	0.210933
NA	ENSG00000258741	ENSG00000258741.4	10.7643	0.467227	0.297071	1.57278	0.115769	0.21107
MCPH1-DT	ENSG00000246089	ENSG00000246089.3	247.153	0.167088	0.106248	1.57263	0.115805	0.211091
BAALC	ENSG00000164929	ENSG00000164929.17	28.4638	-0.529859	0.336928	-1.57262	0.115807	0.211091
RPS27AP16	ENSG00000224631	ENSG00000224631.4	792.001	0.259263	0.164861	1.57261	0.115809	0.211091
NA	ENSG00000280003	ENSG00000280003.1	6.05635	-0.774591	0.492614	-1.57241	0.115856	0.21116
NA	ENSG00000281769	ENSG00000281769.1	15.1562	-1.32118	0.840378	-1.57212	0.115922	0.211263
SDHAP2	ENSG00000242086	ENSG00000242086.8	1829.02	0.310233	0.197365	1.57188	0.115979	0.211351
NA	ENSG00000215790	ENSG00000215790.8	188.826	0.360228	0.229193	1.57173	0.116014	0.211396
RDH13	ENSG00000160439	ENSG00000160439.16	1836.11	0.169113	0.107614	1.57148	0.116072	0.211486
DMD	ENSG00000198947	ENSG00000198947.18	356.975	0.392248	0.249627	1.57134	0.116105	0.211521
CFL2	ENSG00000165410	ENSG00000165410.15	454.225	-0.398768	0.25378	-1.57131	0.11611	0.211521
GTF3C5	ENSG00000148308	ENSG00000148308.18	3875.94	0.108329	0.068948	1.57117	0.116144	0.211564
NA	ENSG00000265787	ENSG00000265787.2	17.6152	-0.662344	0.421572	-1.57113	0.116153	0.211564
EXOC6	ENSG00000138190	ENSG00000138190.17	3063.43	-0.13061	0.0831629	-1.57053	0.116293	0.211781
FOXI1	ENSG00000168269	ENSG00000168269.10	10.6007	-0.81338	0.51791	-1.5705	0.116298	0.211781
SLC7A7	ENSG00000155465	ENSG00000155465.20	2211.33	0.57071	0.363395	1.57049	0.1163	0.211781
NAA15	ENSG00000164134	ENSG00000164134.13	4463.67	-0.261358	0.166451	-1.57018	0.116373	0.211896
NA	ENSG00000278376	ENSG00000278376.1	82.6073	0.348283	0.22183	1.57005	0.116404	0.211936
GMPPB	ENSG00000173540	ENSG00000173540.14	5155.76	-0.153642	0.097861	-1.57	0.116415	0.211939
ANKRD12	ENSG00000101745	ENSG00000101745.17	8220.91	0.254986	0.162453	1.5696	0.116508	0.212091
CMTR2	ENSG00000180917	ENSG00000180917.18	3115.08	0.101395	0.0646201	1.56909	0.116626	0.212289
YKT6	ENSG00000106636	ENSG00000106636.9	13834.7	-0.107501	0.068521	-1.56888	0.116675	0.212361
HOXA9	ENSG00000078399	ENSG00000078399.19	840.815	-0.24289	0.154838	-1.56867	0.116724	0.212432
TAF6L	ENSG00000162227	ENSG00000162227.8	527.244	0.173312	0.11049	1.56857	0.116748	0.212458
NAPG	ENSG00000134265	ENSG00000134265.13	5650.73	-0.122005	0.0777847	-1.56849	0.116767	0.212476
RPS7P10	ENSG00000226525	ENSG00000226525.5	45.3937	0.418896	0.267116	1.56822	0.11683	0.212574
NA	ENSG00000238290	ENSG00000238290.1	13.07	-0.682119	0.43498	-1.56816	0.116844	0.212582
LGALS1	ENSG00000100097	ENSG00000100097.12	3791.87	-0.611064	0.389732	-1.56791	0.116903	0.212656
ARAP3	ENSG00000120318	ENSG00000120318.16	785.735	-0.337546	0.215285	-1.5679	0.116904	0.212656
PTS	ENSG00000150787	ENSG00000150787.8	2578.41	-0.146243	0.0932757	-1.56786	0.116915	0.212659
NA	ENSG00000259820	ENSG00000259820.1	341.551	0.323529	0.206363	1.56777	0.116936	0.21268
C17orf99	ENSG00000187997	ENSG00000187997.11	6.19951	-0.887772	0.566313	-1.56764	0.116966	0.212718
NA	ENSG00000275216	ENSG00000275216.2	333.348	-1.26918	0.809813	-1.56725	0.117057	0.212853
NPEPL1	ENSG00000215440	ENSG00000215440.12	246.604	-0.234431	0.149582	-1.56724	0.117059	0.212853
SEC31B	ENSG00000075826	ENSG00000075826.17	267.896	0.412143	0.263009	1.56703	0.117108	0.212925
NA	ENSG00000251615	ENSG00000251615.3	104.778	0.304935	0.194619	1.56683	0.117155	0.21299
ZC3H4	ENSG00000130749	ENSG00000130749.10	3181.51	0.106213	0.0677901	1.56679	0.117163	0.21299
RNASE4	ENSG00000258818	ENSG00000258818.4	187.068	0.359278	0.229465	1.56572	0.117414	0.213428
NA	ENSG00000223820	ENSG00000223820.5	17.3232	0.38821	0.248019	1.56524	0.117526	0.213616
FLT4	ENSG00000037280	ENSG00000037280.16	79.6533	-0.73614	0.470362	-1.56505	0.117571	0.21368
RPGRIP1	ENSG00000092200	ENSG00000092200.13	30.1865	-0.518306	0.331222	-1.56483	0.117623	0.213756
CFAP70	ENSG00000156042	ENSG00000156042.18	52.9295	0.286804	0.183286	1.56479	0.117632	0.213756
SLC4A8	ENSG00000050438	ENSG00000050438.17	124.717	-0.314437	0.200954	-1.56473	0.117647	0.213766
NA	ENSG00000262089	ENSG00000262089.1	38.375	0.334743	0.213942	1.56464	0.117667	0.213786
NA	ENSG00000279672	ENSG00000279672.2	69.5896	0.242669	0.155121	1.56439	0.117727	0.213877
FBXL6	ENSG00000182325	ENSG00000182325.11	1599.89	0.178577	0.114194	1.5638	0.117864	0.214109
POLA2	ENSG00000014138	ENSG00000014138.9	222.525	-0.269559	0.172399	-1.56358	0.117916	0.214186
VIPR2	ENSG00000106018	ENSG00000106018.14	10.6442	-0.762908	0.487958	-1.56347	0.117942	0.214215
TRIM54	ENSG00000138100	ENSG00000138100.14	24.2006	0.586873	0.375405	1.56331	0.117981	0.214268
TNFSF10	ENSG00000121858	ENSG00000121858.11	32766.2	-0.392136	0.250851	-1.56322	0.118	0.214287
FGF22	ENSG00000070388	ENSG00000070388.11	8.63319	0.763312	0.48833	1.56311	0.118027	0.214318
NINJ2-AS1	ENSG00000177406	ENSG00000177406.5	647.481	0.220311	0.140948	1.56307	0.118037	0.214319
CFAP99	ENSG00000206113	ENSG00000206113.11	100.543	-0.495705	0.317181	-1.56284	0.118089	0.214397
NA	ENSG00000256663	ENSG00000256663.1	17.6135	-0.52116	0.333484	-1.56277	0.118106	0.214409
LOC124903031	ENSG00000270482	ENSG00000270482.1	7.6504	0.612757	0.392107	1.56273	0.118117	0.214412
RRP8	ENSG00000132275	ENSG00000132275.11	1264.69	0.111413	0.071299	1.56262	0.118142	0.214436
NA	ENSG00000233070	ENSG00000233070.1	7.51417	0.986047	0.631034	1.56259	0.118149	0.214436
KRT6B	ENSG00000185479	ENSG00000185479.6	1029.29	-3.26313	2.0886	-1.56235	0.118206	0.214521
SLC17A5	ENSG00000119899	ENSG00000119899.13	12847.4	0.252566	0.161682	1.56211	0.118261	0.214593
PKD1P5	ENSG00000254681	ENSG00000254681.6	183.89	0.68307	0.437276	1.5621	0.118264	0.214593
NA	ENSG00000222043	ENSG00000222043.2	9.70692	-0.763944	0.489087	-1.56198	0.118292	0.214627
RPL32	ENSG00000144713	ENSG00000144713.13	43473.5	0.181964	0.116507	1.56183	0.118327	0.214673
MEF2A	ENSG00000068305	ENSG00000068305.17	3771.29	-0.144619	0.0926055	-1.56166	0.118367	0.214728
BAP1	ENSG00000163930	ENSG00000163930.10	6195.51	0.0787269	0.0504161	1.56154	0.118396	0.214762
MIR3131	ENSG00000264755	ENSG00000264755.1	40.0989	0.400639	0.256601	1.56133	0.118446	0.214836
ID2	ENSG00000115738	ENSG00000115738.10	11075.6	0.242193	0.155168	1.56084	0.118562	0.215028
NA	ENSG00000273382	ENSG00000273382.1	80.3985	0.239837	0.153715	1.56027	0.118695	0.215254
RIDA	ENSG00000132541	ENSG00000132541.11	2102.72	0.187909	0.120441	1.56018	0.118719	0.215278
CDKN2C	ENSG00000123080	ENSG00000123080.12	749.143	-0.186088	0.119304	-1.55978	0.118811	0.215419
DYNLT2B	ENSG00000213123	ENSG00000213123.11	32.9953	-0.354068	0.227	-1.55977	0.118815	0.215419
PRSS23	ENSG00000150687	ENSG00000150687.12	15407.1	0.430822	0.27624	1.55959	0.118856	0.215472
MLIP	ENSG00000146147	ENSG00000146147.15	67.7199	0.825563	0.529368	1.55952	0.118872	0.215472
NA	ENSG00000265798	ENSG00000265798.6	9.98171	0.521524	0.334413	1.55952	0.118873	0.215472
ENPP4	ENSG00000001561	ENSG00000001561.7	7164.89	-0.22869	0.146649	-1.55944	0.118892	0.215489
CBX6	ENSG00000183741	ENSG00000183741.12	814.198	0.45312	0.290586	1.55933	0.118918	0.215518
MARVELD2	ENSG00000152939	ENSG00000152939.17	5778.24	0.167724	0.107585	1.55899	0.119	0.215649
ADIPOR1	ENSG00000159346	ENSG00000159346.13	12476.6	-0.150177	0.0963674	-1.55838	0.119143	0.215884
TMEM267	ENSG00000151881	ENSG00000151881.15	821.922	-0.180679	0.115945	-1.55832	0.119157	0.215884
RAD51B	ENSG00000182185	ENSG00000182185.18	299.751	0.147994	0.0949703	1.55832	0.119158	0.215884
GAB2	ENSG00000033327	ENSG00000033327.13	2716.36	0.239167	0.153489	1.5582	0.119185	0.215912
NA	ENSG00000231305	ENSG00000231305.4	12.873	-0.478508	0.307096	-1.55817	0.119193	0.215912
NA	ENSG00000261187	ENSG00000261187.1	8.16506	0.636041	0.408237	1.55802	0.119228	0.215959
NA	ENSG00000141028	ENSG00000141028.6	11.6262	0.451729	0.290034	1.5575	0.119351	0.216159
CNP	ENSG00000173786	ENSG00000173786.17	5388.33	-0.206173	0.132376	-1.55747	0.119358	0.216159
ANKRD20A1	ENSG00000260691	ENSG00000260691.7	18.0134	0.814609	0.523099	1.55727	0.119405	0.216228
NXPE1	ENSG00000095110	ENSG00000095110.8	13177.9	0.389034	0.249865	1.55698	0.119476	0.216337
ABCE1	ENSG00000164163	ENSG00000164163.11	4295.57	-0.299235	0.1922	-1.55689	0.119497	0.216358
WSB1	ENSG00000109046	ENSG00000109046.15	8180.4	-0.21888	0.140595	-1.55682	0.119514	0.216372
PLAA	ENSG00000137055	ENSG00000137055.15	3748.73	-0.137207	0.0881363	-1.55676	0.119527	0.216378
PTAR1	ENSG00000188647	ENSG00000188647.13	4639.48	0.178894	0.11495	1.55627	0.119644	0.216564
LPIN3	ENSG00000132793	ENSG00000132793.12	2562.28	0.310136	0.199284	1.55625	0.119649	0.216564
NA	ENSG00000277806	ENSG00000277806.1	11.6168	0.381601	0.245237	1.55605	0.119696	0.216631
BRIX1	ENSG00000113460	ENSG00000113460.13	1516.87	-0.296468	0.190546	-1.55589	0.119735	0.216685
PALB2	ENSG00000083093	ENSG00000083093.10	969	-0.184391	0.118524	-1.55572	0.119774	0.216734
MRPS18C	ENSG00000163319	ENSG00000163319.11	961.658	-0.124657	0.0801299	-1.55569	0.119781	0.216734
FUNDC1	ENSG00000069509	ENSG00000069509.6	1074.73	0.130227	0.0837173	1.55555	0.119815	0.216768
PSMB1	ENSG00000008018	ENSG00000008018.9	12259.9	-0.132527	0.0851973	-1.55553	0.119819	0.216768
DRAIC	ENSG00000245750	ENSG00000245750.10	256.744	0.389422	0.250359	1.55546	0.119837	0.216782
NA	ENSG00000285624	ENSG00000285624.2	7.41795	0.577763	0.371472	1.55533	0.119866	0.216818
PTDSS2	ENSG00000174915	ENSG00000174915.12	1334.34	-0.115371	0.0741908	-1.55505	0.119934	0.216922
LOC101929536	ENSG00000261798	ENSG00000261798.1	11.4256	0.474799	0.305343	1.55497	0.119953	0.216939
NSFL1C	ENSG00000088833	ENSG00000088833.18	6130.03	0.106819	0.0687036	1.55479	0.119997	0.217002
KCNJ2-AS1	ENSG00000267365	ENSG00000267365.1	139.296	0.2916	0.187559	1.55471	0.120015	0.217016
LRRN1	ENSG00000175928	ENSG00000175928.6	52.0537	-0.753375	0.48463	-1.55454	0.120057	0.217063
TLE6	ENSG00000104953	ENSG00000104953.20	109.37	0.329222	0.211783	1.55452	0.12006	0.217063
PHF23	ENSG00000040633	ENSG00000040633.13	4344.5	-0.218228	0.140394	-1.5544	0.120088	0.217098
MYH9	ENSG00000100345	ENSG00000100345.22	73275.6	0.163254	0.105042	1.55417	0.120143	0.217178
NA	ENSG00000272977	ENSG00000272977.1	37.4098	0.469018	0.301822	1.55395	0.120195	0.217255
NA	ENSG00000272269	ENSG00000272269.1	18.0005	-0.450306	0.289788	-1.55391	0.120205	0.217255
PP2D1	ENSG00000183977	ENSG00000183977.14	19.8296	-0.354926	0.228419	-1.55384	0.120223	0.21727
GP9	ENSG00000169704	ENSG00000169704.5	22.8895	0.475527	0.306058	1.55371	0.120253	0.217307
RPL37	ENSG00000145592	ENSG00000145592.14	45388.8	0.201387	0.129624	1.55362	0.120275	0.21733
MAPKAP1	ENSG00000119487	ENSG00000119487.17	6004.01	0.063074	0.0406017	1.55348	0.120308	0.217372
NA	ENSG00000279605	ENSG00000279605.1	183.112	-0.474241	0.305332	-1.5532	0.120376	0.217477
TSC22D4	ENSG00000166925	ENSG00000166925.9	4529.77	-0.208019	0.133941	-1.55307	0.120407	0.217517
SETD4	ENSG00000185917	ENSG00000185917.14	910.688	0.134908	0.0868819	1.55277	0.120478	0.217626
TRAIP	ENSG00000183763	ENSG00000183763.9	319.831	-0.288668	0.185914	-1.5527	0.120494	0.217638
FAR2P3	ENSG00000240253	ENSG00000240253.6	14.0465	0.555318	0.357675	1.55258	0.120524	0.217675
NA	ENSG00000279145	ENSG00000279145.2	16.0994	0.502512	0.323688	1.55246	0.120553	0.217709
NA	ENSG00000228918	ENSG00000228918.4	17.1943	-0.975822	0.628646	-1.55226	0.1206	0.217777
RPL10A	ENSG00000198755	ENSG00000198755.11	45861.9	0.188253	0.121287	1.55213	0.120632	0.217818
UNC45A	ENSG00000140553	ENSG00000140553.18	3964.98	0.0962427	0.0620126	1.55199	0.120666	0.217847
ARL15	ENSG00000185305	ENSG00000185305.11	1881.32	0.143597	0.0925261	1.55196	0.120672	0.217847
NA	ENSG00000262228	ENSG00000262228.3	5.0332	0.777444	0.500951	1.55194	0.120678	0.217847
ASF1A	ENSG00000111875	ENSG00000111875.8	1534.01	0.126608	0.0815998	1.55157	0.120764	0.217987
DPP8	ENSG00000074603	ENSG00000074603.19	5233.56	0.0777778	0.0501314	1.55148	0.120787	0.217992
CYP1A1	ENSG00000140465	ENSG00000140465.14	22.744	2.02474	1.30504	1.55148	0.120787	0.217992
NA	ENSG00000251131	ENSG00000251131.2	7.05547	-0.755032	0.486673	-1.55141	0.120802	0.218002
NA	ENSG00000287743	ENSG00000287743.1	86.4729	-0.47237	0.304497	-1.55131	0.120827	0.218029
RARA	ENSG00000131759	ENSG00000131759.18	2594.19	0.269666	0.173849	1.55115	0.120866	0.218064
PIH1D1	ENSG00000104872	ENSG00000104872.11	3740.22	0.0870532	0.0561227	1.55112	0.120873	0.218064
ATG2A	ENSG00000110046	ENSG00000110046.13	4662.14	-0.26271	0.169369	-1.55111	0.120875	0.218064
SRSF5	ENSG00000100650	ENSG00000100650.16	11457.3	0.177757	0.114616	1.5509	0.120926	0.218139
PLOD2	ENSG00000152952	ENSG00000152952.12	19414.7	-0.534956	0.344952	-1.55081	0.120946	0.218157
NA	ENSG00000234617	ENSG00000234617.2	13.071	0.5785	0.373088	1.55057	0.121004	0.218244
NA	ENSG00000233673	ENSG00000233673.7	7.93142	-0.725115	0.467704	-1.55037	0.121052	0.218313
RPL26P6	ENSG00000229659	ENSG00000229659.1	206.284	0.517077	0.33356	1.55018	0.121098	0.218373
NA	ENSG00000279456	ENSG00000279456.1	17.5696	0.496905	0.320556	1.55014	0.121109	0.218373
LTF	ENSG00000012223	ENSG00000012223.13	397.619	-0.533387	0.344095	-1.55011	0.121114	0.218373
NA	ENSG00000227959	ENSG00000227959.1	129.843	0.318814	0.205701	1.54989	0.121168	0.218452
HOXD8	ENSG00000175879	ENSG00000175879.9	163.917	0.410047	0.264649	1.5494	0.121286	0.218647
SLC29A4	ENSG00000164638	ENSG00000164638.11	507.817	0.561869	0.362683	1.5492	0.121333	0.218715
ITIH3	ENSG00000162267	ENSG00000162267.12	6.57197	0.933813	0.6029	1.54887	0.121413	0.218842
NA	ENSG00000272148	ENSG00000272148.1	9.64136	0.41271	0.26649	1.54869	0.121457	0.218903
YARS2	ENSG00000139131	ENSG00000139131.13	1310.05	-0.199914	0.129111	-1.54838	0.12153	0.219017
RPS15AP19	ENSG00000219023	ENSG00000219023.1	172.486	0.416232	0.268869	1.54808	0.121602	0.21913
BMI1	ENSG00000168283	ENSG00000168283.14	1374.5	-0.15782	0.101995	-1.54733	0.121784	0.219431
LIN52	ENSG00000205659	ENSG00000205659.11	756.578	-0.186939	0.120816	-1.54731	0.121789	0.219431
L1CAM	ENSG00000198910	ENSG00000198910.14	77.9645	-0.735659	0.475577	-1.54688	0.121893	0.2196
ZDHHC19	ENSG00000163958	ENSG00000163958.14	10.845	-0.807733	0.522223	-1.54672	0.121931	0.219652
DMTF1-AS1	ENSG00000224046	ENSG00000224046.2	30.372	0.33103	0.214053	1.54649	0.121987	0.219736
NA	ENSG00000274471	ENSG00000274471.2	56.5735	0.3522	0.227761	1.54636	0.122018	0.219773
RPS6KB2	ENSG00000175634	ENSG00000175634.15	3185.97	0.114117	0.0738014	1.54628	0.122038	0.219792
ZFAND2A-DT	ENSG00000229043	ENSG00000229043.3	151.746	-0.303604	0.196359	-1.54617	0.122064	0.219822
PPP4R3A	ENSG00000100796	ENSG00000100796.18	8210.74	0.0953562	0.061679	1.54601	0.122103	0.219873
H4C5	ENSG00000276966	ENSG00000276966.2	76.538	0.518362	0.335353	1.54572	0.122172	0.21998
NA	ENSG00000267892	ENSG00000267892.1	13.735	-0.507972	0.328668	-1.54555	0.122213	0.220037
NA	ENSG00000260806	ENSG00000260806.1	41.8992	0.26582	0.171996	1.5455	0.122225	0.22004
KCMF1	ENSG00000176407	ENSG00000176407.18	8900.86	-0.159729	0.103361	-1.54534	0.122263	0.220091
ETV6	ENSG00000139083	ENSG00000139083.11	6634.83	-0.217674	0.140869	-1.54523	0.122291	0.220124
ATP9A	ENSG00000054793	ENSG00000054793.14	16164.8	0.307102	0.198751	1.54516	0.122307	0.220136
MARF1	ENSG00000166783	ENSG00000166783.22	7332.17	0.153352	0.0992536	1.54506	0.122333	0.220164
TRAPPC13	ENSG00000113597	ENSG00000113597.18	1790.82	-0.10373	0.0671393	-1.54499	0.122349	0.220175
POU2F3	ENSG00000137709	ENSG00000137709.10	135.401	0.339088	0.21953	1.54461	0.12244	0.220321
RNF214	ENSG00000167257	ENSG00000167257.11	1023.74	-0.111625	0.0722763	-1.54441	0.122488	0.220388
DTWD2	ENSG00000169570	ENSG00000169570.10	1357.28	0.14386	0.0931506	1.54438	0.122496	0.220388
SLC38A4-AS1	ENSG00000257261	ENSG00000257261.6	216.548	0.2831	0.183329	1.54422	0.122536	0.220441
FRMD8	ENSG00000126391	ENSG00000126391.14	5076.64	-0.255522	0.165481	-1.54412	0.122559	0.220465
PDS5B	ENSG00000083642	ENSG00000083642.19	2822.78	-0.096836	0.0627193	-1.54396	0.122599	0.220519
WIPI1	ENSG00000070540	ENSG00000070540.13	3414.74	0.206412	0.133695	1.5439	0.122613	0.220527
F13A1	ENSG00000124491	ENSG00000124491.16	325.116	-0.478702	0.310129	-1.54356	0.122696	0.220658
NA	ENSG00000233225	ENSG00000233225.3	44.8534	0.308414	0.199828	1.54339	0.122736	0.220713
BTG2	ENSG00000159388	ENSG00000159388.6	15602.8	-0.374422	0.242625	-1.54321	0.122779	0.22076
CCL26	ENSG00000006606	ENSG00000006606.9	44.0827	0.425833	0.275941	1.5432	0.122782	0.22076
TMED5	ENSG00000117500	ENSG00000117500.13	9077.42	-0.113408	0.0735066	-1.54282	0.122874	0.220908
ZNF648	ENSG00000179930	ENSG00000179930.6	10.525	-0.699031	0.453135	-1.54265	0.122915	0.220964
GPS2	ENSG00000132522	ENSG00000132522.16	113.278	0.238336	0.154505	1.54257	0.122934	0.220981
TFEB	ENSG00000112561	ENSG00000112561.19	1607.25	0.215684	0.139827	1.5425	0.122952	0.220995
E2F6	ENSG00000169016	ENSG00000169016.17	648.459	-0.221126	0.143388	-1.54216	0.123036	0.221116
GPX7	ENSG00000116157	ENSG00000116157.6	194.654	-0.627144	0.406671	-1.54214	0.123039	0.221116
HTR2B	ENSG00000135914	ENSG00000135914.6	7.99561	-0.569562	0.369396	-1.54187	0.123104	0.221216
NA	ENSG00000222019	ENSG00000222019.7	7.62944	-0.531336	0.3447	-1.54145	0.123208	0.221376
PSMB6	ENSG00000142507	ENSG00000142507.10	7373.94	-0.145364	0.094307	-1.5414	0.12322	0.221376
SUGT1-DT	ENSG00000273723	ENSG00000273723.1	33.1237	0.270214	0.175306	1.54138	0.123223	0.221376
SAXO1	ENSG00000155875	ENSG00000155875.15	6.00139	0.925756	0.600622	1.54133	0.123236	0.221383
CACNA1H	ENSG00000196557	ENSG00000196557.13	530.781	0.357771	0.232136	1.54121	0.123265	0.221417
SUCLA2-AS1	ENSG00000227848	ENSG00000227848.1	21.0638	0.358352	0.232529	1.54111	0.12329	0.221443
SUDS3	ENSG00000111707	ENSG00000111707.12	6967.8	0.102953	0.0668157	1.54084	0.123355	0.221526
PLGRKT	ENSG00000107020	ENSG00000107020.10	5429.85	0.174508	0.113257	1.54081	0.123364	0.221526
COX4I2	ENSG00000131055	ENSG00000131055.5	6.61195	-0.821682	0.533282	-1.5408	0.123365	0.221526
MICU3	ENSG00000155970	ENSG00000155970.12	19.0196	-0.698142	0.453138	-1.54068	0.123394	0.221559
ZC3H6	ENSG00000188177	ENSG00000188177.14	543.411	0.239027	0.155161	1.54051	0.123437	0.221618
LINC02080	ENSG00000267065	ENSG00000267065.2	3.64292	-0.946437	0.614459	-1.54028	0.123493	0.221689
NA	ENSG00000254186	ENSG00000254186.3	7.14211	0.684622	0.444483	1.54027	0.123496	0.221689
MAP1LC3B	ENSG00000140941	ENSG00000140941.14	15181.2	-0.262191	0.17024	-1.54013	0.123529	0.221725
NA	ENSG00000184844	ENSG00000184844.6	6.28378	0.999553	0.649017	1.5401	0.123535	0.221725
NA	ENSG00000267049	ENSG00000267049.1	11.3779	-0.408542	0.265388	-1.53942	0.123703	0.222008
MRFAP1	ENSG00000179010	ENSG00000179010.15	15740.4	-0.0945595	0.0614409	-1.53903	0.123797	0.222159
CEP250	ENSG00000126001	ENSG00000126001.16	1602.64	-0.138116	0.0897583	-1.53876	0.123864	0.222245
RELCH	ENSG00000134444	ENSG00000134444.15	6955.67	0.0887195	0.0576568	1.53875	0.123865	0.222245
TMEM107	ENSG00000179029	ENSG00000179029.15	531.209	-0.183234	0.119093	-1.53858	0.123906	0.222302
ATXN1L	ENSG00000224470	ENSG00000224470.9	5115.06	-0.111746	0.0726394	-1.53837	0.123958	0.22237
FNDC5	ENSG00000160097	ENSG00000160097.20	14.9093	0.463671	0.301409	1.53835	0.123964	0.22237
CCDC142	ENSG00000135637	ENSG00000135637.14	701.859	0.171201	0.111295	1.53827	0.123983	0.222387
NA	ENSG00000226415	ENSG00000226415.1	116.65	-0.232251	0.150989	-1.5382	0.123999	0.222387
PDGFA-DT	ENSG00000223855	ENSG00000223855.2	99.6172	0.514579	0.334537	1.53819	0.124003	0.222387
IGHV1-2	ENSG00000211934	ENSG00000211934.3	1545.83	-3.3314	2.16592	-1.5381	0.124024	0.222406
RPL10AP6	ENSG00000226360	ENSG00000226360.5	524.648	0.409307	0.266136	1.53796	0.124059	0.222435
DNAJC6	ENSG00000116675	ENSG00000116675.16	277.891	-0.459365	0.298686	-1.53796	0.124059	0.222435
SEMA3E	ENSG00000170381	ENSG00000170381.14	21.4834	-0.925942	0.602199	-1.5376	0.124146	0.222572
POLG2	ENSG00000256525	ENSG00000256525.8	379.965	-0.159432	0.103724	-1.53708	0.124273	0.222782
KMT5A	ENSG00000183955	ENSG00000183955.13	4022.6	0.116826	0.0760428	1.53632	0.124461	0.223101
AGTR1	ENSG00000144891	ENSG00000144891.19	45.7007	0.641768	0.417761	1.53621	0.124487	0.223131
EVI5	ENSG00000067208	ENSG00000067208.15	2603.73	0.0987788	0.0643134	1.5359	0.124563	0.223249
ASPA	ENSG00000108381	ENSG00000108381.11	65.3437	0.452373	0.294626	1.53541	0.124683	0.223445
CCSER2	ENSG00000107771	ENSG00000107771.17	4194.43	-0.187849	0.122393	-1.5348	0.124832	0.223695
ZNF502	ENSG00000196653	ENSG00000196653.12	355.931	0.206666	0.134671	1.5346	0.124883	0.223762
FAXC	ENSG00000146267	ENSG00000146267.12	41.7244	0.483642	0.315165	1.53457	0.124889	0.223762
GOT2	ENSG00000125166	ENSG00000125166.13	10744.3	0.202424	0.131929	1.53433	0.124948	0.223849
FREM2	ENSG00000150893	ENSG00000150893.11	18.8997	-0.850121	0.554212	-1.53393	0.125048	0.22401
MIR4645	ENSG00000266750	ENSG00000266750.1	4.9351	-1.33549	0.870688	-1.53383	0.125071	0.224034
PRIM1	ENSG00000198056	ENSG00000198056.15	288.897	-0.272324	0.177591	-1.53343	0.12517	0.224193
INAFM1	ENSG00000257704	ENSG00000257704.4	444.341	0.154919	0.101035	1.53332	0.125198	0.224226
IFNAR1	ENSG00000142166	ENSG00000142166.13	7050.37	-0.183091	0.119414	-1.53325	0.125215	0.224238
NA	ENSG00000269843	ENSG00000269843.1	13.6818	0.483976	0.315678	1.53313	0.125244	0.224272
SLC5A2	ENSG00000140675	ENSG00000140675.13	17.3855	-0.558561	0.364434	-1.53268	0.125354	0.224452
DHRS1	ENSG00000157379	ENSG00000157379.14	2568.73	0.224826	0.146741	1.53213	0.12549	0.224678
GOT1-DT	ENSG00000224934	ENSG00000224934.5	68.0853	0.289146	0.188729	1.53207	0.125505	0.224685
TLX2	ENSG00000115297	ENSG00000115297.11	17.584	0.486831	0.317802	1.53187	0.125555	0.224758
EML5	ENSG00000165521	ENSG00000165521.15	22.6341	-0.432932	0.282636	-1.53176	0.125581	0.224786
PIGS	ENSG00000087111	ENSG00000087111.21	9537.25	0.241696	0.157827	1.5314	0.125671	0.224923
TPP2	ENSG00000134900	ENSG00000134900.12	4301.26	0.11756	0.0767674	1.53137	0.125677	0.224923
WIZ	ENSG00000011451	ENSG00000011451.21	3015.94	0.10281	0.0671474	1.53111	0.125742	0.225021
NA	ENSG00000253308	ENSG00000253308.2	5.24285	1.52856	0.998414	1.53098	0.125773	0.225059
RFC1	ENSG00000035928	ENSG00000035928.16	3295.8	-0.115428	0.0753982	-1.53091	0.125793	0.225076
NA	ENSG00000172014	ENSG00000172014.12	36.1345	0.816655	0.53346	1.53086	0.125803	0.225076
C2orf76	ENSG00000186132	ENSG00000186132.15	461.14	0.107804	0.0704285	1.53069	0.125847	0.225126
IGHV3-49	ENSG00000211965	ENSG00000211965.4	435.109	-3.59472	2.34846	-1.53067	0.125851	0.225126
MTX1	ENSG00000173171	ENSG00000173171.15	1214.7	-0.112624	0.0735833	-1.53056	0.125878	0.225157
ENOX1	ENSG00000120658	ENSG00000120658.13	17.9165	-0.875989	0.572437	-1.53028	0.125948	0.225263
GJD3	ENSG00000183153	ENSG00000183153.7	66.7292	-0.309933	0.202569	-1.53002	0.126013	0.225362
RNF113A	ENSG00000125352	ENSG00000125352.6	931.302	0.115484	0.0754974	1.52964	0.126106	0.22551
ALDH3A1	ENSG00000108602	ENSG00000108602.18	681.811	-0.352062	0.230185	-1.52947	0.126147	0.225567
IGLV8-61	ENSG00000211638	ENSG00000211638.2	766.637	-3.69565	2.41644	-1.52938	0.126171	0.225591
SAT2	ENSG00000141504	ENSG00000141504.12	2068.82	0.177242	0.11591	1.52913	0.126232	0.225673
BCKDHA	ENSG00000248098	ENSG00000248098.12	39.7849	0.234545	0.153386	1.52911	0.126237	0.225673
SMG8	ENSG00000167447	ENSG00000167447.13	1054.1	-0.106986	0.0699677	-1.52907	0.126247	0.225673
NA	ENSG00000232806	ENSG00000232806.1	315.007	-0.619364	0.405154	-1.52872	0.126335	0.225813
SCARF2	ENSG00000244486	ENSG00000244486.9	51.3696	-0.623875	0.40812	-1.52866	0.12635	0.225821
UNC13A	ENSG00000130477	ENSG00000130477.16	87.7068	-0.384883	0.251876	-1.52806	0.126497	0.226066
NA	ENSG00000269867	ENSG00000269867.1	178.984	0.28609	0.187239	1.52794	0.126528	0.226103
EXD1	ENSG00000178997	ENSG00000178997.12	4.61441	-1.0111	0.661779	-1.52785	0.12655	0.226124
EXOC3	ENSG00000180104	ENSG00000180104.16	4042.16	0.0898226	0.0587981	1.52764	0.126601	0.226198
NA	ENSG00000266036	ENSG00000266036.1	5.64627	0.803761	0.526262	1.5273	0.126686	0.226332
NA	ENSG00000267422	ENSG00000267422.1	10.4149	0.465758	0.305045	1.52685	0.126799	0.226515
CSNK1A1	ENSG00000113712	ENSG00000113712.19	10223.2	-0.119091	0.0780052	-1.52671	0.126834	0.226561
POMK	ENSG00000185900	ENSG00000185900.11	1378.13	0.130603	0.0855596	1.52646	0.126895	0.226652
KRT8P46	ENSG00000248971	ENSG00000248971.2	12.5018	-0.385395	0.252495	-1.52635	0.126923	0.226683
NA	ENSG00000234515	ENSG00000234515.1	4.02834	-0.912063	0.597621	-1.52616	0.126971	0.226751
RHPN2	ENSG00000131941	ENSG00000131941.8	17146.1	-0.298499	0.1956	-1.52607	0.126993	0.22676
OSBPL9	ENSG00000117859	ENSG00000117859.19	5601.67	-0.100064	0.0655702	-1.52606	0.126996	0.22676
BCS1L	ENSG00000074582	ENSG00000074582.15	1203.58	0.193119	0.126561	1.5259	0.127035	0.226809
NA	ENSG00000239528	ENSG00000239528.1	7.32886	1.22072	0.800016	1.52586	0.127044	0.226809
NA	ENSG00000267500	ENSG00000267500.1	11.0992	-0.644042	0.422105	-1.52579	0.127063	0.226826
ERICH1	ENSG00000104714	ENSG00000104714.14	1019.47	-0.106821	0.0700125	-1.52574	0.127075	0.226829
CYS1	ENSG00000205795	ENSG00000205795.4	27.4789	0.518622	0.339934	1.52566	0.127096	0.226836
IGSF22	ENSG00000179057	ENSG00000179057.14	32.6065	-0.338399	0.221815	-1.52559	0.127112	0.226836
TIMM22	ENSG00000177370	ENSG00000177370.5	1164.02	0.107271	0.0703154	1.52557	0.127117	0.226836
BARD1	ENSG00000138376	ENSG00000138376.11	859.203	-0.223473	0.146486	-1.52556	0.127119	0.226836
NA	ENSG00000288586	ENSG00000288586.1	19.7753	0.452882	0.296906	1.52534	0.127175	0.226918
ZMIZ1-AS1	ENSG00000224596	ENSG00000224596.8	24.1608	-0.533647	0.349882	-1.52522	0.127205	0.226924
LOC105369250	ENSG00000288075	ENSG00000288075.1	66.488	0.656911	0.43071	1.52518	0.127214	0.226924
WNK3	ENSG00000196632	ENSG00000196632.10	8.11886	-1.03257	0.677019	-1.52517	0.127216	0.226924
CD2BP2	ENSG00000169217	ENSG00000169217.9	6654.07	0.114314	0.0749522	1.52516	0.127219	0.226924
ZNF428	ENSG00000131116	ENSG00000131116.12	578.443	0.173001	0.113439	1.52506	0.127245	0.226939
LSR	ENSG00000105699	ENSG00000105699.17	34551.3	0.238895	0.156651	1.52501	0.127255	0.226939
NCSTN	ENSG00000162736	ENSG00000162736.17	13584.3	-0.154312	0.101188	-1.52501	0.127258	0.226939
MACROH2A1	ENSG00000113648	ENSG00000113648.16	23040.3	-0.0710537	0.0466017	-1.5247	0.127334	0.227057
RBP4	ENSG00000138207	ENSG00000138207.14	1680.54	0.434961	0.285293	1.52461	0.127355	0.227077
NA	ENSG00000273308	ENSG00000273308.1	4.29889	0.913033	0.5989	1.52452	0.12738	0.227102
THAP3	ENSG00000041988	ENSG00000041988.15	651.587	0.122988	0.080686	1.52429	0.127437	0.22718
SSBP1	ENSG00000106028	ENSG00000106028.11	5412.91	-0.185375	0.121616	-1.52426	0.127444	0.22718
NA	ENSG00000264350	ENSG00000264350.1	218.637	-0.206755	0.135662	-1.52404	0.127498	0.227259
MYRF-AS1	ENSG00000124915	ENSG00000124915.10	7.30115	-0.54203	0.355707	-1.52381	0.127556	0.227345
TBC1D14	ENSG00000132405	ENSG00000132405.19	4015.9	-0.141651	0.0929693	-1.52363	0.127601	0.227406
NA	ENSG00000270761	ENSG00000270761.1	67.1175	0.313338	0.205675	1.52346	0.127643	0.227463
PRDM4	ENSG00000110851	ENSG00000110851.12	5433.39	0.118881	0.0780504	1.52313	0.127727	0.227595
NA	ENSG00000270083	ENSG00000270083.1	9.09932	0.477236	0.313376	1.52289	0.127787	0.227668
NA	ENSG00000285796	ENSG00000285796.1	66.5414	0.360437	0.236681	1.52288	0.127788	0.227668
NXT2	ENSG00000101888	ENSG00000101888.12	1353.08	0.109677	0.0720302	1.52266	0.127845	0.227751
LOC100131496	ENSG00000267882	ENSG00000267882.2	8.13259	-0.727711	0.477956	-1.52255	0.127872	0.227782
NA	ENSG00000281641	ENSG00000281641.3	46.0086	0.339541	0.223055	1.52223	0.127952	0.227897
COPRS	ENSG00000172301	ENSG00000172301.11	1290.61	-0.167032	0.10973	-1.52221	0.127957	0.227897
ARR3	ENSG00000120500	ENSG00000120500.18	20.2519	0.481818	0.316574	1.52197	0.128016	0.227983
SLC46A3	ENSG00000139508	ENSG00000139508.15	10466.1	-0.226123	0.148599	-1.52169	0.128086	0.22809
CCDC137	ENSG00000185298	ENSG00000185298.13	1838.73	-0.119905	0.0788164	-1.52132	0.128181	0.228241
ZNF433	ENSG00000197647	ENSG00000197647.12	118.259	0.243467	0.160053	1.52117	0.128218	0.228278
NATD1	ENSG00000274180	ENSG00000274180.1	830.791	0.317726	0.208872	1.52115	0.128222	0.228278
NA	ENSG00000276188	ENSG00000276188.1	7.04006	0.548245	0.36052	1.52071	0.128334	0.228446
PPIP5K2	ENSG00000145725	ENSG00000145725.20	7049.88	0.1425	0.093709	1.52066	0.128344	0.228446
NCBP3	ENSG00000074356	ENSG00000074356.17	4416.89	0.0798853	0.0525336	1.52065	0.128347	0.228446
AAGAB	ENSG00000103591	ENSG00000103591.13	10896	0.125871	0.0828009	1.52016	0.128471	0.228648
CPPED1	ENSG00000103381	ENSG00000103381.12	2924.29	-0.276179	0.181684	-1.52011	0.128484	0.228655
WNT16	ENSG00000002745	ENSG00000002745.13	5.01933	-0.95301	0.626962	-1.52005	0.1285	0.228664
CCDC184	ENSG00000177875	ENSG00000177875.5	19.1308	-0.764728	0.503132	-1.51994	0.128527	0.228691
NKIRAS2	ENSG00000168256	ENSG00000168256.18	3909.86	-0.127137	0.083648	-1.5199	0.128535	0.228691
CHD1L	ENSG00000131778	ENSG00000131778.19	41.2759	-0.227366	0.149602	-1.5198	0.12856	0.228718
HSPA1A	ENSG00000204389	ENSG00000204389.10	4706.66	-0.407638	0.268246	-1.51964	0.128602	0.228773
PHACTR2	ENSG00000112419	ENSG00000112419.14	4333.23	0.167606	0.110305	1.51948	0.128642	0.228827
OXSM	ENSG00000151093	ENSG00000151093.8	1225.45	0.115514	0.0760309	1.51931	0.128684	0.228884
EXOSC9	ENSG00000123737	ENSG00000123737.13	1267.03	-0.25822	0.169966	-1.51925	0.128701	0.228895
FLRT1	ENSG00000126500	ENSG00000126500.4	24.8696	0.444566	0.292665	1.51903	0.128755	0.228974
NA	ENSG00000272183	ENSG00000272183.1	35.8226	0.35538	0.233991	1.51878	0.128819	0.229069
BCL2L15	ENSG00000188761	ENSG00000188761.13	16058.9	-0.228849	0.150721	-1.51836	0.128924	0.229239
RBM22	ENSG00000086589	ENSG00000086589.12	4572.93	0.0787602	0.0518781	1.51818	0.12897	0.229293
THBS3	ENSG00000169231	ENSG00000169231.13	436.769	-0.224223	0.147695	-1.51815	0.128976	0.229293
C1orf174	ENSG00000198912	ENSG00000198912.12	2026.16	0.0687947	0.0453256	1.51779	0.129068	0.229439
FBRS	ENSG00000156860	ENSG00000156860.16	6894.28	-0.144361	0.0951206	-1.51766	0.129099	0.229477
PLAC9	ENSG00000189129	ENSG00000189129.14	84.8318	0.402268	0.265079	1.51754	0.129131	0.229515
RBAK	ENSG00000146587	ENSG00000146587.18	1507.63	0.0776345	0.0511694	1.5172	0.129215	0.229646
NA	ENSG00000235513	ENSG00000235513.2	11.1279	-0.552987	0.364488	-1.51716	0.129226	0.229648
IDUA	ENSG00000127415	ENSG00000127415.13	543.226	0.267938	0.17663	1.51695	0.12928	0.229725
IL20RB	ENSG00000174564	ENSG00000174564.13	52.754	-0.296227	0.195285	-1.5169	0.129293	0.22973
NUMB	ENSG00000133961	ENSG00000133961.21	14514.8	-0.181786	0.119852	-1.51674	0.129331	0.22978
ECEL1	ENSG00000171551	ENSG00000171551.12	6.34729	-1.19742	0.789605	-1.51648	0.129399	0.229874
NA	ENSG00000205534	ENSG00000205534.6	117.416	0.278096	0.183386	1.51646	0.129404	0.229874
NA	ENSG00000235663	ENSG00000235663.1	14.4845	-0.369689	0.243871	-1.51592	0.129541	0.230098
IGKV3D-15	ENSG00000224041	ENSG00000224041.3	201.337	-3.08276	2.03369	-1.51585	0.129558	0.230111
AQP5	ENSG00000161798	ENSG00000161798.7	232.524	-3.14053	2.07196	-1.51573	0.129588	0.230143
ETNK2	ENSG00000143845	ENSG00000143845.15	12.0499	-0.536231	0.353786	-1.51569	0.129597	0.230143
LOC105369306	ENSG00000233393	ENSG00000233393.1	30.6824	-1.28076	0.845315	-1.51513	0.12974	0.230379
NA	ENSG00000240036	ENSG00000240036.4	12.7531	-0.484207	0.319625	-1.51492	0.129792	0.230453
CIMAP1C	ENSG00000182950	ENSG00000182950.3	9.14696	-0.857468	0.566222	-1.51437	0.129933	0.230684
RNF157-AS1	ENSG00000267128	ENSG00000267128.2	6.65926	0.738121	0.487424	1.51433	0.129942	0.230684
CCDC150	ENSG00000144395	ENSG00000144395.18	78.3475	-0.37623	0.248453	-1.51429	0.129953	0.230684
NA	ENSG00000259275	ENSG00000259275.4	11.6934	0.607726	0.401376	1.51411	0.129999	0.230747
SNHG1	ENSG00000255717	ENSG00000255717.7	1499.46	-0.287662	0.19004	-1.51369	0.130104	0.230895
NACC1	ENSG00000160877	ENSG00000160877.6	6830.89	-0.120068	0.0793217	-1.51369	0.130105	0.230895
SSR2	ENSG00000163479	ENSG00000163479.14	15563.5	-0.125038	0.0826068	-1.51366	0.130113	0.230895
RAB1A	ENSG00000138069	ENSG00000138069.18	29988.3	-0.122941	0.0812264	-1.51356	0.130137	0.230908
DNAAF5	ENSG00000164818	ENSG00000164818.16	2838.4	-0.126796	0.0837743	-1.51355	0.130141	0.230908
H2AL3	ENSG00000229674	ENSG00000229674.2	13.6541	-0.546164	0.360863	-1.51349	0.130155	0.230915
OXCT1	ENSG00000083720	ENSG00000083720.13	4305.21	-0.229378	0.15156	-1.51344	0.130167	0.230918
S100A13	ENSG00000189171	ENSG00000189171.15	1095.91	-0.204105	0.134866	-1.5134	0.130179	0.230921
STARD9	ENSG00000159433	ENSG00000159433.12	229.289	-0.316763	0.209345	-1.51312	0.13025	0.23103
DNAH14	ENSG00000185842	ENSG00000185842.16	263.698	-0.207123	0.136909	-1.51285	0.130319	0.231133
NA	ENSG00000235944	ENSG00000235944.8	61.9225	0.303842	0.200872	1.51261	0.130378	0.231219
NA	ENSG00000267416	ENSG00000267416.1	6.23249	-0.531861	0.351629	-1.51257	0.13039	0.231223
ACVR1C	ENSG00000123612	ENSG00000123612.16	922.913	0.373473	0.24693	1.51246	0.130416	0.231251
BMP1	ENSG00000168487	ENSG00000168487.20	4138.62	-0.295049	0.195105	-1.51226	0.130468	0.231325
TBC1D19	ENSG00000109680	ENSG00000109680.11	268.879	-0.227636	0.150552	-1.51201	0.130531	0.231402
MADD	ENSG00000110514	ENSG00000110514.19	5882.47	0.15258	0.100912	1.51201	0.130532	0.231402
NA	ENSG00000227615	ENSG00000227615.1	844.68	0.3953	0.261455	1.51192	0.130553	0.231422
MAP1LC3B2	ENSG00000258102	ENSG00000258102.5	88.0964	-0.316752	0.209527	-1.51175	0.130598	0.231451
ZNF280C	ENSG00000056277	ENSG00000056277.16	198.573	-0.190744	0.126174	-1.51175	0.130598	0.231451
KIRREL2	ENSG00000126259	ENSG00000126259.20	5.641	-0.851287	0.563119	-1.51174	0.130601	0.231451
PLEKHA6	ENSG00000143850	ENSG00000143850.16	15390.8	0.17614	0.116532	1.51152	0.130656	0.231531
BSN	ENSG00000164061	ENSG00000164061.5	41.6525	0.279095	0.184668	1.51133	0.130704	0.231597
XKR7	ENSG00000260903	ENSG00000260903.3	18.2551	0.491611	0.325305	1.51123	0.130729	0.231624
ST18	ENSG00000147488	ENSG00000147488.11	72.8696	0.336161	0.22245	1.51118	0.130744	0.231631
RTCA	ENSG00000137996	ENSG00000137996.13	5847.48	-0.123717	0.0818711	-1.51112	0.130757	0.231637
NA	ENSG00000268584	ENSG00000268584.1	19.2996	0.33572	0.22219	1.51096	0.130799	0.231678
CACNB1	ENSG00000067191	ENSG00000067191.16	1206.78	0.511234	0.338352	1.51095	0.130801	0.231678
MUC2	ENSG00000198788	ENSG00000198788.9	256132	0.488707	0.323532	1.51054	0.130907	0.231847
PDE8A	ENSG00000073417	ENSG00000073417.15	9664.59	0.27575	0.18256	1.51047	0.130925	0.231861
ZNF431	ENSG00000196705	ENSG00000196705.8	675.334	0.157275	0.10413	1.51037	0.130948	0.231884
TRAF3IP2-AS1	ENSG00000231889	ENSG00000231889.7	47.0651	0.210758	0.139546	1.51031	0.130964	0.231894
HCG23	ENSG00000225914	ENSG00000225914.3	5.90156	-0.898646	0.59523	-1.50975	0.131108	0.232131
BSG	ENSG00000172270	ENSG00000172270.22	58846.2	0.228453	0.151324	1.50969	0.131123	0.232138
CSTPP1	ENSG00000149179	ENSG00000149179.14	2429.54	0.197472	0.130831	1.50937	0.131205	0.232242
TMEM191C	ENSG00000206140	ENSG00000206140.12	37.6281	0.329739	0.218464	1.50935	0.131209	0.232242
INSIG1-DT	ENSG00000273117	ENSG00000273117.1	83.6914	0.393367	0.260622	1.50934	0.131212	0.232242
C19orf53	ENSG00000104979	ENSG00000104979.9	3437.61	-0.165721	0.109801	-1.50929	0.131226	0.232247
GUCD1	ENSG00000138867	ENSG00000138867.17	22022.9	0.221276	0.146621	1.50917	0.131255	0.23228
UFD1	ENSG00000070010	ENSG00000070010.19	3891.02	-0.111424	0.0738414	-1.50896	0.13131	0.232359
GLYATL1-AS1	ENSG00000255240	ENSG00000255240.6	24.449	-0.551007	0.365181	-1.50886	0.131334	0.232384
ARHGEF7	ENSG00000102606	ENSG00000102606.19	4873.02	0.0916009	0.060719	1.5086	0.1314	0.232483
ACTG1	ENSG00000184009	ENSG00000184009.13	314822	-0.208386	0.138142	-1.50849	0.131429	0.232516
DIDO1	ENSG00000101191	ENSG00000101191.17	5943.55	0.123985	0.0821959	1.50841	0.131451	0.232536
ERICH3	ENSG00000178965	ENSG00000178965.14	10.9581	0.731668	0.485093	1.50831	0.131476	0.232547
RAB1B	ENSG00000174903	ENSG00000174903.16	11151.7	0.145577	0.0965175	1.5083	0.131478	0.232547
IHO1	ENSG00000173421	ENSG00000173421.17	4.65345	-1.03073	0.683429	-1.50817	0.13151	0.232585
ABCD4	ENSG00000119688	ENSG00000119688.21	4207.05	0.201576	0.133686	1.50783	0.131599	0.232724
NA	ENSG00000273759	ENSG00000273759.1	23.0274	0.281891	0.186998	1.50745	0.131695	0.232876
MIR4263	ENSG00000265321	ENSG00000265321.1	15.6393	-0.389736	0.258554	-1.50737	0.131716	0.232886
SMYD2	ENSG00000143499	ENSG00000143499.14	2234.23	-0.153567	0.10188	-1.50733	0.131727	0.232886
ULBP3	ENSG00000131019	ENSG00000131019.11	217.917	-0.443626	0.294317	-1.50731	0.131732	0.232886
EPS15L1	ENSG00000127527	ENSG00000127527.14	2487.43	-0.131371	0.0871692	-1.50708	0.131791	0.232973
BRD3	ENSG00000169925	ENSG00000169925.17	1651.09	0.153199	0.101657	1.50701	0.131807	0.232983
MSMO1	ENSG00000052802	ENSG00000052802.13	11571.2	0.384958	0.255463	1.50691	0.131834	0.233013
RPP30	ENSG00000148688	ENSG00000148688.14	1286.87	0.142026	0.0942764	1.50649	0.131942	0.233169
TEPSIN	ENSG00000167302	ENSG00000167302.11	545.747	0.20666	0.137181	1.50648	0.131944	0.233169
FDXR	ENSG00000161513	ENSG00000161513.12	1148.33	-0.237941	0.157968	-1.50627	0.131999	0.233249
SUN2	ENSG00000100242	ENSG00000100242.15	7091.29	0.167808	0.111417	1.50613	0.132034	0.233292
SENP1	ENSG00000079387	ENSG00000079387.14	1507.09	-0.124138	0.0824318	-1.50594	0.132082	0.233333
ABHD6	ENSG00000163686	ENSG00000163686.15	3379.49	0.194985	0.129478	1.50594	0.132084	0.233333
COA1	ENSG00000106603	ENSG00000106603.20	1654.87	-0.162322	0.107789	-1.50592	0.132088	0.233333
CHD1	ENSG00000153922	ENSG00000153922.11	8256.48	-0.201323	0.133716	-1.5056	0.13217	0.233459
LOC102723575	ENSG00000287264	ENSG00000287264.1	6.06043	0.695662	0.462116	1.50538	0.132225	0.233538
EP400	ENSG00000183495	ENSG00000183495.14	3157.39	0.116308	0.0772644	1.50532	0.132241	0.233548
LINC00520	ENSG00000258791	ENSG00000258791.9	540.07	-0.688092	0.4572	-1.50501	0.132321	0.23367
GPR108	ENSG00000125734	ENSG00000125734.15	7412.87	0.219813	0.146071	1.50483	0.132368	0.233735
AASDHPPT	ENSG00000149313	ENSG00000149313.11	1498.09	-0.130354	0.0866302	-1.50472	0.132397	0.233768
WDR72	ENSG00000166415	ENSG00000166415.15	208.112	0.697914	0.463918	1.50439	0.132481	0.233897
GDPGP1	ENSG00000183208	ENSG00000183208.13	440.372	-0.30197	0.200739	-1.50429	0.132507	0.233927
SRSF6	ENSG00000124193	ENSG00000124193.16	8181.1	0.120978	0.0804246	1.50424	0.132519	0.233928
NA	ENSG00000248671	ENSG00000248671.8	37.0161	0.296259	0.19696	1.50416	0.132541	0.233948
FAM83E	ENSG00000105523	ENSG00000105523.4	21289.1	0.225405	0.149859	1.50412	0.132551	0.233948
NA	ENSG00000253476	ENSG00000253476.1	16.1932	0.381352	0.253625	1.50361	0.132682	0.23416
CDH2	ENSG00000170558	ENSG00000170558.10	9.85089	-0.961245	0.639308	-1.50357	0.132692	0.23416
MCM2	ENSG00000073111	ENSG00000073111.14	1504.85	-0.349431	0.232415	-1.50348	0.132716	0.234184
TOR2A	ENSG00000160404	ENSG00000160404.18	2000.67	0.190165	0.126519	1.50305	0.132825	0.234358
BCL7B	ENSG00000106635	ENSG00000106635.8	5898.6	0.131476	0.087477	1.50298	0.132844	0.234374
LINC01204	ENSG00000229563	ENSG00000229563.7	6.31823	-0.959947	0.638851	-1.50261	0.132938	0.234505
PINLYP	ENSG00000234465	ENSG00000234465.11	25.1443	-0.566572	0.377058	-1.50261	0.132939	0.234505
HOXB-AS1	ENSG00000230148	ENSG00000230148.8	11.8093	-0.547851	0.364666	-1.50234	0.13301	0.234611
CENPT	ENSG00000102901	ENSG00000102901.13	1481.15	-0.222898	0.148421	-1.5018	0.13315	0.234825
NA	ENSG00000251450	ENSG00000251450.2	4.62777	-0.809823	0.539239	-1.50179	0.133152	0.234825
NA	ENSG00000218418	ENSG00000218418.2	15.8836	-0.356099	0.237169	-1.50146	0.133237	0.234957
LINC01128	ENSG00000228794	ENSG00000228794.10	627.309	0.139668	0.0930342	1.50126	0.13329	0.235031
XYLT1	ENSG00000103489	ENSG00000103489.12	4751.1	0.235969	0.157201	1.50106	0.133339	0.2351
EPHA7	ENSG00000135333	ENSG00000135333.15	26.608	-0.665297	0.443323	-1.5007	0.133432	0.235212
RPS15	ENSG00000115268	ENSG00000115268.10	21554.4	0.160524	0.106966	1.5007	0.133433	0.235212
HEMK2	ENSG00000156239	ENSG00000156239.12	748.49	0.168449	0.112249	1.50067	0.13344	0.235212
AXIN1	ENSG00000103126	ENSG00000103126.15	5021.2	0.144222	0.0961062	1.50066	0.133445	0.235212
NA	ENSG00000243514	ENSG00000243514.2	6.58001	0.564169	0.376005	1.50043	0.133503	0.235296
KIF7	ENSG00000166813	ENSG00000166813.16	84.8526	0.372021	0.248024	1.49994	0.133629	0.2355
NBR1	ENSG00000188554	ENSG00000188554.15	23939.3	0.23898	0.159375	1.49948	0.133749	0.235693
SUMO2	ENSG00000188612	ENSG00000188612.12	10261	-0.0828918	0.0552948	-1.49909	0.133851	0.235854
ATL3	ENSG00000184743	ENSG00000184743.13	8821.29	-0.140107	0.0934668	-1.499	0.133873	0.235875
CPS1	ENSG00000021826	ENSG00000021826.17	655.711	0.955267	0.637335	1.49885	0.133914	0.235928
ADRA2B	ENSG00000274286	ENSG00000274286.2	8.7919	0.708267	0.472586	1.4987	0.13395	0.235974
BRI3BP	ENSG00000184992	ENSG00000184992.13	8702.15	-0.0907009	0.0605438	-1.4981	0.134106	0.23623
CCDC13-AS1	ENSG00000173811	ENSG00000173811.11	9.36762	0.690977	0.461254	1.49804	0.134123	0.23624
NA	ENSG00000224950	ENSG00000224950.2	46.9093	-0.332534	0.222004	-1.49787	0.134166	0.236299
TGDS	ENSG00000088451	ENSG00000088451.11	1208.01	-0.124924	0.0834038	-1.49783	0.134178	0.236301
USP46	ENSG00000109189	ENSG00000109189.13	1429.71	-0.139957	0.0934455	-1.49773	0.134202	0.236325
TPR	ENSG00000047410	ENSG00000047410.14	8124.82	-0.0909198	0.060709	-1.49763	0.134229	0.236353
NA	ENSG00000268947	ENSG00000268947.1	21.8705	0.437206	0.291948	1.49755	0.134251	0.236374
NA	ENSG00000278743	ENSG00000278743.1	8.47465	-0.730761	0.487987	-1.4975	0.134263	0.236377
MRM1	ENSG00000278619	ENSG00000278619.5	658.78	0.218868	0.146174	1.49731	0.134313	0.236445
C16orf86	ENSG00000159761	ENSG00000159761.15	27.6779	-0.378557	0.252832	-1.49727	0.134323	0.236445
TOM1L2	ENSG00000175662	ENSG00000175662.18	9244.17	0.149782	0.100047	1.49713	0.134361	0.236488
PMEL	ENSG00000185664	ENSG00000185664.15	242.306	0.210993	0.140935	1.4971	0.134368	0.236488
PRDM16	ENSG00000142611	ENSG00000142611.17	78.9631	-0.433294	0.28948	-1.4968	0.134445	0.236604
TLN1	ENSG00000137076	ENSG00000137076.21	14670.6	-0.178606	0.119345	-1.49656	0.134508	0.236696
NA	ENSG00000271843	ENSG00000271843.1	14.6348	-0.344385	0.230137	-1.49643	0.134541	0.236737
CRIPTO	ENSG00000241186	ENSG00000241186.10	298.29	0.38899	0.260006	1.49608	0.134632	0.236878
OCLN	ENSG00000197822	ENSG00000197822.12	5708.6	0.268975	0.179803	1.49595	0.134667	0.236921
CCT4	ENSG00000115484	ENSG00000115484.15	7613.47	-0.192672	0.128859	-1.49521	0.134859	0.23724
ZNF562	ENSG00000171466	ENSG00000171466.10	4831.62	-0.203916	0.136446	-1.49448	0.13505	0.237557
TEP1	ENSG00000129566	ENSG00000129566.13	9559.03	0.247417	0.165578	1.49426	0.135108	0.237641
TPRKB	ENSG00000144034	ENSG00000144034.16	1938.55	0.157773	0.105594	1.49415	0.135137	0.237661
ZBTB5	ENSG00000168795	ENSG00000168795.5	1682.33	-0.107605	0.0720184	-1.49413	0.13514	0.237661
TRAF2	ENSG00000127191	ENSG00000127191.18	1849.64	0.131532	0.0880475	1.49387	0.135209	0.237762
EFNA2	ENSG00000099617	ENSG00000099617.4	8173.9	-0.260349	0.174287	-1.49379	0.13523	0.237777
MVK	ENSG00000110921	ENSG00000110921.14	1705.78	0.293304	0.196353	1.49376	0.135238	0.237777
NA	ENSG00000275764	ENSG00000275764.1	444.858	0.178413	0.119451	1.49361	0.135279	0.237829
PAIP1	ENSG00000172239	ENSG00000172239.14	5820.86	-0.089166	0.0597039	-1.49347	0.135314	0.237873
POLR2D	ENSG00000144231	ENSG00000144231.11	1879.03	-0.142101	0.0951577	-1.49332	0.135353	0.237923
RNF41	ENSG00000181852	ENSG00000181852.18	3373.89	-0.104983	0.0703055	-1.49324	0.135375	0.237929
STEAP1B-AS1	ENSG00000232759	ENSG00000232759.1	15.2731	1.06234	0.71144	1.49323	0.135378	0.237929
NA	ENSG00000235084	ENSG00000235084.3	28.0272	0.364235	0.243931	1.49319	0.135388	0.237929
NA	ENSG00000276698	ENSG00000276698.1	24.8332	0.290579	0.19462	1.49306	0.135422	0.23797
AMZ2	ENSG00000196704	ENSG00000196704.14	2437.95	-0.142848	0.0956834	-1.49293	0.135457	0.238012
KLF1	ENSG00000105610	ENSG00000105610.6	6.34982	-0.659672	0.441909	-1.49278	0.135495	0.238061
NQO1	ENSG00000181019	ENSG00000181019.13	21546.7	-0.303677	0.203437	-1.49274	0.135506	0.238061
PTPRG-AS1	ENSG00000241472	ENSG00000241472.7	6.56105	0.778591	0.521713	1.49238	0.135601	0.238205
MOGAT3	ENSG00000106384	ENSG00000106384.12	2851.32	0.265371	0.177821	1.49234	0.135609	0.238205
NA	ENSG00000197813	ENSG00000197813.6	6.99754	-0.739828	0.49585	-1.49204	0.135689	0.238314
WRAP53	ENSG00000141499	ENSG00000141499.17	568.495	-0.165566	0.110968	-1.49201	0.135698	0.238314
MAPKAPK3	ENSG00000114738	ENSG00000114738.11	3990.83	-0.259287	0.173787	-1.49199	0.135703	0.238314
KRTAP5-4	ENSG00000241598	ENSG00000241598.5	15.414	-0.630348	0.422507	-1.49192	0.135719	0.238325
ERLN	ENSG00000259120	ENSG00000259120.3	2000.49	0.376375	0.252293	1.49182	0.135747	0.238355
ACLY	ENSG00000131473	ENSG00000131473.17	11590	0.114949	0.0770577	1.49173	0.13577	0.238376
S100A14	ENSG00000189334	ENSG00000189334.9	50432.9	0.260663	0.17475	1.49164	0.135795	0.238401
GID4	ENSG00000141034	ENSG00000141034.10	724.298	0.138562	0.0929057	1.49142	0.135851	0.238481
NUDT3	ENSG00000272325	ENSG00000272325.2	98.9542	0.188757	0.126575	1.49127	0.135892	0.238535
AMBRA1	ENSG00000110497	ENSG00000110497.15	3204.77	-0.206979	0.138855	-1.49061	0.136063	0.238817
TMPRSS5	ENSG00000166682	ENSG00000166682.13	20.456	-0.460835	0.309172	-1.49055	0.136081	0.238829
UBL7-DT	ENSG00000247240	ENSG00000247240.8	237.713	0.202614	0.135998	1.48983	0.136268	0.239139
ARNT2-DT	ENSG00000259495	ENSG00000259495.3	31.7102	0.570736	0.3831	1.48978	0.136281	0.239143
NCR1	ENSG00000189430	ENSG00000189430.13	13.5651	-0.725575	0.48708	-1.48964	0.136318	0.23919
NA	ENSG00000268758	ENSG00000268758.7	28.1865	-0.479134	0.321745	-1.48917	0.136442	0.239388
NA	ENSG00000286431	ENSG00000286431.1	77.1744	0.291659	0.195915	1.4887	0.136566	0.239587
NA	ENSG00000258655	ENSG00000258655.2	179.704	0.239527	0.160919	1.4885	0.13662	0.239663
LENG9	ENSG00000275183	ENSG00000275183.2	1577.16	-0.335002	0.225087	-1.48832	0.136665	0.239724
NA	ENSG00000234337	ENSG00000234337.4	13.0021	-0.399833	0.268673	-1.48818	0.136704	0.239773
NA	ENSG00000274922	ENSG00000274922.1	26.5061	-0.483933	0.325203	-1.4881	0.136726	0.239792
AARS1	ENSG00000090861	ENSG00000090861.17	5626.94	-0.178964	0.120268	-1.48804	0.136739	0.239797
WDR5B	ENSG00000196981	ENSG00000196981.4	528.003	-0.165345	0.111133	-1.48781	0.1368	0.239886
ZNF7	ENSG00000147789	ENSG00000147789.16	994.514	0.0701803	0.0471729	1.48772	0.136824	0.239908
BTN3A2	ENSG00000186470	ENSG00000186470.14	7962.32	-0.476518	0.32032	-1.48763	0.136848	0.239914
LOC107986453	ENSG00000250378	ENSG00000250378.4	7.85031	-0.852055	0.572759	-1.48763	0.136848	0.239914
NCBP1	ENSG00000136937	ENSG00000136937.13	6607.13	0.109533	0.0736526	1.48715	0.136974	0.240116
TRMT9B	ENSG00000250305	ENSG00000250305.9	317.563	0.342158	0.230126	1.48682	0.137061	0.24025
LOC124901107	ENSG00000286657	ENSG00000286657.1	6.9662	0.676702	0.45519	1.48664	0.137111	0.240309
FCF1	ENSG00000119616	ENSG00000119616.11	3621.98	-0.0958604	0.0644823	-1.48662	0.137116	0.240309
HSPD1	ENSG00000144381	ENSG00000144381.18	32776.7	-0.286401	0.192688	-1.48634	0.137189	0.240417
CBX3P10	ENSG00000234073	ENSG00000234073.1	6.11759	1.48029	0.996037	1.48618	0.137232	0.240475
PCDHAC2	ENSG00000243232	ENSG00000243232.6	6.66058	-1.17341	0.78959	-1.4861	0.137252	0.240491
SMN1	ENSG00000172062	ENSG00000172062.17	415.933	0.213063	0.143433	1.48546	0.137423	0.240771
NA	ENSG00000249626	ENSG00000249626.1	67.0084	0.507441	0.341637	1.48532	0.137458	0.240814
ATAT1	ENSG00000137343	ENSG00000137343.18	557.9	0.160863	0.108323	1.48503	0.137536	0.240932
LPCAT4	ENSG00000176454	ENSG00000176454.14	10012.3	0.212529	0.143149	1.48468	0.137629	0.241077
CNGB1	ENSG00000070729	ENSG00000070729.14	6.41584	-1.08392	0.73015	-1.48452	0.137672	0.241133
NA	ENSG00000260290	ENSG00000260290.2	14.414	-0.404959	0.27282	-1.48434	0.137718	0.241194
AGER	ENSG00000204305	ENSG00000204305.15	184.328	-0.278502	0.18764	-1.48424	0.137747	0.241225
NA	ENSG00000268295	ENSG00000268295.1	6.21791	-0.6488	0.437231	-1.48388	0.13784	0.241369
AGAP6	ENSG00000204149	ENSG00000204149.14	16.1847	0.486312	0.327751	1.48379	0.137866	0.241397
COXFA4L3	ENSG00000166920	ENSG00000166920.13	34718.2	0.289724	0.195267	1.48374	0.137879	0.241401
STXBP5	ENSG00000164506	ENSG00000164506.14	10393.3	-0.172371	0.116184	-1.48361	0.137913	0.241442
MAB21L1	ENSG00000180660	ENSG00000180660.8	5.44705	-0.999917	0.674151	-1.48322	0.138015	0.241602
NA	ENSG00000257489	ENSG00000257489.6	41.1785	0.297288	0.200447	1.48312	0.138042	0.24163
TBCB	ENSG00000105254	ENSG00000105254.12	3937.22	0.1324	0.0892901	1.48281	0.138124	0.241755
ZNF718	ENSG00000250312	ENSG00000250312.8	445.424	0.1896	0.127873	1.48271	0.13815	0.241782
EIF4A2	ENSG00000156976	ENSG00000156976.17	27026.7	-0.163142	0.110037	-1.48262	0.138176	0.241807
RPS3AP26	ENSG00000214389	ENSG00000214389.2	994.204	0.371991	0.25092	1.48251	0.138205	0.24184
PAQR6	ENSG00000160781	ENSG00000160781.17	62.2105	-0.294809	0.198888	-1.48228	0.138265	0.241925
PROX1	ENSG00000117707	ENSG00000117707.16	955.768	-0.296718	0.200188	-1.4822	0.138288	0.241928
NA	ENSG00000235316	ENSG00000235316.1	45.7857	0.226493	0.152809	1.4822	0.138288	0.241928
MED16	ENSG00000175221	ENSG00000175221.15	5771.77	-0.210702	0.142187	-1.48186	0.138377	0.242065
CAMK2B	ENSG00000058404	ENSG00000058404.20	20.2247	0.464481	0.313505	1.48157	0.138454	0.242182
NA	ENSG00000236641	ENSG00000236641.2	5.51591	0.762757	0.514884	1.48142	0.138496	0.242236
CES4A	ENSG00000172824	ENSG00000172824.16	162.234	-0.242368	0.163614	-1.48134	0.138517	0.242254
EYA4	ENSG00000112319	ENSG00000112319.20	13.6499	-1.16029	0.783369	-1.48115	0.138566	0.24232
RIN1	ENSG00000174791	ENSG00000174791.11	807.751	-0.175196	0.118306	-1.48087	0.13864	0.242401
BRSK1	ENSG00000160469	ENSG00000160469.17	166.571	0.311235	0.210171	1.48087	0.138642	0.242401
NA	ENSG00000275854	ENSG00000275854.1	11.3257	0.43142	0.291338	1.48083	0.138653	0.242401
TXNDC15	ENSG00000113621	ENSG00000113621.15	2434.6	-0.131961	0.0891157	-1.48079	0.138663	0.242401
NA	ENSG00000237522	ENSG00000237522.1	76.4649	-0.278777	0.188264	-1.48078	0.138666	0.242401
NA	ENSG00000238251	ENSG00000238251.2	5.62967	-0.688641	0.465119	-1.48057	0.138721	0.242479
NA	ENSG00000273176	ENSG00000273176.1	7.10389	0.503591	0.340295	1.47987	0.138909	0.242784
LOC105376380	ENSG00000287566	ENSG00000287566.1	6.74007	0.66446	0.449009	1.47983	0.138917	0.242784
COX16	ENSG00000133983	ENSG00000133983.16	452.118	0.155937	0.105384	1.47971	0.13895	0.242809
FANCM	ENSG00000187790	ENSG00000187790.11	460.013	-0.239851	0.162098	-1.47967	0.138963	0.242809
HRCT1	ENSG00000196196	ENSG00000196196.3	3120.91	0.524009	0.354149	1.47963	0.138972	0.242809
GOLGA7B	ENSG00000155265	ENSG00000155265.11	407.523	0.494896	0.334475	1.47962	0.138975	0.242809
NA	ENSG00000279953	ENSG00000279953.1	12.9083	-0.380592	0.257279	-1.4793	0.139061	0.24294
ABHD12	ENSG00000100997	ENSG00000100997.20	6730.41	0.222647	0.150522	1.47917	0.139096	0.242983
ARPC5	ENSG00000162704	ENSG00000162704.16	30277.5	-0.154289	0.10432	-1.479	0.13914	0.243041
STAR	ENSG00000147465	ENSG00000147465.12	20.3999	0.407434	0.275497	1.47891	0.139165	0.243065
NA	ENSG00000276523	ENSG00000276523.1	7.76681	-0.487725	0.3298	-1.47885	0.13918	0.243065
GALNT5	ENSG00000136542	ENSG00000136542.9	25180.1	0.160523	0.108547	1.47883	0.139186	0.243065
RPF2	ENSG00000197498	ENSG00000197498.13	2018.01	-0.225078	0.152234	-1.4785	0.139275	0.243201
LYRM1	ENSG00000102897	ENSG00000102897.10	1710.14	-0.158343	0.107105	-1.4784	0.139301	0.243228
NA	ENSG00000217027	ENSG00000217027.1	9.06907	0.469158	0.317367	1.47828	0.139332	0.243262
EEF1DP1	ENSG00000228887	ENSG00000228887.3	25.3605	0.429785	0.290765	1.47811	0.139377	0.243311
RPL10P6	ENSG00000230076	ENSG00000230076.1	347.523	0.534133	0.361364	1.4781	0.139381	0.243311
NA	ENSG00000158482	ENSG00000158482.10	7.26273	-0.631007	0.426958	-1.47791	0.139431	0.243379
ZNF254	ENSG00000213096	ENSG00000213096.11	1416.7	0.223861	0.151505	1.47758	0.13952	0.243515
CCDC163	ENSG00000280670	ENSG00000280670.3	128.258	-0.337731	0.228615	-1.47729	0.139597	0.243632
NA	ENSG00000281469	ENSG00000281469.1	5.87268	0.603067	0.408347	1.47685	0.139716	0.243807
SYK	ENSG00000165025	ENSG00000165025.15	8054.17	-0.118608	0.0803125	-1.47684	0.13972	0.243807
ITGB1BP1	ENSG00000119185	ENSG00000119185.13	2536.86	-0.154983	0.104967	-1.47649	0.139811	0.24394
TAS2R14	ENSG00000212127	ENSG00000212127.6	26.2634	-0.280168	0.189755	-1.47647	0.139817	0.24394
NA	ENSG00000277957	ENSG00000277957.1	8.82432	-0.557106	0.377371	-1.47628	0.139868	0.243988
LDOC1	ENSG00000182195	ENSG00000182195.9	35.3841	-0.555268	0.376131	-1.47626	0.139873	0.243988
NA	ENSG00000269984	ENSG00000269984.1	8.64884	-0.632305	0.428319	-1.47625	0.139877	0.243988
URB2	ENSG00000135763	ENSG00000135763.10	874.869	-0.27503	0.186313	-1.47617	0.139898	0.244005
NA	ENSG00000250644	ENSG00000250644.3	11.0637	0.598737	0.405631	1.47606	0.139927	0.244036
ZBTB25	ENSG00000089775	ENSG00000089775.12	398.06	-0.15962	0.108145	-1.47598	0.13995	0.244059
LINC02542	ENSG00000226453	ENSG00000226453.2	212.307	-0.492498	0.333843	-1.47524	0.140149	0.244386
TMPRSS4	ENSG00000137648	ENSG00000137648.19	37747.9	0.198814	0.134774	1.47517	0.140167	0.244399
NA	ENSG00000272842	ENSG00000272842.1	18.4221	0.430179	0.291671	1.47488	0.140245	0.244515
NA	ENSG00000253666	ENSG00000253666.2	5.09804	0.811167	0.550031	1.47477	0.140275	0.244549
MIR93	ENSG00000207757	ENSG00000207757.1	4.6545	0.647408	0.439033	1.47462	0.140314	0.244598
LIG4	ENSG00000174405	ENSG00000174405.14	2345.16	-0.188883	0.128103	-1.47445	0.140359	0.244658
CPSF7	ENSG00000149532	ENSG00000149532.16	5320.14	0.0679172	0.0460831	1.4738	0.140535	0.244943
PAX8	ENSG00000125618	ENSG00000125618.18	673.636	0.339546	0.230393	1.47377	0.140545	0.244943
NA	ENSG00000268912	ENSG00000268912.1	59.3894	0.23826	0.161675	1.4737	0.140564	0.244957
THAP11	ENSG00000168286	ENSG00000168286.3	1532.5	0.104732	0.0710743	1.47356	0.1406	0.245002
LINC00507	ENSG00000256193	ENSG00000256193.6	28.0589	0.938882	0.637221	1.4734	0.140643	0.245058
LAMTOR3	ENSG00000109270	ENSG00000109270.13	8929.68	0.200626	0.136215	1.47286	0.140789	0.245292
HINT2	ENSG00000137133	ENSG00000137133.11	19.1761	0.300122	0.203796	1.47266	0.140843	0.245367
NA	ENSG00000261351	ENSG00000261351.2	49.5934	0.19651	0.133486	1.47214	0.140984	0.245595
NA	ENSG00000279863	ENSG00000279863.1	44.667	-0.296745	0.201627	-1.47176	0.141087	0.245755
KIAA0232	ENSG00000170871	ENSG00000170871.12	11635.7	-0.171085	0.116254	-1.47165	0.141115	0.24578
CADPS	ENSG00000163618	ENSG00000163618.18	436.188	0.438095	0.297695	1.47162	0.141123	0.24578
BNIP1	ENSG00000113734	ENSG00000113734.18	789.366	0.123424	0.0838912	1.47124	0.141226	0.245939
ZBTB2	ENSG00000181472	ENSG00000181472.5	1424.34	0.0912911	0.0620544	1.47115	0.141252	0.245966
MIR6859-1	ENSG00000278267	ENSG00000278267.1	9.84145	0.549492	0.373552	1.47099	0.141293	0.246019
CCT6A	ENSG00000146731	ENSG00000146731.11	12906.9	-0.191658	0.130307	-1.47082	0.14134	0.246082
RPL37A	ENSG00000197756	ENSG00000197756.10	42929.2	0.180147	0.122545	1.47005	0.141547	0.246407
RNASEH2C	ENSG00000172922	ENSG00000172922.11	845.783	0.157058	0.106839	1.47005	0.141549	0.246407
ADH6	ENSG00000172955	ENSG00000172955.17	1654.54	0.4755	0.323469	1.47	0.141561	0.246408
NA	ENSG00000272562	ENSG00000272562.2	6.48233	-0.638575	0.434441	-1.46988	0.141594	0.246448
PSMD4	ENSG00000159352	ENSG00000159352.16	8642.94	-0.104192	0.0708992	-1.46959	0.141674	0.246561
NA	ENSG00000271781	ENSG00000271781.1	42.8028	-0.428876	0.29184	-1.46956	0.141681	0.246561
NA	ENSG00000273483	ENSG00000273483.1	6.55732	0.69537	0.473216	1.46946	0.141709	0.24659
PPWD1	ENSG00000113593	ENSG00000113593.12	2236.63	-0.0905476	0.0616309	-1.46919	0.141781	0.246696
NA	ENSG00000226329	ENSG00000226329.2	5.6729	-0.946536	0.644383	-1.4689	0.141859	0.246804
NA	ENSG00000228960	ENSG00000228960.6	35.7277	0.454671	0.309535	1.46888	0.141865	0.246804
DET1	ENSG00000140543	ENSG00000140543.15	25.7166	0.296283	0.201732	1.4687	0.141915	0.246872
CCDC57	ENSG00000176155	ENSG00000176155.19	1063.39	-0.161506	0.10997	-1.46863	0.141932	0.246882
MSH3	ENSG00000113318	ENSG00000113318.11	2183.24	0.122931	0.0837116	1.46851	0.141967	0.24691
DIMT1	ENSG00000086189	ENSG00000086189.11	607.075	-0.272539	0.18559	-1.4685	0.141969	0.24691
TOP1MT	ENSG00000184428	ENSG00000184428.13	917.599	0.220436	0.150176	1.46785	0.142145	0.247196
LRMDA	ENSG00000148655	ENSG00000148655.15	131.414	0.307868	0.20976	1.46772	0.142181	0.247228
MDM1	ENSG00000111554	ENSG00000111554.15	522.106	-0.137788	0.0938806	-1.46769	0.142189	0.247228
NDUFB3	ENSG00000119013	ENSG00000119013.10	7947.43	0.141184	0.0961969	1.46766	0.142197	0.247228
PDK3	ENSG00000067992	ENSG00000067992.16	2745.81	0.179004	0.121981	1.46747	0.142248	0.247299
LOC100289479	ENSG00000236391	ENSG00000236391.3	5.9803	-0.738026	0.503122	-1.46689	0.142405	0.247539
GNPAT	ENSG00000116906	ENSG00000116906.13	4510.75	0.095553	0.0651403	1.46688	0.142409	0.247539
CRACDL	ENSG00000196872	ENSG00000196872.12	1527.63	0.249661	0.170224	1.46666	0.142467	0.247622
LRBA	ENSG00000198589	ENSG00000198589.14	9548.98	0.122749	0.083718	1.46622	0.142588	0.247803
MUCL3	ENSG00000168631	ENSG00000168631.13	23.172	-1.36863	0.93345	-1.4662	0.142593	0.247803
RWDD3-DT	ENSG00000226026	ENSG00000226026.6	6.48401	0.578738	0.394887	1.46558	0.142763	0.248079
SLC25A15	ENSG00000102743	ENSG00000102743.15	1482.85	0.184745	0.126079	1.46532	0.142834	0.248183
EXOSC2	ENSG00000130713	ENSG00000130713.16	1177.24	-0.24554	0.167573	-1.46528	0.142845	0.248183
NUBP1	ENSG00000103274	ENSG00000103274.11	951.795	-0.119486	0.0815656	-1.4649	0.142947	0.248341
LRRN4CL	ENSG00000177363	ENSG00000177363.5	29.9283	-0.738275	0.504003	-1.46482	0.142969	0.248346
PTGES3	ENSG00000110958	ENSG00000110958.16	26743.8	-0.122492	0.0836252	-1.46478	0.142982	0.248346
CCPG1	ENSG00000260916	ENSG00000260916.8	2040.92	-0.183701	0.125413	-1.46477	0.142983	0.248346
NA	ENSG00000214820	ENSG00000214820.3	11.1759	-0.387862	0.264834	-1.46455	0.143044	0.248433
ADAMTSL2	ENSG00000197859	ENSG00000197859.11	78.5493	0.514251	0.351195	1.46429	0.143116	0.248538
NA	ENSG00000257433	ENSG00000257433.6	54.7772	-0.394983	0.269774	-1.46412	0.14316	0.248596
GOLPH3L	ENSG00000143457	ENSG00000143457.11	11131.2	0.17976	0.122792	1.46394	0.14321	0.248663
TRAF4	ENSG00000076604	ENSG00000076604.15	6767.87	0.155927	0.106522	1.4638	0.14325	0.248713
HAUS4	ENSG00000092036	ENSG00000092036.19	692.639	-0.190207	0.129956	-1.46363	0.143296	0.248774
KLHL42	ENSG00000087448	ENSG00000087448.11	1863.38	0.238797	0.163165	1.46353	0.143323	0.248802
ZNF117	ENSG00000152926	ENSG00000152926.15	488.524	-0.257537	0.17603	-1.46303	0.143458	0.249017
FLAD1	ENSG00000160688	ENSG00000160688.19	2415.28	0.125738	0.0859696	1.46259	0.143581	0.249211
TRGV10	ENSG00000211694	ENSG00000211694.2	14.881	-0.600398	0.410533	-1.46248	0.143609	0.24924
NA	ENSG00000287865	ENSG00000287865.1	12.6179	0.524328	0.358548	1.46236	0.143641	0.249277
ZNF804A	ENSG00000170396	ENSG00000170396.9	15.4768	-0.815935	0.558066	-1.46207	0.143721	0.249396
IGHV4-55	ENSG00000254395	ENSG00000254395.1	183.823	-2.92948	2.00376	-1.46199	0.143743	0.249416
SELENOH	ENSG00000211450	ENSG00000211450.10	862.559	-0.145178	0.099352	-1.46125	0.143946	0.249748
CAND2	ENSG00000144712	ENSG00000144712.12	16.9689	-0.522606	0.357664	-1.46117	0.14397	0.249771
EXTL3-AS1	ENSG00000246339	ENSG00000246339.6	7.32081	-0.828205	0.566945	-1.46082	0.144065	0.249916
LINC02432	ENSG00000248810	ENSG00000248810.2	18.5197	-1.3238	0.906252	-1.46074	0.144087	0.249935
NA	ENSG00000197099	ENSG00000197099.8	28.2465	0.499572	0.342047	1.46053	0.144144	0.250014
RSPO1	ENSG00000169218	ENSG00000169218.14	11.3864	-0.747943	0.512149	-1.4604	0.14418	0.250058
B3GALT4	ENSG00000235863	ENSG00000235863.4	2201.78	0.19484	0.133424	1.46031	0.144206	0.250084
ZNF609	ENSG00000180357	ENSG00000180357.9	4589.31	-0.131519	0.0900736	-1.46013	0.144253	0.250147
ANKRD40CL	ENSG00000167117	ENSG00000167117.10	5592.76	0.347614	0.238093	1.45999	0.144293	0.250196
SLC16A10	ENSG00000112394	ENSG00000112394.17	197.192	-0.389837	0.267053	-1.45978	0.144351	0.250278
TPPP2	ENSG00000179636	ENSG00000179636.15	5.34617	0.73423	0.503004	1.45969	0.144375	0.2503
GOLGA4	ENSG00000144674	ENSG00000144674.16	21240.2	0.11949	0.0818637	1.45962	0.144394	0.250314
RPSAP11	ENSG00000237433	ENSG00000237433.1	8.67295	1.0279	0.704279	1.4595	0.144427	0.250351
TMEM269	ENSG00000274386	ENSG00000274386.5	5.72707	0.630745	0.432177	1.45946	0.144438	0.250351
RALY-AS1	ENSG00000285230	ENSG00000285230.2	464.939	0.284164	0.194726	1.4593	0.144481	0.250407
SPC24	ENSG00000161888	ENSG00000161888.11	352.754	-0.316797	0.217123	-1.45906	0.144547	0.250502
C4orf46	ENSG00000205208	ENSG00000205208.5	536.762	-0.211887	0.145228	-1.459	0.144566	0.250515
ZW10	ENSG00000086827	ENSG00000086827.9	1935.43	-0.15516	0.106352	-1.45893	0.144584	0.250527
SNHG15	ENSG00000232956	ENSG00000232956.9	478.865	-0.322332	0.220961	-1.45877	0.144628	0.250584
HEATR5A-DT	ENSG00000250365	ENSG00000250365.7	23.9137	0.330874	0.226838	1.45863	0.144666	0.250631
DPH6	ENSG00000134146	ENSG00000134146.12	511.872	0.157077	0.107697	1.45851	0.144701	0.250671
SIN3A	ENSG00000169375	ENSG00000169375.16	4144.79	0.0956238	0.0655655	1.45845	0.144718	0.250681
SCML4	ENSG00000146285	ENSG00000146285.14	151.919	0.307807	0.211062	1.45837	0.144739	0.250698
LGR5	ENSG00000139292	ENSG00000139292.13	648.867	0.39997	0.274299	1.45815	0.144798	0.250782
CASQ1	ENSG00000143318	ENSG00000143318.13	5.66448	-0.69871	0.479231	-1.45798	0.144846	0.250846
HAUS2	ENSG00000137814	ENSG00000137814.12	1527.58	-0.142387	0.0976854	-1.4576	0.14495	0.251006
NA	ENSG00000286129	ENSG00000286129.1	28.1368	-0.286419	0.196566	-1.45711	0.145086	0.251222
SEC22A	ENSG00000121542	ENSG00000121542.12	1079.87	-0.0990137	0.0679578	-1.45699	0.14512	0.251262
BBS12	ENSG00000181004	ENSG00000181004.10	753.805	-0.17471	0.119932	-1.45674	0.145188	0.25136
NA	ENSG00000260571	ENSG00000260571.1	5.26236	-0.475141	0.326307	-1.45612	0.14536	0.251626
RPS18P2	ENSG00000213315	ENSG00000213315.5	103.563	0.493244	0.338743	1.4561	0.145364	0.251626
ANKRD30B	ENSG00000180777	ENSG00000180777.14	30.3375	0.612257	0.420534	1.45591	0.145419	0.251702
CPE	ENSG00000109472	ENSG00000109472.14	2414.02	0.375196	0.257723	1.45581	0.145445	0.251726
NA	ENSG00000186940	ENSG00000186940.6	19.9461	0.3534	0.242758	1.45577	0.145455	0.251726
NA	ENSG00000229021	ENSG00000229021.2	5.58368	-0.802402	0.551202	-1.45573	0.145467	0.251727
NA	ENSG00000286996	ENSG00000286996.1	10.7524	-0.532597	0.365918	-1.45551	0.145528	0.251814
C1QTNF2	ENSG00000145861	ENSG00000145861.9	35.1596	-0.354839	0.24381	-1.45539	0.145561	0.251851
ZNF430	ENSG00000118620	ENSG00000118620.13	636.864	0.144369	0.0992168	1.45509	0.145646	0.25196
LCDR	ENSG00000273148	ENSG00000273148.1	27.126	0.354863	0.243878	1.45508	0.145646	0.25196
NA	ENSG00000286331	ENSG00000286331.1	6.7906	0.642357	0.44154	1.45481	0.145721	0.25207
CDC14B	ENSG00000081377	ENSG00000081377.17	2733.43	-0.108671	0.0747199	-1.45437	0.145843	0.252261
ALYREF	ENSG00000183684	ENSG00000183684.8	2770.04	-0.203482	0.139931	-1.45417	0.1459	0.252341
GOLM1	ENSG00000135052	ENSG00000135052.16	80027	-0.240083	0.165169	-1.45356	0.146068	0.252612
CNOT9	ENSG00000144580	ENSG00000144580.14	4703.63	-0.117623	0.0809245	-1.4535	0.146086	0.252624
MIR4733HG	ENSG00000264107	ENSG00000264107.1	10.2503	0.568246	0.390979	1.45339	0.146115	0.252655
NA	ENSG00000254909	ENSG00000254909.1	7.61488	0.478944	0.329567	1.45325	0.146154	0.252692
NA	ENSG00000273306	ENSG00000273306.1	15.2096	0.379576	0.26121	1.45314	0.146184	0.252692
KLF10	ENSG00000155090	ENSG00000155090.15	5985.43	-0.13962	0.0960819	-1.45313	0.146187	0.252692
ARRDC2	ENSG00000105643	ENSG00000105643.11	2611.44	-0.213401	0.146856	-1.45312	0.146189	0.252692
RIPK1	ENSG00000137275	ENSG00000137275.16	8530.74	-0.18992	0.130699	-1.45311	0.146193	0.252692
NFATC4	ENSG00000100968	ENSG00000100968.14	262.641	-0.411661	0.283329	-1.45294	0.14624	0.252753
ABCF1	ENSG00000204574	ENSG00000204574.14	5903.01	0.101302	0.0697236	1.4529	0.146251	0.252753
VGF	ENSG00000128564	ENSG00000128564.7	68.2985	-0.474161	0.326368	-1.45284	0.146268	0.252763
TMOD1	ENSG00000136842	ENSG00000136842.14	81.4911	-0.402101	0.276856	-1.45238	0.146396	0.252965
IGKV6D-21	ENSG00000225523	ENSG00000225523.2	117.913	-4.02532	2.77163	-1.45233	0.14641	0.252969
NCAPD3	ENSG00000151503	ENSG00000151503.13	1947.34	-0.236844	0.163086	-1.45226	0.146428	0.252982
MAP3K15	ENSG00000180815	ENSG00000180815.15	10.3441	0.540975	0.37259	1.45193	0.14652	0.253117
FAAP100	ENSG00000185504	ENSG00000185504.17	1992.35	0.129525	0.0892104	1.4519	0.146529	0.253117
TNFRSF11A	ENSG00000141655	ENSG00000141655.17	10584.5	0.16889	0.116331	1.4518	0.146556	0.253144
HAND2	ENSG00000164107	ENSG00000164107.9	19.1427	0.798026	0.549699	1.45175	0.146571	0.25315
RPS15P4	ENSG00000233762	ENSG00000233762.3	1012.65	0.408437	0.281361	1.45165	0.1466	0.253181
NA	ENSG00000235079	ENSG00000235079.1	5.53341	0.717034	0.493989	1.45152	0.146635	0.253223
NA	ENSG00000240571	ENSG00000240571.1	7.09787	0.544377	0.3752	1.4509	0.146808	0.253501
SLC38A4	ENSG00000139209	ENSG00000139209.16	100.715	2.10877	1.45414	1.45018	0.147008	0.253822
CFAP184	ENSG00000173013	ENSG00000173013.6	181.943	0.235229	0.16221	1.45015	0.147016	0.253822
GPM6B	ENSG00000046653	ENSG00000046653.15	97.0764	-0.414601	0.285914	-1.45009	0.147033	0.253832
PSMA7	ENSG00000101182	ENSG00000101182.15	14810.1	-0.117942	0.0813433	-1.44993	0.147077	0.253873
GPATCH2	ENSG00000092978	ENSG00000092978.11	1135.68	-0.110542	0.0762412	-1.4499	0.147086	0.253873
CCS	ENSG00000173992	ENSG00000173992.9	1659.15	0.121038	0.0834808	1.44988	0.147091	0.253873
ZNF213-AS1	ENSG00000263072	ENSG00000263072.8	321.455	0.16797	0.115859	1.44977	0.147122	0.253896
QDPR	ENSG00000151552	ENSG00000151552.12	1608.22	-0.177563	0.122478	-1.44976	0.147127	0.253896
ZNF107	ENSG00000196247	ENSG00000196247.12	743.113	-0.245057	0.16906	-1.44953	0.14719	0.253985
NR2F1	ENSG00000175745	ENSG00000175745.14	74.9399	-0.583251	0.402423	-1.44935	0.14724	0.254035
ZNF579	ENSG00000218891	ENSG00000218891.5	349.524	0.178314	0.123031	1.44935	0.147241	0.254035
SGPL1	ENSG00000166224	ENSG00000166224.17	9253.8	0.104623	0.0721942	1.44919	0.147286	0.254077
LNX1	ENSG00000072201	ENSG00000072201.14	2137.43	-0.316773	0.218588	-1.44918	0.147288	0.254077
NA	ENSG00000198134	ENSG00000198134.3	25.6491	0.247735	0.171007	1.44868	0.147427	0.254286
FAS	ENSG00000026103	ENSG00000026103.22	5378.56	0.209902	0.144894	1.44866	0.147432	0.254286
NA	ENSG00000288048	ENSG00000288048.1	10.0761	0.674629	0.465716	1.44858	0.147454	0.254294
LINC00298	ENSG00000236790	ENSG00000236790.6	52.9614	0.268463	0.18533	1.44857	0.147459	0.254294
ATP1B3	ENSG00000069849	ENSG00000069849.11	44149.2	0.328569	0.226911	1.44801	0.147615	0.254544
TJP1	ENSG00000104067	ENSG00000104067.17	10476.9	0.220555	0.152365	1.44754	0.147746	0.254749
GDF10	ENSG00000266524	ENSG00000266524.3	4.61533	1.24827	0.862455	1.44734	0.147802	0.254826
CLCC1	ENSG00000121940	ENSG00000121940.16	1490.43	-0.114305	0.0789941	-1.44701	0.147894	0.254949
SLC9A1	ENSG00000090020	ENSG00000090020.11	13958.5	0.25101	0.173469	1.447	0.147896	0.254949
FTSJ3	ENSG00000108592	ENSG00000108592.17	3598.3	-0.183305	0.126683	-1.44697	0.147907	0.254949
TF	ENSG00000091513	ENSG00000091513.16	16.3595	-0.547051	0.378142	-1.44668	0.147986	0.255065
MAP3K7	ENSG00000135341	ENSG00000135341.18	3663.44	-0.0812961	0.0562281	-1.44583	0.148226	0.255448
WASHC2C	ENSG00000172661	ENSG00000172661.19	5513.29	0.194538	0.134553	1.44581	0.148231	0.255448
NA	ENSG00000279092	ENSG00000279092.1	3.88258	-0.866702	0.59954	-1.44561	0.148286	0.255524
DDX46	ENSG00000145833	ENSG00000145833.16	5917.7	-0.106169	0.0734525	-1.44541	0.148343	0.255593
UBE2N	ENSG00000177889	ENSG00000177889.10	11200.7	-0.123828	0.0856708	-1.44539	0.148348	0.255593
NA	ENSG00000269473	ENSG00000269473.1	11.5018	0.449264	0.310861	1.44522	0.148395	0.255653
NA	ENSG00000269958	ENSG00000269958.1	280.884	-0.154179	0.106688	-1.44514	0.148418	0.255661
DYNLRB2	ENSG00000168589	ENSG00000168589.15	7.17561	0.693577	0.479942	1.44513	0.148422	0.255661
NA	ENSG00000271888	ENSG00000271888.1	11.0032	0.380944	0.263621	1.44505	0.148445	0.255681
LINC03021	ENSG00000254319	ENSG00000254319.6	30.2654	1.11286	0.770246	1.44482	0.148509	0.255762
PTPRS	ENSG00000105426	ENSG00000105426.17	107.926	-0.573473	0.39693	-1.44477	0.148522	0.255762
REG4	ENSG00000134193	ENSG00000134193.15	159428	-0.440943	0.305202	-1.44476	0.148526	0.255762
ELP3	ENSG00000134014	ENSG00000134014.17	2287.44	0.158012	0.10938	1.44462	0.148565	0.255809
TMOD3	ENSG00000138594	ENSG00000138594.14	13641.4	-0.149948	0.10383	-1.44416	0.148693	0.25601
VPS33B-DT	ENSG00000214432	ENSG00000214432.9	5.81189	0.614847	0.425772	1.44408	0.148718	0.25602
FAM229B	ENSG00000203778	ENSG00000203778.8	67.2125	-0.399146	0.276406	-1.44406	0.148722	0.25602
TNNT1	ENSG00000105048	ENSG00000105048.17	34.2215	-0.510934	0.353837	-1.44398	0.148744	0.256038
SUGP1	ENSG00000105705	ENSG00000105705.16	1709.73	0.0864692	0.0598871	1.44387	0.148775	0.256061
SUZ12	ENSG00000178691	ENSG00000178691.11	4044.81	-0.0998749	0.0691723	-1.44386	0.14878	0.256061
CHMP1A	ENSG00000131165	ENSG00000131165.16	15209.2	0.160595	0.111238	1.44371	0.14882	0.256111
P3H3	ENSG00000110811	ENSG00000110811.20	191.74	-0.413747	0.286643	-1.44342	0.148902	0.256232
NHIP	ENSG00000286381	ENSG00000286381.1	12.4922	-1.08332	0.750576	-1.44332	0.14893	0.25626
NA	ENSG00000225234	ENSG00000225234.1	36.7137	0.318396	0.220613	1.44324	0.148953	0.256281
NA	ENSG00000227121	ENSG00000227121.2	18.8199	0.680616	0.47167	1.44299	0.149023	0.256382
EQTN	ENSG00000120160	ENSG00000120160.11	6.017	-0.548728	0.380314	-1.44283	0.149068	0.25644
RAB21	ENSG00000080371	ENSG00000080371.6	5847.47	-0.149682	0.10375	-1.44273	0.149098	0.256471
NA	ENSG00000272040	ENSG00000272040.1	13.8031	0.299012	0.207296	1.44244	0.149179	0.256591
LINC03143	ENSG00000230454	ENSG00000230454.1	16.2137	0.402643	0.279258	1.44183	0.14935	0.256865
EMC1-AS1	ENSG00000230424	ENSG00000230424.1	12.8137	0.439113	0.304575	1.44172	0.149381	0.256899
OIP5	ENSG00000104147	ENSG00000104147.9	166.211	-0.344911	0.239289	-1.4414	0.149472	0.257036
RTL5	ENSG00000242732	ENSG00000242732.4	65.8145	-0.324493	0.22516	-1.44116	0.149538	0.257131
NA	ENSG00000226752	ENSG00000226752.9	1294.31	0.309675	0.214944	1.44072	0.149663	0.257325
WRAP73	ENSG00000116213	ENSG00000116213.16	1841.8	0.0923746	0.0641205	1.44064	0.149686	0.257345
PPP2R5A	ENSG00000066027	ENSG00000066027.12	12759.2	-0.159586	0.110785	-1.4405	0.149725	0.25739
ERLIN1	ENSG00000107566	ENSG00000107566.14	11585.6	-0.161751	0.11229	-1.44047	0.149735	0.25739
DDX39A	ENSG00000123136	ENSG00000123136.15	4144.27	-0.174537	0.121179	-1.44033	0.149774	0.257437
SV2B	ENSG00000185518	ENSG00000185518.12	20.0117	-0.491317	0.34113	-1.44026	0.149793	0.257451
NA	ENSG00000279412	ENSG00000279412.1	11.4788	-0.425731	0.295639	-1.44004	0.149857	0.257541
CCDC138	ENSG00000163006	ENSG00000163006.12	305.867	-0.284912	0.197875	-1.43986	0.149908	0.257609
SV2C	ENSG00000122012	ENSG00000122012.14	38.8163	0.578986	0.402146	1.43974	0.149941	0.25763
NUP107	ENSG00000111581	ENSG00000111581.10	2507.91	-0.222794	0.154747	-1.43973	0.149943	0.25763
NDUFB6	ENSG00000165264	ENSG00000165264.11	3574.31	0.140392	0.0975195	1.43963	0.149971	0.257658
RXFP1	ENSG00000171509	ENSG00000171509.16	10.5427	-0.697943	0.485016	-1.43901	0.150147	0.257922
CCL19	ENSG00000172724	ENSG00000172724.12	152.772	-2.28822	1.59017	-1.43898	0.150155	0.257922
LINC00863	ENSG00000224914	ENSG00000224914.4	417.38	0.31313	0.217607	1.43897	0.150159	0.257922
NA	ENSG00000254978	ENSG00000254978.2	7.55217	0.609726	0.42383	1.43861	0.150261	0.258076
NA	ENSG00000273933	ENSG00000273933.1	20.3564	0.452811	0.314824	1.4383	0.150349	0.258208
DENND4C	ENSG00000137145	ENSG00000137145.21	9092.42	0.165515	0.115087	1.43818	0.150384	0.25825
NA	ENSG00000255198	ENSG00000255198.4	151.581	-0.315616	0.219507	-1.43784	0.15048	0.258392
BRPF1	ENSG00000156983	ENSG00000156983.17	1649.91	0.0955605	0.0664629	1.4378	0.15049	0.258392
GJA4	ENSG00000187513	ENSG00000187513.9	58.8161	-0.644813	0.44859	-1.43742	0.150598	0.258558
SLC38A6	ENSG00000139974	ENSG00000139974.16	340.812	-0.177706	0.123658	-1.43708	0.150695	0.258687
KLHL33	ENSG00000185271	ENSG00000185271.9	30.2101	0.324514	0.225816	1.43708	0.150696	0.258687
PIP5K1B	ENSG00000107242	ENSG00000107242.20	13818.1	0.236833	0.164831	1.43682	0.150768	0.258789
MYO1C	ENSG00000197879	ENSG00000197879.17	30662.3	0.129248	0.0899582	1.43675	0.150788	0.258804
LOC102724023	ENSG00000280071	ENSG00000280071.4	280.073	0.320454	0.223052	1.43668	0.150809	0.25882
HCN3	ENSG00000143630	ENSG00000143630.10	504.932	0.271888	0.189259	1.4366	0.150833	0.258842
DOCK5	ENSG00000147459	ENSG00000147459.18	8792.08	-0.202888	0.141234	-1.43654	0.150849	0.25885
CACUL1	ENSG00000151893	ENSG00000151893.15	6451.67	-0.0874331	0.0608767	-1.43623	0.150936	0.258979
TRMT61A	ENSG00000166166	ENSG00000166166.13	1328.98	0.194522	0.135447	1.43614	0.150962	0.259004
GPR35	ENSG00000178623	ENSG00000178623.12	4739.05	0.20839	0.145146	1.43572	0.151081	0.259189
TMEM11	ENSG00000178307	ENSG00000178307.10	2829.64	0.104423	0.0727382	1.4356	0.151116	0.25923
TNFSF12	ENSG00000239697	ENSG00000239697.11	280.646	-0.245387	0.170938	-1.43553	0.151135	0.259242
TCEAL2	ENSG00000184905	ENSG00000184905.9	7.71898	1.1206	0.780737	1.43531	0.151199	0.259321
PSEN1	ENSG00000080815	ENSG00000080815.19	21497.6	0.157759	0.109922	1.4352	0.151231	0.259321
VPS18	ENSG00000104142	ENSG00000104142.11	2213.93	-0.151301	0.105423	-1.43517	0.151237	0.259321
C16orf46-AS1	ENSG00000261838	ENSG00000261838.5	5.54698	-1.29329	0.901142	-1.43517	0.151238	0.259321
IL3RA	ENSG00000185291	ENSG00000185291.12	1399.64	-0.500329	0.348629	-1.43513	0.15125	0.259321
BRIP1	ENSG00000136492	ENSG00000136492.10	634.318	-0.289277	0.201569	-1.43513	0.151251	0.259321
NTMT1	ENSG00000148335	ENSG00000148335.15	877.115	-0.146198	0.101875	-1.43507	0.151267	0.25933
NUAK1	ENSG00000074590	ENSG00000074590.14	264.9	-0.347452	0.242145	-1.43489	0.151318	0.259397
NA	ENSG00000285865	ENSG00000285865.1	5.54885	0.963781	0.671769	1.43469	0.151375	0.259456
PKP1	ENSG00000081277	ENSG00000081277.13	290.421	-0.571649	0.398448	-1.43469	0.151375	0.259456
NA	ENSG00000233859	ENSG00000233859.2	14.9997	0.358246	0.24973	1.43454	0.151419	0.259512
STPG4	ENSG00000239605	ENSG00000239605.11	31.5699	0.501765	0.349804	1.43442	0.151453	0.259536
PGPEP1	ENSG00000130517	ENSG00000130517.14	5716.33	0.252122	0.175767	1.4344	0.151457	0.259536
PAQR7	ENSG00000182749	ENSG00000182749.6	139.628	-0.289019	0.201508	-1.43428	0.151493	0.259571
CACNA1F	ENSG00000102001	ENSG00000102001.13	49.9696	0.369019	0.25729	1.43425	0.1515	0.259571
ZBED6	ENSG00000257315	ENSG00000257315.3	44.7036	-0.316877	0.221133	-1.43297	0.151868	0.260181
LRRC37B	ENSG00000185158	ENSG00000185158.12	341.514	0.145718	0.101693	1.43292	0.151881	0.260184
PGM2	ENSG00000169299	ENSG00000169299.14	3768.15	-0.11853	0.0827304	-1.43272	0.151937	0.26026
LINC02800	ENSG00000230023	ENSG00000230023.2	16.8022	0.648886	0.452934	1.43263	0.151965	0.260288
LL0XNC01-250H12.3	ENSG00000281091	ENSG00000281091.3	6.62577	-0.893051	0.6234	-1.43255	0.151987	0.260305
RAD51	ENSG00000051180	ENSG00000051180.17	961.44	-0.253561	0.177032	-1.43229	0.152061	0.260397
CYP24A1	ENSG00000019186	ENSG00000019186.10	37.2569	-1.23072	0.859289	-1.43226	0.15207	0.260397
NA	ENSG00000215302	ENSG00000215302.8	22.5937	-0.460009	0.321181	-1.43224	0.152075	0.260397
RAMACL	ENSG00000235272	ENSG00000235272.2	25.1345	0.42132	0.294238	1.4319	0.152171	0.260525
ARAP1-AS2	ENSG00000245148	ENSG00000245148.2	6.88468	-0.513812	0.358832	-1.4319	0.152172	0.260525
ABCC9	ENSG00000069431	ENSG00000069431.13	28.2897	-0.854016	0.596563	-1.43156	0.15227	0.260671
TRIM31-AS1	ENSG00000231226	ENSG00000231226.1	118.421	-0.303773	0.212208	-1.43149	0.152289	0.260685
LINC02724	ENSG00000181908	ENSG00000181908.5	10.1946	0.600086	0.41923	1.4314	0.152315	0.26071
UBQLN1	ENSG00000135018	ENSG00000135018.14	14304.5	-0.108838	0.0760416	-1.43129	0.152347	0.260743
ARHGEF1	ENSG00000076928	ENSG00000076928.18	4418.1	-0.177553	0.124067	-1.4311	0.152402	0.260819
EEF1E1	ENSG00000124802	ENSG00000124802.12	417.971	-0.266274	0.18611	-1.43073	0.152507	0.260948
CYFIP2	ENSG00000055163	ENSG00000055163.20	1347.09	-0.269791	0.18857	-1.43072	0.15251	0.260948
NA	ENSG00000255224	ENSG00000255224.1	45.0818	0.195615	0.136726	1.43071	0.152512	0.260948
ZNF2	ENSG00000275111	ENSG00000275111.5	316.567	0.110879	0.0775055	1.4306	0.152545	0.260983
STARD13	ENSG00000133121	ENSG00000133121.21	1454.62	-0.195149	0.136471	-1.42996	0.152727	0.261276
LOC101927401	ENSG00000287315	ENSG00000287315.1	7.43481	0.788349	0.55145	1.42959	0.152833	0.261437
EBNA1BP2	ENSG00000117395	ENSG00000117395.13	5022.34	-0.250742	0.175413	-1.42944	0.152878	0.261493
AGPAT2	ENSG00000169692	ENSG00000169692.13	20404.4	0.258127	0.180585	1.42939	0.152892	0.261498
RHOV	ENSG00000104140	ENSG00000104140.7	473.178	0.291225	0.203812	1.42889	0.153036	0.261691
EMB	ENSG00000170571	ENSG00000170571.12	2529.37	-0.434869	0.30434	-1.42889	0.153036	0.261691
ALKAL1	ENSG00000196711	ENSG00000196711.9	10.2395	-0.693872	0.485607	-1.42888	0.15304	0.261691
NA	ENSG00000272906	ENSG00000272906.1	14.7093	0.437997	0.306549	1.4288	0.153062	0.261709
INHBE	ENSG00000139269	ENSG00000139269.3	4.18019	-1.23079	0.861484	-1.42869	0.153093	0.261742
FUS	ENSG00000089280	ENSG00000089280.19	10563.8	-0.123319	0.0863212	-1.42861	0.153117	0.261762
NA	ENSG00000271009	ENSG00000271009.3	10.3106	-0.430056	0.301156	-1.42802	0.153287	0.262031
ADAMTSL5	ENSG00000185761	ENSG00000185761.11	298.63	-0.345096	0.241673	-1.42795	0.153307	0.262031
ESRRG	ENSG00000196482	ENSG00000196482.18	47.8829	-0.672477	0.470942	-1.42794	0.153309	0.262031
ARSA	ENSG00000100299	ENSG00000100299.18	7234.63	-0.295971	0.207302	-1.42773	0.153371	0.262117
CTBS	ENSG00000117151	ENSG00000117151.13	1091.86	-0.183577	0.128589	-1.42763	0.1534	0.262147
ABLIM2	ENSG00000163995	ENSG00000163995.21	939.772	0.260845	0.182748	1.42735	0.15348	0.262264
SOD2-OT1	ENSG00000285427	ENSG00000285427.1	15.2431	0.532415	0.373022	1.4273	0.153492	0.262265
YJU2B	ENSG00000104957	ENSG00000104957.14	1430.42	0.119258	0.083558	1.42724	0.15351	0.262275
NA	ENSG00000235321	ENSG00000235321.1	28.609	-0.490118	0.343451	-1.42704	0.153568	0.262355
NA	ENSG00000279434	ENSG00000279434.1	31.2154	0.360423	0.252621	1.42674	0.153656	0.262485
NA	ENSG00000287817	ENSG00000287817.1	15.0171	0.465824	0.326507	1.42669	0.153669	0.262488
SEPTIN4-AS1	ENSG00000264672	ENSG00000264672.6	16.1449	-0.326205	0.228684	-1.42645	0.15374	0.26257
ICA1	ENSG00000003147	ENSG00000003147.19	4859.25	0.165467	0.116	1.42644	0.153741	0.26257
WDR89	ENSG00000140006	ENSG00000140006.12	763.568	0.162843	0.114169	1.42633	0.153772	0.2626
NA	ENSG00000274317	ENSG00000274317.2	5.67607	-0.754734	0.529157	-1.4263	0.153783	0.2626
CRLF3	ENSG00000176390	ENSG00000176390.12	2084.31	-0.269791	0.18916	-1.42626	0.153794	0.2626
CDT1	ENSG00000167513	ENSG00000167513.9	795.034	-0.277841	0.194813	-1.42619	0.153813	0.262606
NA	ENSG00000230731	ENSG00000230731.3	179.114	0.572649	0.40153	1.42617	0.15382	0.262606
ZNF329	ENSG00000181894	ENSG00000181894.15	457.968	0.365396	0.256264	1.42586	0.153909	0.262738
COPZ2	ENSG00000005243	ENSG00000005243.10	195.039	0.280639	0.196851	1.42564	0.153972	0.262825
FMN1	ENSG00000248905	ENSG00000248905.10	4665.75	0.197487	0.138533	1.42556	0.153996	0.262846
NA	ENSG00000265298	ENSG00000265298.1	379.997	-0.212267	0.148931	-1.42527	0.154078	0.262967
NA	ENSG00000237223	ENSG00000237223.6	18.8844	-0.635037	0.445623	-1.42505	0.154142	0.26304
PPP1R3B	ENSG00000173281	ENSG00000173281.5	5630.53	0.365994	0.25683	1.42504	0.154145	0.26304
KLHL26	ENSG00000167487	ENSG00000167487.12	428.211	0.173899	0.122053	1.42479	0.154219	0.263146
OCIAD1	ENSG00000109180	ENSG00000109180.15	13684.3	0.0910161	0.0638844	1.4247	0.154244	0.263169
CCL21	ENSG00000137077	ENSG00000137077.8	683.018	-0.656656	0.461059	-1.42423	0.154379	0.263379
NA	ENSG00000287642	ENSG00000287642.1	68.5096	0.317314	0.22281	1.42415	0.154404	0.263403
NA	ENSG00000120555	ENSG00000120555.13	6.16584	0.601972	0.422742	1.42397	0.154456	0.263471
LINC02908	ENSG00000180539	ENSG00000180539.8	47.4029	-0.33956	0.238497	-1.42375	0.15452	0.26356
SYNPR-AS1	ENSG00000241359	ENSG00000241359.1	51.9606	0.425361	0.298795	1.42359	0.154566	0.263616
RPL13AP22	ENSG00000243517	ENSG00000243517.1	6.86772	0.580383	0.40771	1.42352	0.154586	0.263616
NA	ENSG00000272848	ENSG00000272848.2	11.6108	0.645133	0.453201	1.4235	0.154591	0.263616
CFAP263	ENSG00000103021	ENSG00000103021.9	343.953	-0.25651	0.1802	-1.42347	0.1546	0.263616
HMGB3	ENSG00000029993	ENSG00000029993.15	3329.11	-0.262271	0.184286	-1.42318	0.154685	0.263731
TIMM21	ENSG00000075336	ENSG00000075336.12	1698.37	0.159284	0.111923	1.42316	0.15469	0.263731
GUF1	ENSG00000151806	ENSG00000151806.14	3467.52	0.101651	0.0714398	1.42289	0.154768	0.263844
NA	ENSG00000272205	ENSG00000272205.1	12.5642	0.457057	0.321236	1.42281	0.154791	0.263863
NA	ENSG00000260057	ENSG00000260057.6	20.8403	0.306538	0.215526	1.42228	0.154945	0.264105
NA	ENSG00000276603	ENSG00000276603.1	21.4964	0.427408	0.300561	1.42204	0.155016	0.264206
LINC02532	ENSG00000235142	ENSG00000235142.10	67.3417	0.383088	0.269506	1.42144	0.155188	0.264479
CNTF	ENSG00000242689	ENSG00000242689.3	38.0001	0.220163	0.154956	1.4208	0.155374	0.264776
ZNF566-AS1	ENSG00000267309	ENSG00000267309.1	46.4931	0.302528	0.212973	1.4205	0.155462	0.264893
CDKN2D	ENSG00000129355	ENSG00000129355.7	760.026	-0.266207	0.187406	-1.42049	0.155466	0.264893
ATOSA	ENSG00000047346	ENSG00000047346.13	3926.24	0.189677	0.133605	1.41969	0.155699	0.26527
DNAJC9	ENSG00000213551	ENSG00000213551.7	818.791	-0.222013	0.156386	-1.41964	0.155711	0.26527
NA	ENSG00000243680	ENSG00000243680.1	33.8663	0.455109	0.320588	1.41961	0.155723	0.26527
NA	ENSG00000189423	ENSG00000189423.13	71.8882	0.329742	0.232313	1.41939	0.155786	0.265358
LINC02615	ENSG00000251432	ENSG00000251432.7	63.34	0.382902	0.269779	1.41932	0.155806	0.26536
ZNF510	ENSG00000081386	ENSG00000081386.13	904.572	0.114768	0.080862	1.4193	0.155811	0.26536
ZBTB8OS	ENSG00000176261	ENSG00000176261.16	2461.02	0.100045	0.070491	1.41926	0.155824	0.265362
PIGF	ENSG00000151665	ENSG00000151665.13	1306.24	-0.0796214	0.0561115	-1.41899	0.155903	0.265473
ALDH1A3	ENSG00000184254	ENSG00000184254.17	207.051	-0.319596	0.225234	-1.41895	0.155913	0.265473
FAM111A-DT	ENSG00000245571	ENSG00000245571.7	205.212	-0.194109	0.136815	-1.41877	0.155967	0.265545
NBPF12	ENSG00000268043	ENSG00000268043.7	610.719	0.133958	0.0944255	1.41867	0.155996	0.26556
NA	ENSG00000261423	ENSG00000261423.1	62.8189	0.207023	0.145929	1.41866	0.155999	0.26556
HLF	ENSG00000108924	ENSG00000108924.14	53.673	0.502416	0.354222	1.41837	0.156084	0.265684
IKZF5	ENSG00000095574	ENSG00000095574.12	1363.02	0.0837634	0.0590608	1.41826	0.156116	0.265719
NA	ENSG00000259917	ENSG00000259917.1	19.1026	-0.287973	0.203065	-1.41813	0.156152	0.26576
OXGR1	ENSG00000165621	ENSG00000165621.9	168.853	-0.48154	0.339596	-1.41798	0.156197	0.265817
NA	ENSG00000272667	ENSG00000272667.1	174.269	0.203084	0.143255	1.41764	0.156295	0.265963
ICMT-DT	ENSG00000225077	ENSG00000225077.3	22.7736	0.447883	0.315964	1.41751	0.156333	0.266007
CEP192	ENSG00000101639	ENSG00000101639.18	2331.54	0.123554	0.0871839	1.41716	0.156436	0.266163
NA	ENSG00000257267	ENSG00000257267.3	2953	0.104938	0.0740691	1.41676	0.156552	0.266324
ST7-AS1	ENSG00000227199	ENSG00000227199.1	11.5027	-0.404556	0.285551	-1.41675	0.156555	0.266324
NA	ENSG00000257122	ENSG00000257122.5	373.608	0.151078	0.106688	1.41608	0.156752	0.266639
SERP1	ENSG00000120742	ENSG00000120742.11	28969.1	-0.14245	0.100606	-1.41592	0.1568	0.266702
ZNF236-DT	ENSG00000264278	ENSG00000264278.1	55.5676	0.213744	0.150981	1.41571	0.156862	0.266786
TRBV5-6	ENSG00000211728	ENSG00000211728.2	7.51852	-0.858442	0.606397	-1.41564	0.15688	0.266797
USP50	ENSG00000170236	ENSG00000170236.16	15.9306	0.409589	0.289369	1.41546	0.156935	0.26687
LINC00665	ENSG00000232677	ENSG00000232677.9	80.3853	-0.577525	0.408117	-1.4151	0.15704	0.267029
LOC105375166	ENSG00000237070	ENSG00000237070.1	826.765	0.498893	0.352577	1.41499	0.157071	0.267061
IGIP	ENSG00000182700	ENSG00000182700.5	581.932	0.157483	0.111317	1.41472	0.157149	0.267174
SAFB	ENSG00000160633	ENSG00000160633.13	5032.75	0.0736109	0.0520503	1.41423	0.157296	0.267402
FABP3	ENSG00000121769	ENSG00000121769.8	104.369	0.277027	0.195942	1.41382	0.157414	0.267584
IFT70B	ENSG00000196659	ENSG00000196659.10	771.198	0.219156	0.155069	1.41328	0.157574	0.267835
TRPC1	ENSG00000144935	ENSG00000144935.16	36.3293	-0.609971	0.43171	-1.41292	0.15768	0.267995
ZZZ3	ENSG00000036549	ENSG00000036549.13	2571.3	0.134559	0.0952395	1.41285	0.1577	0.268009
CPOX	ENSG00000080819	ENSG00000080819.9	1650.3	-0.135105	0.0956317	-1.41276	0.157726	0.268033
USH2A	ENSG00000042781	ENSG00000042781.14	15.1323	-0.451172	0.319416	-1.41249	0.157807	0.26815
CCNDBP1	ENSG00000166946	ENSG00000166946.14	7539.35	0.20904	0.148053	1.41193	0.157971	0.268409
NOX1	ENSG00000007952	ENSG00000007952.18	18026.9	-0.203674	0.144271	-1.41174	0.158026	0.268481
PDGFC	ENSG00000145431	ENSG00000145431.11	113.835	-0.511636	0.362425	-1.4117	0.158038	0.268481
KDM3A	ENSG00000115548	ENSG00000115548.17	6191.3	-0.292132	0.206951	-1.4116	0.158069	0.268505
KCNJ14	ENSG00000182324	ENSG00000182324.7	32.222	-0.268222	0.190016	-1.41157	0.158076	0.268505
TICAM1	ENSG00000127666	ENSG00000127666.10	4795.14	-0.292661	0.207392	-1.41115	0.158201	0.268698
KBTBD7	ENSG00000120696	ENSG00000120696.9	958.859	0.116671	0.0826832	1.41106	0.158227	0.268722
REXO5	ENSG00000005189	ENSG00000005189.20	282.851	-0.190593	0.135115	-1.41059	0.158364	0.268935
DNAJB12	ENSG00000148719	ENSG00000148719.16	4311.48	0.106596	0.0755783	1.41041	0.158419	0.269007
SNHG4	ENSG00000281398	ENSG00000281398.4	343.28	-0.357548	0.253536	-1.41024	0.158467	0.269063
ACRP1	ENSG00000175509	ENSG00000175509.8	66.8462	0.380932	0.270123	1.41022	0.158476	0.269063
DEPDC4	ENSG00000166153	ENSG00000166153.17	85.4696	0.237558	0.168486	1.40995	0.158553	0.269174
HMGCS1	ENSG00000112972	ENSG00000112972.15	17017.7	0.297879	0.211309	1.40968	0.158633	0.269289
PGM5-AS1	ENSG00000224958	ENSG00000224958.6	6.25238	1.37093	0.97257	1.4096	0.158659	0.269313
PRMT3	ENSG00000185238	ENSG00000185238.13	1120.3	-0.243456	0.17273	-1.40946	0.158699	0.26936
GAPVD1	ENSG00000165219	ENSG00000165219.22	4339.86	-0.107237	0.0761042	-1.40908	0.158811	0.26953
PASK	ENSG00000115687	ENSG00000115687.14	597.71	-0.260212	0.184697	-1.40886	0.158877	0.269622
IGF1R	ENSG00000140443	ENSG00000140443.15	2467.9	0.188366	0.13371	1.40877	0.158904	0.269648
GGT6	ENSG00000167741	ENSG00000167741.11	19525.6	0.229089	0.162631	1.40865	0.15894	0.26968
GMDS-DT	ENSG00000250903	ENSG00000250903.9	563.776	0.223848	0.158917	1.40858	0.158959	0.26968
NA	ENSG00000261079	ENSG00000261079.1	8.64594	0.599002	0.425262	1.40855	0.158969	0.26968
SH3BP5L	ENSG00000175137	ENSG00000175137.11	4135.21	0.142146	0.100917	1.40854	0.158971	0.26968
NA	ENSG00000186493	ENSG00000186493.14	60.9257	0.757201	0.537627	1.40841	0.159008	0.269723
PRKRIP1	ENSG00000128563	ENSG00000128563.13	1038.02	-0.110819	0.0786883	-1.40834	0.159032	0.269742
ENOX2	ENSG00000165675	ENSG00000165675.18	974.331	-0.149907	0.106453	-1.4082	0.159073	0.269792
ATP13A1	ENSG00000105726	ENSG00000105726.17	4030.04	0.10552	0.0749377	1.4081	0.159101	0.269819
NLGN1	ENSG00000169760	ENSG00000169760.17	8.31047	-1.14669	0.814483	-1.40788	0.159168	0.269908
RCC1L	ENSG00000274523	ENSG00000274523.5	3624.06	0.123581	0.0877824	1.40782	0.159186	0.269908
SET	ENSG00000119335	ENSG00000119335.17	20298.5	-0.183324	0.13022	-1.4078	0.159189	0.269908
NA	ENSG00000228507	ENSG00000228507.1	7.15542	0.643503	0.457219	1.40743	0.1593	0.270076
NA	ENSG00000263531	ENSG00000263531.1	17.199	0.372955	0.265032	1.40721	0.159367	0.270168
NA	ENSG00000273369	ENSG00000273369.1	7.37916	0.51847	0.368453	1.40716	0.159381	0.270172
NA	ENSG00000248092	ENSG00000248092.8	545.997	0.149431	0.106209	1.40696	0.15944	0.270251
MCU	ENSG00000156026	ENSG00000156026.14	15248.7	-0.127814	0.0908473	-1.40691	0.159454	0.270255
NEMP1	ENSG00000166881	ENSG00000166881.10	1309.55	-0.200921	0.142833	-1.40668	0.159522	0.27035
WDR76	ENSG00000092470	ENSG00000092470.12	842.148	-0.246343	0.175191	-1.40614	0.159684	0.270603
SERPINB2	ENSG00000197632	ENSG00000197632.9	314.043	-4.12205	2.9316	-1.40608	0.159702	0.270606
ARMH4	ENSG00000139971	ENSG00000139971.15	101.657	-0.300806	0.213942	-1.40601	0.159721	0.270606
SLC24A3	ENSG00000185052	ENSG00000185052.13	311.949	0.248189	0.17652	1.40601	0.159721	0.270606
NA	ENSG00000235636	ENSG00000235636.1	29.898	-0.296808	0.211131	-1.4058	0.159783	0.27069
NA	ENSG00000279168	ENSG00000279168.2	15.8393	-0.583062	0.414815	-1.40559	0.159845	0.270774
PALM3	ENSG00000187867	ENSG00000187867.10	15.6964	-0.429358	0.305647	-1.40475	0.160096	0.271179
E2F8	ENSG00000129173	ENSG00000129173.13	1087.84	-0.294813	0.209894	-1.40458	0.160147	0.271244
ASTN1	ENSG00000152092	ENSG00000152092.16	5.67462	-1.7341	1.2348	-1.40436	0.160212	0.271335
CCDC187	ENSG00000260220	ENSG00000260220.7	43.4841	-0.353793	0.251938	-1.40429	0.160234	0.271351
PPIL6	ENSG00000185250	ENSG00000185250.16	81.0924	0.245951	0.175172	1.40406	0.160302	0.271431
NA	ENSG00000288398	ENSG00000288398.1	329.673	0.181895	0.129554	1.40402	0.160314	0.271431
TDG	ENSG00000139372	ENSG00000139372.15	3199.54	-0.15347	0.109309	-1.40401	0.160317	0.271431
FADS3	ENSG00000221968	ENSG00000221968.9	669.147	-0.292541	0.208378	-1.40389	0.160351	0.271468
NA	ENSG00000253217	ENSG00000253217.1	9.40186	0.755621	0.538264	1.40381	0.160375	0.271476
PHF12	ENSG00000109118	ENSG00000109118.14	3086.01	0.107804	0.0767943	1.4038	0.16038	0.271476
SART1	ENSG00000175467	ENSG00000175467.15	3229.41	-0.0680092	0.0484496	-1.40371	0.160405	0.271498
HMSD	ENSG00000221887	ENSG00000221887.6	28.5164	-0.364078	0.25938	-1.40365	0.160424	0.27151
NA	ENSG00000203635	ENSG00000203635.2	9.66092	0.682942	0.486573	1.40358	0.160445	0.271525
NDST2	ENSG00000166507	ENSG00000166507.19	18.5085	-0.353103	0.251627	-1.40328	0.160533	0.271635
SLC30A6	ENSG00000152683	ENSG00000152683.14	4098.12	-0.0860948	0.0613527	-1.40328	0.160534	0.271635
SLC18B1	ENSG00000146409	ENSG00000146409.12	1567.92	-0.152486	0.108691	-1.40292	0.16064	0.271793
ASTL	ENSG00000188886	ENSG00000188886.4	21.5834	0.480374	0.342504	1.40253	0.160756	0.271969
LOC100288637	ENSG00000187951	ENSG00000187951.11	283.101	-0.300838	0.214503	-1.40249	0.160769	0.271971
MFSD6	ENSG00000151690	ENSG00000151690.15	15120.5	0.145116	0.103481	1.40234	0.160814	0.272026
NA	ENSG00000251000	ENSG00000251000.1	35.5987	-0.339097	0.241852	-1.40209	0.160889	0.272133
RIBC2	ENSG00000128408	ENSG00000128408.9	81.1946	-0.266344	0.18998	-1.40196	0.160928	0.272179
DEPTOR	ENSG00000155792	ENSG00000155792.10	855.499	0.33238	0.237114	1.40177	0.160983	0.272252
TTC5	ENSG00000136319	ENSG00000136319.12	924.675	0.159409	0.113726	1.40169	0.161008	0.272272
BACC1	ENSG00000258315	ENSG00000258315.5	13.6584	-0.424247	0.302689	-1.4016	0.161036	0.2723
FAM234A	ENSG00000167930	ENSG00000167930.17	7145.51	0.211341	0.150795	1.40151	0.161062	0.272323
NA	ENSG00000272510	ENSG00000272510.1	4.59977	0.718379	0.512618	1.40139	0.161097	0.272362
PDXK	ENSG00000160209	ENSG00000160209.19	13551.3	-0.0771037	0.0550237	-1.40128	0.16113	0.272397
MAPRE1	ENSG00000101367	ENSG00000101367.9	11772.1	-0.123678	0.0882777	-1.40101	0.161212	0.272497
IGF1	ENSG00000017427	ENSG00000017427.17	32.2327	-0.389586	0.278076	-1.401	0.161213	0.272497
BAHCC1	ENSG00000266074	ENSG00000266074.10	911.475	0.359572	0.256705	1.40072	0.161297	0.272619
ZNF687	ENSG00000143373	ENSG00000143373.18	2786.79	0.142234	0.101558	1.40052	0.161359	0.272702
NA	ENSG00000248334	ENSG00000248334.6	13.805	-0.719252	0.513604	-1.4004	0.161394	0.272741
OPRD1	ENSG00000116329	ENSG00000116329.11	32.1918	-0.566952	0.404881	-1.40029	0.161426	0.272775
PHB1	ENSG00000167085	ENSG00000167085.13	9438.34	0.148456	0.106023	1.40022	0.161446	0.272789
RPL7AP16	ENSG00000234329	ENSG00000234329.1	62.2773	0.353498	0.252502	1.39998	0.16152	0.272892
WDR73	ENSG00000177082	ENSG00000177082.13	237.884	-0.156229	0.111613	-1.39974	0.161592	0.272994
NA	ENSG00000269667	ENSG00000269667.2	59.4615	0.603945	0.431558	1.39945	0.161677	0.273117
PPP1R3E	ENSG00000235194	ENSG00000235194.9	499.128	0.188387	0.134619	1.39941	0.161691	0.27312
ARHGAP19	ENSG00000213390	ENSG00000213390.11	945.003	-0.137926	0.0985636	-1.39936	0.161706	0.273125
TRIM67	ENSG00000119283	ENSG00000119283.16	6.78499	0.638788	0.456569	1.39911	0.161781	0.273231
NA	ENSG00000260651	ENSG00000260651.1	5.92535	0.520424	0.372008	1.39896	0.161826	0.273269
NIPAL3	ENSG00000001461	ENSG00000001461.17	5859.44	0.172374	0.123219	1.39892	0.161836	0.273269
TTC39A	ENSG00000085831	ENSG00000085831.16	13381.8	0.189723	0.135622	1.39891	0.16184	0.273269
KBTBD8	ENSG00000163376	ENSG00000163376.11	595.014	-0.227801	0.162848	-1.39886	0.161856	0.273275
TMEM106B	ENSG00000106460	ENSG00000106460.19	10090.7	-0.149085	0.106592	-1.39864	0.16192	0.273362
FSIP2-AS2	ENSG00000231646	ENSG00000231646.6	5.19291	0.637788	0.456232	1.39795	0.162129	0.27368
FNIP1	ENSG00000217128	ENSG00000217128.12	3145.08	-0.178602	0.127761	-1.39794	0.162132	0.27368
NUP160	ENSG00000030066	ENSG00000030066.13	3284.07	-0.13922	0.0996038	-1.39774	0.162193	0.27376
TAT-AS1	ENSG00000260886	ENSG00000260886.2	6.13332	0.61105	0.437183	1.3977	0.162204	0.27376
HENMT1	ENSG00000162639	ENSG00000162639.16	1021.89	0.176541	0.126319	1.39758	0.16224	0.273787
NA	ENSG00000243960	ENSG00000243960.1	6.95689	0.553325	0.395921	1.39756	0.162244	0.273787
SLU7	ENSG00000164609	ENSG00000164609.10	5536.37	0.135256	0.0967968	1.39732	0.162318	0.273891
INTS12	ENSG00000138785	ENSG00000138785.15	1098.26	-0.0714665	0.05115	-1.39719	0.162355	0.273933
DENND4B	ENSG00000198837	ENSG00000198837.10	2159.71	-0.12607	0.0902339	-1.39714	0.162371	0.273939
NAV2	ENSG00000166833	ENSG00000166833.22	1321.48	-0.271535	0.194374	-1.39697	0.162423	0.273999
JPT1	ENSG00000189159	ENSG00000189159.16	23895.1	-0.151251	0.108274	-1.39693	0.162436	0.273999
KLHL25	ENSG00000183655	ENSG00000183655.13	1579.06	-0.201119	0.143975	-1.3969	0.162443	0.273999
PIDD1	ENSG00000177595	ENSG00000177595.19	851.793	0.18559	0.132879	1.39669	0.162508	0.274088
AMOTL1	ENSG00000166025	ENSG00000166025.18	235.962	-0.601086	0.430393	-1.3966	0.162535	0.274113
LHX9	ENSG00000143355	ENSG00000143355.16	11.1523	-0.386857	0.277034	-1.39642	0.162588	0.274181
CLDN8	ENSG00000156284	ENSG00000156284.6	3688.74	4.04903	2.8999	1.39627	0.162634	0.274239
PPP1R21	ENSG00000162869	ENSG00000162869.16	2391.69	-0.109932	0.0787445	-1.39606	0.162696	0.274324
FXYD4	ENSG00000150201	ENSG00000150201.15	9.89319	0.693802	0.496987	1.39602	0.16271	0.274326
PDIA2	ENSG00000185615	ENSG00000185615.16	67.7274	0.407779	0.292145	1.39581	0.162772	0.274394
NA	ENSG00000286084	ENSG00000286084.2	8.81177	-0.44793	0.320916	-1.39579	0.162779	0.274394
EFNA3	ENSG00000143590	ENSG00000143590.14	839.968	0.296177	0.212198	1.39576	0.162787	0.274394
ACRBP	ENSG00000111644	ENSG00000111644.8	169.935	0.416687	0.298592	1.3955	0.162864	0.274488
BLTP2	ENSG00000007202	ENSG00000007202.15	13096.9	0.0714773	0.0512201	1.39549	0.162867	0.274488
SLC27A2	ENSG00000140284	ENSG00000140284.11	4900.03	-0.173976	0.124692	-1.39525	0.162941	0.274592
AZIN1	ENSG00000155096	ENSG00000155096.15	13587.2	0.085359	0.0611811	1.39519	0.16296	0.274603
MTERF4	ENSG00000122085	ENSG00000122085.17	1496.11	0.106466	0.0763149	1.39508	0.16299	0.274634
SPIN3	ENSG00000204271	ENSG00000204271.13	505.936	0.153777	0.110236	1.39497	0.163025	0.274672
NA	ENSG00000185485	ENSG00000185485.14	939.925	0.217544	0.155955	1.39491	0.163043	0.274682
NA	ENSG00000139656	ENSG00000139656.7	24.6811	0.524597	0.376165	1.39459	0.163139	0.274823
LOC374443	ENSG00000284634	ENSG00000284634.1	9.85954	-0.574399	0.411912	-1.39447	0.163176	0.274853
TGOLN2	ENSG00000152291	ENSG00000152291.14	47372.4	0.198906	0.142643	1.39443	0.163187	0.274853
PCYT1A	ENSG00000161217	ENSG00000161217.12	7386.16	-0.111993	0.0803157	-1.39441	0.163194	0.274853
N4BP2L2	ENSG00000244754	ENSG00000244754.9	4092.94	0.104206	0.0747419	1.39421	0.163255	0.274936
REXO4	ENSG00000148300	ENSG00000148300.12	2144.6	0.102554	0.0735897	1.39359	0.163443	0.275231
SUV39H1	ENSG00000101945	ENSG00000101945.17	517.359	-0.222982	0.160045	-1.39325	0.163544	0.275371
PKP4-AS1	ENSG00000204380	ENSG00000204380.4	8.97722	0.483658	0.347149	1.39323	0.16355	0.275371
SLC20A1	ENSG00000144136	ENSG00000144136.11	7982.31	0.272608	0.195686	1.39309	0.163593	0.275422
LAPTM4A	ENSG00000068697	ENSG00000068697.7	29239.9	-0.127965	0.09186	-1.39304	0.163608	0.275427
GNL3L	ENSG00000130119	ENSG00000130119.17	2130.1	0.074772	0.0536833	1.39284	0.163669	0.27551
ENOPH1	ENSG00000145293	ENSG00000145293.16	3335.32	-0.176176	0.126507	-1.39262	0.163736	0.275601
NA	ENSG00000177173	ENSG00000177173.5	20.6552	0.416953	0.299487	1.39223	0.163854	0.275767
PHB2	ENSG00000215021	ENSG00000215021.10	15753.9	0.154419	0.110917	1.39221	0.163859	0.275767
MIDN	ENSG00000167470	ENSG00000167470.13	16085.9	-0.222089	0.159553	-1.39194	0.16394	0.275882
GAS6-DT	ENSG00000272695	ENSG00000272695.2	27.9318	0.335792	0.241275	1.39174	0.164001	0.275965
PIBF1	ENSG00000083535	ENSG00000083535.16	1275.44	0.121015	0.0869674	1.3915	0.164074	0.276067
AMER1	ENSG00000184675	ENSG00000184675.11	600.916	-0.146907	0.105579	-1.39144	0.164093	0.276079
NA	ENSG00000224858	ENSG00000224858.5	17.7203	0.330918	0.237843	1.39133	0.164126	0.276112
NA	ENSG00000262692	ENSG00000262692.1	9.39187	-0.429594	0.308811	-1.39112	0.164189	0.276198
LMF1	ENSG00000103227	ENSG00000103227.19	397.792	0.214785	0.154424	1.39088	0.164263	0.276303
NA	ENSG00000243176	ENSG00000243176.6	282.783	-0.276128	0.198584	-1.39048	0.164383	0.276483
ZNF470-DT	ENSG00000269696	ENSG00000269696.2	21.2803	0.516988	0.371823	1.39042	0.164403	0.276496
NUP153	ENSG00000124789	ENSG00000124789.12	4798.32	-0.0827677	0.0595357	-1.39022	0.164462	0.276575
FAM227A	ENSG00000184949	ENSG00000184949.18	44.5316	-0.279419	0.200998	-1.39016	0.16448	0.276584
IGLV4-69	ENSG00000211637	ENSG00000211637.2	451.607	-3.12967	2.25186	-1.38981	0.164585	0.276741
PLAC1	ENSG00000170965	ENSG00000170965.10	10.5184	0.710727	0.511495	1.38951	0.164678	0.276858
ACTR5	ENSG00000101442	ENSG00000101442.10	638.259	0.14784	0.106398	1.38951	0.164679	0.276858
VAMP3	ENSG00000049245	ENSG00000049245.13	14158.4	-0.128355	0.0923859	-1.38934	0.16473	0.276922
RPLP0P6	ENSG00000213553	ENSG00000213553.4	548.31	0.191894	0.138129	1.38924	0.16476	0.276952
LOC105379199	ENSG00000286615	ENSG00000286615.1	44.8205	0.34609	0.249178	1.38893	0.164855	0.277091
MTHFS	ENSG00000136371	ENSG00000136371.11	131.363	-0.160149	0.115314	-1.3888	0.164892	0.277128
RTL8A	ENSG00000203950	ENSG00000203950.7	2216.72	0.113581	0.0817853	1.38877	0.164902	0.277128
USP28	ENSG00000048028	ENSG00000048028.11	1805.27	-0.142942	0.102932	-1.3887	0.164924	0.277145
LINC00624	ENSG00000278811	ENSG00000278811.4	21.0314	0.440024	0.31695	1.3883	0.165044	0.277302
NA	ENSG00000239559	ENSG00000239559.2	655.529	0.447442	0.322294	1.3883	0.165044	0.277302
NA	ENSG00000284052	ENSG00000284052.1	39.0644	0.372423	0.268264	1.38827	0.165055	0.277302
REXO2	ENSG00000076043	ENSG00000076043.11	2501.72	-0.163496	0.117782	-1.38813	0.165098	0.277355
SPRTN	ENSG00000010072	ENSG00000010072.16	964.956	-0.12079	0.087037	-1.3878	0.165198	0.277501
DPYSL2	ENSG00000092964	ENSG00000092964.18	1741.06	0.264574	0.190678	1.38754	0.165277	0.277613
PALS1	ENSG00000072415	ENSG00000072415.10	8551.75	0.171603	0.123684	1.38743	0.165312	0.277651
DNAJC12	ENSG00000108176	ENSG00000108176.15	1793.78	0.328963	0.237121	1.38732	0.165344	0.277684
NA	ENSG00000236255	ENSG00000236255.2	46.7686	-0.341712	0.246346	-1.38712	0.165404	0.277751
CCDC28A	ENSG00000024862	ENSG00000024862.18	2056.19	0.18526	0.133558	1.38711	0.165408	0.277751
POLR3D	ENSG00000168495	ENSG00000168495.13	1642.35	-0.0953199	0.0687444	-1.38658	0.165569	0.278
CRPPA	ENSG00000214960	ENSG00000214960.11	177.8	0.161236	0.11629	1.3865	0.165595	0.278005
HCG18	ENSG00000231074	ENSG00000231074.9	1489.93	0.0900458	0.0649451	1.38649	0.165597	0.278005
AZI2	ENSG00000163512	ENSG00000163512.14	1640.34	-0.113892	0.0821523	-1.38635	0.16564	0.278037
EIF4A1P2	ENSG00000235001	ENSG00000235001.3	11.8937	-0.39099	0.282035	-1.38632	0.165651	0.278037
NOL9	ENSG00000162408	ENSG00000162408.11	784.493	0.146273	0.105512	1.38631	0.165653	0.278037
ECPAS	ENSG00000136813	ENSG00000136813.15	12222.4	-0.0650739	0.0469424	-1.38625	0.165671	0.278044
NA	ENSG00000217159	ENSG00000217159.2	8.8566	0.529104	0.38169	1.38621	0.165681	0.278044
SLC16A1-AS1	ENSG00000226419	ENSG00000226419.8	38.2514	-0.474587	0.342404	-1.38604	0.165734	0.278111
KDM7A	ENSG00000006459	ENSG00000006459.11	7832.82	-0.176383	0.127263	-1.38597	0.165757	0.278116
DYNC1LI1	ENSG00000144635	ENSG00000144635.9	2764.78	-0.108183	0.0780568	-1.38595	0.165762	0.278116
NA	ENSG00000287059	ENSG00000287059.1	30.7916	-0.703212	0.507452	-1.38577	0.165817	0.278188
SLC38A2	ENSG00000134294	ENSG00000134294.14	12513.2	-0.182272	0.131589	-1.38516	0.166003	0.278479
LINC02256	ENSG00000261064	ENSG00000261064.1	8.92062	0.391768	0.282841	1.38512	0.166016	0.27848
MLF1	ENSG00000178053	ENSG00000178053.20	326.017	0.398101	0.28749	1.38475	0.16613	0.27865
SNX3	ENSG00000112335	ENSG00000112335.15	13604.8	-0.106715	0.077067	-1.38471	0.166142	0.27865
NOTCH1	ENSG00000148400	ENSG00000148400.13	4119.81	-0.180137	0.130131	-1.38427	0.166275	0.278853
ATG5	ENSG00000057663	ENSG00000057663.16	7667.59	0.0896356	0.0647598	1.38412	0.166321	0.278908
HHAT	ENSG00000054392	ENSG00000054392.13	353.129	0.27001	0.195109	1.38389	0.166391	0.279003
LOC339260	ENSG00000233098	ENSG00000233098.9	5.7687	-1.05059	0.759199	-1.38381	0.166417	0.279003
NA	ENSG00000246575	ENSG00000246575.2	66.3354	0.281952	0.203752	1.3838	0.16642	0.279003
PTPRE	ENSG00000132334	ENSG00000132334.17	3323.02	-0.225292	0.162811	-1.38377	0.16643	0.279003
NA	ENSG00000275580	ENSG00000275580.1	30.8671	0.282802	0.204376	1.38374	0.166439	0.279003
GABPB2	ENSG00000143458	ENSG00000143458.12	1447.03	0.115529	0.083508	1.38344	0.166529	0.279132
NA	ENSG00000225264	ENSG00000225264.3	13.9221	0.375264	0.271275	1.38333	0.166562	0.279168
GNAS	ENSG00000087460	ENSG00000087460.29	61314.3	-0.129184	0.0934107	-1.38296	0.166676	0.279338
LINC01564	ENSG00000235899	ENSG00000235899.2	10.6742	-0.545764	0.394657	-1.38288	0.166701	0.279359
NA	ENSG00000228314	ENSG00000228314.1	12.8678	-0.868351	0.627981	-1.38277	0.166736	0.279396
MYH4	ENSG00000264424	ENSG00000264424.1	7.69983	0.489268	0.35391	1.38246	0.166829	0.279522
GDPD2	ENSG00000130055	ENSG00000130055.14	1969.69	0.424862	0.307327	1.38244	0.166836	0.279522
THTPA	ENSG00000259431	ENSG00000259431.6	249.617	0.145895	0.105544	1.38232	0.166874	0.279566
ATP12A	ENSG00000075673	ENSG00000075673.12	264.715	0.912008	0.659788	1.38228	0.166887	0.279567
HOXB9	ENSG00000170689	ENSG00000170689.10	5644.47	0.21896	0.158416	1.38219	0.166915	0.279592
NA	ENSG00000272370	ENSG00000272370.1	10.7227	0.536684	0.388384	1.38184	0.167021	0.279748
NPAS2	ENSG00000170485	ENSG00000170485.17	3709.05	0.243402	0.176182	1.38153	0.167115	0.279885
H4C4	ENSG00000277157	ENSG00000277157.2	11.3881	-0.580575	0.420318	-1.38128	0.167194	0.279979
NA	ENSG00000254604	ENSG00000254604.1	5.68453	0.596874	0.432126	1.38125	0.167202	0.279979
NDST3	ENSG00000164100	ENSG00000164100.9	12.0256	0.449039	0.325101	1.38123	0.167208	0.279979
ATOH8	ENSG00000168874	ENSG00000168874.13	139.034	0.335654	0.243048	1.38102	0.167272	0.280066
RNF40	ENSG00000103549	ENSG00000103549.22	4553.26	-0.0984192	0.0712757	-1.38082	0.167333	0.280146
CYB5D2	ENSG00000167740	ENSG00000167740.10	1115.28	0.213855	0.154896	1.38064	0.167389	0.28022
ZNF471	ENSG00000196263	ENSG00000196263.8	148.369	0.577121	0.418027	1.38058	0.167408	0.28023
ZNF408	ENSG00000175213	ENSG00000175213.3	921.33	0.133965	0.0970456	1.38044	0.167452	0.280284
BCOR	ENSG00000183337	ENSG00000183337.18	2509.18	0.0969472	0.0702331	1.38036	0.167475	0.280289
FAAP20	ENSG00000162585	ENSG00000162585.17	1294.33	0.127146	0.0921116	1.38034	0.167481	0.280289
NA	ENSG00000236662	ENSG00000236662.1	4.64011	0.662743	0.480168	1.38023	0.167516	0.280327
RNF133	ENSG00000188050	ENSG00000188050.3	4.74978	-0.804142	0.582793	-1.37981	0.167646	0.280524
RTKN	ENSG00000114993	ENSG00000114993.17	2187.71	0.197572	0.143261	1.3791	0.167863	0.280866
NA	ENSG00000274104	ENSG00000274104.1	32.9309	0.311696	0.22602	1.37906	0.167876	0.280867
ZNF791	ENSG00000173875	ENSG00000173875.14	2205.37	0.0956318	0.0693482	1.37901	0.167892	0.280873
NEFH	ENSG00000100285	ENSG00000100285.10	21.3725	-0.503244	0.365123	-1.37829	0.168115	0.281226
MSH6	ENSG00000116062	ENSG00000116062.17	2039.52	-0.222815	0.161666	-1.37824	0.168128	0.281226
PPM1K	ENSG00000163644	ENSG00000163644.15	594.483	-0.177719	0.128962	-1.37808	0.16818	0.281292
SNORA11F	ENSG00000221164	ENSG00000221164.1	9.86779	-0.463446	0.336327	-1.37796	0.168215	0.28133
BCAS3	ENSG00000141376	ENSG00000141376.23	922.604	0.198706	0.144224	1.37776	0.168277	0.281413
NA	ENSG00000238151	ENSG00000238151.1	6.75319	0.639851	0.464544	1.37737	0.168397	0.281592
SEMA3F	ENSG00000001617	ENSG00000001617.12	1726.74	-0.274065	0.198996	-1.37724	0.168438	0.281639
NRTN	ENSG00000171119	ENSG00000171119.3	47.6829	0.298283	0.21659	1.37718	0.168457	0.281651
PIGT	ENSG00000124155	ENSG00000124155.18	17043.4	-0.150767	0.109481	-1.3771	0.168481	0.28167
GOLGA8H	ENSG00000261794	ENSG00000261794.2	15.6476	-0.361974	0.26288	-1.37696	0.168525	0.281723
FBXL18	ENSG00000155034	ENSG00000155034.19	793.494	-0.1379	0.100159	-1.37682	0.168567	0.281769
NA	ENSG00000268204	ENSG00000268204.1	6.65527	0.648326	0.470898	1.37679	0.168578	0.281769
ZNF136	ENSG00000196646	ENSG00000196646.12	696.326	0.150171	0.109104	1.37639	0.1687	0.281948
NA	ENSG00000238018	ENSG00000238018.2	58.1288	0.308592	0.224209	1.37636	0.16871	0.281948
PIAS2	ENSG00000078043	ENSG00000078043.16	1662.36	0.102103	0.0741875	1.37629	0.168732	0.281964
MIR186	ENSG00000207721	ENSG00000207721.1	13.2487	0.421256	0.306107	1.37617	0.168768	0.282002
SEC24B-AS1	ENSG00000247950	ENSG00000247950.7	40.1577	0.268794	0.195351	1.37596	0.168835	0.282095
MAP9	ENSG00000164114	ENSG00000164114.19	263.837	-0.499799	0.363299	-1.37572	0.168908	0.282194
FARS2	ENSG00000145982	ENSG00000145982.13	1040.72	0.147745	0.107399	1.37567	0.168925	0.282202
MAP7D2	ENSG00000184368	ENSG00000184368.16	135.558	0.45795	0.332918	1.37557	0.168956	0.282222
EEF1B2	ENSG00000114942	ENSG00000114942.14	29781	0.151605	0.110215	1.37554	0.168965	0.282222
OCIAD2	ENSG00000145247	ENSG00000145247.12	10989.9	0.127486	0.0926827	1.37551	0.168974	0.282222
SDF2	ENSG00000132581	ENSG00000132581.10	5060.59	0.136576	0.0993004	1.37538	0.169012	0.282264
EDIL3-DT	ENSG00000250320	ENSG00000250320.6	30.0203	0.803398	0.584348	1.37486	0.169174	0.282513
ZFR	ENSG00000056097	ENSG00000056097.16	8170.94	0.0733644	0.0533638	1.3748	0.169194	0.282526
ZKSCAN7-AS1	ENSG00000236869	ENSG00000236869.1	5.93954	-0.606663	0.44131	-1.37469	0.169228	0.282562
DHCR24	ENSG00000116133	ENSG00000116133.13	37543.1	0.224225	0.163134	1.37448	0.169294	0.28265
HSPA8P1	ENSG00000234176	ENSG00000234176.1	7.0792	-0.594624	0.432687	-1.37426	0.169361	0.282741
LINC00628	ENSG00000280924	ENSG00000280924.1	32.7951	0.378507	0.275501	1.37389	0.169477	0.282914
RNF26	ENSG00000173456	ENSG00000173456.5	1694	-0.155016	0.112873	-1.37336	0.169639	0.283164
NFIC	ENSG00000141905	ENSG00000141905.19	2422.58	-0.172173	0.125389	-1.37311	0.169717	0.283274
LYST	ENSG00000143669	ENSG00000143669.14	4484.84	-0.287314	0.209303	-1.37272	0.16984	0.283442
JADE2	ENSG00000043143	ENSG00000043143.22	2004.26	-0.209366	0.15252	-1.3727	0.169844	0.283442
ODAD2	ENSG00000169126	ENSG00000169126.16	4.72574	-0.713956	0.520123	-1.37267	0.169856	0.283442
PKD2	ENSG00000118762	ENSG00000118762.8	563.449	-0.248672	0.181229	-1.37215	0.170018	0.283691
AK2	ENSG00000004455	ENSG00000004455.17	15350.7	0.107134	0.0780825	1.37206	0.170043	0.283712
NA	ENSG00000280128	ENSG00000280128.1	355.715	0.189502	0.138123	1.37198	0.170071	0.283738
ARHGEF5	ENSG00000050327	ENSG00000050327.15	4268.95	-0.200491	0.146165	-1.37168	0.170163	0.283861
ATAD3A	ENSG00000197785	ENSG00000197785.14	1688.72	-0.196165	0.143013	-1.37166	0.17017	0.283861
PRKCZ-AS1	ENSG00000182873	ENSG00000182873.5	80.4411	0.328038	0.239193	1.37144	0.170238	0.283954
ABTB2	ENSG00000166016	ENSG00000166016.6	4231.95	0.302674	0.220742	1.37117	0.170322	0.284073
RCC1	ENSG00000180198	ENSG00000180198.17	4248.11	-0.257754	0.187998	-1.37105	0.17036	0.284114
MID1	ENSG00000101871	ENSG00000101871.16	4263.16	-0.144597	0.105469	-1.371	0.170376	0.284121
KIF16B	ENSG00000089177	ENSG00000089177.19	10839.4	-0.184083	0.134277	-1.37092	0.170401	0.284141
TECPR2	ENSG00000196663	ENSG00000196663.16	2133.07	-0.164634	0.120101	-1.3708	0.170439	0.284182
LTBP1	ENSG00000049323	ENSG00000049323.16	3250.89	-0.228654	0.166809	-1.37076	0.170451	0.284182
RANBP1	ENSG00000099901	ENSG00000099901.17	5245.81	-0.233298	0.170233	-1.37046	0.170543	0.284313
DTX3	ENSG00000178498	ENSG00000178498.16	172.784	-0.369361	0.269554	-1.37027	0.170603	0.284394
PPP4C	ENSG00000149923	ENSG00000149923.14	9764.22	-0.108917	0.0794924	-1.37015	0.170639	0.284432
BCCIP	ENSG00000107949	ENSG00000107949.17	3434.66	-0.191211	0.139617	-1.36954	0.170829	0.284728
NA	ENSG00000230330	ENSG00000230330.1	18.9231	0.326531	0.238468	1.36928	0.170911	0.284843
FAM89B	ENSG00000176973	ENSG00000176973.8	318.489	-0.164026	0.119812	-1.36903	0.170988	0.28494
SNHG10	ENSG00000247092	ENSG00000247092.7	186.383	-0.216964	0.158482	-1.36902	0.170994	0.28494
TBCA	ENSG00000171530	ENSG00000171530.15	4792.71	-0.129716	0.0947613	-1.36887	0.17104	0.284995
ALDOA	ENSG00000149925	ENSG00000149925.22	2861.64	-0.250143	0.182742	-1.36883	0.171053	0.284996
RPL27A	ENSG00000166441	ENSG00000166441.13	52057.9	0.123908	0.090555	1.36832	0.171212	0.285233
NA	ENSG00000251485	ENSG00000251485.1	5.53144	0.451447	0.329934	1.36829	0.171221	0.285233
CENPF	ENSG00000117724	ENSG00000117724.13	2865.79	-0.335595	0.245283	-1.3682	0.17125	0.285261
NA	ENSG00000269961	ENSG00000269961.1	14.1961	0.565979	0.413758	1.3679	0.171343	0.285395
TMEM14B-DT	ENSG00000272097	ENSG00000272097.2	30.972	0.306213	0.223888	1.3677	0.171405	0.285475
GNG13	ENSG00000127588	ENSG00000127588.5	19.6305	0.410295	0.299998	1.36766	0.171419	0.285478
CACTIN	ENSG00000105298	ENSG00000105298.14	1018.54	0.127628	0.0933355	1.36741	0.171498	0.285588
ZC3H11B	ENSG00000215817	ENSG00000215817.7	6.78258	0.494731	0.361813	1.36737	0.171511	0.285588
TBRG4	ENSG00000136270	ENSG00000136270.14	5021.2	0.134435	0.0983937	1.3663	0.171846	0.286125
FAM217B	ENSG00000196227	ENSG00000196227.11	911.958	0.131251	0.096067	1.36625	0.171861	0.28613
TMED10	ENSG00000170348	ENSG00000170348.9	45088.4	-0.0728469	0.0533211	-1.36619	0.171878	0.286137
CACNG5	ENSG00000075429	ENSG00000075429.9	10.0313	0.938545	0.687027	1.3661	0.171909	0.286167
STMN2	ENSG00000104435	ENSG00000104435.14	200.629	-0.468872	0.343278	-1.36587	0.171981	0.286265
UTP15	ENSG00000164338	ENSG00000164338.10	993.934	-0.20575	0.15066	-1.36566	0.172045	0.286335
RPL21P98	ENSG00000243071	ENSG00000243071.1	59.2825	0.350021	0.256303	1.36565	0.172048	0.286335
ORC4	ENSG00000115947	ENSG00000115947.14	3687.49	0.0998403	0.0731134	1.36555	0.172079	0.286366
ACBD7	ENSG00000176244	ENSG00000176244.7	108.676	-0.36732	0.269001	-1.3655	0.172097	0.286375
NA	ENSG00000284602	ENSG00000284602.1	22.6783	0.292504	0.214224	1.36541	0.172123	0.286397
RNPC3	ENSG00000185946	ENSG00000185946.16	934.742	0.154262	0.112994	1.36522	0.172184	0.286457
BEX5	ENSG00000184515	ENSG00000184515.11	106.403	0.636624	0.466317	1.36522	0.172185	0.286457
CENPS	ENSG00000175279	ENSG00000175279.22	125.366	-0.234427	0.171753	-1.3649	0.172283	0.286599
NA	ENSG00000259349	ENSG00000259349.2	11.9835	0.430825	0.315668	1.36481	0.172314	0.286629
TAFA2	ENSG00000198673	ENSG00000198673.11	45.2727	-0.370119	0.271198	-1.36476	0.17233	0.286635
SNX27	ENSG00000143376	ENSG00000143376.14	1876.74	0.11541	0.0845728	1.36462	0.172371	0.286682
NA	ENSG00000278949	ENSG00000278949.1	14.4737	-0.44106	0.323244	-1.36448	0.172417	0.286737
NR3C2	ENSG00000151623	ENSG00000151623.15	15891.4	0.293662	0.215228	1.36442	0.172435	0.286745
SNRPB2	ENSG00000125870	ENSG00000125870.11	4213.39	-0.106612	0.0781513	-1.36417	0.172514	0.286856
NA	ENSG00000206159	ENSG00000206159.11	144.751	0.855223	0.626976	1.36404	0.172554	0.28689
MAPKBP1	ENSG00000137802	ENSG00000137802.14	1127.41	-0.192668	0.141251	-1.36401	0.172565	0.28689
ABCG1	ENSG00000160179	ENSG00000160179.19	6205.2	-0.349828	0.256476	-1.36398	0.172573	0.28689
IGSF23	ENSG00000216588	ENSG00000216588.9	16.6439	0.9665	0.708667	1.36383	0.172621	0.286934
ZMAT1	ENSG00000166432	ENSG00000166432.15	82.8852	-0.316496	0.232066	-1.36382	0.172625	0.286934
NA	ENSG00000274105	ENSG00000274105.1	6.85105	0.456192	0.334561	1.36356	0.172707	0.28705
NDRG3	ENSG00000101079	ENSG00000101079.21	4214.77	0.110427	0.0809951	1.36338	0.172762	0.287119
PSMD3	ENSG00000108344	ENSG00000108344.15	10662.7	0.0967571	0.070985	1.36306	0.172862	0.287265
DLEU7	ENSG00000186047	ENSG00000186047.11	6.78363	-0.876585	0.643213	-1.36282	0.172939	0.287371
CCT2	ENSG00000166226	ENSG00000166226.13	11579.6	-0.239508	0.175777	-1.36257	0.173019	0.287482
RFX5-AS1	ENSG00000237976	ENSG00000237976.1	6.98811	-0.700007	0.513816	-1.36237	0.173082	0.287566
CHCHD3	ENSG00000106554	ENSG00000106554.13	6466.23	0.11584	0.0850321	1.36231	0.1731	0.287576
FOLR1	ENSG00000110195	ENSG00000110195.14	76.2059	0.636966	0.467634	1.3621	0.173165	0.287662
ATR	ENSG00000175054	ENSG00000175054.16	2248.51	-0.156288	0.114757	-1.3619	0.173229	0.287747
R3HCC1L	ENSG00000166024	ENSG00000166024.14	2662.9	-0.133536	0.0980845	-1.36144	0.173374	0.287949
MTLN	ENSG00000175701	ENSG00000175701.11	1019.73	0.163856	0.120357	1.36142	0.173382	0.287949
TOGARAM1	ENSG00000198718	ENSG00000198718.13	1455.82	0.125546	0.0922187	1.3614	0.173389	0.287949
GCSAML	ENSG00000169224	ENSG00000169224.13	24.1368	0.685962	0.503898	1.36131	0.173415	0.287971
NA	ENSG00000271882	ENSG00000271882.1	32.7112	0.274915	0.201993	1.36101	0.173511	0.28811
LOC105370185	ENSG00000276527	ENSG00000276527.1	6.05152	0.858116	0.630562	1.36087	0.173553	0.288158
FAM177B	ENSG00000197520	ENSG00000197520.10	1276.36	0.338722	0.248958	1.36056	0.173652	0.288301
PGLS-DT	ENSG00000269439	ENSG00000269439.6	28.1198	0.291731	0.214475	1.36021	0.173763	0.288463
PTDSS1	ENSG00000156471	ENSG00000156471.13	4649.85	-0.145164	0.106736	-1.36002	0.173823	0.288542
LINC01547	ENSG00000183250	ENSG00000183250.12	105.687	-0.229346	0.16865	-1.35989	0.173864	0.288589
SH2D6	ENSG00000152292	ENSG00000152292.17	147.702	0.47568	0.349931	1.35936	0.174034	0.288849
MYORG	ENSG00000164976	ENSG00000164976.9	19520.3	0.214809	0.158033	1.35926	0.174064	0.288878
MRPS34	ENSG00000074071	ENSG00000074071.15	3394.66	0.112564	0.0828344	1.35891	0.174176	0.289042
KRT8P37	ENSG00000213771	ENSG00000213771.3	15.666	0.455902	0.335548	1.35868	0.174249	0.289142
FOXA1	ENSG00000129514	ENSG00000129514.8	4103.81	0.156182	0.114958	1.3586	0.174275	0.289164
DISC1	ENSG00000162946	ENSG00000162946.23	144.818	-0.395035	0.290877	-1.35808	0.174438	0.289413
NA	ENSG00000261655	ENSG00000261655.1	16.3145	0.39675	0.292158	1.358	0.174464	0.289435
SEPTIN3	ENSG00000100167	ENSG00000100167.20	30.7224	-0.447567	0.329601	-1.35791	0.174494	0.289463
LINC00632	ENSG00000203930	ENSG00000203930.12	11.1904	-0.936155	0.689556	-1.35762	0.174584	0.289592
TRIM72	ENSG00000177238	ENSG00000177238.14	6.3915	-0.880513	0.648736	-1.35727	0.174694	0.289744
GPR158	ENSG00000151025	ENSG00000151025.11	12.7109	-0.689573	0.508067	-1.35725	0.174702	0.289744
CCT6B	ENSG00000132141	ENSG00000132141.14	101.844	0.191504	0.14111	1.35713	0.174741	0.289787
ANKHD1-EIF4EBP3	ENSG00000254996	ENSG00000254996.5	48.1588	0.230445	0.16987	1.3566	0.174908	0.290043
NA	ENSG00000225489	ENSG00000225489.7	279.691	-0.486509	0.358665	-1.35644	0.174959	0.290102
NA	ENSG00000234509	ENSG00000234509.1	5.5662	0.769653	0.56742	1.35641	0.17497	0.290102
DZIP3	ENSG00000198919	ENSG00000198919.13	986.464	-0.176297	0.130013	-1.356	0.175101	0.290299
EXOSC3	ENSG00000107371	ENSG00000107371.14	1235.51	-0.168308	0.124129	-1.35591	0.175127	0.290321
PBX4	ENSG00000105717	ENSG00000105717.14	107.641	-0.272947	0.201309	-1.35586	0.175143	0.290326
CYP2D8P	ENSG00000226450	ENSG00000226450.2	13.9901	0.469236	0.346191	1.35542	0.175282	0.290535
LYRM9	ENSG00000232859	ENSG00000232859.10	105.443	-0.219712	0.162122	-1.35523	0.175345	0.290618
TTLL7	ENSG00000137941	ENSG00000137941.17	194.307	-0.348584	0.25723	-1.35514	0.175372	0.290635
HGD	ENSG00000113924	ENSG00000113924.12	5701.75	-0.26758	0.19746	-1.35511	0.175381	0.290635
NA	ENSG00000269481	ENSG00000269481.1	18.0451	0.284559	0.210038	1.3548	0.175481	0.29078
SI	ENSG00000090402	ENSG00000090402.8	34062.3	0.48318	0.356702	1.35458	0.175552	0.290876
NA	ENSG00000277978	ENSG00000277978.1	17.4961	-0.412664	0.30469	-1.35437	0.175617	0.290961
NA	ENSG00000234773	ENSG00000234773.7	22.6694	0.382416	0.282403	1.35415	0.175689	0.291059
MAST1	ENSG00000105613	ENSG00000105613.10	27.1636	0.393884	0.290895	1.35404	0.175723	0.291094
ANKRD31	ENSG00000145700	ENSG00000145700.10	6.92354	0.612816	0.452609	1.35396	0.175749	0.291115
RAB12	ENSG00000206418	ENSG00000206418.5	1068.08	-0.182965	0.135147	-1.35382	0.175793	0.291166
PID1	ENSG00000153823	ENSG00000153823.19	5769.91	0.249189	0.184068	1.35378	0.175805	0.291166
TRAF7	ENSG00000131653	ENSG00000131653.13	9984.75	0.0993551	0.0733937	1.35373	0.175823	0.291174
TP53	ENSG00000141510	ENSG00000141510.18	3518.81	0.177477	0.13112	1.35355	0.17588	0.291247
CDC42SE2	ENSG00000158985	ENSG00000158985.14	24591.3	-0.172527	0.127508	-1.35307	0.176035	0.291481
HS2ST1	ENSG00000153936	ENSG00000153936.17	2616.7	-0.0924633	0.0683412	-1.35297	0.176067	0.291513
GALNT6	ENSG00000139629	ENSG00000139629.16	5962.59	0.218147	0.161254	1.35282	0.176113	0.291569
NA	ENSG00000279700	ENSG00000279700.1	7.18229	0.458954	0.33933	1.35253	0.176206	0.291701
CCDC171	ENSG00000164989	ENSG00000164989.17	295.966	0.265839	0.196557	1.35248	0.176222	0.291707
ALDH1L1	ENSG00000144908	ENSG00000144908.14	2631.64	-0.452047	0.334246	-1.35244	0.176235	0.291707
NA	ENSG00000270640	ENSG00000270640.1	18.5111	-0.688459	0.509134	-1.35221	0.176307	0.291803
RNF157	ENSG00000141576	ENSG00000141576.16	1042.55	0.477548	0.353214	1.35201	0.176373	0.291892
EOLA2	ENSG00000197021	ENSG00000197021.9	1432.88	0.115927	0.0857523	1.35188	0.176413	0.29191
ZNF827	ENSG00000151612	ENSG00000151612.18	2314.58	-0.171731	0.127032	-1.35188	0.176414	0.29191
VANGL1	ENSG00000173218	ENSG00000173218.15	4936.81	-0.195234	0.14442	-1.35185	0.176423	0.29191
PCDHGA10	ENSG00000253846	ENSG00000253846.3	253.865	-0.286681	0.212086	-1.35172	0.176464	0.291926
PPP3CC	ENSG00000120910	ENSG00000120910.15	692.922	0.255304	0.188878	1.35169	0.176475	0.291926
H2AP	ENSG00000187516	ENSG00000187516.7	8.81608	-1.03281	0.764089	-1.35168	0.176476	0.291926
LOC101929200	ENSG00000286753	ENSG00000286753.1	14.6292	0.501824	0.371265	1.35166	0.176485	0.291926
NA	ENSG00000229960	ENSG00000229960.1	6.03957	-0.528346	0.390961	-1.3514	0.176566	0.292024
NA	ENSG00000275632	ENSG00000275632.1	13.5184	0.436655	0.323115	1.35139	0.17657	0.292024
GABBR1	ENSG00000204681	ENSG00000204681.11	398.776	0.324912	0.240517	1.35089	0.176731	0.292268
ADCY2	ENSG00000078295	ENSG00000078295.17	49.8837	0.413758	0.30634	1.35065	0.176808	0.292374
TBC1D8B	ENSG00000133138	ENSG00000133138.20	3165.92	-0.167107	0.123732	-1.35056	0.176838	0.292385
NA	ENSG00000231728	ENSG00000231728.5	12.6437	-0.561404	0.415686	-1.35055	0.17684	0.292385
NA	ENSG00000274717	ENSG00000274717.1	7.94161	-0.739616	0.547778	-1.35021	0.176948	0.292542
STIP1	ENSG00000168439	ENSG00000168439.17	8837.24	-0.161684	0.119767	-1.34999	0.17702	0.292639
PIGV	ENSG00000060642	ENSG00000060642.11	1786.35	0.161347	0.119579	1.34929	0.177242	0.292985
FOXK1	ENSG00000164916	ENSG00000164916.11	1793.25	-0.0992821	0.0736278	-1.34843	0.177519	0.293421
PRR29	ENSG00000224383	ENSG00000224383.8	22.986	-0.625302	0.463783	-1.34827	0.177573	0.293483
DMGDH	ENSG00000132837	ENSG00000132837.15	19.0999	0.476395	0.353347	1.34824	0.177583	0.293483
NA	ENSG00000274322	ENSG00000274322.1	120.112	-0.390484	0.28965	-1.34813	0.177618	0.29352
AATF	ENSG00000275700	ENSG00000275700.6	2814.69	-0.0771661	0.0572464	-1.34796	0.17767	0.293585
NA	ENSG00000238273	ENSG00000238273.3	52.0227	-0.392271	0.291094	-1.34758	0.177795	0.293769
NA	ENSG00000283235	ENSG00000283235.2	41.448	0.476588	0.353678	1.34752	0.177814	0.293779
TAX1BP1	ENSG00000106052	ENSG00000106052.14	26220.3	-0.133389	0.0989959	-1.34742	0.177846	0.293811
NA	ENSG00000232640	ENSG00000232640.1	27.6898	0.260169	0.193094	1.34737	0.177861	0.293813
MGC16275	ENSG00000246731	ENSG00000246731.3	18.5139	0.517833	0.384534	1.34665	0.178092	0.294166
NA	ENSG00000286171	ENSG00000286171.1	5.85814	-0.725435	0.538705	-1.34663	0.1781	0.294166
C22orf15	ENSG00000169314	ENSG00000169314.15	7.66036	0.477505	0.35463	1.34649	0.178145	0.294218
NA	ENSG00000224322	ENSG00000224322.2	21.4586	-0.616699	0.458038	-1.34639	0.178176	0.294247
LINC01915	ENSG00000265485	ENSG00000265485.7	55.5667	-0.441941	0.328304	-1.34613	0.17826	0.294364
FAM90A1	ENSG00000171847	ENSG00000171847.11	25.5456	-0.690716	0.513132	-1.34608	0.178277	0.294371
NUBP2	ENSG00000095906	ENSG00000095906.17	2223.3	0.108514	0.0806311	1.3458	0.178366	0.294497
KLHL15	ENSG00000174010	ENSG00000174010.9	597.65	-0.179673	0.133528	-1.34558	0.178439	0.294595
PAICS	ENSG00000128050	ENSG00000128050.9	9855.45	-0.258748	0.192336	-1.3453	0.17853	0.294723
NA	ENSG00000286904	ENSG00000286904.1	7.18586	0.525917	0.390946	1.34524	0.178547	0.294731
TAPT1	ENSG00000169762	ENSG00000169762.17	2853.03	0.0799636	0.0594439	1.34519	0.178562	0.294734
HLMR1	ENSG00000243818	ENSG00000243818.5	3.3863	-1.1078	0.824169	-1.34414	0.178902	0.295273
NA	ENSG00000270157	ENSG00000270157.1	155.519	0.194795	0.144941	1.34397	0.178959	0.295346
NA	ENSG00000280273	ENSG00000280273.2	13.1536	-0.348018	0.258973	-1.34384	0.179001	0.295393
SHC1	ENSG00000160691	ENSG00000160691.19	8767.47	-0.123405	0.0918377	-1.34373	0.179036	0.295411
FKBP8	ENSG00000105701	ENSG00000105701.16	14529.4	-0.124337	0.092532	-1.34372	0.179038	0.295411
NA	ENSG00000274002	ENSG00000274002.1	17.8366	0.591249	0.440043	1.34362	0.179072	0.295446
EDEM2	ENSG00000088298	ENSG00000088298.13	2795.79	-0.0968354	0.0720827	-1.34339	0.179145	0.295543
LSAMP-AS1	ENSG00000240922	ENSG00000240922.1	4.98568	1.49089	1.10985	1.34333	0.179165	0.295555
HSPA14	ENSG00000187522	ENSG00000187522.16	1590.21	0.129695	0.0965548	1.34323	0.179198	0.295589
ERVE-5	ENSG00000266976	ENSG00000266976.3	24.0088	-1.11851	0.832941	-1.34285	0.179321	0.295749
RHOT1P1	ENSG00000266145	ENSG00000266145.1	7.45251	-0.618814	0.460823	-1.34285	0.179322	0.295749
SLC35D2-HSD17B3	ENSG00000285269	ENSG00000285269.2	5.5165	0.881543	0.656527	1.34274	0.179357	0.29577
ZMYND19	ENSG00000165724	ENSG00000165724.6	991.701	-0.189528	0.141153	-1.34272	0.179364	0.29577
NA	ENSG00000285679	ENSG00000285679.2	25.3833	0.293641	0.21871	1.3426	0.1794	0.29577
NA	ENSG00000257135	ENSG00000257135.7	71.275	-0.249111	0.185543	-1.3426	0.179401	0.29577
NA	ENSG00000214199	ENSG00000214199.3	31.3513	0.291043	0.216777	1.34259	0.179404	0.29577
MFAP4	ENSG00000166482	ENSG00000166482.12	493.273	-0.50404	0.375431	-1.34256	0.179413	0.29577
INSIG2	ENSG00000125629	ENSG00000125629.15	2398.63	-0.155267	0.115656	-1.34249	0.179438	0.295788
LINC00892	ENSG00000233093	ENSG00000233093.6	24.5878	-0.431116	0.321236	-1.34205	0.179579	0.295999
H2AC25	ENSG00000181218	ENSG00000181218.5	316.293	-0.206142	0.153648	-1.34165	0.17971	0.296193
SUSD6	ENSG00000100647	ENSG00000100647.8	13975	-0.283578	0.211405	-1.3414	0.179791	0.296305
DHX32	ENSG00000089876	ENSG00000089876.12	9070.18	0.160047	0.119319	1.34134	0.17981	0.296315
RMDN1	ENSG00000176623	ENSG00000176623.12	3748.76	0.0985228	0.0734546	1.34127	0.179831	0.296328
GNG7	ENSG00000176533	ENSG00000176533.13	187.882	-0.468448	0.349294	-1.34113	0.179879	0.296385
RPL12	ENSG00000197958	ENSG00000197958.13	49900.6	0.164201	0.122444	1.34103	0.179911	0.296417
FLOT2	ENSG00000132589	ENSG00000132589.16	7099.04	-0.133188	0.0993223	-1.34097	0.179931	0.296427
ZNF543	ENSG00000178229	ENSG00000178229.8	138.418	0.227592	0.16974	1.34083	0.179976	0.29648
SLC12A5	ENSG00000124140	ENSG00000124140.14	9.94509	-0.486009	0.36248	-1.34079	0.179989	0.29648
KIF22	ENSG00000079616	ENSG00000079616.13	2975.09	0.216536	0.161566	1.34023	0.18017	0.296755
ARMCX6	ENSG00000198960	ENSG00000198960.11	467.017	-0.171295	0.127867	-1.33963	0.180364	0.297055
CELF2-AS1	ENSG00000181800	ENSG00000181800.6	14.7513	-0.579046	0.432346	-1.33931	0.180469	0.297206
LYPLA2	ENSG00000011009	ENSG00000011009.11	9545.05	0.130647	0.0976108	1.33845	0.180751	0.297641
ABHD13	ENSG00000139826	ENSG00000139826.6	2859.08	-0.128049	0.0956719	-1.33842	0.180761	0.297641
LGALS9	ENSG00000168961	ENSG00000168961.17	13911.8	-0.111541	0.0833436	-1.33833	0.180789	0.297667
LOC102723996	ENSG00000277117	ENSG00000277117.5	85.273	0.6224	0.465227	1.33784	0.180948	0.297906
SPCS1	ENSG00000114902	ENSG00000114902.14	9136.59	-0.0811946	0.0606928	-1.3378	0.180963	0.297909
NA	ENSG00000284655	ENSG00000284655.1	6.39465	1.02009	0.762543	1.33775	0.180979	0.297914
PEMT	ENSG00000133027	ENSG00000133027.18	373.081	0.147497	0.110266	1.33766	0.181009	0.297941
DIAPH2-AS1	ENSG00000236256	ENSG00000236256.9	8.87219	-0.833874	0.623424	-1.33757	0.181036	0.297964
DENND1C	ENSG00000205744	ENSG00000205744.10	5250.26	0.18598	0.139087	1.33715	0.181173	0.298168
HMGXB3	ENSG00000113716	ENSG00000113716.13	3783.55	-0.129945	0.0972039	-1.33683	0.181279	0.298321
NA	ENSG00000265888	ENSG00000265888.2	5.14712	0.529128	0.395823	1.33678	0.181294	0.298324
ARL5A	ENSG00000162980	ENSG00000162980.17	2199.7	-0.100274	0.0750252	-1.33653	0.181375	0.298427
NA	ENSG00000213239	ENSG00000213239.3	8.00398	0.612117	0.457997	1.33651	0.181383	0.298427
NA	ENSG00000267475	ENSG00000267475.1	45.7188	0.262244	0.196266	1.33616	0.181496	0.29859
CDAN1	ENSG00000140326	ENSG00000140326.13	675.231	0.144296	0.108048	1.33548	0.181719	0.298935
NA	ENSG00000285591	ENSG00000285591.1	25.1555	0.286001	0.21421	1.33515	0.181829	0.299094
FBXO8	ENSG00000164117	ENSG00000164117.14	2790.18	0.141925	0.106302	1.3351	0.181842	0.299094
NA	ENSG00000240793	ENSG00000240793.1	6.06588	-0.462973	0.346855	-1.33477	0.181951	0.299252
SAXO2	ENSG00000188659	ENSG00000188659.10	37.7247	0.331177	0.248127	1.33471	0.181971	0.299263
TRAV36DV7	ENSG00000211815	ENSG00000211815.3	4.99474	-0.911248	0.682839	-1.3345	0.18204	0.299354
FAM32A	ENSG00000105058	ENSG00000105058.12	12274.7	0.165158	0.123766	1.33444	0.182059	0.299363
SHLD2	ENSG00000122376	ENSG00000122376.12	4118.88	0.138144	0.103526	1.33439	0.182076	0.299363
PDCD6	ENSG00000249915	ENSG00000249915.8	528.667	-0.222267	0.166572	-1.33436	0.182085	0.299363
PPP3CA	ENSG00000138814	ENSG00000138814.17	7496.87	-0.163409	0.122469	-1.33429	0.182107	0.299377
USH1G	ENSG00000182040	ENSG00000182040.9	9.23045	0.706516	0.529536	1.33422	0.182133	0.299397
OST4	ENSG00000228474	ENSG00000228474.6	9251.74	0.0791745	0.05935	1.33403	0.182195	0.299465
MIR100HG	ENSG00000255248	ENSG00000255248.9	87.2179	-0.546043	0.409325	-1.33401	0.182201	0.299465
NA	ENSG00000225648	ENSG00000225648.5	1151.92	0.16298	0.122194	1.33378	0.182275	0.299566
ABHD18	ENSG00000164074	ENSG00000164074.16	1882.12	0.0902213	0.0676572	1.33351	0.182366	0.299692
RMC1	ENSG00000141452	ENSG00000141452.10	2804.73	-0.11857	0.0889295	-1.33331	0.182431	0.299778
CSMD1	ENSG00000183117	ENSG00000183117.19	5.99622	-0.843462	0.632712	-1.33309	0.182502	0.299873
FHDC1	ENSG00000137460	ENSG00000137460.10	3347.16	0.204996	0.153793	1.33293	0.182554	0.299936
NBR2	ENSG00000198496	ENSG00000198496.12	469.703	0.253431	0.190163	1.3327	0.18263	0.300038
PIGC	ENSG00000135845	ENSG00000135845.10	2682.62	0.125877	0.0944564	1.33264	0.182649	0.300047
NA	ENSG00000253390	ENSG00000253390.1	10.1527	-0.432094	0.324273	-1.3325	0.182696	0.300103
RPS6KB1	ENSG00000108443	ENSG00000108443.14	2443.8	-0.121413	0.0911315	-1.33229	0.182766	0.300196
LOC124906209	ENSG00000235978	ENSG00000235978.6	20.0092	-0.369929	0.277687	-1.33218	0.182801	0.300232
NA	ENSG00000204177	ENSG00000204177.10	105.594	-0.287118	0.215582	-1.33183	0.182917	0.300401
FREM1	ENSG00000164946	ENSG00000164946.20	110.434	-0.593026	0.445348	-1.3316	0.182991	0.300501
AHNAK	ENSG00000124942	ENSG00000124942.14	132470	0.200347	0.150488	1.33132	0.183083	0.300611
NA	ENSG00000204556	ENSG00000204556.4	17.9088	-0.445256	0.334451	-1.3313	0.183089	0.300611
WDR90	ENSG00000161996	ENSG00000161996.19	1363.79	-0.188368	0.141494	-1.33128	0.183098	0.300611
EIF3B	ENSG00000106263	ENSG00000106263.18	9169.48	-0.149088	0.111996	-1.33118	0.183129	0.300639
NA	ENSG00000213561	ENSG00000213561.4	18.7972	0.272969	0.205074	1.33107	0.183165	0.300675
CTDSPL2	ENSG00000137770	ENSG00000137770.14	2394.75	0.101435	0.0762216	1.33079	0.183259	0.300809
TBC1D3	ENSG00000274512	ENSG00000274512.6	140.64	-0.318509	0.239364	-1.33065	0.183304	0.300861
CDS2	ENSG00000101290	ENSG00000101290.14	4690.34	-0.0739127	0.0555482	-1.3306	0.183319	0.300864
INKA2	ENSG00000197852	ENSG00000197852.12	582.065	-0.282308	0.212174	-1.33055	0.183338	0.300873
CSNK1E	ENSG00000213923	ENSG00000213923.13	2614.19	-0.126561	0.0951376	-1.33029	0.183423	0.30099
NA	ENSG00000258427	ENSG00000258427.3	9.97642	0.364723	0.274185	1.33021	0.18345	0.301008
FAM174A	ENSG00000174132	ENSG00000174132.9	1195.13	0.115693	0.0869761	1.33017	0.183461	0.301008
LOC105375614	ENSG00000222012	ENSG00000222012.1	8.83927	0.528092	0.397033	1.3301	0.183486	0.301028
CYB561D2	ENSG00000114395	ENSG00000114395.11	2192.74	0.116635	0.0877	1.32994	0.183539	0.301093
NA	ENSG00000279789	ENSG00000279789.1	63.4464	0.273078	0.205342	1.32987	0.183562	0.301108
NA	ENSG00000279148	ENSG00000279148.1	21.9065	-0.370797	0.278857	-1.3297	0.183616	0.301175
UBE3C	ENSG00000009335	ENSG00000009335.18	10267.3	0.0943765	0.0709914	1.32941	0.183714	0.301313
PRPH	ENSG00000135406	ENSG00000135406.14	34.6983	0.439559	0.330682	1.32925	0.183766	0.301377
NA	ENSG00000214174	ENSG00000214174.8	283.057	0.1912	0.143852	1.32914	0.1838	0.301411
NAP1L5	ENSG00000177432	ENSG00000177432.8	160.879	-0.283969	0.213665	-1.32904	0.183835	0.301447
PSME3	ENSG00000131467	ENSG00000131467.11	12274.7	-0.114821	0.0864164	-1.3287	0.183948	0.301609
LIPH	ENSG00000163898	ENSG00000163898.10	28557.7	0.228929	0.172304	1.32863	0.183969	0.301623
LOC107985020	ENSG00000274565	ENSG00000274565.1	6.1233	-0.916033	0.689477	-1.32859	0.183983	0.301623
WWC3	ENSG00000047644	ENSG00000047644.19	1953.42	-0.253098	0.190518	-1.32848	0.184021	0.301663
CROCCP3	ENSG00000080947	ENSG00000080947.15	29.7836	0.242107	0.182252	1.32842	0.184041	0.301673
IGLC7	ENSG00000211685	ENSG00000211685.3	343.084	-2.85467	2.14912	-1.3283	0.184079	0.301715
CCT7	ENSG00000135624	ENSG00000135624.16	14578.7	-0.160229	0.120647	-1.32808	0.184152	0.301812
USP27X	ENSG00000273820	ENSG00000273820.2	167.416	-0.145615	0.109654	-1.32795	0.184194	0.301859
MPI	ENSG00000178802	ENSG00000178802.18	4638.54	0.238759	0.179809	1.32785	0.184229	0.301868
DCDC2B	ENSG00000222046	ENSG00000222046.3	5.8225	-0.558253	0.420424	-1.32783	0.184233	0.301868
SCMH1	ENSG00000010803	ENSG00000010803.16	2101.67	0.134103	0.100996	1.32781	0.18424	0.301868
IGLV3-9	ENSG00000211670	ENSG00000211670.2	297.062	-3.16472	2.38349	-1.32777	0.184254	0.301869
IL13RA1	ENSG00000131724	ENSG00000131724.11	23033.9	-0.178713	0.134652	-1.32722	0.184435	0.302144
NA	ENSG00000234769	ENSG00000234769.7	42.6874	0.324376	0.24446	1.32691	0.184538	0.302247
ZNF350-AS1	ENSG00000269235	ENSG00000269235.2	14.8706	0.36683	0.276455	1.32691	0.184539	0.302247
PSMD5	ENSG00000095261	ENSG00000095261.14	4366.03	-0.123491	0.093069	-1.32687	0.184551	0.302247
FRYL	ENSG00000075539	ENSG00000075539.15	26528	0.210246	0.158453	1.32687	0.184552	0.302247
HDHD2	ENSG00000167220	ENSG00000167220.12	107.655	0.14638	0.110346	1.32655	0.184657	0.302396
DNAJC13	ENSG00000138246	ENSG00000138246.17	8027.04	0.104649	0.0789013	1.32633	0.184731	0.302495
GAS2L3	ENSG00000139354	ENSG00000139354.11	1182.29	0.242251	0.182671	1.32616	0.184787	0.302565
RHBDF1	ENSG00000007384	ENSG00000007384.15	4253.78	-0.188775	0.142364	-1.326	0.18484	0.302619
FLNB-AS1	ENSG00000244161	ENSG00000244161.1	64.3072	0.323621	0.244067	1.32595	0.184855	0.302619
RMP64	ENSG00000163608	ENSG00000163608.15	2069.79	0.0709574	0.0535148	1.32594	0.18486	0.302619
PSMC3	ENSG00000165916	ENSG00000165916.9	8903.68	-0.107609	0.0811635	-1.32584	0.184894	0.302653
RPS27AP5	ENSG00000231767	ENSG00000231767.4	332.247	0.367582	0.27732	1.32548	0.185013	0.302807
ZNF530	ENSG00000183647	ENSG00000183647.11	129.129	0.178351	0.134557	1.32547	0.185015	0.302807
GOLGA4-AS1	ENSG00000270194	ENSG00000270194.1	70.9242	0.158255	0.119426	1.32513	0.185127	0.302969
NA	ENSG00000253540	ENSG00000253540.5	38.1434	0.320723	0.242048	1.32504	0.185157	0.302995
INMT	ENSG00000241644	ENSG00000241644.2	90.9188	-0.271729	0.205109	-1.3248	0.185236	0.303103
GLS	ENSG00000115419	ENSG00000115419.13	8195.71	0.244914	0.184881	1.32471	0.185268	0.303106
YTHDC2	ENSG00000047188	ENSG00000047188.16	4018.13	-0.0946703	0.0714659	-1.32469	0.185274	0.303106
MASTL	ENSG00000120539	ENSG00000120539.15	1057.77	-0.142145	0.107306	-1.32468	0.185279	0.303106
PHRF1	ENSG00000070047	ENSG00000070047.13	4016.29	-0.0710869	0.0536746	-1.3244	0.185369	0.303231
SLC30A5	ENSG00000145740	ENSG00000145740.19	5196.45	0.0749412	0.0565911	1.32426	0.185417	0.303288
ZBTB8A	ENSG00000160062	ENSG00000160062.15	365.838	0.141785	0.10708	1.3241	0.18547	0.303352
TRIM47	ENSG00000132481	ENSG00000132481.7	3226.27	-0.1549	0.116992	-1.32402	0.185498	0.303376
NA	ENSG00000232680	ENSG00000232680.2	27.6415	-0.462217	0.349161	-1.32379	0.185572	0.303475
ZMYND11	ENSG00000015171	ENSG00000015171.20	5340.14	0.0879808	0.0664862	1.32329	0.185738	0.303725
NA	ENSG00000177855	ENSG00000177855.8	24.3958	-0.341174	0.257873	-1.32303	0.185826	0.303846
SELENOI	ENSG00000138018	ENSG00000138018.18	7277.62	-0.130448	0.0986052	-1.32293	0.185858	0.303863
FIG4	ENSG00000112367	ENSG00000112367.12	2127.74	0.103699	0.0783864	1.32292	0.185863	0.303863
SRP19	ENSG00000153037	ENSG00000153037.15	1104.51	-0.143028	0.108126	-1.32279	0.185905	0.303889
NA	ENSG00000198155	ENSG00000198155.5	9.21257	-0.558505	0.422218	-1.32279	0.185906	0.303889
CACYBP	ENSG00000116161	ENSG00000116161.18	5437.44	-0.176267	0.133269	-1.32264	0.185954	0.303945
TVP23A	ENSG00000166676	ENSG00000166676.17	24.1512	-0.37266	0.281781	-1.32252	0.185996	0.303992
PTPMT1	ENSG00000110536	ENSG00000110536.14	255.63	-0.152791	0.115552	-1.32227	0.186079	0.304106
IFIT1	ENSG00000185745	ENSG00000185745.10	1239.91	-0.489741	0.370428	-1.3221	0.186137	0.304178
ERV3-1	ENSG00000213462	ENSG00000213462.5	422.927	-0.328799	0.248707	-1.32203	0.186158	0.30419
MTG2	ENSG00000101181	ENSG00000101181.18	2010.91	0.088252	0.0667618	1.32189	0.186204	0.304244
NA	ENSG00000233476	ENSG00000233476.3	526.315	0.32499	0.245882	1.32173	0.186257	0.304309
TAT	ENSG00000198650	ENSG00000198650.11	94.2179	0.5064	0.383149	1.32168	0.186275	0.304316
FAM118B	ENSG00000197798	ENSG00000197798.9	5918.27	0.121632	0.0920398	1.32151	0.186331	0.304385
LINC00921	ENSG00000281005	ENSG00000281005.1	53.8876	0.375962	0.284563	1.32119	0.186438	0.304537
RBM12	ENSG00000244462	ENSG00000244462.8	6543.31	-0.0935116	0.0707842	-1.32108	0.186475	0.304554
NA	ENSG00000271452	ENSG00000271452.1	16.971	0.334466	0.253177	1.32108	0.186475	0.304554
NA	ENSG00000203362	ENSG00000203362.2	24.813	-0.279482	0.21158	-1.32093	0.186526	0.304602
RNF103-CHMP3	ENSG00000249884	ENSG00000249884.8	26.7033	-0.566172	0.428623	-1.32091	0.186531	0.304602
GINM1	ENSG00000055211	ENSG00000055211.14	5427.07	0.238575	0.180632	1.32078	0.186573	0.304648
NA	ENSG00000205578	ENSG00000205578.6	25.1498	-0.49031	0.37129	-1.32056	0.186649	0.30475
LOC105370174	ENSG00000288598	ENSG00000288598.2	6.09931	0.75113	0.568916	1.32028	0.18674	0.304856
MED31	ENSG00000108590	ENSG00000108590.11	405.197	-0.130796	0.0990671	-1.32028	0.186742	0.304856
H2AC8	ENSG00000277075	ENSG00000277075.2	198.271	0.33163	0.251219	1.32008	0.186808	0.304931
NA	ENSG00000240463	ENSG00000240463.1	21.1921	0.573179	0.434206	1.32006	0.186814	0.304931
ENPP7P4	ENSG00000241278	ENSG00000241278.1	9.64874	0.50596	0.383425	1.31958	0.186976	0.305129
BTBD16	ENSG00000138152	ENSG00000138152.10	21.9267	-0.488746	0.370382	-1.31957	0.186978	0.305129
NA	ENSG00000237977	ENSG00000237977.1	7.24227	0.521472	0.395192	1.31954	0.186988	0.305129
NPAS3	ENSG00000151322	ENSG00000151322.20	8.42594	-0.713372	0.540623	-1.31954	0.18699	0.305129
BNIP3P11	ENSG00000271550	ENSG00000271550.1	7.33355	-0.740626	0.561321	-1.31943	0.187024	0.305162
HS1BP3	ENSG00000118960	ENSG00000118960.13	3054.75	0.18373	0.139264	1.31929	0.187071	0.305201
NA	ENSG00000286808	ENSG00000286808.1	14.7867	0.335902	0.254609	1.31928	0.187075	0.305201
NA	ENSG00000149531	ENSG00000149531.15	1045.44	0.422686	0.320514	1.31878	0.187244	0.305455
PRTG	ENSG00000166450	ENSG00000166450.13	101.093	-0.667748	0.506373	-1.31869	0.187273	0.30548
RBL1	ENSG00000080839	ENSG00000080839.12	751.449	-0.22284	0.16903	-1.31834	0.187389	0.305647
ARHGAP31-AS1	ENSG00000241155	ENSG00000241155.1	13.818	0.488203	0.370329	1.3183	0.187405	0.30565
EBPL	ENSG00000123179	ENSG00000123179.14	2090.45	-0.161415	0.122496	-1.31771	0.187599	0.305946
NUP205	ENSG00000155561	ENSG00000155561.15	4315.03	-0.162554	0.123369	-1.31762	0.187631	0.305976
MECOM	ENSG00000085276	ENSG00000085276.19	8916.2	-0.128366	0.0974342	-1.31746	0.187684	0.306031
ASB9	ENSG00000102048	ENSG00000102048.16	229.572	-0.319767	0.24272	-1.31743	0.187695	0.306031
PRPF38B	ENSG00000134186	ENSG00000134186.12	4733.08	-0.107991	0.0819733	-1.3174	0.187706	0.306031
MACC1-OT1	ENSG00000243004	ENSG00000243004.6	12.4835	-0.411841	0.312647	-1.31727	0.187747	0.306076
PPCDC	ENSG00000138621	ENSG00000138621.12	1033.62	0.134798	0.102345	1.31709	0.187809	0.306155
NA	ENSG00000288663	ENSG00000288663.1	13.8246	0.468491	0.355785	1.31678	0.187912	0.3063
DAG1	ENSG00000173402	ENSG00000173402.12	14694	-0.0758014	0.0575824	-1.3164	0.18804	0.306486
LINC02352	ENSG00000259448	ENSG00000259448.3	38.618	0.235421	0.178847	1.31633	0.188063	0.306501
PIK3C3	ENSG00000078142	ENSG00000078142.13	3199.76	0.0966828	0.073461	1.31611	0.188137	0.306588
GATC	ENSG00000257218	ENSG00000257218.6	1845.9	0.104516	0.0794139	1.31609	0.188143	0.306588
MRAP2	ENSG00000135324	ENSG00000135324.6	2279.45	-0.319958	0.243216	-1.31553	0.188331	0.306863
LOC124901151	ENSG00000248367	ENSG00000248367.1	16.3684	0.335941	0.25537	1.31551	0.188339	0.306863
CSPP1	ENSG00000104218	ENSG00000104218.16	1031.81	0.110093	0.0837162	1.31507	0.188486	0.30708
NA	ENSG00000224594	ENSG00000224594.2	6.5304	0.519385	0.394995	1.31492	0.188538	0.307143
LINC00659	ENSG00000228705	ENSG00000228705.2	9.46674	-0.781411	0.59438	-1.31467	0.188622	0.307245
NA	ENSG00000224060	ENSG00000224060.3	8.38007	1.51156	1.14978	1.31465	0.188628	0.307245
KCNT2	ENSG00000162687	ENSG00000162687.19	10.225	-0.869702	0.661613	-1.31452	0.188672	0.307294
AKR1C2	ENSG00000151632	ENSG00000151632.17	1974.24	0.532606	0.40526	1.31423	0.188767	0.307427
LINC01978	ENSG00000262188	ENSG00000262188.2	28.0613	0.482257	0.366974	1.31415	0.188797	0.307453
IGHV1-69	ENSG00000211973	ENSG00000211973.2	228.141	-3.81375	2.90274	-1.31384	0.188899	0.307596
POFUT3	ENSG00000172728	ENSG00000172728.16	741.346	-0.120715	0.0918907	-1.31368	0.188956	0.307667
EXD3	ENSG00000187609	ENSG00000187609.16	1748.2	0.178529	0.135909	1.31359	0.188984	0.307681
HIPK1	ENSG00000163349	ENSG00000163349.22	10872.8	-0.118405	0.090143	-1.31352	0.189006	0.307681
RBM47	ENSG00000163694	ENSG00000163694.15	46343.9	0.183632	0.139806	1.31348	0.189023	0.307681
SOX30	ENSG00000039600	ENSG00000039600.11	116	0.20135	0.153306	1.31339	0.189053	0.307681
SNF8	ENSG00000159210	ENSG00000159210.10	2686.06	0.0749894	0.0570971	1.31337	0.189059	0.307681
PPP1R16A	ENSG00000160972	ENSG00000160972.10	3984.44	0.171647	0.130693	1.31337	0.18906	0.307681
AGBL1	ENSG00000273540	ENSG00000273540.5	11.6654	0.52533	0.399988	1.31336	0.18906	0.307681
RBBP6	ENSG00000122257	ENSG00000122257.20	4998.58	-0.076655	0.0583705	-1.31325	0.189099	0.307722
BDKRB2	ENSG00000168398	ENSG00000168398.7	5581.59	0.329657	0.251076	1.31298	0.18919	0.307848
NA	ENSG00000235105	ENSG00000235105.1	10.2699	0.453378	0.345398	1.31262	0.189309	0.30802
ABCC3	ENSG00000108846	ENSG00000108846.16	23465.9	0.206573	0.157381	1.31256	0.189331	0.308033
HULC	ENSG00000285219	ENSG00000285219.2	68.6008	0.227336	0.173208	1.3125	0.189351	0.308042
NA	ENSG00000228158	ENSG00000228158.2	26.9478	-0.362069	0.27588	-1.31241	0.189381	0.308069
RASD2	ENSG00000100302	ENSG00000100302.7	2183.38	-0.426593	0.325074	-1.3123	0.18942	0.30811
NA	ENSG00000286634	ENSG00000286634.1	6.48305	0.595442	0.453768	1.31222	0.189447	0.30812
SHPRH	ENSG00000146414	ENSG00000146414.16	761.301	0.113883	0.0867875	1.3122	0.189453	0.30812
LINC02021	ENSG00000249846	ENSG00000249846.7	24.1517	0.353015	0.269042	1.31212	0.18948	0.308126
NA	ENSG00000234354	ENSG00000234354.3	7.8621	0.554689	0.422747	1.31211	0.189484	0.308126
NA	ENSG00000260296	ENSG00000260296.1	20.0802	0.30445	0.232105	1.31169	0.189625	0.308332
NA	ENSG00000256271	ENSG00000256271.1	3.64477	-0.934393	0.712504	-1.31142	0.189715	0.308457
CDK17	ENSG00000059758	ENSG00000059758.8	1712.4	-0.107801	0.0822078	-1.31132	0.189749	0.30849
COLEC12	ENSG00000158270	ENSG00000158270.12	157.379	-0.410655	0.313293	-1.31077	0.189936	0.308771
SYNGR3	ENSG00000127561	ENSG00000127561.15	106.466	0.346461	0.264358	1.31058	0.190001	0.308854
NA	ENSG00000276997	ENSG00000276997.4	10.159	0.431515	0.329279	1.31048	0.190032	0.308871
WAPL-DT	ENSG00000227896	ENSG00000227896.2	38.812	0.330238	0.252001	1.31047	0.190039	0.308871
ATF7	ENSG00000170653	ENSG00000170653.19	1770.02	0.0721585	0.0550671	1.31038	0.190069	0.308898
GMPSP1	ENSG00000250471	ENSG00000250471.2	12.5019	-0.393873	0.3006	-1.31029	0.190098	0.308923
NA	ENSG00000241962	ENSG00000241962.9	16.2727	0.305841	0.233465	1.31001	0.190193	0.309027
NA	ENSG00000286451	ENSG00000286451.1	492.088	0.201922	0.154138	1.31001	0.190193	0.309027
NA	ENSG00000282951	ENSG00000282951.1	8.54138	0.549236	0.419276	1.30996	0.190208	0.309027
NA	ENSG00000277406	ENSG00000277406.2	105.45	-0.219758	0.167762	-1.30994	0.190217	0.309027
RALGAPA2	ENSG00000188559	ENSG00000188559.15	10203.3	-0.146807	0.112114	-1.30945	0.190382	0.309266
LOC105375517	ENSG00000273297	ENSG00000273297.2	59.3433	0.254558	0.194405	1.30942	0.190392	0.309266
IGHV3-64	ENSG00000223648	ENSG00000223648.4	92.2373	-3.05536	2.33394	-1.3091	0.190502	0.309422
NFIX	ENSG00000008441	ENSG00000008441.18	3538.03	0.147826	0.112971	1.30853	0.190695	0.309714
RBBP4	ENSG00000162521	ENSG00000162521.19	6096.61	0.0876913	0.067037	1.3081	0.190838	0.309924
AHI1	ENSG00000135541	ENSG00000135541.22	1609.62	-0.124255	0.0950107	-1.30781	0.190939	0.310054
C1orf115	ENSG00000162817	ENSG00000162817.7	11170.5	0.367212	0.280789	1.30779	0.190946	0.310054
RN7SL473P	ENSG00000277452	ENSG00000277452.1	3.90377	-1.3896	1.06266	-1.30766	0.190988	0.310101
GRSF1	ENSG00000132463	ENSG00000132463.14	11776.2	0.113978	0.0871796	1.30739	0.19108	0.310218
YAE1	ENSG00000241127	ENSG00000241127.8	1765.04	0.225334	0.172357	1.30737	0.191088	0.310218
ZNF484	ENSG00000127081	ENSG00000127081.14	399.228	0.108554	0.0830618	1.30691	0.191245	0.31045
NIPSNAP1	ENSG00000184117	ENSG00000184117.12	4082.38	0.160706	0.122974	1.30684	0.191268	0.310466
FUZ	ENSG00000010361	ENSG00000010361.14	250.208	-0.191258	0.146365	-1.30672	0.191308	0.310508
U2AF2	ENSG00000063244	ENSG00000063244.13	11258.1	0.0853299	0.0653064	1.30661	0.191346	0.310547
ST6GALNAC6	ENSG00000160408	ENSG00000160408.16	24.078	0.309613	0.236976	1.30652	0.191377	0.310569
RARRES2	ENSG00000106538	ENSG00000106538.10	2217.07	0.427009	0.326838	1.30649	0.191387	0.310569
NA	ENSG00000238061	ENSG00000238061.2	6.34774	0.627827	0.480721	1.30601	0.191549	0.310793
PVT1	ENSG00000249859	ENSG00000249859.12	158.059	-0.358764	0.274705	-1.306	0.191553	0.310793
RPL17P36	ENSG00000236058	ENSG00000236058.3	6.43399	0.594605	0.455344	1.30584	0.191608	0.310859
NA	ENSG00000271849	ENSG00000271849.1	14.6606	0.38226	0.292741	1.3058	0.191621	0.310859
NDC1	ENSG00000058804	ENSG00000058804.12	4580.11	-0.222324	0.170299	-1.30549	0.191725	0.311005
N4BP2	ENSG00000078177	ENSG00000078177.14	1564.67	-0.157107	0.120392	-1.30496	0.191908	0.311279
PHETA2	ENSG00000177096	ENSG00000177096.9	2021.64	0.135946	0.104188	1.30481	0.191958	0.31133
GTF2I	ENSG00000263001	ENSG00000263001.7	1594.75	-0.10269	0.078704	-1.30476	0.191975	0.31133
UNC79	ENSG00000133958	ENSG00000133958.13	41.6527	0.25528	0.195655	1.30474	0.191981	0.31133
SETD3	ENSG00000183576	ENSG00000183576.13	7407.74	0.0668995	0.0512758	1.3047	0.191995	0.311332
ZBED3	ENSG00000132846	ENSG00000132846.6	931.886	0.186347	0.142848	1.30451	0.192059	0.311413
KALRN	ENSG00000160145	ENSG00000160145.16	9055.98	-0.172442	0.132228	-1.30412	0.192193	0.311606
IWS1	ENSG00000163166	ENSG00000163166.15	4558.93	-0.0936325	0.0718063	-1.30396	0.192248	0.311673
DCLRE1A	ENSG00000198924	ENSG00000198924.8	1515.18	-0.149546	0.114703	-1.30376	0.192316	0.311761
SLC6A16	ENSG00000063127	ENSG00000063127.16	15.3902	-0.403438	0.309502	-1.30351	0.192401	0.311878
NA	ENSG00000273284	ENSG00000273284.1	35.2203	0.249621	0.191515	1.3034	0.192437	0.311913
C14orf132	ENSG00000227051	ENSG00000227051.7	215.445	-0.468172	0.359228	-1.30327	0.192482	0.311964
REPIN1-AS1	ENSG00000240449	ENSG00000240449.1	93.8569	0.216677	0.166266	1.30319	0.192509	0.311984
XPNPEP3	ENSG00000196236	ENSG00000196236.13	941.566	-0.128529	0.0986353	-1.30307	0.192552	0.312031
SHKBP1	ENSG00000160410	ENSG00000160410.15	5597.08	-0.165407	0.126953	-1.3029	0.192608	0.3121
GDPD4	ENSG00000178795	ENSG00000178795.10	6.74114	-0.428293	0.328876	-1.30229	0.192816	0.312415
ANAPC1P2	ENSG00000285793	ENSG00000285793.1	26.3557	0.333884	0.25639	1.30225	0.192831	0.312416
TG	ENSG00000042832	ENSG00000042832.12	131.594	-0.457122	0.351098	-1.30198	0.192923	0.312511
FKBP7	ENSG00000079150	ENSG00000079150.18	278.099	-0.253653	0.194823	-1.30197	0.192927	0.312511
NA	ENSG00000224984	ENSG00000224984.1	69.7194	0.352461	0.270716	1.30196	0.192931	0.312511
IRF2-DT	ENSG00000271646	ENSG00000271646.1	175.348	-0.150083	0.115298	-1.3017	0.19302	0.312632
NA	ENSG00000229944	ENSG00000229944.3	70.9994	-0.221584	0.17028	-1.30129	0.193158	0.312796
ROR1	ENSG00000185483	ENSG00000185483.12	417.878	0.33743	0.259305	1.30129	0.193161	0.312796
NA	ENSG00000227295	ENSG00000227295.2	24.0893	0.432113	0.332068	1.30128	0.193163	0.312796
ADAMTS8	ENSG00000134917	ENSG00000134917.10	18.2683	0.483062	0.37127	1.30111	0.193222	0.31287
TRIB3	ENSG00000101255	ENSG00000101255.12	698.768	-0.394962	0.30359	-1.30097	0.193268	0.312921
APC	ENSG00000134982	ENSG00000134982.17	5053.01	0.119333	0.0917423	1.30074	0.193347	0.313027
NA	ENSG00000259658	ENSG00000259658.5	5.47589	-0.61372	0.47184	-1.3007	0.193363	0.313029
STIMATE-MUSTN1	ENSG00000248592	ENSG00000248592.7	7.34245	-0.522008	0.401348	-1.30063	0.193384	0.313041
ZKSCAN8P1	ENSG00000226314	ENSG00000226314.8	28.3837	0.399806	0.307448	1.3004	0.193463	0.313145
ATP13A2	ENSG00000159363	ENSG00000159363.19	9333.52	-0.171624	0.131981	-1.30037	0.193476	0.313145
LINC00092	ENSG00000225194	ENSG00000225194.3	7.99561	0.534913	0.411459	1.30004	0.193587	0.313303
NA	ENSG00000229325	ENSG00000229325.1	9.86611	0.42448	0.326539	1.29993	0.193624	0.313339
WDR5B-DT	ENSG00000272758	ENSG00000272758.6	52.5081	0.258484	0.198867	1.29978	0.193675	0.3134
MRPL58	ENSG00000167862	ENSG00000167862.10	1749.75	-0.16854	0.129675	-1.29971	0.193701	0.31341
PKN2-AS1	ENSG00000237505	ENSG00000237505.8	13.7381	-0.330024	0.253931	-1.29966	0.193717	0.31341
LNCSRLR	ENSG00000240032	ENSG00000240032.1	18.294	-0.474815	0.365362	-1.29958	0.193746	0.31341
AGPAT5	ENSG00000155189	ENSG00000155189.12	4501.74	0.189523	0.145835	1.29958	0.193746	0.31341
PRR19	ENSG00000188368	ENSG00000188368.11	29.5484	-0.248537	0.191258	-1.29948	0.193778	0.31341
NA	ENSG00000261141	ENSG00000261141.1	4.46149	-0.741897	0.570919	-1.29948	0.19378	0.31341
CDK13	ENSG00000065883	ENSG00000065883.16	4517.99	0.0859829	0.0661679	1.29947	0.193784	0.31341
LOC101930100	ENSG00000278932	ENSG00000278932.4	15.4504	0.510875	0.393161	1.29941	0.193804	0.31341
ZNF295-AS1	ENSG00000237232	ENSG00000237232.9	41.6584	-0.407135	0.313331	-1.29938	0.193815	0.31341
SGCD	ENSG00000170624	ENSG00000170624.14	98.826	-0.665376	0.51208	-1.29936	0.193821	0.31341
NA	ENSG00000219159	ENSG00000219159.4	128.843	0.531783	0.409458	1.29875	0.194031	0.313727
CCDC68	ENSG00000166510	ENSG00000166510.14	11579.6	-0.23096	0.177857	-1.29857	0.194092	0.313803
ARHGAP32	ENSG00000134909	ENSG00000134909.19	12835	-0.124011	0.0955081	-1.29844	0.194137	0.313853
LOC105375224	ENSG00000231418	ENSG00000231418.2	5.10691	-0.776055	0.597737	-1.29832	0.194177	0.313896
AZIN2	ENSG00000142920	ENSG00000142920.17	407.476	-0.351343	0.270648	-1.29815	0.194234	0.313966
FAM184A	ENSG00000111879	ENSG00000111879.20	24.512	-0.502652	0.387233	-1.29806	0.194267	0.313996
UNC80	ENSG00000144406	ENSG00000144406.19	12.5411	-0.47556	0.366391	-1.29796	0.194303	0.314031
RPL31	ENSG00000071082	ENSG00000071082.11	39945.8	0.155961	0.120167	1.29786	0.194334	0.31406
NA	ENSG00000224094	ENSG00000224094.1	17.5839	0.270785	0.208683	1.29759	0.194428	0.314189
MRPL11	ENSG00000174547	ENSG00000174547.13	3514.3	0.176441	0.135985	1.29751	0.194457	0.314213
NA	ENSG00000180581	ENSG00000180581.7	44.9552	0.223678	0.172415	1.29732	0.194522	0.314295
UBA2	ENSG00000126261	ENSG00000126261.13	6209.35	-0.159009	0.122627	-1.29669	0.194738	0.314618
GGH	ENSG00000137563	ENSG00000137563.13	6075.23	0.18893	0.145705	1.29666	0.194749	0.314618
CTBP1-DT	ENSG00000196810	ENSG00000196810.5	917.986	-0.119688	0.0923151	-1.29652	0.194796	0.314671
RPUSD2	ENSG00000166133	ENSG00000166133.18	624.733	0.156307	0.12057	1.2964	0.194836	0.314713
MAGI3	ENSG00000081026	ENSG00000081026.19	7630.22	0.195192	0.150587	1.29621	0.194904	0.314798
RPS7P4	ENSG00000229133	ENSG00000229133.1	5.69022	0.576609	0.444861	1.29616	0.194922	0.314798
OXCT1-AS1	ENSG00000248668	ENSG00000248668.3	6.12483	0.722027	0.557077	1.2961	0.194941	0.314798
PSAP	ENSG00000197746	ENSG00000197746.14	94194.1	-0.189735	0.146393	-1.29607	0.194953	0.314798
SLC52A1	ENSG00000132517	ENSG00000132517.15	261.461	0.536007	0.413571	1.29605	0.194959	0.314798
SPRY4	ENSG00000187678	ENSG00000187678.10	2167.73	0.244194	0.18847	1.29566	0.195092	0.31499
NUP85	ENSG00000125450	ENSG00000125450.11	2476.07	-0.138062	0.106562	-1.2956	0.195115	0.315004
DCAF16	ENSG00000163257	ENSG00000163257.11	1808.85	0.125888	0.0971898	1.29528	0.195225	0.315145
ZNF426	ENSG00000130818	ENSG00000130818.12	774.311	-0.114878	0.0886911	-1.29526	0.19523	0.315145
AP1B1	ENSG00000100280	ENSG00000100280.17	14436.2	-0.101712	0.0785381	-1.29507	0.195297	0.31523
NA	ENSG00000266904	ENSG00000266904.6	24.4592	0.338205	0.261181	1.29491	0.195353	0.315298
LOC105369515	ENSG00000270403	ENSG00000270403.1	221.528	0.381405	0.294661	1.29438	0.195533	0.315566
CARMIL1	ENSG00000079691	ENSG00000079691.18	7182.82	-0.143893	0.111171	-1.29433	0.19555	0.315572
ZNF140	ENSG00000196387	ENSG00000196387.10	197.599	-0.13545	0.104662	-1.29417	0.195608	0.315642
RYR2	ENSG00000198626	ENSG00000198626.17	32.3587	0.479232	0.370376	1.29391	0.195697	0.315763
NA	ENSG00000272092	ENSG00000272092.1	40.6127	0.222146	0.171697	1.29383	0.195725	0.315785
RYBP	ENSG00000163602	ENSG00000163602.11	6293.31	-0.111815	0.086427	-1.29375	0.195752	0.315795
CCDC152	ENSG00000198865	ENSG00000198865.10	233.713	0.453171	0.350283	1.29373	0.195759	0.315795
ZNF83	ENSG00000167766	ENSG00000167766.19	1237.36	0.183232	0.141692	1.29317	0.195951	0.316083
ELOF1	ENSG00000130165	ENSG00000130165.10	2890.28	0.0891602	0.0689506	1.2931	0.195976	0.3161
LOC107985694	ENSG00000286366	ENSG00000286366.1	10.4118	-0.503702	0.389543	-1.29306	0.195991	0.316101
SLC7A8	ENSG00000092068	ENSG00000092068.20	2492.95	0.244174	0.188844	1.29299	0.196014	0.316115
NA	ENSG00000284727	ENSG00000284727.1	26.1078	0.456725	0.353282	1.29281	0.196079	0.316197
NBAS	ENSG00000151779	ENSG00000151779.13	3371.31	-0.0842154	0.0651487	-1.29266	0.196127	0.316253
ZC3H7A	ENSG00000122299	ENSG00000122299.12	3998.83	-0.0823785	0.0637378	-1.29246	0.196198	0.316345
KLF11	ENSG00000172059	ENSG00000172059.11	688.964	0.248191	0.192041	1.29239	0.196223	0.316362
RPL23	ENSG00000125691	ENSG00000125691.14	38294.5	0.170916	0.132255	1.29232	0.196247	0.316379
COL10A1	ENSG00000123500	ENSG00000123500.10	191.682	-1.18193	0.914681	-1.29218	0.196296	0.316435
SLC25A14	ENSG00000102078	ENSG00000102078.16	406.992	-0.131209	0.101558	-1.29196	0.196372	0.316534
NA	ENSG00000235159	ENSG00000235159.1	10.7759	0.41508	0.321339	1.29172	0.196455	0.316625
WIPI2	ENSG00000157954	ENSG00000157954.15	4870.3	0.101584	0.0786427	1.29171	0.196456	0.316625
NA	ENSG00000276855	ENSG00000276855.1	307.081	0.179714	0.139133	1.29167	0.196472	0.316628
HINT3	ENSG00000111911	ENSG00000111911.7	3983.73	0.127411	0.098651	1.29153	0.19652	0.316681
VPS54	ENSG00000143952	ENSG00000143952.20	4315.58	-0.0881187	0.0682522	-1.29107	0.196678	0.316914
NA	ENSG00000279368	ENSG00000279368.1	81.2436	0.277498	0.214944	1.29102	0.196697	0.316921
L2HGDH	ENSG00000087299	ENSG00000087299.12	1397.6	0.150913	0.116906	1.2909	0.19674	0.316969
NA	ENSG00000285730	ENSG00000285730.1	8.55943	-0.39457	0.305695	-1.29073	0.196797	0.317038
FBXO7	ENSG00000100225	ENSG00000100225.18	9726.53	-0.0802524	0.0621852	-1.29054	0.196864	0.317118
NA	ENSG00000234513	ENSG00000234513.1	6.8796	0.5106	0.395659	1.29051	0.196875	0.317118
NA	ENSG00000265399	ENSG00000265399.1	27.9358	0.279862	0.216914	1.2902	0.196981	0.317241
NA	ENSG00000272812	ENSG00000272812.1	28.3379	0.334342	0.259145	1.29017	0.19699	0.317241
ACO1	ENSG00000122729	ENSG00000122729.19	7101.21	-0.122273	0.0947733	-1.29016	0.196994	0.317241
LOC105378305	ENSG00000231131	ENSG00000231131.8	4.81953	-0.66261	0.513651	-1.29	0.197051	0.317306
NEU3	ENSG00000162139	ENSG00000162139.10	791.844	-0.189444	0.14686	-1.28997	0.197062	0.317306
PSMC4	ENSG00000013275	ENSG00000013275.8	9221.41	-0.135228	0.104838	-1.28987	0.197095	0.317336
KCNK3	ENSG00000171303	ENSG00000171303.7	114.003	0.362103	0.280762	1.28972	0.197149	0.317396
ATP6AP1-DT	ENSG00000197180	ENSG00000197180.2	132.853	0.206171	0.159866	1.28965	0.197173	0.317396
NA	ENSG00000267801	ENSG00000267801.1	62.5097	-0.285835	0.221639	-1.28964	0.197175	0.317396
ACTA2-AS1	ENSG00000180139	ENSG00000180139.11	14.9859	0.473902	0.367497	1.28954	0.19721	0.31743
VILL	ENSG00000136059	ENSG00000136059.15	24124.6	0.216479	0.167883	1.28946	0.197237	0.317451
NOL8	ENSG00000198000	ENSG00000198000.12	2007.11	-0.123636	0.0958852	-1.28941	0.197254	0.317456
ZBTB17	ENSG00000116809	ENSG00000116809.12	1516.38	0.106429	0.0825546	1.2892	0.19733	0.317539
LINC02033	ENSG00000279727	ENSG00000279727.1	22.561	0.469186	0.36394	1.28918	0.197334	0.317539
SNAP91	ENSG00000065609	ENSG00000065609.14	15.5627	0.793296	0.615379	1.28912	0.197357	0.317553
FGF14	ENSG00000102466	ENSG00000102466.16	19.456	0.328994	0.255235	1.28898	0.197404	0.317606
IP6K1	ENSG00000176095	ENSG00000176095.12	4580.77	0.097443	0.0756054	1.28884	0.197455	0.317665
MIR4635	ENSG00000263834	ENSG00000263834.1	6.80141	0.848843	0.658704	1.28866	0.197518	0.317732
NA	ENSG00000233609	ENSG00000233609.3	7.31074	0.539035	0.418299	1.28864	0.197525	0.317732
GAR1-DT	ENSG00000272795	ENSG00000272795.1	6.32639	0.617915	0.47954	1.28856	0.197552	0.317742
NA	ENSG00000239883	ENSG00000239883.8	123.899	0.140555	0.109081	1.28854	0.197559	0.317742
THAP7	ENSG00000184436	ENSG00000184436.12	1039.38	0.102198	0.0793327	1.28822	0.197671	0.317899
HCP5B	ENSG00000281831	ENSG00000281831.1	12.7733	0.549659	0.426698	1.28817	0.197687	0.317902
GALNT13	ENSG00000144278	ENSG00000144278.15	4.83152	1.02564	0.796242	1.2881	0.197712	0.31792
LAD1	ENSG00000159166	ENSG00000159166.15	17598.1	0.179983	0.139745	1.28794	0.197767	0.317986
TIRAP-AS1	ENSG00000255062	ENSG00000255062.1	101.294	0.164568	0.127819	1.28751	0.197918	0.318205
FBXO45	ENSG00000174013	ENSG00000174013.8	2356.75	-0.13005	0.101012	-1.28747	0.197932	0.318205
TUBA1C	ENSG00000167553	ENSG00000167553.16	22337.9	0.171573	0.133291	1.28721	0.19802	0.318319
NA	ENSG00000279689	ENSG00000279689.1	13.3063	-0.406459	0.315774	-1.28718	0.198031	0.318319
NA	ENSG00000273891	ENSG00000273891.1	37.7669	0.255737	0.198699	1.28705	0.198075	0.318367
ENTPD3-AS1	ENSG00000280739	ENSG00000280739.3	79.163	0.258887	0.20118	1.28684	0.198148	0.318447
NA	ENSG00000267649	ENSG00000267649.1	6.79707	0.504738	0.392235	1.28683	0.198155	0.318447
TMED7-TICAM2	ENSG00000251201	ENSG00000251201.8	5.03038	-0.540877	0.42033	-1.28679	0.198167	0.318447
CLU	ENSG00000120885	ENSG00000120885.22	2952.86	0.332091	0.258088	1.28673	0.198187	0.318455
MIR4453HG	ENSG00000268471	ENSG00000268471.6	215.052	0.148234	0.115205	1.2867	0.198201	0.318455
HHIPL1	ENSG00000182218	ENSG00000182218.10	40.4893	-0.508101	0.394969	-1.28643	0.198292	0.318567
SDHAF2	ENSG00000167985	ENSG00000167985.7	808.257	0.106843	0.0830569	1.28638	0.19831	0.318567
TFAP2A	ENSG00000137203	ENSG00000137203.15	264.834	-0.954745	0.742199	-1.28637	0.198313	0.318567
C12orf43	ENSG00000157895	ENSG00000157895.11	1087.6	-0.136691	0.106266	-1.28631	0.198335	0.318579
NA	ENSG00000187984	ENSG00000187984.13	14.3385	0.364612	0.283468	1.28625	0.198355	0.318588
CYP2W1	ENSG00000073067	ENSG00000073067.14	164.139	0.37283	0.289886	1.28612	0.1984	0.318636
POLR2K	ENSG00000147669	ENSG00000147669.11	3737.73	0.113595	0.0883262	1.28609	0.198413	0.318636
FBLIM1	ENSG00000162458	ENSG00000162458.13	20628.1	0.213041	0.165675	1.2859	0.198477	0.318717
TTN	ENSG00000155657	ENSG00000155657.28	233.643	-0.294039	0.228677	-1.28583	0.198503	0.318735
NA	ENSG00000261123	ENSG00000261123.1	447.276	0.164688	0.128136	1.28525	0.198704	0.319035
ADAMTS17	ENSG00000140470	ENSG00000140470.15	167.541	0.258097	0.200858	1.28497	0.198801	0.319169
ZNF595	ENSG00000272602	ENSG00000272602.6	491.987	0.176933	0.137701	1.28491	0.198823	0.319181
PICART1	ENSG00000246640	ENSG00000246640.1	27.1292	-0.349568	0.272097	-1.28472	0.198892	0.319269
ABLIM1	ENSG00000099204	ENSG00000099204.20	31135.9	-0.126215	0.0982522	-1.28461	0.19893	0.319308
LINC02055	ENSG00000254101	ENSG00000254101.7	6.39951	-1.47932	1.15168	-1.28448	0.198973	0.319353
BAK1	ENSG00000030110	ENSG00000030110.13	10904.1	-0.184642	0.143757	-1.28441	0.199	0.319374
PGBD1	ENSG00000137338	ENSG00000137338.6	94.9087	-0.283082	0.220413	-1.28433	0.199027	0.319395
MED13	ENSG00000108510	ENSG00000108510.10	13148.6	0.148973	0.115998	1.28428	0.199045	0.319401
NA	ENSG00000270460	ENSG00000270460.1	6.61744	0.442182	0.344338	1.28415	0.199089	0.319449
SLC4A3	ENSG00000114923	ENSG00000114923.17	25.1644	-0.577277	0.449637	-1.28387	0.199186	0.319581
NA	ENSG00000227683	ENSG00000227683.1	22.5433	1.31535	1.02476	1.28357	0.199291	0.319727
NPC1	ENSG00000141458	ENSG00000141458.13	3756.32	-0.210568	0.164072	-1.28339	0.199355	0.319808
CASTOR2	ENSG00000274070	ENSG00000274070.2	365.76	0.257626	0.200775	1.28316	0.199438	0.319917
PRSS33	ENSG00000103355	ENSG00000103355.14	10.1906	-0.743197	0.579423	-1.28265	0.199615	0.320179
SLC49A3	ENSG00000169026	ENSG00000169026.13	588.206	-0.273836	0.213501	-1.2826	0.199632	0.320183
IGKV1-13	ENSG00000253497	ENSG00000253497.1	120.515	-3.62797	2.8297	-1.2821	0.199806	0.32044
NA	ENSG00000253570	ENSG00000253570.1	105.469	0.527695	0.411634	1.28195	0.19986	0.320484
ITIH5	ENSG00000123243	ENSG00000123243.15	293.141	-0.526748	0.410899	-1.28194	0.199863	0.320484
DICER1-AS1	ENSG00000235706	ENSG00000235706.8	51.7531	0.224648	0.175262	1.28178	0.199919	0.320551
RPL7A	ENSG00000148303	ENSG00000148303.17	81385.3	0.126854	0.0990242	1.28104	0.20018	0.320946
NUSAP1	ENSG00000137804	ENSG00000137804.14	15.8009	0.354831	0.276995	1.281	0.200194	0.320946
BRF1	ENSG00000185024	ENSG00000185024.17	1507.3	0.109698	0.0856419	1.28089	0.200231	0.320977
NA	ENSG00000274944	ENSG00000274944.4	7.72143	0.521123	0.406864	1.28083	0.200254	0.320977
NA	ENSG00000236166	ENSG00000236166.1	10.1555	-0.454328	0.354715	-1.28082	0.200255	0.320977
SLC10A2	ENSG00000125255	ENSG00000125255.7	5.41351	1.76874	1.38152	1.28029	0.200445	0.321257
SETBP1	ENSG00000152217	ENSG00000152217.20	218.864	0.310903	0.242876	1.28009	0.200513	0.321343
NA	ENSG00000106133	ENSG00000106133.18	18.4649	0.550811	0.430372	1.27985	0.200599	0.321459
H2AC6	ENSG00000180573	ENSG00000180573.10	11004	-0.332924	0.260141	-1.27978	0.200622	0.321472
PUDP	ENSG00000130021	ENSG00000130021.15	4464.14	-0.165761	0.129542	-1.27959	0.20069	0.321536
C1orf198	ENSG00000119280	ENSG00000119280.17	1796.07	-0.15427	0.120562	-1.27959	0.20069	0.321536
SLC9B1	ENSG00000164037	ENSG00000164037.17	9.7224	-0.580194	0.453512	-1.27934	0.200779	0.321644
DYNC1I2P1	ENSG00000225137	ENSG00000225137.1	39.6851	-0.200636	0.156831	-1.27931	0.200786	0.321644
B4GALNT4	ENSG00000182272	ENSG00000182272.12	53.3039	-0.442709	0.346149	-1.27896	0.200912	0.321822
CAPS2	ENSG00000180881	ENSG00000180881.19	90.1628	0.295386	0.231016	1.27864	0.201023	0.321977
SNX13	ENSG00000071189	ENSG00000071189.21	8728.98	0.185133	0.144814	1.27842	0.2011	0.322078
PTGES3L	ENSG00000267060	ENSG00000267060.7	91.7986	0.175823	0.137536	1.27838	0.201117	0.322081
NA	ENSG00000275532	ENSG00000275532.1	4.37332	-0.523941	0.409901	-1.27821	0.201174	0.32215
NA	ENSG00000269896	ENSG00000269896.2	102.293	0.351806	0.275247	1.27815	0.201198	0.322166
PEG3	ENSG00000198300	ENSG00000198300.14	14.6125	-0.662357	0.518264	-1.27803	0.201238	0.322208
TFF1	ENSG00000160182	ENSG00000160182.3	64684.9	-0.30001	0.234781	-1.27783	0.201309	0.322298
FOXRED2	ENSG00000100350	ENSG00000100350.15	431.548	-0.232302	0.181811	-1.27771	0.201351	0.322342
ZBTB11-AS1	ENSG00000256628	ENSG00000256628.3	163.026	-0.120769	0.0945569	-1.27721	0.201529	0.322604
TRMT5	ENSG00000126814	ENSG00000126814.7	1058.81	0.119193	0.0933342	1.27705	0.201583	0.322668
RNU6-322P	ENSG00000251819	ENSG00000251819.1	9.21851	-0.648632	0.507966	-1.27692	0.20163	0.322713
NIT1	ENSG00000158793	ENSG00000158793.14	3548.18	0.133107	0.104245	1.27686	0.201651	0.322713
ZNF878	ENSG00000257446	ENSG00000257446.4	14.9686	-0.50323	0.394123	-1.27684	0.20166	0.322713
SPATA9	ENSG00000145757	ENSG00000145757.16	11.2752	-0.410416	0.321438	-1.27681	0.201669	0.322713
NA	ENSG00000269737	ENSG00000269737.2	36.3378	0.434383	0.340347	1.27629	0.201852	0.322983
NA	ENSG00000275888	ENSG00000275888.1	28.8381	-0.414006	0.324435	-1.27609	0.201925	0.323077
TIMM13	ENSG00000099800	ENSG00000099800.8	4303.61	0.139381	0.109272	1.27554	0.202118	0.323363
CLPB	ENSG00000162129	ENSG00000162129.14	883.592	-0.15654	0.12283	-1.27444	0.202507	0.323962
NA	ENSG00000283303	ENSG00000283303.1	10.0798	0.635131	0.498555	1.27394	0.202683	0.324221
RPL5P23	ENSG00000240395	ENSG00000240395.1	9.9652	0.389202	0.305556	1.27375	0.202751	0.324307
YY2	ENSG00000230797	ENSG00000230797.3	28.2035	-0.378493	0.297166	-1.27368	0.202779	0.324327
ZGLP1	ENSG00000220201	ENSG00000220201.7	17.6511	-0.353129	0.27729	-1.2735	0.20284	0.324403
SLC30A2	ENSG00000158014	ENSG00000158014.15	5.22703	0.792339	0.622205	1.27344	0.202863	0.324416
HSPG2	ENSG00000142798	ENSG00000142798.20	11156.5	-0.200935	0.157809	-1.27327	0.202921	0.32447
CKMT2	ENSG00000131730	ENSG00000131730.16	30.3357	0.35039	0.275195	1.27324	0.202931	0.32447
ERH	ENSG00000100632	ENSG00000100632.11	8339.32	-0.130407	0.102423	-1.27322	0.20294	0.32447
SEC63	ENSG00000025796	ENSG00000025796.14	7936.9	-0.0948501	0.0745312	-1.27262	0.203152	0.324787
PLCB1	ENSG00000182621	ENSG00000182621.18	299.182	-0.389947	0.306441	-1.2725	0.203195	0.32482
AVL9	ENSG00000105778	ENSG00000105778.19	12438.8	0.11085	0.0871133	1.27248	0.203202	0.32482
HECTD4	ENSG00000173064	ENSG00000173064.14	5214.61	0.13722	0.107849	1.27234	0.203254	0.32488
AK6	ENSG00000085231	ENSG00000085231.14	1503.74	0.113579	0.0892742	1.27225	0.203285	0.324906
CDC37L1-DT	ENSG00000273061	ENSG00000273061.1	24.7275	0.287253	0.225813	1.27208	0.203344	0.324977
ESYT1	ENSG00000139641	ENSG00000139641.13	4836.18	-0.193709	0.152288	-1.27199	0.203376	0.325004
MKX	ENSG00000150051	ENSG00000150051.14	12.9788	-0.638382	0.501891	-1.27195	0.203389	0.325004
C14orf119	ENSG00000179933	ENSG00000179933.6	5585.65	-0.0763637	0.0600498	-1.27167	0.20349	0.325141
IRF2	ENSG00000168310	ENSG00000168310.11	5429.04	-0.143066	0.112533	-1.27133	0.203612	0.325314
TNFRSF10D	ENSG00000173530	ENSG00000173530.6	1953.79	-0.168913	0.132875	-1.27122	0.203652	0.325354
NA	ENSG00000276449	ENSG00000276449.1	9.54116	0.360206	0.283365	1.27117	0.203667	0.325355
CIRBP	ENSG00000099622	ENSG00000099622.14	8527.3	0.112887	0.0888154	1.27103	0.203719	0.325415
TAOK1	ENSG00000160551	ENSG00000160551.12	7837.82	-0.113133	0.0890122	-1.27098	0.203736	0.325417
ARHGEF2	ENSG00000116584	ENSG00000116584.20	6236.85	-0.144244	0.113494	-1.27094	0.203749	0.325417
KISS1	ENSG00000170498	ENSG00000170498.9	6.68637	0.703234	0.553438	1.27066	0.203848	0.325544
NA	ENSG00000230359	ENSG00000230359.5	33.4663	-0.255683	0.201224	-1.27064	0.203858	0.325544
DPH1	ENSG00000108963	ENSG00000108963.19	693.253	0.154918	0.121931	1.27054	0.203892	0.325576
TMEM150B	ENSG00000180061	ENSG00000180061.10	2907.98	0.31817	0.250561	1.26983	0.204146	0.325958
NADSYN1	ENSG00000172890	ENSG00000172890.13	7975.73	0.115973	0.091345	1.26961	0.204222	0.326055
PDHX	ENSG00000110435	ENSG00000110435.13	3649.07	0.115386	0.0908861	1.26956	0.204241	0.326055
NMU	ENSG00000109255	ENSG00000109255.11	143.876	-0.385549	0.303693	-1.26953	0.20425	0.326055
NA	ENSG00000229567	ENSG00000229567.1	8.0608	-0.517524	0.407732	-1.26928	0.204343	0.32618
HIP1R	ENSG00000130787	ENSG00000130787.14	5314.33	0.118539	0.0933998	1.26916	0.204385	0.326223
DGKK	ENSG00000274588	ENSG00000274588.2	6.08519	-0.829884	0.654021	-1.2689	0.204478	0.32635
DHX34	ENSG00000134815	ENSG00000134815.19	960.752	-0.160737	0.12671	-1.26854	0.204605	0.326528
RBM19	ENSG00000122965	ENSG00000122965.11	1145.45	-0.159502	0.125767	-1.26823	0.204715	0.326681
NA	ENSG00000241627	ENSG00000241627.3	8.06399	0.349711	0.275764	1.26815	0.204744	0.326704
MYO16-AS1	ENSG00000236242	ENSG00000236242.1	4.39827	-0.938269	0.740246	-1.26751	0.204973	0.327047
NA	ENSG00000233695	ENSG00000233695.2	154.857	-0.430707	0.339874	-1.26725	0.205065	0.32717
GNL3	ENSG00000163938	ENSG00000163938.17	5906.66	-0.190293	0.150198	-1.26695	0.205174	0.3273
CSRP2	ENSG00000175183	ENSG00000175183.10	194	-0.51802	0.408886	-1.26691	0.205189	0.3273
RPL21P119	ENSG00000220793	ENSG00000220793.5	40.5142	0.326569	0.25777	1.2669	0.20519	0.3273
CENPM	ENSG00000100162	ENSG00000100162.15	815.706	-0.214809	0.169566	-1.26682	0.20522	0.327325
NA	ENSG00000213433	ENSG00000213433.5	19.2709	0.360824	0.284859	1.26668	0.205271	0.327382
TRIM27	ENSG00000204713	ENSG00000204713.11	4708.59	-0.123612	0.0976056	-1.26645	0.205353	0.327491
RNU6-2	ENSG00000207357	ENSG00000207357.1	14.5733	-0.365953	0.289144	-1.26564	0.205641	0.327926
C6orf47	ENSG00000204439	ENSG00000204439.4	2917.97	0.126937	0.100305	1.2655	0.205691	0.327982
FAM156A	ENSG00000268350	ENSG00000268350.8	10.6474	0.464331	0.366935	1.26543	0.205717	0.328001
NA	ENSG00000258424	ENSG00000258424.1	14.9738	0.461613	0.364833	1.26527	0.205773	0.328068
PCYOX1L	ENSG00000145882	ENSG00000145882.11	386.192	-0.205358	0.162315	-1.26518	0.205807	0.328098
EIF3M	ENSG00000149100	ENSG00000149100.13	8903.13	-0.133401	0.105447	-1.26511	0.205834	0.328117
PODXL	ENSG00000128567	ENSG00000128567.17	3634.02	-0.235677	0.186327	-1.26486	0.205922	0.328235
GRIP1	ENSG00000155974	ENSG00000155974.13	158.654	-0.286894	0.226875	-1.26455	0.206033	0.328389
NA	ENSG00000227232	ENSG00000227232.5	85.6701	0.298309	0.235984	1.2641	0.206192	0.328614
PPFIA2	ENSG00000139220	ENSG00000139220.17	20.5991	0.599473	0.474239	1.26407	0.206204	0.328614
SLC10A3	ENSG00000126903	ENSG00000126903.16	2663.82	0.114328	0.0904626	1.26381	0.206298	0.328689
TMEM123-DT	ENSG00000255337	ENSG00000255337.1	33.7746	0.326959	0.258711	1.2638	0.206301	0.328689
FNDC10	ENSG00000228594	ENSG00000228594.4	276.613	-0.197515	0.156288	-1.26379	0.206304	0.328689
ANKRD33	ENSG00000167612	ENSG00000167612.13	6.82598	0.729305	0.577095	1.26375	0.206319	0.328689
IGHV4-4	ENSG00000276775	ENSG00000276775.1	768.517	-3.44993	2.72994	-1.26374	0.206324	0.328689
NA	ENSG00000183935	ENSG00000183935.5	42.6845	-0.376641	0.298077	-1.26357	0.206385	0.328763
NT5C1B	ENSG00000185013	ENSG00000185013.16	17.1786	0.440836	0.348914	1.26345	0.206426	0.328805
NA	ENSG00000274695	ENSG00000274695.1	7.89132	0.364453	0.288557	1.26302	0.206583	0.329032
NSUN5P1	ENSG00000223705	ENSG00000223705.9	473.722	0.256135	0.202824	1.26284	0.206645	0.329107
NMNAT1	ENSG00000173614	ENSG00000173614.14	2954.2	0.114672	0.0908195	1.26264	0.206718	0.329189
NCAM1	ENSG00000149294	ENSG00000149294.17	81.9562	0.396965	0.314398	1.26262	0.206726	0.329189
LINC03048	ENSG00000262223	ENSG00000262223.8	6.83412	0.61922	0.490659	1.26202	0.206943	0.329512
SCUBE3	ENSG00000146197	ENSG00000146197.9	18.9224	-0.319902	0.2535	-1.26194	0.20697	0.329531
ST20	ENSG00000180953	ENSG00000180953.11	48.3193	-0.314684	0.249404	-1.26174	0.207042	0.329604
IMPG1	ENSG00000112706	ENSG00000112706.12	14.252	0.4677	0.370682	1.26173	0.207047	0.329604
SOWAHB	ENSG00000186212	ENSG00000186212.4	4707.7	-0.21483	0.170273	-1.26168	0.207063	0.329604
MAK16	ENSG00000198042	ENSG00000198042.11	844.092	-0.200273	0.158739	-1.26165	0.207074	0.329604
NPIPB4	ENSG00000185864	ENSG00000185864.17	319.132	0.183112	0.145153	1.26151	0.207125	0.329662
HUNK	ENSG00000142149	ENSG00000142149.9	1074.8	0.228024	0.180788	1.26128	0.207209	0.329772
C16orf95	ENSG00000260456	ENSG00000260456.7	27.2399	0.312396	0.247732	1.26103	0.2073	0.329893
FSIP2	ENSG00000188738	ENSG00000188738.15	3845.64	0.285426	0.226358	1.26095	0.207326	0.329905
NA	ENSG00000255050	ENSG00000255050.1	34.0638	-0.411347	0.326243	-1.26086	0.207359	0.329905
NA	ENSG00000267681	ENSG00000267681.1	13.5137	0.323443	0.256526	1.26086	0.207361	0.329905
BBS10	ENSG00000179941	ENSG00000179941.9	456.727	-0.152879	0.121252	-1.26084	0.207368	0.329905
LOC107986281	ENSG00000250302	ENSG00000250302.3	6.29228	-0.594501	0.471526	-1.2608	0.207381	0.329905
NA	ENSG00000254732	ENSG00000254732.2	10.0293	0.493791	0.391685	1.26068	0.207423	0.329949
TRMT10C	ENSG00000174173	ENSG00000174173.7	2115.91	-0.185745	0.147346	-1.26061	0.207451	0.329958
POLR2J3	ENSG00000285437	ENSG00000285437.1	23.1024	0.328865	0.260882	1.26059	0.207458	0.329958
MCM3AP	ENSG00000160294	ENSG00000160294.11	4665.65	-0.0966577	0.0766966	-1.26026	0.207575	0.330121
FAH	ENSG00000103876	ENSG00000103876.14	785.731	0.192515	0.152774	1.26013	0.207622	0.330172
ERICH6-AS1	ENSG00000240137	ENSG00000240137.6	17.6214	-0.420551	0.333768	-1.26001	0.207666	0.330218
TTC7A	ENSG00000068724	ENSG00000068724.17	6238.08	-0.185734	0.147437	-1.25975	0.207761	0.330347
NA	ENSG00000245970	ENSG00000245970.2	29.1236	0.207109	0.164415	1.25967	0.207787	0.330365
DOK4	ENSG00000125170	ENSG00000125170.11	22198.9	0.176262	0.139937	1.25958	0.207819	0.330393
NA	ENSG00000277147	ENSG00000277147.6	253.272	0.217954	0.173045	1.25952	0.207841	0.330404
NA	ENSG00000283537	ENSG00000283537.2	15.4084	-1.52552	1.21138	-1.25933	0.207913	0.330494
STUM	ENSG00000203685	ENSG00000203685.10	176.127	-0.420333	0.333832	-1.25911	0.207989	0.330593
PAN2	ENSG00000135473	ENSG00000135473.15	1687.22	-0.123441	0.0980573	-1.25887	0.208078	0.330689
CADM3	ENSG00000162706	ENSG00000162706.13	33.379	-0.653861	0.519405	-1.25886	0.208079	0.330689
STK32C	ENSG00000165752	ENSG00000165752.17	242.51	-0.2137	0.169769	-1.25877	0.208114	0.33072
GCC2	ENSG00000135968	ENSG00000135968.21	13784	-0.181752	0.144427	-1.25844	0.208233	0.330862
CFAP73	ENSG00000186710	ENSG00000186710.12	17.8522	-0.354876	0.282004	-1.25841	0.208245	0.330862
LOC100507250	ENSG00000247363	ENSG00000247363.2	7.41251	0.587936	0.467209	1.2584	0.208247	0.330862
RPL17P39	ENSG00000212664	ENSG00000212664.5	149.516	0.337291	0.268059	1.25827	0.208294	0.330913
NA	ENSG00000282787	ENSG00000282787.1	6.22543	-0.559786	0.444926	-1.25816	0.208336	0.330956
NA	ENSG00000278000	ENSG00000278000.1	14.9928	0.351035	0.279034	1.25803	0.20838	0.330991
MAT1A	ENSG00000151224	ENSG00000151224.13	7.42614	0.763426	0.606851	1.25801	0.208387	0.330991
CPQ	ENSG00000104324	ENSG00000104324.16	1316.68	-0.336344	0.267403	-1.25781	0.208459	0.331082
PTH1R	ENSG00000160801	ENSG00000160801.14	9.4005	0.672967	0.535049	1.25777	0.208476	0.331086
ANK2	ENSG00000145362	ENSG00000145362.21	201.143	0.28212	0.224352	1.25749	0.208577	0.331219
NA	ENSG00000276148	ENSG00000276148.1	17.6291	0.331593	0.263702	1.25745	0.208589	0.331219
VAMP1	ENSG00000139190	ENSG00000139190.17	345.039	-0.217904	0.173335	-1.25713	0.208708	0.331383
MLF2	ENSG00000089693	ENSG00000089693.11	15007.4	-0.0721391	0.0573888	-1.25703	0.208744	0.331418
NA	ENSG00000287175	ENSG00000287175.1	127.545	0.360253	0.286669	1.25669	0.208867	0.33158
PLEKHG5	ENSG00000171680	ENSG00000171680.23	1144.98	-0.214513	0.1707	-1.25666	0.208875	0.33158
GPS1	ENSG00000169727	ENSG00000169727.12	5176.84	0.0803075	0.063927	1.25624	0.20903	0.331765
SLC2A5	ENSG00000142583	ENSG00000142583.18	462.771	0.408744	0.325375	1.25622	0.209035	0.331765
SNX10-AS1	ENSG00000225792	ENSG00000225792.2	14.958	-0.404964	0.322368	-1.25622	0.209037	0.331765
KCNK15	ENSG00000124249	ENSG00000124249.7	7.4868	0.870997	0.693413	1.2561	0.209079	0.331789
NA	ENSG00000250999	ENSG00000250999.2	10.9759	0.392938	0.312825	1.2561	0.209082	0.331789
IGHV3-33	ENSG00000211955	ENSG00000211955.2	1056.47	-2.77786	2.21175	-1.25596	0.209131	0.331845
TTC39C	ENSG00000168234	ENSG00000168234.13	293.992	-0.240405	0.191441	-1.25576	0.209203	0.331935
IGKV1D-13	ENSG00000276566	ENSG00000276566.1	261.358	-3.6439	2.90215	-1.25559	0.209265	0.33201
IGSF21	ENSG00000117154	ENSG00000117154.12	37.4922	0.521649	0.415479	1.25554	0.209284	0.332017
SLC35A3	ENSG00000117620	ENSG00000117620.15	15371.4	0.179899	0.143299	1.25541	0.20933	0.332054
NBPF20	ENSG00000162825	ENSG00000162825.16	112.979	-0.191997	0.152938	-1.25539	0.209337	0.332054
SLC35E2B	ENSG00000189339	ENSG00000189339.12	5041.81	0.209394	0.166907	1.25455	0.209642	0.332515
PLA2G4A	ENSG00000116711	ENSG00000116711.10	850.259	-0.28074	0.223791	-1.25447	0.20967	0.33253
BUB3	ENSG00000154473	ENSG00000154473.18	7061.05	-0.134846	0.107495	-1.25443	0.209684	0.33253
GNL1	ENSG00000204590	ENSG00000204590.13	2902.72	-0.104681	0.0834508	-1.2544	0.209696	0.33253
NA	ENSG00000254676	ENSG00000254676.1	7.7494	0.477875	0.381224	1.25353	0.210014	0.333011
ENTPD6	ENSG00000197586	ENSG00000197586.13	15520.5	0.117681	0.0939081	1.25315	0.21015	0.333203
RPL23A	ENSG00000198242	ENSG00000198242.14	9873.39	0.14118	0.112667	1.25307	0.210179	0.333225
ELN	ENSG00000049540	ENSG00000049540.18	183.308	0.297427	0.237373	1.25299	0.210208	0.333247
EFCAB6-DT	ENSG00000261251	ENSG00000261251.1	7.08232	-0.432861	0.345495	-1.25287	0.210252	0.333295
NA	ENSG00000241416	ENSG00000241416.1	13.6745	-0.439115	0.350605	-1.25245	0.210405	0.333501
XRCC5	ENSG00000079246	ENSG00000079246.16	27575.7	-0.0944258	0.0753939	-1.25243	0.210412	0.333501
CCL16	ENSG00000275152	ENSG00000275152.5	6.95098	0.737904	0.58938	1.252	0.21057	0.333722
SETD6	ENSG00000103037	ENSG00000103037.12	625.017	0.155709	0.124371	1.25197	0.210581	0.333722
SMIM48	ENSG00000286190	ENSG00000286190.2	59.6486	-0.331556	0.264893	-1.25166	0.210695	0.333878
MRPS21	ENSG00000266472	ENSG00000266472.6	2967.02	-0.238462	0.190526	-1.2516	0.210716	0.333889
NA	ENSG00000267745	ENSG00000267745.1	10.8265	-0.574037	0.459114	-1.25032	0.211184	0.334606
ORC5	ENSG00000164815	ENSG00000164815.11	1608.63	0.103974	0.0831744	1.25007	0.211273	0.334718
IGLV4-60	ENSG00000211639	ENSG00000211639.2	180.445	-3.65099	2.92075	-1.25002	0.211292	0.334718
PXDNL	ENSG00000147485	ENSG00000147485.13	5.07592	-0.728518	0.582813	-1.25	0.211299	0.334718
RANBP17	ENSG00000204764	ENSG00000204764.14	224.198	-0.191081	0.152889	-1.2498	0.211371	0.334797
NOC4L	ENSG00000184967	ENSG00000184967.7	913.722	-0.141951	0.113582	-1.24976	0.211387	0.334797
SNRNP200	ENSG00000144028	ENSG00000144028.15	14989.1	0.0615186	0.049225	1.24974	0.211394	0.334797
PTK6	ENSG00000101213	ENSG00000101213.7	13215.2	0.204698	0.163813	1.24958	0.211451	0.334865
ZXDB	ENSG00000198455	ENSG00000198455.5	1315.59	-0.130769	0.104657	-1.2495	0.211484	0.334893
NA	ENSG00000287292	ENSG00000287292.1	23.6736	0.384482	0.307765	1.24927	0.211566	0.334978
TMEM42	ENSG00000169964	ENSG00000169964.8	490.752	0.150252	0.120272	1.24927	0.211567	0.334978
ARHGAP4	ENSG00000089820	ENSG00000089820.16	1304.94	-0.42792	0.342563	-1.24917	0.211602	0.33501
USP1	ENSG00000162607	ENSG00000162607.13	4408	-0.12129	0.0971465	-1.24853	0.211837	0.335358
KTN1	ENSG00000126777	ENSG00000126777.18	41389.5	0.16602	0.133022	1.24807	0.212006	0.335601
NA	ENSG00000279923	ENSG00000279923.1	8.2875	0.543686	0.435661	1.24796	0.212047	0.335642
CSK	ENSG00000103653	ENSG00000103653.17	6451.19	-0.120338	0.0964365	-1.24785	0.212086	0.335681
LOC105376805	ENSG00000238142	ENSG00000238142.2	123.667	0.46704	0.374339	1.24764	0.212163	0.33578
ARPP19	ENSG00000128989	ENSG00000128989.11	12920.2	-0.120158	0.0963255	-1.24741	0.212245	0.335886
NKAIN2	ENSG00000188580	ENSG00000188580.15	28.4381	0.921629	0.73888	1.24733	0.212276	0.33591
SLFNL1-AS1	ENSG00000281207	ENSG00000281207.1	9.79014	-0.533547	0.427778	-1.24725	0.212305	0.335911
ZNF146	ENSG00000167635	ENSG00000167635.12	5567.51	0.102399	0.0821	1.24725	0.212306	0.335911
NA	ENSG00000234814	ENSG00000234814.8	62.3451	-0.428997	0.343973	-1.24718	0.212331	0.335926
EDRF1	ENSG00000107938	ENSG00000107938.18	1003.98	0.0879475	0.0705249	1.24704	0.212383	0.335985
INSR	ENSG00000171105	ENSG00000171105.14	7755.39	0.262096	0.210244	1.24663	0.212533	0.336187
GABPB1	ENSG00000104064	ENSG00000104064.18	1412.87	-0.0934795	0.0749911	-1.24654	0.212566	0.336187
GBA1	ENSG00000177628	ENSG00000177628.16	8528.88	-0.213008	0.17088	-1.24654	0.212568	0.336187
TSSK5P	ENSG00000227473	ENSG00000227473.1	39.3189	0.28504	0.228667	1.24653	0.21257	0.336187
SCOC-AS1	ENSG00000196951	ENSG00000196951.11	27.1114	0.338076	0.271247	1.24637	0.212627	0.336189
GLIDR	ENSG00000278175	ENSG00000278175.4	84.108	0.232991	0.186937	1.24636	0.212632	0.336189
RPL18AP3	ENSG00000213442	ENSG00000213442.5	1370.22	0.315345	0.253017	1.24634	0.21264	0.336189
LINC01012	ENSG00000281706	ENSG00000281706.3	59.1727	0.2495	0.200188	1.24633	0.212643	0.336189
DEPP1	ENSG00000165507	ENSG00000165507.9	1894.89	-0.341792	0.274241	-1.24632	0.212646	0.336189
USP39	ENSG00000168883	ENSG00000168883.20	4098.82	0.0754996	0.0605846	1.24619	0.212696	0.336245
PTPRJ	ENSG00000149177	ENSG00000149177.13	12091.7	-0.166551	0.133679	-1.2459	0.212799	0.336384
EIF2AK1	ENSG00000086232	ENSG00000086232.13	17285.7	0.112231	0.0900999	1.24563	0.2129	0.336519
RPS2P50	ENSG00000274756	ENSG00000274756.1	11.7898	-0.378995	0.304304	-1.24545	0.212967	0.336602
NA	ENSG00000288093	ENSG00000288093.1	14.3815	-0.42162	0.338667	-1.24494	0.213154	0.336873
DEDD	ENSG00000158796	ENSG00000158796.17	2653.51	-0.101439	0.0815158	-1.24441	0.213349	0.337159
NA	ENSG00000233836	ENSG00000233836.7	762.954	0.291289	0.234095	1.24432	0.213382	0.337186
NA	ENSG00000274270	ENSG00000274270.1	9.67507	0.466495	0.374949	1.24416	0.213442	0.337253
TMEM127	ENSG00000135956	ENSG00000135956.9	19322.2	0.19133	0.153787	1.24412	0.213454	0.337253
TOR1A	ENSG00000136827	ENSG00000136827.12	3758.13	0.0835506	0.0671668	1.24393	0.213526	0.337344
DDX19A-DT	ENSG00000261777	ENSG00000261777.6	16.9625	0.278518	0.223947	1.24368	0.213618	0.337465
SELENON	ENSG00000162430	ENSG00000162430.18	4455.36	-0.103755	0.0834863	-1.24277	0.213951	0.337968
CHST12	ENSG00000136213	ENSG00000136213.10	613.865	-0.143861	0.115772	-1.24262	0.214007	0.338029
LARP4B	ENSG00000107929	ENSG00000107929.15	8221.81	0.073006	0.0587532	1.24259	0.21402	0.338029
SENP5	ENSG00000119231	ENSG00000119231.11	2640.83	-0.090471	0.0728223	-1.24235	0.214106	0.338141
USP49	ENSG00000164663	ENSG00000164663.15	156.101	0.153937	0.123927	1.24215	0.214181	0.338219
TUSC3	ENSG00000104723	ENSG00000104723.21	1327.4	-0.515646	0.415128	-1.24214	0.214186	0.338219
NA	ENSG00000270589	ENSG00000270589.1	19.73	0.45579	0.367081	1.24166	0.214361	0.338472
CALM1	ENSG00000198668	ENSG00000198668.13	64105.4	0.119605	0.0963444	1.24144	0.214445	0.338581
MIR210HG	ENSG00000247095	ENSG00000247095.3	1374.6	-0.381681	0.307464	-1.24139	0.214463	0.338584
GTSE1-DT	ENSG00000277232	ENSG00000277232.2	20.3873	0.28012	0.225658	1.24135	0.214477	0.338584
HPDL	ENSG00000186603	ENSG00000186603.7	619.994	0.348283	0.280603	1.2412	0.214533	0.338649
SLC39A13	ENSG00000165915	ENSG00000165915.14	1414.93	-0.139785	0.112627	-1.24113	0.214559	0.338665
TMEM167B	ENSG00000215717	ENSG00000215717.7	5319.75	0.109472	0.0882239	1.24084	0.214664	0.338807
GNL2	ENSG00000134697	ENSG00000134697.13	4041.84	-0.166934	0.134545	-1.24073	0.214705	0.338848
BCL7A	ENSG00000110987	ENSG00000110987.9	601.131	0.192094	0.154843	1.24057	0.214764	0.338918
CIMIP5	ENSG00000150873	ENSG00000150873.12	13.5857	-0.396632	0.319738	-1.24049	0.214794	0.338941
LOC729654	ENSG00000267056	ENSG00000267056.2	115.364	0.815567	0.657533	1.24034	0.214849	0.339004
NA	ENSG00000276805	ENSG00000276805.2	166.569	0.221197	0.178359	1.24018	0.214909	0.339076
EFCAB11	ENSG00000140025	ENSG00000140025.16	464.579	-0.174783	0.140957	-1.23998	0.214983	0.339166
AIF1L	ENSG00000126878	ENSG00000126878.13	429.295	-0.352097	0.283967	-1.23992	0.215005	0.339166
H2AC17	ENSG00000278677	ENSG00000278677.2	5.99048	-0.529807	0.427298	-1.2399	0.215012	0.339166
FAM225B	ENSG00000225684	ENSG00000225684.4	4.83028	-1.20312	0.970503	-1.23969	0.21509	0.339265
NA	ENSG00000265511	ENSG00000265511.1	6.94919	0.573808	0.462928	1.23952	0.215154	0.339343
TMC4	ENSG00000167608	ENSG00000167608.12	12089.7	0.291784	0.235424	1.2394	0.215197	0.339387
MRPL14	ENSG00000180992	ENSG00000180992.7	3905.27	0.0977931	0.0789111	1.23928	0.215241	0.339432
NA	ENSG00000279568	ENSG00000279568.1	4.07642	0.928014	0.749014	1.23898	0.215352	0.339581
MRPL30	ENSG00000185414	ENSG00000185414.20	3186.43	0.0931743	0.0752045	1.23895	0.215365	0.339581
LOC107985876	ENSG00000230587	ENSG00000230587.2	159.809	-0.355607	0.287102	-1.23861	0.215489	0.339753
NA	ENSG00000235523	ENSG00000235523.1	47.6402	0.399289	0.322392	1.23852	0.215523	0.339766
TWF1	ENSG00000151239	ENSG00000151239.14	22719.2	-0.122627	0.0990136	-1.23849	0.215535	0.339766
NA	ENSG00000267152	ENSG00000267152.1	7.39501	0.400014	0.322999	1.23844	0.215553	0.339766
CRADD	ENSG00000169372	ENSG00000169372.13	1242.95	0.157614	0.12727	1.23843	0.215558	0.339766
SMARCC1	ENSG00000173473	ENSG00000173473.11	7192.37	-0.125329	0.101209	-1.23832	0.215598	0.339805
YPEL5	ENSG00000119801	ENSG00000119801.13	8908.16	-0.178862	0.144447	-1.23825	0.215622	0.339818
PHKG2	ENSG00000156873	ENSG00000156873.16	1527	0.108686	0.087794	1.23797	0.215728	0.33994
NA	ENSG00000275964	ENSG00000275964.1	183.372	0.159426	0.128782	1.23796	0.215731	0.33994
TBCD	ENSG00000141556	ENSG00000141556.22	2837.38	-0.154017	0.124416	-1.23792	0.215744	0.33994
KCTD3	ENSG00000136636	ENSG00000136636.13	6392.95	0.104006	0.0840236	1.23782	0.215782	0.339975
NA	ENSG00000219222	ENSG00000219222.1	36.0125	0.535971	0.43308	1.23758	0.215872	0.340093
COMMD9	ENSG00000110442	ENSG00000110442.12	2386.56	0.0736665	0.0595439	1.23718	0.21602	0.340304
RABGAP1L-DT	ENSG00000227373	ENSG00000227373.6	21.7854	0.412077	0.333094	1.23712	0.216043	0.340315
C12orf75	ENSG00000235162	ENSG00000235162.9	10701.7	0.169974	0.137419	1.2369	0.216125	0.340421
LIMA1	ENSG00000050405	ENSG00000050405.13	61681.8	0.150751	0.121896	1.23672	0.216189	0.340475
PROM2	ENSG00000155066	ENSG00000155066.16	3603.73	0.184938	0.14954	1.23671	0.216193	0.340475
MCCC2	ENSG00000131844	ENSG00000131844.17	10229.4	0.118439	0.0957714	1.23668	0.216205	0.340475
COPS5	ENSG00000121022	ENSG00000121022.14	4072.36	0.0779156	0.0630154	1.23645	0.21629	0.340585
HIPK3	ENSG00000110422	ENSG00000110422.12	7354.92	-0.125461	0.101496	-1.23613	0.216411	0.340753
POMGNT1	ENSG00000085998	ENSG00000085998.14	2487.87	0.14798	0.119763	1.23561	0.216602	0.341029
ALG10	ENSG00000139133	ENSG00000139133.7	261.854	-0.115931	0.0938311	-1.23553	0.216635	0.341056
CLASP2	ENSG00000163539	ENSG00000163539.18	2753.88	-0.0927349	0.0750657	-1.23538	0.216688	0.341116
NA	ENSG00000272779	ENSG00000272779.1	23.512	-0.287137	0.232438	-1.23533	0.216709	0.341125
TMEM150A	ENSG00000168890	ENSG00000168890.14	504.407	0.16969	0.137393	1.23508	0.216802	0.341248
RFNG	ENSG00000169733	ENSG00000169733.12	1731.47	-0.11705	0.0947783	-1.23498	0.216836	0.341278
NA	ENSG00000198406	ENSG00000198406.7	124.092	-0.17042	0.138004	-1.23489	0.21687	0.341292
GPATCH2L	ENSG00000089916	ENSG00000089916.18	2412.62	-0.109835	0.0889439	-1.23488	0.216875	0.341292
NA	ENSG00000234678	ENSG00000234678.2	1666.2	-0.276812	0.224175	-1.23481	0.216902	0.34131
IPO5	ENSG00000065150	ENSG00000065150.21	8252.65	-0.178206	0.144339	-1.23464	0.216965	0.341382
MEPCE	ENSG00000146834	ENSG00000146834.14	3279.43	0.101028	0.0818305	1.2346	0.216978	0.341382
LINC01559	ENSG00000180861	ENSG00000180861.9	20813.7	0.382916	0.310261	1.23417	0.217138	0.34161
PROSER3	ENSG00000167595	ENSG00000167595.15	619.282	-0.0955984	0.07747	-1.23401	0.217201	0.341684
NA	ENSG00000232748	ENSG00000232748.3	14.8948	-0.325703	0.264064	-1.23342	0.217418	0.342002
FERRY3	ENSG00000047621	ENSG00000047621.12	1818.5	-0.0952803	0.0772512	-1.23338	0.217433	0.342002
INA	ENSG00000148798	ENSG00000148798.11	33.8415	-0.484302	0.392687	-1.2333	0.217462	0.342024
CMIP	ENSG00000153815	ENSG00000153815.17	11202	0.115573	0.0937242	1.23312	0.21753	0.342107
HSPA12B	ENSG00000132622	ENSG00000132622.11	66.8453	-0.542771	0.440226	-1.23294	0.217599	0.342191
PLAAT2	ENSG00000133328	ENSG00000133328.4	3057.33	-0.569855	0.462294	-1.23267	0.2177	0.342325
NA	ENSG00000242953	ENSG00000242953.1	6.19793	0.890552	0.722656	1.23233	0.217825	0.342499
ANPEP	ENSG00000166825	ENSG00000166825.15	61466.8	0.560467	0.454869	1.23215	0.217893	0.342582
PYGL	ENSG00000100504	ENSG00000100504.17	4309.38	-0.246898	0.200391	-1.23208	0.217919	0.342599
FUBP1	ENSG00000162613	ENSG00000162613.17	6830.73	-0.124473	0.101037	-1.23195	0.217969	0.342648
ZPR1	ENSG00000109917	ENSG00000109917.11	2735.81	-0.143724	0.116667	-1.23192	0.217981	0.342648
LINC01979	ENSG00000262585	ENSG00000262585.1	10.0952	0.433105	0.351637	1.23168	0.218067	0.34276
IL17RA	ENSG00000177663	ENSG00000177663.14	3529.99	-0.165577	0.134437	-1.23164	0.218085	0.342764
ACRV1	ENSG00000134940	ENSG00000134940.14	6.35422	-0.48854	0.396676	-1.23158	0.218104	0.34277
SLC18A1	ENSG00000036565	ENSG00000036565.15	404.776	0.327889	0.266296	1.2313	0.218212	0.342916
PFKM	ENSG00000152556	ENSG00000152556.17	1911.19	0.170053	0.138116	1.23123	0.218236	0.342929
LOC105378268	ENSG00000285884	ENSG00000285884.1	10.4144	0.476949	0.387411	1.23112	0.218279	0.342972
NA	ENSG00000235285	ENSG00000235285.1	7.56443	0.514436	0.417923	1.23094	0.218347	0.343001
LOC101927377	ENSG00000231119	ENSG00000231119.2	9.59326	0.380998	0.309519	1.23093	0.218347	0.343001
ST6GALNAC2	ENSG00000070731	ENSG00000070731.11	166.768	-0.399626	0.324654	-1.23093	0.21835	0.343001
ATP2A1	ENSG00000196296	ENSG00000196296.14	49.7471	0.281579	0.228758	1.23091	0.218358	0.343001
GDA	ENSG00000119125	ENSG00000119125.17	8657.77	-0.248234	0.201693	-1.23075	0.218416	0.343068
PPP1R12C	ENSG00000125503	ENSG00000125503.13	6054.9	0.12436	0.101151	1.22946	0.2189	0.343805
ATAD3C	ENSG00000215915	ENSG00000215915.10	63.1785	-0.495616	0.403162	-1.22932	0.218951	0.34386
AGMAT	ENSG00000116771	ENSG00000116771.6	2251.94	0.157863	0.128433	1.22915	0.219017	0.34394
PFKFB2	ENSG00000123836	ENSG00000123836.15	10792.9	0.160559	0.13065	1.22893	0.219099	0.344045
NA	ENSG00000252965	ENSG00000252965.1	19.533	0.275481	0.224179	1.22885	0.21913	0.344069
GADD45A	ENSG00000116717	ENSG00000116717.13	2827.36	0.205866	0.167548	1.2287	0.219184	0.34413
THAP5	ENSG00000177683	ENSG00000177683.14	1746.11	0.114765	0.0934522	1.22806	0.219424	0.344484
NA	ENSG00000226352	ENSG00000226352.2	7.98662	0.433877	0.353482	1.22744	0.219658	0.344826
OXSR1	ENSG00000172939	ENSG00000172939.9	8542.79	-0.114071	0.0929381	-1.22739	0.219677	0.344832
IRF6	ENSG00000117595	ENSG00000117595.12	20644.8	0.188372	0.153489	1.22726	0.219724	0.344882
EFTUD2	ENSG00000108883	ENSG00000108883.13	6740.6	-0.110396	0.0899876	-1.22679	0.219902	0.345137
FSCN2	ENSG00000186765	ENSG00000186765.12	34.496	-0.242429	0.197623	-1.22673	0.219925	0.34515
RASSF4	ENSG00000107551	ENSG00000107551.21	1736.73	0.246564	0.201027	1.22652	0.220002	0.345246
PTPRD	ENSG00000153707	ENSG00000153707.18	5121.5	0.173923	0.141809	1.22646	0.220026	0.345258
LRP2BP	ENSG00000109771	ENSG00000109771.16	76.2719	-0.150703	0.12288	-1.22642	0.220041	0.345258
LOC105372906	ENSG00000287445	ENSG00000287445.1	20.5452	-0.308557	0.251625	-1.22626	0.220101	0.345329
SNORA33	ENSG00000200534	ENSG00000200534.1	34.024	-0.33467	0.272971	-1.22603	0.220188	0.345441
LOC105372710	ENSG00000233017	ENSG00000233017.3	7.97051	0.555183	0.45286	1.22595	0.220218	0.345465
GLIPR1L2	ENSG00000180481	ENSG00000180481.11	14.0769	0.362018	0.295376	1.22562	0.220342	0.345635
AFF4	ENSG00000072364	ENSG00000072364.13	13749.6	-0.138652	0.113144	-1.22545	0.220406	0.345711
XPA	ENSG00000136936	ENSG00000136936.11	727.197	0.134407	0.109685	1.22539	0.220429	0.345722
BMP4	ENSG00000125378	ENSG00000125378.16	818.127	-0.506247	0.413149	-1.22534	0.220448	0.345728
HYCC2	ENSG00000155744	ENSG00000155744.10	6348.44	0.176941	0.144408	1.22529	0.220468	0.345735
NA	ENSG00000268201	ENSG00000268201.1	5.50482	0.495908	0.404779	1.22513	0.220525	0.345789
LINC01703	ENSG00000225518	ENSG00000225518.3	22.3705	0.315785	0.25776	1.22511	0.220533	0.345789
GUSBP11	ENSG00000228315	ENSG00000228315.12	226.951	0.218185	0.178106	1.22503	0.220565	0.345816
DCTN2	ENSG00000175203	ENSG00000175203.17	12481.4	0.0883717	0.0721791	1.22434	0.220824	0.346198
PPP1R35	ENSG00000160813	ENSG00000160813.7	653.898	0.108629	0.0887283	1.22429	0.220843	0.346204
NA	ENSG00000272717	ENSG00000272717.1	14.8669	-0.299149	0.244367	-1.22418	0.220884	0.346244
NA	ENSG00000258016	ENSG00000258016.1	14.8382	0.298762	0.24408	1.22403	0.22094	0.3463
NA	ENSG00000258674	ENSG00000258674.5	6.16991	0.631578	0.515994	1.224	0.220951	0.3463
EPRS1	ENSG00000136628	ENSG00000136628.18	13214.9	-0.148037	0.120996	-1.22348	0.221147	0.346583
IL9R	ENSG00000124334	ENSG00000124334.17	15.3577	-0.582834	0.476516	-1.22311	0.221287	0.346778
NA	ENSG00000203435	ENSG00000203435.2	6.29016	0.735532	0.601405	1.22302	0.221321	0.346808
NA	ENSG00000272918	ENSG00000272918.1	20.0365	0.353776	0.289274	1.22298	0.221338	0.34681
TRIM44	ENSG00000166326	ENSG00000166326.7	7631.75	-0.112283	0.0918216	-1.22284	0.221389	0.346866
SNHG25	ENSG00000266402	ENSG00000266402.3	76.133	-0.381878	0.312322	-1.22271	0.22144	0.346922
NA	ENSG00000260167	ENSG00000260167.1	6.56285	0.546108	0.446717	1.22249	0.221521	0.347025
NOP56	ENSG00000101361	ENSG00000101361.17	4362.61	-0.213058	0.17431	-1.22229	0.221597	0.347096
NA	ENSG00000240291	ENSG00000240291.1	39.7746	0.281924	0.230652	1.22229	0.221598	0.347096
PLEKHA5	ENSG00000052126	ENSG00000052126.15	2697.63	-0.0979122	0.0801135	-1.22217	0.221644	0.347145
NA	ENSG00000250538	ENSG00000250538.6	73.6057	-0.898144	0.734971	-1.22201	0.221703	0.347213
CNOT1	ENSG00000125107	ENSG00000125107.19	22952.4	0.0810659	0.0663454	1.22188	0.221754	0.347261
NA	ENSG00000272556	ENSG00000272556.2	107.511	0.238553	0.19524	1.22185	0.221764	0.347261
EMSY	ENSG00000158636	ENSG00000158636.16	1724.39	0.0885619	0.0724909	1.2217	0.221823	0.347328
ZSWIM6	ENSG00000130449	ENSG00000130449.6	4181.15	-0.170032	0.139185	-1.22162	0.22185	0.347346
EDDM13	ENSG00000267710	ENSG00000267710.9	9.7113	0.405253	0.33183	1.22127	0.221985	0.347533
KRABD5	ENSG00000197302	ENSG00000197302.10	1464.58	0.0819048	0.0670681	1.22122	0.222003	0.347538
NA	ENSG00000249264	ENSG00000249264.1	39.6958	0.282844	0.231627	1.22112	0.22204	0.347571
RSPO3	ENSG00000146374	ENSG00000146374.14	62.4485	-0.595242	0.487533	-1.22093	0.222114	0.347663
C2CD3	ENSG00000168014	ENSG00000168014.18	2617.32	0.0776209	0.0636013	1.22043	0.222302	0.347924
RNF10	ENSG00000022840	ENSG00000022840.17	17181.2	0.128899	0.10562	1.2204	0.222312	0.347924
RAB5C	ENSG00000108774	ENSG00000108774.15	7047.75	0.112446	0.0921532	1.22021	0.222387	0.348017
RPS15AP30	ENSG00000227560	ENSG00000227560.1	7.81637	0.432577	0.354627	1.21981	0.222538	0.348229
NA	ENSG00000237575	ENSG00000237575.4	3.7731	-0.748006	0.613395	-1.21945	0.222673	0.348416
BLOC1S4	ENSG00000186222	ENSG00000186222.5	1123.49	0.0853911	0.0700368	1.21923	0.222756	0.348523
TAF4B	ENSG00000141384	ENSG00000141384.13	448.641	-0.25185	0.206585	-1.21911	0.222802	0.348563
FRK	ENSG00000111816	ENSG00000111816.8	9271.75	-0.17905	0.146873	-1.21908	0.222813	0.348563
TTN-AS1	ENSG00000237298	ENSG00000237298.10	91.2703	-0.287728	0.236067	-1.21884	0.222906	0.348684
TARBP1	ENSG00000059588	ENSG00000059588.10	2187.62	0.13854	0.113673	1.21877	0.222933	0.348691
SNUPN	ENSG00000169371	ENSG00000169371.14	773.883	0.109931	0.0902002	1.21874	0.222941	0.348691
MIR193BHG	ENSG00000262454	ENSG00000262454.4	15.9125	-0.573207	0.470384	-1.21859	0.222998	0.348755
NCCRP1	ENSG00000188505	ENSG00000188505.5	101.761	0.866544	0.711267	1.21831	0.223106	0.348859
FRA10AC1	ENSG00000148690	ENSG00000148690.12	1018.5	0.125895	0.103336	1.21831	0.223107	0.348859
RO60	ENSG00000116747	ENSG00000116747.13	1858.84	0.083129	0.0682337	1.2183	0.223111	0.348859
NA	ENSG00000236283	ENSG00000236283.5	9.94983	0.32783	0.269099	1.21825	0.223129	0.348864
NA	ENSG00000279730	ENSG00000279730.2	7.28612	0.498554	0.409271	1.21815	0.223167	0.348898
ENTPD1-AS1	ENSG00000226688	ENSG00000226688.7	95.9727	0.14846	0.121903	1.21785	0.223282	0.349053
CLUAP1	ENSG00000103351	ENSG00000103351.13	618.694	-0.181715	0.149253	-1.2175	0.223414	0.349236
PCDHB9	ENSG00000177839	ENSG00000177839.7	24.3152	0.416974	0.342519	1.21737	0.223462	0.349256
ARHGAP12	ENSG00000165322	ENSG00000165322.18	8186.94	0.136292	0.111957	1.21736	0.223468	0.349256
ALPP	ENSG00000163283	ENSG00000163283.7	9.45005	-0.660891	0.542896	-1.21734	0.223474	0.349256
TAMM41	ENSG00000144559	ENSG00000144559.10	553.851	-0.169582	0.139433	-1.21623	0.223898	0.349895
ZNF396	ENSG00000186496	ENSG00000186496.12	345.435	0.208751	0.171648	1.21616	0.223925	0.349913
TFRC	ENSG00000072274	ENSG00000072274.13	27133.7	0.178883	0.147105	1.21602	0.223977	0.349967
RAD9A	ENSG00000172613	ENSG00000172613.8	1258.5	0.124314	0.102233	1.21599	0.22399	0.349967
NA	ENSG00000236814	ENSG00000236814.1	26.2123	-0.247137	0.203247	-1.21594	0.224006	0.349967
NA	ENSG00000270061	ENSG00000270061.1	5.81299	0.47352	0.389508	1.21569	0.224104	0.35008
MOB2	ENSG00000182208	ENSG00000182208.14	3220.4	0.15338	0.126172	1.21564	0.224122	0.35008
LMNB2	ENSG00000176619	ENSG00000176619.13	8629.52	-0.201266	0.165565	-1.21563	0.224126	0.35008
ZNF155	ENSG00000204920	ENSG00000204920.11	191.435	0.215596	0.177443	1.21502	0.224359	0.350421
TBCCD1	ENSG00000113838	ENSG00000113838.13	929.413	-0.0648549	0.053388	-1.21479	0.224448	0.350535
GRPEL1	ENSG00000109519	ENSG00000109519.13	3486.88	-0.133569	0.109974	-1.21455	0.224538	0.350652
DNM2	ENSG00000079805	ENSG00000079805.19	44102.3	0.179981	0.14823	1.2142	0.224673	0.350838
CHCHD1	ENSG00000172586	ENSG00000172586.8	3652.48	0.0914192	0.0753128	1.21386	0.224802	0.351015
RAB9A	ENSG00000123595	ENSG00000123595.8	4994.01	-0.196211	0.161711	-1.21334	0.224998	0.351297
AOAH-IT1	ENSG00000230539	ENSG00000230539.1	7.40019	0.543156	0.447772	1.21302	0.225123	0.351446
NA	ENSG00000236333	ENSG00000236333.4	4.86682	-0.994472	0.819835	-1.21301	0.225125	0.351446
INO80C	ENSG00000153391	ENSG00000153391.16	1517.93	0.152494	0.125732	1.21285	0.225188	0.351521
NA	ENSG00000274667	ENSG00000274667.1	15.1716	0.349522	0.288234	1.21263	0.22527	0.351624
NA	ENSG00000280009	ENSG00000280009.1	5.58543	0.700773	0.577972	1.21247	0.225333	0.351664
GDPD3	ENSG00000102886	ENSG00000102886.15	3519.46	-0.199794	0.164784	-1.21246	0.225335	0.351664
NA	ENSG00000179967	ENSG00000179967.11	24.9074	0.25623	0.211333	1.21244	0.225342	0.351664
STK39	ENSG00000198648	ENSG00000198648.11	10001.3	0.135012	0.111371	1.21228	0.225406	0.351739
HCCS	ENSG00000004961	ENSG00000004961.15	3936.64	0.123759	0.102099	1.21215	0.225456	0.351792
KLHDC9	ENSG00000162755	ENSG00000162755.14	431.744	0.167746	0.138409	1.21195	0.22553	0.351883
GTF2H3	ENSG00000111358	ENSG00000111358.14	2556.62	-0.113516	0.0936767	-1.21178	0.225596	0.351924
TUB	ENSG00000166402	ENSG00000166402.9	43.1005	-0.554363	0.457484	-1.21177	0.225602	0.351924
ACOT1	ENSG00000184227	ENSG00000184227.8	500.058	0.241467	0.19927	1.21176	0.225603	0.351924
SPG21	ENSG00000090487	ENSG00000090487.11	5158.9	-0.101864	0.084074	-1.2116	0.225667	0.351999
NA	ENSG00000230583	ENSG00000230583.7	3.18616	-0.920968	0.760238	-1.21142	0.225734	0.35208
ENY2	ENSG00000120533	ENSG00000120533.13	3980.33	0.0974332	0.0804359	1.21131	0.225775	0.35211
MYB	ENSG00000118513	ENSG00000118513.19	6243.38	0.13915	0.114878	1.21129	0.225785	0.35211
MLH1	ENSG00000076242	ENSG00000076242.16	2724.12	-0.107974	0.0891585	-1.21104	0.225881	0.352236
IRF2BPL	ENSG00000119669	ENSG00000119669.5	1285.14	0.142563	0.117765	1.21057	0.226061	0.352483
UTP20	ENSG00000120800	ENSG00000120800.5	1576.99	-0.215843	0.178303	-1.21054	0.226071	0.352483
NA	ENSG00000230074	ENSG00000230074.3	143.583	0.171009	0.141278	1.21044	0.226109	0.352518
SF3A2	ENSG00000104897	ENSG00000104897.10	2776.96	0.101698	0.0840282	1.21028	0.226172	0.352591
NA	ENSG00000279453	ENSG00000279453.1	130.381	0.133311	0.110159	1.21017	0.226216	0.352635
C8orf48	ENSG00000164743	ENSG00000164743.5	5.93101	-0.697477	0.576419	-1.21002	0.226272	0.352698
CES1	ENSG00000198848	ENSG00000198848.13	117.217	0.404108	0.334112	1.2095	0.226471	0.352984
ESF1	ENSG00000089048	ENSG00000089048.15	1656.45	0.111538	0.092226	1.2094	0.226511	0.353022
GSTK1	ENSG00000197448	ENSG00000197448.14	20074.7	0.104174	0.0861515	1.2092	0.226587	0.353116
NCOR1	ENSG00000141027	ENSG00000141027.21	24738.1	-0.135365	0.111956	-1.20909	0.226628	0.353156
TRMT1	ENSG00000104907	ENSG00000104907.13	1027.07	-0.184797	0.152914	-1.2085	0.226854	0.353482
ARVCF	ENSG00000099889	ENSG00000099889.14	514.127	0.19516	0.161495	1.20845	0.226873	0.353489
GARS1	ENSG00000106105	ENSG00000106105.15	8960.52	-0.14856	0.122942	-1.20837	0.226905	0.353513
CTNNA1	ENSG00000044115	ENSG00000044115.21	73626.3	-0.144308	0.119447	-1.20813	0.226996	0.353631
RBIS	ENSG00000176731	ENSG00000176731.12	884.542	-0.161088	0.133357	-1.20795	0.227068	0.353718
ZNF616	ENSG00000204611	ENSG00000204611.7	893.434	0.131289	0.108701	1.20781	0.227122	0.353765
LRRC49	ENSG00000137821	ENSG00000137821.12	378.582	0.200622	0.166107	1.20779	0.227129	0.353765
CAGE1	ENSG00000164304	ENSG00000164304.16	7.02024	-0.559813	0.463538	-1.2077	0.227164	0.353795
NA	ENSG00000288685	ENSG00000288685.1	10.0545	-0.760868	0.630076	-1.20758	0.227208	0.35381
TTBK2	ENSG00000128881	ENSG00000128881.17	466.363	0.126897	0.105084	1.20758	0.227209	0.35381
NA	ENSG00000257027	ENSG00000257027.1	74.268	-0.212064	0.175616	-1.20755	0.227221	0.35381
AKT1S1	ENSG00000204673	ENSG00000204673.11	4393.14	0.10173	0.0842503	1.20747	0.227251	0.353833
NA	ENSG00000259845	ENSG00000259845.1	13.2703	0.495003	0.409976	1.20739	0.22728	0.353853
APP	ENSG00000142192	ENSG00000142192.21	99578.7	0.134522	0.111429	1.20725	0.227336	0.353897
NA	ENSG00000260618	ENSG00000260618.1	11.7719	0.418018	0.346259	1.20724	0.22734	0.353897
PPIE	ENSG00000084072	ENSG00000084072.17	2382.63	0.104966	0.0869508	1.20719	0.227358	0.3539
CFAP184-OT1	ENSG00000245748	ENSG00000245748.1	4.63189	-0.704256	0.58352	-1.20691	0.227467	0.354025
ZNF418	ENSG00000196724	ENSG00000196724.13	30.0671	-0.502555	0.416409	-1.20688	0.227479	0.354025
NA	ENSG00000259657	ENSG00000259657.1	7.23059	-0.46233	0.383084	-1.20686	0.227485	0.354025
GAS2L2	ENSG00000270765	ENSG00000270765.7	5.35708	0.573909	0.475569	1.20678	0.227516	0.354048
PCDHGB3	ENSG00000262209	ENSG00000262209.3	15.4475	0.3707	0.307219	1.20663	0.227575	0.354114
NA	ENSG00000213740	ENSG00000213740.2	13.9307	-0.31184	0.258447	-1.20659	0.227589	0.354114
ZNF511	ENSG00000198546	ENSG00000198546.15	814.557	0.14377	0.119161	1.20652	0.227616	0.354131
STXBP4	ENSG00000166263	ENSG00000166263.13	514.124	-0.13351	0.11068	-1.20627	0.227713	0.354256
NA	ENSG00000233860	ENSG00000233860.2	28.9946	0.297743	0.246844	1.2062	0.227741	0.354276
NPDC1	ENSG00000107281	ENSG00000107281.10	7784.37	0.195058	0.161786	1.20565	0.227951	0.354578
RPL9	ENSG00000163682	ENSG00000163682.17	57270.8	0.138753	0.115103	1.20547	0.228023	0.354666
COLEC11	ENSG00000118004	ENSG00000118004.18	11.6823	0.454329	0.377067	1.2049	0.228241	0.35498
SH3BP1	ENSG00000100092	ENSG00000100092.24	1229.55	0.203784	0.169187	1.20449	0.228401	0.355205
ALKBH3	ENSG00000166199	ENSG00000166199.13	1177.16	-0.0908939	0.0754666	-1.20442	0.228425	0.355218
LRGUK	ENSG00000155530	ENSG00000155530.3	17.1166	-0.335147	0.278312	-1.20421	0.228508	0.355322
NA	ENSG00000244932	ENSG00000244932.2	21.8817	0.296221	0.24602	1.20405	0.228569	0.355382
ECI1-AS1	ENSG00000261663	ENSG00000261663.1	35.58	0.22304	0.185245	1.20403	0.228578	0.355382
ANKRD13B	ENSG00000198720	ENSG00000198720.13	88.722	-0.255798	0.21252	-1.20364	0.228728	0.355559
TMEM218	ENSG00000150433	ENSG00000150433.10	1029.36	0.0905519	0.0752332	1.20362	0.228737	0.355559
NA	ENSG00000227598	ENSG00000227598.1	5.47737	-0.657136	0.54597	-1.20361	0.228739	0.355559
ZNF280D	ENSG00000137871	ENSG00000137871.21	736.973	0.121316	0.100802	1.2035	0.228782	0.355588
FAM153A	ENSG00000170074	ENSG00000170074.19	12.249	0.529956	0.440352	1.20348	0.22879	0.355588
PLPPR4	ENSG00000117600	ENSG00000117600.14	18.3968	0.665916	0.553379	1.20336	0.228835	0.355623
TSC2	ENSG00000103197	ENSG00000103197.18	4760.62	0.117966	0.0980337	1.20332	0.228853	0.355623
NEMP2-DT	ENSG00000233654	ENSG00000233654.2	110.109	0.204342	0.169818	1.2033	0.22886	0.355623
SPIN4	ENSG00000186767	ENSG00000186767.7	853.978	-0.160636	0.133502	-1.20324	0.228882	0.355632
RPRD1B	ENSG00000101413	ENSG00000101413.12	4184.13	0.0493776	0.0410428	1.20307	0.228948	0.355711
H3C8	ENSG00000273983	ENSG00000273983.1	207.072	-0.213513	0.17748	-1.20302	0.228967	0.355715
ATP6V0D1-DT	ENSG00000270049	ENSG00000270049.3	98.3396	0.179268	0.149029	1.2029	0.229014	0.355749
NA	ENSG00000123009	ENSG00000123009.4	8.3399	-0.328739	0.273292	-1.20289	0.22902	0.355749
RIMBP3	ENSG00000275793	ENSG00000275793.1	6.11536	-0.543832	0.452147	-1.20278	0.229063	0.35579
USP38-DT	ENSG00000250326	ENSG00000250326.2	38.8667	-0.238834	0.198579	-1.20272	0.229086	0.355802
NBPF15	ENSG00000266338	ENSG00000266338.6	563.958	-0.166817	0.138708	-1.20265	0.22911	0.355816
NA	ENSG00000274315	ENSG00000274315.1	9.41634	0.320483	0.266491	1.2026	0.22913	0.355822
NA	ENSG00000287966	ENSG00000287966.1	21.0201	0.407187	0.33863	1.20245	0.229188	0.355887
NPIPB5	ENSG00000243716	ENSG00000243716.10	275.707	0.165322	0.137493	1.20241	0.229206	0.35589
NA	ENSG00000205105	ENSG00000205105.6	6.87415	0.421803	0.350855	1.20222	0.22928	0.35598
NA	ENSG00000279342	ENSG00000279342.2	24.4038	0.298589	0.248383	1.20213	0.229312	0.356005
CYP2C9	ENSG00000138109	ENSG00000138109.11	240.09	-0.370242	0.308015	-1.20203	0.229353	0.356045
VWA5A	ENSG00000110002	ENSG00000110002.16	7439.21	0.193298	0.160825	1.20191	0.229397	0.356089
RAD54L2	ENSG00000164080	ENSG00000164080.14	1589.22	-0.112409	0.093531	-1.20184	0.229425	0.356108
EIF2B5	ENSG00000145191	ENSG00000145191.15	4156.37	0.0826603	0.0687926	1.20159	0.229523	0.356216
NQO1-DT	ENSG00000262136	ENSG00000262136.1	6.08417	-0.417319	0.347308	-1.20158	0.229526	0.356216
PHIP	ENSG00000146247	ENSG00000146247.14	3620.54	-0.104775	0.0872038	-1.20149	0.22956	0.356243
IGHG4	ENSG00000211892	ENSG00000211892.4	7001.64	-3.46792	2.88658	-1.20139	0.229598	0.356278
NA	ENSG00000225674	ENSG00000225674.1	4.90617	-0.489176	0.407288	-1.20106	0.229729	0.356438
RBM11	ENSG00000185272	ENSG00000185272.14	36.3604	-0.417761	0.347831	-1.20105	0.229733	0.356438
DNASE2B	ENSG00000137976	ENSG00000137976.8	36.6783	0.309606	0.25779	1.201	0.22975	0.35644
NA	ENSG00000228242	ENSG00000228242.6	24.435	-0.474493	0.395168	-1.20074	0.229853	0.356575
NA	ENSG00000276517	ENSG00000276517.1	33.5714	-0.212478	0.177028	-1.20025	0.230041	0.356842
DIRAS3	ENSG00000162595	ENSG00000162595.7	42.5153	0.291706	0.243062	1.20013	0.23009	0.356894
NIPSNAP3B	ENSG00000165028	ENSG00000165028.12	31.5926	-0.33628	0.280292	-1.19975	0.230237	0.357097
NA	ENSG00000262097	ENSG00000262097.2	11.2094	-0.63794	0.531751	-1.1997	0.230257	0.357104
ACACA	ENSG00000278540	ENSG00000278540.5	4914.85	0.145893	0.12163	1.19948	0.230342	0.357208
LOC100128770	ENSG00000205890	ENSG00000205890.3	249.766	0.275711	0.229872	1.19941	0.230367	0.357208
TBC1D22A	ENSG00000054611	ENSG00000054611.14	3835.95	0.146275	0.121956	1.1994	0.230372	0.357208
NA	ENSG00000196312	ENSG00000196312.15	922.961	0.0955192	0.0796447	1.19932	0.230405	0.357234
UQCRFS1-DT	ENSG00000267498	ENSG00000267498.2	7.62049	0.517171	0.431286	1.19914	0.230475	0.357319
ERAL1	ENSG00000132591	ENSG00000132591.12	3101.21	0.101499	0.0846584	1.19893	0.230557	0.35742
KCNQ1	ENSG00000053918	ENSG00000053918.18	5983.02	-0.152354	0.127091	-1.19878	0.230612	0.357481
NA	ENSG00000268564	ENSG00000268564.1	5.59198	-0.527147	0.439754	-1.19873	0.230632	0.357488
CLDN18	ENSG00000066405	ENSG00000066405.13	573.821	-0.848048	0.707536	-1.19859	0.230686	0.357546
ADORA2A	ENSG00000128271	ENSG00000128271.22	6.6597	-0.677926	0.565672	-1.19844	0.230744	0.357603
NOVA1	ENSG00000139910	ENSG00000139910.20	47.5016	0.465881	0.388747	1.19841	0.230756	0.357603
NA	ENSG00000258384	ENSG00000258384.1	9.67628	0.486384	0.405869	1.19838	0.23077	0.357603
NBL1	ENSG00000158747	ENSG00000158747.15	30793.8	-0.147074	0.122769	-1.19797	0.230927	0.357821
RPS23	ENSG00000186468	ENSG00000186468.13	11028.8	0.177637	0.148287	1.19793	0.230944	0.357823
CEP295	ENSG00000166004	ENSG00000166004.15	915.911	-0.123025	0.102708	-1.19782	0.230987	0.357865
NMUR1	ENSG00000171596	ENSG00000171596.7	32.5923	0.451465	0.376951	1.19768	0.231043	0.357896
SLIRP	ENSG00000119705	ENSG00000119705.10	3411.53	0.151868	0.126805	1.19764	0.231056	0.357896
CCHCR1	ENSG00000204536	ENSG00000204536.14	1870.75	0.124412	0.103884	1.19761	0.231069	0.357896
CPLANE2	ENSG00000132881	ENSG00000132881.12	261.272	0.12922	0.107898	1.1976	0.231071	0.357896
OBSCN	ENSG00000154358	ENSG00000154358.23	183.705	-0.287141	0.239787	-1.19748	0.231118	0.357945
ZNF594	ENSG00000180626	ENSG00000180626.10	155.876	0.196965	0.164559	1.19693	0.231335	0.358256
NA	ENSG00000260051	ENSG00000260051.1	17.1828	-0.387287	0.323587	-1.19686	0.231363	0.358274
MACC1	ENSG00000183742	ENSG00000183742.13	2500.08	-0.288337	0.240933	-1.19675	0.231403	0.358313
NA	ENSG00000269889	ENSG00000269889.1	12.465	-0.281561	0.235318	-1.19651	0.231498	0.358421
ELOVL4	ENSG00000118402	ENSG00000118402.6	29.631	-0.505221	0.422252	-1.19649	0.231505	0.358421
RWDD3	ENSG00000122481	ENSG00000122481.17	164.453	0.162216	0.135586	1.19641	0.231538	0.358447
LRIT3	ENSG00000183423	ENSG00000183423.12	6.32564	-0.516321	0.431594	-1.19631	0.231575	0.358479
NA	ENSG00000259209	ENSG00000259209.3	6.70452	0.60898	0.509109	1.19617	0.231631	0.358542
NA	ENSG00000279133	ENSG00000279133.1	24.0757	0.31531	0.26362	1.19608	0.231666	0.358548
PARP4	ENSG00000102699	ENSG00000102699.6	30515.3	-0.18085	0.151202	-1.19608	0.231667	0.358548
IGHG3	ENSG00000211897	ENSG00000211897.9	16036.9	-3.45109	2.88581	-1.19588	0.231742	0.35864
NA	ENSG00000238058	ENSG00000238058.2	25.1365	-0.234597	0.196281	-1.19521	0.232006	0.359024
SLCO4C1	ENSG00000173930	ENSG00000173930.9	191.229	0.668246	0.559237	1.19493	0.232116	0.359145
USE1	ENSG00000053501	ENSG00000053501.13	886.199	0.0904377	0.0756856	1.19491	0.232121	0.359145
FLII	ENSG00000177731	ENSG00000177731.16	14271.3	-0.093035	0.0778612	-1.19488	0.232133	0.359145
CFAP157	ENSG00000160401	ENSG00000160401.15	82.9742	-0.201725	0.168856	-1.19466	0.23222	0.359256
NA	ENSG00000265574	ENSG00000265574.1	7.59038	-0.632748	0.529703	-1.19453	0.232269	0.359307
IGHV1-58	ENSG00000211968	ENSG00000211968.3	111.935	-3.48058	2.91407	-1.19441	0.232319	0.35936
NA	ENSG00000226580	ENSG00000226580.1	19.0125	0.457142	0.382781	1.19427	0.232374	0.359419
HECTD1	ENSG00000092148	ENSG00000092148.13	12869.6	-0.116226	0.09734	-1.19402	0.232471	0.359545
UACA	ENSG00000137831	ENSG00000137831.15	8008.21	-0.175713	0.147176	-1.1939	0.232517	0.359592
NA	ENSG00000231503	ENSG00000231503.4	43.1555	-0.195887	0.164109	-1.19364	0.232617	0.359722
CHM	ENSG00000188419	ENSG00000188419.14	2664.65	-0.0942778	0.0789929	-1.1935	0.232675	0.359786
GHITM	ENSG00000165678	ENSG00000165678.21	47492	0.135988	0.113999	1.19288	0.232915	0.360133
EIF3C	ENSG00000184110	ENSG00000184110.15	508.096	0.119359	0.100068	1.19278	0.232956	0.360147
NA	ENSG00000230415	ENSG00000230415.1	4.07495	-0.699814	0.586709	-1.19278	0.232956	0.360147
TEX35	ENSG00000240021	ENSG00000240021.10	8.12904	0.658635	0.552251	1.19264	0.233012	0.360208
NA	ENSG00000261447	ENSG00000261447.1	4.1737	0.729026	0.611323	1.19254	0.23305	0.360218
NCLN	ENSG00000125912	ENSG00000125912.11	9002.07	-0.10797	0.0905426	-1.19248	0.233073	0.360218
C3orf52	ENSG00000114529	ENSG00000114529.13	3941.13	0.155023	0.130001	1.19247	0.233075	0.360218
BCL2L10	ENSG00000137875	ENSG00000137875.4	140.729	0.316122	0.265102	1.19246	0.233082	0.360218
NA	ENSG00000280374	ENSG00000280374.1	17.6684	0.35686	0.299293	1.19234	0.233128	0.360264
VPS33A	ENSG00000139719	ENSG00000139719.11	1432.32	0.079798	0.0669378	1.19212	0.233213	0.360371
NDNF	ENSG00000173376	ENSG00000173376.14	1023.94	-0.317111	0.266039	-1.19197	0.233272	0.360437
PSPC1	ENSG00000121390	ENSG00000121390.19	3113.73	-0.10623	0.0891393	-1.19173	0.233367	0.360549
HCG20	ENSG00000228022	ENSG00000228022.6	9.23436	0.600538	0.503931	1.19171	0.233377	0.360549
ZNF852	ENSG00000178917	ENSG00000178917.17	214.238	0.124177	0.10421	1.19161	0.233416	0.360585
PFN4	ENSG00000176732	ENSG00000176732.7	6.44684	-0.582185	0.488589	-1.19156	0.233433	0.360586
MMP20	ENSG00000137674	ENSG00000137674.4	3.295	-1.37263	1.15224	-1.19127	0.233549	0.360741
NA	ENSG00000279352	ENSG00000279352.1	8.34106	0.801567	0.6729	1.19121	0.23357	0.360747
DTL	ENSG00000143476	ENSG00000143476.18	947.399	-0.263873	0.221524	-1.19117	0.233587	0.360747
RPL7AP43	ENSG00000213542	ENSG00000213542.3	10.7984	0.411054	0.345106	1.1911	0.233616	0.360747
RAB30	ENSG00000137502	ENSG00000137502.10	1083.05	0.301025	0.25273	1.19109	0.233617	0.360747
GRK4	ENSG00000125388	ENSG00000125388.20	104.493	-0.304535	0.255712	-1.19093	0.233682	0.360822
SMG1P7	ENSG00000261556	ENSG00000261556.10	127.935	0.193258	0.162285	1.19086	0.23371	0.360841
RPUSD4	ENSG00000165526	ENSG00000165526.9	1522.89	-0.155265	0.130422	-1.19048	0.233858	0.361044
TANC2	ENSG00000170921	ENSG00000170921.15	1230.64	0.229306	0.192639	1.19034	0.233913	0.361105
TRMU	ENSG00000100416	ENSG00000100416.15	1713.93	-0.144796	0.121672	-1.19005	0.234025	0.361253
ARID1A	ENSG00000117713	ENSG00000117713.20	8568.94	0.0722005	0.0606741	1.18997	0.234057	0.361277
NA	ENSG00000267583	ENSG00000267583.5	6.54481	-0.633415	0.532331	-1.18989	0.23409	0.361304
CAMKMT	ENSG00000143919	ENSG00000143919.15	574.168	0.116722	0.0981206	1.18958	0.234212	0.361468
COG5	ENSG00000164597	ENSG00000164597.15	6364.25	-0.113153	0.0951565	-1.18913	0.234389	0.361706
TMEM219	ENSG00000149932	ENSG00000149932.17	8480.52	0.102513	0.08621	1.1891	0.234399	0.361706
NA	ENSG00000239614	ENSG00000239614.1	12.7451	0.409107	0.344083	1.18898	0.234448	0.361756
NA	ENSG00000214439	ENSG00000214439.4	23.9648	0.251531	0.21161	1.18865	0.234576	0.36193
CDK3	ENSG00000250506	ENSG00000250506.8	17.2462	0.399321	0.335978	1.18854	0.234622	0.361976
GPA33	ENSG00000143167	ENSG00000143167.12	110331	0.218574	0.18392	1.18842	0.23467	0.362024
VPS41	ENSG00000006715	ENSG00000006715.16	5034.14	0.0883858	0.0744094	1.18783	0.2349	0.362342
ANKEF1	ENSG00000132623	ENSG00000132623.16	1204.43	-0.11555	0.0972798	-1.18781	0.234908	0.362342
TIMP4	ENSG00000157150	ENSG00000157150.5	216.849	0.251718	0.211962	1.18756	0.235006	0.362469
KCNIP4	ENSG00000185774	ENSG00000185774.16	24.8966	0.399211	0.336256	1.18722	0.23514	0.36265
NA	ENSG00000244245	ENSG00000244245.1	110.837	0.409452	0.344894	1.18718	0.235156	0.362651
NA	ENSG00000248126	ENSG00000248126.1	9.20695	0.53243	0.448512	1.1871	0.235186	0.362672
SCEL	ENSG00000136155	ENSG00000136155.17	1363.7	0.357757	0.301424	1.18689	0.235272	0.362779
SNAI3-AS1	ENSG00000260630	ENSG00000260630.7	75.7667	-0.296748	0.250045	-1.18678	0.235315	0.36282
GNG5	ENSG00000174021	ENSG00000174021.11	2229.38	-0.0848772	0.0715238	-1.1867	0.235346	0.362844
SMIM24	ENSG00000095932	ENSG00000095932.7	2899.91	0.482779	0.406841	1.18665	0.235365	0.362849
MTBP	ENSG00000172167	ENSG00000172167.8	266.823	-0.245019	0.206518	-1.18643	0.235453	0.362959
PPP5C	ENSG00000011485	ENSG00000011485.15	4470.18	0.0952756	0.0803099	1.18635	0.235485	0.362972
RPS15A	ENSG00000134419	ENSG00000134419.15	10303.7	0.13161	0.110939	1.18633	0.235494	0.362972
CTU2	ENSG00000174177	ENSG00000174177.13	565.234	-0.180794	0.152421	-1.18614	0.235566	0.363058
TCEAL7	ENSG00000182916	ENSG00000182916.8	47.8631	-0.472208	0.39812	-1.18609	0.235585	0.363064
KRT19	ENSG00000171345	ENSG00000171345.13	209503	-0.206788	0.174379	-1.18585	0.235681	0.363169
CLEC18A	ENSG00000157322	ENSG00000157322.17	29.7187	0.507284	0.42781	1.18577	0.235713	0.363169
NA	ENSG00000178458	ENSG00000178458.5	23.0575	-0.289137	0.243843	-1.18575	0.235721	0.363169
ZBTB38	ENSG00000177311	ENSG00000177311.12	12307.4	-0.0960648	0.081018	-1.18572	0.235733	0.363169
NA	ENSG00000225111	ENSG00000225111.1	103.165	0.306916	0.258844	1.18572	0.235735	0.363169
TSSC4	ENSG00000184281	ENSG00000184281.15	1799.38	0.0835925	0.0705077	1.18558	0.235788	0.363227
NA	ENSG00000180229	ENSG00000180229.12	167.028	0.570364	0.481139	1.18545	0.235841	0.363284
C11orf68	ENSG00000175573	ENSG00000175573.7	2056.61	0.117238	0.0989225	1.18515	0.235958	0.363438
TAF5L	ENSG00000135801	ENSG00000135801.10	3479.72	-0.0678379	0.057252	-1.1849	0.236057	0.363567
YIPF6	ENSG00000181704	ENSG00000181704.12	8530.49	0.0743251	0.0627473	1.18451	0.236209	0.363776
VSTM5	ENSG00000214376	ENSG00000214376.6	724.815	-0.207886	0.175581	-1.18399	0.236417	0.364062
PDZD11	ENSG00000120509	ENSG00000120509.11	4242.54	0.0735538	0.0621255	1.18395	0.236431	0.364062
MED25	ENSG00000104973	ENSG00000104973.19	3430.98	-0.120221	0.101544	-1.18392	0.236443	0.364062
MAGEF1	ENSG00000177383	ENSG00000177383.5	2225.85	0.123606	0.104415	1.18379	0.236497	0.364119
IGLV3-10	ENSG00000211669	ENSG00000211669.3	652.531	-3.23173	2.73018	-1.1837	0.236531	0.364127
SCARB2	ENSG00000138760	ENSG00000138760.11	36806.7	0.132462	0.111905	1.18369	0.236535	0.364127
NA	ENSG00000259940	ENSG00000259940.2	9.59055	-0.436738	0.369011	-1.18354	0.236597	0.364199
VSIR	ENSG00000107738	ENSG00000107738.20	6994.98	0.244938	0.207012	1.18321	0.236727	0.364373
NA	ENSG00000167046	ENSG00000167046.4	36.1257	-0.288873	0.24423	-1.18279	0.236893	0.364604
DLL1	ENSG00000198719	ENSG00000198719.9	1028.92	0.219108	0.185282	1.18256	0.236982	0.364717
NA	ENSG00000280147	ENSG00000280147.1	9.54679	0.79479	0.672128	1.1825	0.237008	0.364731
ISG20L2	ENSG00000143319	ENSG00000143319.17	3957.19	0.0749298	0.0633772	1.18228	0.237093	0.364837
NA	ENSG00000272871	ENSG00000272871.1	28.6119	0.355885	0.301075	1.18205	0.237187	0.364942
VPS37A	ENSG00000155975	ENSG00000155975.10	3322.78	-0.0889828	0.0752796	-1.18203	0.237194	0.364942
PCP4L1	ENSG00000248485	ENSG00000248485.2	8.91101	0.908573	0.76869	1.18198	0.237215	0.36495
RPSAP54	ENSG00000213621	ENSG00000213621.3	16.3479	0.387545	0.327928	1.1818	0.237285	0.365033
RPL23AP66	ENSG00000243141	ENSG00000243141.2	8.10713	0.429844	0.363757	1.18168	0.237333	0.365082
NA	ENSG00000254064	ENSG00000254064.1	11.995	0.31099	0.263197	1.18159	0.23737	0.365113
H1-0	ENSG00000189060	ENSG00000189060.6	26855.7	0.146438	0.123944	1.18149	0.237407	0.365146
AKR7A3	ENSG00000162482	ENSG00000162482.5	6100.47	0.211298	0.178865	1.18132	0.237474	0.365222
LOC728138	ENSG00000261819	ENSG00000261819.1	11.8044	0.332059	0.2811	1.18129	0.237489	0.365222
STIM1-AS1	ENSG00000228661	ENSG00000228661.1	10.1825	0.341268	0.288906	1.18124	0.237507	0.365225
KXD1	ENSG00000105700	ENSG00000105700.11	3333.98	-0.0572598	0.0484763	-1.18119	0.237527	0.365229
PSMD6	ENSG00000163636	ENSG00000163636.11	5048.22	-0.124737	0.105612	-1.18109	0.237568	0.365245
LINC01132	ENSG00000227630	ENSG00000227630.4	31.6112	0.305095	0.258318	1.18108	0.237569	0.365245
NA	ENSG00000284610	ENSG00000284610.1	10.6366	-0.530945	0.449571	-1.181	0.237602	0.36527
DCAF12	ENSG00000198876	ENSG00000198876.13	7121.82	0.064752	0.0548419	1.1807	0.237721	0.365429
SCFD2	ENSG00000184178	ENSG00000184178.16	1108.1	0.161831	0.137072	1.18063	0.237748	0.365436
AMIGO1	ENSG00000181754	ENSG00000181754.7	479.074	0.435072	0.368515	1.18061	0.237758	0.365436
NA	ENSG00000277728	ENSG00000277728.1	5.87706	0.443081	0.375322	1.18054	0.237787	0.365455
LINC02014	ENSG00000248243	ENSG00000248243.1	63.5159	-0.262344	0.222248	-1.18041	0.237837	0.365494
TSFM	ENSG00000123297	ENSG00000123297.20	23.0708	0.208715	0.176819	1.18039	0.237845	0.365494
RNF11	ENSG00000123091	ENSG00000123091.5	9738.15	0.138009	0.116925	1.18033	0.23787	0.365507
TMEM82	ENSG00000162460	ENSG00000162460.7	1150.17	0.350004	0.296587	1.1801	0.237959	0.365619
LINC02826	ENSG00000275212	ENSG00000275212.3	304.421	0.593063	0.502627	1.17993	0.238029	0.365702
ZNF548	ENSG00000188785	ENSG00000188785.12	360.125	0.152823	0.129548	1.17967	0.238133	0.365837
MUC3A	ENSG00000169894	ENSG00000169894.18	17339.9	-0.227639	0.192983	-1.17958	0.238167	0.365863
KIF17	ENSG00000117245	ENSG00000117245.13	11.3496	-0.530832	0.450291	-1.17886	0.238453	0.366278
TNNI1	ENSG00000159173	ENSG00000159173.19	639.126	0.199125	0.168998	1.17827	0.238689	0.366596
LOC105369911	ENSG00000257283	ENSG00000257283.1	18.4464	0.452676	0.384202	1.17823	0.238707	0.366596
DECR1	ENSG00000104325	ENSG00000104325.7	9869.27	0.132273	0.112265	1.17822	0.238709	0.366596
IGHG2	ENSG00000211893	ENSG00000211893.4	35592.2	-3.39965	2.8858	-1.17806	0.238772	0.366668
NA	ENSG00000247735	ENSG00000247735.2	32.5884	0.22426	0.190433	1.17763	0.238944	0.366907
NA	ENSG00000232715	ENSG00000232715.1	4.919	0.788023	0.669272	1.17743	0.239023	0.367003
NA	ENSG00000260911	ENSG00000260911.2	7.28953	-0.578586	0.491467	-1.17726	0.239091	0.367066
PLGLB1	ENSG00000183281	ENSG00000183281.15	11.7928	0.54513	0.463057	1.17724	0.239099	0.367066
NA	ENSG00000287108	ENSG00000287108.1	5.47474	0.595375	0.505752	1.17721	0.239113	0.367066
NA	ENSG00000286989	ENSG00000286989.1	30.5651	-0.373082	0.317035	-1.17679	0.239281	0.3673
NA	ENSG00000267769	ENSG00000267769.1	4.00881	0.631151	0.536543	1.17633	0.239463	0.367548
OTUD3	ENSG00000169914	ENSG00000169914.6	975.238	-0.121346	0.103159	-1.1763	0.239476	0.367548
APOLD1	ENSG00000178878	ENSG00000178878.13	275.044	-0.283847	0.241326	-1.1762	0.239516	0.367584
HYPK	ENSG00000242028	ENSG00000242028.8	37.5633	0.289301	0.246006	1.17599	0.239598	0.367644
EMILIN3	ENSG00000183798	ENSG00000183798.5	9.77328	0.589122	0.500959	1.17599	0.239599	0.367644
NA	ENSG00000260400	ENSG00000260400.1	7.32964	-0.494486	0.42049	-1.17598	0.239604	0.367644
NA	ENSG00000259005	ENSG00000259005.1	5.63619	-0.761813	0.647907	-1.17581	0.239672	0.367723
NA	ENSG00000236773	ENSG00000236773.1	8.96546	0.358366	0.304807	1.17571	0.239709	0.367755
RPL7L1P8	ENSG00000228766	ENSG00000228766.3	5.51214	-0.612377	0.521097	-1.17517	0.239928	0.368066
OS9	ENSG00000135506	ENSG00000135506.16	21439.1	-0.123285	0.104914	-1.17511	0.239953	0.368079
PRRG3	ENSG00000130032	ENSG00000130032.17	8.78087	-0.586294	0.49897	-1.17501	0.239991	0.368113
DISP3	ENSG00000204624	ENSG00000204624.8	7.72489	0.491189	0.418367	1.17406	0.24037	0.368669
SLC9A6	ENSG00000198689	ENSG00000198689.13	2525.12	0.10045	0.0855614	1.17401	0.240389	0.368673
ZNF561-AS1	ENSG00000267106	ENSG00000267106.8	190.873	0.135362	0.115303	1.17397	0.240407	0.368676
NA	ENSG00000235286	ENSG00000235286.1	4.98193	0.69526	0.592279	1.17387	0.240446	0.36871
RPS3AP5	ENSG00000178429	ENSG00000178429.9	29.9435	0.260992	0.222365	1.17371	0.240511	0.368784
NDUFS4	ENSG00000164258	ENSG00000164258.12	4920.98	0.10964	0.0934217	1.1736	0.240555	0.368827
DCTD	ENSG00000129187	ENSG00000129187.15	5193.87	-0.129759	0.11057	-1.17355	0.240576	0.368834
CCDC110	ENSG00000168491	ENSG00000168491.10	110.3	0.304751	0.259702	1.17347	0.240609	0.368859
APH1A	ENSG00000117362	ENSG00000117362.13	19951.2	0.0656278	0.0559365	1.17326	0.240693	0.368964
SOD3	ENSG00000109610	ENSG00000109610.6	3032.93	-0.318489	0.271486	-1.17313	0.240743	0.368974
AREL1	ENSG00000119682	ENSG00000119682.18	7759.63	0.0955288	0.0814313	1.17312	0.240747	0.368974
SNRPD1	ENSG00000167088	ENSG00000167088.11	4142.04	-0.172557	0.147093	-1.17312	0.240749	0.368974
HEBP2	ENSG00000051620	ENSG00000051620.11	13597.5	-0.119923	0.102257	-1.17277	0.240889	0.369163
NA	ENSG00000226287	ENSG00000226287.8	211.044	0.208657	0.177982	1.17235	0.241058	0.369397
SMIM5	ENSG00000204323	ENSG00000204323.5	1415.68	-0.340953	0.290858	-1.17223	0.241104	0.369442
TRA2A	ENSG00000164548	ENSG00000164548.11	6346.12	-0.0755221	0.064441	-1.17196	0.241214	0.369586
ADGRB1	ENSG00000181790	ENSG00000181790.11	25.3571	-0.36744	0.31354	-1.17191	0.241233	0.369589
GPIHBP1	ENSG00000277494	ENSG00000277494.2	8.14105	0.610599	0.521278	1.17135	0.241458	0.369875
NA	ENSG00000213881	ENSG00000213881.3	13.0586	-0.328044	0.28006	-1.17133	0.241464	0.369875
FAM185A	ENSG00000222011	ENSG00000222011.9	382.511	0.101793	0.0869045	1.17132	0.241469	0.369875
ZNF501	ENSG00000186446	ENSG00000186446.12	197.544	0.19057	0.162719	1.17117	0.241532	0.369946
RBFOX3	ENSG00000167281	ENSG00000167281.19	6.81801	0.870286	0.743235	1.17094	0.241622	0.370059
CEBPZOS	ENSG00000218739	ENSG00000218739.10	3234.27	0.0749557	0.0640182	1.17085	0.24166	0.370081
ZNF440	ENSG00000171295	ENSG00000171295.13	3429.8	0.197701	0.168858	1.17082	0.241672	0.370081
SUGT1P4-STRA6LP	ENSG00000254876	ENSG00000254876.5	18.1744	0.40227	0.34359	1.17078	0.241686	0.370081
STK31	ENSG00000196335	ENSG00000196335.13	64.0585	0.439241	0.375255	1.17051	0.241794	0.370222
DCAF15	ENSG00000132017	ENSG00000132017.10	1896.36	-0.0655225	0.0559939	-1.17017	0.241932	0.370408
IL6R	ENSG00000160712	ENSG00000160712.13	6902.71	0.235554	0.201307	1.17012	0.241951	0.370412
SRRM3	ENSG00000177679	ENSG00000177679.16	39.4586	-0.402153	0.343818	-1.16967	0.242134	0.370667
RMI1	ENSG00000178966	ENSG00000178966.17	1494.95	0.0994474	0.0850258	1.16961	0.242156	0.370676
PRMT5	ENSG00000100462	ENSG00000100462.16	2371.29	-0.158083	0.135179	-1.16943	0.242229	0.370762
EPHB4	ENSG00000196411	ENSG00000196411.10	4124.71	-0.191076	0.163399	-1.16938	0.24225	0.370768
RPAP3	ENSG00000005175	ENSG00000005175.10	1955.2	-0.14783	0.126465	-1.16894	0.242426	0.371013
LOC100422204	ENSG00000251468	ENSG00000251468.2	34.0492	0.428043	0.366225	1.1688	0.242485	0.371078
WAPL	ENSG00000062650	ENSG00000062650.20	7152.71	-0.0893121	0.0764238	-1.16864	0.242547	0.371148
SOS1	ENSG00000115904	ENSG00000115904.14	6364.41	-0.0999245	0.0855132	-1.16853	0.242594	0.371194
POLR3A	ENSG00000148606	ENSG00000148606.13	2140.77	0.0814529	0.0697143	1.16838	0.242653	0.371259
TMEM100	ENSG00000166292	ENSG00000166292.12	34.4847	-0.473781	0.405552	-1.16824	0.242711	0.371323
RASSF3	ENSG00000153179	ENSG00000153179.13	9705.18	-0.154943	0.13264	-1.16815	0.242747	0.371352
AP1G1	ENSG00000166747	ENSG00000166747.13	16784.5	-0.0969388	0.0829887	-1.1681	0.242768	0.371359
RBBP7	ENSG00000102054	ENSG00000102054.18	10001.9	-0.118598	0.101535	-1.16805	0.242787	0.371363
NIFK	ENSG00000155438	ENSG00000155438.12	1975.6	-0.158752	0.135948	-1.16774	0.242912	0.371499
NA	ENSG00000234705	ENSG00000234705.2	17.5204	0.340498	0.291593	1.16772	0.242921	0.371499
SEL1L3	ENSG00000091490	ENSG00000091490.11	29303.4	-0.113412	0.0971237	-1.16771	0.242926	0.371499
LIN7B	ENSG00000104863	ENSG00000104863.12	196.873	0.243934	0.208921	1.16759	0.242972	0.371524
GFM2	ENSG00000164347	ENSG00000164347.18	3039.62	0.109107	0.0934468	1.16758	0.242975	0.371524
STX7	ENSG00000079950	ENSG00000079950.14	9841.71	0.144187	0.123501	1.16749	0.243012	0.371552
LAPTM4B	ENSG00000104341	ENSG00000104341.17	4323.25	0.161966	0.138734	1.16746	0.243026	0.371552
SOX7	ENSG00000171056	ENSG00000171056.8	33.8138	-0.415791	0.356233	-1.16719	0.243135	0.371693
GTPBP2	ENSG00000172432	ENSG00000172432.19	8518.5	-0.178246	0.152758	-1.16685	0.24327	0.371875
NA	ENSG00000225931	ENSG00000225931.3	16.492	0.333982	0.28634	1.16638	0.24346	0.372121
H2BC7	ENSG00000277224	ENSG00000277224.2	52.6889	-0.396672	0.340091	-1.16637	0.243464	0.372121
B3GAT1	ENSG00000109956	ENSG00000109956.13	27.3805	-0.348893	0.299147	-1.16629	0.243496	0.372144
NET1	ENSG00000173848	ENSG00000173848.19	25306.8	-0.188373	0.161539	-1.16611	0.243568	0.372229
IDE	ENSG00000119912	ENSG00000119912.18	6499.27	-0.114532	0.0982387	-1.16585	0.243674	0.372346
NA	ENSG00000261654	ENSG00000261654.1	14.7031	-0.253155	0.217148	-1.16582	0.243689	0.372346
ANAPC11	ENSG00000141552	ENSG00000141552.18	2984.94	0.0889937	0.0763376	1.16579	0.243699	0.372346
ZNF143-AS1	ENSG00000268403	ENSG00000268403.2	37.1003	0.229904	0.197217	1.16574	0.243719	0.372346
NA	ENSG00000269397	ENSG00000269397.1	20.4346	0.547308	0.469502	1.16572	0.243728	0.372346
HSD17B12	ENSG00000149084	ENSG00000149084.13	6647.45	-0.178184	0.152943	-1.16503	0.244005	0.372727
NA	ENSG00000260007	ENSG00000260007.3	64.0575	-0.191098	0.16403	-1.16502	0.24401	0.372727
SRRT	ENSG00000087087	ENSG00000087087.20	5769.99	-0.0929924	0.0798377	-1.16477	0.244113	0.372859
LTV1	ENSG00000135521	ENSG00000135521.9	927.621	-0.184664	0.158612	-1.16425	0.244323	0.373154
CALY	ENSG00000130643	ENSG00000130643.9	12.6273	-0.492831	0.423545	-1.16359	0.244591	0.373539
NA	ENSG00000265678	ENSG00000265678.1	8.05707	-0.400885	0.344617	-1.16327	0.244718	0.373684
NEURL3	ENSG00000163121	ENSG00000163121.10	390.902	-0.426811	0.366906	-1.16327	0.24472	0.373684
FBXO34	ENSG00000178974	ENSG00000178974.11	10743.5	0.17848	0.153455	1.16308	0.244798	0.373776
ARTN	ENSG00000117407	ENSG00000117407.17	452.025	0.384646	0.330724	1.16304	0.244813	0.373776
CFAP144	ENSG00000186973	ENSG00000186973.11	5.68927	0.838029	0.72071	1.16278	0.244917	0.373899
NA	ENSG00000249492	ENSG00000249492.2	21.1344	-0.203241	0.174792	-1.16276	0.244927	0.373899
FNBP1L	ENSG00000137942	ENSG00000137942.18	11336.4	-0.134586	0.115755	-1.16268	0.244959	0.373923
BRAF	ENSG00000157764	ENSG00000157764.14	2083.08	-0.105479	0.090731	-1.16255	0.245011	0.373963
ZNF208	ENSG00000160321	ENSG00000160321.15	12.862	-0.620055	0.533369	-1.16253	0.245022	0.373963
NA	ENSG00000272070	ENSG00000272070.1	16.502	0.338452	0.291143	1.16249	0.245035	0.373963
HDGFL2	ENSG00000167674	ENSG00000167674.15	2452.82	-0.0956714	0.0823199	-1.16219	0.245158	0.374125
FCHO2	ENSG00000157107	ENSG00000157107.14	6628.04	-0.121821	0.104828	-1.16211	0.245191	0.374149
KIFC2	ENSG00000167702	ENSG00000167702.13	1270.7	0.215445	0.18544	1.16181	0.245313	0.374311
SLF1	ENSG00000133302	ENSG00000133302.13	800.71	-0.133464	0.114884	-1.16173	0.245347	0.374337
TRAP1	ENSG00000126602	ENSG00000126602.11	3020.51	-0.219131	0.188678	-1.1614	0.24548	0.374514
AQP12A	ENSG00000185176	ENSG00000185176.13	75.4733	-0.513341	0.442113	-1.16111	0.245598	0.37467
ATP8B1-AS1	ENSG00000267040	ENSG00000267040.6	72.9304	0.19993	0.17221	1.16097	0.245655	0.37473
MID2	ENSG00000080561	ENSG00000080561.14	268.308	-0.227679	0.196124	-1.16089	0.245686	0.374731
MUC12-AS1	ENSG00000227053	ENSG00000227053.1	30.4716	0.353582	0.30458	1.16088	0.245689	0.374731
SUN1	ENSG00000164828	ENSG00000164828.18	11057.6	0.0871186	0.0750566	1.16071	0.245762	0.374817
NA	ENSG00000253891	ENSG00000253891.2	5.08307	-0.531783	0.458218	-1.16055	0.245826	0.37489
RFC5	ENSG00000111445	ENSG00000111445.14	1300.66	-0.174885	0.150706	-1.16044	0.245871	0.374933
PRRT2	ENSG00000167371	ENSG00000167371.21	257.153	-0.310754	0.267832	-1.16026	0.245944	0.375019
YIPF3	ENSG00000137207	ENSG00000137207.12	11462.1	0.123424	0.106404	1.15996	0.246065	0.375178
SLC28A2	ENSG00000137860	ENSG00000137860.12	5256.08	0.308901	0.266327	1.15986	0.246106	0.37521
SHROOM3	ENSG00000138771	ENSG00000138771.16	27250.6	0.150552	0.129806	1.15983	0.24612	0.37521
ZNF24	ENSG00000172466	ENSG00000172466.16	8905.89	0.0730612	0.0629973	1.15975	0.24615	0.375231
PPP2R5D	ENSG00000112640	ENSG00000112640.16	3017.42	0.104053	0.089729	1.15963	0.246198	0.375279
ZNF582-DT	ENSG00000267454	ENSG00000267454.6	9.40822	-0.619426	0.534185	-1.15957	0.246223	0.375291
RPL7P6	ENSG00000227525	ENSG00000227525.4	14.0972	0.378306	0.326282	1.15944	0.246275	0.375314
SPATA13	ENSG00000228741	ENSG00000228741.2	6.66562	-0.738453	0.636928	-1.1594	0.246294	0.375314
NA	ENSG00000285554	ENSG00000285554.1	11.7028	-0.754813	0.651057	-1.15937	0.246307	0.375314
LOC100507053	ENSG00000246090	ENSG00000246090.7	91.1411	0.242262	0.208964	1.15935	0.246314	0.375314
FTL	ENSG00000087086	ENSG00000087086.15	85763.4	-0.173601	0.149742	-1.15933	0.246321	0.375314
YBEY	ENSG00000182362	ENSG00000182362.14	772.602	0.247764	0.213749	1.15914	0.2464	0.375409
NA	ENSG00000259519	ENSG00000259519.1	14.6225	0.43784	0.377743	1.1591	0.246417	0.37541
RFXAP	ENSG00000133111	ENSG00000133111.4	262.238	0.145825	0.12582	1.15899	0.246458	0.375447
AP4B1-AS1	ENSG00000226167	ENSG00000226167.1	21.5377	-0.33905	0.292553	-1.15894	0.246482	0.375457
SDC4	ENSG00000124145	ENSG00000124145.6	20870.3	-0.210619	0.181777	-1.15867	0.246592	0.3756
NA	ENSG00000202533	ENSG00000202533.1	10.4025	-0.454664	0.392426	-1.1586	0.24662	0.375617
CCNO	ENSG00000152669	ENSG00000152669.9	371.118	-0.346521	0.299121	-1.15847	0.246674	0.375674
CCZ1P-OR7E38P	ENSG00000285725	ENSG00000285725.1	16.5039	0.350124	0.302278	1.15829	0.246747	0.375759
IQUB	ENSG00000164675	ENSG00000164675.11	8.4894	0.400509	0.345887	1.15792	0.246897	0.375952
MTHFD2L	ENSG00000163738	ENSG00000163738.19	576.177	-0.145234	0.125434	-1.15785	0.246926	0.375952
LRFN3	ENSG00000126243	ENSG00000126243.9	988.199	-0.117096	0.101133	-1.15785	0.246927	0.375952
PLSCR2	ENSG00000163746	ENSG00000163746.12	18.5648	-0.352543	0.30449	-1.15781	0.246941	0.375952
SQLE	ENSG00000104549	ENSG00000104549.12	6004.58	0.264287	0.228284	1.15771	0.246981	0.375988
CUL3	ENSG00000036257	ENSG00000036257.13	8209.07	0.0690901	0.0597173	1.15695	0.247292	0.376436
PPP1R7	ENSG00000115685	ENSG00000115685.15	5580.36	0.0692203	0.0598431	1.1567	0.247397	0.37657
LBR	ENSG00000143815	ENSG00000143815.15	9261.18	-0.142152	0.122901	-1.15664	0.247419	0.376572
LOC102723878	ENSG00000236935	ENSG00000236935.1	206.639	0.387667	0.335175	1.15661	0.247431	0.376572
KYAT3	ENSG00000137944	ENSG00000137944.18	3097.8	-0.114351	0.098881	-1.15646	0.247495	0.376622
NR1D2	ENSG00000174738	ENSG00000174738.13	3742.07	0.301873	0.261035	1.15645	0.247498	0.376622
CTIF	ENSG00000134030	ENSG00000134030.14	1193.11	-0.132471	0.114568	-1.15627	0.247571	0.3767
NA	ENSG00000231711	ENSG00000231711.2	101.68	0.212774	0.184023	1.15624	0.247583	0.3767
SLC11A2	ENSG00000110911	ENSG00000110911.17	4495.61	-0.160045	0.138446	-1.15602	0.247675	0.376815
OTOGL	ENSG00000165899	ENSG00000165899.12	12.106	-0.585275	0.506335	-1.15591	0.24772	0.376858
SOX14	ENSG00000168875	ENSG00000168875.3	9.62237	-1.31842	1.14084	-1.15566	0.247821	0.376986
SNORD104	ENSG00000199753	ENSG00000199753.1	39.0872	-0.266371	0.230502	-1.15561	0.247839	0.376989
FAM167A	ENSG00000154319	ENSG00000154319.16	437.454	-0.376512	0.32585	-1.15548	0.247895	0.377044
PKHD1	ENSG00000170927	ENSG00000170927.15	13.4645	0.47158	0.408138	1.15544	0.247909	0.377044
RPL21P80	ENSG00000243181	ENSG00000243181.2	12.5983	0.459273	0.397523	1.15534	0.247952	0.377084
ACE	ENSG00000159640	ENSG00000159640.17	2528.02	-0.352825	0.305491	-1.15494	0.248113	0.377283
NA	ENSG00000230092	ENSG00000230092.7	12.2113	0.329892	0.285642	1.15491	0.248127	0.377283
MYL9	ENSG00000101335	ENSG00000101335.10	1535.67	0.519395	0.449733	1.15489	0.248133	0.377283
NA	ENSG00000127957	ENSG00000127957.18	154.043	0.141015	0.122118	1.15474	0.248198	0.377355
FLNB	ENSG00000136068	ENSG00000136068.16	72421.4	0.149075	0.129175	1.15406	0.248477	0.377754
PPP2CA	ENSG00000113575	ENSG00000113575.10	15659.5	-0.115682	0.100263	-1.15379	0.248587	0.377896
MAL2-AS1	ENSG00000253972	ENSG00000253972.6	13.5339	0.397493	0.344535	1.15371	0.24862	0.377903
DYNC1I1	ENSG00000158560	ENSG00000158560.14	10.8211	-0.571538	0.495398	-1.15369	0.248626	0.377903
SOX8	ENSG00000005513	ENSG00000005513.10	128.563	0.53101	0.460298	1.15362	0.248655	0.377923
ZNF594-DT	ENSG00000261879	ENSG00000261879.7	19.8702	0.278165	0.241203	1.15324	0.248813	0.378121
SMG1P4	ENSG00000185710	ENSG00000185710.9	9.61888	0.736888	0.638982	1.15322	0.248819	0.378121
SPATA13	ENSG00000182957	ENSG00000182957.16	3789.5	-0.149729	0.129841	-1.15318	0.248838	0.378125
RPL41P2	ENSG00000256338	ENSG00000256338.2	79.0273	0.256038	0.222048	1.15308	0.248879	0.378146
CIRSR	ENSG00000138433	ENSG00000138433.16	4497.83	-0.126788	0.109958	-1.15306	0.248886	0.378146
NCAPD2P1	ENSG00000230356	ENSG00000230356.1	15.3467	0.486604	0.422056	1.15294	0.248936	0.378197
NA	ENSG00000266783	ENSG00000266783.1	20.8648	-0.319372	0.277035	-1.15282	0.248984	0.378244
SUPV3L1	ENSG00000156502	ENSG00000156502.14	2007.41	0.0977125	0.0847735	1.15263	0.249062	0.378337
GFPT1	ENSG00000198380	ENSG00000198380.13	40099.5	0.143848	0.124813	1.15251	0.24911	0.378383
ERMN	ENSG00000136541	ENSG00000136541.15	51.1606	-0.447718	0.388495	-1.15244	0.24914	0.378395
DCLK1	ENSG00000133083	ENSG00000133083.15	38.585	-0.417685	0.362444	-1.15241	0.249151	0.378395
GALNT10	ENSG00000164574	ENSG00000164574.16	10697.8	-0.106544	0.0924697	-1.1522	0.249237	0.378501
NA	ENSG00000287892	ENSG00000287892.1	8.56835	-0.48214	0.418472	-1.15214	0.249262	0.378513
RAD21	ENSG00000164754	ENSG00000164754.15	18381.3	-0.0867683	0.0753443	-1.15162	0.249475	0.378802
USP24	ENSG00000162402	ENSG00000162402.14	5797.88	0.0867447	0.0753255	1.1516	0.249486	0.378802
NA	ENSG00000279948	ENSG00000279948.1	36.296	0.270049	0.234556	1.15132	0.2496	0.378949
CDC123	ENSG00000151465	ENSG00000151465.14	3969.4	-0.0985434	0.0856129	-1.15103	0.249718	0.379101
DNAJC7	ENSG00000168259	ENSG00000168259.17	6732.33	-0.0898816	0.0780903	-1.151	0.249734	0.379101
TSNAX	ENSG00000116918	ENSG00000116918.15	2021.63	0.0694205	0.0603305	1.15067	0.249868	0.379257
CAVIN2	ENSG00000168497	ENSG00000168497.5	160.58	0.382833	0.332711	1.15065	0.249877	0.379257
PIWIL4	ENSG00000134627	ENSG00000134627.12	1024.57	-0.12611	0.109605	-1.15059	0.249901	0.379257
RPL34P4	ENSG00000225854	ENSG00000225854.2	5.03348	0.734797	0.63863	1.15058	0.249904	0.379257
CNOT6L	ENSG00000138767	ENSG00000138767.13	4208.72	-0.104751	0.0910594	-1.15036	0.249997	0.379373
NA	ENSG00000275437	ENSG00000275437.1	101.872	0.232488	0.202126	1.15021	0.250056	0.379436
NA	ENSG00000261693	ENSG00000261693.1	5.03295	0.632873	0.550267	1.15012	0.250095	0.37947
DRD1	ENSG00000184845	ENSG00000184845.4	6.0722	-1.03725	0.902011	-1.14993	0.250171	0.37956
TMEM108	ENSG00000144868	ENSG00000144868.14	9.97494	-0.735393	0.639735	-1.14953	0.250339	0.379753
NA	ENSG00000230091	ENSG00000230091.6	11.8426	-0.456193	0.396862	-1.1495	0.25035	0.379753
IGSF9B	ENSG00000080854	ENSG00000080854.16	181.464	-0.356889	0.310487	-1.14945	0.250371	0.379753
TBC1D31	ENSG00000156787	ENSG00000156787.17	506.739	-0.140059	0.121852	-1.14943	0.25038	0.379753
TTLL3	ENSG00000214021	ENSG00000214021.16	610.021	-0.231375	0.201297	-1.14942	0.250383	0.379753
SH3BP4	ENSG00000130147	ENSG00000130147.16	5267.5	0.135576	0.117986	1.14908	0.250521	0.37993
NADK	ENSG00000008130	ENSG00000008130.15	11187.3	0.125038	0.108818	1.14906	0.250533	0.37993
LAMP1	ENSG00000185896	ENSG00000185896.11	19189.1	-0.11592	0.100919	-1.14864	0.250705	0.380155
UNC93A	ENSG00000112494	ENSG00000112494.10	72.1592	-0.401112	0.349214	-1.14861	0.250716	0.380155
STRN	ENSG00000115808	ENSG00000115808.12	8490.09	-0.122226	0.106425	-1.14847	0.250775	0.38022
DOCK3	ENSG00000088538	ENSG00000088538.13	23.9923	-0.3653	0.318136	-1.14825	0.250865	0.38033
NA	ENSG00000196295	ENSG00000196295.12	961.216	0.127045	0.110751	1.14713	0.251328	0.381007
NA	ENSG00000261101	ENSG00000261101.2	11.7564	-0.485198	0.423119	-1.14672	0.251498	0.381239
ELN-AS1	ENSG00000232415	ENSG00000232415.1	39.3084	-0.253991	0.221508	-1.14664	0.251529	0.38126
PMP22	ENSG00000109099	ENSG00000109099.16	3194.32	-0.571155	0.498143	-1.14657	0.25156	0.381282
ST14	ENSG00000149418	ENSG00000149418.11	94554.4	-0.16483	0.143774	-1.14645	0.251607	0.381284
NA	ENSG00000285799	ENSG00000285799.1	41.2371	-0.237175	0.206879	-1.14645	0.251611	0.381284
VASH2	ENSG00000143494	ENSG00000143494.16	36.7671	-0.329179	0.287131	-1.14644	0.251613	0.381284
HOXA10-AS	ENSG00000253187	ENSG00000253187.2	24.9175	0.25982	0.226654	1.14633	0.25166	0.381331
DUS4L-BCAP29	ENSG00000288558	ENSG00000288558.2	437.022	-0.132003	0.11516	-1.14626	0.251689	0.381349
RINT1	ENSG00000135249	ENSG00000135249.8	1443.32	-0.0970668	0.0846872	-1.14618	0.251721	0.381361
NA	ENSG00000242242	ENSG00000242242.6	12.0803	0.36999	0.32281	1.14615	0.251731	0.381361
LRRC15	ENSG00000172061	ENSG00000172061.9	49.5929	-0.769972	0.671875	-1.14601	0.251793	0.381428
RPS8P1	ENSG00000225200	ENSG00000225200.2	205.938	0.341087	0.297659	1.1459	0.251837	0.381453
N4BP2L2-IT2	ENSG00000281026	ENSG00000281026.1	40.6503	0.369416	0.322385	1.14589	0.251842	0.381453
SEL1L	ENSG00000071537	ENSG00000071537.14	17724	-0.0786275	0.0686206	-1.14583	0.251866	0.381462
HEATR1	ENSG00000119285	ENSG00000119285.11	1715.5	-0.183599	0.160316	-1.14523	0.252112	0.38181
NA	ENSG00000285888	ENSG00000285888.1	8.72699	-0.698068	0.609616	-1.1451	0.25217	0.381871
PIKFYVE	ENSG00000115020	ENSG00000115020.17	2987.35	-0.0912491	0.0797146	-1.1447	0.252334	0.382095
NA	ENSG00000253746	ENSG00000253746.1	6.32954	0.563337	0.492208	1.14451	0.252412	0.382186
IKBKB	ENSG00000104365	ENSG00000104365.16	2726.11	-0.0761147	0.0665095	-1.14442	0.25245	0.382218
KCTD18	ENSG00000155729	ENSG00000155729.13	1423.73	0.109747	0.0959112	1.14425	0.252519	0.382297
YIPF4	ENSG00000119820	ENSG00000119820.11	7620.23	0.111096	0.0970996	1.14415	0.252563	0.382338
ALMS1-IT1	ENSG00000230002	ENSG00000230002.3	14.5284	0.343223	0.299996	1.14409	0.252587	0.382348
LMOD1	ENSG00000163431	ENSG00000163431.13	263.877	0.507497	0.443606	1.14402	0.252613	0.38235
UBE2D2	ENSG00000131508	ENSG00000131508.16	9925.8	0.0705063	0.0616312	1.144	0.252622	0.38235
FIGN	ENSG00000182263	ENSG00000182263.14	18.982	-0.569987	0.49832	-1.14382	0.252699	0.382442
RPS3AP38	ENSG00000226318	ENSG00000226318.1	16.4961	-0.482361	0.421758	-1.14369	0.252751	0.382494
PAN3	ENSG00000152520	ENSG00000152520.14	2767.55	0.087641	0.0766453	1.14346	0.252847	0.382613
NA	ENSG00000267741	ENSG00000267741.1	6.01362	0.525867	0.459966	1.14327	0.252924	0.382705
DEDD2	ENSG00000160570	ENSG00000160570.14	4814.19	-0.185033	0.161853	-1.14321	0.25295	0.382718
NA	ENSG00000237975	ENSG00000237975.7	4.04781	-0.773942	0.677165	-1.14292	0.253074	0.382863
UBE2G2	ENSG00000184787	ENSG00000184787.19	4964.18	0.108434	0.0948761	1.1429	0.25308	0.382863
SARS2	ENSG00000104835	ENSG00000104835.15	122.947	0.192428	0.168376	1.14285	0.253102	0.38287
SMIM2-AS1	ENSG00000227258	ENSG00000227258.6	1624.83	0.332341	0.290871	1.14257	0.253216	0.382971
EXOSC6	ENSG00000223496	ENSG00000223496.3	1680.51	0.115243	0.100863	1.14256	0.25322	0.382971
H3-3A	ENSG00000163041	ENSG00000163041.13	18363.4	-0.129374	0.113231	-1.14256	0.25322	0.382971
NA	ENSG00000279225	ENSG00000279225.1	108.908	0.331836	0.290446	1.14251	0.253244	0.382982
RMI2	ENSG00000175643	ENSG00000175643.10	1201.71	-0.221743	0.194104	-1.14239	0.253293	0.38303
NA	ENSG00000275476	ENSG00000275476.1	5.64794	0.603917	0.528677	1.14232	0.253322	0.383049
CRADD-AS1	ENSG00000258274	ENSG00000258274.1	6.38183	0.6035	0.528415	1.14209	0.253415	0.383164
STAM-DT	ENSG00000260589	ENSG00000260589.1	13.4129	0.32878	0.287913	1.14194	0.253478	0.383224
GRN	ENSG00000030582	ENSG00000030582.18	40727.8	-0.192378	0.168475	-1.14188	0.253503	0.383224
SHISA6	ENSG00000188803	ENSG00000188803.15	30.3539	0.584895	0.512223	1.14188	0.253506	0.383224
ITM2C	ENSG00000135916	ENSG00000135916.16	239187	0.283747	0.248519	1.14175	0.253556	0.383267
S100P	ENSG00000163993	ENSG00000163993.7	43244.9	-0.229069	0.200636	-1.14172	0.253572	0.383267
TRBV3-1	ENSG00000237702	ENSG00000237702.2	10.0861	-0.782504	0.685395	-1.14168	0.253586	0.383267
SLPI	ENSG00000124107	ENSG00000124107.5	13541.1	-0.274378	0.240342	-1.14162	0.253614	0.383284
NHS	ENSG00000188158	ENSG00000188158.16	349.052	0.261447	0.229108	1.14115	0.253807	0.383513
GXYLT1	ENSG00000151233	ENSG00000151233.11	2127.59	-0.0765217	0.0670593	-1.14111	0.253826	0.383513
RASL11A	ENSG00000122035	ENSG00000122035.7	3627.35	-0.243753	0.213612	-1.1411	0.253828	0.383513
TP53I11	ENSG00000175274	ENSG00000175274.19	7839.37	0.135409	0.118667	1.14108	0.253836	0.383513
SYT9-AS1	ENSG00000251364	ENSG00000251364.7	81.0362	0.34471	0.3021	1.14105	0.253851	0.383513
CHEK2	ENSG00000183765	ENSG00000183765.23	788.956	-0.162641	0.142602	-1.14053	0.254066	0.383813
RPL37A-DT	ENSG00000232485	ENSG00000232485.3	13.9251	0.369776	0.324262	1.14036	0.254136	0.383893
TRIM68	ENSG00000167333	ENSG00000167333.13	1815.89	-0.110539	0.0969839	-1.13976	0.254385	0.384243
TAOK3	ENSG00000135090	ENSG00000135090.14	10990.5	-0.141925	0.124538	-1.13961	0.254447	0.38431
NA	ENSG00000248213	ENSG00000248213.3	7.60461	-0.451816	0.39659	-1.13925	0.254599	0.384514
AASDH	ENSG00000157426	ENSG00000157426.14	935.277	-0.0711535	0.0624701	-1.139	0.254703	0.384645
MRPS11	ENSG00000181991	ENSG00000181991.16	1829.06	0.0838804	0.073661	1.13874	0.254814	0.384786
GSDME	ENSG00000105928	ENSG00000105928.16	306.154	0.632708	0.555643	1.1387	0.25483	0.384786
MCM5	ENSG00000100297	ENSG00000100297.16	2967.89	-0.21006	0.184511	-1.13847	0.254926	0.384905
NA	ENSG00000280347	ENSG00000280347.1	260.673	0.112548	0.0988804	1.13822	0.255027	0.385031
SEC11A	ENSG00000140612	ENSG00000140612.14	10830.9	-0.0487948	0.0428746	-1.13808	0.255086	0.385095
NA	ENSG00000173727	ENSG00000173727.12	379.23	0.436943	0.384019	1.13782	0.255198	0.385237
SAR1B	ENSG00000152700	ENSG00000152700.14	9158.19	0.102304	0.089926	1.13764	0.255269	0.38532
BET1L	ENSG00000177951	ENSG00000177951.17	5718.08	-0.0800199	0.0703463	-1.13751	0.255324	0.385376
NA	ENSG00000258620	ENSG00000258620.2	14.4065	0.380735	0.33474	1.1374	0.25537	0.38542
UNC119	ENSG00000109103	ENSG00000109103.12	1888.17	-0.152398	0.134012	-1.1372	0.255456	0.385509
TPRN	ENSG00000176058	ENSG00000176058.13	9263.76	0.221892	0.195125	1.13718	0.255463	0.385509
NA	ENSG00000241547	ENSG00000241547.1	9.58884	-0.380952	0.335032	-1.13706	0.255512	0.385557
AP1AR	ENSG00000138660	ENSG00000138660.12	4622.9	0.137733	0.121242	1.13602	0.255947	0.38617
SNHG32	ENSG00000204387	ENSG00000204387.14	423.574	0.130443	0.114826	1.13601	0.255953	0.38617
IRF8	ENSG00000140968	ENSG00000140968.11	3103.74	-0.206192	0.181556	-1.13569	0.256085	0.386344
ADK	ENSG00000156110	ENSG00000156110.15	1997.04	-0.208078	0.18324	-1.13555	0.256146	0.386409
IST1	ENSG00000182149	ENSG00000182149.21	19457.1	0.153795	0.135458	1.13537	0.256221	0.38648
ZNF266	ENSG00000174652	ENSG00000174652.20	2312.43	0.136353	0.120097	1.13535	0.256227	0.38648
NA	ENSG00000286349	ENSG00000286349.1	8.72176	-0.789724	0.695709	-1.13514	0.256319	0.386592
RPS8	ENSG00000142937	ENSG00000142937.12	63234.1	0.140272	0.123664	1.13431	0.256666	0.387091
LEMD2	ENSG00000161904	ENSG00000161904.12	5501.81	0.0773872	0.0682349	1.13413	0.256741	0.387177
DHX33	ENSG00000005100	ENSG00000005100.13	1828.04	-0.122768	0.108263	-1.13398	0.256803	0.387236
CFL1	ENSG00000172757	ENSG00000172757.13	126483	0.114167	0.100681	1.13395	0.256814	0.387236
ERVK3-1	ENSG00000142396	ENSG00000142396.10	277.944	0.134091	0.118274	1.13373	0.256909	0.387331
LOC124909475	ENSG00000287005	ENSG00000287005.1	6.0401	-0.386339	0.34077	-1.13372	0.256912	0.387331
PEX11B	ENSG00000131779	ENSG00000131779.11	3308.76	0.115025	0.101469	1.1336	0.256962	0.387334
NA	ENSG00000273199	ENSG00000273199.1	21.6725	-0.425543	0.375404	-1.13356	0.256979	0.387334
NA	ENSG00000271335	ENSG00000271335.6	43.1581	0.289695	0.255565	1.13355	0.256985	0.387334
WDR53	ENSG00000185798	ENSG00000185798.8	378.504	-0.114078	0.100639	-1.13354	0.256988	0.387334
ZNF324B	ENSG00000249471	ENSG00000249471.8	172.591	0.122781	0.108321	1.13348	0.257011	0.387334
FTCDNL1	ENSG00000226124	ENSG00000226124.8	65.3776	0.257258	0.226965	1.13347	0.257017	0.387334
NA	ENSG00000259381	ENSG00000259381.2	6.51365	0.649549	0.573118	1.13336	0.257063	0.387377
MORF4L1	ENSG00000185787	ENSG00000185787.15	22607.7	-0.0643658	0.0568077	-1.13305	0.257194	0.387549
NA	ENSG00000244459	ENSG00000244459.2	67.1051	0.31379	0.276958	1.13299	0.25722	0.387561
DGKB	ENSG00000136267	ENSG00000136267.14	4.02901	-1.05535	0.93154	-1.13291	0.25725	0.387582
CTC1	ENSG00000178971	ENSG00000178971.16	1569.31	0.105893	0.0934869	1.1327	0.25734	0.38769
USP20	ENSG00000136878	ENSG00000136878.14	1417.8	0.100566	0.0887886	1.13264	0.257364	0.387701
NA	ENSG00000226054	ENSG00000226054.2	45.1974	-0.291584	0.257454	-1.13257	0.257397	0.387705
PDGFRL	ENSG00000104213	ENSG00000104213.13	130.692	-0.190874	0.168535	-1.13255	0.257405	0.387705
CCDC39	ENSG00000284862	ENSG00000284862.3	8.28333	0.399664	0.3529	1.13251	0.257419	0.387705
SFT2D1	ENSG00000198818	ENSG00000198818.10	5940.89	0.0669621	0.059148	1.13211	0.257587	0.387933
SPOP	ENSG00000121067	ENSG00000121067.19	4678.13	0.0633938	0.0560237	1.13155	0.257822	0.38826
TTF1	ENSG00000125482	ENSG00000125482.13	1034.64	-0.082494	0.0729059	-1.13151	0.257839	0.38826
NA	ENSG00000128692	ENSG00000128692.8	65.7902	-0.173972	0.153775	-1.13134	0.257914	0.388345
NA	ENSG00000213087	ENSG00000213087.3	15.4889	0.486569	0.430098	1.1313	0.25793	0.388345
NA	ENSG00000273295	ENSG00000273295.1	42.0072	0.565499	0.500031	1.13093	0.258085	0.388554
NUTM2A-AS1	ENSG00000223482	ENSG00000223482.8	2002.26	0.218418	0.193142	1.13087	0.258111	0.388566
LINC01843	ENSG00000251169	ENSG00000251169.2	1006.59	-0.111225	0.0984265	-1.13003	0.258464	0.389072
NA	ENSG00000272502	ENSG00000272502.1	20.1022	-0.377061	0.333711	-1.1299	0.258517	0.389124
NA	ENSG00000239467	ENSG00000239467.6	65.119	-0.309357	0.273818	-1.12979	0.258565	0.389171
EIF1AD	ENSG00000175376	ENSG00000175376.9	1840.59	0.0649539	0.0574971	1.12969	0.258607	0.389208
RANBP10	ENSG00000141084	ENSG00000141084.11	2480.76	0.0581702	0.0514974	1.12958	0.258655	0.389255
PRSS3	ENSG00000010438	ENSG00000010438.17	11972.3	0.196242	0.173755	1.12942	0.258722	0.389325
SLC4A5	ENSG00000188687	ENSG00000188687.17	21.6939	0.24912	0.220581	1.12938	0.258736	0.389325
FAM209B	ENSG00000213714	ENSG00000213714.1	9.70609	-0.419106	0.37128	-1.12881	0.258976	0.389648
NA	ENSG00000237758	ENSG00000237758.1	5.99502	0.46402	0.411076	1.12879	0.258986	0.389648
LRRC4C	ENSG00000148948	ENSG00000148948.8	4.74262	-1.0466	0.927472	-1.12844	0.259132	0.389843
RPP25	ENSG00000178718	ENSG00000178718.7	1841.65	0.132106	0.117077	1.12836	0.259168	0.389869
RPL13P5	ENSG00000240370	ENSG00000240370.6	95.0269	-0.180179	0.159701	-1.12823	0.259223	0.389926
EIF4A1P10	ENSG00000229132	ENSG00000229132.2	42.9375	-0.271725	0.240963	-1.12766	0.259462	0.39026
NA	ENSG00000287569	ENSG00000287569.1	9.19045	0.44372	0.393506	1.12761	0.259486	0.39027
SERTAD2	ENSG00000179833	ENSG00000179833.4	4893.72	-0.169601	0.150451	-1.12728	0.259623	0.39045
NA	ENSG00000253633	ENSG00000253633.2	5.51467	-0.823746	0.730926	-1.12699	0.259747	0.390611
NEFL	ENSG00000277586	ENSG00000277586.4	28.7362	0.659924	0.585643	1.12684	0.259811	0.390681
ZNF326	ENSG00000162664	ENSG00000162664.17	3785.33	0.0987962	0.087687	1.12669	0.259873	0.390748
UCP3	ENSG00000175564	ENSG00000175564.13	35.0689	0.219836	0.195144	1.12653	0.259941	0.390811
PBX3	ENSG00000167081	ENSG00000167081.18	663.076	-0.138802	0.123214	-1.12651	0.25995	0.390811
GRM2	ENSG00000164082	ENSG00000164082.15	4.01927	0.620419	0.550781	1.12643	0.259982	0.390832
NA	ENSG00000243415	ENSG00000243415.2	5.62893	-0.670668	0.595493	-1.12624	0.260064	0.390924
RPS19P7	ENSG00000228462	ENSG00000228462.1	19.7554	0.586907	0.521135	1.12621	0.260077	0.390924
NA	ENSG00000262714	ENSG00000262714.1	143.584	0.313073	0.278002	1.12615	0.2601	0.390932
TEDC2	ENSG00000162062	ENSG00000162062.15	216.247	-0.239737	0.212939	-1.12585	0.260231	0.391102
BOP1	ENSG00000261236	ENSG00000261236.8	2168.87	-0.179691	0.159613	-1.12579	0.260253	0.39111
PKD1-AS1	ENSG00000259933	ENSG00000259933.6	245.745	0.148134	0.131604	1.12561	0.260333	0.391203
ZNF701	ENSG00000167562	ENSG00000167562.13	928.688	0.166391	0.14783	1.12555	0.260354	0.391209
MYH14	ENSG00000105357	ENSG00000105357.19	50256.5	-0.182232	0.16199	-1.12495	0.260608	0.391565
NA	ENSG00000279259	ENSG00000279259.1	28.4665	-0.224016	0.199144	-1.12489	0.260635	0.391579
NA	ENSG00000273724	ENSG00000273724.1	9.16506	0.424121	0.377173	1.12447	0.260813	0.391821
NA	ENSG00000248641	ENSG00000248641.1	7.66884	-0.605811	0.53924	-1.12345	0.261245	0.392443
SULT1A3	ENSG00000261052	ENSG00000261052.6	11.3858	0.338578	0.301399	1.12336	0.261286	0.392479
KCNA6-AS1	ENSG00000256988	ENSG00000256988.2	32.0044	0.331664	0.295279	1.12322	0.261344	0.39254
RRP9	ENSG00000114767	ENSG00000114767.7	1310.12	-0.207201	0.184492	-1.12309	0.261399	0.392597
NA	ENSG00000272345	ENSG00000272345.1	79.511	0.168533	0.150108	1.12274	0.261547	0.392793
CR2	ENSG00000117322	ENSG00000117322.18	775.238	-2.3929	2.13153	-1.12262	0.261599	0.392844
EIF4H	ENSG00000106682	ENSG00000106682.16	26360.6	0.0646164	0.0575609	1.12257	0.261618	0.392847
IGLV1-41	ENSG00000253818	ENSG00000253818.1	39.2128	-2.08871	1.86083	-1.12246	0.261666	0.392892
NA	ENSG00000225558	ENSG00000225558.1	4.9764	-0.769385	0.685677	-1.12208	0.261828	0.393109
NXF3	ENSG00000147206	ENSG00000147206.17	163.339	0.756716	0.674501	1.12189	0.261909	0.393204
P2RY12	ENSG00000169313	ENSG00000169313.10	13.796	-0.697902	0.622135	-1.12179	0.261953	0.393245
UBE2Z	ENSG00000159202	ENSG00000159202.18	11698.4	-0.0594338	0.0530124	-1.12113	0.262233	0.393614
EVPL	ENSG00000167880	ENSG00000167880.8	1809.76	0.154573	0.137873	1.12113	0.262234	0.393614
SRRM1	ENSG00000133226	ENSG00000133226.17	4743.3	-0.070767	0.0631294	-1.12098	0.262295	0.393678
LIMD1	ENSG00000144791	ENSG00000144791.10	2003.16	0.0859044	0.0766376	1.12092	0.262323	0.39369
MRNIP	ENSG00000161010	ENSG00000161010.15	514.639	-0.225639	0.201304	-1.12088	0.262338	0.39369
TMEM143	ENSG00000161558	ENSG00000161558.11	417.568	0.144649	0.129078	1.12063	0.262445	0.393818
UBXN2A	ENSG00000173960	ENSG00000173960.14	2390.91	-0.0857433	0.0765155	-1.1206	0.262458	0.393818
FZD6	ENSG00000164930	ENSG00000164930.12	1630.65	-0.134434	0.119987	-1.12041	0.262539	0.393914
RNASEH2A	ENSG00000104889	ENSG00000104889.7	5.87551	-0.593084	0.529482	-1.12012	0.262662	0.394072
SPATA12	ENSG00000186451	ENSG00000186451.2	42.1245	-0.401556	0.358637	-1.11967	0.262854	0.394287
NA	ENSG00000267838	ENSG00000267838.2	9.93802	0.463739	0.414177	1.11966	0.262857	0.394287
BIN3	ENSG00000147439	ENSG00000147439.13	1337.07	-0.0939133	0.0838765	-1.11966	0.262858	0.394287
NDUFAF2	ENSG00000164182	ENSG00000164182.12	1431.28	-0.172004	0.153656	-1.11941	0.262965	0.394422
CTDNEP1	ENSG00000175826	ENSG00000175826.12	4268.04	0.070273	0.0627828	1.1193	0.263011	0.394464
PTPN18	ENSG00000072135	ENSG00000072135.13	12277.8	0.102824	0.0918699	1.11924	0.263039	0.394479
NA	ENSG00000284686	ENSG00000284686.1	8.05161	-0.417586	0.373131	-1.11914	0.263081	0.394516
PRKACA	ENSG00000072062	ENSG00000072062.15	5268.1	0.11146	0.0996011	1.11907	0.263111	0.394517
NA	ENSG00000271806	ENSG00000271806.1	5.04748	0.663971	0.593332	1.11905	0.263117	0.394517
MRTO4	ENSG00000053372	ENSG00000053372.5	2493.94	-0.208966	0.186769	-1.11885	0.263204	0.394622
NA	ENSG00000273348	ENSG00000273348.1	5.62165	0.439901	0.393196	1.11878	0.263233	0.394639
DLG2	ENSG00000150672	ENSG00000150672.18	23.8497	0.297845	0.266277	1.11856	0.26333	0.394757
ZBTB14	ENSG00000198081	ENSG00000198081.11	973.812	0.0805667	0.0720415	1.11834	0.263423	0.394855
NA	ENSG00000271013	ENSG00000271013.1	15.7437	-0.447151	0.399841	-1.11832	0.26343	0.394855
JHY	ENSG00000109944	ENSG00000109944.11	70.6927	-0.303053	0.271018	-1.1182	0.26348	0.394905
LTN1	ENSG00000198862	ENSG00000198862.14	4028.69	0.075488	0.067516	1.11808	0.263535	0.394952
NA	ENSG00000231113	ENSG00000231113.2	29.4823	-0.287376	0.257034	-1.11805	0.263547	0.394952
RPP21	ENSG00000241370	ENSG00000241370.6	31.7019	0.231073	0.206841	1.11715	0.263931	0.395483
LSM7	ENSG00000130332	ENSG00000130332.15	3493.55	0.103442	0.092596	1.11714	0.263936	0.395483
NOP14	ENSG00000087269	ENSG00000087269.16	1731.91	-0.162734	0.145706	-1.11687	0.26405	0.395626
NA	ENSG00000263508	ENSG00000263508.6	45.2613	0.239794	0.214716	1.1168	0.264082	0.395647
NA	ENSG00000214182	ENSG00000214182.5	126.144	-0.133087	0.119226	-1.11626	0.264313	0.395965
CPB2-AS1	ENSG00000235903	ENSG00000235903.9	2.93763	-0.99705	0.893264	-1.11619	0.264342	0.395965
ASAH2	ENSG00000188611	ENSG00000188611.17	146.523	0.296233	0.2654	1.11618	0.264346	0.395965
NA	ENSG00000261770	ENSG00000261770.1	16.9126	0.47916	0.429323	1.11608	0.264386	0.395998
NA	ENSG00000283696	ENSG00000283696.1	93.4146	-0.298729	0.267711	-1.11586	0.26448	0.396113
NA	ENSG00000287512	ENSG00000287512.1	9.31917	-0.410617	0.368018	-1.11575	0.264528	0.396158
ACADVL	ENSG00000072778	ENSG00000072778.20	44634.8	0.120958	0.108439	1.11545	0.264656	0.396324
NA	ENSG00000228305	ENSG00000228305.2	39.9755	0.231448	0.207523	1.11529	0.264727	0.396367
NA	ENSG00000274021	ENSG00000274021.1	56.5878	0.245628	0.220243	1.11526	0.26474	0.396367
MINAR1	ENSG00000169330	ENSG00000169330.9	34.6526	-0.329234	0.29521	-1.11525	0.264742	0.396367
SMAP1	ENSG00000112305	ENSG00000112305.15	2463.16	-0.118336	0.10611	-1.11522	0.264756	0.396367
TASP1	ENSG00000089123	ENSG00000089123.16	765.926	0.112679	0.101049	1.11509	0.264811	0.396423
NA	ENSG00000278954	ENSG00000278954.1	5.31891	-0.572642	0.513726	-1.11468	0.264986	0.396658
RBKS	ENSG00000171174	ENSG00000171174.15	989.582	0.214319	0.192281	1.11462	0.265014	0.396675
TPD52	ENSG00000076554	ENSG00000076554.16	36041.5	0.130033	0.116672	1.11452	0.265056	0.39671
KIAA1671	ENSG00000197077	ENSG00000197077.14	18716.3	0.135717	0.121805	1.11422	0.265186	0.396878
PCDHA5	ENSG00000204965	ENSG00000204965.9	4.02932	0.948922	0.851819	1.11399	0.265281	0.396996
RAMAC	ENSG00000169612	ENSG00000169612.4	667.538	0.0817437	0.07339	1.11383	0.265354	0.397077
GPAM	ENSG00000119927	ENSG00000119927.14	1443.52	0.123126	0.110557	1.11369	0.265412	0.397138
MYMX	ENSG00000262179	ENSG00000262179.3	3.95439	-0.826664	0.742381	-1.11353	0.26548	0.397213
GPR137	ENSG00000173264	ENSG00000173264.15	1693.09	0.128832	0.11572	1.11331	0.265575	0.397329
APBB2	ENSG00000163697	ENSG00000163697.17	2067.44	-0.180806	0.162448	-1.11301	0.265704	0.397495
CNIH4	ENSG00000143771	ENSG00000143771.12	5077.2	0.162028	0.145605	1.11279	0.265799	0.397594
PPP2R3B	ENSG00000167393	ENSG00000167393.18	338.951	-0.133233	0.119731	-1.11278	0.265805	0.397594
MAPK3	ENSG00000102882	ENSG00000102882.12	22593.3	0.147308	0.132384	1.11273	0.265824	0.397596
ANKZF1	ENSG00000163516	ENSG00000163516.14	2074.01	-0.128006	0.115051	-1.11261	0.265877	0.397649
FRS2	ENSG00000166225	ENSG00000166225.9	2894.01	0.0699435	0.0628776	1.11237	0.265977	0.397757
ING3	ENSG00000071243	ENSG00000071243.16	1337.55	0.0708149	0.0636644	1.11232	0.266002	0.397757
LYPLAL1	ENSG00000143353	ENSG00000143353.12	1046.22	-0.103337	0.092903	-1.11231	0.266003	0.397757
NA	ENSG00000260565	ENSG00000260565.7	592.043	0.213066	0.191588	1.1121	0.266094	0.397867
GPT2	ENSG00000166123	ENSG00000166123.14	4027.87	-0.228	0.205072	-1.1118	0.266223	0.398023
P3H2-AS1	ENSG00000225764	ENSG00000225764.2	6.13976	-0.494011	0.44435	-1.11176	0.266241	0.398023
LOC124901526	ENSG00000202343	ENSG00000202343.1	26.5096	0.224804	0.20221	1.11174	0.266251	0.398023
CHMP7	ENSG00000147457	ENSG00000147457.14	4766.95	0.057588	0.051802	1.11169	0.26627	0.398024
STYXL2	ENSG00000198842	ENSG00000198842.10	348.284	-0.63727	0.573316	-1.11155	0.266331	0.39809
VDAC1	ENSG00000213585	ENSG00000213585.11	30092.7	-0.0880939	0.0792796	-1.11118	0.266491	0.398287
AMIGO2	ENSG00000139211	ENSG00000139211.7	314.562	-0.296244	0.266607	-1.11116	0.266499	0.398287
NA	ENSG00000278986	ENSG00000278986.1	6.0464	-0.442953	0.398701	-1.11099	0.266572	0.39837
VPS16	ENSG00000215305	ENSG00000215305.10	2383.28	0.0936546	0.0843226	1.11067	0.26671	0.398551
CHURC1	ENSG00000258289	ENSG00000258289.10	4024.16	0.122145	0.11003	1.11011	0.266952	0.398884
LOC101927888	ENSG00000231811	ENSG00000231811.3	7.41013	-0.373253	0.336269	-1.10998	0.267006	0.398939
HNF4G	ENSG00000164749	ENSG00000164749.13	10579.2	0.16873	0.152056	1.10965	0.267149	0.399127
NA	ENSG00000228499	ENSG00000228499.1	10.8965	-0.287447	0.259086	-1.10947	0.26723	0.39922
SLCO2A1	ENSG00000174640	ENSG00000174640.15	8922.45	-0.271997	0.245189	-1.10934	0.267285	0.399276
KRT10	ENSG00000186395	ENSG00000186395.9	1553.32	0.125586	0.113214	1.10929	0.267307	0.399283
DHCR7	ENSG00000172893	ENSG00000172893.17	3238.53	0.20735	0.186958	1.10907	0.267398	0.399369
CNOT7	ENSG00000198791	ENSG00000198791.12	6506.82	0.0802107	0.0723233	1.10906	0.267406	0.399369
EFCAB13	ENSG00000178852	ENSG00000178852.16	60.4479	-0.268904	0.242468	-1.10903	0.267418	0.399369
MCTS1	ENSG00000232119	ENSG00000232119.8	4424.17	-0.0829722	0.0748255	-1.10888	0.267484	0.399423
NA	ENSG00000230457	ENSG00000230457.3	10.7999	-0.3404	0.306981	-1.10886	0.267489	0.399423
NA	ENSG00000232306	ENSG00000232306.2	8.58408	-0.401374	0.362009	-1.10874	0.267542	0.399475
NA	ENSG00000223773	ENSG00000223773.7	267.189	0.142134	0.1282	1.10869	0.267562	0.399478
MSRB2	ENSG00000148450	ENSG00000148450.13	3097.79	0.0814995	0.0735228	1.10849	0.267649	0.399582
MRS2	ENSG00000124532	ENSG00000124532.15	3052.56	0.0947763	0.0855065	1.10841	0.267684	0.399608
NA	ENSG00000268754	ENSG00000268754.4	22.6057	-0.65343	0.589746	-1.10799	0.267868	0.399855
ELAVL4	ENSG00000162374	ENSG00000162374.18	35.8257	0.320168	0.288978	1.10793	0.267893	0.399855
SEMA6C	ENSG00000143434	ENSG00000143434.16	68.7689	-0.26308	0.237457	-1.1079	0.267903	0.399855
NA	ENSG00000235238	ENSG00000235238.1	8.67065	0.31765	0.286741	1.10779	0.267951	0.399883
PPP1CB	ENSG00000213639	ENSG00000213639.10	32367.6	0.142842	0.128944	1.10778	0.267958	0.399883
NA	ENSG00000223254	ENSG00000223254.1	10.3782	0.462101	0.417162	1.10772	0.267981	0.399891
POLH	ENSG00000170734	ENSG00000170734.12	1431.84	-0.0951928	0.0859454	-1.1076	0.268036	0.399947
MCMDC2	ENSG00000178460	ENSG00000178460.18	64.0284	0.256687	0.231771	1.1075	0.268076	0.39998
NA	ENSG00000228084	ENSG00000228084.1	10.7945	0.372982	0.336882	1.10716	0.268225	0.400176
USP51	ENSG00000247746	ENSG00000247746.5	27.1232	-0.414009	0.374031	-1.10688	0.268344	0.400327
MIA2-AS1	ENSG00000258940	ENSG00000258940.2	90.4218	0.203822	0.184148	1.10684	0.268365	0.40033
ADGRF4	ENSG00000153294	ENSG00000153294.12	1383.77	0.285451	0.257912	1.10677	0.268391	0.40033
ZDHHC6	ENSG00000023041	ENSG00000023041.12	5452.9	-0.0852906	0.0770637	-1.10675	0.2684	0.40033
FAM81A	ENSG00000157470	ENSG00000157470.12	604.49	-0.244344	0.220895	-1.10615	0.268659	0.40068
SMTNL2	ENSG00000188176	ENSG00000188176.12	6.8194	-0.575465	0.520251	-1.10613	0.26867	0.40068
NA	ENSG00000240143	ENSG00000240143.1	4.27249	-0.715782	0.647128	-1.10609	0.268688	0.40068
NA	ENSG00000288057	ENSG00000288057.1	243.489	0.698151	0.631235	1.10601	0.268723	0.400693
TMEM41A	ENSG00000163900	ENSG00000163900.11	2039.67	-0.0875723	0.0791815	-1.10597	0.26874	0.400693
NA	ENSG00000244144	ENSG00000244144.1	26.1512	0.462228	0.417955	1.10593	0.268758	0.400693
RPL26P4	ENSG00000241494	ENSG00000241494.1	61.1814	0.390543	0.353143	1.1059	0.268768	0.400693
SLC22A13	ENSG00000172940	ENSG00000172940.13	6.311	0.456465	0.412785	1.10582	0.268806	0.400724
PRR15L	ENSG00000167183	ENSG00000167183.3	37013.1	0.182343	0.164909	1.10571	0.26885	0.400763
NA	ENSG00000235411	ENSG00000235411.1	8.24906	-0.475468	0.430076	-1.10555	0.268923	0.400845
NA	ENSG00000174912	ENSG00000174912.7	26.8752	-0.437264	0.395599	-1.10532	0.269021	0.400965
NA	ENSG00000224032	ENSG00000224032.7	504.601	0.173242	0.156762	1.10513	0.269105	0.401062
SLC18A2	ENSG00000165646	ENSG00000165646.14	63.7919	0.222488	0.201337	1.10505	0.269138	0.401065
IFNA20P	ENSG00000226393	ENSG00000226393.1	17.3133	0.278659	0.252171	1.10504	0.269142	0.401065
NA	ENSG00000267219	ENSG00000267219.1	17.26	0.28804	0.260685	1.10493	0.269188	0.401077
DYM-AS1	ENSG00000264269	ENSG00000264269.1	11.9972	0.378444	0.342508	1.10492	0.269194	0.401077
NA	ENSG00000270179	ENSG00000270179.1	31.312	0.259052	0.234464	1.10487	0.269215	0.401077
OR7E14P	ENSG00000184669	ENSG00000184669.9	1288.52	-0.170363	0.154199	-1.10483	0.269235	0.401077
SNORA3B	ENSG00000212607	ENSG00000212607.1	11.6434	-0.391321	0.354219	-1.10474	0.269271	0.401077
B3GNT3	ENSG00000179913	ENSG00000179913.11	24013	0.14906	0.134931	1.10471	0.269286	0.401077
NA	ENSG00000259985	ENSG00000259985.1	143.281	0.163701	0.148186	1.1047	0.26929	0.401077
NA	ENSG00000272078	ENSG00000272078.1	53.2114	0.247815	0.22433	1.10469	0.269293	0.401077
RSRC1	ENSG00000174891	ENSG00000174891.14	1310.22	0.0857906	0.0777042	1.10407	0.269564	0.401454
SRPRA	ENSG00000182934	ENSG00000182934.12	13752.1	-0.0682319	0.0618045	-1.104	0.269595	0.401474
SCAMP3	ENSG00000116521	ENSG00000116521.11	3370.82	-0.0778278	0.0705087	-1.10381	0.269678	0.401555
HSD17B1-AS1	ENSG00000266962	ENSG00000266962.2	175.355	-0.145994	0.132266	-1.10379	0.269685	0.401555
LINC00857	ENSG00000237523	ENSG00000237523.2	628.776	-0.230851	0.209165	-1.10368	0.269733	0.401596
LOC124902629	ENSG00000250041	ENSG00000250041.3	4.88052	-0.648723	0.587802	-1.10364	0.269749	0.401596
SLC5A10	ENSG00000154025	ENSG00000154025.16	9.47517	0.47015	0.42623	1.10304	0.270009	0.401957
NA	ENSG00000251537	ENSG00000251537.4	6.95031	-0.662599	0.600732	-1.10298	0.270034	0.401968
RBMS2	ENSG00000076067	ENSG00000076067.13	3586.32	0.141691	0.128477	1.10285	0.270092	0.402028
NA	ENSG00000228274	ENSG00000228274.4	15.9846	0.247069	0.224102	1.10248	0.270253	0.40224
PPP3CB-AS1	ENSG00000221817	ENSG00000221817.10	215.068	0.102588	0.0930658	1.10231	0.270326	0.402322
BRI3	ENSG00000164713	ENSG00000164713.10	6581.67	0.135487	0.12293	1.10215	0.270395	0.402399
PRUNE2	ENSG00000106772	ENSG00000106772.18	3826.2	-0.308508	0.279984	-1.10188	0.270516	0.402552
NA	ENSG00000258053	ENSG00000258053.1	28.4617	0.279547	0.253763	1.10161	0.270632	0.402698
RELA-DT	ENSG00000285533	ENSG00000285533.2	92.385	0.127979	0.116241	1.10098	0.270903	0.403061
SLC29A1	ENSG00000112759	ENSG00000112759.19	1340.09	-0.186566	0.169457	-1.10097	0.270912	0.403061
NA	ENSG00000264188	ENSG00000264188.1	9.11665	0.405014	0.367898	1.10089	0.270945	0.403085
NA	ENSG00000073905	ENSG00000073905.8	27.1896	-0.208721	0.189623	-1.10072	0.27102	0.403169
C11orf65	ENSG00000166323	ENSG00000166323.13	25.5477	0.191083	0.173734	1.09986	0.271393	0.403697
POLM	ENSG00000122678	ENSG00000122678.17	1015.79	-0.098124	0.0892603	-1.0993	0.271637	0.404033
UQCC6	ENSG00000204954	ENSG00000204954.10	344.323	0.124477	0.11326	1.09904	0.27175	0.404174
CTNNBL1	ENSG00000132792	ENSG00000132792.19	2327.04	-0.0799351	0.0727412	-1.0989	0.271813	0.40422
NA	ENSG00000186704	ENSG00000186704.9	14.5098	-0.470577	0.42823	-1.09889	0.271817	0.40422
RARA-AS1	ENSG00000265666	ENSG00000265666.1	276.984	0.181038	0.164783	1.09864	0.271924	0.404354
NA	ENSG00000261326	ENSG00000261326.4	71.6046	0.26879	0.244699	1.09845	0.272007	0.404441
N4BP2L1	ENSG00000139597	ENSG00000139597.18	383.693	-0.205133	0.186752	-1.09842	0.272019	0.404441
DCAF17	ENSG00000115827	ENSG00000115827.14	1280.63	0.0895249	0.0815114	1.09831	0.272068	0.404488
DIS3L	ENSG00000166938	ENSG00000166938.13	1518.84	0.148058	0.134817	1.09822	0.27211	0.404523
PIK3R4	ENSG00000196455	ENSG00000196455.8	2388.52	0.0445418	0.0405639	1.09807	0.272176	0.404594
NA	ENSG00000133475	ENSG00000133475.17	7.05467	-1.68962	1.5388	-1.09801	0.272199	0.404597
LINC02893	ENSG00000269994	ENSG00000269994.3	25.2201	0.722487	0.658016	1.09798	0.272214	0.404597
CNOT4	ENSG00000080802	ENSG00000080802.19	1827.51	-0.0861801	0.0784933	-1.09793	0.272235	0.404602
ATG2B	ENSG00000066739	ENSG00000066739.12	3427.73	-0.122437	0.111523	-1.09786	0.272265	0.40462
SLC66A1	ENSG00000040487	ENSG00000040487.13	1035.06	-0.113067	0.103012	-1.09761	0.272373	0.404753
SLC37A3	ENSG00000157800	ENSG00000157800.18	6349.77	0.0820097	0.0747323	1.09738	0.272476	0.404858
PIGL	ENSG00000108474	ENSG00000108474.17	691.752	-0.0865047	0.0788291	-1.09737	0.272479	0.404858
GSK3B	ENSG00000082701	ENSG00000082701.17	6876.15	-0.0604379	0.055079	-1.0973	0.272512	0.404879
AQR	ENSG00000021776	ENSG00000021776.11	5394.5	0.0671833	0.0612324	1.09719	0.27256	0.404925
MIX23	ENSG00000160124	ENSG00000160124.9	1503.48	0.129816	0.118326	1.0971	0.272599	0.404955
CUX1	ENSG00000257923	ENSG00000257923.12	10728.1	0.115568	0.105351	1.09698	0.272652	0.405007
CNIH3	ENSG00000143786	ENSG00000143786.8	58.5163	-0.30792	0.281001	-1.0958	0.273167	0.405745
WBP4	ENSG00000120688	ENSG00000120688.9	1398.14	-0.0896862	0.0818698	-1.09547	0.273309	0.40593
BAIAP2	ENSG00000175866	ENSG00000175866.16	839.882	-0.187118	0.170836	-1.09531	0.273382	0.405955
PHKA2	ENSG00000044446	ENSG00000044446.12	980.849	0.122964	0.112265	1.0953	0.273384	0.405955
BOD1	ENSG00000145919	ENSG00000145919.11	1715.11	0.119825	0.1094	1.0953	0.273387	0.405955
TUBA4A	ENSG00000127824	ENSG00000127824.15	9281.36	0.178836	0.16328	1.09527	0.273398	0.405955
LARS1	ENSG00000133706	ENSG00000133706.19	7072.87	0.105326	0.0961715	1.09519	0.273431	0.405977
NA	ENSG00000271659	ENSG00000271659.1	4.13105	0.6462	0.590118	1.09504	0.273501	0.406053
DNMT3B	ENSG00000088305	ENSG00000088305.18	165.3	-0.235404	0.214988	-1.09496	0.273533	0.406059
NA	ENSG00000197744	ENSG00000197744.5	103.732	-0.14019	0.128034	-1.09495	0.27354	0.406059
POLE3	ENSG00000148229	ENSG00000148229.13	4087.94	-0.148669	0.135794	-1.09481	0.2736	0.406102
NA	ENSG00000278212	ENSG00000278212.2	85.2931	0.382522	0.3494	1.0948	0.273605	0.406102
COG7	ENSG00000168434	ENSG00000168434.13	3116.33	0.0766947	0.0700588	1.09472	0.273639	0.406126
TIMMDC1	ENSG00000113845	ENSG00000113845.10	5784.17	0.0679859	0.0621073	1.09465	0.27367	0.406143
EEF1AKMT4	ENSG00000284753	ENSG00000284753.2	225.628	-0.134567	0.122941	-1.09457	0.273705	0.40617
XRCC6P2	ENSG00000234825	ENSG00000234825.3	13.9411	-0.320156	0.292769	-1.09354	0.274155	0.40681
B3GNT2	ENSG00000170340	ENSG00000170340.11	6773.9	0.156542	0.143168	1.09342	0.274212	0.406867
NFIL3	ENSG00000165030	ENSG00000165030.4	2732.61	-0.261378	0.239095	-1.0932	0.274308	0.406984
GLTC1	ENSG00000255306	ENSG00000255306.1	11.1165	-0.347432	0.31786	-1.09303	0.274379	0.407062
TEDC1	ENSG00000185347	ENSG00000185347.18	871.259	-0.159438	0.14591	-1.09271	0.27452	0.407244
UBA5	ENSG00000081307	ENSG00000081307.15	3278.25	-0.11444	0.104738	-1.09263	0.274558	0.407248
XNDC1N	ENSG00000254469	ENSG00000254469.9	105.567	0.133776	0.122435	1.09262	0.274558	0.407248
TBRG1	ENSG00000154144	ENSG00000154144.13	2711.85	0.0715893	0.0655302	1.09246	0.27463	0.407326
ITIH2	ENSG00000151655	ENSG00000151655.19	5.35847	0.521982	0.47793	1.09217	0.274757	0.407473
NOLC1	ENSG00000166197	ENSG00000166197.17	7681.84	-0.183705	0.168204	-1.09216	0.274765	0.407473
YIPF2	ENSG00000130733	ENSG00000130733.11	3133.32	0.110538	0.101249	1.09174	0.27495	0.40772
FAM193A	ENSG00000125386	ENSG00000125386.16	2184.42	0.0906675	0.0830642	1.09153	0.275038	0.407824
PINK1-AS	ENSG00000117242	ENSG00000117242.7	373.883	-0.0865583	0.0793127	-1.09135	0.275117	0.407914
NA	ENSG00000223947	ENSG00000223947.1	14.8066	0.432823	0.396675	1.09113	0.275217	0.408036
SEC62	ENSG00000008952	ENSG00000008952.17	13349.9	0.0700067	0.0641699	1.09096	0.275291	0.408118
NA	ENSG00000231084	ENSG00000231084.2	28.049	0.196451	0.180125	1.09063	0.275434	0.408291
CLDN4	ENSG00000189143	ENSG00000189143.10	98918.3	0.209342	0.191949	1.09061	0.275444	0.408291
RREB1	ENSG00000124782	ENSG00000124782.20	10020.4	-0.112888	0.103522	-1.09047	0.275504	0.408313
NA	ENSG00000229097	ENSG00000229097.1	28.211	-0.181099	0.166074	-1.09047	0.275507	0.408313
NA	ENSG00000259162	ENSG00000259162.1	27.0043	0.528279	0.484458	1.09045	0.275513	0.408313
ZNF273	ENSG00000198039	ENSG00000198039.11	231.229	0.187979	0.172435	1.09015	0.275649	0.408487
NA	ENSG00000229609	ENSG00000229609.1	29.6698	0.344709	0.316276	1.0899	0.275757	0.408588
LOC112694756	ENSG00000285043	ENSG00000285043.3	20.9276	-0.209218	0.191965	-1.08988	0.275767	0.408588
TIAL1	ENSG00000151923	ENSG00000151923.18	6584.08	0.0581389	0.0533468	1.08983	0.275789	0.408588
GRK6	ENSG00000198055	ENSG00000198055.11	3067.34	-0.085799	0.0787271	-1.08983	0.275789	0.408588
RIC8A	ENSG00000177963	ENSG00000177963.15	7182.79	-0.0725991	0.0666202	-1.08975	0.275825	0.408614
TMSB4XP4	ENSG00000223551	ENSG00000223551.1	3258.69	0.325523	0.298732	1.08968	0.275852	0.408614
PDZD7	ENSG00000186862	ENSG00000186862.20	27.9336	-0.338802	0.310923	-1.08966	0.275861	0.408614
NA	ENSG00000249565	ENSG00000249565.2	18.9509	0.240692	0.220932	1.08944	0.27596	0.408734
NOP58	ENSG00000055044	ENSG00000055044.11	3029.71	-0.201519	0.185009	-1.08924	0.276048	0.408837
CIMIP2B	ENSG00000215187	ENSG00000215187.12	14.6171	-0.366005	0.336127	-1.08889	0.276203	0.409039
NA	ENSG00000234645	ENSG00000234645.3	8.35407	0.388253	0.356682	1.08851	0.276369	0.409259
TSNARE1	ENSG00000171045	ENSG00000171045.16	666.04	0.164639	0.151264	1.08842	0.276411	0.409277
UTP14A	ENSG00000156697	ENSG00000156697.13	1478.28	-0.18072	0.166042	-1.0884	0.276418	0.409277
PAIP2	ENSG00000120727	ENSG00000120727.13	2590.43	-0.104076	0.0956516	-1.08807	0.276563	0.409453
MAN1B1	ENSG00000177239	ENSG00000177239.16	5038.4	-0.0978092	0.089894	-1.08805	0.276573	0.409453
FOXO1	ENSG00000150907	ENSG00000150907.10	3291.22	0.171904	0.158006	1.08795	0.276616	0.409489
PALS2	ENSG00000105926	ENSG00000105926.16	191.223	-0.266043	0.24456	-1.08784	0.276664	0.409534
PIK3R3	ENSG00000117461	ENSG00000117461.15	2954.4	-0.189407	0.174141	-1.08767	0.276742	0.409621
MIR3682	ENSG00000265452	ENSG00000265452.1	7.13651	-0.398118	0.366122	-1.08739	0.276864	0.409775
PPP1R11	ENSG00000204619	ENSG00000204619.8	13211.2	-0.121076	0.111365	-1.0872	0.276949	0.409874
AMN1-AS1	ENSG00000276900	ENSG00000276900.1	524.843	-0.259272	0.238519	-1.08701	0.277034	0.409973
INPP1	ENSG00000151689	ENSG00000151689.13	5885.9	-0.20496	0.188577	-1.08687	0.277092	0.410032
LINC02688	ENSG00000254872	ENSG00000254872.3	305.542	0.177255	0.163099	1.08679	0.277128	0.410058
ZNF462	ENSG00000148143	ENSG00000148143.13	1468.28	-0.135882	0.125059	-1.08655	0.277237	0.410193
H3-5	ENSG00000188375	ENSG00000188375.5	12.6228	-0.362339	0.333506	-1.08645	0.277278	0.410226
WDR1	ENSG00000071127	ENSG00000071127.17	55736.5	-0.103729	0.0954921	-1.08626	0.277365	0.410315
G2E3	ENSG00000092140	ENSG00000092140.16	1702.3	-0.147451	0.135745	-1.08624	0.277375	0.410315
WBP2	ENSG00000132471	ENSG00000132471.12	9181.94	0.173015	0.159303	1.08608	0.277445	0.410375
CWC15	ENSG00000150316	ENSG00000150316.12	3386.06	0.0785559	0.072331	1.08606	0.277452	0.410375
NA	ENSG00000205622	ENSG00000205622.11	100.726	0.217408	0.200204	1.08593	0.277509	0.410434
CCDC141	ENSG00000163492	ENSG00000163492.15	10.1691	-0.45512	0.419186	-1.08572	0.277601	0.410543
MTMR9	ENSG00000104643	ENSG00000104643.10	1105.71	-0.126935	0.116918	-1.08567	0.277625	0.410551
TECR	ENSG00000099797	ENSG00000099797.15	5204.24	0.102639	0.0945613	1.08543	0.277733	0.410683
TMC2	ENSG00000149488	ENSG00000149488.14	15.6492	-0.378529	0.348766	-1.08534	0.277771	0.410713
STK10	ENSG00000072786	ENSG00000072786.13	3626.56	-0.156515	0.144215	-1.08529	0.277795	0.410721
WBP1L	ENSG00000166272	ENSG00000166272.18	7802.41	0.120148	0.110726	1.08509	0.277881	0.410821
ADM5	ENSG00000224420	ENSG00000224420.3	15.898	-0.315345	0.29065	-1.08496	0.277937	0.410876
ARSK	ENSG00000164291	ENSG00000164291.17	282.122	-0.160107	0.147576	-1.08491	0.277961	0.410876
LYPD6B	ENSG00000150556	ENSG00000150556.17	724.22	-0.257874	0.237697	-1.08488	0.277973	0.410876
SPECC1	ENSG00000128487	ENSG00000128487.18	9309.93	-0.195298	0.180057	-1.08465	0.278077	0.411002
CNST	ENSG00000162852	ENSG00000162852.14	4757.83	0.173631	0.16012	1.08438	0.278197	0.41115
SSH3	ENSG00000172830	ENSG00000172830.13	4418.24	0.1087	0.100245	1.08434	0.278213	0.41115
SMAD2	ENSG00000175387	ENSG00000175387.16	7863.59	0.0676652	0.0624087	1.08423	0.278264	0.411198
NA	ENSG00000258101	ENSG00000258101.2	13.5093	0.305954	0.282227	1.08407	0.278335	0.411275
SSH1	ENSG00000084112	ENSG00000084112.15	3321.18	0.124905	0.115224	1.08402	0.278357	0.411281
GALK2	ENSG00000156958	ENSG00000156958.15	2553.86	-0.106525	0.0982752	-1.08394	0.278389	0.411302
AXIN2	ENSG00000168646	ENSG00000168646.13	2673.91	-0.181541	0.167491	-1.08388	0.278417	0.411316
NA	ENSG00000203804	ENSG00000203804.5	18.0395	-0.47429	0.437618	-1.0838	0.278454	0.411343
NA	ENSG00000285991	ENSG00000285991.1	5.42286	0.445152	0.410846	1.0835	0.278587	0.411492
NA	ENSG00000250990	ENSG00000250990.1	4.1409	0.670618	0.618942	1.08349	0.278591	0.411492
MGRN1	ENSG00000102858	ENSG00000102858.13	5277.15	-0.105597	0.0974969	-1.08308	0.278773	0.411734
PRPF40A	ENSG00000196504	ENSG00000196504.19	9817.68	-0.0850329	0.0785152	-1.08301	0.278803	0.411752
TMEM117	ENSG00000139173	ENSG00000139173.10	1076.25	0.16689	0.154132	1.08278	0.278907	0.411877
ADD1	ENSG00000087274	ENSG00000087274.18	18135	-0.0739012	0.0682644	-1.08257	0.278998	0.411985
NA	ENSG00000233830	ENSG00000233830.2	62.8515	0.154399	0.142654	1.08233	0.279106	0.412117
LAGE3	ENSG00000196976	ENSG00000196976.7	593.309	0.111117	0.102705	1.0819	0.279296	0.412366
RYK	ENSG00000163785	ENSG00000163785.13	4391.18	0.0539884	0.0499043	1.08184	0.279324	0.412366
ADAMTS9-AS2	ENSG00000241684	ENSG00000241684.6	10.6512	-0.472125	0.436415	-1.08183	0.279329	0.412366
ANAPC2	ENSG00000176248	ENSG00000176248.9	1983.2	0.0734846	0.0679393	1.08162	0.279421	0.412474
NCAPD2	ENSG00000010292	ENSG00000010292.13	5777.94	-0.150713	0.139365	-1.08142	0.279508	0.412576
LRWD1	ENSG00000161036	ENSG00000161036.13	1485.23	-0.098962	0.091524	-1.08127	0.279578	0.412651
CEP57	ENSG00000166037	ENSG00000166037.11	1956.74	-0.0892662	0.0825748	-1.08104	0.279681	0.412758
ING2-DT	ENSG00000232648	ENSG00000232648.4	24.6111	-0.239797	0.221824	-1.08102	0.279687	0.412758
NA	ENSG00000287608	ENSG00000287608.1	7.98851	0.406866	0.376472	1.08073	0.279815	0.412921
NA	ENSG00000285688	ENSG00000285688.1	8.33481	0.47538	0.439931	1.08058	0.279885	0.412997
NA	ENSG00000273151	ENSG00000273151.1	370.906	0.168436	0.155933	1.08019	0.280059	0.413226
B3GNT5	ENSG00000176597	ENSG00000176597.12	12485.3	-0.190968	0.176836	-1.07992	0.280179	0.413376
TTC22	ENSG00000006555	ENSG00000006555.11	13478.9	-0.262208	0.242818	-1.07985	0.280208	0.413392
MAP4K3	ENSG00000011566	ENSG00000011566.15	4381.92	-0.0937175	0.0867949	-1.07976	0.28025	0.413426
WDR45	ENSG00000196998	ENSG00000196998.19	1530.79	-0.0948715	0.0878859	-1.07948	0.280372	0.413579
LRRC37A6P	ENSG00000230445	ENSG00000230445.4	17.3686	0.337267	0.312495	1.07927	0.280467	0.413675
NA	ENSG00000286619	ENSG00000286619.1	100.192	-0.899257	0.83322	-1.07926	0.280474	0.413675
NA	ENSG00000261324	ENSG00000261324.2	163.805	0.242314	0.224528	1.07921	0.280492	0.413675
DPY30	ENSG00000162961	ENSG00000162961.14	2809.06	0.0938992	0.0870107	1.07917	0.280513	0.413679
NA	ENSG00000272512	ENSG00000272512.1	47.3572	-0.466012	0.432109	-1.07846	0.280828	0.414117
HAUS1	ENSG00000152240	ENSG00000152240.13	1371.24	-0.158553	0.147028	-1.07839	0.280862	0.414139
SUMF2	ENSG00000129103	ENSG00000129103.19	6578.47	0.0978167	0.0907122	1.07832	0.280891	0.414155
TMEM81	ENSG00000174529	ENSG00000174529.7	94.2641	0.166565	0.154483	1.07821	0.280941	0.414202
NA	ENSG00000269176	ENSG00000269176.2	40.9772	0.196735	0.182614	1.07733	0.281335	0.414755
EGR4	ENSG00000135625	ENSG00000135625.8	5.48054	-0.808602	0.750633	-1.07723	0.281379	0.414792
HBP1	ENSG00000105856	ENSG00000105856.14	5658.91	-0.181194	0.168219	-1.07713	0.281424	0.414827
MANEA	ENSG00000172469	ENSG00000172469.17	987.87	-0.186812	0.173444	-1.07708	0.281445	0.414827
ANKRD26	ENSG00000107890	ENSG00000107890.17	633.911	-0.10141	0.0941574	-1.07702	0.281471	0.414827
PROX1-AS1	ENSG00000230461	ENSG00000230461.9	15.6681	0.32795	0.3045	1.07701	0.281476	0.414827
FAM199X	ENSG00000123575	ENSG00000123575.9	6270.25	-0.0848458	0.0787829	-1.07696	0.281499	0.414834
VIM2P	ENSG00000286215	ENSG00000286215.1	4.28867	-0.723985	0.672293	-1.07689	0.28153	0.414852
IFT20	ENSG00000109083	ENSG00000109083.14	1341.47	0.074817	0.0694841	1.07675	0.281592	0.414915
TSPAN3	ENSG00000140391	ENSG00000140391.15	116328	0.175339	0.162847	1.07671	0.28161	0.414915
KRT20	ENSG00000171431	ENSG00000171431.4	302960	0.252716	0.234727	1.07664	0.28164	0.414933
NA	ENSG00000271204	ENSG00000271204.1	5.76792	0.637563	0.592313	1.0764	0.28175	0.415068
C7orf78	ENSG00000226690	ENSG00000226690.9	7.39679	0.660255	0.613419	1.07635	0.28177	0.41507
C1QTNF1	ENSG00000173918	ENSG00000173918.15	1194.91	-0.213156	0.198065	-1.07619	0.281841	0.415148
NA	ENSG00000285053	ENSG00000285053.1	83.3413	0.154096	0.143215	1.07598	0.281937	0.415254
LYSMD1	ENSG00000163155	ENSG00000163155.12	594.713	0.0783372	0.0728076	1.07595	0.28195	0.415254
CDC42EP3	ENSG00000163171	ENSG00000163171.8	3375.92	0.262189	0.243716	1.0758	0.282018	0.415327
AIMP2	ENSG00000106305	ENSG00000106305.10	1469.55	0.103355	0.0960797	1.07572	0.282053	0.415351
PRPSAP2	ENSG00000141127	ENSG00000141127.15	2415.41	0.0605311	0.0562775	1.07558	0.282114	0.415414
LY75	ENSG00000054219	ENSG00000054219.11	3780.37	-0.136052	0.126503	-1.07549	0.282157	0.415449
CYTH1	ENSG00000108669	ENSG00000108669.16	8242.04	-0.139683	0.129884	-1.07544	0.282176	0.41545
NA	ENSG00000283148	ENSG00000283148.1	8.36586	-0.587782	0.546608	-1.07533	0.282229	0.415501
MTPAP	ENSG00000107951	ENSG00000107951.15	1368.53	0.0934627	0.0869214	1.07526	0.28226	0.41552
PDIA5	ENSG00000065485	ENSG00000065485.20	3158.52	-0.12479	0.116066	-1.07516	0.282304	0.415557
ADAT3	ENSG00000213638	ENSG00000213638.6	604.517	0.165452	0.153921	1.07491	0.282413	0.415659
NA	ENSG00000226747	ENSG00000226747.6	5.20153	0.686446	0.638621	1.07489	0.282425	0.415659
NA	ENSG00000254248	ENSG00000254248.1	35.1204	0.40121	0.373262	1.07487	0.282431	0.415659
NPPC	ENSG00000163273	ENSG00000163273.4	11.4911	-0.816407	0.759585	-1.07481	0.282462	0.415659
PPM1N	ENSG00000213889	ENSG00000213889.11	82.6899	-0.251319	0.233829	-1.0748	0.282466	0.415659
PPRC1	ENSG00000148840	ENSG00000148840.11	2122.47	-0.158648	0.147626	-1.07466	0.282526	0.415699
CAPN3	ENSG00000092529	ENSG00000092529.25	92.9014	0.259305	0.241292	1.07465	0.28253	0.415699
NDRG1	ENSG00000104419	ENSG00000104419.17	40967	0.279713	0.260322	1.07449	0.282602	0.415779
ESCO1	ENSG00000141446	ENSG00000141446.11	2268.28	-0.0830093	0.0772657	-1.07434	0.282672	0.415854
RBM3	ENSG00000102317	ENSG00000102317.18	20681.1	-0.145561	0.135525	-1.07406	0.282797	0.41601
HYAL4	ENSG00000106302	ENSG00000106302.10	9.64027	0.686293	0.639262	1.07357	0.283015	0.416304
NA	ENSG00000258682	ENSG00000258682.1	17.9378	0.26282	0.24484	1.07344	0.283075	0.416365
NA	ENSG00000253339	ENSG00000253339.2	7.04106	-1.01598	0.946709	-1.07317	0.283197	0.416517
RARRES1	ENSG00000118849	ENSG00000118849.10	7708.87	-0.328803	0.306471	-1.07287	0.28333	0.416681
VASP	ENSG00000125753	ENSG00000125753.14	28438.6	-0.142553	0.132875	-1.07284	0.283345	0.416681
NA	ENSG00000256948	ENSG00000256948.1	6.58106	0.475164	0.442992	1.07263	0.283439	0.416791
HCG9	ENSG00000204625	ENSG00000204625.10	9.64493	0.592302	0.552235	1.07255	0.283471	0.416812
TSSK4	ENSG00000139908	ENSG00000139908.15	42.1438	0.191716	0.178785	1.07232	0.283575	0.416937
MIEF2	ENSG00000177427	ENSG00000177427.13	1065.5	0.132723	0.123792	1.07215	0.283652	0.417015
BAZ1B	ENSG00000009954	ENSG00000009954.11	7105.23	-0.0678532	0.0632887	-1.07212	0.283665	0.417015
NA	ENSG00000286039	ENSG00000286039.1	9.63839	-0.628566	0.586525	-1.07168	0.283864	0.41728
MAN2A1	ENSG00000112893	ENSG00000112893.10	13787.9	-0.103072	0.0961831	-1.07162	0.283891	0.417292
NA	ENSG00000229848	ENSG00000229848.1	14.9384	-0.352222	0.328716	-1.07151	0.28394	0.41733
MCM4	ENSG00000104738	ENSG00000104738.18	5968.81	-0.210706	0.19665	-1.07148	0.283954	0.41733
PCSEAT	ENSG00000286027	ENSG00000286027.1	257.295	-0.501204	0.467855	-1.07128	0.284043	0.417434
NA	ENSG00000274292	ENSG00000274292.1	13.5347	0.395897	0.36964	1.07103	0.284154	0.41757
BRD2	ENSG00000204256	ENSG00000204256.14	17838.1	-0.0690549	0.0644889	-1.0708	0.284258	0.417696
RAB28	ENSG00000157869	ENSG00000157869.16	1205.11	-0.0643084	0.0601087	-1.06987	0.284678	0.418286
ADAM32	ENSG00000197140	ENSG00000197140.15	60.2271	0.363282	0.33959	1.06977	0.284723	0.418325
NA	ENSG00000134297	ENSG00000134297.6	90.9922	-0.207331	0.193818	-1.06972	0.284744	0.418328
RPS4X	ENSG00000198034	ENSG00000198034.11	81026.6	0.112797	0.105451	1.06966	0.284772	0.418342
SCRN2	ENSG00000141295	ENSG00000141295.14	1755.4	0.122117	0.114172	1.06959	0.284803	0.418343
HNRNPA2B1	ENSG00000122566	ENSG00000122566.22	60335.1	-0.113079	0.105726	-1.06955	0.284822	0.418343
ADAMDEC1	ENSG00000134028	ENSG00000134028.14	1518.72	-0.353872	0.330865	-1.06953	0.284829	0.418343
NA	ENSG00000270392	ENSG00000270392.2	7.5057	-0.457855	0.428124	-1.06944	0.284869	0.418375
KRT40	ENSG00000204889	ENSG00000204889.11	31.4777	0.48287	0.451585	1.06928	0.284944	0.418458
MRPL4	ENSG00000105364	ENSG00000105364.14	1888.02	0.126507	0.118337	1.06905	0.285049	0.418585
NA	ENSG00000273394	ENSG00000273394.1	7.15046	0.434432	0.406432	1.06889	0.285119	0.41863
DVL3	ENSG00000161202	ENSG00000161202.20	6804.1	0.0839748	0.0785631	1.06888	0.285123	0.41863
LINC01237	ENSG00000233806	ENSG00000233806.7	10.6652	0.37478	0.350642	1.06884	0.285142	0.41863
MGST2	ENSG00000085871	ENSG00000085871.9	9046.05	0.0842315	0.0788085	1.06881	0.285155	0.41863
LOC124903567	ENSG00000282793	ENSG00000282793.1	8.07949	-0.492549	0.460939	-1.06858	0.28526	0.418751
KIAA0319	ENSG00000137261	ENSG00000137261.15	386.807	-0.319426	0.298935	-1.06855	0.285274	0.418751
SLC24A1	ENSG00000074621	ENSG00000074621.14	684.339	-0.0982528	0.0919755	-1.06825	0.285408	0.41892
NA	ENSG00000233325	ENSG00000233325.3	27.4454	-0.223727	0.209448	-1.06817	0.285443	0.418944
ITGB3BP	ENSG00000142856	ENSG00000142856.17	869.667	-0.212439	0.198927	-1.06793	0.285553	0.41907
P2RX4	ENSG00000135124	ENSG00000135124.15	10547.1	0.250864	0.234913	1.0679	0.285566	0.41907
NA	ENSG00000276846	ENSG00000276846.1	12.722	0.407738	0.381879	1.06772	0.285648	0.419163
TMEM123	ENSG00000152558	ENSG00000152558.15	19331	-0.0962744	0.0902066	-1.06727	0.285852	0.419434
SOX12	ENSG00000177732	ENSG00000177732.9	375.926	-0.151031	0.141533	-1.06711	0.285921	0.419508
NA	ENSG00000287985	ENSG00000287985.1	6.53642	-0.731826	0.685883	-1.06698	0.285979	0.419566
LINC01126	ENSG00000279873	ENSG00000279873.2	11.0485	0.346579	0.324862	1.06685	0.28604	0.419629
NA	ENSG00000283403	ENSG00000283403.1	12.7475	0.610049	0.571912	1.06668	0.286115	0.4197
RNF20	ENSG00000155827	ENSG00000155827.12	3653.83	0.0625191	0.0586121	1.06666	0.286126	0.4197
PRP4K	ENSG00000112739	ENSG00000112739.17	7440.72	-0.0631644	0.0592452	-1.06615	0.286355	0.420009
AMDHD1	ENSG00000139344	ENSG00000139344.8	8.37812	-0.492029	0.461553	-1.06603	0.28641	0.420029
SLC25A5P5	ENSG00000226421	ENSG00000226421.1	14.7922	0.647919	0.607792	1.06602	0.286414	0.420029
ADNP-AS1	ENSG00000259456	ENSG00000259456.4	65.6773	0.16834	0.157918	1.066	0.286425	0.420029
ECI2-DT	ENSG00000234817	ENSG00000234817.2	77.6935	0.305787	0.286879	1.06591	0.286465	0.42006
CTSZ	ENSG00000101160	ENSG00000101160.15	40094.5	0.176517	0.165738	1.06504	0.286858	0.42061
PSEN2	ENSG00000143801	ENSG00000143801.18	76.963	0.162304	0.152428	1.0648	0.286968	0.420723
KEL	ENSG00000197993	ENSG00000197993.9	8.26882	-0.653786	0.614008	-1.06479	0.286973	0.420723
SLC4A7	ENSG00000033867	ENSG00000033867.16	1196.28	-0.206033	0.193549	-1.0645	0.287104	0.42088
NA	ENSG00000232600	ENSG00000232600.3	16.8066	0.259193	0.243495	1.06447	0.287117	0.42088
NA	ENSG00000257576	ENSG00000257576.1	10.7683	-0.423263	0.397653	-1.0644	0.287146	0.420894
NPR2	ENSG00000159899	ENSG00000159899.15	202.819	-0.193744	0.182056	-1.0642	0.287237	0.421
NA	ENSG00000273432	ENSG00000273432.1	6.35392	0.46647	0.438363	1.06412	0.287275	0.421029
ZNF638	ENSG00000075292	ENSG00000075292.19	7296.39	-0.0729278	0.0685465	-1.06392	0.287366	0.421134
NHLRC3	ENSG00000188811	ENSG00000188811.14	3434.9	0.137785	0.129528	1.06374	0.287447	0.421203
NA	ENSG00000286732	ENSG00000286732.1	5.27066	-0.735013	0.690994	-1.0637	0.287463	0.421203
LINC00926	ENSG00000247982	ENSG00000247982.6	264.572	0.25089	0.23587	1.06368	0.287474	0.421203
LOC100887080	ENSG00000283399	ENSG00000283399.1	5.74078	-0.410816	0.386246	-1.06361	0.287504	0.421203
SAXO3	ENSG00000268655	ENSG00000268655.2	7.23948	-0.554669	0.521515	-1.06357	0.287523	0.421203
NA	ENSG00000233376	ENSG00000233376.1	6.70284	0.556448	0.523191	1.06357	0.287525	0.421203
DENND4A	ENSG00000174485	ENSG00000174485.16	2146.42	-0.101712	0.0956578	-1.06329	0.287651	0.42136
C11orf16	ENSG00000176029	ENSG00000176029.14	4.10834	-0.572602	0.53875	-1.06283	0.287857	0.421634
PEX6	ENSG00000124587	ENSG00000124587.14	2080.51	0.237646	0.223629	1.06268	0.287926	0.421681
EXOSC7	ENSG00000075914	ENSG00000075914.13	1367.73	-0.119915	0.112842	-1.06268	0.287927	0.421681
PSMG2	ENSG00000128789	ENSG00000128789.21	4941.9	-0.0655426	0.061683	-1.06257	0.287976	0.421727
CAMK2A	ENSG00000070808	ENSG00000070808.17	21.2058	0.455585	0.428855	1.06233	0.288086	0.421813
TAF1A	ENSG00000143498	ENSG00000143498.18	289.077	-0.210215	0.197882	-1.06232	0.288088	0.421813
EWSR1	ENSG00000182944	ENSG00000182944.18	16941.1	-0.0754672	0.0710402	-1.06232	0.288092	0.421813
NA	ENSG00000179362	ENSG00000179362.14	416.725	-0.240521	0.226432	-1.06222	0.288136	0.421843
FAT1	ENSG00000083857	ENSG00000083857.14	36963.6	-0.136802	0.128794	-1.06218	0.288154	0.421843
MAP1B	ENSG00000131711	ENSG00000131711.15	286.062	-0.379878	0.357651	-1.06215	0.288169	0.421843
LRRTM1	ENSG00000162951	ENSG00000162951.11	10.7107	-0.521058	0.490627	-1.06203	0.288224	0.421896
GAA	ENSG00000171298	ENSG00000171298.13	4131.73	-0.192363	0.181179	-1.06173	0.28836	0.422069
URB1	ENSG00000142207	ENSG00000142207.7	1480.54	-0.208823	0.196709	-1.06159	0.288424	0.422135
TRPV3	ENSG00000167723	ENSG00000167723.15	1162.85	0.441809	0.416237	1.06144	0.288492	0.422207
CCT8	ENSG00000156261	ENSG00000156261.13	12244	-0.128108	0.120705	-1.06133	0.288539	0.422222
NA	ENSG00000271933	ENSG00000271933.1	20.1692	0.259217	0.244238	1.06133	0.28854	0.422222
CD151	ENSG00000177697	ENSG00000177697.19	23917.6	0.119341	0.112452	1.06126	0.288571	0.42224
CLEC10A	ENSG00000132514	ENSG00000132514.14	237.957	-0.342339	0.322666	-1.06097	0.288704	0.422407
NA	ENSG00000283196	ENSG00000283196.2	166.629	-0.234336	0.220893	-1.06086	0.288755	0.422427
NA	ENSG00000250602	ENSG00000250602.6	12.5926	0.313055	0.295097	1.06086	0.288756	0.422427
TNMD	ENSG00000000005	ENSG00000000005.6	41.7517	0.403351	0.380315	1.06057	0.288886	0.422544
SCN1A-AS1	ENSG00000236107	ENSG00000236107.10	8.75699	-1.04702	0.987264	-1.06052	0.288906	0.422544
LTA4H	ENSG00000111144	ENSG00000111144.10	5186.68	-0.0822886	0.077596	-1.06047	0.288929	0.422544
LOC124902947	ENSG00000287200	ENSG00000287200.1	21.3425	-0.263069	0.248072	-1.06046	0.288937	0.422544
NA	ENSG00000260693	ENSG00000260693.1	5.4194	0.588515	0.554977	1.06043	0.288948	0.422544
MBOAT7	ENSG00000125505	ENSG00000125505.17	10344.5	0.188703	0.177949	1.06043	0.288948	0.422544
SEZ6L2	ENSG00000174938	ENSG00000174938.15	1715.08	-0.248689	0.234539	-1.06033	0.288994	0.422578
FAM3D	ENSG00000198643	ENSG00000198643.7	40298.6	0.201496	0.190038	1.0603	0.289009	0.422578
THUMPD2	ENSG00000138050	ENSG00000138050.15	437.082	-0.144487	0.13631	-1.05999	0.289151	0.422746
SERINC3	ENSG00000132824	ENSG00000132824.14	17344.5	0.0737617	0.06959	1.05995	0.289169	0.422746
ZDHHC11B	ENSG00000206077	ENSG00000206077.14	239.914	0.512941	0.483942	1.05992	0.28918	0.422746
MRPS15	ENSG00000116898	ENSG00000116898.12	4130.96	-0.121395	0.11457	-1.05956	0.289343	0.422956
HPRT1	ENSG00000165704	ENSG00000165704.15	2749.24	-0.090301	0.0852828	-1.05884	0.289672	0.42341
ATP7B	ENSG00000123191	ENSG00000123191.16	2971.27	0.141143	0.133349	1.05845	0.289849	0.423641
EPS8L2	ENSG00000177106	ENSG00000177106.16	17070.7	0.153839	0.14537	1.05825	0.28994	0.423694
RFWD3	ENSG00000168411	ENSG00000168411.14	2920.76	-0.103746	0.0980356	-1.05825	0.289941	0.423694
MRPS12	ENSG00000128626	ENSG00000128626.12	2305.44	0.123802	0.11699	1.05823	0.28995	0.423694
CTAGE9	ENSG00000236761	ENSG00000236761.6	15.5527	0.71105	0.671937	1.05821	0.28996	0.423694
SELENOT	ENSG00000198843	ENSG00000198843.13	13270.7	0.0744457	0.0703636	1.05801	0.290049	0.423797
LOC102724701	ENSG00000280145	ENSG00000280145.3	22.389	-0.655753	0.619894	-1.05785	0.290125	0.423843
MYO7B	ENSG00000169994	ENSG00000169994.19	25447.6	-0.191575	0.181105	-1.05782	0.290139	0.423843
MALT1-AS1	ENSG00000267226	ENSG00000267226.2	19.263	-0.333219	0.315017	-1.05778	0.290156	0.423843
NA	ENSG00000287367	ENSG00000287367.1	16.114	-0.498447	0.471221	-1.05778	0.290157	0.423843
NA	ENSG00000225356	ENSG00000225356.3	24.4846	-0.223404	0.211221	-1.05768	0.290203	0.423884
MYOM2	ENSG00000036448	ENSG00000036448.10	74.5441	0.530148	0.501258	1.05763	0.290222	0.423884
PCYT2	ENSG00000185813	ENSG00000185813.11	4144.09	0.136024	0.128624	1.05753	0.290271	0.423927
KMT2D	ENSG00000167548	ENSG00000167548.17	8218.97	0.11625	0.109967	1.05713	0.29045	0.424162
COMMD1	ENSG00000173163	ENSG00000173163.10	1420.25	-0.0588561	0.055683	-1.05699	0.290518	0.424233
SYNGAP1	ENSG00000197283	ENSG00000197283.18	443.812	-0.1944	0.183977	-1.05665	0.29067	0.424427
ZNF275	ENSG00000063587	ENSG00000063587.15	1280.89	-0.123932	0.117307	-1.05647	0.290754	0.424505
PAFAH1B1	ENSG00000007168	ENSG00000007168.14	14805.6	0.0874894	0.0828182	1.0564	0.290784	0.424505
IGSF11	ENSG00000144847	ENSG00000144847.13	8.93328	0.600045	0.568039	1.05635	0.29081	0.424505
NA	ENSG00000185596	ENSG00000185596.16	465.585	0.201788	0.191027	1.05633	0.290817	0.424505
RPS13P2	ENSG00000228929	ENSG00000228929.1	152.515	0.289506	0.274068	1.05633	0.290818	0.424505
PCDHGB5	ENSG00000276547	ENSG00000276547.2	98.6697	-0.334539	0.316713	-1.05628	0.290839	0.424509
DENR	ENSG00000139726	ENSG00000139726.11	6068.84	-0.0867316	0.0821289	-1.05604	0.290949	0.424642
SLC17A9	ENSG00000101194	ENSG00000101194.18	2250.14	-0.20097	0.190398	-1.05552	0.291185	0.42496
RPL27P4	ENSG00000225616	ENSG00000225616.2	9.06505	0.367338	0.348084	1.05531	0.291281	0.425072
SCUBE1	ENSG00000159307	ENSG00000159307.19	66.3047	-0.417496	0.395708	-1.05506	0.291397	0.425213
BBS9	ENSG00000122507	ENSG00000122507.21	472.063	0.123206	0.116782	1.05501	0.291423	0.425223
DBNDD2	ENSG00000244274	ENSG00000244274.9	384.634	0.183484	0.173943	1.05485	0.291494	0.425287
KCNJ3	ENSG00000162989	ENSG00000162989.5	139.98	0.561558	0.53237	1.05483	0.291505	0.425287
NA	ENSG00000236456	ENSG00000236456.1	8.8285	-0.306087	0.290243	-1.05459	0.291612	0.425417
DEFA5	ENSG00000164816	ENSG00000164816.8	4903.74	0.833113	0.790191	1.05432	0.291737	0.425556
NDUFAF7	ENSG00000003509	ENSG00000003509.16	944.275	0.0940768	0.0892314	1.0543	0.291745	0.425556
THOC7	ENSG00000163634	ENSG00000163634.12	3736.36	-0.0894918	0.0848904	-1.0542	0.29179	0.425593
IGSF3P2	ENSG00000223703	ENSG00000223703.1	42.6565	0.294923	0.279786	1.0541	0.291837	0.425618
CCDC120	ENSG00000147144	ENSG00000147144.13	1894.64	-0.151426	0.143657	-1.05408	0.291845	0.425618
NA	ENSG00000260751	ENSG00000260751.2	7.77587	-0.473998	0.449734	-1.05395	0.291905	0.425678
KLHL11	ENSG00000178502	ENSG00000178502.6	239.439	0.114481	0.108645	1.05372	0.29201	0.425804
NA	ENSG00000243007	ENSG00000243007.1	5.8521	0.540447	0.51299	1.05352	0.292101	0.425892
NA	ENSG00000205771	ENSG00000205771.6	46.2477	-0.252599	0.239769	-1.05351	0.292109	0.425892
NA	ENSG00000277007	ENSG00000277007.1	6.04535	0.631889	0.59984	1.05343	0.292144	0.425899
GALNT8	ENSG00000130035	ENSG00000130035.9	832.261	0.304135	0.28872	1.05339	0.292163	0.425899
NA	ENSG00000261051	ENSG00000261051.1	24.0292	0.3289	0.312235	1.05337	0.29217	0.425899
GSTP1	ENSG00000084207	ENSG00000084207.18	23173.9	-0.150259	0.142672	-1.05318	0.292261	0.426004
MARCHF3	ENSG00000173926	ENSG00000173926.6	4099.04	0.166376	0.157991	1.05308	0.292306	0.426042
NA	ENSG00000243970	ENSG00000243970.3	116.319	0.306164	0.290758	1.05298	0.292348	0.426075
NECAB1	ENSG00000123119	ENSG00000123119.12	14.617	0.532492	0.505832	1.05271	0.292476	0.426207
DHTKD1	ENSG00000181192	ENSG00000181192.12	4950.72	-0.105765	0.100471	-1.05269	0.292481	0.426207
INTS5	ENSG00000185085	ENSG00000185085.2	1324.27	0.0718723	0.0682766	1.05266	0.292495	0.426207
PARK7	ENSG00000116288	ENSG00000116288.13	11039	-0.102389	0.0973128	-1.05216	0.292726	0.426516
ZNF622	ENSG00000173545	ENSG00000173545.5	4401.25	0.103252	0.0981476	1.05201	0.292795	0.426589
SDR42E1	ENSG00000184860	ENSG00000184860.10	1628.41	0.156013	0.148317	1.05189	0.292851	0.426635
IGHV1-69-2	ENSG00000281990	ENSG00000281990.1	123.036	-3.08312	2.93117	-1.05184	0.292873	0.426635
COA6-AS1	ENSG00000231663	ENSG00000231663.1	37.1921	0.254855	0.2423	1.05182	0.292884	0.426635
NA	ENSG00000213178	ENSG00000213178.3	49.8278	0.171312	0.162887	1.05172	0.292928	0.426672
PTGER1	ENSG00000160951	ENSG00000160951.4	21.6312	-0.381466	0.36274	-1.05163	0.292972	0.426708
DNMT3A	ENSG00000119772	ENSG00000119772.18	1247.32	-0.110765	0.105341	-1.05148	0.293036	0.426757
PRR5-ARHGAP8	ENSG00000248405	ENSG00000248405.10	12.5967	-0.3135	0.298155	-1.05147	0.293043	0.426757
THUMPD3-AS1	ENSG00000206573	ENSG00000206573.9	933.075	0.101246	0.0963264	1.05107	0.293225	0.426959
CTSD	ENSG00000117984	ENSG00000117984.15	32211.4	0.209249	0.199085	1.05105	0.293234	0.426959
TCL1A	ENSG00000100721	ENSG00000100721.11	85.7568	-2.3009	2.18916	-1.05104	0.293239	0.426959
NA	ENSG00000274987	ENSG00000274987.1	6.92507	0.400009	0.380672	1.0508	0.293352	0.427096
IL11	ENSG00000095752	ENSG00000095752.7	1953.44	-3.04024	2.89409	-1.0505	0.293488	0.427267
NA	ENSG00000239719	ENSG00000239719.1	8.58455	0.375609	0.357576	1.05043	0.29352	0.427286
NA	ENSG00000234378	ENSG00000234378.1	6.60065	0.545202	0.51908	1.05032	0.29357	0.42733
NA	ENSG00000228952	ENSG00000228952.1	25.0495	0.423377	0.403149	1.05018	0.293637	0.427401
GTF2IP5	ENSG00000224316	ENSG00000224316.1	9.00036	0.385163	0.366799	1.05006	0.293689	0.427448
NA	ENSG00000226532	ENSG00000226532.1	185.351	0.366123	0.348705	1.04995	0.29374	0.427475
NA	ENSG00000236816	ENSG00000236816.3	26.914	1.57278	1.49797	1.04994	0.293746	0.427475
NA	ENSG00000239112	ENSG00000239112.1	8.14879	0.580653	0.553141	1.04974	0.293839	0.427583
NA	ENSG00000267348	ENSG00000267348.3	13.1182	0.303223	0.288871	1.04968	0.293864	0.427592
ZFYVE1	ENSG00000165861	ENSG00000165861.14	2531.66	0.15958	0.152066	1.04941	0.29399	0.427748
PTGFRN	ENSG00000134247	ENSG00000134247.10	8732.77	-0.0765197	0.072924	-1.04931	0.294036	0.427788
NA	ENSG00000131797	ENSG00000131797.12	670.838	0.141143	0.13452	1.04923	0.294072	0.427811
CNTN2	ENSG00000184144	ENSG00000184144.12	6.40921	-0.706266	0.673352	-1.04888	0.294233	0.427993
MECR	ENSG00000116353	ENSG00000116353.16	907.344	0.141389	0.1348	1.04888	0.294234	0.427993
CTSS	ENSG00000163131	ENSG00000163131.12	68566.8	-0.169273	0.16146	-1.04839	0.29446	0.428294
CCDC51	ENSG00000164051	ENSG00000164051.14	1670.82	0.134144	0.127991	1.04808	0.294604	0.428442
CAMK4	ENSG00000152495	ENSG00000152495.11	225.586	-0.146492	0.139774	-1.04806	0.29461	0.428442
NA	ENSG00000257497	ENSG00000257497.2	55.8547	-0.318987	0.304373	-1.04801	0.294633	0.428442
NA	ENSG00000258561	ENSG00000258561.2	24.2861	0.18783	0.179227	1.048	0.294638	0.428442
NA	ENSG00000244300	ENSG00000244300.3	251.379	-0.542672	0.517972	-1.04768	0.294784	0.428626
NA	ENSG00000250132	ENSG00000250132.6	78.4796	0.149992	0.143221	1.04728	0.294971	0.428871
NA	ENSG00000272836	ENSG00000272836.1	8.96345	0.33352	0.318488	1.0472	0.295009	0.428897
GPR135	ENSG00000181619	ENSG00000181619.11	21.3746	-0.345394	0.329894	-1.04699	0.295106	0.429012
NA	ENSG00000288538	ENSG00000288538.1	18.8848	-0.301429	0.287942	-1.04684	0.295172	0.42908
ACAT2	ENSG00000120437	ENSG00000120437.9	4920.69	0.204633	0.195485	1.0468	0.295192	0.429081
H2BC13	ENSG00000185130	ENSG00000185130.5	10.2212	0.383901	0.366918	1.04629	0.295429	0.429384
NA	ENSG00000225138	ENSG00000225138.8	699.413	-0.353326	0.337713	-1.04623	0.295454	0.429384
PSMG3	ENSG00000157778	ENSG00000157778.9	2082.88	0.122823	0.117396	1.04622	0.295458	0.429384
NA	ENSG00000273062	ENSG00000273062.1	35.2609	-0.259439	0.248008	-1.04609	0.295519	0.429445
MTERF1	ENSG00000127989	ENSG00000127989.14	1267.61	0.0858513	0.0820778	1.04597	0.295573	0.429495
NA	ENSG00000254859	ENSG00000254859.1	16.1508	-0.600857	0.574746	-1.04543	0.295824	0.429832
PCDHB2	ENSG00000112852	ENSG00000112852.7	5.19477	-0.674903	0.645615	-1.04536	0.295855	0.42985
ABI2	ENSG00000138443	ENSG00000138443.17	1258.86	-0.143885	0.137655	-1.04525	0.295906	0.429896
ZBTB11	ENSG00000066422	ENSG00000066422.5	2178.2	0.0661427	0.0632838	1.04518	0.295942	0.42992
GSTT2B	ENSG00000133433	ENSG00000133433.11	17.4846	-0.701163	0.670925	-1.04507	0.295991	0.429964
NMUR2	ENSG00000132911	ENSG00000132911.5	267.316	-3.03599	2.90521	-1.04501	0.296017	0.429974
FAM86B1	ENSG00000186523	ENSG00000186523.14	65.4001	0.301997	0.289	1.04497	0.296036	0.429974
SRMS	ENSG00000125508	ENSG00000125508.4	665.331	0.440705	0.421837	1.04473	0.296148	0.430108
SLC47A2	ENSG00000180638	ENSG00000180638.19	29.145	0.389846	0.373197	1.04461	0.296202	0.43016
RPL6	ENSG00000089009	ENSG00000089009.16	47686.2	0.115552	0.11065	1.0443	0.296346	0.43034
KIF5B	ENSG00000170759	ENSG00000170759.11	31658	-0.0766284	0.0733875	-1.04416	0.296411	0.430407
HIGD1B	ENSG00000131097	ENSG00000131097.7	5.91135	0.610775	0.585029	1.04401	0.296482	0.430482
MEF2C-AS1	ENSG00000248309	ENSG00000248309.7	12.391	-0.569017	0.545222	-1.04364	0.29665	0.430699
NA	ENSG00000274895	ENSG00000274895.1	6.72643	-0.395423	0.378949	-1.04347	0.29673	0.430787
RPL23AP21	ENSG00000228463	ENSG00000228463.10	13.31	0.493446	0.473039	1.04314	0.296883	0.430982
SLC35F3	ENSG00000183780	ENSG00000183780.13	8.43878	-0.72938	0.699302	-1.04301	0.296943	0.431015
ABHD12B	ENSG00000131969	ENSG00000131969.15	350.559	0.404015	0.387355	1.04301	0.296944	0.431015
NA	ENSG00000273343	ENSG00000273343.1	6.80646	0.344062	0.329939	1.0428	0.297039	0.431117
WASHC2FP	ENSG00000237840	ENSG00000237840.6	43.8055	0.281564	0.270014	1.04277	0.297053	0.431117
ILDR2	ENSG00000143195	ENSG00000143195.13	43.5566	0.317328	0.304339	1.04268	0.297097	0.431133
CIMIP2C	ENSG00000173557	ENSG00000173557.15	164.353	-0.328892	0.315433	-1.04267	0.297103	0.431133
PPIA	ENSG00000196262	ENSG00000196262.15	74900	-0.115351	0.110649	-1.0425	0.297182	0.43122
CDCA7L	ENSG00000164649	ENSG00000164649.20	1332.55	0.173332	0.166301	1.04228	0.297283	0.431339
SNORA66	ENSG00000207523	ENSG00000207523.1	5.76101	0.520906	0.499921	1.04198	0.297422	0.431514
NF1	ENSG00000196712	ENSG00000196712.18	8058.61	0.0850263	0.081606	1.04191	0.297452	0.431529
IFITM10	ENSG00000244242	ENSG00000244242.2	9.0044	0.571882	0.54893	1.04181	0.297499	0.431569
RPS15AP1	ENSG00000214535	ENSG00000214535.3	262.678	0.333619	0.320425	1.04118	0.297793	0.431968
BOLA3-DT	ENSG00000225439	ENSG00000225439.3	29.4384	-0.304315	0.292296	-1.04112	0.297821	0.43198
TAF4	ENSG00000130699	ENSG00000130699.19	2185.14	0.0706816	0.0678997	1.04097	0.297889	0.432052
ZNF449	ENSG00000173275	ENSG00000173275.13	368.136	-0.0877055	0.0842775	-1.04067	0.298027	0.432223
NA	ENSG00000250258	ENSG00000250258.1	5.01701	0.604565	0.580971	1.04061	0.298056	0.432238
ATXN2-AS	ENSG00000258099	ENSG00000258099.1	9.81924	0.364656	0.350609	1.04006	0.29831	0.432579
NA	ENSG00000287346	ENSG00000287346.1	96.751	0.156511	0.150492	1.03999	0.298343	0.432598
LINC00484	ENSG00000235641	ENSG00000235641.5	5.42766	0.430299	0.413989	1.0394	0.29862	0.432972
UNC119B	ENSG00000175970	ENSG00000175970.11	3506.38	0.0822657	0.079168	1.03913	0.298745	0.433125
TARDBP	ENSG00000120948	ENSG00000120948.19	12133.6	-0.0735172	0.0707592	-1.03898	0.298815	0.433199
FNTB	ENSG00000257365	ENSG00000257365.8	456.892	0.0854147	0.0822192	1.03887	0.298867	0.433246
CD160	ENSG00000117281	ENSG00000117281.16	57.9277	0.53657	0.51672	1.03842	0.299077	0.433522
ILK	ENSG00000166333	ENSG00000166333.14	22.6861	-0.269174	0.259265	-1.03822	0.299167	0.433625
NA	ENSG00000264644	ENSG00000264644.1	83.7238	-0.312219	0.300739	-1.03817	0.299189	0.433629
RFK	ENSG00000135002	ENSG00000135002.12	13848.2	-0.238841	0.230103	-1.03797	0.299282	0.433737
SYNRG	ENSG00000275066	ENSG00000275066.5	4687.94	0.083125	0.0800881	1.03792	0.299308	0.433746
BRINP1	ENSG00000078725	ENSG00000078725.13	6.05023	-0.61698	0.59454	-1.03774	0.29939	0.433836
NCOA1	ENSG00000084676	ENSG00000084676.16	7939.66	0.135197	0.130304	1.03755	0.299479	0.433938
CCDC90B	ENSG00000137500	ENSG00000137500.9	2752.32	-0.0661818	0.0638104	-1.03716	0.29966	0.434172
CARS1	ENSG00000110619	ENSG00000110619.18	5029.65	-0.0938	0.09045	-1.03704	0.299718	0.434229
AGT	ENSG00000135744	ENSG00000135744.9	119.194	-0.428943	0.41389	-1.03637	0.300029	0.434651
NA	ENSG00000253483	ENSG00000253483.1	6.10963	0.503888	0.486308	1.03615	0.300132	0.434772
CBY1	ENSG00000100211	ENSG00000100211.10	1104.83	0.0916457	0.0884561	1.03606	0.300175	0.434806
NA	ENSG00000279089	ENSG00000279089.1	30.6589	0.209718	0.202454	1.03588	0.300258	0.434899
TAS2R4	ENSG00000127364	ENSG00000127364.4	13.6557	0.350379	0.338333	1.0356	0.300386	0.435056
LOC101928596	ENSG00000237707	ENSG00000237707.1	9.70031	0.492041	0.475218	1.0354	0.300482	0.435166
NA	ENSG00000272084	ENSG00000272084.1	25.6002	0.237166	0.22907	1.03534	0.300509	0.435177
KLF3	ENSG00000109787	ENSG00000109787.13	28882.9	0.144815	0.139908	1.03507	0.300637	0.435335
TUBD1	ENSG00000108423	ENSG00000108423.15	547.168	-0.0779689	0.0753427	-1.03486	0.300736	0.43545
NA	ENSG00000287527	ENSG00000287527.1	19.0581	0.458179	0.442813	1.0347	0.300809	0.435528
NA	ENSG00000225670	ENSG00000225670.4	10.9178	-0.528786	0.511141	-1.03452	0.300893	0.435622
HAUS8	ENSG00000131351	ENSG00000131351.15	600.829	0.124834	0.120682	1.03441	0.300946	0.43567
GMPPA	ENSG00000144591	ENSG00000144591.20	5484.21	-0.0754504	0.0729516	-1.03425	0.301018	0.435746
C16orf89	ENSG00000153446	ENSG00000153446.16	30.5359	0.323821	0.313164	1.03403	0.301123	0.435865
NA	ENSG00000224376	ENSG00000224376.1	15.3559	-0.317154	0.306727	-1.034	0.301138	0.435865
RPS2P46	ENSG00000189343	ENSG00000189343.7	654.532	0.266586	0.257891	1.03372	0.301269	0.436026
FAM181B	ENSG00000182103	ENSG00000182103.5	6.39039	0.531738	0.514416	1.03367	0.301289	0.436027
RBM7	ENSG00000076053	ENSG00000076053.12	3830.66	-0.0758806	0.0734476	-1.03313	0.301545	0.436369
SPATA41	ENSG00000189419	ENSG00000189419.8	38.8193	0.200289	0.193927	1.03281	0.301694	0.436557
NA	ENSG00000213250	ENSG00000213250.5	12.6254	-0.300127	0.290677	-1.03251	0.301832	0.436728
SORL1	ENSG00000137642	ENSG00000137642.13	24138.8	0.237986	0.23058	1.03212	0.302017	0.436941
MRE11	ENSG00000020922	ENSG00000020922.13	1220.96	-0.113864	0.110323	-1.0321	0.302027	0.436941
WASHC1	ENSG00000181404	ENSG00000181404.17	471.586	0.172673	0.167307	1.03207	0.302037	0.436941
NA	ENSG00000269892	ENSG00000269892.1	4.72905	0.627835	0.608484	1.0318	0.302165	0.437069
TFAP2A-AS2	ENSG00000285278	ENSG00000285278.1	12.3983	-0.622702	0.603514	-1.03179	0.302169	0.437069
NA	ENSG00000270012	ENSG00000270012.1	58.3465	0.246597	0.239006	1.03176	0.302184	0.437069
NA	ENSG00000270804	ENSG00000270804.1	96.7222	0.185632	0.179934	1.03167	0.302228	0.437105
ZNF516-AS1	ENSG00000265778	ENSG00000265778.3	90.5707	-0.173406	0.168105	-1.03153	0.302292	0.437168
ADAMTSL3	ENSG00000156218	ENSG00000156218.13	19.862	0.513092	0.497445	1.03146	0.302327	0.437192
NFE2L2	ENSG00000116044	ENSG00000116044.16	13806.6	-0.103984	0.10082	-1.03139	0.30236	0.437211
NA	ENSG00000272049	ENSG00000272049.1	4.39487	0.540248	0.523855	1.03129	0.302404	0.437221
PHAX	ENSG00000164902	ENSG00000164902.14	3155.08	0.0672208	0.0651814	1.03129	0.302406	0.437221
EIF1AX	ENSG00000173674	ENSG00000173674.11	8851.25	-0.130727	0.126777	-1.03116	0.302466	0.437279
NA	ENSG00000280149	ENSG00000280149.1	12.3325	0.327097	0.317314	1.03083	0.302619	0.437473
NA	ENSG00000286230	ENSG00000286230.1	4.06012	-0.777479	0.754277	-1.03076	0.302653	0.437494
NA	ENSG00000159239	ENSG00000159239.13	63.7696	0.363191	0.352479	1.03039	0.302826	0.437717
TRAPPC2	ENSG00000256060	ENSG00000256060.3	155.196	-0.190697	0.185088	-1.03031	0.302865	0.437744
PLCXD1	ENSG00000182378	ENSG00000182378.15	3551.57	-0.299873	0.291081	-1.0302	0.302914	0.437787
FZR1	ENSG00000105325	ENSG00000105325.15	3303.33	-0.074129	0.07196	-1.03014	0.302943	0.437801
ADNP2	ENSG00000101544	ENSG00000101544.9	2724.15	-0.0630336	0.0611937	-1.03007	0.302978	0.437824
FAM151B-DT	ENSG00000249042	ENSG00000249042.6	88.5167	-0.130579	0.126828	-1.02957	0.30321	0.438118
FEZ2	ENSG00000171055	ENSG00000171055.15	4858.02	0.0995945	0.0967359	1.02955	0.303221	0.438118
CXADR	ENSG00000154639	ENSG00000154639.19	15800.5	0.192282	0.186795	1.02937	0.303304	0.438192
ASNSD1	ENSG00000138381	ENSG00000138381.10	1226.45	-0.127819	0.124174	-1.02936	0.303311	0.438192
NA	ENSG00000288718	ENSG00000288718.1	4.72519	0.627008	0.609203	1.02923	0.303374	0.438221
BABAM2	ENSG00000158019	ENSG00000158019.21	2025.59	-0.100494	0.0976453	-1.02917	0.303398	0.438221
CLDN2	ENSG00000165376	ENSG00000165376.12	2518.8	-2.72955	2.65217	-1.02917	0.303398	0.438221
CPEB1	ENSG00000214575	ENSG00000214575.10	15.0726	-0.559687	0.543835	-1.02915	0.30341	0.438221
SYAP1	ENSG00000169895	ENSG00000169895.6	12558.8	-0.0947134	0.0920416	-1.02903	0.303467	0.438276
TEX10	ENSG00000136891	ENSG00000136891.14	1292.9	-0.134072	0.1303	-1.02895	0.303503	0.438278
TFAM	ENSG00000108064	ENSG00000108064.11	4143.04	0.126875	0.123306	1.02894	0.303507	0.438278
PIAS3	ENSG00000131788	ENSG00000131788.16	960.698	-0.093007	0.0904102	-1.02872	0.30361	0.438398
PPM1G	ENSG00000115241	ENSG00000115241.11	7848.46	-0.0954434	0.0927847	-1.02866	0.303642	0.438416
TBC1D10B	ENSG00000169221	ENSG00000169221.14	4325.71	0.0824338	0.0801527	1.02846	0.303734	0.43847
SKIC2	ENSG00000204351	ENSG00000204351.12	2857.59	0.0841121	0.0817848	1.02846	0.303735	0.43847
MAGED1	ENSG00000179222	ENSG00000179222.18	8621.27	-0.109858	0.106819	-1.02845	0.303738	0.43847
NA	ENSG00000233025	ENSG00000233025.1	5.16354	0.424265	0.412562	1.02837	0.303777	0.438499
SNRPF	ENSG00000139343	ENSG00000139343.10	2955.14	-0.153372	0.149175	-1.02814	0.303886	0.438628
NA	ENSG00000286116	ENSG00000286116.1	12.2712	-0.329513	0.320641	-1.02767	0.304106	0.438905
ZNF341	ENSG00000131061	ENSG00000131061.14	875.422	-0.15743	0.153205	-1.02758	0.304146	0.438905
ERCC1	ENSG00000012061	ENSG00000012061.16	1672.05	-0.0944288	0.0918951	-1.02757	0.304151	0.438905
AK1	ENSG00000106992	ENSG00000106992.19	1106.04	0.181944	0.177064	1.02756	0.304156	0.438905
RPL28	ENSG00000108107	ENSG00000108107.15	26893	0.128696	0.125288	1.0272	0.304326	0.439122
SDK2	ENSG00000069188	ENSG00000069188.17	201.113	0.400225	0.389667	1.02709	0.304376	0.439167
PCIF1	ENSG00000100982	ENSG00000100982.12	2420.24	0.080368	0.07826	1.02694	0.304451	0.439246
LZTS2	ENSG00000107816	ENSG00000107816.17	1908.47	-0.132191	0.128768	-1.02658	0.304616	0.439428
PNPT1	ENSG00000138035	ENSG00000138035.15	2453.87	-0.19652	0.191433	-1.02657	0.304622	0.439428
CKAP5	ENSG00000175216	ENSG00000175216.15	6216.72	-0.117521	0.114482	-1.02654	0.304636	0.439428
RPL18AP6	ENSG00000230979	ENSG00000230979.3	159.311	0.284657	0.277394	1.02618	0.304805	0.439644
NA	ENSG00000272141	ENSG00000272141.1	809.839	0.26466	0.257918	1.02614	0.304825	0.439645
ATXN10	ENSG00000130638	ENSG00000130638.17	5562.72	-0.139131	0.135608	-1.02597	0.304903	0.43973
FZD9	ENSG00000188763	ENSG00000188763.5	49.5301	-0.515966	0.503147	-1.02548	0.305137	0.440039
BSCL2	ENSG00000168000	ENSG00000168000.16	85.8008	-0.12508	0.121984	-1.02538	0.305186	0.440078
PPM1B	ENSG00000138032	ENSG00000138032.21	3370.66	0.12742	0.124271	1.02534	0.305204	0.440078
MYO15B	ENSG00000266714	ENSG00000266714.9	42589.5	0.240439	0.23453	1.02519	0.305272	0.440148
STAT6	ENSG00000166888	ENSG00000166888.12	24813.4	-0.0981126	0.0957071	-1.02513	0.3053	0.44016
NA	ENSG00000253945	ENSG00000253945.1	8.69108	0.458078	0.446926	1.02495	0.305385	0.440226
TATDN1	ENSG00000147687	ENSG00000147687.19	1245.29	0.113135	0.110381	1.02495	0.305385	0.440226
SUSD2	ENSG00000099994	ENSG00000099994.11	67.9548	0.288466	0.281536	1.02462	0.305545	0.440428
GALK1	ENSG00000108479	ENSG00000108479.13	854.951	0.116743	0.113995	1.0241	0.305786	0.440748
NEK6	ENSG00000119408	ENSG00000119408.17	6439.85	-0.124198	0.121292	-1.02396	0.305854	0.440792
RAD21-AS1	ENSG00000253327	ENSG00000253327.2	17.8185	-0.328249	0.320569	-1.02396	0.305856	0.440792
DNAJC9-AS1	ENSG00000236756	ENSG00000236756.4	23.8438	0.221435	0.216277	1.02384	0.305909	0.44084
NACA	ENSG00000196531	ENSG00000196531.14	26245.2	0.095762	0.0935414	1.02374	0.305959	0.440884
NUDCD2	ENSG00000170584	ENSG00000170584.11	2051.66	0.104279	0.101872	1.02362	0.306015	0.440937
PNN-AS1	ENSG00000259083	ENSG00000259083.1	7.99321	-0.323945	0.316616	-1.02315	0.306237	0.441229
RTN4	ENSG00000115310	ENSG00000115310.18	39000.2	0.098168	0.0959602	1.02301	0.306304	0.441297
LOC105379829	ENSG00000230537	ENSG00000230537.2	9.40628	0.377831	0.369354	1.02295	0.30633	0.441306
SSRP1	ENSG00000149136	ENSG00000149136.9	7688.33	-0.135685	0.132728	-1.02228	0.306649	0.441728
RPRD1A	ENSG00000141425	ENSG00000141425.18	3915.84	-0.0888545	0.0869205	-1.02225	0.306663	0.441728
GRM8	ENSG00000179603	ENSG00000179603.18	226.092	0.401728	0.393079	1.022	0.306779	0.441861
MFAP1	ENSG00000140259	ENSG00000140259.7	3603.43	-0.0647365	0.0633447	-1.02197	0.306794	0.441861
KCNK1	ENSG00000135750	ENSG00000135750.15	8689.11	-0.181451	0.17757	-1.02186	0.306849	0.441868
PSPH	ENSG00000146733	ENSG00000146733.14	782.597	-0.133074	0.130232	-1.02182	0.306867	0.441868
SLC27A1	ENSG00000130304	ENSG00000130304.17	364.732	-0.176212	0.172452	-1.02181	0.306873	0.441868
SNX7	ENSG00000162627	ENSG00000162627.17	5124.28	0.0688905	0.067421	1.0218	0.306877	0.441868
KLHL2P1	ENSG00000250412	ENSG00000250412.1	6.0272	-0.409679	0.401167	-1.02122	0.307151	0.442205
TLK1	ENSG00000198586	ENSG00000198586.14	7339.69	0.0908447	0.0889623	1.02116	0.307179	0.442205
HTR4	ENSG00000164270	ENSG00000164270.18	356.261	-0.351096	0.343826	-1.02114	0.307187	0.442205
LOC124904048	ENSG00000265055	ENSG00000265055.2	19.7646	0.219393	0.214852	1.02114	0.30719	0.442205
LHFPL5	ENSG00000197753	ENSG00000197753.11	38.7718	-0.291576	0.28562	-1.02085	0.307324	0.442368
NA	ENSG00000254893	ENSG00000254893.6	60.603	-0.223676	0.219115	-1.02081	0.307343	0.442368
RWDD2B	ENSG00000156253	ENSG00000156253.7	1112.96	-0.110828	0.108624	-1.02029	0.307591	0.442698
LRR1	ENSG00000165501	ENSG00000165501.17	1554.05	0.128863	0.126327	1.02007	0.307695	0.442795
R3HDM2	ENSG00000179912	ENSG00000179912.20	1692.94	0.0957875	0.0939068	1.02003	0.307715	0.442795
B4GALNT3	ENSG00000139044	ENSG00000139044.12	23138.8	-0.176405	0.172942	-1.02002	0.307718	0.442795
ELF1	ENSG00000120690	ENSG00000120690.16	11461.5	0.0885713	0.0868928	1.01932	0.308053	0.443241
SLC66A3	ENSG00000162976	ENSG00000162976.13	1955.74	0.106342	0.10433	1.01929	0.308068	0.443241
MAPKAPK2	ENSG00000162889	ENSG00000162889.11	9536.38	-0.104222	0.102266	-1.01912	0.308145	0.443325
RPL7AP11	ENSG00000242445	ENSG00000242445.1	5.19252	0.465618	0.45709	1.01866	0.308366	0.443613
BCLAF1P2	ENSG00000279800	ENSG00000279800.2	17.0255	-0.182872	0.179547	-1.01852	0.308431	0.443652
ATP6V0C	ENSG00000185883	ENSG00000185883.12	11.1905	-0.349862	0.343511	-1.01849	0.308446	0.443652
PLAGL2	ENSG00000126003	ENSG00000126003.7	4436.38	-0.0848747	0.0833376	-1.01844	0.308467	0.443652
NA	ENSG00000261294	ENSG00000261294.1	15.6409	0.481109	0.4724	1.01843	0.308471	0.443652
CALD1	ENSG00000122786	ENSG00000122786.20	2274.67	-0.427852	0.420134	-1.01837	0.308502	0.443668
GOLGA1	ENSG00000136935	ENSG00000136935.14	4379.05	0.0723464	0.0710498	1.01825	0.30856	0.443722
COSMOC	ENSG00000260552	ENSG00000260552.1	23.4501	-0.199566	0.196024	-1.01807	0.308644	0.44379
RPL12P8	ENSG00000219932	ENSG00000219932.6	10.8396	0.456173	0.448078	1.01807	0.308646	0.44379
LINC00689	ENSG00000231419	ENSG00000231419.6	7.96739	-0.736765	0.723924	-1.01774	0.308803	0.443987
SHBG	ENSG00000129214	ENSG00000129214.15	6.27934	0.369601	0.363199	1.01763	0.308855	0.444016
CLTC	ENSG00000141367	ENSG00000141367.12	52897.3	0.0793577	0.0779844	1.01761	0.308863	0.444016
DHX37	ENSG00000150990	ENSG00000150990.9	1469.21	-0.105836	0.104024	-1.01743	0.308951	0.444115
COMMD2	ENSG00000114744	ENSG00000114744.9	2353.34	-0.0859488	0.0844805	-1.01738	0.308972	0.444117
NLRP11	ENSG00000179873	ENSG00000179873.14	13.7217	0.494095	0.485734	1.01721	0.309052	0.444202
GTF2F1	ENSG00000125651	ENSG00000125651.14	7581.21	-0.0676892	0.0665506	-1.01711	0.309101	0.444245
AK2P1	ENSG00000185839	ENSG00000185839.3	21.3596	0.271085	0.266578	1.01691	0.309198	0.444356
NA	ENSG00000213277	ENSG00000213277.3	5.14888	-0.382657	0.376416	-1.01658	0.309353	0.44455
ZNF707	ENSG00000181135	ENSG00000181135.16	500.055	0.0917039	0.0902146	1.01651	0.309387	0.444567
DCK	ENSG00000156136	ENSG00000156136.10	2404.54	-0.083975	0.0826141	-1.01647	0.309404	0.444567
PTPRH	ENSG00000080031	ENSG00000080031.10	26027.1	-0.24568	0.241771	-1.01617	0.309549	0.444747
NA	ENSG00000265519	ENSG00000265519.1	157.3	0.106146	0.10447	1.01605	0.309608	0.444803
NA	ENSG00000272275	ENSG00000272275.1	14.1279	0.420622	0.414057	1.01586	0.309698	0.444837
NA	ENSG00000274373	ENSG00000274373.1	6.41281	0.516364	0.508307	1.01585	0.3097	0.444837
CDC5L	ENSG00000096401	ENSG00000096401.8	4729.57	0.0525078	0.0516892	1.01584	0.309707	0.444837
MELTF-AS1	ENSG00000228109	ENSG00000228109.1	38.3761	-0.247689	0.24383	-1.01583	0.309711	0.444837
NA	ENSG00000283050	ENSG00000283050.2	337.392	-0.131798	0.129771	-1.01562	0.309809	0.44495
KRT12	ENSG00000187242	ENSG00000187242.6	119.544	0.330458	0.325423	1.01547	0.309881	0.445021
AKR1B10	ENSG00000198074	ENSG00000198074.10	23814.8	0.225327	0.221902	1.01544	0.309898	0.445021
FAM87A	ENSG00000182366	ENSG00000182366.11	11.547	0.376762	0.37109	1.01528	0.309971	0.445097
SLC14A2	ENSG00000132874	ENSG00000132874.15	11.6881	0.54334	0.535307	1.01501	0.310102	0.445257
BCL11B	ENSG00000127152	ENSG00000127152.18	587.847	-0.135259	0.133291	-1.01476	0.310221	0.445399
NBEA	ENSG00000172915	ENSG00000172915.19	134.676	-0.215076	0.211973	-1.01464	0.310277	0.445451
TUT4	ENSG00000134744	ENSG00000134744.14	991.299	-0.128843	0.127018	-1.01436	0.31041	0.445613
NA	ENSG00000214433	ENSG00000214433.4	20.4582	-0.253112	0.24958	-1.01415	0.31051	0.44573
RWDD1	ENSG00000111832	ENSG00000111832.13	3726.83	0.0746595	0.0736243	1.01406	0.310554	0.445763
POU2AF3	ENSG00000214290	ENSG00000214290.8	445.133	0.289766	0.285852	1.01369	0.310729	0.445986
NA	ENSG00000270060	ENSG00000270060.1	10.2282	0.457703	0.451596	1.01352	0.31081	0.446074
EIF4B	ENSG00000063046	ENSG00000063046.18	23275.8	0.0665731	0.0657299	1.01283	0.311142	0.446522
PRKAA1	ENSG00000132356	ENSG00000132356.11	12099.4	-0.10554	0.104233	-1.01255	0.311277	0.446687
NA	ENSG00000232871	ENSG00000232871.8	103.592	-0.431874	0.426542	-1.0125	0.3113	0.446691
NA	ENSG00000213149	ENSG00000213149.3	8.8242	-0.373592	0.369102	-1.01216	0.31146	0.446857
NALF2	ENSG00000130054	ENSG00000130054.5	40.2262	-0.459619	0.454102	-1.01215	0.311467	0.446857
NA	ENSG00000230325	ENSG00000230325.1	4.05458	-0.681334	0.673175	-1.01212	0.311481	0.446857
ETFRF1	ENSG00000205707	ENSG00000205707.11	1042.26	-0.0871871	0.0861455	-1.01209	0.311495	0.446857
AFF1	ENSG00000172493	ENSG00000172493.23	11576.1	0.113545	0.112205	1.01194	0.311565	0.44693
NA	ENSG00000262362	ENSG00000262362.1	6.51475	0.469639	0.464172	1.01178	0.311644	0.447014
TMEM106C	ENSG00000134291	ENSG00000134291.12	25559.4	0.0995122	0.0983665	1.01165	0.311706	0.447064
NA	ENSG00000269949	ENSG00000269949.1	13.8649	0.324405	0.320678	1.01162	0.311719	0.447064
ZDHHC16	ENSG00000171307	ENSG00000171307.19	3362.61	0.0705676	0.0697782	1.01131	0.311867	0.447248
SAR1A	ENSG00000079332	ENSG00000079332.15	10033	-0.066956	0.0662136	-1.01121	0.311915	0.447289
VSTM2L	ENSG00000132821	ENSG00000132821.12	96.9227	-0.388347	0.384058	-1.01117	0.311936	0.447291
TCFL5	ENSG00000101190	ENSG00000101190.13	485.341	-0.111712	0.110513	-1.01084	0.312092	0.447486
MISFA	ENSG00000247595	ENSG00000247595.4	44.9629	-0.158428	0.156737	-1.01079	0.312118	0.447486
C20orf204	ENSG00000196421	ENSG00000196421.9	15.725	0.30019	0.296994	1.01076	0.312132	0.447486
IPO9	ENSG00000198700	ENSG00000198700.10	4099.1	-0.123871	0.122592	-1.01043	0.312289	0.447676
NA	ENSG00000204791	ENSG00000204791.10	8.20605	-0.376905	0.373026	-1.0104	0.312304	0.447676
LINC00662	ENSG00000261824	ENSG00000261824.7	427.951	0.176875	0.175091	1.01019	0.312405	0.447791
ZSCAN5A	ENSG00000131848	ENSG00000131848.10	369.56	0.0853546	0.0844997	1.01012	0.312439	0.447812
TTLL5	ENSG00000119685	ENSG00000119685.20	1829.15	-0.0697842	0.0690958	-1.00996	0.312513	0.447889
ZNF726	ENSG00000213967	ENSG00000213967.11	120.801	0.471477	0.466873	1.00986	0.312562	0.447931
NA	ENSG00000248180	ENSG00000248180.1	7.31372	-0.309458	0.306464	-1.00977	0.312606	0.447934
NA	ENSG00000231346	ENSG00000231346.5	6.38167	-0.488765	0.484046	-1.00975	0.312615	0.447934
ACSM3	ENSG00000005187	ENSG00000005187.12	3456.74	0.20999	0.207966	1.00973	0.312624	0.447934
PA2G4	ENSG00000170515	ENSG00000170515.14	7033.75	-0.157545	0.156048	-1.00959	0.312692	0.448003
NA	ENSG00000238045	ENSG00000238045.9	861.91	-0.222349	0.220293	-1.00933	0.312815	0.448151
NA	ENSG00000259781	ENSG00000259781.1	614.34	-0.154074	0.152676	-1.00916	0.312899	0.448243
MED27	ENSG00000160563	ENSG00000160563.14	1032.25	-0.116274	0.115249	-1.0089	0.313024	0.448394
MIS18A	ENSG00000159055	ENSG00000159055.4	1249.04	-0.17308	0.171566	-1.00882	0.313059	0.448415
NA	ENSG00000255909	ENSG00000255909.1	4.79881	-0.444919	0.441112	-1.00863	0.313152	0.448519
NA	ENSG00000287721	ENSG00000287721.1	5.90104	0.495643	0.491615	1.00819	0.313362	0.448792
LOC107986163	ENSG00000272970	ENSG00000272970.3	9.94812	0.361181	0.358278	1.0081	0.313406	0.448826
NA	ENSG00000267655	ENSG00000267655.1	15.3402	-0.291866	0.289533	-1.00806	0.313427	0.448827
SAP30-DT	ENSG00000272870	ENSG00000272870.3	52.8099	-0.173295	0.171922	-1.00799	0.313461	0.448848
NA	ENSG00000237380	ENSG00000237380.7	32.2263	0.391686	0.388675	1.00775	0.313576	0.448985
LIG1	ENSG00000105486	ENSG00000105486.14	1572.67	-0.167058	0.165783	-1.00769	0.313603	0.448994
HAUS7	ENSG00000213397	ENSG00000213397.12	15.354	-0.338927	0.336354	-1.00765	0.313623	0.448995
CLCN6	ENSG00000011021	ENSG00000011021.23	988.855	0.0961462	0.0954321	1.00748	0.313703	0.449072
KCNIP2	ENSG00000120049	ENSG00000120049.20	32.3276	0.281023	0.278944	1.00745	0.313717	0.449072
UCHL5	ENSG00000116750	ENSG00000116750.14	3036.9	0.118667	0.117798	1.00738	0.313753	0.449095
RDM1	ENSG00000278023	ENSG00000278023.7	51.9006	0.219408	0.21782	1.00729	0.313794	0.449124
KLF6	ENSG00000067082	ENSG00000067082.15	44809.6	-0.175001	0.173766	-1.00711	0.313883	0.449223
METAP2	ENSG00000111142	ENSG00000111142.14	6528.48	-0.119871	0.119047	-1.00692	0.313974	0.449302
HOXA7	ENSG00000122592	ENSG00000122592.8	358.457	0.24314	0.241471	1.00691	0.313978	0.449302
NA	ENSG00000213526	ENSG00000213526.3	4.32945	-0.477745	0.474488	-1.00686	0.314001	0.449306
PPP1CC	ENSG00000186298	ENSG00000186298.12	25752.9	0.10015	0.0994937	1.0066	0.314127	0.449458
NA	ENSG00000261270	ENSG00000261270.1	31.7347	-0.250866	0.249242	-1.00652	0.314167	0.44947
MOB1A	ENSG00000114978	ENSG00000114978.18	17891.1	0.0677554	0.0673179	1.0065	0.314176	0.44947
IDH3A	ENSG00000166411	ENSG00000166411.14	5603.36	0.118001	0.117248	1.00642	0.314213	0.449495
ADGRG1	ENSG00000205336	ENSG00000205336.14	7193.01	0.124522	0.123742	1.0063	0.314269	0.449522
NA	ENSG00000269938	ENSG00000269938.1	7.72199	0.351165	0.348967	1.0063	0.314272	0.449522
ARHGEF16	ENSG00000130762	ENSG00000130762.15	9005.61	0.123807	0.123055	1.00611	0.314362	0.449623
ZC2HC1A	ENSG00000104427	ENSG00000104427.12	256.203	-0.212534	0.211285	-1.00591	0.314458	0.449731
IGLV10-54	ENSG00000211642	ENSG00000211642.4	277.153	-2.91392	2.89726	-1.00575	0.314537	0.449815
SETD1A	ENSG00000099381	ENSG00000099381.19	1820.26	0.0851747	0.0846924	1.00569	0.314562	0.449823
MLST8	ENSG00000167965	ENSG00000167965.18	2296.67	0.080285	0.0798461	1.0055	0.314658	0.449917
KCNQ1OT1	ENSG00000269821	ENSG00000269821.1	223.884	0.198335	0.197255	1.00548	0.314668	0.449917
FRMD3-AS1	ENSG00000229109	ENSG00000229109.2	11.6417	-0.427526	0.425244	-1.00537	0.31472	0.449963
SEPTIN2	ENSG00000168385	ENSG00000168385.18	31584.5	-0.0562864	0.0559909	-1.00528	0.314763	0.449996
MRO	ENSG00000134042	ENSG00000134042.14	11.6926	0.596664	0.593852	1.00473	0.315025	0.450341
DDR1	ENSG00000204580	ENSG00000204580.14	33596.9	0.122236	0.121682	1.00455	0.315111	0.450437
THAP12	ENSG00000137492	ENSG00000137492.9	5413.1	0.0843505	0.0839854	1.00435	0.315211	0.450548
NA	ENSG00000259045	ENSG00000259045.1	5.51608	0.516023	0.513808	1.00431	0.315229	0.450548
NA	ENSG00000278917	ENSG00000278917.1	14.5556	0.254683	0.253655	1.00405	0.315353	0.450696
NA	ENSG00000224431	ENSG00000224431.1	9.54174	-0.492857	0.491017	-1.00375	0.3155	0.450877
ATXN7L3	ENSG00000087152	ENSG00000087152.16	9104.54	-0.0915278	0.0912437	-1.00311	0.315806	0.451286
LOC100288123	ENSG00000267244	ENSG00000267244.5	44.6246	0.240117	0.239424	1.0029	0.315911	0.451408
LINC01124	ENSG00000222033	ENSG00000222033.1	99.3109	0.268533	0.267774	1.00283	0.315941	0.451421
PRDM5	ENSG00000138738	ENSG00000138738.11	449.757	-0.128385	0.12805	-1.00262	0.316045	0.451542
MORN4	ENSG00000171160	ENSG00000171160.18	201.708	0.213849	0.21332	1.00248	0.316111	0.451604
PPP1R10	ENSG00000204569	ENSG00000204569.10	7971.59	0.0989058	0.0986645	1.00245	0.316129	0.451604
NA	ENSG00000223697	ENSG00000223697.3	11.2145	-0.36603	0.365243	-1.00216	0.316268	0.451774
NA	ENSG00000288559	ENSG00000288559.1	85.2932	0.143199	0.142908	1.00203	0.316327	0.45183
RHCE	ENSG00000188672	ENSG00000188672.19	19.8845	0.277537	0.277008	1.00191	0.316387	0.451886
AIRIM	ENSG00000116922	ENSG00000116922.15	707.074	-0.12638	0.126168	-1.00168	0.3165	0.452014
YME1L1	ENSG00000136758	ENSG00000136758.19	20320.9	-0.0646314	0.0645254	-1.00164	0.316516	0.452014
NA	ENSG00000165121	ENSG00000165121.11	117.868	0.131558	0.131375	1.00139	0.316637	0.452158
GTF3A	ENSG00000122034	ENSG00000122034.17	4487.18	-0.15605	0.155844	-1.00133	0.316669	0.452175
RPL21P28	ENSG00000220749	ENSG00000220749.4	108.919	0.158786	0.158597	1.00119	0.316734	0.452239
FLCN	ENSG00000154803	ENSG00000154803.13	2287.48	0.158439	0.158303	1.00086	0.316896	0.452424
DHPS	ENSG00000095059	ENSG00000095059.16	58.7037	0.242765	0.242561	1.00084	0.316904	0.452424
BRME1	ENSG00000132016	ENSG00000132016.11	297.727	0.16535	0.16522	1.00079	0.316929	0.452431
KMT2C	ENSG00000055609	ENSG00000055609.21	9291.57	0.122075	0.121984	1.00074	0.316951	0.452434
CTNNA1-AS1	ENSG00000253404	ENSG00000253404.1	13.7684	0.36417	0.363987	1.0005	0.317067	0.45257
SDF4	ENSG00000078808	ENSG00000078808.19	20169.8	-0.0898678	0.0898471	-1.00023	0.317199	0.45273
CNOT3	ENSG00000088038	ENSG00000088038.19	3038.49	-0.0701972	0.0702198	-0.999678	0.317466	0.453083
TMEM132D	ENSG00000151952	ENSG00000151952.16	15.7651	-0.469294	0.469474	-0.999616	0.317496	0.453097
VKORC1	ENSG00000167397	ENSG00000167397.15	501.979	-0.103768	0.10382	-0.999504	0.31755	0.453146
CC2D1B	ENSG00000154222	ENSG00000154222.15	3636.01	-0.0896666	0.0897548	-0.999017	0.317787	0.453454
NA	ENSG00000256234	ENSG00000256234.1	16.5682	0.628933	0.629613	0.99892	0.317833	0.453492
LINC03034	ENSG00000259772	ENSG00000259772.6	189.361	0.203511	0.203748	0.998837	0.317874	0.453521
DDX19A	ENSG00000168872	ENSG00000168872.17	489.636	-0.109463	0.109631	-0.998467	0.318053	0.453748
ELOVL1	ENSG00000066322	ENSG00000066322.15	15032.3	0.106657	0.106888	0.997839	0.318357	0.454153
TMBIM4	ENSG00000155957	ENSG00000155957.18	1498.62	0.237386	0.237915	0.997779	0.318387	0.454166
H2AC10P	ENSG00000218690	ENSG00000218690.2	23.6393	-0.253012	0.253598	-0.997692	0.318429	0.454173
PSME2P6	ENSG00000227462	ENSG00000227462.1	26.7812	-0.492272	0.493414	-0.997685	0.318432	0.454173
RBM4	ENSG00000173933	ENSG00000173933.21	460.499	-0.106316	0.106582	-0.997503	0.31852	0.45427
TAF13	ENSG00000197780	ENSG00000197780.10	3526.74	-0.115809	0.116106	-0.997444	0.318549	0.454282
NA	ENSG00000235052	ENSG00000235052.1	10.4747	0.308772	0.309635	0.997214	0.318661	0.454413
RPSA	ENSG00000168028	ENSG00000168028.14	64235.6	0.116043	0.116387	0.997048	0.318741	0.454491
LINC02731	ENSG00000204241	ENSG00000204241.8	5.8083	-0.409481	0.410706	-0.997017	0.318756	0.454491
DUS4L	ENSG00000105865	ENSG00000105865.11	166.636	0.142554	0.143014	0.996785	0.318869	0.454623
OSR2	ENSG00000164920	ENSG00000164920.9	191.622	0.437996	0.439443	0.996707	0.318907	0.454648
RAVER1	ENSG00000161847	ENSG00000161847.14	2134.72	0.0826995	0.0829777	0.996647	0.318936	0.454661
MSH5	ENSG00000204410	ENSG00000204410.16	36.9641	0.265773	0.266686	0.996578	0.31897	0.45468
CCDC9	ENSG00000105321	ENSG00000105321.14	1713.87	-0.0820691	0.0823544	-0.996536	0.31899	0.45468
CENPQ	ENSG00000031691	ENSG00000031691.7	410.797	-0.1565	0.157172	-0.995723	0.319385	0.455207
NA	ENSG00000238105	ENSG00000238105.7	722.349	0.183825	0.184631	0.995637	0.319427	0.455207
NA	ENSG00000281501	ENSG00000281501.1	147.434	0.305598	0.306941	0.995624	0.319433	0.455207
LOC124903883	ENSG00000225891	ENSG00000225891.2	8.88955	0.279373	0.280605	0.995609	0.31944	0.455207
PTGIS	ENSG00000124212	ENSG00000124212.6	42.431	0.539223	0.541697	0.995434	0.319525	0.455299
ZNF23	ENSG00000167377	ENSG00000167377.18	25.3717	0.211	0.211983	0.995362	0.31956	0.45532
SULT4A1	ENSG00000130540	ENSG00000130540.14	7.22988	0.767896	0.771657	0.995125	0.319675	0.455415
MLX	ENSG00000108788	ENSG00000108788.12	11982.8	0.107	0.107527	0.995101	0.319687	0.455415
PPCS	ENSG00000127125	ENSG00000127125.9	7906.16	0.0899159	0.0903587	0.9951	0.319688	0.455415
TRIQK	ENSG00000205133	ENSG00000205133.12	4434.04	0.114851	0.115423	0.995049	0.319712	0.455422
RPS9P2	ENSG00000237214	ENSG00000237214.3	78.1277	0.316653	0.318259	0.994954	0.319758	0.455442
SLC2A9	ENSG00000109667	ENSG00000109667.12	168.537	-0.117088	0.117684	-0.994937	0.319767	0.455442
C3orf49	ENSG00000163632	ENSG00000163632.14	5.77879	0.420777	0.422986	0.994779	0.319844	0.455522
POLR3K	ENSG00000161980	ENSG00000161980.6	1135.88	-0.153241	0.154091	-0.994487	0.319986	0.455696
AKR1C1	ENSG00000187134	ENSG00000187134.14	659.348	0.316176	0.317944	0.994439	0.320009	0.4557
AFF3	ENSG00000144218	ENSG00000144218.21	129.085	-0.352513	0.354499	-0.994397	0.32003	0.4557
MTG1	ENSG00000148824	ENSG00000148824.19	363.644	0.107643	0.108285	0.994065	0.320191	0.455901
SMG1P1	ENSG00000237296	ENSG00000237296.9	53.4071	0.170817	0.171894	0.99373	0.320355	0.456105
WDR91	ENSG00000105875	ENSG00000105875.15	348.279	-0.139791	0.140689	-0.993619	0.320408	0.456153
TOMM20L	ENSG00000196860	ENSG00000196860.8	8.49566	0.273653	0.275449	0.993481	0.320476	0.45622
UBE2R2-AS1	ENSG00000235481	ENSG00000235481.3	19.004	0.302964	0.30511	0.992969	0.320725	0.456546
GRAMD2B	ENSG00000155324	ENSG00000155324.10	6417.34	0.16328	0.16446	0.992822	0.320797	0.456595
NA	ENSG00000259370	ENSG00000259370.2	146.897	0.372835	0.375534	0.992815	0.3208	0.456595
LTB4R2	ENSG00000213906	ENSG00000213906.10	23.6567	-0.253079	0.25495	-0.992664	0.320874	0.456671
HPS6	ENSG00000166189	ENSG00000166189.8	2094.27	0.0671245	0.0676347	0.992456	0.320975	0.456786
IDI1	ENSG00000067064	ENSG00000067064.12	11036.4	0.172797	0.17412	0.9924	0.321002	0.456796
PCDHB13	ENSG00000187372	ENSG00000187372.11	96.5978	0.266915	0.268982	0.992315	0.321044	0.456826
NA	ENSG00000180189	ENSG00000180189.10	7.50106	0.450136	0.453654	0.992246	0.321077	0.456845
ABHD16A	ENSG00000204427	ENSG00000204427.12	223.452	-0.101751	0.102557	-0.992139	0.32113	0.456891
JADE3	ENSG00000102221	ENSG00000102221.14	888.429	-0.10313	0.10396	-0.99202	0.321188	0.456944
DRP2	ENSG00000102385	ENSG00000102385.13	64.2675	0.342108	0.345034	0.991519	0.321432	0.457263
DCST1	ENSG00000163357	ENSG00000163357.11	27.4893	0.242073	0.244245	0.991106	0.321634	0.457521
NA	ENSG00000229337	ENSG00000229337.2	22.7348	-0.248992	0.25126	-0.990971	0.3217	0.457586
NA	ENSG00000216915	ENSG00000216915.2	4.30793	0.680326	0.686584	0.990885	0.321742	0.457588
RPL6P10	ENSG00000243199	ENSG00000243199.1	217.917	0.144756	0.146088	0.990885	0.321742	0.457588
CLXN	ENSG00000034239	ENSG00000034239.11	7.38821	-0.840511	0.848377	-0.990729	0.321818	0.457667
FAM168A	ENSG00000054965	ENSG00000054965.11	2685.4	-0.0915624	0.0924464	-0.990438	0.32196	0.457841
LOC101927609	ENSG00000237773	ENSG00000237773.7	48.652	0.185956	0.18781	0.990129	0.322111	0.45802
NOB1	ENSG00000141101	ENSG00000141101.13	1652.61	-0.127583	0.12886	-0.990096	0.322127	0.45802
PIMREG	ENSG00000129195	ENSG00000129195.16	471.484	-0.24293	0.245411	-0.989888	0.322229	0.458136
NA	ENSG00000278864	ENSG00000278864.1	143.088	0.220447	0.222713	0.989829	0.322258	0.458148
ANKRD18A	ENSG00000180071	ENSG00000180071.20	98.4866	-0.225107	0.227439	-0.989745	0.322299	0.458177
NA	ENSG00000279108	ENSG00000279108.1	10.3145	0.40031	0.40452	0.989591	0.322374	0.458243
BICD2	ENSG00000185963	ENSG00000185963.14	1347.98	-0.172169	0.173985	-0.989563	0.322388	0.458243
CRYBG2	ENSG00000176092	ENSG00000176092.17	5016.93	0.245339	0.247937	0.989525	0.322406	0.458243
ZDHHC18	ENSG00000204160	ENSG00000204160.12	3772.93	-0.205656	0.207848	-0.989452	0.322442	0.458265
NA	ENSG00000286122	ENSG00000286122.1	10.4888	-0.399671	0.404087	-0.989071	0.322628	0.458501
BDP1	ENSG00000145734	ENSG00000145734.19	2879.29	-0.123896	0.125271	-0.989022	0.322652	0.458506
NA	ENSG00000271581	ENSG00000271581.1	11.843	-0.342133	0.346238	-0.988144	0.323082	0.459088
LINC02569	ENSG00000235781	ENSG00000235781.1	16.2513	-0.345829	0.350167	-0.987614	0.323342	0.459411
TSC22D1	ENSG00000102804	ENSG00000102804.15	53779.7	0.186169	0.188507	0.987597	0.32335	0.459411
NA	ENSG00000259771	ENSG00000259771.1	10.4859	-0.282798	0.286373	-0.987518	0.323389	0.459436
TENM2	ENSG00000145934	ENSG00000145934.16	9.05586	-0.571166	0.578568	-0.987206	0.323542	0.459625
SSH2	ENSG00000141298	ENSG00000141298.19	4625.27	-0.161586	0.163704	-0.987064	0.323611	0.459694
AGR3	ENSG00000173467	ENSG00000173467.9	16425.1	0.0968333	0.0981784	0.9863	0.323986	0.460198
EID2	ENSG00000176396	ENSG00000176396.11	931.847	0.0698142	0.0707924	0.986182	0.324044	0.460251
CUL4B	ENSG00000158290	ENSG00000158290.19	5522.31	-0.0719447	0.0729688	-0.985965	0.32415	0.460373
SLC35D2	ENSG00000130958	ENSG00000130958.13	2617.33	0.154846	0.157074	0.985814	0.324224	0.460449
PRCC	ENSG00000143294	ENSG00000143294.15	3833.39	0.0527888	0.053552	0.985748	0.324257	0.460466
CNMD	ENSG00000136110	ENSG00000136110.13	31.045	0.63273	0.641919	0.985685	0.324288	0.460481
NA	ENSG00000185834	ENSG00000185834.10	96.9124	0.211142	0.214224	0.985612	0.324324	0.460503
NA	ENSG00000283635	ENSG00000283635.1	6.278	-0.434011	0.440503	-0.985263	0.324495	0.460715
ZNF221	ENSG00000159905	ENSG00000159905.15	52.0968	0.143117	0.145263	0.985223	0.324514	0.460715
BRD7P2	ENSG00000184100	ENSG00000184100.6	18.0362	0.244386	0.248073	0.985138	0.324556	0.460746
HACL1	ENSG00000131373	ENSG00000131373.15	1207.3	0.13804	0.140162	0.984866	0.32469	0.460906
RPL5	ENSG00000122406	ENSG00000122406.14	53708	0.12169	0.123574	0.984751	0.324747	0.460958
PIGK	ENSG00000142892	ENSG00000142892.15	2627.71	-0.0623149	0.0632886	-0.984614	0.324813	0.461024
RUBCN	ENSG00000145016	ENSG00000145016.16	853.536	-0.0974107	0.0989749	-0.984196	0.325019	0.461287
TMEM147	ENSG00000105677	ENSG00000105677.12	3325.36	-0.125483	0.127587	-0.983509	0.325357	0.461737
KLHL20	ENSG00000076321	ENSG00000076321.11	1857.41	0.0558384	0.0567795	0.983426	0.325398	0.46176
CAPN10	ENSG00000142330	ENSG00000142330.20	1240.09	0.0647436	0.065837	0.983393	0.325414	0.46176
CRABP1	ENSG00000166426	ENSG00000166426.8	8.57401	0.57499	0.584791	0.983239	0.32549	0.461838
NOMO3	ENSG00000103226	ENSG00000103226.19	526.075	-0.338366	0.344236	-0.982948	0.325633	0.462012
NR1H4	ENSG00000012504	ENSG00000012504.15	723.176	0.679222	0.691166	0.982719	0.325746	0.462127
NA	ENSG00000259158	ENSG00000259158.4	5.04282	-0.59074	0.60114	-0.9827	0.325755	0.462127
SLIT1	ENSG00000187122	ENSG00000187122.17	16.7498	-0.317022	0.32267	-0.982497	0.325855	0.46224
RN7SL208P	ENSG00000264391	ENSG00000264391.2	12.7837	0.32939	0.335372	0.982162	0.32602	0.462445
THOC5	ENSG00000100296	ENSG00000100296.14	1324.47	-0.0800499	0.081509	-0.982099	0.326051	0.462459
EPHA4	ENSG00000116106	ENSG00000116106.12	1515.51	0.161473	0.164432	0.982002	0.326099	0.462498
NA	ENSG00000233516	ENSG00000233516.1	6.34854	-0.620756	0.632223	-0.981862	0.326168	0.462567
KIAA1143	ENSG00000163807	ENSG00000163807.6	2336.02	0.0754147	0.0768348	0.981518	0.326337	0.462778
PFKFB4	ENSG00000114268	ENSG00000114268.12	1220.39	-0.226212	0.230491	-0.981435	0.326378	0.462807
WFDC3	ENSG00000124116	ENSG00000124116.19	191.354	0.331515	0.337832	0.981301	0.326444	0.462871
EIPR1	ENSG00000032389	ENSG00000032389.13	2742.76	-0.0896683	0.0913943	-0.981114	0.326536	0.462972
UFC1	ENSG00000143222	ENSG00000143222.12	8757.73	0.0569064	0.0580046	0.981067	0.32656	0.462976
NA	ENSG00000267560	ENSG00000267560.1	5.14983	0.420884	0.429072	0.980918	0.326633	0.463051
CPAMD8	ENSG00000160111	ENSG00000160111.15	127.306	-0.302612	0.308531	-0.980816	0.326683	0.46307
UBAP2	ENSG00000137073	ENSG00000137073.24	2905.55	0.0708991	0.0722865	0.980807	0.326688	0.46307
CLIC5	ENSG00000112782	ENSG00000112782.19	43070.6	-0.273619	0.279004	-0.980699	0.326741	0.463117
ARMCX5	ENSG00000125962	ENSG00000125962.15	964.555	0.0813816	0.0830067	0.980422	0.326878	0.463281
RPS25	ENSG00000118181	ENSG00000118181.11	28103.3	0.111225	0.113453	0.98036	0.326908	0.463295
PCDHGA11	ENSG00000253873	ENSG00000253873.6	25.1438	-0.275138	0.280698	-0.980191	0.326992	0.463384
ZCCHC4	ENSG00000168228	ENSG00000168228.15	567.399	-0.0663558	0.0677024	-0.98011	0.327032	0.463412
NA	ENSG00000231747	ENSG00000231747.1	142.953	0.306353	0.312608	0.979989	0.327091	0.463467
TGFBR3	ENSG00000069702	ENSG00000069702.11	455.701	-0.272218	0.277865	-0.979679	0.327245	0.463655
RFX3	ENSG00000080298	ENSG00000080298.16	850.552	-0.102947	0.105163	-0.978922	0.327618	0.464155
NA	ENSG00000274849	ENSG00000274849.1	25.5118	-0.21453	0.219169	-0.978834	0.327662	0.464162
CCDC127	ENSG00000164366	ENSG00000164366.4	1248.98	-0.113762	0.116223	-0.978829	0.327665	0.464162
DMTF1	ENSG00000135164	ENSG00000135164.19	2856.9	-0.0757047	0.0773552	-0.978664	0.327746	0.464248
NA	ENSG00000242294	ENSG00000242294.6	134.301	0.208183	0.212756	0.978504	0.327825	0.464331
RASAL2-AS1	ENSG00000224687	ENSG00000224687.2	61.1103	-0.200332	0.204747	-0.978436	0.327859	0.464349
NA	ENSG00000255639	ENSG00000255639.3	581.156	0.304158	0.311006	0.977982	0.328083	0.464638
EIF2S3B	ENSG00000180574	ENSG00000180574.3	100.248	0.23988	0.245316	0.977841	0.328153	0.464708
VESTAR	ENSG00000258701	ENSG00000258701.1	21.8661	-0.263023	0.269021	-0.977704	0.328221	0.464774
METTL8	ENSG00000123600	ENSG00000123600.21	1136.4	-0.129179	0.13215	-0.977521	0.328311	0.464873
RNF146	ENSG00000118518	ENSG00000118518.17	2262.5	0.0746429	0.0763959	0.977053	0.328543	0.465172
AARSD1	ENSG00000266967	ENSG00000266967.7	22.9799	0.282348	0.28905	0.976813	0.328662	0.465311
XAB2	ENSG00000076924	ENSG00000076924.12	2053.43	0.0608248	0.0622958	0.976388	0.328872	0.46558
SDR39U1	ENSG00000100445	ENSG00000100445.18	204.761	0.101456	0.103948	0.97603	0.32905	0.465801
NA	ENSG00000260588	ENSG00000260588.1	20.4389	-0.271547	0.27824	-0.975944	0.329092	0.465832
H2AC16	ENSG00000276903	ENSG00000276903.2	9.07623	0.423556	0.434089	0.975735	0.329196	0.46595
NA	ENSG00000271392	ENSG00000271392.1	12.111	0.409191	0.419635	0.975112	0.329504	0.466357
OSBPL11	ENSG00000144909	ENSG00000144909.8	3514.75	-0.127529	0.130807	-0.974935	0.329593	0.466453
YEATS4	ENSG00000127337	ENSG00000127337.7	1153.16	-0.10134	0.103957	-0.974821	0.329649	0.466503
ZFP37	ENSG00000136866	ENSG00000136866.14	59.8204	-0.204898	0.210233	-0.974622	0.329748	0.466614
ZNF182	ENSG00000147118	ENSG00000147118.12	406.589	-0.0841083	0.0863075	-0.974519	0.329799	0.466637
NA	ENSG00000268081	ENSG00000268081.1	7.80458	0.475373	0.48783	0.974465	0.329826	0.466637
TCF7L2	ENSG00000148737	ENSG00000148737.17	10138.1	-0.155315	0.159388	-0.974448	0.329834	0.466637
CELP	ENSG00000170827	ENSG00000170827.9	52.0334	0.737144	0.756524	0.974383	0.329867	0.466637
SNU13	ENSG00000100138	ENSG00000100138.15	7072.85	0.104862	0.107626	0.974317	0.329899	0.466637
CEP170B	ENSG00000099814	ENSG00000099814.16	18931.1	0.112321	0.115283	0.974302	0.329906	0.466637
PAWR	ENSG00000177425	ENSG00000177425.11	7588.92	-0.0781063	0.0801669	-0.974296	0.32991	0.466637
SLC39A12	ENSG00000148482	ENSG00000148482.12	4.98301	0.637593	0.654546	0.9741	0.330007	0.466737
LSM5	ENSG00000106355	ENSG00000106355.10	3208.78	-0.129819	0.133275	-0.974069	0.330022	0.466737
PIWIL1	ENSG00000125207	ENSG00000125207.7	61.0602	-0.726603	0.746029	-0.973961	0.330076	0.466783
LOC124901856	ENSG00000238832	ENSG00000238832.1	9.18459	-0.346667	0.35595	-0.973921	0.330096	0.466783
LOC100507547	ENSG00000284954	ENSG00000284954.1	5.75749	0.360867	0.370564	0.973833	0.33014	0.466816
NA	ENSG00000267082	ENSG00000267082.1	18.8179	0.251515	0.258308	0.9737	0.330206	0.46688
HPN	ENSG00000105707	ENSG00000105707.15	179.582	-0.498298	0.511794	-0.973629	0.330241	0.4669
SLC35E4	ENSG00000100036	ENSG00000100036.13	1042.22	-0.184098	0.189096	-0.973568	0.330271	0.466914
PPIL3	ENSG00000240344	ENSG00000240344.9	1522.91	-0.108298	0.111249	-0.973472	0.330319	0.466952
CCDC183-AS1	ENSG00000228544	ENSG00000228544.1	90.506	0.201124	0.206628	0.973362	0.330373	0.466999
KTI12	ENSG00000198841	ENSG00000198841.4	244.193	-0.11127	0.114366	-0.972935	0.330586	0.467265
VPS72	ENSG00000163159	ENSG00000163159.14	2232.57	0.0616855	0.0634037	0.972901	0.330603	0.467265
NA	ENSG00000258788	ENSG00000258788.3	26.316	0.336408	0.345957	0.972399	0.330852	0.467588
NA	ENSG00000287282	ENSG00000287282.1	4.7538	-0.563758	0.579858	-0.972235	0.330934	0.467674
NA	ENSG00000279110	ENSG00000279110.1	23.5191	0.288382	0.296646	0.972141	0.33098	0.4677
RNF112	ENSG00000128482	ENSG00000128482.16	39.9722	0.329735	0.339194	0.972114	0.330994	0.4677
RNF141	ENSG00000110315	ENSG00000110315.7	6328.72	-0.0811425	0.083482	-0.971976	0.331062	0.467768
NA	ENSG00000287584	ENSG00000287584.1	4.71266	-0.449893	0.462987	-0.971718	0.331191	0.46792
IKZF2	ENSG00000030419	ENSG00000030419.17	800.767	-0.194492	0.20019	-0.971538	0.331281	0.468005
TBX1	ENSG00000184058	ENSG00000184058.15	12.383	0.433102	0.445802	0.971513	0.331293	0.468005
APLP1	ENSG00000105290	ENSG00000105290.13	47.3429	-0.273704	0.281819	-0.971206	0.331446	0.468192
TP53INP1	ENSG00000164938	ENSG00000164938.14	5092.02	0.230519	0.237423	0.970919	0.331589	0.468362
COLCA1	ENSG00000196167	ENSG00000196167.10	385.819	0.309022	0.318291	0.97088	0.331608	0.468362
NA	ENSG00000286285	ENSG00000286285.1	10.0729	-0.647917	0.667546	-0.970596	0.33175	0.468532
PES1	ENSG00000100029	ENSG00000100029.18	3522.92	-0.113985	0.117444	-0.97055	0.331772	0.468535
GGNBP2	ENSG00000278311	ENSG00000278311.5	8160.1	0.0723391	0.0745435	0.970429	0.331833	0.468591
RNF32	ENSG00000105982	ENSG00000105982.17	107.086	0.109391	0.112732	0.970364	0.331865	0.468607
NA	ENSG00000232713	ENSG00000232713.2	27.2666	-0.289821	0.298701	-0.97027	0.331912	0.468644
CDH6	ENSG00000113361	ENSG00000113361.13	19.22	-0.56932	0.586828	-0.970165	0.331964	0.468688
KIAA1549L	ENSG00000110427	ENSG00000110427.17	403.667	-0.459077	0.473263	-0.970025	0.332034	0.468758
NA	ENSG00000251521	ENSG00000251521.2	13.9548	0.382317	0.394221	0.969804	0.332144	0.468871
SLC7A6	ENSG00000103064	ENSG00000103064.15	1145.63	-0.120449	0.124203	-0.96978	0.332156	0.468871
DNASE1L3	ENSG00000163687	ENSG00000163687.14	750.797	-0.273899	0.282451	-0.969722	0.332185	0.468882
ARHGDIA	ENSG00000141522	ENSG00000141522.12	17137.8	-0.0789693	0.0814457	-0.969595	0.332248	0.468942
EIF2D	ENSG00000143486	ENSG00000143486.16	3431.71	0.105816	0.109172	0.969256	0.332417	0.469152
NFKBIL1	ENSG00000204498	ENSG00000204498.11	605.893	0.0850213	0.0877244	0.969187	0.332452	0.469171
BMAL1	ENSG00000133794	ENSG00000133794.20	1287.22	-0.231562	0.238945	-0.9691	0.332496	0.469203
COL4A6	ENSG00000197565	ENSG00000197565.16	65.7522	-0.483457	0.498921	-0.969005	0.332543	0.46924
NA	ENSG00000232742	ENSG00000232742.3	5.44658	-0.509178	0.525685	-0.968599	0.332745	0.469497
NA	ENSG00000205959	ENSG00000205959.4	10.578	0.282949	0.292218	0.968279	0.332905	0.469692
PRMT6	ENSG00000198890	ENSG00000198890.9	1092.77	0.125816	0.129947	0.968204	0.332942	0.469716
NA	ENSG00000273181	ENSG00000273181.1	9.60821	0.287224	0.296695	0.968078	0.333005	0.469775
KRTAP5-9	ENSG00000254997	ENSG00000254997.4	5.92521	0.428131	0.442487	0.967557	0.333266	0.470113
ATXN7L1	ENSG00000146776	ENSG00000146776.15	929.949	0.0800658	0.0827614	0.967429	0.33333	0.470173
TBC1D4	ENSG00000136111	ENSG00000136111.14	2018.43	0.136702	0.141325	0.967289	0.3334	0.470243
NCKAP1	ENSG00000061676	ENSG00000061676.15	22560.8	-0.0618994	0.0640084	-0.96705	0.333519	0.470363
EIF3CL	ENSG00000205609	ENSG00000205609.13	17.2992	0.229002	0.236809	0.967032	0.333528	0.470363
ZNF569	ENSG00000196437	ENSG00000196437.12	133.073	0.204498	0.211478	0.966993	0.333547	0.470363
VPS29	ENSG00000111237	ENSG00000111237.19	8531.11	-0.078139	0.0808374	-0.96662	0.333734	0.470596
SPTLC2	ENSG00000100596	ENSG00000100596.7	19544.4	-0.093179	0.0964074	-0.966513	0.333787	0.470636
LGR4	ENSG00000205213	ENSG00000205213.14	29957.8	0.107746	0.111483	0.966481	0.333804	0.470636
LOC105376070	ENSG00000233178	ENSG00000233178.7	13.2189	0.28689	0.296914	0.966239	0.333925	0.470722
EEF2	ENSG00000167658	ENSG00000167658.16	122405	0.0744553	0.0770611	0.966185	0.333952	0.470722
LINC03124	ENSG00000287151	ENSG00000287151.1	73.8173	-0.50758	0.525365	-0.966147	0.333971	0.470722
NA	ENSG00000251292	ENSG00000251292.1	84.7455	0.450612	0.466402	0.966144	0.333972	0.470722
RBM47-AS1	ENSG00000250893	ENSG00000250893.1	8.81586	0.369412	0.382377	0.966092	0.333998	0.470722
SESN2	ENSG00000130766	ENSG00000130766.5	4441.19	0.1751	0.181249	0.966072	0.334008	0.470722
ITGB5	ENSG00000082781	ENSG00000082781.12	8822.5	-0.0643776	0.0666389	-0.966066	0.334011	0.470722
CHID1	ENSG00000177830	ENSG00000177830.18	2632.92	-0.120485	0.124736	-0.965919	0.334085	0.470796
TMEM9	ENSG00000116857	ENSG00000116857.17	2893.32	0.113469	0.117538	0.965383	0.334353	0.47112
TUBA8	ENSG00000183785	ENSG00000183785.16	5.64747	0.389221	0.403187	0.96536	0.334364	0.47112
NA	ENSG00000275557	ENSG00000275557.1	39.6367	-0.184757	0.191392	-0.965334	0.334377	0.47112
CCDC28B	ENSG00000160050	ENSG00000160050.16	133.422	-0.123012	0.127476	-0.964984	0.334553	0.471337
TDP1	ENSG00000042088	ENSG00000042088.14	1189.16	-0.122578	0.12706	-0.964725	0.334683	0.471475
ADAMTS19	ENSG00000145808	ENSG00000145808.10	13.6374	0.56367	0.584293	0.964705	0.334693	0.471475
PCYOX1	ENSG00000116005	ENSG00000116005.12	7234.38	0.0971795	0.100772	0.96435	0.334871	0.471696
NA	ENSG00000217094	ENSG00000217094.2	32.8206	-0.172086	0.178537	-0.963868	0.335112	0.472007
CASP7	ENSG00000165806	ENSG00000165806.21	29507.8	-0.165788	0.172011	-0.963823	0.335135	0.472009
NA	ENSG00000235587	ENSG00000235587.2	24.3713	-0.225566	0.234102	-0.963537	0.335278	0.472179
NA	ENSG00000231443	ENSG00000231443.2	14.0971	-0.376038	0.390283	-0.963499	0.335297	0.472179
TRGV5P	ENSG00000228668	ENSG00000228668.1	5.37637	-0.620785	0.644385	-0.963377	0.335359	0.472236
MED10	ENSG00000133398	ENSG00000133398.4	2068.35	-0.0766626	0.0795912	-0.963205	0.335445	0.472323
TRIM17	ENSG00000162931	ENSG00000162931.12	19.9078	0.206252	0.214139	0.963169	0.335463	0.472323
NA	ENSG00000258365	ENSG00000258365.1	8.96108	0.356727	0.3704	0.963086	0.335504	0.472352
NA	ENSG00000229431	ENSG00000229431.1	11.5775	-0.354995	0.36894	-0.962203	0.335948	0.472947
COL11A1	ENSG00000060718	ENSG00000060718.22	36.7691	-0.888334	0.923351	-0.962075	0.336012	0.473008
PURB	ENSG00000146676	ENSG00000146676.10	4601.83	-0.0736813	0.0766002	-0.961895	0.336103	0.473079
LCLAT1	ENSG00000172954	ENSG00000172954.14	1646.21	-0.080802	0.0840034	-0.96189	0.336105	0.473079
NUTM2B	ENSG00000188199	ENSG00000188199.10	26.6326	-0.446169	0.463901	-0.961775	0.336162	0.473086
MYOF	ENSG00000138119	ENSG00000138119.17	26453.5	-0.0947231	0.0984886	-0.961768	0.336166	0.473086
LINC00310	ENSG00000227456	ENSG00000227456.9	6.98689	-0.429391	0.446465	-0.961755	0.336172	0.473086
COPB2	ENSG00000184432	ENSG00000184432.11	29999.7	-0.0640434	0.0665948	-0.961688	0.336206	0.473104
TRAF5	ENSG00000082512	ENSG00000082512.15	1341.54	-0.161295	0.167744	-0.961553	0.336274	0.473169
TRMT44	ENSG00000155275	ENSG00000155275.19	553.873	-0.0764907	0.0795602	-0.961419	0.336342	0.473235
LILRB5	ENSG00000105609	ENSG00000105609.17	222.013	-0.342202	0.355972	-0.961317	0.336393	0.473277
RALGAPA1	ENSG00000174373	ENSG00000174373.17	4525.32	0.10757	0.111908	0.961238	0.336433	0.473304
ZCCHC17	ENSG00000121766	ENSG00000121766.16	1905.83	-0.0655075	0.0681583	-0.961108	0.336498	0.473359
UBE3D	ENSG00000118420	ENSG00000118420.17	180.267	-0.168159	0.17497	-0.961076	0.336514	0.473359
CLEC16A	ENSG00000038532	ENSG00000038532.16	3268.63	0.0727107	0.0756698	0.960894	0.336605	0.473458
TMEM102	ENSG00000181284	ENSG00000181284.3	783.529	0.120003	0.124929	0.960567	0.33677	0.47366
LIPE	ENSG00000079435	ENSG00000079435.10	179.303	-0.167423	0.174305	-0.960516	0.336796	0.473666
NUDT16	ENSG00000198585	ENSG00000198585.12	7163.57	0.117779	0.122671	0.96012	0.336995	0.473914
RAI2	ENSG00000131831	ENSG00000131831.18	183.856	-0.354715	0.369463	-0.960082	0.337014	0.473914
RPA3	ENSG00000106399	ENSG00000106399.11	2109.24	-0.103862	0.108198	-0.959925	0.337093	0.473995
CCNT1	ENSG00000129315	ENSG00000129315.11	3722.63	-0.0677129	0.070547	-0.959826	0.337143	0.474036
NA	ENSG00000266947	ENSG00000266947.1	43.906	-0.220059	0.229302	-0.95969	0.337211	0.474097
NA	ENSG00000283023	ENSG00000283023.1	9.04964	0.553133	0.576387	0.959656	0.337229	0.474097
NA	ENSG00000228328	ENSG00000228328.2	5.70064	-0.430216	0.448403	-0.959441	0.337336	0.474219
SUPT16H	ENSG00000092201	ENSG00000092201.10	8492.1	-0.126556	0.131947	-0.95914	0.337488	0.474324
NA	ENSG00000267724	ENSG00000267724.1	8.67878	0.381423	0.397674	0.959136	0.33749	0.474324
ITFG1	ENSG00000129636	ENSG00000129636.13	12091.1	-0.128482	0.13396	-0.959109	0.337504	0.474324
PWP1	ENSG00000136045	ENSG00000136045.12	3260.43	-0.104679	0.109144	-0.959087	0.337515	0.474324
NPNT	ENSG00000168743	ENSG00000168743.13	3860.99	-0.14681	0.153073	-0.959085	0.337516	0.474324
SCARB1	ENSG00000073060	ENSG00000073060.17	3923.94	0.191759	0.20002	0.958696	0.337712	0.474569
PRR22	ENSG00000212123	ENSG00000212123.4	62.4514	0.169857	0.177236	0.958362	0.33788	0.474776
RPL9P7	ENSG00000238103	ENSG00000238103.4	8.98368	0.35121	0.366526	0.958215	0.337954	0.474832
SPRYD3	ENSG00000167778	ENSG00000167778.9	4715.29	-0.057967	0.0604958	-0.958199	0.337963	0.474832
NA	ENSG00000272374	ENSG00000272374.1	7.60505	-0.366725	0.382741	-0.958153	0.337986	0.474832
WDR3	ENSG00000065183	ENSG00000065183.16	2031.99	-0.157791	0.164689	-0.958115	0.338005	0.474832
MYNN	ENSG00000085274	ENSG00000085274.16	1241.45	0.057579	0.0601045	0.957982	0.338072	0.474897
NKX2-3	ENSG00000119919	ENSG00000119919.11	100.096	-0.379613	0.396291	-0.957913	0.338106	0.474916
ABCC2	ENSG00000023839	ENSG00000023839.12	98.0687	0.482891	0.504309	0.957529	0.338301	0.475159
NA	ENSG00000226179	ENSG00000226179.6	11.5758	0.279986	0.292464	0.957334	0.338399	0.47525
MAGOH-DT	ENSG00000226754	ENSG00000226754.2	23.3005	-0.175066	0.182871	-0.957316	0.338408	0.47525
METTL15	ENSG00000169519	ENSG00000169519.21	1919.95	-0.0709185	0.0740851	-0.957257	0.338437	0.475262
EMC6	ENSG00000127774	ENSG00000127774.7	106.837	-0.119073	0.124406	-0.957135	0.338499	0.475319
CUL9	ENSG00000112659	ENSG00000112659.14	1545.63	0.0860301	0.0899036	0.956916	0.33861	0.475445
NA	ENSG00000213985	ENSG00000213985.4	19.5539	0.265484	0.277493	0.956723	0.338707	0.475552
NA	ENSG00000269354	ENSG00000269354.1	8.26607	0.733385	0.766711	0.956534	0.338803	0.475656
NA	ENSG00000279833	ENSG00000279833.1	15.1226	-0.342333	0.357994	-0.956252	0.338945	0.47581
CDO1	ENSG00000129596	ENSG00000129596.5	10.1834	0.515611	0.539211	0.956232	0.338955	0.47581
SCRN3	ENSG00000144306	ENSG00000144306.15	2197.63	0.118711	0.12416	0.956115	0.339014	0.475864
ATF7IP2	ENSG00000166669	ENSG00000166669.13	551.518	-0.231461	0.24211	-0.956017	0.339063	0.475903
NA	ENSG00000287593	ENSG00000287593.1	245.766	0.187943	0.196601	0.95596	0.339093	0.475915
NA	ENSG00000231584	ENSG00000231584.8	47.3534	0.191239	0.200076	0.955832	0.339157	0.475975
SYT13	ENSG00000019505	ENSG00000019505.8	4503.58	-0.22771	0.238318	-0.955487	0.339331	0.476159
COPG2	ENSG00000158623	ENSG00000158623.14	2140.9	-0.121326	0.126983	-0.955452	0.339349	0.476159
NA	ENSG00000284614	ENSG00000284614.1	8.6717	0.509372	0.533125	0.955447	0.339352	0.476159
WRN	ENSG00000165392	ENSG00000165392.11	1457.61	0.109847	0.114982	0.955345	0.339403	0.476202
RNF32-AS1	ENSG00000224903	ENSG00000224903.2	15.1244	0.22153	0.23194	0.955115	0.339519	0.476335
TIMM9	ENSG00000100575	ENSG00000100575.14	879.473	-0.124295	0.130147	-0.955036	0.33956	0.476362
ADGB	ENSG00000118492	ENSG00000118492.18	35.373	0.288656	0.302313	0.954827	0.339665	0.476481
CCDC13-AS2	ENSG00000225611	ENSG00000225611.1	25.7622	0.395724	0.414606	0.954458	0.339852	0.476713
LOC101928844	ENSG00000267709	ENSG00000267709.1	63.8879	0.218473	0.228922	0.954356	0.339903	0.47674
CARD19	ENSG00000165233	ENSG00000165233.18	2728.33	-0.111401	0.116732	-0.954335	0.339914	0.47674
ATG9A	ENSG00000198925	ENSG00000198925.12	3190.51	0.122302	0.128169	0.954228	0.339968	0.476787
NA	ENSG00000235374	ENSG00000235374.2	30.114	-0.275696	0.28899	-0.954001	0.340083	0.476918
ARIH1	ENSG00000166233	ENSG00000166233.15	6201.03	-0.0522194	0.0547409	-0.953938	0.340115	0.476933
LOC122539214	ENSG00000269825	ENSG00000269825.2	121.908	0.338374	0.354761	0.95381	0.34018	0.476994
KIAA0586	ENSG00000100578	ENSG00000100578.18	1318.97	-0.106637	0.111906	-0.952917	0.340632	0.477599
DSTN	ENSG00000125868	ENSG00000125868.16	31877.8	0.0562395	0.0590254	0.952803	0.34069	0.477624
NA	ENSG00000213856	ENSG00000213856.3	9.28109	-0.262306	0.275301	-0.952798	0.340692	0.477624
SAMD5	ENSG00000203727	ENSG00000203727.4	3602.9	-0.220163	0.231154	-0.952451	0.340868	0.47784
CXCL14	ENSG00000145824	ENSG00000145824.13	1655.27	-0.283161	0.297323	-0.952368	0.34091	0.477869
CIDEC	ENSG00000187288	ENSG00000187288.12	4455.31	0.302454	0.317605	0.952295	0.340948	0.477892
NA	ENSG00000172799	ENSG00000172799.5	4.79784	-0.916787	0.962783	-0.952226	0.340983	0.477911
HIVEP1	ENSG00000095951	ENSG00000095951.17	3224.58	0.119762	0.125783	0.952131	0.34103	0.477948
PAPSS2	ENSG00000198682	ENSG00000198682.13	33510.2	0.146178	0.153575	0.951833	0.341182	0.478125
PEAK3	ENSG00000188305	ENSG00000188305.6	51.2488	-0.358026	0.376157	-0.951798	0.341199	0.478125
SMIM3	ENSG00000256235	ENSG00000256235.3	2208.69	-0.190164	0.19993	-0.951151	0.341528	0.478556
PAXBP1	ENSG00000159086	ENSG00000159086.15	1955.46	0.100564	0.105739	0.951063	0.341572	0.478588
GFAP	ENSG00000131095	ENSG00000131095.14	7.69591	-0.607417	0.638709	-0.951008	0.3416	0.478598
GPX8	ENSG00000164294	ENSG00000164294.14	1023.7	-0.202191	0.212628	-0.950912	0.341649	0.478636
CHP1	ENSG00000187446	ENSG00000187446.12	37826.8	0.155259	0.16332	0.950643	0.341786	0.478798
LOC100130357	ENSG00000215022	ENSG00000215022.7	21.1399	-0.32199	0.33879	-0.95041	0.341904	0.478934
CRNDE	ENSG00000245694	ENSG00000245694.10	102.932	0.343098	0.361355	0.949475	0.342379	0.479569
NA	ENSG00000284196	ENSG00000284196.3	89.6301	0.335031	0.352924	0.949301	0.342467	0.479663
TIMM10	ENSG00000134809	ENSG00000134809.9	1576.77	-0.141197	0.148772	-0.949079	0.34258	0.479767
FNIP2	ENSG00000052795	ENSG00000052795.13	12650.5	0.140238	0.147767	0.949053	0.342594	0.479767
RPL35P10	ENSG00000266944	ENSG00000266944.1	5.1969	0.547442	0.576844	0.94903	0.342606	0.479767
DCTN4	ENSG00000132912	ENSG00000132912.13	6131.02	0.0482167	0.0508154	0.948861	0.342691	0.479835
EFCAB10-AS1	ENSG00000272604	ENSG00000272604.1	81.905	0.144948	0.152761	0.948851	0.342697	0.479835
RNF123	ENSG00000164068	ENSG00000164068.16	2321.21	-0.081558	0.0859724	-0.948653	0.342797	0.479946
LRP4-AS1	ENSG00000247675	ENSG00000247675.7	35.2372	0.438348	0.462121	0.948557	0.342846	0.479984
RRAGC	ENSG00000116954	ENSG00000116954.8	3003.44	-0.130889	0.137994	-0.948512	0.342869	0.479986
NR1D1	ENSG00000126368	ENSG00000126368.6	1033.76	0.344889	0.363647	0.948416	0.342918	0.480018
UMAD1	ENSG00000219545	ENSG00000219545.12	2076.15	0.153162	0.161498	0.948383	0.342934	0.480018
SMARCAD1	ENSG00000163104	ENSG00000163104.18	2422.96	-0.0946921	0.0998528	-0.948316	0.342968	0.480036
APRT	ENSG00000198931	ENSG00000198931.11	6917.48	0.0941525	0.0992934	0.948225	0.343015	0.480071
SKIC8	ENSG00000140395	ENSG00000140395.9	3041.82	0.0919411	0.0969921	0.947924	0.343168	0.480256
ARL17A	ENSG00000185829	ENSG00000185829.18	71.6338	0.185327	0.195533	0.947804	0.343229	0.480312
TRMO	ENSG00000136932	ENSG00000136932.14	1052.34	0.0833742	0.088001	0.947423	0.343423	0.480553
C19orf67	ENSG00000188032	ENSG00000188032.10	6.7096	-0.62506	0.659807	-0.947337	0.343467	0.480585
NA	ENSG00000271380	ENSG00000271380.1	7.65124	0.323138	0.341341	0.946672	0.343806	0.480967
BTF3L4	ENSG00000134717	ENSG00000134717.18	2181.01	-0.0790797	0.0835347	-0.946669	0.343807	0.480967
KRT13	ENSG00000171401	ENSG00000171401.15	25.3974	-0.589977	0.623247	-0.946618	0.343834	0.480967
MAP10	ENSG00000212916	ENSG00000212916.6	175.438	0.187617	0.198198	0.946613	0.343836	0.480967
PDXDC2P-NPIPB14P	ENSG00000196696	ENSG00000196696.13	349.39	0.246405	0.260316	0.946563	0.343862	0.480967
KIR3DL2	ENSG00000240403	ENSG00000240403.5	4.25138	-0.898624	0.949369	-0.946549	0.343869	0.480967
NA	ENSG00000176998	ENSG00000176998.4	7.17598	0.54751	0.578492	0.946445	0.343922	0.481012
ZNF497	ENSG00000174586	ENSG00000174586.11	31.7415	0.247811	0.26185	0.946385	0.343952	0.481023
ASAP2	ENSG00000151693	ENSG00000151693.11	6754.4	0.108236	0.114373	0.946345	0.343972	0.481023
NA	ENSG00000227765	ENSG00000227765.4	5.04824	0.485611	0.513285	0.946086	0.344105	0.481177
NA	ENSG00000214776	ENSG00000214776.12	13.5758	-0.617584	0.653108	-0.945607	0.344349	0.481483
NA	ENSG00000241743	ENSG00000241743.4	338.967	-0.143861	0.152142	-0.945574	0.344366	0.481483
SLC2A12	ENSG00000146411	ENSG00000146411.6	306.664	0.294293	0.311254	0.945508	0.3444	0.4815
NA	ENSG00000235072	ENSG00000235072.2	3.65246	-0.590205	0.624306	-0.945378	0.344466	0.481563
ARHGEF26	ENSG00000114790	ENSG00000114790.13	311.846	0.175087	0.18528	0.944988	0.344665	0.481811
ZRANB2	ENSG00000132485	ENSG00000132485.14	5100.5	0.0934573	0.0989124	0.944849	0.344736	0.481869
PYCR2	ENSG00000143811	ENSG00000143811.19	1512.55	0.0740983	0.0784256	0.944823	0.344749	0.481869
REEP5	ENSG00000129625	ENSG00000129625.13	12893.8	-0.045627	0.0482942	-0.944773	0.344775	0.481875
ZMYM5	ENSG00000132950	ENSG00000132950.19	1010.4	-0.13058	0.138228	-0.944669	0.344828	0.481919
IGHV1-3	ENSG00000211935	ENSG00000211935.3	1093.79	-2.73167	2.89201	-0.944557	0.344885	0.481944
TNS1	ENSG00000079308	ENSG00000079308.20	1081.16	-0.389499	0.412365	-0.944551	0.344888	0.481944
CENPO	ENSG00000138092	ENSG00000138092.11	994.564	-0.0918365	0.0972327	-0.944503	0.344913	0.481948
LINC00278	ENSG00000231535	ENSG00000231535.7	104.671	0.620643	0.657265	0.944281	0.345026	0.482027
FAM78B	ENSG00000188859	ENSG00000188859.7	47.0696	0.266926	0.282679	0.944273	0.34503	0.482027
NA	ENSG00000181126	ENSG00000181126.13	156.477	-0.524825	0.555803	-0.944266	0.345034	0.482027
NCL	ENSG00000115053	ENSG00000115053.17	32567.6	-0.131778	0.139562	-0.944221	0.345057	0.482029
SNRPE	ENSG00000182004	ENSG00000182004.13	3780.21	-0.146456	0.155168	-0.943854	0.345244	0.482261
LBX2	ENSG00000179528	ENSG00000179528.16	50.3837	0.223139	0.236614	0.94305	0.345655	0.482806
TWSG1-DT	ENSG00000264964	ENSG00000264964.2	25.1441	0.266736	0.282879	0.942933	0.345715	0.482821
LOC105371887	ENSG00000263893	ENSG00000263893.2	230.429	0.201595	0.213801	0.942913	0.345725	0.482821
SNORA59B	ENSG00000239149	ENSG00000239149.1	6.51906	0.352977	0.374352	0.942902	0.345731	0.482821
PRTFDC1	ENSG00000099256	ENSG00000099256.19	511.651	-0.183969	0.195141	-0.942751	0.345808	0.482899
NFATC2IP-AS1	ENSG00000260853	ENSG00000260853.2	127.007	-0.155725	0.165266	-0.942273	0.346053	0.483211
ARL16	ENSG00000214087	ENSG00000214087.9	977.019	0.0984945	0.10454	0.942169	0.346106	0.483252
LHFPL4	ENSG00000156959	ENSG00000156959.9	36.7993	0.443673	0.470924	0.942131	0.346125	0.483252
NA	ENSG00000223756	ENSG00000223756.7	8.74669	0.366974	0.389691	0.941705	0.346344	0.483527
C1QTNF12	ENSG00000184163	ENSG00000184163.3	1247.27	0.215699	0.229124	0.941409	0.346495	0.483708
AOC3	ENSG00000131471	ENSG00000131471.7	185.189	0.472984	0.502561	0.941148	0.346629	0.483865
MARCHF5	ENSG00000198060	ENSG00000198060.10	3903.83	0.0520271	0.0552881	0.941018	0.346696	0.483916
DHRS4L1	ENSG00000285467	ENSG00000285467.1	5.12968	0.537292	0.570984	0.940993	0.346708	0.483916
KLHL9	ENSG00000198642	ENSG00000198642.7	4584.04	0.0716949	0.0762385	0.940403	0.347011	0.484308
FAM107A	ENSG00000168309	ENSG00000168309.18	120.902	-0.360861	0.383773	-0.940298	0.347065	0.484353
MTSS2	ENSG00000132613	ENSG00000132613.15	308.898	0.151566	0.1612	0.940236	0.347097	0.484367
NA	ENSG00000273387	ENSG00000273387.1	10.3728	-0.297334	0.316365	-0.939845	0.347297	0.484617
ZNF202	ENSG00000166261	ENSG00000166261.11	592.69	0.133053	0.141588	0.939716	0.347363	0.484679
TTC9C	ENSG00000162222	ENSG00000162222.14	1381.54	0.0535723	0.0570297	0.939376	0.347538	0.484893
NA	ENSG00000215482	ENSG00000215482.3	6.96316	0.338617	0.36067	0.938854	0.347806	0.485236
TM4SF4	ENSG00000169903	ENSG00000169903.7	1476.33	0.730022	0.777755	0.938626	0.347923	0.485369
VCPKMT	ENSG00000100483	ENSG00000100483.14	431.567	-0.111828	0.119163	-0.938446	0.348015	0.485459
AMDHD2	ENSG00000162066	ENSG00000162066.16	438.334	0.131444	0.14007	0.938418	0.34803	0.485459
ENTR1	ENSG00000165689	ENSG00000165689.17	1748.8	-0.130586	0.139163	-0.938371	0.348054	0.485462
UBXN1	ENSG00000162191	ENSG00000162191.14	4057.63	0.0623827	0.0664997	0.93809	0.348198	0.485633
LINC02481	ENSG00000246526	ENSG00000246526.2	52.0679	0.161251	0.171938	0.937845	0.348324	0.485779
TMEM37	ENSG00000171227	ENSG00000171227.7	10149	0.334437	0.356633	0.937764	0.348366	0.485807
ACBD5	ENSG00000107897	ENSG00000107897.20	7211.44	0.120548	0.128605	0.937349	0.348579	0.486074
FZD7	ENSG00000155760	ENSG00000155760.3	454.824	-0.293621	0.313261	-0.937306	0.348601	0.486075
NA	ENSG00000238035	ENSG00000238035.8	23.2837	-0.247346	0.26398	-0.936986	0.348766	0.486274
CENPB	ENSG00000125817	ENSG00000125817.8	5238.52	0.0613592	0.0655123	0.936605	0.348962	0.486518
NPAS1	ENSG00000130751	ENSG00000130751.10	54.1841	-0.217415	0.232187	-0.936381	0.349077	0.486648
RPS27L	ENSG00000185088	ENSG00000185088.14	11841.9	-0.0761601	0.0813444	-0.936267	0.349136	0.486696
KCNIP3	ENSG00000115041	ENSG00000115041.13	31.9753	0.259959	0.277677	0.936193	0.349174	0.486696
NA	ENSG00000216331	ENSG00000216331.2	5.60436	0.403243	0.430729	0.936188	0.349176	0.486696
ZFP28	ENSG00000196867	ENSG00000196867.8	93.0468	0.308556	0.329642	0.936033	0.349256	0.486777
NFU1	ENSG00000169599	ENSG00000169599.13	2700.19	-0.0794502	0.0848848	-0.935977	0.349285	0.486787
LINC02981	ENSG00000214870	ENSG00000214870.9	26.8591	0.289453	0.309343	0.935702	0.349427	0.486954
WDR70	ENSG00000082068	ENSG00000082068.9	1545.11	0.0777492	0.0830961	0.935654	0.349451	0.486958
NA	ENSG00000280195	ENSG00000280195.1	41.6502	-0.189765	0.202834	-0.935568	0.349496	0.48699
DDX59	ENSG00000118197	ENSG00000118197.14	1567.67	-0.107991	0.115474	-0.935195	0.349688	0.487216
DAAM2	ENSG00000146122	ENSG00000146122.17	195.655	-0.391148	0.41827	-0.935158	0.349707	0.487216
EPCAM	ENSG00000119888	ENSG00000119888.11	268352	-0.140345	0.150081	-0.935127	0.349723	0.487216
MTFP1	ENSG00000242114	ENSG00000242114.6	121.481	0.119311	0.127594	0.935084	0.349745	0.487216
NA	ENSG00000270182	ENSG00000270182.1	8.30573	0.562031	0.601201	0.934847	0.349867	0.487356
METTL14	ENSG00000145388	ENSG00000145388.15	2159.67	0.0522984	0.0559696	0.934407	0.350094	0.487639
NME3	ENSG00000103024	ENSG00000103024.8	1681.5	0.0910605	0.0974567	0.93437	0.350113	0.487639
COA6	ENSG00000168275	ENSG00000168275.16	2106.17	-0.0753787	0.0806917	-0.934156	0.350223	0.487762
TTC23-AS1	ENSG00000261616	ENSG00000261616.1	8.92216	0.40074	0.429086	0.933937	0.350336	0.487872
NA	ENSG00000234936	ENSG00000234936.1	9.4765	-0.26255	0.281127	-0.933919	0.350346	0.487872
HPS1-AS1	ENSG00000287261	ENSG00000287261.1	24.8528	-0.176247	0.188732	-0.933847	0.350383	0.487894
SUCO	ENSG00000094975	ENSG00000094975.14	5157.5	-0.105786	0.11329	-0.93376	0.350428	0.487926
NA	ENSG00000253878	ENSG00000253878.5	16.199	-0.31613	0.338621	-0.933581	0.35052	0.488025
ADGRE5	ENSG00000123146	ENSG00000123146.20	10398.7	-0.153229	0.164157	-0.933428	0.350599	0.488104
APOA1	ENSG00000118137	ENSG00000118137.10	21.7379	0.51864	0.5557	0.93331	0.35066	0.488159
CYP39A1	ENSG00000146233	ENSG00000146233.8	560.911	0.162217	0.173827	0.933211	0.350711	0.4882
TOMM5	ENSG00000175768	ENSG00000175768.13	300.15	-0.126526	0.13562	-0.932943	0.350849	0.488362
LINC01918	ENSG00000226508	ENSG00000226508.1	3.72765	0.853689	0.915519	0.932464	0.351097	0.488676
COL14A1	ENSG00000187955	ENSG00000187955.12	382.145	-0.442005	0.474103	-0.932298	0.351183	0.488746
LOC107986768	ENSG00000225606	ENSG00000225606.1	8.11963	0.300457	0.322281	0.932283	0.35119	0.488746
NDUFS5	ENSG00000168653	ENSG00000168653.11	10617.5	0.0874993	0.0938656	0.932177	0.351245	0.488792
PLEKHA8	ENSG00000106086	ENSG00000106086.20	1572.61	-0.0982821	0.105444	-0.932077	0.351297	0.488833
LDB1	ENSG00000198728	ENSG00000198728.11	2730.4	0.0775164	0.0831715	0.932007	0.351333	0.488854
NA	ENSG00000274184	ENSG00000274184.1	8.19984	-0.524246	0.562762	-0.93156	0.351564	0.489125
TSPAN14	ENSG00000108219	ENSG00000108219.15	8316.25	0.0509249	0.0546672	0.931545	0.351572	0.489125
MPV17L2	ENSG00000254858	ENSG00000254858.10	949.915	0.100118	0.107489	0.931428	0.351632	0.48915
ELMOD3	ENSG00000115459	ENSG00000115459.18	1648.63	0.0958804	0.102941	0.931409	0.351642	0.48915
ZNF135	ENSG00000176293	ENSG00000176293.20	46.8361	0.340301	0.365372	0.931384	0.351655	0.48915
TRIM10	ENSG00000204613	ENSG00000204613.11	1096.84	0.161173	0.173063	0.931293	0.351702	0.489167
C22orf23	ENSG00000128346	ENSG00000128346.11	30.8933	-0.206854	0.222119	-0.931277	0.35171	0.489167
NA	ENSG00000286722	ENSG00000286722.1	60.3329	0.339044	0.364083	0.931229	0.351735	0.489171
NA	ENSG00000099251	ENSG00000099251.14	75.635	0.183615	0.197194	0.931139	0.351782	0.489201
HMOX1	ENSG00000100292	ENSG00000100292.18	6780.03	0.213281	0.229072	0.931064	0.351821	0.489201
GRIA3	ENSG00000125675	ENSG00000125675.20	9.72178	-0.543463	0.583703	-0.931061	0.351822	0.489201
NA	ENSG00000227543	ENSG00000227543.5	43.3347	0.24071	0.258551	0.930995	0.351856	0.489219
PPP2CB	ENSG00000104695	ENSG00000104695.13	20890	-0.11845	0.127238	-0.930938	0.351886	0.489229
NA	ENSG00000227008	ENSG00000227008.2	34.6155	0.225411	0.242145	0.930892	0.351909	0.489232
SNHG21	ENSG00000250988	ENSG00000250988.7	19.3391	-0.222575	0.239151	-0.930687	0.352016	0.489349
CTNNA2	ENSG00000066032	ENSG00000066032.19	9.19958	-0.585706	0.629458	-0.930493	0.352116	0.489443
SCNN1A	ENSG00000111319	ENSG00000111319.13	41851.8	0.211683	0.227501	0.930472	0.352127	0.489443
ABHD5	ENSG00000011198	ENSG00000011198.10	4854.39	-0.130026	0.139764	-0.930323	0.352204	0.489521
STKLD1	ENSG00000198870	ENSG00000198870.8	16.8555	0.281341	0.302446	0.930219	0.352258	0.489541
ARPC2	ENSG00000163466	ENSG00000163466.16	54574.1	-0.0928638	0.099831	-0.93021	0.352262	0.489541
ECHDC1	ENSG00000093144	ENSG00000093144.19	9739.27	0.149953	0.161237	0.930016	0.352363	0.48965
HLCS	ENSG00000159267	ENSG00000159267.17	1776.87	-0.113351	0.121923	-0.929692	0.352531	0.489853
PCNX4	ENSG00000126773	ENSG00000126773.13	2810.55	-0.054575	0.0587162	-0.92947	0.352645	0.489975
DNAJC27-AS1	ENSG00000224165	ENSG00000224165.6	35.9054	0.20339	0.218831	0.929438	0.352662	0.489975
SLC33A2	ENSG00000167700	ENSG00000167700.9	1779.77	0.113468	0.122105	0.929266	0.352751	0.490069
NA	ENSG00000280161	ENSG00000280161.1	15.6323	0.217129	0.233684	0.929157	0.352808	0.490117
KLHL22	ENSG00000099910	ENSG00000099910.17	637.243	-0.078244	0.0842208	-0.929035	0.352871	0.490129
NA	ENSG00000250731	ENSG00000250731.1	25.3827	0.239317	0.257602	0.929018	0.35288	0.490129
TGFB3	ENSG00000119699	ENSG00000119699.8	273.014	-0.274798	0.295795	-0.929014	0.352882	0.490129
INO80	ENSG00000128908	ENSG00000128908.17	3979.18	0.0536544	0.0577581	0.928951	0.352915	0.490129
HNRNPDL	ENSG00000152795	ENSG00000152795.18	6591.2	-0.157343	0.169386	-0.928906	0.352938	0.490129
CUL5	ENSG00000166266	ENSG00000166266.14	3211.71	0.0643482	0.0692768	0.928855	0.352964	0.490129
LCMT1-AS1	ENSG00000260448	ENSG00000260448.6	5.73766	-0.418748	0.450825	-0.928847	0.352968	0.490129
ZNG1E	ENSG00000147996	ENSG00000147996.17	396.193	-0.142842	0.153794	-0.928785	0.353	0.490143
DSTYK	ENSG00000133059	ENSG00000133059.17	896.976	-0.103799	0.111766	-0.928725	0.353032	0.490156
MAP3K2-DT	ENSG00000236682	ENSG00000236682.2	153.184	0.142425	0.153379	0.928583	0.353105	0.490228
PIANP	ENSG00000139200	ENSG00000139200.14	11.4971	-0.410298	0.441913	-0.928459	0.35317	0.490287
NA	ENSG00000259242	ENSG00000259242.2	4.69103	0.472404	0.509135	0.927855	0.353483	0.490691
ZC3H12D	ENSG00000178199	ENSG00000178199.14	1578.92	0.2015	0.2172	0.927715	0.353555	0.490762
NA	ENSG00000285867	ENSG00000285867.1	114.905	-0.19671	0.21208	-0.92753	0.353651	0.490865
NA	ENSG00000285159	ENSG00000285159.1	17.3864	-0.254152	0.274052	-0.927385	0.353727	0.490921
NA	ENSG00000187653	ENSG00000187653.11	520.974	0.124133	0.133855	0.927368	0.353736	0.490921
CCR9	ENSG00000173585	ENSG00000173585.17	19.0814	-0.321225	0.34641	-0.927298	0.353772	0.490941
SLC35E3	ENSG00000175782	ENSG00000175782.11	701.665	-0.0751513	0.08108	-0.926879	0.353989	0.491186
SDHAF4	ENSG00000154079	ENSG00000154079.6	863.283	0.0960519	0.10363	0.926873	0.353992	0.491186
SYMPK	ENSG00000125755	ENSG00000125755.19	4569.98	0.070838	0.0764351	0.926773	0.354045	0.491229
NA	ENSG00000280187	ENSG00000280187.1	108.773	-0.158558	0.171098	-0.926714	0.354075	0.491229
CGREF1	ENSG00000138028	ENSG00000138028.16	754.341	0.269135	0.290426	0.926688	0.354088	0.491229
CEP83	ENSG00000173588	ENSG00000173588.15	914.739	0.104484	0.112755	0.926643	0.354112	0.491231
F11-AS1	ENSG00000251165	ENSG00000251165.6	9.43004	-0.419251	0.452463	-0.926599	0.354135	0.491233
DMTN	ENSG00000158856	ENSG00000158856.18	3081.59	0.0836657	0.0903135	0.926392	0.354242	0.491306
MAIP1	ENSG00000162972	ENSG00000162972.10	1887.16	0.0741688	0.080063	0.92638	0.354248	0.491306
NA	ENSG00000266896	ENSG00000266896.1	11.7296	0.21596	0.233125	0.92637	0.354254	0.491306
MS4A2	ENSG00000149534	ENSG00000149534.9	82.2992	0.46052	0.497379	0.925895	0.354501	0.4916
UTP6	ENSG00000108651	ENSG00000108651.10	3032.12	-0.0965006	0.104226	-0.925878	0.354509	0.4916
ASXL2	ENSG00000143970	ENSG00000143970.18	5823.04	-0.0718475	0.0776224	-0.925603	0.354652	0.491753
LINC03002	ENSG00000232310	ENSG00000232310.8	7.87862	-0.61056	0.659649	-0.925583	0.354663	0.491753
TMEM217	ENSG00000172738	ENSG00000172738.12	130.038	-0.366222	0.395701	-0.925503	0.354704	0.49178
LRRC45	ENSG00000169683	ENSG00000169683.8	1195.69	-0.107395	0.116051	-0.925415	0.35475	0.491799
CSTF2T	ENSG00000177613	ENSG00000177613.9	2703.85	0.0504369	0.0545032	0.925393	0.354762	0.491799
TMEM120B	ENSG00000188735	ENSG00000188735.13	656.657	-0.136503	0.147549	-0.925135	0.354896	0.491955
NA	ENSG00000229178	ENSG00000229178.1	15.5632	-0.312644	0.338088	-0.924742	0.3551	0.492208
ZNF425	ENSG00000204947	ENSG00000204947.9	154.732	0.144094	0.155845	0.9246	0.355174	0.492279
NA	ENSG00000197847	ENSG00000197847.12	43.1668	-0.297838	0.322154	-0.924523	0.355214	0.492305
MEIS2	ENSG00000134138	ENSG00000134138.20	129.138	0.352032	0.380814	0.924418	0.355269	0.492331
PKIG	ENSG00000168734	ENSG00000168734.14	3784.6	-0.170372	0.184305	-0.924402	0.355277	0.492331
RPS3AP6	ENSG00000234797	ENSG00000234797.5	899.895	0.142684	0.154362	0.924348	0.355305	0.49234
LINC02936	ENSG00000227359	ENSG00000227359.1	158.509	0.165105	0.178643	0.924221	0.355371	0.492401
NEPRO-AS1	ENSG00000240057	ENSG00000240057.6	9.3299	-0.33266	0.359995	-0.924069	0.35545	0.492451
NECAP1	ENSG00000089818	ENSG00000089818.18	3785.2	0.0636738	0.0689075	0.924047	0.355462	0.492451
ZNG1F	ENSG00000215126	ENSG00000215126.11	183.202	-0.111551	0.120727	-0.923999	0.355487	0.492451
POGK	ENSG00000143157	ENSG00000143157.12	3486.56	0.0761525	0.0824176	0.923983	0.355495	0.492451
LINC01572	ENSG00000261008	ENSG00000261008.7	30.5492	-0.264403	0.286259	-0.92365	0.355668	0.492614
EFHD2	ENSG00000142634	ENSG00000142634.13	25844.6	0.0921801	0.0998057	0.923595	0.355697	0.492614
ARHGAP27P1-BPTFP1-KPNA2P3	ENSG00000215769	ENSG00000215769.8	138.016	-0.156483	0.169433	-0.923572	0.355709	0.492614
SCYL3	ENSG00000000457	ENSG00000000457.14	1821.93	0.106241	0.115032	0.923571	0.35571	0.492614
TERF2IP	ENSG00000166848	ENSG00000166848.7	3237.06	0.0604807	0.0654884	0.923532	0.35573	0.492614
RALY	ENSG00000125970	ENSG00000125970.12	19440.2	0.0871858	0.0944075	0.923505	0.355744	0.492614
CDK5	ENSG00000164885	ENSG00000164885.13	791.572	-0.0762423	0.082576	-0.923299	0.355852	0.492733
NA	ENSG00000188002	ENSG00000188002.10	573.043	-0.171478	0.185833	-0.922758	0.356134	0.493093
COPS6	ENSG00000168090	ENSG00000168090.10	5016.1	0.0782454	0.0848039	0.922663	0.356183	0.493105
DHRS2	ENSG00000100867	ENSG00000100867.15	25.6903	-0.27874	0.302116	-0.922628	0.356201	0.493105
TXNDC16	ENSG00000087301	ENSG00000087301.9	1243.99	0.137873	0.149443	0.922575	0.356229	0.493105
TREML1	ENSG00000161911	ENSG00000161911.11	7.17064	-0.594937	0.644867	-0.922573	0.35623	0.493105
NA	ENSG00000239763	ENSG00000239763.2	5.94426	0.369882	0.400961	0.922488	0.356274	0.493136
CLEC18B	ENSG00000140839	ENSG00000140839.12	20.6162	0.372269	0.40359	0.922394	0.356323	0.493157
GAR1	ENSG00000109534	ENSG00000109534.17	1568.02	-0.0936682	0.101551	-0.922374	0.356333	0.493157
ANTXR2	ENSG00000163297	ENSG00000163297.18	15080.7	-0.149867	0.162556	-0.921938	0.356561	0.493441
FAM222A-AS1	ENSG00000255650	ENSG00000255650.6	9.53301	-0.446116	0.483945	-0.921834	0.356615	0.493486
UBE2A	ENSG00000077721	ENSG00000077721.16	12050.8	0.10665	0.115699	0.921786	0.35664	0.493488
NA	ENSG00000233328	ENSG00000233328.3	36.5617	0.254448	0.276062	0.921707	0.356682	0.493488
BNIP5	ENSG00000189325	ENSG00000189325.7	3927.72	-0.301621	0.327243	-0.921702	0.356684	0.493488
CAMKK2	ENSG00000110931	ENSG00000110931.19	6675.36	0.0819081	0.0888731	0.921629	0.356722	0.493488
ASNS	ENSG00000070669	ENSG00000070669.17	20.7277	-0.254182	0.275798	-0.921622	0.356726	0.493488
GNRH1	ENSG00000147437	ENSG00000147437.10	74.1522	0.194605	0.211178	0.92152	0.356779	0.493531
SLC33A1	ENSG00000169359	ENSG00000169359.16	1672.42	-0.0799439	0.0867688	-0.921343	0.356871	0.493628
GPRC5D	ENSG00000111291	ENSG00000111291.8	61.8945	0.179495	0.19483	0.921294	0.356897	0.493633
IL1RL2	ENSG00000115598	ENSG00000115598.10	141.129	-0.161782	0.175632	-0.921142	0.356976	0.493713
RGPD2	ENSG00000185304	ENSG00000185304.15	21.8185	-0.709108	0.769858	-0.92109	0.357003	0.49372
FTO	ENSG00000140718	ENSG00000140718.21	1490.01	0.0884879	0.0961356	0.920448	0.357339	0.494125
FEM1A	ENSG00000141965	ENSG00000141965.5	80.1748	0.135245	0.146939	0.920418	0.357354	0.494125
LINC01537	ENSG00000227467	ENSG00000227467.3	6.11792	-0.482862	0.52464	-0.920368	0.357381	0.494125
HMGB2	ENSG00000164104	ENSG00000164104.12	8530.37	-0.155101	0.168522	-0.920361	0.357384	0.494125
NA	ENSG00000269921	ENSG00000269921.1	5.39127	-0.443652	0.482244	-0.919975	0.357586	0.494301
NAALAD2	ENSG00000077616	ENSG00000077616.11	20.2404	-0.343672	0.373569	-0.919969	0.357589	0.494301
NAV1	ENSG00000134369	ENSG00000134369.15	846.515	0.190466	0.207036	0.919965	0.357591	0.494301
PRPF18	ENSG00000165630	ENSG00000165630.14	699.241	0.0713673	0.0775775	0.919948	0.3576	0.494301
CWC25	ENSG00000273559	ENSG00000273559.5	2060.08	-0.0820758	0.0892318	-0.919805	0.357675	0.494364
STX16	ENSG00000124222	ENSG00000124222.22	3541.33	-0.0593936	0.0645738	-0.919778	0.357689	0.494364
CEBPZ	ENSG00000115816	ENSG00000115816.15	2795.85	-0.11013	0.119742	-0.919724	0.357717	0.494367
DRC8	ENSG00000203666	ENSG00000203666.12	230.061	-0.257313	0.279783	-0.919689	0.357735	0.494367
GEMIN5	ENSG00000082516	ENSG00000082516.9	890.772	-0.138189	0.150317	-0.919316	0.35793	0.494606
PSMB3	ENSG00000277791	ENSG00000277791.5	8417.87	-0.0756915	0.082373	-0.918888	0.358154	0.49486
MRPS24	ENSG00000062582	ENSG00000062582.14	23.2561	-0.235419	0.256202	-0.918881	0.358158	0.49486
PROS1	ENSG00000184500	ENSG00000184500.16	1680.53	0.22185	0.241493	0.91866	0.358273	0.494989
ANGPT1	ENSG00000154188	ENSG00000154188.10	40.2895	-0.49182	0.535399	-0.918604	0.358303	0.494999
ALKBH8	ENSG00000137760	ENSG00000137760.15	588.245	0.136077	0.14815	0.918511	0.358351	0.495036
LRRC20	ENSG00000172731	ENSG00000172731.15	502.833	-0.17457	0.190131	-0.918159	0.358535	0.49526
LENG8-AS1	ENSG00000226696	ENSG00000226696.6	57.6796	0.16899	0.184086	0.917993	0.358622	0.495338
FBP1	ENSG00000165140	ENSG00000165140.12	2425.31	0.179258	0.195277	0.917967	0.358636	0.495338
TYW2	ENSG00000183665	ENSG00000183665.5	682.37	0.0893984	0.0974071	0.917782	0.358733	0.495442
NA	ENSG00000260698	ENSG00000260698.1	14.7884	0.301679	0.328817	0.917467	0.358898	0.495639
RPL17P7	ENSG00000244716	ENSG00000244716.3	80.4472	0.164973	0.179862	0.917221	0.359027	0.495786
NA	ENSG00000273987	ENSG00000273987.1	15.4062	0.386262	0.421286	0.916863	0.359215	0.496015
LINC01238	ENSG00000261186	ENSG00000261186.2	9.74945	0.360007	0.392823	0.91646	0.359426	0.496276
FKBPL	ENSG00000204315	ENSG00000204315.4	350.45	0.0828584	0.0904347	0.916224	0.35955	0.496417
ANKHD1	ENSG00000131503	ENSG00000131503.21	99.6897	-0.143913	0.157202	-0.915462	0.359949	0.496905
NA	ENSG00000228477	ENSG00000228477.1	20.0313	-0.281836	0.307864	-0.915457	0.359952	0.496905
GPBAR1	ENSG00000179921	ENSG00000179921.15	59.2155	-0.1575	0.172056	-0.915399	0.359982	0.496905
RBM17	ENSG00000134453	ENSG00000134453.16	5254.23	0.0562908	0.0614944	0.915382	0.359991	0.496905
ZNHIT6	ENSG00000117174	ENSG00000117174.11	1358.46	-0.165454	0.180791	-0.915165	0.360105	0.497028
LOC101928053	ENSG00000246308	ENSG00000246308.2	6.97688	-0.406403	0.444095	-0.915127	0.360125	0.497028
LXN	ENSG00000079257	ENSG00000079257.8	6346.97	0.171334	0.187237	0.915069	0.360156	0.497034
CIZ1	ENSG00000148337	ENSG00000148337.21	5384.86	-0.04949	0.0540854	-0.915035	0.360173	0.497034
SPIDR	ENSG00000164808	ENSG00000164808.17	2957.68	-0.0569367	0.0622299	-0.914941	0.360222	0.497065
NA	ENSG00000243155	ENSG00000243155.1	11.6009	0.279099	0.305057	0.914908	0.36024	0.497065
PRSS8	ENSG00000052344	ENSG00000052344.16	35920.2	-0.208338	0.227747	-0.91478	0.360307	0.497127
RFT1	ENSG00000163933	ENSG00000163933.10	1328.44	-0.115318	0.126071	-0.914713	0.360343	0.497145
JMJD7-PLA2G4B	ENSG00000168970	ENSG00000168970.22	69.8004	0.233626	0.255443	0.914592	0.360406	0.497154
NEK7	ENSG00000151414	ENSG00000151414.15	6485.78	-0.106088	0.115997	-0.914581	0.360412	0.497154
NA	ENSG00000235618	ENSG00000235618.8	44.387	-0.278051	0.304022	-0.914574	0.360415	0.497154
CCNT2	ENSG00000082258	ENSG00000082258.13	3709.47	0.0653341	0.0714436	0.914485	0.360462	0.497189
SAMD10	ENSG00000130590	ENSG00000130590.14	607.095	0.0837515	0.0915961	0.914357	0.360529	0.49725
PDCD2L	ENSG00000126249	ENSG00000126249.8	185.789	-0.190162	0.208022	-0.914145	0.36064	0.497373
NA	ENSG00000244675	ENSG00000244675.2	6.45335	0.590523	0.646039	0.914068	0.360681	0.497399
DNTTIP1	ENSG00000101457	ENSG00000101457.13	3908.35	0.144284	0.157984	0.913287	0.361092	0.497929
PPP1R1C	ENSG00000150722	ENSG00000150722.11	23.4415	-0.246966	0.270424	-0.913252	0.36111	0.497929
LINC02026	ENSG00000214146	ENSG00000214146.3	13.7128	-0.368809	0.40389	-0.913143	0.361167	0.497978
ANP32A	ENSG00000140350	ENSG00000140350.15	10108.8	0.068319	0.0748305	0.912983	0.361251	0.498021
PARG	ENSG00000227345	ENSG00000227345.9	2420.81	0.0532462	0.0583259	0.912909	0.361291	0.498021
CUL4A	ENSG00000139842	ENSG00000139842.15	7359.11	0.0573586	0.0628309	0.912904	0.361293	0.498021
SLBP	ENSG00000163950	ENSG00000163950.13	3641.58	-0.0887081	0.0971727	-0.912891	0.3613	0.498021
HNRNPKP2	ENSG00000227347	ENSG00000227347.1	16.247	-0.195227	0.21386	-0.912873	0.361309	0.498021
NEUROG3	ENSG00000122859	ENSG00000122859.5	75.2475	0.23181	0.253979	0.912715	0.361393	0.498105
TUBGCP5	ENSG00000275835	ENSG00000275835.5	1015.94	0.142115	0.155732	0.912563	0.361472	0.498185
SPATA7	ENSG00000042317	ENSG00000042317.17	321.913	-0.12425	0.136174	-0.912436	0.361539	0.498246
KRT19P1	ENSG00000218014	ENSG00000218014.1	11.9903	0.473678	0.519204	0.912317	0.361602	0.498302
RRBP1	ENSG00000125844	ENSG00000125844.16	60750.8	-0.102974	0.112876	-0.912271	0.361626	0.498305
NA	ENSG00000227077	ENSG00000227077.3	22.16	0.410733	0.450292	0.912147	0.361692	0.498364
NA	ENSG00000268218	ENSG00000268218.1	25.1611	-0.236195	0.259061	-0.911738	0.361906	0.498617
NA	ENSG00000285763	ENSG00000285763.1	13.3918	0.369839	0.405652	0.911714	0.361919	0.498617
VWA7	ENSG00000204396	ENSG00000204396.11	988.41	-0.186193	0.20424	-0.91164	0.361958	0.49864
NA	ENSG00000213430	ENSG00000213430.6	20.7833	-0.229929	0.252255	-0.911496	0.362034	0.498715
NDOR1	ENSG00000188566	ENSG00000188566.15	1059.26	0.0868393	0.0952807	0.911405	0.362082	0.498735
SEPSECS	ENSG00000109618	ENSG00000109618.13	2229.02	0.130176	0.142834	0.911383	0.362093	0.498735
NA	ENSG00000240489	ENSG00000240489.1	36.6208	-0.170762	0.187447	-0.91099	0.362301	0.49899
NA	ENSG00000234724	ENSG00000234724.1	7.22003	0.408987	0.449041	0.9108	0.3624	0.499097
ZNF229	ENSG00000278318	ENSG00000278318.5	101.958	0.345324	0.379249	0.910547	0.362534	0.49925
MLANA	ENSG00000120215	ENSG00000120215.10	41.3929	-0.156563	0.171982	-0.910343	0.362642	0.499368
NA	ENSG00000230565	ENSG00000230565.1	5.92867	-0.334612	0.367584	-0.9103	0.362664	0.499368
RPS9P4	ENSG00000243829	ENSG00000243829.1	26.4897	0.280844	0.308537	0.910246	0.362693	0.499371
TTPAL	ENSG00000124120	ENSG00000124120.11	1738.41	-0.080578	0.0885298	-0.910179	0.362728	0.499371
NA	ENSG00000275688	ENSG00000275688.4	6.75208	0.291384	0.320142	0.91017	0.362733	0.499371
RUNDC1	ENSG00000198863	ENSG00000198863.7	4097.44	0.0970992	0.106693	0.91008	0.36278	0.499397
NA	ENSG00000234338	ENSG00000234338.1	11.8756	0.365686	0.401831	0.91005	0.362796	0.499397
ENTREP1	ENSG00000135063	ENSG00000135063.20	297.456	0.266819	0.293318	0.909659	0.363002	0.49965
GNPTG	ENSG00000090581	ENSG00000090581.11	3943.2	-0.0995171	0.109417	-0.909522	0.363074	0.499719
NA	ENSG00000258088	ENSG00000258088.1	4.17548	-0.681573	0.749544	-0.909316	0.363183	0.499806
BBC3	ENSG00000105327	ENSG00000105327.18	1701.35	-0.213265	0.234541	-0.909287	0.363198	0.499806
ACTR1A	ENSG00000138107	ENSG00000138107.13	10310.7	0.0614735	0.067607	0.909277	0.363204	0.499806
FGF11	ENSG00000161958	ENSG00000161958.11	5.6849	0.345956	0.380538	0.909124	0.363285	0.499886
SDHC	ENSG00000143252	ENSG00000143252.16	8729.52	-0.0627861	0.0690732	-0.90898	0.363361	0.49996
NA	ENSG00000239827	ENSG00000239827.8	24.3358	0.221584	0.243839	0.908729	0.363493	0.500112
RPS4XP8	ENSG00000219146	ENSG00000219146.1	15.235	0.435263	0.479074	0.908553	0.363586	0.500208
MAOB	ENSG00000069535	ENSG00000069535.14	1083.53	0.265579	0.292323	0.908513	0.363607	0.500208
ZBTB9	ENSG00000213588	ENSG00000213588.6	583.469	-0.0965436	0.106286	-0.908335	0.363701	0.500306
GCN1	ENSG00000089154	ENSG00000089154.11	8866.29	-0.0808385	0.089003	-0.908267	0.363737	0.500325
TARS1	ENSG00000113407	ENSG00000113407.14	10301.3	-0.0915959	0.100853	-0.908215	0.363765	0.500332
NUDT19	ENSG00000213965	ENSG00000213965.4	1753.29	0.0706945	0.0778457	0.908136	0.363806	0.500359
SMC1B	ENSG00000077935	ENSG00000077935.17	6.96392	0.400579	0.441288	0.907751	0.36401	0.500603
IZUMO2	ENSG00000161652	ENSG00000161652.12	11.9035	0.459099	0.505774	0.907715	0.364029	0.500603
PRR3	ENSG00000204576	ENSG00000204576.12	332.93	-0.0685961	0.075583	-0.90756	0.364111	0.500686
METTL26	ENSG00000130731	ENSG00000130731.16	1869.83	0.107417	0.118367	0.90749	0.364148	0.500706
NA	ENSG00000271751	ENSG00000271751.1	6.84987	0.38994	0.429785	0.907292	0.364253	0.50082
SRP14P2	ENSG00000234106	ENSG00000234106.3	7.97759	-0.36381	0.401098	-0.907036	0.364388	0.500975
ZFP90	ENSG00000184939	ENSG00000184939.16	836.196	-0.115229	0.127075	-0.906781	0.364522	0.501129
ARL2BP	ENSG00000102931	ENSG00000102931.8	89.1096	0.111274	0.122722	0.906718	0.364556	0.501145
FAM50B	ENSG00000145945	ENSG00000145945.7	247.579	0.224322	0.24747	0.90646	0.364693	0.501256
PRSS53	ENSG00000151006	ENSG00000151006.7	12.6442	-0.335137	0.36973	-0.906439	0.364703	0.501256
FCHSD1	ENSG00000197948	ENSG00000197948.11	1000.58	0.105233	0.116095	0.906439	0.364704	0.501256
CTDSP2	ENSG00000175215	ENSG00000175215.11	32066.9	0.161992	0.178727	0.906368	0.364741	0.501277
NA	ENSG00000226465	ENSG00000226465.3	17.8808	0.342915	0.378405	0.906211	0.364824	0.501348
NA	ENSG00000259032	ENSG00000259032.2	30.1627	0.244348	0.269645	0.906186	0.364837	0.501348
NA	ENSG00000223825	ENSG00000223825.5	16.8541	0.441231	0.487072	0.905885	0.364997	0.501536
CRIM1-DT	ENSG00000260025	ENSG00000260025.1	110.893	0.152928	0.16883	0.905811	0.365036	0.501559
RPS18P12	ENSG00000230897	ENSG00000230897.1	20.8473	0.316521	0.349587	0.905416	0.365245	0.501816
C15orf39	ENSG00000167173	ENSG00000167173.19	3044.18	0.142937	0.157879	0.905357	0.365276	0.501828
NA	ENSG00000281195	ENSG00000281195.1	7.16942	0.351673	0.388472	0.905274	0.36532	0.501858
RPL21P11	ENSG00000242571	ENSG00000242571.1	6.19136	0.428306	0.473278	0.904979	0.365477	0.502042
DLG1	ENSG00000075711	ENSG00000075711.21	10390.4	0.0833936	0.0921651	0.904828	0.365557	0.502122
NA	ENSG00000278959	ENSG00000278959.1	6.68579	0.394127	0.435815	0.904344	0.365813	0.502443
SMAD3	ENSG00000166949	ENSG00000166949.17	8957.66	-0.166809	0.184467	-0.904276	0.365849	0.502462
LINC02422	ENSG00000255760	ENSG00000255760.2	14.7509	-0.348157	0.385181	-0.903881	0.366059	0.502688
SOX2-OT	ENSG00000242808	ENSG00000242808.10	4.94434	0.392975	0.434801	0.903806	0.366098	0.502688
NENF	ENSG00000117691	ENSG00000117691.10	3195.27	0.0736094	0.0814439	0.903805	0.366099	0.502688
IFRD2	ENSG00000214706	ENSG00000214706.12	3173.11	-0.14522	0.160678	-0.903796	0.366103	0.502688
KIF5A	ENSG00000155980	ENSG00000155980.13	37.6283	0.29908	0.331002	0.903561	0.366228	0.502829
NA	ENSG00000261159	ENSG00000261159.1	6.43693	-0.450605	0.498804	-0.903369	0.36633	0.502922
NA	ENSG00000213406	ENSG00000213406.3	9.7989	-0.306721	0.339547	-0.903322	0.366355	0.502922
DACH1	ENSG00000276644	ENSG00000276644.5	710.27	-0.239869	0.265545	-0.903306	0.366364	0.502922
ISYNA1	ENSG00000105655	ENSG00000105655.19	237.928	-0.20366	0.225502	-0.903139	0.366452	0.503013
PIK3IP1	ENSG00000100100	ENSG00000100100.13	2482.4	0.216251	0.23947	0.903041	0.366504	0.503054
MACIR	ENSG00000181751	ENSG00000181751.10	10829.3	0.190395	0.210903	0.902762	0.366652	0.503226
FAM107B	ENSG00000065809	ENSG00000065809.14	11473	-0.126386	0.140011	-0.902688	0.366692	0.50325
CALCOCO1	ENSG00000012822	ENSG00000012822.16	3164.09	0.138983	0.153979	0.90261	0.366733	0.503276
NA	ENSG00000273076	ENSG00000273076.1	13.6141	-0.376019	0.416626	-0.902534	0.366773	0.503295
IARS2	ENSG00000067704	ENSG00000067704.10	14313.5	0.0884157	0.0979676	0.9025	0.366792	0.503295
WDR11	ENSG00000120008	ENSG00000120008.16	5931.33	-0.0445948	0.0494187	-0.902389	0.36685	0.503345
HSF1	ENSG00000185122	ENSG00000185122.11	4218.73	0.060465	0.0670123	0.902297	0.366899	0.503381
MXRA7	ENSG00000182534	ENSG00000182534.14	1219.54	-0.226846	0.251422	-0.902252	0.366923	0.503383
ITIH6	ENSG00000102313	ENSG00000102313.9	5.15483	0.809635	0.897441	0.90216	0.366972	0.50342
PABPC3	ENSG00000151846	ENSG00000151846.9	22.7375	-0.194886	0.216158	-0.901592	0.367274	0.503803
SCAND1	ENSG00000171222	ENSG00000171222.11	2486.77	0.081419	0.0903101	0.901549	0.367296	0.503803
FAM13B	ENSG00000031003	ENSG00000031003.10	2526.57	0.0802679	0.0890577	0.901302	0.367428	0.503918
NA	ENSG00000224550	ENSG00000224550.1	9.77958	0.239708	0.265962	0.901289	0.367435	0.503918
AFAP1-AS1	ENSG00000272620	ENSG00000272620.2	435.95	-0.573299	0.636104	-0.901266	0.367447	0.503918
B3GALNT2	ENSG00000162885	ENSG00000162885.14	1144.65	-0.101636	0.112795	-0.901065	0.367554	0.504034
EXOSC10	ENSG00000171824	ENSG00000171824.14	4094.31	-0.0633384	0.0703022	-0.900946	0.367617	0.50409
ZNF786	ENSG00000197362	ENSG00000197362.15	398.524	0.0959392	0.106501	0.900825	0.367682	0.504147
ZBTB39	ENSG00000166860	ENSG00000166860.3	583.011	0.123759	0.137435	0.900492	0.367859	0.504359
NA	ENSG00000243064	ENSG00000243064.8	1699.22	0.231725	0.257373	0.900347	0.367936	0.504434
LCN8	ENSG00000204001	ENSG00000204001.10	8.68287	-0.817469	0.90822	-0.900078	0.368079	0.504599
NA	ENSG00000188459	ENSG00000188459.4	9.49918	-0.30088	0.334408	-0.89974	0.368258	0.504815
NA	ENSG00000270890	ENSG00000270890.1	7.98614	-0.324856	0.361134	-0.899544	0.368363	0.504928
COX7A1	ENSG00000161281	ENSG00000161281.11	95.3009	-0.341394	0.379606	-0.89934	0.368472	0.505022
UBXN7	ENSG00000163960	ENSG00000163960.12	3008.29	-0.0835135	0.0928618	-0.899331	0.368476	0.505022
RPGR	ENSG00000156313	ENSG00000156313.15	765.637	-0.0864591	0.0961491	-0.899219	0.368536	0.505072
CD68	ENSG00000129226	ENSG00000129226.14	7.27132	-0.367594	0.408916	-0.898945	0.368682	0.505215
NA	ENSG00000230585	ENSG00000230585.2	5.25648	0.372826	0.41474	0.898939	0.368685	0.505215
IGF2	ENSG00000167244	ENSG00000167244.21	5.93572	-0.881885	0.981113	-0.898862	0.368726	0.505241
RNF187	ENSG00000168159	ENSG00000168159.14	5677.13	-0.0499659	0.0555977	-0.898703	0.368811	0.505326
NA	ENSG00000198618	ENSG00000198618.5	838.748	-0.112292	0.124985	-0.898445	0.368949	0.505484
CEP41	ENSG00000106477	ENSG00000106477.20	645.42	-0.119177	0.132678	-0.898241	0.369057	0.505593
EIF3FP3	ENSG00000233426	ENSG00000233426.3	153.918	0.172004	0.191497	0.898211	0.369073	0.505593
RPL21P19	ENSG00000219133	ENSG00000219133.2	16.4328	0.281966	0.313962	0.89809	0.369137	0.50565
NA	ENSG00000256969	ENSG00000256969.2	8.25561	-0.56874	0.633481	-0.897802	0.369291	0.50583
LEPROT	ENSG00000213625	ENSG00000213625.9	10402.4	-0.0906129	0.100936	-0.897726	0.369331	0.505854
NA	ENSG00000276814	ENSG00000276814.1	14.253	-0.216581	0.241462	-0.896957	0.369742	0.506382
NA	ENSG00000270244	ENSG00000270244.1	11.4879	0.366148	0.408229	0.89692	0.369762	0.506382
TFIP11	ENSG00000100109	ENSG00000100109.17	2274.62	-0.0618093	0.0689209	-0.896815	0.369818	0.506428
COPS3	ENSG00000141030	ENSG00000141030.13	3932.53	-0.0855541	0.0954109	-0.896691	0.369884	0.506487
HDAC1	ENSG00000116478	ENSG00000116478.12	33048.3	-0.0917833	0.102366	-0.896621	0.369921	0.506508
NEMF	ENSG00000165525	ENSG00000165525.18	2969.41	-0.0630944	0.0703806	-0.896475	0.369999	0.506558
CARF	ENSG00000138380	ENSG00000138380.18	355.558	0.0909603	0.101465	0.896468	0.370003	0.506558
FPGT	ENSG00000254685	ENSG00000254685.8	2179.47	0.0645903	0.0720674	0.896249	0.37012	0.506672
NA	ENSG00000256167	ENSG00000256167.1	5.31298	-0.439036	0.489871	-0.896228	0.370131	0.506672
NA	ENSG00000273141	ENSG00000273141.1	7.70828	0.34982	0.390359	0.896149	0.370173	0.506698
IPO4	ENSG00000196497	ENSG00000196497.17	15.5021	-0.215957	0.241067	-0.89584	0.370338	0.506894
CDKL3	ENSG00000006837	ENSG00000006837.12	12.7579	-0.261735	0.29229	-0.895466	0.370538	0.507136
NA	ENSG00000267130	ENSG00000267130.1	12.7564	0.316886	0.353949	0.895287	0.370634	0.507235
FAAP24	ENSG00000131944	ENSG00000131944.10	199.898	-0.101148	0.112984	-0.895246	0.370655	0.507235
NA	ENSG00000269947	ENSG00000269947.1	5.43364	0.406505	0.454208	0.894975	0.3708	0.50737
NOXRED1	ENSG00000165555	ENSG00000165555.9	26.794	0.177141	0.197929	0.894972	0.370802	0.50737
ANKRD53	ENSG00000144031	ENSG00000144031.12	5.64264	-0.48146	0.537983	-0.894936	0.370822	0.50737
CYP2C18	ENSG00000108242	ENSG00000108242.13	1379.57	-0.216244	0.241647	-0.894875	0.370854	0.507384
NOP16	ENSG00000048162	ENSG00000048162.21	1351.14	-0.165185	0.18487	-0.89352	0.371579	0.508331
LOC105375743	ENSG00000255491	ENSG00000255491.3	3.67382	-0.551219	0.616987	-0.893404	0.371641	0.508331
NA	ENSG00000249721	ENSG00000249721.1	14.1822	0.43945	0.491886	0.893398	0.371644	0.508331
NA	ENSG00000275155	ENSG00000275155.1	4.57596	0.637149	0.713195	0.893372	0.371658	0.508331
NEXMIF	ENSG00000050030	ENSG00000050030.16	30.9251	0.443566	0.496509	0.893369	0.371659	0.508331
NA	ENSG00000285813	ENSG00000285813.1	14.1445	-0.277095	0.310228	-0.893199	0.37175	0.508424
NA	ENSG00000237276	ENSG00000237276.8	249.289	-0.110707	0.123951	-0.893152	0.371776	0.508428
NA	ENSG00000272663	ENSG00000272663.1	8.70343	-0.284366	0.318408	-0.893087	0.371811	0.508445
NA	ENSG00000277493	ENSG00000277493.1	7.28678	0.40551	0.454113	0.892971	0.371873	0.508499
NA	ENSG00000226306	ENSG00000226306.6	448.489	0.277776	0.311089	0.892916	0.371902	0.508508
FMNL1-AS1	ENSG00000233175	ENSG00000233175.2	8.77234	0.427471	0.478859	0.892686	0.372025	0.508646
NBEAP2	ENSG00000197927	ENSG00000197927.13	12.2384	-0.521617	0.584363	-0.892624	0.372058	0.50866
UEVLD	ENSG00000151116	ENSG00000151116.17	5830.66	0.0788635	0.0883683	0.892442	0.372156	0.508763
SMIM13	ENSG00000224531	ENSG00000224531.6	1039.82	-0.0847113	0.094957	-0.892102	0.372338	0.508981
NA	ENSG00000272211	ENSG00000272211.1	5.68876	-0.388465	0.435606	-0.891781	0.37251	0.509185
HPGD	ENSG00000164120	ENSG00000164120.14	46533.5	0.294206	0.329983	0.891578	0.372619	0.509302
LZTR1	ENSG00000099949	ENSG00000099949.21	835.226	0.0930593	0.104417	0.89123	0.372806	0.509527
SETDB1	ENSG00000143379	ENSG00000143379.12	1431.61	-0.0470731	0.0528215	-0.891173	0.372836	0.509537
NA	ENSG00000176933	ENSG00000176933.5	25.7511	0.28159	0.31614	0.890713	0.373083	0.509807
NA	ENSG00000228903	ENSG00000228903.7	1158.84	0.217087	0.243725	0.890703	0.373089	0.509807
PGR	ENSG00000082175	ENSG00000082175.15	11.4619	0.504124	0.566	0.89068	0.373101	0.509807
SMARCA4	ENSG00000127616	ENSG00000127616.20	8153.42	-0.0389926	0.0437926	-0.890392	0.373256	0.509987
NA	ENSG00000228065	ENSG00000228065.11	123.876	0.201759	0.226673	0.89009	0.373418	0.510177
ZNF792	ENSG00000180884	ENSG00000180884.10	337.441	0.13452	0.151147	0.889993	0.37347	0.510217
TXLNG	ENSG00000086712	ENSG00000086712.13	1684.36	-0.106444	0.119617	-0.889878	0.373531	0.51027
UBE4A	ENSG00000110344	ENSG00000110344.10	4655.85	0.0730504	0.082128	0.88947	0.373751	0.510539
HAX1	ENSG00000143575	ENSG00000143575.15	4977.22	-0.0586634	0.065987	-0.889014	0.373996	0.510843
C10orf88	ENSG00000119965	ENSG00000119965.13	597.853	-0.092261	0.10379	-0.888924	0.374044	0.510878
SLC2A14	ENSG00000173262	ENSG00000173262.12	53.7501	-0.632261	0.711334	-0.888838	0.37409	0.51091
NA	ENSG00000280047	ENSG00000280047.1	30.0364	-0.217214	0.244502	-0.888395	0.374328	0.51119
NA	ENSG00000255495	ENSG00000255495.1	25.9013	0.25241	0.284132	0.888356	0.374349	0.51119
LINC02669	ENSG00000233321	ENSG00000233321.2	7.39943	-0.362429	0.407989	-0.88833	0.374363	0.51119
RPS20P33	ENSG00000242085	ENSG00000242085.1	7.00508	-0.312501	0.351841	-0.888188	0.374439	0.511263
OGDHL	ENSG00000197444	ENSG00000197444.10	60.1375	0.21875	0.246347	0.887974	0.374555	0.511389
LOC105379230	ENSG00000254237	ENSG00000254237.6	44.6766	-0.371262	0.418191	-0.887781	0.374658	0.511482
DR1	ENSG00000117505	ENSG00000117505.13	6188.58	0.0731808	0.0824349	0.887741	0.37468	0.511482
TBL1X	ENSG00000101849	ENSG00000101849.18	2513.54	-0.137487	0.154881	-0.887699	0.374703	0.511482
NA	ENSG00000281490	ENSG00000281490.1	371.366	0.121194	0.136529	0.887678	0.374714	0.511482
ZNF239	ENSG00000196793	ENSG00000196793.14	170.092	-0.235568	0.265457	-0.887409	0.374859	0.511637
DNAJC8	ENSG00000126698	ENSG00000126698.11	6446.15	-0.0682409	0.0769022	-0.887373	0.374878	0.511637
CCDC169	ENSG00000242715	ENSG00000242715.8	6.29233	0.491375	0.553762	0.88734	0.374896	0.511637
NA	ENSG00000272145	ENSG00000272145.1	21.9962	0.200288	0.225793	0.887044	0.375055	0.511824
NEMP2	ENSG00000189362	ENSG00000189362.12	441.38	-0.131957	0.148774	-0.886963	0.375099	0.511834
ABT1	ENSG00000146109	ENSG00000146109.5	2655.05	0.0566888	0.0639146	0.886946	0.375108	0.511834
RUSC1-AS1	ENSG00000225855	ENSG00000225855.7	131.456	0.206799	0.233257	0.886573	0.375309	0.512077
ZNF555	ENSG00000186300	ENSG00000186300.12	313.923	-0.0826674	0.0932549	-0.886467	0.375366	0.512124
MTNAP1	ENSG00000141219	ENSG00000141219.16	1085.85	0.0713921	0.0805555	0.886247	0.375484	0.512232
JUN	ENSG00000177606	ENSG00000177606.8	15640.8	0.131298	0.148153	0.886235	0.375491	0.512232
CLCN1	ENSG00000188037	ENSG00000188037.13	32.5313	-0.283363	0.319783	-0.88611	0.375558	0.512289
NA	ENSG00000271576	ENSG00000271576.1	4.84897	-0.606568	0.684559	-0.886072	0.375579	0.512289
APBA3	ENSG00000011132	ENSG00000011132.12	778.005	0.0899634	0.101543	0.885967	0.375635	0.512309
ELOA-AS1	ENSG00000236810	ENSG00000236810.6	30.8122	0.150402	0.169762	0.885961	0.375639	0.512309
DDX43	ENSG00000080007	ENSG00000080007.8	43.9375	0.508808	0.574384	0.885833	0.375707	0.512372
ATP5F1AP3	ENSG00000263232	ENSG00000263232.2	8.14945	-0.497634	0.56182	-0.885753	0.375751	0.512378
RAB5B	ENSG00000111540	ENSG00000111540.16	28014.9	0.0939266	0.106043	0.88574	0.375757	0.512378
PRSS2	ENSG00000275896	ENSG00000275896.6	725.132	-2.46277	2.78154	-0.8854	0.375941	0.512597
NA	ENSG00000267185	ENSG00000267185.1	26.427	0.160136	0.180889	0.885272	0.37601	0.512619
NA	ENSG00000213707	ENSG00000213707.2	29.2526	0.192527	0.217481	0.885258	0.376017	0.512619
NA	ENSG00000273216	ENSG00000273216.1	6.25563	-0.401968	0.454077	-0.885243	0.376025	0.512619
AMBP	ENSG00000106927	ENSG00000106927.12	42.62	-0.202797	0.229118	-0.885121	0.376091	0.512678
CHRNA10	ENSG00000129749	ENSG00000129749.3	64.995	0.25981	0.293596	0.884923	0.376198	0.512792
NA	ENSG00000205018	ENSG00000205018.2	26.63	0.214067	0.242038	0.884435	0.376461	0.51312
COQ8A	ENSG00000163050	ENSG00000163050.18	15.7267	0.275666	0.311733	0.884301	0.376534	0.513187
NA	ENSG00000287828	ENSG00000287828.1	123.238	-0.260716	0.294935	-0.883977	0.376709	0.513395
PDCD10	ENSG00000114209	ENSG00000114209.15	9217.85	-0.0902505	0.102162	-0.883404	0.377018	0.513785
NA	ENSG00000260742	ENSG00000260742.1	64.7382	0.160678	0.181918	0.883246	0.377103	0.513852
UBE2QL1	ENSG00000215218	ENSG00000215218.4	31.3688	-0.294992	0.333993	-0.883228	0.377113	0.513852
EXOSC5	ENSG00000077348	ENSG00000077348.9	748.607	0.158821	0.179837	0.883138	0.377162	0.513888
LIMK2	ENSG00000182541	ENSG00000182541.18	10801.1	0.111894	0.126728	0.882948	0.377265	0.513997
CBX1	ENSG00000108468	ENSG00000108468.15	3164.6	0.0981767	0.111217	0.882747	0.377373	0.514113
DAZAP1	ENSG00000071626	ENSG00000071626.17	7048.49	-0.0820622	0.0929737	-0.882639	0.377431	0.514161
PDLIM3	ENSG00000154553	ENSG00000154553.16	334.501	-0.370823	0.420159	-0.882577	0.377465	0.514168
NA	ENSG00000285676	ENSG00000285676.1	16.6743	0.21931	0.248507	0.882511	0.377501	0.514168
DUT	ENSG00000128951	ENSG00000128951.14	3301.21	-0.136791	0.155004	-0.882503	0.377505	0.514168
SLC38A3	ENSG00000188338	ENSG00000188338.15	4.7743	-0.514323	0.582954	-0.88227	0.377631	0.514309
PCF11	ENSG00000165494	ENSG00000165494.11	4840.26	0.067468	0.0764781	0.882187	0.377675	0.514338
NA	ENSG00000278531	ENSG00000278531.1	10.8655	0.933979	1.05892	0.882009	0.377772	0.514411
FAAH2	ENSG00000165591	ENSG00000165591.7	649.75	-0.0911099	0.103301	-0.881983	0.377786	0.514411
ZNF121	ENSG00000197961	ENSG00000197961.12	949.836	-0.0982215	0.111367	-0.881962	0.377797	0.514411
RPS3AP47	ENSG00000205871	ENSG00000205871.5	406.682	0.295999	0.335732	0.881654	0.377964	0.514607
CKS1B	ENSG00000173207	ENSG00000173207.13	1942.58	-0.117089	0.132843	-0.881413	0.378095	0.514753
MYO18A	ENSG00000196535	ENSG00000196535.17	9438.67	-0.0970479	0.110115	-0.881334	0.378137	0.51478
ZNF276	ENSG00000158805	ENSG00000158805.12	1062.77	-0.0963877	0.10938	-0.881216	0.378201	0.514836
APEH	ENSG00000164062	ENSG00000164062.13	12191.9	0.0710646	0.0806835	0.880782	0.378436	0.515124
ZDHHC14	ENSG00000175048	ENSG00000175048.17	1551.8	-0.11187	0.127047	-0.880546	0.378563	0.515239
SH3RF1	ENSG00000154447	ENSG00000154447.15	9821.66	0.105764	0.120113	0.880542	0.378566	0.515239
KAT6A	ENSG00000083168	ENSG00000083168.11	6441.6	-0.0731137	0.0830686	-0.88016	0.378772	0.515489
SERTAD3	ENSG00000167565	ENSG00000167565.13	2769.3	-0.0996124	0.113192	-0.880028	0.378844	0.515556
CD2AP	ENSG00000198087	ENSG00000198087.7	31302	-0.126004	0.143197	-0.879941	0.378891	0.515589
NA	ENSG00000223461	ENSG00000223461.1	7.82376	0.300724	0.341814	0.879787	0.378975	0.515644
ELF2	ENSG00000109381	ENSG00000109381.20	2550.32	-0.0726046	0.0825276	-0.879762	0.378988	0.515644
SLC45A1	ENSG00000162426	ENSG00000162426.16	6.51796	-0.326358	0.370971	-0.879739	0.379001	0.515644
NA	ENSG00000279696	ENSG00000279696.1	36.797	0.150309	0.170902	0.879507	0.379126	0.515731
PHKG1	ENSG00000164776	ENSG00000164776.10	20.961	0.162039	0.184239	0.879502	0.379129	0.515731
YWHAH	ENSG00000128245	ENSG00000128245.15	16541.7	0.0950296	0.10805	0.879493	0.379134	0.515731
FHIP1B	ENSG00000051009	ENSG00000051009.11	9560.25	0.0959924	0.109151	0.879445	0.37916	0.515736
CHPF2	ENSG00000033100	ENSG00000033100.16	4951.9	-0.0892552	0.101513	-0.879248	0.379267	0.515849
WWP2	ENSG00000198373	ENSG00000198373.13	10976.8	0.104214	0.118549	0.879083	0.379356	0.51594
ZNF672	ENSG00000171161	ENSG00000171161.13	3375.44	0.0507322	0.057726	0.878845	0.379485	0.516085
NPIPA5	ENSG00000183793	ENSG00000183793.14	48.5204	0.502728	0.572146	0.878671	0.37958	0.516182
SHLD3	ENSG00000253251	ENSG00000253251.3	321.247	0.0829687	0.0944383	0.87855	0.379646	0.51624
HIBADH	ENSG00000106049	ENSG00000106049.9	5240.39	-0.0528309	0.0601587	-0.878193	0.379839	0.516472
SMIM29	ENSG00000186577	ENSG00000186577.14	472.961	0.12017	0.136846	0.878142	0.379867	0.516478
PAK6-AS1	ENSG00000176753	ENSG00000176753.5	8.20269	-0.290068	0.330352	-0.878058	0.379912	0.516484
RPL39	ENSG00000198918	ENSG00000198918.8	19881.5	0.106871	0.121714	0.878049	0.379917	0.516484
RGPD8	ENSG00000169629	ENSG00000169629.12	141.258	-0.130181	0.148431	-0.877052	0.380459	0.517189
RUFY1	ENSG00000176783	ENSG00000176783.15	3626.69	-0.0498965	0.0569055	-0.87683	0.380579	0.517321
PNN	ENSG00000100941	ENSG00000100941.9	5242.06	-0.0947466	0.108069	-0.876723	0.380637	0.517343
NA	ENSG00000267751	ENSG00000267751.5	60.5875	-0.172463	0.196722	-0.876682	0.380659	0.517343
DHRS3	ENSG00000162496	ENSG00000162496.9	7606.45	0.152024	0.17341	0.876674	0.380664	0.517343
HMGCLL1	ENSG00000146151	ENSG00000146151.14	8.67014	-0.556371	0.634701	-0.876588	0.380711	0.517357
METTL1	ENSG00000037897	ENSG00000037897.17	529.182	-0.161231	0.183943	-0.876528	0.380743	0.517357
NA	ENSG00000246560	ENSG00000246560.2	105.061	-0.107326	0.122444	-0.876528	0.380743	0.517357
NA	ENSG00000277534	ENSG00000277534.1	168.33	-0.103354	0.117974	-0.876076	0.380989	0.517638
SNHG16	ENSG00000163597	ENSG00000163597.15	906.956	-0.126974	0.144937	-0.876063	0.380996	0.517638
NA	ENSG00000261499	ENSG00000261499.2	21.3004	-0.315582	0.360302	-0.875883	0.381094	0.51774
ZNF800	ENSG00000048405	ENSG00000048405.10	2782.09	-0.0891628	0.101809	-0.875784	0.381147	0.517779
NA	ENSG00000223313	ENSG00000223313.1	11.8298	0.252989	0.288885	0.875745	0.381169	0.517779
SLC16A13	ENSG00000174327	ENSG00000174327.7	362.953	0.147852	0.16898	0.874968	0.381591	0.518322
PNO1	ENSG00000115946	ENSG00000115946.8	1267.24	-0.151125	0.172827	-0.87443	0.381884	0.518688
SRRM5	ENSG00000226763	ENSG00000226763.5	15.0927	0.224668	0.256947	0.874372	0.381916	0.5187
GTF2H2C	ENSG00000183474	ENSG00000183474.16	353.447	-0.0927297	0.106073	-0.874203	0.382008	0.518794
SSTR5-AS1	ENSG00000261713	ENSG00000261713.6	66.0689	0.234243	0.267966	0.874153	0.382035	0.518799
UBE2B	ENSG00000119048	ENSG00000119048.8	7633.98	-0.12953	0.14821	-0.873965	0.382137	0.518887
VPS33B	ENSG00000184056	ENSG00000184056.15	248.249	0.0872397	0.0998224	0.873949	0.382146	0.518887
ZMYND8	ENSG00000101040	ENSG00000101040.19	7682.51	-0.132433	0.151558	-0.87381	0.382222	0.518959
KNG1	ENSG00000113889	ENSG00000113889.14	205.691	0.410537	0.469861	0.87374	0.38226	0.518979
TNFRSF10A-DT	ENSG00000246582	ENSG00000246582.3	186.66	-0.103388	0.118384	-0.873326	0.382485	0.519254
TNIP1	ENSG00000145901	ENSG00000145901.16	26873.5	-0.13551	0.155173	-0.873282	0.382509	0.519255
GSTM2	ENSG00000213366	ENSG00000213366.13	110.911	-0.234	0.26807	-0.872906	0.382714	0.519486
NA	ENSG00000253683	ENSG00000253683.1	49.4645	0.140919	0.16144	0.872886	0.382725	0.519486
TOR1AIP2	ENSG00000169905	ENSG00000169905.13	6036.25	-0.140232	0.160667	-0.872811	0.382766	0.519509
TOMM40	ENSG00000130204	ENSG00000130204.13	5335.46	0.139458	0.159799	0.872708	0.382822	0.519555
TBC1D9	ENSG00000109436	ENSG00000109436.8	846.398	0.297334	0.340893	0.87222	0.383088	0.519884
NA	ENSG00000223745	ENSG00000223745.8	280.564	0.149733	0.171687	0.87213	0.383137	0.519919
CCNQ	ENSG00000262919	ENSG00000262919.8	1938.78	0.0617649	0.0708255	0.872072	0.383169	0.519931
NA	ENSG00000261582	ENSG00000261582.1	8.60499	0.366833	0.420908	0.871526	0.383467	0.520304
ART1	ENSG00000129744	ENSG00000129744.3	10.301	0.960045	1.10177	0.871367	0.383554	0.52039
HHLA2	ENSG00000114455	ENSG00000114455.13	48933.2	0.220274	0.252885	0.871045	0.38373	0.520597
RAB8A	ENSG00000167461	ENSG00000167461.12	4238	0.101409	0.116448	0.870852	0.383835	0.520709
TOR1B	ENSG00000136816	ENSG00000136816.16	7400.76	-0.1113	0.127881	-0.870343	0.384113	0.521055
LINC01152	ENSG00000256124	ENSG00000256124.6	8.73669	0.553455	0.63648	0.869557	0.384543	0.521606
CCDC78	ENSG00000162004	ENSG00000162004.19	40.2265	-0.221783	0.255065	-0.869514	0.384566	0.521606
IQGAP1	ENSG00000140575	ENSG00000140575.13	54234.5	-0.0851445	0.0979336	-0.869411	0.384622	0.521651
ZNF670	ENSG00000277462	ENSG00000277462.2	288.555	-0.134877	0.155256	-0.868741	0.384989	0.522113
ECM2	ENSG00000106823	ENSG00000106823.12	55.3969	0.453517	0.522061	0.868704	0.385009	0.522113
NHLH2	ENSG00000177551	ENSG00000177551.5	4.33779	0.485087	0.558456	0.868621	0.385054	0.522142
PEX39	ENSG00000221821	ENSG00000221821.4	218.613	0.102309	0.117798	0.868511	0.385114	0.522193
NA	ENSG00000229932	ENSG00000229932.3	49.4197	-0.169559	0.195319	-0.868114	0.385332	0.522456
DNAJB2	ENSG00000135924	ENSG00000135924.17	6077.3	0.0850307	0.0979662	0.867959	0.385417	0.522539
NA	ENSG00000228421	ENSG00000228421.2	3.53887	0.687356	0.792526	0.867298	0.385779	0.522999
NA	ENSG00000227370	ENSG00000227370.1	5.88082	0.418325	0.482379	0.867213	0.385825	0.52303
NA	ENSG00000269091	ENSG00000269091.6	8.12411	-0.342436	0.395044	-0.86683	0.386035	0.523283
SH3BGR	ENSG00000185437	ENSG00000185437.15	7.61831	0.309121	0.356748	0.866496	0.386218	0.5235
NA	ENSG00000223725	ENSG00000223725.6	15.913	-0.248171	0.286572	-0.865998	0.386491	0.523838
STK36	ENSG00000163482	ENSG00000163482.12	987.65	-0.0885741	0.102313	-0.865719	0.386644	0.524014
NA	ENSG00000160172	ENSG00000160172.10	149.909	0.190813	0.220493	0.865393	0.386823	0.524201
COL6A5	ENSG00000172752	ENSG00000172752.14	5.59958	-1.23573	1.42796	-0.865382	0.386829	0.524201
LRP5	ENSG00000162337	ENSG00000162337.12	12824.1	0.103726	0.119872	0.865308	0.38687	0.524225
TMEM97	ENSG00000109084	ENSG00000109084.14	1615.27	0.149527	0.172814	0.865245	0.386904	0.52424
EIF4A1	ENSG00000161960	ENSG00000161960.16	87.1439	-0.236094	0.272893	-0.865153	0.386955	0.524277
AGAP7P	ENSG00000264204	ENSG00000264204.2	16.6126	-0.655355	0.757558	-0.865089	0.38699	0.524293
NA	ENSG00000214748	ENSG00000214748.2	109.218	0.316525	0.366001	0.864821	0.387137	0.524461
SELENOW	ENSG00000178980	ENSG00000178980.15	17769.1	0.10768	0.124529	0.864703	0.387202	0.524517
GCHFR	ENSG00000137880	ENSG00000137880.6	128.129	0.139938	0.161843	0.864655	0.387228	0.524521
NA	ENSG00000260954	ENSG00000260954.1	11.3142	0.3417	0.395214	0.864595	0.387261	0.524534
NA	ENSG00000188681	ENSG00000188681.11	73.0805	0.440132	0.509106	0.864519	0.387303	0.524559
KIAA1328	ENSG00000150477	ENSG00000150477.15	252.506	-0.0642587	0.0743405	-0.864384	0.387377	0.524607
AHDC1	ENSG00000126705	ENSG00000126705.15	1667.59	-0.111628	0.129144	-0.86437	0.387385	0.524607
NA	ENSG00000264538	ENSG00000264538.6	173.786	-0.121814	0.140949	-0.864242	0.387455	0.524671
NA	ENSG00000272455	ENSG00000272455.1	76.8253	0.150172	0.173794	0.864079	0.387544	0.52476
BMPER	ENSG00000164619	ENSG00000164619.10	21.6352	-0.248331	0.28743	-0.86397	0.387604	0.524809
RNF150	ENSG00000170153	ENSG00000170153.11	55.2907	0.379156	0.438885	0.863908	0.387639	0.524824
CHGB	ENSG00000089199	ENSG00000089199.10	2051.49	0.21099	0.244257	0.863801	0.387697	0.52484
HOTAIRM1	ENSG00000233429	ENSG00000233429.9	85.7145	0.176284	0.204079	0.863801	0.387697	0.52484
CA10	ENSG00000154975	ENSG00000154975.14	9.70481	0.492559	0.570342	0.86362	0.387796	0.524943
NA	ENSG00000276007	ENSG00000276007.1	22.5133	0.181856	0.210649	0.863313	0.387965	0.52514
NA	ENSG00000265743	ENSG00000265743.1	11.8191	-0.324072	0.375502	-0.863036	0.388118	0.525314
NCOA2	ENSG00000140396	ENSG00000140396.13	7721.67	0.119327	0.138285	0.862901	0.388192	0.525384
NA	ENSG00000277959	ENSG00000277959.1	16.0619	-0.265482	0.307695	-0.862809	0.388243	0.525421
LINC01840	ENSG00000230215	ENSG00000230215.1	4.66878	-0.460003	0.533193	-0.862733	0.388284	0.525445
NA	ENSG00000182257	ENSG00000182257.8	11.9075	-0.281967	0.326973	-0.862355	0.388492	0.525695
MAGED2	ENSG00000102316	ENSG00000102316.17	7910.46	-0.0960612	0.111407	-0.862254	0.388548	0.525738
NA	ENSG00000249007	ENSG00000249007.1	55.9498	0.3142	0.364649	0.86165	0.38888	0.526157
ALDH1L1-AS2	ENSG00000246022	ENSG00000246022.3	7.25568	-0.465036	0.539786	-0.861519	0.388952	0.526216
ZNF394	ENSG00000160908	ENSG00000160908.15	1888.73	-0.0964566	0.111967	-0.861475	0.388977	0.526216
SLC52A2	ENSG00000185803	ENSG00000185803.12	3986.6	0.0912372	0.105912	0.861443	0.388994	0.526216
XG	ENSG00000124343	ENSG00000124343.14	47.4659	-0.294553	0.341969	-0.861345	0.389048	0.526236
NA	ENSG00000224945	ENSG00000224945.1	5.99133	-0.669358	0.77712	-0.861331	0.389056	0.526236
XPC	ENSG00000154767	ENSG00000154767.15	1191.14	0.0632955	0.0735032	0.861127	0.389168	0.526357
NA	ENSG00000204188	ENSG00000204188.7	6.56594	0.346382	0.402272	0.861064	0.389203	0.526372
MIR221	ENSG00000207870	ENSG00000207870.1	7.30578	-0.488895	0.567963	-0.860786	0.389356	0.526536
UBE2L3	ENSG00000185651	ENSG00000185651.15	13323.8	-0.0606722	0.070487	-0.860759	0.389371	0.526536
ASB16-AS1	ENSG00000267080	ENSG00000267080.6	316.324	0.0925127	0.107532	0.860327	0.389609	0.526826
ARL6IP6	ENSG00000177917	ENSG00000177917.11	1310.51	-0.0809595	0.0941109	-0.860257	0.389648	0.526846
CNKSR1	ENSG00000142675	ENSG00000142675.18	3420.36	0.0702473	0.0817057	0.85976	0.389921	0.527185
TMEM187	ENSG00000177854	ENSG00000177854.8	579.32	0.125838	0.146409	0.859492	0.390069	0.527353
RFFL	ENSG00000092871	ENSG00000092871.17	4779.17	-0.114894	0.133716	-0.859239	0.390209	0.52751
LLPH-DT	ENSG00000239335	ENSG00000239335.4	24.6834	0.441491	0.5139	0.859098	0.390286	0.527583
LOC100420981	ENSG00000257511	ENSG00000257511.1	27.4911	-0.17902	0.208393	-0.859054	0.390311	0.527585
LOC124901355	ENSG00000272008	ENSG00000272008.1	10.1324	-0.281716	0.32811	-0.858603	0.39056	0.527889
KLHL35	ENSG00000149243	ENSG00000149243.16	57.8727	-0.172844	0.201355	-0.858402	0.390671	0.528008
SENP6	ENSG00000112701	ENSG00000112701.18	5706.71	0.0479323	0.0558807	0.85776	0.391025	0.528455
CLCA4-AS1	ENSG00000236915	ENSG00000236915.2	35.4067	-0.253318	0.295359	-0.857661	0.391079	0.528497
NA	ENSG00000268030	ENSG00000268030.1	36.4901	-0.190385	0.222	-0.857593	0.391117	0.528516
ARHGEF11	ENSG00000132694	ENSG00000132694.19	7969.54	0.11873	0.13846	0.857499	0.391169	0.528555
DDB1	ENSG00000167986	ENSG00000167986.15	17264	-0.050182	0.0585293	-0.857383	0.391233	0.528609
NA	ENSG00000287045	ENSG00000287045.1	45.1892	-0.20087	0.234324	-0.857232	0.391317	0.52869
C6orf141	ENSG00000197261	ENSG00000197261.11	552.356	0.26407	0.308129	0.857011	0.391439	0.528824
NKTR	ENSG00000114857	ENSG00000114857.18	3728.97	-0.0723515	0.0844373	-0.856867	0.391519	0.528899
ARHGEF17-AS1	ENSG00000257038	ENSG00000257038.1	5.34648	-0.542838	0.633551	-0.856819	0.391545	0.528903
NA	ENSG00000280332	ENSG00000280332.1	29.9333	0.214921	0.250983	0.856316	0.391823	0.529247
NA	ENSG00000264290	ENSG00000264290.1	9.52605	0.34941	0.408092	0.856204	0.391885	0.529299
KAT2B	ENSG00000114166	ENSG00000114166.8	4021.6	-0.165984	0.193931	-0.855893	0.392057	0.529499
NOL11	ENSG00000130935	ENSG00000130935.10	3531.53	0.0993363	0.116068	0.855843	0.392085	0.529505
MCEE	ENSG00000124370	ENSG00000124370.11	1209.94	0.0772948	0.0903406	0.855594	0.392223	0.52966
PMS1	ENSG00000064933	ENSG00000064933.18	855.968	-0.118466	0.138482	-0.85546	0.392296	0.529727
NA	ENSG00000259775	ENSG00000259775.1	15.3574	0.235663	0.275606	0.855073	0.392511	0.529985
ISOC2	ENSG00000063241	ENSG00000063241.8	4888	0.0795823	0.0930773	0.855013	0.392544	0.529998
NA	ENSG00000272750	ENSG00000272750.1	34.3716	-0.221866	0.259502	-0.854966	0.39257	0.530001
DIXDC1	ENSG00000150764	ENSG00000150764.14	996.544	0.112612	0.131738	0.854819	0.392652	0.530062
REELD1	ENSG00000250673	ENSG00000250673.2	4.55434	0.598072	0.699663	0.8548	0.392662	0.530062
MZF1	ENSG00000099326	ENSG00000099326.9	1032.94	0.124261	0.145433	0.854421	0.392872	0.530313
PDE4D	ENSG00000113448	ENSG00000113448.19	3777.8	0.115532	0.13523	0.854337	0.392918	0.530314
TRANK1	ENSG00000168016	ENSG00000168016.15	19875.3	-0.24479	0.286527	-0.854334	0.39292	0.530314
NA	ENSG00000214719	ENSG00000214719.13	30.4594	0.163903	0.191876	0.854211	0.392988	0.530375
DHRS13	ENSG00000167536	ENSG00000167536.14	211.044	-0.112332	0.131516	-0.854134	0.393031	0.5304
ZFP62	ENSG00000278970	ENSG00000278970.2	419.563	0.0874429	0.102415	0.853806	0.393213	0.530614
TCEANC	ENSG00000176896	ENSG00000176896.8	264.402	0.11676	0.136766	0.853716	0.393262	0.530649
ARL6IP4	ENSG00000182196	ENSG00000182196.14	12.4573	-0.259862	0.304416	-0.853641	0.393304	0.530674
NPY2R	ENSG00000185149	ENSG00000185149.6	220.611	-1.64002	1.92155	-0.85349	0.393388	0.530755
MAX-AS1	ENSG00000259118	ENSG00000259118.5	4.98184	-0.493866	0.578885	-0.853133	0.393586	0.53099
LOC285638	ENSG00000249476	ENSG00000249476.2	9.62641	-0.428284	0.502152	-0.852896	0.393717	0.531121
CDK9	ENSG00000136807	ENSG00000136807.14	3857.86	-0.0695012	0.0814907	-0.852872	0.39373	0.531121
NAT8	ENSG00000144035	ENSG00000144035.4	22.4442	-1.3819	1.62063	-0.852693	0.393829	0.531223
JCADP1	ENSG00000235012	ENSG00000235012.1	7.03107	0.468087	0.549549	0.851767	0.394344	0.531885
AMZ1	ENSG00000174945	ENSG00000174945.14	22.2291	-0.33865	0.397639	-0.851651	0.394408	0.53194
NOTCH2	ENSG00000134250	ENSG00000134250.20	6267.51	-0.129352	0.151909	-0.85151	0.394486	0.532013
NA	ENSG00000273188	ENSG00000273188.1	15.7403	-0.255785	0.300423	-0.851417	0.394538	0.532051
ALKBH1	ENSG00000100601	ENSG00000100601.10	968.017	0.0488496	0.0573838	0.851279	0.394614	0.532112
CDC42BPG	ENSG00000171219	ENSG00000171219.9	6109.24	0.129882	0.152578	0.851251	0.39463	0.532112
ANKRD36B	ENSG00000196912	ENSG00000196912.12	137.935	-0.180251	0.211765	-0.851184	0.394667	0.53213
EMC4	ENSG00000128463	ENSG00000128463.13	2620.88	-0.0595351	0.0699521	-0.851084	0.394723	0.532172
CRY1	ENSG00000008405	ENSG00000008405.12	2153.81	-0.125816	0.147838	-0.851042	0.394746	0.532172
GPR107	ENSG00000148358	ENSG00000148358.20	12621.9	0.0537316	0.063147	0.850896	0.394827	0.53225
ZNHIT2	ENSG00000174276	ENSG00000174276.7	359.222	-0.0906587	0.106619	-0.850304	0.395156	0.532661
TAL1	ENSG00000162367	ENSG00000162367.11	30.8909	-0.359906	0.423431	-0.849976	0.395338	0.532875
RPL12P6	ENSG00000243824	ENSG00000243824.1	12.8126	0.294107	0.346049	0.8499	0.395381	0.5329
AGAP4	ENSG00000188234	ENSG00000188234.14	181.243	0.197579	0.232528	0.849702	0.395491	0.533017
PYCR3	ENSG00000104524	ENSG00000104524.14	827.651	-0.131625	0.154963	-0.849397	0.39566	0.533201
PRELID3B	ENSG00000101166	ENSG00000101166.16	18272	0.0904449	0.106489	0.849334	0.395696	0.533201
OARD1	ENSG00000124596	ENSG00000124596.17	3125.55	0.0661597	0.0778965	0.849328	0.395699	0.533201
XRRA1	ENSG00000166435	ENSG00000166435.16	606.84	-0.253203	0.298197	-0.849114	0.395818	0.533305
PRADX	ENSG00000235027	ENSG00000235027.1	15.2852	0.297935	0.350892	0.849081	0.395836	0.533305
NSD2	ENSG00000109685	ENSG00000109685.19	8826.3	0.0903381	0.106404	0.849013	0.395874	0.533305
PRMT5-DT	ENSG00000257285	ENSG00000257285.6	45.5887	-0.193513	0.22793	-0.849001	0.395881	0.533305
LIN37	ENSG00000267796	ENSG00000267796.8	88.7398	-0.111309	0.13111	-0.848976	0.395894	0.533305
NA	ENSG00000215914	ENSG00000215914.4	5.4223	0.516417	0.608332	0.848906	0.395934	0.533326
PPME1	ENSG00000214517	ENSG00000214517.10	3771.29	-0.065978	0.0777387	-0.848716	0.396039	0.533437
NME9	ENSG00000181322	ENSG00000181322.15	8.11189	-0.32878	0.387409	-0.848662	0.396069	0.533445
THEM5	ENSG00000196407	ENSG00000196407.12	32.5032	-0.191345	0.225487	-0.848584	0.396113	0.533471
VEGFD	ENSG00000165197	ENSG00000165197.5	6.67569	-0.536663	0.632505	-0.848472	0.396175	0.533523
NA	ENSG00000263063	ENSG00000263063.1	6.26366	0.441989	0.520967	0.848401	0.396215	0.533545
NA	ENSG00000269001	ENSG00000269001.2	660.094	0.152553	0.179839	0.848278	0.396283	0.533605
NA	ENSG00000230337	ENSG00000230337.1	17.2502	-0.275317	0.324582	-0.84822	0.396315	0.533617
SLC25A47	ENSG00000140107	ENSG00000140107.12	17.574	-0.325606	0.383921	-0.848107	0.396379	0.53367
DNAJC10	ENSG00000077232	ENSG00000077232.19	15669.5	-0.123357	0.145497	-0.847836	0.396529	0.53384
NA	ENSG00000214269	ENSG00000214269.3	28.8317	0.177831	0.209759	0.847788	0.396556	0.533845
PCBP3	ENSG00000183570	ENSG00000183570.17	123.966	-1.48605	1.75308	-0.847678	0.396617	0.533888
ZSCAN23	ENSG00000187987	ENSG00000187987.9	21.0266	-0.257658	0.303969	-0.847645	0.396636	0.533888
NA	ENSG00000279748	ENSG00000279748.1	4.72594	0.545115	0.643172	0.847542	0.396693	0.533934
CDK19	ENSG00000155111	ENSG00000155111.15	4062.91	-0.163739	0.193255	-0.84727	0.396845	0.534105
SIPA1L1-AS1	ENSG00000259146	ENSG00000259146.4	60.3461	0.172727	0.203962	0.846859	0.397074	0.534331
SLC35C1	ENSG00000181830	ENSG00000181830.9	13157.8	-0.103439	0.122144	-0.846856	0.397075	0.534331
PCBP2	ENSG00000197111	ENSG00000197111.16	8249.86	0.042584	0.0502856	0.846842	0.397083	0.534331
PRKCD	ENSG00000163932	ENSG00000163932.15	14564.7	0.153433	0.181246	0.846549	0.397247	0.534518
NA	ENSG00000278396	ENSG00000278396.1	41.4681	0.170981	0.201986	0.8465	0.397274	0.534523
PDCD5	ENSG00000105185	ENSG00000105185.12	3329.9	-0.096743	0.114343	-0.846075	0.397511	0.53481
RPL14	ENSG00000188846	ENSG00000188846.14	26250.1	0.0849002	0.100393	0.845678	0.397732	0.535076
RAB7A	ENSG00000075785	ENSG00000075785.14	36684.7	0.0853296	0.100949	0.845276	0.397957	0.535346
NSD3	ENSG00000147548	ENSG00000147548.17	5976.33	0.0585828	0.0693268	0.845023	0.398098	0.535504
PPP1R2B	ENSG00000231989	ENSG00000231989.5	25.8651	-0.151434	0.179319	-0.844495	0.398393	0.535868
SNRNP25	ENSG00000161981	ENSG00000161981.11	1567.74	-0.124667	0.147643	-0.844378	0.398458	0.535924
EPM2AIP1	ENSG00000178567	ENSG00000178567.8	1583.18	0.0547051	0.0648027	0.84418	0.398569	0.536041
AP3B2	ENSG00000103723	ENSG00000103723.17	112.847	-0.363737	0.430934	-0.844066	0.398632	0.536094
PTPN23	ENSG00000076201	ENSG00000076201.16	4963.53	0.0640916	0.0759399	0.843977	0.398682	0.536129
DHH	ENSG00000139549	ENSG00000139549.4	5.7906	-0.745109	0.883007	-0.843831	0.398764	0.536207
MYL12-AS1	ENSG00000264235	ENSG00000264235.6	7.14128	0.292529	0.346747	0.843639	0.398871	0.536319
GKAP1	ENSG00000165113	ENSG00000165113.13	213.1	0.106519	0.126339	0.843116	0.399164	0.53668
USP36	ENSG00000055483	ENSG00000055483.19	2061.09	0.108667	0.128922	0.842889	0.39929	0.536757
PXYLP1	ENSG00000155893	ENSG00000155893.13	694.392	0.0841369	0.099822	0.84287	0.399301	0.536757
CARNS1	ENSG00000172508	ENSG00000172508.10	28.405	-0.20287	0.240693	-0.842859	0.399307	0.536757
PMS2	ENSG00000122512	ENSG00000122512.16	836.811	0.0636016	0.0754619	0.842831	0.399323	0.536757
ATG16L1	ENSG00000085978	ENSG00000085978.22	4837.59	0.102084	0.121132	0.842751	0.399368	0.536757
LINC00242	ENSG00000229214	ENSG00000229214.2	36.8744	0.196451	0.23311	0.842743	0.399372	0.536757
JPH1	ENSG00000104369	ENSG00000104369.5	2194.51	-0.140591	0.166831	-0.842712	0.399389	0.536757
SLC2A4	ENSG00000181856	ENSG00000181856.15	166.978	0.352351	0.41817	0.842603	0.399451	0.536757
MGME1	ENSG00000125871	ENSG00000125871.14	1969.24	-0.079442	0.094282	-0.8426	0.399452	0.536757
POLR1B	ENSG00000125630	ENSG00000125630.16	1835.45	-0.13619	0.161633	-0.842587	0.399459	0.536757
MZT2A	ENSG00000173272	ENSG00000173272.16	1919.19	-0.0963584	0.114397	-0.842318	0.39961	0.536923
NA	ENSG00000279233	ENSG00000279233.1	80.3448	0.249847	0.296631	0.842281	0.399631	0.536923
LINC03052	ENSG00000272913	ENSG00000272913.1	103.467	0.184682	0.219305	0.842126	0.399718	0.537008
NA	ENSG00000279838	ENSG00000279838.1	77.9377	0.202934	0.241016	0.841997	0.399789	0.537048
SNAPC2	ENSG00000104976	ENSG00000104976.12	834.055	0.0629356	0.0747465	0.841987	0.399795	0.537048
ZNF335	ENSG00000198026	ENSG00000198026.8	1854.87	0.0718271	0.0853331	0.841727	0.399941	0.537181
EEF1A1P22	ENSG00000259612	ENSG00000259612.1	11.601	-0.285276	0.338918	-0.841725	0.399942	0.537181
SSB	ENSG00000138385	ENSG00000138385.16	4297.6	-0.109086	0.129619	-0.841594	0.400015	0.537247
NA	ENSG00000283422	ENSG00000283422.1	6.90443	-0.603657	0.717365	-0.841493	0.400072	0.53728
RAB11FIP1	ENSG00000156675	ENSG00000156675.16	20286.1	0.136392	0.162088	0.841465	0.400087	0.53728
BRD10	ENSG00000183354	ENSG00000183354.12	3122.92	-0.0614394	0.0730273	-0.841321	0.400168	0.537356
C2orf81	ENSG00000284308	ENSG00000284308.2	13.8757	-0.265461	0.315594	-0.841148	0.400265	0.537455
CYFIP1	ENSG00000273749	ENSG00000273749.5	18621.9	-0.0741779	0.0882173	-0.840854	0.400429	0.537643
NA	ENSG00000283761	ENSG00000283761.1	6.8794	-0.296643	0.352863	-0.840674	0.40053	0.537746
NA	ENSG00000234648	ENSG00000234648.1	16.0776	-0.276862	0.329407	-0.840485	0.400637	0.537848
GON4L	ENSG00000116580	ENSG00000116580.19	2702.89	-0.0503945	0.059961	-0.840454	0.400654	0.537848
SLC35A5	ENSG00000138459	ENSG00000138459.9	4013.3	0.0920211	0.109518	0.840239	0.400774	0.537952
RASL12	ENSG00000103710	ENSG00000103710.11	219.298	-0.257803	0.306823	-0.840231	0.400779	0.537952
ZBTB16	ENSG00000109906	ENSG00000109906.15	321.51	0.346605	0.412562	0.840129	0.400836	0.537996
PSMD7	ENSG00000103035	ENSG00000103035.11	4481.87	-0.0625815	0.0745004	-0.840016	0.400899	0.538049
CD63	ENSG00000135404	ENSG00000135404.12	78627.9	-0.101672	0.121047	-0.839939	0.400943	0.538075
SPTLC1	ENSG00000090054	ENSG00000090054.15	11088.3	-0.0645787	0.0768915	-0.839868	0.400982	0.538096
LOC105379499	ENSG00000280018	ENSG00000280018.4	9.73969	-0.433789	0.516525	-0.839822	0.401008	0.538099
NA	ENSG00000185684	ENSG00000185684.15	449.551	-0.0930766	0.110854	-0.83963	0.401116	0.538211
CHODL	ENSG00000154645	ENSG00000154645.14	21.2109	0.400524	0.477099	0.839498	0.40119	0.53825
KCTD21-AS1	ENSG00000246174	ENSG00000246174.9	47.1529	0.224296	0.267181	0.839493	0.401193	0.53825
E2F1	ENSG00000101412	ENSG00000101412.13	863.382	-0.154429	0.184131	-0.838691	0.401643	0.538822
SPTB	ENSG00000070182	ENSG00000070182.21	25.7155	-0.258584	0.308359	-0.83858	0.401705	0.538873
ACAP3	ENSG00000131584	ENSG00000131584.19	2298.56	-0.0873641	0.104245	-0.838063	0.401996	0.539231
C3orf80	ENSG00000180044	ENSG00000180044.6	41.795	0.255799	0.305268	0.837947	0.40206	0.539259
ZNF286A	ENSG00000187607	ENSG00000187607.16	170.697	-0.111703	0.133306	-0.83794	0.402065	0.539259
MYG1	ENSG00000139637	ENSG00000139637.14	10.301	0.264265	0.315479	0.837663	0.40222	0.539435
ERMARD	ENSG00000130023	ENSG00000130023.16	969.73	0.0799139	0.0954069	0.837611	0.402249	0.539442
LOC102724642	ENSG00000204745	ENSG00000204745.4	72.5417	0.149665	0.178779	0.837151	0.402508	0.539757
NA	ENSG00000268543	ENSG00000268543.1	14.6388	0.248034	0.296313	0.837067	0.402555	0.539788
ARMC9	ENSG00000135931	ENSG00000135931.19	991.799	-0.10498	0.125456	-0.836785	0.402713	0.539968
CRIP3	ENSG00000146215	ENSG00000146215.14	12.083	0.406967	0.486438	0.836625	0.402803	0.540051
NA	ENSG00000227799	ENSG00000227799.1	22.3326	0.194314	0.232269	0.83659	0.402823	0.540051
SCAND3	ENSG00000232040	ENSG00000232040.4	234.967	0.138481	0.165542	0.836533	0.402855	0.540062
SPOPL	ENSG00000144228	ENSG00000144228.9	3925.21	0.0793599	0.0948776	0.836445	0.402905	0.540096
ARHGEF10	ENSG00000104728	ENSG00000104728.16	11.4904	0.32112	0.38397	0.836315	0.402978	0.540161
PCDHA4	ENSG00000204967	ENSG00000204967.12	55.9398	0.529422	0.633391	0.835854	0.403237	0.540477
LTAP1	ENSG00000143612	ENSG00000143612.21	19841.4	0.043625	0.0522047	0.835653	0.40335	0.540597
TTC23L	ENSG00000205838	ENSG00000205838.14	4.44041	0.419797	0.5026	0.83525	0.403577	0.540861
PCSK4	ENSG00000115257	ENSG00000115257.15	78.5302	0.220827	0.264395	0.835216	0.403596	0.540861
LOC124909376	ENSG00000223343	ENSG00000223343.1	6.08907	0.358631	0.429471	0.835053	0.403688	0.540953
XRCC4	ENSG00000152422	ENSG00000152422.16	1012.35	-0.0868471	0.104023	-0.834887	0.403781	0.541046
SLC24A2	ENSG00000155886	ENSG00000155886.11	7.4673	-0.972304	1.16485	-0.834705	0.403884	0.541139
SRCAP	ENSG00000080603	ENSG00000080603.17	435.31	0.0920618	0.110296	0.834677	0.403899	0.541139
DNAL4	ENSG00000100246	ENSG00000100246.13	1464.69	0.0851874	0.102076	0.834548	0.403972	0.541194
MICU1	ENSG00000107745	ENSG00000107745.19	5741.85	-0.0566821	0.067923	-0.834506	0.403996	0.541194
NA	ENSG00000236833	ENSG00000236833.1	18.14	0.512191	0.613786	0.834477	0.404012	0.541194
CPEB2	ENSG00000137449	ENSG00000137449.17	3445.58	-0.115307	0.138217	-0.834248	0.404142	0.541304
NA	ENSG00000258754	ENSG00000258754.8	7.02166	0.384283	0.460635	0.834245	0.404143	0.541304
NA	ENSG00000269069	ENSG00000269069.1	14.4972	-0.291668	0.349741	-0.833954	0.404307	0.541491
LRRC55	ENSG00000183908	ENSG00000183908.7	6.4113	-0.722339	0.866241	-0.833877	0.40435	0.541517
EXOC1	ENSG00000090989	ENSG00000090989.18	4834.86	0.0682048	0.081818	0.833617	0.404497	0.541634
THEM4	ENSG00000159445	ENSG00000159445.13	1143.37	-0.14978	0.179675	-0.833614	0.404498	0.541634
CHCHD7	ENSG00000170791	ENSG00000170791.18	2191.77	0.0554421	0.0665096	0.833595	0.404509	0.541634
NA	ENSG00000233396	ENSG00000233396.8	39.3008	0.221818	0.266225	0.833198	0.404733	0.541901
RPL7L1	ENSG00000146223	ENSG00000146223.16	8827.9	-0.101876	0.122298	-0.833012	0.404838	0.542009
GOLGA8A	ENSG00000175265	ENSG00000175265.18	478.733	-0.266603	0.320111	-0.832844	0.404933	0.542104
MTUS2	ENSG00000132938	ENSG00000132938.22	46.027	0.229237	0.27535	0.832528	0.405111	0.54231
PTCD1	ENSG00000106246	ENSG00000106246.18	164.127	0.109798	0.131905	0.832401	0.405182	0.542342
PCDHGA12	ENSG00000253159	ENSG00000253159.3	14.8174	-0.374209	0.449555	-0.8324	0.405183	0.542342
TET1	ENSG00000138336	ENSG00000138336.9	36.0733	0.17803	0.213899	0.832309	0.405235	0.542379
CYP2U1	ENSG00000155016	ENSG00000155016.18	438.818	-0.161022	0.193544	-0.831962	0.40543	0.542608
CNBP	ENSG00000169714	ENSG00000169714.17	24543.8	0.0508527	0.061132	0.83185	0.405493	0.54266
RAPGEF5	ENSG00000136237	ENSG00000136237.19	4323.3	0.148807	0.178921	0.831694	0.405582	0.542747
TBL1XR1	ENSG00000177565	ENSG00000177565.18	14195.2	-0.0854762	0.102789	-0.831567	0.405653	0.542808
LINC01290	ENSG00000260468	ENSG00000260468.1	6.41337	-0.29415	0.353747	-0.831526	0.405676	0.542808
NA	ENSG00000235454	ENSG00000235454.1	3.08369	0.909862	1.09457	0.831251	0.405832	0.542958
TDRD12	ENSG00000173809	ENSG00000173809.18	8.63046	0.493714	0.593947	0.831242	0.405837	0.542958
PCGF6	ENSG00000156374	ENSG00000156374.16	444.34	-0.111306	0.133931	-0.831068	0.405935	0.54304
NA	ENSG00000272645	ENSG00000272645.3	243.564	-0.121468	0.146163	-0.831048	0.405946	0.54304
VGLL4	ENSG00000144560	ENSG00000144560.15	3077.18	0.0624242	0.0751224	0.830966	0.405993	0.54307
SIGMAR1	ENSG00000147955	ENSG00000147955.18	4831.37	0.0956607	0.115141	0.830814	0.406079	0.543152
GOLGA6L4	ENSG00000278662	ENSG00000278662.5	23.9729	0.382249	0.460112	0.830773	0.406102	0.543152
KCNV1	ENSG00000164794	ENSG00000164794.9	28.2779	0.442899	0.533193	0.830653	0.406169	0.54321
RABGGTA	ENSG00000100949	ENSG00000100949.15	2246.95	0.0633751	0.0763173	0.830417	0.406303	0.543356
NA	ENSG00000287312	ENSG00000287312.1	14.4188	-0.287521	0.346257	-0.83037	0.40633	0.543359
C12orf56	ENSG00000185306	ENSG00000185306.13	33.6604	0.587403	0.707773	0.829931	0.406578	0.543639
TFDP1	ENSG00000198176	ENSG00000198176.13	8331.38	-0.0821297	0.0989667	-0.829872	0.406611	0.543639
H3C10	ENSG00000278828	ENSG00000278828.1	638.126	0.251484	0.303039	0.829871	0.406612	0.543639
ZNF34	ENSG00000196378	ENSG00000196378.13	146.719	0.111731	0.134722	0.829349	0.406907	0.544002
RNF6	ENSG00000127870	ENSG00000127870.17	6531.74	-0.0775436	0.0935326	-0.829054	0.407074	0.544192
DUS1L	ENSG00000169718	ENSG00000169718.18	7249.04	0.0793308	0.0956935	0.82901	0.407099	0.544194
RDH10-AS1	ENSG00000250295	ENSG00000250295.6	6.40334	-0.352611	0.425455	-0.828786	0.407226	0.544331
GRM7	ENSG00000196277	ENSG00000196277.16	6.51901	0.441801	0.533257	0.828495	0.40739	0.544519
EIF1	ENSG00000173812	ENSG00000173812.11	38591.6	-0.0810772	0.0979082	-0.828094	0.407617	0.54479
NA	ENSG00000276931	ENSG00000276931.1	31.6124	0.162133	0.195917	0.82756	0.40792	0.545159
SPMIP1	ENSG00000272899	ENSG00000272899.4	31.264	-0.158046	0.190995	-0.827484	0.407963	0.545159
TNRC6A	ENSG00000090905	ENSG00000090905.19	4376.91	0.0424831	0.0513405	0.827478	0.407966	0.545159
NOP10	ENSG00000182117	ENSG00000182117.6	8440.21	-0.0704101	0.0851004	-0.827377	0.408023	0.545189
ATF4	ENSG00000128272	ENSG00000128272.17	25456.1	-0.0858259	0.103736	-0.827353	0.408037	0.545189
NHLH1	ENSG00000171786	ENSG00000171786.6	8.99709	-0.315196	0.381004	-0.827277	0.40808	0.545214
OR2T8	ENSG00000177462	ENSG00000177462.9	4.79047	-0.642801	0.77706	-0.827221	0.408112	0.545224
DISP2	ENSG00000140323	ENSG00000140323.6	2031.62	-0.273563	0.330749	-0.827103	0.408179	0.545281
ITM2B	ENSG00000136156	ENSG00000136156.15	59251.1	-0.158873	0.192126	-0.826917	0.408284	0.545383
USP22	ENSG00000124422	ENSG00000124422.12	11571.1	0.0491769	0.0594727	0.826882	0.408304	0.545383
RBMX2	ENSG00000134597	ENSG00000134597.16	1292.56	-0.0659422	0.0797721	-0.826632	0.408446	0.545535
STK17B	ENSG00000081320	ENSG00000081320.11	6333.54	0.163485	0.197781	0.826597	0.408466	0.545535
KNOP1	ENSG00000103550	ENSG00000103550.14	1085.77	0.0764215	0.092476	0.826393	0.408581	0.545656
NA	ENSG00000284649	ENSG00000284649.1	5.10529	0.490644	0.593777	0.826309	0.408629	0.545687
FXN	ENSG00000165060	ENSG00000165060.15	452.386	0.126406	0.153026	0.82604	0.408781	0.545859
NA	ENSG00000247373	ENSG00000247373.3	61.4917	0.133044	0.161157	0.825553	0.409058	0.546196
NA	ENSG00000245910	ENSG00000245910.8	999.812	-0.113657	0.13769	-0.82546	0.409111	0.546234
FASTKD5	ENSG00000215251	ENSG00000215251.4	2898.63	-0.075997	0.0920722	-0.825407	0.409141	0.546242
TXNRD3	ENSG00000197763	ENSG00000197763.20	276.796	-0.139032	0.168516	-0.82504	0.409349	0.546487
LOC105376419	ENSG00000286514	ENSG00000286514.1	5.00888	0.348531	0.422465	0.824994	0.409375	0.546489
NA	ENSG00000231120	ENSG00000231120.3	9.35666	0.262879	0.31877	0.824666	0.409561	0.546706
CHFR	ENSG00000072609	ENSG00000072609.18	3809.28	-0.0988617	0.119888	-0.824618	0.409589	0.54671
S100A1	ENSG00000160678	ENSG00000160678.12	18.8758	-0.286595	0.347581	-0.824541	0.409632	0.546736
NA	ENSG00000286472	ENSG00000286472.1	10.7702	0.33919	0.41147	0.824336	0.409748	0.546845
NA	ENSG00000227775	ENSG00000227775.3	316.862	0.345765	0.419459	0.824311	0.409763	0.546845
PLCXD2	ENSG00000240891	ENSG00000240891.8	1079.2	0.0864017	0.104851	0.824045	0.409914	0.547014
OSBPL6	ENSG00000079156	ENSG00000079156.17	61.1619	0.358345	0.434905	0.823962	0.409961	0.547026
TENT5C	ENSG00000183508	ENSG00000183508.5	5451.45	-0.123896	0.150371	-0.823934	0.409977	0.547026
C5orf52	ENSG00000187658	ENSG00000187658.7	94.1345	0.108439	0.131617	0.823901	0.409996	0.547026
PRICKLE1	ENSG00000139174	ENSG00000139174.12	27.127	-0.408204	0.495558	-0.823726	0.410095	0.547126
NA	ENSG00000259687	ENSG00000259687.2	21.5794	-0.212628	0.25817	-0.823597	0.410169	0.547191
XPO6	ENSG00000169180	ENSG00000169180.12	10436.2	-0.0892943	0.108455	-0.823331	0.41032	0.547338
SMYD4	ENSG00000186532	ENSG00000186532.12	936.399	-0.0937881	0.113916	-0.823309	0.410332	0.547338
ZNF470	ENSG00000197016	ENSG00000197016.12	262.195	0.174413	0.21186	0.823248	0.410367	0.547338
PCDHB7	ENSG00000113212	ENSG00000113212.7	4.88841	-0.598565	0.727106	-0.823216	0.410385	0.547338
DTX2	ENSG00000091073	ENSG00000091073.20	3336.24	-0.108878	0.132264	-0.82319	0.4104	0.547338
LOC105373742	ENSG00000286557	ENSG00000286557.1	8.25459	0.425776	0.517376	0.822952	0.410535	0.547486
CC2D2B	ENSG00000188649	ENSG00000188649.15	15.8547	-0.296892	0.360835	-0.822792	0.410626	0.547547
NA	ENSG00000286017	ENSG00000286017.1	65.5607	0.494536	0.601051	0.822786	0.41063	0.547547
NA	ENSG00000280132	ENSG00000280132.1	9.73817	0.27144	0.329969	0.822623	0.410722	0.547638
RAD51C	ENSG00000108384	ENSG00000108384.15	538.694	-0.141781	0.172389	-0.822449	0.410822	0.547738
SPEN	ENSG00000065526	ENSG00000065526.12	8123.84	0.0807275	0.0981724	0.822303	0.410904	0.547787
UBE2FP3	ENSG00000233337	ENSG00000233337.1	8.92215	0.37735	0.458897	0.822298	0.410907	0.547787
KRT8P12	ENSG00000229320	ENSG00000229320.3	182.233	0.100297	0.122002	0.822095	0.411023	0.547908
PTP4A2	ENSG00000184007	ENSG00000184007.22	35116.4	0.0600593	0.0730689	0.821955	0.411103	0.547983
DMXL2	ENSG00000104093	ENSG00000104093.14	4212.26	0.0870625	0.105939	0.821817	0.411181	0.548023
NA	ENSG00000259321	ENSG00000259321.1	19.5841	0.210798	0.256503	0.821815	0.411182	0.548023
ZFAND1	ENSG00000104231	ENSG00000104231.11	2327.27	0.0684539	0.0833207	0.821572	0.411321	0.548176
KCTD16	ENSG00000183775	ENSG00000183775.11	21.0162	0.412471	0.502222	0.821292	0.41148	0.548313
EPHA10	ENSG00000183317	ENSG00000183317.17	4660.71	0.157255	0.191479	0.821269	0.411493	0.548313
CFAP92	ENSG00000114656	ENSG00000114656.12	76.6639	-0.175083	0.213188	-0.821262	0.411497	0.548313
TRIP4	ENSG00000103671	ENSG00000103671.10	4069.89	-0.0724472	0.088242	-0.821006	0.411643	0.548475
RPS2	ENSG00000140988	ENSG00000140988.16	82062.5	0.107564	0.131071	0.820656	0.411842	0.548708
MOCS2	ENSG00000164172	ENSG00000164172.20	2480.21	-0.0630798	0.0768701	-0.820603	0.411873	0.548716
ZNF354A	ENSG00000169131	ENSG00000169131.13	526.706	0.0658765	0.0803047	0.820332	0.412027	0.548889
DTX2P1-UPK3BP1-PMS2P11	ENSG00000265479	ENSG00000265479.7	24.9981	-0.262651	0.320305	-0.820002	0.412215	0.549107
MRPS35	ENSG00000061794	ENSG00000061794.13	8289.44	0.0966789	0.117909	0.819946	0.412247	0.549117
PEX13	ENSG00000162928	ENSG00000162928.9	4800.79	-0.0720777	0.0879354	-0.819666	0.412406	0.549277
RPL13AP26	ENSG00000250318	ENSG00000250318.1	67.0645	0.132656	0.161845	0.81965	0.412416	0.549277
CCND2-AS1	ENSG00000255920	ENSG00000255920.3	15.1254	-0.225366	0.274976	-0.819586	0.412452	0.549293
LINC02889	ENSG00000236039	ENSG00000236039.3	301.721	0.329754	0.402455	0.819358	0.412582	0.549406
NA	ENSG00000171101	ENSG00000171101.13	22.5735	0.325117	0.396798	0.819352	0.412586	0.549406
NA	ENSG00000286608	ENSG00000286608.1	7.39512	-0.336007	0.410197	-0.819136	0.412709	0.549538
UTY	ENSG00000183878	ENSG00000183878.16	922.866	0.579122	0.707119	0.818989	0.412793	0.549617
IDH1-AS1	ENSG00000231908	ENSG00000231908.1	26.38	0.204228	0.249398	0.818882	0.412854	0.549665
F8	ENSG00000185010	ENSG00000185010.15	228.915	-0.108638	0.132686	-0.818765	0.412921	0.549722
ZBTB24	ENSG00000112365	ENSG00000112365.5	895.039	0.0731609	0.0893915	0.818432	0.413111	0.549923
NA	ENSG00000283390	ENSG00000283390.1	54.6141	0.278379	0.340155	0.818389	0.413135	0.549923
KRTCAP2	ENSG00000163463	ENSG00000163463.13	101.876	-0.161224	0.197006	-0.818371	0.413145	0.549923
SLC39A7	ENSG00000112473	ENSG00000112473.18	26662.8	0.0657507	0.0803674	0.818126	0.413285	0.550077
CDC16	ENSG00000130177	ENSG00000130177.16	4640.29	0.0516799	0.0631844	0.817922	0.413402	0.550199
PCDHGA4	ENSG00000262576	ENSG00000262576.3	5.4294	0.429966	0.525732	0.817844	0.413446	0.550226
PTPN23-DT	ENSG00000260236	ENSG00000260236.1	43.5601	0.122722	0.15009	0.81766	0.413551	0.550333
RBM42	ENSG00000126254	ENSG00000126254.12	4499.17	0.0592227	0.0724502	0.817426	0.413685	0.550479
HUS1	ENSG00000136273	ENSG00000136273.13	3102.49	0.103626	0.126783	0.817352	0.413727	0.550502
ACAA2	ENSG00000167315	ENSG00000167315.18	29724.5	0.126181	0.1544	0.817238	0.413792	0.550556
TNPO1	ENSG00000083312	ENSG00000083312.19	14693.6	0.0647013	0.0792006	0.816929	0.413969	0.550728
MPHOSPH8	ENSG00000196199	ENSG00000196199.14	5169.97	0.0432856	0.0529868	0.816913	0.413978	0.550728
GNPNAT1	ENSG00000100522	ENSG00000100522.10	5378.39	-0.128644	0.157481	-0.816884	0.413995	0.550728
CADM2	ENSG00000175161	ENSG00000175161.14	15.7868	0.445859	0.545948	0.816669	0.414118	0.550859
TENT4B	ENSG00000121274	ENSG00000121274.14	1844.59	-0.0710915	0.0870936	-0.816265	0.414348	0.551133
NSL1	ENSG00000117697	ENSG00000117697.15	1973.21	0.0625007	0.0765779	0.816171	0.414402	0.551172
FGGY	ENSG00000172456	ENSG00000172456.18	717.807	-0.0782328	0.0958621	-0.816097	0.414444	0.551196
CENPU	ENSG00000151725	ENSG00000151725.12	1654.58	-0.175133	0.214661	-0.815856	0.414583	0.551347
SMARCD3	ENSG00000082014	ENSG00000082014.17	183.27	-0.219637	0.269239	-0.815771	0.414631	0.551376
COMMD3	ENSG00000148444	ENSG00000148444.16	814.662	0.0651601	0.0798793	0.815732	0.414653	0.551376
NA	ENSG00000257302	ENSG00000257302.1	223.515	-0.267299	0.327728	-0.815612	0.414722	0.551434
FAM200C	ENSG00000221886	ENSG00000221886.4	248.205	0.104355	0.128006	0.815234	0.414938	0.55169
TMEM260	ENSG00000070269	ENSG00000070269.14	1590.23	0.0744546	0.0913403	0.815134	0.414995	0.551733
NA	ENSG00000273107	ENSG00000273107.1	8.27721	-0.342445	0.420173	-0.815009	0.415067	0.551796
CCDC28A-AS1	ENSG00000279968	ENSG00000279968.3	24.72	0.173183	0.212574	0.814698	0.415245	0.552
LINC02897	ENSG00000221953	ENSG00000221953.5	7.06021	0.254512	0.312457	0.814552	0.415329	0.552078
TCF12	ENSG00000140262	ENSG00000140262.18	7522.91	0.129681	0.159267	0.814233	0.415512	0.552288
ZSWIM9	ENSG00000185453	ENSG00000185453.13	353.525	0.0726453	0.0892305	0.814131	0.41557	0.552333
NA	ENSG00000235888	ENSG00000235888.3	84.165	-0.182441	0.224126	-0.814012	0.415638	0.552381
PPP1R3F	ENSG00000049769	ENSG00000049769.14	51.2275	-0.143075	0.175772	-0.813982	0.415655	0.552381
NA	ENSG00000224848	ENSG00000224848.2	20.5107	-0.225254	0.276758	-0.8139	0.415702	0.552411
SMIM33	ENSG00000283288	ENSG00000283288.2	948.804	-0.134494	0.165262	-0.813822	0.415747	0.552438
ESYT2	ENSG00000117868	ENSG00000117868.17	14806.9	-0.0829703	0.101958	-0.813769	0.415777	0.552446
VPS45	ENSG00000136631	ENSG00000136631.15	3160.8	0.0405301	0.0498143	0.813624	0.415861	0.552524
NA	ENSG00000256393	ENSG00000256393.1	145.538	0.122613	0.150728	0.813468	0.41595	0.552609
NA	ENSG00000286388	ENSG00000286388.1	180.338	-0.109525	0.134652	-0.813392	0.415994	0.552635
RPAP2	ENSG00000122484	ENSG00000122484.9	1305.91	-0.0577554	0.0710218	-0.813206	0.4161	0.552743
SPDYE18	ENSG00000205482	ENSG00000205482.10	31.9764	0.200129	0.24614	0.813071	0.416177	0.55281
LINC01772	ENSG00000226029	ENSG00000226029.1	14.5694	-0.325671	0.400563	-0.813034	0.416199	0.55281
NA	ENSG00000280255	ENSG00000280255.1	6.48545	0.408949	0.50336	0.812438	0.41654	0.553203
SPATA18	ENSG00000163071	ENSG00000163071.11	1033.96	-0.14072	0.173209	-0.812431	0.416544	0.553203
NA	ENSG00000260459	ENSG00000260459.2	227.81	0.211029	0.259763	0.812389	0.416568	0.553203
CCDC66	ENSG00000180376	ENSG00000180376.17	667.762	-0.084464	0.104	-0.812152	0.416704	0.553339
WASH6P	ENSG00000182484	ENSG00000182484.15	407.899	0.0921665	0.113488	0.812125	0.41672	0.553339
CSNK1D	ENSG00000141551	ENSG00000141551.14	10971.2	0.0724128	0.0891746	0.812035	0.416772	0.553361
FAM83B	ENSG00000168143	ENSG00000168143.9	3708.36	-0.0922507	0.113614	-0.811968	0.41681	0.553361
GINS2	ENSG00000131153	ENSG00000131153.9	1093.02	-0.174545	0.214966	-0.811967	0.416811	0.553361
NA	ENSG00000226330	ENSG00000226330.1	93.2609	-0.124905	0.153876	-0.811723	0.416951	0.553506
WDR74	ENSG00000133316	ENSG00000133316.16	750.973	-0.126303	0.155605	-0.811691	0.416969	0.553506
SRSF3	ENSG00000112081	ENSG00000112081.17	21019.5	-0.0829526	0.102211	-0.811581	0.417032	0.553557
NA	ENSG00000243832	ENSG00000243832.1	58.2527	0.247467	0.304958	0.811478	0.417091	0.553577
H4C3	ENSG00000197061	ENSG00000197061.5	5.08842	0.41817	0.515325	0.811468	0.417097	0.553577
SLC71A1	ENSG00000156875	ENSG00000156875.14	109.047	-0.0996023	0.122752	-0.811412	0.417129	0.553587
DDX28	ENSG00000182810	ENSG00000182810.7	696.492	-0.106878	0.131814	-0.810825	0.417466	0.554002
LPIN2	ENSG00000101577	ENSG00000101577.10	11674.6	-0.181901	0.224396	-0.810623	0.417582	0.554112
NA	ENSG00000224745	ENSG00000224745.1	8.85009	0.294131	0.362858	0.810595	0.417598	0.554112
ALDH2	ENSG00000111275	ENSG00000111275.13	25442.7	-0.0981786	0.121131	-0.810519	0.417642	0.554119
RPL31P43	ENSG00000213557	ENSG00000213557.4	7.53119	0.49303	0.608318	0.810482	0.417663	0.554119
RNF217-AS1	ENSG00000236548	ENSG00000236548.2	7.95275	0.347341	0.428574	0.810458	0.417677	0.554119
PLP1	ENSG00000123560	ENSG00000123560.14	55.1812	0.371919	0.459157	0.810003	0.417938	0.554433
NA	ENSG00000124224	ENSG00000124224.17	567.111	-0.114427	0.141309	-0.809765	0.418075	0.554582
AKR1E2	ENSG00000165568	ENSG00000165568.18	48.0951	-0.285994	0.353359	-0.80936	0.418308	0.554858
PAXBP1-AS1	ENSG00000238197	ENSG00000238197.6	80.4646	0.132229	0.163393	0.809269	0.418361	0.554895
POLR1C	ENSG00000171453	ENSG00000171453.20	1239.7	-0.103452	0.12788	-0.80898	0.418526	0.555082
POLR1F	ENSG00000105849	ENSG00000105849.6	1651.44	-0.115957	0.143367	-0.808813	0.418623	0.555177
RRAGC-DT	ENSG00000228436	ENSG00000228436.3	22.4256	0.198986	0.246045	0.808739	0.418665	0.555201
LOC101927863	ENSG00000261118	ENSG00000261118.1	23.1012	0.242135	0.299433	0.808645	0.418719	0.55524
QRICH1	ENSG00000198218	ENSG00000198218.11	5761.76	0.0386093	0.0477549	0.80849	0.418809	0.555325
GAS2L1	ENSG00000185340	ENSG00000185340.15	2107.94	-0.107593	0.13312	-0.808241	0.418952	0.555455
ERP29	ENSG00000089248	ENSG00000089248.7	12206.1	0.0455257	0.0563291	0.808208	0.418971	0.555455
NA	ENSG00000250413	ENSG00000250413.1	55.7285	0.316385	0.391473	0.808191	0.418981	0.555455
MVD	ENSG00000167508	ENSG00000167508.12	4657.17	0.138183	0.17106	0.807806	0.419202	0.555716
CD163L1	ENSG00000177675	ENSG00000177675.9	672.588	-0.220007	0.272408	-0.807637	0.4193	0.555812
BMX	ENSG00000102010	ENSG00000102010.15	250.245	-0.209534	0.259466	-0.80756	0.419344	0.555839
LINC00511	ENSG00000227036	ENSG00000227036.8	3066.82	-0.110912	0.13736	-0.807458	0.419402	0.555883
TIMM8A	ENSG00000126953	ENSG00000126953.8	580.276	0.122675	0.152017	0.806987	0.419674	0.55621
FAM88B	ENSG00000170161	ENSG00000170161.7	54.4434	0.182977	0.226761	0.806916	0.419715	0.556232
NA	ENSG00000261226	ENSG00000261226.1	16.4981	0.235094	0.291401	0.806769	0.4198	0.556311
SNW1	ENSG00000100603	ENSG00000100603.14	4747.07	-0.0475381	0.0589289	-0.806703	0.419838	0.556329
FBL	ENSG00000105202	ENSG00000105202.9	6020.17	0.122168	0.151498	0.806402	0.420011	0.556512
NA	ENSG00000273218	ENSG00000273218.1	6.97926	-0.429876	0.533096	-0.806378	0.420025	0.556512
CISH	ENSG00000114737	ENSG00000114737.16	1038.78	0.0990105	0.122845	0.805978	0.420256	0.556784
TSPAN12	ENSG00000106025	ENSG00000106025.9	4336.78	0.140943	0.174885	0.80592	0.420289	0.556796
RNF44	ENSG00000146083	ENSG00000146083.12	4812.58	0.10678	0.132519	0.805777	0.420371	0.556872
ANKMY1	ENSG00000144504	ENSG00000144504.15	641.72	0.085983	0.106765	0.805348	0.420619	0.557167
COQ3	ENSG00000132423	ENSG00000132423.12	899.189	0.129678	0.161049	0.805205	0.420701	0.557195
HLA-K	ENSG00000230795	ENSG00000230795.3	626.687	-0.184566	0.22922	-0.805191	0.420709	0.557195
NA	ENSG00000237978	ENSG00000237978.6	6.80326	0.497911	0.618383	0.805183	0.420714	0.557195
MTTP	ENSG00000138823	ENSG00000138823.14	143.152	-2.33558	2.90182	-0.804868	0.420896	0.557389
PART1	ENSG00000152931	ENSG00000152931.9	37.754	0.193295	0.240165	0.804843	0.420911	0.557389
NA	ENSG00000246451	ENSG00000246451.2	70.3095	0.169536	0.210669	0.804752	0.420963	0.557426
PTRH2	ENSG00000141378	ENSG00000141378.15	1583.54	0.0984855	0.122388	0.804696	0.420995	0.557429
NA	ENSG00000237669	ENSG00000237669.1	17.5909	0.210871	0.262065	0.804651	0.421021	0.557429
ACAP2	ENSG00000114331	ENSG00000114331.15	8837.39	0.0961604	0.119511	0.804619	0.42104	0.557429
RPA1	ENSG00000132383	ENSG00000132383.12	5052.16	-0.0509515	0.0633435	-0.804368	0.421184	0.557588
TIE1	ENSG00000066056	ENSG00000066056.14	254.385	-0.263637	0.327787	-0.804294	0.421227	0.557612
MECP2	ENSG00000169057	ENSG00000169057.24	2829.02	0.0401774	0.0499592	0.804205	0.421279	0.557647
RPL23P8	ENSG00000219451	ENSG00000219451.3	6.32837	-0.334282	0.415794	-0.803962	0.421419	0.5578
LHFPL3-AS2	ENSG00000239569	ENSG00000239569.3	176.082	0.11121	0.138356	0.803793	0.421516	0.557896
PAM16	ENSG00000217930	ENSG00000217930.8	83.283	0.143786	0.178934	0.803567	0.421647	0.558036
PPP3CB	ENSG00000107758	ENSG00000107758.16	3860.58	-0.0489782	0.0609584	-0.803469	0.421703	0.558078
IKBKE-AS1	ENSG00000162888	ENSG00000162888.4	11.0327	-0.267643	0.333153	-0.803365	0.421764	0.558125
CLASRP	ENSG00000104859	ENSG00000104859.15	1797.58	0.0782991	0.0974788	0.803242	0.421835	0.558186
ASB1	ENSG00000065802	ENSG00000065802.12	1794.34	0.0664174	0.0826966	0.803145	0.421891	0.558227
SLC27A6	ENSG00000113396	ENSG00000113396.13	7.74633	-0.547129	0.681424	-0.802921	0.42202	0.558366
NA	ENSG00000268061	ENSG00000268061.5	45.0935	0.135765	0.169099	0.802872	0.422049	0.558371
RETREG1-AS1	ENSG00000246214	ENSG00000246214.2	6.73316	0.375867	0.468206	0.802782	0.422101	0.558384
NA	ENSG00000280399	ENSG00000280399.1	8.03501	0.349754	0.435685	0.802768	0.422109	0.558384
KCNMB3	ENSG00000171121	ENSG00000171121.16	51.2067	0.150458	0.187502	0.802437	0.4223	0.558605
RPSAP47	ENSG00000188856	ENSG00000188856.6	46.9875	0.594622	0.741099	0.802351	0.42235	0.558637
NA	ENSG00000227038	ENSG00000227038.3	115.999	-0.156946	0.195627	-0.802274	0.422394	0.558663
PCDHGA6	ENSG00000253731	ENSG00000253731.3	33.1599	0.180425	0.22497	0.801995	0.422556	0.558844
NA	ENSG00000285216	ENSG00000285216.1	7.77952	0.464783	0.579793	0.801637	0.422763	0.559085
PDCL3	ENSG00000115539	ENSG00000115539.14	1840.79	0.0751356	0.093778	0.801207	0.423012	0.559382
ARHGAP5	ENSG00000100852	ENSG00000100852.13	8116.32	-0.109984	0.137327	-0.800886	0.423198	0.559594
GNA13	ENSG00000120063	ENSG00000120063.10	21036.2	0.12634	0.157761	0.800833	0.423228	0.559602
USP40	ENSG00000085982	ENSG00000085982.14	3474.71	-0.0505937	0.0631797	-0.80079	0.423253	0.559602
CCNYL1	ENSG00000163249	ENSG00000163249.13	10042.1	-0.16859	0.210567	-0.80065	0.423334	0.559676
NA	ENSG00000269243	ENSG00000269243.1	10.9448	0.304708	0.380666	0.80046	0.423444	0.559789
LOC101927896	ENSG00000235726	ENSG00000235726.7	11.3126	0.284615	0.35561	0.800358	0.423503	0.559834
NAA38	ENSG00000183011	ENSG00000183011.14	2702.59	0.0883109	0.110419	0.799778	0.423839	0.560245
ZNRD2	ENSG00000173465	ENSG00000173465.8	642.538	-0.0972296	0.121606	-0.799546	0.423974	0.56039
NA	ENSG00000240429	ENSG00000240429.1	42.0337	-0.120367	0.150657	-0.798946	0.424322	0.560817
NA	ENSG00000262903	ENSG00000262903.1	43.6379	-0.216133	0.270547	-0.798873	0.424364	0.56084
HPD	ENSG00000158104	ENSG00000158104.11	6.40801	-0.325543	0.407525	-0.79883	0.424389	0.56084
NA	ENSG00000256673	ENSG00000256673.1	10.5368	-0.425049	0.532444	-0.798297	0.424698	0.561216
PCHILR	ENSG00000260884	ENSG00000260884.1	6.58412	0.368157	0.461279	0.798124	0.424799	0.561315
LIPT2	ENSG00000175536	ENSG00000175536.7	218.83	0.113223	0.141871	0.798065	0.424833	0.561328
CDH24	ENSG00000139880	ENSG00000139880.20	366.797	0.119225	0.149415	0.797943	0.424904	0.561388
NA	ENSG00000286512	ENSG00000286512.1	11.0201	0.296562	0.37168	0.797897	0.42493	0.56139
RPS6KL1	ENSG00000198208	ENSG00000198208.12	336.516	0.155924	0.195432	0.797844	0.424961	0.561398
NA	ENSG00000272115	ENSG00000272115.1	21.7086	0.25515	0.319841	0.797741	0.425021	0.561421
TBP	ENSG00000112592	ENSG00000112592.14	1171.53	0.044321	0.055559	0.797728	0.425028	0.561421
C1QBP	ENSG00000108561	ENSG00000108561.8	9968.74	-0.135005	0.169259	-0.797625	0.425088	0.561459
SDCBP2-AS1	ENSG00000234684	ENSG00000234684.7	62.7434	0.125311	0.157111	0.797592	0.425107	0.561459
TRRAP	ENSG00000196367	ENSG00000196367.14	4826.56	0.0564466	0.0707907	0.797374	0.425234	0.561591
SHMT1	ENSG00000176974	ENSG00000176974.20	2391.74	-0.11304	0.141773	-0.797334	0.425257	0.561591
NA	ENSG00000250966	ENSG00000250966.2	30.1891	-0.214848	0.269578	-0.796978	0.425464	0.561825
LINC00607	ENSG00000235770	ENSG00000235770.6	24.8232	-0.475219	0.596302	-0.796943	0.425484	0.561825
RHD	ENSG00000187010	ENSG00000187010.21	13.0933	-0.403699	0.50663	-0.796833	0.425548	0.561876
SKP2	ENSG00000145604	ENSG00000145604.17	1723.98	-0.125738	0.157853	-0.796547	0.425714	0.562063
TCEANC2	ENSG00000116205	ENSG00000116205.14	954.323	0.0570759	0.0716763	0.796301	0.425857	0.562218
NA	ENSG00000226055	ENSG00000226055.2	7.8568	0.244758	0.307388	0.796253	0.425885	0.562221
SMIM1	ENSG00000235169	ENSG00000235169.11	19.6156	-0.26304	0.330364	-0.796211	0.425909	0.562221
RPH3AL	ENSG00000181031	ENSG00000181031.16	1976.75	-0.112213	0.140974	-0.795982	0.426042	0.562294
RPL34P5	ENSG00000231416	ENSG00000231416.1	5.54723	-0.574602	0.721882	-0.795977	0.426046	0.562294
NA	ENSG00000261553	ENSG00000261553.5	52.2152	-0.384719	0.483335	-0.795967	0.426051	0.562294
NA	ENSG00000279452	ENSG00000279452.1	25.4589	0.207896	0.261194	0.795944	0.426065	0.562294
ZFTRAF1	ENSG00000187954	ENSG00000187954.13	2713.91	0.0896926	0.112716	0.795739	0.426184	0.562418
RAB10	ENSG00000084733	ENSG00000084733.11	28105.2	-0.0790604	0.0993779	-0.795553	0.426292	0.562478
NA	ENSG00000223959	ENSG00000223959.8	920.612	0.0621597	0.0781344	0.795549	0.426294	0.562478
STK35	ENSG00000125834	ENSG00000125834.13	4871.34	0.0555183	0.069789	0.795517	0.426313	0.562478
KCNN2	ENSG00000080709	ENSG00000080709.16	26.9529	-0.295028	0.370876	-0.795489	0.426329	0.562478
ZNF544	ENSG00000198131	ENSG00000198131.14	1421.15	-0.0939721	0.11814	-0.795429	0.426364	0.562492
KRT18P31	ENSG00000249850	ENSG00000249850.1	7.62755	0.341125	0.428958	0.79524	0.426474	0.562603
RBM28	ENSG00000106344	ENSG00000106344.8	1316.93	-0.106031	0.133363	-0.795053	0.426583	0.562714
NA	ENSG00000224043	ENSG00000224043.8	113.522	-0.0963212	0.121243	-0.794448	0.426935	0.563145
RPL26P32	ENSG00000230291	ENSG00000230291.5	7.19815	-0.410447	0.516752	-0.794283	0.427031	0.563239
POLD2	ENSG00000106628	ENSG00000106628.12	4351.48	-0.119451	0.150415	-0.794146	0.427111	0.563311
NA	ENSG00000245322	ENSG00000245322.7	6.01349	0.331327	0.417643	0.793327	0.427587	0.563882
BLOC1S2	ENSG00000196072	ENSG00000196072.12	2171.08	-0.0779429	0.0982495	-0.793316	0.427594	0.563882
POLR2E	ENSG00000099817	ENSG00000099817.12	6789.47	0.0757257	0.0954824	0.793085	0.427728	0.564027
CERT1	ENSG00000113163	ENSG00000113163.19	6641.92	0.0702281	0.0885725	0.792888	0.427843	0.564103
SGCA	ENSG00000108823	ENSG00000108823.17	18.9753	0.411701	0.519262	0.792858	0.427861	0.564103
NA	ENSG00000266869	ENSG00000266869.2	14.7732	0.875734	1.10453	0.792857	0.427861	0.564103
SPRYD4	ENSG00000176422	ENSG00000176422.14	2009.55	0.0629703	0.0794269	0.792809	0.427889	0.564107
ST7L	ENSG00000007341	ENSG00000007341.19	748.64	-0.0577097	0.0728141	-0.792562	0.428033	0.564263
ADAMTS9-AS1	ENSG00000241158	ENSG00000241158.7	11.2234	0.407751	0.514675	0.79225	0.428215	0.56447
TRIM80P	ENSG00000232724	ENSG00000232724.1	6.639	-0.323501	0.408401	-0.792117	0.428293	0.564539
MICA	ENSG00000204520	ENSG00000204520.14	1649.38	0.128681	0.162493	0.791913	0.428412	0.564663
ERBIN	ENSG00000112851	ENSG00000112851.15	17032.6	-0.134712	0.170119	-0.79187	0.428437	0.564663
C3orf18	ENSG00000088543	ENSG00000088543.15	81.2688	-0.178874	0.225959	-0.791619	0.428583	0.564822
RXYLT1	ENSG00000118600	ENSG00000118600.12	583.991	0.0759923	0.0960105	0.791499	0.428653	0.564881
GSR	ENSG00000104687	ENSG00000104687.14	17149.8	0.0659366	0.0833215	0.791352	0.428739	0.564962
RGMA	ENSG00000182175	ENSG00000182175.14	96.2742	0.41104	0.519501	0.791221	0.428815	0.565029
NANOS3	ENSG00000187556	ENSG00000187556.8	15.1418	-0.404887	0.511868	-0.790998	0.428945	0.565167
LOC124903372	ENSG00000187621	ENSG00000187621.15	13.166	-0.439168	0.55548	-0.79061	0.429172	0.565404
IRF3	ENSG00000126456	ENSG00000126456.16	3237.2	0.0627412	0.0793618	0.790572	0.429194	0.565404
ZNF883	ENSG00000228623	ENSG00000228623.6	50.9101	-0.293494	0.371262	-0.790531	0.429218	0.565404
AFG2B	ENSG00000171763	ENSG00000171763.20	1138.46	0.0781429	0.0988503	0.790518	0.429226	0.565404
FOXO3B	ENSG00000240445	ENSG00000240445.6	124.034	0.0904615	0.11444	0.790468	0.429254	0.565409
NRXN1	ENSG00000179915	ENSG00000179915.24	21.553	0.358526	0.453652	0.790311	0.429346	0.565497
PRMT9	ENSG00000164169	ENSG00000164169.13	921.999	0.0478859	0.0605967	0.79024	0.429388	0.565518
NA	ENSG00000287707	ENSG00000287707.1	4.84986	-0.485501	0.6146	-0.789946	0.429559	0.565711
OTUD5	ENSG00000068308	ENSG00000068308.14	4813.9	0.0728107	0.0921829	0.78985	0.429615	0.565729
NA	ENSG00000237015	ENSG00000237015.1	7.18485	-0.325006	0.411485	-0.789837	0.429623	0.565729
NA	ENSG00000224358	ENSG00000224358.1	24.9589	0.307363	0.389175	0.789781	0.429656	0.565739
LINC02057	ENSG00000249279	ENSG00000249279.6	210.538	-0.232943	0.294992	-0.789658	0.429728	0.5658
CPB1	ENSG00000153002	ENSG00000153002.12	531.808	0.411739	0.521613	0.789358	0.429903	0.565985
NA	ENSG00000285728	ENSG00000285728.2	29.7405	0.228083	0.288956	0.789332	0.429918	0.565985
SPATA32	ENSG00000184361	ENSG00000184361.13	26.8249	0.269964	0.342066	0.789218	0.429984	0.566028
TGS1	ENSG00000137574	ENSG00000137574.11	2160.33	-0.0895571	0.11348	-0.78919	0.430001	0.566028
TRGV7	ENSG00000249978	ENSG00000249978.1	10.6523	-0.270994	0.343522	-0.788869	0.430189	0.566235
NA	ENSG00000270720	ENSG00000270720.1	8.71802	0.32508	0.41212	0.7888	0.430229	0.566235
C2CD4D	ENSG00000225556	ENSG00000225556.1	61.2734	-0.167104	0.21185	-0.788785	0.430238	0.566235
XXYLT1	ENSG00000173950	ENSG00000173950.16	777.278	-0.107059	0.135733	-0.788749	0.430259	0.566235
COPS4	ENSG00000138663	ENSG00000138663.9	3274.45	-0.0804456	0.102003	-0.788661	0.43031	0.56627
H6PD	ENSG00000049239	ENSG00000049239.13	6658.16	-0.120128	0.15234	-0.78855	0.430375	0.566321
SLITRK5	ENSG00000165300	ENSG00000165300.8	30.6214	0.571067	0.724309	0.788431	0.430445	0.566362
CMAS	ENSG00000111726	ENSG00000111726.13	16364.3	-0.106181	0.134686	-0.788363	0.430485	0.566362
NA	ENSG00000284773	ENSG00000284773.1	10.636	-0.286952	0.364009	-0.788309	0.430516	0.566362
ZNF225-AS1	ENSG00000186019	ENSG00000186019.11	37.4204	0.165169	0.209526	0.788299	0.430522	0.566362
CNOT6	ENSG00000113300	ENSG00000113300.13	5172.8	0.0411188	0.052164	0.788261	0.430544	0.566362
GHRLOS	ENSG00000240288	ENSG00000240288.8	22.5046	0.20513	0.260247	0.788214	0.430572	0.566362
ABTB1	ENSG00000114626	ENSG00000114626.18	2221.76	-0.18453	0.234117	-0.788196	0.430582	0.566362
TEAD3	ENSG00000007866	ENSG00000007866.22	3870.48	0.0774436	0.098321	0.787662	0.430895	0.56674
HEATR6	ENSG00000068097	ENSG00000068097.15	858.117	0.0699247	0.0888	0.78744	0.431025	0.566861
NA	ENSG00000287214	ENSG00000287214.1	8.2289	0.299073	0.379814	0.787418	0.431037	0.566861
AP2S1	ENSG00000042753	ENSG00000042753.12	5236.07	0.0727299	0.0924052	0.787076	0.431237	0.567091
ZNF436-AS1	ENSG00000249087	ENSG00000249087.7	48.5657	0.154702	0.196616	0.786819	0.431388	0.567247
ZNF426-DT	ENSG00000278611	ENSG00000278611.2	11.3634	0.246982	0.313912	0.786788	0.431406	0.567247
ARHGEF2-AS2	ENSG00000273002	ENSG00000273002.1	22.8056	-0.200304	0.254665	-0.786539	0.431552	0.567374
LINC00886	ENSG00000243926	ENSG00000243926.2	43.4331	0.153456	0.195103	0.786537	0.431553	0.567374
NA	ENSG00000230606	ENSG00000230606.11	12.3694	-0.394884	0.502206	-0.786299	0.431692	0.567524
NA	ENSG00000266801	ENSG00000266801.1	6.44497	-0.522236	0.664209	-0.786253	0.431719	0.567526
CCDC7	ENSG00000216937	ENSG00000216937.13	203.418	0.0872042	0.110964	0.785876	0.43194	0.567756
NA	ENSG00000228150	ENSG00000228150.1	91.0895	-0.117069	0.148968	-0.785867	0.431945	0.567756
CFAP95	ENSG00000204711	ENSG00000204711.9	16.706	-0.517189	0.658175	-0.785793	0.431989	0.567781
DHODH	ENSG00000102967	ENSG00000102967.12	611.051	0.142492	0.181418	0.785434	0.432199	0.567991
NA	ENSG00000279407	ENSG00000279407.1	26.0215	0.198738	0.253029	0.785433	0.4322	0.567991
TAFAZZIN	ENSG00000102125	ENSG00000102125.16	1292.97	0.0642815	0.081857	0.78529	0.432284	0.568054
DDX52	ENSG00000278053	ENSG00000278053.5	3142.88	-0.069771	0.0888501	-0.785266	0.432298	0.568054
BIN1	ENSG00000136717	ENSG00000136717.15	2147.72	-0.0867733	0.110604	-0.78454	0.432723	0.568579
GALC	ENSG00000054983	ENSG00000054983.17	6638.69	-0.161962	0.206495	-0.784337	0.432842	0.568703
FLRT2	ENSG00000185070	ENSG00000185070.12	106.42	-0.393829	0.502168	-0.784259	0.432888	0.568729
CTNNBIP1	ENSG00000178585	ENSG00000178585.15	2319.55	-0.0714251	0.0910783	-0.784217	0.432913	0.568729
HAS2	ENSG00000170961	ENSG00000170961.7	279.136	0.331354	0.422624	0.78404	0.433017	0.568824
PCNP	ENSG00000081154	ENSG00000081154.12	8679.5	-0.049155	0.0626972	-0.784007	0.433036	0.568824
MIR17HG	ENSG00000215417	ENSG00000215417.13	33.8935	-0.219678	0.280252	-0.78386	0.433122	0.568878
SLC12A6	ENSG00000140199	ENSG00000140199.13	2836.05	-0.129096	0.164694	-0.783852	0.433127	0.568878
NA	ENSG00000272305	ENSG00000272305.5	7.0471	0.320126	0.408482	0.783697	0.433218	0.568964
NA	ENSG00000256340	ENSG00000256340.8	533.453	0.20711	0.264356	0.783448	0.433364	0.5691
NA	ENSG00000203392	ENSG00000203392.3	9.57129	-0.317343	0.405066	-0.783434	0.433372	0.5691
NA	ENSG00000225447	ENSG00000225447.1	6.45403	0.277638	0.35447	0.783248	0.433481	0.56921
ELP2	ENSG00000134759	ENSG00000134759.14	2831.52	0.0775057	0.0989603	0.7832	0.43351	0.569214
FASTKD2	ENSG00000118246	ENSG00000118246.14	3504.98	-0.11127	0.142141	-0.782814	0.433737	0.569447
LINC02035	ENSG00000273033	ENSG00000273033.2	490.057	0.163548	0.208924	0.782812	0.433738	0.569447
MRPL9	ENSG00000143436	ENSG00000143436.11	1412.54	-0.100369	0.128246	-0.782631	0.433844	0.569553
PRPS2	ENSG00000101911	ENSG00000101911.13	4231.52	0.0925023	0.118215	0.78249	0.433927	0.569628
ZMYM2	ENSG00000121741	ENSG00000121741.17	6862.52	-0.0655893	0.0838377	-0.782337	0.434017	0.569713
KCNT1	ENSG00000107147	ENSG00000107147.14	5.42499	-0.403031	0.515223	-0.782246	0.43407	0.56975
HMGN4	ENSG00000182952	ENSG00000182952.5	8523.25	-0.0557176	0.0712558	-0.781938	0.434251	0.569954
DNAJC18	ENSG00000170464	ENSG00000170464.10	255.734	-0.111977	0.14324	-0.781742	0.434366	0.570072
KLK13	ENSG00000167759	ENSG00000167759.13	32.4514	-0.228424	0.292271	-0.781548	0.43448	0.570189
GPC6	ENSG00000183098	ENSG00000183098.11	158.653	-0.371017	0.474758	-0.781488	0.434516	0.570202
EFCAB8	ENSG00000215529	ENSG00000215529.12	6.03514	-0.5242	0.67129	-0.780885	0.43487	0.570634
NA	ENSG00000287202	ENSG00000287202.1	12.573	-0.202909	0.259943	-0.78059	0.435044	0.570828
MARCHF6-DT	ENSG00000259802	ENSG00000259802.1	46.1108	0.127996	0.163985	0.780531	0.435079	0.570841
ZDHHC12	ENSG00000160446	ENSG00000160446.19	5186.45	0.0708342	0.090779	0.780293	0.435219	0.570991
MRPL13	ENSG00000172172	ENSG00000172172.8	5298.75	0.0654907	0.0839362	0.780244	0.435248	0.570996
NA	ENSG00000223722	ENSG00000223722.3	26.6299	0.279361	0.358079	0.780166	0.435293	0.571004
CLK4	ENSG00000113240	ENSG00000113240.13	1063.23	0.0756203	0.0969309	0.780147	0.435305	0.571004
DDX56	ENSG00000136271	ENSG00000136271.11	3281.32	-0.0899181	0.115269	-0.780073	0.435348	0.571028
NA	ENSG00000254419	ENSG00000254419.1	12.2136	-0.291573	0.373812	-0.779999	0.435392	0.571051
NA	ENSG00000283945	ENSG00000283945.1	7.73127	0.300087	0.384775	0.779903	0.435448	0.571092
P2RX1	ENSG00000108405	ENSG00000108405.4	194.715	-0.313269	0.401731	-0.779799	0.435509	0.571139
NA	ENSG00000272476	ENSG00000272476.1	21.878	-0.200089	0.256659	-0.779594	0.43563	0.571221
NA	ENSG00000259515	ENSG00000259515.1	6.71642	-0.313656	0.402369	-0.779524	0.435671	0.571221
NA	ENSG00000234685	ENSG00000234685.1	23.3727	0.775644	0.99507	0.779487	0.435693	0.571221
NA	ENSG00000249839	ENSG00000249839.1	16.4597	-0.25017	0.320944	-0.779482	0.435696	0.571221
FEM1C	ENSG00000145780	ENSG00000145780.8	9568.4	-0.141269	0.181236	-0.779477	0.435699	0.571221
HADH	ENSG00000138796	ENSG00000138796.18	13842.8	0.118663	0.152257	0.779357	0.43577	0.571267
TUBG1	ENSG00000131462	ENSG00000131462.9	2573.62	-0.105249	0.135051	-0.779332	0.435784	0.571267
C7orf25	ENSG00000136197	ENSG00000136197.13	25.211	0.177299	0.227535	0.779216	0.435852	0.571302
ZNF664	ENSG00000179195	ENSG00000179195.16	20267.3	0.0603735	0.0774814	0.779199	0.435862	0.571302
MAGEE1	ENSG00000198934	ENSG00000198934.5	32.1935	-0.183302	0.235262	-0.779142	0.435896	0.571313
TBC1D5	ENSG00000131374	ENSG00000131374.14	2834.38	0.0607838	0.0780318	0.778962	0.436002	0.571419
VWC2	ENSG00000188730	ENSG00000188730.5	23.9855	0.476382	0.611742	0.778731	0.436138	0.571545
WIPF3	ENSG00000122574	ENSG00000122574.11	58.6297	0.416468	0.534829	0.778694	0.43616	0.571545
NA	ENSG00000251474	ENSG00000251474.6	262.635	0.110474	0.141875	0.778669	0.436175	0.571545
DNAH10	ENSG00000197653	ENSG00000197653.16	24.2504	-0.177874	0.228455	-0.778596	0.436218	0.571569
UBR4	ENSG00000127481	ENSG00000127481.15	12533.2	0.0843932	0.108417	0.778415	0.436324	0.571657
NA	ENSG00000270441	ENSG00000270441.1	10.8354	0.298257	0.38317	0.778395	0.436336	0.571657
NA	ENSG00000288573	ENSG00000288573.1	9.97185	0.225668	0.289984	0.77821	0.436445	0.571767
HBB	ENSG00000244734	ENSG00000244734.4	2975.27	-0.322808	0.41492	-0.778	0.436569	0.571895
IK	ENSG00000113141	ENSG00000113141.18	7858.6	0.0344042	0.0442274	0.777894	0.436632	0.571944
G3BP1	ENSG00000145907	ENSG00000145907.16	12656.5	-0.067525	0.086811	-0.77784	0.436663	0.571953
SEPTIN7-DT	ENSG00000228878	ENSG00000228878.8	36.6372	0.168662	0.216873	0.777701	0.436745	0.572003
RAB18	ENSG00000099246	ENSG00000099246.18	11690.8	-0.0656675	0.0844394	-0.777688	0.436753	0.572003
POP4	ENSG00000105171	ENSG00000105171.10	3187.47	0.052989	0.0681452	0.777591	0.43681	0.57202
GPATCH3	ENSG00000198746	ENSG00000198746.13	858.088	0.0644209	0.082848	0.77758	0.436817	0.57202
TSG101	ENSG00000074319	ENSG00000074319.13	9707.52	0.0718405	0.0924	0.777495	0.436867	0.572052
PIP5K1A	ENSG00000143398	ENSG00000143398.20	3927.09	-0.0727524	0.093596	-0.777303	0.43698	0.572154
DIAPH2	ENSG00000147202	ENSG00000147202.18	3834.22	-0.0747671	0.096191	-0.777277	0.436995	0.572154
C17orf100	ENSG00000256806	ENSG00000256806.6	234.623	0.0944334	0.12153	0.777036	0.437138	0.572307
NA	ENSG00000287957	ENSG00000287957.1	7.53408	0.328428	0.42273	0.77692	0.437206	0.572363
FRG1CP	ENSG00000282826	ENSG00000282826.2	944.031	0.241081	0.310548	0.776308	0.437567	0.572803
RNASE7	ENSG00000165799	ENSG00000165799.5	13.4343	-0.42584	0.54862	-0.776203	0.437629	0.572851
NA	ENSG00000272807	ENSG00000272807.1	13.6801	0.266615	0.343742	0.775627	0.437969	0.573233
SLC52A3	ENSG00000101276	ENSG00000101276.18	3770.47	-0.140878	0.181632	-0.775622	0.437972	0.573233
RNF7	ENSG00000114125	ENSG00000114125.14	6031.24	0.0831428	0.107224	0.775409	0.438098	0.573358
PRRC1	ENSG00000164244	ENSG00000164244.21	10282	-0.0688926	0.0888508	-0.775373	0.438119	0.573358
NA	ENSG00000236307	ENSG00000236307.2	6.06829	-0.27657	0.35684	-0.775052	0.438309	0.573573
NA	ENSG00000280334	ENSG00000280334.1	8.60846	0.276738	0.357104	0.774951	0.438369	0.573618
SLC15A1	ENSG00000088386	ENSG00000088386.17	4062.65	-0.330406	0.426447	-0.774787	0.438466	0.573712
NA	ENSG00000257740	ENSG00000257740.1	19.2652	0.196976	0.254248	0.774739	0.438494	0.573715
GALNT3	ENSG00000115339	ENSG00000115339.14	21310.6	-0.0878144	0.113399	-0.774382	0.438705	0.573958
NA	ENSG00000241859	ENSG00000241859.7	54.6671	0.473716	0.612225	0.77376	0.439073	0.574397
CCL11	ENSG00000172156	ENSG00000172156.4	149.304	0.35762	0.462208	0.77372	0.439097	0.574397
NA	ENSG00000275493	ENSG00000275493.2	7.68849	-0.277484	0.358652	-0.773685	0.439117	0.574397
PON2	ENSG00000105854	ENSG00000105854.13	16078.4	-0.0813269	0.105124	-0.773627	0.439151	0.574408
MICALL2	ENSG00000164877	ENSG00000164877.19	5064.62	0.110267	0.142543	0.77357	0.439185	0.57442
HSDL1	ENSG00000103160	ENSG00000103160.12	1611.2	-0.06748	0.0872687	-0.773244	0.439378	0.574638
NA	ENSG00000244151	ENSG00000244151.1	8.03737	0.271842	0.351707	0.772923	0.439568	0.574853
PCMTD1-DT	ENSG00000228801	ENSG00000228801.6	376.432	0.118944	0.153932	0.772703	0.439698	0.57499
EIF2B3	ENSG00000070785	ENSG00000070785.17	1142.7	-0.127994	0.165728	-0.772317	0.439926	0.575255
HTRA2	ENSG00000115317	ENSG00000115317.12	843.276	-0.0609543	0.078979	-0.771778	0.440246	0.575639
HERPUD2	ENSG00000122557	ENSG00000122557.11	3191.14	-0.0664377	0.0861045	-0.771594	0.440355	0.575748
NA	ENSG00000260269	ENSG00000260269.5	5.12501	-0.372323	0.482612	-0.771473	0.440427	0.575808
NA	ENSG00000267058	ENSG00000267058.1	20.714	0.156917	0.20346	0.771244	0.440562	0.575952
GABARAPL2	ENSG00000034713	ENSG00000034713.8	7104.25	0.0877584	0.113808	0.771108	0.440643	0.576024
UBE2E3	ENSG00000170035	ENSG00000170035.16	4503.44	0.0579359	0.0751802	0.770628	0.440928	0.576361
SMARCB1	ENSG00000099956	ENSG00000099956.20	5316.44	0.0483425	0.0627346	0.770587	0.440952	0.576361
CSGALNACT2-DT	ENSG00000273008	ENSG00000273008.1	7.68056	-0.262157	0.340248	-0.770488	0.441011	0.576405
GRAMD1B	ENSG00000023171	ENSG00000023171.19	324.45	0.299951	0.389585	0.769924	0.441345	0.576808
CSTF2	ENSG00000101811	ENSG00000101811.14	3065.8	-0.0673847	0.0875895	-0.769324	0.441701	0.577228
SS18L2	ENSG00000008324	ENSG00000008324.12	1246.13	0.0776817	0.100978	0.769296	0.441718	0.577228
DOCK7-DT	ENSG00000235545	ENSG00000235545.1	37.9136	0.175262	0.227898	0.769036	0.441872	0.577396
NA	ENSG00000213888	ENSG00000213888.3	21.3302	-0.19699	0.256219	-0.768834	0.441992	0.577519
OR2A7	ENSG00000243896	ENSG00000243896.4	337.719	0.17674	0.229895	0.768787	0.44202	0.577522
ACER3	ENSG00000078124	ENSG00000078124.13	6930.89	0.0957708	0.124586	0.768715	0.442063	0.577545
HOXB-AS3	ENSG00000233101	ENSG00000233101.10	272.871	0.170191	0.221452	0.768523	0.442176	0.57766
PLA2G4F	ENSG00000168907	ENSG00000168907.13	6272.55	-0.166582	0.216817	-0.768304	0.442307	0.577753
GSK3B-DT	ENSG00000242622	ENSG00000242622.2	79.2024	0.110523	0.143854	0.7683	0.442309	0.577753
GTF2H4	ENSG00000213780	ENSG00000213780.11	4.36917	-0.422175	0.549511	-0.768274	0.442325	0.577753
NA	ENSG00000279179	ENSG00000279179.1	9.52655	0.210403	0.273892	0.768197	0.44237	0.577778
AHSG	ENSG00000145192	ENSG00000145192.13	4.20203	-0.649058	0.845125	-0.768002	0.442486	0.577896
NA	ENSG00000264443	ENSG00000264443.1	8.59944	0.357076	0.464995	0.767913	0.442539	0.577932
CCDC144A	ENSG00000170160	ENSG00000170160.17	33.2323	0.454638	0.592087	0.767858	0.442572	0.577941
NA	ENSG00000288046	ENSG00000288046.1	42.2606	-0.30911	0.402679	-0.767635	0.442704	0.57808
PKD1P2	ENSG00000227827	ENSG00000227827.3	94.5453	0.464554	0.605252	0.767539	0.442761	0.578121
NAT9	ENSG00000109065	ENSG00000109065.12	1891.48	-0.0653126	0.0851003	-0.767478	0.442797	0.578135
KIAA1217	ENSG00000120549	ENSG00000120549.18	13478.1	-0.137744	0.179516	-0.767309	0.442898	0.578233
VOPP1	ENSG00000154978	ENSG00000154978.13	6283.49	-0.0747162	0.0974104	-0.767025	0.443067	0.57842
THAP1	ENSG00000131931	ENSG00000131931.8	946.5	0.0822412	0.107286	0.766563	0.443341	0.578742
RPL23AP10	ENSG00000240051	ENSG00000240051.1	4.8347	-0.361232	0.471301	-0.766457	0.443404	0.578742
DAPK2	ENSG00000035664	ENSG00000035664.11	3264.33	-0.174615	0.227825	-0.766445	0.443412	0.578742
CD36	ENSG00000135218	ENSG00000135218.19	402.073	-0.283205	0.369509	-0.766437	0.443416	0.578742
RAB3GAP1	ENSG00000115839	ENSG00000115839.18	8059.59	-0.0498588	0.0650638	-0.766306	0.443495	0.57881
SEMA3F-AS1	ENSG00000235016	ENSG00000235016.1	29.1743	-0.234202	0.305701	-0.766113	0.443609	0.578926
NLRP9	ENSG00000185792	ENSG00000185792.10	6.72995	0.493523	0.644269	0.76602	0.443664	0.578964
TOMM20	ENSG00000173726	ENSG00000173726.11	12143.8	0.0706333	0.0922133	0.765978	0.44369	0.578964
ART5	ENSG00000167311	ENSG00000167311.14	6.48646	0.649563	0.848197	0.765816	0.443786	0.579056
HECTD2	ENSG00000165338	ENSG00000165338.17	256.877	-0.0950234	0.124104	-0.765674	0.44387	0.579133
NA	ENSG00000238260	ENSG00000238260.1	9.79226	0.368513	0.481428	0.765458	0.443999	0.579267
GLI1	ENSG00000111087	ENSG00000111087.10	42.2896	-0.316536	0.413701	-0.765133	0.444192	0.579441
NA	ENSG00000279765	ENSG00000279765.3	7.32248	0.255889	0.33445	0.765103	0.44421	0.579441
CPA3	ENSG00000163751	ENSG00000163751.4	513.582	0.349437	0.45674	0.765069	0.444231	0.579441
PATZ1	ENSG00000100105	ENSG00000100105.18	1045.34	0.100792	0.131749	0.765027	0.444255	0.579441
NA	ENSG00000270204	ENSG00000270204.1	9.32928	0.350554	0.458231	0.765017	0.444261	0.579441
LINC01322	ENSG00000244128	ENSG00000244128.7	7.66186	0.307148	0.401615	0.764783	0.444401	0.579589
NA	ENSG00000233854	ENSG00000233854.2	10.7583	1.9973	2.61185	0.764706	0.444447	0.579616
NA	ENSG00000287091	ENSG00000287091.1	22.0366	-0.205559	0.268823	-0.764662	0.444473	0.579616
RPS27A	ENSG00000143947	ENSG00000143947.15	51321.5	0.0916648	0.119942	0.764241	0.444723	0.579895
TEX29	ENSG00000153495	ENSG00000153495.11	6.9067	-0.352099	0.460733	-0.764216	0.444739	0.579895
SIK1	ENSG00000142178	ENSG00000142178.9	171.663	-0.651305	0.852558	-0.763942	0.444902	0.580075
VAC14	ENSG00000103043	ENSG00000103043.15	2898.44	-0.0453071	0.0593104	-0.763898	0.444928	0.580075
TCEAL1	ENSG00000172465	ENSG00000172465.14	473.848	0.0982326	0.128609	0.763811	0.44498	0.580109
YAF2	ENSG00000015153	ENSG00000015153.15	892.54	-0.062999	0.0824934	-0.763686	0.445055	0.580152
PORCN-DT	ENSG00000224292	ENSG00000224292.1	7.09544	0.275981	0.361388	0.763669	0.445065	0.580152
NA	ENSG00000260645	ENSG00000260645.2	11.8547	0.236254	0.309386	0.763622	0.445093	0.580155
UQCRHL	ENSG00000233954	ENSG00000233954.6	728.011	0.247395	0.324012	0.763537	0.445143	0.580188
LINC01011	ENSG00000244041	ENSG00000244041.7	146.051	0.121153	0.158701	0.763408	0.44522	0.580231
SHOC2	ENSG00000108061	ENSG00000108061.12	10610.7	-0.0912547	0.119538	-0.763395	0.445228	0.580231
SCAANT1	ENSG00000280620	ENSG00000280620.1	8.16143	0.369075	0.483724	0.762986	0.445472	0.580515
NA	ENSG00000248936	ENSG00000248936.1	15.3354	-0.197048	0.258327	-0.762786	0.445591	0.580637
TYRP1	ENSG00000107165	ENSG00000107165.13	31.608	-0.474785	0.622517	-0.762686	0.445651	0.580681
PIGBOS1	ENSG00000225973	ENSG00000225973.4	422.214	0.0494158	0.0648123	0.762445	0.445794	0.580834
NA	ENSG00000230409	ENSG00000230409.3	23.0714	0.127386	0.167089	0.762384	0.445831	0.580848
LAS1L	ENSG00000001497	ENSG00000001497.18	1881.48	-0.101019	0.132517	-0.762308	0.445876	0.580873
GATAD2B	ENSG00000143614	ENSG00000143614.10	1960.11	-0.0751336	0.0985831	-0.762135	0.445979	0.580974
CCDC191	ENSG00000163617	ENSG00000163617.11	368.115	-0.0672506	0.0882502	-0.762045	0.446033	0.581011
NA	ENSG00000259205	ENSG00000259205.2	44.5308	-0.29452	0.386571	-0.761878	0.446133	0.581093
NA	ENSG00000281468	ENSG00000281468.1	37.9966	0.15615	0.204968	0.761827	0.446163	0.581093
SAP30BP	ENSG00000161526	ENSG00000161526.15	5199.5	-0.0881291	0.115687	-0.761788	0.446187	0.581093
SULT1C2	ENSG00000198203	ENSG00000198203.10	2123.87	0.343837	0.451386	0.761735	0.446218	0.581093
UBE4B	ENSG00000130939	ENSG00000130939.20	4716.42	-0.0498853	0.0654901	-0.761723	0.446225	0.581093
NID2	ENSG00000087303	ENSG00000087303.18	773.576	-0.18817	0.247181	-0.761264	0.4465	0.581416
RRM2B	ENSG00000048392	ENSG00000048392.12	2322.08	0.0985045	0.129408	0.761192	0.446542	0.581439
C4orf36	ENSG00000285458	ENSG00000285458.1	15.223	0.154566	0.203115	0.760978	0.44667	0.581571
CNIH1	ENSG00000100528	ENSG00000100528.12	10991.1	0.0476957	0.0626971	0.760731	0.446817	0.581729
UVRAG	ENSG00000198382	ENSG00000198382.9	1444	0.0435974	0.0573519	0.760173	0.447151	0.58213
INTS10	ENSG00000104613	ENSG00000104613.12	4145.72	-0.0610819	0.0803573	-0.760129	0.447177	0.58213
GGA2	ENSG00000103365	ENSG00000103365.15	3220.45	-0.0803497	0.105722	-0.76001	0.447249	0.582189
NA	ENSG00000248019	ENSG00000248019.3	161.209	-0.169071	0.222636	-0.759406	0.44761	0.582625
SEMA5B	ENSG00000082684	ENSG00000082684.16	6.45486	-0.507807	0.668779	-0.759305	0.44767	0.582671
ACTR10	ENSG00000131966	ENSG00000131966.14	6354.1	-0.0729756	0.0961187	-0.759224	0.447718	0.5827
ABCA10	ENSG00000154263	ENSG00000154263.17	192.474	0.170243	0.224253	0.759154	0.44776	0.58272
NA	ENSG00000234420	ENSG00000234420.7	465.311	-0.110313	0.145393	-0.758722	0.448019	0.583024
LGALS3BP	ENSG00000108679	ENSG00000108679.13	70782.8	-0.109825	0.144777	-0.758582	0.448103	0.583079
NA	ENSG00000259672	ENSG00000259672.3	5.02989	0.563572	0.743068	0.758439	0.448188	0.583079
COL16A1	ENSG00000084636	ENSG00000084636.18	954.228	-0.204079	0.269079	-0.758435	0.44819	0.583079
NA	ENSG00000271474	ENSG00000271474.1	6.5745	-0.460904	0.607767	-0.758356	0.448238	0.583079
NA	ENSG00000219747	ENSG00000219747.1	8.63871	-0.245058	0.323152	-0.758338	0.448249	0.583079
MYBBP1A	ENSG00000132382	ENSG00000132382.15	1891.89	-0.120047	0.158307	-0.758317	0.448261	0.583079
LRRC10B	ENSG00000204950	ENSG00000204950.4	23.2783	0.215704	0.284458	0.758299	0.448272	0.583079
ALG6	ENSG00000088035	ENSG00000088035.18	1657.1	0.0600084	0.0791391	0.758265	0.448292	0.583079
ZMIZ1	ENSG00000108175	ENSG00000108175.18	11911.1	0.103954	0.137095	0.75826	0.448295	0.583079
GSK3A	ENSG00000105723	ENSG00000105723.13	3814.17	0.0709247	0.0935462	0.758178	0.448344	0.58311
NCEH1	ENSG00000144959	ENSG00000144959.11	7668.34	0.142386	0.187828	0.758067	0.448411	0.583128
MEX3A	ENSG00000254726	ENSG00000254726.3	161.345	-0.165864	0.218799	-0.758067	0.448411	0.583128
TNKS2-DT	ENSG00000228701	ENSG00000228701.2	10.7526	-0.372355	0.491298	-0.757902	0.44851	0.583187
TMEM258	ENSG00000134825	ENSG00000134825.16	4873.35	-0.0504997	0.066634	-0.757866	0.448531	0.583187
NA	ENSG00000234627	ENSG00000234627.3	24.1488	0.519833	0.68592	0.757862	0.448533	0.583187
TPPP	ENSG00000171368	ENSG00000171368.12	1426.52	0.261057	0.344487	0.757814	0.448562	0.583191
DLG3-AS1	ENSG00000231651	ENSG00000231651.1	27.9406	-0.123422	0.162879	-0.75775	0.448601	0.583193
INTU	ENSG00000164066	ENSG00000164066.13	435.339	-0.102503	0.135277	-0.757724	0.448616	0.583193
NA	ENSG00000224786	ENSG00000224786.2	20.008	-0.250684	0.330892	-0.757599	0.448691	0.583257
NHP2	ENSG00000145912	ENSG00000145912.9	1527.86	-0.109605	0.144715	-0.757388	0.448818	0.583369
NA	ENSG00000273064	ENSG00000273064.1	9.47571	-0.229006	0.30237	-0.757368	0.448829	0.583369
NA	ENSG00000244119	ENSG00000244119.1	13.0634	-0.225814	0.298187	-0.75729	0.448876	0.583395
FLYWCH1	ENSG00000059122	ENSG00000059122.17	1482.62	0.075248	0.0993704	0.757248	0.448901	0.583395
FAM221B	ENSG00000204930	ENSG00000204930.10	9.32093	0.301558	0.398263	0.757184	0.44894	0.583412
OSTM1	ENSG00000081087	ENSG00000081087.15	3248.03	-0.111922	0.147875	-0.756872	0.449126	0.58362
KIDINS220	ENSG00000134313	ENSG00000134313.16	8173.62	-0.0818482	0.108153	-0.756783	0.44918	0.583656
MTO1	ENSG00000135297	ENSG00000135297.17	1571.34	0.0642976	0.0849954	0.756483	0.44936	0.583856
NA	ENSG00000186466	ENSG00000186466.5	5.69988	0.459429	0.607583	0.756158	0.449554	0.584075
TMEM33	ENSG00000109133	ENSG00000109133.13	7362.34	0.0427882	0.0566013	0.755959	0.449674	0.584197
NA	ENSG00000230730	ENSG00000230730.1	7.14574	0.354266	0.468712	0.755828	0.449752	0.584262
NA	ENSG00000258604	ENSG00000258604.1	8.98083	0.310458	0.410773	0.755789	0.449776	0.584262
CAMSAP3	ENSG00000076826	ENSG00000076826.10	6242.48	0.0989067	0.13089	0.755646	0.449861	0.584339
NA	ENSG00000250508	ENSG00000250508.1	90.2796	0.267116	0.353576	0.75547	0.449967	0.584443
UBXN8	ENSG00000104691	ENSG00000104691.16	1016.73	-0.0968925	0.128274	-0.755358	0.450034	0.584496
NA	ENSG00000273096	ENSG00000273096.1	10.4783	-0.368952	0.488814	-0.754789	0.450375	0.584903
NA	ENSG00000270953	ENSG00000270953.1	5.31379	-0.326982	0.433232	-0.75475	0.450399	0.584903
TMED1	ENSG00000099203	ENSG00000099203.7	391.401	-0.0789174	0.104584	-0.754582	0.4505	0.585
NA	ENSG00000111788	ENSG00000111788.10	135.32	-0.155718	0.206383	-0.754511	0.450543	0.585021
FADD	ENSG00000168040	ENSG00000168040.5	862.339	0.0825298	0.109393	0.754433	0.450589	0.585048
ZNF583	ENSG00000198440	ENSG00000198440.9	103.606	0.168799	0.223788	0.754279	0.450682	0.585135
NA	ENSG00000274979	ENSG00000274979.1	25.3471	-0.327882	0.434881	-0.753958	0.450875	0.585301
BICRA-AS2	ENSG00000277383	ENSG00000277383.1	10.9236	0.243522	0.322995	0.753948	0.45088	0.585301
ZCRB1	ENSG00000139168	ENSG00000139168.9	3088.38	0.0587609	0.0779389	0.753935	0.450888	0.585301
NUDT2	ENSG00000164978	ENSG00000164978.18	1307.04	-0.123079	0.163266	-0.753854	0.450937	0.585331
UTP25	ENSG00000117597	ENSG00000117597.18	1381.25	-0.0983041	0.130457	-0.753534	0.451129	0.585546
BIRC6	ENSG00000115760	ENSG00000115760.14	15282.7	0.0748652	0.0993613	0.753464	0.451171	0.585567
STYK1	ENSG00000060140	ENSG00000060140.9	5136.02	0.146049	0.193856	0.753389	0.451216	0.585585
C4orf33	ENSG00000151470	ENSG00000151470.13	3292.95	-0.11249	0.149319	-0.753354	0.451237	0.585585
NRGN	ENSG00000154146	ENSG00000154146.13	167.275	0.118587	0.157435	0.753249	0.4513	0.585633
RELB	ENSG00000104856	ENSG00000104856.14	2730.4	0.176756	0.234685	0.753163	0.451352	0.585667
TMX1	ENSG00000139921	ENSG00000139921.13	5922.94	0.0441028	0.0585758	0.752918	0.451499	0.585823
CCNY	ENSG00000108100	ENSG00000108100.18	6413.14	0.0380833	0.0506037	0.752581	0.451702	0.586039
TOB2	ENSG00000183864	ENSG00000183864.5	8889.07	0.0741356	0.0985118	0.752556	0.451717	0.586039
TRAPPC11	ENSG00000168538	ENSG00000168538.16	4098.13	0.0362354	0.0481609	0.752382	0.451821	0.58614
NA	ENSG00000263154	ENSG00000263154.1	8.02925	0.403769	0.536843	0.752117	0.45198	0.586313
CPNE1	ENSG00000214078	ENSG00000214078.13	3473.79	0.0989722	0.13171	0.751442	0.452387	0.586794
THAP9	ENSG00000168152	ENSG00000168152.13	321.6	0.069279	0.0922013	0.751388	0.452419	0.586794
RPL24	ENSG00000114391	ENSG00000114391.13	28647.2	0.0830205	0.110492	0.751371	0.452429	0.586794
MTND4P24	ENSG00000232177	ENSG00000232177.1	7.22	0.545056	0.726022	0.750743	0.452807	0.58725
NDN	ENSG00000182636	ENSG00000182636.8	911.164	0.354067	0.471765	0.750517	0.452944	0.587377
CLK2	ENSG00000176444	ENSG00000176444.19	1747.7	0.0633815	0.0844532	0.750493	0.452958	0.587377
NPIPA6	ENSG00000183889	ENSG00000183889.12	12.2424	0.205764	0.274288	0.750172	0.453151	0.587594
SNORA5A	ENSG00000206838	ENSG00000206838.1	6.55875	0.279614	0.372796	0.750046	0.453227	0.587658
POU6F2	ENSG00000106536	ENSG00000106536.21	15.2171	1.35629	1.80922	0.749659	0.45346	0.587927
POM121C	ENSG00000272391	ENSG00000272391.6	2302.35	-0.0574703	0.0766703	-0.749578	0.453509	0.587957
CLN6	ENSG00000128973	ENSG00000128973.13	1534.22	-0.0912127	0.121708	-0.749438	0.453593	0.588003
NA	ENSG00000255624	ENSG00000255624.3	36.1867	-0.19151	0.25554	-0.749431	0.453597	0.588003
LOC124904535	ENSG00000269934	ENSG00000269934.3	9.38913	-0.247187	0.329905	-0.749268	0.453696	0.588097
MYO15A	ENSG00000091536	ENSG00000091536.19	30.252	0.162591	0.217113	0.748879	0.45393	0.588337
LOC105372738	ENSG00000232884	ENSG00000232884.9	16.9323	-0.293935	0.392502	-0.748874	0.453933	0.588337
HARBI1	ENSG00000180423	ENSG00000180423.4	502.1	-0.0609134	0.0813585	-0.748704	0.454036	0.588436
SNX32	ENSG00000172803	ENSG00000172803.18	173.494	-0.139249	0.186046	-0.748466	0.454179	0.588588
TXN	ENSG00000136810	ENSG00000136810.13	42663.5	-0.0880201	0.117638	-0.748229	0.454322	0.588739
SPRING1	ENSG00000111412	ENSG00000111412.6	10034.8	-0.0702458	0.0939045	-0.748056	0.454426	0.588841
BLMH	ENSG00000108578	ENSG00000108578.15	1756.01	-0.075957	0.101562	-0.747888	0.454528	0.588938
TLX1	ENSG00000107807	ENSG00000107807.13	14.6923	0.310231	0.415012	0.747522	0.454748	0.58919
DYNC1LI2	ENSG00000135720	ENSG00000135720.13	13843.5	-0.0561591	0.0751446	-0.747347	0.454854	0.589262
PPP1R12A-AS1	ENSG00000257557	ENSG00000257557.2	136.409	0.130819	0.175046	0.747343	0.454857	0.589262
SH3BGRL	ENSG00000131171	ENSG00000131171.13	8361.79	-0.109507	0.146565	-0.747158	0.454968	0.589373
UBN1	ENSG00000118900	ENSG00000118900.15	7704.43	-0.0604125	0.0808757	-0.746979	0.455076	0.589479
NA	ENSG00000272153	ENSG00000272153.1	10.9201	0.258036	0.345488	0.746875	0.455139	0.589526
ANKRD18EP	ENSG00000217165	ENSG00000217165.1	242.393	0.10954	0.146674	0.746828	0.455168	0.589529
NA	ENSG00000254777	ENSG00000254777.5	30.9677	0.191048	0.255923	0.746507	0.455361	0.589746
L3HYPDH	ENSG00000126790	ENSG00000126790.12	160.386	-0.146276	0.195971	-0.746416	0.455416	0.589783
SMTN	ENSG00000183963	ENSG00000183963.19	1895.75	0.136791	0.183323	0.746174	0.455562	0.589938
ZP3	ENSG00000188372	ENSG00000188372.15	172.876	0.183295	0.245672	0.746098	0.455608	0.589964
PIN4	ENSG00000102309	ENSG00000102309.15	1466.5	0.0995423	0.13344	0.745971	0.455685	0.590029
VPS52	ENSG00000223501	ENSG00000223501.9	3389.96	0.0546005	0.073198	0.745928	0.455711	0.590029
DTD2	ENSG00000129480	ENSG00000129480.13	298.082	0.0984088	0.131973	0.745673	0.455865	0.590194
OSBPL5	ENSG00000021762	ENSG00000021762.20	2710.49	0.132778	0.178143	0.745342	0.456065	0.590419
RLN2	ENSG00000107014	ENSG00000107014.9	23.4205	0.28807	0.38668	0.744983	0.456282	0.590667
SNRPB	ENSG00000125835	ENSG00000125835.19	8024.88	-0.0809976	0.108735	-0.744909	0.456327	0.59069
NA	ENSG00000261067	ENSG00000261067.7	7.41399	0.406759	0.546092	0.744856	0.456359	0.590698
NA	ENSG00000238072	ENSG00000238072.1	19.6573	-0.206858	0.27783	-0.744548	0.456545	0.590905
AKR1C3	ENSG00000196139	ENSG00000196139.14	16778.3	-0.205047	0.275416	-0.744498	0.456575	0.59091
OGA	ENSG00000198408	ENSG00000198408.14	10302.1	0.066453	0.0892755	0.744358	0.45666	0.590983
MAP3K14	ENSG00000006062	ENSG00000006062.18	1656.26	0.0762025	0.102379	0.744318	0.456684	0.590983
H2BC6	ENSG00000274290	ENSG00000274290.3	58.565	-0.257519	0.34602	-0.744231	0.456737	0.591017
NA	ENSG00000204173	ENSG00000204173.11	6.35663	0.371374	0.499429	0.743597	0.45712	0.591479
NA	ENSG00000267395	ENSG00000267395.5	16.2239	0.16583	0.223117	0.743243	0.457335	0.591723
NA	ENSG00000234664	ENSG00000234664.1	151.888	-0.13993	0.188388	-0.742772	0.45762	0.592057
USP31	ENSG00000103404	ENSG00000103404.15	945.252	-0.0893756	0.120345	-0.742661	0.457687	0.59208
ACAD9-DT	ENSG00000287110	ENSG00000287110.1	4.95687	0.399542	0.53799	0.742656	0.45769	0.59208
RPL19P4	ENSG00000226915	ENSG00000226915.1	91.778	0.294645	0.396782	0.742588	0.457731	0.59208
RN7SL832P	ENSG00000243819	ENSG00000243819.4	14.7431	0.196813	0.265044	0.742569	0.457743	0.59208
CEACAM16-AS1	ENSG00000266903	ENSG00000266903.2	416.259	0.161782	0.217923	0.742379	0.457857	0.592152
PPIL4	ENSG00000131013	ENSG00000131013.4	2565.3	-0.0482074	0.0649378	-0.742363	0.457867	0.592152
RNASEH1-DT	ENSG00000234171	ENSG00000234171.3	291.117	-0.151066	0.203516	-0.742283	0.457916	0.592152
HDAC2	ENSG00000196591	ENSG00000196591.12	7304.69	-0.0638832	0.0860648	-0.742269	0.457925	0.592152
NA	ENSG00000260996	ENSG00000260996.1	151.339	0.167058	0.225068	0.742259	0.45793	0.592152
NA	ENSG00000275481	ENSG00000275481.1	10.1218	0.259612	0.349919	0.74192	0.458136	0.592367
WDR36	ENSG00000134987	ENSG00000134987.12	2157.35	-0.107891	0.145425	-0.741898	0.458149	0.592367
NA	ENSG00000259734	ENSG00000259734.1	6.39278	0.361864	0.487949	0.741602	0.458329	0.592565
RPAP1	ENSG00000103932	ENSG00000103932.12	1585.44	-0.0672802	0.090735	-0.741501	0.458389	0.59261
PRKG1	ENSG00000185532	ENSG00000185532.20	687.4	0.133498	0.180145	0.741062	0.458656	0.592905
H2BC26	ENSG00000196890	ENSG00000196890.4	13.9659	-0.212032	0.286128	-0.741038	0.458671	0.592905
PCNX3	ENSG00000197136	ENSG00000197136.5	7106.16	0.0549244	0.0741367	0.740854	0.458782	0.593015
ODAD1	ENSG00000105479	ENSG00000105479.16	5.17815	0.373446	0.504214	0.740649	0.458906	0.593107
NPFF	ENSG00000139574	ENSG00000139574.9	10.6432	0.262825	0.354861	0.740643	0.45891	0.593107
CTTNBP2	ENSG00000077063	ENSG00000077063.11	198.216	0.127918	0.172721	0.740606	0.458932	0.593107
COPB1	ENSG00000129083	ENSG00000129083.13	19762.4	-0.0528326	0.0713451	-0.740521	0.458984	0.59314
ZNF727	ENSG00000214652	ENSG00000214652.6	25.6809	-0.4068	0.549386	-0.740464	0.459019	0.593151
FIBCD1	ENSG00000130720	ENSG00000130720.13	1028.78	0.186138	0.251414	0.740363	0.45908	0.593186
FAM131A	ENSG00000175182	ENSG00000175182.15	1292.29	0.0978981	0.132235	0.740332	0.459099	0.593186
F10-AS2	ENSG00000283828	ENSG00000283828.1	9.47513	0.334164	0.451397	0.740288	0.459125	0.593186
NA	ENSG00000253669	ENSG00000253669.4	254.59	0.171776	0.232173	0.739861	0.459385	0.593487
MRPL40	ENSG00000185608	ENSG00000185608.9	1659.78	0.0798988	0.108001	0.739795	0.459424	0.593504
NA	ENSG00000272360	ENSG00000272360.1	9.05873	0.343407	0.464351	0.739541	0.459579	0.59367
MPRIP	ENSG00000133030	ENSG00000133030.22	11434.8	-0.0841046	0.113733	-0.739493	0.459608	0.593673
MPLKIP	ENSG00000168303	ENSG00000168303.9	2439.1	0.0691904	0.0935732	0.739426	0.459649	0.593692
TCF25	ENSG00000141002	ENSG00000141002.20	7422.2	0.0498891	0.0674924	0.73918	0.459798	0.593836
SUGP2	ENSG00000064607	ENSG00000064607.17	3272.62	-0.0548997	0.0742737	-0.739154	0.459813	0.593836
PIGP	ENSG00000185808	ENSG00000185808.14	1440.6	-0.0703417	0.0952223	-0.738711	0.460082	0.59415
NA	ENSG00000272416	ENSG00000272416.1	11.1173	0.259323	0.351146	0.738504	0.460208	0.594278
TP53BP1	ENSG00000067369	ENSG00000067369.14	1992.19	-0.0739401	0.10014	-0.73837	0.460289	0.594349
B4GALT4	ENSG00000121578	ENSG00000121578.13	8113.09	0.127679	0.172949	0.738243	0.460367	0.594415
COLQ	ENSG00000206561	ENSG00000206561.14	20.6293	-0.18442	0.249884	-0.738023	0.4605	0.594553
ADGRG2	ENSG00000173698	ENSG00000173698.18	67.5568	-0.207686	0.281442	-0.737936	0.460554	0.594588
KIFBP	ENSG00000198954	ENSG00000198954.9	3132.97	0.0577039	0.0782262	0.737654	0.460725	0.594739
DELEC1	ENSG00000173077	ENSG00000173077.16	8.27896	-0.436952	0.592375	-0.737627	0.460741	0.594739
XPO5	ENSG00000124571	ENSG00000124571.18	2313.66	-0.0916398	0.124239	-0.737612	0.46075	0.594739
STOX1	ENSG00000165730	ENSG00000165730.16	207.174	0.189493	0.256939	0.737504	0.460816	0.59479
NA	ENSG00000250509	ENSG00000250509.2	5.71013	-0.597441	0.810197	-0.737403	0.460878	0.594835
ZNF337-AS1	ENSG00000213742	ENSG00000213742.7	49.8508	-0.146465	0.198737	-0.736979	0.461135	0.595133
DAD1	ENSG00000129562	ENSG00000129562.11	13248.9	-0.0620543	0.0842309	-0.736716	0.461295	0.595305
MAPK1	ENSG00000100030	ENSG00000100030.15	19634.9	0.0534966	0.0726318	0.736545	0.461399	0.595406
TSEN15	ENSG00000198860	ENSG00000198860.14	1583.52	-0.0928791	0.126187	-0.736041	0.461706	0.595768
NA	ENSG00000236308	ENSG00000236308.1	7.17902	-0.279129	0.379393	-0.735726	0.461898	0.595981
CUEDC2	ENSG00000107874	ENSG00000107874.11	1376.78	0.069777	0.0948643	0.735545	0.462007	0.596061
CCDC154	ENSG00000197599	ENSG00000197599.12	15.8787	-0.252762	0.343643	-0.735537	0.462013	0.596061
NA	ENSG00000278126	ENSG00000278126.1	21.2751	-0.227394	0.309303	-0.735179	0.46223	0.596307
CFC1	ENSG00000136698	ENSG00000136698.10	5.18748	0.343459	0.467305	0.734978	0.462353	0.596432
NA	ENSG00000179818	ENSG00000179818.15	3655.42	-0.177781	0.241904	-0.734922	0.462387	0.596441
ALDH16A1	ENSG00000161618	ENSG00000161618.10	1697.58	0.0722622	0.0983414	0.734809	0.462456	0.596495
NA	ENSG00000231466	ENSG00000231466.2	21.5267	0.209062	0.284551	0.734707	0.462518	0.596511
ZBED4	ENSG00000100426	ENSG00000100426.7	3692.64	-0.0360824	0.0491116	-0.734702	0.462521	0.596511
TIMM17A	ENSG00000134375	ENSG00000134375.11	6261.4	-0.0915501	0.124685	-0.734248	0.462797	0.596817
CEP76	ENSG00000101624	ENSG00000101624.11	718.488	-0.0604481	0.082329	-0.734225	0.462811	0.596817
CPSF1	ENSG00000071894	ENSG00000071894.17	5166.29	0.081121	0.110558	0.733741	0.463107	0.597164
NA	ENSG00000225760	ENSG00000225760.2	8.90913	0.461063	0.628458	0.733641	0.463168	0.597183
ST6GALNAC4	ENSG00000136840	ENSG00000136840.19	2765.44	0.087271	0.11896	0.733615	0.463183	0.597183
TMEM126A	ENSG00000171202	ENSG00000171202.7	1725.5	0.0844702	0.115147	0.733586	0.463201	0.597183
H3C1	ENSG00000275714	ENSG00000275714.2	6.44308	-0.341624	0.465818	-0.733384	0.463325	0.597308
CDH17	ENSG00000079112	ENSG00000079112.10	143109	0.120012	0.163705	0.733102	0.463496	0.597466
NA	ENSG00000244124	ENSG00000244124.1	8.52535	0.346732	0.472971	0.733095	0.4635	0.597466
DEUP1	ENSG00000165325	ENSG00000165325.15	17.0519	0.276622	0.3775	0.732774	0.463696	0.597641
NA	ENSG00000230501	ENSG00000230501.1	10.4372	0.744474	1.01599	0.732755	0.463708	0.597641
TMEM132C	ENSG00000181234	ENSG00000181234.10	12.4187	-0.528771	0.721633	-0.732742	0.463716	0.597641
UPF3B	ENSG00000125351	ENSG00000125351.13	1434.96	-0.0480524	0.0655947	-0.732565	0.463824	0.597719
TMEM63A	ENSG00000196187	ENSG00000196187.12	8973.19	-0.0757484	0.103403	-0.732555	0.46383	0.597719
PCID2	ENSG00000126226	ENSG00000126226.22	1853.09	-0.0841875	0.11495	-0.732387	0.463933	0.597818
KLF12	ENSG00000118922	ENSG00000118922.18	705.268	0.131431	0.17955	0.732002	0.464168	0.598062
ASCL2	ENSG00000183734	ENSG00000183734.5	658.18	0.203515	0.278041	0.731962	0.464192	0.598062
CACNA1B	ENSG00000148408	ENSG00000148408.13	11.4315	0.273711	0.373961	0.731924	0.464215	0.598062
NA	ENSG00000179277	ENSG00000179277.9	348.525	0.0797766	0.108999	0.731901	0.464229	0.598062
TMPRSS7	ENSG00000176040	ENSG00000176040.13	18.9163	0.284896	0.38932	0.731778	0.464304	0.598125
RPL38	ENSG00000172809	ENSG00000172809.13	20037.9	0.0927341	0.126793	0.731381	0.464547	0.598387
NA	ENSG00000258412	ENSG00000258412.1	3.99706	0.429	0.58658	0.731358	0.464561	0.598387
SNRNP70	ENSG00000104852	ENSG00000104852.15	6997.74	-0.0842355	0.115189	-0.731279	0.464609	0.598415
NLRP6	ENSG00000174885	ENSG00000174885.13	81.8109	-0.425939	0.582704	-0.730969	0.464798	0.598624
MAP3K11	ENSG00000173327	ENSG00000173327.8	10483.2	-0.100057	0.136913	-0.730808	0.464896	0.598716
NTN1	ENSG00000065320	ENSG00000065320.9	300.219	-0.336248	0.460173	-0.730699	0.464963	0.598768
ACSL6	ENSG00000164398	ENSG00000164398.15	28.831	-0.238531	0.326509	-0.730551	0.465053	0.59885
ZER1	ENSG00000160445	ENSG00000160445.11	9605.15	0.142957	0.195701	0.730489	0.465091	0.598865
NA	ENSG00000280022	ENSG00000280022.1	5.57999	0.310975	0.425928	0.730111	0.465323	0.599114
NA	ENSG00000250182	ENSG00000250182.3	67.6317	0.133603	0.182996	0.730085	0.465338	0.599114
MIR6829	ENSG00000276489	ENSG00000276489.1	6.38625	0.320687	0.439473	0.729708	0.465568	0.599376
PDE6C	ENSG00000095464	ENSG00000095464.10	5.92524	0.40852	0.5599	0.729631	0.465616	0.599403
GCK	ENSG00000106633	ENSG00000106633.18	11.4178	0.319479	0.438103	0.729232	0.46586	0.599682
HNRNPM	ENSG00000099783	ENSG00000099783.12	16965.8	-0.0696908	0.0955952	-0.72902	0.465989	0.599815
CPNE8	ENSG00000139117	ENSG00000139117.14	3753.01	-0.256936	0.352488	-0.728922	0.466049	0.599858
NA	ENSG00000287967	ENSG00000287967.1	8.76558	0.204735	0.280904	0.728844	0.466097	0.599885
MKNK1-AS1	ENSG00000269956	ENSG00000269956.2	11.4584	-0.284043	0.38975	-0.728782	0.466135	0.5999
NUPR1	ENSG00000176046	ENSG00000176046.9	1701.03	-0.192329	0.263986	-0.728555	0.466274	0.600013
RBX1	ENSG00000100387	ENSG00000100387.9	4403.53	-0.0544747	0.0747712	-0.728551	0.466276	0.600013
CDK15	ENSG00000138395	ENSG00000138395.17	10.551	0.31569	0.433424	0.728362	0.466392	0.600127
SLC2A6	ENSG00000160326	ENSG00000160326.14	248.787	-0.206384	0.283401	-0.728242	0.466465	0.600187
NA	ENSG00000273472	ENSG00000273472.1	18.893	0.299571	0.41139	0.728194	0.466495	0.600191
AP5B1	ENSG00000254470	ENSG00000254470.3	3400.69	-0.0989028	0.13593	-0.7276	0.466859	0.600624
NA	ENSG00000214176	ENSG00000214176.9	1664.3	-0.091749	0.126107	-0.727548	0.46689	0.600631
SLC26A1	ENSG00000145217	ENSG00000145217.14	216.842	0.145742	0.200348	0.727445	0.466954	0.600678
NA	ENSG00000286299	ENSG00000286299.1	5.72519	0.344811	0.474036	0.727394	0.466985	0.600684
COL19A1	ENSG00000082293	ENSG00000082293.13	28.2902	0.380979	0.524093	0.726931	0.467268	0.601014
NA	ENSG00000277595	ENSG00000277595.1	6.72387	-0.355339	0.489104	-0.726511	0.467526	0.601229
KCTD6	ENSG00000168301	ENSG00000168301.13	644.617	0.118569	0.163214	0.726463	0.467555	0.601229
CCDC81	ENSG00000149201	ENSG00000149201.10	10.408	-0.196848	0.27097	-0.726457	0.467559	0.601229
NA	ENSG00000255139	ENSG00000255139.2	20.7392	0.176529	0.243002	0.726451	0.467562	0.601229
NA	ENSG00000272892	ENSG00000272892.1	8.83442	-0.257732	0.354788	-0.726439	0.467569	0.601229
NA	ENSG00000280385	ENSG00000280385.1	99.4097	-0.193248	0.266149	-0.726088	0.467785	0.601472
ADAM33	ENSG00000149451	ENSG00000149451.18	135.156	-0.330122	0.454739	-0.725959	0.467864	0.60154
NPIPB13	ENSG00000198064	ENSG00000198064.13	11.3725	0.24423	0.336471	0.725857	0.467927	0.601585
TMBIM1	ENSG00000135926	ENSG00000135926.15	53136.3	-0.109808	0.151322	-0.725663	0.468046	0.601704
HNRNPA3	ENSG00000170144	ENSG00000170144.21	22307.7	-0.0861322	0.118822	-0.724887	0.468521	0.602267
TEX52	ENSG00000283297	ENSG00000283297.2	10.4335	0.282004	0.389046	0.724862	0.468537	0.602267
PLA2R1	ENSG00000153246	ENSG00000153246.13	945.566	0.171557	0.236723	0.724717	0.468626	0.602346
LRFN4	ENSG00000173621	ENSG00000173621.9	1664.39	-0.101633	0.14029	-0.724451	0.468789	0.60251
GSTA4	ENSG00000170899	ENSG00000170899.11	1573.7	0.090191	0.124501	0.724422	0.468807	0.60251
SPSB2	ENSG00000111671	ENSG00000111671.10	701.877	0.103601	0.14304	0.724283	0.468892	0.602585
NA	ENSG00000260190	ENSG00000260190.1	5.87528	0.338518	0.467419	0.724229	0.468925	0.602594
RIN2	ENSG00000132669	ENSG00000132669.14	4715.86	0.100598	0.138927	0.724108	0.468999	0.602655
LINC02343	ENSG00000271850	ENSG00000271850.2	6.13414	0.447185	0.617684	0.72397	0.469084	0.602729
NPSR1-AS1	ENSG00000197085	ENSG00000197085.11	24.9345	-0.368948	0.509689	-0.72387	0.469146	0.60277
TMEM263-DT	ENSG00000260329	ENSG00000260329.1	12.9961	-0.236343	0.326517	-0.723832	0.469169	0.60277
NA	ENSG00000278974	ENSG00000278974.1	248.509	0.191564	0.264741	0.723589	0.469318	0.602926
NA	ENSG00000257270	ENSG00000257270.1	27.8654	0.234907	0.324685	0.723491	0.469378	0.602969
BIRC2	ENSG00000110330	ENSG00000110330.9	8538.43	0.0762978	0.105469	0.723412	0.469427	0.602998
MBOAT4	ENSG00000177669	ENSG00000177669.4	10.2773	0.228728	0.316209	0.723344	0.469469	0.603017
FAM86C1P	ENSG00000158483	ENSG00000158483.17	303.705	0.0875297	0.121024	0.72324	0.469532	0.603064
ATRNL1	ENSG00000107518	ENSG00000107518.18	17.36	0.441138	0.61003	0.723142	0.469593	0.603107
ANKRD17-DT	ENSG00000250220	ENSG00000250220.1	5.52069	-0.287746	0.39823	-0.722563	0.469948	0.603529
TRIDDENT	ENSG00000262185	ENSG00000262185.3	13.3102	0.247943	0.343178	0.722491	0.469992	0.603551
NA	ENSG00000277010	ENSG00000277010.1	92.3946	0.285654	0.395549	0.72217	0.47019	0.60377
ZFPL1	ENSG00000162300	ENSG00000162300.13	416.225	0.0662028	0.091728	0.721729	0.470461	0.604084
TAX1BP3	ENSG00000213977	ENSG00000213977.8	50.7021	0.0976989	0.135395	0.721583	0.470551	0.604165
RPS12	ENSG00000112306	ENSG00000112306.8	46228.1	0.0838084	0.116159	0.721497	0.470604	0.604198
NAIF1	ENSG00000171169	ENSG00000171169.9	753.712	0.0832277	0.115383	0.721319	0.470713	0.604305
NA	ENSG00000278017	ENSG00000278017.1	6.35333	0.234345	0.324954	0.721163	0.470809	0.604374
ZNF287	ENSG00000141040	ENSG00000141040.15	239.026	-0.0975475	0.135268	-0.721144	0.470821	0.604374
IL32	ENSG00000008517	ENSG00000008517.19	15920.6	-0.180286	0.250015	-0.721101	0.470848	0.604374
NA	ENSG00000286351	ENSG00000286351.1	5.38623	0.379494	0.526391	0.720935	0.470949	0.604469
SEMA3B	ENSG00000012171	ENSG00000012171.20	8956.47	-0.142333	0.197513	-0.720627	0.471139	0.604628
HAPLN1	ENSG00000145681	ENSG00000145681.11	174.776	-0.333389	0.462653	-0.720604	0.471153	0.604628
NA	ENSG00000231841	ENSG00000231841.1	7.87793	-0.21368	0.29653	-0.720603	0.471154	0.604628
EIF5	ENSG00000100664	ENSG00000100664.11	28854.6	0.0438658	0.0608907	0.720403	0.471277	0.604752
CCDC50	ENSG00000152492	ENSG00000152492.15	3691.72	-0.0708912	0.0984121	-0.720351	0.471309	0.604759
RPL19	ENSG00000108298	ENSG00000108298.12	66354.7	0.066759	0.0926837	0.720289	0.471347	0.604773
NA	ENSG00000283128	ENSG00000283128.2	6.89212	-0.219606	0.304911	-0.720229	0.471384	0.604786
ETAA1	ENSG00000143971	ENSG00000143971.9	886.451	0.0791284	0.109916	0.719899	0.471587	0.605002
NA	ENSG00000227262	ENSG00000227262.3	59.017	-0.188301	0.261587	-0.71984	0.471623	0.605002
STAG1	ENSG00000118007	ENSG00000118007.13	5376.93	-0.0904484	0.125653	-0.719824	0.471633	0.605002
NA	ENSG00000286064	ENSG00000286064.1	31.9744	0.13434	0.186644	0.719762	0.471671	0.605002
DKC1	ENSG00000130826	ENSG00000130826.18	4921.14	-0.122685	0.170468	-0.719697	0.471712	0.605002
METAP1D	ENSG00000172878	ENSG00000172878.14	384.044	0.117956	0.163902	0.719674	0.471726	0.605002
HEXD	ENSG00000169660	ENSG00000169660.17	800.961	-0.0921414	0.128038	-0.719643	0.471745	0.605002
MALSU1	ENSG00000156928	ENSG00000156928.5	1223.29	0.0598597	0.083184	0.719605	0.471768	0.605002
SORCS1	ENSG00000108018	ENSG00000108018.16	25.2149	-0.365115	0.507416	-0.719557	0.471798	0.605007
TUFT1	ENSG00000143367	ENSG00000143367.16	4236.14	0.0968963	0.134678	0.719465	0.471854	0.605044
GDF15	ENSG00000130513	ENSG00000130513.6	2715.74	-0.234096	0.325402	-0.719407	0.47189	0.605056
SMURF2	ENSG00000108854	ENSG00000108854.16	2784.17	-0.0787387	0.109457	-0.719359	0.47192	0.605059
GCC1	ENSG00000179562	ENSG00000179562.3	3085.84	-0.0445602	0.0619618	-0.719156	0.472045	0.605185
MCM8	ENSG00000125885	ENSG00000125885.13	406.426	-0.122544	0.170413	-0.719097	0.472081	0.605197
NA	ENSG00000286276	ENSG00000286276.1	9.03065	-0.331122	0.460642	-0.718828	0.472247	0.605347
NA	ENSG00000260743	ENSG00000260743.1	6.63673	-0.305897	0.425555	-0.71882	0.472252	0.605347
SIGLEC6	ENSG00000105492	ENSG00000105492.16	40.7187	-0.300262	0.417813	-0.718653	0.472355	0.605444
LOC105370921	ENSG00000259343	ENSG00000259343.7	65.1917	0.167095	0.232665	0.718176	0.472648	0.605786
RPP38-DT	ENSG00000176236	ENSG00000176236.6	10.8315	-0.235861	0.328484	-0.718028	0.47274	0.605869
ARHGAP20	ENSG00000137727	ENSG00000137727.13	69.9837	0.237158	0.330416	0.717756	0.472908	0.606049
VPS37D	ENSG00000176428	ENSG00000176428.6	15.2601	-0.249667	0.348011	-0.717411	0.47312	0.606287
NA	ENSG00000268505	ENSG00000268505.1	5.50737	-0.555874	0.775044	-0.717215	0.473241	0.606408
NA	ENSG00000187534	ENSG00000187534.6	117.302	0.186588	0.260182	0.717144	0.473285	0.606429
NA	ENSG00000204622	ENSG00000204622.11	98.0413	0.175916	0.245467	0.716657	0.473586	0.60678
NA	ENSG00000271821	ENSG00000271821.1	7.82214	-0.410897	0.573659	-0.716273	0.473823	0.607025
SEMA3G	ENSG00000010319	ENSG00000010319.7	99.8555	-0.230871	0.322329	-0.71626	0.473831	0.607025
CPSF4L	ENSG00000187959	ENSG00000187959.9	6.37936	-0.289052	0.403633	-0.716126	0.473913	0.607096
TMEM256	ENSG00000205544	ENSG00000205544.4	850.299	0.0757189	0.105743	0.716064	0.473952	0.607111
KRT8P33	ENSG00000250539	ENSG00000250539.1	82.2758	-0.12277	0.171527	-0.715746	0.474148	0.607328
FAM162B	ENSG00000183807	ENSG00000183807.8	12.3127	-0.391399	0.546892	-0.715678	0.47419	0.607347
LINC02875	ENSG00000187013	ENSG00000187013.4	9.08093	0.361612	0.505439	0.715441	0.474336	0.607475
IMP4	ENSG00000136718	ENSG00000136718.10	3826.53	0.0786023	0.109867	0.715429	0.474344	0.607475
RPL24P2	ENSG00000235065	ENSG00000235065.1	28.7202	0.182693	0.255385	0.715361	0.474386	0.607494
IL6R-AS1	ENSG00000228013	ENSG00000228013.1	8.27377	0.248298	0.347128	0.715291	0.474429	0.607514
EFCAB10	ENSG00000185055	ENSG00000185055.11	16.0725	-0.187205	0.261745	-0.71522	0.474473	0.607536
RGS6	ENSG00000182732	ENSG00000182732.18	17.7145	-0.435917	0.609679	-0.714995	0.474612	0.607666
KAT2A	ENSG00000108773	ENSG00000108773.11	1754.33	-0.121134	0.169425	-0.714969	0.474628	0.607666
ZNF131	ENSG00000172262	ENSG00000172262.12	2003.77	0.0537351	0.0751915	0.714644	0.474829	0.607888
RPS7	ENSG00000171863	ENSG00000171863.15	41569.1	0.0833881	0.116696	0.714578	0.47487	0.607906
RNPEPL1	ENSG00000142327	ENSG00000142327.13	11495.3	0.0764972	0.107061	0.714521	0.474905	0.607917
DARS2	ENSG00000117593	ENSG00000117593.12	3751.69	0.0968177	0.135574	0.714134	0.475144	0.608188
NA	ENSG00000261578	ENSG00000261578.1	98.3578	0.158718	0.222267	0.714087	0.475173	0.60819
MIR4432HG	ENSG00000228590	ENSG00000228590.2	5.02301	-0.44107	0.617791	-0.713946	0.475261	0.608268
NA	ENSG00000258457	ENSG00000258457.5	8.98606	-0.248242	0.347928	-0.713486	0.475545	0.608575
SPDYA	ENSG00000163806	ENSG00000163806.16	15.6667	0.21324	0.298877	0.71347	0.475555	0.608575
LINC03011	ENSG00000237310	ENSG00000237310.2	37.3444	-0.124432	0.174469	-0.713204	0.475719	0.608751
CFAP210	ENSG00000154479	ENSG00000154479.13	9.38414	-0.243933	0.342069	-0.71311	0.475778	0.608791
ZC3H7B	ENSG00000100403	ENSG00000100403.12	7660.89	-0.051541	0.0722849	-0.713026	0.47583	0.608823
VKORC1L1	ENSG00000196715	ENSG00000196715.7	6766.07	0.0481198	0.0675117	0.712763	0.475992	0.608996
SCFD1	ENSG00000092108	ENSG00000092108.22	8082.91	-0.0587175	0.0823994	-0.712596	0.476096	0.609072
HTR3E	ENSG00000186038	ENSG00000186038.9	35.2413	0.340152	0.477353	0.71258	0.476106	0.609072
DNAH11	ENSG00000105877	ENSG00000105877.18	9.05943	-0.250425	0.351633	-0.712178	0.476355	0.609356
NA	ENSG00000277548	ENSG00000277548.1	24.6798	0.176884	0.248445	0.711964	0.476487	0.60949
HNRNPA3P11	ENSG00000260689	ENSG00000260689.2	5.57309	-0.342514	0.481232	-0.711744	0.476623	0.60963
DIRAS1	ENSG00000176490	ENSG00000176490.5	25.6711	-0.355591	0.499651	-0.71168	0.476663	0.609646
C10orf126	ENSG00000232624	ENSG00000232624.8	44.1977	-0.45319	0.636916	-0.711538	0.476751	0.609724
BNIPL	ENSG00000163141	ENSG00000163141.20	21.2337	0.195773	0.275188	0.711417	0.476826	0.609785
BAG5	ENSG00000166170	ENSG00000166170.11	4922.88	0.0608851	0.0855947	0.711319	0.476887	0.609828
PI16	ENSG00000164530	ENSG00000164530.15	8.9351	-0.401091	0.56425	-0.710839	0.477184	0.610174
CCDC34	ENSG00000109881	ENSG00000109881.17	1046.69	-0.0954551	0.134301	-0.710757	0.477235	0.610183
FAM66C	ENSG00000226711	ENSG00000226711.7	9.6214	-0.278774	0.39223	-0.71074	0.477246	0.610183
FABP6	ENSG00000170231	ENSG00000170231.16	756.857	2.06075	2.90081	0.710406	0.477452	0.610413
SWT1	ENSG00000116668	ENSG00000116668.13	700.577	0.071571	0.100767	0.710262	0.477541	0.610492
SETBP1-DT	ENSG00000267414	ENSG00000267414.1	13.6777	-0.23985	0.337792	-0.710052	0.477672	0.61061
LOC124904039	ENSG00000224738	ENSG00000224738.1	23.7977	0.197262	0.277824	0.710026	0.477688	0.61061
RAPGEF2	ENSG00000109756	ENSG00000109756.9	8030.85	0.120707	0.170149	0.70942	0.478064	0.611056
USP16	ENSG00000156256	ENSG00000156256.15	6057.2	0.0406347	0.0572836	0.709359	0.478102	0.611069
LOC389906	ENSG00000285756	ENSG00000285756.2	717.594	-0.116535	0.164306	-0.709253	0.478167	0.61111
NA	ENSG00000274204	ENSG00000274204.1	30.7944	-0.283562	0.399823	-0.709221	0.478188	0.61111
NPC2	ENSG00000119655	ENSG00000119655.11	8743.18	0.0939722	0.132596	0.708711	0.478504	0.611462
NA	ENSG00000286918	ENSG00000286918.1	12.1084	-0.186195	0.262732	-0.708688	0.478518	0.611462
NA	ENSG00000286887	ENSG00000286887.1	17.8176	-0.231027	0.326131	-0.708386	0.478706	0.611667
AIG1	ENSG00000146416	ENSG00000146416.19	1507.55	-0.045604	0.0643916	-0.708229	0.478803	0.611741
STEAP2	ENSG00000157214	ENSG00000157214.14	1700.8	-0.0641765	0.0906184	-0.708206	0.478817	0.611741
IL23R	ENSG00000162594	ENSG00000162594.16	264.233	0.13213	0.186701	0.70771	0.479125	0.612099
ARL8A	ENSG00000143862	ENSG00000143862.8	2476.32	-0.089068	0.125866	-0.707641	0.479168	0.612119
FAM27C	ENSG00000231527	ENSG00000231527.7	31.9111	0.17313	0.244704	0.707509	0.47925	0.612189
TIRAP	ENSG00000150455	ENSG00000150455.14	755.382	0.0839727	0.118711	0.707372	0.479335	0.612263
RAP1GAP2	ENSG00000132359	ENSG00000132359.15	6503.58	0.140372	0.198462	0.707299	0.479381	0.612286
NA	ENSG00000231205	ENSG00000231205.11	71.4523	-0.320335	0.452958	-0.707206	0.479438	0.612315
GPRASP1	ENSG00000198932	ENSG00000198932.13	120.723	0.173056	0.244714	0.707175	0.479458	0.612315
BPTF	ENSG00000171634	ENSG00000171634.18	6740.34	-0.0451801	0.0639032	-0.707008	0.479561	0.612413
DOK7	ENSG00000175920	ENSG00000175920.18	103.394	0.174003	0.246303	0.706458	0.479903	0.612815
TOX4	ENSG00000092203	ENSG00000092203.15	7510.66	-0.04756	0.067356	-0.706099	0.480126	0.613065
YBX1	ENSG00000065978	ENSG00000065978.19	45154.4	0.0689551	0.0976862	0.705883	0.480261	0.613201
MRPS2	ENSG00000122140	ENSG00000122140.11	1939.91	-0.0930874	0.131907	-0.705707	0.48037	0.613306
GSTA9P	ENSG00000243236	ENSG00000243236.6	17.0645	-0.298533	0.423107	-0.705573	0.480454	0.613326
DDX24	ENSG00000089737	ENSG00000089737.17	8085.99	-0.0554939	0.0786529	-0.705554	0.480466	0.613326
TCEAL9	ENSG00000185222	ENSG00000185222.10	3063.68	-0.0815112	0.115528	-0.705551	0.480467	0.613326
NA	ENSG00000260121	ENSG00000260121.1	20.0898	-0.270001	0.382799	-0.705334	0.480603	0.613464
TOM1	ENSG00000100284	ENSG00000100284.22	5961.45	-0.112826	0.159973	-0.705278	0.480637	0.613473
NA	ENSG00000258256	ENSG00000258256.1	6.96621	-0.26016	0.369227	-0.704607	0.481055	0.613953
KRT8P10	ENSG00000231203	ENSG00000231203.1	67.5999	-0.143432	0.203569	-0.704587	0.481067	0.613953
MED18	ENSG00000130772	ENSG00000130772.14	3404.49	0.0616248	0.0874967	0.70431	0.48124	0.614138
PCLO	ENSG00000186472	ENSG00000186472.20	1433.91	0.167722	0.238215	0.704078	0.481384	0.614287
NA	ENSG00000228107	ENSG00000228107.1	5.62708	-0.391937	0.556704	-0.704032	0.481413	0.614289
FAM153CP	ENSG00000204677	ENSG00000204677.13	6.77734	0.433713	0.616201	0.703849	0.481527	0.614399
NA	ENSG00000225178	ENSG00000225178.5	629.499	0.231936	0.329646	0.70359	0.481688	0.61457
NA	ENSG00000225982	ENSG00000225982.1	19.8641	0.291624	0.414549	0.703473	0.481761	0.614604
NA	ENSG00000274943	ENSG00000274943.1	10.2201	0.253545	0.360426	0.703461	0.481769	0.614604
TAOK2	ENSG00000149930	ENSG00000149930.18	5785.15	-0.0591171	0.0840541	-0.703322	0.481855	0.614679
NA	ENSG00000272764	ENSG00000272764.1	14.3168	-0.155785	0.221527	-0.703235	0.481909	0.614713
NA	ENSG00000251417	ENSG00000251417.2	25.4694	-0.138106	0.196425	-0.703097	0.481995	0.614772
IER3IP1	ENSG00000134049	ENSG00000134049.6	2741.7	0.0448363	0.0637719	0.703073	0.48201	0.614772
NA	ENSG00000286511	ENSG00000286511.1	116.971	0.225957	0.32144	0.702951	0.482086	0.614816
SCPEP1	ENSG00000121064	ENSG00000121064.13	1475.52	-0.172167	0.244927	-0.702931	0.482099	0.614816
HNRNPK	ENSG00000165119	ENSG00000165119.21	50311.8	-0.0379238	0.0539612	-0.702796	0.482183	0.614888
TM7SF3	ENSG00000064115	ENSG00000064115.11	8197.11	-0.0462861	0.0658645	-0.702748	0.482213	0.614891
AOC1	ENSG00000002726	ENSG00000002726.21	60940.1	0.182418	0.259738	0.702315	0.482483	0.615201
GOPC	ENSG00000047932	ENSG00000047932.14	5187.84	0.0758392	0.108006	0.702178	0.482568	0.615274
SIGLEC11	ENSG00000161640	ENSG00000161640.15	7.57716	-0.370629	0.527893	-0.702092	0.482622	0.615308
LINC03078	ENSG00000231412	ENSG00000231412.2	251.584	-0.341031	0.485968	-0.701756	0.482831	0.61554
NA	ENSG00000214106	ENSG00000214106.9	419.248	0.110813	0.157934	0.701641	0.482903	0.615583
ALKBH6	ENSG00000239382	ENSG00000239382.10	66.2837	0.109613	0.15623	0.701615	0.48292	0.615583
KRT8	ENSG00000170421	ENSG00000170421.12	553418	-0.104328	0.148746	-0.701381	0.483066	0.615719
NA	ENSG00000228437	ENSG00000228437.5	10.7083	-1.03696	1.47851	-0.701355	0.483082	0.615719
RNASEL	ENSG00000135828	ENSG00000135828.11	3773.46	0.143314	0.204358	0.70129	0.483122	0.615736
ARFGEF2	ENSG00000124198	ENSG00000124198.10	14714.8	0.0672324	0.0959309	0.700843	0.483401	0.616057
NA	ENSG00000242262	ENSG00000242262.1	24.1928	0.231222	0.330145	0.700365	0.4837	0.616403
PNPLA6	ENSG00000032444	ENSG00000032444.17	4561.45	0.0650319	0.0928747	0.700211	0.483795	0.61649
F11R	ENSG00000158769	ENSG00000158769.18	20087.4	-0.117223	0.167425	-0.700155	0.483831	0.616499
LINC02677	ENSG00000242147	ENSG00000242147.3	112.262	0.194165	0.277382	0.699992	0.483932	0.616594
YTHDF3	ENSG00000185728	ENSG00000185728.17	10943.3	0.0645727	0.092255	0.699937	0.483966	0.616603
YPEL3	ENSG00000090238	ENSG00000090238.12	2563.1	0.187983	0.268595	0.699875	0.484006	0.616618
NA	ENSG00000243349	ENSG00000243349.2	4.86503	0.889037	1.27044	0.699789	0.484059	0.616634
ACAA2P1	ENSG00000233585	ENSG00000233585.2	68.6423	0.207947	0.297166	0.699767	0.484073	0.616634
NA	ENSG00000278765	ENSG00000278765.1	20.151	0.197889	0.282855	0.699613	0.484169	0.616721
RPS17	ENSG00000182774	ENSG00000182774.13	192.987	-0.114082	0.16313	-0.699334	0.484343	0.616908
COX17	ENSG00000138495	ENSG00000138495.7	3028.1	0.0650492	0.0930339	0.699199	0.484428	0.616981
DPM1	ENSG00000000419	ENSG00000000419.14	3461.98	-0.0527563	0.0754841	-0.698906	0.484611	0.617179
SRPX	ENSG00000101955	ENSG00000101955.15	293.103	0.125901	0.180207	0.698648	0.484772	0.617349
LOC105371062	ENSG00000263105	ENSG00000263105.1	6.82543	0.24806	0.355091	0.698582	0.484813	0.617367
TSLP	ENSG00000145777	ENSG00000145777.15	29.2227	0.281319	0.402785	0.698435	0.484905	0.61744
BCORL1	ENSG00000085185	ENSG00000085185.16	703.559	-0.107679	0.154179	-0.698403	0.484925	0.61744
THOC1	ENSG00000079134	ENSG00000079134.12	1201.95	-0.0822506	0.117797	-0.698239	0.485028	0.617535
LOC100422526	ENSG00000229808	ENSG00000229808.1	12.5995	0.213855	0.306377	0.698013	0.485169	0.61768
PPIH	ENSG00000171960	ENSG00000171960.12	1285.67	-0.0942381	0.135056	-0.69777	0.485321	0.617837
CHCHD2	ENSG00000106153	ENSG00000106153.13	29663.8	0.0598804	0.085822	0.697728	0.485347	0.617837
NA	ENSG00000260927	ENSG00000260927.2	7.27675	-0.247648	0.355028	-0.697545	0.485462	0.617948
NA	ENSG00000225746	ENSG00000225746.13	5.31255	-0.462112	0.662638	-0.697382	0.485564	0.618043
TRAPPC12	ENSG00000171853	ENSG00000171853.16	2588.03	-0.0493648	0.0707953	-0.697289	0.485622	0.618078
NA	ENSG00000287778	ENSG00000287778.1	145.61	0.128016	0.183601	0.69725	0.485647	0.618078
MAP3K13	ENSG00000073803	ENSG00000073803.14	4940.44	-0.0537425	0.0770989	-0.697059	0.485766	0.618181
MIR4653	ENSG00000264425	ENSG00000264425.1	39.5763	-0.138919	0.199301	-0.697033	0.485782	0.618181
NA	ENSG00000285829	ENSG00000285829.1	5.95536	-0.347525	0.498897	-0.696586	0.486062	0.618502
NA	ENSG00000225511	ENSG00000225511.7	6.54935	-0.313595	0.450364	-0.696315	0.486232	0.618646
UBE2R2	ENSG00000107341	ENSG00000107341.5	7789.25	-0.0728151	0.104581	-0.696258	0.486268	0.618646
DMC1	ENSG00000100206	ENSG00000100206.10	64.2809	-0.177586	0.255068	-0.69623	0.486285	0.618646
CEP85	ENSG00000130695	ENSG00000130695.16	1419.69	0.0761072	0.109315	0.696217	0.486293	0.618646
TPSD1	ENSG00000095917	ENSG00000095917.14	44.3761	0.486904	0.699431	0.696143	0.486339	0.618646
EHMT2	ENSG00000204371	ENSG00000204371.11	1795.6	0.0690765	0.0992292	0.696131	0.486347	0.618646
ZNF343	ENSG00000088876	ENSG00000088876.13	488.774	0.0641475	0.092153	0.696098	0.486368	0.618646
SLAIN2	ENSG00000109171	ENSG00000109171.15	9407.54	0.0566835	0.0814432	0.695989	0.486436	0.618697
GDI1	ENSG00000203879	ENSG00000203879.12	7224.53	-0.0732632	0.105291	-0.695816	0.486544	0.6188
SIKE1	ENSG00000052723	ENSG00000052723.12	3660.46	0.0438428	0.063034	0.695543	0.486715	0.618983
IFT80	ENSG00000068885	ENSG00000068885.15	514.695	-0.0927402	0.133361	-0.695406	0.486801	0.619056
NA	ENSG00000254802	ENSG00000254802.1	25.5016	-0.247633	0.356369	-0.694876	0.487133	0.619427
ST13	ENSG00000100380	ENSG00000100380.14	15665.5	0.0455234	0.065515	0.694854	0.487147	0.619427
DGKH	ENSG00000102780	ENSG00000102780.17	2476	-0.0749074	0.107842	-0.6946	0.487306	0.619594
ZNF337	ENSG00000130684	ENSG00000130684.14	49.7612	0.137967	0.198717	0.694288	0.487502	0.619772
PRELID1	ENSG00000169230	ENSG00000169230.10	8674.9	0.0885586	0.127555	0.694279	0.487507	0.619772
RNF216	ENSG00000011275	ENSG00000011275.19	2244.63	-0.0457657	0.0659215	-0.694245	0.487529	0.619772
LINC00402	ENSG00000235532	ENSG00000235532.1	11.0139	-0.458747	0.660992	-0.694028	0.487665	0.61991
DUS2	ENSG00000167264	ENSG00000167264.18	846.097	-0.0606997	0.0874751	-0.693909	0.487739	0.619938
LGALS3	ENSG00000131981	ENSG00000131981.16	273384	0.0967817	0.139474	0.693905	0.487742	0.619938
SMIM10L2B	ENSG00000196972	ENSG00000196972.9	25.9382	-0.200328	0.288737	-0.693808	0.487803	0.61997
PARD6G	ENSG00000178184	ENSG00000178184.16	65.8727	-0.17813	0.256753	-0.693777	0.487822	0.61997
XRCC3	ENSG00000126215	ENSG00000126215.14	685.718	0.0965907	0.139252	0.693638	0.487909	0.620046
PSMA2	ENSG00000106588	ENSG00000106588.12	20.4211	-0.208829	0.301115	-0.69352	0.487983	0.620105
LOC101929004	ENSG00000288009	ENSG00000288009.1	6.47136	-0.347343	0.500938	-0.693385	0.488068	0.620177
SELENOP	ENSG00000250722	ENSG00000250722.6	41373.9	0.264086	0.380971	0.693193	0.488188	0.620295
FHIP2B	ENSG00000158863	ENSG00000158863.22	3546.6	-0.0577166	0.0832806	-0.693038	0.488286	0.620384
CHRNB4	ENSG00000117971	ENSG00000117971.12	7.76281	-0.336356	0.48539	-0.692962	0.488334	0.62041
TMEM268	ENSG00000157693	ENSG00000157693.15	1052.69	0.0716667	0.103435	0.692865	0.488395	0.620452
TRPM3	ENSG00000083067	ENSG00000083067.24	11.9064	0.321061	0.463648	0.692466	0.488645	0.620686
PAXIP1	ENSG00000157212	ENSG00000157212.19	1122.68	0.0620026	0.08954	0.692457	0.488651	0.620686
RGS13	ENSG00000127074	ENSG00000127074.15	116.481	-0.188289	0.271922	-0.692439	0.488662	0.620686
KRT8P39	ENSG00000233560	ENSG00000233560.2	4.54813	0.371571	0.536741	0.692272	0.488767	0.620704
KPNA5	ENSG00000196911	ENSG00000196911.11	234.114	-0.120592	0.174202	-0.692255	0.488777	0.620704
NA	ENSG00000271366	ENSG00000271366.1	14.9046	0.24569	0.354935	0.692211	0.488805	0.620704
CSTA	ENSG00000121552	ENSG00000121552.4	307.178	-0.238037	0.343882	-0.692205	0.488808	0.620704
LCMT2	ENSG00000168806	ENSG00000168806.8	795.361	-0.0743834	0.10746	-0.692197	0.488814	0.620704
FLVCR2-AS1	ENSG00000224721	ENSG00000224721.1	350.665	0.231218	0.334097	0.69207	0.488894	0.62077
TRMT1L	ENSG00000121486	ENSG00000121486.12	2492.91	-0.0532408	0.0769666	-0.691739	0.489101	0.620997
DYM	ENSG00000141627	ENSG00000141627.14	3264.18	0.0418594	0.060519	0.691673	0.489143	0.620997
SPIN2A	ENSG00000147059	ENSG00000147059.8	5.06122	-0.483789	0.699467	-0.691653	0.489155	0.620997
PRR5	ENSG00000186654	ENSG00000186654.21	1159.97	-0.0797107	0.115282	-0.691441	0.489288	0.621131
GP1BA	ENSG00000185245	ENSG00000185245.8	30.1447	-0.173329	0.250719	-0.69133	0.489358	0.621185
SLC35B2	ENSG00000157593	ENSG00000157593.19	4646.16	0.08032	0.116191	0.691278	0.489391	0.621185
LINC02412	ENSG00000258171	ENSG00000258171.2	5.43928	0.389727	0.563807	0.691242	0.489413	0.621185
STX19	ENSG00000178750	ENSG00000178750.3	3079.64	0.118943	0.172124	0.691033	0.489545	0.621317
CEP43	ENSG00000213066	ENSG00000213066.13	1123.96	-0.0482476	0.0698256	-0.690973	0.489583	0.621317
SPATA3-AS1	ENSG00000238062	ENSG00000238062.6	29.3788	0.192196	0.278178	0.690909	0.489622	0.621317
NA	ENSG00000245958	ENSG00000245958.6	259.499	-0.0939288	0.135951	-0.6909	0.489628	0.621317
NDST1	ENSG00000070614	ENSG00000070614.15	8607.8	-0.0977225	0.141511	-0.690563	0.48984	0.621551
SLC39A9	ENSG00000029364	ENSG00000029364.12	10709.7	0.0416055	0.0602651	0.690375	0.489958	0.621666
LY6G5B	ENSG00000240053	ENSG00000240053.8	40.7869	0.222688	0.322581	0.690331	0.489986	0.621666
ZNF100	ENSG00000197020	ENSG00000197020.11	619.115	0.0766039	0.111003	0.690108	0.490126	0.621809
TUBA3D	ENSG00000075886	ENSG00000075886.11	7.06309	0.355586	0.515398	0.689926	0.490241	0.621919
APOB	ENSG00000084674	ENSG00000084674.15	457.423	2.00591	2.90851	0.689668	0.490403	0.62209
CTBP1-AS	ENSG00000280927	ENSG00000280927.1	33.6593	0.223923	0.324715	0.689597	0.490447	0.622111
MNAT1	ENSG00000020426	ENSG00000020426.11	476.471	-0.109604	0.159009	-0.689297	0.490637	0.622288
NA	ENSG00000280063	ENSG00000280063.1	34.5687	0.187073	0.2714	0.689287	0.490642	0.622288
EXTL2	ENSG00000162694	ENSG00000162694.14	574.029	0.119416	0.173321	0.688988	0.490831	0.622492
ZNF333	ENSG00000160961	ENSG00000160961.12	391.342	0.0813438	0.11812	0.688656	0.49104	0.622722
CEACAM20	ENSG00000273777	ENSG00000273777.5	81.7052	-0.556715	0.808538	-0.688545	0.49111	0.622775
C17orf58	ENSG00000186665	ENSG00000186665.10	961.945	0.065468	0.0951247	0.688234	0.491305	0.622989
MKNK1	ENSG00000079277	ENSG00000079277.22	2428.32	-0.0780411	0.113405	-0.688164	0.49135	0.623009
ARRDC4	ENSG00000140450	ENSG00000140450.9	10166.2	-0.168831	0.24543	-0.687901	0.491515	0.623185
BRK1	ENSG00000254999	ENSG00000254999.4	11476.7	-0.0433955	0.0631125	-0.687591	0.491711	0.62337
ZNF853	ENSG00000236609	ENSG00000236609.4	43.6022	-0.209216	0.304278	-0.68758	0.491717	0.62337
COL21A1	ENSG00000124749	ENSG00000124749.17	17.6004	0.20219	0.294157	0.687354	0.49186	0.623474
FHL1	ENSG00000022267	ENSG00000022267.19	979.444	0.261811	0.380898	0.687352	0.491861	0.623474
NA	ENSG00000269680	ENSG00000269680.1	37.5431	0.146764	0.213531	0.687318	0.491882	0.623474
NA	ENSG00000189136	ENSG00000189136.9	35.2251	-0.15763	0.229441	-0.687015	0.492073	0.623681
NA	ENSG00000273243	ENSG00000273243.1	6.44779	-0.249751	0.363669	-0.686754	0.492238	0.623854
L3MBTL3	ENSG00000198945	ENSG00000198945.8	511.669	0.0835854	0.121755	0.686503	0.492396	0.624019
PDE7B	ENSG00000171408	ENSG00000171408.14	63.118	-0.251313	0.366128	-0.686407	0.492457	0.624061
SRA1	ENSG00000213523	ENSG00000213523.12	3360.64	0.060147	0.0876324	0.686355	0.492489	0.624067
NDUFA13	ENSG00000186010	ENSG00000186010.19	121.437	0.0837253	0.122006	0.686241	0.492561	0.624124
NA	ENSG00000204860	ENSG00000204860.5	169.992	0.134307	0.195736	0.686163	0.49261	0.624151
L1TD1	ENSG00000240563	ENSG00000240563.2	2066.46	-0.394629	0.575275	-0.685984	0.492723	0.624258
NA	ENSG00000256913	ENSG00000256913.1	8.25575	0.228304	0.332926	0.68575	0.492871	0.624382
ADRB1	ENSG00000043591	ENSG00000043591.6	126.685	-0.299398	0.436605	-0.685742	0.492876	0.624382
NAF1	ENSG00000145414	ENSG00000145414.9	594.876	0.0892381	0.130194	0.685424	0.493076	0.6246
NA	ENSG00000238278	ENSG00000238278.3	43.3986	-0.126103	0.184044	-0.685176	0.493233	0.624763
THOC3	ENSG00000051596	ENSG00000051596.10	1150.85	0.094218	0.137522	0.685113	0.493273	0.624779
RER1	ENSG00000157916	ENSG00000157916.20	17635	-0.0612258	0.0893759	-0.685037	0.493321	0.624804
MON2	ENSG00000061987	ENSG00000061987.16	5786.77	0.064008	0.0934574	0.68489	0.493414	0.624887
SHQ1	ENSG00000144736	ENSG00000144736.14	1420.09	0.0597462	0.0872412	0.684839	0.493446	0.624892
COPS7A	ENSG00000111652	ENSG00000111652.10	4072.52	-0.0365203	0.0533527	-0.684507	0.493655	0.625122
C8G	ENSG00000176919	ENSG00000176919.13	647.748	0.288629	0.42169	0.684457	0.493687	0.625127
LOC105374901	ENSG00000226281	ENSG00000226281.4	81.831	0.147293	0.215224	0.684372	0.49374	0.62516
MACO1	ENSG00000204178	ENSG00000204178.11	4236.64	0.0780455	0.11409	0.68407	0.493931	0.625354
KRT18P4	ENSG00000229222	ENSG00000229222.1	6.8146	0.253389	0.370431	0.684038	0.493951	0.625354
LTBP3	ENSG00000168056	ENSG00000168056.17	722.814	-0.108671	0.15888	-0.683986	0.493984	0.625354
TWSG1	ENSG00000128791	ENSG00000128791.12	3129.24	-0.130465	0.190751	-0.683953	0.494005	0.625354
CLK3	ENSG00000179335	ENSG00000179335.20	4724.48	0.0625463	0.0914876	0.683659	0.49419	0.625527
EMC10	ENSG00000161671	ENSG00000161671.17	7827.88	0.0443012	0.0648012	0.683648	0.494197	0.625527
CYP2E1	ENSG00000130649	ENSG00000130649.10	11.647	-0.274652	0.401774	-0.683598	0.494229	0.625532
NA	ENSG00000277782	ENSG00000277782.1	61.1434	0.117571	0.172007	0.683527	0.494274	0.625554
NA	ENSG00000223612	ENSG00000223612.3	34.8989	0.167644	0.245496	0.682878	0.494684	0.626037
LOC100419436	ENSG00000232344	ENSG00000232344.2	5.53053	0.239724	0.351113	0.682755	0.494762	0.626101
PRH1	ENSG00000231887	ENSG00000231887.7	10.595	-0.220987	0.323771	-0.68254	0.494898	0.626238
BUD23	ENSG00000071462	ENSG00000071462.12	3786.53	-0.0654738	0.0959817	-0.682149	0.495145	0.6265
POLD4	ENSG00000175482	ENSG00000175482.9	2531.99	-0.10918	0.160058	-0.682124	0.495161	0.6265
BCL2L2-PABPN1	ENSG00000258643	ENSG00000258643.6	12.2673	0.200523	0.294216	0.681549	0.495524	0.626855
NA	ENSG00000224138	ENSG00000224138.1	20.972	0.169279	0.248378	0.681539	0.49553	0.626855
NA	ENSG00000226781	ENSG00000226781.1	12.565	-0.18717	0.274652	-0.681481	0.495567	0.626855
FLVCR2	ENSG00000119686	ENSG00000119686.10	2062.9	0.15233	0.223533	0.681468	0.495576	0.626855
STK4	ENSG00000101109	ENSG00000101109.12	4797.92	-0.0743294	0.109074	-0.681459	0.495581	0.626855
EEF1A1P14	ENSG00000233057	ENSG00000233057.1	24.4294	0.233103	0.342106	0.681375	0.495634	0.626887
NLK	ENSG00000087095	ENSG00000087095.13	2369.09	0.0543903	0.0798399	0.681242	0.495718	0.626958
CLIC1	ENSG00000213719	ENSG00000213719.8	66932.2	-0.0628119	0.0922081	-0.681197	0.495747	0.626959
NA	ENSG00000253535	ENSG00000253535.5	9.36656	-0.215716	0.316803	-0.680915	0.495926	0.62713
LOC101927793	ENSG00000259881	ENSG00000259881.1	11.8111	-0.260115	0.382019	-0.680895	0.495938	0.62713
MTMR14	ENSG00000163719	ENSG00000163719.20	3869.42	0.0500146	0.0734887	0.680575	0.49614	0.62732
HUWE1	ENSG00000086758	ENSG00000086758.16	12477.5	-0.0587685	0.0863518	-0.68057	0.496143	0.62732
NA	ENSG00000272235	ENSG00000272235.1	39.4097	-0.265928	0.39082	-0.680435	0.496229	0.627392
KCNIP1	ENSG00000182132	ENSG00000182132.14	10.256	0.439294	0.64583	0.680201	0.496377	0.627545
POMT2	ENSG00000009830	ENSG00000009830.13	1238.13	0.048987	0.0720363	0.680033	0.496484	0.62761
PCP2	ENSG00000174788	ENSG00000174788.10	6.07161	0.351725	0.51723	0.680018	0.496493	0.62761
NSUN4	ENSG00000117481	ENSG00000117481.11	1520.96	0.0535512	0.0787532	0.679988	0.496512	0.62761
GTPBP8	ENSG00000163607	ENSG00000163607.17	1045.87	0.0515026	0.0757476	0.679924	0.496553	0.627621
TRA2B	ENSG00000136527	ENSG00000136527.18	11326.5	-0.0508162	0.0747423	-0.679886	0.496577	0.627621
SLC5A6	ENSG00000138074	ENSG00000138074.15	2179.76	-0.0890584	0.131012	-0.679773	0.496648	0.627676
NA	ENSG00000270605	ENSG00000270605.1	79.6117	0.162848	0.239608	0.679642	0.496731	0.627719
C21orf58	ENSG00000160298	ENSG00000160298.18	343.413	-0.13456	0.198005	-0.679579	0.496771	0.627719
CHMP4C	ENSG00000164695	ENSG00000164695.5	4537.4	0.0982647	0.144598	0.67957	0.496777	0.627719
NA	ENSG00000287710	ENSG00000287710.1	47.8376	0.130127	0.191492	0.679543	0.496794	0.627719
EDARADD	ENSG00000186197	ENSG00000186197.15	5.38605	-0.358677	0.527997	-0.679317	0.496937	0.62785
TCF7L1	ENSG00000152284	ENSG00000152284.5	106.319	-0.110615	0.162839	-0.67929	0.496954	0.62785
SNRPC	ENSG00000124562	ENSG00000124562.10	4442.31	-0.0648858	0.0955331	-0.679197	0.497013	0.627879
TMPPE	ENSG00000188167	ENSG00000188167.9	287.11	0.0755607	0.111255	0.679166	0.497033	0.627879
CREBRF	ENSG00000164463	ENSG00000164463.12	2593.9	0.136436	0.200914	0.679079	0.497088	0.627914
LINC03008	ENSG00000229196	ENSG00000229196.4	8.98195	-0.282437	0.416001	-0.678934	0.49718	0.627994
LOC105377730	ENSG00000253736	ENSG00000253736.3	15.2012	-0.230975	0.340255	-0.678828	0.497247	0.628044
NA	ENSG00000258302	ENSG00000258302.2	12.8504	0.187592	0.276441	0.678598	0.497393	0.628193
KCNK9	ENSG00000169427	ENSG00000169427.8	8.16969	0.408312	0.601787	0.678499	0.497455	0.628237
NA	ENSG00000285531	ENSG00000285531.1	12.6084	-0.263538	0.388702	-0.677995	0.497775	0.628605
NA	ENSG00000215492	ENSG00000215492.6	48.6088	0.129017	0.190372	0.67771	0.497956	0.628798
CNOT2	ENSG00000111596	ENSG00000111596.14	6596.03	-0.0412067	0.0608173	-0.67755	0.498057	0.628846
POLDIP2	ENSG00000004142	ENSG00000004142.12	9921.43	0.0463738	0.0684493	0.677491	0.498095	0.628846
RNU6-33P	ENSG00000207524	ENSG00000207524.1	9.97664	-0.29515	0.435661	-0.677476	0.498104	0.628846
NA	ENSG00000249459	ENSG00000249459.11	34.6491	0.149278	0.220345	0.677474	0.498105	0.628846
NA	ENSG00000267147	ENSG00000267147.2	193.954	0.167785	0.247701	0.677367	0.498173	0.628875
DCAF5	ENSG00000139990	ENSG00000139990.18	4690.63	0.0584513	0.0862942	0.677349	0.498185	0.628875
NA	ENSG00000244513	ENSG00000244513.7	31.8105	0.118935	0.175656	0.677092	0.498348	0.629016
KRTAP13-2	ENSG00000182816	ENSG00000182816.9	91.7189	1.97479	2.91661	0.677085	0.498352	0.629016
TUBA1B	ENSG00000123416	ENSG00000123416.15	16030.8	-0.0868082	0.128255	-0.676841	0.498507	0.629176
KCNQ4	ENSG00000117013	ENSG00000117013.17	199.39	0.166714	0.246633	0.675961	0.499066	0.629846
NIP7	ENSG00000132603	ENSG00000132603.15	3360.75	0.0562823	0.0832761	0.675852	0.499135	0.629882
MPIG6B	ENSG00000204420	ENSG00000204420.10	15.1495	-0.179241	0.265217	-0.675828	0.49915	0.629882
PNLDC1	ENSG00000146453	ENSG00000146453.13	5.08057	-0.36118	0.534618	-0.675586	0.499303	0.63004
NPTXR	ENSG00000221890	ENSG00000221890.6	48.6878	-0.185799	0.275092	-0.675406	0.499418	0.630149
LUC7L	ENSG00000007392	ENSG00000007392.17	1487.95	-0.0838609	0.124178	-0.675328	0.499467	0.630176
PLA2G2C	ENSG00000187980	ENSG00000187980.7	24.1506	-0.215847	0.319661	-0.675237	0.499525	0.630214
GCNT7	ENSG00000124091	ENSG00000124091.9	7.36186	-0.249731	0.369905	-0.675121	0.499599	0.630271
MS4A4E	ENSG00000214787	ENSG00000214787.10	9.29325	0.324671	0.481057	0.674911	0.499732	0.63035
ZDHHC2	ENSG00000104219	ENSG00000104219.13	3347.62	-0.10109	0.149785	-0.674904	0.499737	0.63035
PPP1R9B	ENSG00000108819	ENSG00000108819.11	2212.95	-0.0736847	0.10918	-0.674891	0.499745	0.63035
CD302	ENSG00000241399	ENSG00000241399.7	257.809	-0.118124	0.175045	-0.674822	0.499789	0.63037
PRMT1	ENSG00000126457	ENSG00000126457.22	5782.64	-0.104173	0.154424	-0.674593	0.499934	0.630482
GTF2F2	ENSG00000188342	ENSG00000188342.12	2849.94	-0.0828234	0.12278	-0.674569	0.49995	0.630482
CNIH2	ENSG00000174871	ENSG00000174871.11	37.2422	0.177974	0.263857	0.674509	0.499988	0.630482
NA	ENSG00000250376	ENSG00000250376.1	18.8982	0.325957	0.483258	0.6745	0.499994	0.630482
ZSCAN20	ENSG00000121903	ENSG00000121903.15	628.29	0.0713008	0.105717	0.674449	0.500026	0.630482
QRICH2	ENSG00000129646	ENSG00000129646.16	105.251	0.101049	0.149832	0.674417	0.500046	0.630482
NPC1L1	ENSG00000015520	ENSG00000015520.15	19.5536	0.46292	0.686586	0.674235	0.500162	0.630593
NA	ENSG00000250421	ENSG00000250421.5	9.88722	0.307802	0.456846	0.673755	0.500467	0.630915
NA	ENSG00000256464	ENSG00000256464.1	13.8455	0.262465	0.389561	0.673745	0.500474	0.630915
NA	ENSG00000239407	ENSG00000239407.5	44.8392	-0.106395	0.157974	-0.673493	0.500633	0.631079
SYT15B	ENSG00000277758	ENSG00000277758.6	7.63176	-0.336483	0.49964	-0.673451	0.50066	0.631079
NA	ENSG00000269973	ENSG00000269973.1	109.191	-0.109133	0.162192	-0.672865	0.501033	0.631514
OGFOD2	ENSG00000111325	ENSG00000111325.16	26.2387	0.166229	0.247122	0.672659	0.501164	0.631643
LOC100129203	ENSG00000245552	ENSG00000245552.7	53.3602	0.114085	0.169703	0.67226	0.501418	0.631929
TBPL1	ENSG00000028839	ENSG00000028839.10	1365.19	0.0518654	0.0771731	0.672066	0.501542	0.631996
NA	ENSG00000235217	ENSG00000235217.6	111.535	-0.124519	0.18528	-0.672057	0.501547	0.631996
IVNS1ABP	ENSG00000116679	ENSG00000116679.16	29842.4	-0.12317	0.183286	-0.672012	0.501576	0.631996
ZNF300	ENSG00000145908	ENSG00000145908.13	192.42	-0.19035	0.283259	-0.671999	0.501584	0.631996
ASB11	ENSG00000165192	ENSG00000165192.14	14.4244	0.35339	0.526155	0.671646	0.501809	0.632244
NA	ENSG00000228137	ENSG00000228137.1	6.79918	-0.334586	0.498424	-0.671289	0.502037	0.632495
ZKSCAN8	ENSG00000198315	ENSG00000198315.11	1267.69	0.0837268	0.124789	0.670949	0.502253	0.632706
NA	ENSG00000152117	ENSG00000152117.17	559.841	0.0961074	0.143243	0.670938	0.50226	0.632706
NA	ENSG00000234427	ENSG00000234427.1	4.84064	-0.356384	0.531262	-0.670827	0.502331	0.63276
ARHGEF2-AS1	ENSG00000224276	ENSG00000224276.1	33.3691	0.157922	0.235438	0.670757	0.502376	0.63278
LINC00336	ENSG00000197251	ENSG00000197251.3	16.0252	0.271509	0.404875	0.6706	0.502475	0.632871
NA	ENSG00000280426	ENSG00000280426.1	10.0614	0.254864	0.380226	0.670296	0.502669	0.63308
MCM7	ENSG00000166508	ENSG00000166508.18	7259.7	-0.126158	0.188245	-0.670177	0.502745	0.63314
ARL6	ENSG00000113966	ENSG00000113966.10	303.449	-0.0860619	0.12851	-0.669692	0.503054	0.633493
MED15P5	ENSG00000236595	ENSG00000236595.1	6.03933	0.497358	0.742842	0.669533	0.503155	0.633585
NA	ENSG00000204959	ENSG00000204959.4	1341.65	-0.15474	0.231159	-0.669408	0.503235	0.63365
ZNF473CR	ENSG00000204666	ENSG00000204666.3	5.67823	0.543487	0.811962	0.669351	0.503272	0.633661
SLC29A3	ENSG00000198246	ENSG00000198246.9	673.188	-0.0845128	0.12627	-0.669303	0.503302	0.633664
LNPEP	ENSG00000113441	ENSG00000113441.16	5237.39	0.0548494	0.0819618	0.669206	0.503364	0.633706
CBLN2	ENSG00000141668	ENSG00000141668.10	72.7	-0.314648	0.47034	-0.66898	0.503509	0.633839
C2orf66	ENSG00000187944	ENSG00000187944.5	7.7659	-0.305549	0.456758	-0.668952	0.503526	0.633839
YWHAH-AS1	ENSG00000128254	ENSG00000128254.16	58.0658	0.147629	0.220721	0.668852	0.50359	0.633884
NA	ENSG00000261560	ENSG00000261560.1	7.22708	-0.355481	0.531612	-0.668685	0.503696	0.633983
NALT1	ENSG00000237886	ENSG00000237886.1	12.6368	0.239739	0.358559	0.668619	0.503739	0.634
RPL21	ENSG00000122026	ENSG00000122026.11	39955.2	0.0844993	0.126406	0.668476	0.50383	0.634079
NA	ENSG00000164669	ENSG00000164669.13	13.139	0.341194	0.510525	0.66832	0.503929	0.63412
PLA2G5	ENSG00000127472	ENSG00000127472.11	9.89185	0.336434	0.503421	0.668296	0.503945	0.63412
FAM13C	ENSG00000148541	ENSG00000148541.13	23.5028	0.313066	0.468457	0.668293	0.503947	0.63412
LOC124902860	ENSG00000278356	ENSG00000278356.1	9.92581	0.190667	0.285493	0.667851	0.504228	0.63442
EGLN2	ENSG00000269858	ENSG00000269858.6	263.339	-0.16257	0.24343	-0.667832	0.504241	0.63442
SH2D3A	ENSG00000125731	ENSG00000125731.13	4268.81	0.0791044	0.118538	0.667332	0.50456	0.634786
CCDC60	ENSG00000183273	ENSG00000183273.7	268.953	0.311676	0.467397	0.666834	0.504878	0.63515
USP3	ENSG00000140455	ENSG00000140455.17	2476.57	0.0523349	0.0785041	0.666652	0.504995	0.635248
ZNF334	ENSG00000198185	ENSG00000198185.11	144.46	0.288376	0.432603	0.666606	0.505024	0.635248
NA	ENSG00000179101	ENSG00000179101.5	44.6881	0.176898	0.265381	0.66658	0.50504	0.635248
GPR37L1	ENSG00000170075	ENSG00000170075.10	667.865	0.238916	0.358448	0.666528	0.505074	0.635254
PSMC3IP	ENSG00000131470	ENSG00000131470.15	152.092	-0.0985181	0.147827	-0.666441	0.505129	0.635288
LUC7L3	ENSG00000108848	ENSG00000108848.16	7023.41	0.0507534	0.0761643	0.666368	0.505176	0.635312
NA	ENSG00000282995	ENSG00000282995.1	35.7854	0.252197	0.378511	0.666287	0.505228	0.635341
RPL7AP62	ENSG00000213862	ENSG00000213862.4	15.8811	0.143087	0.214776	0.666214	0.505274	0.635364
NUFIP1	ENSG00000083635	ENSG00000083635.8	432.021	-0.120184	0.18041	-0.66617	0.505303	0.635364
NA	ENSG00000197815	ENSG00000197815.4	22.7757	0.209302	0.314238	0.666062	0.505371	0.635404
FAM50A	ENSG00000071859	ENSG00000071859.15	3988.9	-0.0456663	0.0685648	-0.666031	0.505391	0.635404
PDCD7	ENSG00000090470	ENSG00000090470.15	1367.31	0.0580404	0.0871844	0.66572	0.50559	0.635595
CLIC3	ENSG00000169583	ENSG00000169583.13	520.611	-0.180479	0.271109	-0.665706	0.505599	0.635595
LOC100419741	ENSG00000250596	ENSG00000250596.2	46.3244	0.241074	0.362198	0.665587	0.505675	0.635655
NA	ENSG00000267342	ENSG00000267342.1	9.471	-0.298171	0.448096	-0.665417	0.505784	0.635756
DUSP12	ENSG00000081721	ENSG00000081721.12	791.669	0.081171	0.121998	0.665349	0.505828	0.635772
MAB21L2	ENSG00000181541	ENSG00000181541.6	43.1421	-0.345452	0.519236	-0.665309	0.505853	0.635772
RPL31P2	ENSG00000230837	ENSG00000230837.1	7.83243	0.29367	0.441498	0.665167	0.505944	0.635851
BEGAIN	ENSG00000183092	ENSG00000183092.17	73.9262	0.197546	0.297106	0.664899	0.506115	0.636031
NA	ENSG00000218537	ENSG00000218537.1	46.5424	0.367089	0.552176	0.664805	0.506175	0.63607
SAP30L-AS1	ENSG00000245275	ENSG00000245275.8	117.968	0.0821885	0.123665	0.664603	0.506304	0.636185
HNRNPUL1	ENSG00000105323	ENSG00000105323.17	15111.8	0.0432368	0.0650594	0.664574	0.506323	0.636185
EVA1C	ENSG00000166979	ENSG00000166979.13	482.029	-0.106654	0.160548	-0.664313	0.50649	0.63633
POLR2L	ENSG00000177700	ENSG00000177700.6	5022.63	0.0642317	0.0966901	0.664305	0.506495	0.63633
LINC01426	ENSG00000234380	ENSG00000234380.2	40.6964	-0.26211	0.394603	-0.664237	0.506538	0.636349
DNLZ	ENSG00000213221	ENSG00000213221.5	5.61029	0.301944	0.45467	0.664095	0.50663	0.636399
TPRA1	ENSG00000163870	ENSG00000163870.16	1989.09	-0.0362444	0.0545778	-0.664087	0.506635	0.636399
NA	ENSG00000260992	ENSG00000260992.1	55.5414	0.152681	0.229936	0.664013	0.506682	0.636423
EMC3	ENSG00000206567	ENSG00000206567.10	124.545	-0.114026	0.171762	-0.66386	0.50678	0.636484
MDM4	ENSG00000198625	ENSG00000198625.13	1106.63	0.07603	0.114529	0.663849	0.506787	0.636484
NA	ENSG00000286602	ENSG00000286602.1	8.73125	0.284591	0.428763	0.663749	0.506851	0.636529
GNAT2	ENSG00000134183	ENSG00000134183.13	13.6219	-0.168218	0.253545	-0.663464	0.507033	0.636722
GET1	ENSG00000182093	ENSG00000182093.16	840.488	0.0657494	0.0991134	0.663376	0.50709	0.636757
HPCAL4	ENSG00000116983	ENSG00000116983.13	5.7239	-0.502253	0.757271	-0.66324	0.507177	0.636831
FGFR1OP2	ENSG00000111790	ENSG00000111790.14	2661.34	0.0536159	0.0808559	0.663104	0.507264	0.636903
TDRKH-AS1	ENSG00000203288	ENSG00000203288.4	29.3183	0.141022	0.212682	0.663062	0.507291	0.636903
BBOX1-AS1	ENSG00000254560	ENSG00000254560.6	22.4207	0.332764	0.501974	0.662911	0.507388	0.636989
ARMC8	ENSG00000114098	ENSG00000114098.18	3475.47	0.033607	0.0507086	0.662747	0.507492	0.637085
EPS15	ENSG00000085832	ENSG00000085832.17	6055.64	-0.0451703	0.0681912	-0.662406	0.507711	0.637324
TFB2M	ENSG00000162851	ENSG00000162851.8	1717.03	0.0805001	0.121547	0.662296	0.507781	0.637376
MAP2K5	ENSG00000137764	ENSG00000137764.20	1564.96	-0.082992	0.125377	-0.661937	0.508012	0.63763
ELK1	ENSG00000126767	ENSG00000126767.18	2519.29	-0.0479383	0.0724322	-0.661836	0.508076	0.637675
SALL2	ENSG00000165821	ENSG00000165821.12	41.3637	-0.201773	0.30492	-0.661724	0.508148	0.63773
LOC100128079	ENSG00000261329	ENSG00000261329.6	9.64537	-0.250278	0.378319	-0.661551	0.508259	0.637816
HMBS	ENSG00000256269	ENSG00000256269.10	1680.11	0.0885727	0.133891	0.661528	0.508274	0.637816
CFLAR-AS1	ENSG00000226312	ENSG00000226312.7	39.8947	0.196492	0.297114	0.661337	0.508396	0.637935
JMJD8	ENSG00000161999	ENSG00000161999.13	1052.32	0.0605593	0.0915864	0.661226	0.508468	0.637989
SH3TC2-DT	ENSG00000250072	ENSG00000250072.6	4.45584	-0.409895	0.619998	-0.661123	0.508534	0.638036
NA	ENSG00000254367	ENSG00000254367.5	4.8057	0.406056	0.614239	0.661071	0.508567	0.638042
OLFML3	ENSG00000116774	ENSG00000116774.12	179.435	-0.255321	0.386274	-0.660985	0.508622	0.638076
ZNF132	ENSG00000131849	ENSG00000131849.12	211.357	0.0983211	0.148795	0.660781	0.508753	0.638204
RNF181	ENSG00000168894	ENSG00000168894.10	4231.99	0.0500342	0.075736	0.66064	0.508843	0.638282
NA	ENSG00000228043	ENSG00000228043.5	10.3064	-0.256501	0.388312	-0.660554	0.508898	0.63829
NUP54	ENSG00000138750	ENSG00000138750.15	2943.18	-0.0707225	0.107067	-0.660542	0.508906	0.63829
NA	ENSG00000272501	ENSG00000272501.1	118.803	0.14075	0.213132	0.660389	0.509004	0.638359
CAB39	ENSG00000135932	ENSG00000135932.11	28704.8	0.0840152	0.127225	0.660367	0.509018	0.638359
LNX2	ENSG00000139517	ENSG00000139517.9	7598.31	0.0935785	0.141724	0.660284	0.509071	0.638363
TBCC	ENSG00000124659	ENSG00000124659.7	2586.19	-0.0925611	0.14019	-0.660253	0.509092	0.638363
DERL1	ENSG00000136986	ENSG00000136986.10	7206.2	-0.0400143	0.0606108	-0.660185	0.509135	0.638363
PMM2	ENSG00000140650	ENSG00000140650.13	6861.94	-0.0588664	0.0891665	-0.660185	0.509135	0.638363
KCNA5	ENSG00000130037	ENSG00000130037.5	5.79278	-0.508308	0.770044	-0.660103	0.509188	0.638394
CTPS2	ENSG00000047230	ENSG00000047230.15	2268.25	0.0447083	0.0677519	0.659883	0.509329	0.638535
UBE2Q2	ENSG00000140367	ENSG00000140367.12	2576.01	0.0893374	0.135467	0.659477	0.50959	0.638826
LRRC42	ENSG00000116212	ENSG00000116212.15	2265.67	-0.0713808	0.108334	-0.658894	0.509964	0.63926
NA	ENSG00000279982	ENSG00000279982.1	10.0938	-0.221458	0.336162	-0.658785	0.510034	0.639312
NA	ENSG00000287811	ENSG00000287811.1	7.89959	-0.282522	0.428955	-0.658629	0.510134	0.639402
LRCH3	ENSG00000186001	ENSG00000186001.14	2486.91	0.0406892	0.0618224	0.658163	0.510434	0.639719
NA	ENSG00000287712	ENSG00000287712.1	7.3662	0.325351	0.494344	0.658146	0.510444	0.639719
NA	ENSG00000284735	ENSG00000284735.1	7.93175	0.255278	0.387982	0.657964	0.510561	0.63983
MOB4	ENSG00000115540	ENSG00000115540.15	3131.73	0.0528357	0.0803276	0.657754	0.510696	0.639964
SELENOK	ENSG00000113811	ENSG00000113811.11	5568.5	-0.0685286	0.104212	-0.657586	0.510804	0.640063
NA	ENSG00000271978	ENSG00000271978.1	4.74509	0.349063	0.531002	0.657366	0.510946	0.640152
ZNF90	ENSG00000213988	ENSG00000213988.11	77.3353	0.252025	0.383398	0.657344	0.51096	0.640152
ASB6	ENSG00000148331	ENSG00000148331.12	1686.8	-0.0465595	0.0708297	-0.657344	0.51096	0.640152
STOML2	ENSG00000165283	ENSG00000165283.16	7098.07	0.0658067	0.100184	0.656859	0.511271	0.640506
RIF1	ENSG00000080345	ENSG00000080345.18	3568.01	0.0731979	0.111512	0.656411	0.51156	0.640831
THUMPD1	ENSG00000066654	ENSG00000066654.14	5433.74	0.0416921	0.0635668	0.655878	0.511903	0.641212
NA	ENSG00000260518	ENSG00000260518.2	5.83714	-0.704016	1.07347	-0.655832	0.511932	0.641212
LHFPL7	ENSG00000206069	ENSG00000206069.7	28.4768	-0.299798	0.457168	-0.655772	0.511971	0.641212
PARD6G-AS1	ENSG00000267270	ENSG00000267270.6	67.1463	-0.152086	0.231923	-0.655761	0.511978	0.641212
BCL9	ENSG00000116128	ENSG00000116128.12	1742.16	0.0554328	0.0845474	0.655641	0.512055	0.64125
NA	ENSG00000226121	ENSG00000226121.2	20.0083	-0.17939	0.273616	-0.655626	0.512065	0.64125
RSPH3	ENSG00000130363	ENSG00000130363.13	2613.35	0.0849033	0.12951	0.655575	0.512098	0.641255
ARHGAP18	ENSG00000146376	ENSG00000146376.11	3566.64	0.0629998	0.096145	0.655258	0.512302	0.641475
NA	ENSG00000272518	ENSG00000272518.1	82.2535	0.121719	0.185793	0.655135	0.512381	0.641488
LOC105371414	ENSG00000260279	ENSG00000260279.4	39.3736	0.165694	0.252946	0.655057	0.512431	0.641488
AP3S1	ENSG00000177879	ENSG00000177879.17	9143.07	-0.0728803	0.111259	-0.655048	0.512437	0.641488
NA	ENSG00000260647	ENSG00000260647.1	6.91295	0.288606	0.440596	0.655035	0.512445	0.641488
MSANTD4	ENSG00000170903	ENSG00000170903.11	827.424	-0.0584918	0.0892976	-0.655021	0.512454	0.641488
BRINP3-DT	ENSG00000237457	ENSG00000237457.6	5.02959	0.648242	0.99019	0.654664	0.512684	0.641731
PAFAH1B2	ENSG00000168092	ENSG00000168092.14	8712.64	0.0501988	0.0766856	0.654605	0.512722	0.641731
YLPM1	ENSG00000119596	ENSG00000119596.18	3334.48	0.0377709	0.0577019	0.654586	0.512734	0.641731
CIART	ENSG00000159208	ENSG00000159208.16	44.0974	-0.240842	0.368078	-0.654324	0.512903	0.641907
RPF1	ENSG00000117133	ENSG00000117133.11	3387.96	0.0662875	0.101338	0.654119	0.513035	0.641984
NA	ENSG00000230715	ENSG00000230715.3	227.844	0.0975793	0.149191	0.654057	0.513075	0.641984
NA	ENSG00000272941	ENSG00000272941.1	25.2067	-0.245082	0.374715	-0.654048	0.513081	0.641984
STARD5	ENSG00000172345	ENSG00000172345.14	541.406	-0.0879719	0.134517	-0.653985	0.513121	0.641984
CXCL12	ENSG00000107562	ENSG00000107562.16	606.217	-0.272037	0.415985	-0.65396	0.513138	0.641984
FKBP3	ENSG00000100442	ENSG00000100442.11	3276.07	-0.0584135	0.0893241	-0.653951	0.513144	0.641984
LRRC37A2	ENSG00000260075	ENSG00000260075.1	26.3899	-0.349862	0.535024	-0.653918	0.513164	0.641984
CLCA4	ENSG00000016602	ENSG00000016602.9	394916	-0.275525	0.421433	-0.653781	0.513253	0.642036
LINC02901	ENSG00000203711	ENSG00000203711.14	42.5349	-0.100652	0.153958	-0.653764	0.513264	0.642036
CPLX1	ENSG00000168993	ENSG00000168993.15	212.489	-0.131082	0.200767	-0.652903	0.513819	0.642664
RALGAPA1P1	ENSG00000229419	ENSG00000229419.1	43.9355	0.120802	0.18503	0.652874	0.513837	0.642664
PNKP	ENSG00000039650	ENSG00000039650.12	1805.23	-0.0654874	0.10031	-0.652853	0.513851	0.642664
SELENOO	ENSG00000073169	ENSG00000073169.14	1424.14	-0.0538318	0.0825134	-0.652401	0.514143	0.642993
FBXO17	ENSG00000269190	ENSG00000269190.6	22.1801	-0.382186	0.585926	-0.652278	0.514222	0.643041
NA	ENSG00000286818	ENSG00000286818.1	7.43763	0.451396	0.692058	0.652252	0.514239	0.643041
TLK2	ENSG00000146872	ENSG00000146872.19	4214.33	0.0339466	0.0520605	0.652061	0.514362	0.643155
NA	ENSG00000250271	ENSG00000250271.2	3.98577	-0.464883	0.712986	-0.652022	0.514387	0.643155
NA	ENSG00000272277	ENSG00000272277.1	14.8848	0.146077	0.22419	0.651577	0.514674	0.643479
HDAC4-AS1	ENSG00000222020	ENSG00000222020.3	18.652	-0.178679	0.274458	-0.651025	0.51503	0.643849
NA	ENSG00000227508	ENSG00000227508.6	11.2437	0.262514	0.403238	0.651014	0.515037	0.643849
NA	ENSG00000257894	ENSG00000257894.2	6.68043	0.284465	0.437003	0.650945	0.515082	0.643849
DUT-AS1	ENSG00000259488	ENSG00000259488.2	5.33781	0.328223	0.504228	0.65094	0.515085	0.643849
NPM1P39	ENSG00000225159	ENSG00000225159.1	12.0363	-0.195915	0.300998	-0.650884	0.515121	0.643859
ID2-AS1	ENSG00000235092	ENSG00000235092.6	1294.88	0.310064	0.476497	0.650715	0.51523	0.643959
MFSD11	ENSG00000092931	ENSG00000092931.11	3538.45	-0.0752006	0.115582	-0.650624	0.515289	0.643997
NA	ENSG00000282885	ENSG00000282885.2	70.2324	0.114065	0.175364	0.650448	0.515403	0.644103
ARMC5	ENSG00000140691	ENSG00000140691.18	671.577	0.0684335	0.10522	0.650384	0.515444	0.644119
CERNA2	ENSG00000285972	ENSG00000285972.1	101.319	0.26391	0.405916	0.650159	0.51559	0.644265
SLC12A9-AS1	ENSG00000236305	ENSG00000236305.1	14.3203	-0.177613	0.273363	-0.64973	0.515866	0.644571
PRSS51	ENSG00000253649	ENSG00000253649.5	9.82686	0.271524	0.417928	0.649691	0.515892	0.644571
NA	ENSG00000231329	ENSG00000231329.8	4.77846	-0.381467	0.587285	-0.649544	0.515987	0.644654
CREBBP	ENSG00000005339	ENSG00000005339.15	6790.4	0.0639511	0.098463	0.649494	0.516019	0.644654
NA	ENSG00000268205	ENSG00000268205.1	446.825	0.073327	0.112905	0.649455	0.516044	0.644654
NPR3	ENSG00000113389	ENSG00000113389.16	16.5771	0.304737	0.46927	0.649386	0.516089	0.644674
TDRP	ENSG00000180190	ENSG00000180190.13	322.454	-0.224325	0.345471	-0.649331	0.516124	0.644682
LOC105371622	ENSG00000287697	ENSG00000287697.1	8.21617	0.256605	0.395267	0.649194	0.516213	0.644757
LOC101929609	ENSG00000237950	ENSG00000237950.3	26.7345	0.124051	0.19114	0.649007	0.516334	0.644824
RAF1	ENSG00000132155	ENSG00000132155.13	5130.57	0.0513071	0.0790615	0.648952	0.516369	0.644824
UFSP1	ENSG00000176125	ENSG00000176125.7	101.051	-0.0991631	0.152808	-0.64894	0.516377	0.644824
FOXN1	ENSG00000109101	ENSG00000109101.8	121.901	-0.248814	0.38342	-0.648933	0.516381	0.644824
EDA2R	ENSG00000131080	ENSG00000131080.15	105.255	-0.246926	0.380711	-0.648592	0.516602	0.645051
PUS10	ENSG00000162927	ENSG00000162927.14	1197.65	-0.114514	0.176566	-0.648564	0.51662	0.645051
ZFHX3-AS1	ENSG00000259768	ENSG00000259768.6	319.824	0.095887	0.14786	0.6485	0.516661	0.645067
RTCB	ENSG00000100220	ENSG00000100220.12	15059.2	-0.0756122	0.116627	-0.648326	0.516774	0.645166
NA	ENSG00000226332	ENSG00000226332.2	26.9812	-0.173033	0.266908	-0.648288	0.516799	0.645166
IFT25	ENSG00000081870	ENSG00000081870.12	1300.71	-0.0702695	0.108411	-0.648175	0.516872	0.645209
PRIM2	ENSG00000146143	ENSG00000146143.19	1038.72	-0.070334	0.108516	-0.648146	0.51689	0.645209
ZNF891	ENSG00000214029	ENSG00000214029.6	177.492	0.07841	0.120994	0.648046	0.516955	0.645254
NA	ENSG00000219410	ENSG00000219410.6	7.93723	0.159464	0.24618	0.647753	0.517144	0.645455
PTBP2	ENSG00000117569	ENSG00000117569.19	460.75	-0.0804651	0.124237	-0.647676	0.517194	0.645481
KCNAB1	ENSG00000169282	ENSG00000169282.18	60.6312	0.0955322	0.147537	0.647512	0.517301	0.645578
SAMD3	ENSG00000164483	ENSG00000164483.17	136.47	0.233109	0.360077	0.647386	0.517382	0.645644
NA	ENSG00000223374	ENSG00000223374.1	7.18787	0.267743	0.413692	0.647204	0.5175	0.645756
NA	ENSG00000229321	ENSG00000229321.2	17.1612	0.158256	0.244587	0.647033	0.517611	0.645837
PSMG4	ENSG00000180822	ENSG00000180822.12	700.382	-0.077914	0.120421	-0.647014	0.517623	0.645837
RHOBTB2	ENSG00000008853	ENSG00000008853.17	412.471	0.211483	0.327081	0.646577	0.517906	0.646154
NA	ENSG00000148362	ENSG00000148362.11	1460.85	0.0659963	0.102092	0.64644	0.517994	0.646199
LMNA	ENSG00000160789	ENSG00000160789.24	33230.6	-0.0984368	0.152277	-0.646433	0.517999	0.646199
CMA1	ENSG00000092009	ENSG00000092009.10	11.1768	-0.415852	0.643377	-0.646358	0.518047	0.646222
SLC38A12	ENSG00000109066	ENSG00000109066.14	1683.49	0.0537985	0.0832388	0.646315	0.518076	0.646222
NA	ENSG00000258828	ENSG00000258828.2	5.02081	-0.385521	0.596669	-0.646122	0.5182	0.646342
IFNGR2	ENSG00000159128	ENSG00000159128.15	13649.5	-0.132219	0.204651	-0.64607	0.518234	0.646349
ZNF37A	ENSG00000075407	ENSG00000075407.18	1263.15	-0.0500476	0.0774824	-0.645922	0.51833	0.646432
NA	ENSG00000259366	ENSG00000259366.1	82.8694	0.105109	0.162771	0.64575	0.518441	0.646535
NA	ENSG00000234911	ENSG00000234911.2	5.53405	-0.267635	0.414654	-0.64544	0.518642	0.646749
NA	ENSG00000251152	ENSG00000251152.1	22.8148	-0.231843	0.359284	-0.645292	0.518738	0.646833
CHTF8	ENSG00000168802	ENSG00000168802.14	99.2895	-0.0688893	0.106768	-0.645222	0.518783	0.646854
NA	ENSG00000254352	ENSG00000254352.1	16.0869	-0.180671	0.280038	-0.645164	0.518821	0.646865
GAS5	ENSG00000234741	ENSG00000234741.8	5028.42	0.0769751	0.119376	0.644811	0.519049	0.647114
TFAP4	ENSG00000090447	ENSG00000090447.12	470.846	0.110597	0.171631	0.644385	0.519326	0.647423
MEX3D	ENSG00000181588	ENSG00000181588.17	1667.23	0.0620886	0.0963952	0.644105	0.519507	0.647613
RPL7P28	ENSG00000218632	ENSG00000218632.3	9.89893	0.256754	0.398652	0.644056	0.519539	0.647617
TEX14	ENSG00000121101	ENSG00000121101.16	6.50185	-0.396279	0.615381	-0.643957	0.519603	0.647661
CA3	ENSG00000164879	ENSG00000164879.7	65.486	0.18537	0.287889	0.643892	0.519645	0.647678
UGCG	ENSG00000148154	ENSG00000148154.10	8410.55	-0.118074	0.183406	-0.643783	0.519716	0.64773
NUTF2	ENSG00000102898	ENSG00000102898.12	5887.82	-0.0692432	0.107576	-0.643669	0.51979	0.647787
NA	ENSG00000240766	ENSG00000240766.1	7.36517	0.21973	0.341551	0.64333	0.52001	0.648
GREP1	ENSG00000262152	ENSG00000262152.7	106.822	0.288693	0.448759	0.643313	0.520021	0.648
NA	ENSG00000274272	ENSG00000274272.1	28.3089	0.215474	0.334967	0.643271	0.520048	0.648
CCNE2	ENSG00000175305	ENSG00000175305.18	460.1	-0.111469	0.173318	-0.643145	0.52013	0.648066
NA	ENSG00000272081	ENSG00000272081.1	12.7771	-0.209157	0.325237	-0.643092	0.520164	0.648068
NAGLU	ENSG00000108784	ENSG00000108784.10	2789.68	-0.0811518	0.126198	-0.643054	0.520189	0.648068
PSMD2	ENSG00000175166	ENSG00000175166.17	18987.7	-0.0572927	0.0891191	-0.642878	0.520303	0.648174
ELAPOR2	ENSG00000164659	ENSG00000164659.15	752.434	0.260013	0.404538	0.642741	0.520392	0.648249
SCYL2P1	ENSG00000213090	ENSG00000213090.2	7.68376	0.304887	0.474452	0.642609	0.520478	0.64832
ABI1	ENSG00000136754	ENSG00000136754.18	13246.3	-0.0527742	0.082137	-0.642514	0.52054	0.648348
NA	ENSG00000251495	ENSG00000251495.1	9.58513	0.172561	0.268584	0.642485	0.520558	0.648348
VWDE	ENSG00000146530	ENSG00000146530.14	21.7664	-0.304439	0.473985	-0.642296	0.520681	0.648466
H2AC13	ENSG00000196747	ENSG00000196747.4	150.116	0.2542	0.395858	0.64215	0.520776	0.648548
MB21D2	ENSG00000180611	ENSG00000180611.7	478.364	0.13286	0.206914	0.642102	0.520807	0.64855
ANKRD61	ENSG00000157999	ENSG00000157999.6	15.3092	0.203992	0.317755	0.641978	0.520887	0.648615
MAST3	ENSG00000099308	ENSG00000099308.10	2976.96	-0.0936958	0.145966	-0.641903	0.520936	0.64864
CYP8B1	ENSG00000180432	ENSG00000180432.6	5.77193	0.418516	0.652229	0.64167	0.521087	0.648701
UVSSA	ENSG00000163945	ENSG00000163945.19	2785.56	0.0936708	0.14598	0.641667	0.521089	0.648701
ASL	ENSG00000126522	ENSG00000126522.17	6624.24	-0.0765079	0.119241	-0.641625	0.521117	0.648701
NA	ENSG00000273017	ENSG00000273017.1	7.10477	-0.257346	0.401089	-0.64162	0.52112	0.648701
MYOCD	ENSG00000141052	ENSG00000141052.18	112.877	0.284324	0.44317	0.641569	0.521153	0.648701
CCND3	ENSG00000112576	ENSG00000112576.13	6695.92	0.0591856	0.0922526	0.64156	0.521159	0.648701
LOC101928093	ENSG00000253295	ENSG00000253295.2	3.09771	0.703071	1.09621	0.641368	0.521284	0.648821
LOC114841035	ENSG00000286264	ENSG00000286264.2	32.2527	0.163905	0.255608	0.641236	0.521369	0.648891
SQOR	ENSG00000137767	ENSG00000137767.14	20179.4	-0.0818716	0.127701	-0.641117	0.521447	0.648922
GRAMD1C	ENSG00000178075	ENSG00000178075.20	1775.42	0.187425	0.292344	0.64111	0.521451	0.648922
DPM2	ENSG00000136908	ENSG00000136908.18	2442.9	0.0475794	0.074229	0.640981	0.521535	0.64899
SLC25A45	ENSG00000162241	ENSG00000162241.13	595.333	-0.104482	0.163156	-0.640383	0.521924	0.649412
SHROOM1	ENSG00000164403	ENSG00000164403.15	5028.74	0.115689	0.180659	0.64037	0.521932	0.649412
NUDT16-DT	ENSG00000250608	ENSG00000250608.2	83.626	0.152784	0.238717	0.640024	0.522157	0.649651
BEND6	ENSG00000151917	ENSG00000151917.18	14.6018	-0.402107	0.628307	-0.639985	0.522182	0.649651
CRYM	ENSG00000103316	ENSG00000103316.12	1152.38	0.179261	0.280186	0.639793	0.522307	0.649715
SOX6	ENSG00000110693	ENSG00000110693.19	111.359	-0.184713	0.28871	-0.639788	0.52231	0.649715
KRTAP5-5	ENSG00000185940	ENSG00000185940.10	36.1311	0.353591	0.552723	0.639725	0.522351	0.649715
LINC01748	ENSG00000226476	ENSG00000226476.6	68.6166	0.51349	0.802699	0.639704	0.522365	0.649715
NA	ENSG00000230021	ENSG00000230021.10	7.28702	-0.197869	0.309322	-0.639685	0.522377	0.649715
NA	ENSG00000271969	ENSG00000271969.1	5.51893	0.30222	0.47255	0.63955	0.522465	0.649788
LINC00472	ENSG00000233237	ENSG00000233237.8	10.9347	-0.370413	0.579232	-0.63949	0.522505	0.649801
NA	ENSG00000281332	ENSG00000281332.1	175.784	-0.095787	0.149819	-0.639353	0.522594	0.649876
NA	ENSG00000253954	ENSG00000253954.3	18.6428	-0.168274	0.263241	-0.639238	0.522668	0.649892
NA	ENSG00000232721	ENSG00000232721.2	21.4677	-0.247434	0.387098	-0.639202	0.522692	0.649892
KRT18P15	ENSG00000234737	ENSG00000234737.1	10.9711	-0.208159	0.32567	-0.639171	0.522711	0.649892
TASOR	ENSG00000163946	ENSG00000163946.14	6207.2	-0.0323931	0.0506811	-0.639155	0.522722	0.649892
CCDC71	ENSG00000177352	ENSG00000177352.10	1542.59	0.0633741	0.0991784	0.638991	0.522829	0.649986
RSF1	ENSG00000048649	ENSG00000048649.14	4166.03	0.0609887	0.0954514	0.63895	0.522856	0.649986
FAM204A	ENSG00000165669	ENSG00000165669.14	2188.69	0.0482751	0.0756237	0.638359	0.52324	0.650415
NA	ENSG00000274225	ENSG00000274225.1	9.98374	0.285362	0.447045	0.638331	0.523258	0.650415
NA	ENSG00000257086	ENSG00000257086.1	23.8809	0.121163	0.189835	0.638254	0.523308	0.650426
DNASE1L1	ENSG00000013563	ENSG00000013563.14	1013.98	-0.0586588	0.0919087	-0.638228	0.523325	0.650426
SAAL1	ENSG00000166788	ENSG00000166788.10	1010.08	0.0882028	0.138253	0.637979	0.523487	0.650592
VIPAS39	ENSG00000151445	ENSG00000151445.16	2117.1	0.038477	0.0603366	0.637705	0.523666	0.650777
NA	ENSG00000259972	ENSG00000259972.3	74.7753	0.129827	0.203612	0.63762	0.523721	0.65081
SLCO1C1	ENSG00000139155	ENSG00000139155.9	19.1032	0.283383	0.444504	0.637527	0.523782	0.65085
HSBP1	ENSG00000230989	ENSG00000230989.7	12950.4	0.0406159	0.0637269	0.637343	0.523901	0.650962
LOC102724159	ENSG00000275464	ENSG00000275464.5	437.855	0.115047	0.180548	0.637209	0.523989	0.651035
KIF1C	ENSG00000129250	ENSG00000129250.12	25878.7	-0.0652217	0.102384	-0.63703	0.524105	0.651122
RHBDD2	ENSG00000005486	ENSG00000005486.17	4211.28	0.067034	0.105232	0.637012	0.524117	0.651122
LINC02245	ENSG00000237638	ENSG00000237638.2	91.1659	0.105646	0.165916	0.636745	0.524291	0.6513
ZAR1	ENSG00000182223	ENSG00000182223.7	6.54895	0.30758	0.483081	0.636703	0.524318	0.6513
MRPS27	ENSG00000113048	ENSG00000113048.17	4473.91	-0.0794198	0.124775	-0.636505	0.524447	0.651421
MINDY1	ENSG00000143409	ENSG00000143409.16	4746.24	0.0949715	0.149217	0.636465	0.524474	0.651421
WDR27	ENSG00000184465	ENSG00000184465.16	379.411	0.100698	0.158343	0.635951	0.524809	0.651801
ZKSCAN7	ENSG00000196345	ENSG00000196345.13	148.539	-0.0995552	0.156599	-0.635734	0.52495	0.651905
NA	ENSG00000261804	ENSG00000261804.2	143.984	-0.177222	0.278767	-0.635733	0.52495	0.651905
NA	ENSG00000270210	ENSG00000270210.1	40.2969	-0.208302	0.327755	-0.635542	0.525075	0.652024
EIF6	ENSG00000242372	ENSG00000242372.9	9527.67	0.0821796	0.129318	0.635483	0.525113	0.652036
PTPRT	ENSG00000196090	ENSG00000196090.12	14.6245	0.363917	0.572899	0.63522	0.525285	0.652213
RPL7AP39	ENSG00000213385	ENSG00000213385.3	9.69415	0.20781	0.327389	0.634749	0.525592	0.652558
SPINK4	ENSG00000122711	ENSG00000122711.9	52452.2	0.214432	0.337953	0.634504	0.525752	0.652704
BANF1	ENSG00000175334	ENSG00000175334.8	4409.7	0.0659034	0.10387	0.63448	0.525768	0.652704
OMA1	ENSG00000162600	ENSG00000162600.12	1987.33	0.0658376	0.103778	0.63441	0.525813	0.652724
NA	ENSG00000257831	ENSG00000257831.1	8.36066	-0.384199	0.605697	-0.63431	0.525879	0.65277
LOC112267986	ENSG00000287672	ENSG00000287672.1	9.52884	0.247545	0.390333	0.634189	0.525957	0.652831
EGLN1	ENSG00000135766	ENSG00000135766.9	1883.8	-0.108774	0.171631	-0.633767	0.526233	0.653137
CDK11B	ENSG00000248333	ENSG00000248333.9	3708.48	-0.0639401	0.100938	-0.633457	0.526435	0.653352
RNFT1	ENSG00000189050	ENSG00000189050.16	1510.66	0.0722571	0.114076	0.63341	0.526466	0.653354
NA	ENSG00000240216	ENSG00000240216.7	18.8804	-0.196331	0.31002	-0.633283	0.526549	0.653411
MCMBP	ENSG00000197771	ENSG00000197771.13	6961.26	-0.0389454	0.0615007	-0.633251	0.52657	0.653411
SLX9	ENSG00000160256	ENSG00000160256.13	691.551	-0.0647164	0.102262	-0.632851	0.526831	0.653699
MARCKSL1	ENSG00000175130	ENSG00000175130.7	23414.1	0.0541977	0.0856644	0.632675	0.526946	0.653806
IGF2BP3	ENSG00000136231	ENSG00000136231.14	237.481	-1.45816	2.30553	-0.632462	0.527085	0.653942
NA	ENSG00000246263	ENSG00000246263.3	55.9739	-0.133281	0.210779	-0.632325	0.527174	0.653991
TRMT13	ENSG00000122435	ENSG00000122435.10	769.261	0.0603712	0.0954832	0.632271	0.52721	0.653991
PRPF31	ENSG00000105618	ENSG00000105618.14	1391.6	-0.0537399	0.0849962	-0.632262	0.527216	0.653991
CLPP	ENSG00000125656	ENSG00000125656.11	2844.2	-0.052032	0.0822999	-0.632224	0.52724	0.653991
FAM133B	ENSG00000234545	ENSG00000234545.8	1148.82	0.0576084	0.0911281	0.632169	0.527276	0.653999
ZNF304	ENSG00000131845	ENSG00000131845.15	364.152	-0.161865	0.25615	-0.631915	0.527442	0.654169
RARG	ENSG00000172819	ENSG00000172819.17	1471.84	-0.119273	0.188781	-0.631806	0.527514	0.654222
DHX57	ENSG00000163214	ENSG00000163214.21	1153.22	-0.0809863	0.128217	-0.631635	0.527626	0.654315
CSNK2B	ENSG00000204435	ENSG00000204435.15	1257.45	0.0483749	0.0765921	0.631591	0.527654	0.654315
SAMTOR	ENSG00000164603	ENSG00000164603.12	696.532	0.0694866	0.110024	0.631557	0.527676	0.654315
BAIAP2-DT	ENSG00000226137	ENSG00000226137.5	2414.28	0.12864	0.203739	0.631396	0.527782	0.65441
LINC01620	ENSG00000168746	ENSG00000168746.8	11.2919	-0.34316	0.54361	-0.631263	0.527869	0.654482
MTMR10	ENSG00000166912	ENSG00000166912.17	4346.13	0.0579	0.0918816	0.630159	0.52859	0.65531
NA	ENSG00000234393	ENSG00000234393.1	86.7446	0.131937	0.209372	0.630153	0.528595	0.65531
HSPB7	ENSG00000173641	ENSG00000173641.18	37.9074	0.325939	0.517327	0.630044	0.528666	0.655361
NA	ENSG00000263301	ENSG00000263301.1	8.81195	0.217846	0.3458	0.629978	0.528709	0.655376
CLN3	ENSG00000188603	ENSG00000188603.22	565.321	0.133998	0.212716	0.629937	0.528736	0.655376
DAP3	ENSG00000132676	ENSG00000132676.16	6984.86	-0.0484778	0.0769652	-0.629866	0.528782	0.655397
MATN4	ENSG00000124159	ENSG00000124159.16	7.5655	-0.266047	0.422576	-0.629584	0.528967	0.655537
ZCCHC8	ENSG00000033030	ENSG00000033030.15	2018.68	0.0328253	0.0521393	0.629569	0.528977	0.655537
B4GALT3	ENSG00000158850	ENSG00000158850.15	2498.78	0.0440152	0.0699142	0.62956	0.528982	0.655537
RNASEH2B	ENSG00000136104	ENSG00000136104.21	1620.45	-0.0877793	0.139461	-0.629418	0.529075	0.655616
ZFAT	ENSG00000066827	ENSG00000066827.16	659.898	0.0441834	0.0702096	0.629306	0.529149	0.65564
GLUD2	ENSG00000182890	ENSG00000182890.5	34.3804	0.111327	0.176907	0.629299	0.529153	0.65564
NA	ENSG00000176761	ENSG00000176761.7	13.05	0.17995	0.286145	0.628876	0.52943	0.655948
NA	ENSG00000261997	ENSG00000261997.1	7.02651	-0.377982	0.601089	-0.628828	0.529462	0.65595
CBX8	ENSG00000141570	ENSG00000141570.11	384.062	-0.0595042	0.0946406	-0.628738	0.52952	0.655987
ITGB1BP2	ENSG00000147166	ENSG00000147166.11	15.1968	-0.201545	0.320672	-0.628509	0.529671	0.656137
TRIP11	ENSG00000100815	ENSG00000100815.12	6610.95	0.0505972	0.0805507	0.628142	0.529911	0.656399
NA	ENSG00000274818	ENSG00000274818.1	11.4193	-0.211135	0.336342	-0.627738	0.530176	0.656646
NA	ENSG00000272140	ENSG00000272140.2	25.7152	-0.155876	0.248322	-0.627718	0.530188	0.656646
TMSB15A	ENSG00000158164	ENSG00000158164.7	13.9914	0.314803	0.501516	0.627704	0.530198	0.656646
TDRD9	ENSG00000156414	ENSG00000156414.19	75.76	-0.463097	0.738017	-0.627488	0.530339	0.656775
NA	ENSG00000255823	ENSG00000255823.5	116.701	0.35546	0.56651	0.627455	0.530361	0.656775
NA	ENSG00000280002	ENSG00000280002.1	5.09475	0.304074	0.484683	0.627366	0.530419	0.656811
CD8B2	ENSG00000254126	ENSG00000254126.8	53.1027	0.242819	0.387362	0.626853	0.530755	0.657191
PDCD6IPP1	ENSG00000275325	ENSG00000275325.4	13.7891	0.591681	0.944029	0.626761	0.530816	0.65723
RPS3AP20	ENSG00000213757	ENSG00000213757.3	15.2561	-0.222728	0.355457	-0.626596	0.530924	0.657328
PARN	ENSG00000140694	ENSG00000140694.17	4179.29	-0.0480819	0.0767414	-0.626545	0.530958	0.657333
NSDHL	ENSG00000147383	ENSG00000147383.11	2473.49	-0.077125	0.123171	-0.626163	0.531208	0.657606
KCNMB1	ENSG00000145936	ENSG00000145936.9	87.1036	0.246844	0.394289	0.626048	0.531283	0.657664
BRAT1	ENSG00000106009	ENSG00000106009.16	1927.8	0.0589236	0.0941315	0.625972	0.531334	0.65769
MRPS6	ENSG00000243927	ENSG00000243927.6	2242.24	0.0740733	0.118355	0.625859	0.531408	0.657745
ALG3	ENSG00000214160	ENSG00000214160.10	3091.62	0.0701736	0.112147	0.625727	0.531494	0.657816
KCNAB3	ENSG00000170049	ENSG00000170049.10	47.931	0.13028	0.20824	0.625623	0.531562	0.657862
RWDD4	ENSG00000182552	ENSG00000182552.15	1725.96	-0.0471468	0.0753649	-0.625581	0.53159	0.657862
NA	ENSG00000279794	ENSG00000279794.1	13.133	0.17289	0.276498	0.625285	0.531784	0.658057
PUS1	ENSG00000177192	ENSG00000177192.14	1077.93	-0.102472	0.163889	-0.625251	0.531806	0.658057
PTTG1IP	ENSG00000183255	ENSG00000183255.12	50814.2	-0.114608	0.183313	-0.625203	0.531838	0.65806
CAPN7	ENSG00000131375	ENSG00000131375.10	3372.25	0.0577882	0.0924376	0.625159	0.531867	0.65806
NA	ENSG00000227243	ENSG00000227243.3	304.841	-0.180578	0.28888	-0.625096	0.531908	0.658075
KC6	ENSG00000267313	ENSG00000267313.7	9.32458	0.512986	0.820833	0.624957	0.531999	0.658151
APTX	ENSG00000137074	ENSG00000137074.20	2287.8	0.0471752	0.0755026	0.624816	0.532092	0.658216
SMCR8	ENSG00000176994	ENSG00000176994.11	5093.84	-0.0637984	0.102112	-0.624788	0.53211	0.658216
GPM6A	ENSG00000150625	ENSG00000150625.16	14.3985	-0.342528	0.548348	-0.624654	0.532198	0.658289
VAPB	ENSG00000124164	ENSG00000124164.16	8488.3	0.0459141	0.0735823	0.623983	0.532639	0.658797
NA	ENSG00000285535	ENSG00000285535.2	6.59267	-0.313043	0.502126	-0.623435	0.532998	0.659162
LINC02802	ENSG00000232527	ENSG00000232527.8	5.6808	-0.397581	0.637786	-0.623377	0.533037	0.659162
CSPG5	ENSG00000114646	ENSG00000114646.10	26.4468	-0.215201	0.345222	-0.623369	0.533042	0.659162
BRD9	ENSG00000028310	ENSG00000028310.18	2216.86	-0.0532216	0.0853791	-0.623357	0.53305	0.659162
PON1	ENSG00000005421	ENSG00000005421.9	24.6963	0.300963	0.483025	0.623081	0.533232	0.65935
AP1G2	ENSG00000213983	ENSG00000213983.12	2388.34	0.0614839	0.0987	0.622938	0.533325	0.659429
NUP155	ENSG00000113569	ENSG00000113569.16	1947.74	-0.0858767	0.137943	-0.62255	0.53358	0.659708
NA	ENSG00000261485	ENSG00000261485.1	43.8971	0.128632	0.206645	0.622479	0.533627	0.65973
RPL39P16	ENSG00000227470	ENSG00000227470.1	5.08606	-0.283544	0.455715	-0.622197	0.533813	0.659888
SNRPN	ENSG00000128739	ENSG00000128739.23	111.89	-0.132204	0.212481	-0.622195	0.533814	0.659888
UBALD2	ENSG00000185262	ENSG00000185262.9	5847.32	-0.0807013	0.129727	-0.622085	0.533886	0.659941
GLO1	ENSG00000124767	ENSG00000124767.7	8693.91	0.071733	0.115321	0.622027	0.533924	0.659952
AMFR	ENSG00000159461	ENSG00000159461.15	8708.22	0.0724406	0.116476	0.621938	0.533982	0.659988
PAFAH2	ENSG00000158006	ENSG00000158006.14	8060.5	0.0680885	0.109518	0.621712	0.534131	0.660097
PFN2	ENSG00000070087	ENSG00000070087.14	1862.54	0.134024	0.215586	0.62167	0.534159	0.660097
NA	ENSG00000235912	ENSG00000235912.1	19.9713	0.20625	0.33179	0.621628	0.534187	0.660097
NA	ENSG00000244879	ENSG00000244879.8	291.972	-0.114372	0.184001	-0.621584	0.534216	0.660097
NA	ENSG00000233868	ENSG00000233868.1	9.86339	0.188149	0.302695	0.621581	0.534218	0.660097
IGF2R	ENSG00000197081	ENSG00000197081.16	18891.2	-0.0796648	0.128212	-0.62135	0.534369	0.660242
IGHV4-80	ENSG00000283906	ENSG00000283906.1	21.2025	-0.203646	0.327766	-0.621313	0.534394	0.660242
PLA2G4B	ENSG00000243708	ENSG00000243708.11	5.39762	-0.319483	0.514725	-0.620687	0.534806	0.660715
RIBC1	ENSG00000158423	ENSG00000158423.17	40.6264	-0.143275	0.230968	-0.620323	0.535045	0.660975
NA	ENSG00000273451	ENSG00000273451.1	5.24141	0.37467	0.604064	0.62025	0.535093	0.66099
SPMIP5	ENSG00000165863	ENSG00000165863.17	9.70522	0.493735	0.796072	0.620215	0.535116	0.66099
HSD52	ENSG00000224609	ENSG00000224609.8	27.3069	0.192433	0.310305	0.620142	0.535165	0.660991
NA	ENSG00000226445	ENSG00000226445.2	21.2073	0.136474	0.220096	0.620065	0.535215	0.660991
LPAR4	ENSG00000147145	ENSG00000147145.13	6.99257	0.517924	0.835293	0.620051	0.535224	0.660991
RNY4P10	ENSG00000202441	ENSG00000202441.2	5.23456	0.339308	0.547241	0.620034	0.535235	0.660991
DENND6B	ENSG00000205593	ENSG00000205593.12	378.265	-0.0853259	0.137641	-0.619917	0.535312	0.661051
GTF3C3	ENSG00000119041	ENSG00000119041.11	2566.5	-0.0521285	0.0841043	-0.619808	0.535384	0.661103
NSUN5	ENSG00000130305	ENSG00000130305.17	1235.69	0.0649757	0.104862	0.619633	0.535499	0.661208
WWOX	ENSG00000186153	ENSG00000186153.18	392.263	0.0570638	0.0921369	0.619337	0.535695	0.661413
RYR3	ENSG00000198838	ENSG00000198838.14	53.2804	0.146194	0.236124	0.619138	0.535825	0.661539
KRT18P63	ENSG00000235413	ENSG00000235413.3	9.70988	0.210309	0.339859	0.618815	0.536038	0.661765
GYS1	ENSG00000104812	ENSG00000104812.15	3652.45	0.0675386	0.109172	0.618643	0.536152	0.661869
REEP6	ENSG00000115255	ENSG00000115255.12	427.184	0.096745	0.156408	0.618543	0.536217	0.661907
LCTL	ENSG00000188501	ENSG00000188501.11	7.71759	-0.297218	0.480541	-0.618507	0.536241	0.661907
UBB	ENSG00000170315	ENSG00000170315.14	23859.8	0.0655009	0.105919	0.618406	0.536307	0.661916
BCAR1	ENSG00000050820	ENSG00000050820.17	11712.1	0.0776873	0.125625	0.618406	0.536308	0.661916
LYRM4	ENSG00000214113	ENSG00000214113.11	985.287	-0.0965729	0.156212	-0.618218	0.536432	0.66202
FBXO24	ENSG00000106336	ENSG00000106336.13	11.4145	-0.248123	0.401371	-0.618188	0.536451	0.66202
TTI2	ENSG00000129696	ENSG00000129696.13	770.033	-0.0337548	0.0546302	-0.617879	0.536655	0.662236
NA	ENSG00000286974	ENSG00000286974.1	5.50755	0.253968	0.411072	0.617818	0.536695	0.662249
EOLA1-DT	ENSG00000241769	ENSG00000241769.7	27.9196	0.204648	0.331274	0.617758	0.536735	0.662261
KRABD4	ENSG00000147121	ENSG00000147121.16	276.758	-0.0920342	0.149013	-0.617624	0.536823	0.662331
INSYN2A	ENSG00000188916	ENSG00000188916.9	10.0123	0.220722	0.357396	0.617584	0.53685	0.662331
CATSPERH	ENSG00000187066	ENSG00000187066.9	6.418	0.273218	0.442522	0.617412	0.536963	0.662434
ZFYVE27	ENSG00000155256	ENSG00000155256.18	5656.51	0.0923772	0.149716	0.617016	0.537224	0.662701
CYSTM1	ENSG00000120306	ENSG00000120306.11	33422.2	-0.0921142	0.149295	-0.616994	0.537239	0.662701
UPK3B	ENSG00000243566	ENSG00000243566.7	25.4047	0.254055	0.411955	0.616705	0.537429	0.6629
NA	ENSG00000257766	ENSG00000257766.1	70.8356	-0.221575	0.35932	-0.616653	0.537464	0.662907
CYSRT1	ENSG00000197191	ENSG00000197191.6	33.3039	-0.211461	0.343042	-0.616427	0.537613	0.663054
CCDC144CP	ENSG00000154898	ENSG00000154898.15	22.4574	-0.20435	0.331591	-0.61627	0.537716	0.663127
LINC03076	ENSG00000223646	ENSG00000223646.2	7.35872	0.294756	0.47831	0.616245	0.537733	0.663127
CHD9	ENSG00000177200	ENSG00000177200.18	6506.95	0.0591582	0.0960045	0.616203	0.537761	0.663127
AP2M1	ENSG00000161203	ENSG00000161203.13	17514.3	0.0394399	0.0640125	0.616129	0.537809	0.663151
NA	ENSG00000226149	ENSG00000226149.6	6.26639	-0.306745	0.498128	-0.615795	0.53803	0.663357
ASIC3	ENSG00000213199	ENSG00000213199.8	26.0939	0.146995	0.23871	0.615787	0.538035	0.663357
ARMC10	ENSG00000170632	ENSG00000170632.14	2954.67	0.0552179	0.0896852	0.615685	0.538102	0.663403
SYN3	ENSG00000185666	ENSG00000185666.15	35.0605	-0.297498	0.483263	-0.615602	0.538157	0.663411
NA	ENSG00000272263	ENSG00000272263.1	5.14864	0.292823	0.475682	0.615586	0.538168	0.663411
NA	ENSG00000280604	ENSG00000280604.1	12.0966	-0.436585	0.709697	-0.61517	0.538442	0.663713
SPMIP11	ENSG00000257987	ENSG00000257987.6	6.13672	-0.382688	0.622141	-0.615114	0.538479	0.663713
GNB1	ENSG00000078369	ENSG00000078369.18	38220.5	0.046347	0.0753511	0.615081	0.538502	0.663713
AFTPH	ENSG00000119844	ENSG00000119844.15	11229.4	0.0616343	0.100219	0.614996	0.538558	0.663737
GRIN2A	ENSG00000183454	ENSG00000183454.18	7.88157	0.371328	0.603823	0.614962	0.53858	0.663737
RPS15AP17	ENSG00000225405	ENSG00000225405.3	41.576	0.25319	0.412144	0.614325	0.539001	0.664209
PCNA	ENSG00000132646	ENSG00000132646.11	7881.12	-0.0936019	0.152373	-0.614293	0.539022	0.664209
NA	ENSG00000259925	ENSG00000259925.1	159.519	0.201614	0.328243	0.61422	0.53907	0.664216
ESD	ENSG00000139684	ENSG00000139684.15	8424.67	0.0565888	0.0921472	0.614113	0.539141	0.664216
INPP5A	ENSG00000068383	ENSG00000068383.19	3550.9	0.0626131	0.101958	0.614108	0.539144	0.664216
NA	ENSG00000228506	ENSG00000228506.2	165.897	0.123414	0.200966	0.614106	0.539146	0.664216
TSKU-AS1	ENSG00000255100	ENSG00000255100.1	19.5426	0.136053	0.221588	0.613993	0.53922	0.664271
MRPL22	ENSG00000082515	ENSG00000082515.18	2606.83	-0.067896	0.110596	-0.613913	0.539273	0.6643
NA	ENSG00000280231	ENSG00000280231.1	15.4052	0.169181	0.275669	0.61371	0.539407	0.664428
SAP130	ENSG00000136715	ENSG00000136715.19	2893.45	-0.0399651	0.0651254	-0.613664	0.539438	0.66443
CEP104	ENSG00000116198	ENSG00000116198.14	3123.58	-0.0289844	0.0472509	-0.613414	0.539603	0.664549
FKRP	ENSG00000181027	ENSG00000181027.11	908.12	0.0389043	0.0634273	0.613368	0.539633	0.664549
BICDL1	ENSG00000135127	ENSG00000135127.11	1518.4	-0.0913889	0.149001	-0.613342	0.53965	0.664549
C3orf33	ENSG00000174928	ENSG00000174928.16	46.2231	0.0948352	0.154621	0.613338	0.539653	0.664549
LBHD1	ENSG00000162194	ENSG00000162194.12	106.271	0.0910022	0.148408	0.613189	0.539751	0.664634
RPS21	ENSG00000171858	ENSG00000171858.18	21334.8	0.0742491	0.121105	0.613097	0.539812	0.664673
KLC1	ENSG00000126214	ENSG00000126214.21	1039.24	-0.0508592	0.0829625	-0.613039	0.539851	0.664682
HDC	ENSG00000140287	ENSG00000140287.11	61.5424	-0.263739	0.430245	-0.612997	0.539879	0.664682
H3P36	ENSG00000236534	ENSG00000236534.1	13.7779	-0.161871	0.264109	-0.612895	0.539946	0.664722
NA	ENSG00000286407	ENSG00000286407.1	7.58594	0.282327	0.460673	0.612858	0.53997	0.664722
NA	ENSG00000285649	ENSG00000285649.1	18.1696	0.142098	0.23194	0.61265	0.540108	0.664855
SPOCK1	ENSG00000152377	ENSG00000152377.14	189.736	-0.29344	0.479041	-0.612557	0.540169	0.664894
F10	ENSG00000126218	ENSG00000126218.12	36.0989	0.170034	0.277602	0.61251	0.540201	0.664896
TRDV1	ENSG00000211804	ENSG00000211804.4	14.1807	-0.320688	0.523777	-0.61226	0.540366	0.665063
SUPT3H	ENSG00000196284	ENSG00000196284.17	190.858	-0.0817685	0.133597	-0.612052	0.540504	0.66519
AGAP5	ENSG00000172650	ENSG00000172650.15	5.52934	0.255521	0.417516	0.612003	0.540536	0.66519
ANXA11	ENSG00000122359	ENSG00000122359.18	45871.2	-0.0826584	0.135069	-0.611969	0.540558	0.66519
WNT5B	ENSG00000111186	ENSG00000111186.13	390.005	-0.246363	0.40261	-0.611914	0.540595	0.66519
NARS2	ENSG00000137513	ENSG00000137513.10	1284.27	0.0851097	0.139095	0.611881	0.540616	0.66519
OSGEPL1-AS1	ENSG00000253559	ENSG00000253559.1	10.6001	0.184511	0.301633	0.611705	0.540733	0.665297
TP53AIP1	ENSG00000120471	ENSG00000120471.16	11.274	-0.230832	0.377442	-0.61157	0.540822	0.66537
NA	ENSG00000228509	ENSG00000228509.6	82.8558	-0.32224	0.527011	-0.611448	0.540903	0.665434
RBM6	ENSG00000004534	ENSG00000004534.15	4082.05	-0.0554202	0.0906601	-0.611296	0.541003	0.665488
LINC00652	ENSG00000179935	ENSG00000179935.10	5.60839	0.382954	0.626509	0.61125	0.541034	0.665488
NA	ENSG00000279692	ENSG00000279692.1	39.988	-0.144978	0.237185	-0.611247	0.541036	0.665488
KCTD9	ENSG00000104756	ENSG00000104756.16	9906.86	-0.0662405	0.10842	-0.610961	0.541226	0.665684
NA	ENSG00000243696	ENSG00000243696.5	10.3086	-0.250817	0.410728	-0.610663	0.541422	0.665844
UBQLN1-AS1	ENSG00000254473	ENSG00000254473.1	116.13	0.096687	0.158334	0.610653	0.541429	0.665844
NA	ENSG00000257408	ENSG00000257408.2	11.8902	-0.231485	0.379091	-0.61063	0.541444	0.665844
CIAPIN1	ENSG00000005194	ENSG00000005194.15	4184.01	0.0620131	0.101605	0.610337	0.541639	0.666047
SFPQ	ENSG00000116560	ENSG00000116560.11	15720.8	-0.0667898	0.109449	-0.610236	0.541706	0.666093
NA	ENSG00000228532	ENSG00000228532.4	7.97124	0.208996	0.342525	0.610162	0.541755	0.666116
ACSM5	ENSG00000183549	ENSG00000183549.10	8.78436	-0.3204	0.525234	-0.610013	0.541853	0.666201
KHDRBS1	ENSG00000121774	ENSG00000121774.18	12414.1	-0.0326381	0.0535112	-0.60993	0.541908	0.666232
NA	ENSG00000286320	ENSG00000286320.1	4.24353	-0.420627	0.689851	-0.609736	0.542037	0.666354
HSPA9	ENSG00000113013	ENSG00000113013.16	23952.8	0.0672468	0.110304	0.609651	0.542093	0.666387
ABCA9	ENSG00000154258	ENSG00000154258.17	61.3303	-0.226172	0.371133	-0.60941	0.542253	0.666514
DMRT2	ENSG00000173253	ENSG00000173253.16	202.783	0.266524	0.437351	0.609405	0.542256	0.666514
GPC5	ENSG00000179399	ENSG00000179399.15	14.5127	0.501806	0.82362	0.609269	0.542346	0.666589
RGSL1	ENSG00000121446	ENSG00000121446.20	5.74276	-0.48137	0.790574	-0.608887	0.542599	0.66685
C19orf12	ENSG00000131943	ENSG00000131943.19	1434.97	-0.0588737	0.0966951	-0.608859	0.542618	0.66685
GRID1-AS2	ENSG00000270002	ENSG00000270002.1	10.1771	0.356693	0.586914	0.607742	0.543358	0.667723
EXOC8	ENSG00000116903	ENSG00000116903.7	1578.95	-0.0509186	0.0837982	-0.607634	0.54343	0.667731
HOXD9	ENSG00000128709	ENSG00000128709.13	148.662	-0.257264	0.423408	-0.607604	0.54345	0.667731
NA	ENSG00000286207	ENSG00000286207.1	17.5278	0.13772	0.226663	0.607598	0.543454	0.667731
SERINC1	ENSG00000111897	ENSG00000111897.7	23958.6	0.0766456	0.126166	0.607496	0.543522	0.667778
PFDN6	ENSG00000204220	ENSG00000204220.12	2124.4	0.0667684	0.109917	0.607442	0.543558	0.667786
RBFA	ENSG00000101546	ENSG00000101546.13	454.567	-0.0996637	0.164097	-0.607346	0.543621	0.667827
NA	ENSG00000241269	ENSG00000241269.1	14.9736	0.192204	0.316502	0.607276	0.543668	0.667848
PLN	ENSG00000198523	ENSG00000198523.6	73.4608	0.340979	0.561752	0.606992	0.543856	0.668043
NFE2L1-DT	ENSG00000263412	ENSG00000263412.1	19.0985	0.192789	0.317676	0.606875	0.543934	0.668086
NA	ENSG00000174028	ENSG00000174028.6	167.836	-0.0809071	0.133323	-0.60685	0.54395	0.668086
NA	ENSG00000271147	ENSG00000271147.8	226.558	-0.0618141	0.101882	-0.60672	0.544037	0.668151
PCDHGA1	ENSG00000204956	ENSG00000204956.6	26.2203	-0.209383	0.34513	-0.60668	0.544063	0.668151
MBD2	ENSG00000134046	ENSG00000134046.12	8764.31	-0.039799	0.0656316	-0.6064	0.544249	0.66833
PI4K2A	ENSG00000155252	ENSG00000155252.13	1408.14	0.0602841	0.0994177	0.606372	0.544268	0.66833
BANP	ENSG00000172530	ENSG00000172530.21	960.439	-0.0470067	0.0775278	-0.606321	0.544302	0.668335
LINC00958	ENSG00000251381	ENSG00000251381.8	8.76503	0.341535	0.563375	0.606231	0.544361	0.668368
PADI3	ENSG00000142619	ENSG00000142619.4	27.8054	0.237665	0.392063	0.606191	0.544388	0.668368
LY6G5C	ENSG00000204428	ENSG00000204428.12	122.801	-0.0591433	0.0976369	-0.605747	0.544682	0.668662
NA	ENSG00000184208	ENSG00000184208.12	1108.22	-0.0544432	0.0898801	-0.605731	0.544693	0.668662
NUDT4	ENSG00000173598	ENSG00000173598.14	16571.1	0.0922546	0.15232	0.605663	0.544738	0.668662
ODAD4	ENSG00000204815	ENSG00000204815.10	11.9915	0.195739	0.323187	0.605651	0.544746	0.668662
NA	ENSG00000287737	ENSG00000287737.1	31.3226	0.209085	0.345502	0.605164	0.54507	0.669003
NA	ENSG00000255191	ENSG00000255191.1	4.81336	0.303135	0.500931	0.605143	0.545084	0.669003
MRPL37	ENSG00000116221	ENSG00000116221.15	5692.97	0.0697166	0.115308	0.604613	0.545436	0.669399
FSD1L	ENSG00000106701	ENSG00000106701.13	542.865	0.0946849	0.156676	0.604336	0.54562	0.669563
NA	ENSG00000255364	ENSG00000255364.1	6.68111	-0.500206	0.827713	-0.604323	0.545629	0.669563
ATN1	ENSG00000111676	ENSG00000111676.15	9931.08	-0.0584021	0.0966739	-0.604115	0.545767	0.669696
RPL31P46	ENSG00000241170	ENSG00000241170.3	31.8461	-0.17361	0.287478	-0.603907	0.545905	0.669795
EMP2	ENSG00000213853	ENSG00000213853.10	10662.9	-0.0766775	0.12697	-0.603904	0.545908	0.669795
NA	ENSG00000286018	ENSG00000286018.1	11.0301	0.185466	0.307353	0.603431	0.546222	0.670144
C2orf49	ENSG00000135974	ENSG00000135974.10	1708.04	-0.038242	0.0633826	-0.603353	0.546274	0.670169
SNX25P1	ENSG00000236809	ENSG00000236809.2	34.8414	-0.176155	0.291981	-0.603311	0.546302	0.670169
ZNF205	ENSG00000122386	ENSG00000122386.11	472.12	0.0698183	0.115742	0.603225	0.546359	0.670202
DOCK6	ENSG00000130158	ENSG00000130158.14	3562.73	0.045177	0.0749002	0.603163	0.5464	0.670202
JUP	ENSG00000173801	ENSG00000173801.17	53820.2	0.0847451	0.140507	0.603136	0.546418	0.670202
LRRN3	ENSG00000173114	ENSG00000173114.13	43.1671	-0.288421	0.478335	-0.602968	0.54653	0.670271
METAP1	ENSG00000164024	ENSG00000164024.12	7607.17	-0.0383058	0.0635305	-0.602951	0.546542	0.670271
LOC105376944	ENSG00000189229	ENSG00000189229.11	49.3339	0.202703	0.336204	0.602917	0.546564	0.670271
NA	ENSG00000273437	ENSG00000273437.1	8.00296	0.237275	0.393616	0.602807	0.546637	0.670324
STN1	ENSG00000107960	ENSG00000107960.11	2822.82	-0.0555166	0.0921205	-0.602652	0.54674	0.670354
SLC9A8	ENSG00000197818	ENSG00000197818.12	3846.63	-0.0786544	0.130516	-0.602643	0.546747	0.670354
SOS2	ENSG00000100485	ENSG00000100485.12	7101.72	0.0914233	0.151706	0.602633	0.546753	0.670354
TUBGCP4	ENSG00000137822	ENSG00000137822.13	962.348	0.0758256	0.125842	0.602548	0.54681	0.670354
SARAF	ENSG00000133872	ENSG00000133872.14	23268.6	-0.0529325	0.0878479	-0.602547	0.54681	0.670354
NBPF19	ENSG00000271383	ENSG00000271383.8	6.41066	0.270617	0.44923	0.602402	0.546907	0.670435
ADORA3	ENSG00000282608	ENSG00000282608.2	63.0595	0.19771	0.328335	0.602159	0.547068	0.670597
ZDHHC3	ENSG00000163812	ENSG00000163812.15	25923.8	0.0409989	0.0681156	0.601902	0.547239	0.67077
SLC16A7	ENSG00000118596	ENSG00000118596.12	476.353	0.149723	0.248771	0.601849	0.547275	0.670777
ALG1L10P	ENSG00000254016	ENSG00000254016.3	6.3301	0.250734	0.416673	0.601752	0.547339	0.670819
PLEKHA1	ENSG00000107679	ENSG00000107679.14	7795.77	-0.0682055	0.113361	-0.601666	0.547396	0.670853
RPL37P19	ENSG00000240399	ENSG00000240399.1	7.81778	0.251244	0.417688	0.601511	0.5475	0.670913
STX12	ENSG00000117758	ENSG00000117758.14	10221.9	0.0754389	0.125417	0.601503	0.547505	0.670913
CD99	ENSG00000002586	ENSG00000002586.20	8463.21	0.0658641	0.109514	0.601421	0.547559	0.670943
MAN2A2	ENSG00000196547	ENSG00000196547.15	3013.78	-0.0678261	0.112789	-0.601353	0.547605	0.670949
RNH1	ENSG00000023191	ENSG00000023191.17	8074.58	-0.0351713	0.0584898	-0.601325	0.547624	0.670949
GRK2	ENSG00000173020	ENSG00000173020.11	14995.8	0.0416139	0.0692214	0.601171	0.547726	0.671037
CDC42	ENSG00000070831	ENSG00000070831.17	48848.3	0.059681	0.0992841	0.601113	0.547765	0.671048
NA	ENSG00000280355	ENSG00000280355.1	13.16	0.226776	0.377332	0.600998	0.547841	0.671105
SEMA3D	ENSG00000153993	ENSG00000153993.14	150.444	0.175517	0.292081	0.600921	0.547893	0.671132
FAM193B	ENSG00000146067	ENSG00000146067.16	1807.81	0.0787257	0.131037	0.600788	0.547981	0.671204
NA	ENSG00000272002	ENSG00000272002.1	4.07094	-0.339163	0.564694	-0.600613	0.548097	0.67131
SGPP2	ENSG00000163082	ENSG00000163082.10	22403.3	0.0892457	0.148642	0.600409	0.548234	0.671404
NA	ENSG00000224826	ENSG00000224826.1	17.0287	-0.315819	0.52604	-0.600371	0.548259	0.671404
NA	ENSG00000227076	ENSG00000227076.1	34.5309	0.177355	0.295432	0.600324	0.54829	0.671404
SPTSSA	ENSG00000165389	ENSG00000165389.7	13247.3	-0.0917357	0.152812	-0.600319	0.548294	0.671404
PCDH20	ENSG00000280165	ENSG00000280165.1	7.56232	-0.532761	0.887635	-0.600203	0.548371	0.671462
LOC105370109	ENSG00000262198	ENSG00000262198.1	8.64931	0.556072	0.926633	0.6001	0.54844	0.671481
LOC105373289	ENSG00000286389	ENSG00000286389.1	5.07032	-0.286107	0.476774	-0.60009	0.548446	0.671481
MAP3K4	ENSG00000085511	ENSG00000085511.20	1951.98	-0.0476096	0.0793521	-0.599979	0.54852	0.671535
RNA5SP111	ENSG00000223318	ENSG00000223318.1	5.02475	0.279967	0.466936	0.599583	0.548784	0.671822
CRTC2	ENSG00000160741	ENSG00000160741.17	3022.31	-0.0592754	0.0988886	-0.599416	0.548896	0.671921
NA	ENSG00000284128	ENSG00000284128.1	7.07209	0.372759	0.621937	0.599351	0.548939	0.671938
CYP4F3	ENSG00000186529	ENSG00000186529.16	1665.63	-0.168651	0.281537	-0.599039	0.549147	0.672156
CSNK1G3	ENSG00000151292	ENSG00000151292.17	6463.59	-0.0655294	0.109415	-0.598909	0.549233	0.672225
BST1	ENSG00000109743	ENSG00000109743.11	657.435	-0.175096	0.292505	-0.598609	0.549434	0.672434
ARNT	ENSG00000143437	ENSG00000143437.21	4787.2	0.0547117	0.0914057	0.598559	0.549467	0.672437
ZFAND3	ENSG00000156639	ENSG00000156639.12	8466.51	-0.0734586	0.122748	-0.598453	0.549538	0.67247
NA	ENSG00000249936	ENSG00000249936.3	341.778	-0.111382	0.186125	-0.598429	0.549553	0.67247
FDFT1	ENSG00000079459	ENSG00000079459.13	23797.2	0.0931969	0.155749	0.598379	0.549587	0.672475
FBXL17	ENSG00000145743	ENSG00000145743.17	2774.54	-0.0439588	0.0734778	-0.59826	0.549667	0.672505
PHF5A	ENSG00000100410	ENSG00000100410.8	2645.42	-0.055232	0.0923223	-0.598253	0.549671	0.672505
NA	ENSG00000261996	ENSG00000261996.1	7.17266	0.268487	0.449038	0.597916	0.549896	0.672743
RPS13	ENSG00000110700	ENSG00000110700.7	32451	0.0779192	0.130367	0.597693	0.550045	0.672889
NA	ENSG00000263786	ENSG00000263786.1	6.53862	-0.207393	0.34704	-0.597606	0.550103	0.672923
EPHA3	ENSG00000044524	ENSG00000044524.11	78.5904	-0.249654	0.417826	-0.597506	0.550169	0.672968
TRIM7	ENSG00000146054	ENSG00000146054.18	861.596	-0.192035	0.321449	-0.597402	0.550239	0.673017
PRIM2BP	ENSG00000283453	ENSG00000283453.2	4.78506	0.467563	0.782997	0.597146	0.55041	0.673189
TSTD3	ENSG00000279170	ENSG00000279170.3	205.661	0.0780832	0.130778	0.597065	0.550464	0.673218
TMIE	ENSG00000181585	ENSG00000181585.7	5.35377	-0.298713	0.500506	-0.596822	0.550626	0.673348
NA	ENSG00000263345	ENSG00000263345.1	21.7962	0.21514	0.360479	0.596817	0.55063	0.673348
ARPC1A	ENSG00000241685	ENSG00000241685.10	3106.95	-0.0574998	0.0963873	-0.59655	0.550808	0.673529
NA	ENSG00000279069	ENSG00000279069.1	46.9131	-0.105212	0.176516	-0.596047	0.551144	0.673871
POLA1	ENSG00000101868	ENSG00000101868.13	1137.24	-0.0931108	0.156219	-0.596028	0.551157	0.673871
WDR12	ENSG00000138442	ENSG00000138442.10	2475.21	-0.087952	0.147571	-0.595996	0.551178	0.673871
NA	ENSG00000259728	ENSG00000259728.5	13.5123	-0.209505	0.351578	-0.595899	0.551242	0.673905
RNF212B	ENSG00000215277	ENSG00000215277.8	5.71185	-0.258846	0.434404	-0.595865	0.551265	0.673905
TMEM179	ENSG00000258986	ENSG00000258986.7	4.54952	0.401203	0.673516	0.595685	0.551386	0.674016
NA	ENSG00000262766	ENSG00000262766.1	30.355	0.166493	0.279561	0.595552	0.551475	0.674088
NA	ENSG00000275759	ENSG00000275759.1	6.41401	0.240312	0.40394	0.59492	0.551897	0.674526
GOLGA7	ENSG00000147533	ENSG00000147533.17	1050.22	0.0394344	0.066288	0.594895	0.551914	0.674526
RASA4	ENSG00000105808	ENSG00000105808.18	113.64	-0.17468	0.29365	-0.594858	0.551939	0.674526
NA	ENSG00000260711	ENSG00000260711.2	157.807	-0.112494	0.18913	-0.594794	0.551981	0.674526
QPCTL	ENSG00000011478	ENSG00000011478.13	491.151	-0.0779501	0.131055	-0.594791	0.551983	0.674526
CHD8	ENSG00000100888	ENSG00000100888.15	5178.04	-0.0311451	0.0523728	-0.59468	0.552057	0.674541
MMP24OS	ENSG00000126005	ENSG00000126005.17	4724.3	0.0958011	0.161105	0.59465	0.552077	0.674541
ZNF277	ENSG00000198839	ENSG00000198839.10	2012.09	-0.0614344	0.103314	-0.594639	0.552085	0.674541
COX18	ENSG00000163626	ENSG00000163626.17	1755.47	0.0520248	0.087503	0.594549	0.552145	0.674542
KIRREL3	ENSG00000149571	ENSG00000149571.12	147.273	0.163067	0.27427	0.594548	0.552146	0.674542
HOXD13	ENSG00000128714	ENSG00000128714.6	1197.52	0.477406	0.803108	0.594448	0.552213	0.674545
NA	ENSG00000279198	ENSG00000279198.1	47.1927	0.171729	0.288897	0.594432	0.552223	0.674545
NA	ENSG00000255389	ENSG00000255389.1	9.58352	0.280859	0.472502	0.594409	0.552239	0.674545
SCARNA17	ENSG00000267322	ENSG00000267322.2	8.59366	0.232266	0.390865	0.594236	0.552354	0.67465
CREG1	ENSG00000143162	ENSG00000143162.9	6443.33	-0.0525935	0.0885446	-0.593977	0.552528	0.674825
PDCD6IP	ENSG00000170248	ENSG00000170248.15	40463.7	0.0766849	0.129152	0.593757	0.552675	0.674968
NOPCHAP1	ENSG00000151131	ENSG00000151131.11	664.15	-0.0935438	0.157572	-0.593659	0.55274	0.675011
ZFP62	ENSG00000196670	ENSG00000196670.14	2764.66	0.061549	0.103734	0.593335	0.552957	0.675239
GTF3C4	ENSG00000125484	ENSG00000125484.12	3130.47	0.0437975	0.0738252	0.59326	0.553007	0.675264
SEC16A	ENSG00000148396	ENSG00000148396.18	13802.8	0.0624701	0.10534	0.593034	0.553158	0.675412
NA	ENSG00000288111	ENSG00000288111.1	13.8956	-0.228797	0.385895	-0.5929	0.553248	0.675451
NWD2	ENSG00000174145	ENSG00000174145.8	375.007	0.280745	0.473514	0.592897	0.55325	0.675451
SPDYE1	ENSG00000136206	ENSG00000136206.4	18.3076	0.141566	0.238797	0.592828	0.553296	0.67547
DRICH1	ENSG00000189269	ENSG00000189269.12	12.7997	0.266841	0.4502	0.592717	0.553371	0.675491
STX16-NPEPL1	ENSG00000254995	ENSG00000254995.4	22.2303	-0.213627	0.360422	-0.592713	0.553373	0.675491
ASH1L-AS1	ENSG00000235919	ENSG00000235919.4	63.823	0.091763	0.154838	0.592639	0.553423	0.675514
NA	ENSG00000262879	ENSG00000262879.6	597.397	-0.092122	0.155469	-0.592544	0.553486	0.675556
POP5	ENSG00000167272	ENSG00000167272.11	1564.84	0.0714571	0.120605	0.592491	0.553522	0.675562
SFXN2	ENSG00000156398	ENSG00000156398.13	1233.35	-0.107799	0.181972	-0.592392	0.553588	0.675606
NA	ENSG00000284648	ENSG00000284648.1	56.4861	0.114805	0.193939	0.591964	0.553875	0.67592
SNRPD2	ENSG00000125743	ENSG00000125743.11	7987.65	-0.0803872	0.135881	-0.5916	0.554118	0.67618
GPBP1	ENSG00000062194	ENSG00000062194.16	8462.33	-0.045533	0.0770051	-0.591299	0.55432	0.676333
NA	ENSG00000227001	ENSG00000227001.3	21.6777	0.260771	0.441016	0.591296	0.554322	0.676333
ZFP82	ENSG00000181007	ENSG00000181007.9	126.588	-0.160413	0.271299	-0.591278	0.554334	0.676333
PREP-AS1	ENSG00000231628	ENSG00000231628.1	21.8982	-0.121967	0.206335	-0.591112	0.554445	0.676432
MYO19	ENSG00000278259	ENSG00000278259.5	3413.39	0.0672934	0.113867	0.590983	0.554532	0.676501
GPR89B	ENSG00000188092	ENSG00000188092.15	298.077	0.0567667	0.0960854	0.590794	0.554658	0.67658
STARD13-AS	ENSG00000236581	ENSG00000236581.9	21.5674	0.169482	0.286907	0.590723	0.554706	0.67658
MXI1	ENSG00000119950	ENSG00000119950.21	17686.9	0.194229	0.328799	0.590722	0.554706	0.67658
DDX41	ENSG00000183258	ENSG00000183258.12	3903.09	0.03626	0.0613841	0.590707	0.554717	0.67658
RAB14	ENSG00000119396	ENSG00000119396.11	18421.9	0.0502586	0.0851293	0.59038	0.554936	0.676811
LOC401957	ENSG00000232952	ENSG00000232952.1	5.61959	0.226916	0.384412	0.590293	0.554994	0.676827
TRIM23	ENSG00000113595	ENSG00000113595.15	639.58	0.0455526	0.0771725	0.590271	0.555009	0.676827
NA	ENSG00000248734	ENSG00000248734.2	92.0348	0.0946257	0.160393	0.589963	0.555216	0.677007
UNC45B	ENSG00000141161	ENSG00000141161.12	4.95878	-0.311933	0.528746	-0.589948	0.555226	0.677007
LOC127814295	ENSG00000232995	ENSG00000232995.7	37.0595	0.116827	0.198041	0.589915	0.555248	0.677007
ITSN1	ENSG00000205726	ENSG00000205726.15	4143.82	0.0716527	0.121479	0.589838	0.555299	0.677034
WDFY3-AS2	ENSG00000180769	ENSG00000180769.10	52.4276	-0.0807473	0.136915	-0.589761	0.555351	0.677037
ZNF839	ENSG00000022976	ENSG00000022976.16	370.632	0.0497512	0.0843607	0.589744	0.555362	0.677037
MTARC1	ENSG00000186205	ENSG00000186205.13	1620.94	-0.128894	0.218581	-0.589688	0.5554	0.677046
CEP44	ENSG00000164118	ENSG00000164118.13	1090.47	0.0534082	0.0905792	0.58963	0.555439	0.677057
NA	ENSG00000284966	ENSG00000284966.3	51.7499	0.159425	0.270426	0.589533	0.555504	0.677099
IPO8	ENSG00000133704	ENSG00000133704.10	7622.43	-0.0370854	0.0629141	-0.589461	0.555552	0.677121
OGT	ENSG00000147162	ENSG00000147162.14	7501.92	-0.057339	0.0973078	-0.589254	0.555691	0.677254
PXN-AS1	ENSG00000255857	ENSG00000255857.6	92.2267	0.0894634	0.15192	0.588885	0.555938	0.677519
NA	ENSG00000249249	ENSG00000249249.2	32.2594	-0.147821	0.251068	-0.588772	0.556015	0.677575
POSTN	ENSG00000133110	ENSG00000133110.15	1712.22	-0.304596	0.517662	-0.588406	0.55626	0.677814
SRD5A1	ENSG00000145545	ENSG00000145545.12	1726.05	-0.0618259	0.105077	-0.588389	0.556271	0.677814
GTF2H1	ENSG00000110768	ENSG00000110768.12	3544.4	-0.0529066	0.0899379	-0.588257	0.55636	0.677885
QTMAN	ENSG00000121964	ENSG00000121964.15	1277.66	0.0564151	0.0959136	0.588187	0.556407	0.677906
C1orf56	ENSG00000143443	ENSG00000143443.10	217.224	0.0573579	0.0975346	0.588077	0.55648	0.677959
CACNB4	ENSG00000182389	ENSG00000182389.20	18.1984	-0.238295	0.405342	-0.587887	0.556608	0.678039
DLST	ENSG00000119689	ENSG00000119689.15	15464.8	0.0412709	0.0702051	0.587862	0.556625	0.678039
CD177	ENSG00000204936	ENSG00000204936.10	54424.3	0.400532	0.681395	0.587813	0.556658	0.678039
HSPA1B	ENSG00000204388	ENSG00000204388.7	6673.42	-0.0981783	0.167027	-0.5878	0.556666	0.678039
NA	ENSG00000256433	ENSG00000256433.3	45.9489	0.146406	0.249099	0.587742	0.556706	0.67805
POC5	ENSG00000152359	ENSG00000152359.15	548.71	0.0728909	0.124036	0.587659	0.556761	0.678081
NA	ENSG00000263624	ENSG00000263624.1	4.44319	-0.363903	0.619491	-0.587423	0.55692	0.678237
LINC00639	ENSG00000259070	ENSG00000259070.7	121.395	0.123847	0.210917	0.587183	0.557081	0.678396
TTC32	ENSG00000183891	ENSG00000183891.6	367.34	-0.101523	0.172927	-0.587089	0.557144	0.678434
COMT	ENSG00000093010	ENSG00000093010.15	3107.79	0.0652976	0.111231	0.587047	0.557172	0.678434
CEP20	ENSG00000133393	ENSG00000133393.13	2753.61	-0.062085	0.105784	-0.586902	0.55727	0.678516
LLPH	ENSG00000139233	ENSG00000139233.7	2034.83	-0.049796	0.0848773	-0.586683	0.557417	0.678631
NA	ENSG00000233435	ENSG00000233435.2	6.32023	0.280108	0.477473	0.586645	0.557442	0.678631
IRX3	ENSG00000177508	ENSG00000177508.12	19.839	0.47476	0.809306	0.586627	0.557455	0.678631
POGLUT1	ENSG00000163389	ENSG00000163389.12	1082.42	0.0720565	0.122859	0.586499	0.55754	0.678689
ATXN3	ENSG00000066427	ENSG00000066427.24	1718.17	0.0442825	0.0755073	0.586466	0.557562	0.678689
FAM53A	ENSG00000174137	ENSG00000174137.13	20.3514	0.271512	0.463059	0.586345	0.557644	0.678751
NA	ENSG00000233203	ENSG00000233203.6	15.8261	0.17048	0.290817	0.586211	0.557734	0.678824
MAF	ENSG00000178573	ENSG00000178573.7	1006.81	-0.186634	0.318471	-0.586031	0.557854	0.678905
NA	ENSG00000258982	ENSG00000258982.1	4.95799	-0.238438	0.406875	-0.586023	0.55786	0.678905
SH2D7	ENSG00000183476	ENSG00000183476.13	149.514	0.199785	0.34096	0.585948	0.557911	0.678929
DDX42	ENSG00000198231	ENSG00000198231.13	7043.93	-0.0268394	0.0458188	-0.585772	0.558029	0.679036
DRG2	ENSG00000108591	ENSG00000108591.10	1253.77	0.0337857	0.0577126	0.585413	0.55827	0.679293
FNTA	ENSG00000168522	ENSG00000168522.13	3488.36	0.0359494	0.0614584	0.584938	0.558589	0.679645
AK9	ENSG00000155085	ENSG00000155085.16	539.08	0.05211	0.0891134	0.58476	0.558709	0.679754
NLGN4Y	ENSG00000165246	ENSG00000165246.14	16.1228	-0.536349	0.917297	-0.584706	0.558746	0.679761
FAM88E	ENSG00000237357	ENSG00000237357.2	4.73225	0.298646	0.510801	0.584661	0.558776	0.679761
NA	ENSG00000215580	ENSG00000215580.11	15.2737	-0.379378	0.649231	-0.58435	0.558985	0.679979
DPH5-DT	ENSG00000233184	ENSG00000233184.7	207.699	-0.0717703	0.122852	-0.584202	0.559084	0.680063
SPAG8	ENSG00000137098	ENSG00000137098.14	13.8104	-0.222171	0.380519	-0.583863	0.559313	0.680304
NA	ENSG00000250959	ENSG00000250959.2	45.8143	-0.109909	0.188386	-0.583423	0.559609	0.680627
CRIP1P3	ENSG00000227109	ENSG00000227109.1	5.9558	0.362867	0.622447	0.582968	0.559915	0.680901
NA	ENSG00000260877	ENSG00000260877.2	21.2126	-0.240591	0.412706	-0.58296	0.55992	0.680901
ATG12	ENSG00000145782	ENSG00000145782.13	4013.95	-0.0424383	0.0728022	-0.582926	0.559943	0.680901
WDR47	ENSG00000085433	ENSG00000085433.16	977.92	-0.0550763	0.0944854	-0.582908	0.559955	0.680901
ALG10B	ENSG00000175548	ENSG00000175548.9	452.725	0.0808607	0.138758	0.582745	0.560065	0.680967
NR0B2	ENSG00000131910	ENSG00000131910.5	71.4231	0.163234	0.280115	0.582738	0.56007	0.680967
CHORDC1	ENSG00000110172	ENSG00000110172.12	2509.35	-0.0729205	0.125217	-0.582354	0.560329	0.681241
HTATIP2	ENSG00000109854	ENSG00000109854.14	16041	-0.0922296	0.158392	-0.582287	0.560373	0.681241
GVQW3	ENSG00000179240	ENSG00000179240.13	135.833	0.113017	0.194104	0.58225	0.560399	0.681241
BCAP31	ENSG00000185825	ENSG00000185825.17	14393.1	0.0451112	0.0774809	0.582224	0.560416	0.681241
KPNA7	ENSG00000185467	ENSG00000185467.8	205.35	0.207383	0.356413	0.581861	0.56066	0.681501
UTP18	ENSG00000011260	ENSG00000011260.14	2315.95	-0.0685602	0.117846	-0.581778	0.560716	0.681507
CDKN2AIP	ENSG00000168564	ENSG00000168564.6	3326.3	0.0504646	0.0867442	0.581763	0.560726	0.681507
XPR1	ENSG00000143324	ENSG00000143324.14	5868.7	-0.0902873	0.155211	-0.581705	0.560765	0.681518
NA	ENSG00000240695	ENSG00000240695.1	8.23528	-0.242341	0.416673	-0.581609	0.56083	0.681529
PSORS1C1	ENSG00000204540	ENSG00000204540.11	555.219	0.143033	0.24593	0.5816	0.560836	0.681529
SRGAP3	ENSG00000196220	ENSG00000196220.16	251.167	0.108017	0.185738	0.581557	0.560865	0.681529
PTPRZ1	ENSG00000106278	ENSG00000106278.12	11.1095	-0.334097	0.574615	-0.581427	0.560953	0.681587
DUSP15	ENSG00000149599	ENSG00000149599.16	9.60438	-0.237477	0.408487	-0.581357	0.561	0.681587
NA	ENSG00000247903	ENSG00000247903.1	20.8521	0.148318	0.255127	0.581351	0.561004	0.681587
GPD2	ENSG00000115159	ENSG00000115159.16	15942.3	-0.0720676	0.12401	-0.581144	0.561144	0.68172
NRSN2	ENSG00000125841	ENSG00000125841.13	530.87	-0.0793859	0.136699	-0.580736	0.561418	0.682012
ZNF829	ENSG00000185869	ENSG00000185869.15	90.7204	-0.148481	0.255713	-0.580656	0.561472	0.682012
NEAT1	ENSG00000245532	ENSG00000245532.9	20549	-0.132882	0.22885	-0.580652	0.561475	0.682012
EBLN3P	ENSG00000281649	ENSG00000281649.2	5387.65	0.052024	0.0896039	0.5806	0.56151	0.682018
FDXACB1	ENSG00000255561	ENSG00000255561.7	103.875	-0.0754497	0.130023	-0.580279	0.561726	0.682193
LOC389602	ENSG00000204876	ENSG00000204876.5	5210.96	-0.174583	0.300871	-0.580259	0.56174	0.682193
NA	ENSG00000269904	ENSG00000269904.2	7.08823	-0.283361	0.488341	-0.580251	0.561745	0.682193
CDH4	ENSG00000179242	ENSG00000179242.16	13.2941	-0.156658	0.270081	-0.580042	0.561887	0.682328
NA	ENSG00000261575	ENSG00000261575.2	8.73478	0.218571	0.376895	0.579925	0.561965	0.682386
NA	ENSG00000269800	ENSG00000269800.1	5.38014	-0.229769	0.396277	-0.579818	0.562037	0.682437
NA	ENSG00000255642	ENSG00000255642.1	11.2351	-0.23263	0.401671	-0.579157	0.562483	0.682927
CCZ1	ENSG00000122674	ENSG00000122674.12	1172.62	-0.0999747	0.172629	-0.57913	0.562501	0.682927
RPL7P1	ENSG00000214485	ENSG00000214485.6	78.1163	0.130872	0.226109	0.578798	0.562726	0.683162
INSL3	ENSG00000248099	ENSG00000248099.4	39.1574	0.156473	0.27038	0.578716	0.562781	0.683192
GLP2R	ENSG00000065325	ENSG00000065325.13	96.197	0.262636	0.45401	0.57848	0.56294	0.683349
NA	ENSG00000173209	ENSG00000173209.23	1062.63	0.094781	0.163874	0.578377	0.563009	0.683396
ZDHHC5	ENSG00000156599	ENSG00000156599.11	18610.7	-0.0475922	0.0823059	-0.578236	0.563105	0.683454
HNRNPA1P27	ENSG00000233680	ENSG00000233680.4	6.14488	-0.297576	0.514645	-0.578216	0.563118	0.683454
NA	ENSG00000272509	ENSG00000272509.1	8.57552	-0.212701	0.368088	-0.577854	0.563363	0.68368
NA	ENSG00000245904	ENSG00000245904.4	16.4608	-0.179184	0.310111	-0.577807	0.563395	0.68368
LINC01648	ENSG00000233399	ENSG00000233399.2	40.974	-0.265025	0.458675	-0.577806	0.563395	0.68368
NA	ENSG00000255121	ENSG00000255121.2	39.7328	-0.100954	0.174797	-0.57755	0.563568	0.683852
PRPSAP1	ENSG00000161542	ENSG00000161542.17	4088.97	-0.0403036	0.0697933	-0.577471	0.563621	0.683864
ENPP3	ENSG00000154269	ENSG00000154269.15	2654.95	-0.179762	0.311305	-0.577445	0.563639	0.683864
NA	ENSG00000248242	ENSG00000248242.1	5.15438	-0.282459	0.489366	-0.577193	0.563809	0.684035
NA	ENSG00000286588	ENSG00000286588.1	5.41341	0.265342	0.459775	0.577113	0.563863	0.684063
ZNF541	ENSG00000118156	ENSG00000118156.12	5.85293	0.298708	0.517683	0.577009	0.563933	0.684111
DPY19L3-DT	ENSG00000267213	ENSG00000267213.4	15.1134	0.181882	0.315256	0.576935	0.563983	0.684135
NECAP2	ENSG00000157191	ENSG00000157191.20	5639.85	-0.0456468	0.079129	-0.576865	0.56403	0.684155
NA	ENSG00000267002	ENSG00000267002.4	374.488	-0.0766354	0.132941	-0.576463	0.564302	0.684432
KPNA1	ENSG00000114030	ENSG00000114030.13	3550.91	0.0342149	0.0593572	0.576424	0.564329	0.684432
EID1	ENSG00000255302	ENSG00000255302.5	5805.45	-0.0653741	0.113419	-0.576392	0.56435	0.684432
TMED3	ENSG00000166557	ENSG00000166557.14	11047.5	-0.0701607	0.121765	-0.576196	0.564483	0.684534
CFAP298	ENSG00000159079	ENSG00000159079.19	741.863	-0.0545488	0.0946735	-0.576178	0.564495	0.684534
RPL35P5	ENSG00000225573	ENSG00000225573.4	32.7044	-0.137754	0.239224	-0.575837	0.564725	0.684774
NA	ENSG00000254907	ENSG00000254907.1	7.62048	0.255383	0.443541	0.575782	0.564763	0.684774
BPNT2	ENSG00000104331	ENSG00000104331.9	9962.24	-0.0457007	0.0793759	-0.57575	0.564784	0.684774
BAAT	ENSG00000136881	ENSG00000136881.12	14.6842	-0.316794	0.550281	-0.575695	0.564821	0.684782
MARK2	ENSG00000072518	ENSG00000072518.22	12870.6	0.0650635	0.113036	0.5756	0.564886	0.684824
NA	ENSG00000200502	ENSG00000200502.1	9.11791	0.224382	0.390367	0.574798	0.565428	0.685444
RICTOR	ENSG00000164327	ENSG00000164327.13	3093.37	-0.0824467	0.14351	-0.5745	0.565629	0.685651
NA	ENSG00000233111	ENSG00000233111.1	6.12158	0.245313	0.427192	0.574245	0.565802	0.685824
CBX5	ENSG00000094916	ENSG00000094916.16	5810.45	-0.074912	0.130559	-0.573781	0.566116	0.686167
BCDIN3D-AS1	ENSG00000258057	ENSG00000258057.6	11.3025	0.173081	0.301689	0.573707	0.566166	0.686191
CCN6	ENSG00000112761	ENSG00000112761.21	125.204	-0.502447	0.875884	-0.573646	0.566208	0.686204
NA	ENSG00000279865	ENSG00000279865.1	10.2072	0.158375	0.276326	0.573145	0.566547	0.686578
MRPS31	ENSG00000102738	ENSG00000102738.8	1463.7	-0.0623802	0.108885	-0.572899	0.566713	0.686743
NA	ENSG00000287185	ENSG00000287185.1	5.81222	-0.326213	0.569775	-0.572531	0.566963	0.686974
NA	ENSG00000237550	ENSG00000237550.5	5112.47	0.156195	0.272817	0.572527	0.566965	0.686974
HSPB9	ENSG00000260325	ENSG00000260325.2	6.05655	0.254825	0.44564	0.57182	0.567444	0.687481
MBD6	ENSG00000166987	ENSG00000166987.15	5181.77	0.07803	0.136459	0.571818	0.567445	0.687481
RFX2	ENSG00000087903	ENSG00000087903.13	278.599	0.122969	0.215068	0.571769	0.567478	0.687485
LRRC66	ENSG00000188993	ENSG00000188993.4	4611.52	-0.151535	0.265359	-0.571057	0.567961	0.688033
DIRC3	ENSG00000231672	ENSG00000231672.8	25.6006	0.279742	0.490382	0.570458	0.568367	0.688488
NA	ENSG00000286303	ENSG00000286303.1	5.09906	-0.277087	0.485783	-0.570392	0.568412	0.688504
IRAK1BP1	ENSG00000146243	ENSG00000146243.14	294.988	-0.113814	0.199583	-0.570259	0.568502	0.688576
GABARAPL1	ENSG00000139112	ENSG00000139112.11	3244.22	-0.119833	0.210165	-0.570186	0.568551	0.688599
REX1BD	ENSG00000006015	ENSG00000006015.18	1433.21	0.0513698	0.0902114	0.569438	0.569059	0.689177
RPS7P11	ENSG00000213326	ENSG00000213326.4	60.7843	0.100822	0.177079	0.569359	0.569113	0.689186
PPIG	ENSG00000138398	ENSG00000138398.17	6686.63	0.0322448	0.056642	0.569275	0.56917	0.689186
SRRM2-AS1	ENSG00000205913	ENSG00000205913.7	44.4162	0.087806	0.154248	0.569251	0.569186	0.689186
KRI1	ENSG00000129347	ENSG00000129347.21	970.032	-0.0585007	0.102769	-0.569246	0.569189	0.689186
DAPK1	ENSG00000196730	ENSG00000196730.13	2036.5	0.114304	0.200839	0.56913	0.569268	0.689244
KRTAP5-1	ENSG00000205869	ENSG00000205869.2	37.2311	0.129079	0.226891	0.568901	0.569423	0.689395
TCF3	ENSG00000071564	ENSG00000071564.17	4567.83	0.0562468	0.098929	0.568557	0.569657	0.689624
MCRS1	ENSG00000187778	ENSG00000187778.14	5294.95	0.0337647	0.059392	0.568505	0.569692	0.689624
LSM10	ENSG00000181817	ENSG00000181817.6	1347.01	-0.0688381	0.121092	-0.568476	0.569712	0.689624
NA	ENSG00000224614	ENSG00000224614.2	4.69559	-0.375151	0.659988	-0.568422	0.569749	0.689624
METTL22	ENSG00000067365	ENSG00000067365.15	461.98	-0.049577	0.0872338	-0.568323	0.569815	0.689624
ANO9	ENSG00000185101	ENSG00000185101.13	6114.36	0.110744	0.194866	0.568309	0.569825	0.689624
PIP4K2C	ENSG00000166908	ENSG00000166908.18	10237.4	0.0630513	0.110946	0.568306	0.569827	0.689624
LINC01285	ENSG00000203650	ENSG00000203650.9	27.4957	-0.245648	0.432289	-0.56825	0.569865	0.689634
SF3B1	ENSG00000115524	ENSG00000115524.17	26516.6	-0.0354687	0.0624289	-0.568145	0.569936	0.68967
SLC12A9	ENSG00000146828	ENSG00000146828.18	2404.57	-0.0559978	0.0985676	-0.568115	0.569957	0.68967
RAB42	ENSG00000188060	ENSG00000188060.8	149.64	-0.140137	0.246782	-0.567858	0.570131	0.689844
QNG1	ENSG00000165118	ENSG00000165118.15	1636.59	-0.072316	0.127392	-0.567665	0.570263	0.689966
EXOC7	ENSG00000182473	ENSG00000182473.22	4253.59	-0.0407454	0.0717909	-0.567558	0.570335	0.689994
OTULIN-DT	ENSG00000261360	ENSG00000261360.1	12.8481	-0.197957	0.348797	-0.567541	0.570347	0.689994
DFFA	ENSG00000160049	ENSG00000160049.12	2490.26	-0.0523475	0.0922491	-0.567458	0.570403	0.690025
AR	ENSG00000169083	ENSG00000169083.18	13.8908	0.307702	0.542535	0.567155	0.570609	0.690236
BCLAF1	ENSG00000029363	ENSG00000029363.17	11095.1	0.034994	0.0617082	0.567088	0.570654	0.690254
NA	ENSG00000225067	ENSG00000225067.4	5.37455	0.234676	0.413957	0.566911	0.570775	0.69033
NA	ENSG00000213513	ENSG00000213513.3	18.7762	0.135105	0.23832	0.566906	0.570778	0.69033
IGFBPL1	ENSG00000137142	ENSG00000137142.5	33.3384	-0.138344	0.244057	-0.566851	0.570816	0.690338
NA	ENSG00000274602	ENSG00000274602.5	413.291	0.136142	0.240208	0.566769	0.570871	0.690368
GUSBP9	ENSG00000215630	ENSG00000215630.6	13.1026	0.157686	0.278258	0.566691	0.570924	0.690395
OSBPL2	ENSG00000130703	ENSG00000130703.17	9615.4	-0.0718112	0.126755	-0.566537	0.571029	0.690484
KL	ENSG00000133116	ENSG00000133116.8	69.5055	-0.153067	0.27024	-0.566409	0.571116	0.690553
ARFGEF1-DT	ENSG00000271966	ENSG00000271966.1	8.47583	0.184336	0.325598	0.566147	0.571294	0.690713
ARHGAP45	ENSG00000180448	ENSG00000180448.11	3417.18	0.107332	0.189591	0.566124	0.57131	0.690713
MFSD6L	ENSG00000185156	ENSG00000185156.6	712.682	-0.101856	0.180089	-0.565586	0.571675	0.691117
STX10	ENSG00000104915	ENSG00000104915.15	3080.67	-0.0459724	0.0812993	-0.565471	0.571753	0.691158
TMSB4X	ENSG00000205542	ENSG00000205542.11	217775	0.0582993	0.103103	0.565446	0.57177	0.691158
C1QL3	ENSG00000165985	ENSG00000165985.10	95.4677	0.282697	0.50005	0.565338	0.571844	0.69121
TFPT	ENSG00000105619	ENSG00000105619.14	543.165	0.062542	0.110666	0.565142	0.571977	0.691334
RGPD4	ENSG00000196862	ENSG00000196862.10	201.589	-0.117137	0.207374	-0.564861	0.572169	0.691481
NA	ENSG00000232218	ENSG00000232218.1	5.58716	-0.292483	0.517824	-0.564832	0.572188	0.691481
KLHL34	ENSG00000185915	ENSG00000185915.5	139.339	0.232256	0.411198	0.564827	0.572192	0.691481
TMEM126B	ENSG00000171204	ENSG00000171204.13	2877.71	-0.0350297	0.062024	-0.564776	0.572226	0.691486
NA	ENSG00000229191	ENSG00000229191.1	7.25895	-0.318615	0.564259	-0.564661	0.572304	0.691518
LINC01605	ENSG00000253161	ENSG00000253161.5	46.4536	-0.166565	0.29499	-0.564646	0.572314	0.691518
EXOC4	ENSG00000131558	ENSG00000131558.15	6476.77	0.035377	0.0626588	0.564597	0.572348	0.691522
EPS8	ENSG00000151491	ENSG00000151491.14	34482.5	-0.0935766	0.16578	-0.564463	0.572439	0.691594
DDX1	ENSG00000079785	ENSG00000079785.16	10599.9	-0.050526	0.089525	-0.564379	0.572496	0.691627
CA4	ENSG00000167434	ENSG00000167434.10	71645.3	0.224732	0.398397	0.564092	0.572692	0.691825
NA	ENSG00000259959	ENSG00000259959.1	128.301	-0.0728611	0.129182	-0.56402	0.57274	0.691847
ARHGAP33	ENSG00000004777	ENSG00000004777.18	218.754	0.104676	0.18562	0.563928	0.572803	0.691886
NA	ENSG00000264456	ENSG00000264456.1	31.8305	0.114685	0.20347	0.563645	0.572996	0.692049
CHUK	ENSG00000213341	ENSG00000213341.11	4526.18	0.0378909	0.0672253	0.56364	0.572999	0.692049
THOP1	ENSG00000172009	ENSG00000172009.15	3551.36	0.0574766	0.102086	0.56302	0.573421	0.692521
SLC2A1-DT	ENSG00000227533	ENSG00000227533.6	25.9783	-0.134028	0.238223	-0.562616	0.573696	0.692816
SLIT2	ENSG00000145147	ENSG00000145147.20	33.045	-0.250203	0.445014	-0.562237	0.573954	0.69309
DUSP18	ENSG00000167065	ENSG00000167065.14	476.493	0.075909	0.135036	0.562138	0.574022	0.693135
MED7	ENSG00000155868	ENSG00000155868.8	1243.46	0.0386415	0.068758	0.561993	0.574121	0.693217
TOMM34	ENSG00000025772	ENSG00000025772.8	1904.97	-0.0872847	0.155343	-0.561884	0.574195	0.693269
COQ7-DT	ENSG00000261465	ENSG00000261465.7	6.27163	-0.201714	0.359102	-0.561718	0.574308	0.693369
TMEM201	ENSG00000188807	ENSG00000188807.13	509.764	-0.0911684	0.162316	-0.561673	0.574339	0.693369
NA	ENSG00000228613	ENSG00000228613.1	5.7537	0.367187	0.653943	0.561497	0.574459	0.693411
NA	ENSG00000178162	ENSG00000178162.8	74.9205	-0.140315	0.249898	-0.56149	0.574463	0.693411
NA	ENSG00000272146	ENSG00000272146.6	9.78372	-0.154388	0.274963	-0.561485	0.574467	0.693411
NA	ENSG00000270021	ENSG00000270021.1	10.9104	0.218317	0.388877	0.561402	0.574523	0.693442
NA	ENSG00000286613	ENSG00000286613.1	6.89836	0.216517	0.385789	0.561231	0.57464	0.693546
PPT2-EGFL8	ENSG00000258388	ENSG00000258388.7	9.16026	-0.141702	0.25261	-0.56095	0.574831	0.69374
SLC38A10	ENSG00000157637	ENSG00000157637.13	9973.43	-0.0487332	0.0868884	-0.560871	0.574885	0.693767
LOC105375082	ENSG00000287485	ENSG00000287485.1	23.915	-0.149483	0.2668	-0.56028	0.575289	0.694217
NA	ENSG00000227398	ENSG00000227398.4	47.4013	0.0939977	0.167819	0.560115	0.575401	0.694316
YRDC	ENSG00000196449	ENSG00000196449.4	1316.13	-0.0773083	0.138109	-0.559762	0.575642	0.694569
NA	ENSG00000270039	ENSG00000270039.1	37.6253	-0.0928912	0.166038	-0.559458	0.575849	0.694781
CCNH	ENSG00000134480	ENSG00000134480.16	1851.1	-0.0544021	0.0973057	-0.559084	0.576104	0.695052
NA	ENSG00000286416	ENSG00000286416.1	38.9419	0.139178	0.24899	0.558971	0.576182	0.695108
NA	ENSG00000255142	ENSG00000255142.1	6.54095	0.278319	0.498124	0.558735	0.576343	0.695265
EPHA1	ENSG00000146904	ENSG00000146904.9	1870.3	0.070782	0.1267	0.55866	0.576394	0.695289
STARD3NL	ENSG00000010270	ENSG00000010270.14	2791.29	-0.0423079	0.0757628	-0.558426	0.576554	0.695443
SMIM26	ENSG00000232388	ENSG00000232388.5	1526.5	0.0493881	0.0884485	0.558383	0.576583	0.695443
TNRC18	ENSG00000182095	ENSG00000182095.15	12504	-0.0696705	0.124795	-0.55828	0.576653	0.69549
DPP9	ENSG00000142002	ENSG00000142002.18	6158.91	-0.0430641	0.0771473	-0.558207	0.576703	0.695493
DUSP11	ENSG00000144048	ENSG00000144048.10	2090.37	0.0318708	0.0571013	0.558145	0.576745	0.695493
NUP93	ENSG00000102900	ENSG00000102900.13	2014.9	-0.0772316	0.138373	-0.558142	0.576748	0.695493
CLN8-AS1	ENSG00000253982	ENSG00000253982.2	334	0.0941437	0.168748	0.557897	0.576915	0.695657
RPL17P18	ENSG00000234742	ENSG00000234742.1	21.5847	0.184944	0.331712	0.557544	0.577156	0.695874
DLG3	ENSG00000082458	ENSG00000082458.12	14942.9	-0.0564909	0.101331	-0.557488	0.577194	0.695874
NA	ENSG00000272010	ENSG00000272010.1	15.5966	0.208234	0.373545	0.557454	0.577217	0.695874
NA	ENSG00000239593	ENSG00000239593.1	5.57692	0.372552	0.668356	0.557416	0.577243	0.695874
RPUSD1	ENSG00000007376	ENSG00000007376.8	1503.67	-0.0618381	0.110939	-0.557407	0.57725	0.695874
HEXA-AS1	ENSG00000260339	ENSG00000260339.1	102.327	0.0788631	0.141577	0.557032	0.577505	0.696145
CRELD1	ENSG00000163703	ENSG00000163703.20	251.578	-0.0822302	0.14766	-0.556889	0.577603	0.696226
SBK1	ENSG00000188322	ENSG00000188322.8	78.0537	0.134377	0.241332	0.556815	0.577654	0.696249
VPS4B	ENSG00000119541	ENSG00000119541.10	16983.3	0.0545338	0.09796	0.556694	0.577737	0.696273
ZFHX2	ENSG00000136367	ENSG00000136367.14	85.0275	0.0852524	0.153145	0.556679	0.577747	0.696273
FABP4	ENSG00000170323	ENSG00000170323.9	58.5382	0.709027	1.27376	0.556641	0.577773	0.696273
NFATC2IP	ENSG00000176953	ENSG00000176953.12	4637.59	0.0320531	0.057588	0.556594	0.577805	0.696273
NA	ENSG00000229212	ENSG00000229212.8	7.35358	0.267893	0.481337	0.556559	0.577829	0.696273
CDC37L1	ENSG00000106993	ENSG00000106993.12	1730.34	0.0390867	0.0702923	0.556059	0.57817	0.696648
TMEM210	ENSG00000185863	ENSG00000185863.8	7.21701	0.232707	0.41907	0.555293	0.578694	0.697242
LEKR1	ENSG00000197980	ENSG00000197980.13	41.916	0.114078	0.205458	0.555237	0.578733	0.697251
NUCKS1	ENSG00000069275	ENSG00000069275.13	14699.8	0.0754163	0.135849	0.555148	0.578793	0.697286
LOC124901407	ENSG00000287094	ENSG00000287094.1	7.42863	0.265005	0.477441	0.555052	0.578859	0.697328
PIGQ	ENSG00000007541	ENSG00000007541.17	2404.61	0.0610484	0.110007	0.554949	0.57893	0.697339
CHKB-CPT1B	ENSG00000254413	ENSG00000254413.8	17.8698	0.168683	0.303972	0.55493	0.578943	0.697339
MRI1	ENSG00000037757	ENSG00000037757.14	558.585	0.0911513	0.164265	0.554903	0.578961	0.697339
HPGDS	ENSG00000163106	ENSG00000163106.11	143.404	0.203877	0.367522	0.554734	0.579076	0.697441
OLA1	ENSG00000138430	ENSG00000138430.16	7074.1	-0.0604082	0.108925	-0.554585	0.579179	0.697527
NUTM2G	ENSG00000188152	ENSG00000188152.13	12.4231	-0.170383	0.307283	-0.554481	0.57925	0.697575
ZNF85	ENSG00000105750	ENSG00000105750.15	202.646	0.104081	0.187757	0.554339	0.579347	0.697655
CD200	ENSG00000091972	ENSG00000091972.18	677.924	-0.0828905	0.149734	-0.553585	0.579863	0.698232
NA	ENSG00000268670	ENSG00000268670.1	12.1751	-0.200017	0.361337	-0.553547	0.579889	0.698232
ZNF257	ENSG00000197134	ENSG00000197134.13	56.6726	-0.281829	0.509307	-0.553358	0.580018	0.69835
NA	ENSG00000267141	ENSG00000267141.1	4.99402	-0.307106	0.55517	-0.553175	0.580144	0.698464
HERC3	ENSG00000138641	ENSG00000138641.18	33.4956	-0.1094	0.197885	-0.552846	0.580369	0.698668
MEGF9	ENSG00000106780	ENSG00000106780.9	2450.79	-0.106805	0.193194	-0.552837	0.580375	0.698668
NA	ENSG00000197258	ENSG00000197258.5	62.4524	0.0737381	0.1334	0.552758	0.580429	0.698696
IL22RA1	ENSG00000142677	ENSG00000142677.4	9844.04	-0.133406	0.241459	-0.552499	0.580607	0.698872
PHOX2A	ENSG00000165462	ENSG00000165462.5	2.71614	0.912013	1.65125	0.552315	0.580732	0.69894
ARL6IP1	ENSG00000170540	ENSG00000170540.15	19082.9	-0.0453617	0.082139	-0.552255	0.580774	0.69894
NA	ENSG00000272525	ENSG00000272525.1	12.554	0.186363	0.337458	0.552255	0.580774	0.69894
NA	ENSG00000279483	ENSG00000279483.2	38.7021	0.102254	0.185164	0.552234	0.580788	0.69894
NA	ENSG00000267344	ENSG00000267344.1	84.5628	-0.124519	0.225518	-0.552146	0.580848	0.698976
SCOC	ENSG00000153130	ENSG00000153130.18	8798.51	-0.0494328	0.0895357	-0.552101	0.580879	0.698976
SIRT7	ENSG00000187531	ENSG00000187531.14	4735.76	0.068616	0.124306	0.551992	0.580954	0.699028
LRRC17	ENSG00000128606	ENSG00000128606.13	22.1468	0.220081	0.399089	0.551458	0.581319	0.699431
BORCS8	ENSG00000254901	ENSG00000254901.8	648.057	0.0461392	0.0837272	0.551066	0.581589	0.699717
RPS4Y1	ENSG00000129824	ENSG00000129824.16	1998.63	0.481432	0.873931	0.550881	0.581715	0.699832
IRX2	ENSG00000170561	ENSG00000170561.13	431.084	0.299016	0.542894	0.550782	0.581783	0.699876
ATG101	ENSG00000123395	ENSG00000123395.15	1376.15	-0.0467457	0.0848802	-0.550725	0.581822	0.699886
TJP2	ENSG00000119139	ENSG00000119139.21	318.349	-0.0751478	0.136477	-0.550625	0.581891	0.699931
MIF4GD-DT	ENSG00000263843	ENSG00000263843.1	35.5424	0.118086	0.21463	0.550185	0.582193	0.700257
NA	ENSG00000288073	ENSG00000288073.1	26.2817	0.162803	0.295977	0.550053	0.582283	0.700318
PITX1	ENSG00000069011	ENSG00000069011.16	1860.75	-0.224432	0.408056	-0.550003	0.582317	0.700318
SRSF7	ENSG00000115875	ENSG00000115875.19	7873.96	-0.055968	0.101765	-0.549974	0.582337	0.700318
NA	ENSG00000236540	ENSG00000236540.7	34.5127	-0.144948	0.263616	-0.549844	0.582427	0.700367
NUP35	ENSG00000163002	ENSG00000163002.13	958.654	-0.0880429	0.160129	-0.549824	0.58244	0.700367
HIPK1-AS1	ENSG00000235527	ENSG00000235527.7	11.5601	0.176973	0.321982	0.549637	0.582568	0.700483
KRCC1	ENSG00000172086	ENSG00000172086.9	10005.3	-0.0991057	0.180332	-0.549572	0.582613	0.700495
ZNF232-AS1	ENSG00000234327	ENSG00000234327.8	47.2774	-0.135846	0.247203	-0.549532	0.58264	0.700495
NA	ENSG00000224769	ENSG00000224769.1	1476.93	-0.337454	0.614838	-0.54885	0.583108	0.70102
MIR1244-4	ENSG00000283475	ENSG00000283475.1	7.27787	0.171046	0.311749	0.548667	0.583234	0.701108
NEK9	ENSG00000119638	ENSG00000119638.14	4536.49	-0.0255115	0.0465019	-0.548612	0.583272	0.701108
BTBD17	ENSG00000204347	ENSG00000204347.4	4.39935	0.319575	0.58252	0.548608	0.583275	0.701108
NA	ENSG00000278918	ENSG00000278918.1	26.1883	-0.178109	0.32471	-0.548517	0.583337	0.701145
NA	ENSG00000270956	ENSG00000270956.1	7.38846	-0.172614	0.314779	-0.548367	0.58344	0.701232
NA	ENSG00000230666	ENSG00000230666.5	11.8065	-0.293255	0.534953	-0.548189	0.583562	0.701341
ODR4	ENSG00000157181	ENSG00000157181.16	3635.3	-0.0343675	0.0627079	-0.548057	0.583653	0.701412
NME4	ENSG00000103202	ENSG00000103202.13	1924.43	-0.0831377	0.151719	-0.547971	0.583712	0.701435
RBM14	ENSG00000239306	ENSG00000239306.5	3751.8	-0.0490487	0.0895217	-0.547898	0.583762	0.701435
ITGB8	ENSG00000105855	ENSG00000105855.10	1057.32	-0.121011	0.220867	-0.547893	0.583765	0.701435
NA	ENSG00000124097	ENSG00000124097.7	17.6527	0.210549	0.384338	0.547823	0.583814	0.701456
SH3YL1	ENSG00000035115	ENSG00000035115.22	5794.27	0.11233	0.205094	0.5477	0.583898	0.70152
KLHL28	ENSG00000179454	ENSG00000179454.14	1946.76	-0.0511359	0.0934043	-0.547469	0.584057	0.701673
PEX14	ENSG00000142655	ENSG00000142655.13	1231.76	0.0415974	0.0760095	0.547265	0.584196	0.701768
NA	ENSG00000248121	ENSG00000248121.8	11.0302	-0.175123	0.319998	-0.547262	0.584199	0.701768
NA	ENSG00000219928	ENSG00000219928.2	29.5432	0.137229	0.250791	0.547185	0.584251	0.701794
TAF3	ENSG00000165632	ENSG00000165632.8	686.381	-0.0465112	0.0850305	-0.546994	0.584383	0.701915
RNF103	ENSG00000239305	ENSG00000239305.7	7683.49	0.106015	0.193918	0.546702	0.584584	0.702066
TOP3B	ENSG00000100038	ENSG00000100038.20	6.05982	0.22316	0.408199	0.546694	0.584589	0.702066
EPB41L4A	ENSG00000129595	ENSG00000129595.14	872.096	-0.132731	0.242797	-0.546675	0.584602	0.702066
RNF43	ENSG00000108375	ENSG00000108375.13	2396.42	0.0470325	0.0860426	0.546618	0.584641	0.702075
NA	ENSG00000227742	ENSG00000227742.2	25.983	0.17598	0.322153	0.546264	0.584885	0.70233
TMEM14A	ENSG00000096092	ENSG00000096092.6	1576.04	-0.046176	0.0846452	-0.545524	0.585393	0.702903
NA	ENSG00000230202	ENSG00000230202.1	723.065	0.27357	0.50159	0.545406	0.585474	0.702905
NA	ENSG00000287074	ENSG00000287074.1	8.69136	0.234963	0.430806	0.545404	0.585476	0.702905
ESPNL	ENSG00000144488	ENSG00000144488.15	15.6774	-0.283798	0.520362	-0.545386	0.585488	0.702905
C11orf24	ENSG00000171067	ENSG00000171067.11	6962.15	-0.0516074	0.09467	-0.545129	0.585665	0.70307
ATP6V1C2	ENSG00000143882	ENSG00000143882.12	92.9639	0.118076	0.216624	0.545072	0.585704	0.70307
INPP5E	ENSG00000148384	ENSG00000148384.14	892.016	-0.0380959	0.0698945	-0.545049	0.58572	0.70307
DGCR5	ENSG00000273032	ENSG00000273032.3	10.6388	-0.306793	0.563054	-0.544874	0.58584	0.703177
INO80E	ENSG00000169592	ENSG00000169592.15	2114.65	0.0598743	0.109942	0.544596	0.586031	0.703369
PDCD6IP-DT	ENSG00000271643	ENSG00000271643.2	962.716	-0.0715004	0.131378	-0.544235	0.58628	0.70363
SIRT2	ENSG00000068903	ENSG00000068903.20	3329.85	-0.0578453	0.1063	-0.54417	0.586324	0.703646
NA	ENSG00000272240	ENSG00000272240.1	18.4332	0.162994	0.299584	0.544067	0.586396	0.70367
BBS1	ENSG00000174483	ENSG00000174483.20	17.2023	0.129955	0.238865	0.54405	0.586407	0.70367
NA	ENSG00000263126	ENSG00000263126.1	22.288	0.152402	0.280246	0.543818	0.586567	0.703824
SORT1	ENSG00000134243	ENSG00000134243.12	22701.6	-0.085219	0.156732	-0.543726	0.58663	0.70384
RAB40A	ENSG00000172476	ENSG00000172476.4	14.6851	-0.146942	0.27026	-0.543708	0.586643	0.70384
RGL3	ENSG00000205517	ENSG00000205517.13	437.978	0.130118	0.239365	0.543594	0.586721	0.703896
ARHGAP27	ENSG00000159314	ENSG00000159314.11	14926.6	0.0661746	0.121755	0.543507	0.586781	0.703913
PPP2R5CP	ENSG00000239557	ENSG00000239557.1	8.94089	0.184929	0.340294	0.54344	0.586827	0.703913
NA	ENSG00000272264	ENSG00000272264.1	177.156	0.131918	0.242747	0.543437	0.586829	0.703913
TESK1	ENSG00000107140	ENSG00000107140.16	3451.66	-0.0622056	0.114508	-0.543244	0.586962	0.704035
NA	ENSG00000235021	ENSG00000235021.1	15.8204	-0.19472	0.358586	-0.543022	0.587115	0.704181
NA	ENSG00000253585	ENSG00000253585.1	5.89736	-0.244775	0.45107	-0.542654	0.587368	0.704447
PI4K2B	ENSG00000038210	ENSG00000038210.14	6242.27	-0.042502	0.0783555	-0.542426	0.587525	0.704598
ATXN1	ENSG00000124788	ENSG00000124788.19	3771.66	0.0862185	0.15899	0.542288	0.58762	0.704657
NA	ENSG00000279520	ENSG00000279520.1	48.8676	-0.153273	0.282687	-0.542201	0.58768	0.704657
NA	ENSG00000233170	ENSG00000233170.4	12.5612	-0.139418	0.257168	-0.54213	0.587729	0.704657
METTL27	ENSG00000165171	ENSG00000165171.11	333.432	0.1792	0.330564	0.542104	0.587747	0.704657
C16orf95-DT	ENSG00000270006	ENSG00000270006.2	27.0589	-0.154972	0.285898	-0.542055	0.587781	0.704657
VAMP8	ENSG00000118640	ENSG00000118640.11	23649.3	0.0819244	0.151141	0.542041	0.58779	0.704657
SF3B5	ENSG00000169976	ENSG00000169976.7	6588.01	0.0378893	0.0699019	0.542036	0.587794	0.704657
BMPR1A	ENSG00000107779	ENSG00000107779.14	3191.63	0.0420696	0.0776262	0.541952	0.587852	0.704689
DAB2	ENSG00000153071	ENSG00000153071.15	6099.64	-0.0776582	0.143445	-0.541379	0.588246	0.705112
NA	ENSG00000277386	ENSG00000277386.1	6.67923	-0.187443	0.346251	-0.541348	0.588267	0.705112
UPF3A	ENSG00000169062	ENSG00000169062.15	2011.34	0.0430378	0.0795151	0.541253	0.588333	0.705153
NA	ENSG00000259994	ENSG00000259994.1	33.2916	0.120108	0.221993	0.541046	0.588476	0.705286
AGAP9	ENSG00000204172	ENSG00000204172.12	186.318	0.21262	0.393034	0.540972	0.588527	0.70531
NA	ENSG00000223459	ENSG00000223459.6	157.337	0.0684966	0.126654	0.540818	0.588633	0.7054
A2M-AS1	ENSG00000245105	ENSG00000245105.4	18.5635	-0.193739	0.358288	-0.540736	0.588689	0.70543
NA	ENSG00000260077	ENSG00000260077.1	39.6285	-0.199006	0.368197	-0.54049	0.588859	0.705596
TNNT2	ENSG00000118194	ENSG00000118194.20	9.06476	0.340835	0.630976	0.54017	0.589079	0.705822
NA	ENSG00000230551	ENSG00000230551.4	444.784	0.0918011	0.170036	0.539892	0.589272	0.705988
RNU6-9	ENSG00000207507	ENSG00000207507.1	8.65571	-0.241454	0.447237	-0.539879	0.589281	0.705988
EME2	ENSG00000197774	ENSG00000197774.14	811.746	-0.0852131	0.157854	-0.539822	0.58932	0.705997
EIF3EP3	ENSG00000277998	ENSG00000277998.1	18.3158	0.136712	0.253298	0.539726	0.589386	0.706039
KIN	ENSG00000151657	ENSG00000151657.12	1178.03	0.0438681	0.0813238	0.539424	0.589594	0.706224
ASAH2B	ENSG00000204147	ENSG00000204147.11	614.655	0.0779606	0.144529	0.539411	0.589603	0.706224
NOM1	ENSG00000146909	ENSG00000146909.8	1257.9	-0.0805304	0.149377	-0.53911	0.589811	0.70643
LOC100289230	ENSG00000248489	ENSG00000248489.2	31.0868	0.101893	0.189023	0.539052	0.589851	0.70643
TMEM86B	ENSG00000180089	ENSG00000180089.6	67.1095	-0.118034	0.218977	-0.539025	0.58987	0.70643
TCAP	ENSG00000173991	ENSG00000173991.6	7.65556	0.175706	0.32611	0.538795	0.590028	0.706556
LINC01436	ENSG00000231106	ENSG00000231106.2	26.4964	0.325649	0.604451	0.538752	0.590058	0.706556
INSYN1	ENSG00000205363	ENSG00000205363.7	12.0254	-0.378255	0.702115	-0.538736	0.590069	0.706556
PTCD3	ENSG00000132300	ENSG00000132300.19	5462.15	0.0502298	0.093287	0.538444	0.590271	0.706726
LGALS9B	ENSG00000170298	ENSG00000170298.16	1929.78	0.173366	0.321979	0.538439	0.590274	0.706726
LOC105372266	ENSG00000267939	ENSG00000267939.1	13.1274	0.141531	0.26289	0.538364	0.590326	0.70675
XKRX	ENSG00000182489	ENSG00000182489.9	111.298	-0.110388	0.205104	-0.538203	0.590437	0.706846
MATN1-AS1	ENSG00000186056	ENSG00000186056.10	29.8101	0.120039	0.223087	0.538083	0.59052	0.706908
RPL7AP70	ENSG00000235776	ENSG00000235776.2	6.51517	-0.221341	0.411531	-0.537848	0.590682	0.707064
NA	ENSG00000260197	ENSG00000260197.1	11.1943	0.349573	0.650028	0.537782	0.590728	0.707081
NA	ENSG00000183562	ENSG00000183562.3	7.38897	-0.287228	0.534174	-0.537705	0.590781	0.707107
VEPH1	ENSG00000197415	ENSG00000197415.12	166.724	0.163038	0.30326	0.537619	0.59084	0.707141
NA	ENSG00000231752	ENSG00000231752.6	44.1338	-0.317405	0.590481	-0.537537	0.590897	0.707171
BTBD10	ENSG00000148925	ENSG00000148925.11	4797.52	-0.0404227	0.0752324	-0.537304	0.591057	0.707288
NA	ENSG00000286659	ENSG00000286659.1	4.7086	0.281168	0.523294	0.537304	0.591057	0.707288
NA	ENSG00000254536	ENSG00000254536.2	13.0616	0.212655	0.396104	0.536867	0.591359	0.707611
SULT1C4	ENSG00000198075	ENSG00000198075.10	17.1033	-0.225663	0.420506	-0.536646	0.591512	0.707757
BRICD5	ENSG00000182685	ENSG00000182685.8	52.3322	0.107991	0.201346	0.536344	0.591721	0.707905
NXPH3	ENSG00000182575	ENSG00000182575.8	26.5547	0.265417	0.494872	0.536335	0.591727	0.707905
AOAH	ENSG00000136250	ENSG00000136250.12	1867.61	0.124893	0.232865	0.53633	0.591731	0.707905
KRT81	ENSG00000205426	ENSG00000205426.10	9.61612	0.388793	0.725087	0.536202	0.591819	0.707973
BCKDHB	ENSG00000083123	ENSG00000083123.15	3915.82	0.0524012	0.0977563	0.536039	0.591932	0.708028
PCDHGA7	ENSG00000253537	ENSG00000253537.3	27.9576	-0.190756	0.355881	-0.53601	0.591951	0.708028
TMEM30A-DT	ENSG00000225793	ENSG00000225793.3	20.456	-0.131371	0.245095	-0.535999	0.591959	0.708028
NA	ENSG00000226608	ENSG00000226608.3	95.009	0.120217	0.224381	0.535774	0.592115	0.708176
ABHD17A	ENSG00000129968	ENSG00000129968.17	5203.18	-0.0537638	0.100361	-0.535703	0.592164	0.708185
NA	ENSG00000279207	ENSG00000279207.1	474.964	0.0672198	0.125487	0.535672	0.592185	0.708185
NOSTRIN	ENSG00000163072	ENSG00000163072.16	5537.82	0.0760181	0.142013	0.53529	0.592449	0.708463
OR2AG2	ENSG00000188124	ENSG00000188124.4	8.71415	-0.255686	0.477701	-0.535243	0.592482	0.708465
SEC63P1	ENSG00000228057	ENSG00000228057.1	14.3375	-0.143984	0.269113	-0.535031	0.592628	0.708595
ANKK1	ENSG00000170209	ENSG00000170209.5	5.20991	0.27346	0.511146	0.534994	0.592654	0.708595
DTNA	ENSG00000134769	ENSG00000134769.23	79.4346	0.241024	0.450605	0.53489	0.592726	0.708643
NA	ENSG00000268230	ENSG00000268230.5	7.69227	-0.250559	0.468705	-0.534576	0.592943	0.708834
LIG3	ENSG00000005156	ENSG00000005156.12	2278.68	0.0459392	0.0859371	0.534568	0.592949	0.708834
RIOK3	ENSG00000101782	ENSG00000101782.15	32080.2	0.102887	0.192601	0.534197	0.593205	0.709104
GOLGA5	ENSG00000066455	ENSG00000066455.13	7740.87	-0.0372133	0.0697211	-0.533745	0.593518	0.709439
NA	ENSG00000273007	ENSG00000273007.2	10.0517	0.150858	0.282667	0.533697	0.593551	0.709441
MYOM1	ENSG00000101605	ENSG00000101605.13	320.82	0.221373	0.414962	0.533477	0.593703	0.709585
NFATC3	ENSG00000072736	ENSG00000072736.19	1289.05	-0.0416569	0.0780933	-0.533425	0.59374	0.709591
NA	ENSG00000262333	ENSG00000262333.1	34.5018	0.121922	0.228652	0.533223	0.593879	0.709721
GARIN2	ENSG00000172717	ENSG00000172717.16	26.9298	0.162135	0.30416	0.533057	0.593994	0.70982
CABIN1	ENSG00000099991	ENSG00000099991.18	5899.55	-0.0420806	0.0789583	-0.532946	0.594071	0.709874
DGKZP1	ENSG00000179611	ENSG00000179611.3	46.4771	0.0885713	0.166212	0.53288	0.594116	0.709891
NA	ENSG00000254632	ENSG00000254632.2	18.7105	0.240223	0.451009	0.532635	0.594286	0.710056
PIAS4	ENSG00000105229	ENSG00000105229.7	1621.88	0.0357953	0.0672201	0.532509	0.594373	0.710122
ZNF71	ENSG00000197951	ENSG00000197951.10	225.771	0.0978248	0.183727	0.532447	0.594416	0.710122
SON	ENSG00000159140	ENSG00000159140.21	22343.4	0.0371774	0.0698275	0.532418	0.594437	0.710122
MPPE1	ENSG00000154889	ENSG00000154889.17	2292.68	0.0883515	0.165986	0.532282	0.594531	0.710197
KCNRG	ENSG00000198553	ENSG00000198553.9	12.6549	0.12956	0.243535	0.531999	0.594726	0.710393
GABPB1-IT1	ENSG00000285410	ENSG00000285410.1	448.664	0.0689061	0.129544	0.531914	0.594786	0.710426
TUBGCP6	ENSG00000128159	ENSG00000128159.12	2011.32	0.066423	0.125007	0.531352	0.595175	0.710853
NA	ENSG00000264112	ENSG00000264112.1	153.515	-0.104461	0.196675	-0.531138	0.595323	0.710934
METTL3	ENSG00000165819	ENSG00000165819.12	1812.6	-0.0725285	0.136556	-0.531127	0.595331	0.710934
SLC6A15	ENSG00000072041	ENSG00000072041.18	6.44623	0.488103	0.919035	0.531104	0.595347	0.710934
NA	ENSG00000211829	ENSG00000211829.9	58.2265	-0.207122	0.390007	-0.531072	0.595369	0.710934
ARHGAP8	ENSG00000241484	ENSG00000241484.10	64.7699	0.12481	0.235075	0.530937	0.595462	0.711008
NA	ENSG00000265474	ENSG00000265474.1	12.4256	0.147836	0.278551	0.530731	0.595605	0.711141
LSM2	ENSG00000204392	ENSG00000204392.11	2143.05	-0.0650901	0.12277	-0.53018	0.595987	0.711559
ACTR2	ENSG00000138071	ENSG00000138071.14	55275.1	-0.0411727	0.0777051	-0.529858	0.596211	0.711735
NA	ENSG00000181819	ENSG00000181819.14	10.4435	-0.169054	0.31906	-0.529852	0.596215	0.711735
KPNB1-DT	ENSG00000263766	ENSG00000263766.5	10.8693	0.131935	0.249034	0.529788	0.596259	0.711735
KCTD4	ENSG00000180332	ENSG00000180332.7	95.6002	0.242812	0.458323	0.529784	0.596262	0.711735
GLMP	ENSG00000198715	ENSG00000198715.13	2968.04	0.0912243	0.17222	0.529696	0.596323	0.711742
NA	ENSG00000236431	ENSG00000236431.1	11.0999	-0.17905	0.338032	-0.529685	0.59633	0.711742
TNXB	ENSG00000168477	ENSG00000168477.19	123.059	-0.209134	0.394882	-0.529611	0.596382	0.711766
NA	ENSG00000255310	ENSG00000255310.2	228.925	0.079644	0.150425	0.529461	0.596486	0.711852
AMH	ENSG00000104899	ENSG00000104899.8	23.4578	0.166426	0.314398	0.529348	0.596564	0.711908
RFX1	ENSG00000132005	ENSG00000132005.9	1295.89	-0.0769286	0.145346	-0.529278	0.596613	0.711913
SNORD99	ENSG00000221539	ENSG00000221539.1	12.7553	-0.177171	0.334759	-0.52925	0.596632	0.711913
NA	ENSG00000235119	ENSG00000235119.1	8.20526	0.212322	0.401325	0.529052	0.596769	0.712039
NA	ENSG00000261502	ENSG00000261502.4	5.37754	-0.427828	0.808819	-0.528954	0.596838	0.712083
RARB	ENSG00000077092	ENSG00000077092.19	48.0514	-0.189444	0.358243	-0.528813	0.596935	0.712161
CASC2	ENSG00000177640	ENSG00000177640.16	188.3	0.0772841	0.146203	0.528608	0.597077	0.712293
LOC105370115	ENSG00000287530	ENSG00000287530.1	8.37251	-0.303802	0.574979	-0.528371	0.597242	0.712433
NA	ENSG00000215154	ENSG00000215154.6	193.931	0.0691854	0.130947	0.528349	0.597257	0.712433
CLSTN1	ENSG00000171603	ENSG00000171603.18	39363.5	0.076882	0.145612	0.52799	0.597506	0.712679
RSU1	ENSG00000148484	ENSG00000148484.18	7373.01	-0.0385283	0.0729758	-0.52796	0.597527	0.712679
SEC14L6	ENSG00000214491	ENSG00000214491.8	8.31462	0.32305	0.612059	0.527809	0.597632	0.712742
MED28	ENSG00000118579	ENSG00000118579.13	3600.13	0.0284806	0.0539618	0.527792	0.597644	0.712742
TMEM200A	ENSG00000164484	ENSG00000164484.12	6202.17	0.138749	0.262933	0.527699	0.597708	0.712781
NREP	ENSG00000134986	ENSG00000134986.14	126.919	-0.109027	0.206683	-0.52751	0.59784	0.7129
TRPM5	ENSG00000070985	ENSG00000070985.13	103.829	0.144109	0.27336	0.527176	0.598071	0.713107
GSN-AS1	ENSG00000235865	ENSG00000235865.2	28.3582	-0.113914	0.216086	-0.527169	0.598076	0.713107
GEMIN6	ENSG00000152147	ENSG00000152147.11	715.432	-0.0664043	0.126018	-0.526943	0.598233	0.713256
NA	ENSG00000287910	ENSG00000287910.1	10.2339	-0.2825	0.536291	-0.526767	0.598355	0.713364
OSGIN1	ENSG00000140961	ENSG00000140961.14	1709.98	-0.10035	0.190535	-0.526673	0.598421	0.713404
DAXX	ENSG00000204209	ENSG00000204209.13	3736.09	-0.027649	0.052524	-0.526407	0.598606	0.713587
PITPNA-AS1	ENSG00000236618	ENSG00000236618.2	31.7167	-0.102294	0.194375	-0.526269	0.598701	0.713663
TNPO2	ENSG00000105576	ENSG00000105576.16	4106.23	0.0449609	0.0854831	0.525962	0.598915	0.713879
IPO13	ENSG00000117408	ENSG00000117408.11	2732.58	0.0470428	0.089478	0.525748	0.599064	0.713986
NA	ENSG00000287972	ENSG00000287972.1	4.92056	0.586997	1.11651	0.525742	0.599068	0.713986
STPG3-AS1	ENSG00000275549	ENSG00000275549.1	12.3108	-0.243687	0.463695	-0.525533	0.599213	0.714121
CDC40	ENSG00000168438	ENSG00000168438.15	2472.46	0.0353715	0.067319	0.52543	0.599284	0.714168
TARS2	ENSG00000143374	ENSG00000143374.17	1566.92	0.0565115	0.107641	0.524998	0.599585	0.714488
ATP6V0E1	ENSG00000113732	ENSG00000113732.9	15654.6	0.0482042	0.0918518	0.524804	0.59972	0.714612
ZNF546	ENSG00000187187	ENSG00000187187.14	116.173	-0.0860288	0.163941	-0.524755	0.599753	0.714614
LOC100652758	ENSG00000275765	ENSG00000275765.5	61.8561	0.0862674	0.164537	0.524306	0.600066	0.714947
RBM34	ENSG00000188739	ENSG00000188739.15	57.0905	0.0624474	0.119115	0.524262	0.600096	0.714947
LAT	ENSG00000213658	ENSG00000213658.12	10.9479	-0.256753	0.489801	-0.5242	0.60014	0.714961
NA	ENSG00000266302	ENSG00000266302.6	5.40363	0.350149	0.668562	0.523735	0.600463	0.715304
RPL3P7	ENSG00000225093	ENSG00000225093.1	12.1368	0.140418	0.268129	0.523693	0.600492	0.715304
NA	ENSG00000171084	ENSG00000171084.15	65.2929	0.13404	0.256037	0.523518	0.600614	0.715388
SMU1	ENSG00000122692	ENSG00000122692.9	4989.65	0.032631	0.0623371	0.52346	0.600654	0.715388
SCN11A	ENSG00000168356	ENSG00000168356.13	12.4195	-0.289689	0.553421	-0.523451	0.600661	0.715388
CA14	ENSG00000118298	ENSG00000118298.12	51.3116	-0.120757	0.230714	-0.523406	0.600692	0.715388
DST	ENSG00000151914	ENSG00000151914.21	37999.3	-0.100606	0.19223	-0.523363	0.600721	0.715388
NA	ENSG00000275426	ENSG00000275426.1	4.41611	0.322325	0.6167	0.522661	0.60121	0.715933
RASEF	ENSG00000165105	ENSG00000165105.10	11851.2	0.0848686	0.162405	0.522573	0.601271	0.715947
P2RY11	ENSG00000244165	ENSG00000244165.2	128.078	-0.0761484	0.145724	-0.522553	0.601286	0.715947
HSP90AB3P	ENSG00000183199	ENSG00000183199.6	23.516	-0.128545	0.246032	-0.522474	0.60134	0.715974
NA	ENSG00000227632	ENSG00000227632.2	4.30958	-0.632565	1.21113	-0.522293	0.601466	0.716086
PSMG1	ENSG00000183527	ENSG00000183527.12	2528.03	-0.0963215	0.184539	-0.521959	0.601699	0.716325
PCDHGA5	ENSG00000253485	ENSG00000253485.3	13.3581	0.202079	0.387213	0.52188	0.601754	0.716329
NA	ENSG00000233214	ENSG00000233214.1	19.7379	-0.222417	0.426199	-0.521863	0.601766	0.716329
RUNDC3A	ENSG00000108309	ENSG00000108309.14	44.2459	0.125414	0.240382	0.521726	0.601861	0.716404
NA	ENSG00000259668	ENSG00000259668.6	33.9208	0.13573	0.26037	0.521294	0.602162	0.716724
NA	ENSG00000237938	ENSG00000237938.5	8.80852	0.285547	0.547924	0.521143	0.602268	0.716812
MRPL51	ENSG00000111639	ENSG00000111639.8	6285.53	-0.050782	0.0974768	-0.520965	0.602391	0.716901
RBM12B-AS1	ENSG00000279331	ENSG00000279331.1	10.8572	0.149209	0.28642	0.520943	0.602406	0.716901
UBE2F	ENSG00000184182	ENSG00000184182.19	1528.99	-0.0461242	0.0885576	-0.520838	0.602479	0.71695
LOC105371729	ENSG00000285677	ENSG00000285677.2	10.8513	0.135819	0.260805	0.52077	0.602527	0.716969
DLK2	ENSG00000171462	ENSG00000171462.15	47.5147	0.119877	0.230287	0.520555	0.602677	0.717082
TNFRSF21	ENSG00000146072	ENSG00000146072.6	28078.2	-0.0937216	0.180046	-0.520542	0.602686	0.717082
NA	ENSG00000271553	ENSG00000271553.1	18.0014	0.174536	0.335404	0.520376	0.602802	0.717182
CAPN10-DT	ENSG00000260942	ENSG00000260942.1	92.9081	-0.0825038	0.158593	-0.520225	0.602907	0.717269
MTA2	ENSG00000149480	ENSG00000149480.7	9406.98	-0.040222	0.0773576	-0.519948	0.6031	0.717461
HOXB6	ENSG00000108511	ENSG00000108511.10	1070.98	0.0918704	0.176727	0.519845	0.603172	0.717504
GET3	ENSG00000198356	ENSG00000198356.12	5338.19	0.0298588	0.0574423	0.519805	0.6032	0.717504
NAE1	ENSG00000159593	ENSG00000159593.15	5227.86	0.0507336	0.0976468	0.519563	0.603369	0.717667
NA	ENSG00000271862	ENSG00000271862.1	26.7167	-0.117177	0.225551	-0.519513	0.603403	0.71767
API5	ENSG00000166181	ENSG00000166181.13	10596.3	-0.0390935	0.075278	-0.519322	0.603536	0.71779
MAFK	ENSG00000198517	ENSG00000198517.10	3244.3	-0.0631254	0.121592	-0.519158	0.603651	0.717888
ZFTA	ENSG00000188070	ENSG00000188070.9	311.364	-0.105958	0.204181	-0.518941	0.603802	0.717998
NA	ENSG00000280193	ENSG00000280193.1	39.0053	0.083249	0.160434	0.518899	0.603831	0.717998
CCDC192	ENSG00000230561	ENSG00000230561.6	27.8145	0.185715	0.357921	0.518871	0.603851	0.717998
MYL12A	ENSG00000101608	ENSG00000101608.13	42576.3	0.0612733	0.118096	0.518842	0.603871	0.717998
CLIP3	ENSG00000105270	ENSG00000105270.15	117.113	-0.178114	0.343343	-0.518763	0.603926	0.718012
TCP11L2	ENSG00000166046	ENSG00000166046.11	1038.59	0.145476	0.280444	0.518735	0.603946	0.718012
GADD45GIP1	ENSG00000179271	ENSG00000179271.3	2267.64	-0.0653182	0.12593	-0.518687	0.603979	0.718013
NA	ENSG00000271943	ENSG00000271943.2	90.9062	-0.0902523	0.174039	-0.518575	0.604057	0.718068
NA	ENSG00000287825	ENSG00000287825.1	12.5572	-0.13881	0.267735	-0.518462	0.604136	0.718124
NA	ENSG00000286545	ENSG00000286545.1	22.3221	0.187337	0.361388	0.518383	0.604191	0.718151
GCDH	ENSG00000105607	ENSG00000105607.13	1333.78	0.0551958	0.106503	0.518256	0.60428	0.718191
NA	ENSG00000235721	ENSG00000235721.1	10.7261	-0.193922	0.374203	-0.518226	0.604301	0.718191
ZCCHC7	ENSG00000147905	ENSG00000147905.18	1233.96	-0.0355829	0.0686667	-0.518198	0.60432	0.718191
CRHBP	ENSG00000145708	ENSG00000145708.11	12.8064	-0.202375	0.39091	-0.517703	0.604666	0.718564
GPAT3	ENSG00000138678	ENSG00000138678.11	6107.5	-0.0971995	0.187853	-0.517424	0.60486	0.718757
SCX	ENSG00000260428	ENSG00000260428.3	89.8159	-0.113245	0.218885	-0.517373	0.604895	0.718761
SNAPC4	ENSG00000165684	ENSG00000165684.5	774.995	0.0436244	0.0844274	0.516709	0.605359	0.719274
NA	ENSG00000228782	ENSG00000228782.7	133.24	-0.125555	0.243037	-0.51661	0.605429	0.719318
USP27X-DT	ENSG00000234390	ENSG00000234390.4	49.2096	0.145529	0.281782	0.516461	0.605533	0.719404
ZDHHC8	ENSG00000099904	ENSG00000099904.16	1343.64	-0.0595626	0.115359	-0.516323	0.605629	0.71948
NA	ENSG00000232739	ENSG00000232739.1	22.8431	0.136085	0.263648	0.516161	0.605742	0.719577
COPE	ENSG00000105669	ENSG00000105669.14	9537.62	-0.033351	0.0646294	-0.516034	0.605831	0.719644
GPR15LG	ENSG00000188373	ENSG00000188373.5	27313.4	-0.141911	0.275034	-0.515977	0.605871	0.719654
NA	ENSG00000264570	ENSG00000264570.1	16.9292	-0.305728	0.592669	-0.51585	0.605959	0.719721
GSPT1	ENSG00000103342	ENSG00000103342.13	16379.6	0.049971	0.0969158	0.515612	0.606125	0.71988
HINT1	ENSG00000169567	ENSG00000169567.13	26958	-0.0359458	0.0697258	-0.515531	0.606182	0.719894
MYL11	ENSG00000180209	ENSG00000180209.12	13.5464	-0.146782	0.284736	-0.515503	0.606201	0.719894
H2AC11	ENSG00000196787	ENSG00000196787.3	467.189	-0.129758	0.251864	-0.515193	0.606418	0.720113
NA	ENSG00000262420	ENSG00000262420.3	8.8987	0.163068	0.316578	0.515096	0.606486	0.720156
NA	ENSG00000236017	ENSG00000236017.8	73.8573	0.139364	0.270608	0.515003	0.606551	0.720195
RSPH4A	ENSG00000111834	ENSG00000111834.13	13.2639	0.18922	0.367701	0.514603	0.60683	0.720489
MYLK2	ENSG00000101306	ENSG00000101306.11	4.66622	0.405818	0.788858	0.514437	0.606947	0.720589
KDM7A-DT	ENSG00000260231	ENSG00000260231.2	2485.57	-0.0777853	0.151292	-0.514139	0.607155	0.720777
GAK	ENSG00000178950	ENSG00000178950.17	17436.7	0.0528426	0.102783	0.514118	0.607169	0.720777
PRRC2B	ENSG00000288701	ENSG00000288701.1	6384.71	-0.039069	0.0760109	-0.513992	0.607257	0.720844
IFT88	ENSG00000032742	ENSG00000032742.18	1700.14	-0.0332024	0.0646102	-0.513888	0.60733	0.720892
RNASEH1	ENSG00000171865	ENSG00000171865.10	1866.29	-0.0590484	0.114932	-0.513766	0.607416	0.720943
TRIM62	ENSG00000116525	ENSG00000116525.14	531.398	0.0518512	0.10093	0.513735	0.607437	0.720943
ZACN	ENSG00000186919	ENSG00000186919.13	5.502	-0.30179	0.587496	-0.513689	0.60747	0.720944
CUTC	ENSG00000119929	ENSG00000119929.13	625.192	-0.0475041	0.0924906	-0.51361	0.607525	0.720971
FAM66D	ENSG00000255052	ENSG00000255052.5	9.80486	0.233807	0.455387	0.513424	0.607655	0.721078
NA	ENSG00000255122	ENSG00000255122.1	11.3771	0.178638	0.347987	0.513347	0.607709	0.721078
FAM186A	ENSG00000185958	ENSG00000185958.10	9.73276	0.213553	0.416074	0.513258	0.607771	0.721078
TIMM23B	ENSG00000204152	ENSG00000204152.14	165.966	-0.0772158	0.150458	-0.513206	0.607807	0.721078
NA	ENSG00000270127	ENSG00000270127.2	128.867	-0.191678	0.3735	-0.513194	0.607815	0.721078
NA	ENSG00000235330	ENSG00000235330.2	8.44347	0.168801	0.328928	0.513185	0.607822	0.721078
CFAP53	ENSG00000172361	ENSG00000172361.6	29.956	-0.0789874	0.153923	-0.51316	0.607839	0.721078
NAALADL2	ENSG00000177694	ENSG00000177694.16	1193.94	0.0761139	0.148345	0.513088	0.60789	0.7211
CCDC62	ENSG00000130783	ENSG00000130783.14	18.3682	-0.119248	0.232454	-0.512994	0.607955	0.721139
PCDHGB6	ENSG00000253305	ENSG00000253305.2	59.4411	0.201256	0.392777	0.512393	0.608376	0.721582
CBARP	ENSG00000099625	ENSG00000099625.13	12.9404	-0.219827	0.429043	-0.512365	0.608395	0.721582
NFRKB	ENSG00000170322	ENSG00000170322.15	3413	0.0553046	0.107949	0.512323	0.608425	0.721582
ADGRB3	ENSG00000135298	ENSG00000135298.15	9.51796	-0.268834	0.524816	-0.512244	0.60848	0.72161
PPP1R13B	ENSG00000088808	ENSG00000088808.18	4364.69	0.0607473	0.11862	0.512116	0.60857	0.721678
SSBP2	ENSG00000145687	ENSG00000145687.16	458.527	-0.0960669	0.187706	-0.511795	0.608795	0.721907
NA	ENSG00000278472	ENSG00000278472.1	8.62766	0.191774	0.374845	0.511609	0.608925	0.722023
NA	ENSG00000232352	ENSG00000232352.1	35.154	0.149391	0.292051	0.511524	0.608984	0.722055
TMEM87A	ENSG00000103978	ENSG00000103978.16	8153.41	0.0351315	0.0687067	0.511325	0.609123	0.722182
EMC1	ENSG00000127463	ENSG00000127463.15	3605.04	-0.0369159	0.0722192	-0.511164	0.609236	0.722269
SERTAD4	ENSG00000082497	ENSG00000082497.12	555.19	0.130454	0.255262	0.51106	0.609309	0.722269
CH25H	ENSG00000138135	ENSG00000138135.7	71.4112	-0.242381	0.474273	-0.511058	0.609311	0.722269
HMBOX1	ENSG00000147421	ENSG00000147421.18	924.29	-0.0468098	0.0915976	-0.511037	0.609325	0.722269
SLC16A8	ENSG00000100156	ENSG00000100156.11	13.1546	-0.143461	0.280849	-0.510812	0.609483	0.722418
SLC39A8	ENSG00000138821	ENSG00000138821.14	11025.7	0.0897398	0.175763	0.510573	0.60965	0.722577
EXO5	ENSG00000164002	ENSG00000164002.12	242.174	0.0400153	0.0783816	0.510519	0.609688	0.722577
VRK3	ENSG00000105053	ENSG00000105053.11	5745.37	-0.0633947	0.124186	-0.510482	0.609714	0.722577
NA	ENSG00000287069	ENSG00000287069.1	12.9509	1.30992	2.56696	0.510301	0.609841	0.72269
ULK1	ENSG00000177169	ENSG00000177169.10	2024.66	-0.080551	0.157886	-0.510185	0.609922	0.722719
FRMD3	ENSG00000172159	ENSG00000172159.16	6532.72	-0.105176	0.206156	-0.510174	0.60993	0.722719
RPS3AP25	ENSG00000232385	ENSG00000232385.2	5.82404	-0.282845	0.554698	-0.509908	0.610116	0.722902
CHAMP1	ENSG00000198824	ENSG00000198824.7	1579.39	-0.037118	0.0728558	-0.509472	0.610421	0.723225
ZC3HC1	ENSG00000091732	ENSG00000091732.17	713.322	-0.0571472	0.11219	-0.509379	0.610486	0.723264
JAGN1	ENSG00000171135	ENSG00000171135.15	4652.31	0.0457985	0.08994	0.509212	0.610604	0.723365
NEFM	ENSG00000104722	ENSG00000104722.14	23.0058	-0.325151	0.638617	-0.509149	0.610648	0.723379
DIP2A	ENSG00000160305	ENSG00000160305.18	3790.57	0.0400127	0.0786592	0.508684	0.610974	0.723727
SOX13	ENSG00000143842	ENSG00000143842.15	3524.05	-0.0650159	0.127849	-0.508537	0.611077	0.723741
PCMTD1	ENSG00000168300	ENSG00000168300.14	3887.71	-0.0451335	0.0887522	-0.508533	0.611079	0.723741
NA	ENSG00000260367	ENSG00000260367.2	7.60243	-0.199484	0.392276	-0.508529	0.611082	0.723741
PRR34-AS1	ENSG00000197182	ENSG00000197182.14	91.6152	-0.0886558	0.174421	-0.508285	0.611253	0.723862
EMC3	ENSG00000125037	ENSG00000125037.12	7151.59	0.0312146	0.0614159	0.508251	0.611278	0.723862
ORMDL2	ENSG00000123353	ENSG00000123353.10	3107.22	-0.0534535	0.105173	-0.508246	0.611281	0.723862
ZMAT3	ENSG00000172667	ENSG00000172667.11	2355.7	0.0593526	0.116846	0.507956	0.611484	0.724011
KIR2DL4	ENSG00000189013	ENSG00000189013.14	50.5307	-0.239683	0.471899	-0.507912	0.611515	0.724011
CROCC	ENSG00000058453	ENSG00000058453.17	398.404	-0.0906299	0.178466	-0.507828	0.611574	0.724011
EDIL3	ENSG00000164176	ENSG00000164176.13	1070.22	0.236226	0.465174	0.507822	0.611578	0.724011
LINC01844	ENSG00000231185	ENSG00000231185.7	8.386	-0.200338	0.394523	-0.507797	0.611596	0.724011
DHX15	ENSG00000109606	ENSG00000109606.13	16416.2	0.0398038	0.078386	0.507792	0.611599	0.724011
STARD4-AS1	ENSG00000246859	ENSG00000246859.3	47.4753	-0.130454	0.256966	-0.507669	0.611686	0.724075
GTF2IP14	ENSG00000226002	ENSG00000226002.1	10.3205	-0.146681	0.289016	-0.50752	0.61179	0.724148
ARL4D	ENSG00000175906	ENSG00000175906.5	48.0946	0.169802	0.334612	0.50746	0.611832	0.724148
GFRA1	ENSG00000151892	ENSG00000151892.16	71.2622	-0.223503	0.440451	-0.507442	0.611844	0.724148
LOC100421402	ENSG00000232499	ENSG00000232499.2	7.9679	0.138585	0.273197	0.507269	0.611966	0.724254
SLC25A46	ENSG00000164209	ENSG00000164209.17	8888.46	-0.0403766	0.0796528	-0.506908	0.61222	0.724516
MPP1	ENSG00000130830	ENSG00000130830.15	2016.88	0.159201	0.314277	0.506561	0.612463	0.724766
AP1M1	ENSG00000072958	ENSG00000072958.9	1892.36	-0.090785	0.17929	-0.506357	0.612606	0.724897
CRTC3-AS1	ENSG00000259736	ENSG00000259736.1	7.40667	-0.171316	0.33848	-0.506132	0.612764	0.725015
MRPL39	ENSG00000154719	ENSG00000154719.14	2545.23	-0.0401032	0.0792368	-0.506118	0.612774	0.725015
FOXD4	ENSG00000170122	ENSG00000170122.6	11.2492	0.183224	0.362047	0.506078	0.612802	0.725015
BRMS1L	ENSG00000100916	ENSG00000100916.14	431.8	-0.0588853	0.116388	-0.505941	0.612898	0.72509
NA	ENSG00000236397	ENSG00000236397.3	79.0792	-0.248234	0.490686	-0.505891	0.612933	0.725094
CAP1P1	ENSG00000240809	ENSG00000240809.1	20.2733	-0.118591	0.23466	-0.505374	0.613296	0.725485
SLC5A8	ENSG00000256870	ENSG00000256870.3	100.677	0.246658	0.488126	0.505317	0.613336	0.725494
EIF3E	ENSG00000104408	ENSG00000104408.11	20468.2	0.0555237	0.10989	0.505268	0.613371	0.725497
LINC02028	ENSG00000230102	ENSG00000230102.8	27.7346	-0.1305	0.258424	-0.504983	0.613571	0.725696
TTLL12	ENSG00000100304	ENSG00000100304.13	9484.73	-0.0405438	0.0803013	-0.504896	0.613632	0.725729
ELOVL6	ENSG00000170522	ENSG00000170522.10	15908.5	-0.0881018	0.174675	-0.504377	0.613997	0.726082
PRKCE	ENSG00000171132	ENSG00000171132.14	1242.46	-0.0590299	0.117048	-0.504321	0.614036	0.726082
LINC00106	ENSG00000236871	ENSG00000236871.7	45.0495	-0.124576	0.247019	-0.504316	0.614039	0.726082
ARL17A	ENSG00000228696	ENSG00000228696.10	60.3462	0.215385	0.427137	0.504252	0.614084	0.726082
SIRT1	ENSG00000096717	ENSG00000096717.12	2288.93	0.065047	0.129007	0.504215	0.614111	0.726082
ZFAS1	ENSG00000177410	ENSG00000177410.13	1163.62	-0.0838989	0.166401	-0.504196	0.614124	0.726082
CCDC107	ENSG00000159884	ENSG00000159884.12	288.78	-0.0857004	0.17	-0.504121	0.614176	0.726106
TPM2	ENSG00000198467	ENSG00000198467.16	1188.4	0.211197	0.419061	0.503977	0.614278	0.726188
RASL10A	ENSG00000100276	ENSG00000100276.10	20.3625	-0.152071	0.301796	-0.503888	0.61434	0.726223
G6PC3	ENSG00000141349	ENSG00000141349.9	2634.42	-0.0480172	0.0953794	-0.503433	0.61466	0.726563
MTOR	ENSG00000198793	ENSG00000198793.13	5743.17	-0.0245202	0.0487136	-0.503355	0.614715	0.72659
NA	ENSG00000108448	ENSG00000108448.22	293.157	0.0723155	0.143765	0.50301	0.614957	0.726838
CCDC77	ENSG00000120647	ENSG00000120647.10	656.252	-0.048409	0.096256	-0.502919	0.615021	0.726875
GJB7	ENSG00000164411	ENSG00000164411.12	7.92609	0.413669	0.822857	0.502723	0.615159	0.727
RAD9B	ENSG00000151164	ENSG00000151164.19	25.8459	0.121018	0.240829	0.502505	0.615312	0.727143
C1QL1	ENSG00000131094	ENSG00000131094.4	22.9112	-0.216031	0.430027	-0.502365	0.615411	0.727221
WDR97	ENSG00000179698	ENSG00000179698.14	56.9855	0.129505	0.257899	0.502157	0.615557	0.727356
EIF2A	ENSG00000144895	ENSG00000144895.12	8512.89	-0.0532233	0.106023	-0.501999	0.615668	0.727449
NA	ENSG00000285812	ENSG00000285812.1	4.14702	-0.361323	0.720368	-0.501581	0.615962	0.727746
TELO2	ENSG00000100726	ENSG00000100726.15	1753.54	-0.0616899	0.122998	-0.50155	0.615984	0.727746
LONRF3	ENSG00000175556	ENSG00000175556.17	1163.01	-0.0769938	0.15369	-0.500969	0.616393	0.728191
LOC105374174	ENSG00000286585	ENSG00000286585.1	11.0564	-0.170792	0.34106	-0.50077	0.616533	0.728318
ARHGAP42-AS1	ENSG00000248027	ENSG00000248027.1	7.94933	0.24489	0.489192	0.5006	0.616653	0.728359
GRPEL2	ENSG00000164284	ENSG00000164284.15	1196.03	-0.0616018	0.12306	-0.500584	0.616664	0.728359
FIP1L1	ENSG00000145216	ENSG00000145216.16	952.605	0.0265402	0.0530187	0.500582	0.616665	0.728359
NA	ENSG00000226864	ENSG00000226864.2	24.8282	0.18912	0.377925	0.500416	0.616782	0.728423
KDM3B	ENSG00000120733	ENSG00000120733.14	8525.72	0.0372911	0.0745206	0.500413	0.616784	0.728423
UFSP2	ENSG00000109775	ENSG00000109775.11	1678.78	-0.0398478	0.0796415	-0.50034	0.616836	0.728446
NA	ENSG00000254461	ENSG00000254461.1	5.75792	0.220343	0.440829	0.499837	0.61719	0.728817
NA	ENSG00000287742	ENSG00000287742.1	38.1014	0.134482	0.269071	0.499802	0.617214	0.728817
BARX2	ENSG00000043039	ENSG00000043039.7	3679	0.134108	0.268462	0.499542	0.617398	0.728995
ARHGEF33	ENSG00000214694	ENSG00000214694.12	9.79725	0.149561	0.299584	0.499231	0.617617	0.729215
LRRFIP2	ENSG00000093167	ENSG00000093167.18	10772	0.0658433	0.131908	0.49916	0.617667	0.729234
SLC9A3-OT1	ENSG00000188242	ENSG00000188242.4	5.9031	0.300424	0.601913	0.499116	0.617698	0.729234
NA	ENSG00000274902	ENSG00000274902.1	13.576	-0.196315	0.393497	-0.498897	0.617852	0.729378
COP1	ENSG00000143207	ENSG00000143207.21	6243.72	-0.0333442	0.0668995	-0.498422	0.618186	0.729719
UNC93B1	ENSG00000110057	ENSG00000110057.8	3480.06	-0.0480058	0.0963207	-0.498395	0.618206	0.729719
NSUN6	ENSG00000241058	ENSG00000241058.4	726.662	0.045437	0.0911868	0.498285	0.618283	0.729734
TBC1D22B	ENSG00000065491	ENSG00000065491.8	2372.67	0.055863	0.112111	0.498285	0.618283	0.729734
NA	ENSG00000259407	ENSG00000259407.1	14.7486	0.146146	0.293345	0.498204	0.61834	0.729762
DDX18	ENSG00000088205	ENSG00000088205.13	7149.98	-0.0648979	0.130307	-0.498039	0.618456	0.729862
LOC105372705	ENSG00000283078	ENSG00000283078.1	57.5749	0.0844997	0.169719	0.497881	0.618568	0.729955
ERCC5	ENSG00000134899	ENSG00000134899.24	256.577	0.0662022	0.133016	0.497702	0.618694	0.730051
CELF1	ENSG00000149187	ENSG00000149187.18	6657.84	0.0282912	0.0568468	0.497674	0.618714	0.730051
ZNF713	ENSG00000178665	ENSG00000178665.16	107.192	0.0798073	0.160383	0.497604	0.618763	0.730071
STXBP2	ENSG00000076944	ENSG00000076944.16	5527.38	-0.0625414	0.125707	-0.497515	0.618826	0.730106
NA	ENSG00000270557	ENSG00000270557.1	16.8559	-0.171666	0.345222	-0.497261	0.619005	0.730279
RRP15	ENSG00000067533	ENSG00000067533.6	1052.83	-0.0833813	0.167805	-0.496894	0.619264	0.730546
MFAP3L	ENSG00000198948	ENSG00000198948.12	475.093	-0.114966	0.231445	-0.496731	0.619379	0.730643
ATG14	ENSG00000126775	ENSG00000126775.9	1466.25	0.0684873	0.13794	0.496502	0.61954	0.730796
RPL5P4	ENSG00000229994	ENSG00000229994.1	9.86378	-0.168114	0.338695	-0.496357	0.619643	0.730878
ZNF680	ENSG00000173041	ENSG00000173041.12	476.729	-0.050513	0.101806	-0.496168	0.619776	0.730997
PNPLA1	ENSG00000180316	ENSG00000180316.13	46.5628	0.175917	0.354747	0.495894	0.619969	0.731186
NA	ENSG00000278993	ENSG00000278993.1	38.9462	0.0801298	0.161617	0.495802	0.620034	0.731209
TOX3	ENSG00000103460	ENSG00000103460.17	5380.06	0.0505426	0.101947	0.495775	0.620053	0.731209
ITLN2	ENSG00000158764	ENSG00000158764.7	352.311	0.318007	0.641557	0.49568	0.62012	0.73125
TTC34	ENSG00000215912	ENSG00000215912.12	8.4457	-0.245023	0.494853	-0.495142	0.6205	0.731659
ATF7IP	ENSG00000171681	ENSG00000171681.13	4030.02	0.0416405	0.0841131	0.495053	0.620562	0.731694
OSGEPL1	ENSG00000128694	ENSG00000128694.12	264.165	0.0676485	0.136688	0.494911	0.620663	0.731775
LOC644456	ENSG00000231043	ENSG00000231043.3	12.1688	0.148053	0.299211	0.494813	0.620732	0.731818
NA	ENSG00000250536	ENSG00000250536.1	4.93362	-0.333068	0.673205	-0.49475	0.620777	0.731832
THAP9-AS1	ENSG00000251022	ENSG00000251022.6	1866.43	-0.080722	0.16322	-0.494561	0.62091	0.731931
NA	ENSG00000287637	ENSG00000287637.1	8.57556	-0.150826	0.304983	-0.494539	0.620925	0.731931
TSPAN31	ENSG00000135452	ENSG00000135452.10	2931.8	0.047812	0.0967533	0.494164	0.62119	0.732204
NA	ENSG00000273305	ENSG00000273305.1	11.9459	0.164168	0.332389	0.493904	0.621374	0.732383
SNCAIP-AS3	ENSG00000250328	ENSG00000250328.6	25.1754	0.317184	0.642288	0.493835	0.621422	0.732401
ZFC3H1	ENSG00000133858	ENSG00000133858.17	3152.8	-0.0358264	0.0725548	-0.493784	0.621459	0.732405
MALRD1-AS1	ENSG00000233968	ENSG00000233968.7	11.7827	0.235825	0.478035	0.493323	0.621785	0.732751
CKAP2-DT	ENSG00000278238	ENSG00000278238.1	18.5402	-0.147773	0.299652	-0.493146	0.621909	0.73286
LRATD1	ENSG00000162981	ENSG00000162981.14	29054.5	-0.0620279	0.125821	-0.492985	0.622023	0.732956
NA	ENSG00000272009	ENSG00000272009.1	11.9199	-0.167783	0.340446	-0.492833	0.62213	0.733043
SIVA1	ENSG00000184990	ENSG00000184990.13	3156.35	0.0484025	0.0983294	0.492248	0.622544	0.733492
C5	ENSG00000106804	ENSG00000106804.8	148.051	-0.0795975	0.161844	-0.491816	0.622849	0.733813
NA	ENSG00000254197	ENSG00000254197.1	6.70472	0.241492	0.491232	0.491604	0.622999	0.733952
EGFL8	ENSG00000241404	ENSG00000241404.7	18.4005	0.158849	0.323269	0.491383	0.623156	0.734098
NA	ENSG00000231822	ENSG00000231822.1	8.16192	0.243628	0.495988	0.491196	0.623288	0.734215
NFKB1	ENSG00000109320	ENSG00000109320.13	7417.89	0.0359788	0.0732641	0.491084	0.623367	0.73427
LSM8	ENSG00000128534	ENSG00000128534.8	2898.9	0.0320089	0.0651938	0.49098	0.62344	0.734318
LINC02363	ENSG00000180712	ENSG00000180712.4	45.4377	-0.0948959	0.19367	-0.489987	0.624143	0.735107
LARP1B	ENSG00000138709	ENSG00000138709.19	3823.08	-0.0557901	0.113896	-0.489832	0.624252	0.735197
RNF144A	ENSG00000151692	ENSG00000151692.15	4732.69	0.10824	0.22123	0.489265	0.624654	0.735632
NA	ENSG00000250829	ENSG00000250829.2	463.596	0.364257	0.744807	0.489062	0.624798	0.7357
HOXA4	ENSG00000197576	ENSG00000197576.14	7.89086	0.176223	0.360419	0.488939	0.624885	0.7357
DMRTA2	ENSG00000142700	ENSG00000142700.12	15.6175	-0.396984	0.811951	-0.488927	0.624894	0.7357
MYO18B	ENSG00000133454	ENSG00000133454.16	11.1703	-0.252985	0.517439	-0.488917	0.624901	0.7357
C20orf96	ENSG00000196476	ENSG00000196476.12	466.996	0.047219	0.0965803	0.488909	0.624906	0.7357
COPA	ENSG00000122218	ENSG00000122218.16	26972.9	-0.0330654	0.0676351	-0.488879	0.624927	0.7357
PCDHB3	ENSG00000113205	ENSG00000113205.5	14.362	-0.307743	0.629511	-0.48886	0.624941	0.7357
NOP53-AS1	ENSG00000269656	ENSG00000269656.1	6.69109	0.235796	0.482747	0.488447	0.625234	0.736006
CPT1B	ENSG00000205560	ENSG00000205560.13	29.2915	0.148428	0.30407	0.488135	0.625454	0.736219
NA	ENSG00000235559	ENSG00000235559.1	7.9356	0.487976	0.999748	0.488099	0.62548	0.736219
NA	ENSG00000253819	ENSG00000253819.2	21.7571	-0.385884	0.790748	-0.487999	0.625551	0.736264
NA	ENSG00000234636	ENSG00000234636.2	24.4116	0.0917564	0.188074	0.487874	0.625639	0.736329
KIAA1614	ENSG00000135835	ENSG00000135835.12	56.8441	-0.10691	0.219167	-0.487802	0.62569	0.73635
MAGOH	ENSG00000162385	ENSG00000162385.11	2221.74	-0.0506769	0.103926	-0.487627	0.625814	0.736458
PLPP5	ENSG00000147535	ENSG00000147535.17	4121.27	-0.0304389	0.0624495	-0.487416	0.625963	0.736595
MISP	ENSG00000099812	ENSG00000099812.9	70277.8	-0.0844154	0.173268	-0.487197	0.626119	0.736739
ZNF606-AS1	ENSG00000176593	ENSG00000176593.8	65.155	0.0959223	0.196993	0.486933	0.626305	0.736921
ZNF668	ENSG00000167394	ENSG00000167394.13	300.096	-0.047654	0.0978814	-0.486855	0.626361	0.736927
NA	ENSG00000272800	ENSG00000272800.3	14.3777	-0.132705	0.272613	-0.48679	0.626407	0.736927
NA	ENSG00000277290	ENSG00000277290.1	7.4484	-0.25023	0.514044	-0.486787	0.626409	0.736927
LOC124907725	ENSG00000235078	ENSG00000235078.1	7.15926	0.193873	0.398395	0.486635	0.626517	0.73698
NABP2	ENSG00000139579	ENSG00000139579.13	2536.48	0.0487694	0.100218	0.486631	0.62652	0.73698
ODAD3	ENSG00000198003	ENSG00000198003.12	7.09629	0.161721	0.33244	0.486467	0.626636	0.737078
NA	ENSG00000230562	ENSG00000230562.3	7.01039	0.168334	0.346173	0.48627	0.626776	0.737204
USP6	ENSG00000129204	ENSG00000129204.17	21.9412	0.178024	0.366167	0.486184	0.626837	0.737237
PRSS16	ENSG00000112812	ENSG00000112812.16	2594.28	-0.0529844	0.109032	-0.485951	0.627002	0.737393
MTCP1	ENSG00000214827	ENSG00000214827.11	34.1671	-0.0901026	0.185501	-0.485725	0.627162	0.737543
NA	ENSG00000224680	ENSG00000224680.4	7.52049	-0.200198	0.412318	-0.485542	0.627292	0.737657
WDR41	ENSG00000164253	ENSG00000164253.14	1896.46	-0.0414449	0.0854554	-0.484989	0.627684	0.73808
GPN1	ENSG00000198522	ENSG00000198522.14	2424.84	0.041988	0.0866059	0.484817	0.627806	0.738185
PLEKHH3	ENSG00000068137	ENSG00000068137.15	841.604	-0.0820986	0.169411	-0.484612	0.627951	0.738305
NAT10	ENSG00000135372	ENSG00000135372.9	2580.69	-0.0669797	0.138222	-0.484579	0.627975	0.738305
TMEM39B	ENSG00000121775	ENSG00000121775.18	611.016	0.0539751	0.111449	0.484302	0.628171	0.738498
WNT4	ENSG00000162552	ENSG00000162552.15	542.863	-0.109529	0.226202	-0.484209	0.628237	0.738537
RPS16	ENSG00000105193	ENSG00000105193.9	38148.3	0.0709731	0.146593	0.48415	0.628279	0.738548
B3GALT9	ENSG00000214654	ENSG00000214654.8	244.525	0.0573482	0.118474	0.484058	0.628345	0.738553
BAZ2B-AS1	ENSG00000224152	ENSG00000224152.1	175.602	-0.064557	0.133393	-0.483961	0.628414	0.738553
NA	ENSG00000279744	ENSG00000279744.1	10.6935	-0.186132	0.384602	-0.48396	0.628414	0.738553
L3MBTL2	ENSG00000100395	ENSG00000100395.15	1734.85	0.0388623	0.0803008	0.483959	0.628415	0.738553
PCCB	ENSG00000114054	ENSG00000114054.14	5818.78	0.046029	0.0951221	0.483894	0.628461	0.738568
OVOL1-AS1	ENSG00000255120	ENSG00000255120.5	40.888	0.0923909	0.191168	0.483297	0.628885	0.738981
RAB11FIP4	ENSG00000131242	ENSG00000131242.18	8317.86	0.049771	0.102987	0.483275	0.6289	0.738981
JPT2	ENSG00000206053	ENSG00000206053.13	8923.37	0.0486374	0.100644	0.48326	0.628911	0.738981
COPS9	ENSG00000172428	ENSG00000172428.11	2699	-0.0437803	0.0906271	-0.483081	0.629038	0.739092
POP7	ENSG00000172336	ENSG00000172336.5	1390.79	-0.0323341	0.0669444	-0.482999	0.629097	0.739119
EVX2	ENSG00000174279	ENSG00000174279.4	85.1997	1.27137	2.63295	0.482871	0.629187	0.739119
SCYL1	ENSG00000142186	ENSG00000142186.17	5573.61	-0.0320752	0.0664264	-0.482869	0.629189	0.739119
KRT18P11	ENSG00000215089	ENSG00000215089.3	44.857	-0.148638	0.307825	-0.482864	0.629192	0.739119
FBXW4P1	ENSG00000230701	ENSG00000230701.2	22.347	0.101464	0.210152	0.482814	0.629228	0.739122
YIPF1	ENSG00000058799	ENSG00000058799.15	4635.06	0.0386919	0.0801597	0.482686	0.629319	0.73919
MMS22L	ENSG00000146263	ENSG00000146263.12	790.963	-0.0784764	0.1626	-0.482634	0.629356	0.739195
ZNF66	ENSG00000160229	ENSG00000160229.13	100.619	0.0612038	0.126867	0.482423	0.629505	0.739332
NA	ENSG00000280327	ENSG00000280327.1	29.3432	-0.0891911	0.185093	-0.481873	0.629896	0.739752
NA	ENSG00000232949	ENSG00000232949.2	5.1154	-0.338656	0.703088	-0.48167	0.63004	0.739883
EEF2KMT	ENSG00000118894	ENSG00000118894.15	417.997	0.0710757	0.147605	0.481527	0.630142	0.739964
CLTB	ENSG00000175416	ENSG00000175416.16	27532.5	-0.0621704	0.129129	-0.481458	0.630191	0.739982
CDKAL1	ENSG00000145996	ENSG00000145996.11	923.292	0.0346083	0.0719043	0.48131	0.630296	0.740068
SPRY3	ENSG00000168939	ENSG00000168939.12	244.299	-0.0705653	0.146638	-0.481222	0.630359	0.740102
SLC13A3	ENSG00000158296	ENSG00000158296.14	12.611	0.233899	0.486188	0.481088	0.630454	0.740132
RAP2A	ENSG00000125249	ENSG00000125249.7	4859.43	-0.0402554	0.0836814	-0.481056	0.630477	0.740132
SPATC1L	ENSG00000160284	ENSG00000160284.15	128.637	0.222236	0.461985	0.481047	0.630483	0.740132
PRSS35	ENSG00000146250	ENSG00000146250.7	71.8148	-0.214136	0.445249	-0.480936	0.630562	0.740187
SLC9A5	ENSG00000135740	ENSG00000135740.17	35.4029	-0.111312	0.231492	-0.480845	0.630627	0.740211
CCNL2	ENSG00000221978	ENSG00000221978.12	4362.69	0.0625648	0.130122	0.480814	0.630648	0.740211
PTN	ENSG00000105894	ENSG00000105894.12	54.5178	-0.217618	0.452717	-0.480694	0.630734	0.740252
NA	ENSG00000268240	ENSG00000268240.1	7.15668	-0.423037	0.880095	-0.480672	0.63075	0.740252
ING2	ENSG00000168556	ENSG00000168556.7	1129.69	-0.0509584	0.10604	-0.480558	0.630831	0.740309
FUT1	ENSG00000174951	ENSG00000174951.12	29.9238	-0.188308	0.391901	-0.480498	0.630873	0.74032
NA	ENSG00000256745	ENSG00000256745.1	48.3315	-0.0789999	0.164449	-0.480392	0.630949	0.74037
GCSH	ENSG00000140905	ENSG00000140905.11	26.5762	0.115893	0.241288	0.480311	0.631007	0.740399
METTL23	ENSG00000181038	ENSG00000181038.14	780.162	-0.0371672	0.0774543	-0.47986	0.631327	0.740736
FCAMR	ENSG00000162897	ENSG00000162897.16	213.331	0.101815	0.212202	0.479802	0.631368	0.740746
SNHG20	ENSG00000234912	ENSG00000234912.12	152.513	0.0858018	0.178863	0.479706	0.631437	0.740788
LUZP1	ENSG00000169641	ENSG00000169641.13	10506.9	0.0608281	0.126855	0.47951	0.631576	0.740883
SRSF4	ENSG00000116350	ENSG00000116350.17	5813.23	0.0294091	0.061333	0.479499	0.631584	0.740883
CDHR5	ENSG00000099834	ENSG00000099834.19	45095.9	0.121616	0.253705	0.479362	0.631681	0.740954
GOLM2	ENSG00000166734	ENSG00000166734.20	9778.62	-0.0454138	0.094746	-0.479322	0.63171	0.740954
CCDC188	ENSG00000234409	ENSG00000234409.7	12.3913	-0.191799	0.400341	-0.479089	0.631875	0.741109
NA	ENSG00000237350	ENSG00000237350.1	68.9473	0.0814212	0.170085	0.478708	0.632146	0.741388
NR2C2AP	ENSG00000184162	ENSG00000184162.15	634.065	0.0800665	0.167342	0.478461	0.632322	0.741514
NA	ENSG00000262227	ENSG00000262227.1	11.4031	0.138237	0.288933	0.47844	0.632337	0.741514
FLG	ENSG00000143631	ENSG00000143631.11	4.81969	0.271087	0.566632	0.478418	0.632353	0.741514
ZBTB21	ENSG00000173276	ENSG00000173276.14	1435.36	-0.0560155	0.117101	-0.478351	0.6324	0.741532
IMMP2L	ENSG00000184903	ENSG00000184903.10	303.676	0.0707977	0.148057	0.478178	0.632523	0.741637
MC1R	ENSG00000258839	ENSG00000258839.4	38.2968	-0.120454	0.251975	-0.478039	0.632622	0.741715
SMIM14-DT	ENSG00000255458	ENSG00000255458.7	11.1766	-0.146142	0.305743	-0.477989	0.632658	0.741717
EMC2	ENSG00000104412	ENSG00000104412.8	3557.4	-0.02377	0.0497416	-0.47787	0.632743	0.741779
ASMER1	ENSG00000281903	ENSG00000281903.2	21.265	-0.100916	0.211263	-0.47768	0.632878	0.741899
RBM39	ENSG00000131051	ENSG00000131051.24	13818.4	-0.0271265	0.0567936	-0.477633	0.632911	0.741899
ZNF274	ENSG00000171606	ENSG00000171606.18	1561.6	0.0528445	0.110687	0.477425	0.633059	0.742034
NA	ENSG00000272343	ENSG00000272343.1	9.42193	-0.146107	0.306149	-0.47724	0.633191	0.742149
TSC22D2	ENSG00000196428	ENSG00000196428.12	3491.42	-0.0816238	0.171139	-0.476943	0.633402	0.742345
PKD2L1	ENSG00000107593	ENSG00000107593.17	8.09981	-0.184188	0.386314	-0.476784	0.633516	0.742345
GALNT7	ENSG00000109586	ENSG00000109586.12	23916.9	0.0732319	0.153607	0.476749	0.633541	0.742345
NA	ENSG00000258461	ENSG00000258461.5	9.27074	0.175765	0.368684	0.476736	0.63355	0.742345
AHCY	ENSG00000101444	ENSG00000101444.13	9537.39	-0.0639624	0.13419	-0.476655	0.633608	0.742345
DCTN3	ENSG00000137100	ENSG00000137100.16	2579.78	0.0409904	0.0859962	0.476653	0.633609	0.742345
FECH	ENSG00000066926	ENSG00000066926.13	1930.02	-0.0559089	0.1173	-0.476632	0.633624	0.742345
BOLA2-SMG1P6	ENSG00000261740	ENSG00000261740.6	7.04565	-0.183367	0.384742	-0.476599	0.633648	0.742345
EFHB	ENSG00000163576	ENSG00000163576.18	22.5421	-0.161129	0.338117	-0.476548	0.633684	0.742345
PIGW	ENSG00000277161	ENSG00000277161.2	850.151	-0.0909972	0.190953	-0.476543	0.633688	0.742345
GCAT	ENSG00000100116	ENSG00000100116.17	822.461	0.0623103	0.13084	0.476232	0.633909	0.742565
SNAP23	ENSG00000092531	ENSG00000092531.10	3941.85	0.0572657	0.120294	0.476048	0.63404	0.742637
PC	ENSG00000173599	ENSG00000173599.15	4678.36	0.0912205	0.191633	0.476016	0.634063	0.742637
DNAH12	ENSG00000174844	ENSG00000174844.14	12.6048	-0.220391	0.463016	-0.47599	0.634082	0.742637
AQP12A	ENSG00000184945	ENSG00000184945.14	60.4642	-0.281226	0.590918	-0.475914	0.634135	0.742637
HTR1D	ENSG00000179546	ENSG00000179546.5	655.822	0.271101	0.569644	0.475914	0.634136	0.742637
CDYL	ENSG00000153046	ENSG00000153046.18	4488.34	0.0490787	0.103138	0.475855	0.634178	0.742648
MCOLN1	ENSG00000090674	ENSG00000090674.16	1615.15	0.0692433	0.145549	0.475739	0.63426	0.742685
NA	ENSG00000232065	ENSG00000232065.1	9.09438	0.164761	0.346341	0.475718	0.634275	0.742685
TUBB7P	ENSG00000251297	ENSG00000251297.1	6.12321	0.331586	0.697261	0.475556	0.634391	0.742752
CLCN3	ENSG00000109572	ENSG00000109572.14	36951	0.0662038	0.139217	0.475545	0.634399	0.742752
GNA14	ENSG00000156049	ENSG00000156049.7	1707.01	0.07141	0.15032	0.475052	0.63475	0.743124
SNX6	ENSG00000129515	ENSG00000129515.20	9816.48	-0.0378398	0.0796708	-0.474952	0.634821	0.743136
ARMC2	ENSG00000118690	ENSG00000118690.13	159.901	-0.0407403	0.0857789	-0.474945	0.634826	0.743136
APLP2	ENSG00000084234	ENSG00000084234.18	70151.3	0.0727541	0.153239	0.474774	0.634948	0.74324
YPEL1	ENSG00000100027	ENSG00000100027.17	65.1942	-0.0995214	0.209805	-0.474352	0.635249	0.743554
NA	ENSG00000255007	ENSG00000255007.1	66.4668	-0.0853953	0.180059	-0.474263	0.635312	0.743589
NSG1	ENSG00000168824	ENSG00000168824.14	81.7414	-0.200999	0.424106	-0.473937	0.635545	0.743823
RBM15-AS1	ENSG00000227963	ENSG00000227963.1	28.6559	0.116703	0.246312	0.473801	0.635642	0.743898
TUNAR	ENSG00000250366	ENSG00000250366.3	14.6721	0.241361	0.509585	0.473642	0.635755	0.743984
ZGPAT	ENSG00000197114	ENSG00000197114.12	283.848	0.0542332	0.114512	0.473605	0.635782	0.743984
SHTN1	ENSG00000187164	ENSG00000187164.20	5196.9	0.050211	0.106032	0.473545	0.635824	0.743995
GRIK3	ENSG00000163873	ENSG00000163873.10	22.636	-0.219893	0.464403	-0.473495	0.63586	0.743998
NA	ENSG00000264015	ENSG00000264015.2	8.65061	0.410185	0.866702	0.473271	0.63602	0.744146
NA	ENSG00000250995	ENSG00000250995.1	82.5693	-0.0804634	0.170074	-0.473109	0.636135	0.744243
RCCD1	ENSG00000166965	ENSG00000166965.12	935.169	0.0649267	0.137299	0.472884	0.636296	0.744386
RPSAP18	ENSG00000224261	ENSG00000224261.2	6.35853	0.182344	0.385631	0.472845	0.636324	0.744386
KPNA6	ENSG00000025800	ENSG00000025800.14	5235.47	0.0233503	0.0493948	0.472727	0.636408	0.744445
TRMT2A	ENSG00000099899	ENSG00000099899.15	1359.15	-0.0435392	0.0921207	-0.472632	0.636475	0.744486
ZNF830	ENSG00000198783	ENSG00000198783.6	1062.73	0.0271693	0.0575117	0.472413	0.636632	0.74463
POC1B-GALNT4	ENSG00000259075	ENSG00000259075.6	8.68288	-0.150828	0.319321	-0.472342	0.636683	0.744651
SLC5A3	ENSG00000198743	ENSG00000198743.7	3727.22	0.078167	0.165505	0.472294	0.636717	0.744652
KANSL2	ENSG00000139620	ENSG00000139620.13	1619.87	0.0393414	0.0833552	0.471973	0.636946	0.744881
NA	ENSG00000172974	ENSG00000172974.11	176.621	0.0793194	0.168135	0.471761	0.637098	0.74502
GNAL	ENSG00000141404	ENSG00000141404.17	360.458	0.102215	0.216799	0.471472	0.637304	0.745222
KCTD14	ENSG00000151364	ENSG00000151364.17	603.859	-0.0763492	0.162025	-0.471219	0.637484	0.745394
ANAPC13	ENSG00000129055	ENSG00000129055.13	3869.33	0.0359325	0.076275	0.471091	0.637575	0.745462
NAT8L	ENSG00000185818	ENSG00000185818.8	12.3363	0.241506	0.512936	0.470831	0.637761	0.74564
TTC28	ENSG00000100154	ENSG00000100154.14	292.156	-0.137636	0.292482	-0.47058	0.637941	0.745788
POLR2C	ENSG00000102978	ENSG00000102978.13	6344.03	-0.02899	0.0616081	-0.470554	0.637959	0.745788
ACSL5	ENSG00000197142	ENSG00000197142.11	38998.9	0.0670794	0.142577	0.470478	0.638014	0.745788
TMEM240	ENSG00000205090	ENSG00000205090.9	12.3684	0.189783	0.403392	0.470469	0.63802	0.745788
NA	ENSG00000233996	ENSG00000233996.1	8.71409	-0.305207	0.648987	-0.470282	0.638153	0.745881
FANK1	ENSG00000203780	ENSG00000203780.12	493.192	-0.0869767	0.184953	-0.470265	0.638166	0.745881
NA	ENSG00000159247	ENSG00000159247.13	267.761	0.216945	0.461568	0.470017	0.638343	0.746049
FUOM	ENSG00000148803	ENSG00000148803.12	932.876	-0.137617	0.293084	-0.46955	0.638677	0.746384
NA	ENSG00000240471	ENSG00000240471.1	7.10176	0.160069	0.340919	0.469523	0.638696	0.746384
HSD17B7	ENSG00000132196	ENSG00000132196.16	972.013	-0.0641132	0.136613	-0.469307	0.63885	0.746526
IQCB1	ENSG00000173226	ENSG00000173226.17	1211.46	0.0649784	0.138473	0.469251	0.63889	0.746533
NA	ENSG00000287808	ENSG00000287808.1	5.69676	-0.236457	0.503997	-0.469163	0.638953	0.746566
APOBEC2	ENSG00000124701	ENSG00000124701.6	7.73102	-0.184828	0.393989	-0.46912	0.638984	0.746566
SLC22A16	ENSG00000004809	ENSG00000004809.14	10.7077	-0.315186	0.671952	-0.46906	0.639027	0.746577
LOC112268198	ENSG00000279801	ENSG00000279801.1	7.3223	0.214078	0.456618	0.468832	0.639189	0.746728
WFDC10B	ENSG00000182931	ENSG00000182931.9	5.91284	0.293446	0.625987	0.468774	0.639231	0.746738
PPP1R14B	ENSG00000173457	ENSG00000173457.11	4180.1	-0.0654359	0.139617	-0.468683	0.639296	0.746776
HNRNPA1	ENSG00000135486	ENSG00000135486.19	42171.8	-0.0596499	0.127294	-0.468598	0.639357	0.746808
NA	ENSG00000278925	ENSG00000278925.1	7.85185	0.255946	0.546353	0.468463	0.639454	0.746882
RNF223	ENSG00000237330	ENSG00000237330.3	322.51	-0.0558091	0.119156	-0.468372	0.639519	0.746919
MTRFR	ENSG00000130921	ENSG00000130921.9	1054.24	0.0250497	0.0534915	0.468293	0.639575	0.746946
ZNF516-DT	ENSG00000275763	ENSG00000275763.3	12.1594	-0.124854	0.266671	-0.468193	0.639646	0.74699
NA	ENSG00000198658	ENSG00000198658.4	9.50776	-0.181634	0.387998	-0.468131	0.639691	0.747004
ABCC10	ENSG00000124574	ENSG00000124574.15	1660.24	0.0453168	0.09682	0.468052	0.639748	0.747015
GPR15	ENSG00000154165	ENSG00000154165.5	165.623	-0.178003	0.380329	-0.468025	0.639767	0.747015
CKMT2-AS1	ENSG00000247572	ENSG00000247572.8	150.369	-0.067518	0.14428	-0.467965	0.63981	0.747026
WWP1-AS1	ENSG00000254231	ENSG00000254231.3	140.83	0.10704	0.228849	0.467732	0.639977	0.747182
SNIP1	ENSG00000163877	ENSG00000163877.11	1885.2	-0.0392762	0.0839973	-0.467589	0.640079	0.747262
HNRNPA0	ENSG00000177733	ENSG00000177733.7	10141.3	-0.0368922	0.0789103	-0.467521	0.640127	0.747272
NA	ENSG00000223829	ENSG00000223829.6	38.0842	-0.109028	0.233222	-0.467485	0.640153	0.747272
VTI1A	ENSG00000151532	ENSG00000151532.14	2875.18	-0.0346686	0.0741918	-0.467283	0.640298	0.747402
ZNF879	ENSG00000234284	ENSG00000234284.7	174.478	0.0700857	0.150106	0.466909	0.640565	0.747675
POLR2F	ENSG00000100142	ENSG00000100142.16	2238.19	0.04135	0.0886004	0.466702	0.640713	0.747809
NA	ENSG00000261207	ENSG00000261207.1	5.86863	0.19763	0.423848	0.466275	0.641018	0.748048
UROS	ENSG00000188690	ENSG00000188690.15	1712.19	-0.0501747	0.107622	-0.466211	0.641064	0.748048
NA	ENSG00000265205	ENSG00000265205.1	8.8698	0.185756	0.398451	0.466195	0.641076	0.748048
GOSR2	ENSG00000108433	ENSG00000108433.17	4878.17	0.0242021	0.0519162	0.466175	0.64109	0.748048
TAF7	ENSG00000178913	ENSG00000178913.8	9432.21	0.0356915	0.0765637	0.466167	0.641096	0.748048
NA	ENSG00000234147	ENSG00000234147.2	5.60368	-0.254191	0.545315	-0.466137	0.641117	0.748048
TYW3	ENSG00000162623	ENSG00000162623.16	1343.91	0.0576286	0.123664	0.466008	0.641209	0.748116
NA	ENSG00000251023	ENSG00000251023.1	25.5943	0.133481	0.286524	0.465864	0.641313	0.748198
CASC9	ENSG00000249395	ENSG00000249395.4	363.862	0.280169	0.601462	0.465814	0.641349	0.748201
MAP6D1	ENSG00000180834	ENSG00000180834.8	9.41796	0.136615	0.293389	0.465645	0.641469	0.748303
NA	ENSG00000232104	ENSG00000232104.3	11.5191	0.173689	0.37318	0.465429	0.641624	0.748445
ESPL1	ENSG00000135476	ENSG00000135476.12	898.944	-0.111025	0.238957	-0.464625	0.6422	0.749078
KIF25	ENSG00000125337	ENSG00000125337.20	9.45932	0.24919	0.536552	0.464429	0.64234	0.749203
NA	ENSG00000285589	ENSG00000285589.1	33.4082	0.118233	0.254739	0.464134	0.642552	0.74941
TEFM	ENSG00000172171	ENSG00000172171.11	649.624	0.0472563	0.101852	0.463968	0.642671	0.749511
MRPL20	ENSG00000242485	ENSG00000242485.6	3808.51	-0.0470106	0.101349	-0.463849	0.642756	0.749571
MYO3A	ENSG00000095777	ENSG00000095777.17	42.6514	-0.219327	0.472905	-0.463787	0.642801	0.749584
POLR1A	ENSG00000068654	ENSG00000068654.17	2684.61	0.0650846	0.140361	0.463693	0.642868	0.749589
TTLL10	ENSG00000162571	ENSG00000162571.14	15.211	-0.155373	0.335081	-0.463688	0.642871	0.749589
RRAS	ENSG00000126458	ENSG00000126458.4	5476.37	-0.0556917	0.12018	-0.4634	0.643077	0.74979
DTWD1	ENSG00000104047	ENSG00000104047.15	1192.08	-0.0510535	0.110224	-0.463179	0.643236	0.749881
PCSK1	ENSG00000175426	ENSG00000175426.11	2366.58	-0.161719	0.349157	-0.463169	0.643243	0.749881
NA	ENSG00000261783	ENSG00000261783.1	28.8444	0.150079	0.324039	0.463152	0.643255	0.749881
SNX14	ENSG00000135317	ENSG00000135317.14	744.069	0.036864	0.0796046	0.463089	0.643301	0.749895
LOC107987423	ENSG00000228695	ENSG00000228695.10	3.46345	-0.391006	0.84449	-0.463008	0.643358	0.749912
HIF1A-AS3	ENSG00000258667	ENSG00000258667.2	123.669	-0.183804	0.397006	-0.462975	0.643382	0.749912
CGN	ENSG00000143375	ENSG00000143375.15	30228.2	-0.0790222	0.170816	-0.462617	0.643639	0.750173
NA	ENSG00000285667	ENSG00000285667.1	15.5908	0.218186	0.471745	0.462508	0.643717	0.750225
ZNF22-AS1	ENSG00000165511	ENSG00000165511.6	129.557	-0.0830145	0.179606	-0.462203	0.643935	0.750441
MSH2	ENSG00000095002	ENSG00000095002.15	2532.2	0.0782628	0.169346	0.462148	0.643975	0.750448
SERPINA9	ENSG00000170054	ENSG00000170054.16	24.6831	0.388099	0.84031	0.461852	0.644187	0.750621
CHRNB2	ENSG00000160716	ENSG00000160716.6	25.1337	0.127597	0.276275	0.461848	0.64419	0.750621
GMEB2	ENSG00000101216	ENSG00000101216.11	1946.19	-0.0338611	0.0733371	-0.461719	0.644283	0.75069
GTSF1	ENSG00000170627	ENSG00000170627.11	56.5031	-0.900002	1.95034	-0.461459	0.644469	0.750846
HACD3	ENSG00000074696	ENSG00000074696.13	6813.16	0.0622887	0.134988	0.461439	0.644484	0.750846
NA	ENSG00000280020	ENSG00000280020.1	8.68782	-0.194203	0.420976	-0.461317	0.644571	0.750909
WDR48	ENSG00000114742	ENSG00000114742.14	4390.13	0.0308506	0.0669639	0.460705	0.64501	0.751381
PRELID2	ENSG00000186314	ENSG00000186314.12	5848	0.0754474	0.163804	0.460596	0.645088	0.751434
FOXJ2	ENSG00000065970	ENSG00000065970.9	2033.12	-0.0370875	0.0805735	-0.460294	0.645305	0.751647
EIF3J	ENSG00000104131	ENSG00000104131.13	6721.32	-0.0534387	0.116146	-0.460099	0.645445	0.751747
FLJ32255	ENSG00000177738	ENSG00000177738.4	253.282	0.0637963	0.138663	0.460081	0.645458	0.751747
JMY	ENSG00000152409	ENSG00000152409.9	1173.26	0.071128	0.154673	0.45986	0.645617	0.751855
C2orf92	ENSG00000228486	ENSG00000228486.10	54.9335	0.0818771	0.178048	0.459859	0.645617	0.751855
CALM2	ENSG00000143933	ENSG00000143933.19	83035.1	-0.044412	0.0966361	-0.459579	0.645818	0.75205
SFSWAP	ENSG00000061936	ENSG00000061936.10	2145.07	0.0335517	0.0731086	0.45893	0.646285	0.752496
NA	ENSG00000224086	ENSG00000224086.6	126.037	0.079266	0.172722	0.458922	0.64629	0.752496
RDH16	ENSG00000139547	ENSG00000139547.8	9.73571	-0.217513	0.473982	-0.458906	0.646302	0.752496
PCDHB16	ENSG00000272674	ENSG00000272674.4	12.8805	-0.167326	0.364715	-0.458784	0.646389	0.752541
LINC02728	ENSG00000251323	ENSG00000251323.3	6.46866	-0.236862	0.51631	-0.45876	0.646407	0.752541
SKIC3	ENSG00000198677	ENSG00000198677.12	7428.29	-0.0434123	0.0946426	-0.458697	0.646452	0.752553
ARFRP1	ENSG00000101246	ENSG00000101246.20	3612.34	-0.053251	0.116103	-0.458652	0.646484	0.752553
PNMA8A	ENSG00000182013	ENSG00000182013.18	19.3532	-0.323672	0.706191	-0.458334	0.646712	0.75278
NA	ENSG00000241112	ENSG00000241112.1	3.94181	-0.317973	0.694316	-0.457966	0.646977	0.753048
NA	ENSG00000286271	ENSG00000286271.2	6.71763	0.267963	0.58529	0.45783	0.647075	0.753123
NA	ENSG00000286964	ENSG00000286964.1	15.362	0.139396	0.304566	0.457687	0.647178	0.753184
RGPD3	ENSG00000153165	ENSG00000153165.19	66.5313	-0.124867	0.272836	-0.457664	0.647194	0.753184
KLRC1	ENSG00000134545	ENSG00000134545.14	120.467	0.099433	0.217391	0.457393	0.647388	0.753349
HPR	ENSG00000261701	ENSG00000261701.8	10.6743	-0.223254	0.488122	-0.457373	0.647403	0.753349
NA	ENSG00000250896	ENSG00000250896.1	12.2841	0.14368	0.3142	0.457289	0.647464	0.753381
NA	ENSG00000180438	ENSG00000180438.15	33.2602	0.317862	0.695338	0.457133	0.647575	0.753452
ZBTB12	ENSG00000204366	ENSG00000204366.4	132.049	-0.0952515	0.208377	-0.457111	0.647591	0.753452
ARID3B	ENSG00000179361	ENSG00000179361.18	1723.26	0.0493211	0.107914	0.457041	0.647642	0.753472
NA	ENSG00000215086	ENSG00000215086.2	7.11818	0.178129	0.390061	0.45667	0.647908	0.753742
KDM6A	ENSG00000147050	ENSG00000147050.17	5359.11	0.0527456	0.115684	0.455944	0.64843	0.754311
RN7SL3	ENSG00000278771	ENSG00000278771.1	7.03203	-0.275082	0.603525	-0.455792	0.64854	0.754399
DPH2	ENSG00000132768	ENSG00000132768.14	1878.95	-0.075215	0.165051	-0.455707	0.6486	0.754413
POLR3E	ENSG00000058600	ENSG00000058600.16	2348.91	0.0512948	0.112567	0.455682	0.648618	0.754413
NA	ENSG00000223704	ENSG00000223704.2	11.2373	0.19439	0.426895	0.455359	0.648851	0.754634
NA	ENSG00000260404	ENSG00000260404.3	295.698	0.0687351	0.150959	0.455324	0.648876	0.754634
ATP6V1A	ENSG00000114573	ENSG00000114573.10	6970.16	0.0326013	0.0716206	0.455194	0.648969	0.754704
NA	ENSG00000270108	ENSG00000270108.1	5.37309	-0.292411	0.642462	-0.455141	0.649008	0.75471
CLTA	ENSG00000122705	ENSG00000122705.17	15636.8	0.0264485	0.0581299	0.454989	0.649117	0.754717
NA	ENSG00000242797	ENSG00000242797.3	8.84581	-0.161879	0.355812	-0.454956	0.649141	0.754717
ZFP1	ENSG00000184517	ENSG00000184517.12	426.036	0.0491381	0.108008	0.454947	0.649147	0.754717
KLHDC10	ENSG00000128607	ENSG00000128607.14	5450.86	0.0282625	0.062123	0.454945	0.649149	0.754717
NA	ENSG00000277142	ENSG00000277142.1	20.4014	0.118863	0.261305	0.454883	0.649193	0.75473
LINC02210	ENSG00000204650	ENSG00000204650.14	436.252	-0.0787011	0.173039	-0.454817	0.649241	0.754746
KRT18P54	ENSG00000250834	ENSG00000250834.1	12.4018	-0.265717	0.584872	-0.454316	0.649601	0.755126
LOC645967	ENSG00000278899	ENSG00000278899.1	24.4024	0.0969624	0.213462	0.454237	0.649658	0.755153
NA	ENSG00000215548	ENSG00000215548.2	8.9472	0.27168	0.59839	0.454018	0.649816	0.755297
RAB25	ENSG00000132698	ENSG00000132698.15	16332.6	0.032074	0.0706549	0.453953	0.649862	0.755299
SERF1A	ENSG00000172058	ENSG00000172058.16	3.59207	0.96191	2.11911	0.453923	0.649885	0.755299
PCAT1	ENSG00000253438	ENSG00000253438.4	49.6769	-0.100657	0.221853	-0.453711	0.650037	0.755438
NA	ENSG00000226986	ENSG00000226986.4	5.86686	0.157481	0.34714	0.453652	0.650079	0.755445
DANCR	ENSG00000226950	ENSG00000226950.8	2295.77	0.0622948	0.137332	0.453608	0.650111	0.755445
NA	ENSG00000242154	ENSG00000242154.1	6.2526	-0.231298	0.509995	-0.45353	0.650167	0.755472
LOC101929270	ENSG00000228395	ENSG00000228395.2	9.5893	0.184396	0.406655	0.453445	0.650228	0.755503
LONP1	ENSG00000196365	ENSG00000196365.12	4893.12	-0.0408115	0.0900384	-0.453268	0.650356	0.755559
SPNS1	ENSG00000169682	ENSG00000169682.18	12.0031	0.154214	0.34026	0.453225	0.650386	0.755559
PRMT2	ENSG00000160310	ENSG00000160310.18	6095.11	-0.0389779	0.0860042	-0.453209	0.650398	0.755559
NA	ENSG00000237729	ENSG00000237729.2	7.76261	0.131587	0.290356	0.453193	0.65041	0.755559
ZNF699	ENSG00000196110	ENSG00000196110.8	341.118	-0.0648157	0.143052	-0.453093	0.650482	0.755603
NTAN1P2	ENSG00000250569	ENSG00000250569.1	10.4245	-0.143002	0.315767	-0.452873	0.65064	0.755745
NAA30	ENSG00000139977	ENSG00000139977.14	2986.7	0.0300865	0.0664411	0.45283	0.650671	0.755745
SF3B3	ENSG00000189091	ENSG00000189091.13	6748.98	-0.0434858	0.0960541	-0.452722	0.650749	0.755796
SNHG8	ENSG00000269893	ENSG00000269893.8	2435.49	-0.0882922	0.1951	-0.452549	0.650873	0.755895
NA	ENSG00000250321	ENSG00000250321.1	81.2169	0.163019	0.360255	0.452511	0.650901	0.755895
SCG5	ENSG00000166922	ENSG00000166922.8	665.637	0.0976572	0.21598	0.452158	0.651155	0.756144
ZNF547	ENSG00000152433	ENSG00000152433.15	80.5901	0.111862	0.247435	0.452085	0.651207	0.756144
SUGT1	ENSG00000165416	ENSG00000165416.15	4304.3	-0.0277346	0.0613525	-0.452053	0.651231	0.756144
NFAT5	ENSG00000102908	ENSG00000102908.22	3278.2	0.0513502	0.1136	0.452027	0.65125	0.756144
NA	ENSG00000280211	ENSG00000280211.1	8.68136	-0.171034	0.378462	-0.451917	0.651329	0.756161
ZNF582	ENSG00000018869	ENSG00000018869.17	36.8467	0.128414	0.284157	0.451912	0.651332	0.756161
CDK5RAP3	ENSG00000108465	ENSG00000108465.15	479.49	-0.0982117	0.217414	-0.451726	0.651467	0.756278
IRF5	ENSG00000128604	ENSG00000128604.20	522	0.0854593	0.189548	0.450857	0.652092	0.756859
NA	ENSG00000198237	ENSG00000198237.8	6.99515	0.167049	0.37052	0.45085	0.652098	0.756859
NA	ENSG00000225151	ENSG00000225151.10	43.6974	0.088168	0.195572	0.450822	0.652118	0.756859
NA	ENSG00000227388	ENSG00000227388.3	36.482	0.074712	0.165727	0.450814	0.652124	0.756859
MANEA-DT	ENSG00000261366	ENSG00000261366.1	8.89851	-0.173553	0.38499	-0.450798	0.652135	0.756859
NA	ENSG00000258704	ENSG00000258704.6	36.445	0.0887588	0.196967	0.450627	0.652258	0.756963
SEPTIN7	ENSG00000122545	ENSG00000122545.20	12957.9	-0.0272147	0.0604194	-0.45043	0.6524	0.757089
LRP4	ENSG00000134569	ENSG00000134569.10	7135.19	-0.193754	0.430524	-0.450042	0.65268	0.757374
SNORA73B	ENSG00000200087	ENSG00000200087.1	11.6332	0.155768	0.346285	0.449826	0.652836	0.757516
DENND5B	ENSG00000170456	ENSG00000170456.16	2550.49	-0.109558	0.243621	-0.449709	0.65292	0.757575
RPS10P15	ENSG00000213280	ENSG00000213280.2	36.3495	0.164144	0.365135	0.449543	0.65304	0.757674
SYT5	ENSG00000129990	ENSG00000129990.15	73.2702	-0.133309	0.296582	-0.449485	0.653082	0.757683
AGBL3	ENSG00000146856	ENSG00000146856.14	58.7344	0.0667976	0.148624	0.44944	0.653114	0.757683
PCDHGB1	ENSG00000254221	ENSG00000254221.3	9.04232	-0.266144	0.592278	-0.449356	0.653175	0.757714
ACTL10	ENSG00000288649	ENSG00000288649.2	222.169	0.0802984	0.178717	0.449304	0.653213	0.757718
TNPO3	ENSG00000064419	ENSG00000064419.14	6477.24	0.0241115	0.0536787	0.449181	0.653301	0.757782
NA	ENSG00000277767	ENSG00000277767.1	6.39439	-0.190728	0.424692	-0.449099	0.653361	0.757812
TMEM132B	ENSG00000139364	ENSG00000139364.11	59.1902	-0.129874	0.28928	-0.448957	0.653463	0.757891
TPGS1	ENSG00000141933	ENSG00000141933.9	243.725	0.0488202	0.108797	0.448728	0.653628	0.758044
MANBAL	ENSG00000101363	ENSG00000101363.13	4161.83	-0.0280834	0.0626069	-0.448568	0.653744	0.758139
TMLHE	ENSG00000185973	ENSG00000185973.12	1132.64	0.0459327	0.102431	0.448424	0.653847	0.75822
NA	ENSG00000224746	ENSG00000224746.2	20.8172	-0.255032	0.568931	-0.448264	0.653962	0.758314
ZNF18	ENSG00000154957	ENSG00000154957.14	548.414	0.0377816	0.0843375	0.447982	0.654166	0.758512
FAM234B	ENSG00000084444	ENSG00000084444.14	99.2749	0.0949722	0.212071	0.447832	0.654274	0.758598
USP9X	ENSG00000124486	ENSG00000124486.14	17000.2	-0.0400151	0.0894057	-0.447568	0.654465	0.75878
MLPH	ENSG00000115648	ENSG00000115648.14	11565.1	0.0596854	0.133395	0.447434	0.654562	0.758853
SNX11	ENSG00000002919	ENSG00000002919.15	3098.44	-0.032992	0.073759	-0.447294	0.654663	0.758888
NA	ENSG00000243302	ENSG00000243302.3	425.52	0.0705314	0.157688	0.447285	0.65467	0.758888
ILF3	ENSG00000129351	ENSG00000129351.17	12382.9	0.0428707	0.0958613	0.447216	0.654719	0.758888
LNCATV	ENSG00000238005	ENSG00000238005.4	65.0934	-0.0898507	0.200916	-0.447205	0.654727	0.758888
THAP6	ENSG00000174796	ENSG00000174796.12	1432.87	0.0436539	0.0976879	0.446871	0.654968	0.759129
GJB3	ENSG00000188910	ENSG00000188910.8	3844.98	-0.127563	0.285845	-0.446268	0.655404	0.759594
DOK6	ENSG00000206052	ENSG00000206052.11	17.3547	-0.198648	0.44528	-0.446118	0.655512	0.759665
BOLA3	ENSG00000163170	ENSG00000163170.12	1062.56	0.0547801	0.122801	0.44609	0.655532	0.759665
PARLP2	ENSG00000217648	ENSG00000217648.1	35.4926	-0.100418	0.225296	-0.445716	0.655803	0.759911
DMRTA1	ENSG00000176399	ENSG00000176399.4	58.1089	0.253587	0.568961	0.445703	0.655812	0.759911
RPL23AP79	ENSG00000213753	ENSG00000213753.11	1590.66	0.0330991	0.0742735	0.445638	0.655858	0.759924
NA	ENSG00000276550	ENSG00000276550.4	1240.78	0.0794241	0.17826	0.445551	0.655922	0.759924
ACP2	ENSG00000134575	ENSG00000134575.13	4315.21	0.0513067	0.115155	0.445546	0.655925	0.759924
SLC30A6-DT	ENSG00000272716	ENSG00000272716.1	6.52382	-0.180016	0.4041	-0.445474	0.655977	0.759946
SMARCD2	ENSG00000108604	ENSG00000108604.16	8424.48	0.0212284	0.0476586	0.445426	0.656012	0.759946
ATP2A1-AS1	ENSG00000260442	ENSG00000260442.5	11.8027	0.167668	0.376585	0.445232	0.656152	0.760025
TGM1	ENSG00000092295	ENSG00000092295.12	45.184	0.088759	0.199371	0.445195	0.656179	0.760025
NA	ENSG00000286977	ENSG00000286977.1	23.0946	0.148275	0.333058	0.445192	0.656181	0.760025
CDK6	ENSG00000105810	ENSG00000105810.10	3476.48	-0.0733536	0.164792	-0.445129	0.656227	0.760039
MCPH1	ENSG00000147316	ENSG00000147316.14	1386.35	-0.0343374	0.0771531	-0.445055	0.65628	0.760061
NA	ENSG00000253307	ENSG00000253307.1	6.73229	-0.246068	0.553028	-0.444946	0.656359	0.760114
NA	ENSG00000260774	ENSG00000260774.1	26.988	0.113355	0.255133	0.444299	0.656826	0.760606
NA	ENSG00000276791	ENSG00000276791.1	30.7804	0.113282	0.254989	0.444264	0.656852	0.760606
EP300	ENSG00000100393	ENSG00000100393.14	10563.1	-0.0439451	0.0989332	-0.44419	0.656905	0.760629
ARF1	ENSG00000143761	ENSG00000143761.16	59981.4	0.0314914	0.0709161	0.444065	0.656995	0.760694
M6PR	ENSG00000003056	ENSG00000003056.8	4900.68	-0.0375581	0.084642	-0.443729	0.657239	0.760937
NA	ENSG00000236519	ENSG00000236519.1	4.7689	-0.179589	0.404793	-0.443656	0.657291	0.760958
TMEM232	ENSG00000186952	ENSG00000186952.15	56.8172	0.0761482	0.171717	0.443452	0.657439	0.76109
MOSPD3	ENSG00000106330	ENSG00000106330.12	794.108	-0.0587938	0.132602	-0.443385	0.657487	0.761107
KMT2B	ENSG00000272333	ENSG00000272333.7	4251.66	0.0370064	0.0835015	0.443182	0.657634	0.761238
CDC42EP5	ENSG00000167617	ENSG00000167617.3	13509.4	-0.0924018	0.208558	-0.44305	0.65773	0.761309
DOLK	ENSG00000175283	ENSG00000175283.8	1126.02	0.0358942	0.0810342	0.442951	0.657801	0.761353
EEFSEC	ENSG00000132394	ENSG00000132394.11	702.947	0.0523977	0.118357	0.442711	0.657975	0.761515
CAP1P2	ENSG00000232004	ENSG00000232004.1	13.2834	-0.11711	0.264621	-0.442556	0.658087	0.761605
SMAD9	ENSG00000120693	ENSG00000120693.14	1190.27	-0.114834	0.259653	-0.442262	0.6583	0.76178
MIR429	ENSG00000198976	ENSG00000198976.1	73.5814	0.135358	0.306064	0.442254	0.658306	0.76178
ALS2CL	ENSG00000178038	ENSG00000178038.17	5175.78	-0.0674632	0.152593	-0.442112	0.658408	0.761859
LOC100287290	ENSG00000240207	ENSG00000240207.7	78.671	-0.0996462	0.225467	-0.441954	0.658522	0.761952
AHI1-DT	ENSG00000231028	ENSG00000231028.9	31.8502	-0.0974503	0.220548	-0.441855	0.658594	0.761962
FBXL20	ENSG00000108306	ENSG00000108306.13	1757.78	0.0954959	0.216144	0.441816	0.658622	0.761962
FRG1-DT	ENSG00000245685	ENSG00000245685.7	10.0333	-0.159155	0.36024	-0.441802	0.658632	0.761962
LOC101928994	ENSG00000229261	ENSG00000229261.1	324.471	-0.204939	0.463991	-0.441687	0.658716	0.762019
PPP3CA-DT	ENSG00000254531	ENSG00000254531.1	318.669	0.072294	0.163764	0.441451	0.658886	0.762177
NA	ENSG00000267530	ENSG00000267530.3	22.9463	0.178371	0.404219	0.441273	0.659015	0.762287
MTDHP3	ENSG00000268433	ENSG00000268433.1	5.83165	-0.423196	0.959497	-0.441061	0.659169	0.762426
ZNF677	ENSG00000197928	ENSG00000197928.11	147.928	0.140567	0.318826	0.440891	0.659292	0.762529
EIF3H	ENSG00000147677	ENSG00000147677.11	15422.4	0.030122	0.068329	0.440838	0.659331	0.762534
ULK2	ENSG00000083290	ENSG00000083290.20	544.057	-0.0478576	0.108572	-0.440792	0.659364	0.762534
EXOSC4	ENSG00000178896	ENSG00000178896.9	763.988	0.0465126	0.105533	0.44074	0.659402	0.762538
SLC35D3	ENSG00000182747	ENSG00000182747.5	20.4299	0.160764	0.364854	0.440625	0.659484	0.762594
NA	ENSG00000251079	ENSG00000251079.6	6.34021	-0.290787	0.660754	-0.440083	0.659877	0.762959
SNAPIN	ENSG00000143553	ENSG00000143553.11	1650.76	-0.0308897	0.0702014	-0.440015	0.659926	0.762959
NA	ENSG00000229413	ENSG00000229413.2	33.7537	0.0832461	0.189202	0.439985	0.659948	0.762959
NA	ENSG00000278600	ENSG00000278600.1	183.176	-0.0839341	0.190766	-0.439985	0.659948	0.762959
NA	ENSG00000285668	ENSG00000285668.1	7.13112	0.398783	0.906415	0.439956	0.659969	0.762959
NLGN3	ENSG00000196338	ENSG00000196338.14	30.3369	-0.140241	0.318872	-0.439803	0.66008	0.763048
CTAGE15	ENSG00000271079	ENSG00000271079.1	64.5509	-0.226138	0.514477	-0.439549	0.660264	0.763221
TCOF1	ENSG00000070814	ENSG00000070814.22	2653.26	-0.0667247	0.151881	-0.439322	0.660428	0.763372
NA	ENSG00000213839	ENSG00000213839.4	109	0.0570224	0.12984	0.439176	0.660534	0.763455
RPL17P50	ENSG00000213700	ENSG00000213700.3	38.2019	-0.0869027	0.197949	-0.439015	0.660651	0.763538
NA	ENSG00000272840	ENSG00000272840.1	15.2064	0.145125	0.330627	0.438938	0.660707	0.763538
NA	ENSG00000278987	ENSG00000278987.1	5.64589	-0.204453	0.465791	-0.438936	0.660708	0.763538
PIERCE2	ENSG00000261652	ENSG00000261652.3	471.434	0.0591522	0.134853	0.438641	0.660922	0.763746
MIR5587	ENSG00000266124	ENSG00000266124.1	6.17471	0.195608	0.445988	0.438595	0.660955	0.763746
CHMP4A	ENSG00000254505	ENSG00000254505.11	30.4815	0.0951917	0.217087	0.438495	0.661027	0.763777
GNG5B	ENSG00000133136	ENSG00000133136.5	7.19202	-0.142511	0.325023	-0.438464	0.66105	0.763777
SDCBP2	ENSG00000125775	ENSG00000125775.15	37140.7	0.0984947	0.224663	0.43841	0.661089	0.763782
TPSB2	ENSG00000197253	ENSG00000197253.13	376.856	0.195484	0.446109	0.438198	0.661243	0.763921
DRD4	ENSG00000069696	ENSG00000069696.7	17.8884	0.141098	0.322111	0.438041	0.661356	0.764013
PABPC1	ENSG00000070756	ENSG00000070756.17	81102.1	-0.0296911	0.0678122	-0.437843	0.6615	0.764139
LINC02884	ENSG00000231246	ENSG00000231246.2	596.438	0.110816	0.253156	0.437736	0.661578	0.76419
NA	ENSG00000240219	ENSG00000240219.1	16.1273	-0.166595	0.380671	-0.437636	0.66165	0.764235
NA	ENSG00000274515	ENSG00000274515.1	4.94913	0.179901	0.411203	0.4375	0.661749	0.764309
NA	ENSG00000236200	ENSG00000236200.6	28.1241	0.101662	0.232421	0.437403	0.661819	0.764351
NA	ENSG00000254873	ENSG00000254873.1	6.61038	0.137045	0.313379	0.437315	0.661883	0.764386
NA	ENSG00000226853	ENSG00000226853.3	12.3834	-0.128523	0.294076	-0.43704	0.662082	0.764577
C1D	ENSG00000197223	ENSG00000197223.12	1850.58	0.0383093	0.0876688	0.436978	0.662127	0.764589
NA	ENSG00000269903	ENSG00000269903.1	9.15313	-0.162142	0.371135	-0.436883	0.662197	0.76463
TAF9B	ENSG00000187325	ENSG00000187325.5	866.182	-0.0701533	0.160606	-0.436803	0.662254	0.764657
ACTR3B	ENSG00000133627	ENSG00000133627.18	444.653	0.0528112	0.121087	0.436141	0.662734	0.765172
THADA	ENSG00000115970	ENSG00000115970.19	1789.27	-0.0363555	0.0833808	-0.436018	0.662824	0.765236
NA	ENSG00000281849	ENSG00000281849.3	5.54225	-0.192537	0.441761	-0.435841	0.662952	0.765335
C20orf144	ENSG00000149609	ENSG00000149609.6	6.34057	-0.165315	0.379333	-0.435804	0.662979	0.765335
SLC35D4	ENSG00000134490	ENSG00000134490.14	493.028	0.0487346	0.111838	0.43576	0.663011	0.765335
TASOR2	ENSG00000108021	ENSG00000108021.20	5071.13	0.0398329	0.0914819	0.435418	0.663259	0.765559
CPED1	ENSG00000106034	ENSG00000106034.18	173.913	-0.149011	0.342241	-0.435398	0.663274	0.765559
ACTR8	ENSG00000113812	ENSG00000113812.14	2031.81	0.0320879	0.0737184	0.435277	0.663362	0.765622
SRRM2	ENSG00000167978	ENSG00000167978.17	31603.9	0.0544534	0.125119	0.435214	0.663407	0.765635
LOC124903824	ENSG00000287356	ENSG00000287356.1	4.96769	-0.232162	0.533859	-0.434875	0.663653	0.765879
ICE2	ENSG00000128915	ENSG00000128915.12	2300.47	0.0459905	0.105805	0.434671	0.663801	0.766011
SF3B2	ENSG00000087365	ENSG00000087365.16	14153.5	0.0168946	0.0388826	0.434501	0.663924	0.766114
TMEM63B	ENSG00000137216	ENSG00000137216.19	10761.8	0.0646176	0.148735	0.434448	0.663963	0.766119
LOC107984948	ENSG00000230615	ENSG00000230615.7	35.9007	0.0843091	0.194135	0.434282	0.664084	0.766212
PRKCZ	ENSG00000067606	ENSG00000067606.17	2637.39	0.0544947	0.125493	0.434244	0.664111	0.766212
PFAS	ENSG00000178921	ENSG00000178921.14	920.817	-0.0796353	0.183519	-0.433934	0.664336	0.766394
TNK1	ENSG00000174292	ENSG00000174292.12	2651.6	0.0561354	0.129377	0.433891	0.664368	0.766394
HEXB	ENSG00000049860	ENSG00000049860.14	19507.6	-0.0464351	0.107032	-0.433842	0.664403	0.766394
SERHL2	ENSG00000183569	ENSG00000183569.18	32.9718	0.080213	0.184907	0.433803	0.664432	0.766394
TRBV29OR9-2	ENSG00000223394	ENSG00000223394.2	7.32112	0.20035	0.461857	0.433792	0.664439	0.766394
AP3M2	ENSG00000070718	ENSG00000070718.12	679.545	-0.0588755	0.13577	-0.433641	0.664549	0.76648
SCN5A	ENSG00000183873	ENSG00000183873.18	13.1944	-0.317469	0.732261	-0.433546	0.664618	0.766521
APLF	ENSG00000169621	ENSG00000169621.10	65.8344	0.096424	0.222485	0.433396	0.664727	0.766607
NUCB1	ENSG00000104805	ENSG00000104805.16	12943.3	-0.0646397	0.149177	-0.433308	0.664791	0.766642
NA	ENSG00000286948	ENSG00000286948.1	47.4641	0.237298	0.547894	0.433109	0.664936	0.766749
NA	ENSG00000233846	ENSG00000233846.2	8.74988	0.132229	0.305318	0.433087	0.664952	0.766749
SSTR5	ENSG00000162009	ENSG00000162009.8	22.4944	0.160921	0.371631	0.433013	0.665006	0.766771
MRPL57	ENSG00000173141	ENSG00000173141.5	2974.91	-0.029444	0.0680413	-0.432738	0.665205	0.766962
NA	ENSG00000267077	ENSG00000267077.1	5.56253	0.164669	0.380676	0.43257	0.665327	0.767063
NA	ENSG00000203761	ENSG00000203761.5	76.3262	0.0786563	0.181947	0.432304	0.665521	0.767247
N4BP1	ENSG00000102921	ENSG00000102921.8	7757.18	-0.0488674	0.11306	-0.432225	0.665578	0.767274
PTBP1	ENSG00000011304	ENSG00000011304.22	21801.2	0.0314804	0.0728617	0.432057	0.6657	0.767375
MAP2	ENSG00000078018	ENSG00000078018.21	87.0795	0.0997287	0.230864	0.43198	0.665756	0.7674
CD63-AS1	ENSG00000258056	ENSG00000258056.2	319.995	0.0510721	0.118259	0.431867	0.665838	0.767455
NA	ENSG00000234683	ENSG00000234683.1	11.2674	0.231903	0.537104	0.431765	0.665912	0.767502
GPR143	ENSG00000101850	ENSG00000101850.13	75.4594	0.136379	0.316055	0.431503	0.666103	0.767682
POTEJ	ENSG00000222038	ENSG00000222038.4	5.36055	-0.182607	0.423562	-0.431122	0.66638	0.767962
ZDHHC11	ENSG00000188818	ENSG00000188818.12	92.8826	0.181764	0.421704	0.431022	0.666452	0.768006
CNN3	ENSG00000117519	ENSG00000117519.16	7239.5	0.0571019	0.132521	0.430891	0.666548	0.768044
ERICH6B	ENSG00000165837	ENSG00000165837.12	5.14287	0.182009	0.42241	0.430884	0.666553	0.768044
SAMD4A	ENSG00000020577	ENSG00000020577.14	936.662	0.125274	0.290996	0.4305	0.666832	0.768326
BTN1A1	ENSG00000124557	ENSG00000124557.14	53.467	-0.243743	0.566389	-0.430346	0.666944	0.768415
ZNF843	ENSG00000176723	ENSG00000176723.10	9.95922	0.165668	0.385091	0.430204	0.667047	0.768461
NA	ENSG00000127589	ENSG00000127589.4	12.6201	-0.11059	0.257067	-0.430198	0.667052	0.768461
SQSTM1	ENSG00000161011	ENSG00000161011.20	17541.6	-0.0762803	0.177375	-0.43005	0.667159	0.768546
TTC8	ENSG00000165533	ENSG00000165533.19	1229.61	-0.037837	0.0881708	-0.429133	0.667826	0.769203
ARL8B	ENSG00000134108	ENSG00000134108.14	10799.1	-0.0433524	0.101031	-0.4291	0.667851	0.769203
SLC22A14	ENSG00000144671	ENSG00000144671.11	5.51963	-0.287571	0.670181	-0.429094	0.667855	0.769203
COG4	ENSG00000103051	ENSG00000103051.20	5192.06	0.0285603	0.066562	0.429078	0.667867	0.769203
DDX11-AS1	ENSG00000245614	ENSG00000245614.4	20.359	0.115944	0.270349	0.428868	0.668019	0.769339
NA	ENSG00000240602	ENSG00000240602.7	297.395	0.106074	0.247617	0.428378	0.668376	0.769684
PLCB3	ENSG00000149782	ENSG00000149782.13	11640.1	-0.0563464	0.131539	-0.428362	0.668387	0.769684
LINC00240	ENSG00000224843	ENSG00000224843.8	10.5814	0.153545	0.358651	0.428118	0.668565	0.769817
C7orf57	ENSG00000164746	ENSG00000164746.14	6.69967	-0.264996	0.61899	-0.42811	0.668571	0.769817
NA	ENSG00000231920	ENSG00000231920.1	8.382	0.14489	0.338533	0.427993	0.668656	0.769838
METTL14-DT	ENSG00000281731	ENSG00000281731.3	6.1171	0.184793	0.4318	0.427959	0.668681	0.769838
NA	ENSG00000275894	ENSG00000275894.1	10.5769	0.212594	0.49678	0.427944	0.668692	0.769838
KRAS	ENSG00000133703	ENSG00000133703.13	14081.7	0.0560143	0.130911	0.427882	0.668737	0.76985
ATP6V0B	ENSG00000117410	ENSG00000117410.14	13990.1	-0.0463741	0.108519	-0.427337	0.669134	0.770267
SPDYE12	ENSG00000184616	ENSG00000184616.9	22.0353	-0.112877	0.264198	-0.427244	0.669202	0.770306
NA	ENSG00000273972	ENSG00000273972.1	13.9721	0.173015	0.405068	0.427127	0.669287	0.770365
FNBP1	ENSG00000187239	ENSG00000187239.17	3450.76	-0.0487135	0.114131	-0.42682	0.669511	0.77054
WAC	ENSG00000095787	ENSG00000095787.24	14814.3	0.0340884	0.0798736	0.426779	0.66954	0.77054
EPHA1-AS1	ENSG00000229153	ENSG00000229153.5	13.678	-0.318742	0.746857	-0.426778	0.669541	0.77054
LACTB2-AS1	ENSG00000246366	ENSG00000246366.6	10.3064	0.173442	0.406916	0.426234	0.669937	0.770954
CPM	ENSG00000135678	ENSG00000135678.12	12151.3	0.110561	0.259426	0.426177	0.669979	0.770954
RBM26	ENSG00000139746	ENSG00000139746.16	2954.39	-0.0269423	0.0632238	-0.426142	0.670004	0.770954
C1GALT1C1L	ENSG00000223658	ENSG00000223658.8	11.1932	-0.181081	0.424987	-0.426087	0.670045	0.770961
NA	ENSG00000264920	ENSG00000264920.2	240.607	0.0364797	0.0856323	0.426004	0.670105	0.770991
MEGF11	ENSG00000157890	ENSG00000157890.18	13.6961	0.134254	0.315663	0.425307	0.670613	0.771536
ATP6AP1	ENSG00000071553	ENSG00000071553.18	9667.45	0.045648	0.107347	0.425239	0.670662	0.771553
ODAM	ENSG00000109205	ENSG00000109205.17	29.2442	-0.208072	0.489376	-0.425178	0.670707	0.771565
NA	ENSG00000157306	ENSG00000157306.14	18.6635	0.137588	0.324123	0.424494	0.671206	0.772062
BPGM	ENSG00000172331	ENSG00000172331.12	1306.02	-0.0594225	0.139985	-0.424492	0.671207	0.772062
MMP15	ENSG00000102996	ENSG00000102996.5	22965.8	0.0618003	0.14564	0.424337	0.67132	0.772152
RNF130	ENSG00000113269	ENSG00000113269.14	3912.04	-0.0534045	0.125988	-0.423887	0.671649	0.77249
ZNG1DP	ENSG00000204778	ENSG00000204778.4	24.1745	0.144867	0.341986	0.423604	0.671855	0.772688
BRD8	ENSG00000112983	ENSG00000112983.18	3396.92	0.0388926	0.0918505	0.423434	0.671979	0.772774
UQCC4	ENSG00000174109	ENSG00000174109.5	1000.69	0.0384631	0.090842	0.423407	0.671999	0.772774
RPSAP19	ENSG00000183298	ENSG00000183298.5	8.03919	0.130454	0.308281	0.423166	0.672174	0.772905
FAM149A	ENSG00000109794	ENSG00000109794.13	561.211	0.0875967	0.207035	0.423102	0.672221	0.772905
TRPM8	ENSG00000144481	ENSG00000144481.17	4.54071	0.268473	0.634538	0.4231	0.672222	0.772905
PARP11-AS1	ENSG00000256862	ENSG00000256862.3	5.8133	0.167263	0.395364	0.42306	0.672252	0.772905
FAM87B	ENSG00000177757	ENSG00000177757.2	9.50259	-0.107372	0.253826	-0.423015	0.672284	0.772905
PRKAB1	ENSG00000111725	ENSG00000111725.11	5928.67	0.0583591	0.138017	0.422841	0.672411	0.773011
ADCYAP1	ENSG00000141433	ENSG00000141433.13	43.2874	-0.310793	0.735304	-0.422674	0.672533	0.773113
CDK5RAP1	ENSG00000101391	ENSG00000101391.21	1268.2	-0.0418402	0.0990483	-0.422422	0.672717	0.773284
SNHG7	ENSG00000233016	ENSG00000233016.7	1129.18	0.05874	0.139087	0.422326	0.672787	0.773286
GRID2	ENSG00000152208	ENSG00000152208.13	8.18547	-0.518831	1.22851	-0.422325	0.672788	0.773286
ATP6V1D	ENSG00000100554	ENSG00000100554.12	12088.7	-0.0497601	0.117893	-0.422077	0.672969	0.773455
TGFB1I1	ENSG00000140682	ENSG00000140682.19	380.448	-0.0978905	0.231965	-0.422006	0.67302	0.773456
NA	ENSG00000217325	ENSG00000217325.2	27.3769	-0.140831	0.333738	-0.421982	0.673038	0.773456
PIGG	ENSG00000174227	ENSG00000174227.16	5334.97	0.0429129	0.101737	0.421802	0.673169	0.773567
NA	ENSG00000232024	ENSG00000232024.2	44.8592	-0.0686728	0.162865	-0.421656	0.673276	0.773636
ZNF630	ENSG00000221994	ENSG00000221994.12	288.373	0.0415752	0.0986069	0.421625	0.673299	0.773636
DACT3	ENSG00000197380	ENSG00000197380.11	60.1665	0.187935	0.445856	0.421515	0.673379	0.773689
PCDHAC1	ENSG00000248383	ENSG00000248383.5	8.06264	-0.258606	0.614037	-0.421157	0.673641	0.77395
MSRA	ENSG00000175806	ENSG00000175806.15	1323.53	-0.0463286	0.110137	-0.420646	0.674014	0.774322
MED28P3	ENSG00000227692	ENSG00000227692.1	36.8514	0.113329	0.269433	0.42062	0.674033	0.774322
ANXA2R-AS1	ENSG00000215068	ENSG00000215068.8	116.775	0.0752572	0.179054	0.420305	0.674263	0.774546
PPP2R2D	ENSG00000175470	ENSG00000175470.20	2317.71	-0.031347	0.0746084	-0.420154	0.674373	0.774633
NA	ENSG00000269148	ENSG00000269148.1	4.98648	0.173654	0.413371	0.420092	0.674419	0.774646
ZFPM1	ENSG00000179588	ENSG00000179588.9	641.427	-0.0393526	0.0936985	-0.419992	0.674491	0.77469
NA	ENSG00000270062	ENSG00000270062.1	26.3303	0.121004	0.288203	0.419858	0.674589	0.774755
MYLK3	ENSG00000140795	ENSG00000140795.13	6.62683	0.14961	0.356366	0.419821	0.674616	0.774755
DNAAF8	ENSG00000166246	ENSG00000166246.14	45.6023	0.0887824	0.211618	0.41954	0.674821	0.774945
AVPR1A	ENSG00000166148	ENSG00000166148.4	15.9087	-0.287141	0.684484	-0.419499	0.674851	0.774945
NA	ENSG00000260174	ENSG00000260174.1	4.51117	0.258189	0.615667	0.419365	0.674949	0.775018
NA	ENSG00000279673	ENSG00000279673.1	51.5989	0.0874115	0.208518	0.419204	0.675067	0.775084
STMN4	ENSG00000015592	ENSG00000015592.16	5.60019	0.412065	0.982998	0.419192	0.675076	0.775084
NA	ENSG00000205583	ENSG00000205583.13	7.00542	0.163697	0.390688	0.418997	0.675219	0.775209
REV3L	ENSG00000009413	ENSG00000009413.16	1776.08	0.0544605	0.130049	0.41877	0.675384	0.775359
CLHC1	ENSG00000162994	ENSG00000162994.16	209.214	0.0640296	0.152935	0.418672	0.675456	0.775402
SOX9	ENSG00000125398	ENSG00000125398.8	6006.79	-0.0732441	0.174965	-0.418621	0.675493	0.775405
WDR24	ENSG00000127580	ENSG00000127580.17	428.081	-0.0401413	0.0959154	-0.418507	0.675576	0.775458
NDUFV2P1	ENSG00000267809	ENSG00000267809.1	97.9959	-0.067978	0.162457	-0.418436	0.675629	0.775458
RN7SL132P	ENSG00000242653	ENSG00000242653.3	5.02815	-0.272312	0.650817	-0.418417	0.675643	0.775458
PLEKHA3	ENSG00000116095	ENSG00000116095.11	1850.64	-0.0281366	0.0672843	-0.418175	0.675819	0.775611
NA	ENSG00000262678	ENSG00000262678.1	6.30895	-0.137829	0.329625	-0.41814	0.675844	0.775611
MOCS3	ENSG00000124217	ENSG00000124217.5	749.595	-0.0267398	0.0639604	-0.418069	0.675897	0.775616
NA	ENSG00000259429	ENSG00000259429.5	63.6146	-0.0691238	0.16537	-0.417996	0.67595	0.775616
NA	ENSG00000223478	ENSG00000223478.1	195.849	-0.055585	0.132981	-0.417992	0.675953	0.775616
ARSG	ENSG00000141337	ENSG00000141337.13	211.218	0.0715432	0.171178	0.417946	0.675987	0.775616
GTPBP3	ENSG00000130299	ENSG00000130299.17	599.286	0.0541836	0.129701	0.417759	0.676124	0.775733
NA	ENSG00000219529	ENSG00000219529.2	15.1671	0.14961	0.358446	0.417387	0.676396	0.776006
PAK1	ENSG00000149269	ENSG00000149269.10	15331.6	0.0526926	0.126283	0.417258	0.676489	0.776074
LRP1B	ENSG00000168702	ENSG00000168702.18	4.41681	0.242236	0.580618	0.417203	0.67653	0.776081
NA	ENSG00000257052	ENSG00000257052.1	16.0725	0.15702	0.376448	0.41711	0.676598	0.776119
ARFIP1	ENSG00000164144	ENSG00000164144.16	8745.72	0.030433	0.0729701	0.417061	0.676634	0.776121
HYAL1	ENSG00000114378	ENSG00000114378.17	2256.43	-0.0958769	0.229918	-0.417005	0.676675	0.776128
MCIDAS	ENSG00000234602	ENSG00000234602.9	23.1487	-0.171416	0.411178	-0.41689	0.676759	0.776185
NA	ENSG00000258515	ENSG00000258515.1	9.07111	0.15082	0.361885	0.416761	0.676853	0.776221
ADSS1	ENSG00000185100	ENSG00000185100.11	248.611	-0.0680726	0.163357	-0.41671	0.676891	0.776221
PLA2G4C	ENSG00000105499	ENSG00000105499.14	158.034	-0.157687	0.378441	-0.416675	0.676916	0.776221
NA	ENSG00000205041	ENSG00000205041.1	5.16786	-0.246633	0.591932	-0.416658	0.676929	0.776221
MRPL38	ENSG00000204316	ENSG00000204316.13	57.0904	-0.0775675	0.186206	-0.416568	0.676994	0.776247
VPS35L	ENSG00000103544	ENSG00000103544.15	4358.58	-0.0209397	0.0502727	-0.416524	0.677027	0.776247
SYS1	ENSG00000204070	ENSG00000204070.10	3602.17	0.0463969	0.111401	0.416486	0.677055	0.776247
ZNF214	ENSG00000149050	ENSG00000149050.10	141.785	0.0609334	0.146397	0.416221	0.677248	0.776429
NA	ENSG00000274767	ENSG00000274767.1	13.5598	0.23673	0.568936	0.416093	0.677342	0.776497
LINC01168	ENSG00000240707	ENSG00000240707.3	4.70843	-0.317795	0.763867	-0.416035	0.677384	0.776506
PRKAG1	ENSG00000181929	ENSG00000181929.13	16.2267	-0.0971267	0.23351	-0.415942	0.677453	0.776545
NA	ENSG00000288531	ENSG00000288531.1	4.96888	0.376671	0.906008	0.415748	0.677595	0.776624
ATAD2B	ENSG00000119778	ENSG00000119778.15	1911.35	0.0320369	0.0770637	0.41572	0.677615	0.776624
VEGFB	ENSG00000173511	ENSG00000173511.10	1076.08	0.064295	0.154665	0.415706	0.677625	0.776624
NA	ENSG00000250971	ENSG00000250971.3	37.3121	0.323139	0.777757	0.415476	0.677794	0.776777
TMEM140	ENSG00000146859	ENSG00000146859.6	2851.06	-0.108821	0.262146	-0.415118	0.678056	0.777038
NA	ENSG00000285596	ENSG00000285596.1	9.20549	0.141793	0.341739	0.414916	0.678203	0.777168
UBE2G1	ENSG00000132388	ENSG00000132388.13	5464.63	0.0291498	0.0702859	0.414732	0.678338	0.777282
APEX1	ENSG00000100823	ENSG00000100823.12	6767.46	0.0625571	0.150862	0.414663	0.678388	0.7773
NA	ENSG00000243679	ENSG00000243679.1	371.812	0.0632893	0.152673	0.414541	0.678478	0.777326
NA	ENSG00000279908	ENSG00000279908.1	5.60787	-0.202093	0.487516	-0.414536	0.678481	0.777326
NA	ENSG00000249014	ENSG00000249014.2	5.15878	-0.21827	0.526652	-0.414448	0.678546	0.777326
CLP1	ENSG00000172409	ENSG00000172409.7	1269.07	0.0266456	0.0642958	0.414421	0.678566	0.777326
SLC25A25	ENSG00000148339	ENSG00000148339.13	3237.23	0.066512	0.160525	0.414342	0.678624	0.777326
EXOG	ENSG00000157036	ENSG00000157036.13	428.165	-0.0512354	0.123662	-0.414319	0.67864	0.777326
RPS6KA3	ENSG00000177189	ENSG00000177189.14	19096.7	-0.0383596	0.0925882	-0.414303	0.678652	0.777326
APBB1	ENSG00000166313	ENSG00000166313.19	225.958	0.103929	0.250894	0.414233	0.678703	0.777345
NA	ENSG00000224677	ENSG00000224677.1	7.57246	0.121525	0.293762	0.413684	0.679106	0.777753
NA	ENSG00000267277	ENSG00000267277.1	8.01971	-0.145424	0.351561	-0.413651	0.679129	0.777753
TMIGD2	ENSG00000167664	ENSG00000167664.8	66.3745	-0.149815	0.362259	-0.413557	0.679199	0.777769
KATNA1	ENSG00000186625	ENSG00000186625.14	1218.24	0.0264007	0.0638409	0.413539	0.679212	0.777769
ZNF222	ENSG00000159885	ENSG00000159885.14	148.965	-0.064788	0.156761	-0.413292	0.679393	0.777936
MRPL55	ENSG00000162910	ENSG00000162910.19	1189.93	-0.0499268	0.121029	-0.412521	0.679958	0.778543
GOLGA2	ENSG00000167110	ENSG00000167110.18	11300.4	0.0414498	0.100498	0.412445	0.680013	0.778567
ATP1A3	ENSG00000105409	ENSG00000105409.19	5.58048	0.198363	0.48112	0.412295	0.680124	0.778654
NA	ENSG00000268279	ENSG00000268279.4	9.32868	-0.163109	0.395848	-0.41205	0.680303	0.778819
NA	ENSG00000260267	ENSG00000260267.1	150.246	-0.0520824	0.126486	-0.411764	0.680512	0.77902
UTS2	ENSG00000049247	ENSG00000049247.14	34.3784	0.209807	0.510537	0.410954	0.681106	0.77966
NA	ENSG00000280135	ENSG00000280135.1	23.3692	-0.133461	0.324966	-0.410692	0.681298	0.779828
TDRD10	ENSG00000163239	ENSG00000163239.12	10.2567	0.163884	0.399127	0.410606	0.681362	0.779828
SPOUT1	ENSG00000198917	ENSG00000198917.13	5.66966	0.167625	0.408273	0.41057	0.681388	0.779828
GABRB3	ENSG00000166206	ENSG00000166206.15	214.884	-0.996022	2.42598	-0.410565	0.681391	0.779828
CPA2	ENSG00000158516	ENSG00000158516.12	23.2608	0.250236	0.609582	0.410504	0.681436	0.779839
NA	ENSG00000200090	ENSG00000200090.1	5.76518	-0.17458	0.425388	-0.410401	0.681512	0.779882
NA	ENSG00000253854	ENSG00000253854.1	21.8402	0.0941512	0.229436	0.410358	0.681543	0.779882
PDZD4	ENSG00000067840	ENSG00000067840.13	34.6922	-0.154649	0.376959	-0.410254	0.68162	0.779916
NA	ENSG00000272574	ENSG00000272574.1	18.8777	0.139589	0.340276	0.410223	0.681642	0.779916
LINC01816	ENSG00000231327	ENSG00000231327.1	13.2333	-0.119318	0.290945	-0.410104	0.681729	0.779976
PDAP1	ENSG00000106244	ENSG00000106244.13	8293.2	-0.0262799	0.0641025	-0.409967	0.68183	0.780034
KDM5C	ENSG00000126012	ENSG00000126012.12	11137.8	-0.0337149	0.0822433	-0.409941	0.681849	0.780034
NA	ENSG00000178636	ENSG00000178636.8	15.7087	-0.153824	0.375543	-0.409604	0.682097	0.780277
NA	ENSG00000278997	ENSG00000278997.1	11.4501	0.136404	0.333067	0.40954	0.682144	0.780291
MYH7	ENSG00000092054	ENSG00000092054.13	8.12266	-0.185572	0.453729	-0.408993	0.682545	0.780711
BTG1	ENSG00000133639	ENSG00000133639.6	17011.5	0.0575675	0.140805	0.408844	0.682654	0.780774
LOC124902026	ENSG00000286535	ENSG00000286535.1	12.2404	-0.141217	0.345423	-0.408823	0.68267	0.780774
TBL2	ENSG00000106638	ENSG00000106638.17	3685.43	0.0254231	0.0622043	0.408704	0.682757	0.780804
ANAPC4	ENSG00000053900	ENSG00000053900.11	1944.64	0.028303	0.069262	0.408637	0.682806	0.780804
NINL	ENSG00000101004	ENSG00000101004.15	205.784	0.103718	0.253823	0.408623	0.682816	0.780804
ZNF398	ENSG00000197024	ENSG00000197024.9	1276.49	-0.0270663	0.0662469	-0.408567	0.682858	0.780804
NA	ENSG00000286579	ENSG00000286579.1	8.46642	-0.139131	0.340549	-0.40855	0.68287	0.780804
DYRK1A	ENSG00000157540	ENSG00000157540.22	6633.24	0.0319932	0.0783227	0.408479	0.682922	0.780825
LIN54	ENSG00000189308	ENSG00000189308.11	2240.53	0.0426904	0.104548	0.408333	0.683029	0.780907
RNF4	ENSG00000063978	ENSG00000063978.16	6313.56	-0.0207969	0.0509382	-0.408277	0.68307	0.780914
HDHD3	ENSG00000119431	ENSG00000119431.10	8749.48	0.0576563	0.141268	0.408134	0.683175	0.780995
ZFP69	ENSG00000187815	ENSG00000187815.10	277.668	-0.0325763	0.079845	-0.407994	0.683278	0.781049
RTF2	ENSG00000022277	ENSG00000022277.13	6259.32	0.0307395	0.0753523	0.407944	0.683315	0.781049
TAF10	ENSG00000166337	ENSG00000166337.10	427.843	0.0632878	0.155145	0.407928	0.683327	0.781049
PRDM6	ENSG00000061455	ENSG00000061455.11	19.3616	0.140177	0.343691	0.407857	0.683378	0.781051
NA	ENSG00000249742	ENSG00000249742.2	11.8645	0.323598	0.793463	0.40783	0.683398	0.781051
RIOX1	ENSG00000170468	ENSG00000170468.8	668.652	-0.0451189	0.110715	-0.407524	0.683623	0.781269
NA	ENSG00000272768	ENSG00000272768.1	17.7681	-0.13417	0.329332	-0.4074	0.683714	0.781306
GIPR	ENSG00000010310	ENSG00000010310.9	900.03	0.0967917	0.237629	0.407322	0.683771	0.781306
EMC8	ENSG00000131148	ENSG00000131148.9	2386.52	0.0345714	0.0848886	0.407256	0.68382	0.781306
NA	ENSG00000273763	ENSG00000273763.2	13.4649	0.110625	0.271725	0.407121	0.683919	0.781306
FDPS	ENSG00000160752	ENSG00000160752.15	5619.49	-0.0463578	0.11387	-0.407113	0.683925	0.781306
ALG11	ENSG00000253710	ENSG00000253710.5	1055.28	0.0356574	0.0875861	0.407112	0.683926	0.781306
RTN4RL1	ENSG00000185924	ENSG00000185924.7	21.7172	0.217652	0.534647	0.407095	0.683938	0.781306
SOX10	ENSG00000100146	ENSG00000100146.18	20.0428	-0.218631	0.537088	-0.407067	0.683959	0.781306
FLJ13224	ENSG00000177340	ENSG00000177340.5	7.52206	0.181083	0.444863	0.407054	0.683969	0.781306
MEF2D	ENSG00000116604	ENSG00000116604.18	8916.27	-0.0645827	0.158776	-0.406753	0.684189	0.781511
NA	ENSG00000259630	ENSG00000259630.2	5.46002	-0.263004	0.646654	-0.406715	0.684217	0.781511
AARD	ENSG00000205002	ENSG00000205002.4	5.23556	0.252369	0.620881	0.406469	0.684398	0.781678
ATP6V0D1	ENSG00000159720	ENSG00000159720.12	21315.7	0.0581839	0.14323	0.406226	0.684577	0.781842
BRSK2	ENSG00000174672	ENSG00000174672.16	23.0481	0.112586	0.277603	0.405563	0.685064	0.782319
TUBG2	ENSG00000037042	ENSG00000037042.9	183.67	-0.0715927	0.176527	-0.405562	0.685064	0.782319
TES	ENSG00000135269	ENSG00000135269.18	13446.6	-0.0514418	0.126895	-0.405389	0.685192	0.782394
NA	ENSG00000273680	ENSG00000273680.1	21.7157	-0.0953814	0.235299	-0.405362	0.685212	0.782394
NA	ENSG00000251279	ENSG00000251279.1	6.27048	-0.158379	0.39074	-0.405331	0.685234	0.782394
JPH4	ENSG00000092051	ENSG00000092051.17	7.47057	-0.158454	0.391259	-0.404984	0.685489	0.782646
NA	ENSG00000233377	ENSG00000233377.1	59.1687	-0.152371	0.37651	-0.404693	0.685703	0.78285
FAM222B	ENSG00000173065	ENSG00000173065.14	4392.76	-0.039345	0.0972377	-0.404627	0.685752	0.782853
NA	ENSG00000286931	ENSG00000286931.1	10.5749	-0.130804	0.323297	-0.404595	0.685775	0.782853
LMOD3	ENSG00000163380	ENSG00000163380.16	38.9641	-0.0768669	0.190202	-0.404133	0.686115	0.783172
NA	ENSG00000227855	ENSG00000227855.3	51.1852	0.0713261	0.176506	0.4041	0.686139	0.783172
SMPD4	ENSG00000136699	ENSG00000136699.20	4081.25	-0.0437224	0.108204	-0.404073	0.686159	0.783172
PCBP4	ENSG00000090097	ENSG00000090097.22	1403.53	0.0458993	0.113663	0.40382	0.686345	0.783341
RHNO1	ENSG00000171792	ENSG00000171792.11	1698.67	-0.0432355	0.107078	-0.403777	0.686377	0.783341
RPL4P4	ENSG00000229638	ENSG00000229638.1	265.5	0.0671062	0.166319	0.403479	0.686596	0.783537
RPL21P89	ENSG00000229870	ENSG00000229870.1	11.2048	0.121331	0.300734	0.403449	0.686618	0.783537
NA	ENSG00000286408	ENSG00000286408.1	35.7932	0.0911541	0.226134	0.403098	0.686876	0.783792
IDI2-AS1	ENSG00000232656	ENSG00000232656.9	31.3098	0.124028	0.307759	0.403002	0.686947	0.783832
MED22	ENSG00000148297	ENSG00000148297.16	2253.45	0.0286006	0.0709926	0.402868	0.687046	0.783905
TMPO-AS1	ENSG00000257167	ENSG00000257167.2	145.368	-0.0623912	0.154921	-0.402729	0.687147	0.783982
NA	ENSG00000203644	ENSG00000203644.3	895.082	-0.0427281	0.106131	-0.402599	0.687243	0.784051
PCGF3-AS1	ENSG00000249592	ENSG00000249592.6	123.439	0.0542121	0.134766	0.402268	0.687487	0.784277
LINC00506	ENSG00000281392	ENSG00000281392.2	5.49117	-0.290574	0.722398	-0.402235	0.687511	0.784277
LOC729732	ENSG00000283674	ENSG00000283674.3	216.818	0.0790692	0.196606	0.40217	0.687559	0.784292
FARSB	ENSG00000116120	ENSG00000116120.11	5579.41	-0.060242	0.14986	-0.40199	0.687692	0.784404
NA	ENSG00000263563	ENSG00000263563.6	17.6577	0.123493	0.307285	0.401884	0.687769	0.784453
MTIF3	ENSG00000122033	ENSG00000122033.15	4009.74	-0.0311868	0.0776572	-0.401595	0.687982	0.784655
LYPLA1	ENSG00000120992	ENSG00000120992.18	9222.53	0.0271215	0.0675726	0.401368	0.688149	0.784802
H3C2	ENSG00000286522	ENSG00000286522.2	5.2438	0.205951	0.513185	0.401319	0.688185	0.784802
RPS14P1	ENSG00000224114	ENSG00000224114.1	466.26	0.361368	0.900544	0.401278	0.688216	0.784802
SNX33	ENSG00000173548	ENSG00000173548.9	4960.88	0.0488776	0.121868	0.40107	0.688369	0.784937
CEP15	ENSG00000114405	ENSG00000114405.11	278.013	0.0933486	0.232824	0.40094	0.688464	0.785006
LCN12	ENSG00000184925	ENSG00000184925.12	80.6468	0.120133	0.299683	0.400866	0.688519	0.785029
COPG1	ENSG00000181789	ENSG00000181789.14	27260.1	-0.0367911	0.091852	-0.400548	0.688753	0.785254
OXNAD1	ENSG00000154814	ENSG00000154814.14	2091.74	0.0351305	0.087716	0.400503	0.688786	0.785254
LINC03129	ENSG00000236529	ENSG00000236529.2	35.2503	-0.11167	0.278874	-0.400432	0.688838	0.785273
MCFD2-AS1	ENSG00000228925	ENSG00000228925.1	6.37948	0.181891	0.45441	0.40028	0.68895	0.785362
NA	ENSG00000285928	ENSG00000285928.1	28.865	-0.111542	0.278716	-0.400198	0.68901	0.78539
DUSP3	ENSG00000108861	ENSG00000108861.9	10320	-0.0393057	0.0982408	-0.400096	0.689086	0.785432
TAS2R15P	ENSG00000212125	ENSG00000212125.2	6.32819	0.148832	0.372048	0.400035	0.689131	0.785432
NA	ENSG00000286330	ENSG00000286330.1	6.95125	-0.234266	0.58571	-0.399969	0.68918	0.785432
RPL21P46	ENSG00000241612	ENSG00000241612.1	9.99077	0.133939	0.334881	0.399959	0.689187	0.785432
NA	ENSG00000283504	ENSG00000283504.1	4.29582	-0.288785	0.722148	-0.399898	0.689232	0.785435
SART3	ENSG00000075856	ENSG00000075856.12	3153.69	-0.0215865	0.0539851	-0.39986	0.689259	0.785435
NAA16	ENSG00000172766	ENSG00000172766.19	659.799	-0.0477537	0.119448	-0.399788	0.689313	0.785456
XXYLT1-AS2	ENSG00000230266	ENSG00000230266.1	71.8368	-0.114916	0.287495	-0.399713	0.689368	0.785479
TMEM252	ENSG00000181778	ENSG00000181778.5	10.303	0.22914	0.573495	0.39955	0.689488	0.785565
NA	ENSG00000273204	ENSG00000273204.1	4.38312	-0.171633	0.429602	-0.399516	0.689513	0.785565
SYNE4	ENSG00000181392	ENSG00000181392.17	321.949	0.0798922	0.20001	0.399441	0.689568	0.785577
UBE2V1	ENSG00000244687	ENSG00000244687.12	71.4144	0.067512	0.16903	0.399407	0.689593	0.785577
NA	ENSG00000227589	ENSG00000227589.1	4.19518	-0.277146	0.694171	-0.399248	0.68971	0.78567
TYW5	ENSG00000162971	ENSG00000162971.11	835.306	0.0249087	0.0624313	0.398977	0.68991	0.785858
NA	ENSG00000269352	ENSG00000269352.1	80.9664	0.08473	0.212403	0.39891	0.689959	0.785874
IDS	ENSG00000010404	ENSG00000010404.18	1006.5	-0.0739152	0.185448	-0.398576	0.690206	0.786115
TRAF3	ENSG00000131323	ENSG00000131323.16	4698.89	-0.0367225	0.0921772	-0.398391	0.690342	0.786231
NA	ENSG00000255893	ENSG00000255893.1	5.78616	0.21642	0.543415	0.39826	0.690439	0.786301
NA	ENSG00000229390	ENSG00000229390.1	13.85	-0.265903	0.668373	-0.397837	0.69075	0.786594
HDAC10	ENSG00000100429	ENSG00000100429.18	61.9875	0.0724532	0.182128	0.397816	0.690766	0.786594
GEMIN7	ENSG00000142252	ENSG00000142252.11	42.8488	0.0529387	0.133139	0.397621	0.69091	0.786718
CBR1	ENSG00000159228	ENSG00000159228.13	6155.83	-0.082114	0.206635	-0.397386	0.691083	0.786872
NDUFAF8	ENSG00000224877	ENSG00000224877.4	1180.77	0.0615664	0.154948	0.397336	0.69112	0.786872
RGP1	ENSG00000107185	ENSG00000107185.10	7701.27	0.0362828	0.0913439	0.397211	0.691212	0.786872
RPL7AP64	ENSG00000213876	ENSG00000213876.4	6.25274	-0.188038	0.47344	-0.397174	0.691239	0.786872
SMARCC2	ENSG00000139613	ENSG00000139613.12	5325.74	0.0331411	0.0834436	0.397168	0.691244	0.786872
PUM3	ENSG00000080608	ENSG00000080608.10	2571.63	-0.0638624	0.160801	-0.397153	0.691255	0.786872
NA	ENSG00000279495	ENSG00000279495.1	152.698	0.045231	0.113971	0.396864	0.691468	0.787074
EOLA2-DT	ENSG00000235703	ENSG00000235703.6	76.1327	0.0851516	0.214607	0.39678	0.69153	0.787105
NA	ENSG00000218018	ENSG00000218018.3	12.3008	0.131388	0.331292	0.396593	0.691668	0.787222
NA	ENSG00000223803	ENSG00000223803.1	43.325	0.148837	0.375493	0.396378	0.691826	0.787361
BORCS8-MEF2B	ENSG00000213999	ENSG00000213999.17	6.07293	-0.164862	0.415969	-0.396333	0.69186	0.787361
MDN1	ENSG00000112159	ENSG00000112159.12	2064.03	0.047504	0.120012	0.395826	0.692234	0.787698
TMEM151A	ENSG00000179292	ENSG00000179292.5	19.2001	0.109657	0.277036	0.39582	0.692238	0.787698
MACROH2A2	ENSG00000099284	ENSG00000099284.15	1148.87	-0.0378783	0.0957134	-0.395747	0.692292	0.787698
CD300LD-AS1	ENSG00000182352	ENSG00000182352.8	104.548	-0.161962	0.409262	-0.395742	0.692296	0.787698
NA	ENSG00000259354	ENSG00000259354.5	454.994	-0.0876861	0.221615	-0.395669	0.692349	0.787704
AKAP10	ENSG00000108599	ENSG00000108599.15	2724.28	0.0260062	0.0657321	0.395639	0.692372	0.787704
KLHDC7A	ENSG00000179023	ENSG00000179023.9	386.071	-0.122515	0.309704	-0.395587	0.69241	0.787708
SZRD1	ENSG00000055070	ENSG00000055070.17	10433.2	0.0221007	0.05589	0.395433	0.692523	0.787792
SC5D	ENSG00000109929	ENSG00000109929.10	7056.45	0.0608106	0.153798	0.395392	0.692553	0.787792
RPL4P5	ENSG00000230207	ENSG00000230207.1	27.3869	0.0927786	0.234683	0.395337	0.692595	0.787799
CEP70	ENSG00000114107	ENSG00000114107.9	1781.71	-0.0506609	0.128205	-0.395155	0.692728	0.787853
RTF1	ENSG00000137815	ENSG00000137815.14	6269.66	-0.0149717	0.0378894	-0.395142	0.692738	0.787853
RBM5	ENSG00000003756	ENSG00000003756.17	4759.01	0.0322957	0.0817344	0.39513	0.692747	0.787853
ZNF736	ENSG00000234444	ENSG00000234444.10	447.759	0.108488	0.274679	0.394962	0.692871	0.78794
WASHC3	ENSG00000120860	ENSG00000120860.11	2537.8	0.0372692	0.0943688	0.394931	0.692894	0.78794
LINC00205	ENSG00000223768	ENSG00000223768.2	546.036	-0.0519779	0.131711	-0.394635	0.693112	0.788148
KCNK7	ENSG00000173338	ENSG00000173338.13	30.4531	-0.106698	0.270604	-0.394296	0.693363	0.788393
NDUFAF3	ENSG00000178057	ENSG00000178057.15	2517.05	0.0297235	0.0754106	0.394156	0.693466	0.788471
LIX1L-AS1	ENSG00000234222	ENSG00000234222.6	10.7309	-0.129663	0.329066	-0.394034	0.693556	0.788534
GNPDA1	ENSG00000113552	ENSG00000113552.16	2459.93	-0.0472296	0.119928	-0.393818	0.693716	0.788647
CEP350	ENSG00000135837	ENSG00000135837.16	6670.4	0.0332603	0.084459	0.393804	0.693726	0.788647
NA	ENSG00000225259	ENSG00000225259.4	10.6551	-0.115564	0.293629	-0.39357	0.693898	0.788803
ZNF568	ENSG00000198453	ENSG00000198453.13	152.597	0.105439	0.268217	0.393109	0.694239	0.78915
DOK1	ENSG00000115325	ENSG00000115325.14	893.948	0.0330362	0.0841658	0.392514	0.694679	0.78961
TCEAL3	ENSG00000196507	ENSG00000196507.11	481.769	0.0426113	0.108659	0.392157	0.694942	0.789859
LINC00548	ENSG00000215483	ENSG00000215483.11	27.4937	-0.0930361	0.237282	-0.39209	0.694991	0.789859
NA	ENSG00000242588	ENSG00000242588.6	115.699	0.0574137	0.146436	0.392075	0.695003	0.789859
NA	ENSG00000232756	ENSG00000232756.1	505.289	-0.0933968	0.238366	-0.391822	0.69519	0.790032
IPP	ENSG00000197429	ENSG00000197429.11	1697.82	0.0371208	0.0947916	0.391604	0.695351	0.790174
RNU4-47P	ENSG00000222808	ENSG00000222808.1	10.8266	-0.170902	0.436486	-0.39154	0.695398	0.790189
PPOX	ENSG00000143224	ENSG00000143224.18	419.291	-0.0457262	0.116883	-0.391213	0.69564	0.790423
MED1	ENSG00000125686	ENSG00000125686.12	3941.42	0.0274838	0.0702658	0.39114	0.695694	0.790442
NA	ENSG00000280035	ENSG00000280035.1	7.0035	-0.218702	0.559204	-0.391096	0.695726	0.790442
NA	ENSG00000233588	ENSG00000233588.1	17.0103	-0.11488	0.294009	-0.390736	0.695992	0.790704
SLC38A1	ENSG00000111371	ENSG00000111371.16	29999	0.0487738	0.124878	0.390572	0.696114	0.790785
NA	ENSG00000185986	ENSG00000185986.12	616.3	0.0777048	0.198966	0.390544	0.696134	0.790785
RAB22A	ENSG00000124209	ENSG00000124209.4	8260.61	-0.0378163	0.0968556	-0.39044	0.696211	0.790833
NA	ENSG00000241975	ENSG00000241975.1	18.3724	-0.119671	0.306803	-0.390059	0.696493	0.791113
LOC124903317	ENSG00000287156	ENSG00000287156.1	9.52458	-0.177561	0.45541	-0.389893	0.696615	0.791212
NA	ENSG00000228353	ENSG00000228353.1	58.4904	-0.150168	0.385251	-0.389791	0.696691	0.791258
NA	ENSG00000288704	ENSG00000288704.1	34.9209	0.105445	0.270616	0.389648	0.696797	0.791338
ZNF597	ENSG00000167981	ENSG00000167981.7	363.241	-0.0425562	0.109399	-0.389001	0.697275	0.791841
PCDHGB2	ENSG00000253910	ENSG00000253910.3	29.1146	-0.146032	0.376083	-0.388298	0.697795	0.792392
MFSD2B	ENSG00000205639	ENSG00000205639.12	5.98882	-0.197459	0.508953	-0.38797	0.698038	0.792602
SENP7	ENSG00000138468	ENSG00000138468.16	861.497	0.0394735	0.101748	0.387953	0.698051	0.792602
ZNF282	ENSG00000170265	ENSG00000170265.12	2123.88	0.0268671	0.0693952	0.38716	0.698638	0.793228
SPEF2	ENSG00000152582	ENSG00000152582.14	416.709	0.0497436	0.128521	0.387046	0.698722	0.793284
CHST9	ENSG00000154080	ENSG00000154080.14	6.33325	0.264728	0.68412	0.386961	0.698785	0.793315
AATK	ENSG00000181409	ENSG00000181409.14	1131.93	0.137038	0.354264	0.386824	0.698886	0.793391
C1QTNF9	ENSG00000240654	ENSG00000240654.6	58.128	-0.181503	0.469272	-0.386774	0.698923	0.793392
ZNF841	ENSG00000197608	ENSG00000197608.12	710.365	-0.0420576	0.108777	-0.386641	0.699022	0.793464
RHOBTB3	ENSG00000164292	ENSG00000164292.13	4531.62	-0.0725233	0.187631	-0.386521	0.699111	0.793525
RRAGA	ENSG00000155876	ENSG00000155876.6	5894.49	0.0366168	0.0947553	0.386435	0.699174	0.793557
PLSCR4	ENSG00000114698	ENSG00000114698.15	3933.73	0.0720742	0.186577	0.386296	0.699277	0.793634
NA	ENSG00000218226	ENSG00000218226.1	136.872	-0.0511308	0.132432	-0.386092	0.699429	0.793741
OLFM3	ENSG00000118733	ENSG00000118733.17	18.0102	-0.258605	0.669835	-0.386073	0.699442	0.793741
NA	ENSG00000268573	ENSG00000268573.1	284.086	-0.0594301	0.153979	-0.385962	0.699525	0.793787
RPL36AL	ENSG00000165502	ENSG00000165502.7	19796.3	-0.0319696	0.082839	-0.385924	0.699553	0.793787
GDAP2	ENSG00000196505	ENSG00000196505.11	2263.33	0.0313767	0.0813159	0.385862	0.699599	0.793799
EXOC6B	ENSG00000144036	ENSG00000144036.16	2915.51	0.072167	0.187179	0.385552	0.699829	0.79402
PDZPH1P	ENSG00000226926	ENSG00000226926.7	9.63928	0.204975	0.531747	0.385476	0.699885	0.794043
ZFY	ENSG00000067646	ENSG00000067646.12	531.64	0.271324	0.704551	0.385102	0.700162	0.794318
NA	ENSG00000229672	ENSG00000229672.3	17.9319	0.133726	0.34731	0.385033	0.700213	0.794324
SEC24B	ENSG00000138802	ENSG00000138802.11	5477.44	0.0286986	0.0745461	0.384978	0.700254	0.794324
TENM3	ENSG00000218336	ENSG00000218336.9	69.7928	-0.227076	0.589882	-0.384952	0.700273	0.794324
NA	ENSG00000216775	ENSG00000216775.3	772.976	-0.0598775	0.155603	-0.384809	0.700379	0.794403
LINC01687	ENSG00000233215	ENSG00000233215.6	29.4137	0.71405	1.85763	0.384388	0.700691	0.794691
TUBB8P7	ENSG00000261812	ENSG00000261812.6	7.24906	0.241543	0.628482	0.384328	0.700736	0.794691
NA	ENSG00000269399	ENSG00000269399.2	42.3056	0.0673212	0.175168	0.384324	0.700738	0.794691
SPIN2B	ENSG00000186787	ENSG00000186787.10	250.92	-0.0483151	0.125825	-0.383987	0.700988	0.794934
UPK3A	ENSG00000100373	ENSG00000100373.10	128.814	-0.147845	0.385095	-0.38392	0.701038	0.79495
EIF4E3	ENSG00000163412	ENSG00000163412.13	6946.5	0.0637184	0.166171	0.38345	0.701386	0.795305
NA	ENSG00000175730	ENSG00000175730.8	10.6913	-0.102595	0.26759	-0.383402	0.701422	0.795305
MIR200B	ENSG00000207730	ENSG00000207730.3	21.9753	0.130871	0.341462	0.383267	0.701522	0.795378
NA	ENSG00000287625	ENSG00000287625.1	56.3885	-0.0967437	0.252519	-0.383115	0.701634	0.795466
NA	ENSG00000284606	ENSG00000284606.1	43.0155	0.118901	0.310562	0.382856	0.701826	0.795644
SLC7A2	ENSG00000003989	ENSG00000003989.18	460.842	-0.0941659	0.245989	-0.382806	0.701864	0.795646
FOXH1	ENSG00000160973	ENSG00000160973.8	52.5444	0.140835	0.368373	0.382316	0.702227	0.796017
NA	ENSG00000182841	ENSG00000182841.12	218.875	-0.0910512	0.238351	-0.382005	0.702458	0.796239
NDUFB4	ENSG00000065518	ENSG00000065518.8	8434.53	0.0271177	0.0710008	0.381936	0.702509	0.796248
GOLGA8R	ENSG00000186399	ENSG00000186399.10	13.5873	0.15707	0.411322	0.381866	0.702561	0.796248
ADO	ENSG00000181915	ENSG00000181915.5	1784.59	-0.0368905	0.0966097	-0.381851	0.702572	0.796248
ERCC2	ENSG00000104884	ENSG00000104884.17	776.054	0.0439176	0.115063	0.381683	0.702696	0.796349
LACTB	ENSG00000103642	ENSG00000103642.12	3187.98	0.0376175	0.0986073	0.381489	0.702841	0.796473
MRPL32	ENSG00000106591	ENSG00000106591.4	3560.12	-0.0366561	0.096113	-0.381386	0.702917	0.796519
ABHD1	ENSG00000143994	ENSG00000143994.14	6.5879	0.232717	0.610398	0.381255	0.703014	0.796589
NA	ENSG00000236086	ENSG00000236086.4	5.33677	0.157644	0.413627	0.381127	0.703109	0.796606
ZNF367	ENSG00000165244	ENSG00000165244.7	815.964	-0.0776004	0.203619	-0.381106	0.703125	0.796606
CCDC33	ENSG00000140481	ENSG00000140481.15	5.07246	-0.203296	0.533458	-0.381091	0.703136	0.796606
NA	ENSG00000226259	ENSG00000226259.10	55.2175	0.206088	0.541111	0.380861	0.703306	0.796759
SNORD14E	ENSG00000200879	ENSG00000200879.1	11.5336	0.186295	0.489459	0.380615	0.703489	0.796926
PRDM2	ENSG00000116731	ENSG00000116731.22	4077.45	-0.0291249	0.0765377	-0.38053	0.703552	0.796957
PKP2	ENSG00000057294	ENSG00000057294.16	26511.3	0.040378	0.106189	0.380245	0.703764	0.797157
NA	ENSG00000229939	ENSG00000229939.1	162.602	-0.0624243	0.164216	-0.380136	0.703844	0.797208
PRR13	ENSG00000205352	ENSG00000205352.11	18794.4	0.0618199	0.162693	0.379978	0.703962	0.797301
NA	ENSG00000234647	ENSG00000234647.2	14.3355	0.143038	0.37662	0.379794	0.704099	0.797416
NA	ENSG00000223637	ENSG00000223637.7	8.56479	-0.185722	0.489077	-0.379739	0.704139	0.797416
GOSR1	ENSG00000108587	ENSG00000108587.16	6189.51	0.0156097	0.0411153	0.379656	0.704201	0.797416
HOXA1	ENSG00000105991	ENSG00000105991.10	181.774	-0.0836102	0.220276	-0.37957	0.704265	0.797416
RNF39	ENSG00000204618	ENSG00000204618.10	550.821	0.124062	0.326852	0.379568	0.704266	0.797416
ALKBH2	ENSG00000189046	ENSG00000189046.11	352.534	-0.064346	0.16954	-0.379533	0.704292	0.797416
NA	ENSG00000236617	ENSG00000236617.2	6.29429	0.158142	0.416704	0.379507	0.704312	0.797416
RAB20	ENSG00000139832	ENSG00000139832.5	3191.67	0.0439313	0.115774	0.379458	0.704348	0.797417
OPTN	ENSG00000123240	ENSG00000123240.17	16935.9	0.0621221	0.163852	0.379134	0.704588	0.797649
NA	ENSG00000253284	ENSG00000253284.2	8.2747	0.119194	0.314557	0.378926	0.704743	0.797784
KRT18P10	ENSG00000214207	ENSG00000214207.2	23.0775	-0.138706	0.366138	-0.378836	0.70481	0.797819
ALG1L3P	ENSG00000251087	ENSG00000251087.3	11.9589	0.121933	0.321941	0.378743	0.704878	0.797857
NA	ENSG00000236018	ENSG00000236018.2	6.3324	-0.140609	0.371433	-0.37856	0.705015	0.797972
FBXO33	ENSG00000165355	ENSG00000165355.7	2048.66	-0.0355678	0.0940698	-0.3781	0.705357	0.798318
SERBP1	ENSG00000142864	ENSG00000142864.15	25060.9	0.0351837	0.093095	0.377933	0.70548	0.798388
SH3D19	ENSG00000109686	ENSG00000109686.19	22184.7	0.0442799	0.117167	0.377921	0.70549	0.798388
TCAF1	ENSG00000198420	ENSG00000198420.10	2320.39	0.0374021	0.0990286	0.37769	0.705661	0.798542
NA	ENSG00000279140	ENSG00000279140.1	7.30122	0.18911	0.500842	0.377585	0.705739	0.798564
NA	ENSG00000249456	ENSG00000249456.1	13.3226	0.101686	0.269318	0.377568	0.705751	0.798564
ANKRD39	ENSG00000213337	ENSG00000213337.9	257.738	-0.0407792	0.108051	-0.377408	0.70587	0.7986
GLYR1P1	ENSG00000237788	ENSG00000237788.1	5.67047	0.184711	0.489445	0.377389	0.705884	0.7986
PSD4	ENSG00000125637	ENSG00000125637.16	8828.72	-0.0443867	0.117618	-0.377381	0.70589	0.7986
MIR200A	ENSG00000207607	ENSG00000207607.3	25.0587	0.151139	0.400604	0.377279	0.705967	0.798647
CNBD2	ENSG00000149646	ENSG00000149646.12	7.01602	0.130965	0.347219	0.377184	0.706037	0.798686
TEX101	ENSG00000131126	ENSG00000131126.19	32.7867	-0.257451	0.682769	-0.377069	0.706122	0.798743
GCH1	ENSG00000131979	ENSG00000131979.20	4172.64	-0.041175	0.109304	-0.376703	0.706394	0.79901
MINDY2	ENSG00000128923	ENSG00000128923.11	2134.03	0.0308155	0.0818612	0.376436	0.706593	0.799194
TEX22	ENSG00000226174	ENSG00000226174.7	8.54312	-0.153841	0.408757	-0.376363	0.706647	0.799216
YAP1P1	ENSG00000220494	ENSG00000220494.4	6.89687	-0.188044	0.499916	-0.376151	0.706805	0.799337
MGAT4C	ENSG00000182050	ENSG00000182050.13	3.67914	0.350779	0.93262	0.376122	0.706826	0.799337
NA	ENSG00000261613	ENSG00000261613.2	11.7783	0.341815	0.909115	0.375987	0.706927	0.799411
NA	ENSG00000285585	ENSG00000285585.1	8.80683	-0.125614	0.334371	-0.375672	0.70716	0.799595
ADGRF3	ENSG00000173567	ENSG00000173567.15	36.9206	0.0817326	0.217564	0.375672	0.707161	0.799595
DRC3	ENSG00000171962	ENSG00000171962.18	91.9603	0.0546476	0.145552	0.375451	0.707325	0.799741
NA	ENSG00000263326	ENSG00000263326.1	6.27878	0.191098	0.50943	0.375121	0.70757	0.799974
CNOT8	ENSG00000155508	ENSG00000155508.14	6792.51	-0.027663	0.0737527	-0.375079	0.707602	0.799974
NA	ENSG00000235554	ENSG00000235554.1	6.7325	0.125606	0.335036	0.374903	0.707732	0.800062
ANKRD45	ENSG00000183831	ENSG00000183831.7	13.9977	0.200766	0.535552	0.374877	0.707752	0.800062
LOC105370460	ENSG00000258526	ENSG00000258526.7	47.7173	-0.0787763	0.210289	-0.374609	0.707951	0.800248
NA	ENSG00000276529	ENSG00000276529.1	66.0429	0.0719587	0.19227	0.374259	0.708212	0.800502
NA	ENSG00000274751	ENSG00000274751.1	5.11205	0.200505	0.535864	0.374172	0.708277	0.800535
LRRC39	ENSG00000122477	ENSG00000122477.13	13.5759	-0.103082	0.275552	-0.374094	0.708334	0.80056
PDE9A	ENSG00000160191	ENSG00000160191.18	10335.2	-0.125414	0.335366	-0.373963	0.708432	0.80063
DPF1	ENSG00000011332	ENSG00000011332.21	13.9276	-0.10859	0.290541	-0.373751	0.70859	0.800768
POF1B	ENSG00000124429	ENSG00000124429.18	33727.3	0.0607349	0.162557	0.373621	0.708686	0.800837
ACSBG1	ENSG00000103740	ENSG00000103740.10	33.1726	0.153513	0.411057	0.373459	0.708807	0.800922
ZNF526	ENSG00000167625	ENSG00000167625.11	816.95	0.0361868	0.0969055	0.373424	0.708833	0.800922
NA	ENSG00000260669	ENSG00000260669.2	12.6791	0.0983225	0.263438	0.373228	0.708979	0.801047
MUC20	ENSG00000176945	ENSG00000176945.17	10503.3	-0.123256	0.330376	-0.373077	0.709091	0.801134
PLEKHB1	ENSG00000021300	ENSG00000021300.14	995.6	-0.0943914	0.253045	-0.373022	0.709132	0.80114
NA	ENSG00000261357	ENSG00000261357.1	20.5362	0.114497	0.30704	0.372905	0.709219	0.801198
FXYD6	ENSG00000137726	ENSG00000137726.17	76.1542	0.117486	0.315138	0.372809	0.709291	0.801238
ITGA9	ENSG00000144668	ENSG00000144668.12	294.464	-0.106406	0.285863	-0.372229	0.709723	0.801686
NA	ENSG00000277715	ENSG00000277715.1	36.7845	0.0860644	0.231256	0.372161	0.709773	0.801703
LSS	ENSG00000160285	ENSG00000160285.15	8884.95	0.0720992	0.193778	0.372071	0.70984	0.801715
NA	ENSG00000277763	ENSG00000277763.1	21.5941	0.142164	0.382247	0.371916	0.709955	0.801715
TONSL	ENSG00000160949	ENSG00000160949.17	1130.67	-0.0512638	0.137843	-0.3719	0.709967	0.801715
LMO4	ENSG00000143013	ENSG00000143013.13	3525.41	0.066963	0.180057	0.371899	0.709968	0.801715
NA	ENSG00000273447	ENSG00000273447.1	14.5555	0.0965265	0.259563	0.371881	0.709982	0.801715
RPL7AP50	ENSG00000213609	ENSG00000213609.3	256.814	0.103746	0.278993	0.371859	0.709998	0.801715
UNC5A	ENSG00000113763	ENSG00000113763.12	13.6641	-0.182316	0.490475	-0.371713	0.710107	0.801758
UHRF2	ENSG00000147854	ENSG00000147854.17	2228.95	-0.0284787	0.0766149	-0.371712	0.710107	0.801758
MAL2	ENSG00000147676	ENSG00000147676.14	49137	-0.0459735	0.123796	-0.371365	0.710365	0.802009
NA	ENSG00000272375	ENSG00000272375.1	10.3068	0.100192	0.269848	0.37129	0.710422	0.802033
WARS2	ENSG00000116874	ENSG00000116874.12	1382.78	0.0542064	0.14603	0.371199	0.710489	0.802058
NCAM2	ENSG00000154654	ENSG00000154654.15	13.5785	-0.214841	0.578873	-0.371137	0.710536	0.802058
TM2D1	ENSG00000162604	ENSG00000162604.12	1877.25	0.0266122	0.0717117	0.3711	0.710563	0.802058
RGS3	ENSG00000138835	ENSG00000138835.22	4447.28	-0.0394676	0.106368	-0.371047	0.710602	0.802058
MED24	ENSG00000008838	ENSG00000008838.20	5835.5	0.026913	0.0725378	0.37102	0.710623	0.802058
WASHC2C	ENSG00000099290	ENSG00000099290.17	5434.74	-0.05512	0.148603	-0.370922	0.710696	0.802065
SPATC1	ENSG00000186583	ENSG00000186583.12	5.96577	-0.181675	0.489801	-0.370916	0.7107	0.802065
NA	ENSG00000285863	ENSG00000285863.1	6.6001	-0.148391	0.40067	-0.370358	0.711116	0.802494
ABCA8	ENSG00000141338	ENSG00000141338.14	103.591	-0.158216	0.427368	-0.37021	0.711226	0.802578
NA	ENSG00000273449	ENSG00000273449.1	10.0253	-0.155285	0.419546	-0.370126	0.711288	0.802608
NSF	ENSG00000073969	ENSG00000073969.18	8285.87	-0.0334841	0.0904933	-0.370018	0.711369	0.802659
ZNF318	ENSG00000171467	ENSG00000171467.16	2310.81	0.029234	0.0791309	0.369438	0.711801	0.803106
NA	ENSG00000228232	ENSG00000228232.1	174.106	-0.0787392	0.213195	-0.36933	0.711882	0.803157
PABPC5	ENSG00000174740	ENSG00000174740.8	7.14332	0.234297	0.634877	0.369043	0.712096	0.803358
FBXW12	ENSG00000164049	ENSG00000164049.14	4.0378	-0.192215	0.521196	-0.368796	0.712279	0.803504
EFCC1	ENSG00000114654	ENSG00000114654.8	102.709	-0.113264	0.307137	-0.368773	0.712297	0.803504
MOGS	ENSG00000115275	ENSG00000115275.14	5274.93	-0.0254608	0.0690558	-0.3687	0.712352	0.803526
NA	ENSG00000225871	ENSG00000225871.2	6.64156	-0.150439	0.408122	-0.368614	0.712415	0.803551
FAM118A	ENSG00000100376	ENSG00000100376.12	1979	0.0571791	0.155136	0.368574	0.712445	0.803551
NKAP	ENSG00000101882	ENSG00000101882.10	1191.62	0.0199022	0.0540707	0.368077	0.712816	0.803901
GRB14	ENSG00000115290	ENSG00000115290.10	63.7748	0.127695	0.346939	0.368062	0.712827	0.803901
NA	ENSG00000286132	ENSG00000286132.1	10.3723	0.16618	0.451861	0.367768	0.713046	0.804108
LOC100129434	ENSG00000233251	ENSG00000233251.8	23.604	0.266362	0.725638	0.367073	0.713565	0.804649
NA	ENSG00000286187	ENSG00000286187.1	41.8862	0.28527	0.777241	0.367029	0.713597	0.804649
NA	ENSG00000287809	ENSG00000287809.1	6.06897	0.182829	0.498209	0.366973	0.713639	0.804655
SKAP1-AS2	ENSG00000235300	ENSG00000235300.4	6.83193	0.164758	0.449158	0.366816	0.713756	0.804747
NA	ENSG00000238279	ENSG00000238279.1	114.637	0.0822429	0.224296	0.366672	0.713864	0.804828
RADIL	ENSG00000157927	ENSG00000157927.17	35.5867	0.124233	0.338939	0.366536	0.713965	0.804902
UFL1	ENSG00000014123	ENSG00000014123.10	5813.62	-0.0245087	0.0668867	-0.366421	0.714051	0.804958
PPID	ENSG00000171497	ENSG00000171497.5	2051.73	-0.0233783	0.063821	-0.366311	0.714133	0.805011
HCFC1	ENSG00000172534	ENSG00000172534.14	5182.27	0.0297775	0.0813541	0.366023	0.714348	0.805212
ATXN7L2	ENSG00000162650	ENSG00000162650.17	228.648	-0.0436177	0.119194	-0.365939	0.714411	0.805243
USP37	ENSG00000135913	ENSG00000135913.11	830.569	-0.0284959	0.0779393	-0.365616	0.714651	0.805435
NA	ENSG00000282221	ENSG00000282221.1	396.564	0.06386	0.174665	0.365614	0.714653	0.805435
SNX8	ENSG00000106266	ENSG00000106266.11	2632.38	0.0419155	0.114672	0.365527	0.714718	0.805441
NADK2	ENSG00000152620	ENSG00000152620.13	2228.74	-0.039384	0.10775	-0.365512	0.71473	0.805441
SHLD1	ENSG00000171984	ENSG00000171984.15	487.451	0.0363136	0.0993759	0.365416	0.714801	0.80548
NOL10	ENSG00000115761	ENSG00000115761.16	1783.13	0.0336796	0.0922271	0.365181	0.714976	0.805638
LINC02870	ENSG00000180066	ENSG00000180066.10	29.3523	-0.161232	0.441831	-0.364919	0.715172	0.805818
PDCL	ENSG00000136940	ENSG00000136940.14	1995.66	-0.0225977	0.0619695	-0.364659	0.715366	0.805996
SNHG12	ENSG00000197989	ENSG00000197989.14	547.18	-0.0542236	0.148781	-0.364454	0.715519	0.806129
NA	ENSG00000236698	ENSG00000236698.1	21.2816	0.0728076	0.199893	0.364233	0.715684	0.806273
WDR93	ENSG00000140527	ENSG00000140527.15	11.7415	0.13583	0.373165	0.363995	0.715861	0.806404
ABCB11	ENSG00000073734	ENSG00000073734.10	631.479	0.0910218	0.250072	0.363982	0.715872	0.806404
BCL2L2	ENSG00000129473	ENSG00000129473.11	5023.89	-0.0252572	0.069432	-0.363768	0.716031	0.806543
NA	ENSG00000280294	ENSG00000280294.1	5.24866	0.148537	0.408553	0.363568	0.71618	0.806671
KRT15	ENSG00000171346	ENSG00000171346.16	998.747	0.0815785	0.224487	0.363399	0.716307	0.806773
NA	ENSG00000277879	ENSG00000277879.1	157.593	0.0603892	0.166303	0.363127	0.71651	0.806962
DFFB	ENSG00000169598	ENSG00000169598.17	685.136	0.0436798	0.120324	0.363016	0.716593	0.807014
NKAPD1	ENSG00000150776	ENSG00000150776.18	2528.05	-0.0221856	0.0611373	-0.362882	0.716693	0.807087
NA	ENSG00000286682	ENSG00000286682.1	8.83144	0.147352	0.406127	0.362821	0.716739	0.807098
CELSR2	ENSG00000143126	ENSG00000143126.8	557.796	0.0490463	0.135218	0.362721	0.716813	0.807142
NA	ENSG00000203709	ENSG00000203709.12	238.982	-0.0914609	0.252269	-0.362553	0.716938	0.807242
LYPD6	ENSG00000187123	ENSG00000187123.15	755.525	0.0486668	0.134315	0.362333	0.717103	0.807387
STK11IP	ENSG00000144589	ENSG00000144589.22	1735.74	0.0311083	0.0860089	0.361687	0.717586	0.80789
EVI5L	ENSG00000142459	ENSG00000142459.8	1373.03	0.0401202	0.110965	0.361559	0.717682	0.807943
TRIM65	ENSG00000141569	ENSG00000141569.12	1570.62	-0.0394215	0.109041	-0.361529	0.717704	0.807943
SF1	ENSG00000168066	ENSG00000168066.21	11654.6	-0.0209457	0.0579901	-0.361195	0.717954	0.808183
NA	ENSG00000286067	ENSG00000286067.1	162.592	-0.0820689	0.22726	-0.361123	0.718008	0.808189
OPN3	ENSG00000054277	ENSG00000054277.14	1146.68	0.0986777	0.273276	0.361092	0.718031	0.808189
RANBP9	ENSG00000010017	ENSG00000010017.13	4519.44	0.0253678	0.0703656	0.360515	0.718462	0.808633
MED13L	ENSG00000123066	ENSG00000123066.9	8400.57	0.0341965	0.0948668	0.360468	0.718497	0.808633
IFT122	ENSG00000163913	ENSG00000163913.13	1309.09	0.0469445	0.130272	0.360357	0.71858	0.808657
DYNC1H1	ENSG00000197102	ENSG00000197102.14	20564.9	0.0353261	0.0980348	0.360343	0.718591	0.808657
HOXD10	ENSG00000128710	ENSG00000128710.6	400.509	-0.238092	0.661116	-0.360137	0.718745	0.80879
NA	ENSG00000213300	ENSG00000213300.5	43.194	0.0564976	0.156964	0.35994	0.718892	0.808916
HTR2A	ENSG00000102468	ENSG00000102468.11	8.47669	-0.216101	0.600462	-0.359891	0.718929	0.808917
LIME1	ENSG00000203896	ENSG00000203896.10	59.9021	-0.0781263	0.217219	-0.359665	0.719097	0.809066
NA	ENSG00000275479	ENSG00000275479.1	7.34163	0.138902	0.386353	0.359521	0.719206	0.809147
FAM200A	ENSG00000221909	ENSG00000221909.3	515.255	0.0258276	0.0718492	0.359469	0.719244	0.80915
MSRB3	ENSG00000174099	ENSG00000174099.12	290.34	0.150231	0.418001	0.359402	0.719294	0.80915
SLC7A6OS	ENSG00000103061	ENSG00000103061.13	367.831	0.0317641	0.0883878	0.359372	0.719317	0.80915
SUMF1	ENSG00000144455	ENSG00000144455.14	4476.66	0.0331624	0.0923539	0.359079	0.719536	0.809356
UST	ENSG00000111962	ENSG00000111962.8	184.131	-0.13904	0.38737	-0.358932	0.719646	0.809412
NA	ENSG00000256982	ENSG00000256982.2	8.40936	0.187995	0.523785	0.358917	0.719658	0.809412
APOBR	ENSG00000184730	ENSG00000184730.11	13605.4	-0.0595135	0.165896	-0.358739	0.71979	0.809521
PRR14	ENSG00000156858	ENSG00000156858.12	2381.6	-0.0285484	0.0796059	-0.358622	0.719878	0.809579
THNSL2	ENSG00000144115	ENSG00000144115.18	1430.57	0.110913	0.309452	0.358419	0.72003	0.809686
SPTAN1	ENSG00000197694	ENSG00000197694.18	24905.7	-0.0377478	0.105323	-0.358399	0.720045	0.809686
DZANK1	ENSG00000089091	ENSG00000089091.16	168.662	0.0459988	0.128457	0.358087	0.720278	0.809868
ABRAXAS2	ENSG00000165660	ENSG00000165660.8	2254.96	-0.0197483	0.0551496	-0.358086	0.720279	0.809868
METTL24	ENSG00000053328	ENSG00000053328.9	22.3206	0.163994	0.458197	0.357911	0.72041	0.809975
NA	ENSG00000278416	ENSG00000278416.1	6.03658	0.206524	0.577223	0.357789	0.720501	0.810008
NA	ENSG00000286242	ENSG00000286242.1	6.97411	-0.144147	0.402937	-0.35774	0.720538	0.810008
H2BC15	ENSG00000233822	ENSG00000233822.5	80.0171	0.0670989	0.18757	0.357727	0.720547	0.810008
NA	ENSG00000268744	ENSG00000268744.1	6.3158	-0.117633	0.329068	-0.357474	0.720737	0.810143
NA	ENSG00000237453	ENSG00000237453.1	5.40268	0.242788	0.679182	0.357471	0.720739	0.810143
PDE1A	ENSG00000115252	ENSG00000115252.18	112.332	-0.0880185	0.246388	-0.357235	0.720916	0.810301
ANAPC1	ENSG00000153107	ENSG00000153107.13	2449.93	-0.0552035	0.154646	-0.356967	0.721116	0.810486
DDX20	ENSG00000064703	ENSG00000064703.13	1134.48	-0.0369176	0.103459	-0.356832	0.721217	0.810531
NOTCH2NLA	ENSG00000264343	ENSG00000264343.6	8.59565	-0.180497	0.505855	-0.356817	0.721229	0.810531
NA	ENSG00000259088	ENSG00000259088.1	7.14359	0.145238	0.407112	0.356751	0.721278	0.810546
KANK1	ENSG00000107104	ENSG00000107104.20	3110.77	0.0342979	0.0961626	0.356665	0.721342	0.810578
VN1R83P	ENSG00000268521	ENSG00000268521.1	10.6734	0.117309	0.329031	0.356528	0.721445	0.810653
HRAS	ENSG00000174775	ENSG00000174775.18	1695.91	-0.0299787	0.0841428	-0.356284	0.721628	0.810817
STAM2	ENSG00000115145	ENSG00000115145.10	5663.64	-0.0261512	0.0734217	-0.356178	0.721707	0.810866
DIPK1A	ENSG00000154511	ENSG00000154511.12	1516.87	-0.052472	0.147388	-0.356013	0.721831	0.810964
ADAT1	ENSG00000065457	ENSG00000065457.11	1817.39	-0.0277181	0.0779283	-0.355687	0.722075	0.811198
NA	ENSG00000246982	ENSG00000246982.7	12.4445	0.136064	0.382927	0.355325	0.722346	0.811462
SMG1P6	ENSG00000254634	ENSG00000254634.4	13.1235	0.142341	0.40073	0.355205	0.722436	0.811523
TSC1	ENSG00000165699	ENSG00000165699.15	2801.76	0.0293323	0.0826268	0.354997	0.722592	0.811658
NLRP2	ENSG00000022556	ENSG00000022556.16	1697.16	0.212099	0.597938	0.354718	0.722801	0.811852
ERGIC3	ENSG00000125991	ENSG00000125991.20	16405.8	0.0304886	0.0859754	0.35462	0.722874	0.811865
CNKSR2	ENSG00000149970	ENSG00000149970.16	60.0829	-0.0974869	0.274938	-0.354578	0.722906	0.811865
ZNF354B	ENSG00000178338	ENSG00000178338.11	231.118	0.0483093	0.136252	0.354558	0.722921	0.811865
GTF2H2	ENSG00000145736	ENSG00000145736.14	262.353	-0.126165	0.355959	-0.354437	0.723012	0.811926
NBPF10	ENSG00000271425	ENSG00000271425.9	202.878	0.05535	0.156187	0.354384	0.723051	0.81193
TNR	ENSG00000116147	ENSG00000116147.17	10.9646	-0.187236	0.528694	-0.354149	0.723227	0.812087
RGL1	ENSG00000143344	ENSG00000143344.16	1089.3	0.0611644	0.172754	0.354055	0.723297	0.812125
SNORD59A	ENSG00000207031	ENSG00000207031.1	6.19756	0.135355	0.382405	0.353956	0.723372	0.812168
UGT2B17	ENSG00000197888	ENSG00000197888.3	54564.8	1.01943	2.88549	0.353296	0.723866	0.812659
NOC2LP1	ENSG00000213225	ENSG00000213225.7	162.001	-0.218969	0.619824	-0.353277	0.723881	0.812659
TRMT61B	ENSG00000171103	ENSG00000171103.11	559.871	0.0454098	0.128627	0.353035	0.724062	0.812821
NA	ENSG00000183146	ENSG00000183146.4	35.2213	-0.184694	0.523301	-0.35294	0.724133	0.812861
NA	ENSG00000240875	ENSG00000240875.6	136.334	0.0952029	0.269811	0.35285	0.724201	0.812896
ADSL	ENSG00000239900	ENSG00000239900.14	356.586	0.0444608	0.126115	0.35254	0.724433	0.81308
CABP7	ENSG00000100314	ENSG00000100314.4	16.8018	0.136574	0.387422	0.352521	0.724447	0.81308
ADISSP	ENSG00000101220	ENSG00000101220.18	887.885	-0.0611384	0.173449	-0.352487	0.724473	0.81308
RSL1D1	ENSG00000171490	ENSG00000171490.13	6701.33	-0.0445195	0.126318	-0.352439	0.724509	0.81308
IFT172	ENSG00000138002	ENSG00000138002.16	2599.08	-0.0447987	0.127141	-0.352356	0.724571	0.813109
TRIM6	ENSG00000121236	ENSG00000121236.21	44.3327	-0.116245	0.330499	-0.351725	0.725044	0.813585
FAM136A	ENSG00000035141	ENSG00000035141.8	5310.27	-0.0427851	0.121659	-0.351681	0.725078	0.813585
DENND10	ENSG00000119979	ENSG00000119979.18	3489.3	-0.0384542	0.109355	-0.351646	0.725104	0.813585
CYREN	ENSG00000122783	ENSG00000122783.17	1368.49	-0.0482916	0.137352	-0.351591	0.725145	0.813591
NA	ENSG00000186076	ENSG00000186076.5	18.0262	-0.0738104	0.210014	-0.351455	0.725247	0.813664
IGF2BP1	ENSG00000159217	ENSG00000159217.10	7.50412	-0.277446	0.789722	-0.351321	0.725347	0.813712
MGAT2	ENSG00000168282	ENSG00000168282.6	200.134	-0.0451943	0.128648	-0.351302	0.725362	0.813712
ZIC2	ENSG00000043355	ENSG00000043355.12	22.8218	-0.234157	0.667033	-0.351042	0.725557	0.81389
PPP6R3	ENSG00000110075	ENSG00000110075.15	11917.1	0.0216785	0.061768	0.350966	0.725614	0.813914
ANKRD36	ENSG00000135976	ENSG00000135976.20	151.046	-0.0578207	0.164789	-0.350876	0.725681	0.813946
RAB11B-AS1	ENSG00000269386	ENSG00000269386.5	208.392	0.0582699	0.166091	0.350831	0.725715	0.813946
NSUN2	ENSG00000037474	ENSG00000037474.15	6418.93	-0.0405242	0.115618	-0.3505	0.725964	0.814184
NA	ENSG00000279774	ENSG00000279774.1	8.72082	-0.165883	0.473435	-0.350383	0.726052	0.814236
NYAP1	ENSG00000166924	ENSG00000166924.9	22.4554	0.0733943	0.209494	0.350342	0.726082	0.814236
MRPL3	ENSG00000114686	ENSG00000114686.9	7998.84	-0.0462279	0.132094	-0.349961	0.726368	0.814479
TTYH1	ENSG00000167614	ENSG00000167614.14	10.4411	0.168736	0.482162	0.349956	0.726372	0.814479
CGGBP1	ENSG00000163320	ENSG00000163320.12	7026.38	0.0228966	0.0654598	0.349781	0.726503	0.814586
RPS3P3	ENSG00000228205	ENSG00000228205.1	20.9624	-0.0793685	0.226965	-0.349694	0.726568	0.814618
MTX3	ENSG00000177034	ENSG00000177034.17	978.302	-0.0397733	0.113896	-0.349208	0.726933	0.814987
NA	ENSG00000230555	ENSG00000230555.2	44.872	0.0638447	0.18288	0.349106	0.72701	0.815013
NELL1	ENSG00000165973	ENSG00000165973.19	7.42455	-0.208902	0.598434	-0.349081	0.727029	0.815013
SRSF1	ENSG00000136450	ENSG00000136450.13	7144.77	-0.0357845	0.10253	-0.349013	0.727079	0.815029
NA	ENSG00000253414	ENSG00000253414.3	74.8232	0.105757	0.303149	0.348863	0.727192	0.815109
DPY19L3	ENSG00000178904	ENSG00000178904.19	1951.57	-0.0337729	0.0968198	-0.348822	0.727223	0.815109
ANGEL1	ENSG00000013523	ENSG00000013523.11	1104.28	0.0487739	0.139894	0.348649	0.727353	0.815214
AHSA1	ENSG00000100591	ENSG00000100591.8	8500.52	0.0343908	0.0986913	0.348469	0.727488	0.815325
POU2F1	ENSG00000143190	ENSG00000143190.23	2004.42	-0.0308549	0.0886995	-0.347859	0.727946	0.815797
CTR9	ENSG00000198730	ENSG00000198730.9	6177.56	-0.0213455	0.0614145	-0.347564	0.728168	0.816005
NA	ENSG00000239893	ENSG00000239893.2	129.669	-0.261932	0.755285	-0.346799	0.728742	0.816608
SLC12A3	ENSG00000070915	ENSG00000070915.10	7.41211	-0.213909	0.617171	-0.346596	0.728895	0.816739
LGALS9C	ENSG00000171916	ENSG00000171916.17	2411.72	0.144574	0.4173	0.346451	0.729004	0.81682
TNS2	ENSG00000111077	ENSG00000111077.18	883.018	-0.0552624	0.159593	-0.34627	0.729139	0.816931
TMEM41B	ENSG00000166471	ENSG00000166471.11	4897.65	0.030569	0.0884261	0.345701	0.729567	0.81735
DPH7	ENSG00000148399	ENSG00000148399.13	917.511	0.0471015	0.136276	0.345632	0.729619	0.81735
ZBTB4	ENSG00000174282	ENSG00000174282.12	3008.09	0.0323108	0.0934843	0.345628	0.729622	0.81735
FAM83C	ENSG00000125998	ENSG00000125998.8	12.2097	0.208989	0.604834	0.345531	0.729696	0.817391
GSN	ENSG00000148180	ENSG00000148180.21	122075	0.0961781	0.278554	0.345276	0.729887	0.817551
NA	ENSG00000287733	ENSG00000287733.1	39.6541	-0.124853	0.361654	-0.345229	0.729923	0.817551
CCNJ	ENSG00000107443	ENSG00000107443.16	933.21	-0.0409923	0.118751	-0.345196	0.729947	0.817551
NA	ENSG00000286001	ENSG00000286001.1	17.4832	-0.132751	0.384758	-0.345026	0.730075	0.817654
HNRNPH1	ENSG00000169045	ENSG00000169045.17	16140.2	-0.040256	0.116762	-0.344769	0.730268	0.817744
RHBDL2	ENSG00000158315	ENSG00000158315.11	4850.43	0.0496851	0.144112	0.344768	0.730269	0.817744
PYGM	ENSG00000068976	ENSG00000068976.14	35.6691	0.135116	0.391912	0.344761	0.730274	0.817744
HNRNPA1L3	ENSG00000224578	ENSG00000224578.5	465.639	-0.0547016	0.158682	-0.344725	0.730301	0.817744
NLRP4	ENSG00000160505	ENSG00000160505.16	3.19792	0.494224	1.43391	0.344668	0.730344	0.817751
UTP23	ENSG00000147679	ENSG00000147679.12	1219.53	0.0279213	0.0810579	0.344461	0.730499	0.817885
NA	ENSG00000272578	ENSG00000272578.5	34.8028	0.0838798	0.243798	0.344054	0.730805	0.818186
AK3P3	ENSG00000230042	ENSG00000230042.1	8.23172	-0.12398	0.360503	-0.34391	0.730914	0.818267
HNRNPLL	ENSG00000143889	ENSG00000143889.16	3736.74	-0.0242467	0.0705775	-0.343546	0.731187	0.818532
NA	ENSG00000260361	ENSG00000260361.1	39.8454	0.0614744	0.179081	0.343277	0.73139	0.818719
RUNX1T1	ENSG00000079102	ENSG00000079102.16	61.7973	-0.112651	0.328279	-0.343157	0.73148	0.818779
VPS26A	ENSG00000122958	ENSG00000122958.15	10536.4	-0.0301606	0.0879285	-0.343013	0.731589	0.81885
NA	ENSG00000280054	ENSG00000280054.1	33.315	0.115581	0.336995	0.342975	0.731617	0.81885
SYCP2	ENSG00000196074	ENSG00000196074.13	37.4313	0.10468	0.305348	0.342821	0.731733	0.81894
NA	ENSG00000256973	ENSG00000256973.1	6.04543	0.168187	0.490697	0.342751	0.731786	0.818947
HNRNPR	ENSG00000125944	ENSG00000125944.21	11365.8	-0.0378296	0.110396	-0.342672	0.731845	0.818947
TOPORS	ENSG00000197579	ENSG00000197579.8	2703.8	-0.026333	0.0768525	-0.342644	0.731867	0.818947
NA	ENSG00000255182	ENSG00000255182.2	55.173	-0.0978305	0.285538	-0.342618	0.731886	0.818947
CA8	ENSG00000178538	ENSG00000178538.10	975.206	-0.080724	0.235935	-0.342145	0.732242	0.819297
NA	ENSG00000227719	ENSG00000227719.1	34.8334	0.116927	0.341819	0.342072	0.732297	0.819297
ZFHX4	ENSG00000091656	ENSG00000091656.19	6.34547	-0.217506	0.635986	-0.341998	0.732353	0.819297
MYL4	ENSG00000198336	ENSG00000198336.9	7.29672	-0.145091	0.42427	-0.341977	0.732368	0.819297
NA	ENSG00000286373	ENSG00000286373.1	26.6217	-0.101014	0.295395	-0.341961	0.73238	0.819297
SLC12A2-DT	ENSG00000245937	ENSG00000245937.8	1648.13	0.0383055	0.112061	0.341826	0.732482	0.81937
SMIM18	ENSG00000253457	ENSG00000253457.3	6.46285	-0.120317	0.352244	-0.341573	0.732672	0.819542
PIRT	ENSG00000233670	ENSG00000233670.7	36.8183	-0.178609	0.523198	-0.341379	0.732818	0.819664
MANBA	ENSG00000109323	ENSG00000109323.11	1882.98	-0.0499106	0.146268	-0.341227	0.732933	0.819752
EHF	ENSG00000135373	ENSG00000135373.13	63120.3	0.0336292	0.0986032	0.341056	0.733061	0.819828
POM121	ENSG00000196313	ENSG00000196313.12	2819.94	0.0304929	0.0894116	0.34104	0.733073	0.819828
ZFYVE28	ENSG00000159733	ENSG00000159733.14	3028.2	-0.0561812	0.164771	-0.340966	0.733129	0.81985
CCNB3	ENSG00000147082	ENSG00000147082.18	39.3586	0.076195	0.223598	0.340769	0.733278	0.819901
MIR4482	ENSG00000266852	ENSG00000266852.2	5.89193	0.188958	0.55464	0.340685	0.73334	0.819901
TMEM229B	ENSG00000198133	ENSG00000198133.9	1250.45	0.0701496	0.205913	0.340676	0.733348	0.819901
SGTA	ENSG00000104969	ENSG00000104969.11	5704.81	-0.0227148	0.0666759	-0.340675	0.733348	0.819901
SLC28A2-AS1	ENSG00000259520	ENSG00000259520.6	10.3694	0.141449	0.415254	0.340633	0.73338	0.819901
SNORD14A	ENSG00000272034	ENSG00000272034.1	9.67203	-0.111124	0.326245	-0.340614	0.733394	0.819901
GPS2P1	ENSG00000236496	ENSG00000236496.2	7.38362	0.195921	0.575618	0.340367	0.73358	0.820068
BAZ1A-AS1	ENSG00000258738	ENSG00000258738.1	193.666	0.0480615	0.141237	0.34029	0.733638	0.820093
DNM1L	ENSG00000087470	ENSG00000087470.19	6358.25	-0.0287999	0.0846515	-0.340218	0.733693	0.820112
ZNF74	ENSG00000185252	ENSG00000185252.19	413.161	0.0494877	0.14559	0.339912	0.733923	0.820329
LINC00641	ENSG00000258441	ENSG00000258441.1	169.699	0.0825361	0.242934	0.339748	0.734046	0.820409
SNRNP40	ENSG00000060688	ENSG00000060688.13	2888.63	-0.0416481	0.122612	-0.339674	0.734102	0.820409
TBCK	ENSG00000145348	ENSG00000145348.17	1299.72	-0.0271407	0.0799028	-0.339672	0.734104	0.820409
HMGB1P31	ENSG00000233266	ENSG00000233266.1	12.6246	-0.133793	0.393999	-0.339576	0.734176	0.820449
SBNO1-AS1	ENSG00000256092	ENSG00000256092.2	40.2555	0.0762677	0.224702	0.339418	0.734295	0.820533
ZNF730	ENSG00000183850	ENSG00000183850.14	10.8986	-0.178993	0.527414	-0.339378	0.734325	0.820533
SPA17	ENSG00000064199	ENSG00000064199.7	692.801	0.032387	0.095471	0.339234	0.734433	0.820614
CIB1	ENSG00000185043	ENSG00000185043.12	24197.5	0.0466813	0.137645	0.339142	0.734503	0.820615
ABHD4	ENSG00000100439	ENSG00000100439.10	3546.33	0.0650809	0.191902	0.339137	0.734507	0.820615
TUBGCP2	ENSG00000130640	ENSG00000130640.15	5368.87	0.0183471	0.0541681	0.338707	0.73483	0.820826
B3GALT6	ENSG00000176022	ENSG00000176022.7	838.765	-0.0382949	0.113082	-0.338647	0.734876	0.820826
UBR3	ENSG00000144357	ENSG00000144357.18	4483.95	0.0253285	0.0747965	0.338632	0.734887	0.820826
ZNF410	ENSG00000119725	ENSG00000119725.20	55.464	-0.065322	0.192908	-0.338618	0.734898	0.820826
LINC02418	ENSG00000214039	ENSG00000214039.9	10.6274	-0.329718	0.973721	-0.338616	0.734899	0.820826
TRIL	ENSG00000255690	ENSG00000255690.3	126.379	0.0810705	0.239432	0.338595	0.734915	0.820826
NA	ENSG00000268798	ENSG00000268798.1	14.8504	0.106141	0.313759	0.338289	0.735146	0.821043
SOX2	ENSG00000181449	ENSG00000181449.4	17.3364	-0.270109	0.798618	-0.338221	0.735197	0.821055
NA	ENSG00000259562	ENSG00000259562.2	10.8986	-0.115468	0.341442	-0.338177	0.73523	0.821055
SYTL1	ENSG00000142765	ENSG00000142765.18	1947.74	0.0514193	0.152258	0.337712	0.735581	0.821389
COPS8-DT	ENSG00000227252	ENSG00000227252.2	41.4207	0.0617646	0.182907	0.337684	0.735601	0.821389
NA	ENSG00000274403	ENSG00000274403.1	4.39279	0.186019	0.551477	0.33731	0.735883	0.821662
RPL23P2	ENSG00000176054	ENSG00000176054.6	6.58514	0.132725	0.39389	0.33696	0.736147	0.821884
RPL7AP66	ENSG00000175886	ENSG00000175886.10	8.84394	-0.100295	0.297705	-0.336895	0.736196	0.821884
SFRP4	ENSG00000106483	ENSG00000106483.12	13.2197	0.273083	0.810649	0.33687	0.736215	0.821884
METTL21A	ENSG00000144401	ENSG00000144401.14	1119.67	0.0456083	0.135411	0.336815	0.736256	0.821884
ADTRP	ENSG00000111863	ENSG00000111863.13	19320.5	-0.0716316	0.21268	-0.336804	0.736265	0.821884
NA	ENSG00000280162	ENSG00000280162.1	32.9604	-0.0689604	0.204932	-0.336503	0.736491	0.822082
NELFA	ENSG00000185049	ENSG00000185049.16	1605.81	0.02481	0.0737356	0.336472	0.736515	0.822082
PLPP3	ENSG00000162407	ENSG00000162407.9	1487.36	-0.0519211	0.154342	-0.336402	0.736567	0.8221
SYNM	ENSG00000182253	ENSG00000182253.15	353.316	0.120125	0.357204	0.336291	0.736651	0.822153
NA	ENSG00000214223	ENSG00000214223.4	10.5141	0.126091	0.375192	0.336072	0.736817	0.822297
TARBP2	ENSG00000139546	ENSG00000139546.11	1360.96	0.0286114	0.085255	0.335597	0.737174	0.822655
NA	ENSG00000277040	ENSG00000277040.1	62.0175	-0.172045	0.512869	-0.335456	0.737281	0.822734
NA	ENSG00000272396	ENSG00000272396.1	4.75265	-0.341837	1.01925	-0.335379	0.737339	0.822757
RCAN2	ENSG00000172348	ENSG00000172348.15	417.775	0.0702421	0.209553	0.3352	0.737474	0.822867
ZFX	ENSG00000005889	ENSG00000005889.16	2722.04	-0.0210588	0.0628737	-0.334939	0.737671	0.823046
SLC10A4	ENSG00000145248	ENSG00000145248.7	10.2627	0.125724	0.375893	0.334468	0.738026	0.823366
NA	ENSG00000268751	ENSG00000268751.1	6.9606	0.146643	0.438506	0.334414	0.738067	0.823366
GABRB1	ENSG00000163288	ENSG00000163288.14	7.08549	-0.147283	0.440465	-0.334381	0.738092	0.823366
CDK4	ENSG00000135446	ENSG00000135446.17	2511.47	-0.0614609	0.183814	-0.334365	0.738104	0.823366
SYNCRIP	ENSG00000135316	ENSG00000135316.19	6590.9	-0.0422564	0.126459	-0.334152	0.738265	0.823465
NA	ENSG00000283138	ENSG00000283138.1	7.07909	0.175308	0.524687	0.334119	0.73829	0.823465
MTA3	ENSG00000057935	ENSG00000057935.14	3197.36	0.0283863	0.0849631	0.334101	0.738303	0.823465
RPL18A	ENSG00000105640	ENSG00000105640.13	37886.9	0.0361716	0.108287	0.334034	0.738354	0.823481
TRGV4	ENSG00000211698	ENSG00000211698.2	12.7153	-0.225458	0.675223	-0.333902	0.738453	0.823513
NA	ENSG00000270987	ENSG00000270987.1	7.15224	0.0992315	0.297191	0.333899	0.738456	0.823513
ZNF460	ENSG00000197714	ENSG00000197714.9	55.5739	-0.0545004	0.163345	-0.333653	0.738642	0.823646
PCDHGB4	ENSG00000253953	ENSG00000253953.3	21.1409	0.158227	0.474241	0.333644	0.738649	0.823646
RFXANK	ENSG00000064490	ENSG00000064490.14	1432.56	-0.0218159	0.0654112	-0.33352	0.738742	0.82371
TUBB1	ENSG00000101162	ENSG00000101162.4	12.6332	-0.113749	0.341166	-0.333412	0.738824	0.823734
ARNT2	ENSG00000172379	ENSG00000172379.21	328.488	-0.0825526	0.247613	-0.333394	0.738837	0.823734
NA	ENSG00000236155	ENSG00000236155.6	11.0833	-0.130378	0.391359	-0.333141	0.739028	0.823886
LOC101929691	ENSG00000285872	ENSG00000285872.1	12.0112	0.0868293	0.260658	0.333116	0.739047	0.823886
COL4A5	ENSG00000188153	ENSG00000188153.14	123.978	-0.16661	0.500477	-0.332903	0.739208	0.824
NA	ENSG00000123201	ENSG00000123201.14	22.2844	0.246348	0.740044	0.332884	0.739222	0.824
ANAPC10	ENSG00000164162	ENSG00000164162.14	256.426	-0.0325368	0.0978093	-0.332656	0.739394	0.824127
ACOT7	ENSG00000097021	ENSG00000097021.20	5481.05	0.0418828	0.125912	0.332636	0.739409	0.824127
NF2	ENSG00000186575	ENSG00000186575.19	1935.3	0.0207039	0.062346	0.33208	0.739829	0.824553
FAM43A	ENSG00000185112	ENSG00000185112.6	3410.7	-0.0927137	0.279302	-0.331948	0.739929	0.82458
GRB2	ENSG00000177885	ENSG00000177885.15	18102.7	0.0255094	0.0768537	0.331921	0.739949	0.82458
INTS2	ENSG00000108506	ENSG00000108506.13	1218.89	-0.0307451	0.0926442	-0.331862	0.739994	0.82458
EMP1	ENSG00000134531	ENSG00000134531.10	68040.1	-0.090248	0.271951	-0.331854	0.739999	0.82458
AGAP3	ENSG00000133612	ENSG00000133612.19	3052.02	0.0278767	0.0840152	0.331805	0.740037	0.824581
ZNF692	ENSG00000171163	ENSG00000171163.16	787.167	0.0565531	0.17057	0.331554	0.740226	0.82474
LOC105372321	ENSG00000268119	ENSG00000268119.6	31.4181	0.137618	0.415115	0.331519	0.740253	0.82474
MYCBP	ENSG00000214114	ENSG00000214114.9	3494.9	0.0242159	0.0730571	0.331466	0.740293	0.824744
RAB2B	ENSG00000129472	ENSG00000129472.15	1555.35	-0.0228437	0.0690061	-0.331038	0.740616	0.825052
IGFBP2	ENSG00000115457	ENSG00000115457.10	9756.42	0.0931648	0.281477	0.330985	0.740656	0.825052
NA	ENSG00000285416	ENSG00000285416.1	9.10624	-0.142566	0.430773	-0.330953	0.74068	0.825052
SRSF10	ENSG00000188529	ENSG00000188529.15	8490.17	-0.0196371	0.0593628	-0.330798	0.740797	0.82512
HBA1	ENSG00000206172	ENSG00000206172.8	62.8242	-0.141052	0.426428	-0.330775	0.740814	0.82512
LOC100422300	ENSG00000213252	ENSG00000213252.3	12.2878	-0.095295	0.288254	-0.330594	0.740951	0.825145
NA	ENSG00000282870	ENSG00000282870.1	7.61118	-0.178445	0.539782	-0.330588	0.740956	0.825145
RPL17P47	ENSG00000242615	ENSG00000242615.1	13.2163	0.0934163	0.282591	0.330571	0.740969	0.825145
LOC124902108	ENSG00000227155	ENSG00000227155.7	11.7894	-0.102598	0.310384	-0.330551	0.740983	0.825145
PRPF3	ENSG00000117360	ENSG00000117360.13	2590.43	0.0179509	0.054319	0.330472	0.741043	0.825171
TRAF6	ENSG00000175104	ENSG00000175104.15	2283.09	0.0377313	0.114202	0.33039	0.741105	0.825199
PBDC1	ENSG00000102390	ENSG00000102390.11	2564.61	-0.0299552	0.0906829	-0.330329	0.741151	0.825209
ORC3	ENSG00000135336	ENSG00000135336.16	1588.9	-0.0346984	0.105108	-0.330123	0.741307	0.825316
NA	ENSG00000225850	ENSG00000225850.3	7.83693	0.114198	0.345986	0.330064	0.741352	0.825316
FAM186B	ENSG00000135436	ENSG00000135436.8	7.66784	-0.122075	0.369874	-0.330044	0.741367	0.825316
INSIG1	ENSG00000186480	ENSG00000186480.13	8862.9	0.0877021	0.265758	0.330008	0.741394	0.825316
TPSAB1	ENSG00000172236	ENSG00000172236.18	406.392	0.13938	0.422822	0.329642	0.741671	0.825551
FILIP1	ENSG00000118407	ENSG00000118407.15	19.4423	-0.151128	0.458476	-0.329632	0.741678	0.825551
SLC43A1	ENSG00000149150	ENSG00000149150.9	950.525	0.0541912	0.164683	0.329064	0.742107	0.825988
TREX2	ENSG00000183479	ENSG00000183479.13	10.2656	-0.0930039	0.28283	-0.328833	0.742282	0.826141
CINP	ENSG00000100865	ENSG00000100865.15	1798.26	0.0304397	0.0926837	0.328425	0.74259	0.826443
GOLGA8N	ENSG00000232653	ENSG00000232653.8	40.8083	0.100083	0.304784	0.328374	0.742629	0.826445
MAPK10	ENSG00000109339	ENSG00000109339.24	70.3819	-0.113024	0.344276	-0.328294	0.742689	0.826472
RAD51D	ENSG00000185379	ENSG00000185379.21	652.637	0.0339062	0.103364	0.328028	0.742891	0.826655
NA	ENSG00000287961	ENSG00000287961.1	7.20681	-0.205703	0.627545	-0.32779	0.74307	0.826814
PYROXD1	ENSG00000121350	ENSG00000121350.16	3663.4	0.0462174	0.141022	0.327733	0.743114	0.826821
COG6	ENSG00000133103	ENSG00000133103.17	4145.48	-0.0291116	0.0888611	-0.327607	0.743209	0.826855
AKR1C4	ENSG00000198610	ENSG00000198610.11	24.2909	0.416042	1.26999	0.327596	0.743217	0.826855
BRD4	ENSG00000141867	ENSG00000141867.19	4868.47	0.0302597	0.0923954	0.327502	0.743288	0.826893
GALNT17	ENSG00000185274	ENSG00000185274.12	10.4495	-0.237855	0.726393	-0.327446	0.743331	0.826899
NA	ENSG00000269983	ENSG00000269983.1	2.88789	-0.375928	1.14831	-0.327376	0.743384	0.826918
ZNF581	ENSG00000171425	ENSG00000171425.10	705.432	-0.0309941	0.0947849	-0.326994	0.743672	0.827168
DIABLO	ENSG00000184047	ENSG00000184047.20	35.3034	0.0575585	0.17603	0.326981	0.743683	0.827168
PLIN2	ENSG00000147872	ENSG00000147872.10	5690.59	-0.0882594	0.270027	-0.326854	0.743778	0.827234
FAM3C	ENSG00000196937	ENSG00000196937.11	6785.44	0.038694	0.118527	0.326458	0.744078	0.827481
EEA1	ENSG00000102189	ENSG00000102189.17	4276.42	0.0339655	0.104048	0.326439	0.744092	0.827481
NA	ENSG00000271533	ENSG00000271533.1	70.0941	0.0607094	0.185989	0.326414	0.744111	0.827481
NA	ENSG00000255145	ENSG00000255145.3	55.5805	-0.0499029	0.152944	-0.326281	0.744212	0.827483
SNORD100	ENSG00000221500	ENSG00000221500.1	5.70666	0.138366	0.424117	0.326245	0.744239	0.827483
TBC1D22A-DT	ENSG00000260708	ENSG00000260708.1	128.709	0.0444743	0.136329	0.326229	0.744251	0.827483
NA	ENSG00000233270	ENSG00000233270.1	20.3058	0.0840717	0.257726	0.326205	0.744269	0.827483
NA	ENSG00000263235	ENSG00000263235.1	10.6887	0.0927469	0.284353	0.326168	0.744297	0.827483
HPSE2	ENSG00000172987	ENSG00000172987.13	70.1248	-0.161654	0.495874	-0.325997	0.744426	0.827545
NA	ENSG00000288234	ENSG00000288234.1	24.8975	0.103747	0.318305	0.325936	0.744473	0.827545
LOC105372165	ENSG00000283667	ENSG00000283667.1	8.9015	-0.108176	0.331947	-0.325882	0.744513	0.827545
NA	ENSG00000263884	ENSG00000263884.1	7.74728	-0.131982	0.405014	-0.32587	0.744523	0.827545
NPSR1	ENSG00000187258	ENSG00000187258.14	835.648	0.238261	0.731196	0.325852	0.744537	0.827545
NA	ENSG00000170089	ENSG00000170089.15	714.765	0.0713126	0.218987	0.325648	0.744691	0.827676
MPP7	ENSG00000150054	ENSG00000150054.19	3165.14	0.0406073	0.124797	0.325386	0.744889	0.827855
PMPCA	ENSG00000165688	ENSG00000165688.12	3508.56	0.0312387	0.0960685	0.325171	0.745052	0.827995
NA	ENSG00000273142	ENSG00000273142.1	161.542	0.0639194	0.196621	0.325088	0.745114	0.828023
USB1	ENSG00000103005	ENSG00000103005.12	6005.24	-0.0352536	0.108464	-0.325027	0.74516	0.828034
KLHDC8A	ENSG00000162873	ENSG00000162873.15	10.529	-0.134215	0.413194	-0.324824	0.745315	0.82816
PITX1-AS1	ENSG00000224186	ENSG00000224186.8	44.7403	-0.0553823	0.170523	-0.32478	0.745348	0.82816
ZNG1A	ENSG00000172785	ENSG00000172785.18	1352.9	0.0613974	0.189174	0.324556	0.745517	0.828284
NA	ENSG00000272432	ENSG00000272432.1	8.056	-0.107064	0.3299	-0.324535	0.745533	0.828284
NA	ENSG00000257222	ENSG00000257222.1	5.61369	0.124249	0.382986	0.324421	0.745619	0.828331
MSS51	ENSG00000166343	ENSG00000166343.10	65.2329	0.0545765	0.168254	0.32437	0.745658	0.828331
HSPA12A	ENSG00000165868	ENSG00000165868.16	664.625	0.0428278	0.132049	0.324334	0.745686	0.828331
NA	ENSG00000266651	ENSG00000266651.1	35.4157	0.0577904	0.17824	0.324228	0.745765	0.828378
CLTRN	ENSG00000147003	ENSG00000147003.7	23.1612	-0.0974161	0.300819	-0.323836	0.746062	0.828651
HSPBAP1	ENSG00000169087	ENSG00000169087.11	675.006	0.0386641	0.119405	0.323807	0.746084	0.828651
MARCHF2	ENSG00000099785	ENSG00000099785.11	2268.64	-0.0451035	0.139317	-0.323748	0.746129	0.828659
CPSF4	ENSG00000160917	ENSG00000160917.15	1206.35	-0.0266937	0.0824948	-0.323581	0.746255	0.828759
DDX59-AS1	ENSG00000260088	ENSG00000260088.1	5.55262	-0.205775	0.636112	-0.323488	0.746326	0.828796
NA	ENSG00000223546	ENSG00000223546.7	127.759	-0.044961	0.139062	-0.323316	0.746456	0.828887
RPE	ENSG00000197713	ENSG00000197713.15	4007.3	-0.0223394	0.069103	-0.323277	0.746486	0.828887
ENO3	ENSG00000108515	ENSG00000108515.18	194.883	-0.0531332	0.16438	-0.323235	0.746518	0.828887
NA	ENSG00000226286	ENSG00000226286.1	4.98905	-0.167395	0.518118	-0.323083	0.746633	0.828973
RSRC2	ENSG00000111011	ENSG00000111011.18	5860.38	-0.0187599	0.0580776	-0.323015	0.746684	0.828989
UQCC2	ENSG00000137288	ENSG00000137288.10	2099.1	-0.0373942	0.115823	-0.322856	0.746804	0.829082
NA	ENSG00000200170	ENSG00000200170.1	6.70621	0.11965	0.370766	0.322709	0.746915	0.829164
UBALD1	ENSG00000153443	ENSG00000153443.13	1015.19	-0.025531	0.0792131	-0.322308	0.747219	0.829461
TMEM266	ENSG00000169758	ENSG00000169758.13	28.1812	0.0646964	0.200781	0.322224	0.747283	0.82949
ARL4A	ENSG00000122644	ENSG00000122644.13	6951.05	0.0446744	0.138847	0.321753	0.74764	0.829846
PIM1	ENSG00000137193	ENSG00000137193.14	5158.64	-0.0772394	0.240109	-0.321685	0.747691	0.829862
SRSF2	ENSG00000161547	ENSG00000161547.17	7978.8	0.0349287	0.108597	0.321635	0.747729	0.829863
TMEM51	ENSG00000171729	ENSG00000171729.14	2590.51	0.035023	0.108944	0.321478	0.747848	0.829954
NA	ENSG00000231809	ENSG00000231809.4	7.00236	0.27833	0.866266	0.321298	0.747984	0.830064
NA	ENSG00000258813	ENSG00000258813.2	6.25296	-0.109839	0.342087	-0.321084	0.748147	0.830203
NA	ENSG00000279662	ENSG00000279662.1	26.2185	-0.103973	0.324149	-0.320759	0.748393	0.830374
LTBR	ENSG00000111321	ENSG00000111321.11	9685.92	-0.0318656	0.0993502	-0.32074	0.748407	0.830374
CORO7	ENSG00000262246	ENSG00000262246.6	480.112	0.0321938	0.100385	0.320704	0.748434	0.830374
LINC00540	ENSG00000276476	ENSG00000276476.3	74.4519	-0.240394	0.749624	-0.320686	0.748448	0.830374
NA	ENSG00000279332	ENSG00000279332.1	6.44835	-0.122852	0.383382	-0.320442	0.748633	0.830519
NA	ENSG00000262691	ENSG00000262691.1	9.35966	0.138239	0.431497	0.320371	0.748687	0.830519
PLEKHG4B	ENSG00000153404	ENSG00000153404.14	11.178	-0.150205	0.468852	-0.320368	0.748689	0.830519
STK40	ENSG00000196182	ENSG00000196182.11	8978.58	-0.0430052	0.134267	-0.320296	0.748744	0.830539
LINC01852	ENSG00000236914	ENSG00000236914.4	72.2582	0.0565333	0.176909	0.319561	0.749301	0.831094
C12orf60	ENSG00000182993	ENSG00000182993.5	58.6688	-0.0591389	0.185077	-0.319538	0.749319	0.831094
WSB2	ENSG00000176871	ENSG00000176871.9	19336.3	0.0358787	0.112326	0.319416	0.749411	0.831137
TJAP1	ENSG00000137221	ENSG00000137221.14	1189.78	-0.0281513	0.088141	-0.319389	0.749432	0.831137
ENO4	ENSG00000188316	ENSG00000188316.15	9.9245	-0.144121	0.451505	-0.319202	0.749573	0.831188
NA	ENSG00000234585	ENSG00000234585.6	120.286	0.0480385	0.150503	0.319187	0.749585	0.831188
EEF1B2P6	ENSG00000213261	ENSG00000213261.3	77.2788	0.0621695	0.194777	0.319182	0.749588	0.831188
MAP3K2	ENSG00000169967	ENSG00000169967.17	8902.96	0.0369232	0.115719	0.319076	0.749669	0.831215
EPIST	ENSG00000249082	ENSG00000249082.2	13.2314	-0.184749	0.579053	-0.319053	0.749686	0.831215
ZBTB1	ENSG00000126804	ENSG00000126804.14	3024.36	-0.0229827	0.072062	-0.31893	0.74978	0.831278
KIF3B	ENSG00000101350	ENSG00000101350.8	12723	-0.031635	0.0992242	-0.318824	0.74986	0.831299
NA	ENSG00000249363	ENSG00000249363.1	17.938	0.124297	0.389883	0.318806	0.749873	0.831299
PRR36	ENSG00000183248	ENSG00000183248.12	23.0637	0.0823209	0.258521	0.318431	0.750158	0.831574
ABCC4	ENSG00000125257	ENSG00000125257.16	1172.6	-0.106549	0.334741	-0.318304	0.750254	0.83164
CSNK2A3	ENSG00000254598	ENSG00000254598.3	13.5865	0.0720981	0.226601	0.318173	0.750354	0.831709
DHX9	ENSG00000135829	ENSG00000135829.17	12795.9	0.0342782	0.10778	0.31804	0.750455	0.831769
ARF4	ENSG00000168374	ENSG00000168374.11	44350.2	0.0306647	0.0964287	0.318004	0.750482	0.831769
NA	ENSG00000272662	ENSG00000272662.1	7.73286	0.158898	0.499953	0.317825	0.750618	0.831879
GMPR2	ENSG00000100938	ENSG00000100938.18	6980.81	-0.0271469	0.0854324	-0.317759	0.750668	0.831893
NA	ENSG00000271662	ENSG00000271662.1	24.8584	-0.148097	0.466171	-0.317688	0.750722	0.831898
FAM193B-DT	ENSG00000272459	ENSG00000272459.1	24.4631	-0.10896	0.343014	-0.317656	0.750746	0.831898
ARHGEF25	ENSG00000240771	ENSG00000240771.8	18.9567	0.143564	0.452291	0.317416	0.750928	0.832059
GAS1RR	ENSG00000226237	ENSG00000226237.2	5.65736	-0.189883	0.598318	-0.317361	0.75097	0.832063
DCAF10	ENSG00000122741	ENSG00000122741.16	3579.62	0.0167164	0.0528084	0.316548	0.751586	0.832706
NA	ENSG00000258857	ENSG00000258857.1	8.45373	0.0858493	0.271271	0.316471	0.751645	0.83273
NA	ENSG00000235677	ENSG00000235677.1	14.6382	-0.123427	0.390396	-0.31616	0.751881	0.832951
SNTA1	ENSG00000101400	ENSG00000101400.6	296.303	0.0336995	0.106664	0.315941	0.752047	0.833093
SDHAF3	ENSG00000196636	ENSG00000196636.8	1049.52	-0.0415392	0.131526	-0.315825	0.752135	0.83315
NA	ENSG00000259341	ENSG00000259341.2	164.304	-0.0687943	0.217869	-0.31576	0.752185	0.833164
CCT5	ENSG00000150753	ENSG00000150753.12	16204.8	-0.0315162	0.0998563	-0.315616	0.752294	0.833244
HECA	ENSG00000112406	ENSG00000112406.5	4967.4	0.0533009	0.168926	0.315528	0.752361	0.833277
LINC01068	ENSG00000227676	ENSG00000227676.4	7.44353	-0.159405	0.505381	-0.315417	0.752445	0.833305
NA	ENSG00000266777	ENSG00000266777.1	14.3654	0.107857	0.341971	0.315397	0.75246	0.833305
NA	ENSG00000258957	ENSG00000258957.2	10.9064	0.112412	0.356475	0.315343	0.752501	0.833309
NA	ENSG00000276445	ENSG00000276445.1	5.09889	-0.161828	0.513297	-0.315271	0.752556	0.833312
MEMO1	ENSG00000162959	ENSG00000162959.14	114.355	-0.0409898	0.13004	-0.315208	0.752604	0.833312
NA	ENSG00000161912	ENSG00000161912.18	118.607	-0.0647962	0.205576	-0.315192	0.752616	0.833312
LOC100996660	ENSG00000267248	ENSG00000267248.3	26.751	0.093734	0.297646	0.314917	0.752824	0.833503
GOLGA6L3P	ENSG00000230373	ENSG00000230373.8	17.205	-0.105265	0.334415	-0.314774	0.752933	0.833542
NA	ENSG00000235655	ENSG00000235655.3	3787.28	-0.0651205	0.206881	-0.314773	0.752934	0.833542
MSMB	ENSG00000263639	ENSG00000263639.7	17.2841	-0.2401	0.763116	-0.314631	0.753041	0.833592
NA	ENSG00000224081	ENSG00000224081.9	497.657	-0.0437781	0.139148	-0.314616	0.753054	0.833592
PAK3	ENSG00000077264	ENSG00000077264.16	28.123	-0.0833505	0.265025	-0.314501	0.753141	0.83363
ABHD17C	ENSG00000136379	ENSG00000136379.12	22896.9	0.0425945	0.135447	0.314473	0.753162	0.83363
ACTG1P22	ENSG00000271615	ENSG00000271615.1	22.9253	-0.128212	0.408619	-0.313769	0.753696	0.834181
NA	ENSG00000214425	ENSG00000214425.8	413.38	0.063249	0.201616	0.31371	0.753741	0.834189
KICS2	ENSG00000174206	ENSG00000174206.13	365.315	-0.0462773	0.147611	-0.313508	0.753895	0.834318
F12	ENSG00000131187	ENSG00000131187.10	340.485	-0.0406961	0.129841	-0.313429	0.753954	0.834343
NA	ENSG00000170629	ENSG00000170629.14	16.3169	-0.0837046	0.26735	-0.313089	0.754213	0.834569
SEH1L	ENSG00000085415	ENSG00000085415.16	2706.62	0.0411126	0.131338	0.31303	0.754258	0.834569
OLMALINC	ENSG00000235823	ENSG00000235823.3	735.655	0.0707418	0.226002	0.313014	0.75427	0.834569
PM20D2	ENSG00000146281	ENSG00000146281.6	2238.14	-0.0531635	0.170065	-0.312607	0.75458	0.834871
NAP1L4	ENSG00000205531	ENSG00000205531.13	8482.6	-0.0226411	0.0724448	-0.312528	0.754639	0.834888
EPB41	ENSG00000159023	ENSG00000159023.22	7392.5	-0.0265309	0.0849021	-0.312489	0.754669	0.834888
MAPK14	ENSG00000112062	ENSG00000112062.11	10249.8	0.0298216	0.0954652	0.312382	0.75475	0.834913
NA	ENSG00000214826	ENSG00000214826.5	109.155	-0.0616748	0.197474	-0.312318	0.754799	0.834913
NA	ENSG00000260430	ENSG00000260430.2	7.27173	0.113442	0.363233	0.312311	0.754804	0.834913
NCBP2-AS1	ENSG00000225578	ENSG00000225578.1	5.97991	0.177417	0.568364	0.312155	0.754923	0.835004
NA	ENSG00000249669	ENSG00000249669.10	115.935	0.120777	0.387109	0.311999	0.755042	0.835094
POLR2J3-UPK3BL2	ENSG00000168255	ENSG00000168255.20	76.8102	-0.0659248	0.211357	-0.311912	0.755108	0.835126
RPS2P7	ENSG00000235508	ENSG00000235508.3	41.5014	0.218029	0.699271	0.311794	0.755197	0.835184
NA	ENSG00000280129	ENSG00000280129.1	8.79327	0.108706	0.348991	0.311488	0.75543	0.835374
LOC100129215	ENSG00000226180	ENSG00000226180.3	21.6945	-0.0827867	0.265794	-0.31147	0.755444	0.835374
NA	ENSG00000268583	ENSG00000268583.2	8.34367	0.115403	0.370735	0.31128	0.755588	0.835493
ARHGEF38-IT1	ENSG00000249885	ENSG00000249885.1	11.3101	-0.112034	0.360016	-0.311191	0.755656	0.835527
GGCX	ENSG00000115486	ENSG00000115486.12	2541.34	0.0232542	0.0748058	0.310861	0.755906	0.835763
SLCO2B1	ENSG00000137491	ENSG00000137491.15	4519.03	0.0473112	0.152223	0.310802	0.755951	0.835771
NA	ENSG00000230882	ENSG00000230882.1	539.209	-0.0560721	0.1806	-0.310477	0.756198	0.836003
IKBKG	ENSG00000269335	ENSG00000269335.6	385.762	-0.0354859	0.114497	-0.309928	0.756616	0.836424
POU3F1	ENSG00000185668	ENSG00000185668.8	6.38836	-0.229049	0.739295	-0.30982	0.756698	0.836473
NA	ENSG00000189149	ENSG00000189149.12	25.2484	0.0830227	0.26806	0.309717	0.756776	0.836519
PIK3C2B	ENSG00000133056	ENSG00000133056.14	10845.7	-0.0436509	0.141001	-0.309579	0.756881	0.836594
PERCC1	ENSG00000284395	ENSG00000284395.2	8.63296	0.110956	0.35848	0.309517	0.756928	0.836605
ST8SIA6-AS1	ENSG00000204832	ENSG00000204832.10	13.3661	-0.160449	0.518792	-0.309274	0.757113	0.836768
NA	ENSG00000279670	ENSG00000279670.1	5.88295	-0.131466	0.425647	-0.308861	0.757427	0.837034
WNT1	ENSG00000125084	ENSG00000125084.12	6.5072	-0.172638	0.558953	-0.308859	0.757428	0.837034
KCTD1	ENSG00000134504	ENSG00000134504.14	839.761	-0.0473708	0.153405	-0.308795	0.757477	0.837047
LRRC14	ENSG00000160959	ENSG00000160959.8	1137.17	0.022449	0.0727554	0.308554	0.757661	0.837209
GGCT	ENSG00000006625	ENSG00000006625.18	1861.65	-0.036164	0.117227	-0.308495	0.757706	0.837218
TMEM135	ENSG00000166575	ENSG00000166575.17	2933.41	-0.034057	0.110648	-0.307795	0.758239	0.837765
NAB1	ENSG00000138386	ENSG00000138386.17	3138.5	-0.0441753	0.143557	-0.307719	0.758296	0.837787
TM9SF4	ENSG00000101337	ENSG00000101337.16	13069.6	-0.0273266	0.0888231	-0.307652	0.758347	0.837803
CALML4	ENSG00000129007	ENSG00000129007.16	23.4125	0.0665898	0.216503	0.30757	0.75841	0.837831
FOXRED1	ENSG00000110074	ENSG00000110074.11	2227.89	-0.0344764	0.112158	-0.30739	0.758546	0.83794
LINC02716	ENSG00000205106	ENSG00000205106.4	19.7131	-0.0893606	0.290789	-0.307304	0.758612	0.837972
ZNF433-AS1	ENSG00000219665	ENSG00000219665.8	88.515	-0.0556016	0.181019	-0.307158	0.758723	0.838053
DSG1	ENSG00000134760	ENSG00000134760.6	8.19453	0.121102	0.394351	0.307091	0.758774	0.838062
NOL6	ENSG00000165271	ENSG00000165271.17	2426.18	-0.0498181	0.162247	-0.30705	0.758805	0.838062
H1-10	ENSG00000184897	ENSG00000184897.6	2294.8	-0.0369162	0.120287	-0.306901	0.758919	0.838146
UCN	ENSG00000163794	ENSG00000163794.6	8.0772	0.106871	0.348992	0.306227	0.759432	0.838627
WBP11	ENSG00000084463	ENSG00000084463.8	5928.33	0.0151888	0.0496024	0.306212	0.759443	0.838627
LINC03022	ENSG00000253641	ENSG00000253641.6	10.0917	-0.122744	0.400885	-0.306182	0.759466	0.838627
NA	ENSG00000280208	ENSG00000280208.1	27.1722	0.892149	2.91488	0.306067	0.759554	0.838682
PCED1A	ENSG00000132635	ENSG00000132635.17	773.771	-0.0524849	0.171716	-0.30565	0.759871	0.838992
PABPN1	ENSG00000100836	ENSG00000100836.11	976.926	0.0377182	0.123449	0.305538	0.759957	0.839007
PTPRR	ENSG00000153233	ENSG00000153233.13	6939.32	-0.100355	0.32848	-0.305514	0.759975	0.839007
NA	ENSG00000259556	ENSG00000259556.2	9.28487	0.0927321	0.303558	0.305484	0.759997	0.839007
NA	ENSG00000231245	ENSG00000231245.2	10.5799	0.25254	0.827101	0.305331	0.760114	0.839095
LINC00578	ENSG00000228221	ENSG00000228221.6	19.9895	0.117082	0.38394	0.30495	0.760404	0.839374
RPL35A	ENSG00000182899	ENSG00000182899.17	26292.4	0.0347549	0.114081	0.304651	0.760632	0.839578
C5orf22	ENSG00000082213	ENSG00000082213.18	2887.53	0.0168686	0.0553779	0.30461	0.760663	0.839578
NA	ENSG00000279464	ENSG00000279464.1	16.7828	0.0786966	0.258575	0.304347	0.760864	0.839718
NA	ENSG00000262147	ENSG00000262147.1	8.39178	0.0984135	0.323361	0.304346	0.760865	0.839718
NA	ENSG00000232043	ENSG00000232043.1	10.9781	0.111583	0.366854	0.304163	0.761003	0.839797
LOC100422398	ENSG00000254877	ENSG00000254877.1	4.26978	-0.209828	0.689876	-0.304154	0.761011	0.839797
NA	ENSG00000286275	ENSG00000286275.1	5.35532	-0.224782	0.739998	-0.30376	0.761311	0.840086
CASZ1	ENSG00000130940	ENSG00000130940.15	3577.94	-0.0442073	0.14557	-0.303684	0.761368	0.840109
RPS10P3	ENSG00000217716	ENSG00000217716.3	10.8799	0.105447	0.347344	0.303582	0.761446	0.840113
TMEM54	ENSG00000121900	ENSG00000121900.19	36360.5	-0.0575228	0.189481	-0.303581	0.761447	0.840113
NA	ENSG00000261490	ENSG00000261490.1	143.272	0.0591986	0.19512	0.303396	0.761588	0.840228
NA	ENSG00000232912	ENSG00000232912.6	19.9456	0.11517	0.37968	0.303333	0.761636	0.840239
ELAC2	ENSG00000006744	ENSG00000006744.19	4272.54	-0.0328165	0.108277	-0.303078	0.76183	0.840412
ARF6	ENSG00000165527	ENSG00000165527.7	26821.9	0.0325775	0.107571	0.302847	0.762006	0.840565
ARCN1	ENSG00000095139	ENSG00000095139.14	26672.1	0.0236832	0.0782413	0.302695	0.762122	0.84062
NRAS	ENSG00000213281	ENSG00000213281.5	12940.1	-0.027177	0.0898063	-0.302618	0.762181	0.84062
NA	ENSG00000242338	ENSG00000242338.6	8.42733	0.122481	0.404741	0.302617	0.762182	0.84062
MTA1	ENSG00000182979	ENSG00000182979.18	1837.06	0.0291287	0.0962658	0.302586	0.762205	0.84062
RTKN2	ENSG00000182010	ENSG00000182010.11	540.747	-0.062546	0.206779	-0.302478	0.762288	0.840625
MFN1	ENSG00000171109	ENSG00000171109.19	5183.85	-0.036933	0.122102	-0.302476	0.762289	0.840625
LASP1	ENSG00000002834	ENSG00000002834.18	48113.1	-0.0374775	0.123952	-0.302354	0.762382	0.840625
CRB3	ENSG00000130545	ENSG00000130545.16	5768.1	0.0447913	0.148147	0.302344	0.76239	0.840625
NA	ENSG00000213790	ENSG00000213790.2	11.5379	-0.105047	0.347454	-0.302335	0.762397	0.840625
NA	ENSG00000287193	ENSG00000287193.1	5.74525	0.152314	0.504122	0.302138	0.762547	0.840724
DPP9-AS1	ENSG00000205790	ENSG00000205790.1	9.58704	-0.0805607	0.266652	-0.302119	0.762562	0.840724
LOC107985433	ENSG00000205611	ENSG00000205611.5	50.6041	0.180423	0.597327	0.30205	0.762614	0.840741
EIF2B2	ENSG00000119718	ENSG00000119718.11	2493.68	-0.0312706	0.103566	-0.301938	0.7627	0.840794
NA	ENSG00000229152	ENSG00000229152.2	137.928	-0.0562429	0.186403	-0.301728	0.76286	0.840929
SEM1	ENSG00000127922	ENSG00000127922.9	6410.62	-0.0216006	0.0717488	-0.301059	0.76337	0.84145
VWA3B	ENSG00000168658	ENSG00000168658.19	330.251	0.0524043	0.174332	0.300601	0.763719	0.841767
NA	ENSG00000256968	ENSG00000256968.1	6.59951	-0.140281	0.466694	-0.300584	0.763732	0.841767
SYT1	ENSG00000067715	ENSG00000067715.14	46.6911	0.120926	0.402887	0.300149	0.764064	0.842091
PYROXD2	ENSG00000119943	ENSG00000119943.13	412.68	-0.0634837	0.211573	-0.300055	0.764135	0.842104
NA	ENSG00000267571	ENSG00000267571.1	25.984	0.088683	0.295575	0.300036	0.76415	0.842104
NA	ENSG00000217241	ENSG00000217241.1	11.1259	0.0764933	0.255025	0.299945	0.764219	0.842123
GASK1A	ENSG00000144649	ENSG00000144649.9	19.909	0.129113	0.430501	0.299914	0.764242	0.842123
MAPT	ENSG00000186868	ENSG00000186868.17	16.3522	0.133464	0.44541	0.299642	0.76445	0.842311
LINC01982	ENSG00000263317	ENSG00000263317.1	9.05443	0.184983	0.617604	0.299517	0.764546	0.842375
ZRANB1	ENSG00000019995	ENSG00000019995.6	965.325	0.0271468	0.0906564	0.299447	0.764599	0.842393
KRT8P5	ENSG00000267573	ENSG00000267573.1	6.06774	0.170572	0.56994	0.299281	0.764726	0.842451
YWHAE	ENSG00000108953	ENSG00000108953.17	46822.9	0.0205492	0.0686624	0.299279	0.764727	0.842451
MAMLD1	ENSG00000013619	ENSG00000013619.15	77.3684	-0.0768244	0.256743	-0.299227	0.764767	0.842453
FOXP4-AS1	ENSG00000234753	ENSG00000234753.5	43.9371	0.0808248	0.270183	0.299148	0.764827	0.842453
JOSD2	ENSG00000161677	ENSG00000161677.12	1485.84	-0.034218	0.114416	-0.299068	0.764888	0.842453
RUVBL2	ENSG00000183207	ENSG00000183207.14	4626.6	-0.036635	0.122511	-0.299033	0.764915	0.842453
ESYT3	ENSG00000158220	ENSG00000158220.14	48.9824	0.104994	0.351113	0.299031	0.764916	0.842453
KCNG3	ENSG00000171126	ENSG00000171126.8	64.886	0.0897737	0.300324	0.298923	0.764999	0.842502
PELI2	ENSG00000139946	ENSG00000139946.10	1945.7	-0.0811339	0.271625	-0.298698	0.765171	0.842651
ETV4	ENSG00000175832	ENSG00000175832.13	363.399	-0.0906118	0.303423	-0.298632	0.765221	0.842665
PRKCH-AS1	ENSG00000247287	ENSG00000247287.3	25.5879	-0.0849986	0.28497	-0.298272	0.765495	0.842926
SRP14	ENSG00000140319	ENSG00000140319.11	22920.8	0.0204688	0.0686434	0.29819	0.765558	0.842953
RPS17P16	ENSG00000232346	ENSG00000232346.1	42.5167	-0.109943	0.368805	-0.298106	0.765622	0.842969
RAB11FIP2	ENSG00000107560	ENSG00000107560.12	697.358	0.0327645	0.109927	0.298058	0.765659	0.842969
HSD17B4	ENSG00000133835	ENSG00000133835.18	15703.2	-0.0272801	0.0915486	-0.297985	0.765715	0.842969
RNF186-AS1	ENSG00000235434	ENSG00000235434.1	8.92895	-0.10537	0.353619	-0.297975	0.765722	0.842969
LINC01018	ENSG00000250056	ENSG00000250056.8	6.84898	0.143861	0.483193	0.29773	0.765909	0.843134
POLI	ENSG00000101751	ENSG00000101751.11	540.618	-0.039147	0.13158	-0.297515	0.766073	0.843273
TPCN1	ENSG00000186815	ENSG00000186815.13	6984.46	-0.0329009	0.110663	-0.297307	0.766232	0.843407
NA	ENSG00000274150	ENSG00000274150.1	8.47459	-0.124479	0.418941	-0.297128	0.766369	0.843516
U2AF1L4	ENSG00000161265	ENSG00000161265.15	138.139	-0.0527464	0.177634	-0.296939	0.766513	0.843633
OR51E1	ENSG00000180785	ENSG00000180785.10	61.4173	-0.0885435	0.298292	-0.296835	0.766593	0.84368
NA	ENSG00000213144	ENSG00000213144.2	13.91	0.0855328	0.288214	0.296768	0.766644	0.843694
ING1	ENSG00000153487	ENSG00000153487.13	1765.13	0.0190738	0.064318	0.296554	0.766807	0.843833
ZNF503	ENSG00000165655	ENSG00000165655.17	208.936	-0.077671	0.261985	-0.296471	0.76687	0.843861
RAB4B	ENSG00000167578	ENSG00000167578.18	53.6169	-0.0698741	0.235817	-0.296306	0.766996	0.843939
DDX47	ENSG00000213782	ENSG00000213782.7	20.9686	0.0862377	0.291068	0.29628	0.767016	0.843939
NA	ENSG00000259577	ENSG00000259577.2	8.07705	-0.15528	0.52446	-0.296075	0.767173	0.84407
LRRC75B	ENSG00000178026	ENSG00000178026.13	613.733	-0.0650186	0.21981	-0.295795	0.767387	0.844238
ACSM1	ENSG00000166743	ENSG00000166743.10	192.974	-0.0947726	0.320419	-0.295777	0.7674	0.844238
TRPC4AP	ENSG00000100991	ENSG00000100991.12	8857.63	-0.0225357	0.0762257	-0.295644	0.767502	0.844309
TTTY14	ENSG00000176728	ENSG00000176728.10	134.111	0.184167	0.623078	0.295576	0.767554	0.844324
NA	ENSG00000238164	ENSG00000238164.6	1950.87	-0.05288	0.178951	-0.295499	0.767612	0.844347
BCAM	ENSG00000187244	ENSG00000187244.12	534.413	0.0691036	0.234004	0.29531	0.767757	0.844452
NA	ENSG00000224452	ENSG00000224452.1	9.5562	0.0911935	0.308841	0.295277	0.767783	0.844452
RPL36A	ENSG00000241343	ENSG00000241343.10	58.4989	-0.0702694	0.238032	-0.29521	0.767833	0.844465
NXNL2	ENSG00000130045	ENSG00000130045.16	5.18248	-0.209306	0.709123	-0.295162	0.76787	0.844465
NA	ENSG00000279429	ENSG00000279429.1	5.20665	-0.127181	0.431224	-0.294931	0.768047	0.844618
NA	ENSG00000269688	ENSG00000269688.1	7.49445	0.112631	0.382196	0.294693	0.768228	0.844777
MUC6	ENSG00000184956	ENSG00000184956.16	129.465	-0.855791	2.90583	-0.294509	0.768369	0.844891
KCNK2	ENSG00000082482	ENSG00000082482.14	6.79739	-0.220508	0.750794	-0.2937	0.768987	0.84551
TRNT1	ENSG00000072756	ENSG00000072756.17	1310.72	0.019876	0.0676805	0.293673	0.769007	0.84551
NA	ENSG00000213025	ENSG00000213025.2	75.3731	-0.241317	0.822532	-0.293383	0.769229	0.845692
NA	ENSG00000267632	ENSG00000267632.1	11.2833	0.0976842	0.332986	0.293359	0.769248	0.845692
RPL31P4	ENSG00000213598	ENSG00000213598.4	25.3658	-0.0751613	0.256495	-0.293032	0.769497	0.845924
PDS5A	ENSG00000121892	ENSG00000121892.15	11570.3	0.0185047	0.063165	0.292958	0.769554	0.845946
DDX11	ENSG00000013573	ENSG00000013573.17	1316.87	0.0568907	0.194422	0.292614	0.769817	0.846193
ARRDC1	ENSG00000197070	ENSG00000197070.14	5043.37	-0.0294667	0.100732	-0.292525	0.769885	0.846225
RAB32	ENSG00000118508	ENSG00000118508.5	3672.21	0.0359022	0.122762	0.292454	0.76994	0.846225
LOC100419515	ENSG00000275318	ENSG00000275318.1	14.7856	0.096815	0.331123	0.292384	0.769993	0.846225
KBTBD6-DT	ENSG00000278390	ENSG00000278390.5	18.7402	0.0908789	0.310826	0.292379	0.769997	0.846225
RN7SL381P	ENSG00000263968	ENSG00000263968.2	6.43836	0.108609	0.371577	0.292293	0.770062	0.846245
NA	ENSG00000273026	ENSG00000273026.1	20.0703	-0.0729729	0.249688	-0.292257	0.77009	0.846245
NA	ENSG00000271851	ENSG00000271851.1	48.5988	0.066543	0.227849	0.292049	0.770249	0.846378
NA	ENSG00000259865	ENSG00000259865.1	239.348	0.0440394	0.150841	0.29196	0.770318	0.846412
NA	ENSG00000258645	ENSG00000258645.2	9.05736	-0.0879323	0.301408	-0.291739	0.770486	0.846556
NA	ENSG00000229539	ENSG00000229539.1	14.56	0.108425	0.372036	0.291438	0.770716	0.846768
RSPRY1	ENSG00000159579	ENSG00000159579.14	6250.18	0.0249041	0.08553	0.291174	0.770918	0.846944
POLR2B	ENSG00000047315	ENSG00000047315.17	9681.76	-0.0184067	0.0632288	-0.291112	0.770966	0.846944
YIF1A	ENSG00000174851	ENSG00000174851.16	5594.63	-0.0174396	0.0599133	-0.291081	0.77099	0.846944
COASY	ENSG00000068120	ENSG00000068120.15	6901.18	0.0240052	0.0824836	0.29103	0.771029	0.846945
NOP9	ENSG00000196943	ENSG00000196943.14	2567.36	-0.0287651	0.0988589	-0.290971	0.771073	0.846953
NA	ENSG00000263826	ENSG00000263826.1	38.351	0.0588731	0.202382	0.290902	0.771126	0.84697
STARD3	ENSG00000131748	ENSG00000131748.16	2815.57	-0.03529	0.121444	-0.290588	0.771367	0.847106
NA	ENSG00000253341	ENSG00000253341.1	25.9889	-0.0605836	0.208554	-0.290494	0.771438	0.847106
PPP4R2	ENSG00000163605	ENSG00000163605.15	7485.93	0.0256069	0.0881588	0.290463	0.771462	0.847106
GPR157	ENSG00000180758	ENSG00000180758.12	1216.74	-0.0322152	0.11091	-0.290462	0.771462	0.847106
ST3GAL3	ENSG00000126091	ENSG00000126091.21	65.8902	-0.0946781	0.325964	-0.290456	0.771467	0.847106
CA11	ENSG00000063180	ENSG00000063180.9	38.4995	-0.0894558	0.307997	-0.290444	0.771476	0.847106
MELTF	ENSG00000163975	ENSG00000163975.12	2208.6	-0.0820329	0.282609	-0.29027	0.771609	0.847202
SDAD1	ENSG00000198301	ENSG00000198301.12	3251.96	-0.0281105	0.0968554	-0.290232	0.771639	0.847202
MIR559	ENSG00000207923	ENSG00000207923.1	15.6835	-0.0729492	0.251597	-0.289945	0.771858	0.847401
DPY19L2	ENSG00000177990	ENSG00000177990.12	9.94864	0.149819	0.517988	0.289233	0.772403	0.847866
TRIM28	ENSG00000130726	ENSG00000130726.12	10707.8	0.0265908	0.0919358	0.289232	0.772403	0.847866
ZNF79	ENSG00000196152	ENSG00000196152.10	377.428	0.039821	0.137688	0.289212	0.772419	0.847866
NA	ENSG00000284620	ENSG00000284620.2	15.3566	0.0998699	0.345338	0.289194	0.772433	0.847866
NA	ENSG00000231840	ENSG00000231840.2	9.22646	0.0905825	0.313605	0.288842	0.772702	0.848121
MAPK8IP2	ENSG00000008735	ENSG00000008735.14	111.048	0.0564285	0.195754	0.288261	0.773147	0.848567
NA	ENSG00000272382	ENSG00000272382.1	4.24125	0.146582	0.508659	0.288173	0.773215	0.8486
EPB41L5	ENSG00000115109	ENSG00000115109.14	2524.84	-0.0452378	0.157018	-0.288106	0.773266	0.848615
LINC01801	ENSG00000267767	ENSG00000267767.3	11.1178	-0.106118	0.36843	-0.288029	0.773325	0.848638
GABRA4	ENSG00000109158	ENSG00000109158.11	31.0499	0.163443	0.56771	0.287899	0.773424	0.848655
OSBP2	ENSG00000184792	ENSG00000184792.16	581.565	-0.0380246	0.132091	-0.287866	0.77345	0.848655
LILRP2	ENSG00000170858	ENSG00000170858.10	14.9179	-0.155511	0.540283	-0.287832	0.773475	0.848655
CTXND1	ENSG00000259417	ENSG00000259417.3	13.4944	0.12705	0.441433	0.287812	0.773491	0.848655
SMAD5	ENSG00000113658	ENSG00000113658.18	4783.11	-0.0282623	0.0982611	-0.287625	0.773634	0.848771
DNAJC15	ENSG00000120675	ENSG00000120675.6	7239.82	-0.0739691	0.257493	-0.287266	0.773909	0.849031
SENP3	ENSG00000161956	ENSG00000161956.13	666.261	0.0359771	0.125289	0.287152	0.773996	0.849085
TNK2	ENSG00000061938	ENSG00000061938.21	3712.28	-0.0544665	0.189726	-0.28708	0.774051	0.849104
PHOX2B	ENSG00000109132	ENSG00000109132.7	6.39739	0.488723	1.70323	0.286938	0.774159	0.849182
ZDHHC4	ENSG00000136247	ENSG00000136247.15	1621.14	-0.0200249	0.0698006	-0.286887	0.774199	0.849183
CLPTM1L	ENSG00000049656	ENSG00000049656.14	9535.79	0.0166932	0.0582591	0.286534	0.774469	0.849439
NA	ENSG00000214975	ENSG00000214975.4	23.1878	0.0730843	0.255307	0.286261	0.774679	0.849609
TRABD-AS1	ENSG00000273253	ENSG00000273253.2	31.4101	0.0846211	0.295646	0.286225	0.774706	0.849609
CRLF1	ENSG00000006016	ENSG00000006016.12	10.4163	-0.141448	0.494313	-0.286151	0.774762	0.849609
TBL3	ENSG00000183751	ENSG00000183751.15	1713.68	0.0265033	0.0926259	0.286133	0.774776	0.849609
MALL	ENSG00000144063	ENSG00000144063.4	8249.51	-0.052462	0.183517	-0.285869	0.774978	0.849763
SAMD1	ENSG00000141858	ENSG00000141858.12	3848.1	0.0287933	0.100728	0.285852	0.774992	0.849763
GRIN3B	ENSG00000116032	ENSG00000116032.5	13.996	-0.0943599	0.33027	-0.285705	0.775104	0.849845
SF3A3	ENSG00000183431	ENSG00000183431.12	4935.23	-0.032725	0.114664	-0.2854	0.775338	0.850056
EIF3G	ENSG00000130811	ENSG00000130811.12	5305.75	-0.0202508	0.0709671	-0.285355	0.775372	0.850056
GFRA2	ENSG00000168546	ENSG00000168546.11	40.6445	0.11034	0.387084	0.285054	0.775603	0.850267
PRKCA	ENSG00000154229	ENSG00000154229.12	4605.54	-0.0451157	0.158312	-0.28498	0.77566	0.850288
NA	ENSG00000276488	ENSG00000276488.1	11.7372	-0.0921483	0.323493	-0.284854	0.775756	0.850352
RTN4IP1	ENSG00000130347	ENSG00000130347.13	953.726	0.0299832	0.105395	0.284484	0.776039	0.850594
SIX5	ENSG00000177045	ENSG00000177045.10	198.018	0.0457576	0.160881	0.284418	0.77609	0.850594
PELP1	ENSG00000141456	ENSG00000141456.16	1743.83	0.0342028	0.120256	0.284418	0.77609	0.850594
PPM1D	ENSG00000170836	ENSG00000170836.12	2103.07	0.0227536	0.0800457	0.284258	0.776213	0.850687
NA	ENSG00000238039	ENSG00000238039.1	7.79579	-0.144763	0.509365	-0.284204	0.776254	0.850691
RPP40	ENSG00000124787	ENSG00000124787.14	283.082	-0.0547595	0.192791	-0.284035	0.776383	0.850791
ZMYM6	ENSG00000163867	ENSG00000163867.17	910.169	0.0195523	0.0688498	0.283985	0.776422	0.850792
ORMDL1	ENSG00000128699	ENSG00000128699.14	2806.01	0.0147461	0.0519927	0.283619	0.776702	0.851015
ACY3	ENSG00000132744	ENSG00000132744.8	1624.68	0.0746006	0.263034	0.283616	0.776705	0.851015
CUEDC1	ENSG00000180891	ENSG00000180891.13	1423.52	0.0437475	0.154273	0.283571	0.776739	0.851015
SLC7A9	ENSG00000021488	ENSG00000021488.13	271.883	-0.261216	0.92211	-0.283281	0.776961	0.851181
NIPBL	ENSG00000164190	ENSG00000164190.19	7935.9	-0.0240294	0.0848279	-0.283273	0.776968	0.851181
GPKOW	ENSG00000068394	ENSG00000068394.11	2111.59	0.0226159	0.0798513	0.283225	0.777004	0.851181
ARHGDIG	ENSG00000242173	ENSG00000242173.10	20.5645	0.113391	0.400583	0.283064	0.777128	0.851275
RIOX2	ENSG00000170854	ENSG00000170854.18	1640.62	-0.0381014	0.134642	-0.282983	0.77719	0.851302
CTBP2	ENSG00000175029	ENSG00000175029.17	11252.4	-0.0183705	0.064939	-0.282888	0.777262	0.85134
LINC00471	ENSG00000181798	ENSG00000181798.3	9.51036	-0.108547	0.383801	-0.28282	0.777315	0.851343
LCOR	ENSG00000196233	ENSG00000196233.14	14598.9	0.0387143	0.136904	0.282785	0.777342	0.851343
BOD1L1	ENSG00000038219	ENSG00000038219.13	4344.44	-0.0335462	0.118651	-0.28273	0.777384	0.851349
FAM66B	ENSG00000215374	ENSG00000215374.6	32.7063	0.094363	0.333913	0.282598	0.777485	0.851418
TANGO2	ENSG00000183597	ENSG00000183597.16	1326.22	0.0299362	0.105963	0.282515	0.777549	0.851446
TMEM176B	ENSG00000106565	ENSG00000106565.18	20858.4	-0.0618968	0.219355	-0.282176	0.777808	0.851689
NA	ENSG00000279329	ENSG00000279329.1	13.5232	-0.0848324	0.300852	-0.281974	0.777963	0.851813
MUC17	ENSG00000169876	ENSG00000169876.14	15411	0.110822	0.393094	0.281923	0.778002	0.851813
SAE1	ENSG00000142230	ENSG00000142230.13	7223.17	0.0243978	0.0865569	0.28187	0.778043	0.851813
NA	ENSG00000261377	ENSG00000261377.5	41.9199	0.220149	0.781207	0.281806	0.778092	0.851813
ZNF660	ENSG00000144792	ENSG00000144792.9	30.5668	-0.0671114	0.238168	-0.281781	0.778111	0.851813
GCOM1	ENSG00000137878	ENSG00000137878.17	1598.66	0.0554086	0.196741	0.281633	0.778225	0.851896
RPS4XP11	ENSG00000234335	ENSG00000234335.1	7.16847	-0.100792	0.35805	-0.281503	0.778325	0.851964
NA	ENSG00000236986	ENSG00000236986.6	5.68377	-0.194064	0.691086	-0.28081	0.778856	0.852469
SMIM31	ENSG00000248771	ENSG00000248771.5	8563.47	0.0660341	0.235162	0.280802	0.778862	0.852469
HSF2BP	ENSG00000160207	ENSG00000160207.9	22.7128	-0.0705637	0.251482	-0.280592	0.779024	0.852604
HSPA1L	ENSG00000204390	ENSG00000204390.10	139.608	0.0380706	0.135716	0.280516	0.779082	0.852627
XRCC6	ENSG00000196419	ENSG00000196419.13	21222.4	0.0237614	0.0847847	0.280256	0.779281	0.852803
SHISA8	ENSG00000234965	ENSG00000234965.3	6.69694	-0.220061	0.785528	-0.280144	0.779367	0.852856
NA	ENSG00000272024	ENSG00000272024.1	9.88264	-0.0667347	0.238422	-0.279902	0.779553	0.853018
NA	ENSG00000257800	ENSG00000257800.1	35.063	-0.0649081	0.232078	-0.279683	0.779721	0.85316
ATP6V1H	ENSG00000047249	ENSG00000047249.18	3324.15	-0.0265179	0.0949243	-0.279359	0.77997	0.853391
PELI3	ENSG00000174516	ENSG00000174516.15	208.716	-0.0376223	0.134728	-0.279247	0.780055	0.853443
CLDN7	ENSG00000181885	ENSG00000181885.18	59293.8	0.0463319	0.16611	0.278923	0.780304	0.853673
NA	ENSG00000215210	ENSG00000215210.3	15.6715	0.104176	0.373697	0.27877	0.780421	0.853715
VPS13B-DT	ENSG00000253948	ENSG00000253948.2	28.8972	-0.0561947	0.201584	-0.278766	0.780424	0.853715
PMP2	ENSG00000147588	ENSG00000147588.7	5.12072	0.203902	0.731552	0.278725	0.780456	0.853715
FARP2	ENSG00000006607	ENSG00000006607.14	9349.84	0.0232936	0.0836124	0.278591	0.780559	0.853786
NA	ENSG00000234925	ENSG00000234925.2	6.24372	-0.141829	0.509533	-0.278351	0.780743	0.853946
NA	ENSG00000272468	ENSG00000272468.1	45.8219	-0.0592766	0.213014	-0.278275	0.780801	0.853968
NA	ENSG00000272622	ENSG00000272622.2	7.78365	-0.141741	0.509527	-0.278182	0.780873	0.854005
DPP3	ENSG00000254986	ENSG00000254986.7	6407.72	0.0249399	0.0896933	0.278057	0.780969	0.854068
EPS8L3	ENSG00000198758	ENSG00000198758.11	21381.5	0.0437275	0.157331	0.277933	0.781063	0.85413
ARMCX4	ENSG00000196440	ENSG00000196440.11	277.217	0.0542502	0.19533	0.277736	0.781215	0.854255
TRIM11	ENSG00000154370	ENSG00000154370.16	2491.5	-0.027808	0.10015	-0.277664	0.781271	0.854272
NA	ENSG00000258559	ENSG00000258559.2	20.4992	-0.0984181	0.354511	-0.277616	0.781307	0.854272
LINC00847	ENSG00000245060	ENSG00000245060.8	221.534	0.0501684	0.180886	0.277348	0.781513	0.854456
FBXO4	ENSG00000151876	ENSG00000151876.13	798.113	0.0308162	0.111131	0.277297	0.781552	0.854457
TTC39C-AS1	ENSG00000264745	ENSG00000264745.1	4.04515	-0.154674	0.558123	-0.277132	0.781679	0.854554
H4C14	ENSG00000270882	ENSG00000270882.2	53.4061	-0.0965058	0.348482	-0.276932	0.781832	0.85465
LRRC3	ENSG00000160233	ENSG00000160233.8	594.508	0.0434462	0.156891	0.276919	0.781843	0.85465
NSUN7	ENSG00000179299	ENSG00000179299.17	476.095	-0.0461349	0.166895	-0.27643	0.782218	0.855018
ZBTB37	ENSG00000185278	ENSG00000185278.15	787.869	0.0316965	0.114724	0.276285	0.782329	0.855099
NCK1-DT	ENSG00000239213	ENSG00000239213.6	127.031	-0.0376916	0.136529	-0.27607	0.782495	0.855238
NA	ENSG00000244952	ENSG00000244952.2	5.33793	-0.123239	0.446768	-0.275846	0.782666	0.855384
ATXN2	ENSG00000204842	ENSG00000204842.18	2174.47	0.0177484	0.0643731	0.275711	0.78277	0.855456
STEAP3	ENSG00000115107	ENSG00000115107.20	2325.23	-0.0606808	0.220174	-0.275605	0.782852	0.855504
ALDH7A1	ENSG00000164904	ENSG00000164904.18	5155.43	0.0372113	0.135054	0.27553	0.782909	0.855518
NA	ENSG00000250240	ENSG00000250240.6	14.2543	-0.087206	0.316595	-0.27545	0.78297	0.855518
NA	ENSG00000180015	ENSG00000180015.12	28.972	-0.125587	0.456009	-0.275405	0.783005	0.855518
ARMH1	ENSG00000198520	ENSG00000198520.12	65.5497	0.0885479	0.321537	0.27539	0.783017	0.855518
KBTBD6	ENSG00000165572	ENSG00000165572.8	517.121	-0.0358777	0.13038	-0.275178	0.78318	0.855654
AMMECR1L	ENSG00000144233	ENSG00000144233.11	2998.17	-0.0176698	0.0642249	-0.275124	0.783221	0.855657
NA	ENSG00000270681	ENSG00000270681.1	11.6744	-0.0987028	0.358903	-0.275012	0.783307	0.85571
LOC101928797	ENSG00000233569	ENSG00000233569.2	37.7307	0.159711	0.580855	0.274958	0.783348	0.855713
NA	ENSG00000272505	ENSG00000272505.1	19.3187	0.0754988	0.274834	0.274707	0.783541	0.855883
NPTN	ENSG00000156642	ENSG00000156642.17	20610.2	0.0282274	0.102822	0.274525	0.783681	0.855994
CCDC91	ENSG00000123106	ENSG00000123106.10	2196.34	-0.0200874	0.0732107	-0.274379	0.783794	0.856075
NUP43	ENSG00000120253	ENSG00000120253.14	2063.04	-0.0271965	0.0991839	-0.274203	0.783929	0.856172
IDNK	ENSG00000148057	ENSG00000148057.16	611.793	0.0305819	0.111546	0.274164	0.783958	0.856172
NA	ENSG00000257303	ENSG00000257303.2	17.5205	0.0794493	0.289936	0.274024	0.784066	0.856219
SNAP47	ENSG00000143740	ENSG00000143740.15	1096.87	0.0189376	0.0691127	0.27401	0.784077	0.856219
NBPF14	ENSG00000270629	ENSG00000270629.6	291.253	0.0534531	0.195265	0.273746	0.78428	0.856368
NA	ENSG00000251185	ENSG00000251185.1	5.82547	0.139538	0.509763	0.273732	0.784291	0.856368
NA	ENSG00000227014	ENSG00000227014.6	22.2159	0.126897	0.463874	0.273559	0.784423	0.856472
SPRED1	ENSG00000166068	ENSG00000166068.13	6908.67	-0.0564513	0.206582	-0.273263	0.784651	0.856679
CYP26B1	ENSG00000003137	ENSG00000003137.9	562.529	-0.571916	2.09498	-0.272993	0.784858	0.856864
NA	ENSG00000271327	ENSG00000271327.1	8.24851	0.107244	0.393352	0.272642	0.785129	0.857117
UBE2E1	ENSG00000170142	ENSG00000170142.12	2605.02	0.0270183	0.099218	0.272312	0.785382	0.857352
SLF2	ENSG00000119906	ENSG00000119906.13	2593.65	0.0249351	0.0916276	0.272135	0.785518	0.857421
ARHGEF19	ENSG00000142632	ENSG00000142632.17	387.071	0.0429352	0.157774	0.272131	0.785521	0.857421
UBAC2-AS1	ENSG00000228889	ENSG00000228889.7	62.2606	0.0534708	0.196718	0.271815	0.785764	0.857645
EDRF1-DT	ENSG00000224023	ENSG00000224023.10	6.70658	0.0943303	0.347134	0.271741	0.785821	0.857665
ARL14EP	ENSG00000152219	ENSG00000152219.5	1183.69	0.023763	0.0874765	0.27165	0.785891	0.8577
ZNHIT3	ENSG00000273611	ENSG00000273611.5	1707.68	-0.0216035	0.0796057	-0.271381	0.786098	0.857881
NA	ENSG00000277954	ENSG00000277954.1	8.36345	-0.170241	0.627419	-0.271335	0.786133	0.857881
NA	ENSG00000224543	ENSG00000224543.4	53.0468	-0.0522384	0.192724	-0.271053	0.78635	0.858008
NA	ENSG00000233369	ENSG00000233369.7	658.591	0.0419905	0.15492	0.271047	0.786355	0.858008
MON1A	ENSG00000164077	ENSG00000164077.14	865.255	0.0328593	0.12125	0.271005	0.786387	0.858008
INTS1	ENSG00000164880	ENSG00000164880.16	6604.29	-0.0180637	0.0666593	-0.270986	0.786402	0.858008
LNP1	ENSG00000206535	ENSG00000206535.8	86.0676	-0.0530979	0.195983	-0.270931	0.786444	0.858012
NA	ENSG00000279432	ENSG00000279432.1	7.06984	-0.122067	0.450822	-0.270766	0.786571	0.858108
DAPK3	ENSG00000167657	ENSG00000167657.14	2550.39	0.0246451	0.0911372	0.270418	0.786839	0.858359
GJC2	ENSG00000198835	ENSG00000198835.4	25.5373	0.104307	0.385941	0.270266	0.786956	0.858406
LINC02985	ENSG00000256546	ENSG00000256546.2	14.4893	0.105787	0.391421	0.270263	0.786958	0.858406
NA	ENSG00000281741	ENSG00000281741.2	10.7639	-0.17918	0.663441	-0.270076	0.787102	0.858502
HSD17B1	ENSG00000108786	ENSG00000108786.11	27.0421	0.0600857	0.222499	0.270049	0.787123	0.858502
NT5C	ENSG00000125458	ENSG00000125458.7	1921.34	0.0189154	0.0700669	0.269961	0.78719	0.858534
MTR	ENSG00000116984	ENSG00000116984.15	1247.59	0.0374165	0.138647	0.269868	0.787262	0.858571
NA	ENSG00000249849	ENSG00000249849.1	9.62262	-0.118215	0.438203	-0.269772	0.787335	0.858608
GTF2H5	ENSG00000272047	ENSG00000272047.3	1653.93	-0.0225424	0.0835757	-0.269724	0.787372	0.858608
CAPN11	ENSG00000137225	ENSG00000137225.13	323.855	0.0892596	0.331059	0.269618	0.787454	0.858651
MTMR9-AS1	ENSG00000246477	ENSG00000246477.3	6.03134	-0.108739	0.403427	-0.269538	0.787516	0.858651
RHOC	ENSG00000155366	ENSG00000155366.17	36697.4	-0.0404534	0.150119	-0.269476	0.787563	0.858651
ECE1	ENSG00000117298	ENSG00000117298.16	18192.8	0.0428849	0.159206	0.269367	0.787647	0.858651
NSG2	ENSG00000170091	ENSG00000170091.11	18.8115	-0.21717	0.806236	-0.269363	0.78765	0.858651
PUM1	ENSG00000134644	ENSG00000134644.16	7984.79	-0.0179783	0.0667551	-0.269318	0.787685	0.858651
NA	ENSG00000230658	ENSG00000230658.2	12.4303	-0.0962548	0.357439	-0.26929	0.787707	0.858651
SLC50A1	ENSG00000169241	ENSG00000169241.19	10936.7	0.0308348	0.11451	0.269276	0.787717	0.858651
H3C12	ENSG00000197153	ENSG00000197153.5	4.74781	0.168978	0.627851	0.269138	0.787823	0.858691
BHMT	ENSG00000145692	ENSG00000145692.15	8.53737	0.206288	0.7665	0.26913	0.78783	0.858691
NA	ENSG00000261659	ENSG00000261659.2	83.4753	-0.038833	0.144332	-0.269053	0.787889	0.858702
PTCH2	ENSG00000117425	ENSG00000117425.14	19.1388	0.0758019	0.281774	0.269017	0.787917	0.858702
ZNF586	ENSG00000083828	ENSG00000083828.16	631.975	0.0332572	0.123648	0.268967	0.787955	0.858702
NA	ENSG00000223599	ENSG00000223599.1	7.35129	-0.144552	0.537691	-0.268839	0.788053	0.858768
COPS7B	ENSG00000144524	ENSG00000144524.18	1663.67	0.0263506	0.0980619	0.268714	0.78815	0.858831
NA	ENSG00000234521	ENSG00000234521.2	14.1315	-0.0971697	0.361701	-0.268646	0.788202	0.858846
QRSL1	ENSG00000130348	ENSG00000130348.11	2617.88	-0.0312629	0.116479	-0.268401	0.788391	0.859011
NA	ENSG00000230267	ENSG00000230267.7	6.53834	0.2043	0.76147	0.268297	0.788471	0.859056
SUFU	ENSG00000107882	ENSG00000107882.12	1054.11	-0.0276227	0.103045	-0.268064	0.78865	0.85921
LINC00174	ENSG00000179406	ENSG00000179406.8	207.019	-0.0369377	0.137854	-0.267947	0.78874	0.859266
U2SURP	ENSG00000163714	ENSG00000163714.18	6202.44	-0.0257257	0.0960288	-0.267895	0.78878	0.859268
ACTN4	ENSG00000130402	ENSG00000130402.13	83379.7	0.0305528	0.114156	0.267641	0.788976	0.85944
UMPS	ENSG00000114491	ENSG00000114491.14	2616.62	-0.0331437	0.123981	-0.267328	0.789217	0.859661
NA	ENSG00000215869	ENSG00000215869.4	10.9015	0.490325	1.83482	0.267233	0.78929	0.859661
RPL5P34	ENSG00000234009	ENSG00000234009.1	34.2061	0.0459361	0.171898	0.267228	0.789293	0.859661
INPPL1	ENSG00000165458	ENSG00000165458.14	6992.58	-0.0226321	0.0847723	-0.266976	0.789488	0.859797
CNTNAP3B	ENSG00000154529	ENSG00000154529.15	18.1325	-0.144815	0.542447	-0.266966	0.789495	0.859797
FAHD2B	ENSG00000144199	ENSG00000144199.12	172.275	0.0525739	0.197067	0.266781	0.789638	0.859911
XIST	ENSG00000229807	ENSG00000229807.13	4311.99	-0.777846	2.91759	-0.266606	0.789773	0.860016
FAM86B2	ENSG00000145002	ENSG00000145002.12	4.50039	0.163604	0.613967	0.266471	0.789877	0.860088
NA	ENSG00000234322	ENSG00000234322.1	5.78251	0.0822681	0.309193	0.266073	0.790183	0.86038
CFAP52	ENSG00000166596	ENSG00000166596.15	17.6794	-0.0737315	0.277252	-0.265937	0.790288	0.860452
SPDYE5	ENSG00000170092	ENSG00000170092.14	12.4748	0.0826159	0.311082	0.265576	0.790566	0.860713
AKAP13	ENSG00000170776	ENSG00000170776.22	15319.2	-0.0416552	0.156926	-0.265445	0.790667	0.860764
TSPAN5-DT	ENSG00000260641	ENSG00000260641.1	21.7984	0.0877097	0.330461	0.265417	0.790689	0.860764
NA	ENSG00000260947	ENSG00000260947.1	12.9213	0.0939069	0.354224	0.265106	0.790928	0.860974
SPATA2L	ENSG00000158792	ENSG00000158792.16	1533.74	0.044453	0.167705	0.265066	0.790959	0.860974
KRTCAP3	ENSG00000157992	ENSG00000157992.12	3061.16	0.0260377	0.0983367	0.264781	0.791178	0.861119
AKAP11	ENSG00000023516	ENSG00000023516.9	4627.56	-0.0238003	0.089902	-0.264736	0.791213	0.861119
PEX10	ENSG00000157911	ENSG00000157911.11	798.926	0.0253726	0.0958515	0.264707	0.791235	0.861119
NA	ENSG00000259732	ENSG00000259732.1	8.84479	-0.103326	0.390417	-0.264656	0.791275	0.861119
DOHH	ENSG00000129932	ENSG00000129932.10	892.524	-0.0345769	0.130654	-0.264645	0.791283	0.861119
ASTN2	ENSG00000148219	ENSG00000148219.18	241.088	0.0398558	0.15067	0.264524	0.791376	0.86117
AIFM2	ENSG00000042286	ENSG00000042286.15	4839.85	0.0364959	0.137989	0.264485	0.791406	0.86117
LINC02910	ENSG00000228340	ENSG00000228340.6	58.5306	0.138571	0.524236	0.264329	0.791526	0.861259
IRGQ	ENSG00000167378	ENSG00000167378.9	1355.25	0.0214832	0.0814119	0.263883	0.79187	0.861534
PGP	ENSG00000184207	ENSG00000184207.9	1747.56	-0.0270792	0.102624	-0.263868	0.791882	0.861534
BLOC1S5	ENSG00000188428	ENSG00000188428.20	1101.38	0.0181574	0.0688169	0.263851	0.791894	0.861534
SCTR	ENSG00000080293	ENSG00000080293.10	32.6808	0.116826	0.443805	0.263238	0.792367	0.862007
ZNF563	ENSG00000188868	ENSG00000188868.14	219.144	0.0450323	0.171146	0.263122	0.792456	0.862062
RPP38	ENSG00000152464	ENSG00000152464.15	817.222	0.0173838	0.0661079	0.262961	0.792581	0.862156
DNAJB14	ENSG00000164031	ENSG00000164031.17	5416.45	-0.0266434	0.101355	-0.262872	0.792649	0.862189
ZHX1	ENSG00000165156	ENSG00000165156.15	5450.53	0.02664	0.101387	0.262756	0.792739	0.862244
NA	ENSG00000287078	ENSG00000287078.1	6.04931	0.117911	0.449243	0.262465	0.792963	0.862446
CEP152	ENSG00000103995	ENSG00000103995.14	443.05	-0.0261022	0.099474	-0.262402	0.793012	0.862458
CCDC32	ENSG00000128891	ENSG00000128891.16	905.643	-0.0210802	0.0804167	-0.262137	0.793216	0.862632
NA	ENSG00000154874	ENSG00000154874.15	36.2278	0.0750572	0.286374	0.262095	0.793248	0.862632
NA	ENSG00000280828	ENSG00000280828.1	14.6538	0.0669962	0.255745	0.261965	0.793349	0.862699
NA	ENSG00000272734	ENSG00000272734.1	33.1442	0.0880562	0.336217	0.261903	0.793396	0.862709
NA	ENSG00000248787	ENSG00000248787.2	14.4789	0.0754023	0.288257	0.26158	0.793645	0.862899
AK5	ENSG00000154027	ENSG00000154027.19	15.4523	0.0920434	0.351879	0.261577	0.793648	0.862899
TIGD4	ENSG00000169989	ENSG00000169989.3	28.3308	-0.0643994	0.246263	-0.261507	0.793702	0.862916
NA	ENSG00000225932	ENSG00000225932.3	147.855	-0.0506781	0.193924	-0.26133	0.793838	0.862991
NA	ENSG00000272829	ENSG00000272829.1	10.1909	0.104376	0.399422	0.261318	0.793847	0.862991
LDLRAD4	ENSG00000168675	ENSG00000168675.19	1237.78	-0.054182	0.207521	-0.261091	0.794022	0.863139
NA	ENSG00000285999	ENSG00000285999.1	38.4641	-0.0704215	0.26986	-0.260956	0.794127	0.863172
NA	ENSG00000249129	ENSG00000249129.1	31.8346	-0.0432234	0.165637	-0.260953	0.794129	0.863172
ANXA7	ENSG00000138279	ENSG00000138279.16	11881.8	0.0193856	0.0743148	0.260858	0.794202	0.86321
NAP1L3	ENSG00000186310	ENSG00000186310.10	20.7502	0.127708	0.489966	0.260646	0.794366	0.863346
NA	ENSG00000235772	ENSG00000235772.1	32.4538	-0.0857733	0.329155	-0.260586	0.794412	0.863354
KDM4D	ENSG00000186280	ENSG00000186280.7	18.9544	-0.0601114	0.231197	-0.260001	0.794863	0.863762
CASP9	ENSG00000132906	ENSG00000132906.18	2083.13	-0.0364742	0.140285	-0.26	0.794864	0.863762
TNKS	ENSG00000173273	ENSG00000173273.16	3101.91	0.0195728	0.0753459	0.259773	0.795039	0.863911
NAT1	ENSG00000171428	ENSG00000171428.15	4430.17	-0.0376184	0.145146	-0.259176	0.795499	0.864369
TNIK	ENSG00000154310	ENSG00000154310.17	4064.82	0.0360783	0.13967	0.25831	0.796167	0.865053
TTC21A	ENSG00000168026	ENSG00000168026.19	262.793	0.028783	0.111557	0.258012	0.796398	0.865262
NA	ENSG00000270714	ENSG00000270714.1	11.2653	0.208495	0.808405	0.25791	0.796477	0.865305
GATD3	ENSG00000160221	ENSG00000160221.18	179.262	0.486006	1.8858	0.257718	0.796624	0.865424
EGFR	ENSG00000146648	ENSG00000146648.20	12237.4	0.0397932	0.154468	0.257614	0.796705	0.865438
STRN3	ENSG00000196792	ENSG00000196792.12	3511.22	0.0307445	0.119384	0.257526	0.796772	0.865438
STYXL1	ENSG00000127952	ENSG00000127952.17	2170.76	-0.0226142	0.0878131	-0.257526	0.796773	0.865438
BUD31	ENSG00000106245	ENSG00000106245.11	2423.39	-0.0164924	0.0640473	-0.257503	0.796791	0.865438
GALNT11	ENSG00000178234	ENSG00000178234.13	2385.72	0.0178949	0.0696225	0.257027	0.797158	0.86574
PPP6R2	ENSG00000100239	ENSG00000100239.16	5777.72	-0.0211122	0.0821439	-0.257015	0.797167	0.86574
DDX51	ENSG00000185163	ENSG00000185163.10	1026.6	0.0352164	0.137033	0.256992	0.797185	0.86574
NFKBIB	ENSG00000104825	ENSG00000104825.17	3775.11	0.0237612	0.0926191	0.256547	0.797528	0.866071
NSMAF	ENSG00000035681	ENSG00000035681.9	3305.42	0.0244298	0.0953149	0.256306	0.797714	0.866232
PAFAH1B3	ENSG00000079462	ENSG00000079462.8	880.003	0.0346422	0.135205	0.256219	0.797782	0.866246
TOP3A	ENSG00000177302	ENSG00000177302.15	2017.63	-0.0125922	0.0491587	-0.256154	0.797832	0.866246
NA	ENSG00000124593	ENSG00000124593.16	43.1113	0.0710374	0.277338	0.25614	0.797843	0.866246
SMIM44	ENSG00000284638	ENSG00000284638.1	101.994	-0.065158	0.254475	-0.256049	0.797913	0.866281
IAH1	ENSG00000134330	ENSG00000134330.19	2354.59	0.0167006	0.0652836	0.255817	0.798093	0.866433
EEF1D	ENSG00000104529	ENSG00000104529.18	3188.22	-0.0152623	0.0596809	-0.255731	0.798158	0.866463
SOX4	ENSG00000124766	ENSG00000124766.7	4252.76	0.0347623	0.136116	0.255387	0.798424	0.866709
NA	ENSG00000228146	ENSG00000228146.8	153.401	0.102206	0.400341	0.255297	0.798493	0.866743
NIF3L1	ENSG00000196290	ENSG00000196290.16	2182.5	0.0214891	0.0842462	0.255076	0.798665	0.866887
TP53INP2	ENSG00000078804	ENSG00000078804.13	20030.2	0.0800937	0.314772	0.25445	0.799148	0.86737
NA	ENSG00000287725	ENSG00000287725.1	6.55819	0.10406	0.409152	0.25433	0.79924	0.867428
NEGR1	ENSG00000172260	ENSG00000172260.15	101.885	0.0952296	0.374775	0.254098	0.79942	0.867581
CLCN7	ENSG00000103249	ENSG00000103249.18	2026.9	-0.0212398	0.0837355	-0.253654	0.799763	0.867912
CHCHD5	ENSG00000125611	ENSG00000125611.15	1026.68	0.0219391	0.0865707	0.253424	0.79994	0.868062
NA	ENSG00000272218	ENSG00000272218.1	161.109	0.209164	0.825548	0.253364	0.799987	0.868071
NA	ENSG00000273391	ENSG00000273391.1	11.9106	-0.0919991	0.363335	-0.253207	0.800108	0.868089
NA	ENSG00000271707	ENSG00000271707.1	6.66357	0.115528	0.456437	0.253109	0.800184	0.868089
DXO	ENSG00000204348	ENSG00000204348.10	546.285	-0.0194846	0.0769839	-0.2531	0.800191	0.868089
LINC02899	ENSG00000248874	ENSG00000248874.5	29.9041	-0.328163	1.29661	-0.253094	0.800196	0.868089
NA	ENSG00000249210	ENSG00000249210.1	10.0599	-0.097648	0.38582	-0.253093	0.800197	0.868089
MSH5-SAPCD1	ENSG00000255152	ENSG00000255152.8	12.9184	0.0891643	0.352489	0.252957	0.800302	0.868143
GTF3C1	ENSG00000077235	ENSG00000077235.18	4771.61	0.0157679	0.0623415	0.252928	0.800324	0.868143
GARIN5A	ENSG00000142530	ENSG00000142530.11	59.7182	0.0445801	0.17633	0.252822	0.800406	0.86819
SLIT3	ENSG00000184347	ENSG00000184347.15	59.0013	0.120782	0.478326	0.252509	0.800648	0.868383
NA	ENSG00000236152	ENSG00000236152.1	5.52845	0.116851	0.462789	0.252493	0.80066	0.868383
GPT	ENSG00000167701	ENSG00000167701.14	5390.08	0.0625691	0.24804	0.252254	0.800845	0.868541
NA	ENSG00000223400	ENSG00000223400.1	22.9074	0.074876	0.296913	0.252182	0.800901	0.86856
APOBEC4	ENSG00000173627	ENSG00000173627.8	11.4027	-0.139236	0.55245	-0.252033	0.801015	0.868642
PNISR	ENSG00000132424	ENSG00000132424.17	4151.07	0.0211441	0.0839307	0.251923	0.801101	0.868693
SGSH	ENSG00000181523	ENSG00000181523.13	1592.47	0.0273207	0.108499	0.251805	0.801192	0.868749
POU4F1	ENSG00000152192	ENSG00000152192.8	8.50633	-0.10288	0.40873	-0.251707	0.801267	0.86879
DMWD	ENSG00000185800	ENSG00000185800.12	1360.36	-0.0143706	0.057114	-0.251612	0.801341	0.868827
ZNF70	ENSG00000187792	ENSG00000187792.5	232.273	0.0216487	0.0860833	0.251485	0.801439	0.868892
PDF	ENSG00000258429	ENSG00000258429.2	148.365	-0.0497747	0.19803	-0.251349	0.801544	0.868964
NA	ENSG00000274677	ENSG00000274677.1	9.73209	-0.0947349	0.377168	-0.251174	0.80168	0.869046
S100A5	ENSG00000196420	ENSG00000196420.7	15.2056	-0.0762487	0.303596	-0.251152	0.801697	0.869046
NA	ENSG00000236861	ENSG00000236861.6	12.6633	0.0601127	0.239478	0.251015	0.801802	0.869118
QSER1	ENSG00000060749	ENSG00000060749.16	2234.38	-0.0377774	0.150654	-0.250756	0.802003	0.869294
NA	ENSG00000280033	ENSG00000280033.1	9.67322	-0.0965167	0.385126	-0.250611	0.802115	0.869373
NA	ENSG00000234405	ENSG00000234405.2	5.29109	-0.131332	0.525097	-0.25011	0.802502	0.869752
GPR20	ENSG00000204882	ENSG00000204882.4	29.876	-0.0709601	0.283824	-0.250014	0.802576	0.869781
DOCK7	ENSG00000116641	ENSG00000116641.18	3947.99	-0.0208831	0.0835412	-0.249974	0.802607	0.869781
ZFAND6	ENSG00000086666	ENSG00000086666.19	9353.04	-0.0241023	0.0964793	-0.249819	0.802728	0.86987
NA	ENSG00000279901	ENSG00000279901.1	5.49632	0.144958	0.580549	0.249691	0.802827	0.869935
ZNF485	ENSG00000198298	ENSG00000198298.13	188.636	-0.0381512	0.152882	-0.249547	0.802937	0.870013
MIR4292	ENSG00000265806	ENSG00000265806.1	14.5502	0.0673085	0.26995	0.249337	0.8031	0.870084
SLC44A2	ENSG00000129353	ENSG00000129353.15	14220.2	-0.0327065	0.131177	-0.249331	0.803105	0.870084
ZNF880	ENSG00000221923	ENSG00000221923.9	452.533	-0.0754229	0.302523	-0.249313	0.803119	0.870084
XIAP	ENSG00000101966	ENSG00000101966.13	13438.7	-0.0316551	0.127194	-0.248873	0.803459	0.870319
HOXD12	ENSG00000170178	ENSG00000170178.7	318.785	0.725158	2.91383	0.248868	0.803463	0.870319
ATP6V1C1	ENSG00000155097	ENSG00000155097.12	4895.54	-0.0175482	0.0705134	-0.248863	0.803467	0.870319
ARGLU1	ENSG00000134884	ENSG00000134884.15	6763.08	0.0193524	0.0777731	0.248832	0.803491	0.870319
NA	ENSG00000275312	ENSG00000275312.1	6.08608	0.282932	1.13775	0.248676	0.803612	0.870408
SMN1	ENSG00000205571	ENSG00000205571.14	210.514	0.0757993	0.305028	0.2485	0.803748	0.870504
FUBP3	ENSG00000107164	ENSG00000107164.16	5097.8	0.0154133	0.0620351	0.248462	0.803777	0.870504
NA	ENSG00000261250	ENSG00000261250.1	27.3011	-0.0575395	0.231884	-0.248139	0.804027	0.870732
CSPG4P12	ENSG00000259295	ENSG00000259295.6	32.9186	0.123943	0.499591	0.248089	0.804066	0.870732
MERTK	ENSG00000153208	ENSG00000153208.17	391.697	0.0734078	0.295987	0.24801	0.804126	0.870756
PGCKA1	ENSG00000154274	ENSG00000154274.15	8841.31	-0.0415239	0.167645	-0.247689	0.804375	0.87095
KDSR-DT	ENSG00000267390	ENSG00000267390.1	77.138	-0.0355021	0.143339	-0.247678	0.804383	0.87095
ADGRL1-AS1	ENSG00000267169	ENSG00000267169.2	59.381	0.0380459	0.153743	0.247465	0.804548	0.871058
CRYGS	ENSG00000213139	ENSG00000213139.8	54.0956	-0.0635022	0.256626	-0.24745	0.80456	0.871058
PBRM1	ENSG00000163939	ENSG00000163939.18	5876.94	-0.019188	0.0776204	-0.247203	0.804751	0.871223
NDFIP2	ENSG00000102471	ENSG00000102471.14	16914	0.0408378	0.165293	0.247063	0.804859	0.871281
AAAS	ENSG00000094914	ENSG00000094914.14	2095.82	0.0234591	0.0949632	0.247033	0.804882	0.871281
ZNF76	ENSG00000065029	ENSG00000065029.15	2123.49	0.0171269	0.0693579	0.246935	0.804959	0.87129
NA	ENSG00000225978	ENSG00000225978.3	39.6511	-0.112519	0.455684	-0.246923	0.804968	0.87129
CSDE1	ENSG00000009307	ENSG00000009307.16	48225.7	-0.0119788	0.0485249	-0.246858	0.805018	0.871302
PCDHB11	ENSG00000197479	ENSG00000197479.7	13.5888	-0.0985251	0.399433	-0.246663	0.805169	0.871424
C3orf20	ENSG00000131379	ENSG00000131379.10	7.75394	-0.106502	0.432262	-0.246382	0.805386	0.871617
PCSK7	ENSG00000160613	ENSG00000160613.14	10523	0.0247938	0.100768	0.246049	0.805645	0.871854
TP53TG5	ENSG00000124251	ENSG00000124251.11	51.2112	0.0478026	0.194351	0.24596	0.805714	0.871887
FUT6	ENSG00000156413	ENSG00000156413.15	7443.09	-0.0429524	0.174783	-0.245746	0.805879	0.872024
ZBTB6	ENSG00000186130	ENSG00000186130.5	1603.12	0.0182701	0.0744083	0.245538	0.80604	0.872157
ALG8	ENSG00000159063	ENSG00000159063.14	2297.37	-0.0293515	0.119583	-0.245449	0.806109	0.872189
SUPT20H	ENSG00000102710	ENSG00000102710.20	3165.85	-0.011616	0.0473461	-0.245342	0.806192	0.872237
NA	ENSG00000272156	ENSG00000272156.1	32.7121	-0.0589097	0.240806	-0.244635	0.806739	0.872787
NA	ENSG00000283579	ENSG00000283579.1	5.12847	-0.119946	0.491012	-0.244284	0.807011	0.873039
AGA	ENSG00000038002	ENSG00000038002.9	1588.54	0.0220328	0.090253	0.244123	0.807136	0.873132
FANCL	ENSG00000115392	ENSG00000115392.12	945.557	0.0240465	0.0985335	0.244043	0.807197	0.873157
NA	ENSG00000269845	ENSG00000269845.1	6.83417	-0.104003	0.426359	-0.243934	0.807282	0.873207
RPS10P1	ENSG00000217275	ENSG00000217275.2	33.9896	-0.0822786	0.337524	-0.243771	0.807408	0.873255
PLEKHA7	ENSG00000166689	ENSG00000166689.16	11522.1	0.0378179	0.155162	0.243731	0.807439	0.873255
TTC3	ENSG00000182670	ENSG00000182670.13	14296.8	0.0230647	0.0946339	0.243725	0.807444	0.873255
TRIM37	ENSG00000108395	ENSG00000108395.14	2063.75	0.0252973	0.103816	0.243674	0.807483	0.873256
CFAP43	ENSG00000197748	ENSG00000197748.13	24.7094	0.0640111	0.262988	0.243399	0.807696	0.873421
RPA4	ENSG00000204086	ENSG00000204086.4	12.1834	0.0792533	0.32564	0.243377	0.807714	0.873421
NA	ENSG00000253395	ENSG00000253395.1	27.4493	0.072142	0.296749	0.243107	0.807922	0.87359
FAM174A-DT	ENSG00000247877	ENSG00000247877.7	4.775	0.132392	0.544653	0.243075	0.807947	0.87359
LOC730183	ENSG00000261840	ENSG00000261840.3	26.6433	-0.0453048	0.186473	-0.242956	0.80804	0.873648
NA	ENSG00000197582	ENSG00000197582.5	259.66	-0.18385	0.756992	-0.242869	0.808107	0.873678
RABEPK	ENSG00000136933	ENSG00000136933.17	1562.12	0.016155	0.0665742	0.242662	0.808267	0.87381
LRRC4B	ENSG00000131409	ENSG00000131409.13	18.9908	-0.108748	0.448745	-0.242338	0.808518	0.874039
VWA2	ENSG00000165816	ENSG00000165816.13	731.031	-0.0765279	0.315962	-0.242206	0.80862	0.874107
FAM227B	ENSG00000166262	ENSG00000166262.16	130.533	0.0401992	0.166142	0.241956	0.808814	0.874275
NTHL1	ENSG00000065057	ENSG00000065057.9	1616.64	0.0350322	0.14487	0.241818	0.808921	0.874349
MRPL36	ENSG00000171421	ENSG00000171421.13	1579.01	-0.0249685	0.10328	-0.241756	0.808969	0.874359
AADAT	ENSG00000109576	ENSG00000109576.14	370.983	-0.0525068	0.217562	-0.241342	0.80929	0.874663
EFHD1	ENSG00000115468	ENSG00000115468.12	18.7198	-0.114584	0.475702	-0.240874	0.809653	0.875013
LOC105375924	ENSG00000253214	ENSG00000253214.2	50.7841	0.0871492	0.362343	0.240516	0.80993	0.875271
OTUD1	ENSG00000165312	ENSG00000165312.7	2016.07	0.0464473	0.193268	0.240326	0.810078	0.875388
KCNJ2	ENSG00000123700	ENSG00000123700.5	1542.38	-0.0720221	0.299873	-0.240176	0.810194	0.875472
GPER1	ENSG00000164850	ENSG00000164850.15	924.3	-0.0857633	0.357856	-0.239659	0.810595	0.875835
RAB11A	ENSG00000103769	ENSG00000103769.10	34979.6	-0.0194048	0.0809741	-0.239641	0.810608	0.875835
CLDN9	ENSG00000213937	ENSG00000213937.4	11.2592	0.0881714	0.368637	0.239182	0.810964	0.876178
LINC01806	ENSG00000227403	ENSG00000227403.2	210.511	-0.034448	0.144094	-0.239067	0.811054	0.876233
NA	ENSG00000236296	ENSG00000236296.8	23.3358	-0.0698688	0.29241	-0.238941	0.811151	0.876291
MON1B	ENSG00000103111	ENSG00000103111.15	8826.36	0.0219005	0.0916734	0.238897	0.811186	0.876291
NA	ENSG00000238186	ENSG00000238186.1	10.2926	-0.0769362	0.32237	-0.238658	0.811371	0.876449
NA	ENSG00000250790	ENSG00000250790.4	9.84425	0.101945	0.427276	0.238592	0.811422	0.876462
TSPAN1	ENSG00000117472	ENSG00000117472.10	370939	0.0552715	0.231958	0.238282	0.811663	0.876644
FAM217A	ENSG00000145975	ENSG00000145975.15	4.89817	-0.119844	0.502965	-0.238275	0.811668	0.876644
KPNA4	ENSG00000186432	ENSG00000186432.10	11855	-0.0206719	0.0867763	-0.238221	0.81171	0.876647
NA	ENSG00000258303	ENSG00000258303.1	11.0636	0.0687645	0.289279	0.23771	0.812106	0.877033
NA	ENSG00000240225	ENSG00000240225.10	306.931	-0.0664039	0.279561	-0.23753	0.812246	0.877141
ANKS1A	ENSG00000064999	ENSG00000064999.15	5180.18	0.0245265	0.103451	0.237082	0.812593	0.877446
TXNDC12	ENSG00000117862	ENSG00000117862.13	605.667	-0.0206618	0.0871567	-0.237065	0.812606	0.877446
USP34	ENSG00000115464	ENSG00000115464.15	7362.32	-0.0193798	0.0818399	-0.236802	0.812811	0.877625
CATSPERG	ENSG00000099338	ENSG00000099338.23	263.147	0.0788265	0.33308	0.236659	0.812921	0.877679
NA	ENSG00000225808	ENSG00000225808.1	5.25884	-0.146044	0.617166	-0.236636	0.812939	0.877679
RCBTB1	ENSG00000136144	ENSG00000136144.12	1200.6	0.0206665	0.0874183	0.236409	0.813115	0.877827
LIMS2	ENSG00000072163	ENSG00000072163.20	179.24	-0.0814741	0.345562	-0.235773	0.813609	0.878318
ZNF148	ENSG00000163848	ENSG00000163848.20	5360.6	-0.0178272	0.0757015	-0.235493	0.813826	0.87851
ICA1L	ENSG00000163596	ENSG00000163596.17	83.198	-0.046055	0.195658	-0.235385	0.81391	0.878559
SLC25A24	ENSG00000085491	ENSG00000085491.17	16482	0.0228599	0.0971837	0.235223	0.814035	0.878643
PRX	ENSG00000105227	ENSG00000105227.16	142.074	0.0352041	0.149688	0.235184	0.814066	0.878643
NA	ENSG00000279799	ENSG00000279799.1	20.6521	-0.0538479	0.229158	-0.234982	0.814223	0.87877
PROSER2-AS1	ENSG00000225778	ENSG00000225778.5	6.11356	0.0896673	0.381806	0.23485	0.814325	0.878838
ZNF473	ENSG00000142528	ENSG00000142528.16	676.568	-0.0182051	0.0775789	-0.234666	0.814468	0.878937
SINHCAF	ENSG00000139146	ENSG00000139146.14	6936.66	0.0164815	0.0702441	0.234631	0.814495	0.878937
NA	ENSG00000230084	ENSG00000230084.6	35.3002	0.0715204	0.305196	0.234342	0.814719	0.879137
NA	ENSG00000278952	ENSG00000278952.1	8.01058	-0.117187	0.500266	-0.23425	0.814791	0.879172
TIMM50	ENSG00000105197	ENSG00000105197.11	2653.73	0.0294794	0.125995	0.233972	0.815006	0.879362
HRC	ENSG00000130528	ENSG00000130528.12	10.2344	0.0791425	0.338328	0.233922	0.815045	0.879362
KRT8P45	ENSG00000224520	ENSG00000224520.2	153.534	-0.0727347	0.311184	-0.233735	0.815191	0.87944
NLE1	ENSG00000073536	ENSG00000073536.18	809.198	0.0390246	0.166965	0.233729	0.815195	0.87944
UAP1L1	ENSG00000197355	ENSG00000197355.11	500.971	-0.0555347	0.237906	-0.233431	0.815427	0.879647
POLR2G	ENSG00000168002	ENSG00000168002.12	2681.33	0.0236229	0.101236	0.233344	0.815494	0.879677
SLAIN1	ENSG00000139737	ENSG00000139737.22	112.361	-0.05878	0.252035	-0.233222	0.815589	0.879738
KBTBD4	ENSG00000123444	ENSG00000123444.14	522.098	-0.0177794	0.0763361	-0.232909	0.815832	0.879957
METTL16	ENSG00000127804	ENSG00000127804.13	1450.87	-0.0288693	0.124005	-0.232807	0.815911	0.879957
LINC01348	ENSG00000280587	ENSG00000280587.1	41.3948	0.0451247	0.193856	0.232774	0.815937	0.879957
NA	ENSG00000188365	ENSG00000188365.3	8.42421	-0.0787138	0.338177	-0.232759	0.815948	0.879957
NA	ENSG00000261114	ENSG00000261114.1	17.9386	0.0706752	0.303783	0.23265	0.816033	0.880006
NA	ENSG00000237167	ENSG00000237167.1	10.1968	0.475449	2.04504	0.232489	0.816158	0.880085
MGMT	ENSG00000170430	ENSG00000170430.10	1361.51	0.0318699	0.137101	0.232455	0.816184	0.880085
NA	ENSG00000271789	ENSG00000271789.1	8.08914	0.076992	0.331401	0.232323	0.816287	0.880118
GPR89B	ENSG00000117262	ENSG00000117262.19	411.457	-0.0294594	0.126808	-0.232315	0.816293	0.880118
ABHD14A	ENSG00000248487	ENSG00000248487.9	190.979	-0.0312228	0.134479	-0.232176	0.816402	0.880173
CCDC146	ENSG00000135205	ENSG00000135205.15	235.473	0.0339909	0.146419	0.232148	0.816423	0.880173
NA	ENSG00000286835	ENSG00000286835.1	13.5864	0.0807446	0.347989	0.232032	0.816513	0.880228
SPATA17	ENSG00000162814	ENSG00000162814.11	65.0164	0.0426428	0.183849	0.231945	0.816581	0.880259
LAMTOR5	ENSG00000134248	ENSG00000134248.14	5741.77	-0.0188425	0.0812862	-0.231805	0.81669	0.880283
ZMIZ2	ENSG00000122515	ENSG00000122515.15	5347.81	-0.0225817	0.0974328	-0.231767	0.816719	0.880283
RAP1GDS1	ENSG00000138698	ENSG00000138698.15	3249.69	-0.02127	0.0918053	-0.231686	0.816782	0.880283
MRPL19	ENSG00000115364	ENSG00000115364.14	4598.16	-0.0252649	0.109056	-0.231668	0.816796	0.880283
GALNT16	ENSG00000100626	ENSG00000100626.17	9.68481	0.120021	0.518085	0.231664	0.816799	0.880283
NRF1	ENSG00000106459	ENSG00000106459.15	1134.12	0.0152384	0.0658154	0.231532	0.816901	0.880332
AURKC	ENSG00000105146	ENSG00000105146.13	34.2082	-0.0641483	0.27713	-0.231474	0.816947	0.880332
CHD4	ENSG00000111642	ENSG00000111642.16	1015.84	0.0265166	0.114565	0.231454	0.816962	0.880332
SGK1	ENSG00000118515	ENSG00000118515.12	13343.7	0.0637442	0.275803	0.231122	0.81722	0.880568
NA	ENSG00000279159	ENSG00000279159.1	86.8871	0.0610539	0.264598	0.230742	0.817515	0.880844
STAG3L5P	ENSG00000272752	ENSG00000272752.6	7.89806	-0.069789	0.302652	-0.230592	0.817632	0.880927
EPG5	ENSG00000152223	ENSG00000152223.15	2691.19	-0.0244885	0.106297	-0.230379	0.817797	0.881064
PHF14	ENSG00000106443	ENSG00000106443.17	2593.28	0.0194681	0.0845524	0.230248	0.817899	0.881096
SNHG31	ENSG00000229267	ENSG00000229267.3	8.82175	-0.0982235	0.426614	-0.230239	0.817906	0.881096
PEX2	ENSG00000164751	ENSG00000164751.15	5518.61	-0.0184691	0.0802607	-0.230114	0.818003	0.881147
TMEM105	ENSG00000185332	ENSG00000185332.8	64.7751	-0.0584831	0.254188	-0.230078	0.818031	0.881147
NCAPH2	ENSG00000025770	ENSG00000025770.19	2257.51	0.0173859	0.0756709	0.229757	0.818281	0.881344
NA	ENSG00000285632	ENSG00000285632.1	9.79449	-0.0841467	0.366303	-0.229719	0.81831	0.881344
PSMD9	ENSG00000110801	ENSG00000110801.14	544.54	-0.0195702	0.0852023	-0.229691	0.818332	0.881344
NA	ENSG00000224078	ENSG00000224078.15	609.788	0.0552674	0.240759	0.229555	0.818438	0.881416
CDK11A	ENSG00000008128	ENSG00000008128.23	226.328	0.0357719	0.155965	0.229358	0.81859	0.881538
NA	ENSG00000260360	ENSG00000260360.1	9.3158	-0.0822956	0.358905	-0.229296	0.818639	0.881548
TLL2	ENSG00000095587	ENSG00000095587.9	153.019	0.0844562	0.369137	0.228794	0.819029	0.881926
RAB35	ENSG00000111737	ENSG00000111737.12	5833.15	0.0174411	0.0763823	0.228339	0.819382	0.882264
FBXW9	ENSG00000132004	ENSG00000132004.13	468.02	0.02812	0.123178	0.228287	0.819423	0.882265
LINC01829	ENSG00000236780	ENSG00000236780.7	4.98863	-0.110765	0.485385	-0.228201	0.81949	0.882265
MEIS3P2	ENSG00000188013	ENSG00000188013.6	51.6287	0.0434078	0.19023	0.228186	0.819502	0.882265
STK38	ENSG00000112079	ENSG00000112079.9	11276.4	0.0237205	0.104005	0.22807	0.819592	0.882321
PPARD	ENSG00000112033	ENSG00000112033.14	14750.6	-0.0589095	0.258588	-0.227812	0.819793	0.882494
NA	ENSG00000274765	ENSG00000274765.1	7.64194	0.0897147	0.394138	0.227622	0.81994	0.882611
JPX	ENSG00000225470	ENSG00000225470.8	53.5571	-0.0397193	0.174541	-0.227564	0.819985	0.882617
PIEZO2	ENSG00000154864	ENSG00000154864.13	62.8129	0.106824	0.469569	0.227493	0.82004	0.882634
USP44	ENSG00000136014	ENSG00000136014.12	8.0968	0.1066	0.469551	0.227026	0.820404	0.882952
RABL2B	ENSG00000079974	ENSG00000079974.18	1059.4	-0.0170635	0.0751657	-0.227012	0.820414	0.882952
FNBP4	ENSG00000109920	ENSG00000109920.13	3073.36	-0.018968	0.0836446	-0.226769	0.820604	0.883099
STEAP3-AS1	ENSG00000229867	ENSG00000229867.2	4.47362	0.135277	0.596627	0.226736	0.820629	0.883099
CCDC82	ENSG00000149231	ENSG00000149231.16	1954.42	-0.0205209	0.0905349	-0.226663	0.820686	0.883118
RBM26-AS1	ENSG00000227354	ENSG00000227354.7	122.197	-0.0652925	0.288179	-0.226569	0.820759	0.883154
RPS10P26	ENSG00000239246	ENSG00000239246.3	6.51755	0.0782999	0.345805	0.226428	0.820869	0.88323
CXXC4	ENSG00000168772	ENSG00000168772.11	144.579	-0.0490419	0.216758	-0.226252	0.821005	0.883334
INE1	ENSG00000224975	ENSG00000224975.1	28.7586	-0.0690949	0.305456	-0.226203	0.821044	0.883334
NA	ENSG00000143429	ENSG00000143429.10	111.159	0.0709659	0.313965	0.226031	0.821177	0.883435
USPL1	ENSG00000132952	ENSG00000132952.12	1331.13	-0.0193172	0.0856199	-0.225615	0.821501	0.883741
TAC1	ENSG00000006128	ENSG00000006128.12	19.498	0.119173	0.528607	0.225448	0.821631	0.883838
NA	ENSG00000229473	ENSG00000229473.2	21.2344	-0.0551202	0.244677	-0.225277	0.821764	0.883939
LRRC37A	ENSG00000238083	ENSG00000238083.8	259.3	0.0495772	0.220462	0.224878	0.822074	0.88422
MMP21	ENSG00000154485	ENSG00000154485.5	6.92492	0.091012	0.404872	0.224792	0.822141	0.88422
ZNF101	ENSG00000181896	ENSG00000181896.12	1182.16	0.0237243	0.105556	0.224757	0.822169	0.88422
PSIP1	ENSG00000164985	ENSG00000164985.15	2700.89	-0.0222631	0.0990845	-0.224688	0.822222	0.88422
RAPGEF1	ENSG00000107263	ENSG00000107263.19	8558.25	-0.0208707	0.0929021	-0.224652	0.82225	0.88422
AP5Z1	ENSG00000242802	ENSG00000242802.9	2670.16	-0.0230645	0.102674	-0.224639	0.82226	0.88422
IQCC	ENSG00000160051	ENSG00000160051.12	206.238	-0.0288101	0.128316	-0.224524	0.822349	0.884273
LRRC73	ENSG00000204052	ENSG00000204052.4	43.6016	-0.0566384	0.252317	-0.224473	0.822389	0.884274
ORC2	ENSG00000115942	ENSG00000115942.9	2091.33	-0.0222641	0.0992834	-0.224248	0.822564	0.88442
GHET1	ENSG00000281189	ENSG00000281189.1	38.6484	0.0512139	0.228505	0.224126	0.822659	0.884479
ARHGEF28	ENSG00000214944	ENSG00000214944.10	1513.13	0.0365227	0.163087	0.223947	0.822799	0.884587
RAB19	ENSG00000146955	ENSG00000146955.11	731.15	0.0289869	0.129468	0.223892	0.822841	0.884591
NA	ENSG00000279443	ENSG00000279443.1	10.8036	-0.0888976	0.397283	-0.223764	0.822941	0.884618
DYNC2I2	ENSG00000119333	ENSG00000119333.12	4905.69	-0.0291712	0.130369	-0.223759	0.822945	0.884618
NKAIN3	ENSG00000185942	ENSG00000185942.13	12.3686	-0.0872914	0.39047	-0.223554	0.823104	0.884746
ZSWIM8	ENSG00000214655	ENSG00000214655.11	3650.93	-0.0246005	0.110068	-0.223503	0.823144	0.884747
LOC105274304	ENSG00000261335	ENSG00000261335.1	10.8015	-0.0743615	0.332787	-0.223451	0.823185	0.884748
SREK1	ENSG00000153914	ENSG00000153914.16	4631.79	-0.0138668	0.0621354	-0.223171	0.823403	0.88494
