## Supplementary Table 1 for "Longitudinal multi-omics profiling of tofacitinib response identifies a pre-existing Janus kinase-tractable inflammatory state in ulcerative colitis" (part 3 of 3)

### Sheet: degs_BINF_R_W8vW0 (continued)
gene_symbol	ENSG	ENSGv	baseMean	log2FoldChange	lfcSE	stat	pvalue	padj
ALDH3A2	ENSG00000072210	ENSG00000072210.19	15798.1	-0.0264789	0.118745	-0.22299	0.823543	0.885049
NA	ENSG00000279649	ENSG00000279649.1	19.7599	-0.0711221	0.319128	-0.222864	0.823641	0.885093
IQCJ-SCHIP1	ENSG00000283154	ENSG00000283154.2	23.8059	0.115576	0.518659	0.222836	0.823663	0.885093
NA	ENSG00000188707	ENSG00000188707.6	978.16	-0.0236734	0.106305	-0.222692	0.823775	0.885172
LINC01671	ENSG00000225431	ENSG00000225431.1	21.0491	-0.121466	0.545662	-0.222604	0.823844	0.885177
LINC00562	ENSG00000260388	ENSG00000260388.2	7.80765	0.117674	0.528672	0.222584	0.823859	0.885177
SMYD5	ENSG00000135632	ENSG00000135632.12	1120.07	0.0358551	0.161271	0.222328	0.824059	0.885349
DEFA6	ENSG00000164822	ENSG00000164822.5	1684.21	0.129193	0.581345	0.222231	0.824134	0.885388
CERS5	ENSG00000139624	ENSG00000139624.14	1459.38	0.0212963	0.0961074	0.221589	0.824634	0.885883
DCUN1D4	ENSG00000109184	ENSG00000109184.15	2177.97	0.0183317	0.0827534	0.221522	0.824686	0.885897
NA	ENSG00000188828	ENSG00000188828.13	992.629	-0.0771675	0.348702	-0.2213	0.824859	0.886002
ATCAY	ENSG00000167654	ENSG00000167654.18	5.8399	-0.148631	0.671772	-0.221253	0.824896	0.886002
HLTF	ENSG00000071794	ENSG00000071794.16	698.756	-0.0415198	0.187665	-0.221244	0.824902	0.886002
WDR33	ENSG00000136709	ENSG00000136709.12	4951.64	-0.00675057	0.0305374	-0.221059	0.825046	0.886114
PTOV1	ENSG00000104960	ENSG00000104960.15	1985.91	0.0220187	0.0996577	0.220943	0.825137	0.886169
CNTNAP1	ENSG00000108797	ENSG00000108797.12	80.2926	0.0680051	0.307951	0.220831	0.825224	0.886203
MFF-DT	ENSG00000236432	ENSG00000236432.8	58.2014	0.0394481	0.178659	0.220801	0.825248	0.886203
C9orf85	ENSG00000155621	ENSG00000155621.15	1496.3	-0.0227827	0.103241	-0.220675	0.825345	0.886266
NA	ENSG00000226803	ENSG00000226803.9	8.23152	-0.0716769	0.325017	-0.220533	0.825456	0.886323
MRPS30-DT	ENSG00000251141	ENSG00000251141.6	16.0765	-0.0763437	0.346221	-0.220505	0.825478	0.886323
PRKAG2	ENSG00000106617	ENSG00000106617.15	4543.98	0.0193522	0.0878003	0.220412	0.82555	0.886323
SYPL1P2	ENSG00000265683	ENSG00000265683.1	6.12481	-0.103648	0.470263	-0.220405	0.825556	0.886323
NA	ENSG00000259605	ENSG00000259605.3	31.5914	-0.055288	0.250948	-0.220316	0.825625	0.886331
NA	ENSG00000279392	ENSG00000279392.1	25.7882	-0.0466076	0.211589	-0.220274	0.825658	0.886331
PCDHB15	ENSG00000113248	ENSG00000113248.6	36.8893	0.0947517	0.430213	0.220243	0.825682	0.886331
NA	ENSG00000197670	ENSG00000197670.6	21.2204	0.0630149	0.28618	0.220193	0.825721	0.886331
RBMY2TP	ENSG00000237269	ENSG00000237269.1	3.87328	0.169745	0.771611	0.219988	0.825881	0.88646
DALRD3	ENSG00000178149	ENSG00000178149.17	1222.58	0.014626	0.066501	0.219937	0.82592	0.88646
UBN2	ENSG00000157741	ENSG00000157741.15	2419.69	0.021191	0.0964362	0.219741	0.826073	0.886582
H19	ENSG00000130600	ENSG00000130600.19	51.3447	-0.144744	0.659053	-0.219624	0.826164	0.886595
PPP1R8	ENSG00000117751	ENSG00000117751.18	4180.33	-0.0157115	0.0715381	-0.219624	0.826164	0.886595
GUCA1B	ENSG00000112599	ENSG00000112599.9	39.9499	-0.0843943	0.384898	-0.219264	0.826444	0.886814
CDK2AP2	ENSG00000167797	ENSG00000167797.8	7438.44	-0.0202313	0.0922705	-0.219261	0.826447	0.886814
NA	ENSG00000282386	ENSG00000282386.1	27.5675	-0.0444518	0.203209	-0.218749	0.826846	0.887199
NA	ENSG00000249485	ENSG00000249485.1	6.1687	0.0633657	0.289901	0.218577	0.82698	0.887293
FKBP2	ENSG00000173486	ENSG00000173486.14	30.1348	0.0458727	0.209939	0.218505	0.827036	0.887293
PRKDC	ENSG00000253729	ENSG00000253729.8	7972.36	-0.0290678	0.133067	-0.218445	0.827082	0.887293
PUS7	ENSG00000091127	ENSG00000091127.14	881.014	-0.0467276	0.213942	-0.218413	0.827108	0.887293
SCAMP1	ENSG00000085365	ENSG00000085365.18	5093	-0.0183652	0.0840961	-0.218383	0.82713	0.887293
HSF5	ENSG00000176160	ENSG00000176160.11	5.58651	0.156561	0.717362	0.218245	0.827238	0.887366
UBA52	ENSG00000221983	ENSG00000221983.8	29339	0.0193618	0.088788	0.218067	0.827377	0.887391
ASXL1	ENSG00000171456	ENSG00000171456.20	3123.81	-0.0171448	0.0786342	-0.218033	0.827404	0.887391
NA	ENSG00000278703	ENSG00000278703.1	7.57568	0.084665	0.388322	0.218028	0.827408	0.887391
NA	ENSG00000286797	ENSG00000286797.1	17.2914	0.143889	0.660001	0.218013	0.827419	0.887391
RPS3A	ENSG00000145425	ENSG00000145425.10	48623.2	0.0324282	0.149021	0.217609	0.827734	0.887676
NA	ENSG00000263050	ENSG00000263050.1	7.78397	-0.0735652	0.338177	-0.217535	0.827792	0.887676
RPL21P137	ENSG00000236732	ENSG00000236732.1	7.96339	0.109407	0.502976	0.217519	0.827804	0.887676
NA	ENSG00000231884	ENSG00000231884.1	8.21449	-0.0720197	0.331172	-0.217469	0.827843	0.887676
GRASLND	ENSG00000228203	ENSG00000228203.7	58.2825	-0.0930271	0.428001	-0.217352	0.827934	0.887709
GSTM5	ENSG00000134201	ENSG00000134201.12	42.1231	-0.0877702	0.40386	-0.217328	0.827953	0.887709
GLT8D1	ENSG00000016864	ENSG00000016864.19	3364.21	-0.0121725	0.0560448	-0.217193	0.828058	0.88778
AGR2	ENSG00000106541	ENSG00000106541.12	322280	0.0355895	0.164214	0.216726	0.828422	0.888128
DHX38	ENSG00000140829	ENSG00000140829.12	4472.73	0.0116435	0.0537486	0.216628	0.828498	0.888167
MRM2	ENSG00000122687	ENSG00000122687.19	5.42391	0.0982366	0.454049	0.216357	0.82871	0.888352
TUBAP2	ENSG00000214391	ENSG00000214391.3	33.6874	-0.0496488	0.229545	-0.216292	0.82876	0.888363
BMS1P4	ENSG00000271816	ENSG00000271816.1	18.0428	0.0468264	0.216687	0.216102	0.828908	0.888416
AKT1	ENSG00000142208	ENSG00000142208.18	9231.8	0.0103119	0.0477248	0.216069	0.828934	0.888416
HSF2	ENSG00000025156	ENSG00000025156.13	488.792	-0.0338402	0.156644	-0.216033	0.828962	0.888416
PANK2	ENSG00000125779	ENSG00000125779.24	2134.31	0.0145969	0.0675699	0.216027	0.828967	0.888416
PDX1	ENSG00000139515	ENSG00000139515.6	524.242	-0.0795289	0.368394	-0.21588	0.829081	0.888481
PRDM16-DT	ENSG00000177133	ENSG00000177133.12	15.2384	-0.0849339	0.393491	-0.215847	0.829107	0.888481
GAP43	ENSG00000172020	ENSG00000172020.13	21.3876	0.163839	0.759685	0.215668	0.829247	0.888589
LYVE1	ENSG00000133800	ENSG00000133800.9	208.993	-0.114773	0.532329	-0.215606	0.829295	0.888598
NA	ENSG00000259342	ENSG00000259342.1	992.757	0.0561969	0.260707	0.215555	0.829334	0.888598
DCTN6-DT	ENSG00000271869	ENSG00000271869.1	22.8097	-0.0492125	0.228589	-0.215288	0.829543	0.888779
MIR210	ENSG00000199038	ENSG00000199038.1	18.8204	0.114312	0.531472	0.215086	0.8297	0.888905
PDCD11	ENSG00000148843	ENSG00000148843.15	2235.68	-0.0294888	0.137331	-0.214728	0.829979	0.889162
MTMR1	ENSG00000063601	ENSG00000063601.17	2589.5	-0.0136812	0.0637927	-0.214463	0.830186	0.889336
SAPCD1	ENSG00000228727	ENSG00000228727.9	6.33684	0.0771497	0.35981	0.214418	0.830221	0.889336
ADAT2	ENSG00000189007	ENSG00000189007.16	465.127	-0.0380744	0.177872	-0.214054	0.830505	0.889578
NA	ENSG00000271151	ENSG00000271151.1	11.0764	-0.0863545	0.403474	-0.214027	0.830526	0.889578
TMEM30B	ENSG00000182107	ENSG00000182107.7	15402.3	-0.0312089	0.145895	-0.213914	0.830615	0.88963
NIM1K	ENSG00000177453	ENSG00000177453.7	18.2097	-0.0527625	0.247039	-0.21358	0.830875	0.889867
TAF9	ENSG00000273841	ENSG00000273841.5	3991.04	-0.0220068	0.10313	-0.213388	0.831024	0.889984
SMAGP	ENSG00000170545	ENSG00000170545.17	8406.12	0.0148433	0.0696204	0.213203	0.831169	0.890097
NA	ENSG00000213058	ENSG00000213058.3	449.506	0.614381	2.88584	0.212896	0.831408	0.89029
ZNF584	ENSG00000171574	ENSG00000171574.18	361.692	-0.030744	0.144426	-0.21287	0.831429	0.89029
DDX3Y	ENSG00000067048	ENSG00000067048.17	1427	-0.189003	0.889576	-0.212465	0.831744	0.890549
KAZN	ENSG00000189337	ENSG00000189337.17	2184.72	0.0441734	0.207915	0.212459	0.831749	0.890549
DNAJC14	ENSG00000135392	ENSG00000135392.19	1300.49	-0.0124792	0.0587548	-0.212394	0.8318	0.890561
RNU6-8	ENSG00000202337	ENSG00000202337.1	15.4954	0.0649105	0.30575	0.212299	0.831874	0.890597
MPDU1	ENSG00000129255	ENSG00000129255.16	9212.83	0.0148103	0.0697836	0.212231	0.831927	0.890612
NA	ENSG00000213606	ENSG00000213606.3	70.8003	-0.117687	0.554822	-0.212116	0.832017	0.890666
LOC105372480	ENSG00000283103	ENSG00000283103.3	107.224	-0.0227132	0.107128	-0.21202	0.832092	0.890703
NA	ENSG00000232546	ENSG00000232546.1	11.3818	0.0593134	0.27982	0.21197	0.832131	0.890703
DOT1L	ENSG00000104885	ENSG00000104885.18	4571.16	-0.0260748	0.123153	-0.211727	0.83232	0.890848
STPG3	ENSG00000197768	ENSG00000197768.10	10.856	-0.097085	0.458608	-0.211695	0.832345	0.890848
FBXO34-AS1	ENSG00000258413	ENSG00000258413.2	10.7589	0.0892865	0.422711	0.211223	0.832713	0.891199
DGKE	ENSG00000153933	ENSG00000153933.10	826.646	0.0333937	0.158191	0.211097	0.832812	0.891262
NA	ENSG00000286729	ENSG00000286729.1	22.9913	-0.0581762	0.275677	-0.21103	0.832864	0.891276
AP2A2	ENSG00000183020	ENSG00000183020.14	5704.5	0.0139078	0.0660045	0.210709	0.833114	0.891501
RNF13	ENSG00000082996	ENSG00000082996.20	5916.58	-0.0225412	0.107036	-0.210595	0.833203	0.891554
NA	ENSG00000250535	ENSG00000250535.1	7.51568	-0.417573	1.98353	-0.210521	0.833261	0.89157
MRPL47	ENSG00000136522	ENSG00000136522.14	3542.95	0.0239258	0.113676	0.210474	0.833298	0.89157
ROM1	ENSG00000149489	ENSG00000149489.9	112.673	0.0293924	0.139707	0.210386	0.833366	0.891601
NA	ENSG00000215493	ENSG00000215493.3	9.85958	0.0667396	0.317453	0.210234	0.833485	0.891673
NA	ENSG00000286011	ENSG00000286011.1	14.3275	0.0917688	0.436583	0.210198	0.833513	0.891673
NA	ENSG00000131002	ENSG00000131002.12	905.794	0.178105	0.84962	0.209629	0.833957	0.892106
C17orf107	ENSG00000205710	ENSG00000205710.4	39.8973	-0.0565797	0.270098	-0.209479	0.834074	0.892189
NA	ENSG00000231167	ENSG00000231167.3	31.6636	0.0510206	0.243736	0.209327	0.834193	0.892273
NUP88	ENSG00000108559	ENSG00000108559.12	3418.42	0.0308471	0.147454	0.209198	0.834294	0.892339
NA	ENSG00000224466	ENSG00000224466.1	8.76555	0.14975	0.717159	0.20881	0.834596	0.89262
NA	ENSG00000215006	ENSG00000215006.4	9.68685	-0.0720417	0.345243	-0.208669	0.834706	0.892695
LOC442041	ENSG00000230650	ENSG00000230650.1	54.1088	0.0500961	0.240165	0.20859	0.834768	0.892719
AGA-DT	ENSG00000250131	ENSG00000250131.2	24.9101	0.0808836	0.388275	0.208315	0.834983	0.892906
LOC102724594	ENSG00000275895	ENSG00000275895.7	29.9828	-0.110113	0.529037	-0.208138	0.835121	0.89297
NA	ENSG00000230530	ENSG00000230530.2	15.5321	0.0517214	0.248498	0.208136	0.835122	0.89297
FYCO1	ENSG00000163820	ENSG00000163820.15	4847.62	-0.0153747	0.0739893	-0.207796	0.835388	0.893212
NTAQ1	ENSG00000156795	ENSG00000156795.8	500.414	-0.0209258	0.100786	-0.207627	0.83552	0.893311
NA	ENSG00000260005	ENSG00000260005.6	27.2498	-0.0579387	0.279139	-0.207563	0.83557	0.893322
EP300-AS1	ENSG00000231993	ENSG00000231993.1	19.5738	0.0377424	0.181952	0.207431	0.835673	0.89339
APEX2	ENSG00000169188	ENSG00000169188.5	3377.07	0.0143685	0.0693108	0.207305	0.835771	0.893452
HTR6	ENSG00000158748	ENSG00000158748.4	4.84319	0.100205	0.484208	0.206946	0.836052	0.893566
NA	ENSG00000284879	ENSG00000284879.1	8.10882	0.0991941	0.479389	0.206918	0.836074	0.893566
MRPL1	ENSG00000169288	ENSG00000169288.18	2224.88	-0.0272066	0.13149	-0.206909	0.836081	0.893566
ZDHHC17	ENSG00000186908	ENSG00000186908.15	1142.05	0.022005	0.106376	0.206861	0.836118	0.893566
PIGO	ENSG00000165282	ENSG00000165282.14	3603.32	0.0148268	0.0716757	0.206859	0.83612	0.893566
ITPA	ENSG00000125877	ENSG00000125877.13	2748.06	-0.023364	0.112967	-0.206821	0.83615	0.893566
NA	ENSG00000269918	ENSG00000269918.1	140.682	0.0318907	0.154239	0.206762	0.836196	0.893566
ZNF589	ENSG00000164048	ENSG00000164048.14	671.745	-0.02548	0.123234	-0.206761	0.836196	0.893566
NA	ENSG00000242951	ENSG00000242951.1	7.11081	0.0973656	0.471544	0.206483	0.836414	0.893756
NA	ENSG00000266473	ENSG00000266473.1	5.80366	0.0906181	0.439056	0.206393	0.836484	0.893789
ZMPSTE24	ENSG00000084073	ENSG00000084073.10	10817.7	-0.0148746	0.072096	-0.206317	0.836543	0.893808
CCNP	ENSG00000105219	ENSG00000105219.10	39.947	-0.082742	0.401143	-0.206266	0.836583	0.893808
MTRR	ENSG00000124275	ENSG00000124275.15	2880.09	-0.0153971	0.0746663	-0.206212	0.836625	0.893808
NA	ENSG00000245112	ENSG00000245112.2	52.7445	0.0348591	0.169082	0.206167	0.836661	0.893808
CCDC116	ENSG00000161180	ENSG00000161180.11	5.73653	0.0736941	0.35771	0.206016	0.836778	0.893891
SPINK5	ENSG00000133710	ENSG00000133710.16	10464.3	0.0552811	0.268454	0.205924	0.83685	0.893925
DRG1	ENSG00000185721	ENSG00000185721.13	3359.04	0.0165718	0.080572	0.205677	0.837043	0.894089
ALG9	ENSG00000086848	ENSG00000086848.15	383.21	-0.0160723	0.0783313	-0.205183	0.837429	0.894451
UBE2M	ENSG00000130725	ENSG00000130725.8	3627.9	-0.0175406	0.0855049	-0.205141	0.837462	0.894451
NA	ENSG00000228285	ENSG00000228285.2	5.46801	0.0896412	0.437631	0.204833	0.837703	0.894663
TTC39B	ENSG00000155158	ENSG00000155158.20	5652.46	-0.0442781	0.216217	-0.204785	0.83774	0.894663
FLJ38576	ENSG00000279943	ENSG00000279943.1	17.4174	0.0705255	0.344902	0.20448	0.837978	0.894871
EFNB1	ENSG00000090776	ENSG00000090776.6	13953.4	0.0254694	0.124584	0.204435	0.838014	0.894871
TECPR1	ENSG00000205356	ENSG00000205356.10	3627.7	-0.0179003	0.0876027	-0.204335	0.838092	0.894911
SLC35F1	ENSG00000196376	ENSG00000196376.11	7.47918	-0.121155	0.593236	-0.204227	0.838176	0.894959
NA	ENSG00000271936	ENSG00000271936.1	49.045	-0.0383184	0.187791	-0.204048	0.838316	0.895066
NA	ENSG00000164393	ENSG00000164393.9	9.00121	0.112107	0.549754	0.203921	0.838415	0.895125
DDX39B	ENSG00000198563	ENSG00000198563.14	2742.07	0.0308447	0.151355	0.20379	0.838517	0.895125
NA	ENSG00000227540	ENSG00000227540.1	44.6541	0.0341521	0.167586	0.203788	0.838519	0.895125
NA	ENSG00000249602	ENSG00000249602.1	12.4304	-0.0511403	0.250966	-0.203773	0.838531	0.895125
NA	ENSG00000245156	ENSG00000245156.1	14.1195	0.0684972	0.336667	0.203457	0.838778	0.895347
LINC00216	ENSG00000279636	ENSG00000279636.2	7.87924	-0.0793239	0.390177	-0.203303	0.838899	0.895433
NA	ENSG00000224861	ENSG00000224861.1	54.1216	0.0320052	0.157523	0.203178	0.838996	0.895494
RPL24P6	ENSG00000236844	ENSG00000236844.1	25.343	0.0822757	0.405932	0.202683	0.839382	0.895864
NA	ENSG00000282988	ENSG00000282988.2	94.8044	-0.0692671	0.341847	-0.202626	0.839427	0.89587
RAB17-DT	ENSG00000234949	ENSG00000234949.2	46.1511	0.0661098	0.326738	0.202333	0.839656	0.896036
POGLUT3	ENSG00000178202	ENSG00000178202.13	2841.11	0.0314165	0.155278	0.202325	0.839663	0.896036
WDR26	ENSG00000162923	ENSG00000162923.17	9401.32	-0.0202629	0.100322	-0.201978	0.839934	0.896257
GSTM1	ENSG00000134184	ENSG00000134184.13	488.847	-0.567269	2.8094	-0.201918	0.839981	0.896257
CNDP1	ENSG00000150656	ENSG00000150656.15	15.9436	-0.0846974	0.419487	-0.201907	0.839989	0.896257
SPSB1	ENSG00000171621	ENSG00000171621.14	3140.63	-0.0239983	0.118889	-0.201855	0.84003	0.896258
GGACT	ENSG00000134864	ENSG00000134864.11	546.805	-0.0185882	0.0922855	-0.201421	0.84037	0.896578
ARRB2	ENSG00000141480	ENSG00000141480.18	2504.72	-0.0495831	0.246317	-0.201298	0.840466	0.896637
GABARAP	ENSG00000170296	ENSG00000170296.10	43.3088	-0.0349139	0.173635	-0.201077	0.840639	0.896762
SPATA1	ENSG00000122432	ENSG00000122432.18	25.8392	-0.0493696	0.245563	-0.201046	0.840662	0.896762
POU5F1	ENSG00000204531	ENSG00000204531.20	176.983	-0.0412333	0.205174	-0.200968	0.840724	0.896785
SMC2-DT	ENSG00000270332	ENSG00000270332.2	8.46272	-0.0791948	0.39466	-0.200666	0.84096	0.896994
RPS2P5	ENSG00000240342	ENSG00000240342.3	9039.8	0.046357	0.231272	0.200443	0.841134	0.897138
PRDX5	ENSG00000126432	ENSG00000126432.14	29560.2	0.0286084	0.142796	0.200344	0.841212	0.897149
NA	ENSG00000221995	ENSG00000221995.5	113.273	-0.04189	0.20915	-0.200287	0.841256	0.897149
ELP1	ENSG00000070061	ENSG00000070061.16	3022.2	-0.0162658	0.0812382	-0.200223	0.841306	0.897149
RSPH9	ENSG00000172426	ENSG00000172426.16	32.9657	0.044358	0.22155	0.200216	0.841311	0.897149
RANGRF	ENSG00000108961	ENSG00000108961.14	64.7035	-0.0342389	0.171045	-0.200175	0.841344	0.897149
BTBD7	ENSG00000011114	ENSG00000011114.15	5755.88	-0.0127092	0.0635636	-0.199944	0.841524	0.897299
NA	ENSG00000267156	ENSG00000267156.1	19.0448	-0.075468	0.378276	-0.199505	0.841868	0.897622
NA	ENSG00000225969	ENSG00000225969.2	2007.96	-0.052902	0.265761	-0.199058	0.842217	0.897917
TFB1M	ENSG00000029639	ENSG00000029639.11	822.665	-0.0276494	0.138912	-0.199042	0.84223	0.897917
NA	ENSG00000272980	ENSG00000272980.4	4.28224	0.0924286	0.464483	0.198992	0.842269	0.897917
CCDC92	ENSG00000119242	ENSG00000119242.9	1548.36	0.0269307	0.135366	0.198947	0.842304	0.897917
NA	ENSG00000253133	ENSG00000253133.2	4.57213	-0.082444	0.415011	-0.198655	0.842533	0.898119
RPS16P1	ENSG00000178715	ENSG00000178715.8	11.4467	0.0771464	0.388621	0.198513	0.842644	0.898187
OXA1L-DT	ENSG00000258458	ENSG00000258458.8	10.9196	0.0597947	0.301352	0.198421	0.842716	0.898187
RELN	ENSG00000189056	ENSG00000189056.15	47.4447	0.0862198	0.434533	0.198419	0.842717	0.898187
ARHGEF35	ENSG00000213214	ENSG00000213214.5	1511.26	-0.0988717	0.498634	-0.198285	0.842822	0.898257
AGO3	ENSG00000126070	ENSG00000126070.20	984.303	0.0148852	0.075098	0.19821	0.84288	0.898269
OAZ1	ENSG00000104904	ENSG00000104904.12	32378.9	-0.0169714	0.0856415	-0.198168	0.842914	0.898269
LRRC40	ENSG00000066557	ENSG00000066557.6	1677.58	0.018659	0.0942681	0.197935	0.843096	0.898421
GRIN2B	ENSG00000273079	ENSG00000273079.7	233.512	-0.0666271	0.336725	-0.197868	0.843148	0.898434
RTN1	ENSG00000139970	ENSG00000139970.17	131.665	0.041437	0.209577	0.197718	0.843266	0.898478
LMCD1-AS1	ENSG00000227110	ENSG00000227110.7	11.7183	0.0822142	0.415826	0.197713	0.84327	0.898478
NA	ENSG00000228434	ENSG00000228434.1	8.12553	0.0610668	0.309114	0.197554	0.843394	0.898558
RPUSD3	ENSG00000156990	ENSG00000156990.14	1502.2	-0.0174825	0.088512	-0.197516	0.843424	0.898558
PPP4R3B	ENSG00000275052	ENSG00000275052.5	14019.2	-0.0110871	0.056191	-0.19731	0.843585	0.898686
YAP1-DT	ENSG00000277459	ENSG00000277459.1	10.7155	-0.0584805	0.296673	-0.197121	0.843733	0.898801
PLEKHG4	ENSG00000196155	ENSG00000196155.13	530.14	-0.0344041	0.174599	-0.197046	0.843791	0.898821
NA	ENSG00000230533	ENSG00000230533.4	48.9789	0.0889485	0.451558	0.196981	0.843842	0.898833
NA	ENSG00000242375	ENSG00000242375.1	22.8108	0.0413094	0.209937	0.196771	0.844007	0.898966
U2AF1	ENSG00000160201	ENSG00000160201.12	38.5186	-0.0953856	0.485186	-0.196596	0.844144	0.899069
ARG1	ENSG00000118520	ENSG00000118520.15	29.5781	-0.105694	0.537947	-0.196477	0.844237	0.899126
GJB5	ENSG00000189280	ENSG00000189280.3	390.16	-0.0966413	0.492326	-0.196295	0.844379	0.899234
SLC67A1	ENSG00000110628	ENSG00000110628.16	7632.34	0.0377959	0.192895	0.19594	0.844657	0.899488
SUN3	ENSG00000164744	ENSG00000164744.13	5.15833	-0.139925	0.714804	-0.195753	0.844803	0.899601
NA	ENSG00000275582	ENSG00000275582.1	6.09108	0.0913954	0.467892	0.195334	0.845131	0.899905
CHMP2B	ENSG00000083937	ENSG00000083937.10	18059.4	0.0269914	0.138214	0.195287	0.845168	0.899905
PRKCG	ENSG00000126583	ENSG00000126583.12	26.3617	-0.103028	0.527883	-0.195172	0.845258	0.899957
NUP133	ENSG00000069248	ENSG00000069248.12	2797.57	0.0178927	0.0917723	0.194968	0.845418	0.900085
WDR25	ENSG00000176473	ENSG00000176473.14	702.081	-0.0139892	0.071798	-0.194841	0.845517	0.900148
NA	ENSG00000265018	ENSG00000265018.6	23.9515	0.115082	0.59097	0.194735	0.845601	0.900164
TMEM74	ENSG00000164841	ENSG00000164841.5	5.81323	-0.11628	0.597165	-0.194719	0.845613	0.900164
MOB3C	ENSG00000142961	ENSG00000142961.15	2271.62	-0.0179556	0.092348	-0.194434	0.845836	0.90036
HABP2	ENSG00000148702	ENSG00000148702.15	31.5378	0.117048	0.602636	0.194226	0.845999	0.90049
GATA1	ENSG00000102145	ENSG00000102145.15	6.05953	-0.0978647	0.504226	-0.194089	0.846106	0.900544
RPL22P2	ENSG00000241081	ENSG00000241081.1	11.8041	-0.0620275	0.319631	-0.19406	0.846129	0.900544
INO80B	ENSG00000115274	ENSG00000115274.15	9.70766	0.0561048	0.289263	0.193958	0.846209	0.900586
PMS2CL	ENSG00000187953	ENSG00000187953.10	334.834	0.0157212	0.0810783	0.193902	0.846253	0.90059
CEACAM8	ENSG00000124469	ENSG00000124469.12	102.91	-0.0791836	0.408482	-0.193848	0.846295	0.900592
PLA2G2F	ENSG00000158786	ENSG00000158786.5	118.842	-0.116997	0.603751	-0.193784	0.846345	0.900603
PAK1IP1	ENSG00000111845	ENSG00000111845.5	1375.1	-0.0301451	0.15569	-0.193622	0.846472	0.900623
NA	ENSG00000271855	ENSG00000271855.1	14.7443	0.0519359	0.268249	0.193611	0.846481	0.900623
LCORL	ENSG00000178177	ENSG00000178177.16	1553.93	0.0164436	0.0849376	0.193597	0.846492	0.900623
NA	ENSG00000234036	ENSG00000234036.4	10.2258	0.0669899	0.346146	0.193531	0.846543	0.900623
FLOT1	ENSG00000137312	ENSG00000137312.15	14086.8	-0.0237453	0.122719	-0.193494	0.846572	0.900623
PSMC5	ENSG00000087191	ENSG00000087191.13	6457.33	0.0156939	0.0811249	0.193454	0.846604	0.900623
NA	ENSG00000271755	ENSG00000271755.1	9.25582	-0.075337	0.389634	-0.193353	0.846682	0.900664
LINC00222	ENSG00000203801	ENSG00000203801.8	23.6304	0.0491726	0.254439	0.193258	0.846757	0.900683
ACTL6A	ENSG00000136518	ENSG00000136518.17	3205.35	0.0239435	0.123913	0.193228	0.846781	0.900683
NIT2	ENSG00000114021	ENSG00000114021.12	2331.91	-0.0218219	0.11309	-0.19296	0.84699	0.90083
TRIM41	ENSG00000146063	ENSG00000146063.20	2054.19	-0.0108907	0.0564431	-0.192949	0.846999	0.90083
NA	ENSG00000224418	ENSG00000224418.1	21.8944	0.0526468	0.273486	0.192503	0.847348	0.901144
EEF1AKMT1	ENSG00000150456	ENSG00000150456.11	290.78	-0.0282688	0.14689	-0.192448	0.847391	0.901144
EEPD1	ENSG00000122547	ENSG00000122547.11	1198.4	0.0298997	0.155389	0.192419	0.847414	0.901144
RAB9B	ENSG00000123570	ENSG00000123570.4	47.1165	0.0584954	0.304122	0.192342	0.847475	0.901165
RPS3AP21	ENSG00000214784	ENSG00000214784.4	77.9473	0.0391321	0.203518	0.192278	0.847525	0.901176
KIF6	ENSG00000164627	ENSG00000164627.18	12.7734	0.0755291	0.39309	0.192142	0.847631	0.901247
SCML1	ENSG00000047634	ENSG00000047634.15	963.29	-0.0247207	0.128731	-0.192034	0.847716	0.901294
TMEM147-AS1	ENSG00000236144	ENSG00000236144.8	159.094	0.0392103	0.204254	0.191968	0.847767	0.901306
MTERF3	ENSG00000156469	ENSG00000156469.9	886.602	-0.0281539	0.146852	-0.191717	0.847964	0.901473
TSN	ENSG00000211460	ENSG00000211460.12	7430.51	-0.0133849	0.0698361	-0.191662	0.848007	0.901476
SLC25A21	ENSG00000183032	ENSG00000183032.12	11.2153	-0.0661982	0.345496	-0.191603	0.848053	0.901482
NKD1	ENSG00000140807	ENSG00000140807.7	141.817	-0.0654781	0.341862	-0.191534	0.848107	0.901497
LOC107986571	ENSG00000272209	ENSG00000272209.1	6.08752	0.12119	0.632903	0.191483	0.848147	0.901497
HOXD11	ENSG00000128713	ENSG00000128713.14	198.673	-0.135191	0.706521	-0.191347	0.848254	0.901568
L3MBTL1	ENSG00000185513	ENSG00000185513.17	68.2417	0.0372526	0.19539	0.190658	0.848793	0.902099
NA	ENSG00000259498	ENSG00000259498.1	100.114	0.05918	0.310734	0.190452	0.848955	0.902228
MICAL1	ENSG00000135596	ENSG00000135596.18	6135.4	-0.0269596	0.141659	-0.190313	0.849064	0.902274
NA	ENSG00000214837	ENSG00000214837.8	36.6674	-0.0436749	0.229553	-0.190261	0.849105	0.902274
NA	ENSG00000250938	ENSG00000250938.6	7.78409	-0.0760772	0.399894	-0.190243	0.849118	0.902274
NSMCE2	ENSG00000156831	ENSG00000156831.8	1504.64	-0.0134259	0.0706081	-0.190146	0.849194	0.902312
DDRGK1	ENSG00000198171	ENSG00000198171.13	3940.2	0.0141198	0.0743715	0.189855	0.849423	0.902512
STXBP6	ENSG00000168952	ENSG00000168952.15	3061.03	-0.028758	0.15153	-0.189784	0.849478	0.902528
H2BC5	ENSG00000158373	ENSG00000158373.8	3103.03	-0.0549365	0.289562	-0.189723	0.849527	0.902537
CFD	ENSG00000197766	ENSG00000197766.8	1055.04	0.0641192	0.338245	0.189565	0.84965	0.902626
TMEM70	ENSG00000175606	ENSG00000175606.11	2655.52	-0.0168027	0.0887001	-0.189433	0.849754	0.902693
NPR1	ENSG00000169418	ENSG00000169418.10	105.717	0.081243	0.429212	0.189284	0.84987	0.902774
CAMLG	ENSG00000164615	ENSG00000164615.6	1987.69	-0.0139809	0.0739909	-0.188954	0.850129	0.903006
STMN1	ENSG00000117632	ENSG00000117632.23	5909.42	-0.0362278	0.192188	-0.188502	0.850483	0.90334
LDAH	ENSG00000118961	ENSG00000118961.15	2385.34	0.0169902	0.0902677	0.188221	0.850704	0.903531
CWC27	ENSG00000153015	ENSG00000153015.16	1709.16	-0.016419	0.0872618	-0.188158	0.850753	0.90354
NA	ENSG00000275389	ENSG00000275389.1	7.14449	0.0879874	0.467951	0.188027	0.850855	0.903607
RUFY2	ENSG00000204130	ENSG00000204130.14	1150.17	-0.0120886	0.0643685	-0.187804	0.85103	0.903739
NA	ENSG00000237361	ENSG00000237361.3	230.045	-0.0509779	0.271496	-0.187766	0.85106	0.903739
NA	ENSG00000230982	ENSG00000230982.1	41.0913	0.032359	0.172556	0.187528	0.851247	0.903859
RC3H1	ENSG00000135870	ENSG00000135870.12	3947.55	0.0193847	0.103389	0.187493	0.851274	0.903859
ATP6AP2	ENSG00000182220	ENSG00000182220.15	11763.3	-0.0111869	0.0596736	-0.187468	0.851294	0.903859
SF3B6	ENSG00000115128	ENSG00000115128.7	7153.28	-0.0134893	0.0719943	-0.187366	0.851374	0.903902
NGDN	ENSG00000129460	ENSG00000129460.16	1673.08	0.0147009	0.0786763	0.186853	0.851776	0.904286
EFNB3	ENSG00000108947	ENSG00000108947.5	41.646	0.0754232	0.404204	0.186597	0.851977	0.904456
HMGN1	ENSG00000205581	ENSG00000205581.11	15169.8	0.0133209	0.0714428	0.186455	0.852088	0.904468
TMEM229A	ENSG00000234224	ENSG00000234224.3	58.7024	0.397854	2.1338	0.186454	0.852089	0.904468
CHKB-DT	ENSG00000205559	ENSG00000205559.5	96.1815	-0.0500445	0.26844	-0.186427	0.85211	0.904468
HMX3	ENSG00000188620	ENSG00000188620.11	26.7699	0.0570237	0.305959	0.186377	0.852149	0.904468
NFE2L1	ENSG00000082641	ENSG00000082641.16	34094.2	-0.0272637	0.146389	-0.186242	0.852255	0.904538
RPS2P20	ENSG00000228981	ENSG00000228981.3	5.82672	0.0743298	0.39958	0.18602	0.852429	0.90468
CARS2	ENSG00000134905	ENSG00000134905.17	2972.5	0.0192217	0.103385	0.185923	0.852505	0.904718
ARHGAP1	ENSG00000175220	ENSG00000175220.12	8422.43	0.0169796	0.0913723	0.185829	0.852579	0.904754
LRRC37A	ENSG00000176681	ENSG00000176681.14	51.1888	0.0401269	0.216053	0.185727	0.852659	0.904796
RASSF7	ENSG00000099849	ENSG00000099849.15	8421.44	0.0231339	0.12465	0.185591	0.852766	0.904867
NEK5	ENSG00000197168	ENSG00000197168.13	89.5902	0.0324617	0.175055	0.185436	0.852887	0.904952
NA	ENSG00000273137	ENSG00000273137.1	16.9055	0.0665865	0.359279	0.185334	0.852967	0.904974
MATCAP1	ENSG00000196123	ENSG00000196123.13	943.608	0.026839	0.144834	0.185308	0.852987	0.904974
NA	ENSG00000251634	ENSG00000251634.2	13.0845	0.0557018	0.301027	0.185039	0.853198	0.905081
JMJD4	ENSG00000081692	ENSG00000081692.13	285.76	-0.0178885	0.0966788	-0.18503	0.853205	0.905081
NA	ENSG00000248559	ENSG00000248559.1	8.01528	-0.0560833	0.303146	-0.185004	0.853226	0.905081
FAM210A	ENSG00000177150	ENSG00000177150.13	1409.62	-0.0187709	0.101503	-0.18493	0.853284	0.905081
WARS2-AS1	ENSG00000231365	ENSG00000231365.6	443.297	0.0273346	0.147818	0.184921	0.853291	0.905081
LMBR1L	ENSG00000139636	ENSG00000139636.16	1615.82	-0.0187087	0.101199	-0.184871	0.85333	0.905081
RANBP2	ENSG00000153201	ENSG00000153201.16	11168.8	-0.0204143	0.110458	-0.184815	0.853374	0.905085
PEX3	ENSG00000034693	ENSG00000034693.15	760.652	-0.0268015	0.145073	-0.184745	0.853429	0.905101
ZNF777	ENSG00000196453	ENSG00000196453.8	975.477	-0.0149027	0.0807298	-0.184599	0.853543	0.905179
SLC6A17	ENSG00000197106	ENSG00000197106.7	8.10679	-0.103644	0.561843	-0.184472	0.853643	0.905195
FIRRE	ENSG00000213468	ENSG00000213468.7	4.95224	-0.122997	0.666909	-0.184428	0.853678	0.905195
NA	ENSG00000272273	ENSG00000272273.1	5.97347	-0.0713379	0.386847	-0.184408	0.853693	0.905195
OOEP	ENSG00000203907	ENSG00000203907.10	4.80546	0.199556	1.08233	0.184376	0.853719	0.905195
HDAC3	ENSG00000171720	ENSG00000171720.10	3140.32	0.00809915	0.0439649	0.184219	0.853842	0.905283
VAPA	ENSG00000101558	ENSG00000101558.14	30016.2	-0.0217689	0.118203	-0.184166	0.853883	0.905284
VSIG10L	ENSG00000186806	ENSG00000186806.6	197.968	-0.0510519	0.277641	-0.183878	0.85411	0.905481
NA	ENSG00000259915	ENSG00000259915.2	10.8766	0.0680986	0.370603	0.183751	0.854209	0.905544
KLK12	ENSG00000186474	ENSG00000186474.16	375.367	0.0710446	0.387089	0.183536	0.854378	0.90568
NA	ENSG00000251396	ENSG00000251396.7	63.0636	0.0647014	0.352836	0.183375	0.854503	0.905738
PDK4	ENSG00000004799	ENSG00000004799.8	5094.75	0.0675949	0.368639	0.183364	0.854513	0.905738
EDEM3	ENSG00000116406	ENSG00000116406.19	16627.2	-0.0221563	0.120994	-0.183119	0.854704	0.905898
MYO5B	ENSG00000167306	ENSG00000167306.20	26055	0.0194236	0.106312	0.182704	0.85503	0.90618
SECTM1	ENSG00000141574	ENSG00000141574.8	14866.2	0.0747214	0.409035	0.182677	0.855051	0.90618
MAT2B	ENSG00000038274	ENSG00000038274.17	10959.6	0.0142909	0.0782722	0.18258	0.855128	0.906212
EEF1AKMT3	ENSG00000123427	ENSG00000123427.17	283.624	0.0253569	0.138939	0.182504	0.855187	0.906212
NA	ENSG00000237423	ENSG00000237423.3	4.97073	-0.0942719	0.516849	-0.182397	0.855271	0.906212
DDX54	ENSG00000123064	ENSG00000123064.13	3101.1	0.0203303	0.111486	0.182358	0.855302	0.906212
PPIF	ENSG00000108179	ENSG00000108179.14	8629.59	-0.0306597	0.168139	-0.182347	0.85531	0.906212
NA	ENSG00000177946	ENSG00000177946.7	784.206	-0.0207683	0.113925	-0.182298	0.855349	0.906212
WHAMM	ENSG00000156232	ENSG00000156232.7	2231.59	-0.0183631	0.100757	-0.182251	0.855386	0.906212
FAM120AOS	ENSG00000188938	ENSG00000188938.17	9691.12	0.0247273	0.135729	0.182181	0.85544	0.906212
CEP295NL	ENSG00000178404	ENSG00000178404.10	12.4982	-0.0843255	0.462877	-0.182177	0.855444	0.906212
TBC1D7	ENSG00000145979	ENSG00000145979.18	1532.76	-0.0244989	0.13468	-0.181905	0.855658	0.906396
ERI2	ENSG00000196678	ENSG00000196678.14	1651.31	-0.0142741	0.0785183	-0.181793	0.855745	0.906446
FBXW11	ENSG00000072803	ENSG00000072803.18	4573.14	-0.0129968	0.0715392	-0.181674	0.855838	0.906465
CDC23	ENSG00000094880	ENSG00000094880.11	2928.24	-0.014561	0.0801519	-0.181668	0.855844	0.906465
PF4V1	ENSG00000109272	ENSG00000109272.4	13.2364	0.100561	0.553831	0.181573	0.855918	0.906474
PCSK6	ENSG00000140479	ENSG00000140479.18	3640.7	0.0321834	0.17729	0.18153	0.855952	0.906474
VMA21	ENSG00000160131	ENSG00000160131.14	2001.6	0.013067	0.0719936	0.181502	0.855973	0.906474
NA	ENSG00000258477	ENSG00000258477.1	13.7167	-0.079713	0.439828	-0.181237	0.856182	0.906652
MTFR1	ENSG00000066855	ENSG00000066855.16	2749.5	-0.0127601	0.0704838	-0.181036	0.856339	0.906776
GLB1L	ENSG00000163521	ENSG00000163521.16	423.389	-0.0321049	0.177675	-0.180694	0.856608	0.907018
ECHDC3	ENSG00000134463	ENSG00000134463.15	300.028	-0.108689	0.602004	-0.180545	0.856725	0.907065
CSPG4P10	ENSG00000276710	ENSG00000276710.4	120.27	-0.0439258	0.243309	-0.180535	0.856733	0.907065
CLK1	ENSG00000013441	ENSG00000013441.16	4168.09	0.026328	0.146157	0.180136	0.857046	0.907354
MAT2A	ENSG00000168906	ENSG00000168906.13	13006.1	-0.0282212	0.156978	-0.179779	0.857326	0.907574
EEF1A2	ENSG00000101210	ENSG00000101210.13	94.2435	0.0873826	0.48611	0.179759	0.857342	0.907574
KDM1A	ENSG00000004487	ENSG00000004487.17	5687.6	-0.0197751	0.110053	-0.179687	0.857398	0.907574
NA	ENSG00000232611	ENSG00000232611.1	22.4839	0.0479927	0.267124	0.179665	0.857416	0.907574
ZNF142	ENSG00000115568	ENSG00000115568.16	1194.82	0.0174563	0.0972727	0.179457	0.857579	0.907704
ZBTB34	ENSG00000177125	ENSG00000177125.5	1764.87	0.0220038	0.122699	0.179332	0.857677	0.907766
PPP2R3C	ENSG00000092020	ENSG00000092020.11	1472.36	0.0165688	0.0924684	0.179184	0.857793	0.907846
CHMP1B	ENSG00000255112	ENSG00000255112.3	9456.61	0.0250961	0.140128	0.179094	0.857864	0.907878
LOC105377203	ENSG00000205702	ENSG00000205702.11	67.5098	-0.0480101	0.2683	-0.178942	0.857983	0.907956
ZCWPW1	ENSG00000078487	ENSG00000078487.18	112.741	0.0229134	0.128082	0.178897	0.858019	0.907956
TMEM151B	ENSG00000178233	ENSG00000178233.18	5.39948	-0.15409	0.862016	-0.178755	0.85813	0.908031
NA	ENSG00000251584	ENSG00000251584.2	195.945	-0.052245	0.293111	-0.178243	0.858532	0.908414
NA	ENSG00000287878	ENSG00000287878.1	17.5134	0.0535372	0.300574	0.178116	0.858632	0.908476
PPAN	ENSG00000130810	ENSG00000130810.20	192.208	0.0265731	0.149236	0.178061	0.858675	0.90848
USP10	ENSG00000103194	ENSG00000103194.16	5657.28	-0.0160736	0.0903142	-0.177974	0.858743	0.908481
SSU72-AS1	ENSG00000215014	ENSG00000215014.5	38.9102	-0.0346059	0.194463	-0.177956	0.858757	0.908481
NA	ENSG00000235790	ENSG00000235790.7	8.23891	-0.0734138	0.412897	-0.177802	0.858879	0.908567
NA	ENSG00000287299	ENSG00000287299.1	82.6561	-0.0533487	0.300587	-0.177482	0.85913	0.90879
ISY1	ENSG00000240682	ENSG00000240682.10	1096.58	-0.0112421	0.0634013	-0.177317	0.85926	0.908884
NA	ENSG00000233487	ENSG00000233487.6	9.80291	0.0574704	0.324297	0.177215	0.859339	0.908926
NA	ENSG00000236876	ENSG00000236876.3	8.48903	0.0578517	0.326584	0.177142	0.859397	0.908944
NA	ENSG00000275055	ENSG00000275055.1	7.20174	0.0674475	0.380999	0.177028	0.859486	0.908995
ANKS1B	ENSG00000185046	ENSG00000185046.19	6.11657	-0.100385	0.567219	-0.176978	0.859526	0.908995
KLRC2	ENSG00000205809	ENSG00000205809.10	26.0086	0.0424687	0.240172	0.176826	0.859645	0.909006
LOC124902546	ENSG00000287016	ENSG00000287016.1	21.6837	0.0445687	0.252051	0.176824	0.859646	0.909006
SORL1-AS1	ENSG00000246790	ENSG00000246790.2	23.4977	0.0662501	0.374695	0.176811	0.859657	0.909006
SPATA6L	ENSG00000106686	ENSG00000106686.17	245.141	-0.0379369	0.214711	-0.176688	0.859754	0.909039
KRR1	ENSG00000111615	ENSG00000111615.14	2150.28	-0.0181973	0.103003	-0.176668	0.859769	0.909039
PCMTD2	ENSG00000203880	ENSG00000203880.12	2153.61	0.0194564	0.110188	0.176575	0.859842	0.909044
PCDHA10	ENSG00000250120	ENSG00000250120.8	3.51054	0.140484	0.795677	0.176559	0.859855	0.909044
BUD13	ENSG00000137656	ENSG00000137656.12	1745.6	-0.00878425	0.0498407	-0.176246	0.8601	0.90926
RB1CC1	ENSG00000023287	ENSG00000023287.13	6647.51	-0.0241735	0.137757	-0.17548	0.860703	0.909855
BAZ2A	ENSG00000076108	ENSG00000076108.12	13702.4	-0.0173862	0.0992819	-0.175119	0.860986	0.910111
DDX55	ENSG00000111364	ENSG00000111364.16	857.636	-0.0232482	0.133046	-0.174737	0.861286	0.910386
CEACAM18	ENSG00000213822	ENSG00000213822.6	89.3356	-0.506903	2.91203	-0.174072	0.861809	0.910865
ELP4	ENSG00000109911	ENSG00000109911.19	1167.12	-0.0142243	0.0817222	-0.174057	0.861821	0.910865
GTF2E1	ENSG00000153767	ENSG00000153767.10	989.317	0.00962959	0.0554892	0.17354	0.862227	0.911252
RPL35P1	ENSG00000237991	ENSG00000237991.3	11.2258	-0.0506688	0.29209	-0.17347	0.862282	0.911267
PAPOLA	ENSG00000090060	ENSG00000090060.19	25497.7	0.0099464	0.0573559	0.173416	0.862325	0.911269
ZNF384	ENSG00000126746	ENSG00000126746.18	2024.88	0.0097914	0.0565228	0.173229	0.862471	0.911355
MAP7D3	ENSG00000129680	ENSG00000129680.16	274.689	0.0339783	0.196205	0.173178	0.862512	0.911355
DHCR7-DT	ENSG00000254682	ENSG00000254682.1	235.513	0.0313205	0.180907	0.173131	0.862549	0.911355
NA	ENSG00000278879	ENSG00000278879.1	6.69639	0.108547	0.627052	0.173106	0.862568	0.911355
NA	ENSG00000287222	ENSG00000287222.1	96.55	0.0268393	0.155192	0.172942	0.862697	0.911423
LIX1L	ENSG00000271601	ENSG00000271601.4	543.099	0.0407954	0.235936	0.172908	0.862723	0.911423
MTREX	ENSG00000039123	ENSG00000039123.16	5690.21	-0.0145946	0.0844257	-0.172869	0.862754	0.911423
NA	ENSG00000287001	ENSG00000287001.1	2.57589	-0.201288	1.16735	-0.172432	0.863098	0.911744
RAC1	ENSG00000136238	ENSG00000136238.18	62806.1	-0.019392	0.112572	-0.172264	0.86323	0.911789
DHX8	ENSG00000067596	ENSG00000067596.12	4697.77	0.0117071	0.0679662	0.172248	0.863242	0.911789
LINC01291	ENSG00000204792	ENSG00000204792.2	327.786	-0.111705	0.648749	-0.172185	0.863292	0.911789
PILRB	ENSG00000121716	ENSG00000121716.20	103.592	0.0666375	0.387042	0.172171	0.863303	0.911789
TOB1	ENSG00000141232	ENSG00000141232.5	12516.4	-0.0219697	0.12772	-0.172014	0.863426	0.911876
TMEM19	ENSG00000139291	ENSG00000139291.14	3559.43	0.0147773	0.085963	0.171903	0.863514	0.911894
NBPF4	ENSG00000196427	ENSG00000196427.14	137.765	-0.046168	0.268591	-0.171889	0.863524	0.911894
SPG11	ENSG00000104133	ENSG00000104133.16	9098.68	0.0170963	0.0996563	0.171553	0.863789	0.912052
RPL18AP7	ENSG00000232439	ENSG00000232439.1	5.25154	0.0713376	0.415851	0.171546	0.863794	0.912052
KHK	ENSG00000138030	ENSG00000138030.13	321.176	0.0458061	0.267021	0.171545	0.863796	0.912052
CTSG	ENSG00000100448	ENSG00000100448.4	47.2242	-0.120804	0.704516	-0.17147	0.863854	0.912071
NA	ENSG00000272482	ENSG00000272482.1	17.7477	-0.0589423	0.343864	-0.171412	0.8639	0.912077
RND3	ENSG00000115963	ENSG00000115963.14	8380.81	-0.0238867	0.139488	-0.171245	0.864031	0.912172
CMC2	ENSG00000103121	ENSG00000103121.9	1227.6	-0.0182215	0.106486	-0.171116	0.864133	0.912237
DDX27	ENSG00000124228	ENSG00000124228.15	3186.65	0.0139785	0.0818219	0.17084	0.864349	0.912423
MIR22HG	ENSG00000186594	ENSG00000186594.14	4918.27	-0.0252432	0.147833	-0.170755	0.864416	0.912451
NA	ENSG00000260563	ENSG00000260563.3	88.7883	-0.0418762	0.245398	-0.170646	0.864502	0.912466
ELAVL2	ENSG00000107105	ENSG00000107105.15	28.099	0.0964575	0.56529	0.170633	0.864512	0.912466
DLGAP1	ENSG00000170579	ENSG00000170579.17	30.425	0.0517627	0.303453	0.170579	0.864555	0.912468
ALDH8A1	ENSG00000118514	ENSG00000118514.14	13.2795	-0.0717435	0.421633	-0.170156	0.864887	0.912777
IL10RB	ENSG00000243646	ENSG00000243646.10	219.873	0.0329062	0.193523	0.170038	0.864981	0.912809
NA	ENSG00000221930	ENSG00000221930.6	11.7184	0.0406064	0.238886	0.169982	0.865024	0.912809
NA	ENSG00000253676	ENSG00000253676.1	21.1789	-0.052517	0.308992	-0.169963	0.86504	0.912809
NA	ENSG00000232545	ENSG00000232545.1	10.0825	0.0643896	0.379583	0.169632	0.865299	0.91304
NA	ENSG00000215840	ENSG00000215840.3	7.24051	0.0615404	0.363069	0.1695	0.865403	0.913107
TCEAL4	ENSG00000133142	ENSG00000133142.18	1014.99	0.0261245	0.154335	0.169271	0.865584	0.913254
CHCHD6	ENSG00000159685	ENSG00000159685.11	412.599	0.0227706	0.134643	0.169119	0.865703	0.913337
NA	ENSG00000254454	ENSG00000254454.2	37.061	0.029812	0.176627	0.168785	0.865966	0.913532
NA	ENSG00000237984	ENSG00000237984.3	12.9089	0.0414848	0.24579	0.168781	0.865969	0.913532
PTPRA	ENSG00000132670	ENSG00000132670.21	5653.31	0.0101616	0.0602412	0.168682	0.866047	0.913572
GET4	ENSG00000239857	ENSG00000239857.7	211.609	0.02409	0.142859	0.168627	0.86609	0.913574
GTF2A1	ENSG00000165417	ENSG00000165417.12	4117.01	-0.0106928	0.0634316	-0.168573	0.866133	0.913576
NA	ENSG00000279641	ENSG00000279641.1	50.833	0.0300299	0.178597	0.168143	0.866471	0.91389
NA	ENSG00000174384	ENSG00000174384.9	12.0367	-0.0605346	0.360158	-0.168078	0.866522	0.913901
NA	ENSG00000254409	ENSG00000254409.3	8.42166	0.0452026	0.269138	0.167953	0.86662	0.913962
NA	ENSG00000287851	ENSG00000287851.1	6.32107	0.0632365	0.377582	0.167477	0.866994	0.914314
NA	ENSG00000234062	ENSG00000234062.8	44.0255	0.032847	0.196336	0.1673	0.867134	0.914387
HCG25	ENSG00000232940	ENSG00000232940.6	23.5064	0.0354224	0.211748	0.167286	0.867145	0.914387
CLEC19A	ENSG00000261210	ENSG00000261210.8	9.80345	-0.0574007	0.343241	-0.167232	0.867188	0.914389
TMUB2	ENSG00000168591	ENSG00000168591.16	3693.71	-0.0207341	0.124054	-0.167138	0.867262	0.91441
PARD6B	ENSG00000124171	ENSG00000124171.9	1599.62	-0.0303922	0.18191	-0.167073	0.867313	0.91441
GP6	ENSG00000088053	ENSG00000088053.11	6.30445	-0.0961457	0.575545	-0.167052	0.86733	0.91441
PAQR8	ENSG00000170915	ENSG00000170915.9	28797.6	0.0357928	0.214418	0.16693	0.867425	0.914468
CPXM2	ENSG00000121898	ENSG00000121898.13	170.441	-0.0723375	0.433857	-0.166731	0.867581	0.91459
RASSF6	ENSG00000169435	ENSG00000169435.14	10861.4	0.0227667	0.136604	0.166662	0.867636	0.914605
NA	ENSG00000234383	ENSG00000234383.1	6.05911	-0.0737239	0.442903	-0.166456	0.867798	0.914718
DCAF8-DT	ENSG00000228606	ENSG00000228606.3	20.3978	0.038368	0.230547	0.166422	0.867825	0.914718
NA	ENSG00000275056	ENSG00000275056.1	3.98409	-0.118287	0.711514	-0.166247	0.867963	0.91482
MIR1244-3	ENSG00000283429	ENSG00000283429.1	16.4985	-0.0453708	0.273091	-0.166138	0.868048	0.914868
NA	ENSG00000223901	ENSG00000223901.2	10.5754	-0.0734415	0.442296	-0.166046	0.868121	0.914875
NSA2	ENSG00000164346	ENSG00000164346.10	7167.51	-0.0211599	0.12745	-0.166026	0.868137	0.914875
KLHL4	ENSG00000102271	ENSG00000102271.14	9.85518	-0.0996665	0.600598	-0.165945	0.8682	0.914899
IKZF4	ENSG00000123411	ENSG00000123411.15	453.108	0.014561	0.0878442	0.16576	0.868346	0.914981
WDR46	ENSG00000227057	ENSG00000227057.10	2006.35	0.0182837	0.110314	0.165742	0.86836	0.914981
ALDH7A1P1	ENSG00000251400	ENSG00000251400.1	6.64582	-0.0726232	0.438469	-0.165629	0.868449	0.915033
SLC41A2	ENSG00000136052	ENSG00000136052.10	6019.12	0.0206644	0.124914	0.165429	0.868606	0.915068
SPESP1	ENSG00000258484	ENSG00000258484.4	31.5304	0.136772	0.826924	0.165399	0.86863	0.915068
NA	ENSG00000233967	ENSG00000233967.7	53.5119	-0.03951	0.238901	-0.165382	0.868643	0.915068
RC3H2	ENSG00000056586	ENSG00000056586.16	5746.53	0.0144462	0.0873514	0.16538	0.868645	0.915068
RAB3IP	ENSG00000127328	ENSG00000127328.22	3033.39	0.0130917	0.0792733	0.165147	0.868829	0.915218
TMEM191B	ENSG00000278558	ENSG00000278558.5	36.0781	-0.0494862	0.300258	-0.164813	0.869092	0.915452
SCNN1G	ENSG00000166828	ENSG00000166828.3	1866.5	0.0737238	0.447465	0.164759	0.869134	0.915454
NA	ENSG00000266405	ENSG00000266405.3	18.7828	0.0448922	0.272599	0.164682	0.869194	0.915475
NEDD8	ENSG00000129559	ENSG00000129559.13	3408.39	-0.0114557	0.0696089	-0.164572	0.86928	0.915479
SH3PXD2A	ENSG00000107957	ENSG00000107957.16	10839.9	0.0191268	0.116235	0.164553	0.869296	0.915479
NA	ENSG00000272696	ENSG00000272696.1	5.11071	-0.0828815	0.503774	-0.164521	0.869321	0.915479
GNAZ	ENSG00000128266	ENSG00000128266.9	59.4113	0.0379977	0.231087	0.16443	0.869393	0.915512
LETR1	ENSG00000248441	ENSG00000248441.7	16.8582	0.0785115	0.478373	0.164122	0.869635	0.915725
SUPT5H	ENSG00000196235	ENSG00000196235.14	8548.01	-0.010545	0.0643256	-0.163931	0.869785	0.915797
NANOS1	ENSG00000188613	ENSG00000188613.7	33.2472	0.0304124	0.185519	0.163931	0.869785	0.915797
NA	ENSG00000229127	ENSG00000229127.2	10.2065	0.0547592	0.334363	0.163772	0.869911	0.915881
NA	ENSG00000260923	ENSG00000260923.7	12.1172	0.0644026	0.393356	0.163726	0.869947	0.915881
KRT36	ENSG00000126337	ENSG00000126337.14	9.24143	0.0636861	0.389364	0.163565	0.870074	0.915972
NA	ENSG00000224063	ENSG00000224063.6	4.25882	-0.130798	0.801045	-0.163284	0.870295	0.916162
NA	ENSG00000099725	ENSG00000099725.14	318.467	-0.112102	0.68699	-0.163179	0.870377	0.916206
NA	ENSG00000228327	ENSG00000228327.3	102.065	0.0288723	0.17729	0.162853	0.870634	0.916433
RBPMS2	ENSG00000166831	ENSG00000166831.9	30.1166	0.0841562	0.517044	0.162764	0.870704	0.916451
NA	ENSG00000255769	ENSG00000255769.7	240.126	-0.040224	0.247186	-0.162728	0.870733	0.916451
SLC44A4	ENSG00000204385	ENSG00000204385.13	88748.7	-0.0293845	0.180677	-0.162635	0.870806	0.91648
C20orf202	ENSG00000215595	ENSG00000215595.2	19.4607	-0.0576559	0.35462	-0.162585	0.870845	0.91648
DDX31	ENSG00000125485	ENSG00000125485.17	822.817	0.0227647	0.14008	0.162512	0.870903	0.91648
LOC105375022	ENSG00000272217	ENSG00000272217.1	6.82943	0.063643	0.391781	0.162446	0.870955	0.91648
NPIPB15	ENSG00000196436	ENSG00000196436.8	232.893	0.468424	2.88445	0.162396	0.870994	0.91648
MVB12A	ENSG00000141971	ENSG00000141971.13	3014.49	-0.0180124	0.110925	-0.162383	0.871004	0.91648
NT5E	ENSG00000135318	ENSG00000135318.12	13089.4	-0.0303268	0.187016	-0.162161	0.871179	0.916621
NA	ENSG00000272144	ENSG00000272144.1	8.00734	-0.0514409	0.317479	-0.162029	0.871283	0.916687
LRRC61	ENSG00000127399	ENSG00000127399.15	468.316	-0.0199433	0.123129	-0.161971	0.871329	0.916693
NA	ENSG00000231344	ENSG00000231344.1	5.83653	0.0771447	0.47914	0.161007	0.872088	0.917449
LIPT1	ENSG00000144182	ENSG00000144182.17	273.412	-0.016118	0.100181	-0.160888	0.872181	0.917504
HARS1	ENSG00000170445	ENSG00000170445.16	4863.8	-0.0144558	0.0899757	-0.160663	0.872359	0.917608
MRPL42	ENSG00000198015	ENSG00000198015.14	4533.21	-0.0138872	0.0864394	-0.160658	0.872362	0.917608
NA	ENSG00000260924	ENSG00000260924.2	44.5268	-0.0335993	0.209361	-0.160486	0.872499	0.917701
STX5	ENSG00000162236	ENSG00000162236.13	3877.95	0.0137479	0.0856869	0.160443	0.872532	0.917701
ZNF133	ENSG00000125846	ENSG00000125846.16	474.332	-0.0123616	0.0771573	-0.160212	0.872714	0.917849
LZTFL1	ENSG00000163818	ENSG00000163818.19	1174.59	0.0172012	0.107417	0.160134	0.872775	0.917862
KDM5D	ENSG00000012817	ENSG00000012817.16	1167.85	0.138907	0.867662	0.160094	0.872807	0.917862
CYB561	ENSG00000008283	ENSG00000008283.16	12244.2	-0.0127486	0.079787	-0.159784	0.873052	0.918076
POLR1D	ENSG00000186184	ENSG00000186184.19	5803.67	-0.0111366	0.0697561	-0.15965	0.873156	0.918143
NA	ENSG00000261420	ENSG00000261420.1	6.22382	-0.0776829	0.487981	-0.159192	0.873517	0.918479
GORASP2	ENSG00000115806	ENSG00000115806.13	16776.8	-0.0107545	0.0678883	-0.158415	0.87413	0.919081
TRIM2	ENSG00000109654	ENSG00000109654.16	12147.6	-0.0134914	0.0852212	-0.15831	0.874212	0.919087
HLA-G	ENSG00000204632	ENSG00000204632.12	4933.27	0.0553767	0.349816	0.158303	0.874218	0.919087
NA	ENSG00000259536	ENSG00000259536.5	5.3466	-0.0620654	0.392195	-0.158251	0.874259	0.919087
GATM	ENSG00000171766	ENSG00000171766.17	793.168	0.0426768	0.270032	0.158043	0.874423	0.919217
RETREG1	ENSG00000154153	ENSG00000154153.15	16804	-0.0473478	0.299834	-0.157913	0.874525	0.919281
NA	ENSG00000260179	ENSG00000260179.1	5.79375	0.0624955	0.395981	0.157825	0.874595	0.919312
MRPS28	ENSG00000147586	ENSG00000147586.10	400.22	0.0202661	0.128802	0.157343	0.874975	0.919668
CDH23	ENSG00000107736	ENSG00000107736.22	117.653	-0.0407373	0.259315	-0.157096	0.875169	0.919829
HNRNPL	ENSG00000104824	ENSG00000104824.18	11460.1	0.00996176	0.0636224	0.156576	0.875579	0.920217
AHCTF1	ENSG00000153207	ENSG00000153207.16	4071.66	0.0136314	0.0871842	0.156352	0.875756	0.92036
KIF23-AS1	ENSG00000259426	ENSG00000259426.6	12.5319	0.0627454	0.40219	0.156009	0.876026	0.920601
HSPE1	ENSG00000115541	ENSG00000115541.11	4782.64	-0.0272353	0.174645	-0.155947	0.876075	0.920609
MRPL49	ENSG00000149792	ENSG00000149792.9	5487.38	0.0105011	0.0674484	0.155692	0.876276	0.920746
CTU1	ENSG00000142544	ENSG00000142544.7	293.858	-0.018365	0.117968	-0.155678	0.876287	0.920746
NA	ENSG00000268034	ENSG00000268034.1	23.5261	0.0381168	0.245252	0.155419	0.876491	0.920917
UBXN10	ENSG00000162543	ENSG00000162543.6	2014.03	-0.0215961	0.139098	-0.155258	0.876618	0.920999
PRDX3	ENSG00000165672	ENSG00000165672.7	15776.6	-0.0172327	0.111024	-0.155217	0.876651	0.920999
NA	ENSG00000283930	ENSG00000283930.1	15.2316	0.051123	0.329966	0.154934	0.876873	0.92119
IFNLR1	ENSG00000185436	ENSG00000185436.12	3660.39	-0.0361672	0.233538	-0.154866	0.876927	0.921203
TAF6	ENSG00000106290	ENSG00000106290.15	1335.47	0.0118913	0.0769915	0.15445	0.877255	0.921505
NA	ENSG00000267523	ENSG00000267523.1	52.9783	0.0445752	0.288914	0.154285	0.877385	0.921598
NFYB	ENSG00000120837	ENSG00000120837.8	2074.97	0.0128949	0.0837833	0.153908	0.877682	0.921868
NA	ENSG00000259746	ENSG00000259746.1	5.68934	-0.0585933	0.381233	-0.153694	0.877851	0.922002
BRINP3	ENSG00000162670	ENSG00000162670.11	175.856	0.100498	0.655128	0.153403	0.878081	0.9222
BCR	ENSG00000186716	ENSG00000186716.21	6478.2	0.0104635	0.0682806	0.153243	0.878207	0.92229
ADGRD1	ENSG00000111452	ENSG00000111452.13	25.7099	-0.0569116	0.371591	-0.153157	0.878275	0.922318
PDGFD	ENSG00000170962	ENSG00000170962.13	144.562	0.0424259	0.277144	0.153082	0.878333	0.922336
LASP1NB	ENSG00000263874	ENSG00000263874.2	61.6759	0.0339054	0.221564	0.153027	0.878377	0.922339
MLLT1	ENSG00000130382	ENSG00000130382.9	2909.37	0.0103403	0.0676341	0.152885	0.878489	0.92237
VMP1	ENSG00000062716	ENSG00000062716.13	17992.8	-0.0189054	0.123695	-0.152839	0.878525	0.92237
TJP3	ENSG00000105289	ENSG00000105289.15	22965.2	0.0290024	0.189765	0.152833	0.87853	0.92237
KIF21A	ENSG00000139116	ENSG00000139116.19	4968.76	-0.0173322	0.113474	-0.152741	0.878602	0.922403
HNRNPCP7	ENSG00000228653	ENSG00000228653.2	4.4565	-0.0931729	0.610675	-0.152574	0.878735	0.922498
POLR2A	ENSG00000181222	ENSG00000181222.19	14828	-0.0193601	0.126969	-0.152479	0.878809	0.922498
MLEC	ENSG00000110917	ENSG00000110917.8	47039.8	-0.0139095	0.0912273	-0.152471	0.878815	0.922498
MALAT1	ENSG00000251562	ENSG00000251562.8	6746.49	0.0296853	0.195166	0.152102	0.879106	0.92276
RAPGEF6	ENSG00000158987	ENSG00000158987.22	676.305	-0.0118062	0.0776613	-0.152022	0.87917	0.922784
WASHC5	ENSG00000164961	ENSG00000164961.16	5594.13	0.00836229	0.0550322	0.151953	0.879224	0.922798
IL20RA	ENSG00000016402	ENSG00000016402.14	2185.42	-0.0206026	0.135801	-0.151711	0.879415	0.922938
KIAA1549	ENSG00000122778	ENSG00000122778.10	829.433	0.0290374	0.191439	0.15168	0.87944	0.922938
RPL21P125	ENSG00000240898	ENSG00000240898.1	28.7687	0.0478285	0.315759	0.151471	0.879604	0.923067
SLTM	ENSG00000137776	ENSG00000137776.17	8284.63	-0.010712	0.0707597	-0.151386	0.879672	0.923074
NA	ENSG00000283064	ENSG00000283064.1	14.0182	-0.0539087	0.356221	-0.151335	0.879711	0.923074
PIP5K1C	ENSG00000186111	ENSG00000186111.11	3017.23	-0.0137131	0.0906308	-0.151307	0.879733	0.923074
C1orf52	ENSG00000162642	ENSG00000162642.14	1173.25	-0.0147894	0.0977883	-0.151239	0.879787	0.923087
DHX30	ENSG00000132153	ENSG00000132153.15	3985.38	0.0135862	0.089898	0.15113	0.879874	0.923106
NA	ENSG00000215859	ENSG00000215859.9	10.0999	0.0592276	0.391944	0.151112	0.879887	0.923106
CHD5	ENSG00000116254	ENSG00000116254.18	27.5096	0.0920318	0.609429	0.151013	0.879965	0.923145
CREB3L1	ENSG00000157613	ENSG00000157613.11	21593	0.0266072	0.176649	0.150622	0.880274	0.923425
NA	ENSG00000185275	ENSG00000185275.6	49.3831	-0.0326345	0.216844	-0.150498	0.880372	0.923479
TMEM185A	ENSG00000269556	ENSG00000269556.8	976.357	0.0177549	0.118009	0.150454	0.880407	0.923479
TMEM144	ENSG00000164124	ENSG00000164124.11	4412.92	0.0302133	0.201022	0.150298	0.880529	0.923564
ARID1B	ENSG00000049618	ENSG00000049618.24	6187.58	-0.0104774	0.0699077	-0.149875	0.880863	0.923871
TCEA1	ENSG00000187735	ENSG00000187735.14	5729.8	0.0106837	0.071387	0.149659	0.881034	0.924007
NA	ENSG00000276853	ENSG00000276853.1	13.9423	-0.0428619	0.286875	-0.14941	0.88123	0.92417
ZFP57	ENSG00000204644	ENSG00000204644.10	19.3127	-0.439383	2.94306	-0.149294	0.881321	0.924182
TRIOBP	ENSG00000100106	ENSG00000100106.22	10754.9	-0.0121894	0.0816486	-0.149291	0.881324	0.924182
ZNF503-AS2	ENSG00000237149	ENSG00000237149.5	50.2255	-0.0384337	0.257705	-0.149139	0.881444	0.924265
RNF25	ENSG00000163481	ENSG00000163481.8	1101.81	-0.0153729	0.103121	-0.149076	0.881493	0.924274
USP5	ENSG00000111667	ENSG00000111667.14	5307.64	-0.0131876	0.0886137	-0.148822	0.881694	0.924441
SLC7A14	ENSG00000013293	ENSG00000013293.6	9.51124	0.119954	0.806467	0.14874	0.881759	0.924466
NA	ENSG00000216906	ENSG00000216906.2	6.65479	-0.0910446	0.612915	-0.148544	0.881914	0.924585
TBC1D9B	ENSG00000197226	ENSG00000197226.13	13074.6	0.0104292	0.070339	0.14827	0.882129	0.924768
RCAN3AS	ENSG00000286061	ENSG00000286061.1	9.62364	0.06967	0.471056	0.147902	0.88242	0.925011
PPP1CA	ENSG00000172531	ENSG00000172531.16	18051.7	0.0137709	0.0931264	0.147873	0.882443	0.925011
TEKTIP1	ENSG00000183397	ENSG00000183397.6	70.9641	0.0215655	0.146085	0.147623	0.88264	0.925174
NA	ENSG00000233912	ENSG00000233912.1	28.2499	-0.0340101	0.230709	-0.147415	0.882804	0.925303
NA	ENSG00000280383	ENSG00000280383.1	19.6905	-0.0394209	0.267776	-0.147216	0.882962	0.925411
LOC102723566	ENSG00000225032	ENSG00000225032.5	19.0605	-0.0540891	0.367501	-0.147181	0.882989	0.925411
UHMK1	ENSG00000152332	ENSG00000152332.16	14369	-0.0107543	0.0731398	-0.147038	0.883102	0.925486
LINC01876	ENSG00000226383	ENSG00000226383.7	47.2507	-0.0709752	0.483949	-0.146658	0.883402	0.925757
ENAH	ENSG00000154380	ENSG00000154380.17	3877.41	-0.0142863	0.0974825	-0.146552	0.883485	0.925801
NA	ENSG00000260725	ENSG00000260725.1	5.77676	0.077442	0.528761	0.146459	0.883559	0.925812
UBXN2B	ENSG00000215114	ENSG00000215114.10	3801.43	0.0149816	0.102309	0.146435	0.883578	0.925812
NA	ENSG00000276136	ENSG00000276136.1	21.486	-0.0484483	0.331134	-0.14631	0.883676	0.925831
PEX5	ENSG00000139197	ENSG00000139197.11	2688.66	0.0129699	0.0886482	0.146308	0.883678	0.925831
PCDHGA9	ENSG00000261934	ENSG00000261934.3	25.3158	-0.0567015	0.387796	-0.146215	0.883752	0.925865
PCDHB12	ENSG00000120328	ENSG00000120328.6	12.4684	-0.0606961	0.416443	-0.145749	0.88412	0.926207
HSPA4	ENSG00000170606	ENSG00000170606.15	11875.1	0.00893849	0.0614307	0.145505	0.884312	0.926313
NA	ENSG00000269318	ENSG00000269318.1	12.8942	0.0520113	0.357498	0.145487	0.884326	0.926313
NA	ENSG00000242861	ENSG00000242861.1	181.627	0.0214923	0.14775	0.145464	0.884345	0.926313
LTC4S	ENSG00000213316	ENSG00000213316.10	31.6456	0.039734	0.27368	0.145184	0.884566	0.926501
EEIG2	ENSG00000162636	ENSG00000162636.16	7849.93	0.0160033	0.110285	0.145109	0.884625	0.92652
RTRAF	ENSG00000087302	ENSG00000087302.9	11541	0.00826658	0.0570445	0.144915	0.884778	0.926638
NA	ENSG00000228302	ENSG00000228302.2	15.7803	-0.0500638	0.345663	-0.144834	0.884842	0.92666
C5orf24	ENSG00000181904	ENSG00000181904.9	3933.46	-0.011967	0.082654	-0.144784	0.884882	0.92666
DHX29	ENSG00000067248	ENSG00000067248.10	3867.32	-0.0112742	0.0779693	-0.144598	0.885028	0.92677
BEND5	ENSG00000162373	ENSG00000162373.13	27.7641	-0.0460155	0.318377	-0.144531	0.885081	0.926782
RNF170	ENSG00000120925	ENSG00000120925.16	3167.78	0.0179463	0.124306	0.144372	0.885207	0.926871
NHLRC2	ENSG00000196865	ENSG00000196865.4	2725.77	0.00965362	0.0670531	0.14397	0.885524	0.927108
CYB5D1	ENSG00000182224	ENSG00000182224.12	16.6661	-0.0304244	0.211346	-0.143956	0.885536	0.927108
LINC02857	ENSG00000230852	ENSG00000230852.2	6.19565	0.0853375	0.592918	0.143928	0.885557	0.927108
LOC105369363	ENSG00000286369	ENSG00000286369.1	7.00529	0.0563466	0.393056	0.143355	0.88601	0.927536
GABRD	ENSG00000187730	ENSG00000187730.9	4.37171	-0.121848	0.850457	-0.143274	0.886074	0.927536
UBAP1L	ENSG00000246922	ENSG00000246922.9	50.2341	-0.0373798	0.260934	-0.143254	0.88609	0.927536
USH1C	ENSG00000006611	ENSG00000006611.17	18219	0.0171817	0.120058	0.143112	0.886202	0.927611
CAPNS1	ENSG00000126247	ENSG00000126247.11	34154.5	-0.0151077	0.105716	-0.142909	0.886362	0.927735
VIP	ENSG00000146469	ENSG00000146469.13	189.154	-0.372238	2.60609	-0.142834	0.886421	0.927754
DSC2	ENSG00000134755	ENSG00000134755.18	51624.3	-0.0222753	0.156112	-0.142688	0.886536	0.927831
VAMP4	ENSG00000117533	ENSG00000117533.15	1380.09	0.011002	0.0771874	0.142536	0.886657	0.927914
NA	ENSG00000213830	ENSG00000213830.3	9.72863	-0.0516595	0.362598	-0.142471	0.886708	0.927925
TIMM8B	ENSG00000150779	ENSG00000150779.12	3877.47	-0.0145887	0.102527	-0.142291	0.88685	0.92803
NA	ENSG00000236772	ENSG00000236772.1	20.9074	0.0557198	0.391848	0.142198	0.886924	0.928064
NA	ENSG00000276744	ENSG00000276744.1	10.4524	-0.0458404	0.322772	-0.142021	0.887063	0.92814
NKX3-2	ENSG00000109705	ENSG00000109705.8	6.64683	0.0754634	0.531656	0.14194	0.887127	0.92814
SCNM1	ENSG00000163156	ENSG00000163156.12	1444.31	-0.0102918	0.0725106	-0.141935	0.887131	0.92814
NA	ENSG00000280067	ENSG00000280067.1	14.6693	0.05033	0.354695	0.141897	0.887162	0.92814
TTC23L-AS1	ENSG00000272323	ENSG00000272323.1	39.9205	-0.0297104	0.209458	-0.141844	0.887203	0.928141
TRIO	ENSG00000038382	ENSG00000038382.20	8213.63	-0.0150911	0.106488	-0.141716	0.887304	0.928203
NA	ENSG00000279265	ENSG00000279265.1	10.2792	-0.0367331	0.259345	-0.141638	0.887366	0.928224
CPSF6	ENSG00000111605	ENSG00000111605.18	5225.15	0.00969223	0.0685426	0.141404	0.88755	0.928374
NA	ENSG00000260160	ENSG00000260160.1	29.734	-0.0270877	0.191724	-0.141285	0.887645	0.928405
MPZL1	ENSG00000197965	ENSG00000197965.12	14910.8	0.00886112	0.0627284	0.141262	0.887663	0.928405
PSPHP1	ENSG00000226278	ENSG00000226278.1	174.621	0.412896	2.92924	0.140957	0.887904	0.928558
RTN3	ENSG00000133318	ENSG00000133318.14	15924.1	0.0127785	0.0906724	0.140931	0.887925	0.928558
AKR1B15	ENSG00000227471	ENSG00000227471.9	301.364	-0.0761773	0.54057	-0.14092	0.887933	0.928558
NR2C1	ENSG00000120798	ENSG00000120798.17	1595.8	-0.0169713	0.120938	-0.14033	0.888399	0.929002
NA	ENSG00000227953	ENSG00000227953.7	8.80923	0.0527009	0.375938	0.140185	0.888514	0.929079
KRT86	ENSG00000170442	ENSG00000170442.12	11.1155	-0.0827931	0.590948	-0.140102	0.888579	0.929105
USP45	ENSG00000123552	ENSG00000123552.18	1214.52	0.010979	0.0784143	0.140013	0.88865	0.929135
LINC02166	ENSG00000260259	ENSG00000260259.1	28.8636	-0.0284082	0.20349	-0.139605	0.888972	0.929429
EED	ENSG00000074266	ENSG00000074266.22	1874.87	0.00984229	0.0705592	0.13949	0.889063	0.929481
EIF3D	ENSG00000100353	ENSG00000100353.18	13575.1	0.011211	0.0804443	0.139364	0.889163	0.929541
ZNF217	ENSG00000171940	ENSG00000171940.14	7974.47	-0.0210142	0.150952	-0.139211	0.889283	0.929601
KIF19	ENSG00000196169	ENSG00000196169.15	303.546	-0.0438052	0.314721	-0.139187	0.889302	0.929601
SYNGR1	ENSG00000100321	ENSG00000100321.15	43.3083	0.0462954	0.333008	0.139022	0.889433	0.929671
NA	ENSG00000261349	ENSG00000261349.1	11.9169	-0.0713079	0.513023	-0.138995	0.889454	0.929671
NA	ENSG00000287250	ENSG00000287250.1	8.53043	0.0479494	0.345094	0.138946	0.889493	0.929671
LIPE-AS1	ENSG00000213904	ENSG00000213904.9	18.247	0.0328355	0.236442	0.138873	0.88955	0.929688
WDR18	ENSG00000065268	ENSG00000065268.11	1819.39	-0.0226398	0.16318	-0.138741	0.889655	0.929753
HGH1	ENSG00000235173	ENSG00000235173.7	1502.49	-0.0183587	0.132373	-0.13869	0.889695	0.929753
OSR1	ENSG00000143867	ENSG00000143867.7	26.484	0.0794484	0.57314	0.13862	0.889751	0.929767
TMEM176A	ENSG00000002933	ENSG00000002933.9	11065.6	-0.0319808	0.231016	-0.138435	0.889897	0.929877
MCAT	ENSG00000100294	ENSG00000100294.13	1372.61	-0.0133721	0.0967775	-0.138174	0.890103	0.930049
NA	ENSG00000228748	ENSG00000228748.2	11.6953	-0.0552277	0.400084	-0.13804	0.890208	0.930116
NA	ENSG00000253194	ENSG00000253194.2	7.00492	-0.0662623	0.480421	-0.137926	0.890299	0.930168
PRPF19	ENSG00000110107	ENSG00000110107.9	7264.87	-0.0171949	0.12479	-0.137791	0.890405	0.930235
ZNF519	ENSG00000175322	ENSG00000175322.12	84.3551	-0.0340925	0.24764	-0.137669	0.890502	0.930293
DCHS2	ENSG00000197410	ENSG00000197410.14	22.894	0.0715393	0.521644	0.137142	0.890919	0.930685
NA	ENSG00000247970	ENSG00000247970.2	8.14398	-0.0728874	0.531913	-0.137029	0.891008	0.930728
FOXJ1	ENSG00000129654	ENSG00000129654.8	209.268	0.0387867	0.283178	0.136969	0.891055	0.930728
DBR1	ENSG00000138231	ENSG00000138231.13	1074.02	0.0126093	0.0920834	0.136933	0.891084	0.930728
NA	ENSG00000228078	ENSG00000228078.1	43.101	-0.0654272	0.478422	-0.136756	0.891223	0.930794
VCL	ENSG00000035403	ENSG00000035403.18	17019.2	0.0156001	0.11408	0.136748	0.89123	0.930794
TM9SF2	ENSG00000125304	ENSG00000125304.10	53603.2	0.0109981	0.0805542	0.136531	0.891402	0.93093
M1AP	ENSG00000159374	ENSG00000159374.18	34.7538	-0.0731726	0.53628	-0.136445	0.89147	0.930958
COX20	ENSG00000203667	ENSG00000203667.10	25.5919	0.0285825	0.209626	0.13635	0.891544	0.930963
TDRD7	ENSG00000196116	ENSG00000196116.8	7746.74	0.0186478	0.136781	0.136334	0.891557	0.930963
PWRN1	ENSG00000259905	ENSG00000259905.7	9.68541	0.11646	0.855572	0.136119	0.891727	0.931062
DCTN5	ENSG00000166847	ENSG00000166847.10	10415.8	0.0114135	0.083882	0.136066	0.891769	0.931062
FAM27B	ENSG00000274026	ENSG00000274026.2	33.6434	-0.0333027	0.244914	-0.135977	0.891839	0.931062
NA	ENSG00000215559	ENSG00000215559.8	8.62779	0.0812993	0.597965	0.13596	0.891853	0.931062
LOC100419928	ENSG00000255836	ENSG00000255836.1	21.2963	0.0473499	0.348284	0.135952	0.891859	0.931062
PFN1	ENSG00000108518	ENSG00000108518.8	66103.6	0.0107401	0.079217	0.135578	0.892155	0.931328
LENG8	ENSG00000167615	ENSG00000167615.17	6400.77	0.025085	0.185385	0.135313	0.892365	0.931503
PCDH1	ENSG00000156453	ENSG00000156453.14	20264.7	-0.0217879	0.161456	-0.134946	0.892654	0.931763
NA	ENSG00000280088	ENSG00000280088.1	380.839	0.0138592	0.102941	0.134632	0.892903	0.931963
ZNF691	ENSG00000164011	ENSG00000164011.18	366.247	0.0123903	0.0920531	0.134599	0.892929	0.931963
NA	ENSG00000279086	ENSG00000279086.1	9.92029	-0.0572271	0.426188	-0.134276	0.893184	0.932186
VPS39	ENSG00000166887	ENSG00000166887.16	6089.52	0.0128575	0.0958118	0.134196	0.893248	0.932209
NA	ENSG00000237668	ENSG00000237668.1	7.99323	-0.0439961	0.328111	-0.134089	0.893332	0.932254
KILH	ENSG00000231683	ENSG00000231683.6	11.1498	0.0603972	0.45282	0.13338	0.893893	0.932761
ITGA2B	ENSG00000005961	ENSG00000005961.19	10.3398	-0.0840989	0.6306	-0.133363	0.893906	0.932761
RRH	ENSG00000180245	ENSG00000180245.7	8.10777	0.0546671	0.410052	0.133318	0.893942	0.932761
ZMAT5	ENSG00000100319	ENSG00000100319.13	332.762	0.0134068	0.100901	0.132871	0.894295	0.933011
NA	ENSG00000284636	ENSG00000284636.1	14.8942	-0.137594	1.03563	-0.13286	0.894304	0.933011
TRIM33	ENSG00000197323	ENSG00000197323.12	4143.69	0.00798302	0.0600877	0.132856	0.894307	0.933011
VARS2	ENSG00000137411	ENSG00000137411.19	9.79087	-0.0561012	0.422592	-0.132755	0.894387	0.933051
EYS	ENSG00000188107	ENSG00000188107.15	31.2923	0.0430214	0.324191	0.132704	0.894428	0.933051
NA	ENSG00000215158	ENSG00000215158.9	76.7047	0.0174387	0.131534	0.132579	0.894527	0.933111
GPRC5C	ENSG00000170412	ENSG00000170412.18	7071.38	-0.0274197	0.206994	-0.132466	0.894616	0.93316
ST3GAL4	ENSG00000110080	ENSG00000110080.20	34759.7	0.0339241	0.256435	0.132291	0.894754	0.933261
SNHG17	ENSG00000196756	ENSG00000196756.13	532.356	-0.0196093	0.148393	-0.132145	0.89487	0.933339
NA	ENSG00000258359	ENSG00000258359.1	17.6542	-0.0297737	0.22588	-0.131812	0.895133	0.933558
TNIP2	ENSG00000168884	ENSG00000168884.15	4497.31	0.0115911	0.0879618	0.131774	0.895163	0.933558
EXOSC1	ENSG00000171311	ENSG00000171311.13	1507.39	0.00785341	0.059776	0.131381	0.895474	0.933839
IGHV7-81	ENSG00000211979	ENSG00000211979.2	20.2759	-0.046424	0.353607	-0.131287	0.895548	0.933873
CEACAM7	ENSG00000007306	ENSG00000007306.15	356112	-0.0443147	0.338019	-0.131101	0.895695	0.933983
ARID2	ENSG00000189079	ENSG00000189079.17	3596.88	0.0101906	0.0778076	0.130972	0.895798	0.934047
CALB2	ENSG00000172137	ENSG00000172137.19	55.5334	-0.0969586	0.740844	-0.130876	0.895873	0.934056
NA	ENSG00000264012	ENSG00000264012.1	5.33571	-0.0719642	0.549951	-0.130856	0.89589	0.934056
SREBF1	ENSG00000072310	ENSG00000072310.18	7827.37	0.0144666	0.110638	0.130756	0.895968	0.934095
LINC00200	ENSG00000229205	ENSG00000229205.5	16.9973	-0.387493	2.965	-0.130689	0.896021	0.934106
SETD1B	ENSG00000139718	ENSG00000139718.11	3562.45	0.0129931	0.0995401	0.130531	0.896146	0.934194
MMGT1	ENSG00000169446	ENSG00000169446.6	4342.26	0.00707366	0.0542282	0.130442	0.896216	0.934223
FAM86B3P	ENSG00000173295	ENSG00000173295.8	89.0362	0.0351686	0.270439	0.130043	0.896533	0.93451
PDE6D	ENSG00000156973	ENSG00000156973.14	1330.02	-0.0108918	0.0839081	-0.129807	0.896719	0.934632
ACVRL1	ENSG00000139567	ENSG00000139567.13	20952.6	-0.0301712	0.232466	-0.129787	0.896735	0.934632
STXBP1	ENSG00000136854	ENSG00000136854.24	838.532	-0.020243	0.156031	-0.129737	0.896775	0.934632
SOX15	ENSG00000129194	ENSG00000129194.8	41.712	0.0210842	0.162705	0.129585	0.896895	0.934714
GNAQ	ENSG00000156052	ENSG00000156052.11	18796.2	0.0175252	0.135567	0.129273	0.897141	0.934927
TSKU	ENSG00000182704	ENSG00000182704.8	5452.93	0.0159838	0.124269	0.128622	0.897657	0.935421
DIP2B	ENSG00000066084	ENSG00000066084.13	9201.51	-0.0139845	0.108963	-0.128342	0.897878	0.935568
NA	ENSG00000215146	ENSG00000215146.5	31.1065	-0.0945667	0.736852	-0.128339	0.897881	0.935568
PELP1-DT	ENSG00000244184	ENSG00000244184.1	5.59299	0.0703052	0.548393	0.128202	0.897989	0.935619
SP5	ENSG00000204335	ENSG00000204335.4	216.041	0.0328732	0.256477	0.128172	0.898013	0.935619
MRM3	ENSG00000171861	ENSG00000171861.11	571.641	-0.0146336	0.114543	-0.127756	0.898342	0.935918
NA	ENSG00000273906	ENSG00000273906.1	8.50526	-0.140401	1.09976	-0.127665	0.898414	0.935921
SPAST	ENSG00000021574	ENSG00000021574.13	2768.75	-0.00694997	0.0544463	-0.127648	0.898427	0.935921
UCHL3	ENSG00000118939	ENSG00000118939.18	389.466	0.0156589	0.122882	0.12743	0.8986	0.936057
RAD1	ENSG00000113456	ENSG00000113456.19	1579.9	0.0138406	0.108715	0.127311	0.898695	0.936112
NA	ENSG00000231341	ENSG00000231341.1	5.91858	0.0603156	0.474237	0.127184	0.898794	0.936173
NA	ENSG00000287134	ENSG00000287134.1	4.67181	0.103411	0.813859	0.127062	0.898891	0.93623
IRS1	ENSG00000169047	ENSG00000169047.6	4322.81	-0.0264194	0.208089	-0.126962	0.89897	0.93627
NA	ENSG00000242198	ENSG00000242198.1	5.75067	0.0635265	0.501053	0.126786	0.89911	0.936349
ZNF724	ENSG00000196081	ENSG00000196081.10	32.8948	0.0323718	0.255377	0.126761	0.89913	0.936349
ABHD3	ENSG00000158201	ENSG00000158201.10	19900.6	-0.0282261	0.222886	-0.12664	0.899226	0.936405
NA	ENSG00000260063	ENSG00000260063.1	20.2443	0.0376519	0.297632	0.126505	0.899332	0.936446
DHRS7	ENSG00000100612	ENSG00000100612.14	8413.18	-0.0215531	0.1704	-0.126485	0.899348	0.936446
NA	ENSG00000100058	ENSG00000100058.12	651.025	0.0108472	0.0860544	0.126051	0.899692	0.936733
CNTROB	ENSG00000170037	ENSG00000170037.14	1595.53	0.0123339	0.0978632	0.126032	0.899707	0.936733
TPMT	ENSG00000137364	ENSG00000137364.5	22613.3	0.0161794	0.128475	0.125934	0.899784	0.93677
RABGEF1	ENSG00000154710	ENSG00000154710.18	204.359	0.0150015	0.119669	0.125359	0.900239	0.937201
TUBE1	ENSG00000074935	ENSG00000074935.14	607.195	-0.0116456	0.0929829	-0.125244	0.90033	0.937243
USP12	ENSG00000152484	ENSG00000152484.14	8579.53	-0.0123801	0.098885	-0.125197	0.900368	0.937243
LRRC56	ENSG00000161328	ENSG00000161328.11	463.024	0.0347479	0.27765	0.12515	0.900405	0.937243
FSD1	ENSG00000105255	ENSG00000105255.11	28.2952	-0.0327304	0.261819	-0.125011	0.900515	0.937314
ZNF529-AS1	ENSG00000233527	ENSG00000233527.9	108.708	-0.0165554	0.132866	-0.124602	0.900839	0.937569
HEXIM2	ENSG00000168517	ENSG00000168517.11	76.4435	-0.0190502	0.152897	-0.124595	0.900844	0.937569
FARSA	ENSG00000179115	ENSG00000179115.11	3295.9	0.0139195	0.111764	0.124544	0.900885	0.937569
AMT	ENSG00000145020	ENSG00000145020.16	7.70464	0.0511829	0.411419	0.124406	0.900994	0.937615
TIGD7	ENSG00000140993	ENSG00000140993.11	29.7731	0.0252441	0.202956	0.124382	0.901012	0.937615
PROZ	ENSG00000126231	ENSG00000126231.15	18.8054	-0.050504	0.406402	-0.124271	0.901101	0.937645
NA	ENSG00000288674	ENSG00000288674.1	7.38511	0.0476157	0.383253	0.124241	0.901125	0.937645
NA	ENSG00000224739	ENSG00000224739.2	48.6585	0.0258419	0.208106	0.124177	0.901175	0.937654
ZNF451	ENSG00000112200	ENSG00000112200.17	1995.95	-0.00750834	0.0605779	-0.123945	0.901359	0.93777
NA	ENSG00000227527	ENSG00000227527.2	11.2629	0.044034	0.355309	0.123931	0.90137	0.93777
NA	ENSG00000279058	ENSG00000279058.2	11.1647	-0.0594287	0.480568	-0.123663	0.901582	0.937923
NA	ENSG00000260793	ENSG00000260793.2	225.475	0.0235537	0.190502	0.12364	0.9016	0.937923
NA	ENSG00000283486	ENSG00000283486.2	34.5457	0.0342261	0.277554	0.123313	0.901859	0.938148
TGFA	ENSG00000163235	ENSG00000163235.16	4776.6	-0.019767	0.16046	-0.123189	0.901957	0.938178
NA	ENSG00000288065	ENSG00000288065.1	14.0379	0.0417019	0.338565	0.123172	0.901971	0.938178
TMEM130	ENSG00000166448	ENSG00000166448.15	8.34088	-0.325123	2.64134	-0.12309	0.902036	0.938202
PPIC	ENSG00000168938	ENSG00000168938.6	5639.78	-0.0171872	0.140056	-0.122717	0.902332	0.938467
MIATNB	ENSG00000244625	ENSG00000244625.7	364.036	-0.0160983	0.131282	-0.122624	0.902405	0.938499
PROCA1	ENSG00000167525	ENSG00000167525.15	38.8937	0.0285758	0.233345	0.122462	0.902533	0.93859
ALKBH5	ENSG00000091542	ENSG00000091542.9	5656.6	0.0128347	0.104905	0.122345	0.902626	0.938642
CASP3	ENSG00000164305	ENSG00000164305.19	11079.8	0.0116771	0.0960015	0.121635	0.903188	0.939184
PLCG1-AS1	ENSG00000226648	ENSG00000226648.2	19.457	-0.0347635	0.286052	-0.121528	0.903273	0.939228
NA	ENSG00000204933	ENSG00000204933.3	194.654	0.0823062	0.678248	0.121351	0.903413	0.939331
NA	ENSG00000267886	ENSG00000267886.1	10.3541	-0.0462682	0.383215	-0.120737	0.903899	0.939784
NA	ENSG00000275769	ENSG00000275769.1	5.82885	0.058573	0.485299	0.120695	0.903933	0.939784
NA	ENSG00000279656	ENSG00000279656.1	19.8547	0.0689806	0.573996	0.120176	0.904344	0.940168
NA	ENSG00000271918	ENSG00000271918.1	31.2523	-0.0242238	0.202151	-0.11983	0.904618	0.940405
PPP1R14C	ENSG00000198729	ENSG00000198729.5	2837.35	0.0238406	0.199062	0.119764	0.90467	0.940405
HTT	ENSG00000197386	ENSG00000197386.14	7544.75	-0.00851072	0.071083	-0.119729	0.904698	0.940405
PVR	ENSG00000073008	ENSG00000073008.15	4343.81	-0.0171999	0.143954	-0.119482	0.904893	0.940469
ZMYM3	ENSG00000147130	ENSG00000147130.14	1228.13	0.0133721	0.111934	0.119464	0.904908	0.940469
NA	ENSG00000286599	ENSG00000286599.1	28.1206	-0.0279525	0.233986	-0.119462	0.904909	0.940469
ESS2	ENSG00000100056	ENSG00000100056.12	814.526	-0.0104932	0.0879082	-0.119366	0.904986	0.940469
NA	ENSG00000234141	ENSG00000234141.1	9.73586	-0.0402621	0.337325	-0.119357	0.904992	0.940469
RPS20	ENSG00000008988	ENSG00000008988.11	33908.6	0.0141378	0.118515	0.119291	0.905044	0.940469
NA	ENSG00000258897	ENSG00000258897.1	24.0185	0.0758806	0.636143	0.119282	0.905052	0.940469
ASS1P14	ENSG00000257316	ENSG00000257316.1	7.37005	0.0393041	0.329653	0.119229	0.905094	0.94047
EIF5AL1	ENSG00000253626	ENSG00000253626.4	479.234	0.043696	0.366916	0.11909	0.905204	0.940495
TMEM45B	ENSG00000151715	ENSG00000151715.8	41850.9	-0.0234078	0.196628	-0.119047	0.905238	0.940495
NA	ENSG00000204620	ENSG00000204620.3	14.543	-0.0341633	0.286991	-0.11904	0.905244	0.940495
NA	ENSG00000281383	ENSG00000281383.1	8.22067	0.0495958	0.416851	0.118977	0.905294	0.940503
ANKRD11	ENSG00000167522	ENSG00000167522.16	8357.73	-0.00779012	0.0656058	-0.118741	0.90548	0.940612
PGAP6	ENSG00000129925	ENSG00000129925.11	14519.5	0.0187179	0.157639	0.118739	0.905482	0.940612
ZNF316	ENSG00000205903	ENSG00000205903.7	1394.66	0.0103507	0.0872307	0.118659	0.905545	0.940635
INPP5F	ENSG00000198825	ENSG00000198825.15	2243.49	0.0132976	0.112237	0.118478	0.905689	0.940703
LGALS8-AS1	ENSG00000223776	ENSG00000223776.5	10.591	-0.0312755	0.26411	-0.118418	0.905736	0.940703
YY1AP1	ENSG00000163374	ENSG00000163374.20	3019.3	-0.00841068	0.0710374	-0.118398	0.905752	0.940703
NA	ENSG00000284740	ENSG00000284740.1	6.7099	0.0507849	0.429055	0.118365	0.905779	0.940703
NA	ENSG00000249996	ENSG00000249996.1	7.61635	0.0468464	0.396564	0.118131	0.905964	0.940828
SLC25A40	ENSG00000075303	ENSG00000075303.13	2315.73	-0.0108279	0.091678	-0.118108	0.905982	0.940828
NA	ENSG00000100068	ENSG00000100068.14	249.32	0.0157043	0.133046	0.118037	0.906039	0.940843
DYNLL2	ENSG00000264364	ENSG00000264364.3	12923	0.0074586	0.0633007	0.117828	0.906204	0.940971
GGA3	ENSG00000125447	ENSG00000125447.18	3580.46	0.00975048	0.0829686	0.11752	0.906448	0.941149
NA	ENSG00000203414	ENSG00000203414.2	26.7867	0.0367252	0.312607	0.117481	0.906479	0.941149
THAP10	ENSG00000129028	ENSG00000129028.9	349.125	0.0208106	0.177182	0.117453	0.906501	0.941149
METTL5	ENSG00000138382	ENSG00000138382.15	2182.58	-0.0121903	0.103877	-0.117353	0.90658	0.941188
SPAG9	ENSG00000008294	ENSG00000008294.21	16877.1	0.0178234	0.152028	0.117237	0.906672	0.94124
NKPD1	ENSG00000179846	ENSG00000179846.10	5.07487	-0.0620918	0.531227	-0.116884	0.906952	0.941487
SRC	ENSG00000197122	ENSG00000197122.12	15954.3	-0.0153452	0.131559	-0.116641	0.907144	0.941643
ZNF454	ENSG00000178187	ENSG00000178187.8	26.2642	-0.0302861	0.259898	-0.116531	0.907232	0.941691
NUTM2B-AS1	ENSG00000225484	ENSG00000225484.7	1158.16	0.0176275	0.151561	0.116306	0.90741	0.941832
NA	ENSG00000286970	ENSG00000286970.1	12.4225	-0.0484641	0.417009	-0.116219	0.907479	0.941861
DIPK2A	ENSG00000181744	ENSG00000181744.9	1344.81	-0.00959019	0.0826228	-0.116072	0.907596	0.941938
NLRX1	ENSG00000160703	ENSG00000160703.16	1969.71	-0.0123876	0.106833	-0.115954	0.907689	0.941953
NA	ENSG00000213216	ENSG00000213216.2	7.93367	0.0473682	0.408532	0.115948	0.907694	0.941953
TMPO	ENSG00000120802	ENSG00000120802.14	9723.45	-0.0138327	0.119369	-0.115883	0.907746	0.941963
KDM5A	ENSG00000073614	ENSG00000073614.13	6220.44	-0.0101936	0.0881445	-0.115646	0.907933	0.94205
NA	ENSG00000203706	ENSG00000203706.8	56.9291	0.0295502	0.255543	0.115637	0.90794	0.94205
NA	ENSG00000287495	ENSG00000287495.1	8.66756	0.0533561	0.461483	0.115619	0.907955	0.94205
NA	ENSG00000253102	ENSG00000253102.1	51.7901	0.0325929	0.282053	0.115556	0.908004	0.942058
ORAI3	ENSG00000175938	ENSG00000175938.7	613.569	0.0218757	0.189556	0.115405	0.908124	0.942139
NA	ENSG00000272744	ENSG00000272744.1	12.1782	0.033416	0.289992	0.115231	0.908262	0.942208
PSMD8	ENSG00000099341	ENSG00000099341.12	13407.4	0.00768634	0.0667185	0.115206	0.908282	0.942208
FBXO42	ENSG00000037637	ENSG00000037637.11	1883.37	-0.00887249	0.0770435	-0.115162	0.908317	0.942208
VPS35	ENSG00000069329	ENSG00000069329.18	15588.8	-0.00625058	0.0543772	-0.114949	0.908486	0.94234
HSPBP1	ENSG00000133265	ENSG00000133265.11	2779.85	-0.0154852	0.135455	-0.11432	0.908984	0.942813
RIPK3	ENSG00000129465	ENSG00000129465.16	4821.09	0.0227456	0.199087	0.114249	0.90904	0.942828
GATA2	ENSG00000179348	ENSG00000179348.12	146.858	-0.0367546	0.321929	-0.11417	0.909103	0.94285
ZNF578	ENSG00000258405	ENSG00000258405.11	6.54295	-0.0784026	0.688563	-0.113864	0.909345	0.943058
EIF4BP3	ENSG00000224546	ENSG00000224546.2	261.245	0.013385	0.117699	0.113723	0.909457	0.94313
B4GALT5	ENSG00000158470	ENSG00000158470.5	20606	-0.0179608	0.158164	-0.113558	0.909588	0.943222
CRK	ENSG00000167193	ENSG00000167193.8	17797	0.0113783	0.10057	0.113138	0.909921	0.943514
KRT8P8	ENSG00000223940	ENSG00000223940.1	7.53841	-0.0446422	0.394725	-0.113097	0.909954	0.943514
MAEA	ENSG00000090316	ENSG00000090316.16	8244.21	0.00818311	0.0724443	0.112957	0.910064	0.943586
PHLDA3	ENSG00000174307	ENSG00000174307.7	964.276	-0.0385668	0.342303	-0.112669	0.910293	0.94376
SF3B4	ENSG00000143368	ENSG00000143368.10	4101.19	0.00923836	0.0820172	0.112639	0.910317	0.94376
AVPR2	ENSG00000126895	ENSG00000126895.15	11.3482	0.0476416	0.423551	0.112481	0.910442	0.943846
SLC25A53	ENSG00000269743	ENSG00000269743.3	334.351	0.00972704	0.086607	0.112312	0.910576	0.943942
DNAJA4	ENSG00000140403	ENSG00000140403.13	5593.59	-0.0114476	0.102007	-0.112223	0.910646	0.943971
NXF1	ENSG00000162231	ENSG00000162231.14	3873.06	0.010901	0.0973129	0.11202	0.910808	0.944077
CLSTN2	ENSG00000158258	ENSG00000158258.16	35.4686	-0.0570019	0.509169	-0.111951	0.910862	0.944077
DNAJC2	ENSG00000105821	ENSG00000105821.15	1793.7	-0.0135183	0.120768	-0.111936	0.910874	0.944077
AVIL	ENSG00000135407	ENSG00000135407.10	645.042	0.028694	0.257365	0.111491	0.911227	0.944399
VBP1	ENSG00000155959	ENSG00000155959.12	4323.69	-0.00783666	0.070399	-0.111318	0.911364	0.944484
CCBE1	ENSG00000183287	ENSG00000183287.14	50.2969	-0.171862	1.54438	-0.111282	0.911393	0.944484
B3GAT2	ENSG00000112309	ENSG00000112309.11	26.3623	0.0297058	0.267234	0.11116	0.911489	0.944499
ANKRD16	ENSG00000134461	ENSG00000134461.16	302.452	0.0217135	0.195339	0.111158	0.911491	0.944499
NA	ENSG00000160766	ENSG00000160766.14	112.12	-0.0164845	0.148536	-0.110979	0.911633	0.944602
ZNF268	ENSG00000090612	ENSG00000090612.22	1369.22	-0.00790955	0.0713385	-0.110873	0.911717	0.944645
GPR31	ENSG00000120436	ENSG00000120436.4	4.4182	-0.0687192	0.621434	-0.110582	0.911948	0.944828
LAMP2	ENSG00000005893	ENSG00000005893.16	12602.3	0.0137709	0.124572	0.110546	0.911977	0.944828
MIR1244-2	ENSG00000283498	ENSG00000283498.1	603.108	0.0118097	0.107027	0.110344	0.912137	0.94495
NA	ENSG00000263916	ENSG00000263916.1	5.53038	-0.0574772	0.521408	-0.110235	0.912223	0.944996
PPHLN1	ENSG00000134283	ENSG00000134283.18	3613.51	-0.00569544	0.0517215	-0.110117	0.912316	0.945049
NA	ENSG00000197083	ENSG00000197083.11	16.2112	-0.04526	0.411798	-0.109908	0.912482	0.945092
POLR3H	ENSG00000100413	ENSG00000100413.17	820.136	-0.0141371	0.128643	-0.109894	0.912493	0.945092
SPDYE2	ENSG00000205238	ENSG00000205238.10	7.24669	-0.0401195	0.365291	-0.109829	0.912545	0.945092
DHX40	ENSG00000108406	ENSG00000108406.10	2410.46	-0.00904082	0.0823304	-0.109811	0.912559	0.945092
CCDC149	ENSG00000181982	ENSG00000181982.19	1463.69	0.0158975	0.144785	0.1098	0.912568	0.945092
PARP4P1	ENSG00000237917	ENSG00000237917.1	25.7135	-0.0716987	0.654005	-0.10963	0.912703	0.945188
MPHOSPH10	ENSG00000124383	ENSG00000124383.9	2392.93	0.00968893	0.0886604	0.109281	0.912979	0.945431
LOC102723670	ENSG00000259868	ENSG00000259868.3	12.6715	0.0559788	0.512744	0.109175	0.913064	0.945475
NAPRT	ENSG00000147813	ENSG00000147813.16	6217.99	-0.0153936	0.141303	-0.10894	0.91325	0.945625
NA	ENSG00000270916	ENSG00000270916.1	11.6486	0.0479866	0.442136	0.108533	0.913573	0.945896
MAP2K6	ENSG00000108984	ENSG00000108984.15	11886.9	-0.0295461	0.272304	-0.108504	0.913596	0.945896
EPB41L4A-DT	ENSG00000278921	ENSG00000278921.2	101.435	0.0395406	0.365054	0.108314	0.913746	0.946008
CYP3A5	ENSG00000106258	ENSG00000106258.15	9834.35	0.0310369	0.287296	0.108031	0.913971	0.946197
SBNO1	ENSG00000139697	ENSG00000139697.14	5390.09	-0.00563074	0.0522429	-0.10778	0.91417	0.9463
FGD4	ENSG00000139132	ENSG00000139132.16	8806.66	-0.0125684	0.116617	-0.107775	0.914174	0.9463
VCF1	ENSG00000133193	ENSG00000133193.12	1812.24	0.00742752	0.0689453	0.107731	0.914209	0.9463
VWA8-AS1	ENSG00000278338	ENSG00000278338.4	4.79422	0.0692557	0.643082	0.107693	0.914239	0.9463
SSBP4	ENSG00000130511	ENSG00000130511.16	1599.27	0.0116299	0.108457	0.107231	0.914606	0.946636
MPPED2	ENSG00000066382	ENSG00000066382.17	7.14169	-0.0819054	0.764832	-0.107089	0.914718	0.946709
ARHGAP17	ENSG00000140750	ENSG00000140750.17	8842.3	0.0145337	0.135997	0.106868	0.914894	0.94674
CC2D2A	ENSG00000048342	ENSG00000048342.18	185.274	0.0245758	0.229972	0.106865	0.914896	0.94674
NA	ENSG00000227671	ENSG00000227671.4	1145.27	0.0112286	0.105123	0.106814	0.914937	0.94674
DCAF13	ENSG00000164934	ENSG00000164934.14	3099.38	0.0153172	0.143414	0.106804	0.914944	0.94674
ISLR2	ENSG00000167178	ENSG00000167178.16	8.26387	0.0610412	0.57162	0.106786	0.914959	0.94674
LACC1	ENSG00000179630	ENSG00000179630.11	1740.83	-0.0139469	0.130936	-0.106517	0.915172	0.946917
CNR2	ENSG00000188822	ENSG00000188822.8	56.9792	0.0338256	0.31774	0.106457	0.91522	0.946923
ZNF598	ENSG00000167962	ENSG00000167962.14	2574.14	-0.00728536	0.068635	-0.106146	0.915466	0.946999
LYG1	ENSG00000144214	ENSG00000144214.10	29.7555	0.0192629	0.181515	0.106123	0.915485	0.946999
RPL6P19	ENSG00000230383	ENSG00000230383.1	29.4271	0.0277287	0.261327	0.106108	0.915497	0.946999
ABRAXAS1	ENSG00000163322	ENSG00000163322.14	434.596	-0.0103053	0.0971257	-0.106103	0.9155	0.946999
MTSS1	ENSG00000170873	ENSG00000170873.19	1188.13	-0.0174377	0.16441	-0.106062	0.915533	0.946999
FRG1	ENSG00000109536	ENSG00000109536.12	1951.3	-0.00792464	0.0747282	-0.106046	0.915546	0.946999
MEA1	ENSG00000124733	ENSG00000124733.5	3288.25	-0.00538848	0.05107	-0.105512	0.91597	0.947394
HBA2	ENSG00000188536	ENSG00000188536.13	351.563	0.0447248	0.424238	0.105424	0.91604	0.947422
ADORA2B	ENSG00000170425	ENSG00000170425.4	2918.5	0.0215518	0.204875	0.105195	0.916221	0.947566
TSIX	ENSG00000270641	ENSG00000270641.1	6.11999	0.0627071	0.596418	0.10514	0.916265	0.947568
KRT8P36	ENSG00000240668	ENSG00000240668.1	553.057	-0.303468	2.88898	-0.105044	0.916341	0.947604
ANAPC7	ENSG00000196510	ENSG00000196510.14	2122.62	-0.00931501	0.0887592	-0.104947	0.916418	0.947623
NA	ENSG00000244627	ENSG00000244627.5	78.8911	0.0150443	0.143424	0.104894	0.91646	0.947623
MORC2-AS1	ENSG00000235989	ENSG00000235989.4	4.27904	0.0637459	0.607912	0.10486	0.916487	0.947623
RPL4	ENSG00000174444	ENSG00000174444.15	80201.7	-0.0128119	0.12232	-0.104741	0.916582	0.947678
MIR762HG	ENSG00000260083	ENSG00000260083.2	95.1677	0.0168831	0.161487	0.104547	0.916735	0.947786
H1-2	ENSG00000187837	ENSG00000187837.4	7272	-0.0310477	0.297099	-0.104503	0.91677	0.947786
ABITRAM	ENSG00000119328	ENSG00000119328.12	2637.41	0.00525254	0.0504199	0.104176	0.91703	0.948011
RPS3AP49	ENSG00000242060	ENSG00000242060.1	7.21002	-0.0394633	0.379017	-0.10412	0.917074	0.948013
ARGLU1-DT	ENSG00000272274	ENSG00000272274.2	9.92059	0.0301999	0.29116	0.103723	0.917389	0.948256
RPL26P30	ENSG00000236264	ENSG00000236264.5	5.16313	-0.056231	0.542155	-0.103717	0.917394	0.948256
AKIRIN1	ENSG00000174574	ENSG00000174574.16	9569.28	0.0118315	0.114267	0.103543	0.917532	0.94834
NA	ENSG00000235645	ENSG00000235645.2	6.62869	-0.049418	0.477431	-0.103508	0.91756	0.94834
SGSM2	ENSG00000141258	ENSG00000141258.13	1445.23	0.0126966	0.122907	0.103302	0.917723	0.948466
RPSAP70	ENSG00000250327	ENSG00000250327.1	8.78526	0.0344698	0.334125	0.103164	0.917833	0.948535
NA	ENSG00000279406	ENSG00000279406.1	22.3601	0.0235435	0.228451	0.103057	0.917918	0.94858
TAB2	ENSG00000055208	ENSG00000055208.19	10828	-0.0124343	0.120756	-0.10297	0.917986	0.948607
NA	ENSG00000260000	ENSG00000260000.2	167.113	0.0184564	0.179429	0.102862	0.918073	0.948653
NDUFV2	ENSG00000178127	ENSG00000178127.13	21.1236	-0.0206322	0.200707	-0.102798	0.918123	0.948657
DNPH1	ENSG00000112667	ENSG00000112667.13	3206.54	0.00984546	0.0958199	0.10275	0.918162	0.948657
NA	ENSG00000226862	ENSG00000226862.1	10.2829	-0.0327648	0.319127	-0.10267	0.918225	0.948665
RECQL5	ENSG00000108469	ENSG00000108469.15	2970.78	0.0175611	0.171117	0.102626	0.91826	0.948665
TATDN3	ENSG00000203705	ENSG00000203705.11	787.44	0.00972472	0.0948009	0.102581	0.918296	0.948665
PRELID3A	ENSG00000141391	ENSG00000141391.14	79.728	-0.0209755	0.204644	-0.102498	0.918362	0.94869
NA	ENSG00000283283	ENSG00000283283.2	6.04543	0.0583397	0.570273	0.102301	0.918518	0.948807
NA	ENSG00000269559	ENSG00000269559.2	12.1607	0.0285693	0.279919	0.102063	0.918707	0.948959
SMIM27	ENSG00000235453	ENSG00000235453.11	158.712	-0.0148066	0.145178	-0.101989	0.918765	0.948976
NA	ENSG00000250130	ENSG00000250130.1	13.4707	0.0265403	0.260388	0.101926	0.918815	0.948984
CAPZB	ENSG00000077549	ENSG00000077549.19	29647.4	0.00930187	0.0914098	0.10176	0.918947	0.949077
AP3M1	ENSG00000185009	ENSG00000185009.13	6312.84	0.00699171	0.0687823	0.10165	0.919035	0.949123
ANKRA2	ENSG00000164331	ENSG00000164331.10	1573.31	0.0120853	0.119005	0.101553	0.919111	0.949159
NA	ENSG00000280388	ENSG00000280388.1	5.20579	0.0443431	0.437067	0.101456	0.919188	0.94916
IMPDH2	ENSG00000178035	ENSG00000178035.13	8892.18	0.0143462	0.141418	0.101445	0.919197	0.94916
NA	ENSG00000284070	ENSG00000284070.1	7.08696	-0.0800337	0.791369	-0.101133	0.919445	0.949355
PACRGL	ENSG00000163138	ENSG00000163138.19	912.342	-0.00576033	0.0569783	-0.101097	0.919474	0.949355
DUS3L	ENSG00000141994	ENSG00000141994.16	1043.9	0.013792	0.13649	0.101048	0.919512	0.949355
SRSF9	ENSG00000111786	ENSG00000111786.9	4333.49	-0.00523689	0.0519288	-0.100848	0.919671	0.949476
HNRNPKP4	ENSG00000243547	ENSG00000243547.1	43.859	0.0172012	0.170903	0.100648	0.91983	0.949549
FAM120A	ENSG00000048828	ENSG00000048828.17	37055.8	0.00650257	0.0646233	0.100623	0.91985	0.949549
TRIAP1	ENSG00000170855	ENSG00000170855.4	1901.73	-0.0119676	0.118964	-0.100598	0.919869	0.949549
RABGGTB	ENSG00000137955	ENSG00000137955.16	3649.83	0.00962128	0.0958338	0.100396	0.92003	0.949641
ZNF407	ENSG00000215421	ENSG00000215421.10	1492.67	-0.00709489	0.0706805	-0.10038	0.920043	0.949641
NA	ENSG00000277566	ENSG00000277566.1	12.3774	-0.0334814	0.333841	-0.100292	0.920113	0.949664
SPDYE21	ENSG00000230358	ENSG00000230358.5	12.6625	0.0299949	0.299215	0.100245	0.92015	0.949664
KRTAP5-AS1	ENSG00000233930	ENSG00000233930.4	337.445	0.0242049	0.241877	0.100071	0.920288	0.949726
PLEKHF2	ENSG00000175895	ENSG00000175895.4	4693.49	0.0140478	0.140389	0.100063	0.920294	0.949726
ALG1	ENSG00000033011	ENSG00000033011.14	2061.53	-0.00906672	0.0909711	-0.0996659	0.92061	0.950008
NA	ENSG00000286342	ENSG00000286342.1	28.7485	-0.29227	2.94201	-0.0993436	0.920865	0.950229
NA	ENSG00000259723	ENSG00000259723.1	10.5328	-0.0402841	0.405956	-0.0992326	0.920954	0.950276
LINC00939	ENSG00000249267	ENSG00000249267.7	9.42171	0.100691	1.01566	0.0991389	0.921028	0.950309
NA	ENSG00000280120	ENSG00000280120.1	68.7432	-0.017055	0.172328	-0.0989681	0.921164	0.950355
NA	ENSG00000258987	ENSG00000258987.2	6.26441	0.047054	0.475656	0.0989243	0.921198	0.950355
H2BC17	ENSG00000274641	ENSG00000274641.2	6.6599	0.0433942	0.439157	0.0988126	0.921287	0.950355
NA	ENSG00000228686	ENSG00000228686.2	9.14053	0.037832	0.382924	0.0987976	0.921299	0.950355
NA	ENSG00000223884	ENSG00000223884.7	11.2585	0.0356572	0.360991	0.0987758	0.921316	0.950355
CHKB	ENSG00000100288	ENSG00000100288.20	42.4165	-0.0237237	0.240206	-0.0987639	0.921326	0.950355
NA	ENSG00000276390	ENSG00000276390.1	39.4625	0.0164892	0.167251	0.0985896	0.921464	0.950401
CCZ1B	ENSG00000146574	ENSG00000146574.16	1364.24	-0.0116035	0.117734	-0.0985568	0.92149	0.950401
PDCD2	ENSG00000071994	ENSG00000071994.11	4104.36	-0.00789372	0.0801003	-0.0985479	0.921497	0.950401
FOXO3	ENSG00000118689	ENSG00000118689.15	9232.81	0.0160471	0.162952	0.0984773	0.921553	0.950415
SLC22A1	ENSG00000175003	ENSG00000175003.15	29.3046	-0.0253006	0.257818	-0.0981336	0.921826	0.950653
NA	ENSG00000257275	ENSG00000257275.6	7.04951	-0.126464	1.2901	-0.0980267	0.921911	0.950697
NA	ENSG00000287729	ENSG00000287729.1	4.55509	0.0558005	0.569913	0.0979105	0.922003	0.950749
LOC124902280	ENSG00000227218	ENSG00000227218.7	100.793	0.0306312	0.313863	0.0975942	0.922255	0.950956
RNASEK	ENSG00000219200	ENSG00000219200.12	110.836	0.0178779	0.183268	0.0975503	0.922289	0.950956
LOC101927847	ENSG00000237626	ENSG00000237626.2	7.98189	0.0693011	0.711492	0.0974025	0.922407	0.951019
EFNB2	ENSG00000125266	ENSG00000125266.8	11460.3	-0.0145985	0.149958	-0.0973504	0.922448	0.951019
RLN1	ENSG00000107018	ENSG00000107018.8	8.89755	0.0303341	0.311782	0.0972925	0.922494	0.951019
MSH4	ENSG00000057468	ENSG00000057468.7	7.99503	0.0658338	0.676883	0.0972603	0.92252	0.951019
MYO5C	ENSG00000128833	ENSG00000128833.13	9274.56	-0.0110907	0.11411	-0.0971934	0.922573	0.951031
EARS2	ENSG00000103356	ENSG00000103356.18	2458.27	0.0133716	0.137989	0.096903	0.922803	0.951225
PHF10	ENSG00000130024	ENSG00000130024.15	3079.72	0.00682485	0.0705086	0.0967947	0.922889	0.95127
ZBTB33	ENSG00000177485	ENSG00000177485.7	2795.6	0.00644544	0.0666285	0.096737	0.922935	0.951273
NA	ENSG00000273055	ENSG00000273055.1	8.08816	0.0348552	0.361407	0.0964432	0.923169	0.95147
NELFE	ENSG00000204356	ENSG00000204356.14	4697.23	0.00717601	0.07461	0.0961802	0.923377	0.951642
EDC3	ENSG00000179151	ENSG00000179151.13	2248.15	0.00428278	0.0445562	0.0961208	0.923425	0.951647
XKR8	ENSG00000158156	ENSG00000158156.9	1136.23	-0.0105259	0.109791	-0.0958721	0.923622	0.951807
WDR17	ENSG00000150627	ENSG00000150627.16	23.233	-0.0291732	0.304733	-0.0957338	0.923732	0.951813
GALNT1	ENSG00000141429	ENSG00000141429.14	20471.3	-0.00700072	0.0731766	-0.0956688	0.923784	0.951813
LPAR2	ENSG00000064547	ENSG00000064547.14	1471.35	0.012191	0.12746	0.0956457	0.923802	0.951813
LRCH4	ENSG00000077454	ENSG00000077454.16	1089.26	0.0153102	0.16012	0.0956166	0.923825	0.951813
WNT11	ENSG00000085741	ENSG00000085741.13	213.653	0.0351508	0.367691	0.0955988	0.923839	0.951813
KMT2A	ENSG00000118058	ENSG00000118058.23	4153.65	0.0083122	0.0870364	0.0955026	0.923916	0.951848
SMARCA5	ENSG00000153147	ENSG00000153147.6	8755.94	-0.00651274	0.0682803	-0.0953825	0.924011	0.951902
MCM3AP-AS1	ENSG00000215424	ENSG00000215424.10	174.704	0.0137229	0.144173	0.0951836	0.924169	0.952021
ERICH2-DT	ENSG00000234350	ENSG00000234350.5	15.3765	0.0299009	0.31496	0.0949355	0.924366	0.952181
NA	ENSG00000226041	ENSG00000226041.1	17.4233	0.027592	0.291914	0.0945209	0.924695	0.952476
MIA2	ENSG00000150527	ENSG00000150527.17	11514.1	-0.011496	0.122082	-0.0941665	0.924977	0.952723
NA	ENSG00000229816	ENSG00000229816.1	4.55365	-0.0482847	0.514234	-0.0938964	0.925191	0.9529
NA	ENSG00000283312	ENSG00000283312.1	5.62873	-0.038405	0.410524	-0.093551	0.925466	0.953139
EMG1	ENSG00000126749	ENSG00000126749.16	2262.23	0.0119248	0.127651	0.0934174	0.925572	0.953165
NA	ENSG00000272732	ENSG00000272732.1	74.4864	-0.0197215	0.211124	-0.0934121	0.925576	0.953165
FASN	ENSG00000169710	ENSG00000169710.9	8555.77	-0.0143452	0.153987	-0.0931588	0.925777	0.953329
NA	ENSG00000272885	ENSG00000272885.1	5.09895	0.0391633	0.420699	0.0930909	0.925831	0.953341
FAM228B	ENSG00000219626	ENSG00000219626.9	91.2837	0.0122525	0.131721	0.0930185	0.925889	0.953357
RPS3P4	ENSG00000220472	ENSG00000220472.1	26.2511	0.0200829	0.216204	0.0928888	0.925992	0.953419
SEC23IP	ENSG00000107651	ENSG00000107651.14	5646.25	-0.00670892	0.0723286	-0.0927562	0.926097	0.953445
USP9Y	ENSG00000114374	ENSG00000114374.13	622.432	0.0766183	0.826147	0.0927417	0.926109	0.953445
DNAJC28	ENSG00000177692	ENSG00000177692.12	174.392	-0.0130567	0.140862	-0.0926912	0.926149	0.953445
LOC124902769	ENSG00000272186	ENSG00000272186.1	6.86438	0.0368022	0.397705	0.0925364	0.926272	0.953445
NA	ENSG00000233885	ENSG00000233885.7	7.67465	-0.0332094	0.359095	-0.0924806	0.926316	0.953445
RCBTB2	ENSG00000136161	ENSG00000136161.13	617.112	-0.0142277	0.153913	-0.0924399	0.926349	0.953445
ZNF22	ENSG00000165512	ENSG00000165512.5	1068	-0.0106554	0.115388	-0.0923435	0.926425	0.953445
BICRA	ENSG00000063169	ENSG00000063169.11	1222.53	0.0126755	0.137323	0.0923043	0.926456	0.953445
FAM24B	ENSG00000213185	ENSG00000213185.7	55.0698	-0.0221549	0.24005	-0.0922931	0.926465	0.953445
WDR5	ENSG00000196363	ENSG00000196363.10	2912.18	0.00975456	0.105705	0.0922813	0.926475	0.953445
SGSM3	ENSG00000100359	ENSG00000100359.21	120.123	0.0151498	0.164189	0.0922702	0.926483	0.953445
ARRDC3-AS1	ENSG00000281357	ENSG00000281357.3	63.0357	-0.01392	0.150974	-0.0922011	0.926538	0.953458
MALRD1	ENSG00000204740	ENSG00000204740.11	167.225	0.0720613	0.786056	0.0916744	0.926957	0.953845
DIP2C	ENSG00000151240	ENSG00000151240.17	808.797	-0.0139965	0.152852	-0.0915688	0.927041	0.953887
INO80D	ENSG00000114933	ENSG00000114933.16	2981.53	-0.00985014	0.108051	-0.0911617	0.927364	0.954177
SLC3A2	ENSG00000168003	ENSG00000168003.18	5772.72	-0.0114902	0.126235	-0.0910226	0.927475	0.954217
NA	ENSG00000231784	ENSG00000231784.8	10.8698	-0.0254368	0.279509	-0.0910054	0.927488	0.954217
GATAD2A	ENSG00000167491	ENSG00000167491.18	8906.33	0.00635682	0.0700086	0.0908005	0.927651	0.954327
NA	ENSG00000266521	ENSG00000266521.1	4.70534	-0.0573928	0.63233	-0.090764	0.92768	0.954327
NA	ENSG00000249092	ENSG00000249092.1	9.67155	0.0497789	0.550292	0.0904591	0.927922	0.954533
POLL	ENSG00000166169	ENSG00000166169.17	1158.77	0.00724355	0.0802403	0.0902732	0.92807	0.95458
FZD4-DT	ENSG00000246523	ENSG00000246523.8	24.2101	0.0244663	0.271041	0.0902678	0.928074	0.95458
NA	ENSG00000272223	ENSG00000272223.1	4.95437	-0.0520436	0.576721	-0.0902406	0.928096	0.95458
ZNF536	ENSG00000198597	ENSG00000198597.9	21.569	0.0362489	0.402483	0.090063	0.928237	0.954667
MAST4	ENSG00000069020	ENSG00000069020.18	1259.89	0.0166863	0.185347	0.0900272	0.928266	0.954667
MYOT	ENSG00000120729	ENSG00000120729.10	5.02565	0.0433048	0.483088	0.0896418	0.928572	0.954892
NA	ENSG00000226266	ENSG00000226266.6	72.6902	0.0172787	0.192786	0.0896259	0.928585	0.954892
NA	ENSG00000271734	ENSG00000271734.1	5.48751	-0.0421261	0.470199	-0.0895921	0.928611	0.954892
LOC101926964	ENSG00000231252	ENSG00000231252.3	8.93746	-0.0380495	0.425088	-0.0895096	0.928677	0.954916
OGDH	ENSG00000105953	ENSG00000105953.15	24025.8	0.0118488	0.132653	0.0893221	0.928826	0.955025
RND2	ENSG00000108830	ENSG00000108830.10	10.2466	0.0395097	0.443598	0.0890663	0.929029	0.955166
NA	ENSG00000214331	ENSG00000214331.8	128.504	-0.0122613	0.137701	-0.0890435	0.929047	0.955166
L3MBTL4-AS1	ENSG00000264707	ENSG00000264707.1	2.87288	-0.0840357	0.945251	-0.088903	0.929159	0.955237
NA	ENSG00000263503	ENSG00000263503.1	3.38439	-0.172514	1.94279	-0.088797	0.929243	0.95528
NIN	ENSG00000100503	ENSG00000100503.26	3145.7	-0.016719	0.188425	-0.0887304	0.929296	0.95529
APPBP2	ENSG00000062725	ENSG00000062725.10	3890.44	0.00560163	0.0633222	0.0884624	0.929509	0.955437
NA	ENSG00000261235	ENSG00000261235.1	4.90498	0.0529811	0.599034	0.0884442	0.929524	0.955437
MED8	ENSG00000159479	ENSG00000159479.17	3540.02	-0.00479511	0.0542595	-0.0883737	0.92958	0.955451
NA	ENSG00000276718	ENSG00000276718.1	89.6587	-0.0172619	0.195583	-0.0882588	0.929671	0.955472
ME2	ENSG00000082212	ENSG00000082212.13	8901.19	0.00900019	0.101996	0.0882408	0.929685	0.955472
GOLPH3	ENSG00000113384	ENSG00000113384.14	13807.1	-0.00723304	0.0822595	-0.0879296	0.929933	0.955683
SCN3B	ENSG00000166257	ENSG00000166257.10	26.1995	0.0316851	0.361299	0.0876977	0.930117	0.955828
EPOR	ENSG00000187266	ENSG00000187266.14	161.891	-0.011137	0.127173	-0.087573	0.930216	0.955887
INF2	ENSG00000203485	ENSG00000203485.14	24540.9	-0.00971344	0.111184	-0.0873635	0.930383	0.956014
NA	ENSG00000187870	ENSG00000187870.7	15.6227	0.0512497	0.588942	0.08702	0.930656	0.956251
NA	ENSG00000285103	ENSG00000285103.2	280.621	0.0192056	0.221355	0.0867639	0.930859	0.956416
ZDHHC15	ENSG00000102383	ENSG00000102383.14	7.40315	-0.0387043	0.446921	-0.0866021	0.930988	0.956505
WDR77	ENSG00000116455	ENSG00000116455.14	1561.65	-0.013598	0.157662	-0.0862479	0.931269	0.95675
MIR25	ENSG00000207547	ENSG00000207547.1	15.9278	-0.0204411	0.237393	-0.0861066	0.931382	0.956814
NA	ENSG00000273568	ENSG00000273568.1	27.0359	-0.0172016	0.199871	-0.0860634	0.931416	0.956814
NA	ENSG00000267321	ENSG00000267321.3	334.714	-0.0116566	0.135937	-0.0857502	0.931665	0.957026
RBMX	ENSG00000147274	ENSG00000147274.14	10017	0.0102287	0.119533	0.0855721	0.931807	0.957127
KRT8P3	ENSG00000254285	ENSG00000254285.3	2932.91	-0.0432547	0.506528	-0.0853946	0.931948	0.957229
NA	ENSG00000229931	ENSG00000229931.1	33.5715	0.0146966	0.172791	0.0850543	0.932218	0.957406
NA	ENSG00000282458	ENSG00000282458.1	77.6688	0.015034	0.176829	0.08502	0.932245	0.957406
CLTCL1	ENSG00000070371	ENSG00000070371.16	179.678	0.0155816	0.183277	0.0850168	0.932248	0.957406
RPL27	ENSG00000131469	ENSG00000131469.15	32401.3	-0.0104085	0.122908	-0.0846858	0.932511	0.957614
DROSHA	ENSG00000113360	ENSG00000113360.17	4085.47	-0.00485587	0.0573734	-0.0846363	0.932551	0.957614
NA	ENSG00000277369	ENSG00000277369.1	13.1753	0.0241314	0.285235	0.0846019	0.932578	0.957614
SRR	ENSG00000167720	ENSG00000167720.13	286.713	0.00784959	0.0928488	0.0845416	0.932626	0.957619
ASCL5	ENSG00000232237	ENSG00000232237.4	9.28494	-0.0510322	0.604302	-0.0844481	0.9327	0.957652
LOC100506235	ENSG00000233230	ENSG00000233230.1	21.587	-0.0195628	0.232367	-0.0841894	0.932906	0.957819
MIOS	ENSG00000164654	ENSG00000164654.16	2897.98	-0.00585805	0.0696288	-0.0841326	0.932951	0.957822
PFDN2	ENSG00000143256	ENSG00000143256.5	1967.49	-0.0111375	0.132526	-0.0840398	0.933025	0.95784
NA	ENSG00000278616	ENSG00000278616.1	14.6509	-0.029155	0.34707	-0.0840031	0.933054	0.95784
TIMM29	ENSG00000142444	ENSG00000142444.7	1020.56	-0.00642658	0.0766699	-0.0838214	0.933198	0.957902
NA	ENSG00000223878	ENSG00000223878.1	4.7158	0.0529533	0.631752	0.0838197	0.9332	0.957902
STPG1	ENSG00000001460	ENSG00000001460.18	2324.76	0.0116827	0.139535	0.0837256	0.933275	0.957935
NA	ENSG00000270259	ENSG00000270259.2	4.95744	-0.0877998	1.05036	-0.08359	0.933382	0.958002
NA	ENSG00000256667	ENSG00000256667.6	62.3849	-0.0174612	0.209184	-0.0834726	0.933476	0.958022
UPB1	ENSG00000100024	ENSG00000100024.15	14.5742	0.0474296	0.568511	0.0834278	0.933511	0.958022
NA	ENSG00000170919	ENSG00000170919.16	535.241	0.00951524	0.114085	0.083405	0.93353	0.958022
NA	ENSG00000234709	ENSG00000234709.2	9.88972	-0.0373635	0.450684	-0.0829041	0.933928	0.958387
ATIC	ENSG00000138363	ENSG00000138363.15	4519.48	0.0113139	0.136924	0.0826295	0.934146	0.95851
DNAJA2	ENSG00000069345	ENSG00000069345.12	7923.25	-0.00590467	0.0714642	-0.0826241	0.93415	0.95851
PRKCH-AS2	ENSG00000258926	ENSG00000258926.2	5.45959	0.051417	0.622536	0.0825928	0.934175	0.95851
KRT8P9	ENSG00000259470	ENSG00000259470.2	4.36444	-0.0433784	0.526492	-0.0823914	0.934335	0.95863
RTL10	ENSG00000215012	ENSG00000215012.9	1171.06	-0.00740991	0.0902748	-0.0820817	0.934582	0.958839
RUFY1-AS1	ENSG00000244945	ENSG00000244945.1	10.641	-0.0305675	0.372946	-0.0819623	0.934677	0.958872
GEMIN2	ENSG00000092208	ENSG00000092208.19	517.118	0.01065	0.130064	0.0818826	0.93474	0.958872
NA	ENSG00000284959	ENSG00000284959.2	10.1902	-0.0336754	0.411275	-0.0818804	0.934742	0.958872
ZNF114	ENSG00000178150	ENSG00000178150.10	8.60453	-0.043183	0.528357	-0.0817309	0.934861	0.958912
NA	ENSG00000279861	ENSG00000279861.1	46.3396	0.0169106	0.206943	0.0817161	0.934872	0.958912
DCLK2	ENSG00000170390	ENSG00000170390.16	166.31	-0.0167421	0.204996	-0.0816706	0.934909	0.958912
GALNT7-DT	ENSG00000245213	ENSG00000245213.7	130.146	-0.0140476	0.172443	-0.0814623	0.935074	0.959039
TMEM53	ENSG00000126106	ENSG00000126106.14	2101.18	0.014324	0.176034	0.0813704	0.935147	0.95907
SLC30A9	ENSG00000014824	ENSG00000014824.14	12717.1	0.00656293	0.0807402	0.0812846	0.935216	0.959096
AFDN	ENSG00000130396	ENSG00000130396.21	20815.7	-0.00884895	0.109265	-0.0809862	0.935453	0.959283
ELOA	ENSG00000011007	ENSG00000011007.12	4440.49	-0.00502377	0.0620619	-0.0809476	0.935484	0.959283
PDXDC2P	ENSG00000255185	ENSG00000255185.6	12.5841	-0.020936	0.259485	-0.0806828	0.935694	0.959416
ZBED3-AS1	ENSG00000250802	ENSG00000250802.7	22.9137	0.0247996	0.307426	0.0806685	0.935706	0.959416
RHBDL3	ENSG00000141314	ENSG00000141314.13	98.3803	0.0280097	0.347411	0.0806242	0.935741	0.959416
SAXO5	ENSG00000198723	ENSG00000198723.11	52.2585	-0.0245193	0.305174	-0.0803451	0.935963	0.9596
SAP18	ENSG00000150459	ENSG00000150459.12	11463.4	-0.00444607	0.0553899	-0.0802685	0.936024	0.959618
PRCP	ENSG00000137509	ENSG00000137509.12	3712.67	-0.0129217	0.161561	-0.0799806	0.936253	0.959809
STIM2-AS1	ENSG00000240005	ENSG00000240005.6	18.8813	0.0270679	0.338824	0.0798879	0.936326	0.959821
NA	ENSG00000241489	ENSG00000241489.8	29.7002	-0.0229401	0.287329	-0.079839	0.936365	0.959821
TBC1D3D	ENSG00000274419	ENSG00000274419.6	4.76281	0.234173	2.93578	0.0797651	0.936424	0.959821
NA	ENSG00000255325	ENSG00000255325.2	7.88716	0.0671756	0.842435	0.0797397	0.936444	0.959821
ATP1B2	ENSG00000129244	ENSG00000129244.9	11.2467	0.0393201	0.493365	0.0796977	0.936478	0.959821
CRAMP1	ENSG00000007545	ENSG00000007545.16	767.716	-0.00514138	0.0649536	-0.0791546	0.93691	0.96022
TSPYL4	ENSG00000187189	ENSG00000187189.11	832.576	-0.0103766	0.131309	-0.0790239	0.937014	0.960262
NA	ENSG00000167747	ENSG00000167747.15	2483.7	-0.0133943	0.169558	-0.0789955	0.937036	0.960262
NA	ENSG00000206192	ENSG00000206192.7	2.99957	0.161013	2.05848	0.0782197	0.937653	0.960851
ENTPD2	ENSG00000054179	ENSG00000054179.12	1538.2	-0.0156772	0.201069	-0.0779693	0.937852	0.961011
NA	ENSG00000272077	ENSG00000272077.1	38.7537	0.0165006	0.211985	0.0778388	0.937956	0.961062
LOC107987142	ENSG00000275329	ENSG00000275329.1	4.09249	0.0548782	0.705377	0.0777998	0.937987	0.961062
NA	ENSG00000259529	ENSG00000259529.2	19.5664	-0.0148559	0.191739	-0.0774798	0.938242	0.961279
NA	ENSG00000272037	ENSG00000272037.1	7.11341	0.038718	0.500639	0.0773371	0.938355	0.961352
PDRG1	ENSG00000088356	ENSG00000088356.6	1468.52	-0.00479764	0.0621671	-0.0771733	0.938486	0.961441
NA	ENSG00000274584	ENSG00000274584.1	16.724	0.0532628	0.699686	0.0761238	0.939321	0.962253
ZNF32	ENSG00000169740	ENSG00000169740.14	635.856	-0.00822047	0.10808	-0.0760589	0.939372	0.962262
FZD4	ENSG00000174804	ENSG00000174804.4	616.507	0.0109799	0.144719	0.0758703	0.939522	0.962372
POT1-AS1	ENSG00000224897	ENSG00000224897.8	6.32702	-0.0378286	0.500552	-0.0755737	0.939758	0.962542
NA	ENSG00000231345	ENSG00000231345.3	59.0703	-0.0611196	0.808957	-0.0755536	0.939774	0.962542
HCCS-DT	ENSG00000234129	ENSG00000234129.8	20.0574	-0.0163508	0.217047	-0.0753328	0.93995	0.96267
LINC00960	ENSG00000242516	ENSG00000242516.2	402.218	0.208136	2.76448	0.0752896	0.939984	0.96267
NA	ENSG00000271964	ENSG00000271964.1	7.61129	0.0279446	0.371719	0.0751768	0.940074	0.962712
HIPK2	ENSG00000064393	ENSG00000064393.16	5536.68	-0.00668438	0.0889704	-0.0751304	0.940111	0.962712
NA	ENSG00000258017	ENSG00000258017.2	11.8328	0.0227084	0.303257	0.074882	0.940309	0.962861
ZNF292	ENSG00000188994	ENSG00000188994.13	4846.38	0.0136929	0.182963	0.0748395	0.940342	0.962861
TMC7	ENSG00000170537	ENSG00000170537.13	2208.06	0.0109871	0.147041	0.0747211	0.940437	0.962903
NA	ENSG00000244560	ENSG00000244560.7	26.1655	0.0263404	0.352711	0.0746797	0.94047	0.962903
LRATD2	ENSG00000168672	ENSG00000168672.4	4534.53	0.00767254	0.102823	0.074619	0.940518	0.962909
NA	ENSG00000260018	ENSG00000260018.1	31.3744	-0.016334	0.219269	-0.074493	0.940618	0.962968
NA	ENSG00000233217	ENSG00000233217.2	399.081	0.0231453	0.311528	0.074296	0.940775	0.96307
NA	ENSG00000285851	ENSG00000285851.1	8.26385	-0.0241703	0.326034	-0.0741343	0.940904	0.96307
LINC00954	ENSG00000228784	ENSG00000228784.9	22.729	0.0241337	0.325718	0.0740938	0.940936	0.96307
DNAJC30	ENSG00000176410	ENSG00000176410.8	609.092	0.00633223	0.0854837	0.0740753	0.94095	0.96307
RPL17P34	ENSG00000213432	ENSG00000213432.2	7.31999	0.030756	0.415327	0.0740525	0.940969	0.96307
SRRM4	ENSG00000139767	ENSG00000139767.10	5.15583	-0.0536732	0.724878	-0.0740444	0.940975	0.96307
SMIM15	ENSG00000188725	ENSG00000188725.8	9951.32	0.0062528	0.0847933	0.0737418	0.941216	0.963273
RPH3AL-AS1	ENSG00000262061	ENSG00000262061.6	5.47998	-0.0296983	0.40415	-0.0734834	0.941421	0.963419
NA	ENSG00000277662	ENSG00000277662.1	40.8669	0.0143134	0.195082	0.0733712	0.941511	0.963419
MMADHC	ENSG00000168288	ENSG00000168288.13	10374	-0.00463299	0.0631516	-0.073363	0.941517	0.963419
ATP6V1E1	ENSG00000131100	ENSG00000131100.13	12910.6	0.0070135	0.0956213	0.0733466	0.94153	0.963419
NA	ENSG00000269940	ENSG00000269940.1	19.6782	-0.0139246	0.191705	-0.0726356	0.942096	0.963914
GCNT4	ENSG00000176928	ENSG00000176928.7	716.305	0.0323915	0.445973	0.072631	0.9421	0.963914
GDNF	ENSG00000168621	ENSG00000168621.15	21.611	-0.0539789	0.744879	-0.0724667	0.94223	0.964004
TTI1	ENSG00000101407	ENSG00000101407.13	1524.92	-0.00550872	0.0761616	-0.0723294	0.94234	0.964052
SOCS7	ENSG00000274211	ENSG00000274211.6	1594.61	0.00806308	0.111521	0.0723008	0.942363	0.964052
DRC2	ENSG00000139537	ENSG00000139537.11	37.8458	0.0104504	0.145117	0.0720134	0.942591	0.964242
ERF	ENSG00000105722	ENSG00000105722.10	2725.97	0.00697243	0.097387	0.0715951	0.942924	0.964538
XPO4	ENSG00000132953	ENSG00000132953.17	2365.53	0.00976135	0.136538	0.0714917	0.943006	0.964579
CHST6	ENSG00000183196	ENSG00000183196.10	486.648	-0.0152676	0.213783	-0.0714165	0.943066	0.964596
NA	ENSG00000256643	ENSG00000256643.1	608.03	0.156663	2.19625	0.0713318	0.943134	0.964621
LSM3	ENSG00000170860	ENSG00000170860.4	4434.14	0.00675812	0.0949596	0.0711684	0.943264	0.96471
SH3RF3	ENSG00000172985	ENSG00000172985.11	227.02	-0.019523	0.274876	-0.0710248	0.943378	0.964783
UBQLN4	ENSG00000160803	ENSG00000160803.8	3168.63	0.00852857	0.120689	0.0706656	0.943664	0.96499
ZXDA	ENSG00000198205	ENSG00000198205.7	326.978	0.00899554	0.127302	0.0706632	0.943666	0.96499
HDAC8	ENSG00000147099	ENSG00000147099.21	376.481	-0.00589898	0.083725	-0.0704566	0.94383	0.96504
FHOD1	ENSG00000135723	ENSG00000135723.14	1332.22	-0.00693329	0.0984137	-0.0704504	0.943835	0.96504
NA	ENSG00000225075	ENSG00000225075.1	9.93292	0.0248043	0.352137	0.0704395	0.943844	0.96504
CDCA7	ENSG00000144354	ENSG00000144354.14	4210.16	0.0148811	0.211673	0.0703027	0.943953	0.965098
NDUFAF2P1	ENSG00000279307	ENSG00000279307.2	11.3589	0.0256358	0.364864	0.0702611	0.943986	0.965098
NA	ENSG00000228492	ENSG00000228492.2	12.4032	0.0270504	0.387513	0.0698053	0.944349	0.965394
TSPO	ENSG00000100300	ENSG00000100300.18	19720.3	0.00559104	0.0801127	0.0697897	0.944361	0.965394
BRD7	ENSG00000166164	ENSG00000166164.16	5306.51	0.00270055	0.0387482	0.0696949	0.944436	0.965421
NA	ENSG00000260261	ENSG00000260261.2	120.317	0.0177095	0.254338	0.0696296	0.944488	0.965421
NA	ENSG00000230061	ENSG00000230061.2	38.565	0.0571106	0.820621	0.0695943	0.944517	0.965421
RPS10	ENSG00000124614	ENSG00000124614.16	55.4283	0.0113498	0.163855	0.0692678	0.944776	0.96562
NA	ENSG00000175741	ENSG00000175741.5	192.182	0.00809778	0.116949	0.0692419	0.944797	0.96562
ADAM10	ENSG00000137845	ENSG00000137845.15	15592.2	0.00623165	0.0900741	0.0691835	0.944844	0.965623
EEF1A1P4	ENSG00000245205	ENSG00000245205.3	11.6068	-0.026923	0.390341	-0.068973	0.945011	0.965751
FBLN1	ENSG00000077942	ENSG00000077942.19	606.619	0.031027	0.451325	0.0687465	0.945191	0.965884
ANKIB1	ENSG00000001629	ENSG00000001629.10	5630.26	-0.00449478	0.0654253	-0.0687008	0.945228	0.965884
NA	ENSG00000180867	ENSG00000180867.11	520.315	-0.00540829	0.0788346	-0.068603	0.945306	0.96592
TAF1C	ENSG00000103168	ENSG00000103168.17	1357.63	-0.00891069	0.130959	-0.0680418	0.945752	0.966311
NA	ENSG00000244198	ENSG00000244198.7	216.96	0.0151249	0.222503	0.0679761	0.945805	0.966311
PPP1R3D	ENSG00000132825	ENSG00000132825.7	796.749	0.00798704	0.117524	0.0679611	0.945817	0.966311
DPEP1	ENSG00000015413	ENSG00000015413.9	309.921	-0.0312783	0.46186	-0.0677225	0.946007	0.96642
ABI3BP	ENSG00000154175	ENSG00000154175.18	281.888	-0.0162152	0.239448	-0.0677191	0.946009	0.96642
SYNCRIPP1	ENSG00000234241	ENSG00000234241.1	5.73432	0.0227902	0.337058	0.0676152	0.946092	0.96646
DCAF4L1	ENSG00000182308	ENSG00000182308.7	9.12205	0.028176	0.418056	0.0673977	0.946265	0.966592
ZCCHC12	ENSG00000174460	ENSG00000174460.4	9.82105	-0.0383255	0.569092	-0.067345	0.946307	0.966592
CORO1B	ENSG00000172725	ENSG00000172725.14	17836.6	-0.0080813	0.120155	-0.0672571	0.946377	0.96662
TMEM182	ENSG00000170417	ENSG00000170417.16	385.39	-0.00826592	0.123524	-0.0669177	0.946647	0.966852
RELL2	ENSG00000164620	ENSG00000164620.9	157.208	0.0114917	0.172177	0.0667435	0.946786	0.966908
NA	ENSG00000214243	ENSG00000214243.3	12.2462	-0.0273369	0.409712	-0.0667224	0.946803	0.966908
CHRNB1	ENSG00000170175	ENSG00000170175.11	574.017	-0.00805733	0.120859	-0.066667	0.946847	0.966908
RPL14P3	ENSG00000241923	ENSG00000241923.2	5.42308	0.0279614	0.419633	0.0666331	0.946874	0.966908
NA	ENSG00000286009	ENSG00000286009.2	7.31035	-0.0400418	0.601739	-0.0665436	0.946945	0.966936
ABCF3	ENSG00000161204	ENSG00000161204.11	3787.92	-0.00435015	0.0656985	-0.0662138	0.947208	0.967161
EEIG1	ENSG00000167106	ENSG00000167106.12	14066	0.0117996	0.178438	0.0661276	0.947276	0.967187
NR3C1	ENSG00000113580	ENSG00000113580.15	1827.63	-0.0242877	0.3682	-0.0659632	0.947407	0.967276
NA	ENSG00000282393	ENSG00000282393.1	9.74245	-0.0310849	0.472136	-0.0658389	0.947506	0.967334
STAG2	ENSG00000101972	ENSG00000101972.19	11763.7	0.00580999	0.0885326	0.0656255	0.947676	0.967463
DTNBP1	ENSG00000047579	ENSG00000047579.20	1150.18	0.00447868	0.0683826	0.0654944	0.94778	0.967526
LOC102723834	ENSG00000227496	ENSG00000227496.3	9.44721	-0.034628	0.530491	-0.0652754	0.947955	0.967648
GABRB2	ENSG00000145864	ENSG00000145864.14	163.493	-0.0172057	0.263747	-0.0652357	0.947986	0.967648
NA	ENSG00000188933	ENSG00000188933.16	13.3876	0.0442564	0.679527	0.0651282	0.948072	0.967688
RBM33	ENSG00000184863	ENSG00000184863.11	3470.18	-0.00361766	0.0556197	-0.0650427	0.94814	0.967688
ANKRD33BP1	ENSG00000229689	ENSG00000229689.3	72.8138	0.014296	0.219854	0.065025	0.948154	0.967688
NOD1	ENSG00000106100	ENSG00000106100.11	588.46	0.00772105	0.118916	0.0649288	0.948231	0.967722
LOC101929566	ENSG00000263280	ENSG00000263280.2	10.8045	0.0222765	0.343892	0.0647775	0.948351	0.967769
NA	ENSG00000262539	ENSG00000262539.1	19.3519	0.191551	2.95772	0.0647633	0.948362	0.967769
HNRNPA3P5	ENSG00000236565	ENSG00000236565.3	15.7303	0.0152291	0.235539	0.0646561	0.948448	0.967812
NA	ENSG00000269446	ENSG00000269446.2	3.28225	0.0752568	1.16544	0.0645739	0.948513	0.967828
WHR1	ENSG00000204344	ENSG00000204344.15	533.346	-0.00564623	0.0875973	-0.0644567	0.948607	0.967828
HAR1B	ENSG00000231133	ENSG00000231133.8	13.5051	-0.0293319	0.455096	-0.0644522	0.94861	0.967828
BROX	ENSG00000162819	ENSG00000162819.12	6867.64	0.00692395	0.107482	0.0644198	0.948636	0.967828
COIL	ENSG00000121058	ENSG00000121058.5	1875.87	0.00361282	0.0561769	0.0643115	0.948722	0.96783
TRIM32	ENSG00000119401	ENSG00000119401.11	1128.65	-0.00602119	0.0936286	-0.0643093	0.948724	0.96783
RPTOR	ENSG00000141564	ENSG00000141564.15	1751.52	0.00422881	0.0660536	0.0640209	0.948954	0.968015
TMEM167A	ENSG00000174695	ENSG00000174695.10	15011.2	0.00471249	0.0736627	0.0639739	0.948991	0.968015
NA	ENSG00000254851	ENSG00000254851.1	38.6462	0.049724	0.779272	0.0638083	0.949123	0.9681
SH3BGRL3	ENSG00000142669	ENSG00000142669.15	46268.8	0.00682444	0.107032	0.0637609	0.949161	0.9681
TNRC6B	ENSG00000100354	ENSG00000100354.21	3521.69	-0.00519175	0.0815577	-0.0636574	0.949243	0.96814
PLD6	ENSG00000179598	ENSG00000179598.6	79.0967	-0.0144261	0.22697	-0.0635592	0.949321	0.968176
ICE1	ENSG00000164151	ENSG00000164151.12	3811.92	-0.00417304	0.0657803	-0.063439	0.949417	0.968192
FBXO36	ENSG00000153832	ENSG00000153832.12	187.183	-0.0101569	0.160136	-0.0634268	0.949427	0.968192
NPHP3	ENSG00000113971	ENSG00000113971.21	256.291	0.00838735	0.132401	0.063348	0.949489	0.968192
NA	ENSG00000263343	ENSG00000263343.1	12.3918	0.0300019	0.473792	0.0633228	0.949509	0.968192
TRIM45	ENSG00000134253	ENSG00000134253.10	102.902	0.0106973	0.169145	0.0632434	0.949573	0.968213
LINC00239	ENSG00000258512	ENSG00000258512.1	105.1	0.0127753	0.202576	0.0630645	0.949715	0.968314
CYP19A1	ENSG00000137869	ENSG00000137869.15	10.7665	0.0442779	0.703171	0.0629689	0.949791	0.968348
CMYA5	ENSG00000164309	ENSG00000164309.15	44.0349	0.0193307	0.308136	0.0627343	0.949978	0.968495
ILKAP	ENSG00000132323	ENSG00000132323.9	1815.23	0.00525308	0.0841444	0.0624293	0.950221	0.968698
SCAT2	ENSG00000257596	ENSG00000257596.1	14.8633	-0.0137505	0.222196	-0.0618845	0.950655	0.96904
RPL7AP30	ENSG00000241741	ENSG00000241741.1	26.8653	0.0153327	0.247827	0.0618686	0.950668	0.96904
ZNF8	ENSG00000278129	ENSG00000278129.2	310.955	-0.00541399	0.0875669	-0.0618269	0.950701	0.96904
GNG12	ENSG00000172380	ENSG00000172380.6	39662.3	-0.0103137	0.166909	-0.0617922	0.950728	0.96904
NA	ENSG00000271538	ENSG00000271538.6	4.89945	-0.0421884	0.683535	-0.0617209	0.950785	0.969054
NA	ENSG00000244733	ENSG00000244733.5	14.9713	-0.0170833	0.277372	-0.0615897	0.95089	0.969094
TERF1	ENSG00000147601	ENSG00000147601.15	2302.12	-0.00367319	0.0596885	-0.0615393	0.95093	0.969094
GOLGA6L9	ENSG00000197978	ENSG00000197978.9	212.518	0.00932643	0.151628	0.0615085	0.950954	0.969094
LINC03020	ENSG00000253967	ENSG00000253967.1	11.0285	0.180504	2.94856	0.0612179	0.951186	0.96925
CCDC15	ENSG00000149548	ENSG00000149548.15	194.9	0.00991722	0.162025	0.0612079	0.951194	0.96925
ACBD6	ENSG00000230124	ENSG00000230124.8	1083.91	0.00704109	0.115356	0.061038	0.951329	0.969344
AKT2	ENSG00000105221	ENSG00000105221.18	7188.12	-0.00413038	0.0681401	-0.0606159	0.951665	0.969614
NA	ENSG00000251333	ENSG00000251333.3	6.91807	-0.0248775	0.410539	-0.0605973	0.95168	0.969614
FAM114A1	ENSG00000197712	ENSG00000197712.12	10420.4	-0.00726075	0.119986	-0.0605131	0.951747	0.969639
NA	ENSG00000274139	ENSG00000274139.1	19.6924	0.0302236	0.500205	0.0604225	0.951819	0.969645
ST6GALNAC5	ENSG00000117069	ENSG00000117069.15	24.7179	-0.0273525	0.453839	-0.0602691	0.951941	0.969645
SEPTIN8	ENSG00000164402	ENSG00000164402.14	10170.6	-0.00743657	0.123451	-0.0602388	0.951965	0.969645
UBE3B	ENSG00000151148	ENSG00000151148.14	6320.53	-0.00530777	0.088114	-0.0602375	0.951966	0.969645
MRPL35P2	ENSG00000232075	ENSG00000232075.1	7.12493	-0.0340695	0.565619	-0.0602339	0.951969	0.969645
NA	ENSG00000271971	ENSG00000271971.1	29.5364	-0.0135396	0.225667	-0.059998	0.952157	0.969793
POU5F1B	ENSG00000212993	ENSG00000212993.5	17.495	0.0292436	0.488528	0.0598606	0.952267	0.96986
NA	ENSG00000260017	ENSG00000260017.1	7.78442	-0.0237577	0.39766	-0.0597438	0.95236	0.969911
NACA3P	ENSG00000121089	ENSG00000121089.4	20.4292	-0.0139512	0.235739	-0.0591806	0.952808	0.970324
RPL23AP65	ENSG00000243964	ENSG00000243964.1	14.1302	0.0206521	0.350346	0.0589477	0.952994	0.970469
NA	ENSG00000234160	ENSG00000234160.1	54.0674	-0.0102993	0.175104	-0.0588185	0.953097	0.970492
C2orf15	ENSG00000273045	ENSG00000273045.7	181.346	-0.00783408	0.133305	-0.0587683	0.953137	0.970492
SNRNP27	ENSG00000124380	ENSG00000124380.11	1834.6	0.00439546	0.0748067	0.0587575	0.953145	0.970492
EIF4G2	ENSG00000110321	ENSG00000110321.19	129444	-0.00406702	0.069461	-0.0585511	0.95331	0.970615
SLC25A19	ENSG00000125454	ENSG00000125454.12	373.815	0.00921323	0.157749	0.0584043	0.953427	0.970652
AIMP1	ENSG00000164022	ENSG00000164022.18	5675.51	-0.00484559	0.0830234	-0.0583642	0.953459	0.970652
MOSMO	ENSG00000185716	ENSG00000185716.12	667.606	-0.00630077	0.107996	-0.0583428	0.953476	0.970652
NA	ENSG00000285184	ENSG00000285184.3	39.1472	-0.0103056	0.176906	-0.0582547	0.953546	0.970666
RNU6-722P	ENSG00000223309	ENSG00000223309.1	9.767	0.0199299	0.34248	0.0581928	0.953595	0.970666
SNRPA1	ENSG00000131876	ENSG00000131876.17	2846.04	-0.00657457	0.113089	-0.0581361	0.95364	0.970666
REEP2	ENSG00000132563	ENSG00000132563.16	25.2745	-0.0178254	0.306756	-0.0581094	0.953661	0.970666
LRRC34	ENSG00000171757	ENSG00000171757.17	48.4882	0.0116538	0.201568	0.0578159	0.953895	0.97077
NA	ENSG00000248503	ENSG00000248503.2	27.304	-0.0141731	0.245168	-0.0578099	0.9539	0.97077
LOC107986763	ENSG00000287860	ENSG00000287860.1	20.8043	-0.0157724	0.272981	-0.0577785	0.953925	0.97077
ZNF714	ENSG00000160352	ENSG00000160352.16	548.958	0.00846608	0.146562	0.0577646	0.953936	0.97077
CCNI2	ENSG00000205089	ENSG00000205089.8	911.967	0.00823056	0.142817	0.05763	0.954043	0.970835
TMEM59L	ENSG00000105696	ENSG00000105696.9	7.6118	-0.0420019	0.73267	-0.0573271	0.954285	0.971036
ZNF639	ENSG00000121864	ENSG00000121864.10	1627.94	0.00487403	0.0853479	0.0571077	0.954459	0.97117
ARFGEF1	ENSG00000066777	ENSG00000066777.9	13373.5	-0.00460228	0.0806853	-0.0570399	0.954513	0.971181
DCTN1-AS1	ENSG00000237737	ENSG00000237737.6	7.16034	0.0236742	0.417031	0.0567685	0.95473	0.971357
DESI2	ENSG00000121644	ENSG00000121644.19	6436.82	-0.00458801	0.0811457	-0.0565404	0.954911	0.971498
POLD1	ENSG00000062822	ENSG00000062822.15	1066.14	0.00826514	0.146915	0.0562579	0.955136	0.971683
NA	ENSG00000224635	ENSG00000224635.2	9.11424	-0.0217027	0.386704	-0.0561223	0.955244	0.971749
ARL1	ENSG00000120805	ENSG00000120805.14	11435.2	-0.00437723	0.0786744	-0.0556373	0.955631	0.972066
ANKRD28	ENSG00000206560	ENSG00000206560.12	4868.82	-0.00367688	0.0661325	-0.0555987	0.955661	0.972066
FGFBP1	ENSG00000137440	ENSG00000137440.5	4367.83	0.0140727	0.253252	0.0555679	0.955686	0.972066
HPF1	ENSG00000056050	ENSG00000056050.7	1041.33	0.00592173	0.107197	0.0552418	0.955946	0.972287
RBM12B	ENSG00000183808	ENSG00000183808.12	944.834	-0.00410465	0.0744294	-0.0551483	0.95602	0.972319
MMP11	ENSG00000099953	ENSG00000099953.10	127.67	-0.0224679	0.408254	-0.0550341	0.956111	0.972367
LRRC36	ENSG00000159708	ENSG00000159708.18	47.0653	-0.0117081	0.213481	-0.054844	0.956263	0.972429
NA	ENSG00000286781	ENSG00000286781.1	6.14691	0.0240464	0.438455	0.0548435	0.956263	0.972429
MYL12B	ENSG00000118680	ENSG00000118680.14	97266.3	-0.00666642	0.121662	-0.0547945	0.956302	0.972429
LOC124904917	ENSG00000273828	ENSG00000273828.2	9.73793	0.0208384	0.385373	0.0540732	0.956877	0.97297
TMEM181	ENSG00000146433	ENSG00000146433.10	13914.9	0.0068549	0.127447	0.0537864	0.957105	0.973145
NA	ENSG00000250461	ENSG00000250461.1	18.1725	0.0176918	0.329163	0.053748	0.957136	0.973145
LINC01619	ENSG00000257242	ENSG00000257242.8	28.3509	-0.0171268	0.319138	-0.0536659	0.957201	0.973168
RPS4XP3	ENSG00000214541	ENSG00000214541.3	5.05465	-0.0297861	0.558295	-0.0533518	0.957452	0.973329
NA	ENSG00000230847	ENSG00000230847.4	27.3189	0.0558001	1.04673	0.0533091	0.957486	0.973329
HOXB8	ENSG00000120068	ENSG00000120068.7	371.818	-0.0146881	0.275836	-0.0532494	0.957533	0.973329
NA	ENSG00000285907	ENSG00000285907.1	10.2517	-0.0296509	0.556831	-0.0532494	0.957533	0.973329
NA	ENSG00000264070	ENSG00000264070.1	38.8977	-0.0202205	0.38061	-0.0531265	0.957631	0.973385
PEDS1	ENSG00000240849	ENSG00000240849.11	2550.81	-0.00623769	0.117801	-0.0529513	0.957771	0.97347
PIP4K2B	ENSG00000276293	ENSG00000276293.5	2658.34	-0.00423245	0.0799903	-0.052912	0.957802	0.97347
NA	ENSG00000258774	ENSG00000258774.1	9.84862	0.0250705	0.475863	0.0526843	0.957983	0.973539
ST8SIA5	ENSG00000101638	ENSG00000101638.14	4.49282	-0.0217191	0.412351	-0.0526715	0.957994	0.973539
PRRT3-AS1	ENSG00000230082	ENSG00000230082.1	55.6277	0.0125131	0.237602	0.0526639	0.958	0.973539
SNHG5	ENSG00000203875	ENSG00000203875.13	293.435	-0.0109265	0.20931	-0.0522027	0.958367	0.973869
MREG	ENSG00000118242	ENSG00000118242.16	1185.96	-0.00812812	0.156152	-0.0520525	0.958487	0.973946
H2AJ	ENSG00000246705	ENSG00000246705.4	8851.41	0.0064192	0.124998	0.0513546	0.959043	0.974467
NA	ENSG00000226471	ENSG00000226471.6	77.5483	0.00837642	0.163405	0.0512617	0.959117	0.974499
RABEP1	ENSG00000029725	ENSG00000029725.17	3028.33	0.00233877	0.0458475	0.051012	0.959316	0.974657
ZDHHC9	ENSG00000188706	ENSG00000188706.13	6136.11	-0.00358262	0.0706671	-0.0506971	0.959567	0.974816
CSAD	ENSG00000139631	ENSG00000139631.19	339.28	-0.00851314	0.168175	-0.0506208	0.959628	0.974816
NRXN2	ENSG00000110076	ENSG00000110076.19	298.135	0.0179282	0.354203	0.0506156	0.959632	0.974816
NA	ENSG00000262580	ENSG00000262580.5	91.2842	0.0111985	0.221322	0.050598	0.959646	0.974816
METRNL	ENSG00000176845	ENSG00000176845.13	6437.05	0.00666319	0.132267	0.0503769	0.959822	0.974912
RPS21-DT	ENSG00000273619	ENSG00000273619.1	61.2436	-0.0101346	0.201402	-0.0503205	0.959867	0.974912
NIFK-AS1	ENSG00000236859	ENSG00000236859.7	159.949	0.00715905	0.142282	0.0503159	0.959871	0.974912
NA	ENSG00000257252	ENSG00000257252.6	12.7924	0.0196571	0.393383	0.0499694	0.960147	0.975148
NA	ENSG00000278948	ENSG00000278948.1	32.1589	0.00766186	0.154109	0.049717	0.960348	0.975309
KRT8P32	ENSG00000250221	ENSG00000250221.1	17.0009	0.0135793	0.274407	0.0494859	0.960532	0.975452
EEF1A1P35	ENSG00000250144	ENSG00000250144.1	9.59671	0.0172112	0.348222	0.0494259	0.96058	0.975456
CNTNAP2	ENSG00000174469	ENSG00000174469.23	668.557	0.0145249	0.295249	0.0491956	0.960763	0.975598
DHFR	ENSG00000228716	ENSG00000228716.7	3890.01	-0.00793193	0.161782	-0.0490286	0.960897	0.975629
SPTBN1	ENSG00000115306	ENSG00000115306.16	50818.8	-0.00512723	0.104617	-0.0490096	0.960912	0.975629
LSM14B	ENSG00000149657	ENSG00000149657.20	2951.88	0.00301457	0.061528	0.0489951	0.960923	0.975629
NA	ENSG00000204894	ENSG00000204894.4	10.1311	-0.144061	2.95369	-0.0487733	0.9611	0.975757
SNRPA	ENSG00000077312	ENSG00000077312.9	2737.8	0.0059363	0.121901	0.0486979	0.96116	0.975757
PRKRA	ENSG00000180228	ENSG00000180228.14	1325.41	0.00502143	0.103166	0.0486732	0.96118	0.975757
SNHG19	ENSG00000260260	ENSG00000260260.1	396.567	0.00757572	0.156067	0.0485414	0.961285	0.975819
PRPF40B	ENSG00000110844	ENSG00000110844.14	163.245	-0.00745674	0.154139	-0.0483766	0.961416	0.975877
CASC3	ENSG00000108349	ENSG00000108349.17	6067.42	0.0030795	0.0636762	0.0483618	0.961428	0.975877
NA	ENSG00000275106	ENSG00000275106.1	6.41078	0.0210408	0.437274	0.0481181	0.961622	0.976026
HMGN2	ENSG00000198830	ENSG00000198830.11	16219.6	0.00511217	0.10661	0.0479521	0.961754	0.976026
LINC02251	ENSG00000258483	ENSG00000258483.4	37.3135	-0.0276667	0.577747	-0.0478873	0.961806	0.976026
PPP1R14D	ENSG00000166143	ENSG00000166143.10	9709.48	0.00861281	0.180101	0.047822	0.961858	0.976026
NA	ENSG00000270871	ENSG00000270871.1	12.8755	-0.0165291	0.345642	-0.0478214	0.961859	0.976026
ACAD9	ENSG00000177646	ENSG00000177646.20	2483.87	-0.00351192	0.073473	-0.0477988	0.961877	0.976026
USP13	ENSG00000058056	ENSG00000058056.10	343.575	0.00858017	0.179518	0.0477957	0.961879	0.976026
LINC02119	ENSG00000248587	ENSG00000248587.8	2.96423	-0.0467907	0.981093	-0.0476924	0.961961	0.976066
NA	ENSG00000246203	ENSG00000246203.2	16.4693	-0.0175876	0.36936	-0.0476164	0.962022	0.976083
LRRIQ3	ENSG00000162620	ENSG00000162620.16	40.6878	-0.0145109	0.305661	-0.0474737	0.962136	0.976155
ZNF833P	ENSG00000197332	ENSG00000197332.9	7.21156	-0.016965	0.357947	-0.0473952	0.962198	0.976174
LOC100130691	ENSG00000213963	ENSG00000213963.6	47.2678	-0.00859841	0.183854	-0.0467677	0.962698	0.976539
NA	ENSG00000278467	ENSG00000278467.1	6.14796	0.0215866	0.46173	0.0467516	0.962711	0.976539
LOC100505774	ENSG00000226833	ENSG00000226833.6	32.4486	-0.0121287	0.259471	-0.0467439	0.962717	0.976539
LOC100131465	ENSG00000215795	ENSG00000215795.2	6.24591	0.0218956	0.468593	0.0467263	0.962731	0.976539
NA	ENSG00000271833	ENSG00000271833.1	7.50536	0.0152711	0.329163	0.0463935	0.962997	0.976707
CARNMT1	ENSG00000156017	ENSG00000156017.13	2215.36	0.00523665	0.112893	0.0463861	0.963003	0.976707
KBTBD12	ENSG00000187715	ENSG00000187715.13	630.518	-0.010257	0.221275	-0.0463541	0.963028	0.976707
MIR590	ENSG00000207741	ENSG00000207741.1	5.00491	0.0201719	0.436227	0.0462418	0.963118	0.976754
KATNIP	ENSG00000047578	ENSG00000047578.13	3214.51	0.00469371	0.101687	0.0461586	0.963184	0.976777
CD58	ENSG00000116815	ENSG00000116815.16	3520.32	-0.00643963	0.140515	-0.0458287	0.963447	0.977
MRPL52	ENSG00000172590	ENSG00000172590.18	3016.06	-0.00490152	0.107466	-0.0456099	0.963621	0.977099
SLC34A2	ENSG00000157765	ENSG00000157765.13	4.67125	0.0309258	0.678989	0.0455468	0.963671	0.977099
NA	ENSG00000226310	ENSG00000226310.1	6.77763	-0.0171421	0.376393	-0.0455429	0.963675	0.977099
ZNF496	ENSG00000162714	ENSG00000162714.13	951.333	0.00509056	0.112663	0.045184	0.963961	0.977337
ARID4A	ENSG00000032219	ENSG00000032219.19	2612.16	0.00452839	0.100322	0.0451386	0.963997	0.977337
RTN4R	ENSG00000040608	ENSG00000040608.14	403.842	-0.0079445	0.176532	-0.0450033	0.964105	0.977403
ANO1	ENSG00000131620	ENSG00000131620.17	1596.59	-0.012104	0.270034	-0.0448239	0.964248	0.977492
SLC44A5	ENSG00000137968	ENSG00000137968.16	723.739	0.121754	2.71875	0.0447831	0.96428	0.977492
DENND1B	ENSG00000213047	ENSG00000213047.13	4482.99	-0.00584059	0.130659	-0.0447011	0.964346	0.977515
B4GALT2	ENSG00000117411	ENSG00000117411.18	3426.67	0.00491152	0.11029	0.0445327	0.96448	0.977558
ASB7	ENSG00000183475	ENSG00000183475.13	2742.97	0.00582795	0.130977	0.0444961	0.964509	0.977558
PWP2	ENSG00000241945	ENSG00000241945.8	162.553	-0.0788513	1.77573	-0.044405	0.964582	0.977558
NA	ENSG00000185168	ENSG00000185168.5	328.251	0.00986235	0.222119	0.0444012	0.964585	0.977558
NA	ENSG00000234782	ENSG00000234782.3	80.4936	0.0072581	0.163564	0.0443748	0.964606	0.977558
LOC101928295	ENSG00000268686	ENSG00000268686.2	8.31687	0.0180956	0.408985	0.0442452	0.964709	0.977575
FAM98B	ENSG00000171262	ENSG00000171262.11	3378.36	-0.00496278	0.112167	-0.0442446	0.964709	0.977575
NA	ENSG00000265218	ENSG00000265218.1	5.94966	0.0287056	0.65251	0.0439926	0.96491	0.977735
TRAPPC2L	ENSG00000167515	ENSG00000167515.10	2231.47	-0.00355515	0.0811109	-0.0438307	0.965039	0.977821
UBE3A	ENSG00000114062	ENSG00000114062.22	7435.41	0.00276059	0.0631758	0.043697	0.965146	0.977885
FGF14-AS2	ENSG00000272143	ENSG00000272143.1	13.7752	-0.0220925	0.506422	-0.0436247	0.965204	0.9779
ACTL8	ENSG00000117148	ENSG00000117148.8	37.8022	-0.0177353	0.407661	-0.0435051	0.965299	0.977952
DPH5	ENSG00000117543	ENSG00000117543.21	1188.68	0.00537356	0.123953	0.0433515	0.965421	0.978032
NA	ENSG00000288047	ENSG00000288047.1	721.617	-0.0163234	0.377066	-0.0432907	0.96547	0.978037
NA	ENSG00000285881	ENSG00000285881.1	7.68236	0.0252291	0.586917	0.0429857	0.965713	0.978211
LMO1	ENSG00000166407	ENSG00000166407.14	3.13548	-0.0433158	1.00812	-0.0429669	0.965728	0.978211
KRABD1	ENSG00000240747	ENSG00000240747.8	18.6897	0.0246647	0.578253	0.0426538	0.965977	0.978419
CLPX	ENSG00000166855	ENSG00000166855.9	3660.32	-0.00304381	0.0714799	-0.0425827	0.966034	0.978426
MRPL45	ENSG00000278845	ENSG00000278845.5	2981.33	0.00392293	0.0922265	0.0425358	0.966072	0.978426
NA	ENSG00000272789	ENSG00000272789.1	36.5588	-0.0104216	0.245616	-0.0424306	0.966155	0.978467
NA	ENSG00000288096	ENSG00000288096.1	12.679	-0.0142772	0.337632	-0.0422864	0.96627	0.97854
NA	ENSG00000078319	ENSG00000078319.10	523.405	0.00393374	0.0941827	0.0417672	0.966684	0.978915
TMEM11-DT	ENSG00000235530	ENSG00000235530.7	26.6196	0.0073748	0.17852	0.0413109	0.967048	0.979239
SMCHD1	ENSG00000101596	ENSG00000101596.16	11080.9	0.0073074	0.177356	0.041202	0.967135	0.979283
NA	ENSG00000260593	ENSG00000260593.1	6.48547	0.0162599	0.397865	0.040868	0.967401	0.979491
NEK1	ENSG00000137601	ENSG00000137601.17	980.823	-0.00381292	0.0934501	-0.0408017	0.967454	0.979491
ZNF486	ENSG00000256229	ENSG00000256229.8	415.132	-0.00944744	0.231666	-0.0407804	0.967471	0.979491
NA	ENSG00000270405	ENSG00000270405.1	10.0641	-0.118709	2.95358	-0.0401916	0.96794	0.979922
NA	ENSG00000286223	ENSG00000286223.1	6.88234	0.0204088	0.510297	0.0399941	0.968098	0.980037
LOC646828	ENSG00000257639	ENSG00000257639.1	10.356	0.0142076	0.356303	0.039875	0.968193	0.980051
PLEKHM1	ENSG00000225190	ENSG00000225190.11	5336.53	-0.00559756	0.140494	-0.0398421	0.968219	0.980051
MKS1	ENSG00000011143	ENSG00000011143.19	645.907	0.00434266	0.109076	0.0398133	0.968242	0.980051
CUL7	ENSG00000044090	ENSG00000044090.12	1389.17	-0.00389186	0.0985158	-0.039505	0.968488	0.980213
RGS2-AS1	ENSG00000285280	ENSG00000285280.2	17.9994	0.0193984	0.491068	0.0395026	0.96849	0.980213
NA	ENSG00000230510	ENSG00000230510.7	23.4314	-0.0082534	0.209229	-0.0394468	0.968534	0.980214
NA	ENSG00000265282	ENSG00000265282.1	10.1165	-0.0158016	0.401658	-0.039341	0.968619	0.980246
H2BC8	ENSG00000273802	ENSG00000273802.2	649.815	-0.011672	0.297013	-0.039298	0.968653	0.980246
ANKRD52	ENSG00000139645	ENSG00000139645.11	6974.06	0.00260745	0.0667143	0.0390838	0.968824	0.980355
PYCR1	ENSG00000183010	ENSG00000183010.17	4391.05	-0.0054953	0.140713	-0.0390533	0.968848	0.980355
ETV1	ENSG00000006468	ENSG00000006468.14	340.757	0.00716024	0.18375	0.0389673	0.968916	0.980381
NA	ENSG00000216285	ENSG00000216285.5	16.4522	0.00966266	0.248572	0.0388727	0.968992	0.980413
TENT2	ENSG00000164329	ENSG00000164329.14	4466.9	0.00162866	0.0424649	0.0383531	0.969406	0.980788
TNFSF18	ENSG00000120337	ENSG00000120337.10	15.3885	0.0194317	0.507413	0.0382958	0.969452	0.98079
CDC34	ENSG00000099804	ENSG00000099804.9	4745.46	-0.00363167	0.0954515	-0.0380473	0.96965	0.980946
COMMD10	ENSG00000145781	ENSG00000145781.9	1848.7	0.00410075	0.110369	0.037155	0.970361	0.981622
IFT140	ENSG00000187535	ENSG00000187535.14	1413.6	0.00557587	0.150754	0.0369866	0.970496	0.981714
NA	ENSG00000203546	ENSG00000203546.7	10.8034	0.0141349	0.38443	0.0367685	0.97067	0.981816
ALG12	ENSG00000182858	ENSG00000182858.14	1326.89	-0.00266732	0.0725801	-0.03675	0.970684	0.981816
TRAPPC9	ENSG00000167632	ENSG00000167632.18	2360.78	0.00247483	0.067506	0.0366609	0.970755	0.981827
POLR2J2	ENSG00000228049	ENSG00000228049.7	17.1725	0.00816558	0.22304	0.0366103	0.970796	0.981827
PLPPR1	ENSG00000148123	ENSG00000148123.15	15.2638	-0.0162132	0.443491	-0.0365582	0.970837	0.981827
NA	ENSG00000283341	ENSG00000283341.2	25.6033	-0.0120312	0.32986	-0.0364736	0.970905	0.981827
DNAJC17	ENSG00000104129	ENSG00000104129.10	848.252	-0.00260172	0.0714135	-0.0364319	0.970938	0.981827
TESMIN	ENSG00000132749	ENSG00000132749.11	480.846	-0.00576121	0.158268	-0.0364015	0.970962	0.981827
KIAA1958	ENSG00000165185	ENSG00000165185.15	606.908	0.00327947	0.0902127	0.0363526	0.971001	0.981827
IFT70A	ENSG00000197557	ENSG00000197557.7	898.926	0.00497884	0.137792	0.0361331	0.971176	0.98196
NME2	ENSG00000243678	ENSG00000243678.12	87.806	-0.00897226	0.248957	-0.0360394	0.971251	0.981992
CDADC1	ENSG00000102543	ENSG00000102543.14	500.421	-0.00352722	0.0984146	-0.0358404	0.97141	0.982091
CCDC117	ENSG00000159873	ENSG00000159873.10	3143.86	0.00212402	0.0593196	0.0358063	0.971437	0.982091
MMP16	ENSG00000156103	ENSG00000156103.16	12.9451	0.0153206	0.430487	0.0355891	0.97161	0.982222
DDX50	ENSG00000107625	ENSG00000107625.14	2457.52	-0.00287689	0.0810727	-0.0354853	0.971693	0.982262
PTCD2	ENSG00000049883	ENSG00000049883.15	496.674	0.00498662	0.140991	0.0353683	0.971786	0.982312
MRPS18CP7	ENSG00000235916	ENSG00000235916.1	4.65942	-0.0186074	0.531756	-0.0349923	0.972086	0.982571
LRRIQ1	ENSG00000133640	ENSG00000133640.20	8.77467	-0.0161184	0.462645	-0.0348398	0.972208	0.98265
NA	ENSG00000286035	ENSG00000286035.1	76.5891	-0.0113197	0.326403	-0.0346802	0.972335	0.982734
CEP290	ENSG00000198707	ENSG00000198707.17	835.717	-0.0040053	0.115905	-0.0345567	0.972433	0.982789
ZNF160	ENSG00000170949	ENSG00000170949.18	1697.26	-0.00468917	0.135964	-0.0344883	0.972488	0.982795
HGS	ENSG00000185359	ENSG00000185359.14	5505.99	-0.00281184	0.0816451	-0.0344397	0.972527	0.982795
CRISPLD1	ENSG00000121005	ENSG00000121005.9	18.1348	-0.0181662	0.536028	-0.0338903	0.972965	0.983194
RIPOR3-AS1	ENSG00000234693	ENSG00000234693.1	5.05594	0.0304872	0.908525	0.0335568	0.973231	0.983419
DCST1-AS1	ENSG00000232093	ENSG00000232093.1	95.9749	0.00548505	0.163868	0.0334724	0.973298	0.983442
NA	ENSG00000277368	ENSG00000277368.1	15.2867	-0.0073411	0.220429	-0.0333037	0.973432	0.983534
NA	ENSG00000274425	ENSG00000274425.1	16.6576	-0.0071487	0.215926	-0.0331072	0.973589	0.983648
RANBP6	ENSG00000137040	ENSG00000137040.10	1128.69	-0.00477184	0.144436	-0.0330377	0.973645	0.98366
NA	ENSG00000248780	ENSG00000248780.1	16.356	0.00800044	0.244012	0.0327871	0.973844	0.983801
CD46	ENSG00000117335	ENSG00000117335.20	31521.3	0.00263853	0.0805571	0.0327535	0.973871	0.983801
LMAN2L	ENSG00000114988	ENSG00000114988.12	1763.51	0.00233018	0.0713977	0.0326366	0.973964	0.983851
ELF3	ENSG00000163435	ENSG00000163435.16	48999.1	-0.00602406	0.184989	-0.0325645	0.974022	0.983864
NA	ENSG00000255108	ENSG00000255108.1	12.2728	0.00945074	0.290772	0.0325022	0.974072	0.983866
TBX18	ENSG00000112837	ENSG00000112837.17	43.0122	-0.0249164	0.767759	-0.0324534	0.97411	0.983866
NA	ENSG00000280173	ENSG00000280173.1	98.9707	0.00500744	0.156201	0.0320577	0.974426	0.984119
CYP4F11	ENSG00000171903	ENSG00000171903.17	1414.18	0.019917	0.621841	0.0320291	0.974449	0.984119
NA	ENSG00000172460	ENSG00000172460.17	27.8421	-0.00939374	0.294438	-0.031904	0.974549	0.984176
NA	ENSG00000224621	ENSG00000224621.1	74.6319	0.00703154	0.222287	0.0316327	0.974765	0.984266
SKAP2	ENSG00000005020	ENSG00000005020.13	6242.53	0.00409363	0.129428	0.0316285	0.974768	0.984266
GATB	ENSG00000059691	ENSG00000059691.12	1692.3	0.00325466	0.102907	0.0316272	0.974769	0.984266
NA	ENSG00000276728	ENSG00000276728.1	34.3829	-0.00676811	0.215653	-0.0313842	0.974963	0.984417
LOC124902709	ENSG00000215841	ENSG00000215841.3	4.91879	0.0206359	0.664721	0.0310445	0.975234	0.984647
RPA2	ENSG00000117748	ENSG00000117748.10	2737.26	0.00303193	0.0984445	0.0307983	0.97543	0.984801
ARHGEF40	ENSG00000165801	ENSG00000165801.10	2708.59	0.00648854	0.212731	0.0305011	0.975667	0.984996
NA	ENSG00000233776	ENSG00000233776.5	8.34754	0.0129734	0.426804	0.0303966	0.975751	0.985036
LOC642361	ENSG00000272447	ENSG00000272447.1	21.3581	0.00894816	0.295856	0.0302449	0.975872	0.985114
ZNF25	ENSG00000175395	ENSG00000175395.16	366.275	-0.00354457	0.11775	-0.0301025	0.975985	0.985164
CPAP	ENSG00000151849	ENSG00000151849.16	850.022	0.00479986	0.159696	0.0300563	0.976022	0.985164
RRP7A	ENSG00000189306	ENSG00000189306.11	2840.21	-0.00478957	0.159866	-0.02996	0.976099	0.985164
TRAPPC3	ENSG00000054116	ENSG00000054116.12	5426.69	-0.00188886	0.0632664	-0.0298557	0.976182	0.985164
NA	ENSG00000278847	ENSG00000278847.1	4.42544	-0.0209313	0.701769	-0.0298264	0.976205	0.985164
PHTF2	ENSG00000006576	ENSG00000006576.16	1843.9	0.00439307	0.147421	0.0297995	0.976227	0.985164
ROBO3	ENSG00000154134	ENSG00000154134.15	187.075	-0.0111483	0.374128	-0.0297981	0.976228	0.985164
MATR3	ENSG00000015479	ENSG00000015479.20	44.2372	0.00440466	0.150018	0.0293608	0.976577	0.98542
KLHDC4	ENSG00000104731	ENSG00000104731.14	2249.59	0.00333476	0.113604	0.0293541	0.976582	0.98542
MARS2	ENSG00000247626	ENSG00000247626.5	841.146	-0.00443828	0.151402	-0.0293146	0.976614	0.98542
NA	ENSG00000188765	ENSG00000188765.7	18.333	0.0102427	0.354811	0.0288681	0.97697	0.985735
NA	ENSG00000228839	ENSG00000228839.5	9.20397	0.0110242	0.384289	0.0286873	0.977114	0.985834
EIF2AK4	ENSG00000128829	ENSG00000128829.12	3616.57	-0.00239731	0.0837159	-0.0286362	0.977155	0.985834
NA	ENSG00000257543	ENSG00000257543.1	6.11921	-0.00945961	0.331554	-0.0285311	0.977239	0.985849
VIRMA	ENSG00000164944	ENSG00000164944.12	4485.14	-0.00138451	0.0485675	-0.0285069	0.977258	0.985849
DIPK1B	ENSG00000165716	ENSG00000165716.11	67.9177	0.00587803	0.207556	0.0283202	0.977407	0.985955
CREB3	ENSG00000107175	ENSG00000107175.12	4137.67	-0.00303028	0.1081	-0.0280321	0.977637	0.986143
LINC01443	ENSG00000266554	ENSG00000266554.2	80.7032	-0.0139701	0.500738	-0.0278991	0.977743	0.986175
NA	ENSG00000260490	ENSG00000260490.2	13.1893	0.00912447	0.328974	0.0277362	0.977873	0.986175
C14orf180	ENSG00000184601	ENSG00000184601.11	19.8487	-0.0196464	0.708424	-0.0277326	0.977875	0.986175
ALMS1	ENSG00000116127	ENSG00000116127.20	1807.8	-0.00336805	0.121647	-0.0276871	0.977912	0.986175
LINC02487	ENSG00000203688	ENSG00000203688.6	259.382	-0.00637323	0.230393	-0.0276624	0.977931	0.986175
NA	ENSG00000286786	ENSG00000286786.1	8.75151	-0.0107535	0.388752	-0.0276615	0.977932	0.986175
TOB1-AS1	ENSG00000229980	ENSG00000229980.5	57.9985	0.00584097	0.212031	0.0275477	0.978023	0.986223
LINGO4	ENSG00000213171	ENSG00000213171.3	25.6427	0.00904988	0.329201	0.0274904	0.978069	0.986225
TTC27	ENSG00000018699	ENSG00000018699.13	1026.39	-0.00465827	0.171924	-0.0270949	0.978384	0.986499
NA	ENSG00000279382	ENSG00000279382.1	100.919	-0.0054525	0.202119	-0.0269766	0.978478	0.986549
NA	ENSG00000275371	ENSG00000275371.1	36.7289	0.00963128	0.360927	0.0266848	0.978711	0.986695
IL17B	ENSG00000127743	ENSG00000127743.6	5.08672	0.0196762	0.738599	0.0266399	0.978747	0.986695
CD101-AS1	ENSG00000236137	ENSG00000236137.1	42.4838	-0.00535598	0.201348	-0.0266007	0.978778	0.986695
NA	ENSG00000258938	ENSG00000258938.1	10.5372	-0.00903982	0.340761	-0.0265283	0.978836	0.986695
NA	ENSG00000251609	ENSG00000251609.2	7.95147	0.0091018	0.343195	0.0265208	0.978842	0.986695
NA	ENSG00000204253	ENSG00000204253.4	33.973	0.00537515	0.204807	0.0262449	0.979062	0.986872
NA	ENSG00000246250	ENSG00000246250.3	9.44507	-0.0104096	0.398676	-0.0261105	0.979169	0.986936
ZNG1B	ENSG00000136682	ENSG00000136682.15	987.975	-0.00258026	0.0995646	-0.0259154	0.979325	0.987049
NA	ENSG00000257599	ENSG00000257599.3	20.6178	0.00579484	0.224155	0.025852	0.979375	0.987052
ABHD10	ENSG00000144827	ENSG00000144827.9	2289.74	0.00334991	0.129833	0.0258016	0.979416	0.987052
SLC12A2	ENSG00000064651	ENSG00000064651.14	21709.3	0.00438647	0.170537	0.0257216	0.979479	0.987061
NA	ENSG00000287234	ENSG00000287234.1	11.545	-0.00887924	0.345769	-0.0256797	0.979513	0.987061
NA	ENSG00000217624	ENSG00000217624.2	9.43261	-0.00668018	0.261818	-0.0255146	0.979644	0.987148
SRRD	ENSG00000100104	ENSG00000100104.13	775.921	0.0026201	0.102903	0.0254617	0.979687	0.987148
SCAF1	ENSG00000126461	ENSG00000126461.15	4829.75	0.00186848	0.0735982	0.0253876	0.979746	0.987164
IL17RC	ENSG00000163702	ENSG00000163702.20	560.339	-0.00397643	0.158445	-0.0250966	0.979978	0.987323
RPL35	ENSG00000136942	ENSG00000136942.15	25630.7	0.00314727	0.125492	0.0250795	0.979992	0.987323
NA	ENSG00000238287	ENSG00000238287.1	12.183	0.008261	0.332538	0.0248423	0.980181	0.987426
EBLN2	ENSG00000255423	ENSG00000255423.1	29.0588	0.0078746	0.317011	0.0248401	0.980182	0.987426
MYADM	ENSG00000179820	ENSG00000179820.16	3240.31	-0.00581204	0.236151	-0.0246115	0.980365	0.987566
IGFL2	ENSG00000204866	ENSG00000204866.8	30.762	-0.00770979	0.315884	-0.024407	0.980528	0.987686
SIGLEC16	ENSG00000161643	ENSG00000161643.13	22.6642	0.00798296	0.329531	0.0242252	0.980673	0.987788
TPT1	ENSG00000133112	ENSG00000133112.17	166576	0.00244325	0.101497	0.0240721	0.980795	0.987867
RPSAP12	ENSG00000240087	ENSG00000240087.3	12.2479	0.00889816	0.37277	0.0238703	0.980956	0.987985
RAB6A	ENSG00000175582	ENSG00000175582.20	19526.9	0.00203546	0.0872062	0.0233407	0.981378	0.988366
FRMPD3	ENSG00000147234	ENSG00000147234.11	104.086	0.00802398	0.355276	0.0225852	0.981981	0.988832
SLC39A3	ENSG00000141873	ENSG00000141873.11	924.248	0.00203711	0.0902289	0.0225772	0.981988	0.988832
MAPK8IP3	ENSG00000138834	ENSG00000138834.14	2750.75	0.00301568	0.133783	0.0225416	0.982016	0.988832
NA	ENSG00000198106	ENSG00000198106.8	7.017	0.0147782	0.656261	0.0225188	0.982034	0.988832
MYL3	ENSG00000160808	ENSG00000160808.11	5.67091	-0.0106543	0.473841	-0.022485	0.982061	0.988832
EWSR1P1	ENSG00000215835	ENSG00000215835.2	14.1267	-0.00571985	0.257637	-0.0222012	0.982287	0.988972
CTF1	ENSG00000150281	ENSG00000150281.7	12.5905	0.0076937	0.346564	0.0222	0.982288	0.988972
PRPH2	ENSG00000112619	ENSG00000112619.8	28.1258	0.0091656	0.417451	0.0219561	0.982483	0.989066
SULT1C3	ENSG00000196228	ENSG00000196228.5	301.493	0.0132264	0.602543	0.021951	0.982487	0.989066
B9D2	ENSG00000123810	ENSG00000123810.9	421.607	0.00308058	0.140549	0.0219182	0.982513	0.989066
SLC27A5	ENSG00000083807	ENSG00000083807.10	120.618	-0.00420356	0.197345	-0.0213006	0.983006	0.989517
NA	ENSG00000286478	ENSG00000286478.1	8.88111	0.0115862	0.550733	0.0210377	0.983216	0.989684
HELZ	ENSG00000198265	ENSG00000198265.12	4883.08	-0.0016048	0.0772371	-0.0207776	0.983423	0.989849
SLC36A4	ENSG00000180773	ENSG00000180773.15	1063.32	0.00246869	0.119394	0.0206768	0.983503	0.989885
C3orf38	ENSG00000179021	ENSG00000179021.10	2393.94	-0.00165055	0.0810026	-0.0203766	0.983743	0.990082
HAUS3	ENSG00000214367	ENSG00000214367.9	815.972	0.00188515	0.0940479	0.0200446	0.984008	0.990304
H4C8	ENSG00000158406	ENSG00000158406.6	789.398	-0.00703274	0.353794	-0.0198781	0.984141	0.990394
LOC124906237	ENSG00000288063	ENSG00000288063.1	4.80276	0.0117003	0.594579	0.0196783	0.9843	0.99051
IER5	ENSG00000162783	ENSG00000162783.11	3639.03	-0.00237553	0.121321	-0.0195805	0.984378	0.990526
NA	ENSG00000275936	ENSG00000275936.1	5.59144	-0.00830367	0.424792	-0.0195476	0.984404	0.990526
STX6	ENSG00000135823	ENSG00000135823.14	2585.55	0.0013415	0.0694711	0.0193101	0.984594	0.990672
ASCL1	ENSG00000139352	ENSG00000139352.4	28.4398	-0.00651937	0.339144	-0.019223	0.984663	0.990678
CHLSN	ENSG00000146540	ENSG00000146540.15	2386.43	-0.00164101	0.0855019	-0.0191927	0.984687	0.990678
ELAVL1	ENSG00000066044	ENSG00000066044.15	5331.8	0.00129826	0.0689684	0.0188239	0.984982	0.99093
KCNH8	ENSG00000183960	ENSG00000183960.9	87.0383	0.00438688	0.233763	0.0187664	0.985027	0.990931
NA	ENSG00000244693	ENSG00000244693.1	48.375	-0.00727811	0.396278	-0.0183662	0.985347	0.991199
PIK3C2G	ENSG00000139144	ENSG00000139144.11	35.433	0.00761369	0.415538	0.0183225	0.985382	0.991199
NA	ENSG00000286689	ENSG00000286689.1	15.2453	-0.0061076	0.350405	-0.0174301	0.986093	0.991842
NA	ENSG00000178082	ENSG00000178082.6	50.6818	-0.00335146	0.192993	-0.0173657	0.986145	0.991842
GMEB1	ENSG00000162419	ENSG00000162419.13	1456.45	-0.00130018	0.0749151	-0.0173553	0.986153	0.991842
RASA4B	ENSG00000170667	ENSG00000170667.15	235.877	-0.00552692	0.322284	-0.0171492	0.986318	0.991963
NA	ENSG00000251455	ENSG00000251455.1	7.56272	-0.00745323	0.441493	-0.0168819	0.986531	0.992133
CAPN8	ENSG00000203697	ENSG00000203697.12	8311.03	0.00365359	0.217784	0.0167762	0.986615	0.992174
OBI1	ENSG00000152193	ENSG00000152193.8	595.015	0.00163764	0.0993053	0.016491	0.986843	0.992358
EPAS1	ENSG00000116016	ENSG00000116016.14	23801.1	0.00190284	0.11591	0.0164165	0.986902	0.992373
BMS1P10	ENSG00000237238	ENSG00000237238.3	60.2844	0.0102624	0.627912	0.0163437	0.98696	0.992387
RN7SL738P	ENSG00000243339	ENSG00000243339.3	14.2746	-0.00356669	0.220066	-0.0162074	0.987069	0.992437
PGAM5	ENSG00000247077	ENSG00000247077.7	3470.49	-0.00238287	0.147355	-0.016171	0.987098	0.992437
CGNL1	ENSG00000128849	ENSG00000128849.11	474.836	0.00364713	0.226667	0.0160903	0.987162	0.992458
NA	ENSG00000253853	ENSG00000253853.3	9.9872	0.011519	0.718533	0.0160313	0.987209	0.992461
PARM1	ENSG00000169116	ENSG00000169116.11	81088.4	-0.00299135	0.187719	-0.0159353	0.987286	0.992493
FGFR4	ENSG00000160867	ENSG00000160867.15	2764.64	-0.00304959	0.192713	-0.0158245	0.987374	0.992538
SARS1	ENSG00000031698	ENSG00000031698.13	10202.9	-0.000973793	0.0619318	-0.0157236	0.987455	0.992574
PTGES2	ENSG00000148334	ENSG00000148334.16	5166.5	0.00146153	0.0945782	0.0154531	0.987671	0.992747
CCDC85C	ENSG00000205476	ENSG00000205476.9	5254.55	-0.0016114	0.104765	-0.0153811	0.987728	0.99276
TMSB4Y	ENSG00000154620	ENSG00000154620.6	292.527	-0.0111039	0.727365	-0.0152659	0.98782	0.99277
CCNO-DT	ENSG00000251307	ENSG00000251307.1	24.0109	-0.0047833	0.313484	-0.0152585	0.987826	0.99277
ENOSF1	ENSG00000132199	ENSG00000132199.20	3068.15	0.00158126	0.104055	0.0151963	0.987876	0.992775
NA	ENSG00000233820	ENSG00000233820.2	5.84887	-0.0068382	0.452177	-0.0151229	0.987934	0.99279
ZNF772	ENSG00000197128	ENSG00000197128.12	159.317	0.0037541	0.252388	0.0148743	0.988132	0.992945
NA	ENSG00000233937	ENSG00000233937.7	56.8896	-0.00259751	0.17559	-0.0147931	0.988197	0.992954
NA	ENSG00000272861	ENSG00000272861.1	8.32831	0.00527202	0.357391	0.0147514	0.98823	0.992954
NA	ENSG00000267264	ENSG00000267264.1	6.09591	0.00637592	0.43459	0.0146711	0.988295	0.992974
NA	ENSG00000285803	ENSG00000285803.1	6.6031	0.00595528	0.410992	0.01449	0.988439	0.993075
PLPP2	ENSG00000141934	ENSG00000141934.10	7008.62	-0.00143927	0.0997242	-0.0144325	0.988485	0.993077
NA	ENSG00000261505	ENSG00000261505.1	8.09884	-0.00583975	0.41132	-0.0141976	0.988672	0.993221
NA	ENSG00000228409	ENSG00000228409.6	104.475	-0.00236247	0.167786	-0.0140802	0.988766	0.993271
TRAM1L1	ENSG00000174599	ENSG00000174599.5	13.9749	0.00562524	0.405837	0.0138608	0.988941	0.993379
RDX	ENSG00000137710	ENSG00000137710.17	1318.85	0.00557971	0.403324	0.0138343	0.988962	0.993379
NA	ENSG00000232934	ENSG00000232934.8	61.9824	-0.00344784	0.256099	-0.0134629	0.989258	0.993605
TRAV1-2	ENSG00000256553	ENSG00000256553.1	8.09203	-0.00558642	0.415594	-0.013442	0.989275	0.993605
TRUB1	ENSG00000165832	ENSG00000165832.6	2035.34	0.00163747	0.127116	0.0128816	0.989722	0.993959
ALG1L2	ENSG00000251287	ENSG00000251287.8	31.0274	0.00365414	0.283741	0.0128784	0.989725	0.993959
GPR61	ENSG00000156097	ENSG00000156097.12	11.2323	0.00433616	0.337886	0.0128332	0.989761	0.993959
SLC22A31	ENSG00000259803	ENSG00000259803.8	33.3331	-0.00743885	0.592137	-0.0125627	0.989977	0.994098
NA	ENSG00000272721	ENSG00000272721.5	12.6072	0.00380317	0.304345	0.0124963	0.99003	0.994098
ANKRD13A	ENSG00000076513	ENSG00000076513.17	7574.17	-0.00174327	0.139536	-0.0124933	0.990032	0.994098
MAN2B1	ENSG00000104774	ENSG00000104774.13	4559.74	-0.0013395	0.111991	-0.0119607	0.990457	0.994481
NA	ENSG00000238286	ENSG00000238286.1	9.89563	0.00408742	0.35957	0.0113675	0.99093	0.994871
LINC02361	ENSG00000256576	ENSG00000256576.2	32.5618	0.00414126	0.364471	0.0113624	0.990934	0.994871
MIR324	ENSG00000199053	ENSG00000199053.3	14.0618	-0.00408869	0.363461	-0.0112493	0.991025	0.994893
NA	ENSG00000273998	ENSG00000273998.1	14.4416	0.00354899	0.316175	0.0112248	0.991044	0.994893
NUDT5	ENSG00000165609	ENSG00000165609.13	4207.75	0.00117856	0.106127	0.0111052	0.99114	0.994944
TIMM23	ENSG00000265354	ENSG00000265354.4	4611.45	-0.00112288	0.102198	-0.0109873	0.991234	0.994994
NA	ENSG00000232811	ENSG00000232811.1	55.2179	-0.00167319	0.153889	-0.0108727	0.991325	0.995041
NA	ENSG00000271040	ENSG00000271040.1	4.9757	-0.00500196	0.468356	-0.0106798	0.991479	0.995114
LDHC	ENSG00000166796	ENSG00000166796.12	32.9946	-0.0311047	2.91794	-0.0106598	0.991495	0.995114
NA	ENSG00000280331	ENSG00000280331.1	15.7385	0.0040114	0.377883	0.0106155	0.99153	0.995114
HNRNPA1P49	ENSG00000233231	ENSG00000233231.1	10.5511	-0.00425124	0.403742	-0.0105296	0.991599	0.995138
RBM23	ENSG00000100461	ENSG00000100461.18	7220	-0.000754884	0.0728321	-0.0103647	0.99173	0.995218
ZNF646	ENSG00000167395	ENSG00000167395.10	2272.83	0.000945541	0.091633	0.0103188	0.991767	0.995218
LOC105374593	ENSG00000230773	ENSG00000230773.9	13.6396	0.00359233	0.352427	0.0101931	0.991867	0.99525
TUBGCP3	ENSG00000126216	ENSG00000126216.15	1934.09	0.000760702	0.0749863	0.0101445	0.991906	0.99525
POMZP3	ENSG00000146707	ENSG00000146707.15	196.505	-0.0032975	0.326066	-0.010113	0.991931	0.99525
SLFN13	ENSG00000154760	ENSG00000154760.14	876.536	0.00273666	0.27427	0.00997797	0.992039	0.995289
NA	ENSG00000276571	ENSG00000276571.1	10.2214	-0.00294072	0.295466	-0.00995284	0.992059	0.995289
LRP1	ENSG00000123384	ENSG00000123384.14	21373.5	-0.0022585	0.230602	-0.00979392	0.992186	0.995372
KHNYN	ENSG00000100441	ENSG00000100441.10	10991.7	-0.00101664	0.105661	-0.00962171	0.992323	0.995466
PPP2R1B	ENSG00000137713	ENSG00000137713.16	7295.06	-0.000760012	0.0798569	-0.00951717	0.992407	0.99549
RAC3	ENSG00000169750	ENSG00000169750.9	222.209	0.0013529	0.142702	0.00948055	0.992436	0.99549
ARPC4	ENSG00000241553	ENSG00000241553.13	14852.2	0.000856138	0.0909973	0.00940839	0.992493	0.995503
NA	ENSG00000260022	ENSG00000260022.1	18.4849	-0.00241133	0.259404	-0.00929565	0.992583	0.995549
SLC35A2	ENSG00000102100	ENSG00000102100.16	6966.1	-0.000759086	0.0822137	-0.00923309	0.992633	0.995555
LILRA4	ENSG00000239961	ENSG00000239961.3	9.84194	-0.00445491	0.491319	-0.00906724	0.992765	0.995564
NA	ENSG00000259353	ENSG00000259353.1	8.49166	0.00468268	0.516621	0.00906405	0.992768	0.995564
CHMP6	ENSG00000176108	ENSG00000176108.9	1463.11	-0.000669854	0.073972	-0.0090555	0.992775	0.995564
PODN	ENSG00000174348	ENSG00000174348.14	57.3083	-0.00396619	0.441213	-0.00898929	0.992828	0.995572
TBC1D23	ENSG00000036054	ENSG00000036054.13	6819.98	0.000837982	0.0954565	0.00877868	0.992996	0.995637
NA	ENSG00000262619	ENSG00000262619.2	17.3397	-0.00767302	0.874554	-0.00877364	0.993	0.995637
NA	ENSG00000240591	ENSG00000240591.2	4.46615	-0.0054103	0.618917	-0.00874155	0.993025	0.995637
P2RX5-TAX1BP3	ENSG00000257950	ENSG00000257950.3	39.6386	0.0017695	0.206575	0.00856592	0.993165	0.99569
LOC101927572	ENSG00000267698	ENSG00000267698.1	10.3634	0.00293566	0.346721	0.00846691	0.993244	0.99569
EPHB3	ENSG00000182580	ENSG00000182580.3	3333.21	-0.00163455	0.195308	-0.00836909	0.993323	0.99569
EHMT1	ENSG00000181090	ENSG00000181090.21	3928.85	-0.000393092	0.0470286	-0.00835857	0.993331	0.99569
NA	ENSG00000266920	ENSG00000266920.1	26.2323	-0.00497212	0.595009	-0.00835638	0.993333	0.99569
PRDM4-AS1	ENSG00000258136	ENSG00000258136.2	12.73	0.00236333	0.283272	0.00834297	0.993343	0.99569
SAPCD2	ENSG00000186193	ENSG00000186193.9	1724.54	0.00178017	0.218992	0.00812895	0.993514	0.995816
CACNA1G	ENSG00000006283	ENSG00000006283.18	6.91854	-0.0060017	0.744875	-0.00805732	0.993571	0.995829
NA	ENSG00000258130	ENSG00000258130.8	31.5427	-0.00303951	0.380582	-0.00798648	0.993628	0.995842
RN7SL181P	ENSG00000243738	ENSG00000243738.3	5.77015	0.00405565	0.519056	0.00781351	0.993766	0.995936
MTMR12	ENSG00000150712	ENSG00000150712.11	2897.87	-0.000458892	0.0606221	-0.00756972	0.99396	0.996086
CAMK2N2	ENSG00000163888	ENSG00000163888.4	13.9147	0.00282166	0.376008	0.00750426	0.994013	0.996094
ITCH	ENSG00000078747	ENSG00000078747.16	10400.7	0.000746642	0.106637	0.00700175	0.994413	0.996451
DDX17	ENSG00000100201	ENSG00000100201.23	31824.4	-0.000574719	0.0836957	-0.00686676	0.994521	0.996456
NA	ENSG00000266601	ENSG00000266601.1	26.219	0.0013354	0.196219	0.00680566	0.99457	0.996456
RPL24P8	ENSG00000236801	ENSG00000236801.1	21.2689	0.00155667	0.229431	0.00678491	0.994586	0.996456
CCDC9B	ENSG00000188549	ENSG00000188549.12	1431.26	-0.00180384	0.266295	-0.00677381	0.994595	0.996456
LINC00964	ENSG00000249816	ENSG00000249816.7	14.5099	-0.00278288	0.431014	-0.00645659	0.994848	0.996665
PEAK1	ENSG00000173517	ENSG00000173517.11	7108.44	-0.000724664	0.116958	-0.00619592	0.995056	0.996829
NA	ENSG00000269915	ENSG00000269915.1	15.918	0.00171606	0.286119	0.00599771	0.995215	0.996943
ALG13	ENSG00000101901	ENSG00000101901.12	3136.82	0.000415454	0.0714989	0.00581064	0.995364	0.997048
SLC35E1	ENSG00000127526	ENSG00000127526.15	4751.34	0.000353369	0.0643133	0.00549449	0.995616	0.997234
AGK	ENSG00000006530	ENSG00000006530.18	1551.74	-0.000591536	0.108191	-0.00546752	0.995638	0.997234
SPSB3	ENSG00000162032	ENSG00000162032.16	16.211	0.00141637	0.264283	0.00535927	0.995724	0.997276
DIO1	ENSG00000211452	ENSG00000211452.11	4.96721	-0.00237429	0.465452	-0.00510104	0.99593	0.997419
ILF2	ENSG00000143621	ENSG00000143621.17	13862	-0.000639821	0.126228	-0.00506878	0.995956	0.997419
PRKX	ENSG00000183943	ENSG00000183943.6	2959.12	-0.000592439	0.122146	-0.00485026	0.99613	0.997549
RALA	ENSG00000006451	ENSG00000006451.8	12255.7	-0.000482911	0.102906	-0.00469274	0.996256	0.997577
SLC19A2	ENSG00000117479	ENSG00000117479.15	1315.22	-0.000541343	0.116112	-0.00466224	0.99628	0.997577
LOC105371672	ENSG00000287364	ENSG00000287364.1	133.181	0.00106329	0.229751	0.00462801	0.996307	0.997577
NA	ENSG00000277519	ENSG00000277519.1	3.6634	0.00301022	0.658323	0.00457256	0.996352	0.997577
EIF1AY	ENSG00000198692	ENSG00000198692.10	1024.87	0.00399886	0.881277	0.00453757	0.99638	0.997577
KIF13B	ENSG00000197892	ENSG00000197892.13	17085.1	-0.000682139	0.154729	-0.00440862	0.996482	0.997581
RBSN	ENSG00000131381	ENSG00000131381.12	2236.18	-0.000265961	0.0609783	-0.00436157	0.99652	0.997581
ABHD8	ENSG00000127220	ENSG00000127220.6	200.572	-0.000624389	0.143543	-0.00434984	0.996529	0.997581
TIMD4	ENSG00000145850	ENSG00000145850.9	34.83	-0.00198081	0.45952	-0.00431061	0.996561	0.997581
DDX10	ENSG00000178105	ENSG00000178105.11	1122.77	0.000651759	0.161736	0.00402978	0.996785	0.997717
MITD1	ENSG00000158411	ENSG00000158411.11	1425.18	0.000360132	0.0893889	0.00402883	0.996785	0.997717
PNMA3	ENSG00000183837	ENSG00000183837.10	9.73729	-0.00229103	0.598521	-0.00382782	0.996946	0.997791
SPDYE6	ENSG00000260097	ENSG00000260097.3	38.3415	-0.000873285	0.229984	-0.00379716	0.99697	0.997791
ENTPD4	ENSG00000197217	ENSG00000197217.13	9485.06	0.0003233	0.0866579	0.00373077	0.997023	0.997791
FAM106A	ENSG00000273018	ENSG00000273018.7	11.7504	-0.00294955	0.805576	-0.00366141	0.997079	0.997791
TRIT1	ENSG00000043514	ENSG00000043514.17	1071.85	-0.000412158	0.112657	-0.00365854	0.997081	0.997791
SLITRK6	ENSG00000184564	ENSG00000184564.11	461.304	-0.000977505	0.314306	-0.00311004	0.997519	0.998184
USP11	ENSG00000102226	ENSG00000102226.10	1310.85	0.000200828	0.0677867	0.00296265	0.997636	0.998258
NA	ENSG00000257718	ENSG00000257718.1	34.7009	0.00131878	0.461197	0.00285948	0.997718	0.998295
METTL13	ENSG00000010165	ENSG00000010165.20	3115.89	-0.000195881	0.0802183	-0.00244185	0.998052	0.998584
NA	ENSG00000123965	ENSG00000123965.13	44.5451	0.000775285	0.325972	0.00237838	0.998102	0.998591
USP8	ENSG00000138592	ENSG00000138592.14	6387.38	-0.000149317	0.0697865	-0.00213962	0.998293	0.998737
FAM76B	ENSG00000077458	ENSG00000077458.13	1022.42	-0.000171526	0.0844003	-0.00203229	0.998378	0.998778
ZC3H15	ENSG00000065548	ENSG00000065548.18	8729.01	0.000135765	0.0707674	0.00191846	0.998469	0.998825
CAD	ENSG00000084774	ENSG00000084774.14	2271.85	0.000248692	0.147208	0.00168939	0.998652	0.998963
MFSD8	ENSG00000164073	ENSG00000164073.11	1676.98	6.13322e-05	0.0529299	0.00115874	0.999075	0.999342
FBXO46	ENSG00000177051	ENSG00000177051.6	1749.25	8.37191e-05	0.118346	0.000707412	0.999436	0.999658
TIGD2	ENSG00000180346	ENSG00000180346.4	722.17	-5.75006e-05	0.0909734	-0.000632059	0.999496	0.999659
NA	ENSG00000274976	ENSG00000274976.1	30.6633	0.000142012	0.261928	0.000542181	0.999567	0.999659
ATMIN	ENSG00000166454	ENSG00000166454.10	6348.71	-2.92778e-05	0.0576722	-0.000507659	0.999595	0.999659
GPATCH8	ENSG00000186566	ENSG00000186566.13	4887.38	2.95849e-05	0.0635654	0.000465425	0.999629	0.999659
NA	ENSG00000219201	ENSG00000219201.4	15.3857	-0.000112904	0.264509	-0.000426844	0.999659	0.999659
