## Supplementary Table 4 for "Longitudinal multi-omics profiling of tofacitinib response identifies a pre-existing Janus kinase-tractable inflammatory state in ulcerative colitis"

### Sheet: fgsea_BINF_R_W8vW0
pathway	pval	padj	log2err	ES	NES	size	leadingEdge
HALLMARK_INTERFERON_GAMMA_RESPONSE	6.37979e-49	8.58081e-46	1.82592	-0.728696	-3.15035	199	IDO1|HELZ2|ZBP1|LYSMD2|STAT4|SAMD9L|IFITM3|STAT1|FPR1|XAF1|CFB|NAMPT|CD274|UBE2L6|ICAM1|FCGR1A|TRIM21|CD74|HIF1A|MX2|SOCS3|IFITM2|NMI|WARS1|CXCL11|PML|IFIT3|IFI44L|LAP3|PARP14|IFI44|RNF213|SOCS1|GBP4|HLA-DMA|TAP1|CIITA|SERPING1|OAS2|PSME2|JAK2|PSMB10|LCP2|CSF2RB|CD38|BATF2|SLAMF7|TNFAIP2|CMPK2|DHX58|USP18|CXCL9|TRAFD1|PTGS2|ST8SIA4|IL18BP|CD40|ISG15|CD86|ADAR|OAS3|LY6E|ZNFX1|IRF4|MX1|C1R|GPR18|PSMB9|STAT2|SAMHD1|IL6|IRF1|EPSTI1|IL10RA|CD69|IFI35|CXCL10|HLA-DRB1|SELP|CASP1|PFKP|CASP8|SP110|NFKBIA|IL15RA|LATS2|CMTR1|BANK1|PSME1|RTP4|STAT3|TAPBP|C1S|ST3GAL5|SLC25A28|PDE4B|PSMB8|CASP4|IL2RB|IRF9|EIF2AK2|OGFR|APOL6|MARCHF1|RIPK2|NLRC5|CFH|PELI1|CMKLR1|TRIM26|IFI30|PSMA3|GBP6|ISG20|HLA-DQA1|GZMA|TRIM14|VCAM1|IRF7|PLSCR1|ITGB7|PNP|HLA-B|PSMB2|TNFAIP3|TRIM25|CCL7|CCL2|PTPN2|IFIT2|RBCK1|VAMP5|B2M|PTPN6|MTHFD2|PTPN1
REACTOME_IMMUNOREGULATORY_INTERACTIONS_BETWEEN_A_LYMPHOID_AND_A_NON_LYMPHOID_CELL	9.91626e-47	6.66869e-44	1.77998	-0.740514	-3.16356	177	IFITM1|LILRA6|FCGR3A|IGLV1-47|SELL|IGHV3-7|ICAM1|LILRB3|FCGR1A|LILRB4|IGHV4-34|LILRA5|IGKV4-1|IGHV3-48|LILRB2|ITGB2|IGKV3-11|IGLV7-43|IGKV3-20|C3|IGLV1-44|IGHV2-5|IGHV3-23|LILRB1|PILRA|CD300E|LILRA2|SLAMF7|IGHV4-59|IGKV1-39|LILRA1|TREML2|ICAM3|IGLV3-21|IGLV2-23|CD40|SIGLEC9|IGLC2|SIGLEC5|CD300A|IGHV3-30|IGHV3-11|TYROBP|IGKV2-30|IGHV1-46|IGHV3-53|IGKV1-17|IGKV1-5|IGHV2-70|IGKV3-15|IGLV1-40|SH2D1B|IGLV2-14|IGLV3-19|IGKV1-16|OSCAR|IGKV1D-39|CLEC2B|LAIR2|IGHV3-13|IGLV6-57|ICAM5|MICB|IGLV3-25|ITGAL|IGKV2D-28|IGKV3D-20|LAIR1|SIGLEC7|IGLV3-27|IGKV1-33|SH2D1A|CRTAM|IGLV2-8|IGLC3|IGLV2-11|SIGLEC10|IGKV2D-40|IGHV4-39|IGKV2-28|MADCAM1|IGKV1D-16|CD226|CLEC2D|IGKV1D-12|CD3D|CD300LF|IGKV1-12|HLA-F|FCGR2B|HLA-E|ITGB1|CD300LB|IGKV1D-33|CD3E|CD3G|CD8A|JAML|ITGA4|HCST|COL1A1|CD300C|VCAM1|CD19|CD22|CD1B|COL1A2|ITGB7|RAET1E|TREM2|CD33|HLA-B|KLRD1|IGKV2D-30|CD1C|NCR3|IGLV1-51|TRAV29DV5|KLRG1|COL17A1|IGKV5-2|COL3A1|CD96|B2M|TRBV7-9|CD81|NECTIN2|TREML4|CD247|CD40LG|HLA-C
REACTOME_SIGNALING_BY_INTERLEUKINS	2.65311e-39	1.18948e-36	1.63442	-0.562366	-2.56161	434	ALOX5|CXCL1|ANXA1|IL17C|IL23A|CSF3R|STAT4|LYN|NOS2|SAA1|MMP3|LCN2|STAT1|FPR1|ITGAX|DUSP7|S100A12|ICAM1|MAP3K8|HAVCR2|HIF1A|IL36B|CXCL2|SOCS3|MUC1|IL1A|IL1RAP|ITGB2|BCL6|SOCS1|MMP1|TIMP1|IL36RN|CCR1|PSME2|BATF|IL2RA|CSF2|IGHG1|IFNG|JAK2|MMP9|OSM|LBP|CSF2RB|MSN|NOD2|CSF3|IL1B|CCL4|LCP1|USP18|RPS6KA2|PTGS2|PTPN7|IL22|IL18BP|IL21R|CD86|OSMR|HCK|CSF2RA|JAK3|PIK3CD|IL12RB1|IRF4|IL13RA2|CEBPD|TNF|STAT2|IL18R1|TIFA|IL6|IL7R|LCK|ITGAM|IL10RA|FGF2|IL10|IL1R1|PSMA6|IL1RN|IL36G|CXCL10|IL18RAP|CASP1|CASP8|CCL22|HGF|NFKBIA|IL15RA|CSF1|PTAFR|CSF1R|IL21|IL19|CD80|STAT3|IL17A|LIF|CLCF1|CD4|FYN|IKBIP|TGFB1|CCL3|DUSP4|IL2RB|CCR5|IL26|CCR2|VAV1|IL16|S100B|TEC|P4HB|MAPK11|TWIST1|RIPK2|ANXA2|IL31RA|IL27RA|NLRC5|SOD1|PELI1|STAT5A|ITGB1|JUNB|IRAK3|PTPN12|MAP2K1|JAK1|PAK2|PSMA3|S1PR1|VIM|MMP2|IL18|VEGFA|CNN2|IL12B|RELA|VCAM1|CCL20|PSMA4|COL1A2|CREB1|IL1RL1|PTPN11|FN1|RORA|IGHE|HSP90B1|PSMB2|EBI3|PSMD1|FSCN1|IL6ST|CUL1|FASLG|ALPK1|IL33|TALDO1|MYC|CCL2|IL27|PTPN2|CBL|IL17F|INPP5D|LMNB1|FOS|NFKB2|PSMA1|GATA3|CANX|PTPN6|MAP3K3|LAMA5|MEF2C|ZEB1|TNFRSF1B|TBK1|BIRC5|PTPN13|USP14|IL36A|PSMA5|MAPK7|IL15|IL12RB2|FCER2|VAMP7|MCL1|IL20|MAP2K4|RPS6KA5|CAPZA1|CCL5|IL5RA|STAT5B|PSMB5|PSMC6|TXLNA|BCL2L1|GSDMD|IL24|IL7|NKIRAS1|BLNK|ALOX15|YES1|PSMD12|CCND1|SDC1|BTRC|PTPN14|SOCS5
REACTOME_AEROBIC_RESPIRATION_AND_RESPIRATORY_ELECTRON_TRANSPORT	1.04288e-37	3.50668e-35	1.59596	0.597679	3.28998	240	UQCC3|NDUFA5|MPC2|SDHAF1|PDK2|DMAC2|TMEM177|ME3|NDUFB7|COX4I1|SUCLG1|ACAT1|SLC25A12|UQCR11|NDUFA2|COX5B|ISCA1|NDUFV1|NDUFB10|SLC25A11|NDUFB2|COX7C|HIGD2A|NFS1|CYC1|ATP5PO|RMND5B|ECSIT|COX6C|ATP5MC2|SURF1|NDUFC2|PNKD|SLC25A4|NDUFA10|UQCR10|CYCS|NDUFA6|ACO2|ETFDH|NNT|SDHB|ATP5PB|UQCRC1|NDUFS1|COX5A|UQCRFS1|PKLR|COA3|NDUFS7|ATP5F1E|NDUFS3|NDUFB9|ATP5F1A|ATP5ME|NDUFA3|ATP5MC1|COX14|UQCRC2|ATP5F1C|FH|GOT1|SDHD|NDUFA1|ATP5MC3|COX7A2L|SUCLG2|COX6A1|COX7B|LETM1|LYRM7|MDH1|SLC25A13|NDUFA12|ATP5F1D|NDUFB11|HIGD1A|UQCRQ|CS|DLD|TACO1|NDUFA8|LYRM2|COX6B1|ATP5F1B|NDUFS6|PDHB|COX8A|TMEM186|IDH3B|PET117|ATP5PF|TMEM223|ATP5MG|PDHA1|NDUFC1|NDUFS8|SIRT4|NDUFA11|ATP5MK|SLC25A18|ATP5PD|COX15|GID8|COA5|ETFB|D2HGDH|COX19|SIRT3|NDUFS2|ISCA2|DMAC2L|HAGH|FAHD1|MDH2|ADHFE1|TTC19|SLC25A27|UQCRH|NDUFB1|CSKMT|NDUFB5|COX7A2|GSTZ1|UQCC1|SMIM20|ETFA|NDUFAB1|NDUFAF5|SDHA|SCO1|OXA1L|NDUFAF6|NUBPL|UQCRB|NDUFB8|DMAC1|DLAT|CMC1|IDH3G|ATP5MJ|KGD4|SUCLA2|PDP2|NDUFV3|LDHAL6A|NDUFAF4
HALLMARK_ALLOGRAFT_REJECTION	7.25865e-36	1.95258e-33	1.55654	-0.682916	-2.94112	192	STAT4|LYN|NOS2|GZMB|STAT1|PRF1|ICAM1|CD74|HIF1A|TAP2|WARS1|HLA-DRA|TLR2|ITGB2|C2|HLA-DMB|INHBA|SOCS1|IGSF6|TIMP1|HLA-DMA|TAP1|PF4|FGR|CCR1|SRGN|IL2RA|IFNG|JAK2|PSMB10|MMP9|LCP2|SPI1|IL1B|PTPRC|CCL4|CXCL9|WAS|ST8SIA4|CD40|HLA-DOA|CD47|GPR65|BCAT1|CD86|IL12RB1|IRF4|HCLS1|TNF|IL6|LCK|IL10|GBP2|PRKCB|IL18RAP|ITGAL|CCL22|NLRP3|CSF1|CD80|TAPBP|LIF|CRTAM|CD4|ETS1|ITK|CXCL13|LTB|TGFB1|IL2RB|CD79A|CCR5|CCR2|MAP4K1|DYRK3|HLA-DOB|IL16|CD28|CFP|CD3D|NCF4|RIPK2|FYB1|TLR1|TGFB2|FCGR2B|IL27RA|HLA-E|CD2|ZAP70|TLR6|CD3E|CD3G|SIT1|CD8A|DEGS1|TRAT1|HLA-DQA1|GZMA|IL18|IL12B|DARS1|IFNGR1|IRF7|THY1
HALLMARK_INFLAMMATORY_RESPONSE	2.06257e-35	4.6236e-33	1.54988	-0.67358	-2.90862	196	IFITM1|CSF3R|C5AR1|LYN|CXCL6|SELL|CD55|FPR1|NAMPT|ICAM1|FFAR2|MEFV|HIF1A|SERPINE1|IL1A|NMI|LAMP3|CXCL11|TLR2|GNA15|PROK2|INHBA|TIMP1|NDP|TNFRSF9|OSM|LCP2|AQP9|ADGRE1|OLR1|NOD2|CSF3|IL1B|CXCL9|CD40|PLAUR|MARCO|CLEC5A|OSMR|PIK3R5|PDPN|PCDH7|LY6E|SLAMF1|IL18R1|IL6|CHST2|CYBB|IL7R|F3|LCK|IRF1|IL10RA|IL10|CD69|C3AR1|IL1R1|ADM|CXCL10|IL18RAP|CCL22|GPR132|NLRP3|ITGA5|NFKBIA|IL15RA|CSF1|PTAFR|CX3CL1|CD48|RTP4|TAPBP|SPHK1|LIF|PDE4B|CD70|SEMA4D|PTGIR|SLC7A1|IL2RB|P2RX7|EMP3|EIF2AK2|RASGRP1|CCR7|RGS16|RIPK2|RNF144B|ATP2C1|TLR1|GPR183|KCNA3|SELE|CALCRL|CMKLR1|CXCR6|MET|IL18|IL12B|RELA|MMP14|CCL20|ITGB3|IRF7|BEST1|ABCA1|CD82|LTA|TNFSF9|AHR|EBI3|SLC1A2|HRH1|MYC|CCL7|CCL2
REACTOME_CELL_SURFACE_INTERACTIONS_AT_THE_VASCULAR_WALL	2.8159e-35	5.41054e-33	1.54318	-0.698021	-2.97454	173	LYN|IGLV1-47|SELL|IGHV3-7|ITGAX|CD74|IGHV4-34|IGKV4-1|IGHV3-48|ITGB2|SLC7A11|IGKV3-11|MMP1|IGLV7-43|PF4|IGKV3-20|IGLV1-44|IGHV2-5|IGHV3-23|OLR1|IGHV4-59|IGKV1-39|CD84|IGLV3-21|IGLV2-23|FCER1G|IGLC2|CD47|IGHV3-30|ITGAV|IGHV3-11|SELPLG|IGKV2-30|IGHV1-46|IGHV3-53|IGKV1-17|IGKV1-5|IGHV2-70|IGKV3-15|IGHM|IGLV1-40|CD44|LCK|IGLV2-14|IGLV3-19|IGKV1-16|ITGAM|THBD|IGKV1D-39|IGHA2|SLC7A5|IGHV3-13|IGLV6-57|IGLV3-25|SELP|ITGAL|IGKV2D-28|IGKV3D-20|ITGA5|ITGA6|IGLV3-27|PECAM1|IGKV1-33|CD48|IGLV2-8|IGLC3|FYN|IGLV2-11|SPN|IGKV2D-40|IGHV4-39|IGKV2-28|DOK2|TGFB1|IGKV1D-16|IGHA1|SIRPG|CEACAM6|ATP1B1|IGKV1D-12|GYPC|IGKV1-12|SLC16A3|CD2|ITGB1|IGKV1D-33|SELE|JAML|ITGA4|JCHAIN|COL1A1|ITGB3|ANGPT2|COL1A2|PTPN11|FN1|ITGA3|SDC2|CEACAM5|TEK|SDC3|CD244|IGKV2D-30
HALLMARK_OXIDATIVE_PHOSPHORYLATION	5.99055e-34	1.00716e-31	1.51611	0.611782	3.32234	199	NDUFA5|MRPL34|FDX1|AFG3L2|PHYH|ECI1|NDUFB7|ECH1|COX4I1|SUCLG1|ACAT1|SLC25A12|GPX4|UQCR11|NDUFA2|COX5B|ISCA1|NDUFV1|SLC25A11|NDUFB2|BDH2|COX7C|OAT|CYC1|ATP5PO|COX6C|ATP5MC2|SURF1|NDUFC2|SLC25A4|ACADM|MRPL35|UQCR10|CYCS|NDUFA6|ACO2|ETFDH|NNT|SDHB|ATP5PB|UQCRC1|NDUFS1|COX5A|UQCRFS1|NDUFS7|ATP5F1E|NDUFS3|ACAA1|ATP5F1A|MGST3|ATP5ME|NDUFA3|ATP5MC1|IDH1|IMMT|UQCRC2|ABCB7|ATP5F1C|FH|SDHD|SLC25A6|SLC25A20|NDUFA1|ATP5MC3|COX7A2L|COX6A1|COX7B|RETSAT|MDH1|ATP5F1D|UQCRQ|MRPL15|COX10|CS|DLD|NDUFA8|COX6B1|ATP5F1B|NDUFS6|PDHB|COX8A|IDH3B|ATP5PF|ATP5MG|CPT1A|PDHA1|NDUFC1|NDUFS8|ALDH6A1|ACADSB|HADHB|ATP5PD|COX15|ETFB|SLC25A5|NDUFS2|MFN2|MTRF1|HADHA|MDH2|OPA1|UQCRH|ECHS1|POR|NDUFB1|SLC25A3|NDUFB5|MTX2|COX7A2|HSD17B10|ETFA|NDUFAB1|SDHA|OXA1L|MRPS30|AIFM1|UQCRB|NDUFB8|DLAT|GLUD1|BAX|IDH3G|LRPPRC|SUCLA2
REACTOME_COMPLEMENT_CASCADE	8.5566e-33	1.27874e-30	1.48854	-0.788194	-3.12151	97	C4BPB|C5AR1|IGLV1-47|C4BPA|IGHV3-7|CD55|CFB|IGHV4-34|IGKV4-1|IGHV3-48|C2|CR1|IGKV3-11|IGLV7-43|CFI|SERPING1|IGKV3-20|C3|IGHG1|IGLV1-44|IGHV2-5|FCN1|IGHV3-23|IGHV4-59|IGKV1-39|IGLV3-21|IGLV2-23|IGLC2|IGHV3-30|IGHV3-11|IGKV2-30|IGHV1-46|IGHV3-53|IGKV1-17|IGKV1-5|IGHV2-70|IGKV3-15|C1R|IGLV1-40|IGLV2-14|C4B|IGLV3-19|IGKV1-16|IGKV1D-39|C3AR1|IGHV3-13|IGLV6-57|IGLV3-25|IGKV2D-28|IGKV3D-20|C5AR2|IGLV3-27|IGKV1-33|C1S|IGLV2-8|IGLC3|IGLV2-11|IGKV2D-40|IGHV4-39|IGKV2-28|MASP1|IGKV1D-16|CFP|IGKV1D-12|IGKV1-12|CFH|C1QB|IGKV1D-33|C1QA|C4A|CD19|IGKV2D-30|IGLV1-51|IGKV5-2|C1QC|GZMM|CD81|C9|CD59|FCN3
REACTOME_FCGR_ACTIVATION	4.27562e-32	5.75071e-30	1.47456	-0.853244	-3.2066	68	FCGR3A|LYN|IGLV1-47|IGHV3-7|FCGR2A|FCGR1A|IGHV4-34|IGKV4-1|IGHV3-48|IGKV3-11|IGLV7-43|FGR|IGKV3-20|IGHG1|IGLV1-44|IGHV2-5|IGHV3-23|IGHV4-59|IGKV1-39|IGLV3-21|IGLV2-23|IGLC2|IGHV3-30|HCK|IGHV3-11|IGKV2-30|IGHV1-46|IGHV3-53|IGKV1-17|IGKV1-5|IGHV2-70|IGKV3-15|IGLV1-40|IGLV2-14|IGLV3-19|IGKV1-16|IGKV1D-39|IGHV3-13|IGLV6-57|IGLV3-25|IGKV2D-28|IGKV3D-20|IGLV3-27|IGKV1-33|IGLV2-8|IGLC3|FYN|IGLV2-11|IGKV2D-40|IGHV4-39|IGKV2-28|IGKV1D-16|IGKV1D-12|IGKV1-12|IGKV1D-33|CD3G
HALLMARK_TNFA_SIGNALING_VIA_NFKB	1.4889e-31	1.82052e-29	1.46045	-0.652392	-2.82047	199	CXCL1|DRAM1|CXCL3|IL23A|CXCL6|NAMPT|PFKFB3|ICAM1|MAP3K8|SERPINE1|CXCL2|SOCS3|IL1A|PLEK|CXCL11|TLR2|BCL6|SLC2A3|PLAU|KYNU|INHBA|G0S2|TAP1|BIRC3|CSF2|TNFRSF9|BCL2A1|SNN|OLR1|ZC3H12A|IL1B|CCL4|TNFAIP2|PTGS2|PLAUR|CEBPB|CEBPD|SAT1|TNF|CD44|IL6|IL7R|F3|IRF1|TRAF1|CD69|CXCL10|RNF19B|TNC|NFKBIA|IL15RA|CSF1|CD83|PHLDA1|CD80|SPHK1|LIF|CLCF1|EGR3|PDE4B|PANX1|DUSP4|SLC16A6|TGIF1|DENND5A|BHLHE40|TNFAIP8|RIPK2|GPR183|PNRC1|STAT5A|TIPARP|JUNB|MSC|PTX3|CCN1|AREG|DUSP1|KLF2|TUBB2A|REL|PMEPA1|GFPT2|IL18|DUSP2|TANK|FOSL1|VEGFA|IL12B|RELA|MAFF|CCL20|RHOB|NR4A3|DUSP5|ATF3|ABCA1|TNFAIP3|ZFP36|TNFSF9|FJX1|IL6ST|ETS2|CFLAR|MYC|CCL2|GADD45B|IFIT2|BCL3|FOS|NR4A2|NFKB2|IER3|NINJ1|PLK2|MXD1|DNAJB4|EGR2|B4GALT1|TRIP10|PPP1R15A|HBEGF|MCL1|CCL5|IER2|RIGI|ACKR3|KDM6B|JAG1|CCND1|IFIH1|SERPINB8|EGR1|LAMB3|FOSB|PDLIM5
REACTOME_INITIAL_TRIGGERING_OF_COMPLEMENT	1.21729e-29	1.36438e-27	1.41728	-0.81894	-3.12559	75	IGLV1-47|IGHV3-7|CFB|IGHV4-34|IGKV4-1|IGHV3-48|C2|IGKV3-11|IGLV7-43|IGKV3-20|C3|IGHG1|IGLV1-44|IGHV2-5|FCN1|IGHV3-23|IGHV4-59|IGKV1-39|IGLV3-21|IGLV2-23|IGLC2|IGHV3-30|IGHV3-11|IGKV2-30|IGHV1-46|IGHV3-53|IGKV1-17|IGKV1-5|IGHV2-70|IGKV3-15|C1R|IGLV1-40|IGLV2-14|C4B|IGLV3-19|IGKV1-16|IGKV1D-39|IGHV3-13|IGLV6-57|IGLV3-25|IGKV2D-28|IGKV3D-20|IGLV3-27|IGKV1-33|C1S|IGLV2-8|IGLC3|IGLV2-11|IGKV2D-40|IGHV4-39|IGKV2-28|MASP1|IGKV1D-16|CFP|IGKV1D-12|IGKV1-12|C1QB|IGKV1D-33|C1QA|C4A
KEGG_CYTOKINE_CYTOKINE_RECEPTOR_INTERACTION	3.13593e-29	3.24448e-27	1.40259	-0.617869	-2.69644	223	PPBP|CXCL1|CXCL3|IL23A|CSF3R|ACVR1|CCL18|CXCL6|CXCR2|CXCL5|CXCL2|IL1A|IL1RAP|CXCL11|TNFRSF8|TNFRSF10C|INHBA|PLEKHO2|PF4|CCR1|IL2RA|CSF2|TNFRSF9|IFNG|OSM|CSF2RB|CXCR1|RELT|CSF3|IL1B|CCL4|CXCL9|TNFSF13B|IL22|TNFSF8|CD40|IL21R|OSMR|CSF2RA|IL12RB1|TNF|IL18R1|IL6|IL7R|IL10RA|IL10|IL1R1|CXCL10|IL18RAP|CCL22|HGF|IL15RA|CSF1|CSF1R|IL21|CX3CL1|IL19|CCL4L2|IL17A|LIF|CLCF1|TNFSF13|TNFSF14|CD70|CXCL13|LTB|TGFB1|CCL3|KIT|IL2RB|CCR5|IL26|CCR2|TNFRSF17|FLT1|CCR7|PDGFRB|TNFRSF4|CXCR4|TPO|TGFB2|TNFRSF18|CXCR6|MET|CCR3|IL18|VEGFA|IL12B|CD27|IFNGR1|PDGFB|CCL20|CXCL16|CXCR5|TNFRSF13C|TGFBR1|LTA|TNFSF9|PDGFRA|TNFRSF13B|IL6ST|FASLG|CCL7|CCL2|VEGFC|XCR1|CCR8|TNFRSF10A|KDR|CXCR3|CCL24|TNFRSF19|INHBB|CCR10|TNFSF11|TNFRSF10B|CD40LG|TNFRSF1B|XCL2|CCR6|IL15|TNFRSF11B|TNFRSF12A|IL12RB2|IL20|CCL5|IL5RA|CCL17|FLT3|LEPR|IL24|IL7|CX3CR1|CCR4|TGFBR2
REACTOME_SCAVENGING_OF_HEME_FROM_PLASMA	3.88763e-29	3.7349e-27	1.40259	-0.831559	-3.11818	67	IGLV1-47|IGHV3-7|IGHV4-34|IGKV4-1|IGHV3-48|APOL1|IGKV3-11|IGLV7-43|IGKV3-20|IGLV1-44|IGHV2-5|IGHV3-23|IGHV4-59|IGKV1-39|IGLV3-21|IGLV2-23|IGLC2|IGHV3-30|IGHV3-11|IGKV2-30|IGHV1-46|IGHV3-53|IGKV1-17|IGKV1-5|IGHV2-70|IGKV3-15|IGLV1-40|IGLV2-14|IGLV3-19|IGKV1-16|IGKV1D-39|IGHA2|IGHV3-13|IGLV6-57|IGLV3-25|IGKV2D-28|IGKV3D-20|IGLV3-27|IGKV1-33|CD163|IGLV2-8|IGLC3|IGLV2-11|IGKV2D-40|IGHV4-39|IGKV2-28|IGKV1D-16|IGHA1|IGKV1D-12|IGKV1-12|IGKV1D-33
REACTOME_RESPIRATORY_ELECTRON_TRANSPORT	1.53303e-28	1.37461e-26	1.38775	0.643999	3.3455	144	UQCC3|NDUFA5|DMAC2|TMEM177|NDUFB7|COX4I1|SLC25A12|UQCR11|NDUFA2|COX5B|NDUFV1|NDUFB10|SLC25A11|NDUFB2|COX7C|HIGD2A|NFS1|CYC1|ECSIT|COX6C|SURF1|NDUFC2|PNKD|NDUFA10|UQCR10|CYCS|NDUFA6|ETFDH|SDHB|UQCRC1|NDUFS1|COX5A|UQCRFS1|COA3|NDUFS7|NDUFS3|NDUFB9|NDUFA3|COX14|UQCRC2|GOT1|SDHD|NDUFA1|COX7A2L|COX6A1|COX7B|LETM1|LYRM7|MDH1|SLC25A13|NDUFA12|NDUFB11|HIGD1A|UQCRQ|TACO1|NDUFA8|LYRM2|COX6B1|NDUFS6|COX8A|TMEM186|PET117|TMEM223|NDUFC1|NDUFS8|NDUFA11|SLC25A18|COX15|COA5|ETFB|COX19|NDUFS2|MDH2|TTC19|UQCRH|NDUFB1|NDUFB5|COX7A2|UQCC1|SMIM20|ETFA|NDUFAB1|NDUFAF5|SDHA|SCO1|OXA1L|NDUFAF6|NUBPL|UQCRB|NDUFB8|DMAC1|CMC1
REACTOME_CREATION_OF_C4_AND_C2_ACTIVATORS	2.21759e-28	1.86416e-26	1.38026	-0.826898	-3.1007	67	IGLV1-47|IGHV3-7|IGHV4-34|IGKV4-1|IGHV3-48|IGKV3-11|IGLV7-43|IGKV3-20|IGHG1|IGLV1-44|IGHV2-5|FCN1|IGHV3-23|IGHV4-59|IGKV1-39|IGLV3-21|IGLV2-23|IGLC2|IGHV3-30|IGHV3-11|IGKV2-30|IGHV1-46|IGHV3-53|IGKV1-17|IGKV1-5|IGHV2-70|IGKV3-15|C1R|IGLV1-40|IGLV2-14|IGLV3-19|IGKV1-16|IGKV1D-39|IGHV3-13|IGLV6-57|IGLV3-25|IGKV2D-28|IGKV3D-20|IGLV3-27|IGKV1-33|C1S|IGLV2-8|IGLC3|IGLV2-11|IGKV2D-40|IGHV4-39|IGKV2-28|MASP1|IGKV1D-16|IGKV1D-12|IGKV1-12|C1QB|IGKV1D-33|C1QA
REACTOME_LEISHMANIA_INFECTION	6.44731e-28	5.10096e-26	1.37274	-0.61908	-2.68607	209	FCGR3A|LYN|IGLV1-47|IGHV3-7|FCGR2A|FCGR1A|MEFV|IGHV4-34|IL1A|IGKV4-1|IGHV3-48|IGKV3-11|IGLV7-43|RHBDF2|FGR|IGKV3-20|C3|IGHG1|GNB5|IGLV1-44|IGHV2-5|IGHV3-23|IL1B|IGHV4-59|IGKV1-39|WAS|IGLV3-21|IGLV2-23|IGLC2|IGHV3-30|WIPF1|HCK|IGHV3-11|IGKV2-30|IGHV1-46|IGHV3-53|IGKV1-17|IGKV1-5|IGHV2-70|IGKV3-15|DPEP2|NCKAP1L|IGLV1-40|IL6|IGLV2-14|IGLV3-19|IGKV1-16|IGKV1D-39|IL10|C3AR1|IGHV3-13|IGLV6-57|IGLV3-25|CASP1|IGKV2D-28|IGKV3D-20|NLRP3|IGLV3-27|IGKV1-33|BTK|CD163|GGT5|GNB4|IGLV2-8|IGLC3|FYN|IGLV2-11|IGKV2D-40|IGHV4-39|IGKV2-28|IGKV1D-16|PRKAR1A|P2RX7|VAV1|MYO5A|WNT5A|WASF1|ARPC1B|IGKV1D-12|IGKV1-12|IGKV1D-33|CD3G|AHCYL1|ENTPD1|CYSLTR1|PLCG2|IL18|RELA|CREB1|ITPR1|CYBA|GNAI2|ELMO1|GNG2|CYSLTR2|ADAM17|ADCY7|IGKV2D-30|IGLV1-51|GNGT2|ACTR3|IGKV5-2|ITPR3|NFKB2
REACTOME_CD22_MEDIATED_BCR_REGULATION	7.75313e-28	5.79331e-26	1.37274	-0.843239	-3.10777	60	LYN|IGLV1-47|IGHV3-7|IGHV4-34|IGKV4-1|IGHV3-48|IGKV3-11|IGLV7-43|IGKV3-20|IGLV1-44|IGHV2-5|IGHV3-23|IGHV4-59|IGKV1-39|IGLV3-21|IGLV2-23|IGLC2|IGHV3-30|IGHV3-11|IGKV2-30|IGHV1-46|IGHV3-53|IGKV1-17|IGKV1-5|IGHV2-70|IGKV3-15|IGHM|IGLV1-40|IGHD|IGLV2-14|IGLV3-19|IGKV1-16|IGKV1D-39|IGHV3-13|IGLV6-57|IGLV3-25|IGKV2D-28|IGKV3D-20|IGLV3-27|IGKV1-33|IGLV2-8|IGLC3|IGLV2-11|IGKV2D-40|IGHV4-39|IGKV2-28|IGKV1D-16|CD79A|IGKV1D-12|IGKV1-12|IGKV1D-33|CD79B|CD22
REACTOME_PARASITE_INFECTION	1.85746e-27	1.31489e-25	1.35757	-0.7227	-2.9328	114	FCGR3A|LYN|IGLV1-47|IGHV3-7|IGHV4-34|IGKV4-1|IGHV3-48|IGKV3-11|IGLV7-43|FGR|IGKV3-20|IGHG1|IGLV1-44|IGHV2-5|IGHV3-23|IGHV4-59|IGKV1-39|WAS|IGLV3-21|IGLV2-23|IGLC2|IGHV3-30|WIPF1|HCK|IGHV3-11|IGKV2-30|IGHV1-46|IGHV3-53|IGKV1-17|IGKV1-5|IGHV2-70|IGKV3-15|NCKAP1L|IGLV1-40|IGLV2-14|IGLV3-19|IGKV1-16|IGKV1D-39|IGHV3-13|IGLV6-57|IGLV3-25|IGKV2D-28|IGKV3D-20|IGLV3-27|IGKV1-33|BTK|IGLV2-8|IGLC3|FYN|IGLV2-11|IGKV2D-40|IGHV4-39|IGKV2-28|IGKV1D-16|VAV1|MYO5A|WASF1|ARPC1B|IGKV1D-12|IGKV1-12|IGKV1D-33|CD3G
REACTOME_ANTI_INFLAMMATORY_RESPONSE_FAVOURING_LEISHMANIA_PARASITE_INFECTION	3.67151e-27	2.46909e-25	1.34993	-0.699109	-2.87695	126	FCGR3A|LYN|IGLV1-47|IGHV3-7|FCGR2A|FCGR1A|IGHV4-34|IGKV4-1|IGHV3-48|IGKV3-11|IGLV7-43|RHBDF2|FGR|IGKV3-20|IGHG1|GNB5|IGLV1-44|IGHV2-5|IGHV3-23|IGHV4-59|IGKV1-39|IGLV3-21|IGLV2-23|IGLC2|IGHV3-30|HCK|IGHV3-11|IGKV2-30|IGHV1-46|IGHV3-53|IGKV1-17|IGKV1-5|IGHV2-70|IGKV3-15|DPEP2|IGLV1-40|IL6|IGLV2-14|IGLV3-19|IGKV1-16|IGKV1D-39|IL10|IGHV3-13|IGLV6-57|IGLV3-25|IGKV2D-28|IGKV3D-20|IGLV3-27|IGKV1-33|CD163|GGT5|GNB4|IGLV2-8|IGLC3|FYN|IGLV2-11|IGKV2D-40|IGHV4-39|IGKV2-28|IGKV1D-16|PRKAR1A|IGKV1D-12|IGKV1-12|IGKV1D-33|CD3G|AHCYL1|CYSLTR1|PLCG2|CREB1|ITPR1|GNAI2|GNG2|CYSLTR2|ADAM17|ADCY7|IGKV2D-30|IGLV1-51|GNGT2|IGKV5-2|ITPR3
REACTOME_SIGNALING_BY_THE_B_CELL_RECEPTOR_BCR	5.24322e-27	3.35816e-25	1.34993	-0.666889	-2.804	152	LYN|IGLV1-47|IGHV3-7|IGHV4-34|IGKV4-1|IGHV3-48|IGKV3-11|IGLV7-43|IGKV3-20|CARD11|IGLV1-44|IGHV2-5|IGHV3-23|IGHV4-59|IGKV1-39|IGLV3-21|IGLV2-23|IGLC2|IGHV3-30|IGHV3-11|PIK3CD|IGKV2-30|IGHV1-46|IGHV3-53|IGKV1-17|IGKV1-5|IGHV2-70|IGKV3-15|IGHM|IGLV1-40|IGHD|IGLV2-14|IGLV3-19|IGKV1-16|IGKV1D-39|PSMA6|IGHV3-13|IGLV6-57|RASGRP3|IGLV3-25|PRKCB|IGKV2D-28|IGKV3D-20|NFKBIA|IGLV3-27|IGKV1-33|BTK|IGLV2-8|IGLC3|FYN|IGLV2-11|IGKV2D-40|IGHV4-39|IGKV2-28|MALT1|IGKV1D-16|CD79A|VAV1|RASGRP1|ORAI2|IGKV1D-12|IGKV1-12|NFATC1|IGKV1D-33|DAPP1|AHCYL1|PSMA3|REL|PLCG2|CD79B|RELA|PSMA4|CD19|CD22|PPP3R1|ITPR1|PSMB2|IGKV2D-30|PSMD1|CUL1|IGLV1-51|IGKV5-2|ITPR3|PSMA1|PIK3AP1|PTPN6
REACTOME_BINDING_AND_UPTAKE_OF_LIGANDS_BY_SCAVENGER_RECEPTORS	7.66667e-27	4.68713e-25	1.34223	-0.740299	-2.93832	98	S100A9|IGLV1-47|SAA1|IGHV3-7|IGHV4-34|IGKV4-1|IGHV3-48|APOL1|IGKV3-11|IGLV7-43|IGKV3-20|IGLV1-44|IGHV2-5|IGHV3-23|IGHV4-59|IGKV1-39|IGLV3-21|IGLV2-23|IGLC2|MARCO|IGHV3-30|IGHV3-11|APOE|IGKV2-30|IGHV1-46|IGHV3-53|IGKV1-17|IGKV1-5|IGHV2-70|IGKV3-15|IGLV1-40|IGLV2-14|IGLV3-19|IGKV1-16|IGKV1D-39|IGHA2|IGHV3-13|IGLV6-57|IGLV3-25|IGKV2D-28|IGKV3D-20|IGLV3-27|IGKV1-33|CD163|IGLV2-8|IGLC3|IGLV2-11|IGKV2D-40|IGHV4-39|IGKV2-28|MASP1|IGKV1D-16|IGHA1|CALR|IGKV1D-12|IGKV1-12|PRDX1|IGKV1D-33|COL4A1|JCHAIN|COL1A1|COL1A2|SCARA5|HSP90B1|IGKV2D-30|IGLV1-51|SSC5D|IGKV5-2|COL3A1
REACTOME_ROLE_OF_LAT2_NTAL_LAB_ON_CALCIUM_MOBILIZATION	2.03362e-26	1.18922e-24	1.3345	-0.803265	-3.0244	69	LYN|IGLV1-47|IGHV3-7|IGHV4-34|IGKV4-1|IGHV3-48|IGKV3-11|IGLV7-43|IGKV3-20|IGLV1-44|IGHV2-5|IGHV3-23|IGHV4-59|IGKV1-39|IGLV3-21|IGLV2-23|FCER1G|IGLC2|IGHV3-30|IGHV3-11|IGKV2-30|IGHV1-46|IGHV3-53|IGKV1-17|IGKV1-5|IGHV2-70|IGKV3-15|IGLV1-40|IGLV2-14|IGLV3-19|IGKV1-16|IGKV1D-39|IGHV3-13|IGLV6-57|IGLV3-25|IGKV2D-28|IGKV3D-20|IGLV3-27|IGKV1-33|LAT2|IGLV2-8|IGLC3|FYN|IGLV2-11|IGKV2D-40|IGHV4-39|IGKV2-28|IGKV1D-16|IGKV1D-12|IGKV1-12|IGKV1D-33
REACTOME_FCERI_MEDIATED_CA_2_MOBILIZATION	2.66538e-26	1.49372e-24	1.32672	-0.765898	-2.97746	85	LYN|IGLV1-47|IGHV3-7|IGHV4-34|IGKV4-1|IGHV3-48|IGKV3-11|IGLV7-43|IGKV3-20|IGLV1-44|IGHV2-5|LCP2|IGHV3-23|IGHV4-59|IGKV1-39|IGLV3-21|IGLV2-23|FCER1G|IGLC2|IGHV3-30|IGHV3-11|IGKV2-30|IGHV1-46|IGHV3-53|IGKV1-17|IGKV1-5|IGHV2-70|IGKV3-15|IGLV1-40|IGLV2-14|IGLV3-19|IGKV1-16|IGKV1D-39|IGHV3-13|IGLV6-57|IGLV3-25|IGKV2D-28|IGKV3D-20|IGLV3-27|IGKV1-33|BTK|IGLV2-8|ITK|IGLC3|IGLV2-11|IGKV2D-40|IGHV4-39|IGKV2-28|IGKV1D-16|VAV1|TEC|IGKV1D-12|IGKV1-12|NFATC1|IGKV1D-33|AHCYL1|PLCG2|PPP3R1|ITPR1|IGHE|IGKV2D-30|TXK|IGLV1-51|IGKV5-2|ITPR3
REACTOME_ANTIGEN_ACTIVATES_B_CELL_RECEPTOR_BCR_LEADING_TO_GENERATION_OF_SECOND_MESSENGERS	8.09786e-26	4.35665e-24	1.31889	-0.762115	-2.96275	85	LYN|IGLV1-47|IGHV3-7|IGHV4-34|IGKV4-1|IGHV3-48|IGKV3-11|IGLV7-43|IGKV3-20|IGLV1-44|IGHV2-5|IGHV3-23|IGHV4-59|IGKV1-39|IGLV3-21|IGLV2-23|IGLC2|IGHV3-30|IGHV3-11|PIK3CD|IGKV2-30|IGHV1-46|IGHV3-53|IGKV1-17|IGKV1-5|IGHV2-70|IGKV3-15|IGHM|IGLV1-40|IGHD|IGLV2-14|IGLV3-19|IGKV1-16|IGKV1D-39|IGHV3-13|IGLV6-57|IGLV3-25|IGKV2D-28|IGKV3D-20|IGLV3-27|IGKV1-33|BTK|IGLV2-8|IGLC3|FYN|IGLV2-11|IGKV2D-40|IGHV4-39|IGKV2-28|IGKV1D-16|CD79A|VAV1|ORAI2|IGKV1D-12|IGKV1-12|IGKV1D-33|DAPP1|AHCYL1|PLCG2|CD79B|CD19|CD22|ITPR1|IGKV2D-30|IGLV1-51|IGKV5-2|ITPR3|PIK3AP1|PTPN6
REACTOME_EXTRACELLULAR_MATRIX_ORGANIZATION	1.35948e-25	7.03267e-24	1.31101	-0.555827	-2.47167	288	MMP3|ITGAX|ICAM1|PRSS1|SERPINE1|ITGB2|MMP25|MMP1|ADAM9|TIMP1|MMP19|COL7A1|ITGB6|MMP9|ITGA1|AGRN|ADAMTS9|MMP8|PLOD1|ICAM3|CTSB|CD47|SPP1|ADAM8|COL28A1|ITGAV|MMP12|LOX|ADAMTS2|CAPN14|CD44|ITGAM|FGF2|ICAM5|ITGAL|TNC|EMILIN2|ITGA5|ITGA6|COL5A3|PECAM1|LAMC3|ADAM19|BGN|LOXL2|TGFB1|ADAM12|MADCAM1|VWF|COL18A1|P4HB|ADAMTS4|CEACAM6|MMP13|COL9A2|COL6A3|ITGA2|TGFB2|COL5A2|VCAN|ACTN1|ITGB1|LAMC2|P4HA1|ITGA8|SNTB2|COL4A1|LUM|NID1|CTSK|FBN1|COL12A1|ITGA4|PXDN|MMP2|COL8A1|COL1A1|COL15A1|ITGB4|VCAM1|MMP14|PPIB|PDGFB|ITGB3|COL22A1|LAMC1|ADAMTS5|HTRA1|COL1A2|COL4A4|DCN|ITGB7|COL6A1|SNTG2|FN1|COL6A2|ITGA3|ADAM17|SDC2|COL23A1|P3H1|SDC3|SERPINH1|PCOLCE|LOXL3|ADAMTS3|COL5A1|LTBP2|P4HA3|EFEMP1|A2M|ADAM15|COL17A1|COL13A1|COL3A1|KDR|SNTB1|DTNB|FBLN5|FURIN|COL4A2|PCOLCE2|DDR2|PLOD3|MMP17|LOXL4|LAMA5|FBN2|ACTB|ADAMTS1|LAMB2|SPARC|COL4A3|ITGA11|MUSK|CTSL|TLL1|CEACAM1|LAMA3|ITGAE|JAM3|EMILIN1|P3H2|ITGAD|LAMB1|COL27A1|UTRN|FBLN2|LOXL1|SDC1|MFAP2|COL9A3|PLEC|LAMB3|CAPN1|ADAMTS18|EFEMP2|CAPN12|BMP7|KLK7|MATN3|CAPN6
REACTOME_POTENTIAL_THERAPEUTICS_FOR_SARS	2.47761e-25	1.23422e-23	1.30309	-0.666299	-2.7905	148	ZBP1|IGLV1-47|IGHV3-7|IGHV4-34|IGKV4-1|IGHV3-48|IGKV3-11|IGLV7-43|IGKV3-20|JAK2|IGLV1-44|IGHV2-5|IGHV3-23|PDCD1|IGHV4-59|IGKV1-39|IGLV3-21|IGLV2-23|IGLC2|IGHV3-30|IGHV3-11|JAK3|IGKV2-30|IGHV1-46|IGHV3-53|IGKV1-17|IGKV1-5|IGHV2-70|IGKV3-15|IGHM|STAT2|IGLV1-40|IGHD|IGLV2-14|IGLV3-19|IGKV1-16|IGKV1D-39|IL1R1|IGHV3-13|IGLV6-57|IGLV3-25|CHD3|IGKV2D-28|IGKV3D-20|IGLV3-27|IGKV1-33|BTK|IGLV2-8|IGLC3|IGLV2-11|IGKV2D-40|IGHV4-39|IGKV2-28|IGKV1D-16|CD79A|VAV1|ATP1B1|IGKV1D-12|IMPDH1|IGKV1-12|ITGB1|IGKV1D-33|JAK1|CYSLTR1|S1PR1|PLCG2|ITGA4|CD79B|VEGFA|IFNGR1
HALLMARK_INTERFERON_ALPHA_RESPONSE	4.87031e-25	2.32729e-23	1.29512	-0.736094	-2.91517	97	IFITM1|HELZ2|SAMD9L|IFITM3|SELL|UBE2L6|TRIM21|CD74|PARP9|IFITM2|NMI|LAMP3|WARS1|CXCL11|IFIT3|IFI44L|LAP3|PARP14|IFI44|GBP4|TAP1|PSME2|BATF2|CMPK2|DHX58|USP18|TRAFD1|ISG15|CD47|NCOA7|ADAR|LY6E|MX1|PSMB9|STAT2|IRF1|EPSTI1|GBP2|IFI35|CXCL10|CASP1|CASP8|SP110|CSF1|CMTR1|PSME1|RTP4|C1S|SLC25A28|PSMB8|GMPR|IRF9|EIF2AK2|OGFR|RIPK2|NUB1|TRIM26|IFI30|PSMA3|ISG20|TRIM14|IRF7|PLSCR1
REACTOME_FCGR3A_MEDIATED_IL10_SYNTHESIS	5.01795e-25	2.32729e-23	1.29512	-0.741791	-2.91978	92	FCGR3A|LYN|IGLV1-47|IGHV3-7|FCGR2A|FCGR1A|IGHV4-34|IGKV4-1|IGHV3-48|IGKV3-11|IGLV7-43|FGR|IGKV3-20|IGHG1|IGLV1-44|IGHV2-5|IGHV3-23|IGHV4-59|IGKV1-39|IGLV3-21|IGLV2-23|IGLC2|IGHV3-30|HCK|IGHV3-11|IGKV2-30|IGHV1-46|IGHV3-53|IGKV1-17|IGKV1-5|IGHV2-70|IGKV3-15|IGLV1-40|IGLV2-14|IGLV3-19|IGKV1-16|IGKV1D-39|IL10|IGHV3-13|IGLV6-57|IGLV3-25|IGKV2D-28|IGKV3D-20|IGLV3-27|IGKV1-33|IGLV2-8|IGLC3|FYN|IGLV2-11|IGKV2D-40|IGHV4-39|IGKV2-28|IGKV1D-16|PRKAR1A|IGKV1D-12|IGKV1-12|IGKV1D-33|CD3G|AHCYL1|PLCG2|CREB1|ITPR1|ADCY7|IGKV2D-30|IGLV1-51|IGKV5-2|ITPR3
REACTOME_FCERI_MEDIATED_NF_KB_ACTIVATION	6.53821e-24	2.92144e-22	1.27091	-0.686361	-2.8087	122	LYN|IGLV1-47|IGHV3-7|IGHV4-34|IGKV4-1|IGHV3-48|IGKV3-11|IGLV7-43|IGKV3-20|CARD11|IGLV1-44|IGHV2-5|IGHV3-23|RASGRP4|IGHV4-59|IGKV1-39|IGLV3-21|IGLV2-23|FCER1G|IGLC2|IGHV3-30|IGHV3-11|IGKV2-30|IGHV1-46|IGHV3-53|IGKV1-17|IGKV1-5|IGHV2-70|IGKV3-15|IGLV1-40|IGLV2-14|IGLV3-19|IGKV1-16|IGKV1D-39|PSMA6|IGHV3-13|IGLV6-57|IGLV3-25|IGKV2D-28|IGKV3D-20|NFKBIA|IGLV3-27|IGKV1-33|IGLV2-8|IGLC3|IGLV2-11|IGKV2D-40|IGHV4-39|IGKV2-28|MALT1|IGKV1D-16|RASGRP1|IGKV1D-12|IGKV1-12|PRKCQ|RASGRP2|IGKV1D-33|PSMA3|RELA|PSMA4|IGHE|PSMB2|IGKV2D-30|PSMD1|CUL1|IGLV1-51|IGKV5-2|PSMA1
REACTOME_FCGAMMA_RECEPTOR_FCGR_DEPENDENT_PHAGOCYTOSIS	6.73344e-24	2.92144e-22	1.26274	-0.662284	-2.75789	139	FCGR3A|LYN|IGLV1-47|IGHV3-7|FCGR2A|FCGR1A|IGHV4-34|IGKV4-1|IGHV3-48|IGKV3-11|IGLV7-43|FGR|IGKV3-20|IGHG1|IGLV1-44|IGHV2-5|IGHV3-23|IGHV4-59|IGKV1-39|WAS|IGLV3-21|IGLV2-23|IGLC2|IGHV3-30|WIPF1|HCK|IGHV3-11|IGKV2-30|IGHV1-46|IGHV3-53|IGKV1-17|IGKV1-5|IGHV2-70|IGKV3-15|LIMK1|NCKAP1L|IGLV1-40|IGLV2-14|IGLV3-19|IGKV1-16|IGKV1D-39|IGHV3-13|IGLV6-57|IGLV3-25|IGKV2D-28|IGKV3D-20|IGLV3-27|IGKV1-33|BTK|IGLV2-8|IGLC3|FYN|IGLV2-11|IGKV2D-40|IGHV4-39|IGKV2-28|IGKV1D-16|VAV1|MYO5A|WASF1|ARPC1B|IGKV1D-12|IGKV1-12|IGKV1D-33|CD3G|AHCYL1|PLCG2
REACTOME_FCERI_MEDIATED_MAPK_ACTIVATION	1.93593e-23	8.13382e-22	1.25451	-0.744382	-2.8966	86	LYN|IGLV1-47|IGHV3-7|IGHV4-34|IGKV4-1|IGHV3-48|IGKV3-11|IGLV7-43|IGKV3-20|IGLV1-44|IGHV2-5|LCP2|IGHV3-23|IGHV4-59|IGKV1-39|IGLV3-21|IGLV2-23|FCER1G|IGLC2|IGHV3-30|IGHV3-11|IGKV2-30|IGHV1-46|IGHV3-53|IGKV1-17|IGKV1-5|IGHV2-70|IGKV3-15|IGLV1-40|IGLV2-14|IGLV3-19|IGKV1-16|IGKV1D-39|IGHV3-13|IGLV6-57|IGLV3-25|IGKV2D-28|IGKV3D-20|IGLV3-27|IGKV1-33|IGLV2-8|IGLC3|IGLV2-11|IGKV2D-40|IGHV4-39|IGKV2-28|IGKV1D-16|VAV1|IGKV1D-12|IGKV1-12|IGKV1D-33|PAK2|PLCG2
REACTOME_FC_EPSILON_RECEPTOR_FCERI_SIGNALING	1.99566e-23	8.13382e-22	1.25451	-0.624065	-2.65777	171	LYN|IGLV1-47|IGHV3-7|IGHV4-34|IGKV4-1|IGHV3-48|IGKV3-11|IGLV7-43|IGKV3-20|CARD11|IGLV1-44|IGHV2-5|LCP2|IGHV3-23|RASGRP4|IGHV4-59|IGKV1-39|IGLV3-21|IGLV2-23|FCER1G|IGLC2|IGHV3-30|IGHV3-11|IGKV2-30|IGHV1-46|IGHV3-53|IGKV1-17|IGKV1-5|IGHV2-70|IGKV3-15|IGLV1-40|IGLV2-14|IGLV3-19|IGKV1-16|IGKV1D-39|PSMA6|IGHV3-13|IGLV6-57|IGLV3-25|IGKV2D-28|IGKV3D-20|NFKBIA|IGLV3-27|IGKV1-33|BTK|LAT2|IGLV2-8|ITK|IGLC3|FYN|IGLV2-11|IGKV2D-40|IGHV4-39|IGKV2-28|MALT1|IGKV1D-16|VAV1|TEC|RASGRP1|IGKV1D-12|IGKV1-12|PRKCQ|NFATC1|RASGRP2|IGKV1D-33|PAK2|AHCYL1|PSMA3|PLCG2|RELA|PSMA4|PPP3R1|ITPR1|IGHE|PSMB2|IGKV2D-30|PSMD1|TXK|CUL1|IGLV1-51|IGKV5-2|ITPR3|FOS|PSMA1
REACTOME_ROLE_OF_PHOSPHOLIPIDS_IN_PHAGOCYTOSIS	2.76399e-23	1.0934e-21	1.24623	-0.759502	-2.92341	79	FCGR3A|IGLV1-47|IGHV3-7|FCGR2A|FCGR1A|IGHV4-34|IGKV4-1|IGHV3-48|IGKV3-11|IGLV7-43|IGKV3-20|IGHG1|IGLV1-44|IGHV2-5|IGHV3-23|IGHV4-59|IGKV1-39|IGLV3-21|IGLV2-23|IGLC2|IGHV3-30|IGHV3-11|IGKV2-30|IGHV1-46|IGHV3-53|IGKV1-17|IGKV1-5|IGHV2-70|IGKV3-15|IGLV1-40|IGLV2-14|IGLV3-19|IGKV1-16|IGKV1D-39|IGHV3-13|IGLV6-57|IGLV3-25|IGKV2D-28|IGKV3D-20|IGLV3-27|IGKV1-33|IGLV2-8|IGLC3|IGLV2-11|IGKV2D-40|IGHV4-39|IGKV2-28|IGKV1D-16|IGKV1D-12|IGKV1-12|IGKV1D-33|CD3G|AHCYL1|PLCG2
HALLMARK_EPITHELIAL_MESENCHYMAL_TRANSITION	1.11526e-22	4.2858e-21	1.2295	-0.59839	-2.58615	198	CXCL1|TGM2|CXCL6|MMP3|FSTL1|SERPINE1|MXRA5|INHBA|MMP1|TIMP1|COL7A1|BASP1|PLOD1|PLAUR|SPP1|ITGAV|WIPF1|LOX|SAT1|CD44|IL6|NNMT|CDH11|FGF2|GJA1|TNC|ITGA5|COL5A3|BGN|LOXL2|TGFB1|ADAM12|GLIPR1|EMP3|WNT5A|DKK1|CTHRC1|FSTL3|PDGFRB|CALU|COL6A3|MGP|PRRX1|ITGA2|COL5A2|VCAN|PTHLH|ITGB1|LAMC2|ENO2|ECM1|PTX3|CCN1|COL4A1|LUM|AREG|FBN1|VIM|COL12A1|PMEPA1|PDLIM4|MMP2|VEGFA|COL1A1|VCAM1|MMP14|TGFBI|PPIB|ITGB3|LAMC1|RHOB|HTRA1|THY1|COL1A2|DCN|FN1|COL6A2|BDNF|FAP|CADM1|TNFAIP3|P3H1|THBS2|QSOX1|OXTR|SERPINH1|TPM4|PCOLCE|COL5A1|DPYSL3|VEGFC|GADD45B|TFPI2|COL3A1|SNTB1|FBLN5|COL4A2|TIMP3|PCOLCE2|CD59|PLOD3|FBN2|GPC1|SPARC|GREM1|IL15|TNFRSF11B|TNFRSF12A|LAMA3|CCN2|SNAI2|RGS4|GAS1
KEGG_LEISHMANIA_INFECTION	2.86575e-22	1.07067e-20	1.22105	-0.778901	-2.92073	67	FCGR3A|NOS2|STAT1|FCGR3B|FCGR2A|FCGR1A|IL1A|HLA-DPA1|HLA-DRA|TLR2|ITGB2|CR1|HLA-DMB|HLA-DMA|NCF2|HLA-DPB1|C3|IFNG|JAK2|NCF1|IL1B|PTGS2|HLA-DOA|TNF|ITGAM|HLA-DQB1|IL10|HLA-DRB1|PRKCB|NFKBIA|TGFB1|HLA-DOB|HLA-DRB5|MAPK11|NCF4|TGFB2|ITGB1|JAK1|HLA-DQA1|ITGA4|IL12B|RELA|IFNGR1|TLR4|CYBA
REACTOME_NEUTROPHIL_DEGRANULATION	3.65975e-21	1.33037e-19	1.18665	-0.475134	-2.16734	454	ALOX5|PPBP|S100A9|CXCL1|MNDA|C5AR1|CXCR2|S100A8|SELL|CD55|LCN2|SLC11A1|FPR1|ITGAX|FCGR3B|FCAR|S100A12|FCGR2A|LILRB3|TLR2|LILRB2|ITGB2|HK3|MMP25|SLC2A3|CR1|HPSE|PLAU|SIRPB1|PLEKHO2|TMC6|FGR|C3|NFAM1|PKM|DOK3|MMP9|LPCAT1|CLEC4D|STOM|CD53|CXCR1|FCN1|OLR1|ADGRG3|PTPRC|UNC13D|MMP8|ADGRE3|CTSB|SIGLEC9|FCER1G|SIGLEC5|PLAUR|CD47|CLEC5A|ADAM8|CD300A|ITGAV|GMFG|TYROBP|NCKAP1L|ABCA13|KCNAB2|SLC15A4|CD44|CYBB|HSPA6|MME|ITGAM|OSCAR|VNN1|C3AR1|ARHGAP9|DOCK2|ITGAL|PTAFR|S100A11|LAIR1|RAB31|PECAM1|LRG1|ATP11A|GPR84|HVCN1|STING1|CTSC|GLIPR1|COTL1|CHIT1|CLEC12A|SERPINB6|SERPINB1|CEACAM6|GYG1|CFP|PGLYRP1|SERPINA3|ANXA2|TCIRG1|IMPDH1|SDCBP|SERPINA1|PTX3|SIGLEC14|CD93|TBC1D10C|RETN|PRDX4|NBEAL2|DEGS1|ATG7|GM2A|LYZ|CNN2|DDOST|PNP|RNASE2|CYBA|CD33|KPNB1|HLA-B|OLFM4|CTSH|AMPD3|ACP3|VCP|ORM1|QPCT|IRAG2|QSOX1|PSMD1|DNAJC3|MPO|ADA2|ATP8B4|PGAM1|B2M|SIRPA|RNASET2|ROCK1|PTPN6|BIN2|CD59|PLAC8|CRISPLD2|CRISP3|RHOG|TXNDC5|CYB5R3|GNS|HLA-C|MAGT1|FGL2|GALNS|TNFRSF1B|HP|CMTM6|APAF1|PSMA5|RAB24|B4GALT1|TMEM30A|DSN1|CEACAM1|CAMP
HALLMARK_COMPLEMENT	2.16222e-20	7.65313e-19	1.16907	-0.585282	-2.52311	193	S100A9|CXCL1|C4BPB|LYN|GZMB|CD55|CFB|S100A12|SERPINE1|PLEK|LAP3|C2|CR1|KYNU|ADAM9|TIMP1|SERPING1|C3|JAK2|LCP2|FCN1|OLR1|MMP8|WAS|CTSB|CP|FCER1G|PLAUR|PIK3R5|CEBPB|MMP12|CASP5|C1R|APOBEC3G|PSMB9|PLA2G7|IL6|APOC1|F3|LCK|IRF1|ITGAM|CASP1|GNB4|C1S|FYN|CASP4|DOCK4|CTSC|ME1|RASGRP1|MMP13|PIK3CG|ANXA5|SPOCK2|PHEX|GZMK|CASP10|CFH|APOBEC3F|LIPA|SERPINA1|DGKG|C1QA|GZMA|MMP14|MAFF|PDGFB|IRF7|PLSCR1|FN1|DUSP5|GNAI2|GNG2|TNFAIP3|CTSH|MSRB1|PDP1|F5|GNGT2|DOCK10|HSPA5|TFPI2|C1QC|GATA3|CALM3|COL4A2|KIF2A|CDK5R1|C9|CD59|RHOG|NOTCH4|CD40LG|ZFPM2|ZEB1|GNAI3|USP14|USP15|CTSL
KEGG_OXIDATIVE_PHOSPHORYLATION	1.14022e-19	3.93229e-18	1.14219	0.62795	3.09543	106	NDUFA5|NDUFB7|COX4I1|UQCR11|NDUFA2|COX5B|NDUFV1|NDUFB10|NDUFB2|COX7C|CYC1|ATP5PO|COX6C|ATP5MC2|NDUFC2|NDUFA10|UQCR10|NDUFA6|SDHB|ATP5PB|UQCRC1|NDUFS1|COX5A|UQCRFS1|NDUFS7|ATP5F1E|NDUFS3|NDUFB9|ATP5F1A|ATP5ME|NDUFA3|ATP5MC1|UQCRC2|ATP5F1C|SDHD|NDUFA1|ATP5MC3|COX7A2L|COX6A1|COX7B|ATP5F1D|UQCRQ|COX10|NDUFA8|COX6B1|ATP5F1B|NDUFS6|COX8A|ATP5PF|ATP5MG|NDUFC1|NDUFS8|NDUFA11|ATP5PD|COX15|ATP6V0A2|ATP6V0E2|NDUFS2|UQCRH|NDUFB1|NDUFB5|COX7A2|PPA2|NDUFAB1|SDHA|UQCRB|NDUFB8
REACTOME_INTERLEUKIN_4_AND_INTERLEUKIN_13_SIGNALING	2.20017e-19	7.39809e-18	1.13309	-0.675236	-2.71363	107	ALOX5|ANXA1|IL23A|NOS2|SAA1|MMP3|LCN2|STAT1|ITGAX|ICAM1|HIF1A|SOCS3|MUC1|IL1A|ITGB2|BCL6|SOCS1|MMP1|TIMP1|BATF|IGHG1|JAK2|MMP9|OSM|LBP|IL1B|PTGS2|JAK3|IRF4|IL13RA2|CEBPD|TNF|IL6|ITGAM|FGF2|IL10|CCL22|HGF|STAT3|IL17A|LIF|TGFB1|TWIST1|ITGB1|JUNB|JAK1|S1PR1|VIM|MMP2|IL18|VEGFA|IL12B|VCAM1|COL1A2|FN1|RORA|IGHE|HSP90B1|FSCN1|FASLG|MYC|CCL2|IL17F|FOS|GATA3
KEGG_CELL_ADHESION_MOLECULES_CAMS	3.65144e-19	1.19785e-17	1.13309	-0.6397	-2.62683	124	SELL|CD274|ICAM1|HLA-DPA1|HLA-DRA|ITGB2|CLDN1|HLA-DMB|HLA-DMA|HLA-DPB1|CTLA4|CLDN14|PDCD1|PTPRC|ICAM3|CD40|HLA-DOA|CD86|ITGAV|SELPLG|ICOS|ITGAM|HLA-DQB1|PDCD1LG2|HLA-DRB1|SELP|ITGAL|ITGA6|PECAM1|CD80|CD4|SPN|MADCAM1|HLA-DOB|CD226|CDH3|CD28|HLA-DRB5|HLA-F|VCAN|HLA-E|CD2|ITGB1|MPZ|ITGA8|SELE|CD276|CD6|CD8A|PTPRM|HLA-DQA1|ITGA4|CDH5|VCAM1|CD22|ITGB7|CADM1|SDC2|HLA-B|SDC3|ALCAM|NLGN2|NRCAM|NECTIN2|CLDN5|CD40LG|HLA-C|CLDN10|CD34|CD8B|GLG1|HLA-A|JAM3|CLDN16
REACTOME_INTERFERON_SIGNALING	5.30855e-19	1.7e-17	1.12391	-0.523825	-2.31537	264	IFITM1|IFITM3|GBP1|STAT1|XAF1|UBE2L6|ICAM1|FCGR1A|TRIM21|MX2|SOCS3|IFITM2|HLA-DPA1|HLA-DRA|PML|IFIT3|IFI44L|IFI44|SOCS1|GBP4|HLA-DPB1|CIITA|OAS2|IFNG|JAK2|TRIM22|GBP5|USP18|ISG15|TUBB6|ADAR|OAS3|IRF4|MX1|STAT2|SAMHD1|CD44|IRF1|HLA-DQB1|GBP2|IFI35|HLA-DRB1|IFI6|CASP1|GBP7|PTAFR|STAT3|SPHK1|PSMB8|TUBB3|IRF9|EIF2AK2|HLA-DRB5|HLA-F|HLA-E|TRIM38|IFIT5|JAK1|HLA-DQB2|TRIM26|IFI30|TUBB2A|GBP6|SEC13|ISG20|HLA-DQA1|TRIM14|VCAM1|IFNGR1|IRF7|PTPN11|TRIM46|KPNB1|TUBA1A|NUP210|HLA-B|ATF6|TRIM25|DNAJC3|PTPN2|HSPA5|IFIT2|NEDD4|TRIM5|HERC5|B2M|FANCA|TRIM29|FURIN|PTPN6|GBP3|PTPN1|NUP98|FKBP5|SP100|ACTB|EIF4A3|HLA-C|KPNA2|SNCA|NUP50|RSAD2|FANCB|CDK1|HLA-A|RIGI|OASL|BST2|EIF2S3|TUBB2B|NPM1|FLNA|IFIH1|EIF2S2|IFI27|EGR1|IFNAR2
REACTOME_SARS_COV_INFECTIONS	5.89077e-19	1.84258e-17	1.12391	-0.458819	-2.09284	450	ST3GAL1|ZBP1|IGLV1-47|IGHV3-7|STAT1|TLR8|PARP9|SERPINE1|IGHV4-34|IGKV4-1|NMI|IGHV3-48|TLR2|PARP14|IGKV3-11|IGLV7-43|IGKV3-20|JAK2|IGLV1-44|IGHV2-5|IGHV3-23|NLRP12|NOD2|PDCD1|AGRN|IGHV4-59|IGKV1-39|IGLV3-21|IGLV2-23|ISG15|IGLC2|IGHV3-30|IGHV3-11|JAK3|IGKV2-30|IGHV1-46|IGHV3-53|IGKV1-17|IGKV1-5|IGHV2-70|IGKV3-15|IGHM|STAT2|IGLV1-40|IGHD|IGLV2-14|IGLV3-19|IGKV1-16|IGKV1D-39|IL1R1|IGHV3-13|IGLV6-57|PARP8|IGLV3-25|GJA1|CASP1|CHD3|IGKV2D-28|IGKV3D-20|NLRP3|NFKBIA|FUT8|IGLV3-27|IGKV1-33|BTK|IL17A|IGLV2-8|IGLC3|IGLV2-11|STING1|IGKV2D-40|IGHV4-39|IGKV2-28|MASP1|PARP10|IGKV1D-16|CD79A|VAV1|ATP1B1|IGKV1D-12|RUNX1|RIPK2|IMPDH1|TLR1|RCAN3|IGKV1-12|HLA-F|HLA-E|ITGB1|RPN2|IGKV1D-33|JAK1|CYSLTR1|S1PR1|SEC13|PLCG2|ITGA4|CD79B|RB1|VEGFA|OSTC|RELA|DDOST|ANO2|IFNGR1|PPIB|IRF7|PTPN11|STT3A|KPNB1|SDC2|NUP210|HLA-B|AKT3|SDC3|VCP|IGKV2D-30|SAP30|TRIM25|IGLV1-51|NRP1|YWHAQ|SEC24A|IL17F|IGKV5-2|B2M|RPN1|GPC4|ROCK1|FURIN|CANX|PTPN6|RCOR1|NUP98
REACTOME_INTERFERON_GAMMA_SIGNALING	8.59676e-18	2.62787e-16	1.08644	-0.674848	-2.65629	92	GBP1|STAT1|ICAM1|FCGR1A|TRIM21|SOCS3|HLA-DPA1|HLA-DRA|PML|SOCS1|GBP4|HLA-DPB1|CIITA|OAS2|IFNG|JAK2|TRIM22|GBP5|OAS3|IRF4|CD44|IRF1|HLA-DQB1|GBP2|HLA-DRB1|GBP7|PTAFR|IRF9|HLA-DRB5|HLA-F|HLA-E|TRIM38|JAK1|HLA-DQB2|TRIM26|IFI30|GBP6|HLA-DQA1|TRIM14|VCAM1|IFNGR1|IRF7|PTPN11|TRIM46|HLA-B|TRIM25|PTPN2|TRIM5|B2M|TRIM29|PTPN6|GBP3|PTPN1|SP100|HLA-C
KEGG_CHEMOKINE_SIGNALING_PATHWAY	1.13788e-16	3.40099e-15	1.04763	-0.565759	-2.41536	176	PPBP|CXCL1|CXCL3|RAC2|LYN|CCL18|CXCL6|CXCR2|STAT1|CXCL5|CXCL2|CXCL11|PF4|FGR|CCR1|GNB5|JAK2|CXCR1|NCF1|CCL4|CXCL9|WAS|PIK3R5|HCK|JAK3|PIK3CD|STAT2|CXCL10|DOCK2|PRKCB|CCL22|NFKBIA|CX3CL1|CCL4L2|GNB4|STAT3|ITK|CXCL13|CCL3|CCR5|CCR2|VAV1|PREX1|CCR7|PIK3CG|CXCR4|RASGRP2|MAP2K1|CXCR6|GRK5|PLCB2|CCR3|TIAM1|SHC2|RELA|GRK3|CCL20|SHC4|CXCL16|CXCR5|GNAI2|ELMO1|GNG2|SHC3|AKT3|ADCY7|GNGT2|CCL7|CCL2|XCR1|CCR8|CXCR3|CCL24|ROCK1|CCR10|XCL2|GNAI3|CCR6|ADCY4|CCL5|STAT5B|GNG11|GNB3|CCL17|PARD3|CX3CR1|CCR4
HALLMARK_IL2_STAT5_SIGNALING	9.44949e-16	2.76295e-14	1.01754	-0.540911	-2.33222	194	TGM2|IFITM3|SELL|MAP3K8|MUC1|NFKBIZ|TNFRSF8|SLC2A3|SOCS1|GBP4|CTLA4|BATF|IL2RA|CSF2|TNFRSF9|GPR65|CD86|SPP1|RHOH|ITGAV|CST7|RRAGD|IRF4|ICOS|IL18R1|CD44|TRAF1|IL10RA|IL10|BATF3|HK2|CXCL10|NCS1|SELP|CSF1|CD83|ITGA6|PHLDA1|ADAM19|CD48|LIF|LTB|IL2RB|SWAP70|SYT11|DENND5A|BHLHE40|SERPINB6|RGS16|ANXA4|TNFRSF4|LRRC8C|PRKCH|CDCP1|P4HA1|TNFRSF18|ECM1|CD79B|SYNGR2|CDKN1C|TIAM1|PRNP|IFNGR1|MAFF|RHOB|MYO1E|IL1RL1|PLSCR1|COL6A1|PNP|RORA|AHR|NRP1|MYC|GADD45B|ALCAM|EOMES|F2RL2|FURIN|CD81|XBP1|CCNE1|GUCY1B1|TNFSF11|TLR7|FGL2|PRAF2|MXD1|TNFRSF1B|CDC6|HOPX|ITGAE|PLAGL1|BCL2L1|RABGAP1L|NOP2|CKAP4|CCR4
KEGG_HUNTINGTONS_DISEASE	1.02611e-15	2.93642e-14	1.01754	0.495283	2.61301	161	NDUFA5|CREB3L3|PPARG|TBPL2|NDUFB7|COX4I1|POLR2H|UQCR11|NDUFA2|COX5B|DNAH1|NDUFV1|NDUFB10|NDUFB2|COX7C|CYC1|ATP5PO|COX6C|ATP5MC2|NDUFC2|SLC25A4|NDUFA10|UQCR10|CYCS|NDUFA6|PPARGC1A|POLR2J|SDHB|ATP5PB|UQCRC1|NDUFS1|COX5A|UQCRFS1|NDUFS7|ATP5F1E|NDUFS3|NDUFB9|ATP5F1A|NDUFA3|CREB3L4|ATP5MC1|UQCRC2|ATP5F1C|SDHD|SLC25A6|NDUFA1|ATP5MC3|COX7A2L|COX6A1|COX7B|ATP5F1D|UQCRQ|NDUFA8|COX6B1|ATP5F1B|NDUFS6|COX8A|ATP5PF|NDUFC1|NDUFS8|PLCB4|ATP5PD|IFT57|SLC25A5|NDUFS2|DNAH3|UQCRH|NDUFB1|NDUFB5|COX7A2
KEGG_PARKINSONS_DISEASE	2.06312e-15	5.78104e-14	1.00732	0.58209	2.86216	104	NDUFA5|NDUFB7|COX4I1|UQCR11|NDUFA2|COX5B|NDUFV1|NDUFB10|NDUFB2|COX7C|CYC1|ATP5PO|COX6C|ATP5MC2|NDUFC2|SLC25A4|NDUFA10|UQCR10|CYCS|NDUFA6|SDHB|ATP5PB|UQCRC1|NDUFS1|COX5A|UQCRFS1|NDUFS7|ATP5F1E|NDUFS3|PRKN|NDUFB9|ATP5F1A|NDUFA3|ATP5MC1|UQCRC2|ATP5F1C|SDHD|SLC25A6|NDUFA1|ATP5MC3|COX7A2L|COX6A1|COX7B|ATP5F1D|UQCRQ|NDUFA8|COX6B1|ATP5F1B|NDUFS6|COX8A|ATP5PF|NDUFC1|NDUFS8|ATP5PD|SLC25A5|NDUFS2|UQCRH|NDUFB1|NDUFB5|COX7A2|NDUFAB1|SDHA|PINK1|UQCRB|NDUFB8
REACTOME_GPCR_LIGAND_BINDING	2.75911e-15	7.57346e-14	1.00732	-0.471001	-2.1123	326	PPBP|CXCL1|ANXA1|CXCL3|C5AR1|CXCL6|CXCR2|SAA1|CD55|FPR1|FFAR2|CXCL5|CXCL2|CXCL11|ACKR4|PROK2|HCAR2|P2RY13|PF4|HRH2|CCR1|C3|GNB5|ADGRE1|CXCR1|ADGRE2|CCL4|CXCL9|GAL|HCAR3|ADGRE3|S1PR4|GPR65|GPR18|C3AR1|ADM|WNT7A|CXCL10|PTGFR|CCL22|GPR132|C5AR2|GRPR|PTAFR|UCN2|CX3CL1|SUCNR1|GNB4|SMO|CXCL13|PTGIR|CHRM4|CCL3|FPR3|PNOC|CCR5|CCR2|GPR37|WNT5A|ADRA2A|CCR7|P2RY10|TSHR|MCHR1|CXCR4|GPR183|PTHLH|WNT3|HRH4|CALCRL|CMKLR1|FFAR3|GPR68|CXCR6|ACKR1|CYSLTR1|S1PR1|LPAR3|GCGR|NMB|S1PR2|CCR3|SSTR3|GPR4|F2RL3|SHH|P2RY6|WNT2|CCL20|S1PR5|CXCL16|S1PR3|LTB4R|CXCR5|F2R|GNG2|CYSLTR2|APLN|CNR1|WNT2B|FZD2|RAMP3|EDNRA|OXTR|WNT7B|FZD10|HRH1|ADRB2|GNGT2|CCL7|CCL2|XCR1|GPR17|CCR8|UTS2R|CXCR3|RAMP2|MTNR1A|NTS|F2RL2
HALLMARK_IL6_JAK_STAT3_SIGNALING	4.39728e-15	1.18287e-13	0.996986	-0.662606	-2.57838	86	CXCL1|CXCL3|CSF3R|STAT1|MAP3K8|SOCS3|CXCL11|TLR2|SOCS1|PF4|CCR1|IL2RA|CSF2|CSF2RB|CD38|IL1B|CXCL9|OSMR|PIK3R5|CSF2RA|IL12RB1|TNF|STAT2|IL18R1|CD44|IL6|IRF1|IL1R1|CXCL10|IL15RA|CSF1|STAT3|CXCL13|LTB|TGFB1|IRF9|ITGA4|IFNGR1|ITGB3|PTPN11|EBI3|IL6ST|PLA2G2A|CCL7|A2M|PTPN2|CBL
REACTOME_INTERLEUKIN_10_SIGNALING	7.02157e-15	1.85177e-13	0.996986	-0.777297	-2.70281	44	CXCL1|FPR1|ICAM1|CXCL2|IL1A|TIMP1|CCR1|CSF2|CSF3|IL1B|CCL4|PTGS2|CD86|TNF|IL6|IL10RA|IL10|IL1R1|IL1RN|CXCL10|CCL22|CSF1|PTAFR|CD80|STAT3|LIF|CCL3|CCR5|CCR2|JAK1|IL18|IL12B|CCL20
REACTOME_INTEGRIN_CELL_SURFACE_INTERACTIONS	1.24826e-14	3.22867e-13	0.986546	-0.679656	-2.60149	77	ITGAX|ICAM1|ITGB2|COL7A1|ITGB6|ITGA1|AGRN|ICAM3|CD47|SPP1|ITGAV|CD44|ITGAM|ICAM5|ITGAL|TNC|ITGA5|ITGA6|COL5A3|PECAM1|MADCAM1|VWF|COL18A1|COL9A2|COL6A3|ITGA2|COL5A2|ITGB1|ITGA8|COL4A1|LUM|FBN1|ITGA4|COL8A1|COL1A1|VCAM1|ITGB3|COL1A2|COL4A4|ITGB7|COL6A1|FN1|COL6A2|ITGA3|COL23A1|COL5A1|COL13A1|COL3A1|KDR|COL4A2
REACTOME_CLASS_A_1_RHODOPSIN_LIKE_RECEPTORS	1.12316e-13	2.85028e-12	0.954542	-0.48884	-2.14739	242	PPBP|CXCL1|ANXA1|CXCL3|C5AR1|CXCL6|CXCR2|SAA1|FPR1|FFAR2|CXCL5|CXCL2|CXCL11|ACKR4|PROK2|HCAR2|P2RY13|PF4|HRH2|CCR1|C3|CXCR1|CCL4|CXCL9|GAL|HCAR3|S1PR4|GPR65|GPR18|C3AR1|CXCL10|PTGFR|CCL22|GPR132|C5AR2|GRPR|PTAFR|CX3CL1|SUCNR1|CXCL13|PTGIR|CHRM4|CCL3|FPR3|PNOC|CCR5|CCR2|GPR37|ADRA2A|CCR7|P2RY10|TSHR|MCHR1|CXCR4|GPR183|HRH4|CMKLR1|FFAR3|GPR68|CXCR6|ACKR1|CYSLTR1|S1PR1|LPAR3|NMB|S1PR2|CCR3|SSTR3|GPR4|F2RL3|P2RY6|CCL20|S1PR5|CXCL16|S1PR3|LTB4R|CXCR5|F2R|CYSLTR2|APLN|CNR1|EDNRA|OXTR|HRH1|ADRB2|CCL7|CCL2|XCR1|GPR17|CCR8|UTS2R|CXCR3|MTNR1A|NTS|F2RL2|CCR10|KISS1R|PLPPR2|APLNR|ADRA1D|XCL2|CCR6|LPAR6
KEGG_HEMATOPOIETIC_CELL_LINEAGE	1.1708e-13	2.91616e-12	0.943632	-0.672468	-2.5708	76	CSF3R|CD55|FCGR1A|IL1A|HLA-DRA|CR1|IL2RA|CSF2|ITGA1|CD38|CSF3|IL1B|CSF2RA|TNF|CD44|IL6|IL7R|MME|ITGAM|CD37|IL1R1|HLA-DRB1|ITGA5|CSF1|ITGA6|CSF1R|CD4|KIT|HLA-DRB5|CD3D|TPO|ITGA2|CD2|CD3E|CD3G|CD5|CD8A|ITGA4|ITGB3|CD19|CD22|CD1B|ITGA3|CD33|CD1C|CD59|CD1A|CD7|CD34|CD8B|FCER2|MS4A1|IL5RA|FLT3|IL7
KEGG_NATURAL_KILLER_CELL_MEDIATED_CYTOTOXICITY	1.26265e-13	3.08775e-12	0.943632	-0.60302	-2.43234	110	RAC2|FCGR3A|GZMB|FCGR3B|PRF1|ICAM1|ITGB2|TNFRSF10C|CSF2|IFNG|LCP2|FCER1G|PIK3R5|TYROBP|PIK3CD|BID|TNF|SH2D1B|LCK|MICB|PRKCB|ITGAL|SH2D1A|CD48|FYN|VAV1|PIK3CG|HLA-E|ZAP70|NFATC1|MAP2K1|PLCG2|HCST|SHC2|IFNGR1|SHC4|PPP3R1|PTPN11|RAET1E|SHC3|HLA-B|SH3BP2|KLRD1|CD244|FASLG|NCR3|TNFRSF10A|PTPN6|NFATC2|CD247|TNFRSF10B|HLA-C
REACTOME_MITOCHONDRIAL_PROTEIN_DEGRADATION	8.02151e-13	1.92659e-11	0.921426	0.571996	2.75235	91	HMGCS2|AFG3L2|STARD7|BDH1|ECI1|ALDH18A1|ECH1|COX4I1|ACAT1|NDUFA2|COX5B|NDUFV1|ATP5PO|SMDT1|ACO2|NDUFS1|COX5A|NDUFS3|ATP5F1A|UQCRC2|ATP5F1C|FH|SLC25A6|SUCLG2|UQCRQ|CS|MRPL12|DLD|ATP5F1B|PDHB|ATP5PF|ATP5MG|PDHA1|ACADSB|SPG7|ATP5PD|DBT|SLC25A5|LDHD|MDH2|OPA1
KEGG_GRAFT_VERSUS_HOST_DISEASE	8.62396e-13	2.03495e-11	0.921426	-0.812407	-2.6418	32	GZMB|PRF1|IL1A|HLA-DPA1|HLA-DRA|HLA-DMB|HLA-DMA|HLA-DPB1|IFNG|IL1B|HLA-DOA|CD86|TNF|IL6|HLA-DQB1|HLA-DRB1|CD80|HLA-DOB|CD28|HLA-DRB5|HLA-F|HLA-E|HLA-DQA1|HLA-B|KLRD1|FASLG
KEGG_INTESTINAL_IMMUNE_NETWORK_FOR_IGA_PRODUCTION	9.7011e-13	2.24965e-11	0.91012	-0.767464	-2.63023	41	HLA-DPA1|HLA-DRA|HLA-DMB|HLA-DMA|HLA-DPB1|TNFSF13B|CD40|HLA-DOA|CD86|ICOS|IL6|HLA-DQB1|IL10|HLA-DRB1|IL15RA|CD80|TNFSF13|TGFB1|MADCAM1|HLA-DOB|TNFRSF17|CD28|HLA-DRB5|CXCR4|HLA-DQA1|ITGA4|ITGB7|TNFRSF13C|AICDA|TNFRSF13B
HALLMARK_KRAS_SIGNALING_UP	1.04901e-12	2.3914e-11	0.91012	-0.509186	-2.19543	194	PPBP|ANGPTL4|ERO1A|CFB|TLR8|TRIB2|ITGB2|PLAU|INHBA|G0S2|BIRC3|CSF2|MMP9|IL1B|LCP1|PTGS2|LY96|LAPTM5|FCER1G|PLAUR|SPP1|ADAM8|CSF2RA|TMEM158|IL7R|HSD11B1|TRAF1|IL10RA|PDCD1LG2|CD37|C3AR1|WNT7A|IKZF1|CXCL10|DOCK2|PECAM1|LAT2|LIF|ALDH1A2|ETS1|PSMB8|CLEC4A|GLRX|MAP4K1|PRDM1|ANXA10|HKDC1|GPNMB|RGS16|SERPINA3|GYPC|CXCR4|PRRX1|ITGA2|ADGRL4|CFH|ENG|RETN|CMKLR1|GFPT2|PLVAP|GPRC5B|CCL20|MAFB|SPARCL1|ADAM17|TNFAIP3|IL33|NRP1|CBL|ETV5|SDCCAG8|AMMECR1|ATG10|TNFRSF1B|PLEK2|MMD|HDAC9|GUCY1A1|PPP1R15A|HBEGF|TFPI|GNG11|RABGAP1L|PLAT|KCNN4|SCN1B|AKAP12|EPHB2
KEGG_ANTIGEN_PROCESSING_AND_PRESENTATION	1.21216e-12	2.71726e-11	0.91012	-0.697854	-2.57195	60	CD74|TAP2|HLA-DPA1|HLA-DRA|HLA-DMB|HLA-DMA|TAP1|HLA-DPB1|CIITA|PSME2|CTSB|HLA-DOA|HSPA6|HLA-DQB1|HLA-DRB1|RFX5|PSME1|TAPBP|CD4|HLA-DOB|HLA-DRB5|CALR|HLA-F|HLA-E|IFI30|CD8A|HLA-DQA1|CREB1|NFYA|HLA-B|PDIA3|LTA|KLRD1|HSPA5|B2M|CANX|HLA-C|CTSL|CD8B|HLA-A
REACTOME_COMPLEX_I_BIOGENESIS	1.54392e-12	3.40422e-11	0.91012	0.646895	2.8826	61	NDUFA5|DMAC2|NDUFB7|NDUFA2|NDUFV1|NDUFB10|NDUFB2|ECSIT|NDUFC2|NDUFA10|NDUFA6|NDUFS1|NDUFS7|NDUFS3|NDUFB9|NDUFA3|NDUFA1|NDUFA12|NDUFB11|NDUFA8|LYRM2|NDUFS6|TMEM186|NDUFC1|NDUFS8|NDUFA11|NDUFS2|NDUFB1|NDUFB5|NDUFAB1|NDUFAF5|OXA1L|NDUFAF6|NUBPL|NDUFB8|DMAC1|NDUFV3|NDUFAF4
REACTOME_DEGRADATION_OF_THE_EXTRACELLULAR_MATRIX	1.7717e-12	3.84346e-11	0.91012	-0.564177	-2.31994	125	MMP3|PRSS1|MMP25|MMP1|ADAM9|TIMP1|MMP19|COL7A1|MMP9|ADAMTS9|MMP8|CTSB|SPP1|ADAM8|MMP12|CAPN14|CD44|COL5A3|COL18A1|ADAMTS4|MMP13|COL9A2|COL6A3|COL5A2|LAMC2|COL4A1|NID1|CTSK|FBN1|COL12A1|MMP2|COL8A1|COL1A1|COL15A1|MMP14|LAMC1|ADAMTS5|HTRA1|COL1A2|COL4A4|DCN|COL6A1|FN1|COL6A2|ADAM17|COL23A1|COL5A1|A2M|ADAM15|COL17A1|COL13A1|COL3A1|FURIN|COL4A2|MMP17|LAMA5|FBN2|ADAMTS1|COL4A3|CTSL|TLL1|LAMA3
KEGG_COMPLEMENT_AND_COAGULATION_CASCADES	2.9361e-12	6.26834e-11	0.898671	-0.701565	-2.55548	56	C4BPB|C5AR1|C4BPA|CD55|CFB|SERPINE1|C2|CR1|PLAU|CFI|SERPING1|C3|SERPINF2|PLAUR|C1R|F3|C4B|THBD|C3AR1|C1S|MASP1|VWF|SERPINA5|CFH|SERPINA1|C1QB|C1QA|C4A|F2R|F11|F5|A2M|C1QC|C9|CD59|SERPIND1
REACTOME_CHEMOKINE_RECEPTORS_BIND_CHEMOKINES	3.06802e-12	6.44763e-11	0.898671	-0.706479	-2.55804	54	PPBP|CXCL1|CXCL3|CXCL6|CXCR2|CXCL5|CXCL2|CXCL11|ACKR4|PF4|CCR1|CXCR1|CCL4|CXCL9|CXCL10|CCL22|CX3CL1|CXCL13|CCL3|CCR5|CCR2|CCR7|CXCR4|CXCR6|CCR3|CCL20|CXCL16|CXCR5|CCL7|CCL2|XCR1|CCR8|CXCR3|CCR10|XCL2|CCR6|CCL5|CCL17|ACKR3|CX3CR1|CCR4
REACTOME_COLLAGEN_FORMATION	4.5835e-12	9.48433e-11	0.887075	-0.619238	-2.40963	86	MMP3|COL7A1|MMP9|PLOD1|CTSB|COL28A1|LOX|ADAMTS2|ITGA6|COL5A3|LOXL2|COL18A1|P4HB|MMP13|COL9A2|COL6A3|COL5A2|LAMC2|P4HA1|COL4A1|COL12A1|PXDN|COL8A1|COL1A1|COL15A1|ITGB4|PPIB|COL22A1|COL1A2|COL4A4|COL6A1|COL6A2|COL23A1|P3H1|SERPINH1|PCOLCE|LOXL3|ADAMTS3|COL5A1|P4HA3|COL17A1|COL13A1|COL3A1|COL4A2|PCOLCE2|PLOD3|LOXL4|COL4A3|CTSL|TLL1|LAMA3|P3H2|COL27A1|LOXL1|COL9A3|PLEC|LAMB3
REACTOME_INTERFERON_ALPHA_BETA_SIGNALING	6.92414e-12	1.41106e-10	0.887075	-0.674686	-2.51115	64	IFITM1|IFITM3|STAT1|XAF1|MX2|SOCS3|IFITM2|IFIT3|SOCS1|OAS2|USP18|ISG15|ADAR|OAS3|IRF4|MX1|STAT2|SAMHD1|IRF1|GBP2|IFI35|IFI6|PSMB8|IRF9|EIF2AK2|HLA-F|HLA-E|IFIT5|JAK1|ISG20|IRF7|PTPN11|KPNB1|HLA-B|IFIT2|PTPN6|PTPN1|HLA-C|RSAD2|HLA-A|OASL|BST2|IFI27|EGR1|IFNAR2
REACTOME_TOLL_LIKE_RECEPTOR_CASCADES	8.14562e-12	1.6352e-10	0.875325	-0.524181	-2.22042	163	S100A9|SAA1|S100A8|DUSP7|S100A12|MAP3K8|TLR8|TLR2|ITGB2|SOCS1|BIRC3|LBP|NOD2|USP18|RPS6KA2|CTSB|LY96|TIFA|SLC15A4|ITGAM|TASL|CASP8|NFKBIA|BTK|IKBIP|DUSP4|CD180|S100B|MAPK11|RIPK2|TLR1|NLRC5|PELI1|IRAK3|TLR6|MAP2K1|CTSK|SFTPA2|PLCG2|TANK|RELA|IRF7|CREB1|TLR10|PTPN11|TLR4|HSP90B1|DNM3|CNPY3|CUL1|ALPK1|FOS|NFKB2|TLR5|LY86|TLR7|MEF2C|TBK1|USP14|MAPK7|UBE2D1|CTSL|SFTPA1|MAP2K4|RPS6KA5|UBE2D3|GSDMD|NKIRAS1
KEGG_JAK_STAT_SIGNALING_PATHWAY	1.30967e-11	2.59044e-10	0.875325	-0.559563	-2.28982	122	IL23A|CSF3R|STAT4|STAT1|SOCS3|SOCS1|IL2RA|CSF2|IFNG|JAK2|OSM|CSF2RB|CSF3|IL22|IL21R|OSMR|PIK3R5|CSF2RA|JAK3|PIK3CD|IL12RB1|IL13RA2|STAT2|IL6|IL7R|IL10RA|IL10|IL15RA|IL21|IL19|STAT3|LIF|CLCF1|IL2RB|IL26|IRF9|PIK3CG|TPO|STAT5A|JAK1|IL12B|IFNGR1|PTPN11|AKT3|SPRY1|IL6ST|MYC|CBL|PTPN6|IL15|IL12RB2|IL20|IL5RA|STAT5B|BCL2L1|LEPR|IL24|IL7|CCND1|SOCS5|IFNAR2|CBLB|PIK3CA|TYK2|IL12A
KEGG_SYSTEMIC_LUPUS_ERYTHEMATOSUS	1.6392e-11	3.19525e-10	0.863415	-0.583889	-2.31751	98	FCGR3A|FCGR3B|FCGR2A|FCGR1A|TRIM21|HLA-DPA1|HLA-DRA|C2|HLA-DMB|HLA-DMA|HLA-DPB1|C3|IFNG|CD40|HLA-DOA|CD86|C1R|TNF|C4B|HLA-DQB1|IL10|HLA-DRB1|H2BC4|CD80|C1S|HLA-DOB|CD28|HLA-DRB5|FCGR2B|ACTN1|C1QB|C1QA|HLA-DQA1|C4A
KEGG_ALLOGRAFT_REJECTION	4.90301e-11	9.42079e-10	0.851339	-0.787086	-2.54191	31	GZMB|PRF1|HLA-DPA1|HLA-DRA|HLA-DMB|HLA-DMA|HLA-DPB1|IFNG|CD40|HLA-DOA|CD86|TNF|HLA-DQB1|IL10|HLA-DRB1|CD80|HLA-DOB|CD28|HLA-DRB5|HLA-F|HLA-E|HLA-DQA1|IL12B|HLA-B|FASLG|CD40LG|HLA-C
REACTOME_INTERLEUKIN_1_FAMILY_SIGNALING	6.0059e-11	1.13774e-09	0.839089	-0.539661	-2.23709	135	ALOX5|SAA1|S100A12|MAP3K8|IL36B|IL1A|IL1RAP|IL36RN|NOD2|IL1B|USP18|PTPN7|IL18BP|IL18R1|TIFA|IL1R1|PSMA6|IL1RN|IL36G|IL18RAP|CASP1|CASP8|NFKBIA|STAT3|IKBIP|S100B|RIPK2|NLRC5|PELI1|IRAK3|PTPN12|MAP2K1|PSMA3|IL18|RELA|PSMA4|IL1RL1|PTPN11|PSMB2|PSMD1|CUL1|ALPK1|IL33|PTPN2|NFKB2|PSMA1|PTPN6|MAP3K3|TBK1|PTPN13|USP14|IL36A|PSMA5|MAP2K4|PSMB5|PSMC6|GSDMD|NKIRAS1|PSMD12|BTRC|PTPN14|MYD88|PSMD14|PSMC1|PTPN5
KEGG_AUTOIMMUNE_THYROID_DISEASE	6.29764e-11	1.17643e-09	0.839089	-0.781174	-2.54023	32	GZMB|PRF1|HLA-DPA1|HLA-DRA|HLA-DMB|HLA-DMA|HLA-DPB1|CTLA4|CD40|HLA-DOA|CD86|HLA-DQB1|IL10|HLA-DRB1|CD80|HLA-DOB|CD28|HLA-DRB5|TSHR|HLA-F|TPO|HLA-E|HLA-DQA1|HLA-B|FASLG|CD40LG|HLA-C
HALLMARK_HYPOXIA	6.59708e-11	1.21549e-09	0.839089	-0.492375	-2.12051	192	TGM2|ANGPTL4|ERO1A|PFKFB3|SERPINE1|SLC2A3|CP|PLAUR|DDIT4|SULT2B1|ERRFI1|RRAGD|LOX|IL6|CHST2|F3|LDHA|ADM|HK2|STC1|PFKP|SLC6A6|BGN|ETS1|GLRX|ENO1|PGK1|BHLHE40|PPFIA4|ANXA2|GAPDH|CXCR4|S100A4|PDK1|PNRC1|TIPARP|ENO2|P4HA1|TPST2|CAVIN3|CCN1|NOCT|DUSP1|KLF7|ISG20|CDKN1C|CHST3|HK1|VEGFA|ALDOB|TGFBI|MAFF|PDGFB|DCN|RORA|HAS1|ATF3|SDC2|TMEM45A|TNFAIP3|ZFP36|AMPD3|SDC3|KDELR3|SAP30|PGF|HS3ST1|COL5A1|RBPJ|HSPA5|PAM|BNIP3L|CCNG2|FOS|GPC4|SLC2A1|STC2|IER3|PLAC8|GPC1|IGFBP1|TPBG|CCN5|TKTL1|CAVIN1|DPYSL4|PPP1R15A|CCN2|CAV1|HEXA
REACTOME_PROTEIN_LOCALIZATION	6.88206e-11	1.25086e-09	0.839089	0.433246	2.27382	159	CHCHD10|PHYH|PXMP2|MLYCD|AMACR|ECH1|PXMP4|SLC25A12|AGXT|ACOT8|ACOX2|OTC|VAMP2|CYC1|DHRS4|GFER|SLC25A4|ACO2|FIS1|EPHX2|TYSND1|ABCD3|ACAA1|TIMM10B|ATP5F1A|HMGCL|PEX19|ATP5MC1|IDH1|SLC25A6|ACOX1|SLC25A13|CS|ATP5F1B|TIMM17B|PEX12|DECR2|PECR|CAT|UBL4A|DAO|CROT|SCP2|COX19|PMPCB|LDHD|EHHADH|CRAT|TOMM7|PEX1|PEX16|MTX2|CHCHD4|ATAD1|DDO|NUDT7|PIPOX|ACOT4|PEX26|ACOT2|NDUFB8|PEX7|IDH3G
HALLMARK_COAGULATION	9.71446e-11	1.74213e-09	0.839089	-0.549748	-2.24652	120	ANXA1|MMP3|CFB|SERPINE1|PLEK|KLK8|C2|PLAU|MMP1|ADAM9|CFI|TIMP1|PF4|SERPING1|C3|MMP9|OLR1|MMP8|CTSB|C1R|APOC1|F3|THBD|SH2B2|PECAM1|C1S|FYN|VWF|ITGA2|CFH|SERPINA1|DUSP14|CTSK|C1QA|CRIP2|FBN1|KLF7|MMP2|MMP14|MAFF|PDGFB|ITGB3|HTRA1|FN1|F11|CTSH|A2M|MST1|TFPI2|F2RL2|FURIN|TIMP3|C9
REACTOME_COLLAGEN_DEGRADATION	1.0633e-10	1.88177e-09	0.839089	-0.666819	-2.45757	60	MMP3|MMP1|ADAM9|MMP19|COL7A1|MMP9|MMP8|CTSB|MMP12|COL5A3|COL18A1|MMP13|COL9A2|COL6A3|COL5A2|COL4A1|CTSK|COL12A1|MMP2|COL8A1|COL1A1|COL15A1|MMP14|COL1A2|COL4A4|COL6A1|COL6A2|ADAM17|COL23A1|COL5A1|COL17A1|COL13A1|COL3A1|FURIN|COL4A2
REACTOME_ANTIGEN_PROCESSING_CROSS_PRESENTATION	1.33586e-10	2.33342e-09	0.826657	-0.584899	-2.30916	94	S100A9|S100A8|FCGR1A|TAP2|TLR2|TAP1|NCF2|PSME2|PSMB10|NCF1|LY96|ITGAV|PSMB9|CYBB|PSMA6|PSME1|BTK|TAPBP|PSMB8|CALR|NCF4|TLR1|MRC2|HLA-F|HLA-E|TLR6|PSMA3|SEC61G|PSMA4|TLR4|CYBA|HLA-B|PSMB2|PDIA3|PSMD1|B2M|PSMA1|MRC1|HLA-C|PSMA5|CTSL|SEC61A1|HLA-A|PSMB5|PSMC6|SEC61B
REACTOME_G_ALPHA_I_SIGNALLING_EVENTS	3.09968e-10	5.34496e-09	0.814036	-0.455035	-2.00234	247	PPBP|CXCL1|ANXA1|CXCL3|C5AR1|CXCL6|CXCR2|SAA1|FPR1|CXCL5|CXCL2|CXCL11|GNA15|HCAR2|P2RY13|PF4|CCR1|C3|GNB5|RGS12|CXCR1|CCL4|CXCL9|GAL|HCAR3|S1PR4|GPR18|RGS19|C3AR1|CXCL10|CX3CL1|CCL4L2|SUCNR1|GNB4|GPSM3|PDE4B|CXCL13|CHRM4|FPR3|PNOC|CCR5|PRKAR1A|RGS18|CCR2|GPR37|ADRA2A|CCR7|RGS16|MCHR1|CXCR4|GPR183|HRH4|AHCYL1|CXCR6|LPAR3|PLCB2|S1PR2|CCR3|SSTR3|PDE1B|CCL20|S1PR5|PPP3R1|CXCL16|S1PR3|CREB1|ITPR1|CXCR5|GNAI2|GNG2|GPSM1|APLN|ADCY7|CNR1|GNGT2|GPR17|PDE1C|RGS14|CCR8|ITPR3|CXCR3|MTNR1A|CCR10|RGS5|KPNA2|APLNR|GNAI3|CCR6|TAS1R3|ADCY4|CCL5|RGS4|GNG11|GNB3|RGS1|ACKR3|CX3CR1|CCR4|HCAR1
KEGG_TYPE_I_DIABETES_MELLITUS	3.23586e-10	5.50916e-09	0.814036	-0.746107	-2.50104	37	GZMB|PRF1|IL1A|HLA-DPA1|HLA-DRA|HLA-DMB|HLA-DMA|HLA-DPB1|IFNG|IL1B|HLA-DOA|CD86|TNF|HLA-DQB1|HLA-DRB1|CD80|HLA-DOB|CD28|HLA-DRB5|HLA-F|HLA-E|HLA-DQA1|IL12B|HLA-B|LTA|FASLG
HALLMARK_APOPTOSIS	5.39377e-10	9.06827e-09	0.801216	-0.503833	-2.12512	156	ANXA1|IFITM3|PRF1|FEZ1|IL1A|PMAIP1|GNA15|TIMP1|TAP1|CDC25B|BIRC3|PEA15|CD38|IL1B|DPYD|BID|SAT1|TNF|CD44|IL6|IRF1|CD69|CASP1|CASP8|HGF|BGN|EGR3|CASP4|PDGFRB|TGFB2|SOD1|DNAJA1|CD2|ENO2|LUM|BIK|ISG20|PLCB2|MMP2|PPT1|IL18|RELA|IFNGR1|PPP3R1|RHOB|IGFBP6|DCN|F2R|CYLD|ATF3|FASLG|DNAJC3|CFLAR|GADD45B|LEF1|BNIP3L|ROCK1|IER3|TIMP3|GPX3|CDK2|PPP2R5B|TNFRSF12A|MCL1|CAV1|BCL10|CTNNB1|BCL2L1|BRCA1|PLAT
KEGG_B_CELL_RECEPTOR_SIGNALING_PATHWAY	1.36502e-09	2.26661e-08	0.788187	-0.601001	-2.28764	73	IFITM1|RAC2|LYN|LILRB3|CARD11|PIK3R5|PIK3CD|CD72|RASGRP3|PRKCB|NFKBIA|BTK|MALT1|CD79A|VAV1|PIK3CG|FCGR2B|NFATC1|MAP2K1|DAPP1|PLCG2|CD79B|RELA|CD19|CD22|PPP3R1|AKT3|INPP5D|FOS|PIK3AP1|PTPN6|CD81|NFATC2
REACTOME_REGULATION_OF_T_CELL_ACTIVATION_BY_CD28_FAMILY	2.00392e-09	3.28692e-08	0.774939	-0.44274	-1.9475	246	LYN|STAT1|CD274|MAP3K8|HIF1A|HLA-DPA1|HLA-DRA|HLA-DPB1|CTLA4|PDCD1|CD86|PIK3R5|PIK3CD|TEAD4|ICOS|LCK|IRF1|HLA-DQB1|PDCD1LG2|PSMA6|HLA-DRB1|H2BC4|CD80|STAT3|CD4|FYN|VAV1|CD28|HLA-DRB5|CD3D|PIK3CG|RPN2|JAK1|CD3E|PAK2|CD3G|HLA-DQB2|BTLA|PSMA3|HLA-DQA1|DERL3|OSTC|RELA|DDOST|PSMA4|PTPN11|STT3A|CSNK2A2|TCF7|ATF3|PSMB2|AKT3|VCP|MOV10|PSMD1|CUL1|MYC|TRAV29DV5|H3-3B|LEF1|AGO2|FOS|RPN1|NFKB2|PSMA1|PTPN6|TRBV7-9|EZH2|PRKAA2|DERL2|CD247|AGO4|ERLEC1|GRAP2|MAGT1|H2AC20|PSMA5|PPP2R5B|TRAV19|PSMB5|CTNNB1|PSMC6|NEK2|WWTR1|STT3B|YES1|PSMD12|CCND1|H2BC12|BTRC|FOSB|PIK3CA|YWHAG|PSMD14|TRBV12-3|PSMC1
REACTOME_SIGNALING_BY_RECEPTOR_TYROSINE_KINASES	2.10225e-09	3.40667e-08	0.774939	-0.375712	-1.72015	497	LYN|STAT1|DUSP7|CD274|FAM83A|HIF1A|SOCS1|NCF2|JAK2|MMP9|NCF1|RPS6KA2|SPP1|EPGN|ITGAV|APOE|JAK3|NCKAP1L|CYBB|F3|LCK|FGF2|SH2B2|PRKCB|APH1B|HGF|TNS4|COL5A3|LAMC3|STAT3|SPHK1|EGR3|FYN|ADAM12|KIT|DUSP4|VAV1|PRDM1|S100B|SH2D2A|FLT1|TEC|WASF1|MAPK11|PDGFRB|COL9A2|NCF4|COL6A3|TCIRG1|NRG1|ITGA2|COL5A2|RALB|STAT5A|ITGB1|LAMC2|JUNB|ATP6V1F|PTPN12|MAP2K1|FGF7|PAK2|COL4A1|AREG|FLRT3|AHCYL1|FES|NAB2|MET|CDH5|LYL1|FOSL1|VEGFA|COL1A1|TIAM1|SHC2|RASA1|NRP2|PDGFB|ITGB3|LAMC1|COL1A2|CREB1|COL4A4|PTPN11|COL6A1|ITPR1|FN1|COL6A2|ITGA3|CYBA|BDNF|ELMO1|SHC3|ADAM17|AKT3|THBS2|ID1|DNM3|SPRY1|PDGFRA|PGF|MDK|COL5A1|NRP1|MYC|RBFOX2|MST1|VEGFC|PTPN2|CBL|NEDD4|MAPK12|ATP6V1B2|COL3A1|ESR1|ITPR3|FOS|KDR|ROCK1|FURIN|COL4A2|PTPN6|CHEK1|CDK5R1|PTPN1|FGF18|LAMA5|NOS3|AXL|GRAP|ACTB|LAMB2|GRAP2|SPARC|FGF1|MEF2C|SH3GL1|FER|COL4A3|GRB10|MAPK7|EGR2|PSENEN|HBEGF|LAMA3|CAV1|RPS6KA5|DLG4|STAT5B|FAM83D|CTNNB1|SH3KBP1|FLT3|PLAT|SRF|DIAPH1|ATP6V1G1|LAMB1|TIA1|ELMO2|RALGDS|COL27A1|YES1|EGR1|COL9A3|FGFR1|LAMB3|FOSB|DNMT1|PIK3CA|MST1R|PXN|CDC37|ADCYAP1R1|DUSP6|MATK|PTK2|ID4|EGF|PTPRU|NCK1|SOCS6|RAP1B|LAMA2|BTC|WASF2|HNRNPF|YAP1|IRS2|NTRK1|EREG|ANOS1|HSP90AA1|WWP1|FGFRL1|ATP6V1E2|AP2B1|PTK2B|COL24A1|LAMA4|FGF10|TRIB1|ATF2|RRAD|AP2A1|ATP6V0D2
KEGG_ALZHEIMERS_DISEASE	2.45561e-09	3.93191e-08	0.774939	0.427191	2.22462	147	NDUFA5|NDUFB7|COX4I1|UQCR11|NDUFA2|COX5B|NDUFV1|NDUFB10|NDUFB2|COX7C|BAD|CYC1|ATP5PO|COX6C|ATP5MC2|NDUFC2|NDUFA10|UQCR10|CYCS|NDUFA6|CHP2|SDHB|ATP5PB|UQCRC1|NDUFS1|COX5A|UQCRFS1|NDUFS7|ATP5F1E|NDUFS3|NDUFB9|ATP5F1A|NDUFA3|ATP5MC1|UQCRC2|ATP5F1C|CACNA1D|SDHD|NDUFA1|ATP5MC3|COX7A2L|COX6A1|COX7B|ATP5F1D|UQCRQ|NDUFA8|COX6B1|ATP5F1B|NDUFS6|COX8A|ATP5PF|NDUFC1|NDUFS8|PLCB4|ATP5PD|EIF2AK3|ITPR2|NDUFS2|ATP2A3|UQCRH|NDUFB1|NDUFB5|COX7A2|HSD17B10|NDUFAB1|SDHA
KEGG_T_CELL_RECEPTOR_SIGNALING_PATHWAY	4.18236e-09	6.61797e-08	0.761461	-0.541986	-2.16313	102	MAP3K8|CTLA4|CARD11|CSF2|IFNG|LCP2|PDCD1|PTPRC|PIK3R5|PIK3CD|ICOS|TNF|LCK|IL10|NFKBIA|CD4|ITK|FYN|MALT1|VAV1|TEC|RASGRP1|CD28|MAPK11|CD3D|PIK3CG|ZAP70|PRKCQ|NFATC1|MAP2K1|CD3E|PAK2|CD3G|CD8A|RELA|PPP3R1|AKT3|CBL|MAPK12|FOS|PTPN6|NFATC2|CD247|CD40LG|GRAP2
REACTOME_EUKARYOTIC_TRANSLATION_ELONGATION	4.43018e-09	6.87318e-08	0.761461	0.493782	2.37599	91	RPL10L|RPLP2|RPL8|RPL18|RPL13A|RPL15|RPL22|RPL41|RPS26|RPL10|RPL13|RPS6|RPS27|RPL3|RPS11|RPL34|RPLP1|RPS14|RPL26|RPL11|RPS24|RPLP0|RPL29|RPL30|RPS28|FAU|RPS18|RPL7|RPS5|EEF1A1|RPL36|RPS19|RPS29|RPS3|RPS9|RPL32|RPL37|RPL10A|RPS15|RPL37A|EEF1B2|RPL27A|RPL12|RPL31|RPL23|RPL7A|RPL23A|RPL9|RPS23|RPS15A|RPS8|RPS4X|RPL6|RPL28|RPSA|RPL5|RPS25|EEF2|RPL39|RPL14|RPS2|RPS27A|RPL24|RPL38|RPS12|RPL19|RPS7
REACTOME_PEPTIDE_LIGAND_BINDING_RECEPTORS	4.44585e-09	6.87318e-08	0.761461	-0.501479	-2.09372	144	PPBP|CXCL1|ANXA1|CXCL3|C5AR1|CXCL6|CXCR2|SAA1|FPR1|CXCL5|CXCL2|CXCL11|ACKR4|PROK2|PF4|CCR1|C3|CXCR1|CCL4|CXCL9|GAL|C3AR1|CXCL10|CCL22|C5AR2|GRPR|CX3CL1|CXCL13|CCL3|FPR3|PNOC|CCR5|CCR2|GPR37|CCR7|MCHR1|CXCR4|CXCR6|ACKR1|NMB|CCR3|SSTR3|F2RL3|CCL20|CXCL16|CXCR5|F2R|APLN|EDNRA|OXTR|CCL7|CCL2|XCR1|CCR8|UTS2R|CXCR3|NTS|F2RL2|CCR10|KISS1R
KEGG_PRIMARY_IMMUNODEFICIENCY	7.17115e-09	1.09605e-07	0.761461	-0.737403	-2.3979	32	TAP2|TAP1|CIITA|PTPRC|ADA|CD40|JAK3|ICOS|IL7R|LCK|RFX5|BTK|CD4|CD79A|CD3D|ZAP70|CD3E|CD8A|CD19|TNFRSF13C|AICDA|TNFRSF13B
REACTOME_GENERATION_OF_SECOND_MESSENGER_MOLECULES	8.77416e-09	1.32598e-07	0.74774	-0.708663	-2.3616	36	HLA-DPA1|HLA-DRA|HLA-DPB1|LCP2|WAS|LCK|HLA-DQB1|HLA-DRB1|CD4|ITK|HLA-DRB5|CD3D|FYB1|EVL|ZAP70|CD3E|PAK2|CD3G|HLA-DQB2|HLA-DQA1|PLCG2|TRAV29DV5|TRBV7-9|CD247|GRAP2|TRAV19
KEGG_ASTHMA	9.02555e-09	1.34882e-07	0.74774	-0.828756	-2.38597	19	HLA-DPA1|HLA-DRA|HLA-DMB|HLA-DMA|HLA-DPB1|CD40|FCER1G|HLA-DOA|TNF|HLA-DQB1|IL10|HLA-DRB1|HLA-DOB|HLA-DRB5|HLA-DQA1
REACTOME_ASSEMBLY_OF_COLLAGEN_FIBRILS_AND_OTHER_MULTIMERIC_STRUCTURES	1.07534e-08	1.58938e-07	0.74774	-0.625939	-2.3069	60	MMP3|COL7A1|MMP9|CTSB|LOX|ITGA6|COL5A3|LOXL2|COL18A1|MMP13|COL9A2|COL6A3|COL5A2|LAMC2|COL4A1|COL12A1|PXDN|COL8A1|COL1A1|COL15A1|ITGB4|COL1A2|COL4A4|COL6A1|COL6A2|PCOLCE|LOXL3|COL5A1|COL17A1|COL3A1|COL4A2|LOXL4|COL4A3|CTSL|TLL1|LAMA3|COL27A1|LOXL1|COL9A3|PLEC|LAMB3
REACTOME_TCR_SIGNALING	1.09782e-08	1.60497e-07	0.74774	-0.537427	-2.1598	107	HLA-DPA1|HLA-DRA|HLA-DPB1|CARD11|LCP2|PTPRC|WAS|LCK|HLA-DQB1|PSMA6|HLA-DRB1|NFKBIA|CD4|ITK|MALT1|HLA-DRB5|CD3D|PTPN22|RIPK2|FYB1|EVL|ZAP70|PRKCQ|CD3E|PAK2|CD3G|HLA-DQB2|PSMA3|TRAT1|HLA-DQA1|PLCG2|RELA|PSMA4|PSMB2|PSMD1|CUL1|TRAV29DV5|INPP5D|PSMA1|TRBV7-9|CD247|GRAP2|PSMA5|UBE2D1|TRAV19|PSMB5|BCL10|PSMC6|PSMD12|BTRC|PIK3CA|PSMD14|TRBV12-3|PSMC1
REACTOME_PLATELET_ACTIVATION_SIGNALING_AND_AGGREGATION	1.18502e-08	1.71382e-07	0.74774	-0.434796	-1.90904	241	PPBP|RAC2|LYN|SERPINE1|PLEK|GNA15|TIMP1|PF4|SERPING1|SRGN|GNB5|LCP2|SERPINF2|FCER1G|PIK3R5|PDPN|PCDH7|APBB1IP|LCK|PRKCB|SELP|HGF|PECAM1|GNB4|FYN|TGFB1|VAV1|VWF|ADRA2A|RASGRP1|SCCPDH|CYRIB|CALU|PIK3CG|SERPINA3|ANXA5|TGFB2|SOD1|PRKCH|ACTN1|PRKCQ|SERPINA1|ECM1|RASGRP2|DGKG|PLCG2|VEGFA|COL1A1|F2RL3|PDGFB|ITGB3|RHOB|COL1A2|PTPN11|ITPR1|FN1|F2R|GNAI2|GNG2|FERMT3|ORM1|QSOX1|DGKZ|MANF|SERPINA4|F5|GNGT2|A2M|VEGFC|HSPA5|ITPR3|CD109|F2RL2|TIMP3|PTPN6|PTPN1|RHOG|ISLR|SPARC|MMRN1|ITIH4|GNAI3|RAPGEF4|HABP4|DGKI|GNG11|GNB3|TMX3|GNA12|FLNA|TRPC6|RAPGEF3|CAP1|DGKA|LHFPL2|ADRA2C|PIK3CA|CLEC3B|GNB2
REACTOME_TNFR2_NON_CANONICAL_NF_KB_PATHWAY	1.49302e-08	2.13629e-07	0.733762	-0.554706	-2.16337	87	TNFRSF8|BIRC3|TNFRSF9|TNFSF13B|TNFSF8|CD40|TNF|PSMA6|TNFSF13|TNFSF14|CD70|LTB|TNFRSF17|TNFRSF4|TNFRSF18|PSMA3|CD27|PSMA4|TNFRSF13C|PSMB2|LTA|TNFSF9|PSMD1|TNFRSF13B|CUL1|FASLG|NFKB2|PSMA1|TNFSF11|CD40LG|TNFRSF1B|PSMA5|TNFRSF11B|TNFRSF12A|PSMB5|PSMC6|PSMD12|BTRC|PSMD14|PSMC1|TNFRSF1A|UBA3|TNFRSF14|PSMB4|EDAR|PSMD11|ADRM1|TNFSF15|TNFRSF25|PSMD13|UBC|PSMB7|PSMC2|PSMB1|PSMB6
KEGG_VIRAL_MYOCARDITIS	1.57286e-08	2.22683e-07	0.733762	-0.609751	-2.25159	61	RAC2|CD55|PRF1|ICAM1|HLA-DPA1|HLA-DRA|ITGB2|HLA-DMB|HLA-DMA|HLA-DPB1|CD40|HLA-DOA|CD86|BID|HLA-DQB1|HLA-DRB1|ITGAL|CASP8|CD80|FYN|HLA-DOB|CD28|HLA-DRB5|HLA-F|HLA-E|HLA-DQA1|HLA-B|MYH10|ACTB|ABL2|CD40LG|HLA-C
REACTOME_CRISTAE_FORMATION	1.94258e-08	2.72163e-07	0.733762	0.702095	2.6541	31	MICOS10|MICOS13|ATP5PO|ATP5MC2|ATP5PB|ATP5F1E|ATP5F1A|ATP5ME|ATP5MC1|IMMT|ATP5F1C|ATP5MC3|ATP5F1D|ATP5F1B|ATP5PF|ATP5MG|DNAJC11|ATP5MK|ATP5PD|DMAC2L|MTX2|ATP5MJ|SAMM50|ATP5MF|APOO|APOOL
KEGG_TOLL_LIKE_RECEPTOR_SIGNALING_PATHWAY	2.21398e-08	3.04948e-07	0.733762	-0.557716	-2.16814	85	STAT1|MAP3K8|TLR8|CXCL11|TLR2|LBP|IL1B|CCL4|CXCL9|LY96|CD40|CD86|SPP1|PIK3R5|PIK3CD|TNF|IL6|CXCL10|CASP8|NFKBIA|CD80|CCL3|MAPK11|PIK3CG|TLR1|TLR6|MAP2K1|CTSK|IL12B|RELA|IRF7|TLR4|AKT3
KEGG_ECM_RECEPTOR_INTERACTION	2.22193e-08	3.04948e-07	0.733762	-0.575828	-2.20407	77	ITGB6|ITGA1|AGRN|CD47|SPP1|ITGAV|CD44|TNC|ITGA5|ITGA6|COL5A3|LAMC3|VWF|COL6A3|ITGA2|COL5A2|ITGB1|LAMC2|ITGA8|COL4A1|ITGA4|COL1A1|ITGB4|ITGB3|LAMC1|COL1A2|COL4A4|ITGB7|COL6A1|FN1|COL6A2|ITGA3|SDC2|SDC3|THBS2|COL5A1|COL3A1|COL4A2|LAMA5|LAMB2|ITGA11|LAMA3|LAMB1|SDC1|LAMB3|SV2A|HMMR|ITGA10|LAMA2
KEGG_RIBOSOME	2.40796e-08	3.27141e-07	0.733762	0.494031	2.36447	86	RPL10L|RPLP2|RPL8|RPL18|RPL13A|RPL15|RPL22|RPL41|RPS26|RPL10|RPL13|RPS6|RPS27|RPL3|RPS11|RPL34|RPLP1|RPL26|RPL11|RPS24|RPLP0|RPL29|RPL30|RPS28|FAU|RPS18|RPL7|RPS5|RPL36|RPS19|RPS29|RPS3|RPS9|RPL32|RPL37|RPL10A|RPS15|RPL37A|RPL27A|RPL12|RPL31|RPL23|RPL7A|RPL23A|RPL9|RPS23|RPS15A|RPS8|RPS4X|RPL6|RPL28|RPSA|RPL5|RPS25|RPL39|RPL14|RPS2|MRPL13|RPS27A|RPL24|RPL38|RPS12|RPL19|RPS7
KEGG_FOCAL_ADHESION	2.79612e-08	3.76079e-07	0.733762	-0.454094	-1.94811	186	RAC2|ITGB6|BIRC3|ITGA1|SPP1|PIK3R5|ITGAV|PIK3CD|PRKCB|TNC|ITGA5|HGF|ITGA6|COL5A3|LAMC3|FYN|PARVG|VAV1|VWF|FLT1|PDGFRB|PIK3CG|COL6A3|ITGA2|COL5A2|ACTN1|ITGB1|LAMC2|MAP2K1|ITGA8|FLNC|PAK2|COL4A1|MET|ITGA4|VEGFA|COL1A1|SHC2|ITGB4|PDGFB|ITGB3|SHC4|LAMC1|COL1A2|COL4A4|ITGB7|COL6A1|FN1|COL6A2|ITGA3|SHC3|AKT3|RASGRF1|THBS2|PDGFRA|PGF|COL5A1|VEGFC|ZYX|COL3A1|KDR|ROCK1|COL4A2|PPP1R12A|LAMA5|ACTB|LAMB2|CAV2|ITGA11|LAMA3|PARVB|CAV1|CTNNB1|DIAPH1|LAMB1|FLNA|CCND1|LAMB3|PIK3CA|PXN|PTK2|PARVA|EGF|ITGA10|RAP1B|LAMA2
KEGG_NOD_LIKE_RECEPTOR_SIGNALING_PATHWAY	3.73784e-08	4.97762e-07	0.719513	-0.614489	-2.26471	60	CXCL1|MEFV|CXCL2|BIRC3|NOD2|IL1B|CASP5|TNF|IL6|NLRP1|CASP1|CASP8|NLRP3|NFKBIA|NLRC4|MAPK11|RIPK2|NAIP|IL18|RELA|HSP90B1|TNFAIP3|CARD8|CCL7|CCL2|CARD9|MAPK12|CARD6
REACTOME_C_TYPE_LECTIN_RECEPTORS_CLRS	4.10853e-08	5.41762e-07	0.719513	-0.505884	-2.07016	122	LYN|CLEC4E|MUC1|CLEC7A|CARD11|CLEC4D|IL1B|ICAM3|FCER1G|MUCL1|MUC16|PSMA6|CLEC6A|CASP8|CCL22|NFKBIA|FYN|MALT1|CLEC4A|NFATC1|PAK2|AHCYL1|PSMA3|PLCG2|RELA|PSMA4|PPP3R1|ITPR1|MUC5B|CD209|PSMB2|PSMD1|CUL1|MUC13|CARD9|ITPR3|NFKB2|PSMA1|NFATC2|PSMA5|UBE2D1|RPS6KA5|PSMB5|BCL10|PSMC6|CCL17|PSMD12|BTRC|MUC4|PSMD14|PSMC1
REACTOME_DOWNSTREAM_TCR_SIGNALING	5.73033e-08	7.48281e-07	0.719513	-0.547655	-2.12903	85	HLA-DPA1|HLA-DRA|HLA-DPB1|CARD11|LCK|HLA-DQB1|PSMA6|HLA-DRB1|NFKBIA|CD4|MALT1|HLA-DRB5|CD3D|RIPK2|PRKCQ|CD3E|CD3G|HLA-DQB2|PSMA3|TRAT1|HLA-DQA1|RELA|PSMA4|PSMB2|PSMD1|CUL1|TRAV29DV5|INPP5D|PSMA1|TRBV7-9|CD247|PSMA5|UBE2D1|TRAV19|PSMB5|BCL10|PSMC6|PSMD12|BTRC|PIK3CA|PSMD14|TRBV12-3|PSMC1|PSMB4|PSMD11|ADRM1|PIK3CB|TRAV8-4|PSMD13|UBC|PSMB7|PSMC2|PSMB1|PSMB6|PSMA7|MAP3K7|UBE2N
REACTOME_ECM_PROTEOGLYCANS	6.61236e-08	8.55156e-07	0.704976	-0.588185	-2.20558	67	ITGAX|SERPINE1|ITGB6|AGRN|ITGAV|TNC|COL5A3|BGN|TGFB1|COL9A2|COL6A3|ITGA2|TGFB2|COL5A2|VCAN|ITGB1|ITGA8|COL4A1|LUM|COL1A1|ITGB3|LAMC1|COL1A2|COL4A4|DCN|COL6A1|FN1|COL6A2|COL5A1|COL3A1|COL4A2|LAMA5|LAMB2|SPARC|COL4A3|MUSK|LAMA3
REACTOME_COMPLEX_IV_ASSEMBLY	7.04973e-08	9.03037e-07	0.704976	0.611806	2.49494	42	TMEM177|COX4I1|COX5B|COX7C|HIGD2A|COX6C|SURF1|PNKD|COX5A|COA3|COX14|COX7A2L|COX6A1|COX7B|HIGD1A|TACO1|COX6B1|COX8A|PET117|TMEM223|COX15|COA5|COX19|COX7A2|SMIM20|SCO1|CMC1
REACTOME_CITRIC_ACID_CYCLE_TCA_CYCLE	7.37465e-08	9.35745e-07	0.704976	0.664629	2.57047	34	SDHAF1|SUCLG1|ACAT1|ISCA1|NFS1|ACO2|NNT|SDHB|FH|SDHD|SUCLG2|CS|DLD|IDH3B|SIRT3|ISCA2|MDH2|CSKMT|SDHA|IDH3G|KGD4|SUCLA2
REACTOME_MITOCHONDRIAL_TRANSLATION	7.53708e-08	9.47418e-07	0.704976	0.455038	2.22012	99	MRPL34|MRPL41|MIEF1|MRPL48|MRPS17|MRPL35|MRPS25|MRPS16|MRPL27|MRPL15|MRPL12|MTRES1|MRPS18A|MRPS33|MRPS14|AURKAIP1|MRPS5|MTRF1L|MTRF1|MRRF|GFM1|NDUFAB1|OXA1L|MRPS30|MRPS9|MRPL24|MRPL21|KGD4|MRPL2|MRPL46|MRPL43|MRPS7|MRPL16|MTIF2|MRPS22|MRPS18B|TUFM|MRPL23|MRPL10|MRPL54|MRPS26|MTFMT|MRPS34|MRPL11|MRPL14|MRPL30|CHCHD1|ERAL1|TSFM|GFM2|MRPS11|MRPL4|MRPS12
REACTOME_FORMATION_OF_ATP_BY_CHEMIOSMOTIC_COUPLING	7.98147e-08	9.93988e-07	0.704976	0.798484	2.58849	18	ATP5PO|ATP5MC2|ATP5PB|ATP5F1E|ATP5F1A|ATP5ME|ATP5MC1|ATP5F1C|ATP5MC3|ATP5F1D|ATP5F1B|ATP5PF|ATP5MG|ATP5MK|ATP5PD|DMAC2L
REACTOME_COLLAGEN_BIOSYNTHESIS_AND_MODIFYING_ENZYMES	8.79919e-08	1.08577e-06	0.704976	-0.605129	-2.24727	63	COL7A1|PLOD1|COL28A1|ADAMTS2|COL5A3|COL18A1|P4HB|COL9A2|COL6A3|COL5A2|P4HA1|COL4A1|COL12A1|COL8A1|COL1A1|COL15A1|PPIB|COL22A1|COL1A2|COL4A4|COL6A1|COL6A2|COL23A1|P3H1|SERPINH1|PCOLCE|ADAMTS3|COL5A1|P4HA3|COL17A1|COL13A1|COL3A1|COL4A2|PCOLCE2|PLOD3|COL4A3|TLL1|P3H2|COL27A1|COL9A3
HALLMARK_MTORC1_SIGNALING	1.00458e-07	1.22832e-06	0.704976	-0.436341	-1.88749	200	SORD|ERO1A|NAMPT|WARS1|ITGB2|SLC7A11|SLC2A3|ELOVL5|SLA|BCAT1|DDIT4|LDHA|SLC7A5|HK2|STC1|SLC6A6|PPA1|CTSC|GLRX|NIBAN1|ME1|ENO1|PGK1|BHLHE40|CALR|CFP|GAPDH|CXCR4|PDK1|CORO1A|SSR1|P4HA1|PRDX1|G6PD|DAPP1|IFI30|PSMA3|PITPNB|FADS1|PSMA4|IGFBP5|PNP|HSP90B1|AURKA|RRM2|USO1|SERPINH1|TXNRD1|PSAT1|HSPA5|ACTR3|BUB1|RPN1|SLC2A1|CANX|SHMT2|SCD|XBP1|MTHFD2|POLR3G|PHGDH|EDEM1|IFRD1|FGL2|ACSL3|CCNF|TBK1|PPP1R15A|FADS2|PLK1|PSMB5|UBE2D3|PSMC6|UFM1|ARPC5L|GLA|PSMD12|EIF2S2|SDF2L1|ATP2A2|RDH11|DDIT3|EGLN3|PSMD14|LDLR|ETF1|GBE1|GCLC|SLC1A4|AK4|TPI1|STARD4|CDKN1A
KEGG_PATHWAYS_IN_CANCER	1.01818e-07	1.23374e-06	0.704976	-0.395203	-1.7663	305	RAC2|CSF3R|NOS2|STAT1|HIF1A|PML|MMP1|BIRC3|MMP9|SPI1|RASSF5|PTGS2|PIK3R5|ITGAV|CSF2RA|PIK3CD|NKX3-1|BID|IL6|TRAF1|FGF2|WNT7A|PRKCB|CASP8|HGF|NFKBIA|ITGA6|CSF1R|LAMC3|STAT3|SMO|ETS1|TGFB1|KIT|WNT5A|RUNX1|PDGFRB|PIK3CG|ITGA2|TGFB2|RALB|STAT5A|ITGB1|LAMC2|WNT3|MAP2K1|JAK1|FGF7|COL4A1|MET|PLCG2|RB1|MMP2|VEGFA|SHH|RELA|E2F3|WNT2|PDGFB|LAMC1|COL4A4|FN1|ITGA3|HSP90B1|TCF7|MITF|AKT3|TFG|TGFBR1|WNT2B|FZD2|PDGFRA|PGF|WNT7B|FZD10|FASLG|MYC|VEGFC|MDM2|CBL|LEF1|FOS|SLC2A1|NFKB2|COL4A2|FGF18|CCNE1|LAMA5|LAMB2|FGF1|BIRC5|CDK2|LAMA3|CUL2|WNT10A|STAT5B|RASSF1|CTNNB1|BCL2L1|FLT3|LAMB1|TGFBR2|RALGDS|WNT10B|CCND1|ELOC|GLI3|FGFR1|LAMB3|CBLB|PIK3CA|EGLN3|DVL1|GLI2|BRCA2
HALLMARK_E2F_TARGETS	1.08494e-07	1.3029e-06	0.704976	-0.435898	-1.88557	200	CDC25B|POLD3|CCP110|PRDX4|NBN|TACC3|ANP32E|AURKA|RRM2|DONSON|TK1|NAP1L1|MYC|LMNB1|CKS2|GINS4|MTHFD2|CHEK1|DIAPH3|EZH2|CCNE1|ORC6|PRPS1|KPNA2|KIF4A|MELK|DCLRE1B|SMC6|BIRC5|KIF2C|TRIP13|ATAD2|DLGAP5|GINS3|PLK1|SPAG5|CDK1|HMGA1|MYBL2|BRCA1|CENPE|DEPDC1|SMC4|TIMELESS|BUB1B|RACGAP1|CTPS1|XPO1|CDCA8|MAD2L1|KIF18B|CDC20|DEK|DNMT1|UBE2S|H2AZ1|GINS1|AURKB|PLK4|BRCA2|HMMR|RFC3|CDKN3|SPC25|PTTG1|MXD3|CCNB2|MKI67|LYAR|NME1|RAN|RAD51AP1|H2AX|CDKN1A|TUBB|TOP2A|UBE2T|IPO7|CIT|CDCA3|DSCC1|EIF2S1|HELLS|SMC1A|TIPIN|TCF19|RFC2|CDC25A|MCM3|HNRNPD|CSE1L|ASF1B|EXOSC8|MCM6|CDKN2A|NASP|POLA2|CDKN2C|PDS5B|RFC1|BARD1|MCM2|SPC24|ZW10|CNOT9|DDX39A|NUP107|HMGB3|E2F8|JPT1|SUV39H1|NUP153|RANBP1|PAICS|WDR90|NUP205|CENPM|PAN2|USP1|NOP56|MLH1|RBBP7|LBR|RAD21|CHEK2|MCM5|RNASEH2A|NOLC1|NCAPD2|MCM4|MRE11|SSRP1|DCK|PA2G4|LIG1
REACTOME_INTERLEUKIN_2_FAMILY_SIGNALING	1.18461e-07	1.41001e-06	0.704976	-0.656559	-2.22703	39	STAT4|STAT1|HAVCR2|IL2RA|CSF2|JAK2|CSF2RB|IL21R|CSF2RA|JAK3|PIK3CD|LCK|IL15RA|IL21|STAT3|IL2RB|STAT5A|JAK1
REACTOME_INTERLEUKIN_1_SIGNALING	1.40108e-07	1.65303e-06	0.690132	-0.524803	-2.09087	101	SAA1|S100A12|MAP3K8|IL1A|IL1RAP|NOD2|IL1B|USP18|TIFA|IL1R1|PSMA6|IL1RN|CASP8|NFKBIA|IKBIP|S100B|RIPK2|NLRC5|PELI1|IRAK3|MAP2K1|PSMA3|RELA|PSMA4|PSMB2|PSMD1|CUL1|ALPK1|NFKB2|PSMA1|MAP3K3|USP14|PSMA5|MAP2K4|PSMB5|PSMC6|NKIRAS1|PSMD12|BTRC|MYD88|PSMD14|PSMC1|PSMB4|PSMD11|IRAK2|HMGB1|ADRM1|IRAK4|PSMD13|UBC|IRAK1|PSMB7|PSMC2|PSMB1|PSMB6|NKIRAS2|AGER|PSMA7|MAP3K7|UBE2N
REACTOME_CELL_CYCLE_CHECKPOINTS	2.21569e-07	2.59139e-06	0.690132	-0.403538	-1.79124	278	RBBP8|ZNF385A|PSMA6|H2BC4|CLIP1|MAPK11|CDC27|PSMA3|SEC13|NBN|PSMA4|PHF20|PSMB2|KIF18A|NEK11|PSMD1|CUL1|YWHAQ|MDM2|BUB1|CENPI|CLASP1|PSMA1|ERCC6L|KIF2A|CHEK1|KNL1|NUP98|PLK3|NDE1|CCNE1|ORC6|CCNB1|CDC7|CLSPN|GTSE1|CENPN|BIRC5|KIF2C|CDK2|PSMA5|ATRIP|UBE2D1|PPP2R5B|DSN1|SKA1|SGO2|PLK1|CDC6|NDC80|CDK1|CDC26|PSMB5|CENPA|PSMC6|INCENP|NUF2|PKMYT1|MCM10|CCNA2|BRCA1|CENPE|CENPP|BUB1B|DBF4|SGO1|XPO1|CDCA8|MAD2L1|DNA2|PSMD12|H2BC12|CDC45|BTRC|UBE2C|CDC20|NDEL1|UBE2S|YWHAG|AURKB|ATM|PSMD14|PSMC1|CENPL|RFC3|NUP37|H2BC11|SPC25|KNTC1|EXO1|CCNB2|ORC1|DYNC1I2|SKA2|H4C9|MIS12|H2AX|CDKN1A|CDC25C|CENPK|BLM|PSMB4|YWHAZ|PSMD11|ZWINT|PPP2R5C|RCC2|RFC2|UBE2V2|MDC1|CDC25A|MCM3|ADRM1|CENPH|UIMC1|NUDC|RANGAP1|TOPBP1|RNF8|PSMD13|ZWILCH|H2BC21|UBC|RFC4|SPDL1|MCM6|CDKN2A|MAD1L1|PSMB7|PSMC2|SFN|PSMB1|PSMB6|CSNK1A1|BARD1|MCM2|CENPT|SPC24|ZW10|PSMA7|UBE2N|PPP2R5A|NUP107|BRIP1|MAPRE1|NUP160|DYNC1LI1|H4C4|CENPF|CENPS|ATR|CSNK1E|PSMC3|NUP85|PSMC4|TAOK1|CENPM|BUB3|CLASP2|PSMD6|H2BC7|RFC5|PPP2CA|DYNC1I1|RMI2|CHEK2|MCM5
REACTOME_REGULATION_OF_INSULIN_LIKE_GROWTH_FACTOR_IGF_TRANSPORT_AND_UPTAKE_BY_INSULIN_LIKE_GROWTH_FACTOR_BINDING_PROTEINS_IGFBPS	2.37791e-07	2.75118e-06	0.690132	-0.510887	-2.04359	104	FSTL1|VWA1|SHISA5|APOL1|MMP1|TIMP1|C3|CP|SPP1|APOE|FAM20A|TMEM132A|IL6|TNC|MXRA8|CSF1|P4HB|FSTL3|CALU|VCAN|GZMH|SERPINA1|RCN1|PDIA6|CCN1|PAPPA|FBN1|MMP2|C4A|IGFBP7|NOTUM|IGFBP5|LAMC1|IGFBP6|FN1|EVA1A|SPARCL1|HSP90B1|SDC2|QSOX1|DNAJC3|F5|STC2|SERPIND1|MFGE8|LAMB2|IGFBP1
REACTOME_CO_INHIBITION_BY_PD_1	2.39322e-07	2.75118e-06	0.674963	-0.434553	-1.87647	196	STAT1|CD274|HIF1A|HLA-DPA1|HLA-DRA|HLA-DPB1|PDCD1|TEAD4|LCK|IRF1|HLA-DQB1|PDCD1LG2|PSMA6|HLA-DRB1|H2BC4|STAT3|CD4|HLA-DRB5|CD3D|RPN2|JAK1|CD3E|CD3G|HLA-DQB2|PSMA3|HLA-DQA1|DERL3|OSTC|RELA|DDOST|PSMA4|PTPN11|STT3A|CSNK2A2|TCF7|ATF3|PSMB2|VCP|MOV10|PSMD1|CUL1|MYC|TRAV29DV5|H3-3B|LEF1|AGO2|FOS|RPN1|NFKB2|PSMA1|PTPN6|TRBV7-9|EZH2|PRKAA2|DERL2|CD247|AGO4|ERLEC1|MAGT1|H2AC20|PSMA5|TRAV19|PSMB5|CTNNB1|PSMC6|NEK2|WWTR1|STT3B|PSMD12|CCND1|H2BC12|BTRC|FOSB|YWHAG|PSMD14|TRBV12-3|PSMC1|H2BC11|TEAD2|H4C9|H2AX|YAP1
REACTOME_SEPARATION_OF_SISTER_CHROMATIDS	3.27601e-07	3.72068e-06	0.674963	-0.44351	-1.88923	172	TUBB6|PSMA6|CLIP1|TUBB3|CDC27|TUBB2A|PSMA3|SEC13|PSMA4|TUBA1A|PSMB2|KIF18A|PSMD1|BUB1|CENPI|CLASP1|PSMA1|ERCC6L|KIF2A|KNL1|NUP98|NDE1|CENPN|BIRC5|KIF2C|PSMA5|UBE2D1|PPP2R5B|DSN1|SKA1|SGO2|PLK1|NDC80|CDC26|PSMB5|CENPA|CDCA5|PSMC6|INCENP|NUF2|CENPE|CENPP|BUB1B|SGO1|XPO1|TUBB2B|CDCA8|MAD2L1|PSMD12|UBE2C|CDC20|NDEL1|UBE2S|AURKB|PSMD14|PSMC1|CENPL|NUP37|SPC25|KNTC1|PTTG1|DYNC1I2|SKA2|MIS12|CENPK|PSMB4|SMC1A|PSMD11|ZWINT|PPP2R5C|RCC2|ADRM1|CENPH|NUDC|RANGAP1|PSMD13|ZWILCH|UBC|SPDL1|MAD1L1|PSMB7|PSMC2|PSMB1|PDS5B|PSMB6|CENPT|SPC24|ZW10|PSMA7|PPP2R5A|NUP107|MAPRE1|NUP160|DYNC1LI1|CENPF|CENPS|PSMC3|NUP85|PSMC4|TAOK1|CENPM|BUB3|CLASP2|PSMD6|WAPL|PPP2CA|DYNC1I1|RAD21
REACTOME_MITOTIC_METAPHASE_AND_ANAPHASE	3.2919e-07	3.72068e-06	0.674963	-0.419324	-1.8249	217	TUBB6|PSMA6|CLIP1|TUBB3|CDC27|TUBB2A|PSMA3|SEC13|PSMA4|KPNB1|TUBA1A|PSMB2|KIF18A|LEMD3|PSMD1|LMNB1|BUB1|CENPI|PPP2R2A|CLASP1|PSMA1|ERCC6L|KIF2A|KNL1|NUP98|NDE1|CCNB1|EMD|CENPN|BIRC5|KIF2C|PSMA5|UBE2D1|PPP2R5B|DSN1|SKA1|SGO2|PLK1|NDC80|CDK1|CDC26|PSMB5|CENPA|CDCA5|PSMC6|INCENP|NUF2|CENPE|CENPP|BUB1B|SGO1|XPO1|TUBB2B|FBXO5|CDCA8|MAD2L1|VRK2|PSMD12|UBE2C|CDC20|NDEL1|UBE2S|AURKB|PSMD14|PSMC1|CENPL|NUP37|NUP58|SPC25|ANKLE2|KNTC1|PTTG1|CCNB2|DYNC1I2|SKA2|NUP188|RAN|MIS12|VRK1|CENPK|PSMB4|SMC1A|PSMD11|ZWINT|PPP2R5C|RCC2|UBE2I|ADRM1|CENPH|NUP62|NUDC|RANGAP1|PSMD13|ZWILCH|UBC|SPDL1|MAD1L1|PSMB7|PSMC2|PSMB1|PDS5B|PSMB6|CENPT|SPC24|ZW10|PSMA7|PPP2R5A|NUP107|MAPRE1|NUP160|DYNC1LI1|RCC1|CENPF|CENPS|PSMC3|NUP205|NDC1|NUP85|PSMC4|TAOK1|CENPM|BUB3|CLASP2|PSMD6|WAPL|LBR|PPP2CA|DYNC1I1|RAD21
KEGG_LEUKOCYTE_TRANSENDOTHELIAL_MIGRATION	3.56553e-07	3.99636e-06	0.674963	-0.507194	-2.02882	104	RAC2|ICAM1|ITGB2|CLDN1|NCF2|MMP9|CLDN14|MSN|NCF1|RASSF5|PIK3R5|RHOH|PIK3CD|CYBB|ITGAM|PRKCB|ITGAL|PECAM1|ITK|VAV1|MAPK11|NCF4|PIK3CG|CXCR4|ACTN1|ITGB1|PLCG2|ITGA4|MMP2|CDH5|VCAM1|THY1|PTPN11|SIPA1|CYBA|GNAI2|TXK|MAPK12|ROCK1|ACTB|CLDN5|GNAI3|RAPGEF4|CLDN10|CTNNB1|JAM3|CLDN16
REACTOME_TOLL_LIKE_RECEPTOR_TLR1_TLR2_CASCADE	3.68601e-07	4.09726e-06	0.674963	-0.502438	-2.02892	111	S100A9|SAA1|S100A8|DUSP7|S100A12|MAP3K8|TLR2|SOCS1|NOD2|USP18|RPS6KA2|LY96|TIFA|CASP8|NFKBIA|BTK|IKBIP|DUSP4|S100B|MAPK11|RIPK2|TLR1|NLRC5|PELI1|IRAK3|TLR6|MAP2K1|SFTPA2|RELA|CREB1|TLR4|CUL1|ALPK1|FOS|NFKB2|MEF2C|USP14|MAPK7|SFTPA1|MAP2K4|RPS6KA5
KEGG_CITRATE_CYCLE_TCA_CYCLE	5.13695e-07	5.66327e-06	0.659444	0.682091	2.52468	29	PCK1|SUCLG1|PCK2|ACO2|SDHB|IDH1|FH|SDHD|SUCLG2|MDH1|CS|DLD|PDHB|IDH3B|PDHA1|MDH2|SDHA|DLAT|IDH3G|SUCLA2
REACTOME_PEROXISOMAL_PROTEIN_IMPORT	5.7848e-07	6.32566e-06	0.659444	0.517799	2.30734	61	PHYH|MLYCD|AMACR|ECH1|AGXT|ACOT8|ACOX2|DHRS4|EPHX2|TYSND1|ACAA1|HMGCL|IDH1|ACOX1|PEX12|DECR2|PECR|CAT|DAO|CROT|SCP2|EHHADH|CRAT|PEX1|DDO|NUDT7|PIPOX|ACOT4|PEX26|ACOT2|PEX7
REACTOME_SYNDECAN_INTERACTIONS	6.9374e-07	7.52484e-06	0.659444	-0.721459	-2.23917	26	ITGAV|FGF2|TNC|ITGA6|COL5A3|TGFB1|ITGA2|COL5A2|ACTN1|ITGB1|COL1A1|ITGB4|ITGB3|COL1A2|FN1|SDC2|SDC3|COL5A1|COL3A1
KEGG_METABOLISM_OF_XENOBIOTICS_BY_CYTOCHROME_P450	7.37502e-07	7.93552e-06	0.659444	0.524562	2.28737	56	CYP3A4|UGT2B10|EPHX1|UGT1A1|UGT2A3|GSTM4|ADH1C|UGT1A8|UGT2B7|CYP2C8|CYP2S1|UGT1A7|MGST3|UGT1A10|UGT2B11|UGT1A5|CYP3A7|ADH5|GSTA2|CYP2B6|GSTA1|UGT1A3|GSTZ1|UGT2B15|ADH1B|CYP2C19|ADH4|GSTM3|GSTO2|DHDH
REACTOME_CELL_CELL_COMMUNICATION	1.14517e-06	1.22242e-05	0.643552	-0.379368	-1.69116	298	ANGPTL4|CLDN1|SIRPB1|PKM|CLDN14|ZC3H12A|CTSB|CD47|TYROBP|CDH11|PSMA6|NECTIN4|ITGA6|PRDM8|H2BC4|ADAM19|LIMS1|FYN|ARHGEF6|CDH3|SIRPG|SNAI1|TWIST1|FOXQ1|FYB1|ACTN1|ITGB1|LAMC2|CLDN12|RPN2|FLNC|SFTPA2|PSMA3|TGIF2|RB1|CDH5|OSTC|ZEB2|ITGB4|DDOST|PSMA4|SPCS3|SEC11C|PTPN11|STT3A|CSNK2A2|KIRREL1|SPCS2|CADM1|PSMB2|MOV10|PSMD1|MYC|H3-3B|SDK1|MDM2|COL17A1|AGO2|RPN1|PSMA1|SIRPA|AMOT|FURIN|CANX|PTPN6|FOXF1|EZH2|NECTIN2|PARD6A|ACTB|CLDN5|AGO4|TWIST2|ZEB1|H2AC20|PSMA5|CLDN10|CTSL|LAMA3|SFTPA1|PARVB|SNAI2|MCRIP1|PSMB5|CTNNB1|PSMC6|PARD3|CLDN16|FLNA|PSMD12|H2BC12|PLEC|LAMB3|PIK3CA|PXN|PSMD14|TLE1|PSMC1|STRAP|PTK2|H2BC11|BHLHE22|PARVA|FERMT2|NCK1|CDH13|H4C9|SP1|NPHS1|H2AX|KRT5|CDH19|PSMB4
REACTOME_FIBRONECTIN_MATRIX_FORMATION	1.44518e-06	1.53052e-05	0.643552	-0.761075	-2.21676	20	COL7A1|ITGA5|COL5A3|CEACAM6|COL5A2|ITGB1|COL4A1|COL1A1|COL1A2|COL4A4|FN1|COL5A1|COL3A1|COL4A2|COL4A3|CEACAM1
REACTOME_DECTIN_2_FAMILY	1.58092e-06	1.66121e-05	0.643552	-0.744005	-2.21915	22	LYN|CLEC4E|MUC1|CLEC4D|FCER1G|MUCL1|MUC16|CLEC6A|FYN|CLEC4A|PLCG2|MUC5B|MUC13
HALLMARK_APICAL_JUNCTION	1.7103e-06	1.77898e-05	0.643552	-0.430695	-1.84835	187	RAC2|CD274|ICAM1|ADAM9|MMP9|CLDN14|MSN|PTPRC|CD86|TRAF1|CDH11|ICAM5|NECTIN4|CX3CL1|PECAM1|MADCAM1|ARHGEF6|VWF|LAYN|CDH3|MAPK11|PBX2|FYB1|EVL|ITGA2|VCAN|ACTN1|ITGB1|LAMC2|FLNC|CD276|FBN1|MMP2|CNN2|RASA1|ITGB4|VCAM1|TGFBI|ADAMTS5|THY1|ALOX15B|ITGA3|GNAI2|CD209|AKT3|PPP2R2C|SDC3|EPB41L2|MYH10|FSCN1|CERCAM|MDK|NLGN2|ADAM15|COL17A1|ZYX|ADAM23|SIRPA|TSPAN4|NECTIN2|ACTB|CLDN5|TNFRSF11B|B4GALT1|CD34|LAMA3|NEXN|MAP3K20|JAM3
REACTOME_NUCLEAR_EVENTS_STIMULATED_BY_ALK_SIGNALING_IN_CANCER	1.73102e-06	1.77898e-05	0.643552	-0.662839	-2.18217	34	GZMB|PRF1|BCL2A1|CEBPB|IRF4|ICOS|IL10RA|STAT3|TWIST1|STAT5A|ZAP70|JUNB|RB1|MOV10|CUL1|AGO2|PTPN6|FOXM1|CCNB1|AGO4
REACTOME_RHO_GTPASES_ACTIVATE_NADPH_OXIDASES	1.73269e-06	1.77898e-05	0.643552	-0.742748	-2.2154	22	S100A9|RAC2|S100A8|NCF2|NCF1|CYBB|PRKCB|MAPK11|NCF4|CYBA
REACTOME_RESPONSE_TO_ELEVATED_PLATELET_CYTOSOLIC_CA2	1.86633e-06	1.90168e-05	0.643552	-0.468838	-1.91733	121	PPBP|SERPINE1|PLEK|TIMP1|PF4|SERPING1|SRGN|SERPINF2|PCDH7|PRKCB|SELP|HGF|PECAM1|TGFB1|VWF|SCCPDH|CYRIB|CALU|SERPINA3|ANXA5|TGFB2|SOD1|ACTN1|SERPINA1|ECM1|VEGFA|PDGFB|ITGB3|FN1|FERMT3|ORM1|QSOX1|MANF|SERPINA4|F5|A2M|VEGFC|HSPA5|CD109|TIMP3|ISLR|SPARC|MMRN1|ITIH4
REACTOME_COLLAGEN_CHAIN_TRIMERIZATION	1.97753e-06	1.99983e-05	0.627257	-0.626156	-2.13618	40	COL7A1|COL28A1|COL5A3|COL18A1|COL9A2|COL6A3|COL5A2|COL4A1|COL12A1|COL8A1|COL1A1|COL15A1|COL22A1|COL1A2|COL4A4|COL6A1|COL6A2|COL23A1|COL5A1|COL17A1|COL13A1|COL3A1|COL4A2
REACTOME_INTERLEUKIN_20_FAMILY_SIGNALING	2.0425e-06	2.05012e-05	0.627257	-0.731728	-2.20703	23	STAT4|STAT1|SOCS3|JAK2|IL22|JAK3|STAT2|IL19|STAT3|IL26|STAT5A|JAK1|PTPN11
KEGG_DRUG_METABOLISM_CYTOCHROME_P450	2.11255e-06	2.10472e-05	0.627257	0.512405	2.23436	56	CYP3A4|UGT2B10|UGT1A1|UGT2A3|MAOA|GSTM4|ADH1C|UGT1A8|UGT2B7|CYP2C8|UGT1A7|MGST3|UGT1A10|UGT2B11|FMO5|UGT1A5|CYP2D6|CYP3A7|ADH5|GSTA2|CYP2B6|GSTA1|UGT1A3|GSTZ1|UGT2B15|ADH1B|FMO4|CYP2C19|ADH4|GSTM3|GSTO2
REACTOME_INFECTION_WITH_ENTEROBACTERIA	2.16741e-06	2.14351e-05	0.627257	-0.619866	-2.10257	39	GBP1|GBP4|GBP2|COL5A3|LAMC3|CASP4|COL5A2|LAMC2|COL4A1|GBP6|LAMC1|COL4A4|FN1|COL5A1|CALM3|COL4A2|GBP3|LAMA5|LAMB2|COL4A3|LAMA3|LAMB1|LAMB3
HALLMARK_FATTY_ACID_METABOLISM	2.77728e-06	2.7266e-05	0.627257	0.356833	1.86235	148	ACSS1|HMGCS2|CA2|EPHX1|MLYCD|ECI1|ECH1|SUCLG1|AQP7|ACOT8|MAOA|ACADS|PRDX6|AUH|ADH1C|SLC22A5|ACADM|CPT2|ACO2|ETFDH|ACAA1|ALAD|HMGCL|IDH1|FH|HSD17B11|SDHD|ACOX1|SUCLG2|RETSAT|MDH1|FABP1|DLD|PDHB|IDH3B|UGDH|CPT1A|PDHA1|GRHPR|HADHB|UROD|ALDH9A1|D2HGDH|PPARA|EHHADH|ALDH1A1|CRAT|MDH2|HSDL2|ECHS1|HIBCH|GSTZ1|HSD17B10
KEGG_FC_GAMMA_R_MEDIATED_PHAGOCYTOSIS	2.80147e-06	2.73042e-05	0.627257	-0.49669	-1.96091	94	PLA2G4E|RAC2|FCGR3A|LYN|FCGR2A|FCGR1A|NCF1|PTPRC|WAS|PIK3R5|HCK|PIK3CD|ASAP1|LIMK1|DOCK2|PRKCB|SPHK1|PLA2G4D|VAV1|WASF1|ARPC1B|PIK3CG|FCGR2B|MAP2K1|PLCG2
HALLMARK_ADIPOGENESIS	3.08335e-06	2.98353e-05	0.627257	0.326868	1.76342	193	NDUFA5|SSPN|CHCHD10|PHYH|PPARG|MTARC2|SLC1A5|SORBS1|NDUFB7|ECH1|SUCLG1|GPX4|UQCR11|ACADS|COQ9|CYC1|ATP5PO|ACADM|CPT2|CMBL|UQCR10|MYLK|ACO2|PHLDB1|SDHB|UQCRC1|EPHX2|NDUFS3|PDCD4|MGST3|IDH1|IMMT|CYP4B1|ATL2|ACOX1|COX6A1|COX7B|RETSAT|UQCRQ|MRPL15|CS|DLD|MTCH2|ARAF|TST|COX8A|LPCAT3|ESRRA|COQ5|CAT|ETFB|DBT|MIGA2|ADCY6|SCP2|DHRS7B|SULT1A1|CRAT|ITGA7|MDH2|ECHS1|PTGER3|HIBCH|GPHN|POR|PGM1
REACTOME_RHO_GTPASES_ACTIVATE_FORMINS	3.38553e-06	3.25253e-05	0.627257	-0.454903	-1.88426	134	TUBB6|FMNL1|CLIP1|TUBB3|FMNL3|EVL|ITGB1|TUBB2A|SEC13|SRGAP2|RHOB|MRTFA|TUBA1A|KIF18A|BUB1|CENPI|CLASP1|ERCC6L|KIF2A|KNL1|DIAPH3|NUP98|NDE1|ACTB|CENPN|BIRC5|KIF2C|PPP2R5B|DSN1|SKA1|FMNL2|SGO2|PLK1|NDC80|CENPA|INCENP|NUF2|CENPE|SRF|CENPP|DIAPH1|BUB1B|SGO1|XPO1|TUBB2B|CDCA8|MAD2L1|RHOD|CDC20|NDEL1|AURKB|DVL1|CENPL|NUP37|SPC25|KNTC1|DYNC1I2|SKA2|MIS12|CENPK|ZWINT|PPP2R5C|RCC2|CENPH|NUDC|RHOA|RANGAP1|ZWILCH|SPDL1|MAD1L1|ACTG1|CENPT|SPC24|ZW10|PPP2R5A|NUP107|MAPRE1|NUP160|DYNC1LI1|CENPF|CENPS|NUP85|TAOK1|CENPM|BUB3|CLASP2
REACTOME_HOST_INTERACTIONS_OF_HIV_FACTORS	3.55797e-06	3.39395e-05	0.627257	-0.467734	-1.90686	118	PACS1|HCK|APOBEC3G|LCK|PSMA6|DOCK2|CD4|FYN|CD28|PAK2|PSMA3|SEC13|AP1S2|PSMA4|ELMO1|KPNB1|NUP210|PSMB2|PSMD1|B2M|PSMA1|NUP98|CD247|NUP50|PSMA5|AP1S3|CD8B|HLA-A|PSMB5|HMGA1|PSMC6|XPO1|NPM1|PSMD12|ELOC|BTRC|PSMD14|PSMC1|NUP37|NUP58|NUP188|RAN|PSMB4|AP2B1|PSMD11|AP2A1|ADRM1|AP1S1|NUP62|RANGAP1|PSMD13|RAE1|UBC|PSMB7|PSMC2|PSMB1|PSMB6|TPR|PSMA7|NUP107|NUP160|NUP153|RCC1|RANBP1|PSMC3|NUP205|NDC1|NUP85|AP1B1|PSMC4
REACTOME_ELASTIC_FIBRE_FORMATION	3.69237e-06	3.49735e-05	0.627257	-0.618241	-2.10918	40	ITGB6|ITGAV|LOX|EMILIN2|ITGA5|LOXL2|TGFB1|TGFB2|ITGB1|ITGA8|FBN1|ITGB3|FN1|LOXL3|LTBP2|EFEMP1|FBLN5|FURIN|LOXL4|FBN2|EMILIN1|FBLN2|LOXL1|MFAP2|EFEMP2|BMP7
REACTOME_MITOCHONDRIAL_TRANSLATION_ELONGATION	4.12699e-06	3.88168e-05	0.610527	0.426937	2.04448	87	MRPL34|MRPL41|MRPL48|MRPS17|MRPL35|MRPS25|MRPS16|MRPL27|MRPL15|MRPL12|MRPS18A|MRPS33|MRPS14|AURKAIP1|MRPS5|GFM1|OXA1L|MRPS30|MRPS9|MRPL24|MRPL21|KGD4|MRPL2|MRPL46|MRPL43|MRPS7|MRPL16|MRPS22|MRPS18B|TUFM|MRPL23|MRPL10|MRPL54|MRPS26|MRPS34|MRPL11|MRPL14|MRPL30|CHCHD1|ERAL1|TSFM|MRPS11|MRPL4|MRPS12
REACTOME_RESOLUTION_OF_SISTER_CHROMATID_COHESION	4.31394e-06	4.02934e-05	0.610527	-0.458475	-1.87495	121	TUBB6|CLIP1|TUBB3|TUBB2A|SEC13|TUBA1A|KIF18A|BUB1|CENPI|CLASP1|ERCC6L|KIF2A|KNL1|NUP98|NDE1|CCNB1|CENPN|BIRC5|KIF2C|PPP2R5B|DSN1|SKA1|SGO2|PLK1|NDC80|CDK1|CENPA|CDCA5|INCENP|NUF2|CENPE|CENPP|BUB1B|SGO1|XPO1|TUBB2B|CDCA8|MAD2L1|CDC20|NDEL1|AURKB|CENPL|NUP37|SPC25|KNTC1|CCNB2|DYNC1I2|SKA2|MIS12|CENPK|SMC1A|ZWINT|FIRRM|PPP2R5C|RCC2|CENPH|NUDC|RANGAP1|ZWILCH|SPDL1|MAD1L1|PDS5B|CENPT|SPC24|ZW10|PPP2R5A|NUP107|MAPRE1|NUP160|DYNC1LI1|CENPF|CENPS|NUP85|TAOK1|CENPM|BUB3|CLASP2|WAPL|PPP2CA|DYNC1I1|RAD21
REACTOME_MITOCHONDRIAL_PROTEIN_IMPORT	5.41892e-06	5.02651e-05	0.610527	0.483858	2.17097	63	CHCHD10|SLC25A12|OTC|CYC1|GFER|SLC25A4|ACO2|TIMM10B|ATP5F1A|ATP5MC1|SLC25A6|SLC25A13|CS|ATP5F1B|TIMM17B|COX19|PMPCB|LDHD|TOMM7|MTX2|CHCHD4|NDUFB8|IDH3G|SAMM50|COA4|DNAJC19|TOMM22|TOMM70|TIMM44|BCS1L|TIMM22|TIMM21|CHCHD3
REACTOME_INTERLEUKIN_12_FAMILY_SIGNALING	5.49922e-06	5.06606e-05	0.610527	-0.568872	-2.05979	54	IL23A|STAT4|STAT1|PSME2|IFNG|JAK2|MSN|LCP1|IL12RB1|IL10|STAT3|P4HB|ANXA2|IL27RA|SOD1|JAK1|PAK2|CNN2|IL12B|EBI3|IL6ST|TALDO1|IL27|LMNB1|CANX|IL12RB2|VAMP7|CAPZA1
KEGG_BUTANOATE_METABOLISM	5.8587e-06	5.36051e-05	0.610527	0.620534	2.32016	30	HMGCS2|BDH1|ACAT1|ACADS|ALDH5A1|BDH2|HMGCL|AACS|PDHB|ABAT|PDHA1|ALDH9A1|EHHADH|HADHA|ECHS1
REACTOME_EUKARYOTIC_TRANSLATION_INITIATION	5.97707e-06	5.43187e-05	0.610527	0.381656	1.91225	118	EIF3K|RPL10L|EIF3F|RPLP2|EIF2B4|RPL8|RPL18|RPL13A|RPL15|EIF4EBP1|EIF3L|RPL22|RPL41|EIF2B1|RPS26|RPL10|RPL13|RPS6|RPS27|RPL3|RPS11|RPL34|RPLP1|RPS14|RPL26|RPL11|RPS24|RPLP0|RPL29|RPL30|RPS28|FAU|RPS18|RPL7|RPS5|RPL36|RPS19|RPS29|RPS3|RPS9|RPL32|RPL37|RPL10A|RPS15|RPL37A|RPL27A|RPL12|RPL31|RPL23|RPL7A|RPL23A|RPL9|EIF2B5|RPS23|EIF3C|RPS15A|RPS8|EIF4H|RPS4X|RPL6|RPL28|EIF4B|RPSA|RPL5|RPS25|RPL39|RPL14|RPS2|RPS27A|RPL24|RPL38|RPS12|EIF5|RPL19|RPS7
KEGG_CARDIAC_MUSCLE_CONTRACTION	6.10171e-06	5.50792e-05	0.610527	0.504447	2.20375	57	COX4I1|CACNB3|UQCR11|COX5B|COX7C|CACNA2D4|CYC1|COX6C|TPM1|UQCR10|UQCRC1|COX5A|UQCRFS1|UQCRC2|CACNA1D|COX7A2L|COX6A1|COX7B|UQCRQ|ATP1A1|COX6B1|COX8A|CACNA2D2|ATP1A2|CACNB2|UQCRH|COX7A2|TNNC1
REACTOME_SIGNALING_BY_SCF_KIT	6.17618e-06	5.53798e-05	0.610527	-0.602873	-2.07474	42	LYN|STAT1|SOCS1|JAK2|MMP9|LCK|SH2B2|STAT3|FYN|KIT|VAV1|TEC|STAT5A|FES|PTPN11|CBL|PTPN6|CHEK1|GRAP|GRAP2|FER|GRB10|STAT5B|YES1|PIK3CA|PTPRU|SOCS6
REACTOME_PHOSPHORYLATION_OF_CD3_AND_TCR_ZETA_CHAINS	6.27228e-06	5.5869e-05	0.610527	-0.703575	-2.14608	24	HLA-DPA1|HLA-DRA|HLA-DPB1|PTPRC|LCK|HLA-DQB1|HLA-DRB1|CD4|HLA-DRB5|CD3D|PTPN22|CD3E|CD3G|HLA-DQB2|HLA-DQA1|TRAV29DV5|TRBV7-9|CD247|TRAV19
REACTOME_MHC_CLASS_II_ANTIGEN_PRESENTATION	6.46619e-06	5.72172e-05	0.610527	-0.468447	-1.90101	114	LAG3|CD74|HLA-DPA1|HLA-DRA|HLA-DMB|HLA-DMA|HLA-DPB1|CTSB|HLA-DOA|TUBB6|HLA-DQB1|HLA-DRB1|CTSC|TUBB3|HLA-DOB|HLA-DRB5|KIF3A|HLA-DQB2|CTSK|IFI30|TUBB2A|SEC13|HLA-DQA1|AP1S2|TUBA1A|KIF18A|CTSH|KIF3C|DNM3|SEC24A|CANX|KIF2A|KIF4A|KIF2C|KIF23|SEC31A|CTSL|AP1S3|CAPZA1|SPTBN2|KIF20A|CENPE|RACGAP1|TUBB2B|SEC24D|CAPZA2|DCTN6|KIF11|SEC24C|KLC2|SEC23A|DYNC1I2|DCTN1|CTSO|KIF15|CTSF|AP2B1
REACTOME_CLASS_I_MHC_MEDIATED_ANTIGEN_PROCESSING_PRESENTATION	6.64002e-06	5.83714e-05	0.610527	-0.359641	-1.62153	353	S100A9|S100A8|TRIM69|UBE2L6|FCGR1A|TRIM21|TAP2|SOCS3|TLR2|RNF213|SOCS1|TAP1|NCF2|PSME2|PSMB10|FBXO6|NCF1|LY96|ITGAV|PSMB9|CYBB|PSMA6|UBA6|RNF19B|DTX3L|PSME1|BTK|TAPBP|PJA1|PSMB8|KLHL21|FBXL13|KLHL5|FBXL19|CALR|NCF4|RNF144B|TLR1|MRC2|HLA-F|HLA-E|TLR6|UBE2E2|CDC27|PSMA3|SEC13|ATG7|SEC61G|FBXO2|KLHL3|PSMA4|FBXO11|RLIM|HACE1|TLR4|FBXW7|CYBA|HLA-B|PSMB2|PDIA3|PSMD1|CUL1|FBXO44|MEX3C|UBE2H|NPEPPS|HSPA5|NEDD4|SEC24A|RBCK1|HERC5|ASB3|B2M|PSMA1|CANX|RNF115|SMURF1|UBE2J1|KLHL2|HERC4|MRC1|FBXO41|HLA-C|KLHL41|HECW2|UBE2O|CCNF|TRIM39|PSMA5|SEC31A|UBE2D1|UBR1|CTSL|UNKL|TRIP12|CUL2|SEC61A1|LMO7|RNF217|CDC26|HLA-A|PSMB5|UBE2D3|PSMC6|SEC61B|SEC24D|UBR2|PSMD12|ELOC|RNF19A|BTRC|FBXO10|UBE2C|ERAP2|CDC20|FBXL5|CBLB|MYD88|UBE2S|FBXO22|PSMD14|PSMC1|SEC24C|RNF34
HALLMARK_ANGIOGENESIS	8.05357e-06	7.0338e-05	0.593325	-0.640184	-2.10759	34	CXCL6|FSTL1|TIMP1|PF4|OLR1|SPP1|ITGAV|THBD|STC1|SERPINA5|PGLYRP1|S100A4|COL5A2|VCAN|LUM|VEGFA|NRP1|LPL|COL3A1|LRPAP1|MSX1|JAG1|FGFR1|KCNJ8|PTK2|JAG2
REACTOME_SARS_COV_2_ACTIVATES_MODULATES_INNATE_AND_ADAPTIVE_IMMUNE_RESPONSES	9.96057e-06	8.64321e-05	0.593325	-0.46702	-1.88377	110	STAT1|TLR8|TLR2|NLRP12|NOD2|ISG15|STAT2|NLRP3|IL17A|STING1|MASP1|RIPK2|TLR1|HLA-F|HLA-E|JAK1|SEC13|IRF7|PTPN11|NUP210|HLA-B|TRIM25|SEC24A|IL17F|B2M|PTPN6|NUP98|TLR7|HLA-C|KPNA2|TBK1|NUP50|HLA-A|RIGI|SEC24D|IFIH1|IFNAR2|TYK2|SEC24C|NUP37|NUP58|SEC23A|NUP188|HSP90AA1|IRAK2|G3BP2|IKBKE|HSP90AB1|NUP62|RAE1|UBC|LARP1|IRAK1|IFNAR1|TPR|MAP3K7|UBE2N|NUP107|NUP160|NUP153|NUP205|NDC1|NUP85
REACTOME_DISEASES_OF_SIGNAL_TRANSDUCTION_BY_GROWTH_FACTOR_RECEPTORS_AND_SECOND_MESSENGERS	1.06284e-05	9.16357e-05	0.593325	-0.346301	-1.57687	431	RAC2|LYN|GZMB|STAT1|DUSP7|PRF1|RNF213|JAK2|BCL2A1|AGTRAP|MSN|HDAC7|IL22|CD86|PIK3R5|EPGN|CEBPB|PIK3CD|IRF4|APBB1IP|ICOS|LCK|DUSP10|IL10RA|FGF2|IL10|DKK4|PSMA6|APH1B|HGF|MRAS|CLIP1|CD80|STAT3|QKI|FYN|TGFB1|KIT|PRKAR1A|VAV1|VWF|DKK1|CD28|DLL4|PDGFRB|TWIST1|PIK3CG|NRG1|STAT5A|ZAP70|JUNB|PTPN12|MAP2K1|MIB1|FGF7|AREG|PSMA3|ATG7|MET|TRAT1|RB1|SHH|PDGFB|ITGB3|PSMA4|CD19|CREB1|PTPN11|ZC3HAV1|FN1|FBXW7|FAM114A2|BDNF|ADAM17|PSMB2|AKT3|TFG|TGFBR1|VCP|MOV10|PDGFRA|PSMD1|TPM4|CUL1|RBPJ|MYC|MDM2|HIP1|CBL|AGO2|ESR1|KDR|MARK3|PSMA1|PPFIBP1|PIK3AP1|NOX4|PTPN6|BIN2|FOXM1|FGF18|RHOG|CCNB1|DERL2|ACTB|SPRED3|AGO4|ERLEC1|FGF1|NCOR2|LRRFIP1|HDAC4|HDAC9|PSMA5|SEC31A|PPP2R5B|PSENEN|FXR1|HBEGF|MCL1|PORCN|AP3B1|LMO7|ESR2|STAT5B|PSMB5|CTNNB1|PSMC6|BCL2L1|FLT3|DKK2|CCNC|TGFBR2|NPM1|YES1|PSMD12|JAG1|FGFR1|DNMT1|PIK3CA|TYK2|DUSP9|HEY2|CDC37|PSMD14|PSMC1|SYVN1|DUSP6|CDK8|SND1|JAG2|EGF|TPM3|WDCP|RAP1B|PAPSS1|DCTN1|BTC|CDKN1A
REACTOME_COMPLEX_III_ASSEMBLY	1.34299e-05	0.000115052	0.593325	0.644245	2.29165	25	UQCC3|UQCR11|NFS1|CYC1|UQCR10|UQCRC1|UQCRFS1|UQCRC2|LETM1|LYRM7|UQCRQ|TTC19|UQCRH|UQCC1|UQCRB
REACTOME_DISEASES_OF_IMMUNE_SYSTEM	1.41386e-05	0.000120357	0.593325	-0.643639	-2.05138	29	S100A9|S100A8|TLR2|LY96|NFKBIA|BTK|TLR1|TLR6|RELA|TLR10|TLR4|NFKB2|TLR5|TLR7
KEGG_PEROXISOME	1.43324e-05	0.00012124	0.593325	0.43325	2.01303	75	PHYH|PXMP2|MLYCD|AMACR|ECH1|PXMP4|AGXT|ACOT8|ACOX2|DHRS4|NUDT12|EPHX2|ABCD3|ACAA1|HMGCL|PEX19|IDH1|PEX11A|ACOX1|PMVK|PEX12|DECR2|PECR|CAT|DAO|CROT|SCP2|EHHADH|CRAT|PEX1|PEX16|DDO|PIPOX|PEX26|MPV17L|PEX7|PEX11G
REACTOME_CELL_JUNCTION_ORGANIZATION	1.49769e-05	0.000125167	0.593325	-0.374643	-1.65729	266	ANGPTL4|CLDN1|PKM|CLDN14|ZC3H12A|CTSB|CDH11|PSMA6|NECTIN4|ITGA6|PRDM8|H2BC4|ADAM19|LIMS1|FYN|ARHGEF6|CDH3|SNAI1|TWIST1|FOXQ1|ACTN1|ITGB1|LAMC2|CLDN12|RPN2|FLNC|PSMA3|TGIF2|RB1|CDH5|OSTC|ZEB2|ITGB4|DDOST|PSMA4|SPCS3|SEC11C|STT3A|CSNK2A2|SPCS2|CADM1|PSMB2|MOV10|PSMD1|MYC|H3-3B|SDK1|MDM2|COL17A1|AGO2|RPN1|PSMA1|AMOT|FURIN|CANX|FOXF1|EZH2|NECTIN2|PARD6A|ACTB|CLDN5|AGO4|TWIST2|ZEB1|H2AC20|PSMA5|CLDN10|CTSL|LAMA3|PARVB|SNAI2|MCRIP1|PSMB5|CTNNB1|PSMC6|PARD3|CLDN16|FLNA|PSMD12|H2BC12|PLEC|LAMB3|PXN|PSMD14|TLE1|PSMC1|STRAP|H2BC11|BHLHE22|PARVA|FERMT2|CDH13|H4C9|SP1|H2AX|KRT5|CDH19|PSMB4
REACTOME_TNFS_BIND_THEIR_PHYSIOLOGICAL_RECEPTORS	1.49829e-05	0.000125167	0.593325	-0.654271	-2.06782	28	TNFRSF8|TNFRSF9|TNFSF13B|TNFSF8|TNFSF13|TNFSF14|CD70|TNFRSF17|TNFRSF4|TNFRSF18|CD27|LTA|TNFSF9|TNFRSF13B|FASLG|TNFSF11|TNFRSF1B|TNFRSF11B
REACTOME_PEROXISOMAL_LIPID_METABOLISM	1.5135e-05	0.000125538	0.593325	0.622163	2.25768	27	PHYH|MLYCD|AMACR|ACOT8|ACOX2|ACAA1|ACBD4|ACOX1|DECR2|PECR|CROT|SCP2|ACOXL|EHHADH|CRAT|NUDT7|ACOT4
REACTOME_FORMATION_OF_THE_CORNIFIED_ENVELOPE	1.52139e-05	0.000125538	0.593325	-0.541226	-2.01441	64	SPRR1B|KRT16|KRT17|KLK8|SPRR3|KRT80|KRT7|KRT6A|LIPN|SPRR2A|PI3|DSG3|KRT23|KRT6C|KRT2|SPRR2D|TCHH|PKP4
KEGG_VALINE_LEUCINE_AND_ISOLEUCINE_DEGRADATION	1.5785e-05	0.000129456	0.57561	0.526469	2.167	44	HMGCS2|BCAT2|ACAT1|ACADS|AUH|ACADM|ACAA1|HMGCL|DLD|IVD|ABAT|ALDH6A1|ACADSB|HADHB|ALDH9A1|MMUT|DBT|EHHADH|HADHA|ECHS1|HIBCH|HSD17B10|MCCC1|OXCT2|ALDH1B1|PCCA|ACAD8
KEGG_RETINOL_METABOLISM	1.78198e-05	0.000145258	0.57561	0.523949	2.16774	45	CYP3A4|UGT2B10|UGT1A1|UGT2A3|ADH1C|UGT1A8|DHRS4|UGT2B7|DHRS4L2|PNPLA4|CYP2C8|UGT1A7|UGT1A10|RETSAT|UGT2B11|UGT1A5|CYP3A7|ADH5|CYP2B6|RDH5|ALDH1A1|UGT1A3|UGT2B15|ADH1B|CYP2C19|RDH12|ADH4
REACTOME_LAMININ_INTERACTIONS	1.84626e-05	0.000149591	0.57561	-0.644177	-2.06681	30	COL7A1|ITGA1|ITGAV|ITGA6|LAMC3|COL18A1|ITGA2|ITGB1|LAMC2|COL4A1|NID1|ITGB4|LAMC1|COL4A4|ITGA3|COL4A2|LAMA5|LAMB2|COL4A3|LAMA3|LAMB1|LAMB3
REACTOME_ACTIVATION_OF_MATRIX_METALLOPROTEINASES	1.95248e-05	0.000157251	0.57561	-0.665294	-2.08799	27	MMP3|PRSS1|MMP25|MMP1|TIMP1|MMP9|MMP8|COL18A1|MMP13|CTSK|MMP2|MMP14|FURIN|MMP17
REACTOME_BIOLOGICAL_OXIDATIONS	2.11971e-05	0.000169703	0.57561	0.325899	1.741	176	CYP3A4|SULT2A1|ACSS1|UGT2B10|FDX1|EPHX1|CYP27A1|UGT1A1|CYP2J2|MTARC2|GGT7|UGT2A3|MAOA|GSTM4|ADH1C|UGT1A8|UGT2B7|CES2|CMBL|CYP2R1|CYP2C8|CYP4F2|CYP2S1|UGT1A7|MGST3|AKR7L|ABHD14B|UGT1A10|CYP4B1|CYB5B|CYP4F12|UGT2B11|GLYATL3|AKR7A2|UGT1A5|BPNT1|UGDH|SULT1A2|CYP2D6|CYP3A7|ADH5|GSTA2|CYP2B6|OPLAH|AIP|GSS|SULT1A1|ALDH1A1|SLC35D1|GSTA1|UGT1A3|NAT2|POR|GSTZ1|ACSS2|UGT2B15|ADH1B|CES3|UXS1|CYP2C19|CYP51A1|SULT1E1|ADH4|SULT1B1|ALDH1B1|GSTM3
REACTOME_KERATINIZATION	2.14069e-05	0.000170369	0.57561	-0.515647	-1.94683	70	SPRR1B|KRT16|KRT17|KLK8|SPRR3|KRT80|KRT7|KRT6A|LIPN|SPRR2A|PI3|DSG3|KRT23|KRT6C|KRT2|SPRR2D|TCHH|PKP4
REACTOME_MITOCHONDRIAL_BIOGENESIS	2.2019e-05	0.000174209	0.57561	0.405864	1.95305	90	MICOS10|MICOS13|PPARGC1B|POLRMT|ATP5PO|ATP5MC2|CYCS|PPARGC1A|ATP5PB|ATP5F1E|ATP5F1A|ATP5ME|ATP5MC1|IMMT|ATP5F1C|ATP5MC3|ATP5F1D|ATP5F1B|SIRT5|ATP5PF|ATP5MG|DNAJC11|SIRT4|ESRRA|ATP5MK|ATP5PD|PRKAB2|SIRT3|PPARA|DMAC2L|CRTC1|MTX2|ACSS2|GLUD1|ATP5MJ|SAMM50|ATP5MF|RXRA|NCOA6|APOO|GABPA|APOOL
REACTOME_INACTIVATION_OF_CSF3_G_CSF_SIGNALING	2.23377e-05	0.000175697	0.57561	-0.683268	-2.1044	25	CSF3R|LYN|STAT1|SOCS3|SOCS1|JAK2|CSF3|HCK|STAT3|STAT5A|JAK1
REACTOME_ANTIMICROBIAL_MECHANISM_OF_IFN_STIMULATED_GENES	2.49637e-05	0.00019521	0.57561	-0.420139	-1.77644	160	GBP1|STAT1|UBE2L6|MX2|GBP4|OAS2|GBP5|USP18|ISG15|TUBB6|ADAR|OAS3|MX1|GBP2|CASP1|STAT3|SPHK1|TUBB3|EIF2AK2|JAK1|TUBB2A|SEC13|KPNB1|TUBA1A|NUP210|TRIM25|DNAJC3|PTPN2|NEDD4|HERC5|FANCA|FURIN|GBP3|NUP98|ACTB|EIF4A3|KPNA2|SNCA|NUP50|FANCB|CDK1|RIGI|OASL|EIF2S3|TUBB2B|NPM1|FLNA|EIF2S2|NUP37|NUP58|NCK1|NUP188|HSPA8|OAS1|EIF4E|UBA7|EIF2S1|KPNA3|UBE2I|NUP62|EIF4G1|RAE1|UBC|FANCG|CENPX|SFN|ABCE1|HSPA1A|ACTG1|TPR|EIF4A2|FANCM|UBE2N|PPP2R5A|NUP107|NUP160|NUP153|CENPS|IFIT1|NUP205|NDC1|NUP85
REACTOME_NUCLEOTIDE_BINDING_DOMAIN_LEUCINE_RICH_REPEAT_CONTAINING_RECEPTOR_NLR_SIGNALING_PATHWAYS	2.75845e-05	0.000214458	0.57561	-0.545395	-1.98662	56	MEFV|BIRC3|NOD2|NLRP1|CASP1|CASP8|NLRP3|AIM2|PANX1|CASP4|NLRC4|P2RX7|MAPK11|RIPK2|RELA|CYLD|TNFAIP3|CARD9|MAPK12|NFKB2
REACTOME_THE_ROLE_OF_NEF_IN_HIV_1_REPLICATION_AND_DISEASE_PATHOGENESIS	2.9316e-05	0.000225795	0.57561	-0.642765	-2.03146	28	PACS1|HCK|LCK|DOCK2|CD4|FYN|CD28|PAK2|AP1S2|ELMO1|B2M|CD247|AP1S3|CD8B|HLA-A
REACTOME_TOLL_LIKE_RECEPTOR_9_TLR9_CASCADE	2.93786e-05	0.000225795	0.57561	-0.456123	-1.83306	107	SAA1|DUSP7|S100A12|MAP3K8|NOD2|USP18|RPS6KA2|LY96|TIFA|SLC15A4|TASL|CASP8|NFKBIA|IKBIP|DUSP4|S100B|MAPK11|RIPK2|NLRC5|PELI1|MAP2K1|RELA|IRF7|CREB1|TLR4|CUL1|ALPK1|FOS|NFKB2|TLR7|MEF2C|USP14|MAPK7|MAP2K4|RPS6KA5
REACTOME_ANTIGEN_PRESENTATION_FOLDING_ASSEMBLY_AND_PEPTIDE_LOADING_OF_CLASS_I_MHC	2.96091e-05	0.000226274	0.57561	-0.632311	-2.01528	29	TAP2|TAP1|TAPBP|CALR|HLA-F|HLA-E|SEC13|HLA-B|PDIA3|HSPA5|SEC24A|B2M|CANX|HLA-C|SEC31A|HLA-A|SEC24D|ERAP2|SEC24C|SEC23A
HALLMARK_G2M_CHECKPOINT	3.01633e-05	0.000229207	0.57561	-0.39643	-1.71331	198	HIF1A|PML|CDC25B|SLC7A5|TGFB1|SLC7A1|CDC27|E2F3|STIL|TACC3|KPNB1|AURKA|SAP30|CUL1|MYC|SS18|BCL3|LMNB1|TOP1|BUB1|CKS2|CHEK1|KNL1|EZH2|NUP98|ORC6|CDC7|KPNA2|KIF4A|CCNF|BIRC5|NUP50|KIF2C|KIF23|PLK1|CDC6|NDC80|CDK1|RPS6KA5|CENPA|MAP3K20|HMGA1|TPX2|PBK|MYBL2|INCENP|NEK2|ATRX|CCNA2|CHAF1A|CENPE|TROAP|RASAL2|SMC4|RACGAP1|DBF4|XPO1|FBXO5|MAD2L1|KIF20B|CCND1|H2BC12|TTK|CDC45|HNRNPU|MTF2|UBE2C|SMC2|CDC20|PRC1|UBE2S|H2AZ1|AURKB|PLK4|KIF11|BRCA2|HMMR|CDKN3|RAD54L|ATF5|EGF|EXO1|PTTG1|CCNB2|MKI67|HSPA8|H2AX|TOP2A|ODC1|KIF15|ODF2|SMC1A|POLQ|DTYMK|TENT4A|CDC25A|MCM3|HNRNPD|AMD1|YTHDC1|RAD23B|MCM6|NASP|POLA2|CDKN2C|TRAIP|PDS5B|BARD1|MCM2
REACTOME_SIGNALING_BY_CSF3_G_CSF	3.03608e-05	0.000229213	0.57561	-0.638252	-2.0478	30	CSF3R|LYN|STAT1|SOCS3|SOCS1|JAK2|CSF3|HCK|STAT3|STAT5A|JAK1|PTPN11
REACTOME_BACTERIAL_INFECTION_PATHWAYS	3.0505e-05	0.000229213	0.57561	-0.46321	-1.85288	104	NOS2|GBP1|TLR2|RNF213|GBP4|GBP2|COL5A3|LAMC3|CASP4|ENO1|PGK1|CORO1A|COL5A2|LAMC2|MAP2K1|COL4A1|GBP6|MET|LAMC1|COL4A4|FN1|KPNB1|COL5A1|ANTXR1|TXNRD1|CBL|B2M|RAB5A|FURIN|CALM3|COL4A2|GBP3|LAMA5|MRC1|LAMB2|SH3GL1|COL4A3|HBEGF|LAMA3|MAP2K4|CTNNB1|SH3KBP1|LAMB1|STX1A|LAMB3|SV2A|STX1B
REACTOME_CLEC7A_DECTIN_1_SIGNALING	3.12549e-05	0.000233544	0.557332	-0.476433	-1.85811	87	CLEC7A|CARD11|IL1B|PSMA6|CASP8|CCL22|NFKBIA|MALT1|NFATC1|AHCYL1|PSMA3|PLCG2|RELA|PSMA4|PPP3R1|ITPR1|PSMB2|PSMD1|CUL1|CARD9|ITPR3|NFKB2|PSMA1|NFATC2|PSMA5|UBE2D1|PSMB5|BCL10|PSMC6|CCL17|PSMD12|BTRC|PSMD14|PSMC1|UBA3|PSMB4|PSMD11|ADRM1|PSMD13|UBC|PSMB7|PSMC2|PSMB1|PSMB6|SYK|PSMA7|MAP3K7|UBE2N
REACTOME_SIGNALING_BY_ALK_IN_CANCER	3.25615e-05	0.000241962	0.557332	-0.480598	-1.88088	89	GZMB|STAT1|PRF1|RNF213|BCL2A1|MSN|IL22|CEBPB|IRF4|ICOS|IL10RA|IL10|STAT3|PRKAR1A|TWIST1|STAT5A|ZAP70|JUNB|RB1|FN1|TFG|MOV10|TPM4|CUL1|MDM2|HIP1|AGO2|PPFIBP1|PTPN6|FOXM1|CCNB1|AGO4|SEC31A|MCL1|LMO7|NPM1|DNMT1|PIK3CA|TYK2|TPM3|WDCP|DCTN1|CDKN1A|MAPK8
REACTOME_MYD88_INDEPENDENT_TLR4_CASCADE	3.29166e-05	0.000243257	0.557332	-0.46295	-1.86327	108	SAA1|DUSP7|S100A12|MAP3K8|BIRC3|NOD2|USP18|RPS6KA2|LY96|TIFA|CASP8|NFKBIA|IKBIP|DUSP4|S100B|MAPK11|RIPK2|NLRC5|MAP2K1|TANK|RELA|IRF7|CREB1|PTPN11|TLR4|CUL1|ALPK1|FOS|NFKB2|MEF2C|TBK1|USP14|MAPK7|UBE2D1|MAP2K4|RPS6KA5|UBE2D3
REACTOME_NON_INTEGRIN_MEMBRANE_ECM_INTERACTIONS	3.50931e-05	0.000257925	0.557332	-0.501768	-1.91507	75	AGRN|ITGAV|FGF2|TNC|ITGA6|COL5A3|LAMC3|TGFB1|ITGA2|COL5A2|ACTN1|ITGB1|LAMC2|SNTB2|COL4A1|COL1A1|ITGB4|PDGFB|ITGB3|LAMC1|COL1A2|COL4A4|SNTG2|FN1|SDC2|SDC3|COL5A1|COL3A1|SNTB1|DTNB|COL4A2|DDR2|LAMA5|ACTB|LAMB2|COL4A3|LAMA3|LAMB1|UTRN|SDC1|LAMB3
REACTOME_ROS_AND_RNS_PRODUCTION_IN_PHAGOCYTES	3.69134e-05	0.000269829	0.557332	-0.63355	-2.04606	31	RAC2|NOS2|SLC11A1|NCF2|NCF1|CYBB|HVCN1|NCF4|TCIRG1|ATP6V1F|CYBA|MPO|ATP6V1B2|NOS3
REACTOME_MET_ACTIVATES_PTK2_SIGNALING	3.82981e-05	0.000278438	0.557332	-0.634209	-2.03483	30	HGF|COL5A3|LAMC3|ITGA2|COL5A2|ITGB1|LAMC2|MET|COL1A1|LAMC1|COL1A2|FN1|ITGA3|COL5A1|COL3A1|LAMA5|LAMB2|LAMA3|LAMB1|COL27A1|LAMB3|PTK2|LAMA2|COL24A1|LAMA4
REACTOME_M_PHASE	3.85577e-05	0.000278673	0.557332	-0.340669	-1.5428	377	TUBB6|CEP135|LPIN1|PSMA6|PRKCB|H2BC4|CCP110|CLIP1|TUBB3|CEP164|CDC27|TUBB2A|PSMA3|SEC13|RB1|PSMA4|CSNK2A2|KPNB1|TUBA1A|NUP210|PSMB2|KIF18A|USO1|LEMD3|PSMD1|H3-3B|LMNB1|SDCCAG8|BUB1|CENPI|PPP2R2A|CLASP1|PSMA1|ERCC6L|KIF2A|KNL1|NUP98|NDE1|CCNB1|CEP72|EMD|BLZF1|CENPN|NCAPG|NEDD1|BIRC5|NUP50|KIF2C|H2AC20|KIF23|PSMA5|UBE2D1|PPP2R5B|CETN2|DSN1|SKA1|SGO2|PLK1|NDC80|CDK1|CDC26|PSMB5|CENPA|CDCA5|PSMC6|INCENP|NUF2|NEK2|CDK5RAP2|KIF20A|CENPE|SMC4|CENPP|BUB1B|NCAPH|SGO1|XPO1|TUBB2B|FBXO5|CDCA8|MAD2L1|HAUS6|VRK2|PSMD12|NME7|H2BC12|MZT1|NCAPG2|UBE2C|SMC2|CDC20|CNEP1R1|NDEL1|UBE2S|YWHAG|AURKB|PLK4|PSMD14|PSMC1|HAUS5|CENPL|NUP37|H2BC11|NUP58|SPC25|ANKLE2|KNTC1|PTTG1|CCNB2|DYNC1I2|SKA2|NUP188|RAN|H4C9|DCTN1|MIS12|H2AX|VRK1|TUBB|CEP131|CENPK|PSMB4|HSP90AA1|PCM1|ODF2|SMC1A|PSMD11|ZWINT|FIRRM|CEP78|PPP2R5C|RCC2|OFD1|UBE2I|ADRM1|CENPH|NUP62|NUDC|RANGAP1|PSMD13|ZWILCH|RAE1|H2BC21|UBC|SPDL1|CNTRL|PRKAR2B|MAD1L1|PSMB7|PSMC2|PSMB1|PDS5B|PSMB6|CEP250|RAB1A|CENPT|TPR|HAUS4|SPC24|ZW10|HAUS2|NCAPD3|PSMA7|PPP2R5A|NUP107|SET|MAPRE1|NUP160|NUP153|DYNC1LI1|H4C4|RCC1|CENPF|CENPS|CSNK1E|PSMC3|MASTL|NUP205|NDC1|NUP85|PSMC4|H2AC6|TAOK1|CENPM|BUB3|ARPP19|CLASP2|H3C8|PSMD6|WAPL|H2BC7|LBR|PPP2CA|DYNC1I1|RAD21|H3-3A
REACTOME_ACTIVATION_OF_NF_KAPPAB_IN_B_CELLS	3.87449e-05	0.000278673	0.557332	-0.540092	-1.95558	54	CARD11|PSMA6|PRKCB|NFKBIA|MALT1|PSMA3|REL|RELA|PSMA4|PSMB2|PSMD1|CUL1|PSMA1|PSMA5|PSMB5|BCL10|PSMC6|PSMD12|BTRC|PSMD14|PSMC1|PSMB4|PSMD11|NFKBIE|ADRM1|PSMD13|UBC|PSMB7|PSMC2|PSMB1|PSMB6|PSMA7|MAP3K7|PSMC3|PSMC4|PSMD6|IKBKB
REACTOME_G_ALPHA_Q_SIGNALLING_EVENTS	4.95609e-05	0.000354572	0.557332	-0.405002	-1.72905	176	ANXA1|SAA1|MMP3|FFAR2|GNA15|PROK2|GNB5|RPS6KA2|GPR65|RGS19|PTGFR|GPR132|GRPR|PTAFR|BTK|GNB4|RGS18|RASGRP1|P2RY10|RGS16|MCHR1|PRKCH|PRKCQ|RASGRP2|DGKG|FFAR3|GPR68|CYSLTR1|LPAR3|GRK5|GCGR|NMB|PLCB2|GPR4|F2RL3|P2RY6|CREB1|ITPR1|LTB4R|F2R|GNG2|CYSLTR2|EDNRA|DGKZ|OXTR|HRH1|GNGT2|XCR1|GPR17|UTS2R|ITPR3|NTS|F2RL2|KISS1R|RGS5|ADRA1D|XCL2|LPAR6|MAPK7|HBEGF|RGS4|DGKI|GNG11|GNB3|RGS1|RGS2|TACR1|TRPC6|DGKA|PIK3CA|GNB2|GHRL|EDNRB|CHRM3|NPFFR1|TBXA2R
KEGG_ASCORBATE_AND_ALDARATE_METABOLISM	5.05277e-05	0.000359576	0.557332	0.685978	2.26207	19	UGT2B10|UGT1A1|UGT2A3|UGT1A8|UGT2B7|UGT1A7|UGT1A10|UGT2B11|UGT1A5|UGDH|ALDH9A1|UGT1A3|UGT2B15|ALDH1B1
KEGG_PROTEASOME	5.09106e-05	0.000360394	0.557332	-0.570628	-1.96377	42	PSME2|IFNG|PSMB10|PSMB9|PSMA6|PSME1|PSMB8|PSMA3|PSMA4|PSME4|PSMB2|POMP|PSMD1|PSMA1|PSMA5|PSMB5|PSMC6|PSMD12|PSMD14|PSMC1|PSMB4|PSMD11|PSMD13|PSMB7|PSMC2|PSMB1|PSMB6|PSMD4|PSMA7|PSME3|PSMC3|PSMC4
REACTOME_SARS_COV_1_MODULATES_HOST_TRANSLATION_MACHINERY	5.36116e-05	0.000377527	0.557332	0.542284	2.12772	36	RPS26|RPS6|RPS27|RPS11|RPS14|RPS24|RPS28|FAU|RPS18|RPS5|EEF1A1|RPS19|RPS29|RPS3|RPS9|RPS15|RPS23|RPS15A|RPS8|RPS4X|RPSA|RPS25|RPS2|RPS27A|RPS12|RPS7|RPS21|RPS13|RPS4Y1|RPS16
REACTOME_GLUCURONIDATION	5.47035e-05	0.000383209	0.557332	0.682773	2.2515	19	UGT2B10|UGT1A1|UGT2A3|UGT1A8|UGT2B7|UGT1A7|UGT1A10|UGT2B11|UGT1A5|UGDH|SLC35D1|UGT1A3|UGT2B15|UXS1
REACTOME_MITOTIC_SPINDLE_CHECKPOINT	5.61981e-05	0.00039164	0.557332	-0.445205	-1.79577	110	CLIP1|CDC27|SEC13|KIF18A|BUB1|CENPI|CLASP1|ERCC6L|KIF2A|KNL1|NUP98|NDE1|CENPN|BIRC5|KIF2C|UBE2D1|PPP2R5B|DSN1|SKA1|SGO2|PLK1|NDC80|CDC26|CENPA|INCENP|NUF2|CENPE|CENPP|BUB1B|SGO1|XPO1|CDCA8|MAD2L1|UBE2C|CDC20|NDEL1|UBE2S|AURKB|CENPL|NUP37|SPC25|KNTC1|DYNC1I2|SKA2|MIS12|CENPK|ZWINT|PPP2R5C|RCC2|CENPH|NUDC|RANGAP1|ZWILCH|SPDL1|MAD1L1|CENPT|SPC24|ZW10|PPP2R5A|NUP107|MAPRE1|NUP160|DYNC1LI1|CENPF|CENPS|NUP85|TAOK1|CENPM|BUB3|CLASP2|PPP2CA|DYNC1I1
REACTOME_MITOTIC_PROMETAPHASE	5.69317e-05	0.000394707	0.557332	-0.391209	-1.69075	198	TUBB6|CEP135|CCP110|CLIP1|TUBB3|CEP164|TUBB2A|SEC13|CSNK2A2|TUBA1A|KIF18A|SDCCAG8|BUB1|CENPI|CLASP1|ERCC6L|KIF2A|KNL1|NUP98|NDE1|CCNB1|CEP72|CENPN|NCAPG|NEDD1|BIRC5|KIF2C|PPP2R5B|CETN2|DSN1|SKA1|SGO2|PLK1|NDC80|CDK1|CENPA|CDCA5|INCENP|NUF2|NEK2|CDK5RAP2|CENPE|SMC4|CENPP|BUB1B|NCAPH|SGO1|XPO1|TUBB2B|CDCA8|MAD2L1|HAUS6|NME7|MZT1|SMC2|CDC20|NDEL1|YWHAG|AURKB|PLK4|HAUS5|CENPL|NUP37|SPC25|KNTC1|CCNB2|DYNC1I2|SKA2|DCTN1|MIS12|TUBB|CEP131|CENPK|HSP90AA1|PCM1|ODF2|SMC1A|ZWINT|FIRRM|CEP78|PPP2R5C|RCC2|OFD1|CENPH|NUDC|RANGAP1|ZWILCH|SPDL1|CNTRL|PRKAR2B|MAD1L1|PDS5B|CEP250|CENPT|HAUS4|SPC24|ZW10|HAUS2|PPP2R5A|NUP107|MAPRE1|NUP160|DYNC1LI1|CENPF|CENPS|CSNK1E|NUP85|TAOK1|CENPM|BUB3|CLASP2|WAPL|PPP2CA|DYNC1I1|RAD21|NCAPD2|CEP57|HAUS1|ITGB3BP|CKAP5|NEK6|HAUS7|CENPQ
REACTOME_MITOTIC_G2_G2_M_PHASES	5.91935e-05	0.000408283	0.557332	-0.398531	-1.71032	187	CDC25B|TUBB6|CEP135|PSMA6|CCP110|PHLDA1|AJUBA|TUBB3|CEP164|TUBB2A|PSMA3|E2F3|PSMA4|TUBA1A|AURKA|PSMB2|PSMD1|CUL1|SDCCAG8|PPP2R2A|CLASP1|PSMA1|PPP1R12A|FOXM1|NDE1|CCNB1|CEP72|GTSE1|NEDD1|CDK2|PSMA5|CETN2|PLK1|CDK1|HJURP|PSMB5|TPX2|MYBL2|PSMC6|PKMYT1|NEK2|CDK5RAP2|CCNA2|SGO1|XPO1|TUBB2B|HAUS6|PSMD12|NME7|MZT1|BTRC|PPP1R12B|LIN9|YWHAG|PLK4|PSMD14|PSMC1|HAUS5|HMMR|BORA|CCNB2|DYNC1I2|DCTN1|CDKN1A|CDC25C|TUBB|CEP131|PSMB4|HSP90AA1|PCM1|TICRR|ODF2|PSMD11|CDK7|CEP78|OFD1|HSP90AB1|CDC25A|ADRM1|MIS18BP1|PSMD13|UBC|CNTRL|FBXL7|PRKAR2B|PSMB7|PSMC2|PSMB1|LIN52|PSMB6|CEP250|HAUS4|HAUS2|PSMA7|MAPRE1|FBXL18|CENPF|CSNK1E|PSMC3
REACTOME_CROSSLINKING_OF_COLLAGEN_FIBRILS	5.96426e-05	0.000409282	0.557332	-0.724613	-2.05907	18	LOX|LOXL2|COL4A1|PXDN|COL1A1|COL1A2|COL4A4|PCOLCE|LOXL3|COL4A2|LOXL4|COL4A3|TLL1|LOXL1
REACTOME_INTERLEUKIN_3_INTERLEUKIN_5_AND_GM_CSF_SIGNALING	7.09613e-05	0.000484482	0.538434	-0.569989	-1.98196	44	LYN|IL2RA|CSF2|JAK2|CSF2RB|HCK|CSF2RA|JAK3|PIK3CD|FYN|IL2RB|VAV1|TEC|STAT5A|JAK1|PTPN11|CBL|INPP5D|PTPN6|IL5RA|STAT5B|BLNK|YES1
KEGG_PENTOSE_AND_GLUCURONATE_INTERCONVERSIONS	7.20637e-05	0.000489523	0.538434	0.630354	2.16939	22	UGT2B10|UGT1A1|UGT2A3|DCXR|UGT1A8|UGT2B7|UGT1A7|UGT1A10|UGT2B11|GUSB|UGT1A5|UGDH|XYLB
REACTOME_CROSS_PRESENTATION_OF_SOLUBLE_EXOGENOUS_ANTIGENS_ENDOSOMES	7.78326e-05	0.000526055	0.538434	-0.577018	-1.97754	41	FCGR1A|PSME2|PSMB10|PSMB9|PSMA6|PSME1|PSMB8|MRC2|PSMA3|PSMA4|PSMB2|PSMD1|PSMA1|MRC1|PSMA5|PSMB5|PSMC6|PSMD12|PSMD14|PSMC1|PSMB4|PSMD11|ADRM1|PSMD13|PSMB7|PSMC2|PSMB1|PSMB6|PSMA7|PSMC3|PSMC4
HALLMARK_GLYCOLYSIS	8.36653e-05	0.000562649	0.538434	-0.387736	-1.67151	193	ANGPTL4|ERO1A|PKM|AGRN|PLOD1|HOMER1|DDIT4|RRAGD|CD44|CHST2|SPAG4|LDHA|HK2|STC1|PFKP|FUT8|GLRX|ME1|SRD5A3|ENO1|EXT2|PGK1|PPFIA4|CXCR4|SOD1|SLC16A3|VCAN|ENO2|P4HA1|G6PD|HS6ST2|BIK|MET|ISG20|VEGFA|ALDOB|TGFBI|DCN|AURKA|SDC2|SDC3|KDELR3|QSOX1|SAP30|CHPF|COL5A1|TALDO1|HSPA5|RBCK1|PAM|PGAM1|GPC4|STC2|GFUS|IER3|KIF2A|GPC1|PRPS1|TPBG|TKTL1|B4GALT1|DPYSL4|CDK1|CENPA|KIF20A|DEPDC1|SDC1|TPST1|GLCE|EGLN3|HDLBP|HMMR|CHST1|GCLC|AK4|TPI1|ABCB6|IRS2|ECD|NOL3|RARS1|CHST4|GALE|P4HA2
REACTOME_DENGUE_VIRUS_ACTIVATES_MODULATES_INNATE_AND_ADAPTIVE_IMMUNE_RESPONSES	8.58943e-05	0.000574766	0.538434	-0.612212	-1.95122	29	C4BPB|C4BPA|PML|CLEC5A|STAT2|C4B|C1S|STING1|C1QA|C4A|CGAS|TRIM25|PAF1|IFIH1|CDC73|LEO1|DDX3X|HSP90AA1|IKBKE|HSP90AB1
KEGG_CYTOSOLIC_DNA_SENSING_PATHWAY	9.17912e-05	0.000611184	0.538434	-0.574561	-1.96016	40	ZBP1|IL1B|CCL4|ADAR|IL6|CXCL10|CASP1|NFKBIA|CCL4L2|AIM2|STING1|IL18|RELA|IRF7|IL33|POLR3G|TBK1|CCL5|RIGI
REACTOME_PROGRAMMED_CELL_DEATH	9.49039e-05	0.000628797	0.538434	-0.386353	-1.66582	194	GZMB|IL1A|PMAIP1|BIRC3|IL1B|TP73|LY96|BID|CASP5|IRF1|PSMA6|DSG3|CASP1|CASP8|STAT3|CASP4|SDCBP|PELI1|PRKCQ|MLKL|PAK2|PSMA3|VIM|APIP|IL18|PSMA4|TP63|PPP3R1|TLR4|KPNB1|PSMB2|AKT3|CARD8|PSMD1|FASLG|CFLAR|YWHAQ|LMNB1|TNFRSF10A|PSMA1|ROCK1|ARHGAP10|TNFRSF10B|CLSPN|APAF1|SEPTIN4|PSMA5|AVEN|STK24|TRADD|PSMB5|CTNNB1|PSMC6|BCL2L1|STK26|GSDMD|PSMD12|PLEC|DBNL|YWHAG|CDC37|PSMD14|PSMC1|PTK2|MAPK8|PSMB4|HSP90AA1|ACIN1|NMT1|BMF|YWHAZ|PSMD11|HMGB1|DCC|ADRM1|H1-4|DSG2|PSMD13|TP53BP2|UBC|CDKN2A|PSMB7|PSMC2|SFN|TNFSF10|PSMB1|PSMB6
REACTOME_DOWNSTREAM_SIGNALING_EVENTS_OF_B_CELL_RECEPTOR_BCR	0.000108272	0.000713851	0.538434	-0.503135	-1.89084	68	CARD11|PSMA6|RASGRP3|PRKCB|NFKBIA|MALT1|RASGRP1|NFATC1|PSMA3|REL|RELA|PSMA4|PPP3R1|PSMB2|PSMD1|CUL1|PSMA1|NFATC2|PSMA5|PSMB5|BCL10|PSMC6|PSMD12|BTRC|PSMD14|PSMC1|PSMB4|PSMD11|NFKBIE|ADRM1|PSMD13|UBC|PSMB7|PSMC2|PSMB1|PSMB6|PSMA7|MAP3K7|PPP3CA|PSMC3|PSMC4
KEGG_REGULATION_OF_ACTIN_CYTOSKELETON	0.000112656	0.000739131	0.538434	-0.387849	-1.66542	188	RAC2|ITGAX|ITGB2|ITGB6|ITGA1|MSN|WAS|PIK3R5|ITGAV|PIK3CD|LIMK1|NCKAP1L|ITGAM|FGF2|PIP4K2A|ITGAL|ITGA5|ITGA6|MRAS|CHRM4|FGD3|ARHGEF6|VAV1|WASF1|ARPC1B|PDGFRB|PIK3CG|ITGA2|ACTN1|ITGB1|MAP2K1|ITGA8|FGF7|PAK2|ITGA4|TIAM1|ITGB4|PDGFB|ITGB3|ITGB7|FN1|ITGA3|F2R|MYH10|PDGFRA|ROCK1|DIAPH3|PPP1R12A|FGF18|ARHGEF4|ACTB|FGF1|IQGAP3|ITGA11
REACTOME_G1_S_DNA_DAMAGE_CHECKPOINTS	0.000115869	0.000754557	0.538434	-0.505046	-1.88906	66	ZNF385A|PSMA6|MAPK11|PSMA3|PSMA4|PHF20|PSMB2|NEK11|PSMD1|CUL1|MDM2|PSMA1|CHEK1|PLK3|CCNE1|CDK2|PSMA5|PSMB5|PSMC6|CCNA2|PSMD12|BTRC|ATM|PSMD14|PSMC1|CDKN1A|PSMB4|PSMD11|CDC25A|ADRM1|PSMD13|UBC|CDKN2A|PSMB7|PSMC2|PSMB1|PSMB6|CSNK1A1|PSMA7|CSNK1E|PSMC3|PSMC4|PSMD6|CHEK2|GSK3B
REACTOME_MATURATION_OF_TCA_ENZYMES_AND_REGULATION_OF_TCA_CYCLE	0.000116129	0.000754557	0.538434	0.653249	2.18681	20	SDHAF1|ACAT1|ISCA1|NFS1|ACO2|SDHB|SDHD|CS|SIRT3|ISCA2|CSKMT|SDHA
REACTOME_GPVI_MEDIATED_ACTIVATION_CASCADE	0.000142379	0.000920671	0.518848	-0.601056	-1.97097	33	RAC2|LYN|LCP2|FCER1G|PIK3R5|PDPN|LCK|FYN|VAV1|PIK3CG|PLCG2|COL1A1|RHOB|COL1A2|PTPN11
REACTOME_NONSENSE_MEDIATED_DECAY_NMD	0.000158977	0.00102308	0.518848	0.35272	1.75638	114	PPP2R1A|RPL10L|RPLP2|RPL8|RPL18|RBM8A|RPL13A|RPL15|RPL22|RPL41|RPS26|RPL10|RPL13|RPS6|RPS27|SMG5|PNRC2|RPL3|RPS11|RPL34|RNPS1|RPLP1|RPS14|UPF1|RPL26|RPL11|RPS24|RPLP0|RPL29|RPL30|RPS28|FAU|RPS18|RPL7|RPS5|RPL36|SMG1|RPS19|RPS29|RPS3|NCBP2|RPS9|RPL32|RPL37|RPL10A|RPS15|NCBP1|RPL37A|RPL27A|RPL12|RPL31|RPL23|RPL7A|RPL23A|RPL9|RPS23|RPS15A|RPS8|RPS4X|RPL6|RPL28|RPSA|RPL5|RPS25|RPL39|RPL14|RPS2|RPS27A|RPL24|RPL38|RPS12|RPL19|RPS7
REACTOME_METABOLISM_OF_POLYAMINES	0.000163229	0.00104544	0.518848	-0.536175	-1.88146	46	SAT1|PSMA6|SMOX|SMS|PSMA3|PSMA4|PSMB2|PSMD1|PSMA1|OAZ2|PSMA5|PSMB5|SRM|PSMC6|PSMD12|PAOX|PSMD14|PSMC1|ODC1|PSMB4|PSMD11|ADRM1|AMD1|PSMD13|PSMB7|PSMC2|PSMB1|PSMB6|NQO1|PSMA7|PSMC3|AZIN2|PSMC4
REACTOME_INTERLEUKIN_6_FAMILY_SIGNALING	0.000167681	0.00106887	0.518848	-0.666044	-2.00891	23	STAT1|SOCS3|JAK2|OSM|OSMR|IL6|STAT3|LIF|CLCF1|IL31RA|JAK1|PTPN11|IL6ST|CBL
REACTOME_RHO_GTPASE_EFFECTORS	0.00017584	0.00111282	0.518848	-0.347474	-1.54758	293	S100A9|RAC2|S100A8|NCF2|NCF1|WAS|TUBB6|FMNL1|WIPF1|LIMK1|NCKAP1L|CYBB|PRKCB|H2BC4|CLIP1|BTK|TUBB3|FMNL3|WASF1|MAPK11|ARPC1B|NCF4|EVL|ITGB1|PAK2|TUBB2A|SEC13|SRGAP2|RHOQ|RHPN1|RHOB|MRTFA|CYBA|TUBA1A|KIF18A|MYH10|YWHAQ|H3-3B|ACTR3|BUB1|CENPI|CLASP1|ROCK1|ERCC6L|KIF2A|KNL1|DIAPH3|PPP1R12A|NUP98|NDE1|RHOG|ACTB|KIF14|PKN2|CENPN|BIRC5|IQGAP3|KIF2C|H2AC20|PPP2R5B|DSN1|SKA1|FMNL2|SGO2|PLK1|NDC80|DLG4|CENPA|CTNNB1|INCENP|NUF2|CENPE|SRF|CENPP|DIAPH1|BUB1B|SGO1|XPO1|TUBB2B|CDCA8|MAD2L1|FLNA|H2BC12|CTTN|RHOD|PPP1R12B|CDC20|PRC1|NDEL1|YWHAG|AURKB|DVL1|CENPL|NUP37|PTK2|H2BC11|SPC25|KNTC1|KLC2|ARPC3|NCK1|DYNC1I2|SKA2|H4C9|MIS12|H2AX|WASF2|CDC25C
REACTOME_UBIQUITIN_MEDIATED_DEGRADATION_OF_PHOSPHORYLATED_CDC25A	0.000176231	0.00111282	0.518848	-0.524689	-1.87788	51	PSMA6|MAPK11|PSMA3|PSMA4|PSMB2|NEK11|PSMD1|CUL1|PSMA1|CHEK1|PLK3|PSMA5|PSMB5|PSMC6|PSMD12|BTRC|PSMD14|PSMC1|PSMB4|PSMD11|CDC25A|ADRM1|PSMD13|UBC|PSMB7|PSMC2|PSMB1|PSMB6|CSNK1A1|PSMA7|CSNK1E|PSMC3|PSMC4|PSMD6|CHEK2|GSK3B
KEGG_FATTY_ACID_METABOLISM	0.000190156	0.00119514	0.518848	0.520993	2.05908	37	ECI1|ACAT1|ACADS|ADH1C|ACADM|CPT2|ACAA1|ACOX1|CPT1A|ACADSB|HADHB|ALDH9A1|ADH5|EHHADH|HADHA|ECHS1|ADH1B|ECI2|ADH4|ALDH1B1
REACTOME_SIGNALING_BY_VEGF	0.000193537	0.00121073	0.518848	-0.439113	-1.75649	104	NCF2|NCF1|ITGAV|NCKAP1L|CYBB|PRKCB|SPHK1|FYN|VAV1|SH2D2A|FLT1|WASF1|MAPK11|NCF4|PAK2|AHCYL1|CDH5|VEGFA|SHC2|RASA1|NRP2|ITGB3|ITPR1|CYBA|ELMO1|AKT3|PGF|NRP1|VEGFC|MAPK12|ITPR3|KDR|ROCK1|NOS3|AXL|ACTB
KEGG_PROPANOATE_METABOLISM	0.00019608	0.00122096	0.518848	0.548647	2.08829	32	ACSS1|MLYCD|SUCLG1|ACAT1|ACADM|SUCLG2|ACACB|ABAT|ALDH6A1|ALDH9A1|MMUT|EHHADH|HADHA|ECHS1|HIBCH|ACSS2|SUCLA2|LDHAL6A|ALDH1B1
REACTOME_EXTRA_NUCLEAR_ESTROGEN_SIGNALING	0.000205405	0.00127313	0.518848	-0.47806	-1.80492	70	MMP3|GNB5|MMP9|EPGN|GNB4|SPHK1|AREG|MMP2|S1PR3|CREB1|GNAI2|GNG2|AKT3|GNGT2|ESR1|FOS|NOS3|CAV2|GNAI3|HBEGF|CAV1|ESR2|GNG11|GNB3|SRF|XPO1|CCND1|PIK3CA|GNB2|PTK2|EGF|BTC|GNG10|MMP7|EREG|ZDHHC21|HSP90AA1
REACTOME_SELENOAMINO_ACID_METABOLISM	0.00023817	0.00146944	0.518848	0.332891	1.66346	116	SECISBP2|HNMT|SEPHS2|RPL10L|QARS1|RPLP2|RPL8|RPL18|RPL13A|RPL15|RPL22|RPL41|PSTK|CTH|RPS26|RPL10|RPL13|RPS6|RPS27|RPL3|RPS11|RPL34|RPLP1|RPS14|RPL26|RPL11|RPS24|RPLP0|RPL29|RPL30|RPS28|FAU|RPS18|RPL7|RPS5|RPL36|RPS19|RPS29|RPS3|RPS9|RPL32|RPL37|RPL10A|RPS15|RPL37A|RPL27A|RPL12|RPL31|RPL23|RPL7A|MAT1A|RPL23A|RPL9|RPS23|RPS15A|RPS8|LARS1|AIMP2|RPS4X|RPL6|RPL28|RPSA|RPL5|RPS25|PAPSS2|SEPSECS|RPL39|RPL14|RPS2|GSR|RPS27A|RPL24|RPL38|RPS12|RPL19|RPS7
REACTOME_CO_STIMULATION_BY_CD28	0.000239955	0.0014737	0.518848	-0.528674	-1.86127	47	LYN|MAP3K8|CTLA4|CD86|PIK3R5|PIK3CD|LCK|CD80|FYN|VAV1|CD28|PIK3CG|PAK2
REACTOME_ASPIRIN_ADME	0.000241617	0.00147716	0.518848	0.546413	2.04303	30	CYP3A4|UGT2B10|UGT1A1|UGT2A3|UGT1A8|UGT2B7|CES2|CYP2C8|SLC16A1|UGT1A7|UGT2B11|GLYATL3|UGT1A5|CYP2D6|UGT1A3|BCHE|UGT2B15|CYP2C19
REACTOME_DECTIN_1_MEDIATED_NONCANONICAL_NF_KB_SIGNALING	0.000255573	0.00155541	0.498493	-0.520191	-1.84981	49	PSMA6|CCL22|PSMA3|RELA|PSMA4|PSMB2|PSMD1|CUL1|NFKB2|PSMA1|PSMA5|PSMB5|PSMC6|CCL17|PSMD12|BTRC|PSMD14|PSMC1|UBA3|PSMB4|PSMD11|ADRM1|PSMD13|UBC|PSMB7|PSMC2|PSMB1|PSMB6|PSMA7|PSMC3|PSMC4
REACTOME_CONSTITUTIVE_SIGNALING_BY_ABERRANT_PI3K_IN_CANCER	0.000259987	0.00157515	0.498493	-0.473486	-1.78765	70	RAC2|CD86|PIK3R5|EPGN|PIK3CD|ICOS|LCK|FGF2|HGF|CD80|FYN|KIT|VAV1|CD28|PDGFRB|PIK3CG|NRG1|FGF7|AREG|MET|TRAT1|PDGFB|CD19|PTPN11|BDNF|PDGFRA|ESR1|PIK3AP1|FGF18|RHOG|FGF1|HBEGF|ESR2|FLT3
KEGG_PORPHYRIN_AND_CHLOROPHYLL_METABOLISM	0.00027269	0.0016447	0.498493	0.51982	2.01042	34	UGT2B10|UGT1A1|UGT2A3|UGT1A8|UGT2B7|UGT1A7|ALAD|UGT1A10|UGT2B11|GUSB|COX10|FTH1|UGT1A5|UROD|COX15|UGT1A3|MMAB|UGT2B15|BLVRB
REACTOME_REGULATION_OF_RUNX3_EXPRESSION_AND_ACTIVITY	0.000282596	0.00169684	0.498493	-0.548819	-1.91783	45	PSMA6|RUNX3|TGFB1|CBFB|PSMA3|PSMA4|PSMB2|PSMD1|MDM2|PSMA1|SMURF1|PSMA5|PSMB5|PSMC6|PSMD12|PSMD14|PSMC1|PSMB4|PSMD11|ADRM1|PSMD13|UBC|CDKN2A|PSMB7|PSMC2|PSMB1|PSMB6|PSMA7|PSMC3|PSMC4
REACTOME_TAK1_DEPENDENT_IKK_AND_NF_KAPPA_B_ACTIVATION	0.000286656	0.00171356	0.498493	-0.543721	-1.89062	44	SAA1|S100A12|NOD2|USP18|TIFA|CASP8|NFKBIA|IKBIP|S100B|RIPK2|NLRC5|RELA|ALPK1|NFKB2
REACTOME_ANTIMICROBIAL_PEPTIDES	0.000314714	0.00186577	0.498493	-0.556224	-1.8976	40	S100A9|S100A8|LCN2|SLC11A1|TLR2|PGLYRP3|PI3|CD4|CCR2|GNLY|PGLYRP1|TLR1|LYZ|SEMG1|PGLYRP4|PLA2G2A|RNASE6|CCR6|CAMP|ATP7A|DEFB4A
REACTOME_MAPK1_MAPK3_SIGNALING	0.000314893	0.00186577	0.498493	-0.358412	-1.57657	246	DUSP7|IL2RA|CSF2|PEA15|JAK2|CSF2RB|RASGRP4|PTPN7|EPGN|CSF2RA|JAK3|APBB1IP|IL6|DUSP10|FGF2|PSMA6|RASGRP3|HGF|MRAS|FYN|KIT|DUSP4|IL2RB|VWF|RASGRP1|SPTBN5|PDGFRB|RASAL3|NRG1|PRKCQ|MAP2K1|JAK1|FGF7|AREG|DUSP1|PSMA3|MET|DUSP2|SHC2|RASA1|PDGFB|ITGB3|PSMA4|PTPN11|FN1|DUSP5|SHC3|PSMB2|TEK|RASGRF1|PDGFRA|PSMD1|IL6ST|MAPK12|MARK3|PSMA1|RASAL1|FGF18|ACTB|SPRED3|FGF1|PSMA5|PPP2R5B|HBEGF|RGL2|CDK1|IL5RA|DLG4|PSMB5|RASGEF1A|PSMC6|BCL2L1|FLT3|SPTBN2|RASAL2|RALGDS|PSMD12|FGFR1|RASA3|PIK3CA|TYK2|DUSP9|PSMD14|PSMC1|DUSP6|RASGRF2|PTK2|EGF|GRIN2D|RAP1B|BTC|IRS2|ABHD17B|PSMB4|EREG
REACTOME_RESPONSE_OF_EIF2AK4_GCN2_TO_AMINO_ACID_DEFICIENCY	0.000324937	0.00191684	0.498493	0.352498	1.72329	100	RPL10L|RPLP2|RPL8|RPL18|RPL13A|RPL15|RPL22|RPL41|RPS26|RPL10|RPL13|RPS6|RPS27|RPL3|RPS11|IMPACT|RPL34|RPLP1|RPS14|RPL26|RPL11|RPS24|RPLP0|RPL29|RPL30|RPS28|FAU|RPS18|RPL7|RPS5|RPL36|RPS19|RPS29|CEBPG|RPS3|RPS9|RPL32|RPL37|RPL10A|RPS15|RPL37A|RPL27A|RPL12|RPL31|RPL23|RPL7A|RPL23A|RPL9|RPS23|RPS15A|RPS8|RPS4X|RPL6|RPL28|RPSA|RPL5|RPS25|RPL39|RPL14|RPS2|RPS27A|RPL24|RPL38|RPS12|RPL19|RPS7
REACTOME_CELLULAR_RESPONSES_TO_MECHANICAL_STIMULI	0.00034434	0.00202243	0.498493	-0.445543	-1.75949	95	STAT1|GNB5|SPP1|ITGAV|PIK3CD|ADM|GJA1|NLRP3|ITGA5|NFKBIA|PECAM1|GNB4|PANX1|FYN|PRKAR1A|P2RX7|ANXA2|ITGB1|TRPV4|CALCRL|CDH5|RELA|MMP14|ITGB3|FN1|GNG2|ADCY7|GNGT2|PIEZO1|KDR|PPP2R2A|RAMP2|PTPN1|NOS3|PKN2|ADCY4|CTNNB1|GNG11|GNB3
REACTOME_SIGNALING_BY_KIT_IN_DISEASE	0.000366209	0.00212188	0.498493	-0.665053	-1.91467	19	LYN|STAT1|JAK2|LCK|STAT3|FYN|KIT|STAT5A
REACTOME_IRAK4_DEFICIENCY_TLR2_4	0.000366746	0.00212188	0.498493	-0.716907	-1.95206	15	S100A9|S100A8|TLR2|LY96|BTK|TLR1|TLR6|TLR4
REACTOME_FATTY_ACID_METABOLISM	0.000367288	0.00212188	0.498493	0.302748	1.58892	159	PHYH|MLYCD|ACSF2|CYP2J2|AMACR|ECI1|GPX4|ACOT8|ACOX2|ACADS|PCTP|HSD17B8|SLC22A5|ACADM|CPT2|ACAD10|CYP2C8|EPHX2|CYP4F2|ACAA1|FAAH|ACSF3|CYP4B1|ACBD4|SLC25A20|ACOX1|ACACB|ACOT13|ALOX12B|CPT1A|DECR2|SLC27A3|PECR|HADHB|PTGR1|CROT|MMUT|PRKAB2|ACOT11|SCP2|ACOXL|PPT2|EHHADH|CRAT|ALOX12|MORC2|HADHA|ECHS1|DBI|NDUFAB1|CBR4|NUDT7|ACOT4|PRXL2B|ACOT2
REACTOME_PROTEASOME_ASSEMBLY	0.000367582	0.00212188	0.498493	-0.515551	-1.83842	50	PSME2|PSMB10|PSMB9|PSMA6|PSME1|PSMB8|PSMA3|PSMA4|PSME4|PSMB2|POMP|PSMD1|PSMA1|PSMD10|PSMA5|PSMB5|PSMC6|PSMD12|PSMD14|PSMC1|PSMB4|PSMD11|ADRM1|PSMD13|PSMB7|PSMC2|PSMB1|PSMB6|PSMD4|PSMA7|PSME3|PSMD5|PSMC3|PSMC4
REACTOME_RAF_INDEPENDENT_MAPK1_3_ACTIVATION	0.000370386	0.00212893	0.498493	-0.649072	-1.95772	23	DUSP7|PEA15|JAK2|IL6|DUSP10|DUSP4|MAP2K1|JAK1|DUSP1|DUSP2|PTPN11|DUSP5|IL6ST|CDK1|TYK2|DUSP9|DUSP6
REACTOME_SIGNAL_REGULATORY_PROTEIN_FAMILY_INTERACTIONS	0.000380716	0.00217899	0.498493	-0.716113	-1.9499	15	SIRPB1|CD47|TYROBP|SIRPG|FYB1|SFTPA2|PTPN11|SIRPA|PTPN6|SFTPA1
REACTOME_REGULATION_OF_TLR_BY_ENDOGENOUS_LIGAND	0.000436165	0.00248577	0.498493	-0.685417	-1.94769	18	S100A9|S100A8|TLR2|LBP|LY96|TLR1|TLR6|SFTPA2|TLR4|TLR7|SFTPA1|GSDMD
REACTOME_CLASS_B_2_SECRETIN_FAMILY_RECEPTORS	0.000442382	0.00251056	0.498493	-0.456253	-1.73667	73	CD55|GNB5|ADGRE1|ADGRE2|ADGRE3|ADM|WNT7A|UCN2|GNB4|SMO|WNT5A|PTHLH|WNT3|CALCRL|GCGR|SHH|WNT2|GNG2|WNT2B|FZD2|RAMP3|WNT7B|FZD10|GNGT2|RAMP2|ADM2|WNT10A|GNG11|GNB3|WNT10B|GNB2|ADCYAP1R1
REACTOME_PURINERGIC_SIGNALING_IN_LEISHMANIASIS_INFECTION	0.000450154	0.00254394	0.498493	-0.617691	-1.91711	26	MEFV|IL1A|C3|IL1B|C3AR1|CASP1|NLRP3|P2RX7|ENTPD1|IL18|RELA
REACTOME_MODULATION_OF_HOST_RESPONSES_BY_IFN_STIMULATED_GENES	0.000468882	0.00263869	0.498493	-0.659935	-1.89994	19	UBE2L6|IFI44L|IFI44|ISG15|IFI6|ATF6|TRIM25|HSPA5|HERC5|FKBP5|RIGI|IFIH1|IFI27
REACTOME_SIGNALING_BY_CSF1_M_CSF_IN_MYELOID_CELLS	0.00047352	0.00265369	0.498493	-0.581648	-1.87844	31	LYN|STAT1|HCK|PIK3CD|CSF1|CSF1R|STAT3|FYN|GAB3|PLCG2|PTPN11|CBL|INPP5D|GRAP2|YES1|PIK3CA|IL34
REACTOME_MAPK_FAMILY_SIGNALING_CASCADES	0.000478837	0.00267235	0.498493	-0.3409	-1.51527	284	DUSP7|IL2RA|CSF2|PEA15|JAK2|CSF2RB|RASGRP4|PTPN7|EPGN|CSF2RA|JAK3|APBB1IP|IL6|DUSP10|FGF2|PSMA6|RASGRP3|HGF|MRAS|FYN|KIT|DUSP4|IL2RB|VWF|RASGRP1|SPTBN5|PDGFRB|RASAL3|NRG1|PRKCQ|MAP2K1|JAK1|FGF7|PAK2|AREG|DUSP1|PSMA3|MET|MMP2|DUSP2|SHC2|RASA1|PDGFB|ITGB3|PSMA4|PTPN11|FN1|DUSP5|SHC3|PSMB2|TEK|RASGRF1|MOV10|PDGFRA|PSMD1|IL6ST|MAPK6|MYC|MAPK12|AGO2|MARK3|PSMA1|RASAL1|FGF18|ACTB|SPRED3|AGO4|FGF1|PSMA5|PPP2R5B|HBEGF|RGL2|CDK1|IL5RA|DLG4|PSMB5|RASGEF1A|PSMC6|BCL2L1|FLT3|SPTBN2|RASAL2|XPO1|RALGDS|NCOA3|PSMD12|FGFR1|RASA3|PIK3CA|TYK2|DUSP9|PSMD14|PSMC1|DUSP6|RASGRF2|PTK2|DNAJB1|EGF|GRIN2D|RAP1B|BTC|IRS2|ABHD17B|PSMB4|EREG
REACTOME_CHOLESTEROL_BIOSYNTHESIS	0.00049165	0.00273252	0.477271	0.555951	2.00433	26	SREBF2|EBP|PLPP6|TM7SF2|PMVK|ARV1|HMGCR|GGPS1|CYP51A1|MSMO1|MVK|HMGCS1|DHCR24|SQLE|DHCR7|ACAT2|IDI1
KEGG_FC_EPSILON_RI_SIGNALING_PATHWAY	0.000505171	0.00278507	0.477271	-0.454225	-1.72895	73	PLA2G4E|RAC2|LYN|CSF2|LCP2|FCER1G|PIK3R5|PIK3CD|TNF|PRKCB|BTK|FYN|VAV1|MAPK11|PIK3CG|MAP2K1|PLCG2|PLA2G3|AKT3|PLA2G2A|MAPK12|INPP5D
REACTOME_MOLECULES_ASSOCIATED_WITH_ELASTIC_FIBRES	0.000505247	0.00278507	0.477271	-0.573195	-1.87961	33	ITGB6|ITGAV|EMILIN2|TGFB1|TGFB2|ITGB1|ITGA8|FBN1|ITGB3|FN1|LTBP2|EFEMP1|FBLN5|FBN2|EMILIN1|FBLN2|MFAP2|EFEMP2|BMP7
REACTOME_REGULATION_OF_MRNA_STABILITY_BY_PROTEINS_THAT_BIND_AU_RICH_ELEMENTS	0.000538947	0.00295871	0.477271	-0.456634	-1.7403	74	PSMA6|TNFSF13|MAPK11|PSMA3|PSMA4|PSMB2|ZFP36|PSMD1|PSMA1|PSMA5|ZFP36L1|PSMB5|XRN1|PSMC6|DCP1A|XPO1|PSMD12|PSMD14|PSMC1|DIS3|HSPA8|DCP2|PSMB4|YWHAZ|PSMD11|ADRM1|HNRNPD|EIF4G1|PSMD13|EXOSC8|UBC|PSMB7|PSMC2|PSMB1|PSMB6|HSPA1A|EXOSC9|EXOSC2|PSMA7|SET|EXOSC3|PSMC3|PSMC4
REACTOME_SIGNALING_BY_TGFB_FAMILY_MEMBERS	0.000549027	0.00300179	0.477271	-0.389289	-1.62928	147	STAT1|FSTL1|SERPINE1|INHBA|TIMP1|ITGB6|ITGAV|FGF2|APH1B|TGFB1|TGIF1|FSTL3|SKIL|TGFB2|ITGB1|JUNB|ITGA8|FST|KLF16|FBN1|TGIF2|PMEPA1|SMAD6|E2F5|MMP14|ITGB3|COL1A2|TCF4|TGFBR1|MOV10|LTBP2|MYC|CBL|AGO2|FURIN|SMURF1|INHBB|PARD6A|AGO4|NCOR2|USP15|UBE2D1|PPP1R15A|PSENEN|UBE2D3|PARD3|CCNC|WWTR1|PARP1|TGFBR2|XPO1
KEGG_SMALL_CELL_LUNG_CANCER	0.000554063	0.00301706	0.477271	-0.453179	-1.7533	82	NOS2|BIRC3|PTGS2|PIK3R5|ITGAV|PIK3CD|TRAF1|NFKBIA|ITGA6|LAMC3|PIK3CG|ITGA2|ITGB1|LAMC2|COL4A1|RB1|RELA|E2F3|LAMC1|COL4A4|FN1|ITGA3|AKT3|MYC|COL4A2|CCNE1|LAMA5|LAMB2|APAF1|CDK2|LAMA3|BCL2L1|LAMB1|CCND1|LAMB3|PIK3CA|PTK2
REACTOME_ANTIGEN_PROCESSING_UB_ATP_INDEPENDENT_PROTEASOMAL_DEGRADATION	0.000564711	0.00306264	0.477271	-0.654846	-1.88529	19	PSME2|PSMB10|PSMB9|PSMA6|PSME1|PSMB8|PSMA3|PSMA4|PSMB2|PSMA1|PSMA5|PSMB5
HALLMARK_P53_PATHWAY	0.000587555	0.00317374	0.477271	-0.363346	-1.57033	198	DRAM1|PITPNC1|KRT17|IL1A|KLK8|SLC7A11|SOCS1|TAP1|RHBDF2|STOM|TRAFD1|ADA|GPX2|DDIT4|SAT1|CASP1|RNF19B|CCP110|SPHK1|LIF|TGFB1|RGS16|EPHA2|S100A4|TCHH|IFI30|GM2A|RB1|ITGB4|TP63|FBXW7|ALOX15B|F2R|ATF3|CD82|TNFSF9|SERPINB5|DEF6|TM4SF1|IRAG2|MDM2|FOS|IER3|CD81|CDK5R1|ABCC5|PLK3|INHBB|NINJ1|PLK2|MXD1|LDHB|APAF1|ZFP36L1|TPD52L1|PPP1R15A|CSRNP2|HBEGF|SEC61A1|PROCR|EI24|DDB2|RALGDS|SDC1|PTPN14|DGKA|DNTTIP2|RAP2B|DDIT3|CCNK|HSPA4L|JAG2|CDH13|SP1|CDKN1A|TSPYL2
REACTOME_ANCHORING_FIBRIL_FORMATION	0.000597266	0.00321329	0.477271	-0.703569	-1.91574	15	COL7A1|LAMC2|COL4A1|COL1A1|COL1A2|COL4A4|COL4A2|COL4A3|TLL1|LAMA3|LAMB3
REACTOME_ATTACHMENT_OF_BACTERIA_TO_EPITHELIAL_CELLS	0.000616317	0.00329739	0.477271	-0.632287	-1.88593	22	COL5A3|LAMC3|COL5A2|LAMC2|COL4A1|LAMC1|COL4A4|FN1|COL5A1|COL4A2|LAMA5|LAMB2|COL4A3|LAMA3|LAMB1|LAMB3|LAMA2|LAMA4
REACTOME_NEGATIVE_REGULATION_OF_THE_PI3K_AKT_NETWORK	0.0006178	0.00329739	0.477271	-0.422603	-1.69045	104	RAC2|IL1RAP|CD86|PIK3R5|EPGN|PIK3CD|ICOS|LCK|FGF2|PIP4K2A|HGF|CD80|FYN|KIT|VAV1|CD28|PDGFRB|PIK3CG|NRG1|FGF7|AREG|MET|TRAT1|PDGFB|CD19|IL1RL1|PTPN11|BDNF|AKT3|PDGFRA|IL33|ESR1|PIK3AP1|IER3|FGF18|RHOG|FGF1|PPP2R5B|HBEGF|ESR2|FLT3
REACTOME_INFECTION_WITH_MYCOBACTERIUM_TUBERCULOSIS	0.000646874	0.00343892	0.477271	-0.601561	-1.88797	27	NOS2|TLR2|RNF213|ENO1|PGK1|CORO1A|KPNB1|B2M|RAB5A|MRC1
REACTOME_TNF_RECEPTOR_SUPERFAMILY_TNFSF_MEMBERS_MEDIATING_NON_CANONICAL_NF_KB_PATHWAY	0.000658242	0.00347646	0.477271	-0.685945	-1.92675	17	BIRC3|TNFSF13B|CD40|TNFSF14|LTB|TNFRSF13C|LTA|TNFSF11|CD40LG|TNFRSF12A
REACTOME_APC_C_MEDIATED_DEGRADATION_OF_CELL_CYCLE_PROTEINS	0.000659105	0.00347646	0.477271	-0.453377	-1.72788	74	PSMA6|CDC27|PSMA3|RB1|PSMA4|AURKA|PSMB2|PSMD1|CUL1|PSMA1|CCNB1|CDK2|PSMA5|UBE2D1|PLK1|CDK1|CDC26|PSMB5|PSMC6|NEK2|CCNA2|BUB1B|FBXO5|MAD2L1|PSMD12|BTRC|UBE2C|CDC20|UBE2S|AURKB|PSMD14|PSMC1|PTTG1|PSMB4|PSMD11|ADRM1|PSMD13|UBC|PSMB7|PSMC2|PSMB1|PSMB6
HALLMARK_UNFOLDED_PROTEIN_RESPONSE	0.00066399	0.00348854	0.477271	-0.413595	-1.67615	113	ERO1A|CHAC1|DDIT4|CEBPB|SLC7A5|CALR|SSR1|DNAJB9|PDIA6|TUBB2A|BAG3|VEGFA|SPCS3|EXOC2|NFYA|HSP90B1|ATF3|KDELR3|ATF6|DNAJC3|PSAT1|NABP1|CCL2|HSPA5|STC2|XBP1|MTHFD2|EDEM1|EIF4A3|HYOU1|IGFBP1|SEC31A|XPOT|ARFGAP1|DCP1A|NPM1|ERN1|WFS1|SLC1A4|FKBP14|DCTN1|H2AX|TSPYL2|DCP2|PREB|EIF4E|SRPRB|EIF2S1|YWHAZ|IARS1|LSM1|EIF4G1|GEMIN4|EXOSC9|PAIP1|EIF4A2|EXOSC2|FUS|SERP1|SHC1|SPCS1|IFIT1|NOP56|SEC11A|RRP9|NOP14|SRPRA|CNOT4|NOLC1|PDIA5
REACTOME_SCAVENGING_BY_CLASS_A_RECEPTORS	0.000676566	0.00354078	0.477271	-0.673503	-1.91383	18	MARCO|APOE|MASP1|CALR|COL4A1|COL1A1|COL1A2|SCARA5|HSP90B1|COL3A1|COL4A2|MSR1
REACTOME_NUCLEAR_EVENTS_MEDIATED_BY_NFE2L2	0.000680213	0.00354607	0.477271	-0.439159	-1.70889	86	SLC7A11|PSMA6|ABCC1|GCLM|ME1|PRDX1|G6PD|AREG|PSMA3|TKT|RELA|PSMA4|PGD|MAFG|PSMB2|PSMD1|CUL1|TXNRD1|TALDO1|MYC|CCL2|PSMA1|BACH1|PRKAA2|PSMA5|PSMB5|PSMC6|BCL2L1|PSMD12|BTRC|SRXN1|PSMD14|PSMC1|GCLC|EGF|SP1|PSMB4|PSMD11|KEAP1|ADRM1|PSMD13|UBC|CDKN2A|PSMB7|PSMC2|PSMB1|PSMB6|NQO1|PSMA7
REACTOME_MITOCHONDRIAL_FATTY_ACID_BETA_OXIDATION	0.000740095	0.00384335	0.477271	0.494476	1.9124	34	ACSF2|ECI1|ACADS|PCTP|ACADM|ACAD10|ACOT13|HADHB|MMUT|ACOT11|HADHA|ECHS1|DBI|NDUFAB1|ACOT2
REACTOME_P53_DEPENDENT_G1_DNA_DAMAGE_RESPONSE	0.00075616	0.00391167	0.477271	-0.504561	-1.81407	52	ZNF385A|PSMA6|PSMA3|PSMA4|PHF20|PSMB2|PSMD1|MDM2|PSMA1|CCNE1|CDK2|PSMA5|PSMB5|PSMC6|CCNA2|PSMD12|ATM|PSMD14|PSMC1|CDKN1A|PSMB4|PSMD11|ADRM1|PSMD13|UBC|CDKN2A|PSMB7|PSMC2|PSMB1|PSMB6|PSMA7|PSMC3|PSMC4|PSMD6|CHEK2
REACTOME_FBXL7_DOWN_REGULATES_AURKA_DURING_MITOTIC_ENTRY_AND_IN_EARLY_MITOSIS	0.000780809	0.00402371	0.477271	-0.518944	-1.78591	42	PSMA6|PSMA3|PSMA4|AURKA|PSMB2|PSMD1|CUL1|PSMA1|PSMA5|PSMB5|PSMC6|PSMD12|PSMD14|PSMC1|PSMB4|PSMD11|ADRM1|PSMD13|UBC|FBXL7|PSMB7|PSMC2|PSMB1|PSMB6|PSMA7|FBXL18|PSMC3|PSMC4|PSMD6
REACTOME_NEGATIVE_REGULATION_OF_NOTCH4_SIGNALING	0.000798821	0.00410082	0.477271	-0.524794	-1.82481	44	PSMA6|PSMA3|PSMA4|TACC3|FBXW7|PSMB2|PSMD1|CUL1|PSMA1|NOTCH4|PSMA5|PSMB5|PSMC6|PSMD12|PSMD14|PSMC1|PSMB4|YWHAZ|PSMD11|ADRM1|PSMD13|UBC|PSMB7|PSMC2|PSMB1|PSMB6|PSMA7|PSMC3|PSMC4|PSMD6
REACTOME_INTERLEUKIN_12_SIGNALING	0.000848359	0.00433285	0.477271	-0.523955	-1.82189	44	STAT4|PSME2|IFNG|JAK2|MSN|LCP1|IL12RB1|IL10|P4HB|ANXA2|SOD1|JAK1|PAK2|CNN2|IL12B|TALDO1|LMNB1|IL12RB2|VAMP7|CAPZA1|TYK2|IL12A|RAP1B|MTAP|HNRNPF|GSTO1
REACTOME_DAP12_INTERACTIONS	0.000850464	0.00433285	0.477271	-0.541744	-1.82706	38	SIRPB1|LCP2|CD300E|CLEC5A|TYROBP|LCK|BTK|FYN|HLA-E|CD300LB|SIGLEC14|PLCG2|TREM2|HLA-B|KLRD1|B2M|HLA-C|GRAP2
REACTOME_SCF_BETA_TRCP_MEDIATED_DEGRADATION_OF_EMI1	0.000918228	0.00466044	0.477271	-0.516465	-1.77737	42	PSMA6|PSMA3|PSMA4|PSMB2|PSMD1|CUL1|PSMA1|PSMA5|PSMB5|PSMC6|FBXO5|PSMD12|BTRC|CDC20|PSMD14|PSMC1|PSMB4|PSMD11|ADRM1|PSMD13|UBC|PSMB7|PSMC2|PSMB1|PSMB6|PSMA7|PSMC3|PSMC4|PSMD6
REACTOME_GLYCOSAMINOGLYCAN_METABOLISM	0.000927317	0.00468888	0.477271	-0.390404	-1.60658	126	ST3GAL1|HPSE|CEMIP|CHST11|CHST15|AGRN|B3GNT4|CD44|CHST2|HS3ST3B1|DSE|BGN|EXT2|VCAN|HS6ST2|CSGALNACT1|LUM|CHSY1|CHST3|CSGALNACT2|DCN|HAS1|SDC2|SDC3|CHPF|HS3ST1|CHST14|SLC26A11|EXTL3|GPC4|HAS3|CHSY3|ABCC5|GPC1|GNS|ST3GAL6|GALNS|HS3ST3A1|B4GALT1|CTSL|HEXA|HS3ST2|HYAL2|SDC1|ST3GAL2|GLCE|ARSB|HS6ST1|B4GALT6|HMMR|CHST1|GLB1|PAPSS1
REACTOME_RAC1_GTPASE_CYCLE	0.000969905	0.00487769	0.477271	-0.368597	-1.57677	180	NCF2|TAGAP|PLEKHG2|NCF1|WAS|FMNL1|ARHGAP30|WIPF1|ARHGAP25|NCKAP1L|CYBB|ARHGAP15|ARHGAP9|DOCK2|DOCK4|ARHGDIB|ARHGEF6|SWAP70|VAV1|PREX1|WASF1|NCF4|EPHA2|DOCK11|ITGB1|BAIAP2L1|PAK2|ARHGAP23|SRGAP2|CHN1|ARHGAP29|TIAM1|DOCK8|PLEKHG1|CYBA|ECT2|MCAM|FGD5|LEMD3|DEF6|DOCK10|PREX2|MCF2|DIAPH3|ARHGAP21|PARD6A|ARHGEF4|GIT2|ARHGAP10|ABL2|EMD|MYO9B|CDC42EP1|ALS2|PKN2|ARHGAP22|IQGAP3|ARHGEF15|CAV1|ARAP2|DOCK9|RACGAP1|DLC1|VRK2|JAG1
REACTOME_UBIQUITIN_DEPENDENT_DEGRADATION_OF_CYCLIN_D	0.000971911	0.00487769	0.477271	-0.525114	-1.78117	39	PSMA6|PSMA3|PSMA4|PSMB2|PSMD1|PSMA1|PSMA5|PSMB5|PSMC6|PSMD12|CCND1|PSMD14|PSMC1|PSMB4|PSMD11|ADRM1|PSMD13|UBC|PSMB7|PSMC2|PSMB1|PSMB6|PSMA7|PSMC3|PSMC4|PSMD6|GSK3B
REACTOME_ISG15_ANTIVIRAL_MECHANISM	0.0010259	0.00512952	0.45506	-0.446707	-1.70246	74	STAT1|UBE2L6|MX2|USP18|ISG15|MX1|EIF2AK2|JAK1|SEC13|KPNB1|NUP210|TRIM25|NEDD4|HERC5|NUP98|EIF4A3|KPNA2|NUP50|RIGI|NUP37|NUP58|NUP188|EIF4E|UBA7|KPNA3|NUP62|EIF4G1|RAE1|UBC|TPR|EIF4A2|UBE2N|NUP107|NUP160|NUP153|IFIT1|NUP205|NDC1|NUP85
REACTOME_REGULATED_NECROSIS	0.00108705	0.00541514	0.45506	-0.47308	-1.73593	58	GZMB|IL1A|BIRC3|IL1B|CASP5|IRF1|CASP1|CASP8|CASP4|SDCBP|PELI1|MLKL|IL18|TP63|FASLG|CFLAR|TNFRSF10A
REACTOME_TURBULENT_OSCILLATORY_DISTURBED_FLOW_SHEAR_STRESS_ACTIVATES_SIGNALING_BY_PIEZO1_AND_INTEGRINS_IN_ENDOTHELIAL_CELLS	0.0010999	0.00545892	0.45506	-0.571724	-1.83435	30	STAT1|ITGAV|NLRP3|ITGA5|NFKBIA|ANXA2|ITGB1|RELA|ITGB3|FN1|PIEZO1|PPP2R2A|PTPN1
REACTOME_MET_PROMOTES_CELL_MOTILITY	0.00111994	0.00553796	0.45506	-0.523558	-1.79433	41	HGF|TNS4|COL5A3|LAMC3|ITGA2|COL5A2|ITGB1|LAMC2|MET|COL1A1|LAMC1|COL1A2|FN1|ITGA3|COL5A1|COL3A1|LAMA5|LAMB2|LAMA3|LAMB1|COL27A1|LAMB3|PTK2|RAP1B|LAMA2|COL24A1|LAMA4
REACTOME_TRANSCRIPTIONAL_REGULATION_BY_RUNX3	0.00112993	0.00556688	0.45506	-0.430757	-1.6762	86	SPP1|TEAD4|PSMA6|RUNX3|ITGAL|TGFB1|CBFB|RUNX1|PSMA3|ITGA4|PSMA4|TCF7|PSMB2|PSMD1|RBPJ|MYC|MDM2|LEF1|PSMA1|SMURF1|HDAC4|PSMA5|CCN2|PSMB5|CTNNB1|PSMC6|WWTR1|PSMD12|JAG1|CCND1|PSMD14|PSMC1|TEAD2|CDKN1A|YAP1|PSMB4|PSMD11|TEAD1|ADRM1|PSMD13|UBC|CDKN2A|PSMB7|PSMC2|PSMB1|PSMB6
KEGG_MAPK_SIGNALING_PATHWAY	0.00115421	0.00566574	0.45506	-0.343583	-1.50986	243	PLA2G4E|RAC2|DUSP7|MAP3K8|IL1A|MAP3K6|CDC25B|IL1B|RASGRP4|RPS6KA2|PTPN7|TNF|HSPA6|DUSP10|STK3|FGF2|IL1R1|RASGRP3|PRKCB|MAP4K4|MRAS|TGFB1|DUSP4|MAP4K1|RASGRP1|MAPK11|PDGFRB|TGFB2|RASGRP2|MAP2K1|FLNC|FGF7|PAK2|DUSP14|DUSP1|DUSP2|PLA2G3|RASA1|RELA|CACNA1C|PDGFB|CACNA2D3|PPP3R1|DUSP5|ELK4|BDNF|AKT3|TGFBR1|RASGRF1|PDGFRA|FASLG|PLA2G2A|MAP3K12|MYC|GADD45B|MAPK12|FOS|NFKB2|MAP3K5|MAP3K3|FGF18|NFATC2|RPS6KA4|FGF1|MEF2C|MAPK7|MAPK8IP1|MAP2K4|RPS6KA5|MAP3K20|SRF|TGFBR2|GNA12|FLNA|FGFR1|GADD45G|DDIT3|DUSP9|DUSP6|RASGRF2|PTPN5|EGF|TNFRSF1A|HSPA8|RAP1B|CACNA2D1|NTRK1|MAPK8|MAP2K3|PLA2G2D|FGF12|FGF10|ATF2|RASA2|CACNA1E|NTF3|CACNA1I
REACTOME_FORMATION_OF_FIBRIN_CLOT_CLOTTING_CASCADE	0.00118389	0.00579029	0.45506	-0.570579	-1.80331	28	PF4|SERPING1|F3|THBD|VWF|SERPINA5|F2R|F11|F5|A2M|SERPIND1|TFPI|PROCR
REACTOME_SEMAPHORIN_INTERACTIONS	0.00119087	0.00580336	0.45506	-0.475644	-1.7664	63	SEMA7A|RND1|ITGA1|PTPRC|TYROBP|LIMK1|CD72|SEMA4D|FYN|PLXNA1|ITGB1|PAK2|FES|MET|PLXND1|RHOB|TREM2|MYH10|NRP1|DPYSL3|PLXNC1|SEMA3A|ROCK1|CDK5R1|CRMP1
REACTOME_CD28_DEPENDENT_PI3K_AKT_SIGNALING	0.00119533	0.00580402	0.45506	-0.591885	-1.83702	26	MAP3K8|CD86|PIK3R5|PIK3CD|LCK|CD80|FYN|CD28|PIK3CG
REACTOME_THE_ROLE_OF_GTSE1_IN_G2_M_PROGRESSION_AFTER_G2_CHECKPOINT	0.00122165	0.00591052	0.45506	-0.469865	-1.73504	61	TUBB6|PSMA6|TUBB3|TUBB2A|PSMA3|PSMA4|TUBA1A|PSMB2|PSMD1|PSMA1|CCNB1|GTSE1|PSMA5|PLK1|CDK1|PSMB5|PSMC6|TUBB2B|PSMD12|PSMD14|PSMC1|CCNB2|CDKN1A|PSMB4|HSP90AA1|PSMD11|HSP90AB1|ADRM1|PSMD13|UBC|PSMB7|PSMC2|PSMB1|PSMB6|PSMA7|MAPRE1|PSMC3|PSMC4
REACTOME_STABILIZATION_OF_P53	0.00123228	0.00594057	0.45506	-0.516148	-1.79475	44	PSMA6|PSMA3|PSMA4|PHF20|PSMB2|PSMD1|MDM2|PSMA1|PSMA5|PSMB5|PSMC6|PSMD12|ATM|PSMD14|PSMC1|PSMB4|PSMD11|ADRM1|PSMD13|UBC|CDKN2A|PSMB7|PSMC2|PSMB1|PSMB6|PSMA7|PSMC3|PSMC4|PSMD6|CHEK2
REACTOME_KEAP1_NFE2L2_PATHWAY	0.00129205	0.00618955	0.45506	-0.407303	-1.64889	112	TRIM21|SLC7A11|PSMA6|ABCC1|GCLM|ME1|PRDX1|G6PD|AREG|PSMA3|TKT|RELA|PSMA4|NPLOC4|CSNK2A2|PGD|MAFG|PSMB2|AKT3|VCP|PSMD1|CUL1|TXNRD1|TALDO1|MYC|CCL2|PSMA1|BACH1|PRKAA2|PSMA5|PSMB5|PSMC6|BCL2L1|BRCA1|PSMD12|BTRC|SRXN1|PSMD14|PSMC1|GCLC|EGF|SP1|CDKN1A|PSMB4|PSMD11|KEAP1|ADRM1|PSMD13|UBC|CDKN2A|PSMB7|PSMC2|PALB2|PSMB1|PSMB6|MAP1LC3B|UFD1|NQO1|PSMA7|AMER1|NOTCH1
REACTOME_EPHB_MEDIATED_FORWARD_SIGNALING	0.00129313	0.00618955	0.45506	-0.51132	-1.75967	42	LYN|LIMK1|FYN|ARPC1B|TIAM1|RASA1|EPHB6|SDC2|ACTR3|ROCK1|ACTB|EPHB1|YES1|EPHB2|PTK2|ARPC3
REACTOME_AUF1_HNRNP_D0_BINDS_AND_DESTABILIZES_MRNA	0.00134335	0.00640712	0.45506	-0.510663	-1.75741	42	PSMA6|PSMA3|PSMA4|PSMB2|PSMD1|PSMA1|PSMA5|PSMB5|PSMC6|PSMD12|PSMD14|PSMC1|HSPA8|PSMB4|PSMD11|ADRM1|HNRNPD|EIF4G1|PSMD13|UBC|PSMB7|PSMC2|PSMB1|PSMB6|HSPA1A|PSMA7|PSMC3|PSMC4|PSMD6
REACTOME_REGULATION_OF_PD_L1_CD274_EXPRESSION	0.00135924	0.00646001	0.45506	-0.361045	-1.54027	174	STAT1|CD274|HIF1A|PDCD1|TEAD4|IRF1|PDCD1LG2|PSMA6|H2BC4|STAT3|RPN2|JAK1|PSMA3|DERL3|OSTC|RELA|DDOST|PSMA4|STT3A|CSNK2A2|TCF7|ATF3|PSMB2|VCP|MOV10|PSMD1|CUL1|MYC|H3-3B|LEF1|AGO2|FOS|RPN1|NFKB2|PSMA1|EZH2|PRKAA2|DERL2|AGO4|ERLEC1|MAGT1|H2AC20|PSMA5|PSMB5|CTNNB1|PSMC6|NEK2|WWTR1|STT3B|PSMD12|CCND1|H2BC12|BTRC|FOSB|YWHAG|PSMD14|PSMC1|H2BC11|TEAD2|H4C9|H2AX|YAP1
REACTOME_NOD1_2_SIGNALING_PATHWAY	0.00141617	0.00670684	0.45506	-0.52723	-1.75698	36	BIRC3|NOD2|CASP1|CASP8|CASP4|MAPK11|RIPK2|CYLD|TNFAIP3|CARD9|MAPK12
REACTOME_RHO_GTPASE_CYCLE	0.00142297	0.00670941	0.45506	-0.309183	-1.40956	441	RAC2|RND1|NCF2|TAGAP|STOM|PLEKHG2|NCF1|BASP1|ARHGEF3|WAS|FMNL1|RHOH|ARHGAP30|WIPF1|PCDH7|ARHGAP25|NCKAP1L|CYBB|LCK|ARHGAP15|CDC42BPB|EPSTI1|ARHGAP9|DOCK2|GJA1|SEMA4F|ARFGAP3|CCP110|DOCK4|ARHGDIB|FGD3|PLXNA1|ARHGEF6|SWAP70|VAV1|PREX1|FMNL3|WASF1|NCF4|EPHA2|DOCK11|ACTN1|ITGB1|ZAP70|BAIAP2L1|PAK2|VIM|ARHGAP23|SRGAP2|CCDC88A|FAM135A|RHOQ|CHN1|ARHGAP29|TIAM1|PKP4|TOR1AIP1|DOCK8|RHOBTB1|RHPN1|PLXND1|PLEKHG1|RHOB|SYDE1|STARD8|CYBA|ECT2|FGD2|ITSN2|MCAM|FGD5|VCP|LEMD3|DEF6|DBN1|TPM4|MUC13|TNFAIP1|DOCK10|ANLN|UBXN11|MYO6|LMNB1|PREX2|MCF2|RHOJ|ROCK1|SHMT2|DIAPH3|RHOG|LMAN1|ARHGAP21|PARD6A|ARHGEF4|GIT2|ARHGAP10|ARHGAP11A|ACTB|ABL2|EMD|MYO9B|CDC42EP1|KIF14|ALS2|MSI2|PKN2|ARHGAP22|ARMCX3|IQGAP3|PTPN13|ARHGEF15|CAVIN1|TRIP10|SOWAHC|FMNL2|CAV1|BLTP3B|ARAP2|ARHGAP28|DOCK9|CKAP4|RASAL2|DIAPH1|RACGAP1|DLC1|ELMO2|VRK2|AKAP12|JAG1|RHOD|WDR81|PIK3CA|FAF2|POTEE|CDC37|RASGRF2|DLG5|FARP1|ANKLE2|PICALM|ARHGEF39|TXNL1|ARHGEF17|FERMT2|NCK1|TPM3|ARHGAP26|PLD2|WASF2|ARHGAP6|FAM91A1|CIT|COPS2|ARHGEF18|HSP90AA1|PKN3
REACTOME_ACTIVATION_OF_APC_C_AND_APC_C_CDC20_MEDIATED_DEGRADATION_OF_MITOTIC_PROTEINS	0.00142668	0.00670941	0.45506	-0.469921	-1.74515	63	PSMA6|CDC27|PSMA3|PSMA4|PSMB2|PSMD1|PSMA1|CCNB1|PSMA5|UBE2D1|PLK1|CDK1|CDC26|PSMB5|PSMC6|NEK2|CCNA2|BUB1B|MAD2L1|PSMD12|UBE2C|CDC20|UBE2S|PSMD14|PSMC1|PTTG1|PSMB4|PSMD11|ADRM1|PSMD13|UBC|PSMB7|PSMC2|PSMB1|PSMB6|PSMA7|PSMC3|PSMC4|BUB3|PSMD6
REACTOME_CELLULAR_RESPONSE_TO_STARVATION	0.00143797	0.00673894	0.45506	0.286666	1.49633	153	LAMTOR4|DEPDC5|ITFG2|NPRL2|RRAGB|SESN1|RPL10L|LAMTOR1|RPLP2|WDR59|LAMTOR2|RPL8|RPL18|ATP6V0E2|RPL13A|RPL15|RPL22|RPL41|RPS26|RPL10|RPL13|RPS6|RPS27|RPL3|RPS11|SLC38A9|IMPACT|ATP6V1G2|RPL34|RPLP1|RPS14|RPL26|RPL11|CASTOR1|RPS24|RPLP0|RPL29|RPL30|RPS28|FAU|RPS18|SZT2|RPL7|RPS5|RPL36|RPS19|RPS29|CEBPG|RPS3|RPS9|RPL32|RPL37|RPL10A|RPS15|LAMTOR3|RPL37A|RPL27A|RPL12|RPL31|RPL23|CASTOR2|RPL7A|RPL23A|RPL9|RPS23|RPS15A|SH3BP4|RPS8|RPS4X|RPL6|RPL28|MLST8|FLCN|RPSA|RPL5|RPS25|SESN2|FNIP2
REACTOME_ORC1_REMOVAL_FROM_CHROMATIN	0.00159244	0.00743693	0.45506	-0.477673	-1.74824	57	PSMA6|PSMA3|PSMA4|PSMB2|PSMD1|CUL1|PSMA1|ORC6|CDK2|PSMA5|CDC6|PSMB5|PSMC6|CCNA2|PSMD12|PSMD14|PSMC1|ORC1|PSMB4|PSMD11|MCM3|ADRM1|PSMD13|UBC|MCM6|PSMB7|PSMC2|PSMB1|PSMB6|MCM2|PSMA7|CDT1|PSMC3|PSMC4|PSMD6|MCM5|MCM4|PSMB3|PSMD7|SKP2|RBX1|MCM8|PSMA2|MCM7|PSMD2
REACTOME_METABOLISM_OF_COFACTORS	0.00162981	0.00758512	0.45506	0.530534	1.88717	25	STARD7|SPR|PRKG2|COQ6|COQ9|IDH1|COQ7|PDSS2|COQ5|PDSS1|COQ4
REACTOME_CS_GAG_BIOSYNTHESIS	0.00163713	0.00759289	0.45506	-0.633681	-1.8457	20	CHST11|CHST15|BGN|VCAN|CSGALNACT1|CHSY1|CHST3|CSGALNACT2|DCN|CHPF|CHSY3
REACTOME_PHASE_I_FUNCTIONALIZATION_OF_COMPOUNDS	0.00165123	0.00763198	0.45506	0.345701	1.64405	84	CYP3A4|ACSS1|FDX1|EPHX1|CYP27A1|CYP2J2|MTARC2|MAOA|ADH1C|CES2|CMBL|CYP2R1|CYP2C8|CYP4F2|CYP2S1|CYP4B1|CYB5B|CYP4F12|CYP2D6|CYP3A7|ADH5|CYP2B6|AIP
REACTOME_PD_L1_CD274_GLYCOSYLATION_AND_TRANSLOCATION_TO_PLASMA_MEMBRANE	0.00166042	0.00764819	0.45506	-0.622845	-1.83385	21	CD274|PDCD1|PDCD1LG2|RPN2|JAK1|OSTC|DDOST|STT3A|RPN1|MAGT1|STT3B
REACTOME_REGULATION_OF_BETA_CELL_DEVELOPMENT	0.00170918	0.00784589	0.45506	0.471939	1.86521	37	RFX6|MAML3|PKLR|HNF1A|NEUROD1|HNF1B|MAFA|MAML1|HNF4A|NKX2-2|HES1|MAML2|INSM1|FOXA3|PAX4|NR5A2|FOXA2
REACTOME_DRUG_ADME	0.00178545	0.00816814	0.45506	0.331207	1.5938	90	CYP3A4|SULT2A1|PCK1|ABCB1|UGT2B10|ABCG2|UGT1A1|GGT7|UGT2A3|UGT1A8|UGT2B7|CES2|CYP2C8|SLC16A1|UGT1A7|UGT1A10|UGT2B11|VAV2|GLYATL3|SLC29A2|UGT1A5|CYP2D6|GSTA2|VAV3|MAPDA|SULT1A1|GSTA1|UGT1A3|NAT2|SERPINA6|BCHE|UGT2B15|PON3|HSD11B2|CYP2C19|NUDT15|SULT1E1
REACTOME_DDX58_IFIH1_MEDIATED_INDUCTION_OF_INTERFERON_ALPHA_BETA	0.00197743	0.00901575	0.431708	-0.455625	-1.7123	68	SAA1|S100A12|UBE2L6|DHX58|ISG15|CASP8|NFKBIA|S100B|NLRC5|CASP10|TANK|RELA|IRF7|CYLD|TNFAIP3|TRIM25|HERC5|NFKB2|TBK1|UBE2D1|UBE2D3|RIGI|NKIRAS1|IFIH1
REACTOME_GSK3B_MEDIATED_PROTEASOMAL_DEGRADATION_OF_PD_L1_CD274	0.00205358	0.0093313	0.431708	-0.506024	-1.75954	44	CD274|PSMA6|PSMA3|PSMA4|PSMB2|PSMD1|CUL1|PSMA1|PSMA5|PSMB5|PSMC6|NEK2|PSMD12|BTRC|PSMD14|PSMC1|PSMB4|PSMD11|ADRM1|PSMD13|UBC|PSMB7|PSMC2|PSMB1|PSMB6|PSMA7|PSMC3|PSMC4|PSMD6|GSK3B
REACTOME_NS1_MEDIATED_EFFECTS_ON_HOST_PATHWAYS	0.00210907	0.00954691	0.431708	-0.502441	-1.73956	43	GBP1|ISG15|EIF2AK2|MLKL|SEC13|KPNB1|NUP210|NUP98|KPNA2|NUP50|NUP37|NUP58|NUP188|KPNA3|NUP62|RAE1|TPR|NUP107|NUP160|NUP153|NUP205|NDC1|NUP85
REACTOME_DEVELOPMENTAL_CELL_LINEAGES	0.00211523	0.00954691	0.431708	-0.390916	-1.59969	122	ANXA1|CD74|PRSS1|MUC1|KRT17|KRT7|SPRR2A|CD44|MME|FGF2|ITGA6|COL5A3|LAMC3|KRT23|SPINK1|KIT|ANXA2|CXCR4|COL5A2|ITGB1|LAMC2|HHEX|FGF7|TFAP2C|AREG|VIM|COL1A1|SBSN|SHH|ITGB4|TP63|LAMC1|COL1A2|FN1|SERPINA4|COL5A1|TFPI2|COL3A1|ESR1|GATA3|DMKN|GNMT|LAMA5|MFGE8|LAMB2|ANXA3|BHLHA15|CLDN10|LAMA3|HOPX
KEGG_HYPERTROPHIC_CARDIOMYOPATHY_HCM	0.00214214	0.00963603	0.35482	-0.446854	-1.69118	71	ITGB6|ITGA1|ITGAV|TNF|IL6|ITGA5|ITGA6|TGFB1|ITGA2|TGFB2|ITGB1|ITGA8|ITGA4|CACNA1C|ITGB4|ITGB3|CACNA2D3|ITGB7|SLC8A1|ITGA3|TPM4|TNNI3|MYBPC3|PRKAA2|ACTB|EMD|ITGA11
REACTOME_BASIGIN_INTERACTIONS	0.002278	0.010213	0.431708	-0.601006	-1.81274	23	SLC7A11|MMP1|SLC7A5|ITGA6|SPN|ATP1B1|SLC16A3|ITGB1|ITGA3
REACTOME_SPOP_MEDIATED_PROTEASOMAL_DEGRADATION_OF_PD_L1_CD274	0.00228741	0.0102211	0.35482	-0.495829	-1.73989	46	CD274|PSMA6|PSMA3|PSMA4|CSNK2A2|PSMB2|PSMD1|PSMA1|PSMA5|PSMB5|PSMC6|PSMD12|CCND1|YWHAG|PSMD14|PSMC1|PSMB4|PSMD11|ADRM1|PSMD13|UBC|PSMB7|PSMC2|PSMB1|PSMB6|PSMA7|PSMC3|PSMC4
REACTOME_DNA_STRAND_ELONGATION	0.00231256	0.0102993	0.431708	-0.55389	-1.80115	32	POLD3|GINS4|FEN1|GINS3|DNA2|CDC45|GINS1|RFC3|RFC2|MCM3|RFC4|MCM6|POLA2|PRIM1|RFC1|MCM2|RFC5|MCM5|MCM4|LIG1|RPA3|GINS2|RPA1|POLD2|MCM8|POLD4|MCM7|PRIM2|PCNA|POLA1
REACTOME_APOPTOSIS	0.00242698	0.0107732	0.431708	-0.370356	-1.56882	163	GZMB|PMAIP1|TP73|LY96|BID|PSMA6|DSG3|CASP8|STAT3|PRKCQ|PAK2|PSMA3|VIM|APIP|PSMA4|TP63|PPP3R1|TLR4|KPNB1|PSMB2|AKT3|CARD8|PSMD1|FASLG|CFLAR|YWHAQ|LMNB1|TNFRSF10A|PSMA1|ROCK1|ARHGAP10|TNFRSF10B|CLSPN|APAF1|SEPTIN4|PSMA5|AVEN|STK24|TRADD|PSMB5|CTNNB1|PSMC6|BCL2L1|STK26|GSDMD|PSMD12|PLEC|DBNL|YWHAG|PSMD14|PSMC1|PTK2|MAPK8|PSMB4|ACIN1|NMT1|BMF|YWHAZ|PSMD11|HMGB1|DCC|ADRM1|H1-4|DSG2|PSMD13|TP53BP2|UBC|CDKN2A|PSMB7|PSMC2|SFN|TNFSF10|PSMB1|PSMB6|RIPK1|PSMA7|PKP1|TICAM1
REACTOME_SYNTHESIS_OF_DNA	0.00249614	0.0110438	0.31828	-0.399658	-1.60614	107	PSMA6|POLD3|CDC27|PSMA3|PSMA4|PSMB2|PSMD1|CUL1|PSMA1|GINS4|CCNE1|ORC6|CDK2|PSMA5|UBE2D1|FEN1|GINS3|CDC6|CDC26|PSMB5|PSMC6|CCNA2|DNA2|PSMD12|CDC45|UBE2C|UBE2S|GINS1|PSMD14|PSMC1|RFC3|ORC1|PSMB4|PSMD11|RFC2|POLE2|MCM3|ADRM1|PSMD13|UBC|RFC4|MCM6|PSMB7|PSMC2|POLA2|PSMB1|PSMB6|PRIM1|RFC1|MCM2|PSMA7|CDT1|PSMC3|PSMC4|PSMD6|RFC5|MCM5|POLE3|MCM4|FZR1|LIG1|RPA3|PSMB3|PSMD7|GINS2|RPA1|SKP2|POLD2|RBX1|MCM8|PSMA2|POLD4|MCM7|PRIM2|CCNE2|PSMD2|PCNA|POLA1
REACTOME_PYROPTOSIS	0.00259553	0.0114089	0.344521	-0.576636	-1.78969	26	GZMB|IL1A|IL1B|CASP5|IRF1|CASP1|CASP4|IL18|TP63
REACTOME_VIF_MEDIATED_DEGRADATION_OF_APOBEC3G	0.00259563	0.0114089	0.335069	-0.498968	-1.71005	41	APOBEC3G|PSMA6|PSMA3|PSMA4|PSMB2|PSMD1|PSMA1|PSMA5|PSMB5|PSMC6|PSMD12|ELOC|PSMD14|PSMC1|PSMB4|PSMD11|ADRM1|PSMD13|UBC|PSMB7|PSMC2|PSMB1|PSMB6|PSMA7|PSMC3|PSMC4|PSMD6
KEGG_PPAR_SIGNALING_PATHWAY	0.00264536	0.0115896	0.431708	0.385274	1.69611	59	HMGCS2|PCK1|CYP27A1|PPARG|SORBS1|AQP7|ACOX2|PCK2|ACADM|CPT2|ACAA1|RXRG|ACOX1|FABP1|NR1H3|RXRB|SLC27A4|FABP5|CPT1A|SCP2|PDPK1|PPARA|EHHADH
REACTOME_HH_MUTANTS_ABROGATE_LIGAND_SECRETION	0.00269107	0.0117516	0.326352	-0.492046	-1.72661	46	PSMA6|PSMA3|SHH|PSMA4|PSMB2|VCP|PSMD1|PSMA1|DERL2|ERLEC1|PSMA5|PSMB5|PSMC6|PSMD12|PSMD14|PSMC1|SYVN1|PSMB4|PSMD11|ADRM1|PSMD13|UBC|PSMB7|PSMC2|PSMB1|PSMB6|PSMA7|PSMC3|PSMC4|PSMD6|OS9|SEL1L
REACTOME_REGULATION_OF_ORNITHINE_DECARBOXYLASE_ODC	0.00272299	0.0118525	0.431708	-0.517794	-1.74629	38	PSMA6|PSMA3|PSMA4|PSMB2|PSMD1|PSMA1|OAZ2|PSMA5|PSMB5|PSMC6|PSMD12|PSMD14|PSMC1|ODC1|PSMB4|PSMD11|ADRM1|PSMD13|PSMB7|PSMC2|PSMB1|PSMB6|NQO1|PSMA7|PSMC3|PSMC4|PSMD6
REACTOME_SARS_COV_1_ACTIVATES_MODULATES_INNATE_IMMUNE_RESPONSES	0.00273486	0.0118657	0.326352	-0.502078	-1.71288	40	NMI|CASP1|NLRP3|NFKBIA|STING1|RUNX1|RCAN3|RELA|PPIB|KPNB1|TRIM25|TLR7|KPNA2|TBK1|RIGI|BST2|IFIH1
REACTOME_SIGNALING_BY_TGF_BETA_RECEPTOR_COMPLEX	0.00278518	0.0120452	0.303779	-0.414188	-1.632	93	STAT1|SERPINE1|ITGB6|ITGAV|TGFB1|TGIF1|SKIL|TGFB2|ITGB1|JUNB|ITGA8|FBN1|TGIF2|PMEPA1|E2F5|ITGB3|COL1A2|TGFBR1|LTBP2|MYC|CBL|FURIN|SMURF1|PARD6A|NCOR2|USP15|UBE2D1|PPP1R15A|UBE2D3|PARD3|CCNC|WWTR1|PARP1|TGFBR2|XPO1|SKI|CCNK|STRAP|CDK8
REACTOME_REGULATION_OF_APOPTOSIS	0.00280818	0.0121058	0.431708	-0.507799	-1.7324	40	PSMA6|PAK2|PSMA3|PSMA4|PSMB2|PSMD1|PSMA1|ARHGAP10|PSMA5|PSMB5|PSMC6|PSMD12|PSMD14|PSMC1|PSMB4|PSMD11|ADRM1|PSMD13|UBC|PSMB7|PSMC2|PSMB1|PSMB6|PSMA7|PSMC3|PSMC4|PSMD6
REACTOME_INFLAMMASOMES	0.00283244	0.0121713	0.335069	-0.602523	-1.77402	21	MEFV|NLRP1|CASP1|NLRP3|AIM2|PANX1|NLRC4|P2RX7|RELA
REACTOME_REGULATION_OF_EXPRESSION_AND_FUNCTION_OF_TYPE_II_CLASSICAL_CADHERINS	0.00284616	0.0121914	0.326352	-0.559254	-1.78243	29	ANGPTL4|ZC3H12A|CDH11|PRDM8|ADAM19|SNAI1|ZEB2|MOV10|AGO2|AMOT|FOXF1|AGO4|CTNNB1|BHLHE22|SP1|CDH19|HEYL|TNRC6C
REACTOME_PI3K_AKT_SIGNALING_IN_CANCER	0.00325537	0.0138999	0.279866	-0.408651	-1.61839	97	RAC2|CD86|PIK3R5|EPGN|PIK3CD|ICOS|LCK|FGF2|HGF|CD80|FYN|KIT|VAV1|CD28|PDGFRB|PIK3CG|NRG1|FGF7|AREG|MET|TRAT1|PDGFB|CD19|CREB1|PTPN11|BDNF|AKT3|PDGFRA|MDM2|ESR1|PIK3AP1|FGF18|RHOG
KEGG_PANCREATIC_CANCER	0.0033041	0.0140562	0.285313	-0.440311	-1.65783	69	RAC2|STAT1|PIK3R5|PIK3CD|STAT3|TGFB1|ARHGEF6|PIK3CG|TGFB2|RALB|MAP2K1|JAK1|RB1|VEGFA|RELA|E2F3|AKT3|TGFBR1|PGF|VEGFC
REACTOME_REGULATION_OF_PD_L1_CD274_POST_TRANSLATIONAL_MODIFICATION	0.00331288	0.0140562	0.279866	-0.420918	-1.63634	85	CD274|PDCD1|PDCD1LG2|PSMA6|RPN2|JAK1|PSMA3|DERL3|OSTC|DDOST|PSMA4|STT3A|CSNK2A2|PSMB2|VCP|PSMD1|CUL1|RPN1|PSMA1|PRKAA2|DERL2|ERLEC1|MAGT1|PSMA5|PSMB5|PSMC6|NEK2|STT3B|PSMD12|CCND1|BTRC|YWHAG|PSMD14|PSMC1|PSMB4|PSMD11|ADRM1|PSMD13|UBC|PSMB7|PSMC2|PSMB1|PSMB6|PSMA7|ERLIN1|PSMC3|PSMC4|TUSC3|PSMD6|OS9|SEL1L|GSK3B
KEGG_STEROID_HORMONE_BIOSYNTHESIS	0.00352594	0.0149132	0.431708	0.424337	1.70918	40	CYP3A4|UGT2B10|UGT1A1|UGT2A3|HSD3B1|UGT1A8|UGT2B7|HSD17B8|HSD17B2|UGT1A7|UGT1A10|UGT2B11|UGT1A5|CYP3A7|HSD3B2|UGT1A3
REACTOME_CO_INHIBITION_BY_CTLA4	0.00357782	0.0150852	0.297233	-0.59951	-1.76515	21	LYN|CTLA4|CD86|LCK|CD80|FYN|PTPN11|AKT3
REACTOME_ADHERENS_JUNCTIONS_INTERACTIONS	0.00360223	0.015132	0.252644	-0.340177	-1.47734	212	ANGPTL4|PKM|ZC3H12A|CTSB|CDH11|PSMA6|NECTIN4|PRDM8|H2BC4|ADAM19|FYN|CDH3|SNAI1|TWIST1|FOXQ1|RPN2|PSMA3|TGIF2|RB1|CDH5|OSTC|ZEB2|DDOST|PSMA4|SPCS3|SEC11C|STT3A|CSNK2A2|SPCS2|CADM1|PSMB2|MOV10|PSMD1|MYC|H3-3B|MDM2|AGO2|RPN1|PSMA1|AMOT|FURIN|CANX|FOXF1|EZH2|NECTIN2|ACTB|AGO4|TWIST2|ZEB1|H2AC20|PSMA5|CTSL|SNAI2|MCRIP1|PSMB5|CTNNB1|PSMC6|PSMD12|H2BC12|PSMD14|TLE1|PSMC1|STRAP|H2BC11|BHLHE22|CDH13|H4C9|SP1|H2AX|CDH19|PSMB4|PSMD11|HEYL|ADRM1|CDH15|TNRC6C|PSMD13|H2BC21|UBC|GANAB|PSMB7|PSMC2|PSMB1|PSMB6|ACTG1|CDH2|PSMA7|SUZ12|H4C4|SPCS1|PSMC3|ARHGAP32|PSMC4|TFAP2A|H2AC6|CADM3|CTNNA1|H3C8|MTBP|PSMD6|RBBP7|H2BC7|H3-3A|SEC11A
REACTOME_XENOBIOTICS	0.00361142	0.015132	0.431708	0.586093	1.86218	17	CYP3A4|CYP2J2|CYP2C8|CYP2S1|CYP2D6|CYP3A7|CYP2B6
KEGG_ACUTE_MYELOID_LEUKEMIA	0.00366636	0.0153145	0.274717	-0.463989	-1.68696	55	PML|PIM2|SPI1|PIK3R5|PIK3CD|STAT3|KIT|RUNX1|PIK3CG|STAT5A|MAP2K1|RELA|TCF7|AKT3|MYC|LEF1
REACTOME_DENGUE_VIRUS_GENOME_TRANSLATION_AND_REPLICATION	0.00370279	0.0154187	0.265217	-0.421245	-1.62975	82	P4HB|BAG2|CALR|P4HA1|RPN2|VIM|OSTC|DDOST|SPCS3|SEC11C|NPLOC4|STT3A|DNAJB11|KPNB1|SPCS2|PDIA3|VCP|DNAJC3|P4HA3|HSPA5|RPN1|CANX|EIF4A3|HYOU1|KPNA2|MAGT1|XRN1|STT3B|XPO1|HDLBP|HSPA8|EIF4E|IPO7|P4HA2|NMT1|KPNA3|UBE2I|HNRNPD|EIF4G1|UBC|MAP1LC3B|HSPA1A|UFD1|EIF4A2
REACTOME_INTERLEUKIN_RECEPTOR_SHC_SIGNALING	0.00380729	0.015805	0.285313	-0.583644	-1.76038	23	IL2RA|CSF2|JAK2|CSF2RB|CSF2RA|JAK3|PIK3CD|IL2RB|JAK1|INPP5D|PTPN6
REACTOME_SCF_SKP2_MEDIATED_DEGRADATION_OF_P27_P21	0.00386821	0.0160085	0.269842	-0.473419	-1.68348	49	PSMA6|PSMA3|PSMA4|PSMB2|PSMD1|CUL1|PSMA1|CCNE1|CDK2|PSMA5|PSMB5|PSMC6|CCNA2|PSMD12|CCND1|PSMD14|PSMC1|CDKN1A|PSMB4|PSMD11|ADRM1|PSMD13|UBC|PSMB7|PSMC2|PSMB1|PSMB6|PSMA7|PSMC3|PSMC4
REACTOME_RESPONSE_OF_MTB_TO_PHAGOCYTOSIS	0.00395373	0.0163122	0.279866	-0.579607	-1.7482	23	NOS2|RNF213|ENO1|PGK1|CORO1A|KPNB1|RAB5A
REACTOME_PHASE_II_CONJUGATION_OF_COMPOUNDS	0.00398144	0.0163763	0.407018	0.321174	1.53063	85	SULT2A1|UGT2B10|UGT1A1|GGT7|UGT2A3|GSTM4|UGT1A8|UGT2B7|UGT1A7|MGST3|ABHD14B|UGT1A10|UGT2B11|GLYATL3|UGT1A5|BPNT1|UGDH|SULT1A2|GSTA2|OPLAH|GSS|SULT1A1|SLC35D1|GSTA1|UGT1A3|NAT2|GSTZ1
REACTOME_L1CAM_INTERACTIONS	0.00404136	0.0165681	0.248833	-0.391619	-1.57383	107	ITGA1|MSN|RPS6KA2|TUBB6|ITGAV|ITGA5|ANK1|CHL1|TUBB3|SPTBN5|SDCBP|ITGA2|ITGB1|MAP2K1|DCX|TUBB2A|NRP2|ITGB3|LAMC1|KCNQ3|CSNK2A2|TUBA1A|DNM3|NRP1|ALCAM|NRCAM|ACTB|RPS6KA4|KIF4A|RPS6KA5|DLG4|SPTBN2|SCN2A|LAMB1|SCN1B|TUBB2B|EPHB2|FGFR1
REACTOME_SIGNALING_BY_PDGF	0.00405919	0.0165681	0.260821	-0.461804	-1.67902	55	STAT1|SPP1|COL5A3|STAT3|PDGFRB|COL9A2|COL6A3|COL5A2|STAT5A|PTPN12|COL4A1|RASA1|PDGFB|COL4A4|PTPN11|COL6A1|COL6A2|THBS2|PDGFRA|COL5A1|COL3A1|FURIN|COL4A2
REACTOME_REGULATION_OF_HOMOTYPIC_CELL_CELL_ADHESION	0.00406504	0.0165681	0.238353	-0.345149	-1.48791	193	ANGPTL4|PKM|ZC3H12A|CTSB|CDH11|PSMA6|PRDM8|H2BC4|ADAM19|FYN|SNAI1|TWIST1|FOXQ1|RPN2|PSMA3|TGIF2|RB1|OSTC|ZEB2|DDOST|PSMA4|SPCS3|SEC11C|STT3A|CSNK2A2|SPCS2|PSMB2|MOV10|PSMD1|MYC|H3-3B|MDM2|AGO2|RPN1|PSMA1|AMOT|FURIN|CANX|FOXF1|EZH2|ACTB|AGO4|TWIST2|ZEB1|H2AC20|PSMA5|CTSL|SNAI2|MCRIP1|PSMB5|CTNNB1|PSMC6|PSMD12|H2BC12|PSMD14|TLE1|PSMC1|STRAP|H2BC11|BHLHE22|H4C9|SP1|H2AX|CDH19|PSMB4|PSMD11|HEYL|ADRM1|TNRC6C|PSMD13|H2BC21|UBC|GANAB|PSMB7|PSMC2|PSMB1|PSMB6|ACTG1|PSMA7|SUZ12|H4C4|SPCS1|PSMC3|ARHGAP32|PSMC4|TFAP2A|H2AC6|CTNNA1|H3C8|MTBP|PSMD6|RBBP7|H2BC7|H3-3A|SEC11A
KEGG_DRUG_METABOLISM_OTHER_ENZYMES	0.00421057	0.0171094	0.407018	0.419312	1.68894	40	CYP3A4|UCK2|UGT2B10|UCKL1|UGT1A1|UGT2A3|UGT1A8|UGT2B7|CES2|UGT1A7|UGT1A10|UGT2B11|GUSB|UGT1A5|CYP3A7
KEGG_STARCH_AND_SUCROSE_METABOLISM	0.00437843	0.0176847	0.407018	0.412705	1.68301	42	UGT2B10|UGT1A1|UGT2A3|GBA3|UGT1A8|UGT2B7|UGT1A7|UGT1A10|UGT2B11|GUSB|UGT1A5|UGDH|PYGB|G6PC1|AGL|UGT1A3|PGM1|AMY2B|ENPP1|UGT2B15|UXS1
REACTOME_FORMATION_OF_WDR5_CONTAINING_HISTONE_MODIFYING_COMPLEXES	0.00437843	0.0176847	0.407018	0.412978	1.68412	42	KAT8|KAT14|KANSL3|ASH2L|HCFC2|RBBP5|SGF29|CXXC1|WDR82|TADA3|PAGR1|MBIP|TADA2A|MEN1|NCOA6|KANSL1|ZZZ3|TASP1|BOD1|DPY30|KMT2D|SETD1A|KMT2C
REACTOME_REGULATION_OF_KIT_SIGNALING	0.00441266	0.0177695	0.269842	-0.636697	-1.75782	16	LYN|SOCS1|LCK|SH2B2|FYN|KIT|CBL|PTPN6
REACTOME_OTHER_INTERLEUKIN_SIGNALING	0.00443393	0.0178019	0.265217	-0.581152	-1.73341	22	CSF3R|CSF3|CSF1|CSF1R|CD4|IL16|JAK1|TXLNA|SDC1|STX1A|TYK2|IL34|STX4
KEGG_VEGF_SIGNALING_PATHWAY	0.00450902	0.0179923	0.241698	-0.426794	-1.62454	73	PLA2G4E|RAC2|PTGS2|PIK3R5|PIK3CD|PRKCB|SPHK1|SH2D2A|MAPK11|PIK3CG|NFATC1|MAP2K1|PLCG2|VEGFA|PLA2G3|SHC2|PPP3R1|AKT3|PLA2G2A|MAPK12|KDR|NOS3|NFATC2
REACTOME_APC_C_CDH1_MEDIATED_DEGRADATION_OF_CDC20_AND_OTHER_APC_C_CDH1_TARGETED_PROTEINS_IN_LATE_MITOSIS_EARLY_G1	0.00450973	0.0179923	0.245188	-0.449271	-1.65899	61	PSMA6|CDC27|PSMA3|RB1|PSMA4|AURKA|PSMB2|PSMD1|PSMA1|PSMA5|UBE2D1|PLK1|CDC26|PSMB5|PSMC6|PSMD12|UBE2C|CDC20|UBE2S|AURKB|PSMD14|PSMC1|PTTG1|PSMB4|PSMD11|ADRM1|PSMD13|UBC|PSMB7|PSMC2|PSMB1|PSMB6|PSMA7|PSMC3|PSMC4
REACTOME_REGULATION_OF_MITF_M_DEPENDENT_GENES_INVOLVED_IN_CELL_CYCLE_AND_PROLIFERATION	0.00452148	0.0179923	0.265217	-0.613218	-1.74252	18	CDC25B|MET|TCF7|MITF|TBX2|LEF1|CCNB1|CDK2|PLK1|CTNNB1|CCND1|CDKN1A
KEGG_PROXIMAL_TUBULE_BICARBONATE_RECLAMATION	0.00454195	0.0180204	0.407018	0.556594	1.83541	19	PCK1|CA2|SLC4A4|PCK2|AQP1|MDH1|ATP1A1|ATP1A2
KEGG_PYRUVATE_METABOLISM	0.004616	0.0182603	0.407018	0.428717	1.707	38	ACSS1|PCK1|ME3|ACAT1|PCK2|PKLR|MDH1|ACACB|DLD|PDHB|PDHA1|GRHPR|ALDH9A1|LDHD|HAGH|MDH2|ACSS2|DLAT|LDHAL6A|ALDH1B1
REACTOME_G2_M_CHECKPOINTS	0.00491822	0.0193988	0.220823	-0.359793	-1.50344	145	RBBP8|PSMA6|H2BC4|PSMA3|NBN|PSMA4|PSMB2|PSMD1|YWHAQ|PSMA1|CHEK1|ORC6|CCNB1|CDC7|CLSPN|GTSE1|CDK2|PSMA5|ATRIP|CDC6|CDK1|PSMB5|PSMC6|PKMYT1|MCM10|CCNA2|BRCA1|DBF4|DNA2|PSMD12|H2BC12|CDC45|YWHAG|ATM|PSMD14|PSMC1|RFC3|H2BC11|EXO1|CCNB2|ORC1|H4C9|H2AX|CDC25C|BLM|PSMB4|YWHAZ|PSMD11|RFC2|UBE2V2|MDC1|CDC25A|MCM3|ADRM1|UIMC1|TOPBP1|RNF8|PSMD13|H2BC21|UBC|RFC4|MCM6|PSMB7|PSMC2|SFN|PSMB1|PSMB6|BARD1|MCM2|PSMA7|UBE2N|BRIP1|H4C4|ATR|PSMC3|PSMC4|PSMD6|H2BC7|RFC5|RMI2|CHEK2|MCM5
REACTOME_CELL_EXTRACELLULAR_MATRIX_INTERACTIONS	0.00497362	0.01956	0.252644	-0.610302	-1.73424	18	LIMS1|ARHGEF6|ACTN1|ITGB1|FLNC|ACTB|PARVB|FLNA|PXN|PARVA|FERMT2
REACTOME_TRANSCRIPTIONAL_REGULATION_BY_RUNX1	0.00504054	0.0197458	0.213388	-0.341649	-1.47704	199	LMO2|SOCS3|PML|CR1|PF4|CTLA4|IL2RA|CSF2|IFNG|SPI1|TP73|NFE2|PSMA6|PRKCB|H2BC4|CBFB|RUNX1|PRKCQ|TNFRSF18|CTSK|FOXP3|PSMA3|PAX5|PSMA4|NR4A3|RUNX2|PTPN11|CSNK2A2|CBX2|PSMB2|CBX4|PHC1|MOV10|PSMD1|H3-3B|AGO2|ESR1|PSMA1|GATA3|NFATC2|CLDN5|AGO4|H2AC20|PSMA5|BLK|CTSL|PHC2|PSMB5|PSMC6|PSMD12|CCND1|H2BC12|PSMD14|PSMC1|H2BC11|H4C9|H2AX|YAP1|SIN3B|PSMB4|LIFR|PCGF5|SOCS4|PSMD11|CDK7|CCND2|ADRM1|TNRC6C|PSMD13|H2BC21|UBC|PSMB7|PSMC2|PSMB1|BMI1|PSMB6
REACTOME_CYTOCHROME_P450_ARRANGED_BY_SUBSTRATE_TYPE	0.00505023	0.0197458	0.407018	0.401224	1.66811	46	CYP3A4|FDX1|CYP27A1|CYP2J2|CYP2R1|CYP2C8|CYP4F2|CYP2S1|CYP4B1|CYP4F12|CYP2D6|CYP3A7|CYP2B6
REACTOME_NUCLEAR_ENVELOPE_BREAKDOWN	0.00554236	0.0216072	0.223479	-0.455543	-1.64312	53	LPIN1|PRKCB|SEC13|NUP210|LEMD3|LMNB1|NUP98|CCNB1|EMD|NUP50|PLK1|CDK1|VRK2|CNEP1R1|NUP37|NUP58|CCNB2|NUP188|VRK1|NUP62|RAE1|TPR|NUP107|NUP160|NUP153|NUP205|NDC1|NUP85
KEGG_RIG_I_LIKE_RECEPTOR_SIGNALING_PATHWAY	0.00565343	0.0219309	0.220823	-0.458246	-1.65923	54	DHX58|ISG15|TNF|CXCL10|CASP8|NFKBIA|STING1|MAPK11|CASP10|TANK|IL12B|RELA|IRF7|CYLD|TRIM25|MAPK12|TBK1|TBKBP1|TRADD|RIGI|IFIH1|IL12A|DDX3X
REACTOME_ESTROGEN_DEPENDENT_NUCLEAR_EVENTS_DOWNSTREAM_OF_ESR_MEMBRANE_SIGNALING	0.0056612	0.0219309	0.232057	-0.558065	-1.70224	24	EPGN|AREG|CREB1|AKT3|FOS|HBEGF|SRF|XPO1|CCND1|PTK2|EGF|BTC|EREG
HALLMARK_TGF_BETA_SIGNALING	0.00567432	0.0219309	0.220823	-0.454758	-1.64029	53	ACVR1|SERPINE1|RAB31|TGFB1|TGIF1|SKIL|ENG|JUNB|PMEPA1|SMAD6|CDKN1C|TGFBR1|ID1|LTBP2|FURIN|SMURF1|NCOR2|PPP1R15A|ARID4B|UBE2D3|CTNNB1|WWTR1|SKI
REACTOME_DEGRADATION_OF_AXIN	0.00572831	0.0220762	0.223479	-0.484014	-1.6657	42	PSMA6|PSMA3|PSMA4|PSMB2|PSMD1|PSMA1|PSMA5|PSMB5|PSMC6|PSMD12|PSMD14|PSMC1|PSMB4|TNKS2|PSMD11|ADRM1|PSMD13|UBC|PSMB7|PSMC2|PSMB1|PSMB6|PSMA7|PSMC3|PSMC4|PSMD6|AXIN2
HALLMARK_BILE_ACID_METABOLISM	0.00580959	0.0223254	0.407018	0.300059	1.47338	103	PHYH|CYP27A1|PXMP2|MLYCD|AMACR|SLC23A1|AGXT|HSD3B1|TTR|NUDT12|EPHX2|ABCD3|RXRG|PEX19|IDH1|PEX11A|BCAR3|HSD17B11|RETSAT|ABCA2|TFCP2L1|PEX12|PECR|CAT|ALDH9A1|CROT|SCP2|ALDH1A1|ABCA3|PEX1|PEX16|SERPINA6|ISOC1|ABCA5|ABCA4|PIPOX|PEX26
REACTOME_TRANSCRIPTIONAL_REGULATION_BY_RUNX2	0.00611878	0.0234466	0.202499	-0.390387	-1.55361	100	STAT1|PSMA6|ITGA5|CBFB|RUNX1|MMP13|TWIST1|PSMA3|SMAD6|RB1|COL1A1|PSMA4|RUNX2|PSMB2|AKT3|PSMD1|CUL1|ESR1|PSMA1|SMURF1|CCNB1|MSX2|TWIST2|ZNF521|HDAC4|PSMA5|CDK1|PSMB5|PSMC6|WWTR1|YES1|PSMD12|CCND1|GLI3|HEY2|PSMD14|GLI2|PSMC1|HIVEP3|CDKN1A|YAP1|PSMB4|WWP1|PSMD11|BMP2|ADRM1|PSMD13|UBC|PSMB7|PSMC2|PSMB1|PSMB6
REACTOME_MATURATION_OF_DENV_PROTEINS	0.0062079	0.0236541	0.211071	-0.4564	-1.64092	52	P4HB|CALR|P4HA1|RPN2|OSTC|DDOST|SPCS3|SEC11C|STT3A|DNAJB11|KPNB1|SPCS2|PDIA3|DNAJC3|P4HA3|HSPA5|RPN1|CANX|HYOU1|KPNA2|MAGT1|STT3B|XPO1
REACTOME_INTERACTIONS_OF_REV_WITH_HOST_CELLULAR_PROTEINS	0.00621375	0.0236541	0.215783	-0.49789	-1.66899	37	SEC13|KPNB1|NUP210|NUP98|NUP50|XPO1|NPM1|NUP37|NUP58|NUP188|RAN|NUP62|RANGAP1|RAE1|TPR|NUP107|NUP160|NUP153|RCC1|RANBP1|NUP205|NDC1|NUP85
REACTOME_NCAM_SIGNALING_FOR_NEURITE_OUT_GROWTH	0.00622568	0.0236541	0.208827	-0.447612	-1.64248	58	AGRN|ST8SIA4|COL5A3|FYN|SPTBN5|COL9A2|COL6A3|COL5A2|COL4A1|PRNP|CACNA1C|CREB1|COL4A4|COL6A1|COL6A2|COL5A1|COL3A1|COL4A2|COL4A3|RPS6KA5|SPTBN2|COL9A3|FGFR1|PTK2
HALLMARK_MITOTIC_SPINDLE	0.00635965	0.024095	0.189707	-0.337153	-1.45713	198	PLEKHG2|PALLD|ARHGEF3|DOCK2|CLIP1|DOCK4|PREX1|MARK4|WASF1|SEPTIN9|CDC27|CCDC88A|LLGL1|ARHGAP29|TIAM1|RASA1|MYO1E|ECT2|AURKA|KIF3C|EPB41L2|MYH10|FSCN1|MID1IP1|ANLN|LMNB1|BUB1|CLASP1|ROCK1|FGD6|ARHGAP10|CEP72|MYO9B|CDC42EP1|ALS2|KIF4A|HOOK3|BIRC5|KIF2C|KIF23|DLGAP5|PIF1|PLK1|NDC80|CDK1|TPX2|INCENP|NEK2|CDK5RAP2|CENPE|RASAL2|SMC4|RACGAP1|STAU1|FBXO5|FLNA|KIF20B|SASS6|TTK|CTTN|PRC1|PDLIM5|CYTH2|PXN|KIF11|BRCA2|FARP1|KIF1B|KNTC1|CCNB2|NCK1|WASF2|TOP2A|CEP131|KIF15|PCM1|PCGF5|SMC1A|RASA2|MAP1S|EZR|KPTN|LATS1|CNTRL|RHOF|GEMIN4|ARAP3|CEP250|RFC1
REACTOME_KINESINS	0.00673001	0.0254266	0.202499	-0.451911	-1.63002	53	TUBB6|TUBB3|KIF3A|TUBB2A|TUBA1A|KIF18A|KIF26B|KIF3C|KIF21B|KIF2A|KIF4A|KIF2C|KIF23|KIF20A|CENPE|RACGAP1|TUBB2B|KIF20B|KIF18B|KIF9|KIF11|KIFC1|KIF1B|KIF27|KLC2
REACTOME_REGULATION_OF_PTEN_STABILITY_AND_ACTIVITY	0.00680272	0.0256293	0.200513	-0.446997	-1.62821	56	PSMA6|PSMA3|PSMA4|CSNK2A2|PSMB2|AKT3|PSMD1|NEDD4|PREX2|PSMA1|PSMA5|PSMB5|PSMC6|PSMD12|PSMD14|PSMC1|PSMB4|TNKS2|PSMD11|ADRM1|PSMD13|UBC|PSMB7|PSMC2|PSMB1|PSMB6|PSMA7|PSMC3|PSMC4|TRIM27|FRK|PSMD6|OTUD3
REACTOME_BMAL1_CLOCK_NPAS2_ACTIVATES_CIRCADIAN_EXPRESSION	0.00682247	0.0256319	0.211071	-0.553674	-1.68885	24	HELZ2|NAMPT|SERPINE1|CLOCK|BHLHE40|BMAL2|NOCT|CARM1|KLF15
KEGG_MATURITY_ONSET_DIABETES_OF_THE_YOUNG	0.0069084	0.0258824	0.407018	0.53351	1.81536	21	MNX1|PKLR|HNF1A|NEUROD1|HNF1B|MAFA|HNF4A|NKX2-2|HES1|FOXA3|PAX4|NR5A2|FOXA2
HALLMARK_REACTIVE_OXYGEN_SPECIES_PATHWAY	0.00698549	0.0260986	0.200513	-0.462378	-1.63474	48	SBNO2|PFKP|ABCC1|GCLM|LSP1|GLRX|IPCEF1|SOD1|JUNB|PRDX1|HHEX|G6PD|PTPA|FES|PRDX4|PRNP|MPO|TXNRD1
REACTOME_CARGO_CONCENTRATION_IN_THE_ER	0.0072095	0.0268609	0.202499	-0.516395	-1.66771	31	COL7A1|MCFD2|CTSC|SERPINA1|AREG|F5|SEC24A|TMED2|CD59|LMAN1|SEC24D|SEC24C|SEC23A|LMAN2|PREB
REACTOME_CDK_MEDIATED_PHOSPHORYLATION_AND_REMOVAL_OF_CDC6	0.00724076	0.0269028	0.193114	-0.438806	-1.6144	59	PSMA6|CDC27|PSMA3|PSMA4|PSMB2|PSMD1|PSMA1|CCNE1|CDK2|PSMA5|UBE2D1|CDC6|CDC26|PSMB5|PSMC6|CCNA2|PSMD12|UBE2C|UBE2S|PSMD14|PSMC1|PSMB4|PSMD11|ADRM1|PSMD13|UBC|PSMB7|PSMC2|PSMB1|PSMB6|PSMA7|PSMC3|PSMC4
KEGG_EPITHELIAL_CELL_SIGNALING_IN_HELICOBACTER_PYLORI_INFECTION	0.00727598	0.0269592	0.191388	-0.429322	-1.60332	65	CXCL1|LYN|CXCR2|CXCR1|NFKBIA|MAPK11|TCIRG1|ATP6V1F|MET|PLCG2|RELA|PTPN11|ADAM17|MAPK12|ATP6V1B2|HBEGF|MAP2K4|CCL5|JAM3|ATP6V1G1
REACTOME_MECHANICAL_LOAD_ACTIVATES_SIGNALING_BY_PIEZO1_AND_INTEGRINS_IN_OSTEOCYTES	0.00745587	0.0275499	0.206652	-0.619851	-1.71131	16	SPP1|ITGAV|GJA1|ITGA5|PANX1|P2RX7|ITGB1|ITGB3|PIEZO1
REACTOME_BRANCHED_CHAIN_AMINO_ACID_CATABOLISM	0.00758956	0.027967	0.291091	0.514688	1.75132	21	BCAT2|ACAT1|AUH|DLD|IVD|ALDH6A1|ACADSB|DBT|ECHS1|HIBCH|HSD17B10|MCCC1|SLC25A44|ACAD8|BCKDHA
REACTOME_METABOLISM_OF_CARBOHYDRATES_AND_CARBOHYDRATE_DERIVATIVES	0.007711	0.0283369	0.168819	-0.312825	-1.38859	277	ST3GAL1|SORD|PFKFB3|HK3|HPSE|CEMIP|PKM|CHST11|CHST15|AGRN|B3GNT4|CD44|CHST2|HS3ST3B1|HK2|DSE|PFKP|BGN|SLC37A1|ENO1|EXT2|PGK1|HKDC1|FUT7|GYG1|GAPDH|VCAN|ENO2|G6PD|HS6ST2|CSGALNACT1|LUM|CHSY1|TKT|SEC13|CHST3|PHKA1|HK1|AKR1B1|GCKR|ALDOB|CSGALNACT2|DCN|PGD|HAS1|SDC2|NUP210|GYG2|SDC3|CHPF|HS3ST1|CHST14|SLC26A11|TALDO1|FUT2|EXTL3|PGAM1|GPC4|SLC2A1|PGM2L1|HAS3|CHSY3|ABCC5|NUP98|GPC1|GNS|PRPS1|FUT3|ST3GAL6|GALNS|HS3ST3A1|NUP50|ADPGK|B4GALT1|CTSL
REACTOME_REGULATION_OF_RUNX2_EXPRESSION_AND_ACTIVITY	0.00793444	0.0290785	0.184916	-0.441859	-1.61716	57	STAT1|PSMA6|CBFB|TWIST1|PSMA3|PSMA4|RUNX2|PSMB2|PSMD1|CUL1|ESR1|PSMA1|SMURF1|MSX2|PSMA5|PSMB5|PSMC6|PSMD12|PSMD14|PSMC1|HIVEP3|PSMB4|WWP1|PSMD11|BMP2|ADRM1|PSMD13|UBC|PSMB7|PSMC2|PSMB1|PSMB6
KEGG_PRION_DISEASES	0.008	0.0291599	0.191388	-0.508537	-1.65367	32	IL1A|IL1B|IL6|FYN|SOD1|C1QB|MAP2K1|C1QA|PRNP|LAMC1|HSPA5|C1QC|C9
REACTOME_BUDDING_AND_MATURATION_OF_HIV_VIRION	0.008	0.0291599	0.297233	0.46792	1.71808	28	VPS37C|MVB12B|NEDD4L|CHMP3|VPS4A|VPS28|VPS37B|VTA1|CHMP5|CHMP2A|CHMP4B
REACTOME_MITOTIC_G1_PHASE_AND_G1_S_TRANSITION	0.00849501	0.0308805	0.167659	-0.356775	-1.48403	138	LYN|JAK2|PSMA6|PSMA3|RB1|CDKN1C|E2F5|E2F3|PSMA4|PSMB2|RRM2|AKT3|PSMD1|TK1|CUL1|MYC|PPP2R2A|PSMA1|CCNE1|ORC6|CCNB1|CDC7|CDK2|PSMA5|CDC6|CDK1|PSMB5|MYBL2|PSMC6|MCM10|CCNA2|DBF4|FBXO5|PSMD12|CCND1|CDC45|LIN9|PSMD14|PSMC1|ORC1|TYMS|CDKN1A|TOP2A|PSMB4|PSMD11|CDK7|CCND2|POLE2|CDC25A|MCM3|ADRM1|PSMD13|UBC|MCM6|CDKN2A|PSMB7|PSMC2|POLA2|CDKN2C|PSMB1|LIN52|E2F6|PSMB6|PRIM1|MCM2|PSMA7|CDT1|CDKN2D
KEGG_APOPTOSIS	0.00863984	0.0313223	0.17245	-0.3992	-1.54445	82	IL1A|IL1RAP|TNFRSF10C|BIRC3|CSF2RB|IL1B|PIK3R5|PIK3CD|BID|TNF|IL1R1|CASP8|NFKBIA|PRKAR1A|PIK3CG|CASP10|IRAK3|RELA|PPP3R1|AKT3|FASLG|CFLAR|TNFRSF10A
REACTOME_ENDOSOMAL_SORTING_COMPLEX_REQUIRED_FOR_TRANSPORT_ESCRT	0.00916202	0.0331261	0.38073	0.453104	1.71285	31	VPS37C|MVB12B|CHMP3|VPS4A|VPS25|VPS28|VPS36|VPS37B|VTA1|CHMP5|CHMP2A|CHMP4B
REACTOME_S_PHASE	0.00919514	0.0331567	0.160147	-0.348623	-1.46257	149	CDC25B|PSMA6|POLD3|CDC27|PSMA3|RB1|E2F5|PSMA4|PSMB2|AKT3|PSMD1|CUL1|MYC|PSMA1|GINS4|CCNE1|ORC6|CDK2|PSMA5|UBE2D1|FEN1|GINS3|CDC6|CDC26|PSMB5|CDCA5|PSMC6|CCNA2|DNA2|PSMD12|CCND1|CDC45|UBE2C|LIN9|UBE2S|GINS1|PSMD14|PSMC1|RFC3|ORC1|CDKN1A|ESCO2|PSMB4|SMC1A|PSMD11|CDK7|RFC2|POLE2|CDC25A|MCM3|ADRM1|PSMD13|UBC|RFC4|MCM6|PSMB7|PSMC2|POLA2|PSMB1|LIN52|PDS5B|PSMB6|PRIM1|RFC1|MCM2|PSMA7|CDT1|PSMC3|PSMC4|PSMD6|WAPL|RFC5|RAD21|MCM5|GSK3B|POLE3|ESCO1|MCM4|FZR1|LIG1|RPA3|PSMB3|CKS1B|LIN37|PSMD7|E2F1|TFDP1|GINS2|RPA1|SKP2|POLD2|RBX1|STAG1|MCM8|PSMA2|MNAT1|POLD4|MCM7|PRIM2|CCNE2|PSMD2
REACTOME_INFLUENZA_VIRAL_RNA_TRANSCRIPTION_AND_REPLICATION	0.0092959	0.0334305	0.38073	0.268799	1.37786	135	POLR2H|POLR2J|RPL10L|RPLP2|RPL8|RPL18|RPL13A|RPL15|RPL22|RPL41|RPS26|RPL10|RPL13|RPS6|RPS27|RPL3|RPS11|POLR2I|RPL34|RPLP1|RPS14|NUP214|RPL26|RPL11|RPS24|NUP42|RPLP0|RPL29|RPL30|RPS28|FAU|RPS18|RPL7|RPS5|RPL36|RPS19|RPS29|RPS3|RPS9|RPL32|RPL37|RPL10A|RPS15|RPL37A|RPL27A|RPL12|GRSF1|RPL31|RPL23|POLR2K|RPL7A|RPL23A|RPL9|RPS23|RPS15A|RPS8|RPS4X|RPL6|RPL28|RPSA|RPL5|RPS25|RPL39|RPL14|RPS2|POLR2E|RPS27A|RPL24|RPL38|RPS12|RPL19|RPS7
REACTOME_INTRACELLULAR_SIGNALING_BY_SECOND_MESSENGERS	0.0096164	0.0344908	0.150964	-0.309654	-1.37575	283	RAC2|IL1RAP|PML|HDAC7|CD86|PIK3R5|EPGN|RRAGD|PIK3CD|ICOS|LCK|FGF2|PSMA6|PIP4K2A|CHD3|HGF|CD80|FYN|KIT|PRKAR1A|VAV1|SNAI1|CD28|PDGFRB|PIK3CG|NRG1|FGF7|AREG|AHCYL1|PSMA3|MET|TRAT1|PDE1B|PDGFB|PSMA4|CD19|CREB1|IL1RL1|PTPN11|ITPR1|CSNK2A2|CBX2|BDNF|PSMB2|AKT3|ADCY7|CBX4|PHC1|MOV10|PDGFRA|PSMD1|IL33|MDM2|NEDD4|AGO2|PDE1C|PREX2|ESR1|ITPR3|PSMA1|PIK3AP1|IER3|RCOR1|EZH2|FGF18|RHOG|AGO4|KPNA2|FGF1|PSMA5|PPP2R5B|HBEGF|PHC2|ADCY4|SNAI2|ESR2|PSMB5|PSMC6|FLT3|RHEB|PSMD12|EGR1|FGFR1|MYD88|CAMKK1|PIK3CA|PSMD14|PSMC1|EGF|BTC|CDKN1A|IRS2|PSMB4|EREG|TNKS2|PIK3R6|SALL4|FGF10|PSMD11|ATF2|PPP2R5C|NTF3|ADRM1|NR4A1|PIK3CB|TNRC6C|IRAK4|PSMD13|REST|UBC|IRAK1|PRKAR2B|PSMB7|ADCY3|PSMC2|PSMB1|BMI1|PSMB6
REACTOME_SIGNALING_BY_MET	0.00974513	0.034777	0.163242	-0.405083	-1.55052	77	HGF|TNS4|COL5A3|LAMC3|STAT3|ITGA2|COL5A2|ITGB1|LAMC2|MET|COL1A1|LAMC1|COL1A2|PTPN11|FN1|ITGA3|COL5A1|PTPN2|CBL|COL3A1|PTPN1|LAMA5|LAMB2|SH3GL1|LAMA3|SH3KBP1|LAMB1|COL27A1|LAMB3|PIK3CA|PTK2|RAP1B|LAMA2
REACTOME_TRANSPORT_OF_VITAMINS_NUCLEOSIDES_AND_RELATED_MOLECULES	0.0097479	0.034777	0.269842	0.447023	1.6546	29	SLC35A1|ARL2|SLC25A4|SLC25A6|APOD|SLC27A4|SLC29A2|SLC25A5|SLC35D1|SLC35B3|LCN15
REACTOME_CD209_DC_SIGN_SIGNALING	0.009864	0.0350981	0.177674	-0.573182	-1.66949	20	LYN|ICAM3|FYN|PAK2|RELA|CD209
REACTOME_SARS_COV_2_MODULATES_HOST_TRANSLATION_MACHINERY	0.00998004	0.0353539	0.291091	0.362143	1.52989	49	SNRPD3|RPS26|RPS6|RPS27|RPS11|RPS14|RPS24|RPS28|FAU|RPS18|RPS5|RPS19|RPS29|RPS3|RPS9|RPS15|SMN1|RPS23|RPS15A|RPS8|RPS4X|RPSA|RPS25|RPS2|RPS27A|RPS12|RPS7|RPS21|RPS13|RPS4Y1
KEGG_ARRHYTHMOGENIC_RIGHT_VENTRICULAR_CARDIOMYOPATHY_ARVC	0.00998847	0.0353539	0.163242	-0.421911	-1.57033	64	ITGB6|ITGA1|ITGAV|GJA1|ITGA5|ITGA6|ITGA2|ACTN1|ITGB1|ITGA8|ITGA4|CACNA1C|ITGB4|ITGB3|CACNA2D3|ITGB7|SLC8A1|ITGA3|TCF7|LEF1|ACTB|EMD|ITGA11
REACTOME_NEF_MEDIATES_DOWN_MODULATION_OF_CELL_SURFACE_RECEPTORS_BY_RECRUITING_THEM_TO_CLATHRIN_ADAPTERS	0.0101371	0.035786	0.175004	-0.56657	-1.66816	21	PACS1|LCK|CD4|CD28|AP1S2|B2M|AP1S3|CD8B|HLA-A|AP2B1|AP2A1|AP1S1
REACTOME_RAC2_GTPASE_CYCLE	0.0103963	0.0366047	0.156279	-0.391668	-1.52752	87	RAC2|NCF2|NCF1|NCKAP1L|CYBB|DOCK2|DOCK4|SWAP70|VAV1|PREX1|NCF4|EPHA2|ITGB1|BAIAP2L1|PAK2|TIAM1|SYDE1|CYBA|MCAM|LEMD3|DEF6|DOCK10|MCF2|DIAPH3|LMAN1|ARHGAP21|GIT2|EMD|CDC42EP1|ARMCX3
REACTOME_HEDGEHOG_LIGAND_BIOGENESIS	0.0106987	0.0375143	0.160147	-0.44231	-1.59026	52	PSMA6|P4HB|PSMA3|NOTUM|SHH|PSMA4|ADAM17|PSMB2|VCP|PSMD1|PSMA1|DERL2|ERLEC1|PSMA5|PSMB5|PSMC6|PSMD12|PSMD14|PSMC1|SYVN1|PSMB4|PSMD11|ADRM1|PSMD13|UBC|PSMB7|PSMC2|PSMB1|PSMB6|PSMA7|PSMC3|PSMC4|PSMD6|OS9|SEL1L
REACTOME_G_ALPHA_Z_SIGNALLING_EVENTS	0.0107104	0.0375143	0.162191	-0.463626	-1.60518	43	GNB5|RGS19|PRKCB|GNB4|ADRA2A|RGS16|PRKCH|PRKCQ|GNAI2|GNG2|ADCY7|GNGT2|GNAI3|ADCY4|RGS4|GNG11|GNB3|RGS20|ADRA2C|GNB2
REACTOME_SIGNALING_BY_PTK6	0.0107986	0.0377248	0.160147	-0.447244	-1.59484	50	LRRK2|HIF1A|SOCS3|STAT3|GPNMB|NRG1|RASA1|ELMO1|CBL|PTPN1|CCNE1|CDK2|HBEGF|ELMO2|KHDRBS3|CCND1|PXN|EGF|BTC|EREG|RHOA|ARAP1|UBC
REACTOME_SARS_COV_2_INFECTION	0.0110876	0.0386344	0.140389	-0.307586	-1.3672	284	ST3GAL1|STAT1|TLR8|PARP9|TLR2|PARP14|NLRP12|NOD2|AGRN|ISG15|STAT2|PARP8|GJA1|NLRP3|FUT8|IL17A|STING1|MASP1|PARP10|RIPK2|TLR1|HLA-F|HLA-E|RPN2|JAK1|SEC13|RB1|OSTC|DDOST|ANO2|IRF7|PTPN11|STT3A|SDC2|NUP210|HLA-B|AKT3|SDC3|VCP|TRIM25|NRP1|YWHAQ|SEC24A|IL17F|B2M|RPN1|GPC4|FURIN|CANX|PTPN6|NUP98|GPC1|TLR7|HLA-C|KPNA2|MAGT1|TBK1|NUP50|ZDHHC20|CTSL|CAV1|HLA-A|RIGI|STT3B|TMPRSS2|SEC24D|ACE2|IFIH1|SDC1|ST3GAL2|IFNAR2|YWHAG|TYK2|SEC24C|NUP37|SRPK1|NUP58|SEC23A|ANO6|NUP188|SRPK2|HSP90AA1|GEMIN8|MGAT1|YWHAZ|GPC3|IRAK2|G3BP2|SNRPG|IKBKE|HSP90AB1|UBE2I|NUP62|DDX5|PARP6|RAE1|UBC|LARP1|IRAK1|GEMIN4|GANAB|SFN|MAP1LC3B|IFNAR1|CSNK1A1|TPR|MAP3K7|UBE2N|NUP107|VPS18
REACTOME_GROWTH_HORMONE_RECEPTOR_SIGNALING	0.011508	0.0399951	0.164313	-0.566393	-1.64972	20	LYN|STAT1|SOCS3|SOCS1|JAK2|STAT3|STAT5A|ADAM17|PTPN6|PTPN1
KEGG_NEUROACTIVE_LIGAND_RECEPTOR_INTERACTION	0.0115376	0.0399951	0.141073	-0.33257	-1.42105	178	C5AR1|FPR1|PRSS1|P2RY13|HRH2|S1PR4|GRIN3A|C3AR1|PTGFR|GRPR|PTAFR|PTGIR|CHRM4|FPR3|GABRP|P2RX7|P2RY8|ADRA2A|P2RY10|TSHR|GABRE|MCHR1|HRH4|CALCRL|GABRR2|CYSLTR1|S1PR1|LPAR3|GCGR|S1PR2|GZMA|SSTR3|F2RL3|P2RY6|S1PR5|S1PR3|LTB4R|F2R|CYSLTR2|P2RX5|CNR1|EDNRA|OXTR|HRH1|ADRB2|UTS2R|MTNR1A|F2RL2|KISS1R|GRIA4|APLNR|ADRA1D|LPAR6|PARD3|LEPR|TACR1|GRIK5|GRIK4|HTR1B|ADRA2C|GRIK1|ADCYAP1R1|EDNRB|CHRM3|NPFFR1|TBXA2R|GRIN2D|P2RY14|HTR7|FPR2
REACTOME_RHOBTB2_GTPASE_CYCLE	0.0115683	0.0399984	0.162191	-0.547209	-1.65048	23	ACTN1|DBN1|MYO6|MSI2|CDC37|TXNL1|HSP90AA1|HSP90AB1|HNRNPC|ACTG1|CCT6A|TMOD3|CCT2|CCT7|TWF1|PHIP|SRRM1
REACTOME_INOSITOL_PHOSPHATE_METABOLISM	0.0116732	0.0402574	0.265217	0.369497	1.5362	46	IP6K2|IMPA2|PLCD1|PLCE1|ITPKA|MTMR7|MINPP1|PPIP5K1|INPP5J|OCRL|PLCG1|PLCD3|PLCH2|PLCB4
REACTOME_DEPOLYMERIZATION_OF_THE_NUCLEAR_LAMINA	0.0121091	0.0416542	0.162191	-0.609367	-1.65924	15	LPIN1|PRKCB|LEMD3|LMNB1|CCNB1|EMD|CDK1|CNEP1R1
REACTOME_G_PROTEIN_BETA_GAMMA_SIGNALLING	0.0125231	0.0429684	0.153554	-0.510051	-1.62561	29	GNB5|PIK3R5|BTK|GNB4|ARHGEF6|PIK3CG|PLCB2|GNG2|AKT3|GNGT2|GNG11|GNB3|GNB2|GNG10|PIK3R6|RHOA
REACTOME_DISEASES_OF_HEMOSTASIS	0.012569	0.043016	0.159153	-0.604969	-1.64727	15	SERPING1|VWF|TPST2|COL1A1|COL1A2|F11
KEGG_GLYCOSAMINOGLYCAN_BIOSYNTHESIS_CHONDROITIN_SULFATE	0.0127106	0.0433903	0.155355	-0.549406	-1.63872	22	CHST11|CHST15|DSE|CSGALNACT1|CHSY1|CHST3|CSGALNACT2|CHPF|CHST14|CHSY3
REACTOME_VEGFR2_MEDIATED_CELL_PROLIFERATION	0.0129168	0.0439825	0.155355	-0.572923	-1.64943	19	PRKCB|SPHK1|AHCYL1|VEGFA|RASA1|ITPR1|ITPR3|KDR
REACTOME_PKR_MEDIATED_SIGNALING	0.0129788	0.0440821	0.141767	-0.405805	-1.53582	71	STAT1|UBE2L6|ISG15|TUBB6|ADAR|STAT3|SPHK1|TUBB3|EIF2AK2|TUBB2A|TUBA1A|TRIM25|DNAJC3|PTPN2|HERC5|FANCA|SNCA|FANCB|CDK1|EIF2S3|TUBB2B|NPM1|EIF2S2
REACTOME_THE_NLRP3_INFLAMMASOME	0.0130858	0.0443336	0.155355	-0.596925	-1.64801	16	MEFV|CASP1|NLRP3|PANX1|P2RX7|RELA|NFKB2
REACTOME_DEVELOPMENTAL_LINEAGE_OF_PANCREATIC_DUCTAL_CELLS	0.0133856	0.0452353	0.144646	-0.455452	-1.5837	44	ANXA1|CD74|KRT17|KRT7|COL5A3|LAMC3|KRT23|ANXA2|COL5A2|LAMC2|COL1A1|LAMC1|COL1A2|FN1|COL5A1|TFPI2|COL3A1|LAMA5|LAMB2|ANXA3|CLDN10|LAMA3|LAMB1|COL27A1|LAMB3
REACTOME_COPII_MEDIATED_VESICLE_TRANSPORT	0.0134997	0.0455067	0.139715	-0.408103	-1.53031	67	COL7A1|MCFD2|CTSC|SERPINA1|AREG|BET1|SEC13|PPP6R1|SEC22C|STX17|NAPB|TFG|USO1|SEC16B|F5|SEC24A|TMED2|TRAPPC6B|CD59|LMAN1
REACTOME_DEGRADATION_OF_GLI1_BY_THE_PROTEASOME	0.0137244	0.0461484	0.14247	-0.449631	-1.57777	46	PSMA6|PSMA3|PSMA4|PSMB2|PSMD1|CUL1|PSMA1|PSMA5|PSMB5|PSMC6|PSMD12|BTRC|PSMD14|PSMC1|PSMB4|PSMD11|ADRM1|PSMD13|UBC|PSMB7|PSMC2|PSMB1|PSMB6|NUMB|PSMA7|PSMC3|PSMC4|PSMD6
REACTOME_UCH_PROTEINASES	0.01377	0.0461862	0.136483	-0.393051	-1.5129	79	PSMA6|TGFB1|PSMA3|PSMA4|PSMB2|TGFBR1|PSMD1|PSMA1|ACTB|MBD5|H2AC20|PSMA5|USP15|PSMB5|PSMC6|TGFBR2|PSMD12|PSMD14|PSMC1|KDM1B|RUVBL1|UCHL1|PSMB4|PSMD11|ADRM1|PSMD13|UBC|PSMB7|PSMC2|PSMB1|PSMB6|BARD1|PSMA7|FOXK1|H2AC25|PSMC3|PSMC4|H2AC6|H2AC17|PSMD6
KEGG_CHRONIC_MYELOID_LEUKEMIA	0.0139922	0.0466641	0.136483	-0.401192	-1.52108	72	PIK3R5|PIK3CD|NFKBIA|TGFB1|RUNX1|PIK3CG|TGFB2|STAT5A|MAP2K1|RB1|SHC2|RELA|E2F3|SHC4|PTPN11|SHC3|AKT3|TGFBR1|MYC|MDM2|CBL
REACTOME_INTERLEUKIN_37_SIGNALING	0.0140131	0.0466641	0.1485	-0.554668	-1.63312	21	PTPN7|IL18BP|IL18R1|CASP1|STAT3|PTPN12|PTPN11|PTPN2|PTPN6|TBK1|PTPN13|PTPN14|PTPN5
REACTOME_REGULATION_OF_NF_KAPPA_B_SIGNALING	0.0140166	0.0466641	0.149308	-0.572673	-1.62731	18	USP18|CASP8|IKBIP|NLRC5
REACTOME_DEGRADATION_OF_DVL	0.0140617	0.0466986	0.141073	-0.454319	-1.57975	44	PSMA6|PSMA3|PSMA4|HECW1|PSMB2|PSMD1|PSMA1|PSMA5|PSMB5|PSMC6|PSMD12|PSMD14|DVL1|PSMC1|DACT1|PSMB4|PSMD11|ADRM1|PSMD13|UBC|PSMB7|PSMC2|PSMB1|PSMB6|PSMA7|PSMC3|PSMC4|PSMD6
REACTOME_FACTORS_INVOLVED_IN_MEGAKARYOCYTE_DEVELOPMENT_AND_PLATELET_PRODUCTION	0.0145312	0.0481391	0.12797	-0.349156	-1.44848	136	JAK2|EHD3|TUBB6|NFE2|IRF1|DOCK2|SH2B2|DOCK4|PRKAR1A|TUBB3|DOCK11|KIF3A|EHD2|TUBB2A|DOCK8|MAFF|TUBA1A|MAFG|KIF18A|KIF26B|KIF3C|KIF21B|DOCK10|H3-3B|GATA3|RAB5A|RCOR1|KIF2A|ACTB|KIF4A|ZFPM2|KIF2C|PHF21A|CDK2|KIF23|CAPZA1|DOCK9|KIF20A|CENPE|RACGAP1|TUBB2B|KIF20B|CAPZA2|KIF18B|KIF9|KIF11|KIFC1|EHD1|KIF1B|KIF27|KLC2
REACTOME_SWITCHING_OF_ORIGINS_TO_A_POST_REPLICATIVE_STATE	0.0148361	0.0490282	0.131742	-0.391794	-1.50348	78	PSMA6|CDC27|PSMA3|PSMA4|PSMB2|PSMD1|CUL1|PSMA1|CCNE1|ORC6|CDK2|PSMA5|UBE2D1|CDC6|CDC26|PSMB5|PSMC6|CCNA2|PSMD12|UBE2C|UBE2S|PSMD14|PSMC1|ORC1|PSMB4|PSMD11|MCM3|ADRM1|PSMD13|UBC|MCM6|PSMB7|PSMC2|PSMB1|PSMB6|MCM2|PSMA7|CDT1|PSMC3|PSMC4
REACTOME_NCAM1_INTERACTIONS	0.0152682	0.0503328	0.136483	-0.470821	-1.58787	38	AGRN|ST8SIA4|COL5A3|COL9A2|COL6A3|COL5A2|COL4A1|PRNP|CACNA1C|COL4A4|COL6A1|COL6A2|COL5A1|COL3A1|COL4A2|COL4A3
REACTOME_OTHER_SEMAPHORIN_INTERACTIONS	0.0154701	0.0508736	0.141767	-0.563937	-1.62356	19	SEMA7A|ITGA1|PTPRC|TYROBP|CD72|SEMA4D|PLXNA1|ITGB1|PLXND1|TREM2|PLXNC1
REACTOME_REGULATION_OF_RUNX1_EXPRESSION_AND_ACTIVITY	0.0155777	0.0511026	0.141767	-0.579684	-1.62827	17	PML|CBFB|RUNX1|PTPN11|MOV10|AGO2|AGO4|CCND1|CCND2|TNRC6C
REACTOME_REGULATION_OF_RAS_BY_GAPS	0.015713	0.0513875	0.131183	-0.426661	-1.55124	55	PSMA6|RASAL3|PSMA3|RASA1|PSMA4|PSMB2|PSMD1|PSMA1|RASAL1|SPRED3|PSMA5|PSMB5|PSMC6|RASAL2|PSMD12|RASA3|PSMD14|PSMC1|PSMB4|PSMD11|RASA2|ADRM1|PSMD13|UBC|PSMB7|PSMC2|PSMB1|PSMB6|PSMA7|PSMC3|PSMC4
REACTOME_REGULATION_OF_GENE_EXPRESSION_IN_BETA_CELLS	0.015741	0.0513875	0.198584	0.521002	1.68896	18	RFX6|PKLR|HNF1A|NEUROD1|MAFA|HNF4A|NKX2-2|FOXA3|FOXA2|PAX6
HALLMARK_ANDROGEN_RESPONSE	0.0158444	0.0515999	0.124979	-0.371499	-1.47687	99	SORD|ELL2|STEAP4|ELOVL5|AZGP1|MAK|ITGAV|NKX3-1|SAT1|TNFAIP8|ACTN1|SMS|DNAJB9|PMEPA1|FADS1|INPP4B|PGM3|SPCS3|ELK4|B2M|SCD|FKBP5|UBE2J1|LMAN1|ADAMTS1|CENPN|ACSL3|GNAI3|GUCY1A1|B4GALT1|HSD17B14|SRF|TMPRSS2|SEC24D|ARID5B|AKAP12|CCND1
KEGG_PATHOGENIC_ESCHERICHIA_COLI_INFECTION	0.0161141	0.0523127	0.130086	-0.432863	-1.55629	52	CLDN1|WAS|LY96|TUBB6|HCLS1|FYN|TUBB3|ARPC1B|ITGB1|TUBB2A|TLR4|TUBA1A|YWHAQ|ROCK1|TLR5|ACTB|CTNNB1|ARPC5L|TUBB2B|CTTN|ARPC3|NCK1|TUBB|KRT18|YWHAZ|RHOA|EZR
REACTOME_LAGGING_STRAND_SYNTHESIS	0.0161411	0.0523127	0.138395	-0.552284	-1.60862	20	POLD3|FEN1|DNA2|RFC3|RFC2|RFC4|POLA2|PRIM1|RFC1|RFC5|LIG1|RPA3|RPA1|POLD2|POLD4|PRIM2|PCNA|POLA1
REACTOME_NUCLEAR_EVENTS_KINASE_AND_TRANSCRIPTION_FACTOR_ACTIVATION	0.0163913	0.052996	0.127457	-0.416891	-1.53646	60	DUSP7|RPS6KA2|F3|EGR3|DUSP4|MAPK11|JUNB|NAB2|LYL1|FOSL1|CREB1|ID1|FOS|CDK5R1|MEF2C|MAPK7|EGR2|RPS6KA5|SRF|EGR1|FOSB|DUSP6|ID4|TRIB1|ATF2|RRAD|ARC|REST
REACTOME_DEVELOPMENTAL_CELL_LINEAGES_OF_THE_EXOCRINE_PANCREAS	0.0164703	0.0530773	0.125953	-0.399675	-1.50898	70	ANXA1|CD74|PRSS1|KRT17|KRT7|FGF2|COL5A3|LAMC3|KRT23|SPINK1|ANXA2|CXCR4|COL5A2|LAMC2|HHEX|FGF7|COL1A1|SHH|LAMC1|COL1A2|FN1|SERPINA4|COL5A1|TFPI2|COL3A1|GNMT|LAMA5|LAMB2|ANXA3|BHLHA15|CLDN10|LAMA3
REACTOME_TP53_REGULATES_TRANSCRIPTION_OF_CELL_DEATH_GENES	0.0164954	0.0530773	0.130086	-0.449108	-1.56163	44	PMAIP1|TNFRSF10C|BCL6|TP73|BID|CASP1|NLRC4|CASP10|TP63|BNIP3L|TNFRSF10A|TNFRSF10B|BIRC5|APAF1
REACTOME_CHONDROITIN_SULFATE_DERMATAN_SULFATE_METABOLISM	0.0166062	0.0533063	0.131742	-0.478533	-1.58328	35	CHST11|CHST15|DSE|BGN|VCAN|CSGALNACT1|CHSY1|CHST3|CSGALNACT2|DCN|CHPF|CHST14|CHSY3
REACTOME_POST_TRANSLATIONAL_MODIFICATION_SYNTHESIS_OF_GPI_ANCHORED_PROTEINS	0.0168714	0.0540285	0.123095	-0.386683	-1.48839	79	VNN2|LYPD1|LY6D|FCGR3B|ALPL|LYPD5|TECTB|PLAUR|LY6E|NTNG2|VNN1|ART3|CD52|THY1|CEACAM5|LYPD3|LSAMP|CD109|FOLR2|RTN4RL2|CNTN4|PRSS21|NRN1|PIGX|ULBP2|PIGA
REACTOME_RESPIRATORY_SYNCYTIAL_VIRUS_INFECTION_PATHWAY	0.0169148	0.0540391	0.120421	-0.363037	-1.45648	106	UBE2L6|TLR2|OAS2|AGRN|LY96|ISG15|STAT2|EIF2AK2|TLR6|JAK1|SPCS3|SEC11C|TLR4|CSNK2A2|KPNB1|SPCS2|SDC2|CD209|SDC3|TRIM25|MED6|HERC5|GPC4|RAB5A|FURIN|GPC1|TLR7|MED15|RIGI|CCNC|CX3CR1|XPO1|IFIH1|ELOC|SDC1|IFNAR2|MED26|TYK2
KEGG_RENAL_CELL_CARCINOMA	0.0170332	0.0541989	0.124027	-0.401965	-1.51063	68	HIF1A|PIK3R5|PIK3CD|HGF|ETS1|TGFB1|PIK3CG|TGFB2|MAP2K1|PAK2|MET|VEGFA|PDGFB|PTPN11|AKT3|PGF|VEGFC|SLC2A1
REACTOME_REGULATION_OF_FZD_BY_UBIQUITINATION	0.0170455	0.0541989	0.191388	0.504892	1.66492	19	LRP6|LGR6|FZD5|FZD8|ZNRF3|RSPO2
REACTOME_NUCLEAR_IMPORT_OF_REV_PROTEIN	0.0171596	0.0544332	0.129547	-0.481812	-1.5862	34	SEC13|KPNB1|NUP210|NUP98|NUP50|NPM1|NUP37|NUP58|NUP188|RAN|NUP62|RAE1|TPR|NUP107|NUP160|NUP153|RCC1|NUP205|NDC1|NUP85
REACTOME_IL_6_TYPE_CYTOKINE_RECEPTOR_LIGAND_INTERACTIONS	0.0173463	0.054896	0.134647	-0.584563	-1.61388	16	JAK2|OSM|OSMR|LIF|CLCF1|IL31RA|JAK1|IL6ST
REACTOME_DETOXIFICATION_OF_REACTIVE_OXYGEN_SPECIES	0.0174313	0.0550355	0.12849	-0.483346	-1.58498	33	ERO1A|NCF2|NCF1|GPX2|CYBB|P4HB|NCF4|SOD1|PRDX1|CYBA|TXNRD1|NOX4|GPX3
REACTOME_RIP_MEDIATED_NFKB_ACTIVATION_VIA_ZBP1	0.0178463	0.0562139	0.132309	-0.575782	-1.61731	17	ZBP1|NFKBIA|RELA|NFKB2|NKIRAS1|MYD88|TLR3|NKIRAS2|RIPK1|TICAM1
REACTOME_HIGH_LAMINAR_FLOW_SHEAR_STRESS_ACTIVATES_SIGNALING_BY_PIEZO1_AND_PECAM1_CDH5_KDR_IN_ENDOTHELIAL_CELLS	0.0179741	0.0564839	0.121293	-0.411906	-1.52609	62	GNB5|PIK3CD|ADM|PECAM1|GNB4|PANX1|FYN|PRKAR1A|TRPV4|CALCRL|CDH5|MMP14|GNG2|ADCY7|GNGT2|PIEZO1|KDR|RAMP2|NOS3|PKN2|ADCY4|CTNNB1|GNG11|GNB3
REACTOME_MTOR_SIGNALLING	0.0182224	0.0571308	0.206652	0.375495	1.51245	40	LAMTOR4|FKBP1A|EEF2K|RRAGB|LAMTOR1|STK11|LAMTOR2|CAB39L|STRADB|PRKAB2|EIF4EBP1|RPS6|SLC38A9|YWHAB|PPM1A
REACTOME_SURFACTANT_METABOLISM	0.0183269	0.0573249	0.129015	-0.535927	-1.59851	22	CSF2RB|CSF2RA|ADRA2A|SFTPA2|LMCD1|CTSH|ADA2|DMBT1|ADGRF5|SFTPA1|CKAP4|ADRA2C|CCDC59
REACTOME_DENGUE_VIRUS_ATTACHMENT_AND_ENTRY	0.0186587	0.0582192	0.122184	-0.446368	-1.55211	44	CLDN1|AGRN|CD300A|LY6E|UBA6|ATG7|CD33|SDC2|CD209|SDC3|HSPA5|GPC4|FURIN|AXL|GPC1|MRC1|TYRO3|SDC1|UBA3|UBA7|AP2B1|UBA1|GPC3|AP2A1
REACTOME_GENE_AND_PROTEIN_EXPRESSION_BY_JAK_STAT_SIGNALING_AFTER_INTERLEUKIN_12_STIMULATION	0.0186994	0.0582192	0.124027	-0.475003	-1.5716	35	STAT4|PSME2|IFNG|MSN|LCP1|IL10|ANXA2|SOD1|PAK2|CNN2|TALDO1|LMNB1
REACTOME_MECP2_REGULATES_NEURONAL_RECEPTORS_AND_CHANNELS	0.0194666	0.0604678	0.127457	-0.587022	-1.5984	15	SLC2A3|GPRIN1|MET|CREB1|PTPN1|FKBP5
REACTOME_MITF_M_REGULATED_MELANOCYTE_DEVELOPMENT	0.0198653	0.0615641	0.108573	-0.336199	-1.40708	147	SERPINE1|CDC25B|BCL2A1|IRF4|TFEC|CSF1|KIT|GMPR|MYO5A|ITGA2|ATP6V1F|MET|PXDN|DARS1|CREB1|TCF7|MITF|AKT3|TBX2|ID1|MOV10|KARS1|TFE3|SS18|LEF1|ATP6V1B2|AGO2|MARK3|CCNB1|TNFSF11|ACTB|AGO4|USF1|ZEB1|CDK2|CEACAM1|PLK1|SNAI2|CTNNB1|BRCA1|DIAPH1|STT3B|DICER1|ATP6V1G1|XPO1|CCND1|YWHAG|PXN|DPF2|EDNRB|POMC|MARS1|CDKN1A
REACTOME_TRANSCRIPTIONAL_REGULATION_BY_VENTX	0.0202629	0.0626519	0.11791	-0.457859	-1.55304	39	CEBPB|IL6|CSF1R|CDC27|RELA|VENTX|MOV10|LEF1|AGO4|UBE2D1|CDC26|CTNNB1|CCND1|UBE2C|UBE2S
REACTOME_G_ALPHA_S_SIGNALLING_EVENTS	0.0208628	0.0643589	0.10763	-0.353718	-1.43349	113	HRH2|GNB5|ADM|GPR176|ITGA5|GNB4|GPR84|PTGIR|PRKAR1A|TSHR|PTHLH|ITGB1|CALCRL|GRK5|GCGR|PDE11A|PDE1B|GRK3|FN1|GNAI2|GNG2|CYSLTR2|ADCY7|RAMP3|PDE10A|GPR25|ADRB2|GNGT2|RAMP2|ADM2|PDE7A|GPR27|GNAI3|ADCY4|GNG11|GNB3
REACTOME_CDC42_GTPASE_CYCLE	0.0210956	0.0649281	0.104939	-0.332682	-1.39737	151	TAGAP|STOM|PLEKHG2|WAS|FMNL1|ARHGAP30|WIPF1|CDC42BPB|ARHGAP9|ARFGAP3|ARHGDIB|FGD3|ARHGEF6|PREX1|FMNL3|DOCK11|PAK2|SRGAP2|CHN1|ARHGAP29|TIAM1|DOCK8|PLEKHG1|SYDE1|STARD8|ECT2|FGD2|DEF6|DOCK10|PREX2|MCF2|DIAPH3|ARHGAP21|PARD6A|ARHGEF4|GIT2|ARHGAP10|MYO9B|CDC42EP1|ARHGAP22|IQGAP3|ARHGEF15|FMNL2|CAV1|ARAP2|DOCK9|RACGAP1|DLC1
REACTOME_MITF_M_DEPENDENT_GENE_EXPRESSION	0.021147	0.0649376	0.10763	-0.36028	-1.43929	103	SERPINE1|CDC25B|BCL2A1|IRF4|GMPR|MYO5A|ITGA2|ATP6V1F|MET|PXDN|CREB1|TCF7|MITF|TBX2|MOV10|SS18|LEF1|ATP6V1B2|AGO2|CCNB1|ACTB|AGO4|USF1|ZEB1|CDK2|CEACAM1|PLK1|CTNNB1|BRCA1|DIAPH1|STT3B|DICER1|ATP6V1G1|CCND1|PXN|DPF2
REACTOME_PLATELET_AGGREGATION_PLUG_FORMATION	0.0216148	0.0662231	0.115167	-0.476072	-1.56113	33	APBB1IP|VWF|ADRA2A|RASGRP1|RASGRP2|COL1A1|ITGB3|COL1A2|FN1|PTPN1|RAPGEF4|RAPGEF3|ADRA2C|PTK2|THPO|RAP1B
REACTOME_RESPONSE_OF_EIF2AK1_HRI_TO_HEME_DEFICIENCY	0.0217658	0.0665341	0.120421	-0.583283	-1.58822	15	CHAC1|CEBPB|ATF3|GRB10|PPP1R15A|EIF2S3|EIF2S2|DDIT3|ATF5|EIF2S1
REACTOME_NUCLEAR_RECEPTOR_TRANSCRIPTION_PATHWAY	0.0219561	0.0669398	0.194887	0.346379	1.4633	49	PPARG|NR1I3|RXRG|NR1H3|RXRB|THRA|THRB|NR6A1|ESRRA|HNF4A|VDR|RORC|PPARA|NR2E3|NR2C2|NR2F6|NR5A2|NR1H2|NR1I2
REACTOME_RAC3_GTPASE_CYCLE	0.0219981	0.0669398	0.106409	-0.370774	-1.45488	90	NCF2|NCF1|NCKAP1L|CYBB|ARHGAP15|ARHGDIB|SWAP70|PREX1|WASF1|NCF4|EPHA2|ITGB1|BAIAP2L1|PAK2|SRGAP2|TIAM1|SYDE1|CYBA|MCAM|LEMD3|DOCK10|MCF2|DIAPH3|LMAN1|ARHGAP21|GIT2|ABL2|EMD|CDC42EP1|CAV1|ARAP2|RACGAP1|VRK2|JAG1
REACTOME_SOMITOGENESIS	0.0224044	0.0680223	0.111901	-0.447824	-1.53477	41	PSMA6|PSMA3|PSMA4|PSMB2|PSMD1|RBPJ|LEF1|PSMA1|PSMA5|PSMB5|CTNNB1|PSMC6|PSMD12|PSMD14|PSMC1|PSMB4|TBX6|PSMD11|ADRM1|PSMD13|PSMB7|PSMC2|PSMB1|PSMB6|PSMA7|NOTCH1|PSMC3|PSMC4|PSMD6
REACTOME_SIGNAL_TRANSDUCTION_BY_L1	0.0225104	0.0681382	0.116711	-0.533267	-1.57011	21	ITGAV|ITGA5|ITGB1|MAP2K1|ITGB3|CSNK2A2|NRP1
REACTOME_CYTOSOLIC_SENSORS_OF_PATHOGEN_ASSOCIATED_DNA	0.0225439	0.0681382	0.107942	-0.401372	-1.49058	63	ZBP1|TRIM21|IFI16|NFKBIA|AIM2|STING1|TRIM56|RELA|IRF7|CGAS|NFKB2|POLR3G|DHX36|LRRFIP1|TBK1|NLRC3|CTNNB1|NKIRAS1|POLR3C|MYD88
REACTOME_REGULATION_OF_ENDOGENOUS_RETROELEMENTS_BY_KRAB_ZFP_PROTEINS	0.0231806	0.0699056	0.220823	0.29142	1.39476	86	ZNF649|H4C6|ZNF816|ZNF765|ZNF708|H2BC9|H2AZ2|H3C7|ZNF317|ZNF33A|ZNF141|ZNF320|ZNF224|H4C11|ZNF30|H3C6|ZNF28|ZNF778|ZNF264|ZNF610|ZNF93|ZNF324|H4C16|H4C12|MBD3|ZNF669|H3C3|H4C5
HALLMARK_XENOBIOTIC_METABOLISM	0.0233051	0.0701238	0.310777	0.23791	1.27845	185	CA2|MPP2|EPHX1|CYP27A1|CYP2J2|ENTPD5|SLC1A5|ECH1|FETUB|SLC6A12|RAP1GAP|ACOX2|MAOA|DCXR|GSTM4|ADH1C|ENPEP|DDAH2|NFS1|NDRG2|ACO2|ETFDH|LEAP2|DDC|TTPA|CYP4F2|HSD17B2|CYP2S1|PGRMC1|PMM1|IDH1|ACOX1|RETSAT|FABP1|CASP6|UGDH|G6PC1|CAT|ALDH9A1|PTGR1|CROT|HNF4A|ADH5
REACTOME_UNFOLDED_PROTEIN_RESPONSE_UPR	0.0241867	0.0726142	0.101118	-0.365478	-1.43857	92	CEBPB|CALR|SSR1|DNAJB9|PDIA6|DCSTAMP|DNAJB11|MYDGF|NFYA|HSP90B1|ATF3|KDELR3|ATF6|DNAJC3|CCL2|HSPA5|EXTL3|XBP1|EDEM1|CREB3L2|HYOU1|IGFBP1|SEC31A|PPP2R5B|ARFGAP1|EIF2S3|ERN1|EIF2S2|HDGF|WFS1|DDIT3|SYVN1|DIS3|FKBP14|DCTN1|TSPYL2|DCP2|PREB|MBTPS2|SRPRB|EIF2S1
REACTOME_TERMINATION_OF_O_GLYCAN_BIOSYNTHESIS	0.0251084	0.0752132	0.110535	-0.533084	-1.5527	20	ST3GAL1|MUC1|MUCL1|MUC16|MUC5B|MUC13
KEGG_DILATED_CARDIOMYOPATHY	0.0253623	0.0758052	0.10035	-0.380634	-1.45694	77	ITGB6|ITGA1|ITGAV|TNF|ITGA5|ITGA6|TGFB1|ITGA2|TGFB2|ITGB1|ITGA8|ITGA4|CACNA1C|ITGB4|ITGB3|CACNA2D3|ITGB7|SLC8A1|ITGA3|ADCY7|TPM4|TNNI3|MYBPC3|ACTB|EMD|ITGA11|ADCY4
REACTOME_BETA_CATENIN_INDEPENDENT_WNT_SIGNALING	0.0255102	0.0758718	0.0963025	-0.339627	-1.40074	130	RAC2|GNB5|PSMA6|PRKCB|GNB4|WNT5A|NFATC1|PSMA3|PLCB2|PSMA4|PPP3R1|ITPR1|GNG2|TCF7|PSMB2|FZD2|MOV10|PSMD1|MYC|GNGT2|LEF1|AGO2|ITPR3|PSMA1|SMURF1|PARD6A|AGO4|PSMA5|PSMB5|CTNNB1|GNG11|PSMC6|GNB3|PSMD12|PDE6B|GNB2|PSMD14|DVL1|PSMC1|ROR2|GNG10|PSMB4|AP2B1|PSMD11|PDE6G|AP2A1|ADRM1|TNRC6C|RHOA|PSMD13|UBC|FZD3|PSMB7|PSMC2|PSMB1|PSMB6|PSMA7|MAP3K7|GNG7|PPP3CA|PSMC3|PSMC4|PLCB1
REACTOME_SIGNALING_BY_ERYTHROPOIETIN	0.025548	0.0758718	0.107942	-0.510504	-1.55717	24	LYN|JAK2|PIK3R5|PIK3CD|VAV1|PIK3CG|STAT5A|PLCG2
REACTOME_GASTRIN_CREB_SIGNALLING_PATHWAY_VIA_PKC_AND_MAPK	0.025563	0.0758718	0.110535	-0.56783	-1.56769	16	MMP3|RPS6KA2|CREB1|MAPK7|HBEGF
REACTOME_IRE1ALPHA_ACTIVATES_CHAPERONES	0.0256102	0.0758718	0.10325	-0.426492	-1.51661	49	SSR1|DNAJB9|PDIA6|DNAJB11|MYDGF|KDELR3|DNAJC3|HSPA5|EXTL3|XBP1|EDEM1|HYOU1|SEC31A|PPP2R5B|ARFGAP1|ERN1|HDGF|WFS1|SYVN1|FKBP14|DCTN1|TSPYL2|PREB|SRPRB
KEGG_P53_SIGNALING_PATHWAY	0.0264901	0.0781504	0.0991088	-0.391237	-1.46706	67	SHISA5|SERPINE1|PMAIP1|TP73|BID|CASP8|RRM2|CD82|SERPINB5|MDM2|GADD45B|CCNG2|CHEK1|CCNE1|CCNB1|TNFRSF10B|GTSE1|APAF1|CDK2|CDK1|EI24|DDB2|CCND1|GADD45G|ATM|CCNB2|TP53I3|CDKN1A
REACTOME_EXPORT_OF_VIRAL_RIBONUCLEOPROTEINS_FROM_NUCLEUS	0.0264956	0.0781504	0.103804	-0.469361	-1.53912	33	SEC13|NUP210|NUP98|NUP50|XPO1|NUP37|NUP58|NUP188|RAN|NUP62|RAE1|HSPA1A|TPR|NUP107|NUP160|NUP153|NUP205|NDC1|NUP85
REACTOME_SYNTHESIS_OF_LEUKOTRIENES_LT_AND_EOXINS_EX	0.0266183	0.0783404	0.107942	-0.560808	-1.57525	17	ALOX5|DPEP2|ABCC1|GGT5|ALOX5AP
REACTOME_POSTMITOTIC_NUCLEAR_PORE_COMPLEX_NPC_REFORMATION	0.0271041	0.0795962	0.103804	-0.493341	-1.54832	27	SEC13|KPNB1|NUP98|NUP37|NUP58|NUP188|RAN|UBE2I|NUP62|RANGAP1|NUP107|NUP160|RCC1|NUP205|NDC1|NUP85
REACTOME_AMPK_INDUCED_ERAD_AND_LYSOSOME_MEDIATED_DEGRADATION_OF_PD_L1_CD274	0.0272154	0.0797487	0.0993535	-0.415229	-1.50347	54	CD274|PSMA6|PSMA3|DERL3|PSMA4|PSMB2|VCP|PSMD1|PSMA1|PRKAA2|DERL2|ERLEC1|PSMA5|PSMB5|PSMC6|PSMD12|PSMD14|PSMC1|PSMB4|PSMD11|ADRM1|PSMD13|UBC|PSMB7|PSMC2|PSMB1|PSMB6|PSMA7|ERLIN1|PSMC3|PSMC4|PSMD6|OS9|SEL1L
REACTOME_O_LINKED_GLYCOSYLATION	0.0275805	0.080643	0.0935093	-0.348721	-1.40819	111	ST3GAL1|MUC1|GALNT14|GALNT2|ADAMTS9|B3GNT4|MUCL1|ADAMTS2|MUC16|ADAMTS4|CFP|C1GALT1C1|ADAMTS12|C1GALT1|GALNT15|ADAMTS5|ADAMTSL4|MUC5B|THBS2|CHST10|ADAMTS3|MUC13|LARGE2|GCNT3|GALNT18|ADAMTS7|ADAMTS1|GALNTL6|MMRN1|POMGNT2|SBSPON|MMRN2|EMID1|ST3GAL2|ADAMTS6|ADAMTS15|POFUT2|SPON2|ADAMTS18|B4GALT6|MUC4|THSD1
KEGG_TYPE_II_DIABETES_MELLITUS	0.0281996	0.0822742	0.0991088	-0.435262	-1.50697	43	SOCS3|HK3|SOCS1|PKM|PIK3R5|PIK3CD|TNF|HK2|PIK3CG|HK1|CACNA1C
REACTOME_WNT_LIGAND_BIOGENESIS_AND_TRAFFICKING	0.0287716	0.0837615	0.102976	-0.520812	-1.53344	21	WNT7A|WNT5A|WNT3|WNT2|WNT2B|WNT7B|WNT10A|PORCN|WNT10B
REACTOME_REGULATION_OF_CDH1_FUNCTION	0.0291829	0.0847753	0.0951997	-0.405385	-1.48753	58	CTSB|PSMA6|FYN|PSMA3|PSMA4|PSMB2|PSMD1|MDM2|PSMA1|ACTB|PSMA5|CTSL|PSMB5|CTNNB1|PSMC6|PSMD12|PSMD14|PSMC1|PSMB4|PSMD11|ADRM1|PSMD13|UBC|PSMB7|PSMC2|PSMB1|PSMB6|ACTG1|PSMA7|PSMC3|PSMC4|CTNNA1|MTBP|PSMD6
REACTOME_DEVELOPMENTAL_LINEAGES_OF_THE_MAMMARY_GLAND	0.0294364	0.0853274	0.0983849	-0.460741	-1.51683	34	MUC1|CD44|MME|ITGA6|KIT|ITGB1|TFAP2C|AREG|VIM|TP63|ESR1|GATA3|MFGE8
REACTOME_SARS_COV_2_HOST_INTERACTIONS	0.0297139	0.0859303	0.0868545	-0.312724	-1.34162	186	STAT1|TLR8|TLR2|NLRP12|NOD2|ISG15|STAT2|GJA1|NLRP3|IL17A|STING1|MASP1|RIPK2|TLR1|HLA-F|HLA-E|JAK1|SEC13|IRF7|PTPN11|NUP210|HLA-B|AKT3|TRIM25|YWHAQ|SEC24A|IL17F|B2M|PTPN6|NUP98|TLR7|HLA-C|KPNA2|TBK1|NUP50|CAV1|HLA-A|RIGI|SEC24D|IFIH1|IFNAR2|YWHAG|TYK2|SEC24C|NUP37|NUP58|SEC23A|NUP188|HSP90AA1|GEMIN8|YWHAZ|IRAK2|G3BP2|SNRPG|IKBKE|HSP90AB1|NUP62|RAE1|UBC|LARP1|IRAK1|GEMIN4|SFN|MAP1LC3B|IFNAR1|TPR|MAP3K7|UBE2N|NUP107|VPS18|NUP160|NUP153
HALLMARK_UV_RESPONSE_DN	0.0297721	0.0859303	0.0883886	-0.329757	-1.37535	143	SERPINE1|PIK3CD|RBPMS|F3|PTGFR|GJA1|ABCC1|FYN|KIT|SLC7A1|BHLHE40|ANXA4|RUNX1|PDGFRB|ANXA2|ATP2C1|COL5A2|CCN1|DUSP1|PTPRM|MET|GRK5|FHL2|INPP4B|COL1A1|ITGB3|IGFBP5|LAMC1|COL1A2|BDNF|SDC2|AKT3|ID1|FZD2|NRP1|MYC|EFEMP1|ADGRL2|COL3A1|FBLN5|ATP2B4|SIPA1L1|CAV1|SNAI2|TFPI|RGS4|ATRX|DLC1|TGFBR2
REACTOME_CILIUM_ASSEMBLY	0.0299098	0.0861429	0.08636	-0.311165	-1.34164	194	TUBB6|ASAP1|CEP135|IFT22|CCP110|SMO|TUBB3|MARK4|WDR19|CEP164|TRAF3IP1|MCHR1|SCLT1|KIF3A|TUBB2A|SSTR3|B9D1|IFT81|EXOC2|NPHP1|TUBA1A|KIF3C|SDCCAG8|TCTN1|CLASP1|NDE1|BBIP1|WDR35|CEP72|IFT43|NEDD1|DYNLT5|DYNC2I1|CETN2|PLK1|CDK1|TCTN2|TMEM67|NEK2|CDK5RAP2|TUBB2B|HAUS6|EXOC5|IFT56|DYNC2LI1|KIF24|DYNC2H1|YWHAG|PLK4|HAUS5|ARL3|BBS4|BBS7|DYNC1I2|BBS5|DCTN1|FBF1|TUBB|CEP131|NPHP4|HSP90AA1|PCM1|ODF2|RP2|CEP78|OFD1|CCT3|ARL13B|CEP162|CEP89|CNTRL|CEP97|TCP1|RPGRIP1L|PRKAR2B|EXOC6|DYNLT2B|CEP250|CCT4|CNGB1|HAUS4|HAUS2|BBS12
REACTOME_TRANSCRIPTIONAL_REGULATION_BY_NPAS4	0.0301103	0.0865348	0.0979108	-0.471489	-1.52268	31	NAMPT|BDNF|MOV10|MDM2|AGO2|FOS|CDK5R1|IQSEC3|AGO4|PLK2|SRF|XPO1
REACTOME_O_LINKED_GLYCOSYLATION_OF_MUCINS	0.0303784	0.0871194	0.0937158	-0.40978	-1.48987	55	ST3GAL1|MUC1|GALNT14|GALNT2|B3GNT4|MUCL1|MUC16|C1GALT1C1|C1GALT1|GALNT15|MUC5B|MUC13|GCNT3|GALNT18|GALNTL6
REACTOME_THROMBIN_SIGNALLING_THROUGH_PROTEINASE_ACTIVATED_RECEPTORS_PARS	0.0305627	0.0874613	0.0976763	-0.484329	-1.53072	28	GNA15|GNB5|GNB4|F2RL3|F2R|GNG2|GNGT2|F2RL2|GNG11|GNB3|GNA12|GNB2|GNG10
REACTOME_ATTACHMENT_AND_ENTRY	0.0306398	0.0874959	0.100099	-0.532963	-1.53439	19	AGRN|SDC2|SDC3|VCP|NRP1|GPC4|FURIN|GPC1|CTSL|TMPRSS2|ACE2|SDC1
REACTOME_ANCHORING_OF_THE_BASAL_BODY_TO_THE_PLASMA_MEMBRANE	0.0311594	0.0887911	0.0887403	-0.355441	-1.40531	96	CEP135|CCP110|MARK4|CEP164|SCLT1|B9D1|NPHP1|TUBA1A|SDCCAG8|TCTN1|CLASP1|NDE1|CEP72|NEDD1|CETN2|PLK1|CDK1|TCTN2|TMEM67|NEK2|CDK5RAP2|HAUS6|KIF24|YWHAG|PLK4|HAUS5|DYNC1I2|DCTN1|FBF1|TUBB|CEP131|NPHP4|HSP90AA1|PCM1|ODF2|CEP78|OFD1|CEP162|CEP89|CNTRL|CEP97|RPGRIP1L|PRKAR2B|CEP250|HAUS4|HAUS2|MAPRE1|CSNK1E|AHI1
REACTOME_CYCLIN_A_CDK2_ASSOCIATED_EVENTS_AT_S_PHASE_ENTRY	0.0317858	0.0902822	0.0894561	-0.377542	-1.43887	74	CDC25B|PSMA6|PSMA3|RB1|E2F5|PSMA4|PSMB2|AKT3|PSMD1|CUL1|MYC|PSMA1|CCNE1|CDK2|PSMA5|PSMB5|PSMC6|CCNA2|PSMD12|CCND1|LIN9|PSMD14|PSMC1|CDKN1A|PSMB4|PSMD11|CDK7|CDC25A|ADRM1|PSMD13|UBC|PSMB7|PSMC2|PSMB1|LIN52|PSMB6
REACTOME_REGULATION_OF_ENDOGENOUS_RETROELEMENTS	0.031856	0.0902822	0.213388	0.25857	1.29778	119	ZNF649|H4C6|DPF3|ZNF816|ZNF765|ZNF708|H2BC9|H2AZ2|H3C7|SMARCE1|SS18L1|ZNF317|ZNF33A|ZNF141|ZNF320|MORC2|ZNF224|SMARCA2|H4C11|ZNF30|H3C6|ZNF28|ZNF778|ZNF264|ZNF610|ZNF93|SMARCD1|ZNF324|H4C16|H4C12|BCL7C|MBD3|ZNF669|H3C3|H4C5|BCL7B
HALLMARK_PANCREAS_BETA_CELLS	0.0318841	0.0902822	0.153554	0.366527	1.4486	37	SCGN|PKLR|HNF1A|NEUROD1|ISL1|ABCC8|NKX2-2|VDR|INSM1|DPP4|PAX4|FOXA2|GCG|PCSK2|G6PC2|SST|PAX6|CHGA|SRP9
REACTOME_REGULATION_OF_PLK1_ACTIVITY_AT_G2_M_TRANSITION	0.0320363	0.0905228	0.0882143	-0.363254	-1.41352	86	CEP135|CCP110|AJUBA|CEP164|TUBA1A|AURKA|CUL1|SDCCAG8|CLASP1|PPP1R12A|NDE1|CCNB1|CEP72|NEDD1|CETN2|PLK1|CDK1|NEK2|CDK5RAP2|HAUS6|BTRC|PPP1R12B|YWHAG|PLK4|HAUS5|BORA|CCNB2|DYNC1I2|DCTN1|TUBB|CEP131|HSP90AA1|PCM1|ODF2|CEP78|OFD1|UBC|CNTRL|PRKAR2B|CEP250|HAUS4|HAUS2|MAPRE1
KEGG_CELL_CYCLE	0.0324236	0.0914251	0.0853949	-0.338207	-1.38311	121	CDC25B|MAD2L2|TGFB1|TGFB2|CDC27|RB1|CDKN1C|E2F5|E2F3|CUL1|YWHAQ|MYC|MDM2|GADD45B|BUB1|CHEK1|CCNE1|ORC6|CCNB1|CDC7|CDK2|PLK1|CDC6|CDK1|CDC26|PKMYT1|CCNA2|BUB1B|DBF4|MAD2L1|CCND1|TTK|CDC45|CDC20|GADD45G|YWHAG|ATM|PTTG1|CCNB2|ORC1|CDKN1A|CDC25C|SMC1A|YWHAZ|CDK7|CCND2|CDC25A|MCM3|MCM6|CDKN2A|MAD1L1|SFN|CDKN2C|MCM2|CDC14B|CDKN2D
REACTOME_SYNTHESIS_OF_PROSTAGLANDINS_PG_AND_THROMBOXANES_TX	0.0324954	0.0914358	0.098147	-0.564733	-1.53771	15	PTGS2|TBXAS1|PTGES|PTGDS|PTGS1
KEGG_GLIOMA	0.0326101	0.091567	0.0894561	-0.392088	-1.45267	62	PIK3R5|PIK3CD|PRKCB|PDGFRB|PIK3CG|MAP2K1|PLCG2|RB1|SHC2|E2F3|PDGFB|SHC4|SHC3|AKT3|PDGFRA|MDM2|CALM3
REACTOME_CELLULAR_RESPONSE_TO_HYPOXIA	0.0327277	0.0915887	0.0894561	-0.394862	-1.45808	61	HIF1A|PSMA6|AJUBA|PSMA3|VEGFA|CA9|PSMA4|PSMB2|PSMD1|PSMA1|PSMA5|UBE2D1|CUL2|PSMB5|UBE2D3|PSMC6|PSMD12|ELOC|WTIP|EGLN3|PSMD14|PSMC1|PSMB4|PSMD11|ADRM1|PSMD13|UBC|PSMB7|PSMC2|PSMB1|PSMB6
REACTOME_SYNTHESIS_OF_PC	0.032754	0.0915887	0.145393	0.414562	1.50435	27	STARD10|CHKA|CHPT1|STARD7|SLC44A1|PCTP
REACTOME_HEPARAN_SULFATE_HEPARIN_HS_GAG_METABOLISM	0.0330019	0.0920905	0.0922972	-0.446882	-1.498	37	HPSE|AGRN|HS3ST3B1|EXT2|HS6ST2|SDC2|SDC3|HS3ST1|EXTL3|GPC4|GPC1|HS3ST3A1|CTSL|HS3ST2|SDC1|GLCE|HS6ST1
REACTOME_DEVELOPMENTAL_LINEAGE_OF_MAMMARY_GLAND_LUMINAL_EPITHELIAL_CELLS	0.0331067	0.0921916	0.0954174	-0.508614	-1.51705	22	MUC1|CD44|ITGA6|KIT|ITGB1|AREG|TP63|ESR1|CD24|EGF|KRT5|KRT18
REACTOME_TRAF6_MEDIATED_NF_KB_ACTIVATION	0.0334342	0.0929112	0.0937158	-0.492659	-1.51735	25	SAA1|S100A12|NFKBIA|S100B|RELA|TRIM25|NFKB2|RIGI|NKIRAS1|IFIH1
KEGG_HEDGEHOG_SIGNALING_PATHWAY	0.0336134	0.0932167	0.0898203	-0.416681	-1.48172	49	WNT7A|SMO|RAB23|WNT5A|BMP6|WNT3|SHH|WNT2|WNT2B|CSNK1A1L|WNT7B|CSNK1G2|CSNK1G1|BMP5|WNT10A|GAS1|WNT10B|BTRC|GLI3|BMP7|GLI2
REACTOME_ABORTIVE_ELONGATION_OF_HIV_1_TRANSCRIPT_IN_THE_ABSENCE_OF_TAT	0.034912	0.0966185	0.134051	0.456343	1.55279	21	POLR2H|POLR2J|NELFB|POLR2I|CTDP1|NCBP2|NCBP1|POLR2K
REACTOME_NICOTINATE_METABOLISM	0.0352756	0.0974245	0.0907499	-0.478936	-1.51368	28	NAMPT|PARP9|PARP14|CD38|NNMT|PARP8|PARP10
REACTOME_STING_MEDIATED_INDUCTION_OF_HOST_IMMUNE_RESPONSES	0.0357143	0.0984306	0.0935093	-0.561256	-1.52824	15	TRIM21|IFI16|STING1|CGAS|TBK1|NLRC3
KEGG_ADHERENS_JUNCTION	0.0357863	0.0984306	0.0844604	-0.378304	-1.43174	71	RAC2|WAS|NECTIN4|FYN|SNAI1|WASF1|ACTN1|PTPRM|MET|CSNK2A2|TCF7|TGFBR1|LEF1|PTPN6|NECTIN2|PTPN1|ACTB|FER|SNAI2|LMO7|SSX2IP|CTNNB1|PARD3|TGFBR2|YES1|FGFR1
REACTOME_METABOLISM_OF_NUCLEOTIDES	0.0364382	0.100019	0.0818245	-0.352254	-1.39069	94	TYMP|ADA|DPYD|XDH|SAMHD1|GMPR|GLRX|IMPDH1|TK2|NT5C3A|AMPD1|ENTPD3|ADSS2|ENTPD1|PNP|RRM2|AMPD3|AK7|GUK1|TK1|TXNRD1|UPP2|AMPD2|CMPK1|CTPS1|CDA|ENTPD7|NUDT1|AK4|NME1|TYMS|NT5C2|AK8|PPAT|GART|DTYMK|UPP1|RRM1
KEGG_O_GLYCAN_BIOSYNTHESIS	0.0375607	0.10289	0.0878686	-0.477109	-1.5079	28	ST3GAL1|GALNT14|GALNT2|C1GALT1C1|C1GALT1|GALNT15|GCNT3|GALNT18|GALNTL6
REACTOME_NUCLEAR_PORE_COMPLEX_NPC_DISASSEMBLY	0.0379764	0.103818	0.0860348	-0.444746	-1.48211	36	SEC13|NUP210|NUP98|CCNB1|NUP50|CDK1|NUP37|NUP58|CCNB2|NUP188|NUP62|RAE1|TPR|NUP107|NUP160|NUP153|NUP205|NDC1|NUP85|NEK6|NEK7|POM121C|NUP54|NUP155|NUP93|NUP35|NEK9
REACTOME_G_ALPHA_12_13_SIGNALLING_EVENTS	0.0383127	0.104525	0.0811334	-0.370712	-1.4172	76	GNB5|PLEKHG2|ARHGEF3|BTK|GNB4|FGD3|ARHGEF6|VAV1|PREX1|TIAM1|RHOB|ECT2|GNG2|FGD2|GNGT2|MCF2|ROCK1|ARHGEF4|ADRA1D|ARHGEF15|GNG11|GNB3|GNA12|GNB2|RASGRF2|ARHGEF39|TBXA2R|ARHGEF17|GNG10|ARHGEF18
REACTOME_PYRUVATE_METABOLISM	0.0386997	0.105367	0.14391	0.333546	1.39831	47	MPC2|PDK2|ME3|RMND5B|PKLR|DLD|PDHB|PDHA1|SIRT4|GID8|HAGH|FAHD1|GSTZ1|DLAT|PDP2|LDHAL6A|MPC1|RMND5A
REACTOME_DAP12_SIGNALING	0.038846	0.105551	0.08636	-0.4754	-1.5025	28	LCP2|TYROBP|LCK|BTK|FYN|HLA-E|PLCG2|TREM2|KLRD1|B2M|GRAP2
REACTOME_SLC_MEDIATED_TRANSPORT_OF_INORGANIC_ANIONS	0.0391231	0.10609	0.133463	0.390165	1.45882	30	SLC26A2|SLC4A4|SLC4A10|SLC26A7|SLC4A9|SLC20A2|SLC34A3|AHCYL2|SLC17A1|SLC26A6|SLC26A3
REACTOME_CELLULAR_RESPONSE_TO_CHEMICAL_STRESS	0.0393023	0.106361	0.0751441	-0.307897	-1.3206	185	HELZ2|ERO1A|TRIM21|SLC7A11|NCF2|NCF1|HM13|GPX2|CYBB|PSMA6|NLRP3|ABCC1|GCLM|STAT3|BLVRA|ME1|P4HB|NCF4|SOD1|PRDX1|G6PD|AREG|PSMA3|TKT|RELA|PSMA4|NPLOC4|CSNK2A2|PGD|CYBA|MAFG|PSMB2|AKT3|VCP|PSMD1|CUL1|TXNRD1|TALDO1|MYC|CCL2|PSMA1|NOX4|CARM1|BACH1|PRKAA2|GPX3|NCOR2|PSMA5|PSMB5|PSMC6|BCL2L1|BRCA1|ATP7A|PSMD12|BTRC|SRXN1|PSMD14|PSMC1|GCLC|EGF|SP1|CDKN1A|SIN3B|PSMB4|PSMD11|GPX1|KEAP1|ADRM1|PSMD13|UBC|ATOX1|CDKN2A|PSMB7|PSMC2|PALB2|PSMB1|GPX7|PSMB6|COX4I2|MAP1LC3B
REACTOME_COPI_DEPENDENT_GOLGI_TO_ER_RETROGRADE_TRAFFIC	0.0395453	0.106804	0.0785281	-0.352016	-1.38558	92	TUBB6|ARFGAP3|TUBB3|KIF3A|TUBB2A|NAPB|TUBA1A|KIF18A|KIF26B|KIF3C|KDELR3|KIF21B|TMED7|TMED9|TMED2|KIF2A|KIF4A|KIF2C|KIF23|ARFGAP1|KIF20A|CENPE|RACGAP1|TUBB2B|KIF20B|KIF18B|KIF9|STX18|KIF11|KIFC1|KIF1B|KIF27|KLC2|SURF4
REACTOME_INTEGRIN_SIGNALING	0.0396284	0.106814	0.086197	-0.494107	-1.50715	24	APBB1IP|VWF|RASGRP1|RASGRP2|ITGB3|FN1|PTPN1|RAPGEF4|RAPGEF3|PTK2|RAP1B|TLN1|SYK|SHC1|CSK|SOS1
REACTOME_CLASS_I_PEROXISOMAL_MEMBRANE_PROTEIN_IMPORT	0.0398671	0.107243	0.124979	0.465256	1.55749	20	PXMP2|PXMP4|FIS1|ABCD3|PEX19|PEX12|PEX16|ATAD1|PEX26
HALLMARK_PEROXISOME	0.040192	0.107729	0.176324	0.270726	1.32352	100	ABCB1|MLYCD|ECH1|ACOT8|CLN8|SLC25A4|TTR|FIS1|EPHX2|ABCD3|ACAA1|RXRG|HMGCL|IDH1|PEX11A|HSD17B11|ACOX1|RETSAT|ABCB9|ABCC8|CAT|ALDH9A1|SCP2|EHHADH|ALDH1A1|CRAT|CTBP1|SERPINA6|ISOC1
REACTOME_PLATELET_HOMEOSTASIS	0.0402693	0.107729	0.0790299	-0.367129	-1.40883	78	NOS2|FGR|GNB5|PECAM1|GNB4|PTGIR|P2RX7|ORAI2|LRP8|PDE11A|PDE1B|PTPN11|ITPR1|SLC8A1|GNG2|P2RX5|PDE10A|GNGT2|ITPR3|SLC8A2|PTPN6|ATP2B4|GUCY1B1|NOS3|ORAI1|GUCY1A1|PPP2R5B|GNG11|GNB3|TRPC6|ATP2A2|GNB2
REACTOME_CYCLIN_A_B1_B2_ASSOCIATED_EVENTS_DURING_G2_M_TRANSITION	0.0402884	0.107729	0.0843075	-0.459569	-1.48419	31	CDC25B|PPP2R2A|FOXM1|CCNB1|CDK2|PLK1|CDK1|HJURP|PKMYT1|CCNA2|SGO1|XPO1|BORA|CCNB2|CDC25C|TICRR|CDK7|CDC25A|MIS18BP1
KEGG_INOSITOL_PHOSPHATE_METABOLISM	0.040724	0.108678	0.144646	0.320916	1.37417	52	IMPA2|PLCD1|PLCE1|ITPKA|CDIPT|PI4KA|MINPP1|INPP5J|OCRL|PLCG1|PLCD3|INPP5K|ALDH6A1|PLCB4
REACTOME_FLT3_SIGNALING	0.041425	0.11033	0.0821057	-0.439847	-1.47442	37	SLA|HCK|LCK|FYN|STAT5A|PTPN11|SLA2|AKT3|CBL|ABL2|GRAP2|GRB10|STAT5B|FLT3|PIK3CA|SOCS6
REACTOME_SIGNALING_BY_TGFBR3	0.0422131	0.112207	0.0808617	-0.425911	-1.45967	41	INHBA|TIMP1|FGF2|APH1B|TGFB1|TGFB2|KLF16|MMP14|TCF4|TGFBR1|MOV10|AGO2|AGO4|PSENEN|TGFBR2
REACTOME_SUMOYLATION_OF_DNA_REPLICATION_PROTEINS	0.0426534	0.113009	0.0798002	-0.414148	-1.45326	46	SEC13|AURKA|NUP210|TOP1|NUP98|BIRC5|NUP50|INCENP|CDCA8|AURKB|NUP37|NUP58|NUP188|TOP2A|UBE2I|NUP62|RANGAP1|RAE1|SUMO2|TPR|NUP107|NUP160|NUP153|NUP205|NDC1|NUP85
REACTOME_G_BETA_GAMMA_SIGNALLING_THROUGH_PI3KGAMMA	0.0427136	0.113009	0.0837037	-0.4993	-1.48927	22	GNB5|PIK3R5|GNB4|PIK3CG|GNG2|AKT3|GNGT2|GNG11|GNB3|GNB2|GNG10|PIK3R6|RHOA
REACTOME_NPAS4_REGULATES_EXPRESSION_OF_TARGET_GENES	0.0428056	0.113009	0.0843075	-0.518396	-1.49245	19	NAMPT|BDNF|MDM2|FOS|CDK5R1|IQSEC3|PLK2|XPO1|GEM
REACTOME_CASPASE_ACTIVATION_VIA_DEATH_RECEPTORS_IN_THE_PRESENCE_OF_LIGAND	0.0429185	0.113009	0.0850801	-0.553353	-1.50672	15	LY96|CASP8|TLR4|FASLG|CFLAR|TNFRSF10A|TNFRSF10B|TRADD
REACTOME_GOLGI_TO_ER_RETROGRADE_TRANSPORT	0.0429348	0.113009	0.07355	-0.329126	-1.35339	125	GALNT2|TUBB6|ARFGAP3|TUBB3|KIF3A|TUBB2A|NAPB|TUBA1A|KIF18A|KIF26B|KIF3C|KDELR3|KIF21B|TMED7|TMED9|TMED2|KIF2A|KIF4A|KIF2C|KIF23|RAB3GAP2|BICD1|CAPZA1|ARFGAP1|KIF20A|CENPE|RACGAP1|TUBB2B|KIF20B|CAPZA2|KIF18B|KIF9|DCTN6|STX18|KIF11|KIFC1|KIF1B|KIF27|KLC2|SURF4|DYNC1I2|DCTN1
REACTOME_RSV_HOST_INTERACTIONS	0.0431841	0.113442	0.0756978	-0.359577	-1.39358	83	UBE2L6|TLR2|OAS2|AGRN|LY96|ISG15|STAT2|EIF2AK2|TLR6|JAK1|TLR4|SDC2|CD209|SDC3|TRIM25|MED6|HERC5|GPC4|GPC1|TLR7|MED15|RIGI|CCNC|CX3CR1|IFIH1|ELOC|SDC1|IFNAR2|MED26|TYK2|CDK8
REACTOME_INITIATION_OF_NUCLEAR_ENVELOPE_NE_REFORMATION	0.0441574	0.115773	0.0829663	-0.517585	-1.49011	19	KPNB1|LEMD3|LMNB1|PPP2R2A|CCNB1|EMD|CDK1|VRK2|ANKLE2|CCNB2|VRK1
REACTOME_SIGNALING_BY_NOTCH	0.0446927	0.116949	0.0699966	-0.300703	-1.30313	206	GZMB|STAT1|HIF1A|HDAC7|PSMA6|IKZF1|APH1B|H2BC4|MFNG|DLL4|RUNX1|DNER|DTX1|MIB1|PSMA3|FABP7|E2F3|PSMA4|PLXND1|CREB1|TACC3|FBXW7|NOTCH3|TLE4|ADAM17|PSMB2|MOV10|PSMD1|MDK|CUL1|RBPJ|MYC|H3-3B|AGO2|PSMA1|FURIN|TMED2|NOTCH4|AGO4|ST3GAL6|NCOR2|HDAC4|HDAC9|H2AC20|PSMA5|B4GALT1|DLGAP5|PSENEN|FCER2|PSMB5|PSMC6|CCNC|PSMD12|JAG1|CCND1|H2BC12|ATP2A2|HEY2|PSMD14|TLE1|PSMC1|H2BC11|CDK8|JAG2|EGF|H4C9|H2AX|PSMB4|YWHAZ|WWC1|PSMD11|HEYL|ADRM1|TNRC6C|PSMD13|H2BC21|UBC|PSMB7|PSMC2|FLT4|PSMB1|PSMB6|NCSTN|NUMB
REACTOME_PROCESSIVE_SYNTHESIS_ON_THE_LAGGING_STRAND	0.0452177	0.118093	0.0828211	-0.550884	-1.5	15	POLD3|FEN1|DNA2|POLA2|PRIM1|LIG1|RPA3|RPA1|POLD2|POLD4|PRIM2|PCNA|POLA1
REACTOME_REGULATION_OF_CDH1_POSTTRANSLATIONAL_PROCESSING_AND_TRAFFICKING_TO_PLASMA_MEMBRANE	0.045614	0.118897	0.0787778	-0.450603	-1.46528	32	RPN2|OSTC|DDOST|SPCS3|SEC11C|STT3A|CSNK2A2|SPCS2|RPN1|FURIN|CANX
HALLMARK_ESTROGEN_RESPONSE_EARLY	0.0460526	0.119808	0.068945	-0.30169	-1.30386	198	KLK10|TGM2|MUC1|PMAIP1|FOXC1|RBBP8|ELOVL5|JAK2|SYT12|RPS6KA2|SULT2B1|CD44|SLC7A5|MICB|SEC14L2|GJA1|SH3BP5|RAB31|EGR3|SLC37A1|RASGRP1|BHLHE40|OLFM1|FCMR|TMPRSS3|TIPARP|SLC39A6|TFAP2C|AREG|PTGES|TGIF2|FHL2|TIAM1|ZNF185|DYNLT3|MYBL1|IL6ST|MYC|FOS|SLC2A1|STC2|XBP1|FKBP5|INHBB|NCOR2|TPBG|CCN5|GREB1|TPD52L1|B4GALT1|PLAAT3
REACTOME_SYNTHESIS_OF_IP3_AND_IP4_IN_THE_CYTOSOL	0.0470127	0.12207	0.119566	0.412851	1.46855	25	PLCD1|PLCE1|ITPKA|INPP5J|OCRL|PLCG1|PLCD3|PLCH2|PLCB4|INPP5B|ITPK1|PTEN|PLCD4
REACTOME_NGF_STIMULATED_TRANSCRIPTION	0.0474553	0.122955	0.0763779	-0.43063	-1.45232	38	F3|EGR3|JUNB|NAB2|LYL1|FOSL1|CREB1|ID1|FOS|CDK5R1|EGR2|SRF|EGR1|FOSB|ID4|TRIB1|ATF2|RRAD|ARC|REST
REACTOME_ACTIVATION_OF_ATR_IN_RESPONSE_TO_REPLICATION_STRESS	0.0476388	0.122955	0.0763779	-0.434079	-1.45509	37	CHEK1|ORC6|CDC7|CLSPN|CDK2|ATRIP|CDC6|MCM10|DBF4|CDC45|RFC3|ORC1|CDC25C|RFC2|CDC25A|MCM3|RFC4|MCM6|MCM2|ATR|RFC5|MCM5|MCM4|RPA3
REACTOME_INTRINSIC_PATHWAY_FOR_APOPTOSIS	0.0476627	0.122955	0.0742818	-0.392118	-1.42565	55	GZMB|PMAIP1|TP73|BID|CASP8|STAT3|APIP|TP63|PPP3R1|AKT3|CARD8|YWHAQ|APAF1|SEPTIN4|AVEN|BCL2L1|GSDMD|YWHAG|MAPK8|NMT1|BMF|YWHAZ|TP53BP2|CDKN2A|SFN
REACTOME_REGULATION_OF_GLUCOKINASE_BY_GLUCOKINASE_REGULATORY_PROTEIN	0.0477193	0.122955	0.0769582	-0.449333	-1.46115	32	SEC13|GCKR|NUP210|NUP98|NUP50|NUP37|NUP58|NUP188|NUP62|RAE1|TPR|NUP107|NUP160|NUP153|NUP205|NDC1|NUP85
REACTOME_INTERLEUKIN_17_SIGNALING	0.048524	0.124789	0.072342	-0.369184	-1.39386	70	IL17C|DUSP7|MAP3K8|NOD2|RPS6KA2|IL17A|DUSP4|MAPK11|RIPK2|MAP2K1|CREB1|CUL1|IL17F|FOS|MEF2C|MAPK7|MAP2K4|RPS6KA5|BTRC|DUSP6|MAPK8|MAP2K3|ATF2|IRAK2|UBC|IRAK1|MEF2A|MAPKAPK3|MAP3K7|UBE2N
KEGG_ENDOCYTOSIS	0.0486858	0.124966	0.0673679	-0.3056	-1.30556	177	CXCR2|IL2RA|CXCR1|AGAP2|EHD3|RAB11FIP5|ASAP1|HSPA6|CSF1R|ARFGAP3|RAB31|KIT|IL2RB|CCR5|FLT1|CXCR4|HLA-F|HLA-E|ACAP1|EHD2|MET|GRK5|SMAP2|GRK3|F2R|HLA-B|DNM3|PDGFRA|ADRB2|MDM2|CBL|NEDD4|KDR|RAB5A|SMURF1|IQSEC3|PARD6A|GIT2|EPN2|HLA-C|SH3GL1|ARAP2|HLA-A|SH3KBP1|ARFGAP1|PARD3|EHD4|PSD2|CBLB|LDLR|SH3GLB1|EHD1|EGF|HSPA8|PLD2
REACTOME_HEDGEHOG_ON_STATE	0.0487836	0.124979	0.0719517	-0.367437	-1.3931	72	PSMA6|SMO|KIF3A|PSMA3|SHH|PSMA4|EVC2|EVC|PSMB2|PSMD1|PSMA1|SMURF1|PSMA5|GAS1|PSMB5|PSMC6|BOC|PSMD12|GLI3|PSMD14|GLI2|PSMC1|CDC73|DZIP1|EFCAB7|PSMB4|PSMD11|IQCE|ADRM1|PSMD13|UBC|PSMB7|PSMC2|PSMB1|PSMB6|CSNK1A1|NUMB|PSMA7
KEGG_GLYCOSAMINOGLYCAN_DEGRADATION	0.0490211	0.125349	0.078404	-0.506342	-1.47481	20	HPSE|HS3ST3B1|GNS|GALNS|HS3ST3A1|HEXA|HYAL2|ARSB|GLB1|HYAL3|HGSNAT
KEGG_BLADDER_CANCER	0.0503273	0.128445	0.073757	-0.416806	-1.43441	42	TYMP|MMP1|MMP9|MAP2K1|RB1|MMP2|VEGFA|E2F3|PGF|MYC|VEGFC|MDM2
REACTOME_DEGRADATION_OF_CRY_AND_PER_PROTEINS	0.0505105	0.128448	0.0730397	-0.404368	-1.42965	48	PSMA6|PSMA3|PSMA4|PSMB2|PSMD1|CUL1|PSMA1|PSMA5|UBE2D1|PSMB5|PSMC6|PSMD12|BTRC|PSMD14|PSMC1|PSMB4|PSMD11|ADRM1|PSMD13|UBC|PER1|PSMB7|PSMC2|PSMB1|PSMB6|PSMA7|PSMC3|PSMC4
REACTOME_RESPIRATORY_SYNCYTIAL_VIRUS_RSV_ATTACHMENT_AND_ENTRY	0.0505198	0.128448	0.0763779	-0.487814	-1.47134	23	AGRN|LY96|TLR4|SDC2|SDC3|GPC4|RAB5A|FURIN|GPC1|CX3CR1|SDC1
REACTOME_SIGNALING_BY_HEDGEHOG	0.0506928	0.128645	0.0673679	-0.319921	-1.32293	132	TUBB6|PSMA6|SMO|TULP3|PRKAR1A|TUBB3|P4HB|WDR19|KIF3A|TUBB2A|PSMA3|NOTUM|SHH|PSMA4|EVC2|EVC|TUBA1A|ADAM17|PSMB2|ADCY7|VCP|PSMD1|CUL1|PSMA1|SMURF1|DERL2|WDR35|ERLEC1|PSMA5|ADCY4|GAS1|PSMB5|PSMC6|TUBB2B|BOC|PSMD12|BTRC|GLI3|DYNC2H1|PSMD14|GLI2|PSMC1|SYVN1|CDC73|DZIP1|EFCAB7|PSMB4|PSMD11|IQCE|OFD1|ADRM1|PSMD13|UBC|RPGRIP1L|PRKAR2B|PSMB7|ADCY3|PSMC2|PSMB1|PSMB6|CSNK1A1|NUMB
REACTOME_FOXO_MEDIATED_TRANSCRIPTION_OF_OXIDATIVE_STRESS_METABOLIC_AND_NEURONAL_GENES	0.0519099	0.131486	0.113682	0.408106	1.45167	25	PCK1|PPARGC1A|FOXO4|SMAD4|G6PC1|PLXNA4|CAT|SIRT3
REACTOME_NUCLEAR_SIGNALING_BY_ERBB4	0.052128	0.13179	0.074176	-0.464103	-1.4668	28	APOE|APH1B|S100B|NRG1|STAT5A|ADAM17|ESR1|SPARC|PSENEN|HBEGF|BTC|YAP1|EREG
REACTOME_MAPK6_MAPK4_SIGNALING	0.0528882	0.133243	0.0686891	-0.361495	-1.37969	75	PSMA6|PAK2|PSMA3|MMP2|PSMA4|PSMB2|MOV10|PSMD1|MAPK6|MYC|AGO2|PSMA1|AGO4|PSMA5|CDK1|PSMB5|PSMC6|XPO1|NCOA3|PSMD12|PSMD14|PSMC1|DNAJB1|PSMB4|PSMD11|ADRM1|TNRC6C|PSMD13|UBC|MMP10|PSMB7|PSMC2|PSMB1|PSMB6|CDC14B|PSMA7|PSMC3|KALRN|PSMC4
REACTOME_RESPIRATORY_SYNCYTIAL_VIRUS_RSV_GENOME_REPLICATION_TRANSCRIPTION_AND_TRANSLATION	0.0529341	0.133243	0.0758099	-0.525532	-1.47617	17	SPCS3|SEC11C|CSNK2A2|KPNB1|SPCS2|FURIN|XPO1|HSPA8|HSP90AA1|HSP90AB1
REACTOME_ENERGY_DEPENDENT_REGULATION_OF_MTOR_BY_LKB1_AMPK	0.053	0.133243	0.113682	0.388348	1.42591	28	LAMTOR4|RRAGB|LAMTOR1|STK11|LAMTOR2|CAB39L|STRADB|PRKAB2
REACTOME_TRANSLATION_OF_SARS_COV_1_STRUCTURAL_PROTEINS	0.0545041	0.136769	0.072342	-0.457006	-1.45655	29	ST3GAL1|PARP9|PARP14|PARP8|PARP10
REACTOME_RHOBTB_GTPASE_CYCLE	0.0559587	0.140157	0.0706314	-0.432898	-1.43229	35	ACTN1|VIM|RHOBTB1|DBN1|MYO6|ROCK1|MSI2|CDC37|TXNL1|COPS2|HSP90AA1|HSP90AB1|HNRNPC|ACTG1|CCT6A|TMOD3|CCT2|CCT7|RBBP6|TWF1|PHIP|SRRM1
KEGG_MELANOMA	0.0562452	0.140613	0.0676915	-0.379818	-1.39738	59	PIK3R5|PIK3CD|FGF2|HGF|PDGFRB|PIK3CG|MAP2K1|FGF7|MET|RB1|E2F3|PDGFB|MITF|AKT3|PDGFRA|MDM2|FGF18|FGF1|CCND1|FGFR1|PIK3CA|EGF|CDKN1A|FGF12|FGF10
REACTOME_MATURATION_OF_SARS_COV_2_NUCLEOPROTEIN	0.056867	0.141904	0.07355	-0.539445	-1.46885	15	PARP9|PARP14|PARP8|PARP10
REACTOME_COMMON_PATHWAY_OF_FIBRIN_CLOT_FORMATION	0.0571735	0.142404	0.0733447	-0.538801	-1.4671	15	PF4|THBD|SERPINA5|F2R|F5|SERPIND1|PROCR
REACTOME_TGF_BETA_RECEPTOR_SIGNALING_ACTIVATES_SMADS	0.0582367	0.144539	0.067937	-0.399869	-1.40779	47	ITGB6|ITGAV|TGFB1|TGFB2|ITGB1|ITGA8|FBN1|PMEPA1|ITGB3|TGFBR1|LTBP2|CBL|FURIN|SMURF1|USP15|PPP1R15A|TGFBR2|XPO1
REACTOME_RIPK1_MEDIATED_REGULATED_NECROSIS	0.0582456	0.144539	0.0693777	-0.440638	-1.43287	32	BIRC3|CASP8|SDCBP|PELI1|MLKL|FASLG|CFLAR|TNFRSF10A|TNFRSF10B|TRADD|CDC37|HSP90AA1|UBC|TNFSF10|RIPK1|FLOT2
REACTOME_G_PROTEIN_ACTIVATION	0.0587263	0.145464	0.0715673	-0.505217	-1.45451	19	GNA15|GNB5|GNB4|GNG2|GNGT2|GNG11|GNB3|GNB2|POMC|GNG10
REACTOME_DEVELOPMENTAL_CELL_LINEAGES_OF_THE_INTEGUMENTARY_SYSTEM	0.0599163	0.148139	0.0658886	-0.382583	-1.39357	56	MUC1|SPRR2A|CD44|MME|ITGA6|KIT|ITGB1|TFAP2C|AREG|VIM|SBSN|ITGB4|TP63|ESR1|GATA3|DMKN|MFGE8|HOPX|CD24|KLK7|EGF|YAP1|KRT5|KRT18|CSPG4|FGF10
REACTOME_METABOLISM_OF_PORPHYRINS	0.0636042	0.156787	0.101639	0.405578	1.4228	24	ABCG2|UGT1A1|FLVCR1|ALAD|FABP1|COX10|UROD|COX15|GSTA1
REACTOME_RUNX1_REGULATES_TRANSCRIPTION_OF_GENES_INVOLVED_IN_DIFFERENTIATION_OF_HSCS	0.0636473	0.156787	0.0611971	-0.335392	-1.32605	96	LMO2|SPI1|TP73|PSMA6|H2BC4|CBFB|RUNX1|PSMA3|PSMA4|PSMB2|PSMD1|H3-3B|PSMA1|GATA3|H2AC20|PSMA5|PSMB5|PSMC6|PSMD12|H2BC12|PSMD14|PSMC1|H2BC11|H4C9|H2AX|YAP1|PSMB4|PSMD11|CDK7|ADRM1|PSMD13|H2BC21|UBC|PSMB7|PSMC2|PSMB1|PSMB6|PSMA7|H4C4|PSMC3|PSMC4|H2AC6|H3C8|PSMD6|H2BC7|H3-3A
REACTOME_ACTIVATION_OF_KAINATE_RECEPTORS_UPON_GLUTAMATE_BINDING	0.0649073	0.159598	0.0661161	-0.456047	-1.43128	27	GNB5|GNB4|NCALD|PLCB2|GNG2|GNGT2|DLG4|GNG11|GNB3|GRIK5|GRIK4|GNB2|GRIK1|GNG10
REACTOME_INTRAFLAGELLAR_TRANSPORT	0.0653811	0.16047	0.0632527	-0.385526	-1.3861	52	TUBB6|IFT22|TUBB3|WDR19|TRAF3IP1|KIF3A|TUBB2A|IFT81|TUBA1A|KIF3C|WDR35|IFT43|DYNLT5|DYNC2I1|TUBB2B|IFT56|DYNC2LI1|DYNC2H1
REACTOME_SIGNALING_BY_NOTCH4	0.065675	0.160898	0.0615683	-0.357659	-1.35602	72	PSMA6|APH1B|DLL4|PSMA3|PSMA4|TACC3|FBXW7|PSMB2|PSMD1|CUL1|RBPJ|PSMA1|NOTCH4|PSMA5|PSENEN|PSMB5|PSMC6|PSMD12|JAG1|HEY2|PSMD14|PSMC1|PSMB4|YWHAZ|PSMD11|ADRM1|PSMD13|UBC|PSMB7|PSMC2|FLT4|PSMB1|PSMB6|NCSTN|PSMA7|NOTCH1|PSMC3|PSMC4
REACTOME_HS_GAG_BIOSYNTHESIS	0.0658887	0.161128	0.0655143	-0.447235	-1.42541	29	AGRN|HS3ST3B1|EXT2|HS6ST2|SDC2|SDC3|HS3ST1|EXTL3|GPC4|GPC1|HS3ST3A1|HS3ST2|SDC1|GLCE|HS6ST1
REACTOME_FORMATION_OF_THE_DYSTROPHIN_GLYCOPROTEIN_COMPLEX_DGC	0.0672281	0.163987	0.0643557	-0.433971	-1.41119	32	AGRN|LAMC3|LAMC2|SNTB2|LAMC1|SNTG2|SNTB1|DTNB|LAMA5|ACTB|LAMB2|LAMA3|LAMB1|UTRN|LAMB3|SGCE|LAMA2|SGCB|LAMA4
REACTOME_G_BETA_GAMMA_SIGNALLING_THROUGH_CDC42	0.0673019	0.163987	0.0668907	-0.51174	-1.43743	17	GNB5|GNB4|ARHGEF6|GNG2|GNGT2|GNG11|GNB3|GNB2|GNG10
REACTOME_SYNTHESIS_OF_BILE_ACIDS_AND_BILE_SALTS_VIA_7ALPHA_HYDROXYCHOLESTEROL	0.0680024	0.165372	0.0954174	0.424049	1.4429	21	CYP27A1|AMACR|ACOT8|ACOX2
REACTOME_SIGNALING_BY_RETINOIC_ACID	0.0681159	0.165372	0.104367	0.342108	1.35209	37	PDK2|ADH1C|DHRS4|RXRG|RXRB|FABP5|DLD|PDHB|PDHA1|RDH5|ALDH1A1|DLAT|ADH4|RXRA|RDH14|RDH13|RARA|PDK3
REACTOME_HIV_INFECTION	0.0682586	0.16542	0.0558516	-0.289537	-1.25809	214	PACS1|HCK|APOBEC3G|LCK|PSMA6|DOCK2|CD4|FYN|CCR5|CD28|CXCR4|PAK2|GTF2E2|PSMA3|SEC13|AP1S2|PSMA4|ELMO1|KPNB1|NUP210|PSMB2|PSMD1|B2M|PSMA1|RNGTT|FURIN|NUP98|CD247|TAF12|NUP50|PSMA5|AP1S3|FEN1|CD8B|HLA-A|PSMB5|HMGA1|PSMC6|XPO1|NPM1|PSMD12|ELOC|BTRC|ELL|PSMD14|PSMC1|CCNK|NUP37|NUP58|NUP188|RAN|RNMT|PSMB4|UBAP1|NMT1|AP2B1|PSMD11|CDK7|AP2A1|GTF2B|TAF2|ADRM1|TAF15|AP1S1|NUP62|ERCC3|RANGAP1|PSMD13|RAE1|UBC|PSMB7|PSMC2|PSMB1|PSMB6|TPR|POLR2D|LIG4|PSMA7|NUP107|NUP160|NUP153|RCC1|RANBP1|PSMC3|NUP205|NDC1|NUP85|AP1B1|PSMC4|XRCC5|TAF4B|GTF2H3|VPS37A|PSMD6|AP1G1
REACTOME_SIGNALING_BY_FGFR	0.0685214	0.165758	0.1245	0.271105	1.27644	79	PIK3R1|SPRED2|POLR2H|FGFR2|GAB1|POLR2J|KLB|FGFR3|ESRP2|PPP2R1A|PLCG1|ESRP1|GIPC1|FGF9
REACTOME_DNA_DAMAGE_BYPASS	0.0693176	0.167186	0.0618825	-0.392075	-1.38619	48	UBE2L6|MAD2L2|ISG15|POLD3|USP43|NPLOC4|VCP|TRIM25|POLK|PCLAF|RFC3|UBA7|RFC2|POLE2|RAD18|UBC|RFC4|RFC1|UFD1|SPRTN|USP1|DTL|RFC5|POLH|POLE3|CUL4B|RPA3|UBE2B|DDB1|RPA1|POLD2|RBX1|POLD4
REACTOME_PCP_CE_PATHWAY	0.0694703	0.167186	0.0592615	-0.348285	-1.34059	79	RAC2|PSMA6|PRKCB|WNT5A|PSMA3|PSMA4|PSMB2|FZD2|PSMD1|PSMA1|SMURF1|PARD6A|PSMA5|PSMB5|PSMC6|PSMD12|PSMD14|DVL1|PSMC1|ROR2|PSMB4|AP2B1|PSMD11|AP2A1|ADRM1|RHOA|PSMD13|UBC|FZD3|PSMB7|PSMC2|PSMB1|PSMB6
REACTOME_DENGUE_VIRUS_INFECTION	0.0694861	0.167186	0.0537722	-0.268153	-1.21404	376	C4BPB|LYN|C4BPA|PML|CLDN1|MMP9|AGRN|LY96|CLEC5A|CD300A|LY6E|STAT2|C4B|UBA6|NFKBIA|H2BC4|C1S|STING1|P4HB|BAG2|CALR|P4HA1|RPN2|C1QA|VIM|ATG7|C4A|OSTC|DDX23|DDOST|SPCS3|CLINT1|SEC11C|NPLOC4|STT3A|TLR4|DNAJB11|CD33|KPNB1|SPCS2|CGAS|SDC2|CD209|H2BC18|PDIA3|SDC3|VCP|TRIM25|DNAJC3|P4HA3|HSPA5|PCBP1|RPN1|GPC4|FURIN|CANX|AXL|GPC1|MRC1|EIF4A3|HYOU1|KPNA2|MAGT1|PAF1|H2AC20|CSTF3|TYRO3|CPSF2|CTNNB1|XRN1|NEK2|STT3B|XPO1|H2BC12|IFIH1|SDC1|HNRNPU|DYNLT1|HDLBP|HNRNPH2|H2BC11|CDC73|SMNDC1|LEO1|DDX3X|PPIL1|UBA3|HSPA8|H4C9|HNRNPF|EIF4E|UBA7|IPO7|BCAS2|HSP90AA1|P4HA2|NMT1|AP2B1|CCAR1|NRBP1|UBA1|GPC3|KDELR1|SNRPG|AP2A1|IKBKE|HSP90AB1|KPNA3|UBE2I|CSTF1|HNRNPD|CPSF3|DDX5|CWC22|EIF4G1|H2BC21|UBC|PLRG1|HNRNPC
KEGG_SPHINGOLIPID_METABOLISM	0.0696089	0.167186	0.102705	0.342314	1.34311	36	NEU1|ACER2|PLPP1|SPHK2|UGT8|SMPD2|GAL3ST1|CERK|DEGS2
REACTOME_ACTIVATION_OF_THE_MRNA_UPON_BINDING_OF_THE_CAP_BINDING_COMPLEX_AND_EIFS_AND_SUBSEQUENT_BINDING_TO_43S	0.0701058	0.168079	0.113682	0.295988	1.30305	59	EIF3K|EIF3F|EIF4EBP1|EIF3L|RPS26|RPS6|RPS27|RPS11|RPS14|RPS24|RPS28|FAU|RPS18|RPS5|RPS19|RPS29|RPS3|RPS9|RPS15|RPS23|EIF3C|RPS15A|RPS8|EIF4H|RPS4X|EIF4B|RPSA|RPS25|RPS2|RPS27A|RPS12|RPS7|RPS21|RPS13|RPS4Y1|EIF3E|RPS16
REACTOME_SIGNALING_BY_ERBB2_ECD_MUTANTS	0.0702624	0.168155	0.0919032	0.466748	1.45033	16	PIK3R1|GAB1|PLCG1|ERBB2
REACTOME_DISEASES_ASSOCIATED_WITH_O_GLYCOSYLATION_OF_PROTEINS	0.0709976	0.169612	0.0596578	-0.367402	-1.36121	62	MUC1|ADAMTS9|MUCL1|ADAMTS2|MUC16|ADAMTS4|CFP|C1GALT1C1|ADAMTS12|C1GALT1|ADAMTS5|ADAMTSL4|NOTCH3|MUC5B|THBS2|ADAMTS3|MUC13|NOTCH4|ADAMTS7|ADAMTS1|SBSPON|ADAMTS6|ADAMTS15|SPON2|ADAMTS18|MUC4|THSD1|ADAMTS10
KEGG_ONE_CARBON_POOL_BY_FOLATE	0.0721242	0.171998	0.0647115	-0.519628	-1.43461	16	MTHFR|SHMT2|MTHFD2|MTHFD1L|TYMS|MTHFD1|GART|MTHFS|ALDH1L1|MTHFD2L
REACTOME_TP53_REGULATES_METABOLIC_GENES	0.0723553	0.172129	0.119146	0.274934	1.27744	75	LAMTOR4|COX4I1|COX5B|COX7C|COX6C|CYCS|COX5A|COX7A2L|COX6A1|COX7B|RRAGB|SESN1|COX6B1|LAMTOR1|COX8A|LAMTOR2|AGO1|PRKAB2|SESN3
KEGG_AXON_GUIDANCE	0.0725449	0.172129	0.056043	-0.316872	-1.29586	121	RAC2|SEMA7A|RND1|LIMK1|SEMA4F|SEMA4D|FYN|PLXNA1|ABLIM3|EPHA2|CXCR4|ITGB1|NFATC1|PAK2|FES|SRGAP2|MET|SEMA4B|RASA1|EPHB6|PPP3R1|SEMA6B|GNAI2|SEMA4C|NRP1|PLXNC1|SEMA3A|ROCK1|SEMA3C|NFATC2
REACTOME_SUMOYLATION_OF_UBIQUITINYLATION_PROTEINS	0.072563	0.172129	0.0610139	-0.409989	-1.39067	39	PML|SEC13|NUP210|MDM2|NUP98|NUP50|NUP37|NUP58|NUP188|UBE2I|PIAS1|NUP62|RAE1|TPR|NUP107|NUP160|NUP153|NUP205|NDC1|NUP85|TRIM27
REACTOME_HEDGEHOG_OFF_STATE	0.0735507	0.174037	0.0566777	-0.331663	-1.3113	96	TUBB6|PSMA6|SMO|TULP3|PRKAR1A|TUBB3|WDR19|KIF3A|TUBB2A|PSMA3|PSMA4|TUBA1A|PSMB2|ADCY7|PSMD1|CUL1|PSMA1|WDR35|PSMA5|ADCY4|PSMB5|PSMC6|TUBB2B|PSMD12|BTRC|GLI3|DYNC2H1|PSMD14|GLI2|PSMC1|PSMB4|PSMD11|OFD1|ADRM1|PSMD13|UBC|RPGRIP1L|PRKAR2B|PSMB7|ADCY3|PSMC2|PSMB1|PSMB6|CSNK1A1|NUMB|PSMA7|GNAS|PSMC3|FUZ|PSMC4
REACTOME_TRANSCRIPTIONAL_AND_POST_TRANSLATIONAL_REGULATION_OF_MITF_M_EXPRESSION_AND_ACTIVITY	0.0736261	0.174037	0.0592615	-0.379133	-1.37278	54	TFEC|CSF1|KIT|DARS1|CREB1|MITF|AKT3|ID1|KARS1|TFE3|LEF1|MARK3|TNFSF11|SNAI2|CTNNB1|XPO1|YWHAG|EDNRB|POMC|MARS1|RARS1|YWHAZ|TBX3|IARS1|UBE2I
REACTOME_GLYOXYLATE_METABOLISM_AND_GLYCINE_DEGRADATION	0.0750431	0.177075	0.0882143	0.474523	1.44505	15	PXMP2|AGXT|DLD|GRHPR|DAO|DDO|KGD4
KEGG_GLYCOSPHINGOLIPID_BIOSYNTHESIS_GANGLIO_SERIES	0.0754139	0.177639	0.0634555	-0.524265	-1.42752	15	ST3GAL1|ST3GAL5|ST8SIA1|HEXA|ST3GAL2|GLB1|B4GALNT1
REACTOME_TRANSCRIPTIONAL_ACTIVITY_OF_SMAD2_SMAD3_SMAD4_HETEROTRIMER	0.0762565	0.179309	0.0585987	-0.382478	-1.36389	50	STAT1|SERPINE1|TGIF1|SKIL|JUNB|TGIF2|E2F5|COL1A2|MYC|FURIN|NCOR2|UBE2D1|UBE2D3|CCNC|WWTR1|PARP1|SKI|CCNK|CDK8|SP1
REACTOME_KERATAN_SULFATE_KERATIN_METABOLISM	0.0775345	0.181567	0.0594871	-0.424364	-1.39157	33	ST3GAL1|B3GNT4|CHST2|LUM|CHST3|GNS|ST3GAL6|GALNS|B4GALT1|HEXA|ST3GAL2|B4GALT6|CHST1|GLB1
REACTOME_TELOMERE_C_STRAND_LAGGING_STRAND_SYNTHESIS	0.0775345	0.181567	0.0594871	-0.424351	-1.39152	33	POLD3|FEN1|CHTF18|DNA2|RFC3|BLM|DSCC1|ACD|TINF2|RFC2|RFC4|POT1|POLA2|PRIM1|RFC1|RFC5|LIG1|RPA3|RPA1|POLD2|POLD4|PRIM2|CHTF8|PCNA|STN1|POLA1
REACTOME_DOWNREGULATION_OF_SMAD2_3_SMAD4_TRANSCRIPTIONAL_ACTIVITY	0.077732	0.181567	0.0600035	-0.434447	-1.3939	30	STAT1|SERPINE1|TGIF1|SKIL|TGIF2|NCOR2|UBE2D1|UBE2D3|WWTR1|PARP1|SKI
KEGG_PROTEIN_EXPORT	0.0777566	0.181567	0.0609531	-0.466742	-1.40778	23	SEC61G|SPCS3|SEC11C|SPCS2|HSPA5|SRP54|SEC61A1|SEC61B|SRP68|SRP72|SRPRB|SEC61A2|SPCS1|SRP19|SEC63|SEC11A|SRPRA
REACTOME_TRANSLESION_SYNTHESIS_BY_Y_FAMILY_DNA_POLYMERASES_BYPASSES_LESIONS_ON_DNA_TEMPLATE	0.0780394	0.181701	0.0587078	-0.407154	-1.38105	39	UBE2L6|MAD2L2|ISG15|POLD3|USP43|NPLOC4|VCP|TRIM25|POLK|PCLAF|RFC3|UBA7|RFC2|POLE2|UBC|RFC4|RFC1|UFD1|SPRTN|RFC5|POLH|POLE3
REACTOME_REGULATION_OF_LIPID_METABOLISM_BY_PPARALPHA	0.078084	0.181701	0.131742	0.245836	1.22181	112	SULT2A1|HMGCS2|MED9|PPARG|PPARGC1B|MED29|SREBF2|ACADM|CPT2|PPARGC1A|NFYC|MED11|PEX11A|ACOX1|FABP1|NR1H3|RXRB|MED17|MED4|FAM120B|CPT1A|ESRRA|MED30|MED19|PPARA|MED20
REACTOME_INTERLEUKIN_7_SIGNALING	0.0796926	0.185124	0.0592615	-0.436458	-1.39106	29	SOCS1|JAK3|IL7R|HGF|STAT3|STAT5A|JAK1
REACTOME_SUMOYLATION_OF_SUMOYLATION_PROTEINS	0.0806587	0.187045	0.058275	-0.416699	-1.37869	35	SEC13|NUP210|NUP98|NUP50|NUP37|NUP58|NUP188|UBE2I|NUP62|RAE1|SUMO2|TPR|NUP107|NUP160|NUP153|NUP205|NDC1|NUP85
REACTOME_ER_TO_GOLGI_ANTEROGRADE_TRANSPORT	0.0813277	0.188272	0.0520874	-0.303061	-1.26843	146	CD55|COL7A1|TUBB6|ANK1|ARFGAP3|MCFD2|CTSC|TUBB3|SPTBN5|SERPINA1|AREG|BET1|TUBB2A|SEC13|PPP6R1|SEC22C|STX17|NAPB|TUBA1A|TFG|USO1|KDELR3|SEC16B|F5|SEC24A|TMED7|TMED9|TMED2|TRAPPC6B|CD59|LMAN1|SEC31A|CAPZA1|ARFGAP1|SPTBN2|TUBB2B|SEC24D|CAPZA2|DCTN6|SEC24C|SEC23A|DYNC1I2|DCTN1|LMAN2|PREB
REACTOME_SEMA3A_PAK_DEPENDENT_AXON_REPULSION	0.0815581	0.188481	0.0606519	-0.51163	-1.41253	16	LIMK1|FYN|PLXNA1|PAK2|FES|NRP1|SEMA3A
REACTOME_RRNA_PROCESSING_IN_THE_MITOCHONDRION	0.0817109	0.18851	0.0855536	0.447948	1.42326	17	NGRN|HSD17B10|PRORP|TRUB2|MRM1|RCC1L|MTERF4
REACTOME_TP53_REGULATES_TRANSCRIPTION_OF_GENES_INVOLVED_IN_CYTOCHROME_C_RELEASE	0.0823494	0.189539	0.0597724	-0.479714	-1.39725	20	PMAIP1|TP73|BID|TP63|BNIP3L
REACTOME_ZBP1_DAI_MEDIATED_INDUCTION_OF_TYPE_I_IFNS	0.0824389	0.189539	0.0596578	-0.474185	-1.39615	21	ZBP1|NFKBIA|RELA|NFKB2|TBK1|NKIRAS1|MYD88|TLR3|NKIRAS2|RIPK1|TICAM1
REACTOME_ABC_TRANSPORTER_DISORDERS	0.082844	0.190145	0.0547849	-0.357847	-1.33639	65	ABCA12|PSMA6|ABCD1|PSMA3|DERL3|PSMA4|ABCA1|PSMB2|VCP|PSMD1|PSMA1|ABCG5|DERL2|ERLEC1|PSMA5|PSMB5|PSMC6|ABCG8|PSMD12|PSMD14|PSMC1|ABCB6|PSMB4|ABCB4|PSMD11|ADRM1|PSMD13|UBC|PSMB7|PSMC2|PSMB1|PSMB6|PSMA7|ERLIN1|ABCC9|PSMC3|PSMC4|PSMD6|OS9|SEL1L
REACTOME_ADP_SIGNALLING_THROUGH_P2Y_PURINOCEPTOR_12	0.0840995	0.192698	0.059374	-0.494627	-1.40554	18	GNB5|GNB4|GNAI2|GNG2|GNGT2|GNAI3|GNG11|GNB3|GNB2|GNG10|GNAI1
REACTOME_DNA_REPLICATION	0.0850992	0.194635	0.050358	-0.297354	-1.25959	163	PSMA6|POLD3|H2BC4|CDC27|PSMA3|PSMA4|KPNB1|PSMB2|PSMD1|CUL1|H3-3B|PSMA1|GINS4|CCNE1|ORC6|CDC7|H2AC20|CDK2|PSMA5|UBE2D1|FEN1|GINS3|CDC6|CDC26|PSMB5|PSMC6|MCM10|CCNA2|DBF4|DNA2|PSMD12|H2BC12|CDC45|UBE2C|UBE2S|GINS1|PSMD14|PSMC1|RFC3|H2BC11|ORC1|H4C9|H2AX|PSMB4|PSMD11|RFC2|POLE2|MCM3|ADRM1|PSMD13|H2BC21|UBC|RFC4|MCM6|TWNK|PSMB7|PSMC2|POLA2|PSMB1|PSMB6|POLG2|PRIM1|RFC1|SSBP1|MCM2|PSMA7|CDT1|H4C4|PSMC3|PSMC4|H2AC6|H3C8|PSMD6|H2BC7|RFC5|H3-3A|MCM5|POLE3|MCM4|FZR1|LIG1|RPA3|PSMB3|MGME1|PSMD7|GINS2|RPA1|SKP2|POLD2|H2BC6|H2BC26|H3C1|RBX1|MCM8|PSMA2|POLD4|MCM7|PRIM2|CCNE2|PSMD2
REACTOME_EXTENSION_OF_TELOMERES	0.0852341	0.194635	0.0552418	-0.380422	-1.35278	49	POLD3|RTEL1|CDK2|FEN1|PIF1|CHTF18|CCNA2|DNA2|RFC3|RUVBL1|BLM|DSCC1|ACD|TINF2|RFC2|RFC4|POT1|POLA2|PRIM1|RFC1|WRAP53|RFC5|LIG1|RPA3|GAR1|NOP10|RPA1|POLD2|NHP2|DKC1|POLD4|PRIM2|CHTF8|PCNA|STN1|POLA1
REACTOME_INTRINSIC_PATHWAY_OF_FIBRIN_CLOT_FORMATION	0.0860588	0.196185	0.0586532	-0.493487	-1.4023	18	SERPING1|VWF|SERPINA5|F11|A2M|SERPIND1
REACTOME_REGULATION_OF_PD_L1_CD274_TRANSCRIPTION	0.0873319	0.19875	0.0522852	-0.338323	-1.30728	81	STAT1|CD274|HIF1A|TEAD4|IRF1|H2BC4|STAT3|RELA|TCF7|ATF3|MYC|H3-3B|LEF1|FOS|NFKB2|EZH2|H2AC20|CTNNB1|WWTR1|H2BC12|FOSB|H2BC11|TEAD2|H4C9|H2AX|YAP1
REACTOME_EVASION_BY_RSV_OF_HOST_INTERFERON_RESPONSES	0.088551	0.201184	0.0574353	-0.470155	-1.38429	21	STAT2|EIF2AK2|JAK1|TRIM25|RIGI|IFIH1|ELOC|IFNAR2|TYK2
REACTOME_TRANSLATION_OF_SARS_COV_2_STRUCTURAL_PROTEINS	0.0887772	0.201358	0.0530558	-0.359151	-1.32621	61	ST3GAL1|PARP9|PARP14|PARP8|FUT8|PARP10|RPN2|OSTC|DDOST|STT3A|RPN1|CANX|MAGT1|ZDHHC20|STT3B|ST3GAL2|SRPK1|SRPK2|MGAT1|UBE2I|PARP6|UBC|GANAB|CSNK1A1|EDEM2|TUSC3|ST6GALNAC2|PARP4|GSK3B|MAN1B1|MAN2A1
REACTOME_AURKA_ACTIVATION_BY_TPX2	0.0890877	0.201722	0.052325	-0.348258	-1.31803	71	CEP135|CCP110|CEP164|TUBA1A|AURKA|SDCCAG8|CLASP1|NDE1|CEP72|NEDD1|CETN2|PLK1|CDK1|TPX2|NEK2|CDK5RAP2|HAUS6|YWHAG|PLK4|HAUS5|HMMR|DYNC1I2|DCTN1|TUBB|CEP131|HSP90AA1|PCM1|ODF2|CEP78|OFD1|CNTRL|PRKAR2B|CEP250|HAUS4|HAUS2|MAPRE1|CSNK1E
REACTOME_ERK_MAPK_TARGETS	0.0897133	0.202797	0.0567771	-0.462854	-1.38056	22	DUSP7|RPS6KA2|DUSP4|MAPK11|MEF2C|MAPK7|RPS6KA5|DUSP6
REACTOME_SIGNALING_BY_NTRK3_TRKC	0.0905605	0.203975	0.0811334	0.441353	1.4023	17	PIK3R1|PLCG1|NELFB|PTPRO|BAX|NTRK3
REACTOME_THROMBOXANE_SIGNALLING_THROUGH_TP_RECEPTOR	0.0907871	0.203975	0.0566777	-0.468422	-1.37918	21	GNA15|GNB5|GNB4|GNG2|GNGT2|GNG11|GNB3|GNB2|TBXA2R|GNG10
REACTOME_MAP3K8_TPL2_DEPENDENT_MAPK1_3_ACTIVATION	0.0909921	0.203975	0.0572305	-0.50601	-1.39701	16	MAP3K8|MAP2K1|CUL1|MAP2K4|BTRC
REACTOME_CA2_PATHWAY	0.0910266	0.203975	0.0524449	-0.360252	-1.32539	59	GNB5|GNB4|WNT5A|NFATC1|PLCB2|PPP3R1|ITPR1|GNG2|TCF7|FZD2|MOV10|MYC|GNGT2|LEF1|AGO2|ITPR3|AGO4|CTNNB1|GNG11|GNB3|PDE6B|GNB2
REACTOME_NUCLEOTIDE_CATABOLISM	0.0910877	0.203975	0.0547849	-0.420432	-1.36717	32	TYMP|DPYD|XDH|SAMHD1|NT5C3A|ENTPD3|ENTPD1|PNP
REACTOME_PROSTACYCLIN_SIGNALLING_THROUGH_PROSTACYCLIN_RECEPTOR	0.0911442	0.203975	0.0571797	-0.505818	-1.39648	16	GNB5|GNB4|PTGIR|GNG2|GNGT2|GNG11|GNB3|GNB2|GNG10
REACTOME_SYNTHESIS_OF_BILE_ACIDS_AND_BILE_SALTS	0.0917369	0.20496	0.08636	0.355885	1.33065	30	CYP27A1|AMACR|ACOT8|ACOX2|OSBPL1A
REACTOME_SIGNALING_BY_NTRKS	0.0918994	0.204983	0.0491753	-0.306482	-1.26349	129	DUSP7|RPS6KA2|F3|STAT3|EGR3|FYN|DUSP4|MAPK11|RALB|JUNB|MAP2K1|NAB2|LYL1|FOSL1|TIAM1|SHC2|CREB1|PTPN11|BDNF|SHC3|ID1|DNM3|MAPK12|FOS|FURIN|CDK5R1|MEF2C|MAPK7|EGR2|RPS6KA5|SRF|RALGDS|EGR1|FOSB|PIK3CA|ADCYAP1R1|DUSP6|ID4|IRS2|NTRK1|AP2B1|TRIB1|ATF2|RRAD|AP2A1|NTF3|RIT1|PIK3CB|ARC|RHOA
KEGG_PANTOTHENATE_AND_COA_BIOSYNTHESIS	0.0939608	0.209025	0.0564803	-0.511768	-1.39349	15	VNN2|DPYD|BCAT1|VNN1
REACTOME_DEFECTIVE_B4GALT7_CAUSES_EDS_PROGEROID_TYPE	0.0940222	0.209025	0.0558516	-0.480277	-1.38271	19	AGRN|BGN|VCAN|DCN|SDC2|SDC3|GPC4|GPC1|SDC1|CSPG4|GPC3
REACTOME_CRMPS_IN_SEMA3A_SIGNALING	0.0942673	0.209224	0.0563823	-0.51164	-1.39314	15	FYN|PLXNA1|FES|NRP1|DPYSL3|SEMA3A|CDK5R1|CRMP1|DPYSL4
REACTOME_RESOLUTION_OF_D_LOOP_STRUCTURES	0.094753	0.209955	0.0534741	-0.408346	-1.35106	35	RBBP8|NBN|RTEL1|BRCA1|EME1|DNA2|XRCC2|ATM|BRCA2|FIGNL1|EXO1|SLX4|RAD51AP1|GEN1|BLM|FIRRM|PALB2|BARD1|BRIP1|RAD51
KEGG_GLYCOSAMINOGLYCAN_BIOSYNTHESIS_KERATAN_SULFATE	0.095187	0.21057	0.0560911	-0.511086	-1.39163	15	ST3GAL1|CHST2|FUT8|B4GALT1|ST3GAL2|CHST1|CHST4
REACTOME_FORMATION_OF_THE_URETERIC_BUD	0.0954047	0.210705	0.055804	-0.503636	-1.39046	16	FOXC1|SALL1|ITGB1|ITGA8
REACTOME_DEVELOPMENTAL_LINEAGE_OF_MAMMARY_GLAND_MYOEPITHELIAL_CELLS	0.0962487	0.21222	0.055012	-0.471584	-1.37357	20	CD44|MME|ITGA6|ITGB1|AREG|VIM|TP63
REACTOME_PRESYNAPTIC_FUNCTION_OF_KAINATE_RECEPTORS	0.0966089	0.212666	0.0551496	-0.487103	-1.38415	18	GNB5|GNB4|PLCB2|GNG2|GNGT2|GNG11|GNB3|GNB2|GNG10
REACTOME_REGULATION_OF_SIGNALING_BY_CBL	0.0968992	0.212957	0.0547398	-0.463789	-1.36554	21	LYN|HCK|PIK3CD|FYN|VAV1|CBL|BLNK|YES1|PIK3CA
REACTOME_SIGNALLING_TO_RAS	0.0982277	0.215331	0.0545603	-0.477758	-1.37545	19	MAPK11|RALB|SHC2|SHC3|MAPK12|RALGDS|NTRK1|MAPKAPK3|SHC1|SOS1|MAPKAPK2
REACTOME_METABOLISM_OF_STEROIDS	0.0984222	0.215331	0.125463	0.23212	1.19035	136	FDX1|CYP27A1|AMACR|SCAP|HSD3B1|ACOT8|ACOX2|SREBF2|OSBPL1A|CYP2R1|EBP|NFYC|HSD17B2|SLC10A1|HSD17B11|ACACB|PLPP6|TM7SF2|PMVK|MBTPS1|ARV1|VDR|SCP2|SLC51B|PPARA|HSD3B2|HMGCR|GGPS1|SERPINA6|SLC51A|LDLRAP1|TSPOAP1
REACTOME_NOTCH4_INTRACELLULAR_DOMAIN_REGULATES_TRANSCRIPTION	0.0984597	0.215331	0.0786527	0.410026	1.3726	20	MAML3|HEY1|HES5|MAML1|HES1|MAML2|ACTA2
REACTOME_HDR_THROUGH_HOMOLOGOUS_RECOMBINATION_HRR	0.098767	0.215652	0.0497225	-0.347329	-1.3053	68	RBBP8|POLD3|NBN|CHEK1|RTEL1|POLK|ATRIP|BRCA1|EME1|DNA2|XRCC2|ATM|BRCA2|FIGNL1|RFC3|EXO1|SLX4|RAD51AP1|GEN1|BLM|FIRRM|RFC2|POLE2|TOPBP1|UBC|RFC4|PALB2|RFC1|BARD1|BRIP1|RAD51|ATR|RFC5|RMI2|POLH|POLE3|MRE11|RPA3|SPIDR|RAD51C|RPA1|POLD2
REACTOME_STIMULI_SENSING_CHANNELS	0.0991832	0.216059	0.109869	0.25335	1.22256	94	CLCN5|ASIC2|WNK2|CLCNKB|BEST2|SGK2|WNK4|TRPM6|TRPV1|SCNN1B|ANO10|NEDD4L|SRI|BEST4|ANO7|ANO4|TRPM4|TRPC7|MCOLN2|CLCN2|CLCA1|CLCA2|MCOLN3|CASQ2
REACTOME_TP53_REGULATES_TRANSCRIPTION_OF_CELL_CYCLE_GENES	0.0992746	0.216059	0.0510906	-0.37398	-1.32221	48	ARID3A|ZNF385A|RGCC|AURKA|CARM1|PLK3|CCNE1|CCNB1|PLK2|CDK2|E2F7|CDK1|TNKS1BP1|PLAGL1|CCNA2|NPM1|CNOT11|CDKN1A|CDC25C
KEGG_DNA_REPLICATION	0.0997921	0.216834	0.0518138	-0.403802	-1.34566	36	POLD3|FEN1|DNA2|RFC3|RFC2|POLE2|MCM3|RFC4|MCM6|POLA2|PRIM1|RFC1|SSBP1|MCM2|RFC5|MCM5|RNASEH2A|POLE3|MCM4|LIG1|RPA3|RPA1|POLD2|POLD4|MCM7|PRIM2|RNASEH2B|PCNA|POLA1
REACTOME_MTORC1_MEDIATED_SIGNALLING	0.100867	0.218817	0.0801935	0.381838	1.33952	24	LAMTOR4|FKBP1A|EEF2K|RRAGB|LAMTOR1|LAMTOR2|EIF4EBP1|RPS6|SLC38A9|YWHAB
KEGG_FRUCTOSE_AND_MANNOSE_METABOLISM	0.103376	0.223898	0.051016	-0.407741	-1.34235	34	SORD|PFKFB3|HK3|HK2|PFKP|HK1|AKR1B1|ALDOB|GFUS|GMDS|MTMR6
REACTOME_HS_GAG_DEGRADATION	0.103721	0.224285	0.05285	-0.466548	-1.3589	20	HPSE|AGRN|SDC2|SDC3|GPC4|GPC1|CTSL|SDC1
REACTOME_ASYMMETRIC_LOCALIZATION_OF_PCP_PROTEINS	0.104823	0.226302	0.0493105	-0.367363	-1.31481	51	PSMA6|WNT5A|PSMA3|PSMA4|PSMB2|FZD2|PSMD1|PSMA1|SMURF1|PARD6A|PSMA5|PSMB5|PSMC6|PSMD12|PSMD14|PSMC1|PSMB4|PSMD11|ADRM1|PSMD13|UBC|FZD3|PSMB7|PSMC2|PSMB1|PSMB6|PSMA7|PSMC3|PSMC4
REACTOME_DEGRADATION_OF_BETA_CATENIN_BY_THE_DESTRUCTION_COMPLEX	0.105257	0.226828	0.0478124	-0.340841	-1.29226	72	PSMA6|PSMA3|PSMA4|TLE4|TCF7|PSMB2|PSMD1|CUL1|MYC|LEF1|PSMA1|PSMA5|PPP2R5B|PSMB5|CTNNB1|PSMC6|PSMD12|BTRC|PSMD14|TLE1|PSMC1|PSMB4|PSMD11|PPP2R5C|ADRM1|PSMD13|UBC|PSMB7|PSMC2|PSMB1|PSMB6|CSNK1A1|PSMA7|PPP2R5A|AMER1|PSMC3|PSMC4|PSMD6|PPP2CA|GSK3B|AXIN2|TCF7L2|PPP2CB|PSMB3|HDAC1
REACTOME_TERMINATION_OF_TRANSLESION_DNA_SYNTHESIS	0.105404	0.226828	0.0506476	-0.411384	-1.33774	32	UBE2L6|ISG15|POLD3|USP43|TRIM25|POLK|PCLAF|RFC3|UBA7|RFC2|POLE2|UBC|RFC4|RFC1
REACTOME_NUCLEOTIDE_SALVAGE	0.105872	0.227156	0.0516978	-0.450435	-1.35859	23	TYMP|ADA|GMPR|TK2|AMPD1|PNP|AMPD3|TK1|UPP2|AMPD2
REACTOME_MITOCHONDRIAL_CALCIUM_ION_TRANSPORT	0.105893	0.227156	0.0774316	0.383426	1.33336	23	AKAP1|AFG3L2|SMDT1|LETM1|SPG7|PMPCB|SLC8B1|PARL|MICU2|VDAC3|PHB1|PHB2
REACTOME_SIGNALING_BY_ERBB4	0.107052	0.229276	0.0488414	-0.367969	-1.31215	50	APOE|APH1B|S100B|NRG1|STAT5A|ADAM17|NEDD4|ESR1|SPARC|PSENEN|HBEGF|DLG4|PIK3CA|EGF|BTC|YAP1|EREG|WWP1
KEGG_PROGESTERONE_MEDIATED_OOCYTE_MATURATION	0.108341	0.231666	0.0467802	-0.332394	-1.27554	78	CDC25B|MAD2L2|RPS6KA2|PIK3R5|PIK3CD|MAPK11|PIK3CG|MAP2K1|CDC27|GNAI2|AKT3|ADCY7|MAPK12|BUB1|CCNB1|GNAI3|CDK2|PLK1|ADCY4|CDK1|CDC26|PKMYT1|CCNA2|MAD2L1|PIK3CA|CCNB2|CDC25C|MAPK8|HSP90AA1|HSP90AB1|CDC25A|GNAI1|PIK3CB
REACTOME_METABOLISM_OF_NITRIC_OXIDE_NOS3_ACTIVATION_AND_REGULATION	0.108555	0.231755	0.0738611	0.428748	1.36225	17	SPR|NMT2|DDAH1|CYB5B|NOSIP
REACTOME_CLATHRIN_MEDIATED_ENDOCYTOSIS	0.10878	0.231869	0.0445674	-0.297834	-1.24024	139	EPGN|IL7R|CD4|SYT11|WNT5A|CD3D|CD3G|AREG|GRK3|SGIP1|ITSN2|DNM3|ADRB2|ACTR3|HIP1|CBL|RAB5A|EPN2|ACTB|SYNJ1|SH3GL1|TRIP10|VAMP7|HBEGF|STON1|SH3KBP1|PACSIN3|AGFG1|ARFGAP1|SNX18|COPS8|TACR1|CTTN|AMPH|LDLR|PICALM|EGF|ARPC3|HSPA8|BTC|EREG|COPS2|AP2B1|PIK3C2A|AP2A1|FCHO1|UBQLN2|UBC|STAM|DNM1|SNX9|DNAJC6|ACTG1|EPS15L1|ARPC5|TF|UBQLN1|GAPVD1|VAMP3
REACTOME_EPH_EPHRIN_MEDIATED_REPULSION_OF_CELLS	0.10935	0.232714	0.048481	-0.369293	-1.30564	48	LYN|MMP9|APH1B|FYN|EPHA2|MMP2|TIAM1|EPHB6|ACTB|PSENEN|EPHB1|YES1|EPHB2|AP2B1|AP2A1|DNM1|NCSTN|ACTG1|EPHA7|EFNA2
REACTOME_DISEASES_OF_GLYCOSYLATION	0.111316	0.236524	0.0441065	-0.299194	-1.23929	134	MUC1|AGRN|ADAMTS9|MUCL1|ADAMTS2|MUC16|BGN|SRD5A3|ADAMTS4|EXT2|CFP|C1GALT1C1|VCAN|ADAMTS12|LUM|CHSY1|CHST3|C1GALT1|NUS1|ADAMTS5|ADAMTSL4|DCN|NOTCH3|MUC5B|SDC2|SDC3|THBS2|ADAMTS3|MUC13|CHST14|GPC4|NOTCH4|ADAMTS7|GPC1|ADAMTS1|B4GALT1|HEXA|SBSPON|ALG2|SDC1|ADAMTS6|ADAMTS15|SPON2|ADAMTS18|MUC4|THSD1
REACTOME_PLASMA_LIPOPROTEIN_REMODELING	0.111583	0.236718	0.0502506	-0.447002	-1.34824	23	ANGPTL4|APOE|LIPG|P4HB|CETP|LCAT|LMF2|LPL|FURIN
REACTOME_NEGATIVE_REGULATORS_OF_DDX58_IFIH1_SIGNALING	0.112336	0.237768	0.0487753	-0.399383	-1.3214	35	UBE2L6|ISG15|NLRC5|CYLD|TNFAIP3|TRIM25|HERC5|TBK1|UBE2D1|UBE2D3|RIGI|IFIH1
REACTOME_RHOF_GTPASE_CYCLE	0.112432	0.237768	0.0481914	-0.383302	-1.31364	41	BASP1|ACTN1|BAIAP2L1|SRGAP2|TOR1AIP1|SYDE1|MCAM|LMNB1|DIAPH3|ARHGAP21|ACTB|MYO9B|SOWAHC|CAV1|DIAPH1|AKAP12|POTEE|FARP1
REACTOME_CIRCADIAN_CLOCK	0.114072	0.24086	0.0442079	-0.310859	-1.25113	108	HELZ2|NAMPT|SERPINE1|PSMA6|CLOCK|BHLHE40|BMAL2|NOCT|PSMA3|PSMA4|CREB1|CSNK2A2|CREM|RORA|PSMB2|CRTC3|PSMD1|CUL1|PSMA1|CARM1|RAI1|KLF15|RORB|MEF2C|PSMA5|UBE2D1|PSMB5|PSMC6|PSMD12|BTRC|PSMD14|PSMC1|PSMB4|PSMD11|ATF2|ADRM1|PSMD13|UBC|PER1|PSMB7|PSMC2|PSMB1|PSMB6
REACTOME_PHASE_0_RAPID_DEPOLARISATION	0.114267	0.240892	0.0758099	0.366758	1.3046	25	SCN8A|CAMK2G|CACNA2D2|SCN9A|CACNB2|CAMK2D|SCN7A|CACNG4|SCN4B|FGF13|CACNB1|CAMK2B|FGF14|CALM1
REACTOME_SIGNALING_BY_NODAL	0.114939	0.24193	0.0719517	0.41573	1.34769	18	ACVR2A|ACVR1B|SMAD4|ACVR2B|LEFTY2|LEFTY1|ACVR1C|CRIPTO|MAPK3|SMAD2|MAPK1|CFC1
REACTOME_TRANSPORT_OF_MATURE_MRNAS_DERIVED_FROM_INTRONLESS_TRANSCRIPTS	0.117543	0.246927	0.0468392	-0.376856	-1.30476	43	SEC13|NUP210|NUP98|NUP50|CPSF2|NUP37|NUP58|NUP188|EIF4E|NUP62|CPSF3|RAE1|TPR|ALYREF|NUP107|NUP160|NUP153|NUP205|NDC1|NUP85
REACTOME_SIGNALING_BY_ALK	0.117681	0.246927	0.0481595	-0.420925	-1.33033	28	CD274|HIF1A|JAK3|STAT3|PRDM1|MDK|MYC|PTPN6
REACTOME_SULFUR_AMINO_ACID_METABOLISM	0.118316	0.247873	0.0753642	0.354635	1.28689	27	ETHE1|TSTD1|TXN2|MPST|GOT1|TST|SUOX|CTH|ADI1|SLC25A10
REACTOME_GAP_JUNCTION_ASSEMBLY	0.118823	0.248549	0.0479064	-0.42069	-1.32959	28	TUBB6|GJA1|TUBB3|TUBB2A|GJC1|TUBA1A|GJA5|GJA3|GJB6|TUBB2B|GJB2|GJB4
REACTOME_DISEASES_ASSOCIATED_WITH_GLYCOSAMINOGLYCAN_METABOLISM	0.119442	0.249456	0.0468985	-0.391338	-1.31181	37	AGRN|BGN|EXT2|VCAN|LUM|CHSY1|CHST3|DCN|SDC2|SDC3|CHST14|GPC4|GPC1|B4GALT1|HEXA
REACTOME_SIGNALING_BY_FGFR2_IN_DISEASE	0.121736	0.253776	0.0763779	0.329697	1.27511	34	PIK3R1|POLR2H|FGFR2|GAB1|POLR2J|PLCG1
REACTOME_GLUCOSE_METABOLISM	0.121888	0.253776	0.0436825	-0.326558	-1.2587	80	PFKFB3|HK3|PKM|HK2|PFKP|SLC37A1|ENO1|PGK1|HKDC1|GAPDH|ENO2|SEC13|HK1|GCKR|ALDOB|NUP210|PGAM1|PGM2L1|NUP98|NUP50|ADPGK
REACTOME_TRANSPORT_OF_THE_SLBP_DEPENDANT_MATURE_MRNA	0.122245	0.253918	0.0464009	-0.392175	-1.30691	36	SEC13|NUP210|NUP98|NUP50|NUP37|NUP58|NUP188|EIF4E|NUP62|RAE1|TPR|ALYREF|NUP107|NUP160|NUP153|NUP205|NDC1|NUP85
REACTOME_AFLATOXIN_ACTIVATION_AND_DETOXIFICATION	0.122449	0.253918	0.068945	0.428882	1.33267	16	CYP3A4|GGT7|MGST3|AKR7L|AKR7A2
KEGG_TRYPTOPHAN_METABOLISM	0.122523	0.253918	0.0463432	-0.392046	-1.30648	36	IDO1|WARS1|KYNU|TDO2|IL4I1|KMO|ACMSD|AFMID
REACTOME_RAB_GEFS_EXCHANGE_GTP_FOR_GDP_ON_RABS	0.122752	0.254001	0.0430541	-0.318913	-1.25138	90	RAB38|RAB8B|RAB31|RAB13|DENND3|DENND5A|RAB39B|RINL|DENND2B|DENND2D|AKT3|RAB7B|RAB39A|RAB5A|TRAPPC6B|DENND6A|SBF1|ALS2|RIN3|RAB3GAP2|DENND2C|RAB3IL1
REACTOME_PTEN_REGULATION	0.124523	0.25727	0.0415588	-0.299381	-1.23108	125	PML|HDAC7|RRAGD|PSMA6|CHD3|SNAI1|PSMA3|PSMA4|CSNK2A2|CBX2|PSMB2|AKT3|CBX4|PHC1|MOV10|PSMD1|NEDD4|AGO2|PREX2|PSMA1|RCOR1|EZH2|AGO4|PSMA5|PHC2|SNAI2|PSMB5|PSMC6|RHEB|PSMD12|EGR1|PSMD14|PSMC1|PSMB4|TNKS2|SALL4|PSMD11|ATF2|ADRM1|TNRC6C|PSMD13|REST|UBC|PSMB7|PSMC2|PSMB1|BMI1|PSMB6|PSMA7|SUZ12|PSMC3|MECOM|PSMC4|TRIM27|FRK|PSMD6|OTUD3|RBBP7
REACTOME_NEGATIVE_REGULATION_OF_MET_ACTIVITY	0.125392	0.25867	0.0476878	-0.45529	-1.32611	20	HGF|MET|PTPN2|CBL|PTPN1|SH3GL1|SH3KBP1
HALLMARK_APICAL_SURFACE	0.12582	0.258793	0.0453101	-0.376943	-1.29185	41	LYN|PLAUR|CX3CL1|SULF2|IL2RB|CRYBG1|THY1|AFAP1L2|LYPD3|MAL|GATA3|B4GALT1|GAS1|BRCA1|GHRL|MDGA1|PCSK9|RHCG
REACTOME_TRANSPORT_OF_CONNEXONS_TO_THE_PLASMA_MEMBRANE	0.125837	0.258793	0.0480642	-0.484105	-1.33654	16	TUBB6|GJA1|TUBB3|TUBB2A|TUBA1A
REACTOME_CYTOPROTECTION_BY_HMOX1	0.126285	0.259319	0.0811334	0.287367	1.23051	52	COX4I1|COX5B|COX7C|COX6C|CYCS|COX5A|STAP2|COX7A2L|COX6A1|COX7B|FABP1|COX6B1|COX8A
REACTOME_FGFR2_ALTERNATIVE_SPLICING	0.127005	0.2604	0.0726387	0.351087	1.27401	27	POLR2H|FGFR2|POLR2J|ESRP2|ESRP1
REACTOME_ATP_DEPENDENT_CHROMATIN_REMODELERS	0.128836	0.263752	0.0724405	0.340896	1.2746	30	DPF3|BCL11A|SMARCE1|SS18L1|BICRAL|SMARCA2|SMARCD1|BCL7C|BCL7B|BCL7A|ARID1A
REACTOME_P75NTR_SIGNALS_VIA_NF_KB	0.129368	0.264439	0.0475333	-0.48973	-1.33348	15	NFKBIA|RIPK2|RELA|MYD88|NGFR|UBC|IRAK1
HALLMARK_ESTROGEN_RESPONSE_LATE	0.129976	0.264903	0.0394145	-0.277924	-1.19831	194	KLK10|S100A9|SORD|FOXC1|RBBP8|ELOVL5|BATF|JAK2|RPS6KA2|GAL|SULT2B1|ASS1|CD44|SLC7A5|MICB|RAB31|EGR3|DNAJC1|SERPINA5|OLFM1|SERPINA3|TMPRSS3|LAMC2|SERPINA1|JAK1|TFAP2C|AREG|PTGES|NAB2|ISG20|DUSP2|TIAM1|SNX10|DYNLT3|STIL|ZFP36|IL6ST|MDK|TFPI2|FOS|GFUS|TRIM29|PTPN6|XBP1|FKBP5|ATP2B4|NCOR2|TPBG|CCN5|IDH2|TPD52L1|PLAAT3|CAV1|CDC6|PKP3|KIF20A|GLA|CCND1|CDC20|WFS1|PLK4|HSPA4L|DLG5|HSPB8|ARL3|FARP1|HOMER2|SLC1A4
REACTOME_LATE_ENDOSOMAL_MICROAUTOPHAGY	0.129989	0.264903	0.0738611	0.330223	1.26567	33	RNASE1|CFTR|VPS37C|MVB12B|CHMP3|VPS28|PCNT|VPS37B|HDAC6|CHMP2A|CHMP4B
REACTOME_PROTEIN_FOLDING	0.130265	0.265063	0.0417548	-0.317942	-1.2443	89	GNA15|GNB5|FBXO6|TUBB6|GNB4|STAT3|SPHK1|TUBB3|TUBB2A|KIFC3|FBXW7|CSNK2A2|GNG2|TUBA1A|GNGT2|LONP2|CCNE1|ACTB|XRN2|FKBP9|GNG11|GNB3|PFDN1|TUBB2B|FBXL5|GNB2|KIF13A
REACTOME_SLC_MEDIATED_TRANSPORT_OF_AMINO_ACIDS	0.137359	0.279075	0.0436579	-0.393532	-1.29046	33	SLC6A14|SLC7A11|SLC1A3|SLC7A5|SLC6A6|SLC6A20|SLC7A1
REACTOME_GAP_JUNCTION_TRAFFICKING_AND_REGULATION	0.137842	0.279633	0.0430778	-0.372679	-1.27724	41	TUBB6|GJA1|TUBB3|TUBB2A|GJC1|TUBA1A|MYO6|GJA5|ACTB|GJA3|GJB6|TUBB2B|GJB2|GJB4|DNM1|GJD3|ACTG1|GJA4
REACTOME_KERATAN_SULFATE_BIOSYNTHESIS	0.141312	0.286242	0.0437813	-0.419801	-1.30293	26	ST3GAL1|B3GNT4|CHST2|LUM|CHST3|ST3GAL6|B4GALT1|ST3GAL2|B4GALT6|CHST1
REACTOME_SUMOYLATION_OF_INTRACELLULAR_RECEPTORS	0.142521	0.28814	0.0686043	0.337191	1.24807	29	PPARG|NR1H3|THRA|THRB|VDR|PPARA|NR5A2|NR1H2|NR1I2|SUMO3|RXRA|SUMO1|RARA|PIAS2|NR3C2
REACTOME_SARS_COV_1_INFECTION	0.142677	0.28814	0.0382315	-0.289013	-1.20487	141	ST3GAL1|PARP9|SERPINE1|NMI|PARP14|PARP8|CASP1|NLRP3|NFKBIA|STING1|PARP10|RUNX1|RCAN3|RB1|RELA|PPIB|KPNB1|VCP|TRIM25|YWHAQ|CANX|TLR7|KPNA2|TBK1|CTSL|CAV1|RIGI|PSMC6|BCL2L1|BST2|TMPRSS2|NPM1|ACE2|IFIH1|ST3GAL2
REACTOME_SEMA4D_IN_SEMAPHORIN_SIGNALING	0.143562	0.289492	0.0435598	-0.42614	-1.29984	24	RND1|LIMK1|SEMA4D|MET|RHOB|MYH10|ROCK1
REACTOME_SUMOYLATION_OF_RNA_BINDING_PROTEINS	0.144918	0.291788	0.0415804	-0.357093	-1.2572	47	SEC13|CBX2|NUP210|CBX4|PHC1|NUP98|NUP50|PHC2|NUP37|NUP58|NUP188|UBE2I|NUP62|RAE1|HNRNPC|BMI1|SUMO2|TPR|NUP107|NUP160|NUP153|NUP205|NDC1|NUP85
REACTOME_ASSEMBLY_OF_THE_HIV_VIRION	0.148688	0.298826	0.0622655	0.417507	1.29733	16	NMT2|VPS37C|MVB12B|VPS28|VPS37B
REACTOME_FORMATION_OF_PARAXIAL_MESODERM	0.148857	0.298826	0.0404909	-0.348797	-1.25405	52	PSMA6|PSMA3|PSMA4|PSMB2|PSMD1|RBPJ|LEF1|PSMA1|PSMA5|PSMB5|CTNNB1|PSMC6|PSMD12|FGFR1|PSMD14|PSMC1|PSMB4|TBX6|PSMD11|ADRM1|PSMD13|PSMB7|PSMC2|PSMB1|PSMB6|PSMA7|NOTCH1|PSMC3|PSMC4|BMP4|PSMD6
REACTOME_PLATELET_SENSITIZATION_BY_LDL	0.150181	0.301034	0.0434623	-0.46323	-1.30117	17	FGR|PECAM1|LRP8|PTPN11|PTPN6|PPP2R5B
REACTOME_RESOLUTION_OF_D_LOOP_STRUCTURES_THROUGH_SYNTHESIS_DEPENDENT_STRAND_ANNEALING_SDSA	0.150499	0.301223	0.0420199	-0.409695	-1.28581	27	RBBP8|NBN|RTEL1|BRCA1|DNA2|XRCC2|ATM|BRCA2|EXO1|RAD51AP1|BLM|PALB2|BARD1|BRIP1|RAD51
REACTOME_HOMOLOGOUS_DNA_PAIRING_AND_STRAND_EXCHANGE	0.151302	0.302301	0.0407153	-0.364581	-1.26226	43	RBBP8|NBN|CHEK1|ATRIP|BRCA1|DNA2|XRCC2|ATM|BRCA2|RFC3|EXO1|RAD51AP1|BLM|RFC2|TOPBP1|RFC4|PALB2|BARD1|BRIP1|RAD51|ATR|RFC5|RMI2|MRE11|RPA3|RAD51C|RPA1
REACTOME_DEVELOPMENTAL_LINEAGE_OF_PANCREATIC_ACINAR_CELLS	0.151488	0.302301	0.0629852	0.372199	1.26647	21	KLK1|CELA3B|RNASE1|PNLIPRP2|GP2|HNF1B
REACTOME_TGF_BETA_RECEPTOR_SIGNALING_IN_EMT_EPITHELIAL_TO_MESENCHYMAL_TRANSITION	0.152465	0.303801	0.0432449	-0.469665	-1.29667	16	TGFB1|TGFBR1|SMURF1|PARD6A|PARD3|TGFBR2|ARHGEF18|RHOA|UBC
KEGG_LINOLEIC_ACID_METABOLISM	0.152918	0.304253	0.065073	0.345338	1.24502	26	CYP3A4|CYP2J2|PLA2G12A|CYP2C8|PLA2G12B|CYP3A7|PLA2G6
REACTOME_LATE_SARS_COV_2_INFECTION_EVENTS	0.153307	0.304329	0.0386398	-0.323185	-1.23017	73	ST3GAL1|PARP9|PARP14|PARP8|FUT8|PARP10|RPN2|OSTC|DDOST|ANO2|STT3A|RPN1|FURIN|CANX|MAGT1|ZDHHC20|STT3B|TMPRSS2|ACE2|ST3GAL2|SRPK1|ANO6|SRPK2
KEGG_HISTIDINE_METABOLISM	0.153409	0.304329	0.0658133	0.341258	1.23834	27	MAOA|HNMT|DDC|LCMT1|ALDH9A1|HEMK1|METTL2B
REACTOME_REGULATION_OF_GENE_EXPRESSION_IN_LATE_STAGE_BRANCHING_MORPHOGENESIS_PANCREATIC_BUD_PRECURSOR_CELLS	0.155837	0.30869	0.0602958	0.422576	1.28686	15	MAML3|HNF1B|MAML1|HES1|MAML2
KEGG_PROSTATE_CANCER	0.156319	0.30919	0.0377656	-0.313021	-1.21688	85	CREB5|PIK3R5|PIK3CD|NKX3-1|NFKBIA|PDGFRB|PIK3CG|MAP2K1|RB1|RELA|E2F3|PDGFB|CREB1|HSP90B1|TCF7|AKT3|PDGFRA|MDM2|LEF1|CCNE1|CREB3L2|CDK2|CTNNB1|CCND1|FGFR1|PIK3CA
HALLMARK_MYC_TARGETS_V2	0.15668	0.309448	0.0389304	-0.337796	-1.23952	58	SORD|MAP3K6|HK2|DUSP2|SLC19A1|MYC|PLK1|SRM|NOP2|NPM1|PLK4|BYSL|RRP12|CBX3|RCL1|WDR43|GRWD1|HSPD1|PRMT3|GNL3|NOC4L|NOP56|UTP20|MCM5|RRP9|MRTO4|NOLC1|PPRC1|MCM4|PA2G4|PES1|IPO4|NOP16|WDR74|LAS1L|MYBBP1A
REACTOME_APOPTOTIC_EXECUTION_PHASE	0.157446	0.310505	0.0394335	-0.348252	-1.24184	50	DSG3|CASP8|PRKCQ|PAK2|VIM|KPNB1|LMNB1|ROCK1|CLSPN|STK24|CTNNB1|STK26|PLEC|DBNL|PTK2|ACIN1|HMGB1|H1-4|DSG2
REACTOME_RHOB_GTPASE_CYCLE	0.159908	0.3149	0.0380399	-0.32639	-1.22661	68	STOM|ARHGEF3|PCDH7|PREX1|RHOB|STARD8|ECT2|MCAM|ANLN|MCF2|ROCK1|DIAPH3|ARHGAP21|MYO9B|PKN2|IQGAP3|CAVIN1|SOWAHC|CAV1|DIAPH1|RACGAP1|DLC1|ARHGEF17|ARHGAP26|CIT|PKN3|PKN1|DEPDC1B|SLK|RHPN2|ARHGEF1|STARD13|VAMP3|ARHGEF5|VANGL1|FLOT2|ARHGAP32|ARHGEF2
REACTOME_GASTRULATION	0.161442	0.317455	0.0366998	-0.30481	-1.20715	97	FOXC1|TEAD4|FGF2|PSMA6|SNAI1|CXCR4|MIXL1|TFAP2C|PSMA3|SHH|ZEB2|PSMA4|TCF7|PSMB2|PSMD1|RBPJ|LEF1|EOMES|PSMA1|FOXF1|ZNF521|PSMA5|PSMB5|CTNNB1|PSMC6|MSX1|PSMD12|FGFR1|FOXC2|PSMD14|PSMC1|TEAD2|YAP1|PSMB4|TBX6|PSMD11|ADRM1|PSMD13|SOX17|PSMB7|PSMC2|PSMB1|PSMB6
REACTOME_EPH_EPHRIN_SIGNALING	0.161763	0.317622	0.036923	-0.309116	-1.20976	89	LYN|MMP9|LIMK1|APH1B|FYN|ARPC1B|EPHA2|SDCBP|PAK2|MMP2|TIAM1|RASA1|EPHB6|SDC2|MYH10|ACTR3|ROCK1|ACTB|PSENEN|EPHB1|YES1|EPHB2
REACTOME_COOPERATION_OF_PREFOLDIN_AND_TRIC_CCT_IN_ACTIN_AND_TUBULIN_FOLDING	0.163228	0.319533	0.040091	-0.397412	-1.26661	29	TUBB6|TUBB3|TUBB2A|TUBA1A|ACTB|PFDN1|TUBB2B|PFDN5|CCT3|TCP1|PFDN4|CCT4|CCT6A|CCT2|CCT7
REACTOME_ACTIVATION_OF_IRF3_IRF7_MEDIATED_BY_TBK1_IKK_IKBKE	0.163339	0.319533	0.0414724	-0.45651	-1.28229	17	LY96|TANK|IRF7|PTPN11|TLR4|TBK1
REACTOME_CYTOSOLIC_TRNA_AMINOACYLATION	0.163449	0.319533	0.0405112	-0.41817	-1.27553	24	WARS1|PPA1|DARS1|KARS1|MARS1|YARS1|RARS1|IARS1|VARS1|AARS1|EEF1E1|EPRS1|GARS1|CARS1|TARS1
REACTOME_POLO_LIKE_KINASE_MEDIATED_EVENTS	0.164334	0.320796	0.0414724	-0.464805	-1.28325	16	FOXM1|CCNB1|PLK1|MYBL2|PKMYT1|LIN9|CCNB2|CDC25C|CDC25A|LIN52|CENPF
REACTOME_PERK_REGULATES_GENE_EXPRESSION	0.165193	0.322007	0.0395094	-0.386337	-1.2563	32	CEBPB|NFYA|ATF3|ATF6|CCL2|HSPA5|IGFBP1|EIF2S3|EIF2S2|DDIT3|DIS3|DCP2|EIF2S1|EXOSC8|CXCL8|EXOSC9|EXOSC2|EXOSC3
REACTOME_POLYMERASE_SWITCHING_ON_THE_C_STRAND_OF_THE_TELOMERE	0.167027	0.32511	0.0398557	-0.411576	-1.26762	25	POLD3|CHTF18|RFC3|DSCC1|ACD|TINF2|RFC2|RFC4|POT1|POLA2|PRIM1|RFC1|RFC5|POLD2|POLD4|PRIM2|CHTF8|PCNA|STN1|POLA1
REACTOME_O_GLYCOSYLATION_OF_TSR_DOMAIN_CONTAINING_PROTEINS	0.168122	0.326769	0.038839	-0.374866	-1.24923	36	ADAMTS9|ADAMTS2|ADAMTS4|CFP|ADAMTS12|ADAMTS5|ADAMTSL4|THBS2|ADAMTS3|ADAMTS7|ADAMTS1|SBSPON|ADAMTS6|ADAMTS15|POFUT2|SPON2|ADAMTS18|THSD1|ADAMTS10
REACTOME_TRANSPORT_TO_THE_GOLGI_AND_SUBSEQUENT_MODIFICATION	0.170867	0.331625	0.0338339	-0.274626	-1.1716	174	CD55|COL7A1|TUBB6|ANK1|FUT8|ARFGAP3|MCFD2|CTSC|TUBB3|SPTBN5|SERPINA1|AREG|BET1|TUBB2A|SEC13|PPP6R1|SEC22C|STX17|NAPB|TUBA1A|TFG|USO1|CHST10|KDELR3|SEC16B|F5|SEC24A|TMED7|TMED9|TMED2|TRAPPC6B|CD59|LMAN1|MAN1A2|FUT3|SEC31A|B4GALT1|CAPZA1|ARFGAP1|SPTBN2|TUBB2B|SEC24D|CAPZA2|DCTN6|B4GALT6|SEC24C|SEC23A|DYNC1I2|DCTN1|LMAN2|ST8SIA6|PREB
REACTOME_NFE2L2_REGULATING_ANTI_OXIDANT_DETOXIFICATION_ENZYMES	0.171974	0.333292	0.0401305	-0.441044	-1.26976	19	SLC7A11|GCLM|PRDX1|TXNRD1|BACH1|SRXN1|GCLC
REACTOME_NR1H3_NR1H2_REGULATE_GENE_EXPRESSION_LINKED_TO_CHOLESTEROL_TRANSPORT_AND_EFFLUX	0.173737	0.335948	0.0382665	-0.375332	-1.24183	35	ARL4C|APOE|APOC1|CETP|ABCA1|MOV10|AGO2|ABCG5|AGO4|NCOR2|ABCG8|PLTP
KEGG_BASAL_CELL_CARCINOMA	0.173843	0.335948	0.0372643	-0.342922	-1.22283	50	WNT7A|SMO|WNT5A|WNT3|SHH|WNT2|TCF7|WNT2B|FZD2|WNT7B|FZD10|LEF1|WNT10A|CTNNB1|WNT10B|GLI3|DVL1|GLI2
REACTOME_RESOLUTION_OF_AP_SITES_VIA_THE_MULTIPLE_NUCLEOTIDE_PATCH_REPLACEMENT_PATHWAY	0.174665	0.337051	0.0388572	-0.408295	-1.25751	25	POLD3|POLB|ADPRS|FEN1|PARP1|RFC3|RFC2|POLE2|PARP2|RFC4|RFC1|RFC5|POLE3|LIG1|RPA3|RPA1|POLD2|POLD4|PCNA
REACTOME_RHO_GTPASES_ACTIVATE_WASPS_AND_WAVES	0.175052	0.337314	0.0379537	-0.371999	-1.23968	36	WAS|WIPF1|NCKAP1L|BTK|WASF1|ARPC1B|ACTR3|ACTB|PTK2|ARPC3|NCK1|WASF2
KEGG_GAP_JUNCTION	0.175647	0.337976	0.0354995	-0.311454	-1.20049	80	TUBB6|PRKCB|GJA1|TUBB3|PDGFRB|MAP2K1|TUBB2A|PLCB2|PDGFB|ITPR1|GNAI2|TUBA1A|ADCY7|PDGFRA|ITPR3|GUCY1B1|GNAI3|MAPK7|GUCY1A1|ADCY4|CDK1
REACTOME_DUAL_INCISION_IN_GG_NER	0.176776	0.339662	0.0374296	-0.358864	-1.22989	41	POLD3|POLK|PARP1|DDB2|RFC3|ERCC4|RFC2|POLE2|ERCC3|PARP2|UBC|RFC4|RFC1|CHD1L|GTF2H3|RFC5|POLE3|ERCC1|CUL4B|RPA3|DDB1|RPA1|POLD2|GTF2H4|RBX1|POLD4|PCNA|GTF2H1
REACTOME_G1_S_SPECIFIC_TRANSCRIPTION	0.177806	0.341057	0.0382665	-0.394963	-1.24828	28	E2F5|RRM2|TK1|CCNE1|CDC6|CDK1|FBXO5|CDC45|LIN9|ORC1|TYMS|CDC25A|LIN52|E2F6|CDT1|RBL1|HDAC1|LIN37|E2F1|TFDP1
REACTOME_DEUBIQUITINATION	0.178009	0.341057	0.0323316	-0.261363	-1.14906	245	HIF1A|BIRC3|NOD2|USP18|PSMA6|NLRP3|NFKBIA|H2BC4|CCP110|POLB|OTUB2|TGFB1|TNIP3|RIPK2|PSMA3|PSMA4|CYLD|PSMB2|H2BC18|TNFAIP3|TGFBR1|VCP|PSMD1|TRIM25|IL33|ADRB2|MYC|MDM2|ESR1|PSMA1|GATA3|ACTB|CLSPN|MBD5|H2AC20|USP14|PSMA5|USP15|UBE2D1|RHOT1|CDK1|PSMB5|USP33|RIGI|ATXN7|PSMC6|CCNA2|BRCA1|TGFBR2|DDB2|PSMD12|H2BC12|IFIH1|CDC20|PSMD14|USP42|PSMC1|KDM1B|USP25|H2BC11|RUVBL1|YOD1|UCHL1|PSMB4|TNKS2|USP47|VCPIP1|PSMD11|JOSD1|STAMBPL1|VDAC2|KEAP1|CDC25A|ADRM1|UIMC1|RHOA|PSMD13|RAD23B|USP48|H2BC21|UBC|STAM|PSMB7|PSMC2|PSMB1|PSMB6|BARD1|UFD1|RIPK1|PSMA7|MAP3K7|USP28|SNX3|FOXK1|FKBP8|H2AC25|PSMC3
REACTOME_REGULATION_OF_MITF_M_DEPENDENT_GENES_INVOLVED_IN_APOPTOSIS	0.181484	0.34722	0.0393768	-0.462617	-1.25966	15	BCL2A1|MITF|MOV10|AGO2|AGO4|DICER1
REACTOME_TIGHT_JUNCTION_INTERACTIONS	0.182303	0.348292	0.0379193	-0.404939	-1.24718	25	CLDN1|CLDN14|CLDN12|PARD6A|CLDN5|CLDN10|PARD3|CLDN16
REACTOME_RECYCLING_PATHWAY_OF_L1	0.182619	0.348401	0.0365737	-0.353615	-1.22429	43	MSN|RPS6KA2|TUBB6|TUBB3|TUBB2A|TUBA1A|DNM3|ACTB|RPS6KA4|KIF4A|RPS6KA5|TUBB2B|AP2B1|AP2A1|EZR|DNM1|L1CAM|NUMB|ACTG1
REACTOME_DNA_REPLICATION_PRE_INITIATION	0.183567	0.349713	0.0332608	-0.284316	-1.17211	129	PSMA6|H2BC4|CDC27|PSMA3|PSMA4|KPNB1|PSMB2|PSMD1|H3-3B|PSMA1|ORC6|CDC7|H2AC20|CDK2|PSMA5|UBE2D1|CDC6|CDC26|PSMB5|PSMC6|MCM10|DBF4|PSMD12|H2BC12|CDC45|UBE2C|UBE2S|PSMD14|PSMC1|H2BC11|ORC1|H4C9|H2AX|PSMB4|PSMD11|POLE2|MCM3|ADRM1|PSMD13|H2BC21|UBC|MCM6|PSMB7|PSMC2|POLA2|PSMB1|PSMB6|PRIM1|MCM2|PSMA7|CDT1|H4C4|PSMC3|PSMC4|H2AC6|H3C8|PSMD6|H2BC7|H3-3A|MCM5|POLE3|MCM4
REACTOME_MATURATION_OF_SARS_COV_2_SPIKE_PROTEIN	0.185519	0.35282	0.0364021	-0.355873	-1.21964	41	ST3GAL1|FUT8|RPN2|OSTC|DDOST|STT3A|RPN1|CANX|MAGT1|ZDHHC20|STT3B|ST3GAL2
REACTOME_ASSOCIATION_OF_TRIC_CCT_WITH_TARGET_PROTEINS_DURING_BIOSYNTHESIS	0.185722	0.35282	0.0366051	-0.365948	-1.2267	37	FBXO6|STAT3|SPHK1|KIFC3|FBXW7|LONP2|CCNE1|XRN2|FKBP9|FBXL5|KIF13A|CCT3|TCP1|CCT4|WRAP53|CCT6A|CCT2|CCT7|GBA1|NOP56
REACTOME_DEATH_RECEPTOR_SIGNALING	0.187309	0.355332	0.0324253	-0.27654	-1.16274	152	BIRC3|PLEKHG2|ARHGEF3|TNF|TRAF1|CASP8|APH1B|NFKBIA|FGD3|ARHGEF6|VAV1|PREX1|RIPK2|CASP10|TIAM1|RELA|CYLD|ECT2|ADAM17|FGD2|TNFAIP3|FASLG|CFLAR|OMG|RBCK1|TNFRSF10A|MCF2|ARHGEF4|TNFRSF10B|TBK1|ARHGEF15|UBE2D1|PSENEN|OTULIN|TRADD|UBE2D3
REACTOME_BILE_ACID_AND_BILE_SALT_METABOLISM	0.187917	0.355984	0.0624595	0.294464	1.17872	39	CYP27A1|AMACR|ACOT8|ACOX2|OSBPL1A|SLC10A1|SCP2|SLC51B
REACTOME_SIGNAL_AMPLIFICATION	0.188701	0.356966	0.036907	-0.387461	-1.2349	29	GNA15|GNB5|GNB4|GNAI2|GNG2|GNGT2|GNAI3|GNG11|GNB3|GNB2|TBXA2R|GNG10
HALLMARK_MYC_TARGETS_V1	0.189053	0.35713	0.0315819	-0.265887	-1.15015	200	LDHA|PSMA6|PGK1|PRDX4|PSMA4|KPNB1|PSMB2|PSMD1|CUL1|NAP1L1|KARS1|YWHAQ|MYC|PCBP1|PSMA1|CANX|IFRD1|KPNA2|CDK2|XPOT|SRM|PSMC6|CCNA2|CTPS1|XPO1|NPM1|MAD2L1|CDC45|EIF2S2|HDGF|HNRNPU|CDC20|DEK|PABPC4|H2AZ1|PSMD14|ETF1|SRPK1|NME1|TYMS|RAN|ODC1|EIF4E|EIF2S1|DDX21|SNRPG|HSP90AB1|CCT3|IARS1|RRM1|HNRNPD|CBX3|RAD23B|RFC4|MCM6|HNRNPC|TCP1|ABCE1|SSBP1|MCM2|CCT4|HSPD1|PTGES3|PSMA7|SET|RANBP1|SNRPB2|CCT2|EIF3B|CCT7|UBA2|PSMC4|ERH|GNL3|BUB3|USP1|SMARCC1|EPRS1|NOP56|SNRPD1|MCM5|RRP9|VDAC1|POLE3|NOLC1|MCM4|HNRNPA2B1|EXOSC7|HPRT1|PPIA|TARDBP|EIF1AX|PPM1G|PA2G4|PWP1|PSMB3|NOP16|DUT|EIF4A1|UBE2L3|SSB|PSMD7|TFDP1|SRSF3|C1QBP|POLD2|MRPL9|G3BP1|CSTF2|NHP2|HDAC2|HNRNPA3
REACTOME_RHOA_GTPASE_CYCLE	0.18946	0.357397	0.0323316	-0.278523	-1.16573	146	TAGAP|STOM|ARHGEF3|ARHGAP30|PCDH7|ARHGAP9|DOCK2|ARHGDIB|VAV1|PREX1|FMNL3|ARHGAP23|ARHGAP29|TIAM1|RHPN1|STARD8|ECT2|MCAM|DEF6|ANLN|PREX2|MCF2|ROCK1|DIAPH3|LMAN1|ARHGAP21|ARHGEF4|ARHGAP10|ARHGAP11A|MYO9B|PKN2|ARHGAP22|IQGAP3|ARHGEF15|CAVIN1|SOWAHC|CAV1|ARAP2|ARHGAP28|DIAPH1|RACGAP1|DLC1|FAF2|RASGRF2|FARP1|ARHGEF17|ARHGAP26|ARHGAP6|CIT|ARHGEF18|PKN3|GMIP|ARHGAP11B|PKN1|ARHGAP24|RHOA|ARAP1|DEPDC1B|SLK|YKT6|ARAP3|RHPN2|ARHGEF1|STARD13|ARHGAP19|VAMP3|ARHGEF5|VANGL1|FLOT2|KALRN|ARHGAP32|ARHGEF2|PLEKHG5|ARHGAP4
REACTOME_TICAM1_RIP1_MEDIATED_IKK_COMPLEX_RECRUITMENT	0.189847	0.357625	0.0379365	-0.433726	-1.24869	19	BIRC3|UBE2D1|UBE2D3|TLR3|UBC|RIPK1|UBE2N|TICAM1|IKBKB
REACTOME_PRE_NOTCH_PROCESSING_IN_GOLGI	0.190505	0.357869	0.0379365	-0.439867	-1.24993	18	MFNG|NOTCH3|FURIN|TMED2|NOTCH4|ST3GAL6|B4GALT1|ATP2A2
REACTOME_APOPTOTIC_CLEAVAGE_OF_CELLULAR_PROTEINS	0.190509	0.357869	0.035989	-0.361725	-1.21994	38	DSG3|CASP8|PRKCQ|VIM|LMNB1|ROCK1|CLSPN|STK24|CTNNB1|STK26|PLEC|DBNL|PTK2
REACTOME_ASPARAGINE_N_LINKED_GLYCOSYLATION	0.19146	0.359155	0.030632	-0.253948	-1.13179	297	ST3GAL1|CD55|COL7A1|ST8SIA4|TUBB6|ANK1|FUT8|ARFGAP3|ST3GAL5|MCFD2|CTSC|TUBB3|SRD5A3|CALR|RENBP|SPTBN5|SERPINA1|RPN2|AREG|BET1|TUBB2A|SEC13|GFPT2|PPP6R1|HK1|PGM3|OSTC|DDOST|NUS1|SEC22C|STX17|STT3A|NAPB|TUBA1A|TFG|PDIA3|USO1|CHST10|VCP|KDELR3|SEC16B|F5|SEC24A|TMED7|RPN1|GFUS|TMED9|CANX|TMED2|TRAPPC6B|CD59|GMDS|LMAN1|DERL2|EDEM1|MAN1A2|FUT3|ST3GAL6|MAGT1|ST8SIA1|ASGR2|SEC31A|B4GALT1|CAPZA1|ARFGAP1|SPTBN2|STT3B|TUBB2B|SEC24D|ALG2|ST3GAL2|CAPZA2|ASGR1|UGGT2|DCTN6|B4GALT6|NPL|PSMC1|SYVN1|SEC24C|UGGT1|SEC23A|GLB1|DYNC1I2|DCTN1|LMAN2|ST8SIA6|PREB
KEGG_OTHER_GLYCAN_DEGRADATION	0.192352	0.360325	0.0539014	0.406247	1.23713	15	NEU1|MAN2C1|FUCA1|NEU4|ENGASE
REACTOME_NEUROTRANSMITTER_RELEASE_CYCLE	0.193752	0.362443	0.0615683	0.290545	1.17028	40	APBA1|SLC1A7|SLC6A12|MAOA|ALDH5A1|VAMP2|PPFIA3|RAB3A|ABAT|NAAA|TSPOAP1|CHAT|LIN7C|SNAP25|CASK|SLC1A1|UNC13B
REACTOME_GPER1_SIGNALING	0.194277	0.36292	0.0354849	-0.358178	-1.21493	39	GNB5|ITGA5|GNB4|PRKAR1A|ITGB1|FN1|GNAI2|GNG2|ADCY7|GNGT2|GNAI3|ADCY4|GNG11|GNB3
REACTOME_SEMA4D_INDUCED_CELL_MIGRATION_AND_GROWTH_CONE_COLLAPSE	0.195038	0.363837	0.0372479	-0.427688	-1.24571	20	RND1|LIMK1|SEMA4D|RHOB|MYH10|ROCK1
REACTOME_ANTIGEN_PROCESSING_UBIQUITINATION_PROTEASOME_DEGRADATION	0.195455	0.364109	0.0302961	-0.254838	-1.1312	279	TRIM69|UBE2L6|TRIM21|SOCS3|RNF213|SOCS1|FBXO6|PSMA6|UBA6|RNF19B|DTX3L|PJA1|KLHL21|FBXL13|KLHL5|FBXL19|RNF144B|UBE2E2|CDC27|PSMA3|ATG7|FBXO2|KLHL3|PSMA4|FBXO11|RLIM|HACE1|FBXW7|PSMB2|PSMD1|CUL1|FBXO44|MEX3C|UBE2H|NPEPPS|NEDD4|RBCK1|HERC5|ASB3|PSMA1|RNF115|SMURF1|UBE2J1|KLHL2|HERC4|FBXO41|KLHL41|HECW2|UBE2O|CCNF|TRIM39|PSMA5|UBE2D1|UBR1|UNKL|TRIP12|CUL2|LMO7|RNF217|CDC26|PSMB5|UBE2D3|PSMC6|UBR2|PSMD12|ELOC|RNF19A|BTRC|FBXO10|UBE2C|CDC20|FBXL5|CBLB|UBE2S|FBXO22|PSMD14|PSMC1|RNF34|LRRC41|UBA3|LONRF1|UBA7|PSMB4|WWP1|LRSAM1|HERC6|UBA1|GLMN|PSMD11|FBXO30|UBE2V2|UBE2W|RNF111|KEAP1|ADRM1|ASB2|RNF114|PSMD13|UBE2J2|UBC|FBXL7|PSMB7|PSMC2|WSB1|PSMB1|TRAIP|PSMB6
KEGG_ARACHIDONIC_ACID_METABOLISM	0.19649	0.365531	0.0344989	-0.332969	-1.201	53	ALOX5|PLA2G4E|PTGS2|GPX2|CBR3|GGT5|TBXAS1|PTGES|PLA2G3|PTGDS|ALOX15B|PLA2G2A|PTGS1
REACTOME_ACYL_CHAIN_REMODELLING_OF_PG	0.199032	0.368872	0.0370683	-0.441243	-1.23941	17	LPGAT1|LPCAT1|PLA2G4D|PLA2G3|PLA2G2A
REACTOME_SUMOYLATION_OF_DNA_DAMAGE_RESPONSE_AND_REPAIR_PROTEINS	0.19915	0.368872	0.0331366	-0.308256	-1.1799	77	PML|HDAC7|SEC13|CBX2|NUP210|CBX4|PHC1|NUP98|SP100|SMC6|NUP50|CETN2|PHC2|BRCA1|PARP1|EID3|NUP37|NUP58|NUP188|BLM|SMC1A|NSMCE3|UBE2I|MDC1|PIAS1|NUP62|RAE1|CDKN2A|BMI1|SUMO2|TPR|NUP107|TDG|NUP160|NUP153|NUP205|NDC1|NUP85
REACTOME_BIOSYNTHESIS_OF_SPECIALIZED_PRORESOLVING_MEDIATORS_SPMS	0.199584	0.368872	0.0537722	0.37763	1.22418	18	CYP3A4|GPX4|GSTM4|CYP2C8|EPHX2|CYP2D6|PTGR1|ALOX12
REACTOME_TRANSCRIPTIONAL_REGULATION_OF_GRANULOPOIESIS	0.199644	0.368872	0.033424	-0.31521	-1.18681	69	CSF3R|PML|SPI1|CEBPB|H2BC4|FLI1|STAT3|CBFB|RUNX1|CREB1|MYC|H3-3B|LEF1|H2AC20|CDK2|H2BC12|CEBPE|DEK|H2BC11|H4C9|H2AX|CDKN1A
REACTOME_DOWNSTREAM_SIGNAL_TRANSDUCTION	0.199657	0.368872	0.0357942	-0.386253	-1.22075	28	STAT1|STAT3|PDGFRB|STAT5A|RASA1|PDGFB|PTPN11|PDGFRA
REACTOME_ABC_FAMILY_PROTEINS_MEDIATED_TRANSPORT	0.200195	0.369359	0.0325552	-0.30009	-1.17303	88	ABCA12|PSMA6|ABCC1|ABCD1|ABCD2|PSMA3|DERL3|PSMA4|PSMB2|ABCC11|VCP|PSMD1|ABCA6|PSMA1|ABCC5|ABCG5|DERL2|ERLEC1|PSMA5|PSMB5|PSMC6|ABCG8|EIF2S3|PSMD12|EIF2S2|PSMD14|PSMC1|ABCB6|PSMB4|EIF2S1|ABCB4|PSMD11|ADRM1|ABCB10|PSMD13|UBC|ABCB8|PSMB7|ABCA7|PSMC2|PSMB1|PSMB6|PSMA7|ERLIN1|ABCC9|ABCG1|PSMC3|PSMC4
REACTOME_SIGNALING_BY_HIPPO	0.202062	0.372293	0.0364954	-0.425188	-1.23843	20	STK3|LATS2|SAV1|AMOTL2|AMOT|WWTR1|YAP1|NPHP4|WWC1|LATS1
REACTOME_NUCLEAR_ENVELOPE_NE_REASSEMBLY	0.204259	0.375826	0.0328066	-0.311914	-1.18048	71	TUBB6|TUBB3|TUBB2A|SEC13|KPNB1|TUBA1A|LEMD3|LMNB1|PPP2R2A|NUP98|CCNB1|EMD|CDK1|TUBB2B|VRK2|NUP37|NUP58|ANKLE2|CCNB2|NUP188|RAN|VRK1|UBE2I|NUP62|RANGAP1|NUP107|NUP160|RCC1|NUP205|NDC1|NUP85|LBR|PPP2CA
REACTOME_METAL_ION_SLC_TRANSPORTERS	0.205738	0.377411	0.0342693	-0.350238	-1.20033	41	SLC11A1|CP|SLC41A1|SLC9A7|SLC39A6|SLC40A1|SLC8A1|SLC9A9|SLC24A4|SLC9A3|SLC39A10|SLC8A2
REACTOME_TRANSCRIPTIONAL_REGULATION_BY_THE_AP_2_TFAP2_FAMILY_OF_TRANSCRIPTION_FACTORS	0.206035	0.377411	0.0347877	-0.372198	-1.21032	32	APOE|KIT|CITED4|TFAP2C|VEGFA|MYC|ESR1|TFAP2E|ATAD2|MYBL2|NOP2|NPM1|DEK
REACTOME_FORMATION_OF_NEURONAL_PROGENITOR_AND_NEURONAL_BAF_NPBAF_AND_NBAF	0.206232	0.377411	0.0551036	0.337609	1.18436	24	DPF3|BCL11A|SMARCE1|SS18L1|SMARCA2|SMARCD1|BCL7C|BCL7B|BCL7A|ARID1A
REACTOME_RECRUITMENT_OF_MITOTIC_CENTROSOME_PROTEINS_AND_COMPLEXES	0.206243	0.377411	0.032285	-0.304378	-1.17321	80	CEP135|CCP110|CEP164|TUBA1A|SDCCAG8|CLASP1|NDE1|CEP72|NEDD1|CETN2|PLK1|CDK1|NEK2|CDK5RAP2|HAUS6|NME7|MZT1|YWHAG|PLK4|HAUS5|DYNC1I2|DCTN1|TUBB|CEP131|HSP90AA1|PCM1|ODF2|CEP78|OFD1|CNTRL|PRKAR2B|CEP250|HAUS4|HAUS2|MAPRE1|CSNK1E
REACTOME_RNA_POLYMERASE_III_CHAIN_ELONGATION	0.208197	0.380201	0.0525655	0.373249	1.20998	18	POLR2H|POLR3B|CRCP|POLR3GL
REACTOME_RNA_POLYMERASE_III_TRANSCRIPTION_INITIATION_FROM_TYPE_1_PROMOTER	0.208333	0.380201	0.0558993	0.319652	1.17368	28	GTF3C2|POLR2H|POLR3B|CRCP|POLR3GL
REACTOME_RECRUITMENT_OF_NUMA_TO_MITOTIC_CENTROSOMES	0.209042	0.380977	0.0316595	-0.296728	-1.16433	90	TUBB6|CEP135|CCP110|TUBB3|CEP164|TUBB2A|TUBA1A|SDCCAG8|CLASP1|NDE1|CEP72|NEDD1|CETN2|PLK1|CDK1|NEK2|CDK5RAP2|TUBB2B|HAUS6|NME7|MZT1|YWHAG|PLK4|HAUS5|DYNC1I2|DCTN1|TUBB|CEP131|HSP90AA1|PCM1|ODF2|CEP78|OFD1|CNTRL|PRKAR2B|CEP250|HAUS4|HAUS2|MAPRE1
REACTOME_PARACETAMOL_ADME	0.209325	0.380977	0.0551036	0.327332	1.18011	26	SULT2A1|ABCG2|UGT1A1|GGT7
REACTOME_REGULATION_OF_HSF1_MEDIATED_HEAT_SHOCK_RESPONSE	0.210272	0.382183	0.0319403	-0.304457	-1.17189	79	HSPA6|BAG2|SEC13|BAG3|HSPA13|DNAJB6|NUP210|SERPINH1|HSPA5|NUP98|NUP50|HIKESHI|ATM|HSPA4L|NUP37|NUP58|DNAJB1|NUP188|HSPA8|MRPL18|HSPH1|NUP62|RAE1|HSPA1A|TPR|NUP107|NUP160|NUP153|ATR|NUP205|NDC1|NUP85|HSPA12B|DNAJC7|DEDD2|GSK3B|MAPKAPK2|COL4A6|RPA3
KEGG_BETA_ALANINE_METABOLISM	0.211416	0.383745	0.0526059	0.358949	1.20161	20	MLYCD|ACADM|ABAT|ALDH9A1|EHHADH|HADHA|ECHS1|HIBCH
REACTOME_ESR_MEDIATED_SIGNALING	0.21281	0.385755	0.0294395	-0.263055	-1.13401	193	MMP3|GNB5|MMP9|EPGN|H2BC4|GNB4|SPHK1|CBFB|RUNX1|AREG|MMP2|S1PR3|CREB1|GNAI2|GNG2|AKT3|MOV10|MYC|GNGT2|H3-3B|AGO2|ESR1|FOS|GATA3|CARM1|FKBP5|NOS3|AGO4|KPNA2|USF1|CAV2|GNAI3|H2AC20|GREB1|HBEGF|CAV1|ESR2|GNG11|GNB3|SRF|XPO1|NCOA3|CCND1|H2BC12|FOSB|PIK3CA|GNB2|PTK2|H2BC11|EGF|KDM4B|H4C9|SP1|BTC|H2AX|GNG10|MMP7|EREG|ZDHHC21|HSP90AA1|SMC1A|ATF2|HSP90AB1|GNAI1|DDX5|TNRC6C
REACTOME_POTASSIUM_CHANNELS	0.21511	0.389398	0.0315047	-0.303298	-1.16743	79	GNB5|KCNJ15|KCNAB2|KCNJ10|GNB4|KCNS1|KCND3|KCNN3|KCNA3|KCNJ5|KCNQ3|GNG2|KCNK13|KCNH4|GNGT2|KCNC4|HCN2|GNG11|GNB3|KCNH3|KCNN4|KCND1|KCNJ8|KCNQ5|GNB2|KCNS3|KCNA2
KEGG_TGF_BETA_SIGNALING_PATHWAY	0.216474	0.391341	0.0313843	-0.303002	-1.16629	79	ACVR1|INHBA|IFNG|TNF|CHRD|TGFB1|TGFB2|BMP6|FST|SMAD6|E2F5|DCN|TGFBR1|THBS2|ID1|CUL1|MYC|ROCK1|SMURF1|INHBB
REACTOME_ARACHIDONATE_METABOLISM	0.217065	0.391883	0.0324488	-0.326248	-1.18129	54	ALOX5|PTGS2|GPX2|DPEP2|ABCC1|GGT5|ALOX5AP|TBXAS1|PTGES|PTGDS|ALOX15B
KEGG_GALACTOSE_METABOLISM	0.220061	0.395619	0.0341359	-0.395232	-1.20556	24	HK3|HK2|PFKP|HK1|AKR1B1|B4GALT1|GLA|GANC|MGAM|GLB1|GALE
REACTOME_CONSTITUTIVE_SIGNALING_BY_EGFRVIII	0.220242	0.395619	0.0501083	0.394103	1.20015	15	PIK3R1|GAB1|PLCG1
REACTOME_ACTIVATED_TAK1_MEDIATES_P38_MAPK_ACTIVATION	0.220384	0.395619	0.0342827	-0.401817	-1.21195	23	NOD2|MAPK11|RIPK2|MAP2K3|IRAK2|UBC|IRAK1|MAPKAPK3|MAP3K7|UBE2N
REACTOME_GABA_B_RECEPTOR_ACTIVATION	0.220513	0.395619	0.0331738	-0.358312	-1.19407	36	GNB5|KCNJ15|KCNJ10|GNB4|KCNJ5|GNAI2|GNG2|ADCY7|GNGT2|GNAI3|ADCY4|GNG11|GNB3
KEGG_UBIQUITIN_MEDIATED_PROTEOLYSIS	0.220605	0.395619	0.0296965	-0.276821	-1.14388	131	UBE2L6|SOCS3|PML|SOCS1|BIRC3|UBA6|UBE2E2|CDC27|FBXO2|FBXW7|CUL1|UBE2H|MDM2|CBL|NEDD4|SMURF1|UBE2J1|HERC4|UBE2O|UBE2D1|TRIP12|CUL2|CDC26|UBE2D3|BRCA1|DDB2|ELOC|UBR5|BTRC|UBE2C|CDC20|CBLB|UBE2S|SYVN1|UBA3|UBA7|WWP1|UBA1|UBE2W|KEAP1|UBE2I|PIAS1
REACTOME_MAPK_TARGETS_NUCLEAR_EVENTS_MEDIATED_BY_MAP_KINASES	0.221233	0.396216	0.0335	-0.369568	-1.19353	31	DUSP7|RPS6KA2|DUSP4|MAPK11|CREB1|FOS|MEF2C|MAPK7|RPS6KA5
REACTOME_RHO_GTPASES_ACTIVATE_IQGAPS	0.221826	0.39675	0.0336274	-0.38243	-1.20024	27	TUBB6|CLIP1|TUBB3|TUBB2A|TUBA1A|ACTB|IQGAP3|CTNNB1|TUBB2B
REACTOME_DISORDERS_OF_TRANSMEMBRANE_TRANSPORTERS	0.223268	0.398799	0.0291412	-0.271106	-1.13823	150	SLC26A4|SLC6A14|SLC5A1|ABCA12|CP|SLC1A3|PSMA6|SLC6A20|ABCD1|PSMA3|SEC13|DERL3|HK1|GCKR|PSMA4|SLC40A1|ABCA1|NUP210|PSMB2|VCP|SLC9A9|PSMD1|SLC24A4|SLC2A2|SLC2A1|PSMA1|SLCO1B1|NUP98|ABCG5|DERL2|ERLEC1|NUP50|PSMA5|PSMB5|PSMC6|ABCG8|PSMD12|SLCO1B3|PSMD14|PSMC1|NUP37|NUP58|NUP188|ABCB6|PSMB4|ABCB4|HEPH|PSMD11|ADRM1|NUP62|PSMD13|RAE1|UBC|PSMB7|PSMC2|PSMB1|PSMB6|SLC5A2|TPR|PSMA7|ERLIN1|NUP107|ABCC9|NUP160|NUP153|PSMC3|NUP205|NDC1|NUP85|PSMC4
REACTOME_GABA_RECEPTOR_ACTIVATION	0.22377	0.398868	0.0324018	-0.340311	-1.18333	44	GNB5|KCNJ15|KCNJ10|GNB4|GABRR2|KCNJ5|GNAI2|GNG2|ADCY7|GNGT2|GNAI3|ADCY4|GNG11|GNB3
KEGG_GLYCOSYLPHOSPHATIDYLINOSITOL_GPI_ANCHOR_BIOSYNTHESIS	0.2239	0.398868	0.0527276	0.332631	1.1669	24	PIGH|PIGU|GPAA1|PGAP1|PIGM|PIGN|GPLD1|PIGZ|PIGS|PIGV|PIGC
REACTOME_METABOLIC_DISORDERS_OF_BIOLOGICAL_OXIDATION_ENZYMES	0.224649	0.399674	0.0530558	0.323437	1.16607	26	FDX1|CYP27A1|UGT1A1|MAOA|CYP2R1|OPLAH|GSS|SLC35D1
REACTOME_RAS_PROCESSING	0.226284	0.402051	0.0518916	0.336016	1.16849	23	ARL2|PRKG2|RCE1|ICMT
KEGG_DORSO_VENTRAL_AXIS_FORMATION	0.229023	0.406301	0.0335126	-0.398642	-1.20238	23	ETV7|ETS1|MAP2K1|NOTCH3|ETS2|NOTCH4|SPIRE1
KEGG_PHOSPHATIDYLINOSITOL_SIGNALING_SYSTEM	0.22958	0.406301	0.0646399	0.241969	1.11515	72	PIK3R1|DGKD|IMPA2|PLCD1|PLCE1|ITPKA|CDIPT|PI4KA|INPP5J|OCRL|PLCG1|PLCD3|DGKQ|INPP5K|PLCB4|ITPR2|CDS1
REACTOME_BUTYRATE_RESPONSE_FACTOR_1_BRF1_BINDS_AND_DESTABILIZES_MRNA	0.229583	0.406301	0.0341094	-0.428867	-1.20464	17	ZFP36L1|XRN1|DCP1A|DIS3|DCP2|EXOSC8|EXOSC9|EXOSC2|EXOSC3|EXOSC7|MAPKAPK2
HALLMARK_UV_RESPONSE_UP	0.232361	0.410677	0.0283717	-0.268558	-1.13059	154	C4BPB|LYN|ICAM1|CXCL2|TAP1|GAL|GRINA|BID|IL6|IRF1|NFKBIA|RASGRP1|OLFM1|HLA-F|DNAJA1|JUNB|ATP6V1F|ENO2|TCHH|PPT1|CDKN1C|HSPA13|E2F5|MMP14|RHOB|ATF3|LHX2|IL6ST|AGO2|FOS|RPN1|FURIN|FMO1|FGF18|CCNE1|GPX3|CDK2|FEN1|TYRO3|DLG4|MSX1|EIF2S3|ALAS1|HYAL2|PPP1R2|HNRNPU|FOSB
REACTOME_UB_SPECIFIC_PROCESSING_PROTEASES	0.23442	0.413773	0.0279948	-0.264452	-1.12363	168	HIF1A|BIRC3|USP18|PSMA6|NFKBIA|H2BC4|CCP110|POLB|PSMA3|PSMA4|CYLD|PSMB2|H2BC18|TGFBR1|PSMD1|IL33|ADRB2|MYC|MDM2|PSMA1|GATA3|CLSPN|H2AC20|USP14|PSMA5|USP15|RHOT1|PSMB5|USP33|RIGI|ATXN7|PSMC6|CCNA2|DDB2|PSMD12|H2BC12|IFIH1|CDC20|PSMD14|USP42|PSMC1|USP25|H2BC11|RUVBL1|PSMB4|TNKS2|USP47|PSMD11|VDAC2|KEAP1|CDC25A|ADRM1|PSMD13|USP48|H2BC21|UBC|PSMB7|PSMC2|PSMB1|PSMB6|UFD1|RIPK1|PSMA7|MAP3K7|USP28|SNX3|FKBP8|H2AC25|PSMC3|PSMC4|H2AC6|H2AC17|PSMD6|H2BC7|IDE
REACTOME_ACTIVATION_OF_BH3_ONLY_PROTEINS	0.237885	0.419339	0.0321807	-0.36807	-1.18094	30	PMAIP1|TP73|BID|TP63|PPP3R1|AKT3|YWHAQ
REACTOME_SIGNALING_BY_FLT3_ITD_AND_TKD_MUTANTS	0.239197	0.420991	0.0334114	-0.432132	-1.19305	16	STAT5A|PTPN11|NOX4|STAT5B|BCL2L1|FLT3|PIK3CA|CDKN1A
REACTOME_DEFECTS_IN_VITAMIN_AND_COFACTOR_METABOLISM	0.239493	0.420991	0.049792	0.337465	1.1614	22	BTD|AMN|MMUT|MMAB|MCCC1|LMBRD1|TCN2|PCCA|MMACHC|ABCD4|MCCC2|ACACA
KEGG_OOCYTE_MEIOSIS	0.239761	0.420991	0.0287866	-0.285646	-1.14005	102	MAD2L2|RPS6KA2|REC8|MAP2K1|CDC27|PPP3R1|ITPR1|AURKA|ADCY7|CUL1|YWHAQ|MAPK12|BUB1|ITPR3|CALM3|CCNE1|CCNB1|CDK2|PPP2R5B|PLK1|ADCY4|CDK1|CDC26|PKMYT1|SGO1|FBXO5|MAD2L1|BTRC|CDC20|YWHAG|PTTG1|CCNB2|CDC25C|CALML6|SMC1A|YWHAZ|PPP2R5C|FBXO43
REACTOME_AMYLOID_FIBER_FORMATION	0.240311	0.421406	0.0293456	-0.295521	-1.14333	82	SAA1|UBE2L6|SNCAIP|APOE|APH1B|H2BC4|LYZ|TSPAN5|TGFBI|SEMG1|H3-3B|B2M|FURIN|MFGE8|SNCA|BACE1|H2AC20|PSENEN|TSPAN33|CALB1|H2BC12|H2AZ1|H2BC11|H4C9|H2AX
REACTOME_ABERRANT_REGULATION_OF_MITOTIC_G1_S_TRANSITION_IN_CANCER_DUE_TO_RB1_DEFECTS	0.241077	0.422198	0.0331366	-0.425007	-1.1938	17	RB1|CDKN1C|E2F3|CCNE1|CDK2|CCND1|CDKN1A|CCND2
REACTOME_CELLULAR_SENESCENCE	0.242765	0.424602	0.0273205	-0.2628	-1.11844	170	IL1A|RPS6KA2|CEBPB|IL6|MAP4K4|H2BC4|STAT3|ETS1|MAPK11|CDC27|NBN|RB1|IGFBP7|RELA|VENTX|E2F3|CBX2|CBX4|ID1|PHC1|MOV10|ETS2|H3-3B|MDM2|LMNB1|FOS|EZH2|MAP3K5|CCNE1|AGO4|H2AC20|CDK2|MAPK7|UBE2D1|PHC2|MAP2K4|CDC26|HMGA1|CCNA2|KDM6B|H2BC12|UBE2C|UBE2S|ATM|H2BC11|H4C9|SP1|H2AX|CDKN1A|MAPK8|MAP2K3|ACD|TINF2|H1-4|TNRC6C|H2BC21|UBC|CXCL8|POT1|CDKN2A|CDKN2C|BMI1
REACTOME_ADORA2B_MEDIATED_ANTI_INFLAMMATORY_CYTOKINES_PRODUCTION	0.244408	0.42692	0.0311146	-0.348337	-1.16767	37	GNB5|IL6|GNB4|PRKAR1A|CREB1|GNAI2|GNG2|ADCY7|GNGT2|GNAI3|ADCY4|GNG11|GNB3
REACTOME_INTERCONVERSION_OF_NUCLEOTIDE_DI_AND_TRIPHOSPHATES	0.246193	0.429481	0.0315488	-0.366817	-1.1691	29	GLRX|RRM2|AK7|GUK1|TXNRD1|CMPK1|CTPS1|AK4|NME1|TYMS|AK8|DTYMK|RRM1
REACTOME_THE_PHOTOTRANSDUCTION_CASCADE	0.248146	0.43225	0.0488414	0.334752	1.15206	22	PDE6A|NMT2|SAG|CNGA1
REACTOME_EPHRIN_SIGNALING	0.248423	0.43225	0.0324136	-0.412047	-1.18627	19	FYN|SDCBP|PAK2|EPHB6|EPHB1|EPHB2
REACTOME_ACYL_CHAIN_REMODELLING_OF_PS	0.250596	0.434985	0.0321001	-0.400637	-1.1796	21	PLA2G4E|PLA1A|PLA2G4D|OSBPL8|PLA2G2A|OSBPL10|PLAAT3
REACTOME_ATF4_ACTIVATES_GENES_IN_RESPONSE_TO_ENDOPLASMIC_RETICULUM_STRESS	0.250642	0.434985	0.0312542	-0.372744	-1.16984	27	CEBPB|NFYA|ATF3|ATF6|CCL2|IGFBP1|DDIT3|DIS3|DCP2|EXOSC8|CXCL8|EXOSC9|EXOSC2|EXOSC3
REACTOME_PHOSPHORYLATION_OF_THE_APC_C	0.251084	0.43519	0.0321116	-0.406672	-1.1845	20	CDC27|CCNB1|UBE2D1|PLK1|CDK1|CDC26|UBE2C|UBE2S
REACTOME_ADP_SIGNALLING_THROUGH_P2Y_PURINOCEPTOR_1	0.251847	0.435952	0.0318385	-0.395053	-1.17833	22	GNA15|GNB5|GNB4|GNG2|GNGT2|GNG11|GNB3|GNB2|GNG10
REACTOME_NITRIC_OXIDE_STIMULATES_GUANYLATE_CYCLASE	0.25328	0.437868	0.031895	-0.399763	-1.17703	21	NOS2|PDE11A|PDE1B|ITPR1|PDE10A|GUCY1B1|NOS3|GUCY1A1
REACTOME_CONSTITUTIVE_SIGNALING_BY_LIGAND_RESPONSIVE_EGFR_CANCER_VARIANTS	0.254187	0.438847	0.0473496	0.349529	1.1526	19	PIK3R1|GAB1|PLCG1
REACTOME_TRANSFERRIN_ENDOCYTOSIS_AND_RECYCLING	0.254499	0.438847	0.0309871	-0.36777	-1.16234	28	STEAP4|TCIRG1|ATP6V1F|ATP6V1B2|TFR2|HFE|ATP6V1G1
REACTOME_EGFR_DOWNREGULATION	0.258349	0.444916	0.0306114	-0.361404	-1.15955	30	EPGN|PTPN12|AREG|SPRY1|CBL|SH3GL1|HBEGF|SH3KBP1|EGF|BTC|EREG|UBC|STAM|EPS15L1
KEGG_GLYCOSAMINOGLYCAN_BIOSYNTHESIS_HEPARAN_SULFATE	0.259533	0.446383	0.031265	-0.392881	-1.17185	22	HS3ST3B1|EXT2|HS6ST2|HS3ST1|EXTL3|HS3ST3A1|HS3ST2|GLCE|HS6ST1
REACTOME_PCNA_DEPENDENT_LONG_PATCH_BASE_EXCISION_REPAIR	0.260733	0.447359	0.0313408	-0.396896	-1.16859	21	POLD3|POLB|FEN1|RFC3|RFC2|POLE2|RFC4|RFC1|RFC5|POLE3|LIG1|RPA3|RPA1|POLD2|POLD4|PCNA
KEGG_VIBRIO_CHOLERAE_INFECTION	0.260765	0.447359	0.0292616	-0.320267	-1.14205	50	ERO1A|PRKCB|PDIA4|TCIRG1|ATP6V1F|PLCG2|SEC61G|KDELR3|ATP6V1B2|ACTB|SEC61A1|SEC61B|ATP6V1G1
KEGG_ALDOSTERONE_REGULATED_SODIUM_REABSORPTION	0.26221	0.449265	0.0299978	-0.348821	-1.15411	35	PIK3R5|PIK3CD|HSD11B1|PRKCB|ATP1B1|PIK3CG
KEGG_NON_SMALL_CELL_LUNG_CANCER	0.262734	0.44959	0.02894	-0.315701	-1.13872	53	RASSF5|PIK3R5|PIK3CD|PRKCB|PIK3CG|MAP2K1|PLCG2|RB1|E2F3|AKT3
REACTOME_INWARDLY_RECTIFYING_K_CHANNELS	0.263413	0.449892	0.030276	-0.362442	-1.15516	29	GNB5|KCNJ15|KCNJ10|GNB4|KCNJ5|GNG2|GNGT2|GNG11|GNB3|KCNJ8|GNB2|GNG10|KCNJ4
REACTOME_WNT5A_DEPENDENT_INTERNALIZATION_OF_FZD4	0.263795	0.449892	0.0316484	-0.430242	-1.1715	15	PRKCB|WNT5A
REACTOME_TRISTETRAPROLIN_TTP_ZFP36_BINDS_AND_DESTABILIZES_MRNA	0.263914	0.449892	0.0313843	-0.416513	-1.16994	17	ZFP36|XRN1|DCP1A|DIS3|DCP2|EXOSC8|EXOSC9|EXOSC2|EXOSC3|EXOSC7|MAPKAPK2
REACTOME_FORMATION_OF_INCISION_COMPLEX_IN_GG_NER	0.264507	0.450331	0.0293082	-0.330355	-1.14376	43	CETN2|PARP1|DDB2|ERCC4|CDK7|UBE2V2|RNF111|UBE2I|PIAS1|ERCC3|RAD23B|PARP2|UBC|CHD1L|SUMO2|UBE2N|GTF2H3|PIAS3|ERCC1|CUL4B|RPA3|DDB1|RPA1|GTF2H4|RBX1|MNAT1|GTF2H1|CCNH
REACTOME_HOMOLOGY_DIRECTED_REPAIR	0.265663	0.451728	0.0264458	-0.270514	-1.11371	127	RBBP8|POLD3|H2BC4|NBN|CHEK1|RTEL1|CLSPN|POLK|CDK2|ATRIP|FEN1|CCNA2|BRCA1|EME1|TIMELESS|PARP1|DNA2|H2BC12|XRCC2|ATM|BRCA2|FIGNL1|RFC3|H2BC11|ERCC4|EXO1|SLX4|RAD51AP1|H4C9|H2AX|GEN1|BLM|TIPIN|FIRRM|POLQ|RFC2|UBE2V2|UBE2I|POLE2|MDC1|UIMC1|XRCC1|TOPBP1|RNF8|PARP2|H2BC21|UBC|RFC4|PALB2|RFC1|BARD1|SUMO2|UBE2N|BRIP1|RAD51|H4C4|PPP4C|ATR
KEGG_MTOR_SIGNALING_PATHWAY	0.26704	0.453496	0.0288406	-0.319177	-1.135	49	HIF1A|RPS6KA2|DDIT4|PIK3R5|PIK3CD|PIK3CG|VEGFA|AKT3|PGF|VEGFC|PRKAA2
REACTOME_SIGNALING_BY_PDGFR_IN_DISEASE	0.26885	0.455993	0.0309027	-0.405001	-1.16599	19	STAT1|STAT3|PDGFRA|KDR|BIN2
REACTOME_EICOSANOID_LIGAND_BINDING_RECEPTORS	0.269313	0.456205	0.0312542	-0.428379	-1.16643	15	PTGFR|PTGIR|CYSLTR1|LTB4R|CYSLTR2|GPR17
REACTOME_ION_CHANNEL_TRANSPORT	0.271845	0.459496	0.0809972	0.201997	1.06043	158	ATP2B1|CLCN5|ASIC2|WNK2|CLCNKB|BEST2|ATP13A4|SGK2|WNK4|ATP2C2|TRPM6|TRPV1|SCNN1B|ANO10|NEDD4L|SRI|ATP8A1|BEST4|ANO7|CAMK2G|ANO4|TRPM4|ATP1A1|TRPC7|MCOLN2|CLCN2|CLCA1|ATP1A2|ATP6V0A2|ATP6V0E2|CLCA2|MCOLN3|ATP2A3|CASQ2
REACTOME_DISEASES_OF_MITOTIC_CELL_CYCLE	0.271939	0.459496	0.0290677	-0.338818	-1.14268	38	CDC27|RB1|CDKN1C|E2F3|CCNE1|CDK2|UBE2D1|CDC26|ATRX|CCND1|UBE2C|UBE2S|CDKN1A|CCND2
REACTOME_AMINO_ACIDS_REGULATE_MTORC1	0.27269	0.460181	0.0542501	0.2552	1.09748	53	LAMTOR4|DEPDC5|ITFG2|NPRL2|RRAGB|SESN1|LAMTOR1|WDR59|LAMTOR2|ATP6V0E2
KEGG_NITROGEN_METABOLISM	0.273029	0.460181	0.0457771	0.338643	1.13364	20	CA2|CA1|CA12|CA7
REACTOME_DISEASES_ASSOCIATED_WITH_N_GLYCOSYLATION_OF_PROTEINS	0.276654	0.465706	0.0454461	0.337449	1.12964	20	NEU1|CTSA|ALG14
REACTOME_KIDNEY_DEVELOPMENT	0.277142	0.465945	0.0289855	-0.344228	-1.13892	35	FOXC1|FGF2|SALL1|ITGB1|ITGA8|GATA3|HOXB4|PLAC8|GREM1|CTNNB1|JAG1|FOXC2|ID4
REACTOME_BBSOME_MEDIATED_CARGO_TARGETING_TO_CILIUM	0.280861	0.471235	0.0296198	-0.381673	-1.1512	23	SMO|MCHR1|SSTR3|BBIP1|BBS4|BBS7|BBS5|CCT3|TCP1|CCT4|BBS12|CCT2|BBS10
REACTOME_METABOLISM_OF_WATER_SOLUBLE_VITAMINS_AND_COFACTORS	0.281086	0.471235	0.0255925	-0.270486	-1.10533	120	VNN2|NAMPT|PRSS1|PARP9|PARP14|SLC2A3|CD38|TPK1|ACP5|NNMT|VNN1|PARP8|ABCC1|ENPP2|PARP10|MMAA|MTHFR|ALDH1L2|SLC23A2|SLC19A1|SLC2A1|SHMT2|MTHFD2|MTHFD1L|FOLR2|CYB5R3
REACTOME_RND3_GTPASE_CYCLE	0.281417	0.471235	0.0283456	-0.332622	-1.13477	40	SEMA4F|EPHA2|CCDC88A|PKP4|LEMD3|MUC13|TNFAIP1|UBXN11|ROCK1|ARHGAP21|PTPN13|CAV1|CKAP4|RASAL2|DLG5|PICALM|TXNL1
REACTOME_ACTIVATION_OF_THE_PRE_REPLICATIVE_COMPLEX	0.28169	0.471235	0.0286794	-0.347025	-1.13796	33	ORC6|CDC7|CDK2|CDC6|MCM10|DBF4|CDC45|ORC1|POLE2|MCM3|MCM6|POLA2|PRIM1|MCM2|CDT1|MCM5|POLE3|MCM4|RPA3|RPA1|MCM8|MCM7|PRIM2|POLA1
REACTOME_SIGNALING_BY_FGFR2_IIIA_TM	0.282895	0.472663	0.0446454	0.340688	1.12344	19	POLR2H|FGFR2|POLR2J
REACTOME_OPIOID_SIGNALLING	0.283387	0.472835	0.0264309	-0.287823	-1.11355	82	GNA15|GNB5|GNB4|PDE4B|PRKAR1A|AHCYL1|PLCB2|PDE1B|PPP3R1|CREB1|ITPR1|GNAI2|GNG2|ADCY7|GNGT2|PDE1C|ITPR3|KPNA2|GNAI3|ADCY4|GNG11|GNB3|CAMKK1|GNB2|POMC|PDE4A|GNG10
REACTOME_EXPRESSION_OF_BMAL_ARNTL_CLOCK_AND_NPAS2	0.283701	0.472835	0.0285643	-0.342265	-1.13242	35	HELZ2|CLOCK|CREB1|RORA|CRTC3|CARM1|RAI1|RORB|MEF2C
KEGG_GLYCEROPHOSPHOLIPID_METABOLISM	0.28493	0.474296	0.0586532	0.231047	1.07352	75	CHKA|CHPT1|DGKD|PLA2G12A|CDIPT|PLPP1|PLA2G12B|MBOAT2|DGKQ|LPCAT3|CRLS1|AGPAT1|PLA2G15|GPD1L|PLA2G6|MBOAT1|CDS1|ADPRM
REACTOME_HYALURONAN_METABOLISM	0.285822	0.475192	0.0297639	-0.399036	-1.14881	19	CEMIP|CD44|HAS1|HAS3|ABCC5|HEXA|HYAL2|HMMR
REACTOME_OLFACTORY_SIGNALING_PATHWAY	0.287849	0.477972	0.0295436	-0.393444	-1.14597	20	OR2I1|ANO2|LHX2|EBF1|OR2B11|OR2W3
REACTOME_VOLTAGE_GATED_POTASSIUM_CHANNELS	0.288902	0.479128	0.0285643	-0.352636	-1.13141	30	KCNAB2|KCNS1|KCND3|KCNA3|KCNQ3|KCNH4|KCNC4|KCNH3|KCND1|KCNQ5|KCNS3|KCNA2|KCNC3
REACTOME_RHOJ_GTPASE_CYCLE	0.292006	0.483485	0.027004	-0.307294	-1.11266	54	STOM|WAS|CDC42BPB|GJA1|PREX1|FMNL3|PAK2|DOCK8|SYDE1|RHOJ|DIAPH3|ARHGAP21|GIT2|CDC42EP1|IQGAP3|CAV1
KEGG_GLYCEROLIPID_METABOLISM	0.292248	0.483485	0.0505385	0.265712	1.09933	45	DGKD|LIPC|PNLIPRP1|PNLIPRP2|PLPP1|MBOAT2|DGKQ|ALDH9A1|AGPAT1|MBOAT1|GLYCTK|TKFC|ALDH1B1|CEL|GPAT2|AGPAT3|MGLL|DGAT1
REACTOME_COPI_INDEPENDENT_GOLGI_TO_ER_RETROGRADE_TRAFFIC	0.293071	0.484251	0.0273767	-0.317285	-1.11705	47	GALNT2|TUBB6|TUBB3|TUBB2A|TUBA1A|RAB3GAP2|BICD1|CAPZA1|TUBB2B|CAPZA2|DCTN6|DYNC1I2|DCTN1
REACTOME_DOWNSTREAM_SIGNALING_OF_ACTIVATED_FGFR4	0.29366	0.48463	0.0437318	0.337993	1.11456	19	PIK3R1|GAB1|KLB|PLCG1|FGF9
HALLMARK_MYOGENESIS	0.294091	0.484746	0.0240733	-0.25564	-1.08872	171	AGRN|TEAD4|FGF2|LPIN1|PKIA|MRAS|LSP1|SPHK1|TGFB1|ADAM12|PDLIM7|BHLHE40|PPFIA4|COL6A3|PTP4A3|ITGB1|FST|KIFC3|RB1|SYNGR2|IGFBP7|COL1A1|COL15A1|PRNP|ITGB4|DENND2B|COL6A2|MYBPH|GADD45B|MAPK12|COL3A1|STC2|GJA5|COL4A2|MYBPC3|SCD|IFRD1|GPX3|APLNR|SPARC|MEF2C|AEBP1|TPD52L1|TNNI2|HBEGF
REACTOME_MICRORNA_MIRNA_BIOGENESIS	0.294892	0.485472	0.0453916	0.314657	1.10384	24	DGCR8|POLR2H|POLR2J
REACTOME_NEGATIVE_REGULATION_OF_MAPK_PATHWAY	0.297722	0.489531	0.0272009	-0.322358	-1.11607	43	DUSP7|PTPN7|DUSP10|DUSP4|MAP2K1|DUSP1|DUSP2|DUSP5|MAPK12|MARK3
KEGG_NEUROTROPHIN_SIGNALING_PATHWAY	0.298916	0.490894	0.0245659	-0.267588	-1.09349	120	RPS6KA2|TP73|PIK3R5|PIK3CD|SH2B2|NFKBIA|ARHGDIB|MAPK11|PIK3CG|RIPK2|IRAK3|MAP2K1|PLCG2|SHC2|RELA|SHC4|PTPN11|BDNF|SHC3|AKT3|FASLG|YWHAQ|MAPK12|CALM3|MAP3K5|MAP3K3|RPS6KA4
REACTOME_TP53_REGULATES_TRANSCRIPTION_OF_ADDITIONAL_CELL_CYCLE_GENES_WHOSE_EXACT_ROLE_IN_THE_P53_PATHWAY_REMAIN_UNCERTAIN	0.29994	0.491975	0.0287508	-0.384237	-1.13132	21	RGCC|PLK3|PLK2|TNKS1BP1|PLAGL1|NPM1|CNOT11|CDC25C|BTG2|CNOT9|CNOT6L|CNOT4|CNOT3
REACTOME_RHOH_GTPASE_CYCLE	0.300901	0.49295	0.0274009	-0.336039	-1.11984	36	STOM|RHOH|LCK|ARHGDIB|ZAP70|PAK2|VCP|DBN1|ROCK1
REACTOME_HEME_SIGNALING	0.301833	0.493876	0.0268641	-0.315002	-1.10901	47	HELZ2|LY96|CLOCK|CREB1|TLR4|RORA|CRTC3|CARM1|RAI1|BACH1|MEF2C
REACTOME_RRNA_PROCESSING	0.302243	0.493945	0.0890961	0.19109	1.04547	207	RPP14|RPL10L|RPLP2|RPL8|NGRN|RPL18|RPL13A|RPL15|RPL22|TSR3|RPL41|DDX49|HSD17B10|RPS26|RPL10|RPL13|RPS6|RPS27|RPL3|RPS11|IMP3|RPL34|RPLP1|RPS14|PRORP|NOL12|RPL26|RPL11|TRUB2|RPS24|RPLP0|RPL29|RPL30|RPS28|FAU|RPS18|RPL7|RPS5|RPL36|RPS19|RPS29|RPS3|RIOK2|RPS9|RPL32|RPL37|RPL10A|RPP30|RPS15|MRM1|RPL37A|RCC1L|MTERF4|NOL9|RPL27A|RPL12|RPL31|RPL23|RPL7A|RPL23A|RPL9|RPS23|RPS15A|ISG20L2|EXOSC6|RPS8|RPP25|RPP21|RPS4X|RPL6|RPL28|RPSA|RPL5|RPS25|SNU13|EXOSC5|RPL39|NOL11|RPL14|RPS2|CSNK1D|FBL|RPS27A|RPL24|RPL38|RPS12|RPL19|IMP4|RPS7|NSUN4|NIP7|RPL21|THUMPD1
REACTOME_SIGNALING_BY_FGFR2	0.303694	0.495713	0.0540315	0.23772	1.0717	64	PIK3R1|POLR2H|FGFR2|GAB1|POLR2J|ESRP2|PPP2R1A|PLCG1|ESRP1|FGF9
REACTOME_MITOCHONDRIAL_TRNA_AMINOACYLATION	0.304189	0.495921	0.0432449	0.325541	1.10771	21	PARS2|QARS1|RARS2|HARS2|PPA2|AARS2
REACTOME_DEFECTIVE_INTRINSIC_PATHWAY_FOR_APOPTOSIS	0.30535	0.497211	0.0282764	-0.377404	-1.12569	22	CDC25B|PRDX1|FASLG|LMNB1|CDK5R1|CAPN1|CDC25C|CDC25A|CDKN2A
REACTOME_SMAD2_SMAD3_SMAD4_HETEROTRIMER_REGULATES_TRANSCRIPTION	0.306306	0.497765	0.0270903	-0.334543	-1.11486	36	SERPINE1|TGIF1|JUNB|TGIF2|E2F5|COL1A2|MYC|FURIN|CCNC|WWTR1|CCNK|CDK8|SP1
REACTOME_FGFR1_MUTANT_RECEPTOR_ACTIVATION	0.306431	0.497765	0.0278939	-0.367893	-1.12217	24	STAT1|FGF2|STAT3|STAT5A|FGF1|LRRFIP1|STAT5B|FGFR1|PIK3CA
REACTOME_HSP90_CHAPERONE_CYCLE_FOR_STEROID_HORMONE_RECEPTORS_SHR_IN_THE_PRESENCE_OF_LIGAND	0.309154	0.501238	0.0262013	-0.30814	-1.10284	51	TUBB6|TUBB3|DNAJA1|TUBB2A|TUBA1A|FKBP5|CAPZA1|TUBB2B|CAPZA2|DCTN6|DNAJB1|DYNC1I2|HSPA8|DCTN1|HSP90AA1|HSP90AB1|HSPA1A|PTGES3|DYNC1LI1|STIP1
REACTOME_CASPASE_ACTIVATION_VIA_EXTRINSIC_APOPTOTIC_SIGNALLING_PATHWAY	0.309555	0.501238	0.0275877	-0.363439	-1.11936	25	LY96|CASP8|TLR4|FASLG|CFLAR|TNFRSF10A|TNFRSF10B|TRADD
REACTOME_CARGO_RECOGNITION_FOR_CLATHRIN_MEDIATED_ENDOCYTOSIS	0.309687	0.501238	0.0244696	-0.275233	-1.09417	99	EPGN|IL7R|CD4|SYT11|WNT5A|CD3D|CD3G|AREG|GRK3|SGIP1|ITSN2|ADRB2|CBL|EPN2|SH3GL1|VAMP7|HBEGF|STON1|SH3KBP1|AGFG1|COPS8|TACR1|LDLR|PICALM|EGF|BTC|EREG|COPS2|AP2B1|AP2A1|FCHO1|UBQLN2|UBC|STAM|EPS15L1|TF|UBQLN1|VAMP3
REACTOME_SIALIC_ACID_METABOLISM	0.310109	0.501319	0.0456661	0.28736	1.0863	31	NEU1|SLC35A1|ST6GAL2|ST6GALNAC1|ST6GAL1|ST6GALNAC3|NANS|CTSA|GNE|NEU4|ST8SIA2
REACTOME_AZATHIOPRINE_ADME	0.312491	0.503789	0.0277027	-0.372296	-1.12291	23	XDH|SLC28A3|VAV1|IMPDH1|GUK1|ABCC5
REACTOME_DOWNSTREAM_SIGNALING_OF_ACTIVATED_FGFR3	0.312741	0.503789	0.0420645	0.337756	1.09492	18	PIK3R1|GAB1|FGFR3|PLCG1|FGF9
REACTOME_DOWNREGULATION_OF_ERBB2_SIGNALING	0.312761	0.503789	0.027417	-0.358915	-1.11395	26	NRG1|PTPN12|AKT3|HBEGF|CDC37|MATK|EGF|BTC|EREG|HSP90AA1|UBC|RNF41
REACTOME_DIFFERENTIATION_OF_KERATINOCYTES_IN_INTERFOLLICULAR_EPIDERMIS_IN_MAMMALIAN_SKIN	0.314928	0.506673	0.0270667	-0.348902	-1.11201	29	SPRR2A|ITGA6|ITGB1|SBSN|ITGB4|TP63|DMKN|HOPX|KLK7|EGF|YAP1|KRT5|CSPG4
KEGG_ADIPOCYTOKINE_SIGNALING_PATHWAY	0.31581	0.507484	0.0253227	-0.29688	-1.09627	61	SOCS3|JAK2|TNF|ACSL4|NFKBIA|STAT3|PRKCQ|RELA|PTPN11|AKT3|SLC2A1|PRKAA2|ACSL3|TNFRSF1B|CPT1C|TRADD|LEPR|CAMKK1|POMC|TNFRSF1A|IRS2|MAPK8|ACSL1|NFKBIE
REACTOME_SLC_MEDIATED_TRANSPORT_OF_ORGANIC_ANIONS	0.317707	0.509815	0.0447501	0.289686	1.08313	30	SLC5A12|SLC13A2|SLC44A1|SLC25A11|SLC16A1
REACTOME_FORMATION_OF_THE_EARLY_ELONGATION_COMPLEX	0.318306	0.509815	0.0450144	0.285576	1.07955	31	POLR2H|POLR2J|NELFB|POLR2I|CTDP1|NCBP2|NCBP1|POLR2K|POLR2E|POLR2L|POLR2F|ERCC2|NELFA|POLR2G|NELFE|POLR2A|SUPT5H|GTF2H5|POLR2B|GTF2H2|POLR2C|CCNH|GTF2H1|GTF2F2|MNAT1|GTF2H4|GTF2F1|GTF2H3|POLR2D|ERCC3|CDK7
REACTOME_RHOD_GTPASE_CYCLE	0.318454	0.509815	0.0256978	-0.306201	-1.0959	51	PLXNA1|ACTN1|TOR1AIP1|MCAM|LEMD3|DBN1|LMNB1|DIAPH3|LMAN1|ARHGAP21|EMD|CAV1|DIAPH1|RACGAP1|VRK2|AKAP12|RHOD|ARHGAP26|MOSPD2|PAK6|DEPDC1B|ANKFY1|VAMP3|VANGL1|ARHGAP32|ESYT1
REACTOME_SARS_COV_1_TARGETS_HOST_INTRACELLULAR_SIGNALLING_AND_REGULATORY_PATHWAYS	0.318777	0.509815	0.0280286	-0.405367	-1.11915	16	SERPINE1|YWHAQ|CAV1|PSMC6|YWHAG|SP1|YWHAZ|UBE2I|SFN
REACTOME_REGULATION_OF_TP53_ACTIVITY_THROUGH_ACETYLATION	0.322865	0.51574	0.0266115	-0.34383	-1.10316	30	PML|PIP4K2A|CHD3
KEGG_MELANOGENESIS	0.324258	0.517352	0.0239931	-0.276877	-1.08359	89	WNT7A|PRKCB|KIT|WNT5A|WNT3|MAP2K1|PLCB2|WNT2|CREB1|GNAI2|TCF7|MITF|ADCY7|WNT2B|FZD2|WNT7B|FZD10|LEF1|CALM3|CREB3L2|GNAI3|WNT10A|ADCY4|CTNNB1
REACTOME_ONCOGENIC_MAPK_SIGNALING	0.328619	0.522745	0.0240362	-0.28111	-1.08203	79	DUSP7|JAK2|AGTRAP|APBB1IP|DUSP10|MRAS|QKI|VWF|MAP2K1|ATG7|ITGB3|ZC3HAV1|FN1|FAM114A2
KEGG_ABC_TRANSPORTERS	0.328689	0.522745	0.0256345	-0.32046	-1.09827	41	TAP2|TAP1|ABCA12|ABCA13|ABCC1|ABCD1|ABCD2|ABCA1|ABCC11|ABCA6|ABCC5|ABCG5
KEGG_COLORECTAL_CANCER	0.329468	0.522745	0.0246175	-0.293941	-1.08542	61	RAC2|PIK3R5|PIK3CD|TGFB1|PIK3CG|TGFB2|MAP2K1|TCF7|AKT3|TGFBR1|MYC|LEF1|FOS|BIRC5|CTNNB1|TGFBR2|RALGDS|CCND1|PIK3CA
REACTOME_SIGNALING_BY_WNT	0.329848	0.522745	0.0214113	-0.239127	-1.06314	285	RAC2|GNB5|DKK4|PSMA6|WNT7A|RUNX3|PRKCB|H2BC4|GNB4|WNT5A|DKK1|NFATC1|WNT3|PSMA3|PLCB2|WNT2|PSMA4|PPP3R1|HECW1|ITPR1|TCF4|CSNK2A2|TLE4|GNG2|TCF7|PSMB2|WNT2B|FZD2|BCL9L|MOV10|PSMD1|WNT7B|CUL1|MYC|GNGT2|CSNK1G2|H3-3B|LEF1|AGO2|ITPR3|PSMA1|SMURF1|PARD6A|AGO4|H2AC20|PSMA5|PPP2R5B|CAV1|WNT10A|PORCN|PSMB5|CTNNB1|GNG11|PSMC6|GNB3|DKK2|XPO1|SFRP2|PSMD12|WNT10B|H2BC12|BTRC|SFRP1|PDE6B|GNB2|PSMD14|DVL1|TLE1|PSMC1|H2BC11|CDC73|LEO1|PYGO1|ROR2|RUVBL1|H4C9|H2AX|GNG10|DACT1|PSMB4|TNKS2|AP2B1|YWHAZ|PSMD11|PDE6G|PPP2R5C|AP2A1|ADRM1|TNRC6C|RHOA|PSMD13|H2BC21|UBC|SOX17|FZD3|PSMB7|PSMC2|PSMB1|TMED5|PSMB6|CSNK1A1|WNT16|RSPO1|PSMA7|MAP3K7|PPP2R5A|AMER1|SNX3|H4C4|GNG7|PPP3CA|CSNK1E|PSMC3|PSMC4|H2AC6|PLCB1|RSPO3|H3C8|GNG5|PSMD6|SOX7|H2BC7|PPP2CA|H3-3A
REACTOME_FORMATION_OF_THE_CANONICAL_BAF_CBAF_COMPLEX	0.329967	0.522745	0.0408183	0.332975	1.07942	18	DPF3|SMARCE1|SS18L1|SMARCA2|SMARCD1|BCL7C|BCL7B|BCL7A|ARID1A
REACTOME_SENESCENCE_ASSOCIATED_SECRETORY_PHENOTYPE_SASP	0.329971	0.522745	0.0236354	-0.275237	-1.08	90	IL1A|RPS6KA2|CEBPB|IL6|H2BC4|STAT3|CDC27|IGFBP7|RELA|VENTX|H3-3B|FOS|H2AC20|CDK2|MAPK7|UBE2D1|CDC26|CCNA2|H2BC12|UBE2C|UBE2S|H2BC11|H4C9|H2AX|CDKN1A
REACTOME_CHROMOSOME_MAINTENANCE	0.331001	0.52376	0.0229215	-0.263198	-1.07636	121	POLD3|H2BC4|CENPW|H3-3B|CENPI|KNL1|RTEL1|CENPN|H2AC20|CDK2|FEN1|PIF1|HJURP|CENPA|CHTF18|ATRX|CCNA2|CENPP|NPM1|DNA2|H2BC12|CENPL|RFC3|H2BC11|RUVBL1|H4C9|H2AX|CENPK|BLM|DSCC1|ACD|TINF2|RFC2|MIS18BP1|CENPH|H2BC21|RFC4|CENPX|POT1|POLA2|PRIM1|RFC1|CENPT|POLR2D|WRAP53|OIP5|H4C4|CENPS|H2AC6|CENPM|RBBP7|H2BC7|RFC5|H3-3A|ITGB3BP|MIS18A|LIG1|CENPQ|RPA3|CENPO|GAR1|NOP10|CENPU|RPA1|POLD2|NHP2|H2BC6|H2BC26|DKC1|POLD4|PRIM2|CHTF8|PCNA|STN1|POLA1
REACTOME_RECOGNITION_OF_DNA_DAMAGE_BY_PCNA_CONTAINING_REPLICATION_COMPLEX	0.332528	0.525558	0.0261063	-0.341211	-1.09476	30	POLD3|RFC3|RFC2|POLE2|RAD18|UBC|RFC4|RFC1|USP1|DTL|RFC5|POLE3|CUL4B|RPA3|UBE2B|DDB1|RPA1|POLD2|RBX1|POLD4|PCNA
KEGG_MISMATCH_REPAIR	0.33431	0.527707	0.0265284	-0.364909	-1.10063	23	POLD3|RFC3|EXO1|RFC2|RFC4|RFC1|SSBP1|MSH6|MLH1|RFC5|LIG1|RPA3|RPA1|POLD2|POLD4|PCNA
REACTOME_DOPAMINE_NEUROTRANSMITTER_RELEASE_CYCLE	0.334672	0.527707	0.0414079	0.313267	1.07812	22	APBA1|VAMP2|PPFIA3|RAB3A|TSPOAP1|LIN7C|SNAP25|CASK|UNC13B|PPFIA2|LIN7B|SLC18A2
REACTOME_HCMV_EARLY_EVENTS	0.335227	0.527803	0.0229554	-0.266325	-1.07546	111	PML|TUBB6|H2BC4|TUBB3|ITGB1|TUBB2A|SEC13|CREB1|TUBA1A|NUP210|H2BC18|EZH2|NUP98|NCOR2|NUP50|H2AC20|TUBB2B|H2BC12|NUP37|H2BC11|NUP58|DYNC1I2|NUP188|H4C9|NUP62|RAE1|H2BC21|TPR|SUZ12|NUP107|NUP160|NUP153|DYNC1LI1|H4C4|H2AC25|NUP205|NDC1|NUP85|H2AC6|H2AC17|NCOR1|H3C8|RBBP7|H2BC7|DYNC1I1
REACTOME_ONCOGENE_INDUCED_SENESCENCE	0.335518	0.527803	0.0256345	-0.331814	-1.08808	33	ETS1|RB1|E2F3|ID1|MOV10|ETS2|MDM2|AGO4
REACTOME_TRANSLESION_SYNTHESIS_BY_POLK	0.336963	0.529025	0.0269494	-0.393364	-1.10492	17	MAD2L2|POLK|RFC3|RFC2|UBC|RFC4|RFC1|RFC5|RPA3|RPA1
KEGG_TIGHT_JUNCTION	0.337081	0.529025	0.022698	-0.263455	-1.07288	117	CLDN1|CLDN14|HCLS1|PRKCB|MRAS|RAB13|PRKCH|ACTN1|PRKCQ|LLGL1|CSNK2A2|GNAI2|AKT3|PPP2R2C|EPB41L2|MYH10|PPP2R2A|PARD6A|ACTB|CLDN5|GNAI3|CLDN10|MAP3K20|CTNNB1|JAM3|YBX3|PARD3|CLDN16|YES1|CTTN
REACTOME_RND1_GTPASE_CYCLE	0.337978	0.529111	0.0251663	-0.318474	-1.09147	41	RND1|EPSTI1|PLXNA1|EPHA2|CCDC88A|FAM135A|PKP4|LEMD3|MUC13|UBXN11|KIF14|PTPN13|CAV1|RASAL2|DLG5|TXNL1
REACTOME_INHIBITION_OF_THE_PROTEOLYTIC_ACTIVITY_OF_APC_C_REQUIRED_FOR_THE_ONSET_OF_ANAPHASE_BY_MITOTIC_SPINDLE_CHECKPOINT_COMPONENTS	0.338253	0.529111	0.0266342	-0.373	-1.09823	21	CDC27|UBE2D1|CDC26|BUB1B|MAD2L1|UBE2C|CDC20|UBE2S
REACTOME_TNFR1_INDUCED_PROAPOPTOTIC_SIGNALING	0.338521	0.529111	0.0260409	-0.355054	-1.09354	25	BIRC3|TNF|CASP8|CYLD|TNFAIP3|RBCK1|TBK1|TRADD|TNFRSF1A|RNF31|IKBKE
REACTOME_ACYL_CHAIN_REMODELLING_OF_PI	0.33871	0.529111	0.026965	-0.399224	-1.10219	16	PLA2G4E|PLA2G4D|PLA2G2A|PLBD1|PLAAT3
REACTOME_COOPERATION_OF_PDCL_PHLP1_AND_TRIC_CCT_IN_G_PROTEIN_BETA_FOLDING	0.33966	0.529979	0.0254396	-0.328413	-1.08659	35	GNA15|GNB5|GNB4|CSNK2A2|GNG2|GNGT2|GNG11|GNB3|GNB2|GNG10|CCT3|TCP1|CCT4|CCT6A|CCT2|GNG7|CCT7
REACTOME_CYTOSOLIC_SULFONATION_OF_SMALL_MOLECULES	0.340525	0.530714	0.0396816	0.347714	1.08046	16	SULT2A1|ABHD14B|BPNT1|SULT1A2|SULT1A1|SULT1E1|SULT1B1|PODXL2
KEGG_PENTOSE_PHOSPHATE_PATHWAY	0.342285	0.532839	0.0259758	-0.358504	-1.09353	24	PFKP|G6PD|TKT|ALDOB|PGD|TALDO1|PRPS1|TKTL1
REACTOME_OVARIAN_TUMOR_DOMAIN_PROTEASES	0.342689	0.532852	0.0249718	-0.320519	-1.08719	39	NOD2|OTUB2|TNIP3|RIPK2|TNFAIP3|VCP|TRIM25|ESR1|UBE2D1|CDK1|RIGI|IFIH1
REACTOME_APC_CDC20_MEDIATED_DEGRADATION_OF_NEK2A	0.343908	0.533694	0.0257827	-0.350707	-1.08848	26	CDC27|UBE2D1|CDC26|NEK2|BUB1B|MAD2L1|UBE2C|CDC20|UBE2S
KEGG_CYSTEINE_AND_METHIONINE_METABOLISM	0.344025	0.533694	0.0252137	-0.329355	-1.08002	33	IL4I1|LDHA|SMS|AHCYL1|CBS|APIP|SDS|LDHB|SRM|DNMT1|LDHAL6B|MTAP
REACTOME_KSRP_KHSRP_BINDS_AND_DESTABILIZES_MRNA	0.345735	0.53573	0.0265058	-0.38977	-1.09482	17	MAPK11|DIS3|DCP2|YWHAZ|EXOSC8|EXOSC9|EXOSC2|EXOSC3|EXOSC7
REACTOME_DIGESTION_AND_ABSORPTION	0.346313	0.53582	0.0395666	0.336526	1.06924	17	GUCA2A|PNLIPRP1|GUCA2B|PNLIPRP2|GUCY2C
REACTOME_MISMATCH_REPAIR	0.346873	0.53582	0.0266799	-0.401209	-1.09245	15	POLD3|EXO1|MSH6|MLH1|LIG1|RPA3|RPA1|POLD2|POLD4|PCNA
REACTOME_METABOLISM_OF_AMINO_ACIDS_AND_DERIVATIVES	0.346988	0.53582	0.119566	0.180144	1.02737	330	BCAT2|DIO3|SLC45A2|PXMP2|ALDH18A1|SLC6A12|SECISBP2|ACAT1|SLC25A12|AGXT|SLC44A1|AUH|OTC|OAT|ETHE1|CHDH|HYKK|HNMT|TSTD1|RIMKLA|SEPHS2|DDC|SERINC5|TXN2|IYD|MPST|SDSL|GOT1|SLC25A13|TPH1|NAGS|DLD|RPL10L|TST|QARS1|SIRT5|RPLP2|IVD|RPL8|ALDH6A1|GRHPR|ACADSB|CKB|ALDH9A1|DAO|DBT|RPL18|SLC6A7|SUOX|RPL13A|TXNDC11|RPL15|ECHS1|RPL22|HIBCH|RPL41|GSTZ1|HSD17B10|DDO|PSTK|CTH|PIPOX|ASPG|RPS26|RPL10|RPL13|ADI1|CKMT1B|RPS6|RPS27|MCCC1|RPL3|GLUD1|KGD4|RPS11|SERINC2|RPL34|CGA|RPLP1|RPS14|PHYKPL|SLC25A44|OAZ3|SLC25A10|NMRAL1|RPL26|RPL11|RPS24|RPLP0|RPL29|RPL30|PCBD1|RPS28|FAU|RPS18|HAAO|RPL7|RPS5|RPL36|PRODH|RPS19|ACAD8|RPS29|RPS3|RPS9|RPL32|RIDA|RPL37|RPL10A|ASPA|GOT2|BCKDHA|RPS15|CPS1|RPL37A|SLC25A15|AZIN1|RPL27A|PSMD3|TP53|DMGDH|RPL12|GLS|TAT|RPL31|RPL23|RPL7A|CKMT2|FAH|MAT1A|RPL23A|MCCC2|AGMAT
REACTOME_DEPOSITION_OF_NEW_CENPA_CONTAINING_NUCLEOSOMES_AT_THE_CENTROMERE	0.348075	0.536882	0.0238707	-0.293174	-1.07299	57	H2BC4|CENPW|CENPI|KNL1|CENPN|H2AC20|HJURP|CENPA|CENPP|NPM1|H2BC12|CENPL|H2BC11|RUVBL1|H4C9|H2AX|CENPK|MIS18BP1|CENPH|H2BC21|CENPX|CENPT|OIP5|H4C4|CENPS|H2AC6|CENPM|RBBP7|H2BC7|ITGB3BP|MIS18A|CENPQ|CENPO
REACTOME_EARLY_SARS_COV_2_INFECTION_EVENTS	0.349627	0.538658	0.0247803	-0.322776	-1.08198	37	AGRN|RB1|SDC2|SDC3|VCP|NRP1|GPC4|FURIN|GPC1|CTSL|TMPRSS2|ACE2|SDC1
REACTOME_SARS_COV_1_HOST_INTERACTIONS	0.350483	0.53883	0.0225658	-0.270102	-1.06791	96	SERPINE1|NMI|CASP1|NLRP3|NFKBIA|STING1|RUNX1|RCAN3|RELA|PPIB|KPNB1|TRIM25|YWHAQ|TLR7|KPNA2|TBK1|CAV1|RIGI|PSMC6|BCL2L1|BST2|NPM1|IFIH1
KEGG_AMYOTROPHIC_LATERAL_SCLEROSIS_ALS	0.35054	0.53883	0.0241665	-0.301688	-1.07281	49	BID|TNF|CASP1|MAPK11|SOD1|PPP3R1|SLC1A2|MAPK12|RAB5A|MAP3K5|ALS2|TNFRSF1B|APAF1|BCL2L1
REACTOME_G_PROTEIN_MEDIATED_EVENTS	0.355919	0.546473	0.0238524	-0.298295	-1.06761	51	GNA15|PRKAR1A|AHCYL1|PLCB2|PDE1B|CREB1|ITPR1|GNAI2|ADCY7|PDE1C|ITPR3|KPNA2|GNAI3|ADCY4
REACTOME_EPIGENETIC_REGULATION_BY_WDR5_CONTAINING_HISTONE_MODIFYING_COMPLEXES	0.356688	0.54703	0.0666556	0.199776	1.03781	144	H4C6|PPARG|KAT8|KAT14|PPARGC1B|ABL1|PPARGC1A|KANSL3|PEX11A|H2BC9|ASH2L|H2AZ2|HCFC2|RBBP5|H3C7|SGF29|MED17|MED4|CEBPA|CXXC1|MED30|MED20|WDR82|H4C11|TADA3|H3C6|PAGR1|NR5A2|MBIP|TADA2A|MEN1|MED23|PLIN1|MED12|MED14|RXRA|NCOA6|PNPLA2|H4C16|H4C12|KANSL1|MGLL|H3C3|H4C5|GPS2
REACTOME_TRAF6_MEDIATED_IRF7_ACTIVATION	0.359099	0.550101	0.0259614	-0.392005	-1.08226	16	TANK|IRF7|TRIM25|TBK1|RIGI|IFIH1
REACTOME_NEUREXINS_AND_NEUROLIGINS	0.361552	0.553228	0.0236534	-0.298442	-1.06422	50	SYT12|HOMER1|DLGAP4|EPB41L2|NLGN2|HOMER3|APBA2|LIN7A|SIPA1L1|SHANK1|DLG4|STX1A|PDLIM5|LRRTM2|DBNL|HOMER2|GRIN2D
REACTOME_PROCESSIVE_SYNTHESIS_ON_THE_C_STRAND_OF_THE_TELOMERE	0.362421	0.553928	0.0255855	-0.375983	-1.08245	19	POLD3|FEN1|DNA2|BLM|ACD|TINF2|POT1|LIG1|RPA3|RPA1|POLD2|POLD4|PCNA
REACTOME_GLOBAL_GENOME_NUCLEOTIDE_EXCISION_REPAIR_GG_NER	0.365278	0.557661	0.0221829	-0.272507	-1.05791	84	POLD3|ACTB|POLK|CETN2|COPS8|PARP1|DDB2|RFC3|ERCC4|RUVBL1|COPS2|CDK7|RFC2|UBE2V2|RNF111|UBE2I|POLE2|PIAS1|ERCC3|XRCC1|RAD23B|PARP2|UBC|RFC4|RFC1|CHD1L|SUMO2|UBE2N|GTF2H3|RFC5|POLE3|PIAS3|ERCC1|LIG1|CUL4B|RPA3|COPS3|DDB1|RPA1|POLD2|COPS4|GTF2H4|RBX1|MNAT1|COPS7A|POLD4
REACTOME_GLUCAGON_TYPE_LIGAND_RECEPTORS	0.365826	0.557863	0.0247475	-0.34518	-1.07132	26	GNB5|GNB4|GCGR|GNG2|GNGT2|GNG11|GNB3|GNB2|ADCYAP1R1|GNG10
REACTOME_GAP_FILLING_DNA_REPAIR_SYNTHESIS_AND_LIGATION_IN_GG_NER	0.366335	0.558008	0.0247149	-0.347065	-1.06893	25	POLD3|POLK|RFC3|RFC2|POLE2|XRCC1|UBC|RFC4|RFC1|RFC5|POLE3|LIG1|RPA3|RPA1|POLD2|POLD4|PCNA
REACTOME_APC_C_CDC20_MEDIATED_DEGRADATION_OF_CYCLIN_B	0.372188	0.566281	0.0245723	-0.350112	-1.06793	24	CDC27|CCNB1|UBE2D1|CDK1|CDC26|UBE2C|CDC20|UBE2S
REACTOME_SIGNALING_BY_FGFR4	0.374426	0.569043	0.0419089	0.271239	1.0396	33	PIK3R1|GAB1|KLB|PPP2R1A|PLCG1
REACTOME_PROCESSING_OF_SMDT1	0.375219	0.569604	0.0375463	0.336729	1.04632	16	AFG3L2|SMDT1|SPG7|PMPCB|PARL|MICU2|PHB1|PHB2
REACTOME_FORMATION_OF_TUBULIN_FOLDING_INTERMEDIATES_BY_CCT_TRIC	0.375998	0.570143	0.0247019	-0.358486	-1.06926	22	TUBB6|TUBB3|TUBB2A|TUBA1A|TUBB2B|CCT3|TCP1|CCT4|CCT6A|CCT2|CCT7
REACTOME_TRANSCRIPTIONAL_REGULATION_OF_WHITE_ADIPOCYTE_DIFFERENTIATION	0.378364	0.572807	0.0519306	0.217751	1.02719	81	PCK1|KLF5|MED9|PPARG|NR2F2|MED29|SREBF2|PPARGC1A|MED11|MED17|MED4|FAM120B|CEBPA|MED30|MED19|PPARA|MED20
REACTOME_GLYCOSAMINOGLYCAN_PROTEIN_LINKAGE_REGION_BIOSYNTHESIS	0.378606	0.572807	0.0240239	-0.335688	-1.06094	28	AGRN|BGN|VCAN|DCN|SDC2|SDC3|GPC4|GPC1
REACTOME_SIGNALING_BY_NOTCH1	0.379133	0.57296	0.0218995	-0.275936	-1.05032	73	HIF1A|HDAC7|APH1B|DLL4|DNER|DTX1|MIB1|FBXW7|TLE4|ADAM17|CUL1|RBPJ|MYC|NCOR2|HDAC4|HDAC9|PSENEN|CCNC|JAG1|HEY2|TLE1|CDK8|JAG2
REACTOME_SLC_MEDIATED_TRANSMEMBRANE_TRANSPORT	0.380107	0.573787	0.0197934	-0.240603	-1.04268	206	SLC26A4|SLC15A3|SLC11A1|SLCO4A1|SLC6A14|SLC7A11|SLC2A3|SLC5A1|SLC26A9|CP|SLCO3A1|SLC15A4|SLC41A1|SLC1A3|SLC7A5|SLC6A6|SLC28A3|SLC6A20|SLC7A1|SLC12A4|SLC9A7|RUNX1|SLC16A3|SLC39A6|SLC22A2|SLC25A22|SLC16A2|SLC40A1|SLC8A1|SLC13A5|SLC22A3|SLC9A9|SLC1A2|SLC24A4|SLC26A11|SLC9A3|SLC38A5|SLC39A10|SLC2A2|SLC2A1|SLC8A2|SLCO1B1
REACTOME_RAB_REGULATION_OF_TRAFFICKING	0.380963	0.574435	0.0207185	-0.255818	-1.04685	122	RAB38|RAB8B|RAB31|RAB13|DENND3|DENND5A|RAB33A|RAB39B|TBC1D10C|RINL|DENND2B|TBC1D2|DENND2D|AKT3|RAB7B|RAB39A|RAB5A|TRAPPC6B|DENND6A|SBF1|ALS2|RIN3|RAB3GAP2|DENND2C|RAB3IL1|RIC1|TBC1D15|DENND1A|RAB33B|HPS4|TBC1D24|RAB27B|CHML|GDI2|TBC1D16|TRAPPC5|TRAPPC13|MAP1LC3B|TBC1D14|RAB1A|RIN1|RAB21|GAPVD1|DENND4B|RAB12|TBC1D3
REACTOME_IKK_COMPLEX_RECRUITMENT_MEDIATED_BY_RIP1	0.381762	0.574994	0.0244505	-0.357065	-1.06502	22	BIRC3|LY96|TLR4|UBE2D1|UBE2D3|UBC|RIPK1|UBE2N|TICAM1
REACTOME_EGR2_AND_SOX10_MEDIATED_INITIATION_OF_SCHWANN_CELL_MYELINATION	0.382311	0.575177	0.0238464	-0.33683	-1.05712	27	MPZ|NAB2|LAMC1|ADGRG6|EGR2|WWTR1|LAMB1|SCD5|UTRN|LAMA2|YAP1|MBP|TEAD1
REACTOME_SIGNALING_BY_CYTOSOLIC_FGFR1_FUSION_MUTANTS	0.383572	0.576429	0.0246954	-0.374701	-1.06475	18	STAT1|STAT3|STAT5A|LRRFIP1|STAT5B|PIK3CA
REACTOME_ACYL_CHAIN_REMODELLING_OF_PC	0.384715	0.577502	0.0239195	-0.34082	-1.05779	26	PLA2G4E|LPCAT1|PLA2G4D|PLA2G3|PLA2G2A|PLBD1|PNPLA8|PLAAT3
REACTOME_DEADENYLATION_DEPENDENT_MRNA_DECAY	0.386054	0.578844	0.0223003	-0.286611	-1.04399	56	PATL1|TUT7|EIF4A3|LSM6|TNKS1BP1|XRN1|DCP1A|NT5C3B|DIS3|CNOT11|HBS1L|DCP2|DCPS|EIF4E|LSM1|EIF4G1|EXOSC8|EXOSC9|PAIP1|EIF4A2|EXOSC2|CNOT9|EXOSC3|PAN2|CNOT6L|CNOT4|EXOSC7|TUT4|CNOT3|LSM5
REACTOME_RHOBTB1_GTPASE_CYCLE	0.387026	0.578844	0.0240733	-0.35202	-1.06176	23	VIM|RHOBTB1|DBN1|MYO6|ROCK1|TXNL1|COPS2|HNRNPC|CCT2|CCT7|RBBP6|SRRM1
REACTOME_RECYCLING_OF_BILE_ACIDS_AND_SALTS	0.387172	0.578844	0.0368749	0.333819	1.03728	16	SLC10A1|SLC51B|SLC51A|RXRA|ABCC3|SLC10A2|NCOA1|NR1H4|NCOA2|FABP6
REACTOME_N_GLYCAN_ANTENNAE_ELONGATION_IN_THE_MEDIAL_TRANS_GOLGI	0.387331	0.578844	0.0385501	0.298389	1.03764	23	MGAT4B|MGAT3|ST6GAL1|MGAT5|FUCA1|ST8SIA2|CGA|MGAT4A
REACTOME_HSF1_ACTIVATION	0.389317	0.581167	0.0235699	-0.333568	-1.05424	28	HSPA6|DNAJB6|VCP|SERPINH1|DNAJB1|MRPL18|HSP90AA1|HSPH1|HSP90AB1|HSPA1A|PTGES3|DEDD2|COL4A6|RPA3
REACTOME_REGULATION_OF_INSULIN_SECRETION	0.390393	0.582127	0.0216682	-0.276916	-1.04263	69	GNA15|GNB5|ACSL4|GNB4|PRKAR1A|ADRA2A|AHCYL1|PLCB2|CACNA1C|ITPR1|GNAI2|GNG2|GNGT2|ITPR3|SLC2A2|SLC2A1|ACSL3|RAPGEF4|GNG11|GNB3|RAPGEF3|STX1A|ADRA2C|GNB2|KCNS3|CHRM3
REACTOME_DAG1_GLYCOSYLATIONS	0.391445	0.58305	0.0368909	0.325978	1.03572	17	SLC35A1|SLC35A4|B4GAT1|POMT1|LARGE1|FKTN|POMK|CRPPA|POMGNT1
REACTOME_SIGNALING_BY_NTRK2_TRKB	0.393832	0.585561	0.0386038	0.294115	1.03178	24	PIK3R1|NTRK2|GAB1|PLCG1
REACTOME_FOXO_MEDIATED_TRANSCRIPTION	0.39418	0.585561	0.0460579	0.234435	1.03207	59	PCK1|PPARGC1A|NFYC|CITED2|FOXO4|STK11|SMAD4|G6PC1|PLXNA4|BCL2L11|CAT|SIRT3|CDKN1B|TXNIP|PINK1|FOXO6
REACTOME_NOTCH3_ACTIVATION_AND_TRANSMISSION_OF_SIGNAL_TO_THE_NUCLEUS	0.394437	0.585561	0.0235047	-0.34069	-1.0493	25	APH1B|DLL4|MIB1|TACC3|NOTCH3|PSENEN|JAG1|JAG2|EGF
REACTOME_TRIGLYCERIDE_CATABOLISM	0.396859	0.588482	0.0371008	0.306547	1.0262	20	PNPLA4|PRKACB|FABP1|FABP5|PLIN1|FABP2|MGLL|FABP3|PRKACA|PPP1CB|PPP1CC
REACTOME_ACTIVATION_OF_AMPK_DOWNSTREAM_OF_NMDARS	0.397423	0.588482	0.0236414	-0.349786	-1.05502	23	TUBB6|TUBB3|TUBB2A|TUBA1A|PRKAA2|TUBB2B
REACTOME_FLT3_SIGNALING_IN_DISEASE	0.397718	0.588482	0.0232067	-0.333117	-1.04547	27	STAT5A|PTPN11|CBL|NOX4|STAT5B|BCL2L1|FLT3|PIK3CA|CDKN1A|UBC|ETV6
KEGG_GLYCOLYSIS_GLUCONEOGENESIS	0.398482	0.588966	0.0218013	-0.284008	-1.03451	56	HK3|PKM|LDHA|HK2|PFKP|ENO1|PGK1|GAPDH|ENO2|HK1|ALDOB|ALDH3B2
REACTOME_REGULATION_OF_MITF_M_DEPENDENT_GENES_INVOLVED_IN_LYSOSOME_BIOGENESIS_AND_AUTOPHAGY	0.399879	0.590381	0.0240671	-0.373757	-1.04984	17	ATP6V1F|MITF|ATP6V1B2|ATP6V1G1
REACTOME_CARGO_TRAFFICKING_TO_THE_PERICILIARY_MEMBRANE	0.40274	0.593954	0.0213021	-0.278513	-1.03661	64	TUBB6|ASAP1|SMO|TUBB3|MCHR1|TUBB2A|SSTR3|EXOC2|TUBA1A|BBIP1|TUBB2B|EXOC5|ARL3|BBS4|BBS7|BBS5|RP2|CCT3|ARL13B|TCP1|EXOC6|CCT4|CNGB1|BBS12|PKD2|CCT2
REACTOME_SYNTHESIS_SECRETION_AND_DEACYLATION_OF_GHRELIN	0.403226	0.594018	0.0240301	-0.380393	-1.0502	16	PLA2G7|SPCS3|SEC11C|SPCS2
KEGG_CALCIUM_SIGNALING_PATHWAY	0.404446	0.595164	0.0193811	-0.246013	-1.03333	151	NOS2|GNA15|HRH2|CD38|PRKCB|PTGFR|GRPR|PTAFR|SPHK1|P2RX7|PDGFRB|CYSLTR1|PLCG2|PLCB2|PHKA1|PDE1B|CACNA1C|PPP3R1|ITPR1|SLC8A1|F2R|CYSLTR2|ADCY7|P2RX5|EDNRA|PDGFRA|OXTR|HRH1|ADRB2|PDE1C|ITPR3|SLC8A2|CALM3|ATP2B4|NOS3
REACTOME_SIGNALING_BY_NOTCH3	0.405293	0.595566	0.0219515	-0.292764	-1.03507	48	STAT1|IKZF1|APH1B|DLL4|MIB1|FABP7|PLXND1|TACC3|NOTCH3|RBPJ|DLGAP5|PSENEN|JAG1|HEY2|JAG2|EGF
REACTOME_SYNTHESIS_OF_PIPS_AT_THE_GOLGI_MEMBRANE	0.405605	0.595566	0.0361407	0.322943	1.02608	17	PI4KA|OCRL|SACM1L|ARF3|PI4KB|FIG4|PIK3C3|PIK3R4
REACTOME_ATTENUATION_PHASE	0.406255	0.595869	0.0230291	-0.337463	-1.03936	25	HSPA6|DNAJB6|SERPINH1|DNAJB1|HSPA8|MRPL18|HSP90AA1|HSPH1|HSP90AB1|HSPA1A|PTGES3
REACTOME_RNA_POLYMERASE_III_TRANSCRIPTION_INITIATION_FROM_TYPE_3_PROMOTER	0.408	0.597221	0.0386398	0.279854	1.02755	28	POLR2H|POLR3B|SNAPC5|CRCP|POLR3GL
REACTOME_P75_NTR_RECEPTOR_MEDIATED_SIGNALLING	0.408728	0.597221	0.0201884	-0.261365	-1.03215	95	PLEKHG2|ARHGEF3|APH1B|NFKBIA|FGD3|ARHGEF6|VAV1|PREX1|RIPK2|TIAM1|RELA|ECT2|ADAM17|FGD2|OMG|MCF2|ARHGEF4|ARHGEF15|PSENEN|MYD88|NGFR|RASGRF2|ARHGEF39|ARHGEF17|MAPK8|ARHGEF18|RHOA|UBC|IRAK1|FGD1|NCSTN|ARHGEF1|ARHGEF5|AATF|KALRN|ARHGEF2|PLEKHG5|OBSCN|SOS1|NET1|IKBKB
REACTOME_ACYL_CHAIN_REMODELLING_OF_PE	0.408987	0.597221	0.0227591	-0.330367	-1.03684	27	PLA2G4E|PLA2G4D|PLAAT5|PLA2G3|PLA2G2A|PLBD1|PNPLA8|PLAAT3|PLAAT4
REACTOME_DISEASES_OF_METABOLISM	0.409076	0.597221	0.0183445	-0.234343	-1.0304	244	MUC1|CSF2RB|AGRN|ADAMTS9|ADA|CSF2RA|CYP27B1|ASS1|MUCL1|ADAMTS2|MUC16|GCLM|BGN|SRD5A3|ADAMTS4|EXT2|MMAA|GYG1|CFP|C1GALT1C1|TBXAS1|VCAN|ADAMTS12|LUM|SFTPA2|CHSY1|CHST3|ALDOB|C1GALT1|NUS1|ADAMTS5|ADAMTSL4|DCN|PNP|NOTCH3|CYP7B1|MUC5B|SDC2|GYG2|SDC3|THBS2|ADAMTS3|MUC13|CHST14|TALDO1|GPC4|NOTCH4|ADAMTS7|GPC1|ADAMTS1|GNS|GALNS|BCKDK|B4GALT1|SFTPA1|HEXA|FMO3|SBSPON|CUBN|ALG2|SDC1|ADAMTS6|CYP1B1|ADAMTS15|SPON2|ARSB|ADAMTS18|MUC4|THSD1|GBE1|ADAMTS10|GCLC|CYP4F22|CBLIF|POMC|CD320|GLB1
REACTOME_SIGNALING_BY_FGFR3	0.409396	0.597221	0.0398557	0.266938	1.02311	33	PIK3R1|GAB1|FGFR3|PPP2R1A|PLCG1
REACTOME_ACTIVATION_OF_SMO	0.410012	0.597472	0.0236593	-0.370651	-1.04112	17	SMO|KIF3A|SHH|EVC2|EVC|GAS1|BOC|EFCAB7|IQCE
REACTOME_SIGNALING_BY_EGFR	0.411306	0.598709	0.0214563	-0.286471	-1.02996	52	FAM83A|EPGN|ADAM12|PTPN12|AREG|PTPN11|ADAM17|SPRY1|CBL|SH3GL1|HBEGF|FAM83D|SH3KBP1|PIK3CA|PXN|EGF|BTC|EREG
REACTOME_MRNA_DECAY_BY_3_TO_5_EXORIBONUCLEASE	0.411899	0.598923	0.0236833	-0.377682	-1.04272	16	NT5C3B|DIS3|HBS1L|DCPS|EXOSC8|EXOSC9|EXOSC2|EXOSC3|EXOSC7
REACTOME_MYOGENESIS	0.414116	0.601277	0.022978	-0.344666	-1.03958	23	BNIP2|MAPK11|TCF4|MAPK12|MEF2C|CTNNB1|BOC
REACTOME_CARDIOGENESIS	0.414693	0.601277	0.0362785	0.300367	1.02205	21	GATA6|ISL1|FOXO4|HEY1|SMAD4|KAT5
REACTOME_MITOTIC_PROPHASE	0.414859	0.601277	0.0194191	-0.251323	-1.0278	121	LPIN1|PRKCB|H2BC4|SEC13|RB1|NUP210|USO1|LEMD3|H3-3B|LMNB1|NUP98|CCNB1|EMD|BLZF1|NUP50|H2AC20|PLK1|CDK1|SMC4|VRK2|H2BC12|NCAPG2|SMC2|CNEP1R1|NUP37|H2BC11|NUP58|CCNB2|NUP188|H4C9|H2AX|VRK1|NUP62|RAE1|H2BC21|RAB1A|TPR|NCAPD3|NUP107|SET|NUP160|NUP153|H4C4|MASTL|NUP205|NDC1|NUP85|H2AC6|ARPP19|H3C8|H2BC7|PPP2CA|H3-3A
REACTOME_NRAGE_SIGNALS_DEATH_THROUGH_JNK	0.415953	0.602214	0.0209996	-0.27969	-1.0263	58	PLEKHG2|ARHGEF3|FGD3|ARHGEF6|VAV1|PREX1|TIAM1|ECT2|FGD2|MCF2|ARHGEF4|ARHGEF15|NGFR|RASGRF2|ARHGEF39|ARHGEF17|MAPK8|ARHGEF18|FGD1|ARHGEF1|ARHGEF5|AATF|KALRN|ARHGEF2|PLEKHG5|OBSCN|SOS1|NET1
REACTOME_NUCLEOTIDE_LIKE_PURINERGIC_RECEPTORS	0.41692	0.602965	0.0234869	-0.376108	-1.03837	16	P2RY13|P2RY10|P2RY6|GPR17|LPAR6|P2RY14|ADORA1|P2RY2
REACTOME_RHO_GTPASES_ACTIVATE_PAKS	0.417561	0.603209	0.0231319	-0.352644	-1.0383	21	LIMK1|PAK2|MYH10|PPP1R12A|FLNA|CTTN|PPP1R12B
REACTOME_FRS_MEDIATED_FGFR2_SIGNALING	0.417985	0.603209	0.0234457	-0.375751	-1.03739	16	FGF2|FGF7|PTPN11|FGF18|FGF1
REACTOME_TRANSLESION_SYNTHESIS_BY_POLH	0.418744	0.603214	0.0232067	-0.361444	-1.04059	19	NPLOC4|VCP|RFC3|RFC2|UBC|RFC4|RFC1|UFD1|SPRTN|RFC5|POLH|RPA3|RPA1
REACTOME_ACTIVATION_OF_ANTERIOR_HOX_GENES_IN_HINDBRAIN_DEVELOPMENT_DURING_EARLY_EMBRYOGENESIS	0.418886	0.603214	0.0529321	0.206165	1.01022	101	H4C6|POLR2H|POLR2J|H2BC9|ASH2L|H2AZ2|RBBP5|H3C7|PBX1|CTCF|H4C11|HOXD1|HOXB3|H3C6|PAGR1|HOXD3|YY1|HOXD4|MEIS1|POLR2I|HOXA3|HOXA2|RXRA|NCOA6|PAX6|H4C16|H4C12|PCGF2|H3C3|RARA|H4C5
REACTOME_THE_CANONICAL_RETINOID_CYCLE_IN_RODS_TWILIGHT_VISION	0.419963	0.604102	0.0233694	-0.375052	-1.03546	16	RDH8|MYO7A|DHRS9|STRA6|RBP1|RDH10
KEGG_NICOTINATE_AND_NICOTINAMIDE_METABOLISM	0.420559	0.604102	0.0227313	-0.342844	-1.03408	23	NAMPT|CD38|NNMT|NT5C3A|PNP
REACTOME_SIGNALING_BY_BRAF_AND_RAF1_FUSIONS	0.42085	0.604102	0.0206621	-0.277294	-1.02736	62	JAK2|AGTRAP|APBB1IP|QKI|VWF|MAP2K1|ATG7|ITGB3|ZC3HAV1|FN1|FAM114A2|MARK3|ACTB|FXR1|AP3B1
REACTOME_ENDOGENOUS_STEROLS	0.421443	0.604309	0.0354849	0.31247	1.01295	18	FDX1|CYP27A1
KEGG_OLFACTORY_TRANSDUCTION	0.421967	0.604415	0.0388208	0.265318	1.00987	32	PRKG2|PRKACB|CAMK2G|CNGA3|CLCA1|CLCA2|OR10G4|CAMK2D
REACTOME_INTRA_GOLGI_AND_RETROGRADE_GOLGI_TO_ER_TRAFFIC	0.427315	0.611424	0.0180983	-0.237056	-1.0221	194	CYTH4|GALNT2|TUBB6|RAB43|ARFGAP3|TUBB3|KIF3A|TUBB2A|NAPB|TUBA1A|KIF18A|KIF26B|KIF3C|RAB36|KDELR3|KIF21B|PLIN3|RAB39A|TMED7|TMED9|TMED2|KIF2A|MAN1A2|KIF4A|KIF2C|KIF23|RAB3GAP2|BICD1|CAPZA1|ARFGAP1|KIF20A|CENPE|RACGAP1|TUBB2B|KIF20B|CAPZA2|KIF18B|RIC1|CYTH2|KIF9|DCTN6|STX18|RAB33B|KIF11|KIFC1|USP6NL|KIF1B|KIF27|KLC2|SURF4|DYNC1I2|DCTN1
KEGG_PHENYLALANINE_METABOLISM	0.42828	0.612153	0.0347738	0.32391	1.00649	16	MAOA|PRDX6|DDC|GOT1
REACTOME_NOREPINEPHRINE_NEUROTRANSMITTER_RELEASE_CYCLE	0.429794	0.613665	0.0349413	0.316948	1.00703	17	MAOA|VAMP2|PPFIA3|RAB3A
REACTOME_METABOLISM_OF_FOLATE_AND_PTERINES	0.432441	0.616229	0.022899	-0.371418	-1.02542	16	MTHFR|ALDH1L2|SLC19A1|SHMT2|MTHFD2|MTHFD1L|FOLR2|FPGS|MTHFD1
REACTOME_AMINE_LIGAND_BINDING_RECEPTORS	0.432668	0.616229	0.0218684	-0.324907	-1.0197	27	HRH2|CHRM4|ADRA2A|HRH4|HRH1|ADRB2|ADRA1D|HTR1B|ADRA2C|CHRM3|HTR7
HALLMARK_SPERMATOGENESIS	0.432964	0.616229	0.0192759	-0.25672	-1.0167	97	IL13RA2|LPIN1|ART3|CHRM4|CSNK2A2|NPHP1|TLE4|AURKA|TALDO1|BUB1|MTNR1A|TNNI3|EZH2|PGS1|SPATA6|DPEP3|GAD1|KIF2C|SEPTIN4|TKTL1|IL12RB2|CDK1|JAM3|AGFG1|NEK2|NCAPH|DBF4|ALOX15|TTK|RPL39L|HSPA4L|CDKN3|POMC|CCNB2
REACTOME_RAB_GERANYLGERANYLATION	0.43375	0.616696	0.020112	-0.272524	-1.01775	65	RAB38|RAB8B|RAB43|RAB31|RAB13|RAB23|RAB33A|RAB39B|RAB34|RAB36|RAB7B|RAB39A|RAB5A|RAB29|RAB24
REACTOME_HDMS_DEMETHYLATE_HISTONES	0.43997	0.623817	0.0394524	0.248707	1.00877	41	H4C6|H3C7|KDM4A|KDM4C|H4C11|PHF8|H3C6|PHF2|KDM5B|H4C16|H4C12|H3C3|H4C5
REACTOME_CELLULAR_RESPONSE_TO_HEAT_STRESS	0.440077	0.623817	0.0189862	-0.255995	-1.01607	98	HSPA6|BAG2|SEC13|BAG3|HSPA13|DNAJB6|NUP210|VCP|SERPINH1|HSPA5|NUP98|NUP50|HIKESHI|ATM|HSPA4L|NUP37|HSPB8|NUP58|DNAJB1|NUP188|HSPA8|MRPL18|HSP90AA1|HSPH1|HSP90AB1|NUP62|RAE1|CRYAB|HSPA1A|TPR|PTGES3|NUP107|NUP160|NUP153|ATR|NUP205|NDC1|NUP85|HSPA12B|DNAJC7|DEDD2|GSK3B|MAPKAPK2|COL4A6|RPA3
HALLMARK_HEDGEHOG_SIGNALING	0.440151	0.623817	0.0212528	-0.306836	-1.01015	34	PML|VEGFA|RASA1|SHH|NRP2|THY1|ETS2|NRP1|NRCAM|AMOT|CDK5R1|CRMP1
REACTOME_G0_AND_EARLY_G1	0.440663	0.623886	0.02175	-0.327077	-1.01514	26	E2F5|MYC|CCNE1|CDK2|CDC6|CDK1|MYBL2|CCNA2|LIN9|TOP2A|CDC25A|LIN52|RBL1|HDAC1|LIN37|E2F1|TFDP1
REACTOME_SYNTHESIS_OF_ACTIVE_UBIQUITIN_ROLES_OF_E1_AND_E2_ENZYMES	0.441808	0.624849	0.0214813	-0.315875	-1.01347	30	UBA6|UBE2H|UBE2D1|OTULIN|UBE2C|UBE2S|UBE2T|UBA1|UBE2W|UBC
REACTOME_RHO_GTPASES_ACTIVATE_ROCKS	0.442926	0.625772	0.022311	-0.3532	-1.01686	19	LIMK1|RHOB|MYH10|ROCK1|PPP1R12A
REACTOME_FOXO_MEDIATED_TRANSCRIPTION_OF_CELL_DEATH_GENES	0.448688	0.632301	0.0338339	0.320104	0.994666	16	NFYC|CITED2|FOXO4|STK11|BCL2L11
REACTOME_RET_SIGNALING	0.448913	0.632301	0.0383723	0.252887	0.999466	37	PIK3R1|RAP1GAP|GFRA3|GAB1|PRKACB|PLCG1
REACTOME_SLC_TRANSPORTER_DISORDERS	0.448957	0.632301	0.0189944	-0.259594	-1.00918	85	SLC26A4|SLC6A14|SLC5A1|CP|SLC1A3|SLC6A20|SEC13|HK1|GCKR|SLC40A1|NUP210|SLC9A9|SLC24A4|SLC2A2|SLC2A1|SLCO1B1|NUP98
REACTOME_CS_DS_DEGRADATION	0.449435	0.632312	0.0221352	-0.355046	-1.0089	18	BGN|VCAN|DCN|HEXA|ARSB|GLB1|CSPG4|HYAL3
KEGG_GLYCOSPHINGOLIPID_BIOSYNTHESIS_LACTO_AND_NEOLACTO_SERIES	0.451589	0.634679	0.0214713	-0.330248	-1.00734	24	B3GNT4|FUT7|FUT2|FUT3|ST3GAL6|ST8SIA1|B4GALT1
KEGG_BASE_EXCISION_REPAIR	0.453493	0.636319	0.0207846	-0.306164	-1.00397	33	PARP3|POLD3|POLB|MBD4|MPG|FEN1|NEIL2|PARP1|NEIL3|HMGB1|POLE2|XRCC1|PARP2
REACTOME_SIGNALING_BY_NUCLEAR_RECEPTORS	0.453703	0.636319	0.0167554	-0.22895	-1.01061	260	MMP3|GNB5|MMP9|ARL4C|EPGN|APOE|APOC1|H2BC4|GNB4|SPHK1|ALDH1A2|CBFB|RUNX1|PDK1|AREG|MMP2|CETP|S1PR3|CREB1|DHRS9|GNAI2|GNG2|ABCA1|AKT3|CRABP2|MOV10|MYC|GNGT2|H3-3B|AGO2|ESR1|FOS|GATA3|CARM1|SCD|FKBP5|NOS3|ABCG5|RDH10|AGO4|KPNA2|USF1|NCOR2|CAV2|GNAI3|H2AC20|GREB1|HBEGF|CAV1|SDR16C5|ESR2|GNG11|ABCG8|GNB3|PLTP|SRF|XPO1|NCOA3|CCND1|H2BC12|FOSB|RDH11|PIK3CA|GNB2|KDM1B|PTK2|H2BC11|EGF|KDM4B|H4C9|SP1|BTC|H2AX|GNG10|MMP7|EREG|ZDHHC21|HSP90AA1
REACTOME_SENSORY_PROCESSING_OF_SOUND_BY_OUTER_HAIR_CELLS_OF_THE_COCHLEA	0.456053	0.638949	0.0201794	-0.284668	-1.00222	47	MSN|RIPOR2|MYO3B|WHRN|TMC1|MYO7A
REACTOME_PROTEIN_PROTEIN_INTERACTIONS_AT_SYNAPSES	0.457264	0.639629	0.0190149	-0.262899	-1.00194	74	IL1RAP|SYT12|HOMER1|DLGAP4|PPFIA4|LRFN1|EPB41L2|NLGN2|HOMER3|APBA2|PPFIBP1|LIN7A|GRIA4|SIPA1L1|SHANK1|DLG4|STX1A|PDLIM5|LRRTM2|DBNL|HOMER2|GRIN2D
REACTOME_EFFECTS_OF_PIP2_HYDROLYSIS	0.457489	0.639629	0.0209996	-0.318995	-1.00115	27	RASGRP1|PRKCH|PRKCQ|RASGRP2|DGKG|ITPR1|DGKZ|ITPR3|DGKI|TRPC6|DGKA
REACTOME_NRIF_SIGNALS_CELL_DEATH_FROM_THE_NUCLEUS	0.458768	0.640277	0.0220772	-0.369892	-1.00718	15	APH1B|PSENEN|NGFR|MAPK8|UBC|NCSTN
REACTOME_RHOC_GTPASE_CYCLE	0.459016	0.640277	0.0189576	-0.262674	-1.00109	74	STOM|PREX1|FMNL3|MCAM|ANLN|MCF2|ROCK1|DIAPH3|LMAN1|ARHGAP21|MYO9B|PKN2|IQGAP3|CAVIN1|FMNL2|CAV1|DIAPH1|RACGAP1|DLC1|ARHGEF17|ARHGAP26|CIT|PKN3|PKN1|RHOA|DEPDC1B|SLK|ARHGEF1|STARD13|CCDC187|VAMP3|ARHGEF5|VANGL1|FLOT2|ARHGAP32
HALLMARK_PROTEIN_SECRETION	0.459381	0.640277	0.0184303	-0.25417	-1.00374	95	BNIP3|ARFGAP3|SGMS1|CTSC|SOD1|TSPAN8|BET1|PPT1|ANP32E|ABCA1|USO1|PAM|RAB5A|TMED2|LMAN1|CAV2|SEC31A|VAMP7|AP3B1|ATP7A|GLA|SEC24D
REACTOME_TIE2_SIGNALING	0.460134	0.640663	0.0219151	-0.363729	-1.0042	16	DOK2|ANGPT2|PTPN11|TEK
KEGG_ERBB_SIGNALING_PATHWAY	0.460997	0.641201	0.0186871	-0.25862	-1.00057	82	PIK3R5|PIK3CD|PRKCB|PIK3CG|NRG1|STAT5A|MAP2K1|PAK2|AREG|PLCG2|SHC2|SHC4|SHC3|AKT3|MYC|CBL|ABL2|HBEGF|MAP2K4|STAT5B|CBLB|PIK3CA|PTK2|EGF|NCK1|BTC|CDKN1A|MAPK8|EREG
REACTOME_NR1H2_AND_NR1H3_MEDIATED_SIGNALING	0.462006	0.641941	0.0200271	-0.287371	-0.999246	44	ARL4C|APOE|APOC1|CETP|ABCA1|MOV10|AGO2|SCD|ABCG5|AGO4|NCOR2|ABCG8|PLTP
REACTOME_RHO_GTPASES_ACTIVATE_CIT	0.463653	0.643366	0.0215921	-0.347591	-1.00071	19	RHOB|MYH10|PPP1R12A|KIF14|DLG4|PPP1R12B|PRC1|CIT|RHOA
REACTOME_HATS_ACETYLATE_HISTONES	0.463989	0.643366	0.0538583	0.198521	0.99639	119	H4C6|KAT8|KAT14|DMAP1|KAT6B|KANSL3|H2BC9|H3C7|SGF29|ELP5|ING5|TADA1|EPC1|ING4|KAT5|KAT7|H4C11|TADA3|BRPF3|H3C6|MSL2|MBIP|TADA2A|ELP6|MEAF6|H4C16|H4C12|KANSL1|BRD1|TADA2B|H3C3|TAF6L|H4C5|EP400|ELP3|BRPF1|ZZZ3
REACTOME_IRS_MEDIATED_SIGNALLING	0.465092	0.644231	0.0370198	0.253129	0.985741	35	PIK3R1|FGFR2|GAB1|KLB|FGFR3
REACTOME_HDR_THROUGH_SINGLE_STRAND_ANNEALING_SSA	0.466446	0.645442	0.020202	-0.297026	-0.995666	37	RBBP8|NBN|ATRIP|BRCA1|DNA2|ATM|RFC3|ERCC4|EXO1|BLM|RFC2|TOPBP1|RFC4|BARD1|BRIP1|RAD51|ATR|RFC5|RMI2|MRE11|ERCC1|RPA3
REACTOME_RUNX2_REGULATES_BONE_DEVELOPMENT	0.467152	0.645755	0.0206949	-0.315835	-0.998196	28	CBFB|SMAD6|RB1|COL1A1|RUNX2|ZNF521|HDAC4|WWTR1|YES1|GLI3|HEY2|GLI2|YAP1
REACTOME_GAB1_SIGNALOSOME	0.467786	0.645967	0.0215618	-0.35465	-0.996176	17	EPGN|AREG|PTPN11|HBEGF|PIK3CA|PXN|EGF|BTC|EREG
REACTOME_RUNX2_REGULATES_OSTEOBLAST_DIFFERENTIATION	0.469439	0.647586	0.0212824	-0.338676	-0.997169	21	CBFB|RB1|COL1A1|RUNX2|ZNF521|WWTR1|YES1|GLI3|HEY2|YAP1
REACTOME_REGULATION_OF_PYRUVATE_METABOLISM	0.471324	0.64952	0.0364331	0.258709	0.984712	32	PDK2|RMND5B|DLD|PDHB|PDHA1|SIRT4|GID8|GSTZ1|DLAT|PDP2|RMND5A|PDPR|GID4|PDK3
REACTOME_UNBLOCKING_OF_NMDA_RECEPTORS_GLUTAMATE_BINDING_AND_ACTIVATION	0.476091	0.655418	0.0330257	0.301331	0.976842	18	CAMK2G|CAMK2D|LRRC7|GRIN2C|GRIN1|CAMK2B|CALM1|NEFL|DLG2|CAMK2A|DLG1
REACTOME_TRANSCRIPTIONAL_ACTIVATION_OF_MITOCHONDRIAL_BIOGENESIS	0.480461	0.660455	0.0396816	0.231228	0.990126	52	PPARGC1B|POLRMT|CYCS|PPARGC1A|ATP5F1B|SIRT5|SIRT4|ESRRA|SIRT3|PPARA|CRTC1
REACTOME_REGULATION_OF_TP53_ACTIVITY_THROUGH_PHOSPHORYLATION	0.481138	0.660455	0.0178906	-0.253075	-0.990439	89	RBBP8|MAPK11|NBN|CSNK2A2|AURKA|MDM2|CHEK1|CDK5R1|PLK3|PRKAA2|TAF12|CDK2|ATRIP|TPX2|CCNA2|BRCA1|DNA2|AURKB|ATM|RFC3|EXO1|BLM|RFC2|TAF2|TAF15|NOC2L|TOPBP1|UBC|RFC4|BARD1|BRIP1|NUAK1|ATR|HIPK1|TAF4B|RFC5|RMI2|CHEK2|MRE11|SSRP1|PRKAA1|TAF13|RPA3|SUPT16H|CDK5
HALLMARK_PI3K_AKT_MTOR_SIGNALING	0.481224	0.660455	0.017631	-0.249795	-0.994096	100	SLA|STAT2|LCK|PRKCB|CALR|CXCR4|PDK1|RALB|DAPP1|TIAM1|PTPN11|HSP90B1|FASLG|ACTR3|SLC2A1|PRKAA2|TBK1|CDK2|CDK1|UBE2D3|MYD88|DDIT3|ARPC3|NCK1|TNFRSF1A|CDKN1A|EIF4E|MAPK8|MAP2K3
REACTOME_TRIGLYCERIDE_METABOLISM	0.483607	0.663021	0.0355287	0.258652	0.977773	31	PNPLA4|PRKACB|FABP1|MOGAT2|FABP5|AGMO|PLIN1|GPAT2|FABP2|MGLL|DGAT1|LPIN3|MOGAT3|FABP3|PRKACA|GPAM|PPP1CB|PPP1CC
REACTOME_GLYCOSPHINGOLIPID_BIOSYNTHESIS	0.484079	0.663021	0.0209227	-0.342406	-0.98578	19	A4GALT|ST3GAL5|FUT2|B3GALNT1|ST3GAL2|B4GALT6|B4GALNT1
REACTOME_DNA_DOUBLE_STRAND_BREAK_REPAIR	0.485415	0.664174	0.0165785	-0.235773	-0.994467	156	RBBP8|POLD3|H2BC4|NBN|CHEK1|RTEL1|CLSPN|KPNA2|POLK|CDK2|ATRIP|FEN1|CCNA2|BRCA1|EME1|TIMELESS|PARP1|DNA2|H2BC12|XRCC2|DCLRE1C|ATM|BRCA2|FIGNL1|RFC3|H2BC11|ERCC4|EXO1|SLX4|KDM4B|RAD51AP1|H4C9|H2AX|GEN1|MAPK8|BLM|EYA3|TIPIN|FIRRM|POLQ|RFC2|UBE2V2|UBE2I|POLE2|MDC1|UIMC1|XRCC1|TOPBP1|RNF8|PARP2|H2BC21|UBC|RFC4|PALB2|RFC1|BARD1|SUMO2|EYA4|LIG4|UBE2N|BRIP1|RAD51|H4C4|PPP4C|ATR|XRCC5|H2BC7|RFC5|RMI2|CHEK2|POLH|POLM|POLE3|BAZ1B|MRE11|BABAM2|ERCC1
REACTOME_NEPHRIN_FAMILY_INTERACTIONS	0.487466	0.666303	0.0328914	0.288246	0.964929	20	PIK3R1|NCK2|MAGI2
KEGG_HOMOLOGOUS_RECOMBINATION	0.488575	0.66714	0.0200093	-0.310964	-0.982801	28	POLD3|NBN|RAD54B|EME1|XRCC2|BRCA2|RAD54L|BLM|SSBP1|RAD51|MRE11|RPA3|RAD51C|RPA1|POLD2|POLD4
REACTOME_RNA_POLYMERASE_III_TRANSCRIPTION	0.489933	0.66787	0.0371008	0.242557	0.983827	41	GTF3C2|POLR2H|POLR3B|SNAPC5|CRCP
REACTOME_DISEASES_OF_DNA_REPAIR	0.490102	0.66787	0.0188722	-0.274069	-0.980903	51	RBBP8|NBN|ATRIP|BRCA1|DNA2|XRCC2|ATM|BRCA2|RFC3|EXO1|NEIL3|RAD51AP1|BLM|RFC2|TOPBP1|RFC4|PALB2|BARD1|BRIP1|RAD51|MSH6|ATR|MLH1|RFC5|RMI2|MRE11|RPA3
REACTOME_SIGNALLING_TO_ERKS	0.494316	0.67293	0.0195683	-0.300607	-0.977519	32	MAPK11|RALB|MAP2K1|SHC2|SHC3|MAPK12
REACTOME_TRANSCRIPTIONAL_REGULATION_OF_PLURIPOTENT_STEM_CELLS	0.495566	0.67395	0.0203154	-0.327733	-0.977532	22	FGF2|STAT3|DKK1|SALL1|HHEX
REACTOME_SYNTHESIS_OF_VERY_LONG_CHAIN_FATTY_ACYL_COAS	0.496637	0.674724	0.0204529	-0.33571	-0.977813	20	ELOVL5|ACSL4|HACD4|ACSL3|ELOVL2|ACSL1|HACD1|ELOVL7
REACTOME_SENSORY_PERCEPTION_OF_TASTE	0.497169	0.674766	0.0199915	-0.318943	-0.972857	24	SCNN1D|CALHM3|PLCB2|ITPR3|TAS1R3|GNB3|SCN2A|SCN1B
REACTOME_ACTIVATION_OF_BAD_AND_TRANSLOCATION_TO_MITOCHONDRIA	0.5	0.677923	0.0207373	-0.359136	-0.97789	15	BID|PPP3R1|AKT3|YWHAQ
REACTOME_CELL_DEATH_SIGNALLING_VIA_NRAGE_NRIF_AND_NADE	0.502751	0.680966	0.0175944	-0.256041	-0.977217	75	PLEKHG2|ARHGEF3|APH1B|FGD3|ARHGEF6|VAV1|PREX1|TIAM1|ECT2|FGD2|MCF2|ARHGEF4|ARHGEF15|PSENEN|NGFR|RASGRF2|ARHGEF39|ARHGEF17|MAPK8|ARHGEF18|UBC|FGD1|NCSTN|ARHGEF1|ARHGEF5|AATF|KALRN|ARHGEF2|PLEKHG5|OBSCN|SOS1|NET1
REACTOME_NOTCH_HLH_TRANSCRIPTION_PATHWAY	0.504284	0.681727	0.0195298	-0.307472	-0.971765	28	HDAC7|NOTCH3|RBPJ|NOTCH4|NCOR2|HDAC4|HDAC9
REACTOME_SPHINGOLIPID_DE_NOVO_BIOSYNTHESIS	0.504326	0.681727	0.01918	-0.29321	-0.970119	35	ABCC1|SPHK1|SGMS1|PRKD3|SPNS2|DEGS1|CERS4|CSNK1G2|PRKD2|SAMD8|CERS2|FA2H
REACTOME_TNF_SIGNALING	0.505593	0.682754	0.0180945	-0.265255	-0.970808	57	BIRC3|TNF|TRAF1|CASP8|CYLD|ADAM17|TNFAIP3|CFLAR|RBCK1|TBK1|UBE2D1|OTULIN|TRADD|UBE2D3
REACTOME_APOPTOTIC_FACTOR_MEDIATED_RESPONSE	0.506202	0.682891	0.0201614	-0.333237	-0.97061	20	APIP|CARD8|APAF1|SEPTIN4|AVEN|GSDMD
REACTOME_MRNA_SPLICING_MINOR_PATHWAY	0.506997	0.683278	0.0378679	0.229056	0.974385	50	POLR2H|SNRPD3|POLR2J|PRPF8|TXNL4A|PRPF6|POLR2I|SNRNP48|NCBP2|SRSF6|NCBP1|RNPC3|POLR2K|SNRNP200
REACTOME_FORMATION_OF_THE_POLYBROMO_BAF_PBAF_COMPLEX	0.507574	0.68337	0.0317823	0.294928	0.956084	18	SMARCE1|SMARCA2|SMARCD1|BCL7C|BCL7B|BCL7A
REACTOME_DEADENYLATION_OF_MRNA	0.512033	0.688362	0.0194361	-0.313149	-0.964472	25	TUT7|EIF4A3|TNKS1BP1|CNOT11|EIF4E|EIF4G1|PAIP1|EIF4A2|CNOT9|PAN2|CNOT6L|CNOT4|TUT4|CNOT3|EIF4A1|CNOT2|PARN
KEGG_LONG_TERM_DEPRESSION	0.512305	0.688362	0.0177601	-0.262007	-0.967497	61	PLA2G4E|LYN|PRKCB|MAP2K1|PLCB2|PLA2G3|ITPR1|GNAI2|PLA2G2A|ITPR3|GUCY1B1|GNAI3|GUCY1A1
REACTOME_PLASMA_LIPOPROTEIN_ASSEMBLY_REMODELING_AND_CLEARANCE	0.513722	0.689578	0.0177194	-0.261711	-0.966401	61	ANGPTL4|APOE|APOC1|LIPG|P4HB|LIPA|CETP|LCAT|LMF2|ABCA1|A2M|LPL|FURIN
REACTOME_RNA_POLYMERASE_III_TRANSCRIPTION_TERMINATION	0.514655	0.69014	0.0326624	0.275598	0.958388	23	POLR2H|POLR3B|CRCP|POLR3GL
REACTOME_PROCESSING_OF_DNA_DOUBLE_STRAND_BREAK_ENDS	0.51565	0.690786	0.0169522	-0.24982	-0.972121	86	RBBP8|H2BC4|NBN|CHEK1|CLSPN|CDK2|ATRIP|CCNA2|BRCA1|TIMELESS|DNA2|H2BC12|ATM|RFC3|H2BC11|EXO1|H4C9|H2AX|BLM|TIPIN|RFC2|UBE2V2|UBE2I|MDC1|UIMC1|TOPBP1|RNF8|H2BC21|UBC|RFC4|BARD1|SUMO2|UBE2N|BRIP1|H4C4|PPP4C|ATR
REACTOME_SIGNALING_BY_NOTCH1_PEST_DOMAIN_MUTANTS_IN_CANCER	0.516861	0.69172	0.0177268	-0.263224	-0.965882	58	HDAC7|APH1B|DLL4|MIB1|FBXW7|ADAM17|CUL1|RBPJ|MYC|NCOR2|HDAC4|HDAC9|PSENEN|CCNC|JAG1|HEY2|CDK8|JAG2
REACTOME_GLYCOSPHINGOLIPID_CATABOLISM	0.519394	0.694418	0.0347184	0.24611	0.958407	35	NEU1|GBA3|SMPD2|GLB1L2|GBA2|ARSD|CTSA
REACTOME_ADRENALINE_NORADRENALINE_INHIBITS_INSULIN_SECRETION	0.52068	0.695447	0.0191841	-0.311715	-0.960056	25	GNB5|GNB4|ADRA2A|CACNA1C|GNAI2|GNG2|GNGT2|GNG11|GNB3|ADRA2C|GNB2
REACTOME_NOTCH3_INTRACELLULAR_DOMAIN_REGULATES_TRANSCRIPTION	0.522282	0.696242	0.0192466	-0.313452	-0.95611	24	STAT1|IKZF1|FABP7|PLXND1|NOTCH3|RBPJ
REACTOME_IRON_UPTAKE_AND_TRANSPORT	0.522351	0.696242	0.0177713	-0.26528	-0.960534	54	STEAP4|LCN2|CP|TCIRG1|ATP6V1F|SLC40A1|CUL1|ATP6V1B2|TFR2|HFE|ATP6V1G1|FBXL5|SLC22A17|GLRX3|CAND1|ATP6V1E2|HEPH|ATP6V0D2
REACTOME_FORMATION_OF_TC_NER_PRE_INCISION_COMPLEX	0.522828	0.696242	0.0374296	0.226254	0.967681	51	POLR2H|POLR2J|ERCC6|USP7|POLR2I|ERCC8|POLR2K|GPS1|COPS5|XPA|PPIE|AQR|XAB2|COPS6|CUL4A|POLR2E|RPS27A|POLR2L|UVSSA|UBB|ZNF830|POLR2F|ERCC2|COPS7B|POLR2G|UBA52|TCEA1|PRPF19|POLR2A|ISY1|GTF2H5|POLR2B|GTF2H2|POLR2C|CCNH|GTF2H1|COPS7A|MNAT1|RBX1|GTF2H4|COPS4|DDB1|COPS3|CUL4B|GTF2H3|POLR2D|UBC|ERCC3|CDK7|COPS2
KEGG_AMINO_SUGAR_AND_NUCLEOTIDE_SUGAR_METABOLISM	0.528742	0.70342	0.0180451	-0.275315	-0.9532	43	HK3|HK2|CHIT1|RENBP|GFPT2|HK1|PGM3|GFUS|GMDS|CYB5R3
REACTOME_ABC_TRANSPORTERS_IN_LIPID_HOMEOSTASIS	0.529794	0.703503	0.0196501	-0.339824	-0.954531	17	ABCA12|ABCD1|ABCD2|ABCA6|ABCG5|ABCG8
REACTOME_INTERACTIONS_OF_VPR_WITH_HOST_CELLULAR_PROTEINS	0.530378	0.703503	0.0182709	-0.2842	-0.952672	37	SEC13|NUP210|NUP98|NUP50|HMGA1|NUP37|NUP58|NUP188|NUP62|RAE1|TPR|NUP107|NUP160|NUP153|NUP205|NDC1|NUP85
REACTOME_NEURONAL_SYSTEM	0.530482	0.703503	0.0142196	-0.219071	-0.981834	323	IL1RAP|PANX2|GNB5|SYT12|KCNJ15|RPS6KA2|HOMER1|TUBB6|DLGAP4|KCNAB2|SLC1A3|GRIN3A|PRKCB|KCNJ10|PPM1E|GNB4|PANX1|PRKAR1A|TUBB3|KCNS1|PPFIA4|KCND3|NRG1|KCNN3|SLC22A2|KCNA3|GABRR2|NCALD|TUBB2A|PLCB2|KCNJ5|CACNA2D3|GJC1|CREB1|KCNQ3|LRFN1|GNAI2|GNG2|TUBA1A|ADCY7|KCNK13|RASGRF1|EPB41L2|KCNH4|SLC1A2|PPM1F|HTR3A|GNGT2|MDM2|NLGN2|MYO6|HOMER3|APBA2|PPFIBP1|KCNC4|HCN2|LIN7A|PRKAA2|KPNA2|GRIA4|GLUL|GAD1|GNAI3|SIPA1L1|SHANK1|ADCY4|DLG4|GNG11|GNB3|KCNH3|KCNN4|TUBB2B|KCND1|GRIK5|GRIK4|STX1A|KCNJ8|PDLIM5|LRRTM2|DBNL|CAMKK1|KCNQ5|GNB2|GRIP2|GRIK1|KCNS3|KCNA2|RASGRF2|HOMER2|GRIN2D|SYN1|HSPA8|GNG10|KCNC3|PPFIA1|CHRNE|ARL6IP5|PICK1|NLGN4X|AP2B1|KCNJ4|KCNMB4|AP2A1|ACHE|CACNA1E
REACTOME_TRANSCRIPTIONAL_REGULATION_BY_MECP2	0.530897	0.703503	0.0175323	-0.263684	-0.954754	54	SLC2A3|GPRIN1|MET|CREB1|BDNF|MOV10|AGO2|PTPN1|FKBP5|AGO4|NCOR2|MEF2C|GAD1
REACTOME_DOWNSTREAM_SIGNALING_OF_ACTIVATED_FGFR2	0.531876	0.704108	0.0313083	0.277429	0.944002	21	PIK3R1|FGFR2|GAB1|PLCG1|FGF9
REACTOME_SUMOYLATION_OF_TRANSCRIPTION_FACTORS	0.532479	0.704213	0.0195212	-0.335174	-0.952433	18	TFAP2C|MITF|HIC1|MDM2|UBE2I|PIAS1|CDKN2A|SUMO2|TFAP2A
REACTOME_VEGFR2_MEDIATED_VASCULAR_PERMEABILITY	0.533096	0.704336	0.0186791	-0.303558	-0.952701	27	VAV1|PAK2|CDH5|AKT3|NOS3|CAV1|CTNNB1
REACTOME_ABERRANT_REGULATION_OF_MITOTIC_EXIT_IN_CANCER_DUE_TO_RB1_DEFECTS	0.53968	0.712335	0.0191925	-0.325429	-0.947867	20	CDC27|RB1|UBE2D1|CDC26|UBE2C|UBE2S
REACTOME_SRP_DEPENDENT_COTRANSLATIONAL_PROTEIN_TARGETING_TO_MEMBRANE	0.541184	0.713432	0.0476258	0.195064	0.969897	111	RPL10L|RPLP2|RPL8|RPL18|RPL13A|RPL15|RPL22|RPL41|RPS26|RPL10|RPL13|RPS6|RPS27|RPL3|RPS11|RPL34|RPLP1|RPS14|RPL26|RPL11|RPS24|RPLP0|RPL29|RPL30|RPS28|FAU|RPS18|RPL7|RPS5|RPL36|RPS19|SRP9|RPS29|RPS3|RPS9|RPL32|RPL37|RPL10A|RPS15|RPL37A|RPL27A|RPL12|RPL31|RPL23|RPL7A|RPL23A|RPL9|RPS23|RPS15A|RPS8|RPS4X|RPL6|RPL28|RPSA|RPL5|RPS25|RPL39|RPL14|RPS2|RPS27A|RPL24|RPL38|RPS12|RPL19|RPS7
KEGG_TASTE_TRANSDUCTION	0.541572	0.713432	0.0323316	0.262041	0.944719	26	ASIC2|SCNN1B|PRKACB|CACNA1A|ADCY6|KCNB1|GRM4|TAS2R20|TAS2R5
REACTOME_CYCLIN_D_ASSOCIATED_EVENTS_IN_G1	0.544082	0.715123	0.0175396	-0.269239	-0.947893	47	LYN|JAK2|RB1|CDKN1C|E2F5|E2F3|CUL1|PPP2R2A|CCNE1|CDK2
REACTOME_COPI_MEDIATED_ANTEROGRADE_TRANSPORT	0.544764	0.715123	0.0159033	-0.242455	-0.957203	94	CD55|TUBB6|ANK1|ARFGAP3|TUBB3|SPTBN5|BET1|TUBB2A|NAPB|TUBA1A|USO1|KDELR3|TMED7|TMED9|TMED2|CD59|CAPZA1|ARFGAP1|SPTBN2|TUBB2B|CAPZA2|DCTN6
REACTOME_TRANSLOCATION_OF_SLC2A4_GLUT4_TO_THE_PLASMA_MEMBRANE	0.544909	0.715123	0.016711	-0.254211	-0.950846	66	TUBB6|RAB13|TUBB3|MYO5A|KIF3A|TUBB2A|RHOQ|EXOC2|TUBA1A|YWHAQ|PRKAA2|ACTB
KEGG_ETHER_LIPID_METABOLISM	0.544982	0.715123	0.0181098	-0.290076	-0.943273	32	PLA2G4E|LPCAT1|PLA2G7|ENPP2|PLA2G3|PLA2G2A|ENPP6
REACTOME_VITAMIN_B5_PANTOTHENATE_METABOLISM	0.546256	0.715557	0.0190108	-0.323994	-0.943687	20	VNN2|VNN1|ENPP2
HALLMARK_WNT_BETA_CATENIN_SIGNALING	0.546448	0.715557	0.0176715	-0.275664	-0.94475	41	DKK4|DKK1|TCF7|ADAM17|CUL1|RBPJ|MYC|LEF1|NOTCH4|NCOR2|CTNNB1|JAG1|HEY2|JAG2|CCND2|GNAI1|NCSTN|NUMB|NOTCH1|CSNK1E
REACTOME_SIGNALING_BY_EGFR_IN_CANCER	0.546909	0.715557	0.0184498	-0.306158	-0.942939	25	EPGN|AREG|CBL|HBEGF|PIK3CA|CDC37|EGF|BTC|EREG|HSP90AA1
REACTOME_RETROGRADE_TRANSPORT_AT_THE_TRANS_GOLGI_NETWORK	0.547705	0.715902	0.0361865	0.22523	0.951499	49	COG1|COG2|VPS51|COG8
REACTOME_SNRNP_ASSEMBLY	0.549089	0.717015	0.0170922	-0.261911	-0.9447	53	SEC13|NUP210|NUP98|NUP50|NUP37|NUP58|NUP188|GEMIN8|SNRPG|NUP62|RAE1|GEMIN4|TPR|NUP107|NUP160|NUP153|NUP205|NDC1|NUP85|SNRPD1|PRMT5|SNRPF|SNRPE|GEMIN5|TGS1|POM121C|SNRPB|NUP54|NUP155|SNRPD2|NUP93|NUP35|GEMIN6
REACTOME_SIGNALING_BY_BMP	0.550512	0.718175	0.0183523	-0.30552	-0.940973	25	FSTL1|INHBA|SMAD6|SMURF1|UBE2D1|UBE2D3|SKI|BMPR2|BMP2|ZFYVE16
REACTOME_NEUROTRANSMITTER_RECEPTORS_AND_POSTSYNAPTIC_SIGNAL_TRANSMISSION	0.552753	0.720399	0.0146322	-0.227635	-0.964258	163	GNB5|KCNJ15|RPS6KA2|TUBB6|GRIN3A|PRKCB|KCNJ10|PPM1E|GNB4|PRKAR1A|TUBB3|NRG1|GABRR2|NCALD|TUBB2A|PLCB2|KCNJ5|CREB1|GNAI2|GNG2|TUBA1A|ADCY7|RASGRF1|PPM1F|HTR3A|GNGT2|MDM2|MYO6|LIN7A|PRKAA2|KPNA2|GRIA4|GNAI3|ADCY4|DLG4|GNG11|GNB3|TUBB2B|GRIK5|GRIK4|CAMKK1|GNB2|GRIP2|GRIK1|RASGRF2
REACTOME_GLUCONEOGENESIS	0.553815	0.721085	0.0185009	-0.309749	-0.93426	23	SLC37A1|ENO1|PGK1|GAPDH|ENO2|ALDOB
REACTOME_COBALAMIN_CBL_VITAMIN_B12_TRANSPORT_AND_METABOLISM	0.554371	0.721111	0.0188641	-0.325331	-0.936621	19	PRSS1|ABCC1|MMAA
REACTOME_RESOLUTION_OF_ABASIC_SITES_AP_SITES	0.555158	0.721437	0.0175396	-0.278004	-0.937585	38	POLD3|POLB|MBD4|ADPRS|MPG|FEN1|NEIL2|PARP1|RFC3|RFC2|POLE2|XRCC1|PARP2|RFC4|RFC1|TDG|RFC5|POLE3|LIG1|RPA3|RPA1|POLD2|POLD4|PNKP|PCNA
REACTOME_REGULATION_OF_CDH1_GENE_TRANSCRIPTION	0.560162	0.727238	0.0157818	-0.244357	-0.947033	83	PKM|H2BC4|SNAI1|TWIST1|FOXQ1|TGIF2|RB1|ZEB2|H3-3B|EZH2|TWIST2|ZEB1|H2AC20|SNAI2|MCRIP1|H2BC12|TLE1|STRAP|H2BC11|H4C9|SP1|H2AX
REACTOME_SYNTHESIS_OF_PIPS_AT_THE_PLASMA_MEMBRANE	0.562541	0.729094	0.016752	-0.26097	-0.938277	52	PIK3R5|PIK3CD|PIP4K2A|PIK3CG|PLEKHA2|INPP4B|INPP5D|RAB5A|INPP4A|SYNJ1|MTMR6|PTPN13
REACTOME_NETRIN_1_SIGNALING	0.562921	0.729094	0.0343095	0.231521	0.944142	42	UNC5C|DSCAML1|SIAH2|MYO10|RGMB|PLCG1|UNC5B|TRPC7|NTN4|NEO1|TRPC3|WASL|SIAH1|UNC5D
REACTOME_HIV_ELONGATION_ARREST_AND_RECOVERY	0.563575	0.729094	0.0322154	0.250253	0.93569	30	POLR2H|POLR2J|NELFB|ELOB|POLR2I|CTDP1
REACTOME_VISUAL_PHOTOTRANSDUCTION	0.56376	0.729094	0.0160356	-0.248555	-0.940688	71	GNB5|AGRN|APOE|LRP8|PRKCQ|RDH8|MYO7A|DHRS9|STRA6|SDC2|SDC3|RBP1|LPL|GPC4|LRP10|RDH10|GPC1
REACTOME_TRANSCRIPTIONAL_REGULATION_OF_BROWN_AND_BEIGE_ADIPOCYTE_DIFFERENTIATION	0.566678	0.732163	0.0314608	0.258054	0.930347	26	PPARG|PPARGC1B|PPARGC1A|SMAD4|PPARA|SMAD1|RXRA|MBD3|ZNF423
REACTOME_PLATELET_CALCIUM_HOMEOSTASIS	0.568733	0.734113	0.017977	-0.30284	-0.92374	24	P2RX7|ORAI2|ITPR1|SLC8A1|P2RX5|ITPR3|SLC8A2|ATP2B4|ORAI1|TRPC6|ATP2A2
REACTOME_PKMTS_METHYLATE_HISTONE_LYSINES	0.570098	0.735169	0.0375799	0.214352	0.94853	60	H4C6|ASH2L|RBBP5|H3C7|H4C11|KMT5B|H3C6|SETDB2|KMT5C|ASH1L|SETD2|H4C16|H4C12|SMYD3|H3C3|H4C5|KMT5A|RBBP4|SETD3|SETD6|DPY30|KMT2D|SETD1A|KMT2C|NSD2|NSD3|H3C10|H4C3
REACTOME_PHASE_4_RESTING_MEMBRANE_POTENTIAL	0.572886	0.738058	0.0291781	0.293921	0.913307	16	KCNK5|KCNK10|KCNK17|KCNJ12
REACTOME_TRAFFICKING_OF_GLUR2_CONTAINING_AMPA_RECEPTORS	0.575567	0.740802	0.0186075	-0.338695	-0.922231	15	PRKCB|GRIA4|GRIP2|PICK1|AP2B1|AP2A1
REACTOME_METABOLISM_OF_STEROID_HORMONES	0.577437	0.742498	0.031104	0.256883	0.926126	26	FDX1|HSD3B1|HSD17B2|HSD17B11|HSD3B2|SERPINA6|TSPOAP1|HSD11B2|CGA
REACTOME_ACTIVATED_NOTCH1_TRANSMITS_SIGNAL_TO_THE_NUCLEUS	0.581924	0.747553	0.0173265	-0.286287	-0.918536	30	APH1B|DLL4|DNER|DTX1|MIB1|ADAM17
REACTOME_RHOG_GTPASE_CYCLE	0.583031	0.747658	0.0154487	-0.244705	-0.932606	74	DOCK2|ARFGAP3|DOCK4|ARHGDIB|VAV1|PREX1|EPHA2|ITGB1|PAK2|MCAM|LEMD3|MCF2|SHMT2|DIAPH3|RHOG|LMAN1|ARHGAP21|EMD|CDC42EP1
REACTOME_RHOU_GTPASE_CYCLE	0.583379	0.747658	0.0167452	-0.271719	-0.921663	39	ARHGAP30|ARHGEF6|EPHA2|PAK2|SRGAP2|ITSN2|MYO6|PARD6A|GIT2
KEGG_STEROID_BIOSYNTHESIS	0.583673	0.747658	0.0288406	0.292129	0.907739	16	SOAT1|EBP|TM7SF2|CYP51A1|CEL|MSMO1|DHCR24|SQLE|DHCR7
KEGG_GLUTATHIONE_METABOLISM	0.586128	0.749718	0.0164942	-0.264337	-0.91915	44	LAP3|GPX2|GGT5|GCLM|SMS|G6PD|PGD|RRM2|GPX3|IDH2|SRM|MGST1|GCLC|ODC1|GSTO1|GGT1|GPX1|RRM1
REACTOME_PROTEIN_UBIQUITINATION	0.586397	0.749718	0.0153528	-0.243539	-0.9295	75	UBA6|H2BC4|VCP|UBE2H|PAF1|UBE2D1|OTULIN|HLA-A|UBE2D3|BCL10|H2BC12|UBE2C|UBE2S|H2BC11|CDC73|LEO1|UBE2T|UBA1|UBE2V2|UBE2W|RAD18|UBE2J2|UBC
REACTOME_FANCONI_ANEMIA_PATHWAY	0.588219	0.75094	0.0168035	-0.275293	-0.917406	36	FANCA|DCLRE1B|ATRIP|FANCD2|FANCB|FANCI|EME1|ERCC4|SLX4|UBE2T|UBC|FANCG|CENPX|FANCM|CENPS|ATR|DCLRE1A|USP1|ERCC1|RPA3|FAAP24|RPA1
REACTOME_DISASSEMBLY_OF_THE_DESTRUCTION_COMPLEX_AND_RECRUITMENT_OF_AXIN_TO_THE_MEMBRANE	0.588667	0.75094	0.0311574	0.251205	0.922357	28	LRP6|PPP2R1A|FZD5|FRAT2|DVL2
REACTOME_FRS_MEDIATED_FGFR1_SIGNALING	0.589209	0.75094	0.0182593	-0.335603	-0.913811	15	FGF2|PTPN11|FGF1|FGFR1|FGF10
REACTOME_METABOLISM_OF_FAT_SOLUBLE_VITAMINS	0.589908	0.75094	0.016565	-0.268508	-0.916038	40	AGRN|APOE|LRP8|SDC2|SDC3|RBP1|LPL|GPC4|LRP10|GPC1|LRP12|SDC1|RDH11|LDLR
REACTOME_FOXO_MEDIATED_TRANSCRIPTION_OF_CELL_CYCLE_GENES	0.590282	0.75094	0.0283891	0.296987	0.904409	15	FOXO4|SMAD4|CDKN1B|KLF4|RBL2|GADD45A|FOXO1|SMAD2
REACTOME_METABOLISM_OF_VITAMINS_AND_COFACTORS	0.590889	0.75094	0.013468	-0.221133	-0.947631	184	VNN2|NAMPT|PRSS1|PARP9|PARP14|SLC2A3|CD38|AGRN|TPK1|ACP5|APOE|NNMT|VNN1|PARP8|ABCC1|ENPP2|PARP10|MMAA|LRP8|COQ2|SDC2|MTHFR|SDC3|ALDH1L2|RBP1|SLC23A2|SLC19A1|LPL|GPC4|SLC2A1|SHMT2|MTHFD2|MTHFD1L|FOLR2|CYB5R3|NOS3|LRP10|GPC1
KEGG_RNA_POLYMERASE	0.591261	0.75094	0.0312326	0.249358	0.922969	29	POLR2H|POLR2J|POLR3B
REACTOME_ADIPOGENESIS	0.591887	0.751026	0.0442079	0.193386	0.94761	102	PCK1|KLF5|MED9|PPARG|NR2F2|PPARGC1B|MED29|SREBF2|PPARGC1A|MED11|MED17|MED4|FAM120B|CEBPA|SMAD4|MED30|MED19|PPARA|MED20
REACTOME_POST_CHAPERONIN_TUBULIN_FOLDING_PATHWAY	0.593572	0.752454	0.0178494	-0.316093	-0.910026	19	TUBB6|TUBB3|TUBB2A|TUBA1A
REACTOME_NOTCH1_INTRACELLULAR_DOMAIN_REGULATES_TRANSCRIPTION	0.59511	0.753641	0.016179	-0.259916	-0.918937	48	HIF1A|HDAC7|FBXW7|TLE4|CUL1|RBPJ|MYC|NCOR2|HDAC4|HDAC9|CCNC|HEY2|TLE1|CDK8
REACTOME_ER_QUALITY_CONTROL_COMPARTMENT_ERQC	0.595628	0.753641	0.0292059	0.26588	0.904703	21	RNF185|RNF5|TRIM13
KEGG_ALANINE_ASPARTATE_AND_GLUTAMATE_METABOLISM	0.597125	0.754825	0.0169697	-0.285197	-0.908967	29	ASS1|IL4I1|ADSS2|GFPT2|ALDH4A1|GLUL|GAD1
REACTOME_INTRA_GOLGI_TRAFFIC	0.599386	0.756971	0.0335381	0.225847	0.929612	44	COG1|COG2|RAB41|COG8|GOLIM4
KEGG_WNT_SIGNALING_PATHWAY	0.6011	0.758424	0.013741	-0.224963	-0.936981	140	RAC2|DKK4|WNT7A|PRKCB|WNT5A|DKK1|NFATC1|WNT3|PLCB2|FOSL1|WNT2|PPP3R1|CSNK2A2|TCF7|WNT2B|FZD2|CSNK1A1L|WNT7B|CUL1|FZD10|MYC|LEF1|ROCK1|NFATC2|PPP2R5B|WNT10A|PORCN|CTNNB1|DKK2|SFRP2|WNT10B|CCND1|BTRC|SFRP1
REACTOME_TGFBR3_EXPRESSION	0.601968	0.758807	0.0175323	-0.307334	-0.90489	21	KLF16|TCF4|MOV10|AGO2|AGO4|SP1|HELLS|TNRC6C
REACTOME_ACTIVATION_OF_NMDA_RECEPTORS_AND_POSTSYNAPTIC_EVENTS	0.602567	0.758851	0.0147734	-0.238751	-0.923697	82	RPS6KA2|TUBB6|GRIN3A|PPM1E|PRKAR1A|TUBB3|NRG1|TUBB2A|CREB1|TUBA1A|RASGRF1|PPM1F|LIN7A|PRKAA2|KPNA2|GRIA4
REACTOME_PINK1_PRKN_MEDIATED_MITOPHAGY	0.603142	0.758864	0.0311574	0.241767	0.913944	31	MAP1LC3A|PRKN|MFN2|TOMM7|PINK1|TOMM22|TOMM70|VDAC3|ATG5|UBE2D2|ATG9A|TOMM40|TOMM20|RPS27A
REACTOME_G2_M_DNA_DAMAGE_CHECKPOINT	0.605031	0.760529	0.0146293	-0.237808	-0.924489	85	RBBP8|H2BC4|NBN|YWHAQ|CHEK1|CCNB1|ATRIP|CDK1|CCNA2|BRCA1|DNA2|H2BC12|YWHAG|ATM|RFC3|H2BC11|EXO1|H4C9|H2AX|CDC25C|BLM|YWHAZ|RFC2|UBE2V2|MDC1|UIMC1|TOPBP1|RNF8|H2BC21|RFC4|SFN|BARD1|UBE2N|BRIP1|H4C4|ATR|H2BC7|RFC5|RMI2|CHEK2
REACTOME_NEGATIVE_REGULATION_OF_FGFR2_SIGNALING	0.60758	0.763021	0.0169002	-0.29181	-0.89875	25	FGF2|FGF7|PTPN11|CBL|FGF18|FGF1
HALLMARK_NOTCH_SIGNALING	0.610246	0.765653	0.0164507	-0.277383	-0.901999	32	WNT5A|DTX1|WNT2|NOTCH3|SAP30|CUL1|ST3GAL6|PSENEN|JAG1|CCND1
REACTOME_PI_METABOLISM	0.613799	0.769394	0.0145069	-0.2373	-0.918086	82	PIK3R5|PIK3CD|PIP4K2A|TNFAIP8|PIK3CG|PLEKHA2|GDPD5|PITPNB|TNFAIP8L2|INPP4B|TPTE2|INPP5D|RAB5A|ENPP6|INPP4A|SBF1|SYNJ1|MTMR6|PTPN13
REACTOME_SIGNALING_BY_TYPE_1_INSULIN_LIKE_GROWTH_FACTOR_1_RECEPTOR_IGF1R	0.615842	0.77095	0.0323901	0.228353	0.919779	40	PIK3R1|FGFR2|GAB1|KLB|FGFR3
REACTOME_LONG_TERM_POTENTIATION	0.616328	0.77095	0.0283196	0.26965	0.889193	19	CAMK2G|CAMK2D|LRRC7|GRIN2C|GRIN1|CAMK2B|CALM1|NEFL|DLG2|CAMK2A|DLG1|NRGN
REACTOME_PHOSPHORYLATED_BMAL1_CLOCK_ARNTL_CLOCK_ACTIVATES_EXPRESSION_OF_CORE_CLOCK_GENES	0.61676	0.77095	0.01705	-0.298627	-0.890717	22	CLOCK|BHLHE40|CREB1|CREM|RORA
REACTOME_INTEGRATION_OF_ENERGY_METABOLISM	0.620988	0.775514	0.0139574	-0.231429	-0.918565	98	GNA15|GNB5|ACSL4|GNB4|PRKAR1A|ADRA2A|AHCYL1|TKT|GCGR|PLCB2|CACNA1C|ITPR1|GNAI2|GNG2|ADCY7|TALDO1|GNGT2|ITPR3|SLC2A2|SLC2A1|PRKAA2|ACSL3|RAPGEF4|ADCY4|GNG11|GNB3|RAPGEF3|STX1A|ADRA2C|GNB2|KCNS3|CHRM3
KEGG_LYSINE_DEGRADATION	0.621858	0.775881	0.0326624	0.223489	0.91505	43	ACAT1|ALDH9A1|EHHADH|HADHA|ECHS1|KMT5B|SETDB2|PIPOX|KMT5C|SETMAR|ASH1L|ALDH1B1|SETD2
REACTOME_CELLULAR_HEXOSE_TRANSPORT	0.624471	0.778418	0.0172052	-0.314538	-0.883505	17	SLC2A3|SLC5A1|SLC2A2|SLC2A1
REACTOME_SIGNALING_BY_FGFR1_IN_DISEASE	0.625813	0.779369	0.0161889	-0.276283	-0.892262	31	STAT1|FGF2|STAT3|STAT5A|FGF1|LRRFIP1|STAT5B|FGFR1|PIK3CA
KEGG_GLYCINE_SERINE_AND_THREONINE_METABOLISM	0.628718	0.781004	0.0162184	-0.278286	-0.88694	29	CBS|AOC2|SDS|SARDH|PSAT1|SHMT2|GNMT|PHGDH|ALAS1|GAMT|GLDC
REACTOME_INSULIN_RECEPTOR_SIGNALLING_CASCADE	0.628858	0.781004	0.0319858	0.226745	0.913301	40	PIK3R1|FGFR2|GAB1|KLB|FGFR3
REACTOME_SHC1_EVENTS_IN_ERBB2_SIGNALING	0.628868	0.781004	0.017001	-0.308247	-0.887436	19	NRG1|PTPN12|HBEGF|EGF|BTC|EREG
KEGG_NUCLEOTIDE_EXCISION_REPAIR	0.639129	0.791723	0.0152393	-0.255907	-0.889839	44	POLD3|CETN2|DDB2|RFC3|ERCC4|CDK7|RFC2|POLE2|ERCC3|RAD23B|RFC4|RFC1|GTF2H3|RFC5|POLE3|ERCC1|LIG1|CUL4B|RPA3|DDB1|RPA1|POLD2|GTF2H4|RBX1|MNAT1|POLD4|PCNA|GTF2H1|CCNH
KEGG_ARGININE_AND_PROLINE_METABOLISM	0.639189	0.791723	0.015042	-0.250635	-0.891262	49	NOS2|LAP3|ASS1|SAT1|P4HA1|SMS|ALDH4A1|P4HA3|ARG2|NOS3|GLUL|SRM|GAMT
KEGG_PYRIMIDINE_METABOLISM	0.639265	0.791723	0.0136203	-0.229865	-0.907756	95	TYMP|CMPK2|DPYD|POLD3|TK2|NT5C3A|ENTPD3|ENTPD1|PNP|RRM2|TK1|NME5|TXNRD1|POLR3G|UPP2|CMPK1|POLR1H|CTPS1|CDA|NME7|POLR3C|NME1|TYMS|NT5C2|POLR1E|DTYMK|UPP1|POLE2|RRM1|POLR3F
REACTOME_TNFR1_INDUCED_NF_KAPPA_B_SIGNALING_PATHWAY	0.640636	0.792691	0.015652	-0.269727	-0.884484	33	BIRC3|TNF|TRAF1|CYLD|TNFAIP3|RBCK1
REACTOME_HYALURONAN_DEGRADATION	0.642397	0.793494	0.0169871	-0.320325	-0.87221	15	CEMIP|CD44
KEGG_RNA_DEGRADATION	0.642465	0.793494	0.0146879	-0.245312	-0.893559	56	ENO1|ENO2|PATL1|XRN2|LSM6|XRN1|DCP1A|DIS3|DCP2|DCPS|TENT4A|MPHOSPH6|LSM1|EXOSC8|EXOSC9|HSPD1|EXOSC2|CNOT9|EXOSC3|CNOT6L|CNOT4|EXOSC7|PNPT1|CNOT3|LSM5|EXOSC10
REACTOME_EPIGENETIC_REGULATION_OF_GENE_EXPRESSION	0.643678	0.794263	0.0774316	0.169266	0.955316	294	ZNF649|H4C6|DPF3|PPARG|KAT8|KAT14|ZNF816|POLR2H|PPARGC1B|ABL1|PPARGC1A|ZNF765|ZNF708|KANSL3|ERCC6|PEX11A|H2BC9|ASH2L|H2AZ2|HCFC2|TET3|RBBP5|H3C7|UBTF|SGF29|MED17|MED4|SMARCE1|CEBPA|CXXC1|SS18L1|MED30|ZNF317|ZNF33A|SAP30L|ZNF141|MED20|ZNF320|MORC2|WDR82|ZNF224|SMARCA2|H4C11|ZNF30|TADA3|H3C6|ZNF28|ZNF778|ZNF264|PAGR1|ZNF610|ZNF93|NR5A2|MBIP|TADA2A|MEN1|EZH1|SMARCD1|MED23|PLIN1|MED12|MED14|RXRA|NCOA6|PNPLA2|ZNF324|H4C16|H4C12|BCL7C|KANSL1|MBD3|MGLL|ZNF669|H3C3|RRP8|H4C5|GPS2|SUDS3
REACTOME_FORMATION_OF_THE_NEPHRIC_DUCT	0.645769	0.796114	0.0169106	-0.319526	-0.870036	15	FGF2|GATA3|HOXB4|PLAC8|CTNNB1|ID4
KEGG_TYROSINE_METABOLISM	0.647848	0.797944	0.0304274	0.232364	0.898673	34	MAOA|ADH1C|DDC|LCMT1|GOT1|ADH5|HEMK1|METTL2B|GSTZ1
REACTOME_SIGNALING_BY_NOTCH2	0.648758	0.798047	0.0154798	-0.26662	-0.882141	35	GZMB|APH1B|DLL4|MIB1|CREB1|MDK|RBPJ|PSENEN|FCER2|JAG1
REACTOME_SIGNALING_BY_ACTIVIN	0.649117	0.798047	0.0167281	-0.31476	-0.869002	16	INHBA|FSTL3|FST
REACTOME_DNA_REPAIR	0.650671	0.798568	0.0112723	-0.208457	-0.932718	311	UBE2L6|RBBP8|MAD2L2|ISG15|POLD3|H2BC4|POLB|MBD4|USP43|NBN|ASCC1|NPLOC4|ASCC3|ADPRS|VCP|TRIM25|MPG|FANCA|CHEK1|RTEL1|ACTB|CLSPN|KPNA2|DCLRE1B|POLK|H2AC20|CDK2|ATRIP|FEN1|CETN2|FANCD2|FANCB|PCLAF|FANCI|NEIL2|CCNA2|BRCA1|EME1|TIMELESS|COPS8|PARP1|DDB2|DNA2|H2BC12|XRCC2|DCLRE1C|ELL|ATM|BRCA2|FIGNL1|RFC3|H2BC11|ERCC4|RUVBL1|EXO1|SLX4|KDM4B|NEIL3|RAD51AP1|H4C9|H2AX|GEN1|UBE2T|MAPK8|BLM|UBA7|COPS2|EYA3|ACD|TINF2|TIPIN|FIRRM|CDK7|POLQ|RFC2|UBE2V2|RNF111|UBE2I|POLE2|MDC1|RAD18|PIAS1|ERCC3|UIMC1|XRCC1|TOPBP1|RNF8|RAD23B|PARP2|H2BC21|UBC|RFC4|FANCG|CENPX|POT1|PALB2|RFC1|BARD1|CHD1L|UFD1|SUMO2|POLR2D|EYA4|FANCM|LIG4|UBE2N|BRIP1|RAD51|TDG|SPRTN|H4C4|MSH6|PPP4C|CENPS|ATR|DCLRE1A|H2AC6|XRCC5|USP1|GTF2H3|MLH1|ALKBH3|DTL|H2BC7|RFC5|RMI2|CHEK2|POLH|POLM|POLE3|BAZ1B|MRE11|BABAM2|PIAS3|ERCC1
REACTOME_VLDLR_INTERNALISATION_AND_DEGRADATION	0.650729	0.798568	0.0269183	0.277987	0.863793	16	VLDLR|NR1H3|NR1H2|MYLIP|CLTC|AP2S1|RPS27A|UBB|AP2M1
REACTOME_SMOOTH_MUSCLE_CONTRACTION	0.653357	0.801062	0.0150842	-0.256983	-0.876717	40	ANXA1|ITGA1|DYSF|ANXA6|ANXA2|PAK2
REACTOME_RHOQ_GTPASE_CYCLE	0.653956	0.801066	0.0143081	-0.241735	-0.887029	58	STOM|CDC42BPB|GJA1|PREX1|PAK2|SRGAP2|RHOQ|SYDE1|DIAPH3|ARHGAP21|GIT2|CDC42EP1|IQGAP3|TRIP10|CAV1
REACTOME_SIGNALING_BY_FGFR_IN_DISEASE	0.654841	0.801421	0.0334493	0.211564	0.914347	54	PIK3R1|POLR2H|FGFR2|GAB1|POLR2J|FGFR3|PLCG1|ERLIN2|FGF9
REACTOME_HIV_TRANSCRIPTION_ELONGATION	0.656006	0.802116	0.0311789	0.223504	0.900249	40	POLR2H|POLR2J|NELFB|ELOB|POLR2I|CTDP1|NCBP2|NCBP1|POLR2K|POLR2E|POLR2L|POLR2F|ERCC2|NELFA|POLR2G|TCEA1|NELFE|ELOA|POLR2A|SUPT5H|GTF2H5|POLR2B|GTF2H2|POLR2C|CCNH|GTF2H1|GTF2F2|MNAT1|GTF2H4|CDK9|SUPT16H|CCNT1|GTF2F1|SSRP1|GTF2H3|POLR2D|ERCC3|CDK7|ELL|ELOC
REACTOME_TP53_REGULATES_TRANSCRIPTION_OF_GENES_INVOLVED_IN_G2_CELL_CYCLE_ARREST	0.664808	0.81214	0.0162415	-0.301473	-0.856669	18	ZNF385A|AURKA|CARM1|CCNB1|CDK1
REACTOME_INTERACTION_BETWEEN_L1_AND_ANKYRINS	0.666667	0.813672	0.0155515	-0.279706	-0.861471	25	ANK1|SPTBN5|KCNQ3|NRCAM|ACTB|SPTBN2|SCN2A|SCN1B
REACTOME_SIGNALING_BY_FGFR1	0.672678	0.820265	0.0312975	0.216633	0.891686	44	PIK3R1|SPRED2|GAB1|PPP2R1A|PLCG1|GIPC1|FGF9
KEGG_GNRH_SIGNALING_PATHWAY	0.673744	0.820821	0.0129122	-0.226552	-0.889912	91	PLA2G4E|PRKCB|MAPK11|MAP2K1|PLCB2|MMP2|PLA2G3|CACNA1C|MMP14|ITPR1|ADCY7|PLA2G2A|MAPK12|ITPR3|CALM3|MAP3K3|MAPK7|HBEGF|ADCY4|MAP2K4
REACTOME_E2F_MEDIATED_REGULATION_OF_DNA_REPLICATION	0.674993	0.821597	0.0157374	-0.28526	-0.850849	22	RB1|ORC6|CCNB1|CDK1|ORC1|POLA2|PRIM1|PPP2CA|PPP2R3B|PPP2CB|E2F1|TFDP1|MCM8|PRIM2|POLA1
REACTOME_ION_HOMEOSTASIS	0.677311	0.823673	0.0143511	-0.247931	-0.866386	45	ASPH|ORAI2|ATP1B1|CLIC2|AHCYL1|ITPR1|SLC8A1|ITPR3|TNNI3|SLC8A2|ATP2B4|ORAI1
REACTOME_SEALING_OF_THE_NUCLEAR_ENVELOPE_NE_BY_ESCRT_III	0.680314	0.826578	0.0151115	-0.270768	-0.849791	27	TUBB6|TUBB3|TUBB2A|TUBA1A
REACTOME_RRNA_MODIFICATION_IN_THE_NUCLEUS_AND_CYTOSOL	0.681277	0.827002	0.0136723	-0.236544	-0.870262	59	NOP2|UTP3|UTP11|WDR75|TRMT112|BMS1|RRP36|RCL1|WDR43|UTP4|FCF1|DIMT1|UTP15|NOC4L|NOP56|UTP20|HEATR1|RRP9|NOP14|NOP58|UTP14A|DHX37|WDR3|UTP6|GAR1|PNO1|NOP10|DDX52|NHP2|UTP25|WDR36|DKC1|BUD23
REACTOME_REGULATION_OF_TP53_ACTIVITY	0.684199	0.82959	0.011598	-0.213701	-0.901372	156	PML|RBBP8|TP73|ZNF385A|PIP4K2A|CHD3|PRDM1|MAPK11|NBN|PPP1R13L|TP63|CSNK2A2|AURKA|PHF20|AKT3|MDM2|CHEK1|CDK5R1|PLK3|PRKAA2|TAF12|CDK2|ATRIP|CDK1|TPX2|CCNA2|BRCA1|DNA2|AURKB|ATM|RFC3|RNF34|EXO1|BLM|PPP2R5C|RFC2|TAF2|TAF15|NOC2L|TOPBP1|TP53BP2|UBC|RFC4|CDKN2A|BARD1|SMYD2|BRIP1|NUAK1|ATR|HIPK1|TAF4B|PRMT5|RBBP7|RFC5|PPP2CA|RMI2|CHEK2|MRE11|SSRP1|PRKAA1|TAF13|RPA3|SUPT16H|PPP2CB|CDK5|HDAC1|KAT6A|RFFL
REACTOME_EPHA_MEDIATED_GROWTH_CONE_COLLAPSE	0.684643	0.82959	0.0151752	-0.273611	-0.849198	26	LYN|FYN|EPHA2|MYH10|ROCK1
REACTOME_SIGNALING_BY_MODERATE_KINASE_ACTIVITY_BRAF_MUTANTS	0.685761	0.830197	0.0143482	-0.250661	-0.862631	42	JAK2|APBB1IP|VWF|MAP2K1|ITGB3|FN1|MARK3|ACTB
REACTOME_GLYCOSPHINGOLIPID_METABOLISM	0.686978	0.83057	0.0325078	0.20846	0.900934	54	NEU1|GBA3|UGT8|SMPD2|GAL3ST1|GLB1L2|CERK|GBA2|ARSD|CTSA
REACTOME_ACTIVATED_PKN1_STIMULATES_TRANSCRIPTION_OF_AR_ANDROGEN_RECEPTOR_REGULATED_GENES_KLK2_AND_KLK3	0.687597	0.83057	0.031072	0.214526	0.887558	45	H4C6|KLK3|H2BC9|H2AZ2|H3C7|KDM4C|H4C11|H3C6
KEGG_VASCULAR_SMOOTH_MUSCLE_CONTRACTION	0.688029	0.83057	0.0123391	-0.220683	-0.885362	106	PLA2G4E|PRKCB|PTGIR|PRKCH|PRKCQ|MAP2K1|CALCRL|PLCB2|PLA2G3|CACNA1C|ITPR1|ADCY7|RAMP3|EDNRA|PLA2G2A|ITPR3|RAMP2|ROCK1|CALM3|PPP1R12A|GUCY1B1|ADRA1D|GUCY1A1|ADCY4|GNA12|MYL6B|PPP1R12B
REACTOME_SENSORY_PROCESSING_OF_SOUND	0.68854	0.83057	0.0344853	0.199667	0.905519	66	ATP2B1|VAMP2|EPB41L1|KCNMA1|SYP|CACNA1D|SLC17A8|RAB3A|CIB2|CACNA2D2
REACTOME_NEGATIVE_REGULATION_OF_FGFR4_SIGNALING	0.690145	0.831761	0.0152821	-0.279131	-0.841911	23	FGF2|PTPN11|CBL|FGF18|FGF1
KEGG_SELENOAMINO_ACID_METABOLISM	0.69449	0.835639	0.0277357	0.239445	0.863257	26	GGT7|SEPHS2|LCMT1|AHCYL2|HEMK1|METTL2B
REACTOME_ACTIVATION_OF_GENE_EXPRESSION_BY_SREBF_SREBP	0.695131	0.835639	0.0302259	0.216658	0.88353	42	SREBF2|NFYC|ACACB|TM7SF2|PMVK|PPARA|HMGCR|GGPS1|CYP51A1|RXRA|NCOA6|MVK|HMGCS1|ACACA|SQLE|GPAM|DHCR7|NCOA1|IDI1
REACTOME_PKA_ACTIVATION_IN_GLUCAGON_SIGNALLING	0.695227	0.835639	0.0255506	0.274206	0.835033	15	ADCY5|PRKACB|PRKAR2A|ADCY6
REACTOME_GLUCAGON_LIKE_PEPTIDE_1_GLP1_REGULATES_INSULIN_SECRETION	0.696483	0.835982	0.0144547	-0.25655	-0.848825	35	GNB5|GNB4|PRKAR1A|ITPR1|GNG2|GNGT2|ITPR3|RAPGEF4|GNG11|GNB3|RAPGEF3|GNB2|KCNS3
REACTOME_FORMATION_OF_THE_NON_CANONICAL_BAF_NCBAF_COMPLEX	0.696755	0.835982	0.025947	0.264201	0.83944	17	SS18L1|BICRAL|SMARCA2|SMARCD1|BCL7C|BCL7B|BCL7A
KEGG_NOTCH_SIGNALING_PATHWAY	0.69821	0.836621	0.0140022	-0.246684	-0.854073	43	DTX3L|MFNG|DLL4|DTX1|NOTCH3|ADAM17|RBPJ|NOTCH4|NCOR2|PSENEN|JAG1|DVL1|JAG2|NUMBL
REACTOME_DISEASES_OF_PROGRAMMED_CELL_DEATH	0.698532	0.836621	0.0126271	-0.225764	-0.872349	81	CDC25B|CASP8|H2BC4|PRDX1|MLKL|FASLG|H3-3B|LMNB1|CDK5R1|EZH2|H2AC20|TRADD|H2BC12|CAPN1|DNMT1|H2BC11|H4C9|H2AX|CDC25C|CDC25A|H2BC21|CDKN2A|POLA2|PRIM1|RIPK1|SUZ12|H4C4|H2AC6|H3C8|RBBP7|H2BC7|H3-3A|DNMT3B|DNMT3A
KEGG_PURINE_METABOLISM	0.700238	0.837918	0.0113587	-0.212743	-0.893592	151	PKM|ADA|XDH|POLD3|PDE4B|GMPR|IMPDH1|NT5C3A|AMPD1|ENTPD3|ADSS2|ENTPD1|PDE11A|PDE1B|PNP|RRM2|ADCY7|AMPD3|AK7|GUK1|PDE10A|NME5|PDE1C|POLR3G|GUCY1B1|PDE7A|PRPS1|AMPD2|GUCY1A1|POLR1H|ADCY4
REACTOME_NEGATIVE_REGULATION_OF_FGFR3_SIGNALING	0.701448	0.838367	0.0151813	-0.279677	-0.834197	22	FGF2|PTPN11|CBL|FGF18|FGF1
REACTOME_SIGNALING_BY_ERBB2_IN_CANCER	0.701859	0.838367	0.0269572	0.243697	0.847452	23	PIK3R1|GAB1|PLCG1|ERBB2
REACTOME_CARBOXYTERMINAL_POST_TRANSLATIONAL_MODIFICATIONS_OF_TUBULIN	0.702889	0.838599	0.0141148	-0.250978	-0.846439	38	TUBB6|TUBB3|TTLL4|TUBB2A|VASH1|TUBA1A|TTL|TPGS2|AGTPBP1|TUBB2B
KEGG_INSULIN_SIGNALING_PATHWAY	0.703301	0.838599	0.0116029	-0.214313	-0.88233	127	SOCS3|HK3|SOCS1|PIK3R5|PIK3CD|HK2|SH2B2|PRKAR1A|PIK3CG|MAP2K1|RHOQ|PHKA1|HK1|SHC2|SHC4|SHC3|AKT3|CBL|INPP5D|CALM3|PTPN1|PRKAA2
REACTOME_RUNX1_INTERACTS_WITH_CO_FACTORS_WHOSE_PRECISE_EFFECT_ON_RUNX1_TARGETS_IS_NOT_KNOWN	0.712543	0.848867	0.0140275	-0.251775	-0.839035	36	CBFB|RUNX1|CSNK2A2|CBX2|CBX4|PHC1
REACTOME_DOWNREGULATION_OF_TGF_BETA_RECEPTOR_SIGNALING	0.716222	0.852494	0.0145243	-0.267009	-0.828707	26	TGFB1|PMEPA1|TGFBR1|SMURF1|USP15|PPP1R15A|TGFBR2|XPO1|STRAP
REACTOME_AQUAPORIN_MEDIATED_TRANSPORT	0.717002	0.852668	0.0295721	0.214537	0.870176	41	ADCY5|AQP7|GNG4|AQP1|PRKACB|AQP11|PRKAR2A
REACTOME_M_DECAY_DEGRADATION_OF_MATERNAL_MRNAS_BY_MATERNALLY_STORED_FACTORS	0.720223	0.855742	0.0143052	-0.261612	-0.826824	28	AGO2|EIF4A3|TNKS1BP1|DICER1|ELOC|CNOT11|EIF4E|EIF4G1|PAIP1|POLR2D|EIF4A2|CNOT9|CNOT6L|CNOT4|PAIP2|CNOT3|EIF4A1
REACTOME_AGGREPHAGY	0.724484	0.859195	0.0136778	-0.247257	-0.833887	38	TUBB6|TUBB3|TUBB2A|VIM|TUBA1A|VCP
REACTOME_REPRODUCTION	0.724689	0.859195	0.0113683	-0.213614	-0.867886	115	RBBP8|PDPN|REC8|H2BC4|HVCN1|PRDM1|CATSPERB|CXCR4|TFAP2C|NBN|TET2|CATSPER1|H3-3B|LMNB1|EOMES|H2AC20|CDK2|B4GALT1|IZUMO4|BRCA1|SYCE3|H2BC12|ATM|BRCA2|FIGNL1|H2BC11|H4C9|H2AX|BLM|ACD|TINF2|SMC1A|FIRRM
REACTOME_METABOLISM_OF_ANGIOTENSINOGEN_TO_ANGIOTENSINS	0.725046	0.859195	0.0151236	-0.294336	-0.812615	16	MME|GZMH
REACTOME_DARPP_32_EVENTS	0.726127	0.859719	0.0263712	0.239733	0.83367	23	PRKACB|PPP1R1B|PPP2R1A|PRKAR2A
REACTOME_LISTERIA_MONOCYTOGENES_ENTRY_INTO_HOST_CELLS	0.726945	0.859931	0.0148981	-0.281614	-0.810759	19	MET|CBL|SH3GL1|CTNNB1|SH3KBP1
HALLMARK_HEME_METABOLISM	0.729682	0.861934	0.0104003	-0.206329	-0.883078	182	PDZK1IP1|ELL2|LMO2|TSPO2|SLC25A37|SLC7A11|C3|CTSB|ACP5|NFE2|ANK1|GCLM|BLVRA|SMOX|GYPC|SDCBP|UCP2|NARF|CLIC2|CDC27|ACKR1|TSPAN5|SEC14L1|GYPE|TRIM58|BNIP3L|TOP1|MARK3|SLC2A1|ATG4A|TMCC2|BACH1|LRP10|SYNJ1|SNCA|USP15|PPP2R5B
REACTOME_GLYCOGEN_BREAKDOWN_GLYCOGENOLYSIS	0.72992	0.861934	0.0151327	-0.296587	-0.807574	15	GYG1|PHKA1|GYG2
REACTOME_TRANSCRIPTIONAL_REGULATION_BY_TP53	0.731996	0.863539	0.00934749	-0.200841	-0.904481	345	PMAIP1|PML|TNFRSF10C|BCL6|ARID3A|RBBP8|TP73|GPX2|DDIT4|ZNF385A|RRAGD|BID|PIP4K2A|CASP1|CHD3|NLRC4|PRDM1|TIGAR|MAPK11|CASP10|PRDX1|G6PD|NBN|RGCC|PPP1R13L|SCO2|TP63|CSNK2A2|AURKA|PHF20|AKT3|MOV10|TXNRD1|YWHAQ|MDM2|AGO2|BNIP3L|TNFRSF10A|FOS|CARM1|CHEK1|CDK5R1|PLK3|CCNE1|CCNB1|PRKAA2|TNFRSF10B|AGO4|TAF12|PLK2|BIRC5|APAF1|CDK2|ATRIP|E2F7|FANCD2|CDK1|TNKS1BP1|PLAGL1|TPX2|FANCI|CCNA2|BRCA1|RHEB|DDB2|NPM1|DNA2|ELOC|ELL|YWHAG|AURKB|ATM|CCNK|RFC3|RNF34|CNOT11|EXO1|TP53I3|CDKN1A|CDC25C|BLM|CDK12|GPI|YWHAZ|ATF2|CDK7|PPP2R5C|RFC2|TAF2|MDC1|TAF15|IGFBP3|ERCC3|TNRC6C|NOC2L|TOPBP1|PERP|TP53BP2|UBC|RFC4
REACTOME_SENSORY_PERCEPTION	0.732563	0.863539	0.0103657	-0.205964	-0.879309	176	OR2I1|GNB5|MSN|AGRN|RIPOR2|SCNN1D|APOE|MYO3B|LRP8|CALHM3|PRKCQ|WHRN|TMC1|PLCB2|RDH8|MYO7A|ANO2|DHRS9|STRA6|SDC2|LHX2|SDC3|RBP1|LPL|ITPR3|GPC4|EBF1|OR2B11|OR2W3|LRP10|RDH10|GPC1|ACTB|TAS1R3|CAPZA1|GNB3|SCN2A|SCN1B|LRP12|SDC1|CAPZA2|STX1A|PDE6B|RDH11
REACTOME_INHIBITION_OF_DNA_RECOMBINATION_AT_TELOMERE	0.737374	0.868448	0.0305395	0.202617	0.866586	51	H4C6|POLR2H|POLR2J|H2BC9|H2AZ2|TERF2
REACTOME_JNK_C_JUN_KINASES_PHOSPHORYLATION_AND_ACTIVATION_MEDIATED_BY_ACTIVATED_HUMAN_TAK1	0.738566	0.869091	0.0257473	0.239575	0.824507	22	MAP2K7|MAPK9|TAB1
REACTOME_RNA_POLYMERASE_I_PROMOTER_ESCAPE	0.741584	0.871879	0.0335126	0.191699	0.877407	70	H4C6|POLR2H|RRN3|H2BC9|H2AZ2|H3C7|UBTF
REACTOME_MISCELLANEOUS_TRANSPORT_AND_BINDING_EVENTS	0.746547	0.876948	0.0262233	0.234619	0.82306	24	ANKH|ADD3|NIPAL1|NIPAL2
REACTOME_TRANSCRIPTIONAL_REGULATION_BY_SMALL_RNAS	0.750212	0.880484	0.0311253	0.19919	0.868577	56	H4C6|POLR2H|POLR2J|H2BC9|H2AZ2|H3C7|AGO1|H4C11|H3C6
REACTOME_TELOMERE_EXTENSION_BY_TELOMERASE	0.751847	0.881376	0.0141799	-0.268956	-0.802216	22	RTEL1|CDK2|PIF1|CCNA2|RUVBL1|ACD|TINF2|POT1|WRAP53
REACTOME_TRANSCRIPTION_OF_E2F_TARGETS_UNDER_NEGATIVE_CONTROL_BY_P107_RBL1_AND_P130_RBL2_IN_COMPLEX_WITH_HDAC1	0.752282	0.881376	0.0145913	-0.287077	-0.792572	16	E2F5|CDK1|MYBL2|CCNA2|LIN9|LIN52|RBL1|HDAC1|LIN37|E2F1|TFDP1
REACTOME_DISEASES_ASSOCIATED_WITH_GLYCOSYLATION_PRECURSOR_BIOSYNTHESIS	0.753353	0.881411	0.0244441	0.258893	0.804463	16	GALT|GALM|DPM3|PGM1|GNE
REACTOME_SYNTHESIS_OF_PA	0.753623	0.881411	0.0281562	0.213074	0.842117	37	PLA2G12A|DDHD2|AGPAT1|MIGA2|GPD1L|ALPI|PLA2G10|PLD1|MIGA1|GPAT2|PLA2G1B|AGPAT3|LPCAT4|GNPAT|AGPAT2|LIPH|AGPAT5
KEGG_LYSOSOME	0.759585	0.886784	0.0105463	-0.207982	-0.849909	120	SLC11A1|LAMP3|CTSB|LAPTM5|ACP5|CTSC|TCIRG1|LIPA|CTSK|GM2A|PPT1|AP1S2|CTSH|AP4B1|AP3D1|GNS|GALNS|AP4E1|CTSL|AP1S3|AP3B1|HEXA
REACTOME_RND2_GTPASE_CYCLE	0.759684	0.886784	0.0128679	-0.236981	-0.815552	42	EPHA2|PKP4|PLXND1|LEMD3|MUC13|TNFAIP1|UBXN11|KIF14|PTPN13|CAV1|BLTP3B|CKAP4|DLG5|TXNL1
REACTOME_CGMP_EFFECTS	0.760195	0.886784	0.0144403	-0.284835	-0.786382	16	PDE11A|PDE1B|ITPR1|PDE10A
REACTOME_RAP1_SIGNALLING	0.766094	0.892892	0.0144345	-0.286024	-0.778813	15	RASGRP1|RASGRP2|SIPA1|RAPGEF4|RAPGEF3|RAP1B|YWHAZ
REACTOME_TRP_CHANNELS	0.769181	0.894752	0.0259903	0.227834	0.81043	25	TRPM6|TRPV1|TRPM4|TRPC7|MCOLN2|MCOLN3|TRPM7|TRPC3
REACTOME_GLUTAMATE_NEUROTRANSMITTER_RELEASE_CYCLE	0.769556	0.894752	0.0246759	0.23751	0.795087	20	SLC1A7|VAMP2|PPFIA3|RAB3A
REACTOME_FGFR2_MUTANT_RECEPTOR_ACTIVATION	0.770318	0.894752	0.0256908	0.230572	0.808866	24	POLR2H|FGFR2|POLR2J
REACTOME_METALLOPROTEASE_DUBS	0.770351	0.894752	0.0133333	-0.250598	-0.792015	28	NLRP3|H2AC20|BRCA1|PSMD14|STAMBPL1|UIMC1|UBC|STAM|BARD1|H2AC25|H2AC6|H2AC17
REACTOME_SEROTONIN_NEUROTRANSMITTER_RELEASE_CYCLE	0.772861	0.896078	0.0242165	0.248691	0.790161	17	VAMP2|PPFIA3|RAB3A|TSPOAP1|SNAP25|UNC13B|PPFIA2|SLC18A2
REACTOME_PLASMA_LIPOPROTEIN_CLEARANCE	0.77292	0.896078	0.0272327	0.214262	0.834385	35	LIPC|VLDLR|SOAT1|AMN|NR1H3
HALLMARK_CHOLESTEROL_HOMEOSTASIS	0.773996	0.896078	0.0113322	-0.216804	-0.826269	74	FBXO6|PLAUR|ERRFI1|S100A11|NIBAN1|ANXA5|PNRC1|CBS|CXCL16|PLSCR1|ATF3|LPL|ALCAM|SCD|TNFRSF12A|FADS2|CTNNB1|JAG1|GLDC|LDLR|ATF5|STARD4
REACTOME_MITOPHAGY	0.774158	0.896078	0.0278605	0.20974	0.83511	38	MAP1LC3A|PRKN|MFN2|TOMM7|PINK1|CSNK2A1|TOMM22|TOMM70|VDAC3|FUNDC1|ATG5|UBE2D2|ATG9A|TOMM40|TOMM20|RPS27A|CSNK2B|UBB
REACTOME_RORA_B_C_AND_NR1D1_REV_ERBA_REGULATE_GENE_EXPRESSION	0.78638	0.909442	0.0253432	0.227396	0.797724	24	PPARGC1A|NRIP1|CPT1A|RORC|PPARA
KEGG_SNARE_INTERACTIONS_IN_VESICULAR_TRANSPORT	0.788308	0.910317	0.0124532	-0.234266	-0.790076	38	STX11|BET1|STX17|STX2|VAMP5|VAMP7|STX1A|STX18|STX1B|STX4
REACTOME_DAG_AND_IP3_SIGNALING	0.788609	0.910317	0.0123796	-0.233497	-0.792015	39	PRKAR1A|AHCYL1|PDE1B|CREB1|ITPR1|ADCY7|PDE1C|ITPR3|KPNA2|ADCY4
REACTOME_TCF_DEPENDENT_SIGNALING_IN_RESPONSE_TO_WNT	0.789167	0.910317	0.00903642	-0.197856	-0.852945	193	DKK4|PSMA6|RUNX3|H2BC4|WNT5A|DKK1|WNT3|PSMA3|PSMA4|HECW1|TCF4|CSNK2A2|TLE4|TCF7|PSMB2|FZD2|BCL9L|PSMD1|MYC|CSNK1G2|H3-3B|LEF1|PSMA1|H2AC20|PSMA5|PPP2R5B|CAV1|PSMB5|CTNNB1|PSMC6|DKK2|XPO1|SFRP2|PSMD12|H2BC12|BTRC|SFRP1|PSMD14|DVL1|TLE1|PSMC1|H2BC11|CDC73|LEO1|PYGO1|RUVBL1|H4C9|H2AX|DACT1|PSMB4|TNKS2|YWHAZ|PSMD11|PPP2R5C|ADRM1|PSMD13|H2BC21|UBC|SOX17|PSMB7|PSMC2|PSMB1|PSMB6|CSNK1A1|RSPO1|PSMA7|PPP2R5A|AMER1|H4C4|CSNK1E|PSMC3|PSMC4|H2AC6|RSPO3|H3C8|PSMD6|SOX7|H2BC7|PPP2CA|H3-3A|FZD6|GSK3B|AXIN2
REACTOME_SYNTHESIS_OF_SUBSTRATES_IN_N_GLYCAN_BIOSYTHESIS	0.793647	0.9147	0.0113058	-0.217194	-0.806596	63	ST3GAL1|ST8SIA4|ST3GAL5|SRD5A3|RENBP|GFPT2|HK1|PGM3|NUS1|GFUS|GMDS|ST3GAL6|ST8SIA1
REACTOME_FATTY_ACYL_COA_BIOSYNTHESIS	0.794459	0.914852	0.012738	-0.241752	-0.780744	31	ELOVL5|ACSL4|HACD4|PPT1|SCD|ACSL3|SCD5|ELOVL2|ACSL1|HACD1|ELOVL7
REACTOME_NOTCH2_ACTIVATION_AND_TRANSMISSION_OF_SIGNAL_TO_THE_NUCLEUS	0.7991	0.919409	0.0130382	-0.251177	-0.766154	24	APH1B|DLL4|MIB1|MDK|PSENEN|JAG1|JAG2
REACTOME_VIRAL_MESSENGER_RNA_SYNTHESIS	0.803542	0.92373	0.0119216	-0.226511	-0.787623	44	SEC13|NUP210|NUP98|NUP50|NUP37|NUP58|NUP188|NUP62|RAE1|TPR|POLR2D|NUP107|NUP160|NUP153|NUP205|NDC1|NUP85
REACTOME_SPHINGOLIPID_METABOLISM	0.805039	0.92466	0.0101037	-0.205436	-0.817566	100	STS|A4GALT|ABCC1|SPHK1|ST3GAL5|SGMS1|PRKD3|SPNS2|DEGS1|GM2A|ALDH3B2|CERS4|ARSI|FUT2|CSNK1G2|B3GALNT1|HEXA|PRKD2|ARSH|SAMD8|GLA|CERS2|FA2H|ST3GAL2|ARSB|B4GALT6|SGPP1|GLB1|B4GALNT1|SMPD1|KDSR
REACTOME_REGULATION_OF_TP53_EXPRESSION_AND_DEGRADATION	0.805821	0.924769	0.0122432	-0.232926	-0.77622	36	PRDM1|PHF20|AKT3|MDM2|CDK2|CDK1|CCNA2|ATM|RNF34|PPP2R5C|UBC|CDKN2A
REACTOME_PKA_MEDIATED_PHOSPHORYLATION_OF_CREB	0.808138	0.925184	0.0235996	0.234675	0.760758	18	ADCY5|PRKACB|PRKAR2A|ADCY6|ADCY1|PRKAR1B|ADCY9|ADCY2|CALM1|PRKACA
REACTOME_SUMOYLATION	0.808183	0.925184	0.00880014	-0.197414	-0.844923	182	PML|HDAC7|CHD3|NFKBIA|EIF2AK2|TFAP2C|SEC13|RELA|MRTFA|RORA|CBX2|AURKA|NUP210|MITF|CBX4|PHC1|HIC1|MDM2|TOP1|ESR1|NR4A2|NFKB2|NUP98|SP100|NCOR2|SMC6|BIRC5|NUP50|HDAC4|CETN2|PHC2|INCENP|BRCA1|PARP1|CDCA8|NPM1|EID3|DNMT1|AURKB|NUP37|NUP58|NUP188|H4C9|TOP2A|BLM|SMC1A|NSMCE3|IKBKE|UBE2I|MDC1|PIAS1|NUP62|DDX5|RANGAP1|SENP2|RAE1|HNRNPC|CDKN2A|BMI1|SENP1|SUMO2|TPR|SUZ12|NUP107|TDG|NUP160|NUP153|H4C4|NUP205|NDC1|UBA2|NUP85|TFAP2A|TRIM27|SENP5
REACTOME_MRNA_DECAY_BY_5_TO_3_EXORIBONUCLEASE	0.808246	0.925184	0.0136614	-0.273035	-0.743446	15	PATL1|LSM6|XRN1|DCP1A|DCP2|LSM1
REACTOME_NEGATIVE_REGULATION_OF_FGFR1_SIGNALING	0.810347	0.9268	0.0127302	-0.246163	-0.758161	25	FGF2|PTPN11|CBL|FGF1|FGFR1|ANOS1|FGF10|UBC
REACTOME_PRC2_METHYLATES_HISTONES_AND_DNA	0.814357	0.92932	0.0113106	-0.217716	-0.788312	54	EPOP|H2BC4|JARID2|H3-3B|EZH2|PHF19|H2AC20|AEBP2|H2BC12|MTF2|DNMT1|H2BC11|H4C9|H2AX|PHF1|H2BC21|SUZ12|H4C4|H2AC6|H3C8|RBBP7|H2BC7|H3-3A|DNMT3B|DNMT3A
KEGG_RENIN_ANGIOTENSIN_SYSTEM	0.815124	0.92932	0.0229384	0.247103	0.752497	15	ENPEP|NLN|CTSA
REACTOME_STRIATED_MUSCLE_CONTRACTION	0.815174	0.92932	0.0254051	0.217643	0.789773	27	TNNC2|TPM1|MYH3
REACTOME_SIGNALING_BY_ERBB2	0.815314	0.92932	0.0116638	-0.222221	-0.782362	47	FYN|NRG1|PTPN12|AKT3|HBEGF|DIAPH1|YES1|PIK3CA|CDC37|MATK|EGF|BTC|EREG|HSP90AA1|RHOA|UBC
REACTOME_CHROMATIN_ORGANIZATION	0.816856	0.929867	0.0626552	0.164112	0.914323	260	PADI2|H4C6|DPF3|BCL11A|KAT8|KAT14|DMAP1|KAT6B|PADI1|HMG20B|KANSL3|H2BC9|PRMT7|ASH2L|H2AZ2|RBBP5|H3C7|SGF29|ELP5|ING5|SMARCE1|TADA1|EPC1|KDM4A|ING4|SS18L1|KAT5|SAP30L|KDM4C|BICRAL|SMARCA2|KAT7|H4C11|TADA3|KMT5B|PHF8|BRPF3|H3C6|PHF2|SETDB2|KDM5B|KMT5C|MSL2|BRMS1|MBIP|ASH1L|TADA2A|SMARCD1|BRWD1|ELP6|SETD2|MEAF6|H4C16|H4C12|BCL7C|KANSL1|BRD1|MBD3|TADA2B|SMYD3|H3C3|TAF6L|H4C5|GPS2|SUDS3|KMT5A|EP400|BCL7B
REACTOME_HSF1_DEPENDENT_TRANSACTIVATION	0.81775	0.929867	0.0121279	-0.2316	-0.766274	35	HSPA6|DNAJB6|SERPINH1|HSPB8|DNAJB1|HSPA8|MRPL18|HSP90AA1|HSPH1|HSP90AB1|CRYAB|HSPA1A|PTGES3
REACTOME_MAP2K_AND_MAPK_ACTIVATION	0.817868	0.929867	0.0119711	-0.228899	-0.767295	37	APBB1IP|VWF|MAP2K1|ITGB3|FN1|MARK3|ACTB
REACTOME_SUMOYLATION_OF_CHROMATIN_ORGANIZATION_PROTEINS	0.819027	0.930398	0.0107492	-0.211917	-0.794647	67	CHD3|SEC13|CBX2|NUP210|CBX4|PHC1|NUP98|NUP50|HDAC4|PHC2|NUP37|NUP58|NUP188|H4C9|UBE2I|PIAS1|NUP62|RAE1|BMI1|SUMO2|TPR|SUZ12|NUP107|NUP160|NUP153|H4C4|NUP205|NDC1|NUP85
KEGG_REGULATION_OF_AUTOPHAGY	0.819907	0.930612	0.0130883	-0.253509	-0.738387	20	IFNG|ATG7|ATG4A|PRKAA2
REACTOME_SUMOYLATION_OF_DNA_METHYLATION_PROTEINS	0.82182	0.931996	0.0133145	-0.266116	-0.734702	16	CBX2|CBX4|PHC1|PHC2|DNMT1|UBE2I|BMI1
KEGG_ENDOMETRIAL_CANCER	0.824897	0.934486	0.0112747	-0.217331	-0.777834	51	PIK3R5|PIK3CD|PIK3CG|MAP2K1|TCF7|AKT3|MYC|LEF1
REACTOME_ION_TRANSPORT_BY_P_TYPE_ATPASES	0.825519	0.934486	0.011472	-0.221516	-0.774079	45	ATP11A|ATP1B1|ATP2C1|ATP11C|ATP8A2|ATP8B2|ATP10D|ATP8B3|ATP8B4|ATP10B|ATP2B4
REACTOME_INSULIN_RECEPTOR_RECYCLING	0.826099	0.934486	0.0124583	-0.240523	-0.746503	26	TCIRG1|ATP6V1F|ATP6V1B2|PTPN1|ATP6V1G1|ATP6V1E2|ATP6V0D2
REACTOME_SIGNALING_BY_NOTCH1_HD_DOMAIN_MUTANTS_IN_CANCER	0.828939	0.936445	0.0132958	-0.267102	-0.727291	15	DLL4|MIB1|ADAM17|JAG1|JAG2
REACTOME_CONVERSION_FROM_APC_C_CDC20_TO_APC_C_CDH1_IN_LATE_ANAPHASE	0.829622	0.936445	0.0129175	-0.250736	-0.730312	20	CDC27|UBE2D1|CDC26|UBE2C|CDC20|UBE2S
REACTOME_REGULATION_OF_EXPRESSION_OF_SLITS_AND_ROBOS	0.82992	0.936445	0.0450144	0.168947	0.883382	156	LHX4|ISL1|RPL10L|RPLP2|RPL8|RPL18|RBM8A|MSI1|RPL13A|RPL15|ROBO2|RPL22|ELOB|RPL41|RPS26|RPL10|RPL13|RPS6|RPS27|RPL3|RPS11|RPL34|RNPS1|RPLP1|RPS14|RPL26|RPL11|HOXA2|RPS24|RPLP0|RPL29|RPL30|RPS28|FAU|RPS18|RPL7|RPS5|RPL36|RPS19|RPS29|RPS3|NCBP2|RPS9|RPL32|RPL37|RPL10A|RPS15|NCBP1|RPL37A|RPL27A|PSMD3|RPL12|RPL31|RPL23|RPL7A|RPL23A|RPL9|RPS23|RPS15A|RPS8|RPS4X|RPL6|RPL28|RPSA|RPL5|RPS25
HALLMARK_KRAS_SIGNALING_DN	0.839306	0.946067	0.00844664	-0.193275	-0.815673	157	MEFV|KLK8|SPRR3|SLC6A14|IFI44L|IFNG|SNN|PDCD1|MX1|CHST2|PTGFR|CD80|SKIL|TGFB2|IL12B|LYPD3|MTHFR|CLSTN3|CCR8|NR4A2|DTNB|TNNI3|CD40LG|RSAD2|SPTBN2|PLAG1|CLDN16|GPR3|GAMT|GPR19|KCND1|HTR1B|ADRA2C|TFF2|PDE6B|ENTPD7|KLK7|RYR1|EGF
REACTOME_PEPTIDE_HORMONE_METABOLISM	0.840492	0.946067	0.0102781	-0.206608	-0.780052	70	INHBA|PLA2G7|MME|MYO5A|P4HB|GZMH|SPCS3|SEC11C|EXOC2|SPCS2|INHBB|CTNNB1|GNB3|EXOC5|ACE2|STX1A|GHRL|POMC
REACTOME_REGULATION_OF_MITF_M_DEPENDENT_GENES_INVOLVED_IN_PIGMENTATION	0.840558	0.946067	0.0114237	-0.220572	-0.7525	40	IRF4|MYO5A|CREB1|MITF|SS18|LEF1|ACTB|USF1|CTNNB1
KEGG_LONG_TERM_POTENTIATION	0.842288	0.947222	0.0105022	-0.209028	-0.771863	61	RPS6KA2|PRKCB|MAP2K1|PLCB2|CACNA1C|PPP3R1|ITPR1|ITPR3|CALM3|PPP1R12A
REACTOME_VASOPRESSIN_REGULATES_RENAL_WATER_HOMEOSTASIS_VIA_AQUAPORINS	0.845102	0.949592	0.0116443	-0.225235	-0.745215	35	GNB5|GNB4|PRKAR1A|GNG2|ADCY7|GNGT2|ADCY4|GNG11|GNB3
REACTOME_RAS_ACTIVATION_UPON_CA2_INFLUX_THROUGH_NMDA_RECEPTOR	0.846591	0.950471	0.022961	0.223009	0.73539	19	CAMK2G|CAMK2D|LRRC7|GRIN1|CAMK2B|CALM1|NEFL|DLG2|CAMK2A|DLG1
REACTOME_MRNA_CAPPING	0.847395	0.950581	0.0248526	0.20709	0.766518	29	POLR2H|POLR2J
REACTOME_PHOSPHOLIPID_METABOLISM	0.848203	0.950694	0.00779977	-0.190164	-0.823121	203	PLA2G4E|LPGAT1|PHOSPHO1|LPCAT1|PIK3R5|PIK3CD|PLA1A|LPIN1|PIP4K2A|PLA2G4D|GPCPD1|TNFAIP8|PIK3CG|PLEKHA2|OSBPL8|GDPD5|PITPNB|TNFAIP8L2|INPP4B|PLAAT5|PLA2G3|TPTE2|PITPNM1|PITPNM3|CSNK2A2|PLA2G2A|INPP5D|RAB5A|PITPNM2|ENPP6|OSBPL10|PGS1|INPP4A|GPAT4|SBF1|PLBD1|SYNJ1|MTMR6|PTPN13|PNPLA8|MFSD2A|PLAAT3|DDHD1|PLAAT4|TNFAIP8L1|PLD4|PISD|PIK3CA|ETNK1|CPNE7|AGPAT4|ACP6|PLD2|MTMR2|PNPLA3|GPD1|LPCAT2|PLD3|DGAT2|PLA2G2D|PIK3C2A|PIK3R6|PLEKHA4|ACHE
REACTOME_SYNTHESIS_SECRETION_AND_INACTIVATION_OF_GLUCAGON_LIKE_PEPTIDE_1_GLP_1	0.851331	0.953406	0.0127147	-0.253341	-0.71161	17	SPCS3|SEC11C|SPCS2|CTNNB1|GNB3
REACTOME_RNA_POLYMERASE_I_TRANSCRIPTION_INITIATION	0.854489	0.956146	0.027106	0.190775	0.799777	47	POLR2H|RRN3|ERCC6|UBTF
REACTOME_BASE_EXCISION_REPAIR	0.857089	0.958259	0.00978721	-0.202488	-0.77171	74	POLD3|H2BC4|POLB|MBD4|ADPRS|MPG|H2AC20|FEN1|NEIL2|PARP1|H2BC12|RFC3|H2BC11|NEIL3|H4C9|H2AX|ACD|TINF2|RFC2|POLE2|XRCC1|PARP2|H2BC21|RFC4|POT1|RFC1|TDG|H4C4
REACTOME_FORMATION_OF_THE_EMBRYONIC_STEM_CELL_BAF_ESBAF_COMPLEX	0.858852	0.959431	0.0227313	0.220159	0.725993	19	BCL11A|SMARCE1|SMARCD1|BCL7C|BCL7B|BCL7A|ARID1A
REACTOME_TRANSCRIPTION_OF_E2F_TARGETS_UNDER_NEGATIVE_CONTROL_BY_DREAM_COMPLEX	0.862872	0.963122	0.0124176	-0.243895	-0.702168	19	E2F5|MYC|CDC6|LIN9|TOP2A|CDC25A|LIN52|RBL1|HDAC1|LIN37|E2F1|TFDP1
REACTOME_GLYCEROPHOSPHOLIPID_BIOSYNTHESIS	0.863992	0.963573	0.00853772	-0.193554	-0.792057	122	PLA2G4E|LPGAT1|PHOSPHO1|LPCAT1|PLA1A|LPIN1|PLA2G4D|GPCPD1|OSBPL8|PITPNB|PLAAT5|PLA2G3|PITPNM1|PITPNM3|CSNK2A2|PLA2G2A|PITPNM2|OSBPL10|PGS1|GPAT4|PLBD1|PNPLA8|MFSD2A|PLAAT3|DDHD1|PLAAT4|PLD4|PISD|ETNK1|CPNE7|AGPAT4|ACP6|PLD2|PNPLA3|GPD1|LPCAT2|PLD3|DGAT2|PLA2G2D
REACTOME_RECOGNITION_AND_ASSOCIATION_OF_DNA_GLYCOSYLASE_WITH_SITE_CONTAINING_AN_AFFECTED_PURINE	0.864715	0.96358	0.0261574	0.19571	0.783413	39	H4C6|H2BC9|H2AZ2|MUTYH|TERF2|OGG1|H4C11
REACTOME_CONSTITUTIVE_SIGNALING_BY_AKT1_E17K_IN_CANCER	0.866971	0.964901	0.0239747	0.206902	0.745931	26	BAD|FOXO4|PDPK1|CDKN1B|FOXO6|MAPKAP1|RPS6KB2|AKT1S1|TSC2|FOXO1|MLST8
REACTOME_CHAPERONE_MEDIATED_AUTOPHAGY	0.867335	0.964901	0.0228148	0.212859	0.724289	21	RNASE1|CFTR
REACTOME_REGULATION_OF_PTEN_GENE_TRANSCRIPTION	0.868224	0.965092	0.0100649	-0.204162	-0.75244	60	HDAC7|RRAGD|CHD3|SNAI1|CBX2|CBX4|PHC1|RCOR1|EZH2|PHC2|SNAI2|RHEB|EGR1
REACTOME_DOWNSTREAM_SIGNALING_OF_ACTIVATED_FGFR1	0.874882	0.97169	0.0232762	0.209046	0.726955	23	PIK3R1|GAB1|PLCG1|FGF9
REACTOME_INSERTION_OF_TAIL_ANCHORED_PROTEINS_INTO_THE_ENDOPLASMIC_RETICULUM_MEMBRANE	0.878056	0.97441	0.0120531	-0.23575	-0.694123	21	SEC61G|PRNP|EMD|SEC61B|STX1A
REACTOME_TRANSCRIPTIONAL_REGULATION_BY_E2F6	0.881417	0.977334	0.0110152	-0.217394	-0.715697	34	RBBP8|RRM2|PHC1|CHEK1|EZH2|CDC7|APAF1|BRCA1
REACTOME_BLOOD_GROUP_SYSTEMS_BIOSYNTHESIS	0.883243	0.977805	0.012178	-0.243389	-0.683655	17	FUT7|FUT2|FUT3|ST3GAL6
REACTOME_DENGUE_VIRUS_HOST_INTERACTIONS	0.883296	0.977805	0.00648947	-0.184529	-0.816292	266	C4BPB|C4BPA|PML|MMP9|AGRN|LY96|CLEC5A|STAT2|C4B|NFKBIA|H2BC4|C1S|STING1|C1QA|VIM|C4A|DDX23|TLR4|CGAS|SDC2|H2BC18|SDC3|TRIM25|PCBP1|GPC4|GPC1|EIF4A3|PAF1|H2AC20|CSTF3|CPSF2|CTNNB1|NEK2|H2BC12|IFIH1|SDC1|HNRNPU|DYNLT1|HNRNPH2|H2BC11|CDC73|SMNDC1|LEO1|DDX3X|PPIL1|HSPA8|H4C9|HNRNPF|BCAS2|HSP90AA1|CCAR1|NRBP1|GPC3|SNRPG|IKBKE|HSP90AB1|UBE2I|CSTF1|HNRNPD|CPSF3|DDX5|CWC22|H2BC21|PLRG1|HNRNPC|SRSF11|POLR2D|ALYREF|RIPK1|DDX46|FUS|H4C4|SNRPB2|H2AC25|H2AC6|HSPG2|TAOK1|H2AC17|EFTUD2|GRPEL1|H3C8|SNRPD1|H2BC7|SRRT|SDC4
REACTOME_TRNA_MODIFICATION_IN_THE_NUCLEUS_AND_CYTOSOL	0.884497	0.97833	0.0263638	0.187046	0.769901	44	GON7|URM1|QTRT1|TRDMT1|TP53RK|TYW1|OSGEP|THG1L|TPRKB|TRMT9B|TRMT61A|TRMT5|LAGE3|ADAT3
KEGG_THYROID_CANCER	0.888288	0.981715	0.0111958	-0.21823	-0.695532	29	MAP2K1|TCF7|TFG|MYC|LEF1|CTNNB1|CCND1|TPM3|CCDC6|NTRK1
REACTOME_SUMOYLATION_OF_TRANSCRIPTION_COFACTORS	0.892172	0.98385	0.026216	0.186061	0.765845	44	ZNF350|PPARGC1A|NRIP1|RNF2|CTBP1|PHC3|SUMO3|RING1|CASP8AP2|MBD1|SUMO1|PCGF2|SIN3A|SAFB|PIAS2|SCMH1
REACTOME_DISORDERS_OF_DEVELOPMENTAL_BIOLOGY	0.892189	0.98385	0.0220194	0.213613	0.692482	18	ASH2L|RBBP5|GPS2|SIN3A|CALM1|PRKACA|DPY30|KMT2D
REACTOME_PROCESSING_OF_INTRONLESS_PRE_MRNAS	0.892542	0.98385	0.0118501	-0.232526	-0.677271	20	CSTF3|CPSF2|CSTF1|CPSF3|CSTF2|CPSF4|WDR33|CPSF6|PAPOLA|PABPN1|CLP1|FIP1L1|CPSF1|PCF11|CSTF2T|SYMPK|CPSF7|NCBP1|NCBP2|NUDT21
REACTOME_MUSCLE_CONTRACTION	0.893145	0.98385	0.00727388	-0.185006	-0.783981	165	ANXA1|KCNE4|ITGA1|MME|DYSF|ASPH|ORAI2|ATP1B1|ANXA6|ANXA2|KCND3|TMOD2|PAK2|CLIC2|AHCYL1|VIM|CACNA1C|ITPR1|SLC8A1|KCNE3|KCNE1|KCNK13|TPM4|ITPR3|TNNI3|SLC8A2|MYBPC3|ATP2B4|GUCY1B1|ORAI1|GUCY1A1|TNNI2|CORIN|SCN2A|WWTR1|SCN1B|KCND1|MYL6B|ATP2A2|PXN|KCNK12
REACTOME_CARDIAC_CONDUCTION	0.894115	0.983852	0.00835335	-0.189429	-0.757735	104	KCNE4|MME|ASPH|ORAI2|ATP1B1|KCND3|CLIC2|AHCYL1|CACNA1C|ITPR1|SLC8A1|KCNE3|KCNE1|KCNK13|ITPR3|TNNI3|SLC8A2|ATP2B4|ORAI1|CORIN|SCN2A|WWTR1|SCN1B|KCND1|ATP2A2|KCNK12|RYR1
REACTOME_TELOMERE_MAINTENANCE	0.89527	0.983852	0.00850884	-0.192017	-0.758076	94	POLD3|H2BC4|H3-3B|RTEL1|H2AC20|CDK2|FEN1|PIF1|CHTF18|ATRX|CCNA2|DNA2|H2BC12|RFC3|H2BC11|RUVBL1|H4C9|H2AX|BLM|DSCC1|ACD|TINF2|RFC2|H2BC21|RFC4|POT1|POLA2|PRIM1|RFC1|POLR2D|WRAP53|H4C4|H2AC6|H2BC7|RFC5|H3-3A|LIG1|RPA3|GAR1|NOP10|RPA1|POLD2|NHP2|H2BC6|H2BC26|DKC1|POLD4|PRIM2|CHTF8|PCNA|STN1|POLA1
REACTOME_GLYCOGEN_STORAGE_DISEASES	0.895342	0.983852	0.0214563	0.222793	0.678468	15	SLC37A4|G6PC1|NHLRC1|PPP1R3C
REACTOME_RHOV_GTPASE_CYCLE	0.896576	0.984403	0.0106044	-0.211249	-0.708131	37	CCP110|EPHA2|PAK2|TPM4|PARD6A|GIT2|DLG5|TXNL1|NCK1|TPM3|ZNF512B|PAK6|DEPDC1B|CEP97
REACTOME_SYNTHESIS_OF_GLYCOSYLPHOSPHATIDYLINOSITOL_GPI	0.898525	0.985116	0.0218013	0.21837	0.693822	17	PIGH|PIGM|PIGN|PIGZ|PIGV|PIGC
REACTOME_BASE_EXCISION_REPAIR_AP_SITE_FORMATION	0.898833	0.985116	0.0263267	0.183802	0.764165	46	H4C6|H2BC9|H2AZ2|MUTYH|TERF2|SMUG1|OGG1|H4C11|UNG
REACTOME_DENGUE_VIRUS_MODULATES_APOPTOSIS	0.899422	0.985116	0.0120009	-0.241221	-0.665971	16	NFKBIA
REACTOME_UPTAKE_AND_ACTIONS_OF_BACTERIAL_TOXINS	0.900669	0.985679	0.0109892	-0.214391	-0.683297	29	MAP2K1|ANTXR1|TXNRD1|FURIN|HBEGF|MAP2K4|STX1A|SV2A|STX1B|MAP2K3|HSP90AA1|HSP90AB1
REACTOME_AUTOPHAGY	0.901944	0.986272	0.0417548	0.162331	0.84544	150	LAMTOR4|USP30|MAP1LC3A|RNASE1|CFTR|VPS37C|MVB12B|ATG4D|PRKN|CHMP3|ATG4B|RRAGB|LAMTOR1|TUBAL3|MTMR3|LAMTOR2|BECN1|PRKAB2|MFN2|TOMM7|VPS28|PCNT|PINK1|VPS37B|SLC38A9|TUBB4B|HDAC6|CSNK2A1|TUBB8B|EEF1A1|TOMM22|CHMP2A|DYNLL1|TOMM70|CHMP4B|VDAC3|FUNDC1|WIPI1|NBR1|LAMTOR3
KEGG_BIOSYNTHESIS_OF_UNSATURATED_FATTY_ACIDS	0.903488	0.986579	0.0115058	-0.225232	-0.6718	22	ELOVL5|FADS1|SCD|FADS2|SCD5|YOD1|ELOVL2|HACD1|ACOX3
REACTOME_RNA_POLYMERASE_II_TRANSCRIPTION_TERMINATION	0.90452	0.986579	0.0292152	0.173117	0.781396	65	SNRPD3|THOC2|RBM8A|CHTOP|LSM11|RNPS1|THOC6|NUDT21|POLDIP3|NCBP2|SRSF5|SRSF6|NCBP1|CPSF7|SLU7|U2AF2|SYMPK|CSTF2T|PCF11|CPSF1|THOC3|CDC40|FIP1L1|SRSF4|CLP1|SRSF2|PABPN1|DHX38|DDX39B|PAPOLA|CPSF6|CASC3|SRSF9|U2AF1|WDR33|ZNF473|U2AF1L4|CPSF4|SRSF1|MAGOH|SRSF7|LSM10|THOC1|UPF3B|SNRPB|CSTF2|SRSF3|SLBP|SNRPE|THOC5|SNRPF|THOC7|SRRM1|DDX39A|ALYREF|SRSF11|MAGOHB|CPSF3|CSTF1|SNRPG|FYTTD1|ZC3H11A|CPSF2|CSTF3|EIF4A3
REACTOME_RA_BIOSYNTHESIS_PATHWAY	0.905801	0.986579	0.0218891	0.207737	0.68503	19	ADH1C|DHRS4|RDH5|ALDH1A1|ADH4|RDH14|RDH13
REACTOME_RNA_POLYMERASE_I_TRANSCRIPTION	0.905862	0.986579	0.0329767	0.166525	0.801331	90	H4C6|POLR2H|RRN3|ERCC6|H2BC9|H2AZ2|H3C7|UBTF
REACTOME_TRNA_AMINOACYLATION	0.905892	0.986579	0.0102597	-0.202894	-0.698244	42	WARS1|PPA1|DARS1|KARS1|LARS2|MARS1|YARS1|RARS1|IARS1|VARS1|YARS2|AARS1|EEF1E1|EPRS1|GARS1
REACTOME_DISEASES_OF_CARBOHYDRATE_METABOLISM	0.90789	0.987481	0.0242667	0.19284	0.733999	32	DCXR|RPIA|GUSB|SLC37A4|G6PC1|NHLRC1|PPP1R3C
REACTOME_ASSEMBLY_AND_CELL_SURFACE_PRESENTATION_OF_NMDA_RECEPTORS	0.908528	0.987481	0.0103449	-0.206426	-0.696183	38	TUBB6|GRIN3A|TUBB3|TUBB2A|TUBA1A|LIN7A|DLG4|TUBB2B
REACTOME_GLUCAGON_SIGNALING_IN_METABOLIC_REGULATION	0.908923	0.987481	0.0108524	-0.211713	-0.674761	29	GNB4|PRKAR1A|GCGR|GNG2|ADCY7|ADCY4|GNG11|GNB3|GNB2|GNG10
REACTOME_TRANSLATION	0.910811	0.987789	0.0773125	0.156749	0.901772	352	MRPL34|MRPL41|MIEF1|MRPL48|MRPS17|RCHY1|MRPL35|MRPS25|EIF3K|PARS2|MRPS16|MRPL27|MRPL15|MRPL12|MTRES1|RPL10L|MRPS18A|QARS1|EIF3F|RARS2|RPLP2|EIF2B4|MRPS33|MRPS14|RPL8|ASCC2|RPL18|AURKAIP1|RPL13A|MRPS5|MTRF1L|HARS2|RPL15|MTRF1|MRRF|EIF4EBP1|EIF3L|RPL22|ELOB|RPL41|GFM1|PPA2|NDUFAB1|OXA1L|EIF2B1|RPS26|MRPS30|RPL10|MRPS9|RPL13|MRPL24|RPS6|RPS27|MRPL21|RPL3|KGD4|RPS11|MRPL2|MRPL46|MRPL43|RPL34|NARS1|RPLP1|MRPS7|RPS14|MRPL16|RPL26|RPL11|AARS2|RPS24|RPLP0|RPL29|RPL30|MTIF2|MRPS22|MRPS18B|RPS28|FAU|TUFM|RPS18|RPL7|RPS5|EEF1A1|RPL36|RPS19|SRP9|MRPL23|RPS29|MRPL10|MRPL54|RPS3|RPS9|MRPS26|MTFMT|RPL32|RPL37|RPL10A|RPS15|HEMK2|RPL37A|FARS2|EEF1B2|RPL27A|PSMD3|MRPS34|RPL12|RPL31|MRPL11|RPL23|RPL7A|RPL23A|MRPL14|MRPL30|CHCHD1|RPL9|EIF2B5|ERAL1|RPS23|EIF3C|RPS15A|TSFM|GFM2|UBE2D2|SARS2|MRPS11|RPS8|EIF4H|LTN1|LARS1|AIMP2|RPS4X|MRPL4|MRPS12
REACTOME_CHROMATIN_MODIFICATIONS_DURING_THE_MATERNAL_TO_ZYGOTIC_TRANSITION_MZT	0.911377	0.987789	0.0265284	0.178353	0.753463	49	H4C6|H2BC9|H2AZ2|TET3|H3C7|H4C11|UNG|H3C6|KDM5B|H4C16|H4C12|H3C3|H4C5|STPG4|H2AC8
REACTOME_TRANSMISSION_ACROSS_CHEMICAL_SYNAPSES	0.911768	0.987789	0.00639187	-0.180095	-0.782748	215	GNB5|KCNJ15|RPS6KA2|TUBB6|SLC1A3|GRIN3A|PRKCB|KCNJ10|PPM1E|GNB4|PRKAR1A|TUBB3|PPFIA4|NRG1|SLC22A2|GABRR2|NCALD|TUBB2A|PLCB2|KCNJ5|CACNA2D3|CREB1|GNAI2|GNG2|TUBA1A|ADCY7|RASGRF1|SLC1A2|PPM1F|HTR3A|GNGT2|MDM2|MYO6|LIN7A|PRKAA2|KPNA2|GRIA4|GLUL|GAD1|GNAI3|ADCY4|DLG4|GNG11|GNB3|TUBB2B|GRIK5|GRIK4|STX1A|CAMKK1|GNB2|GRIP2|GRIK1|RASGRF2|GRIN2D|SYN1|HSPA8|GNG10|PPFIA1|CHRNE|ARL6IP5|PICK1|AP2B1|KCNJ4|AP2A1|ACHE|CACNA1E
REACTOME_FORMATION_OF_THE_BETA_CATENIN_TCF_TRANSACTIVATING_COMPLEX	0.912895	0.987789	0.00890482	-0.190829	-0.723509	72	RUNX3|H2BC4|TCF4|TLE4|TCF7|BCL9L|MYC|H3-3B|LEF1|H2AC20|CTNNB1|H2BC12|TLE1|H2BC11|CDC73|LEO1|PYGO1|RUVBL1|H4C9|H2AX
REACTOME_INSULIN_PROCESSING	0.913331	0.987789	0.0225877	0.197761	0.687713	23	VAMP2|RAB27A|KIF5C|MYRIP
REACTOME_PROCESSING_OF_CAPPED_INTRONLESS_PRE_MRNA	0.913613	0.987789	0.0236175	0.193955	0.717902	29	SNRPD3|LSM11|NUDT21|NCBP2|NCBP1|CPSF7|SYMPK|CSTF2T|PCF11|CPSF1|FIP1L1|CLP1|PABPN1|PAPOLA|CPSF6|WDR33|ZNF473|CPSF4|LSM10|SNRPB|CSTF2|SLBP|SNRPE|SNRPF|CPSF3|CSTF1|SNRPG|CPSF2|CSTF3
REACTOME_BIOSYNTHESIS_OF_THE_N_GLYCAN_PRECURSOR_DOLICHOL_LIPID_LINKED_OLIGOSACCHARIDE_LLO_AND_TRANSFER_TO_A_NASCENT_PROTEIN	0.914849	0.98833	0.00869111	-0.189448	-0.726995	78	ST3GAL1|ST8SIA4|ST3GAL5|SRD5A3|RENBP|GFPT2|HK1|PGM3|NUS1|GFUS|GMDS|ST3GAL6|ST8SIA1
REACTOME_TBC_RABGAPS	0.919145	0.990587	0.00990302	-0.19815	-0.689005	44	RAB8B|RAB33A|TBC1D10C|TBC1D2|RAB7B|RAB5A
REACTOME_NUCLEAR_RNA_DECAY	0.919202	0.990587	0.0103865	-0.204959	-0.678131	35	ZC3H18|XRN2|DIS3|ZC3H3|TENT4A|MPHOSPH6|YTHDC1|EXOSC8|EXOSC9|EXOSC2|EXOSC3|YTHDC2|SRRT|EXOSC7|RBM7|EXOSC10|TENT4B
REACTOME_CREB1_PHOSPHORYLATION_THROUGH_NMDA_RECEPTOR_MEDIATED_ACTIVATION_OF_RAS_SIGNALING	0.919786	0.990587	0.0234163	0.191385	0.694491	27	RPS6KA6|CAMK2G|PDPK1|RPS6KA1|CAMK2D|LRRC7|GRIN1|CAMK2B|CALM1|NEFL|DLG2|MAPK3|CAMK2A
REACTOME_E3_UBIQUITIN_LIGASES_UBIQUITINATE_TARGET_PROTEINS	0.921697	0.990587	0.00935871	-0.192145	-0.698598	55	H2BC4|VCP|PAF1|UBE2D1|HLA-A|UBE2D3|BCL10|H2BC12|H2BC11|CDC73|LEO1|UBE2V2|RAD18|UBE2J2|UBC|UBE2N|RNF40
KEGG_ALPHA_LINOLENIC_ACID_METABOLISM	0.921778	0.990587	0.0114986	-0.224868	-0.638987	18	PLA2G4E|PLA2G3|PLA2G2A|FADS2
REACTOME_RUNX1_REGULATES_GENES_INVOLVED_IN_MEGAKARYOCYTE_DIFFERENTIATION_AND_PLATELET_FUNCTION	0.92198	0.990587	0.00861107	-0.187606	-0.716022	75	PF4|NFE2|H2BC4|CBFB|RUNX1|PRKCQ|NR4A3|MOV10|H3-3B|AGO4|H2AC20
REACTOME_CALNEXIN_CALRETICULIN_CYCLE	0.922134	0.990587	0.0108336	-0.211358	-0.655987	26	CALR|PDIA3|CANX|DERL2|EDEM1|UGGT2|SYVN1|UGGT1|UBC|GANAB|EDEM2|OS9|SEL1L|MAN1B1
REACTOME_TRANSPORT_OF_MATURE_TRANSCRIPT_TO_CYTOPLASM	0.922829	0.990587	0.00844219	-0.186892	-0.720367	80	SEC13|NUP210|NUP98|EIF4A3|NUP50|CPSF2|ZC3H11A|FYTTD1|NUP37|NUP58|NUP188|EIF4E|NXT1|NUP62|CPSF3|RAE1|MAGOHB|SRSF11|TPR|ALYREF|DDX39A|NUP107|NUP160|NUP153|NUP205|NDC1|NUP85
REACTOME_SIGNALING_BY_WNT_IN_CANCER	0.925115	0.990902	0.0242228	0.186938	0.71649	33	LRP6|PPP2R1A|FZD5|FZD8
REACTOME_NEDDYLATION	0.925252	0.990902	0.00596484	-0.177324	-0.773595	222	HIF1A|SOCS3|FBXO6|UBD|PSMA6|KLHL21|FBXL13|KLHL5|FBXL19|NUB1|PSMA3|FBXO2|KLHL3|PSMA4|FBXO11|NPLOC4|FBXW7|PSMB2|VCP|PSMD1|CUL1|FBXO44|ASB3|PSMA1|DCUN1D5|KLHL2|FBXO41|KLHL41|CCNF|BIRC5|PSMA5|UBE2D1|CUL2|LMO7|PSMB5|UBE2D3|PSMC6|BRCA1|COPS8|DDB2|PSMD12|ELOC|BTRC|FBXO10|SOCS5|FBXL5|FBXO22|DCUN1D3|PSMD14|PSMC1|LRRC41|UBA3|SOCS6|CDKN1A|DCUN1D1|CCDC8|PSMB4|COPS2|CAND1|PSMD11|FBXO30|KEAP1|OBSL1|ADRM1|ASB2|PSMD13|UBC|FBXL7|PSMB7|PSMC2|WSB1|PALB2|PSMB1|PSMB6
REACTOME_GLUTATHIONE_CONJUGATION	0.925333	0.990902	0.0103726	-0.204537	-0.665115	32	CHAC1|GGT5|GCLM
REACTOME_PROTEIN_METHYLATION	0.929204	0.994005	0.0212775	0.207	0.657697	17	ETFB|ETFBKMT|EEF1A1|EEF1AKMT2|CALM1|CAMKMT|EEF2|RPS2
REACTOME_SIGNALING_BY_FLT3_FUSION_PROTEINS	0.929709	0.994005	0.0113202	-0.21939	-0.631619	19	STAT5A|NOX4|STAT5B|PIK3CA|CDKN1A
REACTOME_CONDENSATION_OF_PROPHASE_CHROMOSOMES	0.933034	0.996246	0.00930263	-0.189575	-0.681589	52	H2BC4|RB1|H3-3B|CCNB1|H2AC20|PLK1|CDK1|SMC4|H2BC12|NCAPG2|SMC2|H2BC11|H4C9|H2AX|H2BC21|NCAPD3|SET|H4C4|H2AC6|H3C8|H2BC7|H3-3A
REACTOME_PURINE_CATABOLISM	0.93381	0.996246	0.0114478	-0.226246	-0.624628	16	XDH|PNP
REACTOME_MITOCHONDRIAL_UNFOLDED_PROTEIN_RESPONSE_UPRMT	0.934059	0.996246	0.0113539	-0.223103	-0.626673	17	DNAJA1|ESR1|ATF5|HSPA1A|HSPD1
REACTOME_N_GLYCAN_TRIMMING_IN_THE_ER_AND_CALNEXIN_CALRETICULIN_CYCLE	0.934767	0.996246	0.0240239	0.182714	0.71153	35	RNF185|NGLY1|RNF5|TRIM13
KEGG_VASOPRESSIN_REGULATED_WATER_REABSORPTION	0.935868	0.996629	0.00979855	-0.195392	-0.666595	40	CREB5|ARHGDIB|CREB1|RAB5A|CREB3L2|DYNC2LI1|DCTN6|DYNC2H1|DYNC1I2|STX4|DCTN1
REACTOME_MEIOTIC_RECOMBINATION	0.936723	0.996751	0.00874672	-0.185954	-0.69058	63	RBBP8|H2BC4|NBN|H3-3B|H2AC20|CDK2|BRCA1|H2BC12|ATM|BRCA2|FIGNL1|H2BC11|H4C9|H2AX|BLM|FIRRM|H2BC21|RAD51|H4C4|H2AC6|MLH1|H3C8|H2BC7|H3-3A|MRE11|RPA3|RAD51C|RPA1|H2BC6|H2BC26|H3C1|DMC1|PSMC3IP
REACTOME_BETA_CATENIN_PHOSPHORYLATION_CASCADE	0.940118	0.998492	0.0210964	0.201385	0.639858	17	PPP2R1A|FRAT2|PPP2R5E|FRAT1|AXIN1|APC|PPP2R5D
REACTOME_GAMMA_CARBOXYLATION_HYPUSINYLATION_HYDROXYLATION_AND_ARYLSULFATASE_ACTIVATION	0.940684	0.998492	0.00903419	-0.186629	-0.678542	55	STS|ASPH|TPST2|EIF5A2|ARSI|FURIN|ARSH|TPST1|DNAJC24|ARSB|OGFOD1|ETF1|JMJD6
REACTOME_TRAF6_MEDIATED_INDUCTION_OF_TAK1_COMPLEX_WITHIN_TLR4_COMPLEX	0.941447	0.998492	0.0114357	-0.221544	-0.60324	15	LY96|TLR4
REACTOME_HCMV_INFECTION	0.941969	0.998492	0.00680471	-0.177381	-0.73531	135	PML|TUBB6|CEBPD|H2BC4|TUBB3|ITGB1|TUBB2A|SEC13|CREB1|TUBA1A|NUP210|H2BC18|EZH2|NUP98|NCOR2|NUP50|H2AC20|TUBB2B|H2BC12|NUP37|H2BC11|NUP58|DYNC1I2|NUP188|H4C9|UBAP1|NUP62|RAE1|H2BC21|TPR|SUZ12|NUP107|NUP160|NUP153|DYNC1LI1|H4C4|H2AC25|NUP205|NDC1|NUP85|H2AC6|H2AC17|NCOR1|H3C8|VPS37A|RBBP7|H2BC7|DYNC1I1
REACTOME_REGULATION_OF_CHOLESTEROL_BIOSYNTHESIS_BY_SREBP_SREBF	0.942072	0.998492	0.0269494	0.168164	0.729607	55	SCAP|SREBF2|NFYC|ACACB|TM7SF2|PMVK|MBTPS1|PPARA|HMGCR|GGPS1
REACTOME_DNA_DAMAGE_RECOGNITION_IN_GG_NER	0.946905	1	0.00970795	-0.192983	-0.650848	38	ACTB|CETN2|COPS8|PARP1|DDB2|RUVBL1|COPS2|RAD23B|PARP2|UBC
REACTOME_INCRETIN_SYNTHESIS_SECRETION_AND_INACTIVATION	0.946948	1	0.0110982	-0.213411	-0.606432	18	SPCS3|SEC11C|SPCS2|CTNNB1|GNB3
KEGG_N_GLYCAN_BIOSYNTHESIS	0.947723	1	0.00936994	-0.187117	-0.653873	45	FUT8|RPN2|DDOST|STT3A|RPN1|MAN1A2|B4GALT1|STT3B|ALG2|MGAT1|MAN1C1|ALG5|DPAGT1|GANAB
REACTOME_TRAFFICKING_OF_AMPA_RECEPTORS	0.94982	1	0.0103865	-0.198721	-0.616766	26	PRKCB|MDM2|MYO6|GRIA4|DLG4|GRIP2|PICK1|AP2B1|AP2A1
REACTOME_MRNA_SPLICING	0.950059	1	0.0489742	0.153035	0.840729	212	C9orf78|SRSF8|POLR2H|DHX35|SNRPD3|POLR2J|LSM4|STEEP1|LENG1|GPATCH1|PUF60|CRNKL1|PRPF8|PRPF38A|RBM8A|YJU2|PQBP1|PPIL2|TXNL4A|PRPF6|ZMAT2|GCFC2|DHX16|RBM10|CCDC12|POLR2I|RNPS1|SF3A1|HTATSF1|UBL5|CHERP|SNRNP48|SYF2|CWF19L2|NCBP2|SRSF5|RNF113A|RBM22|SRSF6|NCBP1|SUGP1|SLU7|CACTIN|RNPC3|FAM32A|U2AF2|POLR2K|SNRNP200|USP39|SF3A2|PPIE
REACTOME_DUAL_INCISION_IN_TC_NER	0.953075	1	0.028054	0.159712	0.716593	63	POLR2H|POLR2J|ERCC6|POLE|USP7
REACTOME_PRE_NOTCH_EXPRESSION_AND_PROCESSING	0.955836	1	0.00748936	-0.176693	-0.694064	91	H2BC4|MFNG|RUNX1|E2F3|NOTCH3|MOV10|RBPJ|H3-3B|AGO2|FURIN|TMED2|NOTCH4|AGO4|ST3GAL6|H2AC20|B4GALT1|CCND1|H2BC12|ATP2A2|H2BC11|H4C9|H2AX
REACTOME_RHO_GTPASES_ACTIVATE_PKNS	0.956017	1	0.0290585	0.159547	0.735292	72	H4C6|PPP1R14A|KLK3|H2BC9|H2AZ2|H3C7|MYH11|PDPK1|MYL6|KDM4C|H4C11|H3C6
REACTOME_REGULATION_OF_ENDOGENOUS_RETROELEMENTS_BY_THE_HUMAN_SILENCING_HUB_HUSH_COMPLEX	0.958417	1	0.0256978	0.165203	0.70276	50	H4C6|H2BC9|H2AZ2|H3C7|MORC2|H4C11|H3C6
REACTOME_RNA_POLYMERASE_I_TRANSCRIPTION_TERMINATION	0.958863	1	0.00993715	-0.191362	-0.618007	31	POLR1H|CAVIN1|POLR1E|TAF1B|CDK7|ERCC3|TAF1D|POLR1G|GTF2H3|TTF1|TAF1A|POLR1B|POLR1C|POLR1F|GTF2H4|MNAT1|GTF2H1|CCNH
REACTOME_FORMATION_OF_RNA_POL_II_ELONGATION_COMPLEX	0.961099	1	0.0266039	0.160345	0.695684	55	POLR2H|POLR2J|NELFB|MLLT3|ELOB|POLR2I|CTDP1|NCBP2|NCBP1|POLR2K|SKIC8|CCNT2|POLR2E|POLR2L|POLR2F|ERCC2|NELFA|POLR2G|MLLT1|TCEA1|NELFE|ELOA|POLR2A|SUPT5H|GTF2H5|POLR2B|CTR9|GTF2H2|RTF1|POLR2C|CCNH|GTF2H1|GTF2F2|MNAT1|GTF2H4|CDK9|SUPT16H|CCNT1|GTF2F1|SSRP1|GTF2H3|AFF4|IWS1|POLR2D|ERCC3|CDK7|EAF1|LEO1|CDC73|CCNK|ELL|ELOC|PAF1|SUPT6H|EAF2
REACTOME_MRNA_3_END_PROCESSING	0.961116	1	0.0402897	0.15367	0.800332	150	SRSF8|POLR2H|SNRPD3|POLR2J|THOC2|PUF60|TUT1|RBM8A|CHTOP|RBM10|POLR2I|RNPS1|PAPOLG|THOC6|SF3A1|HTATSF1|CHERP|NUDT21|POLDIP3|NCBP2|SRSF5|SRSF6|NCBP1|CPSF7|SUGP1|SLU7|U2AF2|POLR2K|SF3A2|PPP1CB|PPP1R10|SYMPK|CSTF2T|RBM17|PCF11|PCBP2|POLR2E|RPS27A|CPSF1|YBX1|THOC3|POLR2L|UBB|SF3B5|CDC40|DHX15|FIP1L1|SRSF4|POLR2F|SRRM2|SF3B2|PTBP1|CLP1|RBM5|SRSF2|DHX9|PABPN1|POLR2G|UBA52|DHX38|DDX39B|PAPOLA|HNRNPL|PPP1CA|CPSF6|SF3B4|RBMX|SNRPA|CASC3|SNRPA1|SRSF9|POLR2A|SF3B6|U2AF1|PPP1R8|WDR33|U2SURP|SF3A3|POLR2B|U2AF1L4|CPSF4|SRSF10|HNRNPR|HNRNPH1|SRSF1|SF3B3|HNRNPA1|POLR2C|RBM39|MAGOH|SRSF7|SF3B1|DDX42|SNRPD2|PHF5A|SNRPN|GTF2F2|SNRPC|TRA2B|THOC1|HNRNPK|HNRNPA3|HNRNPM|SNRNP70|UPF3B|SNRPB|CSTF2|SRSF3|DNAJC8|SNRPE|THOC5|GTF2F1|SNRPF|THOC7|HNRNPA2B1|PRPF40A|SRRM1|SRRT|SNRPD1|RBBP6|SNRPB2|FUS|DDX39A|DDX46|ALYREF|POLR2D|SRSF11|TCERG1|HNRNPC|MAGOHB|UBC|RBM25|SRSF12|DDX5|CPSF3|HNRNPD|CSTF1|SNRPG|CCAR1|HNRNPF|SMNDC1|HNRNPH2|FYTTD1|HNRNPU|ZC3H11A|CPSF2|CSTF3|EIF4A3|XRN2
REACTOME_EPIGENETIC_REGULATION_OF_GENE_EXPRESSION_BY_MLL3_AND_MLL4_COMPLEXES	0.961286	1	0.0348294	0.157046	0.780521	112	H4C6|PPARG|PPARGC1B|ABL1|PPARGC1A|PEX11A|H2BC9|ASH2L|H2AZ2|RBBP5|H3C7|MED17|MED4|CEBPA|MED30|MED20|H4C11|H3C6|PAGR1|NR5A2|MED23|PLIN1|MED12|MED14|RXRA|NCOA6|PNPLA2|H4C16|H4C12|MGLL|H3C3|H4C5|GPS2
REACTOME_RMTS_METHYLATE_HISTONE_ARGININES	0.961606	1	0.0271376	0.161225	0.707331	58	H4C6|PRMT7|H2AZ2|H3C7|SMARCE1|SMARCA2|H4C11|H3C6|SMARCD1|H4C16|H4C12|H3C3|H4C5
REACTOME_REGULATION_OF_MECP2_EXPRESSION_AND_ACTIVITY	0.969163	1	0.00985302	-0.185415	-0.594895	30	CREB1|MOV10|AGO2|AGO4|NCOR2
REACTOME_ORGANELLE_BIOGENESIS_AND_MAINTENANCE	0.969271	1	0.00431731	-0.167209	-0.74323	284	HELZ2|TUBB6|ASAP1|CEP135|IFT22|CCP110|SMO|TUBB3|MARK4|MAPK11|WDR19|CEP164|TRAF3IP1|MCHR1|SCLT1|KIF3A|TUBB2A|SSTR3|B9D1|IFT81|CREB1|EXOC2|NPHP1|TUBA1A|KIF3C|CRTC3|MAPK12|SDCCAG8|TCTN1|CLASP1|CARM1|NDE1|BBIP1|PRKAA2|WDR35|CEP72|IFT43|MEF2C|NEDD1|IDH2|DYNLT5|DYNC2I1|CETN2|PLK1|CDK1|TCTN2|TMEM67|NEK2|CDK5RAP2|ALAS1|TUBB2B|HAUS6|EXOC5|IFT56|DYNC2LI1|KIF24|DYNC2H1|YWHAG|PLK4|HAUS5|ARL3|BBS4|BBS7|DYNC1I2|BBS5|DCTN1|FBF1|TUBB|CEP131|NPHP4|HSP90AA1|PCM1|ODF2|ATF2|RP2|CEP78|OFD1|CCT3|ARL13B|CEP162|CEP89|CNTRL|CEP97|TWNK|TCP1|RPGRIP1L|PRKAR2B|EXOC6|DYNLT2B|CEP250|POLG2|MTX1|SSBP1|CCT4|CNGB1|HAUS4|HAUS2|BBS12
REACTOME_VXPX_CARGO_TARGETING_TO_CILIUM	0.969405	1	0.0107468	-0.19882	-0.564969	18	ASAP1|EXOC2
REACTOME_MEIOTIC_SYNAPSIS	0.969459	1	0.0269962	0.158308	0.694537	58	H4C6|H2BC9|H2AZ2|SYNE2|HSPA2|TERF2|H4C11|SYNE1|SYCP3|SMC3|STAG3|H4C16|H4C12|SYCE2|H4C5|DIDO1|SUN2
REACTOME_SIGNALING_BY_INSULIN_RECEPTOR	0.971407	1	0.00808678	-0.171482	-0.640404	65	FGF2|TCIRG1|ATP6V1F|FGF7|PTPN11|ATP6V1B2|PTPN1|FGF18|FGF1|GRB10|FLT3|ATP6V1G1|FGFR1|PIK3CA|IRS2|ATP6V1E2|FGF10|ATP6V0D2|PIK3CB
REACTOME_SIGNALING_BY_CTNNB1_PHOSPHO_SITE_MUTANTS	0.97149	1	0.0109679	-0.202139	-0.550404	15	PPP2R5B|CTNNB1|PPP2R5C|CSNK1A1|PPP2R5A|AMER1|PPP2CA|GSK3B|PPP2CB
REACTOME_REGULATION_OF_TP53_ACTIVITY_THROUGH_METHYLATION	0.97189	1	0.0207941	0.175563	0.578932	19	SETD9
REACTOME_LYSOSOME_VESICLE_BIOGENESIS	0.972528	1	0.00950483	-0.180802	-0.592884	33	AP1S2|AP4B1|TXNDC5|GNS|AP4E1|AP1S3|VAMP7|DNASE2|HSPA8
REACTOME_PIWI_INTERACTING_RNA_PIRNA_BIOGENESIS	0.973229	1	0.0221405	0.17203	0.611927	25	POLR2H|POLR2J
REACTOME_RAF_ACTIVATION	0.976562	1	0.00944633	-0.17864	-0.58811	34	JAK2|MRAS|MAP2K1
REACTOME_SYNTHESIS_OF_PIPS_AT_THE_EARLY_ENDOSOME_MEMBRANE	0.976567	1	0.0107796	-0.19529	-0.539164	16	INPP4B|INPP4A|MTMR2|PIK3C2A
REACTOME_MRNA_POLYADENYLATION	0.978054	1	0.0367315	0.14958	0.758218	127	SRSF8|POLR2H|SNRPD3|POLR2J|PUF60|TUT1|RBM10|POLR2I|PAPOLG|SF3A1|HTATSF1|CHERP|NUDT21|NCBP2|SRSF5|SRSF6|NCBP1|CPSF7|SUGP1|U2AF2|POLR2K|SF3A2|PPP1CB|PPP1R10|SYMPK|CSTF2T|RBM17|PCF11|PCBP2|POLR2E|RPS27A|CPSF1|YBX1|POLR2L|UBB|SF3B5|CDC40|DHX15|FIP1L1|SRSF4|POLR2F|SRRM2|SF3B2|PTBP1|CLP1|RBM5|SRSF2|DHX9|PABPN1|POLR2G|UBA52|PAPOLA|HNRNPL|PPP1CA|CPSF6|SF3B4|RBMX|SNRPA|SNRPA1|SRSF9|POLR2A|SF3B6|U2AF1|PPP1R8|WDR33|U2SURP|SF3A3|POLR2B|U2AF1L4|CPSF4|SRSF10|HNRNPR|HNRNPH1|SRSF1|SF3B3|HNRNPA1|POLR2C|RBM39|SRSF7|SF3B1|DDX42|SNRPD2|PHF5A|SNRPN|GTF2F2|SNRPC|TRA2B|HNRNPK|HNRNPA3|HNRNPM|SNRNP70|SNRPB|CSTF2|SRSF3|DNAJC8|SNRPE|GTF2F1|SNRPF|HNRNPA2B1|PRPF40A|SRRT|SNRPD1|RBBP6|SNRPB2|FUS|DDX46|POLR2D|SRSF11|TCERG1|HNRNPC|UBC|RBM25|SRSF12|DDX5|CPSF3|HNRNPD|CSTF1|SNRPG|CCAR1|HNRNPF|SMNDC1|HNRNPH2|HNRNPU|CPSF2|CSTF3
REACTOME_ERCC6_CSB_AND_EHMT2_G9A_POSITIVELY_REGULATE_RRNA_EXPRESSION	0.979704	1	0.0262749	0.151749	0.658387	55	H4C6|ERCC6|H2BC9|H2AZ2|H3C7
REACTOME_HIV_TRANSCRIPTION_INITIATION	0.979767	1	0.0248723	0.156452	0.650455	46	POLR2H|POLR2J|TAF1|TAF8|TAF11|POLR2I|TAF5|GTF2A2|POLR2K|TAF4|TBP|POLR2E|POLR2L|POLR2F|TAF7|TAF10|ERCC2|POLR2G|GTF2E1|TAF6|POLR2A|GTF2A1|TAF9|GTF2H5|POLR2B|GTF2H2|TAF9B|POLR2C|TAF3|CCNH|GTF2H1|GTF2F2|MNAT1|GTF2H4|TAF13|GTF2F1|GTF2H3|TAF4B|POLR2D|ERCC3|TAF15|TAF2|GTF2B|CDK7
REACTOME_NONHOMOLOGOUS_END_JOINING_NHEJ	0.97993	1	0.0268101	0.15282	0.670457	58	H4C6|NHEJ1|H2BC9|RNF168|HERC2|KAT5|H4C11|RAD50|BABAM1|BRCC3|H4C16|H4C12|TDP2|H4C5
REACTOME_GLYCOGEN_METABOLISM	0.980411	1	0.0220247	0.167576	0.596087	25	PYGB|AGL|NHLRC1|PGM1|PPP1R3C|PHKB|EPM2A|UGP2|CALM1|PHKG2|PHKA2
REACTOME_DNA_DAMAGE_TELOMERE_STRESS_INDUCED_SENESCENCE	0.981156	1	0.00810455	-0.164375	-0.605805	60	H2BC4|NBN|RB1|LMNB1|CCNE1|H2AC20|CDK2|HMGA1|CCNA2|H2BC12|ATM|H2BC11|H4C9|H2AX|CDKN1A|ACD|TINF2|H1-4|H2BC21|POT1
REACTOME_B_WICH_COMPLEX_POSITIVELY_REGULATES_RRNA_EXPRESSION	0.981508	1	0.028242	0.152348	0.697299	70	H4C6|POLR2H|ERCC6|H2BC9|H2AZ2|H3C7
REACTOME_REPLACEMENT_OF_PROTAMINES_BY_NUCLEOSOMES_IN_THE_MALE_PRONUCLEUS	0.983474	1	0.0224894	0.158189	0.591467	30	H4C6|H2BC9|NPM2|H4C11|HIRA|H4C16|H4C12|H4C5
REACTOME_SPRY_REGULATION_OF_FGF_SIGNALING	0.98448	1	0.010658	-0.186856	-0.515879	16	PTPN11|CBL
REACTOME_TRNA_PROCESSING_IN_THE_NUCLEUS	0.985344	1	0.00811567	-0.163331	-0.599331	58	SEC13|NUP210|NUP98|NUP50|XPOT|POP1|NUP37|NUP58|NUP188|RAN|NUP62|RAE1|TPR|NUP107|NUP160|NUP153|NUP205|NDC1|NUP85
REACTOME_DEACTIVATION_OF_THE_BETA_CATENIN_TRANSACTIVATING_COMPLEX	0.985679	1	0.00893826	-0.166594	-0.573319	42	TLE4|TCF7|BCL9L|LEF1|CTNNB1|XPO1|BTRC|TLE1|PYGO1|YWHAZ|UBC|SOX17
REACTOME_CA_DEPENDENT_EVENTS	0.986045	1	0.00929814	-0.16971	-0.561504	35	PRKAR1A|PDE1B|CREB1|ADCY7|PDE1C|KPNA2|ADCY4
REACTOME_OXIDATIVE_STRESS_INDUCED_SENESCENCE	0.986388	1	0.00662118	-0.160607	-0.641001	102	MAP4K4|H2BC4|MAPK11|E2F3|CBX2|CBX4|PHC1|MOV10|H3-3B|MDM2|FOS|EZH2|MAP3K5|AGO4|H2AC20|PHC2|MAP2K4|KDM6B|H2BC12|H2BC11|H4C9|H2AX|MAPK8|MAP2K3|TNRC6C|H2BC21|UBC|CDKN2A|CDKN2C|BMI1|MAPKAPK3|SUZ12|CDKN2D|H4C4|H2AC6|H3C8|RBBP7|H2BC7|H3-3A
REACTOME_FORMATION_OF_SENESCENCE_ASSOCIATED_HETEROCHROMATIN_FOCI_SAHF	0.986511	1	0.0107375	-0.187868	-0.511545	15	RB1|LMNB1|HMGA1|CDKN1A|H1-4
REACTOME_RIBOSOME_ASSOCIATED_QUALITY_CONTROL	0.987392	1	0.0381267	0.140693	0.731047	143	RCHY1|RPL10L|RPLP2|RPL8|ASCC2|RPL18|RPL13A|RPL15|RPL22|ELOB|RPL41|RPS26|RPL10|RPL13|RPS6|RPS27|RPL3|RPS11|RPL34|RPLP1|RPS14|RPL26|RPL11|RPS24|RPLP0|RPL29|RPL30|RPS28|FAU|RPS18|RPL7|RPS5|RPL36|RPS19|RPS29|RPS3|RPS9|RPL32|RPL37|RPL10A|RPS15|RPL37A|RPL27A|PSMD3|RPL12|RPL31|RPL23|RPL7A|RPL23A|RPL9|RPS23|RPS15A|UBE2D2|RPS8|LTN1|RPS4X|RPL6|RPL28|RPSA|RPL5|RPS25
REACTOME_GENE_SILENCING_BY_RNA	0.987654	1	0.0303868	0.147783	0.702811	84	H4C6|DGCR8|POLR2H|POLR2J|H2BC9|H2AZ2|H3C7|AGO1|PIWIL2|H4C11|H3C6|POLR2I|BCDIN3D|H4C16|H4C12|TDRKH|ANG|H3C3|H4C5
REACTOME_NEGATIVE_REGULATION_OF_NMDA_RECEPTOR_MEDIATED_NEURONAL_TRANSMISSION	0.987919	1	0.0206949	0.159796	0.534932	20	CAMK2G|CAMK2D|LRRC7|GRIN2C|GRIN1|CAMK2B|CALM1|NEFL|DLG2|CAMK2A|DLG1
REACTOME_DNA_DOUBLE_STRAND_BREAK_RESPONSE	0.989767	1	0.0277523	0.141401	0.643166	67	H4C6|ABL1|H2BC9|RNF168|KDM4A|HERC2|KAT5|H4C11|RAD50|BABAM1|EYA2|BRCC3|H4C16|H4C12|SUMO1|BAP1|H4C5
KEGG_AMINOACYL_TRNA_BIOSYNTHESIS	0.989891	1	0.00889591	-0.160606	-0.550424	41	WARS1|DARS1|KARS1|LARS2|TARS3|MARS1|YARS1|RARS1|IARS1|VARS1|YARS2|AARS1|EPRS1|GARS1
REACTOME_TP53_REGULATES_TRANSCRIPTION_OF_DNA_REPAIR_GENES	0.99082	1	0.00796894	-0.156132	-0.574421	59	FOS|CHEK1|FANCD2|FANCI|BRCA1|DDB2|ELOC|ELL|ATM|CCNK|CDK12|ATF2|CDK7|MDC1|ERCC3|POLR2D|ATR|GTF2H3|MLH1|SSRP1|GTF2F1|CCNT1|SUPT16H
REACTOME_INFLUENZA_INFECTION	0.991135	1	0.0406743	0.141122	0.739404	157	POLR2H|POLR2J|SLC25A6|RPL10L|RPLP2|RPL8|RPL18|RPL13A|RPL15|RPL22|RPL41|RPS26|RPL10|RPL13|RPS6|RPS27|RPL3|RPS11|POLR2I|RPL34|RPLP1|RPS14|NUP214|RPL26|RPL11|RPS24|NUP42|RPLP0|RPL29|RPL30|RPS28|FAU|RPS18|RPL7|RPS5|RPL36|RPS19|RPS29|RPS3|RPS9|RPL32|RPL37|RPL10A|RPS15|RPL37A|RPL27A|RPL12|GRSF1|RPL31|RPL23|POLR2K|RPL7A|RPL23A|RPL9|RPS23|RPS15A|RPS8|RPS4X|RPL6|RPL28|CLTC|RPSA|RPL5|RPS25
REACTOME_PROTEIN_HYDROXYLATION	0.991409	1	0.0104073	-0.173136	-0.491983	18	ASPH|OGFOD1|ETF1|JMJD6
REACTOME_SIRT1_NEGATIVELY_REGULATES_RRNA_EXPRESSION	0.99226	1	0.0245723	0.142133	0.595857	47	H4C6|H2BC9|H2AZ2|H3C7|H4C11|H3C6|H4C16|H4C12|H3C3|RRP8|H4C5
REACTOME_GOLGI_ASSOCIATED_VESICLE_BIOGENESIS	0.992805	1	0.00813344	-0.152082	-0.553963	56	AP1S2|CLINT1|ACBD3|AP4B1|BLOC1S6|TXNDC5|AP4E1|TPD52L1|AP1S3|VAMP7|AP3B1
REACTOME_SIGNALING_BY_ROBO_RECEPTORS	0.99308	1	0.0470177	0.145962	0.791938	200	SRGAP1|NCK2|LHX4|ABL1|CAP2|PRKACB|PAK4|PRKAR2A|ISL1|ARHGAP39|NELL2|RPL10L|RPLP2|RPL8|RPL18|RBM8A|MSI1|RPL13A|AKAP5|RPL15|ROBO2|RPL22|ELOB|RPL41|RPS26|RPL10|RPL13|RPS6|RPS27|RPL3|RPS11|RPL34|RNPS1|RPLP1|RPS14|RPL26|RPL11|HOXA2|RPS24|RPLP0|RPL29|RPL30|RPS28|FAU|RPS18|RPL7|RPS5|RPL36|RPS19|RPS29|RPS3|NCBP2|RPS9|RPL32|RPL37|RPL10A|RPS15|NCBP1|RPL37A|RPL27A|PSMD3|RPL12|RPL31|RPL23|RPL7A|RPL23A|RPL9|RPS23|RPS15A
REACTOME_DNA_METHYLATION	0.993526	1	0.0242856	0.146378	0.599326	43	H4C6|H2BC9|H2AZ2|H3C7
REACTOME_MEIOSIS	0.995389	1	0.00675209	-0.149969	-0.589088	91	RBBP8|REC8|H2BC4|NBN|H3-3B|LMNB1|H2AC20|CDK2|BRCA1|SYCE3|H2BC12|ATM|BRCA2|FIGNL1|H2BC11|H4C9|H2AX|BLM|ACD|TINF2|SMC1A|FIRRM|UBE2I|H2BC21|POT1|RAD51|H4C4|ATR|H2AC6|MLH1|H3C8|H2BC7|RAD21|H3-3A
REACTOME_REGULATION_OF_ENDOGENOUS_RETROELEMENTS_BY_PIWI_INTERACTING_RNAS_PIRNAS	0.995509	1	0.0289038	0.141917	0.659395	75	H4C6|DPF3|H2BC9|H2AZ2|H3C7|SMARCE1|SS18L1|SMARCA2|H4C11|H3C6|SMARCD1|H4C16|H4C12|BCL7C|MBD3|H3C3|H4C5|BCL7B|H2AC8|RBBP4|BCL7A|ARID1A
HALLMARK_DNA_REPAIR	0.997151	1	0.00545757	-0.148152	-0.620466	148	CMPK2|ADA|HCLS1|POLD3|POLB|PDE4B|TK2|SDCBP|NT5C3A|PNP|GUK1|MPG|TMED2|AGO4|TAF12|POLR1H|FEN1|CETN2|CSTF3|SEC61A1|DDB2|CDA|POLR3C|ELL|RFC3|ERCC4|NME1|TYMS|RNMT|ZWINT|PDE6G|RFC2|GTF2B|ADRM1|ERCC3|RAE1|RFC4|POLA2|PRIM1|POLR2D|ALYREF|RAD51
REACTOME_ASSEMBLY_OF_THE_ORC_COMPLEX_AT_THE_ORIGIN_OF_REPLICATION	0.997654	1	0.0246499	0.126563	0.533812	48	H4C6|H2BC9|H2AZ2|H3C7
REACTOME_TRANS_GOLGI_NETWORK_VESICLE_BUDDING	0.998353	1	0.00748488	-0.137561	-0.519365	70	AP1S2|CLINT1|ACBD3|AP4B1|BLOC1S6|TXNDC5|GNS|AP4E1|TPD52L1|AP1S3|VAMP7|AP3B1|DNASE2|PICALM|STX4|HSPA8|PIK3C2A|AP1S1|CPD|SNX9|DNAJC6
REACTOME_MATERNAL_TO_ZYGOTIC_TRANSITION_MZT	0.998413	1	0.00681156	-0.141882	-0.555271	89	TEAD4|H2BC4|AICDA|TUT7|H3-3B|AGO2|EIF4A3|H2AC20|TNKS1BP1|KDM6B|DICER1|H2BC12|ELOC|SRPK1|CNOT11|H2BC11|UHRF1|H4C9|H2AX|YAP1|EIF4E|EIF4G1|H2BC21|PAIP1|POLR2D|EIF4A2|CNOT9|H4C4|H2AC6|H3C8|H2BC7|CNOT6L|H3-3A|CNOT4|PAIP2|TUT4|CNOT3
REACTOME_RIBOSOME_QUALITY_CONTROL_RQC_COMPLEX_EXTRACTS_AND_DEGRADES_NASCENT_PEPTIDE	0.998448	1	0.00638721	-0.142416	-0.568401	102	PSMA6|PSMA3|PSMA4|NPLOC4|PSMB2|VCP|PSMD1|PSMA1|RPL22L1|PSMA5|UBE2D1|RPL17|CUL2|RPL26L1|PSMB5|PSMC6|PSMD12|ELOC|PSMD14|RPL39L|PSMC1|PSMB4|PSMD11|ADRM1|PSMD13|UBC|PSMB7|PSMC2|PSMB1|PSMB6|UFD1|PSMA7
KEGG_SPLICEOSOME	0.99853	1	0.0363866	0.133743	0.673468	125	SRSF8|SNRPD3|THOC2|LSM4|HSPA2|PUF60|CRNKL1|PRPF8|PRPF38A|RBM8A|PQBP1|TXNL4A|PRPF6|ZMAT2|DHX16|CCDC12|SF3A1|CHERP|SYF2|NCBP2|SRSF5|RBM22|SRSF6|NCBP1|SLU7|U2AF2|SNRNP200|USP39|SF3A2|PPIE|LSM7|AQR|CWC15|CDC5L|XAB2|SNU13|PRPF18|RBM17
REACTOME_LDL_CLEARANCE	0.998794	1	0.0102942	-0.144674	-0.411107	18	LIPA|LDLR|PCSK9|AP2B1|AP2A1
REACTOME_SYNAPTIC_ADHESION_LIKE_MOLECULES	0.998804	1	0.0101656	-0.141622	-0.412499	20	LRFN1|GRIA4|DLG4|GRIN2D|PTPRS|FLOT2|LRFN3|GRIA3
REACTOME_TRANSCRIPTION_COUPLED_NUCLEOTIDE_EXCISION_REPAIR_TC_NER	0.998994	1	0.0289764	0.126368	0.589526	76	POLR2H|POLR2J|ERCC6|POLE|USP7|POLR2I|ERCC8|POLE4|POLR2K|GPS1|COPS5|XPA|PPIE|AQR|XAB2|COPS6|CUL4A|POLR2E|RPS27A|POLR2L|UVSSA|UBB|LIG3|ERCC5|ZNF830|POLR2F|ERCC2|COPS7B|POLR2G|UBA52|TCEA1|POLD1|RPA2|PRPF19|POLR2A|ISY1|GTF2H5|POLR2B|GTF2H2|POLR2C|CCNH|GTF2H1|PCNA|POLD4|COPS7A|MNAT1|RBX1|GTF2H4|COPS4|POLD2|RPA1|DDB1|COPS3|RPA3|CUL4B|LIG1|ERCC1|POLE3|RFC5|GTF2H3|POLR2D|RFC1|RFC4|UBC|XRCC1|ERCC3|POLE2|RFC2|CDK7|COPS2|ERCC4|RFC3|ELL|COPS8
REACTOME_DEFECTIVE_PYROPTOSIS	0.999208	1	0.00818676	-0.130382	-0.46877	52	H2BC4|H3-3B|EZH2|H2AC20|H2BC12|DNMT1|H2BC11|H4C9|H2AX|H2BC21|POLA2|PRIM1|SUZ12|H4C4|H2AC6|H3C8|RBBP7|H2BC7|H3-3A|DNMT3B|DNMT3A
REACTOME_RNA_POLYMERASE_II_TRANSCRIBES_SNRNA_GENES	0.999504	1	0.0287061	0.119667	0.552022	73	POLR2H|POLR2J|SSU72|ELL3|SNAPC5|INTS14|INTS4|TAF8|INTS9|TAF11|INTS11|RPRD2|POLR2I
REACTOME_POSITIVE_EPIGENETIC_REGULATION_OF_RRNA_EXPRESSION	0.999632	1	0.00688229	-0.127662	-0.496291	85	CHD3|H2BC4|H3-3B|ACTB|H2AC20|POLR1H|H2BC12|DEK|H2BC11|H4C9|H2AX|DDX21|POLR1E|TAF1B|CBX3|TAF1D|POLR1G|H2BC21|H4C4|H2AC6|H3C8|RBBP7|H2BC7|H3-3A|TTF1|GSK3B|BAZ1B|TAF1A|HDAC1|KAT2B|POLR1B|POLR1C|POLR1F|GATAD2B|MYBBP1A|H2BC6|HDAC2|H2BC26|H3C1|KAT2A
REACTOME_HIV_LIFE_CYCLE	0.999771	1	0.00547748	-0.134739	-0.563023	145	CD4|CCR5|CXCR4|GTF2E2|SEC13|NUP210|RNGTT|FURIN|NUP98|TAF12|NUP50|FEN1|HMGA1|XPO1|ELOC|ELL|CCNK|NUP37|NUP58|NUP188|RAN|RNMT|UBAP1|NMT1|CDK7|GTF2B|TAF2|TAF15|NUP62|ERCC3|RANGAP1|RAE1|UBC|TPR|POLR2D|LIG4|NUP107|NUP160|NUP153|RCC1|RANBP1|NUP205|NDC1|NUP85|XRCC5|TAF4B|GTF2H3|VPS37A|PPIA|SSRP1|GTF2F1|LIG1|TAF13|CCNT1|SUPT16H
REACTOME_HDACS_DEACETYLATE_HISTONES	0.999874	1	0.00736828	-0.12229	-0.463651	72	CHD3|H2BC4|H2BC18|SAP30|RCOR1|NCOR2|PHF21A|H2AC20|ARID4B|H2BC12|H2BC11|H4C9|REST|H2BC21|H4C4|H2AC25|H2AC6|H2AC17|NCOR1|H3C8|RBBP7|H2BC7|HDAC1|TBL1X|TBL1XR1|GATAD2B|H2BC6|HDAC2|H2BC26|H3C1
REACTOME_NUCLEOTIDE_EXCISION_REPAIR	0.999882	1	0.00620214	-0.133125	-0.535796	108	POLD3|ACTB|POLK|CETN2|COPS8|PARP1|DDB2|ELL|RFC3|ERCC4|RUVBL1|COPS2|CDK7|RFC2|UBE2V2|RNF111|UBE2I|POLE2|PIAS1|ERCC3|XRCC1|RAD23B|PARP2|UBC|RFC4|RFC1|CHD1L|SUMO2|POLR2D|UBE2N|GTF2H3|RFC5|POLE3|PIAS3|ERCC1|LIG1|CUL4B|RPA3|COPS3|DDB1|RPA1|POLD2|COPS4|GTF2H4|RBX1|MNAT1|COPS7A|POLD4
KEGG_BASAL_TRANSCRIPTION_FACTORS	1	1	0.0227035	0.109097	0.41525	32	TBPL2
REACTOME_ESTROGEN_DEPENDENT_GENE_EXPRESSION	1	1	0.00573813	-0.114069	-0.469623	127	H2BC4|CBFB|RUNX1|MOV10|MYC|H3-3B|AGO2|ESR1|FOS|GATA3|CARM1|AGO4|KPNA2|USF1|H2AC20|GREB1|NCOA3|CCND1|H2BC12|FOSB|H2BC11|KDM4B|H4C9|SP1|H2AX|HSP90AA1|SMC1A|ATF2|HSP90AB1|DDX5|TNRC6C
REACTOME_HCMV_LATE_EVENTS	1	1	0.0317264	0.120576	0.581849	94	H4C6|VPS37C|MVB12B|H2BC9|CHMP3|VPS4A|H3C7|VPS25|H4C11|VPS28|VPS36|H3C6|VPS37B|NUP214|NUP42|H4C16|H4C12|CHMP2A|CHMP4B|H3C3|H4C5
REACTOME_NEGATIVE_EPIGENETIC_REGULATION_OF_RRNA_EXPRESSION	1	1	0.0307979	0.109765	0.526535	88	H4C6|POLR2H|H2BC9|H2AZ2|H3C7|UBTF
REACTOME_PROCESSING_OF_CAPPED_INTRON_CONTAINING_PRE_MRNA	1	1	0.0613202	0.116021	0.654067	290	C9orf78|SRSF8|POLR2H|DHX35|SNRPD3|POLR2J|THOC2|LSM4|STEEP1|LENG1|GPATCH1|PUF60|CRNKL1|TUT1|PRPF8|PRPF38A|RBM8A|YJU2|PQBP1|CHTOP|PPIL2|TXNL4A|PRPF6|ZMAT2|GCFC2|GLE1|DHX16|RBM10|CCDC12|POLR2I|RNPS1|PAPOLG|NUP214|NUP42|THOC6|SF3A1|HTATSF1|UBL5|CHERP|NUDT21|SNRNP48|SYF2|CWF19L2|POLDIP3|NCBP2|SRSF5|RNF113A|RBM22|SRSF6|NCBP1|CPSF7|SUGP1|SLU7|CACTIN|RNPC3|FAM32A|U2AF2|POLR2K|SNRNP200|USP39|SF3A2|PPIE|LSM7|PPP1CB|AQR|CWC15|CDC5L|PPP1R10|PRCC|XAB2|SNU13|WDR70|METTL14|SYMPK|CSTF2T|PRPF18|RBM17|PCF11|PCBP2|RBM42|POLR2E|IK|RPS27A|ZCRB1|CPSF1|YBX1|THOC3|LUC7L3|PDCD7|POLR2L|UBB|DDX41|PPIG|SF3B5|CDC40|SMU1|DHX15|FIP1L1|LSM8|SRSF4|ZNF830|POLR2F|SRRM2|SF3B2|PTBP1|CLP1|RBM5|NKAP|POM121|PRPF3|SRSF2|DHX9|SEH1L|WBP11|PABPN1|GPKOW|AAAS|POLR2G|UBA52|DHX38|NUP88|DDX39B|NUP133|PAPOLA|DHX8|HNRNPL|PPP1CA|CPSF6|ZMAT5|SF3B4|NXF1|RBMX|LSM3|SNRNP27|SNRPA|CASC3|SNRPA1|SAP18|SRSF9|PRPF19|POLR2A|MTREX|BUD13|ISY1|RANBP2|SF3B6|CWC27|U2AF1|PPP1R8|WDR33|BUD31|U2SURP|NUP43|SF3A3|POLR2B|U2AF1L4|CPSF4|SRSF10|SNRNP40|HNRNPR|HNRNPH1|SRSF1|SF1|SF3B3|SNIP1|HNRNPA1|POLR2C|RBM39|MAGOH|LSM2|METTL3|NUP35|SRSF7|NUP93|SF3B1|DDX42|SNRPD2|PHF5A|SNRPN|NUP155|PRPF31|NUP54|FAM50A|GTF2F2|SNRPC|TRA2B|PPIH|THOC1|HNRNPK|HNRNPA3|HNRNPM|SNRNP70|UPF3B|PPIL4|SNRPB|POM121C|CSTF2|SNW1|SRSF3|RBMX2|SNRNP25|PNN|DNAJC8|TFIP11|SLBP|CWC25|SNRPE|PPIL3|LSM5|THOC5|GTF2F1|MFAP1|SNRPF|RBM7|THOC7|PRP4K|HNRNPA2B1|PRPF40A|WBP4|CTNNBL1|SRRM1|SRRT|SNRPD1|EFTUD2|NUP85|NDC1|RBBP6|NUP205|SNRPB2|NUP153|NUP160|SART1|PRKRIP1|FUS|NUP107|DDX39A|DDX46|ALYREF|PPWD1|POLR2D|TPR|SRSF11|TCERG1|HNRNPC|MAGOHB|PLRG1|UBC|RAE1|RBM25|CWC22|SRSF12|DDX5|CPSF3|HNRNPD|NUP62|CSTF1|SNRPG|NXT1|CCAR1|ACIN1|SNRNP35|BCAS2|EIF4E|HNRNPF|HSPA8|NUP188|PPIL1|NUP58|SMNDC1|NUP37|HNRNPH2|FYTTD1|HNRNPU|NSRP1|WTAP|ZC3H11A|CPSF2|LSM6|CSTF3|PRPF4|NUP50|EIF4A3|XRN2|ZRSR2|NUP98|SDE2|PCBP1
REACTOME_SELECTIVE_AUTOPHAGY	1	1	0.00698463	-0.122109	-0.472426	82	TUBB6|TUBB3|TUBB2A|VIM|CSNK2A2|TUBA1A|VCP|PLIN3|PRKAA2|TBK1|UBE2D3|TUBB2B|ATM|DYNC1I2|HSPA8|HSP90AA1|VDAC2|ARL13B
REACTOME_TRANSCRIPTION_OF_THE_HIV_GENOME	1	1	0.0274574	0.112645	0.510861	66	POLR2H|POLR2J|NELFB|TAF1|TAF8|ELOB|TAF11|POLR2I|TAF5|CTDP1|GTF2A2|NCBP2|NCBP1
REACTOME_TRNA_PROCESSING	1	1	0.0336403	0.102236	0.508339	111	RPP14|TSEN54|GON7|TSEN2|URM1|QTRT1|TRDMT1|TP53RK|TYW1|TSEN34|HSD17B10|OSGEP|PRORP|NUP214|NUP42|THG1L|RPP30|TPRKB|TRMT9B|TRMT61A|ZBTB8OS|TRMT5|RPP25|RPP21|LAGE3|ADAT3|ALKBH8|POP4|MTO1|CPSF1|TRMT13|POP5|NSUN6|OSGEPL1|CDKAL1|TYW3|GTPBP3|CLP1|TYW5|TRMT61B|POM121|SEH1L|TRNT1|RPP38|AAAS|NUP88|NUP133|RTRAF|TRIT1|FAM98B|CTU1|RANBP2|ADAT2|PUS7|NUP43|RPP40|ELAC2|CPSF4|NSUN2|ADAT1|THADA|POP7|NUP35|NUP93|YRDC|DDX1|QNG1|C2orf49|NUP155|PUS1|RTCB|NUP54|LCMT2|DUS2|TSEN15|POM121C|CSTF2|METTL1|TRMT44|CTU2|TRMU|TRMT1|EPRS1|TRMT10C|NUP85|NDC1|NUP205|NUP153|NUP160|NUP107|TPR|TRMT11|QTRT2|TRMT6|RAE1|TRMT112|NUP62|WDR4|RAN|NUP188|NUP58|NUP37|PUS3|POP1|FTSJ1|XPOT|NUP50|NUP98|TRMT10A
