## Supplementary Table 5 for "Longitudinal multi-omics profiling of tofacitinib response identifies a pre-existing Janus kinase-tractable inflammatory state in ulcerative colitis" (part 1 of 3)

### Sheet: degs_BINF_NR_W8vW0
gene_symbol	ENSG	ENSGv	baseMean	log2FoldChange	lfcSE	stat	pvalue	padj
SLC6A19	ENSG00000174358	ENSG00000174358.16	617.42	3.69088	0.832451	4.43374	9.26111e-06	0.119242
TDRD1	ENSG00000095627	ENSG00000095627.9	104.848	5.27931	1.21764	4.33568	1.4531e-05	0.119242
SNTG2	ENSG00000172554	ENSG00000172554.12	18.9045	-1.65533	0.384135	-4.30924	1.63816e-05	0.119242
SLCO5A1-AS1	ENSG00000246528	ENSG00000246528.3	14.2825	-1.077	0.288681	-3.73078	0.000190891	0.999974
IGKV1D-8	ENSG00000239819	ENSG00000239819.2	61.1619	-1.61588	0.450244	-3.58891	0.000332064	0.999974
BFSP2	ENSG00000170819	ENSG00000170819.5	25.9391	-1.62326	0.458677	-3.539	0.000401651	0.999974
GLDC	ENSG00000178445	ENSG00000178445.10	55.3184	-1.00834	0.287849	-3.50303	0.000460006	0.999974
NA	ENSG00000205105	ENSG00000205105.6	8.42834	-1.06015	0.30805	-3.44149	0.000578515	0.999974
NA	ENSG00000224138	ENSG00000224138.1	17.9761	0.993116	0.295317	3.36288	0.000771325	0.999974
LINC00987	ENSG00000237248	ENSG00000237248.5	16.58	-1.21571	0.371063	-3.2763	0.00105177	0.999974
ZNF84	ENSG00000198040	ENSG00000198040.11	872.719	0.199759	0.0610893	3.26996	0.00107564	0.999974
REG1B	ENSG00000172023	ENSG00000172023.8	18709.7	-2.96334	0.908427	-3.26206	0.00110606	0.999974
DRAXIN	ENSG00000162490	ENSG00000162490.7	17.1182	-1.39712	0.432203	-3.23256	0.00122688	0.999974
NA	ENSG00000273062	ENSG00000273062.1	27.3135	-0.727904	0.225496	-3.22801	0.00124654	0.999974
PRF1	ENSG00000180644	ENSG00000180644.8	457.551	-0.94215	0.292321	-3.223	0.00126857	0.999974
ZNF674	ENSG00000251192	ENSG00000251192.8	247.505	0.306747	0.0955246	3.21118	0.00132191	0.999974
NA	ENSG00000271943	ENSG00000271943.2	86.1452	-0.373904	0.116458	-3.21063	0.00132445	0.999974
NA	ENSG00000260018	ENSG00000260018.1	31.595	-0.804518	0.250832	-3.2074	0.00133941	0.999974
SPATA46	ENSG00000171722	ENSG00000171722.13	8.08855	1.65951	0.51968	3.19334	0.00140637	0.999974
NPM1P39	ENSG00000225159	ENSG00000225159.1	16.9412	-0.897349	0.282627	-3.17503	0.00149819	0.999974
FOLR1	ENSG00000110195	ENSG00000110195.14	60.9542	1.46432	0.462136	3.1686	0.00153176	0.999974
NA	ENSG00000211829	ENSG00000211829.9	104.89	-1.25237	0.395327	-3.16793	0.0015353	0.999974
IGKV3D-11	ENSG00000211632	ENSG00000211632.4	166.519	-1.20007	0.37907	-3.16583	0.0015464	0.999974
NA	ENSG00000232702	ENSG00000232702.3	6.09465	1.17597	0.37167	3.164	0.00155615	0.999974
NOS3	ENSG00000164867	ENSG00000164867.11	114.777	-1.32055	0.417987	-3.15931	0.00158143	0.999974
REG1A	ENSG00000115386	ENSG00000115386.6	131988	-2.43132	0.771873	-3.14989	0.00163331	0.999974
USP3	ENSG00000140455	ENSG00000140455.17	2459.17	0.17198	0.0546091	3.14929	0.00163666	0.999974
NA	ENSG00000213300	ENSG00000213300.5	45.7995	-0.465125	0.148397	-3.13433	0.00172245	0.999974
IGHV3-72	ENSG00000225698	ENSG00000225698.4	161.137	-1.22568	0.39308	-3.11814	0.00181997	0.999974
POLG2	ENSG00000256525	ENSG00000256525.8	389.376	0.287335	0.0924044	3.10954	0.00187378	0.999974
GNLY	ENSG00000115523	ENSG00000115523.17	657.958	-1.04888	0.337677	-3.10616	0.00189537	0.999974
GPR68	ENSG00000119714	ENSG00000119714.11	237.553	-0.641858	0.209212	-3.06798	0.00215508	0.999974
AGT	ENSG00000135744	ENSG00000135744.9	134.383	-0.6228	0.203583	-3.05919	0.00221933	0.999974
NELL2	ENSG00000184613	ENSG00000184613.11	149.032	1.21535	0.397685	3.05605	0.00224273	0.999974
NA	ENSG00000272338	ENSG00000272338.2	37.3793	0.646403	0.211631	3.05439	0.0022552	0.999974
RBM24	ENSG00000112183	ENSG00000112183.15	130.42	1.49735	0.495819	3.01995	0.0025282	0.999974
BTBD6	ENSG00000184887	ENSG00000184887.14	4536.41	0.130214	0.0431295	3.01915	0.00253488	0.999974
NA	ENSG00000277290	ENSG00000277290.1	9.51342	1.31644	0.439163	2.99761	0.00272109	0.999974
ST6GAL2	ENSG00000144057	ENSG00000144057.15	183.297	2.24335	0.751992	2.98321	0.00285242	0.999974
SPAG8	ENSG00000137098	ENSG00000137098.14	12.8967	0.765981	0.256776	2.98307	0.00285376	0.999974
IGFBPL1	ENSG00000137142	ENSG00000137142.5	30.7185	-0.700432	0.234878	-2.98211	0.00286271	0.999974
LILRP2	ENSG00000170858	ENSG00000170858.10	18.5052	-1.16826	0.392228	-2.97854	0.0028963	0.999974
ABI3	ENSG00000108798	ENSG00000108798.9	561.375	-0.553785	0.186478	-2.96971	0.00298084	0.999974
NA	ENSG00000267934	ENSG00000267934.1	22.6311	1.04219	0.352844	2.95367	0.00314018	0.999974
CDH11	ENSG00000140937	ENSG00000140937.14	403.302	-0.824948	0.280296	-2.94313	0.00324914	0.999974
NA	ENSG00000251595	ENSG00000251595.7	30.9559	0.718921	0.244507	2.94028	0.00327911	0.999974
GZMA	ENSG00000145649	ENSG00000145649.8	1371.51	-1.12991	0.389209	-2.90309	0.00369498	0.999974
NA	ENSG00000238018	ENSG00000238018.2	53.9387	0.461953	0.160543	2.87744	0.00400914	0.999974
NA	ENSG00000279491	ENSG00000279491.1	40.0382	0.798426	0.277493	2.87728	0.00401114	0.999974
MDFIC	ENSG00000135272	ENSG00000135272.12	621.908	-0.508321	0.176726	-2.87632	0.00402344	0.999974
RAD17	ENSG00000152942	ENSG00000152942.19	2026.08	0.138436	0.0483584	2.86271	0.00420037	0.999974
NA	ENSG00000287009	ENSG00000287009.1	38.2368	-0.513473	0.179914	-2.85399	0.00431734	0.999974
SEPTIN3	ENSG00000100167	ENSG00000100167.20	24.5374	-0.638633	0.225116	-2.83691	0.00455522	0.999974
CCL23	ENSG00000274736	ENSG00000274736.5	280.2	1.77768	0.630066	2.82142	0.00478113	0.999974
NA	ENSG00000280334	ENSG00000280334.1	7.94255	1.02972	0.365477	2.81747	0.0048403	0.999974
NAALAD2	ENSG00000077616	ENSG00000077616.11	15.4067	0.93744	0.33309	2.81437	0.00488724	0.999974
NA	ENSG00000256612	ENSG00000256612.7	157.857	1.61882	0.575208	2.81432	0.00488801	0.999974
HAR1B	ENSG00000231133	ENSG00000231133.8	14.8246	-1.02477	0.364578	-2.81083	0.00494137	0.999974
ZSCAN32	ENSG00000140987	ENSG00000140987.20	1017.11	0.138692	0.0493799	2.80867	0.00497468	0.999974
NA	ENSG00000279133	ENSG00000279133.1	24.1391	0.672968	0.241206	2.79001	0.00527059	0.999974
KHDC1	ENSG00000135314	ENSG00000135314.12	37.6238	-0.570518	0.204882	-2.78461	0.00535921	0.999974
C19orf18	ENSG00000177025	ENSG00000177025.3	20.9622	0.802091	0.289037	2.77505	0.00551937	0.999974
NHS	ENSG00000188158	ENSG00000188158.16	250.14	0.597508	0.215755	2.76938	0.00561624	0.999974
NA	ENSG00000279434	ENSG00000279434.1	21.8297	0.605622	0.218693	2.76928	0.00561799	0.999974
NUGGC	ENSG00000189233	ENSG00000189233.12	148.217	-1.06773	0.387043	-2.75869	0.00580339	0.999974
CEACAM8	ENSG00000124469	ENSG00000124469.12	135.688	1.10218	0.401188	2.7473	0.00600885	0.999974
NA	ENSG00000233382	ENSG00000233382.7	60.7498	-0.380936	0.138761	-2.74527	0.00604617	0.999974
LINGO4	ENSG00000213171	ENSG00000213171.3	16.2028	0.890363	0.324616	2.74282	0.00609133	0.999974
P2RY6	ENSG00000171631	ENSG00000171631.16	247.104	-0.693053	0.253053	-2.73876	0.00616712	0.999974
RIMS4	ENSG00000101098	ENSG00000101098.13	19.0799	2.9733	1.08611	2.73756	0.0061897	0.999974
GZMB	ENSG00000100453	ENSG00000100453.13	370.58	-0.979541	0.358886	-2.72939	0.00634512	0.999974
LINC01013	ENSG00000228495	ENSG00000228495.2	16.5323	-0.815832	0.299163	-2.72705	0.00639031	0.999974
WDR55	ENSG00000120314	ENSG00000120314.19	4049.33	0.188379	0.0691271	2.72511	0.00642802	0.999974
GMPR	ENSG00000137198	ENSG00000137198.10	727.571	-0.504199	0.185061	-2.7245	0.0064399	0.999974
SLC13A2	ENSG00000007216	ENSG00000007216.15	598.285	2.09239	0.770335	2.71621	0.00660335	0.999974
HYCC1	ENSG00000122591	ENSG00000122591.13	353.632	-0.509381	0.187927	-2.71052	0.00671772	0.999974
RAD9B	ENSG00000151164	ENSG00000151164.19	25.6866	0.578955	0.213988	2.70555	0.00681919	0.999974
EVC2	ENSG00000173040	ENSG00000173040.13	30.3012	-0.848078	0.313862	-2.70207	0.00689086	0.999974
IGKV3D-7	ENSG00000228325	ENSG00000228325.5	18.3951	-1.33412	0.494149	-2.69984	0.00693734	0.999974
PARP11-AS1	ENSG00000256862	ENSG00000256862.3	10.1466	1.19394	0.442319	2.69928	0.00694901	0.999974
TMIGD2	ENSG00000167664	ENSG00000167664.8	81.8741	-0.927364	0.343766	-2.69766	0.00698282	0.999974
NA	ENSG00000230330	ENSG00000230330.1	22.7688	-0.656122	0.243566	-2.69382	0.00706386	0.999974
LIF-AS2	ENSG00000268812	ENSG00000268812.3	29.6107	0.663452	0.246463	2.6919	0.00710466	0.999974
NA	ENSG00000230551	ENSG00000230551.4	444.219	0.2668	0.0991126	2.69189	0.00710484	0.999974
ITPRIPL1	ENSG00000198885	ENSG00000198885.10	86.1113	-0.612141	0.229122	-2.67168	0.00754736	0.999974
TOGARAM2	ENSG00000189350	ENSG00000189350.13	41.6206	-0.758898	0.284462	-2.66783	0.00763423	0.999974
ALG1L5P	ENSG00000226943	ENSG00000226943.3	32.2832	1.04425	0.391956	2.66421	0.00771695	0.999974
ESR1	ENSG00000091831	ENSG00000091831.24	29.8208	-0.931169	0.349684	-2.66289	0.00774738	0.999974
SYCP3	ENSG00000139351	ENSG00000139351.15	12.9137	0.943012	0.354338	2.66134	0.00778311	0.999974
NA	ENSG00000274370	ENSG00000274370.1	44.2365	0.535671	0.201354	2.66035	0.00780595	0.999974
NA	ENSG00000215482	ENSG00000215482.3	8.54622	-0.978872	0.368086	-2.65935	0.00782906	0.999974
NEU1	ENSG00000204386	ENSG00000204386.12	3024.85	0.76309	0.287529	2.65396	0.00795534	0.999974
NA	ENSG00000275582	ENSG00000275582.1	8.53908	1.03976	0.392176	2.65127	0.00801899	0.999974
LINC02925	ENSG00000234869	ENSG00000234869.1	7.04087	-1.34005	0.509808	-2.62853	0.00857542	0.999974
OCA2	ENSG00000104044	ENSG00000104044.16	40.5569	-1.06432	0.406625	-2.61745	0.00885888	0.999974
RFX5-AS1	ENSG00000237976	ENSG00000237976.1	9.61212	-1.02588	0.392747	-2.61207	0.00899951	0.999974
NCCRP1	ENSG00000188505	ENSG00000188505.5	134.496	1.70439	0.652958	2.61026	0.00904739	0.999974
CAPN6	ENSG00000077274	ENSG00000077274.9	382.961	-1.20974	0.463779	-2.60844	0.00909549	0.999974
NA	ENSG00000272054	ENSG00000272054.1	35.3734	0.597177	0.229394	2.60329	0.00923345	0.999974
NA	ENSG00000263272	ENSG00000263272.1	45.939	0.511954	0.197329	2.59442	0.00947516	0.999974
RHBDL1	ENSG00000103269	ENSG00000103269.14	78.7878	0.599459	0.231149	2.59338	0.00950364	0.999974
ZNF836	ENSG00000196267	ENSG00000196267.13	371.391	0.306822	0.118353	2.59243	0.00953004	0.999974
DYNC2H1	ENSG00000187240	ENSG00000187240.17	109.153	-0.466426	0.180262	-2.58749	0.00966775	0.999974
H3P36	ENSG00000236534	ENSG00000236534.1	17.7995	-0.68552	0.26528	-2.58414	0.00976218	0.999974
NA	ENSG00000285796	ENSG00000285796.1	54.8317	0.411888	0.159573	2.58118	0.00984633	0.999974
KLHL20	ENSG00000076321	ENSG00000076321.11	1809.61	-0.143701	0.0557955	-2.57549	0.0100097	0.999974
NA	ENSG00000277938	ENSG00000277938.1	158.234	0.569491	0.22219	2.56308	0.0103749	0.999974
C2CD4C	ENSG00000183186	ENSG00000183186.8	29.6301	-0.725754	0.283364	-2.56121	0.0104309	0.999974
EID1	ENSG00000255302	ENSG00000255302.5	5632.79	-0.174247	0.0680498	-2.56058	0.0104498	0.999974
GSDMC	ENSG00000147697	ENSG00000147697.9	28.7541	-1.6397	0.641358	-2.5566	0.01057	0.999974
SLA2	ENSG00000101082	ENSG00000101082.14	180.5	-0.600535	0.234961	-2.55589	0.0105917	0.999974
RGS11	ENSG00000076344	ENSG00000076344.16	62.497	0.645903	0.252908	2.5539	0.0106523	0.999974
NA	ENSG00000262943	ENSG00000262943.7	35.0399	-1.41012	0.55254	-2.55208	0.0107082	0.999974
B3GALT5-AS1	ENSG00000184809	ENSG00000184809.13	1908.58	1.53246	0.601027	2.54973	0.0107807	0.999974
KLRC2	ENSG00000205809	ENSG00000205809.10	38.7365	-0.912515	0.358764	-2.54349	0.010975	0.999974
NA	ENSG00000250920	ENSG00000250920.3	39.677	-5.0923	2.00304	-2.54229	0.0110129	0.999974
PRR14	ENSG00000156858	ENSG00000156858.12	2510.64	0.113248	0.0445521	2.54192	0.0110245	0.999974
NA	ENSG00000260588	ENSG00000260588.1	21.7075	-0.558867	0.219961	-2.54075	0.0110614	0.999974
ALDH1L2	ENSG00000136010	ENSG00000136010.14	163.699	-0.788017	0.310913	-2.53452	0.0112601	0.999974
PLGLB1	ENSG00000183281	ENSG00000183281.15	7.18479	1.48303	0.585552	2.5327	0.0113188	0.999974
NA	ENSG00000256234	ENSG00000256234.1	14.1457	1.48579	0.586738	2.53229	0.0113319	0.999974
LINC02576	ENSG00000232613	ENSG00000232613.6	31.1927	-0.798992	0.315782	-2.5302	0.0113998	0.999974
NA	ENSG00000261575	ENSG00000261575.2	9.80834	-1.14101	0.451025	-2.52981	0.0114125	0.999974
RFC2	ENSG00000049541	ENSG00000049541.11	1726.69	-0.284747	0.112876	-2.52265	0.0116476	0.999974
KBTBD3	ENSG00000182359	ENSG00000182359.15	403.492	0.289071	0.114751	2.51913	0.0117647	0.999974
RPL17P6	ENSG00000226084	ENSG00000226084.5	106.055	-0.373983	0.148809	-2.51318	0.0119649	0.999974
CAGE1	ENSG00000164304	ENSG00000164304.16	9.17053	-1.03198	0.411487	-2.50792	0.0121444	0.999974
METTL14-DT	ENSG00000281731	ENSG00000281731.3	6.64203	1.17612	0.469063	2.50739	0.0121628	0.999974
NA	ENSG00000287059	ENSG00000287059.1	38.3192	-1.05683	0.422164	-2.50336	0.0123022	0.999974
ZNF230-DT	ENSG00000266921	ENSG00000266921.2	18.3871	0.728015	0.291204	2.50002	0.0124188	0.999974
LOC124902108	ENSG00000227155	ENSG00000227155.7	11.901	0.782594	0.313042	2.49997	0.0124204	0.999974
C3orf62	ENSG00000188315	ENSG00000188315.8	393.387	0.278443	0.111561	2.49587	0.0125647	0.999974
CLEC4F	ENSG00000152672	ENSG00000152672.8	8.99751	1.3796	0.553234	2.4937	0.0126419	0.999974
DHFR	ENSG00000228716	ENSG00000228716.7	3739.76	-0.274151	0.110057	-2.49098	0.0127392	0.999974
HAS2-AS1	ENSG00000248690	ENSG00000248690.8	11.3524	1.79365	0.720146	2.49068	0.01275	0.999974
GADD45B	ENSG00000099860	ENSG00000099860.9	1066.31	0.438881	0.176864	2.48146	0.0130845	0.999974
PARP11	ENSG00000111224	ENSG00000111224.14	896.695	-0.236212	0.095271	-2.47937	0.0131616	0.999974
ZNF419	ENSG00000105136	ENSG00000105136.21	186.872	0.275123	0.111026	2.478	0.0132121	0.999974
KIR3DL2	ENSG00000240403	ENSG00000240403.5	7.97946	-1.41501	0.571316	-2.47675	0.0132586	0.999974
NLRP7	ENSG00000167634	ENSG00000167634.12	18.2835	-1.00637	0.406504	-2.47568	0.0132982	0.999974
IGHM	ENSG00000211899	ENSG00000211899.10	8315.81	-0.919978	0.371805	-2.47436	0.0133476	0.999974
IGKV3-7	ENSG00000243063	ENSG00000243063.1	48.0319	-1.43144	0.579067	-2.47197	0.013437	0.999974
NMUR1	ENSG00000171596	ENSG00000171596.7	41.2382	-0.853598	0.345936	-2.4675	0.0136059	0.999974
GPR82	ENSG00000171657	ENSG00000171657.6	137.55	-0.676554	0.274591	-2.46387	0.0137448	0.999974
NA	ENSG00000278784	ENSG00000278784.1	109.788	0.406044	0.164873	2.46276	0.0137871	0.999974
COL2A1	ENSG00000139219	ENSG00000139219.19	116.114	1.1606	0.471652	2.46072	0.013866	0.999974
CCL18	ENSG00000275385	ENSG00000275385.2	555.744	-1.28406	0.521829	-2.46069	0.0138669	0.999974
HCST	ENSG00000126264	ENSG00000126264.10	70.119	-0.397312	0.161683	-2.45735	0.0139965	0.999974
KDM5B	ENSG00000117139	ENSG00000117139.18	6383.28	0.192485	0.0783496	2.45674	0.0140204	0.999974
NA	ENSG00000258515	ENSG00000258515.1	8.76991	0.936997	0.381751	2.45447	0.0141092	0.999974
PLB1	ENSG00000163803	ENSG00000163803.13	494.295	0.996089	0.405945	2.45375	0.0141375	0.999974
KCNA3	ENSG00000177272	ENSG00000177272.9	73.2441	-0.767709	0.313005	-2.4527	0.0141787	0.999974
HNRNPKP4	ENSG00000243547	ENSG00000243547.1	43.4117	-0.423619	0.172787	-2.45168	0.014219	0.999974
GCNA	ENSG00000147174	ENSG00000147174.12	71.2106	0.424685	0.173367	2.44963	0.0143004	0.999974
ELFN2	ENSG00000166897	ENSG00000166897.16	28.9933	-1.64953	0.673737	-2.44833	0.014352	0.999974
ZNF683	ENSG00000176083	ENSG00000176083.18	24.1641	-1.15672	0.473202	-2.44445	0.0145075	0.999974
TMEM263-DT	ENSG00000260329	ENSG00000260329.1	17.0463	0.696224	0.285135	2.44174	0.0146167	0.999974
TBX20	ENSG00000164532	ENSG00000164532.11	12.0566	2.36191	0.969664	2.43581	0.0148586	0.999974
LPAR3	ENSG00000171517	ENSG00000171517.6	190.114	-1.04152	0.428127	-2.43273	0.0149853	0.999974
NA	ENSG00000225264	ENSG00000225264.3	14.5675	-0.609451	0.250878	-2.42927	0.0151292	0.999974
CFAP54	ENSG00000188596	ENSG00000188596.11	26.8346	-0.884434	0.364224	-2.42827	0.015171	0.999974
SNORA3B	ENSG00000212607	ENSG00000212607.1	10.6048	0.75034	0.309229	2.42649	0.0152457	0.999974
NA	ENSG00000225975	ENSG00000225975.7	45.4893	0.427523	0.176206	2.42626	0.0152552	0.999974
IRGQ	ENSG00000167378	ENSG00000167378.9	1351.29	0.225208	0.0928875	2.42452	0.0153286	0.999974
ABCD2	ENSG00000173208	ENSG00000173208.4	57.7993	-0.746009	0.307888	-2.42299	0.0153934	0.999974
RXFP1	ENSG00000171509	ENSG00000171509.16	18.5427	-1.03143	0.425982	-2.42129	0.0154656	0.999974
ZNF766	ENSG00000196214	ENSG00000196214.11	970.37	0.204696	0.0845741	2.42032	0.015507	0.999974
IGSF23	ENSG00000216588	ENSG00000216588.9	10.6964	1.46246	0.605095	2.4169	0.0156532	0.999974
TRGC2	ENSG00000227191	ENSG00000227191.8	173.272	-0.944976	0.391234	-2.41537	0.0157192	0.999974
PRKAR2B	ENSG00000005249	ENSG00000005249.13	1553.48	-0.557763	0.231168	-2.4128	0.0158304	0.999974
COMMD2	ENSG00000114744	ENSG00000114744.9	2483.58	-0.140984	0.0584501	-2.41203	0.0158639	0.999974
CHRNA7	ENSG00000175344	ENSG00000175344.19	156.927	0.904523	0.375211	2.4107	0.0159217	0.999974
NA	ENSG00000285851	ENSG00000285851.1	7.43409	1.11675	0.4634	2.40991	0.0159564	0.999974
LINC02541	ENSG00000230943	ENSG00000230943.3	150.822	0.741466	0.308069	2.40682	0.0160923	0.999974
ANKRD23	ENSG00000163126	ENSG00000163126.15	16.9561	0.79221	0.329273	2.40594	0.0161309	0.999974
IFI44L	ENSG00000137959	ENSG00000137959.17	505.146	-1.05643	0.439522	-2.40359	0.0162348	0.999974
MBOAT7	ENSG00000125505	ENSG00000125505.17	9733.34	0.287051	0.11959	2.4003	0.0163815	0.999974
CMPK2	ENSG00000134326	ENSG00000134326.12	2320.05	-0.580838	0.242339	-2.3968	0.0165389	0.999974
NA	ENSG00000185275	ENSG00000185275.6	60.0984	-0.49508	0.206562	-2.39676	0.0165408	0.999974
SLC60A2	ENSG00000173214	ENSG00000173214.7	800.779	0.198085	0.0827165	2.39475	0.0166318	0.999974
NA	ENSG00000286990	ENSG00000286990.1	6.64793	1.43622	0.600913	2.39007	0.0168452	0.999974
ENPP7P4	ENSG00000241278	ENSG00000241278.1	8.84078	1.1073	0.463503	2.38898	0.0168951	0.999974
DNAJB2	ENSG00000135924	ENSG00000135924.17	6366.56	0.193519	0.0810949	2.38632	0.0170179	0.999974
LOC105372401	ENSG00000286177	ENSG00000286177.1	18.1763	0.577298	0.242172	2.38384	0.0171332	0.999974
EVX1	ENSG00000106038	ENSG00000106038.13	81.7608	1.21823	0.511418	2.38206	0.0172162	0.999974
RN7SL1	ENSG00000276168	ENSG00000276168.1	536.877	-0.458884	0.192665	-2.38177	0.0172295	0.999974
ADGRB1	ENSG00000181790	ENSG00000181790.11	28.581	0.542217	0.228246	2.37558	0.0175215	0.999974
SOX8	ENSG00000005513	ENSG00000005513.10	196.977	1.28536	0.54111	2.37541	0.0175295	0.999974
PCDHB15	ENSG00000113248	ENSG00000113248.6	46.8431	-0.905267	0.3819	-2.37043	0.0177673	0.999974
LIN52	ENSG00000205659	ENSG00000205659.11	768.461	-0.2614	0.110376	-2.36827	0.0178717	0.999974
IL5RA	ENSG00000091181	ENSG00000091181.20	21.9921	-0.866188	0.365766	-2.36815	0.0178772	0.999974
NTRK2	ENSG00000148053	ENSG00000148053.17	870.659	1.40739	0.594596	2.36697	0.0179344	0.999974
NA	ENSG00000250130	ENSG00000250130.1	10.8838	0.801451	0.338713	2.36617	0.0179733	0.999974
CP	ENSG00000047457	ENSG00000047457.14	111.747	-1.16056	0.490973	-2.3638	0.0180885	0.999974
GABARAP	ENSG00000170296	ENSG00000170296.10	43.0659	0.356309	0.150792	2.36292	0.0181318	0.999974
NA	ENSG00000284734	ENSG00000284734.1	59.3798	-0.931603	0.39428	-2.36279	0.0181377	0.999974
ISL1-DT	ENSG00000259663	ENSG00000259663.2	17.0839	1.17032	0.49586	2.36018	0.0182659	0.999974
ZNF875	ENSG00000181666	ENSG00000181666.18	1174.88	0.241216	0.102286	2.35826	0.0183609	0.999974
MADCAM1	ENSG00000099866	ENSG00000099866.16	398.421	-1.26783	0.537851	-2.35721	0.018413	0.999974
SLF1	ENSG00000133302	ENSG00000133302.13	786.68	-0.22252	0.0944754	-2.35532	0.0185068	0.999974
NA	ENSG00000279212	ENSG00000279212.1	12.0949	-0.746234	0.317604	-2.34958	0.0187948	0.999974
DGKI	ENSG00000157680	ENSG00000157680.16	14.9986	-0.671786	0.286048	-2.34851	0.0188489	0.999974
ATP8B2	ENSG00000143515	ENSG00000143515.19	436.244	-0.464599	0.197854	-2.34819	0.0188648	0.999974
MSH5	ENSG00000204410	ENSG00000204410.16	38.4961	0.458346	0.195254	2.34744	0.0189031	0.999974
NA	ENSG00000267370	ENSG00000267370.1	26.8884	0.547551	0.233445	2.34552	0.0190004	0.999974
TOX2	ENSG00000124191	ENSG00000124191.18	152.525	-0.568751	0.242644	-2.34397	0.0190798	0.999974
LINC00471	ENSG00000181798	ENSG00000181798.3	7.51665	-1.05608	0.450621	-2.3436	0.0190984	0.999974
NA	ENSG00000278876	ENSG00000278876.1	6.84526	1.15424	0.493188	2.34037	0.0192648	0.999974
CCL13	ENSG00000181374	ENSG00000181374.8	59.374	-1.23354	0.527081	-2.34032	0.0192674	0.999974
EMX1	ENSG00000135638	ENSG00000135638.14	14.9379	1.42143	0.608195	2.33713	0.0194323	0.999974
NA	ENSG00000277476	ENSG00000277476.1	62.1802	0.491976	0.210605	2.33602	0.0194903	0.999974
TMEM255B	ENSG00000184497	ENSG00000184497.13	89.4179	-0.718189	0.307468	-2.33582	0.0195009	0.999974
NA	ENSG00000231292	ENSG00000231292.6	11.2519	-1.55954	0.66768	-2.33576	0.019504	0.999974
NA	ENSG00000272084	ENSG00000272084.1	23.185	0.56808	0.243213	2.33573	0.0195054	0.999974
NA	ENSG00000274561	ENSG00000274561.1	51.2647	0.538287	0.230509	2.33521	0.0195327	0.999974
LOC100507403	ENSG00000253123	ENSG00000253123.4	46.8862	1.20435	0.51607	2.33369	0.0196118	0.999974
H2AC14	ENSG00000276368	ENSG00000276368.2	8.23863	-1.02283	0.438483	-2.33265	0.0196668	0.999974
CXCR6	ENSG00000172215	ENSG00000172215.6	463.587	-0.751107	0.322256	-2.33078	0.0197651	0.999974
SLC8A3	ENSG00000100678	ENSG00000100678.19	13.4062	-0.96107	0.41261	-2.32925	0.019846	0.999974
RPSAP12	ENSG00000240087	ENSG00000240087.3	12.9251	-0.637706	0.274806	-2.32056	0.0203104	0.999974
LRRC7	ENSG00000033122	ENSG00000033122.21	19.2394	0.844544	0.364132	2.31934	0.0203768	0.999974
MKRN3	ENSG00000179455	ENSG00000179455.10	5.56824	2.07423	0.894783	2.31814	0.0204417	0.999974
RNU6-9	ENSG00000207507	ENSG00000207507.1	7.81316	0.90772	0.391673	2.31755	0.020474	0.999974
RPL21P98	ENSG00000243071	ENSG00000243071.1	54.6164	-0.623612	0.269222	-2.31635	0.0205393	0.999974
TSEN15	ENSG00000198860	ENSG00000198860.14	1683.91	-0.235798	0.101924	-2.31347	0.020697	0.999974
EEF1A1P14	ENSG00000233057	ENSG00000233057.1	23.4661	-0.761083	0.329503	-2.30979	0.0209	0.999974
NR1I3	ENSG00000143257	ENSG00000143257.12	18.5218	0.776963	0.336409	2.30958	0.0209114	0.999974
UNC5D	ENSG00000156687	ENSG00000156687.11	6.6858	-1.7758	0.770064	-2.30604	0.0211082	0.999974
RNF224	ENSG00000233198	ENSG00000233198.4	4.45474	1.59001	0.689505	2.30602	0.0211098	0.999974
NKG7	ENSG00000105374	ENSG00000105374.10	459.425	-0.620782	0.269237	-2.30571	0.0211271	0.999974
SH2B3	ENSG00000111252	ENSG00000111252.11	2769.5	0.389362	0.169019	2.30366	0.0212418	0.999974
NA	ENSG00000264570	ENSG00000264570.1	16.9531	0.835547	0.363334	2.29967	0.021467	0.999974
ATP8B4	ENSG00000104043	ENSG00000104043.15	254.444	-0.382521	0.166388	-2.29897	0.0215064	0.999974
GIMAP8	ENSG00000171115	ENSG00000171115.4	461.924	-0.451793	0.196547	-2.29865	0.0215247	0.999974
TRD-AS1	ENSG00000251002	ENSG00000251002.8	11.045	-0.725973	0.315852	-2.29846	0.0215358	0.999974
ANKRD34A	ENSG00000272031	ENSG00000272031.3	33.477	0.888324	0.386736	2.29698	0.0216199	0.999974
NA	ENSG00000267342	ENSG00000267342.1	8.98631	0.830252	0.361775	2.29494	0.0217368	0.999974
NA	ENSG00000231793	ENSG00000231793.5	19.2494	0.847805	0.369626	2.29368	0.0218086	0.999974
NA	ENSG00000277767	ENSG00000277767.1	8.25663	0.938671	0.409609	2.29162	0.0219273	0.999974
NA	ENSG00000288012	ENSG00000288012.1	16.9733	-0.601668	0.263013	-2.2876	0.0221607	0.999974
SNHG26	ENSG00000228649	ENSG00000228649.9	50.9594	-0.692015	0.303037	-2.2836	0.0223949	0.999974
TRGV4	ENSG00000211698	ENSG00000211698.2	21.6739	-1.49381	0.654482	-2.28243	0.0224637	0.999974
HOPX	ENSG00000171476	ENSG00000171476.22	260.478	-0.581179	0.254749	-2.28138	0.0225261	0.999974
ZNF354C	ENSG00000177932	ENSG00000177932.7	136.314	-0.424366	0.186058	-2.28082	0.022559	0.999974
HDAC5	ENSG00000108840	ENSG00000108840.16	1858.07	0.532812	0.233719	2.27971	0.0226248	0.999974
NA	ENSG00000235609	ENSG00000235609.7	175.462	0.464738	0.203873	2.27955	0.0226344	0.999974
SMOC2	ENSG00000112562	ENSG00000112562.19	1502.68	-0.856729	0.376103	-2.27791	0.022732	0.999974
ZNF10	ENSG00000256223	ENSG00000256223.6	219.944	0.305289	0.134215	2.27463	0.022928	0.999974
DIO2	ENSG00000211448	ENSG00000211448.13	197.169	-1.20955	0.531862	-2.27418	0.0229551	0.999974
KRT1	ENSG00000167768	ENSG00000167768.4	46.6277	1.50647	0.662433	2.27414	0.0229573	0.999974
CYB5R1	ENSG00000159348	ENSG00000159348.13	1505.58	0.180808	0.079512	2.27397	0.0229676	0.999974
ZNF833P	ENSG00000197332	ENSG00000197332.9	7.26919	-0.953789	0.420089	-2.27045	0.0231806	0.999974
E2F7	ENSG00000165891	ENSG00000165891.16	421.45	-0.570472	0.251391	-2.26926	0.0232526	0.999974
CLSPN	ENSG00000092853	ENSG00000092853.14	732.345	-0.493289	0.217485	-2.26816	0.0233197	0.999974
MIXL1	ENSG00000185155	ENSG00000185155.12	30.3996	-1.22286	0.539209	-2.26788	0.0233367	0.999974
NA	ENSG00000230006	ENSG00000230006.7	267.804	-0.729366	0.321883	-2.26593	0.0234554	0.999974
KATNAL1	ENSG00000102781	ENSG00000102781.14	263.843	-0.457461	0.201992	-2.26475	0.023528	0.999974
NA	ENSG00000270605	ENSG00000270605.1	79.1416	0.658142	0.290671	2.26422	0.0235607	0.999974
IL2RB	ENSG00000100385	ENSG00000100385.14	939.836	-0.547482	0.241831	-2.26391	0.0235797	0.999974
NA	ENSG00000255478	ENSG00000255478.1	19.2127	1.45084	0.640986	2.26344	0.0236083	0.999974
ATP6V1A	ENSG00000114573	ENSG00000114573.10	6889.07	0.166684	0.0736604	2.26287	0.0236436	0.999974
LMO2	ENSG00000135363	ENSG00000135363.12	576.446	-0.472675	0.209001	-2.26159	0.0237225	0.999974
CDCA8	ENSG00000134690	ENSG00000134690.11	2638.05	-0.395979	0.175185	-2.26034	0.0238	0.999974
C8orf58	ENSG00000241852	ENSG00000241852.10	219.777	0.27755	0.122972	2.25703	0.0240064	0.999974
ZHX1-C8orf76	ENSG00000259305	ENSG00000259305.6	12.0616	-0.601567	0.266656	-2.25596	0.024073	0.999974
RN7SKP127	ENSG00000222375	ENSG00000222375.1	20.0851	2.52868	1.12105	2.25564	0.0240935	0.999974
PSMD6-AS2	ENSG00000239653	ENSG00000239653.1	41.805	0.448956	0.19947	2.25075	0.0244015	0.999974
NR4A1AS	ENSG00000259884	ENSG00000259884.1	10.5005	-1.37878	0.613395	-2.24779	0.0245897	0.999974
GPC2	ENSG00000213420	ENSG00000213420.8	23.0064	0.739947	0.329326	2.24685	0.0246493	0.999974
FSIP1	ENSG00000150667	ENSG00000150667.8	142.336	0.963736	0.429431	2.24422	0.0248186	0.999974
TMEM248	ENSG00000106609	ENSG00000106609.16	15388.6	0.13884	0.0618867	2.24346	0.0248671	0.999974
MTUS2	ENSG00000132938	ENSG00000132938.22	23.1344	-0.821862	0.366608	-2.2418	0.0249743	0.999974
ZNF317	ENSG00000130803	ENSG00000130803.15	2578.03	0.152505	0.0681206	2.23876	0.0251718	0.999974
ESRRG	ENSG00000196482	ENSG00000196482.18	60.5809	-0.97025	0.433549	-2.23793	0.0252259	0.999974
DIAPH3	ENSG00000139734	ENSG00000139734.19	921.141	-0.488403	0.218278	-2.23753	0.0252517	0.999974
NA	ENSG00000212978	ENSG00000212978.6	47.4407	-0.571661	0.25558	-2.23672	0.0253045	0.999974
CTAGE7P	ENSG00000233122	ENSG00000233122.2	12.3491	0.906668	0.405401	2.23647	0.0253207	0.999974
IER5	ENSG00000162783	ENSG00000162783.11	3215.61	0.219567	0.0982378	2.23506	0.0254136	0.999974
KRT18P5	ENSG00000236670	ENSG00000236670.1	6.12109	-1.2441	0.55681	-2.23433	0.0254615	0.999974
PHF19	ENSG00000119403	ENSG00000119403.15	1874.39	-0.396807	0.1777	-2.23301	0.0255482	0.999974
CAMLG	ENSG00000164615	ENSG00000164615.6	1999.82	0.165853	0.0743358	2.23113	0.0256726	0.999974
NTAN1P2	ENSG00000250569	ENSG00000250569.1	10.7066	0.857289	0.384453	2.22989	0.0257546	0.999974
CDC7	ENSG00000097046	ENSG00000097046.13	735.801	-0.454943	0.204275	-2.22711	0.0259396	0.999974
LINC02387	ENSG00000256232	ENSG00000256232.1	25.4043	0.685343	0.307912	2.22577	0.0260294	0.999974
MAPK8IP2	ENSG00000008735	ENSG00000008735.14	145.871	0.703568	0.316247	2.22474	0.0260985	0.999974
TRDV1	ENSG00000211804	ENSG00000211804.4	41.7288	-1.8249	0.820417	-2.22435	0.0261248	0.999974
2004-05-01	ENSG00000269964	ENSG00000269964.4	7.07968	-3.08099	1.38553	-2.22369	0.0261691	0.999974
NUAK1	ENSG00000074590	ENSG00000074590.14	208.074	-0.334465	0.150672	-2.21982	0.0264307	0.999974
LGALS2	ENSG00000100079	ENSG00000100079.7	2191.37	0.852124	0.384193	2.21796	0.0265575	0.999974
HSD17B13	ENSG00000170509	ENSG00000170509.12	20.8514	-0.61462	0.277153	-2.21762	0.0265807	0.999974
TBC1D31	ENSG00000156787	ENSG00000156787.17	531.373	-0.291561	0.131519	-2.21688	0.0266313	0.999974
EED	ENSG00000074266	ENSG00000074266.22	1897.43	-0.152625	0.0689039	-2.21504	0.0267574	0.999974
ORC1	ENSG00000085840	ENSG00000085840.13	824.927	-0.462726	0.209138	-2.21254	0.0269293	0.999974
NA	ENSG00000259347	ENSG00000259347.7	55.1417	0.907259	0.410208	2.21171	0.026987	0.999974
NA	ENSG00000269925	ENSG00000269925.1	19.8771	0.666768	0.301515	2.21139	0.0270088	0.999974
FNDC10	ENSG00000228594	ENSG00000228594.4	336.005	-0.324247	0.146692	-2.21039	0.0270784	0.999974
SAMHD1	ENSG00000101347	ENSG00000101347.11	3803.46	-0.295576	0.133852	-2.20822	0.0272288	0.999974
BTG3	ENSG00000154640	ENSG00000154640.15	1806.17	0.265415	0.120204	2.20804	0.0272416	0.999974
RN7SL832P	ENSG00000243819	ENSG00000243819.4	11.6304	-0.803339	0.364318	-2.20505	0.0274506	0.999974
CIP2A	ENSG00000163507	ENSG00000163507.14	975.455	-0.505819	0.229437	-2.20461	0.0274811	0.999974
EIF4A1P4	ENSG00000257790	ENSG00000257790.1	5.70865	-1.16869	0.530165	-2.20438	0.0274977	0.999974
KIR2DL4	ENSG00000189013	ENSG00000189013.14	66.2145	-1.10779	0.502551	-2.20433	0.0275015	0.999974
MSANTD2	ENSG00000120458	ENSG00000120458.13	498.752	0.206852	0.09385	2.20407	0.0275193	0.999974
LINC01807	ENSG00000232023	ENSG00000232023.3	8.22503	-6.01525	2.72989	-2.20347	0.0275614	0.999974
NA	ENSG00000237039	ENSG00000237039.1	33.4743	-0.40321	0.183034	-2.20293	0.0275998	0.999974
HERC5	ENSG00000138646	ENSG00000138646.9	146.263	-0.462743	0.210198	-2.20147	0.027703	0.999974
NA	ENSG00000236456	ENSG00000236456.1	8.25355	-0.910808	0.414246	-2.19872	0.0278981	0.999974
NA	ENSG00000275413	ENSG00000275413.1	16.1191	0.69589	0.316719	2.19718	0.0280072	0.999974
RPL6P10	ENSG00000243199	ENSG00000243199.1	215.034	-0.388928	0.177026	-2.19702	0.0280192	0.999974
PGF	ENSG00000119630	ENSG00000119630.14	62.4451	-0.699842	0.318552	-2.19694	0.0280245	0.999974
MUC16	ENSG00000181143	ENSG00000181143.15	77.5832	-1.5006	0.683107	-2.19672	0.0280403	0.999974
SLC8B1	ENSG00000089060	ENSG00000089060.12	4190.91	0.233634	0.106411	2.19558	0.0281223	0.999974
EWSR1P1	ENSG00000215835	ENSG00000215835.2	19.6189	-0.662587	0.301806	-2.1954	0.0281346	0.999974
ALOX12B	ENSG00000179477	ENSG00000179477.11	8.85147	1.01545	0.463124	2.1926	0.0283361	0.999974
RPL23AP65	ENSG00000243964	ENSG00000243964.1	16.4497	-0.697599	0.318233	-2.1921	0.0283722	0.999974
NA	ENSG00000258302	ENSG00000258302.2	11.5278	0.855379	0.390337	2.19138	0.028424	0.999974
TM7SF2	ENSG00000149809	ENSG00000149809.17	962.939	0.417111	0.190402	2.19068	0.0284748	0.999974
LINC02473	ENSG00000261121	ENSG00000261121.2	4.73613	2.89378	1.32127	2.19015	0.028513	0.999974
REG3A	ENSG00000172016	ENSG00000172016.16	15162.4	-1.81526	0.829051	-2.18957	0.0285556	0.999974
IL12RB2	ENSG00000081985	ENSG00000081985.13	88.6422	-0.549711	0.251366	-2.1869	0.0287502	0.999974
FBXO31	ENSG00000103264	ENSG00000103264.18	3609.84	0.33852	0.154948	2.18473	0.0289089	0.999974
CCL3L1	ENSG00000276085	ENSG00000276085.1	186.884	1.29792	0.594144	2.18452	0.0289243	0.999974
RPL7AP64	ENSG00000213876	ENSG00000213876.4	6.56164	-0.940145	0.430406	-2.18432	0.0289388	0.999974
IGLC6	ENSG00000222037	ENSG00000222037.5	23.4486	-0.93252	0.427027	-2.18375	0.0289805	0.999974
GIMAP6	ENSG00000133561	ENSG00000133561.15	834.419	-0.467668	0.214286	-2.18245	0.0290767	0.999974
NA	ENSG00000244627	ENSG00000244627.5	83.6176	0.365872	0.16765	2.18235	0.0290834	0.999974
NA	ENSG00000268543	ENSG00000268543.1	14.7348	0.586937	0.268996	2.18196	0.0291126	0.999974
DNAH6	ENSG00000115423	ENSG00000115423.19	64.2146	0.397924	0.182376	2.18189	0.0291175	0.999974
TPO	ENSG00000115705	ENSG00000115705.22	151.722	-1.18004	0.541162	-2.18056	0.0292161	0.999974
IGKV1D-12	ENSG00000278857	ENSG00000278857.1	100.406	-1.02623	0.470685	-2.1803	0.0292351	0.999974
CCL5	ENSG00000271503	ENSG00000271503.6	1461.51	-0.644376	0.295587	-2.17998	0.0292586	0.999974
CD101	ENSG00000134256	ENSG00000134256.13	157.843	-0.566135	0.259883	-2.17842	0.0293747	0.999974
CRYM	ENSG00000103316	ENSG00000103316.12	1089.52	0.610616	0.280462	2.17718	0.0294673	0.999974
FGD5	ENSG00000154783	ENSG00000154783.12	526.714	-0.640163	0.294196	-2.17597	0.0295572	0.999974
MBLAC2	ENSG00000176055	ENSG00000176055.10	315.602	-0.240837	0.110698	-2.17563	0.0295832	0.999974
NA	ENSG00000272502	ENSG00000272502.1	25.9584	-0.662781	0.304833	-2.17424	0.0296869	0.999974
SYNGR3	ENSG00000127561	ENSG00000127561.15	98.3841	0.554334	0.255187	2.17227	0.0298354	0.999974
NA	ENSG00000233999	ENSG00000233999.3	24.6374	-1.58433	0.729426	-2.17202	0.0298541	0.999974
GPR63	ENSG00000112218	ENSG00000112218.9	91.8409	-0.432419	0.199166	-2.17114	0.0299203	0.999974
ZNF222	ENSG00000159885	ENSG00000159885.14	139.072	0.320445	0.147609	2.17091	0.029938	0.999974
ZNF615	ENSG00000197619	ENSG00000197619.14	352.394	0.37301	0.171897	2.16996	0.0300096	0.999974
PPP2R2D	ENSG00000175470	ENSG00000175470.20	2244.5	0.143808	0.0663074	2.16881	0.0300969	0.999974
GLRA2	ENSG00000101958	ENSG00000101958.14	179.838	1.35288	0.623974	2.16816	0.0301463	0.999974
ZNF195	ENSG00000005801	ENSG00000005801.18	1696.53	0.165933	0.0765337	2.1681	0.0301512	0.999974
DDX17	ENSG00000100201	ENSG00000100201.23	31809.1	0.121253	0.0559524	2.16708	0.030229	0.999974
HDAC2-AS2	ENSG00000228624	ENSG00000228624.7	21.2975	0.464572	0.214631	2.16452	0.0304248	0.999974
NA	ENSG00000279765	ENSG00000279765.3	7.62345	0.873122	0.403503	2.16386	0.0304755	0.999974
RFX2	ENSG00000087903	ENSG00000087903.13	245.433	0.449492	0.207959	2.16145	0.0306607	0.999974
NA	ENSG00000273129	ENSG00000273129.2	8.13542	1.53602	0.710892	2.1607	0.0307187	0.999974
ZNF416	ENSG00000083817	ENSG00000083817.9	216.21	0.211081	0.0977127	2.16022	0.0307555	0.999974
TMLHE	ENSG00000185973	ENSG00000185973.12	1148.61	-0.18049	0.083591	-2.1592	0.0308346	0.999974
LINC02615	ENSG00000251432	ENSG00000251432.7	51.0526	0.385523	0.178563	2.15903	0.0308479	0.999974
NA	ENSG00000242262	ENSG00000242262.1	24.4041	-0.684967	0.317513	-2.15729	0.0309832	0.999974
PHTF1	ENSG00000116793	ENSG00000116793.16	1108.57	-0.240335	0.111494	-2.15558	0.0311167	0.999974
MDM4	ENSG00000198625	ENSG00000198625.13	1079.44	0.200771	0.0931423	2.15553	0.0311206	0.999974
VPS37B	ENSG00000139722	ENSG00000139722.7	6950.68	0.217802	0.10107	2.15498	0.0311637	0.999974
LIN9	ENSG00000183814	ENSG00000183814.16	764.301	-0.290269	0.134817	-2.15306	0.031314	0.999974
ATAD2	ENSG00000156802	ENSG00000156802.13	2868.12	-0.409687	0.190353	-2.15225	0.0313779	0.999974
IGKV1D-39	ENSG00000251546	ENSG00000251546.1	205.287	-1.06488	0.494851	-2.15193	0.0314031	0.999974
NA	ENSG00000251495	ENSG00000251495.1	11.9145	-0.674814	0.313688	-2.15123	0.0314581	0.999974
DACT2	ENSG00000164488	ENSG00000164488.12	26.6639	1.61385	0.750638	2.14997	0.0315573	0.999974
HOXD8	ENSG00000175879	ENSG00000175879.9	108.576	-0.691842	0.321914	-2.14915	0.0316223	0.999974
SS18L1	ENSG00000184402	ENSG00000184402.15	1336.8	0.153481	0.0714238	2.14888	0.0316441	0.999974
NA	ENSG00000256673	ENSG00000256673.1	13.1799	-0.899165	0.419004	-2.14596	0.0318763	0.999974
ZNF252P-AS1	ENSG00000255559	ENSG00000255559.1	20.3492	0.850146	0.396166	2.14593	0.0318782	0.999974
SSPN-AS1	ENSG00000255750	ENSG00000255750.6	26.4625	0.837175	0.390439	2.14419	0.0320179	0.999974
NA	ENSG00000259699	ENSG00000259699.2	8.63422	-0.788356	0.367818	-2.14333	0.0320866	0.999974
MX1	ENSG00000157601	ENSG00000157601.15	4052.26	-0.495721	0.231434	-2.14196	0.032197	0.999974
NA	ENSG00000280009	ENSG00000280009.1	7.14866	-1.29744	0.605749	-2.14188	0.0322034	0.999974
GPX7	ENSG00000116157	ENSG00000116157.6	193.884	-0.710103	0.331563	-2.14168	0.0322189	0.999974
MYBL1	ENSG00000185697	ENSG00000185697.17	154.396	-0.578068	0.269955	-2.14135	0.0322461	0.999974
NA	ENSG00000257408	ENSG00000257408.2	14.8021	0.622122	0.290721	2.13993	0.0323608	0.999974
BOLA3-DT	ENSG00000225439	ENSG00000225439.3	35.66	-0.571401	0.267078	-2.13945	0.0323992	0.999974
PRKCH	ENSG00000027075	ENSG00000027075.16	674.675	-0.402291	0.188056	-2.13921	0.0324184	0.999974
LINC02694	ENSG00000175779	ENSG00000175779.4	12.0954	-0.886124	0.414637	-2.13711	0.0325894	0.999974
ZNF385C	ENSG00000187595	ENSG00000187595.16	19.2446	1.33529	0.62489	2.13684	0.0326111	0.999974
FAM83G	ENSG00000188522	ENSG00000188522.15	4901.05	0.257478	0.120495	2.13683	0.0326117	0.999974
AP4B1-AS1	ENSG00000226167	ENSG00000226167.1	21.5908	0.550889	0.257974	2.13545	0.0327245	0.999974
NA	ENSG00000265282	ENSG00000265282.1	6.17904	-1.21294	0.568114	-2.13502	0.032759	0.999974
ZNF420	ENSG00000197050	ENSG00000197050.11	290.152	0.186699	0.087627	2.13061	0.0331213	0.999974
CUEDC1	ENSG00000180891	ENSG00000180891.13	1315.8	0.26177	0.122874	2.1304	0.0331389	0.999974
NA	ENSG00000244310	ENSG00000244310.2	5.73283	1.18252	0.555125	2.1302	0.0331554	0.999974
NXF3	ENSG00000147206	ENSG00000147206.17	96.9077	1.39662	0.656216	2.12829	0.0333133	0.999974
NA	ENSG00000218175	ENSG00000218175.2	68.5619	-0.346529	0.163065	-2.1251	0.0335786	0.999974
GINS4	ENSG00000147536	ENSG00000147536.12	496.406	-0.500606	0.235703	-2.12388	0.03368	0.999974
KIF2C	ENSG00000142945	ENSG00000142945.13	1589.64	-0.501844	0.236303	-2.12373	0.0336928	0.999974
CCM2L	ENSG00000101331	ENSG00000101331.17	32.2306	-0.731158	0.34433	-2.12342	0.0337186	0.999974
NA	ENSG00000180385	ENSG00000180385.8	50.0447	-0.371664	0.175053	-2.12315	0.0337411	0.999974
POLA2	ENSG00000014138	ENSG00000014138.9	266.111	-0.312551	0.147222	-2.12299	0.0337546	0.999974
EXOC1-AS1	ENSG00000287382	ENSG00000287382.1	23.8245	-0.856275	0.403364	-2.12284	0.0337677	0.999974
NA	ENSG00000224307	ENSG00000224307.2	9.11032	1.03542	0.488021	2.12168	0.0338647	0.999974
PRSS2	ENSG00000275896	ENSG00000275896.6	1144.9	-1.13027	0.532949	-2.12079	0.0339399	0.999974
NA	ENSG00000274372	ENSG00000274372.5	5.56425	-1.30121	0.613825	-2.11985	0.0340191	0.999974
IGKV1-6	ENSG00000239855	ENSG00000239855.1	603.402	-0.986952	0.46606	-2.11765	0.0342047	0.999974
NA	ENSG00000266573	ENSG00000266573.6	5.64287	1.66888	0.788161	2.11744	0.0342226	0.999974
TSHR	ENSG00000165409	ENSG00000165409.18	16.3855	-0.912004	0.430745	-2.11727	0.0342368	0.999974
C16orf74	ENSG00000154102	ENSG00000154102.11	35.4435	-0.975363	0.460755	-2.11688	0.0342701	0.999974
ENTREP2	ENSG00000104059	ENSG00000104059.5	193.574	1.38627	0.657088	2.10972	0.0348827	0.999974
IGHV2-70	ENSG00000274576	ENSG00000274576.2	1461.13	-1.6379	0.776572	-2.10915	0.0349319	0.999974
FLJ38576	ENSG00000279943	ENSG00000279943.1	16.9612	-0.588037	0.279162	-2.10644	0.0351663	0.999974
CCL4L2	ENSG00000276070	ENSG00000276070.5	372.476	1.03993	0.493871	2.10567	0.0352331	0.999974
PCDHB4	ENSG00000081818	ENSG00000081818.4	15.5988	-1.0758	0.511184	-2.10452	0.0353335	0.999974
CD8A	ENSG00000153563	ENSG00000153563.16	656.343	-0.606961	0.288419	-2.10444	0.03534	0.999974
PLVAP	ENSG00000130300	ENSG00000130300.9	1700.9	-0.705648	0.335471	-2.10346	0.0354258	0.999974
AK5	ENSG00000154027	ENSG00000154027.19	15.5286	0.884142	0.420918	2.10051	0.035684	0.999974
NA	ENSG00000261338	ENSG00000261338.2	189.916	0.314649	0.149812	2.1003	0.0357027	0.999974
ZBTB48	ENSG00000204859	ENSG00000204859.13	1158.66	0.287102	0.136728	2.09981	0.0357459	0.999974
PDXDC2P-NPIPB14P	ENSG00000196696	ENSG00000196696.13	312.182	0.360237	0.171601	2.09927	0.0357933	0.999974
NA	ENSG00000253320	ENSG00000253320.7	144.422	0.736544	0.350963	2.09864	0.0358488	0.999974
SLC25A18	ENSG00000182902	ENSG00000182902.14	46.7256	0.426745	0.20336	2.09847	0.0358637	0.999974
IL11RA	ENSG00000137070	ENSG00000137070.18	177.453	0.495857	0.236517	2.0965	0.0360381	0.999974
ORC6	ENSG00000091651	ENSG00000091651.9	600.162	-0.435866	0.207982	-2.0957	0.0361092	0.999974
RDH8	ENSG00000080511	ENSG00000080511.5	6.13198	-1.25288	0.597965	-2.09524	0.0361492	0.999974
SPART	ENSG00000133104	ENSG00000133104.14	597.978	-0.549276	0.262289	-2.09416	0.0362454	0.999974
UVSSA	ENSG00000163945	ENSG00000163945.19	2320.87	0.139665	0.0666958	2.09406	0.0362543	0.999974
POLG-DT	ENSG00000261441	ENSG00000261441.1	21.0351	-0.621885	0.297033	-2.09365	0.0362908	0.999974
PABPN1	ENSG00000100836	ENSG00000100836.11	950.915	0.17436	0.0832807	2.09364	0.0362918	0.999974
TMEM121	ENSG00000184986	ENSG00000184986.11	21.2222	-0.678566	0.324124	-2.09354	0.036301	0.999974
IGHV4-61	ENSG00000211970	ENSG00000211970.3	644.468	-0.850295	0.406347	-2.09254	0.0363906	0.999974
RPL4P4	ENSG00000229638	ENSG00000229638.1	298.821	-0.414042	0.197911	-2.09206	0.0364332	0.999974
NA	ENSG00000273271	ENSG00000273271.1	42.5682	0.514881	0.246122	2.09198	0.0364405	0.999974
RC3H1	ENSG00000135870	ENSG00000135870.12	3338.88	0.21424	0.102493	2.0903	0.0365909	0.999974
YJU2B	ENSG00000104957	ENSG00000104957.14	1499.33	0.18846	0.090202	2.08931	0.0366797	0.999974
EIF2AK2	ENSG00000055332	ENSG00000055332.19	7143.63	-0.188409	0.0902074	-2.08861	0.0367424	0.999974
NAALADL1	ENSG00000168060	ENSG00000168060.16	825.321	1.15858	0.554784	2.08835	0.0367663	0.999974
CHEK1	ENSG00000149554	ENSG00000149554.14	1728.19	-0.345876	0.165681	-2.08761	0.0368333	0.999974
NA	ENSG00000272779	ENSG00000272779.1	26.8733	-0.449943	0.215574	-2.08719	0.0368713	0.999974
PPP1R9A	ENSG00000158528	ENSG00000158528.12	1489.92	0.224449	0.107568	2.08657	0.0369269	0.999974
APBB3	ENSG00000113108	ENSG00000113108.20	441.05	0.312885	0.150116	2.08429	0.0371342	0.999974
ZNF550	ENSG00000251369	ENSG00000251369.9	257.659	0.220371	0.105862	2.08169	0.037371	0.999974
CTC1	ENSG00000178971	ENSG00000178971.16	1609.37	0.192296	0.0923804	2.08157	0.0373819	0.999974
NA	ENSG00000266904	ENSG00000266904.6	16.9444	0.715086	0.343605	2.08113	0.037422	0.999974
IGKV1-13	ENSG00000253497	ENSG00000253497.1	129.066	-1.42464	0.684571	-2.08107	0.0374279	0.999974
IGKV3D-15	ENSG00000224041	ENSG00000224041.3	137.485	-1.07129	0.515217	-2.0793	0.0375897	0.999974
NA	ENSG00000287262	ENSG00000287262.1	39.0345	0.620589	0.299199	2.07416	0.0380641	0.999974
LINC01871	ENSG00000235576	ENSG00000235576.1	131.622	-0.763961	0.368356	-2.07397	0.0380818	0.999974
MELK	ENSG00000165304	ENSG00000165304.8	2205.46	-0.417002	0.201084	-2.07377	0.0381008	0.999974
NA	ENSG00000279696	ENSG00000279696.1	32.1887	0.490321	0.23644	2.07377	0.0381009	0.999974
SMC2	ENSG00000136824	ENSG00000136824.19	3348.33	-0.392422	0.189318	-2.07282	0.0381888	0.999974
GPR161	ENSG00000143147	ENSG00000143147.15	207.898	0.87835	0.423826	2.07243	0.0382251	0.999974
TAS2R20	ENSG00000255837	ENSG00000255837.2	27.7387	-0.399005	0.192661	-2.07103	0.0383563	0.999974
DERL3	ENSG00000099958	ENSG00000099958.15	216.023	-0.582735	0.281591	-2.06943	0.0385055	0.999974
C6orf163	ENSG00000203872	ENSG00000203872.7	20.161	0.679526	0.328582	2.06806	0.0386346	0.999974
CENPO	ENSG00000138092	ENSG00000138092.11	990.379	-0.226186	0.109429	-2.06697	0.0387373	0.999974
LOC644169	ENSG00000254595	ENSG00000254595.1	18.3397	0.641272	0.31039	2.06602	0.0388267	0.999974
AMER1	ENSG00000184675	ENSG00000184675.11	635.913	-0.199024	0.096338	-2.0659	0.0388381	0.999974
NA	ENSG00000277595	ENSG00000277595.1	7.56634	1.04351	0.505173	2.06565	0.0388617	0.999974
HSPA1B	ENSG00000204388	ENSG00000204388.7	6049.99	0.284657	0.13781	2.06557	0.0388689	0.999974
GREB1	ENSG00000196208	ENSG00000196208.14	17.8226	-0.804644	0.389618	-2.06521	0.038903	0.999974
IGKV2D-24	ENSG00000241566	ENSG00000241566.1	14.1751	-1.6103	0.779738	-2.06519	0.0389053	0.999974
DCLK3	ENSG00000163673	ENSG00000163673.7	6.96533	-1.66331	0.806185	-2.06319	0.039095	0.999974
NA	ENSG00000260793	ENSG00000260793.2	224.226	-0.380543	0.184532	-2.0622	0.0391884	0.999974
ZNF528	ENSG00000167555	ENSG00000167555.14	562.225	0.43875	0.212968	2.06017	0.0393827	0.999974
RPS7P11	ENSG00000213326	ENSG00000213326.4	60.0094	0.342651	0.166461	2.05844	0.0395477	0.999974
KNTC1	ENSG00000184445	ENSG00000184445.12	1405.26	-0.292916	0.142333	-2.05796	0.0395941	0.999974
BTG3-AS1	ENSG00000280594	ENSG00000280594.1	44.258	0.47497	0.230889	2.05714	0.0396732	0.999974
ZNF493	ENSG00000196268	ENSG00000196268.12	611.068	0.355538	0.172848	2.05693	0.0396925	0.999974
SMIM14-DT	ENSG00000255458	ENSG00000255458.7	10.0839	-0.883992	0.429811	-2.0567	0.0397153	0.999974
B3GALNT1	ENSG00000169255	ENSG00000169255.15	89.4127	-0.620166	0.301794	-2.05493	0.0398854	0.999974
HAPLN1	ENSG00000145681	ENSG00000145681.11	185.875	-1.00576	0.489977	-2.05267	0.0401048	0.999974
WDHD1	ENSG00000198554	ENSG00000198554.12	973.309	-0.388102	0.189082	-2.05256	0.0401157	0.999974
C2orf69	ENSG00000178074	ENSG00000178074.6	2163.03	-0.157341	0.0767357	-2.05043	0.0403221	0.999974
ACKR1	ENSG00000213088	ENSG00000213088.12	655.419	-0.958981	0.467816	-2.04991	0.0403731	0.999974
TNFRSF10A-DT	ENSG00000246582	ENSG00000246582.3	199.49	-0.290502	0.141724	-2.04978	0.0403861	0.999974
NA	ENSG00000231713	ENSG00000231713.2	35.1181	1.01987	0.497613	2.04953	0.0404107	0.999974
NA	ENSG00000287306	ENSG00000287306.1	54.8836	0.532375	0.259919	2.04823	0.0405371	0.999974
NA	ENSG00000186301	ENSG00000186301.8	76.1448	0.840687	0.410543	2.04774	0.0405852	0.999974
RPS15AP30	ENSG00000227560	ENSG00000227560.1	5.71701	1.34703	0.657819	2.04773	0.0405868	0.999974
PELO-AS1	ENSG00000248898	ENSG00000248898.3	29.9232	-0.719412	0.351596	-2.04613	0.0407431	0.999974
TEK	ENSG00000120156	ENSG00000120156.22	321.733	-0.773599	0.378125	-2.04588	0.0407682	0.999974
NA	ENSG00000230359	ENSG00000230359.5	32.1275	-0.413197	0.202055	-2.04497	0.040858	0.999974
MZB1	ENSG00000170476	ENSG00000170476.16	1789.39	-0.684564	0.334901	-2.04408	0.0409461	0.999974
JMJD7-PLA2G4B	ENSG00000168970	ENSG00000168970.22	70.0031	0.438622	0.214593	2.04397	0.0409567	0.999974
KIF4A	ENSG00000090889	ENSG00000090889.12	1610.13	-0.500207	0.245172	-2.04023	0.0413274	0.999974
PRKAA2	ENSG00000162409	ENSG00000162409.11	423.212	-1.06882	0.523882	-2.0402	0.0413307	0.999974
CD2BP2	ENSG00000169217	ENSG00000169217.9	6601.79	0.187959	0.0921674	2.03933	0.0414174	0.999974
NA	ENSG00000237361	ENSG00000237361.3	188.847	-0.360514	0.17679	-2.03923	0.0414274	0.999974
ZNF284	ENSG00000186026	ENSG00000186026.7	129.234	0.371956	0.182423	2.03897	0.0414526	0.999974
NA	ENSG00000133624	ENSG00000133624.13	338.602	0.316603	0.155291	2.03878	0.041472	0.999974
AP1G2-AS1	ENSG00000258727	ENSG00000258727.1	18.5527	0.660278	0.323905	2.03849	0.0415005	0.999974
ERI2	ENSG00000196678	ENSG00000196678.14	1686.16	-0.131296	0.0644863	-2.03603	0.0417476	0.999974
TRGV10	ENSG00000211694	ENSG00000211694.2	17.7493	-1.00708	0.494829	-2.03521	0.0418294	0.999974
TP73	ENSG00000078900	ENSG00000078900.15	53.575	-0.590725	0.290368	-2.0344	0.0419111	0.999974
KLF15	ENSG00000163884	ENSG00000163884.4	30.0866	-0.843839	0.415022	-2.03324	0.0420282	0.999974
LOC105371083	ENSG00000263080	ENSG00000263080.1	14.1797	-0.764958	0.376319	-2.03274	0.0420792	0.999974
RPS10P1	ENSG00000217275	ENSG00000217275.2	43.3033	-0.595571	0.293007	-2.03262	0.0420914	0.999974
CIT	ENSG00000122966	ENSG00000122966.17	1027.17	-0.434385	0.213934	-2.03046	0.0423098	0.999974
HIC1	ENSG00000177374	ENSG00000177374.13	318.057	-0.397727	0.195886	-2.03041	0.0423154	0.999974
NA	ENSG00000268030	ENSG00000268030.1	40.4224	0.308197	0.151987	2.02779	0.0425819	0.999974
RRM2	ENSG00000171848	ENSG00000171848.16	9865.67	-0.520123	0.256641	-2.02666	0.0426976	0.999974
PLK4	ENSG00000142731	ENSG00000142731.11	1175.33	-0.423859	0.209468	-2.02351	0.0430211	0.999974
DNAJB1	ENSG00000132002	ENSG00000132002.9	18153.6	0.224541	0.111015	2.02261	0.043113	0.999974
EOLA2	ENSG00000197021	ENSG00000197021.9	1350.08	0.177207	0.0876538	2.02166	0.0432111	0.999974
ABCB1	ENSG00000085563	ENSG00000085563.15	7084.62	1.13763	0.562745	2.02158	0.0432196	0.999974
NACA2	ENSG00000253506	ENSG00000253506.3	7.46464	-0.805165	0.398576	-2.02011	0.0433724	0.999974
ZNNT1	ENSG00000261087	ENSG00000261087.1	91.3045	0.471818	0.23365	2.01933	0.0434527	0.999974
NA	ENSG00000249565	ENSG00000249565.2	21.8201	-0.523324	0.259397	-2.01746	0.0436477	0.999974
PBXIP1	ENSG00000163346	ENSG00000163346.17	4438.74	0.306177	0.151828	2.01661	0.0437365	0.999974
LBP	ENSG00000129988	ENSG00000129988.6	17.3201	-1.38346	0.686076	-2.01648	0.0437499	0.999974
IGLV4-3	ENSG00000211672	ENSG00000211672.2	7.37885	-1.8204	0.902931	-2.0161	0.0437893	0.999974
PIRAT1	ENSG00000237803	ENSG00000237803.6	11.8547	1.76192	0.87406	2.01579	0.0438224	0.999974
NA	ENSG00000223461	ENSG00000223461.1	6.64805	1.03443	0.513171	2.01576	0.0438248	0.999974
PCAT19	ENSG00000267107	ENSG00000267107.8	131.45	-0.919992	0.456567	-2.01502	0.0439024	0.999974
N4BP2L2-IT2	ENSG00000281026	ENSG00000281026.1	38.4643	0.484554	0.240739	2.01278	0.0441381	0.999974
NA	ENSG00000288398	ENSG00000288398.1	325.394	0.212165	0.105416	2.01265	0.0441518	0.999974
ZGPAT	ENSG00000197114	ENSG00000197114.12	303.198	0.210473	0.104583	2.01251	0.0441666	0.999974
NA	ENSG00000231466	ENSG00000231466.2	17.2051	0.591499	0.293975	2.01207	0.0442121	0.999974
NA	ENSG00000257576	ENSG00000257576.1	9.61137	-0.766021	0.380877	-2.0112	0.0443042	0.999974
SKOR1	ENSG00000188779	ENSG00000188779.12	6.93233	1.36005	0.676902	2.00922	0.0445135	0.999974
NA	ENSG00000280161	ENSG00000280161.1	15.7421	-0.624248	0.310821	-2.00838	0.0446026	0.999974
ATP1A2	ENSG00000018625	ENSG00000018625.15	35.6058	1.16972	0.582995	2.0064	0.0448139	0.999974
NR2E3	ENSG00000278570	ENSG00000278570.5	8.4916	0.942879	0.470014	2.00607	0.0448492	0.999974
DNAJC6	ENSG00000116675	ENSG00000116675.16	198.222	-0.659565	0.328863	-2.00559	0.0448999	0.999974
PLK1	ENSG00000166851	ENSG00000166851.15	2336.48	-0.514597	0.256659	-2.00498	0.0449647	0.999974
POLA1	ENSG00000101868	ENSG00000101868.13	1081.54	-0.32365	0.161447	-2.00468	0.0449972	0.999974
NA	ENSG00000276107	ENSG00000276107.1	37.19	1.07762	0.537611	2.00447	0.0450196	0.999974
TBX21	ENSG00000073861	ENSG00000073861.3	75.6786	-0.537709	0.26836	-2.00368	0.0451041	0.999974
RAMP3	ENSG00000122679	ENSG00000122679.8	438.315	-0.885972	0.442209	-2.00351	0.0451222	0.999974
FANCI	ENSG00000140525	ENSG00000140525.19	2152.59	-0.405995	0.202753	-2.00241	0.0452407	0.999974
NCAPG2	ENSG00000146918	ENSG00000146918.20	2278.55	-0.395783	0.197669	-2.00225	0.045258	0.999974
TP53AIP1	ENSG00000120471	ENSG00000120471.16	10.1699	1.17352	0.586222	2.00183	0.0453027	0.999974
MT1H	ENSG00000205358	ENSG00000205358.4	443.529	1.35594	0.677385	2.00173	0.0453142	0.999974
ECSCR	ENSG00000249751	ENSG00000249751.4	41.8556	-0.844484	0.422121	-2.00057	0.0454387	0.999974
RPL26P32	ENSG00000230291	ENSG00000230291.5	5.62785	-0.984321	0.492086	-2.0003	0.0454673	0.999974
DEDD2	ENSG00000160570	ENSG00000160570.14	4336.67	0.226848	0.113421	2.00006	0.0454935	0.999974
NNAT	ENSG00000053438	ENSG00000053438.11	36.7182	0.543729	0.272018	1.99887	0.0456221	0.999974
NA	ENSG00000226085	ENSG00000226085.3	259.35	-0.270948	0.135588	-1.99832	0.0456818	0.999974
AUNIP	ENSG00000127423	ENSG00000127423.11	211.985	-0.520748	0.260645	-1.99792	0.0457255	0.999974
C1QTNF1-AS1	ENSG00000265096	ENSG00000265096.2	24.2858	1.30994	0.655796	1.99748	0.0457733	0.999974
EIF4A1P10	ENSG00000229132	ENSG00000229132.2	44.9065	-0.454499	0.227677	-1.99625	0.045907	0.999974
IGKV1D-33	ENSG00000239975	ENSG00000239975.3	69.6609	-1.03532	0.518683	-1.99605	0.0459283	0.999974
COL21A1	ENSG00000124749	ENSG00000124749.17	11.9219	0.711617	0.356581	1.99567	0.0459702	0.999974
GGT7	ENSG00000131067	ENSG00000131067.17	986.082	0.412541	0.206791	1.99496	0.0460469	0.999974
EEFSEC	ENSG00000132394	ENSG00000132394.11	687.687	-0.282141	0.141435	-1.99485	0.0460594	0.999974
SELP	ENSG00000174175	ENSG00000174175.17	660.946	-1.18084	0.591968	-1.99476	0.0460686	0.999974
SRGAP1	ENSG00000196935	ENSG00000196935.9	1644.75	0.29114	0.145954	1.99474	0.0460708	0.999974
NA	ENSG00000279744	ENSG00000279744.1	10.261	0.827347	0.415225	1.99253	0.0463132	0.999974
ANKRD45	ENSG00000183831	ENSG00000183831.7	22.6486	-1.03609	0.520039	-1.99234	0.0463342	0.999974
SFRP2	ENSG00000145423	ENSG00000145423.5	70.7733	-1.10284	0.553956	-1.99084	0.0464989	0.999974
ZNF547	ENSG00000152433	ENSG00000152433.15	75.2799	0.422322	0.212175	1.99044	0.0465422	0.999974
CDCA2	ENSG00000184661	ENSG00000184661.14	922.994	-0.553816	0.278356	-1.9896	0.0466354	0.999974
TYMS	ENSG00000176890	ENSG00000176890.16	802.229	-0.376606	0.189311	-1.98935	0.0466621	0.999974
NA	ENSG00000237004	ENSG00000237004.4	243.298	-0.332808	0.167299	-1.9893	0.0466676	0.999974
MAFG-AS1	ENSG00000264769	ENSG00000264769.1	8.10911	0.92238	0.463767	1.98889	0.0467139	0.999974
SKAP1-AS2	ENSG00000235300	ENSG00000235300.4	6.55244	0.907691	0.456598	1.98794	0.046818	0.999974
NA	ENSG00000268912	ENSG00000268912.1	61.3765	0.333042	0.167543	1.9878	0.0468334	0.999974
FOXM1	ENSG00000111206	ENSG00000111206.13	2434.06	-0.478565	0.240952	-1.98614	0.0470179	0.999974
NA	ENSG00000276603	ENSG00000276603.1	21.4883	0.614007	0.309261	1.9854	0.0470998	0.999974
LOC107984948	ENSG00000230615	ENSG00000230615.7	34.4635	0.479933	0.24201	1.98311	0.0473546	0.999974
NA	ENSG00000267274	ENSG00000267274.1	10.82	1.08102	0.54521	1.98276	0.0473942	0.999974
RPL17P34	ENSG00000213432	ENSG00000213432.2	8.24732	-0.72083	0.363608	-1.98244	0.0474301	0.999974
STRN3	ENSG00000196792	ENSG00000196792.12	3466.89	0.175352	0.088462	1.98223	0.0474532	0.999974
DTL	ENSG00000143476	ENSG00000143476.18	1078.36	-0.437784	0.220984	-1.98107	0.0475837	0.999974
GLUD2	ENSG00000182890	ENSG00000182890.5	37.3504	-0.409749	0.206952	-1.97992	0.0477126	0.999974
GOLGA3	ENSG00000090615	ENSG00000090615.15	8172.43	0.172078	0.0869652	1.97871	0.0478492	0.999974
NA	ENSG00000229961	ENSG00000229961.3	5.27698	-2.1622	1.09287	-1.97847	0.0478763	0.999974
TRG-AS1	ENSG00000281103	ENSG00000281103.2	135.053	-0.594067	0.300278	-1.97839	0.0478849	0.999974
NA	ENSG00000270580	ENSG00000270580.5	6.58913	0.80454	0.406937	1.97706	0.0480343	0.999974
ASMER1	ENSG00000281903	ENSG00000281903.2	19.8388	0.571723	0.289257	1.97652	0.0480955	0.999974
RTP4	ENSG00000136514	ENSG00000136514.3	1300.69	-0.359723	0.18201	-1.97639	0.0481105	0.999974
TIMELESS	ENSG00000111602	ENSG00000111602.12	2392.21	-0.323744	0.163884	-1.97545	0.0482176	0.999974
NOVA2	ENSG00000104967	ENSG00000104967.8	39.1189	-0.958825	0.485431	-1.9752	0.0482452	0.999974
NA	ENSG00000283597	ENSG00000283597.3	22.5407	-0.964752	0.488467	-1.97506	0.0482612	0.999974
LOC105370777	ENSG00000259345	ENSG00000259345.7	18.3243	0.717966	0.363654	1.97431	0.0483467	0.999974
GSN-AS1	ENSG00000235865	ENSG00000235865.2	26.076	0.539424	0.273305	1.97371	0.0484152	0.999974
SLC66A2	ENSG00000122490	ENSG00000122490.19	5430.06	0.319556	0.161936	1.97335	0.0484562	0.999974
POPDC3	ENSG00000132429	ENSG00000132429.10	8.96525	-1.66162	0.842229	-1.97288	0.048509	0.999974
NA	ENSG00000258477	ENSG00000258477.1	14.5748	-0.84891	0.430392	-1.97241	0.0485629	0.999974
RNU6-33P	ENSG00000207524	ENSG00000207524.1	12.7032	-0.523113	0.265425	-1.97085	0.0487411	0.999974
LIG1	ENSG00000105486	ENSG00000105486.14	1674.31	-0.303667	0.154095	-1.97065	0.0487642	0.999974
DNASE1L2	ENSG00000167968	ENSG00000167968.13	25.2175	0.458761	0.232872	1.97001	0.0488369	0.999974
NA	ENSG00000231711	ENSG00000231711.2	87.6659	0.436855	0.221775	1.96981	0.0488602	0.999974
TUBGCP6	ENSG00000128159	ENSG00000128159.12	2012.88	0.204965	0.104129	1.96837	0.0490251	0.999974
NA	ENSG00000250137	ENSG00000250137.1	18.4657	1.6315	0.82904	1.96795	0.0490743	0.999974
NCAPH	ENSG00000121152	ENSG00000121152.10	1457.42	-0.472672	0.240326	-1.96679	0.0492071	0.999974
SERINC3	ENSG00000132824	ENSG00000132824.14	15793.5	0.111115	0.0565016	1.96659	0.0492309	0.999974
ELAPOR2	ENSG00000164659	ENSG00000164659.15	706.887	0.794506	0.404122	1.966	0.0492984	0.999974
MTHFD1	ENSG00000100714	ENSG00000100714.17	4351.87	-0.309042	0.157222	-1.96564	0.0493397	0.999974
NA	ENSG00000253106	ENSG00000253106.1	119.395	0.338517	0.172222	1.96559	0.0493463	0.999974
HASPIN	ENSG00000177602	ENSG00000177602.5	237.966	-0.49878	0.253832	-1.965	0.0494145	0.999974
GIHCG	ENSG00000257698	ENSG00000257698.2	47.7892	-0.425888	0.216819	-1.96425	0.049501	0.999974
SERPING1	ENSG00000149131	ENSG00000149131.17	1222.42	-0.657981	0.334991	-1.96418	0.0495093	0.999974
KCNK5	ENSG00000164626	ENSG00000164626.9	5491.76	0.469045	0.238839	1.96386	0.0495469	0.999974
WNT10A	ENSG00000135925	ENSG00000135925.9	22.8099	-0.707318	0.360168	-1.96385	0.0495472	0.999974
CYP2D6	ENSG00000100197	ENSG00000100197.23	165.976	0.602617	0.307006	1.96288	0.0496598	0.999974
ZNF567	ENSG00000189042	ENSG00000189042.14	324.052	0.183144	0.093327	1.96239	0.0497174	0.999974
HSD52	ENSG00000224609	ENSG00000224609.8	23.1944	-0.479947	0.244777	-1.96075	0.0499081	0.999974
VSTM2A	ENSG00000170419	ENSG00000170419.11	12.008	1.32983	0.679018	1.95847	0.0501754	0.999974
CYP1B1	ENSG00000138061	ENSG00000138061.12	93.4015	-0.785892	0.4014	-1.95788	0.0502447	0.999974
IGHG4	ENSG00000211892	ENSG00000211892.4	5606.73	-0.958949	0.490067	-1.95677	0.0503744	0.999974
NA	ENSG00000249129	ENSG00000249129.1	32.7292	-0.354081	0.180972	-1.95655	0.0504005	0.999974
APRG1	ENSG00000198590	ENSG00000198590.12	31.0978	0.588245	0.300688	1.95633	0.0504265	0.999974
NA	ENSG00000252965	ENSG00000252965.1	19.5289	0.48972	0.250379	1.95592	0.0504751	0.999974
ZNF224	ENSG00000267680	ENSG00000267680.5	688.222	0.29926	0.153046	1.95537	0.0505398	0.999974
ONECUT2	ENSG00000119547	ENSG00000119547.6	40.3261	-0.689739	0.353081	-1.95348	0.0507622	0.999974
FAM153A	ENSG00000170074	ENSG00000170074.19	12.9064	0.677153	0.346727	1.95299	0.0508211	0.999974
ARHGAP11A	ENSG00000198826	ENSG00000198826.11	2227.51	-0.541437	0.277255	-1.95285	0.0508379	0.999974
PKD1P3	ENSG00000183458	ENSG00000183458.14	132.571	0.315888	0.161927	1.9508	0.0510805	0.999974
PCDHGB9P	ENSG00000276545	ENSG00000276545.1	5.09992	-1.87941	0.963622	-1.95036	0.0511329	0.999974
GREP1	ENSG00000262152	ENSG00000262152.7	28.0686	0.632114	0.324185	1.94985	0.0511937	0.999974
NA	ENSG00000272320	ENSG00000272320.1	25.1558	0.785923	0.403125	1.94958	0.0512264	0.999974
CD14	ENSG00000170458	ENSG00000170458.14	2183.72	0.4499	0.230822	1.94912	0.0512811	0.999974
RARB	ENSG00000077092	ENSG00000077092.19	54.3739	-0.520334	0.267018	-1.94868	0.0513336	0.999974
NA	ENSG00000269982	ENSG00000269982.1	107.629	0.290953	0.149408	1.94737	0.0514903	0.999974
F2RL2	ENSG00000164220	ENSG00000164220.7	53.787	-0.645727	0.331655	-1.94698	0.0515366	0.999974
NA	ENSG00000234268	ENSG00000234268.1	9.02037	-0.775719	0.398541	-1.9464	0.051607	0.999974
MYO15A	ENSG00000091536	ENSG00000091536.19	30.1824	0.522756	0.268628	1.94602	0.0516522	0.999974
LHX6	ENSG00000106852	ENSG00000106852.15	66.1881	-0.934063	0.480075	-1.94566	0.0516953	0.999974
GIMAP7	ENSG00000179144	ENSG00000179144.5	526.204	-0.449787	0.231185	-1.94557	0.0517065	0.999974
ZNF14	ENSG00000105708	ENSG00000105708.9	340.556	0.162938	0.0837772	1.94489	0.0517882	0.999974
OSR1	ENSG00000143867	ENSG00000143867.7	12.6957	1.11856	0.575233	1.94454	0.0518305	0.999974
USF2	ENSG00000105698	ENSG00000105698.16	4942.65	0.1924	0.0989627	1.94416	0.0518758	0.999974
CAP2	ENSG00000112186	ENSG00000112186.12	100.329	0.65739	0.338326	1.94307	0.052008	0.999974
NA	ENSG00000187984	ENSG00000187984.13	13.7549	0.651727	0.335509	1.9425	0.0520761	0.999974
MPZL1	ENSG00000197965	ENSG00000197965.12	14790.4	0.118262	0.0609235	1.94116	0.0522394	0.999974
IGLL5	ENSG00000254709	ENSG00000254709.8	141.966	-0.816249	0.42056	-1.94086	0.052275	0.999974
ANTXR1	ENSG00000169604	ENSG00000169604.21	610.697	-0.577312	0.297455	-1.94084	0.0522776	0.999974
ANKRD30B	ENSG00000180777	ENSG00000180777.14	17.5928	1.10709	0.570617	1.94016	0.0523605	0.999974
MPZL3	ENSG00000160588	ENSG00000160588.10	2304.46	0.321705	0.16584	1.93986	0.0523972	0.999974
NEDD4L	ENSG00000049759	ENSG00000049759.20	13967.3	0.380392	0.196102	1.93976	0.0524087	0.999974
SMC4	ENSG00000113810	ENSG00000113810.16	5085.3	-0.282504	0.145672	-1.93931	0.0524634	0.999974
LDLRAD3	ENSG00000179241	ENSG00000179241.13	139.759	-0.756767	0.390293	-1.93897	0.0525051	0.999974
NA	ENSG00000273437	ENSG00000273437.1	10.4074	0.930156	0.479764	1.93878	0.0525284	0.999974
NA	ENSG00000248124	ENSG00000248124.8	246.694	0.241789	0.124721	1.93864	0.0525455	0.999974
TAF5LP1	ENSG00000267369	ENSG00000267369.1	17.4162	-0.782598	0.403724	-1.93845	0.0525686	0.999974
ZDHHC18	ENSG00000204160	ENSG00000204160.12	3345.18	0.259447	0.133925	1.93725	0.0527144	0.999974
NA	ENSG00000252690	ENSG00000252690.3	8.44173	0.742037	0.383072	1.93707	0.0527366	0.999974
CLGN	ENSG00000153132	ENSG00000153132.13	46.7904	0.981836	0.506939	1.93679	0.0527707	0.999974
ARRB2	ENSG00000141480	ENSG00000141480.18	1932.71	0.30647	0.158369	1.93517	0.05297	0.999974
TAGAP-AS1	ENSG00000271913	ENSG00000271913.7	42.7541	0.680642	0.351755	1.93499	0.0529914	0.999974
MORC2	ENSG00000133422	ENSG00000133422.14	1683.05	0.122674	0.0634033	1.93483	0.0530117	0.999974
RTL8B	ENSG00000212747	ENSG00000212747.5	58.3608	-0.522632	0.270191	-1.93431	0.0530755	0.999974
ZNF786	ENSG00000197362	ENSG00000197362.15	393.751	0.160025	0.0827458	1.93394	0.0531208	0.999974
IGHA1	ENSG00000211895	ENSG00000211895.5	80134.7	-0.914139	0.472696	-1.93389	0.0531272	0.999974
CREBL2	ENSG00000111269	ENSG00000111269.3	4446.97	0.208499	0.107944	1.93154	0.0534164	0.999974
CENPM	ENSG00000100162	ENSG00000100162.15	927.496	-0.343652	0.177964	-1.93102	0.0534808	0.999974
SGO1	ENSG00000129810	ENSG00000129810.15	363.506	-0.489292	0.253624	-1.9292	0.053706	0.999974
KIF23-AS1	ENSG00000259426	ENSG00000259426.6	11.6829	0.903726	0.468607	1.92854	0.0537884	0.999974
IGKV1D-13	ENSG00000276566	ENSG00000276566.1	593.552	-1.63951	0.850233	-1.92831	0.0538169	0.999974
MED29	ENSG00000063322	ENSG00000063322.15	4293.72	0.222764	0.115568	1.92755	0.0539106	0.999974
TSFM	ENSG00000123297	ENSG00000123297.20	19.0315	-0.451419	0.234279	-1.92685	0.0539987	0.999974
BHLHA15	ENSG00000180535	ENSG00000180535.4	368.354	-0.648307	0.336591	-1.9261	0.0540921	0.999974
SHCBP1	ENSG00000171241	ENSG00000171241.9	1258.27	-0.51072	0.265177	-1.92596	0.0541096	0.999974
AGBL3	ENSG00000146856	ENSG00000146856.14	54.3921	0.366322	0.19023	1.92568	0.0541441	0.999974
CCL4	ENSG00000275302	ENSG00000275302.2	923.842	0.89376	0.464291	1.925	0.0542292	0.999974
CAPN11	ENSG00000137225	ENSG00000137225.13	422.08	0.699205	0.363375	1.9242	0.0543298	0.999974
SYNE3-AS1	ENSG00000258572	ENSG00000258572.1	19.1304	-0.891844	0.463571	-1.92386	0.0543726	0.999974
RCAN1	ENSG00000159200	ENSG00000159200.18	13963.9	0.312056	0.162229	1.92356	0.0544103	0.999974
NA	ENSG00000262050	ENSG00000262050.1	18.1607	0.495216	0.257527	1.92297	0.0544836	0.999974
AFTPH	ENSG00000119844	ENSG00000119844.15	10949.7	0.12107	0.0629648	1.92282	0.0545026	0.999974
TRGV9	ENSG00000211695	ENSG00000211695.2	11.4049	-0.916752	0.476892	-1.92235	0.054562	0.999974
NA	ENSG00000272906	ENSG00000272906.1	14.0573	-0.616854	0.320947	-1.92198	0.054608	0.999974
CFH	ENSG00000000971	ENSG00000000971.16	690.572	-0.765218	0.398288	-1.92127	0.054698	0.999974
TRBV9	ENSG00000211716	ENSG00000211716.2	21.077	-1.00864	0.525007	-1.9212	0.0547063	0.999974
HOXC4	ENSG00000198353	ENSG00000198353.8	16.4227	-0.818508	0.426168	-1.92062	0.0547794	0.999974
RPL31P2	ENSG00000230837	ENSG00000230837.1	8.6549	-0.989894	0.515416	-1.92057	0.0547854	0.999974
NCAPD3	ENSG00000151503	ENSG00000151503.13	1961.73	-0.287334	0.149648	-1.92007	0.0548489	0.999974
PRRT1B	ENSG00000283526	ENSG00000283526.1	77.4384	0.842255	0.438772	1.91958	0.0549115	0.999974
HSPB9	ENSG00000260325	ENSG00000260325.2	4.82894	-1.20813	0.629591	-1.91892	0.0549943	0.999974
GOPC	ENSG00000047932	ENSG00000047932.14	4747.33	0.212193	0.110582	1.91888	0.0549999	0.999974
ANKRD65	ENSG00000235098	ENSG00000235098.9	62.2303	-0.647615	0.33764	-1.91806	0.0551032	0.999974
ZNF385D	ENSG00000151789	ENSG00000151789.12	80.6518	-0.88176	0.459871	-1.91741	0.0551863	0.999974
SLC38A4	ENSG00000139209	ENSG00000139209.16	103.89	1.49302	0.778677	1.91738	0.0551893	0.999974
ASB2	ENSG00000100628	ENSG00000100628.12	246.301	-0.450254	0.234867	-1.91706	0.0552298	0.999974
EFCAB11	ENSG00000140025	ENSG00000140025.16	489.677	-0.316652	0.165176	-1.91706	0.0552301	0.999974
IGKC	ENSG00000211592	ENSG00000211592.8	204514	-0.790026	0.412143	-1.91687	0.055254	0.999974
LCK	ENSG00000182866	ENSG00000182866.17	842.021	-0.452298	0.236143	-1.91536	0.0554468	0.999974
TMBIM1	ENSG00000135926	ENSG00000135926.15	61270.2	0.271523	0.141764	1.91532	0.0554521	0.999974
CENPU	ENSG00000151725	ENSG00000151725.12	1642.17	-0.362112	0.18907	-1.91523	0.0554633	0.999974
ZNF432	ENSG00000256087	ENSG00000256087.7	668.09	0.163517	0.0853781	1.91521	0.0554658	0.999974
SFT2D2	ENSG00000213064	ENSG00000213064.10	5243.14	0.15076	0.0787252	1.91502	0.0554897	0.999974
CEP152	ENSG00000103995	ENSG00000103995.14	439.512	-0.282057	0.147312	-1.91469	0.0555318	0.999974
NCAPG	ENSG00000109805	ENSG00000109805.10	1627.18	-0.533134	0.278476	-1.91447	0.0555599	0.999974
H2BC11	ENSG00000124635	ENSG00000124635.9	260.776	-0.347974	0.181786	-1.9142	0.0555946	0.999974
SLC22A2	ENSG00000112499	ENSG00000112499.13	13.6831	-1.16961	0.611126	-1.91386	0.0556377	0.999974
RRM1	ENSG00000167325	ENSG00000167325.15	5632.34	-0.281473	0.14713	-1.9131	0.0557355	0.999974
LINC03021	ENSG00000254319	ENSG00000254319.6	15.9902	-1.23153	0.643765	-1.91302	0.0557457	0.999974
PPP1R12C	ENSG00000125503	ENSG00000125503.13	5877.14	0.224266	0.117241	1.91286	0.0557656	0.999974
NA	ENSG00000276523	ENSG00000276523.1	8.65945	0.854349	0.446761	1.91232	0.0558353	0.999974
C7orf25	ENSG00000136197	ENSG00000136197.13	23.7526	0.533838	0.279186	1.91213	0.0558601	0.999974
KCNB1	ENSG00000158445	ENSG00000158445.10	10.3855	1.10211	0.57643	1.91196	0.055881	0.999974
CCNO-DT	ENSG00000251307	ENSG00000251307.1	29.9162	0.653279	0.341832	1.91111	0.0559901	0.999974
NA	ENSG00000258704	ENSG00000258704.6	39.3757	0.451104	0.236091	1.91072	0.0560401	0.999974
NA	ENSG00000268364	ENSG00000268364.2	64.0068	0.505409	0.264571	1.9103	0.0560948	0.999974
NA	ENSG00000279265	ENSG00000279265.1	12.0959	0.628537	0.329096	1.90989	0.0561472	0.999974
RSKR	ENSG00000167524	ENSG00000167524.16	126.861	0.329578	0.17259	1.9096	0.0561851	0.999974
IGKV1D-42	ENSG00000211633	ENSG00000211633.3	8.48086	-1.70528	0.894072	-1.90732	0.0564791	0.999974
NACA3P	ENSG00000121089	ENSG00000121089.4	25.0639	-0.589599	0.309191	-1.90691	0.0565319	0.999974
NA	ENSG00000200579	ENSG00000200579.1	9.84825	0.912092	0.478501	1.90614	0.0566315	0.999974
ITGAD	ENSG00000156886	ENSG00000156886.12	11.3447	1.03815	0.544819	1.9055	0.0567153	0.999974
NA	ENSG00000238837	ENSG00000238837.3	7.33307	1.78986	0.93973	1.90465	0.0568253	0.999974
PAPPA	ENSG00000182752	ENSG00000182752.10	59.361	-0.851674	0.44719	-1.9045	0.0568451	0.999974
LOC107986768	ENSG00000225606	ENSG00000225606.1	6.66498	-0.894768	0.469949	-1.90397	0.0569145	0.999974
CD96	ENSG00000153283	ENSG00000153283.13	525.439	-0.534656	0.28083	-1.90385	0.0569301	0.999974
CNST	ENSG00000162852	ENSG00000162852.14	4321.89	0.264522	0.138975	1.90338	0.0569906	0.999974
IGHV3-62	ENSG00000253132	ENSG00000253132.1	8.45716	-1.29551	0.68074	-1.90308	0.0570296	0.999974
NA	ENSG00000287426	ENSG00000287426.1	10.6475	0.972136	0.510901	1.90278	0.0570686	0.999974
NA	ENSG00000235043	ENSG00000235043.3	60.5614	-0.541352	0.284783	-1.90093	0.0573112	0.999974
APOD	ENSG00000189058	ENSG00000189058.9	208.668	0.510371	0.268504	1.90079	0.0573289	0.999974
IGLC5	ENSG00000254030	ENSG00000254030.1	3.55909	-1.50691	0.792836	-1.90065	0.0573473	0.999974
ITGB3BP	ENSG00000142856	ENSG00000142856.17	885.245	-0.299514	0.157654	-1.89983	0.0574561	0.999974
ZFHX2	ENSG00000136367	ENSG00000136367.14	99.1071	0.377546	0.198865	1.89851	0.0576291	0.999974
C1R	ENSG00000159403	ENSG00000159403.18	1633.75	-0.589788	0.310822	-1.89751	0.0577603	0.999974
NA	ENSG00000247134	ENSG00000247134.7	16.0749	-0.822679	0.433697	-1.8969	0.0578415	0.999974
WLS	ENSG00000116729	ENSG00000116729.14	8066.75	0.286449	0.15109	1.89588	0.0579756	0.999974
FAM151A	ENSG00000162391	ENSG00000162391.12	209.849	0.703184	0.371068	1.89503	0.0580888	0.999974
NA	ENSG00000264188	ENSG00000264188.1	9.74046	0.69723	0.368018	1.89456	0.0581513	0.999974
NUP210	ENSG00000132182	ENSG00000132182.12	1947.29	-0.352554	0.18617	-1.89373	0.0582612	0.999974
NSMF	ENSG00000165802	ENSG00000165802.23	4554.26	0.365945	0.193261	1.89352	0.0582881	0.999974
HEG1	ENSG00000173706	ENSG00000173706.14	1042.89	-0.615456	0.325096	-1.89315	0.0583377	0.999974
CHRD	ENSG00000090539	ENSG00000090539.15	47.7625	-0.593192	0.313341	-1.89312	0.0583414	0.999974
RACGAP1	ENSG00000161800	ENSG00000161800.13	3926.91	-0.406327	0.214638	-1.89308	0.0583467	0.999974
FASLG	ENSG00000117560	ENSG00000117560.8	102.613	-0.669499	0.353876	-1.8919	0.0585043	0.999974
C3orf52	ENSG00000114529	ENSG00000114529.13	2973.37	0.234647	0.124028	1.89189	0.0585062	0.999974
MYZAP	ENSG00000263155	ENSG00000263155.6	631.239	0.371334	0.196317	1.89151	0.0585566	0.999974
RPL18AP7	ENSG00000232439	ENSG00000232439.1	5.48793	-1.07955	0.570765	-1.89141	0.0585702	0.999974
NA	ENSG00000287625	ENSG00000287625.1	53.7415	0.362525	0.191748	1.89063	0.0586734	0.999974
CEACAM19	ENSG00000186567	ENSG00000186567.13	164.963	0.523623	0.277032	1.89012	0.0587423	0.999974
TTK	ENSG00000112742	ENSG00000112742.10	1541.21	-0.47254	0.25039	-1.88721	0.0591315	0.999974
MAPK12	ENSG00000188130	ENSG00000188130.14	79.0591	-0.525862	0.278714	-1.88674	0.0591948	0.999974
SPDYE5	ENSG00000170092	ENSG00000170092.14	10.7475	0.672315	0.356413	1.88634	0.0592494	0.999974
NA	ENSG00000270021	ENSG00000270021.1	11.3712	0.777892	0.412691	1.88493	0.0594394	0.999974
NA	ENSG00000272455	ENSG00000272455.1	86.6971	0.307778	0.163293	1.88481	0.0594549	0.999974
GADD45A	ENSG00000116717	ENSG00000116717.13	3036.13	0.512059	0.271741	1.88436	0.059516	0.999974
NEIL3	ENSG00000109674	ENSG00000109674.4	264.293	-0.502412	0.266631	-1.8843	0.0595247	0.999974
COL10A1	ENSG00000123500	ENSG00000123500.10	12.9489	-1.47481	0.783043	-1.88344	0.0596409	0.999974
PTP4A3	ENSG00000184489	ENSG00000184489.13	393.439	-0.519702	0.275995	-1.88301	0.0596987	0.999974
R3HCC1L	ENSG00000166024	ENSG00000166024.14	2546.49	0.129273	0.0686566	1.88289	0.0597152	0.999974
GTSE1	ENSG00000075218	ENSG00000075218.19	1176.32	-0.49168	0.261146	-1.88278	0.0597298	0.999974
NA	ENSG00000154874	ENSG00000154874.15	39.1731	-0.792404	0.420979	-1.88229	0.0597966	0.999974
ZNF570	ENSG00000171827	ENSG00000171827.11	202.401	0.342751	0.182125	1.88195	0.0598429	0.999974
TOPBP1	ENSG00000163781	ENSG00000163781.14	3823.38	-0.155115	0.082424	-1.88192	0.0598474	0.999974
NA	ENSG00000132967	ENSG00000132967.9	213.32	-0.325004	0.172727	-1.88161	0.0598893	0.999974
ZNF93	ENSG00000184635	ENSG00000184635.16	238.141	0.307166	0.163279	1.88124	0.0599397	0.999974
PCDH17	ENSG00000118946	ENSG00000118946.12	232.351	-0.963381	0.512328	-1.8804	0.0600535	0.999974
CYP3A4	ENSG00000160868	ENSG00000160868.15	640.97	1.52577	0.81164	1.87987	0.0601262	0.999974
COL23A1	ENSG00000050767	ENSG00000050767.18	64.8229	-0.691135	0.367654	-1.87985	0.0601281	0.999974
NA	ENSG00000259732	ENSG00000259732.1	6.35842	1.06787	0.568131	1.87962	0.0601599	0.999974
IGKV1-9	ENSG00000241755	ENSG00000241755.1	1897.62	-0.884809	0.470789	-1.87942	0.0601877	0.999974
NLRP11	ENSG00000179873	ENSG00000179873.14	6.59021	1.04553	0.556463	1.87888	0.0602611	0.999974
TMEM150C	ENSG00000249242	ENSG00000249242.8	175.274	-0.561072	0.298663	-1.87862	0.0602969	0.999974
TLL1	ENSG00000038295	ENSG00000038295.8	103.949	-0.768823	0.409506	-1.87744	0.0604581	0.999974
RFPL3S	ENSG00000205853	ENSG00000205853.12	7.90053	1.04651	0.557519	1.87709	0.0605061	0.999974
CSNK1G1	ENSG00000169118	ENSG00000169118.18	2831.19	-0.0882179	0.0469994	-1.877	0.0605178	0.999974
COL8A1	ENSG00000144810	ENSG00000144810.16	169.255	-1.1496	0.612509	-1.87687	0.060536	0.999974
C17orf99	ENSG00000187997	ENSG00000187997.11	9.36001	0.925573	0.493229	1.87656	0.0605787	0.999974
NA	ENSG00000205959	ENSG00000205959.4	7.35083	0.739287	0.393974	1.87649	0.0605882	0.999974
NA	ENSG00000280106	ENSG00000280106.1	49.5274	0.513841	0.273891	1.87608	0.0606443	0.999974
TSEN34	ENSG00000170892	ENSG00000170892.13	2933.39	0.14362	0.0765719	1.87562	0.0607072	0.999974
RPS18P12	ENSG00000230897	ENSG00000230897.1	22.0346	-0.50699	0.270345	-1.87534	0.0607454	0.999974
IL20RB	ENSG00000174564	ENSG00000174564.13	55.2492	-0.367456	0.196104	-1.87378	0.0609607	0.999974
PTCD1	ENSG00000106246	ENSG00000106246.18	154.526	0.191185	0.10215	1.87161	0.0612607	0.999974
PTPN5	ENSG00000110786	ENSG00000110786.18	10.4833	-1.79361	0.95855	-1.87117	0.0613215	0.999974
IGSF5	ENSG00000183067	ENSG00000183067.5	24.9644	1.31742	0.704146	1.87095	0.0613526	0.999974
BUB1	ENSG00000169679	ENSG00000169679.15	2518.68	-0.485456	0.259494	-1.87078	0.0613761	0.999974
CKAP2	ENSG00000136108	ENSG00000136108.15	2111.4	-0.349176	0.186731	-1.86994	0.061492	0.999974
MRAS	ENSG00000158186	ENSG00000158186.13	188.592	-0.438244	0.234525	-1.86865	0.0616715	0.999974
CDC45	ENSG00000093009	ENSG00000093009.11	1035.43	-0.444977	0.238162	-1.86838	0.0617088	0.999974
ARL4D	ENSG00000175906	ENSG00000175906.5	38.2445	-0.50855	0.272226	-1.86812	0.0617452	0.999974
CDS1	ENSG00000163624	ENSG00000163624.6	13273.2	0.20382	0.109128	1.86772	0.0618009	0.999974
NSMCE2	ENSG00000156831	ENSG00000156831.8	1470.56	-0.108656	0.0581768	-1.86769	0.0618051	0.999974
NA	ENSG00000272146	ENSG00000272146.6	8.91411	-0.787607	0.421742	-1.86751	0.0618303	0.999974
KLRF1	ENSG00000150045	ENSG00000150045.12	16.3334	-0.655707	0.351134	-1.8674	0.0618463	0.999974
TRBV14	ENSG00000275743	ENSG00000275743.1	8.58403	-0.919549	0.492521	-1.86702	0.0618981	0.999974
DOCK8-AS1	ENSG00000183784	ENSG00000183784.7	12.667	-0.642195	0.344149	-1.86604	0.0620361	0.999974
CEACAM18	ENSG00000213822	ENSG00000213822.6	93.1063	1.06811	0.572443	1.86588	0.0620575	0.999974
IRX2	ENSG00000170561	ENSG00000170561.13	245.95	1.23597	0.662436	1.86579	0.0620712	0.999974
PRPS1	ENSG00000147224	ENSG00000147224.13	1385.99	-0.328826	0.176269	-1.86548	0.0621146	0.999974
IGKV1-5	ENSG00000243466	ENSG00000243466.1	9571.44	-0.912404	0.489281	-1.86479	0.0622115	0.999974
WASIR2	ENSG00000231439	ENSG00000231439.4	5.15775	1.14062	0.611785	1.86441	0.0622641	0.999974
IGHV4-34	ENSG00000211956	ENSG00000211956.2	1810.72	-0.974885	0.522901	-1.86438	0.0622686	0.999974
KRT5	ENSG00000186081	ENSG00000186081.12	8.19046	-1.10971	0.595451	-1.86364	0.0623716	0.999974
RNU6-3P	ENSG00000207041	ENSG00000207041.1	6.30536	-0.877036	0.470695	-1.86328	0.0624229	0.999974
GNG12-AS1	ENSG00000232284	ENSG00000232284.7	75.9629	0.711166	0.381696	1.86317	0.0624378	0.999974
ARIH1	ENSG00000166233	ENSG00000166233.15	6146.53	0.0874256	0.0469258	1.86306	0.0624536	0.999974
CDK1	ENSG00000170312	ENSG00000170312.16	3897.81	-0.462725	0.248596	-1.86135	0.0626945	0.999974
CLN8	ENSG00000182372	ENSG00000182372.10	1131.25	0.236995	0.127326	1.86133	0.0626976	0.999974
PDE6G	ENSG00000185527	ENSG00000185527.12	28.8935	-0.609069	0.327225	-1.86131	0.0626999	0.999974
CDC20	ENSG00000117399	ENSG00000117399.14	3886.63	-0.522182	0.280573	-1.86113	0.062726	0.999974
NA	ENSG00000238084	ENSG00000238084.4	12.3029	-0.627229	0.337065	-1.86085	0.0627647	0.999974
ENG	ENSG00000106991	ENSG00000106991.14	1276.55	-0.670065	0.360288	-1.85981	0.062913	0.999974
TYRP1	ENSG00000107165	ENSG00000107165.13	50.8356	-0.863104	0.464441	-1.85837	0.0631165	0.999974
GPR19	ENSG00000183150	ENSG00000183150.8	28.3312	-0.523457	0.281698	-1.85822	0.0631374	0.999974
NA	ENSG00000229694	ENSG00000229694.7	15.4313	0.767604	0.413187	1.85776	0.0632028	0.999974
TMOD1	ENSG00000136842	ENSG00000136842.14	74.3295	-0.431543	0.232335	-1.85742	0.0632518	0.999974
KLRD1	ENSG00000134539	ENSG00000134539.17	202.41	-0.562239	0.302709	-1.85736	0.0632601	0.999974
PCSK1N	ENSG00000102109	ENSG00000102109.9	404.378	0.646892	0.348311	1.85722	0.0632795	0.999974
NA	ENSG00000271040	ENSG00000271040.1	6.58415	1.08438	0.584182	1.85625	0.0634184	0.999974
NA	ENSG00000272402	ENSG00000272402.1	16.8332	0.578249	0.311761	1.85478	0.0636269	0.999974
KCNAB3	ENSG00000170049	ENSG00000170049.10	50.0715	0.404194	0.217932	1.85468	0.0636414	0.999974
PIMREG	ENSG00000129195	ENSG00000129195.16	471.805	-0.459628	0.247857	-1.85441	0.0636803	0.999974
CKAP2-DT	ENSG00000278238	ENSG00000278238.1	19.4033	-0.658834	0.35536	-1.85399	0.0637405	0.999974
LOC105379230	ENSG00000254237	ENSG00000254237.6	65.717	-0.869172	0.468898	-1.85365	0.0637896	0.999974
FAM30A	ENSG00000226777	ENSG00000226777.7	436.918	-0.734736	0.396587	-1.85264	0.0639333	0.999974
RUNDC3B	ENSG00000105784	ENSG00000105784.15	226.673	0.915671	0.494612	1.85129	0.0641275	0.999974
LAYN	ENSG00000204381	ENSG00000204381.12	120.816	-0.550032	0.297245	-1.85043	0.0642511	0.999974
NA	ENSG00000274895	ENSG00000274895.1	9.01813	-0.929332	0.502303	-1.85014	0.0642931	0.999974
PPIL6	ENSG00000185250	ENSG00000185250.16	55.3128	0.406337	0.219672	1.84974	0.064351	0.999974
RASSF4	ENSG00000107551	ENSG00000107551.21	1831.76	0.280254	0.151541	1.84937	0.0644047	0.999974
NA	ENSG00000250938	ENSG00000250938.6	6.20609	-0.964023	0.521515	-1.8485	0.0645295	0.999974
NA	ENSG00000259349	ENSG00000259349.2	11.7735	0.694545	0.37574	1.84847	0.0645344	0.999974
FIGNL1	ENSG00000132436	ENSG00000132436.12	1007.57	-0.3441	0.186247	-1.84754	0.0646684	0.999974
RPS6P10	ENSG00000232176	ENSG00000232176.1	22.4414	-0.468076	0.25337	-1.8474	0.0646887	0.999974
BEGAIN	ENSG00000183092	ENSG00000183092.17	74.3143	-0.710073	0.384585	-1.84634	0.0648431	0.999974
CYYR1	ENSG00000166265	ENSG00000166265.13	270.982	-0.73531	0.398317	-1.84604	0.0648859	0.999974
ZNF613	ENSG00000176024	ENSG00000176024.18	566.484	0.269541	0.146115	1.84472	0.065079	0.999974
NA	ENSG00000279970	ENSG00000279970.1	73.4909	0.482028	0.261304	1.8447	0.0650807	0.999974
NA	ENSG00000181097	ENSG00000181097.5	20.7365	0.558149	0.30261	1.84445	0.0651178	0.999974
NA	ENSG00000231728	ENSG00000231728.5	10.7356	-0.891891	0.483637	-1.84413	0.0651637	0.999974
NA	ENSG00000275198	ENSG00000275198.1	45.6952	-0.40555	0.219936	-1.84394	0.0651913	0.999974
NA	ENSG00000271178	ENSG00000271178.1	7.21875	-1.0626	0.576337	-1.84371	0.0652253	0.999974
CTNND1	ENSG00000198561	ENSG00000198561.16	4625.82	0.225784	0.122474	1.84353	0.0652517	0.999974
NA	ENSG00000261790	ENSG00000261790.2	36.6629	0.490009	0.265868	1.84305	0.0653217	0.999974
CFL2	ENSG00000165410	ENSG00000165410.15	439.869	-0.277824	0.150784	-1.84253	0.0653973	0.999974
JCHAIN	ENSG00000132465	ENSG00000132465.12	39656.7	-0.828282	0.449651	-1.84206	0.0654667	0.999974
WDR26	ENSG00000162923	ENSG00000162923.17	8760.12	0.131959	0.0716379	1.84202	0.0654715	0.999974
XCL1	ENSG00000143184	ENSG00000143184.5	45.916	-0.533313	0.289568	-1.84176	0.0655108	0.999974
CLNK	ENSG00000109684	ENSG00000109684.15	48.5511	-0.515238	0.279763	-1.84169	0.0655198	0.999974
CLCN5	ENSG00000171365	ENSG00000171365.17	1531.61	0.208864	0.11341	1.84168	0.0655225	0.999974
MPP2	ENSG00000108852	ENSG00000108852.15	50.9728	0.565762	0.307263	1.8413	0.0655781	0.999974
DENND6B	ENSG00000205593	ENSG00000205593.12	382.14	0.248151	0.134772	1.84126	0.0655829	0.999974
DACT1	ENSG00000165617	ENSG00000165617.15	315.392	-0.358824	0.194891	-1.84115	0.0656	0.999974
NA	ENSG00000224322	ENSG00000224322.2	31.7554	0.754181	0.410008	1.83943	0.0658518	0.999974
CCNE2	ENSG00000175305	ENSG00000175305.18	449.424	-0.395703	0.215202	-1.83875	0.0659521	0.999974
NUP37	ENSG00000075188	ENSG00000075188.9	2135.15	-0.223668	0.121667	-1.83836	0.0660094	0.999974
NA	ENSG00000273348	ENSG00000273348.1	7.109	0.773423	0.420728	1.83829	0.0660191	0.999974
RAB13	ENSG00000143545	ENSG00000143545.10	1334.43	-0.184843	0.100561	-1.83812	0.0660447	0.999974
CBX7	ENSG00000100307	ENSG00000100307.13	916.072	0.330777	0.180012	1.83753	0.0661311	0.999974
CABLES1	ENSG00000134508	ENSG00000134508.13	1311.57	0.320035	0.174261	1.83652	0.0662801	0.999974
NA	ENSG00000235119	ENSG00000235119.1	7.33294	0.663897	0.361603	1.83598	0.0663601	0.999974
PLBD1-AS1	ENSG00000256751	ENSG00000256751.6	895.047	0.31724	0.172853	1.83532	0.066458	0.999974
TRGV2	ENSG00000233306	ENSG00000233306.2	16.027	-0.925708	0.504536	-1.83477	0.0665399	0.999974
PPFIA2	ENSG00000139220	ENSG00000139220.17	8.4456	-0.974686	0.531341	-1.83439	0.0665964	0.999974
TEX30	ENSG00000151287	ENSG00000151287.17	241.519	-0.286531	0.15641	-1.83193	0.0669621	0.999974
TAS1R3	ENSG00000169962	ENSG00000169962.5	80.1954	-0.445849	0.243413	-1.83165	0.0670029	0.999974
ZBTB12	ENSG00000204366	ENSG00000204366.4	133.068	-0.300778	0.164247	-1.83125	0.0670628	0.999974
DNMT1	ENSG00000130816	ENSG00000130816.17	3543.26	-0.243379	0.132917	-1.83106	0.0670911	0.999974
WDR76	ENSG00000092470	ENSG00000092470.12	911.242	-0.320783	0.175203	-1.83093	0.0671116	0.999974
SHOX2	ENSG00000168779	ENSG00000168779.20	10.2573	-0.923866	0.504771	-1.83027	0.0672098	0.999974
CCNF	ENSG00000162063	ENSG00000162063.13	1115.97	-0.422419	0.230811	-1.83015	0.0672275	0.999974
RAD51AP1	ENSG00000111247	ENSG00000111247.15	1007.01	-0.408462	0.223368	-1.82865	0.0674519	0.999974
FOS	ENSG00000170345	ENSG00000170345.10	20680.6	-0.646105	0.353352	-1.8285	0.0674744	0.999974
MOAP1	ENSG00000165943	ENSG00000165943.5	1993.18	0.20705	0.113309	1.8273	0.0676541	0.999974
SLC22A14	ENSG00000144671	ENSG00000144671.11	5.97336	1.10984	0.607397	1.82721	0.0676688	0.999974
TMEM86B	ENSG00000180089	ENSG00000180089.6	84.8277	0.314988	0.172435	1.82671	0.0677431	0.999974
PCBP3	ENSG00000183570	ENSG00000183570.17	53.0092	-0.642982	0.352026	-1.82652	0.0677722	0.999974
UBAP1L	ENSG00000246922	ENSG00000246922.9	56.5588	0.455466	0.249381	1.82639	0.0677919	0.999974
ADORA1	ENSG00000163485	ENSG00000163485.17	17.5868	-0.625147	0.342313	-1.82624	0.0678134	0.999974
DCC	ENSG00000187323	ENSG00000187323.12	8.42551	-1.3101	0.71748	-1.82597	0.0678548	0.999974
CDK20	ENSG00000156345	ENSG00000156345.18	431.444	0.449406	0.246226	1.82518	0.0679735	0.999974
TPX2	ENSG00000088325	ENSG00000088325.16	3777.65	-0.457598	0.250719	-1.82514	0.0679794	0.999974
SMC1A	ENSG00000072501	ENSG00000072501.19	9914.36	-0.176557	0.096751	-1.82486	0.0680227	0.999974
NA	ENSG00000269970	ENSG00000269970.1	5.46723	-1.3736	0.752748	-1.82479	0.0680331	0.999974
CREBZF	ENSG00000137504	ENSG00000137504.15	2838.02	0.0956233	0.0524402	1.82347	0.0682316	0.999974
PPP2R2C	ENSG00000074211	ENSG00000074211.14	55.5925	-1.15367	0.632757	-1.82325	0.0682655	0.999974
FAM163B	ENSG00000196990	ENSG00000196990.9	155.829	1.3139	0.720721	1.82304	0.068297	0.999974
VIP	ENSG00000146469	ENSG00000146469.13	96.1112	1.28176	0.70355	1.82185	0.0684777	0.999974
ZNF280C	ENSG00000056277	ENSG00000056277.16	204.112	-0.266753	0.146461	-1.82133	0.0685571	0.999974
RTN1	ENSG00000139970	ENSG00000139970.17	130.092	0.348528	0.191608	1.81896	0.0689171	0.999974
OR2W6P	ENSG00000168126	ENSG00000168126.3	4.53246	-1.85898	1.02232	-1.81838	0.069006	0.999974
TMEM161A	ENSG00000064545	ENSG00000064545.15	1055.56	-0.252615	0.138949	-1.81804	0.0690587	0.999974
OR51E1	ENSG00000180785	ENSG00000180785.10	50.1785	-0.698121	0.384009	-1.81798	0.069067	0.999974
ZNF221	ENSG00000159905	ENSG00000159905.15	59.7709	0.35757	0.196822	1.81672	0.06926	0.999974
NA	ENSG00000256643	ENSG00000256643.1	347.583	1.18278	0.651064	1.81669	0.0692649	0.999974
GNGT2	ENSG00000167083	ENSG00000167083.7	89.012	-0.392055	0.215902	-1.8159	0.069386	0.999974
BRIP1	ENSG00000136492	ENSG00000136492.10	672.307	-0.343129	0.189042	-1.8151	0.0695089	0.999974
GPR142	ENSG00000257008	ENSG00000257008.6	13.056	-0.903934	0.49804	-1.81498	0.0695262	0.999974
BLM	ENSG00000197299	ENSG00000197299.13	726.546	-0.384512	0.211885	-1.81472	0.0695667	0.999974
LINC00926	ENSG00000247982	ENSG00000247982.6	296.443	0.515775	0.28425	1.81451	0.0695992	0.999974
SCGB2A1	ENSG00000124939	ENSG00000124939.6	381.2	0.819126	0.451528	1.81412	0.0696593	0.999974
ADIPOR1	ENSG00000159346	ENSG00000159346.13	12141.3	0.097743	0.0538797	1.8141	0.0696631	0.999974
SLC25A5-AS1	ENSG00000224281	ENSG00000224281.5	74.7918	0.422631	0.233302	1.81152	0.0700604	0.999974
IGKV2D-28	ENSG00000242534	ENSG00000242534.3	67.388	-0.962502	0.531329	-1.8115	0.0700635	0.999974
NA	ENSG00000260490	ENSG00000260490.2	11.841	-0.546915	0.301972	-1.81115	0.0701182	0.999974
RUFY1-AS1	ENSG00000244945	ENSG00000244945.1	10.434	0.76411	0.421935	1.81097	0.0701461	0.999974
MRPS31	ENSG00000102738	ENSG00000102738.8	1461.84	-0.163273	0.0901793	-1.81054	0.0702121	0.999974
SIRPG	ENSG00000089012	ENSG00000089012.14	244.311	-0.602316	0.332755	-1.81009	0.0702825	0.999974
NA	ENSG00000276449	ENSG00000276449.1	9.47758	0.728283	0.402423	1.80974	0.0703355	0.999974
IFIT3	ENSG00000119917	ENSG00000119917.15	4901.61	-0.547837	0.302743	-1.80958	0.0703615	0.999974
CEACAM3	ENSG00000170956	ENSG00000170956.17	414.363	0.395337	0.218482	1.80947	0.0703783	0.999974
RFC3	ENSG00000133119	ENSG00000133119.13	1307.87	-0.419198	0.23181	-1.80837	0.0705495	0.999974
ZNF429	ENSG00000197013	ENSG00000197013.10	700.916	0.406207	0.224632	1.80832	0.0705564	0.999974
APCDD1	ENSG00000154856	ENSG00000154856.13	349.012	-0.58249	0.322223	-1.80772	0.0706498	0.999974
NA	ENSG00000264148	ENSG00000264148.1	9.85256	0.991123	0.548318	1.80757	0.0706734	0.999974
IGHV3-73	ENSG00000211976	ENSG00000211976.2	267.344	-0.776491	0.429636	-1.80732	0.0707119	0.999974
VAT1	ENSG00000108828	ENSG00000108828.16	1979.29	0.551063	0.304928	1.80719	0.0707325	0.999974
SLC37A3	ENSG00000157800	ENSG00000157800.18	6096.74	0.0939805	0.0520124	1.80688	0.0707802	0.999974
CLIP4	ENSG00000115295	ENSG00000115295.20	206.618	-0.558921	0.309367	-1.80666	0.0708153	0.999974
KCNN3	ENSG00000143603	ENSG00000143603.19	166.936	-0.527909	0.292233	-1.80647	0.0708454	0.999974
NA	ENSG00000237126	ENSG00000237126.8	70.5916	0.453993	0.251567	1.80467	0.0711271	0.999974
LOXL2	ENSG00000134013	ENSG00000134013.16	475.692	-0.629914	0.349094	-1.80442	0.0711651	0.999974
ANGPTL2	ENSG00000136859	ENSG00000136859.10	450.847	-0.736536	0.40819	-1.8044	0.0711693	0.999974
VSIG10	ENSG00000176834	ENSG00000176834.14	6555.79	0.406302	0.225199	1.80419	0.071201	0.999974
PBK	ENSG00000168078	ENSG00000168078.10	1871.78	-0.446128	0.247351	-1.80362	0.0712905	0.999974
NA	ENSG00000240291	ENSG00000240291.1	34.1427	0.425105	0.235733	1.80333	0.0713357	0.999974
LOC100420966	ENSG00000259015	ENSG00000259015.1	7.53433	0.696344	0.386212	1.80301	0.0713867	0.999974
NA	ENSG00000260698	ENSG00000260698.1	9.76463	0.9079	0.503732	1.80235	0.0714906	0.999974
GJB5	ENSG00000189280	ENSG00000189280.3	301.284	1.11043	0.616111	1.80231	0.0714959	0.999974
NA	ENSG00000253633	ENSG00000253633.2	7.56988	-0.881943	0.489389	-1.80213	0.0715249	0.999974
NA	ENSG00000275484	ENSG00000275484.1	15.5137	0.548263	0.304258	1.80196	0.0715511	0.999974
NUF2	ENSG00000143228	ENSG00000143228.13	781.296	-0.474368	0.263268	-1.80184	0.0715703	0.999974
NA	ENSG00000285216	ENSG00000285216.1	8.39621	0.979645	0.543852	1.80131	0.0716545	0.999974
NCR3	ENSG00000204475	ENSG00000204475.10	58.7379	-0.479008	0.266003	-1.80076	0.0717404	0.999974
ZNF461	ENSG00000197808	ENSG00000197808.12	238.4	0.266935	0.148238	1.80072	0.0717464	0.999974
PCLAF	ENSG00000166803	ENSG00000166803.14	637.813	-0.380148	0.211127	-1.80057	0.0717713	0.999974
NA	ENSG00000228393	ENSG00000228393.4	109.117	0.343348	0.190862	1.79893	0.0720293	0.999974
SLC25A36	ENSG00000114120	ENSG00000114120.14	2568.62	0.202223	0.112419	1.79883	0.0720461	0.999974
TRGV8	ENSG00000211696	ENSG00000211696.2	9.32383	-0.809627	0.450655	-1.79656	0.0724059	0.999974
NA	ENSG00000272574	ENSG00000272574.1	17.1837	0.622739	0.346744	1.79596	0.0725011	0.999974
LOC124904048	ENSG00000265055	ENSG00000265055.2	20.5603	0.518449	0.28871	1.79575	0.0725348	0.999974
IGKV1-27	ENSG00000244575	ENSG00000244575.3	827.835	-0.695334	0.387261	-1.79552	0.0725714	0.999974
LINC00574	ENSG00000231690	ENSG00000231690.3	7.41561	0.838355	0.466916	1.79552	0.0725715	0.999974
MMP16	ENSG00000156103	ENSG00000156103.16	13.5623	-1.26981	0.70761	-1.7945	0.0727334	0.999974
NA	ENSG00000224594	ENSG00000224594.2	6.35753	-0.987895	0.550686	-1.79393	0.0728237	0.999974
INCENP	ENSG00000149503	ENSG00000149503.13	1651.84	-0.304154	0.169554	-1.79385	0.0728369	0.999974
VSIR	ENSG00000107738	ENSG00000107738.20	6982.51	0.301441	0.168122	1.79299	0.0729745	0.999974
FCN3	ENSG00000142748	ENSG00000142748.13	39.9049	-1.19201	0.665465	-1.79125	0.0732538	0.999974
OLR1	ENSG00000173391	ENSG00000173391.9	173.004	1.09497	0.611482	1.79068	0.0733454	0.999974
AK2P1	ENSG00000185839	ENSG00000185839.3	20.9167	-0.477124	0.266493	-1.79038	0.0733921	0.999974
SPSB3	ENSG00000162032	ENSG00000162032.16	13.5256	0.710947	0.39711	1.7903	0.0734053	0.999974
GPR171	ENSG00000174946	ENSG00000174946.7	153.319	-0.601192	0.335864	-1.78999	0.0734558	0.999974
NA	ENSG00000271013	ENSG00000271013.1	13.0146	-0.66009	0.3689	-1.78935	0.0735588	0.999974
RHPN1-AS1	ENSG00000254389	ENSG00000254389.3	29.4293	-0.576492	0.322238	-1.78902	0.0736111	0.999974
NA	ENSG00000215492	ENSG00000215492.6	46.6281	-0.348754	0.194978	-1.78868	0.0736661	0.999974
NA	ENSG00000244879	ENSG00000244879.8	290.72	0.325848	0.182193	1.78847	0.0736996	0.999974
CIAO1	ENSG00000144021	ENSG00000144021.3	6695.29	0.110956	0.0620424	1.78839	0.0737133	0.999974
NA	ENSG00000172974	ENSG00000172974.11	197.638	-0.241643	0.135162	-1.78781	0.0738068	0.999974
KIFC1	ENSG00000237649	ENSG00000237649.8	2115.35	-0.420635	0.23531	-1.78758	0.0738436	0.999974
ATAD5	ENSG00000176208	ENSG00000176208.9	435.299	-0.360617	0.201739	-1.78755	0.0738492	0.999974
NA	ENSG00000230280	ENSG00000230280.2	16.4925	0.51195	0.286418	1.78742	0.0738696	0.999974
LINC01801	ENSG00000267767	ENSG00000267767.3	6.01633	0.794242	0.444353	1.78741	0.0738708	0.999974
NCKAP5	ENSG00000176771	ENSG00000176771.17	191.837	0.448819	0.251144	1.7871	0.0739212	0.999974
EPSTI1	ENSG00000133106	ENSG00000133106.15	4252.64	-0.397941	0.222839	-1.78577	0.0741359	0.999974
CCN6	ENSG00000112761	ENSG00000112761.21	23.0758	1.32708	0.743439	1.78505	0.0742527	0.999974
SEC14L5	ENSG00000103184	ENSG00000103184.12	59.4839	0.989955	0.554604	1.78498	0.0742649	0.999974
KIF11	ENSG00000138160	ENSG00000138160.7	2996.71	-0.401264	0.225029	-1.78317	0.0745594	0.999974
IGHV5-78	ENSG00000211978	ENSG00000211978.2	16.6983	-0.879303	0.493401	-1.78213	0.0747282	0.999974
SLC23A2	ENSG00000089057	ENSG00000089057.15	1061.66	-0.297694	0.16708	-1.78174	0.0747911	0.999974
DHX58	ENSG00000108771	ENSG00000108771.13	995.347	-0.32716	0.183636	-1.78157	0.0748198	0.999974
FAM225A	ENSG00000231528	ENSG00000231528.3	10.1084	-0.796889	0.447375	-1.78125	0.0748708	0.999974
LMBR1L	ENSG00000139636	ENSG00000139636.16	1742.66	0.188028	0.10563	1.78007	0.0750648	0.999974
PDGFRB	ENSG00000113721	ENSG00000113721.14	558.855	-0.480779	0.270126	-1.77983	0.0751033	0.999974
PCCB	ENSG00000114054	ENSG00000114054.14	5769.48	-0.16997	0.0955082	-1.77963	0.0751359	0.999974
NA	ENSG00000287202	ENSG00000287202.1	11.7472	0.518829	0.291618	1.77914	0.075217	0.999974
KHDC4	ENSG00000132680	ENSG00000132680.11	3348.92	0.188342	0.105874	1.77892	0.0752537	0.999974
FGF13	ENSG00000129682	ENSG00000129682.16	60.3215	0.673496	0.378602	1.7789	0.0752563	0.999974
NA	ENSG00000224431	ENSG00000224431.1	9.02366	1.00562	0.565344	1.77878	0.0752752	0.999974
CMSS1	ENSG00000184220	ENSG00000184220.12	793.813	-0.344977	0.19398	-1.77842	0.0753354	0.999974
IL13RA2	ENSG00000123496	ENSG00000123496.8	160.396	-0.888399	0.499572	-1.77832	0.0753513	0.999974
BUB1B	ENSG00000156970	ENSG00000156970.13	1685.16	-0.444301	0.249853	-1.77825	0.0753628	0.999974
NA	ENSG00000225964	ENSG00000225964.6	15.0483	-0.767613	0.431756	-1.77789	0.0754227	0.999974
MIS18A	ENSG00000159055	ENSG00000159055.4	1250.32	-0.313335	0.176246	-1.77783	0.0754319	0.999974
CACNB4	ENSG00000182389	ENSG00000182389.20	23.9907	-0.528437	0.297284	-1.77755	0.0754778	0.999974
TACC2	ENSG00000138162	ENSG00000138162.19	8106.85	0.228807	0.128743	1.77724	0.0755288	0.999974
SCRN3	ENSG00000144306	ENSG00000144306.15	2123.89	0.171163	0.09632	1.77703	0.0755639	0.999974
MAJIN	ENSG00000168070	ENSG00000168070.12	6.95019	-1.01195	0.569576	-1.77668	0.0756215	0.999974
ENPP5	ENSG00000112796	ENSG00000112796.10	584.26	0.420072	0.236542	1.77589	0.0757516	0.999974
NA	ENSG00000215414	ENSG00000215414.4	56.1269	-0.41167	0.231882	-1.77534	0.0758417	0.999974
CELA3B	ENSG00000219073	ENSG00000219073.8	11.4496	-1.71211	0.964444	-1.77523	0.0758606	0.999974
NA	ENSG00000224635	ENSG00000224635.2	7.49286	-1.30977	0.737883	-1.77503	0.0758927	0.999974
IGFBP7	ENSG00000163453	ENSG00000163453.11	2929.71	-0.590177	0.332518	-1.77487	0.0759191	0.999974
NA	ENSG00000274695	ENSG00000274695.1	9.53715	-0.756986	0.426589	-1.77451	0.0759791	0.999974
KIF23	ENSG00000137807	ENSG00000137807.16	1765.69	-0.448572	0.252847	-1.77409	0.0760488	0.999974
IGIP	ENSG00000182700	ENSG00000182700.5	536.116	0.223523	0.126052	1.77325	0.0761867	0.999974
CALY	ENSG00000130643	ENSG00000130643.9	13.3257	0.952444	0.537155	1.77313	0.0762075	0.999974
NA	ENSG00000277144	ENSG00000277144.1	6.12606	1.25045	0.705363	1.77278	0.0762655	0.999974
RAB3C	ENSG00000152932	ENSG00000152932.8	154.321	-0.698284	0.393962	-1.77246	0.0763179	0.999974
LOC100288123	ENSG00000267244	ENSG00000267244.5	45.9602	0.465871	0.262903	1.77203	0.0763904	0.999974
NUBP1	ENSG00000103274	ENSG00000103274.11	940.35	-0.0861671	0.0486299	-1.7719	0.0764118	0.999974
MIR1244-4	ENSG00000283475	ENSG00000283475.1	8.60336	-0.649674	0.366782	-1.77128	0.0765138	0.999974
RNASE1	ENSG00000129538	ENSG00000129538.14	14224.3	0.499335	0.281918	1.77121	0.0765265	0.999974
CCL3	ENSG00000277632	ENSG00000277632.2	141.525	0.968851	0.547067	1.77099	0.0765623	0.999974
FANCA	ENSG00000187741	ENSG00000187741.15	945.087	-0.29131	0.164575	-1.77007	0.0767154	0.999974
NA	ENSG00000229931	ENSG00000229931.1	29.9065	0.50127	0.283285	1.76949	0.0768119	0.999974
MCM4	ENSG00000104738	ENSG00000104738.18	5975.92	-0.323179	0.182654	-1.76935	0.0768353	0.999974
LINC03033	ENSG00000232774	ENSG00000232774.8	47.9982	-0.483509	0.273293	-1.76919	0.0768615	0.999974
NA	ENSG00000258655	ENSG00000258655.2	153.835	0.29589	0.167255	1.76909	0.076879	0.999974
NA	ENSG00000276334	ENSG00000276334.1	29.0695	0.517597	0.292582	1.76907	0.0768828	0.999974
TBRG1	ENSG00000154144	ENSG00000154144.13	2780.11	0.135303	0.0764846	1.76903	0.0768894	0.999974
LINC00294	ENSG00000280798	ENSG00000280798.1	615.22	0.420383	0.237763	1.76807	0.0770488	0.999974
NA	ENSG00000260005	ENSG00000260005.6	27.0265	0.404635	0.228883	1.76787	0.0770826	0.999974
PHF12	ENSG00000109118	ENSG00000109118.14	2837.01	0.149771	0.0847203	1.76783	0.0770901	0.999974
RPL37P19	ENSG00000240399	ENSG00000240399.1	10.5636	0.649852	0.367614	1.76776	0.0771011	0.999974
ZNF774	ENSG00000196391	ENSG00000196391.11	749.849	0.21539	0.121855	1.7676	0.0771277	0.999974
BRCA1	ENSG00000012048	ENSG00000012048.23	1840.83	-0.355142	0.200955	-1.76727	0.0771826	0.999974
GCOM1	ENSG00000137878	ENSG00000137878.17	1600.24	0.429037	0.242775	1.76722	0.0771917	0.999974
IGKV1-39	ENSG00000242371	ENSG00000242371.1	1349.58	-0.823213	0.46605	-1.76636	0.0773351	0.999974
TBX2	ENSG00000121068	ENSG00000121068.14	116.602	-0.582877	0.330017	-1.7662	0.0773619	0.999974
H2AX	ENSG00000188486	ENSG00000188486.3	4183.55	-0.31663	0.179283	-1.76609	0.077381	0.999974
SPIRE2	ENSG00000204991	ENSG00000204991.11	4962.86	0.279765	0.158424	1.76593	0.0774079	0.999974
TBC1D10A	ENSG00000099992	ENSG00000099992.16	1367.5	0.264552	0.14992	1.76463	0.0776266	0.999974
IGKV2D-30	ENSG00000239571	ENSG00000239571.1	19.0341	-1.08232	0.613365	-1.76456	0.0776384	0.999974
IGKJ1	ENSG00000211597	ENSG00000211597.2	138.315	-0.690661	0.391528	-1.76401	0.0777296	0.999974
ITGAE	ENSG00000083457	ENSG00000083457.12	1101.61	-0.226319	0.128316	-1.76376	0.0777721	0.999974
NA	ENSG00000260022	ENSG00000260022.1	15.2036	0.590847	0.33507	1.76335	0.0778408	0.999974
MKI67	ENSG00000148773	ENSG00000148773.14	8413.04	-0.396518	0.224871	-1.76331	0.0778475	0.999974
NA	ENSG00000267980	ENSG00000267980.1	22.4504	0.529682	0.300473	1.76282	0.0779301	0.999974
MEF2D	ENSG00000116604	ENSG00000116604.18	8126.72	0.185553	0.10527	1.76263	0.0779627	0.999974
INHBB	ENSG00000163083	ENSG00000163083.6	36.5585	-0.891522	0.505879	-1.76232	0.0780146	0.999974
NA	ENSG00000230896	ENSG00000230896.1	134.065	0.254871	0.144646	1.76204	0.078063	0.999974
KIAA1586	ENSG00000168116	ENSG00000168116.14	208.402	-0.241766	0.137213	-1.76198	0.0780733	0.999974
GBP6	ENSG00000183347	ENSG00000183347.15	8.43669	-1.14688	0.650952	-1.76184	0.0780956	0.999974
NPIPP1	ENSG00000188599	ENSG00000188599.17	77.4311	0.447188	0.253843	1.76167	0.0781246	0.999974
LNC-LBCS	ENSG00000228412	ENSG00000228412.9	162.026	-0.557432	0.316515	-1.76115	0.0782128	0.999974
RARRES1	ENSG00000118849	ENSG00000118849.10	12218.3	-0.670499	0.380733	-1.76107	0.078226	0.999974
PKMYT1	ENSG00000127564	ENSG00000127564.17	703.19	-0.400098	0.227205	-1.76096	0.0782457	0.999974
NA	ENSG00000272129	ENSG00000272129.1	98.4063	-0.315369	0.179098	-1.76087	0.0782605	0.999974
TNFRSF17	ENSG00000048462	ENSG00000048462.11	166.837	-0.579933	0.329417	-1.76049	0.0783255	0.999974
CCNA2	ENSG00000145386	ENSG00000145386.11	3246.9	-0.434943	0.247072	-1.76039	0.0783413	0.999974
ORMDL3	ENSG00000172057	ENSG00000172057.10	7385.42	0.225918	0.128404	1.75944	0.0785036	0.999974
MCM6	ENSG00000076003	ENSG00000076003.5	3765.29	-0.385396	0.219131	-1.75875	0.0786198	0.999974
CYP3A7	ENSG00000160870	ENSG00000160870.15	10.6397	0.602524	0.342601	1.75868	0.0786325	0.999974
FMN2	ENSG00000155816	ENSG00000155816.21	20.5346	1.12378	0.63917	1.75819	0.0787148	0.999974
PDPN	ENSG00000162493	ENSG00000162493.17	387.04	-0.710913	0.404357	-1.75813	0.078725	0.999974
AASS	ENSG00000008311	ENSG00000008311.16	331.2	-0.403759	0.229733	-1.75751	0.0788307	0.999974
CDT1	ENSG00000167513	ENSG00000167513.9	925.775	-0.404918	0.2304	-1.75746	0.0788402	0.999974
FAM131A	ENSG00000175182	ENSG00000175182.15	1324.44	0.258852	0.147323	1.75703	0.0789123	0.999974
NA	ENSG00000272789	ENSG00000272789.1	35.4736	0.357025	0.20322	1.75684	0.0789443	0.999974
MAP3K7CL	ENSG00000156265	ENSG00000156265.16	127.649	-0.326864	0.186095	-1.75643	0.0790142	0.999974
NA	ENSG00000268555	ENSG00000268555.2	65.9073	1.27743	0.727328	1.75633	0.0790318	0.999974
ERCC4	ENSG00000175595	ENSG00000175595.16	535.34	-0.155696	0.0886616	-1.75607	0.0790769	0.999974
NA	ENSG00000287967	ENSG00000287967.1	10.408	0.556586	0.316951	1.75606	0.0790776	0.999974
NA	ENSG00000272468	ENSG00000272468.1	44.952	-0.282595	0.160964	-1.75563	0.0791508	0.999974
PLXNA3	ENSG00000130827	ENSG00000130827.6	5214.69	0.267953	0.152712	1.75463	0.0793221	0.999974
MST1L	ENSG00000186715	ENSG00000186715.11	156.66	0.832992	0.474919	1.75396	0.0794367	0.999974
KIF20A	ENSG00000112984	ENSG00000112984.12	1412.09	-0.487157	0.277755	-1.75391	0.079446	0.999974
PSMA4	ENSG00000041357	ENSG00000041357.16	17275.7	-0.146509	0.0835688	-1.75315	0.0795755	0.999974
NA	ENSG00000253341	ENSG00000253341.1	30.3148	0.412853	0.235511	1.75301	0.0795996	0.999974
RIPOR3	ENSG00000042062	ENSG00000042062.13	176.352	-0.572982	0.326967	-1.75242	0.0797023	0.999974
GPR4	ENSG00000177464	ENSG00000177464.5	61.919	-0.892176	0.509154	-1.75227	0.0797273	0.999974
GNG10	ENSG00000242616	ENSG00000242616.4	42.1806	0.308523	0.176122	1.75176	0.0798154	0.999974
NA	ENSG00000267348	ENSG00000267348.3	16.3254	0.493869	0.281947	1.75163	0.0798368	0.999974
AKR1B1	ENSG00000085662	ENSG00000085662.14	1016.62	-0.393605	0.224855	-1.75048	0.0800351	0.999974
KCNQ4	ENSG00000117013	ENSG00000117013.17	197.445	-0.46488	0.265626	-1.75013	0.0800963	0.999974
MYOZ3	ENSG00000164591	ENSG00000164591.14	7.5194	1.08119	0.617927	1.74971	0.0801689	0.999974
LOC124900193	ENSG00000245146	ENSG00000245146.7	105.2	0.218474	0.124878	1.74949	0.0802056	0.999974
LOC101928373	ENSG00000286313	ENSG00000286313.1	5.25143	1.07165	0.612616	1.7493	0.0802395	0.999974
ATP6V0E1	ENSG00000113732	ENSG00000113732.9	15606.5	0.16442	0.094041	1.74839	0.0803969	0.999974
SLC5A12	ENSG00000148942	ENSG00000148942.15	33.3628	1.2246	0.700454	1.74829	0.0804132	0.999974
MARCHF6	ENSG00000145495	ENSG00000145495.16	11913	0.130288	0.0745439	1.7478	0.0804988	0.999974
DDN	ENSG00000181418	ENSG00000181418.8	11.3774	-0.768247	0.43965	-1.7474	0.0805671	0.999974
NA	ENSG00000228554	ENSG00000228554.1	5.94658	0.969005	0.554574	1.74729	0.0805863	0.999974
NA	ENSG00000231441	ENSG00000231441.2	10.032	-0.885156	0.506653	-1.74706	0.0806261	0.999974
DCK	ENSG00000156136	ENSG00000156136.10	2582.91	-0.17803	0.101914	-1.74687	0.0806604	0.999974
BOLA2-SMG1P6	ENSG00000261740	ENSG00000261740.6	7.79017	-0.673491	0.385604	-1.74658	0.0807096	0.999974
HAVCR1	ENSG00000113249	ENSG00000113249.13	184.281	0.884028	0.506189	1.74644	0.0807347	0.999974
TWF2	ENSG00000247596	ENSG00000247596.10	3113.29	0.273787	0.156803	1.74606	0.0808011	0.999974
SLC2A1-DT	ENSG00000227533	ENSG00000227533.6	26.3264	-0.555311	0.31808	-1.74582	0.080842	0.999974
MROCKI	ENSG00000227502	ENSG00000227502.3	189.715	0.581976	0.333418	1.74548	0.080901	0.999974
HSPBAP1	ENSG00000169087	ENSG00000169087.11	612.114	0.169979	0.0974118	1.74495	0.080993	0.999974
CCNL2	ENSG00000221978	ENSG00000221978.12	4500.52	0.182385	0.104545	1.74455	0.0810625	0.999974
KRT18P28	ENSG00000176855	ENSG00000176855.11	16.7366	-0.536183	0.307409	-1.7442	0.0811241	0.999974
NA	ENSG00000124593	ENSG00000124593.16	48.6885	0.323861	0.185693	1.74407	0.0811476	0.999974
IGHA2	ENSG00000211890	ENSG00000211890.4	22472.1	-1.02083	0.585504	-1.74351	0.0812443	0.999974
CAPN10	ENSG00000142330	ENSG00000142330.20	1208.1	0.146787	0.0842077	1.74316	0.0813061	0.999974
NAP1L2	ENSG00000186462	ENSG00000186462.9	27.3302	0.86574	0.496957	1.74208	0.0814944	0.999974
KANTR	ENSG00000232593	ENSG00000232593.7	216.472	0.208833	0.119878	1.74204	0.0815009	0.999974
HMGB1	ENSG00000189403	ENSG00000189403.15	29585.9	-0.206082	0.1183	-1.74204	0.0815018	0.999974
TEX11	ENSG00000120498	ENSG00000120498.14	236.39	0.87254	0.500891	1.74198	0.0815123	0.999974
KLHDC10	ENSG00000128607	ENSG00000128607.14	5452.72	0.115959	0.0665926	1.74132	0.081627	0.999974
VAMP5	ENSG00000168899	ENSG00000168899.5	1647.2	-0.365145	0.209736	-1.74098	0.0816874	0.999974
APBA3	ENSG00000011132	ENSG00000011132.12	746.533	0.140687	0.0808383	1.74035	0.0817968	0.999974
PCDHB13	ENSG00000187372	ENSG00000187372.11	83.0708	0.439345	0.252474	1.74016	0.0818317	0.999974
NA	ENSG00000253755	ENSG00000253755.1	7725.57	-0.844368	0.485243	-1.74009	0.081843	0.999974
LOC124902860	ENSG00000278356	ENSG00000278356.1	10.0613	-0.732805	0.421131	-1.74009	0.0818434	0.999974
NA	ENSG00000286757	ENSG00000286757.2	12.6349	-0.700442	0.40263	-1.73967	0.0819177	0.999974
FGF11	ENSG00000161958	ENSG00000161958.11	6.98291	0.801826	0.460983	1.73938	0.0819673	0.999974
SLC35B1	ENSG00000121073	ENSG00000121073.15	4569.21	-0.166082	0.0954854	-1.73934	0.0819745	0.999974
PIK3CG	ENSG00000105851	ENSG00000105851.11	579.833	-0.425499	0.244672	-1.73906	0.082024	0.999974
HS6ST2	ENSG00000171004	ENSG00000171004.18	172.763	-0.659006	0.378956	-1.739	0.0820339	0.999974
TMEM38A	ENSG00000072954	ENSG00000072954.7	420.99	0.43711	0.251391	1.73876	0.0820765	0.999974
NA	ENSG00000254111	ENSG00000254111.3	8.88099	0.933979	0.537307	1.73826	0.0821653	0.999974
NTAN1	ENSG00000157045	ENSG00000157045.9	1789.64	0.288332	0.165889	1.7381	0.0821931	0.999974
NA	ENSG00000287401	ENSG00000287401.1	35.7152	0.743484	0.42809	1.73675	0.0824314	0.999974
LINC02716	ENSG00000205106	ENSG00000205106.4	25.8664	0.629617	0.362566	1.73656	0.0824653	0.999974
ADCY1	ENSG00000164742	ENSG00000164742.16	96.0518	-0.521914	0.300581	-1.73635	0.0825023	0.999974
SWSAP1	ENSG00000173928	ENSG00000173928.4	219.102	-0.208767	0.120242	-1.73623	0.0825226	0.999974
GDI1	ENSG00000203879	ENSG00000203879.12	7622.12	0.135089	0.0778526	1.7352	0.0827061	0.999974
TBX19	ENSG00000143178	ENSG00000143178.13	90.9486	0.363966	0.209815	1.7347	0.0827939	0.999974
DHRS13	ENSG00000167536	ENSG00000167536.14	194.165	-0.233612	0.134671	-1.73468	0.0827973	0.999974
FTH1	ENSG00000167996	ENSG00000167996.16	68418.5	0.425451	0.245371	1.73391	0.0829347	0.999974
ANLN	ENSG00000011426	ENSG00000011426.11	3150.67	-0.462893	0.26703	-1.73348	0.0830096	0.999974
ADCY5	ENSG00000173175	ENSG00000173175.15	453.626	0.62229	0.359015	1.73333	0.0830375	0.999974
TACR2	ENSG00000075073	ENSG00000075073.15	42.7914	0.522295	0.301403	1.73288	0.083117	0.999974
UCN	ENSG00000163794	ENSG00000163794.6	6.97253	0.943109	0.54431	1.73267	0.0831544	0.999974
NA	ENSG00000244556	ENSG00000244556.1	10.506	-0.456457	0.263519	-1.73216	0.0832447	0.999974
FEN1	ENSG00000168496	ENSG00000168496.4	2854.44	-0.340183	0.196487	-1.73133	0.0833928	0.999974
NCEH1	ENSG00000144959	ENSG00000144959.11	8296.85	0.30552	0.176491	1.73108	0.0834375	0.999974
TDP1	ENSG00000042088	ENSG00000042088.14	1171	-0.19404	0.112121	-1.73063	0.0835179	0.999974
EIF1B	ENSG00000114784	ENSG00000114784.4	3021.63	0.175569	0.101469	1.73027	0.0835812	0.999974
LINC02606	ENSG00000284693	ENSG00000284693.1	17.5002	-0.601608	0.347696	-1.73027	0.0835821	0.999974
LOC101929691	ENSG00000285872	ENSG00000285872.1	12.5202	-0.580268	0.335552	-1.72929	0.0837565	0.999974
FLJ46284	ENSG00000248858	ENSG00000248858.7	12.595	-0.710843	0.411117	-1.72905	0.0837999	0.999974
ANKRD42-DT	ENSG00000247137	ENSG00000247137.9	48.0978	0.404722	0.2341	1.72884	0.0838373	0.999974
NLRP3	ENSG00000162711	ENSG00000162711.18	238.487	0.739256	0.427678	1.72853	0.0838924	0.999974
EYS	ENSG00000188107	ENSG00000188107.15	17.4969	0.514203	0.297496	1.72843	0.0839103	0.999974
CENPE	ENSG00000138778	ENSG00000138778.13	1803.85	-0.429975	0.248786	-1.72829	0.0839356	0.999974
TICRR	ENSG00000140534	ENSG00000140534.14	510.936	-0.437373	0.253079	-1.72821	0.0839505	0.999974
TMEM240	ENSG00000205090	ENSG00000205090.9	9.02748	0.770899	0.446154	1.72788	0.0840102	0.999974
NA	ENSG00000073905	ENSG00000073905.8	37.7154	-0.370371	0.214368	-1.72773	0.0840358	0.999974
CXCR3	ENSG00000186810	ENSG00000186810.8	284.091	-0.368569	0.213332	-1.72767	0.0840466	0.999974
GTF2B	ENSG00000137947	ENSG00000137947.12	3698.83	0.115892	0.0670939	1.72731	0.0841117	0.999974
NA	ENSG00000287562	ENSG00000287562.1	32.6453	0.536978	0.310904	1.72715	0.0841408	0.999974
CD7	ENSG00000173762	ENSG00000173762.8	607.995	-0.492994	0.285495	-1.7268	0.0842033	0.999974
RIC8B	ENSG00000111785	ENSG00000111785.21	1365.92	0.115636	0.0669823	1.72636	0.0842827	0.999974
XYLT2	ENSG00000015532	ENSG00000015532.10	1822.87	0.260741	0.151083	1.72581	0.0843819	0.999974
FZD2	ENSG00000180340	ENSG00000180340.7	60.1222	-0.391861	0.227094	-1.72555	0.0844288	0.999974
NA	ENSG00000225762	ENSG00000225762.1	54.0494	0.798622	0.462894	1.72528	0.0844773	0.999974
NA	ENSG00000286722	ENSG00000286722.1	63.1007	0.49892	0.289261	1.72481	0.0845617	0.999974
MAP1LC3A	ENSG00000101460	ENSG00000101460.13	1165.36	0.27211	0.157791	1.7245	0.0846179	0.999974
NA	ENSG00000280149	ENSG00000280149.1	10.5302	0.63	0.36533	1.72447	0.0846235	0.999974
NA	ENSG00000270792	ENSG00000270792.6	14.8704	0.738156	0.428095	1.72428	0.0846572	0.999974
LYPD6	ENSG00000187123	ENSG00000187123.15	754.951	-0.28777	0.16693	-1.72389	0.0847271	0.999974
IKZF3	ENSG00000161405	ENSG00000161405.17	1103.21	-0.457216	0.265318	-1.72328	0.0848388	0.999974
CKAP2L	ENSG00000169607	ENSG00000169607.13	1016.66	-0.438859	0.254797	-1.72238	0.085	0.999974
COQ6	ENSG00000119723	ENSG00000119723.17	677.579	0.171172	0.0994042	1.72198	0.0850732	0.999974
PROC	ENSG00000115718	ENSG00000115718.18	101.258	0.474104	0.275346	1.72185	0.0850967	0.999974
LOX	ENSG00000113083	ENSG00000113083.15	210.496	-0.385193	0.223824	-1.72096	0.0852574	0.999974
ZFP2	ENSG00000198939	ENSG00000198939.8	60.4289	0.388599	0.225834	1.72073	0.0852998	0.999974
HMGB2	ENSG00000164104	ENSG00000164104.12	8798.29	-0.337066	0.195901	-1.72059	0.0853244	0.999974
NA	ENSG00000283235	ENSG00000283235.2	37.0251	0.411302	0.239048	1.72059	0.0853257	0.999974
THY1	ENSG00000154096	ENSG00000154096.14	469.068	-0.723317	0.420392	-1.72058	0.0853277	0.999974
HOXD1	ENSG00000128645	ENSG00000128645.15	101.251	0.308863	0.179529	1.7204	0.0853589	0.999974
UBE2C	ENSG00000175063	ENSG00000175063.17	2360.06	-0.438031	0.254648	-1.72014	0.0854072	0.999974
CDKN2C	ENSG00000123080	ENSG00000123080.12	755.786	-0.319368	0.185682	-1.71997	0.0854379	0.999974
CYP2J2	ENSG00000134716	ENSG00000134716.11	3022.8	0.241675	0.140545	1.71955	0.0855148	0.999974
EXO1	ENSG00000174371	ENSG00000174371.17	653.222	-0.420597	0.244657	-1.71913	0.0855914	0.999974
EMID1	ENSG00000186998	ENSG00000186998.16	164.96	-0.478399	0.278306	-1.71897	0.0856195	0.999974
VMA22	ENSG00000136710	ENSG00000136710.10	2332.3	0.297627	0.173174	1.71866	0.0856768	0.999974
LOC101927708	ENSG00000255367	ENSG00000255367.3	10.8738	0.702151	0.408636	1.71828	0.0857462	0.999974
NA	ENSG00000286214	ENSG00000286214.1	13.4635	0.707439	0.411743	1.71815	0.0857684	0.999974
ZNF549	ENSG00000121406	ENSG00000121406.9	190.636	0.380791	0.221729	1.71737	0.0859112	0.999974
NUP205	ENSG00000155561	ENSG00000155561.15	4299.12	-0.179235	0.104405	-1.71673	0.0860287	0.999974
FHOD1	ENSG00000135723	ENSG00000135723.14	1216.5	0.146493	0.0853428	1.71653	0.0860654	0.999974
KISS1R	ENSG00000116014	ENSG00000116014.10	12.2795	-1.03041	0.600486	-1.71596	0.0861692	0.999974
REM1	ENSG00000088320	ENSG00000088320.4	12.854	-0.798848	0.465562	-1.71588	0.0861844	0.999974
CC2D2B	ENSG00000188649	ENSG00000188649.15	14.5904	-0.679618	0.396158	-1.71552	0.0862493	0.999974
IGKJ3	ENSG00000211595	ENSG00000211595.2	49.4209	-0.722242	0.421074	-1.71524	0.086302	0.999974
ZFYVE19	ENSG00000166140	ENSG00000166140.17	1937.35	0.214628	0.125151	1.71495	0.086355	0.999974
TDO2	ENSG00000151790	ENSG00000151790.9	94.0318	-0.63789	0.371979	-1.71485	0.0863719	0.999974
LDHB	ENSG00000111716	ENSG00000111716.14	1315.97	-0.326375	0.190342	-1.71468	0.0864046	0.999974
PNPLA4	ENSG00000006757	ENSG00000006757.12	1739.2	0.165424	0.0964831	1.71454	0.08643	0.999974
SAPCD1	ENSG00000228727	ENSG00000228727.9	8.93183	0.62742	0.365955	1.71447	0.0864415	0.999974
TSPAN11	ENSG00000110900	ENSG00000110900.16	291.73	-0.456572	0.26639	-1.71392	0.0865433	0.999974
LOC124901355	ENSG00000272008	ENSG00000272008.1	9.97766	-0.614391	0.358509	-1.71374	0.0865763	0.999974
CCDC34	ENSG00000109881	ENSG00000109881.17	1077.34	-0.295803	0.172609	-1.71371	0.0865813	0.999974
ECEL1	ENSG00000171551	ENSG00000171551.12	7.72218	-0.979999	0.572095	-1.713	0.0867126	0.999974
ZNF45	ENSG00000124459	ENSG00000124459.12	1006.96	0.143363	0.0837282	1.71224	0.0868528	0.999974
ZNF318	ENSG00000171467	ENSG00000171467.16	2378.62	-0.122568	0.0715884	-1.71212	0.0868748	0.999974
TAF7	ENSG00000178913	ENSG00000178913.8	8892.45	0.102582	0.0599291	1.71173	0.0869465	0.999974
GINS1	ENSG00000101003	ENSG00000101003.10	968.05	-0.357163	0.208703	-1.71134	0.0870176	0.999974
KCNE4	ENSG00000152049	ENSG00000152049.6	120.469	-0.699036	0.408616	-1.71074	0.0871286	0.999974
F2RL3	ENSG00000127533	ENSG00000127533.4	89.2176	-0.771871	0.451198	-1.71072	0.0871336	0.999974
NA	ENSG00000279392	ENSG00000279392.1	32.0753	-0.467502	0.273301	-1.71057	0.08716	0.999974
TMEM116	ENSG00000198270	ENSG00000198270.13	391.883	0.518954	0.30339	1.71052	0.0871701	0.999974
RAD51	ENSG00000051180	ENSG00000051180.17	963.552	-0.28762	0.168162	-1.71037	0.0871968	0.999974
NDC80	ENSG00000080986	ENSG00000080986.13	1307.8	-0.433856	0.253683	-1.71023	0.0872234	0.999974
HJURP	ENSG00000123485	ENSG00000123485.12	1161.09	-0.420483	0.245872	-1.71017	0.0872339	0.999974
LINC00892	ENSG00000233093	ENSG00000233093.6	24.5648	-0.564485	0.330082	-1.71014	0.0872406	0.999974
LINC00654	ENSG00000205181	ENSG00000205181.7	769.54	0.52675	0.308042	1.71	0.0872666	0.999974
USP54	ENSG00000166348	ENSG00000166348.19	6649.2	0.287823	0.16835	1.70967	0.0873275	0.999974
MCM10	ENSG00000065328	ENSG00000065328.17	639.172	-0.430799	0.252002	-1.70951	0.0873573	0.999974
PI4KB	ENSG00000143393	ENSG00000143393.17	5418.07	0.109933	0.0643206	1.70914	0.0874254	0.999974
KIRREL2	ENSG00000126259	ENSG00000126259.20	13.0298	-1.12023	0.655612	-1.70867	0.0875113	0.999974
XAF1	ENSG00000132530	ENSG00000132530.17	889.185	-0.44934	0.263003	-1.7085	0.0875435	0.999974
ERGIC1	ENSG00000113719	ENSG00000113719.16	29729.1	0.199129	0.116553	1.70848	0.0875466	0.999974
ZNF444	ENSG00000167685	ENSG00000167685.15	1263.14	0.189274	0.1108	1.70825	0.0875893	0.999974
NA	ENSG00000253878	ENSG00000253878.5	14.3584	-0.466313	0.272982	-1.70822	0.0875959	0.999974
NAV3	ENSG00000067798	ENSG00000067798.16	55.1277	-1.03167	0.603957	-1.70818	0.0876032	0.999974
PRRG2	ENSG00000126460	ENSG00000126460.11	1460.85	0.244159	0.142951	1.70799	0.0876383	0.999974
CHST7	ENSG00000147119	ENSG00000147119.4	148.997	0.418086	0.244814	1.70777	0.0876795	0.999974
DPYD	ENSG00000188641	ENSG00000188641.14	1300.28	-0.537229	0.314716	-1.70703	0.0878173	0.999974
FAM110D	ENSG00000197245	ENSG00000197245.6	47.1561	-0.726528	0.425646	-1.70688	0.087844	0.999974
CENPK	ENSG00000123219	ENSG00000123219.13	1201.69	-0.364257	0.213438	-1.70662	0.0878922	0.999974
NA	ENSG00000279464	ENSG00000279464.1	16.0604	0.673338	0.394744	1.70576	0.0880532	0.999974
NA	ENSG00000279948	ENSG00000279948.1	35.8869	0.444911	0.260833	1.70573	0.0880585	0.999974
OASL	ENSG00000135114	ENSG00000135114.13	3977.02	-0.374035	0.219306	-1.70554	0.0880944	0.999974
RPL12P8	ENSG00000219932	ENSG00000219932.6	10.374	-0.772485	0.452929	-1.70553	0.0880954	0.999974
ZNF274	ENSG00000171606	ENSG00000171606.18	1673.56	0.265851	0.15594	1.70482	0.0882271	0.999974
LYPD1	ENSG00000150551	ENSG00000150551.11	92.346	-0.990638	0.58127	-1.70427	0.0883314	0.999974
DNPEP-AS1	ENSG00000229525	ENSG00000229525.1	29.1128	0.769545	0.451548	1.70424	0.0883369	0.999974
FGA	ENSG00000171560	ENSG00000171560.16	8.98419	-1.80568	1.05984	-1.70373	0.0884312	0.999974
PADI2	ENSG00000117115	ENSG00000117115.13	16758.4	0.875178	0.513785	1.7034	0.0884941	0.999974
TBILA	ENSG00000261488	ENSG00000261488.1	128.191	0.438332	0.257338	1.70333	0.0885065	0.999974
ZDHHC6	ENSG00000023041	ENSG00000023041.12	5466.05	0.112815	0.0662364	1.70322	0.0885263	0.999974
ORM1	ENSG00000229314	ENSG00000229314.6	18.455	1.51777	0.891181	1.7031	0.0885493	0.999974
STEAP2	ENSG00000157214	ENSG00000157214.14	2064.02	0.199581	0.117205	1.70284	0.0885987	0.999974
RBP7	ENSG00000162444	ENSG00000162444.12	46.0844	0.489183	0.287363	1.70232	0.0886961	0.999974
TOP2A	ENSG00000131747	ENSG00000131747.15	8320	-0.411159	0.24156	-1.7021	0.088737	0.999974
FAM228B	ENSG00000219626	ENSG00000219626.9	81.9512	0.271456	0.159504	1.70188	0.088778	0.999974
CRTC3-AS1	ENSG00000259736	ENSG00000259736.1	5.54109	-1.11303	0.654052	-1.70174	0.0888041	0.999974
TMPRSS13	ENSG00000137747	ENSG00000137747.16	118.825	-0.396513	0.233016	-1.70165	0.0888207	0.999974
NA	ENSG00000273669	ENSG00000273669.1	9.26757	-0.738039	0.433771	-1.70145	0.0888588	0.999974
PARP1	ENSG00000143799	ENSG00000143799.14	7147.55	-0.251055	0.147554	-1.70145	0.0888588	0.999974
MB	ENSG00000198125	ENSG00000198125.13	569.358	0.858974	0.50497	1.70104	0.0889354	0.999974
GRIN2C	ENSG00000161509	ENSG00000161509.14	8.43093	0.542576	0.318997	1.70088	0.0889654	0.999974
CENPA	ENSG00000115163	ENSG00000115163.15	609.363	-0.413435	0.243113	-1.70059	0.0890205	0.999974
IQGAP3	ENSG00000183856	ENSG00000183856.11	2304.36	-0.386526	0.2273	-1.70051	0.0890343	0.999974
IGHV3-22	ENSG00000253957	ENSG00000253957.1	11.8403	-0.890401	0.523706	-1.70019	0.0890947	0.999974
WFDC2	ENSG00000101443	ENSG00000101443.18	4421.57	0.941959	0.554092	1.70001	0.0891296	0.999974
NA	ENSG00000268205	ENSG00000268205.1	447.173	0.283718	0.166932	1.69961	0.0892051	0.999974
ESPL1	ENSG00000135476	ENSG00000135476.12	962.888	-0.373564	0.219803	-1.69954	0.089217	0.999974
CDH26	ENSG00000124215	ENSG00000124215.17	14.853	-0.678361	0.39923	-1.69917	0.0892865	0.999974
GPX4	ENSG00000167468	ENSG00000167468.18	4646.43	0.353858	0.208269	1.69904	0.0893111	0.999974
BSN	ENSG00000164061	ENSG00000164061.5	23.2817	0.596974	0.351417	1.69876	0.0893643	0.999974
SAMD12	ENSG00000177570	ENSG00000177570.15	2242.11	0.137358	0.0808772	1.69836	0.0894406	0.999974
TUBB8P7	ENSG00000261812	ENSG00000261812.6	9.36386	-0.783304	0.46125	-1.69822	0.0894661	0.999974
AMMECR1	ENSG00000101935	ENSG00000101935.11	2863.58	-0.169057	0.0995622	-1.69801	0.0895063	0.999974
CDIPT	ENSG00000103502	ENSG00000103502.14	3545.55	0.312538	0.184085	1.69779	0.0895478	0.999974
MT1G	ENSG00000125144	ENSG00000125144.14	3031.31	1.0337	0.608895	1.69766	0.0895712	0.999974
TK1	ENSG00000167900	ENSG00000167900.12	4504.62	-0.330341	0.194631	-1.69727	0.0896457	0.999974
ABCB8	ENSG00000197150	ENSG00000197150.13	3186.02	-0.168114	0.0990508	-1.69725	0.0896486	0.999974
DNAH17	ENSG00000187775	ENSG00000187775.17	79.9291	0.492472	0.29016	1.69724	0.0896508	0.999974
ADAMTS3	ENSG00000156140	ENSG00000156140.10	20.2383	-1.03	0.607214	-1.69626	0.0898358	0.999974
POC1A	ENSG00000164087	ENSG00000164087.8	1383.35	-0.274364	0.161797	-1.69573	0.0899368	0.999974
H4C4	ENSG00000277157	ENSG00000277157.2	11.2222	-0.613354	0.361792	-1.69532	0.0900144	0.999974
NA	ENSG00000279443	ENSG00000279443.1	7.87224	-0.883393	0.521302	-1.69459	0.0901532	0.999974
TUFT1	ENSG00000143367	ENSG00000143367.16	3787.36	0.220457	0.130098	1.69455	0.0901616	0.999974
DHFR2	ENSG00000178700	ENSG00000178700.9	881.177	0.224965	0.132835	1.69357	0.0903467	0.999974
ME3	ENSG00000151376	ENSG00000151376.18	1208.43	0.389935	0.2303	1.69316	0.0904249	0.999974
KCTD17	ENSG00000100379	ENSG00000100379.17	996.646	0.487529	0.288004	1.69279	0.090496	0.999974
APOBEC3G	ENSG00000239713	ENSG00000239713.9	469.36	-0.377207	0.22289	-1.69235	0.0905796	0.999974
WSCD1	ENSG00000179314	ENSG00000179314.15	1427.89	0.944764	0.558415	1.69187	0.0906711	0.999974
NA	ENSG00000131797	ENSG00000131797.12	715.014	0.18911	0.111788	1.69169	0.0907057	0.999974
CHST4	ENSG00000140835	ENSG00000140835.10	74.9194	-1.40912	0.832991	-1.69164	0.0907152	0.999974
SNRPB	ENSG00000125835	ENSG00000125835.19	7943.04	-0.176259	0.1042	-1.69154	0.0907334	0.999974
NA	ENSG00000248787	ENSG00000248787.2	16.6331	-0.411631	0.243379	-1.69132	0.0907762	0.999974
NRXN3	ENSG00000021645	ENSG00000021645.20	126.013	-0.600212	0.354931	-1.69107	0.0908242	0.999974
WWOX	ENSG00000186153	ENSG00000186153.18	401.576	-0.236148	0.139653	-1.69096	0.0908449	0.999974
NA	ENSG00000249092	ENSG00000249092.1	9.54275	-1.20881	0.715038	-1.69056	0.0909211	0.999974
IGHV3-7	ENSG00000211938	ENSG00000211938.2	1349.83	-0.774549	0.458178	-1.6905	0.0909328	0.999974
TMEM258	ENSG00000134825	ENSG00000134825.16	5024.11	-0.165627	0.0979773	-1.69047	0.0909384	0.999974
DDX28	ENSG00000182810	ENSG00000182810.7	752.661	-0.236931	0.14021	-1.68983	0.0910598	0.999974
PLEKHF1	ENSG00000166289	ENSG00000166289.6	553.352	-0.385736	0.228281	-1.68974	0.0910771	0.999974
FAM47E	ENSG00000189157	ENSG00000189157.14	172.515	0.501545	0.296864	1.68948	0.0911275	0.999974
KIF18A	ENSG00000121621	ENSG00000121621.7	730.56	-0.391269	0.231616	-1.6893	0.0911613	0.999974
SPATA2L	ENSG00000158792	ENSG00000158792.16	1607.87	0.263248	0.155853	1.68907	0.0912051	0.999974
IGHJ5	ENSG00000242472	ENSG00000242472.1	153.433	-0.701997	0.415703	-1.6887	0.0912773	0.999974
ZNF814	ENSG00000204514	ENSG00000204514.10	426.124	0.271648	0.160871	1.6886	0.0912953	0.999974
MATN4	ENSG00000124159	ENSG00000124159.16	4.92226	1.35403	0.802145	1.68801	0.0914091	0.999974
CCDC28B	ENSG00000160050	ENSG00000160050.16	125.831	-0.232638	0.137828	-1.68788	0.0914344	0.999974
C1QL1	ENSG00000131094	ENSG00000131094.4	18.1875	0.786157	0.465881	1.68746	0.0915141	0.999974
LY6E	ENSG00000160932	ENSG00000160932.11	1075.62	-0.616501	0.365365	-1.68735	0.0915353	0.999974
SAFB2	ENSG00000130254	ENSG00000130254.12	2635.68	0.121748	0.072161	1.68718	0.0915693	0.999974
ZNF543	ENSG00000178229	ENSG00000178229.8	132.525	0.283749	0.168187	1.68711	0.0915832	0.999974
NA	ENSG00000265205	ENSG00000265205.1	5.73855	0.848527	0.502954	1.68709	0.0915866	0.999974
PTP4A1	ENSG00000112245	ENSG00000112245.13	63.0851	0.488045	0.289291	1.68704	0.0915965	0.999974
WNT5A	ENSG00000114251	ENSG00000114251.15	800.565	-0.655595	0.388635	-1.68692	0.0916191	0.999974
TNC	ENSG00000041982	ENSG00000041982.16	2164.19	-0.941718	0.558271	-1.68685	0.0916324	0.999974
NA	ENSG00000230555	ENSG00000230555.2	41.721	-0.305058	0.180851	-1.68679	0.0916434	0.999974
NA	ENSG00000279286	ENSG00000279286.2	54.2364	-0.596499	0.353643	-1.68673	0.0916556	0.999974
PPP3CB-AS1	ENSG00000221817	ENSG00000221817.10	204.045	-0.318559	0.188887	-1.68651	0.091698	0.999974
FSD1	ENSG00000105255	ENSG00000105255.11	34.2511	-0.433129	0.256835	-1.68641	0.0917168	0.999974
IGKV1-8	ENSG00000240671	ENSG00000240671.4	160.084	-0.875156	0.518977	-1.68631	0.091736	0.999974
NA	ENSG00000285591	ENSG00000285591.1	23.5402	0.57636	0.342109	1.68473	0.0920412	0.999974
KIF14	ENSG00000118193	ENSG00000118193.12	866.346	-0.480593	0.2853	-1.68452	0.0920816	0.999974
MCAM	ENSG00000076706	ENSG00000076706.17	726.526	-0.721181	0.428151	-1.68441	0.0921025	0.999974
NA	ENSG00000280007	ENSG00000280007.1	18.1959	0.741998	0.440522	1.68436	0.0921121	0.999974
GALNT13	ENSG00000144278	ENSG00000144278.15	7.86971	-1.22824	0.729236	-1.68428	0.0921271	0.999974
SKA3	ENSG00000165480	ENSG00000165480.16	923.732	-0.424547	0.252067	-1.68427	0.0921301	0.999974
NEURL4	ENSG00000215041	ENSG00000215041.10	1247.54	0.203114	0.120605	1.68413	0.0921564	0.999974
KNSTRN	ENSG00000128944	ENSG00000128944.13	1264.06	-0.381464	0.226516	-1.68405	0.0921726	0.999974
NA	ENSG00000258593	ENSG00000258593.2	6.03409	1.00213	0.595188	1.68372	0.0922352	0.999974
NA	ENSG00000255893	ENSG00000255893.1	6.21097	-1.22163	0.725577	-1.68367	0.0922451	0.999974
PRCC	ENSG00000143294	ENSG00000143294.15	3789.27	0.0858358	0.0509893	1.68341	0.0922959	0.999974
ROBO4	ENSG00000154133	ENSG00000154133.15	169.572	-0.662773	0.393717	-1.68338	0.0923023	0.999974
DDHD2	ENSG00000085788	ENSG00000085788.14	1937.42	0.122836	0.072974	1.68329	0.0923196	0.999974
IGHV2-70D	ENSG00000211974	ENSG00000211974.3	69.241	-1.50694	0.895238	-1.68329	0.0923198	0.999974
LOC102724577	ENSG00000242593	ENSG00000242593.7	6.15782	1.25112	0.743316	1.68316	0.092345	0.999974
SPAG5	ENSG00000076382	ENSG00000076382.17	2070.93	-0.347976	0.206764	-1.68296	0.092383	0.999974
C1S	ENSG00000182326	ENSG00000182326.15	2687.3	-0.498765	0.296407	-1.6827	0.0924325	0.999974
PDPK2P	ENSG00000205918	ENSG00000205918.9	41.2446	0.303424	0.180352	1.68241	0.0924903	0.999974
CD99L2	ENSG00000102181	ENSG00000102181.21	1099.53	-0.160984	0.0957208	-1.68181	0.0926052	0.999974
NA	ENSG00000272088	ENSG00000272088.1	16.3833	0.772922	0.459665	1.68149	0.092668	0.999974
BCORL1	ENSG00000085185	ENSG00000085185.16	749.108	0.31659	0.188378	1.68061	0.0928389	0.999974
JMJD6	ENSG00000070495	ENSG00000070495.15	1933.35	0.250981	0.149352	1.68047	0.0928669	0.999974
NA	ENSG00000269915	ENSG00000269915.1	21.3656	-0.596823	0.35523	-1.6801	0.0929376	0.999974
CGA	ENSG00000135346	ENSG00000135346.9	16.3585	-1.12961	0.672356	-1.68008	0.0929427	0.999974
LOC119746555	ENSG00000260257	ENSG00000260257.2	100.524	0.357938	0.213071	1.6799	0.0929764	0.999974
PKN1	ENSG00000123143	ENSG00000123143.13	1801.24	0.228419	0.135988	1.67969	0.0930174	0.999974
COL15A1	ENSG00000204291	ENSG00000204291.11	1432.76	-0.856755	0.510093	-1.67961	0.093034	0.999974
NA	ENSG00000213713	ENSG00000213713.3	136.999	0.437836	0.260717	1.67935	0.0930835	0.999974
IGKV3D-20	ENSG00000211625	ENSG00000211625.2	267.893	-0.790915	0.471	-1.67923	0.0931078	0.999974
GPR15	ENSG00000154165	ENSG00000154165.5	209.349	-0.874117	0.520632	-1.67896	0.0931608	0.999974
AOPEP	ENSG00000148120	ENSG00000148120.18	1645.77	-0.219382	0.130676	-1.67883	0.0931854	0.999974
HMGB3	ENSG00000029993	ENSG00000029993.15	3829.41	-0.274246	0.163361	-1.67877	0.093197	0.999974
LINC01943	ENSG00000280721	ENSG00000280721.1	27.6288	-0.698199	0.415932	-1.67864	0.0932227	0.999974
GREM1	ENSG00000166923	ENSG00000166923.12	2680.78	-0.755818	0.450281	-1.67855	0.0932402	0.999974
AURKA	ENSG00000087586	ENSG00000087586.18	3159.49	-0.283913	0.169179	-1.67817	0.093313	0.999974
INSR	ENSG00000171105	ENSG00000171105.14	7137.34	0.30077	0.179261	1.67784	0.0933789	0.999974
NUP85	ENSG00000125450	ENSG00000125450.11	2561.58	-0.181654	0.108274	-1.67773	0.0934003	0.999974
NA	ENSG00000236969	ENSG00000236969.2	67.1861	-0.426253	0.254078	-1.67764	0.0934164	0.999974
GYPC	ENSG00000136732	ENSG00000136732.16	397.298	-0.349788	0.208518	-1.67749	0.0934463	0.999974
FGF14-AS2	ENSG00000272143	ENSG00000272143.1	13.1199	-0.535674	0.319494	-1.67663	0.0936149	0.999974
CCNB1	ENSG00000134057	ENSG00000134057.15	5582.3	-0.431834	0.257598	-1.67639	0.0936621	0.999974
AGA-DT	ENSG00000250131	ENSG00000250131.2	23.1236	0.947617	0.565386	1.67605	0.0937276	0.999974
TPBGL	ENSG00000261594	ENSG00000261594.4	10.2469	-0.901533	0.53797	-1.67581	0.0937761	0.999974
CPAP	ENSG00000151849	ENSG00000151849.16	859.235	-0.269711	0.160992	-1.67531	0.0938744	0.999974
HSPA1A	ENSG00000204389	ENSG00000204389.10	4253.19	0.346451	0.206854	1.67486	0.0939625	0.999974
DGKZP1	ENSG00000179611	ENSG00000179611.3	49.2553	-0.253452	0.151328	-1.67485	0.093963	0.999974
MEGF11	ENSG00000157890	ENSG00000157890.18	16.2674	0.548148	0.327362	1.67444	0.0940446	0.999974
DISC1	ENSG00000162946	ENSG00000162946.23	140.192	-0.330529	0.197489	-1.67366	0.0941976	0.999974
CLK2	ENSG00000176444	ENSG00000176444.19	1784.21	0.14442	0.0863058	1.67335	0.0942589	0.999974
VWF	ENSG00000110799	ENSG00000110799.14	2074.24	-0.79982	0.478154	-1.67272	0.0943819	0.999974
NA	ENSG00000249453	ENSG00000249453.1	63.8788	1.21589	0.726955	1.67257	0.0944111	0.999974
LEMD2	ENSG00000161904	ENSG00000161904.12	5460.28	0.0842748	0.0503972	1.67221	0.0944828	0.999974
PIK3R6	ENSG00000276231	ENSG00000276231.5	97.5089	-0.319918	0.191431	-1.67119	0.0946844	0.999974
SETBP1-DT	ENSG00000267414	ENSG00000267414.1	15.1906	-0.787563	0.471287	-1.67109	0.0947041	0.999974
SLC9C1	ENSG00000172139	ENSG00000172139.15	20.5146	0.556141	0.332882	1.67068	0.0947845	0.999974
AURKB	ENSG00000178999	ENSG00000178999.13	1327.03	-0.42198	0.252604	-1.67052	0.0948159	0.999974
SYT17	ENSG00000103528	ENSG00000103528.17	105.358	0.657146	0.393384	1.67049	0.0948215	0.999974
ARHGAP27P1-BPTFP1-KPNA2P3	ENSG00000215769	ENSG00000215769.8	129.92	0.226555	0.13564	1.67027	0.0948658	0.999974
NA	ENSG00000249684	ENSG00000249684.6	19.4551	0.670113	0.401252	1.67006	0.0949083	0.999974
BARD1	ENSG00000138376	ENSG00000138376.11	924.268	-0.259693	0.155526	-1.66977	0.0949647	0.999974
EGFL6	ENSG00000198759	ENSG00000198759.12	22.8074	-0.832898	0.498923	-1.66939	0.0950395	0.999974
CALCRL	ENSG00000064989	ENSG00000064989.13	611.901	-0.783129	0.46921	-1.66904	0.09511	0.999974
RBM18	ENSG00000119446	ENSG00000119446.14	2888.95	0.0922356	0.0552714	1.66878	0.0951615	0.999974
GNB4	ENSG00000114450	ENSG00000114450.11	462.628	-0.375752	0.225181	-1.66867	0.0951833	0.999974
PCP4L1	ENSG00000248485	ENSG00000248485.2	5.78223	1.1462	0.687009	1.66839	0.095239	0.999974
CDC6	ENSG00000094804	ENSG00000094804.12	1950.62	-0.417108	0.250087	-1.66785	0.0953457	0.999974
TTC28-AS1	ENSG00000235954	ENSG00000235954.7	501.03	-0.226652	0.135919	-1.66755	0.0954051	0.999974
PAFAH1B2	ENSG00000168092	ENSG00000168092.14	8952.43	0.0860804	0.0516228	1.66749	0.0954173	0.999974
APBA1	ENSG00000107282	ENSG00000107282.8	357.524	0.498559	0.298998	1.66743	0.0954283	0.999974
MT1F	ENSG00000198417	ENSG00000198417.7	617.198	0.950783	0.570211	1.66742	0.0954302	0.999974
EML6	ENSG00000214595	ENSG00000214595.12	97.8766	-0.470462	0.282155	-1.66738	0.095438	0.999974
FOXO4	ENSG00000184481	ENSG00000184481.17	2472.95	0.296494	0.177921	1.66643	0.0956268	0.999974
CAMK1G	ENSG00000008118	ENSG00000008118.10	16.914	0.764976	0.459088	1.6663	0.0956545	0.999974
RAC3	ENSG00000169750	ENSG00000169750.9	223.293	0.266639	0.160038	1.6661	0.0956943	0.999974
RPL18AP6	ENSG00000230979	ENSG00000230979.3	188.312	-0.505942	0.303735	-1.66574	0.0957661	0.999974
NA	ENSG00000228242	ENSG00000228242.6	21.6	0.490955	0.294745	1.66569	0.0957749	0.999974
NDUFB2-AS1	ENSG00000240889	ENSG00000240889.1	15.4417	-0.414733	0.248993	-1.66564	0.0957852	0.999974
HYAL4	ENSG00000106302	ENSG00000106302.10	9.68756	0.857511	0.514843	1.66558	0.0957977	0.999974
NPIPA1	ENSG00000183426	ENSG00000183426.17	160.753	0.254796	0.153025	1.66506	0.0959	0.999974
FBXO27	ENSG00000161243	ENSG00000161243.9	15.8802	0.566742	0.340381	1.66502	0.095908	0.999974
SPDYA	ENSG00000163806	ENSG00000163806.16	10.5539	0.720475	0.4328	1.66468	0.0959758	0.999974
PKP4-AS1	ENSG00000204380	ENSG00000204380.4	9.1104	0.623203	0.374399	1.66454	0.0960041	0.999974
KCNQ1OT1	ENSG00000269821	ENSG00000269821.1	186.52	0.237408	0.14263	1.6645	0.0960118	0.999974
ASF1B	ENSG00000105011	ENSG00000105011.9	2082.75	-0.34181	0.205353	-1.6645	0.0960132	0.999974
PXDN	ENSG00000130508	ENSG00000130508.11	756.497	-0.614946	0.369567	-1.66396	0.0961198	0.999974
MTBP	ENSG00000172167	ENSG00000172167.8	257.216	-0.333249	0.200274	-1.66396	0.0961201	0.999974
MYADML2	ENSG00000185105	ENSG00000185105.5	14.3428	1.8229	1.09604	1.66317	0.0962782	0.999974
FAM111B	ENSG00000189057	ENSG00000189057.11	1938.13	-0.377006	0.226718	-1.66289	0.096335	0.999974
FAM185A	ENSG00000222011	ENSG00000222011.9	357.931	-0.164084	0.0986854	-1.66269	0.096374	0.999974
E2F8	ENSG00000129173	ENSG00000129173.13	1116.37	-0.347005	0.208719	-1.66255	0.0964031	0.999974
STIL	ENSG00000123473	ENSG00000123473.17	2304.25	-0.292069	0.17568	-1.66251	0.0964113	0.999974
MAML3	ENSG00000196782	ENSG00000196782.12	1368.06	0.317741	0.191152	1.66224	0.0964643	0.999974
NA	ENSG00000280287	ENSG00000280287.1	201.343	0.265453	0.159703	1.66217	0.0964797	0.999974
NA	ENSG00000259033	ENSG00000259033.2	6.95067	1.00692	0.605847	1.662	0.0965137	0.999974
DISP2	ENSG00000140323	ENSG00000140323.6	1316.54	-0.471477	0.283682	-1.66199	0.0965148	0.999974
HAPSTR1	ENSG00000182831	ENSG00000182831.12	7496.51	0.106612	0.0641584	1.6617	0.0965721	0.999974
CFAP44	ENSG00000206530	ENSG00000206530.11	528.939	0.247354	0.148868	1.66157	0.0965995	0.999974
SGO2	ENSG00000163535	ENSG00000163535.18	1409.25	-0.39874	0.239992	-1.66147	0.0966191	0.999974
PRR11	ENSG00000068489	ENSG00000068489.13	1980.14	-0.41558	0.250164	-1.66123	0.0966676	0.999974
RHOJ	ENSG00000126785	ENSG00000126785.13	236.847	-0.662581	0.39889	-1.66106	0.0967009	0.999974
NA	ENSG00000279342	ENSG00000279342.2	22.3625	0.407509	0.245346	1.66095	0.0967231	0.999974
SLC35G2	ENSG00000168917	ENSG00000168917.9	61.0942	-0.801947	0.482885	-1.66074	0.0967657	0.999974
THBS4-AS1	ENSG00000249825	ENSG00000249825.6	10.5294	0.622519	0.374972	1.66018	0.096879	0.999974
TUBA1B	ENSG00000123416	ENSG00000123416.15	15919.2	-0.219682	0.13235	-1.65986	0.096942	0.999974
FOLR3P1	ENSG00000255860	ENSG00000255860.3	15.2882	0.99297	0.598243	1.65981	0.0969528	0.999974
NUP107	ENSG00000111581	ENSG00000111581.10	2610.84	-0.22231	0.133985	-1.65921	0.0970735	0.999974
VANGL2	ENSG00000162738	ENSG00000162738.6	448.982	0.811012	0.488877	1.65893	0.0971301	0.999974
FIBIN	ENSG00000176971	ENSG00000176971.4	63.4029	-0.839174	0.505893	-1.6588	0.097157	0.999974
NA	ENSG00000265678	ENSG00000265678.1	8.56484	0.588415	0.354778	1.65855	0.0972074	0.999974
SLC25A41	ENSG00000181240	ENSG00000181240.14	24.207	0.769063	0.463722	1.65846	0.0972253	0.999974
PSMB10	ENSG00000205220	ENSG00000205220.12	4110.77	-0.213169	0.128543	-1.65835	0.0972475	0.999974
ZNF597	ENSG00000167981	ENSG00000167981.7	364.075	0.279419	0.168496	1.65832	0.0972535	0.999974
NA	ENSG00000227001	ENSG00000227001.3	13.9572	0.805778	0.485974	1.65807	0.0973039	0.999974
KIF20B	ENSG00000138182	ENSG00000138182.15	2008.97	-0.402106	0.242626	-1.65731	0.0974578	0.999974
ATP2B1	ENSG00000070961	ENSG00000070961.16	12920.7	0.345733	0.208679	1.65677	0.0975661	0.999974
ATP2A1	ENSG00000196296	ENSG00000196296.14	42.2846	0.416069	0.251144	1.65669	0.0975814	0.999974
SPIN3	ENSG00000204271	ENSG00000204271.13	475.778	0.120112	0.0725199	1.65626	0.0976693	0.999974
NA	ENSG00000249096	ENSG00000249096.7	227.114	-0.485116	0.292924	-1.65612	0.0976982	0.999974
NA	ENSG00000267530	ENSG00000267530.3	26.7509	0.752866	0.454765	1.6555	0.0978223	0.999974
VASN	ENSG00000168140	ENSG00000168140.5	122.377	-0.606809	0.366644	-1.65504	0.0979172	0.999974
NA	ENSG00000231550	ENSG00000231550.1	28.6225	-0.851387	0.514538	-1.65466	0.0979929	0.999974
NAA30	ENSG00000139977	ENSG00000139977.14	2973.42	0.0989682	0.0598195	1.65445	0.0980364	0.999974
CEBPE	ENSG00000092067	ENSG00000092067.6	29.2	-0.52631	0.31814	-1.65433	0.0980599	0.999974
SIK2	ENSG00000170145	ENSG00000170145.5	3556.36	0.147756	0.0893303	1.65404	0.0981198	0.999974
NA	ENSG00000243531	ENSG00000243531.1	36.6389	1.3909	0.840978	1.6539	0.0981475	0.999974
DUSP16	ENSG00000111266	ENSG00000111266.9	7918.5	0.284435	0.172064	1.65308	0.0983155	0.999974
NFKBID	ENSG00000167604	ENSG00000167604.15	397.505	0.371626	0.224809	1.65307	0.0983157	0.999974
RASGRP3	ENSG00000152689	ENSG00000152689.18	534.647	-0.455386	0.275512	-1.65287	0.0983574	0.999974
TAS2R4	ENSG00000127364	ENSG00000127364.4	9.20593	0.675299	0.408566	1.65285	0.0983612	0.999974
MYBL2	ENSG00000101057	ENSG00000101057.16	2797.2	-0.390808	0.236465	-1.65271	0.0983891	0.999974
ALKBH3	ENSG00000166199	ENSG00000166199.13	1259.42	-0.155931	0.094352	-1.65265	0.0984013	0.999974
NA	ENSG00000224479	ENSG00000224479.6	8.87768	-0.625301	0.378369	-1.65262	0.098408	0.999974
NA	ENSG00000279908	ENSG00000279908.1	5.61532	-1.02379	0.619543	-1.65249	0.0984344	0.999974
PITPNM3	ENSG00000091622	ENSG00000091622.16	4524.92	-0.219793	0.133067	-1.65175	0.0985856	0.999974
INAFM1	ENSG00000257704	ENSG00000257704.4	420.721	0.151999	0.0920703	1.65091	0.0987575	0.999974
NA	ENSG00000249896	ENSG00000249896.2	4.32489	-1.6031	0.971569	-1.65001	0.0989416	0.999974
SRD5A3-AS1	ENSG00000249700	ENSG00000249700.9	14.0749	0.630631	0.382239	1.64983	0.0989774	0.999974
CENPH	ENSG00000153044	ENSG00000153044.10	588.046	-0.321231	0.194723	-1.64968	0.0990077	0.999974
NA	ENSG00000280132	ENSG00000280132.1	6.44084	-0.887991	0.538683	-1.64845	0.0992605	0.999974
PDE10A	ENSG00000112541	ENSG00000112541.18	246.239	-0.834006	0.506086	-1.64795	0.0993625	0.999974
FBN1	ENSG00000166147	ENSG00000166147.15	606.582	-0.522688	0.317214	-1.64775	0.0994044	0.999974
LOC112268198	ENSG00000279801	ENSG00000279801.1	10.904	0.439307	0.266672	1.64737	0.0994821	0.999974
GAB2	ENSG00000033327	ENSG00000033327.13	2076.57	0.247239	0.150094	1.64722	0.0995119	0.999974
CD38	ENSG00000004468	ENSG00000004468.13	444.679	-0.499905	0.30358	-1.6467	0.0996193	0.999974
SPRR3	ENSG00000163209	ENSG00000163209.15	179.53	-1.75772	1.06769	-1.64629	0.099704	0.999974
NA	ENSG00000279453	ENSG00000279453.1	120.401	0.230159	0.139821	1.6461	0.0997434	0.999974
NA	ENSG00000285596	ENSG00000285596.1	10.2887	-0.657779	0.399685	-1.64574	0.0998171	0.999974
LZTR1	ENSG00000099949	ENSG00000099949.21	928.202	0.174193	0.105888	1.64507	0.0999551	0.999974
NA	ENSG00000267422	ENSG00000267422.1	10.7738	0.763132	0.463942	1.64489	0.0999931	0.999974
IFTAP	ENSG00000166352	ENSG00000166352.18	351.837	0.190305	0.115702	1.64479	0.100014	0.999974
UCN2	ENSG00000145040	ENSG00000145040.4	20.7146	-1.11341	0.677059	-1.64448	0.100077	0.999974
NA	ENSG00000236152	ENSG00000236152.1	5.85654	-1.0726	0.652248	-1.64447	0.100079	0.999974
ADAMTS8	ENSG00000134917	ENSG00000134917.10	21.2956	0.845981	0.514597	1.64397	0.100183	0.999974
TCF19	ENSG00000137310	ENSG00000137310.12	1961.63	-0.311266	0.189388	-1.64354	0.100271	0.999974
NA	ENSG00000203307	ENSG00000203307.2	11.0911	1.28126	0.779687	1.6433	0.10032	0.999974
DNMBP	ENSG00000107554	ENSG00000107554.17	9052.9	0.166197	0.10118	1.64259	0.100468	0.999974
NA	ENSG00000243970	ENSG00000243970.3	119.347	0.302176	0.183971	1.64252	0.100483	0.999974
IDH1	ENSG00000138413	ENSG00000138413.14	25841.5	0.172193	0.104865	1.64205	0.10058	0.999974
SMIM35	ENSG00000255274	ENSG00000255274.9	19.2275	0.557053	0.339261	1.64196	0.100598	0.999974
HOXD3	ENSG00000128652	ENSG00000128652.12	17.3322	-0.878316	0.535016	-1.64166	0.10066	0.999974
PIRT	ENSG00000233670	ENSG00000233670.7	29.6207	1.06683	0.649867	1.64161	0.100671	0.999974
ADGRL4	ENSG00000162618	ENSG00000162618.15	419.268	-0.719718	0.438467	-1.64144	0.100706	0.999974
NA	ENSG00000255085	ENSG00000255085.8	12.9317	0.851715	0.518993	1.64109	0.100778	0.999974
GREM1-AS1	ENSG00000259721	ENSG00000259721.1	5.87524	-1.81576	1.1065	-1.64099	0.100799	0.999974
CCL14	ENSG00000276409	ENSG00000276409.5	45.2391	0.503925	0.307105	1.64089	0.10082	0.999974
FAM83D	ENSG00000101447	ENSG00000101447.15	1724.51	-0.439532	0.267864	-1.64088	0.100822	0.999974
LAMA4	ENSG00000112769	ENSG00000112769.20	684.237	-0.567176	0.345657	-1.64086	0.100826	0.999974
IGLV1-50	ENSG00000211645	ENSG00000211645.2	13.3844	-1.09811	0.669263	-1.64078	0.100844	0.999974
IL26	ENSG00000111536	ENSG00000111536.5	41.0355	-0.876925	0.534578	-1.6404	0.100921	0.999974
NA	ENSG00000225279	ENSG00000225279.2	14.5248	0.849842	0.518118	1.64025	0.100954	0.999974
NA	ENSG00000272871	ENSG00000272871.1	20.4158	0.673411	0.410555	1.64024	0.100954	0.999974
CAPN13	ENSG00000162949	ENSG00000162949.16	1037.21	0.914372	0.557506	1.64011	0.100982	0.999974
FFAR4	ENSG00000186188	ENSG00000186188.11	9889.58	0.26812	0.163524	1.63964	0.10108	0.999974
IGHV5-51	ENSG00000211966	ENSG00000211966.2	1348.41	-0.713119	0.434936	-1.6396	0.101089	0.999974
ADCK2	ENSG00000133597	ENSG00000133597.11	1697.11	0.167704	0.102285	1.63958	0.101092	0.999974
MRNIP	ENSG00000161010	ENSG00000161010.15	477.771	0.211541	0.129026	1.63952	0.101105	0.999974
MAP4K1	ENSG00000104814	ENSG00000104814.13	369.983	-0.425277	0.259405	-1.63943	0.101123	0.999974
ABCC2	ENSG00000023839	ENSG00000023839.12	89.8628	-0.96042	0.585854	-1.63935	0.10114	0.999974
MIR1244-2	ENSG00000283498	ENSG00000283498.1	690.381	-0.220156	0.134309	-1.63917	0.101178	0.999974
NA	ENSG00000272211	ENSG00000272211.1	7.66305	-0.738547	0.450575	-1.63912	0.101188	0.999974
PTK7	ENSG00000112655	ENSG00000112655.16	890.968	-0.325464	0.198574	-1.639	0.101213	0.999974
BGN	ENSG00000182492	ENSG00000182492.16	457.557	-0.600536	0.366418	-1.63894	0.101227	0.999974
NA	ENSG00000276649	ENSG00000276649.1	12.2792	0.960315	0.585992	1.63879	0.101258	0.999974
ZFP92	ENSG00000189420	ENSG00000189420.9	27.8892	-0.426811	0.260497	-1.63845	0.101328	0.999974
NA	ENSG00000279196	ENSG00000279196.1	17.9064	-0.378733	0.231243	-1.63781	0.101461	0.999974
ARHGAP23	ENSG00000275832	ENSG00000275832.5	274.853	-0.63086	0.385241	-1.63757	0.101511	0.999974
NA	ENSG00000271789	ENSG00000271789.1	8.09266	0.855287	0.522309	1.63751	0.101524	0.999974
NA	ENSG00000197744	ENSG00000197744.5	109.658	-0.240679	0.146989	-1.6374	0.101547	0.999974
PSD	ENSG00000059915	ENSG00000059915.17	86.3204	0.298896	0.182544	1.63739	0.101549	0.999974
DIPK2B	ENSG00000147113	ENSG00000147113.17	211.918	-0.678238	0.414288	-1.63712	0.101606	0.999974
KLHL29	ENSG00000119771	ENSG00000119771.15	528.267	-0.574096	0.350676	-1.63711	0.101607	0.999974
CDCA5	ENSG00000146670	ENSG00000146670.10	1705.34	-0.368141	0.224888	-1.637	0.101631	0.999974
ITGA9-AS1	ENSG00000235257	ENSG00000235257.9	111.557	0.368337	0.225031	1.63683	0.101666	0.999974
BIRC5	ENSG00000089685	ENSG00000089685.15	3176.55	-0.425412	0.2601	-1.63557	0.10193	0.999974
SNX27	ENSG00000143376	ENSG00000143376.14	1989.33	0.138235	0.0846118	1.63376	0.10231	0.999974
LOC124901107	ENSG00000286657	ENSG00000286657.1	6.89127	-0.920299	0.563356	-1.6336	0.102343	0.999974
IFI44	ENSG00000137965	ENSG00000137965.11	917.189	-0.621401	0.380421	-1.63346	0.102373	0.999974
CTNNAL1	ENSG00000119326	ENSG00000119326.15	2129.19	-0.262897	0.16095	-1.63341	0.102382	0.999974
RPS8P8	ENSG00000240376	ENSG00000240376.1	38.3704	-0.389607	0.238594	-1.63293	0.102484	0.999974
FAM216A	ENSG00000204856	ENSG00000204856.12	108.163	-0.23858	0.146109	-1.63289	0.102491	0.999974
CEP295	ENSG00000166004	ENSG00000166004.15	953.11	-0.171414	0.104978	-1.63285	0.1025	0.999974
CENPW	ENSG00000203760	ENSG00000203760.9	1696.96	-0.363652	0.222743	-1.63261	0.102551	0.999974
ESYT3	ENSG00000158220	ENSG00000158220.14	37.2122	-0.565939	0.346701	-1.63235	0.102605	0.999974
BUD13	ENSG00000137656	ENSG00000137656.12	1703.53	-0.113433	0.0695046	-1.63202	0.102675	0.999974
TAF1B	ENSG00000115750	ENSG00000115750.17	731.229	-0.172229	0.105566	-1.63148	0.102789	0.999974
NA	ENSG00000246596	ENSG00000246596.7	68.3035	0.424177	0.260007	1.63141	0.102804	0.999974
SWI5	ENSG00000175854	ENSG00000175854.14	617.727	0.165474	0.101433	1.63135	0.102816	0.999974
SKA1	ENSG00000154839	ENSG00000154839.10	788.746	-0.433056	0.265472	-1.63126	0.102834	0.999974
CCDC198	ENSG00000100557	ENSG00000100557.10	11.245	-1.91639	1.17494	-1.63106	0.102877	0.999974
ADK	ENSG00000156110	ENSG00000156110.15	2227.99	-0.201958	0.123826	-1.63099	0.102893	0.999974
SLC43A2	ENSG00000167703	ENSG00000167703.15	2168.52	0.218058	0.133706	1.63087	0.102918	0.999974
BMP8B	ENSG00000116985	ENSG00000116985.12	1699.07	0.468606	0.28737	1.63067	0.102959	0.999974
CDH16	ENSG00000166589	ENSG00000166589.13	22.0899	-0.883911	0.542074	-1.63061	0.102973	0.999974
NA	ENSG00000277873	ENSG00000277873.1	7.11667	0.885318	0.54297	1.63051	0.102994	0.999974
CHAF1A	ENSG00000167670	ENSG00000167670.16	1474.37	-0.215917	0.132438	-1.63033	0.103033	0.999974
EXOC3L2	ENSG00000283632	ENSG00000283632.4	86.3602	-0.77196	0.473606	-1.62996	0.10311	0.999974
NA	ENSG00000234664	ENSG00000234664.1	174.018	-0.311309	0.191019	-1.62973	0.103159	0.999974
CENPN	ENSG00000166451	ENSG00000166451.14	1182.49	-0.310406	0.190498	-1.62945	0.103218	0.999974
NA	ENSG00000234678	ENSG00000234678.2	1568.75	0.216255	0.132737	1.62921	0.103269	0.999974
ADAMTS2	ENSG00000087116	ENSG00000087116.16	189.715	-0.749738	0.460245	-1.629	0.103314	0.999974
GTSE1-DT	ENSG00000277232	ENSG00000277232.2	22.6343	-0.452634	0.278131	-1.62741	0.103649	0.999974
ERH	ENSG00000100632	ENSG00000100632.11	8652.26	-0.158995	0.0977171	-1.6271	0.103717	0.999974
NA	ENSG00000273654	ENSG00000273654.1	21.2477	-0.485626	0.298538	-1.62668	0.103805	0.999974
LYVE1	ENSG00000133800	ENSG00000133800.9	223.311	-0.714023	0.438945	-1.62668	0.103806	0.999974
ZWINT	ENSG00000122952	ENSG00000122952.17	3361.41	-0.322874	0.198517	-1.62643	0.103858	0.999974
KIF18B	ENSG00000186185	ENSG00000186185.14	759.106	-0.369	0.226883	-1.62639	0.103868	0.999974
SAMD14	ENSG00000167100	ENSG00000167100.15	40.4839	-0.55261	0.339923	-1.62569	0.104016	0.999974
LINC01537	ENSG00000227467	ENSG00000227467.3	5.13825	-0.919875	0.565856	-1.62563	0.104028	0.999974
ROPN1	ENSG00000065371	ENSG00000065371.17	5.8526	1.59273	0.980001	1.62523	0.104114	0.999974
MARCHF9	ENSG00000139266	ENSG00000139266.6	705.9	0.224641	0.138279	1.62455	0.104259	0.999974
ERF	ENSG00000105722	ENSG00000105722.10	2769.15	0.198956	0.122472	1.6245	0.104269	0.999974
NA	ENSG00000233476	ENSG00000233476.3	527.88	-0.376754	0.231996	-1.62397	0.104383	0.999974
NA	ENSG00000260303	ENSG00000260303.1	16.5748	-1.28864	0.793592	-1.6238	0.104418	0.999974
NA	ENSG00000257086	ENSG00000257086.1	30.0512	0.295957	0.182272	1.62371	0.104437	0.999974
GBP5	ENSG00000154451	ENSG00000154451.14	1449.82	-0.691736	0.426101	-1.62341	0.104502	0.999974
APOBEC3F	ENSG00000128394	ENSG00000128394.17	246.928	-0.171673	0.10578	-1.62293	0.104605	0.999974
USP18	ENSG00000184979	ENSG00000184979.10	1042.47	-0.343841	0.211885	-1.62277	0.104639	0.999974
ZNF521	ENSG00000198795	ENSG00000198795.11	139.332	-0.532214	0.328005	-1.62258	0.10468	0.999974
TNNC2	ENSG00000101470	ENSG00000101470.10	96.853	0.909619	0.561067	1.62123	0.104968	0.999974
NA	ENSG00000270558	ENSG00000270558.1	15.9079	0.467051	0.2881	1.62114	0.104987	0.999974
CDHR1	ENSG00000148600	ENSG00000148600.15	2238.16	1.02989	0.635653	1.62021	0.105188	0.999974
AQP12A	ENSG00000184945	ENSG00000184945.14	61.4041	-0.577368	0.356391	-1.62004	0.105224	0.999974
IGLV4-69	ENSG00000211637	ENSG00000211637.2	376.44	-0.789302	0.487286	-1.61979	0.105277	0.999974
CENPL	ENSG00000120334	ENSG00000120334.16	527.165	-0.252949	0.156186	-1.61954	0.105332	0.999974
NA	ENSG00000253683	ENSG00000253683.1	50.7644	-0.380113	0.234749	-1.61923	0.105398	0.999974
THEMIS	ENSG00000172673	ENSG00000172673.11	137.465	-0.488523	0.301706	-1.6192	0.105404	0.999974
NR6A1	ENSG00000148200	ENSG00000148200.17	549.306	0.253744	0.156711	1.61918	0.105408	0.999974
NA	ENSG00000214199	ENSG00000214199.3	31.427	-0.243716	0.150536	-1.61899	0.10545	0.999974
PHLPP1	ENSG00000081913	ENSG00000081913.14	2196.21	0.144153	0.089067	1.61848	0.10556	0.999974
LINC00974	ENSG00000226629	ENSG00000226629.1	151.795	0.599883	0.37067	1.61837	0.105582	0.999974
PAXIP1	ENSG00000157212	ENSG00000157212.19	1074.33	-0.137407	0.0849176	-1.61813	0.105635	0.999974
NA	ENSG00000227527	ENSG00000227527.2	11.4024	0.806132	0.498268	1.61787	0.105691	0.999974
OXCT1	ENSG00000083720	ENSG00000083720.13	4321.04	-0.295845	0.182882	-1.61769	0.10573	0.999974
RFESD	ENSG00000175449	ENSG00000175449.14	28.676	0.393278	0.243116	1.61766	0.105737	0.999974
KNL1	ENSG00000137812	ENSG00000137812.20	1841.69	-0.383915	0.237371	-1.61736	0.1058	0.999974
NA	ENSG00000272842	ENSG00000272842.1	14.5124	0.553883	0.342525	1.61706	0.105866	0.999974
NIT2	ENSG00000114021	ENSG00000114021.12	2414.36	-0.139999	0.0865977	-1.61666	0.105952	0.999974
LAMTOR2	ENSG00000116586	ENSG00000116586.12	3139.75	0.133452	0.0825667	1.6163	0.10603	0.999974
PKIA	ENSG00000171033	ENSG00000171033.13	973.824	-0.518157	0.320684	-1.61579	0.106141	0.999974
ASS1P3	ENSG00000233947	ENSG00000233947.1	15.4151	-0.505958	0.313264	-1.61512	0.106285	0.999974
KLF11	ENSG00000172059	ENSG00000172059.11	560.397	0.228483	0.141506	1.61465	0.106385	0.999974
NA	ENSG00000226862	ENSG00000226862.1	11.2935	0.584733	0.362167	1.61454	0.106411	0.999974
GID4	ENSG00000141034	ENSG00000141034.10	668.484	0.123023	0.0762241	1.61396	0.106535	0.999974
ZNF285	ENSG00000267508	ENSG00000267508.6	80.8768	0.410961	0.254702	1.6135	0.106637	0.999974
NA	ENSG00000287642	ENSG00000287642.1	68.0195	0.297645	0.184488	1.61336	0.106667	0.999974
ZNF670-ZNF695	ENSG00000135747	ENSG00000135747.11	7.21451	-0.953966	0.591558	-1.61263	0.106824	0.999974
LINC01679	ENSG00000237989	ENSG00000237989.1	25.8514	-0.593471	0.36802	-1.61261	0.10683	0.999974
NA	ENSG00000235050	ENSG00000235050.6	5.95287	1.47869	0.916982	1.61256	0.106841	0.999974
KDR	ENSG00000128052	ENSG00000128052.10	447.009	-0.629171	0.390172	-1.61255	0.106843	0.999974
SMARCD3	ENSG00000082014	ENSG00000082014.17	155.269	0.290424	0.180128	1.61232	0.106892	0.999974
CNDP1	ENSG00000150656	ENSG00000150656.15	11.0149	-0.89802	0.557054	-1.61209	0.106942	0.999974
XRCC2	ENSG00000196584	ENSG00000196584.3	317.813	-0.382607	0.23762	-1.61016	0.107362	0.999974
NA	ENSG00000227220	ENSG00000227220.1	15.2566	0.515771	0.320362	1.60996	0.107406	0.999974
LINC00487	ENSG00000205837	ENSG00000205837.7	5.26669	-1.86654	1.15945	-1.60985	0.107431	0.999974
TNFAIP8L1	ENSG00000185361	ENSG00000185361.9	1051.76	-0.285586	0.1774	-1.60984	0.107432	0.999974
LRIT2	ENSG00000204033	ENSG00000204033.10	18.3164	1.45033	0.90109	1.60953	0.1075	0.999974
NA	ENSG00000263884	ENSG00000263884.1	9.3774	0.703842	0.437313	1.60947	0.107514	0.999974
OR2T8	ENSG00000177462	ENSG00000177462.9	7.76214	-1.00166	0.622676	-1.60863	0.107696	0.999974
CDKN3	ENSG00000100526	ENSG00000100526.20	1502.76	-0.383842	0.238614	-1.60863	0.107697	0.999974
EHD3	ENSG00000013016	ENSG00000013016.16	403.482	-0.58032	0.360902	-1.60797	0.107842	0.999974
DTNB	ENSG00000138101	ENSG00000138101.19	186.738	-0.314588	0.195647	-1.60793	0.10785	0.999974
HNRNPA1L3	ENSG00000224578	ENSG00000224578.5	511.608	-0.247331	0.153874	-1.60736	0.107975	0.999974
LOC105374312	ENSG00000284624	ENSG00000284624.1	175.46	0.416839	0.259408	1.60688	0.10808	0.999974
IGHG3	ENSG00000211897	ENSG00000211897.9	26469.3	-0.836491	0.520595	-1.6068	0.108099	0.999974
IGLV1-47	ENSG00000211648	ENSG00000211648.2	1672.51	-0.678536	0.422382	-1.60645	0.108174	0.999974
ZNF174	ENSG00000103343	ENSG00000103343.13	412.426	0.186211	0.115931	1.60622	0.108226	0.999974
NA	ENSG00000225187	ENSG00000225187.1	8.66147	0.950942	0.592082	1.6061	0.108252	0.999974
IGF2BP2	ENSG00000073792	ENSG00000073792.16	6368.5	0.187945	0.117031	1.60593	0.108289	0.999974
ZNF790	ENSG00000197863	ENSG00000197863.9	215.618	0.288905	0.179915	1.60579	0.10832	0.999974
NA	ENSG00000244560	ENSG00000244560.7	22.0632	0.369091	0.229898	1.60545	0.108395	0.999974
LINC01116	ENSG00000163364	ENSG00000163364.10	31.4835	-0.527567	0.328643	-1.60529	0.10843	0.999974
LINC01612	ENSG00000250266	ENSG00000250266.2	195.819	0.503941	0.313972	1.60505	0.108482	0.999974
LINC01140	ENSG00000267272	ENSG00000267272.5	7.43474	0.724356	0.451328	1.60494	0.108506	0.999974
OR2AG2	ENSG00000188124	ENSG00000188124.4	8.01766	-0.700447	0.436588	-1.60437	0.108633	0.999974
P4HA3	ENSG00000149380	ENSG00000149380.12	40.7935	-0.721731	0.449862	-1.60434	0.108639	0.999974
TFDP1	ENSG00000198176	ENSG00000198176.13	8448.43	-0.146533	0.0913575	-1.60395	0.108725	0.999974
MT1M	ENSG00000205364	ENSG00000205364.4	561.663	1.10962	0.691862	1.60382	0.108754	0.999974
RASGRP1	ENSG00000172575	ENSG00000172575.12	359.337	-0.367425	0.229137	-1.60352	0.10882	0.999974
MCOLN1	ENSG00000090674	ENSG00000090674.16	1581.17	0.198283	0.12368	1.60319	0.108893	0.999974
SASH3	ENSG00000122122	ENSG00000122122.10	1181.49	-0.376597	0.234918	-1.6031	0.108912	0.999974
MIR6753	ENSG00000275022	ENSG00000275022.1	7.78572	0.572402	0.357084	1.60299	0.108936	0.999974
SPRED2	ENSG00000198369	ENSG00000198369.10	5461.3	0.248685	0.155142	1.60295	0.108945	0.999974
IL15RA	ENSG00000134470	ENSG00000134470.21	2425.27	-0.292135	0.182265	-1.6028	0.108978	0.999974
DZIP1L	ENSG00000158163	ENSG00000158163.15	39.9081	-0.727413	0.453862	-1.60272	0.108996	0.999974
RNF39	ENSG00000204618	ENSG00000204618.10	509.542	0.46265	0.288707	1.60249	0.109047	0.999974
NA	ENSG00000253234	ENSG00000253234.1	52.0134	-0.592008	0.369463	-1.60235	0.109079	0.999974
GZMH	ENSG00000100450	ENSG00000100450.13	62.1479	-0.564721	0.352586	-1.60165	0.109233	0.999974
HSD3B1	ENSG00000203857	ENSG00000203857.10	15.6248	1.17875	0.735961	1.60165	0.109233	0.999974
CTHRC1	ENSG00000164932	ENSG00000164932.13	160.262	-0.6793	0.424221	-1.60129	0.109313	0.999974
CARD11	ENSG00000198286	ENSG00000198286.10	800.016	-0.612217	0.382335	-1.60126	0.10932	0.999974
NA	ENSG00000264112	ENSG00000264112.1	179.799	0.365085	0.228005	1.60122	0.109328	0.999974
NA	ENSG00000285632	ENSG00000285632.1	9.87811	0.571773	0.357195	1.60073	0.109437	0.999974
NA	ENSG00000267565	ENSG00000267565.1	22.2695	0.563745	0.352245	1.60043	0.109502	0.999974
ZBTB21	ENSG00000173276	ENSG00000173276.14	1312.84	0.12785	0.0799031	1.60006	0.109585	0.999974
FABP3	ENSG00000121769	ENSG00000121769.8	90.9897	0.408419	0.255253	1.60006	0.109586	0.999974
FOXJ2	ENSG00000065970	ENSG00000065970.9	1984.82	0.100193	0.0626338	1.59966	0.109674	0.999974
COPB2-DT	ENSG00000248932	ENSG00000248932.6	84.0844	0.339624	0.212319	1.59959	0.109689	0.999974
RIMKLA	ENSG00000177181	ENSG00000177181.15	2758.82	0.511543	0.319798	1.59958	0.109691	0.999974
CARMIL3	ENSG00000186648	ENSG00000186648.15	93.3262	0.450755	0.281797	1.59957	0.109694	0.999974
B3GALT1	ENSG00000172318	ENSG00000172318.5	1272.13	0.473018	0.295798	1.59912	0.109793	0.999974
PKD1	ENSG00000008710	ENSG00000008710.20	1645.26	0.201656	0.126105	1.59912	0.109794	0.999974
NA	ENSG00000244055	ENSG00000244055.2	43.7341	0.284379	0.177953	1.59805	0.110031	0.999974
DBF4B	ENSG00000161692	ENSG00000161692.18	383.165	-0.274892	0.172028	-1.59795	0.110054	0.999974
NA	ENSG00000260306	ENSG00000260306.1	23.0885	0.628801	0.393564	1.59771	0.110108	0.999974
NA	ENSG00000258457	ENSG00000258457.5	12.1393	0.619319	0.387643	1.59765	0.11012	0.999974
FAM114A1	ENSG00000197712	ENSG00000197712.12	9946.88	0.151394	0.0947633	1.59761	0.110131	0.999974
AXIN1	ENSG00000103126	ENSG00000103126.15	4824.37	0.181416	0.113558	1.59757	0.11014	0.999974
MYO7A	ENSG00000137474	ENSG00000137474.22	385.37	-0.263848	0.165207	-1.59708	0.110249	0.999974
NA	ENSG00000182487	ENSG00000182487.12	113.369	-0.472027	0.295606	-1.59681	0.110307	0.999974
MCCC2	ENSG00000131844	ENSG00000131844.17	9586.24	-0.139024	0.0870766	-1.59657	0.110362	0.999974
BBOX1-AS1	ENSG00000254560	ENSG00000254560.6	23.1664	0.796435	0.498998	1.59607	0.110473	0.999974
CFAP99	ENSG00000206113	ENSG00000206113.11	65.2886	-0.448951	0.281337	-1.59578	0.110538	0.999974
IGHV4-59	ENSG00000224373	ENSG00000224373.3	1449.06	-0.708799	0.444178	-1.59576	0.110543	0.999974
NR0B2	ENSG00000131910	ENSG00000131910.5	107.071	-0.553849	0.347174	-1.59531	0.110644	0.999974
ZNF367	ENSG00000165244	ENSG00000165244.7	847.991	-0.330159	0.206977	-1.59515	0.110678	0.999974
FCGR1A	ENSG00000150337	ENSG00000150337.14	118.418	-0.618529	0.387763	-1.59512	0.110685	0.999974
CYBA	ENSG00000051523	ENSG00000051523.11	16672.1	-0.208081	0.130487	-1.59465	0.110791	0.999974
NA	ENSG00000272072	ENSG00000272072.1	19.9857	0.414792	0.260182	1.59424	0.110883	0.999974
ADGRG5	ENSG00000159618	ENSG00000159618.16	360.733	-0.428136	0.268634	-1.59375	0.110992	0.999974
NA	ENSG00000225507	ENSG00000225507.1	59.5373	0.417483	0.262041	1.5932	0.111116	0.999974
XRCC1	ENSG00000073050	ENSG00000073050.12	1276.33	-0.139622	0.0876493	-1.59296	0.111168	0.999974
EFHD2	ENSG00000142634	ENSG00000142634.13	26484.2	0.12766	0.0801465	1.59283	0.111197	0.999974
PCDHB9	ENSG00000177839	ENSG00000177839.7	22.1876	0.782455	0.491371	1.59239	0.111297	0.999974
CENPI	ENSG00000102384	ENSG00000102384.14	724.515	-0.403134	0.253318	-1.59141	0.111517	0.999974
NLRC3	ENSG00000167984	ENSG00000167984.18	369.21	-0.334614	0.210392	-1.59043	0.111739	0.999974
TRIM46	ENSG00000163462	ENSG00000163462.18	24.9466	-0.513982	0.323176	-1.59041	0.111743	0.999974
DIO3	ENSG00000197406	ENSG00000197406.7	63.4461	0.728559	0.458125	1.59031	0.111766	0.999974
PRICKLE3	ENSG00000012211	ENSG00000012211.13	545.81	0.189367	0.119132	1.58956	0.111935	0.999974
STK35	ENSG00000125834	ENSG00000125834.13	4577.21	0.06023	0.0378981	1.58926	0.112001	0.999974
NUP188	ENSG00000095319	ENSG00000095319.14	3283.88	-0.232157	0.146097	-1.58906	0.112046	0.999974
NSG2	ENSG00000170091	ENSG00000170091.11	10.9014	1.1166	0.702749	1.5889	0.112084	0.999974
EPHX4	ENSG00000172031	ENSG00000172031.7	104.639	-0.856546	0.539091	-1.58887	0.112089	0.999974
NA	ENSG00000225806	ENSG00000225806.8	15.4833	0.412427	0.259611	1.58863	0.112143	0.999974
NA	ENSG00000285943	ENSG00000285943.1	23.5275	0.608922	0.383316	1.58856	0.112159	0.999974
IP6K2	ENSG00000068745	ENSG00000068745.15	5353.7	0.282296	0.177708	1.58854	0.112165	0.999974
DUSP12	ENSG00000081721	ENSG00000081721.12	704.098	-0.129901	0.0818092	-1.58786	0.112319	0.999974
NA	ENSG00000234036	ENSG00000234036.4	14.5726	-0.503265	0.317009	-1.58754	0.11239	0.999974
NA	ENSG00000234648	ENSG00000234648.1	15.7341	-0.652899	0.411377	-1.5871	0.112489	0.999974
MYH15	ENSG00000144821	ENSG00000144821.10	259.819	0.47154	0.297117	1.58705	0.112501	0.999974
NA	ENSG00000250654	ENSG00000250654.7	7.59759	-0.91911	0.579347	-1.58646	0.112635	0.999974
FCRLB	ENSG00000162746	ENSG00000162746.14	19.8475	-0.666483	0.420159	-1.58626	0.112679	0.999974
EEF2K	ENSG00000103319	ENSG00000103319.12	2956.32	0.378094	0.238439	1.5857	0.112806	0.999974
NA	ENSG00000279118	ENSG00000279118.1	68.7346	0.42468	0.267854	1.58549	0.112855	0.999974
DHRS7	ENSG00000100612	ENSG00000100612.14	8372.7	0.227964	0.143798	1.58531	0.112897	0.999974
NA	ENSG00000260751	ENSG00000260751.2	10.8315	-0.557211	0.351507	-1.58521	0.112919	0.999974
CPNE7	ENSG00000178773	ENSG00000178773.15	58.4637	-0.494527	0.311993	-1.58506	0.112953	0.999974
ZNF43	ENSG00000198521	ENSG00000198521.12	493.414	0.283325	0.178775	1.58482	0.113008	0.999974
RAI2	ENSG00000131831	ENSG00000131831.18	220.628	-0.475913	0.300406	-1.58423	0.113141	0.999974
MSH6	ENSG00000116062	ENSG00000116062.17	2074.49	-0.241595	0.152536	-1.58385	0.113228	0.999974
GLCCI1	ENSG00000106415	ENSG00000106415.13	840.581	-0.306614	0.193624	-1.58355	0.113296	0.999974
GPN2	ENSG00000142751	ENSG00000142751.15	1898.12	0.159756	0.100888	1.58351	0.113306	0.999974
ZNF225	ENSG00000256294	ENSG00000256294.8	364.162	0.178869	0.11296	1.58347	0.113314	0.999974
NA	ENSG00000125899	ENSG00000125899.8	15.1006	0.512137	0.323464	1.58329	0.113356	0.999974
RBP5	ENSG00000139194	ENSG00000139194.8	186.425	-0.477628	0.301706	-1.58309	0.113401	0.999974
NSMCE1	ENSG00000169189	ENSG00000169189.17	2321.08	0.151779	0.0958754	1.58309	0.113402	0.999974
THBS2	ENSG00000186340	ENSG00000186340.17	53.7432	-1.0182	0.643289	-1.58281	0.113465	0.999974
HSPA12B	ENSG00000132622	ENSG00000132622.11	71.7701	-0.787332	0.497471	-1.58267	0.113497	0.999974
DPYSL3	ENSG00000113657	ENSG00000113657.13	1099.77	-0.418605	0.264509	-1.58258	0.113518	0.999974
PDZK1	ENSG00000174827	ENSG00000174827.14	158.758	0.753658	0.476407	1.58196	0.113659	0.999974
NA	ENSG00000287192	ENSG00000287192.1	5.56136	0.876675	0.554302	1.58158	0.113745	0.999974
ATG2A	ENSG00000110046	ENSG00000110046.13	4403.09	0.203473	0.128678	1.58126	0.113818	0.999974
NA	ENSG00000184068	ENSG00000184068.2	18.3735	0.619465	0.391782	1.58115	0.113844	0.999974
TXNIP	ENSG00000265972	ENSG00000265972.6	71480.3	0.339122	0.214499	1.58099	0.11388	0.999974
SLC25A25	ENSG00000148339	ENSG00000148339.13	2871.31	0.259947	0.16444	1.5808	0.113924	0.999974
SORBS2	ENSG00000154556	ENSG00000154556.18	1021.67	0.240046	0.151854	1.58077	0.113931	0.999974
NA	ENSG00000275457	ENSG00000275457.1	13.905	0.475305	0.300697	1.58068	0.113952	0.999974
NA	ENSG00000213216	ENSG00000213216.2	9.12351	-0.743235	0.470206	-1.58066	0.113956	0.999974
KHDRBS3	ENSG00000131773	ENSG00000131773.14	655.795	-0.230615	0.145908	-1.58056	0.113979	0.999974
VPS13B-DT	ENSG00000253948	ENSG00000253948.2	27.1127	-0.326438	0.206541	-1.5805	0.113992	0.999974
LOC105377329	ENSG00000251095	ENSG00000251095.7	110.954	0.968072	0.612563	1.58036	0.114024	0.999974
KBTBD6-DT	ENSG00000278390	ENSG00000278390.5	19.607	-0.441058	0.279088	-1.58035	0.114026	0.999974
FERRY3	ENSG00000047621	ENSG00000047621.12	1837.01	-0.130484	0.0825717	-1.58025	0.11405	0.999974
FCSK	ENSG00000157353	ENSG00000157353.17	2249.9	0.138241	0.0874852	1.58016	0.11407	0.999974
BHLHE41	ENSG00000123095	ENSG00000123095.6	2865.06	0.451987	0.286129	1.57966	0.114184	0.999974
NA	ENSG00000286223	ENSG00000286223.1	8.56887	0.860173	0.544815	1.57884	0.114373	0.999974
NA	ENSG00000278987	ENSG00000278987.1	5.6912	0.838417	0.531089	1.57867	0.114411	0.999974
GPATCH1	ENSG00000076650	ENSG00000076650.7	1253.98	0.191172	0.121101	1.57862	0.114424	0.999974
DEGS2	ENSG00000168350	ENSG00000168350.8	1893.31	0.212359	0.13456	1.57817	0.114526	0.999974
MOSPD1	ENSG00000101928	ENSG00000101928.13	585.7	0.279195	0.176931	1.57799	0.114568	0.999974
IL10RB	ENSG00000243646	ENSG00000243646.10	208.544	0.288728	0.18304	1.5774	0.114704	0.999974
NA	ENSG00000271032	ENSG00000271032.1	7.0003	1.06731	0.676663	1.57731	0.114725	0.999974
SPP1	ENSG00000118785	ENSG00000118785.15	804.443	-0.938336	0.595133	-1.57668	0.114868	0.999974
CRAT	ENSG00000095321	ENSG00000095321.18	5175.17	0.226187	0.143459	1.57667	0.114872	0.999974
DNER	ENSG00000187957	ENSG00000187957.8	61.6168	-0.607238	0.385147	-1.57664	0.114879	0.999974
RHEBL1	ENSG00000167550	ENSG00000167550.11	36.4508	-0.467425	0.296514	-1.5764	0.114933	0.999974
HERC6	ENSG00000138642	ENSG00000138642.15	2349.87	-0.192735	0.122268	-1.57633	0.11495	0.999974
DNA2	ENSG00000138346	ENSG00000138346.15	657.146	-0.320526	0.203358	-1.57617	0.114987	0.999974
LOC101927297	ENSG00000286848	ENSG00000286848.1	9.54292	-1.19805	0.760204	-1.57596	0.115035	0.999974
NA	ENSG00000240731	ENSG00000240731.1	100.796	0.211935	0.134501	1.57571	0.115092	0.999974
APPBP2	ENSG00000062725	ENSG00000062725.10	3809.31	0.0802191	0.0509168	1.57549	0.115142	0.999974
SHC4	ENSG00000185634	ENSG00000185634.12	26.6469	-0.827857	0.525543	-1.57524	0.115201	0.999974
NAP1L1	ENSG00000187109	ENSG00000187109.15	8507.03	-0.259849	0.164969	-1.57514	0.115225	0.999974
SEMA3D	ENSG00000153993	ENSG00000153993.14	273.583	-0.749937	0.476341	-1.57437	0.115402	0.999974
NA	ENSG00000161912	ENSG00000161912.18	110.703	0.307135	0.195121	1.57408	0.115469	0.999974
NA	ENSG00000247373	ENSG00000247373.3	70.2197	0.323459	0.205505	1.57397	0.115494	0.999974
CADM1	ENSG00000182985	ENSG00000182985.18	528.594	-0.427682	0.27177	-1.57369	0.115559	0.999974
NA	ENSG00000285999	ENSG00000285999.1	32.6042	-0.436464	0.277399	-1.57341	0.115623	0.999974
NA	ENSG00000272379	ENSG00000272379.1	54.6268	0.347429	0.220857	1.57309	0.115697	0.999974
FADS6	ENSG00000172782	ENSG00000172782.13	188.156	0.806501	0.512723	1.57298	0.115724	0.999974
SUSD3	ENSG00000157303	ENSG00000157303.11	139.834	-0.441229	0.280513	-1.57293	0.115735	0.999974
NA	ENSG00000286329	ENSG00000286329.1	9.01484	-2.42343	1.54137	-1.57226	0.115889	0.999974
SHMT1	ENSG00000176974	ENSG00000176974.20	2647.77	-0.236095	0.150191	-1.57197	0.115957	0.999974
C5orf34	ENSG00000172244	ENSG00000172244.9	144.513	-0.28575	0.181781	-1.57195	0.115962	0.999974
NA	ENSG00000225978	ENSG00000225978.3	47.9491	-0.585259	0.372342	-1.57183	0.115989	0.999974
NA	ENSG00000278765	ENSG00000278765.1	15.6615	0.615565	0.391853	1.57091	0.116204	0.999974
ALG9	ENSG00000086848	ENSG00000086848.15	380.033	0.112529	0.0716827	1.56982	0.116457	0.999974
BLCAP	ENSG00000166619	ENSG00000166619.15	8499.52	0.2224	0.141688	1.56965	0.116497	0.999974
FLOT1	ENSG00000137312	ENSG00000137312.15	14202.3	0.128762	0.0820688	1.56895	0.11666	0.999974
ZNF576	ENSG00000124444	ENSG00000124444.16	729.486	0.182125	0.11611	1.56855	0.116752	0.999974
NA	ENSG00000272768	ENSG00000272768.1	16.3816	0.545673	0.347939	1.5683	0.116811	0.999974
SGSH	ENSG00000181523	ENSG00000181523.13	1636.68	0.180005	0.114802	1.56795	0.116892	0.999974
CDC37L1	ENSG00000106993	ENSG00000106993.12	1790.91	0.145474	0.0927862	1.56784	0.116917	0.999974
DRC12	ENSG00000248712	ENSG00000248712.7	85.8582	0.27856	0.177727	1.56734	0.117034	0.999974
SPARCL1	ENSG00000152583	ENSG00000152583.13	3476.23	-0.666204	0.425088	-1.56722	0.117064	0.999974
C1orf174	ENSG00000198912	ENSG00000198912.12	1992.35	0.0852491	0.0543997	1.56709	0.117094	0.999974
MMRN2	ENSG00000173269	ENSG00000173269.14	414.394	-0.574383	0.366565	-1.56694	0.11713	0.999974
FANCM	ENSG00000187790	ENSG00000187790.11	480.546	-0.232699	0.14852	-1.56678	0.117166	0.999974
TIAM1	ENSG00000156299	ENSG00000156299.13	352.124	-0.403983	0.257866	-1.56664	0.117199	0.999974
NA	ENSG00000259668	ENSG00000259668.6	29.5929	0.443953	0.283381	1.56663	0.117202	0.999974
PNMA3	ENSG00000183837	ENSG00000183837.10	15.7369	-0.674768	0.430844	-1.56616	0.117312	0.999974
UBE2FP3	ENSG00000233337	ENSG00000233337.1	6.97517	0.725906	0.463599	1.56581	0.117394	0.999974
NTN4	ENSG00000074527	ENSG00000074527.13	1885.59	0.311527	0.19896	1.56578	0.117401	0.999974
S1PR5	ENSG00000180739	ENSG00000180739.14	9.07559	-0.748268	0.477938	-1.56562	0.117438	0.999974
LINC02244	ENSG00000259590	ENSG00000259590.1	7.58342	-0.774698	0.495024	-1.56497	0.11759	0.999974
NOL4	ENSG00000101746	ENSG00000101746.16	30.8157	0.746646	0.477304	1.5643	0.117747	0.999974
NA	ENSG00000269737	ENSG00000269737.2	23.2471	0.546963	0.349672	1.56422	0.117767	0.999974
NRG2	ENSG00000158458	ENSG00000158458.21	9.31002	-0.660155	0.42206	-1.56413	0.117788	0.999974
NA	ENSG00000127589	ENSG00000127589.4	15.8928	-0.57428	0.367174	-1.56405	0.117805	0.999974
NXPE3	ENSG00000144815	ENSG00000144815.16	476.273	-0.336612	0.215243	-1.56387	0.117848	0.999974
LDB2	ENSG00000169744	ENSG00000169744.13	198.906	-0.554103	0.354419	-1.56341	0.117956	0.999974
NA	ENSG00000227486	ENSG00000227486.2	75.2598	0.342584	0.219128	1.5634	0.117959	0.999974
GIGYF1	ENSG00000146830	ENSG00000146830.11	2393.95	0.165496	0.105859	1.56337	0.117966	0.999974
PECAM1	ENSG00000261371	ENSG00000261371.6	3711.13	-0.558366	0.357188	-1.56323	0.118	0.999974
STX18-AS1	ENSG00000247708	ENSG00000247708.8	193.269	0.228395	0.146108	1.56319	0.118007	0.999974
ZNF134	ENSG00000213762	ENSG00000213762.12	871.64	0.160806	0.102876	1.56311	0.118027	0.999974
NA	ENSG00000168852	ENSG00000168852.13	23.3371	0.434384	0.278013	1.56246	0.118181	0.999974
DLGAP5	ENSG00000126787	ENSG00000126787.13	1926.96	-0.446915	0.286035	-1.56245	0.118182	0.999974
MMRN1	ENSG00000138722	ENSG00000138722.10	649.015	-0.706878	0.452815	-1.56107	0.118507	0.999974
PLEKHG3	ENSG00000126822	ENSG00000126822.18	4140.86	0.195836	0.125493	1.56054	0.118632	0.999974
CCDC9	ENSG00000105321	ENSG00000105321.14	1773.75	0.138485	0.0887578	1.56026	0.118699	0.999974
GINS3	ENSG00000181938	ENSG00000181938.14	566.762	-0.30654	0.196501	-1.56	0.118761	0.999974
FAM110B	ENSG00000169122	ENSG00000169122.11	50.7741	-0.496459	0.318298	-1.55973	0.118823	0.999974
TLE3	ENSG00000140332	ENSG00000140332.17	3469.96	0.318343	0.204162	1.55927	0.118933	0.999974
ZNF587	ENSG00000198466	ENSG00000198466.12	1799.78	0.148085	0.0949994	1.5588	0.119044	0.999974
SAT2	ENSG00000141504	ENSG00000141504.12	1933.71	0.197476	0.126694	1.55869	0.119071	0.999974
IRF6	ENSG00000117595	ENSG00000117595.12	17992.6	0.162647	0.104412	1.55774	0.119295	0.999974
COL4A2	ENSG00000134871	ENSG00000134871.19	3511.72	-0.408468	0.262256	-1.55752	0.119348	0.999974
DENND2C	ENSG00000175984	ENSG00000175984.15	54.5934	-0.580911	0.373057	-1.55716	0.119432	0.999974
RMI2	ENSG00000175643	ENSG00000175643.10	1224.13	-0.242389	0.155663	-1.55714	0.119438	0.999974
ZKSCAN2-DT	ENSG00000274925	ENSG00000274925.1	72.3835	0.342486	0.220052	1.55639	0.119616	0.999974
ERG	ENSG00000157554	ENSG00000157554.19	237.347	-0.592882	0.38102	-1.55604	0.119699	0.999974
PHLDB2	ENSG00000144824	ENSG00000144824.21	354.831	-0.416914	0.268014	-1.55557	0.119811	0.999974
LINC01772	ENSG00000226029	ENSG00000226029.1	14.6047	0.615167	0.395468	1.55554	0.119818	0.999974
ATP6AP1-DT	ENSG00000197180	ENSG00000197180.2	118.109	0.236147	0.15187	1.55493	0.119963	0.999974
NA	ENSG00000269901	ENSG00000269901.1	6.33849	0.681443	0.4383	1.55474	0.120008	0.999974
C6	ENSG00000039537	ENSG00000039537.14	33.5262	0.617653	0.397328	1.55452	0.120061	0.999974
ADCYAP1R1	ENSG00000078549	ENSG00000078549.15	9.01413	-0.889475	0.572196	-1.55449	0.120067	0.999974
ZNF418	ENSG00000196724	ENSG00000196724.13	40.8434	0.421253	0.271071	1.55403	0.120177	0.999974
PHYHIPL	ENSG00000165443	ENSG00000165443.12	9.89151	-0.888771	0.571931	-1.55398	0.120189	0.999974
CKS1B	ENSG00000173207	ENSG00000173207.13	1978.47	-0.183702	0.118214	-1.55398	0.12019	0.999974
ELOA-AS1	ENSG00000236810	ENSG00000236810.6	27.3146	0.368322	0.237026	1.55393	0.120201	0.999974
TMEM38B	ENSG00000095209	ENSG00000095209.12	1040.74	0.384627	0.247579	1.55355	0.120291	0.999974
DEPDC1	ENSG00000024526	ENSG00000024526.17	1419.82	-0.406191	0.261623	-1.55258	0.120523	0.999974
PPIL4	ENSG00000131013	ENSG00000131013.4	2461.09	0.0919556	0.059235	1.55239	0.12057	0.999974
SLC35E1	ENSG00000127526	ENSG00000127526.15	4703.42	0.0896329	0.0577446	1.55223	0.120607	0.999974
CDKL1	ENSG00000100490	ENSG00000100490.10	933.718	0.263095	0.169512	1.55207	0.120645	0.999974
GRK5	ENSG00000198873	ENSG00000198873.12	925.681	-0.397553	0.256154	-1.55201	0.120661	0.999974
CYP27A1	ENSG00000135929	ENSG00000135929.9	1300.62	0.564176	0.363555	1.55183	0.120703	0.999974
NKTR	ENSG00000114857	ENSG00000114857.18	3826.74	0.123948	0.0798892	1.5515	0.120783	0.999974
MARCHF4	ENSG00000144583	ENSG00000144583.5	33.8797	0.699558	0.450977	1.5512	0.120853	0.999974
NA	ENSG00000242861	ENSG00000242861.1	173.289	0.211832	0.136564	1.55116	0.120863	0.999974
ROR2	ENSG00000169071	ENSG00000169071.15	452.809	-0.345954	0.223033	-1.55113	0.12087	0.999974
CTIF	ENSG00000134030	ENSG00000134030.14	1130.35	0.158241	0.102023	1.55104	0.120892	0.999974
NA	ENSG00000273456	ENSG00000273456.1	28.8963	0.391472	0.252404	1.55097	0.120908	0.999974
LAT	ENSG00000213658	ENSG00000213658.12	14.0217	0.53686	0.346179	1.55082	0.120946	0.999974
LINC01978	ENSG00000262188	ENSG00000262188.2	33.0437	-0.473523	0.305405	-1.55048	0.121028	0.999974
MARK1	ENSG00000116141	ENSG00000116141.17	188.157	-0.692053	0.446429	-1.5502	0.121095	0.999974
SYDE1	ENSG00000105137	ENSG00000105137.13	93.9514	-0.44061	0.284263	-1.55001	0.121139	0.999974
NA	ENSG00000256262	ENSG00000256262.1	160.99	-0.336899	0.217365	-1.54992	0.121161	0.999974
EID3	ENSG00000255150	ENSG00000255150.2	23.0352	-0.565462	0.364863	-1.54979	0.121191	0.999974
P2RX4	ENSG00000135124	ENSG00000135124.15	10460.7	0.326382	0.21073	1.54882	0.121425	0.999974
FABP4	ENSG00000170323	ENSG00000170323.9	57.905	0.627708	0.405402	1.54836	0.121536	0.999974
LOC128125822	ENSG00000285976	ENSG00000285976.2	8.45237	0.539112	0.348299	1.54784	0.12166	0.999974
GOLGA4	ENSG00000144674	ENSG00000144674.16	19711	0.101186	0.0653874	1.54749	0.121746	0.999974
CDKN2B-AS1	ENSG00000240498	ENSG00000240498.9	3344.07	0.966851	0.625058	1.54682	0.121907	0.999974
TMCO6	ENSG00000113119	ENSG00000113119.13	529.369	0.154997	0.100207	1.54677	0.121919	0.999974
CDC25C	ENSG00000158402	ENSG00000158402.21	480.803	-0.356877	0.230739	-1.54667	0.121943	0.999974
PRB3	ENSG00000197870	ENSG00000197870.12	7.17643	0.840902	0.543859	1.54618	0.122062	0.999974
SLC3A1	ENSG00000138079	ENSG00000138079.14	23.7681	0.739281	0.478196	1.54598	0.122109	0.999974
MAP3K20	ENSG00000091436	ENSG00000091436.17	1903.31	-0.293376	0.189863	-1.54519	0.122299	0.999974
DCDC2	ENSG00000146038	ENSG00000146038.12	510.59	-0.858262	0.555487	-1.54506	0.122331	0.999974
CFAP300	ENSG00000137691	ENSG00000137691.13	22.9457	-0.692444	0.448182	-1.54501	0.122345	0.999974
SASS6	ENSG00000156876	ENSG00000156876.10	644.847	-0.288365	0.186672	-1.54477	0.122401	0.999974
NIPAL3	ENSG00000001461	ENSG00000001461.17	5520	0.206111	0.133425	1.54477	0.122403	0.999974
FIRRE	ENSG00000213468	ENSG00000213468.7	8.04149	0.603482	0.390691	1.54465	0.122431	0.999974
LIPH	ENSG00000163898	ENSG00000163898.10	24788.7	0.191326	0.123871	1.54455	0.122455	0.999974
GALNT14	ENSG00000158089	ENSG00000158089.15	112.022	-0.852775	0.552321	-1.54399	0.122592	0.999974
CD207	ENSG00000116031	ENSG00000116031.9	26.0585	0.667059	0.432111	1.54372	0.122656	0.999974
RBM12B-AS1	ENSG00000279331	ENSG00000279331.1	10.7811	0.613876	0.3977	1.54357	0.122693	0.999974
CCDC167	ENSG00000198937	ENSG00000198937.9	1086.38	-0.251736	0.163114	-1.54332	0.122754	0.999974
ZNF250	ENSG00000196150	ENSG00000196150.14	384.83	0.214332	0.138879	1.5433	0.122757	0.999974
ZNF433	ENSG00000197647	ENSG00000197647.12	109.999	0.362379	0.23481	1.54329	0.122762	0.999974
KLHL38	ENSG00000175946	ENSG00000175946.9	8.29141	1.36428	0.884095	1.54314	0.122798	0.999974
ADCY3	ENSG00000138031	ENSG00000138031.15	837.027	-0.35562	0.230456	-1.54312	0.122802	0.999974
CHD5	ENSG00000116254	ENSG00000116254.18	23.0817	0.732699	0.474827	1.54309	0.12281	0.999974
GINS2	ENSG00000131153	ENSG00000131153.9	1141.17	-0.364097	0.235968	-1.54299	0.122832	0.999974
LMO7DN	ENSG00000178734	ENSG00000178734.5	8.97138	-0.898528	0.582392	-1.54282	0.122874	0.999974
TTI2	ENSG00000129696	ENSG00000129696.13	767.205	-0.113435	0.0735264	-1.54278	0.122885	0.999974
CFAP68	ENSG00000137720	ENSG00000137720.8	831.119	-0.116069	0.0752467	-1.54251	0.12295	0.999974
NA	ENSG00000224745	ENSG00000224745.1	7.87205	0.691891	0.448591	1.54237	0.122985	0.999974
DBP	ENSG00000105516	ENSG00000105516.11	300.732	0.548125	0.355415	1.54221	0.123022	0.999974
NA	ENSG00000231084	ENSG00000231084.2	24.6472	-0.379594	0.246201	-1.5418	0.123122	0.999974
GRAP	ENSG00000154016	ENSG00000154016.14	27.6422	-0.601947	0.390507	-1.54145	0.123207	0.999974
PAIP1P1	ENSG00000233892	ENSG00000233892.1	8.96911	0.46309	0.3005	1.54107	0.1233	0.999974
APOBEC4	ENSG00000173627	ENSG00000173627.8	9.4403	-0.626261	0.406406	-1.54098	0.123323	0.999974
CCDC125	ENSG00000183323	ENSG00000183323.13	3354.36	0.175465	0.113868	1.54095	0.12333	0.999974
SPOPL	ENSG00000144228	ENSG00000144228.9	3579.81	0.112579	0.0730628	1.54086	0.123352	0.999974
OCEL1	ENSG00000099330	ENSG00000099330.9	1887.76	0.253342	0.164425	1.54078	0.12337	0.999974
SLC35B4	ENSG00000205060	ENSG00000205060.11	841.532	-0.1423	0.0923809	-1.54036	0.123472	0.999974
ETV5	ENSG00000244405	ENSG00000244405.8	286.63	-0.371783	0.241364	-1.54034	0.123477	0.999974
FOXO3B	ENSG00000240445	ENSG00000240445.6	102.43	-0.237603	0.154265	-1.54023	0.123505	0.999974
ARHGAP42	ENSG00000165895	ENSG00000165895.19	3106.89	0.30506	0.198105	1.53989	0.123587	0.999974
NA	ENSG00000203362	ENSG00000203362.2	23.108	-0.455819	0.296106	-1.53938	0.123712	0.999974
FAM169A	ENSG00000198780	ENSG00000198780.12	400.228	0.416582	0.270675	1.53905	0.123792	0.999974
SLC35E3	ENSG00000175782	ENSG00000175782.11	727.794	-0.166434	0.108148	-1.53895	0.123816	0.999974
SSBP1	ENSG00000106028	ENSG00000106028.11	5965.88	-0.145679	0.0946656	-1.53888	0.123833	0.999974
KLHL14	ENSG00000197705	ENSG00000197705.10	36.7337	-0.667197	0.433715	-1.53833	0.123968	0.999974
NA	ENSG00000214837	ENSG00000214837.8	31.0304	0.483538	0.31438	1.53807	0.124032	0.999974
CASC16	ENSG00000249231	ENSG00000249231.8	65.321	0.482235	0.313581	1.53783	0.12409	0.999974
NA	ENSG00000267940	ENSG00000267940.1	63.5172	0.467635	0.304128	1.53763	0.12414	0.999974
PRSS33	ENSG00000103355	ENSG00000103355.14	17.1186	-0.614792	0.399847	-1.53757	0.124154	0.999974
NA	ENSG00000230731	ENSG00000230731.3	130.805	0.709482	0.461438	1.53755	0.12416	0.999974
CCL8	ENSG00000108700	ENSG00000108700.5	96.2502	-0.8279	0.53855	-1.53728	0.124226	0.999974
RNASEH2A	ENSG00000104889	ENSG00000104889.7	6.67743	0.879013	0.571878	1.53706	0.124278	0.999974
ANKRD62	ENSG00000181626	ENSG00000181626.12	7.49775	0.872596	0.5679	1.53653	0.124408	0.999974
CD244	ENSG00000122223	ENSG00000122223.13	131.882	-0.479496	0.312089	-1.53641	0.124438	0.999974
MITD1	ENSG00000158411	ENSG00000158411.11	1427.32	-0.102194	0.0665242	-1.53619	0.124492	0.999974
CATSPER2	ENSG00000166762	ENSG00000166762.19	148.797	0.296512	0.193039	1.53602	0.124534	0.999974
NA	ENSG00000271734	ENSG00000271734.1	7.67976	0.710015	0.462247	1.53601	0.124537	0.999974
GATB	ENSG00000059691	ENSG00000059691.12	1675.72	-0.168479	0.109716	-1.5356	0.124638	0.999974
HS3ST3A1	ENSG00000153976	ENSG00000153976.3	32.0799	-0.631077	0.410975	-1.53556	0.124646	0.999974
KRABD4	ENSG00000147121	ENSG00000147121.16	282.639	0.15068	0.098147	1.53525	0.124722	0.999974
NA	ENSG00000263301	ENSG00000263301.1	7.26777	0.557343	0.363039	1.53521	0.124731	0.999974
NA	ENSG00000266651	ENSG00000266651.1	32.6009	0.430048	0.280161	1.535	0.124783	0.999974
AP4S1	ENSG00000100478	ENSG00000100478.16	440.883	0.143789	0.0936784	1.53492	0.124802	0.999974
NA	ENSG00000232611	ENSG00000232611.1	22.4866	0.376101	0.245034	1.53489	0.124811	0.999974
ROBO3	ENSG00000154134	ENSG00000154134.15	210.464	-0.581292	0.378797	-1.53457	0.124888	0.999974
SNRPN	ENSG00000128739	ENSG00000128739.23	95.2981	-0.277713	0.180985	-1.53446	0.124917	0.999974
TMPRSS7	ENSG00000176040	ENSG00000176040.13	12.2275	-0.5325	0.34724	-1.53352	0.125147	0.999974
NA	ENSG00000250240	ENSG00000250240.6	16.1331	0.47961	0.312783	1.53336	0.125187	0.999974
NUP93	ENSG00000102900	ENSG00000102900.13	2122.18	-0.224598	0.146491	-1.53319	0.12523	0.999974
KCNIP2	ENSG00000120049	ENSG00000120049.20	33.727	0.335071	0.218589	1.53288	0.125304	0.999974
CCN4	ENSG00000104415	ENSG00000104415.14	204.304	-0.771411	0.50328	-1.53277	0.125333	0.999974
CCNB2	ENSG00000157456	ENSG00000157456.8	2510.98	-0.37288	0.243274	-1.53276	0.125335	0.999974
SPTB	ENSG00000070182	ENSG00000070182.21	21.2345	-0.534526	0.349001	-1.53159	0.125623	0.999974
XIRP1	ENSG00000168334	ENSG00000168334.9	5.95499	-1.58673	1.03609	-1.53146	0.125657	0.999974
HSPA8P1	ENSG00000234176	ENSG00000234176.1	8.12341	0.523053	0.341558	1.53137	0.125678	0.999974
UBL3	ENSG00000122042	ENSG00000122042.10	7726.31	0.225643	0.147379	1.53105	0.125758	0.999974
YJEFN3	ENSG00000250067	ENSG00000250067.12	86.7583	0.387484	0.253103	1.53093	0.125786	0.999974
NA	ENSG00000265656	ENSG00000265656.1	15.7972	-0.819593	0.535443	-1.53068	0.125848	0.999974
WTIP	ENSG00000142279	ENSG00000142279.13	52.093	-0.376184	0.245813	-1.53037	0.125925	0.999974
SNHG12	ENSG00000197989	ENSG00000197989.14	592.175	0.21592	0.141094	1.53033	0.125935	0.999974
CFDP1	ENSG00000153774	ENSG00000153774.9	5868.83	0.225329	0.147285	1.52989	0.126045	0.999974
NDUFA7	ENSG00000267855	ENSG00000267855.6	10.5173	-0.591976	0.387027	-1.52955	0.126129	0.999974
IGKV1-37	ENSG00000239862	ENSG00000239862.1	6.63652	-1.24908	0.817541	-1.52785	0.12655	0.999974
ADD3	ENSG00000148700	ENSG00000148700.15	13006	0.227083	0.148659	1.52754	0.126627	0.999974
RPA3	ENSG00000106399	ENSG00000106399.11	2187.62	-0.105214	0.0689107	-1.52682	0.126806	0.999974
TBC1D10B	ENSG00000169221	ENSG00000169221.14	4310.44	0.135282	0.0886179	1.52658	0.126866	0.999974
RELL2	ENSG00000164620	ENSG00000164620.9	161.216	0.363805	0.238315	1.52657	0.126868	0.999974
LPL	ENSG00000175445	ENSG00000175445.17	374.939	-0.819261	0.536787	-1.52623	0.126952	0.999974
MAP4K2	ENSG00000168067	ENSG00000168067.12	812.39	0.472213	0.30941	1.52617	0.126967	0.999974
FAM83F	ENSG00000133477	ENSG00000133477.17	5488.75	0.220496	0.144494	1.52599	0.127012	0.999974
NA	ENSG00000237493	ENSG00000237493.3	7.31958	-0.710266	0.465484	-1.52587	0.127043	0.999974
ARHGAP29	ENSG00000137962	ENSG00000137962.13	577.198	-0.654763	0.429222	-1.52546	0.127143	0.999974
FAM78A	ENSG00000126882	ENSG00000126882.13	337.308	-0.322572	0.211482	-1.52529	0.127187	0.999974
CEP55	ENSG00000138180	ENSG00000138180.16	3322.05	-0.405519	0.265962	-1.52472	0.127328	0.999974
NA	ENSG00000176761	ENSG00000176761.7	7.86847	0.599112	0.393024	1.52436	0.127418	0.999974
NA	ENSG00000281849	ENSG00000281849.3	6.17093	0.709427	0.465414	1.52429	0.127436	0.999974
LRRN2	ENSG00000170382	ENSG00000170382.12	420.291	1.03824	0.681195	1.52415	0.127471	0.999974
NA	ENSG00000224984	ENSG00000224984.1	56.8964	0.36881	0.242002	1.524	0.127509	0.999974
NME6	ENSG00000172113	ENSG00000172113.10	2128.05	-0.0760395	0.049901	-1.52381	0.127557	0.999974
EVC	ENSG00000072840	ENSG00000072840.13	93.7131	-0.334994	0.220026	-1.52252	0.127878	0.999974
PCP4	ENSG00000183036	ENSG00000183036.11	17.7615	-0.816032	0.536069	-1.52225	0.127946	0.999974
ZNF302	ENSG00000089335	ENSG00000089335.21	1292.54	0.209184	0.137429	1.52212	0.127978	0.999974
LOC105376944	ENSG00000189229	ENSG00000189229.11	51.5112	0.617993	0.406049	1.52197	0.128018	0.999974
POLQ	ENSG00000051341	ENSG00000051341.15	846.239	-0.311833	0.204948	-1.52152	0.128128	0.999974
DDX10P1	ENSG00000237135	ENSG00000237135.1	4.36322	-1.35681	0.892066	-1.52098	0.128266	0.999974
CYP24A1	ENSG00000019186	ENSG00000019186.10	40.5409	-0.962155	0.63273	-1.52064	0.12835	0.999974
TREX2	ENSG00000183479	ENSG00000183479.13	8.32042	-0.738873	0.485922	-1.52056	0.12837	0.999974
IRF4	ENSG00000137265	ENSG00000137265.15	675.817	-0.5015	0.33001	-1.51965	0.128598	0.999974
IGKJ4	ENSG00000211594	ENSG00000211594.2	117.869	-0.765634	0.50389	-1.51945	0.12865	0.999974
MAPK6-DT	ENSG00000259438	ENSG00000259438.1	5.95327	0.799543	0.526387	1.51893	0.128781	0.999974
NA	ENSG00000236283	ENSG00000236283.5	11.1771	0.668908	0.440489	1.51856	0.128874	0.999974
GSTA9P	ENSG00000243236	ENSG00000243236.6	12.5204	-1.28466	0.846013	-1.51849	0.128891	0.999974
RN7SL608P	ENSG00000239884	ENSG00000239884.3	4.93128	0.913529	0.601893	1.51776	0.129075	0.999974
LOC442497	ENSG00000249574	ENSG00000249574.1	45.3512	0.707931	0.466461	1.51766	0.129099	0.999974
OCLN	ENSG00000197822	ENSG00000197822.12	5240.63	0.18565	0.122334	1.51757	0.129123	0.999974
AMDHD2	ENSG00000162066	ENSG00000162066.16	472.956	0.350687	0.231117	1.51736	0.129177	0.999974
SPIB	ENSG00000269404	ENSG00000269404.7	2989.72	0.777952	0.512734	1.51726	0.129201	0.999974
TSPAN3	ENSG00000140391	ENSG00000140391.15	111766	0.211349	0.139304	1.51718	0.129222	0.999974
NA	ENSG00000244119	ENSG00000244119.1	11.2715	0.749339	0.493947	1.51704	0.129255	0.999974
LGALS1	ENSG00000100097	ENSG00000100097.12	3862.95	0.368888	0.243314	1.5161	0.129494	0.999974
DAGLB	ENSG00000164535	ENSG00000164535.15	1592.83	0.164033	0.108205	1.51595	0.129533	0.999974
NA	ENSG00000270157	ENSG00000270157.1	146.419	0.200452	0.132258	1.51561	0.129617	0.999974
COL5A3	ENSG00000080573	ENSG00000080573.7	801.813	-0.451682	0.298029	-1.51556	0.129629	0.999974
IGLV1-44	ENSG00000211651	ENSG00000211651.3	4937.26	-0.875322	0.577582	-1.51549	0.129647	0.999974
ANGPT2	ENSG00000091879	ENSG00000091879.14	104.603	-0.641017	0.423114	-1.515	0.129772	0.999974
NA	ENSG00000257252	ENSG00000257252.6	8.59028	0.624367	0.412144	1.51493	0.129791	0.999974
LINC02875	ENSG00000187013	ENSG00000187013.4	8.0687	0.81901	0.540714	1.51468	0.129853	0.999974
NA	ENSG00000234585	ENSG00000234585.6	100.668	0.198864	0.131313	1.51443	0.129916	0.999974
HOXB5	ENSG00000120075	ENSG00000120075.6	712.334	0.286773	0.189419	1.51396	0.130036	0.999974
NA	ENSG00000279412	ENSG00000279412.1	15.2252	0.499374	0.329877	1.51382	0.130071	0.999974
CIST1	ENSG00000284797	ENSG00000284797.1	150.178	-0.438373	0.289591	-1.51377	0.130085	0.999974
SELENOW	ENSG00000178980	ENSG00000178980.15	17598.8	0.174257	0.115145	1.51337	0.130187	0.999974
NA	ENSG00000257599	ENSG00000257599.3	21.4938	-0.359297	0.237423	-1.51332	0.130198	0.999974
STK38L	ENSG00000211455	ENSG00000211455.8	5416.64	0.182677	0.120731	1.51309	0.130257	0.999974
SCRIB	ENSG00000180900	ENSG00000180900.20	6837.5	0.140412	0.0928163	1.5128	0.130331	0.999974
CCDC80	ENSG00000091986	ENSG00000091986.16	428.401	-0.49964	0.330296	-1.5127	0.130355	0.999974
SPRED3	ENSG00000188766	ENSG00000188766.12	40.515	-0.564204	0.373062	-1.51236	0.130442	0.999974
TNFSF4	ENSG00000117586	ENSG00000117586.11	94.2548	0.381661	0.252364	1.51235	0.130446	0.999974
NA	ENSG00000237223	ENSG00000237223.6	30.2756	0.751467	0.496989	1.51204	0.130524	0.999974
CCDC74A	ENSG00000163040	ENSG00000163040.15	214.652	-0.373631	0.247174	-1.51161	0.130633	0.999974
PID1	ENSG00000153823	ENSG00000153823.19	4262.55	0.384807	0.254607	1.51137	0.130693	0.999974
GPSM2	ENSG00000121957	ENSG00000121957.15	2783.47	-0.185152	0.122528	-1.51111	0.130762	0.999974
SLFN12L	ENSG00000205045	ENSG00000205045.11	24.3624	-0.569318	0.376798	-1.51094	0.130805	0.999974
LHFPL6	ENSG00000183722	ENSG00000183722.9	198.79	-0.436375	0.288817	-1.5109	0.130813	0.999974
PSMA2	ENSG00000106588	ENSG00000106588.12	21.6063	0.441437	0.292169	1.51089	0.130815	0.999974
NA	ENSG00000276672	ENSG00000276672.1	50.2895	-0.403839	0.267317	-1.51071	0.130862	0.999974
LOC100128059	ENSG00000250274	ENSG00000250274.2	19.9359	0.959944	0.635438	1.51068	0.13087	0.999974
NA	ENSG00000234782	ENSG00000234782.3	88.8009	-0.217171	0.143758	-1.51067	0.130873	0.999974
PYY	ENSG00000131096	ENSG00000131096.10	5877.54	0.527741	0.349376	1.51053	0.130909	0.999974
ING2-DT	ENSG00000232648	ENSG00000232648.4	24.9435	-0.328014	0.217171	-1.51039	0.130943	0.999974
NA	ENSG00000230202	ENSG00000230202.1	212.27	-0.263187	0.174256	-1.51035	0.130955	0.999974
SPDYE18	ENSG00000205482	ENSG00000205482.10	31.2413	0.351777	0.23294	1.51016	0.131003	0.999974
FBXO5	ENSG00000112029	ENSG00000112029.10	711.894	-0.298256	0.197524	-1.50998	0.13105	0.999974
NA	ENSG00000257681	ENSG00000257681.1	15.0275	0.512748	0.339596	1.50988	0.131075	0.999974
RP1	ENSG00000104237	ENSG00000104237.11	68.7707	1.3215	0.875465	1.50949	0.131174	0.999974
RDH10	ENSG00000121039	ENSG00000121039.10	4215.31	0.289334	0.191687	1.50941	0.131194	0.999974
GNRH1	ENSG00000147437	ENSG00000147437.10	61.5566	0.279761	0.185347	1.5094	0.131198	0.999974
MCM3	ENSG00000112118	ENSG00000112118.20	6354.89	-0.246101	0.163067	-1.5092	0.131249	0.999974
MGME1	ENSG00000125871	ENSG00000125871.14	2061.21	-0.0932517	0.0618015	-1.50889	0.131327	0.999974
CCDC89	ENSG00000179071	ENSG00000179071.5	20.2503	0.587098	0.389272	1.5082	0.131504	0.999974
SORBS3	ENSG00000120896	ENSG00000120896.14	2423.29	0.54161	0.359346	1.50721	0.131757	0.999974
CLK3	ENSG00000179335	ENSG00000179335.20	4395.95	0.142616	0.0946306	1.50709	0.131789	0.999974
CENPS	ENSG00000175279	ENSG00000175279.22	146.891	-0.237889	0.157852	-1.50703	0.131802	0.999974
ZNF618	ENSG00000157657	ENSG00000157657.14	559.897	-0.318901	0.211673	-1.50658	0.131919	0.999974
KDM6B	ENSG00000132510	ENSG00000132510.11	4923.6	0.224473	0.149003	1.5065	0.13194	0.999974
DUS2	ENSG00000167264	ENSG00000167264.18	985.638	-0.173951	0.115504	-1.50602	0.132063	0.999974
HAGH	ENSG00000063854	ENSG00000063854.13	2845.42	0.178936	0.118834	1.50577	0.132127	0.999974
USP11	ENSG00000102226	ENSG00000102226.10	1258.92	-0.184002	0.122271	-1.50487	0.132358	0.999974
CCDC141	ENSG00000163492	ENSG00000163492.15	15.8852	-0.700803	0.465698	-1.50485	0.132364	0.999974
NA	ENSG00000288065	ENSG00000288065.1	12.5202	-0.620394	0.41229	-1.50475	0.132388	0.999974
KCNMB4	ENSG00000135643	ENSG00000135643.5	109.26	-0.604687	0.401933	-1.50445	0.132466	0.999974
UGT2B10	ENSG00000109181	ENSG00000109181.12	19.8358	1.15874	0.770221	1.50442	0.132472	0.999974
NRM	ENSG00000137404	ENSG00000137404.15	440.343	-0.225557	0.149933	-1.50438	0.132483	0.999974
NA	ENSG00000272824	ENSG00000272824.1	7.12271	0.990513	0.658454	1.5043	0.132504	0.999974
GSTCD	ENSG00000138780	ENSG00000138780.15	1351.69	-0.174197	0.115842	-1.50375	0.132645	0.999974
QPCT	ENSG00000115828	ENSG00000115828.17	2002.29	0.524681	0.348947	1.50361	0.132681	0.999974
H1-10	ENSG00000184897	ENSG00000184897.6	2328.29	-0.156156	0.103857	-1.50357	0.132692	0.999974
RSRP1	ENSG00000117616	ENSG00000117616.18	6069.28	0.254916	0.169632	1.50276	0.132901	0.999974
FBXW2	ENSG00000119402	ENSG00000119402.18	6587.43	0.0732046	0.0487274	1.50233	0.133012	0.999974
PCOLCE	ENSG00000106333	ENSG00000106333.13	229.585	-0.38633	0.25719	-1.50212	0.133066	0.999974
PDE8A	ENSG00000073417	ENSG00000073417.15	8328.02	0.27137	0.180694	1.50182	0.133144	0.999974
ZNF622	ENSG00000173545	ENSG00000173545.5	4229.45	0.152115	0.101287	1.50181	0.133145	0.999974
MCM5	ENSG00000100297	ENSG00000100297.16	3232.49	-0.269516	0.179472	-1.50171	0.133171	0.999974
TMOD4	ENSG00000163157	ENSG00000163157.15	27.2882	0.312694	0.208298	1.50118	0.133309	0.999974
IFT52	ENSG00000101052	ENSG00000101052.13	1646.79	0.203396	0.135551	1.50051	0.133482	0.999974
RPAP1	ENSG00000103932	ENSG00000103932.12	1680.97	-0.151411	0.10091	-1.50046	0.133496	0.999974
LOC105376412	ENSG00000271046	ENSG00000271046.1	6.8768	-1.50606	1.00375	-1.50043	0.133502	0.999974
IGHEP2	ENSG00000254017	ENSG00000254017.1	9.90843	-0.569599	0.379633	-1.50039	0.133513	0.999974
NA	ENSG00000278869	ENSG00000278869.1	41.1342	-0.601712	0.401107	-1.50013	0.133581	0.999974
NOD1	ENSG00000106100	ENSG00000106100.11	598.418	-0.143853	0.0958972	-1.50008	0.133594	0.999974
NA	ENSG00000286705	ENSG00000286705.1	11.7856	0.905636	0.603747	1.50003	0.133608	0.999974
CHKA	ENSG00000110721	ENSG00000110721.12	1942.74	0.320325	0.21361	1.49958	0.133724	0.999974
TMEM98	ENSG00000006042	ENSG00000006042.12	6103.44	0.341781	0.227922	1.49955	0.13373	0.999974
NA	ENSG00000124224	ENSG00000124224.17	671.66	0.203017	0.135386	1.49955	0.133732	0.999974
ZNF585B	ENSG00000245680	ENSG00000245680.11	802.212	0.252047	0.168095	1.49944	0.133761	0.999974
MGAT4A	ENSG00000071073	ENSG00000071073.13	18140.9	0.316607	0.211176	1.49925	0.133808	0.999974
TRPC7-AS1	ENSG00000248211	ENSG00000248211.1	127.014	0.309034	0.206216	1.49859	0.133979	0.999974
ASPM	ENSG00000066279	ENSG00000066279.19	1917.89	-0.384937	0.256882	-1.4985	0.134003	0.999974
LSAMP	ENSG00000185565	ENSG00000185565.12	103.99	-0.443076	0.29569	-1.49845	0.134017	0.999974
PATJ	ENSG00000132849	ENSG00000132849.21	8061.44	0.157645	0.105219	1.49825	0.134068	0.999974
SCG2	ENSG00000171951	ENSG00000171951.5	1126.82	0.414244	0.276515	1.49809	0.13411	0.999974
ELL	ENSG00000105656	ENSG00000105656.13	1625.19	0.177286	0.118374	1.49768	0.134217	0.999974
ZNF343	ENSG00000088876	ENSG00000088876.13	495.56	0.194474	0.12986	1.49757	0.134245	0.999974
INTS7	ENSG00000143493	ENSG00000143493.13	2245.18	-0.152451	0.101823	-1.49722	0.134335	0.999974
RPS3AP26	ENSG00000214389	ENSG00000214389.2	1118.64	-0.522378	0.348931	-1.49708	0.134372	0.999974
SLC1A7	ENSG00000162383	ENSG00000162383.13	96.6671	0.894739	0.597704	1.49696	0.134404	0.999974
PIM2	ENSG00000102096	ENSG00000102096.9	2610.12	-0.424104	0.283312	-1.49695	0.134406	0.999974
ZNF528-AS1	ENSG00000269834	ENSG00000269834.6	58.5239	0.429514	0.286951	1.49682	0.13444	0.999974
DCUN1D3	ENSG00000188215	ENSG00000188215.10	797.963	0.28843	0.192701	1.49678	0.134452	0.999974
LOC105375166	ENSG00000237070	ENSG00000237070.1	664.224	0.310776	0.207639	1.49671	0.134468	0.999974
AMMECR1L	ENSG00000144233	ENSG00000144233.11	2869.89	0.137459	0.0918564	1.49645	0.134536	0.999974
DAPK3	ENSG00000167657	ENSG00000167657.14	2619.18	0.169219	0.113083	1.49642	0.134544	0.999974
NA	ENSG00000287637	ENSG00000287637.1	9.61065	0.58538	0.391309	1.49595	0.134666	0.999974
TERF2IP	ENSG00000166848	ENSG00000166848.7	2955.54	0.102196	0.0683188	1.49588	0.134686	0.999974
TGOLN2	ENSG00000152291	ENSG00000152291.14	49054.4	0.189185	0.126501	1.49553	0.134776	0.999974
RETREG3	ENSG00000141699	ENSG00000141699.11	4232.79	0.167353	0.111906	1.49548	0.13479	0.999974
NA	ENSG00000230501	ENSG00000230501.1	4.53699	1.40238	0.937927	1.49519	0.134865	0.999974
LOC124902178	ENSG00000229312	ENSG00000229312.2	13.9088	-0.650615	0.435163	-1.49511	0.134886	0.999974
RNF11	ENSG00000123091	ENSG00000123091.5	9221.93	0.159652	0.106787	1.49506	0.134898	0.999974
HMGN3	ENSG00000118418	ENSG00000118418.14	1791.34	-0.152692	0.102154	-1.49473	0.134986	0.999974
NA	ENSG00000234389	ENSG00000234389.1	7.47482	-0.9827	0.657449	-1.49472	0.134988	0.999974
IGLC3	ENSG00000211679	ENSG00000211679.2	16527.9	-0.736657	0.492941	-1.49441	0.135068	0.999974
NA	ENSG00000279259	ENSG00000279259.1	31.2988	0.44186	0.295693	1.49432	0.135093	0.999974
FCF1	ENSG00000119616	ENSG00000119616.11	3670.23	-0.0753844	0.0504525	-1.49417	0.135132	0.999974
RSPRY1	ENSG00000159579	ENSG00000159579.14	6209.77	0.104608	0.0700147	1.49408	0.135154	0.999974
NA	ENSG00000263786	ENSG00000263786.1	8.61827	0.700719	0.469093	1.49377	0.135235	0.999974
DNAH1	ENSG00000114841	ENSG00000114841.18	534.041	0.319166	0.213688	1.49361	0.135279	0.999974
ZNF778	ENSG00000170100	ENSG00000170100.14	334.548	0.123636	0.0827835	1.49349	0.13531	0.999974
BATF3	ENSG00000123685	ENSG00000123685.9	72.7699	-0.657285	0.440146	-1.49333	0.13535	0.999974
NA	ENSG00000261542	ENSG00000261542.1	39.6142	0.317987	0.212955	1.49321	0.135381	0.999974
FOCAD	ENSG00000188352	ENSG00000188352.12	4210.56	-0.190155	0.127358	-1.49308	0.135417	0.999974
NA	ENSG00000214888	ENSG00000214888.3	13.5125	1.51728	1.01628	1.49298	0.135441	0.999974
RPS19P7	ENSG00000228462	ENSG00000228462.1	29.9241	-0.815876	0.546509	-1.49289	0.135467	0.999974
BAD	ENSG00000002330	ENSG00000002330.14	1674.28	0.23156	0.155125	1.49273	0.135509	0.999974
LMTK2	ENSG00000164715	ENSG00000164715.6	9554.12	0.206099	0.138092	1.49248	0.135574	0.999974
IGLV7-43	ENSG00000211652	ENSG00000211652.2	357.732	-0.728657	0.488269	-1.49233	0.135614	0.999974
CCDC107	ENSG00000159884	ENSG00000159884.12	285.403	0.219008	0.146794	1.49195	0.135713	0.999974
SHMT2	ENSG00000182199	ENSG00000182199.11	4388.98	-0.256352	0.171847	-1.49174	0.135766	0.999974
TRIP13	ENSG00000071539	ENSG00000071539.14	1216.19	-0.396761	0.265991	-1.49163	0.135796	0.999974
NA	ENSG00000279198	ENSG00000279198.1	40.1483	-0.300203	0.201275	-1.4915	0.135829	0.999974
MIRLET7A1HG	ENSG00000269929	ENSG00000269929.3	134.409	0.288591	0.193536	1.49115	0.135922	0.999974
GDAP2	ENSG00000196505	ENSG00000196505.11	2270.64	0.0989712	0.0663794	1.49099	0.135963	0.999974
C3	ENSG00000125730	ENSG00000125730.17	2961.51	-0.729086	0.489149	-1.49052	0.136088	0.999974
ZFP62	ENSG00000278970	ENSG00000278970.2	441.501	0.174272	0.116933	1.49036	0.136129	0.999974
HTRA1	ENSG00000166033	ENSG00000166033.13	463.469	-0.400114	0.268507	-1.49014	0.136187	0.999974
GAL3ST4	ENSG00000197093	ENSG00000197093.11	208.874	0.523697	0.351506	1.48987	0.136259	0.999974
EDN2	ENSG00000127129	ENSG00000127129.10	124.159	0.673062	0.451784	1.48979	0.13628	0.999974
COPS8-DT	ENSG00000227252	ENSG00000227252.2	53.6457	0.242291	0.162676	1.48941	0.13638	0.999974
APOB	ENSG00000084674	ENSG00000084674.15	26.4452	1.43512	0.963692	1.48919	0.136438	0.999974
RAB27B	ENSG00000041353	ENSG00000041353.10	5180.08	-0.261832	0.175846	-1.48898	0.136492	0.999974
NA	ENSG00000259642	ENSG00000259642.2	185.621	0.180753	0.121397	1.48894	0.136503	0.999974
TRAV25	ENSG00000211806	ENSG00000211806.2	6.68266	-1.18291	0.794498	-1.48887	0.136521	0.999974
BPIFB2	ENSG00000078898	ENSG00000078898.7	11.4206	-1.85827	1.2485	-1.4884	0.136647	0.999974
TRAM2	ENSG00000065308	ENSG00000065308.5	5009.81	-0.1965	0.132024	-1.48837	0.136654	0.999974
NPAS2	ENSG00000170485	ENSG00000170485.17	3674.23	0.196318	0.131902	1.48836	0.136656	0.999974
TTC7B	ENSG00000165914	ENSG00000165914.15	117.636	-0.404963	0.27214	-1.48807	0.136733	0.999974
SEMA3E	ENSG00000170381	ENSG00000170381.14	27.3504	-0.680292	0.457489	-1.48701	0.137011	0.999974
SYTL2	ENSG00000137501	ENSG00000137501.17	19433.1	0.369633	0.248596	1.48688	0.137045	0.999974
STK4	ENSG00000101109	ENSG00000101109.12	4804.52	0.121455	0.0816865	1.48684	0.137057	0.999974
POLE2	ENSG00000100479	ENSG00000100479.13	520.146	-0.310036	0.208589	-1.48634	0.137188	0.999974
SNAP23	ENSG00000092531	ENSG00000092531.10	3639.66	0.126463	0.0850894	1.48623	0.137218	0.999974
KIF15	ENSG00000163808	ENSG00000163808.17	1150.61	-0.378658	0.254864	-1.48573	0.137352	0.999974
TFIP11-DT	ENSG00000261188	ENSG00000261188.1	82.8995	0.178402	0.120084	1.48564	0.137375	0.999974
SULT2B1	ENSG00000088002	ENSG00000088002.12	476.587	-0.591095	0.397877	-1.48562	0.137379	0.999974
ZNF780B	ENSG00000128000	ENSG00000128000.17	833.603	0.153986	0.103652	1.4856	0.137385	0.999974
MICAL3	ENSG00000243156	ENSG00000243156.9	4071.46	0.259866	0.174931	1.48553	0.137403	0.999974
IGFLR1	ENSG00000126246	ENSG00000126246.10	50.3143	-0.510372	0.343572	-1.48549	0.137415	0.999974
NA	ENSG00000236814	ENSG00000236814.1	25.8756	-0.279763	0.188414	-1.48483	0.137589	0.999974
H2BC8	ENSG00000273802	ENSG00000273802.2	685.749	-0.456232	0.307271	-1.48479	0.1376	0.999974
RPS7P10	ENSG00000226525	ENSG00000226525.5	45.7692	-0.309472	0.208466	-1.48452	0.137671	0.999974
MAML2	ENSG00000184384	ENSG00000184384.14	1817.05	0.191957	0.129356	1.48394	0.137825	0.999974
NA	ENSG00000246575	ENSG00000246575.2	69.5013	0.368808	0.248573	1.4837	0.137888	0.999974
PDCD6IPP1	ENSG00000275325	ENSG00000275325.4	22.3046	-0.614699	0.414425	-1.48326	0.138006	0.999974
ARGLU1	ENSG00000134884	ENSG00000134884.15	7258.31	0.121213	0.0817367	1.48297	0.138083	0.999974
TMEM259	ENSG00000182087	ENSG00000182087.14	10225	0.141141	0.0952132	1.48236	0.138244	0.999974
BRSK2	ENSG00000174672	ENSG00000174672.16	18.6903	0.522574	0.352551	1.48227	0.13827	0.999974
RSAD2	ENSG00000134321	ENSG00000134321.13	5685.04	-0.549456	0.370792	-1.48184	0.138382	0.999974
KLK4	ENSG00000167749	ENSG00000167749.11	16.7009	1.3825	0.93317	1.48151	0.13847	0.999974
SMTNL1	ENSG00000214872	ENSG00000214872.8	7.29823	-0.946165	0.638672	-1.48146	0.138485	0.999974
KLHL5	ENSG00000109790	ENSG00000109790.18	692.112	-0.404196	0.272842	-1.48143	0.138492	0.999974
TXNRD3	ENSG00000197763	ENSG00000197763.20	270.53	-0.265254	0.179119	-1.48089	0.138637	0.999974
RBM39	ENSG00000131051	ENSG00000131051.24	13815.3	0.0797629	0.0538701	1.48065	0.138699	0.999974
NA	ENSG00000254554	ENSG00000254554.1	30.4112	-0.371569	0.250974	-1.48051	0.138738	0.999974
CHPT1	ENSG00000111666	ENSG00000111666.11	6016	0.234935	0.158708	1.4803	0.138793	0.999974
SPECC1L	ENSG00000100014	ENSG00000100014.20	3125.54	0.333794	0.225517	1.48012	0.13884	0.999974
NA	ENSG00000267264	ENSG00000267264.1	5.01723	1.14836	0.775918	1.48001	0.138872	0.999974
HSPB1	ENSG00000106211	ENSG00000106211.10	12119	0.314605	0.212626	1.47962	0.138975	0.999974
NA	ENSG00000248593	ENSG00000248593.3	264.567	0.288615	0.195179	1.47872	0.139214	0.999974
SRRM2-AS1	ENSG00000205913	ENSG00000205913.7	44.7476	-0.288949	0.195406	-1.47871	0.139218	0.999974
TMEM87A	ENSG00000103978	ENSG00000103978.16	8188.01	0.0925914	0.0626185	1.47866	0.139231	0.999974
ATRN	ENSG00000088812	ENSG00000088812.18	3030.86	0.152277	0.102999	1.47843	0.139292	0.999974
NA	ENSG00000286989	ENSG00000286989.1	34.8533	-0.407298	0.27554	-1.47818	0.139359	0.999974
PPP2R5B	ENSG00000068971	ENSG00000068971.14	3535.6	0.16927	0.114527	1.47799	0.13941	0.999974
NA	ENSG00000219986	ENSG00000219986.2	5.53079	-1.01563	0.687412	-1.47747	0.139551	0.999974
ZNF605	ENSG00000196458	ENSG00000196458.11	792.918	0.161377	0.109248	1.47716	0.139633	0.999974
FILIP1L	ENSG00000168386	ENSG00000168386.19	834.142	-0.399683	0.270608	-1.47698	0.139681	0.999974
PLEKHB2	ENSG00000115762	ENSG00000115762.16	34654.4	0.215764	0.146089	1.47693	0.139693	0.999974
KLK15	ENSG00000174562	ENSG00000174562.13	544.166	0.89544	0.606339	1.4768	0.13973	0.999974
ZNF169	ENSG00000175787	ENSG00000175787.17	324.026	0.242944	0.164518	1.47671	0.139754	0.999974
SSH2	ENSG00000141298	ENSG00000141298.19	4176.32	0.146517	0.0992204	1.47668	0.139762	0.999974
NA	ENSG00000234647	ENSG00000234647.2	15.3689	-0.599365	0.40601	-1.47623	0.139882	0.999974
DARS2	ENSG00000117593	ENSG00000117593.12	3682.89	-0.130173	0.0881844	-1.47614	0.139905	0.999974
NA	ENSG00000258474	ENSG00000258474.1	115.99	0.19755	0.133839	1.47603	0.139936	0.999974
GBP1	ENSG00000117228	ENSG00000117228.11	12593.3	-0.409049	0.277142	-1.47595	0.139957	0.999974
RETNLB	ENSG00000163515	ENSG00000163515.7	1726.21	0.94419	0.639757	1.47586	0.139982	0.999974
ACSF2	ENSG00000167107	ENSG00000167107.13	3026.66	0.683164	0.462901	1.47583	0.139989	0.999974
LAX1	ENSG00000122188	ENSG00000122188.13	252.533	-0.478072	0.323954	-1.47574	0.140013	0.999974
MFSD1	ENSG00000118855	ENSG00000118855.21	6337.42	0.0847216	0.0574172	1.47555	0.140066	0.999974
CHAF1B	ENSG00000159259	ENSG00000159259.8	664.869	-0.316039	0.214212	-1.47535	0.140117	0.999974
AFAP1L1	ENSG00000157510	ENSG00000157510.14	102.521	-0.505408	0.342569	-1.47535	0.140119	0.999974
NA	ENSG00000240401	ENSG00000240401.9	24.4772	0.600114	0.406861	1.47499	0.140217	0.999974
SLC25A45	ENSG00000162241	ENSG00000162241.13	611.721	0.190183	0.128942	1.47494	0.140228	0.999974
HIKESHI	ENSG00000149196	ENSG00000149196.16	1440.05	-0.141631	0.0960247	-1.47494	0.140229	0.999974
MRO	ENSG00000134042	ENSG00000134042.14	6.82798	0.767689	0.520489	1.47494	0.140229	0.999974
UPK3A	ENSG00000100373	ENSG00000100373.10	86.8375	0.427248	0.289719	1.4747	0.140294	0.999974
CHRDL2	ENSG00000054938	ENSG00000054938.16	107.737	-0.709836	0.481488	-1.47425	0.140413	0.999974
NA	ENSG00000287236	ENSG00000287236.1	34.6746	0.624652	0.423734	1.47416	0.140439	0.999974
NA	ENSG00000273096	ENSG00000273096.1	9.84724	0.584916	0.396877	1.4738	0.140536	0.999974
TRIM25	ENSG00000121060	ENSG00000121060.19	13022.3	-0.15856	0.107595	-1.47367	0.14057	0.999974
RNF139-DT	ENSG00000245149	ENSG00000245149.4	68.0417	0.362479	0.245973	1.47366	0.140574	0.999974
ANKRD46	ENSG00000186106	ENSG00000186106.11	792.084	0.104011	0.0705804	1.47365	0.140575	0.999974
CCDC93	ENSG00000125633	ENSG00000125633.11	3883.76	0.130117	0.0883235	1.47319	0.1407	0.999974
UCP2	ENSG00000175567	ENSG00000175567.11	2557.46	-0.271363	0.184237	-1.4729	0.140777	0.999974
MTFR2	ENSG00000146410	ENSG00000146410.12	431.982	-0.34523	0.234471	-1.47237	0.14092	0.999974
FNDC5	ENSG00000160097	ENSG00000160097.20	13.0008	0.675022	0.459091	1.47034	0.141468	0.999974
NA	ENSG00000259087	ENSG00000259087.5	71.8542	0.584395	0.397477	1.47026	0.141491	0.999974
CRK	ENSG00000167193	ENSG00000167193.8	17389.5	0.0960157	0.0653241	1.46984	0.141606	0.999974
HACD1	ENSG00000165996	ENSG00000165996.14	83.0626	-0.324289	0.22063	-1.46983	0.141607	0.999974
NA	ENSG00000280128	ENSG00000280128.1	278.09	0.229467	0.156144	1.46959	0.141674	0.999974
MAD2L1	ENSG00000164109	ENSG00000164109.14	2336.61	-0.361555	0.24608	-1.46926	0.141763	0.999974
SLC1A4	ENSG00000115902	ENSG00000115902.11	2624.32	-0.25404	0.172917	-1.46914	0.141794	0.999974
NA	ENSG00000271795	ENSG00000271795.1	5.01596	0.996054	0.678016	1.46907	0.141813	0.999974
EFCAB7	ENSG00000203965	ENSG00000203965.13	263.32	-0.211571	0.144035	-1.46889	0.141863	0.999974
NA	ENSG00000280339	ENSG00000280339.1	8.91452	0.840596	0.572335	1.46871	0.141911	0.999974
LOC105373289	ENSG00000286389	ENSG00000286389.1	7.17195	0.780502	0.531456	1.46861	0.141938	0.999974
DUT	ENSG00000128951	ENSG00000128951.14	3411.56	-0.241693	0.164601	-1.46836	0.142006	0.999974
NUDT9	ENSG00000170502	ENSG00000170502.13	3461.12	0.161557	0.110029	1.46831	0.142019	0.999974
RAB33A	ENSG00000134594	ENSG00000134594.5	44.8758	-0.499525	0.340246	-1.46813	0.14207	0.999974
EXOSC10	ENSG00000171824	ENSG00000171824.14	4178.35	-0.120009	0.0817624	-1.46777	0.142166	0.999974
NA	ENSG00000286583	ENSG00000286583.1	29.4843	0.499747	0.340515	1.46762	0.142207	0.999974
PACSIN3	ENSG00000165912	ENSG00000165912.16	102.939	-0.596748	0.406693	-1.46732	0.142289	0.999974
NA	ENSG00000163016	ENSG00000163016.10	10.2355	-0.801102	0.54607	-1.46703	0.142367	0.999974
LGI1	ENSG00000108231	ENSG00000108231.14	11.1577	1.0288	0.701362	1.46686	0.142414	0.999974
SNORA11F	ENSG00000221164	ENSG00000221164.1	14.5314	-0.464592	0.316817	-1.46644	0.142529	0.999974
TUG1	ENSG00000253352	ENSG00000253352.10	9136.24	0.0772523	0.0527138	1.46551	0.142783	0.999974
NA	ENSG00000279164	ENSG00000279164.1	5.67192	1.10053	0.751018	1.46538	0.142817	0.999974
IL20RA	ENSG00000016402	ENSG00000016402.14	2118.52	-0.157116	0.107262	-1.46478	0.142981	0.999974
DCBLD2	ENSG00000057019	ENSG00000057019.16	980.825	-0.339602	0.231849	-1.46476	0.142987	0.999974
ANKRD35	ENSG00000198483	ENSG00000198483.13	23.7537	-0.416135	0.284121	-1.46464	0.14302	0.999974
BIVM	ENSG00000134897	ENSG00000134897.14	948.525	0.112396	0.0767588	1.46428	0.143118	0.999974
APLN	ENSG00000171388	ENSG00000171388.12	38.5967	-0.611688	0.417784	-1.46412	0.14316	0.999974
DNHD1	ENSG00000179532	ENSG00000179532.13	341.693	0.204979	0.140018	1.46394	0.143209	0.999974
TTLL6	ENSG00000170703	ENSG00000170703.16	1262.51	0.339474	0.231911	1.46381	0.143246	0.999974
DDX39B	ENSG00000198563	ENSG00000198563.14	2795.45	0.166421	0.113721	1.46341	0.143354	0.999974
FCHSD2	ENSG00000137478	ENSG00000137478.15	1453.6	-0.184268	0.125963	-1.46288	0.1435	0.999974
NUDT6	ENSG00000170917	ENSG00000170917.14	155.949	-0.242058	0.165473	-1.46283	0.143515	0.999974
SPN	ENSG00000197471	ENSG00000197471.12	488.234	-0.380096	0.25988	-1.46258	0.143582	0.999974
LTBP2	ENSG00000119681	ENSG00000119681.12	271.232	-0.430831	0.294583	-1.46251	0.143601	0.999974
EIF2D	ENSG00000143486	ENSG00000143486.16	3247.88	-0.158366	0.108297	-1.46234	0.143649	0.999974
ZNF446	ENSG00000083838	ENSG00000083838.16	261.502	0.170647	0.116698	1.4623	0.143659	0.999974
NA	ENSG00000259771	ENSG00000259771.1	10.2925	0.529049	0.361873	1.46198	0.143748	0.999974
NA	ENSG00000229473	ENSG00000229473.2	21.0884	0.37804	0.258642	1.46164	0.143841	0.999974
FUOM	ENSG00000148803	ENSG00000148803.12	1361.81	0.266763	0.182541	1.46139	0.143909	0.999974
LOC105377730	ENSG00000253736	ENSG00000253736.3	9.79248	0.497556	0.340475	1.46136	0.143918	0.999974
NA	ENSG00000279530	ENSG00000279530.2	7.1329	0.647283	0.442987	1.46118	0.143966	0.999974
SLC26A11	ENSG00000181045	ENSG00000181045.15	529.214	0.192156	0.131532	1.46091	0.144041	0.999974
XCL2	ENSG00000143185	ENSG00000143185.4	49.9011	-0.41967	0.287302	-1.46073	0.14409	0.999974
NA	ENSG00000269514	ENSG00000269514.3	14.3955	-0.457247	0.31304	-1.46066	0.144108	0.999974
ERCC6L	ENSG00000186871	ENSG00000186871.7	561.461	-0.415544	0.28455	-1.46036	0.144192	0.999974
CDH5	ENSG00000179776	ENSG00000179776.19	614.712	-0.584993	0.400588	-1.46034	0.144197	0.999974
NA	ENSG00000253520	ENSG00000253520.1	11.8164	-0.584132	0.400029	-1.46023	0.144228	0.999974
EWSR1	ENSG00000182944	ENSG00000182944.18	17734.9	-0.119063	0.0815454	-1.46008	0.144267	0.999974
SPDL1	ENSG00000040275	ENSG00000040275.17	1344.75	-0.297003	0.203523	-1.45931	0.144481	0.999974
QRFP	ENSG00000188710	ENSG00000188710.3	21.7492	0.355385	0.243558	1.45914	0.144527	0.999974
CBX5	ENSG00000094916	ENSG00000094916.16	5581.36	-0.183897	0.126054	-1.45887	0.144601	0.999974
NA	ENSG00000197536	ENSG00000197536.11	759.288	-0.212059	0.145359	-1.45887	0.144602	0.999974
EXPH5	ENSG00000110723	ENSG00000110723.12	1334.6	0.515218	0.353261	1.45846	0.144714	0.999974
CDKL3	ENSG00000006837	ENSG00000006837.12	11.8025	0.569237	0.390436	1.45795	0.144853	0.999974
RPL3P2	ENSG00000227939	ENSG00000227939.1	22.9052	-0.433825	0.297637	-1.45756	0.144961	0.999974
GATAD2A	ENSG00000167491	ENSG00000167491.18	9011.16	0.0848291	0.0582022	1.45749	0.144981	0.999974
NA	ENSG00000280208	ENSG00000280208.1	24.2228	2.35314	1.61461	1.4574	0.145006	0.999974
RAD54L	ENSG00000085999	ENSG00000085999.13	368.962	-0.310374	0.213035	-1.45692	0.145138	0.999974
NA	ENSG00000267852	ENSG00000267852.1	9.97552	-0.761392	0.52264	-1.45682	0.145166	0.999974
ZNF83	ENSG00000167766	ENSG00000167766.19	1262.44	0.22639	0.155401	1.45682	0.145167	0.999974
FRAS1	ENSG00000138759	ENSG00000138759.20	358.664	0.494124	0.33921	1.45669	0.145202	0.999974
MORN3	ENSG00000139714	ENSG00000139714.12	14.6884	0.483268	0.331806	1.45648	0.145261	0.999974
BCL7C	ENSG00000099385	ENSG00000099385.12	1308.21	-0.104532	0.0717714	-1.45646	0.145266	0.999974
TAF2	ENSG00000064313	ENSG00000064313.12	2864.8	-0.118773	0.0815492	-1.45646	0.145266	0.999974
TUBGCP3	ENSG00000126216	ENSG00000126216.15	1772.73	-0.132425	0.0909371	-1.45623	0.145329	0.999974
NA	ENSG00000267466	ENSG00000267466.1	9.51514	1.05788	0.726504	1.45613	0.145357	0.999974
DEPDC7	ENSG00000121690	ENSG00000121690.11	479.512	0.460537	0.316298	1.45602	0.145387	0.999974
KCNG3	ENSG00000171126	ENSG00000171126.8	109.568	-0.529712	0.363855	-1.45583	0.145438	0.999974
C4orf50	ENSG00000181215	ENSG00000181215.15	9.95777	-0.709228	0.487209	-1.45569	0.145477	0.999974
ITGB3	ENSG00000259207	ENSG00000259207.9	131.075	-0.589243	0.404868	-1.45539	0.14556	0.999974
ANKRD40	ENSG00000154945	ENSG00000154945.7	2386.5	0.164258	0.112871	1.45527	0.145593	0.999974
ANKS3	ENSG00000168096	ENSG00000168096.15	499.693	0.118959	0.0817482	1.45519	0.145617	0.999974
NA	ENSG00000253676	ENSG00000253676.1	28.9954	-0.384498	0.264227	-1.45518	0.145619	0.999974
BLTP2	ENSG00000007202	ENSG00000007202.15	12912.7	0.095947	0.0659409	1.45504	0.145657	0.999974
MLC1	ENSG00000100427	ENSG00000100427.16	13.7753	-0.70906	0.487334	-1.45498	0.145675	0.999974
SPAG16	ENSG00000144451	ENSG00000144451.19	1150.25	0.169713	0.116676	1.45456	0.14579	0.999974
SYN1	ENSG00000008056	ENSG00000008056.14	42.694	-0.377377	0.25947	-1.45441	0.145831	0.999974
IRX5	ENSG00000176842	ENSG00000176842.15	8.32259	1.23969	0.852432	1.4543	0.145863	0.999974
SMC1B	ENSG00000077935	ENSG00000077935.17	6.71077	0.882186	0.606839	1.45374	0.146019	0.999974
NDC1	ENSG00000058804	ENSG00000058804.12	4863.34	-0.255951	0.176123	-1.45325	0.146154	0.999974
RNF208	ENSG00000212864	ENSG00000212864.3	173.284	0.348761	0.240021	1.45304	0.146213	0.999974
YY1	ENSG00000100811	ENSG00000100811.14	10883.3	0.0612369	0.0421485	1.45288	0.146256	0.999974
ZNF408	ENSG00000175213	ENSG00000175213.3	969.293	0.143822	0.0989953	1.45282	0.146275	0.999974
RASSF8-AS1	ENSG00000246695	ENSG00000246695.8	24.3317	-0.555872	0.382776	-1.45221	0.146443	0.999974
NA	ENSG00000256433	ENSG00000256433.3	45.2703	0.372297	0.256372	1.45217	0.146453	0.999974
MAB21L4	ENSG00000172478	ENSG00000172478.18	322.075	0.597714	0.411647	1.452	0.1465	0.999974
ARMCX4	ENSG00000196440	ENSG00000196440.11	257.939	0.163493	0.112605	1.45192	0.146524	0.999974
MRPL45	ENSG00000278845	ENSG00000278845.5	2945.75	-0.113578	0.0782284	-1.45188	0.146534	0.999974
NALF1	ENSG00000204442	ENSG00000204442.4	101.999	-0.766969	0.528317	-1.45172	0.146579	0.999974
NA	ENSG00000228952	ENSG00000228952.1	17.8219	0.427285	0.294443	1.45116	0.146734	0.999974
SIX5	ENSG00000177045	ENSG00000177045.10	181.874	-0.178249	0.122837	-1.45111	0.14675	0.999974
TTLL1	ENSG00000100271	ENSG00000100271.17	153.905	0.241509	0.166434	1.45108	0.146759	0.999974
LMNB1	ENSG00000113368	ENSG00000113368.12	5921.46	-0.309062	0.212998	-1.45101	0.146777	0.999974
GIMAP4	ENSG00000133574	ENSG00000133574.10	961.244	-0.334524	0.230549	-1.45099	0.146783	0.999974
IQCN	ENSG00000130518	ENSG00000130518.17	195.092	0.460896	0.317654	1.45093	0.146798	0.999974
SMIM31	ENSG00000248771	ENSG00000248771.5	9183.34	0.249744	0.172151	1.45073	0.146855	0.999974
IL37	ENSG00000125571	ENSG00000125571.10	9.17586	0.710656	0.490019	1.45026	0.146985	0.999974
LINC02802	ENSG00000232527	ENSG00000232527.8	4.42306	1.09542	0.755373	1.45017	0.147011	0.999974
HAUS4	ENSG00000092036	ENSG00000092036.19	674.803	-0.16182	0.111601	-1.44998	0.147063	0.999974
TNFRSF11A	ENSG00000141655	ENSG00000141655.17	10202.4	0.127127	0.0877002	1.44957	0.14718	0.999974
ZC3HAV1L	ENSG00000146858	ENSG00000146858.8	206.068	-0.267536	0.184605	-1.44924	0.147271	0.999974
CREG2	ENSG00000175874	ENSG00000175874.10	96.2046	-0.995265	0.686814	-1.44911	0.147308	0.999974
ETS1	ENSG00000134954	ENSG00000134954.14	5899.49	-0.292417	0.201811	-1.44896	0.147348	0.999974
PRDX3	ENSG00000165672	ENSG00000165672.7	15043.1	-0.129063	0.0890741	-1.44893	0.147356	0.999974
ACTL6A	ENSG00000136518	ENSG00000136518.17	3112.36	-0.167766	0.115798	-1.44878	0.147398	0.999974
TFEB	ENSG00000112561	ENSG00000112561.19	1622.74	0.222074	0.153287	1.44874	0.14741	0.999974
ARHGEF26	ENSG00000114790	ENSG00000114790.13	341.789	-0.283896	0.196016	-1.44833	0.147525	0.999974
RAB40B	ENSG00000141542	ENSG00000141542.11	1091.57	0.343116	0.236915	1.44827	0.147542	0.999974
CDK13	ENSG00000065883	ENSG00000065883.16	4419.77	0.105017	0.0725201	1.44811	0.147585	0.999974
HNRNPA3P5	ENSG00000236565	ENSG00000236565.3	17.6353	-0.384492	0.265514	-1.4481	0.147588	0.999974
FOXF1	ENSG00000103241	ENSG00000103241.7	232.783	-0.422113	0.29151	-1.44802	0.147612	0.999974
GALK2	ENSG00000156958	ENSG00000156958.15	2637.42	-0.114576	0.0791375	-1.44781	0.147671	0.999974
SLAMF6	ENSG00000162739	ENSG00000162739.14	382.7	-0.36836	0.254435	-1.44776	0.147684	0.999974
NR1D1	ENSG00000126368	ENSG00000126368.6	767.295	0.493467	0.340932	1.44741	0.147783	0.999974
NA	ENSG00000254859	ENSG00000254859.1	19.532	-0.560578	0.387347	-1.44723	0.147834	0.999974
PROX1-AS1	ENSG00000230461	ENSG00000230461.9	14.8317	-0.680072	0.46995	-1.44711	0.147865	0.999974
GRM2	ENSG00000164082	ENSG00000164082.15	4.19575	1.26507	0.874466	1.44668	0.147987	0.999974
CMA1	ENSG00000092009	ENSG00000092009.10	14.546	-0.829667	0.573521	-1.44662	0.148003	0.999974
NA	ENSG00000225492	ENSG00000225492.6	147.348	-0.64513	0.446	-1.44648	0.148043	0.999974
SDS	ENSG00000135094	ENSG00000135094.11	224.064	0.362769	0.250877	1.446	0.148176	0.999974
CCNG1	ENSG00000113328	ENSG00000113328.19	8833.7	0.128024	0.0885482	1.44582	0.148229	0.999974
CCR5	ENSG00000160791	ENSG00000160791.13	405.173	-0.318877	0.220564	-1.44573	0.148252	0.999974
GNG4	ENSG00000168243	ENSG00000168243.11	133.135	0.591787	0.409396	1.44551	0.148314	0.999974
LAMTOR5-AS1	ENSG00000224699	ENSG00000224699.9	43.4576	0.276695	0.191423	1.44547	0.148326	0.999974
IGKV1D-16	ENSG00000241244	ENSG00000241244.1	171.63	-0.796125	0.550901	-1.44513	0.148421	0.999974
HEPACAM2	ENSG00000188175	ENSG00000188175.10	5365.68	0.725689	0.502208	1.445	0.148459	0.999974
MYL4	ENSG00000198336	ENSG00000198336.9	14.6762	-0.73141	0.50626	-1.44473	0.148533	0.999974
NA	ENSG00000234614	ENSG00000234614.1	52.0919	-0.348506	0.241247	-1.4446	0.14857	0.999974
TBC1D20	ENSG00000125875	ENSG00000125875.15	5123.45	0.117738	0.0815082	1.4445	0.148599	0.999974
GALNT18	ENSG00000110328	ENSG00000110328.6	517.464	-0.443405	0.306974	-1.44444	0.148615	0.999974
DMXL2	ENSG00000104093	ENSG00000104093.14	4192.98	0.160961	0.111453	1.4442	0.148682	0.999974
CLDN18	ENSG00000066405	ENSG00000066405.13	1388.65	-1.0569	0.732027	-1.44381	0.148794	0.999974
DPH5-DT	ENSG00000233184	ENSG00000233184.7	213.882	0.191115	0.13239	1.44358	0.148858	0.999974
TRBV5-4	ENSG00000230099	ENSG00000230099.2	9.46226	-0.890896	0.617317	-1.44317	0.148972	0.999974
A4GALT	ENSG00000128274	ENSG00000128274.17	233.031	-0.610198	0.422854	-1.44305	0.149008	0.999974
RNF44	ENSG00000146083	ENSG00000146083.12	4327.07	0.182481	0.126457	1.44303	0.149012	0.999974
DCLK2	ENSG00000170390	ENSG00000170390.16	173.762	-0.37911	0.262723	-1.443	0.149021	0.999974
NA	ENSG00000280303	ENSG00000280303.2	13.8113	0.722213	0.500506	1.44297	0.14903	0.999974
PIGP	ENSG00000185808	ENSG00000185808.14	1344.7	-0.1144	0.0792862	-1.44288	0.149054	0.999974
MED24	ENSG00000008838	ENSG00000008838.20	5849.88	-0.119224	0.0826328	-1.44282	0.149071	0.999974
SRGAP2C	ENSG00000171943	ENSG00000171943.12	115.591	-0.270334	0.187409	-1.44248	0.149167	0.999974
CLDN5	ENSG00000184113	ENSG00000184113.10	325.446	-0.562919	0.390262	-1.44241	0.149186	0.999974
TLR7	ENSG00000196664	ENSG00000196664.5	99.7753	-0.334582	0.231967	-1.44237	0.149198	0.999974
TEDC2	ENSG00000162062	ENSG00000162062.15	251.27	-0.364736	0.2529	-1.44222	0.149242	0.999974
MEOX2	ENSG00000106511	ENSG00000106511.6	63.9055	-0.699042	0.48474	-1.4421	0.149275	0.999974
RAD1	ENSG00000113456	ENSG00000113456.19	1543.74	-0.141181	0.0979344	-1.44159	0.149418	0.999974
RTN4	ENSG00000115310	ENSG00000115310.18	38926.8	0.152062	0.105507	1.44126	0.149511	0.999974
SLC16A1-AS1	ENSG00000226419	ENSG00000226419.8	48.9934	0.353629	0.245393	1.44108	0.149563	0.999974
ZBTB4	ENSG00000174282	ENSG00000174282.12	2973.46	0.147742	0.102532	1.44094	0.149603	0.999974
LINC02669	ENSG00000233321	ENSG00000233321.2	8.6329	-0.730768	0.507164	-1.44089	0.149616	0.999974
SYT15B	ENSG00000277758	ENSG00000277758.6	19.7305	-0.749009	0.51984	-1.44085	0.149628	0.999974
INSL5	ENSG00000172410	ENSG00000172410.5	5718.69	0.737727	0.51211	1.44056	0.149708	0.999974
MGP	ENSG00000111341	ENSG00000111341.10	631.624	-0.600913	0.417146	-1.44053	0.149717	0.999974
LINC02449	ENSG00000215241	ENSG00000215241.4	24.4714	0.574374	0.398724	1.44053	0.149718	0.999974
N4BP2	ENSG00000078177	ENSG00000078177.14	1507.9	-0.161351	0.112053	-1.43995	0.149881	0.999974
PLP2	ENSG00000102007	ENSG00000102007.11	13147	-0.21614	0.150117	-1.43982	0.14992	0.999974
KCNG1	ENSG00000026559	ENSG00000026559.14	195.748	0.916311	0.636598	1.43939	0.150041	0.999974
NA	ENSG00000255200	ENSG00000255200.1	97.4102	0.225692	0.156803	1.43933	0.150056	0.999974
EIF1AD	ENSG00000175376	ENSG00000175376.9	1930.77	0.0990912	0.0688628	1.43896	0.15016	0.999974
PARP9	ENSG00000138496	ENSG00000138496.17	16696.5	-0.300861	0.209105	-1.43881	0.150206	0.999974
PRRX1	ENSG00000116132	ENSG00000116132.12	225.679	-0.478857	0.332964	-1.43817	0.150387	0.999974
NA	ENSG00000286482	ENSG00000286482.1	17.9147	0.62486	0.434488	1.43815	0.150391	0.999974
COXFA4L2	ENSG00000185633	ENSG00000185633.10	45.2355	-0.6284	0.436997	-1.438	0.150435	0.999974
NA	ENSG00000236234	ENSG00000236234.1	6.63053	-0.732236	0.509318	-1.43768	0.150525	0.999974
ZWILCH	ENSG00000174442	ENSG00000174442.12	1996.85	-0.244217	0.169894	-1.43746	0.150586	0.999974
DKK3	ENSG00000050165	ENSG00000050165.19	495.457	-0.464714	0.323454	-1.43673	0.150796	0.999974
AGAP2	ENSG00000135439	ENSG00000135439.12	193.909	-0.308625	0.214885	-1.43624	0.150935	0.999974
CDK2	ENSG00000123374	ENSG00000123374.11	1386.28	-0.213292	0.148523	-1.43609	0.150976	0.999974
TIAL1	ENSG00000151923	ENSG00000151923.18	6577.46	0.0811637	0.0565186	1.43605	0.150987	0.999974
TEN1-CDK3	ENSG00000261408	ENSG00000261408.7	22.6677	0.427984	0.298108	1.43567	0.151098	0.999974
DYRK3	ENSG00000143479	ENSG00000143479.18	192.674	-0.412667	0.287525	-1.43524	0.15122	0.999974
TRAC	ENSG00000277734	ENSG00000277734.8	1006.45	-0.410265	0.285894	-1.43503	0.15128	0.999974
AMN	ENSG00000166126	ENSG00000166126.11	9203.97	0.2821	0.196587	1.43498	0.151292	0.999974
ZNF680	ENSG00000173041	ENSG00000173041.12	480.545	-0.130285	0.0907944	-1.43495	0.151301	0.999974
BECN1	ENSG00000126581	ENSG00000126581.13	7100.27	0.134657	0.0938597	1.43466	0.151384	0.999974
CEP78	ENSG00000148019	ENSG00000148019.14	1503.01	-0.243493	0.169726	-1.43462	0.151395	0.999974
DSCC1	ENSG00000136982	ENSG00000136982.6	562.877	-0.380321	0.265103	-1.43462	0.151396	0.999974
KIAA1191	ENSG00000122203	ENSG00000122203.15	8941.06	0.153263	0.106834	1.4346	0.151402	0.999974
SPG7	ENSG00000197912	ENSG00000197912.16	5126.19	0.132367	0.0922684	1.43459	0.151404	0.999974
GAPVD1	ENSG00000165219	ENSG00000165219.22	4258.33	0.0927813	0.0646873	1.4343	0.151486	0.999974
DDX46	ENSG00000145833	ENSG00000145833.16	5774.43	-0.0993198	0.0692629	-1.43395	0.151585	0.999974
TACC3	ENSG00000013810	ENSG00000013810.21	3017.62	-0.296819	0.207066	-1.43345	0.151729	0.999974
PUM1	ENSG00000134644	ENSG00000134644.16	8049.17	0.101094	0.0705369	1.43321	0.151797	0.999974
NA	ENSG00000279518	ENSG00000279518.1	15.498	0.652827	0.455549	1.43306	0.151842	0.999974
NA	ENSG00000256894	ENSG00000256894.1	131.655	0.344706	0.240579	1.43282	0.151911	0.999974
SNORD100	ENSG00000221500	ENSG00000221500.1	5.52482	0.808553	0.564328	1.43277	0.151923	0.999974
MGAT3-AS1	ENSG00000227188	ENSG00000227188.1	24.0778	0.543498	0.379348	1.43272	0.151939	0.999974
SEPTIN4	ENSG00000108387	ENSG00000108387.16	51.9305	-0.458352	0.319941	-1.43261	0.151969	0.999974
POU2AF1	ENSG00000110777	ENSG00000110777.12	1094.64	-0.478614	0.334091	-1.43259	0.151976	0.999974
NA	ENSG00000286181	ENSG00000286181.1	5.83858	-0.85381	0.596061	-1.43242	0.152023	0.999974
NA	ENSG00000267277	ENSG00000267277.1	7.18086	0.554291	0.387071	1.43202	0.152139	0.999974
CACNA2D3	ENSG00000157445	ENSG00000157445.15	73.2805	-0.638876	0.446146	-1.43199	0.152148	0.999974
TMEM102	ENSG00000181284	ENSG00000181284.3	811.064	0.137363	0.0959425	1.43172	0.152223	0.999974
NA	ENSG00000227959	ENSG00000227959.1	110.636	0.326359	0.228005	1.43137	0.152324	0.999974
MACC1-OT1	ENSG00000243004	ENSG00000243004.6	12.8909	0.461099	0.322247	1.43088	0.152463	0.999974
ABHD15	ENSG00000168792	ENSG00000168792.5	1678.86	0.225276	0.157443	1.43083	0.152478	0.999974
SCAT8	ENSG00000236345	ENSG00000236345.1	11.2657	1.05471	0.737193	1.43071	0.152513	0.999974
ZNF235	ENSG00000159917	ENSG00000159917.17	370	0.198963	0.13909	1.43046	0.152584	0.999974
NA	ENSG00000233830	ENSG00000233830.2	62.8817	-0.234095	0.163764	-1.42946	0.152872	0.999974
MCM2	ENSG00000073111	ENSG00000073111.14	1574.28	-0.322396	0.225584	-1.42916	0.152958	0.999974
EDA2R	ENSG00000131080	ENSG00000131080.15	91.3656	0.702213	0.491373	1.42908	0.15298	0.999974
NA	ENSG00000243304	ENSG00000243304.3	11.0589	0.559464	0.391512	1.42898	0.15301	0.999974
AGPAT3	ENSG00000160216	ENSG00000160216.21	12067.5	0.134836	0.0943809	1.42863	0.153109	0.999974
RPS12P29	ENSG00000213939	ENSG00000213939.4	7.57141	-0.48398	0.338935	-1.42794	0.153308	0.999974
ATXN1	ENSG00000124788	ENSG00000124788.19	3453.5	0.159677	0.111825	1.42793	0.153313	0.999974
LOC124900792	ENSG00000250406	ENSG00000250406.2	9.24538	0.987656	0.691932	1.42739	0.153468	0.999974
FZD4	ENSG00000174804	ENSG00000174804.4	660.918	-0.240477	0.168501	-1.42716	0.153534	0.999974
STYK1	ENSG00000060140	ENSG00000060140.9	4505.17	0.232914	0.163203	1.42714	0.153539	0.999974
NA	ENSG00000286588	ENSG00000286588.1	6.70456	0.657329	0.460604	1.4271	0.153551	0.999974
RN7SL3	ENSG00000278771	ENSG00000278771.1	7.95105	-1.00657	0.705393	-1.42697	0.153589	0.999974
SLAMF8	ENSG00000158714	ENSG00000158714.11	166.967	-0.420834	0.294968	-1.42671	0.153663	0.999974
RAVER2	ENSG00000162437	ENSG00000162437.14	9665.81	0.292686	0.205149	1.4267	0.153667	0.999974
LINGO1	ENSG00000169783	ENSG00000169783.13	47.9155	0.748288	0.524513	1.42663	0.153685	0.999974
SLC27A1	ENSG00000130304	ENSG00000130304.17	369.557	0.215929	0.15136	1.42659	0.153697	0.999974
WDR59	ENSG00000103091	ENSG00000103091.15	1910.92	0.111396	0.0780996	1.42633	0.153772	0.999974
NA	ENSG00000286004	ENSG00000286004.1	6.34013	-0.696265	0.488171	-1.42627	0.15379	0.999974
STAT2	ENSG00000170581	ENSG00000170581.14	5783.83	-0.162465	0.113973	-1.42547	0.154021	0.999974
NA	ENSG00000262823	ENSG00000262823.1	316.905	-0.206424	0.144815	-1.42543	0.154033	0.999974
SFMBT2	ENSG00000198879	ENSG00000198879.13	331.126	-0.306212	0.21485	-1.42524	0.154089	0.999974
TAF6L	ENSG00000162227	ENSG00000162227.8	536.058	-0.114198	0.0801397	-1.42499	0.154161	0.999974
PCDHGB2	ENSG00000253910	ENSG00000253910.3	24.2014	-0.672211	0.471755	-1.42492	0.154181	0.999974
ABLIM3	ENSG00000173210	ENSG00000173210.20	398.458	-0.554312	0.38903	-1.42486	0.154198	0.999974
NA	ENSG00000283511	ENSG00000283511.1	160.629	-0.384504	0.269869	-1.42478	0.154221	0.999974
NA	ENSG00000272240	ENSG00000272240.1	17.9118	0.505745	0.354985	1.42469	0.154246	0.999974
MINDY4	ENSG00000106125	ENSG00000106125.14	32.3522	-0.331216	0.232492	-1.42463	0.154264	0.999974
CEP128	ENSG00000100629	ENSG00000100629.17	293.906	-0.267759	0.187969	-1.42449	0.154306	0.999974
H1-4	ENSG00000168298	ENSG00000168298.7	13.856	-0.568897	0.399384	-1.42443	0.154321	0.999974
CD3G	ENSG00000160654	ENSG00000160654.11	275.518	-0.504104	0.353899	-1.42443	0.154323	0.999974
NA	ENSG00000258938	ENSG00000258938.1	8.01591	-0.738343	0.518412	-1.42424	0.154377	0.999974
MMP24OS	ENSG00000126005	ENSG00000126005.17	4893.19	0.164073	0.115204	1.42419	0.154391	0.999974
IGHV1-24	ENSG00000211950	ENSG00000211950.2	786.654	-0.631251	0.443235	-1.42419	0.154392	0.999974
NA	ENSG00000238072	ENSG00000238072.1	16.8834	-0.510634	0.358558	-1.42413	0.154409	0.999974
OSTN-AS1	ENSG00000233308	ENSG00000233308.2	7.26965	0.9294	0.652712	1.42391	0.154474	0.999974
MTCH1	ENSG00000137409	ENSG00000137409.20	16282.3	0.132507	0.0930612	1.42387	0.154485	0.999974
KLHL13	ENSG00000003096	ENSG00000003096.14	500.612	0.499576	0.351014	1.42324	0.154668	0.999974
NA	ENSG00000230724	ENSG00000230724.9	16.8928	0.492442	0.346015	1.42318	0.154684	0.999974
PCDHB16	ENSG00000272674	ENSG00000272674.4	12.5763	-0.827506	0.581458	-1.42316	0.154691	0.999974
SLC25A12	ENSG00000115840	ENSG00000115840.14	1871.91	0.181498	0.127542	1.42304	0.154724	0.999974
CCDC13-AS2	ENSG00000225611	ENSG00000225611.1	10.0756	0.60909	0.428082	1.42284	0.154784	0.999974
C9orf78	ENSG00000136819	ENSG00000136819.15	3919.24	0.118194	0.0830713	1.42281	0.154793	0.999974
LAMTOR4	ENSG00000188186	ENSG00000188186.10	5027.29	0.293648	0.206389	1.42279	0.154798	0.999974
ZNF706	ENSG00000120963	ENSG00000120963.12	8057.56	0.106244	0.0746919	1.42244	0.1549	0.999974
PIK3CA	ENSG00000121879	ENSG00000121879.6	2150.36	-0.119922	0.0843164	-1.42229	0.154943	0.999974
H3-5	ENSG00000188375	ENSG00000188375.5	17.9932	-0.451842	0.317748	-1.42201	0.155022	0.999974
CCSAP	ENSG00000154429	ENSG00000154429.11	590.098	-0.261158	0.183659	-1.42197	0.155035	0.999974
ZNF506	ENSG00000081665	ENSG00000081665.14	1549.68	0.137855	0.0969534	1.42187	0.155065	0.999974
CRTC2	ENSG00000160741	ENSG00000160741.17	2975.56	0.0934657	0.0657346	1.42186	0.155066	0.999974
PPP4R2	ENSG00000163605	ENSG00000163605.15	6854.67	0.119016	0.0837054	1.42185	0.155071	0.999974
MLLT6	ENSG00000275023	ENSG00000275023.5	7075.3	0.149892	0.105422	1.42182	0.155079	0.999974
WHAMM	ENSG00000156232	ENSG00000156232.7	2151.55	0.145352	0.10225	1.42153	0.155161	0.999974
MCCC1	ENSG00000078070	ENSG00000078070.13	1998.74	-0.157951	0.111131	-1.42131	0.155228	0.999974
APLNR	ENSG00000134817	ENSG00000134817.11	621.662	-0.580683	0.408559	-1.4213	0.155231	0.999974
RASSF10	ENSG00000189431	ENSG00000189431.8	87.4998	0.500527	0.352241	1.42098	0.155323	0.999974
ANKRD27	ENSG00000105186	ENSG00000105186.16	3910.4	0.178851	0.125888	1.42072	0.155399	0.999974
NA	ENSG00000260495	ENSG00000260495.1	12.6805	0.636607	0.448227	1.42028	0.155527	0.999974
IGKV5-2	ENSG00000211599	ENSG00000211599.2	51.9807	-0.706699	0.497748	-1.41979	0.155668	0.999974
DONSON	ENSG00000159147	ENSG00000159147.18	1107.54	-0.199265	0.140378	-1.41949	0.155757	0.999974
NA	ENSG00000257524	ENSG00000257524.6	75.1157	0.501799	0.353603	1.4191	0.155869	0.999974
SPATA18	ENSG00000163071	ENSG00000163071.11	1183.68	0.351672	0.247923	1.41848	0.156052	0.999974
BBIP1	ENSG00000214413	ENSG00000214413.9	766.671	-0.107205	0.0755854	-1.41833	0.156095	0.999974
NA	ENSG00000270277	ENSG00000270277.1	6.76737	-0.540625	0.381191	-1.41825	0.156118	0.999974
CCDC69	ENSG00000198624	ENSG00000198624.13	2277.63	-0.470218	0.331579	-1.41812	0.156157	0.999974
SYNAGE	ENSG00000279249	ENSG00000279249.3	18.8979	0.651362	0.459349	1.41801	0.156188	0.999974
GIRGL	ENSG00000233834	ENSG00000233834.6	173.472	0.180839	0.127564	1.41763	0.1563	0.999974
TRAPPC5	ENSG00000181029	ENSG00000181029.9	46.1744	0.252429	0.178085	1.41746	0.156347	0.999974
POLR1HASP	ENSG00000204623	ENSG00000204623.9	137.502	0.223846	0.157923	1.41744	0.156354	0.999974
TTC4	ENSG00000243725	ENSG00000243725.7	55.9886	0.2056	0.145058	1.41737	0.156376	0.999974
LINC01564	ENSG00000235899	ENSG00000235899.2	18.3101	0.769198	0.542827	1.41702	0.156476	0.999974
KCTD10	ENSG00000110906	ENSG00000110906.13	8542.69	0.146021	0.103089	1.41646	0.15664	0.999974
TINAGL1	ENSG00000142910	ENSG00000142910.16	14706.7	0.238393	0.168306	1.41642	0.156652	0.999974
NA	ENSG00000227240	ENSG00000227240.2	13.2952	0.606617	0.428316	1.41628	0.156692	0.999974
PNPLA6	ENSG00000032444	ENSG00000032444.17	4692.13	0.134033	0.0946516	1.41606	0.156757	0.999974
ENPP2	ENSG00000136960	ENSG00000136960.13	1360.55	-0.400871	0.283114	-1.41594	0.156794	0.999974
SP6	ENSG00000189120	ENSG00000189120.5	2020.66	-0.367694	0.259725	-1.41571	0.156861	0.999974
CHTF18	ENSG00000127586	ENSG00000127586.17	819.298	-0.277486	0.196025	-1.41557	0.156902	0.999974
EYA2	ENSG00000064655	ENSG00000064655.19	219.088	-0.971281	0.686164	-1.41552	0.156915	0.999974
KLHL6	ENSG00000172578	ENSG00000172578.12	655.261	-0.420511	0.297075	-1.4155	0.156921	0.999974
AKTIP	ENSG00000166971	ENSG00000166971.17	2513.85	0.199329	0.140835	1.41533	0.156971	0.999974
EZH2	ENSG00000106462	ENSG00000106462.12	1903.59	-0.185105	0.130795	-1.41524	0.156999	0.999974
SARDH	ENSG00000123453	ENSG00000123453.18	40.7105	-0.373363	0.263844	-1.41509	0.157043	0.999974
CCL25	ENSG00000131142	ENSG00000131142.14	8.03395	-1.17254	0.828757	-1.41482	0.157121	0.999974
GABARAPL2	ENSG00000034713	ENSG00000034713.8	6913.76	0.142328	0.100601	1.41477	0.157135	0.999974
RBM20	ENSG00000203867	ENSG00000203867.8	21.0317	0.799674	0.565294	1.41462	0.157181	0.999974
MHENCR	ENSG00000232442	ENSG00000232442.1	154.736	0.183659	0.129835	1.41456	0.157199	0.999974
NA	ENSG00000262312	ENSG00000262312.2	6.18753	-0.67551	0.477545	-1.41455	0.157201	0.999974
IGLV2-11	ENSG00000211668	ENSG00000211668.2	2436.6	-0.606014	0.428416	-1.41455	0.157202	0.999974
OAS2	ENSG00000111335	ENSG00000111335.14	4805.75	-0.499282	0.35298	-1.41448	0.157221	0.999974
NA	ENSG00000248734	ENSG00000248734.2	85.9199	0.321942	0.227664	1.41411	0.157329	0.999974
ACRBP	ENSG00000111644	ENSG00000111644.8	117.997	0.255263	0.180525	1.41401	0.15736	0.999974
IGKJ5	ENSG00000211593	ENSG00000211593.2	64.1523	-0.580642	0.410648	-1.41397	0.157372	0.999974
ANKRD13C	ENSG00000118454	ENSG00000118454.13	3433.9	0.0910794	0.0644147	1.41395	0.157376	0.999974
COQ2	ENSG00000173085	ENSG00000173085.15	2982.91	-0.176216	0.124637	-1.41383	0.157411	0.999974
NA	ENSG00000281008	ENSG00000281008.1	24.0679	-0.525903	0.371973	-1.41382	0.157415	0.999974
RPSAP19	ENSG00000183298	ENSG00000183298.5	9.37555	-0.596842	0.422182	-1.41371	0.157447	0.999974
TTC34	ENSG00000215912	ENSG00000215912.12	8.15398	0.614171	0.434548	1.41335	0.157552	0.999974
TMEM45A	ENSG00000181458	ENSG00000181458.10	826.383	-0.619781	0.4386	-1.41309	0.157629	0.999974
THAP9-AS1	ENSG00000251022	ENSG00000251022.6	1828.77	0.187782	0.132908	1.41287	0.157693	0.999974
SAP30BP	ENSG00000161526	ENSG00000161526.15	5244.48	0.0991725	0.0701957	1.4128	0.157714	0.999974
TMEM158	ENSG00000249992	ENSG00000249992.2	384.251	-0.405752	0.287248	-1.41255	0.157788	0.999974
GPR78	ENSG00000155269	ENSG00000155269.12	13.8447	-0.763941	0.540827	-1.41254	0.15779	0.999974
ZNF711	ENSG00000147180	ENSG00000147180.17	530.897	0.18598	0.131686	1.4123	0.157862	0.999974
CTSK	ENSG00000143387	ENSG00000143387.14	995.978	-0.322414	0.2283	-1.41224	0.15788	0.999974
GOLPH3L	ENSG00000143457	ENSG00000143457.11	10517.4	0.134046	0.0949271	1.41209	0.157923	0.999974
ZNF414	ENSG00000133250	ENSG00000133250.14	503.665	-0.11429	0.0809417	-1.412	0.15795	0.999974
LINC02405	ENSG00000249345	ENSG00000249345.8	57.022	-0.552033	0.391017	-1.41179	0.158012	0.999974
FOXJ3	ENSG00000198815	ENSG00000198815.9	5896.09	0.132996	0.094213	1.41165	0.158052	0.999974
MANBAL	ENSG00000101363	ENSG00000101363.13	4428.65	0.0628234	0.0445048	1.41161	0.158065	0.999974
PARPBP	ENSG00000185480	ENSG00000185480.12	896.106	-0.336157	0.238165	-1.41144	0.158114	0.999974
MIR9-3HG	ENSG00000255571	ENSG00000255571.9	27.5867	-0.48673	0.344877	-1.41132	0.158152	0.999974
MTHFD1L	ENSG00000120254	ENSG00000120254.16	1117.45	-0.371673	0.263353	-1.41131	0.158153	0.999974
TMTC1	ENSG00000133687	ENSG00000133687.16	567.521	-0.548251	0.388483	-1.41126	0.158168	0.999974
PLAC9	ENSG00000189129	ENSG00000189129.14	64.5874	0.436974	0.309706	1.41093	0.158265	0.999974
DRD5	ENSG00000169676	ENSG00000169676.6	24.5445	-1.39905	0.991973	-1.41037	0.158431	0.999974
TRBV27	ENSG00000211752	ENSG00000211752.3	19.7332	-0.663713	0.470633	-1.41026	0.158464	0.999974
CFAP73	ENSG00000186710	ENSG00000186710.12	17.2956	-0.476405	0.337823	-1.41022	0.158474	0.999974
FAM124A	ENSG00000150510	ENSG00000150510.17	51.4094	-0.557384	0.395254	-1.41019	0.158483	0.999974
AIM2	ENSG00000163568	ENSG00000163568.15	641.713	-0.817339	0.579634	-1.41009	0.158512	0.999974
CACNB3	ENSG00000167535	ENSG00000167535.8	1724.1	0.207595	0.147226	1.41004	0.158527	0.999974
IGKV3-15	ENSG00000244437	ENSG00000244437.1	3694.81	-0.660364	0.468398	-1.40983	0.158589	0.999974
RAD51-AS1	ENSG00000245849	ENSG00000245849.8	203.462	0.230849	0.163777	1.40954	0.158676	0.999974
PDZD4	ENSG00000067840	ENSG00000067840.13	37.7352	0.530256	0.376229	1.4094	0.158718	0.999974
EFCAB8	ENSG00000215529	ENSG00000215529.12	5.14745	0.659195	0.46772	1.40938	0.158723	0.999974
PPP1CB	ENSG00000213639	ENSG00000213639.10	29464.9	0.178231	0.126473	1.40925	0.158762	0.999974
RBM15-AS1	ENSG00000227963	ENSG00000227963.1	31.963	-0.297484	0.211112	-1.40913	0.158798	0.999974
ASAP1	ENSG00000153317	ENSG00000153317.15	1574.6	-0.300672	0.213399	-1.40897	0.158845	0.999974
PDE3B	ENSG00000152270	ENSG00000152270.9	2993.21	0.199083	0.141391	1.40803	0.159123	0.999974
LDHAL6B	ENSG00000171989	ENSG00000171989.6	42.2443	0.354971	0.252105	1.40803	0.159123	0.999974
NA	ENSG00000255122	ENSG00000255122.1	11.255	0.504773	0.358547	1.40783	0.159182	0.999974
NA	ENSG00000259577	ENSG00000259577.2	9.47348	0.477045	0.338856	1.40781	0.159187	0.999974
C1D	ENSG00000197223	ENSG00000197223.12	1861.19	0.128372	0.0911865	1.4078	0.159191	0.999974
NA	ENSG00000261349	ENSG00000261349.1	12.1678	0.531863	0.377808	1.40776	0.159203	0.999974
PPP1R10	ENSG00000204569	ENSG00000204569.10	6755.72	0.149427	0.10615	1.40769	0.159222	0.999974
POGLUT2	ENSG00000134901	ENSG00000134901.13	149.948	-0.301404	0.214134	-1.40755	0.159264	0.999974
ARHGAP45	ENSG00000180448	ENSG00000180448.11	2972.36	0.170579	0.121191	1.40752	0.159273	0.999974
LOC441179	ENSG00000269155	ENSG00000269155.2	20.1737	0.621386	0.441493	1.40746	0.15929	0.999974
NA	ENSG00000255310	ENSG00000255310.2	195.89	0.171641	0.121971	1.40724	0.159358	0.999974
RASIP1	ENSG00000105538	ENSG00000105538.10	111.935	-0.56342	0.400394	-1.40716	0.159379	0.999974
RHPN2	ENSG00000131941	ENSG00000131941.8	18575.7	0.258663	0.18384	1.407	0.159427	0.999974
LINC02950	ENSG00000254153	ENSG00000254153.1	12.6982	0.814403	0.578901	1.40681	0.159484	0.999974
SH2D3C	ENSG00000095370	ENSG00000095370.20	313.07	-0.282934	0.201131	-1.40672	0.159512	0.999974
FBXL12	ENSG00000127452	ENSG00000127452.9	1652.3	0.147562	0.104902	1.40667	0.159525	0.999974
BEX5	ENSG00000184515	ENSG00000184515.11	135.948	-0.57576	0.409317	-1.40664	0.159535	0.999974
GANAB	ENSG00000089597	ENSG00000089597.18	27874.7	-0.105963	0.0753382	-1.4065	0.159577	0.999974
BRCA2	ENSG00000139618	ENSG00000139618.17	698.193	-0.263037	0.187076	-1.40604	0.159711	0.999974
CAB39L	ENSG00000102547	ENSG00000102547.19	705.222	0.176493	0.125537	1.40591	0.159752	0.999974
GPR84	ENSG00000139572	ENSG00000139572.4	89.39	0.785782	0.559299	1.40494	0.160039	0.999974
GIPC1	ENSG00000123159	ENSG00000123159.16	33680.2	0.192978	0.137447	1.40401	0.160314	0.999974
SLC35A1	ENSG00000164414	ENSG00000164414.18	2522.95	0.147891	0.105349	1.40382	0.160373	0.999974
POFUT1	ENSG00000101346	ENSG00000101346.14	5217.64	0.218968	0.155995	1.40369	0.160413	0.999974
HECA	ENSG00000112406	ENSG00000112406.5	4432.36	0.198555	0.141454	1.40367	0.160417	0.999974
SUN1	ENSG00000164828	ENSG00000164828.18	10802.3	0.173454	0.123593	1.40343	0.160489	0.999974
PLAG1	ENSG00000181690	ENSG00000181690.8	146.528	-0.287511	0.204908	-1.40312	0.16058	0.999974
NADSYN1	ENSG00000172890	ENSG00000172890.13	8665.54	0.143525	0.102308	1.40288	0.160654	0.999974
NA	ENSG00000287855	ENSG00000287855.1	9.91185	0.708411	0.505061	1.40262	0.160729	0.999974
NA	ENSG00000256393	ENSG00000256393.1	148.985	-0.147012	0.104819	-1.40253	0.160758	0.999974
TMEM47	ENSG00000147027	ENSG00000147027.4	200.014	-0.376747	0.268644	-1.4024	0.160796	0.999974
NA	ENSG00000258082	ENSG00000258082.1	9.23651	0.630758	0.449792	1.40233	0.160816	0.999974
NASP	ENSG00000132780	ENSG00000132780.17	5022.32	-0.164931	0.117615	-1.40229	0.160828	0.999974
IGKV4-1	ENSG00000211598	ENSG00000211598.2	5769.48	-0.583997	0.416498	-1.40216	0.160867	0.999974
KPNA6	ENSG00000025800	ENSG00000025800.14	5288.64	0.0678113	0.0483714	1.40189	0.160949	0.999974
RFC4	ENSG00000163918	ENSG00000163918.12	1076.27	-0.212725	0.151745	-1.40186	0.160958	0.999974
RPS27AP16	ENSG00000224631	ENSG00000224631.4	864.156	-0.263227	0.187785	-1.40175	0.160991	0.999974
HNRNPA1	ENSG00000135486	ENSG00000135486.19	42276.5	-0.162618	0.116017	-1.40168	0.161012	0.999974
NA	ENSG00000272150	ENSG00000272150.5	134.134	0.693539	0.494795	1.40167	0.161014	0.999974
ADH1B	ENSG00000196616	ENSG00000196616.14	520.376	0.629492	0.449126	1.40159	0.161037	0.999974
QDPR	ENSG00000151552	ENSG00000151552.12	1879.61	-0.135714	0.0968325	-1.40153	0.161055	0.999974
IFT25	ENSG00000081870	ENSG00000081870.12	1365.26	-0.119065	0.0849625	-1.40138	0.161101	0.999974
MAFA	ENSG00000182759	ENSG00000182759.4	9.13702	1.2231	0.8728	1.40136	0.161108	0.999974
PTPN7	ENSG00000143851	ENSG00000143851.15	780.197	-0.260917	0.186216	-1.40115	0.161169	0.999974
NA	ENSG00000279320	ENSG00000279320.1	60.9693	0.349606	0.249557	1.40091	0.161242	0.999974
NA	ENSG00000280107	ENSG00000280107.1	9.38975	0.665977	0.475397	1.40089	0.161248	0.999974
STMN1	ENSG00000117632	ENSG00000117632.23	5458.3	-0.310954	0.221973	-1.40087	0.161254	0.999974
NA	ENSG00000269867	ENSG00000269867.1	178.482	0.218173	0.155772	1.40059	0.161336	0.999974
GPR34	ENSG00000171659	ENSG00000171659.15	314.585	-0.275742	0.196884	-1.40053	0.161355	0.999974
DOP1A	ENSG00000083097	ENSG00000083097.15	2413.08	0.163239	0.116561	1.40046	0.161376	0.999974
MGAT4EP	ENSG00000228288	ENSG00000228288.7	50.3279	0.254345	0.181621	1.40042	0.161389	0.999974
NA	ENSG00000228502	ENSG00000228502.1	63.0138	-0.270772	0.193413	-1.39997	0.161523	0.999974
NA	ENSG00000259250	ENSG00000259250.1	33.589	0.283833	0.202755	1.39988	0.161548	0.999974
PDCD1LG2	ENSG00000197646	ENSG00000197646.8	89.8025	-0.544706	0.389113	-1.39986	0.161554	0.999974
IGHV3-65	ENSG00000253209	ENSG00000253209.1	18.2079	-0.764511	0.546209	-1.39967	0.161613	0.999974
NA	ENSG00000274528	ENSG00000274528.1	16.1653	0.531747	0.379981	1.3994	0.161692	0.999974
AICDA	ENSG00000111732	ENSG00000111732.11	49.9643	-1.22352	0.874421	-1.39924	0.161742	0.999974
ESCO2	ENSG00000171320	ENSG00000171320.15	1440.53	-0.266396	0.190401	-1.39914	0.161772	0.999974
IGLV1-40	ENSG00000211653	ENSG00000211653.2	5348.93	-0.717993	0.513194	-1.39907	0.161793	0.999974
RUNDC3A	ENSG00000108309	ENSG00000108309.14	34.7592	0.491854	0.351671	1.39862	0.161927	0.999974
NA	ENSG00000254789	ENSG00000254789.3	13.2418	1.03403	0.739354	1.39855	0.161947	0.999974
PIK3IP1	ENSG00000100100	ENSG00000100100.13	2172.04	0.278916	0.199577	1.39754	0.162251	0.999974
ZNF772	ENSG00000197128	ENSG00000197128.12	157.53	0.362007	0.259078	1.39729	0.162326	0.999974
KPNA2	ENSG00000182481	ENSG00000182481.10	8743.37	-0.333541	0.238715	-1.39724	0.162343	0.999974
ZNF223	ENSG00000178386	ENSG00000178386.13	92.2262	0.223383	0.159899	1.39702	0.162408	0.999974
MCM7	ENSG00000166508	ENSG00000166508.18	7279.73	-0.251562	0.180086	-1.3969	0.162443	0.999974
MIS18BP1	ENSG00000129534	ENSG00000129534.14	2155.23	-0.189075	0.135386	-1.39656	0.162545	0.999974
DUSP8	ENSG00000184545	ENSG00000184545.11	3132.56	0.248074	0.177633	1.39656	0.162547	0.999974
DUOX1	ENSG00000137857	ENSG00000137857.18	491.187	-0.441776	0.316333	-1.39655	0.162548	0.999974
NA	ENSG00000239665	ENSG00000239665.8	163.275	0.161298	0.115522	1.39625	0.16264	0.999974
TSPYL5	ENSG00000180543	ENSG00000180543.5	112.492	-0.381211	0.273046	-1.39614	0.162672	0.999974
MASP2	ENSG00000009724	ENSG00000009724.17	21.0108	0.487349	0.349238	1.39546	0.162876	0.999974
PMS2CL	ENSG00000187953	ENSG00000187953.10	336.282	-0.165124	0.118331	-1.39544	0.162883	0.999974
CHRFAM7A	ENSG00000166664	ENSG00000166664.14	19.0545	0.551915	0.395517	1.39543	0.162887	0.999974
NA	ENSG00000277687	ENSG00000277687.1	6.50309	-0.762123	0.546194	-1.39533	0.162916	0.999974
FBXO17	ENSG00000269190	ENSG00000269190.6	22.562	-0.607204	0.435297	-1.39492	0.16304	0.999974
AMZ1	ENSG00000174945	ENSG00000174945.14	22.5261	-0.462178	0.331365	-1.39477	0.163085	0.999974
NA	ENSG00000237087	ENSG00000237087.1	7.54921	-1.08642	0.778948	-1.39473	0.163097	0.999974
COL4A4	ENSG00000081052	ENSG00000081052.14	90.9147	-0.510777	0.366307	-1.3944	0.163198	0.999974
NCBP2	ENSG00000114503	ENSG00000114503.11	6196	0.0869574	0.0623714	1.39419	0.163261	0.999974
CDCA4	ENSG00000170779	ENSG00000170779.11	724.783	-0.261696	0.187709	-1.39416	0.163269	0.999974
NA	ENSG00000249839	ENSG00000249839.1	14.978	-0.447148	0.320731	-1.39415	0.163272	0.999974
IPO9	ENSG00000198700	ENSG00000198700.10	4162.07	-0.157585	0.113034	-1.39414	0.163276	0.999974
SLC19A2	ENSG00000117479	ENSG00000117479.15	1155.89	-0.148357	0.106477	-1.39332	0.163522	0.999974
OAZ1	ENSG00000104904	ENSG00000104904.12	32542.6	0.106939	0.0767569	1.39322	0.163553	0.999974
N4BP3	ENSG00000145911	ENSG00000145911.6	456.293	0.342222	0.24567	1.39301	0.163615	0.999974
IRF3	ENSG00000126456	ENSG00000126456.16	3411.19	0.124208	0.0891781	1.39281	0.163677	0.999974
SLC35A2	ENSG00000102100	ENSG00000102100.16	7053.01	0.0989115	0.0710228	1.39267	0.163719	0.999974
NECAB3	ENSG00000125967	ENSG00000125967.17	1284.22	0.243873	0.175113	1.39266	0.163723	0.999974
NA	ENSG00000267500	ENSG00000267500.1	17.1626	-0.509379	0.365775	-1.3926	0.16374	0.999974
CBX2	ENSG00000173894	ENSG00000173894.11	160.952	-0.427256	0.306817	-1.39254	0.163759	0.999974
UAP1	ENSG00000117143	ENSG00000117143.13	12432	0.164991	0.118492	1.39243	0.163793	0.999974
NA	ENSG00000123965	ENSG00000123965.13	31.4194	0.644691	0.463027	1.39234	0.16382	0.999974
IGHV3-53	ENSG00000211967	ENSG00000211967.3	410.954	-0.738287	0.530256	-1.39232	0.163824	0.999974
NA	ENSG00000270179	ENSG00000270179.1	35.2136	0.327414	0.235202	1.39206	0.163906	0.999974
LOC101928230	ENSG00000278058	ENSG00000278058.1	5.27486	0.9061	0.650915	1.39204	0.16391	0.999974
HTR3A	ENSG00000166736	ENSG00000166736.12	36.2583	-1.03738	0.745227	-1.39203	0.163913	0.999974
CNNM1	ENSG00000119946	ENSG00000119946.11	59.9301	-0.875064	0.628628	-1.39202	0.163916	0.999974
NAA40	ENSG00000110583	ENSG00000110583.13	2682.47	0.247491	0.177814	1.39186	0.163966	0.999974
FAM81A	ENSG00000157470	ENSG00000157470.12	656.502	-0.197511	0.141907	-1.39183	0.163974	0.999974
RMND5A	ENSG00000153561	ENSG00000153561.13	10892.9	0.284536	0.204489	1.39145	0.164088	0.999974
ATP8A2	ENSG00000132932	ENSG00000132932.19	33.1106	-0.678498	0.487633	-1.39141	0.1641	0.999974
RPL18AP3	ENSG00000213442	ENSG00000213442.5	1637.35	-0.423183	0.304145	-1.39139	0.164108	0.999974
AKAP6	ENSG00000151320	ENSG00000151320.11	59.8868	0.400775	0.288061	1.39129	0.164138	0.999974
GCAT	ENSG00000100116	ENSG00000100116.17	846.362	-0.204371	0.146895	-1.39127	0.164144	0.999974
DNAJA4	ENSG00000140403	ENSG00000140403.13	5511.38	0.146322	0.105185	1.3911	0.164196	0.999974
NA	ENSG00000261783	ENSG00000261783.1	29.3821	-0.394443	0.28359	-1.39089	0.164258	0.999974
SRSF9	ENSG00000111786	ENSG00000111786.9	4293.08	0.0937103	0.0673755	1.39087	0.164266	0.999974
CYSLTR1	ENSG00000173198	ENSG00000173198.6	158.198	-0.408353	0.293598	-1.39086	0.164268	0.999974
TUNAR	ENSG00000250366	ENSG00000250366.3	13.0599	0.946202	0.680361	1.39073	0.164306	0.999974
LIPC	ENSG00000166035	ENSG00000166035.11	77.97	0.713298	0.513086	1.39021	0.164464	0.999974
NA	ENSG00000287218	ENSG00000287218.1	6.10411	-0.576938	0.415044	-1.39006	0.164509	0.999974
SLC2A2	ENSG00000163581	ENSG00000163581.14	35.6727	-0.690607	0.496983	-1.3896	0.164651	0.999974
PIK3R5-DT	ENSG00000266389	ENSG00000266389.1	9.88515	0.691624	0.497757	1.38948	0.164686	0.999974
NA	ENSG00000285979	ENSG00000285979.1	91.3456	0.256301	0.184509	1.3891	0.164804	0.999974
LINC01659	ENSG00000234928	ENSG00000234928.1	69.5454	1.03388	0.744536	1.38863	0.164946	0.999974
NA	ENSG00000285130	ENSG00000285130.2	26.303	0.460812	0.331855	1.38859	0.164957	0.999974
NA	ENSG00000263627	ENSG00000263627.1	7.1257	0.528683	0.380756	1.38851	0.164983	0.999974
SPIN4	ENSG00000186767	ENSG00000186767.7	847.841	-0.222275	0.160088	-1.38845	0.165001	0.999974
RPP14	ENSG00000163684	ENSG00000163684.12	561.157	0.188194	0.135552	1.38835	0.165029	0.999974
PPP1R9B	ENSG00000108819	ENSG00000108819.11	2166.52	0.154546	0.111337	1.38809	0.16511	0.999974
IGFL2	ENSG00000204866	ENSG00000204866.8	29.8596	0.512818	0.369523	1.38778	0.165203	0.999974
HCFC1	ENSG00000172534	ENSG00000172534.14	5194.07	-0.102533	0.0738911	-1.38762	0.165252	0.999974
HOXD10	ENSG00000128710	ENSG00000128710.6	67.7101	-1.09703	0.790746	-1.38733	0.165341	0.999974
ABHD1	ENSG00000143994	ENSG00000143994.14	7.23282	-0.65752	0.47395	-1.38732	0.165344	0.999974
NA	ENSG00000186493	ENSG00000186493.14	34.9298	0.712897	0.513974	1.38703	0.165433	0.999974
MIR324	ENSG00000199053	ENSG00000199053.3	14.2993	0.50097	0.361225	1.38686	0.165484	0.999974
GPR107	ENSG00000148358	ENSG00000148358.20	12161	0.058393	0.0421064	1.3868	0.165503	0.999974
PLCL2	ENSG00000154822	ENSG00000154822.18	2700.68	0.281608	0.203141	1.38627	0.165666	0.999974
NA	ENSG00000286707	ENSG00000286707.1	31.1199	0.407748	0.29415	1.38619	0.165689	0.999974
TMEM131L	ENSG00000121210	ENSG00000121210.16	501.499	-0.29723	0.214439	-1.38608	0.165723	0.999974
KARS1	ENSG00000065427	ENSG00000065427.15	15221.8	-0.136789	0.0987072	-1.38581	0.165805	0.999974
LOC105370115	ENSG00000287530	ENSG00000287530.1	7.44003	-0.855822	0.617634	-1.38565	0.165855	0.999974
NA	ENSG00000267640	ENSG00000267640.6	10.3174	0.894888	0.645977	1.38532	0.165953	0.999974
NA	ENSG00000152117	ENSG00000152117.17	571.571	0.129542	0.0935132	1.38528	0.165968	0.999974
PRPF18	ENSG00000165630	ENSG00000165630.14	663.055	0.0665551	0.0480464	1.38523	0.165983	0.999974
SCARB2	ENSG00000138760	ENSG00000138760.11	37583.2	0.246783	0.178206	1.38482	0.166108	0.999974
TPRG1L	ENSG00000158109	ENSG00000158109.15	11180.3	0.195175	0.140995	1.38427	0.166275	0.999974
PHGDH	ENSG00000092621	ENSG00000092621.13	401.154	-0.552133	0.399011	-1.38375	0.166434	0.999974
GPS2	ENSG00000132522	ENSG00000132522.16	109.073	0.23309	0.168453	1.38371	0.166448	0.999974
WDR62	ENSG00000075702	ENSG00000075702.19	558.656	-0.30531	0.220655	-1.38366	0.166464	0.999974
SAR1B	ENSG00000152700	ENSG00000152700.14	9706.09	0.128502	0.0928875	1.38342	0.166536	0.999974
NEURL1B	ENSG00000214357	ENSG00000214357.9	4604.18	0.594691	0.429882	1.38338	0.166548	0.999974
LANCL3	ENSG00000147036	ENSG00000147036.12	665.761	0.269973	0.195168	1.38329	0.166576	0.999974
RAB37	ENSG00000172794	ENSG00000172794.20	814.796	0.434557	0.314164	1.38322	0.166599	0.999974
NA	ENSG00000256843	ENSG00000256843.1	25.3065	0.419638	0.303453	1.38288	0.166703	0.999974
SMG5	ENSG00000198952	ENSG00000198952.8	11546.6	0.0954454	0.0690247	1.38277	0.166735	0.999974
HSF4	ENSG00000102878	ENSG00000102878.18	152.329	0.384088	0.27782	1.38251	0.166817	0.999974
PNPLA7	ENSG00000130653	ENSG00000130653.16	642.692	0.440539	0.318667	1.38244	0.166836	0.999974
NA	ENSG00000234645	ENSG00000234645.3	9.49376	-0.572408	0.41414	-1.38216	0.166923	0.999974
HSD17B11	ENSG00000198189	ENSG00000198189.11	20205.6	0.284881	0.206114	1.38215	0.166926	0.999974
PASK	ENSG00000115687	ENSG00000115687.14	695.744	-0.175069	0.126666	-1.38213	0.166931	0.999974
RDH16	ENSG00000139547	ENSG00000139547.8	10.5303	0.577264	0.417686	1.38205	0.166956	0.999974
SAP30	ENSG00000164105	ENSG00000164105.4	731.325	-0.243616	0.176285	-1.38194	0.16699	0.999974
RPSAP15	ENSG00000237506	ENSG00000237506.3	19.0242	-0.523486	0.378842	-1.38181	0.167031	0.999974
F10	ENSG00000126218	ENSG00000126218.12	29.9278	0.572825	0.414565	1.38175	0.167048	0.999974
LOC124901333	ENSG00000227885	ENSG00000227885.3	42.768	0.398939	0.288722	1.38174	0.167051	0.999974
NFS1	ENSG00000244005	ENSG00000244005.13	1571.7	0.0925736	0.0670141	1.3814	0.167154	0.999974
SKA2	ENSG00000182628	ENSG00000182628.13	2287.53	-0.226052	0.163669	-1.38115	0.167232	0.999974
FEM1B	ENSG00000169018	ENSG00000169018.6	6911.44	0.11816	0.0855524	1.38114	0.167235	0.999974
ENTPD1	ENSG00000138185	ENSG00000138185.20	1272.56	-0.315225	0.228314	-1.38067	0.167381	0.999974
TACR1-AS1	ENSG00000270571	ENSG00000270571.2	10.8656	-0.907771	0.657643	-1.38034	0.167482	0.999974
NA	ENSG00000260386	ENSG00000260386.6	8.04676	0.878869	0.636733	1.38028	0.167501	0.999974
RPS2P55	ENSG00000216866	ENSG00000216866.5	31.4685	-0.329277	0.238562	-1.38026	0.167508	0.999974
IGKV1-33	ENSG00000242076	ENSG00000242076.3	486.857	-0.632455	0.458379	-1.37977	0.167659	0.999974
GATA6-AS1	ENSG00000266010	ENSG00000266010.2	200.891	0.470292	0.341049	1.37896	0.167908	0.999974
NA	ENSG00000270060	ENSG00000270060.1	11.4983	0.4378	0.317564	1.37862	0.168011	0.999974
SHARPIN	ENSG00000179526	ENSG00000179526.17	3506.08	0.146499	0.106268	1.37858	0.168024	0.999974
NA	ENSG00000261326	ENSG00000261326.4	79.5085	0.323635	0.234787	1.37842	0.168074	0.999974
LINC02421	ENSG00000255970	ENSG00000255970.1	51.947	-1.09852	0.796998	-1.37833	0.168102	0.999974
SRGAP2B	ENSG00000196369	ENSG00000196369.11	41.1972	-0.356793	0.258866	-1.37829	0.168113	0.999974
GDNF	ENSG00000168621	ENSG00000168621.15	15.7271	-0.675448	0.490171	-1.37798	0.168208	0.999974
ZNF607	ENSG00000198182	ENSG00000198182.13	432.403	0.227955	0.165431	1.37795	0.168219	0.999974
RWDD4	ENSG00000182552	ENSG00000182552.15	1714.27	-0.124196	0.0901368	-1.37786	0.168247	0.999974
DPP9-AS1	ENSG00000205790	ENSG00000205790.1	9.34167	0.533486	0.387197	1.37782	0.16826	0.999974
ENTPD8	ENSG00000188833	ENSG00000188833.10	8598.75	0.454455	0.329846	1.37778	0.168271	0.999974
HBD	ENSG00000223609	ENSG00000223609.11	7.74295	-1.07958	0.783611	-1.37769	0.168298	0.999974
TIAM1-AS1	ENSG00000237594	ENSG00000237594.2	31.0308	-0.495137	0.359396	-1.37769	0.168298	0.999974
TFPT	ENSG00000105619	ENSG00000105619.14	579.279	0.147542	0.107104	1.37757	0.168337	0.999974
DENND2B	ENSG00000166444	ENSG00000166444.19	4682.98	0.186804	0.135617	1.37744	0.168378	0.999974
DPP6	ENSG00000130226	ENSG00000130226.17	10.2862	1.01777	0.73897	1.37728	0.168426	0.999974
ZNF763	ENSG00000197054	ENSG00000197054.12	122.041	0.38156	0.277042	1.37727	0.16843	0.999974
IFT57	ENSG00000114446	ENSG00000114446.5	3075.51	0.241308	0.175226	1.37713	0.168472	0.999974
ZNF600	ENSG00000189190	ENSG00000189190.10	1245.43	0.189748	0.137869	1.3763	0.16873	0.999974
FRMD8	ENSG00000126391	ENSG00000126391.14	5273.49	0.232538	0.168963	1.37627	0.168738	0.999974
CFAP65	ENSG00000181378	ENSG00000181378.14	37.6201	0.462168	0.335835	1.37618	0.168767	0.999974
RPL31P4	ENSG00000213598	ENSG00000213598.4	22.9511	-0.342746	0.249065	-1.37613	0.168781	0.999974
PAK6	ENSG00000137843	ENSG00000137843.12	399.655	-0.246765	0.179324	-1.37609	0.168794	0.999974
NA	ENSG00000254042	ENSG00000254042.2	34.4104	0.866245	0.629782	1.37547	0.168986	0.999974
LINC02487	ENSG00000203688	ENSG00000203688.6	281.341	0.423207	0.307714	1.37532	0.169031	0.999974
CMTM1	ENSG00000089505	ENSG00000089505.18	98.1302	-0.295455	0.214889	-1.37492	0.169157	0.999974
COL4A5	ENSG00000188153	ENSG00000188153.14	82.1526	-0.404707	0.294449	-1.37446	0.1693	0.999974
NA	ENSG00000267321	ENSG00000267321.3	334.764	-0.188091	0.136852	-1.37441	0.169315	0.999974
RASA3	ENSG00000185989	ENSG00000185989.11	511.551	-0.282163	0.205313	-1.3743	0.169347	0.999974
PODN	ENSG00000174348	ENSG00000174348.14	47.4063	-0.446454	0.324917	-1.37406	0.169424	0.999974
CCDC102A	ENSG00000135736	ENSG00000135736.6	127.719	-0.366161	0.266524	-1.37384	0.169491	0.999974
EGFL7	ENSG00000172889	ENSG00000172889.16	454.329	-0.405098	0.29489	-1.37373	0.169526	0.999974
VRTN	ENSG00000133980	ENSG00000133980.5	40.6142	-0.646389	0.470614	-1.3735	0.169596	0.999974
SIPA1L3	ENSG00000105738	ENSG00000105738.11	12010.4	0.270034	0.196614	1.37343	0.16962	0.999974
RCC2	ENSG00000179051	ENSG00000179051.14	9084.39	-0.13645	0.0993511	-1.37341	0.169624	0.999974
PTTG1	ENSG00000164611	ENSG00000164611.13	2455.29	-0.347249	0.252846	-1.37336	0.16964	0.999974
ZYG11A	ENSG00000203995	ENSG00000203995.10	7.81592	-0.594798	0.433162	-1.37315	0.169704	0.999974
ZNF394	ENSG00000160908	ENSG00000160908.15	2056.66	0.14288	0.104057	1.3731	0.169723	0.999974
CRIP2	ENSG00000182809	ENSG00000182809.11	508.295	-0.478207	0.348275	-1.37307	0.169729	0.999974
C2orf42	ENSG00000115998	ENSG00000115998.8	652.249	0.0910097	0.0662993	1.37271	0.169843	0.999974
NA	ENSG00000273449	ENSG00000273449.1	12.0654	0.519102	0.378198	1.37257	0.169887	0.999974
NONO	ENSG00000147140	ENSG00000147140.17	17359	-0.0905927	0.0660033	-1.37255	0.169893	0.999974
MTX1LP	ENSG00000236675	ENSG00000236675.1	109.383	0.249994	0.182176	1.37226	0.169981	0.999974
ADA	ENSG00000196839	ENSG00000196839.13	441.835	-0.37361	0.272276	-1.37217	0.170009	0.999974
TBKBP1	ENSG00000198933	ENSG00000198933.9	127.428	-0.32081	0.233818	-1.37205	0.170048	0.999974
ZNF747	ENSG00000169955	ENSG00000169955.7	620.228	0.186192	0.135745	1.37163	0.170179	0.999974
SLC25A21	ENSG00000183032	ENSG00000183032.12	12.3534	-0.556919	0.406115	-1.37133	0.170271	0.999974
CLMN	ENSG00000165959	ENSG00000165959.12	10672.2	0.229719	0.167552	1.37103	0.170367	0.999974
FEZ1	ENSG00000149557	ENSG00000149557.14	541.633	0.584998	0.426796	1.37068	0.170476	0.999974
NA	ENSG00000272345	ENSG00000272345.1	70.5158	0.269167	0.196385	1.37061	0.170496	0.999974
ZNF404	ENSG00000176222	ENSG00000176222.9	86.2843	0.267318	0.195058	1.37045	0.170546	0.999974
TUBA3D	ENSG00000075886	ENSG00000075886.11	7.48031	0.535857	0.391028	1.37038	0.170568	0.999974
ANXA6	ENSG00000197043	ENSG00000197043.14	1999.7	-0.287011	0.209445	-1.37034	0.17058	0.999974
NA	ENSG00000214174	ENSG00000214174.8	304.455	0.248463	0.181316	1.37033	0.170582	0.999974
CD3E	ENSG00000198851	ENSG00000198851.10	802.903	-0.384624	0.280687	-1.3703	0.170595	0.999974
ZNF121	ENSG00000197961	ENSG00000197961.12	976.036	0.23963	0.174877	1.37028	0.170601	0.999974
NA	ENSG00000259781	ENSG00000259781.1	584.568	-0.23579	0.17209	-1.37016	0.170639	0.999974
NA	ENSG00000237679	ENSG00000237679.2	5.03686	1.18601	0.865621	1.37013	0.170646	0.999974
HSBP1L1	ENSG00000226742	ENSG00000226742.4	2572.17	0.187409	0.136796	1.36999	0.17069	0.999974
MRPL51	ENSG00000111639	ENSG00000111639.8	6432.13	-0.101617	0.0741743	-1.36998	0.170694	0.999974
NA	ENSG00000260572	ENSG00000260572.1	27.311	0.339612	0.247929	1.3698	0.170751	0.999974
FAM50A	ENSG00000071859	ENSG00000071859.15	4283.44	0.0910828	0.0665239	1.36917	0.170945	0.999974
NA	ENSG00000178636	ENSG00000178636.8	14.1009	0.453989	0.331586	1.36915	0.170953	0.999974
ACBD4	ENSG00000181513	ENSG00000181513.15	933.393	0.357147	0.260889	1.36896	0.171011	0.999974
SOX15	ENSG00000129194	ENSG00000129194.8	32.2981	0.33968	0.24813	1.36896	0.171012	0.999974
BORA	ENSG00000136122	ENSG00000136122.18	957.042	-0.227258	0.166013	-1.36892	0.171024	0.999974
S100A3	ENSG00000188015	ENSG00000188015.10	68.2856	-0.713562	0.521285	-1.36885	0.171046	0.999974
CEP15	ENSG00000114405	ENSG00000114405.11	275.811	-0.264337	0.193118	-1.36879	0.171066	0.999974
ADAMTSL1	ENSG00000178031	ENSG00000178031.18	151.7	0.608991	0.444928	1.36874	0.171081	0.999974
TMUB2	ENSG00000168591	ENSG00000168591.16	3797.17	0.144908	0.10587	1.36873	0.171082	0.999974
NA	ENSG00000197847	ENSG00000197847.12	61.969	0.220347	0.161046	1.36823	0.171242	0.999974
WIPF1	ENSG00000115935	ENSG00000115935.18	2203.68	-0.309062	0.225899	-1.36814	0.171267	0.999974
LINC02035	ENSG00000273033	ENSG00000273033.2	448.692	0.259575	0.189759	1.36792	0.171338	0.999974
SEC14L6	ENSG00000214491	ENSG00000214491.8	15.6937	-0.763166	0.557961	-1.36778	0.171382	0.999974
ZDHHC19	ENSG00000163958	ENSG00000163958.14	12.1327	0.908918	0.664678	1.36746	0.171482	0.999974
ANO5	ENSG00000171714	ENSG00000171714.13	503.2	0.85781	0.62732	1.36742	0.171494	0.999974
ABCB9	ENSG00000150967	ENSG00000150967.18	278.203	0.336457	0.246123	1.36703	0.171617	0.999974
MRPL30	ENSG00000185414	ENSG00000185414.20	3151.87	-0.0876532	0.0641226	-1.36696	0.171637	0.999974
CAP1P1	ENSG00000240809	ENSG00000240809.1	19.9382	0.322258	0.235758	1.3669	0.171657	0.999974
NA	ENSG00000213839	ENSG00000213839.4	106.876	0.224336	0.164139	1.36674	0.171706	0.999974
HCG14	ENSG00000224157	ENSG00000224157.1	5.06192	-1.11547	0.816162	-1.36673	0.171712	0.999974
IGHV3-11	ENSG00000211941	ENSG00000211941.3	832.44	-0.772282	0.56506	-1.36672	0.171712	0.999974
TWIST2	ENSG00000233608	ENSG00000233608.4	45.4241	-0.753961	0.55168	-1.36666	0.171731	0.999974
RPA4	ENSG00000204086	ENSG00000204086.4	11.3887	-0.400656	0.293174	-1.36662	0.171745	0.999974
RCC1	ENSG00000180198	ENSG00000180198.17	4435.7	-0.232655	0.170254	-1.36652	0.171776	0.999974
CDK14	ENSG00000058091	ENSG00000058091.17	257.334	-0.315623	0.230981	-1.36644	0.1718	0.999974
DCAF8	ENSG00000132716	ENSG00000132716.19	1956.27	0.109481	0.0801292	1.36631	0.171842	0.999974
NT5DC3	ENSG00000111696	ENSG00000111696.12	752.292	0.223731	0.163753	1.36627	0.171853	0.999974
ENTPD3	ENSG00000168032	ENSG00000168032.10	1117.62	-0.465949	0.341068	-1.36615	0.171893	0.999974
CTSW	ENSG00000172543	ENSG00000172543.9	127.717	-0.338707	0.247937	-1.3661	0.171908	0.999974
NA	ENSG00000223725	ENSG00000223725.6	16.7914	0.312257	0.228695	1.36539	0.172132	0.999974
ASPG	ENSG00000166183	ENSG00000166183.16	427.74	-0.685993	0.502475	-1.36523	0.172182	0.999974
LOC101929270	ENSG00000228395	ENSG00000228395.2	7.98336	0.563335	0.412674	1.36509	0.172226	0.999974
NA	ENSG00000257718	ENSG00000257718.1	24.699	-0.625942	0.458624	-1.36483	0.172307	0.999974
CLK4	ENSG00000113240	ENSG00000113240.13	1035.55	0.163679	0.119931	1.36477	0.172324	0.999974
NA	ENSG00000268362	ENSG00000268362.6	220.246	0.193145	0.141532	1.36468	0.172355	0.999974
LOC105376419	ENSG00000286514	ENSG00000286514.1	6.50566	-0.510477	0.374155	-1.36435	0.172458	0.999974
FKBP2	ENSG00000173486	ENSG00000173486.14	30.1432	0.234765	0.172072	1.36434	0.172461	0.999974
MYOCD	ENSG00000141052	ENSG00000141052.18	102.347	-0.632506	0.463721	-1.36398	0.172575	0.999974
GPC1-AS1	ENSG00000218416	ENSG00000218416.4	119.93	0.852951	0.625584	1.36345	0.172741	0.999974
TMEM30A	ENSG00000112697	ENSG00000112697.17	25193.7	0.13687	0.100394	1.36333	0.172777	0.999974
LOC105371414	ENSG00000260279	ENSG00000260279.4	41.2967	0.327498	0.240297	1.36289	0.172916	0.999974
PNPLA1	ENSG00000180316	ENSG00000180316.13	38.8394	0.519155	0.380939	1.36283	0.172935	0.999974
EGFLAM	ENSG00000164318	ENSG00000164318.18	30.7647	-0.587332	0.431089	-1.36244	0.173059	0.999974
LOC101927377	ENSG00000231119	ENSG00000231119.2	7.6907	0.6914	0.507476	1.36243	0.173063	0.999974
DBF4	ENSG00000006634	ENSG00000006634.8	1315.23	-0.259002	0.190131	-1.36223	0.173124	0.999974
LOC105372321	ENSG00000268119	ENSG00000268119.6	16.6201	0.583418	0.428346	1.36203	0.173189	0.999974
NA	ENSG00000287737	ENSG00000287737.1	32.5604	0.347034	0.25482	1.36188	0.173237	0.999974
A2M	ENSG00000175899	ENSG00000175899.15	4586.07	-0.442224	0.324725	-1.36184	0.173248	0.999974
NA	ENSG00000242951	ENSG00000242951.1	5.73472	-0.71786	0.527171	-1.36172	0.173286	0.999974
LINC01237	ENSG00000233806	ENSG00000233806.7	10.8148	0.539213	0.396001	1.36165	0.17331	0.999974
GNB1	ENSG00000078369	ENSG00000078369.18	37500.1	0.0831379	0.061058	1.36162	0.173317	0.999974
NA	ENSG00000287175	ENSG00000287175.1	116.531	0.257811	0.189362	1.36147	0.173365	0.999974
ARL8A	ENSG00000143862	ENSG00000143862.8	2603.84	0.156752	0.115142	1.36137	0.173395	0.999974
USP5	ENSG00000111667	ENSG00000111667.14	5597.12	-0.112524	0.0826578	-1.36133	0.17341	0.999974
NA	ENSG00000279296	ENSG00000279296.1	5.619	-0.852047	0.625922	-1.36127	0.173429	0.999974
RPS19BP1	ENSG00000187051	ENSG00000187051.9	4408.9	0.116188	0.0853831	1.36078	0.173583	0.999974
CENPP	ENSG00000188312	ENSG00000188312.14	163.283	-0.273932	0.201313	-1.36073	0.173599	0.999974
KIRREL1	ENSG00000183853	ENSG00000183853.18	575.665	-0.558242	0.410286	-1.36062	0.173635	0.999974
PLCG2	ENSG00000197943	ENSG00000197943.10	1146.83	-0.324906	0.238832	-1.36039	0.173705	0.999974
S100A16	ENSG00000188643	ENSG00000188643.11	42356.3	-0.207463	0.152541	-1.36005	0.173814	0.999974
GNB3	ENSG00000111664	ENSG00000111664.11	24.0125	-0.430357	0.316437	-1.36001	0.173827	0.999974
ZNF730	ENSG00000183850	ENSG00000183850.14	9.33403	-0.988999	0.727217	-1.35998	0.173837	0.999974
KIF24	ENSG00000186638	ENSG00000186638.17	556.791	-0.19183	0.14107	-1.35982	0.173886	0.999974
GPANK1	ENSG00000204438	ENSG00000204438.11	1149.27	0.192645	0.141691	1.35962	0.173952	0.999974
CSTA	ENSG00000121552	ENSG00000121552.4	244.712	0.351336	0.25843	1.3595	0.173987	0.999974
NA	ENSG00000246100	ENSG00000246100.4	13.0663	0.467827	0.344131	1.35945	0.174005	0.999974
PLPP7	ENSG00000160539	ENSG00000160539.6	12.8926	-0.612182	0.450394	-1.35922	0.174078	0.999974
NA	ENSG00000272764	ENSG00000272764.1	10.8241	-0.371112	0.273047	-1.35915	0.174098	0.999974
INCR1	ENSG00000286162	ENSG00000286162.2	67.4841	-0.310049	0.228131	-1.35908	0.174121	0.999974
UBXN6	ENSG00000167671	ENSG00000167671.12	6221.19	0.130636	0.0961263	1.359	0.174146	0.999974
TATDN2	ENSG00000157014	ENSG00000157014.11	1533.22	0.10729	0.0789499	1.35896	0.174158	0.999974
LRRC39	ENSG00000122477	ENSG00000122477.13	13.3582	0.357931	0.263405	1.35886	0.174191	0.999974
NA	ENSG00000279700	ENSG00000279700.1	6.71405	0.805228	0.592636	1.35872	0.174234	0.999974
VCF1	ENSG00000133193	ENSG00000133193.12	1918.63	0.100218	0.0737699	1.35852	0.1743	0.999974
CD247	ENSG00000198821	ENSG00000198821.11	460.42	-0.395381	0.291055	-1.35844	0.174323	0.999974
FAM229A	ENSG00000225828	ENSG00000225828.1	85.662	0.232016	0.170821	1.35824	0.174387	0.999974
HMMR	ENSG00000072571	ENSG00000072571.20	2269.95	-0.339872	0.250251	-1.35813	0.174424	0.999974
UTS2B	ENSG00000188958	ENSG00000188958.9	9.12179	-1.26098	0.92902	-1.35733	0.174677	0.999974
BEND7	ENSG00000165626	ENSG00000165626.18	1618.03	0.133305	0.0982135	1.35729	0.174688	0.999974
MKRN2	ENSG00000075975	ENSG00000075975.17	2517.31	-0.0517785	0.0381522	-1.35716	0.174731	0.999974
CTNNA1-AS1	ENSG00000253404	ENSG00000253404.1	10.9693	-0.832319	0.613464	-1.35675	0.174859	0.999974
NA	ENSG00000162699	ENSG00000162699.5	111.804	1.09723	0.808844	1.35654	0.174928	0.999974
NA	ENSG00000288066	ENSG00000288066.1	332.485	0.0944405	0.0696267	1.35638	0.174977	0.999974
RTL10	ENSG00000215012	ENSG00000215012.9	1343.83	-0.140085	0.103286	-1.35628	0.175011	0.999974
NA	ENSG00000254409	ENSG00000254409.3	7.89128	0.503033	0.370982	1.35595	0.175115	0.999974
KILH	ENSG00000231683	ENSG00000231683.6	7.88217	-0.849921	0.626855	-1.35585	0.175147	0.999974
SLC1A3-AS1	ENSG00000250155	ENSG00000250155.2	51.7396	-0.610347	0.450184	-1.35577	0.175172	0.999974
FAM230I	ENSG00000178248	ENSG00000178248.11	33.5558	1.18359	0.87301	1.35575	0.175178	0.999974
HAPLN3	ENSG00000140511	ENSG00000140511.12	934.272	-0.498748	0.367878	-1.35574	0.175181	0.999974
TFAP2C	ENSG00000087510	ENSG00000087510.7	272.522	-0.390945	0.288395	-1.35559	0.17523	0.999974
SLC19A3	ENSG00000135917	ENSG00000135917.16	195.439	0.592868	0.437364	1.35555	0.175243	0.999974
NA	ENSG00000261067	ENSG00000261067.7	6.66629	0.753576	0.555979	1.3554	0.175289	0.999974
CLN6	ENSG00000128973	ENSG00000128973.13	1619.79	-0.118971	0.0877887	-1.3552	0.175355	0.999974
H2BC7	ENSG00000277224	ENSG00000277224.2	62.4512	-0.505495	0.37305	-1.35503	0.175407	0.999974
NEK2	ENSG00000117650	ENSG00000117650.13	1507.34	-0.348438	0.257171	-1.35489	0.175453	0.999974
CEP43	ENSG00000213066	ENSG00000213066.13	1187.05	0.0892704	0.0659007	1.35462	0.175539	0.999974
RAB21	ENSG00000080371	ENSG00000080371.6	5803.91	0.0910888	0.0672446	1.35459	0.175549	0.999974
GULP1	ENSG00000144366	ENSG00000144366.16	849.129	-0.552721	0.408038	-1.35458	0.175551	0.999974
SLC46A1	ENSG00000076351	ENSG00000076351.13	162.483	0.557049	0.411261	1.35449	0.17558	0.999974
GPR89B	ENSG00000117262	ENSG00000117262.19	386.508	-0.169878	0.125437	-1.35429	0.175644	0.999974
RALGPS2	ENSG00000116191	ENSG00000116191.18	7302.17	-0.188917	0.139517	-1.35408	0.175712	0.999974
NA	ENSG00000273391	ENSG00000273391.1	11.7912	-0.514565	0.380114	-1.35371	0.175828	0.999974
OPRD1	ENSG00000116329	ENSG00000116329.11	33.7602	-0.65325	0.48267	-1.35341	0.175924	0.999974
NA	ENSG00000280063	ENSG00000280063.1	42.0515	0.323975	0.239418	1.35318	0.175999	0.999974
GRAP2	ENSG00000100351	ENSG00000100351.17	199.859	-0.258421	0.191007	-1.35294	0.176075	0.999974
SERINC5	ENSG00000164300	ENSG00000164300.17	11977.8	0.173118	0.127959	1.35292	0.17608	0.999974
PAMR1	ENSG00000149090	ENSG00000149090.12	92.0545	-0.356689	0.263658	-1.35285	0.176104	0.999974
NA	ENSG00000272356	ENSG00000272356.1	18.1632	0.523156	0.386749	1.3527	0.176151	0.999974
C4B	ENSG00000224389	ENSG00000224389.9	69.1284	-0.520704	0.384967	-1.35259	0.176186	0.999974
NA	ENSG00000213830	ENSG00000213830.3	9.72065	0.501907	0.371217	1.35206	0.176357	0.999974
ZNF483	ENSG00000173258	ENSG00000173258.13	82.376	0.310898	0.229945	1.35205	0.176359	0.999974
NA	ENSG00000248780	ENSG00000248780.1	13.586	0.336718	0.249059	1.35196	0.176387	0.999974
WDR54	ENSG00000005448	ENSG00000005448.17	294.42	-0.232486	0.17197	-1.3519	0.176408	0.999974
ARL6IP4	ENSG00000182196	ENSG00000182196.14	17.7501	0.449738	0.332704	1.35177	0.17645	0.999974
NA	ENSG00000269910	ENSG00000269910.1	13.6265	0.319034	0.236042	1.3516	0.176503	0.999974
NA	ENSG00000198618	ENSG00000198618.5	930.837	-0.184421	0.136456	-1.35151	0.176532	0.999974
TUSC3	ENSG00000104723	ENSG00000104723.21	797.645	-0.668318	0.494657	-1.35107	0.176672	0.999974
LDB3	ENSG00000122367	ENSG00000122367.20	24.8461	0.558768	0.413579	1.35105	0.176678	0.999974
SLC17A1	ENSG00000124568	ENSG00000124568.12	15.7578	0.719685	0.532916	1.35047	0.176867	0.999974
ATG4B	ENSG00000168397	ENSG00000168397.17	3638.29	0.157507	0.116635	1.35042	0.176881	0.999974
PHKA1	ENSG00000067177	ENSG00000067177.15	1448.05	-0.292252	0.216448	-1.35022	0.176946	0.999974
S100A7A	ENSG00000184330	ENSG00000184330.12	12.6673	-2.00213	1.4838	-1.34933	0.177231	0.999974
LTO1	ENSG00000149716	ENSG00000149716.13	1104.71	0.0989671	0.0733542	1.34917	0.177283	0.999974
NUTM2A-AS1	ENSG00000223482	ENSG00000223482.8	2115.05	0.209302	0.155135	1.34916	0.177285	0.999974
MYH10	ENSG00000133026	ENSG00000133026.13	341.435	-0.39257	0.290982	-1.34912	0.177299	0.999974
ASS1P9	ENSG00000217791	ENSG00000217791.4	9.20289	-0.580761	0.430528	-1.34895	0.177353	0.999974
CHL1	ENSG00000134121	ENSG00000134121.10	81.9206	-0.411408	0.305004	-1.34886	0.177382	0.999974
ZNF527	ENSG00000189164	ENSG00000189164.15	240.405	0.142783	0.105864	1.34874	0.17742	0.999974
PSMD9	ENSG00000110801	ENSG00000110801.14	540.039	-0.103098	0.0764471	-1.34862	0.17746	0.999974
ZNF891	ENSG00000214029	ENSG00000214029.6	179.559	0.131847	0.0977732	1.3485	0.177499	0.999974
UBAP1	ENSG00000165006	ENSG00000165006.14	6432.28	0.0803138	0.0595779	1.34805	0.177643	0.999974
NA	ENSG00000260219	ENSG00000260219.2	145.199	0.267094	0.198231	1.34739	0.177855	0.999974
EVI5	ENSG00000067208	ENSG00000067208.15	2275.75	0.1126	0.0835914	1.34703	0.177969	0.999974
NA	ENSG00000237978	ENSG00000237978.6	8.61763	-0.815025	0.605064	-1.34701	0.177978	0.999974
NA	ENSG00000173209	ENSG00000173209.23	1136.82	0.17298	0.128422	1.34697	0.177991	0.999974
DNAJC9-AS1	ENSG00000236756	ENSG00000236756.4	24.245	0.333646	0.24773	1.34682	0.17804	0.999974
ELAVL4	ENSG00000162374	ENSG00000162374.18	25.4894	0.374717	0.27823	1.34679	0.178048	0.999974
PTEN	ENSG00000171862	ENSG00000171862.11	11897.1	0.147083	0.109218	1.3467	0.178078	0.999974
GLDN	ENSG00000186417	ENSG00000186417.14	579.31	0.854686	0.634696	1.34661	0.178107	0.999974
HTRA4	ENSG00000169495	ENSG00000169495.5	16.1666	-0.429066	0.318695	-1.34632	0.178198	0.999974
PDCD6	ENSG00000249915	ENSG00000249915.8	605.068	0.200805	0.149168	1.34616	0.17825	0.999974
SLAMF1	ENSG00000117090	ENSG00000117090.15	271.239	-0.40805	0.303149	-1.34603	0.178291	0.999974
NA	ENSG00000238035	ENSG00000238035.8	19.9563	0.407784	0.302968	1.34597	0.178313	0.999974
RPL38	ENSG00000172809	ENSG00000172809.13	20462.3	-0.145699	0.108255	-1.34588	0.17834	0.999974
FAS	ENSG00000026103	ENSG00000026103.22	4355.66	0.155783	0.115751	1.34585	0.17835	0.999974
ZNF337	ENSG00000130684	ENSG00000130684.14	52.7664	0.28566	0.212265	1.34577	0.178377	0.999974
LUC7L3	ENSG00000108848	ENSG00000108848.16	7130.93	0.112761	0.0838012	1.34557	0.17844	0.999974
EML1	ENSG00000066629	ENSG00000066629.18	211.803	-0.526502	0.391363	-1.3453	0.178527	0.999974
NA	ENSG00000239407	ENSG00000239407.5	52.0384	-0.333175	0.247678	-1.3452	0.178562	0.999974
ZNF346	ENSG00000113761	ENSG00000113761.12	622.96	0.129999	0.0966833	1.34459	0.178757	0.999974
NA	ENSG00000282988	ENSG00000282988.2	109.736	-0.490907	0.365102	-1.34458	0.178762	0.999974
CRYBA2	ENSG00000163499	ENSG00000163499.12	92.734	0.470901	0.350256	1.34445	0.178804	0.999974
KRT8P33	ENSG00000250539	ENSG00000250539.1	101.609	-0.265093	0.197185	-1.34439	0.178821	0.999974
UAP1L1	ENSG00000197355	ENSG00000197355.11	558.018	0.279533	0.207929	1.34437	0.17883	0.999974
SOBP	ENSG00000112320	ENSG00000112320.12	56.2591	-0.509465	0.37898	-1.34431	0.17885	0.999974
RFX6	ENSG00000185002	ENSG00000185002.10	85.7301	0.516853	0.384526	1.34413	0.178907	0.999974
AKAP1-DT	ENSG00000263004	ENSG00000263004.2	161.191	0.306258	0.22786	1.34406	0.178928	0.999974
KIAA0513	ENSG00000135709	ENSG00000135709.13	3873.89	0.222309	0.165402	1.34405	0.178931	0.999974
PTGES	ENSG00000148344	ENSG00000148344.11	361.352	-0.397963	0.296099	-1.34402	0.178941	0.999974
NA	ENSG00000278730	ENSG00000278730.1	1089.75	0.140054	0.104207	1.344	0.17895	0.999974
TLCD1	ENSG00000160606	ENSG00000160606.11	522.362	0.133488	0.0993222	1.34398	0.178953	0.999974
TMEM59	ENSG00000116209	ENSG00000116209.12	50842.6	0.22415	0.166842	1.34349	0.179113	0.999974
CBX6	ENSG00000183741	ENSG00000183741.12	783.973	0.440976	0.328256	1.34339	0.179145	0.999974
F2R	ENSG00000181104	ENSG00000181104.7	712.205	-0.316773	0.235808	-1.34335	0.179158	0.999974
LAMP5	ENSG00000125869	ENSG00000125869.10	59.8096	-0.398036	0.296354	-1.34311	0.179236	0.999974
COA1	ENSG00000106603	ENSG00000106603.20	1795.53	-0.119486	0.0889627	-1.3431	0.179239	0.999974
ARMC6	ENSG00000105676	ENSG00000105676.14	1909.57	-0.100785	0.0750398	-1.34309	0.179243	0.999974
VPS35L	ENSG00000103544	ENSG00000103544.15	4252.9	-0.0914586	0.0681111	-1.34279	0.179341	0.999974
LGI4	ENSG00000153902	ENSG00000153902.14	261.862	0.695119	0.517867	1.34227	0.179507	0.999974
DYM-AS1	ENSG00000264269	ENSG00000264269.1	12.883	0.464775	0.346315	1.34206	0.179577	0.999974
SPATC1	ENSG00000186583	ENSG00000186583.12	8.05829	0.700288	0.522037	1.34145	0.179773	0.999974
CCDC15-DT	ENSG00000285825	ENSG00000285825.2	14.2658	-0.539042	0.401854	-1.34139	0.179794	0.999974
FNBP1	ENSG00000187239	ENSG00000187239.17	3282.42	0.160405	0.119581	1.34139	0.179795	0.999974
TBC1D22B	ENSG00000065491	ENSG00000065491.8	2169.85	0.102859	0.0766818	1.34138	0.179797	0.999974
LEPR	ENSG00000116678	ENSG00000116678.20	307.227	-0.326644	0.243532	-1.34128	0.179831	0.999974
KCNIP4	ENSG00000185774	ENSG00000185774.16	26.3381	-0.759633	0.566538	-1.34083	0.179975	0.999974
NA	ENSG00000227742	ENSG00000227742.2	17.1164	0.389652	0.290615	1.34079	0.17999	0.999974
IGHV2-26	ENSG00000211951	ENSG00000211951.2	258.75	-0.665979	0.496732	-1.34072	0.180011	0.999974
LRP12	ENSG00000147650	ENSG00000147650.12	315.95	-0.311005	0.231978	-1.34067	0.180029	0.999974
NA	ENSG00000188459	ENSG00000188459.4	8.16937	-0.486058	0.362573	-1.34058	0.180056	0.999974
GFPT2	ENSG00000131459	ENSG00000131459.13	98.6109	-0.544939	0.406622	-1.34016	0.180193	0.999974
NA	ENSG00000233516	ENSG00000233516.1	8.41496	-0.9242	0.689626	-1.34015	0.180198	0.999974
NUPR2	ENSG00000185290	ENSG00000185290.4	40.7164	0.553622	0.41318	1.33991	0.180276	0.999974
OIP5	ENSG00000104147	ENSG00000104147.9	192.334	-0.258366	0.192834	-1.33984	0.180297	0.999974
SCAF4	ENSG00000156304	ENSG00000156304.15	3060.54	0.0783548	0.0584808	1.33984	0.180298	0.999974
DLEC1	ENSG00000008226	ENSG00000008226.20	137.195	0.386866	0.288859	1.33929	0.180476	0.999974
NA	ENSG00000287117	ENSG00000287117.1	7.65603	0.679543	0.507392	1.33929	0.180477	0.999974
ZFP36L2	ENSG00000152518	ENSG00000152518.8	14292.2	-0.180417	0.134721	-1.33919	0.180509	0.999974
PSMA3	ENSG00000100567	ENSG00000100567.13	11225.8	-0.160109	0.119564	-1.33911	0.180536	0.999974
HOXB13	ENSG00000159184	ENSG00000159184.8	10238.8	0.516161	0.385648	1.33842	0.180758	0.999974
SAAL1	ENSG00000166788	ENSG00000166788.10	1010	-0.164862	0.123179	-1.3384	0.180767	0.999974
TRAV17	ENSG00000211797	ENSG00000211797.2	11.8415	-0.5929	0.443075	-1.33815	0.180848	0.999974
NA	ENSG00000273230	ENSG00000273230.1	96.2003	0.314956	0.235368	1.33814	0.180851	0.999974
GTSF1	ENSG00000170627	ENSG00000170627.11	20.5565	-0.512032	0.382683	-1.33801	0.180895	0.999974
IL10	ENSG00000136634	ENSG00000136634.7	45.5337	0.662131	0.49489	1.33794	0.180917	0.999974
ZNF598	ENSG00000167962	ENSG00000167962.14	2568.05	0.121128	0.0905503	1.33768	0.180999	0.999974
C1QTNF9	ENSG00000240654	ENSG00000240654.6	54.6304	-0.731125	0.546686	-1.33738	0.1811	0.999974
ARHGEF2	ENSG00000116584	ENSG00000116584.20	6392.11	0.195834	0.146443	1.33727	0.181134	0.999974
UBAC2	ENSG00000134882	ENSG00000134882.16	6475.46	0.0875329	0.0654656	1.33708	0.181195	0.999974
LOC124904535	ENSG00000269934	ENSG00000269934.3	11.767	-0.502115	0.375542	-1.33704	0.181209	0.999974
CLN5	ENSG00000102805	ENSG00000102805.16	564.508	0.20233	0.151346	1.33687	0.181264	0.999974
PLEKHA1	ENSG00000107679	ENSG00000107679.14	8029.33	0.134925	0.100937	1.33673	0.181311	0.999974
RHNO1	ENSG00000171792	ENSG00000171792.11	1681.53	-0.14721	0.110181	-1.33607	0.181525	0.999974
MYCN	ENSG00000134323	ENSG00000134323.12	85.5868	-0.324193	0.242721	-1.33566	0.18166	0.999974
IGHJ6	ENSG00000211900	ENSG00000211900.2	254.07	-0.675045	0.505477	-1.33546	0.181725	0.999974
RPL13AP26	ENSG00000250318	ENSG00000250318.1	56.4154	0.33293	0.24933	1.3353	0.18178	0.999974
OXER1	ENSG00000162881	ENSG00000162881.6	176.617	0.350912	0.262804	1.33526	0.18179	0.999974
NA	ENSG00000253395	ENSG00000253395.1	28.2482	0.343075	0.256941	1.33523	0.181803	0.999974
NA	ENSG00000253882	ENSG00000253882.6	20.1108	-0.707377	0.530045	-1.33456	0.18202	0.999974
COL8A2	ENSG00000171812	ENSG00000171812.13	80.8714	-0.415844	0.311607	-1.33451	0.182036	0.999974
NOX5	ENSG00000255346	ENSG00000255346.10	8.64047	0.827132	0.619869	1.33437	0.182084	0.999974
LOC105378305	ENSG00000231131	ENSG00000231131.8	7.51239	-0.593154	0.44454	-1.33431	0.182102	0.999974
LOC101928988	ENSG00000259351	ENSG00000259351.1	8.21516	0.79011	0.592167	1.33427	0.182116	0.999974
LOC105371240	ENSG00000260086	ENSG00000260086.3	27.2293	0.396727	0.297338	1.33426	0.182118	0.999974
JAKMIP3	ENSG00000188385	ENSG00000188385.12	14.2448	0.573144	0.429631	1.33404	0.182191	0.999974
KRIT1	ENSG00000001631	ENSG00000001631.16	408.956	0.112127	0.0840791	1.33359	0.182337	0.999974
MSC-AS1	ENSG00000235531	ENSG00000235531.11	51.4771	-0.38281	0.287091	-1.33341	0.182397	0.999974
RPS2P46	ENSG00000189343	ENSG00000189343.7	776.027	-0.41873	0.314144	-1.33292	0.182558	0.999974
BAX	ENSG00000087088	ENSG00000087088.20	6236.3	0.148827	0.11167	1.33274	0.182618	0.999974
PJVK	ENSG00000204311	ENSG00000204311.15	19.8737	-0.37089	0.278306	-1.33267	0.182641	0.999974
PSMB2	ENSG00000126067	ENSG00000126067.12	11941.5	-0.159636	0.119798	-1.33255	0.182681	0.999974
NA	ENSG00000274828	ENSG00000274828.1	216.536	0.204421	0.153425	1.33239	0.182733	0.999974
FREM2	ENSG00000150893	ENSG00000150893.11	14.3949	-1.21127	0.909189	-1.33225	0.182779	0.999974
KCNJ14	ENSG00000182324	ENSG00000182324.7	25.4284	-0.355261	0.266687	-1.33213	0.182818	0.999974
GGA1	ENSG00000100083	ENSG00000100083.19	5103.82	0.145169	0.108984	1.33203	0.182852	0.999974
NA	ENSG00000271737	ENSG00000271737.1	47.1535	0.288886	0.216895	1.33192	0.182888	0.999974
TYSND1	ENSG00000156521	ENSG00000156521.14	1278.41	0.149415	0.1122	1.33169	0.182962	0.999974
FAM149B1	ENSG00000138286	ENSG00000138286.15	1553.56	0.0989221	0.074284	1.33167	0.182968	0.999974
SNRPC	ENSG00000124562	ENSG00000124562.10	4690.24	-0.108747	0.081665	-1.33163	0.182983	0.999974
SMARCB1	ENSG00000099956	ENSG00000099956.20	4933.97	-0.083549	0.0627467	-1.33153	0.183015	0.999974
BRI3	ENSG00000164713	ENSG00000164713.10	6462.69	0.178059	0.133731	1.33147	0.183034	0.999974
ANO8	ENSG00000074855	ENSG00000074855.11	476.119	0.226192	0.169884	1.33146	0.183039	0.999974
NA	ENSG00000228204	ENSG00000228204.2	8.23772	-0.61897	0.46495	-1.33126	0.183103	0.999974
SERINC1	ENSG00000111897	ENSG00000111897.7	21408.1	0.113467	0.0852459	1.33105	0.183171	0.999974
NA	ENSG00000258957	ENSG00000258957.2	8.59989	-0.56373	0.423573	-1.33089	0.183225	0.999974
ZNF333	ENSG00000160961	ENSG00000160961.12	345.62	0.143334	0.107699	1.33088	0.18323	0.999974
UBE2T	ENSG00000077152	ENSG00000077152.11	1354.84	-0.259485	0.195002	-1.33068	0.183295	0.999974
SCDAL	ENSG00000275322	ENSG00000275322.1	11.9465	-0.409294	0.307613	-1.33055	0.183337	0.999974
DBR1	ENSG00000138231	ENSG00000138231.13	1057.21	-0.145839	0.109618	-1.33043	0.183375	0.999974
APTR	ENSG00000214293	ENSG00000214293.9	869.093	0.20528	0.154336	1.33008	0.183491	0.999974
NKPD1	ENSG00000179846	ENSG00000179846.10	7.86287	0.834226	0.62738	1.3297	0.183617	0.999974
PLA2G4B	ENSG00000243708	ENSG00000243708.11	10.0606	0.606823	0.456369	1.32968	0.183625	0.999974
NA	ENSG00000260742	ENSG00000260742.1	68.7829	-0.261962	0.197065	-1.32932	0.183743	0.999974
PITPNA	ENSG00000174238	ENSG00000174238.15	13579	0.100821	0.0758471	1.32927	0.183758	0.999974
MMP1	ENSG00000196611	ENSG00000196611.6	7778.43	-0.954984	0.718608	-1.32893	0.18387	0.999974
PPP1R8	ENSG00000117751	ENSG00000117751.18	4122.76	-0.0839734	0.0631891	-1.32892	0.183873	0.999974
PPP1R37	ENSG00000104866	ENSG00000104866.11	2850.2	0.126341	0.0950922	1.32861	0.183976	0.999974
TNIP1	ENSG00000145901	ENSG00000145901.16	27812.3	0.159119	0.119764	1.32861	0.183976	0.999974
ZBTB11	ENSG00000066422	ENSG00000066422.5	2249.43	0.112339	0.0845546	1.32859	0.183983	0.999974
CD180	ENSG00000134061	ENSG00000134061.5	326.417	-0.371409	0.279597	-1.32837	0.184055	0.999974
CUL1	ENSG00000055130	ENSG00000055130.17	5334.93	-0.102483	0.0771555	-1.32826	0.184091	0.999974
HMGN2	ENSG00000198830	ENSG00000198830.11	17112.9	-0.236173	0.177819	-1.32816	0.184124	0.999974
IPO13	ENSG00000117408	ENSG00000117408.11	2758.63	0.122436	0.0921847	1.32816	0.184126	0.999974
CAPN2	ENSG00000162909	ENSG00000162909.18	61250.5	0.169121	0.127339	1.32811	0.18414	0.999974
SEMA3A	ENSG00000075213	ENSG00000075213.11	158.141	-0.481194	0.362409	-1.32777	0.184255	0.999974
DDX19A-DT	ENSG00000261777	ENSG00000261777.6	15.0391	-0.36579	0.27552	-1.32763	0.1843	0.999974
ZNF460	ENSG00000197714	ENSG00000197714.9	62.4191	0.25009	0.188414	1.32735	0.184394	0.999974
TBC1D24	ENSG00000162065	ENSG00000162065.14	527.495	0.153297	0.115509	1.32714	0.184461	0.999974
SYNE3	ENSG00000176438	ENSG00000176438.13	620.279	0.338077	0.254746	1.32712	0.18447	0.999974
ZNF837	ENSG00000152475	ENSG00000152475.7	111.294	0.172589	0.130056	1.32703	0.184499	0.999974
FGF12	ENSG00000114279	ENSG00000114279.15	11.9666	-0.719541	0.542277	-1.32689	0.184546	0.999974
IGKV3-11	ENSG00000241351	ENSG00000241351.3	6915.92	-0.575602	0.433843	-1.32675	0.184591	0.999974
TTC28	ENSG00000100154	ENSG00000100154.14	202.243	-0.323387	0.243771	-1.3266	0.184641	0.999974
PIP5KL1	ENSG00000167103	ENSG00000167103.12	35.924	0.641674	0.483835	1.32622	0.184766	0.999974
NA	ENSG00000279799	ENSG00000279799.1	21.5991	-0.31077	0.234328	-1.32622	0.184768	0.999974
FZD10	ENSG00000111432	ENSG00000111432.5	14.8342	-0.769118	0.579988	-1.32609	0.184809	0.999974
NA	ENSG00000229598	ENSG00000229598.1	17.3	-0.447028	0.337116	-1.32604	0.184828	0.999974
ATP1B3	ENSG00000069849	ENSG00000069849.11	38127.1	0.293689	0.221515	1.32582	0.1849	0.999974
CCDC163	ENSG00000280670	ENSG00000280670.3	149.018	-0.294147	0.221872	-1.32575	0.184924	0.999974
H3C7	ENSG00000277775	ENSG00000277775.2	7.77884	0.609777	0.460088	1.32535	0.185056	0.999974
C1orf198	ENSG00000119280	ENSG00000119280.17	1668.49	-0.148865	0.112331	-1.32524	0.185093	0.999974
NA	ENSG00000215105	ENSG00000215105.4	88.989	0.301655	0.227645	1.32511	0.185134	0.999974
TSPYL1	ENSG00000189241	ENSG00000189241.8	5897.64	0.088082	0.0664888	1.32477	0.185249	0.999974
SDHC	ENSG00000143252	ENSG00000143252.16	9232.79	-0.0889727	0.0671667	-1.32465	0.185286	0.999974
SLC41A1	ENSG00000133065	ENSG00000133065.11	834.392	-0.314259	0.23724	-1.32465	0.185288	0.999974
APP	ENSG00000142192	ENSG00000142192.21	92821	0.104615	0.0789791	1.32459	0.185308	0.999974
IGKV1-12	ENSG00000243290	ENSG00000243290.3	1077.6	-0.577982	0.436405	-1.32442	0.185364	0.999974
ECT2	ENSG00000114346	ENSG00000114346.14	7309.02	-0.281125	0.212276	-1.32434	0.185391	0.999974
PM20D1	ENSG00000162877	ENSG00000162877.13	8.50809	-0.932403	0.70407	-1.3243	0.185402	0.999974
ZNF75D	ENSG00000186376	ENSG00000186376.15	1327.96	0.121597	0.0918459	1.32393	0.185527	0.999974
ADGRF5	ENSG00000069122	ENSG00000069122.19	359.041	-0.462596	0.349414	-1.32392	0.185529	0.999974
NA	ENSG00000197794	ENSG00000197794.2	6.8772	1.02394	0.773476	1.32381	0.185565	0.999974
BICDL2	ENSG00000162069	ENSG00000162069.16	6273.04	0.222935	0.168432	1.32359	0.185638	0.999974
ANGPTL7	ENSG00000171819	ENSG00000171819.5	5.21259	1.17123	0.885049	1.32335	0.185718	0.999974
ALOX12	ENSG00000108839	ENSG00000108839.12	53.0375	0.270491	0.204426	1.32317	0.185777	0.999974
NA	ENSG00000231205	ENSG00000231205.11	59.1853	-0.536175	0.405286	-1.32296	0.18585	0.999974
NA	ENSG00000237264	ENSG00000237264.4	24.4882	0.41721	0.315377	1.32289	0.185871	0.999974
UBE2V1	ENSG00000244687	ENSG00000244687.12	68.3489	0.161833	0.12237	1.32249	0.186005	0.999974
KRT8P32	ENSG00000250221	ENSG00000250221.1	22.5001	-0.346964	0.262381	-1.32237	0.186046	0.999974
BHMT2	ENSG00000132840	ENSG00000132840.10	24.3	-0.531967	0.402342	-1.32218	0.18611	0.999974
INPP5K	ENSG00000132376	ENSG00000132376.20	2555.14	0.184578	0.139617	1.32204	0.186156	0.999974
LOC100288637	ENSG00000187951	ENSG00000187951.11	313.661	-0.33815	0.255793	-1.32197	0.186179	0.999974
MAP1LC3C	ENSG00000197769	ENSG00000197769.6	5.62062	-1.12869	0.853984	-1.32167	0.186277	0.999974
BTN1A1	ENSG00000124557	ENSG00000124557.14	41.8444	-0.543368	0.411197	-1.32143	0.186358	0.999974
HNRNPD	ENSG00000138668	ENSG00000138668.19	10066.6	-0.178012	0.134715	-1.3214	0.18637	0.999974
UTRN	ENSG00000152818	ENSG00000152818.18	3927.05	-0.156807	0.118669	-1.32139	0.186373	0.999974
PSMC1P1	ENSG00000241506	ENSG00000241506.1	88.7882	-0.211625	0.160163	-1.32131	0.186399	0.999974
MZT1	ENSG00000204899	ENSG00000204899.6	1472.89	-0.216934	0.164196	-1.32119	0.186439	0.999974
ACAA1	ENSG00000060971	ENSG00000060971.19	9101.58	0.234398	0.177418	1.32116	0.186447	0.999974
CKAP5	ENSG00000175216	ENSG00000175216.15	6365.43	-0.151118	0.114386	-1.32112	0.18646	0.999974
FES	ENSG00000182511	ENSG00000182511.12	382.144	-0.27796	0.210441	-1.32085	0.186553	0.999974
CD40LG	ENSG00000102245	ENSG00000102245.8	85.5993	-0.371935	0.281624	-1.32068	0.186608	0.999974
B4GALNT4	ENSG00000182272	ENSG00000182272.12	56.2198	-0.652318	0.494216	-1.31991	0.186867	0.999974
NA	ENSG00000241095	ENSG00000241095.1	5.90211	-0.589594	0.446713	-1.31985	0.186885	0.999974
MTMR2	ENSG00000087053	ENSG00000087053.20	3484.74	-0.145993	0.110649	-1.31943	0.187027	0.999974
UBL4A	ENSG00000102178	ENSG00000102178.13	4608.52	0.121869	0.0923786	1.31924	0.187089	0.999974
SRM	ENSG00000116649	ENSG00000116649.10	2318.76	-0.290214	0.219999	-1.31916	0.187116	0.999974
NA	ENSG00000215869	ENSG00000215869.4	12.4088	1.22138	0.926319	1.31853	0.187327	0.999974
TRBV7-6	ENSG00000211727	ENSG00000211727.3	8.47948	-0.653048	0.495326	-1.31842	0.187363	0.999974
NA	ENSG00000224080	ENSG00000224080.1	137.419	0.329864	0.250239	1.3182	0.187438	0.999974
NA	ENSG00000234771	ENSG00000234771.3	3102.72	0.259093	0.19657	1.31807	0.187482	0.999974
VPS37C	ENSG00000167987	ENSG00000167987.11	2527.03	0.114999	0.0872593	1.3179	0.187537	0.999974
LCMT1-AS1	ENSG00000260448	ENSG00000260448.6	7.45425	0.56666	0.429981	1.31787	0.187546	0.999974
SNX4	ENSG00000114520	ENSG00000114520.11	5902.04	0.153943	0.116819	1.3178	0.187572	0.999974
SNRPE	ENSG00000182004	ENSG00000182004.13	3936.84	-0.168424	0.12781	-1.31777	0.187581	0.999974
ZGRF1	ENSG00000138658	ENSG00000138658.16	372.571	-0.223731	0.169813	-1.31751	0.187667	0.999974
NA	ENSG00000260563	ENSG00000260563.3	78.7898	0.256937	0.195071	1.31714	0.18779	0.999974
SNRNP40	ENSG00000060688	ENSG00000060688.13	2834.65	-0.163938	0.124475	-1.31703	0.187828	0.999974
PIGH	ENSG00000100564	ENSG00000100564.9	1008.72	0.106353	0.0807593	1.31692	0.187865	0.999974
TLK2P1	ENSG00000226049	ENSG00000226049.3	23.8645	-0.469051	0.3562	-1.31682	0.187899	0.999974
NA	ENSG00000272145	ENSG00000272145.1	23.0595	0.36759	0.279159	1.31678	0.187913	0.999974
NA	ENSG00000235321	ENSG00000235321.1	26.1336	0.43503	0.330392	1.31671	0.187936	0.999974
NA	ENSG00000276980	ENSG00000276980.1	14.1949	-0.940798	0.71452	-1.31668	0.187944	0.999974
NA	ENSG00000229932	ENSG00000229932.3	60.8157	-0.274032	0.208228	-1.31602	0.188168	0.999974
NA	ENSG00000287594	ENSG00000287594.1	12.4985	0.584529	0.4442	1.31591	0.188203	0.999974
MGST1	ENSG00000008394	ENSG00000008394.13	25926.1	-0.197987	0.150463	-1.31586	0.188222	0.999974
IPO4	ENSG00000196497	ENSG00000196497.17	24.4077	-0.397454	0.302139	-1.31547	0.188353	0.999974
XKRX	ENSG00000182489	ENSG00000182489.9	111.817	-0.37227	0.283061	-1.31516	0.188456	0.999974
CXCL8	ENSG00000169429	ENSG00000169429.11	9610.71	0.978895	0.744371	1.31506	0.188489	0.999974
HMGCS2	ENSG00000134240	ENSG00000134240.12	9686.63	0.854048	0.649529	1.31487	0.188553	0.999974
NA	ENSG00000287817	ENSG00000287817.1	14.9758	-0.472585	0.359437	-1.31479	0.18858	0.999974
MAD2L2	ENSG00000116670	ENSG00000116670.15	626.348	-0.258686	0.196788	-1.31454	0.188664	0.999974
KCTD2	ENSG00000180901	ENSG00000180901.11	3059.21	0.12972	0.0986806	1.31454	0.188664	0.999974
NA	ENSG00000198155	ENSG00000198155.5	8.9667	-0.747129	0.568383	-1.31448	0.188685	0.999974
NA	ENSG00000236431	ENSG00000236431.1	8.95022	-0.647583	0.492653	-1.31448	0.188685	0.999974
NA	ENSG00000260337	ENSG00000260337.4	7.36649	1.13309	0.862034	1.31444	0.188699	0.999974
ATXN3	ENSG00000066427	ENSG00000066427.24	1702.49	0.0998116	0.0759372	1.3144	0.188713	0.999974
TMCO1	ENSG00000143183	ENSG00000143183.18	17007.9	0.221254	0.168375	1.31405	0.188829	0.999974
KSR1	ENSG00000141068	ENSG00000141068.14	1883.01	-0.143181	0.10897	-1.31395	0.188863	0.999974
PIP5K1A	ENSG00000143398	ENSG00000143398.20	3737.83	0.127437	0.0969951	1.31385	0.188896	0.999974
WDR70	ENSG00000082068	ENSG00000082068.9	1457.59	-0.106837	0.0813242	-1.31371	0.188943	0.999974
NA	ENSG00000279766	ENSG00000279766.1	7.52642	0.803778	0.611842	1.3137	0.188947	0.999974
DNAH9	ENSG00000007174	ENSG00000007174.18	139.594	-0.484824	0.369079	-1.3136	0.18898	0.999974
DHCR24	ENSG00000116133	ENSG00000116133.13	37328.5	0.13764	0.104783	1.31357	0.188992	0.999974
CSE1L	ENSG00000124207	ENSG00000124207.17	6336.38	-0.229161	0.174458	-1.31356	0.188994	0.999974
NA	ENSG00000284428	ENSG00000284428.1	80.5063	0.371109	0.282549	1.31343	0.189038	0.999974
ARG2	ENSG00000081181	ENSG00000081181.8	309.983	-0.358946	0.273312	-1.31332	0.189075	0.999974
CBARP	ENSG00000099625	ENSG00000099625.13	14.9336	0.732019	0.55753	1.31297	0.189194	0.999974
ANP32B	ENSG00000136938	ENSG00000136938.9	10322	-0.125164	0.0953444	-1.31276	0.189263	0.999974
RETREG2	ENSG00000144567	ENSG00000144567.11	8485.99	0.194365	0.148099	1.3124	0.189386	0.999974
SSTR3	ENSG00000278195	ENSG00000278195.2	12.4123	-0.836148	0.637122	-1.31238	0.189391	0.999974
RPL7P28	ENSG00000218632	ENSG00000218632.3	7.11231	0.882965	0.67282	1.31233	0.189408	0.999974
TRGV3	ENSG00000211699	ENSG00000211699.2	16.8268	-0.681318	0.519274	-1.31206	0.1895	0.999974
PIK3CD-AS2	ENSG00000231789	ENSG00000231789.2	11.1557	0.522696	0.398392	1.31202	0.189515	0.999974
IGHV3-48	ENSG00000211964	ENSG00000211964.3	1322.45	-0.764039	0.582371	-1.31195	0.189539	0.999974
SLCO3A1	ENSG00000176463	ENSG00000176463.14	888.64	-0.324951	0.247702	-1.31186	0.189568	0.999974
MIR4458HG	ENSG00000247516	ENSG00000247516.8	366.1	0.300365	0.228964	1.31185	0.189572	0.999974
ACTRT3	ENSG00000184378	ENSG00000184378.3	136.563	-0.214218	0.1633	-1.31181	0.189583	0.999974
ITGB1BP2	ENSG00000147166	ENSG00000147166.11	20.611	-0.390968	0.29807	-1.31166	0.189633	0.999974
MFHAS1	ENSG00000147324	ENSG00000147324.11	5864.02	0.0861699	0.0657054	1.31146	0.189703	0.999974
NA	ENSG00000108958	ENSG00000108958.4	12.3616	-0.487594	0.371796	-1.31146	0.189704	0.999974
HEBP2	ENSG00000051620	ENSG00000051620.11	13313	0.11128	0.0848531	1.31145	0.189706	0.999974
ALMS1	ENSG00000116127	ENSG00000116127.20	1710.15	-0.142533	0.108693	-1.31134	0.189743	0.999974
CDCA3	ENSG00000111665	ENSG00000111665.12	1241.64	-0.286371	0.218399	-1.31123	0.18978	0.999974
DGCR11	ENSG00000273311	ENSG00000273311.1	331.342	-0.206508	0.15751	-1.31108	0.189831	0.999974
LOC105374174	ENSG00000286585	ENSG00000286585.1	12.3283	-0.399916	0.30505	-1.31099	0.189863	0.999974
SNORD89	ENSG00000212283	ENSG00000212283.1	23.4462	0.347763	0.265305	1.3108	0.189925	0.999974
NA	ENSG00000272848	ENSG00000272848.2	5.85723	-0.714449	0.545063	-1.31076	0.189937	0.999974
DDX47	ENSG00000213782	ENSG00000213782.7	30.1952	0.404466	0.308618	1.31057	0.190003	0.999974
ATP1A1-AS1	ENSG00000203865	ENSG00000203865.11	283.71	0.264409	0.201765	1.31048	0.190034	0.999974
TOR1B	ENSG00000136816	ENSG00000136816.16	7542.24	0.164835	0.1258	1.3103	0.190095	0.999974
UHRF1	ENSG00000276043	ENSG00000276043.5	1010.49	-0.250499	0.191194	-1.31019	0.190133	0.999974
MAP3K5-AS1	ENSG00000234263	ENSG00000234263.2	25.2146	-0.453943	0.346512	-1.31003	0.190184	0.999974
LOXL3	ENSG00000115318	ENSG00000115318.12	95.8348	-0.195774	0.149443	-1.31003	0.190185	0.999974
INTS6L	ENSG00000165359	ENSG00000165359.16	967.883	0.277138	0.211553	1.31001	0.190191	0.999974
MID1IP1	ENSG00000165175	ENSG00000165175.16	4776.45	-0.153369	0.117082	-1.30992	0.190222	0.999974
ARHGEF17	ENSG00000110237	ENSG00000110237.5	344.972	-0.293662	0.224215	-1.30973	0.190287	0.999974
PSMB8-AS1	ENSG00000204261	ENSG00000204261.9	683.744	-0.188102	0.143635	-1.30958	0.190337	0.999974
PKD1L3	ENSG00000277481	ENSG00000277481.2	24.3293	-0.545796	0.416823	-1.30942	0.190393	0.999974
NSMCE1-DT	ENSG00000245888	ENSG00000245888.7	13.5478	0.365386	0.279103	1.30915	0.190485	0.999974
PDCD7	ENSG00000090470	ENSG00000090470.15	1334.56	-0.0850165	0.0649538	-1.30888	0.190576	0.999974
NA	ENSG00000227855	ENSG00000227855.3	46.7495	-0.315065	0.240725	-1.30882	0.190595	0.999974
ZSWIM1	ENSG00000168612	ENSG00000168612.5	937.92	0.146567	0.111992	1.30873	0.190625	0.999974
AMY2B	ENSG00000240038	ENSG00000240038.7	155.689	0.299057	0.228547	1.30852	0.190699	0.999974
BOLA3	ENSG00000163170	ENSG00000163170.12	1044.42	-0.175819	0.134404	-1.30814	0.190825	0.999974
SLC34A2	ENSG00000157765	ENSG00000157765.13	6.18765	-0.950327	0.726472	-1.30814	0.190826	0.999974
NA	ENSG00000279722	ENSG00000279722.1	52.9096	0.375663	0.287228	1.30789	0.19091	0.999974
NA	ENSG00000286116	ENSG00000286116.1	10.4041	0.545273	0.416915	1.30787	0.190916	0.999974
COL4A1	ENSG00000187498	ENSG00000187498.16	2680.95	-0.57547	0.44001	-1.30786	0.190921	0.999974
PGC	ENSG00000096088	ENSG00000096088.16	51.1933	-0.671003	0.513085	-1.30778	0.190948	0.999974
ZNF8	ENSG00000278129	ENSG00000278129.2	301.085	0.168821	0.129092	1.30776	0.190956	0.999974
NBEA	ENSG00000172915	ENSG00000172915.19	167.573	-0.269706	0.206241	-1.30772	0.190968	0.999974
MAEA	ENSG00000090316	ENSG00000090316.16	8413.26	0.0894603	0.0684125	1.30766	0.190989	0.999974
LOC105376380	ENSG00000287566	ENSG00000287566.1	6.75354	0.848951	0.649268	1.30755	0.191026	0.999974
GPR176	ENSG00000166073	ENSG00000166073.11	115.311	-0.525132	0.401652	-1.30743	0.191067	0.999974
FOXI1	ENSG00000168269	ENSG00000168269.10	6.46714	-0.987161	0.755061	-1.30739	0.19108	0.999974
LINC01599	ENSG00000214900	ENSG00000214900.11	586.517	0.178867	0.136818	1.30734	0.191098	0.999974
ANAPC1P2	ENSG00000285793	ENSG00000285793.1	16.0637	-0.549134	0.420058	-1.30728	0.191117	0.999974
RAD51D	ENSG00000185379	ENSG00000185379.21	640.608	-0.134727	0.103072	-1.30712	0.191172	0.999974
TICAM1	ENSG00000127666	ENSG00000127666.10	4897.64	0.181004	0.138482	1.30706	0.191193	0.999974
SLC25A38	ENSG00000144659	ENSG00000144659.13	3805.03	0.190589	0.145836	1.30687	0.191257	0.999974
RAB39A	ENSG00000179331	ENSG00000179331.3	30.7328	-0.47953	0.366934	-1.30686	0.191261	0.999974
USH2A	ENSG00000042781	ENSG00000042781.14	15.0055	-0.533181	0.408013	-1.30678	0.191289	0.999974
C22orf15	ENSG00000169314	ENSG00000169314.15	8.02688	0.690558	0.528562	1.30649	0.191388	0.999974
DGAT2	ENSG00000062282	ENSG00000062282.15	512.716	0.302452	0.231527	1.30633	0.191439	0.999974
SRMS	ENSG00000125508	ENSG00000125508.4	430.315	0.471057	0.360601	1.30631	0.191447	0.999974
WBP2NL	ENSG00000183066	ENSG00000183066.14	27.5483	0.340413	0.260629	1.30612	0.191512	0.999974
FKBP10	ENSG00000141756	ENSG00000141756.19	433.361	-0.437697	0.335152	-1.30597	0.191564	0.999974
ZNF649	ENSG00000198093	ENSG00000198093.11	414.097	0.149508	0.114481	1.30596	0.191565	0.999974
NA	ENSG00000256968	ENSG00000256968.1	8.04488	-0.540156	0.413624	-1.30591	0.191583	0.999974
LOC102724428	ENSG00000275993	ENSG00000275993.3	618.42	-0.802693	0.614761	-1.3057	0.191654	0.999974
NA	ENSG00000264012	ENSG00000264012.1	5.53442	-0.580046	0.444269	-1.30562	0.191682	0.999974
MDC1	ENSG00000137337	ENSG00000137337.15	1395.62	-0.179194	0.137255	-1.30555	0.191705	0.999974
TENM2	ENSG00000145934	ENSG00000145934.16	10.1912	-0.770145	0.590049	-1.30522	0.191817	0.999974
MFAP4	ENSG00000166482	ENSG00000166482.12	537.104	-0.45153	0.345945	-1.30521	0.191822	0.999974
NA	ENSG00000258559	ENSG00000258559.2	20.3664	0.335788	0.257303	1.30503	0.191883	0.999974
NA	ENSG00000254373	ENSG00000254373.1	5.59586	-0.61262	0.469431	-1.30503	0.191884	0.999974
NA	ENSG00000283709	ENSG00000283709.1	4.81699	-1.25279	0.960237	-1.30467	0.192006	0.999974
CGRRF1	ENSG00000100532	ENSG00000100532.13	1148.39	0.197026	0.15109	1.30403	0.192224	0.999974
TOLLIP	ENSG00000078902	ENSG00000078902.16	6781.96	0.155425	0.119197	1.30393	0.192256	0.999974
PRKCQ	ENSG00000065675	ENSG00000065675.15	159.205	-0.321855	0.246869	-1.30374	0.192321	0.999974
ECI2-DT	ENSG00000234817	ENSG00000234817.2	65.4266	0.417411	0.320188	1.30364	0.192356	0.999974
ANGPTL1	ENSG00000116194	ENSG00000116194.13	59.244	0.574015	0.440341	1.30357	0.19238	0.999974
SMIM10	ENSG00000184785	ENSG00000184785.6	49.5031	-0.497581	0.381868	-1.30302	0.192569	0.999974
LIMK2	ENSG00000182541	ENSG00000182541.18	9043.03	0.150343	0.115389	1.30293	0.192598	0.999974
PDE1C	ENSG00000154678	ENSG00000154678.18	104.416	-0.420257	0.32255	-1.30292	0.192602	0.999974
PWWP3A	ENSG00000160953	ENSG00000160953.17	1924.06	0.131547	0.100972	1.30281	0.19264	0.999974
FCRL5	ENSG00000143297	ENSG00000143297.19	644.348	-0.466637	0.35822	-1.30266	0.192692	0.999974
KCTD7	ENSG00000243335	ENSG00000243335.10	609.574	0.120442	0.0924648	1.30257	0.19272	0.999974
NA	ENSG00000274204	ENSG00000274204.1	34.9417	0.472687	0.362893	1.30255	0.192728	0.999974
MIAT	ENSG00000225783	ENSG00000225783.8	360.739	-0.358522	0.27535	-1.30206	0.192896	0.999974
RIOX1	ENSG00000170468	ENSG00000170468.8	700.218	-0.159676	0.122634	-1.30206	0.192897	0.999974
NA	ENSG00000276148	ENSG00000276148.1	22.333	0.39827	0.305921	1.30187	0.19296	0.999974
MIR17HG	ENSG00000215417	ENSG00000215417.13	42.3498	0.356476	0.27383	1.30181	0.19298	0.999974
NA	ENSG00000235174	ENSG00000235174.1	325.407	-0.242138	0.186011	-1.30174	0.193004	0.999974
ARHGAP35	ENSG00000160007	ENSG00000160007.19	13235.6	0.224267	0.172324	1.30143	0.193113	0.999974
ZNF608	ENSG00000168916	ENSG00000168916.16	776.901	0.42426	0.326016	1.30135	0.193139	0.999974
FANK1	ENSG00000203780	ENSG00000203780.12	456.341	0.309599	0.237964	1.30104	0.193246	0.999974
NME1	ENSG00000239672	ENSG00000239672.8	2356.61	-0.225757	0.173522	-1.30103	0.193249	0.999974
NA	ENSG00000286379	ENSG00000286379.1	6.82164	1.12739	0.866802	1.30063	0.193385	0.999974
ZNF469	ENSG00000225614	ENSG00000225614.4	88.6236	-0.413132	0.317662	-1.30054	0.193416	0.999974
UNC45A	ENSG00000140553	ENSG00000140553.18	4141.04	0.10432	0.0802276	1.3003	0.193498	0.999974
GNAQ	ENSG00000156052	ENSG00000156052.11	17984	0.141224	0.108615	1.30022	0.193526	0.999974
ABCC10	ENSG00000124574	ENSG00000124574.15	1863.43	-0.129543	0.0996396	-1.30012	0.193561	0.999974
NA	ENSG00000260911	ENSG00000260911.2	7.83493	0.818886	0.630049	1.29972	0.193698	0.999974
LINC00525	ENSG00000146666	ENSG00000146666.5	50.3729	-0.749729	0.577186	-1.29894	0.193966	0.999974
EBF4	ENSG00000088881	ENSG00000088881.21	73.1863	-0.278114	0.214114	-1.29891	0.193976	0.999974
NA	ENSG00000258122	ENSG00000258122.1	41.4844	0.388922	0.299459	1.29875	0.194031	0.999974
TUBB	ENSG00000196230	ENSG00000196230.14	26334.7	-0.196586	0.151368	-1.29873	0.194037	0.999974
LRP11	ENSG00000120256	ENSG00000120256.11	66.2448	-0.302128	0.232644	-1.29867	0.194057	0.999974
PRMT7	ENSG00000132600	ENSG00000132600.17	1312.69	0.118808	0.0914867	1.29864	0.194069	0.999974
LINC01082	ENSG00000269186	ENSG00000269186.3	30.605	0.619826	0.477428	1.29826	0.194198	0.999974
NA	ENSG00000285531	ENSG00000285531.1	19.1799	0.399217	0.307552	1.29805	0.19427	0.999974
CLDN14-AS1	ENSG00000230479	ENSG00000230479.1	9.69287	-0.773807	0.596195	-1.29791	0.194318	0.999974
HMGN3-AS1	ENSG00000270362	ENSG00000270362.1	117.21	-0.166873	0.128581	-1.2978	0.194354	0.999974
GATD1	ENSG00000177225	ENSG00000177225.17	2910.88	0.123045	0.0948193	1.29768	0.194398	0.999974
RNU4-72P	ENSG00000222686	ENSG00000222686.1	3.7412	1.07281	0.826736	1.29765	0.194407	0.999974
C1QC	ENSG00000159189	ENSG00000159189.12	2318.13	-0.281906	0.217264	-1.29753	0.19445	0.999974
ZFP82	ENSG00000181007	ENSG00000181007.9	142.743	0.202493	0.156062	1.29752	0.194454	0.999974
ITGAL	ENSG00000005844	ENSG00000005844.19	860.003	-0.281689	0.217163	-1.29713	0.194586	0.999974
MRC2	ENSG00000011028	ENSG00000011028.14	330.743	-0.329704	0.25425	-1.29677	0.194711	0.999974
POMT1	ENSG00000130714	ENSG00000130714.19	1596.2	0.137115	0.105752	1.29657	0.194778	0.999974
LYRM4-AS1	ENSG00000272142	ENSG00000272142.4	61.1717	-0.236401	0.182332	-1.29654	0.194789	0.999974
NA	ENSG00000228839	ENSG00000228839.5	10.9278	0.546463	0.42148	1.29654	0.194791	0.999974
RPL15P3	ENSG00000212802	ENSG00000212802.4	761.926	-0.352889	0.272303	-1.29594	0.194996	0.999974
NA	ENSG00000268584	ENSG00000268584.1	18.4415	-0.405965	0.313275	-1.29587	0.195019	0.999974
LINC01738	ENSG00000227947	ENSG00000227947.2	22.4861	0.782268	0.60368	1.29583	0.195033	0.999974
AIRE	ENSG00000160224	ENSG00000160224.17	7.77239	0.717182	0.553462	1.29581	0.19504	0.999974
CNTRL	ENSG00000119397	ENSG00000119397.18	1161.57	-0.148021	0.114247	-1.29562	0.195107	0.999974
RABAC1	ENSG00000105404	ENSG00000105404.11	1396.52	0.202731	0.156476	1.29561	0.195111	0.999974
SPRY2	ENSG00000136158	ENSG00000136158.12	5277.8	0.177964	0.137364	1.29557	0.195124	0.999974
NA	ENSG00000275431	ENSG00000275431.1	20.713	0.503424	0.388593	1.29551	0.195145	0.999974
PSMG2	ENSG00000128789	ENSG00000128789.21	5114.05	-0.079648	0.0614804	-1.2955	0.195147	0.999974
FBRSL1	ENSG00000112787	ENSG00000112787.14	4155.19	0.0977043	0.075425	1.29538	0.195188	0.999974
PLXND1	ENSG00000004399	ENSG00000004399.13	1255.16	-0.274175	0.211678	-1.29525	0.195234	0.999974
SNCA	ENSG00000145335	ENSG00000145335.17	45.2811	-0.563801	0.43532	-1.29514	0.195272	0.999974
ZNF230	ENSG00000159882	ENSG00000159882.13	289.772	0.143386	0.110735	1.29486	0.19537	0.999974
ESAM-AS1	ENSG00000250073	ENSG00000250073.3	326.63	0.376488	0.290763	1.29483	0.19538	0.999974
LGR6	ENSG00000133067	ENSG00000133067.18	134.34	0.484024	0.373837	1.29475	0.195408	0.999974
LINC01558	ENSG00000198221	ENSG00000198221.10	91.9034	0.375942	0.290365	1.29472	0.195415	0.999974
MYO5A	ENSG00000197535	ENSG00000197535.15	614.811	-0.259579	0.200505	-1.29462	0.19545	0.999974
IL17RD	ENSG00000144730	ENSG00000144730.19	154.408	0.342852	0.264834	1.29459	0.195462	0.999974
ASB6	ENSG00000148331	ENSG00000148331.12	1755.22	0.0809635	0.0625406	1.29457	0.195467	0.999974
IFITM3	ENSG00000142089	ENSG00000142089.17	24139.5	-0.443688	0.342732	-1.29456	0.195471	0.999974
WRNIP1	ENSG00000124535	ENSG00000124535.16	4654.03	0.101931	0.0787391	1.29454	0.19548	0.999974
NA	ENSG00000232065	ENSG00000232065.1	9.43869	-0.560454	0.432957	-1.29448	0.1955	0.999974
CEP20	ENSG00000133393	ENSG00000133393.13	2641.17	-0.11017	0.0851449	-1.29391	0.195697	0.999974
NCOA1	ENSG00000084676	ENSG00000084676.16	6691.95	0.0966467	0.0747037	1.29373	0.195758	0.999974
METTL15	ENSG00000169519	ENSG00000169519.21	1985.25	-0.105845	0.0818193	-1.29364	0.19579	0.999974
PSRC1	ENSG00000134222	ENSG00000134222.16	705.296	-0.314907	0.243486	-1.29333	0.195897	0.999974
FAT4	ENSG00000196159	ENSG00000196159.14	122.293	-0.44147	0.341406	-1.2931	0.195978	0.999974
IFNG	ENSG00000111537	ENSG00000111537.5	74.2767	-0.523388	0.404773	-1.29304	0.195997	0.999974
DDA1	ENSG00000130311	ENSG00000130311.11	4128.06	0.11178	0.0864579	1.29288	0.196052	0.999974
TNF	ENSG00000232810	ENSG00000232810.4	367.184	0.620051	0.479607	1.29283	0.196069	0.999974
NA	ENSG00000253838	ENSG00000253838.1	16.9643	-0.747135	0.578116	-1.29236	0.196231	0.999974
PM20D2	ENSG00000146281	ENSG00000146281.6	1911.5	-0.291865	0.225851	-1.29229	0.196258	0.999974
NA	ENSG00000250644	ENSG00000250644.3	9.17483	0.815904	0.631416	1.29218	0.196294	0.999974
LCMT1	ENSG00000205629	ENSG00000205629.12	2807.4	0.188768	0.146094	1.2921	0.196323	0.999974
RITA1	ENSG00000139405	ENSG00000139405.16	1684.95	0.144379	0.111765	1.2918	0.196427	0.999974
NCAPD2	ENSG00000010292	ENSG00000010292.13	5660.73	-0.175736	0.136061	-1.2916	0.196495	0.999974
NDRG4	ENSG00000103034	ENSG00000103034.14	230.566	0.635226	0.491829	1.29156	0.19651	0.999974
POLD2	ENSG00000106628	ENSG00000106628.12	4576.1	-0.185673	0.143762	-1.29154	0.196518	0.999974
CXCL9	ENSG00000138755	ENSG00000138755.6	2242.44	-0.622861	0.48228	-1.29149	0.196533	0.999974
MNS1	ENSG00000138587	ENSG00000138587.6	216.959	-0.293305	0.22713	-1.29135	0.196581	0.999974
SEC61B	ENSG00000106803	ENSG00000106803.10	8641.47	-0.135284	0.104762	-1.29134	0.196584	0.999974
LHFPL5	ENSG00000197753	ENSG00000197753.11	42.1348	0.308548	0.239026	1.29086	0.196753	0.999974
RPL21P119	ENSG00000220793	ENSG00000220793.5	38.1602	-0.392427	0.304061	-1.29062	0.196837	0.999974
SLC60A1	ENSG00000174514	ENSG00000174514.13	4444.38	0.603295	0.467471	1.29055	0.19686	0.999974
USP28	ENSG00000048028	ENSG00000048028.11	1985.86	-0.128115	0.0992829	-1.2904	0.196911	0.999974
SESN2	ENSG00000130766	ENSG00000130766.5	4177.32	0.222173	0.172185	1.29031	0.196942	0.999974
KLK3	ENSG00000142515	ENSG00000142515.15	99.2876	0.71754	0.556175	1.29013	0.197004	0.999974
MYRF-AS1	ENSG00000124915	ENSG00000124915.10	12.2861	0.558508	0.432915	1.29011	0.197013	0.999974
PPP1R16B	ENSG00000101445	ENSG00000101445.10	1036.27	-0.292903	0.227078	-1.28988	0.197093	0.999974
NPM3	ENSG00000107833	ENSG00000107833.10	1036.01	-0.247429	0.191866	-1.28959	0.197191	0.999974
OAS3	ENSG00000111331	ENSG00000111331.14	14403.8	-0.279537	0.216784	-1.28947	0.197235	0.999974
TMEM183BP	ENSG00000224831	ENSG00000224831.3	43.3902	0.275938	0.214037	1.28921	0.197325	0.999974
BPIFB1	ENSG00000125999	ENSG00000125999.11	14.4916	-1.36885	1.06181	-1.28916	0.197342	0.999974
TRIM21	ENSG00000132109	ENSG00000132109.10	5663.93	-0.18565	0.144012	-1.28913	0.197352	0.999974
TAMM41	ENSG00000144559	ENSG00000144559.10	607.958	-0.165475	0.128375	-1.289	0.197399	0.999974
PHF6	ENSG00000156531	ENSG00000156531.17	3220.18	-0.102578	0.0795883	-1.28885	0.197449	0.999974
TKT	ENSG00000163931	ENSG00000163931.16	19017.2	-0.220755	0.171296	-1.28873	0.197491	0.999974
TRIM52	ENSG00000183718	ENSG00000183718.5	407.149	0.168347	0.130633	1.2887	0.197501	0.999974
IGKV3-20	ENSG00000239951	ENSG00000239951.1	12476.2	-0.592489	0.4598	-1.28858	0.197544	0.999974
TMEM127	ENSG00000135956	ENSG00000135956.9	18241.9	0.162164	0.125855	1.2885	0.197571	0.999974
PSEN1	ENSG00000080815	ENSG00000080815.19	19575	0.0965741	0.0749522	1.28848	0.197581	0.999974
MYLK	ENSG00000065534	ENSG00000065534.19	8117.37	0.443794	0.34449	1.28826	0.197654	0.999974
RAMP1	ENSG00000132329	ENSG00000132329.11	329.529	-0.458251	0.355713	-1.28826	0.197655	0.999974
SLC5A8	ENSG00000256870	ENSG00000256870.3	316.778	-0.696264	0.540471	-1.28825	0.197658	0.999974
NA	ENSG00000279662	ENSG00000279662.1	19.2428	0.342921	0.266196	1.28823	0.197667	0.999974
ZC3H12B	ENSG00000102053	ENSG00000102053.12	176.356	0.342223	0.265668	1.28816	0.19769	0.999974
NA	ENSG00000217094	ENSG00000217094.2	34.4768	-0.269678	0.209387	-1.28794	0.197767	0.999974
FBXO36	ENSG00000153832	ENSG00000153832.12	171.49	0.283024	0.219769	1.28783	0.197806	0.999974
SLC4A7	ENSG00000033867	ENSG00000033867.16	1062.14	-0.199512	0.154925	-1.28779	0.197818	0.999974
COL7A1	ENSG00000114270	ENSG00000114270.18	1060.38	-0.590728	0.458714	-1.28779	0.197819	0.999974
IL18R1	ENSG00000115604	ENSG00000115604.12	387.746	-0.399683	0.310418	-1.28756	0.197898	0.999974
TPGS2	ENSG00000134779	ENSG00000134779.15	4603.71	-0.153114	0.118919	-1.28755	0.197902	0.999974
ADM2	ENSG00000128165	ENSG00000128165.9	1419.34	0.203167	0.15787	1.28693	0.198119	0.999974
SOX9-AS1	ENSG00000234899	ENSG00000234899.11	37.9533	0.36649	0.284782	1.28691	0.198125	0.999974
NA	ENSG00000225489	ENSG00000225489.7	350.924	-0.494521	0.384281	-1.28688	0.198138	0.999974
FAM72B	ENSG00000188610	ENSG00000188610.12	74.7823	-0.399634	0.310619	-1.28657	0.198244	0.999974
PEMT	ENSG00000133027	ENSG00000133027.18	342.881	-0.215545	0.167541	-1.28652	0.198261	0.999974
INTS4	ENSG00000149262	ENSG00000149262.17	1333	-0.0892038	0.0693434	-1.28641	0.198301	0.999974
NA	ENSG00000205018	ENSG00000205018.2	18.0482	0.656467	0.510325	1.28637	0.198314	0.999974
HYAL2	ENSG00000068001	ENSG00000068001.14	2352.13	-0.224751	0.174737	-1.28623	0.198364	0.999974
TFAP2A-AS2	ENSG00000285278	ENSG00000285278.1	5.68181	0.743157	0.577799	1.28619	0.198378	0.999974
PPIL1	ENSG00000137168	ENSG00000137168.8	2369.71	-0.212788	0.165456	-1.28607	0.198417	0.999974
OSBP2	ENSG00000184792	ENSG00000184792.16	535.082	0.21799	0.169555	1.28566	0.198563	0.999974
ATP13A4	ENSG00000127249	ENSG00000127249.15	543.038	0.355715	0.276724	1.28545	0.198634	0.999974
MAPK9	ENSG00000050748	ENSG00000050748.18	5074.88	0.166594	0.129627	1.28518	0.198731	0.999974
IGHV3-66	ENSG00000211972	ENSG00000211972.2	185.869	-0.600522	0.467493	-1.28456	0.198946	0.999974
EFHB	ENSG00000163576	ENSG00000163576.18	18.0169	0.552632	0.430332	1.2842	0.199072	0.999974
NA	ENSG00000228906	ENSG00000228906.1	14.699	-0.498821	0.388479	-1.28404	0.19913	0.999974
NA	ENSG00000211678	ENSG00000211678.2	123.993	-0.672186	0.523501	-1.28402	0.199135	0.999974
NA	ENSG00000273007	ENSG00000273007.2	10.2129	0.543322	0.423168	1.28394	0.199163	0.999974
TMEM250	ENSG00000238227	ENSG00000238227.8	5573.02	0.1351	0.105241	1.28373	0.199237	0.999974
MICA	ENSG00000204520	ENSG00000204520.14	1660.84	0.187371	0.145962	1.2837	0.199246	0.999974
CXCL6	ENSG00000124875	ENSG00000124875.10	507.44	-0.719988	0.56097	-1.28347	0.199327	0.999974
FLNB-AS1	ENSG00000244161	ENSG00000244161.1	52.7332	0.296216	0.230802	1.28342	0.199345	0.999974
LOC105379030	ENSG00000251599	ENSG00000251599.1	7.06518	-0.583133	0.454385	-1.28335	0.199371	0.999974
SLC16A14	ENSG00000163053	ENSG00000163053.11	2413.81	-0.321081	0.250194	-1.28333	0.199376	0.999974
KCNJ5-AS1	ENSG00000174370	ENSG00000174370.11	69.1356	-0.478428	0.372812	-1.28329	0.199389	0.999974
SDF2L1	ENSG00000128228	ENSG00000128228.5	3257.96	-0.231698	0.180617	-1.28281	0.199557	0.999974
NA	ENSG00000234584	ENSG00000234584.1	7.77973	0.746734	0.58225	1.2825	0.199668	0.999974
NA	ENSG00000258645	ENSG00000258645.2	10.8938	0.328332	0.256011	1.28249	0.199671	0.999974
SLC23A1	ENSG00000170482	ENSG00000170482.17	131.756	0.56161	0.437955	1.28235	0.199721	0.999974
MDM1	ENSG00000111554	ENSG00000111554.15	547.605	-0.144894	0.11302	-1.28201	0.199838	0.999974
TIGD4	ENSG00000169989	ENSG00000169989.3	33.2987	-0.337067	0.262924	-1.28199	0.199845	0.999974
TIGIT	ENSG00000181847	ENSG00000181847.12	309.539	-0.323794	0.252644	-1.28162	0.199975	0.999974
ARHGEF39	ENSG00000137135	ENSG00000137135.18	736.238	-0.23539	0.183684	-1.2815	0.200018	0.999974
MKNK2	ENSG00000099875	ENSG00000099875.16	22582.9	0.208984	0.163081	1.28148	0.200026	0.999974
CENPC	ENSG00000145241	ENSG00000145241.11	1221.76	-0.140226	0.109438	-1.28133	0.200078	0.999974
NA	ENSG00000279089	ENSG00000279089.1	28.7023	0.3233	0.252344	1.28119	0.200127	0.999974
OSER1-DT	ENSG00000223891	ENSG00000223891.6	323.824	0.208263	0.162566	1.2811	0.20016	0.999974
RUSC2	ENSG00000198853	ENSG00000198853.12	300.098	0.272328	0.212645	1.28067	0.200308	0.999974
NA	ENSG00000259972	ENSG00000259972.3	65.2163	0.263603	0.20584	1.28062	0.200326	0.999974
ZNF503	ENSG00000165655	ENSG00000165655.17	143.521	-0.305277	0.238385	-1.2806	0.200333	0.999974
SLC52A3	ENSG00000101276	ENSG00000101276.18	3869.22	0.250881	0.19593	1.28046	0.200383	0.999974
DYNLT2B	ENSG00000213123	ENSG00000213123.11	37.2439	-0.281198	0.219631	-1.28032	0.200434	0.999974
COL16A1	ENSG00000084636	ENSG00000084636.18	900.741	-0.364505	0.284727	-1.28019	0.200479	0.999974
TESK2	ENSG00000070759	ENSG00000070759.17	737.315	0.405857	0.317043	1.28013	0.200498	0.999974
SYT15	ENSG00000204176	ENSG00000204176.14	8.27771	-0.95885	0.749213	-1.27981	0.200612	0.999974
TPH1	ENSG00000129167	ENSG00000129167.10	842.639	0.503955	0.393814	1.27968	0.200658	0.999974
S1PR1	ENSG00000170989	ENSG00000170989.10	451.851	-0.53427	0.417516	-1.27964	0.200672	0.999974
GRIN2D	ENSG00000105464	ENSG00000105464.4	440.582	0.66038	0.51611	1.27953	0.200709	0.999974
AP4B1	ENSG00000134262	ENSG00000134262.13	1566.21	0.161978	0.126617	1.27927	0.2008	0.999974
NA	ENSG00000213492	ENSG00000213492.2	58.8768	-0.251673	0.196747	-1.27917	0.200837	0.999974
CYP2R1	ENSG00000186104	ENSG00000186104.11	1323.93	0.135302	0.105802	1.27882	0.20096	0.999974
BLNK	ENSG00000095585	ENSG00000095585.17	2035.65	-0.24454	0.191232	-1.27876	0.200983	0.999974
PDGFA-DT	ENSG00000223855	ENSG00000223855.2	92.9308	0.512705	0.400965	1.27868	0.20101	0.999974
CCDC144CP	ENSG00000154898	ENSG00000154898.15	17.6426	0.443092	0.346577	1.27848	0.201081	0.999974
RNF10	ENSG00000022840	ENSG00000022840.17	16219.2	0.109147	0.0853912	1.2782	0.20118	0.999974
TRPC3	ENSG00000138741	ENSG00000138741.11	8.00077	-0.671254	0.525243	-1.27799	0.201254	0.999974
NA	ENSG00000273174	ENSG00000273174.1	22.2161	-0.475149	0.37183	-1.27787	0.201296	0.999974
NA	ENSG00000254162	ENSG00000254162.1	8.6602	0.70216	0.549496	1.27783	0.201311	0.999974
RAPGEF5	ENSG00000136237	ENSG00000136237.19	3522.21	0.188958	0.147894	1.27765	0.201372	0.999974
MTFR1L	ENSG00000117640	ENSG00000117640.18	1980.51	0.1175	0.0919764	1.2775	0.201426	0.999974
MSH2	ENSG00000095002	ENSG00000095002.15	2531.65	-0.145336	0.11377	-1.27746	0.20144	0.999974
IGHV3-69-1	ENSG00000282600	ENSG00000282600.2	73.5589	-0.673865	0.527562	-1.27732	0.20149	0.999974
PLA2R1	ENSG00000153246	ENSG00000153246.13	1098.69	0.339693	0.266045	1.27682	0.201665	0.999974
UQCC2	ENSG00000137288	ENSG00000137288.10	2191.45	-0.14459	0.113267	-1.27654	0.201764	0.999974
VRK1	ENSG00000100749	ENSG00000100749.9	1439.86	-0.266729	0.208965	-1.27642	0.201806	0.999974
SOS2	ENSG00000100485	ENSG00000100485.12	6042.77	0.151493	0.118692	1.27636	0.201829	0.999974
PABIR3	ENSG00000156500	ENSG00000156500.16	207.403	-0.228443	0.178991	-1.27629	0.201854	0.999974
NA	ENSG00000259865	ENSG00000259865.1	277.891	0.236571	0.185374	1.27619	0.20189	0.999974
RNF103-CHMP3	ENSG00000249884	ENSG00000249884.8	27.626	0.403517	0.316198	1.27615	0.201902	0.999974
C12orf75	ENSG00000235162	ENSG00000235162.9	10996.2	0.194983	0.152802	1.27605	0.201939	0.999974
NA	ENSG00000261270	ENSG00000261270.1	26.1527	-0.321341	0.251864	-1.27585	0.202008	0.999974
DDIAS	ENSG00000165490	ENSG00000165490.13	557.758	-0.349556	0.273981	-1.27584	0.202013	0.999974
FAM161A	ENSG00000170264	ENSG00000170264.13	107.369	-0.276258	0.216532	-1.27583	0.202016	0.999974
LY6S-AS1	ENSG00000177335	ENSG00000177335.11	7.33757	-0.674282	0.528517	-1.2758	0.202026	0.999974
FAM53A	ENSG00000174137	ENSG00000174137.13	25.69	-0.538571	0.422162	-1.27575	0.202046	0.999974
SOX6	ENSG00000110693	ENSG00000110693.19	86.0309	-0.417478	0.327256	-1.27569	0.202065	0.999974
EFNA3	ENSG00000143590	ENSG00000143590.14	886.939	0.247873	0.194313	1.27564	0.202084	0.999974
IL1R2	ENSG00000115590	ENSG00000115590.14	3981.82	0.432469	0.339023	1.27563	0.202085	0.999974
MS4A4E	ENSG00000214787	ENSG00000214787.10	10.3966	0.538042	0.421791	1.27561	0.202092	0.999974
IFI35	ENSG00000068079	ENSG00000068079.8	5617.52	-0.199844	0.15668	-1.27548	0.202138	0.999974
TBX6	ENSG00000149922	ENSG00000149922.11	65.7117	0.349423	0.273996	1.27528	0.20221	0.999974
COL12A1	ENSG00000111799	ENSG00000111799.22	931.114	-0.655149	0.513862	-1.27495	0.202326	0.999974
SLC2A6	ENSG00000160326	ENSG00000160326.14	316.554	0.323594	0.253848	1.27476	0.202395	0.999974
NFASC	ENSG00000163531	ENSG00000163531.17	389.854	0.330678	0.259443	1.27457	0.202461	0.999974
PKHD1	ENSG00000170927	ENSG00000170927.15	11.6779	0.592661	0.464991	1.27456	0.202464	0.999974
CERS2	ENSG00000143418	ENSG00000143418.20	8731.87	-0.0971221	0.0762037	-1.27451	0.202484	0.999974
GHDC	ENSG00000167925	ENSG00000167925.16	1286.68	-0.191368	0.150177	-1.27428	0.202564	0.999974
NA	ENSG00000250899	ENSG00000250899.3	205.921	-0.345906	0.27149	-1.2741	0.202628	0.999974
R3HDML-AS1	ENSG00000226812	ENSG00000226812.2	126.399	0.280225	0.219957	1.274	0.202663	0.999974
MAST2	ENSG00000086015	ENSG00000086015.22	11997.9	0.267535	0.210012	1.2739	0.202698	0.999974
MSN	ENSG00000147065	ENSG00000147065.17	10074.4	-0.370463	0.290822	-1.27385	0.202718	0.999974
DHX33	ENSG00000005100	ENSG00000005100.13	1837.19	-0.127116	0.0997983	-1.27373	0.202759	0.999974
RPL26L1	ENSG00000037241	ENSG00000037241.7	1621.29	-0.14796	0.116169	-1.27366	0.202783	0.999974
ORC3	ENSG00000135336	ENSG00000135336.16	1483.49	-0.105261	0.0826606	-1.27341	0.202871	0.999974
ROGDI	ENSG00000067836	ENSG00000067836.13	786.497	0.235238	0.184746	1.27331	0.202908	0.999974
NA	ENSG00000278897	ENSG00000278897.1	11.3659	0.767586	0.602847	1.27327	0.202923	0.999974
KIAA1755	ENSG00000149633	ENSG00000149633.12	70.8762	-0.35635	0.279883	-1.27321	0.202944	0.999974
VBP1	ENSG00000155959	ENSG00000155959.12	4304.99	-0.0983992	0.0772866	-1.27317	0.202957	0.999974
UBL7	ENSG00000138629	ENSG00000138629.16	2214.82	-0.091227	0.0716785	-1.27272	0.203116	0.999974
LINC01014	ENSG00000223941	ENSG00000223941.5	8.57638	0.761974	0.598918	1.27225	0.203284	0.999974
NA	ENSG00000253540	ENSG00000253540.5	34.6895	-0.382833	0.30096	-1.27204	0.203359	0.999974
MIGA1	ENSG00000180488	ENSG00000180488.15	2134.53	0.119382	0.0938563	1.27196	0.203387	0.999974
NA	ENSG00000234618	ENSG00000234618.1	105.416	0.336984	0.264955	1.27185	0.203426	0.999974
NA	ENSG00000259953	ENSG00000259953.2	392.375	0.147412	0.115916	1.27172	0.203472	0.999974
PSMB8	ENSG00000204264	ENSG00000204264.12	19326.2	-0.131554	0.103448	-1.2717	0.20348	0.999974
GPR108	ENSG00000125734	ENSG00000125734.15	7493.1	0.165122	0.129857	1.27157	0.203528	0.999974
CCDC47	ENSG00000108588	ENSG00000108588.14	16700.9	0.079624	0.0626252	1.27144	0.203573	0.999974
NA	ENSG00000269680	ENSG00000269680.1	40.4734	0.238189	0.187348	1.27137	0.203597	0.999974
CLDN4	ENSG00000189143	ENSG00000189143.10	78118	0.172435	0.135642	1.27126	0.203638	0.999974
IGSF11	ENSG00000144847	ENSG00000144847.13	6.89315	0.960967	0.755966	1.27118	0.203665	0.999974
SFTA1P	ENSG00000225383	ENSG00000225383.8	10.5337	-0.977064	0.768665	-1.27112	0.203686	0.999974
CCN2	ENSG00000118523	ENSG00000118523.6	3515.82	-0.249996	0.196703	-1.27093	0.203752	0.999974
TCAF1	ENSG00000198420	ENSG00000198420.10	2191.67	-0.120204	0.0945797	-1.27092	0.203756	0.999974
NA	ENSG00000249007	ENSG00000249007.1	57.596	0.369608	0.290822	1.27091	0.203761	0.999974
MED1	ENSG00000125686	ENSG00000125686.12	3649.97	-0.0722182	0.0568551	-1.27021	0.204008	0.999974
RYR3	ENSG00000198838	ENSG00000198838.14	47.875	0.320028	0.251959	1.27016	0.204028	0.999974
PRSS27	ENSG00000172382	ENSG00000172382.10	49.9595	-0.611237	0.481234	-1.27014	0.204033	0.999974
SMKR1	ENSG00000240204	ENSG00000240204.3	23.6899	-0.458586	0.361067	-1.27009	0.204053	0.999974
TRPV4	ENSG00000111199	ENSG00000111199.12	30.9837	-0.432189	0.340328	-1.26992	0.204113	0.999974
C21orf91	ENSG00000154642	ENSG00000154642.11	837.641	-0.1539	0.121196	-1.26984	0.20414	0.999974
DNPH1	ENSG00000112667	ENSG00000112667.13	3495.89	-0.139693	0.110009	-1.26984	0.204142	0.999974
ARHGAP19	ENSG00000213390	ENSG00000213390.11	913.365	-0.142086	0.111904	-1.26971	0.204187	0.999974
REN	ENSG00000143839	ENSG00000143839.15	71.0484	0.719709	0.566883	1.26959	0.204231	0.999974
SSTR2	ENSG00000180616	ENSG00000180616.9	106.595	0.578456	0.455634	1.26956	0.20424	0.999974
NBPF1	ENSG00000219481	ENSG00000219481.10	3076.32	0.473115	0.372751	1.26925	0.204351	0.999974
CLEC14A	ENSG00000176435	ENSG00000176435.7	263.298	-0.503464	0.396669	-1.26923	0.204359	0.999974
ITGB7	ENSG00000139626	ENSG00000139626.16	366.324	-0.350869	0.276509	-1.26892	0.204469	0.999974
PFDN5	ENSG00000123349	ENSG00000123349.15	133.59	0.217238	0.171201	1.2689	0.204475	0.999974
MEF2C-AS1	ENSG00000248309	ENSG00000248309.7	12.8057	-0.531898	0.419195	-1.26886	0.204492	0.999974
HCG25	ENSG00000232940	ENSG00000232940.6	23.6821	0.359625	0.283438	1.26879	0.204514	0.999974
STC2	ENSG00000113739	ENSG00000113739.11	98.9676	-0.758138	0.597605	-1.26863	0.204574	0.999974
TRBV15	ENSG00000276819	ENSG00000276819.1	6.20867	0.769927	0.606951	1.26852	0.204614	0.999974
ILDR2	ENSG00000143195	ENSG00000143195.13	37.1886	0.532544	0.419838	1.26845	0.204637	0.999974
MATN3	ENSG00000132031	ENSG00000132031.13	17.4159	-0.498699	0.393174	-1.26839	0.204658	0.999974
NA	ENSG00000269352	ENSG00000269352.1	80.9091	0.244722	0.192954	1.26829	0.204694	0.999974
DDX6	ENSG00000110367	ENSG00000110367.13	13170	0.0707627	0.0558004	1.26814	0.204748	0.999974
NA	ENSG00000274315	ENSG00000274315.1	8.16936	0.532434	0.419924	1.26793	0.204822	0.999974
NA	ENSG00000211673	ENSG00000211673.2	3490.77	-0.501503	0.395601	-1.2677	0.204905	0.999974
SLC26A1	ENSG00000145217	ENSG00000145217.14	190.664	0.157106	0.123942	1.26757	0.20495	0.999974
ARHGAP44	ENSG00000006740	ENSG00000006740.17	2767.68	0.35318	0.278672	1.26737	0.205023	0.999974
MAGI2-AS3	ENSG00000234456	ENSG00000234456.9	124.227	-0.466647	0.368201	-1.26737	0.205023	0.999974
GDPD1	ENSG00000153982	ENSG00000153982.11	273.998	0.306979	0.242222	1.26735	0.205031	0.999974
NA	ENSG00000215190	ENSG00000215190.9	160.398	0.185799	0.146607	1.26733	0.205037	0.999974
NA	ENSG00000246334	ENSG00000246334.2	12.6435	-0.661349	0.521973	-1.26702	0.205149	0.999974
NA	ENSG00000223829	ENSG00000223829.6	28.3103	-0.429691	0.339159	-1.26693	0.205181	0.999974
CHAC2	ENSG00000143942	ENSG00000143942.5	691.676	-0.227816	0.179885	-1.26645	0.205352	0.999974
CCDC24	ENSG00000159214	ENSG00000159214.13	805.192	0.161159	0.127254	1.26644	0.205356	0.999974
FBXO34-AS1	ENSG00000258413	ENSG00000258413.2	9.9629	-0.564932	0.446105	-1.26637	0.205382	0.999974
PWWP2B	ENSG00000171813	ENSG00000171813.14	3321.85	0.207919	0.164195	1.26629	0.20541	0.999974
NA	ENSG00000280033	ENSG00000280033.1	10.6049	0.450463	0.355735	1.26629	0.20541	0.999974
TANGO2	ENSG00000183597	ENSG00000183597.16	1351.12	0.133604	0.105541	1.26589	0.205551	0.999974
IGHV4-28	ENSG00000211952	ENSG00000211952.3	133.093	-0.635222	0.501837	-1.26579	0.205587	0.999974
TRPM4	ENSG00000130529	ENSG00000130529.16	12734.1	0.195794	0.154774	1.26503	0.205862	0.999974
NA	ENSG00000270761	ENSG00000270761.1	75.0671	0.354161	0.279983	1.26494	0.205893	0.999974
KLF1	ENSG00000105610	ENSG00000105610.6	7.02119	-0.530277	0.419221	-1.26491	0.205903	0.999974
DRGX	ENSG00000165606	ENSG00000165606.10	51.0299	1.04344	0.825072	1.26466	0.205993	0.999974
ZNF726	ENSG00000213967	ENSG00000213967.11	74.8717	-0.480769	0.380231	-1.26441	0.206082	0.999974
SYAP1	ENSG00000169895	ENSG00000169895.6	14228.6	0.108519	0.0858408	1.26419	0.206162	0.999974
B9D1	ENSG00000108641	ENSG00000108641.19	593.561	-0.197429	0.156181	-1.26411	0.206192	0.999974
SHANK3	ENSG00000251322	ENSG00000251322.9	357.486	-0.355417	0.281195	-1.26395	0.206246	0.999974
NA	ENSG00000274422	ENSG00000274422.1	41.0129	0.269222	0.213003	1.26394	0.206253	0.999974
PARLP2	ENSG00000217648	ENSG00000217648.1	35.5453	0.217908	0.172414	1.26387	0.206278	0.999974
GBP4	ENSG00000162654	ENSG00000162654.9	7287.33	-0.532964	0.421711	-1.26381	0.206297	0.999974
SLC4A10	ENSG00000144290	ENSG00000144290.17	73.8522	0.578245	0.457542	1.26381	0.206299	0.999974
MRPS18B	ENSG00000204568	ENSG00000204568.12	4708.08	-0.0889491	0.0703829	-1.26379	0.206306	0.999974
NA	ENSG00000272078	ENSG00000272078.1	46.9327	0.31316	0.247803	1.26375	0.206321	0.999974
FTH1P22	ENSG00000225079	ENSG00000225079.2	5.91108	0.639335	0.505905	1.26374	0.206322	0.999974
FBXO38-DT	ENSG00000247199	ENSG00000247199.5	31.7164	0.273839	0.216697	1.26369	0.20634	0.999974
ZNF268	ENSG00000090612	ENSG00000090612.22	1424.17	0.079107	0.0626004	1.26368	0.206344	0.999974
CEP104	ENSG00000116198	ENSG00000116198.14	3009.98	0.0542668	0.0429475	1.26356	0.206387	0.999974
MMP2	ENSG00000087245	ENSG00000087245.13	1654.04	-0.534942	0.423409	-1.26342	0.206439	0.999974
MEOX1	ENSG00000005102	ENSG00000005102.14	231.852	-0.671799	0.531732	-1.26342	0.20644	0.999974
CD83	ENSG00000112149	ENSG00000112149.10	806.475	0.464622	0.367809	1.26322	0.206511	0.999974
APOL6	ENSG00000221963	ENSG00000221963.6	28702.5	-0.192041	0.152072	-1.26283	0.20665	0.999974
NA	ENSG00000253508	ENSG00000253508.1	139.686	0.357711	0.283284	1.26273	0.206686	0.999974
CEP95	ENSG00000258890	ENSG00000258890.7	1402.2	0.11574	0.0916634	1.26266	0.20671	0.999974
HAT1	ENSG00000128708	ENSG00000128708.13	4400.06	-0.137748	0.109094	-1.26266	0.206713	0.999974
MED6	ENSG00000133997	ENSG00000133997.12	1235.3	-0.11456	0.0907327	-1.26261	0.206728	0.999974
NA	ENSG00000286408	ENSG00000286408.1	35.0212	-0.286379	0.226857	-1.26238	0.206812	0.999974
APOBEC3C	ENSG00000244509	ENSG00000244509.4	2754.45	0.248479	0.196838	1.26235	0.206822	0.999974
ADGRB3	ENSG00000135298	ENSG00000135298.15	10.0989	-0.699221	0.553934	-1.26228	0.206847	0.999974
EDF1	ENSG00000107223	ENSG00000107223.13	19981.3	0.119015	0.0942895	1.26223	0.206867	0.999974
BBS1	ENSG00000174483	ENSG00000174483.20	17.3716	0.427749	0.338897	1.26218	0.206883	0.999974
DCX	ENSG00000077279	ENSG00000077279.20	6.81017	-0.733288	0.580998	-1.26212	0.206907	0.999974
ZNF433-AS1	ENSG00000219665	ENSG00000219665.8	78.7092	0.220422	0.174679	1.26187	0.206996	0.999974
NA	ENSG00000213149	ENSG00000213149.3	10.542	-0.341047	0.270389	-1.26132	0.207193	0.999974
NA	ENSG00000233705	ENSG00000233705.7	181.786	0.698397	0.553742	1.26123	0.207226	0.999974
NOTCH3	ENSG00000074181	ENSG00000074181.9	184.456	-0.460421	0.365099	-1.26108	0.207278	0.999974
ZNF586	ENSG00000083828	ENSG00000083828.16	731.056	0.140534	0.111445	1.26102	0.207302	0.999974
MIB2	ENSG00000197530	ENSG00000197530.13	2235.61	0.121823	0.0966135	1.26093	0.207333	0.999974
SRC	ENSG00000197122	ENSG00000197122.12	16091.9	0.11897	0.0943571	1.26085	0.207364	0.999974
INTS2	ENSG00000108506	ENSG00000108506.13	1132.1	-0.0872332	0.0691923	-1.26074	0.207404	0.999974
THAP11	ENSG00000168286	ENSG00000168286.3	1532.98	-0.0754816	0.0598772	-1.26061	0.20745	0.999974
ADPRH	ENSG00000144843	ENSG00000144843.11	361.563	-0.253929	0.201457	-1.26046	0.207502	0.999974
TMED4	ENSG00000158604	ENSG00000158604.15	8564.31	0.109337	0.0867539	1.26031	0.207556	0.999974
TRBV30	ENSG00000237254	ENSG00000237254.2	8.57239	-0.827049	0.656308	-1.26015	0.207614	0.999974
TXNRD2	ENSG00000184470	ENSG00000184470.21	1079.48	-0.117421	0.0932158	-1.25967	0.207788	0.999974
SINHCAF	ENSG00000139146	ENSG00000139146.14	6621.29	0.088953	0.0706182	1.25963	0.207802	0.999974
CDIP1	ENSG00000089486	ENSG00000089486.17	1020.48	0.242142	0.192256	1.25948	0.207858	0.999974
NA	ENSG00000213178	ENSG00000213178.3	45.094	-0.280226	0.222562	-1.25909	0.207997	0.999974
LRRTM2	ENSG00000146006	ENSG00000146006.8	12.9899	-0.554962	0.440769	-1.25908	0.208003	0.999974
SVOPL	ENSG00000157703	ENSG00000157703.16	47.0792	-1.22923	0.976296	-1.25907	0.208005	0.999974
LPAR2	ENSG00000064547	ENSG00000064547.14	1399.82	0.154077	0.122382	1.25898	0.208037	0.999974
RPS7P1	ENSG00000263266	ENSG00000263266.2	1093.12	-0.349111	0.277306	-1.25894	0.208052	0.999974
WBP2	ENSG00000132471	ENSG00000132471.12	8477.42	0.168624	0.133953	1.25883	0.208091	0.999974
POU5F1P3	ENSG00000235602	ENSG00000235602.5	9.87741	0.910051	0.722949	1.2588	0.208101	0.999974
NA	ENSG00000277496	ENSG00000277496.1	239.604	0.323218	0.256801	1.25863	0.208162	0.999974
PRELP	ENSG00000188783	ENSG00000188783.6	116.76	0.765783	0.608584	1.2583	0.208282	0.999974
ALYREF	ENSG00000183684	ENSG00000183684.8	2920.03	-0.186804	0.148463	-1.25825	0.208302	0.999974
ADGRD1	ENSG00000111452	ENSG00000111452.13	16.4503	0.590954	0.469707	1.25813	0.208344	0.999974
SH3GLB1	ENSG00000097033	ENSG00000097033.14	23342	0.121593	0.0966501	1.25807	0.208366	0.999974
RAB4A	ENSG00000168118	ENSG00000168118.12	5482.26	0.186855	0.148535	1.25799	0.208397	0.999974
ADAM32	ENSG00000197140	ENSG00000197140.15	50.0987	-0.383076	0.304549	-1.25785	0.208447	0.999974
PANK4	ENSG00000157881	ENSG00000157881.16	1238.25	0.0813552	0.0646863	1.25769	0.208505	0.999974
RPS23P8	ENSG00000230629	ENSG00000230629.2	574.192	-0.376966	0.299762	-1.25755	0.208554	0.999974
SDF2	ENSG00000132581	ENSG00000132581.10	4860.49	0.121087	0.0963206	1.25713	0.208708	0.999974
TMEM220-AS1	ENSG00000263400	ENSG00000263400.8	127.73	0.482113	0.383512	1.2571	0.208718	0.999974
ATG12	ENSG00000145782	ENSG00000145782.13	4294.37	0.10507	0.0836062	1.25672	0.208855	0.999974
NA	ENSG00000266993	ENSG00000266993.3	9.61562	-0.63909	0.508547	-1.2567	0.208863	0.999974
CXXC4	ENSG00000168772	ENSG00000168772.11	131.425	-0.405628	0.322773	-1.2567	0.208864	0.999974
OXGR1	ENSG00000165621	ENSG00000165621.9	176.937	-0.383864	0.305509	-1.25647	0.208944	0.999974
CD8B	ENSG00000172116	ENSG00000172116.23	201.281	-0.407807	0.324617	-1.25627	0.209018	0.999974
AKAP8L	ENSG00000011243	ENSG00000011243.19	1334.73	0.0974334	0.077577	1.25596	0.209132	0.999974
MRGPRF	ENSG00000172935	ENSG00000172935.9	66.4291	-0.499502	0.39773	-1.25588	0.209159	0.999974
FLT1	ENSG00000102755	ENSG00000102755.12	627.39	-0.542774	0.432388	-1.25529	0.209372	0.999974
LINC00870	ENSG00000243083	ENSG00000243083.7	20.0626	0.496649	0.395784	1.25485	0.209534	0.999974
TMEM169	ENSG00000163449	ENSG00000163449.11	23.2088	0.526484	0.419825	1.25406	0.209821	0.999974
NA	ENSG00000237729	ENSG00000237729.2	7.0137	-0.66408	0.529769	-1.25353	0.210014	0.999974
NA	ENSG00000174353	ENSG00000174353.17	107.108	0.147003	0.117281	1.25343	0.21005	0.999974
ATAD3C	ENSG00000215915	ENSG00000215915.10	34.3027	-0.308833	0.246391	-1.25343	0.210051	0.999974
C2orf49	ENSG00000135974	ENSG00000135974.10	1671.07	-0.0593422	0.0473444	-1.25342	0.210054	0.999974
MPND	ENSG00000008382	ENSG00000008382.16	1386.84	0.266023	0.212246	1.25338	0.210069	0.999974
MAGI2	ENSG00000187391	ENSG00000187391.22	145.748	0.219371	0.175038	1.25327	0.210106	0.999974
FN3KRP	ENSG00000141560	ENSG00000141560.15	1964.17	0.129179	0.103082	1.25317	0.210144	0.999974
NA	ENSG00000287078	ENSG00000287078.1	6.88223	0.474919	0.37916	1.25256	0.210367	0.999974
INSL4	ENSG00000120211	ENSG00000120211.4	123.967	-1.00388	0.801543	-1.25243	0.210414	0.999974
NA	ENSG00000179101	ENSG00000179101.5	47.0496	-0.428694	0.342329	-1.25229	0.210465	0.999974
ZNF737	ENSG00000237440	ENSG00000237440.9	449.415	0.270417	0.215952	1.25221	0.210494	0.999974
NA	ENSG00000272482	ENSG00000272482.1	19.2252	0.409169	0.326785	1.25211	0.210531	0.999974
LOC101927143	ENSG00000232628	ENSG00000232628.6	5.42758	1.23363	0.985461	1.25184	0.21063	0.999974
SENP5	ENSG00000119231	ENSG00000119231.11	2546.02	0.128993	0.103068	1.25154	0.210738	0.999974
DEAF1	ENSG00000177030	ENSG00000177030.18	1133.35	0.160488	0.128242	1.25144	0.210774	0.999974
MFAP2	ENSG00000117122	ENSG00000117122.14	30.8585	-0.451639	0.360958	-1.25122	0.210853	0.999974
TMEM175	ENSG00000127419	ENSG00000127419.17	1144.64	0.127432	0.101868	1.25095	0.210953	0.999974
NA	ENSG00000234337	ENSG00000234337.4	17.6325	-0.280097	0.223966	-1.25062	0.211073	0.999974
MARCKS	ENSG00000277443	ENSG00000277443.3	27270.3	0.201351	0.161014	1.25052	0.211111	0.999974
GAPLINC	ENSG00000266835	ENSG00000266835.6	78.9451	-0.497873	0.398194	-1.25033	0.21118	0.999974
EHD2	ENSG00000024422	ENSG00000024422.12	649.16	-0.480035	0.383933	-1.25031	0.211187	0.999974
NA	ENSG00000287961	ENSG00000287961.1	5.1784	-1.16178	0.929322	-1.25014	0.21125	0.999974
KL	ENSG00000133116	ENSG00000133116.8	68.0034	-0.440778	0.352651	-1.2499	0.211337	0.999974
NA	ENSG00000249026	ENSG00000249026.2	99.5381	0.318722	0.255008	1.24985	0.211353	0.999974
FCGBP	ENSG00000275395	ENSG00000275395.6	274594	0.459549	0.367748	1.24963	0.211434	0.999974
AMT	ENSG00000145020	ENSG00000145020.16	7.72577	0.51879	0.41524	1.24937	0.211529	0.999974
PIGL	ENSG00000108474	ENSG00000108474.17	704.981	0.117018	0.0936782	1.24915	0.211611	0.999974
ATG16L2	ENSG00000168010	ENSG00000168010.11	1514.83	0.216849	0.173611	1.24906	0.211645	0.999974
NA	ENSG00000286171	ENSG00000286171.1	7.20057	-0.808388	0.647215	-1.24902	0.211656	0.999974
CTSZ	ENSG00000101160	ENSG00000101160.15	41091.9	0.18491	0.148074	1.24877	0.211751	0.999974
RTKN2	ENSG00000182010	ENSG00000182010.11	543.265	-0.263568	0.21108	-1.24866	0.211788	0.999974
CENPQ	ENSG00000031691	ENSG00000031691.7	450.199	-0.208995	0.167385	-1.24859	0.211817	0.999974
NA	ENSG00000261159	ENSG00000261159.1	6.28899	-0.485106	0.38863	-1.24824	0.211941	0.999974
ACTL11P	ENSG00000234667	ENSG00000234667.2	26.4556	-0.813007	0.65136	-1.24817	0.211969	0.999974
CIROZ	ENSG00000175262	ENSG00000175262.14	19.0179	0.453947	0.363761	1.24793	0.212058	0.999974
NA	ENSG00000287406	ENSG00000287406.1	25.9527	1.04392	0.836612	1.24779	0.212107	0.999974
NA	ENSG00000262580	ENSG00000262580.5	88.0299	0.260391	0.208683	1.24778	0.21211	0.999974
ERLN	ENSG00000259120	ENSG00000259120.3	1678.53	0.246656	0.197697	1.24765	0.212161	0.999974
ZNF853	ENSG00000236609	ENSG00000236609.4	41.752	-0.349599	0.280235	-1.24752	0.212206	0.999974
SMIM2-AS1	ENSG00000227258	ENSG00000227258.6	1269.99	0.416526	0.333904	1.24744	0.212235	0.999974
TMEM237	ENSG00000155755	ENSG00000155755.19	575.621	-0.184247	0.147756	-1.24697	0.21241	0.999974
NA	ENSG00000242797	ENSG00000242797.3	10.9388	-0.426312	0.341889	-1.24693	0.212423	0.999974
NA	ENSG00000254610	ENSG00000254610.3	51.2681	0.297297	0.238441	1.24684	0.212458	0.999974
TENT5A	ENSG00000112773	ENSG00000112773.16	13481.6	-0.25544	0.204942	-1.2464	0.212618	0.999974
AGAP1	ENSG00000157985	ENSG00000157985.19	5651.46	0.143411	0.115065	1.24635	0.212637	0.999974
RARA	ENSG00000131759	ENSG00000131759.18	2422.58	0.198786	0.159508	1.24624	0.212677	0.999974
YEATS4	ENSG00000127337	ENSG00000127337.7	1209.02	-0.130651	0.104847	-1.24612	0.212721	0.999974
NA	ENSG00000287910	ENSG00000287910.1	14.9501	0.541127	0.434258	1.2461	0.212729	0.999974
LOC105375754	ENSG00000286010	ENSG00000286010.1	20.0851	-0.572478	0.459422	-1.24608	0.212734	0.999974
ACMSD	ENSG00000153086	ENSG00000153086.14	103.04	-1.32123	1.06039	-1.24599	0.212768	0.999974
CYTOR	ENSG00000222041	ENSG00000222041.11	378.001	-0.327948	0.26325	-1.24577	0.21285	0.999974
DNAJC9	ENSG00000213551	ENSG00000213551.7	809.808	-0.186108	0.1494	-1.2457	0.212873	0.999974
MIER1	ENSG00000198160	ENSG00000198160.15	8821.83	0.196199	0.157505	1.24567	0.212885	0.999974
GIPC3	ENSG00000179855	ENSG00000179855.9	45.1051	-0.475827	0.382051	-1.24545	0.212965	0.999974
SRPX2	ENSG00000102359	ENSG00000102359.9	564.089	-0.358276	0.28768	-1.2454	0.212985	0.999974
QTMAN	ENSG00000121964	ENSG00000121964.15	1221.24	-0.0813134	0.0653087	-1.24506	0.213109	0.999974
SHISA3	ENSG00000178343	ENSG00000178343.5	49.4976	0.335792	0.269739	1.24488	0.213177	0.999974
CCDC15	ENSG00000149548	ENSG00000149548.15	199.099	-0.254694	0.204623	-1.2447	0.213243	0.999974
CDH13-AS2	ENSG00000260228	ENSG00000260228.6	11.8355	-0.635292	0.510406	-1.24468	0.21325	0.999974
LRRC57	ENSG00000180979	ENSG00000180979.10	1572.96	0.0974792	0.0783411	1.24429	0.213392	0.999974
ARMC2	ENSG00000118690	ENSG00000118690.13	150.138	0.197047	0.158363	1.24427	0.213399	0.999974
DNAJC1	ENSG00000136770	ENSG00000136770.11	4570.74	-0.144078	0.115803	-1.24417	0.213438	0.999974
GFER	ENSG00000127554	ENSG00000127554.13	1208.76	0.222497	0.178849	1.24404	0.213484	0.999974
EXTL3-AS1	ENSG00000246339	ENSG00000246339.6	7.31912	-0.549678	0.441989	-1.24365	0.21363	0.999974
STAB2	ENSG00000136011	ENSG00000136011.15	98.3636	0.448366	0.360528	1.24364	0.213634	0.999974
NA	ENSG00000226445	ENSG00000226445.2	13.6882	-0.444979	0.357806	-1.24363	0.213635	0.999974
NA	ENSG00000283554	ENSG00000283554.1	7.30909	0.596911	0.479978	1.24362	0.213639	0.999974
SCTR	ENSG00000080293	ENSG00000080293.10	14.8679	0.66177	0.532153	1.24357	0.213658	0.999974
MYB	ENSG00000118513	ENSG00000118513.19	5899.96	-0.210928	0.169619	-1.24354	0.213669	0.999974
NLRC5	ENSG00000140853	ENSG00000140853.16	9970.13	-0.164665	0.132427	-1.24344	0.213707	0.999974
HDAC11	ENSG00000163517	ENSG00000163517.15	2814.17	0.156005	0.125489	1.24318	0.213802	0.999974
NA	ENSG00000153923	ENSG00000153923.10	247.528	-0.412796	0.332049	-1.24318	0.213802	0.999974
JMY	ENSG00000152409	ENSG00000152409.9	969.008	0.187241	0.150641	1.24297	0.213881	0.999974
MYO3A	ENSG00000095777	ENSG00000095777.17	31.2743	0.761002	0.612259	1.24294	0.21389	0.999974
GATA3	ENSG00000107485	ENSG00000107485.18	81.0819	-0.245687	0.197669	-1.24292	0.213897	0.999974
SEC31B	ENSG00000075826	ENSG00000075826.17	265.176	0.198139	0.159461	1.24255	0.214034	0.999974
FAM3B	ENSG00000183844	ENSG00000183844.17	656.956	-0.705454	0.56775	-1.24254	0.214036	0.999974
MYH7	ENSG00000092054	ENSG00000092054.13	10.0603	-0.919787	0.740253	-1.24253	0.214041	0.999974
CHEK2	ENSG00000183765	ENSG00000183765.23	865.756	-0.208589	0.167882	-1.24247	0.214061	0.999974
RPL6P27	ENSG00000235552	ENSG00000235552.4	1103.12	-0.345405	0.278053	-1.24223	0.214152	0.999974
PARD3B	ENSG00000116117	ENSG00000116117.18	1207.72	0.25674	0.206684	1.24218	0.214169	0.999974
NA	ENSG00000229939	ENSG00000229939.1	165.669	-0.159661	0.128536	-1.24215	0.214182	0.999974
SLC45A2	ENSG00000164175	ENSG00000164175.15	12.8243	1.326	1.06754	1.24211	0.214198	0.999974
SOAT1	ENSG00000057252	ENSG00000057252.13	1888.73	0.347784	0.280006	1.24206	0.214215	0.999974
NA	ENSG00000226781	ENSG00000226781.1	11.8006	-0.384362	0.309464	-1.24203	0.214227	0.999974
IGHV3-74	ENSG00000224650	ENSG00000224650.2	1004.42	-0.561936	0.452462	-1.24195	0.214254	0.999974
NA	ENSG00000271851	ENSG00000271851.1	49.5155	0.196653	0.15837	1.24173	0.214336	0.999974
BSDC1	ENSG00000160058	ENSG00000160058.19	8197.44	0.126018	0.101503	1.24152	0.214414	0.999974
CD164	ENSG00000135535	ENSG00000135535.17	93389.9	0.148734	0.119814	1.24137	0.214468	0.999974
R3HDM1	ENSG00000048991	ENSG00000048991.17	2583.91	-0.184497	0.148661	-1.24106	0.214585	0.999974
CLEC1A	ENSG00000150048	ENSG00000150048.10	78.172	-0.516871	0.416492	-1.24101	0.214602	0.999974
NA	ENSG00000273448	ENSG00000273448.1	9.7547	0.585148	0.471539	1.24093	0.21463	0.999974
SI	ENSG00000090402	ENSG00000090402.8	37605.3	0.40052	0.322783	1.24083	0.214668	0.999974
ARHGEF28	ENSG00000214944	ENSG00000214944.10	1336.38	0.135656	0.109329	1.2408	0.21468	0.999974
ZBTB17	ENSG00000116809	ENSG00000116809.12	1465.37	0.111375	0.0897621	1.24078	0.214689	0.999974
METRN	ENSG00000103260	ENSG00000103260.9	565.933	0.304136	0.245172	1.2405	0.214789	0.999974
NA	ENSG00000231840	ENSG00000231840.2	11.6045	0.384653	0.310093	1.24044	0.214811	0.999974
DGKD	ENSG00000077044	ENSG00000077044.11	5531.22	0.225757	0.182014	1.24033	0.214855	0.999974
MMP13	ENSG00000137745	ENSG00000137745.12	18.5325	-0.916974	0.739334	-1.24027	0.214876	0.999974
LARP4B	ENSG00000107929	ENSG00000107929.15	8264.64	0.0684194	0.0551716	1.24012	0.214931	0.999974
PSTPIP1	ENSG00000140368	ENSG00000140368.13	281.777	0.270909	0.218476	1.23999	0.214978	0.999974
NDST2	ENSG00000166507	ENSG00000166507.19	22.306	0.329324	0.265599	1.23993	0.215001	0.999974
FN1	ENSG00000115414	ENSG00000115414.21	2921.66	-0.476496	0.384305	-1.23989	0.215016	0.999974
TMEM266	ENSG00000169758	ENSG00000169758.13	27.5202	0.310019	0.25006	1.23978	0.215057	0.999974
FLT4	ENSG00000037280	ENSG00000037280.16	103.721	-0.501894	0.404833	-1.23975	0.215066	0.999974
H2BC6	ENSG00000274290	ENSG00000274290.3	52.1063	-0.455207	0.367197	-1.23968	0.215093	0.999974
PTGFR	ENSG00000122420	ENSG00000122420.10	108.589	-0.531884	0.42909	-1.23956	0.215137	0.999974
COX20	ENSG00000203667	ENSG00000203667.10	24.6847	0.286464	0.231134	1.23938	0.215204	0.999974
RGS22	ENSG00000132554	ENSG00000132554.20	6.25144	0.969062	0.781954	1.23928	0.215241	0.999974
NA	ENSG00000258620	ENSG00000258620.2	14.3985	0.518539	0.418422	1.23927	0.215245	0.999974
SREBF1	ENSG00000072310	ENSG00000072310.18	7879.18	-0.158039	0.127535	-1.23919	0.215276	0.999974
NA	ENSG00000233937	ENSG00000233937.7	48.9273	0.248534	0.200629	1.23877	0.215431	0.999974
RPL32P18	ENSG00000146677	ENSG00000146677.7	198.627	-0.357632	0.288715	-1.2387	0.215456	0.999974
NA	ENSG00000261167	ENSG00000261167.1	153.934	-0.201362	0.16257	-1.23862	0.215485	0.999974
CDH23	ENSG00000107736	ENSG00000107736.22	89.224	0.258523	0.208721	1.23861	0.21549	0.999974
NBEAL1	ENSG00000144426	ENSG00000144426.19	5437.39	0.170343	0.137536	1.23853	0.215518	0.999974
NA	ENSG00000285847	ENSG00000285847.2	15.1775	0.710045	0.573305	1.23851	0.215526	0.999974
ITIH1	ENSG00000055957	ENSG00000055957.11	5.27017	0.754911	0.609553	1.23847	0.215544	0.999974
NA	ENSG00000232855	ENSG00000232855.7	10.4458	-0.647189	0.522625	-1.23834	0.215589	0.999974
NA	ENSG00000288674	ENSG00000288674.1	7.31154	-0.460239	0.371676	-1.23828	0.215612	0.999974
UBE2L6	ENSG00000156587	ENSG00000156587.16	9330.5	-0.315489	0.254808	-1.23815	0.215662	0.999974
MRE11	ENSG00000020922	ENSG00000020922.13	1231.42	-0.154052	0.124431	-1.23805	0.215696	0.999974
ERAL1	ENSG00000132591	ENSG00000132591.12	3097.45	-0.0839942	0.0678644	-1.23768	0.215836	0.999974
H2BC21	ENSG00000184678	ENSG00000184678.10	1593	-0.206447	0.166812	-1.23761	0.215862	0.999974
CWF19L2	ENSG00000152404	ENSG00000152404.15	1017.59	-0.120315	0.0972206	-1.23755	0.215885	0.999974
MAP3K2	ENSG00000169967	ENSG00000169967.17	7839.22	0.122965	0.0993639	1.23752	0.215893	0.999974
HELZ2	ENSG00000130589	ENSG00000130589.16	8009.68	-0.229814	0.185715	-1.23745	0.215918	0.999974
PLA1A	ENSG00000144837	ENSG00000144837.9	286.931	-0.562451	0.454567	-1.23733	0.215964	0.999974
HINFP	ENSG00000172273	ENSG00000172273.13	1454.56	0.229942	0.185848	1.23726	0.215991	0.999974
WDFY2	ENSG00000139668	ENSG00000139668.9	568.988	-0.132261	0.10692	-1.23701	0.216083	0.999974
RRBP1	ENSG00000125844	ENSG00000125844.16	62557.6	0.108348	0.0875947	1.23692	0.216115	0.999974
KCNB2	ENSG00000182674	ENSG00000182674.6	9.77376	0.546814	0.442123	1.23679	0.216165	0.999974
ZC3HC1	ENSG00000091732	ENSG00000091732.17	750.225	-0.123651	0.0999912	-1.23662	0.216229	0.999974
NA	ENSG00000259959	ENSG00000259959.1	124.034	0.211515	0.171082	1.23634	0.216332	0.999974
TMPO	ENSG00000120802	ENSG00000120802.14	9715.96	-0.173145	0.140054	-1.23627	0.216358	0.999974
NA	ENSG00000233854	ENSG00000233854.2	9.31571	2.10487	1.70264	1.23624	0.216369	0.999974
NA	ENSG00000286652	ENSG00000286652.1	9.67348	0.511091	0.413487	1.23605	0.216439	0.999974
ACTBP1	ENSG00000229145	ENSG00000229145.1	29.1421	-0.765023	0.618967	-1.23597	0.216471	0.999974
TEX52	ENSG00000283297	ENSG00000283297.2	8.78292	-0.467685	0.378417	-1.2359	0.216497	0.999974
NREP	ENSG00000134986	ENSG00000134986.14	94.9879	-0.266798	0.215916	-1.23565	0.216587	0.999974
ZKSCAN7	ENSG00000196345	ENSG00000196345.13	157.487	-0.194082	0.157071	-1.23564	0.216594	0.999974
NA	ENSG00000260747	ENSG00000260747.1	138.046	-0.197069	0.15953	-1.23531	0.216714	0.999974
CDKN2B	ENSG00000147883	ENSG00000147883.12	11767.3	0.33302	0.269621	1.23514	0.216779	0.999974
CD84	ENSG00000066294	ENSG00000066294.15	585.774	-0.266093	0.215483	-1.23487	0.21688	0.999974
THBS1	ENSG00000137801	ENSG00000137801.11	7970.24	0.398119	0.322426	1.23476	0.21692	0.999974
LINC00570	ENSG00000224177	ENSG00000224177.8	59.1464	0.598849	0.485052	1.23461	0.216976	0.999974
RRAGC-DT	ENSG00000228436	ENSG00000228436.3	26.6098	0.399021	0.323225	1.2345	0.217017	0.999974
MIR194-1	ENSG00000207624	ENSG00000207624.1	5.48543	-0.928106	0.751839	-1.23445	0.217037	0.999974
NAMPT-AS1	ENSG00000273320	ENSG00000273320.1	7.76332	0.510434	0.413515	1.23438	0.217062	0.999974
2001-05-01	ENSG00000167077	ENSG00000167077.13	346.559	-0.409473	0.331835	-1.23396	0.217216	0.999974
ATP6V1E1	ENSG00000131100	ENSG00000131100.13	13322.3	0.114996	0.0931931	1.23395	0.217222	0.999974
STIM1	ENSG00000167323	ENSG00000167323.12	6403.77	0.18686	0.151433	1.23394	0.217224	0.999974
RABL6	ENSG00000196642	ENSG00000196642.19	8776.6	0.129498	0.10495	1.23391	0.217238	0.999974
ALG1	ENSG00000033011	ENSG00000033011.14	2164.8	-0.128381	0.104045	-1.2339	0.217242	0.999974
KRT8P12	ENSG00000229320	ENSG00000229320.3	172.022	0.167957	0.13612	1.23389	0.217244	0.999974
MRPL35P2	ENSG00000232075	ENSG00000232075.1	7.64298	-0.557074	0.451532	-1.23374	0.217299	0.999974
POGZ	ENSG00000143442	ENSG00000143442.22	3654.32	0.106577	0.0863855	1.23374	0.217299	0.999974
ZSCAN2	ENSG00000176371	ENSG00000176371.14	247.136	0.18336	0.148653	1.23348	0.217396	0.999974
NA	ENSG00000243055	ENSG00000243055.1	22.9255	0.532626	0.431812	1.23347	0.217402	0.999974
CDS2	ENSG00000101290	ENSG00000101290.14	4657.09	0.0615349	0.0498879	1.23347	0.217402	0.999974
SATB1	ENSG00000182568	ENSG00000182568.17	2033.08	0.173768	0.140918	1.23311	0.217534	0.999974
MGAT5B	ENSG00000167889	ENSG00000167889.13	6.99591	-0.865386	0.701872	-1.23297	0.217587	0.999974
SPATA33	ENSG00000167523	ENSG00000167523.15	517.695	-0.113205	0.0918223	-1.23288	0.217622	0.999974
ITPKC	ENSG00000086544	ENSG00000086544.3	4960	0.245721	0.19931	1.23286	0.217628	0.999974
NA	ENSG00000238279	ENSG00000238279.1	114.935	0.341979	0.277454	1.23256	0.21774	0.999974
ANKFN1	ENSG00000153930	ENSG00000153930.13	32.3225	0.417769	0.338982	1.23242	0.217791	0.999974
ATXN7L2	ENSG00000162650	ENSG00000162650.17	241.425	-0.161347	0.130919	-1.23242	0.217793	0.999974
TRAF4	ENSG00000076604	ENSG00000076604.15	6614.79	0.123063	0.0998811	1.23209	0.217915	0.999974
SPINT2	ENSG00000167642	ENSG00000167642.13	24145.4	0.17886	0.145168	1.23208	0.217918	0.999974
PAOX	ENSG00000148832	ENSG00000148832.16	66.1554	0.22921	0.186059	1.23192	0.21798	0.999974
VPS50	ENSG00000004766	ENSG00000004766.17	3078.29	0.0727119	0.0590286	1.23181	0.218021	0.999974
NA	ENSG00000287569	ENSG00000287569.1	7.43075	-0.543319	0.441113	-1.2317	0.218061	0.999974
SLC10A4	ENSG00000145248	ENSG00000145248.7	11.6082	0.521804	0.423681	1.2316	0.2181	0.999974
DNAH10OS	ENSG00000250091	ENSG00000250091.3	14.3981	0.342079	0.27777	1.23152	0.218129	0.999974
NA	ENSG00000224417	ENSG00000224417.2	15.5491	0.741182	0.602011	1.23118	0.218257	0.999974
RRAS2	ENSG00000133818	ENSG00000133818.14	1991.74	0.183441	0.148999	1.23116	0.218263	0.999974
RNF125	ENSG00000101695	ENSG00000101695.9	1501.96	0.230884	0.187559	1.23099	0.218326	0.999974
NA	ENSG00000250790	ENSG00000250790.4	10.6024	-0.495104	0.402205	-1.23097	0.218333	0.999974
ATG101	ENSG00000123395	ENSG00000123395.15	1364.37	0.118391	0.096178	1.23096	0.218339	0.999974
ZBP1	ENSG00000124256	ENSG00000124256.15	2972.41	-0.437745	0.355633	-1.23089	0.218364	0.999974
CDC34	ENSG00000099804	ENSG00000099804.9	4853.81	0.122068	0.0991719	1.23087	0.21837	0.999974
ZNF513	ENSG00000163795	ENSG00000163795.14	1387.66	0.153596	0.124793	1.2308	0.218396	0.999974
NA	ENSG00000250966	ENSG00000250966.2	40.0777	-0.406216	0.330053	-1.23076	0.218413	0.999974
GBA2	ENSG00000070610	ENSG00000070610.14	12875.6	0.205003	0.166575	1.23069	0.218438	0.999974
RN7SL132P	ENSG00000242653	ENSG00000242653.3	6.74809	0.913875	0.742656	1.23055	0.218492	0.999974
PCGF2	ENSG00000277258	ENSG00000277258.5	600.102	0.264882	0.215266	1.23049	0.218514	0.999974
NMI	ENSG00000123609	ENSG00000123609.11	4285.56	-0.187154	0.152102	-1.23045	0.218528	0.999974
PON3	ENSG00000105852	ENSG00000105852.11	238.059	0.242826	0.197383	1.23023	0.218612	0.999974
RFC1	ENSG00000035928	ENSG00000035928.16	3344.1	-0.0993172	0.0807333	-1.23019	0.218626	0.999974
MIR4733HG	ENSG00000264107	ENSG00000264107.1	8.52944	0.476165	0.387097	1.23009	0.218662	0.999974
FANCB	ENSG00000181544	ENSG00000181544.15	128.205	-0.306816	0.249466	-1.22989	0.218738	0.999974
PSMB9	ENSG00000240065	ENSG00000240065.8	10966	-0.254312	0.20683	-1.22957	0.218859	0.999974
MUC20	ENSG00000176945	ENSG00000176945.17	8548.05	0.31859	0.259154	1.22935	0.218942	0.999974
DEPDC1B	ENSG00000035499	ENSG00000035499.13	1152.28	-0.256054	0.208322	-1.22913	0.219023	0.999974
DSN1	ENSG00000149636	ENSG00000149636.16	1532.25	-0.17986	0.146332	-1.22912	0.219027	0.999974
NA	ENSG00000256663	ENSG00000256663.1	21.2175	-0.359904	0.292865	-1.22891	0.219107	0.999974
TROAP	ENSG00000135451	ENSG00000135451.13	826.826	-0.294586	0.239723	-1.22886	0.219125	0.999974
LINC01843	ENSG00000251169	ENSG00000251169.2	1255.65	-0.146724	0.119429	-1.22855	0.21924	0.999974
OTOP2	ENSG00000183034	ENSG00000183034.13	2343.81	1.01562	0.826832	1.22832	0.219327	0.999974
NA	ENSG00000260565	ENSG00000260565.7	576.316	0.230623	0.18776	1.22829	0.219338	0.999974
C21orf58	ENSG00000160298	ENSG00000160298.18	352.528	-0.233621	0.190202	-1.22827	0.219344	0.999974
NOP2	ENSG00000111641	ENSG00000111641.12	28.5066	0.345046	0.280959	1.2281	0.219409	0.999974
NA	ENSG00000267317	ENSG00000267317.2	211.071	0.252172	0.205343	1.22805	0.219427	0.999974
EXOSC8	ENSG00000120699	ENSG00000120699.13	1615.9	-0.166167	0.135324	-1.22793	0.219475	0.999974
DNAJC5B	ENSG00000147570	ENSG00000147570.10	56.8166	-0.444547	0.362123	-1.22761	0.219592	0.999974
CASK	ENSG00000147044	ENSG00000147044.23	10094.1	0.137113	0.111707	1.22743	0.219661	0.999974
GARRE1	ENSG00000166398	ENSG00000166398.14	1953.72	0.159713	0.130143	1.22721	0.219745	0.999974
LINC00641	ENSG00000258441	ENSG00000258441.1	163.274	0.195485	0.159311	1.22706	0.219799	0.999974
HSF2	ENSG00000025156	ENSG00000025156.13	466.896	-0.129081	0.105207	-1.22692	0.219852	0.999974
NA	ENSG00000266920	ENSG00000266920.1	25.188	-0.546662	0.445559	-1.22691	0.219855	0.999974
TPRG1	ENSG00000188001	ENSG00000188001.10	411.225	-0.527289	0.429829	-1.22674	0.219919	0.999974
RBL1	ENSG00000080839	ENSG00000080839.12	836.059	-0.197324	0.160861	-1.22667	0.219946	0.999974
UBE2G1	ENSG00000132388	ENSG00000132388.13	5433.61	0.0777678	0.063399	1.22664	0.219957	0.999974
PLPPR4	ENSG00000117600	ENSG00000117600.14	9.28956	0.434146	0.353947	1.22658	0.219979	0.999974
ZC2HC1C	ENSG00000119703	ENSG00000119703.15	308.489	0.140488	0.114537	1.22657	0.219985	0.999974
BAMBI	ENSG00000095739	ENSG00000095739.11	565.471	0.500189	0.407814	1.22651	0.220006	0.999974
NA	ENSG00000287608	ENSG00000287608.1	8.32773	0.618982	0.504739	1.22634	0.220071	0.999974
SEPTIN7-DT	ENSG00000228878	ENSG00000228878.8	32.4806	0.304864	0.248609	1.22628	0.220095	0.999974
RXRA	ENSG00000186350	ENSG00000186350.12	9272.65	0.215715	0.175916	1.22624	0.220109	0.999974
NA	ENSG00000286318	ENSG00000286318.1	10.7612	-1.23752	1.00934	-1.22607	0.220172	0.999974
CCR2	ENSG00000121807	ENSG00000121807.7	177.681	-0.36492	0.297636	-1.22606	0.220175	0.999974
NA	ENSG00000271980	ENSG00000271980.1	7.52609	0.665489	0.542798	1.22604	0.220185	0.999974
MYL6	ENSG00000092841	ENSG00000092841.19	84499.5	0.140134	0.114302	1.226	0.220199	0.999974
RAB17	ENSG00000124839	ENSG00000124839.13	2558.67	0.251295	0.204974	1.22599	0.220203	0.999974
NOTCH4	ENSG00000204301	ENSG00000204301.6	188.269	-0.296598	0.241939	-1.22592	0.220229	0.999974
MYADM	ENSG00000179820	ENSG00000179820.16	2243.74	0.225132	0.183649	1.22588	0.220242	0.999974
ITPR2	ENSG00000123104	ENSG00000123104.12	1860.07	0.219885	0.179378	1.22582	0.220266	0.999974
LINC00540	ENSG00000276476	ENSG00000276476.3	42.8449	1.02806	0.838721	1.22574	0.220295	0.999974
SNHG11	ENSG00000174365	ENSG00000174365.20	454.62	0.150041	0.122412	1.22571	0.22031	0.999974
SRGAP2	ENSG00000266028	ENSG00000266028.8	490.596	-0.200548	0.163697	-1.22511	0.220532	0.999974
NA	ENSG00000238058	ENSG00000238058.2	30.4977	0.226522	0.184951	1.22477	0.220663	0.999974
REPIN1-AS1	ENSG00000240449	ENSG00000240449.1	82.7016	0.234521	0.191504	1.22463	0.220716	0.999974
NR2F1	ENSG00000175745	ENSG00000175745.14	77.1553	-0.386479	0.315599	-1.22459	0.22073	0.999974
RNF26	ENSG00000173456	ENSG00000173456.5	1791.32	-0.127795	0.104362	-1.22454	0.22075	0.999974
ERLIN1	ENSG00000107566	ENSG00000107566.14	12830.5	-0.108481	0.0886007	-1.22438	0.220808	0.999974
CDR2	ENSG00000140743	ENSG00000140743.8	3135.79	0.10904	0.0890626	1.22431	0.220835	0.999974
IL17B	ENSG00000127743	ENSG00000127743.6	6.87328	-0.816588	0.667092	-1.2241	0.220914	0.999974
NWD1	ENSG00000188039	ENSG00000188039.16	128.518	0.445786	0.364185	1.22407	0.220927	0.999974
H2BC26	ENSG00000196890	ENSG00000196890.4	15.8311	-0.376132	0.307317	-1.22392	0.220982	0.999974
TTF2	ENSG00000116830	ENSG00000116830.12	2022.32	-0.177848	0.145316	-1.22388	0.220999	0.999974
NA	ENSG00000235677	ENSG00000235677.1	13.3515	0.335236	0.27392	1.22385	0.22101	0.999974
TNRC18	ENSG00000182095	ENSG00000182095.15	11189.2	0.112607	0.0920222	1.22369	0.221069	0.999974
IGLV5-45	ENSG00000211650	ENSG00000211650.2	245.075	-0.523081	0.427488	-1.22362	0.221097	0.999974
CLPTM1	ENSG00000104853	ENSG00000104853.16	8676.15	0.128446	0.104974	1.22359	0.221106	0.999974
ABHD8	ENSG00000127220	ENSG00000127220.6	186.346	0.248391	0.203021	1.22348	0.22115	0.999974
CCDC150	ENSG00000144395	ENSG00000144395.18	98.4214	-0.282858	0.231197	-1.22345	0.221158	0.999974
ATP8B3	ENSG00000130270	ENSG00000130270.16	28.4818	-0.35736	0.292106	-1.22339	0.221181	0.999974
TRBV19	ENSG00000211746	ENSG00000211746.3	23.7853	-0.547497	0.447544	-1.22334	0.221202	0.999974
NA	ENSG00000219201	ENSG00000219201.4	17.2555	-0.358933	0.293414	-1.2233	0.221216	0.999974
NA	ENSG00000258181	ENSG00000258181.1	7.45014	-0.604577	0.49424	-1.22325	0.221236	0.999974
ITGA11	ENSG00000137809	ENSG00000137809.17	57.079	-0.409096	0.334465	-1.22314	0.221279	0.999974
NKAIN3	ENSG00000185942	ENSG00000185942.13	11.2009	0.440141	0.359875	1.22304	0.221315	0.999974
NA	ENSG00000267904	ENSG00000267904.1	40.4104	0.215138	0.175978	1.22253	0.221507	0.999974
RAB25	ENSG00000132698	ENSG00000132698.15	16630.9	0.0845256	0.069167	1.22205	0.221688	0.999974
SF3B1	ENSG00000115524	ENSG00000115524.17	27009.2	0.0621728	0.0508826	1.22189	0.22175	0.999974
KIF26B	ENSG00000162849	ENSG00000162849.16	125.591	-0.540033	0.441972	-1.22187	0.221757	0.999974
LOC124903317	ENSG00000287156	ENSG00000287156.1	9.54534	0.529371	0.433316	1.22167	0.221832	0.999974
NA	ENSG00000204584	ENSG00000204584.1	31.3097	0.283501	0.232071	1.22161	0.221855	0.999974
ZNF765	ENSG00000196417	ENSG00000196417.13	876.589	0.093245	0.0763483	1.22131	0.221969	0.999974
LINC01778	ENSG00000223382	ENSG00000223382.5	6.00177	-0.607189	0.497181	-1.22126	0.221986	0.999974
NCBP3	ENSG00000074356	ENSG00000074356.17	4423.83	0.0791765	0.0648376	1.22115	0.222029	0.999974
BICC1	ENSG00000122870	ENSG00000122870.12	129.234	-0.413287	0.33861	-1.22054	0.222261	0.999974
LINC01819	ENSG00000231826	ENSG00000231826.6	1849.34	0.6678	0.547178	1.22045	0.222296	0.999974
NA	ENSG00000225885	ENSG00000225885.7	21.8281	-0.500072	0.409771	-1.22037	0.222325	0.999974
HACL1	ENSG00000131373	ENSG00000131373.15	1076.21	-0.170868	0.140069	-1.21988	0.22251	0.999974
NA	ENSG00000254593	ENSG00000254593.1	7.84617	0.418	0.342693	1.21975	0.22256	0.999974
NA	ENSG00000288538	ENSG00000288538.1	19.8509	0.563079	0.461662	1.21968	0.222587	0.999974
EIF5A	ENSG00000132507	ENSG00000132507.18	34958.1	-0.123571	0.101322	-1.21959	0.222621	0.999974
THRB	ENSG00000151090	ENSG00000151090.20	2040.55	0.473705	0.388542	1.21919	0.222773	0.999974
NA	ENSG00000277969	ENSG00000277969.1	123.385	-0.159011	0.130427	-1.21915	0.222785	0.999974
SERTAD2	ENSG00000179833	ENSG00000179833.4	4362.83	0.152631	0.125196	1.21914	0.222791	0.999974
EHD1	ENSG00000110047	ENSG00000110047.18	11556.7	0.163411	0.13404	1.21912	0.2228	0.999974
CAMK2G	ENSG00000148660	ENSG00000148660.21	4821.02	0.15251	0.125103	1.21908	0.222814	0.999974
PRAC2	ENSG00000229637	ENSG00000229637.4	147.111	0.32667	0.267971	1.21905	0.222826	0.999974
BAG5	ENSG00000166170	ENSG00000166170.11	4847.89	0.0880673	0.0722502	1.21892	0.222874	0.999974
PLAU	ENSG00000122861	ENSG00000122861.16	2025.14	-0.621964	0.510361	-1.21868	0.222967	0.999974
NA	ENSG00000197670	ENSG00000197670.6	21.2185	0.370775	0.304247	1.21866	0.222972	0.999974
CCDC174	ENSG00000154781	ENSG00000154781.16	1574.58	0.0858616	0.0704656	1.21849	0.223038	0.999974
FAM20A	ENSG00000108950	ENSG00000108950.12	120.769	-0.444617	0.364894	-1.21848	0.22304	0.999974
NA	ENSG00000231305	ENSG00000231305.4	9.79422	-0.525097	0.430969	-1.21841	0.223068	0.999974
CCDC180	ENSG00000197816	ENSG00000197816.16	13.1993	0.505316	0.414745	1.21838	0.223081	0.999974
TMEM92-AS1	ENSG00000251179	ENSG00000251179.1	68.4009	-0.473735	0.388828	-1.21837	0.223085	0.999974
NA	ENSG00000225193	ENSG00000225193.5	9.95634	-0.438294	0.359954	-1.21764	0.223361	0.999974
GDF6	ENSG00000156466	ENSG00000156466.10	6.05026	1.0677	0.876958	1.21751	0.223411	0.999974
SVBP	ENSG00000177868	ENSG00000177868.12	691.068	-0.114778	0.0942823	-1.21739	0.223456	0.999974
CCDC7	ENSG00000216937	ENSG00000216937.13	187.342	0.157878	0.129686	1.21739	0.223458	0.999974
LINC02159	ENSG00000253417	ENSG00000253417.5	55.0867	0.389919	0.320333	1.21723	0.223516	0.999974
NA	ENSG00000276997	ENSG00000276997.4	9.14987	-0.406067	0.333605	-1.21721	0.223524	0.999974
NA	ENSG00000233818	ENSG00000233818.1	17.5053	-0.730831	0.600471	-1.2171	0.223567	0.999974
NKX2-3	ENSG00000119919	ENSG00000119919.11	109.258	-0.421446	0.346272	-1.21709	0.223569	0.999974
MLH1	ENSG00000076242	ENSG00000076242.16	2740.95	-0.122771	0.100884	-1.21695	0.223623	0.999974
NA	ENSG00000270988	ENSG00000270988.1	21.6645	0.399717	0.328556	1.21659	0.223762	0.999974
NA	ENSG00000270069	ENSG00000270069.1	390.406	0.645051	0.530284	1.21643	0.223822	0.999974
H2AZ1	ENSG00000164032	ENSG00000164032.12	13960.9	-0.184213	0.151455	-1.21628	0.223878	0.999974
CCDC28A-AS1	ENSG00000279968	ENSG00000279968.3	24.7684	-0.28873	0.237396	-1.21624	0.223895	0.999974
PPP4R3A	ENSG00000100796	ENSG00000100796.18	7433.91	0.0777376	0.0639202	1.21617	0.223922	0.999974
SIT1	ENSG00000137078	ENSG00000137078.9	188.215	-0.352462	0.289859	-1.21598	0.223993	0.999974
FBXO6	ENSG00000116663	ENSG00000116663.11	2264.04	-0.245448	0.201859	-1.21594	0.224009	0.999974
HAVCR2	ENSG00000135077	ENSG00000135077.9	410.175	-0.282115	0.232087	-1.21556	0.224153	0.999974
GRIK4	ENSG00000149403	ENSG00000149403.13	9.08548	-0.633746	0.521371	-1.21554	0.224161	0.999974
TRMT10A	ENSG00000145331	ENSG00000145331.14	1147.89	-0.166237	0.136769	-1.21546	0.224192	0.999974
MSL2	ENSG00000174579	ENSG00000174579.4	1976.6	0.0747073	0.0614646	1.21545	0.224194	0.999974
NA	ENSG00000279692	ENSG00000279692.1	34.1033	-0.262494	0.215976	-1.21538	0.22422	0.999974
PAG1	ENSG00000076641	ENSG00000076641.4	9143.87	0.415123	0.341561	1.21537	0.224224	0.999974
FNDC11	ENSG00000125531	ENSG00000125531.7	16.2468	0.473184	0.389394	1.21518	0.224298	0.999974
RNF130	ENSG00000113269	ENSG00000113269.14	3093.19	0.135291	0.111338	1.21514	0.224314	0.999974
RPS3AP34	ENSG00000242607	ENSG00000242607.1	12.8008	0.486935	0.400832	1.21481	0.224438	0.999974
GPBP1L1	ENSG00000159592	ENSG00000159592.11	20656	0.16397	0.134983	1.21475	0.224462	0.999974
LINC03143	ENSG00000230454	ENSG00000230454.1	13.9021	0.467834	0.385136	1.21473	0.224471	0.999974
SIK1	ENSG00000142178	ENSG00000142178.9	239.843	-1.0397	0.855994	-1.21462	0.224512	0.999974
UGT1A10	ENSG00000242515	ENSG00000242515.5	2349.67	0.346002	0.284902	1.21446	0.224573	0.999974
TIGD5	ENSG00000179886	ENSG00000179886.6	677.006	0.155367	0.127961	1.21418	0.224681	0.999974
EPPK1	ENSG00000261150	ENSG00000261150.3	3034.1	0.139628	0.115004	1.21411	0.224706	0.999974
EBNA1BP2	ENSG00000117395	ENSG00000117395.13	5061.82	-0.172747	0.142292	-1.21403	0.224736	0.999974
ANP32E	ENSG00000143401	ENSG00000143401.15	3673.12	-0.203038	0.167263	-1.21389	0.224791	0.999974
PLEKHB1	ENSG00000021300	ENSG00000021300.14	869.021	-0.365436	0.301091	-1.2137	0.224861	0.999974
NA	ENSG00000263033	ENSG00000263033.2	5.8187	-0.734012	0.604952	-1.21334	0.225	0.999974
FAM133B	ENSG00000234545	ENSG00000234545.8	1084.78	-0.152071	0.125347	-1.21319	0.225055	0.999974
OTX1	ENSG00000115507	ENSG00000115507.10	8.41505	1.08245	0.892259	1.21316	0.225068	0.999974
MPDU1	ENSG00000129255	ENSG00000129255.16	9444.71	-0.0737522	0.0607946	-1.21314	0.225077	0.999974
SYNJ1	ENSG00000159082	ENSG00000159082.18	1480.8	0.128313	0.105777	1.21305	0.225111	0.999974
SCNN1A	ENSG00000111319	ENSG00000111319.13	36703.7	0.237334	0.195651	1.21305	0.225112	0.999974
NA	ENSG00000229431	ENSG00000229431.1	13.4975	0.347908	0.286813	1.21302	0.225124	0.999974
IGLC2	ENSG00000211677	ENSG00000211677.2	27403.7	-0.524271	0.432291	-1.21277	0.225216	0.999974
HMGB1P49	ENSG00000230519	ENSG00000230519.2	23.0525	0.814593	0.671688	1.21276	0.225223	0.999974
CD3D	ENSG00000167286	ENSG00000167286.10	586.271	-0.355586	0.29324	-1.21261	0.225278	0.999974
ITGA7	ENSG00000135424	ENSG00000135424.18	279.591	0.247679	0.204382	1.21184	0.225572	0.999974
C4orf46	ENSG00000205208	ENSG00000205208.5	541.824	-0.200931	0.165826	-1.2117	0.225627	0.999974
NA	ENSG00000239763	ENSG00000239763.2	6.43843	0.54638	0.450928	1.21168	0.225635	0.999974
AHNAK	ENSG00000124942	ENSG00000124942.14	110655	0.175927	0.145212	1.21152	0.225697	0.999974
ZNF611	ENSG00000213020	ENSG00000213020.10	473.367	0.176527	0.145708	1.21151	0.225699	0.999974
PACSIN2	ENSG00000100266	ENSG00000100266.19	19701.6	0.200122	0.165198	1.2114	0.22574	0.999974
LINC00877	ENSG00000241163	ENSG00000241163.8	56.877	-0.478492	0.395033	-1.21127	0.225792	0.999974
ARL4C	ENSG00000188042	ENSG00000188042.8	1125.75	-0.369794	0.305304	-1.21123	0.225807	0.999974
SLC25A27	ENSG00000153291	ENSG00000153291.16	91.0942	0.273608	0.225914	1.21112	0.225851	0.999974
AAK1	ENSG00000115977	ENSG00000115977.21	4559.01	0.225983	0.186611	1.21098	0.225902	0.999974
MBD1	ENSG00000141644	ENSG00000141644.18	5050.39	0.0820989	0.0677954	1.21098	0.225903	0.999974
SLC9D1	ENSG00000150403	ENSG00000150403.18	7861.35	0.152316	0.125782	1.21095	0.225913	0.999974
RPL39L	ENSG00000163923	ENSG00000163923.10	428.814	-0.297216	0.245468	-1.21081	0.225967	0.999974
NA	ENSG00000220848	ENSG00000220848.5	228.5	0.248108	0.204954	1.21055	0.226067	0.999974
ZNF415	ENSG00000170954	ENSG00000170954.12	174.768	0.460214	0.380224	1.21038	0.226134	0.999974
SUGT1-DT	ENSG00000273723	ENSG00000273723.1	32.0192	0.285481	0.235957	1.20988	0.226323	0.999974
NA	ENSG00000278989	ENSG00000278989.1	43.1531	0.477395	0.394636	1.20971	0.22639	0.999974
IFNAR1	ENSG00000142166	ENSG00000142166.13	6941.61	0.127074	0.105049	1.20966	0.226408	0.999974
LOC105376892	ENSG00000237429	ENSG00000237429.1	17.1968	-0.38912	0.321707	-1.20955	0.226452	0.999974
POC1B-GALNT4	ENSG00000259075	ENSG00000259075.6	8.62013	-0.386164	0.319313	-1.20936	0.226525	0.999974
NA	ENSG00000247903	ENSG00000247903.1	17.8838	0.360601	0.298213	1.20921	0.226584	0.999974
NA	ENSG00000276136	ENSG00000276136.1	20.6185	0.409357	0.338588	1.20901	0.226658	0.999974
NA	ENSG00000240489	ENSG00000240489.1	41.476	-0.298867	0.247236	-1.20883	0.226727	0.999974
CHST10	ENSG00000115526	ENSG00000115526.11	44.2252	-0.412461	0.34122	-1.20878	0.226746	0.999974
BRF2	ENSG00000104221	ENSG00000104221.13	374.058	0.151992	0.12575	1.20868	0.226785	0.999974
KYAT3	ENSG00000137944	ENSG00000137944.18	3111.38	-0.131597	0.108879	-1.20865	0.226797	0.999974
SDK2	ENSG00000069188	ENSG00000069188.17	140.354	-0.30659	0.253678	-1.20858	0.226824	0.999974
EFCAB6-DT	ENSG00000261251	ENSG00000261251.1	5.42827	0.758658	0.627729	1.20858	0.226826	0.999974
MIR7-3HG	ENSG00000176840	ENSG00000176840.12	12.6337	0.45572	0.377085	1.20853	0.226842	0.999974
NA	ENSG00000180438	ENSG00000180438.15	46.647	-0.502148	0.415551	-1.20839	0.226898	0.999974
PSMB3	ENSG00000277791	ENSG00000277791.5	8296.93	-0.0998798	0.0826739	-1.20812	0.227002	0.999974
ERFL	ENSG00000268041	ENSG00000268041.3	28.1318	0.359652	0.297729	1.20798	0.227054	0.999974
LCNL1	ENSG00000214402	ENSG00000214402.7	8.30102	-0.783307	0.648555	-1.20777	0.227135	0.999974
GOLGA8R	ENSG00000186399	ENSG00000186399.10	7.86141	0.575626	0.476643	1.20767	0.227176	0.999974
NA	ENSG00000242779	ENSG00000242779.7	691.891	0.311434	0.257887	1.20764	0.227187	0.999974
PLCE1	ENSG00000138193	ENSG00000138193.16	8479.56	0.217171	0.179851	1.2075	0.227238	0.999974
HEXIM1	ENSG00000186834	ENSG00000186834.4	5276.17	0.159344	0.131971	1.20742	0.227272	0.999974
TNFAIP6	ENSG00000123610	ENSG00000123610.5	390.13	0.718027	0.594789	1.2072	0.227357	0.999974
NA	ENSG00000276564	ENSG00000276564.1	18.7099	0.289364	0.239709	1.20714	0.227377	0.999974
C5orf24	ENSG00000181904	ENSG00000181904.9	3825.93	-0.111105	0.0920402	-1.20713	0.227381	0.999974
DOCK1	ENSG00000150760	ENSG00000150760.13	5588.39	0.195953	0.162357	1.20693	0.22746	0.999974
WIPI2	ENSG00000157954	ENSG00000157954.15	4526.51	0.0731416	0.0606022	1.20691	0.227466	0.999974
NPAS1	ENSG00000130751	ENSG00000130751.10	61.1704	-0.342335	0.283699	-1.20668	0.227554	0.999974
G0S2	ENSG00000123689	ENSG00000123689.6	2202.21	0.608532	0.504365	1.20653	0.227613	0.999974
NA	ENSG00000259845	ENSG00000259845.1	7.89476	0.695943	0.57696	1.20622	0.227731	0.999974
HOXA10-AS	ENSG00000253187	ENSG00000253187.2	23.7339	0.519895	0.431014	1.20621	0.227735	0.999974
ERC2	ENSG00000187672	ENSG00000187672.14	8.25075	-0.722428	0.598954	-1.20615	0.22776	0.999974
LOXL1-AS1	ENSG00000261801	ENSG00000261801.6	257.526	-0.412476	0.341992	-1.2061	0.227779	0.999974
MECP2	ENSG00000169057	ENSG00000169057.24	2644.28	0.095386	0.0790869	1.20609	0.227783	0.999974
NA	ENSG00000269918	ENSG00000269918.1	121.725	0.19128	0.1586	1.20605	0.227798	0.999974
PLCH2	ENSG00000149527	ENSG00000149527.18	127.056	0.317093	0.262934	1.20598	0.227826	0.999974
IL6R	ENSG00000160712	ENSG00000160712.13	5666.37	0.23443	0.194421	1.20578	0.227901	0.999974
NA	ENSG00000262420	ENSG00000262420.3	7.19366	-0.525224	0.435596	-1.20576	0.227911	0.999974
FRMD5	ENSG00000171877	ENSG00000171877.21	396.25	-0.420532	0.34878	-1.20572	0.227924	0.999974
PLEKHM3	ENSG00000178385	ENSG00000178385.15	856.109	0.19769	0.163969	1.20566	0.227949	0.999974
NA	ENSG00000277959	ENSG00000277959.1	18.3384	0.32318	0.268059	1.20563	0.227959	0.999974
RANBP6	ENSG00000137040	ENSG00000137040.10	1053.97	0.1243	0.103114	1.20546	0.228025	0.999974
ZNF606	ENSG00000166704	ENSG00000166704.12	534.114	0.209964	0.174194	1.20535	0.228069	0.999974
LDOC1	ENSG00000182195	ENSG00000182195.9	43.2182	-0.368965	0.306137	-1.20523	0.228116	0.999974
LSMEM1	ENSG00000181016	ENSG00000181016.9	18.7133	-0.43534	0.361235	-1.20514	0.228148	0.999974
CKB	ENSG00000166165	ENSG00000166165.13	37708.7	0.611909	0.507902	1.20478	0.228289	0.999974
RASAL3	ENSG00000105122	ENSG00000105122.13	537.766	-0.275611	0.22877	-1.20475	0.228299	0.999974
PTPN21	ENSG00000070778	ENSG00000070778.13	3306.02	0.244949	0.203339	1.20463	0.228345	0.999974
CYP4F3	ENSG00000186529	ENSG00000186529.16	1544.3	0.274073	0.227623	1.20407	0.228563	0.999974
NANS	ENSG00000095380	ENSG00000095380.11	10140.7	0.165708	0.137638	1.20395	0.22861	0.999974
N4BP1	ENSG00000102921	ENSG00000102921.8	7061.1	0.127168	0.105636	1.20384	0.228652	0.999974
GSPT2	ENSG00000189369	ENSG00000189369.9	604.187	-0.210866	0.1752	-1.20357	0.228755	0.999974
THSD4	ENSG00000187720	ENSG00000187720.14	2451.39	0.251314	0.208847	1.20334	0.228843	0.999974
CCDC106	ENSG00000173581	ENSG00000173581.8	198.711	0.346474	0.287969	1.20316	0.228914	0.999974
RAB41	ENSG00000147127	ENSG00000147127.8	19.8582	0.292248	0.243003	1.20265	0.229112	0.999974
LBR	ENSG00000143815	ENSG00000143815.15	8970.85	-0.177142	0.147295	-1.20263	0.229119	0.999974
PCDHGB1	ENSG00000254221	ENSG00000254221.3	15.6668	-0.616213	0.512428	-1.20254	0.229156	0.999974
SCAF8	ENSG00000213079	ENSG00000213079.10	3117.85	-0.0645388	0.0536832	-1.20222	0.22928	0.999974
NA	ENSG00000232811	ENSG00000232811.1	48.6624	0.31987	0.266099	1.20207	0.229336	0.999974
C9orf85	ENSG00000155621	ENSG00000155621.15	1580.84	0.154835	0.128809	1.20206	0.229342	0.999974
CAV2	ENSG00000105971	ENSG00000105971.15	846.874	-0.474382	0.394742	-1.20175	0.22946	0.999974
LOC124901151	ENSG00000248367	ENSG00000248367.1	17.8442	0.484326	0.403024	1.20173	0.229468	0.999974
CENPF	ENSG00000117724	ENSG00000117724.13	2927.83	-0.26913	0.223984	-1.20156	0.229533	0.999974
PLEKHA4	ENSG00000105559	ENSG00000105559.12	401.859	-0.424366	0.353237	-1.20136	0.22961	0.999974
TRAT1	ENSG00000163519	ENSG00000163519.14	62.3692	-0.506781	0.421866	-1.20129	0.229641	0.999974
FUCA1	ENSG00000179163	ENSG00000179163.12	23271.9	0.212635	0.177008	1.20127	0.229645	0.999974
ITGB2-AS1	ENSG00000227039	ENSG00000227039.6	226.453	0.41761	0.347645	1.20125	0.229653	0.999974
NA	ENSG00000270210	ENSG00000270210.1	25.2348	0.523945	0.4362	1.20116	0.22969	0.999974
TIGD6	ENSG00000164296	ENSG00000164296.7	424.005	0.245118	0.20407	1.20115	0.229694	0.999974
ARHGEF6	ENSG00000129675	ENSG00000129675.16	792.427	-0.210835	0.175543	-1.20105	0.229733	0.999974
CUBN	ENSG00000107611	ENSG00000107611.16	25.9338	-0.415638	0.346081	-1.20098	0.229757	0.999974
BCL2L12	ENSG00000126453	ENSG00000126453.10	1093.68	-0.233955	0.19486	-1.20063	0.229894	0.999974
BLVRB	ENSG00000090013	ENSG00000090013.11	5532.4	0.162281	0.135167	1.2006	0.229907	0.999974
MACO1	ENSG00000204178	ENSG00000204178.11	3974.7	0.11275	0.0939336	1.20032	0.230017	0.999974
EIF3CL	ENSG00000205609	ENSG00000205609.13	16.5089	-0.327318	0.272713	-1.20023	0.23005	0.999974
SUV39H2	ENSG00000152455	ENSG00000152455.16	742.183	-0.180109	0.150077	-1.20011	0.230097	0.999974
NA	ENSG00000251474	ENSG00000251474.6	275.542	0.169445	0.141195	1.20008	0.230109	0.999974
MRPL9	ENSG00000143436	ENSG00000143436.11	1354.42	-0.153597	0.12799	-1.20008	0.230109	0.999974
KRT9	ENSG00000171403	ENSG00000171403.10	61.5965	0.746316	0.621905	1.20005	0.23012	0.999974
MCIDAS	ENSG00000234602	ENSG00000234602.9	29.6479	0.400798	0.334018	1.19993	0.230167	0.999974
RGS5	ENSG00000143248	ENSG00000143248.13	1796.7	-0.452338	0.376976	-1.19991	0.230173	0.999974
FAN1	ENSG00000198690	ENSG00000198690.10	1268.06	0.109127	0.0909617	1.1997	0.230255	0.999974
MTCL2	ENSG00000149639	ENSG00000149639.15	699.119	0.243507	0.202975	1.19969	0.230261	0.999974
MIR4539	ENSG00000265612	ENSG00000265612.1	9.17083	-0.748852	0.624304	-1.1995	0.230334	0.999974
TRAPPC2	ENSG00000256060	ENSG00000256060.3	186.347	0.229302	0.191196	1.1993	0.230411	0.999974
ARHGAP44-AS1	ENSG00000265489	ENSG00000265489.1	6.15164	1.18003	0.98399	1.19923	0.230437	0.999974
UCK1	ENSG00000130717	ENSG00000130717.13	2351.09	0.116717	0.0973461	1.19899	0.230533	0.999974
TIRAP	ENSG00000150455	ENSG00000150455.14	785.541	0.12617	0.105239	1.19888	0.230573	0.999974
NA	ENSG00000244124	ENSG00000244124.1	6.56378	0.78234	0.652609	1.19879	0.23061	0.999974
RBP1	ENSG00000114115	ENSG00000114115.10	133.346	-0.409265	0.341399	-1.19879	0.23061	0.999974
ZNF350	ENSG00000256683	ENSG00000256683.7	844.013	0.184398	0.153832	1.1987	0.230646	0.999974
BLTP1	ENSG00000138688	ENSG00000138688.16	8470.92	0.148886	0.124238	1.1984	0.230761	0.999974
HIPK1	ENSG00000163349	ENSG00000163349.22	10357.8	0.0768616	0.0641497	1.19816	0.230854	0.999974
CDK4	ENSG00000135446	ENSG00000135446.17	2246.75	-0.202008	0.168616	-1.19804	0.230901	0.999974
PSPN	ENSG00000125650	ENSG00000125650.4	243.751	0.201417	0.168127	1.198	0.230917	0.999974
CCT7	ENSG00000135624	ENSG00000135624.16	15003.2	-0.13837	0.115502	-1.19798	0.230923	0.999974
TMIGD1	ENSG00000182271	ENSG00000182271.13	5619.22	0.788691	0.658353	1.19798	0.230926	0.999974
SRBD1	ENSG00000068784	ENSG00000068784.13	2831	-0.16156	0.134881	-1.1978	0.230996	0.999974
MCHR1	ENSG00000128285	ENSG00000128285.4	17.0244	0.527882	0.440719	1.19777	0.231005	0.999974
WAC	ENSG00000095787	ENSG00000095787.24	13901.9	0.0787067	0.0657277	1.19747	0.231125	0.999974
TRPV1	ENSG00000196689	ENSG00000196689.13	284.072	0.318349	0.265907	1.19722	0.23122	0.999974
TBC1D14	ENSG00000132405	ENSG00000132405.19	4092.24	0.0730372	0.0610069	1.1972	0.23123	0.999974
FYN	ENSG00000010810	ENSG00000010810.17	1105.3	-0.253089	0.211436	-1.197	0.231305	0.999974
WAPL-DT	ENSG00000227896	ENSG00000227896.2	37.3392	0.247193	0.206516	1.19697	0.231319	0.999974
ATRIP	ENSG00000164053	ENSG00000164053.22	410.251	-0.189896	0.158663	-1.19685	0.231366	0.999974
SV2A	ENSG00000159164	ENSG00000159164.10	41.5189	-0.372061	0.310916	-1.19666	0.231439	0.999974
UCKL1	ENSG00000198276	ENSG00000198276.16	1795.27	0.172717	0.14435	1.19652	0.231495	0.999974
LINC02965	ENSG00000269086	ENSG00000269086.3	8.95311	0.620183	0.518484	1.19614	0.23164	0.999974
LAP3	ENSG00000002549	ENSG00000002549.13	13930.6	-0.2637	0.220466	-1.1961	0.231657	0.999974
CPAMD8	ENSG00000160111	ENSG00000160111.15	115.945	-0.267224	0.223414	-1.19609	0.231661	0.999974
NA	ENSG00000237398	ENSG00000237398.1	4.99479	-1.04954	0.87766	-1.19584	0.231759	0.999974
NA	ENSG00000244649	ENSG00000244649.5	3741.78	0.20244	0.169334	1.19551	0.231889	0.999974
NA	ENSG00000276007	ENSG00000276007.1	22.7387	0.328919	0.275134	1.19549	0.231896	0.999974
SSPN	ENSG00000123096	ENSG00000123096.12	806.526	0.305773	0.255948	1.19467	0.232217	0.999974
NA	ENSG00000261770	ENSG00000261770.1	10.3465	0.454081	0.380106	1.19462	0.232236	0.999974
THOC3	ENSG00000051596	ENSG00000051596.10	1249.39	-0.213291	0.178559	-1.19451	0.232277	0.999974
NA	ENSG00000286606	ENSG00000286606.1	7.72601	0.792222	0.663247	1.19446	0.232298	0.999974
PCSK9	ENSG00000169174	ENSG00000169174.11	3180.38	-0.434076	0.36341	-1.19445	0.2323	0.999974
PAXBP1	ENSG00000159086	ENSG00000159086.15	1793.11	0.104517	0.0875038	1.19442	0.232312	0.999974
IGLV5-37	ENSG00000211654	ENSG00000211654.2	33.8489	-0.837278	0.701018	-1.19437	0.232332	0.999974
NA	ENSG00000268061	ENSG00000268061.5	49.2804	-0.20138	0.168664	-1.19397	0.232488	0.999974
DDR2	ENSG00000162733	ENSG00000162733.19	743.331	-0.37703	0.315778	-1.19397	0.23249	0.999974
LOC105371062	ENSG00000263105	ENSG00000263105.1	7.03997	-0.556428	0.466085	-1.19383	0.232543	0.999974
ZSCAN23	ENSG00000187987	ENSG00000187987.9	14.1267	-0.501317	0.41993	-1.19381	0.232553	0.999974
ZNF66	ENSG00000160229	ENSG00000160229.13	90.3153	-0.218806	0.183289	-1.19377	0.232567	0.999974
GAS1	ENSG00000180447	ENSG00000180447.7	109.818	-0.855905	0.716986	-1.19375	0.232574	0.999974
BNIPL	ENSG00000163141	ENSG00000163141.20	20.2589	0.328937	0.275564	1.19368	0.232602	0.999974
IRAG2	ENSG00000118308	ENSG00000118308.15	781.593	-0.387415	0.324561	-1.19366	0.232612	0.999974
ZMYM3	ENSG00000147130	ENSG00000147130.14	1173.51	-0.121099	0.101456	-1.19362	0.232629	0.999974
ENPP7P11	ENSG00000250942	ENSG00000250942.1	34.2087	0.519389	0.435151	1.19358	0.232642	0.999974
PRR29	ENSG00000224383	ENSG00000224383.8	36.4665	0.554773	0.464819	1.19353	0.232663	0.999974
SERPINE1	ENSG00000106366	ENSG00000106366.9	1194.82	-0.795533	0.666579	-1.19346	0.23269	0.999974
HYCC2	ENSG00000155744	ENSG00000155744.10	6199.37	0.188923	0.158359	1.193	0.23287	0.999974
PCNA	ENSG00000132646	ENSG00000132646.11	7967.88	-0.180659	0.151436	-1.19298	0.232879	0.999974
GUCA1B	ENSG00000112599	ENSG00000112599.9	48.4194	0.255091	0.213828	1.19297	0.232881	0.999974
PRANCR	ENSG00000257815	ENSG00000257815.7	88.4546	0.222444	0.186488	1.19281	0.232946	0.999974
DDOST	ENSG00000244038	ENSG00000244038.11	34265.8	-0.131941	0.11062	-1.19275	0.232969	0.999974
NA	ENSG00000244932	ENSG00000244932.2	24.3059	-0.32755	0.27466	-1.19257	0.233039	0.999974
PATZ1	ENSG00000100105	ENSG00000100105.18	927.629	-0.129664	0.108765	-1.19216	0.2332	0.999974
QPRT	ENSG00000103485	ENSG00000103485.19	1967.81	0.377831	0.316944	1.19211	0.233219	0.999974
ZNF879	ENSG00000234284	ENSG00000234284.7	228.465	0.196948	0.165222	1.19202	0.233255	0.999974
NA	ENSG00000280383	ENSG00000280383.1	18.6466	0.306086	0.256844	1.19172	0.233371	0.999974
ISL2	ENSG00000159556	ENSG00000159556.10	8.20791	-0.557779	0.468055	-1.19169	0.233381	0.999974
SMARCC1	ENSG00000173473	ENSG00000173473.11	7056.12	-0.140122	0.117589	-1.19163	0.233407	0.999974
NA	ENSG00000276840	ENSG00000276840.1	32.714	0.288255	0.241902	1.19162	0.233411	0.999974
AJM1	ENSG00000232434	ENSG00000232434.2	533.477	0.224265	0.188244	1.19136	0.233514	0.999974
EPB41L1	ENSG00000088367	ENSG00000088367.23	3589.79	0.198461	0.166614	1.19115	0.233596	0.999974
PER2	ENSG00000132326	ENSG00000132326.12	2042.91	0.167277	0.140465	1.19088	0.2337	0.999974
CMPK1	ENSG00000162368	ENSG00000162368.14	56152.5	0.1374	0.115382	1.19082	0.233722	0.999974
KIF1A	ENSG00000130294	ENSG00000130294.18	50.1974	0.536213	0.450316	1.19075	0.233752	0.999974
ITGA6-AS1	ENSG00000232788	ENSG00000232788.1	10.9593	-0.585272	0.491614	-1.19051	0.233846	0.999974
NIF3L1	ENSG00000196290	ENSG00000196290.16	2190.21	-0.08736	0.0733906	-1.19034	0.233911	0.999974
IGFBP5	ENSG00000115461	ENSG00000115461.5	4360.29	-0.418892	0.351962	-1.19016	0.233983	0.999974
BAAT	ENSG00000136881	ENSG00000136881.12	18.3072	-0.58116	0.488314	-1.19014	0.233993	0.999974
PMM1	ENSG00000100417	ENSG00000100417.12	2172.44	0.330453	0.277693	1.19	0.234048	0.999974
GCDH	ENSG00000105607	ENSG00000105607.13	1284.39	-0.124032	0.104233	-1.18995	0.234066	0.999974
MYOZ2	ENSG00000172399	ENSG00000172399.6	6.1922	0.713611	0.599721	1.1899	0.234084	0.999974
IGHV2-5	ENSG00000211937	ENSG00000211937.3	1129.23	-0.575657	0.483784	-1.1899	0.234084	0.999974
CEL	ENSG00000170835	ENSG00000170835.17	21.5233	0.320328	0.269237	1.18976	0.23414	0.999974
CDIN1	ENSG00000186073	ENSG00000186073.14	294.298	-0.189374	0.159176	-1.18971	0.234159	0.999974
ZAP70	ENSG00000115085	ENSG00000115085.14	495.1	-0.298555	0.250964	-1.18963	0.234191	0.999974
FBXL19-AS1	ENSG00000260852	ENSG00000260852.1	265.935	-0.198811	0.167132	-1.18955	0.234225	0.999974
RANGRF	ENSG00000108961	ENSG00000108961.14	62.6033	-0.222491	0.187073	-1.18933	0.234312	0.999974
COPS3	ENSG00000141030	ENSG00000141030.13	3866.56	-0.126367	0.106257	-1.18925	0.23434	0.999974
FLYWCH1	ENSG00000059122	ENSG00000059122.17	1557.7	0.16603	0.139614	1.18921	0.234358	0.999974
NA	ENSG00000267737	ENSG00000267737.1	10.3593	-0.587637	0.494146	-1.1892	0.234362	0.999974
NCR1	ENSG00000189430	ENSG00000189430.13	15.7859	-0.545784	0.45896	-1.18918	0.234371	0.999974
NA	ENSG00000249898	ENSG00000249898.8	65.2482	0.399205	0.335743	1.18902	0.234431	0.999974
NA	ENSG00000240793	ENSG00000240793.1	7.48657	0.492091	0.414018	1.18857	0.234607	0.999974
TMEM210	ENSG00000185863	ENSG00000185863.8	4.34896	1.07694	0.906422	1.18813	0.234784	0.999974
LINC01012	ENSG00000281706	ENSG00000281706.3	51.7437	-0.154717	0.130222	-1.1881	0.234794	0.999974
HOXB6	ENSG00000108511	ENSG00000108511.10	1006.57	0.189749	0.15972	1.18801	0.23483	0.999974
IRF5	ENSG00000128604	ENSG00000128604.20	635.025	-0.240316	0.202296	-1.18794	0.234856	0.999974
AKIRIN1	ENSG00000174574	ENSG00000174574.16	9354.23	0.12616	0.106201	1.18794	0.234859	0.999974
ZNF354A	ENSG00000169131	ENSG00000169131.13	538.222	0.131117	0.110373	1.18794	0.234859	0.999974
FBXO46	ENSG00000177051	ENSG00000177051.6	1791.37	0.118009	0.099359	1.18771	0.234949	0.999974
KIF3C	ENSG00000084731	ENSG00000084731.15	136.353	-0.281972	0.237409	-1.1877	0.23495	0.999974
POFUT2	ENSG00000186866	ENSG00000186866.17	1685.6	0.126007	0.106099	1.18764	0.234974	0.999974
KRTCAP2	ENSG00000163463	ENSG00000163463.13	117.604	0.197425	0.166266	1.1874	0.235069	0.999974
TRBC1	ENSG00000211751	ENSG00000211751.9	669.882	-0.31626	0.266376	-1.18727	0.235122	0.999974
ETV2	ENSG00000105672	ENSG00000105672.14	120.632	0.172915	0.145643	1.18726	0.235127	0.999974
LOC105372266	ENSG00000267939	ENSG00000267939.1	14.8353	-0.436959	0.368086	-1.18711	0.235185	0.999974
CPT1B	ENSG00000205560	ENSG00000205560.13	32.4295	0.269808	0.227292	1.18705	0.235207	0.999974
RAF1	ENSG00000132155	ENSG00000132155.13	4826.57	0.0718742	0.0605508	1.18701	0.235225	0.999974
LNROP	ENSG00000254887	ENSG00000254887.1	7.00336	-0.664292	0.559663	-1.18695	0.235247	0.999974
NA	ENSG00000261040	ENSG00000261040.7	217.985	-0.438597	0.369539	-1.18688	0.235277	0.999974
PAK1	ENSG00000149269	ENSG00000149269.10	15226.1	0.111133	0.0936796	1.18631	0.235498	0.999974
PAICS	ENSG00000128050	ENSG00000128050.9	10193.7	-0.213846	0.180294	-1.1861	0.235585	0.999974
OPTN	ENSG00000123240	ENSG00000123240.17	16861.5	0.161412	0.136102	1.18596	0.235637	0.999974
NME3	ENSG00000103024	ENSG00000103024.8	1721.98	0.118226	0.0996999	1.18582	0.235694	0.999974
HOXA11	ENSG00000005073	ENSG00000005073.6	416.059	-0.31915	0.26916	-1.18573	0.235729	0.999974
AVL9	ENSG00000105778	ENSG00000105778.19	11756.4	0.0772239	0.0651439	1.18543	0.235846	0.999974
OLFML2A	ENSG00000185585	ENSG00000185585.20	105.715	0.384017	0.324048	1.18506	0.235993	0.999974
MUL1	ENSG00000090432	ENSG00000090432.7	3535.16	0.126206	0.106507	1.18495	0.236036	0.999974
MAPKAPK5	ENSG00000089022	ENSG00000089022.14	4039.9	0.124125	0.104753	1.18492	0.236048	0.999974
C8orf33	ENSG00000182307	ENSG00000182307.14	4912.19	0.294803	0.248838	1.18472	0.236129	0.999974
EBPL	ENSG00000123179	ENSG00000123179.14	2157.98	-0.172686	0.145782	-1.18455	0.236194	0.999974
RTTN	ENSG00000176225	ENSG00000176225.15	725.342	-0.135487	0.114401	-1.18431	0.236291	0.999974
NA	ENSG00000277806	ENSG00000277806.1	11.449	0.407047	0.343774	1.18405	0.236392	0.999974
SLC39A14	ENSG00000104635	ENSG00000104635.15	21260.2	0.138789	0.117216	1.18404	0.236396	0.999974
NA	ENSG00000238186	ENSG00000238186.1	12.2604	-0.482516	0.40753	-1.184	0.236412	0.999974
GET4	ENSG00000239857	ENSG00000239857.7	187.104	0.216808	0.183119	1.18397	0.236424	0.999974
SH3BP5-AS1	ENSG00000224660	ENSG00000224660.2	178.654	0.24431	0.206366	1.18387	0.236466	0.999974
RNF227	ENSG00000179859	ENSG00000179859.10	147.781	0.17925	0.15142	1.1838	0.236493	0.999974
SAPCD2	ENSG00000186193	ENSG00000186193.9	1644.03	-0.289989	0.244975	-1.18375	0.236513	0.999974
SNX33	ENSG00000173548	ENSG00000173548.9	4968.86	0.143001	0.12081	1.18369	0.236538	0.999974
NA	ENSG00000224666	ENSG00000224666.3	7.31042	-0.482776	0.407892	-1.18359	0.236576	0.999974
RPL35P1	ENSG00000237991	ENSG00000237991.3	14.0607	-0.553178	0.467423	-1.18346	0.236625	0.999974
NA	ENSG00000286786	ENSG00000286786.1	10.2035	-0.402953	0.340489	-1.18345	0.23663	0.999974
NA	ENSG00000214820	ENSG00000214820.3	9.93516	-0.533507	0.450817	-1.18342	0.236641	0.999974
NA	ENSG00000225328	ENSG00000225328.2	33.4568	0.505864	0.427488	1.18334	0.236674	0.999974
HDHD2	ENSG00000167220	ENSG00000167220.12	108.61	-0.171064	0.144561	-1.18333	0.236676	0.999974
SYT1	ENSG00000067715	ENSG00000067715.14	35.4862	0.57803	0.488485	1.18331	0.236686	0.999974
SUV39H1	ENSG00000101945	ENSG00000101945.17	556.655	-0.182238	0.154021	-1.1832	0.236729	0.999974
RCC1L	ENSG00000274523	ENSG00000274523.5	3571.77	-0.096201	0.0813122	-1.18311	0.236767	0.999974
NA	ENSG00000286681	ENSG00000286681.1	22.8085	0.375975	0.317804	1.18304	0.236794	0.999974
TGFB2	ENSG00000092969	ENSG00000092969.12	15.6896	-0.884008	0.747321	-1.1829	0.236848	0.999974
SPACA6	ENSG00000182310	ENSG00000182310.15	36.8764	-0.32244	0.272616	-1.18276	0.236903	0.999974
IGHV4-4	ENSG00000276775	ENSG00000276775.1	845.041	-0.876814	0.741375	-1.18269	0.236933	0.999974
NDUFAF2	ENSG00000164182	ENSG00000164182.12	1437.85	-0.168329	0.14241	-1.182	0.237204	0.999974
DYDC2	ENSG00000133665	ENSG00000133665.13	26.4087	-0.587748	0.497258	-1.18198	0.237215	0.999974
PPP1R14A	ENSG00000167641	ENSG00000167641.11	133.685	0.519685	0.439678	1.18197	0.237219	0.999974
DIRC3	ENSG00000231672	ENSG00000231672.8	22.8666	0.57184	0.483861	1.18183	0.237274	0.999974
CCDC183-AS1	ENSG00000228544	ENSG00000228544.1	76.5239	0.304077	0.257353	1.18155	0.237383	0.999974
COL1A2	ENSG00000164692	ENSG00000164692.18	3223.78	-0.436059	0.369064	-1.18153	0.237393	0.999974
MTMR11	ENSG00000014914	ENSG00000014914.21	11181.9	0.261735	0.221578	1.18123	0.23751	0.999974
NA	ENSG00000261211	ENSG00000261211.1	117.655	0.271922	0.230312	1.18067	0.237735	0.999974
PGAP1	ENSG00000197121	ENSG00000197121.15	1205.88	0.145325	0.123101	1.18054	0.237787	0.999974
SLC45A1	ENSG00000162426	ENSG00000162426.16	10.19	-0.386495	0.327453	-1.18031	0.237879	0.999974
CEROX1	ENSG00000260807	ENSG00000260807.7	88.7615	0.496705	0.420912	1.18007	0.237973	0.999974
KCP	ENSG00000135253	ENSG00000135253.15	482.59	-0.347246	0.294365	-1.17965	0.238141	0.999974
ZNF692	ENSG00000171163	ENSG00000171163.16	888.064	0.177758	0.150711	1.17946	0.238216	0.999974
CEP89	ENSG00000121289	ENSG00000121289.18	1165.28	-0.104007	0.0881881	-1.17937	0.23825	0.999974
NA	ENSG00000247970	ENSG00000247970.2	5.99487	-0.737031	0.624962	-1.17932	0.23827	0.999974
LOC100289230	ENSG00000248489	ENSG00000248489.2	28.2423	-0.319761	0.271151	-1.17927	0.23829	0.999974
AEBP1	ENSG00000106624	ENSG00000106624.11	697.934	-0.391391	0.331978	-1.17897	0.238412	0.999974
LSM2	ENSG00000204392	ENSG00000204392.11	2227.38	-0.143812	0.12201	-1.17869	0.238521	0.999974
PCDH12	ENSG00000113555	ENSG00000113555.6	111.223	-0.398908	0.338443	-1.17866	0.238535	0.999974
LINC00365	ENSG00000224511	ENSG00000224511.2	92.1476	0.3379	0.286705	1.17857	0.238571	0.999974
NA	ENSG00000280399	ENSG00000280399.1	7.38044	0.772147	0.655237	1.17842	0.238627	0.999974
UGT8	ENSG00000174607	ENSG00000174607.11	9953.95	0.133799	0.113541	1.17842	0.23863	0.999974
NA	ENSG00000262979	ENSG00000262979.1	16.3866	-0.369135	0.313265	-1.17835	0.238658	0.999974
RAMAC	ENSG00000169612	ENSG00000169612.4	666.022	0.0828412	0.0703047	1.17832	0.238671	0.999974
SPRR2A	ENSG00000241794	ENSG00000241794.2	68.7025	-1.24416	1.05598	-1.17821	0.238713	0.999974
KITLG	ENSG00000049130	ENSG00000049130.16	3908.32	-0.141184	0.119837	-1.17814	0.238741	0.999974
RNF4	ENSG00000063978	ENSG00000063978.16	6515.18	0.0628427	0.0533467	1.178	0.238795	0.999974
WFIKKN1	ENSG00000127578	ENSG00000127578.7	52.7164	0.466067	0.395653	1.17797	0.238809	0.999974
LIPN	ENSG00000204020	ENSG00000204020.6	47.9068	0.62857	0.533716	1.17772	0.238907	0.999974
NA	ENSG00000244313	ENSG00000244313.3	885.861	-0.338715	0.287612	-1.17768	0.238925	0.999974
MIR4292	ENSG00000265806	ENSG00000265806.1	12.1336	-0.3309	0.280989	-1.17763	0.238945	0.999974
MOSPD3	ENSG00000106330	ENSG00000106330.12	819.279	0.157089	0.133401	1.17757	0.238969	0.999974
NA	ENSG00000273319	ENSG00000273319.1	6.79354	0.722624	0.613734	1.17742	0.239027	0.999974
CIMAP3	ENSG00000173947	ENSG00000173947.14	20.6905	0.479293	0.407241	1.17693	0.239225	0.999974
FAM110C	ENSG00000184731	ENSG00000184731.6	3276.41	0.2118	0.179996	1.17669	0.239318	0.999974
NA	ENSG00000223711	ENSG00000223711.1	5.61993	-0.695493	0.591121	-1.17657	0.239369	0.999974
NUP160	ENSG00000030066	ENSG00000030066.13	3259.41	-0.119963	0.101965	-1.17651	0.239391	0.999974
NA	ENSG00000269388	ENSG00000269388.1	15.8184	0.436824	0.371297	1.17648	0.239403	0.999974
NA	ENSG00000254802	ENSG00000254802.1	36.9998	-0.421447	0.358261	-1.17637	0.239448	0.999974
NA	ENSG00000288093	ENSG00000288093.1	15.3083	-0.360939	0.30685	-1.17627	0.239485	0.999974
C8orf48	ENSG00000164743	ENSG00000164743.5	6.78857	-0.662783	0.563606	-1.17597	0.239607	0.999974
PSMC3IP	ENSG00000131470	ENSG00000131470.15	155.563	-0.184188	0.156638	-1.17589	0.23964	0.999974
NIPSNAP3B	ENSG00000165028	ENSG00000165028.12	36.0941	0.242899	0.206573	1.17585	0.239655	0.999974
LTAP1	ENSG00000143612	ENSG00000143612.21	19048.7	0.042436	0.0360967	1.17562	0.239746	0.999974
FXN	ENSG00000165060	ENSG00000165060.15	428.459	-0.178232	0.15161	-1.1756	0.239756	0.999974
NHEJ1	ENSG00000187736	ENSG00000187736.13	912.436	0.364941	0.310449	1.17553	0.239784	0.999974
RHOT2	ENSG00000140983	ENSG00000140983.14	5526.45	0.116545	0.0991439	1.17551	0.239791	0.999974
RPS15AP24	ENSG00000241511	ENSG00000241511.1	5.67489	-0.650654	0.553563	-1.17539	0.239838	0.999974
MPV17	ENSG00000115204	ENSG00000115204.15	1964.81	-0.104607	0.0890051	-1.17529	0.23988	0.999974
C1orf21	ENSG00000116667	ENSG00000116667.15	11886.3	0.140896	0.11989	1.17521	0.239909	0.999974
NRBF2	ENSG00000148572	ENSG00000148572.16	3310.7	0.0807615	0.068724	1.17516	0.239932	0.999974
STON2	ENSG00000140022	ENSG00000140022.13	573.328	0.183854	0.156451	1.17515	0.239933	0.999974
NA	ENSG00000248019	ENSG00000248019.3	139.024	0.200062	0.170252	1.17509	0.239958	0.999974
NA	ENSG00000233588	ENSG00000233588.1	18.2514	0.255098	0.217129	1.17487	0.240048	0.999974
SH2D2A	ENSG00000027869	ENSG00000027869.12	226.649	-0.313288	0.266714	-1.17462	0.240146	0.999974
DCLRE1C	ENSG00000152457	ENSG00000152457.18	1709.66	-0.121484	0.103437	-1.17447	0.240205	0.999974
HIP1R	ENSG00000130787	ENSG00000130787.14	5509.82	0.0775103	0.0659975	1.17444	0.240218	0.999974
DYNC2LI1	ENSG00000138036	ENSG00000138036.18	1943	-0.128081	0.109057	-1.17443	0.240221	0.999974
SNX30	ENSG00000148158	ENSG00000148158.17	5382.69	0.2852	0.242871	1.17429	0.240279	0.999974
RANBP1	ENSG00000099901	ENSG00000099901.17	5520.95	-0.194051	0.165269	-1.17415	0.240336	0.999974
CNKSR3	ENSG00000153721	ENSG00000153721.19	1364.97	0.316927	0.269923	1.17414	0.240339	0.999974
ZNF571	ENSG00000180479	ENSG00000180479.14	146.963	0.188436	0.160514	1.17395	0.240413	0.999974
LOC100419928	ENSG00000255836	ENSG00000255836.1	25.1057	0.480975	0.409708	1.17395	0.240417	0.999974
PCED1B-AS1	ENSG00000247774	ENSG00000247774.7	264.239	-0.357948	0.304927	-1.17388	0.240443	0.999974
KIAA1217	ENSG00000120549	ENSG00000120549.18	12000.2	0.139651	0.119006	1.17347	0.240606	0.999974
RPL4P6	ENSG00000230071	ENSG00000230071.2	41.0394	0.270671	0.230661	1.17346	0.240611	0.999974
NRCAM	ENSG00000091129	ENSG00000091129.21	100.354	-0.565853	0.482219	-1.17344	0.240621	0.999974
UPF1	ENSG00000005007	ENSG00000005007.13	11653.8	0.0829559	0.0706991	1.17337	0.240649	0.999974
ITPKA	ENSG00000137825	ENSG00000137825.11	2032.85	0.325934	0.277784	1.17333	0.240662	0.999974
HSD17B6	ENSG00000025423	ENSG00000025423.11	52.0246	0.363042	0.309416	1.17331	0.240671	0.999974
NA	ENSG00000260877	ENSG00000260877.2	34.3504	0.502027	0.427896	1.17324	0.240698	0.999974
PDXDC1	ENSG00000179889	ENSG00000179889.19	33261.2	0.0914272	0.0779802	1.17244	0.24102	0.999974
FAM98C	ENSG00000130244	ENSG00000130244.12	1472.37	0.146305	0.124786	1.17244	0.241021	0.999974
NA	ENSG00000233673	ENSG00000233673.7	6.33123	0.7618	0.649787	1.17238	0.241043	0.999974
FCHSD1	ENSG00000197948	ENSG00000197948.11	956.551	0.125079	0.10669	1.17235	0.241055	0.999974
NA	ENSG00000229036	ENSG00000229036.7	109.585	0.171346	0.146165	1.17228	0.241086	0.999974
PTPRE	ENSG00000132334	ENSG00000132334.17	3040.39	0.139496	0.119008	1.17216	0.241134	0.999974
NUP133	ENSG00000069248	ENSG00000069248.12	2693.89	-0.10338	0.0881998	-1.17211	0.241152	0.999974
ADA2	ENSG00000093072	ENSG00000093072.18	1367.22	-0.28452	0.242744	-1.1721	0.241158	0.999974
NA	ENSG00000261596	ENSG00000261596.2	25.1011	0.536695	0.457948	1.17196	0.241214	0.999974
NA	ENSG00000216657	ENSG00000216657.1	7.08293	-0.604046	0.515603	-1.17153	0.241384	0.999974
NA	ENSG00000270426	ENSG00000270426.1	28.9635	-0.311347	0.26578	-1.17145	0.241419	0.999974
MFAP3L	ENSG00000198948	ENSG00000198948.12	664.766	0.402204	0.343487	1.17094	0.241621	0.999974
TOMM20P2	ENSG00000255987	ENSG00000255987.1	5.94782	-0.720155	0.615084	-1.17082	0.241669	0.999974
NA	ENSG00000272512	ENSG00000272512.1	41.4858	-0.416748	0.356016	-1.17059	0.241765	0.999974
FYB2	ENSG00000187889	ENSG00000187889.13	33.0364	0.449726	0.384232	1.17045	0.241818	0.999974
B3GALT5	ENSG00000183778	ENSG00000183778.18	44361.4	0.292923	0.250288	1.17034	0.241863	0.999974
B4GAT1-DT	ENSG00000255468	ENSG00000255468.7	707.167	0.228647	0.195389	1.17022	0.241914	0.999974
NA	ENSG00000269952	ENSG00000269952.1	7.68047	0.731295	0.625112	1.16986	0.242056	0.999974
DTYMK	ENSG00000168393	ENSG00000168393.13	1958.25	-0.203259	0.173761	-1.16976	0.242097	0.999974
RPL13P8	ENSG00000241634	ENSG00000241634.1	19.245	-0.329252	0.281542	-1.16946	0.242219	0.999974
HSPB8	ENSG00000152137	ENSG00000152137.8	158.24	-0.51355	0.439272	-1.16909	0.242366	0.999974
C9	ENSG00000113600	ENSG00000113600.11	10.1317	-0.839312	0.717988	-1.16898	0.242413	0.999974
CCDC178	ENSG00000166960	ENSG00000166960.16	6.04338	-0.685397	0.586326	-1.16897	0.242415	0.999974
RTN3	ENSG00000133318	ENSG00000133318.14	15923.2	0.074867	0.0640479	1.16892	0.242435	0.999974
SNTA1	ENSG00000101400	ENSG00000101400.6	315.966	0.16975	0.145259	1.1686	0.242565	0.999974
SNAP91	ENSG00000065609	ENSG00000065609.14	15.6276	0.903229	0.772936	1.16857	0.242577	0.999974
CCND2-AS1	ENSG00000255920	ENSG00000255920.3	23.33	-0.234991	0.201093	-1.16857	0.242579	0.999974
ADRA2A	ENSG00000150594	ENSG00000150594.7	4415.7	-0.241419	0.206619	-1.16843	0.242635	0.999974
ABT1	ENSG00000146109	ENSG00000146109.5	2536.89	-0.0915954	0.0783932	-1.16841	0.242641	0.999974
TRAV8-6	ENSG00000211795	ENSG00000211795.3	13.8838	0.731365	0.626017	1.16828	0.242693	0.999974
PRPS2	ENSG00000101911	ENSG00000101911.13	3739.75	-0.174252	0.149164	-1.16819	0.24273	0.999974
LOC101928053	ENSG00000246308	ENSG00000246308.2	8.20857	-0.456062	0.390407	-1.16817	0.242739	0.999974
CLCA4-AS1	ENSG00000236915	ENSG00000236915.2	37.6012	0.338285	0.289606	1.16809	0.242772	0.999974
RPS3P3	ENSG00000228205	ENSG00000228205.1	20.6146	-0.30527	0.261347	-1.16806	0.242782	0.999974
TRAP1	ENSG00000126602	ENSG00000126602.11	3060.22	-0.226818	0.194185	-1.16805	0.242787	0.999974
B3GNT2	ENSG00000170340	ENSG00000170340.11	5992.18	0.144499	0.123736	1.1678	0.242887	0.999974
TRAPPC14	ENSG00000146826	ENSG00000146826.17	2635.32	0.202077	0.173047	1.16776	0.242905	0.999974
P3H2	ENSG00000090530	ENSG00000090530.10	11394.7	-0.307904	0.263679	-1.16772	0.242918	0.999974
IGLV7-46	ENSG00000211649	ENSG00000211649.3	458.328	-0.511711	0.438223	-1.16769	0.24293	0.999974
VEZF1	ENSG00000136451	ENSG00000136451.9	4120.18	0.0646564	0.0553753	1.1676	0.242967	0.999974
TINCR	ENSG00000223573	ENSG00000223573.7	408.796	0.558421	0.478283	1.16755	0.242987	0.999974
THRAP3	ENSG00000054118	ENSG00000054118.15	9528.07	-0.0769121	0.0658938	-1.16721	0.243125	0.999974
GRIK5	ENSG00000105737	ENSG00000105737.9	19.4946	0.410177	0.351478	1.16701	0.243208	0.999974
SPHK2	ENSG00000063176	ENSG00000063176.16	1719.56	0.312194	0.267571	1.16677	0.243303	0.999974
RAMP2	ENSG00000131477	ENSG00000131477.11	239.971	-0.437268	0.374775	-1.16675	0.243312	0.999974
PLA2G2A	ENSG00000188257	ENSG00000188257.12	160568	-0.419304	0.359401	-1.16668	0.243341	0.999974
NA	ENSG00000279741	ENSG00000279741.1	29.523	0.309985	0.265766	1.16638	0.24346	0.999974
ALG5	ENSG00000120697	ENSG00000120697.10	3613.38	-0.134515	0.115328	-1.16637	0.243466	0.999974
HNF1A-AS1	ENSG00000241388	ENSG00000241388.5	432.055	0.406856	0.348839	1.16632	0.243486	0.999974
NA	ENSG00000259616	ENSG00000259616.2	9.11275	0.943708	0.809369	1.16598	0.243622	0.999974
GNL1	ENSG00000204590	ENSG00000204590.13	3028.52	0.128945	0.11059	1.16598	0.243623	0.999974
MSX1	ENSG00000163132	ENSG00000163132.8	14.9105	-0.851249	0.73008	-1.16597	0.243628	0.999974
NA	ENSG00000285730	ENSG00000285730.1	9.976	0.489525	0.419915	1.16577	0.243707	0.999974
ANXA8	ENSG00000265190	ENSG00000265190.7	26.7478	-0.702221	0.602382	-1.16574	0.243719	0.999974
UBE2S	ENSG00000108106	ENSG00000108106.14	2572.09	-0.260726	0.223662	-1.16571	0.24373	0.999974
MAP1LC3B	ENSG00000140941	ENSG00000140941.14	15662.7	0.143154	0.122807	1.16568	0.243744	0.999974
RNF112	ENSG00000128482	ENSG00000128482.16	37.4807	0.417773	0.35843	1.16556	0.243791	0.999974
DTX3L	ENSG00000163840	ENSG00000163840.10	17074	-0.165164	0.141711	-1.1655	0.243818	0.999974
IQCJ-SCHIP1	ENSG00000283154	ENSG00000283154.2	14.5222	0.757357	0.649905	1.16534	0.243883	0.999974
RELB	ENSG00000104856	ENSG00000104856.14	2481.85	0.211198	0.181243	1.16528	0.243907	0.999974
FAM72A	ENSG00000196550	ENSG00000196550.11	76.0864	-0.358282	0.307522	-1.16506	0.243994	0.999974
SPATA41	ENSG00000189419	ENSG00000189419.8	39.053	-0.340414	0.292237	-1.16485	0.244078	0.999974
NA	ENSG00000235159	ENSG00000235159.1	10.8486	0.497984	0.427512	1.16484	0.244083	0.999974
RPL7AP43	ENSG00000213542	ENSG00000213542.3	8.3091	0.38626	0.331625	1.16475	0.24412	0.999974
ALG3	ENSG00000214160	ENSG00000214160.10	3275.82	-0.156081	0.134005	-1.16474	0.244124	0.999974
SLC6A12	ENSG00000111181	ENSG00000111181.13	182.875	0.448549	0.385108	1.16474	0.244126	0.999974
BCL7A	ENSG00000110987	ENSG00000110987.9	606.413	-0.148977	0.127917	-1.16463	0.244168	0.999974
NA	ENSG00000248626	ENSG00000248626.1	6.28602	-0.466933	0.400977	-1.16449	0.244226	0.999974
NA	ENSG00000233170	ENSG00000233170.4	10.7182	-0.400956	0.3444	-1.16421	0.244337	0.999974
CD109	ENSG00000156535	ENSG00000156535.15	253.238	-0.525748	0.451694	-1.16395	0.244445	0.999974
NADK	ENSG00000008130	ENSG00000008130.15	11356.9	0.111765	0.0960604	1.16349	0.244631	0.999974
NA	ENSG00000286548	ENSG00000286548.1	27.8701	-0.393548	0.338364	-1.16309	0.244792	0.999974
MYH3	ENSG00000109063	ENSG00000109063.15	56.6962	0.278261	0.239243	1.16309	0.244794	0.999974
RPL13P5	ENSG00000240370	ENSG00000240370.6	112.202	0.224067	0.192658	1.16303	0.244817	0.999974
NA	ENSG00000159239	ENSG00000159239.13	50.8615	-0.466183	0.400848	-1.16299	0.244833	0.999974
STK11	ENSG00000118046	ENSG00000118046.16	4161.87	0.132164	0.113655	1.16285	0.24489	0.999974
NA	ENSG00000241416	ENSG00000241416.1	20.2723	-0.39652	0.341104	-1.16246	0.245049	0.999974
SMOC1	ENSG00000198732	ENSG00000198732.11	151.556	-0.409784	0.352522	-1.16244	0.245058	0.999974
TMEM208	ENSG00000168701	ENSG00000168701.19	3822.21	-0.0977992	0.0841513	-1.16218	0.245161	0.999974
VSTM1	ENSG00000189068	ENSG00000189068.11	19.3061	-0.573291	0.493358	-1.16202	0.245228	0.999974
RIT1	ENSG00000143622	ENSG00000143622.11	2721.21	0.120149	0.103401	1.16197	0.245249	0.999974
PCDHAC1	ENSG00000248383	ENSG00000248383.5	11.7705	-0.523889	0.450883	-1.16192	0.245269	0.999974
SEPHS2	ENSG00000179918	ENSG00000179918.19	15061.8	0.254159	0.218745	1.16189	0.245279	0.999974
PROS1	ENSG00000184500	ENSG00000184500.16	1291.87	-0.393119	0.338347	-1.16188	0.245284	0.999974
TSC2	ENSG00000103197	ENSG00000103197.18	4595.77	0.11125	0.09576	1.16176	0.245334	0.999974
EPHX1	ENSG00000143819	ENSG00000143819.13	2373.51	0.181753	0.15648	1.16151	0.245433	0.999974
FCAR	ENSG00000186431	ENSG00000186431.19	201.095	0.73383	0.631812	1.16147	0.245451	0.999974
FGD1	ENSG00000102302	ENSG00000102302.8	181.875	-0.33582	0.289218	-1.16113	0.245587	0.999974
TSEN54	ENSG00000182173	ENSG00000182173.14	2199.88	0.145056	0.12496	1.16082	0.245717	0.999974
MAP1A	ENSG00000166963	ENSG00000166963.13	87.6829	-0.366098	0.315402	-1.16074	0.245749	0.999974
NA	ENSG00000227799	ENSG00000227799.1	22.3853	0.334493	0.288197	1.16064	0.245788	0.999974
CCNQ	ENSG00000262919	ENSG00000262919.8	1855.04	-0.0903575	0.0778599	-1.16051	0.245839	0.999974
RNF213	ENSG00000173821	ENSG00000173821.19	29190.3	-0.236892	0.204232	-1.15991	0.246084	0.999974
LOC105369306	ENSG00000233393	ENSG00000233393.1	28.4755	0.851899	0.734502	1.15983	0.246117	0.999974
LINC02323	ENSG00000259230	ENSG00000259230.1	400.159	-0.459366	0.396063	-1.15983	0.246118	0.999974
IDH2	ENSG00000182054	ENSG00000182054.10	24904.9	-0.221228	0.190788	-1.15955	0.246232	0.999974
NA	ENSG00000233396	ENSG00000233396.8	32.372	-0.315552	0.272181	-1.15935	0.246315	0.999974
ARAP1-AS2	ENSG00000245148	ENSG00000245148.2	7.50236	0.558115	0.48141	1.15933	0.24632	0.999974
NA	ENSG00000278344	ENSG00000278344.1	5.49188	0.801888	0.691845	1.15906	0.246433	0.999974
NA	ENSG00000228589	ENSG00000228589.3	43.3385	-0.296345	0.255721	-1.15886	0.246514	0.999974
NA	ENSG00000213189	ENSG00000213189.5	8.40756	-0.614089	0.530015	-1.15863	0.246609	0.999974
ARAP1	ENSG00000186635	ENSG00000186635.15	4297.56	0.0865797	0.0747331	1.15852	0.246653	0.999974
NA	ENSG00000249353	ENSG00000249353.2	675.702	-0.211209	0.182318	-1.15846	0.246675	0.999974
LOC107984399	ENSG00000176984	ENSG00000176984.6	7.19537	-0.722941	0.624083	-1.1584	0.246699	0.999974
GRIA3	ENSG00000125675	ENSG00000125675.20	6.44899	0.594738	0.513437	1.15835	0.246722	0.999974
NA	ENSG00000228084	ENSG00000228084.1	10.9282	-0.370008	0.319439	-1.15831	0.246739	0.999974
BPGM	ENSG00000172331	ENSG00000172331.12	1190.31	0.0822165	0.0709956	1.15805	0.246844	0.999974
WARS1	ENSG00000140105	ENSG00000140105.18	30797.1	-0.542646	0.468647	-1.1579	0.246905	0.999974
ZNF273	ENSG00000198039	ENSG00000198039.11	187.457	-0.174836	0.150995	-1.15789	0.246908	0.999974
SLC22A23	ENSG00000137266	ENSG00000137266.15	7340.51	0.256315	0.221428	1.15756	0.247045	0.999974
PPM1B	ENSG00000138032	ENSG00000138032.21	3154.56	0.119753	0.103479	1.15728	0.24716	0.999974
SLC5A11	ENSG00000158865	ENSG00000158865.12	30.9037	0.774368	0.669171	1.1572	0.247189	0.999974
DDX39A	ENSG00000123136	ENSG00000123136.15	4329.11	-0.163215	0.141048	-1.15716	0.247207	0.999974
RBMS2	ENSG00000076067	ENSG00000076067.13	3159.54	0.168572	0.14568	1.15714	0.247215	0.999974
IMMP2L	ENSG00000184903	ENSG00000184903.10	287.937	-0.141804	0.122548	-1.15714	0.247217	0.999974
NA	ENSG00000274751	ENSG00000274751.1	5.80628	0.56623	0.489447	1.15688	0.247322	0.999974
STX16-NPEPL1	ENSG00000254995	ENSG00000254995.4	20.8259	0.36044	0.311608	1.15671	0.24739	0.999974
ST8SIA5	ENSG00000101638	ENSG00000101638.14	5.57369	0.686814	0.593846	1.15655	0.247455	0.999974
TBC1D9B	ENSG00000197226	ENSG00000197226.13	12706.5	0.0811947	0.07021	1.15646	0.247495	0.999974
RPS2P14	ENSG00000232450	ENSG00000232450.1	15.8284	-0.395157	0.341813	-1.15606	0.247656	0.999974
ZCCHC24	ENSG00000165424	ENSG00000165424.7	311.644	-0.308105	0.26652	-1.15603	0.247669	0.999974
TULP4	ENSG00000130338	ENSG00000130338.13	2253.38	0.179407	0.15521	1.1559	0.247721	0.999974
NA	ENSG00000236439	ENSG00000236439.4	143.451	-0.362911	0.31398	-1.15584	0.247746	0.999974
NA	ENSG00000286970	ENSG00000286970.1	8.53509	-0.670913	0.580474	-1.1558	0.247763	0.999974
NA	ENSG00000227141	ENSG00000227141.2	17.142	-0.63988	0.553674	-1.1557	0.247805	0.999974
MAFK	ENSG00000198517	ENSG00000198517.10	2901.8	0.175812	0.152142	1.15558	0.247854	0.999974
KDM5A	ENSG00000073614	ENSG00000073614.13	5696.52	0.0873645	0.0756161	1.15537	0.24794	0.999974
LINC03064	ENSG00000260963	ENSG00000260963.2	229.514	0.348142	0.301397	1.1551	0.248051	0.999974
PSMA5	ENSG00000143106	ENSG00000143106.13	14012.4	-0.08897	0.0770261	-1.15506	0.248065	0.999974
GLI2	ENSG00000074047	ENSG00000074047.22	49.552	-0.490693	0.424928	-1.15477	0.248186	0.999974
BRF1	ENSG00000185024	ENSG00000185024.17	1484.35	0.0898221	0.0777896	1.15468	0.248221	0.999974
SLC39A9	ENSG00000029364	ENSG00000029364.12	10260.1	0.0616468	0.0534077	1.15427	0.248391	0.999974
RAB20	ENSG00000139832	ENSG00000139832.5	3292.63	0.115998	0.100502	1.15419	0.248423	0.999974
TRAV16	ENSG00000211796	ENSG00000211796.1	7.84838	-0.833859	0.72284	-1.15359	0.24867	0.999974
CD177	ENSG00000204936	ENSG00000204936.10	40286.2	0.560643	0.486044	1.15348	0.248713	0.999974
TBL1Y	ENSG00000092377	ENSG00000092377.15	4.94413	-1.09039	0.945321	-1.15346	0.248724	0.999974
MYH7B	ENSG00000078814	ENSG00000078814.17	40.1364	0.322364	0.279488	1.15341	0.248742	0.999974
GPRIN1	ENSG00000169258	ENSG00000169258.7	1698.85	-0.311189	0.26984	-1.15323	0.248814	0.999974
LOC105372295	ENSG00000279529	ENSG00000279529.1	34.4501	0.35427	0.307244	1.15306	0.248886	0.999974
RARA-AS1	ENSG00000265666	ENSG00000265666.1	281.373	0.192868	0.167308	1.15277	0.249004	0.999974
AGAP4	ENSG00000188234	ENSG00000188234.14	149.03	0.189645	0.164528	1.15266	0.24905	0.999974
TYW3	ENSG00000162623	ENSG00000162623.16	1373.89	-0.152752	0.132523	-1.15265	0.249054	0.999974
NA	ENSG00000286305	ENSG00000286305.1	5.42137	0.669997	0.58134	1.1525	0.249114	0.999974
ADAR	ENSG00000160710	ENSG00000160710.18	30113.8	-0.117271	0.101762	-1.1524	0.249157	0.999974
LSS	ENSG00000160285	ENSG00000160285.15	9158.71	0.225925	0.196061	1.15232	0.249189	0.999974
ACSL6	ENSG00000164398	ENSG00000164398.15	22.9128	-0.334166	0.290045	-1.15212	0.249272	0.999974
FGFR4	ENSG00000160867	ENSG00000160867.15	2781.9	-0.230173	0.199851	-1.15172	0.249435	0.999974
USP1	ENSG00000162607	ENSG00000162607.13	4439.65	-0.123031	0.106839	-1.15156	0.249502	0.999974
ZNF682	ENSG00000197124	ENSG00000197124.12	114.007	0.464949	0.403775	1.1515	0.249525	0.999974
PBX4	ENSG00000105717	ENSG00000105717.14	116.721	0.28069	0.243762	1.15149	0.249529	0.999974
NA	ENSG00000271533	ENSG00000271533.1	60.1474	0.198608	0.172491	1.15141	0.249562	0.999974
RND3	ENSG00000115963	ENSG00000115963.14	7370.21	0.142271	0.123601	1.15105	0.249712	0.999974
RAB17-DT	ENSG00000234949	ENSG00000234949.2	44.8325	0.343619	0.298566	1.1509	0.249774	0.999974
NA	ENSG00000287900	ENSG00000287900.1	9.87408	0.720537	0.626078	1.15087	0.249784	0.999974
NA	ENSG00000286035	ENSG00000286035.1	61.8714	0.35492	0.308416	1.15078	0.249821	0.999974
SHC3	ENSG00000148082	ENSG00000148082.10	31.4164	-0.642622	0.558495	-1.15063	0.249884	0.999974
C19orf53	ENSG00000104979	ENSG00000104979.9	3771.27	-0.119603	0.103954	-1.15053	0.249925	0.999974
CFAP251	ENSG00000158023	ENSG00000158023.10	363.599	-0.330037	0.287008	-1.14993	0.250174	0.999974
NA	ENSG00000278133	ENSG00000278133.1	560.306	0.165167	0.143661	1.1497	0.250266	0.999974
TMEM80	ENSG00000177042	ENSG00000177042.16	1187.22	0.224617	0.195402	1.14951	0.250345	0.999974
CAMTA2	ENSG00000108509	ENSG00000108509.21	3834.92	0.130096	0.113185	1.14941	0.250386	0.999974
NBR1	ENSG00000188554	ENSG00000188554.15	21881	0.147256	0.128122	1.14934	0.250417	0.999974
MS4A15	ENSG00000166961	ENSG00000166961.15	8.44341	0.616662	0.536569	1.14927	0.250445	0.999974
CHRNB4	ENSG00000117971	ENSG00000117971.12	6.95052	-0.57505	0.500464	-1.14903	0.250542	0.999974
TTC1	ENSG00000113312	ENSG00000113312.12	4584.69	0.0918522	0.0799396	1.14902	0.250547	0.999974
LOC124904411	ENSG00000233030	ENSG00000233030.2	9.86886	-0.737376	0.64189	-1.14876	0.250656	0.999974
XPO6	ENSG00000169180	ENSG00000169180.12	9811.06	0.0817052	0.0711296	1.14868	0.250688	0.999974
PCDH7	ENSG00000169851	ENSG00000169851.15	1535.63	-0.575884	0.501347	-1.14867	0.250691	0.999974
NA	ENSG00000287265	ENSG00000287265.1	26.3026	-0.427051	0.371829	-1.14852	0.250756	0.999974
NA	ENSG00000227671	ENSG00000227671.4	1189.66	0.11848	0.103168	1.14842	0.250797	0.999974
SNAP29	ENSG00000099940	ENSG00000099940.12	4471.53	0.101835	0.0886751	1.14841	0.250799	0.999974
NA	ENSG00000284620	ENSG00000284620.2	13.2591	0.434828	0.378679	1.14827	0.250855	0.999974
NA	ENSG00000273447	ENSG00000273447.1	15.578	-0.394388	0.343501	-1.14814	0.250909	0.999974
CMTR1	ENSG00000137200	ENSG00000137200.13	2842.27	-0.0932138	0.0812046	-1.14789	0.251015	0.999974
ULK3	ENSG00000140474	ENSG00000140474.14	4610.99	0.207172	0.180483	1.14788	0.251019	0.999974
PIR	ENSG00000087842	ENSG00000087842.11	1251.03	-0.223631	0.194823	-1.14787	0.251022	0.999974
PI4KA	ENSG00000241973	ENSG00000241973.11	6161.79	0.11564	0.100758	1.14769	0.251095	0.999974
NA	ENSG00000275234	ENSG00000275234.1	1891.15	0.157559	0.137297	1.14758	0.251142	0.999974
IGKV1D-17	ENSG00000242766	ENSG00000242766.1	102.566	-1.05345	0.918157	-1.14736	0.251234	0.999974
ABCA2	ENSG00000107331	ENSG00000107331.17	2241.48	0.250422	0.218268	1.14731	0.251252	0.999974
NCK2	ENSG00000071051	ENSG00000071051.14	3309.29	0.154685	0.134835	1.14722	0.251292	0.999974
PEG13	ENSG00000282164	ENSG00000282164.3	52.8444	-0.648101	0.565064	-1.14695	0.251402	0.999974
NUTM1	ENSG00000184507	ENSG00000184507.16	12.4085	0.545413	0.475637	1.1467	0.251506	0.999974
GRIP2	ENSG00000144596	ENSG00000144596.13	59.9033	-0.416408	0.363139	-1.14669	0.25151	0.999974
RAB7A	ENSG00000075785	ENSG00000075785.14	35488	0.0870687	0.0759444	1.14648	0.251597	0.999974
FCGR3A	ENSG00000203747	ENSG00000203747.12	1036.04	-0.500697	0.436729	-1.14647	0.251601	0.999974
CLSTN3	ENSG00000139182	ENSG00000139182.15	991.39	-0.229293	0.200044	-1.14622	0.251706	0.999974
SPR	ENSG00000116096	ENSG00000116096.6	4377.48	0.172453	0.150474	1.14606	0.251769	0.999974
ACTR1B	ENSG00000115073	ENSG00000115073.8	5386.35	0.0837404	0.073068	1.14606	0.25177	0.999974
C4orf33	ENSG00000151470	ENSG00000151470.13	3922.44	-0.148916	0.129947	-1.14598	0.251803	0.999974
NA	ENSG00000231120	ENSG00000231120.3	8.5783	-0.463116	0.404199	-1.14576	0.251893	0.999974
LINC02432	ENSG00000248810	ENSG00000248810.2	21.0305	-0.746339	0.651396	-1.14575	0.251897	0.999974
NA	ENSG00000214783	ENSG00000214783.9	26.9519	0.451936	0.394575	1.14537	0.252055	0.999974
MANEA-DT	ENSG00000261366	ENSG00000261366.1	10.3334	-0.42729	0.37308	-1.1453	0.252083	0.999974
RPS3AP25	ENSG00000232385	ENSG00000232385.2	7.66857	-0.450125	0.39302	-1.1453	0.252085	0.999974
LIX1L	ENSG00000271601	ENSG00000271601.4	493.022	0.236232	0.206265	1.14528	0.252092	0.999974
IFIT5	ENSG00000152778	ENSG00000152778.10	3213.53	-0.183606	0.160332	-1.14516	0.252141	0.999974
NA	ENSG00000266490	ENSG00000266490.1	12.7012	-0.364418	0.318239	-1.14511	0.252164	0.999974
ABRACL	ENSG00000146386	ENSG00000146386.8	6946.95	0.168953	0.147552	1.14504	0.252192	0.999974
NA	ENSG00000273382	ENSG00000273382.1	77.8231	-0.235006	0.205254	-1.14495	0.252229	0.999974
ADCY7	ENSG00000121281	ENSG00000121281.13	883.638	-0.2227	0.194509	-1.14494	0.252236	0.999974
ZSCAN31	ENSG00000235109	ENSG00000235109.8	631.42	0.240497	0.210069	1.14485	0.252272	0.999974
MANF	ENSG00000145050	ENSG00000145050.19	9568.65	-0.220791	0.192876	-1.14473	0.252323	0.999974
SPC25	ENSG00000152253	ENSG00000152253.9	706.111	-0.228107	0.199278	-1.14467	0.252347	0.999974
KIF5C	ENSG00000168280	ENSG00000168280.18	175.008	0.337238	0.294669	1.14446	0.252432	0.999974
PNRC2	ENSG00000189266	ENSG00000189266.13	15870.2	0.10236	0.0894659	1.14413	0.252571	0.999974
PTPRJ	ENSG00000149177	ENSG00000149177.13	12596.9	0.130331	0.11392	1.14405	0.252601	0.999974
TAOK2	ENSG00000149930	ENSG00000149930.18	5983.34	0.0942787	0.0824101	1.14402	0.252616	0.999974
NA	ENSG00000224616	ENSG00000224616.3	83.3671	0.209216	0.182886	1.14397	0.252635	0.999974
UCKL1-AS1	ENSG00000280213	ENSG00000280213.1	26.7609	0.314348	0.274817	1.14384	0.252688	0.999974
HROB	ENSG00000125319	ENSG00000125319.15	196.163	-0.269378	0.235536	-1.14368	0.252756	0.999974
CDHR3	ENSG00000128536	ENSG00000128536.16	315.391	0.166129	0.145258	1.14368	0.252758	0.999974
C1orf52	ENSG00000162642	ENSG00000162642.14	1110.41	0.0992091	0.0867579	1.14352	0.252824	0.999974
NA	ENSG00000280219	ENSG00000280219.1	6.20341	-0.614341	0.537375	-1.14322	0.252946	0.999974
TTC38	ENSG00000075234	ENSG00000075234.17	10968	0.190411	0.166583	1.14304	0.253022	0.999974
LCN15	ENSG00000177984	ENSG00000177984.7	79.3166	0.557459	0.487706	1.14302	0.253029	0.999974
NA	ENSG00000270460	ENSG00000270460.1	8.0426	-0.577001	0.504833	-1.14295	0.253058	0.999974
ADPRM	ENSG00000170222	ENSG00000170222.12	466.889	0.137838	0.120618	1.14277	0.253135	0.999974
MAGI1	ENSG00000151276	ENSG00000151276.23	2894.86	0.272816	0.238759	1.14264	0.253187	0.999974
GATD1-DT	ENSG00000255284	ENSG00000255284.2	62.2336	0.24035	0.210357	1.14258	0.253212	0.999974
LIN7B	ENSG00000104863	ENSG00000104863.12	173.039	0.31146	0.272597	1.14257	0.253218	0.999974
PABIR2	ENSG00000156504	ENSG00000156504.17	1978.86	-0.081547	0.071373	-1.14255	0.253227	0.999974
FAM167B	ENSG00000183615	ENSG00000183615.6	238.222	-0.369882	0.323737	-1.14254	0.25323	0.999974
CWC25	ENSG00000273559	ENSG00000273559.5	2013.18	0.0873662	0.0764744	1.14242	0.253278	0.999974
SUPT16H	ENSG00000092201	ENSG00000092201.10	8337.99	-0.135739	0.118827	-1.14232	0.253319	0.999974
COMMD8	ENSG00000169019	ENSG00000169019.11	1924.88	-0.080146	0.0701655	-1.14224	0.253353	0.999974
LSM5	ENSG00000106355	ENSG00000106355.10	3267.38	-0.114813	0.100537	-1.14199	0.253458	0.999974
LRRC32-AS1	ENSG00000236304	ENSG00000236304.1	5.92955	0.888239	0.777826	1.14195	0.253475	0.999974
ZNF260	ENSG00000254004	ENSG00000254004.7	1219.15	0.0991113	0.0867972	1.14187	0.253508	0.999974
UTP23	ENSG00000147679	ENSG00000147679.12	1163.66	-0.0982906	0.0860818	-1.14183	0.253525	0.999974
POLR3K	ENSG00000161980	ENSG00000161980.6	1227.1	-0.154494	0.135323	-1.14167	0.253592	0.999974
RCL1	ENSG00000120158	ENSG00000120158.12	666.927	-0.216199	0.18938	-1.14161	0.253615	0.999974
PTGER4P2-CDK2AP2P2	ENSG00000238113	ENSG00000238113.7	29.1051	-0.453529	0.397277	-1.14159	0.253623	0.999974
FARSB	ENSG00000116120	ENSG00000116120.11	5810.29	-0.180077	0.157768	-1.14141	0.2537	0.999974
ZNF790-AS1	ENSG00000267254	ENSG00000267254.7	28.9541	0.29138	0.255327	1.1412	0.253785	0.999974
IL1R1	ENSG00000115594	ENSG00000115594.12	2514.15	-0.316037	0.276961	-1.14109	0.253832	0.999974
SPTBN1	ENSG00000115306	ENSG00000115306.16	46511.5	0.140073	0.122768	1.14096	0.253888	0.999974
VIPR1	ENSG00000114812	ENSG00000114812.13	5122.91	0.460691	0.403793	1.14091	0.253908	0.999974
LINC01929	ENSG00000267013	ENSG00000267013.6	8.08778	-0.919862	0.806384	-1.14072	0.253984	0.999974
RAG1	ENSG00000166349	ENSG00000166349.10	227.274	0.254613	0.223243	1.14052	0.254071	0.999974
CHST13	ENSG00000180767	ENSG00000180767.10	13.6748	0.582463	0.510808	1.14028	0.25417	0.999974
ASRGL1	ENSG00000162174	ENSG00000162174.12	4110.13	-0.185509	0.162713	-1.1401	0.254244	0.999974
SOX18	ENSG00000203883	ENSG00000203883.7	175.379	-0.488887	0.428888	-1.13989	0.25433	0.999974
PHF8	ENSG00000172943	ENSG00000172943.20	2518.42	0.0615348	0.0539936	1.13967	0.254425	0.999974
TMEM86A	ENSG00000151117	ENSG00000151117.9	176.85	-0.360683	0.316501	-1.1396	0.254454	0.999974
TMIGD3	ENSG00000121933	ENSG00000121933.19	48.8126	-0.421972	0.370288	-1.13958	0.254463	0.999974
MARCHF1	ENSG00000145416	ENSG00000145416.13	399.743	-0.237366	0.208301	-1.13953	0.25448	0.999974
FRMD6	ENSG00000139926	ENSG00000139926.16	192.434	-0.294088	0.258079	-1.13953	0.254484	0.999974
WWC3	ENSG00000047644	ENSG00000047644.19	2256.21	0.174907	0.153512	1.13937	0.254548	0.999974
LMCD1-AS1	ENSG00000227110	ENSG00000227110.7	8.34409	-0.51851	0.455112	-1.1393	0.254577	0.999974
MFAP1	ENSG00000140259	ENSG00000140259.7	3737.92	0.0617248	0.0541844	1.13916	0.254635	0.999974
SPATA17	ENSG00000162814	ENSG00000162814.11	52.5644	-0.27062	0.237612	-1.13892	0.254738	0.999974
PDIA6	ENSG00000143870	ENSG00000143870.13	28348	-0.172949	0.151862	-1.13886	0.254762	0.999974
NLGN3	ENSG00000196338	ENSG00000196338.14	21.8854	0.31383	0.275644	1.13853	0.254898	0.999974
MMP3	ENSG00000149968	ENSG00000149968.12	7193.02	-0.944295	0.829412	-1.13851	0.254907	0.999974
VAC14-AS1	ENSG00000214353	ENSG00000214353.8	22.7279	-0.32357	0.284252	-1.13832	0.254986	0.999974
RAP1A	ENSG00000116473	ENSG00000116473.14	9891.37	0.127416	0.111939	1.13827	0.255009	0.999974
NA	ENSG00000180581	ENSG00000180581.7	41.8249	-0.235181	0.206671	-1.13795	0.255142	0.999974
EIF5AL1	ENSG00000253626	ENSG00000253626.4	878.422	-0.483259	0.424698	-1.13789	0.255167	0.999974
LINC02983	ENSG00000234432	ENSG00000234432.4	52.2639	0.265147	0.233024	1.13785	0.255183	0.999974
MMAA	ENSG00000151611	ENSG00000151611.17	2421.35	-0.139094	0.122248	-1.1378	0.255203	0.999974
GCC1	ENSG00000179562	ENSG00000179562.3	3200.23	0.0890057	0.0782262	1.1378	0.255204	0.999974
RNF207	ENSG00000158286	ENSG00000158286.13	497.158	0.28916	0.254157	1.13772	0.255237	0.999974
ZNG1E	ENSG00000147996	ENSG00000147996.17	442.017	0.17583	0.154565	1.13758	0.255295	0.999974
SNTB1	ENSG00000172164	ENSG00000172164.15	1283.35	-0.298155	0.26213	-1.13743	0.255358	0.999974
ECI2	ENSG00000198721	ENSG00000198721.13	2968.73	0.108827	0.0956846	1.13735	0.255392	0.999974
DUSP28	ENSG00000188542	ENSG00000188542.10	272.676	0.152686	0.134268	1.13718	0.255465	0.999974
METAP2	ENSG00000111142	ENSG00000111142.14	6451.02	-0.104456	0.0918559	-1.13717	0.255468	0.999974
TMEM192	ENSG00000170088	ENSG00000170088.14	1430.57	0.208136	0.183112	1.13666	0.255682	0.999974
PARP2	ENSG00000129484	ENSG00000129484.14	1106.56	-0.143952	0.126655	-1.13656	0.255721	0.999974
XRN2	ENSG00000088930	ENSG00000088930.8	6410.04	-0.115002	0.101198	-1.1364	0.255791	0.999974
CHST11	ENSG00000171310	ENSG00000171310.11	534.599	-0.321462	0.282915	-1.13625	0.255853	0.999974
DDX41	ENSG00000183258	ENSG00000183258.12	3997.49	-0.0766175	0.0674321	-1.13622	0.255866	0.999974
NA	ENSG00000272599	ENSG00000272599.2	29.6019	-0.259492	0.228388	-1.13619	0.255876	0.999974
LRRC37A3	ENSG00000176809	ENSG00000176809.11	235.906	-0.18209	0.160283	-1.13605	0.255934	0.999974
U2AF1L4	ENSG00000161265	ENSG00000161265.15	144.879	-0.180196	0.15862	-1.13602	0.255947	0.999974
IKZF1	ENSG00000185811	ENSG00000185811.19	1037.78	-0.27926	0.245834	-1.13597	0.255969	0.999974
NA	ENSG00000270804	ENSG00000270804.1	100.252	0.232462	0.20464	1.13596	0.255975	0.999974
CHMP4B	ENSG00000101421	ENSG00000101421.4	22836.6	0.141464	0.124535	1.13594	0.255983	0.999974
PATL1	ENSG00000166889	ENSG00000166889.14	7810.22	-0.0926111	0.081552	-1.13561	0.256121	0.999974
CCDC159	ENSG00000183401	ENSG00000183401.12	593.525	0.169342	0.149133	1.13551	0.25616	0.999974
TAF13	ENSG00000197780	ENSG00000197780.10	3577.57	0.0963709	0.0848699	1.13551	0.25616	0.999974
MRPL42	ENSG00000198015	ENSG00000198015.14	4668.17	-0.0977947	0.0861258	-1.13549	0.256171	0.999974
LOC105372441	ENSG00000267968	ENSG00000267968.1	41.6262	0.612944	0.539932	1.13523	0.256281	0.999974
CCDC18	ENSG00000122483	ENSG00000122483.17	408.852	-0.237724	0.209432	-1.13509	0.256338	0.999974
FLRT3	ENSG00000125848	ENSG00000125848.10	1409.43	-0.512062	0.451138	-1.13504	0.256357	0.999974
TMEM45B	ENSG00000151715	ENSG00000151715.8	41745.1	0.137589	0.121223	1.135	0.256375	0.999974
NUCKS1	ENSG00000069275	ENSG00000069275.13	13914.7	-0.143016	0.126006	-1.135	0.256376	0.999974
S1PR2	ENSG00000267534	ENSG00000267534.4	175.027	-0.233736	0.205961	-1.13486	0.256435	0.999974
LRRC32	ENSG00000137507	ENSG00000137507.11	421.032	-0.296973	0.26169	-1.13483	0.256448	0.999974
H3C10	ENSG00000278828	ENSG00000278828.1	613.887	-0.270234	0.238154	-1.1347	0.2565	0.999974
ABCF1	ENSG00000204574	ENSG00000204574.14	6010.12	0.069557	0.0613073	1.13456	0.256558	0.999974
TWSG1-DT	ENSG00000264964	ENSG00000264964.2	22.7171	0.441851	0.389469	1.1345	0.256586	0.999974
ATP6V0A1	ENSG00000033627	ENSG00000033627.17	6993.62	0.138849	0.122391	1.13447	0.256599	0.999974
ZNF652	ENSG00000198740	ENSG00000198740.9	2300.91	0.0993095	0.0875489	1.13433	0.256655	0.999974
SCLT1	ENSG00000151466	ENSG00000151466.12	1091.64	-0.160344	0.141441	-1.13364	0.256945	0.999974
TMEM234	ENSG00000160055	ENSG00000160055.20	827.673	-0.0955638	0.0843084	-1.1335	0.257003	0.999974
GPR35	ENSG00000178623	ENSG00000178623.12	4683.05	0.13201	0.116475	1.13338	0.257056	0.999974
ST6GALNAC6	ENSG00000160408	ENSG00000160408.16	23.3069	0.349243	0.308156	1.13333	0.257076	0.999974
TMSB4Y	ENSG00000154620	ENSG00000154620.6	293.051	-0.533784	0.470988	-1.13333	0.257076	0.999974
BLTP3A	ENSG00000065060	ENSG00000065060.17	1771.08	-0.16092	0.141992	-1.1333	0.257087	0.999974
NA	ENSG00000258857	ENSG00000258857.1	8.14221	-0.507774	0.448078	-1.13323	0.257119	0.999974
GPRASP1	ENSG00000198932	ENSG00000198932.13	119.734	0.356521	0.314646	1.13309	0.257178	0.999974
ANXA9	ENSG00000143412	ENSG00000143412.10	526.16	0.227939	0.201168	1.13308	0.257181	0.999974
LDAF1	ENSG00000011638	ENSG00000011638.11	3892.7	0.22377	0.197507	1.13297	0.257226	0.999974
ASPN	ENSG00000106819	ENSG00000106819.13	51.6488	0.510082	0.450234	1.13293	0.257245	0.999974
NA	ENSG00000067601	ENSG00000067601.8	114.231	0.248957	0.219747	1.13293	0.257245	0.999974
ZNRD2	ENSG00000173465	ENSG00000173465.8	695.427	-0.12117	0.106995	-1.13249	0.257429	0.999974
ATRX	ENSG00000085224	ENSG00000085224.23	3889.08	-0.0816151	0.0720722	-1.13241	0.257464	0.999974
IFNLR1	ENSG00000185436	ENSG00000185436.12	2703.92	0.174466	0.15407	1.13238	0.257475	0.999974
NA	ENSG00000266405	ENSG00000266405.3	18.2783	-0.373787	0.330182	-1.13206	0.257608	0.999974
NA	ENSG00000279069	ENSG00000279069.1	51.3631	-0.245083	0.216502	-1.13202	0.257628	0.999974
SYT11	ENSG00000132718	ENSG00000132718.9	306.486	-0.217931	0.192545	-1.13184	0.257701	0.999974
ETV7	ENSG00000010030	ENSG00000010030.14	1770.98	-0.273569	0.241732	-1.1317	0.25776	0.999974
TBC1D22A	ENSG00000054611	ENSG00000054611.14	3712.42	0.126743	0.111994	1.1317	0.257762	0.999974
MIR1244-3	ENSG00000283429	ENSG00000283429.1	17.4121	-0.281297	0.248571	-1.13166	0.257779	0.999974
TBC1D9	ENSG00000109436	ENSG00000109436.8	618.497	0.344358	0.304296	1.13166	0.257779	0.999974
TMEM63B	ENSG00000137216	ENSG00000137216.19	11435.4	0.152481	0.134745	1.13163	0.257789	0.999974
NA	ENSG00000223546	ENSG00000223546.7	128.592	-0.179405	0.158541	-1.1316	0.257801	0.999974
INPPL1	ENSG00000165458	ENSG00000165458.14	6867.04	0.0976631	0.0863211	1.13139	0.257889	0.999974
LOC105375924	ENSG00000253214	ENSG00000253214.2	30.6458	0.475267	0.420078	1.13138	0.257896	0.999974
CHMP5	ENSG00000086065	ENSG00000086065.14	13673.1	0.117576	0.103923	1.13137	0.257899	0.999974
FKBP5	ENSG00000096060	ENSG00000096060.15	10640	-0.228711	0.20216	-1.13134	0.257913	0.999974
TMEM72	ENSG00000187783	ENSG00000187783.12	716.403	0.899136	0.795068	1.13089	0.2581	0.999974
FAM89A	ENSG00000182118	ENSG00000182118.8	170.351	-0.407563	0.360524	-1.13047	0.258276	0.999974
HS3ST2	ENSG00000122254	ENSG00000122254.7	9.95037	-0.829231	0.733591	-1.13037	0.258319	0.999974
RPS3AP20	ENSG00000213757	ENSG00000213757.3	16.7555	-0.42213	0.373483	-1.13025	0.25837	0.999974
HACD4	ENSG00000188921	ENSG00000188921.14	307.27	-0.24795	0.219398	-1.13014	0.258418	0.999974
MACROH2A2	ENSG00000099284	ENSG00000099284.15	1092.98	-0.157753	0.1396	-1.13004	0.25846	0.999974
MGRN1	ENSG00000102858	ENSG00000102858.13	5692.47	0.120295	0.106469	1.12987	0.258533	0.999974
CDC40	ENSG00000168438	ENSG00000168438.15	2278.2	-0.0779344	0.0689935	-1.12959	0.258649	0.999974
POLE3	ENSG00000148229	ENSG00000148229.13	4111.8	-0.154821	0.13706	-1.12958	0.258652	0.999974
NA	ENSG00000253307	ENSG00000253307.1	5.60659	0.527169	0.466719	1.12952	0.258678	0.999974
USP20	ENSG00000136878	ENSG00000136878.14	1419.7	0.0917967	0.0812981	1.12914	0.25884	0.999974
NCKAP1L	ENSG00000123338	ENSG00000123338.13	1240.5	-0.238875	0.211559	-1.12911	0.25885	0.999974
NA	ENSG00000234141	ENSG00000234141.1	8.61973	0.445787	0.394977	1.12864	0.25905	0.999974
COL24A1	ENSG00000171502	ENSG00000171502.15	15.6267	-0.597974	0.529852	-1.12857	0.25908	0.999974
CDK18	ENSG00000117266	ENSG00000117266.16	1451.23	0.30269	0.268235	1.12845	0.259131	0.999974
KDM2B	ENSG00000089094	ENSG00000089094.19	1257.59	-0.118596	0.105102	-1.12839	0.259154	0.999974
MSH5-SAPCD1	ENSG00000255152	ENSG00000255152.8	14.3058	0.38707	0.343057	1.1283	0.259193	0.999974
MPIG6B	ENSG00000204420	ENSG00000204420.10	13.0687	0.544367	0.482486	1.12825	0.259213	0.999974
TNFSF14	ENSG00000125735	ENSG00000125735.11	247.906	-0.313512	0.277949	-1.12795	0.259341	0.999974
NA	ENSG00000123009	ENSG00000123009.4	8.49236	-0.371666	0.329514	-1.12792	0.259353	0.999974
PPM1J	ENSG00000155367	ENSG00000155367.15	124.059	0.221843	0.196691	1.12787	0.259373	0.999974
SH3RF2	ENSG00000156463	ENSG00000156463.18	6674.61	0.114936	0.101907	1.12785	0.259382	0.999974
SH3GLB2	ENSG00000148341	ENSG00000148341.18	9229.85	0.1706	0.151264	1.12783	0.25939	0.999974
MICA-AS1	ENSG00000272221	ENSG00000272221.1	312.431	0.213468	0.189305	1.12764	0.259472	0.999974
CABP1	ENSG00000157782	ENSG00000157782.9	25.0635	0.513804	0.455654	1.12762	0.25948	0.999974
AGAP6	ENSG00000204149	ENSG00000204149.14	17.0411	0.321541	0.285151	1.12761	0.259483	0.999974
ANKRD22	ENSG00000152766	ENSG00000152766.6	7975.46	-0.179983	0.159636	-1.12746	0.259548	0.999974
BHLHE40-AS1	ENSG00000235831	ENSG00000235831.7	162.631	-0.300444	0.266479	-1.12746	0.259548	0.999974
DNM1	ENSG00000106976	ENSG00000106976.21	157.458	0.29495	0.261606	1.12746	0.259549	0.999974
DNAH3	ENSG00000158486	ENSG00000158486.13	249.362	0.244943	0.217263	1.1274	0.259571	0.999974
TRPV6	ENSG00000165125	ENSG00000165125.22	76.3975	-0.612783	0.543545	-1.12738	0.259581	0.999974
COL19A1	ENSG00000082293	ENSG00000082293.13	32.0594	0.777473	0.689661	1.12733	0.259605	0.999974
NA	ENSG00000235859	ENSG00000235859.5	424.223	0.153055	0.135791	1.12713	0.259687	0.999974
NUP155	ENSG00000113569	ENSG00000113569.16	2010.43	-0.143053	0.12692	-1.12711	0.259698	0.999974
HOOK2	ENSG00000095066	ENSG00000095066.12	4509.34	0.165452	0.146808	1.127	0.259743	0.999974
EMD	ENSG00000102119	ENSG00000102119.12	2579.46	-0.118683	0.105313	-1.12696	0.25976	0.999974
C1orf122	ENSG00000197982	ENSG00000197982.14	3158.67	-0.104119	0.0923933	-1.12691	0.25978	0.999974
ZNF428	ENSG00000131116	ENSG00000131116.12	560.642	-0.0773473	0.0686447	-1.12678	0.259837	0.999974
NA	ENSG00000238278	ENSG00000238278.3	45.9421	-0.235376	0.208913	-1.12667	0.259882	0.999974
OSBPL2	ENSG00000130703	ENSG00000130703.17	9601.71	0.0916028	0.0813051	1.12666	0.259888	0.999974
DIO3OS	ENSG00000258498	ENSG00000258498.8	383.965	0.502843	0.446354	1.12656	0.259931	0.999974
AMER3	ENSG00000178171	ENSG00000178171.11	20.2388	0.550064	0.488404	1.12625	0.26006	0.999974
PISD	ENSG00000241878	ENSG00000241878.11	2026.11	0.106224	0.094328	1.12612	0.260115	0.999974
CCDC88A	ENSG00000115355	ENSG00000115355.17	426.729	-0.243216	0.215982	-1.1261	0.260125	0.999974
ZNF558	ENSG00000167785	ENSG00000167785.9	1036.4	0.101195	0.0898677	1.12604	0.260147	0.999974
NA	ENSG00000284642	ENSG00000284642.1	17.8612	0.368301	0.327104	1.12594	0.260189	0.999974
SH3D19	ENSG00000109686	ENSG00000109686.19	21813.9	0.0938883	0.0833912	1.12588	0.260218	0.999974
NA	ENSG00000278743	ENSG00000278743.1	6.33311	0.599502	0.532565	1.12569	0.260297	0.999974
SYT9-AS1	ENSG00000251364	ENSG00000251364.7	90.1405	0.224801	0.199712	1.12563	0.260323	0.999974
CNTFR	ENSG00000122756	ENSG00000122756.15	70.4042	0.987158	0.877061	1.12553	0.260365	0.999974
NA	ENSG00000276317	ENSG00000276317.1	61.3667	0.30541	0.271382	1.12539	0.260425	0.999974
SHE	ENSG00000169291	ENSG00000169291.10	148.5	-0.316026	0.280832	-1.12532	0.260454	0.999974
HSD3B7	ENSG00000099377	ENSG00000099377.14	1032.93	-0.20629	0.183329	-1.12525	0.260485	0.999974
NOL4L	ENSG00000197183	ENSG00000197183.14	8136.53	0.23231	0.206469	1.12516	0.260522	0.999974
NA	ENSG00000276744	ENSG00000276744.1	10.9703	0.369479	0.328422	1.12501	0.260584	0.999974
SPAAR	ENSG00000235387	ENSG00000235387.5	69.1975	0.407406	0.362161	1.12493	0.260618	0.999974
NFKBIE	ENSG00000146232	ENSG00000146232.17	1515.37	0.152487	0.135566	1.12482	0.260664	0.999974
SNCAIP	ENSG00000064692	ENSG00000064692.20	202.561	-0.383493	0.34099	-1.12465	0.260739	0.999974
DNAJC25	ENSG00000059769	ENSG00000059769.20	1003.21	0.0970181	0.0862805	1.12445	0.260823	0.999974
HMOX1	ENSG00000100292	ENSG00000100292.18	6396.52	0.340885	0.303195	1.12431	0.260883	0.999974
GPR18	ENSG00000125245	ENSG00000125245.14	112.05	-0.392518	0.349127	-1.12429	0.260892	0.999974
NA	ENSG00000231341	ENSG00000231341.1	6.80488	-0.518568	0.461267	-1.12422	0.260918	0.999974
ATP10D	ENSG00000145246	ENSG00000145246.14	1425.15	-0.174111	0.154873	-1.12422	0.26092	0.999974
OLMALINC	ENSG00000235823	ENSG00000235823.3	707.078	-0.283482	0.252164	-1.1242	0.26093	0.999974
HSP90B1	ENSG00000166598	ENSG00000166598.16	107393	-0.199586	0.177542	-1.12416	0.260944	0.999974
NA	ENSG00000211676	ENSG00000211676.2	126.827	-0.597	0.53111	-1.12406	0.260988	0.999974
SLC38A4-AS1	ENSG00000257261	ENSG00000257261.6	187.67	0.228494	0.203288	1.12399	0.261015	0.999974
TRBV7-2	ENSG00000282939	ENSG00000282939.1	39.2328	-0.451509	0.401712	-1.12396	0.261029	0.999974
SSBP3-AS1	ENSG00000198711	ENSG00000198711.5	23.536	0.274844	0.24455	1.12388	0.261065	0.999974
PRKCZ-AS1	ENSG00000182873	ENSG00000182873.5	76.4382	0.227976	0.202851	1.12386	0.261074	0.999974
LOC101928188	ENSG00000259807	ENSG00000259807.2	6.45038	0.548674	0.488247	1.12376	0.261114	0.999974
TAAR3P	ENSG00000179073	ENSG00000179073.6	16.0211	-0.453143	0.403356	-1.12343	0.261254	0.999974
FOXP2	ENSG00000128573	ENSG00000128573.26	222.785	0.533591	0.474972	1.12342	0.261261	0.999974
PARD6B	ENSG00000124171	ENSG00000124171.9	1656.01	0.243117	0.216462	1.12313	0.26138	0.999974
RDH13	ENSG00000160439	ENSG00000160439.16	1798.29	0.101898	0.0907271	1.12313	0.261383	0.999974
NA	ENSG00000273179	ENSG00000273179.1	11.1499	-0.494024	0.439885	-1.12307	0.261406	0.999974
HDGFL3	ENSG00000166503	ENSG00000166503.9	369.111	-0.420953	0.374827	-1.12306	0.261412	0.999974
KLHL31	ENSG00000124743	ENSG00000124743.6	43.8503	0.298078	0.26543	1.123	0.261437	0.999974
ZNF180	ENSG00000167384	ENSG00000167384.11	777.499	0.0889608	0.0792203	1.12295	0.261457	0.999974
CTNNBL1	ENSG00000132792	ENSG00000132792.19	2434.44	-0.0770361	0.0686083	-1.12284	0.261506	0.999974
NA	ENSG00000269553	ENSG00000269553.1	8.5643	-1.03014	0.917628	-1.12261	0.261604	0.999974
EMC1	ENSG00000127463	ENSG00000127463.15	3870.15	-0.0943691	0.0840624	-1.12261	0.261604	0.999974
STAT1	ENSG00000115415	ENSG00000115415.20	31371.4	-0.290894	0.259153	-1.12248	0.261659	0.999974
SALL4	ENSG00000101115	ENSG00000101115.13	13.7371	0.693706	0.618033	1.12244	0.261674	0.999974
SIGLEC15	ENSG00000197046	ENSG00000197046.12	18.4382	-0.470581	0.419275	-1.12237	0.261705	0.999974
SFRP5	ENSG00000120057	ENSG00000120057.5	6.63379	0.840541	0.748981	1.12225	0.261758	0.999974
NA	ENSG00000272989	ENSG00000272989.1	150.522	0.335071	0.298718	1.1217	0.261991	0.999974
TFAP2E-AS1	ENSG00000239636	ENSG00000239636.1	12.0591	-0.408622	0.364312	-1.12163	0.26202	0.999974
POLR2H	ENSG00000163882	ENSG00000163882.9	4498.74	0.121135	0.108003	1.1216	0.262033	0.999974
NA	ENSG00000260331	ENSG00000260331.1	5.00435	-0.533399	0.47566	-1.12139	0.262124	0.999974
SVEP1	ENSG00000165124	ENSG00000165124.18	64.3536	-0.358843	0.320016	-1.12133	0.262149	0.999974
CDYL	ENSG00000153046	ENSG00000153046.18	3962.28	0.111753	0.0996712	1.12122	0.262194	0.999974
TRAPPC2	ENSG00000196459	ENSG00000196459.15	1249.66	0.111236	0.0992104	1.12121	0.262199	0.999974
NA	ENSG00000261471	ENSG00000261471.1	12.9618	0.368974	0.329114	1.12111	0.26224	0.999974
STK32B	ENSG00000152953	ENSG00000152953.13	20.9175	-0.548232	0.489158	-1.12077	0.262387	0.999974
BORCS8-MEF2B	ENSG00000213999	ENSG00000213999.17	6.51617	-0.691335	0.616874	-1.12071	0.262412	0.999974
DOK4	ENSG00000125170	ENSG00000125170.11	22508.4	0.129087	0.115189	1.12065	0.262437	0.999974
DOK1	ENSG00000115325	ENSG00000115325.14	969.386	0.0973803	0.0869003	1.1206	0.262459	0.999974
MIPOL1	ENSG00000151338	ENSG00000151338.19	560.701	0.167138	0.149159	1.12054	0.262485	0.999974
CCL20	ENSG00000115009	ENSG00000115009.13	9176.48	0.370287	0.330466	1.1205	0.262501	0.999974
NA	ENSG00000228150	ENSG00000228150.1	89.8518	-0.160364	0.143131	-1.1204	0.262545	0.999974
TAP2	ENSG00000204267	ENSG00000204267.16	5852.53	-0.189832	0.169434	-1.12039	0.262548	0.999974
NA	ENSG00000272787	ENSG00000272787.1	24.7319	0.432495	0.386049	1.12031	0.262581	0.999974
RBBP7	ENSG00000102054	ENSG00000102054.18	10740.5	-0.0905283	0.0808204	-1.12012	0.262664	0.999974
VEGFC	ENSG00000150630	ENSG00000150630.4	63.3172	-0.454975	0.40619	-1.12011	0.262669	0.999974
RNF185	ENSG00000138942	ENSG00000138942.16	4938.28	0.162765	0.145313	1.1201	0.262671	0.999974
CLIC2	ENSG00000155962	ENSG00000155962.13	437.123	-0.357656	0.319326	-1.12003	0.262699	0.999974
HPSE2	ENSG00000172987	ENSG00000172987.13	70.9238	0.381658	0.340839	1.11976	0.262816	0.999974
HOXB-AS3	ENSG00000233101	ENSG00000233101.10	258.094	0.226744	0.202505	1.11969	0.262844	0.999974
ASXL2	ENSG00000143970	ENSG00000143970.18	5690.44	-0.0765923	0.0684415	-1.11909	0.263102	0.999974
ZNF34	ENSG00000196378	ENSG00000196378.13	139.642	0.200812	0.179494	1.11877	0.263239	0.999974
IGSF9	ENSG00000085552	ENSG00000085552.17	4774.12	0.384567	0.34378	1.11864	0.263293	0.999974
GUCD1	ENSG00000138867	ENSG00000138867.17	21433.5	0.199598	0.17847	1.11838	0.263403	0.999974
HPS3	ENSG00000163755	ENSG00000163755.9	2192.61	-0.154833	0.138452	-1.11832	0.263432	0.999974
ISM1	ENSG00000101230	ENSG00000101230.6	6.25917	-0.899421	0.804413	-1.11811	0.263521	0.999974
C10orf126	ENSG00000232624	ENSG00000232624.8	67.4703	-0.825716	0.738658	-1.11786	0.263627	0.999974
RPS13P2	ENSG00000228929	ENSG00000228929.1	191.775	-0.386318	0.345618	-1.11776	0.263669	0.999974
MGC16275	ENSG00000246731	ENSG00000246731.3	16.2686	0.440634	0.39422	1.11774	0.263679	0.999974
MYO15B	ENSG00000266714	ENSG00000266714.9	42185.5	0.242931	0.217347	1.11771	0.263689	0.999974
C1QB	ENSG00000173369	ENSG00000173369.17	2648.96	-0.262015	0.234451	-1.11757	0.263751	0.999974
JADE1	ENSG00000077684	ENSG00000077684.16	892.167	-0.203517	0.182147	-1.11732	0.263856	0.999974
PLEKHG4B	ENSG00000153404	ENSG00000153404.14	11.8004	0.633217	0.56685	1.11708	0.26396	0.999974
PDCD4	ENSG00000150593	ENSG00000150593.18	23472.4	0.317228	0.283986	1.11705	0.263972	0.999974
RNF144B	ENSG00000137393	ENSG00000137393.10	804.46	0.391663	0.350703	1.11679	0.264082	0.999974
ZNF582-DT	ENSG00000267454	ENSG00000267454.6	9.26584	0.456338	0.408645	1.11671	0.264118	0.999974
NA	ENSG00000260196	ENSG00000260196.1	304.619	0.204468	0.183125	1.11655	0.264185	0.999974
CFAP91	ENSG00000183833	ENSG00000183833.16	20.4326	0.729878	0.653704	1.11653	0.264197	0.999974
VSIG2	ENSG00000019102	ENSG00000019102.12	19610.4	0.271376	0.243057	1.11651	0.264203	0.999974
WNT2	ENSG00000105989	ENSG00000105989.10	23.0791	-0.783647	0.701871	-1.11651	0.264203	0.999974
NPTN-IT1	ENSG00000281183	ENSG00000281183.1	47.2151	0.261573	0.234289	1.11645	0.264228	0.999974
OLFML2B	ENSG00000162745	ENSG00000162745.11	159.767	-0.39177	0.350907	-1.11645	0.264229	0.999974
NA	ENSG00000287626	ENSG00000287626.1	41.6628	-0.560596	0.502145	-1.1164	0.26425	0.999974
SAMD3	ENSG00000164483	ENSG00000164483.17	98.9837	0.395853	0.354606	1.11632	0.264286	0.999974
GABARAPL1	ENSG00000139112	ENSG00000139112.11	2763.19	0.268016	0.240103	1.11625	0.264313	0.999974
NA	ENSG00000279838	ENSG00000279838.1	54.804	0.318436	0.285326	1.11604	0.264404	0.999974
ENPP7P7	ENSG00000273819	ENSG00000273819.1	5.28147	0.819466	0.734438	1.11577	0.264519	0.999974
REEP3	ENSG00000165476	ENSG00000165476.14	9941.4	0.120035	0.107582	1.11575	0.264529	0.999974
NA	ENSG00000279649	ENSG00000279649.1	22.0952	0.310823	0.278619	1.11559	0.264599	0.999974
FRRS1L	ENSG00000260230	ENSG00000260230.5	15.6339	0.658953	0.590688	1.11557	0.264607	0.999974
FAAP24	ENSG00000131944	ENSG00000131944.10	187.924	-0.15108	0.13545	-1.11539	0.264683	0.999974
TRAF1	ENSG00000056558	ENSG00000056558.11	675.7	0.326298	0.292568	1.11529	0.264725	0.999974
ITM2C	ENSG00000135916	ENSG00000135916.16	208414	0.241744	0.216757	1.11528	0.26473	0.999974
FOXO6	ENSG00000204060	ENSG00000204060.7	18.4242	0.364167	0.32653	1.11527	0.264736	0.999974
SNRPG	ENSG00000143977	ENSG00000143977.14	4864.67	-0.112767	0.101128	-1.11509	0.264811	0.999974
VARS1	ENSG00000204394	ENSG00000204394.13	4034.79	-0.169024	0.15163	-1.11471	0.264973	0.999974
NA	ENSG00000223612	ENSG00000223612.3	30.7969	-0.355097	0.318565	-1.11468	0.264989	0.999974
GKAP1	ENSG00000165113	ENSG00000165113.13	206.842	-0.14412	0.129293	-1.11467	0.26499	0.999974
PTCHD4	ENSG00000244694	ENSG00000244694.8	6.2166	0.962505	0.863836	1.11422	0.265184	0.999974
SGCA	ENSG00000108823	ENSG00000108823.17	26.3721	-0.550138	0.493808	-1.11407	0.265248	0.999974
GLIDR	ENSG00000278175	ENSG00000278175.4	71.0404	-0.327955	0.294425	-1.11388	0.26533	0.999974
XNDC1N	ENSG00000254469	ENSG00000254469.9	109.126	-0.138801	0.12463	-1.1137	0.265406	0.999974
RPL17P50	ENSG00000213700	ENSG00000213700.3	44.473	-0.269708	0.242203	-1.11356	0.265468	0.999974
METRNL	ENSG00000176845	ENSG00000176845.13	5784.42	0.10489	0.0941955	1.11354	0.265477	0.999974
RHOT1	ENSG00000126858	ENSG00000126858.19	3245.21	0.0771756	0.0693147	1.11341	0.265533	0.999974
ERI1	ENSG00000104626	ENSG00000104626.15	2755.06	-0.182867	0.164247	-1.11337	0.265551	0.999974
SNX30-DT	ENSG00000226609	ENSG00000226609.2	12.1768	0.693933	0.623376	1.11318	0.265629	0.999974
URI1	ENSG00000105176	ENSG00000105176.18	5208.39	0.0797655	0.0716839	1.11274	0.26582	0.999974
TSC22D1	ENSG00000102804	ENSG00000102804.15	41588.8	0.212607	0.191073	1.1127	0.265837	0.999974
NA	ENSG00000280083	ENSG00000280083.1	5.99143	-0.543832	0.48878	-1.11263	0.265866	0.999974
NBR2	ENSG00000198496	ENSG00000198496.12	397.07	0.282898	0.254415	1.11195	0.266158	0.999974
DECR2	ENSG00000242612	ENSG00000242612.7	1469.3	0.145757	0.131099	1.11181	0.26622	0.999974
LOC102723834	ENSG00000227496	ENSG00000227496.3	8.82595	-0.879777	0.791343	-1.11175	0.266245	0.999974
NA	ENSG00000213204	ENSG00000213204.8	9.75386	0.395795	0.35605	1.11163	0.266298	0.999974
ZNF280B	ENSG00000275004	ENSG00000275004.4	109.086	-0.204478	0.183957	-1.11156	0.266329	0.999974
ZNF322	ENSG00000181315	ENSG00000181315.11	794.597	0.0905944	0.0815032	1.11154	0.266334	0.999974
NHERF2	ENSG00000065054	ENSG00000065054.14	2537.59	0.109098	0.0981517	1.11153	0.266342	0.999974
MIR5188	ENSG00000265345	ENSG00000265345.1	6.12009	-1.18791	1.06875	-1.1115	0.266352	0.999974
ATP9A	ENSG00000054793	ENSG00000054793.14	13905.1	0.230344	0.207372	1.11077	0.266666	0.999974
NMNAT2	ENSG00000157064	ENSG00000157064.11	56.4786	-0.578513	0.520845	-1.11072	0.266689	0.999974
LINC01852	ENSG00000236914	ENSG00000236914.4	74.0208	-0.127879	0.115147	-1.11057	0.266753	0.999974
TAF10	ENSG00000166337	ENSG00000166337.10	364.419	0.2464	0.221887	1.11047	0.266795	0.999974
P2RY8	ENSG00000182162	ENSG00000182162.11	247.017	-0.344066	0.309837	-1.11047	0.266795	0.999974
SCAMP5	ENSG00000198794	ENSG00000198794.12	453.374	0.463543	0.417475	1.11035	0.266848	0.999974
SALL2	ENSG00000165821	ENSG00000165821.12	30.8896	-0.338449	0.304818	-1.11033	0.266856	0.999974
NA	ENSG00000227666	ENSG00000227666.1	6.3741	-0.636094	0.572918	-1.11027	0.266883	0.999974
SGPL1	ENSG00000166224	ENSG00000166224.17	9237.45	0.0671445	0.060494	1.10994	0.267026	0.999974
NA	ENSG00000279253	ENSG00000279253.1	41.6091	0.265134	0.238901	1.10981	0.267082	0.999974
NA	ENSG00000260077	ENSG00000260077.1	37.9283	0.229636	0.206947	1.10964	0.267156	0.999974
ERICH1	ENSG00000104714	ENSG00000104714.14	1102	0.0751871	0.0677591	1.10962	0.267162	0.999974
DHX32	ENSG00000089876	ENSG00000089876.12	7962.95	0.147932	0.133327	1.10955	0.267194	0.999974
MARCHF3	ENSG00000173926	ENSG00000173926.6	3597.44	0.120039	0.108212	1.10929	0.267305	0.999974
NA	ENSG00000124097	ENSG00000124097.7	8.99814	0.810332	0.730581	1.10916	0.267361	0.999974
NA	ENSG00000231563	ENSG00000231563.2	15.3929	0.376011	0.339026	1.10909	0.26739	0.999974
SDHA	ENSG00000073578	ENSG00000073578.17	3309.19	0.0805964	0.0726719	1.10905	0.267411	0.999974
NA	ENSG00000256518	ENSG00000256518.3	14.9728	1.1708	1.0557	1.10903	0.267419	0.999974
KCNAB2	ENSG00000069424	ENSG00000069424.15	593.882	-0.201022	0.181277	-1.10892	0.267464	0.999974
CD68	ENSG00000129226	ENSG00000129226.14	8.84161	0.433712	0.391127	1.10888	0.267483	0.999974
NA	ENSG00000224680	ENSG00000224680.4	6.76918	0.608715	0.54899	1.10879	0.26752	0.999974
AVPR1A	ENSG00000166148	ENSG00000166148.4	11.2145	0.527308	0.475573	1.10878	0.267523	0.999974
NISCH	ENSG00000010322	ENSG00000010322.16	3829.76	0.0913474	0.0823922	1.10869	0.267564	0.999974
RGS19	ENSG00000171700	ENSG00000171700.14	497.097	-0.249527	0.225077	-1.10863	0.267589	0.999974
TSPAN31	ENSG00000135452	ENSG00000135452.10	2894.62	0.108884	0.0982248	1.10851	0.26764	0.999974
FNDC3A	ENSG00000102531	ENSG00000102531.16	10287.5	-0.133027	0.120007	-1.10849	0.267651	0.999974
FHIP1A	ENSG00000164142	ENSG00000164142.16	3947.33	0.199251	0.179766	1.10839	0.267693	0.999974
EPS15L1	ENSG00000127527	ENSG00000127527.14	2657.88	0.0815859	0.073644	1.10784	0.26793	0.999974
OR52K3P	ENSG00000225101	ENSG00000225101.6	41.9167	-0.771052	0.696089	-1.10769	0.267995	0.999974
ACAP3	ENSG00000131584	ENSG00000131584.19	2390.76	0.0911427	0.0822945	1.10752	0.26807	0.999974
NA	ENSG00000228137	ENSG00000228137.1	8.02523	0.369981	0.3341	1.1074	0.268123	0.999974
BCO2	ENSG00000197580	ENSG00000197580.13	175.832	0.315736	0.285141	1.1073	0.268165	0.999974
RBFOX1	ENSG00000078328	ENSG00000078328.23	37.6225	0.64306	0.580935	1.10694	0.26832	0.999974
IP6K3	ENSG00000161896	ENSG00000161896.12	12.665	-0.541361	0.489062	-1.10694	0.268321	0.999974
MRPS27	ENSG00000113048	ENSG00000113048.17	4708.96	-0.149753	0.135304	-1.10679	0.268386	0.999974
GOLGA6L3P	ENSG00000230373	ENSG00000230373.8	20.6104	0.420109	0.379578	1.10678	0.26839	0.999974
RAB38	ENSG00000123892	ENSG00000123892.12	246.092	-0.420995	0.380493	-1.10645	0.268533	0.999974
MRPL28	ENSG00000086504	ENSG00000086504.18	3486.61	-0.0803331	0.0726069	-1.10641	0.268548	0.999974
ASIC3	ENSG00000213199	ENSG00000213199.8	23.3776	0.324053	0.292903	1.10635	0.268576	0.999974
MRPL39	ENSG00000154719	ENSG00000154719.14	2521.26	-0.102251	0.092424	-1.10632	0.268587	0.999974
CHD9NB	ENSG00000277639	ENSG00000277639.2	523.362	0.249724	0.225784	1.10603	0.268714	0.999974
NA	ENSG00000261829	ENSG00000261829.1	34.7731	0.304877	0.27565	1.10603	0.268715	0.999974
PCDHB7	ENSG00000113212	ENSG00000113212.7	7.88975	-0.584181	0.528243	-1.1059	0.268772	0.999974
NIT1	ENSG00000158793	ENSG00000158793.14	3826.93	0.122337	0.110623	1.10589	0.268776	0.999974
CERKL	ENSG00000188452	ENSG00000188452.15	13.5282	-0.374551	0.338691	-1.10588	0.268779	0.999974
SLITRK6	ENSG00000184564	ENSG00000184564.11	444.221	-0.357075	0.322968	-1.10561	0.268897	0.999974
RIMKLB	ENSG00000166532	ENSG00000166532.16	169.381	-0.288619	0.261075	-1.1055	0.268942	0.999974
TMF1	ENSG00000144747	ENSG00000144747.17	8414.06	0.103956	0.0940532	1.10529	0.269034	0.999974
PCSK2	ENSG00000125851	ENSG00000125851.10	8.57636	0.625138	0.565775	1.10492	0.269193	0.999974
CNTNAP2	ENSG00000174469	ENSG00000174469.23	424.485	-0.273893	0.247899	-1.10486	0.269222	0.999974
MALAT1	ENSG00000251562	ENSG00000251562.8	6179.64	0.196622	0.177964	1.10484	0.269229	0.999974
SNAP47	ENSG00000143740	ENSG00000143740.15	1140.08	-0.0848573	0.0768081	-1.1048	0.269248	0.999974
AFG2A	ENSG00000145375	ENSG00000145375.9	463.255	-0.175432	0.158798	-1.10475	0.269269	0.999974
ZNF662	ENSG00000182983	ENSG00000182983.15	152.618	0.230533	0.208698	1.10462	0.269323	0.999974
RALGPS1	ENSG00000136828	ENSG00000136828.19	2288.31	0.142285	0.128816	1.10456	0.26935	0.999974
LOC100129215	ENSG00000226180	ENSG00000226180.3	19.1021	-0.330055	0.298847	-1.10443	0.269407	0.999974
TRAV2	ENSG00000211776	ENSG00000211776.2	7.76072	-0.81131	0.734604	-1.10442	0.269412	0.999974
AKAP9	ENSG00000127914	ENSG00000127914.19	20915.4	0.297713	0.269576	1.10437	0.269431	0.999974
ADCY9	ENSG00000162104	ENSG00000162104.10	4125.37	0.189908	0.171969	1.10431	0.269457	0.999974
NA	ENSG00000269044	ENSG00000269044.2	164.229	0.18448	0.167061	1.10426	0.269479	0.999974
LINC01779	ENSG00000225342	ENSG00000225342.2	13.9483	-0.518983	0.470095	-1.104	0.269595	0.999974
NA	ENSG00000233214	ENSG00000233214.1	12.1276	0.500987	0.453822	1.10393	0.269624	0.999974
DCAF5	ENSG00000139990	ENSG00000139990.18	4673.14	0.107691	0.0975554	1.1039	0.269638	0.999974
EOLA1	ENSG00000197620	ENSG00000197620.11	1663.34	0.111295	0.100823	1.10386	0.269655	0.999974
ZNF397	ENSG00000186812	ENSG00000186812.13	1625.7	0.070404	0.0637818	1.10383	0.269668	0.999974
LBH	ENSG00000213626	ENSG00000213626.13	1732.55	-0.291896	0.264546	-1.10338	0.269861	0.999974
AMDHD1	ENSG00000139344	ENSG00000139344.8	7.27971	-0.768998	0.697088	-1.10316	0.269959	0.999974
CTDP1	ENSG00000060069	ENSG00000060069.18	3222.8	0.104168	0.094427	1.10316	0.269959	0.999974
MEX3D	ENSG00000181588	ENSG00000181588.17	1558.07	0.130823	0.118594	1.10312	0.269974	0.999974
APIP	ENSG00000149089	ENSG00000149089.13	8063.77	-0.235195	0.213233	-1.103	0.270029	0.999974
NPEPL1	ENSG00000215440	ENSG00000215440.12	264.123	0.119637	0.108476	1.10288	0.270077	0.999974
NQO1-DT	ENSG00000262136	ENSG00000262136.1	8.09655	-0.451197	0.409134	-1.10281	0.270109	0.999974
TMEM52B	ENSG00000165685	ENSG00000165685.9	6.56236	0.835638	0.757802	1.10271	0.270152	0.999974
IPO5	ENSG00000065150	ENSG00000065150.21	8108.17	-0.150368	0.136388	-1.1025	0.270243	0.999974
SLC68A1	ENSG00000138111	ENSG00000138111.14	543.386	0.132918	0.120572	1.10239	0.270292	0.999974
CLEC16A	ENSG00000038532	ENSG00000038532.16	3240.3	0.120649	0.109444	1.10238	0.270295	0.999974
SMARCD1	ENSG00000066117	ENSG00000066117.15	4300.81	0.0736726	0.0668314	1.10236	0.270303	0.999974
SHISA9	ENSG00000237515	ENSG00000237515.9	8.50276	0.750193	0.680547	1.10234	0.270314	0.999974
CD63	ENSG00000135404	ENSG00000135404.12	84353.2	0.11873	0.10771	1.10231	0.270326	0.999974
STK25	ENSG00000115694	ENSG00000115694.15	5508.92	0.113268	0.102769	1.10216	0.270393	0.999974
MIR1915HG	ENSG00000204682	ENSG00000204682.8	14.0484	-0.578381	0.524802	-1.10209	0.270421	0.999974
PLA2G12A	ENSG00000123739	ENSG00000123739.11	1646.67	0.138553	0.12572	1.10208	0.270427	0.999974
NSUN7	ENSG00000179299	ENSG00000179299.17	429.156	0.191128	0.173452	1.10191	0.270502	0.999974
NA	ENSG00000243479	ENSG00000243479.3	26.2763	0.598194	0.54291	1.10183	0.270536	0.999974
LMBRD1	ENSG00000168216	ENSG00000168216.13	8211.41	0.138642	0.125834	1.10178	0.270555	0.999974
RPS16P2	ENSG00000213729	ENSG00000213729.3	17.9215	0.563789	0.511727	1.10174	0.270576	0.999974
NA	ENSG00000214182	ENSG00000214182.5	137.899	-0.217188	0.197154	-1.10161	0.27063	0.999974
NEXMIF	ENSG00000050030	ENSG00000050030.16	18.8048	0.654406	0.594047	1.10161	0.270633	0.999974
PLIN4	ENSG00000167676	ENSG00000167676.4	51.659	0.41282	0.374761	1.10155	0.270656	0.999974
SSH3	ENSG00000172830	ENSG00000172830.13	4539.58	0.0977585	0.0887486	1.10152	0.27067	0.999974
PKD2L1	ENSG00000107593	ENSG00000107593.17	18.0069	-0.622415	0.565195	-1.10124	0.270792	0.999974
NAXD	ENSG00000213995	ENSG00000213995.12	3849.73	0.0793991	0.0721028	1.10119	0.270813	0.999974
MTF1	ENSG00000188786	ENSG00000188786.10	4716.19	0.0923521	0.0838678	1.10116	0.270826	0.999974
NA	ENSG00000234617	ENSG00000234617.2	11.208	-0.599895	0.544799	-1.10113	0.27084	0.999974
SSX2IP	ENSG00000117155	ENSG00000117155.17	1985.44	-0.197895	0.179788	-1.10071	0.271022	0.999974
ZNF555	ENSG00000186300	ENSG00000186300.12	359.084	0.161285	0.146569	1.1004	0.271156	0.999974
NA	ENSG00000250896	ENSG00000250896.1	22.0824	-0.394552	0.358573	-1.10034	0.271184	0.999974
HOXB-AS4	ENSG00000242207	ENSG00000242207.1	337.043	0.204689	0.186023	1.10034	0.271185	0.999974
NA	ENSG00000273183	ENSG00000273183.1	11.5245	0.430329	0.391177	1.10009	0.271293	0.999974
PTPRG-AS1	ENSG00000241472	ENSG00000241472.7	7.10835	-0.54777	0.497941	-1.10007	0.271301	0.999974
KMT2E	ENSG00000005483	ENSG00000005483.21	9759.69	0.153243	0.139304	1.10006	0.271304	0.999974
F2RL1	ENSG00000164251	ENSG00000164251.5	26287.7	0.129394	0.117631	1.1	0.271333	0.999974
LINC01016	ENSG00000249346	ENSG00000249346.7	50.5678	0.380343	0.345777	1.09997	0.271347	0.999974
RNF138	ENSG00000134758	ENSG00000134758.14	3578.79	0.137969	0.12543	1.09996	0.271348	0.999974
TRAIP	ENSG00000183763	ENSG00000183763.9	363.316	-0.231578	0.210534	-1.09996	0.271351	0.999974
TRMT11	ENSG00000066651	ENSG00000066651.20	1070.52	-0.118638	0.107865	-1.09987	0.271389	0.999974
CITED4	ENSG00000179862	ENSG00000179862.7	250.567	-0.357855	0.325362	-1.09987	0.271389	0.999974
AP3B2	ENSG00000103723	ENSG00000103723.17	28.7429	0.289112	0.262871	1.09982	0.271409	0.999974
PIGN	ENSG00000197563	ENSG00000197563.11	4726.05	0.0761572	0.0692464	1.0998	0.27142	0.999974
STMP1	ENSG00000243317	ENSG00000243317.8	3735.67	0.0811223	0.0737746	1.0996	0.271508	0.999974
PSMD5	ENSG00000095261	ENSG00000095261.14	4593.56	-0.114535	0.104164	-1.09956	0.271525	0.999974
RALGDS	ENSG00000160271	ENSG00000160271.16	853.475	0.18433	0.167686	1.09926	0.271655	0.999974
PITX1-AS1	ENSG00000224186	ENSG00000224186.8	44.8114	0.271002	0.246534	1.09925	0.27166	0.999974
PPP1R3F	ENSG00000049769	ENSG00000049769.14	46.9489	-0.273775	0.24906	-1.09923	0.271666	0.999974
AMD1	ENSG00000123505	ENSG00000123505.19	18093.2	-0.113816	0.103554	-1.0991	0.271725	0.999974
SLC66A3	ENSG00000162976	ENSG00000162976.13	2096.79	0.16334	0.148627	1.09899	0.271771	0.999974
ITGA9	ENSG00000144668	ENSG00000144668.12	302.884	-0.244949	0.222886	-1.09899	0.271774	0.999974
CD160	ENSG00000117281	ENSG00000117281.16	65.7348	-0.463287	0.421558	-1.09899	0.271774	0.999974
LRP8	ENSG00000157193	ENSG00000157193.18	1302.77	-0.469687	0.427424	-1.09888	0.271821	0.999974
AK4	ENSG00000162433	ENSG00000162433.15	4619.63	-0.406385	0.369872	-1.09872	0.271891	0.999974
CLDN10-AS1	ENSG00000223392	ENSG00000223392.1	9.53056	-0.617448	0.562043	-1.09858	0.271952	0.999974
EFCAB14	ENSG00000159658	ENSG00000159658.15	18638.7	0.127922	0.116444	1.09856	0.271959	0.999974
SYNDIG1	ENSG00000101463	ENSG00000101463.6	14.5771	-0.487672	0.443947	-1.09849	0.27199	0.999974
CALHM6	ENSG00000188820	ENSG00000188820.13	62.769	-0.449994	0.409652	-1.09848	0.271995	0.999974
DUOXA1	ENSG00000140254	ENSG00000140254.13	454.467	-0.489073	0.445231	-1.09847	0.271999	0.999974
HTR2B	ENSG00000135914	ENSG00000135914.6	12.1771	-0.522181	0.475372	-1.09847	0.272	0.999974
CYTH1	ENSG00000108669	ENSG00000108669.16	7616.52	0.129892	0.118264	1.09833	0.272061	0.999974
GON7	ENSG00000170270	ENSG00000170270.5	1890.26	0.157228	0.143167	1.09821	0.272111	0.999974
ZNF525	ENSG00000203326	ENSG00000203326.12	645.151	0.159854	0.145572	1.09811	0.272158	0.999974
ELP4	ENSG00000109911	ENSG00000109911.19	1155.04	-0.0886293	0.0807146	-1.09806	0.272179	0.999974
PTER	ENSG00000165983	ENSG00000165983.15	3015.21	-0.0998428	0.0909365	-1.09794	0.272231	0.999974
ENGASE	ENSG00000167280	ENSG00000167280.17	2773.7	0.154085	0.140396	1.0975	0.272422	0.999974
NA	ENSG00000279670	ENSG00000279670.1	7.48229	-0.496923	0.452818	-1.0974	0.272466	0.999974
C6orf89	ENSG00000198663	ENSG00000198663.17	10066.6	0.0784594	0.0714974	1.09737	0.272478	0.999974
ALPI	ENSG00000163295	ENSG00000163295.5	1847.79	0.388692	0.354256	1.09721	0.272551	0.999974
YPEL1	ENSG00000100027	ENSG00000100027.17	45.7315	-0.33367	0.304139	-1.0971	0.272599	0.999974
LINC02980	ENSG00000272462	ENSG00000272462.3	176.91	0.245359	0.223671	1.09697	0.272656	0.999974
ZNF264	ENSG00000083844	ENSG00000083844.10	1470.29	0.13261	0.120906	1.0968	0.272728	0.999974
RALGAPB	ENSG00000170471	ENSG00000170471.15	8141.48	0.0843554	0.0769321	1.09649	0.272864	0.999974
LOC100129434	ENSG00000233251	ENSG00000233251.8	8.53414	-0.781691	0.712972	-1.09638	0.272911	0.999974
LINC01409	ENSG00000237491	ENSG00000237491.10	40.7905	0.315453	0.287731	1.09635	0.272926	0.999974
C2orf66	ENSG00000187944	ENSG00000187944.5	6.72551	0.61205	0.558299	1.09628	0.272957	0.999974
MYOM2	ENSG00000036448	ENSG00000036448.10	55.7621	0.412928	0.376681	1.09623	0.27298	0.999974
RBMS1	ENSG00000153250	ENSG00000153250.20	724.851	-0.308212	0.281234	-1.09593	0.273111	0.999974
PDE1B	ENSG00000123360	ENSG00000123360.12	62.7607	-0.250788	0.228858	-1.09582	0.273157	0.999974
SIRT2	ENSG00000068903	ENSG00000068903.20	3503.15	0.108451	0.0989799	1.09569	0.273214	0.999974
SDHAF3	ENSG00000196636	ENSG00000196636.8	1167.86	-0.135215	0.123419	-1.09558	0.273262	0.999974
HECW1	ENSG00000002746	ENSG00000002746.15	8.11196	-0.434209	0.396346	-1.09553	0.273285	0.999974
SSRP1	ENSG00000149136	ENSG00000149136.9	7707.43	-0.15264	0.139356	-1.09533	0.273373	0.999974
TIGD7	ENSG00000140993	ENSG00000140993.11	40.4811	0.244284	0.22303	1.09529	0.273387	0.999974
TENT5C	ENSG00000183508	ENSG00000183508.5	5023.12	-0.123647	0.112891	-1.09528	0.273394	0.999974
EFCAB5	ENSG00000176927	ENSG00000176927.15	83.26	0.41375	0.377771	1.09524	0.273411	0.999974
LINC00865	ENSG00000232229	ENSG00000232229.6	105.358	0.243167	0.222038	1.09516	0.273447	0.999974
RNF114	ENSG00000124226	ENSG00000124226.11	10597.1	0.0634599	0.0579525	1.09503	0.273502	0.999974
ZNF783	ENSG00000204946	ENSG00000204946.10	656.039	0.0999307	0.0912682	1.09491	0.273555	0.999974
NA	ENSG00000229358	ENSG00000229358.3	170.257	-0.199554	0.182274	-1.0948	0.273603	0.999974
ADAMTS15	ENSG00000166106	ENSG00000166106.4	1214.01	-0.286209	0.261444	-1.09472	0.273638	0.999974
AOC3	ENSG00000131471	ENSG00000131471.7	147.987	0.471973	0.431194	1.09457	0.273704	0.999974
FTH1P2	ENSG00000234975	ENSG00000234975.6	99.8655	0.29987	0.273983	1.09448	0.273743	0.999974
LTK	ENSG00000062524	ENSG00000062524.16	1041.28	0.478117	0.436846	1.09447	0.273747	0.999974
CLEC3B	ENSG00000163815	ENSG00000163815.6	117.56	-0.466143	0.425929	-1.09441	0.273773	0.999974
SCAP	ENSG00000114650	ENSG00000114650.20	6925.54	0.198593	0.181485	1.09427	0.273838	0.999974
IDE	ENSG00000119912	ENSG00000119912.18	6786.88	-0.100197	0.0915685	-1.09423	0.273854	0.999974
NBEAL2	ENSG00000160796	ENSG00000160796.18	10186.9	-0.15836	0.144726	-1.09421	0.273864	0.999974
GGT5	ENSG00000099998	ENSG00000099998.19	182.693	-0.379267	0.346693	-1.09396	0.273974	0.999974
TMEM51	ENSG00000171729	ENSG00000171729.14	2567.89	0.133393	0.121937	1.09395	0.273979	0.999974
POMGNT2	ENSG00000144647	ENSG00000144647.6	723.699	-0.178517	0.163199	-1.09387	0.274014	0.999974
CNTN3	ENSG00000113805	ENSG00000113805.8	144.255	0.674778	0.616901	1.09382	0.274034	0.999974
NFE4	ENSG00000230257	ENSG00000230257.5	17.8175	-0.736371	0.673316	-1.09365	0.274109	0.999974
ARHGEF15	ENSG00000198844	ENSG00000198844.12	111.7	-0.43393	0.396776	-1.09364	0.274114	0.999974
RAP1GAP2	ENSG00000132359	ENSG00000132359.15	5691.58	0.186962	0.170967	1.09356	0.274148	0.999974
FAM237B	ENSG00000283267	ENSG00000283267.1	62.485	0.745252	0.681778	1.0931	0.27435	0.999974
NA	ENSG00000283341	ENSG00000283341.2	31.5056	0.403627	0.369278	1.09302	0.274386	0.999974
NA	ENSG00000279656	ENSG00000279656.1	23.6002	0.432023	0.395286	1.09294	0.274421	0.999974
NA	ENSG00000278472	ENSG00000278472.1	7.63733	0.498903	0.456532	1.09281	0.274478	0.999974
SLC25A23	ENSG00000125648	ENSG00000125648.15	14226.5	0.288109	0.263678	1.09265	0.274546	0.999974
SLC12A9	ENSG00000146828	ENSG00000146828.18	2339.79	0.0888421	0.0813119	1.09261	0.274565	0.999974
IPO11	ENSG00000086200	ENSG00000086200.17	1686.26	-0.165116	0.151215	-1.09193	0.274866	0.999974
SLC17A5	ENSG00000119899	ENSG00000119899.13	11500.6	0.12312	0.11276	1.09188	0.274885	0.999974
PSPC1	ENSG00000121390	ENSG00000121390.19	3032.55	-0.109625	0.100433	-1.09152	0.275044	0.999974
NA	ENSG00000256967	ENSG00000256967.1	39.1322	-0.305125	0.279599	-1.0913	0.275143	0.999974
PSMD14	ENSG00000115233	ENSG00000115233.12	7260.86	-0.143222	0.131251	-1.09121	0.275182	0.999974
DSG2-AS1	ENSG00000264859	ENSG00000264859.6	95.63	0.161907	0.148388	1.09111	0.275226	0.999974
BCLAF3	ENSG00000173681	ENSG00000173681.16	1704.33	0.204792	0.187754	1.09074	0.275385	0.999974
NA	ENSG00000260261	ENSG00000260261.2	111.376	0.19492	0.178708	1.09072	0.275397	0.999974
CD5	ENSG00000110448	ENSG00000110448.11	360.922	-0.327847	0.300618	-1.09058	0.275459	0.999974
MAGOHB	ENSG00000111196	ENSG00000111196.10	1087.81	-0.136922	0.125552	-1.09057	0.275464	0.999974
LINC00507	ENSG00000256193	ENSG00000256193.6	10.1574	1.11575	1.02315	1.0905	0.275491	0.999974
UBIAD1	ENSG00000120942	ENSG00000120942.14	1402.53	-0.108604	0.0995955	-1.09045	0.275515	0.999974
NA	ENSG00000271781	ENSG00000271781.1	50.2395	-0.207955	0.190707	-1.09044	0.275519	0.999974
ARHGEF12	ENSG00000196914	ENSG00000196914.9	18202.8	0.104431	0.0957817	1.0903	0.275581	0.999974
POR	ENSG00000127948	ENSG00000127948.16	7797.76	0.176839	0.162201	1.09024	0.275606	0.999974
CTU1	ENSG00000142544	ENSG00000142544.7	288.888	0.146083	0.133992	1.09024	0.275607	0.999974
NA	ENSG00000257221	ENSG00000257221.4	19.9112	-0.465747	0.427201	-1.09023	0.275612	0.999974
KPNB1	ENSG00000108424	ENSG00000108424.11	20435.8	-0.108619	0.0996297	-1.09023	0.275613	0.999974
CADPS2	ENSG00000081803	ENSG00000081803.16	2981.77	-0.184745	0.169466	-1.09016	0.275643	0.999974
PSAT1	ENSG00000135069	ENSG00000135069.14	2142.83	-0.433582	0.39781	-1.08992	0.275748	0.999974
LINC02677	ENSG00000242147	ENSG00000242147.3	97.6309	0.249129	0.228584	1.08988	0.275767	0.999974
TAC3	ENSG00000166863	ENSG00000166863.13	22.8275	0.321838	0.295313	1.08982	0.275794	0.999974
BBS10	ENSG00000179941	ENSG00000179941.9	486.28	-0.125039	0.114741	-1.08975	0.275824	0.999974
FAIM2	ENSG00000135472	ENSG00000135472.9	527.96	-0.399869	0.366995	-1.08958	0.2759	0.999974
CCDC127	ENSG00000164366	ENSG00000164366.4	1351.31	0.140478	0.128947	1.08943	0.275965	0.999974
DGKK	ENSG00000274588	ENSG00000274588.2	7.67874	-1.24079	1.13897	-1.0894	0.27598	0.999974
USP46	ENSG00000109189	ENSG00000109189.13	1397.02	-0.0758418	0.0696308	-1.0892	0.276067	0.999974
TMA16	ENSG00000198498	ENSG00000198498.10	1150.59	-0.14141	0.129876	-1.08881	0.276237	0.999974
FERMT3	ENSG00000149781	ENSG00000149781.13	1137.04	-0.195698	0.179751	-1.08872	0.276279	0.999974
KCNN2	ENSG00000080709	ENSG00000080709.16	16.0601	0.556051	0.510792	1.08861	0.276328	0.999974
PRRT3-AS1	ENSG00000230082	ENSG00000230082.1	60.2176	-0.240715	0.221205	-1.0882	0.276507	0.999974
CHODL	ENSG00000154645	ENSG00000154645.14	29.0432	0.832057	0.764837	1.08789	0.276644	0.999974
TMEM79	ENSG00000163472	ENSG00000163472.19	328.947	0.133627	0.12284	1.08781	0.276678	0.999974
FAP	ENSG00000078098	ENSG00000078098.14	83.4094	-0.560809	0.51555	-1.08779	0.276688	0.999974
LOC729732	ENSG00000283674	ENSG00000283674.3	191.513	0.2673	0.245738	1.08774	0.276708	0.999974
TAP1	ENSG00000168394	ENSG00000168394.12	27938.6	-0.230297	0.211732	-1.08768	0.276735	0.999974
EREG	ENSG00000124882	ENSG00000124882.4	1562.49	0.356331	0.327622	1.08763	0.276759	0.999974
ATP2C2	ENSG00000064270	ENSG00000064270.13	5758.51	0.199203	0.183181	1.08747	0.276831	0.999974
AMFR	ENSG00000159461	ENSG00000159461.15	8359.49	0.113788	0.104642	1.08741	0.276856	0.999974
DPF2	ENSG00000133884	ENSG00000133884.10	2183.58	-0.0667017	0.0613443	-1.08733	0.27689	0.999974
ISG20	ENSG00000172183	ENSG00000172183.16	9543.71	-0.208835	0.192076	-1.08725	0.276927	0.999974
CHAMP1	ENSG00000198824	ENSG00000198824.7	1591.55	-0.104083	0.0957342	-1.08721	0.276944	0.999974
CLEC4M	ENSG00000104938	ENSG00000104938.18	6.19639	-1.26801	1.16633	-1.08718	0.276959	0.999974
EIF4A1	ENSG00000161960	ENSG00000161960.16	111.97	0.230884	0.212411	1.08697	0.277049	0.999974
CIB2	ENSG00000136425	ENSG00000136425.14	1204.05	0.254826	0.234438	1.08697	0.277052	0.999974
LINC02021	ENSG00000249846	ENSG00000249846.7	21.7209	-0.44455	0.409012	-1.08689	0.277087	0.999974
RAB18	ENSG00000099246	ENSG00000099246.18	11801.5	0.0635961	0.0585157	1.08682	0.277116	0.999974
ANAPC1	ENSG00000153107	ENSG00000153107.13	2331.94	-0.163536	0.150474	-1.08681	0.277123	0.999974
RAB3GAP2	ENSG00000118873	ENSG00000118873.16	5134.53	-0.0781355	0.0719031	-1.08668	0.27718	0.999974
NA	ENSG00000269399	ENSG00000269399.2	40.6107	0.200057	0.184117	1.08658	0.277223	0.999974
NA	ENSG00000281490	ENSG00000281490.1	313.368	0.134102	0.123426	1.08651	0.277255	0.999974
MYO1C	ENSG00000197879	ENSG00000197879.17	31010.2	0.111428	0.102562	1.08644	0.277284	0.999974
DST	ENSG00000151914	ENSG00000151914.21	33186.1	0.196685	0.1811	1.08606	0.277454	0.999974
NFE2L1	ENSG00000082641	ENSG00000082641.16	34859.4	0.122441	0.112752	1.08592	0.277512	0.999974
EDARADD	ENSG00000186197	ENSG00000186197.15	7.65686	0.542937	0.499997	1.08588	0.277532	0.999974
WRN	ENSG00000165392	ENSG00000165392.11	1376.46	-0.111583	0.102773	-1.08572	0.277603	0.999974
ERFE	ENSG00000178752	ENSG00000178752.16	68.8657	-0.715408	0.659028	-1.08555	0.277678	0.999974
COL18A1	ENSG00000182871	ENSG00000182871.16	734.375	-0.451911	0.416371	-1.08536	0.277763	0.999974
SPAG4	ENSG00000061656	ENSG00000061656.11	237.327	-0.342173	0.315272	-1.08533	0.277776	0.999974
CCR6	ENSG00000112486	ENSG00000112486.17	14.4867	-0.437628	0.403222	-1.08533	0.277777	0.999974
PIP5K1C	ENSG00000186111	ENSG00000186111.11	3169.1	0.132478	0.122066	1.0853	0.277788	0.999974
LRGUK	ENSG00000155530	ENSG00000155530.3	20.5938	0.356167	0.328185	1.08526	0.277806	0.999974
NA	ENSG00000278385	ENSG00000278385.1	180.708	0.217405	0.20035	1.08512	0.277866	0.999974
CDAN1	ENSG00000140326	ENSG00000140326.13	699.054	-0.0849611	0.0783064	-1.08498	0.277929	0.999974
NA	ENSG00000230084	ENSG00000230084.6	35.6989	0.292717	0.269798	1.08495	0.277944	0.999974
HYDIN	ENSG00000157423	ENSG00000157423.18	17.5406	-0.708059	0.652642	-1.08491	0.277961	0.999974
FGF7	ENSG00000140285	ENSG00000140285.12	266.241	-0.530377	0.488897	-1.08484	0.277991	0.999974
DUSP23	ENSG00000158716	ENSG00000158716.9	1494.74	-0.114052	0.105137	-1.08479	0.278014	0.999974
PSMA3-AS1	ENSG00000257621	ENSG00000257621.8	2274.55	0.0983429	0.0906562	1.08479	0.278015	0.999974
SMIM30	ENSG00000214194	ENSG00000214194.9	2232.83	-0.119751	0.110392	-1.08478	0.278021	0.999974
FTL	ENSG00000087086	ENSG00000087086.15	84954.4	0.125712	0.115893	1.08472	0.278044	0.999974
TLE5	ENSG00000104964	ENSG00000104964.15	20573.7	0.0901963	0.0831631	1.08457	0.278112	0.999974
RPL17P18	ENSG00000234742	ENSG00000234742.1	32.3657	-0.516489	0.476219	-1.08456	0.278116	0.999974
SPCS3	ENSG00000129128	ENSG00000129128.13	13076.9	-0.143712	0.132507	-1.08456	0.278118	0.999974
PKN2-AS1	ENSG00000237505	ENSG00000237505.8	15.6667	-0.346116	0.319145	-1.08451	0.278138	0.999974
LINC00520	ENSG00000258791	ENSG00000258791.9	583.813	-0.344198	0.317398	-1.08444	0.278171	0.999974
LINC01876	ENSG00000226383	ENSG00000226383.7	34.6384	0.562613	0.518856	1.08433	0.278217	0.999974
RCOR3	ENSG00000117625	ENSG00000117625.14	1698.09	0.124618	0.114937	1.08423	0.278262	0.999974
LINC00488	ENSG00000214381	ENSG00000214381.6	8.84264	-0.624669	0.576234	-1.08406	0.27834	0.999974
IGHV1-69	ENSG00000211973	ENSG00000211973.2	398.544	-0.603088	0.556353	-1.084	0.278364	0.999974
PCF11	ENSG00000165494	ENSG00000165494.11	4271.06	0.0728449	0.0672128	1.08379	0.278456	0.999974
AACS	ENSG00000081760	ENSG00000081760.17	4007.57	0.108941	0.100518	1.08379	0.278458	0.999974
NA	ENSG00000227038	ENSG00000227038.3	96.4443	-0.259482	0.239474	-1.08355	0.278565	0.999974
NA	ENSG00000231992	ENSG00000231992.1	7.58082	0.714755	0.659691	1.08347	0.2786	0.999974
ZNF28	ENSG00000198538	ENSG00000198538.11	2094.94	0.108219	0.0998839	1.08344	0.278612	0.999974
NA	ENSG00000268583	ENSG00000268583.2	7.89997	0.5718	0.527834	1.0833	0.278677	0.999974
NA	ENSG00000264350	ENSG00000264350.1	224.13	-0.159531	0.147289	-1.08311	0.278758	0.999974
SPEN	ENSG00000065526	ENSG00000065526.12	7123.71	0.109477	0.101099	1.08287	0.278865	0.999974
MRPS2	ENSG00000122140	ENSG00000122140.11	1970.54	-0.147424	0.136187	-1.08251	0.279028	0.999974
VIL1	ENSG00000127831	ENSG00000127831.11	30582.9	0.248022	0.229188	1.08218	0.279172	0.999974
FBH1	ENSG00000134452	ENSG00000134452.20	4847.51	0.0857106	0.079226	1.08185	0.27932	0.999974
NA	ENSG00000271109	ENSG00000271109.2	27.1211	0.321083	0.296801	1.08181	0.279336	0.999974
TRAV8-4	ENSG00000211790	ENSG00000211790.2	9.77417	-0.540201	0.499426	-1.08164	0.279411	0.999974
SPATA1	ENSG00000122432	ENSG00000122432.18	25.9509	-0.306801	0.283699	-1.08143	0.279505	0.999974
MUCL1	ENSG00000172551	ENSG00000172551.11	6.49552	-0.833136	0.770573	-1.08119	0.279612	0.999974
AK1	ENSG00000106992	ENSG00000106992.19	1267.54	0.257814	0.238464	1.08114	0.279633	0.999974
RASSF8	ENSG00000123094	ENSG00000123094.15	128.539	-0.512401	0.473964	-1.0811	0.279654	0.999974
LTBR	ENSG00000111321	ENSG00000111321.11	9418.35	0.132538	0.122605	1.08102	0.279688	0.999974
NA	ENSG00000272953	ENSG00000272953.1	15.3498	0.411582	0.380784	1.08088	0.27975	0.999974
CLEC4D	ENSG00000166527	ENSG00000166527.8	69.6123	0.697429	0.645293	1.08079	0.279789	0.999974
APOBR	ENSG00000184730	ENSG00000184730.11	13595	0.175521	0.162434	1.08057	0.27989	0.999974
LINC01176	ENSG00000281404	ENSG00000281404.2	79.883	0.306157	0.283332	1.08056	0.279894	0.999974
NA	ENSG00000273284	ENSG00000273284.1	34.6687	0.22837	0.211345	1.08055	0.279896	0.999974
LGALS8-AS1	ENSG00000223776	ENSG00000223776.5	10.2378	0.517844	0.479256	1.08052	0.279912	0.999974
NA	ENSG00000262089	ENSG00000262089.1	35.4784	0.304626	0.281932	1.08049	0.279923	0.999974
CDC25A	ENSG00000164045	ENSG00000164045.12	1132.77	-0.199297	0.184477	-1.08034	0.279992	0.999974
CCDC158	ENSG00000163749	ENSG00000163749.18	22.543	0.490599	0.454119	1.08033	0.279995	0.999974
MIPEP	ENSG00000027001	ENSG00000027001.10	2957.85	-0.13939	0.129028	-1.08031	0.280003	0.999974
ARID4A	ENSG00000032219	ENSG00000032219.19	2407.21	0.119511	0.110632	1.08026	0.280026	0.999974
FOXN3	ENSG00000053254	ENSG00000053254.16	3260.37	0.269291	0.249333	1.08004	0.280123	0.999974
TMEM161B-DT	ENSG00000247828	ENSG00000247828.8	855.278	0.172768	0.159971	1.07999	0.280145	0.999974
STX6	ENSG00000135823	ENSG00000135823.14	2629.79	0.0815866	0.0755475	1.07994	0.28017	0.999974
NA	ENSG00000270265	ENSG00000270265.1	31.7544	0.383123	0.354783	1.07988	0.280196	0.999974
NA	ENSG00000267249	ENSG00000267249.1	46.5089	0.165064	0.152867	1.07979	0.280235	0.999974
MCEMP1	ENSG00000183019	ENSG00000183019.7	187.803	0.727131	0.673434	1.07974	0.280259	0.999974
SPRYD4	ENSG00000176422	ENSG00000176422.14	1970.58	-0.0897614	0.0831413	-1.07963	0.280309	0.999974
TSPEAR	ENSG00000175894	ENSG00000175894.18	10.3598	0.641976	0.594698	1.0795	0.280365	0.999974
TMEM88	ENSG00000167874	ENSG00000167874.7	70.9441	0.349612	0.323921	1.07931	0.280448	0.999974
LGR4	ENSG00000205213	ENSG00000205213.14	30366.3	0.107197	0.099325	1.07926	0.280474	0.999974
RAD51AP2	ENSG00000214842	ENSG00000214842.5	5.78598	0.678309	0.628545	1.07917	0.28051	0.999974
LINC01285	ENSG00000203650	ENSG00000203650.9	22.268	0.368763	0.341728	1.07911	0.280537	0.999974
VLDLR	ENSG00000147852	ENSG00000147852.17	267.419	0.648048	0.600552	1.07909	0.280548	0.999974
OSBPL8	ENSG00000091039	ENSG00000091039.17	5588.45	-0.20391	0.188975	-1.07903	0.280574	0.999974
MRPS15	ENSG00000116898	ENSG00000116898.12	4294.76	-0.0936552	0.086814	-1.0788	0.280675	0.999974
NUP54	ENSG00000138750	ENSG00000138750.15	2894.93	-0.103763	0.0962095	-1.07851	0.280807	0.999974
TLE2	ENSG00000065717	ENSG00000065717.15	583.444	0.408077	0.378372	1.07851	0.280807	0.999974
GMCL1	ENSG00000087338	ENSG00000087338.5	3462.63	0.140299	0.130087	1.0785	0.280811	0.999974
NA	ENSG00000226310	ENSG00000226310.1	7.08035	0.507006	0.470109	1.07849	0.280817	0.999974
MGAT4B	ENSG00000161013	ENSG00000161013.17	30190.5	0.180681	0.167536	1.07846	0.280829	0.999974
UXS1	ENSG00000115652	ENSG00000115652.15	3223.38	0.0925036	0.0857925	1.07822	0.280934	0.999974
SCN2A	ENSG00000136531	ENSG00000136531.19	24.9453	0.623677	0.578443	1.0782	0.280945	0.999974
NA	ENSG00000279406	ENSG00000279406.1	23.0135	-0.281812	0.261391	-1.07812	0.280979	0.999974
SORBS1	ENSG00000095637	ENSG00000095637.23	1099.95	0.34498	0.319988	1.0781	0.280988	0.999974
NA	ENSG00000280152	ENSG00000280152.1	29.6897	0.377843	0.350474	1.07809	0.280994	0.999974
TMEM253	ENSG00000232070	ENSG00000232070.9	438.923	0.255014	0.236557	1.07802	0.281023	0.999974
ZFYVE9	ENSG00000157077	ENSG00000157077.16	2196.63	0.0976264	0.0905914	1.07766	0.281187	0.999974
NAPSA	ENSG00000131400	ENSG00000131400.8	22.4328	0.469379	0.435686	1.07733	0.281332	0.999974
CYGB	ENSG00000161544	ENSG00000161544.10	205.813	-0.335312	0.311267	-1.07725	0.281369	0.999974
CALML4	ENSG00000129007	ENSG00000129007.16	28.5662	-0.266827	0.247738	-1.07705	0.281456	0.999974
CTDNEP1	ENSG00000175826	ENSG00000175826.12	4471.88	0.0719305	0.0667863	1.07703	0.281469	0.999974
CORO7	ENSG00000262246	ENSG00000262246.6	479.49	0.128294	0.11912	1.07701	0.281475	0.999974
NEDD1	ENSG00000139350	ENSG00000139350.12	2018.55	-0.141609	0.131499	-1.07688	0.281533	0.999974
NA	ENSG00000249264	ENSG00000249264.1	43.0873	-0.312143	0.289892	-1.07676	0.28159	0.999974
LGALS9B	ENSG00000170298	ENSG00000170298.16	1935.89	0.345712	0.321304	1.07596	0.281944	0.999974
GLI1	ENSG00000111087	ENSG00000111087.10	38.5079	0.276915	0.257381	1.0759	0.281973	0.999974
MRPS10	ENSG00000048544	ENSG00000048544.6	6134.27	-0.105408	0.0979848	-1.07575	0.282037	0.999974
NA	ENSG00000268355	ENSG00000268355.1	7.76743	0.476355	0.442846	1.07567	0.282075	0.999974
SLC8A2	ENSG00000118160	ENSG00000118160.14	27.4029	0.411989	0.38301	1.07566	0.282078	0.999974
PRIM1	ENSG00000198056	ENSG00000198056.15	311.241	-0.229128	0.213032	-1.07556	0.282125	0.999974
REXO5	ENSG00000005189	ENSG00000005189.20	273.264	-0.159632	0.148478	-1.07513	0.282319	0.999974
RAET1L	ENSG00000155918	ENSG00000155918.8	16.2754	0.706676	0.657398	1.07496	0.282393	0.999974
SLC22A5	ENSG00000197375	ENSG00000197375.13	2909.43	0.322495	0.300047	1.07481	0.282458	0.999974
NA	ENSG00000258810	ENSG00000258810.1	6.9641	0.347174	0.323019	1.07478	0.282474	0.999974
SULT1C2	ENSG00000198203	ENSG00000198203.10	2385.26	0.529401	0.49257	1.07477	0.282477	0.999974
NA	ENSG00000236740	ENSG00000236740.6	6.32426	-0.750981	0.698805	-1.07466	0.282525	0.999974
NA	ENSG00000274719	ENSG00000274719.1	17.1357	-0.576646	0.53666	-1.07451	0.282594	0.999974
NA	ENSG00000273141	ENSG00000273141.1	7.65018	-0.494628	0.460409	-1.07432	0.282678	0.999974
STBD1	ENSG00000118804	ENSG00000118804.9	253.184	0.279022	0.259744	1.07422	0.282725	0.999974
MLXIPL	ENSG00000009950	ENSG00000009950.16	441.328	0.227751	0.212068	1.07395	0.282843	0.999974
RASL10B	ENSG00000270885	ENSG00000270885.2	6.58072	-0.578828	0.538986	-1.07392	0.282859	0.999974
MTDH	ENSG00000147649	ENSG00000147649.10	17085.4	-0.0990619	0.0922533	-1.0738	0.282911	0.999974
NUP35	ENSG00000163002	ENSG00000163002.13	980.484	-0.198631	0.184998	-1.07369	0.28296	0.999974
RAB6A	ENSG00000175582	ENSG00000175582.20	19310.1	0.0564369	0.0525674	1.07361	0.282997	0.999974
POLR1E	ENSG00000137054	ENSG00000137054.16	795.89	-0.205977	0.191868	-1.07353	0.283032	0.999974
DHX36	ENSG00000174953	ENSG00000174953.14	3783.74	-0.120088	0.111882	-1.07335	0.283115	0.999974
EEF2KMT	ENSG00000118894	ENSG00000118894.15	454.804	-0.154671	0.144133	-1.07311	0.28322	0.999974
HNRNPL	ENSG00000104824	ENSG00000104824.18	11766.4	-0.077799	0.0725022	-1.07306	0.283245	0.999974
USP53	ENSG00000145390	ENSG00000145390.11	14376.2	0.173488	0.161692	1.07296	0.28329	0.999974
RPL23AP25	ENSG00000233084	ENSG00000233084.2	6.99598	-0.497908	0.464065	-1.07293	0.283303	0.999974
HES5	ENSG00000197921	ENSG00000197921.6	35.3209	0.509224	0.474629	1.07289	0.283321	0.999974
PCBP4	ENSG00000090097	ENSG00000090097.22	1392.22	0.148631	0.138554	1.07273	0.28339	0.999974
E2F1	ENSG00000101412	ENSG00000101412.13	888.118	-0.213971	0.199489	-1.0726	0.283452	0.999974
TEF	ENSG00000167074	ENSG00000167074.15	2552.96	0.315879	0.2945	1.07259	0.283453	0.999974
FGFBP3	ENSG00000174721	ENSG00000174721.10	123.153	-0.225871	0.210587	-1.07258	0.283461	0.999974
IL23R	ENSG00000162594	ENSG00000162594.16	256.048	-0.161312	0.150406	-1.07251	0.283491	0.999974
GTF2H2C	ENSG00000183474	ENSG00000183474.16	387.9	-0.159577	0.148792	-1.07249	0.283501	0.999974
ISOC1	ENSG00000066583	ENSG00000066583.12	2433.8	-0.10384	0.0968455	-1.07222	0.283621	0.999974
NA	ENSG00000235209	ENSG00000235209.1	15.3555	0.905957	0.844985	1.07216	0.283649	0.999974
DDAH2	ENSG00000213722	ENSG00000213722.10	5287.94	0.380532	0.354924	1.07215	0.283653	0.999974
NA	ENSG00000254352	ENSG00000254352.1	17.7495	0.265956	0.248067	1.07211	0.28367	0.999974
AFF2	ENSG00000155966	ENSG00000155966.14	45.059	-0.64132	0.598262	-1.07197	0.283732	0.999974
ZNF780A	ENSG00000197782	ENSG00000197782.15	1103.52	0.0868431	0.0810139	1.07195	0.283741	0.999974
R3HDM2	ENSG00000179912	ENSG00000179912.20	1560.94	0.0926358	0.0864188	1.07194	0.283747	0.999974
NA	ENSG00000270589	ENSG00000270589.1	15.9406	0.421207	0.392949	1.07191	0.28376	0.999974
SOX14	ENSG00000168875	ENSG00000168875.3	8.3906	-1.14686	1.06992	-1.0719	0.283763	0.999974
SUPT5H	ENSG00000196235	ENSG00000196235.14	8814.61	0.0743107	0.0693258	1.0719	0.283763	0.999974
KDM4D	ENSG00000186280	ENSG00000186280.7	19.584	-0.318231	0.296891	-1.07188	0.283776	0.999974
NA	ENSG00000267838	ENSG00000267838.2	10.5102	0.576506	0.537861	1.07185	0.283787	0.999974
TAF12	ENSG00000120656	ENSG00000120656.13	1704.66	-0.0766163	0.071483	-1.07181	0.283804	0.999974
NA	ENSG00000232027	ENSG00000232027.2	8.94804	0.492381	0.459441	1.0717	0.283856	0.999974
GOLGB1	ENSG00000173230	ENSG00000173230.15	16151.9	0.104388	0.0974217	1.07151	0.28394	0.999974
NA	ENSG00000255198	ENSG00000255198.4	155.553	0.150822	0.140764	1.07145	0.283966	0.999974
ATP13A2	ENSG00000159363	ENSG00000159363.19	10054.8	0.182675	0.170502	1.0714	0.283991	0.999974
ZNF324	ENSG00000083812	ENSG00000083812.12	719.356	0.119378	0.111427	1.07136	0.28401	0.999974
GDPGP1	ENSG00000183208	ENSG00000183208.13	560.737	0.150551	0.140528	1.07133	0.284023	0.999974
SLC25A14	ENSG00000102078	ENSG00000102078.16	411.517	-0.100827	0.0941274	-1.07118	0.284091	0.999974
MMEL1	ENSG00000142606	ENSG00000142606.16	178.688	0.287142	0.268062	1.07117	0.284091	0.999974
IRF1	ENSG00000125347	ENSG00000125347.15	21218.9	-0.165882	0.154862	-1.07116	0.284097	0.999974
NA	ENSG00000274092	ENSG00000274092.1	9.91498	0.398718	0.372259	1.07108	0.284135	0.999974
NA	ENSG00000230630	ENSG00000230630.5	48.4238	-0.258894	0.241725	-1.07103	0.284156	0.999974
RPL10P16	ENSG00000178464	ENSG00000178464.6	290.069	-0.270315	0.252388	-1.07103	0.284156	0.999974
NA	ENSG00000258875	ENSG00000258875.6	30.2476	-0.255519	0.238575	-1.07102	0.28416	0.999974
AHCYL2	ENSG00000158467	ENSG00000158467.16	57914.7	0.208878	0.195074	1.07077	0.284275	0.999974
ACSL4	ENSG00000068366	ENSG00000068366.21	3229.25	-0.323247	0.30189	-1.07074	0.284284	0.999974
CUL2	ENSG00000108094	ENSG00000108094.16	4076.34	-0.0828108	0.0773448	-1.07067	0.284317	0.999974
OR2S1P	ENSG00000228307	ENSG00000228307.2	73.1557	0.548971	0.512886	1.07036	0.284458	0.999974
EEF1A1P35	ENSG00000250144	ENSG00000250144.1	11.6723	-0.363662	0.339792	-1.07025	0.284508	0.999974
DYNC1I2P1	ENSG00000225137	ENSG00000225137.1	44.1562	-0.19755	0.184607	-1.07011	0.28457	0.999974
NA	ENSG00000221995	ENSG00000221995.5	113.231	0.181906	0.170008	1.06999	0.284625	0.999974
MRPL40	ENSG00000185608	ENSG00000185608.9	1590.62	-0.0906801	0.0847676	-1.06975	0.284732	0.999974
NA	ENSG00000287923	ENSG00000287923.1	13.8758	0.418089	0.39093	1.06947	0.284857	0.999974
IGLV4-60	ENSG00000211639	ENSG00000211639.2	83.8645	-0.647317	0.6053	-1.06941	0.284883	0.999974
CCDC175	ENSG00000151838	ENSG00000151838.12	8.81131	0.81396	0.761156	1.06937	0.284902	0.999974
NEFM	ENSG00000104722	ENSG00000104722.14	9.95449	-0.732541	0.685045	-1.06933	0.28492	0.999974
NA	ENSG00000272009	ENSG00000272009.1	14.6326	0.353924	0.330997	1.06927	0.284949	0.999974
ZNF219	ENSG00000165804	ENSG00000165804.16	2802.82	0.21105	0.197381	1.06925	0.284957	0.999974
NA	ENSG00000176912	ENSG00000176912.5	75.9782	-0.246498	0.230539	-1.06923	0.284968	0.999974
PRKD1	ENSG00000184304	ENSG00000184304.16	50.4165	-0.372602	0.348478	-1.06922	0.284969	0.999974
ZNF566	ENSG00000186017	ENSG00000186017.15	320.081	0.110231	0.103107	1.06909	0.285027	0.999974
C1QL3	ENSG00000165985	ENSG00000165985.10	115.443	0.425488	0.39808	1.06885	0.285137	0.999974
KLK1	ENSG00000167748	ENSG00000167748.11	5110.31	0.419894	0.392859	1.06882	0.285152	0.999974
OSBPL6	ENSG00000079156	ENSG00000079156.17	44.1842	0.315721	0.295466	1.06855	0.285272	0.999974
TRAF3	ENSG00000131323	ENSG00000131323.16	4680.5	0.0968557	0.0906538	1.06841	0.285334	0.999974
ZNF266	ENSG00000174652	ENSG00000174652.20	2141.81	0.142945	0.133813	1.06825	0.285408	0.999974
NA	ENSG00000287725	ENSG00000287725.1	7.76778	0.580833	0.543741	1.06821	0.285424	0.999974
EI24	ENSG00000149547	ENSG00000149547.15	15385.5	-0.101848	0.0953876	-1.06773	0.285642	0.999974
SPDYE12	ENSG00000184616	ENSG00000184616.9	19.5158	0.300544	0.281484	1.06771	0.285651	0.999974
HTR1B	ENSG00000135312	ENSG00000135312.7	58.1425	-0.712596	0.667442	-1.06765	0.285678	0.999974
RAB22A	ENSG00000124209	ENSG00000124209.4	7620.8	0.0799849	0.0749167	1.06765	0.285678	0.999974
P4HTM	ENSG00000178467	ENSG00000178467.18	2089.48	0.148252	0.138883	1.06746	0.285764	0.999974
HEATR5A-DT	ENSG00000250365	ENSG00000250365.7	23.1837	0.322573	0.302232	1.0673	0.285835	0.999974
PKLR	ENSG00000143627	ENSG00000143627.19	20.2939	0.790515	0.74082	1.06708	0.285935	0.999974
NA	ENSG00000274213	ENSG00000274213.1	64.4196	0.225082	0.210941	1.06704	0.285954	0.999974
FAM83E	ENSG00000105523	ENSG00000105523.4	19932.6	0.131892	0.12362	1.06692	0.286007	0.999974
PIGO	ENSG00000165282	ENSG00000165282.14	3779.33	-0.0775984	0.0727398	-1.06679	0.286065	0.999974
PTPRF	ENSG00000142949	ENSG00000142949.17	53852.3	0.215408	0.201944	1.06667	0.28612	0.999974
MLANA	ENSG00000120215	ENSG00000120215.10	40.278	0.187333	0.175634	1.06661	0.286149	0.999974
AKR1C4	ENSG00000198610	ENSG00000198610.11	15.4774	0.750707	0.703844	1.06658	0.286161	0.999974
NPTX1	ENSG00000171246	ENSG00000171246.6	24.9882	0.494344	0.463493	1.06656	0.28617	0.999974
GIPR	ENSG00000010310	ENSG00000010310.9	993.407	0.266437	0.249863	1.06633	0.286274	0.999974
POU2F3	ENSG00000137709	ENSG00000137709.10	113.05	-0.299823	0.281178	-1.06631	0.286283	0.999974
ZNF226	ENSG00000167380	ENSG00000167380.17	1266.19	0.115332	0.108163	1.06628	0.286298	0.999974
ACO1	ENSG00000122729	ENSG00000122729.19	7697.84	-0.0870828	0.0816781	-1.06617	0.286346	0.999974
FAM219B	ENSG00000178761	ENSG00000178761.15	974.257	0.169561	0.159046	1.06611	0.286373	0.999974
EXOC1	ENSG00000090989	ENSG00000090989.18	5272.36	0.0834056	0.0782352	1.06609	0.286384	0.999974
LINC01322	ENSG00000244128	ENSG00000244128.7	9.63235	0.485539	0.45545	1.06606	0.286395	0.999974
NA	ENSG00000196205	ENSG00000196205.8	2483.57	-0.126101	0.118294	-1.066	0.286423	0.999974
ZNF808	ENSG00000198482	ENSG00000198482.14	439.513	0.144265	0.135345	1.0659	0.286467	0.999974
SCT	ENSG00000070031	ENSG00000070031.4	43.4512	0.440438	0.41326	1.06576	0.28653	0.999974
SLC35G1	ENSG00000176273	ENSG00000176273.15	1910.24	0.305428	0.286688	1.06536	0.286711	0.999974
RPUSD4	ENSG00000165526	ENSG00000165526.9	1610.41	-0.141864	0.133162	-1.06535	0.286716	0.999974
UBE2W	ENSG00000104343	ENSG00000104343.21	2425.95	0.0932655	0.0875858	1.06485	0.286945	0.999974
ATP12A	ENSG00000075673	ENSG00000075673.12	124.324	0.796762	0.748303	1.06476	0.286985	0.999974
BCL6B	ENSG00000161940	ENSG00000161940.11	152.335	-0.42648	0.400623	-1.06454	0.287083	0.999974
AHCY	ENSG00000101444	ENSG00000101444.13	9690.23	-0.136662	0.128379	-1.06452	0.287095	0.999974
RSAD1	ENSG00000136444	ENSG00000136444.10	2250.37	0.105965	0.0995495	1.06444	0.287128	0.999974
CPTP	ENSG00000224051	ENSG00000224051.7	5012.74	0.157795	0.148246	1.06441	0.287141	0.999974
HSF1	ENSG00000185122	ENSG00000185122.11	4250.2	0.0848496	0.0797156	1.0644	0.287146	0.999974
PDPK1	ENSG00000140992	ENSG00000140992.19	5898.92	0.107454	0.100953	1.0644	0.287147	0.999974
PIP4P1	ENSG00000165782	ENSG00000165782.11	3101.33	0.136142	0.127918	1.06429	0.287198	0.999974
RNF166	ENSG00000158717	ENSG00000158717.11	520.844	-0.135213	0.127057	-1.0642	0.28724	0.999974
NFRKB	ENSG00000170322	ENSG00000170322.15	3268.52	0.103328	0.0971002	1.06414	0.287265	0.999974
FBXO10	ENSG00000147912	ENSG00000147912.13	158.872	0.212184	0.199406	1.06408	0.287292	0.999974
MPV17L2	ENSG00000254858	ENSG00000254858.10	1053.89	-0.133717	0.125666	-1.06407	0.287296	0.999974
DUSP22	ENSG00000112679	ENSG00000112679.15	2305.35	-0.118366	0.111256	-1.06391	0.287368	0.999974
MXD3	ENSG00000213347	ENSG00000213347.10	439.503	-0.180166	0.169365	-1.06377	0.287432	0.999974
USP2-AS1	ENSG00000245248	ENSG00000245248.8	113.244	0.488252	0.459003	1.06372	0.287455	0.999974
LAT2	ENSG00000086730	ENSG00000086730.17	685.844	-0.258815	0.243514	-1.06284	0.287856	0.999974
POP1	ENSG00000104356	ENSG00000104356.11	760.92	-0.175692	0.165308	-1.06282	0.287865	0.999974
ALDOC	ENSG00000109107	ENSG00000109107.14	1668.78	0.323586	0.304506	1.06266	0.287937	0.999974
CEP41	ENSG00000106477	ENSG00000106477.20	729.056	-0.119244	0.112226	-1.06253	0.287995	0.999974
PCDHGB6	ENSG00000253305	ENSG00000253305.2	83.6197	0.398862	0.375484	1.06226	0.288116	0.999974
FOXRED1	ENSG00000110074	ENSG00000110074.11	2467.69	-0.119425	0.112429	-1.06223	0.288133	0.999974
LINC-PINT	ENSG00000231721	ENSG00000231721.7	178.331	0.204999	0.192991	1.06222	0.288136	0.999974
HOXD9	ENSG00000128709	ENSG00000128709.13	54.7458	-0.458598	0.431743	-1.0622	0.288145	0.999974
COBL	ENSG00000106078	ENSG00000106078.19	7237.73	0.188377	0.177362	1.0621	0.288189	0.999974
PEX11B	ENSG00000131779	ENSG00000131779.11	3120.06	0.0707242	0.0665983	1.06195	0.288257	0.999974
FOXRED2	ENSG00000100350	ENSG00000100350.15	454.982	-0.208775	0.196604	-1.0619	0.288279	0.999974
NA	ENSG00000228903	ENSG00000228903.7	1419.11	0.215337	0.202788	1.06188	0.288289	0.999974
NEMP2	ENSG00000189362	ENSG00000189362.12	421.545	-0.161898	0.152471	-1.06183	0.288312	0.999974
MAN1C1	ENSG00000117643	ENSG00000117643.15	155.979	-0.294208	0.277117	-1.06168	0.288383	0.999974
BRINP3-DT	ENSG00000237457	ENSG00000237457.6	7.74992	1.34674	1.26854	1.06164	0.288398	0.999974
PHF23	ENSG00000040633	ENSG00000040633.13	5067.34	0.143239	0.134933	1.06155	0.288438	0.999974
C6orf62	ENSG00000112308	ENSG00000112308.13	11825.6	0.0704056	0.0663307	1.06143	0.288493	0.999974
TSC22D2	ENSG00000196428	ENSG00000196428.12	3204.04	0.225435	0.212409	1.06132	0.288543	0.999974
MS4A4A	ENSG00000110079	ENSG00000110079.19	257.695	-0.280272	0.264105	-1.06121	0.288593	0.999974
IGLV10-54	ENSG00000211642	ENSG00000211642.4	276.924	-0.65604	0.618299	-1.06104	0.288672	0.999974
GPR75	ENSG00000119737	ENSG00000119737.6	26.4193	0.191803	0.180782	1.06096	0.288706	0.999974
NATD1	ENSG00000274180	ENSG00000274180.1	577.12	0.24332	0.229352	1.0609	0.288734	0.999974
C1orf53	ENSG00000203724	ENSG00000203724.11	150.039	-0.190434	0.179529	-1.06074	0.288807	0.999974
CHID1	ENSG00000177830	ENSG00000177830.18	2871.18	-0.12607	0.118868	-1.06059	0.288878	0.999974
ZNF358	ENSG00000198816	ENSG00000198816.7	729.909	0.196434	0.185222	1.06053	0.288903	0.999974
RNU6-722P	ENSG00000223309	ENSG00000223309.1	9.56044	-0.334822	0.315768	-1.06034	0.288989	0.999974
LRRC8D	ENSG00000171492	ENSG00000171492.14	4647.81	0.0997455	0.0940698	1.06033	0.288992	0.999974
HIP1	ENSG00000127946	ENSG00000127946.17	1046.55	-0.186826	0.176197	-1.06032	0.288998	0.999974
SLC22A13	ENSG00000172940	ENSG00000172940.13	8.28998	0.366409	0.345575	1.06029	0.289014	0.999974
C15orf40	ENSG00000169609	ENSG00000169609.14	1154.87	0.110278	0.104017	1.06019	0.289059	0.999974
SKIC8	ENSG00000140395	ENSG00000140395.9	2873.93	-0.112293	0.105941	-1.05996	0.289163	0.999974
CCDC134	ENSG00000100147	ENSG00000100147.14	1198.07	-0.121611	0.114733	-1.05995	0.289167	0.999974
FLI1	ENSG00000151702	ENSG00000151702.17	652.894	-0.231634	0.218544	-1.0599	0.289191	0.999974
AAMP	ENSG00000127837	ENSG00000127837.10	10798.6	0.101928	0.0961923	1.05962	0.289316	0.999974
CDC42BPA	ENSG00000143776	ENSG00000143776.19	8096.68	0.11146	0.105189	1.05961	0.28932	0.999974
LINC01093	ENSG00000249173	ENSG00000249173.6	22.2346	0.950772	0.897323	1.05957	0.289342	0.999974
ZNF488	ENSG00000265763	ENSG00000265763.4	380.681	-0.294321	0.277817	-1.0594	0.289416	0.999974
F11	ENSG00000088926	ENSG00000088926.14	40.1899	-0.501521	0.4734	-1.0594	0.289417	0.999974
NEUROD1	ENSG00000162992	ENSG00000162992.5	196.24	0.415862	0.39257	1.05933	0.289449	0.999974
NA	ENSG00000234286	ENSG00000234286.1	13.5844	-0.514852	0.486159	-1.05902	0.28959	0.999974
PTPN18	ENSG00000072135	ENSG00000072135.13	12893.8	0.108505	0.102465	1.05894	0.289625	0.999974
RAB43	ENSG00000172780	ENSG00000172780.17	352.399	-0.135587	0.128061	-1.05877	0.289704	0.999974
IGKV1-16	ENSG00000240864	ENSG00000240864.3	788.863	-0.504704	0.476829	-1.05846	0.289846	0.999974
CSNK2B	ENSG00000204435	ENSG00000204435.15	1305.87	0.0831506	0.0785625	1.0584	0.289872	0.999974
CAVIN3	ENSG00000170955	ENSG00000170955.10	210.651	-0.406276	0.383883	-1.05833	0.289903	0.999974
ESD	ENSG00000139684	ENSG00000139684.15	8354.99	-0.0997873	0.0942974	-1.05822	0.289956	0.999974
SERPINF1	ENSG00000132386	ENSG00000132386.11	530.755	-0.216887	0.204958	-1.0582	0.289963	0.999974
PPP1R2B	ENSG00000231989	ENSG00000231989.5	37.6826	-0.208471	0.197016	-1.05814	0.289991	0.999974
KMT2A	ENSG00000118058	ENSG00000118058.23	4009.65	0.133414	0.126092	1.05807	0.290025	0.999974
YTHDF1	ENSG00000149658	ENSG00000149658.18	4120.83	0.0838794	0.0792787	1.05803	0.290041	0.999974
JPH4	ENSG00000092051	ENSG00000092051.17	12.9028	0.692196	0.654266	1.05797	0.290067	0.999974
LDB1	ENSG00000198728	ENSG00000198728.11	2722	0.0900744	0.0851441	1.05791	0.290099	0.999974
USP42	ENSG00000106346	ENSG00000106346.11	1875.09	0.0745769	0.0705118	1.05765	0.290214	0.999974
UCP3	ENSG00000175564	ENSG00000175564.13	30.2978	0.21423	0.202607	1.05737	0.290344	0.999974
ITGA8	ENSG00000077943	ENSG00000077943.8	202.656	-0.295627	0.279631	-1.05721	0.290418	0.999974
FITM2	ENSG00000197296	ENSG00000197296.6	1299.48	0.136296	0.128937	1.05707	0.290478	0.999974
DGCR6L	ENSG00000128185	ENSG00000128185.10	1253.6	-0.0752972	0.0712414	-1.05693	0.290543	0.999974
ZC3H14	ENSG00000100722	ENSG00000100722.20	4557.89	0.085966	0.0813372	1.05691	0.290553	0.999974
NA	ENSG00000196381	ENSG00000196381.11	13.9478	0.484539	0.458508	1.05677	0.290615	0.999974
TRBV6-5	ENSG00000211721	ENSG00000211721.2	20.5416	-0.472962	0.447581	-1.05671	0.290646	0.999974
LINC01926	ENSG00000267593	ENSG00000267593.2	17.7465	-0.586111	0.554694	-1.05664	0.290676	0.999974
HM13	ENSG00000101294	ENSG00000101294.18	13762.2	-0.151458	0.143362	-1.05647	0.290752	0.999974
ZNRF2	ENSG00000180233	ENSG00000180233.11	3534.33	0.114184	0.108112	1.05617	0.290893	0.999974
HSD11B1L	ENSG00000167733	ENSG00000167733.14	107.171	0.252222	0.238828	1.05608	0.29093	0.999974
ARHGAP39	ENSG00000147799	ENSG00000147799.11	865.435	0.115248	0.109134	1.05602	0.29096	0.999974
LINC00324	ENSG00000178977	ENSG00000178977.3	357.594	0.285495	0.27038	1.0559	0.291012	0.999974
PCCA	ENSG00000175198	ENSG00000175198.17	3793.39	-0.204369	0.193558	-1.05586	0.291033	0.999974
NEURL2	ENSG00000124257	ENSG00000124257.7	14.543	0.389883	0.369319	1.05568	0.291113	0.999974
NA	ENSG00000285128	ENSG00000285128.1	108.756	0.234699	0.222334	1.05562	0.291143	0.999974
ATP6V0A2	ENSG00000185344	ENSG00000185344.15	2657.51	0.0901114	0.0853895	1.0553	0.291289	0.999974
ZNF143-AS1	ENSG00000268403	ENSG00000268403.2	42.6937	0.181164	0.171682	1.05523	0.29132	0.999974
HEPHL1	ENSG00000181333	ENSG00000181333.12	152.144	-0.479763	0.454704	-1.05511	0.291375	0.999974
NA	ENSG00000285863	ENSG00000285863.1	8.85976	0.517706	0.490677	1.05509	0.291386	0.999974
EIF4EBP1	ENSG00000187840	ENSG00000187840.5	1914.98	-0.147796	0.140081	-1.05507	0.291392	0.999974
SLC7A5	ENSG00000103257	ENSG00000103257.9	2153.61	-0.395737	0.375193	-1.05476	0.291537	0.999974
UGGT1	ENSG00000136731	ENSG00000136731.13	10840	-0.100055	0.0948834	-1.0545	0.291653	0.999974
PCED1B	ENSG00000179715	ENSG00000179715.13	206.676	-0.276946	0.262729	-1.05412	0.29183	0.999974
LINC01411	ENSG00000249306	ENSG00000249306.6	20.8885	-1.17084	1.11088	-1.05398	0.291893	0.999974
SPINDOC	ENSG00000168005	ENSG00000168005.9	549.621	-0.121031	0.114838	-1.05393	0.291915	0.999974
PPP1R35	ENSG00000160813	ENSG00000160813.7	663.111	0.0881676	0.0836698	1.05376	0.291995	0.999974
ZNF263	ENSG00000006194	ENSG00000006194.10	1746.17	0.0737641	0.0700061	1.05368	0.292029	0.999974
ZNF704	ENSG00000164684	ENSG00000164684.13	1713.57	0.290253	0.275515	1.05349	0.292116	0.999974
NUTM2G	ENSG00000188152	ENSG00000188152.13	11.9714	0.352287	0.33442	1.05343	0.292146	0.999974
GLRX3	ENSG00000108010	ENSG00000108010.12	6365.09	-0.129551	0.122984	-1.05339	0.292161	0.999974
CSAD	ENSG00000139631	ENSG00000139631.19	362.808	0.168148	0.159657	1.05318	0.292259	0.999974
TXNDC16	ENSG00000087301	ENSG00000087301.9	1095.99	-0.164145	0.155864	-1.05313	0.29228	0.999974
MARVELD2	ENSG00000152939	ENSG00000152939.17	5723.25	0.0995537	0.0945493	1.05293	0.292373	0.999974
HSPB7	ENSG00000173641	ENSG00000173641.18	46.87	-0.451947	0.429241	-1.0529	0.292388	0.999974
CD27-AS1	ENSG00000215039	ENSG00000215039.7	548.455	0.103299	0.0981211	1.05277	0.292445	0.999974
NA	ENSG00000269397	ENSG00000269397.1	14.3696	-0.406462	0.386155	-1.05259	0.292531	0.999974
RBMX	ENSG00000147274	ENSG00000147274.14	9805.83	-0.122685	0.116566	-1.0525	0.292571	0.999974
LINC02593	ENSG00000223764	ENSG00000223764.2	27.644	-0.256949	0.244145	-1.05244	0.292596	0.999974
H2AC16	ENSG00000276903	ENSG00000276903.2	11.9439	-0.412565	0.392039	-1.05236	0.292636	0.999974
ADAMTS12	ENSG00000151388	ENSG00000151388.11	51.5953	-0.486309	0.462163	-1.05225	0.292687	0.999974
CHMP1B	ENSG00000255112	ENSG00000255112.3	8821.45	0.108229	0.102862	1.05218	0.292718	0.999974
KIF17	ENSG00000117245	ENSG00000117245.13	17.0967	-0.476034	0.452434	-1.05216	0.292725	0.999974
PLXNA2	ENSG00000076356	ENSG00000076356.7	8096.64	0.214666	0.204061	1.05197	0.292814	0.999974
CCDC146	ENSG00000135205	ENSG00000135205.15	238.661	0.226695	0.215502	1.05194	0.292828	0.999974
ART4	ENSG00000111339	ENSG00000111339.12	10.1403	0.628207	0.597189	1.05194	0.292828	0.999974
YTHDF3	ENSG00000185728	ENSG00000185728.17	10689.7	0.0692058	0.0658013	1.05174	0.292919	0.999974
OAF	ENSG00000184232	ENSG00000184232.9	5823.45	0.376199	0.357777	1.05149	0.293033	0.999974
HSPA5P1	ENSG00000215895	ENSG00000215895.4	36.5587	-0.328481	0.312416	-1.05142	0.293064	0.999974
NA	ENSG00000279500	ENSG00000279500.1	16.1812	-0.227491	0.216372	-1.05139	0.293081	0.999974
USP30	ENSG00000135093	ENSG00000135093.13	1963.76	0.229272	0.218074	1.05135	0.293098	0.999974
ACVR2A	ENSG00000121989	ENSG00000121989.15	1645.83	0.183229	0.174298	1.05124	0.293148	0.999974
PRR16	ENSG00000184838	ENSG00000184838.15	69.8448	-0.444892	0.423302	-1.051	0.293257	0.999974
NA	ENSG00000273080	ENSG00000273080.1	30.0304	-0.277348	0.263916	-1.05089	0.293307	0.999974
LINC02987	ENSG00000267575	ENSG00000267575.7	320.184	0.180773	0.172041	1.05076	0.293371	0.999974
NA	ENSG00000260121	ENSG00000260121.1	19.4767	0.265686	0.252871	1.05068	0.293406	0.999974
MUC5B	ENSG00000117983	ENSG00000117983.17	66752.1	-0.451262	0.429511	-1.05064	0.293424	0.999974
LINC01589	ENSG00000238120	ENSG00000238120.1	6.11579	-0.743957	0.708105	-1.05063	0.293428	0.999974
LINC02099	ENSG00000253490	ENSG00000253490.5	7.0276	-1.00813	0.959674	-1.05049	0.293491	0.999974
OPHN1	ENSG00000079482	ENSG00000079482.14	726.467	0.144281	0.137362	1.05037	0.293547	0.999974
ST8SIA4	ENSG00000113532	ENSG00000113532.13	566.05	-0.295453	0.28129	-1.05035	0.293557	0.999974
TTC13	ENSG00000143643	ENSG00000143643.13	1816.08	0.144288	0.137374	1.05032	0.293569	0.999974
PTPN13	ENSG00000163629	ENSG00000163629.13	1293.24	-0.303835	0.289338	-1.0501	0.29367	0.999974
CLK1	ENSG00000013441	ENSG00000013441.16	3637.29	0.159912	0.152287	1.05007	0.293687	0.999974
MBOAT4	ENSG00000177669	ENSG00000177669.4	10.4585	-0.567126	0.540267	-1.04971	0.29385	0.999974
CFB	ENSG00000243649	ENSG00000243649.9	2743.16	-0.358221	0.341259	-1.0497	0.293855	0.999974
LRRC8C	ENSG00000171488	ENSG00000171488.15	407.321	-0.28948	0.275799	-1.04961	0.293899	0.999974
ISG15	ENSG00000187608	ENSG00000187608.10	5460.58	-0.280462	0.267218	-1.04956	0.293919	0.999974
NA	ENSG00000286966	ENSG00000286966.1	34.4105	-0.74535	0.710189	-1.04951	0.293944	0.999974
NA	ENSG00000261101	ENSG00000261101.2	13.6329	0.368236	0.350898	1.04941	0.29399	0.999974
NA	ENSG00000248503	ENSG00000248503.2	26.7819	0.297725	0.283739	1.04929	0.294045	0.999974
NA	ENSG00000260190	ENSG00000260190.1	6.50901	-0.535803	0.51072	-1.04911	0.294125	0.999974
NA	ENSG00000218980	ENSG00000218980.2	6.89262	0.663693	0.632625	1.04911	0.294127	0.999974
SAP30L	ENSG00000164576	ENSG00000164576.12	4574.77	0.146125	0.139303	1.04897	0.294191	0.999974
OSER1	ENSG00000132823	ENSG00000132823.11	3599.02	0.0706369	0.0673525	1.04877	0.294286	0.999974
PTMA	ENSG00000187514	ENSG00000187514.17	85820.4	-0.105893	0.100973	-1.04873	0.294301	0.999974
KCNH2	ENSG00000055118	ENSG00000055118.17	97.632	0.323761	0.308723	1.04871	0.294311	0.999974
AGK	ENSG00000006530	ENSG00000006530.18	1509.31	-0.119431	0.113885	-1.04869	0.294319	0.999974
EXOSC5	ENSG00000077348	ENSG00000077348.9	716.241	-0.158409	0.151064	-1.04862	0.294352	0.999974
NUDT1	ENSG00000106268	ENSG00000106268.16	607.391	-0.184383	0.175835	-1.04862	0.294355	0.999974
NA	ENSG00000249210	ENSG00000249210.1	12.1767	-0.415711	0.396457	-1.04857	0.294378	0.999974
NA	ENSG00000273328	ENSG00000273328.5	12.3209	0.701485	0.669122	1.04837	0.294469	0.999974
LAMC3	ENSG00000050555	ENSG00000050555.19	116.767	-0.444218	0.423739	-1.04833	0.294487	0.999974
RHOC	ENSG00000155366	ENSG00000155366.17	36762.9	0.12156	0.115959	1.04831	0.294498	0.999974
JAM3	ENSG00000166086	ENSG00000166086.13	85.9112	-0.352436	0.336203	-1.04828	0.294508	0.999974
ZNF117	ENSG00000152926	ENSG00000152926.15	403.97	0.167124	0.159436	1.04822	0.294536	0.999974
GUCA2A	ENSG00000197273	ENSG00000197273.4	27821.2	0.656637	0.626477	1.04814	0.294573	0.999974
NUDT2	ENSG00000164978	ENSG00000164978.18	1369.91	-0.120732	0.115221	-1.04782	0.29472	0.999974
APPL2	ENSG00000136044	ENSG00000136044.12	18098.4	0.20057	0.191421	1.04779	0.294733	0.999974
NA	ENSG00000238290	ENSG00000238290.1	13.8219	-0.479052	0.457209	-1.04778	0.294742	0.999974
CPNE2	ENSG00000140848	ENSG00000140848.17	4460.85	0.284787	0.271816	1.04772	0.294769	0.999974
NSUN5P1	ENSG00000223705	ENSG00000223705.9	511.667	0.141073	0.134658	1.04764	0.294805	0.999974
PSMG1	ENSG00000183527	ENSG00000183527.12	2433.99	-0.174665	0.166761	-1.0474	0.294917	0.999974
C1QBP	ENSG00000108561	ENSG00000108561.8	10093.2	-0.171382	0.163636	-1.04734	0.294944	0.999974
NA	ENSG00000257322	ENSG00000257322.6	7.41605	0.693633	0.662401	1.04715	0.295031	0.999974
MIR5195	ENSG00000265929	ENSG00000265929.1	10.4624	-0.528991	0.505204	-1.04708	0.295061	0.999974
MMP12	ENSG00000262406	ENSG00000262406.3	6344.22	-0.525925	0.502311	-1.04701	0.295095	0.999974
TMEM242	ENSG00000215712	ENSG00000215712.11	1542.06	0.0814342	0.0777832	1.04694	0.295128	0.999974
NA	ENSG00000273084	ENSG00000273084.1	29.4656	-0.316217	0.302041	-1.04694	0.295129	0.999974
NA	ENSG00000256948	ENSG00000256948.1	3.81813	0.901922	0.861737	1.04663	0.295269	0.999974
RBM43	ENSG00000184898	ENSG00000184898.7	653.943	-0.182286	0.174176	-1.04656	0.295303	0.999974
RNF217	ENSG00000146373	ENSG00000146373.17	601.006	-0.297152	0.283977	-1.04639	0.29538	0.999974
TARID	ENSG00000227954	ENSG00000227954.7	6.64387	0.678651	0.648634	1.04628	0.295433	0.999974
ZNF699	ENSG00000196110	ENSG00000196110.8	314.295	0.251709	0.240579	1.04626	0.295439	0.999974
TUSC2	ENSG00000114383	ENSG00000114383.10	3145.15	0.0880531	0.0841693	1.04614	0.295495	0.999974
RPL21P19	ENSG00000219133	ENSG00000219133.2	20.331	-0.351066	0.33563	-1.04599	0.295566	0.999974
CCDC181	ENSG00000117477	ENSG00000117477.12	24.4785	0.272425	0.260482	1.04585	0.295632	0.999974
PANX2	ENSG00000073150	ENSG00000073150.14	38.1291	0.499998	0.478129	1.04574	0.295682	0.999974
FA2H	ENSG00000103089	ENSG00000103089.9	10288.2	-0.148129	0.141662	-1.04565	0.295723	0.999974
SIGLEC16	ENSG00000161643	ENSG00000161643.13	24.884	0.338855	0.324085	1.04558	0.295757	0.999974
PPFIBP2	ENSG00000166387	ENSG00000166387.14	5001.62	0.167545	0.16025	1.04552	0.295781	0.999974
FAM221B	ENSG00000204930	ENSG00000204930.10	6.85887	0.681058	0.651422	1.04549	0.295795	0.999974
ZBTB40	ENSG00000184677	ENSG00000184677.18	2085.88	0.0683222	0.065353	1.04543	0.295823	0.999974
NQO2-AS1	ENSG00000224846	ENSG00000224846.3	5.87359	-0.8215	0.785862	-1.04535	0.295862	0.999974
EML5	ENSG00000165521	ENSG00000165521.15	19.8548	-0.396297	0.379156	-1.04521	0.295926	0.999974
NA	ENSG00000237350	ENSG00000237350.1	68.3626	-0.14073	0.134664	-1.04505	0.296002	0.999974
CYCSP3	ENSG00000188512	ENSG00000188512.6	7.26501	0.547666	0.524066	1.04503	0.296009	0.999974
NXPH3	ENSG00000182575	ENSG00000182575.8	21.32	0.520303	0.497926	1.04494	0.29605	0.999974
HSD3B2	ENSG00000203859	ENSG00000203859.10	139.9	0.980152	0.938246	1.04466	0.296179	0.999974
ESPNL	ENSG00000144488	ENSG00000144488.15	11.2389	0.492859	0.4718	1.04464	0.296191	0.999974
PTPRK	ENSG00000152894	ENSG00000152894.15	12500.3	0.0818761	0.0783887	1.04449	0.29626	0.999974
TGFBR3L	ENSG00000260001	ENSG00000260001.7	41.0287	0.535346	0.512567	1.04444	0.296282	0.999974
RPL17P7	ENSG00000244716	ENSG00000244716.3	89.3173	0.173086	0.165734	1.04436	0.296319	0.999974
NR1H3	ENSG00000025434	ENSG00000025434.19	1316.05	0.171101	0.163835	1.04435	0.296324	0.999974
RAB24	ENSG00000169228	ENSG00000169228.14	366.496	0.116667	0.111724	1.04425	0.296371	0.999974
CFAP298-TCP10L	ENSG00000265590	ENSG00000265590.10	23.355	-0.336445	0.322203	-1.0442	0.296392	0.999974
CYTL1	ENSG00000170891	ENSG00000170891.11	25.4175	-0.54885	0.525691	-1.04405	0.296461	0.999974
NPAT	ENSG00000149308	ENSG00000149308.17	1421.2	0.0827112	0.0792288	1.04395	0.296507	0.999974
NA	ENSG00000223697	ENSG00000223697.3	11.9584	0.339534	0.325326	1.04367	0.296637	0.999974
NA	ENSG00000259867	ENSG00000259867.6	49.889	0.621392	0.595613	1.04328	0.296818	0.999974
H2AC25	ENSG00000181218	ENSG00000181218.5	318.77	-0.190895	0.182983	-1.04324	0.296838	0.999974
ACTG1P22	ENSG00000271615	ENSG00000271615.1	26.3831	-0.683953	0.655612	-1.04323	0.296843	0.999974
BTC	ENSG00000174808	ENSG00000174808.12	1204.1	-0.146254	0.140208	-1.04312	0.296894	0.999974
GPRASP2	ENSG00000158301	ENSG00000158301.19	153.6	0.122998	0.117918	1.04308	0.296911	0.999974
PART1	ENSG00000152931	ENSG00000152931.9	32.8442	-0.392862	0.376658	-1.04302	0.296939	0.999974
TAPT1-AS1	ENSG00000263327	ENSG00000263327.6	151.592	0.199614	0.191416	1.04283	0.297027	0.999974
NA	ENSG00000231154	ENSG00000231154.1	13.5185	0.361235	0.346441	1.0427	0.297086	0.999974
ZNF211	ENSG00000121417	ENSG00000121417.14	569.378	0.152915	0.146671	1.04257	0.297146	0.999974
IGHG2	ENSG00000211893	ENSG00000211893.4	15119.7	-0.514605	0.49364	-1.04247	0.297195	0.999974
CREB3L3	ENSG00000060566	ENSG00000060566.14	830.922	0.821609	0.788203	1.04238	0.297234	0.999974
GGN	ENSG00000179168	ENSG00000179168.15	10.5849	-0.459553	0.440869	-1.04238	0.297235	0.999974
CYB5B	ENSG00000103018	ENSG00000103018.17	17077.2	0.139116	0.133462	1.04237	0.297242	0.999974
NA	ENSG00000245904	ENSG00000245904.4	18.1264	-0.549145	0.526829	-1.04236	0.297245	0.999974
MT1A	ENSG00000205362	ENSG00000205362.11	35.5015	0.516162	0.495213	1.0423	0.297271	0.999974
CTSG	ENSG00000100448	ENSG00000100448.4	74.0493	-0.557222	0.534644	-1.04223	0.297305	0.999974
RPS3AP49	ENSG00000242060	ENSG00000242060.1	8.16413	-0.497918	0.477774	-1.04216	0.297336	0.999974
PPM1E	ENSG00000175175	ENSG00000175175.6	144.771	-0.604432	0.580142	-1.04187	0.297473	0.999974
ASAH1	ENSG00000104763	ENSG00000104763.20	19782.2	0.0999847	0.0959886	1.04163	0.297583	0.999974
CHMP2A	ENSG00000130724	ENSG00000130724.9	13688.9	0.112894	0.108395	1.04151	0.29764	0.999974
GLTP	ENSG00000139433	ENSG00000139433.11	8223.96	0.23459	0.225251	1.04146	0.297661	0.999974
CCN1	ENSG00000142871	ENSG00000142871.18	792.789	-0.488794	0.469432	-1.04124	0.297762	0.999974
WDR86	ENSG00000187260	ENSG00000187260.16	15.2464	-0.414316	0.397915	-1.04122	0.297775	0.999974
TMEM143	ENSG00000161558	ENSG00000161558.11	430.582	-0.123514	0.118645	-1.04104	0.297857	0.999974
DIABLO	ENSG00000184047	ENSG00000184047.20	39.2747	0.207401	0.199252	1.04089	0.297925	0.999974
RARS2	ENSG00000146282	ENSG00000146282.18	3091.07	0.0419554	0.040324	1.04046	0.298128	0.999974
PRSS3	ENSG00000010438	ENSG00000010438.17	11930.2	0.145668	0.140038	1.0402	0.298247	0.999974
DDIT3	ENSG00000175197	ENSG00000175197.13	1049.31	0.203916	0.196042	1.04016	0.298264	0.999974
TMEM179B	ENSG00000185475	ENSG00000185475.11	1786.21	0.131304	0.126237	1.04014	0.298276	0.999974
MIR4664	ENSG00000265660	ENSG00000265660.1	24.4198	-0.245829	0.236376	-1.03999	0.298343	0.999974
NFU1	ENSG00000169599	ENSG00000169599.13	2842.36	-0.0670718	0.0644933	-1.03998	0.298349	0.999974
NA	ENSG00000184106	ENSG00000184106.8	15.3845	0.576546	0.554422	1.0399	0.298385	0.999974
NA	ENSG00000253785	ENSG00000253785.1	19.3062	-0.28366	0.272791	-1.03984	0.298412	0.999974
NT5DC2	ENSG00000168268	ENSG00000168268.11	2404.65	-0.239835	0.230659	-1.03978	0.298441	0.999974
PAK6-AS1	ENSG00000176753	ENSG00000176753.5	8.34665	-0.419649	0.403598	-1.03977	0.298447	0.999974
AAAS	ENSG00000094914	ENSG00000094914.14	2201.26	-0.122057	0.117395	-1.03971	0.298473	0.999974
CDC25B	ENSG00000101224	ENSG00000101224.18	6746.96	-0.293009	0.28182	-1.0397	0.298478	0.999974
NA	ENSG00000280367	ENSG00000280367.1	8.85162	0.724741	0.697101	1.03965	0.298502	0.999974
FAM241B	ENSG00000171224	ENSG00000171224.9	226.735	-0.189216	0.182003	-1.03963	0.298513	0.999974
NA	ENSG00000236155	ENSG00000236155.6	16.6596	-0.459913	0.442386	-1.03962	0.298516	0.999974
NA	ENSG00000231991	ENSG00000231991.4	638.928	-0.226161	0.217586	-1.03941	0.298614	0.999974
GAB3	ENSG00000160219	ENSG00000160219.12	210.509	-0.219762	0.21147	-1.03921	0.298707	0.999974
MIR34AHG	ENSG00000228526	ENSG00000228526.7	136.528	0.271022	0.260816	1.03913	0.298745	0.999974
NA	ENSG00000176933	ENSG00000176933.5	26.3721	0.347806	0.33478	1.03891	0.298846	0.999974
ADCY4	ENSG00000129467	ENSG00000129467.14	445.24	-0.243133	0.23403	-1.0389	0.298853	0.999974
ARHGEF37	ENSG00000183111	ENSG00000183111.12	2362.36	0.180907	0.174147	1.03882	0.29889	0.999974
CTSS	ENSG00000163131	ENSG00000163131.12	69177.2	0.103088	0.0992449	1.03872	0.298933	0.999974
OLFM3	ENSG00000118733	ENSG00000118733.17	52.1368	0.656437	0.631967	1.03872	0.298935	0.999974
ZNF551	ENSG00000204519	ENSG00000204519.11	423.548	-0.124823	0.120174	-1.03868	0.298952	0.999974
SENP1	ENSG00000079387	ENSG00000079387.14	1529.17	-0.0951726	0.0916374	-1.03858	0.299001	0.999974
PNOC	ENSG00000168081	ENSG00000168081.9	74.7009	-0.402287	0.387365	-1.03852	0.299028	0.999974
TSPAN9	ENSG00000011105	ENSG00000011105.14	997.046	-0.175555	0.169065	-1.03839	0.299087	0.999974
ZNF548	ENSG00000188785	ENSG00000188785.12	403.718	0.127123	0.12243	1.03833	0.299115	0.999974
TBC1D8-AS1	ENSG00000272902	ENSG00000272902.2	48.1311	0.2061	0.198501	1.03828	0.299138	0.999974
CSRP2	ENSG00000175183	ENSG00000175183.10	270.428	-0.390112	0.375762	-1.03819	0.299182	0.999974
LUM	ENSG00000139329	ENSG00000139329.5	2723.29	-0.351983	0.339127	-1.03791	0.299313	0.999974
LIPT2	ENSG00000175536	ENSG00000175536.7	223.838	-0.162027	0.156155	-1.0376	0.299454	0.999974
NA	ENSG00000231884	ENSG00000231884.1	7.87557	-0.577736	0.556824	-1.03755	0.299477	0.999974
MIGA2	ENSG00000148343	ENSG00000148343.19	3754.86	0.216643	0.208811	1.03751	0.299499	0.999974
RAB26	ENSG00000167964	ENSG00000167964.13	407.6	0.415916	0.400938	1.03736	0.299569	0.999974
ABHD10	ENSG00000144827	ENSG00000144827.9	2124.45	-0.123989	0.119556	-1.03708	0.299697	0.999974
POTEE	ENSG00000188219	ENSG00000188219.15	18.3677	-0.274755	0.264943	-1.03703	0.29972	0.999974
LOC124904332	ENSG00000267015	ENSG00000267015.1	100.16	-0.391986	0.37803	-1.03692	0.299774	0.999974
NA	ENSG00000257543	ENSG00000257543.1	6.78979	0.377128	0.363734	1.03682	0.299818	0.999974
PLEK2	ENSG00000100558	ENSG00000100558.9	7115.46	-0.247839	0.239043	-1.0368	0.29983	0.999974
ADSS1	ENSG00000185100	ENSG00000185100.11	258.19	-0.219736	0.211945	-1.03676	0.299849	0.999974
C1orf226	ENSG00000239887	ENSG00000239887.6	2484.57	0.251641	0.24274	1.03667	0.29989	0.999974
CCDC40	ENSG00000141519	ENSG00000141519.15	68.2834	-0.250433	0.241589	-1.03661	0.299919	0.999974
NA	ENSG00000267383	ENSG00000267383.7	21.3233	0.332469	0.32075	1.03654	0.299953	0.999974
TOR1AIP2	ENSG00000169905	ENSG00000169905.13	6822.08	0.142811	0.137797	1.03639	0.300021	0.999974
PLCD1	ENSG00000187091	ENSG00000187091.14	4271.21	0.454374	0.438452	1.03631	0.300056	0.999974
NBPF11	ENSG00000263956	ENSG00000263956.7	341.385	0.145156	0.140072	1.03629	0.300065	0.999974
GUCY2GP	ENSG00000243316	ENSG00000243316.7	58.7137	0.310329	0.299491	1.03619	0.300115	0.999974
NA	ENSG00000254454	ENSG00000254454.2	42.6009	0.191156	0.184503	1.03606	0.300173	0.999974
RPL21P46	ENSG00000241612	ENSG00000241612.1	10.1078	-0.415285	0.400949	-1.03576	0.300316	0.999974
TTC41P	ENSG00000214198	ENSG00000214198.8	44.2573	0.240653	0.232364	1.03567	0.300354	0.999974
IWS1	ENSG00000163166	ENSG00000163166.15	4661.82	0.0815343	0.0787319	1.03559	0.300392	0.999974
MINAR1	ENSG00000169330	ENSG00000169330.9	27.5244	-0.326192	0.314991	-1.03556	0.300408	0.999974
COPS7B	ENSG00000144524	ENSG00000144524.18	1672.23	-0.0845569	0.0816729	-1.03531	0.300524	0.999974
FAM187B2P	ENSG00000262497	ENSG00000262497.1	6.21547	0.780156	0.753603	1.03523	0.300559	0.999974
TP53I13	ENSG00000167543	ENSG00000167543.16	2006.76	0.149473	0.144414	1.03503	0.300654	0.999974
NA	ENSG00000280229	ENSG00000280229.1	8.59077	0.62945	0.608193	1.03495	0.300692	0.999974
ELOA	ENSG00000011007	ENSG00000011007.12	4404.8	0.0538533	0.0520393	1.03486	0.300735	0.999974
NA	ENSG00000225969	ENSG00000225969.2	2078.18	0.216635	0.209367	1.03472	0.300801	0.999974
LSM14A	ENSG00000257103	ENSG00000257103.9	10672.9	0.0783319	0.0757046	1.0347	0.300807	0.999974
CLEC2B	ENSG00000110852	ENSG00000110852.5	421.436	-0.309899	0.299514	-1.03467	0.300822	0.999974
RBM41	ENSG00000089682	ENSG00000089682.16	1463.92	-0.110232	0.106539	-1.03466	0.300827	0.999974
HYOU1	ENSG00000149428	ENSG00000149428.19	19333.9	-0.172459	0.166689	-1.03462	0.300847	0.999974
SUPV3L1	ENSG00000156502	ENSG00000156502.14	1892.32	-0.0817949	0.0790584	-1.03461	0.300849	0.999974
PPP1R26	ENSG00000196422	ENSG00000196422.11	2402.76	0.0875175	0.0846042	1.03443	0.300933	0.999974
SGSM1	ENSG00000167037	ENSG00000167037.19	195.828	0.353538	0.341785	1.03439	0.300954	0.999974
RNF167	ENSG00000108523	ENSG00000108523.16	7621.81	0.0985974	0.0953371	1.0342	0.301044	0.999974
ARHGAP12	ENSG00000165322	ENSG00000165322.18	7966.63	0.0941858	0.0910844	1.03405	0.301112	0.999974
GUCA2B	ENSG00000044012	ENSG00000044012.4	5651.66	0.648573	0.627267	1.03397	0.301152	0.999974
DSTYK	ENSG00000133059	ENSG00000133059.17	872.59	-0.0991732	0.0959169	-1.03395	0.30116	0.999974
BMP2	ENSG00000125845	ENSG00000125845.7	10029.5	0.262469	0.253861	1.03391	0.301178	0.999974
NA	ENSG00000280138	ENSG00000280138.1	184.621	0.286602	0.277219	1.03384	0.301209	0.999974
EBP	ENSG00000147155	ENSG00000147155.11	2305.82	0.159656	0.15444	1.03377	0.301243	0.999974
RNU6-1	ENSG00000206625	ENSG00000206625.1	6.74922	-0.507359	0.490841	-1.03365	0.301298	0.999974
ZNF816	ENSG00000180257	ENSG00000180257.14	712.35	0.151404	0.14652	1.03333	0.301448	0.999974
CD2	ENSG00000116824	ENSG00000116824.5	724.725	-0.263871	0.25536	-1.03333	0.30145	0.999974
DSG3	ENSG00000134757	ENSG00000134757.5	3624.97	-0.669472	0.647891	-1.03331	0.301459	0.999974
NARS2	ENSG00000137513	ENSG00000137513.10	1247.27	-0.179608	0.173838	-1.03319	0.301515	0.999974
RGS1	ENSG00000090104	ENSG00000090104.12	769.845	-0.444775	0.430487	-1.03319	0.301516	0.999974
ADNP-AS1	ENSG00000259456	ENSG00000259456.4	54.2056	-0.2104	0.203645	-1.03317	0.301526	0.999974
ING3	ENSG00000071243	ENSG00000071243.16	1207.6	-0.117718	0.113954	-1.03304	0.301587	0.999974
GHRL	ENSG00000157017	ENSG00000157017.16	24.4757	0.379464	0.367334	1.03302	0.301594	0.999974
BCL2A1	ENSG00000140379	ENSG00000140379.9	1348.04	0.469373	0.454501	1.03272	0.301735	0.999974
NA	ENSG00000234062	ENSG00000234062.8	41.3763	0.161449	0.156372	1.03246	0.301855	0.999974
SH2D1B	ENSG00000198574	ENSG00000198574.6	257.358	-0.38495	0.372864	-1.03242	0.301877	0.999974
CD300LD-AS1	ENSG00000182352	ENSG00000182352.8	106.744	0.419917	0.40674	1.0324	0.301887	0.999974
DCP1B	ENSG00000151065	ENSG00000151065.14	814.35	0.0897441	0.0869348	1.03232	0.301924	0.999974
LOC105369885	ENSG00000281333	ENSG00000281333.2	22.6603	0.390729	0.378508	1.03229	0.301937	0.999974
FAM32A	ENSG00000105058	ENSG00000105058.12	11474.3	0.0856651	0.0829983	1.03213	0.302011	0.999974
NA	ENSG00000287543	ENSG00000287543.1	23.2828	0.47722	0.462433	1.03198	0.302083	0.999974
METAP1D	ENSG00000172878	ENSG00000172878.14	353.118	-0.17092	0.165627	-1.03196	0.302092	0.999974
TTBK1	ENSG00000146216	ENSG00000146216.13	66.8693	-0.323878	0.313914	-1.03174	0.302193	0.999974
COL9A3	ENSG00000092758	ENSG00000092758.18	80.6399	-0.251624	0.243901	-1.03167	0.302229	0.999974
KLHDC7B	ENSG00000130487	ENSG00000130487.9	123.614	-0.408366	0.39584	-1.03164	0.302239	0.999974
EFNB2	ENSG00000125266	ENSG00000125266.8	10619.2	0.113453	0.109988	1.03151	0.302303	0.999974
HNRNPA3	ENSG00000170144	ENSG00000170144.21	23302.6	-0.11015	0.106791	-1.03146	0.302327	0.999974
NA	ENSG00000227755	ENSG00000227755.1	59.8047	0.752503	0.729558	1.03145	0.302329	0.999974
NA	ENSG00000286977	ENSG00000286977.1	26.2428	-0.21733	0.210712	-1.03141	0.302349	0.999974
NA	ENSG00000266910	ENSG00000266910.2	12.0065	0.336615	0.326375	1.03138	0.302364	0.999974
GGCT	ENSG00000006625	ENSG00000006625.18	1988.13	-0.113937	0.110482	-1.03127	0.302413	0.999974
ACOT8	ENSG00000101473	ENSG00000101473.17	2088.07	0.219541	0.212888	1.03125	0.302423	0.999974
NA	ENSG00000286750	ENSG00000286750.1	64.3722	0.410791	0.398365	1.03119	0.30245	0.999974
CERS6	ENSG00000172292	ENSG00000172292.15	6653.88	0.0987003	0.0957344	1.03098	0.302549	0.999974
CDC42SE1	ENSG00000197622	ENSG00000197622.13	8942.21	0.0834371	0.0809308	1.03097	0.302556	0.999974
NA	ENSG00000213212	ENSG00000213212.3	6.14034	0.638267	0.619202	1.03079	0.30264	0.999974
ZNF81	ENSG00000197779	ENSG00000197779.15	1089.74	0.14684	0.142494	1.0305	0.302775	0.999974
MCM8	ENSG00000125885	ENSG00000125885.13	403.807	-0.162283	0.157494	-1.03041	0.30282	0.999974
LBHD1	ENSG00000162194	ENSG00000162194.12	109.621	0.130679	0.126832	1.03034	0.302853	0.999974
TAF5L	ENSG00000135801	ENSG00000135801.10	3415.68	-0.0613685	0.0595711	-1.03017	0.302929	0.999974
SLC25A10	ENSG00000183048	ENSG00000183048.12	845.426	0.13833	0.134302	1.02999	0.303015	0.999974
RNFT1	ENSG00000189050	ENSG00000189050.16	1596.06	0.089499	0.0868933	1.02999	0.303016	0.999974
RPSA	ENSG00000168028	ENSG00000168028.14	56986	-0.125343	0.1217	-1.02994	0.303039	0.999974
CHKB-CPT1B	ENSG00000254413	ENSG00000254413.8	21.844	0.262269	0.254655	1.0299	0.303057	0.999974
DNAH7	ENSG00000118997	ENSG00000118997.14	324.799	0.313475	0.304398	1.02982	0.303095	0.999974
NAIF1	ENSG00000171169	ENSG00000171169.9	707.195	0.106563	0.103479	1.0298	0.303103	0.999974
NOC2L	ENSG00000188976	ENSG00000188976.11	4545.07	-0.161748	0.157069	-1.02979	0.303109	0.999974
TMEM9B	ENSG00000175348	ENSG00000175348.11	9979.85	0.114531	0.111246	1.02952	0.303234	0.999974
ITGA5	ENSG00000161638	ENSG00000161638.11	1124.54	-0.413664	0.401839	-1.02943	0.30328	0.999974
EIF4E2	ENSG00000135930	ENSG00000135930.14	7786.43	0.0531757	0.051656	1.02942	0.303282	0.999974
LRRC58	ENSG00000163428	ENSG00000163428.4	3444.64	-0.133832	0.130025	-1.02928	0.303347	0.999974
ZNF787	ENSG00000142409	ENSG00000142409.6	2802.48	0.11212	0.108947	1.02912	0.303422	0.999974
HIGD1A	ENSG00000181061	ENSG00000181061.14	26770.4	0.211398	0.205462	1.02889	0.30353	0.999974
DIMT1	ENSG00000086189	ENSG00000086189.11	639.487	-0.179057	0.174042	-1.02882	0.303566	0.999974
TECR	ENSG00000099797	ENSG00000099797.15	5584.97	-0.118768	0.115462	-1.02863	0.303651	0.999974
KIAA0586	ENSG00000100578	ENSG00000100578.18	1320.01	-0.0869845	0.0845647	-1.02861	0.303661	0.999974
NA	ENSG00000226986	ENSG00000226986.4	6.51833	-0.387654	0.376907	-1.02851	0.303708	0.999974
C6orf120	ENSG00000185127	ENSG00000185127.6	2616.18	0.0593397	0.0576978	1.02846	0.303735	0.999974
TET3	ENSG00000187605	ENSG00000187605.16	3214.7	0.0890665	0.0866045	1.02843	0.303748	0.999974
PRSS53	ENSG00000151006	ENSG00000151006.7	12.5605	0.280244	0.272533	1.0283	0.303811	0.999974
SLC35B3	ENSG00000124786	ENSG00000124786.12	6774.11	0.103413	0.100569	1.02828	0.303819	0.999974
LMNB2	ENSG00000176619	ENSG00000176619.13	8839.05	-0.164235	0.15972	-1.02827	0.303823	0.999974
RN7SL738P	ENSG00000243339	ENSG00000243339.3	13.3491	-0.379099	0.368712	-1.02817	0.303869	0.999974
NA	ENSG00000279035	ENSG00000279035.1	8.25136	0.386343	0.37579	1.02808	0.303911	0.999974
GFOD2	ENSG00000141098	ENSG00000141098.13	2425.8	0.111471	0.108434	1.02801	0.303945	0.999974
ZNF654	ENSG00000175105	ENSG00000175105.8	2795.89	0.106058	0.103175	1.02795	0.303974	0.999974
TRABD2A	ENSG00000186854	ENSG00000186854.11	5393.38	0.138613	0.134873	1.02773	0.304075	0.999974
KLHL12	ENSG00000117153	ENSG00000117153.16	5275.45	0.0817754	0.0795962	1.02738	0.304242	0.999974
SDC4	ENSG00000124145	ENSG00000124145.6	15702	0.192184	0.187069	1.02735	0.304258	0.999974
NA	ENSG00000258216	ENSG00000258216.7	29.7512	0.546543	0.532087	1.02717	0.304341	0.999974
WWTR1	ENSG00000018408	ENSG00000018408.15	732.953	-0.342249	0.333275	-1.02693	0.304454	0.999974
FBXO4	ENSG00000151876	ENSG00000151876.13	744.102	-0.145683	0.141868	-1.02689	0.304474	0.999974
PPM1L	ENSG00000163590	ENSG00000163590.14	1889.89	0.239314	0.233125	1.02655	0.304634	0.999974
NA	ENSG00000263535	ENSG00000263535.2	22.2251	-0.729965	0.711154	-1.02645	0.304678	0.999974
ZNF391	ENSG00000124613	ENSG00000124613.9	87.6122	0.191704	0.186775	1.02639	0.304709	0.999974
SRPRB	ENSG00000144867	ENSG00000144867.13	5102.87	-0.198999	0.193888	-1.02636	0.304722	0.999974
PCNX3	ENSG00000197136	ENSG00000197136.5	7149.48	0.0724748	0.0706256	1.02618	0.304805	0.999974
GTF2H3	ENSG00000111358	ENSG00000111358.14	2467.3	-0.0986437	0.0961381	-1.02606	0.304862	0.999974
ACTL8	ENSG00000117148	ENSG00000117148.8	35.7571	-0.473765	0.461752	-1.02601	0.304885	0.999974
AHDC1	ENSG00000126705	ENSG00000126705.15	1712.4	0.156434	0.152476	1.02596	0.304912	0.999974
NA	ENSG00000180389	ENSG00000180389.7	6.21257	0.457846	0.446267	1.02595	0.304916	0.999974
B3GNT8	ENSG00000177191	ENSG00000177191.2	1533.37	0.360406	0.351335	1.02582	0.304978	0.999974
PDE5A	ENSG00000138735	ENSG00000138735.16	3071.04	0.196413	0.191487	1.02573	0.30502	0.999974
FAM20C	ENSG00000177706	ENSG00000177706.9	533.54	-0.259398	0.252917	-1.02563	0.305068	0.999974
SND1	ENSG00000197157	ENSG00000197157.11	13555.7	-0.139621	0.136161	-1.02541	0.305169	0.999974
MOB3B	ENSG00000120162	ENSG00000120162.10	10835.8	0.119925	0.116981	1.02516	0.305286	0.999974
G2E3	ENSG00000092140	ENSG00000092140.16	1772.53	-0.121432	0.118462	-1.02507	0.305329	0.999974
TMEM87B	ENSG00000153214	ENSG00000153214.11	12785.8	0.0847824	0.0827347	1.02475	0.305481	0.999974
ECHDC1	ENSG00000093144	ENSG00000093144.19	7155.02	-0.161748	0.157845	-1.02473	0.305491	0.999974
ATP6V0E2-AS1	ENSG00000204934	ENSG00000204934.10	19.5764	0.349412	0.34099	1.0247	0.305506	0.999974
RUVBL1	ENSG00000175792	ENSG00000175792.12	2392.81	-0.192221	0.18759	-1.02469	0.30551	0.999974
NA	ENSG00000231503	ENSG00000231503.4	51.0305	-0.183336	0.178936	-1.02459	0.305557	0.999974
SLC4A8	ENSG00000050438	ENSG00000050438.17	133.683	-0.294444	0.287489	-1.02419	0.305745	0.999974
CLCN3	ENSG00000109572	ENSG00000109572.14	35818.7	0.070089	0.0684418	1.02407	0.305803	0.999974
SYCP2	ENSG00000196074	ENSG00000196074.13	32.0399	-0.246455	0.240706	-1.02388	0.30589	0.999974
NPL	ENSG00000135838	ENSG00000135838.14	700.07	0.174913	0.170845	1.02381	0.305924	0.999974
LNCATV	ENSG00000238005	ENSG00000238005.4	57.9027	0.237633	0.232106	1.02381	0.305925	0.999974
SLC9B2	ENSG00000164038	ENSG00000164038.16	615.327	-0.544592	0.531982	-1.0237	0.305975	0.999974
NA	ENSG00000286067	ENSG00000286067.1	160.886	0.198185	0.193637	1.02349	0.306077	0.999974
MICAL2	ENSG00000133816	ENSG00000133816.18	25914.2	0.155689	0.152121	1.02346	0.306092	0.999974
LY96	ENSG00000154589	ENSG00000154589.7	295.735	-0.312153	0.305008	-1.02343	0.306107	0.999974
NR2F6	ENSG00000160113	ENSG00000160113.6	11974	0.133426	0.130383	1.02334	0.306145	0.999974
MRPL57	ENSG00000173141	ENSG00000173141.5	3010.48	-0.0760642	0.0743297	-1.02334	0.306149	0.999974
RELCH	ENSG00000134444	ENSG00000134444.15	7017.74	0.0668937	0.0653702	1.02331	0.306163	0.999974
FSD1L	ENSG00000106701	ENSG00000106701.13	607.509	0.193045	0.188659	1.02325	0.306192	0.999974
ANKRD11	ENSG00000167522	ENSG00000167522.16	8360.38	0.100489	0.0982307	1.02299	0.306313	0.999974
TMEM203	ENSG00000187713	ENSG00000187713.7	2088.87	0.0833007	0.0814337	1.02293	0.306343	0.999974
VDR	ENSG00000111424	ENSG00000111424.12	19949.4	0.213928	0.20917	1.02274	0.306429	0.999974
ADAMTS7	ENSG00000136378	ENSG00000136378.15	80.8515	-0.336854	0.329447	-1.02248	0.306552	0.999974
EEF1E1	ENSG00000124802	ENSG00000124802.12	477.755	-0.200384	0.195983	-1.02246	0.306565	0.999974
LSM11	ENSG00000155858	ENSG00000155858.6	651.457	0.10584	0.103518	1.02243	0.306576	0.999974
RALBP1	ENSG00000017797	ENSG00000017797.13	9323.44	0.0792057	0.0774766	1.02232	0.30663	0.999974
DCPS	ENSG00000110063	ENSG00000110063.10	1903.38	-0.140159	0.137107	-1.02226	0.306657	0.999974
LOC100419436	ENSG00000232344	ENSG00000232344.2	5.03876	0.706942	0.691553	1.02225	0.306661	0.999974
NA	ENSG00000272368	ENSG00000272368.2	37.9342	0.338181	0.330838	1.0222	0.306687	0.999974
NALF2	ENSG00000130054	ENSG00000130054.5	29.7552	-0.470433	0.460218	-1.02219	0.306689	0.999974
TCP11L2	ENSG00000166046	ENSG00000166046.11	1061.18	0.26171	0.256045	1.02212	0.306722	0.999974
DPAGT1	ENSG00000172269	ENSG00000172269.20	3673.01	-0.157802	0.154388	-1.02211	0.306727	0.999974
NA	ENSG00000267745	ENSG00000267745.1	12.5573	0.371937	0.363916	1.02204	0.306763	0.999974
FNBP1L	ENSG00000137942	ENSG00000137942.18	12206.5	0.0993451	0.0972127	1.02193	0.306812	0.999974
NPY2R	ENSG00000185149	ENSG00000185149.6	285.337	-0.894058	0.874958	-1.02183	0.306861	0.999974
GEN1	ENSG00000178295	ENSG00000178295.15	2443.51	-0.114062	0.111661	-1.0215	0.307017	0.999974
NA	ENSG00000273356	ENSG00000273356.1	13.7831	-0.273239	0.267498	-1.02146	0.307036	0.999974
FAM53B	ENSG00000189319	ENSG00000189319.14	3189.42	0.134598	0.131793	1.02128	0.30712	0.999974
UBE2F	ENSG00000184182	ENSG00000184182.19	1588.35	0.0891444	0.0872941	1.0212	0.307161	0.999974
SELENOM	ENSG00000198832	ENSG00000198832.10	1496.82	-0.22378	0.21915	-1.02113	0.307195	0.999974
TTC23-AS1	ENSG00000261616	ENSG00000261616.1	8.14751	0.491334	0.481176	1.02111	0.307202	0.999974
MAP4K4	ENSG00000071054	ENSG00000071054.16	5882.56	-0.273626	0.267974	-1.02109	0.307211	0.999974
EOLA2-DT	ENSG00000235703	ENSG00000235703.6	77.4547	0.191956	0.187996	1.02107	0.307223	0.999974
NA	ENSG00000273017	ENSG00000273017.1	5.74999	-0.497082	0.48691	-1.02089	0.307306	0.999974
RAVER1	ENSG00000161847	ENSG00000161847.14	2247.84	-0.124322	0.1218	-1.0207	0.307395	0.999974
CDCA7L	ENSG00000164649	ENSG00000164649.20	1131.54	-0.205292	0.201133	-1.02068	0.307408	0.999974
MAPK7	ENSG00000166484	ENSG00000166484.20	3185.13	0.128778	0.12617	1.02067	0.307412	0.999974
NA	ENSG00000286015	ENSG00000286015.1	90.4044	0.739505	0.724536	1.02066	0.307416	0.999974
FHL3	ENSG00000183386	ENSG00000183386.10	153.148	-0.237076	0.232279	-1.02065	0.307421	0.999974
FJX1	ENSG00000179431	ENSG00000179431.7	42.8517	-0.630282	0.617563	-1.0206	0.307446	0.999974
EFTUD2	ENSG00000108883	ENSG00000108883.13	6995.05	-0.0911328	0.0893294	-1.02019	0.307639	0.999974
BMP8A	ENSG00000183682	ENSG00000183682.8	252.895	0.355346	0.34832	1.02017	0.307647	0.999974
TMEM41A-DT	ENSG00000286086	ENSG00000286086.1	21.0801	0.345551	0.338741	1.0201	0.30768	0.999974
TRAF7	ENSG00000131653	ENSG00000131653.13	10176.1	0.080943	0.0793685	1.01984	0.307806	0.999974
NA	ENSG00000231747	ENSG00000231747.1	160.778	-0.354284	0.347425	-1.01974	0.307851	0.999974
GLUD1	ENSG00000148672	ENSG00000148672.10	16061.2	-0.0669929	0.065698	-1.01971	0.307866	0.999974
TMEM115	ENSG00000126062	ENSG00000126062.4	3321.82	0.106994	0.104943	1.01954	0.307946	0.999974
SHFL	ENSG00000130813	ENSG00000130813.18	1828.1	-0.138893	0.136245	-1.01944	0.307995	0.999974
IRF2-DT	ENSG00000271646	ENSG00000271646.1	193.92	-0.131432	0.128943	-1.0193	0.308059	0.999974
EXOSC9	ENSG00000123737	ENSG00000123737.13	1326.9	-0.165907	0.16278	-1.01921	0.308101	0.999974
SURF6	ENSG00000148296	ENSG00000148296.7	2919.29	0.127785	0.125379	1.01919	0.308115	0.999974
FOLH1	ENSG00000086205	ENSG00000086205.18	1915.01	-0.968169	0.950017	-1.01911	0.308152	0.999974
ANO9	ENSG00000185101	ENSG00000185101.13	6865.51	0.179814	0.17646	1.01901	0.308199	0.999974
RPS15P4	ENSG00000233762	ENSG00000233762.3	1192.93	-0.325365	0.319366	-1.01878	0.308305	0.999974
KLHL3	ENSG00000146021	ENSG00000146021.15	533.275	-0.202011	0.198288	-1.01878	0.308309	0.999974
ATAD3A	ENSG00000197785	ENSG00000197785.14	1987.2	-0.15164	0.148858	-1.01869	0.30835	0.999974
SLC26A2	ENSG00000155850	ENSG00000155850.8	53095.7	0.859491	0.843792	1.0186	0.308391	0.999974
ZNF324B	ENSG00000249471	ENSG00000249471.8	187.995	-0.123473	0.121219	-1.0186	0.308395	0.999974
DRC2	ENSG00000139537	ENSG00000139537.11	34.6338	-0.312306	0.306609	-1.01858	0.308402	0.999974
COL1A1	ENSG00000108821	ENSG00000108821.14	4009.24	-0.390209	0.383112	-1.01852	0.308429	0.999974
NA	ENSG00000279805	ENSG00000279805.1	6.78483	-0.468185	0.459687	-1.01849	0.308447	0.999974
BDKRB2	ENSG00000168398	ENSG00000168398.7	3856.19	0.241248	0.236879	1.01844	0.308468	0.999974
CD200	ENSG00000091972	ENSG00000091972.18	696.498	-0.197932	0.194368	-1.01834	0.308519	0.999974
GJC1	ENSG00000182963	ENSG00000182963.11	52.166	-0.481876	0.473224	-1.01828	0.308544	0.999974
NA	ENSG00000146521	ENSG00000146521.10	46.6443	0.493776	0.484928	1.01825	0.308561	0.999974
MTMR3	ENSG00000100330	ENSG00000100330.16	663.728	0.121398	0.11925	1.01801	0.308675	0.999974
CRY2	ENSG00000121671	ENSG00000121671.12	2267.5	0.129684	0.12739	1.01801	0.308675	0.999974
GNG5	ENSG00000174021	ENSG00000174021.11	2207.07	-0.0956609	0.093969	-1.018	0.308676	0.999974
RPL7P23	ENSG00000244363	ENSG00000244363.3	14.6025	-0.37412	0.367549	-1.01788	0.308735	0.999974
NA	ENSG00000261659	ENSG00000261659.2	94.8286	0.201055	0.197527	1.01786	0.308744	0.999974
SSR1	ENSG00000124783	ENSG00000124783.14	19941.1	-0.128288	0.126047	-1.01778	0.308781	0.999974
NOP10	ENSG00000182117	ENSG00000182117.6	8484.82	0.055703	0.0547311	1.01776	0.308793	0.999974
NUDT21	ENSG00000167005	ENSG00000167005.14	2613.76	-0.109804	0.107895	-1.01769	0.308827	0.999974
STRA6	ENSG00000137868	ENSG00000137868.19	29.1335	-0.503907	0.495178	-1.01763	0.308854	0.999974
TMED8	ENSG00000100580	ENSG00000100580.8	2215.8	-0.0731043	0.0718506	-1.01745	0.30894	0.999974
NRXN2	ENSG00000110076	ENSG00000110076.19	212.31	0.26189	0.257432	1.01732	0.309003	0.999974
SPAG1	ENSG00000104450	ENSG00000104450.13	5446.08	0.107844	0.106021	1.0172	0.30906	0.999974
ZNF584	ENSG00000171574	ENSG00000171574.18	394.425	-0.154822	0.152206	-1.01719	0.309064	0.999974
ARL13B	ENSG00000169379	ENSG00000169379.17	320.748	-0.134842	0.132566	-1.01717	0.309073	0.999974
MAX	ENSG00000125952	ENSG00000125952.20	7716.12	0.15132	0.148772	1.01713	0.30909	0.999974
RPL27AP6	ENSG00000218426	ENSG00000218426.5	709.484	-0.234793	0.230864	-1.01702	0.309144	0.999974
NAAA	ENSG00000138744	ENSG00000138744.16	9449.69	0.375199	0.368974	1.01687	0.309214	0.999974
ZMYND11	ENSG00000015171	ENSG00000015171.20	5005.36	-0.0706149	0.0694434	-1.01687	0.309216	0.999974
PDZD7	ENSG00000186862	ENSG00000186862.20	24.8817	0.402487	0.395822	1.01684	0.309231	0.999974
ZNF888	ENSG00000213793	ENSG00000213793.5	1681.85	0.146557	0.144131	1.01683	0.309236	0.999974
BEST2	ENSG00000039987	ENSG00000039987.7	1494.28	0.752288	0.740043	1.01655	0.30937	0.999974
PRAC1	ENSG00000159182	ENSG00000159182.5	2287.12	0.33478	0.329333	1.01654	0.309373	0.999974
DYNLT5	ENSG00000152760	ENSG00000152760.10	11.8623	-0.427773	0.420843	-1.01647	0.309407	0.999974
BUB3	ENSG00000154473	ENSG00000154473.18	7305.94	-0.0948354	0.0933027	-1.01643	0.309426	0.999974
OBI1	ENSG00000152193	ENSG00000152193.8	589.241	-0.118434	0.116529	-1.01635	0.309465	0.999974
CA1	ENSG00000133742	ENSG00000133742.14	72281.9	0.798209	0.785399	1.01631	0.309482	0.999974
CENATAC	ENSG00000186166	ENSG00000186166.9	408.17	0.129241	0.127172	1.01627	0.309502	0.999974
TDRKH-AS1	ENSG00000203288	ENSG00000203288.4	31.0789	0.197482	0.19434	1.01617	0.309549	0.999974
AMN1-AS1	ENSG00000276900	ENSG00000276900.1	544.526	0.21276	0.209392	1.01608	0.309589	0.999974
MBIP	ENSG00000151332	ENSG00000151332.19	1309.79	0.108176	0.106468	1.01604	0.309608	0.999974
TRUB1	ENSG00000165832	ENSG00000165832.6	2106.57	-0.117911	0.116051	-1.01603	0.309617	0.999974
DNAJB14	ENSG00000164031	ENSG00000164031.17	5672.07	0.106921	0.105244	1.01593	0.309665	0.999974
SLC12A6	ENSG00000140199	ENSG00000140199.13	2552.24	0.150043	0.14771	1.0158	0.309726	0.999974
ZFAND2B	ENSG00000158552	ENSG00000158552.13	3399	0.141937	0.139735	1.01576	0.309745	0.999974
VN1R83P	ENSG00000268521	ENSG00000268521.1	9.64736	0.36415	0.358608	1.01546	0.309889	0.999974
ACKR4	ENSG00000129048	ENSG00000129048.7	1268.19	-0.434707	0.428121	-1.01538	0.309923	0.999974
NA	ENSG00000232445	ENSG00000232445.2	73.533	-0.379043	0.373391	-1.01514	0.31004	0.999974
CD93	ENSG00000125810	ENSG00000125810.10	1919.72	-0.405413	0.399404	-1.01505	0.310083	0.999974
XPO1	ENSG00000082898	ENSG00000082898.19	13092.5	-0.0864533	0.0851961	-1.01476	0.310222	0.999974
DPEP1	ENSG00000015413	ENSG00000015413.9	462.382	-0.532542	0.524805	-1.01474	0.310228	0.999974
PSMB1	ENSG00000008018	ENSG00000008018.9	12786.8	-0.0692243	0.0682206	-1.01471	0.310242	0.999974
NA	ENSG00000250848	ENSG00000250848.1	15.0142	0.438254	0.431991	1.0145	0.310346	0.999974
CCDC191	ENSG00000163617	ENSG00000163617.11	397.163	0.0967431	0.0953674	1.01443	0.31038	0.999974
MAL2-AS1	ENSG00000253972	ENSG00000253972.6	9.32678	0.371717	0.366484	1.01428	0.31045	0.999974
TPM1	ENSG00000140416	ENSG00000140416.23	30259.3	0.11337	0.111789	1.01414	0.310518	0.999974
ABAT	ENSG00000183044	ENSG00000183044.12	1829.45	0.318783	0.314375	1.01402	0.310571	0.999974
LANCL2	ENSG00000132434	ENSG00000132434.10	2025.85	-0.0806705	0.0795625	-1.01393	0.310618	0.999974
NA	ENSG00000226067	ENSG00000226067.7	155.792	-0.217477	0.214493	-1.01391	0.310624	0.999974
SLC25A42	ENSG00000181035	ENSG00000181035.14	404.428	0.283005	0.279132	1.01388	0.310642	0.999974
FANCD2	ENSG00000144554	ENSG00000144554.13	1117.25	-0.189696	0.18711	-1.01382	0.310668	0.999974
VSTM2L	ENSG00000132821	ENSG00000132821.12	126.474	-0.621614	0.613161	-1.01379	0.310684	0.999974
TNFAIP1	ENSG00000109079	ENSG00000109079.10	5848.79	0.111694	0.110186	1.01369	0.310732	0.999974
LAMA5	ENSG00000130702	ENSG00000130702.15	1237.3	-0.408433	0.402922	-1.01368	0.310736	0.999974
MGAT5	ENSG00000152127	ENSG00000152127.9	15356.4	0.142993	0.141071	1.01363	0.310761	0.999974
NA	ENSG00000281344	ENSG00000281344.1	34.2401	-0.339626	0.335172	-1.01329	0.310923	0.999974
DUSP1	ENSG00000120129	ENSG00000120129.6	16127.2	-0.295974	0.292223	-1.01283	0.311139	0.999974
STX7	ENSG00000079950	ENSG00000079950.14	9471.54	0.0937033	0.0925308	1.01267	0.311217	0.999974
GSE1	ENSG00000131149	ENSG00000131149.19	6707.87	0.120371	0.118865	1.01267	0.311218	0.999974
NA	ENSG00000260774	ENSG00000260774.1	24.4378	-0.324071	0.320032	-1.01262	0.311241	0.999974
FAM227B	ENSG00000166262	ENSG00000166262.16	103.986	0.14882	0.147009	1.01232	0.311387	0.999974
MPDZ	ENSG00000107186	ENSG00000107186.17	135.366	-0.39781	0.392977	-1.0123	0.311395	0.999974
NA	ENSG00000235105	ENSG00000235105.1	9.66622	-0.368438	0.364003	-1.01218	0.31145	0.999974
NFATC3	ENSG00000072736	ENSG00000072736.19	1248.73	-0.103954	0.102715	-1.01206	0.311511	0.999974
DRG2	ENSG00000108591	ENSG00000108591.10	1323.86	-0.0775448	0.0766213	-1.01205	0.311513	0.999974
NA	ENSG00000227512	ENSG00000227512.1	5.43326	0.671117	0.663345	1.01172	0.311674	0.999974
BORCS5	ENSG00000165714	ENSG00000165714.11	707.731	0.121479	0.120087	1.0116	0.31173	0.999974
PDIA4	ENSG00000155660	ENSG00000155660.11	44621.3	-0.195847	0.193602	-1.0116	0.311732	0.999974
PTGS1	ENSG00000095303	ENSG00000095303.17	945.73	-0.280129	0.276966	-1.01142	0.311814	0.999974
NA	ENSG00000269954	ENSG00000269954.2	22.0787	-0.689485	0.681798	-1.01127	0.311885	0.999974
FITM1	ENSG00000139914	ENSG00000139914.7	26.9722	0.310907	0.307452	1.01124	0.311903	0.999974
WDR37	ENSG00000047056	ENSG00000047056.16	2192.72	0.0845544	0.0836171	1.01121	0.311916	0.999974
TMEM163	ENSG00000152128	ENSG00000152128.13	917.901	-0.553843	0.547722	-1.01118	0.311932	0.999974
TSR3	ENSG00000007520	ENSG00000007520.4	2261.94	0.0788435	0.0779735	1.01116	0.311941	0.999974
STX3	ENSG00000166900	ENSG00000166900.17	18341	0.172854	0.170962	1.01107	0.311984	0.999974
CSNK1G2	ENSG00000133275	ENSG00000133275.16	6078.92	0.0869068	0.0859639	1.01097	0.312031	0.999974
MFF	ENSG00000168958	ENSG00000168958.20	4113.45	0.0480472	0.0475266	1.01095	0.312038	0.999974
RPL4	ENSG00000174444	ENSG00000174444.15	75716	-0.128287	0.126947	-1.01056	0.312228	0.999974
NRDC	ENSG00000078618	ENSG00000078618.22	9560.96	-0.0995147	0.0984762	-1.01055	0.312234	0.999974
NA	ENSG00000235587	ENSG00000235587.2	26.8504	-0.301094	0.297956	-1.01053	0.31224	0.999974
ADARB1	ENSG00000197381	ENSG00000197381.17	666.221	-0.166123	0.164479	-1.00999	0.312498	0.999974
ETNK2	ENSG00000143845	ENSG00000143845.15	11.8029	0.486214	0.481437	1.00992	0.312533	0.999974
NA	ENSG00000272750	ENSG00000272750.1	30.4699	0.224381	0.222201	1.00981	0.312584	0.999974
XYLT1	ENSG00000103489	ENSG00000103489.12	3802.24	0.156743	0.155222	1.0098	0.312593	0.999974
NA	ENSG00000219507	ENSG00000219507.4	145.489	0.269531	0.266928	1.00975	0.312615	0.999974
TUBB6	ENSG00000176014	ENSG00000176014.13	1423.67	-0.439345	0.435165	-1.00961	0.312685	0.999974
RPS10P26	ENSG00000239246	ENSG00000239246.3	7.25254	-0.583743	0.578301	-1.00941	0.312778	0.999974
DCHS1	ENSG00000166341	ENSG00000166341.9	382.909	-0.26855	0.26611	-1.00917	0.312895	0.999974
RPS4Y1	ENSG00000129824	ENSG00000129824.16	1282.81	-0.287687	0.285091	-1.00911	0.312924	0.999974
ERBB2	ENSG00000141736	ENSG00000141736.14	21600.5	0.15596	0.154559	1.00906	0.312944	0.999974
BCAP29	ENSG00000075790	ENSG00000075790.12	115.823	0.201109	0.199317	1.00899	0.312978	0.999974
PLAGL2	ENSG00000126003	ENSG00000126003.7	4353.19	0.125622	0.124504	1.00897	0.312988	0.999974
BRD8	ENSG00000112983	ENSG00000112983.18	3217.73	-0.0798653	0.0791991	-1.00841	0.313257	0.999974
APOL4	ENSG00000100336	ENSG00000100336.18	519.275	-0.430981	0.427448	-1.00827	0.313327	0.999974
NIFK-AS1	ENSG00000236859	ENSG00000236859.7	165.619	-0.0907118	0.0899829	-1.0081	0.313406	0.999974
TMEM91	ENSG00000142046	ENSG00000142046.15	38.8228	0.212365	0.210671	1.00804	0.313436	0.999974
NA	ENSG00000262583	ENSG00000262583.1	261.908	0.376583	0.373588	1.00802	0.313446	0.999974
PGCKA1	ENSG00000154274	ENSG00000154274.15	8202.85	0.124131	0.123183	1.0077	0.313599	0.999974
S1PR4	ENSG00000125910	ENSG00000125910.6	219.769	-0.360862	0.358168	-1.00752	0.313683	0.999974
HESX1	ENSG00000163666	ENSG00000163666.10	13.4559	-0.370349	0.367612	-1.00745	0.313721	0.999974
JOSD1	ENSG00000100221	ENSG00000100221.11	22241.2	0.113856	0.113021	1.00739	0.313749	0.999974
FAM184B	ENSG00000047662	ENSG00000047662.5	8.85292	0.663265	0.658465	1.00729	0.313796	0.999974
NA	ENSG00000244513	ENSG00000244513.7	32.8552	0.214195	0.212671	1.00717	0.313855	0.999974
FGF1	ENSG00000113578	ENSG00000113578.18	9.63915	-0.483992	0.480562	-1.00714	0.313869	0.999974
PRSS21	ENSG00000007038	ENSG00000007038.11	300.929	0.476858	0.473599	1.00688	0.313992	0.999974
NA	ENSG00000255624	ENSG00000255624.3	43.8883	-0.269757	0.267958	-1.00671	0.314074	0.999974
ISCA1	ENSG00000135070	ENSG00000135070.15	3196.8	0.0950446	0.0944121	1.0067	0.314079	0.999974
NAGS	ENSG00000161653	ENSG00000161653.11	772.163	0.355097	0.352762	1.00662	0.314117	0.999974
NA	ENSG00000284602	ENSG00000284602.1	21.6232	0.283911	0.282097	1.00643	0.314209	0.999974
PRKACA	ENSG00000072062	ENSG00000072062.15	5053.83	0.0875157	0.0869673	1.00631	0.314269	0.999974
MBD6	ENSG00000166987	ENSG00000166987.15	4979.13	0.120563	0.119817	1.00623	0.314305	0.999974
NA	ENSG00000270084	ENSG00000270084.2	50.3467	0.231881	0.230483	1.00607	0.314382	0.999974
NA	ENSG00000274849	ENSG00000274849.1	27.0634	-0.292557	0.290879	-1.00577	0.314528	0.999974
PDZD2	ENSG00000133401	ENSG00000133401.16	88.4744	-0.315638	0.313859	-1.00567	0.314576	0.999974
IGKV1-17	ENSG00000240382	ENSG00000240382.3	894.972	-0.548228	0.545147	-1.00565	0.314583	0.999974
NUP62	ENSG00000213024	ENSG00000213024.12	3948.06	-0.0907157	0.0902099	-1.00561	0.314605	0.999974
TCF7L1	ENSG00000152284	ENSG00000152284.5	111.125	-0.176095	0.175136	-1.00548	0.314667	0.999974
MITF	ENSG00000187098	ENSG00000187098.17	226.362	-0.263699	0.262282	-1.0054	0.314704	0.999974
DOCK2	ENSG00000134516	ENSG00000134516.18	904.003	-0.250853	0.249509	-1.00539	0.31471	0.999974
ACTR3C	ENSG00000106526	ENSG00000106526.11	529.783	-0.136615	0.135913	-1.00516	0.314819	0.999974
GRPR	ENSG00000126010	ENSG00000126010.6	13.6841	0.536477	0.533862	1.0049	0.314947	0.999974
PDE2A	ENSG00000186642	ENSG00000186642.16	169.391	-0.246671	0.245502	-1.00476	0.315011	0.999974
SPARC	ENSG00000113140	ENSG00000113140.11	4097.82	-0.32331	0.321826	-1.00461	0.315084	0.999974
FST	ENSG00000134363	ENSG00000134363.12	66.0517	-0.659966	0.656938	-1.00461	0.315085	0.999974
LOC124902026	ENSG00000286535	ENSG00000286535.1	15.2632	-0.425226	0.42328	-1.0046	0.315091	0.999974
ARFGEF1	ENSG00000066777	ENSG00000066777.9	12687.6	0.0695544	0.0692464	1.00445	0.315162	0.999974
NA	ENSG00000237017	ENSG00000237017.1	12.5643	-0.265899	0.264738	-1.00438	0.315193	0.999974
PACS2	ENSG00000179364	ENSG00000179364.14	3621.5	0.0961801	0.0957617	1.00437	0.315201	0.999974
NA	ENSG00000280426	ENSG00000280426.1	13.1121	-0.3323	0.330879	-1.00429	0.315237	0.999974
CCL11	ENSG00000172156	ENSG00000172156.4	180.099	-0.368616	0.367067	-1.00422	0.315271	0.999974
RPUSD3	ENSG00000156990	ENSG00000156990.14	1581.21	-0.102118	0.101699	-1.00412	0.315323	0.999974
HFM1	ENSG00000162669	ENSG00000162669.16	4.43618	-0.69679	0.694036	-1.00397	0.315394	0.999974
NA	ENSG00000276728	ENSG00000276728.1	34.5204	0.226775	0.225939	1.0037	0.315522	0.999974
IQCC	ENSG00000160051	ENSG00000160051.12	216.862	-0.0857228	0.0854071	-1.0037	0.315525	0.999974
TAPT1	ENSG00000169762	ENSG00000169762.17	2669.19	0.0924513	0.0921201	1.00359	0.315574	0.999974
GABRB1	ENSG00000163288	ENSG00000163288.14	6.74322	0.568051	0.566063	1.00351	0.315614	0.999974
SLC38A5	ENSG00000017483	ENSG00000017483.15	2689.21	-0.299795	0.298753	-1.00349	0.315624	0.999974
HMGXB4	ENSG00000100281	ENSG00000100281.14	3012.2	-0.0798645	0.0795867	-1.00349	0.315625	0.999974
NA	ENSG00000275734	ENSG00000275734.2	74.7681	-0.146167	0.14567	-1.00341	0.315663	0.999974
AAMDC	ENSG00000087884	ENSG00000087884.14	264.366	0.172403	0.171825	1.00336	0.315687	0.999974
H2AC6	ENSG00000180573	ENSG00000180573.10	12969.3	-0.214878	0.214217	-1.00309	0.315819	0.999974
LOC100419515	ENSG00000275318	ENSG00000275318.1	13.8078	-0.431765	0.430483	-1.00298	0.315871	0.999974
PLEKHO1	ENSG00000023902	ENSG00000023902.14	1035.88	-0.227485	0.226816	-1.00295	0.315885	0.999974
TMEM225B	ENSG00000244219	ENSG00000244219.7	7.0448	-0.5304	0.528845	-1.00294	0.31589	0.999974
ATIC	ENSG00000138363	ENSG00000138363.15	4689.47	-0.157313	0.156885	-1.00272	0.315994	0.999974
RPN1	ENSG00000163902	ENSG00000163902.12	37897.3	-0.111622	0.111329	-1.00263	0.316038	0.999974
KDSR-DT	ENSG00000267390	ENSG00000267390.1	60.7215	0.186226	0.185771	1.00245	0.316126	0.999974
CIBAR1	ENSG00000188343	ENSG00000188343.13	217.19	-0.158536	0.158157	-1.00239	0.316153	0.999974
XK	ENSG00000047597	ENSG00000047597.7	6037.24	0.123528	0.123234	1.00238	0.316158	0.999974
ARRDC3	ENSG00000113369	ENSG00000113369.9	6529.77	-0.243872	0.243326	-1.00224	0.316225	0.999974
ZNF385A	ENSG00000161642	ENSG00000161642.18	300.377	-0.210968	0.210498	-1.00224	0.31623	0.999974
PPIE	ENSG00000084072	ENSG00000084072.17	2480.56	-0.0862705	0.0860863	-1.00214	0.316277	0.999974
ALPK2	ENSG00000198796	ENSG00000198796.7	40.7225	0.381608	0.380839	1.00202	0.316334	0.999974
LINC01684	ENSG00000237484	ENSG00000237484.6	8.32733	-0.520079	0.519045	-1.00199	0.316348	0.999974
ZNF577	ENSG00000161551	ENSG00000161551.15	231.987	0.191898	0.191541	1.00187	0.316408	0.999974
SLC16A4	ENSG00000168679	ENSG00000168679.18	1362.99	0.492471	0.491583	1.00181	0.316437	0.999974
NA	ENSG00000229018	ENSG00000229018.5	7.26266	0.458494	0.457744	1.00164	0.316518	0.999974
CPS1	ENSG00000021826	ENSG00000021826.17	760.264	-0.868992	0.86759	-1.00162	0.316529	0.999974
TXNRD1-AS1	ENSG00000257732	ENSG00000257732.1	17.4743	-0.901212	0.899826	-1.00154	0.316565	0.999974
MRPL1	ENSG00000169288	ENSG00000169288.18	2257.26	-0.13402	0.133826	-1.00145	0.31661	0.999974
NA	ENSG00000277112	ENSG00000277112.3	5.78636	0.816668	0.815499	1.00143	0.316617	0.999974
PPIP5K1	ENSG00000168781	ENSG00000168781.22	2093.27	0.113448	0.113288	1.00141	0.316627	0.999974
TRBV18	ENSG00000276557	ENSG00000276557.1	12.5505	0.513337	0.512733	1.00118	0.31674	0.999974
PTPRN2	ENSG00000155093	ENSG00000155093.19	2919.37	0.164562	0.164371	1.00116	0.316748	0.999974
TSHZ1	ENSG00000179981	ENSG00000179981.11	2352.2	0.242787	0.242524	1.00108	0.316787	0.999974
MIR3682	ENSG00000265452	ENSG00000265452.1	9.2022	0.441617	0.441188	1.00097	0.31684	0.999974
EIF3I	ENSG00000084623	ENSG00000084623.12	17947.6	-0.118986	0.118872	-1.00096	0.316849	0.999974
MIR5689HG	ENSG00000229950	ENSG00000229950.1	9.88011	0.817566	0.81679	1.00095	0.316851	0.999974
LINC01089	ENSG00000212694	ENSG00000212694.8	297.318	0.220058	0.21988	1.00081	0.31692	0.999974
ZC3H13	ENSG00000123200	ENSG00000123200.17	3571.54	-0.0860998	0.0860318	-1.00079	0.316928	0.999974
B4GALT5	ENSG00000158470	ENSG00000158470.5	20404.2	0.124392	0.124298	1.00076	0.316944	0.999974
INTS11	ENSG00000127054	ENSG00000127054.21	5432.25	0.0736173	0.0735704	1.00064	0.317002	0.999974
ZFYVE16	ENSG00000039319	ENSG00000039319.17	3714.03	-0.1032	0.10314	-1.00057	0.317033	0.999974
LOC100505774	ENSG00000226833	ENSG00000226833.6	34.3249	0.367939	0.367738	1.00055	0.317046	0.999974
NA	ENSG00000277072	ENSG00000277072.5	228.383	-0.101489	0.101443	-1.00046	0.31709	0.999974
RRH	ENSG00000180245	ENSG00000180245.7	10.4608	0.401968	0.401824	1.00036	0.317137	0.999974
ZNF485	ENSG00000198298	ENSG00000198298.13	197.115	-0.184815	0.184752	-1.00034	0.317145	0.999974
CNOT8	ENSG00000155508	ENSG00000155508.14	6635.9	0.0666084	0.0665875	1.00031	0.317159	0.999974
ZEB1	ENSG00000148516	ENSG00000148516.23	557.225	-0.254262	0.25427	-0.999968	0.317326	0.999974
NA	ENSG00000225234	ENSG00000225234.1	38.2032	0.294981	0.294997	0.999944	0.317338	0.999974
SMAD4	ENSG00000141646	ENSG00000141646.14	4208.16	0.0636827	0.0636897	0.99989	0.317364	0.999974
TNFAIP8L2	ENSG00000163154	ENSG00000163154.6	198.037	-0.253915	0.253946	-0.999875	0.317371	0.999974
PKHD1L1	ENSG00000205038	ENSG00000205038.12	126.198	-0.374888	0.374973	-0.999775	0.317419	0.999974
SULT1C4	ENSG00000198075	ENSG00000198075.10	27.5158	0.467981	0.4681	0.999747	0.317433	0.999974
EFR3A	ENSG00000132294	ENSG00000132294.15	9530.79	-0.111269	0.111304	-0.999692	0.317459	0.999974
NA	ENSG00000241556	ENSG00000241556.1	141.168	-0.351542	0.351668	-0.99964	0.317485	0.999974
CLCN7	ENSG00000103249	ENSG00000103249.18	2198.59	0.11549	0.115536	0.999604	0.317502	0.999974
HSD17B2	ENSG00000086696	ENSG00000086696.11	7155.93	0.338837	0.338996	0.999532	0.317537	0.999974
LIPG	ENSG00000101670	ENSG00000101670.12	4393.26	-0.312689	0.312884	-0.999374	0.317613	0.999974
RNF150	ENSG00000170153	ENSG00000170153.11	57.2941	0.419336	0.419633	0.999292	0.317653	0.999974
SUPT6H	ENSG00000109111	ENSG00000109111.15	8023.71	0.0691069	0.0691617	0.999208	0.317694	0.999974
SMIM32	ENSG00000271824	ENSG00000271824.2	1261.6	0.296342	0.296623	0.999051	0.31777	0.999974
SLC10A5	ENSG00000253598	ENSG00000253598.3	183.694	0.226257	0.226563	0.998649	0.317965	0.999974
ZNF225-AS1	ENSG00000186019	ENSG00000186019.11	34.7141	0.314091	0.314539	0.998576	0.318	0.999974
LINC01748	ENSG00000226476	ENSG00000226476.6	88.9124	-0.569448	0.57031	-0.998489	0.318042	0.999974
TARBP2	ENSG00000139546	ENSG00000139546.11	1374.82	-0.0947027	0.0948487	-0.99846	0.318056	0.999974
PLOD2	ENSG00000152952	ENSG00000152952.12	21210	0.274211	0.27465	0.998402	0.318085	0.999974
C15orf39	ENSG00000167173	ENSG00000167173.19	2859.3	0.131697	0.131916	0.998342	0.318113	0.999974
CMTM4	ENSG00000183723	ENSG00000183723.13	19068.3	0.13695	0.137219	0.998041	0.31826	0.999974
HEATR5B	ENSG00000008869	ENSG00000008869.12	3221.66	0.080085	0.0802446	0.998011	0.318274	0.999974
CCZ1P-OR7E38P	ENSG00000285725	ENSG00000285725.1	17.6263	-0.326748	0.327401	-0.998004	0.318277	0.999974
RBM11	ENSG00000185272	ENSG00000185272.14	41.9535	-0.349487	0.350237	-0.997858	0.318348	0.999974
NA	ENSG00000274139	ENSG00000274139.1	26.1045	0.623137	0.624564	0.997715	0.318418	0.999974
LOC124902453	ENSG00000279088	ENSG00000279088.1	203.943	-0.149799	0.150144	-0.997704	0.318423	0.999974
NDEL1	ENSG00000166579	ENSG00000166579.16	5852.48	0.166817	0.16721	0.997654	0.318447	0.999974
RUNX3	ENSG00000020633	ENSG00000020633.19	938.372	-0.24474	0.245392	-0.997341	0.318599	0.999974
NLRP6	ENSG00000174885	ENSG00000174885.13	84.8416	0.464125	0.465398	0.997264	0.318636	0.999974
NA	ENSG00000213080	ENSG00000213080.3	22.3734	-0.278245	0.279012	-0.997249	0.318643	0.999974
CCNB3	ENSG00000147082	ENSG00000147082.18	31.2991	0.265818	0.266626	0.996968	0.31878	0.999974
MRPL17	ENSG00000158042	ENSG00000158042.9	3293.51	-0.160946	0.161461	-0.99681	0.318857	0.999974
NEMP2-DT	ENSG00000233654	ENSG00000233654.2	88.8761	-0.169931	0.17049	-0.996721	0.3189	0.999974
YPEL5	ENSG00000119801	ENSG00000119801.13	8743.44	0.136048	0.136506	0.996643	0.318938	0.999974
DDX60L	ENSG00000181381	ENSG00000181381.15	9967.34	-0.203039	0.203734	-0.996587	0.318965	0.999974
NA	ENSG00000279278	ENSG00000279278.1	37.1028	0.311732	0.312815	0.996539	0.318988	0.999974
POLD4	ENSG00000175482	ENSG00000175482.9	2643.47	0.11986	0.120292	0.996412	0.31905	0.999974
TRIP10	ENSG00000125733	ENSG00000125733.18	6383.25	0.116839	0.117279	0.996252	0.319128	0.999974
RPL24P2	ENSG00000235065	ENSG00000235065.1	29.7871	-0.253071	0.254114	-0.995895	0.319301	0.999974
RAE1	ENSG00000101146	ENSG00000101146.13	2651.19	-0.100633	0.101059	-0.995785	0.319355	0.999974
CYP4V2	ENSG00000145476	ENSG00000145476.16	3651.61	0.149598	0.150254	0.995631	0.319429	0.999974
GRB7	ENSG00000141738	ENSG00000141738.14	1638.8	0.242614	0.243704	0.995526	0.319481	0.999974
UGT1A5	ENSG00000288705	ENSG00000288705.1	7.15113	0.815714	0.819382	0.995523	0.319482	0.999974
ZPLD1	ENSG00000170044	ENSG00000170044.9	55.2234	-0.816683	0.820355	-0.995523	0.319482	0.999974
SLC16A13	ENSG00000174327	ENSG00000174327.7	326.022	0.148623	0.149329	0.995274	0.319603	0.999974
PFKFB1	ENSG00000158571	ENSG00000158571.11	17.6258	0.264678	0.265977	0.995116	0.31968	0.999974
SESN3	ENSG00000149212	ENSG00000149212.12	1511.53	0.22993	0.231092	0.994972	0.31975	0.999974
NA	ENSG00000233369	ENSG00000233369.7	605.547	0.195379	0.196383	0.994885	0.319792	0.999974
NR3C2	ENSG00000151623	ENSG00000151623.15	14332.5	0.20748	0.208612	0.994574	0.319943	0.999974
ZSWIM6	ENSG00000130449	ENSG00000130449.6	4023.86	0.126067	0.126757	0.994553	0.319954	0.999974
LRRC75A	ENSG00000181350	ENSG00000181350.12	5147.86	0.202852	0.20403	0.994228	0.320112	0.999974
SELENOS	ENSG00000131871	ENSG00000131871.15	13962.1	0.0808783	0.0813535	0.994159	0.320146	0.999974
FBN2	ENSG00000138829	ENSG00000138829.12	83.0477	-0.35151	0.353612	-0.994056	0.320196	0.999974
MVK	ENSG00000110921	ENSG00000110921.14	1696	-0.171535	0.172574	-0.99398	0.320233	0.999974
NA	ENSG00000279332	ENSG00000279332.1	6.59387	0.611243	0.615026	0.993849	0.320296	0.999974
LOC100996660	ENSG00000267248	ENSG00000267248.3	25.573	0.322238	0.324306	0.993621	0.320407	0.999974
PPP1R3E	ENSG00000235194	ENSG00000235194.9	490.237	0.1288	0.129627	0.99362	0.320408	0.999974
NA	ENSG00000224810	ENSG00000224810.1	5.44358	-0.912094	0.918013	-0.993552	0.320441	0.999974
ZBTB47	ENSG00000114853	ENSG00000114853.15	322.288	-0.215112	0.216553	-0.993343	0.320543	0.999974
DKC1	ENSG00000130826	ENSG00000130826.18	4981.74	-0.175623	0.176838	-0.993129	0.320647	0.999974
PPM1A	ENSG00000100614	ENSG00000100614.18	10993.7	0.145592	0.146613	0.993032	0.320694	0.999974
NA	ENSG00000272632	ENSG00000272632.1	4.4025	-0.903996	0.910497	-0.99286	0.320778	0.999974
PPP4R4	ENSG00000119698	ENSG00000119698.12	75.7571	-0.525933	0.529823	-0.992658	0.320877	0.999974
LACC1	ENSG00000179630	ENSG00000179630.11	1862.77	0.0992717	0.100006	0.992657	0.320877	0.999974
FOXC2	ENSG00000176692	ENSG00000176692.8	10.5665	1.06179	1.06967	0.992631	0.32089	0.999974
ELF4	ENSG00000102034	ENSG00000102034.17	8674.16	0.156792	0.157973	0.99252	0.320944	0.999974
GPBP1	ENSG00000062194	ENSG00000062194.16	8497.38	0.0830773	0.083709	0.992454	0.320976	0.999974
NA	ENSG00000224861	ENSG00000224861.1	55.0983	-0.194778	0.196313	-0.99218	0.32111	0.999974
MUS81	ENSG00000172732	ENSG00000172732.12	2570.84	0.0740047	0.0745927	0.992116	0.321141	0.999974
LINC01229	ENSG00000260876	ENSG00000260876.6	13.1188	-0.456762	0.460439	-0.992015	0.32119	0.999974
PSMB4	ENSG00000159377	ENSG00000159377.11	13286	-0.0513974	0.0518181	-0.991881	0.321256	0.999974
VEGFB	ENSG00000173511	ENSG00000173511.10	1028.88	0.123761	0.124789	0.991761	0.321314	0.999974
TRBC2	ENSG00000211772	ENSG00000211772.11	1292.87	-0.267856	0.270135	-0.991563	0.321411	0.999974
DNAJC28	ENSG00000177692	ENSG00000177692.12	189.442	0.15975	0.161113	0.99154	0.321422	0.999974
TM2D1	ENSG00000162604	ENSG00000162604.12	1818.44	0.0809063	0.0815987	0.991514	0.321434	0.999974
MAP3K6	ENSG00000142733	ENSG00000142733.17	2202.15	-0.196918	0.198625	-0.991407	0.321487	0.999974
TESC	ENSG00000088992	ENSG00000088992.18	757.275	-0.421925	0.425583	-0.991406	0.321487	0.999974
NA	ENSG00000279382	ENSG00000279382.1	107.505	0.184746	0.186362	0.991327	0.321526	0.999974
LOC100652758	ENSG00000275765	ENSG00000275765.5	56.6939	0.250094	0.252287	0.991304	0.321537	0.999974
RNF148	ENSG00000235631	ENSG00000235631.2	12.9002	-0.391446	0.394929	-0.99118	0.321598	0.999974
NSUN3	ENSG00000178694	ENSG00000178694.10	2220.58	0.168907	0.170416	0.991146	0.321615	0.999974
ZNF585A	ENSG00000196967	ENSG00000196967.11	476.97	0.179233	0.180837	0.991128	0.321623	0.999974
NA	ENSG00000278974	ENSG00000278974.1	226.061	-0.297309	0.3	-0.991032	0.32167	0.999974
CDC14B	ENSG00000081377	ENSG00000081377.17	3160.12	-0.118935	0.120012	-0.991022	0.321675	0.999974
SPINK1	ENSG00000164266	ENSG00000164266.11	22368.4	-0.242642	0.244863	-0.99093	0.32172	0.999974
PUM2	ENSG00000055917	ENSG00000055917.16	12706.2	0.0828458	0.0836179	0.990766	0.3218	0.999974
H2AP	ENSG00000187516	ENSG00000187516.7	6.88569	-0.741805	0.748735	-0.990744	0.321811	0.999974
RPL10P3	ENSG00000230734	ENSG00000230734.1	6.07993	-0.516207	0.521071	-0.990665	0.321849	0.999974
PPARG	ENSG00000132170	ENSG00000132170.24	9339.8	0.206552	0.20852	0.990566	0.321897	0.999974
SPTSSA	ENSG00000165389	ENSG00000165389.7	14600.4	0.136961	0.138273	0.990512	0.321924	0.999974
LSR	ENSG00000105699	ENSG00000105699.17	32148.1	0.131348	0.132617	0.990431	0.321964	0.999974
WDR83	ENSG00000123154	ENSG00000123154.12	124.677	0.14122	0.142606	0.990279	0.322038	0.999974
MED28-DT	ENSG00000249502	ENSG00000249502.3	12.499	-0.442876	0.44727	-0.990176	0.322088	0.999974
NA	ENSG00000225774	ENSG00000225774.2	5.86905	0.784324	0.79212	0.990158	0.322097	0.999974
SLC12A7	ENSG00000113504	ENSG00000113504.21	11901.5	0.13822	0.139597	0.990136	0.322108	0.999974
FKBPL	ENSG00000204315	ENSG00000204315.4	372.629	0.115538	0.11669	0.990132	0.32211	0.999974
LINC02857	ENSG00000230852	ENSG00000230852.2	8.6503	0.503614	0.508699	0.990005	0.322171	0.999974
SMYD2	ENSG00000143499	ENSG00000143499.14	2348.54	-0.150558	0.152092	-0.989911	0.322218	0.999974
NKAIN2	ENSG00000188580	ENSG00000188580.15	21.3122	-1.12058	1.13209	-0.989836	0.322254	0.999974
TLE4	ENSG00000106829	ENSG00000106829.20	1831.78	-0.191282	0.193302	-0.989549	0.322394	0.999974
ATXN1L	ENSG00000224470	ENSG00000224470.9	4961.46	0.0482935	0.0488046	0.989528	0.322405	0.999974
NA	ENSG00000259238	ENSG00000259238.1	5.91473	-0.526226	0.531939	-0.98926	0.322536	0.999974
MBNL3	ENSG00000076770	ENSG00000076770.15	5109.09	0.131927	0.13336	0.989259	0.322537	0.999974
IGLV3-21	ENSG00000211662	ENSG00000211662.2	3796.79	-0.505359	0.51085	-0.989251	0.32254	0.999974
SYT12	ENSG00000173227	ENSG00000173227.14	806.023	-0.519075	0.524718	-0.989245	0.322543	0.999974
CRIM1-DT	ENSG00000260025	ENSG00000260025.1	114.532	0.185847	0.187889	0.989133	0.322598	0.999974
NR1D2	ENSG00000174738	ENSG00000174738.13	2546.22	0.227914	0.23043	0.989081	0.322623	0.999974
SENP3	ENSG00000161956	ENSG00000161956.13	680.94	0.104004	0.105172	0.988897	0.322714	0.999974
NCF1	ENSG00000158517	ENSG00000158517.15	413.205	-0.323058	0.326735	-0.988746	0.322787	0.999974
RPL26P19	ENSG00000226221	ENSG00000226221.1	81.9542	-0.215991	0.218454	-0.988726	0.322797	0.999974
PLPP2	ENSG00000141934	ENSG00000141934.10	7184.94	0.0725723	0.0734101	0.988587	0.322865	0.999974
LRP5	ENSG00000162337	ENSG00000162337.12	12874.2	0.0944557	0.0955515	0.988532	0.322892	0.999974
ESRRA	ENSG00000173153	ENSG00000173153.17	10445	0.147398	0.149115	0.988484	0.322916	0.999974
TCOF1	ENSG00000070814	ENSG00000070814.22	2564.02	-0.161815	0.163716	-0.988389	0.322962	0.999974
NA	ENSG00000257954	ENSG00000257954.1	7.4452	0.428918	0.434022	0.988241	0.323034	0.999974
MX2	ENSG00000183486	ENSG00000183486.14	667.535	-0.350539	0.354722	-0.988207	0.323051	0.999974
ATXN7L3	ENSG00000087152	ENSG00000087152.16	9193.66	0.0620886	0.0628307	0.988188	0.32306	0.999974
ZNF281	ENSG00000162702	ENSG00000162702.8	1617.7	-0.118693	0.120117	-0.988146	0.323081	0.999974
SECISBP2	ENSG00000187742	ENSG00000187742.15	5609.66	0.0773059	0.0782367	0.988102	0.323103	0.999974
COMMD10	ENSG00000145781	ENSG00000145781.9	1830.68	-0.0842123	0.0852346	-0.988006	0.32315	0.999974
NA	ENSG00000265298	ENSG00000265298.1	390.881	0.118589	0.12003	0.987993	0.323156	0.999974
SEC61G	ENSG00000132432	ENSG00000132432.14	6511.28	-0.113179	0.114559	-0.987951	0.323177	0.999974
CHP1	ENSG00000187446	ENSG00000187446.12	40623.4	0.189156	0.191465	0.987938	0.323183	0.999974
RECQL4	ENSG00000160957	ENSG00000160957.14	1046.27	-0.197065	0.19948	-0.987891	0.323206	0.999974
LIMD2	ENSG00000136490	ENSG00000136490.9	1074.65	-0.249862	0.252933	-0.987858	0.323222	0.999974
DEF6	ENSG00000023892	ENSG00000023892.11	963.71	-0.109333	0.110683	-0.987805	0.323248	0.999974
LOC105373429	ENSG00000285569	ENSG00000285569.2	65.9029	0.336796	0.340963	0.98778	0.323261	0.999974
MIR22HG	ENSG00000186594	ENSG00000186594.14	4482.29	0.148613	0.150525	0.987297	0.323497	0.999974
NA	ENSG00000251000	ENSG00000251000.1	34.8339	-0.243331	0.246484	-0.987208	0.323541	0.999974
NDUFB4P12	ENSG00000124399	ENSG00000124399.4	7.90263	-0.386624	0.391635	-0.987205	0.323542	0.999974
SCNM1	ENSG00000163156	ENSG00000163156.12	1483.5	0.0471067	0.0477203	0.987142	0.323573	0.999974
RAB23	ENSG00000112210	ENSG00000112210.12	697.449	-0.18836	0.19085	-0.986952	0.323666	0.999974
UMODL1	ENSG00000177398	ENSG00000177398.19	10.4521	0.37953	0.384655	0.986675	0.323802	0.999974
DNAAF2	ENSG00000165506	ENSG00000165506.15	1157.61	0.113037	0.114568	0.986635	0.323822	0.999974
STYX	ENSG00000198252	ENSG00000198252.12	1797.87	-0.0675864	0.0685078	-0.986551	0.323863	0.999974
ZNF675	ENSG00000197372	ENSG00000197372.10	849.242	0.225228	0.228343	0.986357	0.323958	0.999974
OLFML3	ENSG00000116774	ENSG00000116774.12	160.353	-0.261966	0.265754	-0.985743	0.324259	0.999974
CD320	ENSG00000167775	ENSG00000167775.11	4074.43	-0.19911	0.202001	-0.985688	0.324286	0.999974
NA	ENSG00000284196	ENSG00000284196.3	76.1265	-0.265968	0.269854	-0.985601	0.324329	0.999974
IQSEC3	ENSG00000120645	ENSG00000120645.12	19.6071	-0.41777	0.423886	-0.985572	0.324343	0.999974
RPS3P4	ENSG00000220472	ENSG00000220472.1	25.6499	-0.267556	0.271504	-0.985461	0.324398	0.999974
POLR2M	ENSG00000255529	ENSG00000255529.9	1411.76	-0.0779517	0.0791021	-0.985457	0.3244	0.999974
IFFO2	ENSG00000169991	ENSG00000169991.11	3336.08	-0.243863	0.247485	-0.985366	0.324444	0.999974
FKBP7	ENSG00000079150	ENSG00000079150.18	231.528	-0.22635	0.229741	-0.985239	0.324507	0.999974
RASSF1	ENSG00000068028	ENSG00000068028.18	2022.65	-0.130563	0.132567	-0.984889	0.324678	0.999974
NA	ENSG00000243323	ENSG00000243323.7	10.4997	-0.429754	0.436431	-0.9847	0.324772	0.999974
RPS18P5	ENSG00000242299	ENSG00000242299.1	968.897	-0.305835	0.310596	-0.98467	0.324786	0.999974
HNMT	ENSG00000150540	ENSG00000150540.14	4335.05	0.169359	0.172009	0.984597	0.324822	0.999974
UQCRFS1-DT	ENSG00000267498	ENSG00000267498.2	6.80148	0.580608	0.589726	0.984537	0.324851	0.999974
DPCD	ENSG00000166171	ENSG00000166171.13	1247.95	-0.138815	0.141011	-0.984425	0.324906	0.999974
GALNT5	ENSG00000136542	ENSG00000136542.9	22547.1	0.115359	0.117216	0.984158	0.325038	0.999974
NA	ENSG00000204933	ENSG00000204933.3	131.732	0.702587	0.7139	0.984153	0.32504	0.999974
C1orf116	ENSG00000182795	ENSG00000182795.13	11554.8	0.265526	0.26981	0.984123	0.325055	0.999974
SPC24	ENSG00000161888	ENSG00000161888.11	445.384	-0.25267	0.256766	-0.984049	0.325091	0.999974
ABCA7	ENSG00000064687	ENSG00000064687.13	2248.3	0.256732	0.260922	0.983941	0.325144	0.999974
IL27RA	ENSG00000104998	ENSG00000104998.4	552.463	-0.206168	0.209533	-0.983939	0.325146	0.999974
SGK2	ENSG00000101049	ENSG00000101049.17	4584.3	0.302911	0.307891	0.983827	0.325201	0.999974
NA	ENSG00000279022	ENSG00000279022.1	17.3064	-0.372476	0.378624	-0.983764	0.325231	0.999974
TAFA5	ENSG00000219438	ENSG00000219438.9	14.1711	-0.591031	0.600791	-0.983754	0.325236	0.999974
HARBI1	ENSG00000180423	ENSG00000180423.4	517.256	-0.0933189	0.09486	-0.983754	0.325236	0.999974
NA	ENSG00000281468	ENSG00000281468.1	38.4676	-0.194432	0.197653	-0.983705	0.325261	0.999974
CCS	ENSG00000173992	ENSG00000173992.9	1753.95	0.114493	0.116418	0.98346	0.325381	0.999974
CWC22	ENSG00000163510	ENSG00000163510.14	2310.79	-0.104282	0.106045	-0.983366	0.325427	0.999974
NA	ENSG00000278794	ENSG00000278794.1	5.26904	0.728955	0.741361	0.983266	0.325476	0.999974
PGBD1	ENSG00000137338	ENSG00000137338.6	85.7631	-0.25544	0.259791	-0.98325	0.325484	0.999974
THADA	ENSG00000115970	ENSG00000115970.19	1830.01	-0.11446	0.11642	-0.983161	0.325528	0.999974
NA	ENSG00000283303	ENSG00000283303.1	9.44635	-0.501051	0.50971	-0.983011	0.325602	0.999974
GPX2	ENSG00000176153	ENSG00000176153.12	81854.9	-0.20996	0.213599	-0.982964	0.325625	0.999974
SOCS5P4	ENSG00000227536	ENSG00000227536.1	11.3874	0.41288	0.420074	0.982876	0.325668	0.999974
NA	ENSG00000272720	ENSG00000272720.1	58.1514	0.262883	0.267503	0.982726	0.325742	0.999974
FBXO3	ENSG00000110429	ENSG00000110429.14	4014.91	0.0789846	0.0803813	0.982624	0.325792	0.999974
RIPPLY3	ENSG00000183145	ENSG00000183145.9	16.0794	-0.344772	0.350894	-0.982553	0.325828	0.999974
NA	ENSG00000271976	ENSG00000271976.1	198.922	0.138443	0.140907	0.982513	0.325847	0.999974
BOC	ENSG00000144857	ENSG00000144857.15	72.4337	-0.274519	0.279413	-0.982488	0.32586	0.999974
LOC105374588	ENSG00000226087	ENSG00000226087.2	75.6908	0.509393	0.518809	0.98185	0.326174	0.999974
SLC43A1	ENSG00000149150	ENSG00000149150.9	747.377	-0.223813	0.227957	-0.981819	0.326189	0.999974
NFE2L1-DT	ENSG00000263412	ENSG00000263412.1	25.3053	0.4296	0.437557	0.981815	0.326191	0.999974
NA	ENSG00000241547	ENSG00000241547.1	7.06886	-0.438771	0.44694	-0.981721	0.326237	0.999974
USP9Y	ENSG00000114374	ENSG00000114374.13	464.68	0.372181	0.379183	0.981532	0.32633	0.999974
MZF1	ENSG00000099326	ENSG00000099326.9	1041.65	0.117411	0.119622	0.981522	0.326336	0.999974
ZNF582	ENSG00000018869	ENSG00000018869.17	30.6084	0.279647	0.28509	0.980908	0.326638	0.999974
CCDC39	ENSG00000284862	ENSG00000284862.3	7.41371	0.343328	0.350096	0.980669	0.326756	0.999974
TOM1L1	ENSG00000141198	ENSG00000141198.16	3676.34	0.0772698	0.078805	0.980518	0.32683	0.999974
SEMA6A	ENSG00000092421	ENSG00000092421.17	8322.87	0.192371	0.196205	0.98046	0.326859	0.999974
LAMA2	ENSG00000196569	ENSG00000196569.13	73.8213	-0.309796	0.316013	-0.980328	0.326924	0.999974
NA	ENSG00000287828	ENSG00000287828.1	110.093	-0.35582	0.362976	-0.980285	0.326946	0.999974
HCP5	ENSG00000206337	ENSG00000206337.12	13937.4	-0.130481	0.133139	-0.980032	0.32707	0.999974
RABGAP1	ENSG00000011454	ENSG00000011454.18	4000.82	0.112391	0.114691	0.979954	0.327109	0.999974
AKAP7	ENSG00000118507	ENSG00000118507.18	1496.51	0.166695	0.170107	0.979939	0.327116	0.999974
LINC02724	ENSG00000181908	ENSG00000181908.5	7.67044	0.583303	0.595252	0.979926	0.327122	0.999974
EXT2	ENSG00000151348	ENSG00000151348.16	11423.5	-0.108564	0.110788	-0.979921	0.327125	0.999974
A1BG-AS1	ENSG00000268895	ENSG00000268895.6	11.3012	-0.295698	0.301776	-0.979857	0.327157	0.999974
NA	ENSG00000250421	ENSG00000250421.5	11.0966	-0.569971	0.581689	-0.979856	0.327157	0.999974
IGLV5-48	ENSG00000211647	ENSG00000211647.1	13.4977	-0.832674	0.849793	-0.979855	0.327158	0.999974
NA	ENSG00000231881	ENSG00000231881.2	29.2499	0.379858	0.387751	0.979644	0.327262	0.999974
KRT6C	ENSG00000170465	ENSG00000170465.10	31.7019	-0.781076	0.797328	-0.979617	0.327275	0.999974
MANEAL	ENSG00000185090	ENSG00000185090.15	704.613	-0.172735	0.176382	-0.979324	0.32742	0.999974
NA	ENSG00000228791	ENSG00000228791.8	10.5628	-0.496663	0.507166	-0.979291	0.327436	0.999974
HSCB	ENSG00000100209	ENSG00000100209.11	529.484	-0.127802	0.130509	-0.979259	0.327452	0.999974
COG3	ENSG00000136152	ENSG00000136152.15	7381.9	0.0686223	0.0700973	0.978957	0.327601	0.999974
EPM2AIP1	ENSG00000178567	ENSG00000178567.8	1666.49	0.0672502	0.0686968	0.978942	0.327608	0.999974
WNT11	ENSG00000085741	ENSG00000085741.13	115.497	0.526961	0.53834	0.978863	0.327648	0.999974
CLINT1	ENSG00000113282	ENSG00000113282.14	24792.7	-0.0951661	0.0972376	-0.978697	0.32773	0.999974
GIMAP2	ENSG00000106560	ENSG00000106560.11	1165.38	-0.194089	0.198355	-0.97849	0.327832	0.999974
SLC2A4	ENSG00000181856	ENSG00000181856.15	465.484	0.670077	0.684824	0.978467	0.327844	0.999974
TDRD3	ENSG00000083544	ENSG00000083544.16	1333.46	0.0953899	0.0974923	0.978435	0.327859	0.999974
AARSD1	ENSG00000266967	ENSG00000266967.7	24.9073	0.33278	0.340175	0.978261	0.327945	0.999974
KIFC3	ENSG00000140859	ENSG00000140859.16	647.233	-0.424233	0.433787	-0.977974	0.328087	0.999974
LAMTOR5	ENSG00000134248	ENSG00000134248.14	5806.77	0.054719	0.055964	0.977753	0.328197	0.999974
CELF4	ENSG00000101489	ENSG00000101489.20	7.49914	0.533226	0.545365	0.977742	0.328202	0.999974
DNAJA2	ENSG00000069345	ENSG00000069345.12	8320.4	0.0748407	0.0765525	0.97764	0.328253	0.999974
PIP5K1B	ENSG00000107242	ENSG00000107242.20	13963.8	0.175484	0.179498	0.977637	0.328254	0.999974
ORM2	ENSG00000228278	ENSG00000228278.5	7.67604	0.760167	0.777649	0.977519	0.328312	0.999974
CIITA	ENSG00000179583	ENSG00000179583.20	3838.34	-0.295754	0.302603	-0.977364	0.328389	0.999974
COSMOC	ENSG00000260552	ENSG00000260552.1	20.5304	-0.305977	0.313072	-0.97734	0.328401	0.999974
PAQR6	ENSG00000160781	ENSG00000160781.17	73.856	0.20482	0.209577	0.977301	0.32842	0.999974
ACACB	ENSG00000076555	ENSG00000076555.15	2183.27	0.229015	0.234357	0.977204	0.328468	0.999974
ITGA1	ENSG00000213949	ENSG00000213949.10	4380.19	-0.223894	0.229133	-0.977135	0.328502	0.999974
PTPN22	ENSG00000134242	ENSG00000134242.16	450.746	-0.208428	0.213321	-0.97706	0.328539	0.999974
NA	ENSG00000188681	ENSG00000188681.11	47.8231	-0.5234	0.535705	-0.977031	0.328554	0.999974
DOCK10	ENSG00000135905	ENSG00000135905.20	832.104	-0.163548	0.167397	-0.977005	0.328567	0.999974
TRAF3IP2-AS1	ENSG00000231889	ENSG00000231889.7	42.455	0.244556	0.25035	0.976856	0.32864	0.999974
CTSA	ENSG00000064601	ENSG00000064601.21	23474	0.219097	0.224292	0.97684	0.328649	0.999974
NA	ENSG00000261490	ENSG00000261490.1	133.793	0.231428	0.236947	0.976706	0.328715	0.999974
RABGAP1L-DT	ENSG00000227373	ENSG00000227373.6	20.9406	0.449046	0.459764	0.976688	0.328724	0.999974
NUDT4	ENSG00000173598	ENSG00000173598.14	16167.8	0.185376	0.189855	0.976412	0.328861	0.999974
CBLL1	ENSG00000105879	ENSG00000105879.12	2472.49	0.0660761	0.0676886	0.976176	0.328977	0.999974
HELLS	ENSG00000119969	ENSG00000119969.15	879.247	-0.215705	0.220977	-0.976143	0.328994	0.999974
HOMER3	ENSG00000051128	ENSG00000051128.19	58.2752	-0.225042	0.230547	-0.976124	0.329003	0.999974
LOC103344931	ENSG00000260917	ENSG00000260917.1	284.065	0.151444	0.155222	0.975662	0.329232	0.999974
CISD2	ENSG00000145354	ENSG00000145354.12	3032.23	-0.0957496	0.0981473	-0.975571	0.329277	0.999974
IL2RA	ENSG00000134460	ENSG00000134460.18	331.05	-0.446354	0.457544	-0.975543	0.329291	0.999974
ZNRF1	ENSG00000186187	ENSG00000186187.12	1607.58	0.156053	0.159966	0.975538	0.329293	0.999974
TCEAL9	ENSG00000185222	ENSG00000185222.10	3151.51	-0.105031	0.107664	-0.975536	0.329294	0.999974
PPY	ENSG00000108849	ENSG00000108849.8	239.794	0.552161	0.566172	0.975254	0.329434	0.999974
TRIM69	ENSG00000185880	ENSG00000185880.13	9319.43	-0.224947	0.230655	-0.975252	0.329435	0.999974
U2AF1	ENSG00000160201	ENSG00000160201.12	45.8742	0.268778	0.275742	0.974745	0.329687	0.999974
ARTN	ENSG00000117407	ENSG00000117407.17	283.152	0.313833	0.321968	0.974734	0.329692	0.999974
LOC124902229	ENSG00000285706	ENSG00000285706.1	35.2502	0.436195	0.447503	0.974731	0.329694	0.999974
MARCHF8	ENSG00000165406	ENSG00000165406.16	4915.44	0.142538	0.146241	0.974683	0.329717	0.999974
CCN3	ENSG00000136999	ENSG00000136999.5	181.897	0.304242	0.312185	0.974558	0.32978	0.999974
NA	ENSG00000261094	ENSG00000261094.2	73.1675	0.226311	0.232246	0.974447	0.329834	0.999974
RAP2C-AS1	ENSG00000232160	ENSG00000232160.7	56.6574	0.189725	0.194701	0.974439	0.329839	0.999974
TRBV5-6	ENSG00000211728	ENSG00000211728.2	8.3328	-0.60138	0.61718	-0.974399	0.329858	0.999974
BIK	ENSG00000100290	ENSG00000100290.3	2012.43	-0.139672	0.143355	-0.974306	0.329905	0.999974
CDK5R1	ENSG00000176749	ENSG00000176749.9	201.469	-0.250516	0.257126	-0.974293	0.329911	0.999974
TCHP	ENSG00000139437	ENSG00000139437.18	1645.12	-0.113424	0.116419	-0.974276	0.32992	0.999974
STKLD1	ENSG00000198870	ENSG00000198870.8	13.6171	0.260571	0.267452	0.974273	0.329921	0.999974
POLR3F	ENSG00000132664	ENSG00000132664.12	766.324	-0.0885303	0.0908689	-0.974264	0.329926	0.999974
COIL	ENSG00000121058	ENSG00000121058.5	1969.24	-0.0605961	0.0622009	-0.9742	0.329957	0.999974
RAD54B	ENSG00000197275	ENSG00000197275.14	123.806	-0.232182	0.238376	-0.974015	0.330049	0.999974
IL12B	ENSG00000113302	ENSG00000113302.5	27.2412	0.677144	0.695267	0.973933	0.33009	0.999974
OSBP	ENSG00000110048	ENSG00000110048.12	10175.6	0.0420562	0.043182	0.973929	0.330092	0.999974
LINC02482	ENSG00000251580	ENSG00000251580.3	43.3346	-0.264772	0.271881	-0.973851	0.330131	0.999974
CLSTN1	ENSG00000171603	ENSG00000171603.18	39687.4	0.130412	0.133922	0.973791	0.33016	0.999974
CACNA1F	ENSG00000102001	ENSG00000102001.13	34.4987	0.316793	0.325373	0.973633	0.330239	0.999974
NA	ENSG00000261226	ENSG00000261226.1	11.5237	0.504675	0.518346	0.973626	0.330242	0.999974
ZNF366	ENSG00000178175	ENSG00000178175.12	65.414	-0.306966	0.315319	-0.973509	0.330301	0.999974
MCUB	ENSG00000005059	ENSG00000005059.16	1964.84	-0.250115	0.256925	-0.973496	0.330307	0.999974
TCP11L1	ENSG00000176148	ENSG00000176148.16	1017.72	0.176551	0.181364	0.97346	0.330325	0.999974
GABBR1	ENSG00000204681	ENSG00000204681.11	380.097	0.21764	0.223579	0.97344	0.330335	0.999974
TOM1	ENSG00000100284	ENSG00000100284.22	6302.09	0.119016	0.122279	0.973319	0.330395	0.999974
ZNF347	ENSG00000197937	ENSG00000197937.13	476.507	0.162907	0.167427	0.973	0.330553	0.999974
RPL21P75	ENSG00000213860	ENSG00000213860.4	23.2207	-0.268402	0.275851	-0.972998	0.330554	0.999974
PKIB	ENSG00000135549	ENSG00000135549.15	14196.9	0.319769	0.328645	0.972993	0.330557	0.999974
RPS15AP19	ENSG00000219023	ENSG00000219023.1	210.415	-0.360095	0.370096	-0.972978	0.330564	0.999974
STARD8	ENSG00000130052	ENSG00000130052.14	132.787	-0.29925	0.307567	-0.972958	0.330574	0.999974
ACAD10	ENSG00000111271	ENSG00000111271.15	1837.19	0.0921166	0.0946774	0.972953	0.330576	0.999974
TRAPPC2L	ENSG00000167515	ENSG00000167515.10	2332.22	-0.0942235	0.0968494	-0.972887	0.330609	0.999974
URB2	ENSG00000135763	ENSG00000135763.10	960.07	-0.183567	0.188697	-0.972815	0.330645	0.999974
DENND1C	ENSG00000205744	ENSG00000205744.10	4694.66	0.123039	0.126481	0.972781	0.330662	0.999974
SERINC2	ENSG00000168528	ENSG00000168528.12	35400	0.191321	0.196678	0.972759	0.330673	0.999974
MYO9A	ENSG00000066933	ENSG00000066933.16	2623.65	0.141098	0.145057	0.972709	0.330698	0.999974
SLAMF7	ENSG00000026751	ENSG00000026751.17	1797.76	-0.307959	0.316621	-0.972642	0.330731	0.999974
CRYBG1	ENSG00000112297	ENSG00000112297.18	24310.7	-0.118366	0.121708	-0.972537	0.330783	0.999974
CASC2	ENSG00000177640	ENSG00000177640.16	181.679	-0.132719	0.136475	-0.972483	0.33081	0.999974
SNX21	ENSG00000124104	ENSG00000124104.19	588.069	0.170013	0.174831	0.972442	0.330831	0.999974
DEGS1	ENSG00000143753	ENSG00000143753.13	2778.4	-0.161954	0.166567	-0.972302	0.3309	0.999974
TIAM2	ENSG00000146426	ENSG00000146426.19	184.392	0.135976	0.139876	0.972119	0.330991	0.999974
ADAM23	ENSG00000114948	ENSG00000114948.13	43.7872	-0.464873	0.478289	-0.97195	0.331075	0.999974
NA	ENSG00000274584	ENSG00000274584.1	13.7934	0.396368	0.407827	0.971903	0.331099	0.999974
IL18BP	ENSG00000137496	ENSG00000137496.18	943.308	-0.362279	0.372765	-0.97187	0.331115	0.999974
KCNJ5	ENSG00000120457	ENSG00000120457.12	9.86428	-0.491436	0.505801	-0.9716	0.33125	0.999974
IGHV4-55	ENSG00000254395	ENSG00000254395.1	187.194	-0.526963	0.542405	-0.971531	0.331284	0.999974
CHST12	ENSG00000136213	ENSG00000136213.10	560.088	-0.080519	0.0828933	-0.971357	0.331371	0.999974
RPL10AP6	ENSG00000226360	ENSG00000226360.5	606.215	-0.322708	0.332289	-0.971167	0.331465	0.999974
NA	ENSG00000230565	ENSG00000230565.1	8.37252	0.354757	0.365318	0.97109	0.331504	0.999974
SNX3	ENSG00000112335	ENSG00000112335.15	14636.7	0.0593262	0.0610935	0.971073	0.331512	0.999974
MAD1L1	ENSG00000002822	ENSG00000002822.16	17.0691	-0.385764	0.39726	-0.971062	0.331517	0.999974
KRT8P37	ENSG00000213771	ENSG00000213771.3	19.89	-0.414575	0.426961	-0.970989	0.331554	0.999974
RMDN3	ENSG00000137824	ENSG00000137824.16	4567.06	0.0973086	0.100221	0.970944	0.331576	0.999974
WASH6P	ENSG00000182484	ENSG00000182484.15	398.866	0.145439	0.149796	0.970917	0.331589	0.999974
MOB2	ENSG00000182208	ENSG00000182208.14	3192.36	0.108637	0.111894	0.970891	0.331603	0.999974
WEE2-AS1	ENSG00000228775	ENSG00000228775.8	35.9197	0.437805	0.450956	0.970836	0.33163	0.999974
AZIN1	ENSG00000155096	ENSG00000155096.15	13104.2	0.0618371	0.0637042	0.970692	0.331701	0.999974
NA	ENSG00000287512	ENSG00000287512.1	8.15428	0.442695	0.45607	0.970674	0.331711	0.999974
LYRM2	ENSG00000083099	ENSG00000083099.11	3903.28	-0.0615075	0.0633738	-0.970551	0.331772	0.999974
FBXO43	ENSG00000156509	ENSG00000156509.14	15.3986	-0.324369	0.334231	-0.970495	0.3318	0.999974
NA	ENSG00000257194	ENSG00000257194.2	50.5508	0.472276	0.486734	0.970295	0.331899	0.999974
TRPM6	ENSG00000119121	ENSG00000119121.22	6417.4	0.750501	0.773604	0.970135	0.331979	0.999974
AFF4	ENSG00000072364	ENSG00000072364.13	13875.5	0.0909755	0.0937793	0.970102	0.331996	0.999974
NA	ENSG00000285867	ENSG00000285867.1	113.574	-0.196141	0.202197	-0.970048	0.332023	0.999974
NA	ENSG00000225511	ENSG00000225511.7	9.51285	0.651002	0.67114	0.969995	0.332049	0.999974
IGHV3-71	ENSG00000254056	ENSG00000254056.1	7.84969	-0.58124	0.599303	-0.969861	0.332116	0.999974
HNRNPLL	ENSG00000143889	ENSG00000143889.16	3760.14	-0.0770317	0.0794266	-0.969848	0.332122	0.999974
CPA6	ENSG00000165078	ENSG00000165078.13	80.8599	0.551466	0.568725	0.969652	0.33222	0.999974
CRYGS	ENSG00000213139	ENSG00000213139.8	55.829	0.225884	0.232973	0.969572	0.33226	0.999974
NA	ENSG00000235374	ENSG00000235374.2	36.4791	-0.215189	0.221955	-0.969515	0.332288	0.999974
GSTP1	ENSG00000084207	ENSG00000084207.18	27193.3	-0.15034	0.155084	-0.969412	0.33234	0.999974
MAP4K5	ENSG00000012983	ENSG00000012983.12	4569.11	0.0802383	0.0827833	0.969258	0.332417	0.999974
SHF	ENSG00000138606	ENSG00000138606.19	623.727	-0.279095	0.287963	-0.969203	0.332444	0.999974
ZBTB8A	ENSG00000160062	ENSG00000160062.15	334.98	-0.102493	0.105755	-0.969153	0.332469	0.999974
HOXB2	ENSG00000173917	ENSG00000173917.11	86.4611	-0.165971	0.171255	-0.969145	0.332473	0.999974
TXNDC5	ENSG00000239264	ENSG00000239264.9	254.008	-0.241016	0.248694	-0.969129	0.332481	0.999974
PCDHGA7	ENSG00000253537	ENSG00000253537.3	37.9536	0.442268	0.456425	0.968982	0.332554	0.999974
IHH	ENSG00000163501	ENSG00000163501.7	6521.58	0.281064	0.290076	0.968932	0.332579	0.999974
SPDYE2	ENSG00000205238	ENSG00000205238.10	7.8232	-0.424616	0.438238	-0.968916	0.332587	0.999974
RPS6KB2	ENSG00000175634	ENSG00000175634.15	3135.51	0.0738825	0.0762703	0.968693	0.332698	0.999974
CROCC2	ENSG00000226321	ENSG00000226321.5	5.09826	-0.583985	0.602874	-0.968669	0.332711	0.999974
NA	ENSG00000258604	ENSG00000258604.1	10.1963	-0.676952	0.698866	-0.968644	0.332723	0.999974
ZNF627	ENSG00000198551	ENSG00000198551.10	971.58	-0.0804281	0.0830628	-0.968281	0.332904	0.999974
NA	ENSG00000287733	ENSG00000287733.1	34.9767	0.36752	0.379593	0.968194	0.332948	0.999974
NA	ENSG00000231210	ENSG00000231210.3	36.6868	-0.760799	0.785995	-0.967945	0.333072	0.999974
GRIK2	ENSG00000164418	ENSG00000164418.22	21.4747	0.342528	0.353882	0.967915	0.333087	0.999974
ALDH1A2	ENSG00000128918	ENSG00000128918.15	2686.75	-0.490318	0.506584	-0.967891	0.333099	0.999974
HYPK	ENSG00000242028	ENSG00000242028.8	37.811	0.34755	0.359155	0.967688	0.3332	0.999974
NA	ENSG00000250999	ENSG00000250999.2	11.1772	0.310673	0.321066	0.967631	0.333229	0.999974
LOC124900192	ENSG00000248663	ENSG00000248663.6	254.611	-0.288474	0.298199	-0.967388	0.33335	0.999974
LINC00957	ENSG00000235314	ENSG00000235314.1	144.161	0.215369	0.222648	0.967306	0.333391	0.999974
NA	ENSG00000286892	ENSG00000286892.1	8.62111	0.816639	0.844341	0.967191	0.333448	0.999974
ZMYM6	ENSG00000163867	ENSG00000163867.17	943.15	0.0885561	0.09159	0.966875	0.333606	0.999974
SCNN1B	ENSG00000168447	ENSG00000168447.11	10611.9	0.521998	0.539933	0.966783	0.333652	0.999974
GFPT1	ENSG00000198380	ENSG00000198380.13	36514.9	0.0769115	0.0795681	0.966613	0.333737	0.999974
RECQL	ENSG00000004700	ENSG00000004700.16	1782.93	-0.182095	0.188421	-0.966429	0.33383	0.999974
IGFBP3	ENSG00000146674	ENSG00000146674.16	3557.29	-0.394866	0.408583	-0.966428	0.33383	0.999974
CCDC59	ENSG00000133773	ENSG00000133773.12	1448.95	-0.105184	0.108851	-0.96631	0.333889	0.999974
IL17F	ENSG00000112116	ENSG00000112116.10	9.98354	-0.472967	0.489826	-0.965583	0.334253	0.999974
RFC5	ENSG00000111445	ENSG00000111445.14	1282.39	-0.142756	0.147863	-0.965462	0.334314	0.999974
H4C11	ENSG00000197238	ENSG00000197238.5	38.213	-0.345891	0.358309	-0.965343	0.334373	0.999974
NA	ENSG00000272556	ENSG00000272556.2	100.033	0.14192	0.147044	0.965152	0.334469	0.999974
RIOK3	ENSG00000101782	ENSG00000101782.15	30871.4	0.110446	0.11445	0.96501	0.33454	0.999974
SHISA5	ENSG00000164054	ENSG00000164054.16	15479.8	-0.128089	0.132748	-0.964901	0.334595	0.999974
EIF4EBP2	ENSG00000148730	ENSG00000148730.7	23766.2	0.17175	0.178018	0.964789	0.33465	0.999974
IMPG1	ENSG00000112706	ENSG00000112706.12	13.866	0.346615	0.359274	0.964765	0.334663	0.999974
BTG1	ENSG00000133639	ENSG00000133639.6	15024.3	0.141028	0.146197	0.964641	0.334724	0.999974
NA	ENSG00000261051	ENSG00000261051.1	21.0953	0.37501	0.388768	0.964611	0.33474	0.999974
ZNF138	ENSG00000197008	ENSG00000197008.10	528.377	0.0913521	0.0947499	0.96414	0.334976	0.999974
KPNA7	ENSG00000185467	ENSG00000185467.8	152.878	0.259443	0.269109	0.96408	0.335006	0.999974
NA	ENSG00000260418	ENSG00000260418.1	87.4317	0.285164	0.295838	0.963922	0.335085	0.999974
NA	ENSG00000260007	ENSG00000260007.3	66.1206	-0.157191	0.16311	-0.963715	0.335189	0.999974
MAPK8IP3	ENSG00000138834	ENSG00000138834.14	2955.93	0.124192	0.128876	0.963652	0.335221	0.999974
NA	ENSG00000278917	ENSG00000278917.1	14.699	0.304544	0.316035	0.963641	0.335226	0.999974
LOC100507547	ENSG00000284954	ENSG00000284954.1	7.06457	-0.336714	0.349424	-0.963627	0.335233	0.999974
MAOA	ENSG00000189221	ENSG00000189221.10	33427.1	0.297476	0.308711	0.963606	0.335243	0.999974
MMP10	ENSG00000166670	ENSG00000166670.10	2227.31	-0.778126	0.807563	-0.963549	0.335272	0.999974
RBM33	ENSG00000184863	ENSG00000184863.11	3260.98	0.064287	0.0667214	0.963514	0.335289	0.999974
NA	ENSG00000224452	ENSG00000224452.1	9.00794	-0.420323	0.436266	-0.963455	0.335319	0.999974
GRIN3A	ENSG00000198785	ENSG00000198785.7	1068.37	-0.361652	0.375379	-0.963432	0.335331	0.999974
ZNF880	ENSG00000221923	ENSG00000221923.9	446.588	-0.163135	0.169334	-0.963395	0.335349	0.999974
SLC43A3	ENSG00000134802	ENSG00000134802.18	406.278	-0.24707	0.25646	-0.963385	0.335355	0.999974
LPP-AS2	ENSG00000270959	ENSG00000270959.1	137.035	-0.185155	0.192206	-0.963312	0.335391	0.999974
DCUN1D4	ENSG00000109184	ENSG00000109184.15	2417.07	0.106366	0.110426	0.963234	0.33543	0.999974
AGAP5	ENSG00000172650	ENSG00000172650.15	6.25381	0.514643	0.5343	0.963209	0.335443	0.999974
FOXD2-AS1	ENSG00000237424	ENSG00000237424.1	568.048	0.226024	0.234666	0.963176	0.335459	0.999974
TSPAN15	ENSG00000099282	ENSG00000099282.10	13695.9	0.119584	0.124162	0.963129	0.335483	0.999974
IZUMO4	ENSG00000099840	ENSG00000099840.14	168.498	0.226908	0.235628	0.962993	0.335551	0.999974
DZANK1	ENSG00000089091	ENSG00000089091.16	170.89	0.138737	0.144083	0.9629	0.335598	0.999974
UBE2N	ENSG00000177889	ENSG00000177889.10	11802.7	-0.0637751	0.0662366	-0.962837	0.335629	0.999974
TCEAL3	ENSG00000196507	ENSG00000196507.11	419.062	0.15772	0.163808	0.96283	0.335633	0.999974
CIC	ENSG00000079432	ENSG00000079432.9	4875.75	0.0898245	0.0933037	0.962711	0.335693	0.999974
HCG11	ENSG00000228223	ENSG00000228223.3	1261.91	-0.131684	0.136794	-0.962639	0.335729	0.999974
FAM3D-AS1	ENSG00000244383	ENSG00000244383.2	34.4096	0.365494	0.379682	0.962632	0.335732	0.999974
KRT18P34	ENSG00000244515	ENSG00000244515.1	53.8572	-0.221976	0.230594	-0.962628	0.335734	0.999974
IGHV1-45	ENSG00000211961	ENSG00000211961.3	18.1023	0.818963	0.850801	0.962578	0.335759	0.999974
AHCYL1	ENSG00000168710	ENSG00000168710.18	17669.7	-0.0563667	0.0585647	-0.962469	0.335814	0.999974
FBXW9	ENSG00000132004	ENSG00000132004.13	482.268	-0.155527	0.16161	-0.96236	0.335869	0.999974
FLACC1	ENSG00000155749	ENSG00000155749.13	18.883	0.324209	0.336926	0.962254	0.335922	0.999974
NA	ENSG00000267506	ENSG00000267506.5	14.8987	0.713452	0.741447	0.962243	0.335927	0.999974
PPP1R12B	ENSG00000077157	ENSG00000077157.22	12392.3	-0.150702	0.156615	-0.962242	0.335928	0.999974
MRPL54	ENSG00000183617	ENSG00000183617.5	2757.75	-0.0701424	0.0729166	-0.961954	0.336072	0.999974
FBXL13	ENSG00000161040	ENSG00000161040.16	42.2256	-0.221957	0.230739	-0.96194	0.33608	0.999974
ARFGEF2	ENSG00000124198	ENSG00000124198.10	13764.7	0.0804557	0.083643	0.961894	0.336103	0.999974
ZSCAN22	ENSG00000182318	ENSG00000182318.6	251.751	0.136663	0.142105	0.961699	0.336201	0.999974
ZNF700	ENSG00000196757	ENSG00000196757.8	941.933	0.0866616	0.0901161	0.961666	0.336218	0.999974
STAP2	ENSG00000178078	ENSG00000178078.12	11651.6	0.214226	0.222772	0.961635	0.336233	0.999974
NA	ENSG00000275454	ENSG00000275454.1	8.30844	-0.43152	0.448809	-0.961477	0.336313	0.999974
PDK1	ENSG00000152256	ENSG00000152256.14	2973.58	-0.215177	0.223869	-0.961175	0.336464	0.999974
TMPRSS6	ENSG00000187045	ENSG00000187045.19	216.616	0.45404	0.472423	0.96109	0.336507	0.999974
SIK3	ENSG00000160584	ENSG00000160584.17	2724.76	-0.0624511	0.064981	-0.961067	0.336518	0.999974
CYFIP2	ENSG00000055163	ENSG00000055163.20	1354.47	-0.131225	0.136608	-0.960593	0.336757	0.999974
MMS22L	ENSG00000146263	ENSG00000146263.12	772.662	-0.154848	0.161214	-0.960514	0.336797	0.999974
LSM8	ENSG00000128534	ENSG00000128534.8	2831.5	-0.0675252	0.0703134	-0.960345	0.336881	0.999974
IL7	ENSG00000104432	ENSG00000104432.14	1190.4	-0.18028	0.187727	-0.96033	0.336889	0.999974
TRHDE	ENSG00000072657	ENSG00000072657.10	802.719	0.518241	0.539661	0.960309	0.3369	0.999974
INTS12	ENSG00000138785	ENSG00000138785.15	1152.42	-0.0854131	0.0889465	-0.960276	0.336916	0.999974
GLYATL3	ENSG00000203972	ENSG00000203972.10	7.69178	0.841714	0.876569	0.960237	0.336936	0.999974
POGLUT3	ENSG00000178202	ENSG00000178202.13	2527.69	-0.166905	0.173828	-0.960175	0.336967	0.999974
VGF	ENSG00000128564	ENSG00000128564.7	45.833	0.332827	0.346702	0.959982	0.337064	0.999974
DEPDC4	ENSG00000166153	ENSG00000166153.17	84.083	0.110467	0.115087	0.959853	0.337129	0.999974
ZNF862	ENSG00000106479	ENSG00000106479.11	400.994	0.177159	0.18459	0.959742	0.337185	0.999974
FAM86B1	ENSG00000186523	ENSG00000186523.14	105.12	-0.295303	0.307707	-0.95969	0.337211	0.999974
AHNAK2	ENSG00000185567	ENSG00000185567.7	2070.55	-0.570603	0.594577	-0.95968	0.337216	0.999974
NUP62CL	ENSG00000198088	ENSG00000198088.10	359.074	-0.200081	0.208559	-0.95935	0.337383	0.999974
NA	ENSG00000215086	ENSG00000215086.2	7.15094	-0.382007	0.398195	-0.959346	0.337385	0.999974
FAM227A	ENSG00000184949	ENSG00000184949.18	45.2791	-0.226909	0.236552	-0.959236	0.33744	0.999974
YTHDC2	ENSG00000047188	ENSG00000047188.16	4141.82	-0.0630492	0.0657391	-0.959081	0.337518	0.999974
PRKCQ-AS1	ENSG00000237943	ENSG00000237943.7	264.835	-0.173618	0.181071	-0.958842	0.337638	0.999974
TCTN2	ENSG00000168778	ENSG00000168778.13	468.019	-0.0952854	0.0994044	-0.958563	0.337779	0.999974
ACAP1	ENSG00000072818	ENSG00000072818.12	814.945	-0.226136	0.235929	-0.958489	0.337816	0.999974
PPP1R1C	ENSG00000150722	ENSG00000150722.11	20.0379	-0.342522	0.357399	-0.958374	0.337874	0.999974
NUMA1	ENSG00000137497	ENSG00000137497.18	10660.9	0.126821	0.132352	0.958208	0.337958	0.999974
NA	ENSG00000260398	ENSG00000260398.1	12.7536	-0.481278	0.502274	-0.958197	0.337963	0.999974
RNF2	ENSG00000121481	ENSG00000121481.11	1384.78	0.0967359	0.10098	0.957973	0.338076	0.999974
BCAP31	ENSG00000185825	ENSG00000185825.17	15004.3	0.0744634	0.077749	0.957741	0.338193	0.999974
NA	ENSG00000260017	ENSG00000260017.1	10.0486	-0.517187	0.54008	-0.957612	0.338258	0.999974
CFAP58-DT	ENSG00000231233	ENSG00000231233.1	13.5308	0.506154	0.528669	0.957412	0.338359	0.999974
NMRAL1	ENSG00000153406	ENSG00000153406.14	1839.24	0.0989606	0.103363	0.957408	0.338361	0.999974
NOTCH1	ENSG00000148400	ENSG00000148400.13	3461.85	-0.120603	0.125993	-0.957225	0.338453	0.999974
PDF	ENSG00000258429	ENSG00000258429.2	144.894	-0.17155	0.179236	-0.95712	0.338507	0.999974
NA	ENSG00000262097	ENSG00000262097.2	19.6534	-0.532886	0.556802	-0.957048	0.338543	0.999974
STOX2	ENSG00000173320	ENSG00000173320.12	50.2286	-0.277864	0.29035	-0.956996	0.33857	0.999974
HCN3	ENSG00000143630	ENSG00000143630.10	494.458	0.227892	0.238138	0.956977	0.338579	0.999974
RNPEPL1	ENSG00000142327	ENSG00000142327.13	11741.4	0.0836625	0.0874247	0.956966	0.338584	0.999974
NA	ENSG00000269378	ENSG00000269378.1	183.704	0.183939	0.19223	0.956872	0.338632	0.999974
TAF4B	ENSG00000141384	ENSG00000141384.13	425.392	-0.188039	0.196515	-0.956871	0.338632	0.999974
POMT2	ENSG00000009830	ENSG00000009830.13	1238.84	0.0547196	0.0571897	0.956809	0.338664	0.999974
NA	ENSG00000255108	ENSG00000255108.1	11.9371	0.367663	0.384284	0.956749	0.338694	0.999974
TMEM132A	ENSG00000006118	ENSG00000006118.15	616.252	-0.301288	0.314938	-0.95666	0.338739	0.999974
NA	ENSG00000225963	ENSG00000225963.8	20.6841	-0.364452	0.380985	-0.956603	0.338768	0.999974
LINC00528	ENSG00000269220	ENSG00000269220.1	37.8527	-0.338368	0.353725	-0.956585	0.338777	0.999974
CALCOCO2	ENSG00000136436	ENSG00000136436.15	17367	0.107967	0.112894	0.956356	0.338893	0.999974
BMF	ENSG00000104081	ENSG00000104081.14	1377.59	0.296373	0.309917	0.956298	0.338922	0.999974
ENPP4	ENSG00000001561	ENSG00000001561.7	7569.44	0.134174	0.140316	0.95623	0.338956	0.999974
C4A	ENSG00000244731	ENSG00000244731.8	68.8099	-0.344173	0.36004	-0.95593	0.339108	0.999974
SERPINA5	ENSG00000188488	ENSG00000188488.14	84.9275	-0.26653	0.278822	-0.955913	0.339116	0.999974
PHLPP2	ENSG00000040199	ENSG00000040199.18	9826.76	0.36923	0.386352	0.955682	0.339233	0.999974
XPO7	ENSG00000130227	ENSG00000130227.17	7659.03	-0.0751821	0.0786737	-0.955619	0.339265	0.999974
HDAC10	ENSG00000100429	ENSG00000100429.18	77.159	0.200208	0.209524	0.955537	0.339306	0.999974
IQUB	ENSG00000164675	ENSG00000164675.11	9.19065	0.435706	0.45599	0.955517	0.339316	0.999974
ZNF689	ENSG00000156853	ENSG00000156853.13	826.191	-0.0770501	0.0806378	-0.955508	0.339321	0.999974
ACTG1	ENSG00000184009	ENSG00000184009.13	328798	-0.0988699	0.103479	-0.955456	0.339347	0.999974
JPH3	ENSG00000154118	ENSG00000154118.13	5.57526	0.841902	0.881406	0.955181	0.339486	0.999974
NA	ENSG00000226332	ENSG00000226332.2	24.6575	-0.243316	0.254836	-0.954797	0.33968	0.999974
GRAMD4	ENSG00000075240	ENSG00000075240.17	9871.9	0.194574	0.203795	0.954752	0.339703	0.999974
EFNB3	ENSG00000108947	ENSG00000108947.5	26.2868	0.292333	0.306296	0.954412	0.339875	0.999974
RAPH1	ENSG00000173166	ENSG00000173166.18	1390.74	-0.15201	0.159279	-0.954365	0.339899	0.999974
EFNA4	ENSG00000243364	ENSG00000243364.8	1263.88	0.142779	0.149609	0.954346	0.339908	0.999974
ARMCX1	ENSG00000126947	ENSG00000126947.13	189.035	-0.248039	0.259947	-0.95419	0.339988	0.999974
METTL25B	ENSG00000143303	ENSG00000143303.12	1369.39	0.115672	0.121229	0.954158	0.340004	0.999974
EXOC2	ENSG00000112685	ENSG00000112685.14	2961.37	-0.094801	0.099363	-0.954088	0.340039	0.999974
MIR99AHG	ENSG00000215386	ENSG00000215386.13	4.73749	-0.815175	0.854444	-0.954041	0.340063	0.999974
CORO2A	ENSG00000106789	ENSG00000106789.13	25921.7	-0.115724	0.121343	-0.953691	0.34024	0.999974
MRTO4	ENSG00000053372	ENSG00000053372.5	2563.92	-0.156414	0.164013	-0.953668	0.340252	0.999974
TIMMDC1	ENSG00000113845	ENSG00000113845.10	5615.97	0.0504428	0.0528991	0.953566	0.340303	0.999974
PTGES2	ENSG00000148334	ENSG00000148334.16	5307.28	0.105576	0.110717	0.953565	0.340304	0.999974
TTLL3	ENSG00000214021	ENSG00000214021.16	653.145	0.165064	0.173127	0.953428	0.340373	0.999974
CIBAR2	ENSG00000153789	ENSG00000153789.13	21.3216	-0.678939	0.712186	-0.953317	0.340429	0.999974
SFSWAP	ENSG00000061936	ENSG00000061936.10	2195.2	-0.0397606	0.0417152	-0.953146	0.340516	0.999974
SLC22A4	ENSG00000197208	ENSG00000197208.6	179.216	0.352497	0.369838	0.953111	0.340534	0.999974
CASR	ENSG00000036828	ENSG00000036828.17	26.7611	0.480735	0.504405	0.953073	0.340553	0.999974
CCAR1	ENSG00000060339	ENSG00000060339.14	6674.9	-0.0797076	0.083634	-0.953052	0.340564	0.999974
NEB	ENSG00000183091	ENSG00000183091.20	29.6997	-0.298327	0.313032	-0.953025	0.340577	0.999974
C1QA	ENSG00000173372	ENSG00000173372.17	2498.22	-0.215494	0.226147	-0.952895	0.340643	0.999974
FAM200B	ENSG00000237765	ENSG00000237765.8	480.301	0.143157	0.150251	0.952789	0.340697	0.999974
NA	ENSG00000236008	ENSG00000236008.3	240.22	0.193954	0.203583	0.952699	0.340742	0.999974
IGKV2-24	ENSG00000241294	ENSG00000241294.1	390.881	-0.437515	0.459327	-0.952513	0.340837	0.999974
LRRN1	ENSG00000175928	ENSG00000175928.6	44.6078	-0.238002	0.24987	-0.952504	0.340841	0.999974
ZNF860	ENSG00000197385	ENSG00000197385.6	159.155	-0.234645	0.246348	-0.952493	0.340847	0.999974
PRLR	ENSG00000113494	ENSG00000113494.17	2358.47	0.277712	0.291571	0.952469	0.340859	0.999974
NA	ENSG00000260167	ENSG00000260167.1	5.76205	0.502593	0.527685	0.952449	0.340869	0.999974
IFITM1	ENSG00000185885	ENSG00000185885.17	8541.66	-0.34766	0.365137	-0.952135	0.341028	0.999974
NA	ENSG00000260328	ENSG00000260328.1	38.9779	-0.565412	0.593898	-0.952035	0.341079	0.999974
HCP5B	ENSG00000281831	ENSG00000281831.1	10.8055	0.440536	0.462741	0.952015	0.34109	0.999974
NA	ENSG00000213866	ENSG00000213866.3	102.032	-0.163964	0.172235	-0.951977	0.341109	0.999974
PIAS2	ENSG00000078043	ENSG00000078043.16	1600.17	0.113104	0.118818	0.95191	0.341143	0.999974
ID4	ENSG00000172201	ENSG00000172201.12	642.19	-0.470587	0.494445	-0.951748	0.341225	0.999974
TRPC6	ENSG00000137672	ENSG00000137672.13	32.5809	-0.315695	0.331754	-0.951596	0.341302	0.999974
ATP6V1D	ENSG00000100554	ENSG00000100554.12	12379.8	0.0810104	0.0851312	0.951595	0.341302	0.999974
DPP4	ENSG00000197635	ENSG00000197635.11	6569.33	0.302122	0.317631	0.951175	0.341515	0.999974
SNORA65	ENSG00000201302	ENSG00000201302.1	12.8897	-0.258501	0.271793	-0.951097	0.341555	0.999974
ASS1P11	ENSG00000225308	ENSG00000225308.2	16.1473	-0.36145	0.380035	-0.951095	0.341556	0.999974
TMEM132C	ENSG00000181234	ENSG00000181234.10	13.6045	0.665456	0.699728	0.95102	0.341594	0.999974
CRISPLD1	ENSG00000121005	ENSG00000121005.9	21.5949	0.632672	0.665268	0.951004	0.341603	0.999974
NA	ENSG00000279026	ENSG00000279026.1	18.7558	0.412558	0.433836	0.950953	0.341628	0.999974
HLTF	ENSG00000071794	ENSG00000071794.16	694.754	-0.147218	0.154855	-0.950684	0.341765	0.999974
TMEM74	ENSG00000164841	ENSG00000164841.5	5.91853	-0.49484	0.520581	-0.950553	0.341831	0.999974
PABPC4	ENSG00000090621	ENSG00000090621.15	4489.18	-0.0882609	0.0928722	-0.950348	0.341935	0.999974
UPB1	ENSG00000100024	ENSG00000100024.15	15.1503	0.470368	0.494979	0.950279	0.34197	0.999974
ACVR1B	ENSG00000135503	ENSG00000135503.13	10522.4	0.198718	0.209156	0.950096	0.342064	0.999974
ATG9B	ENSG00000181652	ENSG00000181652.19	44.4098	-0.44911	0.472721	-0.950053	0.342085	0.999974
MAPKAPK5-AS1	ENSG00000234608	ENSG00000234608.8	1756.55	0.182113	0.191695	0.950015	0.342105	0.999974
VOPP1	ENSG00000154978	ENSG00000154978.13	6663.76	0.0777377	0.0818524	0.94973	0.342249	0.999974
IGKV2-29	ENSG00000253998	ENSG00000253998.3	234.238	-0.712041	0.749767	-0.949683	0.342273	0.999974
NA	ENSG00000272335	ENSG00000272335.1	182.653	0.115011	0.121114	0.949606	0.342312	0.999974
BAG2	ENSG00000112208	ENSG00000112208.11	662.753	-0.370876	0.390567	-0.949583	0.342324	0.999974
HSPA5	ENSG00000044574	ENSG00000044574.9	92697.1	-0.164752	0.173512	-0.949513	0.34236	0.999974
LINC01502	ENSG00000237339	ENSG00000237339.5	18.0403	-1.21399	1.27863	-0.949446	0.342394	0.999974
ZNF112	ENSG00000062370	ENSG00000062370.17	361.461	0.169724	0.178789	0.949302	0.342467	0.999974
SNED1	ENSG00000162804	ENSG00000162804.14	211.749	-0.22864	0.240857	-0.949278	0.342479	0.999974
SYS1	ENSG00000204070	ENSG00000204070.10	3425.38	0.0855418	0.0901129	0.949273	0.342482	0.999974
DAPL1	ENSG00000163331	ENSG00000163331.12	7.81997	0.695984	0.733264	0.949159	0.34254	0.999974
IGHV3-15	ENSG00000211943	ENSG00000211943.2	1660.34	-0.414032	0.43625	-0.949069	0.342585	0.999974
CFAP53	ENSG00000172361	ENSG00000172361.6	35.7537	0.255811	0.26956	0.948994	0.342624	0.999974
ZG16	ENSG00000174992	ENSG00000174992.8	97606.7	0.620606	0.653962	0.948993	0.342624	0.999974
LOC105274304	ENSG00000261335	ENSG00000261335.1	11.0916	-0.293785	0.309627	-0.948837	0.342704	0.999974
KLHDC7B-DT	ENSG00000272666	ENSG00000272666.1	41.2961	-0.399068	0.420602	-0.948801	0.342722	0.999974
NA	ENSG00000242960	ENSG00000242960.1	20.4278	0.351046	0.370112	0.948486	0.342882	0.999974
RAPGEF1	ENSG00000107263	ENSG00000107263.19	8018.82	0.100902	0.10639	0.948416	0.342918	0.999974
UBE2O	ENSG00000175931	ENSG00000175931.13	2282	-0.0998927	0.105327	-0.948401	0.342925	0.999974
ATOSA	ENSG00000047346	ENSG00000047346.13	3239.9	0.143041	0.150836	0.948318	0.342968	0.999974
NA	ENSG00000244753	ENSG00000244753.2	14.1097	0.387966	0.409124	0.948285	0.342984	0.999974
CHI3L1	ENSG00000133048	ENSG00000133048.13	2202.66	-0.741559	0.782334	-0.94788	0.34319	0.999974
ATP6V1G2	ENSG00000213760	ENSG00000213760.11	15.6512	-0.227857	0.240392	-0.947858	0.343202	0.999974
NA	ENSG00000215237	ENSG00000215237.6	6.20037	0.542712	0.572571	0.947852	0.343205	0.999974
DENND2A	ENSG00000146966	ENSG00000146966.13	1265.97	0.225728	0.238155	0.947819	0.343222	0.999974
NOL12	ENSG00000273899	ENSG00000273899.5	232.607	0.131844	0.139122	0.947692	0.343286	0.999974
HAUS5	ENSG00000249115	ENSG00000249115.9	680.569	-0.159795	0.16862	-0.947667	0.343299	0.999974
ARHGAP25	ENSG00000163219	ENSG00000163219.12	682.076	-0.269845	0.284783	-0.947545	0.343361	0.999974
NA	ENSG00000279108	ENSG00000279108.1	6.32269	0.60999	0.643808	0.947472	0.343398	0.999974
NRP1	ENSG00000099250	ENSG00000099250.18	973.17	-0.255485	0.269665	-0.947414	0.343428	0.999974
PHF5A	ENSG00000100410	ENSG00000100410.8	2601.88	0.0767569	0.0810186	0.947398	0.343436	0.999974
NA	ENSG00000272702	ENSG00000272702.1	8.94095	0.292341	0.3086	0.947312	0.34348	0.999974
LINC02166	ENSG00000260259	ENSG00000260259.1	42.3528	-0.191526	0.202197	-0.947226	0.343523	0.999974
RNF168	ENSG00000163961	ENSG00000163961.4	1662.71	0.0753081	0.0795104	0.947147	0.343564	0.999974
KANK3	ENSG00000186994	ENSG00000186994.11	72.8061	-0.331514	0.350061	-0.947018	0.34363	0.999974
LRRC9	ENSG00000131951	ENSG00000131951.11	10.7347	0.383695	0.405232	0.946852	0.343714	0.999974
PRSS23	ENSG00000150687	ENSG00000150687.12	12056.9	0.329917	0.348482	0.946725	0.343779	0.999974
DAB2IP	ENSG00000136848	ENSG00000136848.17	16965	0.146303	0.15455	0.946634	0.343825	0.999974
NA	ENSG00000219274	ENSG00000219274.1	5.93179	0.957208	1.01145	0.946373	0.343958	0.999974
DNAJC8	ENSG00000126698	ENSG00000126698.11	6403.65	-0.0647595	0.0684453	-0.946151	0.344072	0.999974
ANK3	ENSG00000151150	ENSG00000151150.22	4293.73	0.284385	0.300574	0.94614	0.344077	0.999974
RNASEK	ENSG00000219200	ENSG00000219200.12	115.028	0.140863	0.148889	0.946092	0.344102	0.999974
NA	ENSG00000288073	ENSG00000288073.1	30.4239	0.283601	0.299768	0.946067	0.344115	0.999974
BCLAF1P2	ENSG00000279800	ENSG00000279800.2	13.2861	0.291731	0.308371	0.94604	0.344128	0.999974
PPP1R12A-AS1	ENSG00000257557	ENSG00000257557.2	129.57	-0.149442	0.157987	-0.945918	0.34419	0.999974
YARS1	ENSG00000134684	ENSG00000134684.12	5778.16	-0.127128	0.134407	-0.945841	0.34423	0.999974
RGS13	ENSG00000127074	ENSG00000127074.15	133.549	-0.444459	0.470022	-0.945614	0.344345	0.999974
PLEKHN1	ENSG00000187583	ENSG00000187583.11	267.001	-0.336039	0.355397	-0.94553	0.344388	0.999974
SLC31A2	ENSG00000136867	ENSG00000136867.11	71.8255	0.281275	0.297497	0.945471	0.344419	0.999974
NA	ENSG00000227008	ENSG00000227008.2	32.1741	-0.252298	0.266862	-0.945423	0.344443	0.999974
EPB41L4B	ENSG00000095203	ENSG00000095203.15	20391.7	0.228204	0.241385	0.945395	0.344457	0.999974
CFAP58	ENSG00000120051	ENSG00000120051.15	9.45359	-0.420427	0.444834	-0.945131	0.344592	0.999974
NA	ENSG00000283486	ENSG00000283486.2	29.8608	0.251659	0.26628	0.945091	0.344612	0.999974
SIMC1	ENSG00000170085	ENSG00000170085.18	1505.1	0.0759931	0.0804182	0.944974	0.344672	0.999974
ZCCHC12	ENSG00000174460	ENSG00000174460.4	7.19354	0.79987	0.846604	0.944798	0.344762	0.999974
NA	ENSG00000266304	ENSG00000266304.1	10.309	0.414939	0.439227	0.944703	0.344811	0.999974
RNF139	ENSG00000170881	ENSG00000170881.5	3380.96	0.0607257	0.0642821	0.944675	0.344825	0.999974
DR1	ENSG00000117505	ENSG00000117505.13	5891.5	0.0659816	0.0698618	0.944459	0.344935	0.999974
NA	ENSG00000286240	ENSG00000286240.1	10.8975	0.293872	0.311168	0.944415	0.344957	0.999974
PGAP6	ENSG00000129925	ENSG00000129925.11	14622.3	0.133022	0.140855	0.944389	0.344971	0.999974
HNF4A	ENSG00000101076	ENSG00000101076.18	30953.8	0.140298	0.148564	0.944365	0.344983	0.999974
LOC105372832	ENSG00000232124	ENSG00000232124.3	10.4618	-0.413554	0.437935	-0.944329	0.345002	0.999974
HOMER1	ENSG00000152413	ENSG00000152413.15	209.636	-0.412271	0.436605	-0.944266	0.345034	0.999974
PPP1R15A	ENSG00000087074	ENSG00000087074.8	6251.71	0.236238	0.250183	0.944261	0.345036	0.999974
SLC9B1	ENSG00000164037	ENSG00000164037.17	12.5497	-0.350133	0.37082	-0.944212	0.345061	0.999974
NA	ENSG00000275092	ENSG00000275092.1	5.99269	-0.375325	0.397541	-0.944116	0.345111	0.999974
UCHL3	ENSG00000118939	ENSG00000118939.18	415.75	-0.113851	0.120645	-0.943685	0.345331	0.999974
IGLV6-57	ENSG00000211640	ENSG00000211640.4	1330.12	-0.476568	0.505009	-0.943683	0.345332	0.999974
TACR1	ENSG00000115353	ENSG00000115353.11	33.2281	-0.590559	0.625813	-0.943666	0.34534	0.999974
AUTS2	ENSG00000158321	ENSG00000158321.18	2773.41	0.153651	0.162837	0.943591	0.345379	0.999974
NA	ENSG00000287878	ENSG00000287878.1	16.3472	0.319147	0.33833	0.943299	0.345528	0.999974
HOXA4	ENSG00000197576	ENSG00000197576.14	7.85487	0.413446	0.438315	0.943261	0.345548	0.999974
TSPAN4	ENSG00000214063	ENSG00000214063.11	368.982	-0.217673	0.230828	-0.943013	0.345674	0.999974
SMG1P7	ENSG00000261556	ENSG00000261556.10	126.655	0.168302	0.178484	0.942952	0.345705	0.999974
ERVFRD-1	ENSG00000244476	ENSG00000244476.3	5.1009	0.837621	0.888334	0.942912	0.345726	0.999974
SH3BP5L	ENSG00000175137	ENSG00000175137.11	4070.43	0.100827	0.106938	0.942849	0.345758	0.999974
APOBEC3B	ENSG00000179750	ENSG00000179750.16	495.689	0.439018	0.465637	0.942834	0.345766	0.999974
SOCS3-DT	ENSG00000266970	ENSG00000266970.1	30.3914	-0.511353	0.542373	-0.942808	0.345779	0.999974
SLBP	ENSG00000163950	ENSG00000163950.13	3758.78	-0.0963652	0.102219	-0.942729	0.34582	0.999974
POLDIP2	ENSG00000004142	ENSG00000004142.12	9892.88	-0.0603074	0.063973	-0.942701	0.345834	0.999974
NA	ENSG00000267278	ENSG00000267278.6	228.844	0.158074	0.16771	0.942544	0.345914	0.999974
HMGA1	ENSG00000137309	ENSG00000137309.20	26024	-0.174342	0.185039	-0.942186	0.346097	0.999974
FLVCR1	ENSG00000162769	ENSG00000162769.13	1422.84	0.185819	0.197239	0.942096	0.346143	0.999974
NA	ENSG00000204872	ENSG00000204872.4	36.2446	0.473446	0.502664	0.941875	0.346257	0.999974
INKA1	ENSG00000185614	ENSG00000185614.7	29.582	0.292381	0.310451	0.941793	0.346298	0.999974
ZDBF2	ENSG00000204186	ENSG00000204186.10	277.556	-0.206992	0.219796	-0.941749	0.346321	0.999974
MYO10	ENSG00000145555	ENSG00000145555.15	8617.74	0.0700047	0.0743563	0.941476	0.346461	0.999974
FAXC	ENSG00000146267	ENSG00000146267.12	31.2713	-0.355992	0.378158	-0.941385	0.346507	0.999974
STK38	ENSG00000112079	ENSG00000112079.9	11588.4	0.0837175	0.0889363	0.94132	0.346541	0.999974
ARHGAP28	ENSG00000088756	ENSG00000088756.13	75.395	-0.272871	0.289988	-0.940975	0.346718	0.999974
PCYOX1	ENSG00000116005	ENSG00000116005.12	7272.77	0.0733805	0.0779838	0.94097	0.34672	0.999974
NA	ENSG00000203441	ENSG00000203441.2	6.62611	-0.378537	0.402312	-0.940904	0.346754	0.999974
LINC02292	ENSG00000258630	ENSG00000258630.3	45.5562	0.342374	0.36388	0.940898	0.346757	0.999974
PRPF6	ENSG00000101161	ENSG00000101161.8	5207.26	0.058725	0.0624184	0.940829	0.346793	0.999974
WARS2	ENSG00000116874	ENSG00000116874.12	1390.24	-0.10977	0.116682	-0.940764	0.346826	0.999974
NA	ENSG00000184293	ENSG00000184293.7	53.8746	-0.396636	0.421738	-0.940478	0.346972	0.999974
ANKRD39	ENSG00000213337	ENSG00000213337.9	289.765	-0.105338	0.112007	-0.94046	0.346982	0.999974
GUSB	ENSG00000169919	ENSG00000169919.17	6984.32	0.105832	0.112539	0.940402	0.347011	0.999974
SLC71A2	ENSG00000148110	ENSG00000148110.16	9483.51	-0.0593263	0.0630901	-0.940343	0.347042	0.999974
NA	ENSG00000232807	ENSG00000232807.2	22.5241	0.284851	0.302957	0.940235	0.347097	0.999974
PSME2	ENSG00000100911	ENSG00000100911.16	20897.3	-0.143631	0.152768	-0.940191	0.34712	0.999974
PARP3	ENSG00000041880	ENSG00000041880.15	3627.5	-0.132448	0.140876	-0.940171	0.34713	0.999974
HTRA3	ENSG00000170801	ENSG00000170801.10	201.871	-0.406743	0.43264	-0.940141	0.347145	0.999974
WDR72	ENSG00000166415	ENSG00000166415.15	199.177	0.527512	0.561138	0.940074	0.34718	0.999974
NA	ENSG00000265800	ENSG00000265800.1	7.10309	-0.404219	0.430144	-0.939729	0.347357	0.999974
LINC02611	ENSG00000226791	ENSG00000226791.7	25.7609	-0.320871	0.341495	-0.939608	0.347419	0.999974
SDK1	ENSG00000146555	ENSG00000146555.19	104.392	-0.315789	0.336087	-0.939605	0.34742	0.999974
HPRT1	ENSG00000165704	ENSG00000165704.15	3035.29	-0.1019	0.108452	-0.93958	0.347433	0.999974
NA	ENSG00000216331	ENSG00000216331.2	6.32441	-0.464174	0.49403	-0.939565	0.347441	0.999974
ALG6	ENSG00000088035	ENSG00000088035.18	1613	-0.0762603	0.0811694	-0.939521	0.347463	0.999974
SEMA4G	ENSG00000095539	ENSG00000095539.15	11364.4	0.15889	0.169148	0.939353	0.347549	0.999974
TNIK	ENSG00000154310	ENSG00000154310.17	4466.71	-0.161022	0.171423	-0.939324	0.347564	0.999974
NA	ENSG00000223571	ENSG00000223571.6	5.99352	0.721037	0.767716	0.939199	0.347629	0.999974
LINC03014	ENSG00000240859	ENSG00000240859.3	45.3376	0.23155	0.24654	0.939198	0.347629	0.999974
GDF15	ENSG00000130513	ENSG00000130513.6	2828.12	0.424024	0.451498	0.939149	0.347655	0.999974
NA	ENSG00000254027	ENSG00000254027.1	9.49556	-0.370881	0.394945	-0.939071	0.347694	0.999974
TRIM11	ENSG00000154370	ENSG00000154370.16	2541.04	0.0647023	0.0689042	0.939018	0.347721	0.999974
RPS10P15	ENSG00000213280	ENSG00000213280.2	52.9608	-0.446013	0.475042	-0.938892	0.347786	0.999974
FEM1A	ENSG00000141965	ENSG00000141965.5	69.3996	0.14778	0.157402	0.938873	0.347796	0.999974
IL17RE	ENSG00000163701	ENSG00000163701.19	6578.59	0.130061	0.138533	0.938841	0.347812	0.999974
TMDD1	ENSG00000284730	ENSG00000284730.2	12.4492	-0.42248	0.450051	-0.938738	0.347866	0.999974
PIP4K2A	ENSG00000150867	ENSG00000150867.14	2065.52	-0.158969	0.169346	-0.938721	0.347874	0.999974
NTN1	ENSG00000065320	ENSG00000065320.9	203.136	-0.418598	0.445945	-0.938677	0.347897	0.999974
NIPA2	ENSG00000140157	ENSG00000140157.16	7122.04	0.0946581	0.100844	0.938661	0.347905	0.999974
NA	ENSG00000237356	ENSG00000237356.7	37.4993	0.332137	0.353862	0.938606	0.347933	0.999974
NA	ENSG00000271971	ENSG00000271971.1	27.3508	0.253267	0.269854	0.938533	0.34797	0.999974
NA	ENSG00000224950	ENSG00000224950.2	47.4232	0.195542	0.208445	0.938098	0.348194	0.999974
MYO1H	ENSG00000174527	ENSG00000174527.10	14.929	0.399053	0.425438	0.937982	0.348254	0.999974
NA	ENSG00000286682	ENSG00000286682.1	9.21245	0.396936	0.423212	0.937914	0.348289	0.999974
LINS1	ENSG00000140471	ENSG00000140471.17	1674.13	-0.196251	0.209242	-0.937912	0.348289	0.999974
CAPN10-DT	ENSG00000260942	ENSG00000260942.1	97.1153	0.159634	0.170203	0.937903	0.348294	0.999974
NA	ENSG00000217801	ENSG00000217801.10	127.161	0.218788	0.233324	0.937699	0.348399	0.999974
NFKBIL1	ENSG00000204498	ENSG00000204498.11	573.257	0.0976446	0.10414	0.937624	0.348438	0.999974
NPTN	ENSG00000156642	ENSG00000156642.17	20091.4	0.0962033	0.102623	0.937439	0.348533	0.999974
KRT72	ENSG00000170486	ENSG00000170486.11	9.43181	-1.04591	1.11578	-0.937381	0.348563	0.999974
NA	ENSG00000260459	ENSG00000260459.2	201.214	0.178775	0.190719	0.937374	0.348566	0.999974
KCNC4-DT	ENSG00000224965	ENSG00000224965.1	5.1828	0.47377	0.50545	0.937324	0.348592	0.999974
MROH7	ENSG00000184313	ENSG00000184313.20	13.8869	0.604403	0.644831	0.937305	0.348602	0.999974
FAM193A	ENSG00000125386	ENSG00000125386.16	2108.95	0.0732072	0.0781117	0.937212	0.34865	0.999974
MIEF2	ENSG00000177427	ENSG00000177427.13	1165.96	0.167772	0.17902	0.937167	0.348673	0.999974
SLC25A26	ENSG00000144741	ENSG00000144741.18	916.897	-0.0726051	0.0774767	-0.937121	0.348696	0.999974
SYNM	ENSG00000182253	ENSG00000182253.15	325.975	0.242432	0.2587	0.937116	0.348699	0.999974
HHLA2	ENSG00000114455	ENSG00000114455.13	42983.1	0.226834	0.242069	0.937062	0.348727	0.999974
ZNF491	ENSG00000177599	ENSG00000177599.13	69.6766	0.260539	0.278042	0.937048	0.348734	0.999974
NA	ENSG00000284686	ENSG00000284686.1	9.96762	0.362027	0.386357	0.937027	0.348745	0.999974
SUZ12	ENSG00000178691	ENSG00000178691.11	4114.08	-0.0759115	0.0810215	-0.93693	0.348794	0.999974
LOC101928893	ENSG00000251442	ENSG00000251442.6	69.3993	0.195163	0.208309	0.936893	0.348814	0.999974
FMNL3	ENSG00000161791	ENSG00000161791.14	668.541	-0.18762	0.200263	-0.936867	0.348827	0.999974
C6orf58	ENSG00000184530	ENSG00000184530.9	5.87087	0.719954	0.768524	0.936801	0.348861	0.999974
PHKA2	ENSG00000044446	ENSG00000044446.12	891.511	0.130472	0.139313	0.936543	0.348993	0.999974
CARD8-AS1	ENSG00000268001	ENSG00000268001.1	300.128	-0.228719	0.244273	-0.936325	0.349106	0.999974
GOLGA4-AS1	ENSG00000270194	ENSG00000270194.1	72.7384	-0.147797	0.157881	-0.936128	0.349207	0.999974
HMCN1	ENSG00000143341	ENSG00000143341.12	116.192	0.223102	0.23836	0.935986	0.34928	0.999974
CFP	ENSG00000126759	ENSG00000126759.14	44.9564	0.368913	0.394162	0.935941	0.349304	0.999974
RFTN1	ENSG00000131378	ENSG00000131378.14	796.057	-0.263809	0.281866	-0.935937	0.349306	0.999974
ZNF845	ENSG00000213799	ENSG00000213799.13	1151.9	0.0845446	0.0903365	0.935885	0.349332	0.999974
NR4A3	ENSG00000119508	ENSG00000119508.18	330.812	0.621453	0.664083	0.935806	0.349373	0.999974
UBASH3B	ENSG00000154127	ENSG00000154127.10	865.227	-0.307232	0.328317	-0.935779	0.349387	0.999974
TEPSIN	ENSG00000167302	ENSG00000167302.11	529.573	0.112791	0.120538	0.935731	0.349412	0.999974
NA	ENSG00000277040	ENSG00000277040.1	48.6086	-0.496361	0.530491	-0.935662	0.349447	0.999974
USP43	ENSG00000154914	ENSG00000154914.17	2297.52	-0.125917	0.134582	-0.935611	0.349473	0.999974
RPS6P25	ENSG00000240616	ENSG00000240616.1	18.2374	0.297127	0.317588	0.935573	0.349493	0.999974
PLTP	ENSG00000100979	ENSG00000100979.15	363.836	-0.224869	0.240355	-0.93557	0.349495	0.999974
BTBD1	ENSG00000064726	ENSG00000064726.10	8590	0.076126	0.0813795	0.935445	0.349559	0.999974
NA	ENSG00000251015	ENSG00000251015.1	6.16146	-0.572244	0.611816	-0.93532	0.349623	0.999974
ZNF799	ENSG00000196466	ENSG00000196466.10	402.226	0.0908964	0.0971973	0.935174	0.349698	0.999974
NA	ENSG00000253636	ENSG00000253636.1	16.0212	0.305387	0.32659	0.935075	0.34975	0.999974
NA	ENSG00000225117	ENSG00000225117.2	7.28686	0.828876	0.886676	0.934813	0.349885	0.999974
CD209	ENSG00000090659	ENSG00000090659.18	252.604	-0.246747	0.263972	-0.934748	0.349918	0.999974
NA	ENSG00000263508	ENSG00000263508.6	43.8429	0.238632	0.255301	0.934706	0.34994	0.999974
ZFYVE1	ENSG00000165861	ENSG00000165861.14	2344.84	0.123185	0.131794	0.934677	0.349955	0.999974
NA	ENSG00000223803	ENSG00000223803.1	65.5567	-0.375188	0.401483	-0.934506	0.350043	0.999974
NA	ENSG00000273199	ENSG00000273199.1	18.9593	-0.424294	0.454047	-0.934472	0.350061	0.999974
HPCA	ENSG00000121905	ENSG00000121905.10	48.8854	0.264504	0.283079	0.934381	0.350107	0.999974
GP5	ENSG00000178732	ENSG00000178732.5	6.76535	0.4933	0.527953	0.934365	0.350116	0.999974
SPPL3	ENSG00000157837	ENSG00000157837.16	4651	0.0891152	0.0953979	0.934142	0.350231	0.999974
SPMIP5	ENSG00000165863	ENSG00000165863.17	7.46599	0.869274	0.930664	0.934035	0.350286	0.999974
SNX24	ENSG00000064652	ENSG00000064652.11	1562.81	0.100422	0.107518	0.934001	0.350303	0.999974
SPINT1	ENSG00000166145	ENSG00000166145.15	38768.5	0.166647	0.178423	0.933999	0.350304	0.999974
AKR1C3	ENSG00000196139	ENSG00000196139.14	23904.5	-0.200435	0.214643	-0.933806	0.350404	0.999974
NA	ENSG00000227063	ENSG00000227063.5	364.217	-0.201528	0.215841	-0.933689	0.350465	0.999974
STXBP5L	ENSG00000145087	ENSG00000145087.13	15.7566	0.467298	0.500525	0.933617	0.350502	0.999974
NA	ENSG00000254064	ENSG00000254064.1	8.12122	0.444272	0.475915	0.933512	0.350556	0.999974
SLC26A4	ENSG00000091137	ENSG00000091137.14	655.622	0.505707	0.541748	0.933472	0.350576	0.999974
CDYL2	ENSG00000166446	ENSG00000166446.15	758.579	-0.304908	0.326724	-0.933226	0.350703	0.999974
ADM5	ENSG00000224420	ENSG00000224420.3	20.4553	-0.319737	0.342627	-0.933192	0.350721	0.999974
MKKS	ENSG00000125863	ENSG00000125863.20	2647.26	0.129098	0.138364	0.933028	0.350806	0.999974
TCAF2	ENSG00000170379	ENSG00000170379.21	271.085	-0.355777	0.381361	-0.932913	0.350865	0.999974
NA	ENSG00000261208	ENSG00000261208.1	9.09291	0.593691	0.636443	0.932826	0.35091	0.999974
RCN2	ENSG00000117906	ENSG00000117906.14	4075.6	-0.106962	0.114673	-0.932757	0.350945	0.999974
ZNF316	ENSG00000205903	ENSG00000205903.7	1371.46	0.0997101	0.106903	0.932719	0.350965	0.999974
NA	ENSG00000123201	ENSG00000123201.14	9.50719	-0.971165	1.04134	-0.932613	0.35102	0.999974
HSD17B1-AS1	ENSG00000266962	ENSG00000266962.2	179.968	0.131336	0.140832	0.932566	0.351044	0.999974
PRDM4	ENSG00000110851	ENSG00000110851.12	5051.11	0.0550263	0.0590061	0.932552	0.351051	0.999974
ZNF79	ENSG00000196152	ENSG00000196152.10	350.502	0.108694	0.116569	0.932446	0.351106	0.999974
NA	ENSG00000264443	ENSG00000264443.1	7.11027	-0.474722	0.509157	-0.932368	0.351146	0.999974
IST1	ENSG00000182149	ENSG00000182149.21	18697.6	0.106858	0.114626	0.932233	0.351216	0.999974
KLRB1	ENSG00000111796	ENSG00000111796.4	367.147	-0.235709	0.252855	-0.932191	0.351238	0.999974
IL1B	ENSG00000125538	ENSG00000125538.12	8140.85	0.603917	0.647859	0.932174	0.351247	0.999974
USP34-DT	ENSG00000270820	ENSG00000270820.6	152.027	0.194903	0.209114	0.93204	0.351316	0.999974
NAT9	ENSG00000109065	ENSG00000109065.12	2023.16	0.106901	0.114701	0.931998	0.351338	0.999974
NA	ENSG00000259856	ENSG00000259856.1	18.0383	0.404986	0.434588	0.931885	0.351396	0.999974
NA	ENSG00000236751	ENSG00000236751.2	154.334	-0.332805	0.357134	-0.931875	0.351401	0.999974
LYPLA2	ENSG00000011009	ENSG00000011009.11	9393.55	0.0810637	0.086994	0.931831	0.351424	0.999974
NPIPB11	ENSG00000254206	ENSG00000254206.5	44.2894	0.157127	0.168643	0.931712	0.351485	0.999974
BCOR	ENSG00000183337	ENSG00000183337.18	2437.67	0.113615	0.121944	0.931701	0.351491	0.999974
C6orf136	ENSG00000204564	ENSG00000204564.12	3152.55	0.156282	0.167774	0.931507	0.351591	0.999974
FIRRM	ENSG00000000460	ENSG00000000460.17	517.259	-0.189348	0.2033	-0.931375	0.351659	0.999974
NA	ENSG00000248571	ENSG00000248571.1	5.84189	-0.896796	0.962895	-0.931354	0.35167	0.999974
CCDC188	ENSG00000234409	ENSG00000234409.7	9.7216	-0.531539	0.57075	-0.931301	0.351698	0.999974
BROX	ENSG00000162819	ENSG00000162819.12	7006.7	0.0851896	0.0914758	0.93128	0.351709	0.999974
RPS18P2	ENSG00000213315	ENSG00000213315.5	130.179	-0.430009	0.461796	-0.931166	0.351768	0.999974
LINC01191	ENSG00000234199	ENSG00000234199.3	10.8998	0.447503	0.480608	0.931119	0.351792	0.999974
IGBP1	ENSG00000089289	ENSG00000089289.16	5948.13	0.0868205	0.093254	0.931012	0.351848	0.999974
ZRANB3	ENSG00000121988	ENSG00000121988.18	358.02	-0.195384	0.209867	-0.930988	0.35186	0.999974
CD72	ENSG00000137101	ENSG00000137101.13	274.647	-0.345559	0.371196	-0.930935	0.351887	0.999974
TEX264	ENSG00000164081	ENSG00000164081.13	3862.26	0.0904381	0.0971485	0.930926	0.351892	0.999974
PTPRM	ENSG00000173482	ENSG00000173482.17	699.009	-0.272161	0.292368	-0.930884	0.351914	0.999974
FAM13B	ENSG00000031003	ENSG00000031003.10	2294.63	0.0567922	0.0610215	0.930692	0.352013	0.999974
RPL17P39	ENSG00000212664	ENSG00000212664.5	202.409	-0.373665	0.401495	-0.930685	0.352016	0.999974
NA	ENSG00000287742	ENSG00000287742.1	31.9966	0.290867	0.312568	0.93057	0.352076	0.999974
CTPS1	ENSG00000171793	ENSG00000171793.16	1973.25	-0.222237	0.238829	-0.930526	0.352099	0.999974
LINC02026	ENSG00000214146	ENSG00000214146.3	14.4913	0.318611	0.342419	0.930472	0.352127	0.999974
NA	ENSG00000234420	ENSG00000234420.7	523.878	0.139704	0.150187	0.930203	0.352266	0.999974
TMEM50A	ENSG00000183726	ENSG00000183726.11	17427.2	0.0911735	0.0980147	0.930202	0.352267	0.999974
SPATA2	ENSG00000158480	ENSG00000158480.11	3296.39	0.10392	0.111723	0.930161	0.352287	0.999974
WNT5B	ENSG00000111186	ENSG00000111186.13	253.387	0.341714	0.367376	0.930147	0.352295	0.999974
GEMIN4	ENSG00000179409	ENSG00000179409.11	1599.12	-0.152211	0.163648	-0.930113	0.352312	0.999974
CASP8	ENSG00000064012	ENSG00000064012.22	7142.03	-0.160138	0.172175	-0.930084	0.352327	0.999974
SH3BGRL2	ENSG00000198478	ENSG00000198478.8	22824.3	0.165483	0.177923	0.930082	0.352329	0.999974
AP3S1	ENSG00000177879	ENSG00000177879.17	9523.4	0.0745071	0.0801198	0.929947	0.352399	0.999974
GRIA4	ENSG00000152578	ENSG00000152578.13	11.5272	0.425218	0.4573	0.929844	0.352452	0.999974
METTL3	ENSG00000165819	ENSG00000165819.12	1813.13	-0.130033	0.139875	-0.929639	0.352558	0.999974
PA2G4	ENSG00000170515	ENSG00000170515.14	7343.03	-0.134252	0.144416	-0.929623	0.352567	0.999974
NA	ENSG00000265943	ENSG00000265943.1	12.7743	-0.408659	0.439639	-0.929532	0.352613	0.999974
NA	ENSG00000230869	ENSG00000230869.1	11.5311	-0.392715	0.422506	-0.929491	0.352635	0.999974
BCHE	ENSG00000114200	ENSG00000114200.10	20.2533	0.53734	0.578104	0.929488	0.352636	0.999974
DOCK11	ENSG00000147251	ENSG00000147251.16	703.116	-0.181708	0.195493	-0.929485	0.352638	0.999974
NA	ENSG00000200502	ENSG00000200502.1	10.6383	-0.32445	0.349075	-0.929456	0.352653	0.999974
CEP295NL	ENSG00000178404	ENSG00000178404.10	10.7899	-0.291156	0.313276	-0.929391	0.352686	0.999974
CYSLTR2	ENSG00000152207	ENSG00000152207.8	106.74	-0.327313	0.352188	-0.929372	0.352696	0.999974
CSNK1E	ENSG00000213923	ENSG00000213923.13	2472.75	0.137874	0.148388	0.929149	0.352812	0.999974
DPY19L3-DT	ENSG00000267213	ENSG00000267213.4	18.3673	0.31018	0.333854	0.929087	0.352844	0.999974
NA	ENSG00000273729	ENSG00000273729.1	65.1646	0.238254	0.256452	0.929039	0.352869	0.999974
ZNF883	ENSG00000228623	ENSG00000228623.6	71.8168	-0.402302	0.433061	-0.928973	0.352903	0.999974
RPS10	ENSG00000124614	ENSG00000124614.16	63.2652	0.13475	0.145059	0.928935	0.352923	0.999974
DDTL	ENSG00000099974	ENSG00000099974.8	170.03	0.311631	0.335487	0.928892	0.352945	0.999974
FANCG	ENSG00000221829	ENSG00000221829.10	676.728	-0.143837	0.154858	-0.928828	0.352978	0.999974
LOC285638	ENSG00000249476	ENSG00000249476.2	8.51065	0.456602	0.491624	0.928762	0.353012	0.999974
OXA1L	ENSG00000155463	ENSG00000155463.14	9852.44	-0.0633997	0.0682633	-0.928753	0.353017	0.999974
RANBP17	ENSG00000204764	ENSG00000204764.14	231.107	-0.134754	0.145102	-0.928683	0.353054	0.999974
GRAMD1B	ENSG00000023171	ENSG00000023171.19	632.608	-0.48627	0.523633	-0.928647	0.353072	0.999974
LINC01770	ENSG00000225285	ENSG00000225285.1	48.7745	0.225293	0.242618	0.928591	0.353101	0.999974
CPSF2	ENSG00000165934	ENSG00000165934.13	6661.25	-0.0624353	0.0672416	-0.928521	0.353138	0.999974
PPAT	ENSG00000128059	ENSG00000128059.8	1001.94	-0.186569	0.200948	-0.928444	0.353177	0.999974
CUEDC2	ENSG00000107874	ENSG00000107874.11	1271.71	-0.100252	0.107994	-0.928309	0.353247	0.999974
GPRC5D-AS1	ENSG00000247498	ENSG00000247498.10	171.227	0.205404	0.221315	0.928107	0.353352	0.999974
GINM1	ENSG00000055211	ENSG00000055211.14	5463.43	0.187906	0.202484	0.928005	0.353405	0.999974
COX19	ENSG00000240230	ENSG00000240230.6	1496.43	0.0517479	0.0557628	0.928002	0.353407	0.999974
NA	ENSG00000269896	ENSG00000269896.2	85.0912	0.322613	0.347651	0.927982	0.353417	0.999974
SRPK3	ENSG00000184343	ENSG00000184343.11	94.4266	0.262459	0.282865	0.927861	0.35348	0.999974
ID2-AS1	ENSG00000235092	ENSG00000235092.6	692.332	0.34979	0.377199	0.927336	0.353752	0.999974
NUCB2	ENSG00000070081	ENSG00000070081.17	9204.6	-0.197512	0.213023	-0.927184	0.353831	0.999974
DHTKD1	ENSG00000181192	ENSG00000181192.12	5150.42	-0.0910786	0.09825	-0.927009	0.353922	0.999974
LCOR	ENSG00000196233	ENSG00000196233.14	13828.4	0.106501	0.114889	0.926987	0.353933	0.999974
CRYBG3	ENSG00000080200	ENSG00000080200.10	2186.92	-0.1054	0.113707	-0.92694	0.353958	0.999974
NA	ENSG00000249485	ENSG00000249485.1	7.02248	0.396872	0.42816	0.926924	0.353966	0.999974
RPS6KA6	ENSG00000072133	ENSG00000072133.11	943.851	0.30994	0.334423	0.926792	0.354035	0.999974
SEMA4D	ENSG00000187764	ENSG00000187764.12	1823.04	-0.185049	0.199669	-0.926776	0.354043	0.999974
MYL5	ENSG00000215375	ENSG00000215375.6	437.106	0.162137	0.174947	0.926774	0.354044	0.999974
ARHGAP30	ENSG00000186517	ENSG00000186517.14	1433.79	-0.211125	0.227829	-0.926682	0.354092	0.999974
PRDM5	ENSG00000138738	ENSG00000138738.11	422.445	-0.100146	0.108071	-0.926663	0.354102	0.999974
RBM48	ENSG00000127993	ENSG00000127993.16	784.247	0.0707284	0.0763315	0.926595	0.354137	0.999974
HECTD4	ENSG00000173064	ENSG00000173064.14	4707.28	0.133777	0.144377	0.926583	0.354143	0.999974
PXN-AS1	ENSG00000255857	ENSG00000255857.6	100.283	0.131823	0.142271	0.926565	0.354152	0.999974
FAAH	ENSG00000117480	ENSG00000117480.16	2595.11	0.150309	0.162231	0.926512	0.35418	0.999974
NA	ENSG00000288695	ENSG00000288695.1	23.2102	0.527616	0.569546	0.92638	0.354249	0.999974
LOC100289473	ENSG00000286288	ENSG00000286288.1	16.5124	0.414094	0.447009	0.926365	0.354256	0.999974
TRIM44	ENSG00000166326	ENSG00000166326.7	7358.91	-0.0830946	0.089711	-0.926248	0.354317	0.999974
LOC105370109	ENSG00000262198	ENSG00000262198.1	6.42677	-0.982133	1.06039	-0.926199	0.354343	0.999974
RFX5	ENSG00000143390	ENSG00000143390.18	3504.9	-0.144497	0.156014	-0.926176	0.354354	0.999974
PLEKHG6	ENSG00000008323	ENSG00000008323.16	9766.35	0.262243	0.283174	0.926083	0.354403	0.999974
CLEC2D	ENSG00000069493	ENSG00000069493.15	404.318	-0.222953	0.240767	-0.92601	0.354441	0.999974
NA	ENSG00000271581	ENSG00000271581.1	15.2588	0.369809	0.399392	0.925929	0.354483	0.999974
NNMT	ENSG00000166741	ENSG00000166741.8	696.623	-0.452107	0.488289	-0.925901	0.354498	0.999974
LINC01620	ENSG00000168746	ENSG00000168746.8	10.6387	-0.538271	0.581571	-0.925548	0.354681	0.999974
CDC27	ENSG00000004897	ENSG00000004897.12	6500.9	-0.126697	0.13689	-0.925537	0.354687	0.999974
EOLA1-DT	ENSG00000241769	ENSG00000241769.7	25.2189	0.334543	0.361476	0.925491	0.354711	0.999974
NA	ENSG00000228499	ENSG00000228499.1	18.7001	0.336694	0.363806	0.925478	0.354717	0.999974
RPS6KA5	ENSG00000100784	ENSG00000100784.12	2282.03	-0.130931	0.141481	-0.925432	0.354741	0.999974
SPRR1A	ENSG00000169474	ENSG00000169474.4	14.8177	-1.80892	1.95484	-0.925356	0.354781	0.999974
NA	ENSG00000265975	ENSG00000265975.1	12.6701	0.45331	0.489918	0.925278	0.354821	0.999974
KAT14	ENSG00000149474	ENSG00000149474.14	1228.55	0.13888	0.150119	0.925129	0.354899	0.999974
PRR5	ENSG00000186654	ENSG00000186654.21	1248.91	-0.146498	0.158392	-0.924904	0.355016	0.999974
KRABD2	ENSG00000184619	ENSG00000184619.8	177.942	0.149303	0.161473	0.924635	0.355156	0.999974
INO80E	ENSG00000169592	ENSG00000169592.15	2157.22	0.0886288	0.0958581	0.924584	0.355182	0.999974
RXRG	ENSG00000143171	ENSG00000143171.13	7.51677	-0.541683	0.585956	-0.924443	0.355256	0.999974
COP1	ENSG00000143207	ENSG00000143207.21	6020.67	0.0413411	0.0447299	0.924238	0.355363	0.999974
C7	ENSG00000112936	ENSG00000112936.19	439.139	-0.378735	0.409799	-0.924198	0.355383	0.999974
HS2ST1	ENSG00000153936	ENSG00000153936.17	2649.87	0.0932903	0.100942	0.924193	0.355386	0.999974
PTPN3	ENSG00000070159	ENSG00000070159.14	7807.5	0.074611	0.0807566	0.923901	0.355538	0.999974
MORC3	ENSG00000159256	ENSG00000159256.13	4168.48	0.0866295	0.0937664	0.923887	0.355545	0.999974
LRRC75B	ENSG00000178026	ENSG00000178026.13	710.342	0.214969	0.232684	0.923868	0.355555	0.999974
NA	ENSG00000278934	ENSG00000278934.1	8.96995	-0.43246	0.4681	-0.923863	0.355558	0.999974
KTI12	ENSG00000198841	ENSG00000198841.4	267.584	-0.110001	0.119073	-0.92381	0.355585	0.999974
ZFP14	ENSG00000142065	ENSG00000142065.14	594.421	0.150586	0.163006	0.923806	0.355587	0.999974
STARD10	ENSG00000214530	ENSG00000214530.10	15604.1	0.216486	0.234353	0.923758	0.355612	0.999974
NA	ENSG00000254431	ENSG00000254431.1	6.03655	-0.381093	0.412547	-0.923756	0.355613	0.999974
RPL23AP79	ENSG00000213753	ENSG00000213753.11	1622.8	0.0979866	0.106082	0.92369	0.355648	0.999974
VSTM5	ENSG00000214376	ENSG00000214376.6	622.007	-0.21117	0.228648	-0.923557	0.355717	0.999974
NA	ENSG00000285417	ENSG00000285417.1	32.856	-0.396267	0.429092	-0.923503	0.355745	0.999974
SMCHD1	ENSG00000101596	ENSG00000101596.16	9985.65	0.142381	0.154184	0.923449	0.355773	0.999974
RPL7AP6	ENSG00000242071	ENSG00000242071.3	392.329	-0.189645	0.205383	-0.923371	0.355814	0.999974
SRI-AS1	ENSG00000254003	ENSG00000254003.1	9.33968	-0.396156	0.429134	-0.923154	0.355927	0.999974
NA	ENSG00000229191	ENSG00000229191.1	5.18233	0.625032	0.677167	0.92301	0.356002	0.999974
SOX12	ENSG00000177732	ENSG00000177732.9	381.551	0.188	0.203716	0.922851	0.356085	0.999974
SMAP1	ENSG00000112305	ENSG00000112305.15	2510.53	-0.0901007	0.0976341	-0.922841	0.35609	0.999974
LOC122526780	ENSG00000282936	ENSG00000282936.2	72.4669	-0.191687	0.207726	-0.922785	0.356119	0.999974
NA	ENSG00000196922	ENSG00000196922.10	2592.11	0.101762	0.110292	0.922661	0.356184	0.999974
RAB11FIP1	ENSG00000156675	ENSG00000156675.16	17692.3	0.125138	0.13564	0.922569	0.356232	0.999974
MAPRE2	ENSG00000166974	ENSG00000166974.13	5007.2	0.0679946	0.0737016	0.922566	0.356233	0.999974
GBP7	ENSG00000213512	ENSG00000213512.3	41.8463	-0.559033	0.605992	-0.922509	0.356263	0.999974
SLC39A2	ENSG00000165794	ENSG00000165794.10	18.5247	0.746896	0.809698	0.922438	0.3563	0.999974
MRPL41	ENSG00000182154	ENSG00000182154.8	5010.19	0.1711	0.185501	0.922368	0.356337	0.999974
TRBV6-6	ENSG00000211724	ENSG00000211724.3	9.02307	-0.476316	0.516459	-0.922273	0.356386	0.999974
TBL1XR1	ENSG00000177565	ENSG00000177565.18	14735.6	0.100109	0.108559	0.922159	0.356445	0.999974
ZBTB34	ENSG00000177125	ENSG00000177125.5	1630.27	0.124269	0.13477	0.922082	0.356486	0.999974
S100Z	ENSG00000171643	ENSG00000171643.14	6.65979	0.458033	0.496924	0.921736	0.356666	0.999974
FAM174A	ENSG00000174132	ENSG00000174132.9	1114.18	0.0830947	0.0901525	0.921713	0.356678	0.999974
RPL21P16	ENSG00000220842	ENSG00000220842.6	1457.88	-0.392619	0.425968	-0.921709	0.35668	0.999974
NA	ENSG00000272791	ENSG00000272791.1	8.20992	0.544744	0.591054	0.921648	0.356712	0.999974
NA	ENSG00000285933	ENSG00000285933.1	242.041	-0.180771	0.19614	-0.921642	0.356715	0.999974
GTF2IP5	ENSG00000224316	ENSG00000224316.1	7.1829	0.46892	0.508791	0.921637	0.356718	0.999974
TRAPPC8	ENSG00000153339	ENSG00000153339.15	6675.3	0.0659823	0.0716094	0.921419	0.356832	0.999974
SMPDL3A	ENSG00000172594	ENSG00000172594.13	17746.4	0.238681	0.259051	0.921367	0.356859	0.999974
PTDSS1	ENSG00000156471	ENSG00000156471.13	4842.62	-0.118759	0.128906	-0.921279	0.356905	0.999974
PDGFA	ENSG00000197461	ENSG00000197461.13	4834.13	0.211615	0.2297	0.921264	0.356913	0.999974
H2BC4	ENSG00000180596	ENSG00000180596.7	1167.39	-0.320723	0.348149	-0.921223	0.356934	0.999974
MAPKAPK3	ENSG00000114738	ENSG00000114738.11	3907.67	-0.121623	0.132039	-0.921115	0.35699	0.999974
HAUS7	ENSG00000213397	ENSG00000213397.12	15.9299	-0.243021	0.263834	-0.921114	0.356991	0.999974
LRP6	ENSG00000070018	ENSG00000070018.9	3566.66	0.177123	0.192299	0.921083	0.357007	0.999974
DNAAF10	ENSG00000243667	ENSG00000243667.7	320.428	-0.0889893	0.0966212	-0.921012	0.357044	0.999974
NA	ENSG00000272888	ENSG00000272888.7	2502.09	0.105054	0.114064	0.921009	0.357046	0.999974
ANKH	ENSG00000154122	ENSG00000154122.14	6116.64	0.171352	0.186075	0.920874	0.357116	0.999974
UBXN4	ENSG00000144224	ENSG00000144224.17	22088.5	-0.0795542	0.0863927	-0.920844	0.357132	0.999974
NARF-AS2	ENSG00000265458	ENSG00000265458.2	90.4658	-0.17974	0.19521	-0.920755	0.357178	0.999974
NA	ENSG00000233967	ENSG00000233967.7	51.014	0.175358	0.190452	0.920744	0.357184	0.999974
CYTH3	ENSG00000008256	ENSG00000008256.16	2048.21	0.133879	0.145434	0.920549	0.357286	0.999974
RPGRIP1L	ENSG00000103494	ENSG00000103494.16	471.597	-0.152908	0.166114	-0.9205	0.357312	0.999974
POLR2J3	ENSG00000285437	ENSG00000285437.1	26.1644	0.185609	0.201718	0.920144	0.357498	0.999974
NOG	ENSG00000183691	ENSG00000183691.6	7.26001	0.964225	1.04798	0.92008	0.357531	0.999974
RSBN1	ENSG00000081019	ENSG00000081019.13	3173.58	0.115037	0.125033	0.920058	0.357543	0.999974
IGKV2-28	ENSG00000244116	ENSG00000244116.3	745.099	-0.457951	0.497773	-0.920001	0.357572	0.999974
SFTPA1	ENSG00000122852	ENSG00000122852.15	13.6277	-0.53282	0.579273	-0.919809	0.357673	0.999974
MTHFS	ENSG00000136371	ENSG00000136371.11	120.96	-0.140015	0.152232	-0.919741	0.357708	0.999974
TRBV28	ENSG00000211753	ENSG00000211753.4	32.921	-0.520887	0.566472	-0.919528	0.357819	0.999974
NA	ENSG00000268601	ENSG00000268601.1	64.55	-0.368481	0.400734	-0.919515	0.357826	0.999974
CCPG1	ENSG00000260916	ENSG00000260916.8	2084.41	0.0836728	0.0910016	0.919465	0.357852	0.999974
ZNF610	ENSG00000167554	ENSG00000167554.15	35.3512	0.300344	0.326654	0.919458	0.357856	0.999974
INTS6-AS1	ENSG00000236778	ENSG00000236778.8	41.9533	0.164986	0.17944	0.919446	0.357862	0.999974
RPP30	ENSG00000148688	ENSG00000148688.14	1241.93	-0.0846166	0.0920444	-0.919301	0.357938	0.999974
PIGW	ENSG00000277161	ENSG00000277161.2	853.499	-0.133129	0.14482	-0.919275	0.357952	0.999974
ADRA2B	ENSG00000274286	ENSG00000274286.2	9.79352	0.487404	0.530242	0.919211	0.357985	0.999974
MTM1	ENSG00000171100	ENSG00000171100.15	6042.04	0.169091	0.183963	0.919161	0.358011	0.999974
MIEF1	ENSG00000100335	ENSG00000100335.15	5015.35	0.0923698	0.100498	0.919118	0.358034	0.999974
NINL	ENSG00000101004	ENSG00000101004.15	212.556	-0.160696	0.174846	-0.919071	0.358058	0.999974
KCNK1	ENSG00000135750	ENSG00000135750.15	8135.84	0.0943297	0.102644	0.919001	0.358095	0.999974
NA	ENSG00000270076	ENSG00000270076.1	10.0641	0.437877	0.476473	0.918996	0.358097	0.999974
FAM161B	ENSG00000156050	ENSG00000156050.10	613.96	0.195605	0.212847	0.918993	0.358099	0.999974
TTC39A-AS1	ENSG00000261664	ENSG00000261664.5	61.9137	0.247472	0.269287	0.918988	0.358102	0.999974
CACUL1	ENSG00000151893	ENSG00000151893.15	6619.06	0.0510204	0.055526	0.918856	0.358171	0.999974
PRPSAP2	ENSG00000141127	ENSG00000141127.15	2402.95	-0.0528727	0.0575419	-0.918855	0.358171	0.999974
NA	ENSG00000258634	ENSG00000258634.3	265.394	0.110186	0.119927	0.918776	0.358213	0.999974
POT1	ENSG00000128513	ENSG00000128513.16	1301.63	-0.109506	0.119219	-0.918527	0.358343	0.999974
RPS3AP6	ENSG00000234797	ENSG00000234797.5	855.124	-0.150766	0.16415	-0.918463	0.358376	0.999974
PRAG1	ENSG00000275342	ENSG00000275342.5	2675.08	0.245964	0.267814	0.918415	0.358402	0.999974
PIK3CD	ENSG00000171608	ENSG00000171608.16	971.05	-0.23916	0.260435	-0.918309	0.358457	0.999974
FLRT2	ENSG00000185070	ENSG00000185070.12	108.215	0.37198	0.405096	0.918252	0.358487	0.999974
NA	ENSG00000278206	ENSG00000278206.1	5.22574	0.722017	0.786315	0.918229	0.358499	0.999974
DRICH1	ENSG00000189269	ENSG00000189269.12	7.59155	0.639682	0.696655	0.918219	0.358504	0.999974
RPL36AP37	ENSG00000244398	ENSG00000244398.1	1048.49	-0.276731	0.30139	-0.918182	0.358524	0.999974
H1-0	ENSG00000189060	ENSG00000189060.6	27921.1	0.156284	0.170218	0.91814	0.358545	0.999974
TBC1D25	ENSG00000068354	ENSG00000068354.16	885.472	0.0791209	0.086183	0.918056	0.35859	0.999974
SPPL2B	ENSG00000005206	ENSG00000005206.17	3466.27	0.144153	0.157021	0.918049	0.358593	0.999974
EIF5B	ENSG00000158417	ENSG00000158417.11	11061	-0.102982	0.112186	-0.917964	0.358638	0.999974
USP13	ENSG00000058056	ENSG00000058056.10	280.164	-0.185474	0.20205	-0.917964	0.358638	0.999974
TSPAN13	ENSG00000106537	ENSG00000106537.8	19742.5	0.108705	0.118427	0.917914	0.358664	0.999974
RNU6-6P	ENSG00000272055	ENSG00000272055.1	8.4727	-0.34103	0.371547	-0.917865	0.35869	0.999974
SNORD14E	ENSG00000200879	ENSG00000200879.1	13.851	0.394985	0.430442	0.917625	0.358815	0.999974
MRPL44	ENSG00000135900	ENSG00000135900.4	4514.71	-0.0693912	0.0756311	-0.917497	0.358882	0.999974
NA	ENSG00000276945	ENSG00000276945.1	9.16347	0.463017	0.504769	0.917284	0.358994	0.999974
TFE3	ENSG00000068323	ENSG00000068323.17	4848.9	0.0965002	0.105205	0.917257	0.359008	0.999974
PTCH1	ENSG00000185920	ENSG00000185920.17	586.945	0.204621	0.223136	0.917021	0.359132	0.999974
NA	ENSG00000272341	ENSG00000272341.1	114.046	0.200026	0.218145	0.916938	0.359175	0.999974
LINC01443	ENSG00000266554	ENSG00000266554.2	153.224	-0.454377	0.495556	-0.916903	0.359194	0.999974
NA	ENSG00000267868	ENSG00000267868.1	36.9131	0.344628	0.375877	0.916863	0.359215	0.999974
ZNF382	ENSG00000161298	ENSG00000161298.18	33.6821	-0.269309	0.293798	-0.916646	0.359328	0.999974
HEY1	ENSG00000164683	ENSG00000164683.18	209.908	0.179984	0.196352	0.91664	0.359331	0.999974
DHX29	ENSG00000067248	ENSG00000067248.10	3825.81	-0.0592438	0.064639	-0.916533	0.359387	0.999974
LINC01115	ENSG00000237667	ENSG00000237667.7	7.73682	1.57984	1.72381	0.916479	0.359416	0.999974
EIF4A1P2	ENSG00000235001	ENSG00000235001.3	15.0447	-0.281622	0.307315	-0.916393	0.359461	0.999974
DANCR	ENSG00000226950	ENSG00000226950.8	2156.93	-0.159089	0.173629	-0.91626	0.35953	0.999974
GORAB	ENSG00000120370	ENSG00000120370.13	1581.71	0.108168	0.118058	0.916228	0.359547	0.999974
PLPBP	ENSG00000147471	ENSG00000147471.12	8041.92	0.0934183	0.101964	0.916188	0.359568	0.999974
TMCC3	ENSG00000057704	ENSG00000057704.13	11385.4	0.200581	0.218933	0.916172	0.359577	0.999974
MMADHC	ENSG00000168288	ENSG00000168288.13	10170.8	-0.0616614	0.0673093	-0.91609	0.35962	0.999974
PYHIN1	ENSG00000163564	ENSG00000163564.15	94.8545	-0.26474	0.289011	-0.916021	0.359656	0.999974
RPL23AP5	ENSG00000236829	ENSG00000236829.9	20.7252	0.215841	0.235644	0.915964	0.359686	0.999974
MSMB	ENSG00000263639	ENSG00000263639.7	14.9476	-0.589786	0.643983	-0.91584	0.359751	0.999974
SLC9A1	ENSG00000090020	ENSG00000090020.11	13280.2	0.156446	0.170847	0.915711	0.359819	0.999974
RPL13AP22	ENSG00000243517	ENSG00000243517.1	7.00467	-0.51329	0.560545	-0.915698	0.359825	0.999974
ABHD16A	ENSG00000204427	ENSG00000204427.12	236.46	-0.109132	0.119214	-0.915429	0.359966	0.999974
NA	ENSG00000186704	ENSG00000186704.9	19.7174	0.434376	0.474521	0.915397	0.359983	0.999974
LLGL2	ENSG00000073350	ENSG00000073350.14	27816	0.134538	0.147007	0.91518	0.360097	0.999974
NA	ENSG00000254676	ENSG00000254676.1	8.19825	0.439396	0.480179	0.915067	0.360156	0.999974
AMPD3	ENSG00000133805	ENSG00000133805.15	1467.21	-0.132069	0.144329	-0.915058	0.360161	0.999974
NA	ENSG00000261079	ENSG00000261079.1	8.14193	-0.434876	0.475285	-0.914979	0.360203	0.999974
NR1H2	ENSG00000131408	ENSG00000131408.15	5453.15	0.0861628	0.0941834	0.91484	0.360276	0.999974
STOX1	ENSG00000165730	ENSG00000165730.16	190.482	-0.194999	0.2132	-0.91463	0.360386	0.999974
MTRF1L	ENSG00000112031	ENSG00000112031.16	1085.14	0.081298	0.0888907	0.914584	0.36041	0.999974
LOC101927572	ENSG00000267698	ENSG00000267698.1	10.1733	-0.38457	0.420515	-0.914522	0.360443	0.999974
PINK1	ENSG00000158828	ENSG00000158828.8	2921.15	0.140841	0.154009	0.914498	0.360455	0.999974
ZNF764	ENSG00000169951	ENSG00000169951.10	475.665	0.159168	0.174084	0.914314	0.360552	0.999974
PNPT1	ENSG00000138035	ENSG00000138035.15	2547.12	-0.155194	0.16976	-0.914196	0.360614	0.999974
PNPLA2	ENSG00000177666	ENSG00000177666.17	8699.89	0.134315	0.146923	0.914185	0.36062	0.999974
CRIPT	ENSG00000119878	ENSG00000119878.6	1728.56	0.0792829	0.0867257	0.91418	0.360622	0.999974
BMP6	ENSG00000153162	ENSG00000153162.9	67.8647	-0.366727	0.40117	-0.914143	0.360642	0.999974
ATRAID	ENSG00000138085	ENSG00000138085.17	5356.4	-0.0615975	0.0673846	-0.91412	0.360654	0.999974
PCGF5	ENSG00000180628	ENSG00000180628.15	12466.4	-0.0874198	0.0956405	-0.914046	0.360693	0.999974
KIFC2	ENSG00000167702	ENSG00000167702.13	1507.08	0.196486	0.215083	0.913533	0.360962	0.999974
TUSC1	ENSG00000198680	ENSG00000198680.6	779.563	0.206861	0.226474	0.913398	0.361033	0.999974
COL5A2	ENSG00000204262	ENSG00000204262.14	948.313	-0.305659	0.334669	-0.913317	0.361076	0.999974
MAP3K20-AS1	ENSG00000238133	ENSG00000238133.6	183.729	0.549201	0.601345	0.913287	0.361092	0.999974
KBTBD6	ENSG00000165572	ENSG00000165572.8	497.22	-0.126003	0.137992	-0.913116	0.361182	0.999974
NA	ENSG00000285928	ENSG00000285928.1	25.3161	-0.251587	0.275577	-0.912947	0.361271	0.999974
COQ7	ENSG00000167186	ENSG00000167186.11	2282.01	-0.0579789	0.0635227	-0.912727	0.361386	0.999974
TSEN2	ENSG00000154743	ENSG00000154743.19	640.555	0.163598	0.179251	0.912676	0.361413	0.999974
GCSIR	ENSG00000232520	ENSG00000232520.2	13.8053	0.44533	0.488021	0.912521	0.361495	0.999974
LARGE2	ENSG00000165905	ENSG00000165905.18	314.147	-0.264124	0.289448	-0.91251	0.3615	0.999974
DNAJB11	ENSG00000090520	ENSG00000090520.12	5706.68	-0.142135	0.155776	-0.912435	0.36154	0.999974
PGM2	ENSG00000169299	ENSG00000169299.14	3956.65	-0.0858538	0.0940947	-0.912419	0.361548	0.999974
LOC100131289	ENSG00000287252	ENSG00000287252.1	78.5786	0.310338	0.340136	0.912393	0.361562	0.999974
CTXND1	ENSG00000259417	ENSG00000259417.3	13.6207	-0.376462	0.412642	-0.912321	0.3616	0.999974
NA	ENSG00000228065	ENSG00000228065.11	128.334	-0.272088	0.298245	-0.912297	0.361612	0.999974
FPGS	ENSG00000136877	ENSG00000136877.15	2962.51	-0.135389	0.148405	-0.912295	0.361614	0.999974
ATP5F1AP3	ENSG00000263232	ENSG00000263232.2	8.7024	-0.521273	0.57147	-0.912161	0.361684	0.999974
SLC35B2	ENSG00000157593	ENSG00000157593.19	4071.9	0.0936144	0.102634	0.912118	0.361707	0.999974
MED12	ENSG00000184634	ENSG00000184634.16	2553.3	0.108118	0.118583	0.911745	0.361903	0.999974
MYNN	ENSG00000085274	ENSG00000085274.16	1139.55	-0.0672123	0.0737199	-0.911725	0.361914	0.999974
UHRF2	ENSG00000147854	ENSG00000147854.17	2214.84	0.0551754	0.0605219	0.91166	0.361948	0.999974
NA	ENSG00000266869	ENSG00000266869.2	20.87	1.50663	1.65299	0.91146	0.362053	0.999974
ENDOD1	ENSG00000149218	ENSG00000149218.5	15523.9	0.201641	0.221267	0.911302	0.362136	0.999974
NA	ENSG00000183146	ENSG00000183146.4	42.0393	0.385153	0.422673	0.911232	0.362173	0.999974
CPLX2	ENSG00000145920	ENSG00000145920.15	44.6152	0.360024	0.39526	0.910855	0.362372	0.999974
KLHL7	ENSG00000122550	ENSG00000122550.18	1675.98	0.0656687	0.0721086	0.910692	0.362458	0.999974
KHK	ENSG00000138030	ENSG00000138030.13	345.287	-0.210992	0.231716	-0.910563	0.362526	0.999974
LINC02057	ENSG00000249279	ENSG00000249279.6	215.125	0.308924	0.339311	0.910446	0.362587	0.999974
GAK	ENSG00000178950	ENSG00000178950.17	17555.3	0.0956397	0.105061	0.910322	0.362653	0.999974
PAFAH1B1	ENSG00000007168	ENSG00000007168.14	14367.9	0.0851958	0.0935925	0.910285	0.362672	0.999974
CSGALNACT1	ENSG00000147408	ENSG00000147408.14	544.398	-0.287142	0.315485	-0.910161	0.362737	0.999974
NPC1L1	ENSG00000015520	ENSG00000015520.15	8.64555	-0.445789	0.489798	-0.910149	0.362744	0.999974
LGR5	ENSG00000139292	ENSG00000139292.13	492.194	-0.351348	0.386082	-0.910033	0.362805	0.999974
TTC17	ENSG00000052841	ENSG00000052841.15	4877.51	0.0956532	0.105123	0.90992	0.362865	0.999974
IGHV3-30	ENSG00000270550	ENSG00000270550.1	2125.97	-0.481069	0.528705	-0.9099	0.362875	0.999974
SIPA1L2	ENSG00000116991	ENSG00000116991.11	6704.64	0.129366	0.142182	0.909862	0.362895	0.999974
CFAP210	ENSG00000154479	ENSG00000154479.13	8.10103	-0.453744	0.498729	-0.909802	0.362927	0.999974
ECD	ENSG00000122882	ENSG00000122882.11	2573.61	-0.0752239	0.0827061	-0.909533	0.363069	0.999974
MIR200B	ENSG00000207730	ENSG00000207730.3	21.5536	0.371275	0.408298	0.909324	0.363179	0.999974
CPD	ENSG00000108582	ENSG00000108582.12	18081.3	0.0974715	0.107193	0.90931	0.363186	0.999974
MAP4	ENSG00000047849	ENSG00000047849.22	13939.7	-0.0927039	0.101956	-0.909256	0.363215	0.999974
PHF13	ENSG00000116273	ENSG00000116273.6	1507.93	0.157007	0.172704	0.909109	0.363293	0.999974
PPT2-EGFL8	ENSG00000258388	ENSG00000258388.7	9.81579	0.258862	0.284775	0.909008	0.363346	0.999974
NA	ENSG00000267547	ENSG00000267547.1	13.3634	-0.402635	0.442987	-0.90891	0.363397	0.999974
DGKZ	ENSG00000149091	ENSG00000149091.15	6281.05	-0.0751347	0.0826717	-0.908831	0.363439	0.999974
WWC2	ENSG00000151718	ENSG00000151718.16	548.583	-0.287737	0.316623	-0.908767	0.363473	0.999974
LL0XNC01-250H12.3	ENSG00000281091	ENSG00000281091.3	7.47118	-0.459829	0.506128	-0.908523	0.363602	0.999974
TMEM178B	ENSG00000261115	ENSG00000261115.6	36.0223	-0.350181	0.385461	-0.908473	0.363628	0.999974
NA	ENSG00000183506	ENSG00000183506.17	432.465	0.174463	0.192041	0.908469	0.363631	0.999974
CLEC9A	ENSG00000197992	ENSG00000197992.7	15.5188	0.331063	0.364434	0.90843	0.363651	0.999974
CALHM5	ENSG00000178033	ENSG00000178033.6	41.6394	-0.27515	0.302906	-0.908368	0.363684	0.999974
AK8	ENSG00000165695	ENSG00000165695.10	39.3848	0.384195	0.423009	0.908244	0.363749	0.999974
TAFA2	ENSG00000198673	ENSG00000198673.11	34.9679	0.169111	0.186202	0.908211	0.363767	0.999974
GOLGA8A	ENSG00000175265	ENSG00000175265.18	692.36	0.136937	0.150793	0.908116	0.363817	0.999974
VWC2	ENSG00000188730	ENSG00000188730.5	23.6681	-0.527987	0.581436	-0.908075	0.363838	0.999974
GRTP1	ENSG00000139835	ENSG00000139835.14	2773.48	0.139098	0.153208	0.907905	0.363929	0.999974
LINC02728	ENSG00000251323	ENSG00000251323.3	5.62702	0.574601	0.633024	0.907709	0.364032	0.999974
RTEL1	ENSG00000258366	ENSG00000258366.10	35.9421	0.201054	0.221528	0.907582	0.364099	0.999974
ZNF529	ENSG00000186020	ENSG00000186020.13	335.837	0.102921	0.113414	0.90748	0.364153	0.999974
SSR3	ENSG00000114850	ENSG00000114850.7	17737	-0.110118	0.121348	-0.907453	0.364167	0.999974
C19orf25	ENSG00000119559	ENSG00000119559.17	2381.24	0.120079	0.132356	0.907246	0.364277	0.999974
LOXL1	ENSG00000129038	ENSG00000129038.16	307.966	-0.35383	0.390083	-0.907063	0.364374	0.999974
SPA17	ENSG00000064199	ENSG00000064199.7	655.117	0.093188	0.102767	0.906792	0.364517	0.999974
TBC1D23	ENSG00000036054	ENSG00000036054.13	6386.39	0.098959	0.109136	0.906749	0.36454	0.999974
CXADR	ENSG00000154639	ENSG00000154639.19	15291.5	0.171647	0.189323	0.906636	0.364599	0.999974
SNORD17	ENSG00000212232	ENSG00000212232.1	31.6631	-0.24765	0.273192	-0.906504	0.364669	0.999974
NA	ENSG00000260908	ENSG00000260908.1	163.888	0.441647	0.487313	0.906289	0.364783	0.999974
DCAF12	ENSG00000198876	ENSG00000198876.13	6941.86	0.0417895	0.0461113	0.906274	0.364791	0.999974
ATF7IP2	ENSG00000166669	ENSG00000166669.13	678.98	0.143462	0.158309	0.90621	0.364825	0.999974
ACTB	ENSG00000075624	ENSG00000075624.17	541717	-0.116135	0.128167	-0.906121	0.364872	0.999974
BAIAP3	ENSG00000007516	ENSG00000007516.14	338.186	0.175846	0.194073	0.906084	0.364891	0.999974
XPO4	ENSG00000132953	ENSG00000132953.17	2336.99	-0.100345	0.110768	-0.9059	0.364989	0.999974
NA	ENSG00000264290	ENSG00000264290.1	11.565	0.432846	0.477861	0.905797	0.365043	0.999974
LINC02361	ENSG00000256576	ENSG00000256576.2	34.3141	-0.326198	0.360134	-0.905769	0.365058	0.999974
VPS13D	ENSG00000048707	ENSG00000048707.15	9156.18	0.0986482	0.108914	0.905742	0.365072	0.999974
NA	ENSG00000274220	ENSG00000274220.1	17.9176	-0.268475	0.296423	-0.905715	0.365087	0.999974
SYNCRIPP1	ENSG00000234241	ENSG00000234241.1	6.74205	-0.453516	0.500765	-0.905645	0.365124	0.999974
NA	ENSG00000255142	ENSG00000255142.1	7.29735	0.441418	0.487449	0.905568	0.365165	0.999974
RAB11A	ENSG00000103769	ENSG00000103769.10	34502.6	0.0686349	0.0758189	0.905248	0.365334	0.999974
COPS8	ENSG00000198612	ENSG00000198612.11	2904.12	-0.0910295	0.10056	-0.905226	0.365346	0.999974
SLC27A4	ENSG00000167114	ENSG00000167114.13	5846.13	0.181145	0.200121	0.905174	0.365373	0.999974
KRT18P48	ENSG00000217889	ENSG00000217889.3	10.3357	-0.361917	0.399849	-0.905133	0.365395	0.999974
NA	ENSG00000254609	ENSG00000254609.1	14.6338	0.573335	0.633504	0.905021	0.365454	0.999974
RPL28	ENSG00000108107	ENSG00000108107.15	27269.4	-0.098394	0.108731	-0.904934	0.3655	0.999974
GZMM	ENSG00000197540	ENSG00000197540.8	73.7448	-0.301783	0.333506	-0.904882	0.365528	0.999974
CORO1A	ENSG00000102879	ENSG00000102879.16	3183.38	-0.203972	0.225422	-0.904843	0.365549	0.999974
LOC124905349	ENSG00000224272	ENSG00000224272.2	743.841	0.200218	0.221275	0.90484	0.36555	0.999974
ZBTB42	ENSG00000179627	ENSG00000179627.10	1052.54	-0.0917376	0.101406	-0.904656	0.365647	0.999974
AFG2B	ENSG00000171763	ENSG00000171763.20	1150.82	-0.0958005	0.105898	-0.904645	0.365653	0.999974
MYSM1	ENSG00000162601	ENSG00000162601.11	2498.03	0.0979459	0.108289	0.904489	0.365736	0.999974
LDHA	ENSG00000134333	ENSG00000134333.14	138320	-0.160279	0.177235	-0.904332	0.365819	0.999974
HAUS1	ENSG00000152240	ENSG00000152240.13	1354.66	-0.133356	0.147467	-0.904308	0.365832	0.999974
ADRA1B	ENSG00000170214	ENSG00000170214.5	43.1289	0.46889	0.518554	0.904226	0.365876	0.999974
TBC1D12	ENSG00000108239	ENSG00000108239.9	2391.67	0.131365	0.145284	0.904189	0.365895	0.999974
ARHGEF11	ENSG00000132694	ENSG00000132694.19	7652.26	0.122406	0.135379	0.904172	0.365904	0.999974
NA	ENSG00000269889	ENSG00000269889.1	13.9481	-0.249657	0.27613	-0.904129	0.365927	0.999974
WFDC1	ENSG00000103175	ENSG00000103175.11	168.893	0.243714	0.269571	0.90408	0.365953	0.999974
NA	ENSG00000204556	ENSG00000204556.4	22.2887	-0.283161	0.31337	-0.903598	0.366208	0.999974
EFNB1	ENSG00000090776	ENSG00000090776.6	14370.1	0.0861121	0.0953039	0.903552	0.366233	0.999974
ESCO1	ENSG00000141446	ENSG00000141446.11	2252.63	0.078461	0.0868414	0.903498	0.366262	0.999974
CD163	ENSG00000177575	ENSG00000177575.13	703.393	-0.307531	0.340398	-0.903445	0.36629	0.999974
ANKHD1-DT	ENSG00000249637	ENSG00000249637.2	39.3675	-0.233349	0.258318	-0.903339	0.366346	0.999974
RELA-DT	ENSG00000285533	ENSG00000285533.2	87.3824	0.155283	0.171901	0.903331	0.36635	0.999974
GPRC5C	ENSG00000170412	ENSG00000170412.18	8310.76	0.164784	0.182426	0.903292	0.366371	0.999974
OAS1	ENSG00000089127	ENSG00000089127.15	29781.4	-0.124781	0.138162	-0.903153	0.366445	0.999974
MSRA	ENSG00000175806	ENSG00000175806.15	1397.03	-0.124333	0.137666	-0.903148	0.366448	0.999974
TGM4	ENSG00000163810	ENSG00000163810.12	12.9349	0.366626	0.40608	0.902841	0.36661	0.999974
NA	ENSG00000275389	ENSG00000275389.1	8.52335	0.400567	0.443755	0.902677	0.366697	0.999974
H1-3	ENSG00000124575	ENSG00000124575.7	14.6374	0.470369	0.521088	0.902667	0.366703	0.999974
MLF1	ENSG00000178053	ENSG00000178053.20	280.981	0.165915	0.183809	0.90265	0.366712	0.999974
MOV10L1	ENSG00000073146	ENSG00000073146.16	5.95122	0.577863	0.640223	0.902596	0.366741	0.999974
NA	ENSG00000167046	ENSG00000167046.4	40.3651	0.191519	0.212188	0.902592	0.366742	0.999974
FECH	ENSG00000066926	ENSG00000066926.13	2218.28	-0.0782168	0.0866639	-0.902531	0.366775	0.999974
NA	ENSG00000263563	ENSG00000263563.6	16.2479	-0.343918	0.381085	-0.902472	0.366806	0.999974
PCGF3	ENSG00000185619	ENSG00000185619.18	3634.51	0.061592	0.0682488	0.902463	0.366811	0.999974
NA	ENSG00000253552	ENSG00000253552.8	80.5412	0.248389	0.275251	0.902409	0.36684	0.999974
C5orf63	ENSG00000164241	ENSG00000164241.14	562.416	0.170592	0.189046	0.902384	0.366853	0.999974
LOC101927042	ENSG00000287838	ENSG00000287838.1	10.4513	-0.885748	0.981639	-0.902315	0.366889	0.999974
RNF32	ENSG00000105982	ENSG00000105982.17	109.385	0.102949	0.114095	0.902308	0.366893	0.999974
BRAP	ENSG00000089234	ENSG00000089234.16	2523.57	0.0565477	0.0626716	0.902285	0.366905	0.999974
NT5C1B	ENSG00000185013	ENSG00000185013.16	15.8312	-0.248567	0.275507	-0.902215	0.366943	0.999974
NA	ENSG00000214176	ENSG00000214176.9	1633.5	0.0775419	0.0859462	0.902215	0.366943	0.999974
KIAA0319L	ENSG00000142687	ENSG00000142687.18	10670.9	0.0845745	0.0937679	0.901956	0.36708	0.999974
CNTNAP1	ENSG00000108797	ENSG00000108797.12	73.4959	-0.224808	0.24929	-0.901794	0.367166	0.999974
TCN2	ENSG00000185339	ENSG00000185339.9	3774.56	0.241903	0.268282	0.901672	0.367231	0.999974
PDXP-DT	ENSG00000233360	ENSG00000233360.4	9.41727	0.395845	0.439016	0.901664	0.367235	0.999974
HIF1AN	ENSG00000166135	ENSG00000166135.14	4888.8	0.0584731	0.0648608	0.901516	0.367314	0.999974
NA	ENSG00000286529	ENSG00000286529.1	19.5404	0.311214	0.345348	0.901162	0.367502	0.999974
RHBDD2	ENSG00000005486	ENSG00000005486.17	4207.69	0.084021	0.0932519	0.901011	0.367582	0.999974
TCF4	ENSG00000196628	ENSG00000196628.20	984.075	-0.260339	0.288948	-0.900987	0.367595	0.999974
LOC107985694	ENSG00000286366	ENSG00000286366.1	9.78702	-0.35834	0.397722	-0.900981	0.367598	0.999974
LOC105370532	ENSG00000274015	ENSG00000274015.2	15.9966	0.262856	0.291794	0.900825	0.367681	0.999974
YPEL4	ENSG00000166793	ENSG00000166793.13	21.1293	0.316588	0.351446	0.900816	0.367686	0.999974
ANGPTL6	ENSG00000130812	ENSG00000130812.11	23.6978	-0.32525	0.361087	-0.900751	0.367721	0.999974
NA	ENSG00000231841	ENSG00000231841.1	8.91983	-0.360904	0.400673	-0.900744	0.367725	0.999974
KCNQ3	ENSG00000184156	ENSG00000184156.17	15.726	-0.558573	0.620161	-0.900691	0.367753	0.999974
SENP7	ENSG00000138468	ENSG00000138468.16	859.303	0.0939063	0.104264	0.900662	0.367768	0.999974
NA	ENSG00000287249	ENSG00000287249.1	23.4385	-0.243408	0.270287	-0.900553	0.367826	0.999974
FAM193B	ENSG00000146067	ENSG00000146067.16	1835.83	0.100301	0.111408	0.900301	0.36796	0.999974
NECAB1	ENSG00000123119	ENSG00000123119.12	14.1494	-0.374064	0.415566	-0.900131	0.36805	0.999974
RAN	ENSG00000132341	ENSG00000132341.12	25164.5	-0.13081	0.14533	-0.90009	0.368072	0.999974
NA	ENSG00000157021	ENSG00000157021.9	8.267	-0.43708	0.485624	-0.900039	0.368099	0.999974
UBN1	ENSG00000118900	ENSG00000118900.15	7341.03	0.0570413	0.0633941	0.899788	0.368233	0.999974
ACOT13	ENSG00000112304	ENSG00000112304.11	2879.97	0.163174	0.181369	0.89968	0.368291	0.999974
NA	ENSG00000238287	ENSG00000238287.1	12.4296	-0.463889	0.515623	-0.899666	0.368298	0.999974
VAT1L	ENSG00000171724	ENSG00000171724.3	82.9619	-0.302575	0.336344	-0.899601	0.368333	0.999974
GAMT	ENSG00000130005	ENSG00000130005.13	56.5662	-0.255228	0.283739	-0.899518	0.368377	0.999974
RAPGEFL1	ENSG00000108352	ENSG00000108352.13	11201.5	0.199266	0.221549	0.89942	0.368429	0.999974
CERK	ENSG00000100422	ENSG00000100422.14	6055.08	0.16323	0.181486	0.899406	0.368437	0.999974
ZNF350-AS1	ENSG00000269235	ENSG00000269235.2	7.59456	0.445468	0.495311	0.89937	0.368455	0.999974
PLA2G15	ENSG00000103066	ENSG00000103066.13	847.565	0.125744	0.139821	0.899326	0.368479	0.999974
LOC107983981	ENSG00000259237	ENSG00000259237.1	70.3363	0.792741	0.881484	0.899325	0.368479	0.999974
RIMS3	ENSG00000117016	ENSG00000117016.10	4752.19	-0.158283	0.17601	-0.899285	0.368501	0.999974
PAFAH1B3	ENSG00000079462	ENSG00000079462.8	875.5	-0.111256	0.123723	-0.899232	0.368529	0.999974
STAM2	ENSG00000115145	ENSG00000115145.10	5542.05	0.0511798	0.056926	0.899059	0.368621	0.999974
NA	ENSG00000285881	ENSG00000285881.1	8.08771	-0.733189	0.815562	-0.898998	0.368654	0.999974
NA	ENSG00000234964	ENSG00000234964.4	60.7198	-0.239668	0.266622	-0.898905	0.368703	0.999974
IGSF10	ENSG00000152580	ENSG00000152580.9	42.9441	0.401351	0.446492	0.898899	0.368706	0.999974
NDRG3	ENSG00000101079	ENSG00000101079.21	4310.67	0.0852406	0.0948369	0.898813	0.368752	0.999974
NA	ENSG00000235411	ENSG00000235411.1	7.05341	-0.491937	0.547378	-0.898716	0.368804	0.999974
LARP7	ENSG00000174720	ENSG00000174720.16	4405.14	-0.0794094	0.0883717	-0.898584	0.368874	0.999974
MED17	ENSG00000042429	ENSG00000042429.12	237.558	0.0885959	0.0986058	0.898486	0.368927	0.999974
LARGE1	ENSG00000133424	ENSG00000133424.22	3732.5	0.192623	0.214396	0.898445	0.368948	0.999974
ARHGAP10	ENSG00000071205	ENSG00000071205.12	199.119	-0.356768	0.397191	-0.898228	0.369064	0.999974
NA	ENSG00000133519	ENSG00000133519.12	41.2892	0.390089	0.434291	0.898218	0.369069	0.999974
MPST	ENSG00000128309	ENSG00000128309.17	9996.84	0.177914	0.198078	0.898203	0.369077	0.999974
NA	ENSG00000272374	ENSG00000272374.1	10.1219	0.311395	0.346729	0.898094	0.369136	0.999974
MSL1	ENSG00000188895	ENSG00000188895.12	10293.8	0.0508264	0.0565977	0.89803	0.36917	0.999974
MRPL34	ENSG00000130312	ENSG00000130312.7	3691.66	0.174024	0.193785	0.898028	0.36917	0.999974
ELOVL5	ENSG00000012660	ENSG00000012660.14	2955.01	-0.274331	0.305483	-0.898024	0.369173	0.999974
WFDC3	ENSG00000124116	ENSG00000124116.19	128.978	0.328211	0.365539	0.897883	0.369248	0.999974
LOC100130691	ENSG00000213963	ENSG00000213963.6	49.0554	0.170315	0.18969	0.897861	0.36926	0.999974
TMEM120B	ENSG00000188735	ENSG00000188735.13	680.072	0.107737	0.12	0.897803	0.369291	0.999974
ULK1	ENSG00000177169	ENSG00000177169.10	1816.78	0.119719	0.133364	0.897687	0.369352	0.999974
NA	ENSG00000227907	ENSG00000227907.1	32.6255	0.323865	0.360864	0.897471	0.369468	0.999974
CBFB	ENSG00000067955	ENSG00000067955.15	3360.49	-0.138224	0.15402	-0.897439	0.369484	0.999974
BCL6-AS1	ENSG00000285938	ENSG00000285938.1	38.0217	0.568976	0.634038	0.897386	0.369513	0.999974
NA	ENSG00000278993	ENSG00000278993.1	34.6521	0.174363	0.194309	0.897349	0.369533	0.999974
KCTD13	ENSG00000174943	ENSG00000174943.11	791.92	0.09333	0.104008	0.897332	0.369542	0.999974
PRIM2	ENSG00000146143	ENSG00000146143.19	1029.5	-0.104738	0.116747	-0.897136	0.369646	0.999974
IGHV3-21	ENSG00000211947	ENSG00000211947.2	1718	-0.490021	0.546266	-0.897036	0.369699	0.999974
NA	ENSG00000239552	ENSG00000239552.2	5.68846	0.701071	0.781573	0.897	0.369719	0.999974
SLC47A2	ENSG00000180638	ENSG00000180638.19	27.9908	0.37605	0.41925	0.89696	0.36974	0.999974
DNASE1	ENSG00000213918	ENSG00000213918.11	740.959	0.146123	0.162948	0.896745	0.369855	0.999974
NA	ENSG00000232063	ENSG00000232063.2	6.81201	-0.441514	0.492375	-0.896702	0.369878	0.999974
ZMIZ1-AS1	ENSG00000224596	ENSG00000224596.8	26.3205	0.331084	0.36928	0.896565	0.369951	0.999974
NOX4	ENSG00000086991	ENSG00000086991.13	18.8403	-0.525224	0.585846	-0.896522	0.369974	0.999974
ENO3	ENSG00000108515	ENSG00000108515.18	192.733	0.129493	0.144454	0.896429	0.370024	0.999974
SMIM33	ENSG00000283288	ENSG00000283288.2	879.367	-0.215289	0.240178	-0.896372	0.370054	0.999974
SMURF2	ENSG00000108854	ENSG00000108854.16	2509.22	0.115216	0.128536	0.89637	0.370055	0.999974
PYGB	ENSG00000100994	ENSG00000100994.12	43737.8	0.179877	0.200677	0.896351	0.370065	0.999974
GVINP1	ENSG00000254838	ENSG00000254838.5	547.783	-0.240229	0.268026	-0.89629	0.370098	0.999974
NA	ENSG00000248476	ENSG00000248476.1	9.53481	-0.391248	0.436592	-0.896139	0.370178	0.999974
RMDN1	ENSG00000176623	ENSG00000176623.12	3533.64	-0.058097	0.0648327	-0.896108	0.370195	0.999974
SNX12	ENSG00000147164	ENSG00000147164.12	5865.09	0.0710239	0.0792584	0.896105	0.370196	0.999974
DSCAML1	ENSG00000177103	ENSG00000177103.15	77.5877	0.442129	0.493465	0.895968	0.37027	0.999974
CHST2	ENSG00000175040	ENSG00000175040.6	627.318	-0.312265	0.348534	-0.89594	0.370285	0.999974
NA	ENSG00000267523	ENSG00000267523.1	51.0107	0.195593	0.218316	0.895918	0.370297	0.999974
CMKLR1	ENSG00000174600	ENSG00000174600.14	562.966	-0.197635	0.220663	-0.895643	0.370443	0.999974
BRWD1	ENSG00000185658	ENSG00000185658.14	5124.16	0.0968428	0.108128	0.895629	0.370451	0.999974
LANCL1	ENSG00000115365	ENSG00000115365.12	3681.19	-0.0959691	0.107155	-0.895611	0.37046	0.999974
INMT	ENSG00000241644	ENSG00000241644.2	107.348	-0.257747	0.28783	-0.895483	0.370529	0.999974
OVOL1	ENSG00000172818	ENSG00000172818.10	2585.5	0.125847	0.140536	0.895474	0.370534	0.999974
MSLNL	ENSG00000162006	ENSG00000162006.9	18.158	-0.715334	0.798888	-0.895412	0.370567	0.999974
EIF2AK3-DT	ENSG00000234028	ENSG00000234028.3	91.8584	-0.177009	0.197706	-0.895314	0.370619	0.999974
FOXL1	ENSG00000176678	ENSG00000176678.6	68.0547	-0.329439	0.367991	-0.895238	0.37066	0.999974
CFAP418	ENSG00000156172	ENSG00000156172.6	121.839	-0.156797	0.175147	-0.895231	0.370664	0.999974
NINJ1	ENSG00000131669	ENSG00000131669.10	1693.13	0.163185	0.182329	0.895004	0.370785	0.999974
SLC26A7	ENSG00000147606	ENSG00000147606.9	46.4808	0.367008	0.410163	0.894784	0.370902	0.999974
PLIN2	ENSG00000147872	ENSG00000147872.10	6301.92	0.255985	0.286124	0.894662	0.370968	0.999974
RING1	ENSG00000204227	ENSG00000204227.5	2541.77	0.0566722	0.0633448	0.894662	0.370968	0.999974
NA	ENSG00000231167	ENSG00000231167.3	42.9346	0.239932	0.268196	0.894614	0.370993	0.999974
NPIPB3	ENSG00000169246	ENSG00000169246.16	132.449	0.130332	0.145702	0.894513	0.371048	0.999974
MMP24	ENSG00000125966	ENSG00000125966.10	22.2828	0.223396	0.249758	0.894452	0.37108	0.999974
NA	ENSG00000272077	ENSG00000272077.1	33.7506	0.233312	0.260895	0.894275	0.371175	0.999974
LOC101929667	ENSG00000287255	ENSG00000287255.1	8.52259	-0.629921	0.704425	-0.894234	0.371197	0.999974
GABRB3	ENSG00000166206	ENSG00000166206.15	308.645	0.789354	0.882988	0.893958	0.371344	0.999974
POU2F2	ENSG00000028277	ENSG00000028277.21	722.34	-0.267261	0.299028	-0.893767	0.371447	0.999974
CDC42BPB	ENSG00000198752	ENSG00000198752.11	13710.2	-0.110048	0.123133	-0.893733	0.371465	0.999974
NA	ENSG00000213561	ENSG00000213561.4	17.1282	0.312858	0.35008	0.893675	0.371496	0.999974
NA	ENSG00000224321	ENSG00000224321.1	177.061	0.421942	0.472184	0.893595	0.371538	0.999974
TSPAN32	ENSG00000064201	ENSG00000064201.16	38.2491	0.28371	0.317516	0.893531	0.371573	0.999974
PPARGC1B	ENSG00000155846	ENSG00000155846.17	2479.11	0.224573	0.251369	0.893398	0.371644	0.999974
CINP	ENSG00000100865	ENSG00000100865.15	1843.29	-0.0765973	0.0857424	-0.893341	0.371674	0.999974
ERMP1	ENSG00000099219	ENSG00000099219.14	8207.83	0.107945	0.120837	0.893306	0.371693	0.999974
IGKV2-26	ENSG00000254098	ENSG00000254098.1	24.3152	-0.454002	0.50827	-0.89323	0.371734	0.999974
NA	ENSG00000227615	ENSG00000227615.1	1082.11	-0.321524	0.359973	-0.893189	0.371756	0.999974
ZNF354B	ENSG00000178338	ENSG00000178338.11	236.127	0.138673	0.15526	0.893166	0.371768	0.999974
IL21R	ENSG00000103522	ENSG00000103522.16	184.512	-0.310934	0.348204	-0.892966	0.371875	0.999974
ZNF594-DT	ENSG00000261879	ENSG00000261879.7	19.124	0.203915	0.228367	0.892925	0.371897	0.999974
RAD18	ENSG00000070950	ENSG00000070950.10	1538.5	-0.101974	0.11421	-0.892868	0.371928	0.999974
DHRS2	ENSG00000100867	ENSG00000100867.15	28.3901	0.391156	0.438138	0.89277	0.37198	0.999974
SATB2	ENSG00000119042	ENSG00000119042.17	11058.5	0.283464	0.317518	0.892751	0.371991	0.999974
BRD1	ENSG00000100425	ENSG00000100425.18	3203.61	0.0622155	0.0696925	0.892714	0.37201	0.999974
ERCC6L2	ENSG00000182150	ENSG00000182150.19	1398.24	0.0840836	0.094208	0.892531	0.372108	0.999974
ACD	ENSG00000102977	ENSG00000102977.17	540.286	-0.10082	0.112979	-0.892376	0.372191	0.999974
NA	ENSG00000230138	ENSG00000230138.2	6.64099	0.621543	0.696526	0.892348	0.372207	0.999974
IGLV2-14	ENSG00000211666	ENSG00000211666.2	5742.74	-0.406381	0.455464	-0.892237	0.372266	0.999974
WDR4	ENSG00000160193	ENSG00000160193.12	762.865	-0.162903	0.182583	-0.892212	0.37228	0.999974
RYK	ENSG00000163785	ENSG00000163785.13	4102.34	-0.054214	0.0607702	-0.892115	0.372331	0.999974
CALCOCO1	ENSG00000012822	ENSG00000012822.16	2805.55	0.120436	0.135019	0.891998	0.372394	0.999974
SUMO1	ENSG00000116030	ENSG00000116030.17	10403.1	0.0546895	0.0613192	0.891883	0.372456	0.999974
SIAH1	ENSG00000196470	ENSG00000196470.12	821.538	0.109637	0.122937	0.891815	0.372492	0.999974
UGT1A3	ENSG00000288702	ENSG00000288702.1	7.69177	0.772988	0.866804	0.891768	0.372517	0.999974
NA	ENSG00000203497	ENSG00000203497.2	192.621	0.210184	0.235705	0.891724	0.372541	0.999974
DHX16	ENSG00000204560	ENSG00000204560.10	3392.66	0.0600143	0.0673108	0.8916	0.372607	0.999974
LOC107985688	ENSG00000228427	ENSG00000228427.3	25.396	-0.30537	0.342509	-0.891569	0.372624	0.999974
IGSF22	ENSG00000179057	ENSG00000179057.14	34.797	-0.170313	0.191049	-0.89146	0.372683	0.999974
PLPP5	ENSG00000147535	ENSG00000147535.17	4185.73	-0.0945297	0.106042	-0.891436	0.372695	0.999974
SMG1P6	ENSG00000254634	ENSG00000254634.4	9.72107	0.393434	0.441362	0.89141	0.37271	0.999974
MTARC2	ENSG00000117791	ENSG00000117791.16	1279.68	0.162216	0.18201	0.891252	0.372794	0.999974
RFFL	ENSG00000092871	ENSG00000092871.17	4699.44	0.0891694	0.100073	0.891045	0.372905	0.999974
ANP32A	ENSG00000140350	ENSG00000140350.15	10165.6	0.0699858	0.0785637	0.890816	0.373028	0.999974
LRRK1	ENSG00000154237	ENSG00000154237.13	4232.92	0.125403	0.140773	0.890815	0.373028	0.999974
ARSH	ENSG00000205667	ENSG00000205667.3	22.3472	-0.338968	0.380527	-0.890785	0.373044	0.999974
NA	ENSG00000256443	ENSG00000256443.1	22.0653	0.364807	0.409535	0.890783	0.373046	0.999974
TTN	ENSG00000155657	ENSG00000155657.28	261.041	0.195293	0.219259	0.890693	0.373094	0.999974
UBXN2B	ENSG00000215114	ENSG00000215114.10	3564.04	0.0672026	0.0754513	0.890675	0.373104	0.999974
NA	ENSG00000228519	ENSG00000228519.3	19.5337	-0.233505	0.26217	-0.890661	0.373111	0.999974
ZFP41	ENSG00000181638	ENSG00000181638.20	420.286	0.118151	0.132661	0.890623	0.373131	0.999974
GCSH	ENSG00000140905	ENSG00000140905.11	28.468	0.259967	0.291966	0.890401	0.373251	0.999974
FRZB	ENSG00000162998	ENSG00000162998.5	846.34	0.419642	0.471337	0.890323	0.373292	0.999974
NA	ENSG00000261618	ENSG00000261618.2	478.835	-0.348984	0.392031	-0.890194	0.373362	0.999974
GLIS2	ENSG00000126603	ENSG00000126603.9	85.0305	-0.212408	0.238618	-0.890157	0.373382	0.999974
NA	ENSG00000254978	ENSG00000254978.2	7.35062	0.325349	0.365513	0.890116	0.373404	0.999974
UBE3B	ENSG00000151148	ENSG00000151148.14	5883.47	0.0689608	0.077484	0.890002	0.373465	0.999974
CCT2	ENSG00000166226	ENSG00000166226.13	12025.2	-0.155862	0.175145	-0.889901	0.373519	0.999974
ZNF480	ENSG00000198464	ENSG00000198464.14	1626.49	0.0839771	0.0943713	0.889859	0.373542	0.999974
TP53I11	ENSG00000175274	ENSG00000175274.19	7611.17	-0.145363	0.163359	-0.889833	0.373556	0.999974
RNF175	ENSG00000145428	ENSG00000145428.15	15.8984	0.405602	0.455871	0.889729	0.373611	0.999974
USP46-DT	ENSG00000248866	ENSG00000248866.1	172.708	-0.140152	0.157559	-0.889523	0.373722	0.999974
ELMOD3	ENSG00000115459	ENSG00000115459.18	1622.66	0.082659	0.0929605	0.889184	0.373904	0.999974
PLAT	ENSG00000104368	ENSG00000104368.19	572.189	-0.340296	0.382715	-0.889164	0.373915	0.999974
ATF1	ENSG00000123268	ENSG00000123268.9	1839.92	0.0692365	0.0778701	0.889128	0.373934	0.999974
FAM168B	ENSG00000152102	ENSG00000152102.18	9401.5	0.123405	0.138807	0.88904	0.373982	0.999974
F13A1	ENSG00000124491	ENSG00000124491.16	367.929	-0.456664	0.513713	-0.888948	0.374031	0.999974
EAF2	ENSG00000145088	ENSG00000145088.9	368.854	-0.18038	0.202937	-0.88885	0.374084	0.999974
CADM4	ENSG00000105767	ENSG00000105767.3	192.147	-0.17312	0.194779	-0.888801	0.37411	0.999974
APOL2	ENSG00000128335	ENSG00000128335.14	13744.1	-0.268514	0.302264	-0.888343	0.374356	0.999974
KRT18P17	ENSG00000213943	ENSG00000213943.3	15.5917	-0.30557	0.34408	-0.88808	0.374498	0.999974
UBASH3A	ENSG00000160185	ENSG00000160185.15	99.6132	-0.252726	0.284636	-0.887891	0.374599	0.999974
GTF3C2	ENSG00000115207	ENSG00000115207.13	3541	0.0603823	0.0680108	0.887833	0.37463	0.999974
STIMATE	ENSG00000213533	ENSG00000213533.13	73.0892	-0.12485	0.140629	-0.887797	0.37465	0.999974
NA	ENSG00000259321	ENSG00000259321.1	22.7533	0.243828	0.274645	0.887793	0.374652	0.999974
UFL1	ENSG00000014123	ENSG00000014123.10	5642.21	-0.0491251	0.0553387	-0.887717	0.374693	0.999974
PLD6	ENSG00000179598	ENSG00000179598.6	74.9646	-0.184109	0.207415	-0.887635	0.374737	0.999974
SETDB1	ENSG00000143379	ENSG00000143379.12	1434.94	-0.0415842	0.0468537	-0.887533	0.374792	0.999974
EZH1	ENSG00000108799	ENSG00000108799.13	2109.12	0.101022	0.113826	0.887513	0.374803	0.999974
LIN7C	ENSG00000148943	ENSG00000148943.12	2798.14	0.0544497	0.0613578	0.887412	0.374857	0.999974
LRRC8E	ENSG00000171017	ENSG00000171017.11	49.4001	-0.292185	0.329255	-0.88741	0.374858	0.999974
PEG3	ENSG00000198300	ENSG00000198300.14	5.89321	-0.450216	0.507414	-0.887276	0.37493	0.999974
SET	ENSG00000119335	ENSG00000119335.17	20735.9	-0.115438	0.130104	-0.887275	0.374931	0.999974
MARS1	ENSG00000166986	ENSG00000166986.15	6582.31	-0.0898584	0.101278	-0.887242	0.374949	0.999974
BMS1P10	ENSG00000237238	ENSG00000237238.3	81.6984	0.523508	0.590325	0.886814	0.375179	0.999974
RPL5P1	ENSG00000241061	ENSG00000241061.3	12.9103	-0.318549	0.359231	-0.886754	0.375211	0.999974
ARHGAP31	ENSG00000031081	ENSG00000031081.11	1138.99	0.161337	0.181958	0.886674	0.375255	0.999974
KCTD1	ENSG00000134504	ENSG00000134504.14	1043.23	-0.178061	0.200846	-0.886555	0.375318	0.999974
RGL3	ENSG00000205517	ENSG00000205517.13	235.581	0.286472	0.323164	0.886462	0.375369	0.999974
SCGN	ENSG00000079689	ENSG00000079689.14	404.893	0.306384	0.345634	0.886439	0.375381	0.999974
AFF1	ENSG00000172493	ENSG00000172493.23	9979.16	0.107114	0.120837	0.886435	0.375383	0.999974
LOC102724594	ENSG00000275895	ENSG00000275895.7	28.5389	0.405191	0.457265	0.886119	0.375553	0.999974
ARL2BP	ENSG00000102931	ENSG00000102931.8	86.1815	-0.127068	0.143399	-0.886115	0.375555	0.999974
FARS2	ENSG00000145982	ENSG00000145982.13	977.952	-0.120194	0.135651	-0.886053	0.375589	0.999974
SLITRK5	ENSG00000165300	ENSG00000165300.8	26.0489	-0.810418	0.91464	-0.886051	0.37559	0.999974
MCRIP2	ENSG00000172366	ENSG00000172366.20	4369.06	0.16976	0.191598	0.886024	0.375605	0.999974
FUT6	ENSG00000156413	ENSG00000156413.15	8419.46	0.10942	0.123504	0.885965	0.375636	0.999974
TMEM238L	ENSG00000263429	ENSG00000263429.3	601.032	0.166511	0.187949	0.885936	0.375652	0.999974
CROCCP3	ENSG00000080947	ENSG00000080947.15	29.1101	0.253081	0.28569	0.885858	0.375694	0.999974
ZNF561	ENSG00000171469	ENSG00000171469.11	2987.87	0.103977	0.117394	0.885709	0.375774	0.999974
ERMN	ENSG00000136541	ENSG00000136541.15	33.1762	0.29608	0.334289	0.885702	0.375778	0.999974
BNIP5	ENSG00000189325	ENSG00000189325.7	2987.56	0.23849	0.269268	0.885695	0.375782	0.999974
NA	ENSG00000285554	ENSG00000285554.1	9.02889	-0.399834	0.451436	-0.885695	0.375782	0.999974
LOC127814295	ENSG00000232995	ENSG00000232995.7	35.1171	-0.217062	0.24508	-0.885679	0.375791	0.999974
NA	ENSG00000233860	ENSG00000233860.2	30.4571	0.292977	0.330803	0.885654	0.375804	0.999974
DAP3	ENSG00000132676	ENSG00000132676.16	7211.23	-0.0791754	0.0894055	-0.885577	0.375846	0.999974
NXT2	ENSG00000101888	ENSG00000101888.12	1279.82	-0.0817708	0.0923439	-0.885503	0.375885	0.999974
GTF2A1	ENSG00000165417	ENSG00000165417.12	3931.98	-0.0554305	0.0626191	-0.885202	0.376048	0.999974
TRPV2	ENSG00000187688	ENSG00000187688.15	258.069	-0.206389	0.233183	-0.885095	0.376105	0.999974
NA	ENSG00000262766	ENSG00000262766.1	31.5183	0.206681	0.233543	0.884981	0.376167	0.999974
YWHAH	ENSG00000128245	ENSG00000128245.15	15665.3	0.0638423	0.0721428	0.884944	0.376187	0.999974
SACM1L	ENSG00000211456	ENSG00000211456.13	5979.63	0.0629207	0.0711038	0.884913	0.376203	0.999974
NA	ENSG00000258461	ENSG00000258461.5	7.97662	0.441471	0.498917	0.884859	0.376233	0.999974
NA	ENSG00000288007	ENSG00000288007.1	22.9697	0.433824	0.490387	0.884656	0.376342	0.999974
EPCIP-AS1	ENSG00000205930	ENSG00000205930.10	37.4395	0.277658	0.313863	0.884646	0.376347	0.999974
ENTPD5	ENSG00000187097	ENSG00000187097.13	19106.2	0.298669	0.337622	0.884626	0.376358	0.999974
PDE7B	ENSG00000171408	ENSG00000171408.14	79.2106	-0.273204	0.30887	-0.884526	0.376412	0.999974
DYNC2I2	ENSG00000119333	ENSG00000119333.12	5060.21	-0.112246	0.126969	-0.884043	0.376673	0.999974
CCDC136	ENSG00000128596	ENSG00000128596.17	32.6893	-0.230118	0.260321	-0.88398	0.376707	0.999974
ZNF606-AS1	ENSG00000176593	ENSG00000176593.8	75.4387	0.160022	0.181035	0.88393	0.376734	0.999974
FAM89B	ENSG00000176973	ENSG00000176973.8	314.226	0.0994865	0.112566	0.883808	0.3768	0.999974
PTPA	ENSG00000119383	ENSG00000119383.21	9442.04	-0.0668291	0.0756171	-0.883783	0.376813	0.999974
NA	ENSG00000273218	ENSG00000273218.1	8.69782	0.413699	0.468234	0.88353	0.37695	0.999974
SLC26A6	ENSG00000225697	ENSG00000225697.13	4703.15	0.151028	0.170958	0.883422	0.377008	0.999974
KCNH3	ENSG00000135519	ENSG00000135519.8	15.194	0.382604	0.433103	0.883402	0.377019	0.999974
ZNF236	ENSG00000130856	ENSG00000130856.17	910.76	0.072532	0.0821055	0.8834	0.37702	0.999974
CDC42EP4	ENSG00000179604	ENSG00000179604.10	7705.19	0.0679508	0.0769216	0.883377	0.377033	0.999974
LSM3	ENSG00000170860	ENSG00000170860.4	4310.88	-0.0760835	0.0861283	-0.883374	0.377034	0.999974
AIFM3	ENSG00000183773	ENSG00000183773.16	2538.9	0.358501	0.405853	0.883326	0.37706	0.999974
PAWR	ENSG00000177425	ENSG00000177425.11	7800.46	0.0676349	0.0765724	0.88328	0.377085	0.999974
SLC4A4	ENSG00000080493	ENSG00000080493.18	18157.1	0.373145	0.422497	0.88319	0.377134	0.999974
ZNF229	ENSG00000278318	ENSG00000278318.5	121.884	0.319964	0.362349	0.883028	0.377221	0.999974
OPN3	ENSG00000054277	ENSG00000054277.14	1121.51	0.206304	0.233633	0.883023	0.377224	0.999974
AGBL4	ENSG00000186094	ENSG00000186094.17	48.8529	0.290206	0.328662	0.882992	0.377241	0.999974
NA	ENSG00000267416	ENSG00000267416.1	6.98303	-0.361409	0.409313	-0.882964	0.377256	0.999974
GPR146	ENSG00000164849	ENSG00000164849.10	19.9046	-0.386399	0.43762	-0.882955	0.377261	0.999974
NA	ENSG00000279756	ENSG00000279756.1	190.972	0.469246	0.531471	0.88292	0.377279	0.999974
NA	ENSG00000272807	ENSG00000272807.1	14.2952	0.250448	0.283665	0.882902	0.377289	0.999974
NA	ENSG00000263731	ENSG00000263731.1	46.5722	0.191864	0.217334	0.882807	0.377341	0.999974
NA	ENSG00000275493	ENSG00000275493.2	5.99218	0.46154	0.522818	0.882793	0.377348	0.999974
PER1	ENSG00000179094	ENSG00000179094.16	1623.27	0.204026	0.231155	0.882636	0.377433	0.999974
NA	ENSG00000216775	ENSG00000216775.3	640.013	-0.151425	0.17156	-0.882634	0.377434	0.999974
ZNF256	ENSG00000152454	ENSG00000152454.4	129.988	0.160608	0.181968	0.882616	0.377444	0.999974
LINC02328	ENSG00000258733	ENSG00000258733.6	11.7543	-0.448795	0.50859	-0.882429	0.377545	0.999974
GNAO1	ENSG00000087258	ENSG00000087258.16	97.2105	0.231347	0.262196	0.882344	0.377591	0.999974
RSPO3	ENSG00000146374	ENSG00000146374.14	107.204	-0.381127	0.432001	-0.882235	0.37765	0.999974
GALT	ENSG00000213930	ENSG00000213930.12	860.384	0.11456	0.129857	0.882197	0.37767	0.999974
LRFN5	ENSG00000165379	ENSG00000165379.14	10.9387	-0.548773	0.622135	-0.88208	0.377734	0.999974
PQBP1	ENSG00000102103	ENSG00000102103.17	2174.21	0.0691242	0.0783707	0.882016	0.377768	0.999974
PRR22	ENSG00000212123	ENSG00000212123.4	58.6528	0.209498	0.23753	0.881988	0.377783	0.999974
NA	ENSG00000276570	ENSG00000276570.1	76.2755	0.171487	0.194435	0.881979	0.377788	0.999974
NA	ENSG00000251584	ENSG00000251584.2	174.325	0.187556	0.212703	0.881774	0.377899	0.999974
TMEM108	ENSG00000144868	ENSG00000144868.14	10.9307	0.382103	0.433343	0.881755	0.377909	0.999974
NA	ENSG00000100068	ENSG00000100068.14	225.546	0.119554	0.135594	0.881705	0.377936	0.999974
AGMO	ENSG00000187546	ENSG00000187546.14	106.85	0.466026	0.528599	0.881625	0.37798	0.999974
NA	ENSG00000283312	ENSG00000283312.1	6.24706	0.489971	0.555809	0.881546	0.378023	0.999974
CNTNAP3B	ENSG00000154529	ENSG00000154529.15	14.28	-0.429211	0.486888	-0.881539	0.378026	0.999974
CYB5R2	ENSG00000166394	ENSG00000166394.15	755.542	-0.202091	0.229261	-0.881489	0.378053	0.999974
CPSF6	ENSG00000111605	ENSG00000111605.18	5169.8	-0.0593648	0.0673611	-0.881293	0.378159	0.999974
RGS16	ENSG00000143333	ENSG00000143333.7	215.36	-0.361745	0.410518	-0.881192	0.378214	0.999974
SH3BP5	ENSG00000131370	ENSG00000131370.16	199.835	-0.279269	0.316963	-0.881077	0.378276	0.999974
SNHG21	ENSG00000250988	ENSG00000250988.7	18.2907	0.272465	0.309265	0.881009	0.378313	0.999974
RELL1	ENSG00000181826	ENSG00000181826.10	2403.34	0.198435	0.225285	0.880818	0.378416	0.999974
SFR1	ENSG00000156384	ENSG00000156384.15	830.549	-0.131083	0.148829	-0.880768	0.378444	0.999974
SECTM1	ENSG00000141574	ENSG00000141574.8	14110.5	0.264027	0.299813	0.880641	0.378512	0.999974
IGF1R	ENSG00000140443	ENSG00000140443.15	2078.33	0.124613	0.141513	0.880576	0.378547	0.999974
CLDN1	ENSG00000163347	ENSG00000163347.6	3731.6	-0.353522	0.401521	-0.880457	0.378612	0.999974
LINC02800	ENSG00000230023	ENSG00000230023.2	8.3903	0.493568	0.560636	0.880371	0.378658	0.999974
ZBED4	ENSG00000100426	ENSG00000100426.7	3677.7	0.0421096	0.0478324	0.880358	0.378665	0.999974
CATSPERH	ENSG00000187066	ENSG00000187066.9	9.694	0.328355	0.372979	0.880356	0.378666	0.999974
SNRNP25	ENSG00000161981	ENSG00000161981.11	1767.51	-0.125562	0.142627	-0.880352	0.378669	0.999974
KLHL28	ENSG00000179454	ENSG00000179454.14	1945.74	0.0747488	0.0849237	0.880187	0.378758	0.999974
TMEM167B	ENSG00000215717	ENSG00000215717.7	4988.42	0.0710839	0.0807628	0.880157	0.378774	0.999974
TLE6	ENSG00000104953	ENSG00000104953.20	84.233	0.22293	0.253286	0.880153	0.378776	0.999974
HOXB4	ENSG00000182742	ENSG00000182742.6	98.2191	-0.201283	0.228705	-0.880099	0.378806	0.999974
NA	ENSG00000179967	ENSG00000179967.11	24.7576	-0.206909	0.23511	-0.880052	0.378831	0.999974
KCNK6	ENSG00000099337	ENSG00000099337.5	10490.4	0.0906715	0.103039	0.879975	0.378873	0.999974
ZNF207	ENSG00000010244	ENSG00000010244.19	13086.1	-0.0668286	0.0759585	-0.879804	0.378965	0.999974
SLC7A8	ENSG00000092068	ENSG00000092068.20	2465.25	-0.134324	0.152676	-0.879797	0.378969	0.999974
GPR12	ENSG00000132975	ENSG00000132975.8	8.1887	0.660896	0.751194	0.879794	0.378971	0.999974
STAMBPL1	ENSG00000138134	ENSG00000138134.12	1790.83	-0.115405	0.131174	-0.879784	0.378976	0.999974
CCL2	ENSG00000108691	ENSG00000108691.9	553.364	-0.415155	0.47191	-0.879733	0.379004	0.999974
SLX4IP	ENSG00000149346	ENSG00000149346.15	877.014	0.0953717	0.108414	0.879701	0.379021	0.999974
GCLM	ENSG00000023909	ENSG00000023909.10	3551.54	-0.18431	0.209514	-0.879701	0.379021	0.999974
ATL3	ENSG00000184743	ENSG00000184743.13	8763.06	0.0799812	0.0909188	0.879699	0.379022	0.999974
SELE	ENSG00000007908	ENSG00000007908.16	745.366	-0.79038	0.898505	-0.879661	0.379043	0.999974
NCL	ENSG00000115053	ENSG00000115053.17	32795.3	-0.126322	0.143604	-0.879652	0.379048	0.999974
CD79A	ENSG00000105369	ENSG00000105369.10	1227.85	-0.393822	0.447712	-0.879631	0.379059	0.999974
SMYD3	ENSG00000185420	ENSG00000185420.19	666.826	0.0994175	0.113025	0.879609	0.379071	0.999974
SYNC	ENSG00000162520	ENSG00000162520.15	239.292	0.313879	0.356871	0.879532	0.379113	0.999974
TBC1D1	ENSG00000065882	ENSG00000065882.16	7551.78	0.11222	0.127608	0.879406	0.379181	0.999974
NA	ENSG00000255282	ENSG00000255282.6	21.5502	-0.434416	0.493992	-0.879399	0.379185	0.999974
CC2D2A	ENSG00000048342	ENSG00000048342.18	155.387	0.196443	0.223433	0.879202	0.379292	0.999974
CST3	ENSG00000101439	ENSG00000101439.9	46873.2	0.135313	0.153907	0.879189	0.379299	0.999974
HSPE1	ENSG00000115541	ENSG00000115541.11	5296.28	-0.134726	0.153246	-0.879148	0.379321	0.999974
RPL21P80	ENSG00000243181	ENSG00000243181.2	10.1857	0.260955	0.296892	0.878957	0.379424	0.999974
FGFR3	ENSG00000068078	ENSG00000068078.20	3064.83	0.251982	0.286736	0.878795	0.379512	0.999974
PTPN4	ENSG00000088179	ENSG00000088179.9	1268.79	-0.0659343	0.0750284	-0.878792	0.379514	0.999974
GLTPD2	ENSG00000182327	ENSG00000182327.8	49.1469	-0.252563	0.287418	-0.878734	0.379546	0.999974
CAMK2A	ENSG00000070808	ENSG00000070808.17	17.0164	0.45339	0.515977	0.878703	0.379562	0.999974
ANKRD33	ENSG00000167612	ENSG00000167612.13	11.5251	0.586202	0.667124	0.878699	0.379564	0.999974
SPRING1	ENSG00000111412	ENSG00000111412.6	9275.8	0.0593542	0.0675495	0.878677	0.379576	0.999974
IP6K1	ENSG00000176095	ENSG00000176095.12	4425.63	0.0755413	0.0859826	0.878565	0.379637	0.999974
ZFTRAF1	ENSG00000187954	ENSG00000187954.13	2868.7	0.102281	0.116431	0.878467	0.37969	0.999974
C8orf44	ENSG00000288596	ENSG00000288596.2	118.267	-0.132798	0.15118	-0.87841	0.379721	0.999974
DHCR7-DT	ENSG00000254682	ENSG00000254682.1	181.695	-0.149912	0.170666	-0.878397	0.379729	0.999974
TMEM109	ENSG00000110108	ENSG00000110108.10	2506.85	-0.118765	0.135216	-0.878333	0.379763	0.999974
NA	ENSG00000271009	ENSG00000271009.3	12.2958	0.402795	0.458657	0.878206	0.379832	0.999974
DVL3	ENSG00000161202	ENSG00000161202.20	6425.28	0.0632282	0.0720127	0.878015	0.379936	0.999974
NA	ENSG00000179899	ENSG00000179899.8	18.92	0.230991	0.263104	0.877944	0.379974	0.999974
PNCK	ENSG00000130822	ENSG00000130822.16	156.952	0.317634	0.361859	0.877782	0.380062	0.999974
DGKQ	ENSG00000145214	ENSG00000145214.14	6049.33	0.133905	0.152555	0.87775	0.380079	0.999974
CCT8P1	ENSG00000226015	ENSG00000226015.2	292.408	0.212176	0.241738	0.877708	0.380102	0.999974
OR7E7P	ENSG00000238228	ENSG00000238228.1	16.0402	0.224276	0.255541	0.877649	0.380134	0.999974
NA	ENSG00000265907	ENSG00000265907.2	11.668	-0.352568	0.40178	-0.877515	0.380207	0.999974
OXR1	ENSG00000164830	ENSG00000164830.19	4477.27	0.13616	0.155239	0.877097	0.380434	0.999974
CDC37L1-DT	ENSG00000273061	ENSG00000273061.1	23.1909	-0.24459	0.278909	-0.876951	0.380513	0.999974
CEMIP2	ENSG00000135048	ENSG00000135048.14	20896.2	0.115488	0.131713	0.876814	0.380588	0.999974
TRIM39	ENSG00000204599	ENSG00000204599.14	724.348	0.106737	0.121737	0.87678	0.380606	0.999974
MAP2K2	ENSG00000126934	ENSG00000126934.14	16664.8	0.142532	0.162563	0.876779	0.380607	0.999974
NA	ENSG00000233270	ENSG00000233270.1	21.1688	-0.207316	0.236519	-0.876528	0.380743	0.999974
NA	ENSG00000226752	ENSG00000226752.9	1308.94	-0.162245	0.185105	-0.876505	0.380755	0.999974
NA	ENSG00000285669	ENSG00000285669.1	56.484	0.196587	0.22432	0.876367	0.38083	0.999974
GLS	ENSG00000115419	ENSG00000115419.13	7559.72	0.132291	0.150965	0.876302	0.380866	0.999974
PHF3	ENSG00000118482	ENSG00000118482.12	7075.96	0.0963927	0.11	0.876296	0.380869	0.999974
RAB34	ENSG00000109113	ENSG00000109113.20	283.576	-0.227597	0.259728	-0.876289	0.380873	0.999974
ARFRP1	ENSG00000101246	ENSG00000101246.20	4055.59	0.0938314	0.107084	0.876241	0.380899	0.999974
IGLV1-41	ENSG00000253818	ENSG00000253818.1	42.0416	0.624931	0.713239	0.876188	0.380928	0.999974
P2RY14	ENSG00000174944	ENSG00000174944.9	167.623	0.318126	0.363122	0.876085	0.380984	0.999974
PPP1R3C	ENSG00000119938	ENSG00000119938.9	71.3343	0.288586	0.329469	0.875912	0.381078	0.999974
FAM135A	ENSG00000082269	ENSG00000082269.17	11730.3	0.081511	0.0930661	0.87584	0.381117	0.999974
UQCRHL	ENSG00000233954	ENSG00000233954.6	750.111	0.125819	0.143662	0.875798	0.38114	0.999974
RNASEH2B	ENSG00000136104	ENSG00000136104.21	1603.82	-0.107528	0.122794	-0.875678	0.381205	0.999974
NA	ENSG00000262619	ENSG00000262619.2	10.7902	-0.731568	0.835465	-0.875641	0.381225	0.999974
BTBD9	ENSG00000183826	ENSG00000183826.18	3833.65	0.121744	0.139037	0.875627	0.381233	0.999974
CRPPA	ENSG00000214960	ENSG00000214960.11	163.886	0.155269	0.177349	0.875499	0.381302	0.999974
CLTC	ENSG00000141367	ENSG00000141367.12	51830.6	0.0586668	0.0670148	0.875431	0.381339	0.999974
CAMK2N1	ENSG00000162545	ENSG00000162545.6	21242.7	0.207986	0.237627	0.875261	0.381432	0.999974
KRT40	ENSG00000204889	ENSG00000204889.11	21.3871	-0.385267	0.440245	-0.875118	0.38151	0.999974
SPINT1-AS1	ENSG00000261183	ENSG00000261183.5	852.711	0.179692	0.205345	0.875073	0.381534	0.999974
S100A13	ENSG00000189171	ENSG00000189171.15	1066.13	-0.106717	0.121953	-0.875071	0.381535	0.999974
OSR2	ENSG00000164920	ENSG00000164920.9	117.998	-0.416826	0.476348	-0.875045	0.381549	0.999974
ATP23	ENSG00000166896	ENSG00000166896.9	867.078	0.183942	0.210214	0.875022	0.381562	0.999974
CCDC71	ENSG00000177352	ENSG00000177352.10	1631.51	-0.0951563	0.10875	-0.875003	0.381572	0.999974
BAZ2B	ENSG00000123636	ENSG00000123636.18	4937.36	-0.143306	0.163787	-0.874956	0.381598	0.999974
LOC728488	ENSG00000250138	ENSG00000250138.4	32.7506	0.429281	0.490764	0.874719	0.381727	0.999974
DDX18	ENSG00000088205	ENSG00000088205.13	7013.9	-0.110419	0.126254	-0.874577	0.381804	0.999974
HP1BP3	ENSG00000127483	ENSG00000127483.19	11510.1	-0.0544983	0.062324	-0.874436	0.381881	0.999974
NA	ENSG00000230067	ENSG00000230067.3	9.08235	-0.468627	0.535965	-0.874361	0.381922	0.999974
CIRBP	ENSG00000099622	ENSG00000099622.14	8186.2	0.0793053	0.0907079	0.874294	0.381958	0.999974
PYCR3	ENSG00000104524	ENSG00000104524.14	946.55	-0.134077	0.153397	-0.874053	0.382089	0.999974
PIF1	ENSG00000140451	ENSG00000140451.13	377.348	-0.247776	0.2835	-0.873989	0.382124	0.999974
SNX14	ENSG00000135317	ENSG00000135317.14	755.598	0.083119	0.0951042	0.873978	0.38213	0.999974
VAMP8	ENSG00000118640	ENSG00000118640.11	24132.5	0.0948136	0.108486	0.87397	0.382135	0.999974
MMP17	ENSG00000198598	ENSG00000198598.7	22.1402	0.366108	0.418924	0.873925	0.382159	0.999974
ADAM22	ENSG00000008277	ENSG00000008277.15	217.959	0.277832	0.317947	0.873832	0.38221	0.999974
ZCCHC7	ENSG00000147905	ENSG00000147905.18	1238.41	0.0732429	0.0838285	0.873723	0.382269	0.999974
TRGV5P	ENSG00000228668	ENSG00000228668.1	5.45581	0.615948	0.70532	0.87329	0.382505	0.999974
EDEM3	ENSG00000116406	ENSG00000116406.19	16396	0.0677149	0.0775463	0.873219	0.382544	0.999974
BARX2	ENSG00000043039	ENSG00000043039.7	3371.48	0.167219	0.191506	0.87318	0.382565	0.999974
SMURF1	ENSG00000198742	ENSG00000198742.10	4828.14	0.0983029	0.112585	0.873146	0.382584	0.999974
ZNF644	ENSG00000122482	ENSG00000122482.21	4932.89	0.0481217	0.0551195	0.873043	0.382639	0.999974
SAMSN1	ENSG00000155307	ENSG00000155307.19	957.847	0.286891	0.328679	0.872862	0.382739	0.999974
SETD2	ENSG00000181555	ENSG00000181555.21	6882.25	0.0586313	0.0671775	0.872781	0.382782	0.999974
FLRT1	ENSG00000126500	ENSG00000126500.4	25.4054	0.293573	0.336395	0.872704	0.382825	0.999974
DOK2	ENSG00000147443	ENSG00000147443.13	415.506	-0.176481	0.202248	-0.872595	0.382884	0.999974
FBXL17	ENSG00000145743	ENSG00000145743.17	3020.34	-0.0899685	0.103105	-0.872595	0.382884	0.999974
LRP1	ENSG00000123384	ENSG00000123384.14	18501	0.166824	0.191205	0.872485	0.382944	0.999974
NA	ENSG00000269318	ENSG00000269318.1	14.7337	-0.226381	0.259498	-0.872378	0.383002	0.999974
NA	ENSG00000276853	ENSG00000276853.1	14.8374	0.374782	0.429676	0.872243	0.383076	0.999974
ZSCAN16	ENSG00000196812	ENSG00000196812.5	480.852	0.0988973	0.113387	0.872209	0.383095	0.999974
SSR4	ENSG00000180879	ENSG00000180879.14	18520.6	-0.100299	0.114997	-0.872187	0.383106	0.999974
API5	ENSG00000166181	ENSG00000166181.13	10627.1	-0.0656987	0.0753291	-0.872155	0.383124	0.999974
ZNF785	ENSG00000197162	ENSG00000197162.10	356.35	0.133023	0.152545	0.872027	0.383194	0.999974
NA	ENSG00000272918	ENSG00000272918.1	17.7544	0.253729	0.290977	0.87199	0.383214	0.999974
TRAV12-3	ENSG00000211794	ENSG00000211794.3	17.909	-0.361137	0.414157	-0.871981	0.383219	0.999974
TENT4B	ENSG00000121274	ENSG00000121274.14	2025.19	0.0938677	0.10765	0.871972	0.383223	0.999974
TM4SF18	ENSG00000163762	ENSG00000163762.7	117.791	-0.352925	0.404798	-0.871855	0.383288	0.999974
FKBP1A	ENSG00000088832	ENSG00000088832.18	21016.5	0.148439	0.170262	0.871828	0.383302	0.999974
LINC01480	ENSG00000270164	ENSG00000270164.1	36.5383	-0.323982	0.371652	-0.871736	0.383352	0.999974
B3GAT1	ENSG00000109956	ENSG00000109956.13	25.3252	-0.27308	0.313305	-0.871613	0.38342	0.999974
MAMDC4	ENSG00000177943	ENSG00000177943.14	821.514	0.159511	0.183021	0.871547	0.383456	0.999974
NA	ENSG00000185641	ENSG00000185641.6	831.621	-0.274274	0.314724	-0.871477	0.383494	0.999974
NA	ENSG00000270871	ENSG00000270871.1	15.4228	0.250723	0.287719	0.871416	0.383527	0.999974
MT3	ENSG00000087250	ENSG00000087250.9	11.9309	0.780404	0.895573	0.871402	0.383534	0.999974
CD226	ENSG00000150637	ENSG00000150637.9	157.822	-0.199303	0.228825	-0.870987	0.383761	0.999974
CFAP69	ENSG00000105792	ENSG00000105792.19	321.877	0.164474	0.188838	0.870978	0.383766	0.999974
NUDCD3	ENSG00000015676	ENSG00000015676.18	4835.65	0.0540163	0.06202	0.87095	0.383781	0.999974
ACSL1	ENSG00000151726	ENSG00000151726.15	4817.78	0.176122	0.202244	0.870841	0.383841	0.999974
NA	ENSG00000111788	ENSG00000111788.10	156.466	-0.137729	0.15819	-0.870656	0.383942	0.999974
NEMP1	ENSG00000166881	ENSG00000166881.10	1331.73	-0.133766	0.153659	-0.870535	0.384008	0.999974
NA	ENSG00000288100	ENSG00000288100.1	11.6183	0.333593	0.383238	0.87046	0.384049	0.999974
WBP11	ENSG00000084463	ENSG00000084463.8	5810.82	-0.0554543	0.0637086	-0.870436	0.384062	0.999974
AFDN	ENSG00000130396	ENSG00000130396.21	19350.6	0.0998863	0.114765	0.870358	0.384105	0.999974
SLC25A33	ENSG00000171612	ENSG00000171612.7	1027.88	0.159616	0.1834	0.870318	0.384127	0.999974
ADAMTSL2	ENSG00000197859	ENSG00000197859.11	41.821	0.318085	0.365517	0.870233	0.384173	0.999974
EFCC1	ENSG00000114654	ENSG00000114654.8	96.3163	-0.173396	0.199254	-0.870226	0.384177	0.999974
PSME2P6	ENSG00000227462	ENSG00000227462.1	61.5962	-0.403415	0.463612	-0.870156	0.384215	0.999974
TECPR2	ENSG00000196663	ENSG00000196663.16	2088.39	0.0956142	0.109892	0.870076	0.384259	0.999974
MTHFD2	ENSG00000065911	ENSG00000065911.13	5630.34	-0.161501	0.185628	-0.870026	0.384286	0.999974
SRGAP3	ENSG00000196220	ENSG00000196220.16	214.827	-0.158945	0.182697	-0.869993	0.384304	0.999974
SPATS2	ENSG00000123352	ENSG00000123352.18	2022.92	-0.0888689	0.102188	-0.869658	0.384487	0.999974
B3GALT9	ENSG00000214654	ENSG00000214654.8	263.245	-0.120296	0.13833	-0.869627	0.384504	0.999974
RAB5B	ENSG00000111540	ENSG00000111540.16	26827.4	0.0638189	0.0733884	0.869606	0.384516	0.999974
PTGES2-DT	ENSG00000232850	ENSG00000232850.3	22.7341	0.188213	0.216441	0.869579	0.38453	0.999974
GORASP1	ENSG00000114745	ENSG00000114745.14	7452.93	0.0690138	0.0793749	0.869467	0.384592	0.999974
RNF169	ENSG00000166439	ENSG00000166439.6	1088.32	-0.114721	0.131962	-0.869353	0.384654	0.999974
MRPL43	ENSG00000055950	ENSG00000055950.16	2935.49	0.0639586	0.0735859	0.869169	0.384755	0.999974
EBAG9	ENSG00000147654	ENSG00000147654.15	2381.11	0.0645413	0.0742572	0.869159	0.38476	0.999974
LOC101927896	ENSG00000235726	ENSG00000235726.7	10.0768	-0.241482	0.277836	-0.869151	0.384764	0.999974
POLD3	ENSG00000077514	ENSG00000077514.9	4955.59	-0.142605	0.164082	-0.869108	0.384788	0.999974
SERPINI1	ENSG00000163536	ENSG00000163536.13	106.346	-0.201311	0.231653	-0.869018	0.384837	0.999974
LOC105370941	ENSG00000261136	ENSG00000261136.1	21.3048	0.304799	0.350762	0.868964	0.384867	0.999974
OSM	ENSG00000099985	ENSG00000099985.4	928.208	0.551554	0.63475	0.86893	0.384885	0.999974
NA	ENSG00000254428	ENSG00000254428.1	9.41298	0.29797	0.342929	0.868896	0.384904	0.999974
ABCF2	ENSG00000033050	ENSG00000033050.9	969.345	0.0879455	0.101216	0.868887	0.384909	0.999974
NA	ENSG00000254332	ENSG00000254332.1	55.6604	-0.19092	0.219745	-0.868827	0.384942	0.999974
PDCD5	ENSG00000105185	ENSG00000105185.12	3548.45	-0.0956205	0.110091	-0.868557	0.385089	0.999974
MICB	ENSG00000204516	ENSG00000204516.10	560.337	-0.320997	0.369586	-0.868529	0.385105	0.999974
DMWD	ENSG00000185800	ENSG00000185800.12	1391.97	-0.0770782	0.0887485	-0.868502	0.38512	0.999974
NEUROG3	ENSG00000122859	ENSG00000122859.5	71.0636	-0.339538	0.390955	-0.868482	0.385131	0.999974
MED25	ENSG00000104973	ENSG00000104973.19	3709.26	0.0898704	0.103485	0.868436	0.385156	0.999974
NPIPA6	ENSG00000183889	ENSG00000183889.12	9.37014	0.30851	0.355288	0.868338	0.385209	0.999974
IRS1	ENSG00000169047	ENSG00000169047.6	3551.61	0.205551	0.236719	0.868333	0.385212	0.999974
NA	ENSG00000248121	ENSG00000248121.8	11.264	-0.233895	0.269364	-0.868321	0.385219	0.999974
CAMTA1	ENSG00000171735	ENSG00000171735.19	2658.89	0.10485	0.120754	0.868298	0.385231	0.999974
INAVA	ENSG00000163362	ENSG00000163362.11	16193	0.133423	0.153662	0.868289	0.385236	0.999974
TRIP6	ENSG00000087077	ENSG00000087077.14	2612.2	0.185112	0.213197	0.868269	0.385247	0.999974
SH3RF1	ENSG00000154447	ENSG00000154447.15	8847.28	0.10174	0.117191	0.868152	0.385311	0.999974
LGALS4	ENSG00000171747	ENSG00000171747.9	287892	0.22691	0.261399	0.86806	0.385361	0.999974
CSRP1	ENSG00000159176	ENSG00000159176.14	11195.3	0.101048	0.116417	0.867981	0.385405	0.999974
IFT22	ENSG00000128581	ENSG00000128581.17	935.688	-0.15369	0.177068	-0.867971	0.38541	0.999974
SVOP	ENSG00000166111	ENSG00000166111.10	20.7012	0.307172	0.353904	0.867953	0.38542	0.999974
RPGRIP1	ENSG00000092200	ENSG00000092200.13	23.953	-0.210602	0.242649	-0.867929	0.385433	0.999974
TMEM8B	ENSG00000137103	ENSG00000137103.20	1039.99	0.193479	0.222943	0.867838	0.385483	0.999974
NA	ENSG00000185495	ENSG00000185495.10	112.859	0.19134	0.22057	0.867482	0.385678	0.999974
GPSM1	ENSG00000160360	ENSG00000160360.13	71.5357	-0.259434	0.299071	-0.867467	0.385686	0.999974
ZFPM2	ENSG00000169946	ENSG00000169946.14	346.436	-0.287048	0.330913	-0.867444	0.385699	0.999974
TRAF6	ENSG00000175104	ENSG00000175104.15	2248.03	0.0727111	0.0838236	0.86743	0.385707	0.999974
SRP14-DT	ENSG00000248508	ENSG00000248508.8	180.556	0.150978	0.174066	0.867363	0.385743	0.999974
NA	ENSG00000249721	ENSG00000249721.1	17.2358	-0.467048	0.538544	-0.867242	0.38581	0.999974
NA	ENSG00000228274	ENSG00000228274.4	17.0771	0.273623	0.315527	0.867192	0.385837	0.999974
PRRG3	ENSG00000130032	ENSG00000130032.17	5.7165	-0.459167	0.529622	-0.86697	0.385958	0.999974
TSN	ENSG00000211460	ENSG00000211460.12	7547.73	-0.05935	0.0684594	-0.866937	0.385976	0.999974
PLA2G4E	ENSG00000188089	ENSG00000188089.13	203.894	-0.535881	0.618275	-0.866735	0.386087	0.999974
TUBA1A	ENSG00000167552	ENSG00000167552.15	1772.65	-0.170895	0.197174	-0.866718	0.386096	0.999974
KIF5B	ENSG00000170759	ENSG00000170759.11	31831.8	-0.0522465	0.0602841	-0.866671	0.386122	0.999974
SRSF7	ENSG00000115875	ENSG00000115875.19	8531.11	-0.0990137	0.114293	-0.866317	0.386316	0.999974
ASCC1	ENSG00000138303	ENSG00000138303.18	1694.86	-0.107575	0.124179	-0.866291	0.386331	0.999974
NR4A2	ENSG00000153234	ENSG00000153234.15	1849.71	-0.531751	0.613863	-0.866237	0.38636	0.999974
CYP3A5	ENSG00000106258	ENSG00000106258.15	10665.8	0.169423	0.1956	0.86617	0.386397	0.999974
NANOS1	ENSG00000188613	ENSG00000188613.7	31.4944	-0.269022	0.310622	-0.866078	0.386447	0.999974
PPP1R16A	ENSG00000160972	ENSG00000160972.10	4188.37	0.103748	0.119799	0.866016	0.386481	0.999974
SLC16A9	ENSG00000165449	ENSG00000165449.12	4710.55	0.350053	0.404221	0.865994	0.386493	0.999974
LOC105374852	ENSG00000287670	ENSG00000287670.1	97.6533	-0.320953	0.370623	-0.865982	0.3865	0.999974
NA	ENSG00000286187	ENSG00000286187.1	29.0303	0.444525	0.513331	0.865962	0.386511	0.999974
SLC19A1	ENSG00000173638	ENSG00000173638.19	565.488	-0.174571	0.2016	-0.86593	0.386529	0.999974
NUMB	ENSG00000133961	ENSG00000133961.21	15403.2	0.0755639	0.0872675	0.865889	0.386551	0.999974
COXFA4L3	ENSG00000166920	ENSG00000166920.13	30327.6	0.150971	0.174363	0.865839	0.386578	0.999974
NA	ENSG00000271797	ENSG00000271797.1	42.0351	0.191317	0.221042	0.865525	0.386751	0.999974
NA	ENSG00000278918	ENSG00000278918.1	26.3104	0.272206	0.314505	0.865508	0.38676	0.999974
OPLAH	ENSG00000178814	ENSG00000178814.17	2006.95	0.194241	0.224448	0.865417	0.38681	0.999974
NECAP1	ENSG00000089818	ENSG00000089818.18	3675.34	0.0600638	0.0694047	0.865414	0.386812	0.999974
NA	ENSG00000267074	ENSG00000267074.1	8.32976	-0.471512	0.544859	-0.865384	0.386828	0.999974
F8	ENSG00000185010	ENSG00000185010.15	178.374	-0.135426	0.156544	-0.865097	0.386985	0.999974
HELB	ENSG00000127311	ENSG00000127311.10	200.141	-0.220496	0.2549	-0.865031	0.387022	0.999974
MDH1B	ENSG00000138400	ENSG00000138400.13	18.545	-0.380692	0.440137	-0.86494	0.387072	0.999974
GPR119	ENSG00000147262	ENSG00000147262.5	37.1334	0.367972	0.42548	0.864839	0.387127	0.999974
GNG12	ENSG00000172380	ENSG00000172380.6	39582.2	0.119825	0.138562	0.864771	0.387164	0.999974
ATXN10	ENSG00000130638	ENSG00000130638.17	5581.89	-0.110699	0.128025	-0.864673	0.387219	0.999974
LOC107984010	ENSG00000223783	ENSG00000223783.1	25.2559	0.443041	0.512392	0.864652	0.38723	0.999974
DMBT1	ENSG00000187908	ENSG00000187908.20	167459	-0.377061	0.436089	-0.864642	0.387236	0.999974
BCAS3	ENSG00000141376	ENSG00000141376.23	786.899	0.143845	0.166369	0.864615	0.38725	0.999974
GFOD1	ENSG00000145990	ENSG00000145990.11	934.939	0.143835	0.166367	0.864565	0.387278	0.999974
CIB1	ENSG00000185043	ENSG00000185043.12	24099.2	0.0754727	0.0873132	0.864391	0.387373	0.999974
NA	ENSG00000269837	ENSG00000269837.1	268.254	0.30351	0.351209	0.864187	0.387485	0.999974
CLEC4A	ENSG00000111729	ENSG00000111729.15	10.8432	0.365432	0.422892	0.864128	0.387518	0.999974
KDM4C	ENSG00000107077	ENSG00000107077.19	3219.37	0.0740381	0.0856823	0.8641	0.387533	0.999974
DDI2	ENSG00000197312	ENSG00000197312.12	4739.22	0.0649537	0.0751844	0.863925	0.387629	0.999974
NT5C3B	ENSG00000141698	ENSG00000141698.17	920.378	-0.129303	0.149672	-0.86391	0.387638	0.999974
GPX1	ENSG00000233276	ENSG00000233276.8	8979.66	-0.118038	0.136635	-0.863891	0.387648	0.999974
CERCAM	ENSG00000167123	ENSG00000167123.19	168.702	-0.257855	0.298488	-0.863871	0.387659	0.999974
NA	ENSG00000286818	ENSG00000286818.1	7.20978	0.839849	0.972479	0.863616	0.387799	0.999974
SLC9A2	ENSG00000115616	ENSG00000115616.3	7447.22	0.20889	0.241879	0.863613	0.387801	0.999974
SH3D21	ENSG00000214193	ENSG00000214193.11	3021.38	-0.173524	0.200945	-0.863537	0.387842	0.999974
NA	ENSG00000228409	ENSG00000228409.6	101.961	0.129769	0.15028	0.863515	0.387854	0.999974
NA	ENSG00000273576	ENSG00000273576.1	95.6568	0.175473	0.20321	0.863507	0.387859	0.999974
RENBP	ENSG00000102032	ENSG00000102032.13	180.734	0.234549	0.27163	0.863489	0.387869	0.999974
MYO1B-AS1	ENSG00000227542	ENSG00000227542.1	15.6178	-0.410181	0.475052	-0.863444	0.387894	0.999974
CNTLN	ENSG00000044459	ENSG00000044459.15	265.143	-0.188558	0.218382	-0.863434	0.387899	0.999974
RRS1-DT	ENSG00000246145	ENSG00000246145.1	15.4186	-0.327757	0.379674	-0.863259	0.387995	0.999974
SDCBP2-AS1	ENSG00000234684	ENSG00000234684.7	46.6823	-0.167987	0.194607	-0.863213	0.38802	0.999974
FRMD1	ENSG00000153303	ENSG00000153303.17	1761.21	0.428395	0.496379	0.86304	0.388116	0.999974
NA	ENSG00000279901	ENSG00000279901.1	7.07237	0.418588	0.485023	0.863027	0.388123	0.999974
RNU6-322P	ENSG00000251819	ENSG00000251819.1	17.4901	-0.534019	0.618841	-0.862933	0.388174	0.999974
CIAO3	ENSG00000103245	ENSG00000103245.14	1619.34	0.0736371	0.0853336	0.862932	0.388175	0.999974
SLC25A20	ENSG00000178537	ENSG00000178537.10	5958.75	0.185592	0.215094	0.862839	0.388226	0.999974
DCAF6	ENSG00000143164	ENSG00000143164.15	7868.2	0.0743294	0.0861485	0.862805	0.388244	0.999974
NANOS3	ENSG00000187556	ENSG00000187556.8	9.78045	0.443108	0.513622	0.862713	0.388296	0.999974
SCN9A	ENSG00000169432	ENSG00000169432.18	298.51	-0.53506	0.620258	-0.862641	0.388335	0.999974
SEC16B	ENSG00000120341	ENSG00000120341.18	35.1124	0.235256	0.272727	0.862605	0.388355	0.999974
GPR37	ENSG00000170775	ENSG00000170775.3	94.3121	-0.498628	0.578054	-0.862598	0.388358	0.999974
CHM	ENSG00000188419	ENSG00000188419.14	2620.25	-0.0664837	0.0770744	-0.862592	0.388362	0.999974
GIMAP1	ENSG00000213203	ENSG00000213203.3	202.886	-0.200696	0.232669	-0.862581	0.388368	0.999974
LOC101927745	ENSG00000229425	ENSG00000229425.3	8.06221	0.538837	0.6247	0.862553	0.388384	0.999974
TIMM10	ENSG00000134809	ENSG00000134809.9	1590.17	-0.12958	0.150248	-0.86244	0.388445	0.999974
EMP1	ENSG00000134531	ENSG00000134531.10	68353.1	-0.206919	0.239959	-0.862312	0.388516	0.999974
ELFN1-AS1	ENSG00000236081	ENSG00000236081.1	37.8135	-0.336138	0.38988	-0.862159	0.3886	0.999974
TRAV8-2	ENSG00000211786	ENSG00000211786.3	9.29386	0.462178	0.536072	0.862158	0.388601	0.999974
NGFR	ENSG00000064300	ENSG00000064300.9	53.3667	-0.323189	0.374873	-0.862128	0.388617	0.999974
FOXK2	ENSG00000141568	ENSG00000141568.21	3350.74	0.0676604	0.0784976	0.861942	0.38872	0.999974
CARM1	ENSG00000142453	ENSG00000142453.12	6486.28	-0.0599702	0.0695857	-0.861817	0.388788	0.999974
RAB5C	ENSG00000108774	ENSG00000108774.15	7090.8	0.0816814	0.094782	0.861782	0.388807	0.999974
NA	ENSG00000270055	ENSG00000270055.1	89.7965	-0.16947	0.196665	-0.861722	0.38884	0.999974
IGHJ3P	ENSG00000237111	ENSG00000237111.1	41.9339	-0.364356	0.422839	-0.861688	0.388859	0.999974
LOC100533629	ENSG00000232578	ENSG00000232578.4	13.8887	0.487908	0.566255	0.86164	0.388886	0.999974
LAMTOR3	ENSG00000109270	ENSG00000109270.13	7976.86	0.0853477	0.0990556	0.861614	0.3889	0.999974
XRCC6	ENSG00000196419	ENSG00000196419.13	21016.2	-0.0777642	0.0902698	-0.861464	0.388982	0.999974
OMA1	ENSG00000162600	ENSG00000162600.12	1847.71	-0.0724348	0.0840844	-0.861454	0.388988	0.999974
LIME1	ENSG00000203896	ENSG00000203896.10	66.9806	0.221637	0.257305	0.86138	0.389029	0.999974
NA	ENSG00000271420	ENSG00000271420.1	31.2424	0.335568	0.389599	0.861317	0.389064	0.999974
WNK3	ENSG00000196632	ENSG00000196632.10	6.57514	-0.504605	0.586011	-0.861085	0.389191	0.999974
EVA1A	ENSG00000115363	ENSG00000115363.14	75.9168	-0.329367	0.382504	-0.861082	0.389193	0.999974
ECH1	ENSG00000104823	ENSG00000104823.9	7121.26	0.153327	0.178097	0.860921	0.389282	0.999974
EMILIN1	ENSG00000138080	ENSG00000138080.14	467.998	-0.212877	0.247274	-0.860898	0.389294	0.999974
DNAJC16	ENSG00000116138	ENSG00000116138.13	2675.18	0.0644593	0.0748819	0.860812	0.389341	0.999974
ZNF48	ENSG00000180035	ENSG00000180035.13	440.795	0.134162	0.155868	0.86074	0.389381	0.999974
EIF1	ENSG00000173812	ENSG00000173812.11	36776.5	0.0879915	0.102242	0.860617	0.389449	0.999974
KRAS	ENSG00000133703	ENSG00000133703.13	13277.8	0.0818006	0.0950503	0.860603	0.389457	0.999974
CHST14	ENSG00000169105	ENSG00000169105.8	209.76	-0.121506	0.141192	-0.860572	0.389474	0.999974
RPL3P4	ENSG00000232573	ENSG00000232573.1	1960.4	-0.280508	0.325994	-0.860469	0.389531	0.999974
AOX1	ENSG00000138356	ENSG00000138356.14	76.1677	-0.334433	0.388721	-0.860342	0.389601	0.999974
PCAT7	ENSG00000231806	ENSG00000231806.3	144.485	0.173542	0.201729	0.860273	0.389638	0.999974
DCHS2	ENSG00000197410	ENSG00000197410.14	29.7882	0.594343	0.691129	0.85996	0.389811	0.999974
RTN2	ENSG00000125744	ENSG00000125744.12	544.939	0.178958	0.208108	0.85993	0.389828	0.999974
BAHD1	ENSG00000140320	ENSG00000140320.12	3058.66	0.143655	0.167056	0.859922	0.389832	0.999974
NSL1	ENSG00000117697	ENSG00000117697.15	1987.28	-0.0770987	0.0896649	-0.859854	0.38987	0.999974
NA	ENSG00000272432	ENSG00000272432.1	7.96378	-0.361602	0.420763	-0.859396	0.390122	0.999974
NA	ENSG00000259205	ENSG00000259205.2	71.9305	-0.445876	0.518829	-0.859388	0.390126	0.999974
TAFAZZIN	ENSG00000102125	ENSG00000102125.16	1379.23	0.0780729	0.0908509	0.859352	0.390146	0.999974
NA	ENSG00000278467	ENSG00000278467.1	11.1169	0.374156	0.435442	0.859256	0.390199	0.999974
ANKRD54	ENSG00000100124	ENSG00000100124.15	1829.65	0.106526	0.123985	0.85918	0.390241	0.999974
LINC03011	ENSG00000237310	ENSG00000237310.2	37.6279	-0.265782	0.309353	-0.859157	0.390254	0.999974
AK3	ENSG00000147853	ENSG00000147853.17	10091.5	0.147441	0.171615	0.859136	0.390266	0.999974
HMGB1P31	ENSG00000233266	ENSG00000233266.1	16.0865	0.235152	0.273723	0.859086	0.390293	0.999974
NSA2	ENSG00000164346	ENSG00000164346.10	6582.73	-0.0798755	0.0930096	-0.858787	0.390458	0.999974
CDH4	ENSG00000179242	ENSG00000179242.16	12.6354	0.285666	0.332654	0.858748	0.39048	0.999974
VIRMA-DT	ENSG00000253704	ENSG00000253704.2	7.93876	0.403695	0.470141	0.858668	0.390524	0.999974
MIS12	ENSG00000167842	ENSG00000167842.16	1943.04	-0.10952	0.12755	-0.858642	0.390538	0.999974
SZT2	ENSG00000198198	ENSG00000198198.17	2604.62	0.100428	0.116965	0.858617	0.390552	0.999974
AMPH	ENSG00000078053	ENSG00000078053.17	27.5109	-0.317076	0.369306	-0.858573	0.390576	0.999974
DGCR2	ENSG00000070413	ENSG00000070413.20	12509.9	0.124025	0.14446	0.858541	0.390594	0.999974
DPY30	ENSG00000162961	ENSG00000162961.14	2747.61	0.0555532	0.064712	0.858468	0.390634	0.999974
C1QTNF2	ENSG00000145861	ENSG00000145861.9	38.7329	-0.149714	0.174403	-0.858435	0.390652	0.999974
MBNL1	ENSG00000152601	ENSG00000152601.18	14667.2	0.0995124	0.115947	0.858262	0.390748	0.999974
ZNF267	ENSG00000185947	ENSG00000185947.15	1697.73	0.134354	0.156543	0.85826	0.390749	0.999974
LINC02899	ENSG00000248874	ENSG00000248874.5	8.22265	-1.89428	2.20732	-0.858181	0.390793	0.999974
CYP7B1	ENSG00000172817	ENSG00000172817.4	132.663	-0.263805	0.307435	-0.858083	0.390847	0.999974
UBE2E2	ENSG00000182247	ENSG00000182247.10	148.634	-0.176798	0.206052	-0.858027	0.390878	0.999974
NOXA1	ENSG00000188747	ENSG00000188747.9	1964.85	0.166868	0.194496	0.85795	0.39092	0.999974
LPP	ENSG00000145012	ENSG00000145012.14	13343.6	0.0956298	0.111471	0.857886	0.390955	0.999974
PLPP6	ENSG00000205808	ENSG00000205808.7	2055.24	0.130634	0.152291	0.857795	0.391006	0.999974
MIR6859-1	ENSG00000278267	ENSG00000278267.1	9.79506	0.25896	0.301933	0.857673	0.391073	0.999974
ENPEP	ENSG00000138792	ENSG00000138792.10	25.5721	0.525185	0.612461	0.8575	0.391169	0.999974
DCBLD1	ENSG00000164465	ENSG00000164465.19	2451.21	-0.102654	0.119735	-0.857342	0.391256	0.999974
ESPN	ENSG00000187017	ENSG00000187017.17	3188.37	0.25821	0.301187	0.85731	0.391274	0.999974
NIPSNAP3A	ENSG00000136783	ENSG00000136783.10	3700.76	-0.107218	0.125067	-0.857285	0.391287	0.999974
LOC105372738	ENSG00000232884	ENSG00000232884.9	21.1446	-0.367231	0.428381	-0.857253	0.391305	0.999974
ARVCF	ENSG00000099889	ENSG00000099889.14	464.803	0.121694	0.141962	0.857229	0.391318	0.999974
DDX11-AS1	ENSG00000245614	ENSG00000245614.4	19.2172	0.21832	0.254721	0.857094	0.391393	0.999974
PAK3	ENSG00000077264	ENSG00000077264.16	27.1453	-0.387184	0.45175	-0.857077	0.391403	0.999974
BBC3	ENSG00000105327	ENSG00000105327.18	1507.96	0.180426	0.210534	0.856991	0.39145	0.999974
SAR1A	ENSG00000079332	ENSG00000079332.15	9973.87	0.0657581	0.0767384	0.856913	0.391493	0.999974
PLEKHH3	ENSG00000068137	ENSG00000068137.15	902.245	0.164917	0.192487	0.85677	0.391572	0.999974
SLC13A3	ENSG00000158296	ENSG00000158296.14	10.4846	0.61302	0.715513	0.856756	0.39158	0.999974
PDE6A	ENSG00000132915	ENSG00000132915.11	336.519	0.75901	0.885966	0.856703	0.391609	0.999974
FOXA2	ENSG00000125798	ENSG00000125798.15	1927.49	0.122762	0.143327	0.856519	0.391711	0.999974
MRPS35	ENSG00000061794	ENSG00000061794.13	8217.82	-0.0912133	0.106501	-0.856455	0.391746	0.999974
NA	ENSG00000128438	ENSG00000128438.10	46.9731	0.441098	0.515058	0.856405	0.391774	0.999974
PPT1	ENSG00000131238	ENSG00000131238.18	4000.43	-0.145654	0.170076	-0.856403	0.391775	0.999974
NA	ENSG00000248727	ENSG00000248727.6	17.9447	0.334442	0.390603	0.856219	0.391877	0.999974
STT3A	ENSG00000134910	ENSG00000134910.14	18818.5	-0.10931	0.127683	-0.856098	0.391943	0.999974
ZNF439	ENSG00000171291	ENSG00000171291.9	347.133	0.358566	0.418861	0.856048	0.391971	0.999974
GIPC2	ENSG00000137960	ENSG00000137960.6	3823.14	0.160691	0.187738	0.855935	0.392034	0.999974
NA	ENSG00000286486	ENSG00000286486.1	6.3274	0.559726	0.653949	0.855917	0.392044	0.999974
LGALS8	ENSG00000116977	ENSG00000116977.19	4757.12	0.0624465	0.0729644	0.855849	0.392081	0.999974
NMT2	ENSG00000152465	ENSG00000152465.18	1572.08	0.183383	0.214297	0.855746	0.392138	0.999974
UBA1	ENSG00000130985	ENSG00000130985.17	30982.7	-0.0677838	0.079216	-0.855683	0.392173	0.999974
SPSB1	ENSG00000171621	ENSG00000171621.14	3298.7	0.0982892	0.114867	0.855681	0.392174	0.999974
H4C14	ENSG00000270882	ENSG00000270882.2	62.8468	-0.261878	0.306072	-0.855611	0.392213	0.999974
NA	ENSG00000236364	ENSG00000236364.4	10.7183	0.396883	0.463926	0.855487	0.392281	0.999974
MCRS1	ENSG00000187778	ENSG00000187778.14	5230.79	-0.0436939	0.0510758	-0.855471	0.392291	0.999974
CCT8	ENSG00000156261	ENSG00000156261.13	12625.2	-0.107966	0.126209	-0.855455	0.392299	0.999974
MIA	ENSG00000261857	ENSG00000261857.7	39.3778	-0.343512	0.401668	-0.855214	0.392433	0.999974
ARHGEF10L	ENSG00000074964	ENSG00000074964.17	7096.28	0.107864	0.126138	0.855124	0.392483	0.999974
SNTN	ENSG00000188817	ENSG00000188817.8	21.7719	0.278811	0.32608	0.855038	0.39253	0.999974
MAP1LC3B2	ENSG00000258102	ENSG00000258102.5	107.28	-0.158106	0.184941	-0.854898	0.392607	0.999974
IFI16	ENSG00000163565	ENSG00000163565.19	5599.18	-0.276294	0.323194	-0.854887	0.392614	0.999974
LENG8	ENSG00000167615	ENSG00000167615.17	7048.91	0.101523	0.118765	0.854823	0.392649	0.999974
GPATCH2L	ENSG00000089916	ENSG00000089916.18	2265.58	0.0570368	0.0667239	0.854817	0.392652	0.999974
NA	ENSG00000260618	ENSG00000260618.1	10.9559	0.369341	0.43209	0.854778	0.392674	0.999974
SLC25A17	ENSG00000100372	ENSG00000100372.15	1565.68	-0.100746	0.117866	-0.854748	0.392691	0.999974
ADAMTS18	ENSG00000140873	ENSG00000140873.16	12.7594	-0.447678	0.523797	-0.854678	0.392729	0.999974
PSME1	ENSG00000092010	ENSG00000092010.15	24324.4	-0.0938649	0.109836	-0.854594	0.392776	0.999974
SF3B5	ENSG00000169976	ENSG00000169976.7	6806.1	-0.0799968	0.0936132	-0.854546	0.392802	0.999974
PEX39	ENSG00000221821	ENSG00000221821.4	227.586	-0.0922995	0.108012	-0.854532	0.39281	0.999974
ANAPC7	ENSG00000196510	ENSG00000196510.14	2267.29	-0.0778227	0.0910754	-0.854486	0.392835	0.999974
ZBTB33	ENSG00000177485	ENSG00000177485.7	2702.24	-0.0509697	0.0596528	-0.85444	0.392861	0.999974
SQSTM1	ENSG00000161011	ENSG00000161011.20	17819.7	0.175594	0.205514	0.854413	0.392876	0.999974
MIR4435-2HG	ENSG00000172965	ENSG00000172965.17	507.199	-0.257161	0.301066	-0.854167	0.393012	0.999974
ADIPOR2	ENSG00000006831	ENSG00000006831.10	17710.4	0.0801705	0.093882	0.853949	0.393133	0.999974
ARC	ENSG00000198576	ENSG00000198576.4	9.51972	0.845223	0.989866	0.853876	0.393174	0.999974
ARR3	ENSG00000120500	ENSG00000120500.18	18.7761	-0.277233	0.324782	-0.853597	0.393328	0.999974
PTAR1	ENSG00000188647	ENSG00000188647.13	3794.36	0.0904444	0.105973	0.853467	0.3934	0.999974
SUGP2	ENSG00000064607	ENSG00000064607.17	3418.5	0.0560653	0.0656925	0.85345	0.39341	0.999974
NA	ENSG00000215861	ENSG00000215861.6	36.6238	-0.261484	0.306412	-0.853376	0.393451	0.999974
NOC2LP1	ENSG00000213225	ENSG00000213225.7	237.999	0.59734	0.700044	0.853289	0.393499	0.999974
LTBP3	ENSG00000168056	ENSG00000168056.17	801.44	0.146712	0.171953	0.853209	0.393543	0.999974
CNTN1	ENSG00000018236	ENSG00000018236.15	19.7195	0.537919	0.630537	0.853113	0.393597	0.999974
MCC	ENSG00000171444	ENSG00000171444.18	156.833	-0.246636	0.289143	-0.852992	0.393664	0.999974
IGLV3-19	ENSG00000211663	ENSG00000211663.2	2509.18	-0.426029	0.49951	-0.852895	0.393718	0.999974
CANX	ENSG00000127022	ENSG00000127022.16	72743.5	-0.091686	0.107508	-0.852834	0.393751	0.999974
GAREM1	ENSG00000141441	ENSG00000141441.16	2746.86	0.128188	0.150338	0.852663	0.393846	0.999974
LINC01781	ENSG00000234184	ENSG00000234184.6	19.1722	0.488054	0.572473	0.852536	0.393917	0.999974
ZNF687	ENSG00000143373	ENSG00000143373.18	2756.83	0.0867254	0.101745	0.852377	0.394005	0.999974
PFKP	ENSG00000067057	ENSG00000067057.18	18133.1	-0.127702	0.149822	-0.852356	0.394016	0.999974
SPRY1	ENSG00000164056	ENSG00000164056.11	1453.8	-0.14238	0.167059	-0.85227	0.394064	0.999974
DPH5	ENSG00000117543	ENSG00000117543.21	1154.99	-0.107192	0.125775	-0.852252	0.394074	0.999974
SMIM8	ENSG00000111850	ENSG00000111850.11	422.631	0.112602	0.132144	0.852115	0.39415	0.999974
LRRC46	ENSG00000141294	ENSG00000141294.10	50.7858	-0.178332	0.209283	-0.852107	0.394155	0.999974
GBA3	ENSG00000249948	ENSG00000249948.6	493.954	0.438164	0.514345	0.851887	0.394277	0.999974
FAM162A	ENSG00000114023	ENSG00000114023.15	10445.3	0.168089	0.197317	0.851875	0.394283	0.999974
PIGQ	ENSG00000007541	ENSG00000007541.17	2566.89	0.10669	0.125295	0.851515	0.394484	0.999974
ZNF503-AS2	ENSG00000237149	ENSG00000237149.5	27.9413	-0.281615	0.33075	-0.851444	0.394523	0.999974
ADD1	ENSG00000087274	ENSG00000087274.18	18543.3	0.0729725	0.0857048	0.85144	0.394525	0.999974
ECT2L	ENSG00000203734	ENSG00000203734.13	9.30952	0.430482	0.505731	0.851208	0.394654	0.999974
FBRS	ENSG00000156860	ENSG00000156860.16	6912.81	0.0759097	0.0891843	0.851155	0.394683	0.999974
PKD1P6	ENSG00000250251	ENSG00000250251.6	150.352	0.140114	0.164617	0.851149	0.394687	0.999974
COX18	ENSG00000163626	ENSG00000163626.17	1755.19	-0.0688011	0.0808413	-0.851064	0.394734	0.999974
ALAD	ENSG00000148218	ENSG00000148218.16	5552.71	0.198032	0.23271	0.850982	0.39478	0.999974
PPP3CB	ENSG00000107758	ENSG00000107758.16	3937.75	-0.0581058	0.0682984	-0.850764	0.394901	0.999974
IARS1	ENSG00000196305	ENSG00000196305.19	9343.13	-0.135444	0.159212	-0.850718	0.394926	0.999974
PRDX4	ENSG00000123131	ENSG00000123131.13	7362	-0.154936	0.182176	-0.85047	0.395064	0.999974
POLH	ENSG00000170734	ENSG00000170734.12	1517.94	-0.0964933	0.113469	-0.850392	0.395107	0.999974
ALDH1B1	ENSG00000137124	ENSG00000137124.8	3534.86	-0.152463	0.179295	-0.850347	0.395132	0.999974
ESF1	ENSG00000089048	ENSG00000089048.15	1496.6	-0.116041	0.136495	-0.850143	0.395245	0.999974
IMPA2	ENSG00000141401	ENSG00000141401.12	5001.69	0.165366	0.194517	0.850137	0.395249	0.999974
FBXO24	ENSG00000106336	ENSG00000106336.13	13.0472	-0.233498	0.274675	-0.850087	0.395277	0.999974
SMIM14	ENSG00000163683	ENSG00000163683.12	20019.2	0.184723	0.217311	0.850039	0.395303	0.999974
ZC3H7A	ENSG00000122299	ENSG00000122299.12	3842.36	0.0590695	0.0694931	0.850005	0.395323	0.999974
ACTR1A	ENSG00000138107	ENSG00000138107.13	10535.9	0.0508719	0.0598515	0.849969	0.395342	0.999974
EFL1	ENSG00000140598	ENSG00000140598.15	4984.71	0.0974821	0.114706	0.849843	0.395412	0.999974
PLEKHM1	ENSG00000225190	ENSG00000225190.11	5113.17	0.0919903	0.108249	0.8498	0.395436	0.999974
GJD3	ENSG00000183153	ENSG00000183153.7	70.8984	-0.177148	0.208469	-0.849756	0.395461	0.999974
PRSS36	ENSG00000178226	ENSG00000178226.11	393.28	0.261123	0.307339	0.849625	0.395534	0.999974
SFMBT1	ENSG00000163935	ENSG00000163935.14	1811.55	0.113363	0.133465	0.849381	0.395669	0.999974
B4GALT3	ENSG00000158850	ENSG00000158850.15	2419.3	0.0605914	0.0713446	0.849278	0.395727	0.999974
UNC93B1	ENSG00000110057	ENSG00000110057.8	3767.17	-0.113514	0.133664	-0.849253	0.395741	0.999974
RPP40	ENSG00000124787	ENSG00000124787.14	272.362	-0.162152	0.190961	-0.849137	0.395805	0.999974
NA	ENSG00000229167	ENSG00000229167.2	266.541	0.265216	0.31247	0.848774	0.396007	0.999974
PTRHD1	ENSG00000184924	ENSG00000184924.6	1338.9	-0.0645163	0.0760323	-0.848537	0.396139	0.999974
ZNF501	ENSG00000186446	ENSG00000186446.12	186.202	0.150251	0.177088	0.848455	0.396185	0.999974
FAM222A-AS1	ENSG00000255650	ENSG00000255650.6	7.86118	-0.513496	0.605233	-0.848427	0.3962	0.999974
LINC01291	ENSG00000204792	ENSG00000204792.2	375.426	0.346719	0.408937	0.847855	0.396518	0.999974
RCSD1	ENSG00000198771	ENSG00000198771.11	755.006	-0.186697	0.220233	-0.847725	0.396591	0.999974
NA	ENSG00000226200	ENSG00000226200.7	291.528	0.118241	0.139493	0.847648	0.396634	0.999974
KIF3B	ENSG00000101350	ENSG00000101350.8	13107.6	0.114359	0.134935	0.847508	0.396712	0.999974
ZNF552	ENSG00000178935	ENSG00000178935.5	1594.59	0.165278	0.195027	0.847461	0.396738	0.999974
LAMB3	ENSG00000196878	ENSG00000196878.15	23956.8	0.183417	0.216438	0.847433	0.396754	0.999974
LGI3	ENSG00000168481	ENSG00000168481.9	10.3485	0.684983	0.808401	0.84733	0.396811	0.999974
ZXDA	ENSG00000198205	ENSG00000198205.7	318.692	-0.108308	0.127824	-0.847324	0.396814	0.999974
AKT1	ENSG00000142208	ENSG00000142208.18	8840.57	0.0515563	0.06085	0.847268	0.396846	0.999974
ADAMTSL4	ENSG00000143382	ENSG00000143382.16	284.673	-0.250019	0.295094	-0.847254	0.396854	0.999974
NAIPP1	ENSG00000250687	ENSG00000250687.6	9.84685	-0.429041	0.506513	-0.847048	0.396968	0.999974
CIDECP1	ENSG00000186162	ENSG00000186162.10	566.605	0.092523	0.109246	0.846924	0.397037	0.999974
N4BP2L1	ENSG00000139597	ENSG00000139597.18	402.281	0.16807	0.198498	0.846708	0.397158	0.999974
ZNF512	ENSG00000243943	ENSG00000243943.10	739.602	-0.0642707	0.0759127	-0.84664	0.397196	0.999974
NUDCD1	ENSG00000120526	ENSG00000120526.12	1647.96	-0.167369	0.197703	-0.846565	0.397237	0.999974
JMJD1C	ENSG00000171988	ENSG00000171988.19	7845.57	0.123381	0.145745	0.846551	0.397245	0.999974
NA	ENSG00000236698	ENSG00000236698.1	27.1581	-0.213909	0.252684	-0.846548	0.397247	0.999974
HSPD1	ENSG00000144381	ENSG00000144381.18	35288.6	-0.164496	0.194314	-0.846548	0.397247	0.999974
RSRC2	ENSG00000111011	ENSG00000111011.18	5713.72	0.0657193	0.0776323	0.846547	0.397248	0.999974
PLEKHA8	ENSG00000106086	ENSG00000106086.20	1721.62	0.0844897	0.0998072	0.846529	0.397258	0.999974
MED18	ENSG00000130772	ENSG00000130772.14	3232.93	-0.0729881	0.0862242	-0.846492	0.397279	0.999974
NA	ENSG00000271857	ENSG00000271857.1	9.86438	0.497828	0.588177	0.84639	0.397335	0.999974
MARCHF6-DT	ENSG00000259802	ENSG00000259802.1	50.3681	0.17023	0.201148	0.846295	0.397388	0.999974
NA	ENSG00000250282	ENSG00000250282.1	9.61083	-0.535634	0.632945	-0.846258	0.397409	0.999974
LINC00242	ENSG00000229214	ENSG00000229214.2	33.6418	0.224829	0.265719	0.846113	0.397489	0.999974
FNTB	ENSG00000257365	ENSG00000257365.8	474.437	-0.0869972	0.102858	-0.845799	0.397665	0.999974
FOXO1	ENSG00000150907	ENSG00000150907.10	2748.08	0.124242	0.146896	0.845779	0.397676	0.999974
PLCG1	ENSG00000124181	ENSG00000124181.14	2939.36	0.122432	0.144761	0.845754	0.39769	0.999974
ZNF800	ENSG00000048405	ENSG00000048405.10	2712.05	0.0733134	0.0867072	0.845529	0.397816	0.999974
NA	ENSG00000272465	ENSG00000272465.1	8.1755	0.486917	0.5759	0.845489	0.397838	0.999974
DOCK9	ENSG00000088387	ENSG00000088387.20	4804.03	-0.0931628	0.110197	-0.845423	0.397875	0.999974
SREBF2	ENSG00000198911	ENSG00000198911.12	20389.7	0.120959	0.143085	0.845363	0.397908	0.999974
IGLV3-9	ENSG00000211670	ENSG00000211670.2	524.089	-0.524497	0.620478	-0.845312	0.397937	0.999974
DCLRE1A	ENSG00000198924	ENSG00000198924.8	1521.59	-0.10618	0.125618	-0.845262	0.397964	0.999974
SLC25A34	ENSG00000162461	ENSG00000162461.8	932.179	0.409416	0.484383	0.845233	0.397981	0.999974
FANCL	ENSG00000115392	ENSG00000115392.12	982.794	-0.0908647	0.107511	-0.845163	0.39802	0.999974
GTF2H5	ENSG00000272047	ENSG00000272047.3	1780.75	-0.0825152	0.0976604	-0.84492	0.398156	0.999974
SIVA1	ENSG00000184990	ENSG00000184990.13	3107.54	-0.099667	0.117967	-0.84487	0.398183	0.999974
SH3YL1	ENSG00000035115	ENSG00000035115.22	5381.21	0.174856	0.206982	0.844789	0.398229	0.999974
SH2B1	ENSG00000178188	ENSG00000178188.15	4051.98	0.137059	0.162259	0.844698	0.39828	0.999974
DNAJC5	ENSG00000101152	ENSG00000101152.11	17658.1	0.0667244	0.0789994	0.844619	0.398324	0.999974
LINC01709	ENSG00000226715	ENSG00000226715.4	362.786	0.708279	0.838631	0.844566	0.398353	0.999974
CORO1C	ENSG00000110880	ENSG00000110880.11	15312.7	-0.110483	0.130853	-0.844331	0.398484	0.999974
ANKRD53	ENSG00000144031	ENSG00000144031.12	7.10963	-0.481326	0.570081	-0.844312	0.398495	0.999974
FEV	ENSG00000163497	ENSG00000163497.3	135.202	0.296838	0.351598	0.844253	0.398528	0.999974
LINC00639	ENSG00000259070	ENSG00000259070.7	91.7886	0.216488	0.256479	0.844078	0.398626	0.999974
KCNK12	ENSG00000184261	ENSG00000184261.5	19.4398	-0.354388	0.41986	-0.844062	0.398635	0.999974
PPP6C	ENSG00000119414	ENSG00000119414.12	9206.77	0.06625	0.0785145	0.843793	0.398785	0.999974
AQP9	ENSG00000103569	ENSG00000103569.10	2003.1	0.639813	0.758278	0.843771	0.398797	0.999974
MCRIP1	ENSG00000225663	ENSG00000225663.8	1185.22	-0.0839009	0.0994363	-0.843765	0.398801	0.999974
ENO2	ENSG00000111674	ENSG00000111674.9	658.827	-0.286554	0.339667	-0.84363	0.398876	0.999974
LYSMD2	ENSG00000140280	ENSG00000140280.14	954.935	-0.179873	0.213231	-0.84356	0.398915	0.999974
NA	ENSG00000227081	ENSG00000227081.5	922.677	-0.237421	0.281477	-0.843482	0.398959	0.999974
TSPAN7	ENSG00000156298	ENSG00000156298.13	2891.98	0.36949	0.438059	0.84347	0.398966	0.999974
HCCS	ENSG00000004961	ENSG00000004961.15	4094.77	0.11091	0.131494	0.843455	0.398974	0.999974
NFIA	ENSG00000162599	ENSG00000162599.17	2322.83	0.103304	0.122484	0.843409	0.399	0.999974
PALLD	ENSG00000129116	ENSG00000129116.19	11406.2	-0.161028	0.190934	-0.843367	0.399023	0.999974
UBR7	ENSG00000012963	ENSG00000012963.15	3216.73	0.109542	0.129896	0.843304	0.399058	0.999974
ACTR10	ENSG00000131966	ENSG00000131966.14	6459.91	0.0594694	0.0705198	0.8433	0.399061	0.999974
PPIL2	ENSG00000100023	ENSG00000100023.20	4267.53	-0.0527704	0.0625896	-0.843117	0.399163	0.999974
PIGK	ENSG00000142892	ENSG00000142892.15	2585.46	-0.0734892	0.0871645	-0.843109	0.399167	0.999974
NA	ENSG00000262692	ENSG00000262692.1	8.5354	-0.313469	0.371845	-0.84301	0.399223	0.999974
RAB11FIP3	ENSG00000090565	ENSG00000090565.17	2220.23	0.134508	0.159563	0.842976	0.399242	0.999974
RFWD3	ENSG00000168411	ENSG00000168411.14	3010.62	-0.0921716	0.10935	-0.842907	0.399281	0.999974
SLC10A1	ENSG00000100652	ENSG00000100652.5	10.1436	0.353646	0.419566	0.842885	0.399293	0.999974
H19	ENSG00000130600	ENSG00000130600.19	33.5198	0.438411	0.52014	0.84287	0.399301	0.999974
ZCCHC4	ENSG00000168228	ENSG00000168228.15	590.289	-0.076792	0.0911119	-0.842832	0.399323	0.999974
NA	ENSG00000272343	ENSG00000272343.1	8.96875	-0.352442	0.418203	-0.842753	0.399367	0.999974
RPL7P9	ENSG00000137970	ENSG00000137970.7	1442.1	-0.247011	0.293102	-0.842748	0.39937	0.999974
CLPB	ENSG00000162129	ENSG00000162129.14	959.387	-0.111931	0.132825	-0.842694	0.3994	0.999974
SRP68	ENSG00000167881	ENSG00000167881.15	7102.82	-0.0768187	0.09116	-0.842679	0.399408	0.999974
ZNF214	ENSG00000149050	ENSG00000149050.10	134.755	-0.132772	0.15756	-0.842678	0.399408	0.999974
SEC22C	ENSG00000093183	ENSG00000093183.14	1715.38	-0.161754	0.191978	-0.842566	0.399471	0.999974
IDH3A	ENSG00000166411	ENSG00000166411.14	5710.67	0.129967	0.154258	0.84253	0.399491	0.999974
DNAH10	ENSG00000197653	ENSG00000197653.16	20.2396	-0.302708	0.359371	-0.842328	0.399604	0.999974
NA	ENSG00000259354	ENSG00000259354.5	410.927	0.200209	0.237699	0.842282	0.39963	0.999974
CCNT1	ENSG00000129315	ENSG00000129315.11	3594.05	0.068078	0.0808513	0.842016	0.399779	0.999974
ANKRD42	ENSG00000137494	ENSG00000137494.14	1020.8	0.122269	0.145213	0.842003	0.399786	0.999974
CDC42EP5	ENSG00000167617	ENSG00000167617.3	16188.6	0.130497	0.154991	0.841967	0.399806	0.999974
ZNF782	ENSG00000196597	ENSG00000196597.13	330.845	0.112972	0.134193	0.841861	0.399866	0.999974
PTGER4	ENSG00000171522	ENSG00000171522.6	3735.29	-0.158117	0.187831	-0.841804	0.399898	0.999974
NA	ENSG00000270917	ENSG00000270917.1	7.72696	-0.328806	0.390598	-0.841802	0.399899	0.999974
NA	ENSG00000242553	ENSG00000242553.1	6.45404	0.347019	0.412252	0.841765	0.39992	0.999974
TAF4	ENSG00000130699	ENSG00000130699.19	2218.31	0.0689094	0.081876	0.84163	0.399995	0.999974
LYRM4	ENSG00000214113	ENSG00000214113.11	961.197	-0.115324	0.137041	-0.841532	0.40005	0.999974
NOS1AP	ENSG00000198929	ENSG00000198929.13	317.771	0.145688	0.173127	0.84151	0.400062	0.999974
SPRYD7	ENSG00000123178	ENSG00000123178.15	2037.15	0.111562	0.132583	0.841447	0.400098	0.999974
ZNF227	ENSG00000131115	ENSG00000131115.16	507.182	0.0635266	0.0755093	0.841308	0.400175	0.999974
NA	ENSG00000215210	ENSG00000215210.3	11.9492	-0.407389	0.484243	-0.841291	0.400185	0.999974
PSMD11	ENSG00000108671	ENSG00000108671.11	8898.44	-0.0614491	0.0730447	-0.841254	0.400206	0.999974
ZMAT1	ENSG00000166432	ENSG00000166432.15	102.585	0.235186	0.27958	0.841211	0.40023	0.999974
ACSS3	ENSG00000111058	ENSG00000111058.8	45.4192	0.321359	0.382035	0.841175	0.40025	0.999974
EPCAM-DT	ENSG00000234690	ENSG00000234690.7	482.904	0.301586	0.358534	0.841166	0.400255	0.999974
CTBP1-AS	ENSG00000280927	ENSG00000280927.1	32.6103	0.207106	0.246222	0.841134	0.400273	0.999974
NA	ENSG00000279145	ENSG00000279145.2	15.2183	-0.383004	0.455344	-0.841131	0.400275	0.999974
RPL12P6	ENSG00000243824	ENSG00000243824.1	12.2129	-0.325118	0.386542	-0.841092	0.400297	0.999974
GZF1	ENSG00000125812	ENSG00000125812.16	1243.56	-0.0662009	0.0787097	-0.841077	0.400305	0.999974
ISG20L2	ENSG00000143319	ENSG00000143319.17	3957.77	0.0664921	0.0790613	0.84102	0.400337	0.999974
TEX2	ENSG00000136478	ENSG00000136478.8	4078.51	0.0774996	0.0921543	0.840976	0.400361	0.999974
MMP9	ENSG00000100985	ENSG00000100985.7	1261	-0.348765	0.414756	-0.840892	0.400408	0.999974
RBP2	ENSG00000114113	ENSG00000114113.6	75.3392	0.902113	1.07295	0.840778	0.400473	0.999974
KXD1	ENSG00000105700	ENSG00000105700.11	3387.08	0.0421773	0.0501727	0.840643	0.400548	0.999974
GTF3C3	ENSG00000119041	ENSG00000119041.11	2613.77	-0.069496	0.0826776	-0.840565	0.400591	0.999974
VSTM4	ENSG00000165633	ENSG00000165633.13	89.334	0.233296	0.277555	0.840539	0.400606	0.999974
PRUNE1	ENSG00000143363	ENSG00000143363.17	2468.78	0.127238	0.151384	0.840499	0.400629	0.999974
CHRAC1	ENSG00000104472	ENSG00000104472.10	2311.21	-0.0632268	0.0752266	-0.840484	0.400637	0.999974
IKZF2	ENSG00000030419	ENSG00000030419.17	835.002	-0.165748	0.197223	-0.840408	0.40068	0.999974
CEACAM20	ENSG00000273777	ENSG00000273777.5	110.855	0.546844	0.650711	0.840379	0.400696	0.999974
NA	ENSG00000223396	ENSG00000223396.4	103.718	0.202702	0.24126	0.84018	0.400808	0.999974
HRAS	ENSG00000174775	ENSG00000174775.18	1869.05	0.0842956	0.100348	0.840031	0.400891	0.999974
NA	ENSG00000232815	ENSG00000232815.1	13.8875	-0.291329	0.346819	-0.840004	0.400906	0.999974
NA	ENSG00000269984	ENSG00000269984.1	9.28584	-0.469357	0.558766	-0.83999	0.400914	0.999974
NA	ENSG00000267147	ENSG00000267147.2	156.434	-0.193479	0.230342	-0.839963	0.400929	0.999974
GOLGA6L4	ENSG00000184206	ENSG00000184206.12	4.15235	-0.748854	0.891644	-0.839857	0.400988	0.999974
DDX19A	ENSG00000168872	ENSG00000168872.17	511.676	-0.11158	0.132858	-0.839849	0.400993	0.999974
GPR160	ENSG00000173890	ENSG00000173890.17	6639.18	0.126918	0.15113	0.839793	0.401025	0.999974
CD44-DT	ENSG00000255521	ENSG00000255521.2	17.5125	0.355177	0.422937	0.839787	0.401028	0.999974
PPP6R3	ENSG00000110075	ENSG00000110075.15	11359.8	0.0438225	0.0521921	0.839637	0.401112	0.999974
PKP1	ENSG00000081277	ENSG00000081277.13	178.964	-0.359239	0.427881	-0.839577	0.401146	0.999974
VPS28	ENSG00000160948	ENSG00000160948.14	8181.7	0.0824657	0.0982253	0.839556	0.401157	0.999974
MIR193BHG	ENSG00000262454	ENSG00000262454.4	19.2779	-0.346552	0.412784	-0.839548	0.401162	0.999974
NUBP2	ENSG00000095906	ENSG00000095906.17	2181.61	-0.0700144	0.0833968	-0.839534	0.40117	0.999974
ZNF181	ENSG00000197841	ENSG00000197841.15	709.659	0.107276	0.12778	0.839532	0.401171	0.999974
IMMP1L	ENSG00000148950	ENSG00000148950.11	454.931	0.0885813	0.105514	0.839521	0.401177	0.999974
SIGLEC11	ENSG00000161640	ENSG00000161640.15	10.9791	0.429824	0.512225	0.839131	0.401396	0.999974
KATNB1	ENSG00000140854	ENSG00000140854.13	1460.8	0.0729755	0.0869782	0.839009	0.401464	0.999974
NA	ENSG00000273295	ENSG00000273295.1	34.3288	-0.616026	0.734496	-0.838706	0.401634	0.999974
EEF1A1P10	ENSG00000243746	ENSG00000243746.1	66.9169	-0.178865	0.213269	-0.838683	0.401647	0.999974
PRKAR1A	ENSG00000108946	ENSG00000108946.15	14267.3	-0.0685244	0.0817133	-0.838596	0.401696	0.999974
TLN2	ENSG00000171914	ENSG00000171914.16	4826.39	0.122783	0.146426	0.838534	0.401731	0.999974
ANKRD33BP1	ENSG00000229689	ENSG00000229689.3	67.2259	-0.19733	0.235331	-0.838519	0.401739	0.999974
NA	ENSG00000276929	ENSG00000276929.1	8.8207	0.459571	0.548123	0.838445	0.401781	0.999974
RPL41P2	ENSG00000256338	ENSG00000256338.2	86.3438	-0.232453	0.277283	-0.838325	0.401848	0.999974
TJP1	ENSG00000104067	ENSG00000104067.17	8743.72	0.0799403	0.0953633	0.838271	0.401879	0.999974
VPS33B	ENSG00000184056	ENSG00000184056.15	287.067	0.0795297	0.0948736	0.838271	0.401879	0.999974
TAB3	ENSG00000157625	ENSG00000157625.15	3243.21	0.0589873	0.0703683	0.838266	0.401882	0.999974
SLC16A6	ENSG00000108932	ENSG00000108932.12	79.3565	-0.334768	0.399369	-0.838243	0.401894	0.999974
MSANTD3	ENSG00000066697	ENSG00000066697.15	879.216	-0.18861	0.225047	-0.838091	0.40198	0.999974
COL27A1	ENSG00000196739	ENSG00000196739.15	267.785	-0.214396	0.255836	-0.838021	0.402019	0.999974
HORMAD1	ENSG00000143452	ENSG00000143452.16	9.94702	0.407244	0.485971	0.838	0.402031	0.999974
EDNRA	ENSG00000151617	ENSG00000151617.17	48.7008	-0.376757	0.449684	-0.837824	0.402129	0.999974
ABCA3	ENSG00000167972	ENSG00000167972.14	167.612	0.222613	0.26573	0.837744	0.402174	0.999974
ERAP1	ENSG00000164307	ENSG00000164307.13	14688.9	-0.12604	0.15046	-0.837699	0.4022	0.999974
NA	ENSG00000286887	ENSG00000286887.1	23.2089	-0.356485	0.425574	-0.837657	0.402223	0.999974
CCDC66	ENSG00000180376	ENSG00000180376.17	670.364	0.0875675	0.104546	0.837594	0.402259	0.999974
PEX12	ENSG00000108733	ENSG00000108733.11	363.84	0.0926068	0.110596	0.83734	0.402402	0.999974
ST6GALNAC2	ENSG00000070731	ENSG00000070731.11	132.293	-0.288741	0.344933	-0.837094	0.40254	0.999974
LIAS	ENSG00000121897	ENSG00000121897.15	1136.31	0.0822001	0.0981997	0.837071	0.402552	0.999974
STARD3	ENSG00000131748	ENSG00000131748.16	2812.73	0.0987262	0.11796	0.836944	0.402624	0.999974
TRAV27	ENSG00000211809	ENSG00000211809.2	8.0191	-0.461509	0.55154	-0.836764	0.402725	0.999974
KRT7-AS	ENSG00000257671	ENSG00000257671.1	13.5884	0.786426	0.939887	0.836724	0.402748	0.999974
NA	ENSG00000217241	ENSG00000217241.1	12.1026	0.225622	0.269687	0.836608	0.402813	0.999974
TPSD1	ENSG00000095917	ENSG00000095917.14	68.1883	0.492107	0.588254	0.836555	0.402843	0.999974
NOP56	ENSG00000101361	ENSG00000101361.17	4927.89	-0.148716	0.177773	-0.836548	0.402847	0.999974
ZNF208	ENSG00000160321	ENSG00000160321.15	16.5162	0.402713	0.481401	0.836543	0.40285	0.999974
IGF1	ENSG00000017427	ENSG00000017427.17	36.2978	-0.306601	0.36651	-0.836542	0.40285	0.999974
ZNF595	ENSG00000272602	ENSG00000272602.6	440.298	-0.106254	0.127017	-0.836529	0.402857	0.999974
PAN3	ENSG00000152520	ENSG00000152520.14	2509.16	0.0751807	0.0898724	0.836527	0.402858	0.999974
FAHD1	ENSG00000180185	ENSG00000180185.11	4194.55	0.0862464	0.103102	0.836515	0.402865	0.999974
NA	ENSG00000285159	ENSG00000285159.1	19.0815	-0.306825	0.36683	-0.836421	0.402918	0.999974
TUBGCP5	ENSG00000275835	ENSG00000275835.5	900.815	-0.0916824	0.109631	-0.836283	0.402996	0.999974
SLC44A1	ENSG00000070214	ENSG00000070214.16	33300.4	0.11189	0.133796	0.836274	0.403001	0.999974
HRK	ENSG00000135116	ENSG00000135116.9	20.8808	0.459946	0.549996	0.836272	0.403002	0.999974
LTA	ENSG00000226979	ENSG00000226979.9	52.7938	-0.308054	0.368401	-0.836191	0.403047	0.999974
GGA2	ENSG00000103365	ENSG00000103365.15	3316.14	-0.104144	0.124558	-0.836111	0.403092	0.999974
NT5DC4	ENSG00000144130	ENSG00000144130.11	11.9637	0.525051	0.627991	0.836081	0.403109	0.999974
NA	ENSG00000259209	ENSG00000259209.3	8.67807	-0.348212	0.416488	-0.836068	0.403117	0.999974
LYPLA1	ENSG00000120992	ENSG00000120992.18	9021.85	-0.0545239	0.0652251	-0.835934	0.403192	0.999974
IGHD	ENSG00000211898	ENSG00000211898.8	199.295	-0.464077	0.555202	-0.835869	0.403228	0.999974
RPS21-DT	ENSG00000273619	ENSG00000273619.1	56.4615	-0.144407	0.172771	-0.835831	0.40325	0.999974
EXT1	ENSG00000182197	ENSG00000182197.13	9323.88	0.0781449	0.0935244	0.835556	0.403405	0.999974
HMGN5	ENSG00000198157	ENSG00000198157.11	746.068	-0.183445	0.219573	-0.83546	0.403459	0.999974
HELQ	ENSG00000163312	ENSG00000163312.11	757.222	-0.0466296	0.0558155	-0.835423	0.403479	0.999974
RPS27AP5	ENSG00000231767	ENSG00000231767.4	422.093	-0.288958	0.345882	-0.835423	0.40348	0.999974
OR51E2	ENSG00000167332	ENSG00000167332.9	52.919	0.479537	0.5741	0.835285	0.403558	0.999974
NA	ENSG00000276533	ENSG00000276533.1	10.9335	-0.281018	0.336436	-0.83528	0.40356	0.999974
RNF5	ENSG00000204308	ENSG00000204308.8	5153.91	0.160927	0.192701	0.835114	0.403653	0.999974
PIGM	ENSG00000143315	ENSG00000143315.8	1336.21	-0.089787	0.107526	-0.835023	0.403704	0.999974
MIR142HG	ENSG00000265206	ENSG00000265206.5	146.987	0.234537	0.280904	0.834934	0.403755	0.999974
MTHFD2L	ENSG00000163738	ENSG00000163738.19	564.656	-0.125807	0.150689	-0.834881	0.403785	0.999974
CLDN10	ENSG00000134873	ENSG00000134873.10	22.0639	-0.598379	0.716734	-0.834868	0.403792	0.999974
NA	ENSG00000273181	ENSG00000273181.1	11.2803	-0.223031	0.267189	-0.834732	0.403869	0.999974
CACNA1C	ENSG00000151067	ENSG00000151067.23	741.556	0.314885	0.377248	0.83469	0.403892	0.999974
TERF1	ENSG00000147601	ENSG00000147601.15	2348.96	-0.0603426	0.072301	-0.834603	0.403941	0.999974
DTWD2	ENSG00000169570	ENSG00000169570.10	1353.71	-0.0682131	0.0817646	-0.834262	0.404133	0.999974
ANXA8L1	ENSG00000264230	ENSG00000264230.9	9.9552	-0.632378	0.758024	-0.834246	0.404142	0.999974
ARHGEF10	ENSG00000104728	ENSG00000104728.16	10.9957	0.427467	0.512431	0.834195	0.404171	0.999974
OTOP3	ENSG00000182938	ENSG00000182938.7	76.1424	0.704164	0.844127	0.834192	0.404173	0.999974
THAP5	ENSG00000177683	ENSG00000177683.14	1657.07	0.0645883	0.0774282	0.834171	0.404185	0.999974
NA	ENSG00000263089	ENSG00000263089.1	78.0877	0.152542	0.18294	0.833836	0.404374	0.999974
IGFBP6	ENSG00000167779	ENSG00000167779.9	101.287	-0.246254	0.29533	-0.833826	0.404379	0.999974
PLD2	ENSG00000129219	ENSG00000129219.14	2485.82	0.0744826	0.0893519	0.833588	0.404513	0.999974
PXMP4	ENSG00000101417	ENSG00000101417.12	1471.67	0.145273	0.174293	0.833503	0.404561	0.999974
GPKOW	ENSG00000068394	ENSG00000068394.11	2217.17	0.0798268	0.0957754	0.83348	0.404574	0.999974
RPLP0P6	ENSG00000213553	ENSG00000213553.4	532.817	-0.104031	0.124843	-0.833295	0.404679	0.999974
NA	ENSG00000269091	ENSG00000269091.6	5.80661	-0.480412	0.576545	-0.83326	0.404698	0.999974
PYCR1	ENSG00000183010	ENSG00000183010.17	4577.55	-0.119274	0.143147	-0.833226	0.404717	0.999974
NA	ENSG00000272693	ENSG00000272693.4	24.0534	0.245981	0.295231	0.833182	0.404742	0.999974
CRACDL	ENSG00000196872	ENSG00000196872.12	1466.62	0.138887	0.166708	0.833113	0.404781	0.999974
LINC02028	ENSG00000230102	ENSG00000230102.8	26.3545	-0.302268	0.362852	-0.833034	0.404826	0.999974
HNRNPA3P12	ENSG00000219102	ENSG00000219102.3	35.8801	-0.171928	0.206411	-0.832941	0.404878	0.999974
NA	ENSG00000219410	ENSG00000219410.6	7.0762	0.361919	0.434525	0.832906	0.404898	0.999974
AGPAT1	ENSG00000204310	ENSG00000204310.13	2887.54	0.0927838	0.111399	0.832899	0.404902	0.999974
SETD1B	ENSG00000139718	ENSG00000139718.11	3680.96	0.0831969	0.0999171	0.83266	0.405037	0.999974
ARID3A	ENSG00000116017	ENSG00000116017.11	848.766	0.144847	0.173966	0.832616	0.405062	0.999974
RNF186-AS1	ENSG00000235434	ENSG00000235434.1	7.95585	0.476455	0.572284	0.832551	0.405098	0.999974
SACS	ENSG00000151835	ENSG00000151835.17	718.075	-0.228429	0.274389	-0.8325	0.405127	0.999974
ARL8B	ENSG00000134108	ENSG00000134108.14	10729.5	0.0680515	0.0817454	0.832481	0.405137	0.999974
KLHDC1	ENSG00000197776	ENSG00000197776.8	72.5228	0.185472	0.222804	0.832447	0.405157	0.999974
NA	ENSG00000233871	ENSG00000233871.2	16.3344	0.23133	0.277923	0.832352	0.40521	0.999974
CELF5	ENSG00000161082	ENSG00000161082.13	14.1941	0.383155	0.460376	0.832265	0.405259	0.999974
GOLGA6L9	ENSG00000197978	ENSG00000197978.9	187.669	0.118746	0.142733	0.831947	0.405439	0.999974
DEPDC1-AS1	ENSG00000234264	ENSG00000234264.1	5.58018	-0.553092	0.664827	-0.831934	0.405446	0.999974
NA	ENSG00000254477	ENSG00000254477.2	33.2619	0.20052	0.241068	0.831798	0.405523	0.999974
IPCEF1	ENSG00000074706	ENSG00000074706.13	147.969	-0.201159	0.241892	-0.831609	0.40563	0.999974
MRPL24	ENSG00000143314	ENSG00000143314.12	2670.64	-0.0816312	0.0981639	-0.831581	0.405646	0.999974
ANKRD37	ENSG00000186352	ENSG00000186352.9	520.83	-0.245951	0.295766	-0.831572	0.40565	0.999974
ZNF793	ENSG00000188227	ENSG00000188227.13	119.261	0.245363	0.295077	0.831523	0.405678	0.999974
KLKB1	ENSG00000164344	ENSG00000164344.16	44.4436	0.29837	0.358844	0.831474	0.405706	0.999974
FBXW4P1	ENSG00000230701	ENSG00000230701.2	22.7635	-0.206763	0.248701	-0.831368	0.405766	0.999974
LINC00174	ENSG00000179406	ENSG00000179406.8	195.729	0.103576	0.124585	0.831367	0.405766	0.999974
MAP2K1	ENSG00000169032	ENSG00000169032.10	4819	-0.0940277	0.113106	-0.831321	0.405792	0.999974
HSP90AB3P	ENSG00000183199	ENSG00000183199.6	26.829	-0.185065	0.222621	-0.831302	0.405803	0.999974
RIOK1	ENSG00000124784	ENSG00000124784.9	1493.03	-0.112933	0.135852	-0.831297	0.405806	0.999974
NA	ENSG00000231443	ENSG00000231443.2	18.4522	-0.237859	0.286164	-0.831199	0.405861	0.999974
NA	ENSG00000224543	ENSG00000224543.4	56.9032	0.135085	0.162521	0.831188	0.405867	0.999974
IL15	ENSG00000164136	ENSG00000164136.17	1018.29	-0.154004	0.185289	-0.831151	0.405888	0.999974
NA	ENSG00000230715	ENSG00000230715.3	195.202	0.118508	0.142599	0.831061	0.405939	0.999974
NA	ENSG00000279884	ENSG00000279884.1	5.42969	-0.840551	1.01149	-0.831	0.405974	0.999974
COQ5	ENSG00000110871	ENSG00000110871.15	2610.32	0.0951074	0.11445	0.830995	0.405977	0.999974
BTBD3	ENSG00000132640	ENSG00000132640.15	5675.07	0.103021	0.123994	0.83086	0.406053	0.999974
DUSP2	ENSG00000158050	ENSG00000158050.5	391.135	0.316317	0.380712	0.830856	0.406055	0.999974
NKAIN1	ENSG00000084628	ENSG00000084628.10	13.5409	-0.434899	0.52345	-0.830831	0.406069	0.999974
MORC2-AS1	ENSG00000235989	ENSG00000235989.4	4.9054	0.473011	0.56937	0.830762	0.406108	0.999974
NA	ENSG00000248126	ENSG00000248126.1	7.31645	0.420363	0.505997	0.830761	0.406108	0.999974
MICOS10	ENSG00000173436	ENSG00000173436.15	1567.87	0.117688	0.141663	0.83076	0.406109	0.999974
RAET1G	ENSG00000203722	ENSG00000203722.8	7.91213	-0.552787	0.665434	-0.830716	0.406134	0.999974
NA	ENSG00000268295	ENSG00000268295.1	9.06082	-0.298671	0.359534	-0.830716	0.406134	0.999974
ZSCAN9	ENSG00000137185	ENSG00000137185.13	493.738	0.0836736	0.100729	0.830682	0.406153	0.999974
AFMID	ENSG00000183077	ENSG00000183077.15	2326.37	0.126211	0.151943	0.830646	0.406173	0.999974
TRBV5-1	ENSG00000211734	ENSG00000211734.3	36.0332	-0.265371	0.319487	-0.830617	0.40619	0.999974
HINT3	ENSG00000111911	ENSG00000111911.7	3913.37	0.0674746	0.0812349	0.830612	0.406193	0.999974
NA	ENSG00000196295	ENSG00000196295.12	934.987	0.0897501	0.108054	0.830604	0.406197	0.999974
GTF2IRD2	ENSG00000196275	ENSG00000196275.15	104.921	0.197605	0.237907	0.830598	0.406201	0.999974
TRIM58	ENSG00000162722	ENSG00000162722.9	853.117	-0.368685	0.443935	-0.830493	0.40626	0.999974
NA	ENSG00000253390	ENSG00000253390.1	11.166	0.296913	0.357542	0.830428	0.406297	0.999974
NA	ENSG00000251127	ENSG00000251127.2	4.57504	-0.914615	1.10141	-0.830404	0.406311	0.999974
WDR19	ENSG00000157796	ENSG00000157796.18	591.437	-0.172952	0.208302	-0.830295	0.406372	0.999974
NA	ENSG00000237513	ENSG00000237513.2	67.5012	0.293414	0.353452	0.830137	0.406461	0.999974
ZNF569	ENSG00000196437	ENSG00000196437.12	112.404	0.142211	0.171326	0.83006	0.406505	0.999974
PHACTR3	ENSG00000087495	ENSG00000087495.17	17.1232	-0.477687	0.575551	-0.829965	0.406559	0.999974
SLAIN2	ENSG00000109171	ENSG00000109171.15	8720.54	0.0464149	0.055943	0.829682	0.406718	0.999974
PEX19	ENSG00000162735	ENSG00000162735.19	3887.5	0.0920991	0.111009	0.829655	0.406734	0.999974
ONECUT3	ENSG00000205922	ENSG00000205922.5	90.2976	-0.951759	1.14719	-0.829647	0.406739	0.999974
NDNF	ENSG00000173376	ENSG00000173376.14	1049.58	0.280179	0.337727	0.829603	0.406763	0.999974
NA	ENSG00000188985	ENSG00000188985.6	19.116	-0.226123	0.27257	-0.829596	0.406767	0.999974
PLN	ENSG00000198523	ENSG00000198523.6	93.3258	-0.366754	0.442152	-0.829475	0.406836	0.999974
NA	ENSG00000217325	ENSG00000217325.2	37.3945	0.312617	0.376893	0.829459	0.406845	0.999974
IGHV4-39	ENSG00000211959	ENSG00000211959.2	2173.42	-0.387129	0.46678	-0.82936	0.406901	0.999974
PCOLCE2	ENSG00000163710	ENSG00000163710.9	32.2867	-0.485591	0.585574	-0.829256	0.40696	0.999974
NDUFAF6	ENSG00000156170	ENSG00000156170.13	1048.14	0.103805	0.125183	0.829224	0.406978	0.999974
NA	ENSG00000235330	ENSG00000235330.2	11.0631	-0.267105	0.322129	-0.829185	0.407	0.999974
AKIP1	ENSG00000166452	ENSG00000166452.12	1100.6	-0.112458	0.135635	-0.829123	0.407035	0.999974
UQCC4	ENSG00000174109	ENSG00000174109.5	1015.51	-0.0870946	0.105054	-0.829046	0.407078	0.999974
FXYD6	ENSG00000137726	ENSG00000137726.17	72.1332	0.268017	0.3233	0.829002	0.407103	0.999974
TSSK4	ENSG00000139908	ENSG00000139908.15	40.1062	0.186154	0.224567	0.828945	0.407135	0.999974
NA	ENSG00000286835	ENSG00000286835.1	16.1918	-0.305477	0.368553	-0.828855	0.407186	0.999974
HEXIM2-AS2	ENSG00000267288	ENSG00000267288.2	10.4129	0.376205	0.453913	0.828804	0.407216	0.999974
BMPER	ENSG00000164619	ENSG00000164619.10	21.399	0.34328	0.41421	0.828759	0.407241	0.999974
GRK3	ENSG00000100077	ENSG00000100077.15	795.85	-0.188868	0.227899	-0.828737	0.407253	0.999974
ZCCHC14	ENSG00000140948	ENSG00000140948.13	2922.28	0.164881	0.198958	0.828722	0.407262	0.999974
PREX2	ENSG00000046889	ENSG00000046889.19	104.625	-0.345754	0.417281	-0.828589	0.407337	0.999974
SHROOM2	ENSG00000146950	ENSG00000146950.13	739.431	0.159789	0.192849	0.828569	0.407348	0.999974
GOLM2	ENSG00000166734	ENSG00000166734.20	9290.11	0.0673713	0.0813177	0.828495	0.40739	0.999974
GOLGA8N	ENSG00000232653	ENSG00000232653.8	29.4671	0.225426	0.272093	0.828487	0.407395	0.999974
RASL11A	ENSG00000122035	ENSG00000122035.7	3959.6	-0.224915	0.271482	-0.828472	0.407403	0.999974
NA	ENSG00000265787	ENSG00000265787.2	26.553	0.306427	0.369893	0.82842	0.407433	0.999974
NA	ENSG00000272463	ENSG00000272463.1	45.1977	-0.197522	0.238439	-0.828395	0.407447	0.999974
CTXN1	ENSG00000178531	ENSG00000178531.6	130.595	0.254995	0.307855	0.828298	0.407502	0.999974
EFHD1	ENSG00000115468	ENSG00000115468.12	17.1499	0.447048	0.539845	0.828103	0.407612	0.999974
MAPK8IP1	ENSG00000121653	ENSG00000121653.11	327.336	0.197369	0.238347	0.828077	0.407627	0.999974
NA	ENSG00000272825	ENSG00000272825.1	16.1629	0.265944	0.321165	0.828062	0.407636	0.999974
C7orf57	ENSG00000164746	ENSG00000164746.14	7.44403	0.599214	0.723775	0.8279	0.407727	0.999974
KMT2C	ENSG00000055609	ENSG00000055609.21	8206.84	0.100455	0.121362	0.827731	0.407823	0.999974
KSR2	ENSG00000171435	ENSG00000171435.14	160.548	0.299824	0.362251	0.827671	0.407857	0.999974
COL11A2	ENSG00000204248	ENSG00000204248.12	44.0391	0.352866	0.4264	0.827547	0.407927	0.999974
FNDC4	ENSG00000115226	ENSG00000115226.10	156.978	-0.343341	0.414933	-0.827462	0.407975	0.999974
NA	ENSG00000272068	ENSG00000272068.1	135.925	0.228405	0.276032	0.827457	0.407978	0.999974
ZNF519	ENSG00000175322	ENSG00000175322.12	89.8447	-0.143386	0.173302	-0.827378	0.408023	0.999974
ENOX2	ENSG00000165675	ENSG00000165675.18	943.907	-0.0850431	0.102787	-0.827375	0.408025	0.999974
ABTB2	ENSG00000166016	ENSG00000166016.6	3267.86	0.216071	0.2612	0.827224	0.40811	0.999974
TBCB	ENSG00000105254	ENSG00000105254.12	3957.47	0.101129	0.122269	0.827107	0.408176	0.999974
NA	ENSG00000279789	ENSG00000279789.1	61.0806	0.148079	0.179043	0.82706	0.408203	0.999974
NA	ENSG00000286813	ENSG00000286813.1	4.38434	-0.759764	0.91867	-0.827026	0.408222	0.999974
DCLRE1B	ENSG00000118655	ENSG00000118655.7	714.26	-0.119032	0.143963	-0.826823	0.408337	0.999974
DTX2	ENSG00000091073	ENSG00000091073.20	3851.22	0.0991123	0.11988	0.826761	0.408373	0.999974
NA	ENSG00000185986	ENSG00000185986.12	626.915	0.105845	0.128041	0.826644	0.408439	0.999974
CLEC18A	ENSG00000157322	ENSG00000157322.17	24.1859	0.396081	0.479212	0.826524	0.408507	0.999974
TECPR1	ENSG00000205356	ENSG00000205356.10	3698.88	0.0634917	0.0768331	0.826359	0.408601	0.999974
TRBV11-2	ENSG00000241657	ENSG00000241657.1	10.9658	-0.629319	0.761583	-0.82633	0.408617	0.999974
NA	ENSG00000214439	ENSG00000214439.4	18.4151	0.256734	0.310726	0.82624	0.408668	0.999974
CRELD1	ENSG00000163703	ENSG00000163703.20	264.697	0.143705	0.173929	0.826231	0.408673	0.999974
COASY	ENSG00000068120	ENSG00000068120.15	7549.9	0.0645299	0.0781262	0.82597	0.408821	0.999974
ZW10	ENSG00000086827	ENSG00000086827.9	1950.6	-0.0930209	0.112629	-0.825903	0.408859	0.999974
KHDC1-AS1	ENSG00000229852	ENSG00000229852.4	30.4716	-0.173682	0.210304	-0.825858	0.408885	0.999974
ZNF296	ENSG00000170684	ENSG00000170684.9	258.602	-0.191038	0.231361	-0.825713	0.408967	0.999974
NA	ENSG00000224649	ENSG00000224649.1	11.9375	-0.600054	0.726772	-0.825643	0.409007	0.999974
RPL22L1	ENSG00000163584	ENSG00000163584.18	2581.34	-0.198929	0.240964	-0.825555	0.409057	0.999974
PTPMT1	ENSG00000110536	ENSG00000110536.14	253.506	-0.103285	0.125119	-0.825499	0.409088	0.999974
POLRMT	ENSG00000099821	ENSG00000099821.14	3079.18	0.110443	0.133794	0.825473	0.409103	0.999974
SUPT16HP1	ENSG00000256238	ENSG00000256238.1	46.2044	0.182158	0.220677	0.825454	0.409114	0.999974
RPL7AP50	ENSG00000213609	ENSG00000213609.3	321.101	-0.296163	0.35886	-0.82529	0.409207	0.999974
IFFO1	ENSG00000010295	ENSG00000010295.20	284.874	-0.147074	0.178209	-0.825289	0.409208	0.999974
GID8	ENSG00000101193	ENSG00000101193.8	5713.33	0.0519981	0.0630116	0.825215	0.40925	0.999974
NA	ENSG00000227388	ENSG00000227388.3	36.5735	0.233749	0.283263	0.8252	0.409258	0.999974
MAP2K5-DT	ENSG00000270964	ENSG00000270964.1	201.438	0.226903	0.274971	0.825186	0.409266	0.999974
OSBPL1A	ENSG00000141447	ENSG00000141447.18	2265.41	0.252925	0.306555	0.825054	0.409341	0.999974
WNK4	ENSG00000126562	ENSG00000126562.17	2037.97	0.246603	0.298907	0.825014	0.409364	0.999974
TRIM13	ENSG00000204977	ENSG00000204977.10	2380.88	0.095722	0.116031	0.824969	0.409389	0.999974
LOC101927588	ENSG00000214803	ENSG00000214803.3	3.38352	-0.829813	1.00599	-0.824873	0.409444	0.999974
RGL1	ENSG00000143344	ENSG00000143344.16	1077.56	0.122387	0.148381	0.824812	0.409479	0.999974
ZNF510	ENSG00000081386	ENSG00000081386.13	796.647	-0.0473302	0.0573847	-0.824787	0.409492	0.999974
MAB21L3	ENSG00000173212	ENSG00000173212.5	1343.58	0.229748	0.278612	0.824615	0.40959	0.999974
NA	ENSG00000273891	ENSG00000273891.1	38.3463	-0.159014	0.192866	-0.82448	0.409667	0.999974
ITPRIPL2	ENSG00000205730	ENSG00000205730.7	2969.32	-0.111827	0.135662	-0.824307	0.409765	0.999974
NA	ENSG00000286431	ENSG00000286431.1	80.9793	0.154945	0.18798	0.824265	0.409789	0.999974
NA	ENSG00000213881	ENSG00000213881.3	17.8396	-0.242505	0.294218	-0.824235	0.409806	0.999974
ZNF280D	ENSG00000137871	ENSG00000137871.21	704.95	-0.0696311	0.0845016	-0.824021	0.409928	0.999974
NA	ENSG00000270977	ENSG00000270977.2	22.0694	-0.242196	0.29404	-0.823683	0.41012	0.999974
TRIM2	ENSG00000109654	ENSG00000109654.16	11751.4	0.0930828	0.113034	0.823492	0.410228	0.999974
RANBP3	ENSG00000031823	ENSG00000031823.14	3703.09	-0.0424926	0.0516014	-0.823477	0.410237	0.999974
BCR	ENSG00000186716	ENSG00000186716.21	6144.74	0.075629	0.0918551	0.823351	0.410308	0.999974
SLC1A1	ENSG00000106688	ENSG00000106688.12	9198.9	0.146336	0.177744	0.823297	0.410339	0.999974
PRMT1	ENSG00000126457	ENSG00000126457.22	5823.66	-0.129857	0.157736	-0.823254	0.410363	0.999974
NA	ENSG00000197083	ENSG00000197083.11	12.9703	0.410118	0.498198	0.823202	0.410393	0.999974
EMCN	ENSG00000164035	ENSG00000164035.10	234.032	-0.332366	0.403829	-0.823037	0.410487	0.999974
EIF2AK1	ENSG00000086232	ENSG00000086232.13	16640.9	0.0579713	0.0704364	0.82303	0.410491	0.999974
NDP	ENSG00000124479	ENSG00000124479.11	55.7693	-0.613232	0.745183	-0.822927	0.410549	0.999974
VAMP2	ENSG00000220205	ENSG00000220205.9	2691.35	0.125988	0.153098	0.822925	0.410551	0.999974
NA	ENSG00000224826	ENSG00000224826.1	23.348	0.490668	0.596373	0.822754	0.410648	0.999974
ERCC5	ENSG00000134899	ENSG00000134899.24	265.643	-0.0900525	0.109468	-0.822639	0.410713	0.999974
SNRPA	ENSG00000077312	ENSG00000077312.9	3002.91	-0.115984	0.141011	-0.822517	0.410783	0.999974
NA	ENSG00000226243	ENSG00000226243.1	8.1963	0.382481	0.465072	0.822412	0.410843	0.999974
ZNF691-DT	ENSG00000228192	ENSG00000228192.8	19.4854	-0.258065	0.313791	-0.822411	0.410843	0.999974
NA	ENSG00000287045	ENSG00000287045.1	48.7551	-0.186224	0.226449	-0.822367	0.410868	0.999974
PXMP2	ENSG00000176894	ENSG00000176894.10	842.864	0.214248	0.260571	0.822226	0.410948	0.999974
NA	ENSG00000231784	ENSG00000231784.8	12.1167	-0.332697	0.404636	-0.822214	0.410955	0.999974
MLKL	ENSG00000168404	ENSG00000168404.13	3070.45	-0.222192	0.270241	-0.822199	0.410964	0.999974
SGPP1	ENSG00000126821	ENSG00000126821.8	2943.22	-0.133663	0.162604	-0.822017	0.411067	0.999974
ANAPC4	ENSG00000053900	ENSG00000053900.11	1959.04	0.0580281	0.0705942	0.821995	0.41108	0.999974
GPI	ENSG00000105220	ENSG00000105220.17	17810.1	-0.107551	0.13085	-0.821939	0.411112	0.999974
MIR181A2HG	ENSG00000224020	ENSG00000224020.1	5.23141	0.517549	0.629681	0.821922	0.411121	0.999974
NA	ENSG00000170629	ENSG00000170629.14	18.357	-0.326082	0.396851	-0.821674	0.411262	0.999974
IMPG2	ENSG00000081148	ENSG00000081148.12	16.4458	0.263175	0.320302	0.821646	0.411279	0.999974
ZDHHC23	ENSG00000184307	ENSG00000184307.17	3024.02	0.168068	0.204551	0.821642	0.411281	0.999974
KRT18P10	ENSG00000214207	ENSG00000214207.2	32.366	-0.282593	0.343982	-0.821532	0.411343	0.999974
ZSCAN20	ENSG00000121903	ENSG00000121903.15	582.344	0.0969828	0.11806	0.821467	0.41138	0.999974
TRIO	ENSG00000038382	ENSG00000038382.20	7681.74	0.0972781	0.118425	0.821431	0.411401	0.999974
NA	ENSG00000272578	ENSG00000272578.5	38.2625	0.219253	0.266925	0.821404	0.411416	0.999974
TIRAP-AS1	ENSG00000255062	ENSG00000255062.1	100.85	0.13117	0.159714	0.821278	0.411488	0.999974
EGR1	ENSG00000120738	ENSG00000120738.8	5468.32	-0.358281	0.436251	-0.821273	0.411491	0.999974
SELENOT	ENSG00000198843	ENSG00000198843.13	12657.2	0.044006	0.0535837	0.821256	0.411501	0.999974
CBX3	ENSG00000122565	ENSG00000122565.19	15392.1	-0.0670004	0.0815888	-0.821195	0.411535	0.999974
NA	ENSG00000253414	ENSG00000253414.3	61.7712	0.284786	0.346896	0.820955	0.411672	0.999974
IER3	ENSG00000137331	ENSG00000137331.12	3988.38	0.261463	0.318521	0.820868	0.411721	0.999974
CAMK1D	ENSG00000183049	ENSG00000183049.13	2579.13	0.35816	0.436368	0.820776	0.411774	0.999974
ZNF91	ENSG00000167232	ENSG00000167232.14	3888.26	0.196455	0.239396	0.82063	0.411857	0.999974
LINC02538	ENSG00000272549	ENSG00000272549.1	14.4453	0.440488	0.536884	0.820452	0.411958	0.999974
UROD	ENSG00000126088	ENSG00000126088.14	2857.89	0.0688596	0.0839346	0.820396	0.41199	0.999974
MATN1-AS1	ENSG00000186056	ENSG00000186056.10	33.2215	0.152766	0.186229	0.820313	0.412038	0.999974
NA	ENSG00000271784	ENSG00000271784.1	7.29598	-0.311078	0.37925	-0.820246	0.412076	0.999974
LIPE-AS1	ENSG00000213904	ENSG00000213904.9	19.3235	0.237785	0.28992	0.820173	0.412118	0.999974
AGTRAP	ENSG00000177674	ENSG00000177674.16	1714.21	-0.145857	0.177866	-0.820041	0.412193	0.999974
FICD	ENSG00000198855	ENSG00000198855.7	872.831	-0.141686	0.172787	-0.820003	0.412214	0.999974
CST7	ENSG00000077984	ENSG00000077984.6	422.909	-0.288491	0.351835	-0.819963	0.412237	0.999974
NA	ENSG00000270127	ENSG00000270127.2	187.299	-0.34981	0.426683	-0.819834	0.412311	0.999974
EAPP	ENSG00000129518	ENSG00000129518.9	5106.85	0.148473	0.181108	0.819806	0.412327	0.999974
SIL1	ENSG00000120725	ENSG00000120725.13	3215.37	-0.126814	0.154688	-0.819803	0.412328	0.999974
SMPD1	ENSG00000166311	ENSG00000166311.10	9173.48	-0.128713	0.157041	-0.81961	0.412438	0.999974
ZNF490	ENSG00000188033	ENSG00000188033.10	153.481	0.173418	0.211624	0.819463	0.412522	0.999974
ENO1	ENSG00000074800	ENSG00000074800.16	93578.8	-0.132753	0.162014	-0.819392	0.412563	0.999974
TRAPPC12	ENSG00000171853	ENSG00000171853.16	2837.23	0.0775589	0.094666	0.81929	0.412621	0.999974
CASKIN2	ENSG00000177303	ENSG00000177303.10	1955.68	0.172954	0.211115	0.819244	0.412647	0.999974
DNM2	ENSG00000079805	ENSG00000079805.19	43362.5	0.119865	0.146312	0.819241	0.412649	0.999974
BRPF1	ENSG00000156983	ENSG00000156983.17	1561.62	0.061663	0.0752749	0.819171	0.412689	0.999974
ZSCAN25	ENSG00000197037	ENSG00000197037.11	1056.58	0.0788709	0.0962893	0.819103	0.412728	0.999974
CKS2	ENSG00000123975	ENSG00000123975.5	3691.42	-0.151614	0.185101	-0.819091	0.412734	0.999974
NRP2	ENSG00000118257	ENSG00000118257.17	523.434	-0.319766	0.390396	-0.819081	0.41274	0.999974
NA	ENSG00000251634	ENSG00000251634.2	9.5113	-0.364848	0.445453	-0.819049	0.412758	0.999974
RNF113A	ENSG00000125352	ENSG00000125352.6	944.633	0.0725298	0.0885541	0.819045	0.41276	0.999974
ERV3-1	ENSG00000213462	ENSG00000213462.5	341.995	0.237149	0.289574	0.818958	0.41281	0.999974
RPS2	ENSG00000140988	ENSG00000140988.16	73498.6	-0.1225	0.149585	-0.818931	0.412826	0.999974
STMN3	ENSG00000197457	ENSG00000197457.10	520.734	-0.24825	0.303162	-0.81887	0.41286	0.999974
ANKRD29	ENSG00000154065	ENSG00000154065.17	126.007	0.248568	0.303556	0.818854	0.412869	0.999974
TAX1BP3	ENSG00000213977	ENSG00000213977.8	51.7383	0.14703	0.179556	0.818851	0.412871	0.999974
ANKRD61	ENSG00000157999	ENSG00000157999.6	13.7686	0.308036	0.376322	0.818545	0.413046	0.999974
PMF1	ENSG00000160783	ENSG00000160783.19	1037.21	-0.0987776	0.120676	-0.818534	0.413052	0.999974
TSR1	ENSG00000167721	ENSG00000167721.11	2321.61	-0.141478	0.172866	-0.818428	0.413113	0.999974
LOC102723690	ENSG00000226571	ENSG00000226571.2	6.80225	0.562333	0.687092	0.818425	0.413114	0.999974
NOL3	ENSG00000140939	ENSG00000140939.14	977.3	0.116954	0.142902	0.818422	0.413116	0.999974
KCNJ11	ENSG00000187486	ENSG00000187486.7	95.8603	-0.168215	0.205536	-0.81842	0.413117	0.999974
NA	ENSG00000233836	ENSG00000233836.7	520.342	-0.221581	0.270745	-0.818414	0.413121	0.999974
ARMH3	ENSG00000120029	ENSG00000120029.13	4357.2	0.0587633	0.0718087	0.818332	0.413168	0.999974
ADAT3	ENSG00000213638	ENSG00000213638.6	535.097	0.0868978	0.106191	0.818317	0.413176	0.999974
MSANTD2-AS1	ENSG00000245498	ENSG00000245498.7	143.925	0.163161	0.199475	0.817954	0.413384	0.999974
ELK3	ENSG00000111145	ENSG00000111145.8	1520.18	-0.196303	0.240033	-0.81782	0.41346	0.999974
HPX	ENSG00000110169	ENSG00000110169.11	36.0895	0.237515	0.290441	0.817775	0.413486	0.999974
TAFA1	ENSG00000183662	ENSG00000183662.11	9.02253	-0.392927	0.48052	-0.817711	0.413522	0.999974
RNF25	ENSG00000163481	ENSG00000163481.8	1087.29	0.078341	0.0958331	0.817474	0.413658	0.999974
MEIS2	ENSG00000134138	ENSG00000134138.20	65.2398	0.321978	0.393917	0.817376	0.413714	0.999974
MRPL58	ENSG00000167862	ENSG00000167862.10	1838.41	-0.0919064	0.112444	-0.817356	0.413725	0.999974
HMBS	ENSG00000256269	ENSG00000256269.10	1754.23	-0.121692	0.148889	-0.817337	0.413736	0.999974
ASPHD1	ENSG00000174939	ENSG00000174939.11	83.7274	-0.202366	0.247644	-0.817167	0.413833	0.999974
PTK6	ENSG00000101213	ENSG00000101213.7	14696.5	0.134666	0.164822	0.817041	0.413905	0.999974
C2orf68	ENSG00000168887	ENSG00000168887.11	2412.6	0.0947168	0.115946	0.816905	0.413983	0.999974
ARHGEF25	ENSG00000240771	ENSG00000240771.8	18.4781	0.373283	0.457081	0.816668	0.414118	0.999974
GSDMD	ENSG00000104518	ENSG00000104518.11	10679.9	-0.0770226	0.0943179	-0.816628	0.414141	0.999974
XRCC5	ENSG00000079246	ENSG00000079246.16	27621.3	-0.0671496	0.0822334	-0.816574	0.414172	0.999974
FOXN3-AS1	ENSG00000258920	ENSG00000258920.1	69.5975	0.123655	0.151446	0.816501	0.414214	0.999974
TMEM92	ENSG00000167105	ENSG00000167105.8	2595.86	-0.282304	0.34578	-0.816429	0.414255	0.999974
PDE12	ENSG00000174840	ENSG00000174840.9	3495.19	0.0712039	0.0872282	0.816294	0.414332	0.999974
LTB4R2	ENSG00000213906	ENSG00000213906.10	26.4176	0.202297	0.247823	0.816294	0.414332	0.999974
NA	ENSG00000240970	ENSG00000240970.1	8.00201	0.332663	0.407531	0.816289	0.414335	0.999974
PDXDC2P	ENSG00000255185	ENSG00000255185.6	11.6601	0.278652	0.34141	0.816182	0.414396	0.999974
COL13A1	ENSG00000197467	ENSG00000197467.17	69.8788	-0.33391	0.409145	-0.816117	0.414433	0.999974
FBXO38	ENSG00000145868	ENSG00000145868.17	3496.36	0.0440337	0.0539555	0.816111	0.414436	0.999974
LOC101927020	ENSG00000235122	ENSG00000235122.4	16.4767	-0.793669	0.972582	-0.816043	0.414476	0.999974
P2RX5	ENSG00000083454	ENSG00000083454.22	159.666	-0.351461	0.430699	-0.816024	0.414486	0.999974
ABCB4	ENSG00000005471	ENSG00000005471.19	48.1193	-0.286924	0.351626	-0.815992	0.414504	0.999974
GRASLND	ENSG00000228203	ENSG00000228203.7	41.8237	-0.275077	0.33711	-0.815984	0.414509	0.999974
NA	ENSG00000234705	ENSG00000234705.2	20.4571	0.306752	0.375944	0.815952	0.414528	0.999974
TRABD	ENSG00000170638	ENSG00000170638.10	4315.93	-0.0961777	0.117887	-0.815844	0.414589	0.999974
NA	ENSG00000227300	ENSG00000227300.12	22.1429	-1.94741	2.38698	-0.815844	0.41459	0.999974
FAHD2A	ENSG00000115042	ENSG00000115042.10	951.791	0.0783179	0.0960095	0.815731	0.414654	0.999974
FPR2	ENSG00000171049	ENSG00000171049.9	791.371	0.544742	0.667841	0.815676	0.414685	0.999974
TMEM217	ENSG00000172738	ENSG00000172738.12	87.5148	-0.29357	0.359927	-0.815638	0.414707	0.999974
MMP21	ENSG00000154485	ENSG00000154485.5	6.51293	0.352395	0.432067	0.815602	0.414728	0.999974
SKIC2	ENSG00000204351	ENSG00000204351.12	2858.67	0.0715041	0.0876775	0.815535	0.414766	0.999974
EPS8	ENSG00000151491	ENSG00000151491.14	33270.3	0.0975224	0.119593	0.815455	0.414812	0.999974
SNRNP48	ENSG00000168566	ENSG00000168566.13	1397.62	0.10734	0.131642	0.815392	0.414848	0.999974
DQX1	ENSG00000144045	ENSG00000144045.14	2456.61	0.18066	0.221566	0.815381	0.414854	0.999974
NA	ENSG00000285873	ENSG00000285873.1	12.1203	0.413091	0.50664	0.815353	0.41487	0.999974
FHIT	ENSG00000189283	ENSG00000189283.10	281.187	-0.0973003	0.119338	-0.815334	0.414881	0.999974
GJC3	ENSG00000176402	ENSG00000176402.6	14.2557	0.419793	0.514892	0.815304	0.414898	0.999974
PRDM12	ENSG00000130711	ENSG00000130711.5	5.46641	-0.594202	0.728847	-0.815263	0.414922	0.999974
RUFY4	ENSG00000188282	ENSG00000188282.12	28.2829	-0.340849	0.418115	-0.815204	0.414955	0.999974
NA	ENSG00000275964	ENSG00000275964.1	174.062	-0.134886	0.165465	-0.815189	0.414964	0.999974
STARD4	ENSG00000164211	ENSG00000164211.13	6593.36	-0.146495	0.179709	-0.815183	0.414968	0.999974
FUS	ENSG00000089280	ENSG00000089280.19	11027.7	-0.0650041	0.0797442	-0.815158	0.414982	0.999974
ANGEL1	ENSG00000013523	ENSG00000013523.11	1200.8	-0.103704	0.127231	-0.815082	0.415025	0.999974
CNRIP1	ENSG00000119865	ENSG00000119865.9	161.827	-0.256064	0.314203	-0.814964	0.415093	0.999974
OGFRL1	ENSG00000119900	ENSG00000119900.9	834.044	0.171991	0.211061	0.814889	0.415136	0.999974
ARRDC1-AS1	ENSG00000203993	ENSG00000203993.6	779.822	0.100548	0.1234	0.814813	0.415179	0.999974
SLC9A5	ENSG00000135740	ENSG00000135740.17	29.8635	0.220895	0.271101	0.814806	0.415184	0.999974
ZMAT2	ENSG00000146007	ENSG00000146007.11	5896.8	0.0683893	0.0839374	0.814765	0.415207	0.999974
TRAPPC6A	ENSG00000007255	ENSG00000007255.10	501.569	0.20276	0.248882	0.814685	0.415253	0.999974
DOP1B	ENSG00000142197	ENSG00000142197.12	8255.28	0.111886	0.13734	0.814662	0.415266	0.999974
PCP2	ENSG00000174788	ENSG00000174788.10	7.02472	0.433112	0.531687	0.814598	0.415302	0.999974
NA	ENSG00000237938	ENSG00000237938.5	10.7959	0.27868	0.342146	0.814504	0.415356	0.999974
VLDLR-AS1	ENSG00000236404	ENSG00000236404.11	17.8758	0.644345	0.791145	0.814446	0.415389	0.999974
CSNK1A1	ENSG00000113712	ENSG00000113712.19	10282.5	0.0615513	0.0755876	0.814305	0.41547	0.999974
SPATA7	ENSG00000042317	ENSG00000042317.17	357.769	0.102029	0.125307	0.814231	0.415513	0.999974
SRSF1	ENSG00000136450	ENSG00000136450.13	7166.32	-0.0997912	0.122583	-0.814073	0.415603	0.999974
CD2AP	ENSG00000198087	ENSG00000198087.7	32799.8	0.110642	0.135923	0.814007	0.415641	0.999974
NA	ENSG00000237380	ENSG00000237380.7	14.9912	-0.344556	0.423307	-0.813961	0.415667	0.999974
NSDHL	ENSG00000147383	ENSG00000147383.11	2705.61	-0.105561	0.129703	-0.813867	0.415721	0.999974
EFCAB13	ENSG00000178852	ENSG00000178852.16	67.3033	-0.19617	0.241119	-0.813581	0.415885	0.999974
SNAPIN	ENSG00000143553	ENSG00000143553.11	1727.05	-0.045211	0.0555732	-0.813539	0.415909	0.999974
NA	ENSG00000288046	ENSG00000288046.1	57.3136	-0.208226	0.255952	-0.813536	0.415911	0.999974
SNORD99	ENSG00000221539	ENSG00000221539.1	16.1443	0.272799	0.335327	0.813533	0.415913	0.999974
ASB16	ENSG00000161664	ENSG00000161664.7	28.7934	0.221264	0.272005	0.813456	0.415957	0.999974
NA	ENSG00000132204	ENSG00000132204.14	17.8909	-1.42653	1.75368	-0.813448	0.415961	0.999974
GPN3	ENSG00000111231	ENSG00000111231.9	917.413	-0.125777	0.154637	-0.813373	0.416004	0.999974
HK1	ENSG00000156515	ENSG00000156515.24	13130.9	-0.086323	0.106131	-0.81336	0.416012	0.999974
NA	ENSG00000206149	ENSG00000206149.10	525.338	0.0734443	0.0903147	0.813205	0.416101	0.999974
MSC	ENSG00000178860	ENSG00000178860.9	87.4432	-0.300629	0.369709	-0.81315	0.416132	0.999974
ARMH4	ENSG00000139971	ENSG00000139971.15	106.705	-0.206281	0.253692	-0.813116	0.416151	0.999974
LOC124906209	ENSG00000235978	ENSG00000235978.6	29.465	-0.257323	0.316498	-0.813031	0.4162	0.999974
PEX11A	ENSG00000166821	ENSG00000166821.9	2852.27	0.16856	0.207347	0.812933	0.416257	0.999974
PARM1-AS1	ENSG00000249717	ENSG00000249717.1	7.24814	0.487391	0.599548	0.81293	0.416258	0.999974
STRIP2	ENSG00000128578	ENSG00000128578.10	2340.46	-0.35093	0.431714	-0.812877	0.416288	0.999974
CAPN3	ENSG00000092529	ENSG00000092529.25	96.3693	0.159997	0.196859	0.812745	0.416364	0.999974
PTPN23	ENSG00000076201	ENSG00000076201.16	5053.34	-0.0556158	0.0684319	-0.812717	0.41638	0.999974
AP5B1	ENSG00000254470	ENSG00000254470.3	3302.69	0.0920092	0.113218	0.812671	0.416407	0.999974
MED27	ENSG00000160563	ENSG00000160563.14	1022.76	-0.0836212	0.102899	-0.812651	0.416418	0.999974
ABCC1	ENSG00000103222	ENSG00000103222.20	3810.4	-0.169191	0.208212	-0.81259	0.416453	0.999974
IGSF3	ENSG00000143061	ENSG00000143061.18	6967.69	0.166233	0.204581	0.812556	0.416473	0.999974
GTF2I	ENSG00000263001	ENSG00000263001.7	1624.64	-0.0810646	0.0997706	-0.81251	0.416499	0.999974
SLC7A1	ENSG00000139514	ENSG00000139514.13	9519.24	-0.188623	0.23216	-0.812468	0.416523	0.999974
ELOBP2	ENSG00000255262	ENSG00000255262.3	13.4981	-0.91716	1.12888	-0.812452	0.416532	0.999974
NA	ENSG00000279267	ENSG00000279267.1	45.1077	0.223839	0.275557	0.812314	0.416611	0.999974
ILDR1	ENSG00000145103	ENSG00000145103.15	2039.97	0.175048	0.215522	0.812205	0.416674	0.999974
NA	ENSG00000234175	ENSG00000234175.1	15.7494	0.299634	0.369025	0.811962	0.416814	0.999974
IGKV6D-21	ENSG00000225523	ENSG00000225523.2	99.4797	-0.490754	0.604414	-0.811951	0.41682	0.999974
IFRD1	ENSG00000006652	ENSG00000006652.15	1060.22	0.193302	0.238109	0.811823	0.416893	0.999974
P2RX5-TAX1BP3	ENSG00000257950	ENSG00000257950.3	33.1135	-0.217069	0.267395	-0.811791	0.416912	0.999974
ACAD9	ENSG00000177646	ENSG00000177646.20	2484.53	-0.0662314	0.0815905	-0.811754	0.416933	0.999974
MUC12	ENSG00000205277	ENSG00000205277.10	56190.2	0.197974	0.243892	0.811727	0.416948	0.999974
RBM4B	ENSG00000173914	ENSG00000173914.12	1122.69	-0.0642528	0.0791643	-0.811638	0.416999	0.999974
LOC101927847	ENSG00000237626	ENSG00000237626.2	7.52323	0.540571	0.666222	0.811397	0.417138	0.999974
CDC14A	ENSG00000079335	ENSG00000079335.20	1332.27	0.270694	0.333637	0.811343	0.417169	0.999974
NA	ENSG00000253476	ENSG00000253476.1	12.7103	0.390779	0.481848	0.811	0.417366	0.999974
TMEM204	ENSG00000131634	ENSG00000131634.14	152.962	-0.265041	0.326808	-0.810997	0.417367	0.999974
BRD4	ENSG00000141867	ENSG00000141867.19	4868.71	0.0503175	0.0620521	0.810891	0.417428	0.999974
CRLF1	ENSG00000006016	ENSG00000006016.12	8.638	0.427329	0.527062	0.810777	0.417494	0.999974
TNFSF13B	ENSG00000102524	ENSG00000102524.12	548.513	-0.26327	0.324749	-0.810688	0.417545	0.999974
KCNS1	ENSG00000124134	ENSG00000124134.9	74.5958	-0.36629	0.451866	-0.810617	0.417586	0.999974
SKP2	ENSG00000145604	ENSG00000145604.17	1863.35	-0.116857	0.144187	-0.810455	0.417679	0.999974
TMT1B	ENSG00000170439	ENSG00000170439.7	2582.7	0.174027	0.214767	0.810304	0.417766	0.999974
SLC2A13	ENSG00000151229	ENSG00000151229.13	9142.69	-0.131255	0.161984	-0.810297	0.417769	0.999974
RAD21	ENSG00000164754	ENSG00000164754.15	17722.1	-0.071229	0.0879151	-0.810202	0.417824	0.999974
ZNF75A	ENSG00000162086	ENSG00000162086.16	1082.08	0.0752852	0.0929302	0.810126	0.417868	0.999974
NA	ENSG00000267554	ENSG00000267554.1	8.18598	-0.34256	0.422868	-0.810088	0.41789	0.999974
LOC124903667	ENSG00000260136	ENSG00000260136.6	53.777	-0.164006	0.20246	-0.810064	0.417903	0.999974
SPATA13	ENSG00000182957	ENSG00000182957.16	3506.41	0.0863916	0.106659	0.80998	0.417952	0.999974
ZGLP1	ENSG00000220201	ENSG00000220201.7	21.8198	0.240866	0.297396	0.809916	0.417989	0.999974
UBE2I	ENSG00000103275	ENSG00000103275.21	4266.2	-0.0582473	0.071925	-0.809834	0.418036	0.999974
LITAF	ENSG00000189067	ENSG00000189067.14	39750.9	0.138374	0.170876	0.809795	0.418058	0.999974
NA	ENSG00000270001	ENSG00000270001.1	10.4408	0.312721	0.386221	0.809693	0.418116	0.999974
RPL24P8	ENSG00000236801	ENSG00000236801.1	21.5707	-0.296454	0.366155	-0.809641	0.418146	0.999974
G6PC3	ENSG00000141349	ENSG00000141349.9	2845.7	-0.0860845	0.10634	-0.809519	0.418217	0.999974
NA	ENSG00000146556	ENSG00000146556.14	183.952	0.198395	0.245084	0.809498	0.418229	0.999974
NA	ENSG00000286407	ENSG00000286407.1	7.88222	-0.485044	0.599284	-0.809372	0.418301	0.999974
FLOT2	ENSG00000132589	ENSG00000132589.16	6636.17	0.0538762	0.0666001	0.80895	0.418544	0.999974
AQR	ENSG00000021776	ENSG00000021776.11	5054.14	-0.0543777	0.0672318	-0.808808	0.418625	0.999974
NA	ENSG00000277957	ENSG00000277957.1	9.79744	0.328523	0.406191	0.808791	0.418635	0.999974
FLYWCH2	ENSG00000162076	ENSG00000162076.13	957.011	0.127643	0.157841	0.808684	0.418697	0.999974
CFAP263	ENSG00000103021	ENSG00000103021.9	322.624	0.165021	0.204078	0.808619	0.418734	0.999974
RNF6	ENSG00000127870	ENSG00000127870.17	6424.28	0.0561309	0.0694172	0.808601	0.418745	0.999974
CACNA1A	ENSG00000141837	ENSG00000141837.22	136.924	0.191795	0.237224	0.808496	0.418805	0.999974
UBE2B	ENSG00000119048	ENSG00000119048.8	7023.51	0.0910547	0.112628	0.808457	0.418827	0.999974
MRPL19	ENSG00000115364	ENSG00000115364.14	4811.39	-0.087528	0.108269	-0.80843	0.418843	0.999974
ARHGEF4-AS1	ENSG00000233221	ENSG00000233221.7	5.09216	1.02895	1.27286	0.808377	0.418873	0.999974
NA	ENSG00000214135	ENSG00000214135.8	950.547	0.125219	0.154904	0.808368	0.418879	0.999974
CHD1	ENSG00000153922	ENSG00000153922.11	7846.63	0.0846411	0.104706	0.808367	0.418879	0.999974
KANSL2	ENSG00000139620	ENSG00000139620.13	1481.64	-0.0739636	0.0915019	-0.808329	0.418901	0.999974
CPEB3	ENSG00000107864	ENSG00000107864.15	831.28	0.129497	0.160242	0.808134	0.419013	0.999974
ALPP	ENSG00000163283	ENSG00000163283.7	13.6942	-0.556026	0.688072	-0.808093	0.419037	0.999974
LIMA1	ENSG00000050405	ENSG00000050405.13	59892.5	0.0974611	0.120639	0.807875	0.419163	0.999974
TSGA10	ENSG00000135951	ENSG00000135951.16	298.43	0.135873	0.16821	0.807759	0.419229	0.999974
LIPT2-AS1	ENSG00000254837	ENSG00000254837.2	492.691	-0.121937	0.150982	-0.807627	0.419305	0.999974
HPF1	ENSG00000056050	ENSG00000056050.7	1037.31	-0.0820941	0.101652	-0.807599	0.419322	0.999974
KRT75	ENSG00000170454	ENSG00000170454.6	6.66412	0.780121	0.966079	0.807513	0.419371	0.999974
LRRC15	ENSG00000172061	ENSG00000172061.9	17.5864	-0.401495	0.497251	-0.807429	0.419419	0.999974
TIMP4	ENSG00000157150	ENSG00000157150.5	167.316	0.204569	0.253371	0.807389	0.419442	0.999974
LPXN	ENSG00000110031	ENSG00000110031.13	1092.23	-0.105561	0.130764	-0.807262	0.419516	0.999974
NA	ENSG00000280202	ENSG00000280202.1	882.049	0.214178	0.265316	0.807259	0.419517	0.999974
ZNF846	ENSG00000196605	ENSG00000196605.7	351.375	0.12773	0.158237	0.807205	0.419549	0.999974
ETS2	ENSG00000157557	ENSG00000157557.13	27126.1	-0.172317	0.213476	-0.807197	0.419553	0.999974
ADAMTS5	ENSG00000154736	ENSG00000154736.6	68.0021	-0.386292	0.478569	-0.807182	0.419562	0.999974
CCDC117	ENSG00000159873	ENSG00000159873.10	2876.82	0.0596942	0.0739558	0.80716	0.419574	0.999974
SEZ6	ENSG00000063015	ENSG00000063015.20	14.8386	-0.37881	0.469343	-0.807108	0.419604	0.999974
MALRD1-AS1	ENSG00000233968	ENSG00000233968.7	17.3763	0.372993	0.462137	0.807105	0.419606	0.999974
NA	ENSG00000249806	ENSG00000249806.1	223.174	-0.301966	0.374192	-0.806982	0.419677	0.999974
NA	ENSG00000288021	ENSG00000288021.1	6.4548	0.799967	0.991348	0.806948	0.419696	0.999974
NA	ENSG00000263154	ENSG00000263154.1	6.32843	-0.461883	0.572399	-0.806925	0.41971	0.999974
MRPS34	ENSG00000074071	ENSG00000074071.15	3443.94	0.0791898	0.098144	0.806873	0.41974	0.999974
HSPB6	ENSG00000004776	ENSG00000004776.13	39.6517	0.285563	0.353927	0.80684	0.419759	0.999974
NA	ENSG00000229152	ENSG00000229152.2	131.16	0.130336	0.161541	0.80683	0.419765	0.999974
FAM76A	ENSG00000009780	ENSG00000009780.16	1107.81	0.0613814	0.0760827	0.806772	0.419798	0.999974
MAGEH1	ENSG00000187601	ENSG00000187601.5	292.208	-0.224811	0.27877	-0.806439	0.41999	0.999974
ZDHHC3	ENSG00000163812	ENSG00000163812.15	26166.1	0.0503236	0.0624027	0.806433	0.419993	0.999974
PI4K2B	ENSG00000038210	ENSG00000038210.14	6287.35	-0.0738644	0.0915948	-0.806426	0.419997	0.999974
KRT18P4	ENSG00000229222	ENSG00000229222.1	5.50433	0.518631	0.643125	0.806423	0.419999	0.999974
TSPAN1	ENSG00000117472	ENSG00000117472.10	378962	0.151489	0.187863	0.806378	0.420025	0.999974
LRIG2	ENSG00000198799	ENSG00000198799.12	1367.68	0.135576	0.168139	0.806332	0.420052	0.999974
NA	ENSG00000228817	ENSG00000228817.4	7.54512	0.317294	0.393508	0.806321	0.420058	0.999974
NOMO3	ENSG00000103226	ENSG00000103226.19	516.055	-0.23806	0.295249	-0.806301	0.420069	0.999974
TIMD4	ENSG00000145850	ENSG00000145850.9	43.4648	-0.400696	0.496995	-0.806236	0.420107	0.999974
RABEPK	ENSG00000136933	ENSG00000136933.17	1535.45	-0.0867741	0.107632	-0.80621	0.420122	0.999974
NA	ENSG00000259341	ENSG00000259341.2	207.37	-0.229035	0.284105	-0.806164	0.420148	0.999974
TIE1	ENSG00000066056	ENSG00000066056.14	271.31	-0.315228	0.391072	-0.806061	0.420207	0.999974
AAGAB	ENSG00000103591	ENSG00000103591.13	10948.6	0.0703883	0.0873243	0.806056	0.42021	0.999974
BMI1	ENSG00000168283	ENSG00000168283.14	1358.38	-0.0767262	0.0951891	-0.80604	0.42022	0.999974
MED8	ENSG00000159479	ENSG00000159479.17	3555.07	-0.0509356	0.0631946	-0.806011	0.420236	0.999974
IFT46	ENSG00000118096	ENSG00000118096.10	663.306	0.0976203	0.121123	0.80596	0.420266	0.999974
GATAD1	ENSG00000157259	ENSG00000157259.8	3915.27	0.0627407	0.0778519	0.805898	0.420302	0.999974
F5	ENSG00000198734	ENSG00000198734.12	274.325	0.29042	0.360401	0.805824	0.420344	0.999974
NA	ENSG00000274460	ENSG00000274460.1	31.5493	0.1497	0.185783	0.805777	0.420372	0.999974
PUS7L	ENSG00000129317	ENSG00000129317.15	1957.82	-0.102578	0.127315	-0.805703	0.420414	0.999974
DAB2	ENSG00000153071	ENSG00000153071.15	6404.22	0.149802	0.18594	0.805643	0.420449	0.999974
FCRL4	ENSG00000163518	ENSG00000163518.11	45.3842	0.432443	0.536802	0.805591	0.420479	0.999974
SLFN5	ENSG00000166750	ENSG00000166750.10	3431.62	-0.285568	0.354498	-0.805557	0.420498	0.999974
TDG	ENSG00000139372	ENSG00000139372.15	3305.68	-0.0715658	0.0888431	-0.805531	0.420513	0.999974
SFRP1	ENSG00000104332	ENSG00000104332.12	62.0979	-0.466812	0.579541	-0.805485	0.42054	0.999974
OTOF	ENSG00000115155	ENSG00000115155.19	7.62622	-0.439719	0.545941	-0.805434	0.420569	0.999974
PALS1	ENSG00000072415	ENSG00000072415.10	8379.53	0.0863053	0.107171	0.805308	0.420642	0.999974
NA	ENSG00000272275	ENSG00000272275.1	11.0365	0.348025	0.43219	0.80526	0.420669	0.999974
KANSL3	ENSG00000114982	ENSG00000114982.19	4238.81	0.0564012	0.0700619	0.805019	0.420808	0.999974
NA	ENSG00000221990	ENSG00000221990.5	134.168	0.144788	0.179891	0.804866	0.420897	0.999974
NA	ENSG00000257433	ENSG00000257433.6	39.5413	-0.249709	0.310269	-0.804812	0.420928	0.999974
EIF2S1	ENSG00000134001	ENSG00000134001.15	7146.3	-0.102937	0.127906	-0.804787	0.420942	0.999974
ZCCHC9	ENSG00000131732	ENSG00000131732.12	2290.59	-0.0598096	0.0743265	-0.804687	0.421	0.999974
EID2B	ENSG00000176401	ENSG00000176401.6	15.697	-0.260597	0.323889	-0.804589	0.421057	0.999974
ARMC3	ENSG00000165309	ENSG00000165309.14	6.53401	-0.661111	0.821778	-0.804489	0.421115	0.999974
NA	ENSG00000261068	ENSG00000261068.2	242.256	-0.341348	0.424312	-0.804475	0.421123	0.999974
PROM2	ENSG00000155066	ENSG00000155066.16	2975.5	-0.139734	0.173699	-0.804463	0.42113	0.999974
LINC01694	ENSG00000233922	ENSG00000233922.3	6.6442	-0.406736	0.505635	-0.804406	0.421163	0.999974
TOX	ENSG00000198846	ENSG00000198846.6	1029.74	-0.194532	0.24186	-0.804316	0.421215	0.999974
LMAN1	ENSG00000074695	ENSG00000074695.6	13907.5	-0.130269	0.161975	-0.804253	0.421251	0.999974
ZNF559	ENSG00000188321	ENSG00000188321.14	304.919	0.185605	0.230783	0.804241	0.421258	0.999974
PCMTD1-DT	ENSG00000228801	ENSG00000228801.6	381.899	-0.111391	0.138508	-0.804225	0.421267	0.999974
NA	ENSG00000253585	ENSG00000253585.1	7.13718	0.430382	0.535244	0.804085	0.421348	0.999974
KLK13	ENSG00000167759	ENSG00000167759.13	108.766	-0.426203	0.53014	-0.803944	0.421429	0.999974
ETFB	ENSG00000105379	ENSG00000105379.10	2203.45	0.11467	0.142639	0.803921	0.421442	0.999974
COLQ	ENSG00000206561	ENSG00000206561.14	20.9852	0.225954	0.281071	0.803903	0.421453	0.999974
CEP85L	ENSG00000111860	ENSG00000111860.14	196.52	-0.189334	0.235532	-0.803855	0.421481	0.999974
KRTAP5-4	ENSG00000241598	ENSG00000241598.5	33.0347	0.347169	0.431912	0.803796	0.421515	0.999974
GJA4	ENSG00000187513	ENSG00000187513.9	75.6919	-0.364402	0.453356	-0.803788	0.421519	0.999974
NA	ENSG00000223884	ENSG00000223884.7	10.8106	-0.291479	0.362688	-0.803663	0.421592	0.999974
ZNF850	ENSG00000267041	ENSG00000267041.6	68.1239	0.216878	0.26987	0.803636	0.421607	0.999974
ZC2HC1A	ENSG00000104427	ENSG00000104427.12	282.079	-0.12396	0.154283	-0.803457	0.42171	0.999974
NA	ENSG00000108448	ENSG00000108448.22	336.199	-0.17579	0.21881	-0.803389	0.42175	0.999974
FGGY	ENSG00000172456	ENSG00000172456.18	768.979	-0.101231	0.12601	-0.803356	0.421769	0.999974
NA	ENSG00000235013	ENSG00000235013.1	5.81626	0.578833	0.720733	0.803117	0.421907	0.999974
TOPORS	ENSG00000197579	ENSG00000197579.8	2703.2	0.0561724	0.0699438	0.803107	0.421913	0.999974
IDS	ENSG00000010404	ENSG00000010404.18	840.482	0.118072	0.147027	0.803062	0.421939	0.999974
NKAPL	ENSG00000189134	ENSG00000189134.4	12.4383	0.463861	0.577624	0.80305	0.421946	0.999974
NA	ENSG00000277013	ENSG00000277013.1	17.0532	-0.317523	0.395425	-0.802992	0.421979	0.999974
VPS9D1-AS1	ENSG00000261373	ENSG00000261373.1	148.851	-0.186847	0.232695	-0.802967	0.421994	0.999974
GMFB	ENSG00000197045	ENSG00000197045.13	12656.8	0.0865177	0.107758	0.802888	0.422039	0.999974
NA	ENSG00000282951	ENSG00000282951.1	8.75134	0.395127	0.492164	0.802836	0.42207	0.999974
HOMER2	ENSG00000103942	ENSG00000103942.13	108.683	-0.31698	0.394853	-0.80278	0.422102	0.999974
NARF	ENSG00000141562	ENSG00000141562.18	3024.52	-0.0697198	0.0868567	-0.802699	0.422149	0.999974
CRYBG2	ENSG00000176092	ENSG00000176092.17	5074.12	0.146281	0.182254	0.80262	0.422195	0.999974
TLL2	ENSG00000095587	ENSG00000095587.9	135.834	0.220551	0.274791	0.802611	0.4222	0.999974
RIMBP2	ENSG00000060709	ENSG00000060709.15	154.322	-0.189956	0.2367	-0.802519	0.422253	0.999974
CCDC17	ENSG00000159588	ENSG00000159588.15	127.512	0.221821	0.27646	0.802363	0.422343	0.999974
NPC2	ENSG00000119655	ENSG00000119655.11	8026.59	0.0817296	0.101874	0.802262	0.422401	0.999974
STAC2	ENSG00000141750	ENSG00000141750.7	5.39345	-0.636362	0.793221	-0.80225	0.422408	0.999974
GLIS3-AS1	ENSG00000237009	ENSG00000237009.2	34.3573	0.511206	0.637225	0.802238	0.422415	0.999974
UBE2R2-AS1	ENSG00000235481	ENSG00000235481.3	15.6496	0.357385	0.445485	0.802238	0.422416	0.999974
ESAM	ENSG00000149564	ENSG00000149564.12	907.286	0.257375	0.320887	0.802075	0.42251	0.999974
UBE3C	ENSG00000009335	ENSG00000009335.18	10265.6	0.0551644	0.0687775	0.80207	0.422513	0.999974
PARM1	ENSG00000169116	ENSG00000169116.11	73499	0.0969864	0.120925	0.802041	0.42253	0.999974
F11R	ENSG00000158769	ENSG00000158769.18	20481.9	0.0791062	0.098638	0.801985	0.422562	0.999974
EHD4	ENSG00000103966	ENSG00000103966.11	11570.9	0.0942941	0.117578	0.801971	0.42257	0.999974
AGBL1	ENSG00000273540	ENSG00000273540.5	7.40441	-0.473627	0.590678	-0.801836	0.422648	0.999974
NA	ENSG00000262558	ENSG00000262558.1	33.8853	0.23671	0.295242	0.801748	0.422699	0.999974
TRMT10C	ENSG00000174173	ENSG00000174173.7	2380.17	-0.116495	0.145305	-0.801731	0.422709	0.999974
LINC01303	ENSG00000250548	ENSG00000250548.7	29.8446	-0.440658	0.549732	-0.801587	0.422792	0.999974
HCG27	ENSG00000206344	ENSG00000206344.7	104.752	-0.210236	0.262308	-0.801483	0.422852	0.999974
ARL6	ENSG00000113966	ENSG00000113966.10	306.436	-0.109976	0.137224	-0.801435	0.42288	0.999974
NA	ENSG00000267364	ENSG00000267364.2	27.0121	-0.26789	0.334265	-0.80143	0.422883	0.999974
NA	ENSG00000179031	ENSG00000179031.8	5.97429	0.474773	0.592454	0.801367	0.422919	0.999974
RNF152	ENSG00000176641	ENSG00000176641.11	3231.15	0.289444	0.361201	0.801337	0.422937	0.999974
MIX23	ENSG00000160124	ENSG00000160124.9	1524.4	-0.1052	0.131281	-0.801333	0.422939	0.999974
DSP	ENSG00000096696	ENSG00000096696.15	34860.9	0.0844607	0.10542	0.801187	0.423024	0.999974
ZNF839	ENSG00000022976	ENSG00000022976.16	343.205	0.0706511	0.0881953	0.801075	0.423088	0.999974
NA	ENSG00000224888	ENSG00000224888.4	7.20421	0.353701	0.441545	0.801051	0.423102	0.999974
NA	ENSG00000271780	ENSG00000271780.1	73.3477	-0.121502	0.151698	-0.800946	0.423163	0.999974
NUDT16-DT	ENSG00000250608	ENSG00000250608.2	74.951	0.183498	0.229171	0.800702	0.423304	0.999974
RETSAT	ENSG00000042445	ENSG00000042445.14	30702.1	0.16405	0.204884	0.800694	0.423309	0.999974
RUBCN	ENSG00000145016	ENSG00000145016.16	939.971	0.0990282	0.123722	0.800407	0.423475	0.999974
MARCO	ENSG00000019169	ENSG00000019169.11	29.1352	0.538265	0.672563	0.800319	0.423526	0.999974
RPS4XP7	ENSG00000218265	ENSG00000218265.1	22.7505	0.587584	0.734204	0.8003	0.423537	0.999974
HLCS-AS1	ENSG00000224790	ENSG00000224790.3	24.4189	0.267106	0.33381	0.800174	0.42361	0.999974
RGS2-AS1	ENSG00000285280	ENSG00000285280.2	16.4686	0.513776	0.642105	0.800144	0.423628	0.999974
TREM1	ENSG00000124731	ENSG00000124731.13	1133.38	0.583509	0.729277	0.800119	0.423642	0.999974
NA	ENSG00000203709	ENSG00000203709.12	234.99	0.126978	0.158701	0.80011	0.423647	0.999974
CBLN2	ENSG00000141668	ENSG00000141668.10	32.7502	-0.479685	0.599856	-0.799666	0.423904	0.999974
NA	ENSG00000123870	ENSG00000123870.10	203.846	0.152834	0.191137	0.799607	0.423939	0.999974
LINC00243	ENSG00000214894	ENSG00000214894.6	8.33006	0.398224	0.498084	0.799511	0.423994	0.999974
CELSR1	ENSG00000075275	ENSG00000075275.18	1954.33	-0.324433	0.405873	-0.799346	0.42409	0.999974
XXYLT1	ENSG00000173950	ENSG00000173950.16	829.967	-0.0877579	0.109806	-0.799211	0.424168	0.999974
MAP3K1	ENSG00000095015	ENSG00000095015.6	1755.19	-0.0835165	0.104502	-0.799187	0.424182	0.999974
KCNAB1	ENSG00000169282	ENSG00000169282.18	58.5104	0.153429	0.191986	0.799168	0.424193	0.999974
CIAO2A	ENSG00000166797	ENSG00000166797.11	4898.32	0.106976	0.133885	0.799018	0.42428	0.999974
RPS4X	ENSG00000198034	ENSG00000198034.11	76593.5	-0.0877359	0.109806	-0.799006	0.424287	0.999974
RAD9A	ENSG00000172613	ENSG00000172613.8	1240.69	0.0688902	0.086224	0.798968	0.424309	0.999974
SLC13A1	ENSG00000081800	ENSG00000081800.9	14.0909	0.813816	1.01859	0.798959	0.424314	0.999974
ANKRD55	ENSG00000164512	ENSG00000164512.18	14.6261	0.361919	0.453172	0.798633	0.424503	0.999974
PROSER2	ENSG00000148426	ENSG00000148426.13	599.107	-0.0995999	0.124713	-0.798631	0.424504	0.999974
RPL23AP21	ENSG00000228463	ENSG00000228463.10	7.4293	0.340656	0.426576	0.798582	0.424533	0.999974
MRPL37	ENSG00000116221	ENSG00000116221.15	5595.41	-0.0858654	0.10753	-0.798526	0.424565	0.999974
PIGG	ENSG00000174227	ENSG00000174227.16	5499.53	0.0877349	0.109871	0.798523	0.424567	0.999974
ZNF3	ENSG00000166526	ENSG00000166526.18	2818.25	0.11215	0.14045	0.798508	0.424576	0.999974
NA	ENSG00000270441	ENSG00000270441.1	6.99892	-0.421022	0.527272	-0.79849	0.424586	0.999974
PAFAH2	ENSG00000158006	ENSG00000158006.14	8318.34	0.0700616	0.0877492	0.79843	0.424621	0.999974
SMIM29	ENSG00000186577	ENSG00000186577.14	403.438	0.104932	0.131427	0.798407	0.424634	0.999974
LMOD3	ENSG00000163380	ENSG00000163380.16	46.425	0.155612	0.194987	0.798061	0.424835	0.999974
BRD9	ENSG00000028310	ENSG00000028310.18	2297.94	-0.0689811	0.0864383	-0.798038	0.424848	0.999974
NA	ENSG00000260997	ENSG00000260997.1	32.1721	-0.294644	0.369335	-0.79777	0.425004	0.999974
FRK	ENSG00000111816	ENSG00000111816.8	9147.04	0.0894084	0.112086	0.797678	0.425057	0.999974
LOC116435278	ENSG00000286710	ENSG00000286710.1	8.01383	-0.527689	0.661646	-0.797539	0.425138	0.999974
EVI5L	ENSG00000142459	ENSG00000142459.8	1480.64	0.0699799	0.0877552	0.797444	0.425193	0.999974
NA	ENSG00000215158	ENSG00000215158.9	73.3662	-0.163563	0.205117	-0.797414	0.425211	0.999974
PSMA7	ENSG00000101182	ENSG00000101182.15	15676.8	-0.053156	0.0666791	-0.797191	0.42534	0.999974
NMD3	ENSG00000169251	ENSG00000169251.13	3954.82	0.09227	0.115756	0.79711	0.425387	0.999974
RALGAPA1P1	ENSG00000229419	ENSG00000229419.1	45.3507	-0.164647	0.20656	-0.797089	0.425399	0.999974
MIR3667HG	ENSG00000188511	ENSG00000188511.12	32.6013	-0.292104	0.366469	-0.797078	0.425406	0.999974
PPIA	ENSG00000196262	ENSG00000196262.15	77127.7	-0.0819638	0.102836	-0.797032	0.425432	0.999974
ADAMTS14	ENSG00000138316	ENSG00000138316.11	112.553	-0.198652	0.249242	-0.797027	0.425436	0.999974
RBMX2	ENSG00000134597	ENSG00000134597.16	1301.82	-0.0547737	0.068725	-0.796999	0.425452	0.999974
NDOR1	ENSG00000188566	ENSG00000188566.15	1106.09	0.0553317	0.0694322	0.796917	0.425499	0.999974
MPPE1	ENSG00000154889	ENSG00000154889.17	2307.09	0.112987	0.141785	0.796885	0.425518	0.999974
NA	ENSG00000230212	ENSG00000230212.6	16.5639	-0.392168	0.492201	-0.796763	0.425588	0.999974
NPM1	ENSG00000181163	ENSG00000181163.14	36926.1	-0.152981	0.192009	-0.796736	0.425605	0.999974
NA	ENSG00000257489	ENSG00000257489.6	47.6294	-0.215321	0.27027	-0.796689	0.425631	0.999974
GJA5	ENSG00000265107	ENSG00000265107.3	64.8517	-0.401377	0.503809	-0.796685	0.425634	0.999974
NA	ENSG00000226415	ENSG00000226415.1	139.682	-0.141549	0.17768	-0.796654	0.425652	0.999974
NA	ENSG00000266718	ENSG00000266718.2	14.7008	0.394577	0.495351	0.796559	0.425707	0.999974
EIF4EBP3	ENSG00000243056	ENSG00000243056.2	42.5377	0.237272	0.297874	0.796553	0.425711	0.999974
MOSMO	ENSG00000185716	ENSG00000185716.12	651.694	0.102246	0.128379	0.796442	0.425775	0.999974
NA	ENSG00000213801	ENSG00000213801.4	142.137	0.208014	0.26121	0.796347	0.425831	0.999974
LINC01265	ENSG00000249740	ENSG00000249740.3	9.32872	-0.427593	0.537053	-0.796184	0.425925	0.999974
MBOAT1	ENSG00000172197	ENSG00000172197.11	4095.26	0.138572	0.174048	0.796171	0.425933	0.999974
NA	ENSG00000278041	ENSG00000278041.1	8.70466	0.471764	0.592582	0.796116	0.425964	0.999974
AREG	ENSG00000109321	ENSG00000109321.11	8031.59	0.316809	0.397991	0.796021	0.42602	0.999974
JAM2	ENSG00000154721	ENSG00000154721.15	318.006	-0.264027	0.331707	-0.795965	0.426052	0.999974
PAK4	ENSG00000130669	ENSG00000130669.17	7149.69	0.100549	0.126328	0.795935	0.42607	0.999974
NA	ENSG00000227076	ENSG00000227076.1	35.453	0.176345	0.221565	0.795906	0.426087	0.999974
NA	ENSG00000230626	ENSG00000230626.4	24.9919	0.228404	0.28698	0.795891	0.426095	0.999974
DRAM1	ENSG00000136048	ENSG00000136048.14	1783.66	-0.209066	0.262742	-0.795708	0.426202	0.999974
CRLS1	ENSG00000088766	ENSG00000088766.12	387.229	0.131055	0.164703	0.795704	0.426204	0.999974
TFF2	ENSG00000160181	ENSG00000160181.9	1447.99	0.3479	0.43726	0.795636	0.426244	0.999974
NA	ENSG00000234724	ENSG00000234724.1	7.46727	-0.379355	0.476874	-0.795502	0.426321	0.999974
FBXO15	ENSG00000141665	ENSG00000141665.13	5.10863	-0.551238	0.69299	-0.795449	0.426352	0.999974
EEF1A1P22	ENSG00000259612	ENSG00000259612.1	14.6308	-0.264395	0.332405	-0.795401	0.42638	0.999974
TTYH1	ENSG00000167614	ENSG00000167614.14	9.35505	0.420457	0.528612	0.795397	0.426383	0.999974
SNAI3-AS1	ENSG00000260630	ENSG00000260630.7	90.8569	-0.198197	0.249214	-0.795288	0.426446	0.999974
ARHGAP33	ENSG00000004777	ENSG00000004777.18	230.464	-0.161525	0.203107	-0.795272	0.426455	0.999974
LINC02693	ENSG00000212719	ENSG00000212719.13	352.588	-0.168724	0.212166	-0.795248	0.426469	0.999974
PLA2G4A	ENSG00000116711	ENSG00000116711.10	969.93	0.220653	0.277492	0.795168	0.426516	0.999974
MRPS9	ENSG00000135972	ENSG00000135972.9	1423.69	-0.111555	0.140298	-0.795126	0.42654	0.999974
FASTK	ENSG00000164896	ENSG00000164896.20	5072.55	0.0756619	0.0951761	0.794967	0.426633	0.999974
ECRG4	ENSG00000119147	ENSG00000119147.10	26.1203	0.450368	0.566541	0.794944	0.426646	0.999974
MAPK14	ENSG00000112062	ENSG00000112062.11	9748	0.0661611	0.0832301	0.794918	0.426661	0.999974
GRK2	ENSG00000173020	ENSG00000173020.11	13759.4	-0.0474159	0.0596615	-0.794749	0.42676	0.999974
GSTM1	ENSG00000134184	ENSG00000134184.13	719.933	-0.648126	0.815568	-0.794693	0.426792	0.999974
FUNDC1	ENSG00000069509	ENSG00000069509.6	1062.16	0.0802032	0.10093	0.794642	0.426822	0.999974
ANO1	ENSG00000131620	ENSG00000131620.17	1375.12	-0.311949	0.392584	-0.794605	0.426843	0.999974
IL1A	ENSG00000115008	ENSG00000115008.6	973.896	0.494017	0.621738	0.794574	0.426861	0.999974
PSMG3	ENSG00000157778	ENSG00000157778.9	2094.13	0.0773343	0.0973371	0.794499	0.426905	0.999974
LINC00662	ENSG00000261824	ENSG00000261824.7	408.365	0.0726895	0.0914969	0.794448	0.426935	0.999974
CCDC157	ENSG00000187860	ENSG00000187860.11	120.756	0.142085	0.178866	0.794365	0.426983	0.999974
SLC12A3	ENSG00000070915	ENSG00000070915.10	5.9149	0.559579	0.704436	0.794365	0.426983	0.999974
ZNF22-AS1	ENSG00000165511	ENSG00000165511.6	154.351	0.150099	0.188955	0.794362	0.426985	0.999974
NA	ENSG00000271327	ENSG00000271327.1	6.38895	0.458299	0.577049	0.794211	0.427072	0.999974
MYO1E	ENSG00000157483	ENSG00000157483.9	26030.1	-0.0853771	0.107505	-0.794167	0.427098	0.999974
MYO1G	ENSG00000136286	ENSG00000136286.16	515.726	-0.167068	0.210402	-0.794045	0.427169	0.999974
EXOC6	ENSG00000138190	ENSG00000138190.17	3215.12	-0.0997859	0.125681	-0.79396	0.427219	0.999974
STT3B	ENSG00000163527	ENSG00000163527.10	25464.7	-0.0708227	0.0892254	-0.793751	0.427341	0.999974
ADCY6-DT	ENSG00000257660	ENSG00000257660.5	89.4699	-0.144866	0.182529	-0.793659	0.427394	0.999974
SBNO1-AS1	ENSG00000256092	ENSG00000256092.2	47.2108	-0.203607	0.256555	-0.793617	0.427418	0.999974
TOR1AIP1	ENSG00000143337	ENSG00000143337.19	4002.9	-0.0826492	0.104159	-0.793493	0.427491	0.999974
PSMC5	ENSG00000087191	ENSG00000087191.13	6545.35	-0.0488676	0.0615883	-0.793455	0.427513	0.999974
LINC01816	ENSG00000231327	ENSG00000231327.1	16.2364	-0.286659	0.361281	-0.793452	0.427515	0.999974
IGHV3-64	ENSG00000223648	ENSG00000223648.4	152.425	-0.587197	0.740062	-0.793443	0.42752	0.999974
SAMD13	ENSG00000203943	ENSG00000203943.9	854.914	0.178444	0.224901	0.793436	0.427524	0.999974
HCLS1	ENSG00000180353	ENSG00000180353.11	2118.72	-0.206712	0.260533	-0.793421	0.427533	0.999974
THOC6	ENSG00000131652	ENSG00000131652.14	1099.55	-0.0824954	0.103977	-0.793405	0.427542	0.999974
MPG	ENSG00000103152	ENSG00000103152.12	1428.22	-0.0817717	0.103078	-0.7933	0.427603	0.999974
KTN1-AS1	ENSG00000186615	ENSG00000186615.11	79.3325	0.186135	0.234635	0.793296	0.427606	0.999974
DUSP11	ENSG00000144048	ENSG00000144048.10	2096.84	-0.0526627	0.0663876	-0.79326	0.427626	0.999974
RNF111	ENSG00000157450	ENSG00000157450.16	3008.84	0.0563949	0.0710928	0.793258	0.427628	0.999974
CD46	ENSG00000117335	ENSG00000117335.20	32564.5	0.0669379	0.0843955	0.793145	0.427693	0.999974
NA	ENSG00000258777	ENSG00000258777.1	4.23823	0.519251	0.654676	0.793143	0.427694	0.999974
ZNF410	ENSG00000119725	ENSG00000119725.20	55.8754	0.171497	0.216259	0.793018	0.427768	0.999974
NA	ENSG00000259078	ENSG00000259078.2	8.0009	-0.464436	0.585713	-0.792941	0.427812	0.999974
PANK3	ENSG00000120137	ENSG00000120137.7	17770.2	0.131597	0.165973	0.79288	0.427848	0.999974
SHISA4	ENSG00000198892	ENSG00000198892.7	36.8746	-0.267092	0.336912	-0.792766	0.427914	0.999974
NPRL3	ENSG00000103148	ENSG00000103148.17	1062.97	-0.0999989	0.12619	-0.792447	0.4281	0.999974
PIEZO1	ENSG00000103335	ENSG00000103335.22	7044.95	-0.0963664	0.121609	-0.792431	0.428109	0.999974
ANKFY1	ENSG00000185722	ENSG00000185722.18	6753.62	-0.0501665	0.063312	-0.79237	0.428145	0.999974
NKX2-2	ENSG00000125820	ENSG00000125820.6	29.6634	-0.316841	0.399875	-0.792348	0.428158	0.999974
ZNF648	ENSG00000179930	ENSG00000179930.6	9.30138	0.385139	0.486103	0.792299	0.428186	0.999974
EPS8L2	ENSG00000177106	ENSG00000177106.16	17762.9	0.110146	0.139033	0.792234	0.428224	0.999974
ABCE1	ENSG00000164163	ENSG00000164163.11	4620.54	-0.161836	0.204286	-0.792206	0.428241	0.999974
COMMD9	ENSG00000110442	ENSG00000110442.12	2370.36	0.0477444	0.060274	0.792122	0.428289	0.999974
N4BP2L2	ENSG00000244754	ENSG00000244754.9	4048.08	0.0620815	0.0783819	0.792039	0.428338	0.999974
APOL3	ENSG00000128284	ENSG00000128284.19	1513.96	-0.218139	0.275449	-0.791937	0.428397	0.999974
PUS7	ENSG00000091127	ENSG00000091127.14	909.687	-0.158433	0.200066	-0.791904	0.428417	0.999974
PRKACB	ENSG00000142875	ENSG00000142875.19	19012.1	0.118402	0.149545	0.79175	0.428506	0.999974
ODAM	ENSG00000109205	ENSG00000109205.17	15.9784	-0.48223	0.609085	-0.791728	0.428519	0.999974
TAS2R14	ENSG00000212127	ENSG00000212127.6	27.4135	0.265653	0.335568	0.791654	0.428563	0.999974
PSAP	ENSG00000197746	ENSG00000197746.14	99307.8	0.0952405	0.120309	0.791632	0.428575	0.999974
FRG1-DT	ENSG00000245685	ENSG00000245685.7	7.07876	0.363196	0.458808	0.791608	0.428589	0.999974
BCAR1	ENSG00000050820	ENSG00000050820.17	11811.1	0.0831189	0.105001	0.791602	0.428593	0.999974
ARSD	ENSG00000006756	ENSG00000006756.16	6766.64	0.111724	0.141141	0.791576	0.428608	0.999974
PRPSAP1	ENSG00000161542	ENSG00000161542.17	4540.78	0.0611005	0.077192	0.791539	0.428629	0.999974
MEX3A	ENSG00000254726	ENSG00000254726.3	130.016	-0.233215	0.294687	-0.791399	0.428711	0.999974
NA	ENSG00000235513	ENSG00000235513.2	9.44626	-0.28115	0.35526	-0.791392	0.428715	0.999974
DBT	ENSG00000137992	ENSG00000137992.15	2719.23	-0.0641152	0.081022	-0.791331	0.428751	0.999974
NA	ENSG00000274104	ENSG00000274104.1	28.0282	-0.197731	0.249917	-0.791189	0.428834	0.999974
WAS	ENSG00000015285	ENSG00000015285.11	615.972	-0.209266	0.264501	-0.791172	0.428844	0.999974
DTX1	ENSG00000135144	ENSG00000135144.7	358.371	-0.206248	0.260705	-0.791115	0.428877	0.999974
ASS1P13	ENSG00000255353	ENSG00000255353.1	8.61167	-0.327357	0.413792	-0.791114	0.428877	0.999974
NA	ENSG00000275202	ENSG00000275202.1	115.285	-0.145497	0.183917	-0.791105	0.428883	0.999974
NA	ENSG00000287851	ENSG00000287851.1	7.69254	-0.344658	0.435728	-0.790993	0.428948	0.999974
ATP5PO	ENSG00000241837	ENSG00000241837.7	3767.33	0.0879877	0.111242	0.790958	0.428969	0.999974
CLN3	ENSG00000188603	ENSG00000188603.22	546.982	0.117799	0.148962	0.790798	0.429062	0.999974
NA	ENSG00000242444	ENSG00000242444.3	51.6335	-0.250305	0.316528	-0.790783	0.429071	0.999974
RAB1B	ENSG00000174903	ENSG00000174903.16	10872.3	0.0791792	0.100133	0.790738	0.429097	0.999974
NA	ENSG00000227077	ENSG00000227077.3	23.9466	-0.224563	0.284032	-0.790627	0.429162	0.999974
NEGR1	ENSG00000172260	ENSG00000172260.15	88.5058	0.233811	0.295793	0.790454	0.429263	0.999974
NANP	ENSG00000170191	ENSG00000170191.5	484.058	-0.10035	0.126955	-0.790435	0.429274	0.999974
ABCG5	ENSG00000138075	ENSG00000138075.14	143.789	-0.28556	0.361328	-0.790307	0.429349	0.999974
NA	ENSG00000263235	ENSG00000263235.1	13.8062	-0.224854	0.284527	-0.790273	0.429368	0.999974
RIPOR1	ENSG00000039523	ENSG00000039523.20	620.084	-0.226622	0.286822	-0.790112	0.429462	0.999974
ACOX2	ENSG00000168306	ENSG00000168306.13	930.514	0.239421	0.303068	0.78999	0.429534	0.999974
RIMOC1	ENSG00000205765	ENSG00000205765.9	3724.13	-0.0691609	0.0875558	-0.789907	0.429582	0.999974
NA	ENSG00000250462	ENSG00000250462.8	347.299	-0.0781594	0.0989973	-0.789511	0.429814	0.999974
GARS1	ENSG00000106105	ENSG00000106105.15	9827.05	-0.111506	0.141239	-0.789489	0.429826	0.999974
SCARF1	ENSG00000074660	ENSG00000074660.16	532.034	0.19639	0.248772	0.789435	0.429858	0.999974
GSAP	ENSG00000186088	ENSG00000186088.16	758.33	0.131516	0.166633	0.789255	0.429963	0.999974
NA	ENSG00000263345	ENSG00000263345.1	21.211	0.235396	0.298349	0.788996	0.430114	0.999974
RINL	ENSG00000187994	ENSG00000187994.14	305.504	-0.129428	0.164048	-0.788964	0.430133	0.999974
SLC35A3	ENSG00000117620	ENSG00000117620.15	14022.4	0.0711495	0.0901848	0.78893	0.430153	0.999974
TMEM201	ENSG00000188807	ENSG00000188807.13	525.945	-0.153674	0.194811	-0.788837	0.430207	0.999974
ZNF843	ENSG00000176723	ENSG00000176723.10	9.43966	-0.313213	0.397094	-0.788762	0.430251	0.999974
PCDHGA1	ENSG00000204956	ENSG00000204956.6	40.533	-0.273613	0.346913	-0.788707	0.430283	0.999974
TSHZ2	ENSG00000182463	ENSG00000182463.16	113.885	-0.303261	0.384517	-0.788682	0.430298	0.999974
NA	ENSG00000287576	ENSG00000287576.1	53.2402	-0.244121	0.309541	-0.788655	0.430314	0.999974
NA	ENSG00000267082	ENSG00000267082.1	19.4098	0.224757	0.284999	0.788624	0.430332	0.999974
EPN1	ENSG00000063245	ENSG00000063245.15	18380.3	0.0960533	0.121816	0.788509	0.430399	0.999974
COA6-AS1	ENSG00000231663	ENSG00000231663.1	33.9947	-0.137686	0.174639	-0.788402	0.430461	0.999974
FAM184A	ENSG00000111879	ENSG00000111879.20	20.0677	-0.329814	0.418356	-0.788357	0.430488	0.999974
MAMDC2	ENSG00000165072	ENSG00000165072.10	31.3047	0.380838	0.483079	0.788355	0.430489	0.999974
CTDSPL	ENSG00000144677	ENSG00000144677.15	5854.34	0.0971449	0.123233	0.788299	0.430522	0.999974
NA	ENSG00000255121	ENSG00000255121.2	42.3987	-0.215069	0.272833	-0.788281	0.430532	0.999974
MTA1-DT	ENSG00000251602	ENSG00000251602.7	38.4784	0.219786	0.278855	0.788172	0.430596	0.999974
MINDY1	ENSG00000143409	ENSG00000143409.16	5034.73	0.138119	0.175269	0.788041	0.430673	0.999974
TRPT1	ENSG00000149743	ENSG00000149743.14	1813.03	0.116222	0.147483	0.78804	0.430673	0.999974
NA	ENSG00000235290	ENSG00000235290.1	69.2269	-0.5128	0.650794	-0.787961	0.430719	0.999974
NA	ENSG00000273445	ENSG00000273445.1	226.042	-0.28008	0.355572	-0.787688	0.430879	0.999974
UBE2QL1	ENSG00000215218	ENSG00000215218.4	29.1118	0.244393	0.310316	0.787562	0.430953	0.999974
DHH	ENSG00000139549	ENSG00000139549.4	9.22701	-0.572766	0.727274	-0.787552	0.430959	0.999974
CC2D1A	ENSG00000132024	ENSG00000132024.18	7478.36	0.126496	0.160624	0.78753	0.430971	0.999974
MERTK	ENSG00000153208	ENSG00000153208.17	453.155	0.235358	0.298873	0.787484	0.430999	0.999974
AREL1	ENSG00000119682	ENSG00000119682.18	7442.51	0.0455769	0.0578841	0.787383	0.431058	0.999974
PRKAG2-AS2	ENSG00000242048	ENSG00000242048.3	8.94719	0.591184	0.750971	0.787225	0.43115	0.999974
PGPEP1	ENSG00000130517	ENSG00000130517.14	5067.95	0.127085	0.161453	0.787132	0.431205	0.999974
DCAF16	ENSG00000163257	ENSG00000163257.11	1775.56	-0.0581995	0.0739396	-0.787123	0.43121	0.999974
ATAD1	ENSG00000138138	ENSG00000138138.14	5828.91	0.0750447	0.0953566	0.78699	0.431288	0.999974
NA	ENSG00000272405	ENSG00000272405.1	1483.31	0.158094	0.200897	0.786941	0.431316	0.999974
CLMP	ENSG00000166250	ENSG00000166250.12	385.686	-0.274665	0.349057	-0.786876	0.431354	0.999974
NA	ENSG00000275320	ENSG00000275320.1	31.2958	-0.412399	0.524153	-0.786791	0.431404	0.999974
NA	ENSG00000260285	ENSG00000260285.1	85.6359	0.211778	0.269203	0.786684	0.431467	0.999974
TOGARAM1	ENSG00000198718	ENSG00000198718.13	1405.75	0.0627511	0.0797713	0.786637	0.431494	0.999974
PNMA8A	ENSG00000182013	ENSG00000182013.18	31.3837	-0.4288	0.545243	-0.786439	0.431611	0.999974
IRF9	ENSG00000213928	ENSG00000213928.9	382.481	-0.153685	0.195422	-0.786428	0.431617	0.999974
LRRC56	ENSG00000161328	ENSG00000161328.11	693.388	0.234628	0.29837	0.786368	0.431652	0.999974
RBBP6	ENSG00000122257	ENSG00000122257.20	4767.79	-0.042828	0.0544722	-0.786237	0.431729	0.999974
NA	ENSG00000225315	ENSG00000225315.2	11.0524	0.527797	0.671357	0.786164	0.431772	0.999974
DAPK2	ENSG00000035664	ENSG00000035664.11	2938.9	0.176965	0.225109	0.78613	0.431791	0.999974
BMPR1A	ENSG00000107779	ENSG00000107779.14	3000.28	0.0644363	0.081969	0.786106	0.431805	0.999974
USP9X	ENSG00000124486	ENSG00000124486.14	17837.9	0.0881695	0.112167	0.786059	0.431833	0.999974
NA	ENSG00000244459	ENSG00000244459.2	58.2174	0.259094	0.329657	0.785951	0.431896	0.999974
XRRA1	ENSG00000166435	ENSG00000166435.16	824.953	-0.182414	0.232125	-0.785843	0.43196	0.999974
NA	ENSG00000227540	ENSG00000227540.1	41.5932	-0.191388	0.243557	-0.785806	0.431981	0.999974
THUMPD3-AS1	ENSG00000206573	ENSG00000206573.9	877.068	0.0819335	0.104274	0.785754	0.432012	0.999974
MET	ENSG00000105976	ENSG00000105976.16	18310.6	-0.216739	0.275838	-0.785746	0.432016	0.999974
TRGC1	ENSG00000211689	ENSG00000211689.7	89.9387	-0.337146	0.429111	-0.785684	0.432053	0.999974
UTP20	ENSG00000120800	ENSG00000120800.5	1622.7	-0.128784	0.163928	-0.785611	0.432096	0.999974
NA	ENSG00000258424	ENSG00000258424.1	19.1442	0.236067	0.300535	0.78549	0.432167	0.999974
PNMA8B	ENSG00000204851	ENSG00000204851.7	8.63244	-0.324719	0.413452	-0.785386	0.432227	0.999974
PHF20L1	ENSG00000129292	ENSG00000129292.21	4469.52	-0.0614902	0.0783014	-0.785302	0.432276	0.999974
HECW2-AS1	ENSG00000229056	ENSG00000229056.2	37.6309	-0.305118	0.388651	-0.785068	0.432414	0.999974
LRRN4CL	ENSG00000177363	ENSG00000177363.5	16.5516	-0.34674	0.441699	-0.785014	0.432445	0.999974
MEPCE	ENSG00000146834	ENSG00000146834.14	3177.85	0.0536284	0.0683253	0.784898	0.432514	0.999974
ZNF768	ENSG00000169957	ENSG00000169957.10	3222.09	0.162438	0.206961	0.784874	0.432528	0.999974
HERC3	ENSG00000138641	ENSG00000138641.18	29.1292	0.197768	0.252041	0.784664	0.43265	0.999974
WDR31	ENSG00000148225	ENSG00000148225.16	502.373	-0.0992144	0.126442	-0.784661	0.432653	0.999974
OR2W3	ENSG00000238243	ENSG00000238243.3	53.6724	-0.368	0.46903	-0.784598	0.432689	0.999974
NA	ENSG00000236255	ENSG00000236255.2	49.8671	0.164093	0.209147	0.784578	0.432701	0.999974
HAUS3	ENSG00000214367	ENSG00000214367.9	802.794	-0.0722262	0.092058	-0.784573	0.432704	0.999974
MBD5	ENSG00000204406	ENSG00000204406.14	1293.18	-0.0493083	0.0628485	-0.784557	0.432713	0.999974
YPEL3	ENSG00000090238	ENSG00000090238.12	2031.25	0.140959	0.179696	0.784432	0.432787	0.999974
OIT3	ENSG00000138315	ENSG00000138315.13	71.6437	0.386313	0.492508	0.784378	0.432818	0.999974
PTOV1	ENSG00000104960	ENSG00000104960.15	2108.18	0.0792158	0.100993	0.784367	0.432825	0.999974
NBPF20	ENSG00000162825	ENSG00000162825.16	97.9425	-0.124081	0.158214	-0.784261	0.432887	0.999974
KLHL8	ENSG00000145332	ENSG00000145332.14	2794.57	0.137234	0.174995	0.784217	0.432913	0.999974
BCKDHA	ENSG00000248098	ENSG00000248098.12	38.4152	-0.149531	0.190676	-0.784213	0.432915	0.999974
TMEM63C	ENSG00000165548	ENSG00000165548.11	265.85	0.478832	0.61059	0.784213	0.432915	0.999974
TRPV3	ENSG00000167723	ENSG00000167723.15	797.236	0.276814	0.353002	0.78417	0.43294	0.999974
NA	ENSG00000257052	ENSG00000257052.1	11.9295	-0.406927	0.518952	-0.784131	0.432963	0.999974
NA	ENSG00000250474	ENSG00000250474.2	46.677	0.157221	0.200527	0.784041	0.433016	0.999974
LRIG2-DT	ENSG00000238198	ENSG00000238198.2	6.0338	-0.444664	0.567244	-0.783903	0.433097	0.999974
LINC00886	ENSG00000243926	ENSG00000243926.2	31.8001	0.167102	0.213212	0.783735	0.433195	0.999974
TFCP2L1	ENSG00000115112	ENSG00000115112.8	16039.5	0.13129	0.167544	0.783617	0.433265	0.999974
UBQLN2	ENSG00000188021	ENSG00000188021.9	4072.55	-0.0574359	0.0733354	-0.783194	0.433513	0.999974
SAMD15	ENSG00000100583	ENSG00000100583.4	54.098	-0.176208	0.224987	-0.78319	0.433515	0.999974
CTSD	ENSG00000117984	ENSG00000117984.15	30764.8	0.131814	0.168324	0.783098	0.43357	0.999974
KHDRBS1	ENSG00000121774	ENSG00000121774.18	12706.6	-0.0577856	0.0737927	-0.78308	0.43358	0.999974
RPL14	ENSG00000188846	ENSG00000188846.14	26408.6	-0.0795303	0.101568	-0.783028	0.433611	0.999974
NA	ENSG00000280206	ENSG00000280206.1	313.548	-0.136148	0.173884	-0.782981	0.433638	0.999974
CCDC138	ENSG00000163006	ENSG00000163006.12	327.985	-0.17246	0.22027	-0.78295	0.433656	0.999974
PARP6	ENSG00000137817	ENSG00000137817.17	1664.29	0.0946783	0.120939	0.782861	0.433709	0.999974
EIF3L	ENSG00000100129	ENSG00000100129.18	8732.73	-0.0821514	0.104938	-0.782855	0.433712	0.999974
NA	ENSG00000262410	ENSG00000262410.1	9.54479	-0.351329	0.4489	-0.782644	0.433836	0.999974
DNAH8	ENSG00000124721	ENSG00000124721.18	17.0541	0.457665	0.584811	0.782587	0.43387	0.999974
CHTF8	ENSG00000168802	ENSG00000168802.14	111.162	0.0962006	0.122932	0.782552	0.43389	0.999974
PLAGL1	ENSG00000118495	ENSG00000118495.20	1706.53	-0.156611	0.200159	-0.78243	0.433962	0.999974
ANO10	ENSG00000160746	ENSG00000160746.13	7399.75	0.124339	0.158921	0.782395	0.433982	0.999974
NA	ENSG00000240602	ENSG00000240602.7	407.428	0.362163	0.462915	0.782353	0.434007	0.999974
CCDC122	ENSG00000151773	ENSG00000151773.13	280.851	0.117889	0.150705	0.782251	0.434067	0.999974
NA	ENSG00000226306	ENSG00000226306.6	711.435	-0.172713	0.220813	-0.782169	0.434115	0.999974
CREBBP	ENSG00000005339	ENSG00000005339.15	5928.86	0.0782212	0.100014	0.782102	0.434155	0.999974
SRP72	ENSG00000174780	ENSG00000174780.17	9751.43	-0.125434	0.160381	-0.782096	0.434158	0.999974
KLHL26	ENSG00000167487	ENSG00000167487.12	426.271	-0.0751619	0.0961055	-0.782077	0.434169	0.999974
ZSCAN30	ENSG00000186814	ENSG00000186814.14	792.52	0.0894435	0.114382	0.781974	0.43423	0.999974
THOC2	ENSG00000125676	ENSG00000125676.20	5840	0.0762474	0.0975216	0.781851	0.434302	0.999974
HAL	ENSG00000084110	ENSG00000084110.11	95.5585	0.327889	0.41939	0.781825	0.434318	0.999974
ARHGEF2-AS2	ENSG00000273002	ENSG00000273002.1	29.2527	0.197442	0.25255	0.781792	0.434337	0.999974
FZD10-AS1	ENSG00000250208	ENSG00000250208.6	25.5284	0.32973	0.421786	0.781747	0.434364	0.999974
DPH7	ENSG00000148399	ENSG00000148399.13	968.303	-0.0690003	0.0882679	-0.781715	0.434382	0.999974
KCND3	ENSG00000171385	ENSG00000171385.10	4440.9	-0.325338	0.416263	-0.781568	0.434469	0.999974
ARX	ENSG00000004848	ENSG00000004848.8	49.0414	0.266625	0.341186	0.781467	0.434528	0.999974
TMED2	ENSG00000086598	ENSG00000086598.11	39976.1	-0.0758134	0.0970154	-0.781457	0.434534	0.999974
ZNF320	ENSG00000182986	ENSG00000182986.15	1760.25	0.182686	0.233777	0.781455	0.434535	0.999974
HIF1A-AS3	ENSG00000258667	ENSG00000258667.2	113.769	0.290682	0.371981	0.781441	0.434543	0.999974
NA	ENSG00000188365	ENSG00000188365.3	6.92956	-0.483759	0.619097	-0.781395	0.43457	0.999974
TNFAIP8L3	ENSG00000183578	ENSG00000183578.8	201.812	0.286637	0.366849	0.78135	0.434597	0.999974
FAM27B	ENSG00000274026	ENSG00000274026.2	28.3906	-0.243315	0.311443	-0.781251	0.434655	0.999974
NA	ENSG00000232931	ENSG00000232931.6	978.951	0.189936	0.243149	0.781151	0.434714	0.999974
EARS2	ENSG00000103356	ENSG00000103356.18	2556.02	-0.114511	0.146593	-0.781146	0.434716	0.999974
CCDC28A	ENSG00000024862	ENSG00000024862.18	1852.92	0.0999749	0.127995	0.781081	0.434755	0.999974
YIF1A	ENSG00000174851	ENSG00000174851.16	5873.42	-0.0717445	0.0918789	-0.78086	0.434885	0.999974
PPME1	ENSG00000214517	ENSG00000214517.10	4148.92	-0.0655686	0.0839732	-0.780828	0.434904	0.999974
LINC02610	ENSG00000186235	ENSG00000186235.11	10.1061	0.30229	0.387148	0.780812	0.434913	0.999974
MRPL38	ENSG00000204316	ENSG00000204316.13	58.3369	0.111777	0.143174	0.780712	0.434972	0.999974
HMGCS1	ENSG00000112972	ENSG00000112972.15	16510.8	0.12278	0.157294	0.780575	0.435053	0.999974
TP53TG5	ENSG00000124251	ENSG00000124251.11	40.0154	0.187971	0.240817	0.780556	0.435063	0.999974
SORCS2	ENSG00000184985	ENSG00000184985.16	55.8786	-0.29134	0.37325	-0.780548	0.435068	0.999974
TSSC4	ENSG00000184281	ENSG00000184281.15	1774.16	0.0473812	0.0607098	0.780453	0.435124	0.999974
PGBD4	ENSG00000182405	ENSG00000182405.6	208.565	0.103194	0.132226	0.780442	0.435131	0.999974
PAX8-AS1	ENSG00000189223	ENSG00000189223.15	3916.19	-0.4651	0.595975	-0.780402	0.435154	0.999974
NA	ENSG00000267480	ENSG00000267480.1	86.7	0.27424	0.351421	0.780374	0.435171	0.999974
NA	ENSG00000285693	ENSG00000285693.1	8.30124	0.333308	0.427128	0.780347	0.435187	0.999974
SEC13	ENSG00000157020	ENSG00000157020.18	18143.1	-0.0784225	0.100504	-0.780293	0.435218	0.999974
UTS2R	ENSG00000181408	ENSG00000181408.5	12.6915	-0.323827	0.415075	-0.780165	0.435293	0.999974
KRT18P54	ENSG00000250834	ENSG00000250834.1	25.3786	-0.420743	0.539308	-0.780153	0.435301	0.999974
ARFGAP2	ENSG00000149182	ENSG00000149182.15	7021.92	-0.0417494	0.0535147	-0.780148	0.435304	0.999974
ANKRD24	ENSG00000089847	ENSG00000089847.12	31.2759	0.279735	0.358574	0.780131	0.435314	0.999974
MAP4K3	ENSG00000011566	ENSG00000011566.15	4506.46	-0.0807767	0.103545	-0.780111	0.435325	0.999974
NOSTRIN	ENSG00000163072	ENSG00000163072.16	4869.96	0.0905308	0.116085	0.779866	0.43547	0.999974
NBN	ENSG00000104320	ENSG00000104320.14	5503.7	-0.125646	0.161121	-0.779826	0.435493	0.999974
NA	ENSG00000223374	ENSG00000223374.1	6.73839	-0.37144	0.476428	-0.779635	0.435606	0.999974
ADORA3	ENSG00000282608	ENSG00000282608.2	68.454	-0.222997	0.286033	-0.779619	0.435615	0.999974
ALKBH5	ENSG00000091542	ENSG00000091542.9	5701.5	0.073274	0.0939884	0.779608	0.435622	0.999974
HNRNPM	ENSG00000099783	ENSG00000099783.12	17084	-0.0697164	0.0894284	-0.779578	0.435639	0.999974
LOC100287290	ENSG00000240207	ENSG00000240207.7	94.9072	-0.17469	0.22409	-0.779556	0.435652	0.999974
NA	ENSG00000232630	ENSG00000232630.1	34.5775	0.167295	0.214616	0.779509	0.43568	0.999974
SLC5A6	ENSG00000138074	ENSG00000138074.15	2209.01	-0.111168	0.142614	-0.779505	0.435682	0.999974
NA	ENSG00000280120	ENSG00000280120.1	68.4529	-0.158136	0.202877	-0.77947	0.435703	0.999974
DRAM2	ENSG00000156171	ENSG00000156171.15	7304.2	0.0555762	0.071311	0.77935	0.435773	0.999974
HOXA-AS3	ENSG00000254369	ENSG00000254369.6	139.512	0.329666	0.423035	0.779288	0.43581	0.999974
GOLGA5	ENSG00000066455	ENSG00000066455.13	7238.99	0.0514415	0.0660128	0.779266	0.435823	0.999974
FNDC1	ENSG00000164694	ENSG00000164694.17	41.4008	-0.413094	0.530134	-0.779226	0.435847	0.999974
NA	ENSG00000214826	ENSG00000214826.5	129.297	-0.107959	0.138567	-0.779114	0.435913	0.999974
SNX17	ENSG00000115234	ENSG00000115234.11	9277.38	0.0441856	0.056715	0.779081	0.435932	0.999974
HAGLR	ENSG00000224189	ENSG00000224189.8	3181.88	0.166901	0.214254	0.778986	0.435988	0.999974
COMMD3	ENSG00000148444	ENSG00000148444.16	844.55	-0.0625514	0.0803066	-0.778907	0.436034	0.999974
DNMT3B	ENSG00000088305	ENSG00000088305.18	169.323	-0.150041	0.192642	-0.77886	0.436062	0.999974
CXCL12	ENSG00000107562	ENSG00000107562.16	628.499	0.242313	0.311165	0.778727	0.436141	0.999974
NA	ENSG00000246203	ENSG00000246203.2	20.4069	-0.257531	0.330729	-0.778679	0.436169	0.999974
TGM2	ENSG00000198959	ENSG00000198959.12	30297.2	-0.356633	0.458049	-0.778592	0.43622	0.999974
CLEC18B	ENSG00000140839	ENSG00000140839.12	15.278	0.392812	0.504568	0.778511	0.436268	0.999974
ZNF805	ENSG00000204524	ENSG00000204524.7	323.224	0.0915498	0.117598	0.778498	0.436276	0.999974
CYP2D8P	ENSG00000226450	ENSG00000226450.2	15.9248	0.284129	0.365006	0.778422	0.43632	0.999974
ZNF761	ENSG00000160336	ENSG00000160336.17	1010.07	0.0722777	0.0928594	0.778356	0.436359	0.999974
PLEK	ENSG00000115956	ENSG00000115956.10	3957.17	0.357117	0.458843	0.778298	0.436394	0.999974
NA	ENSG00000259728	ENSG00000259728.5	16.5322	0.290006	0.372628	0.778272	0.436408	0.999974
CRLF2	ENSG00000205755	ENSG00000205755.12	8.10654	-0.502304	0.645539	-0.778116	0.436501	0.999974
IGHV1-18	ENSG00000211945	ENSG00000211945.2	1753.69	-0.407904	0.524298	-0.778	0.436569	0.999974
NTRK1	ENSG00000198400	ENSG00000198400.13	16.3082	-0.351698	0.452056	-0.777995	0.436572	0.999974
TOMM40L	ENSG00000158882	ENSG00000158882.15	1349.46	0.14515	0.186608	0.777834	0.436667	0.999974
RPS6KA4	ENSG00000162302	ENSG00000162302.13	5792.82	-0.10646	0.136906	-0.777617	0.436795	0.999974
TRIM37	ENSG00000108395	ENSG00000108395.14	1908.89	-0.0630455	0.0810764	-0.777606	0.436802	0.999974
NA	ENSG00000270244	ENSG00000270244.1	10.5358	0.449453	0.578001	0.777598	0.436806	0.999974
STXBP5-AS1	ENSG00000233452	ENSG00000233452.7	586.741	0.240698	0.309561	0.777544	0.436838	0.999974
IQSEC2	ENSG00000124313	ENSG00000124313.18	2147.23	0.111793	0.143786	0.777498	0.436865	0.999974
CCDC90B	ENSG00000137500	ENSG00000137500.9	2787.81	0.0569407	0.0732434	0.777418	0.436912	0.999974
MEIS3P2	ENSG00000188013	ENSG00000188013.6	50.2398	-0.185143	0.238157	-0.777402	0.436922	0.999974
NA	ENSG00000279159	ENSG00000279159.1	80.4898	0.17026	0.219014	0.777396	0.436925	0.999974
FBXO30	ENSG00000118496	ENSG00000118496.5	1540.3	0.0475608	0.0611815	0.777373	0.436939	0.999974
PDGFRL	ENSG00000104213	ENSG00000104213.13	120.958	-0.211375	0.271914	-0.777361	0.436946	0.999974
NA	ENSG00000225345	ENSG00000225345.3	34.6865	0.263855	0.339587	0.776989	0.437165	0.999974
CACNA1I	ENSG00000100346	ENSG00000100346.18	70.1944	0.253038	0.325686	0.776938	0.437195	0.999974
ZNF251	ENSG00000198169	ENSG00000198169.9	345.114	0.0975434	0.125577	0.776765	0.437298	0.999974
CLASP1	ENSG00000074054	ENSG00000074054.20	2933.45	0.0720072	0.092719	0.776617	0.437385	0.999974
MAN1B1-DT	ENSG00000268996	ENSG00000268996.3	77.1689	0.148084	0.190683	0.776599	0.437395	0.999974
GTF3C6	ENSG00000155115	ENSG00000155115.7	5343.56	-0.0864123	0.111273	-0.776576	0.437409	0.999974
CTSC	ENSG00000109861	ENSG00000109861.17	18058.2	-0.156186	0.201145	-0.776483	0.437464	0.999974
NA	ENSG00000215908	ENSG00000215908.10	1035.96	0.142497	0.18353	0.77642	0.437501	0.999974
SLC12A9-AS1	ENSG00000236305	ENSG00000236305.1	11.3405	-0.291802	0.375874	-0.77633	0.437554	0.999974
NEK6	ENSG00000119408	ENSG00000119408.17	6562.64	-0.0723631	0.0932166	-0.77629	0.437578	0.999974
BPNT1	ENSG00000162813	ENSG00000162813.18	9523.41	0.120579	0.155376	0.776048	0.437721	0.999974
CHERP	ENSG00000085872	ENSG00000085872.15	1820.28	-0.0558983	0.0720567	-0.775755	0.437894	0.999974
NF2	ENSG00000186575	ENSG00000186575.19	1929.76	0.061678	0.0795316	0.775516	0.438035	0.999974
DAB1	ENSG00000173406	ENSG00000173406.16	23.1973	0.540122	0.696546	0.77543	0.438086	0.999974
LINC02236	ENSG00000251365	ENSG00000251365.4	22.0762	0.295766	0.381427	0.775419	0.438092	0.999974
PRDM6	ENSG00000061455	ENSG00000061455.11	18.2647	-0.404512	0.521723	-0.775339	0.438139	0.999974
CENPV	ENSG00000166582	ENSG00000166582.10	2200.05	0.0943588	0.121702	0.775329	0.438145	0.999974
IGKV2-30	ENSG00000243238	ENSG00000243238.1	613.138	-0.420724	0.542688	-0.775259	0.438187	0.999974
PEX3	ENSG00000034693	ENSG00000034693.15	682.153	-0.10194	0.131496	-0.775234	0.438201	0.999974
RAPSN	ENSG00000165917	ENSG00000165917.10	6.53723	0.394627	0.509088	0.775165	0.438242	0.999974
ABHD3	ENSG00000158201	ENSG00000158201.10	20561.4	0.164128	0.211771	0.775024	0.438325	0.999974
ACTR3-AS1	ENSG00000228857	ENSG00000228857.2	8.32082	-0.343593	0.443356	-0.774982	0.438351	0.999974
NA	ENSG00000223509	ENSG00000223509.8	83.5069	0.131733	0.169988	0.774952	0.438368	0.999974
ALDH4A1	ENSG00000159423	ENSG00000159423.17	1623.56	-0.165202	0.213182	-0.774936	0.438378	0.999974
TWNK	ENSG00000107815	ENSG00000107815.10	1036.9	-0.154984	0.200012	-0.774874	0.438414	0.999974
RETREG1	ENSG00000154153	ENSG00000154153.15	13412.7	0.197694	0.255142	0.774841	0.438434	0.999974
FSTL4	ENSG00000053108	ENSG00000053108.17	17.5324	-0.276079	0.356332	-0.774779	0.43847	0.999974
NR2F2	ENSG00000185551	ENSG00000185551.15	2598.43	-0.110518	0.142647	-0.774765	0.438478	0.999974
NA	ENSG00000224961	ENSG00000224961.3	481.72	0.208546	0.269179	0.774748	0.438489	0.999974
TAB2	ENSG00000055208	ENSG00000055208.19	10503.9	0.0857719	0.110714	0.774719	0.438506	0.999974
RNU6-140P	ENSG00000207296	ENSG00000207296.1	10.642	0.388532	0.501537	0.774683	0.438527	0.999974
RNPS1	ENSG00000205937	ENSG00000205937.12	7720.16	-0.0594217	0.0767136	-0.774592	0.438581	0.999974
TMEM25	ENSG00000149582	ENSG00000149582.16	91.0061	-0.190676	0.246173	-0.774561	0.438599	0.999974
FAM66B	ENSG00000215374	ENSG00000215374.6	23.9005	0.323978	0.418334	0.774448	0.438666	0.999974
UFD1	ENSG00000070010	ENSG00000070010.19	4078.75	-0.0492944	0.0636637	-0.774294	0.438757	0.999974
UBR4	ENSG00000127481	ENSG00000127481.15	11756	0.11538	0.149016	0.774282	0.438764	0.999974
IFIH1	ENSG00000115267	ENSG00000115267.9	3112.67	-0.116568	0.150584	-0.774108	0.438867	0.999974
C1QTNF3	ENSG00000082196	ENSG00000082196.21	67.3293	-0.160229	0.207097	-0.773688	0.439115	0.999974
IYD	ENSG00000009765	ENSG00000009765.15	2498.75	0.171517	0.221688	0.773687	0.439116	0.999974
ATP6V0D1	ENSG00000159720	ENSG00000159720.12	21550.4	0.116987	0.151212	0.773663	0.43913	0.999974
TENM4	ENSG00000149256	ENSG00000149256.16	41.5335	-0.28659	0.370575	-0.773366	0.439306	0.999974
POU6F2	ENSG00000106536	ENSG00000106536.21	15.6736	1.09511	1.41608	0.773339	0.439322	0.999974
ANK1	ENSG00000029534	ENSG00000029534.21	202.027	-0.268342	0.347026	-0.773261	0.439368	0.999974
IL24	ENSG00000162892	ENSG00000162892.16	98.3159	-0.601175	0.777503	-0.773212	0.439397	0.999974
ZNF426-DT	ENSG00000278611	ENSG00000278611.2	14.6594	-0.250217	0.323658	-0.77309	0.439469	0.999974
CEP192	ENSG00000101639	ENSG00000101639.18	2189.1	-0.0720126	0.0931533	-0.773054	0.43949	0.999974
LINC01348	ENSG00000280587	ENSG00000280587.1	54.33	-0.178079	0.23041	-0.772878	0.439595	0.999974
CCDC121	ENSG00000176714	ENSG00000176714.10	251.412	0.129681	0.167799	0.772836	0.43962	0.999974
FTO	ENSG00000140718	ENSG00000140718.21	1400.15	-0.0854054	0.110512	-0.772815	0.439632	0.999974
PARVB	ENSG00000188677	ENSG00000188677.15	526.315	-0.292212	0.37822	-0.772597	0.439761	0.999974
LCN12	ENSG00000184925	ENSG00000184925.12	63.3603	0.16221	0.209956	0.772589	0.439766	0.999974
RPS16P1	ENSG00000178715	ENSG00000178715.8	9.6254	0.488359	0.632298	0.772356	0.439904	0.999974
COG2	ENSG00000135775	ENSG00000135775.14	2502.57	0.0852652	0.110406	0.772288	0.439944	0.999974
ASH1L	ENSG00000116539	ENSG00000116539.14	6077.29	0.0768202	0.0994832	0.772193	0.44	0.999974
BPTF	ENSG00000171634	ENSG00000171634.18	6303.34	-0.0523646	0.0678236	-0.772071	0.440072	0.999974
H2AC20	ENSG00000184260	ENSG00000184260.6	52.1895	-0.217306	0.281494	-0.771971	0.440131	0.999974
NA	ENSG00000249936	ENSG00000249936.3	411.435	-0.191399	0.247943	-0.771948	0.440145	0.999974
MGLL	ENSG00000074416	ENSG00000074416.15	35789.5	0.159405	0.206545	0.771769	0.440251	0.999974
MYO1B	ENSG00000128641	ENSG00000128641.19	15692.3	-0.159516	0.206694	-0.771749	0.440263	0.999974
C2orf72	ENSG00000204128	ENSG00000204128.6	9101.58	0.116336	0.150747	0.771733	0.440273	0.999974
GPR183	ENSG00000169508	ENSG00000169508.7	522.649	0.352895	0.45728	0.771726	0.440277	0.999974
KRTAP5-AS1	ENSG00000233930	ENSG00000233930.4	338.333	0.163029	0.211281	0.771623	0.440338	0.999974
MADD	ENSG00000110514	ENSG00000110514.19	5748.62	0.0747599	0.0968895	0.7716	0.440351	0.999974
ZNF541	ENSG00000118156	ENSG00000118156.12	6.74	-0.534227	0.692435	-0.771519	0.440399	0.999974
A1CF	ENSG00000148584	ENSG00000148584.15	4951.38	0.169341	0.219497	0.771495	0.440414	0.999974
CD40	ENSG00000101017	ENSG00000101017.14	1349.18	-0.204044	0.264596	-0.771153	0.440616	0.999974
OSTF1	ENSG00000134996	ENSG00000134996.12	7852.95	-0.0478901	0.0621038	-0.771129	0.44063	0.999974
NA	ENSG00000223478	ENSG00000223478.1	206.448	0.0786682	0.10203	0.771028	0.440691	0.999974
FSTL3	ENSG00000070404	ENSG00000070404.10	381.02	-0.349784	0.453726	-0.770914	0.440758	0.999974
MCMBP	ENSG00000197771	ENSG00000197771.13	6857.5	-0.0537786	0.0697651	-0.770852	0.440794	0.999974
KBTBD8	ENSG00000163376	ENSG00000163376.11	599.21	-0.124283	0.161233	-0.77083	0.440808	0.999974
KLHL24	ENSG00000114796	ENSG00000114796.16	2790.48	0.180486	0.234162	0.770774	0.440841	0.999974
LOC374443	ENSG00000284634	ENSG00000284634.1	11.469	0.31186	0.404795	0.770415	0.441054	0.999974
NIBAN2	ENSG00000136830	ENSG00000136830.12	36175.4	-0.0952516	0.123643	-0.770374	0.441078	0.999974
EIF3E	ENSG00000104408	ENSG00000104408.11	19018.2	-0.0728487	0.094564	-0.770364	0.441084	0.999974
LGALS12	ENSG00000133317	ENSG00000133317.16	31.7786	-0.385746	0.500775	-0.770299	0.441122	0.999974
LINC00278	ENSG00000231535	ENSG00000231535.7	70.9379	0.284112	0.368854	0.770255	0.441148	0.999974
GASK1B	ENSG00000164125	ENSG00000164125.16	1112.45	0.217115	0.281897	0.770192	0.441186	0.999974
NA	ENSG00000246982	ENSG00000246982.7	15.0262	-0.255151	0.331311	-0.770123	0.441227	0.999974
ZKSCAN2	ENSG00000155592	ENSG00000155592.16	219.354	-0.0645788	0.0838611	-0.770069	0.441259	0.999974
REEP1	ENSG00000068615	ENSG00000068615.19	104.761	-0.270438	0.351207	-0.770026	0.441285	0.999974
FABP6	ENSG00000170231	ENSG00000170231.16	194.41	0.724093	0.940354	0.770022	0.441287	0.999974
NA	ENSG00000273893	ENSG00000273893.1	25.4526	0.237351	0.308258	0.769976	0.441314	0.999974
RASGEF1B	ENSG00000138670	ENSG00000138670.18	2245.52	-0.213915	0.277886	-0.769794	0.441422	0.999974
LOXL4	ENSG00000138131	ENSG00000138131.4	27.7122	-0.290144	0.376926	-0.769764	0.44144	0.999974
IL17C	ENSG00000124391	ENSG00000124391.5	84.7026	-0.376481	0.489171	-0.76963	0.441519	0.999974
MTFR1	ENSG00000066855	ENSG00000066855.16	2662.52	-0.058496	0.0760062	-0.769622	0.441524	0.999974
NA	ENSG00000148362	ENSG00000148362.11	1434.34	-0.0899604	0.116907	-0.769506	0.441593	0.999974
NA	ENSG00000237931	ENSG00000237931.1	7.64514	0.513791	0.667709	0.769484	0.441606	0.999974
EMC6	ENSG00000127774	ENSG00000127774.7	109.777	0.13795	0.17931	0.76934	0.441692	0.999974
NA	ENSG00000258682	ENSG00000258682.1	17.7367	-0.232815	0.302656	-0.769241	0.44175	0.999974
TAPBPL	ENSG00000139192	ENSG00000139192.12	8600.93	-0.115139	0.149709	-0.769082	0.441845	0.999974
NA	ENSG00000261474	ENSG00000261474.1	16.0497	0.221684	0.288267	0.769023	0.441879	0.999974
NAPA	ENSG00000105402	ENSG00000105402.8	4069.72	0.0878561	0.114254	0.768956	0.44192	0.999974
C6orf47	ENSG00000204439	ENSG00000204439.4	3020.54	0.0705578	0.0917584	0.768951	0.441922	0.999974
NA	ENSG00000254419	ENSG00000254419.1	15.4727	0.314355	0.408816	0.76894	0.441929	0.999974
TSTD1	ENSG00000215845	ENSG00000215845.11	2909.35	0.170335	0.221552	0.768827	0.441996	0.999974
WNT7B	ENSG00000188064	ENSG00000188064.10	24.7854	-0.729503	0.948861	-0.768819	0.442001	0.999974
GLYATL1-AS1	ENSG00000255240	ENSG00000255240.6	25.3313	-0.328247	0.426964	-0.768792	0.442017	0.999974
CCDC200	ENSG00000236383	ENSG00000236383.8	31.6503	-0.231234	0.300815	-0.768691	0.442077	0.999974
NUB1	ENSG00000013374	ENSG00000013374.17	10345.9	-0.086454	0.112485	-0.768582	0.442141	0.999974
ZBTB10	ENSG00000205189	ENSG00000205189.12	1831.01	0.256931	0.334296	0.768572	0.442148	0.999974
ERCC8	ENSG00000049167	ENSG00000049167.16	645.45	-0.101853	0.132531	-0.768523	0.442177	0.999974
TNPO3	ENSG00000064419	ENSG00000064419.14	6553.37	-0.0443616	0.057724	-0.768513	0.442182	0.999974
FGF18	ENSG00000156427	ENSG00000156427.8	20.1252	0.364213	0.473932	0.768493	0.442194	0.999974
NA	ENSG00000272529	ENSG00000272529.1	15.7926	0.303413	0.394992	0.768149	0.442399	0.999974
NA	ENSG00000279641	ENSG00000279641.1	38.9896	0.136568	0.177791	0.768135	0.442407	0.999974
CASTOR1	ENSG00000239282	ENSG00000239282.8	9.92565	0.249276	0.324537	0.768096	0.44243	0.999974
PPIF	ENSG00000108179	ENSG00000108179.14	6653.35	0.110045	0.143346	0.767689	0.442672	0.999974
MTERF3	ENSG00000156469	ENSG00000156469.9	912.118	-0.0989544	0.128925	-0.767535	0.442763	0.999974
TMEM70	ENSG00000175606	ENSG00000175606.11	2825.08	0.10136	0.132062	0.767522	0.442771	0.999974
FAM221A	ENSG00000188732	ENSG00000188732.11	559.457	0.118461	0.154352	0.767475	0.442799	0.999974
GSTA1	ENSG00000243955	ENSG00000243955.6	409.646	0.326875	0.425974	0.76736	0.442868	0.999974
BMX	ENSG00000102010	ENSG00000102010.15	248.547	-0.27715	0.361215	-0.767272	0.44292	0.999974
RUVBL2	ENSG00000183207	ENSG00000183207.14	4841.15	-0.105513	0.137521	-0.767251	0.442932	0.999974
CD1D	ENSG00000158473	ENSG00000158473.8	562.799	0.144795	0.188733	0.767195	0.442965	0.999974
AP5M1	ENSG00000053770	ENSG00000053770.12	7966.31	0.0736885	0.0960575	0.76713	0.443004	0.999974
FAF1	ENSG00000185104	ENSG00000185104.20	2452.02	-0.0834305	0.108758	-0.767122	0.443009	0.999974
MRPL47	ENSG00000136522	ENSG00000136522.14	3464.73	-0.0698069	0.091008	-0.767041	0.443057	0.999974
NA	ENSG00000273759	ENSG00000273759.1	24.5073	0.264875	0.345336	0.767009	0.443076	0.999974
MYO1D-DT	ENSG00000236377	ENSG00000236377.1	9.16119	0.409392	0.533799	0.76694	0.443117	0.999974
FAM98B	ENSG00000171262	ENSG00000171262.11	3454.65	-0.0768836	0.10025	-0.766916	0.443131	0.999974
FHIP1B	ENSG00000051009	ENSG00000051009.11	9177.66	0.077244	0.100742	0.766753	0.443228	0.999974
CYP4X1	ENSG00000186377	ENSG00000186377.8	405.381	-0.330893	0.431719	-0.766456	0.443405	0.999974
MKRN1	ENSG00000133606	ENSG00000133606.11	20194.3	0.117952	0.153902	0.766412	0.443431	0.999974
SLC2A14	ENSG00000173262	ENSG00000173262.12	8.73438	-0.635574	0.829296	-0.766401	0.443438	0.999974
MAPK1	ENSG00000100030	ENSG00000100030.15	18626.7	0.0424524	0.0553948	0.76636	0.443462	0.999974
NOSIP	ENSG00000142546	ENSG00000142546.14	3784.49	0.0956705	0.124838	0.76636	0.443462	0.999974
GPR174	ENSG00000147138	ENSG00000147138.3	254.708	-0.194768	0.254188	-0.766234	0.443537	0.999974
TMEM200C	ENSG00000206432	ENSG00000206432.4	12.789	-0.397671	0.519028	-0.766184	0.443567	0.999974
SNX15	ENSG00000110025	ENSG00000110025.13	27.7954	0.193263	0.252267	0.766108	0.443612	0.999974
HAX1	ENSG00000143575	ENSG00000143575.15	4906.3	-0.0377785	0.0493383	-0.765704	0.443852	0.999974
TTC33	ENSG00000113638	ENSG00000113638.14	1752.43	0.0843524	0.110165	0.765695	0.443858	0.999974
NOL10	ENSG00000115761	ENSG00000115761.16	1817.61	-0.0886667	0.115809	-0.765628	0.443898	0.999974
H2AC11	ENSG00000196787	ENSG00000196787.3	494.702	-0.170167	0.22227	-0.765587	0.443922	0.999974
PPP1R3B	ENSG00000173281	ENSG00000173281.5	4463.11	0.178833	0.233594	0.765573	0.443931	0.999974
DMAC2L	ENSG00000125375	ENSG00000125375.17	927.213	-0.0790622	0.103294	-0.765408	0.444028	0.999974
EXOC3	ENSG00000180104	ENSG00000180104.16	4010.44	0.04877	0.0637178	0.765406	0.44403	0.999974
MVB12B	ENSG00000196814	ENSG00000196814.15	1561.55	0.197668	0.258262	0.765379	0.444046	0.999974
ZNF205	ENSG00000122386	ENSG00000122386.11	462.334	0.0931636	0.121735	0.765297	0.444095	0.999974
ITPA	ENSG00000125877	ENSG00000125877.13	2930.97	-0.0756339	0.0988314	-0.765282	0.444104	0.999974
RNASE4	ENSG00000258818	ENSG00000258818.4	179.307	0.203341	0.265731	0.765212	0.444145	0.999974
LINC02033	ENSG00000279727	ENSG00000279727.1	16.2886	0.420124	0.549086	0.765133	0.444192	0.999974
NA	ENSG00000228960	ENSG00000228960.6	34.5571	-0.26185	0.342235	-0.765118	0.444201	0.999974
TMEM214	ENSG00000119777	ENSG00000119777.20	13208.1	-0.0737286	0.0963632	-0.765112	0.444205	0.999974
SLC1A5	ENSG00000105281	ENSG00000105281.12	6972.87	0.08765	0.11456	0.765104	0.44421	0.999974
AKAP19	ENSG00000187699	ENSG00000187699.10	11157.3	0.312771	0.408848	0.765005	0.444269	0.999974
NA	ENSG00000235636	ENSG00000235636.1	32.2538	-0.237921	0.311006	-0.765003	0.44427	0.999974
PPP1R7	ENSG00000115685	ENSG00000115685.15	5653.68	0.0468712	0.061272	0.764969	0.44429	0.999974
FIBCD1	ENSG00000130720	ENSG00000130720.13	746.973	-0.252936	0.330707	-0.764834	0.444371	0.999974
GNG11	ENSG00000127920	ENSG00000127920.6	462.397	-0.256175	0.335018	-0.764662	0.444473	0.999974
HERC1	ENSG00000103657	ENSG00000103657.14	3212.47	0.0916013	0.119801	0.764611	0.444503	0.999974
SPCS2	ENSG00000118363	ENSG00000118363.12	6509.73	-0.0773898	0.101216	-0.764598	0.444511	0.999974
DIPK1A	ENSG00000154511	ENSG00000154511.12	1665.01	0.102075	0.133513	0.764535	0.444549	0.999974
TSSK5P	ENSG00000227473	ENSG00000227473.1	32.1441	0.18197	0.23802	0.764516	0.44456	0.999974
MLF2	ENSG00000089693	ENSG00000089693.11	15513.2	-0.0400992	0.0524511	-0.764508	0.444565	0.999974
APRT	ENSG00000198931	ENSG00000198931.11	7272.85	-0.0655028	0.0856949	-0.764373	0.444645	0.999974
NA	ENSG00000279953	ENSG00000279953.1	11.5723	-0.318943	0.417267	-0.764362	0.444652	0.999974
SPRR2D	ENSG00000163216	ENSG00000163216.7	33.6716	-0.837484	1.09582	-0.764253	0.444716	0.999974
TRAV12-1	ENSG00000211785	ENSG00000211785.1	9.30419	-0.377591	0.494072	-0.764244	0.444722	0.999974
FOXO3	ENSG00000118689	ENSG00000118689.15	8561.22	0.119715	0.156646	0.764235	0.444727	0.999974
ARFGAP1	ENSG00000101199	ENSG00000101199.13	5885.05	0.0823477	0.107764	0.764149	0.444779	0.999974
COLEC11	ENSG00000118004	ENSG00000118004.18	7.60005	-0.382217	0.500245	-0.76406	0.444832	0.999974
PJA1	ENSG00000181191	ENSG00000181191.12	781.177	-0.174085	0.227851	-0.764027	0.444851	0.999974
CDH1	ENSG00000039068	ENSG00000039068.20	75984.6	0.103065	0.134899	0.764015	0.444858	0.999974
NA	ENSG00000176700	ENSG00000176700.20	51.0371	0.148245	0.194042	0.763981	0.444878	0.999974
MORF4L1	ENSG00000185787	ENSG00000185787.15	22185.3	0.037244	0.0487511	0.763961	0.44489	0.999974
RPL23AP97	ENSG00000260615	ENSG00000260615.1	24.1749	0.612381	0.801602	0.763947	0.444899	0.999974
ZSCAN16-AS1	ENSG00000269293	ENSG00000269293.3	128.961	-0.103891	0.136017	-0.763805	0.444983	0.999974
VMAC	ENSG00000187650	ENSG00000187650.4	201.509	-0.112995	0.147945	-0.763762	0.445009	0.999974
NA	ENSG00000256667	ENSG00000256667.6	60.0786	0.156628	0.205083	0.763731	0.445028	0.999974
NA	ENSG00000228201	ENSG00000228201.1	8.65841	0.330269	0.432563	0.763518	0.445155	0.999974
PPA1	ENSG00000180817	ENSG00000180817.12	30108.1	-0.128596	0.168427	-0.763509	0.44516	0.999974
NA	ENSG00000223935	ENSG00000223935.3	20.1482	0.224233	0.293719	0.763429	0.445208	0.999974
LINC00589	ENSG00000251191	ENSG00000251191.8	46.2897	0.175173	0.22946	0.763411	0.445218	0.999974
TF	ENSG00000091513	ENSG00000091513.16	18.8328	-0.331521	0.434348	-0.76326	0.445308	0.999974
CNOT9	ENSG00000144580	ENSG00000144580.14	4944.44	-0.066187	0.0867193	-0.763233	0.445324	0.999974
BAG3	ENSG00000151929	ENSG00000151929.10	5892.57	0.108933	0.142727	0.763224	0.44533	0.999974
LINC02981	ENSG00000214870	ENSG00000214870.9	25.2883	0.288673	0.378276	0.763129	0.445386	0.999974
TMEM109-DT	ENSG00000256944	ENSG00000256944.1	6.99915	-0.429491	0.562848	-0.763067	0.445423	0.999974
UBE2D4	ENSG00000078967	ENSG00000078967.13	534.764	0.0718178	0.0941233	0.763019	0.445452	0.999974
RRS1	ENSG00000179041	ENSG00000179041.4	1069.83	-0.170079	0.222919	-0.762963	0.445485	0.999974
S1PR3	ENSG00000213694	ENSG00000213694.6	156.66	-0.325359	0.426524	-0.762817	0.445573	0.999974
CYP19A1	ENSG00000137869	ENSG00000137869.15	7.10843	-0.423248	0.554976	-0.762642	0.445677	0.999974
CEBPD	ENSG00000221869	ENSG00000221869.5	5861.19	-0.181839	0.238438	-0.762624	0.445688	0.999974
NA	ENSG00000219529	ENSG00000219529.2	20.2588	-0.442505	0.5803	-0.762545	0.445735	0.999974
NA	ENSG00000272853	ENSG00000272853.1	27.2496	0.202291	0.265329	0.762416	0.445812	0.999974
NPAS3	ENSG00000151322	ENSG00000151322.20	8.00423	-0.435803	0.571753	-0.762222	0.445927	0.999974
WDFY4	ENSG00000128815	ENSG00000128815.19	571.952	-0.242068	0.317583	-0.762219	0.445929	0.999974
NOL8	ENSG00000198000	ENSG00000198000.12	2078.69	-0.0886749	0.116341	-0.762195	0.445944	0.999974
NMT1	ENSG00000136448	ENSG00000136448.13	8254.91	-0.0980094	0.12859	-0.762185	0.44595	0.999974
MGA	ENSG00000174197	ENSG00000174197.17	2602.71	0.0682947	0.0896047	0.762178	0.445954	0.999974
NA	ENSG00000181819	ENSG00000181819.14	11.7612	-0.235505	0.309031	-0.762075	0.446015	0.999974
WDR5	ENSG00000196363	ENSG00000196363.10	2932.29	-0.0769568	0.100996	-0.761982	0.446071	0.999974
KRT10-AS1	ENSG00000167920	ENSG00000167920.10	338.966	0.146763	0.192608	0.761976	0.446074	0.999974
SRSF11	ENSG00000116754	ENSG00000116754.13	9614.39	0.0452889	0.0594402	0.761924	0.446105	0.999974
MPC1	ENSG00000060762	ENSG00000060762.19	8835.36	0.121666	0.159687	0.761903	0.446118	0.999974
ACY1	ENSG00000243989	ENSG00000243989.9	74.7072	0.12964	0.170202	0.761686	0.446248	0.999974
ARL10	ENSG00000175414	ENSG00000175414.7	115.624	-0.203451	0.267113	-0.761666	0.446259	0.999974
HCCS-DT	ENSG00000234129	ENSG00000234129.8	19.2855	-0.256769	0.337129	-0.761634	0.446278	0.999974
NA	ENSG00000283142	ENSG00000283142.1	83.2864	0.198385	0.260485	0.761598	0.4463	0.999974
LOC105376567	ENSG00000254645	ENSG00000254645.2	452.392	0.750252	0.985137	0.761571	0.446316	0.999974
NA	ENSG00000280231	ENSG00000280231.1	20.4712	-0.240698	0.316072	-0.761528	0.446342	0.999974
ABCC11	ENSG00000121270	ENSG00000121270.16	53.764	0.307316	0.403565	0.761503	0.446357	0.999974
LOC105378250	ENSG00000286069	ENSG00000286069.2	8.64739	-0.715325	0.939379	-0.761487	0.446366	0.999974
SPACA4	ENSG00000177202	ENSG00000177202.3	100.48	0.190064	0.249612	0.761435	0.446397	0.999974
NA	ENSG00000258768	ENSG00000258768.2	23.7841	0.288978	0.379519	0.761433	0.446399	0.999974
USP21	ENSG00000143258	ENSG00000143258.16	1289.44	0.0738063	0.0969576	0.761222	0.446524	0.999974
FKBP11	ENSG00000134285	ENSG00000134285.11	1846.7	-0.174958	0.229847	-0.761195	0.446541	0.999974
CRIP1	ENSG00000213145	ENSG00000213145.10	180.001	0.183848	0.241528	0.761186	0.446546	0.999974
SRSF3	ENSG00000112081	ENSG00000112081.17	21300.6	-0.0935678	0.122935	-0.761119	0.446586	0.999974
LARS2	ENSG00000011376	ENSG00000011376.12	4945.85	-0.107302	0.140981	-0.761114	0.446589	0.999974
CACFD1	ENSG00000160325	ENSG00000160325.15	7731.6	0.146302	0.192228	0.761085	0.446606	0.999974
CIART	ENSG00000159208	ENSG00000159208.16	41.2032	0.181787	0.238864	0.761049	0.446628	0.999974
FRS3	ENSG00000137218	ENSG00000137218.10	182.529	0.121885	0.160184	0.760905	0.446714	0.999974
PSMD10	ENSG00000101843	ENSG00000101843.19	4768.49	-0.0542971	0.0713599	-0.760891	0.446722	0.999974
METTL17	ENSG00000165792	ENSG00000165792.18	2024.14	-0.0873862	0.11485	-0.760873	0.446733	0.999974
ARHGEF7	ENSG00000102606	ENSG00000102606.19	4701.54	0.0614177	0.0807408	0.760677	0.44685	0.999974
ADCY2	ENSG00000078295	ENSG00000078295.17	38.5591	0.264175	0.347336	0.760575	0.446911	0.999974
REXO1	ENSG00000079313	ENSG00000079313.15	2784.49	0.0590506	0.0776427	0.760543	0.44693	0.999974
FOXP3	ENSG00000049768	ENSG00000049768.17	101.081	-0.298968	0.393103	-0.760533	0.446936	0.999974
IL10RA	ENSG00000110324	ENSG00000110324.11	1033.33	-0.227875	0.299646	-0.760482	0.446967	0.999974
LOC100131496	ENSG00000267882	ENSG00000267882.2	11.1178	-0.300967	0.3958	-0.760402	0.447014	0.999974
SYPL1P2	ENSG00000265683	ENSG00000265683.1	7.14754	-0.416089	0.547201	-0.760395	0.447018	0.999974
NA	ENSG00000276261	ENSG00000276261.1	14.1369	0.370665	0.487487	0.760359	0.44704	0.999974
ZSWIM3	ENSG00000132801	ENSG00000132801.7	467.843	0.168388	0.221467	0.76033	0.447057	0.999974
ANKAR	ENSG00000151687	ENSG00000151687.15	143.126	0.0918183	0.120764	0.760313	0.447068	0.999974
GAN	ENSG00000261609	ENSG00000261609.8	1936.22	0.0799424	0.105174	0.760097	0.447196	0.999974
CXCR5	ENSG00000160683	ENSG00000160683.5	19.1279	0.662047	0.871036	0.760069	0.447214	0.999974
CSTF3	ENSG00000176102	ENSG00000176102.13	1690.82	-0.0710377	0.0934678	-0.760024	0.44724	0.999974
LOC400499	ENSG00000188897	ENSG00000188897.9	156.882	0.209929	0.276225	0.759992	0.44726	0.999974
RNASEH1	ENSG00000171865	ENSG00000171865.10	1812.58	-0.0866116	0.113967	-0.759971	0.447272	0.999974
DYNC1LI1	ENSG00000144635	ENSG00000144635.9	2726.02	-0.0667226	0.0878066	-0.759881	0.447325	0.999974
KDM5C	ENSG00000126012	ENSG00000126012.12	11131.3	0.0440912	0.0580478	0.759567	0.447514	0.999974
TBC1D10C	ENSG00000175463	ENSG00000175463.12	602.651	-0.175852	0.231534	-0.759509	0.447548	0.999974
CPM	ENSG00000135678	ENSG00000135678.12	9519.06	0.189466	0.249498	0.759389	0.44762	0.999974
SPMIP6	ENSG00000164972	ENSG00000164972.13	48.4253	0.331699	0.436887	0.759234	0.447713	0.999974
PLAC8L1	ENSG00000173261	ENSG00000173261.9	17.0135	0.218865	0.288308	0.759136	0.447771	0.999974
HIVEP1	ENSG00000095951	ENSG00000095951.17	3080.65	0.0990171	0.130474	0.758903	0.447911	0.999974
TRIM5	ENSG00000132256	ENSG00000132256.20	2511.5	-0.147974	0.195001	-0.758839	0.447949	0.999974
PSME2P1	ENSG00000238000	ENSG00000238000.1	395.336	-0.199501	0.262937	-0.758742	0.448007	0.999974
NA	ENSG00000259529	ENSG00000259529.2	23.1048	-0.189351	0.249613	-0.758579	0.448104	0.999974
PRDM15	ENSG00000141956	ENSG00000141956.14	566.209	-0.0832771	0.109807	-0.758394	0.448215	0.999974
TSC1	ENSG00000165699	ENSG00000165699.15	2801.46	0.0603251	0.0795562	0.75827	0.44829	0.999974
NIBAN1	ENSG00000135842	ENSG00000135842.17	1305.64	0.250735	0.330672	0.758259	0.448296	0.999974
LUZP1	ENSG00000169641	ENSG00000169641.13	10882.1	0.0741205	0.0977668	0.758135	0.44837	0.999974
NDRG2	ENSG00000165795	ENSG00000165795.24	7015.17	0.194632	0.256735	0.758105	0.448388	0.999974
THUMPD1	ENSG00000066654	ENSG00000066654.14	5221.84	0.0445639	0.0587885	0.758036	0.448429	0.999974
THAP10	ENSG00000129028	ENSG00000129028.9	337.554	-0.108253	0.142813	-0.758007	0.448447	0.999974
GPRC5D	ENSG00000111291	ENSG00000111291.8	66.1069	0.216404	0.285535	0.757889	0.448517	0.999974
CACNA1E	ENSG00000198216	ENSG00000198216.12	30.0968	0.269134	0.355148	0.757807	0.448566	0.999974
NPIPB13	ENSG00000198064	ENSG00000198064.13	10.8574	0.299312	0.394984	0.757783	0.448581	0.999974
KLF8	ENSG00000102349	ENSG00000102349.18	124.551	0.224564	0.296349	0.757767	0.44859	0.999974
LINC00871	ENSG00000258700	ENSG00000258700.6	8.46086	0.583245	0.769816	0.757643	0.448665	0.999974
CCDC120	ENSG00000147144	ENSG00000147144.13	1935.12	0.115976	0.153087	0.757582	0.448701	0.999974
MTCO2P2	ENSG00000267541	ENSG00000267541.1	21.084	0.367536	0.48515	0.757571	0.448708	0.999974
CIMIP2C	ENSG00000173557	ENSG00000173557.15	138.556	-0.201446	0.265936	-0.757497	0.448752	0.999974
IKBKB	ENSG00000104365	ENSG00000104365.16	2780.68	0.0729394	0.0963049	0.75738	0.448823	0.999974
MANSC1	ENSG00000111261	ENSG00000111261.14	8387.67	0.0616224	0.0813753	0.757261	0.448894	0.999974
MGAT2	ENSG00000168282	ENSG00000168282.6	211.403	0.107119	0.141471	0.757179	0.448943	0.999974
TARS3	ENSG00000185418	ENSG00000185418.16	602.523	-0.0966179	0.127617	-0.757094	0.448994	0.999974
EVL	ENSG00000196405	ENSG00000196405.13	1090.05	-0.154662	0.204297	-0.757043	0.449024	0.999974
NA	ENSG00000241990	ENSG00000241990.5	277.406	0.127994	0.169076	0.757022	0.449037	0.999974
NA	ENSG00000233058	ENSG00000233058.2	83.6111	0.150486	0.198797	0.756983	0.44906	0.999974
SLC29A2	ENSG00000174669	ENSG00000174669.12	1491.69	0.0874636	0.115544	0.756972	0.449067	0.999974
GNPNAT1	ENSG00000100522	ENSG00000100522.10	6048.69	-0.135084	0.178469	-0.756906	0.449106	0.999974
RPL27P4	ENSG00000225616	ENSG00000225616.2	13.357	-0.38357	0.506793	-0.756857	0.449135	0.999974
GLIPR2	ENSG00000122694	ENSG00000122694.16	1657.89	0.212893	0.281288	0.75685	0.44914	0.999974
PCYT1A	ENSG00000161217	ENSG00000161217.12	7949.18	0.0633235	0.0836721	0.756805	0.449167	0.999974
BCL2L15	ENSG00000188761	ENSG00000188761.13	19145.6	0.125506	0.165851	0.756739	0.449206	0.999974
ECHDC2	ENSG00000121310	ENSG00000121310.17	3265.71	0.107159	0.141612	0.75671	0.449224	0.999974
GJA1	ENSG00000152661	ENSG00000152661.9	5861.58	0.398454	0.526563	0.756708	0.449225	0.999974
MYO1D	ENSG00000176658	ENSG00000176658.17	43769	0.195746	0.258716	0.756607	0.449285	0.999974
SHROOM3	ENSG00000138771	ENSG00000138771.16	27010.8	0.117011	0.154665	0.756547	0.449321	0.999974
RPL21P137	ENSG00000236732	ENSG00000236732.1	9.46866	-0.310955	0.411053	-0.756483	0.44936	0.999974
PPP2R3C	ENSG00000092020	ENSG00000092020.11	1460.45	0.0529361	0.0699847	0.756395	0.449412	0.999974
TNFRSF10B	ENSG00000120889	ENSG00000120889.13	6759.72	0.202081	0.267172	0.756372	0.449426	0.999974
RTCA	ENSG00000137996	ENSG00000137996.13	6179.98	0.0501918	0.0663598	0.756358	0.449434	0.999974
GPR162	ENSG00000250510	ENSG00000250510.8	46.9896	-0.204004	0.269723	-0.756347	0.449441	0.999974
RHOG	ENSG00000177105	ENSG00000177105.10	8365.29	-0.0690753	0.0913337	-0.756296	0.449472	0.999974
LINC02018	ENSG00000272690	ENSG00000272690.6	39.6103	0.122029	0.161389	0.756116	0.44958	0.999974
TMPO-AS1	ENSG00000257167	ENSG00000257167.2	151.034	-0.166526	0.220248	-0.756087	0.449597	0.999974
ACSS2	ENSG00000131069	ENSG00000131069.20	25207.1	0.162871	0.215432	0.756024	0.449635	0.999974
GPHN	ENSG00000171723	ENSG00000171723.16	1474.44	-0.0948796	0.125513	-0.755937	0.449687	0.999974
CERS4	ENSG00000090661	ENSG00000090661.12	137.706	-0.204209	0.270143	-0.755931	0.449691	0.999974
RAD17P1	ENSG00000232400	ENSG00000232400.1	22.8995	0.228704	0.302551	0.75592	0.449697	0.999974
TUB	ENSG00000166402	ENSG00000166402.9	38.4114	0.300391	0.397447	0.755802	0.449768	0.999974
NA	ENSG00000226025	ENSG00000226025.9	45.5916	-0.453822	0.600594	-0.755622	0.449876	0.999974
PAM16	ENSG00000217930	ENSG00000217930.8	88.2446	0.133218	0.176322	0.755539	0.449926	0.999974
NUP42	ENSG00000136243	ENSG00000136243.17	691.578	-0.0646287	0.0855458	-0.755487	0.449957	0.999974
ZBED3	ENSG00000132846	ENSG00000132846.6	825.749	-0.148244	0.19623	-0.755459	0.449974	0.999974
CDK16	ENSG00000102225	ENSG00000102225.16	8625.75	0.0619057	0.08195	0.755409	0.450004	0.999974
PRSS8	ENSG00000052344	ENSG00000052344.16	39324.2	0.106846	0.141458	0.755322	0.450056	0.999974
XBP1	ENSG00000100219	ENSG00000100219.16	32249.2	-0.121846	0.161327	-0.755272	0.450086	0.999974
PGAP3	ENSG00000161395	ENSG00000161395.14	2593.33	0.175501	0.232378	0.755242	0.450104	0.999974
CCL22	ENSG00000102962	ENSG00000102962.5	300.663	-0.365012	0.483335	-0.755195	0.450132	0.999974
KCNT2	ENSG00000162687	ENSG00000162687.19	9.64881	0.49386	0.653953	0.755192	0.450134	0.999974
EXOSC6	ENSG00000223496	ENSG00000223496.3	1677.11	0.0707466	0.0937037	0.755004	0.450247	0.999974
NA	ENSG00000267058	ENSG00000267058.1	23.9072	0.214587	0.284231	0.754976	0.450263	0.999974
ZNF182	ENSG00000147118	ENSG00000147118.12	391.259	0.0670179	0.0887749	0.75492	0.450297	0.999974
CXCR4	ENSG00000121966	ENSG00000121966.7	1313.65	-0.274011	0.362974	-0.754905	0.450306	0.999974
NA	ENSG00000260057	ENSG00000260057.6	12.7849	0.342584	0.45393	0.754707	0.450425	0.999974
H3-3B	ENSG00000132475	ENSG00000132475.10	51662.5	-0.0719453	0.0953421	-0.754601	0.450489	0.999974
CNNM2	ENSG00000148842	ENSG00000148842.18	1844.05	0.27019	0.358081	0.754549	0.45052	0.999974
PTPRH	ENSG00000080031	ENSG00000080031.10	27959.7	0.110436	0.146374	0.754481	0.45056	0.999974
NINJ2-AS1	ENSG00000177406	ENSG00000177406.5	584.29	0.113211	0.150073	0.754373	0.450625	0.999974
NA	ENSG00000260360	ENSG00000260360.1	10.0926	0.34566	0.458218	0.754358	0.450634	0.999974
PSMB6	ENSG00000142507	ENSG00000142507.10	7607.13	-0.0556555	0.073779	-0.754354	0.450637	0.999974
RAI14	ENSG00000039560	ENSG00000039560.14	1269.39	-0.178963	0.237246	-0.754336	0.450648	0.999974
KRT20	ENSG00000171431	ENSG00000171431.4	287538	0.173058	0.229422	0.754321	0.450657	0.999974
NA	ENSG00000273628	ENSG00000273628.1	6.94736	0.554369	0.735094	0.754147	0.450761	0.999974
CCNL1	ENSG00000163660	ENSG00000163660.12	5092.94	0.0990969	0.131406	0.754128	0.450772	0.999974
PTGR1	ENSG00000106853	ENSG00000106853.20	2995.2	0.119619	0.158619	0.754123	0.450775	0.999974
ZMYM5	ENSG00000132950	ENSG00000132950.19	1105.81	0.0800903	0.106215	0.754043	0.450823	0.999974
NA	ENSG00000232912	ENSG00000232912.6	16.408	-0.24864	0.329743	-0.754041	0.450825	0.999974
CTF1	ENSG00000150281	ENSG00000150281.7	16.217	-0.220883	0.292961	-0.753966	0.45087	0.999974
CLSTN2	ENSG00000158258	ENSG00000158258.16	13.5568	0.437942	0.580916	0.753883	0.450919	0.999974
KLHDC2	ENSG00000165516	ENSG00000165516.11	3413.88	0.101528	0.134691	0.753789	0.450976	0.999974
NEK3	ENSG00000136098	ENSG00000136098.17	2340.13	0.160349	0.212729	0.753772	0.450986	0.999974
TMEM134	ENSG00000172663	ENSG00000172663.9	1885.61	0.0715966	0.0949978	0.753665	0.45105	0.999974
WWP1	ENSG00000123124	ENSG00000123124.14	7632.34	0.0753839	0.100033	0.753588	0.451097	0.999974
PROK2	ENSG00000163421	ENSG00000163421.9	724.267	0.583753	0.774756	0.753467	0.45117	0.999974
ICMT	ENSG00000116237	ENSG00000116237.16	11595.7	0.0500098	0.0663767	0.753425	0.451195	0.999974
MED9	ENSG00000141026	ENSG00000141026.6	1242.29	0.0976574	0.129626	0.753379	0.451222	0.999974
ARAP2	ENSG00000047365	ENSG00000047365.12	3530.72	-0.122859	0.163079	-0.753369	0.451228	0.999974
CEP85	ENSG00000130695	ENSG00000130695.16	1376.26	-0.0894922	0.11879	-0.753365	0.45123	0.999974
ASB13	ENSG00000196372	ENSG00000196372.13	3228.02	0.194792	0.258578	0.753321	0.451257	0.999974
LASP1NB	ENSG00000263874	ENSG00000263874.2	59.0218	0.198283	0.263261	0.753182	0.451341	0.999974
MSTO1	ENSG00000125459	ENSG00000125459.17	602.205	-0.127391	0.16914	-0.753167	0.45135	0.999974
CAP1P2	ENSG00000232004	ENSG00000232004.1	15.745	-0.267746	0.355506	-0.753142	0.451365	0.999974
U2SURP	ENSG00000163714	ENSG00000163714.18	6350.58	-0.0813119	0.107995	-0.752924	0.451495	0.999974
RBBP8	ENSG00000101773	ENSG00000101773.19	4583.88	-0.130056	0.172739	-0.752905	0.451507	0.999974
CSF1	ENSG00000184371	ENSG00000184371.14	789.572	-0.155614	0.206704	-0.752837	0.451548	0.999974
JPH1	ENSG00000104369	ENSG00000104369.5	2155.72	-0.0939061	0.124737	-0.752834	0.451549	0.999974
NA	ENSG00000242338	ENSG00000242338.6	10.6122	-0.311937	0.414353	-0.752829	0.451553	0.999974
DDX54	ENSG00000123064	ENSG00000123064.13	3108.99	-0.0859437	0.114166	-0.752797	0.451572	0.999974
SMAD7	ENSG00000101665	ENSG00000101665.10	2333.45	0.172128	0.228681	0.7527	0.45163	0.999974
PSIP1	ENSG00000164985	ENSG00000164985.15	2501.84	-0.0983272	0.130639	-0.752664	0.451652	0.999974
LZTS1	ENSG00000061337	ENSG00000061337.15	24.5333	-0.332559	0.44188	-0.752599	0.451691	0.999974
LINC02453	ENSG00000245017	ENSG00000245017.2	33.1464	0.189208	0.251425	0.752543	0.451724	0.999974
NA	ENSG00000272523	ENSG00000272523.1	46.8663	-0.188497	0.250548	-0.752339	0.451847	0.999974
WDR18	ENSG00000065268	ENSG00000065268.11	1905.7	-0.13512	0.179608	-0.752304	0.451868	0.999974
NA	ENSG00000231584	ENSG00000231584.8	39.2828	-0.202067	0.268684	-0.752063	0.452013	0.999974
SLC25A44	ENSG00000160785	ENSG00000160785.14	3952.97	0.0578958	0.0770024	0.75187	0.452129	0.999974
NA	ENSG00000216560	ENSG00000216560.4	6.32105	0.847903	1.12804	0.751661	0.452255	0.999974
NA	ENSG00000228998	ENSG00000228998.4	15.1212	-0.235091	0.312762	-0.751661	0.452255	0.999974
SNHG8	ENSG00000269893	ENSG00000269893.8	2290.36	-0.0990704	0.131833	-0.751485	0.452361	0.999974
MAGOH	ENSG00000162385	ENSG00000162385.11	2188.37	-0.0705877	0.0939819	-0.751078	0.452606	0.999974
B4GALT1-AS1	ENSG00000233554	ENSG00000233554.6	305.326	0.16616	0.221265	0.750955	0.45268	0.999974
LINC01593	ENSG00000231221	ENSG00000231221.1	6.288	0.537417	0.715707	0.75089	0.452719	0.999974
HAMP	ENSG00000105697	ENSG00000105697.9	12.1288	0.407926	0.543277	0.750861	0.452736	0.999974
PPP1R1A	ENSG00000135447	ENSG00000135447.17	6.86567	-0.521118	0.694037	-0.75085	0.452743	0.999974
NEU3	ENSG00000162139	ENSG00000162139.10	850.664	-0.0943555	0.125679	-0.750764	0.452795	0.999974
HNRNPA0	ENSG00000177733	ENSG00000177733.7	10324.1	-0.0601955	0.0801837	-0.750721	0.452821	0.999974
LINC03016	ENSG00000230825	ENSG00000230825.2	145.42	-0.387975	0.516835	-0.750674	0.452849	0.999974
PILRB	ENSG00000121716	ENSG00000121716.20	129.789	0.300925	0.400903	0.750618	0.452883	0.999974
ZNF804A	ENSG00000170396	ENSG00000170396.9	15.902	-0.349057	0.465034	-0.750606	0.45289	0.999974
TRIM56	ENSG00000169871	ENSG00000169871.13	10069	-0.0919063	0.122488	-0.750328	0.453057	0.999974
CYP2S1	ENSG00000167600	ENSG00000167600.14	7158.2	0.280849	0.374312	0.750309	0.453069	0.999974
LOC100506274	ENSG00000229727	ENSG00000229727.7	5.6197	-0.503212	0.670812	-0.750153	0.453163	0.999974
AP1G1	ENSG00000166747	ENSG00000166747.13	17158.6	0.0463184	0.0617454	0.750152	0.453163	0.999974
PPFIA1	ENSG00000131626	ENSG00000131626.19	7167.93	0.054996	0.0733144	0.750139	0.453171	0.999974
RNASE6	ENSG00000169413	ENSG00000169413.3	620.516	-0.158218	0.21093	-0.750099	0.453195	0.999974
TMEM81	ENSG00000174529	ENSG00000174529.7	76.319	0.114541	0.15273	0.749959	0.45328	0.999974
RPAP3	ENSG00000005175	ENSG00000005175.10	1975.35	-0.0908427	0.121137	-0.749915	0.453306	0.999974
RPL7A	ENSG00000148303	ENSG00000148303.17	76315.2	-0.0809696	0.107977	-0.749876	0.453329	0.999974
KCNRG	ENSG00000198553	ENSG00000198553.9	13.9115	0.271386	0.361954	0.74978	0.453387	0.999974
NA	ENSG00000224078	ENSG00000224078.15	456.009	-0.173997	0.23208	-0.749732	0.453416	0.999974
DCPH1	ENSG00000146476	ENSG00000146476.11	4976.61	-0.0642481	0.0857051	-0.749642	0.45347	0.999974
KRT81	ENSG00000205426	ENSG00000205426.10	6.73915	-0.438504	0.584954	-0.749639	0.453472	0.999974
PAQR5	ENSG00000137819	ENSG00000137819.14	2078.5	0.249891	0.333368	0.749595	0.453499	0.999974
ZBED1	ENSG00000214717	ENSG00000214717.12	5168.79	0.100004	0.133423	0.749525	0.453541	0.999974
HEYL	ENSG00000163909	ENSG00000163909.8	69.3296	-0.202599	0.270308	-0.749514	0.453547	0.999974
ZCCHC14-DT	ENSG00000288568	ENSG00000288568.1	19.7527	0.395528	0.527773	0.749428	0.453599	0.999974
LINC01235	ENSG00000270547	ENSG00000270547.6	62.8238	-0.504045	0.672755	-0.749225	0.453721	0.999974
ARHGAP24	ENSG00000138639	ENSG00000138639.18	183.305	-0.144309	0.192635	-0.749131	0.453778	0.999974
DUSP5	ENSG00000138166	ENSG00000138166.6	8569.22	0.319233	0.426158	0.749097	0.453799	0.999974
NPPC	ENSG00000163273	ENSG00000163273.4	16.7362	0.498259	0.665189	0.749049	0.453828	0.999974
MBOAT2	ENSG00000143797	ENSG00000143797.12	7266.34	0.137373	0.183411	0.748991	0.453862	0.999974
NA	ENSG00000269961	ENSG00000269961.1	14.9808	0.415617	0.554912	0.748979	0.45387	0.999974
NA	ENSG00000234338	ENSG00000234338.1	9.89245	0.44789	0.598002	0.748977	0.453871	0.999974
RNF122	ENSG00000133874	ENSG00000133874.2	361.937	-0.174667	0.233215	-0.748951	0.453887	0.999974
CPLANE2	ENSG00000132881	ENSG00000132881.12	292.024	0.108114	0.144362	0.748909	0.453912	0.999974
NA	ENSG00000241549	ENSG00000241549.8	23.4732	0.228777	0.305501	0.748859	0.453942	0.999974
EHMT1	ENSG00000181090	ENSG00000181090.21	3879.21	0.0465289	0.0621415	0.748757	0.454004	0.999974
NA	ENSG00000273824	ENSG00000273824.1	6.18527	0.514569	0.687453	0.748516	0.454149	0.999974
FAM107B	ENSG00000065809	ENSG00000065809.14	11584.9	-0.0994532	0.132871	-0.748495	0.454162	0.999974
NA	ENSG00000268756	ENSG00000268756.1	83.9962	0.274848	0.367207	0.748483	0.454169	0.999974
LAPTM5	ENSG00000162511	ENSG00000162511.8	3744.18	-0.159321	0.212868	-0.748449	0.45419	0.999974
MON1A	ENSG00000164077	ENSG00000164077.14	880.075	-0.0880312	0.117638	-0.748322	0.454266	0.999974
TIPIN	ENSG00000075131	ENSG00000075131.10	388.602	-0.170745	0.228218	-0.748167	0.45436	0.999974
EPS8L1	ENSG00000131037	ENSG00000131037.15	8615.43	-0.175822	0.235052	-0.748013	0.454452	0.999974
MRPL50	ENSG00000136897	ENSG00000136897.8	2684.94	-0.0965184	0.129034	-0.748008	0.454455	0.999974
NA	ENSG00000224358	ENSG00000224358.1	13.9231	0.249194	0.333152	0.747989	0.454467	0.999974
SNORA5C	ENSG00000201772	ENSG00000201772.1	9.35778	-0.269745	0.360682	-0.747875	0.454535	0.999974
PIK3CB	ENSG00000051382	ENSG00000051382.9	9208.27	0.0826705	0.110545	0.747847	0.454552	0.999974
FASTKD3	ENSG00000124279	ENSG00000124279.12	910.93	-0.0760117	0.101645	-0.747813	0.454573	0.999974
GALNT12	ENSG00000119514	ENSG00000119514.7	8036.33	0.184924	0.247323	0.747703	0.454639	0.999974
NBPF3	ENSG00000142794	ENSG00000142794.19	417.708	-0.203327	0.271956	-0.747647	0.454673	0.999974
NA	ENSG00000280067	ENSG00000280067.1	19.3388	0.247123	0.330557	0.747596	0.454704	0.999974
UMPS	ENSG00000114491	ENSG00000114491.14	2636.88	-0.0923071	0.123486	-0.747509	0.454756	0.999974
NA	ENSG00000225447	ENSG00000225447.1	5.7651	-0.358407	0.479475	-0.747499	0.454762	0.999974
ANKZF1	ENSG00000163516	ENSG00000163516.14	2279.45	0.0784468	0.104955	0.74743	0.454804	0.999974
RDM1	ENSG00000278023	ENSG00000278023.7	58.2901	-0.202751	0.271289	-0.74736	0.454846	0.999974
MRPS30-DT	ENSG00000251141	ENSG00000251141.6	16.6334	-0.225458	0.301687	-0.747324	0.454868	0.999974
TTC31	ENSG00000115282	ENSG00000115282.21	2157.22	0.0571687	0.0765103	0.747202	0.454942	0.999974
EYA3	ENSG00000158161	ENSG00000158161.16	3077.77	0.0673257	0.0901147	0.747111	0.454996	0.999974
MEMO1	ENSG00000162959	ENSG00000162959.14	100.755	0.130316	0.174427	0.747105	0.455	0.999974
INTS14	ENSG00000138614	ENSG00000138614.15	4298.29	-0.0318411	0.0426251	-0.747003	0.455062	0.999974
SYT7	ENSG00000011347	ENSG00000011347.10	2028.36	0.281848	0.377394	0.746828	0.455167	0.999974
NA	ENSG00000232680	ENSG00000232680.2	16.2666	0.239384	0.320551	0.746789	0.455191	0.999974
KDM1B	ENSG00000165097	ENSG00000165097.16	7767.13	0.0936815	0.12545	0.746761	0.455208	0.999974
CPSF4	ENSG00000160917	ENSG00000160917.15	1189.47	0.0530819	0.0710881	0.746706	0.455241	0.999974
NA	ENSG00000272269	ENSG00000272269.1	16.6242	-0.201942	0.270451	-0.746686	0.455253	0.999974
SPESP1	ENSG00000258484	ENSG00000258484.4	78.3455	0.529735	0.709525	0.746605	0.455302	0.999974
WBP1L	ENSG00000166272	ENSG00000166272.18	7423.81	0.0731189	0.0979417	0.746555	0.455332	0.999974
NA	ENSG00000234685	ENSG00000234685.1	14.711	-0.77424	1.03768	-0.746123	0.455593	0.999974
ITGA2	ENSG00000164171	ENSG00000164171.11	13769.7	-0.320386	0.429417	-0.746094	0.455611	0.999974
RBM34	ENSG00000188739	ENSG00000188739.15	54.7411	0.124182	0.166457	0.746032	0.455648	0.999974
ZNF155	ENSG00000204920	ENSG00000204920.11	151.377	0.211549	0.283664	0.745774	0.455804	0.999974
VTCN1	ENSG00000134258	ENSG00000134258.17	63.5889	-0.512957	0.688018	-0.745557	0.455935	0.999974
MCEE	ENSG00000124370	ENSG00000124370.11	1061.15	-0.0828975	0.111203	-0.745464	0.455991	0.999974
ATE1	ENSG00000107669	ENSG00000107669.18	5010.19	0.0912011	0.122346	0.745438	0.456007	0.999974
INSIG1-DT	ENSG00000273117	ENSG00000273117.1	77.9624	-0.176462	0.236729	-0.745419	0.456018	0.999974
SLC25A3	ENSG00000075415	ENSG00000075415.15	55259.9	0.0681849	0.0914829	0.74533	0.456072	0.999974
L3MBTL1	ENSG00000185513	ENSG00000185513.17	74.8168	0.143948	0.193153	0.745255	0.456118	0.999974
E2F5	ENSG00000133740	ENSG00000133740.11	725.762	-0.13022	0.174738	-0.745228	0.456134	0.999974
CRELD2	ENSG00000184164	ENSG00000184164.15	6745.38	-0.112884	0.151488	-0.745166	0.456171	0.999974
TRIM24	ENSG00000122779	ENSG00000122779.18	2293.67	-0.108605	0.145761	-0.745089	0.456218	0.999974
MPHOSPH9	ENSG00000051825	ENSG00000051825.15	1061.44	-0.108216	0.14526	-0.744983	0.456282	0.999974
NA	ENSG00000258384	ENSG00000258384.1	10.4523	-0.279487	0.375161	-0.744979	0.456284	0.999974
TPPP2	ENSG00000179636	ENSG00000179636.15	7.58237	0.521462	0.700143	0.744793	0.456397	0.999974
KRTAP5-5	ENSG00000185940	ENSG00000185940.10	52.6616	0.385766	0.518019	0.744695	0.456456	0.999974
HIF1A	ENSG00000100644	ENSG00000100644.17	30043.6	-0.157605	0.211638	-0.744691	0.456459	0.999974
PRKN	ENSG00000185345	ENSG00000185345.23	34.8051	0.34681	0.465712	0.744687	0.456461	0.999974
UGT1A8	ENSG00000242366	ENSG00000242366.4	611.019	0.276614	0.371456	0.744677	0.456467	0.999974
MTMR12	ENSG00000150712	ENSG00000150712.11	2799.73	-0.044447	0.0596916	-0.744611	0.456507	0.999974
NA	ENSG00000225648	ENSG00000225648.5	1098.58	0.0786493	0.105634	0.744548	0.456545	0.999974
CEP63	ENSG00000182923	ENSG00000182923.20	583.502	0.0831969	0.111752	0.744478	0.456587	0.999974
CHN2	ENSG00000106069	ENSG00000106069.23	38.9426	0.216956	0.29143	0.744454	0.456602	0.999974
SLC6A7	ENSG00000011083	ENSG00000011083.9	467.48	0.142009	0.190763	0.744425	0.456619	0.999974
BUD23	ENSG00000071462	ENSG00000071462.12	3933.66	-0.0866916	0.116455	-0.744421	0.456622	0.999974
IGLV2-23	ENSG00000211660	ENSG00000211660.3	3035.83	-0.35926	0.482613	-0.744406	0.456631	0.999974
LYPD6B	ENSG00000150556	ENSG00000150556.17	934.368	-0.278691	0.374477	-0.744214	0.456747	0.999974
BMP2K	ENSG00000138756	ENSG00000138756.19	2056.52	0.121926	0.163883	0.743985	0.456886	0.999974
BTBD19	ENSG00000222009	ENSG00000222009.8	85.7455	0.243737	0.327613	0.743979	0.456889	0.999974
NA	ENSG00000234636	ENSG00000234636.2	27.6497	0.154901	0.20823	0.743895	0.45694	0.999974
TMEM94	ENSG00000177728	ENSG00000177728.17	5940.42	0.159248	0.214099	0.743804	0.456995	0.999974
IFT81	ENSG00000122970	ENSG00000122970.16	697.984	-0.0954312	0.128346	-0.743548	0.45715	0.999974
AFF3	ENSG00000144218	ENSG00000144218.21	136.21	0.322815	0.43416	0.74354	0.457155	0.999974
MYO3B	ENSG00000071909	ENSG00000071909.19	57.8543	-0.265918	0.357659	-0.743497	0.457181	0.999974
OSBPL10	ENSG00000144645	ENSG00000144645.15	2060.67	-0.145178	0.195299	-0.743367	0.45726	0.999974
CHIT1	ENSG00000133063	ENSG00000133063.16	18.5903	-0.367842	0.49495	-0.743191	0.457366	0.999974
LRRCC1	ENSG00000133739	ENSG00000133739.16	1834.62	-0.0796013	0.107123	-0.743083	0.457431	0.999974
CHP2	ENSG00000166869	ENSG00000166869.3	10378.9	0.356922	0.480327	0.743082	0.457432	0.999974
NDUFA6-DT	ENSG00000237037	ENSG00000237037.9	119.866	0.189571	0.255168	0.742925	0.457527	0.999974
SLC2A4RG	ENSG00000125520	ENSG00000125520.14	2352.12	0.118153	0.159047	0.742884	0.457552	0.999974
MRFAP1L2	ENSG00000170846	ENSG00000170846.17	833.011	-0.081464	0.109665	-0.742846	0.457575	0.999974
BEAN1	ENSG00000166546	ENSG00000166546.14	297.663	-0.486434	0.654837	-0.742832	0.457583	0.999974
SALL1	ENSG00000103449	ENSG00000103449.12	95.2528	-0.2681	0.360947	-0.742768	0.457622	0.999974
HERC2	ENSG00000128731	ENSG00000128731.18	4385.76	0.0926654	0.124758	0.742762	0.457626	0.999974
GTPBP8	ENSG00000163607	ENSG00000163607.17	991.546	-0.0690633	0.092986	-0.742728	0.457646	0.999974
RPL21P28	ENSG00000220749	ENSG00000220749.4	105.537	-0.147716	0.19891	-0.742627	0.457707	0.999974
ZCRB1	ENSG00000139168	ENSG00000139168.9	2941.06	-0.0631044	0.0849782	-0.742595	0.457727	0.999974
CCDC86	ENSG00000110104	ENSG00000110104.13	719.458	-0.166659	0.22444	-0.742553	0.457752	0.999974
LOC105374041	ENSG00000243081	ENSG00000243081.2	51.0833	-0.237718	0.320155	-0.74251	0.457778	0.999974
BTLA	ENSG00000186265	ENSG00000186265.10	98.6829	0.306249	0.412457	0.7425	0.457785	0.999974
NME7	ENSG00000143156	ENSG00000143156.14	386.784	-0.150154	0.202231	-0.742486	0.457793	0.999974
PSMB7	ENSG00000136930	ENSG00000136930.13	8596.67	-0.0542642	0.0730912	-0.742417	0.457835	0.999974
GSTM3	ENSG00000134202	ENSG00000134202.11	735.711	0.272954	0.367695	0.742338	0.457883	0.999974
P2RY11	ENSG00000244165	ENSG00000244165.2	141.294	-0.110451	0.14883	-0.742128	0.45801	0.999974
CDH22	ENSG00000149654	ENSG00000149654.11	7.33217	0.606721	0.817897	0.741805	0.458205	0.999974
LRIG3	ENSG00000139263	ENSG00000139263.12	5043.65	-0.0933779	0.125892	-0.741729	0.458252	0.999974
IL18RAP	ENSG00000115607	ENSG00000115607.9	240.473	-0.306521	0.413266	-0.741704	0.458266	0.999974
USH1G	ENSG00000182040	ENSG00000182040.9	6.24148	0.700689	0.944704	0.741702	0.458268	0.999974
RRAGB	ENSG00000083750	ENSG00000083750.13	422.494	0.0855068	0.115288	0.741682	0.45828	0.999974
LRP3	ENSG00000130881	ENSG00000130881.14	452.068	0.123546	0.166587	0.741632	0.45831	0.999974
MARS2	ENSG00000247626	ENSG00000247626.5	883.452	-0.132945	0.179264	-0.741617	0.458319	0.999974
HMGXB3	ENSG00000113716	ENSG00000113716.13	4010.42	0.0733723	0.0989714	0.741349	0.458482	0.999974
SH3BP1	ENSG00000100092	ENSG00000100092.24	1360.63	0.166796	0.225009	0.741287	0.458519	0.999974
GSK3A	ENSG00000105723	ENSG00000105723.13	3764.91	0.0686971	0.0926735	0.741282	0.458523	0.999974
CATSPER3	ENSG00000152705	ENSG00000152705.8	23.9629	-0.194428	0.262287	-0.74128	0.458524	0.999974
ZNF253	ENSG00000256771	ENSG00000256771.4	623.196	0.126658	0.170864	0.741279	0.458524	0.999974
SEMA3C	ENSG00000075223	ENSG00000075223.14	14983.6	0.140157	0.189077	0.741267	0.458531	0.999974
PARVA	ENSG00000197702	ENSG00000197702.14	8995.42	-0.065419	0.0882622	-0.741189	0.458579	0.999974
ATF2	ENSG00000115966	ENSG00000115966.17	4790.18	-0.0558239	0.075329	-0.741068	0.458652	0.999974
CACNG5	ENSG00000075429	ENSG00000075429.9	6.2205	0.93568	1.26288	0.74091	0.458748	0.999974
RNU6-4P	ENSG00000206932	ENSG00000206932.1	9.12109	-0.297673	0.40177	-0.740904	0.458751	0.999974
GRID1	ENSG00000182771	ENSG00000182771.19	12.3299	-0.282761	0.381732	-0.740733	0.458856	0.999974
DYNLRB1	ENSG00000125971	ENSG00000125971.17	1095.75	0.0813972	0.109889	0.740723	0.458861	0.999974
TMCC1	ENSG00000172765	ENSG00000172765.18	3563.46	0.0948712	0.12809	0.740659	0.4589	0.999974
FRYL	ENSG00000075539	ENSG00000075539.15	24515.9	0.113868	0.153742	0.740647	0.458907	0.999974
NA	ENSG00000272010	ENSG00000272010.1	16.7957	0.228284	0.308231	0.740626	0.45892	0.999974
HLA-DMB	ENSG00000242574	ENSG00000242574.9	4404.96	-0.247179	0.333749	-0.740615	0.458927	0.999974
ZNF667	ENSG00000198046	ENSG00000198046.12	17.2452	0.303691	0.410067	0.740589	0.458943	0.999974
MRPL33	ENSG00000243147	ENSG00000243147.8	3106.1	-0.0642207	0.0867306	-0.740462	0.45902	0.999974
NA	ENSG00000284655	ENSG00000284655.1	5.77578	0.797027	1.07659	0.740325	0.459103	0.999974
KLC4	ENSG00000137171	ENSG00000137171.15	8022.16	0.152118	0.205477	0.740317	0.459107	0.999974
NOTUM	ENSG00000185269	ENSG00000185269.12	20.8309	-0.309098	0.417706	-0.739991	0.459306	0.999974
BET1L	ENSG00000177951	ENSG00000177951.17	6069.2	0.047009	0.0635307	0.739941	0.459336	0.999974
SF3B3	ENSG00000189091	ENSG00000189091.13	6640.72	-0.0680135	0.0919294	-0.739845	0.459394	0.999974
NEK4	ENSG00000114904	ENSG00000114904.13	1972.48	-0.0602818	0.081479	-0.739844	0.459394	0.999974
NA	ENSG00000214331	ENSG00000214331.8	117.323	-0.116027	0.156833	-0.739814	0.459413	0.999974
CXXC1	ENSG00000154832	ENSG00000154832.16	3203.91	0.0741031	0.100165	0.739807	0.459417	0.999974
FSIP2	ENSG00000188738	ENSG00000188738.15	4114.82	-0.18406	0.248815	-0.739749	0.459452	0.999974
ELL2	ENSG00000118985	ENSG00000118985.16	6018.88	-0.169214	0.228749	-0.739736	0.45946	0.999974
PORCN	ENSG00000102312	ENSG00000102312.24	329.486	0.0892088	0.120601	0.7397	0.459482	0.999974
NA	ENSG00000271366	ENSG00000271366.1	12.405	0.239238	0.323432	0.739687	0.45949	0.999974
DHX57	ENSG00000163214	ENSG00000163214.21	1153.72	-0.0918393	0.124174	-0.739604	0.45954	0.999974
PUDP	ENSG00000130021	ENSG00000130021.15	5073.9	-0.0687347	0.0929428	-0.739538	0.45958	0.999974
DDX11	ENSG00000013573	ENSG00000013573.17	1436.75	-0.171369	0.231742	-0.739484	0.459613	0.999974
PIGBOS1	ENSG00000225973	ENSG00000225973.4	440.213	-0.0746573	0.100961	-0.739466	0.459624	0.999974
ZNG1DP	ENSG00000204778	ENSG00000204778.4	27.0408	-0.270864	0.366362	-0.739335	0.459703	0.999974
RNF141	ENSG00000110315	ENSG00000110315.7	6452.84	-0.0824648	0.111558	-0.739211	0.459779	0.999974
HOXB7	ENSG00000260027	ENSG00000260027.5	3781.21	0.0992859	0.134321	0.739169	0.459804	0.999974
NA	ENSG00000234773	ENSG00000234773.7	16.431	0.249382	0.337389	0.739153	0.459814	0.999974
USPL1	ENSG00000132952	ENSG00000132952.12	1275.06	0.0591828	0.0800686	0.739151	0.459815	0.999974
NA	ENSG00000260095	ENSG00000260095.1	5.90564	-0.435794	0.589622	-0.739107	0.459842	0.999974
TMEM120A	ENSG00000189077	ENSG00000189077.11	5670.96	0.148112	0.200414	0.739029	0.459889	0.999974
ETV6	ENSG00000139083	ENSG00000139083.11	6583.1	0.0745226	0.100861	0.738862	0.459991	0.999974
ADAP1	ENSG00000105963	ENSG00000105963.15	3875.41	0.0909942	0.123157	0.738848	0.459999	0.999974
NA	ENSG00000243766	ENSG00000243766.8	1772.63	0.167595	0.226846	0.738808	0.460023	0.999974
NA	ENSG00000274487	ENSG00000274487.2	144.072	-0.0851453	0.115253	-0.738769	0.460047	0.999974
GRPEL2	ENSG00000164284	ENSG00000164284.15	1178.89	-0.10235	0.138548	-0.738738	0.460066	0.999974
CNTN4	ENSG00000144619	ENSG00000144619.15	47.2743	0.458086	0.620124	0.7387	0.460089	0.999974
HIF3A	ENSG00000124440	ENSG00000124440.16	39.1993	0.366745	0.496503	0.738656	0.460116	0.999974
SGCE	ENSG00000127990	ENSG00000127990.19	138.211	-0.203066	0.274935	-0.738597	0.460152	0.999974
ZMAT5	ENSG00000100319	ENSG00000100319.13	326.335	0.0723742	0.0979901	0.738587	0.460158	0.999974
TPTE2	ENSG00000132958	ENSG00000132958.17	5.83378	-0.469975	0.636391	-0.7385	0.460211	0.999974
LINC01572	ENSG00000261008	ENSG00000261008.7	28.6749	-0.229287	0.310524	-0.738389	0.460278	0.999974
CLEC10A	ENSG00000132514	ENSG00000132514.14	258.786	0.209875	0.284253	0.73834	0.460308	0.999974
TLX1	ENSG00000107807	ENSG00000107807.13	11.6633	0.397756	0.538734	0.738315	0.460323	0.999974
RCOR2	ENSG00000167771	ENSG00000167771.6	414.751	0.162449	0.220029	0.738306	0.460328	0.999974
EDN3	ENSG00000124205	ENSG00000124205.18	6235.85	0.205844	0.278815	0.738284	0.460342	0.999974
NA	ENSG00000261386	ENSG00000261386.2	5.95009	0.404339	0.547798	0.738117	0.460443	0.999974
CXCL10	ENSG00000169245	ENSG00000169245.6	1964.22	-0.330771	0.448163	-0.738059	0.460478	0.999974
ASCC2	ENSG00000100325	ENSG00000100325.15	5847.99	0.054801	0.074256	0.738001	0.460514	0.999974
NA	ENSG00000283696	ENSG00000283696.1	104.629	0.203682	0.275995	0.737992	0.460519	0.999974
BICRA-AS2	ENSG00000277383	ENSG00000277383.1	10.2516	0.245302	0.332461	0.737836	0.460614	0.999974
SERP2	ENSG00000151778	ENSG00000151778.11	113.62	0.182895	0.247924	0.737705	0.460694	0.999974
CIMAP1C	ENSG00000182950	ENSG00000182950.3	8.82679	0.466098	0.631866	0.737653	0.460725	0.999974
ZNF594	ENSG00000180626	ENSG00000180626.10	150.536	0.110932	0.15039	0.737627	0.460741	0.999974
NA	ENSG00000269981	ENSG00000269981.1	34.825	0.398605	0.540414	0.737591	0.460763	0.999974
CPLANE1-AS1	ENSG00000286193	ENSG00000286193.2	5.93638	0.370752	0.502735	0.737469	0.460837	0.999974
NA	ENSG00000279059	ENSG00000279059.1	212.836	0.0816475	0.110718	0.737438	0.460856	0.999974
HDAC2	ENSG00000196591	ENSG00000196591.12	7428.21	-0.0739759	0.100341	-0.737246	0.460973	0.999974
LINC00114	ENSG00000223806	ENSG00000223806.8	180.914	-0.265985	0.360784	-0.737242	0.460975	0.999974
SNRPA1-DT	ENSG00000259172	ENSG00000259172.1	10.9896	-0.257319	0.349032	-0.737237	0.460978	0.999974
SNORD59A	ENSG00000207031	ENSG00000207031.1	7.64583	-0.307668	0.41736	-0.737176	0.461016	0.999974
ALG8	ENSG00000159063	ENSG00000159063.14	2184.06	-0.1065	0.14448	-0.737125	0.461047	0.999974
IGLV3-27	ENSG00000211658	ENSG00000211658.2	225.501	-0.415582	0.563895	-0.736985	0.461132	0.999974
H2BC9	ENSG00000275713	ENSG00000275713.2	243.372	0.206408	0.280078	0.736966	0.461143	0.999974
SLC17A8	ENSG00000179520	ENSG00000179520.11	103.389	0.394731	0.535618	0.736964	0.461145	0.999974
NA	ENSG00000269038	ENSG00000269038.1	10.9687	-0.284902	0.386676	-0.736799	0.461245	0.999974
ZFX	ENSG00000005889	ENSG00000005889.16	2909.52	0.0531067	0.0720934	0.736637	0.461343	0.999974
VDAC1	ENSG00000213585	ENSG00000213585.11	35461.8	0.0724908	0.0984118	0.736606	0.461362	0.999974
RPS6KA2	ENSG00000071242	ENSG00000071242.12	3186.62	-0.208457	0.283005	-0.736586	0.461374	0.999974
SMO	ENSG00000128602	ENSG00000128602.11	301.443	-0.250184	0.339726	-0.736428	0.46147	0.999974
NAXD-AS1	ENSG00000275880	ENSG00000275880.1	85.3583	0.366742	0.498081	0.736309	0.461542	0.999974
FERMT2	ENSG00000073712	ENSG00000073712.15	311.116	-0.238937	0.324618	-0.736055	0.461697	0.999974
ATP6V1C2	ENSG00000143882	ENSG00000143882.12	78.1177	-0.135187	0.183667	-0.736043	0.461704	0.999974
SEPHS1	ENSG00000086475	ENSG00000086475.15	3945.69	-0.0698703	0.0949321	-0.736003	0.461729	0.999974
SVIP	ENSG00000198168	ENSG00000198168.9	2639.31	-0.0724871	0.0985125	-0.735816	0.461843	0.999974
CCR12P	ENSG00000238241	ENSG00000238241.2	12.7583	0.511432	0.695332	0.735522	0.462021	0.999974
TASOR2	ENSG00000108021	ENSG00000108021.20	4954.84	0.0719033	0.097764	0.735478	0.462048	0.999974
DTD2	ENSG00000129480	ENSG00000129480.13	289.714	-0.0968612	0.131719	-0.735361	0.46212	0.999974
OR7E14P	ENSG00000184669	ENSG00000184669.9	1124.18	-0.113139	0.153859	-0.735345	0.462129	0.999974
NA	ENSG00000229321	ENSG00000229321.2	19.4545	-0.187983	0.255675	-0.735244	0.462191	0.999974
DHRSX	ENSG00000169084	ENSG00000169084.15	1754.07	0.0771098	0.104887	0.735167	0.462238	0.999974
MIR4453HG	ENSG00000268471	ENSG00000268471.6	195.158	0.0817079	0.111144	0.735155	0.462245	0.999974
ZNF22	ENSG00000165512	ENSG00000165512.5	989.611	-0.10766	0.146447	-0.735149	0.462249	0.999974
NA	ENSG00000272840	ENSG00000272840.1	20.5493	0.33106	0.450334	0.735143	0.462253	0.999974
PPFIA3	ENSG00000177380	ENSG00000177380.14	922.089	0.195279	0.265652	0.735092	0.462284	0.999974
NA	ENSG00000287331	ENSG00000287331.1	108.078	-0.326306	0.44406	-0.734823	0.462447	0.999974
CTNS	ENSG00000040531	ENSG00000040531.16	1154.07	0.121762	0.165712	0.73478	0.462473	0.999974
NA	ENSG00000287390	ENSG00000287390.1	8.58959	0.753004	1.02484	0.734751	0.462491	0.999974
SLC25A29	ENSG00000197119	ENSG00000197119.13	1257.45	0.156046	0.212382	0.734742	0.462496	0.999974
TMSB4XP4	ENSG00000223551	ENSG00000223551.1	4375.88	-0.283598	0.386	-0.73471	0.462516	0.999974
FRMPD3	ENSG00000147234	ENSG00000147234.11	45.8495	-0.431447	0.587251	-0.734689	0.462529	0.999974
PRKD2	ENSG00000105287	ENSG00000105287.13	5037.84	0.0986849	0.134341	0.734583	0.462593	0.999974
GPRIN3	ENSG00000185477	ENSG00000185477.5	2451.72	0.169021	0.230092	0.734578	0.462596	0.999974
NA	ENSG00000279413	ENSG00000279413.1	36.6788	-0.13815	0.188126	-0.734348	0.462737	0.999974
NA	ENSG00000248180	ENSG00000248180.1	8.98503	-0.293919	0.400296	-0.734254	0.462794	0.999974
PADI1	ENSG00000142623	ENSG00000142623.11	69.0232	0.196072	0.267048	0.734221	0.462814	0.999974
SHD	ENSG00000105251	ENSG00000105251.11	826.718	0.247971	0.337741	0.734203	0.462825	0.999974
AMIGO2	ENSG00000139211	ENSG00000139211.7	274.291	-0.200821	0.273522	-0.734203	0.462825	0.999974
NA	ENSG00000259917	ENSG00000259917.1	20.3653	-0.178687	0.24338	-0.734188	0.462834	0.999974
PURA	ENSG00000185129	ENSG00000185129.8	3274.79	0.0741601	0.101025	0.734075	0.462903	0.999974
GPATCH3	ENSG00000198746	ENSG00000198746.13	851.061	0.0616488	0.0839976	0.733935	0.462988	0.999974
TTC19	ENSG00000011295	ENSG00000011295.16	6852.26	0.119274	0.16252	0.733904	0.463007	0.999974
ADH4	ENSG00000198099	ENSG00000198099.9	125.97	-0.491801	0.670125	-0.733894	0.463013	0.999974
GNPDA2	ENSG00000163281	ENSG00000163281.12	716.84	0.0654838	0.0892433	0.733767	0.463091	0.999974
NA	ENSG00000257740	ENSG00000257740.1	18.4227	0.25631	0.349373	0.733627	0.463176	0.999974
DCUN1D2	ENSG00000150401	ENSG00000150401.15	604.09	0.0740192	0.100902	0.733579	0.463206	0.999974
HAUS6	ENSG00000147874	ENSG00000147874.11	1716.36	-0.120681	0.16451	-0.733575	0.463208	0.999974
SPEG	ENSG00000072195	ENSG00000072195.15	143.185	0.347692	0.474132	0.733323	0.463361	0.999974
OR7C1	ENSG00000127530	ENSG00000127530.4	6.62145	0.299579	0.408563	0.733251	0.463406	0.999974
NA	ENSG00000272235	ENSG00000272235.1	40.7662	-0.293403	0.400247	-0.733055	0.463525	0.999974
MLEC	ENSG00000110917	ENSG00000110917.8	49528.8	-0.0632606	0.0863012	-0.733021	0.463546	0.999974
SEPTIN6	ENSG00000125354	ENSG00000125354.24	1742.19	-0.136816	0.18665	-0.733008	0.463554	0.999974
ORC4	ENSG00000115947	ENSG00000115947.14	3641.22	0.0457092	0.0623591	0.733	0.463559	0.999974
GBA1	ENSG00000177628	ENSG00000177628.16	10302.3	0.105347	0.143726	0.732969	0.463577	0.999974
THSD1	ENSG00000136114	ENSG00000136114.17	51.8531	-0.303837	0.414542	-0.732948	0.46359	0.999974
ADAMTS9	ENSG00000163638	ENSG00000163638.13	1437.61	-0.325464	0.444071	-0.73291	0.463614	0.999974
NA	ENSG00000247121	ENSG00000247121.7	73.985	-0.131684	0.179689	-0.732844	0.463654	0.999974
NFE2L2	ENSG00000116044	ENSG00000116044.16	12629.5	0.0544463	0.0742989	0.732801	0.46368	0.999974
S100A2	ENSG00000196754	ENSG00000196754.13	234.861	-0.279231	0.381047	-0.732799	0.463681	0.999974
NA	ENSG00000219928	ENSG00000219928.2	33.2067	-0.16762	0.22874	-0.732796	0.463683	0.999974
NA	ENSG00000286136	ENSG00000286136.2	13.2765	-0.242222	0.330558	-0.732768	0.4637	0.999974
STXBP1	ENSG00000136854	ENSG00000136854.24	747.956	-0.193525	0.264125	-0.732703	0.46374	0.999974
PRPF19	ENSG00000110107	ENSG00000110107.9	7057.3	-0.100772	0.137539	-0.732681	0.463753	0.999974
NAP1L3	ENSG00000186310	ENSG00000186310.10	19.2874	-0.370934	0.506316	-0.732613	0.463795	0.999974
MED13L	ENSG00000123066	ENSG00000123066.9	6958.68	0.0725579	0.0990512	0.732529	0.463846	0.999974
NA	ENSG00000258741	ENSG00000258741.4	10.1492	-0.237347	0.324048	-0.732445	0.463897	0.999974
SLC8A1	ENSG00000183023	ENSG00000183023.18	229.245	-0.214847	0.293377	-0.732323	0.463972	0.999974
TADA2B	ENSG00000173011	ENSG00000173011.12	3700.66	0.0500761	0.0683924	0.732188	0.464054	0.999974
ZSCAN26	ENSG00000197062	ENSG00000197062.12	417.975	0.0634996	0.0867278	0.73217	0.464065	0.999974
TMEM129	ENSG00000168936	ENSG00000168936.11	4206.02	0.0874319	0.119421	0.732132	0.464088	0.999974
NA	ENSG00000280211	ENSG00000280211.1	12.6069	-0.265672	0.362932	-0.732016	0.464159	0.999974
CCDC81	ENSG00000149201	ENSG00000149201.10	11.987	0.255273	0.348759	0.731947	0.464201	0.999974
IMPDH2	ENSG00000178035	ENSG00000178035.13	8749.57	-0.115438	0.157726	-0.731892	0.464234	0.999974
SPMIP1	ENSG00000272899	ENSG00000272899.4	31.9157	-0.184008	0.251431	-0.731842	0.464265	0.999974
SLC52A2	ENSG00000185803	ENSG00000185803.12	4177.38	0.0683533	0.093402	0.731818	0.46428	0.999974
LINC02542	ENSG00000226453	ENSG00000226453.2	210.283	0.226536	0.309705	0.731457	0.4645	0.999974
LOC101928565	ENSG00000228697	ENSG00000228697.4	47.3411	-0.207032	0.283083	-0.731347	0.464567	0.999974
SIGLEC12	ENSG00000254521	ENSG00000254521.7	242.017	0.349187	0.477492	0.731294	0.4646	0.999974
SLC25A5P5	ENSG00000226421	ENSG00000226421.1	16.8236	-0.488276	0.667706	-0.731273	0.464612	0.999974
SNORD101	ENSG00000206754	ENSG00000206754.1	5.37634	0.414074	0.566247	0.73126	0.464621	0.999974
RB1CC1	ENSG00000023287	ENSG00000023287.13	6189.02	0.0916816	0.125401	0.73111	0.464712	0.999974
NA	ENSG00000139656	ENSG00000139656.7	14.3486	0.421505	0.576604	0.731014	0.464771	0.999974
NAPG	ENSG00000134265	ENSG00000134265.13	5998.2	0.0525217	0.0718523	0.730968	0.464799	0.999974
TRAV29DV5	ENSG00000211810	ENSG00000211810.3	15.5532	-0.353097	0.483268	-0.730644	0.464997	0.999974
PNO1	ENSG00000115946	ENSG00000115946.8	1333.24	-0.138323	0.189336	-0.73057	0.465042	0.999974
H2AC13	ENSG00000196747	ENSG00000196747.4	129.634	-0.218925	0.299737	-0.730392	0.465151	0.999974
ELF3	ENSG00000163435	ENSG00000163435.16	46396.8	0.0974393	0.133416	0.730343	0.46518	0.999974
NA	ENSG00000240463	ENSG00000240463.1	27.4401	-0.397617	0.544448	-0.730313	0.465199	0.999974
U2AF2	ENSG00000063244	ENSG00000063244.13	10827.3	-0.0633184	0.0867071	-0.730256	0.465234	0.999974
FPGT-TNNI3K	ENSG00000259030	ENSG00000259030.8	7.7424	-0.336734	0.461208	-0.730114	0.465321	0.999974
DIPK2A	ENSG00000181744	ENSG00000181744.9	1331.68	-0.0840569	0.115173	-0.72983	0.465494	0.999974
BABAM2-AS2	ENSG00000223522	ENSG00000223522.2	6.08573	-0.390057	0.534589	-0.729638	0.465612	0.999974
ACSL5	ENSG00000197142	ENSG00000197142.11	39779.2	0.0717546	0.098351	0.729576	0.465649	0.999974
HBS1L	ENSG00000112339	ENSG00000112339.15	4224.78	-0.0646694	0.0886455	-0.729529	0.465678	0.999974
NA	ENSG00000166763	ENSG00000166763.8	28.0869	0.216943	0.297378	0.729522	0.465683	0.999974
VAC14	ENSG00000103043	ENSG00000103043.15	2994.15	-0.0426124	0.0584142	-0.729488	0.465703	0.999974
AEN	ENSG00000181026	ENSG00000181026.15	2426.94	0.206365	0.282897	0.72947	0.465714	0.999974
PLEKHG4	ENSG00000196155	ENSG00000196155.13	424.413	-0.151609	0.207846	-0.729432	0.465737	0.999974
CD9	ENSG00000010278	ENSG00000010278.15	49743	0.0938783	0.128702	0.729425	0.465742	0.999974
NA	ENSG00000236996	ENSG00000236996.1	8.63298	0.522374	0.716183	0.729386	0.465766	0.999974
CD33	ENSG00000105383	ENSG00000105383.15	95.9265	-0.181025	0.248227	-0.729269	0.465837	0.999974
ANKRD12	ENSG00000101745	ENSG00000101745.17	7226.4	0.124414	0.170622	0.729177	0.465893	0.999974
IDO1	ENSG00000131203	ENSG00000131203.13	17393	-0.44818	0.614827	-0.728954	0.46603	0.999974
ZDHHC11	ENSG00000188818	ENSG00000188818.12	54.8476	0.27857	0.382173	0.728911	0.466056	0.999974
HTR2A	ENSG00000102468	ENSG00000102468.11	5.90406	-0.56347	0.77309	-0.728854	0.466091	0.999974
CDX1	ENSG00000113722	ENSG00000113722.17	25594.3	0.124771	0.171199	0.728807	0.46612	0.999974
NA	ENSG00000284543	ENSG00000284543.1	105.984	0.222897	0.305851	0.728776	0.466139	0.999974
CNR1	ENSG00000118432	ENSG00000118432.13	48.9494	0.321102	0.440795	0.72846	0.466332	0.999974
NA	ENSG00000269427	ENSG00000269427.1	30.2764	-0.202511	0.278021	-0.728402	0.466368	0.999974
MRPL22	ENSG00000082515	ENSG00000082515.18	2667.06	-0.0586119	0.0804895	-0.728194	0.466495	0.999974
CHROMR	ENSG00000223960	ENSG00000223960.7	105.221	-0.155842	0.214033	-0.728123	0.466538	0.999974
COX6B2	ENSG00000160471	ENSG00000160471.13	497.199	0.149108	0.204797	0.728079	0.466565	0.999974
TARS2	ENSG00000143374	ENSG00000143374.17	1595.36	-0.0725868	0.0997112	-0.72797	0.466632	0.999974
C2CD2L	ENSG00000172375	ENSG00000172375.14	4499.96	0.152367	0.209321	0.727911	0.466668	0.999974
MAFB	ENSG00000204103	ENSG00000204103.4	619.451	-0.249561	0.342865	-0.727869	0.466694	0.999974
CYB561D2	ENSG00000114395	ENSG00000114395.11	2252.23	-0.0767725	0.105483	-0.727821	0.466723	0.999974
RNF187	ENSG00000168159	ENSG00000168159.14	5921.38	0.0464839	0.0638768	0.727711	0.46679	0.999974
ANKRD36B	ENSG00000196912	ENSG00000196912.12	118.565	-0.14765	0.202913	-0.727653	0.466826	0.999974
SMPD4	ENSG00000136699	ENSG00000136699.20	4109.07	-0.0771215	0.105992	-0.727616	0.466849	0.999974
NA	ENSG00000251292	ENSG00000251292.1	57.4935	0.538909	0.740696	0.727571	0.466876	0.999974
NT5E	ENSG00000135318	ENSG00000135318.12	13052.1	0.183471	0.252181	0.727536	0.466897	0.999974
PAPSS2	ENSG00000198682	ENSG00000198682.13	34831.6	0.107257	0.147425	0.727534	0.466899	0.999974
PYGM	ENSG00000068976	ENSG00000068976.14	23.835	0.257943	0.354601	0.727416	0.466971	0.999974
GEMIN6	ENSG00000152147	ENSG00000152147.11	770.768	-0.100472	0.138141	-0.727318	0.467031	0.999974
NA	ENSG00000260549	ENSG00000260549.2	113.138	0.245555	0.337659	0.727226	0.467088	0.999974
KRTAP13-2	ENSG00000182816	ENSG00000182816.9	15.1957	0.969212	1.33276	0.727222	0.46709	0.999974
ZNF440	ENSG00000171295	ENSG00000171295.13	2943.49	0.116314	0.159954	0.727168	0.467123	0.999974
FOXC1	ENSG00000054598	ENSG00000054598.9	237.126	-0.262874	0.361508	-0.727159	0.467129	0.999974
PLAA	ENSG00000137055	ENSG00000137055.15	3935.47	-0.0537204	0.073903	-0.726904	0.467285	0.999974
RPL5P23	ENSG00000240395	ENSG00000240395.1	10.3054	-0.232847	0.320355	-0.726841	0.467323	0.999974
SERPINB6	ENSG00000124570	ENSG00000124570.21	35489.6	-0.133213	0.183283	-0.726813	0.46734	0.999974
AKR1C2	ENSG00000151632	ENSG00000151632.17	2402.2	-0.278213	0.382797	-0.726791	0.467354	0.999974
CARMIL2	ENSG00000159753	ENSG00000159753.14	253.058	-0.210998	0.290397	-0.726584	0.467481	0.999974
AMPD1	ENSG00000116748	ENSG00000116748.22	17.4891	-0.384084	0.528633	-0.726561	0.467495	0.999974
NA	ENSG00000273014	ENSG00000273014.1	144.329	-0.158611	0.218307	-0.72655	0.467502	0.999974
NA	ENSG00000250731	ENSG00000250731.1	25.3434	-0.270447	0.372251	-0.726518	0.467521	0.999974
ERICH2-DT	ENSG00000234350	ENSG00000234350.5	11.0551	-0.343456	0.472761	-0.726489	0.467539	0.999974
NCOA4	ENSG00000266412	ENSG00000266412.6	31228	0.0918913	0.126487	0.726488	0.46754	0.999974
REV1	ENSG00000135945	ENSG00000135945.10	2493.52	0.0460295	0.0633604	0.72647	0.467551	0.999974
NA	ENSG00000242136	ENSG00000242136.1	9.00556	-0.408089	0.561749	-0.72646	0.467557	0.999974
SRCAP	ENSG00000080603	ENSG00000080603.17	404.645	-0.100261	0.138031	-0.726369	0.467613	0.999974
RFXAP	ENSG00000133111	ENSG00000133111.4	241.927	-0.106487	0.146604	-0.726357	0.46762	0.999974
RPL23P6	ENSG00000180211	ENSG00000180211.5	16.7606	-0.36269	0.49942	-0.726223	0.467702	0.999974
NA	ENSG00000214765	ENSG00000214765.8	274.87	0.109019	0.150119	0.72622	0.467704	0.999974
TSPAN17	ENSG00000048140	ENSG00000048140.18	4581.09	0.0540342	0.0744085	0.726184	0.467726	0.999974
LAPTM4A	ENSG00000068697	ENSG00000068697.7	29747.3	0.0559506	0.0770567	0.726097	0.46778	0.999974
DYNC1LI2-DT	ENSG00000246777	ENSG00000246777.1	27.2741	-0.228846	0.315198	-0.726038	0.467815	0.999974
SNORA33	ENSG00000200534	ENSG00000200534.1	39.9024	-0.202804	0.279375	-0.725921	0.467887	0.999974
MAP3K9-DT	ENSG00000259153	ENSG00000259153.2	188.075	-0.0897846	0.12369	-0.725882	0.467911	0.999974
NFKBIB	ENSG00000104825	ENSG00000104825.17	3807.61	0.0659684	0.0909105	0.725641	0.468059	0.999974
E4F1	ENSG00000167967	ENSG00000167967.16	1653.7	0.0777911	0.107209	0.725601	0.468083	0.999974
CAB39	ENSG00000135932	ENSG00000135932.11	25369.1	0.0905762	0.12487	0.725362	0.46823	0.999974
NAXE	ENSG00000163382	ENSG00000163382.13	4637.94	0.0689243	0.0950234	0.72534	0.468243	0.999974
CTR9	ENSG00000198730	ENSG00000198730.9	6027	-0.0409885	0.056518	-0.725229	0.468311	0.999974
OTUD7B	ENSG00000264522	ENSG00000264522.6	3530.24	0.122148	0.168472	0.725034	0.468431	0.999974
SYDE2	ENSG00000097096	ENSG00000097096.9	324.33	-0.075897	0.104718	-0.724775	0.46859	0.999974
EGR3	ENSG00000179388	ENSG00000179388.9	577.215	0.348596	0.481008	0.724719	0.468624	0.999974
NA	ENSG00000232354	ENSG00000232354.8	132.249	0.35361	0.487931	0.724714	0.468628	0.999974
CRHBP	ENSG00000145708	ENSG00000145708.11	13.2336	0.303005	0.418123	0.724678	0.468649	0.999974
METTL23	ENSG00000181038	ENSG00000181038.14	851.438	0.0692152	0.0955197	0.724617	0.468687	0.999974
DTWD1	ENSG00000104047	ENSG00000104047.15	1141.8	-0.0661336	0.0912676	-0.724613	0.46869	0.999974
NA	ENSG00000235381	ENSG00000235381.1	46.8648	0.158587	0.218873	0.724563	0.46872	0.999974
MAPKAPK2	ENSG00000162889	ENSG00000162889.11	9251.97	0.0521485	0.0719836	0.72445	0.46879	0.999974
PVR	ENSG00000073008	ENSG00000073008.15	4041.45	0.109279	0.150861	0.724368	0.46884	0.999974
APOBEC3A	ENSG00000128383	ENSG00000128383.13	431.666	0.258438	0.356832	0.724257	0.468908	0.999974
LINC00239	ENSG00000258512	ENSG00000258512.1	88.4202	0.183778	0.253756	0.724233	0.468923	0.999974
IGHV3-20	ENSG00000211946	ENSG00000211946.3	602.132	-0.430014	0.5938	-0.724172	0.46896	0.999974
GALNT15	ENSG00000131386	ENSG00000131386.19	93.3498	-0.420574	0.580782	-0.724152	0.468973	0.999974
ATG5	ENSG00000057663	ENSG00000057663.16	7471.23	0.0393695	0.0543727	0.724067	0.469025	0.999974
TNMD	ENSG00000000005	ENSG00000000005.6	55.4986	0.232225	0.320743	0.724022	0.469052	0.999974
ZNF107	ENSG00000196247	ENSG00000196247.12	682.549	-0.106634	0.147283	-0.724005	0.469063	0.999974
GS1-204I12.4	ENSG00000261729	ENSG00000261729.2	50.9589	0.341695	0.471984	0.723954	0.469094	0.999974
ODF2	ENSG00000136811	ENSG00000136811.16	1967.61	-0.110622	0.15281	-0.723916	0.469117	0.999974
GMPS	ENSG00000163655	ENSG00000163655.16	3776.06	-0.0972147	0.134294	-0.723894	0.469131	0.999974
LRRC45	ENSG00000169683	ENSG00000169683.8	1339.26	-0.0670981	0.0926919	-0.723883	0.469138	0.999974
NA	ENSG00000250910	ENSG00000250910.8	185.845	-0.518497	0.716281	-0.723874	0.469143	0.999974
MXRA5	ENSG00000101825	ENSG00000101825.8	14081.5	-0.457787	0.632421	-0.723864	0.469149	0.999974
TIGD1	ENSG00000221944	ENSG00000221944.9	192.328	0.115904	0.160124	0.723837	0.469166	0.999974
RAET1E	ENSG00000164520	ENSG00000164520.11	62.5318	-0.221568	0.30612	-0.723796	0.469191	0.999974
NA	ENSG00000218018	ENSG00000218018.3	11.5484	0.269954	0.373027	0.723686	0.469259	0.999974
ETFDH	ENSG00000171503	ENSG00000171503.13	6028.01	0.133176	0.184026	0.723683	0.46926	0.999974
MICALL2	ENSG00000164877	ENSG00000164877.19	5378.2	0.0906148	0.125224	0.72362	0.469299	0.999974
GABPB1-IT1	ENSG00000285410	ENSG00000285410.1	379.717	0.0770747	0.106513	0.723616	0.469302	0.999974
JSRP1	ENSG00000167476	ENSG00000167476.10	64.2184	-0.172839	0.23886	-0.7236	0.469311	0.999974
GNAT2	ENSG00000134183	ENSG00000134183.13	15.9733	0.219403	0.303213	0.723594	0.469315	0.999974
ADAMTS9-AS2	ENSG00000241684	ENSG00000241684.6	12.7168	0.351319	0.48552	0.723592	0.469316	0.999974
PHLDB1	ENSG00000019144	ENSG00000019144.19	2261.32	0.203726	0.28155	0.723588	0.469319	0.999974
KLK11	ENSG00000167757	ENSG00000167757.14	1238.36	-0.409975	0.566594	-0.723577	0.469325	0.999974
VPS26C	ENSG00000157538	ENSG00000157538.14	8901.81	0.0718592	0.0993166	0.723537	0.46935	0.999974
C1QTNF1	ENSG00000173918	ENSG00000173918.15	903.875	-0.240164	0.331932	-0.723533	0.469352	0.999974
TIGD2	ENSG00000180346	ENSG00000180346.4	881.604	-0.131325	0.181517	-0.723489	0.46938	0.999974
CEMIP	ENSG00000103888	ENSG00000103888.17	3477.57	-0.341226	0.471659	-0.72346	0.469397	0.999974
NA	ENSG00000260920	ENSG00000260920.2	100.923	-0.169637	0.234509	-0.72337	0.469453	0.999974
CD1C	ENSG00000158481	ENSG00000158481.13	192.846	0.29094	0.402297	0.723198	0.469558	0.999974
SSTR5	ENSG00000162009	ENSG00000162009.8	15.6451	-0.280075	0.387326	-0.723098	0.46962	0.999974
CADM3	ENSG00000162706	ENSG00000162706.13	48.3652	-0.314367	0.434843	-0.722944	0.469714	0.999974
FAM222B	ENSG00000173065	ENSG00000173065.14	4670.86	0.076163	0.10536	0.722881	0.469753	0.999974
KANK2	ENSG00000197256	ENSG00000197256.11	1540.47	-0.108145	0.14961	-0.722845	0.469775	0.999974
BIRC2	ENSG00000110330	ENSG00000110330.9	8121.22	0.068073	0.0941783	0.72281	0.469797	0.999974
NA	ENSG00000285210	ENSG00000285210.1	4.7065	0.556645	0.770277	0.722656	0.469892	0.999974
ANKRD13D	ENSG00000172932	ENSG00000172932.16	1177.34	0.110146	0.152423	0.722637	0.469903	0.999974
SCO1	ENSG00000133028	ENSG00000133028.12	5277.03	0.0737782	0.102115	0.722501	0.469986	0.999974
MIR25	ENSG00000207547	ENSG00000207547.1	19.6883	0.202643	0.280531	0.722355	0.470076	0.999974
LHFPL7	ENSG00000206069	ENSG00000206069.7	26.1068	-0.358916	0.496895	-0.722317	0.4701	0.999974
GOLGA6L4	ENSG00000278662	ENSG00000278662.5	29.3936	-0.31869	0.44122	-0.722292	0.470115	0.999974
ARSJ	ENSG00000180801	ENSG00000180801.14	1145.49	0.189984	0.263058	0.722212	0.470164	0.999974
NTPCR	ENSG00000135778	ENSG00000135778.12	2186.92	0.0912241	0.126319	0.722172	0.470189	0.999974
SNX5	ENSG00000089006	ENSG00000089006.17	9449.14	0.0492834	0.0682447	0.722157	0.470198	0.999974
DYNC1H1	ENSG00000197102	ENSG00000197102.14	18826.9	0.106598	0.147634	0.722041	0.470269	0.999974
MEP1A	ENSG00000112818	ENSG00000112818.11	44175.2	0.254719	0.352782	0.722031	0.470276	0.999974
KRT15	ENSG00000171346	ENSG00000171346.16	978.499	0.152365	0.211028	0.722012	0.470287	0.999974
CHCHD10	ENSG00000250479	ENSG00000250479.9	7341.13	0.127267	0.176285	0.721939	0.470332	0.999974
NA	ENSG00000251161	ENSG00000251161.4	18.4634	0.228261	0.316193	0.721903	0.470354	0.999974
LINC00426	ENSG00000238121	ENSG00000238121.6	105.075	-0.168943	0.234048	-0.721831	0.470398	0.999974
EPM2A	ENSG00000112425	ENSG00000112425.16	209.669	-0.109067	0.151103	-0.721806	0.470414	0.999974
PCDH18	ENSG00000189184	ENSG00000189184.12	319.664	-0.187992	0.260483	-0.721704	0.470477	0.999974
GALNT7	ENSG00000109586	ENSG00000109586.12	23720.8	0.0693843	0.0961531	0.721603	0.470539	0.999974
WNK2	ENSG00000165238	ENSG00000165238.16	4680.35	0.213852	0.296363	0.721588	0.470548	0.999974
IDUA	ENSG00000127415	ENSG00000127415.13	486.404	0.119923	0.166229	0.721434	0.470642	0.999974
ALDH1A3	ENSG00000184254	ENSG00000184254.17	256.657	-0.253838	0.351874	-0.721391	0.470669	0.999974
AGO3	ENSG00000126070	ENSG00000126070.20	929.358	0.066358	0.0919969	0.721307	0.470721	0.999974
ACP5	ENSG00000102575	ENSG00000102575.13	3241.74	-0.189808	0.263149	-0.721295	0.470728	0.999974
NA	ENSG00000254248	ENSG00000254248.1	48.9025	0.406973	0.564233	0.721285	0.470734	0.999974
TEAD4	ENSG00000197905	ENSG00000197905.10	735.688	-0.202914	0.281331	-0.721265	0.470747	0.999974
PLEKHA2	ENSG00000169499	ENSG00000169499.15	2791.12	-0.106358	0.147463	-0.721254	0.470753	0.999974
BIRC3	ENSG00000023445	ENSG00000023445.16	60545.7	-0.273799	0.379631	-0.721224	0.470771	0.999974
DNM1L	ENSG00000087470	ENSG00000087470.19	6522.84	-0.0444746	0.0616751	-0.721111	0.470841	0.999974
DMPK	ENSG00000104936	ENSG00000104936.20	567.334	0.111048	0.154032	0.720944	0.470944	0.999974
TMEM184B	ENSG00000198792	ENSG00000198792.13	5432.24	0.0698448	0.0968831	0.720919	0.47096	0.999974
NXPE1	ENSG00000095110	ENSG00000095110.8	10055.7	0.180573	0.25049	0.720879	0.470984	0.999974
NA	ENSG00000204338	ENSG00000204338.8	6.50111	-0.420648	0.583573	-0.720814	0.471024	0.999974
ZC3H12D	ENSG00000178199	ENSG00000178199.14	1627.39	-0.120126	0.166678	-0.720707	0.47109	0.999974
TPMT	ENSG00000137364	ENSG00000137364.5	24541.5	0.0932084	0.129346	0.720612	0.471148	0.999974
ZNF233	ENSG00000159915	ENSG00000159915.13	63.0443	0.207677	0.288274	0.720416	0.471269	0.999974
NA	ENSG00000259658	ENSG00000259658.5	9.74998	-0.456917	0.634268	-0.720385	0.471288	0.999974
RHPN1	ENSG00000158106	ENSG00000158106.14	602.543	-0.156896	0.217848	-0.72021	0.471395	0.999974
DTD1	ENSG00000125821	ENSG00000125821.13	920.372	-0.0819335	0.113776	-0.720132	0.471444	0.999974
GGCX	ENSG00000115486	ENSG00000115486.12	2778.07	0.0665736	0.0924501	0.720103	0.471461	0.999974
LOC285097	ENSG00000280119	ENSG00000280119.1	15.4189	0.322611	0.448073	0.719998	0.471526	0.999974
ZCCHC17	ENSG00000121766	ENSG00000121766.16	1936.39	-0.0562783	0.0781654	-0.719989	0.471531	0.999974
NA	ENSG00000213144	ENSG00000213144.2	12.1905	0.251045	0.348694	0.71996	0.47155	0.999974
TEX14	ENSG00000121101	ENSG00000121101.16	6.07569	-0.401971	0.558362	-0.71991	0.47158	0.999974
CCNI2	ENSG00000205089	ENSG00000205089.8	1076.79	-0.0925031	0.128501	-0.719863	0.471609	0.999974
WDR93	ENSG00000140527	ENSG00000140527.15	13.0672	0.338657	0.470447	0.719862	0.47161	0.999974
METTL13	ENSG00000010165	ENSG00000010165.20	3325.22	-0.0612855	0.085138	-0.719838	0.471625	0.999974
TOMM22	ENSG00000100216	ENSG00000100216.6	6842.03	-0.0869803	0.120836	-0.719823	0.471634	0.999974
TRBJ1-4	ENSG00000281958	ENSG00000281958.1	4.75414	0.479935	0.666781	0.719779	0.471661	0.999974
TRIAP1	ENSG00000170855	ENSG00000170855.4	1957.32	0.094037	0.130649	0.719771	0.471666	0.999974
NA	ENSG00000227121	ENSG00000227121.2	10.5723	0.513212	0.71303	0.719763	0.471671	0.999974
RIMBP3	ENSG00000275793	ENSG00000275793.1	6.74549	0.455752	0.633261	0.719691	0.471715	0.999974
H3C1	ENSG00000275714	ENSG00000275714.2	7.57343	-0.285841	0.397181	-0.719672	0.471727	0.999974
LIFR	ENSG00000113594	ENSG00000113594.10	381.568	-0.28661	0.398258	-0.719659	0.471735	0.999974
TSACC	ENSG00000163467	ENSG00000163467.12	23.8002	0.208791	0.290189	0.7195	0.471833	0.999974
MOGAT2	ENSG00000166391	ENSG00000166391.15	9196.13	0.275542	0.382971	0.719487	0.471841	0.999974
NA	ENSG00000234996	ENSG00000234996.4	46.4567	0.392931	0.546235	0.719345	0.471928	0.999974
UNG	ENSG00000076248	ENSG00000076248.11	3610.13	-0.117979	0.164017	-0.719311	0.471949	0.999974
ZNF189	ENSG00000136870	ENSG00000136870.11	2476.7	0.0936299	0.130191	0.719176	0.472033	0.999974
PRMT5-DT	ENSG00000257285	ENSG00000257285.6	45.2701	0.149123	0.207361	0.719143	0.472053	0.999974
CCDC184	ENSG00000177875	ENSG00000177875.5	14.551	-0.29312	0.407603	-0.71913	0.472061	0.999974
UNC5A	ENSG00000113763	ENSG00000113763.12	11.4377	-0.335783	0.466956	-0.719088	0.472087	0.999974
IL31RA	ENSG00000164509	ENSG00000164509.16	15.1682	-0.625737	0.870466	-0.718853	0.472232	0.999974
EEF1AKMT4	ENSG00000284753	ENSG00000284753.2	228.757	-0.108167	0.150475	-0.718838	0.472241	0.999974
GEMIN8	ENSG00000046647	ENSG00000046647.14	1301.5	0.0873782	0.121559	0.718811	0.472258	0.999974
LAG3	ENSG00000089692	ENSG00000089692.9	254.143	-0.206136	0.286785	-0.718781	0.472276	0.999974
NA	ENSG00000260430	ENSG00000260430.2	5.72148	0.416392	0.579335	0.718741	0.472301	0.999974
CPSF3	ENSG00000119203	ENSG00000119203.14	2739.75	-0.062049	0.0863365	-0.718687	0.472334	0.999974
LINC00954	ENSG00000228784	ENSG00000228784.9	26.4152	-0.2953	0.410939	-0.718599	0.472388	0.999974
WASHC1	ENSG00000181404	ENSG00000181404.17	529.506	0.152456	0.212169	0.718559	0.472413	0.999974
ATAT1	ENSG00000137343	ENSG00000137343.18	579.257	0.0787097	0.109547	0.718502	0.472448	0.999974
SEC23B	ENSG00000101310	ENSG00000101310.17	9225.41	-0.0840868	0.117038	-0.71846	0.472474	0.999974
HES4	ENSG00000188290	ENSG00000188290.11	508.454	0.189162	0.263349	0.718293	0.472577	0.999974
ZFP30	ENSG00000120784	ENSG00000120784.17	489.727	0.0952617	0.132627	0.71827	0.472591	0.999974
MED13	ENSG00000108510	ENSG00000108510.10	11358.7	0.0712525	0.0992139	0.71817	0.472653	0.999974
SLC25A43	ENSG00000077713	ENSG00000077713.19	4377.6	0.108456	0.151027	0.718125	0.47268	0.999974
SARAF	ENSG00000133872	ENSG00000133872.14	23645	0.0657062	0.0915036	0.718072	0.472713	0.999974
P2RX1	ENSG00000108405	ENSG00000108405.4	180.994	0.179509	0.250015	0.717992	0.472762	0.999974
FAM171A2	ENSG00000161682	ENSG00000161682.15	8.02853	0.41543	0.578625	0.717961	0.472781	0.999974
NA	ENSG00000261613	ENSG00000261613.2	7.6268	0.864807	1.20493	0.717721	0.472929	0.999974
NA	ENSG00000278000	ENSG00000278000.1	12.7993	0.315837	0.440113	0.717627	0.472988	0.999974
NA	ENSG00000254732	ENSG00000254732.2	8.08917	-0.323671	0.45109	-0.717531	0.473046	0.999974
UGT2B7	ENSG00000171234	ENSG00000171234.14	642.835	0.259014	0.361003	0.717485	0.473075	0.999974
BAIAP2L2	ENSG00000128298	ENSG00000128298.18	6221.05	0.150674	0.210016	0.717439	0.473103	0.999974
TTTY14	ENSG00000176728	ENSG00000176728.10	85.9225	0.301554	0.420324	0.717432	0.473108	0.999974
NA	ENSG00000284882	ENSG00000284882.1	26.3784	-0.244465	0.34075	-0.717431	0.473108	0.999974
RBFA	ENSG00000101546	ENSG00000101546.13	501.286	-0.117447	0.16372	-0.717363	0.47315	0.999974
SNX1	ENSG00000028528	ENSG00000028528.15	9809.55	0.0480097	0.0669332	0.717277	0.473203	0.999974
LOC100422526	ENSG00000229808	ENSG00000229808.1	10.0889	0.340821	0.475166	0.717266	0.47321	0.999974
NA	ENSG00000251333	ENSG00000251333.3	7.86813	-0.230148	0.320967	-0.717045	0.473346	0.999974
LYPD3	ENSG00000124466	ENSG00000124466.9	117.525	-0.387085	0.539927	-0.716921	0.473423	0.999974
LIMS1	ENSG00000169756	ENSG00000169756.16	3998.62	-0.107725	0.150268	-0.716889	0.473443	0.999974
MS4A6A	ENSG00000110077	ENSG00000110077.15	924.106	-0.166192	0.231839	-0.716843	0.473471	0.999974
PRTFDC1	ENSG00000099256	ENSG00000099256.19	505.472	-0.139868	0.195148	-0.71673	0.473541	0.999974
PSMC2	ENSG00000161057	ENSG00000161057.13	8550.49	-0.0628913	0.0877509	-0.716702	0.473558	0.999974
DCAF8-DT	ENSG00000228606	ENSG00000228606.3	19.1602	0.186886	0.260782	0.716636	0.473599	0.999974
SAT1	ENSG00000130066	ENSG00000130066.17	50457.7	0.137866	0.192386	0.71661	0.473615	0.999974
CDK5	ENSG00000164885	ENSG00000164885.13	828.648	-0.0517134	0.0721693	-0.716556	0.473648	0.999974
ZNF80	ENSG00000174255	ENSG00000174255.8	6.26232	-0.370926	0.517759	-0.716406	0.473741	0.999974
WBP4	ENSG00000120688	ENSG00000120688.9	1392.16	-0.0527781	0.0736737	-0.716376	0.473759	0.999974
MTRFR	ENSG00000130921	ENSG00000130921.9	1086.49	0.0597432	0.0834123	0.71624	0.473843	0.999974
PLEKHM2	ENSG00000116786	ENSG00000116786.13	3982.58	0.0694687	0.0969957	0.716204	0.473866	0.999974
ZSWIM8	ENSG00000214655	ENSG00000214655.11	3548.71	0.0739374	0.10324	0.716169	0.473887	0.999974
OARD1	ENSG00000124596	ENSG00000124596.17	3046.02	-0.0588244	0.0821466	-0.716091	0.473935	0.999974
KLF10	ENSG00000155090	ENSG00000155090.15	5908.17	0.144273	0.201476	0.716081	0.473941	0.999974
IL3RA	ENSG00000185291	ENSG00000185291.12	1465.42	-0.188716	0.263553	-0.716047	0.473962	0.999974
H2BC15	ENSG00000233822	ENSG00000233822.5	86.6852	0.156359	0.218364	0.716047	0.473962	0.999974
NA	ENSG00000205464	ENSG00000205464.13	88.8133	0.274178	0.382954	0.715956	0.474019	0.999974
KIAA2013	ENSG00000116685	ENSG00000116685.16	11357.5	0.0911677	0.127371	0.715763	0.474138	0.999974
NA	ENSG00000286545	ENSG00000286545.1	25.1803	0.225701	0.315331	0.715759	0.47414	0.999974
SLC11A2	ENSG00000110911	ENSG00000110911.17	5896.8	-0.169725	0.237131	-0.715743	0.47415	0.999974
RNF146	ENSG00000118518	ENSG00000118518.17	2078.61	0.0631446	0.0882612	0.71543	0.474344	0.999974
ARHGAP22	ENSG00000128805	ENSG00000128805.15	62.5041	0.206502	0.288642	0.715426	0.474346	0.999974
WDFY3	ENSG00000163625	ENSG00000163625.16	3798.38	0.0900114	0.125835	0.715312	0.474416	0.999974
DLEU7	ENSG00000186047	ENSG00000186047.11	6.9565	-0.42227	0.590385	-0.715245	0.474458	0.999974
PLD1	ENSG00000075651	ENSG00000075651.16	7269.67	0.121177	0.169428	0.715213	0.474477	0.999974
IGHJ4	ENSG00000240041	ENSG00000240041.1	358.324	-0.388616	0.543381	-0.715182	0.474496	0.999974
SNRPF	ENSG00000139343	ENSG00000139343.10	3099.47	-0.0957815	0.133945	-0.71508	0.47456	0.999974
MTX1	ENSG00000173171	ENSG00000173171.15	1231.31	-0.0697717	0.0975802	-0.715019	0.474597	0.999974
DDX52	ENSG00000278053	ENSG00000278053.5	3360.59	-0.0664685	0.0929635	-0.714995	0.474612	0.999974
CSRP1-AS1	ENSG00000224536	ENSG00000224536.2	90.523	0.17941	0.250929	0.714982	0.47462	0.999974
NBAS	ENSG00000151779	ENSG00000151779.13	3302.51	-0.0780792	0.109222	-0.714867	0.474691	0.999974
BRIX1	ENSG00000113460	ENSG00000113460.13	1621.04	-0.144444	0.202059	-0.714861	0.474695	0.999974
PLK3	ENSG00000173846	ENSG00000173846.13	969.469	0.205825	0.287926	0.714853	0.4747	0.999974
NUFIP2	ENSG00000108256	ENSG00000108256.9	11463.8	0.0541061	0.0756986	0.714757	0.474759	0.999974
NA	ENSG00000248785	ENSG00000248785.1	5.96437	0.453858	0.635038	0.714695	0.474798	0.999974
NA	ENSG00000257894	ENSG00000257894.2	7.77239	-0.411694	0.576099	-0.714625	0.474841	0.999974
HSPA12A	ENSG00000165868	ENSG00000165868.16	615.085	0.147236	0.206035	0.714613	0.474848	0.999974
BCL7B	ENSG00000106635	ENSG00000106635.8	5461.59	0.0461842	0.0646347	0.714543	0.474892	0.999974
ZNF90	ENSG00000213988	ENSG00000213988.11	50.6422	0.263346	0.36857	0.714508	0.474913	0.999974
HNF1A	ENSG00000135100	ENSG00000135100.19	1112.84	0.13872	0.194152	0.714491	0.474923	0.999974
OTUD5	ENSG00000068308	ENSG00000068308.14	4460.39	0.054463	0.0762459	0.714307	0.475037	0.999974
NA	ENSG00000232545	ENSG00000232545.1	8.96942	0.270166	0.378245	0.714263	0.475065	0.999974
FMNL2	ENSG00000157827	ENSG00000157827.20	1688.83	-0.161755	0.226468	-0.714252	0.475071	0.999974
MELTF-AS1	ENSG00000228109	ENSG00000228109.1	45.9538	0.168099	0.235383	0.71415	0.475135	0.999974
NA	ENSG00000231346	ENSG00000231346.5	8.76946	0.399474	0.559393	0.714121	0.475152	0.999974
ZDHHC7	ENSG00000153786	ENSG00000153786.13	7489.68	0.0838388	0.117418	0.714023	0.475213	0.999974
SHTN1	ENSG00000187164	ENSG00000187164.20	4926.65	0.0715592	0.100225	0.713983	0.475237	0.999974
TOP1	ENSG00000198900	ENSG00000198900.7	15016.2	-0.0810899	0.113579	-0.713953	0.475256	0.999974
HNRNPUL2	ENSG00000214753	ENSG00000214753.4	4737.78	0.0607452	0.0850867	0.713922	0.475276	0.999974
NA	ENSG00000241489	ENSG00000241489.8	26.9981	0.320427	0.448838	0.713902	0.475288	0.999974
MIR3936HG	ENSG00000233006	ENSG00000233006.8	212.252	0.225702	0.316157	0.713894	0.475293	0.999974
NUDT16L1	ENSG00000168101	ENSG00000168101.14	2803.04	0.0994489	0.139315	0.713841	0.475326	0.999974
NA	ENSG00000286144	ENSG00000286144.1	140.395	0.390816	0.547578	0.713717	0.475402	0.999974
ACYP1	ENSG00000119640	ENSG00000119640.9	521.823	0.114121	0.159904	0.713683	0.475423	0.999974
SEMA4A	ENSG00000196189	ENSG00000196189.13	550.933	-0.168446	0.236065	-0.713559	0.4755	0.999974
HSD11B1	ENSG00000117594	ENSG00000117594.10	81.1148	-0.410336	0.575139	-0.713455	0.475564	0.999974
MFSD8	ENSG00000164073	ENSG00000164073.11	1688.37	0.0527176	0.0738998	0.713366	0.475619	0.999974
NA	ENSG00000280239	ENSG00000280239.1	35.9299	-0.17015	0.238541	-0.713296	0.475663	0.999974
CCDC87	ENSG00000182791	ENSG00000182791.5	50.573	-0.175676	0.24634	-0.713145	0.475756	0.999974
ST6GALNAC4	ENSG00000136840	ENSG00000136840.19	2795.74	0.147226	0.20648	0.713028	0.475828	0.999974
SOCS1	ENSG00000185338	ENSG00000185338.7	1207.61	-0.232214	0.325745	-0.712869	0.475927	0.999974
MEGF9	ENSG00000106780	ENSG00000106780.9	2138.94	0.0897112	0.125857	0.712804	0.475967	0.999974
NA	ENSG00000230649	ENSG00000230649.3	5.81336	0.799027	1.12103	0.712765	0.475991	0.999974
ZNF791	ENSG00000173875	ENSG00000173875.14	2094.14	0.0525851	0.0737769	0.712758	0.475995	0.999974
SNRNP70	ENSG00000104852	ENSG00000104852.15	7268.06	0.0598832	0.0840325	0.71262	0.476081	0.999974
NA	ENSG00000261888	ENSG00000261888.1	99.5702	0.167419	0.234949	0.712574	0.476109	0.999974
ATP6V1H	ENSG00000047249	ENSG00000047249.18	3593.65	0.078422	0.110068	0.712484	0.476165	0.999974
WBP1	ENSG00000239779	ENSG00000239779.7	246.606	0.12511	0.175636	0.712323	0.476265	0.999974
NA	ENSG00000237118	ENSG00000237118.3	10.837	0.302012	0.424024	0.712253	0.476308	0.999974
PSMA1	ENSG00000129084	ENSG00000129084.18	2310.35	-0.0644514	0.0904947	-0.712212	0.476334	0.999974
DHX9	ENSG00000135829	ENSG00000135829.17	12140.2	-0.0661122	0.0928344	-0.712152	0.476371	0.999974
IQGAP1	ENSG00000140575	ENSG00000140575.13	50279.6	0.0507155	0.0712183	0.712113	0.476395	0.999974
SIRT7	ENSG00000187531	ENSG00000187531.14	5238.53	0.0856935	0.120348	0.712047	0.476436	0.999974
RAPGEF4	ENSG00000091428	ENSG00000091428.18	143.831	-0.292186	0.410486	-0.711804	0.476586	0.999974
UXT	ENSG00000126756	ENSG00000126756.12	3031.45	-0.0681241	0.0957124	-0.711758	0.476615	0.999974
NA	ENSG00000271870	ENSG00000271870.1	76.8033	0.128215	0.180155	0.711695	0.476654	0.999974
PHAX	ENSG00000164902	ENSG00000164902.14	3300.15	0.055854	0.0784827	0.711672	0.476668	0.999974
FSCN2	ENSG00000186765	ENSG00000186765.12	38.8683	0.188937	0.26549	0.711653	0.47668	0.999974
SNORD104	ENSG00000199753	ENSG00000199753.1	45.9942	0.121404	0.170596	0.711643	0.476686	0.999974
PGRMC1	ENSG00000101856	ENSG00000101856.10	13502.7	0.0852526	0.119829	0.71145	0.476805	0.999974
PDIA5	ENSG00000065485	ENSG00000065485.20	3322.51	-0.124265	0.174676	-0.711403	0.476835	0.999974
EMC1-AS1	ENSG00000230424	ENSG00000230424.1	12.7327	-0.313153	0.440199	-0.711391	0.476842	0.999974
AVPR1B	ENSG00000198049	ENSG00000198049.7	60.7033	0.21224	0.298393	0.711276	0.476913	0.999974
C18orf54	ENSG00000166845	ENSG00000166845.15	385.306	-0.158422	0.222744	-0.711231	0.476941	0.999974
MICALL1	ENSG00000100139	ENSG00000100139.14	3607.57	-0.0799172	0.112369	-0.711202	0.476959	0.999974
CES2	ENSG00000172831	ENSG00000172831.14	43737.5	0.168968	0.23759	0.711174	0.476976	0.999974
THAP7-AS1	ENSG00000230513	ENSG00000230513.2	48.0328	-0.201282	0.283057	-0.711103	0.477021	0.999974
SLC16A1	ENSG00000155380	ENSG00000155380.13	12743.6	0.236357	0.332415	0.711031	0.477065	0.999974
NA	ENSG00000279861	ENSG00000279861.1	41.7011	0.172973	0.243333	0.710848	0.477178	0.999974
DEK	ENSG00000124795	ENSG00000124795.17	19818	-0.0697873	0.0981854	-0.710771	0.477226	0.999974
NA	ENSG00000272656	ENSG00000272656.1	7.73104	0.357792	0.503416	0.710728	0.477253	0.999974
HRC	ENSG00000130528	ENSG00000130528.12	7.80641	0.356564	0.501734	0.710663	0.477293	0.999974
C19orf47	ENSG00000160392	ENSG00000160392.14	933.679	-0.065363	0.0919751	-0.71066	0.477295	0.999974
TOB2	ENSG00000183864	ENSG00000183864.5	9203.85	0.0696432	0.0980286	0.710438	0.477433	0.999974
BRD2	ENSG00000204256	ENSG00000204256.14	16687.7	0.0484575	0.0682115	0.710401	0.477455	0.999974
NA	ENSG00000134297	ENSG00000134297.6	88.705	0.192948	0.271613	0.71038	0.477469	0.999974
NA	ENSG00000272205	ENSG00000272205.1	12.7432	-0.21255	0.299264	-0.710242	0.477554	0.999974
C1orf159	ENSG00000131591	ENSG00000131591.18	1137.71	0.0484155	0.0681696	0.710222	0.477567	0.999974
SCRN2	ENSG00000141295	ENSG00000141295.14	1756.9	0.0789443	0.11117	0.710124	0.477627	0.999974
NTHL1	ENSG00000065057	ENSG00000065057.9	1654.08	0.125116	0.176227	0.709971	0.477722	0.999974
PUM3	ENSG00000080608	ENSG00000080608.10	2540.91	-0.131242	0.184859	-0.709955	0.477732	0.999974
ILF2	ENSG00000143621	ENSG00000143621.17	12587.6	-0.0765819	0.107884	-0.709851	0.477796	0.999974
RDX	ENSG00000137710	ENSG00000137710.17	672.199	0.224717	0.316609	0.709763	0.477851	0.999974
NA	ENSG00000275580	ENSG00000275580.1	24.6927	0.164663	0.232006	0.709736	0.477868	0.999974
NA	ENSG00000241889	ENSG00000241889.1	20.5289	-0.203762	0.287102	-0.709721	0.477877	0.999974
STRADB	ENSG00000082146	ENSG00000082146.13	5098.77	0.107292	0.151179	0.709702	0.477889	0.999974
C17orf114	ENSG00000262165	ENSG00000262165.2	6.93345	0.46736	0.658531	0.709701	0.477889	0.999974
NA	ENSG00000252412	ENSG00000252412.1	19.0276	0.309177	0.435698	0.709612	0.477945	0.999974
HMOX2	ENSG00000103415	ENSG00000103415.12	5386.1	0.0568112	0.0800596	0.709612	0.477945	0.999974
VASH1	ENSG00000071246	ENSG00000071246.11	467.959	-0.189603	0.267208	-0.70957	0.477971	0.999974
ARRB1	ENSG00000137486	ENSG00000137486.17	4882.09	0.114781	0.161767	0.709546	0.477986	0.999974
KIN	ENSG00000151657	ENSG00000151657.12	1203.94	0.0560979	0.0790629	0.709535	0.477992	0.999974
TAMALIN	ENSG00000161835	ENSG00000161835.11	158.424	-0.24689	0.347973	-0.70951	0.478008	0.999974
NA	ENSG00000242242	ENSG00000242242.6	9.14017	-0.23938	0.337419	-0.709445	0.478048	0.999974
NA	ENSG00000286416	ENSG00000286416.1	34.941	-0.245308	0.345792	-0.709407	0.478072	0.999974
SMG1	ENSG00000157106	ENSG00000157106.17	14028.9	0.0849389	0.119733	0.709403	0.478074	0.999974
TEP1	ENSG00000129566	ENSG00000129566.13	8592.32	0.110707	0.15606	0.709387	0.478084	0.999974
CDKN1A	ENSG00000124762	ENSG00000124762.14	44273.9	0.0772198	0.108863	0.709328	0.478121	0.999974
PCBP1	ENSG00000169564	ENSG00000169564.7	2496.64	-0.0716336	0.101003	-0.709225	0.478185	0.999974
ABLIM2	ENSG00000163995	ENSG00000163995.21	1016.85	0.109036	0.153781	0.709031	0.478305	0.999974
TVP23C	ENSG00000175106	ENSG00000175106.17	97.3829	-0.111654	0.157481	-0.708997	0.478326	0.999974
NA	ENSG00000272153	ENSG00000272153.1	11.9075	0.312111	0.440218	0.708993	0.478329	0.999974
TMEM26	ENSG00000196932	ENSG00000196932.12	43.4437	-0.246217	0.347289	-0.70897	0.478343	0.999974
NA	ENSG00000219565	ENSG00000219565.2	8.30569	0.339563	0.478954	0.708968	0.478344	0.999974
CLUH	ENSG00000132361	ENSG00000132361.18	8260.39	0.0930529	0.131265	0.708894	0.47839	0.999974
FMO1	ENSG00000010932	ENSG00000010932.17	14.0534	-0.310552	0.438203	-0.708693	0.478515	0.999974
LOC101927560	ENSG00000233008	ENSG00000233008.6	12.0686	-0.370514	0.522841	-0.708654	0.478539	0.999974
NA	ENSG00000233483	ENSG00000233483.3	38.8257	0.187618	0.264759	0.708637	0.47855	0.999974
TSIX	ENSG00000270641	ENSG00000270641.1	5.90422	0.398754	0.562712	0.70863	0.478554	0.999974
VPS13A	ENSG00000197969	ENSG00000197969.14	6177.24	0.0932843	0.131654	0.708559	0.478598	0.999974
GNAI3	ENSG00000065135	ENSG00000065135.12	14350.1	-0.0537618	0.0758853	-0.708461	0.478659	0.999974
RPL37	ENSG00000145592	ENSG00000145592.14	41144	-0.074024	0.104495	-0.708398	0.478698	0.999974
H2BC18	ENSG00000203814	ENSG00000203814.6	86.3797	-0.260843	0.368221	-0.708387	0.478705	0.999974
SBDS	ENSG00000126524	ENSG00000126524.10	15719.7	0.0615755	0.086934	0.708302	0.478758	0.999974
CATSPERB	ENSG00000133962	ENSG00000133962.8	885.363	-0.217895	0.307631	-0.708301	0.478759	0.999974
FAM135B	ENSG00000147724	ENSG00000147724.12	54.4145	-0.267122	0.377266	-0.708048	0.478916	0.999974
PLXNB1	ENSG00000164050	ENSG00000164050.13	7757.33	0.0741013	0.104669	0.70796	0.47897	0.999974
NA	ENSG00000274471	ENSG00000274471.2	55.1259	-0.36088	0.509788	-0.707902	0.479006	0.999974
FCGRT	ENSG00000104870	ENSG00000104870.13	16167.6	0.185766	0.262446	0.707826	0.479053	0.999974
PDGFB	ENSG00000100311	ENSG00000100311.17	193.765	-0.277935	0.392661	-0.707824	0.479054	0.999974
LONRF2	ENSG00000170500	ENSG00000170500.13	14.4904	0.444889	0.628608	0.707737	0.479109	0.999974
TSNAXIP1	ENSG00000102904	ENSG00000102904.15	21.2929	-0.240046	0.339293	-0.707489	0.479262	0.999974
IFI27L1	ENSG00000165948	ENSG00000165948.11	1620.98	-0.113117	0.159907	-0.707392	0.479323	0.999974
B3GAT1-DT	ENSG00000255545	ENSG00000255545.8	328.733	0.213116	0.301346	0.707215	0.479433	0.999974
NA	ENSG00000275854	ENSG00000275854.1	14.5772	0.270019	0.381817	0.707194	0.479446	0.999974
MTUS1-DT	ENSG00000253944	ENSG00000253944.1	17.921	0.293175	0.414635	0.707068	0.479524	0.999974
NA	ENSG00000277159	ENSG00000277159.1	7.32169	-0.357743	0.505963	-0.707054	0.479533	0.999974
TMEM145	ENSG00000167619	ENSG00000167619.13	7.62934	0.340188	0.481384	0.706686	0.479761	0.999974
TMEM132D	ENSG00000151952	ENSG00000151952.16	13.8002	-0.337644	0.477802	-0.706661	0.479777	0.999974
HYKK	ENSG00000188266	ENSG00000188266.14	239.868	0.0919416	0.130109	0.706648	0.479785	0.999974
AGXT	ENSG00000172482	ENSG00000172482.5	51.6629	0.397105	0.56198	0.706618	0.479804	0.999974
NGRN	ENSG00000182768	ENSG00000182768.9	1320.22	0.0813165	0.115094	0.706524	0.479862	0.999974
RBM15	ENSG00000162775	ENSG00000162775.17	879.14	-0.0513625	0.0727102	-0.7064	0.479939	0.999974
GOLGA7B	ENSG00000155265	ENSG00000155265.11	315.285	0.266113	0.376744	0.706351	0.47997	0.999974
NA	ENSG00000261357	ENSG00000261357.1	19.613	0.279594	0.395835	0.706339	0.479977	0.999974
ALS2	ENSG00000003393	ENSG00000003393.16	1687.21	-0.0940419	0.133143	-0.706324	0.479987	0.999974
HACL2	ENSG00000105135	ENSG00000105135.16	5668.5	0.0836781	0.118475	0.706293	0.480006	0.999974
ZFR	ENSG00000056097	ENSG00000056097.16	8058.05	0.0548541	0.0776963	0.706007	0.480184	0.999974
NA	ENSG00000243155	ENSG00000243155.1	8.44803	-0.373488	0.529132	-0.70585	0.480281	0.999974
CMC1	ENSG00000187118	ENSG00000187118.14	1970.46	0.0569358	0.0806695	0.705792	0.480318	0.999974
NA	ENSG00000286634	ENSG00000286634.1	5.51882	-0.421976	0.598053	-0.705583	0.480447	0.999974
POLL	ENSG00000166169	ENSG00000166169.17	1213.86	-0.0449736	0.0637496	-0.705473	0.480516	0.999974
FUBP1	ENSG00000162613	ENSG00000162613.17	7396.54	-0.0573264	0.0812709	-0.705374	0.480577	0.999974
CCDC25	ENSG00000147419	ENSG00000147419.19	4788.79	0.0516648	0.073245	0.70537	0.48058	0.999974
IGHV1-58	ENSG00000211968	ENSG00000211968.3	154.787	-0.387683	0.549617	-0.70537	0.48058	0.999974
KCNJ16	ENSG00000153822	ENSG00000153822.15	80.8538	0.486449	0.689774	0.70523	0.480667	0.999974
MED26	ENSG00000105085	ENSG00000105085.11	444.86	0.0603863	0.08565	0.705036	0.480788	0.999974
ETFRF1	ENSG00000205707	ENSG00000205707.11	1036.23	-0.0732115	0.103843	-0.70502	0.480798	0.999974
IBTK	ENSG00000005700	ENSG00000005700.15	15593.1	-0.0882371	0.125165	-0.704968	0.48083	0.999974
NA	ENSG00000264176	ENSG00000264176.1	15.3187	0.288921	0.409871	0.704908	0.480867	0.999974
ENPP6	ENSG00000164303	ENSG00000164303.11	29.5183	-0.349258	0.49554	-0.704802	0.480933	0.999974
NA	ENSG00000204789	ENSG00000204789.4	307.875	0.139684	0.198233	0.704645	0.481031	0.999974
RRP8	ENSG00000132275	ENSG00000132275.11	1265.76	0.0655473	0.0930321	0.704567	0.48108	0.999974
LOC102724497	ENSG00000286739	ENSG00000286739.1	9.14794	0.295915	0.420028	0.704512	0.481114	0.999974
TCAIM	ENSG00000179152	ENSG00000179152.20	3059.24	-0.0658996	0.0935448	-0.704471	0.48114	0.999974
NA	ENSG00000176268	ENSG00000176268.5	8.70025	0.356822	0.506607	0.704338	0.481222	0.999974
DDR1	ENSG00000204580	ENSG00000204580.14	31569.1	0.106397	0.151062	0.704329	0.481228	0.999974
ZNF674-AS1	ENSG00000230844	ENSG00000230844.3	145.274	0.11304	0.16051	0.704253	0.481275	0.999974
NA	ENSG00000272416	ENSG00000272416.1	9.36573	0.321064	0.456003	0.704083	0.481381	0.999974
SNHG18	ENSG00000250786	ENSG00000250786.2	1408.06	0.176768	0.251075	0.704042	0.481406	0.999974
ADAM33	ENSG00000149451	ENSG00000149451.18	154.709	0.302266	0.42936	0.703991	0.481438	0.999974
LINC01290	ENSG00000260468	ENSG00000260468.1	5.52912	0.373564	0.530638	0.70399	0.481439	0.999974
UGCG	ENSG00000148154	ENSG00000148154.10	8252.86	0.0951926	0.135222	0.703972	0.48145	0.999974
FAM117A	ENSG00000121104	ENSG00000121104.8	464.577	-0.079086	0.112351	-0.703919	0.481483	0.999974
LYPD5	ENSG00000159871	ENSG00000159871.15	1698.32	-0.246838	0.350664	-0.703916	0.481485	0.999974
ZBED5-AS1	ENSG00000247271	ENSG00000247271.7	679.536	0.129109	0.183454	0.703769	0.481577	0.999974
NA	ENSG00000259407	ENSG00000259407.1	13.5273	0.264404	0.375716	0.703733	0.481599	0.999974
NA	ENSG00000231170	ENSG00000231170.7	15.3291	0.373481	0.530795	0.703626	0.481666	0.999974
IPPK	ENSG00000127080	ENSG00000127080.10	533.809	-0.0692684	0.0984481	-0.703603	0.48168	0.999974
GFRA3	ENSG00000146013	ENSG00000146013.11	28.2613	0.363489	0.516638	0.703567	0.481703	0.999974
NA	ENSG00000273343	ENSG00000273343.1	6.69669	0.304681	0.433082	0.703518	0.481733	0.999974
GGNBP2	ENSG00000278311	ENSG00000278311.5	7934.7	0.0522328	0.0742473	0.703498	0.481745	0.999974
DMTN	ENSG00000158856	ENSG00000158856.18	3023.13	0.0713796	0.101482	0.703375	0.481822	0.999974
NA	ENSG00000234630	ENSG00000234630.1	7.00021	0.423372	0.601963	0.70332	0.481856	0.999974
NA	ENSG00000232175	ENSG00000232175.1	11.1088	0.403348	0.57357	0.703223	0.481917	0.999974
NA	ENSG00000273314	ENSG00000273314.1	84.1265	-0.105181	0.149585	-0.703148	0.481964	0.999974
FAM3A	ENSG00000071889	ENSG00000071889.17	4000.13	0.0848612	0.120701	0.703068	0.482014	0.999974
NA	ENSG00000207425	ENSG00000207425.1	88.7048	0.370015	0.526299	0.703052	0.482023	0.999974
PLPP1	ENSG00000067113	ENSG00000067113.17	4662.76	0.246343	0.350417	0.702999	0.482057	0.999974
NA	ENSG00000227242	ENSG00000227242.4	4.28819	0.926218	1.31753	0.702997	0.482058	0.999974
HEMK1	ENSG00000114735	ENSG00000114735.10	1205.96	0.0580037	0.0825101	0.702989	0.482063	0.999974
UBXN1	ENSG00000162191	ENSG00000162191.14	4019.48	0.0421291	0.0599299	0.702972	0.482073	0.999974
NA	ENSG00000271843	ENSG00000271843.1	13.775	0.186563	0.265404	0.70294	0.482093	0.999974
NEFL	ENSG00000277586	ENSG00000277586.4	19.2928	0.412307	0.586592	0.702886	0.482127	0.999974
FBXW10B	ENSG00000241322	ENSG00000241322.11	138.601	0.261128	0.371538	0.702828	0.482163	0.999974
GMPSP1	ENSG00000250471	ENSG00000250471.2	17.4954	-0.288467	0.410572	-0.702599	0.482305	0.999974
LOC124903567	ENSG00000282793	ENSG00000282793.1	7.88699	-0.347009	0.494087	-0.702324	0.482477	0.999974
RPLP0	ENSG00000089157	ENSG00000089157.16	113095	-0.0710068	0.101108	-0.702287	0.4825	0.999974
EIF2B3	ENSG00000070785	ENSG00000070785.17	1156.24	-0.106097	0.151083	-0.702245	0.482526	0.999974
TNFRSF18	ENSG00000186891	ENSG00000186891.14	200.115	-0.243363	0.34657	-0.702205	0.482552	0.999974
LOC105372480	ENSG00000283103	ENSG00000283103.3	123.641	0.102376	0.145795	0.702193	0.482559	0.999974
TP53BP2	ENSG00000143514	ENSG00000143514.17	3776.83	0.0685915	0.097689	0.702142	0.482591	0.999974
ZNF337-AS1	ENSG00000213742	ENSG00000213742.7	45.486	0.156496	0.222945	0.70195	0.48271	0.999974
GCGR	ENSG00000215644	ENSG00000215644.10	21.6911	0.364527	0.519345	0.701898	0.482743	0.999974
HRCT1	ENSG00000196196	ENSG00000196196.3	2569.28	0.226925	0.323325	0.701847	0.482775	0.999974
PALS2	ENSG00000105926	ENSG00000105926.16	163.176	-0.21697	0.309166	-0.701792	0.482809	0.999974
CD34	ENSG00000174059	ENSG00000174059.17	494.389	-0.295963	0.421746	-0.701755	0.482832	0.999974
NA	ENSG00000265798	ENSG00000265798.6	11.7189	0.321433	0.458089	0.701683	0.482877	0.999974
SSC5D	ENSG00000179954	ENSG00000179954.16	63.1943	-0.247386	0.352565	-0.701675	0.482882	0.999974
DIDO1	ENSG00000101191	ENSG00000101191.17	5737.47	0.0640628	0.0913106	0.701592	0.482934	0.999974
CRYBB2	ENSG00000244752	ENSG00000244752.3	10.6757	0.389127	0.554657	0.701563	0.482952	0.999974
SLC49A3	ENSG00000169026	ENSG00000169026.13	617.163	0.154791	0.220685	0.701412	0.483046	0.999974
C5AR1	ENSG00000197405	ENSG00000197405.8	1088.04	0.345079	0.491982	0.701405	0.48305	0.999974
CSDE1	ENSG00000009307	ENSG00000009307.16	47535	0.0352121	0.0502112	0.70128	0.483129	0.999974
PRKAB2	ENSG00000131791	ENSG00000131791.8	4151.08	0.124723	0.177857	0.701253	0.483145	0.999974
ELP5	ENSG00000170291	ENSG00000170291.15	2112.53	0.0888394	0.126694	0.701215	0.483169	0.999974
ITGB4	ENSG00000132470	ENSG00000132470.14	40269.5	-0.127684	0.182125	-0.701077	0.483255	0.999974
DAZAP2	ENSG00000183283	ENSG00000183283.16	35401.7	0.0826871	0.117974	0.700893	0.483369	0.999974
NA	ENSG00000217159	ENSG00000217159.2	10.7179	0.318181	0.454001	0.700838	0.483404	0.999974
ACSF3	ENSG00000176715	ENSG00000176715.17	1932.04	0.0860859	0.122847	0.700759	0.483454	0.999974
MYLIP	ENSG00000007944	ENSG00000007944.15	2093.04	0.122041	0.17418	0.700661	0.483514	0.999974
IGLV3-12	ENSG00000211667	ENSG00000211667.3	19.8677	-0.469438	0.670172	-0.700475	0.483631	0.999974
TMED1	ENSG00000099203	ENSG00000099203.7	364.587	-0.0688141	0.0982497	-0.700399	0.483678	0.999974
RBM33-DT	ENSG00000216895	ENSG00000216895.9	188.851	0.118261	0.168858	0.700359	0.483703	0.999974
CSDC2	ENSG00000172346	ENSG00000172346.15	12.5258	-0.426652	0.609207	-0.70034	0.483715	0.999974
GMPPA	ENSG00000144591	ENSG00000144591.20	5644	-0.0686479	0.0980268	-0.700298	0.483741	0.999974
SEC11C	ENSG00000166562	ENSG00000166562.9	6394.07	-0.0958676	0.13692	-0.700173	0.483819	0.999974
WDR44	ENSG00000131725	ENSG00000131725.14	4801.72	-0.136267	0.19462	-0.700172	0.48382	0.999974
BCKDHB	ENSG00000083123	ENSG00000083123.15	4096.31	-0.102607	0.146572	-0.700048	0.483898	0.999974
DRP2	ENSG00000102385	ENSG00000102385.13	33.1997	-0.353401	0.504831	-0.700039	0.483903	0.999974
NDUFB10	ENSG00000140990	ENSG00000140990.15	5899.73	0.104846	0.149783	0.699988	0.483935	0.999974
PTTG1IP	ENSG00000183255	ENSG00000183255.12	55596.4	0.106208	0.151737	0.699946	0.483961	0.999974
ADHFE1	ENSG00000147576	ENSG00000147576.17	32.453	0.223391	0.319189	0.699871	0.484008	0.999974
AP1S1	ENSG00000106367	ENSG00000106367.15	8759.97	-0.0748583	0.106964	-0.699848	0.484022	0.999974
ADAM12	ENSG00000148848	ENSG00000148848.15	128.822	-0.299926	0.428661	-0.699683	0.484126	0.999974
NA	ENSG00000257270	ENSG00000257270.1	35.0024	0.172072	0.245945	0.699636	0.484155	0.999974
DOCK8	ENSG00000107099	ENSG00000107099.17	1459.8	-0.153421	0.21929	-0.699624	0.484162	0.999974
TRAV21	ENSG00000211801	ENSG00000211801.3	10.9371	-0.342595	0.48976	-0.699517	0.484229	0.999974
FAM76B	ENSG00000077458	ENSG00000077458.13	923.587	-0.0695726	0.0994584	-0.699515	0.48423	0.999974
DYRK1B	ENSG00000105204	ENSG00000105204.14	826.605	0.0999843	0.142979	0.699292	0.48437	0.999974
NA	ENSG00000261114	ENSG00000261114.1	17.1288	-0.217341	0.31081	-0.699271	0.484382	0.999974
KRT6A	ENSG00000205420	ENSG00000205420.11	2421.1	-2.05133	2.93466	-0.699003	0.48455	0.999974
DAXX	ENSG00000204209	ENSG00000204209.13	3698.54	0.0352085	0.050376	0.698915	0.484605	0.999974
MNX1-AS2	ENSG00000235029	ENSG00000235029.1	14.1804	0.274757	0.393123	0.698908	0.484609	0.999974
CYB561	ENSG00000008283	ENSG00000008283.16	12771	0.0498617	0.0713443	0.698888	0.484622	0.999974
STAU1	ENSG00000124214	ENSG00000124214.21	16461	0.0634107	0.0907468	0.698765	0.484699	0.999974
ZNF865	ENSG00000261221	ENSG00000261221.4	1168.42	0.0696623	0.0997039	0.698692	0.484745	0.999974
CA2	ENSG00000104267	ENSG00000104267.10	111907	0.304014	0.435179	0.698595	0.484805	0.999974
GET3	ENSG00000198356	ENSG00000198356.12	5407.88	-0.0421029	0.0602695	-0.698577	0.484816	0.999974
ATP6V0B	ENSG00000117410	ENSG00000117410.14	13927.5	0.0573196	0.0820631	0.698482	0.484876	0.999974
LONP1	ENSG00000196365	ENSG00000196365.12	5037.38	-0.0912314	0.130645	-0.698317	0.484979	0.999974
LOC101929004	ENSG00000288009	ENSG00000288009.1	8.60564	-0.349951	0.501146	-0.698301	0.484989	0.999974
NUSAP1	ENSG00000137804	ENSG00000137804.14	16.7734	-0.1749	0.250472	-0.698282	0.485001	0.999974
RAB6B	ENSG00000154917	ENSG00000154917.11	426.481	-0.322158	0.461415	-0.698195	0.485056	0.999974
PREPL	ENSG00000138078	ENSG00000138078.16	4336.63	0.0437695	0.0626931	0.698155	0.48508	0.999974
CNTNAP3	ENSG00000106714	ENSG00000106714.17	47.7576	0.344798	0.493899	0.698115	0.485105	0.999974
GRID2IP	ENSG00000215045	ENSG00000215045.8	42.4462	0.138894	0.198958	0.698109	0.485109	0.999974
GLOD4	ENSG00000167699	ENSG00000167699.13	7269.86	0.0421016	0.0603085	0.698104	0.485112	0.999974
LGALS9	ENSG00000168961	ENSG00000168961.17	15798.4	-0.0828605	0.118694	-0.6981	0.485115	0.999974
EGFR	ENSG00000146648	ENSG00000146648.20	10424.4	0.109079	0.156254	0.698091	0.48512	0.999974
DICER1-AS1	ENSG00000235706	ENSG00000235706.8	55.1354	-0.1161	0.166335	-0.697988	0.485184	0.999974
P2RY10	ENSG00000078589	ENSG00000078589.13	301.695	-0.23014	0.329739	-0.697944	0.485212	0.999974
THOC5	ENSG00000100296	ENSG00000100296.14	1340.11	-0.0504886	0.0723549	-0.69779	0.485308	0.999974
NA	ENSG00000228232	ENSG00000228232.1	258.886	-0.17797	0.255058	-0.697763	0.485325	0.999974
APOL1	ENSG00000100342	ENSG00000100342.21	63971.4	-0.3156	0.452305	-0.697759	0.485328	0.999974
MYO6	ENSG00000196586	ENSG00000196586.16	16532.4	0.0711815	0.10202	0.697721	0.485352	0.999974
SLC67A1-AS	ENSG00000254827	ENSG00000254827.6	1754.19	0.172813	0.247683	0.697719	0.485353	0.999974
HACE1	ENSG00000085382	ENSG00000085382.12	660.565	-0.0749976	0.107505	-0.697622	0.485414	0.999974
ZFP3	ENSG00000180787	ENSG00000180787.6	988.612	0.150339	0.215524	0.697551	0.485458	0.999974
USP12	ENSG00000152484	ENSG00000152484.14	8048.88	0.0700115	0.100371	0.697529	0.485472	0.999974
TSNARE1	ENSG00000171045	ENSG00000171045.16	566.672	0.115804	0.166024	0.697517	0.485479	0.999974
USH1C	ENSG00000006611	ENSG00000006611.17	19377.1	0.0808326	0.115896	0.697457	0.485517	0.999974
DSC3	ENSG00000134762	ENSG00000134762.17	43.9582	0.182106	0.261104	0.697445	0.485525	0.999974
BCAS1	ENSG00000064787	ENSG00000064787.13	35359.1	0.172838	0.247819	0.697436	0.48553	0.999974
LUCAT1	ENSG00000248323	ENSG00000248323.7	478.366	0.480529	0.689028	0.697402	0.485551	0.999974
CEBPA-DT	ENSG00000267296	ENSG00000267296.2	433.529	0.141897	0.203524	0.697201	0.485677	0.999974
STUM	ENSG00000203685	ENSG00000203685.10	146.289	-0.260928	0.374509	-0.696719	0.485979	0.999974
NOMO2	ENSG00000185164	ENSG00000185164.15	2192.28	-0.135173	0.194026	-0.696674	0.486007	0.999974
KCNF1	ENSG00000162975	ENSG00000162975.5	21.2397	0.423323	0.607659	0.696645	0.486025	0.999974
AIG1	ENSG00000146416	ENSG00000146416.19	1601.73	-0.0693036	0.0994823	-0.696642	0.486027	0.999974
GPR157	ENSG00000180758	ENSG00000180758.12	1369.99	0.113636	0.163127	0.696611	0.486046	0.999974
YBEY	ENSG00000182362	ENSG00000182362.14	736.125	0.0880094	0.12634	0.69661	0.486047	0.999974
NA	ENSG00000259162	ENSG00000259162.1	23.9745	0.207082	0.297295	0.696553	0.486082	0.999974
LINC00622	ENSG00000260941	ENSG00000260941.1	6.54141	0.464551	0.667046	0.69643	0.486159	0.999974
UGT2A3	ENSG00000135220	ENSG00000135220.11	1647.07	0.538191	0.772819	0.6964	0.486178	0.999974
LAMA1	ENSG00000101680	ENSG00000101680.15	1696.68	0.410167	0.589	0.696379	0.486192	0.999974
LINC01910	ENSG00000266278	ENSG00000266278.1	8.84838	-0.513984	0.738107	-0.696353	0.486207	0.999974
SETD5	ENSG00000168137	ENSG00000168137.19	5956.55	0.0414717	0.0595582	0.696321	0.486228	0.999974
XG	ENSG00000124343	ENSG00000124343.14	32.5214	-0.251176	0.360737	-0.696285	0.48625	0.999974
MMP15	ENSG00000102996	ENSG00000102996.5	24187.4	0.0952312	0.136779	0.696243	0.486277	0.999974
SLC28A2	ENSG00000137860	ENSG00000137860.12	7200.74	0.285575	0.410297	0.696021	0.486416	0.999974
DDX49	ENSG00000105671	ENSG00000105671.12	2342.32	-0.0624268	0.0896972	-0.695972	0.486446	0.999974
MMP28	ENSG00000271447	ENSG00000271447.6	5193.31	0.165158	0.237323	0.695921	0.486478	0.999974
L3HYPDH	ENSG00000126790	ENSG00000126790.12	182.087	-0.118362	0.170083	-0.695909	0.486486	0.999974
ZNF776	ENSG00000152443	ENSG00000152443.13	1079.77	0.0653803	0.0939695	0.695761	0.486578	0.999974
NA	ENSG00000226149	ENSG00000226149.6	5.35198	0.443703	0.637815	0.695661	0.486641	0.999974
ART3	ENSG00000156219	ENSG00000156219.17	595.043	-0.30472	0.438086	-0.69557	0.486698	0.999974
NA	ENSG00000284648	ENSG00000284648.1	50.7372	0.173712	0.249747	0.695552	0.48671	0.999974
ERGIC2	ENSG00000087502	ENSG00000087502.18	3057.85	-0.0598173	0.0860095	-0.695473	0.486759	0.999974
PHPT1	ENSG00000054148	ENSG00000054148.18	3766.1	0.0810015	0.11647	0.695472	0.486759	0.999974
WDR27	ENSG00000184465	ENSG00000184465.16	406.454	0.0871155	0.125272	0.695411	0.486798	0.999974
TDRD9	ENSG00000156414	ENSG00000156414.19	60.0897	-0.467364	0.672265	-0.695208	0.486925	0.999974
NA	ENSG00000250132	ENSG00000250132.6	57.7015	-0.144794	0.208286	-0.695172	0.486948	0.999974
NA	ENSG00000240661	ENSG00000240661.3	10.1772	-0.529029	0.761024	-0.695154	0.486959	0.999974
KPTN	ENSG00000118162	ENSG00000118162.14	303.757	-0.087609	0.126033	-0.69513	0.486974	0.999974
ZFHX3	ENSG00000140836	ENSG00000140836.17	1097.48	0.134215	0.193122	0.694975	0.487071	0.999974
DBH-AS1	ENSG00000225756	ENSG00000225756.1	38.2542	0.260405	0.374716	0.694941	0.487093	0.999974
POLR2J3-UPK3BL2	ENSG00000168255	ENSG00000168255.20	86.2242	-0.199695	0.287356	-0.694938	0.487094	0.999974
PMAIP1	ENSG00000141682	ENSG00000141682.12	937.898	-0.226163	0.325468	-0.694885	0.487127	0.999974
SHOC2	ENSG00000108061	ENSG00000108061.12	10662.1	0.0654994	0.0942611	0.694872	0.487135	0.999974
ZFAND1	ENSG00000104231	ENSG00000104231.11	2276.69	0.0654347	0.0941759	0.694814	0.487172	0.999974
NA	ENSG00000286156	ENSG00000286156.1	223.541	0.107075	0.154135	0.694681	0.487255	0.999974
NA	ENSG00000265519	ENSG00000265519.1	154.584	-0.124188	0.178808	-0.69453	0.48735	0.999974
CAMSAP3	ENSG00000076826	ENSG00000076826.10	6270.61	0.0760752	0.109541	0.694492	0.487374	0.999974
NA	ENSG00000285679	ENSG00000285679.2	29.5016	-0.129004	0.185774	-0.694418	0.48742	0.999974
PSMC4	ENSG00000013275	ENSG00000013275.8	9999.56	-0.0674229	0.0970933	-0.694413	0.487423	0.999974
IFIT2	ENSG00000119922	ENSG00000119922.11	3542.68	-0.189814	0.273368	-0.694353	0.487461	0.999974
DDX20	ENSG00000064703	ENSG00000064703.13	1255.35	-0.0727601	0.104796	-0.694305	0.487491	0.999974
NA	ENSG00000288685	ENSG00000288685.1	14.9638	-0.633242	0.912075	-0.694287	0.487502	0.999974
CARTPT	ENSG00000164326	ENSG00000164326.5	7.0398	0.759086	1.09356	0.694145	0.487591	0.999974
ATG4D	ENSG00000130734	ENSG00000130734.10	3222.54	0.128141	0.18461	0.694121	0.487607	0.999974
SELENON	ENSG00000162430	ENSG00000162430.18	4307.5	-0.0903562	0.130192	-0.694025	0.487667	0.999974
CDCA7	ENSG00000144354	ENSG00000144354.14	4153.07	-0.142446	0.205265	-0.693961	0.487706	0.999974
NA	ENSG00000264577	ENSG00000264577.1	22.7838	0.229864	0.331246	0.693937	0.487722	0.999974
AKAP12	ENSG00000131016	ENSG00000131016.17	429.53	-0.296303	0.426996	-0.693926	0.487729	0.999974
LRRC51	ENSG00000184154	ENSG00000184154.15	332.216	0.0959752	0.138309	0.693917	0.487734	0.999974
NA	ENSG00000267002	ENSG00000267002.4	408.428	0.0595474	0.085822	0.693848	0.487777	0.999974
ABI2	ENSG00000138443	ENSG00000138443.17	1192.38	-0.0685606	0.0988206	-0.693789	0.487815	0.999974
PRCP	ENSG00000137509	ENSG00000137509.12	3353.25	-0.101665	0.146539	-0.693772	0.487825	0.999974
GOLGA7B-DT	ENSG00000227356	ENSG00000227356.2	21.7241	0.5129	0.739312	0.693753	0.487837	0.999974
AGR2	ENSG00000106541	ENSG00000106541.12	311513	-0.123244	0.177672	-0.693658	0.487897	0.999974
ETV3	ENSG00000117036	ENSG00000117036.12	5817.3	0.178746	0.257691	0.693643	0.487906	0.999974
COL9A1	ENSG00000112280	ENSG00000112280.18	43.8552	0.328679	0.473933	0.693513	0.487988	0.999974
CMTM7	ENSG00000153551	ENSG00000153551.14	565.294	-0.176112	0.253979	-0.693412	0.488051	0.999974
LINC00881	ENSG00000241135	ENSG00000241135.6	7.74655	0.291318	0.420198	0.693288	0.488129	0.999974
PIP4P2	ENSG00000155099	ENSG00000155099.8	175.106	-0.158198	0.228208	-0.693219	0.488172	0.999974
PRKAA1	ENSG00000132356	ENSG00000132356.11	12568.4	0.0515213	0.0743229	0.693209	0.488178	0.999974
MAU2	ENSG00000129933	ENSG00000129933.21	3301.79	0.0512037	0.0738823	0.693045	0.488281	0.999974
SP2	ENSG00000167182	ENSG00000167182.15	2777.63	-0.05704	0.0823113	-0.692978	0.488323	0.999974
SAMD11	ENSG00000187634	ENSG00000187634.13	58.4267	-0.151289	0.218337	-0.692913	0.488364	0.999974
ISY1	ENSG00000240682	ENSG00000240682.10	1013.66	-0.0552998	0.079808	-0.692911	0.488366	0.999974
SULT4A1	ENSG00000130540	ENSG00000130540.14	5.7172	0.553468	0.798773	0.692898	0.488374	0.999974
TEDC1	ENSG00000185347	ENSG00000185347.18	896.476	-0.0629098	0.090803	-0.692816	0.488425	0.999974
ACSL3	ENSG00000123983	ENSG00000123983.15	16971.6	-0.0844732	0.121937	-0.69276	0.48846	0.999974
LINC03052	ENSG00000272913	ENSG00000272913.1	86.9555	-0.152928	0.220757	-0.692743	0.488471	0.999974
GDA	ENSG00000119125	ENSG00000119125.17	11060.8	0.142868	0.206251	0.692691	0.488503	0.999974
RPL26P36	ENSG00000225912	ENSG00000225912.1	6.19433	-0.388348	0.560648	-0.692677	0.488512	0.999974
PRSS51	ENSG00000253649	ENSG00000253649.5	6.9616	0.410073	0.592038	0.692647	0.488531	0.999974
EHBP1-AS1	ENSG00000231609	ENSG00000231609.7	8.29031	0.421754	0.60891	0.692637	0.488537	0.999974
NA	ENSG00000271147	ENSG00000271147.8	232.707	0.0747504	0.107924	0.692623	0.488546	0.999974
INAFM2	ENSG00000259330	ENSG00000259330.3	1236.19	0.112829	0.162903	0.692613	0.488553	0.999974
KIF7	ENSG00000166813	ENSG00000166813.16	63.7125	0.171221	0.247281	0.692414	0.488677	0.999974
NA	ENSG00000271427	ENSG00000271427.1	7.3323	-0.305957	0.441892	-0.692379	0.488699	0.999974
BRD3OS	ENSG00000235106	ENSG00000235106.10	643.323	-0.0815913	0.11787	-0.692211	0.488805	0.999974
ABCD3	ENSG00000117528	ENSG00000117528.14	14774.5	0.105076	0.151816	0.692124	0.488859	0.999974
RBM44	ENSG00000177483	ENSG00000177483.12	14.8857	0.281121	0.406185	0.6921	0.488875	0.999974
TMEM150A	ENSG00000168890	ENSG00000168890.14	523.537	0.100122	0.144699	0.691937	0.488977	0.999974
NA	ENSG00000286375	ENSG00000286375.1	12.8342	0.299061	0.432297	0.691796	0.489066	0.999974
CD200R1	ENSG00000163606	ENSG00000163606.11	62.7799	-0.166561	0.240772	-0.691778	0.489077	0.999974
PPP1R3D	ENSG00000132825	ENSG00000132825.7	765.672	0.0708475	0.102415	0.691765	0.489085	0.999974
PPIG	ENSG00000138398	ENSG00000138398.17	6754.67	-0.043895	0.063462	-0.691674	0.489142	0.999974
NA	ENSG00000188185	ENSG00000188185.13	195.407	-0.0953674	0.137893	-0.691606	0.489185	0.999974
TMEM205	ENSG00000105518	ENSG00000105518.14	883.641	0.0801261	0.115856	0.691603	0.489187	0.999974
RPS12P12	ENSG00000220920	ENSG00000220920.1	17.7201	-0.224979	0.325302	-0.691601	0.489188	0.999974
MIR200CHG	ENSG00000257084	ENSG00000257084.1	358.901	0.131787	0.190593	0.691455	0.489279	0.999974
NA	ENSG00000283196	ENSG00000283196.2	171.215	-0.165458	0.239361	-0.691245	0.489411	0.999974
SCAI	ENSG00000173611	ENSG00000173611.18	419.955	0.0792421	0.114641	0.691218	0.489428	0.999974
DCST1-AS1	ENSG00000232093	ENSG00000232093.1	110.237	0.0787082	0.11391	0.690971	0.489584	0.999974
CXCL11	ENSG00000169248	ENSG00000169248.13	3672.21	-0.414649	0.600146	-0.690913	0.48962	0.999974
PRDX5	ENSG00000126432	ENSG00000126432.14	29885.7	0.0797134	0.115375	0.690904	0.489626	0.999974
LOC105369147	ENSG00000247081	ENSG00000247081.8	159.359	0.198406	0.287195	0.690842	0.489665	0.999974
KLHL18	ENSG00000114648	ENSG00000114648.12	2257.86	0.0816112	0.118136	0.690827	0.489674	0.999974
PRR12	ENSG00000126464	ENSG00000126464.14	2158.76	0.0887468	0.128465	0.690824	0.489676	0.999974
NA	ENSG00000285106	ENSG00000285106.2	59.1365	0.187087	0.270832	0.690787	0.489699	0.999974
LINC03008	ENSG00000229196	ENSG00000229196.4	14.5289	-0.209156	0.302784	-0.690778	0.489705	0.999974
SLC26A3	ENSG00000091138	ENSG00000091138.13	411510	0.353681	0.512047	0.69072	0.489742	0.999974
PPCS	ENSG00000127125	ENSG00000127125.9	8099.56	0.0558798	0.0809039	0.690693	0.489758	0.999974
NEDD9	ENSG00000111859	ENSG00000111859.17	10549.2	0.114558	0.165863	0.690681	0.489766	0.999974
NA	ENSG00000177946	ENSG00000177946.7	831.33	-0.0889613	0.128817	-0.690604	0.489814	0.999974
USP15	ENSG00000135655	ENSG00000135655.16	6759.25	0.056663	0.0820495	0.690595	0.48982	0.999974
KCNA2	ENSG00000177301	ENSG00000177301.16	54.0409	-0.268537	0.388913	-0.690479	0.489893	0.999974
PNPO	ENSG00000108439	ENSG00000108439.11	1147.06	0.0752306	0.108957	0.690463	0.489903	0.999974
SLC35F5	ENSG00000115084	ENSG00000115084.15	20448	0.0681357	0.0986941	0.690373	0.48996	0.999974
IL6ST-DT	ENSG00000227908	ENSG00000227908.3	33.8632	0.348379	0.504658	0.690328	0.489988	0.999974
RPUSD1	ENSG00000007376	ENSG00000007376.8	1526.51	-0.0674665	0.0977544	-0.690163	0.490092	0.999974
BBOF1	ENSG00000119636	ENSG00000119636.16	555.529	0.127784	0.185153	0.690153	0.490098	0.999974
UBXN7	ENSG00000163960	ENSG00000163960.12	2862.95	0.0475237	0.0688606	0.690143	0.490104	0.999974
UBE2R2	ENSG00000107341	ENSG00000107341.5	7943.47	0.0468488	0.0678839	0.690131	0.490112	0.999974
SCAMP2	ENSG00000140497	ENSG00000140497.16	22326.9	0.0680303	0.0985808	0.690096	0.490134	0.999974
RPL35P5	ENSG00000225573	ENSG00000225573.4	36.9622	-0.177878	0.257779	-0.690042	0.490168	0.999974
CFAP96	ENSG00000205129	ENSG00000205129.9	17.21	0.337031	0.488466	0.689978	0.490208	0.999974
EIF4E3	ENSG00000163412	ENSG00000163412.13	7277.8	0.0990641	0.14359	0.689909	0.490251	0.999974
DECR1	ENSG00000104325	ENSG00000104325.7	9789.08	-0.0887093	0.128589	-0.689866	0.490279	0.999974
NA	ENSG00000286158	ENSG00000286158.1	34.6014	0.250778	0.363538	0.689826	0.490304	0.999974
LINC02345	ENSG00000259225	ENSG00000259225.7	14.1346	-0.449983	0.652451	-0.689681	0.490395	0.999974
RNF13	ENSG00000082996	ENSG00000082996.20	5583.41	0.0767513	0.111292	0.68964	0.49042	0.999974
HMGCL	ENSG00000117305	ENSG00000117305.15	6092.64	0.0908759	0.131785	0.689578	0.49046	0.999974
CDKN2AIPNL	ENSG00000237190	ENSG00000237190.4	1194.67	-0.0926425	0.134347	-0.689576	0.490461	0.999974
DEF8	ENSG00000140995	ENSG00000140995.17	2664.03	0.0622962	0.0903451	0.689536	0.490486	0.999974
PITRM1	ENSG00000107959	ENSG00000107959.17	5182.62	-0.0896505	0.13004	-0.689408	0.490567	0.999974
NA	ENSG00000260071	ENSG00000260071.2	11.8072	0.357145	0.518063	0.689384	0.490581	0.999974
RAPGEF2	ENSG00000109756	ENSG00000109756.9	7114.93	0.075464	0.109472	0.689347	0.490605	0.999974
LINC02846	ENSG00000260193	ENSG00000260193.1	26.468	0.135088	0.195968	0.689337	0.490611	0.999974
PFDN1	ENSG00000113068	ENSG00000113068.10	4121.04	-0.0528726	0.0767067	-0.689282	0.490646	0.999974
SOCS5	ENSG00000171150	ENSG00000171150.9	2071.7	0.0568832	0.082529	0.689251	0.490665	0.999974
NOTCH2NLC	ENSG00000286219	ENSG00000286219.1	17.8676	0.289962	0.420708	0.689225	0.490682	0.999974
YEATS2	ENSG00000163872	ENSG00000163872.16	2661.27	-0.0954002	0.138421	-0.689204	0.490695	0.999974
ZBTB14	ENSG00000198081	ENSG00000198081.11	975.331	-0.0490731	0.0712028	-0.689202	0.490696	0.999974
PPT2	ENSG00000221988	ENSG00000221988.13	266.411	0.101222	0.146877	0.689161	0.490722	0.999974
POLR3A	ENSG00000148606	ENSG00000148606.13	2045.47	0.0418865	0.0607809	0.68914	0.490735	0.999974
NA	ENSG00000228037	ENSG00000228037.1	280.27	0.146179	0.212129	0.689101	0.490759	0.999974
NA	ENSG00000230847	ENSG00000230847.4	59.245	0.646543	0.938508	0.688905	0.490883	0.999974
EPCAM	ENSG00000119888	ENSG00000119888.11	275647	0.0814548	0.118249	0.68884	0.490924	0.999974
CAMK2B	ENSG00000058404	ENSG00000058404.20	15.0152	0.277445	0.402807	0.68878	0.490962	0.999974
TMA7	ENSG00000232112	ENSG00000232112.3	3681.56	-0.0910795	0.132243	-0.688729	0.490994	0.999974
SLC22A3	ENSG00000146477	ENSG00000146477.6	316.677	-0.367073	0.532993	-0.688702	0.491011	0.999974
ZNF793-AS1	ENSG00000266916	ENSG00000266916.7	27.5278	-0.332962	0.483485	-0.688671	0.49103	0.999974
ERCC6L2-AS1	ENSG00000175611	ENSG00000175611.12	200.809	0.167822	0.243693	0.688662	0.491036	0.999974
STAC3	ENSG00000185482	ENSG00000185482.8	100.735	0.124897	0.181375	0.688614	0.491066	0.999974
ALDH3B1	ENSG00000006534	ENSG00000006534.16	4176.02	-0.178205	0.258797	-0.688588	0.491083	0.999974
NA	ENSG00000287023	ENSG00000287023.1	6.56148	-0.749914	1.08913	-0.688546	0.491109	0.999974
PDHX	ENSG00000110435	ENSG00000110435.13	3550.09	-0.0708419	0.102893	-0.688498	0.491139	0.999974
SIRT1	ENSG00000096717	ENSG00000096717.12	2083.01	0.133265	0.193561	0.688492	0.491143	0.999974
GBP2	ENSG00000162645	ENSG00000162645.13	17030.3	-0.159337	0.231448	-0.688432	0.49118	0.999974
ARHGAP26	ENSG00000145819	ENSG00000145819.18	12709.6	-0.0982575	0.14273	-0.688415	0.491191	0.999974
WIPF2	ENSG00000171475	ENSG00000171475.14	10471.5	0.0806663	0.117186	0.688359	0.491227	0.999974
RASSF6	ENSG00000169435	ENSG00000169435.14	10803.2	0.0972508	0.141282	0.688347	0.491234	0.999974
ZCCHC10	ENSG00000155329	ENSG00000155329.12	2808.04	0.0888773	0.129117	0.688347	0.491234	0.999974
NA	ENSG00000243696	ENSG00000243696.5	15.1087	-0.171508	0.249198	-0.688241	0.491301	0.999974
EXOC3L1	ENSG00000179044	ENSG00000179044.16	289.209	0.11818	0.171721	0.688208	0.491322	0.999974
NA	ENSG00000243302	ENSG00000243302.3	369.034	0.0895411	0.130108	0.688204	0.491324	0.999974
FBXO34	ENSG00000178974	ENSG00000178974.11	9743.23	0.0950942	0.138179	0.688194	0.491331	0.999974
GRIK3	ENSG00000163873	ENSG00000163873.10	23.1091	0.337057	0.489798	0.688155	0.491355	0.999974
FIBP	ENSG00000172500	ENSG00000172500.13	2672.88	0.0541431	0.0786895	0.68806	0.491415	0.999974
TMEM100	ENSG00000166292	ENSG00000166292.12	43.3242	-0.262673	0.381792	-0.688	0.491452	0.999974
NA	ENSG00000258053	ENSG00000258053.1	28.5584	0.193326	0.281055	0.687857	0.491543	0.999974
LINC02725	ENSG00000273415	ENSG00000273415.3	14.0598	-0.497645	0.723522	-0.687809	0.491573	0.999974
NA	ENSG00000249602	ENSG00000249602.1	8.96425	-0.323487	0.470341	-0.687771	0.491597	0.999974
RLN2	ENSG00000107014	ENSG00000107014.9	22.7266	-0.223756	0.325348	-0.687744	0.491614	0.999974
TMEM230	ENSG00000089063	ENSG00000089063.15	7109.12	0.0344294	0.050063	0.687722	0.491628	0.999974
NA	ENSG00000287682	ENSG00000287682.1	43.2273	-0.402912	0.5859	-0.687682	0.491653	0.999974
NA	ENSG00000286596	ENSG00000286596.1	8.97755	-0.56053	0.815221	-0.687581	0.491717	0.999974
CDK5R2	ENSG00000171450	ENSG00000171450.6	27.5155	0.220191	0.320257	0.687544	0.49174	0.999974
IGHV3-23	ENSG00000211949	ENSG00000211949.3	4667.71	-0.339501	0.4938	-0.687528	0.49175	0.999974
NA	ENSG00000260838	ENSG00000260838.3	7.02044	0.48549	0.706281	0.687389	0.491837	0.999974
NA	ENSG00000224769	ENSG00000224769.1	1609.97	0.315359	0.458779	0.687389	0.491837	0.999974
ZNF30	ENSG00000168661	ENSG00000168661.15	171.318	0.0871052	0.126727	0.687346	0.491865	0.999974
TAF9	ENSG00000273841	ENSG00000273841.5	4133.66	-0.0644623	0.093786	-0.687334	0.491872	0.999974
NA	ENSG00000286384	ENSG00000286384.1	8.85559	-0.489659	0.712541	-0.687201	0.491956	0.999974
CCDC92	ENSG00000119242	ENSG00000119242.9	1441.5	0.0882486	0.128424	0.687166	0.491978	0.999974
ZFPL1	ENSG00000162300	ENSG00000162300.13	406.038	0.0609869	0.0887698	0.687023	0.492068	0.999974
RABGGTB	ENSG00000137955	ENSG00000137955.16	3586.82	0.0631816	0.0919725	0.686962	0.492107	0.999974
TMPRSS3	ENSG00000160183	ENSG00000160183.17	1025.2	-0.18709	0.272344	-0.686962	0.492107	0.999974
EXOC8	ENSG00000116903	ENSG00000116903.7	1584.05	-0.0554923	0.0807832	-0.686929	0.492128	0.999974
METTL18	ENSG00000171806	ENSG00000171806.12	446.519	0.0813821	0.118473	0.686927	0.492129	0.999974
NA	ENSG00000260593	ENSG00000260593.1	8.17892	0.269582	0.392455	0.686912	0.492138	0.999974
MST1	ENSG00000173531	ENSG00000173531.15	328.014	-0.215629	0.313937	-0.686854	0.492175	0.999974
RIN2	ENSG00000132669	ENSG00000132669.14	4401.95	0.075966	0.110608	0.686806	0.492205	0.999974
UNC119	ENSG00000109103	ENSG00000109103.12	2104.77	0.0812572	0.118315	0.686789	0.492215	0.999974
NA	ENSG00000287048	ENSG00000287048.1	29.7905	0.342053	0.498077	0.686749	0.492241	0.999974
RALB	ENSG00000144118	ENSG00000144118.14	27571.3	-0.0787218	0.114666	-0.686529	0.49238	0.999974
ZNF184	ENSG00000096654	ENSG00000096654.16	848.729	0.0682649	0.0994517	0.686413	0.492453	0.999974
ZNF672	ENSG00000171161	ENSG00000171161.13	3329.57	0.0462741	0.0674146	0.686411	0.492454	0.999974
KATNIP	ENSG00000047578	ENSG00000047578.13	3137.9	0.0765262	0.111491	0.686387	0.492469	0.999974
HOXA6	ENSG00000106006	ENSG00000106006.6	95.3013	0.301801	0.439736	0.686323	0.492509	0.999974
HECTD3	ENSG00000126107	ENSG00000126107.15	12862.5	0.0943608	0.1375	0.686258	0.492551	0.999974
LINC00501	ENSG00000203645	ENSG00000203645.2	89.9846	0.215186	0.313606	0.686169	0.492607	0.999974
TTC22	ENSG00000006555	ENSG00000006555.11	12505	0.145219	0.211674	0.686051	0.492681	0.999974
PKP3	ENSG00000184363	ENSG00000184363.10	20025.1	-0.0754575	0.109998	-0.685987	0.492721	0.999974
TMEM232	ENSG00000186952	ENSG00000186952.15	59.309	0.132862	0.19369	0.685951	0.492744	0.999974
AADAT	ENSG00000109576	ENSG00000109576.14	362.732	-0.119489	0.174199	-0.685935	0.492754	0.999974
LRRC19	ENSG00000184434	ENSG00000184434.8	14977	0.199433	0.29075	0.685926	0.49276	0.999974
ATP2A3	ENSG00000074370	ENSG00000074370.18	38852.4	0.118658	0.172996	0.685902	0.492775	0.999974
GLMN	ENSG00000174842	ENSG00000174842.17	662.064	-0.106443	0.155194	-0.685871	0.492795	0.999974
BCKDK	ENSG00000103507	ENSG00000103507.14	3206.78	0.0531276	0.0774603	0.685869	0.492795	0.999974
ALKBH6	ENSG00000239382	ENSG00000239382.10	77.4225	-0.12063	0.175881	-0.685859	0.492802	0.999974
NA	ENSG00000258789	ENSG00000258789.1	22.1802	0.331917	0.483989	0.685794	0.492843	0.999974
NA	ENSG00000223637	ENSG00000223637.7	9.20429	0.425508	0.620546	0.685698	0.492903	0.999974
ZNF500	ENSG00000103199	ENSG00000103199.14	575.303	0.0922189	0.134496	0.685664	0.492925	0.999974
NA	ENSG00000281332	ENSG00000281332.1	173.131	-0.10894	0.158885	-0.685654	0.492931	0.999974
EFEMP2	ENSG00000172638	ENSG00000172638.13	211.56	-0.19339	0.282065	-0.685623	0.492951	0.999974
KLHL25	ENSG00000183655	ENSG00000183655.13	1860.7	0.0989642	0.144348	0.685593	0.49297	0.999974
SMARCA2	ENSG00000080503	ENSG00000080503.24	6331.76	0.0546918	0.0797752	0.685573	0.492982	0.999974
OTULIN-DT	ENSG00000261360	ENSG00000261360.1	13.5249	0.226224	0.329983	0.685562	0.492989	0.999974
BFSP1	ENSG00000125864	ENSG00000125864.14	51.5707	0.191762	0.279724	0.685541	0.493003	0.999974
GSDME	ENSG00000105928	ENSG00000105928.16	161.304	-0.313745	0.457663	-0.685538	0.493004	0.999974
SNAPC1	ENSG00000023608	ENSG00000023608.5	243.966	-0.108164	0.157811	-0.685403	0.49309	0.999974
LETM1	ENSG00000168924	ENSG00000168924.15	10461.2	0.148154	0.21616	0.685388	0.493099	0.999974
NA	ENSG00000205056	ENSG00000205056.8	28.3415	0.42599	0.621696	0.685206	0.493214	0.999974
ITGA2B	ENSG00000005961	ENSG00000005961.19	17.5247	-0.260039	0.379576	-0.685078	0.493295	0.999974
GSTO2	ENSG00000065621	ENSG00000065621.15	1245.26	-0.0954836	0.139383	-0.685043	0.493317	0.999974
PES1	ENSG00000100029	ENSG00000100029.18	3803.48	-0.0925872	0.135176	-0.68494	0.493382	0.999974
TLDC2	ENSG00000101342	ENSG00000101342.10	1057.73	0.0864534	0.126231	0.684885	0.493417	0.999974
LOC100289479	ENSG00000236391	ENSG00000236391.3	6.8112	-0.444008	0.64831	-0.684869	0.493426	0.999974
ZNF462	ENSG00000148143	ENSG00000148143.13	1694.26	0.12033	0.175712	0.684813	0.493462	0.999974
MXRA8	ENSG00000162576	ENSG00000162576.17	933.662	-0.172689	0.252188	-0.684764	0.493493	0.999974
TMEM68	ENSG00000167904	ENSG00000167904.15	2224.7	0.0469171	0.0685291	0.68463	0.493578	0.999974
RNF212	ENSG00000178222	ENSG00000178222.13	45.5473	0.192026	0.280494	0.684598	0.493597	0.999974
VPS26B	ENSG00000151502	ENSG00000151502.11	4865.37	0.0468287	0.0684071	0.68456	0.493622	0.999974
ST7	ENSG00000004866	ENSG00000004866.22	1184.8	-0.0913109	0.133403	-0.684477	0.493674	0.999974
PITPNB	ENSG00000180957	ENSG00000180957.18	5653.01	-0.102014	0.149041	-0.684468	0.49368	0.999974
EEF1A2	ENSG00000101210	ENSG00000101210.13	142.711	0.441109	0.644597	0.684317	0.493775	0.999974
HNRNPUL1	ENSG00000105323	ENSG00000105323.17	15132.9	-0.0678801	0.0992005	-0.684273	0.493803	0.999974
VPS72	ENSG00000163159	ENSG00000163159.14	2122.62	-0.0521655	0.07625	-0.684138	0.493888	0.999974
ZNF257	ENSG00000197134	ENSG00000197134.13	28.9624	-0.26648	0.389552	-0.684067	0.493933	0.999974
NA	ENSG00000286445	ENSG00000286445.1	7.60776	0.304972	0.445822	0.684066	0.493934	0.999974
BCDIN3D-AS1	ENSG00000258057	ENSG00000258057.6	10.7886	0.234189	0.342379	0.684005	0.493972	0.999974
ZNF160	ENSG00000170949	ENSG00000170949.18	1714.83	0.0767361	0.112191	0.683978	0.493989	0.999974
NA	ENSG00000100181	ENSG00000100181.22	13.0287	-0.351995	0.51479	-0.683763	0.494125	0.999974
NA	ENSG00000258376	ENSG00000258376.2	10.7277	-0.357245	0.522582	-0.683615	0.494218	0.999974
LRRC59	ENSG00000108829	ENSG00000108829.10	23349	-0.0736758	0.107781	-0.683571	0.494246	0.999974
PELP1	ENSG00000141456	ENSG00000141456.16	1722.44	-0.0891793	0.130473	-0.683505	0.494288	0.999974
EFS	ENSG00000100842	ENSG00000100842.13	30.3491	-0.252747	0.369812	-0.683448	0.494324	0.999974
ZSWIM4	ENSG00000132003	ENSG00000132003.9	196.362	0.11811	0.172852	0.683301	0.494416	0.999974
TRAM2-AS1	ENSG00000225791	ENSG00000225791.7	556.72	-0.0841829	0.123218	-0.683205	0.494477	0.999974
RAB3B	ENSG00000169213	ENSG00000169213.7	1755.07	0.189098	0.276785	0.683195	0.494483	0.999974
MOB3C	ENSG00000142961	ENSG00000142961.15	2117.97	0.0686225	0.100449	0.683161	0.494505	0.999974
FH	ENSG00000091483	ENSG00000091483.8	8857.8	-0.0793547	0.116171	-0.683087	0.494552	0.999974
LOC105371622	ENSG00000287697	ENSG00000287697.1	7.0761	0.340393	0.498393	0.682981	0.494619	0.999974
EIF3F	ENSG00000175390	ENSG00000175390.15	10274.9	-0.0537031	0.078657	-0.682751	0.494764	0.999974
FTSJ3	ENSG00000108592	ENSG00000108592.17	3598.14	-0.0729323	0.106822	-0.682749	0.494766	0.999974
RANBP2	ENSG00000153201	ENSG00000153201.16	10477.5	0.0596135	0.0873264	0.682651	0.494827	0.999974
ROBO1	ENSG00000169855	ENSG00000169855.20	647.615	-0.276829	0.405549	-0.682603	0.494857	0.999974
ALDH3B2	ENSG00000132746	ENSG00000132746.15	94.3302	-0.25663	0.375996	-0.682533	0.494902	0.999974
YJU2	ENSG00000105248	ENSG00000105248.16	1278.56	-0.0649094	0.095103	-0.682516	0.494913	0.999974
NA	ENSG00000276517	ENSG00000276517.1	29.9003	0.159463	0.233667	0.682435	0.494964	0.999974
KIF22	ENSG00000079616	ENSG00000079616.13	2684.57	-0.143741	0.210661	-0.682332	0.495029	0.999974
PLOD1	ENSG00000083444	ENSG00000083444.17	7404.81	-0.123312	0.180733	-0.682289	0.495056	0.999974
MST1R	ENSG00000164078	ENSG00000164078.13	13831.8	-0.0686638	0.100641	-0.682264	0.495072	0.999974
OTULINL	ENSG00000145569	ENSG00000145569.6	8537.66	0.1098	0.160937	0.682256	0.495077	0.999974
FGL2	ENSG00000127951	ENSG00000127951.8	14824.1	-0.239039	0.350376	-0.682237	0.495089	0.999974
LENG1	ENSG00000105617	ENSG00000105617.4	428.542	0.0663471	0.0972531	0.68221	0.495106	0.999974
NA	ENSG00000279148	ENSG00000279148.1	23.6208	0.164363	0.240938	0.682181	0.495125	0.999974
RBM14-RBM4	ENSG00000248643	ENSG00000248643.5	10.1812	-0.25932	0.380172	-0.682113	0.495167	0.999974
ZFHX3-AS1	ENSG00000259768	ENSG00000259768.6	337.391	-0.0976059	0.143179	-0.681705	0.495425	0.999974
LINC00939	ENSG00000249267	ENSG00000249267.7	20.3359	0.660471	0.968861	0.681698	0.49543	0.999974
LINGO3	ENSG00000220008	ENSG00000220008.3	23.3238	0.253385	0.371758	0.681585	0.495501	0.999974
TTC39C	ENSG00000168234	ENSG00000168234.13	312.34	-0.104393	0.153166	-0.681572	0.495509	0.999974
PROM1	ENSG00000007062	ENSG00000007062.12	11531.3	0.14957	0.219516	0.681365	0.495641	0.999974
MTMR7	ENSG00000003987	ENSG00000003987.14	68.998	0.114431	0.167945	0.681357	0.495646	0.999974
RPL10A	ENSG00000198755	ENSG00000198755.11	40448.7	-0.0781823	0.114752	-0.681318	0.49567	0.999974
TMEM39B	ENSG00000121775	ENSG00000121775.18	588.456	-0.0796152	0.116856	-0.681308	0.495676	0.999974
KMO	ENSG00000117009	ENSG00000117009.12	134.256	0.250226	0.367293	0.681271	0.4957	0.999974
PEAK3	ENSG00000188305	ENSG00000188305.6	42.3462	0.186541	0.273815	0.681268	0.495702	0.999974
UCK2	ENSG00000143179	ENSG00000143179.16	3227.24	0.133931	0.196667	0.681003	0.49587	0.999974
CCDC154	ENSG00000197599	ENSG00000197599.12	19.849	-0.243032	0.356915	-0.680925	0.495919	0.999974
PDGFRA	ENSG00000134853	ENSG00000134853.12	683.005	-0.228069	0.335024	-0.680755	0.496027	0.999974
RFLNA	ENSG00000178882	ENSG00000178882.15	2654.03	0.228426	0.335574	0.680703	0.496059	0.999974
NA	ENSG00000232748	ENSG00000232748.3	19.7469	0.227429	0.334143	0.680634	0.496103	0.999974
ELP2	ENSG00000134759	ENSG00000134759.14	2630.78	-0.087555	0.128644	-0.680598	0.496126	0.999974
LOC101929566	ENSG00000263280	ENSG00000263280.2	11.2021	0.27543	0.404724	0.680539	0.496163	0.999974
NA	ENSG00000225982	ENSG00000225982.1	19.313	0.34046	0.500308	0.680501	0.496187	0.999974
CNGA1	ENSG00000198515	ENSG00000198515.16	703.432	0.316772	0.46554	0.680441	0.496226	0.999974
NA	ENSG00000286011	ENSG00000286011.1	15.0966	0.383986	0.564331	0.680427	0.496234	0.999974
SENP8	ENSG00000166192	ENSG00000166192.15	327.562	-0.111852	0.164386	-0.680426	0.496235	0.999974
DOCK4	ENSG00000128512	ENSG00000128512.23	1394.81	-0.153472	0.225601	-0.680279	0.496328	0.999974
PAX8	ENSG00000125618	ENSG00000125618.18	804.69	-0.243506	0.357979	-0.680226	0.496361	0.999974
HNRNPAB	ENSG00000197451	ENSG00000197451.12	22856.5	0.0536483	0.0788738	0.680179	0.496391	0.999974
IQCH	ENSG00000103599	ENSG00000103599.20	141.945	0.152228	0.223805	0.680179	0.496391	0.999974
SMARCAD1	ENSG00000163104	ENSG00000163104.18	2493.49	-0.0716573	0.105374	-0.680026	0.496488	0.999974
SPINK13	ENSG00000214510	ENSG00000214510.10	7.49282	-0.70969	1.04369	-0.679984	0.496514	0.999974
NA	ENSG00000279086	ENSG00000279086.1	6.89807	-0.35737	0.525605	-0.679921	0.496554	0.999974
NA	ENSG00000284735	ENSG00000284735.1	9.79917	0.245854	0.3616	0.679905	0.496565	0.999974
LNX1	ENSG00000072201	ENSG00000072201.14	2142.17	0.15841	0.232994	0.679889	0.496575	0.999974
NHSL3	ENSG00000162522	ENSG00000162522.11	33079.8	0.070216	0.103297	0.679748	0.496664	0.999974
NA	ENSG00000167747	ENSG00000167747.15	2513.11	-0.128521	0.189086	-0.679698	0.496695	0.999974
ZNF132	ENSG00000131849	ENSG00000131849.12	235.46	0.100508	0.147874	0.67969	0.4967	0.999974
FBXO28	ENSG00000143756	ENSG00000143756.12	6397.88	0.0659535	0.097052	0.679569	0.496778	0.999974
VAV3	ENSG00000134215	ENSG00000134215.16	11728	0.173571	0.255435	0.679514	0.496812	0.999974
NA	ENSG00000247699	ENSG00000247699.2	12.3464	0.568855	0.837242	0.67944	0.496859	0.999974
CPLANE1	ENSG00000197603	ENSG00000197603.16	654.871	0.0964177	0.141947	0.679253	0.496977	0.999974
PPIH	ENSG00000171960	ENSG00000171960.12	1237.84	-0.0890458	0.131099	-0.679227	0.496994	0.999974
CEACAM21	ENSG00000007129	ENSG00000007129.18	59.6347	-0.200388	0.295066	-0.67913	0.497056	0.999974
LOC124903889	ENSG00000273172	ENSG00000273172.1	8.37322	-0.423584	0.623763	-0.679078	0.497088	0.999974
NA	ENSG00000260954	ENSG00000260954.1	10.4715	0.239836	0.353188	0.67906	0.4971	0.999974
CHST8	ENSG00000124302	ENSG00000124302.13	8.53829	-0.539231	0.79414	-0.679013	0.49713	0.999974
FAM171B	ENSG00000144369	ENSG00000144369.13	76.5772	-0.227539	0.335134	-0.678951	0.497169	0.999974
SLC22A17	ENSG00000092096	ENSG00000092096.18	77.9221	0.231897	0.341582	0.67889	0.497207	0.999974
FZD5	ENSG00000163251	ENSG00000163251.4	13381.6	0.131401	0.193579	0.678795	0.497268	0.999974
GLYATL2	ENSG00000156689	ENSG00000156689.7	27.2299	-0.377825	0.556691	-0.678699	0.497329	0.999974
CAPN14	ENSG00000214711	ENSG00000214711.10	237.89	-0.46429	0.684168	-0.67862	0.497378	0.999974
ELOB	ENSG00000103363	ENSG00000103363.15	13752.6	0.089679	0.132152	0.678606	0.497388	0.999974
CSF1R	ENSG00000182578	ENSG00000182578.14	1353.13	-0.143692	0.211757	-0.678571	0.49741	0.999974
EIF4E	ENSG00000151247	ENSG00000151247.13	7824.94	-0.0598515	0.0882139	-0.678481	0.497467	0.999974
NA	ENSG00000267801	ENSG00000267801.1	61.0654	0.192832	0.284213	0.678478	0.497469	0.999974
TNFRSF9	ENSG00000049249	ENSG00000049249.9	267.676	-0.25384	0.374157	-0.678432	0.497498	0.999974
LONRF1	ENSG00000154359	ENSG00000154359.13	1171.14	0.119838	0.176643	0.678417	0.497507	0.999974
LDLRAP1	ENSG00000157978	ENSG00000157978.12	6239.61	0.0598653	0.0882466	0.678387	0.497526	0.999974
PDLIM3	ENSG00000154553	ENSG00000154553.16	345.066	-0.256757	0.378528	-0.678303	0.497579	0.999974
C9orf72	ENSG00000147894	ENSG00000147894.17	1398.88	0.102094	0.150604	0.677899	0.497836	0.999974
NA	ENSG00000232600	ENSG00000232600.3	17.2324	0.203247	0.299822	0.677891	0.497841	0.999974
STOML3	ENSG00000133115	ENSG00000133115.12	15.9648	-0.292783	0.431914	-0.677874	0.497852	0.999974
MTND6P4	ENSG00000249119	ENSG00000249119.1	89.1445	0.156774	0.23129	0.677825	0.497883	0.999974
NFKB2	ENSG00000077150	ENSG00000077150.20	3449.64	0.148093	0.218509	0.67774	0.497937	0.999974
B3GNT9	ENSG00000237172	ENSG00000237172.4	275.32	-0.173676	0.256263	-0.677726	0.497945	0.999974
TBCD	ENSG00000141556	ENSG00000141556.22	2912.52	-0.0904822	0.133515	-0.677692	0.497967	0.999974
WDTC1	ENSG00000142784	ENSG00000142784.16	5571.64	0.0792134	0.116894	0.677652	0.497992	0.999974
AP2A2	ENSG00000183020	ENSG00000183020.14	6011.88	0.0524166	0.0773643	0.677529	0.49807	0.999974
TMEM184A	ENSG00000164855	ENSG00000164855.16	5875.51	0.117208	0.173018	0.677436	0.49813	0.999974
HMSD	ENSG00000221887	ENSG00000221887.6	37.7996	-0.170385	0.25156	-0.677314	0.498207	0.999974
CNNM4	ENSG00000158158	ENSG00000158158.12	21897.7	0.121169	0.178924	0.677206	0.498275	0.999974
OCRL	ENSG00000122126	ENSG00000122126.17	5252.56	0.0870299	0.128532	0.677106	0.498339	0.999974
ACKR3	ENSG00000144476	ENSG00000144476.6	187.124	-0.258144	0.381307	-0.676998	0.498407	0.999974
CEP97	ENSG00000182504	ENSG00000182504.11	511.117	-0.0693722	0.102487	-0.676889	0.498477	0.999974
RTN4IP1	ENSG00000130347	ENSG00000130347.13	994.193	-0.0902414	0.13332	-0.676879	0.498483	0.999974
COL6A2	ENSG00000142173	ENSG00000142173.16	2425.45	-0.228179	0.337118	-0.676854	0.498498	0.999974
NA	ENSG00000260526	ENSG00000260526.1	42.238	-0.173046	0.255699	-0.676756	0.49856	0.999974
ECE1	ENSG00000117298	ENSG00000117298.16	16995	0.0867929	0.128262	0.676686	0.498605	0.999974
SMIM10L2B	ENSG00000196972	ENSG00000196972.9	34.9219	-0.24484	0.361898	-0.676546	0.498694	0.999974
RHBDF2	ENSG00000129667	ENSG00000129667.13	1470.87	-0.185681	0.274466	-0.676515	0.498714	0.999974
CHCHD6	ENSG00000159685	ENSG00000159685.11	409.231	-0.0955214	0.141235	-0.676331	0.498831	0.999974
GABPB2	ENSG00000143458	ENSG00000143458.12	1505.93	-0.0476499	0.0704598	-0.67627	0.498869	0.999974
NDST1	ENSG00000070614	ENSG00000070614.15	9056.45	-0.084958	0.125669	-0.676048	0.49901	0.999974
ITPRIP	ENSG00000148841	ENSG00000148841.17	823.388	0.148143	0.219167	0.675935	0.499082	0.999974
VPS4A	ENSG00000132612	ENSG00000132612.16	4274.34	0.0630112	0.0932211	0.675933	0.499083	0.999974
IGHG1	ENSG00000211896	ENSG00000211896.7	111749	-0.372645	0.551432	-0.675777	0.499182	0.999974
CHD9	ENSG00000177200	ENSG00000177200.18	6078.97	0.0769778	0.113913	0.675757	0.499195	0.999974
TCTA	ENSG00000145022	ENSG00000145022.4	4758.15	0.0760211	0.112514	0.675656	0.499259	0.999974
SRP19	ENSG00000153037	ENSG00000153037.15	1107.88	-0.0650721	0.0963236	-0.675557	0.499322	0.999974
TMEM170A	ENSG00000166822	ENSG00000166822.13	4890.36	0.113091	0.167413	0.675519	0.499346	0.999974
SLC35F1	ENSG00000196376	ENSG00000196376.11	6.41951	0.532317	0.788058	0.67548	0.499371	0.999974
UGP2	ENSG00000169764	ENSG00000169764.16	52220	0.147806	0.218823	0.675462	0.499382	0.999974
PLRG1	ENSG00000171566	ENSG00000171566.12	5023.37	-0.0623783	0.0923534	-0.67543	0.499403	0.999974
RPL7	ENSG00000147604	ENSG00000147604.14	53754.7	-0.0739264	0.109452	-0.675426	0.499405	0.999974
RHEX	ENSG00000263961	ENSG00000263961.8	29.0666	0.311832	0.4617	0.675399	0.499422	0.999974
FKRP	ENSG00000181027	ENSG00000181027.11	847.28	0.0509762	0.075478	0.675378	0.499436	0.999974
SYN3	ENSG00000185666	ENSG00000185666.15	28.1093	-0.392639	0.581379	-0.675359	0.499448	0.999974
ATP2A2	ENSG00000174437	ENSG00000174437.18	47532	-0.0445689	0.0659934	-0.675354	0.499451	0.999974
RASD2	ENSG00000100302	ENSG00000100302.7	1798.14	-0.248812	0.3685	-0.675201	0.499548	0.999974
ASPSCR1	ENSG00000169696	ENSG00000169696.16	1316.97	0.0553415	0.0819641	0.675192	0.499554	0.999974
LMX1A	ENSG00000162761	ENSG00000162761.14	38.1669	0.274255	0.406233	0.675118	0.499601	0.999974
RNF223	ENSG00000237330	ENSG00000237330.3	321.523	-0.114986	0.170379	-0.67488	0.499752	0.999974
LIAT1	ENSG00000187624	ENSG00000187624.9	420.744	0.201545	0.298651	0.674849	0.499772	0.999974
FGFBP1	ENSG00000137440	ENSG00000137440.5	3798.55	-0.133089	0.197293	-0.674576	0.499945	0.999974
NA	ENSG00000246263	ENSG00000246263.3	50.5385	-0.128631	0.190686	-0.674571	0.499948	0.999974
ENTREP3	ENSG00000160767	ENSG00000160767.21	1788.39	-0.104737	0.155271	-0.67454	0.499968	0.999974
PTGER3	ENSG00000050628	ENSG00000050628.20	43.255	0.240446	0.356586	0.674301	0.50012	0.999974
MBD4	ENSG00000129071	ENSG00000129071.10	2870.91	0.0586671	0.0870044	0.674301	0.50012	0.999974
TTC24	ENSG00000187862	ENSG00000187862.13	34.4867	0.274679	0.407413	0.674201	0.500184	0.999974
LINC00092	ENSG00000225194	ENSG00000225194.3	9.73066	0.387229	0.574405	0.67414	0.500222	0.999974
PGD	ENSG00000142657	ENSG00000142657.21	13259.7	-0.110794	0.164355	-0.674111	0.500241	0.999974
CYP1B1-AS1	ENSG00000232973	ENSG00000232973.13	20.8789	0.34791	0.516189	0.673997	0.500313	0.999974
CACNA2D4	ENSG00000151062	ENSG00000151062.15	246.419	0.165764	0.245955	0.67396	0.500337	0.999974
GBP3	ENSG00000117226	ENSG00000117226.12	37756.4	-0.270365	0.401203	-0.673886	0.500384	0.999974
QRFPR	ENSG00000186867	ENSG00000186867.11	18.8801	-0.726594	1.07822	-0.673881	0.500387	0.999974
SDAD1	ENSG00000198301	ENSG00000198301.12	3319.5	-0.0721088	0.107012	-0.673838	0.500415	0.999974
LINC01637	ENSG00000237476	ENSG00000237476.1	260.078	0.188384	0.279574	0.673824	0.500423	0.999974
TREML2	ENSG00000112195	ENSG00000112195.9	234.13	0.314298	0.46648	0.673765	0.500461	0.999974
TNFSF9	ENSG00000125657	ENSG00000125657.5	597.043	0.397172	0.589519	0.673721	0.500489	0.999974
SLC46A3	ENSG00000139508	ENSG00000139508.15	12255.1	-0.0647675	0.0961452	-0.673642	0.500539	0.999974
SLC67A2	ENSG00000135953	ENSG00000135953.11	4321.63	0.0791114	0.117454	0.673554	0.500595	0.999974
RGL2	ENSG00000237441	ENSG00000237441.10	1520.59	0.0756236	0.112281	0.673523	0.500614	0.999974
NA	ENSG00000287419	ENSG00000287419.1	21.2367	0.316931	0.470582	0.673487	0.500638	0.999974
UTP4	ENSG00000141076	ENSG00000141076.18	2371.86	-0.115797	0.171967	-0.673366	0.500715	0.999974
LINC01811	ENSG00000226320	ENSG00000226320.6	7.82481	-0.408759	0.607067	-0.673334	0.500735	0.999974
TNFRSF10C	ENSG00000173535	ENSG00000173535.15	476.153	0.384057	0.570399	0.673313	0.500748	0.999974
TRBJ2-3	ENSG00000211767	ENSG00000211767.1	15.6059	-0.250858	0.37261	-0.673245	0.500791	0.999974
MEDAG	ENSG00000102802	ENSG00000102802.10	72.1412	-0.381619	0.566937	-0.673125	0.500868	0.999974
GDAP1	ENSG00000104381	ENSG00000104381.14	577.686	-0.0925512	0.137499	-0.673104	0.500881	0.999974
TAF15	ENSG00000270647	ENSG00000270647.6	8544.11	-0.0590233	0.0876922	-0.673074	0.5009	0.999974
MPI	ENSG00000178802	ENSG00000178802.18	4959.74	0.131504	0.1954	0.672997	0.500949	0.999974
LIG4	ENSG00000174405	ENSG00000174405.14	2532.08	0.0795561	0.118222	0.672936	0.500988	0.999974
TLCD4	ENSG00000152078	ENSG00000152078.10	4956.35	0.310081	0.460794	0.672927	0.500994	0.999974
BAG4	ENSG00000156735	ENSG00000156735.11	1393.27	0.0491306	0.0730114	0.672916	0.501	0.999974
SAMD9	ENSG00000205413	ENSG00000205413.8	23588.4	-0.130872	0.194486	-0.672911	0.501004	0.999974
PFN1	ENSG00000108518	ENSG00000108518.8	69115.1	-0.0537724	0.079919	-0.672836	0.501051	0.999974
ADAMTS4	ENSG00000158859	ENSG00000158859.10	118.652	-0.428872	0.637413	-0.672832	0.501054	0.999974
WDR5B-DT	ENSG00000272758	ENSG00000272758.6	41.5155	0.157295	0.233801	0.672773	0.501092	0.999974
PELI1	ENSG00000197329	ENSG00000197329.12	9220.17	0.11456	0.170285	0.672759	0.501101	0.999974
SH2D3A	ENSG00000125731	ENSG00000125731.13	4210.61	0.0774578	0.11515	0.672669	0.501158	0.999974
PKNOX2	ENSG00000165495	ENSG00000165495.16	15.0591	0.404706	0.601792	0.672501	0.501265	0.999974
TPK1	ENSG00000196511	ENSG00000196511.14	5127.58	-0.18939	0.281634	-0.67247	0.501285	0.999974
FMO5	ENSG00000131781	ENSG00000131781.13	6927.15	0.19872	0.295517	0.672451	0.501296	0.999974
TMEM222	ENSG00000186501	ENSG00000186501.15	2862.61	0.0576824	0.0857885	0.672379	0.501342	0.999974
FBXL2	ENSG00000153558	ENSG00000153558.16	101.738	-0.258475	0.38442	-0.672376	0.501345	0.999974
TTC16	ENSG00000167094	ENSG00000167094.16	6.59348	0.444836	0.661607	0.672356	0.501357	0.999974
NA	ENSG00000268926	ENSG00000268926.3	13.7878	0.29119	0.433134	0.672287	0.501401	0.999974
SLC16A5	ENSG00000170190	ENSG00000170190.16	2815.38	0.166503	0.24768	0.672251	0.501424	0.999974
ZNF813	ENSG00000198346	ENSG00000198346.11	427.631	-0.109937	0.16358	-0.672072	0.501538	0.999974
ATP8B1	ENSG00000081923	ENSG00000081923.15	47615.3	0.0901536	0.134147	0.67205	0.501552	0.999974
NA	ENSG00000235957	ENSG00000235957.1	17.0978	-0.188221	0.280107	-0.671961	0.501608	0.999974
EEIG1	ENSG00000167106	ENSG00000167106.12	13838.4	0.122026	0.181599	0.67195	0.501615	0.999974
NA	ENSG00000271553	ENSG00000271553.1	15.068	0.327074	0.486756	0.671946	0.501618	0.999974
PLEKHH1	ENSG00000054690	ENSG00000054690.14	4626.82	0.07316	0.1089	0.671809	0.501705	0.999974
C19orf67	ENSG00000188032	ENSG00000188032.10	8.06882	0.300786	0.447944	0.671481	0.501914	0.999974
MORC4	ENSG00000133131	ENSG00000133131.15	1927.9	-0.120671	0.179719	-0.671443	0.501939	0.999974
ABCA5	ENSG00000154265	ENSG00000154265.16	3311.69	0.141884	0.211329	0.671388	0.501974	0.999974
BBS12	ENSG00000181004	ENSG00000181004.10	781.945	0.100488	0.149679	0.671357	0.501993	0.999974
NA	ENSG00000272425	ENSG00000272425.1	6.24634	-0.33289	0.495852	-0.671349	0.501998	0.999974
RIPK4	ENSG00000183421	ENSG00000183421.12	2263.54	0.123667	0.184226	0.67128	0.502042	0.999974
KPNA5	ENSG00000196911	ENSG00000196911.11	240.555	-0.109252	0.162773	-0.671195	0.502096	0.999974
STX16	ENSG00000124222	ENSG00000124222.22	3571.87	0.043305	0.0645255	0.67113	0.502138	0.999974
CDH7	ENSG00000081138	ENSG00000081138.14	14.7523	0.492207	0.733453	0.671081	0.502169	0.999974
ZNF232	ENSG00000167840	ENSG00000167840.13	541.847	0.0957174	0.142639	0.671045	0.502192	0.999974
PRR14L	ENSG00000183530	ENSG00000183530.14	5802.46	0.0717349	0.106905	0.671013	0.502212	0.999974
NA	ENSG00000254777	ENSG00000254777.5	32.2834	-0.218391	0.325478	-0.670986	0.50223	0.999974
EPB41L4A	ENSG00000129595	ENSG00000129595.14	927.369	-0.182508	0.272188	-0.670523	0.502524	0.999974
ZNF136	ENSG00000196646	ENSG00000196646.12	656.288	0.083404	0.12439	0.670501	0.502538	0.999974
CPSF7	ENSG00000149532	ENSG00000149532.16	5241.79	0.0334537	0.0498965	0.670462	0.502563	0.999974
ZNF708	ENSG00000182141	ENSG00000182141.10	518.42	0.0889543	0.132699	0.670346	0.502637	0.999974
SLX4	ENSG00000188827	ENSG00000188827.11	712.096	-0.0642	0.0957791	-0.670292	0.502671	0.999974
PLA2G6	ENSG00000184381	ENSG00000184381.20	615.404	0.108057	0.161212	0.670276	0.502682	0.999974
TGFB1	ENSG00000105329	ENSG00000105329.11	712.012	-0.139058	0.207498	-0.670164	0.502753	0.999974
TNR	ENSG00000116147	ENSG00000116147.17	10.5182	0.359078	0.53581	0.67016	0.502756	0.999974
NA	ENSG00000281721	ENSG00000281721.1	41.1188	-0.315328	0.470597	-0.670059	0.50282	0.999974
PEA15	ENSG00000162734	ENSG00000162734.13	7363.04	-0.124638	0.186036	-0.669967	0.502879	0.999974
NA	ENSG00000261578	ENSG00000261578.1	85.5011	0.220746	0.329491	0.669961	0.502883	0.999974
NA	ENSG00000230149	ENSG00000230149.2	32.8366	-0.178008	0.265701	-0.669958	0.502885	0.999974
CHRDL1	ENSG00000101938	ENSG00000101938.15	208.157	0.366033	0.546414	0.669883	0.502932	0.999974
DOCK6	ENSG00000130158	ENSG00000130158.14	3292.29	0.069247	0.103384	0.669804	0.502983	0.999974
MUC5AC	ENSG00000215182	ENSG00000215182.8	3456.36	-0.338515	0.505418	-0.669771	0.503004	0.999974
ZNF319	ENSG00000166188	ENSG00000166188.3	559.332	0.0920417	0.137423	0.669769	0.503005	0.999974
PIK3R4	ENSG00000196455	ENSG00000196455.8	2385.65	-0.0300567	0.0448783	-0.669738	0.503025	0.999974
TUBA4A	ENSG00000127824	ENSG00000127824.15	8616.51	0.100812	0.150561	0.669573	0.50313	0.999974
NA	ENSG00000270890	ENSG00000270890.1	10.699	0.294545	0.439929	0.669529	0.503158	0.999974
TRPC7	ENSG00000069018	ENSG00000069018.19	38.227	0.168968	0.252374	0.669517	0.503166	0.999974
ZNF707	ENSG00000181135	ENSG00000181135.16	501.534	0.0661662	0.0988383	0.669438	0.503216	0.999974
APOBEC3H	ENSG00000100298	ENSG00000100298.16	24.075	-0.184723	0.275947	-0.669414	0.503231	0.999974
NA	ENSG00000273340	ENSG00000273340.1	49.9883	-0.275497	0.41157	-0.669379	0.503254	0.999974
SBK1	ENSG00000188322	ENSG00000188322.8	69.4178	-0.219183	0.327468	-0.669325	0.503288	0.999974
LOC105370460	ENSG00000258526	ENSG00000258526.7	38.213	0.159124	0.237739	0.669322	0.50329	0.999974
SCFD1	ENSG00000092108	ENSG00000092108.22	8103.61	-0.0548859	0.0820028	-0.669317	0.503293	0.999974
NA	ENSG00000280003	ENSG00000280003.1	8.60419	-0.470978	0.703702	-0.669287	0.503312	0.999974
EPN3	ENSG00000049283	ENSG00000049283.18	2153.94	0.152174	0.22739	0.669222	0.503354	0.999974
GCKR	ENSG00000084734	ENSG00000084734.9	47.8986	-0.305697	0.45683	-0.669171	0.503387	0.999974
PCDHB5	ENSG00000113209	ENSG00000113209.9	4.45628	-0.530928	0.793577	-0.669031	0.503476	0.999974
RCN1	ENSG00000049449	ENSG00000049449.10	4512.94	-0.125544	0.18766	-0.668995	0.503499	0.999974
TP63	ENSG00000073282	ENSG00000073282.14	67.5572	-0.281286	0.420465	-0.668988	0.503503	0.999974
HDAC4	ENSG00000068024	ENSG00000068024.17	1442.51	-0.0852813	0.127517	-0.668786	0.503632	0.999974
LOC101927863	ENSG00000261118	ENSG00000261118.1	25.3189	-0.188871	0.282431	-0.668734	0.503665	0.999974
CCDC14	ENSG00000175455	ENSG00000175455.16	3093.31	0.086781	0.129776	0.668699	0.503688	0.999974
C2	ENSG00000166278	ENSG00000166278.15	1780.96	-0.215753	0.322719	-0.668547	0.503784	0.999974
FLCN	ENSG00000154803	ENSG00000154803.13	2119.32	0.0970696	0.145205	0.668503	0.503813	0.999974
PPP2R3A	ENSG00000073711	ENSG00000073711.11	1720.19	0.197129	0.294889	0.668486	0.503823	0.999974
ANKDD1B	ENSG00000189045	ENSG00000189045.15	221.239	0.246607	0.368933	0.668434	0.503857	0.999974
NA	ENSG00000244693	ENSG00000244693.1	35.8103	-0.377952	0.565504	-0.668346	0.503913	0.999974
ARHGEF16	ENSG00000130762	ENSG00000130762.15	8867.91	0.0709563	0.106177	0.668281	0.503954	0.999974
ZNF573	ENSG00000189144	ENSG00000189144.15	99.0066	-0.102425	0.153296	-0.668153	0.504036	0.999974
MAP3K2-DT	ENSG00000236682	ENSG00000236682.2	136.039	0.0939279	0.140606	0.66802	0.504121	0.999974
NA	ENSG00000255328	ENSG00000255328.1	7.99641	0.548483	0.82124	0.667871	0.504216	0.999974
PAQR7	ENSG00000182749	ENSG00000182749.6	162.981	0.100586	0.150653	0.667666	0.504347	0.999974
WFDC12	ENSG00000168703	ENSG00000168703.5	80.5266	-0.282132	0.42267	-0.667499	0.504453	0.999974
DBNDD1	ENSG00000003249	ENSG00000003249.15	1376.79	0.21388	0.320427	0.667484	0.504463	0.999974
NA	ENSG00000275807	ENSG00000275807.1	37.7556	-0.179267	0.268636	-0.667326	0.504564	0.999974
FNIP2	ENSG00000052795	ENSG00000052795.13	11251.3	0.123636	0.185292	0.667247	0.504614	0.999974
NRBP1	ENSG00000115216	ENSG00000115216.14	12057	-0.0408546	0.0612288	-0.667246	0.504615	0.999974
THAP4	ENSG00000176946	ENSG00000176946.12	4212.7	0.0616236	0.0923591	0.667217	0.504634	0.999974
NA	ENSG00000283236	ENSG00000283236.1	15.7448	0.270707	0.405744	0.667187	0.504653	0.999974
BDNF-AS	ENSG00000245573	ENSG00000245573.9	104.674	0.193425	0.289922	0.667163	0.504668	0.999974
PLAAT2	ENSG00000133328	ENSG00000133328.4	3482.56	-0.248923	0.373107	-0.667161	0.504669	0.999974
GALR1	ENSG00000166573	ENSG00000166573.6	13.9909	0.274966	0.412159	0.667134	0.504686	0.999974
NA	ENSG00000261737	ENSG00000261737.1	270.737	0.11906	0.178465	0.667134	0.504687	0.999974
RHOV	ENSG00000104140	ENSG00000104140.7	367.953	-0.146732	0.21996	-0.667084	0.504718	0.999974
LSM7	ENSG00000130332	ENSG00000130332.15	3444.71	-0.059046	0.0885431	-0.666862	0.504861	0.999974
RDH5	ENSG00000135437	ENSG00000135437.10	316.175	0.167968	0.251904	0.666795	0.504903	0.999974
NA	ENSG00000223820	ENSG00000223820.5	13.5251	-0.298606	0.447872	-0.666722	0.50495	0.999974
CRYL1	ENSG00000165475	ENSG00000165475.15	9457.77	0.113029	0.16954	0.666682	0.504975	0.999974
NA	ENSG00000262691	ENSG00000262691.1	7.4263	-0.282008	0.423026	-0.666645	0.504999	0.999974
MAMLD1	ENSG00000013619	ENSG00000013619.15	70.1614	0.138932	0.208415	0.666614	0.505019	0.999974
EPHA3	ENSG00000044524	ENSG00000044524.11	70.0121	0.263009	0.394553	0.666599	0.505028	0.999974
DOC2A	ENSG00000149927	ENSG00000149927.18	37.3445	0.332903	0.499439	0.666554	0.505057	0.999974
CACNA2D2	ENSG00000007402	ENSG00000007402.12	136.515	0.318016	0.477207	0.666411	0.505148	0.999974
TRBV4-1	ENSG00000211710	ENSG00000211710.3	11.4852	0.327103	0.490912	0.666317	0.505209	0.999974
DNMBP-AS1	ENSG00000227695	ENSG00000227695.6	200.868	0.143957	0.216051	0.666311	0.505212	0.999974
ZFC3H1	ENSG00000133858	ENSG00000133858.17	3224.81	0.0398784	0.0598501	0.666304	0.505217	0.999974
GFI1B	ENSG00000165702	ENSG00000165702.15	96.1038	0.290089	0.435396	0.666265	0.505242	0.999974
KIAA1549L	ENSG00000110427	ENSG00000110427.17	216.302	-0.315249	0.473181	-0.666233	0.505262	0.999974
NA	ENSG00000286451	ENSG00000286451.1	440.312	0.111233	0.16696	0.666225	0.505267	0.999974
PLA2G12B	ENSG00000138308	ENSG00000138308.6	244.104	0.438956	0.659053	0.66604	0.505385	0.999974
SCFD2	ENSG00000184178	ENSG00000184178.16	995.441	-0.114809	0.172387	-0.665996	0.505413	0.999974
BMP5	ENSG00000112175	ENSG00000112175.8	73.5785	-0.292918	0.439829	-0.665983	0.505422	0.999974
DCAF15	ENSG00000132017	ENSG00000132017.10	2036.53	-0.0457704	0.0687331	-0.665915	0.505466	0.999974
HNRNPDL	ENSG00000152795	ENSG00000152795.18	7190.87	-0.104229	0.156522	-0.665907	0.50547	0.999974
SIDT2	ENSG00000149577	ENSG00000149577.16	4147.86	0.138555	0.208072	0.665898	0.505476	0.999974
MDFI	ENSG00000112559	ENSG00000112559.15	1301.07	-0.39978	0.600399	-0.665858	0.505502	0.999974
CENPX	ENSG00000169689	ENSG00000169689.15	5429.26	-0.0669672	0.100585	-0.665779	0.505552	0.999974
LINC01257	ENSG00000204603	ENSG00000204603.7	11.5231	0.541927	0.814086	0.665687	0.505611	0.999974
SCN2B	ENSG00000149575	ENSG00000149575.9	5.60795	-0.623326	0.936449	-0.665627	0.50565	0.999974
TBC1D3	ENSG00000274512	ENSG00000274512.6	116.182	0.133112	0.200074	0.665316	0.505848	0.999974
AGAP3	ENSG00000133612	ENSG00000133612.19	3183.92	0.0776075	0.116648	0.665313	0.50585	0.999974
CCDC13	ENSG00000244607	ENSG00000244607.7	6.58719	0.410311	0.616724	0.665307	0.505854	0.999974
NA	ENSG00000231345	ENSG00000231345.3	79.8697	-0.467484	0.702673	-0.665294	0.505862	0.999974
RPL35A	ENSG00000182899	ENSG00000182899.17	25564.1	-0.0619483	0.0931305	-0.665177	0.505937	0.999974
EIF2S3B	ENSG00000180574	ENSG00000180574.3	92.6445	-0.160495	0.241286	-0.665163	0.505946	0.999974
CCNJL	ENSG00000135083	ENSG00000135083.16	837.294	0.341106	0.512844	0.665126	0.50597	0.999974
PDCD6IP-DT	ENSG00000271643	ENSG00000271643.2	822.228	-0.111976	0.168368	-0.665065	0.506009	0.999974
UBXN11	ENSG00000158062	ENSG00000158062.20	871.405	-0.0926794	0.139367	-0.665002	0.506049	0.999974
SRCIN1	ENSG00000277363	ENSG00000277363.5	66.763	0.217216	0.326644	0.664992	0.506055	0.999974
NA	ENSG00000219891	ENSG00000219891.2	136.268	0.200426	0.301464	0.664842	0.506152	0.999974
HAUS8	ENSG00000131351	ENSG00000131351.15	593.711	-0.0787641	0.118474	-0.664824	0.506163	0.999974
RPN2	ENSG00000118705	ENSG00000118705.17	45762	-0.0977054	0.147022	-0.664563	0.50633	0.999974
ACAA2P1	ENSG00000233585	ENSG00000233585.2	90.1529	-0.285516	0.429638	-0.66455	0.506338	0.999974
NA	ENSG00000259863	ENSG00000259863.1	8.00189	-0.365329	0.549792	-0.664486	0.506379	0.999974
KMT5C	ENSG00000133247	ENSG00000133247.14	639.488	0.129021	0.194168	0.664481	0.506383	0.999974
GSTO1	ENSG00000148834	ENSG00000148834.13	7230.26	-0.0662369	0.0996865	-0.664452	0.506401	0.999974
NHERF1	ENSG00000109062	ENSG00000109062.12	20058.2	0.15399	0.231759	0.664439	0.506409	0.999974
KRT36	ENSG00000126337	ENSG00000126337.14	6.57828	0.35838	0.53938	0.664428	0.506416	0.999974
SP3	ENSG00000172845	ENSG00000172845.18	9663.97	0.0609058	0.0916828	0.66431	0.506492	0.999974
PHF21A	ENSG00000135365	ENSG00000135365.16	1406.96	0.0639589	0.0962822	0.664286	0.506507	0.999974
LAMTOR1	ENSG00000149357	ENSG00000149357.10	8918.38	0.0608228	0.0915696	0.664224	0.506547	0.999974
RACK1	ENSG00000204628	ENSG00000204628.12	54005.8	-0.0573854	0.0863981	-0.664197	0.506564	0.999974
NA	ENSG00000261499	ENSG00000261499.2	30.3281	0.202349	0.304736	0.664015	0.506681	0.999974
FAAP100	ENSG00000185504	ENSG00000185504.17	1991.62	0.0495782	0.0746816	0.663861	0.506779	0.999974
DOHH	ENSG00000129932	ENSG00000129932.10	910.004	-0.0835122	0.125844	-0.663616	0.506936	0.999974
SGO1-AS1	ENSG00000231304	ENSG00000231304.2	10.8209	-0.284552	0.428888	-0.663464	0.507033	0.999974
TTLL5	ENSG00000119685	ENSG00000119685.20	1805.62	-0.049998	0.0753746	-0.663327	0.507121	0.999974
PARK7	ENSG00000116288	ENSG00000116288.13	11191.8	-0.0609796	0.0919352	-0.663289	0.507145	0.999974
NA	ENSG00000278266	ENSG00000278266.1	509.661	-0.329814	0.497278	-0.663238	0.507178	0.999974
XPOT	ENSG00000184575	ENSG00000184575.12	6033.56	-0.107121	0.161515	-0.663225	0.507187	0.999974
IGHJ3	ENSG00000242887	ENSG00000242887.1	161.874	-0.384346	0.579527	-0.663206	0.507199	0.999974
ANKRD44	ENSG00000065413	ENSG00000065413.20	847.366	-0.14737	0.222265	-0.663041	0.507304	0.999974
PYGO2	ENSG00000163348	ENSG00000163348.4	2984.46	0.0651233	0.098245	0.662866	0.507416	0.999974
ZNF106	ENSG00000103994	ENSG00000103994.18	7019.85	-0.0513197	0.0774314	-0.662776	0.507474	0.999974
PANO1	ENSG00000288675	ENSG00000288675.1	27.1268	-0.196114	0.295925	-0.662715	0.507513	0.999974
DVL2	ENSG00000004975	ENSG00000004975.12	1359.7	0.0903973	0.136418	0.662649	0.507556	0.999974
IGHV1-46	ENSG00000211962	ENSG00000211962.2	930.37	-0.311314	0.469934	-0.662464	0.507674	0.999974
UFC1	ENSG00000143222	ENSG00000143222.12	8335.21	-0.0311757	0.0470607	-0.662457	0.507678	0.999974
PGLYRP4	ENSG00000163218	ENSG00000163218.15	40.0132	-0.37273	0.562683	-0.662415	0.507705	0.999974
SNIP1	ENSG00000163877	ENSG00000163877.11	1779.84	0.048591	0.0733622	0.662344	0.507751	0.999974
ANKRD9	ENSG00000156381	ENSG00000156381.9	6863.55	0.17155	0.259036	0.662263	0.507803	0.999974
TTC3	ENSG00000182670	ENSG00000182670.13	13813.8	-0.0497787	0.0751782	-0.662142	0.50788	0.999974
TTC27	ENSG00000018699	ENSG00000018699.13	1030.51	-0.120308	0.181714	-0.662074	0.507924	0.999974
PBRM1	ENSG00000163939	ENSG00000163939.18	5484.96	-0.0606107	0.0915602	-0.661977	0.507986	0.999974
LOC102723692	ENSG00000261448	ENSG00000261448.1	21.6902	0.25287	0.382025	0.661919	0.508023	0.999974
NA	ENSG00000231770	ENSG00000231770.6	194.029	0.132174	0.199696	0.661875	0.508051	0.999974
MTFMT	ENSG00000103707	ENSG00000103707.10	1203.86	0.0507812	0.0767288	0.661827	0.508082	0.999974
RBM22	ENSG00000086589	ENSG00000086589.12	4448.81	0.035861	0.0541987	0.661657	0.508191	0.999974
NTF3	ENSG00000185652	ENSG00000185652.12	23.0588	-0.388387	0.586994	-0.661654	0.508193	0.999974
NA	ENSG00000286791	ENSG00000286791.1	76.4801	-0.379425	0.5735	-0.661595	0.508231	0.999974
INVS	ENSG00000119509	ENSG00000119509.13	1201.99	-0.0484541	0.0732503	-0.661487	0.5083	0.999974
NA	ENSG00000272625	ENSG00000272625.1	6.41322	0.285021	0.430917	0.661427	0.508338	0.999974
RPL7AP66	ENSG00000175886	ENSG00000175886.10	10.9406	-0.293628	0.444013	-0.661304	0.508418	0.999974
NA	ENSG00000261582	ENSG00000261582.1	7.50637	0.252712	0.382155	0.661281	0.508432	0.999974
DENND11	ENSG00000257093	ENSG00000257093.7	5567.74	0.0894969	0.135349	0.661228	0.508466	0.999974
DTNBP1	ENSG00000047579	ENSG00000047579.20	1243	-0.0507055	0.0767087	-0.661013	0.508604	0.999974
ZNF395	ENSG00000186918	ENSG00000186918.14	2769.69	0.114975	0.173945	0.660982	0.508624	0.999974
NA	ENSG00000223901	ENSG00000223901.2	11.2515	0.366653	0.554766	0.660915	0.508667	0.999974
JARID2	ENSG00000008083	ENSG00000008083.14	1411.11	0.0918222	0.138967	0.660748	0.508774	0.999974
KCTD4	ENSG00000180332	ENSG00000180332.7	88.9544	0.305264	0.46208	0.66063	0.50885	0.999974
NA	ENSG00000269887	ENSG00000269887.1	31.1338	0.196022	0.296732	0.660602	0.508868	0.999974
PARD6G-AS1	ENSG00000267270	ENSG00000267270.6	83.9672	0.104355	0.15799	0.660518	0.508922	0.999974
CAVIN1	ENSG00000177469	ENSG00000177469.13	2168.15	-0.229107	0.346891	-0.660457	0.50896	0.999974
MFNG	ENSG00000100060	ENSG00000100060.18	602.446	-0.124454	0.188442	-0.660439	0.508972	0.999974
PCMTD2	ENSG00000203880	ENSG00000203880.12	2070.31	-0.0481705	0.0729418	-0.660397	0.508999	0.999974
SLTM	ENSG00000137776	ENSG00000137776.17	7884.9	-0.0452788	0.0685684	-0.660344	0.509033	0.999974
KLHL21	ENSG00000162413	ENSG00000162413.16	1902.54	0.171235	0.259319	0.660324	0.509046	0.999974
THRA	ENSG00000126351	ENSG00000126351.13	4078.62	0.0998698	0.151295	0.660101	0.509189	0.999974
RPL10P9	ENSG00000233913	ENSG00000233913.7	1352.44	-0.304681	0.461574	-0.660092	0.509195	0.999974
PIERCE1	ENSG00000160345	ENSG00000160345.13	86.9641	-0.195498	0.296179	-0.660068	0.50921	0.999974
ALKAL2	ENSG00000189292	ENSG00000189292.16	33.2782	0.202105	0.3062	0.660043	0.509226	0.999974
CPQ	ENSG00000104324	ENSG00000104324.16	1045.46	0.113042	0.171265	0.660042	0.509227	0.999974
ZFAND3	ENSG00000156639	ENSG00000156639.12	8876.13	0.0599989	0.0909068	0.660005	0.509251	0.999974
PABPC1L	ENSG00000101104	ENSG00000101104.13	336.927	0.108612	0.164565	0.659997	0.509256	0.999974
ZBTB7C	ENSG00000184828	ENSG00000184828.10	6138.06	0.168274	0.254968	0.65998	0.509267	0.999974
CNMD	ENSG00000136110	ENSG00000136110.13	48.0274	0.442433	0.67038	0.659974	0.509271	0.999974
NA	ENSG00000239467	ENSG00000239467.6	74.5662	-0.238823	0.361903	-0.659909	0.509312	0.999974
SMIM10L1	ENSG00000256537	ENSG00000256537.5	1649.64	-0.034123	0.0517087	-0.659909	0.509312	0.999974
ALDH6A1	ENSG00000119711	ENSG00000119711.13	2582.38	-0.0938304	0.142193	-0.659878	0.509332	0.999974
MCOLN2	ENSG00000153898	ENSG00000153898.13	1472.56	0.271635	0.411661	0.659852	0.509349	0.999974
SMG8	ENSG00000167447	ENSG00000167447.13	1073.78	-0.0487667	0.0739158	-0.65976	0.509408	0.999974
MAL	ENSG00000172005	ENSG00000172005.11	51.2114	0.265968	0.403187	0.659663	0.50947	0.999974
ATP7B	ENSG00000123191	ENSG00000123191.16	2706.19	0.0849846	0.128833	0.659651	0.509478	0.999974
LINC02367	ENSG00000260423	ENSG00000260423.2	31.5866	-0.213922	0.324309	-0.659622	0.509496	0.999974
LINC01559	ENSG00000180861	ENSG00000180861.9	21711.9	0.183972	0.27893	0.659564	0.509534	0.999974
NA	ENSG00000272369	ENSG00000272369.1	29.2448	0.186901	0.283371	0.659562	0.509535	0.999974
NA	ENSG00000256913	ENSG00000256913.1	10.8191	0.225487	0.341948	0.659418	0.509627	0.999974
ZNF710	ENSG00000140548	ENSG00000140548.10	3423.8	-0.0526179	0.0797947	-0.659416	0.509629	0.999974
PSTPIP2	ENSG00000152229	ENSG00000152229.18	704.648	-0.141641	0.214802	-0.659403	0.509637	0.999974
NEURL3	ENSG00000163121	ENSG00000163121.10	375.259	0.250651	0.380155	0.659341	0.509677	0.999974
PCDHGA6	ENSG00000253731	ENSG00000253731.3	32.8242	0.166372	0.252397	0.659167	0.509789	0.999974
ARL9	ENSG00000196503	ENSG00000196503.5	39.0658	-0.28165	0.42737	-0.659031	0.509876	0.999974
MEG3	ENSG00000214548	ENSG00000214548.18	235.492	-0.249756	0.378975	-0.659031	0.509876	0.999974
NA	ENSG00000227376	ENSG00000227376.1	25.4844	0.22373	0.339494	0.659011	0.509889	0.999974
MAGED2	ENSG00000102316	ENSG00000102316.17	7471.48	0.0777005	0.117907	0.659001	0.509895	0.999974
NA	ENSG00000268947	ENSG00000268947.1	19.374	-0.152049	0.230748	-0.658936	0.509937	0.999974
TFAM	ENSG00000108064	ENSG00000108064.11	3780.76	-0.0896569	0.136083	-0.65884	0.509998	0.999974
TBC1D22A-DT	ENSG00000260708	ENSG00000260708.1	122.288	-0.175104	0.265783	-0.658823	0.510009	0.999974
UBA2	ENSG00000126261	ENSG00000126261.13	6208.69	-0.0827393	0.125591	-0.658801	0.510024	0.999974
LRRC36	ENSG00000159708	ENSG00000159708.18	48.0047	0.178141	0.270431	0.658733	0.510068	0.999974
NA	ENSG00000275481	ENSG00000275481.1	9.78266	0.328646	0.498918	0.658717	0.510077	0.999974
GMPPB	ENSG00000173540	ENSG00000173540.14	5492.39	-0.0796573	0.120937	-0.65867	0.510108	0.999974
DCTN6-DT	ENSG00000271869	ENSG00000271869.1	22.2157	-0.160592	0.243819	-0.658651	0.51012	0.999974
SSBP4	ENSG00000130511	ENSG00000130511.16	1497.34	-0.0687547	0.104389	-0.658639	0.510128	0.999974
NA	ENSG00000261572	ENSG00000261572.1	196.679	0.160484	0.24366	0.658638	0.510128	0.999974
SBK3	ENSG00000231274	ENSG00000231274.5	15.8046	-0.679639	1.03199	-0.658571	0.510171	0.999974
STK4-DT	ENSG00000227477	ENSG00000227477.1	27.3003	-0.185877	0.282255	-0.658542	0.51019	0.999974
OLFM2	ENSG00000105088	ENSG00000105088.9	61.5368	-0.179186	0.272128	-0.658462	0.510241	0.999974
NPC1	ENSG00000141458	ENSG00000141458.13	4069.93	0.120241	0.182627	0.658401	0.510281	0.999974
RRAS	ENSG00000126458	ENSG00000126458.4	6306.04	0.0835497	0.126917	0.6583	0.510345	0.999974
GEMIN5	ENSG00000082516	ENSG00000082516.9	939.752	-0.0922483	0.140137	-0.658272	0.510363	0.999974
ABCB7	ENSG00000131269	ENSG00000131269.19	1854	-0.0503757	0.0765276	-0.658269	0.510365	0.999974
ARFGAP3	ENSG00000242247	ENSG00000242247.11	11569.6	-0.148252	0.225258	-0.658145	0.510445	0.999974
SLCO4A1-AS1	ENSG00000232803	ENSG00000232803.1	88.3616	-0.23147	0.351762	-0.658032	0.510518	0.999974
TBC1D13	ENSG00000107021	ENSG00000107021.16	2217.96	0.0895591	0.136123	0.657927	0.510585	0.999974
PHYKPL	ENSG00000175309	ENSG00000175309.15	5937.18	0.102563	0.155907	0.657849	0.510635	0.999974
ABL2	ENSG00000143322	ENSG00000143322.21	1382.17	0.106957	0.162601	0.657789	0.510674	0.999974
ERVMER34-1	ENSG00000226887	ENSG00000226887.8	40.6845	0.188209	0.286151	0.657724	0.510715	0.999974
NA	ENSG00000237669	ENSG00000237669.1	17.4926	-0.276978	0.421149	-0.657673	0.510749	0.999974
COCH	ENSG00000100473	ENSG00000100473.18	90.4336	-0.217696	0.331052	-0.657589	0.510803	0.999974
ITGB1BP1	ENSG00000119185	ENSG00000119185.13	2695.65	-0.0732043	0.111335	-0.657516	0.510849	0.999974
TRMT112	ENSG00000173113	ENSG00000173113.7	3385.94	-0.0695685	0.105806	-0.657508	0.510854	0.999974
MCPH1-DT	ENSG00000246089	ENSG00000246089.3	272.899	0.0886453	0.134862	0.657305	0.510985	0.999974
NA	ENSG00000264920	ENSG00000264920.2	252.845	-0.0869159	0.132239	-0.657264	0.511011	0.999974
NOP14	ENSG00000087269	ENSG00000087269.16	1842.18	-0.108177	0.164592	-0.657242	0.511025	0.999974
TMC4	ENSG00000167608	ENSG00000167608.12	11997.1	0.132482	0.201585	0.657201	0.511051	0.999974
PLCD4	ENSG00000115556	ENSG00000115556.14	5.79903	0.580759	0.883725	0.657171	0.511071	0.999974
CIMAP1B	ENSG00000177989	ENSG00000177989.14	892.184	-0.175522	0.267123	-0.657085	0.511126	0.999974
IRAK1	ENSG00000184216	ENSG00000184216.14	10959.7	-0.0648201	0.0986515	-0.657061	0.511142	0.999974
ZFAND2A-DT	ENSG00000229043	ENSG00000229043.3	158.867	-0.144003	0.21917	-0.657039	0.511156	0.999974
LPAR6	ENSG00000139679	ENSG00000139679.16	988.938	-0.105242	0.160194	-0.656966	0.511203	0.999974
PPP1R14B	ENSG00000173457	ENSG00000173457.11	4094.22	-0.0729194	0.110997	-0.65695	0.511213	0.999974
ZMYND12	ENSG00000066185	ENSG00000066185.13	144.458	0.165373	0.251739	0.656923	0.511231	0.999974
CYP4F22	ENSG00000171954	ENSG00000171954.13	5.82028	-0.479611	0.730121	-0.656892	0.51125	0.999974
BRICD5	ENSG00000182685	ENSG00000182685.8	53.4409	-0.144312	0.219697	-0.656869	0.511265	0.999974
NRN1	ENSG00000124785	ENSG00000124785.9	81.5752	-0.233789	0.355919	-0.656859	0.511271	0.999974
WNT10B	ENSG00000169884	ENSG00000169884.14	29.0925	-0.221993	0.337968	-0.656845	0.51128	0.999974
ZNF524	ENSG00000171443	ENSG00000171443.7	1641.01	0.070314	0.107049	0.656842	0.511282	0.999974
PAIP2	ENSG00000120727	ENSG00000120727.13	2389.87	0.0533273	0.0811923	0.656802	0.511308	0.999974
NR2C2	ENSG00000177463	ENSG00000177463.15	3582.12	0.0675761	0.102908	0.656662	0.511398	0.999974
ZFTA	ENSG00000188070	ENSG00000188070.9	276.07	0.135325	0.206094	0.656622	0.511424	0.999974
NA	ENSG00000260651	ENSG00000260651.1	4.88881	-0.359184	0.547035	-0.656602	0.511437	0.999974
TNFRSF10A	ENSG00000104689	ENSG00000104689.10	1663.09	0.142841	0.217549	0.656589	0.511445	0.999974
EGLN2	ENSG00000269858	ENSG00000269858.6	303.888	0.123739	0.188459	0.656582	0.51145	0.999974
FLG	ENSG00000143631	ENSG00000143631.11	5.13947	-0.638377	0.972551	-0.656394	0.511571	0.999974
RERE	ENSG00000142599	ENSG00000142599.19	8477.31	0.107487	0.163755	0.656385	0.511577	0.999974
RHOT1P1	ENSG00000266145	ENSG00000266145.1	14.0661	-0.322403	0.49121	-0.656345	0.511602	0.999974
AATBC	ENSG00000215458	ENSG00000215458.8	33.2824	0.23566	0.359057	0.656332	0.511611	0.999974
RPL9P7	ENSG00000238103	ENSG00000238103.4	7.02408	-0.265754	0.405032	-0.656132	0.511739	0.999974
NSF	ENSG00000073969	ENSG00000073969.18	8739.54	0.0481185	0.0733433	0.656073	0.511777	0.999974
QSOX2	ENSG00000165661	ENSG00000165661.17	1050.67	-0.105494	0.160806	-0.656031	0.511804	0.999974
CYP2U1	ENSG00000155016	ENSG00000155016.18	391.616	0.123827	0.188768	0.655973	0.511842	0.999974
ECHDC3	ENSG00000134463	ENSG00000134463.15	248.544	-0.387816	0.591315	-0.655853	0.511918	0.999974
LOC100130357	ENSG00000215022	ENSG00000215022.7	17.7911	0.212703	0.324344	0.655795	0.511956	0.999974
KLHDC9	ENSG00000162755	ENSG00000162755.14	439.937	0.133089	0.202955	0.655757	0.511981	0.999974
COPE	ENSG00000105669	ENSG00000105669.14	9715.62	-0.0537988	0.0820482	-0.655698	0.512019	0.999974
SOCS4	ENSG00000180008	ENSG00000180008.9	2981.3	0.0553352	0.0844081	0.655568	0.512102	0.999974
RABGGTA	ENSG00000100949	ENSG00000100949.15	2237	-0.0616807	0.0940899	-0.655551	0.512113	0.999974
LINC01133	ENSG00000224259	ENSG00000224259.7	6564.86	0.16734	0.255281	0.655515	0.512136	0.999974
RBM4	ENSG00000173933	ENSG00000173933.21	484.916	0.0455667	0.0695138	0.655506	0.512142	0.999974
PJA2	ENSG00000198961	ENSG00000198961.10	15292	0.0859162	0.131086	0.655418	0.512199	0.999974
MAGEF1	ENSG00000177383	ENSG00000177383.5	1983.75	-0.0940055	0.143444	-0.655346	0.512245	0.999974
BSG	ENSG00000172270	ENSG00000172270.22	56605.8	0.109199	0.166639	0.655304	0.512272	0.999974
HTT	ENSG00000197386	ENSG00000197386.14	7534.33	0.0609054	0.0929553	0.655211	0.512332	0.999974
ABTB1	ENSG00000114626	ENSG00000114626.18	1718.29	0.116292	0.1775	0.655163	0.512363	0.999974
CEP135	ENSG00000174799	ENSG00000174799.11	1181.35	-0.142347	0.21728	-0.655132	0.512383	0.999974
NA	ENSG00000261799	ENSG00000261799.1	234.352	0.0977167	0.149167	0.655085	0.512413	0.999974
NA	ENSG00000285715	ENSG00000285715.1	34.461	0.236619	0.361437	0.654664	0.512684	0.999974
DOK5	ENSG00000101134	ENSG00000101134.12	8.71738	-0.364827	0.557311	-0.654621	0.512712	0.999974
PLCD3	ENSG00000161714	ENSG00000161714.12	23760.3	0.132968	0.20319	0.654405	0.512851	0.999974
EDIL3-DT	ENSG00000250320	ENSG00000250320.6	20.9447	-0.457428	0.699056	-0.65435	0.512886	0.999974
COL6A5	ENSG00000172752	ENSG00000172752.14	10.7208	-0.726177	1.11	-0.654214	0.512974	0.999974
NA	ENSG00000278530	ENSG00000278530.4	42.8637	0.471915	0.721358	0.654204	0.51298	0.999974
ZNF425	ENSG00000204947	ENSG00000204947.9	129.486	0.105874	0.16184	0.65419	0.512989	0.999974
ANKRD40CL	ENSG00000167117	ENSG00000167117.10	5394.62	0.155585	0.237836	0.654169	0.513003	0.999974
STX12	ENSG00000117758	ENSG00000117758.14	9767.6	0.0764557	0.116877	0.654153	0.513013	0.999974
KLC1	ENSG00000126214	ENSG00000126214.21	1068.06	0.0519469	0.0794194	0.654083	0.513058	0.999974
NDUFAF1	ENSG00000137806	ENSG00000137806.10	1469.47	-0.0663605	0.101464	-0.654027	0.513094	0.999974
TGIF2	ENSG00000118707	ENSG00000118707.11	500.231	-0.148337	0.226844	-0.653915	0.513166	0.999974
KMT5A	ENSG00000183955	ENSG00000183955.13	3649.28	0.0505122	0.077252	0.653862	0.5132	0.999974
LOC101929609	ENSG00000237950	ENSG00000237950.3	24.7749	0.161002	0.246238	0.653845	0.513211	0.999974
RBM38	ENSG00000132819	ENSG00000132819.17	1500.13	0.105748	0.161736	0.653832	0.51322	0.999974
FMO2	ENSG00000094963	ENSG00000094963.14	7.02615	0.403891	0.617751	0.653808	0.513235	0.999974
THAP12	ENSG00000137492	ENSG00000137492.9	4615.03	-0.0762269	0.116591	-0.653799	0.513241	0.999974
PLPP3	ENSG00000162407	ENSG00000162407.9	1408.63	-0.0896609	0.137142	-0.653781	0.513253	0.999974
NAA35	ENSG00000135040	ENSG00000135040.16	4077.66	0.0509998	0.0780264	0.653622	0.513355	0.999974
LSM6	ENSG00000164167	ENSG00000164167.12	1163.45	-0.062687	0.0959151	-0.653568	0.51339	0.999974
NA	ENSG00000259985	ENSG00000259985.1	135.346	-0.0946107	0.144765	-0.653546	0.513404	0.999974
LOC107987440	ENSG00000285761	ENSG00000285761.1	22.5286	-0.393101	0.601496	-0.65354	0.513409	0.999974
FAM163A	ENSG00000143340	ENSG00000143340.6	21.4822	0.341189	0.522094	0.6535	0.513434	0.999974
CNEP1R1	ENSG00000205423	ENSG00000205423.12	1620.48	0.0643551	0.0984861	0.653443	0.513471	0.999974
GMEB2	ENSG00000101216	ENSG00000101216.11	1955.93	0.0323902	0.0495775	0.653325	0.513547	0.999974
TOM1L2	ENSG00000175662	ENSG00000175662.18	8442.88	0.060238	0.0922184	0.65321	0.513621	0.999974
PER3	ENSG00000049246	ENSG00000049246.15	1234.69	0.173266	0.265267	0.653176	0.513643	0.999974
HTATSF1	ENSG00000102241	ENSG00000102241.12	5069.53	0.0419027	0.0641587	0.65311	0.513686	0.999974
UGDH	ENSG00000109814	ENSG00000109814.12	17223	0.110758	0.169599	0.653057	0.51372	0.999974
NA	ENSG00000231160	ENSG00000231160.10	50.9337	0.190072	0.291062	0.653029	0.513737	0.999974
KCNS3	ENSG00000170745	ENSG00000170745.12	2653.42	-0.33284	0.509694	-0.65302	0.513743	0.999974
CCDC8	ENSG00000169515	ENSG00000169515.8	14.5232	0.315465	0.483152	0.652931	0.513801	0.999974
DCTN3	ENSG00000137100	ENSG00000137100.16	2622.27	-0.0599968	0.0919127	-0.652758	0.513912	0.999974
NDUFA2	ENSG00000131495	ENSG00000131495.9	2966.33	0.106124	0.162582	0.65274	0.513924	0.999974
CSPG5	ENSG00000114646	ENSG00000114646.10	21.16	-0.20488	0.313895	-0.652702	0.513949	0.999974
CCL17	ENSG00000102970	ENSG00000102970.11	38.3301	-0.435697	0.667537	-0.652693	0.513954	0.999974
ABL1	ENSG00000097007	ENSG00000097007.19	7892.96	0.0730727	0.111957	0.652686	0.513959	0.999974
DRC4	ENSG00000141013	ENSG00000141013.17	745.01	-0.0780034	0.119513	-0.652679	0.513963	0.999974
MRPL49	ENSG00000149792	ENSG00000149792.9	5530.86	-0.0437431	0.0670327	-0.652564	0.514037	0.999974
POC5	ENSG00000152359	ENSG00000152359.15	467.903	-0.0826006	0.126583	-0.652543	0.514051	0.999974
ZNF445	ENSG00000185219	ENSG00000185219.17	1160.48	0.0561194	0.0860035	0.652525	0.514063	0.999974
LCDR	ENSG00000273148	ENSG00000273148.1	25.3803	0.190404	0.291807	0.652501	0.514078	0.999974
IFIT1	ENSG00000185745	ENSG00000185745.10	1321.18	-0.178505	0.273611	-0.652404	0.514141	0.999974
NA	ENSG00000251396	ENSG00000251396.7	40.6333	-0.241799	0.370636	-0.652388	0.514151	0.999974
NLE1	ENSG00000073536	ENSG00000073536.18	767.787	-0.117135	0.179562	-0.652338	0.514183	0.999974
MATK	ENSG00000007264	ENSG00000007264.15	141.169	-0.152731	0.234137	-0.652315	0.514198	0.999974
SMG1P1	ENSG00000237296	ENSG00000237296.9	46.7105	-0.147804	0.226613	-0.652231	0.514252	0.999974
FCER2	ENSG00000104921	ENSG00000104921.15	119.194	0.39444	0.604779	0.652205	0.514269	0.999974
SLC18A1	ENSG00000036565	ENSG00000036565.15	308.903	-0.230401	0.353272	-0.652191	0.514278	0.999974
SH2B2	ENSG00000160999	ENSG00000160999.10	245.634	-0.15809	0.242423	-0.652126	0.51432	0.999974
ARL17A	ENSG00000228696	ENSG00000228696.10	117.293	-0.238466	0.365681	-0.652116	0.514326	0.999974
ZKSCAN8	ENSG00000198315	ENSG00000198315.11	1164.77	-0.0712075	0.109216	-0.65199	0.514407	0.999974
GMDS	ENSG00000112699	ENSG00000112699.11	28428.2	-0.117951	0.18091	-0.651987	0.51441	0.999974
SORL1	ENSG00000137642	ENSG00000137642.13	18880.1	0.146917	0.225358	0.651927	0.514448	0.999974
ZBED5	ENSG00000236287	ENSG00000236287.8	2010.08	0.0645536	0.0990206	0.651922	0.514452	0.999974
ARID4B	ENSG00000054267	ENSG00000054267.22	3844.17	0.0625947	0.0960318	0.651812	0.514522	0.999974
MIR3945HG	ENSG00000251230	ENSG00000251230.6	43.8702	0.554366	0.850601	0.651734	0.514573	0.999974
SVIL	ENSG00000197321	ENSG00000197321.15	6306.66	0.0750336	0.115145	0.651643	0.514632	0.999974
CARNS1	ENSG00000172508	ENSG00000172508.10	36.2096	0.246914	0.378917	0.651632	0.514639	0.999974
C19orf38	ENSG00000214212	ENSG00000214212.9	146.56	-0.213887	0.328293	-0.651512	0.514716	0.999974
NA	ENSG00000257512	ENSG00000257512.1	236.348	0.145879	0.223908	0.651512	0.514716	0.999974
IL16	ENSG00000172349	ENSG00000172349.18	886.751	-0.153603	0.235772	-0.65149	0.514731	0.999974
NA	ENSG00000224032	ENSG00000224032.7	396.572	-0.0777025	0.119284	-0.651406	0.514784	0.999974
METTL4	ENSG00000101574	ENSG00000101574.15	1301.62	-0.0623769	0.0957586	-0.651397	0.51479	0.999974
NA	ENSG00000263126	ENSG00000263126.1	21.674	0.196556	0.301746	0.651396	0.514791	0.999974
CCDC57	ENSG00000176155	ENSG00000176155.19	1074.92	0.0510358	0.0783527	0.651359	0.514814	0.999974
ATAD3B	ENSG00000160072	ENSG00000160072.20	1661.74	-0.113365	0.174062	-0.651288	0.514861	0.999974
ZNF345	ENSG00000251247	ENSG00000251247.11	136.975	0.127976	0.196507	0.651252	0.514884	0.999974
HNRNPR	ENSG00000125944	ENSG00000125944.21	11094.9	-0.064062	0.0983745	-0.651206	0.514914	0.999974
ADGRA2	ENSG00000020181	ENSG00000020181.18	232.686	-0.208293	0.319867	-0.651186	0.514926	0.999974
COG1	ENSG00000166685	ENSG00000166685.12	2570.38	0.0775181	0.119042	0.651182	0.514929	0.999974
FAM8A1	ENSG00000137414	ENSG00000137414.6	9223.99	0.0973805	0.149562	0.651106	0.514978	0.999974
ARIH2OS	ENSG00000221883	ENSG00000221883.4	63.7532	-0.0824346	0.126627	-0.651005	0.515043	0.999974
NA	ENSG00000285257	ENSG00000285257.1	17.6279	0.269816	0.414514	0.65092	0.515098	0.999974
GTF2IP14	ENSG00000226002	ENSG00000226002.1	9.50009	-0.231624	0.355882	-0.650846	0.515146	0.999974
TCEANC2	ENSG00000116205	ENSG00000116205.14	986.685	0.0623107	0.095768	0.650642	0.515277	0.999974
VMP1	ENSG00000062716	ENSG00000062716.13	17380.8	0.058471	0.0898719	0.650604	0.515302	0.999974
SLC10A7	ENSG00000120519	ENSG00000120519.15	1725.75	-0.0952613	0.146427	-0.650571	0.515323	0.999974
POM121C	ENSG00000272391	ENSG00000272391.6	2251.73	-0.0647267	0.0994929	-0.650566	0.515327	0.999974
CXCL3	ENSG00000163734	ENSG00000163734.4	11283.4	-0.303108	0.465923	-0.650553	0.515335	0.999974
ACSBG1	ENSG00000103740	ENSG00000103740.10	23.5974	0.238402	0.366479	0.650521	0.515356	0.999974
FUT4	ENSG00000196371	ENSG00000196371.4	7295.12	-0.101409	0.155896	-0.650491	0.515375	0.999974
NAA80	ENSG00000243477	ENSG00000243477.6	233.724	-0.11119	0.170948	-0.650435	0.515412	0.999974
CLDN14	ENSG00000159261	ENSG00000159261.12	165.394	-0.317035	0.487444	-0.650403	0.515432	0.999974
SERPINB4	ENSG00000206073	ENSG00000206073.11	3066.08	0.69244	1.06479	0.650305	0.515495	0.999974
LINC02023	ENSG00000239205	ENSG00000239205.1	211.014	0.295782	0.454852	0.650281	0.51551	0.999974
METTL1	ENSG00000037897	ENSG00000037897.17	573.4	-0.131146	0.201699	-0.650208	0.515558	0.999974
TTC32	ENSG00000183891	ENSG00000183891.6	316.439	-0.123821	0.190437	-0.650195	0.515567	0.999974
MBNL1-AS1	ENSG00000229619	ENSG00000229619.4	235.976	0.143535	0.220772	0.650151	0.515595	0.999974
ARRDC4	ENSG00000140450	ENSG00000140450.9	9304.26	0.148479	0.228393	0.650103	0.515626	0.999974
LNPK	ENSG00000144320	ENSG00000144320.14	4169.75	0.0670842	0.103199	0.650047	0.515662	0.999974
CAPS2	ENSG00000180881	ENSG00000180881.19	87.9657	-0.167462	0.25764	-0.649984	0.515703	0.999974
CETP	ENSG00000087237	ENSG00000087237.12	40.3046	0.20788	0.319841	0.64995	0.515725	0.999974
NA	ENSG00000227262	ENSG00000227262.3	63.5439	-0.227656	0.350273	-0.64994	0.515731	0.999974
BDP1	ENSG00000145734	ENSG00000145734.19	2844.77	-0.0872096	0.134196	-0.649869	0.515777	0.999974
KRT6B	ENSG00000185479	ENSG00000185479.6	2669.89	-0.516948	0.795477	-0.649859	0.515783	0.999974
NA	ENSG00000201134	ENSG00000201134.1	5.70847	0.338009	0.520129	0.649856	0.515785	0.999974
NA	ENSG00000271964	ENSG00000271964.1	9.2295	0.249635	0.384141	0.649852	0.515788	0.999974
ARHGEF2-AS1	ENSG00000224276	ENSG00000224276.1	29.4483	0.185006	0.284706	0.649812	0.515814	0.999974
FAM218A	ENSG00000250486	ENSG00000250486.5	10.0968	0.295392	0.454599	0.649787	0.51583	0.999974
MRS2	ENSG00000124532	ENSG00000124532.15	2994.73	-0.0376486	0.0579489	-0.649687	0.515894	0.999974
ZNF20	ENSG00000132010	ENSG00000132010.16	33.5571	-0.161552	0.248735	-0.649494	0.516019	0.999974
EDDM13	ENSG00000267710	ENSG00000267710.9	7.303	0.317841	0.48938	0.649476	0.516031	0.999974
FBXW5	ENSG00000159069	ENSG00000159069.14	15656.2	0.0760625	0.117115	0.64947	0.516035	0.999974
CFAP52	ENSG00000166596	ENSG00000166596.15	15.6138	0.219851	0.33854	0.649411	0.516073	0.999974
HOOK1	ENSG00000134709	ENSG00000134709.12	9449.42	0.0911287	0.140333	0.649376	0.516095	0.999974
NA	ENSG00000227097	ENSG00000227097.5	572.014	-0.192412	0.296351	-0.649271	0.516163	0.999974
NNT	ENSG00000112992	ENSG00000112992.18	6766.21	0.113609	0.174983	0.649256	0.516173	0.999974
CYRIB	ENSG00000153310	ENSG00000153310.19	6171.48	-0.0842946	0.129838	-0.649229	0.516191	0.999974
PLCB4	ENSG00000101333	ENSG00000101333.18	5669.33	0.149691	0.230569	0.649225	0.516193	0.999974
LINC01252	ENSG00000247157	ENSG00000247157.7	12.7108	-0.374716	0.577183	-0.649216	0.516199	0.999974
CDC23	ENSG00000094880	ENSG00000094880.11	2935.38	-0.0460884	0.0710007	-0.649126	0.516257	0.999974
SCAMP3	ENSG00000116521	ENSG00000116521.11	3495.64	-0.0546892	0.084251	-0.649122	0.516259	0.999974
NA	ENSG00000280047	ENSG00000280047.1	32.4323	0.166299	0.25625	0.64897	0.516358	0.999974
EMG1	ENSG00000126749	ENSG00000126749.16	2340.47	-0.0719079	0.110827	-0.648831	0.516448	0.999974
C3orf20	ENSG00000131379	ENSG00000131379.10	4.97625	-0.51962	0.800925	-0.648774	0.516484	0.999974
ZFP28	ENSG00000196867	ENSG00000196867.8	67.2023	0.262053	0.403937	0.648747	0.516502	0.999974
LEF1-AS1	ENSG00000232021	ENSG00000232021.7	7.77187	-0.503219	0.775771	-0.64867	0.516552	0.999974
NA	ENSG00000240219	ENSG00000240219.1	21.8697	-0.256444	0.395381	-0.648598	0.516598	0.999974
WSB1	ENSG00000109046	ENSG00000109046.15	7479.09	0.0935598	0.144275	0.64848	0.516674	0.999974
TSNAX	ENSG00000116918	ENSG00000116918.15	1980.29	0.0434913	0.0670701	0.648446	0.516696	0.999974
SLC38A11	ENSG00000169507	ENSG00000169507.9	135.568	0.216854	0.33447	0.648351	0.516758	0.999974
GALR2	ENSG00000182687	ENSG00000182687.4	9.8031	-0.260962	0.402525	-0.648314	0.516782	0.999974
SNAPC3	ENSG00000164975	ENSG00000164975.15	4525.51	0.0508485	0.0784428	0.648224	0.51684	0.999974
MAGI1-IT1	ENSG00000272610	ENSG00000272610.1	12.5459	0.370944	0.572267	0.648201	0.516855	0.999974
DNAJC22	ENSG00000178401	ENSG00000178401.16	5377.39	0.102479	0.158114	0.64813	0.516901	0.999974
LOC124904917	ENSG00000273828	ENSG00000273828.2	8.44129	0.31981	0.493459	0.648099	0.516921	0.999974
CMTM3	ENSG00000140931	ENSG00000140931.20	483.819	-0.151726	0.234118	-0.648076	0.516936	0.999974
EXOG	ENSG00000157036	ENSG00000157036.13	423.612	0.0729696	0.1126	0.648045	0.516956	0.999974
KLF2	ENSG00000127528	ENSG00000127528.6	2404.41	-0.209237	0.322922	-0.647948	0.517018	0.999974
GRIP1	ENSG00000155974	ENSG00000155974.13	137.803	-0.16846	0.259998	-0.64793	0.517031	0.999974
NA	ENSG00000258016	ENSG00000258016.1	14.3431	0.246582	0.380579	0.647913	0.517041	0.999974
CHN1	ENSG00000128656	ENSG00000128656.15	168.333	-0.224469	0.346543	-0.647737	0.517155	0.999974
TATDN1	ENSG00000147687	ENSG00000147687.19	1179.61	-0.0577135	0.0891105	-0.647662	0.517203	0.999974
SELENOH	ENSG00000211450	ENSG00000211450.10	809.968	-0.0859808	0.132788	-0.647505	0.517305	0.999974
WFS1	ENSG00000109501	ENSG00000109501.15	1068.79	-0.158873	0.245381	-0.647455	0.517338	0.999974
NA	ENSG00000261117	ENSG00000261117.1	8.78409	-0.414681	0.640562	-0.647371	0.517392	0.999974
HAS1	ENSG00000105509	ENSG00000105509.11	11.0048	-0.566371	0.874951	-0.647317	0.517427	0.999974
LINC02068	ENSG00000223387	ENSG00000223387.6	29.0831	-0.228779	0.353477	-0.647225	0.517487	0.999974
IPMK	ENSG00000151151	ENSG00000151151.6	4794.53	0.0987138	0.152521	0.647215	0.517493	0.999974
CCDC187	ENSG00000260220	ENSG00000260220.7	37.3844	-0.264345	0.408491	-0.647125	0.517551	0.999974
NA	ENSG00000268034	ENSG00000268034.1	30.6793	-0.146244	0.226036	-0.646995	0.517635	0.999974
NA	ENSG00000270012	ENSG00000270012.1	53.7163	0.180134	0.278437	0.646949	0.517665	0.999974
KLHL30	ENSG00000168427	ENSG00000168427.9	34.4529	-0.306265	0.47341	-0.646935	0.517674	0.999974
IFT80	ENSG00000068885	ENSG00000068885.15	509.77	-0.0596773	0.0922532	-0.646886	0.517705	0.999974
LINC01134	ENSG00000236423	ENSG00000236423.6	209.06	0.175789	0.271759	0.646856	0.517725	0.999974
NA	ENSG00000286512	ENSG00000286512.1	9.43417	-0.307242	0.475091	-0.646702	0.517825	0.999974
ATL1	ENSG00000198513	ENSG00000198513.14	1580.06	0.142289	0.22004	0.646649	0.517859	0.999974
ATP6V0C	ENSG00000185883	ENSG00000185883.12	8.77058	0.236065	0.365122	0.646538	0.517931	0.999974
NA	ENSG00000273305	ENSG00000273305.1	9.43275	0.246078	0.380737	0.646321	0.518072	0.999974
LOC105369515	ENSG00000270403	ENSG00000270403.1	192.532	0.233396	0.361156	0.646248	0.518119	0.999974
SMIM2	ENSG00000226519	ENSG00000226519.2	175.104	0.231529	0.358327	0.64614	0.518189	0.999974
NA	ENSG00000283422	ENSG00000283422.1	9.25511	-0.557459	0.86286	-0.646059	0.518241	0.999974
HDGFL2	ENSG00000167674	ENSG00000167674.15	2766.83	0.0636133	0.0984677	0.646031	0.518259	0.999974
METTL21A	ENSG00000144401	ENSG00000144401.14	1168.2	0.099369	0.153819	0.646011	0.518272	0.999974
SLC6A9	ENSG00000196517	ENSG00000196517.13	5177.61	-0.183059	0.283376	-0.645993	0.518284	0.999974
ZNF44	ENSG00000197857	ENSG00000197857.15	1479.56	0.0980477	0.151782	0.645975	0.518295	0.999974
IGHV3-13	ENSG00000211942	ENSG00000211942.3	237.05	-0.402646	0.623412	-0.645874	0.518361	0.999974
NA	ENSG00000265218	ENSG00000265218.1	8.40614	0.91013	1.40925	0.645827	0.518392	0.999974
CEBPA	ENSG00000245848	ENSG00000245848.3	3077.35	0.140433	0.217495	0.645684	0.518484	0.999974
CDK5RAP1	ENSG00000101391	ENSG00000101391.21	1277.64	-0.0910178	0.140964	-0.645682	0.518486	0.999974
ISLR	ENSG00000129009	ENSG00000129009.13	155.96	-0.213366	0.330512	-0.645562	0.518563	0.999974
NBEAP2	ENSG00000197927	ENSG00000197927.13	16.828	-0.368146	0.570307	-0.645523	0.518588	0.999974
ULK2	ENSG00000083290	ENSG00000083290.20	562.692	-0.0621961	0.0963792	-0.645327	0.518716	0.999974
CEBPG	ENSG00000153879	ENSG00000153879.9	16098.7	0.0720711	0.111695	0.645249	0.518766	0.999974
CYB5R3	ENSG00000100243	ENSG00000100243.21	20784.9	-0.070944	0.109975	-0.645095	0.518866	0.999974
NA	ENSG00000173727	ENSG00000173727.12	374.906	0.20648	0.320128	0.64499	0.518934	0.999974
EFEMP1	ENSG00000115380	ENSG00000115380.20	370.611	-0.238601	0.369954	-0.644946	0.518962	0.999974
NA	ENSG00000236015	ENSG00000236015.1	18.5841	0.164296	0.254759	0.644907	0.518987	0.999974
RPLP1	ENSG00000137818	ENSG00000137818.12	53405.6	-0.0654041	0.101421	-0.644879	0.519005	0.999974
CTNNA3	ENSG00000183230	ENSG00000183230.18	11.0163	0.368537	0.571679	0.644657	0.519149	0.999974
WASHC5	ENSG00000164961	ENSG00000164961.16	5558.95	0.0382355	0.0593119	0.644651	0.519153	0.999974
CNIH1	ENSG00000100528	ENSG00000100528.12	11168.9	0.043942	0.0681739	0.644558	0.519214	0.999974
WASF3	ENSG00000132970	ENSG00000132970.14	37.5343	-0.168216	0.261014	-0.644472	0.519269	0.999974
GGACT	ENSG00000134864	ENSG00000134864.11	519.174	-0.0610629	0.0947542	-0.644434	0.519294	0.999974
NUPR1	ENSG00000176046	ENSG00000176046.9	1611.65	0.249442	0.387135	0.644327	0.519364	0.999974
TYK2	ENSG00000105397	ENSG00000105397.14	5214.36	0.0486408	0.0755049	0.644207	0.519441	0.999974
ASPH	ENSG00000198363	ENSG00000198363.18	35517.4	-0.133284	0.206899	-0.644199	0.519446	0.999974
ACSM1	ENSG00000166743	ENSG00000166743.10	225.453	-0.21338	0.331239	-0.644188	0.519454	0.999974
RRN3	ENSG00000085721	ENSG00000085721.13	3153.12	0.0878205	0.136374	0.643969	0.519596	0.999974
C15orf62	ENSG00000188277	ENSG00000188277.10	116.773	0.115085	0.178755	0.643817	0.519694	0.999974
NA	ENSG00000283148	ENSG00000283148.1	9.31202	-0.295273	0.458637	-0.643805	0.519702	0.999974
LOC105375118	ENSG00000287342	ENSG00000287342.1	48.2385	0.317758	0.493687	0.643643	0.519807	0.999974
RPL23	ENSG00000125691	ENSG00000125691.14	35271	-0.0795486	0.123611	-0.643541	0.519873	0.999974
ECI1	ENSG00000167969	ENSG00000167969.13	3836.89	0.0772641	0.120073	0.643473	0.519917	0.999974
NA	ENSG00000286129	ENSG00000286129.1	29.5532	-0.183107	0.28456	-0.643472	0.519918	0.999974
SETD3	ENSG00000183576	ENSG00000183576.13	7178.53	0.034079	0.0529627	0.643453	0.51993	0.999974
ZNF665	ENSG00000197497	ENSG00000197497.11	49.5679	0.177185	0.275387	0.643403	0.519963	0.999974
LAS1L	ENSG00000001497	ENSG00000001497.18	1898.53	-0.0739321	0.114925	-0.643306	0.520026	0.999974
STX1A	ENSG00000106089	ENSG00000106089.12	375.816	0.20061	0.311898	0.643191	0.5201	0.999974
ARMCX3	ENSG00000102401	ENSG00000102401.20	4247.8	0.0824722	0.128229	0.643161	0.52012	0.999974
FDPS	ENSG00000160752	ENSG00000160752.15	6143.55	0.0940261	0.146196	0.64315	0.520126	0.999974
C4BPB	ENSG00000123843	ENSG00000123843.13	8116.14	-0.275088	0.427726	-0.643139	0.520134	0.999974
E2F3	ENSG00000112242	ENSG00000112242.15	1776.95	-0.0766343	0.119162	-0.643113	0.520151	0.999974
IL6R-AS1	ENSG00000228013	ENSG00000228013.1	6.04493	0.35459	0.551374	0.643102	0.520158	0.999974
NRG1	ENSG00000157168	ENSG00000157168.20	504.817	-0.308056	0.479064	-0.643036	0.520201	0.999974
TREML1	ENSG00000161911	ENSG00000161911.11	19.063	0.43009	0.668937	0.642946	0.520259	0.999974
SLC17A4	ENSG00000146039	ENSG00000146039.11	4493.54	0.271154	0.421744	0.642937	0.520265	0.999974
GSTZ1	ENSG00000100577	ENSG00000100577.19	1707.33	-0.0826371	0.128534	-0.642919	0.520276	0.999974
NOXRED1	ENSG00000165555	ENSG00000165555.9	25.2037	-0.189196	0.294294	-0.642881	0.520301	0.999974
PROSER3	ENSG00000167595	ENSG00000167595.15	690.822	-0.0751999	0.116986	-0.642812	0.520346	0.999974
ZZEF1	ENSG00000074755	ENSG00000074755.15	18422	0.129182	0.200964	0.642808	0.520349	0.999974
GAL	ENSG00000069482	ENSG00000069482.7	224.741	-0.296303	0.461002	-0.642736	0.520395	0.999974
EFNA1	ENSG00000169242	ENSG00000169242.12	8147.59	0.194926	0.303286	0.642715	0.520409	0.999974
PAPOLA	ENSG00000090060	ENSG00000090060.19	24823.8	0.0305386	0.0475192	0.642658	0.520446	0.999974
TOR1A	ENSG00000136827	ENSG00000136827.12	3430.09	0.0426417	0.0663546	0.642633	0.520462	0.999974
PTPN9	ENSG00000169410	ENSG00000169410.10	5488.41	0.0758024	0.117983	0.642485	0.520558	0.999974
UBN2	ENSG00000157741	ENSG00000157741.15	2304.26	0.0632447	0.0984546	0.642374	0.52063	0.999974
KCNQ1	ENSG00000053918	ENSG00000053918.18	6110.24	-0.0786833	0.122492	-0.642353	0.520644	0.999974
SAE1	ENSG00000142230	ENSG00000142230.13	7271.37	-0.0624042	0.0971555	-0.642313	0.52067	0.999974
ARFGEF3	ENSG00000112379	ENSG00000112379.9	4963.83	0.0946706	0.147415	0.642204	0.520741	0.999974
PSMB5	ENSG00000100804	ENSG00000100804.19	8813.76	-0.0660528	0.102859	-0.642171	0.520762	0.999974
LATS1	ENSG00000131023	ENSG00000131023.13	3194.17	-0.0618853	0.0963729	-0.642144	0.52078	0.999974
FTOP1	ENSG00000226491	ENSG00000226491.1	13.3806	-0.342203	0.532907	-0.642144	0.52078	0.999974
ZC4H2	ENSG00000126970	ENSG00000126970.16	496.378	-0.071396	0.111188	-0.642122	0.520794	0.999974
FGF10	ENSG00000070193	ENSG00000070193.5	31.7873	0.285423	0.444558	0.642037	0.520849	0.999974
HMGB3P29	ENSG00000254503	ENSG00000254503.1	14.6317	-0.263255	0.410085	-0.641951	0.520905	0.999974
SLC22A1	ENSG00000175003	ENSG00000175003.15	20.9963	-0.179104	0.279028	-0.641885	0.520948	0.999974
ZNG1B	ENSG00000196873	ENSG00000196873.16	97.0644	0.15021	0.234016	0.641877	0.520953	0.999974
DLC1	ENSG00000164741	ENSG00000164741.15	296.243	-0.179223	0.279239	-0.641825	0.520987	0.999974
PALD1	ENSG00000107719	ENSG00000107719.9	313.24	-0.240548	0.374847	-0.641722	0.521054	0.999974
HNRNPC	ENSG00000092199	ENSG00000092199.18	33064.5	-0.0783333	0.122072	-0.641695	0.521071	0.999974
ORAI1	ENSG00000276045	ENSG00000276045.3	1210.06	-0.092296	0.143856	-0.641584	0.521143	0.999974
NA	ENSG00000247011	ENSG00000247011.2	24.5895	-0.241178	0.375941	-0.64153	0.521178	0.999974
CLTCL1	ENSG00000070371	ENSG00000070371.16	157.841	0.157029	0.244774	0.641529	0.521179	0.999974
UBA5	ENSG00000081307	ENSG00000081307.15	3338.55	-0.0658008	0.102574	-0.641494	0.521202	0.999974
HIC2	ENSG00000169635	ENSG00000169635.10	850.197	0.0701103	0.109299	0.641452	0.521229	0.999974
ANXA4	ENSG00000196975	ENSG00000196975.16	55626.7	-0.0781164	0.121799	-0.641353	0.521293	0.999974
SIAH2	ENSG00000181788	ENSG00000181788.4	2706.71	0.0763514	0.119058	0.641296	0.52133	0.999974
FMNL1-AS1	ENSG00000233175	ENSG00000233175.2	8.70938	0.372444	0.580768	0.641296	0.52133	0.999974
LCAL1	ENSG00000286042	ENSG00000286042.1	5.41157	0.563181	0.87826	0.641247	0.521363	0.999974
SIGLEC6	ENSG00000105492	ENSG00000105492.16	57.9283	0.20146	0.314172	0.64124	0.521366	0.999974
NA	ENSG00000270091	ENSG00000270091.1	21.4749	0.192032	0.299502	0.641171	0.521411	0.999974
ZNF69	ENSG00000198429	ENSG00000198429.10	775.237	0.105654	0.164834	0.640972	0.521541	0.999974
PGLS-DT	ENSG00000269439	ENSG00000269439.6	27.9672	0.168807	0.263374	0.640943	0.52156	0.999974
GREM2	ENSG00000180875	ENSG00000180875.5	310.478	0.398814	0.622267	0.640906	0.521584	0.999974
HEY2	ENSG00000135547	ENSG00000135547.9	13.0783	0.287755	0.448993	0.64089	0.521594	0.999974
USF3	ENSG00000176542	ENSG00000176542.10	3898.78	0.0844415	0.131767	0.640841	0.521626	0.999974
NA	ENSG00000279865	ENSG00000279865.1	10.7748	-0.287087	0.447997	-0.640825	0.521637	0.999974
BCL9	ENSG00000116128	ENSG00000116128.12	1679.13	-0.0372976	0.0582109	-0.640733	0.521696	0.999974
NA	ENSG00000268230	ENSG00000268230.5	15.8177	-0.233563	0.364544	-0.640697	0.521719	0.999974
NPSR1-AS1	ENSG00000197085	ENSG00000197085.11	49.3396	0.495457	0.773313	0.640694	0.521722	0.999974
LINC00857	ENSG00000237523	ENSG00000237523.2	737.389	-0.132466	0.206763	-0.640666	0.52174	0.999974
TLCD5	ENSG00000181264	ENSG00000181264.9	83.7499	-0.178114	0.278092	-0.640486	0.521856	0.999974
LINC02481	ENSG00000246526	ENSG00000246526.2	48.8116	0.143583	0.224182	0.640475	0.521864	0.999974
CYB561A3	ENSG00000162144	ENSG00000162144.10	2403.73	0.100646	0.157145	0.640467	0.521869	0.999974
OXSR1	ENSG00000172939	ENSG00000172939.9	8564.83	0.0560996	0.0876214	0.64025	0.52201	0.999974
TBCE	ENSG00000284770	ENSG00000284770.2	21.2433	-0.134277	0.209737	-0.640217	0.522032	0.999974
EEF1B2P2	ENSG00000213864	ENSG00000213864.3	23.1818	-0.344802	0.538683	-0.640083	0.522119	0.999974
TNS2	ENSG00000111077	ENSG00000111077.18	833.453	-0.114413	0.178765	-0.640021	0.522159	0.999974
MB21D2	ENSG00000180611	ENSG00000180611.7	598.843	0.150729	0.23551	0.640011	0.522165	0.999974
LOC107986281	ENSG00000250302	ENSG00000250302.3	7.07905	-0.280812	0.43878	-0.639984	0.522183	0.999974
NA	ENSG00000227295	ENSG00000227295.2	16.3673	0.202343	0.316203	0.639914	0.522228	0.999974
RNU4-2	ENSG00000202538	ENSG00000202538.1	8.25489	-0.429343	0.671013	-0.639842	0.522275	0.999974
CYB5A	ENSG00000166347	ENSG00000166347.19	6435.39	0.0948934	0.148308	0.639841	0.522276	0.999974
ARPC1A	ENSG00000241685	ENSG00000241685.10	3171.79	0.0458462	0.0716547	0.639821	0.522289	0.999974
RAD21L1	ENSG00000244588	ENSG00000244588.6	8.18098	-0.578377	0.904078	-0.639742	0.52234	0.999974
LINC00484	ENSG00000235641	ENSG00000235641.5	5.43688	-0.381065	0.595659	-0.639737	0.522344	0.999974
NA	ENSG00000272663	ENSG00000272663.1	10.0832	0.204122	0.319082	0.639719	0.522356	0.999974
ZNF792	ENSG00000180884	ENSG00000180884.10	324.366	0.121801	0.190414	0.639667	0.522389	0.999974
UGT2B15	ENSG00000196620	ENSG00000196620.10	6081.68	-0.309952	0.484686	-0.639489	0.522505	0.999974
CRKL	ENSG00000099942	ENSG00000099942.13	7184.03	0.055996	0.0875719	0.639429	0.522544	0.999974
GART	ENSG00000159131	ENSG00000159131.17	7026.22	-0.0818914	0.128093	-0.639312	0.52262	0.999974
MAP6D1	ENSG00000180834	ENSG00000180834.8	8.5637	0.305137	0.477318	0.639274	0.522645	0.999974
TLR4	ENSG00000136869	ENSG00000136869.16	2834.66	0.155899	0.24388	0.639242	0.522665	0.999974
NA	ENSG00000264281	ENSG00000264281.3	21.5456	-0.242832	0.380054	-0.638941	0.522861	0.999974
ZNF471	ENSG00000196263	ENSG00000196263.8	81.4402	0.299597	0.468963	0.63885	0.52292	0.999974
SLC25A48	ENSG00000145832	ENSG00000145832.15	534.424	-0.136493	0.213674	-0.638792	0.522958	0.999974
LPCAT2	ENSG00000087253	ENSG00000087253.13	2832.15	-0.100829	0.157854	-0.638744	0.522989	0.999974
LILRB3	ENSG00000204577	ENSG00000204577.11	686.891	0.291495	0.456368	0.638728	0.523	0.999974
ERICH5	ENSG00000177459	ENSG00000177459.11	77.4041	0.338579	0.530131	0.638671	0.523037	0.999974
APBB1	ENSG00000166313	ENSG00000166313.19	201.367	0.147875	0.231545	0.638646	0.523053	0.999974
FGFR1	ENSG00000077782	ENSG00000077782.22	342.048	-0.191139	0.299299	-0.638623	0.523068	0.999974
ZNF473	ENSG00000142528	ENSG00000142528.16	682.181	0.0677543	0.106095	0.638617	0.523072	0.999974
NA	ENSG00000271862	ENSG00000271862.1	25.9303	0.1774	0.277814	0.638558	0.523111	0.999974
LINC02910	ENSG00000228340	ENSG00000228340.6	63.3231	-0.263456	0.412603	-0.638521	0.523134	0.999974
LSM14B	ENSG00000149657	ENSG00000149657.20	3236.15	0.0487421	0.0763561	0.638353	0.523244	0.999974
LINC01238	ENSG00000261186	ENSG00000261186.2	11.2653	-0.317262	0.497021	-0.638327	0.523261	0.999974
KCNMA1	ENSG00000156113	ENSG00000156113.24	1753.32	0.256074	0.401208	0.638259	0.523305	0.999974
SOD1	ENSG00000142168	ENSG00000142168.15	33680.8	-0.0884063	0.138519	-0.638227	0.523326	0.999974
NA	ENSG00000224550	ENSG00000224550.1	11.8084	-0.216139	0.338665	-0.63821	0.523337	0.999974
SLC30A1	ENSG00000170385	ENSG00000170385.10	5307.93	-0.106187	0.166393	-0.638169	0.523364	0.999974
ZNF141	ENSG00000131127	ENSG00000131127.14	935.689	0.0783401	0.122759	0.63816	0.52337	0.999974
INSIG1	ENSG00000186480	ENSG00000186480.13	8055	-0.137055	0.214785	-0.638105	0.523406	0.999974
NA	ENSG00000266947	ENSG00000266947.1	39.0143	-0.157977	0.247597	-0.638042	0.523446	0.999974
SGSM2	ENSG00000141258	ENSG00000141258.13	1354.16	0.069395	0.108764	0.638034	0.523452	0.999974
AGER	ENSG00000204305	ENSG00000204305.15	208.635	0.0943554	0.1479	0.637965	0.523496	0.999974
RPS4XP11	ENSG00000234335	ENSG00000234335.1	8.37435	-0.229807	0.360224	-0.637957	0.523502	0.999974
PRPF38B	ENSG00000134186	ENSG00000134186.12	4552.27	0.0572764	0.0897887	0.637902	0.523537	0.999974
ANGEL2	ENSG00000174606	ENSG00000174606.14	1526.61	0.0528158	0.0828041	0.63784	0.523578	0.999974
ADGB	ENSG00000118492	ENSG00000118492.18	23.4851	0.272847	0.42786	0.637701	0.523668	0.999974
TAF1C	ENSG00000103168	ENSG00000103168.17	1419.37	0.059426	0.0932056	0.63758	0.523747	0.999974
FZD8	ENSG00000177283	ENSG00000177283.8	728.571	0.127224	0.199555	0.637536	0.523776	0.999974
GDPD4	ENSG00000178795	ENSG00000178795.10	7.046	-0.305269	0.478871	-0.637477	0.523814	0.999974
GRIN2A	ENSG00000183454	ENSG00000183454.18	5.89771	0.476221	0.747075	0.637447	0.523833	0.999974
ZBTB24	ENSG00000112365	ENSG00000112365.5	853.818	-0.0622484	0.0976561	-0.637425	0.523848	0.999974
TINF2	ENSG00000092330	ENSG00000092330.18	4010.07	-0.0530281	0.0832199	-0.637205	0.523992	0.999974
SP110	ENSG00000135899	ENSG00000135899.19	3551.32	-0.0983683	0.154376	-0.637198	0.523996	0.999974
NA	ENSG00000213071	ENSG00000213071.11	14.0577	-0.259544	0.40734	-0.637169	0.524015	0.999974
LINC01550	ENSG00000246223	ENSG00000246223.9	89.2469	0.274335	0.430623	0.637065	0.524083	0.999974
ANKRD13A	ENSG00000076513	ENSG00000076513.17	7635.25	0.0844015	0.132486	0.637061	0.524085	0.999974
DUSP9	ENSG00000130829	ENSG00000130829.18	6.47247	-0.440481	0.691438	-0.637051	0.524092	0.999974
NA	ENSG00000273058	ENSG00000273058.2	17.3064	0.193067	0.303174	0.636818	0.524244	0.999974
CCNI	ENSG00000118816	ENSG00000118816.11	28806.9	-0.0898134	0.141041	-0.636789	0.524262	0.999974
TMEM132B	ENSG00000139364	ENSG00000139364.11	61.6325	0.257428	0.40429	0.636742	0.524293	0.999974
GK5	ENSG00000175066	ENSG00000175066.16	5094.72	0.0566458	0.0889634	0.636731	0.5243	0.999974
NA	ENSG00000217624	ENSG00000217624.2	8.46821	-0.291623	0.458055	-0.636654	0.52435	0.999974
ANKDD1A	ENSG00000166839	ENSG00000166839.17	81.2076	-0.114352	0.179622	-0.636623	0.524371	0.999974
BAIAP2	ENSG00000175866	ENSG00000175866.16	827.013	-0.132922	0.208803	-0.636591	0.524391	0.999974
MIR3150BHG	ENSG00000245080	ENSG00000245080.7	154.016	0.34872	0.547855	0.636518	0.524439	0.999974
KCTD21	ENSG00000188997	ENSG00000188997.8	1277.48	0.0994721	0.156301	0.636412	0.524508	0.999974
WFDC5	ENSG00000175121	ENSG00000175121.11	18.8846	0.315931	0.496432	0.636403	0.524514	0.999974
LOC102724624	ENSG00000228157	ENSG00000228157.4	15.1148	-0.345639	0.54314	-0.636371	0.524534	0.999974
NA	ENSG00000272079	ENSG00000272079.2	312.929	0.150651	0.236777	0.636256	0.52461	0.999974
LAMP2	ENSG00000005893	ENSG00000005893.16	11447.5	0.0687577	0.108069	0.636237	0.524622	0.999974
TTC9B	ENSG00000174521	ENSG00000174521.7	9.58301	-0.272243	0.427903	-0.636226	0.524629	0.999974
ODAD4	ENSG00000204815	ENSG00000204815.10	9.90441	0.242281	0.38083	0.63619	0.524652	0.999974
SEMA3G	ENSG00000010319	ENSG00000010319.7	130.433	0.266737	0.419305	0.636141	0.524685	0.999974
IL12RB1	ENSG00000096996	ENSG00000096996.16	461.998	-0.256287	0.402884	-0.636131	0.524691	0.999974
NUDCD2	ENSG00000170584	ENSG00000170584.11	1891.19	-0.0462606	0.0727273	-0.636084	0.524722	0.999974
SGCB	ENSG00000163069	ENSG00000163069.13	4307.94	0.0760393	0.119549	0.636053	0.524742	0.999974
H2BC19P	ENSG00000220323	ENSG00000220323.4	108.043	-0.12057	0.189562	-0.636044	0.524748	0.999974
DANT2	ENSG00000235244	ENSG00000235244.4	16.4885	-0.180374	0.283595	-0.636026	0.52476	0.999974
NA	ENSG00000286796	ENSG00000286796.1	5.79371	-0.314529	0.494545	-0.635997	0.524778	0.999974
ZBTB3	ENSG00000185670	ENSG00000185670.9	314.702	0.0959545	0.150895	0.635904	0.524839	0.999974
SLC35D3	ENSG00000182747	ENSG00000182747.5	11.1816	0.284163	0.446871	0.635893	0.524846	0.999974
ARL15	ENSG00000185305	ENSG00000185305.11	1982.44	0.0546513	0.0859478	0.635866	0.524864	0.999974
EEF1A1P4	ENSG00000245205	ENSG00000245205.3	11.0267	0.223118	0.350893	0.635859	0.524869	0.999974
GTF3C1	ENSG00000077235	ENSG00000077235.18	4769.77	0.0570254	0.0896861	0.635833	0.524886	0.999974
PPARA	ENSG00000186951	ENSG00000186951.16	10361.8	0.0740333	0.116444	0.635787	0.524915	0.999974
NA	ENSG00000275557	ENSG00000275557.1	36.4547	-0.214792	0.337845	-0.635769	0.524927	0.999974
NA	ENSG00000275910	ENSG00000275910.1	7.47234	0.3434	0.540147	0.635754	0.524937	0.999974
NA	ENSG00000239521	ENSG00000239521.9	166.582	0.144271	0.226952	0.635689	0.524979	0.999974
GMNN	ENSG00000112312	ENSG00000112312.10	2634.11	-0.131155	0.206332	-0.635647	0.525006	0.999974
RGS17	ENSG00000091844	ENSG00000091844.8	41.1666	0.208457	0.32795	0.635637	0.525013	0.999974
KLF4	ENSG00000136826	ENSG00000136826.15	32152.2	0.142388	0.224011	0.635632	0.525016	0.999974
RBM3	ENSG00000102317	ENSG00000102317.18	21065.1	-0.0671339	0.105627	-0.635574	0.525054	0.999974
ATXN2-AS	ENSG00000258099	ENSG00000258099.1	11.4082	-0.196783	0.309626	-0.635549	0.525071	0.999974
DNAI3	ENSG00000162643	ENSG00000162643.13	23.3822	0.301361	0.474212	0.635499	0.525103	0.999974
TRAV12-2	ENSG00000211789	ENSG00000211789.2	23.0904	-0.360055	0.566601	-0.635466	0.525125	0.999974
ADAMTSL4-AS2	ENSG00000237781	ENSG00000237781.3	18.1827	0.202889	0.319313	0.635393	0.525172	0.999974
IL2RG	ENSG00000147168	ENSG00000147168.13	5327.14	0.165209	0.260035	0.635336	0.525209	0.999974
DLK2	ENSG00000171462	ENSG00000171462.15	38.407	0.116808	0.183855	0.635327	0.525215	0.999974
OTUD6B-AS1	ENSG00000253738	ENSG00000253738.2	2071.93	-0.0412342	0.0649036	-0.635314	0.525223	0.999974
USF1	ENSG00000158773	ENSG00000158773.14	5224.71	-0.0461772	0.0726965	-0.635206	0.525294	0.999974
LYRM7	ENSG00000186687	ENSG00000186687.16	2004.96	0.0994808	0.156615	0.635195	0.525301	0.999974
ABCF3	ENSG00000161204	ENSG00000161204.11	4040.5	0.0440395	0.0693395	0.635128	0.525345	0.999974
NA	ENSG00000229119	ENSG00000229119.3	887.806	-0.207121	0.326193	-0.634965	0.525451	0.999974
NA	ENSG00000279369	ENSG00000279369.1	51.0861	-0.16296	0.256714	-0.634794	0.525563	0.999974
LINC03034	ENSG00000259772	ENSG00000259772.6	167.272	-0.14522	0.228839	-0.634596	0.525692	0.999974
CDK10	ENSG00000185324	ENSG00000185324.22	3186.94	0.0573044	0.0903253	0.634422	0.525805	0.999974
PARL	ENSG00000175193	ENSG00000175193.14	533.943	0.0510063	0.0804041	0.634375	0.525836	0.999974
TST	ENSG00000128311	ENSG00000128311.14	25379.9	0.141635	0.223284	0.634328	0.525867	0.999974
ADSS2	ENSG00000035687	ENSG00000035687.10	6577.91	-0.073663	0.11615	-0.634205	0.525947	0.999974
MAF1	ENSG00000179632	ENSG00000179632.10	6304.26	0.0399094	0.0629453	0.634034	0.526059	0.999974
NA	ENSG00000251615	ENSG00000251615.3	85.8366	0.201683	0.31815	0.633924	0.526131	0.999974
MAK	ENSG00000111837	ENSG00000111837.12	29.2522	0.293163	0.462463	0.633916	0.526136	0.999974
NA	ENSG00000213707	ENSG00000213707.2	26.077	0.147608	0.232891	0.633809	0.526206	0.999974
PANK1	ENSG00000152782	ENSG00000152782.17	3320.08	0.11664	0.18406	0.63371	0.52627	0.999974
KIF21A	ENSG00000139116	ENSG00000139116.19	4629.45	-0.0676723	0.106789	-0.633699	0.526277	0.999974
TWF2-DT	ENSG00000243224	ENSG00000243224.1	6.97292	0.367994	0.580807	0.633592	0.526347	0.999974
NA	ENSG00000273369	ENSG00000273369.1	7.0751	0.349866	0.552249	0.63353	0.526387	0.999974
ZNF329	ENSG00000181894	ENSG00000181894.15	420.551	0.151154	0.238663	0.633338	0.526513	0.999974
NA	ENSG00000232640	ENSG00000232640.1	22.918	-0.185709	0.293226	-0.633328	0.526519	0.999974
RFNG	ENSG00000169733	ENSG00000169733.12	1968.61	0.0576451	0.0910235	0.633299	0.526538	0.999974
CD63-AS1	ENSG00000258056	ENSG00000258056.2	319.451	0.0814008	0.128535	0.633296	0.52654	0.999974
CD300LF	ENSG00000186074	ENSG00000186074.19	256.97	-0.168907	0.266717	-0.633282	0.52655	0.999974
CSNK1D	ENSG00000141551	ENSG00000141551.14	10502	0.0514566	0.0812599	0.633235	0.52658	0.999974
UPK3B	ENSG00000243566	ENSG00000243566.7	33.3507	-0.192753	0.304468	-0.63308	0.526681	0.999974
ITPKB	ENSG00000143772	ENSG00000143772.10	935.833	-0.0908557	0.143541	-0.63296	0.526759	0.999974
MEGF6	ENSG00000162591	ENSG00000162591.16	209.995	0.157866	0.249409	0.632959	0.52676	0.999974
LINC00668	ENSG00000265933	ENSG00000265933.5	3102.97	0.255663	0.403944	0.632918	0.526787	0.999974
RPL13AP5	ENSG00000236552	ENSG00000236552.2	719.34	-0.121126	0.191377	-0.632916	0.526788	0.999974
NA	ENSG00000235681	ENSG00000235681.1	7.11418	0.320725	0.506745	0.632911	0.526792	0.999974
CELSR3	ENSG00000008300	ENSG00000008300.17	236.169	-0.0778257	0.122967	-0.632899	0.526799	0.999974
GNPAT	ENSG00000116906	ENSG00000116906.13	4522.14	0.0372086	0.058821	0.632574	0.527012	0.999974
KDM3B	ENSG00000120733	ENSG00000120733.14	8278.09	0.0476542	0.0753403	0.632519	0.527048	0.999974
TMT1A	ENSG00000185432	ENSG00000185432.12	6702.79	0.232801	0.368072	0.632489	0.527068	0.999974
ANXA3	ENSG00000138772	ENSG00000138772.13	15359.5	-0.136412	0.215734	-0.632315	0.527181	0.999974
USP16	ENSG00000156256	ENSG00000156256.15	5828.58	-0.041096	0.0649929	-0.632315	0.527181	0.999974
B3GNT7	ENSG00000156966	ENSG00000156966.7	15732.2	0.240331	0.380115	0.632259	0.527218	0.999974
NA	ENSG00000272800	ENSG00000272800.3	16.7164	0.212858	0.336685	0.632218	0.527245	0.999974
CLIC1	ENSG00000213719	ENSG00000213719.8	67111.5	-0.039689	0.0627776	-0.632216	0.527246	0.999974
MOB1A	ENSG00000114978	ENSG00000114978.18	17656.6	0.0340768	0.0539035	0.632183	0.527268	0.999974
MYDGF	ENSG00000074842	ENSG00000074842.8	10747.2	-0.112271	0.177615	-0.632104	0.527319	0.999974
ZNF775	ENSG00000196456	ENSG00000196456.13	123.384	0.139295	0.220394	0.632026	0.52737	0.999974
TLR2	ENSG00000137462	ENSG00000137462.9	649.839	0.289846	0.458615	0.632002	0.527385	0.999974
TRAV38-1	ENSG00000211816	ENSG00000211816.2	6.19656	-0.336066	0.531751	-0.631999	0.527388	0.999974
RWDD2A	ENSG00000013392	ENSG00000013392.8	840.896	0.0743603	0.117666	0.631963	0.527411	0.999974
NA	ENSG00000262587	ENSG00000262587.2	30.981	0.141724	0.224272	0.631931	0.527432	0.999974
H2AC8	ENSG00000277075	ENSG00000277075.2	172.863	-0.146939	0.232536	-0.631898	0.527454	0.999974
ECSIT	ENSG00000130159	ENSG00000130159.14	2315.85	-0.0899486	0.14235	-0.631883	0.527463	0.999974
NA	ENSG00000273055	ENSG00000273055.1	8.782	0.197737	0.312954	0.63184	0.527491	0.999974
AKT3	ENSG00000117020	ENSG00000117020.19	325.574	-0.177457	0.280873	-0.631806	0.527513	0.999974
FBXO42	ENSG00000037637	ENSG00000037637.11	1940.55	0.031867	0.0504405	0.631775	0.527534	0.999974
AUP1	ENSG00000115307	ENSG00000115307.17	12922.1	0.0567125	0.0897721	0.631739	0.527558	0.999974
IL32	ENSG00000008517	ENSG00000008517.19	18283.3	-0.0986968	0.156269	-0.631584	0.527659	0.999974
SEMA6B	ENSG00000167680	ENSG00000167680.17	410.2	-0.22781	0.360784	-0.63143	0.527759	0.999974
SETDB2	ENSG00000136169	ENSG00000136169.16	1103.36	-0.0500758	0.0793087	-0.631404	0.527776	0.999974
DDX27	ENSG00000124228	ENSG00000124228.15	3333.28	0.0707827	0.112125	0.631284	0.527855	0.999974
NA	ENSG00000125122	ENSG00000125122.16	55.2323	-0.159156	0.252139	-0.631222	0.527895	0.999974
IFT122	ENSG00000163913	ENSG00000163913.13	1305.47	-0.0783699	0.124157	-0.631218	0.527898	0.999974
MALSU1	ENSG00000156928	ENSG00000156928.5	1253.84	-0.0529749	0.0839311	-0.631171	0.527928	0.999974
ANGPT1	ENSG00000154188	ENSG00000154188.10	46.4017	-0.353646	0.560324	-0.631145	0.527946	0.999974
NA	ENSG00000237438	ENSG00000237438.7	12.8196	-0.405534	0.64262	-0.631063	0.527999	0.999974
ARB2A	ENSG00000113391	ENSG00000113391.19	1238.71	0.0722722	0.114531	0.631027	0.528023	0.999974
SELPLG	ENSG00000110876	ENSG00000110876.10	861.803	-0.194207	0.307773	-0.631006	0.528037	0.999974
CD52	ENSG00000169442	ENSG00000169442.9	1051.03	-0.159873	0.2534	-0.630914	0.528097	0.999974
NA	ENSG00000288704	ENSG00000288704.1	25.7044	0.166275	0.26355	0.630904	0.528103	0.999974
HDC	ENSG00000140287	ENSG00000140287.11	116.855	-0.257991	0.40895	-0.630861	0.528131	0.999974
TMEM278	ENSG00000205116	ENSG00000205116.4	12.7271	0.256399	0.406452	0.630823	0.528156	0.999974
AQP7	ENSG00000165269	ENSG00000165269.13	288.941	0.380847	0.603775	0.630777	0.528186	0.999974
SEC14L1P1	ENSG00000213693	ENSG00000213693.4	20.4056	0.228328	0.362036	0.630677	0.528252	0.999974
STEAP3	ENSG00000115107	ENSG00000115107.20	2288.91	-0.10629	0.168545	-0.630635	0.528279	0.999974
LRRC55	ENSG00000183908	ENSG00000183908.7	9.2375	0.52758	0.836757	0.630505	0.528364	0.999974
SNX20	ENSG00000167208	ENSG00000167208.15	409.965	-0.187716	0.29775	-0.630448	0.528401	0.999974
MICU1	ENSG00000107745	ENSG00000107745.19	5862.22	0.0309568	0.0491061	0.630407	0.528428	0.999974
PLEKHA3	ENSG00000116095	ENSG00000116095.11	1804.68	0.0510088	0.0809257	0.630317	0.528487	0.999974
CAMSAP2	ENSG00000118200	ENSG00000118200.14	1332.76	-0.155756	0.247129	-0.630262	0.528523	0.999974
PLAAT4	ENSG00000133321	ENSG00000133321.11	15999.7	-0.132125	0.209658	-0.630195	0.528567	0.999974
LSP1	ENSG00000130592	ENSG00000130592.17	1400.16	-0.144171	0.228773	-0.630193	0.528568	0.999974
FOXP1	ENSG00000114861	ENSG00000114861.23	2833.3	0.0881173	0.139833	0.630161	0.528589	0.999974
NA	ENSG00000214192	ENSG00000214192.3	6.88406	0.346094	0.549236	0.630136	0.528605	0.999974
PTOV1-AS1	ENSG00000268006	ENSG00000268006.1	26.2328	0.157612	0.250201	0.62994	0.528734	0.999974
NA	ENSG00000267265	ENSG00000267265.5	69.3459	-0.121347	0.192633	-0.629937	0.528736	0.999974
CCDC82	ENSG00000149231	ENSG00000149231.16	1770.38	0.0570631	0.0905856	0.629936	0.528737	0.999974
ZNF827	ENSG00000151612	ENSG00000151612.18	2422.82	0.0624894	0.0992038	0.62991	0.528754	0.999974
KLHL36	ENSG00000135686	ENSG00000135686.13	3756.93	0.0473085	0.0751077	0.629876	0.528775	0.999974
MAP3K11	ENSG00000173327	ENSG00000173327.8	10606.5	0.0593127	0.0941671	0.629867	0.528782	0.999974
C13orf46	ENSG00000283199	ENSG00000283199.3	31.0055	0.245837	0.390316	0.629841	0.528798	0.999974
ITM2A	ENSG00000078596	ENSG00000078596.11	834.583	-0.172489	0.273902	-0.629749	0.528859	0.999974
TRIOBP	ENSG00000100106	ENSG00000100106.22	10153.6	0.058317	0.0926108	0.6297	0.528891	0.999974
SRRM5	ENSG00000226763	ENSG00000226763.5	16.3191	0.202266	0.321225	0.629668	0.528912	0.999974
NA	ENSG00000279835	ENSG00000279835.1	60.1735	0.397637	0.631513	0.629657	0.528919	0.999974
ERLEC1	ENSG00000068912	ENSG00000068912.14	12085.2	-0.0956114	0.151863	-0.62959	0.528963	0.999974
RARRES2	ENSG00000106538	ENSG00000106538.10	1596.69	-0.230122	0.365511	-0.629589	0.528964	0.999974
OLIG1	ENSG00000184221	ENSG00000184221.13	12.553	0.340589	0.540972	0.629587	0.528965	0.999974
UNC13D	ENSG00000092929	ENSG00000092929.12	16800.7	-0.151586	0.240772	-0.629586	0.528966	0.999974
MYLK4	ENSG00000145949	ENSG00000145949.11	38.1779	0.177574	0.282094	0.629484	0.529032	0.999974
RCE1	ENSG00000173653	ENSG00000173653.8	1391.43	0.0579655	0.0920975	0.629393	0.529092	0.999974
TMEM30B	ENSG00000182107	ENSG00000182107.7	15543.2	0.0769185	0.122236	0.629261	0.529178	0.999974
SYNCRIP	ENSG00000135316	ENSG00000135316.19	6652.97	-0.0738171	0.117314	-0.629228	0.5292	0.999974
F12	ENSG00000131187	ENSG00000131187.10	382.942	0.0835129	0.132731	0.629191	0.529224	0.999974
SPAG9	ENSG00000008294	ENSG00000008294.21	17094.1	0.0910775	0.144756	0.629179	0.529232	0.999974
CEACAM16-AS1	ENSG00000266903	ENSG00000266903.2	326.482	0.129981	0.206621	0.629081	0.529296	0.999974
STUB1	ENSG00000103266	ENSG00000103266.11	1647.83	0.0737843	0.117292	0.629065	0.529306	0.999974
C1orf35	ENSG00000143793	ENSG00000143793.13	922.939	0.0669765	0.106477	0.629022	0.529335	0.999974
NA	ENSG00000272864	ENSG00000272864.1	7.84259	-0.369969	0.588325	-0.628851	0.529446	0.999974
NA	ENSG00000257497	ENSG00000257497.2	43.1594	-0.158886	0.252691	-0.628774	0.529497	0.999974
NA	ENSG00000244300	ENSG00000244300.3	190.443	-0.443267	0.705052	-0.628702	0.529544	0.999974
SUGT1	ENSG00000165416	ENSG00000165416.15	4603.41	0.0278162	0.0442449	0.628688	0.529554	0.999974
NA	ENSG00000254635	ENSG00000254635.6	1583.86	0.0988045	0.157192	0.628559	0.529638	0.999974
BRMS1	ENSG00000174744	ENSG00000174744.14	4183.38	0.0490364	0.0780257	0.628465	0.529699	0.999974
HERC4	ENSG00000148634	ENSG00000148634.16	10046.1	-0.0784687	0.124859	-0.628457	0.529705	0.999974
RBM27	ENSG00000091009	ENSG00000091009.8	1719.38	0.0486029	0.0773665	0.628216	0.529862	0.999974
NKIRAS1	ENSG00000197885	ENSG00000197885.11	380.387	0.0960038	0.15282	0.628215	0.529863	0.999974
NA	ENSG00000284727	ENSG00000284727.1	31.1478	0.278644	0.443682	0.628025	0.529988	0.999974
ASS1P1	ENSG00000220517	ENSG00000220517.2	20.3118	0.233319	0.371579	0.627912	0.530062	0.999974
NA	ENSG00000249746	ENSG00000249746.1	21.1718	-0.312239	0.497292	-0.627878	0.530084	0.999974
PDLIM1	ENSG00000107438	ENSG00000107438.9	33085	0.0901705	0.143632	0.627789	0.530142	0.999974
SCRG1	ENSG00000164106	ENSG00000164106.8	8.06745	0.500931	0.797941	0.627779	0.530149	0.999974
CYP2AB1P	ENSG00000233441	ENSG00000233441.6	73.3671	-0.480422	0.765307	-0.627751	0.530167	0.999974
TRERF1	ENSG00000124496	ENSG00000124496.12	2275.5	-0.200323	0.319117	-0.627742	0.530173	0.999974
LOC728138	ENSG00000261819	ENSG00000261819.1	12.2236	0.252067	0.401591	0.62767	0.53022	0.999974
NA	ENSG00000273771	ENSG00000273771.1	3.85555	-0.648551	1.03328	-0.627663	0.530225	0.999974
CAPZB	ENSG00000077549	ENSG00000077549.19	30161.4	0.0485919	0.0774221	0.627623	0.530251	0.999974
RGPD2	ENSG00000185304	ENSG00000185304.15	28.6499	-0.446901	0.712124	-0.627561	0.530292	0.999974
GCA	ENSG00000115271	ENSG00000115271.11	2308.34	0.121367	0.193404	0.627532	0.530311	0.999974
SNX19	ENSG00000120451	ENSG00000120451.11	8593.12	0.0581497	0.0926909	0.627351	0.530429	0.999974
CTBP1-DT	ENSG00000196810	ENSG00000196810.5	955.308	-0.0530463	0.0845645	-0.627288	0.53047	0.999974
ZBTB46	ENSG00000130584	ENSG00000130584.12	258.85	-0.119146	0.189969	-0.627188	0.530536	0.999974
LOC105378268	ENSG00000285884	ENSG00000285884.1	7.02246	0.250365	0.399194	0.627175	0.530544	0.999974
NA	ENSG00000274225	ENSG00000274225.1	10.9481	-0.214673	0.34232	-0.627111	0.530586	0.999974
ADGRA3	ENSG00000152990	ENSG00000152990.14	4510.42	0.129836	0.207048	0.627079	0.530607	0.999974
EFCAB6	ENSG00000186976	ENSG00000186976.15	51.2932	0.139131	0.221894	0.627015	0.53065	0.999974
QKI	ENSG00000112531	ENSG00000112531.17	1030.04	-0.148133	0.236262	-0.626986	0.530669	0.999974
NA	ENSG00000280217	ENSG00000280217.1	24.6843	-0.414922	0.661797	-0.626963	0.530684	0.999974
EPRS1	ENSG00000136628	ENSG00000136628.18	14586.3	-0.0787036	0.125536	-0.626941	0.530698	0.999974
SCN3A	ENSG00000153253	ENSG00000153253.19	51.7518	0.180238	0.287516	0.626881	0.530737	0.999974
CX3CR1	ENSG00000168329	ENSG00000168329.14	88.9335	0.27558	0.439671	0.626787	0.530799	0.999974
CDNF	ENSG00000185267	ENSG00000185267.10	39.6625	-0.10355	0.165283	-0.626502	0.530986	0.999974
NUDT7	ENSG00000140876	ENSG00000140876.11	215.141	0.11285	0.180142	0.626448	0.531021	0.999974
NR5A2	ENSG00000116833	ENSG00000116833.14	5174.56	0.107261	0.171223	0.62644	0.531027	0.999974
NA	ENSG00000255364	ENSG00000255364.1	6.35535	-0.534975	0.854107	-0.626356	0.531082	0.999974
NEURL1	ENSG00000107954	ENSG00000107954.10	1803.51	0.272471	0.435078	0.626257	0.531146	0.999974
ZNF655	ENSG00000197343	ENSG00000197343.11	4587.6	0.0755868	0.120711	0.626182	0.531196	0.999974
TNS3	ENSG00000136205	ENSG00000136205.17	7619.07	0.138047	0.220473	0.626141	0.531222	0.999974
NOC3L	ENSG00000173145	ENSG00000173145.11	1150.3	-0.124545	0.198973	-0.625943	0.531353	0.999974
EPHX2	ENSG00000120915	ENSG00000120915.14	5962.03	0.170867	0.272991	0.625906	0.531377	0.999974
EIF2B4	ENSG00000115211	ENSG00000115211.16	2117.3	0.0531051	0.0848459	0.6259	0.53138	0.999974
NA	ENSG00000273026	ENSG00000273026.1	21.7342	-0.180524	0.288515	-0.625699	0.531512	0.999974
SUFU	ENSG00000107882	ENSG00000107882.12	1062.68	0.0611229	0.0976909	0.625676	0.531527	0.999974
HES6	ENSG00000144485	ENSG00000144485.11	1573.11	0.0944872	0.15102	0.625658	0.531539	0.999974
DRC11	ENSG00000132321	ENSG00000132321.17	12.1111	-0.282633	0.451755	-0.625633	0.531556	0.999974
LOC107986473	ENSG00000253348	ENSG00000253348.1	8.30943	0.484789	0.774972	0.625557	0.531605	0.999974
RPS13	ENSG00000110700	ENSG00000110700.7	29276.8	-0.0608077	0.0972085	-0.625539	0.531618	0.999974
NA	ENSG00000270956	ENSG00000270956.1	8.34976	0.279319	0.44661	0.62542	0.531696	0.999974
LMTK3	ENSG00000142235	ENSG00000142235.13	204.565	0.283457	0.453271	0.625359	0.531736	0.999974
NA	ENSG00000276529	ENSG00000276529.1	64.7772	-0.112311	0.179612	-0.6253	0.531774	0.999974
ATP10A	ENSG00000206190	ENSG00000206190.12	319.557	-0.250941	0.40136	-0.625225	0.531823	0.999974
ZNF624	ENSG00000197566	ENSG00000197566.10	401.26	-0.103514	0.165571	-0.625194	0.531844	0.999974
ZNF165	ENSG00000197279	ENSG00000197279.5	669.095	0.156134	0.249767	0.625117	0.531894	0.999974
MIR3681HG	ENSG00000224184	ENSG00000224184.6	40.1804	-0.348927	0.558186	-0.625109	0.5319	0.999974
RAB39B	ENSG00000155961	ENSG00000155961.5	58.9905	-0.186191	0.297867	-0.62508	0.531919	0.999974
NA	ENSG00000255389	ENSG00000255389.1	14.39	-0.24557	0.392892	-0.625032	0.53195	0.999974
RN7SL368P	ENSG00000239948	ENSG00000239948.2	15.6992	-0.338763	0.54207	-0.624944	0.532008	0.999974
EEF1AKMT1	ENSG00000150456	ENSG00000150456.11	273.684	-0.0909504	0.145607	-0.624631	0.532213	0.999974
NA	ENSG00000205622	ENSG00000205622.11	80.1161	0.138654	0.221979	0.624626	0.532217	0.999974
NA	ENSG00000241014	ENSG00000241014.2	6.74846	0.258117	0.413321	0.624496	0.532302	0.999974
LINC01750	ENSG00000231437	ENSG00000231437.3	161.92	-0.243384	0.389882	-0.624251	0.532462	0.999974
LOC101928295	ENSG00000268686	ENSG00000268686.2	10.8396	0.364074	0.583389	0.624068	0.532583	0.999974
MLST8	ENSG00000167965	ENSG00000167965.18	2333.15	-0.0488623	0.0783012	-0.624029	0.532608	0.999974
HULC	ENSG00000285219	ENSG00000285219.2	64.9271	-0.131263	0.210372	-0.623955	0.532657	0.999974
NA	ENSG00000261098	ENSG00000261098.1	58.0286	0.116603	0.18688	0.623944	0.532664	0.999974
METTL14	ENSG00000145388	ENSG00000145388.15	2135.86	-0.0462592	0.0741496	-0.623864	0.532717	0.999974
UBAP2L	ENSG00000143569	ENSG00000143569.19	7052.57	-0.040436	0.0648182	-0.623837	0.532735	0.999974
GCLC	ENSG00000001084	ENSG00000001084.13	5139.96	-0.131776	0.211248	-0.623796	0.532761	0.999974
NA	ENSG00000253819	ENSG00000253819.2	21.1974	0.384819	0.616971	0.623723	0.53281	0.999974
NA	ENSG00000249849	ENSG00000249849.1	9.12427	-0.219866	0.352514	-0.62371	0.532818	0.999974
IGSF6	ENSG00000140749	ENSG00000140749.9	1019.22	0.219323	0.351663	0.623676	0.532841	0.999974
BAG6	ENSG00000204463	ENSG00000204463.13	12942.1	0.0462622	0.0741838	0.623616	0.53288	0.999974
MYCBP2	ENSG00000005810	ENSG00000005810.19	2997.89	-0.106783	0.17127	-0.623478	0.532971	0.999974
AP2B1	ENSG00000006125	ENSG00000006125.18	36936.9	-0.0627021	0.100584	-0.623377	0.533037	0.999974
DOLK	ENSG00000175283	ENSG00000175283.8	1252.08	-0.0623395	0.10003	-0.623211	0.533146	0.999974
SOX9	ENSG00000125398	ENSG00000125398.8	6631.75	-0.0941263	0.15104	-0.623186	0.533162	0.999974
DCTN6	ENSG00000104671	ENSG00000104671.8	2083.57	-0.0502512	0.0806415	-0.623144	0.53319	0.999974
NA	ENSG00000251079	ENSG00000251079.6	6.36589	0.345915	0.555195	0.623051	0.533251	0.999974
RPS2P20	ENSG00000228981	ENSG00000228981.3	7.6119	-0.260726	0.418466	-0.623051	0.533251	0.999974
PMPCA	ENSG00000165688	ENSG00000165688.12	3611.45	-0.0631437	0.101363	-0.622948	0.533318	0.999974
PPP3CC	ENSG00000120910	ENSG00000120910.15	596.88	0.118836	0.190827	0.622744	0.533453	0.999974
KRT8P8	ENSG00000223940	ENSG00000223940.1	10.7488	0.278614	0.447688	0.622339	0.533719	0.999974
TMEM147-AS1	ENSG00000236144	ENSG00000236144.8	154.466	0.113951	0.183102	0.622333	0.533723	0.999974
NA	ENSG00000270872	ENSG00000270872.2	5.61989	0.449861	0.722912	0.622291	0.533751	0.999974
DHODH	ENSG00000102967	ENSG00000102967.12	566.624	-0.107225	0.172314	-0.622262	0.533769	0.999974
CLN8-AS1	ENSG00000253982	ENSG00000253982.2	235.664	-0.0909063	0.14609	-0.622261	0.53377	0.999974
TRAV1-2	ENSG00000256553	ENSG00000256553.1	10.5298	-0.341652	0.549068	-0.62224	0.533784	0.999974
POMP	ENSG00000132963	ENSG00000132963.8	13706.9	-0.0671738	0.107957	-0.622229	0.533791	0.999974
TOMM40P4	ENSG00000213222	ENSG00000213222.3	45.1572	0.268975	0.432487	0.621927	0.53399	0.999974
LUC7L	ENSG00000007392	ENSG00000007392.17	1569.73	0.0659358	0.106036	0.621823	0.534059	0.999974
NA	ENSG00000272361	ENSG00000272361.2	8.63057	0.321783	0.517522	0.621776	0.534089	0.999974
TBX1	ENSG00000184058	ENSG00000184058.15	19.4339	-0.299222	0.4813	-0.621696	0.534142	0.999974
NA	ENSG00000261804	ENSG00000261804.2	127.832	-0.139755	0.224813	-0.621653	0.53417	0.999974
SLC1A3	ENSG00000079215	ENSG00000079215.15	96.5905	-0.164213	0.264156	-0.62165	0.534172	0.999974
TLX2	ENSG00000115297	ENSG00000115297.11	13.8392	-0.2274	0.365842	-0.621581	0.534218	0.999974
NA	ENSG00000279631	ENSG00000279631.1	13.229	-0.309615	0.498121	-0.621567	0.534227	0.999974
EMP2	ENSG00000213853	ENSG00000213853.10	10523.1	-0.0595521	0.0958436	-0.621347	0.534372	0.999974
CCDC30	ENSG00000186409	ENSG00000186409.18	116.382	0.110763	0.178265	0.621337	0.534378	0.999974
TMEM252	ENSG00000181778	ENSG00000181778.5	6.17275	0.38389	0.617907	0.621275	0.534419	0.999974
NA	ENSG00000259353	ENSG00000259353.1	8.25032	0.50554	0.813736	0.621259	0.534429	0.999974
ANXA2	ENSG00000182718	ENSG00000182718.18	239719	-0.138979	0.223705	-0.621258	0.53443	0.999974
HLA-DRA	ENSG00000204287	ENSG00000204287.14	113891	-0.217408	0.349958	-0.621241	0.534441	0.999974
ZSCAN18	ENSG00000121413	ENSG00000121413.13	214.828	0.189328	0.304812	0.62113	0.534514	0.999974
GLE1	ENSG00000119392	ENSG00000119392.16	4695.5	-0.0421506	0.0678654	-0.621092	0.534539	0.999974
KIAA0825	ENSG00000185261	ENSG00000185261.15	144.235	0.0806487	0.129857	0.621056	0.534563	0.999974
NA	ENSG00000259915	ENSG00000259915.2	10.9329	0.242981	0.391304	0.620953	0.53463	0.999974
TRGV5	ENSG00000211697	ENSG00000211697.4	10.6372	-0.436491	0.703116	-0.620795	0.534735	0.999974
ERCC3	ENSG00000163161	ENSG00000163161.14	2964.75	-0.0273441	0.044049	-0.620765	0.534755	0.999974
MESP1	ENSG00000166823	ENSG00000166823.5	395.033	0.216128	0.348168	0.620759	0.534758	0.999974
MLPH	ENSG00000115648	ENSG00000115648.14	11516.3	0.0980338	0.157935	0.620721	0.534783	0.999974
RNF121	ENSG00000137522	ENSG00000137522.18	1950.36	0.0560035	0.0902534	0.620514	0.53492	0.999974
CPT1C	ENSG00000169169	ENSG00000169169.15	24.3956	-0.277819	0.447757	-0.620468	0.53495	0.999974
NPIPB4	ENSG00000185864	ENSG00000185864.17	275.421	0.0772513	0.124513	0.620425	0.534978	0.999974
TPCN1	ENSG00000186815	ENSG00000186815.13	7101.62	0.0504746	0.0813603	0.620383	0.535005	0.999974
IVD	ENSG00000128928	ENSG00000128928.10	5752.84	-0.0673509	0.108591	-0.620226	0.535109	0.999974
PACS1	ENSG00000175115	ENSG00000175115.13	3177.4	-0.147439	0.237772	-0.620085	0.535202	0.999974
NA	ENSG00000285667	ENSG00000285667.1	13.8561	0.298511	0.481428	0.620053	0.535223	0.999974
PIDD1	ENSG00000177595	ENSG00000177595.19	794.021	0.0770736	0.124334	0.619892	0.535329	0.999974
CHMP1A	ENSG00000131165	ENSG00000131165.16	14498.1	0.0817683	0.131949	0.619699	0.535456	0.999974
ST3GAL1	ENSG00000008513	ENSG00000008513.16	8003.52	-0.315888	0.509758	-0.619683	0.535467	0.999974
CLDN3	ENSG00000165215	ENSG00000165215.6	36569.9	0.0902349	0.145615	0.61968	0.535468	0.999974
NUDT8	ENSG00000167799	ENSG00000167799.10	1058.51	0.0987401	0.159365	0.619586	0.535531	0.999974
AIMP2	ENSG00000106305	ENSG00000106305.10	1525.25	-0.0630929	0.101834	-0.619565	0.535544	0.999974
PHF1	ENSG00000112511	ENSG00000112511.18	2444.42	0.077283	0.124749	0.61951	0.53558	0.999974
NA	ENSG00000267203	ENSG00000267203.1	6.82276	0.449642	0.725809	0.619504	0.535585	0.999974
RAB11B-AS1	ENSG00000269386	ENSG00000269386.5	197.978	-0.101327	0.163588	-0.619404	0.53565	0.999974
PYGO1	ENSG00000171016	ENSG00000171016.13	29.8157	0.253268	0.40891	0.619375	0.535669	0.999974
TTC23	ENSG00000103852	ENSG00000103852.13	1018.63	0.076784	0.123976	0.619344	0.535689	0.999974
ZCCHC2	ENSG00000141664	ENSG00000141664.10	2617.11	-0.049831	0.0804646	-0.619292	0.535724	0.999974
NA	ENSG00000286132	ENSG00000286132.1	8.51958	-0.279209	0.450857	-0.619285	0.535729	0.999974
NA	ENSG00000266236	ENSG00000266236.1	5.97476	-0.374822	0.605267	-0.619267	0.53574	0.999974
CAPN12	ENSG00000182472	ENSG00000182472.9	256.043	0.16995	0.274505	0.619114	0.535841	0.999974
CLIP1	ENSG00000130779	ENSG00000130779.22	8184.8	-0.0672272	0.108599	-0.619043	0.535888	0.999974
FBL	ENSG00000105202	ENSG00000105202.9	5866.04	-0.102876	0.166191	-0.619022	0.535902	0.999974
NA	ENSG00000286638	ENSG00000286638.1	6.9254	-0.651795	1.05298	-0.618998	0.535917	0.999974
ABCG2	ENSG00000118777	ENSG00000118777.12	10723.5	0.443417	0.716385	0.618965	0.535939	0.999974
ETFBKMT	ENSG00000139160	ENSG00000139160.13	331.909	0.103601	0.167397	0.618895	0.535985	0.999974
NEO1	ENSG00000067141	ENSG00000067141.17	16468.1	0.0793408	0.128223	0.618772	0.536066	0.999974
CRTAM	ENSG00000109943	ENSG00000109943.9	85.9232	-0.21314	0.344482	-0.618727	0.536096	0.999974
PGLYRP3	ENSG00000159527	ENSG00000159527.4	125.1	0.433369	0.700533	0.618628	0.536162	0.999974
ZNF614	ENSG00000142556	ENSG00000142556.19	474.677	0.0610435	0.0986766	0.618623	0.536165	0.999974
MFAP5	ENSG00000197614	ENSG00000197614.11	62.4412	0.328076	0.53034	0.618615	0.53617	0.999974
SLC39A1	ENSG00000143570	ENSG00000143570.19	54.1871	-0.140659	0.227389	-0.618583	0.536191	0.999974
