## Supplementary Table 5 for "Longitudinal multi-omics profiling of tofacitinib response identifies a pre-existing Janus kinase-tractable inflammatory state in ulcerative colitis" (part 2 of 3)

### Sheet: degs_BINF_NR_W8vW0 (continued)
gene_symbol	ENSG	ENSGv	baseMean	log2FoldChange	lfcSE	stat	pvalue	padj
NA	ENSG00000248278	ENSG00000248278.1	15.5065	0.195374	0.315848	0.618571	0.536199	0.999974
DDX51	ENSG00000185163	ENSG00000185163.10	954.234	-0.0737406	0.119238	-0.618433	0.53629	0.999974
CCNYL1	ENSG00000163249	ENSG00000163249.13	9592.08	0.127658	0.206462	0.618315	0.536368	0.999974
ADAMTSL3	ENSG00000156218	ENSG00000156218.13	16.4249	-0.334125	0.540385	-0.61831	0.536371	0.999974
BMS1	ENSG00000165733	ENSG00000165733.8	3877.18	-0.0736092	0.119049	-0.618308	0.536372	0.999974
INTS10	ENSG00000104613	ENSG00000104613.12	4191.96	-0.065042	0.105201	-0.618267	0.5364	0.999974
PPBP	ENSG00000163736	ENSG00000163736.4	129.906	-0.342544	0.554111	-0.618187	0.536452	0.999974
UBE2J1	ENSG00000198833	ENSG00000198833.7	17527.7	-0.0653101	0.105653	-0.61816	0.53647	0.999974
TADA1	ENSG00000152382	ENSG00000152382.6	1048.14	-0.0452986	0.0732862	-0.618105	0.536506	0.999974
GALE	ENSG00000117308	ENSG00000117308.15	20258.9	-0.0540415	0.0874403	-0.618039	0.536549	0.999974
PPTC7	ENSG00000196850	ENSG00000196850.6	5668.09	0.077859	0.125978	0.618036	0.536552	0.999974
RNU6-531P	ENSG00000252503	ENSG00000252503.1	5.80993	0.342268	0.553807	0.618027	0.536558	0.999974
P3H3	ENSG00000110811	ENSG00000110811.20	136.204	-0.189167	0.306085	-0.618022	0.536561	0.999974
NBPF9	ENSG00000269713	ENSG00000269713.7	377.017	0.0777021	0.125733	0.617992	0.536581	0.999974
C12orf43	ENSG00000157895	ENSG00000157895.11	1160.77	-0.0644664	0.104328	-0.617919	0.536629	0.999974
KIF9	ENSG00000088727	ENSG00000088727.14	673.516	-0.0859544	0.139109	-0.617894	0.536645	0.999974
DHRS9	ENSG00000073737	ENSG00000073737.17	62102.8	-0.118082	0.191107	-0.617883	0.536653	0.999974
NIPA1	ENSG00000170113	ENSG00000170113.16	3765.54	0.0747543	0.121	0.617803	0.536705	0.999974
RPGR	ENSG00000156313	ENSG00000156313.15	679.674	-0.0759942	0.123026	-0.617708	0.536768	0.999974
NA	ENSG00000182057	ENSG00000182057.5	505.09	-0.111035	0.179762	-0.617676	0.536789	0.999974
GDI2	ENSG00000057608	ENSG00000057608.17	44687.4	-0.0444429	0.0719638	-0.617573	0.536857	0.999974
EPB41L3	ENSG00000082397	ENSG00000082397.18	5491.95	0.155224	0.251389	0.617466	0.536927	0.999974
DHRS11	ENSG00000278535	ENSG00000278535.5	8322.71	0.239953	0.388737	0.617264	0.537061	0.999974
PPP1R21	ENSG00000162869	ENSG00000162869.16	2589.48	0.0548758	0.0889125	0.617189	0.53711	0.999974
PCMTD1	ENSG00000168300	ENSG00000168300.14	3906.6	0.0486599	0.0788469	0.617144	0.537139	0.999974
PLLP	ENSG00000102934	ENSG00000102934.10	3317.78	0.181374	0.293913	0.617103	0.537167	0.999974
LOC442041	ENSG00000230650	ENSG00000230650.1	56.2844	-0.117407	0.190261	-0.617086	0.537178	0.999974
NA	ENSG00000204177	ENSG00000204177.10	117.679	0.17258	0.279685	0.617053	0.5372	0.999974
LSM4	ENSG00000130520	ENSG00000130520.11	7935.05	0.0645251	0.104575	0.617021	0.537221	0.999974
NPHP3	ENSG00000113971	ENSG00000113971.21	274.623	0.102265	0.165769	0.616915	0.537291	0.999974
PINLYP	ENSG00000234465	ENSG00000234465.11	30.0583	-0.193366	0.313563	-0.616672	0.537451	0.999974
RC3H2	ENSG00000056586	ENSG00000056586.16	5390.77	0.0513722	0.0833152	0.616601	0.537498	0.999974
SEL1L	ENSG00000071537	ENSG00000071537.14	17073.2	-0.0497923	0.080759	-0.616555	0.537529	0.999974
NA	ENSG00000279384	ENSG00000279384.1	8.27653	-0.289483	0.469603	-0.616441	0.537603	0.999974
LRIG3-DT	ENSG00000257443	ENSG00000257443.1	36.9823	-0.310395	0.503599	-0.616353	0.537661	0.999974
CPXM2	ENSG00000121898	ENSG00000121898.13	182.687	-0.251934	0.408797	-0.616282	0.537709	0.999974
STK3	ENSG00000104375	ENSG00000104375.17	1412.95	-0.126339	0.205043	-0.616159	0.537789	0.999974
CENPBD2P	ENSG00000267858	ENSG00000267858.6	87.0421	0.106442	0.17275	0.616159	0.53779	0.999974
GCNT3	ENSG00000140297	ENSG00000140297.13	135823	0.0929888	0.150919	0.616149	0.537796	0.999974
NA	ENSG00000213058	ENSG00000213058.3	503.829	-0.751485	1.21965	-0.616148	0.537797	0.999974
LCMT2	ENSG00000168806	ENSG00000168806.8	782.256	-0.0709393	0.115161	-0.616002	0.537894	0.999974
NPFF	ENSG00000139574	ENSG00000139574.9	8.90821	0.304589	0.494493	0.615962	0.537919	0.999974
UCHL1	ENSG00000154277	ENSG00000154277.13	82.7685	-0.174374	0.283154	-0.615827	0.538009	0.999974
LINC02177	ENSG00000261617	ENSG00000261617.2	57.7117	0.290546	0.471801	0.615822	0.538012	0.999974
ANKIB1	ENSG00000001629	ENSG00000001629.10	5703.24	0.0484441	0.078678	0.615727	0.538075	0.999974
ZNF12	ENSG00000164631	ENSG00000164631.19	2637.44	0.0540096	0.0877224	0.615687	0.538101	0.999974
MCUR1	ENSG00000050393	ENSG00000050393.11	4761.85	0.0825954	0.1342	0.615465	0.538248	0.999974
SMYD4	ENSG00000186532	ENSG00000186532.12	933.322	-0.0408979	0.0664533	-0.615438	0.538266	0.999974
ITPR1	ENSG00000150995	ENSG00000150995.21	526.17	-0.141716	0.230297	-0.615361	0.538316	0.999974
NA	ENSG00000204685	ENSG00000204685.7	184.207	0.0891819	0.144937	0.615314	0.538347	0.999974
VSNL1	ENSG00000163032	ENSG00000163032.12	1352.36	-0.224305	0.364643	-0.615134	0.538466	0.999974
NA	ENSG00000280193	ENSG00000280193.1	30.6996	0.128895	0.20955	0.615105	0.538485	0.999974
PDLIM2	ENSG00000120913	ENSG00000120913.23	1626.06	0.154277	0.250857	0.614997	0.538556	0.999974
SYTL3	ENSG00000164674	ENSG00000164674.17	268.984	-0.160624	0.26119	-0.61497	0.538575	0.999974
NA	ENSG00000237352	ENSG00000237352.4	25.0669	-0.260787	0.424066	-0.614968	0.538576	0.999974
GPRC5B	ENSG00000167191	ENSG00000167191.12	212.759	-0.155605	0.253055	-0.614907	0.538616	0.999974
TMEM221	ENSG00000188051	ENSG00000188051.7	7.22602	0.425124	0.691383	0.61489	0.538627	0.999974
LINC00460	ENSG00000233532	ENSG00000233532.6	16.1949	0.286171	0.465404	0.614887	0.538629	0.999974
NA	ENSG00000213087	ENSG00000213087.3	15.6823	0.394638	0.641913	0.614785	0.538697	0.999974
TPT1	ENSG00000133112	ENSG00000133112.17	159529	0.0563108	0.0916178	0.614628	0.538801	0.999974
CHD4	ENSG00000111642	ENSG00000111642.16	1054.94	0.074288	0.120877	0.614578	0.538834	0.999974
DYNLT1	ENSG00000146425	ENSG00000146425.11	14492.2	-0.0418613	0.0681182	-0.614538	0.53886	0.999974
COPZ1	ENSG00000111481	ENSG00000111481.10	16438.9	-0.037906	0.061687	-0.614489	0.538892	0.999974
TUBB7P	ENSG00000251297	ENSG00000251297.1	8.0336	0.291271	0.474028	0.614459	0.538912	0.999974
SLC25A51	ENSG00000122696	ENSG00000122696.14	419.55	0.0579707	0.0943589	0.614363	0.538975	0.999974
MIA3	ENSG00000154305	ENSG00000154305.18	7628.55	0.0924489	0.15048	0.614358	0.538979	0.999974
DEPDC5	ENSG00000100150	ENSG00000100150.20	1202.37	0.0863001	0.140488	0.614288	0.539025	0.999974
HLA-C	ENSG00000204525	ENSG00000204525.17	274863	0.104667	0.170421	0.614165	0.539107	0.999974
GAS6	ENSG00000183087	ENSG00000183087.15	4488.26	0.110262	0.179542	0.614129	0.53913	0.999974
GUSBP11	ENSG00000228315	ENSG00000228315.12	229.293	0.0904195	0.147261	0.614008	0.53921	0.999974
HSPA13	ENSG00000155304	ENSG00000155304.6	2598.53	-0.0927356	0.151071	-0.613854	0.539312	0.999974
NA	ENSG00000224968	ENSG00000224968.2	22.1665	0.381089	0.620893	0.613775	0.539364	0.999974
LOC100132249	ENSG00000279561	ENSG00000279561.3	5.30819	0.377086	0.614428	0.61372	0.539401	0.999974
MARF1	ENSG00000166783	ENSG00000166783.22	6580.24	0.0575046	0.0937275	0.61353	0.539526	0.999974
ZNF496	ENSG00000162714	ENSG00000162714.13	822.467	-0.0720826	0.117498	-0.613479	0.53956	0.999974
SMN1	ENSG00000205571	ENSG00000205571.14	198.352	0.326385	0.53211	0.613379	0.539626	0.999974
AHCTF1	ENSG00000153207	ENSG00000153207.16	3808.62	0.0564597	0.0920478	0.613373	0.539629	0.999974
SOSTDC1	ENSG00000171243	ENSG00000171243.8	336.012	-0.173448	0.282777	-0.613373	0.53963	0.999974
PHRF1	ENSG00000070047	ENSG00000070047.13	4070.29	0.0347901	0.0567335	0.613221	0.53973	0.999974
SERAC1	ENSG00000122335	ENSG00000122335.17	1922.15	0.0525083	0.0856709	0.612907	0.539938	0.999974
RGS9	ENSG00000108370	ENSG00000108370.17	674.191	0.166945	0.272406	0.612853	0.539973	0.999974
NA	ENSG00000264456	ENSG00000264456.1	28.7605	0.141728	0.231298	0.61275	0.540042	0.999974
CHRNB2	ENSG00000160716	ENSG00000160716.6	20.2254	-0.217276	0.354643	-0.612662	0.5401	0.999974
MAML1	ENSG00000161021	ENSG00000161021.13	4302.53	0.0388161	0.0633592	0.612636	0.540117	0.999974
PTBP1	ENSG00000011304	ENSG00000011304.22	20774.3	-0.0453588	0.0740404	-0.612622	0.540126	0.999974
SPTLC3	ENSG00000172296	ENSG00000172296.13	771.92	0.0827236	0.135033	0.612619	0.540128	0.999974
SLC24A1	ENSG00000074621	ENSG00000074621.14	675.996	-0.0808314	0.131944	-0.612618	0.540129	0.999974
MNX1	ENSG00000130675	ENSG00000130675.15	384.18	0.130834	0.213584	0.612562	0.540166	0.999974
ARSA	ENSG00000100299	ENSG00000100299.18	7283.78	0.0798419	0.130355	0.612494	0.540211	0.999974
LOC105371887	ENSG00000263893	ENSG00000263893.2	212.236	0.134989	0.220399	0.612474	0.540224	0.999974
ZNF638	ENSG00000075292	ENSG00000075292.19	7325.98	0.0336841	0.0549994	0.612444	0.540244	0.999974
NA	ENSG00000275223	ENSG00000275223.1	8.09111	0.216267	0.353125	0.612436	0.540249	0.999974
SERTAD1	ENSG00000197019	ENSG00000197019.5	3054.09	0.132852	0.21697	0.612305	0.540336	0.999974
IBA57	ENSG00000181873	ENSG00000181873.13	1155.99	-0.0513375	0.0838849	-0.611999	0.540538	0.999974
TGILR	ENSG00000260604	ENSG00000260604.2	18.3932	-0.319863	0.522682	-0.611965	0.540561	0.999974
LOC105371730	ENSG00000214708	ENSG00000214708.4	54.6549	0.172669	0.282168	0.611937	0.540579	0.999974
UBTD1	ENSG00000165886	ENSG00000165886.5	186.238	-0.157154	0.256824	-0.611911	0.540596	0.999974
TMX3	ENSG00000166479	ENSG00000166479.10	2440.95	-0.0842593	0.137699	-0.611909	0.540598	0.999974
SLC15A2	ENSG00000163406	ENSG00000163406.11	282.287	0.17061	0.278859	0.611815	0.54066	0.999974
PAX6-AS1	ENSG00000281880	ENSG00000281880.2	12.9815	0.506021	0.827104	0.611799	0.540671	0.999974
KLRC1	ENSG00000134545	ENSG00000134545.14	103.299	-0.142938	0.233645	-0.611776	0.540686	0.999974
MAP3K4-AS1	ENSG00000272841	ENSG00000272841.1	28.5526	-0.158092	0.25844	-0.611716	0.540726	0.999974
PHACTR2	ENSG00000112419	ENSG00000112419.14	3962.93	0.0617489	0.100948	0.611694	0.540741	0.999974
C5orf15	ENSG00000113583	ENSG00000113583.8	8390.26	-0.0668366	0.109265	-0.611693	0.540741	0.999974
NDUFB8	ENSG00000166136	ENSG00000166136.16	946.038	-0.0856341	0.140002	-0.611662	0.540761	0.999974
MCAT	ENSG00000100294	ENSG00000100294.13	1394.91	-0.0689154	0.112672	-0.611646	0.540772	0.999974
CPT1A	ENSG00000110090	ENSG00000110090.13	24737.1	0.151401	0.247538	0.611628	0.540784	0.999974
CRACR2A	ENSG00000130038	ENSG00000130038.10	2224.67	0.153964	0.251732	0.611622	0.540788	0.999974
SSTR1	ENSG00000139874	ENSG00000139874.6	744.722	0.15186	0.248316	0.61156	0.540829	0.999974
NA	ENSG00000213433	ENSG00000213433.5	17.6658	-0.156525	0.255951	-0.611543	0.54084	0.999974
CFAP97	ENSG00000164323	ENSG00000164323.14	1907.74	-0.0985513	0.161156	-0.611529	0.540849	0.999974
PLEKHJ1	ENSG00000104886	ENSG00000104886.12	9302.59	0.096965	0.158586	0.611436	0.540911	0.999974
CT62	ENSG00000225362	ENSG00000225362.10	20.5782	0.183293	0.299808	0.611368	0.540956	0.999974
NQO1	ENSG00000181019	ENSG00000181019.13	30063.5	0.145999	0.238815	0.611347	0.54097	0.999974
ZKSCAN1	ENSG00000106261	ENSG00000106261.17	10896.3	0.0912201	0.149233	0.611261	0.541027	0.999974
SLC20A2	ENSG00000168575	ENSG00000168575.10	11971.9	0.151978	0.248636	0.611245	0.541037	0.999974
MANEA	ENSG00000172469	ENSG00000172469.17	1059.59	-0.0975306	0.159569	-0.611212	0.541059	0.999974
ANKRD34B	ENSG00000189127	ENSG00000189127.8	5.19582	0.395044	0.646374	0.61117	0.541087	0.999974
POFUT3	ENSG00000172728	ENSG00000172728.16	831.564	-0.0862881	0.141188	-0.611157	0.541096	0.999974
MIR924HG	ENSG00000267374	ENSG00000267374.2	130.432	-0.143696	0.235133	-0.611128	0.541115	0.999974
STX17	ENSG00000136874	ENSG00000136874.11	3906.95	-0.0545381	0.0892746	-0.610903	0.541264	0.999974
CLEC5A	ENSG00000258227	ENSG00000258227.7	153.02	0.328591	0.537915	0.610861	0.541291	0.999974
NA	ENSG00000228302	ENSG00000228302.2	14.6931	0.278479	0.455949	0.610768	0.541353	0.999974
WNT16	ENSG00000002745	ENSG00000002745.13	5.62546	0.409072	0.669792	0.610746	0.541368	0.999974
SRP14P4	ENSG00000268062	ENSG00000268062.1	12.8111	0.399475	0.654102	0.610723	0.541383	0.999974
IPO7	ENSG00000205339	ENSG00000205339.10	14539.5	-0.0926994	0.151843	-0.610495	0.541534	0.999974
LINC00839	ENSG00000185904	ENSG00000185904.12	21.8605	-0.305033	0.499778	-0.610336	0.541639	0.999974
NA	ENSG00000286724	ENSG00000286724.1	27.1657	-0.191134	0.313167	-0.610327	0.541645	0.999974
LOC124902769	ENSG00000272186	ENSG00000272186.1	6.41073	-0.296517	0.485895	-0.610248	0.541698	0.999974
MIR4432HG	ENSG00000228590	ENSG00000228590.2	7.05352	-0.470791	0.771526	-0.610208	0.541724	0.999974
SPON2	ENSG00000159674	ENSG00000159674.12	1003.79	-0.0690664	0.113205	-0.610103	0.541794	0.999974
ALG12	ENSG00000182858	ENSG00000182858.14	1388.36	-0.0480472	0.0787552	-0.610083	0.541807	0.999974
SPON1	ENSG00000262655	ENSG00000262655.4	7452.73	0.267996	0.439318	0.610028	0.541843	0.999974
SLC2A1	ENSG00000117394	ENSG00000117394.24	15301.5	-0.135373	0.221915	-0.610021	0.541848	0.999974
FAM86C1P	ENSG00000158483	ENSG00000158483.17	336.534	-0.0654507	0.107307	-0.609941	0.541901	0.999974
RSU1	ENSG00000148484	ENSG00000148484.18	7585.52	-0.0479056	0.0785498	-0.609875	0.541944	0.999974
RASAL2-AS1	ENSG00000224687	ENSG00000224687.2	60.5022	0.102561	0.168194	0.60978	0.542008	0.999974
LINC00853	ENSG00000224805	ENSG00000224805.2	41.5208	-0.143269	0.234995	-0.609669	0.542081	0.999974
TNFAIP2	ENSG00000185215	ENSG00000185215.11	4568.68	0.211749	0.347337	0.609636	0.542103	0.999974
TMEM236	ENSG00000148483	ENSG00000148483.9	6942.91	0.310784	0.509816	0.609599	0.542127	0.999974
SYNPR-AS1	ENSG00000241359	ENSG00000241359.1	50.9244	0.168848	0.277014	0.609529	0.542174	0.999974
NA	ENSG00000261026	ENSG00000261026.1	8.33112	0.431428	0.707814	0.609521	0.542179	0.999974
PDE7B-AS1	ENSG00000237596	ENSG00000237596.7	7.2017	0.48865	0.801788	0.60945	0.542226	0.999974
NA	ENSG00000269845	ENSG00000269845.1	7.89134	-0.244613	0.401406	-0.609392	0.542265	0.999974
UCN3	ENSG00000178473	ENSG00000178473.7	394.886	0.207662	0.340785	0.609364	0.542283	0.999974
ARHGAP1	ENSG00000175220	ENSG00000175220.12	8568.96	-0.0603647	0.0990677	-0.609328	0.542307	0.999974
NKD2	ENSG00000145506	ENSG00000145506.14	14.1599	-0.276838	0.454411	-0.609224	0.542376	0.999974
NDUFAF3	ENSG00000178057	ENSG00000178057.15	2641.7	-0.042936	0.0704802	-0.609193	0.542396	0.999974
HAND2	ENSG00000164107	ENSG00000164107.9	13.6314	0.376481	0.618057	0.609137	0.542433	0.999974
RNF128	ENSG00000133135	ENSG00000133135.14	6376.87	0.106424	0.174768	0.608944	0.542562	0.999974
SUSD1	ENSG00000106868	ENSG00000106868.17	2118.67	-0.0637632	0.104726	-0.60886	0.542617	0.999974
UEVLD	ENSG00000151116	ENSG00000151116.17	5614.78	0.0423185	0.069509	0.60882	0.542644	0.999974
NA	ENSG00000231856	ENSG00000231856.2	96.1263	0.126125	0.20721	0.608682	0.542735	0.999974
CATSPERG	ENSG00000099338	ENSG00000099338.23	184.821	0.14577	0.239504	0.608633	0.542768	0.999974
HDHD5	ENSG00000069998	ENSG00000069998.12	2407.2	-0.0609779	0.100197	-0.60858	0.542803	0.999974
ZNF77	ENSG00000175691	ENSG00000175691.9	203.54	-0.0973628	0.160054	-0.608313	0.54298	0.999974
MIR155HG	ENSG00000234883	ENSG00000234883.6	120.28	0.268719	0.441798	0.608239	0.543029	0.999974
CRACD	ENSG00000109265	ENSG00000109265.15	7632.93	0.112411	0.184814	0.608237	0.54303	0.999974
PROB1	ENSG00000228672	ENSG00000228672.4	496.043	0.13468	0.221442	0.608194	0.543059	0.999974
CRLF3	ENSG00000176390	ENSG00000176390.12	1937.61	0.0765355	0.125843	0.608182	0.543067	0.999974
TMEM106A	ENSG00000184988	ENSG00000184988.8	1029.83	-0.183138	0.301151	-0.608125	0.543105	0.999974
NHLRC3	ENSG00000188811	ENSG00000188811.14	3186.8	0.068217	0.112192	0.608039	0.543162	0.999974
NA	ENSG00000288536	ENSG00000288536.1	42.6897	-0.19473	0.320272	-0.608015	0.543178	0.999974
LOC107984827	ENSG00000261170	ENSG00000261170.2	18.7622	0.165927	0.272987	0.60782	0.543307	0.999974
TRAK1	ENSG00000182606	ENSG00000182606.17	13996.6	0.0718066	0.118139	0.607816	0.54331	0.999974
NDUFA12	ENSG00000184752	ENSG00000184752.14	5496.89	-0.0623779	0.102633	-0.607776	0.543336	0.999974
CD81	ENSG00000110651	ENSG00000110651.12	7602.65	-0.0853171	0.140378	-0.607766	0.543343	0.999974
KAT8	ENSG00000103510	ENSG00000103510.20	2138.78	0.0727498	0.119726	0.607637	0.543428	0.999974
TRAV4	ENSG00000211778	ENSG00000211778.2	9.9932	-0.308579	0.507855	-0.607611	0.543445	0.999974
NA	ENSG00000275888	ENSG00000275888.1	34.1067	0.186396	0.306783	0.607584	0.543464	0.999974
FHOD3	ENSG00000134775	ENSG00000134775.15	28.9309	-0.208551	0.34326	-0.60756	0.54348	0.999974
TCP1	ENSG00000120438	ENSG00000120438.12	16805.4	-0.0554126	0.0912073	-0.607545	0.543489	0.999974
RENO1	ENSG00000287431	ENSG00000287431.1	53.3375	0.152676	0.251421	0.607254	0.543682	0.999974
KDF1	ENSG00000175707	ENSG00000175707.9	2296.44	0.064099	0.105563	0.60721	0.543711	0.999974
NPR3	ENSG00000113389	ENSG00000113389.16	15.2993	-0.317595	0.523123	-0.607114	0.543775	0.999974
ZNF697	ENSG00000143067	ENSG00000143067.5	553.798	0.160606	0.264546	0.607101	0.543784	0.999974
ASB14	ENSG00000239388	ENSG00000239388.9	13.2869	-0.199166	0.328063	-0.607097	0.543787	0.999974
CELF1	ENSG00000149187	ENSG00000149187.18	6536.23	0.036369	0.0599082	0.607079	0.543798	0.999974
TTPA	ENSG00000137561	ENSG00000137561.5	335.715	0.139195	0.229315	0.607004	0.543848	0.999974
NA	ENSG00000268903	ENSG00000268903.1	52.7167	0.32558	0.536442	0.606926	0.5439	0.999974
TTPAL	ENSG00000124120	ENSG00000124120.11	1816.44	0.0638552	0.105215	0.606905	0.543914	0.999974
OXA1L-DT	ENSG00000258458	ENSG00000258458.8	11.0241	-0.236785	0.390179	-0.606862	0.543943	0.999974
RNF14	ENSG00000013561	ENSG00000013561.18	5571.81	0.065382	0.107747	0.606809	0.543978	0.999974
NA	ENSG00000277386	ENSG00000277386.1	6.49761	-0.310204	0.51125	-0.606756	0.544013	0.999974
SRRM3	ENSG00000177679	ENSG00000177679.16	27.1441	-0.199711	0.329148	-0.606753	0.544015	0.999974
UFD1-AS1	ENSG00000185065	ENSG00000185065.6	53.0021	-0.126977	0.209315	-0.606631	0.544096	0.999974
BET1	ENSG00000105829	ENSG00000105829.13	2486.18	-0.0706524	0.116544	-0.606228	0.544363	0.999974
TOB1	ENSG00000141232	ENSG00000141232.5	13314.9	-0.074558	0.123003	-0.60615	0.544415	0.999974
SCML2	ENSG00000102098	ENSG00000102098.19	75.453	-0.163694	0.270093	-0.606067	0.54447	0.999974
NELFB	ENSG00000188986	ENSG00000188986.9	5532.58	0.0652324	0.107646	0.605992	0.54452	0.999974
AP1S3	ENSG00000152056	ENSG00000152056.17	1275.72	-0.164686	0.271783	-0.605945	0.544551	0.999974
RHOBTB3	ENSG00000164292	ENSG00000164292.13	5179.71	0.0910996	0.150353	0.605903	0.544579	0.999974
SMIM20	ENSG00000250317	ENSG00000250317.8	1903.9	0.0342073	0.0564752	0.605706	0.54471	0.999974
THAP1	ENSG00000131931	ENSG00000131931.8	888.478	-0.0468709	0.0773975	-0.605586	0.544789	0.999974
CD82	ENSG00000085117	ENSG00000085117.12	7427.76	-0.176907	0.292146	-0.605544	0.544817	0.999974
CBX4	ENSG00000141582	ENSG00000141582.15	1629.54	-0.113276	0.187084	-0.60548	0.54486	0.999974
TMEM126A	ENSG00000171202	ENSG00000171202.7	1751.46	-0.059087	0.0975872	-0.605479	0.544861	0.999974
ZNF234	ENSG00000263002	ENSG00000263002.8	540.274	0.0534139	0.0882176	0.605479	0.544861	0.999974
PRDX6-AS1	ENSG00000203739	ENSG00000203739.4	164.176	0.205573	0.339608	0.605324	0.544964	0.999974
PPP1R12A	ENSG00000058272	ENSG00000058272.19	6555.73	-0.0567482	0.093759	-0.605256	0.545009	0.999974
HERPUD2	ENSG00000122557	ENSG00000122557.11	3056.37	0.036466	0.0602672	0.605072	0.545131	0.999974
PAQR4	ENSG00000162073	ENSG00000162073.14	1194.81	-0.0949571	0.156958	-0.604985	0.545189	0.999974
NA	ENSG00000287234	ENSG00000287234.1	9.13489	-0.333707	0.551617	-0.604962	0.545204	0.999974
KATNA1	ENSG00000186625	ENSG00000186625.14	1179.2	0.0444588	0.0734907	0.604958	0.545207	0.999974
AMOTL1	ENSG00000166025	ENSG00000166025.18	258.837	-0.178943	0.295795	-0.604956	0.545208	0.999974
AKAP13	ENSG00000170776	ENSG00000170776.22	13015.5	0.0763317	0.126197	0.604863	0.54527	0.999974
RAP1GAP	ENSG00000076864	ENSG00000076864.20	3503.85	0.21801	0.360468	0.604796	0.545315	0.999974
DRC10	ENSG00000166578	ENSG00000166578.10	391.091	0.153049	0.253108	0.60468	0.545391	0.999974
NA	ENSG00000251259	ENSG00000251259.1	8.74458	0.281716	0.466101	0.60441	0.545571	0.999974
DPY19L1	ENSG00000173852	ENSG00000173852.15	7654.89	-0.153628	0.254184	-0.604398	0.545579	0.999974
NA	ENSG00000213430	ENSG00000213430.6	20.5593	-0.180771	0.299119	-0.604344	0.545615	0.999974
RASGRF1	ENSG00000058335	ENSG00000058335.16	28.851	0.25281	0.418361	0.604288	0.545652	0.999974
TMEM14A	ENSG00000096092	ENSG00000096092.6	1725.01	-0.0434772	0.0719486	-0.604281	0.545657	0.999974
NA	ENSG00000273188	ENSG00000273188.1	21.7842	0.23118	0.382586	0.604255	0.545674	0.999974
WDR45B	ENSG00000141580	ENSG00000141580.16	10733.7	0.0710488	0.117589	0.604212	0.545703	0.999974
MUC4	ENSG00000145113	ENSG00000145113.22	43917.7	0.130197	0.215488	0.604198	0.545712	0.999974
NA	ENSG00000225889	ENSG00000225889.9	120.94	-0.238515	0.394765	-0.604195	0.545714	0.999974
PATL2	ENSG00000229474	ENSG00000229474.8	157.019	-0.115076	0.190465	-0.604184	0.545721	0.999974
CLIP2	ENSG00000106665	ENSG00000106665.16	6721.73	0.142663	0.236134	0.60416	0.545737	0.999974
DPH6	ENSG00000134146	ENSG00000134146.12	505.332	-0.0642842	0.106407	-0.604134	0.545755	0.999974
BEND6	ENSG00000151917	ENSG00000151917.18	12.9393	-0.284874	0.471593	-0.604066	0.5458	0.999974
MAPDA	ENSG00000168803	ENSG00000168803.16	472.742	-0.0747214	0.123714	-0.603986	0.545853	0.999974
OLA1	ENSG00000138430	ENSG00000138430.16	7191.6	-0.0535209	0.0886143	-0.603976	0.545859	0.999974
MTHFD1P1	ENSG00000231831	ENSG00000231831.1	11.9844	0.36234	0.600076	0.603823	0.545961	0.999974
BICD2	ENSG00000185963	ENSG00000185963.14	1240.29	-0.0733108	0.121411	-0.603822	0.545962	0.999974
MCTP1	ENSG00000175471	ENSG00000175471.19	445.351	-0.244961	0.40572	-0.603768	0.545998	0.999974
ARHGEF4	ENSG00000136002	ENSG00000136002.20	270.923	-0.352029	0.583117	-0.603701	0.546042	0.999974
MROH1	ENSG00000179832	ENSG00000179832.18	3845.63	0.0655163	0.108529	0.603678	0.546058	0.999974
NA	ENSG00000269940	ENSG00000269940.1	18.1676	0.148335	0.245723	0.603668	0.546064	0.999974
TUBE1	ENSG00000074935	ENSG00000074935.14	594.967	0.0792912	0.131354	0.603644	0.54608	0.999974
SANBR	ENSG00000162929	ENSG00000162929.14	1499.99	0.048175	0.0798189	0.603554	0.54614	0.999974
DAGLA	ENSG00000134780	ENSG00000134780.10	1129.8	0.104453	0.173086	0.603474	0.546193	0.999974
LRRC4	ENSG00000128594	ENSG00000128594.8	268.631	-0.304613	0.50479	-0.603445	0.546213	0.999974
PRDM16	ENSG00000142611	ENSG00000142611.17	70.4647	-0.242706	0.402266	-0.603346	0.546279	0.999974
DCAF10	ENSG00000122741	ENSG00000122741.16	3511.54	0.0367744	0.0609522	0.603332	0.546288	0.999974
LOC124903031	ENSG00000270482	ENSG00000270482.1	8.20384	-0.347083	0.575293	-0.603316	0.546299	0.999974
DLL4	ENSG00000128917	ENSG00000128917.8	2225.72	0.127679	0.211664	0.603217	0.546364	0.999974
VCPIP1	ENSG00000175073	ENSG00000175073.8	3350.51	0.0522011	0.086556	0.60309	0.546449	0.999974
NA	ENSG00000164669	ENSG00000164669.13	11.8717	0.508871	0.843777	0.603088	0.54645	0.999974
BEX3	ENSG00000166681	ENSG00000166681.14	1107.57	-0.153334	0.254294	-0.602979	0.546523	0.999974
SAMD9L	ENSG00000177409	ENSG00000177409.12	16361.9	-0.159408	0.264386	-0.602936	0.546551	0.999974
LINC02535	ENSG00000234155	ENSG00000234155.1	1989.28	0.249153	0.413236	0.602932	0.546554	0.999974
ACP3	ENSG00000014257	ENSG00000014257.16	3137.17	-0.135834	0.225297	-0.602911	0.546568	0.999974
DUSP10	ENSG00000143507	ENSG00000143507.18	750.233	-0.176958	0.293528	-0.602866	0.546598	0.999974
NA	ENSG00000273015	ENSG00000273015.2	965.079	-0.063805	0.105851	-0.602783	0.546653	0.999974
C1RL-AS1	ENSG00000205885	ENSG00000205885.7	232.516	-0.103176	0.171176	-0.602751	0.546675	0.999974
NA	ENSG00000261468	ENSG00000261468.1	37.6711	-0.215016	0.356759	-0.602692	0.546714	0.999974
NA	ENSG00000280187	ENSG00000280187.1	119.343	-0.106928	0.177423	-0.602675	0.546725	0.999974
PIPOX	ENSG00000179761	ENSG00000179761.12	15.2798	0.230756	0.382932	0.602604	0.546772	0.999974
SERPINH1	ENSG00000149257	ENSG00000149257.16	4394.95	-0.103922	0.172472	-0.60254	0.546815	0.999974
PDK3	ENSG00000067992	ENSG00000067992.16	2634.79	0.07734	0.128364	0.602506	0.546837	0.999974
SLC11A1	ENSG00000018280	ENSG00000018280.17	690.486	0.298417	0.495318	0.602476	0.546857	0.999974
FHL2	ENSG00000115641	ENSG00000115641.19	21380.9	-0.0835646	0.138705	-0.602462	0.546867	0.999974
TFAP2A	ENSG00000137203	ENSG00000137203.15	104.811	0.475699	0.789658	0.602412	0.5469	0.999974
ATP9B	ENSG00000166377	ENSG00000166377.20	2178.77	-0.0785585	0.130467	-0.602132	0.547086	0.999974
RER1	ENSG00000157916	ENSG00000157916.20	18488.5	0.0411721	0.0683827	0.602083	0.547119	0.999974
NA	ENSG00000259826	ENSG00000259826.1	31.5571	-0.198722	0.330067	-0.602068	0.547129	0.999974
LMCD1	ENSG00000071282	ENSG00000071282.12	340.278	-0.167081	0.277566	-0.60195	0.547207	0.999974
RAD51C	ENSG00000108384	ENSG00000108384.15	617.486	-0.153715	0.255455	-0.601731	0.547353	0.999974
KCNA5	ENSG00000130037	ENSG00000130037.5	4.64991	0.428016	0.711387	0.601663	0.547398	0.999974
STK33	ENSG00000130413	ENSG00000130413.15	100.256	-0.284047	0.472111	-0.601654	0.547405	0.999974
TPRKB	ENSG00000144034	ENSG00000144034.16	1896.69	-0.0510896	0.0849263	-0.601576	0.547456	0.999974
LOC124903585	ENSG00000287000	ENSG00000287000.1	7.15224	0.394288	0.655457	0.601547	0.547476	0.999974
ANKMY2	ENSG00000106524	ENSG00000106524.9	2157.7	0.0512158	0.0851406	0.601543	0.547478	0.999974
BEND4	ENSG00000188848	ENSG00000188848.16	46.3887	-0.25848	0.429722	-0.601506	0.547503	0.999974
CBL	ENSG00000110395	ENSG00000110395.7	2956.59	0.0643855	0.107047	0.601471	0.547526	0.999974
FABP5	ENSG00000164687	ENSG00000164687.11	3299.61	-0.14902	0.247764	-0.601458	0.547535	0.999974
MDM2	ENSG00000135679	ENSG00000135679.26	4445.6	0.112049	0.186298	0.601453	0.547538	0.999974
SARM1	ENSG00000004139	ENSG00000004139.14	194.681	0.111609	0.185566	0.601452	0.547539	0.999974
ITGB5	ENSG00000082781	ENSG00000082781.12	8479.45	0.057594	0.0957656	0.601406	0.547569	0.999974
RHBDL2	ENSG00000158315	ENSG00000158315.11	4404.9	0.074426	0.123757	0.601387	0.547582	0.999974
PICART1	ENSG00000246640	ENSG00000246640.1	26.2574	0.16067	0.267248	0.601201	0.547706	0.999974
LINC00323	ENSG00000226496	ENSG00000226496.3	15.3156	-0.237496	0.395091	-0.601117	0.547762	0.999974
NA	ENSG00000180279	ENSG00000180279.7	5.85105	0.318751	0.530357	0.601011	0.547833	0.999974
TJP3	ENSG00000105289	ENSG00000105289.15	25384	0.106128	0.176607	0.600925	0.54789	0.999974
ABR	ENSG00000159842	ENSG00000159842.16	18096.2	0.047502	0.0790702	0.600758	0.548001	0.999974
OMG	ENSG00000126861	ENSG00000126861.5	19.0354	0.231461	0.385304	0.600723	0.548024	0.999974
RHOU	ENSG00000116574	ENSG00000116574.6	6261.98	0.237162	0.394824	0.600678	0.548054	0.999974
LARP1B	ENSG00000138709	ENSG00000138709.19	3858.63	-0.0758038	0.126206	-0.600637	0.548082	0.999974
ARHGEF38	ENSG00000236699	ENSG00000236699.9	1161.13	0.101973	0.169782	0.600608	0.548101	0.999974
PFN2	ENSG00000070087	ENSG00000070087.14	1382.77	-0.223783	0.372596	-0.600605	0.548103	0.999974
CAMK1	ENSG00000134072	ENSG00000134072.11	81.332	-0.0830038	0.138202	-0.600598	0.548108	0.999974
FXR2	ENSG00000129245	ENSG00000129245.12	2980.41	0.0386288	0.0643192	0.600579	0.54812	0.999974
UVRAG	ENSG00000198382	ENSG00000198382.9	1433.38	-0.0469606	0.0782209	-0.600359	0.548267	0.999974
HEATR5A	ENSG00000129493	ENSG00000129493.15	3621.4	0.0536383	0.0893593	0.600254	0.548337	0.999974
NA	ENSG00000278600	ENSG00000278600.1	154.01	0.122848	0.204661	0.600251	0.548339	0.999974
PEX14	ENSG00000142655	ENSG00000142655.13	1297.21	0.054448	0.0907202	0.600176	0.548389	0.999974
DNAAF11	ENSG00000129295	ENSG00000129295.9	636.137	-0.140357	0.23387	-0.600152	0.548405	0.999974
TYRO3	ENSG00000092445	ENSG00000092445.12	572.145	-0.151164	0.251886	-0.60013	0.54842	0.999974
LOC102723663	ENSG00000285906	ENSG00000285906.2	247.153	0.10507	0.175102	0.600047	0.548475	0.999974
NA	ENSG00000273486	ENSG00000273486.1	52.2905	0.107794	0.179644	0.600045	0.548476	0.999974
NA	ENSG00000239556	ENSG00000239556.4	20.8752	0.177654	0.296068	0.600044	0.548477	0.999974
EPHX3	ENSG00000105131	ENSG00000105131.8	192.59	0.184657	0.307826	0.599875	0.54859	0.999974
MYH9	ENSG00000100345	ENSG00000100345.22	67661.1	0.0726713	0.121147	0.599862	0.548598	0.999974
NA	ENSG00000253364	ENSG00000253364.2	7.67981	0.428925	0.715091	0.599819	0.548627	0.999974
TMEM268	ENSG00000157693	ENSG00000157693.15	968.682	-0.0706241	0.117746	-0.599799	0.54864	0.999974
SLC9A6	ENSG00000198689	ENSG00000198689.13	2715.58	0.0592541	0.0988022	0.599724	0.54869	0.999974
ITGAV	ENSG00000138448	ENSG00000138448.12	13429.7	-0.122726	0.204653	-0.599676	0.548722	0.999974
OVOS2P	ENSG00000177359	ENSG00000177359.20	117.136	0.19997	0.33348	0.599647	0.548741	0.999974
C8orf88	ENSG00000253250	ENSG00000253250.3	5.5852	-0.358071	0.597201	-0.599582	0.548785	0.999974
CA11	ENSG00000063180	ENSG00000063180.9	41.3989	0.182429	0.304378	0.599349	0.54894	0.999974
DNAJC10	ENSG00000077232	ENSG00000077232.19	15753.9	-0.107205	0.178871	-0.59934	0.548946	0.999974
SPIDR	ENSG00000164808	ENSG00000164808.17	2879.18	-0.0460651	0.0768667	-0.599286	0.548982	0.999974
PDK2	ENSG00000005882	ENSG00000005882.12	1023.11	0.212833	0.355202	0.599187	0.549048	0.999974
TMEM219	ENSG00000149932	ENSG00000149932.17	8426.63	0.0522067	0.087187	0.598791	0.549312	0.999974
ZNF670	ENSG00000277462	ENSG00000277462.2	321.464	-0.118187	0.197376	-0.59879	0.549313	0.999974
PPARGC1A	ENSG00000109819	ENSG00000109819.9	2508.83	0.215872	0.360546	0.598736	0.549349	0.999974
SIGIRR	ENSG00000185187	ENSG00000185187.13	4214.48	0.0545141	0.0910738	0.598571	0.549459	0.999974
PLGRKT	ENSG00000107020	ENSG00000107020.10	5437.27	0.06901	0.115297	0.598539	0.54948	0.999974
PRPH2	ENSG00000112619	ENSG00000112619.8	27.7671	-0.315392	0.527001	-0.598466	0.549529	0.999974
CHADL	ENSG00000100399	ENSG00000100399.16	40.1718	0.152491	0.254804	0.598463	0.549531	0.999974
SATB2-AS1	ENSG00000225953	ENSG00000225953.3	1529.5	0.232965	0.389282	0.598448	0.549541	0.999974
TAF9B	ENSG00000187325	ENSG00000187325.5	786.835	-0.0943452	0.157673	-0.598358	0.549601	0.999974
QSER1	ENSG00000060749	ENSG00000060749.16	2229.85	-0.0654319	0.109369	-0.598269	0.549661	0.999974
ITGAM	ENSG00000169896	ENSG00000169896.18	437.645	0.188752	0.315509	0.598244	0.549677	0.999974
CCDC77	ENSG00000120647	ENSG00000120647.10	607.695	-0.0757831	0.126676	-0.598243	0.549678	0.999974
COBLL1	ENSG00000082438	ENSG00000082438.18	3314.3	-0.0822181	0.137434	-0.598236	0.549683	0.999974
FSTL1	ENSG00000163430	ENSG00000163430.12	5152.67	-0.226578	0.378761	-0.598208	0.549701	0.999974
NIPAL2	ENSG00000104361	ENSG00000104361.10	7113.61	0.0840205	0.140488	0.598063	0.549798	0.999974
UBE4A	ENSG00000110344	ENSG00000110344.10	4634.54	-0.0466875	0.0780686	-0.598032	0.549819	0.999974
KRABD3	ENSG00000133619	ENSG00000133619.17	101.503	-0.1061	0.177425	-0.597996	0.549843	0.999974
HUS1	ENSG00000136273	ENSG00000136273.13	3131.52	0.0608739	0.101807	0.597935	0.549883	0.999974
AP5S1	ENSG00000125843	ENSG00000125843.11	1138.36	-0.0594675	0.0994639	-0.59788	0.54992	0.999974
GFUS	ENSG00000104522	ENSG00000104522.16	14999.2	-0.0876808	0.146662	-0.597841	0.549946	0.999974
BMS1P4	ENSG00000271816	ENSG00000271816.1	17.7123	0.224333	0.375267	0.597795	0.549976	0.999974
NA	ENSG00000280129	ENSG00000280129.1	8.91365	0.267344	0.447236	0.59777	0.549994	0.999974
TMEM17	ENSG00000186889	ENSG00000186889.10	82.5578	-0.135852	0.227273	-0.597748	0.550008	0.999974
NA	ENSG00000273133	ENSG00000273133.1	7.44335	-0.395526	0.661727	-0.597717	0.550029	0.999974
ZNF213	ENSG00000085644	ENSG00000085644.14	1455.46	0.0685879	0.114766	0.597633	0.550085	0.999974
NA	ENSG00000259820	ENSG00000259820.1	303.96	0.12887	0.215636	0.59763	0.550087	0.999974
LINC02958	ENSG00000265752	ENSG00000265752.3	9.35115	0.330575	0.553167	0.597605	0.550104	0.999974
RPL26P6	ENSG00000229659	ENSG00000229659.1	281.989	-0.304227	0.509176	-0.597489	0.550181	0.999974
ZMYM2	ENSG00000121741	ENSG00000121741.17	6592.54	0.0494238	0.0827478	0.597283	0.550318	0.999974
HABP2	ENSG00000148702	ENSG00000148702.15	69.713	0.384905	0.644452	0.597258	0.550335	0.999974
C16orf46-AS1	ENSG00000261838	ENSG00000261838.5	16.887	0.485092	0.812223	0.59724	0.550347	0.999974
NA	ENSG00000230155	ENSG00000230155.6	5.21313	-0.288143	0.482486	-0.597205	0.550371	0.999974
MSR1	ENSG00000038945	ENSG00000038945.15	292.843	-0.190781	0.319476	-0.59717	0.550394	0.999974
CYCS	ENSG00000172115	ENSG00000172115.9	42710.6	0.115191	0.192943	0.597023	0.550492	0.999974
DOCK5	ENSG00000147459	ENSG00000147459.18	8614.62	0.0702418	0.117675	0.596915	0.550564	0.999974
PSMA8	ENSG00000154611	ENSG00000154611.15	3.48783	-0.600522	1.00607	-0.5969	0.550574	0.999974
NAGA	ENSG00000198951	ENSG00000198951.12	5287.86	0.0585093	0.0980227	0.596896	0.550577	0.999974
FAM86B3P	ENSG00000173295	ENSG00000173295.8	106.439	0.143883	0.241055	0.59689	0.550581	0.999974
PGLS	ENSG00000130313	ENSG00000130313.7	3599.47	0.0414419	0.0694312	0.596878	0.550589	0.999974
SIGMAR1	ENSG00000147955	ENSG00000147955.18	5154.83	-0.0653019	0.109409	-0.59686	0.550601	0.999974
NA	ENSG00000236438	ENSG00000236438.7	61.3054	0.277713	0.465306	0.59684	0.550614	0.999974
CSK	ENSG00000103653	ENSG00000103653.17	6540.3	-0.0495187	0.0829761	-0.596783	0.550653	0.999974
ESRP1	ENSG00000104413	ENSG00000104413.18	24224.3	0.074208	0.12435	0.596768	0.550662	0.999974
GSN	ENSG00000148180	ENSG00000148180.21	98389.4	0.179197	0.300279	0.596767	0.550663	0.999974
METTL2A	ENSG00000087995	ENSG00000087995.16	1764.52	0.048767	0.0817191	0.596765	0.550665	0.999974
WDR82	ENSG00000164091	ENSG00000164091.12	11794.9	0.0398881	0.0668413	0.596759	0.550669	0.999974
ZNF423	ENSG00000102935	ENSG00000102935.12	124.171	0.160904	0.269653	0.596708	0.550702	0.999974
SULT1A1	ENSG00000196502	ENSG00000196502.12	5437.94	0.262589	0.440092	0.596668	0.550729	0.999974
RB1	ENSG00000139687	ENSG00000139687.16	5008.92	-0.0591552	0.0991485	-0.596633	0.550753	0.999974
RFX7	ENSG00000181827	ENSG00000181827.16	1578.23	-0.0490261	0.082177	-0.596591	0.55078	0.999974
CA7	ENSG00000168748	ENSG00000168748.14	6181.81	0.320921	0.537971	0.596541	0.550814	0.999974
CLCN3P1	ENSG00000232000	ENSG00000232000.3	6.64191	-0.239487	0.40149	-0.596496	0.550844	0.999974
NA	ENSG00000260658	ENSG00000260658.6	12.1081	0.506154	0.848587	0.596467	0.550863	0.999974
SRD5A1	ENSG00000145545	ENSG00000145545.12	1891.74	-0.0794094	0.133182	-0.596248	0.551009	0.999974
MRPL11	ENSG00000174547	ENSG00000174547.13	3230.64	-0.083845	0.140636	-0.596185	0.551052	0.999974
ZNF580	ENSG00000213015	ENSG00000213015.9	648.776	0.0679313	0.11395	0.59615	0.551075	0.999974
NDUFAF2P1	ENSG00000279307	ENSG00000279307.2	12.1026	-0.208797	0.350258	-0.596122	0.551094	0.999974
LCAT	ENSG00000213398	ENSG00000213398.8	96.0351	0.131056	0.2199	0.595979	0.551189	0.999974
NA	ENSG00000259363	ENSG00000259363.6	16.1204	0.212257	0.356172	0.595941	0.551215	0.999974
SF3B6	ENSG00000115128	ENSG00000115128.7	6971.95	-0.0396334	0.0665063	-0.595934	0.551219	0.999974
CALM1	ENSG00000198668	ENSG00000198668.13	68029.5	0.0513076	0.0861045	0.595876	0.551258	0.999974
AUH	ENSG00000148090	ENSG00000148090.12	1515.54	0.0888024	0.149058	0.595758	0.551337	0.999974
NA	ENSG00000279368	ENSG00000279368.1	71.1763	0.141567	0.237672	0.595638	0.551417	0.999974
PIERCE2	ENSG00000261652	ENSG00000261652.3	501.513	0.0619115	0.103955	0.595558	0.55147	0.999974
RAB4B	ENSG00000167578	ENSG00000167578.18	57.4239	0.111306	0.186911	0.595503	0.551507	0.999974
PRR33	ENSG00000283787	ENSG00000283787.2	121.741	-0.147335	0.247456	-0.595397	0.551578	0.999974
STX5	ENSG00000162236	ENSG00000162236.13	3796.27	0.0419091	0.0703895	0.595388	0.551584	0.999974
TARDBP	ENSG00000120948	ENSG00000120948.19	12534.7	-0.0438405	0.0736337	-0.595386	0.551585	0.999974
ZBTB49	ENSG00000168826	ENSG00000168826.16	219.075	0.0562312	0.0944563	0.595315	0.551633	0.999974
MAN2B1	ENSG00000104774	ENSG00000104774.13	4422.51	0.0601931	0.101126	0.59523	0.55169	0.999974
WNT3	ENSG00000108379	ENSG00000108379.10	98.8442	0.192473	0.323434	0.595091	0.551783	0.999974
NA	ENSG00000171658	ENSG00000171658.8	585.019	-0.105697	0.177636	-0.595018	0.551831	0.999974
NA	ENSG00000272717	ENSG00000272717.1	15.3791	0.165304	0.277855	0.594931	0.55189	0.999974
ST20	ENSG00000180953	ENSG00000180953.11	46.3907	0.145424	0.244449	0.594904	0.551907	0.999974
HS1BP3	ENSG00000118960	ENSG00000118960.13	3085.19	0.0929836	0.156317	0.59484	0.55195	0.999974
NCKIPSD	ENSG00000213672	ENSG00000213672.8	2107.92	0.0814676	0.136959	0.594833	0.551955	0.999974
LOC732229	ENSG00000269374	ENSG00000269374.1	7.93788	0.274587	0.461817	0.59458	0.552124	0.999974
NPSR1	ENSG00000187258	ENSG00000187258.14	1532.66	0.342584	0.576228	0.594529	0.552158	0.999974
VPS52	ENSG00000223501	ENSG00000223501.9	3435.92	-0.045527	0.0765801	-0.594502	0.552176	0.999974
PCSK1	ENSG00000175426	ENSG00000175426.11	2413.75	-0.242423	0.407819	-0.594438	0.552219	0.999974
GBE1	ENSG00000114480	ENSG00000114480.13	2773.61	-0.0763087	0.128392	-0.594343	0.552282	0.999974
NA	ENSG00000286207	ENSG00000286207.1	17.0553	0.22288	0.375118	0.594159	0.552406	0.999974
UQCC3	ENSG00000204922	ENSG00000204922.5	532.712	0.0789085	0.132822	0.59409	0.552452	0.999974
ABHD4	ENSG00000100439	ENSG00000100439.10	3637.27	0.102409	0.172385	0.594072	0.552464	0.999974
NA	ENSG00000214106	ENSG00000214106.9	416.839	0.0810562	0.136465	0.593972	0.552531	0.999974
CXCL13	ENSG00000156234	ENSG00000156234.8	1598.34	0.360711	0.607416	0.593846	0.552615	0.999974
AP1AR	ENSG00000138660	ENSG00000138660.12	4412.75	0.0660415	0.111211	0.593837	0.552621	0.999974
CAPRIN1	ENSG00000135387	ENSG00000135387.21	27989.2	-0.0407404	0.0686216	-0.593697	0.552714	0.999974
NA	ENSG00000247679	ENSG00000247679.3	119.149	0.110657	0.186433	0.593552	0.552812	0.999974
NA	ENSG00000269001	ENSG00000269001.2	617.484	0.150448	0.253483	0.593524	0.55283	0.999974
RPL7AP62	ENSG00000213862	ENSG00000213862.4	17.2303	-0.136519	0.23014	-0.593198	0.553049	0.999974
RSPH14	ENSG00000100218	ENSG00000100218.12	11.0311	0.312601	0.527079	0.593083	0.553126	0.999974
BDH1	ENSG00000161267	ENSG00000161267.12	9171.69	0.117789	0.198621	0.593035	0.553158	0.999974
ARHGAP17	ENSG00000140750	ENSG00000140750.17	8547.84	0.0690027	0.116356	0.593033	0.553159	0.999974
DEFA5	ENSG00000164816	ENSG00000164816.8	8007.82	-0.536405	0.90454	-0.593014	0.553172	0.999974
WTAP	ENSG00000146457	ENSG00000146457.16	7485.85	0.0367386	0.0619585	0.592955	0.553211	0.999974
GPR137C	ENSG00000180998	ENSG00000180998.12	30.4402	0.172231	0.290506	0.592866	0.553271	0.999974
SBF2	ENSG00000133812	ENSG00000133812.17	3755.84	0.0528752	0.0891915	0.592828	0.553296	0.999974
ATP1B2	ENSG00000129244	ENSG00000129244.9	13.698	0.321298	0.541998	0.592803	0.553313	0.999974
NA	ENSG00000278982	ENSG00000278982.1	12.9779	-0.194481	0.328088	-0.592771	0.553334	0.999974
CA10	ENSG00000154975	ENSG00000154975.14	8.93981	-0.533882	0.900808	-0.592671	0.553402	0.999974
PTPRR	ENSG00000153233	ENSG00000153233.13	7868.8	0.178116	0.300557	0.592619	0.553436	0.999974
VMO1	ENSG00000182853	ENSG00000182853.12	82.8016	-0.252023	0.425304	-0.592572	0.553468	0.999974
NA	ENSG00000248774	ENSG00000248774.1	6.57739	-0.326127	0.550457	-0.592466	0.553539	0.999974
NA	ENSG00000278376	ENSG00000278376.1	84.1785	-0.166796	0.281548	-0.592425	0.553566	0.999974
NA	ENSG00000186076	ENSG00000186076.5	19.8791	-0.203851	0.34412	-0.592384	0.553593	0.999974
BORCS6	ENSG00000196544	ENSG00000196544.8	691.734	0.0974439	0.164506	0.592341	0.553622	0.999974
NA	ENSG00000213362	ENSG00000213362.3	35.8036	0.22301	0.376514	0.592303	0.553648	0.999974
GNB5	ENSG00000069966	ENSG00000069966.19	920.873	-0.104642	0.176686	-0.592246	0.553686	0.999974
ATL2	ENSG00000119787	ENSG00000119787.14	4325.9	0.0398989	0.0673696	0.59224	0.55369	0.999974
TRIM61	ENSG00000183439	ENSG00000183439.9	14.1615	-0.262062	0.442493	-0.59224	0.55369	0.999974
NA	ENSG00000249051	ENSG00000249051.2	6.37475	-0.334629	0.565028	-0.592235	0.553693	0.999974
NA	ENSG00000225313	ENSG00000225313.5	44.5898	0.20631	0.348421	0.592129	0.553764	0.999974
SMG1P3	ENSG00000180747	ENSG00000180747.15	142.124	-0.117763	0.198881	-0.592126	0.553766	0.999974
TLE1	ENSG00000196781	ENSG00000196781.16	7167.09	0.0782576	0.132173	0.592086	0.553793	0.999974
LIMD1	ENSG00000144791	ENSG00000144791.10	1844.16	0.0413908	0.0699149	0.592018	0.553839	0.999974
EFCAB10	ENSG00000185055	ENSG00000185055.11	18.1421	-0.207835	0.351089	-0.591974	0.553868	0.999974
DDIT4	ENSG00000168209	ENSG00000168209.6	8884.76	-0.176446	0.298071	-0.591958	0.553878	0.999974
SLC15A1	ENSG00000088386	ENSG00000088386.17	4539.66	0.236974	0.400331	0.591944	0.553888	0.999974
DCAF17	ENSG00000115827	ENSG00000115827.14	1293.36	-0.057683	0.0974497	-0.591926	0.5539	0.999974
HRH4	ENSG00000134489	ENSG00000134489.7	21.8455	-0.285982	0.483146	-0.591916	0.553907	0.999974
NA	ENSG00000258175	ENSG00000258175.1	9.5141	-0.403745	0.682117	-0.5919	0.553918	0.999974
OR2A7	ENSG00000243896	ENSG00000243896.4	274.479	-0.309668	0.52332	-0.591736	0.554027	0.999974
ZNF587B	ENSG00000269343	ENSG00000269343.9	735.886	0.0848979	0.143481	0.591703	0.554049	0.999974
RFT1	ENSG00000163933	ENSG00000163933.10	1353.38	-0.0698531	0.118065	-0.59165	0.554085	0.999974
ZDHHC8	ENSG00000099904	ENSG00000099904.16	1353.49	0.0625077	0.105694	0.591402	0.554251	0.999974
SP140	ENSG00000079263	ENSG00000079263.19	534.208	-0.213178	0.360467	-0.591394	0.554257	0.999974
PLAAT5	ENSG00000168004	ENSG00000168004.10	28.8525	-0.298389	0.504569	-0.591374	0.55427	0.999974
PFN4	ENSG00000176732	ENSG00000176732.7	8.4437	-0.265622	0.449161	-0.591373	0.554271	0.999974
CNPY4	ENSG00000166997	ENSG00000166997.8	371.788	0.125186	0.211723	0.591269	0.55434	0.999974
ACTR3B	ENSG00000133627	ENSG00000133627.18	428.438	-0.0781517	0.132188	-0.591215	0.554377	0.999974
SMYD5	ENSG00000135632	ENSG00000135632.12	1082.21	-0.117723	0.199126	-0.591199	0.554387	0.999974
TBC1D2B	ENSG00000167202	ENSG00000167202.12	8217.44	0.113379	0.191785	0.591179	0.5544	0.999974
SUCNR1	ENSG00000198829	ENSG00000198829.6	117.63	-0.229918	0.38896	-0.591109	0.554447	0.999974
GDE1	ENSG00000006007	ENSG00000006007.12	12128.4	0.103411	0.174965	0.591038	0.554495	0.999974
HMG20A	ENSG00000140382	ENSG00000140382.15	2027.49	0.04695	0.0794441	0.590982	0.554533	0.999974
TNFRSF10D	ENSG00000173530	ENSG00000173530.6	1649.81	0.0958499	0.162218	0.590873	0.554606	0.999974
PRRG4	ENSG00000135378	ENSG00000135378.4	6784.13	-0.0967977	0.163849	-0.590774	0.554672	0.999974
SNU13	ENSG00000100138	ENSG00000100138.15	6837.28	-0.0681726	0.115408	-0.590708	0.554716	0.999974
LIMK1	ENSG00000106683	ENSG00000106683.15	2054.37	-0.0986709	0.167041	-0.5907	0.554722	0.999974
NA	ENSG00000226380	ENSG00000226380.9	48.7586	0.247426	0.418883	0.59068	0.554735	0.999974
NA	ENSG00000268575	ENSG00000268575.1	49.6236	0.226219	0.382981	0.590679	0.554735	0.999974
ANAPC5	ENSG00000089053	ENSG00000089053.13	7298.5	-0.0436441	0.0739022	-0.590566	0.554811	0.999974
MKNK1	ENSG00000079277	ENSG00000079277.22	2452.86	0.0514693	0.0871556	0.590545	0.554826	0.999974
NECTIN2	ENSG00000130202	ENSG00000130202.10	18777.3	0.0874963	0.148178	0.590481	0.554868	0.999974
ATP6V1B2	ENSG00000147416	ENSG00000147416.11	12091.5	-0.0450522	0.0763007	-0.590456	0.554885	0.999974
KRT8P5	ENSG00000267573	ENSG00000267573.1	7.30955	-0.213076	0.360874	-0.590444	0.554893	0.999974
SGPP2	ENSG00000163082	ENSG00000163082.10	23310.1	0.0626898	0.106197	0.590313	0.554981	0.999974
SLC44A4	ENSG00000204385	ENSG00000204385.13	88534.8	0.0714544	0.121074	0.590172	0.555076	0.999974
SNX7	ENSG00000162627	ENSG00000162627.17	4980.03	0.0321688	0.0545129	0.590113	0.555115	0.999974
NA	ENSG00000279672	ENSG00000279672.2	43.3829	0.170362	0.288702	0.590095	0.555127	0.999974
NA	ENSG00000278212	ENSG00000278212.2	54.9359	-0.285847	0.484434	-0.590065	0.555147	0.999974
NA	ENSG00000229960	ENSG00000229960.1	6.35222	0.290548	0.492444	0.590013	0.555182	0.999974
B9D2	ENSG00000123810	ENSG00000123810.9	419.04	-0.0732833	0.124242	-0.589843	0.555296	0.999974
RAB44	ENSG00000255587	ENSG00000255587.9	28.6718	-0.173568	0.294267	-0.589831	0.555304	0.999974
RNF213-AS1	ENSG00000263069	ENSG00000263069.6	101.633	-0.131798	0.223455	-0.589819	0.555312	0.999974
RNU6-8	ENSG00000202337	ENSG00000202337.1	15.5225	-0.224896	0.381321	-0.589783	0.555336	0.999974
DUSP18	ENSG00000167065	ENSG00000167065.14	468.309	-0.110406	0.187203	-0.589767	0.555347	0.999974
BNC2	ENSG00000173068	ENSG00000173068.18	103.051	-0.183753	0.311743	-0.589437	0.555568	0.999974
NA	ENSG00000258365	ENSG00000258365.1	8.21848	0.315513	0.53536	0.589347	0.555629	0.999974
ADD3-AS1	ENSG00000203876	ENSG00000203876.10	36.8758	0.174532	0.296159	0.589321	0.555646	0.999974
SDCBP2	ENSG00000125775	ENSG00000125775.15	36057.8	0.0858707	0.14573	0.589245	0.555697	0.999974
NA	ENSG00000269054	ENSG00000269054.2	14.3781	0.194368	0.329897	0.589179	0.555741	0.999974
NA	ENSG00000272977	ENSG00000272977.1	25.6961	-0.278429	0.472576	-0.589173	0.555745	0.999974
RIIAD1	ENSG00000178796	ENSG00000178796.13	6.89649	0.332619	0.564555	0.58917	0.555747	0.999974
NA	ENSG00000228252	ENSG00000228252.9	9.0363	-0.333271	0.565689	-0.589141	0.555767	0.999974
CACNA2D1	ENSG00000153956	ENSG00000153956.16	120.087	-0.188445	0.319876	-0.589121	0.55578	0.999974
ELFN1	ENSG00000225968	ENSG00000225968.7	20.8925	-0.317675	0.539256	-0.5891	0.555795	0.999974
SLC38A1	ENSG00000111371	ENSG00000111371.16	31637.7	0.0535329	0.0908786	0.58906	0.555821	0.999974
ADISSP	ENSG00000101220	ENSG00000101220.18	936.439	-0.0976285	0.16579	-0.588867	0.55595	0.999974
CTCF	ENSG00000102974	ENSG00000102974.16	5946.2	-0.0403508	0.0685233	-0.588863	0.555953	0.999974
ZFYVE27	ENSG00000155256	ENSG00000155256.18	5484.07	0.0680483	0.115563	0.588843	0.555967	0.999974
GLT8D2	ENSG00000120820	ENSG00000120820.13	133.369	-0.159145	0.270271	-0.588835	0.555972	0.999974
UNC93A	ENSG00000112494	ENSG00000112494.10	39.1813	0.301104	0.51138	0.588807	0.555991	0.999974
MIF4GD-DT	ENSG00000263843	ENSG00000263843.1	37.642	-0.113734	0.193172	-0.588771	0.556015	0.999974
NA	ENSG00000287839	ENSG00000287839.1	239.153	-0.301179	0.511557	-0.588749	0.556029	0.999974
FAM149A	ENSG00000109794	ENSG00000109794.13	489.1	0.161491	0.274298	0.588743	0.556033	0.999974
SPTY2D1	ENSG00000179119	ENSG00000179119.15	4214.02	-0.0491859	0.0835631	-0.588608	0.556125	0.999974
GDF9	ENSG00000164404	ENSG00000164404.8	21.4278	0.17104	0.290607	0.58856	0.556156	0.999974
UBB	ENSG00000170315	ENSG00000170315.14	25081.5	0.0794132	0.134949	0.58847	0.556217	0.999974
MAGOH-DT	ENSG00000226754	ENSG00000226754.2	25.0907	0.1864	0.316763	0.588452	0.556229	0.999974
CACHD1	ENSG00000158966	ENSG00000158966.16	86.5926	-0.214669	0.364901	-0.588295	0.556334	0.999974
CA5B	ENSG00000169239	ENSG00000169239.13	167.085	0.101934	0.17331	0.588159	0.556426	0.999974
SUGT1P4-STRA6LP	ENSG00000254876	ENSG00000254876.5	15.998	0.170672	0.290192	0.588136	0.556441	0.999974
PTPRO	ENSG00000151490	ENSG00000151490.15	1099.07	0.258075	0.438811	0.588122	0.55645	0.999974
MAP3K10	ENSG00000130758	ENSG00000130758.8	871.465	0.0971635	0.16524	0.588013	0.556524	0.999974
ASPA	ENSG00000108381	ENSG00000108381.11	66.5242	0.170925	0.290756	0.587864	0.556623	0.999974
DET1	ENSG00000140543	ENSG00000140543.15	24.8459	-0.203369	0.345949	-0.587857	0.556628	0.999974
WDR47	ENSG00000085433	ENSG00000085433.16	912.073	0.0516007	0.0877863	0.587799	0.556667	0.999974
PMM2	ENSG00000140650	ENSG00000140650.13	7334.9	0.0561471	0.095527	0.587761	0.556693	0.999974
PRADC1	ENSG00000135617	ENSG00000135617.4	1868.19	0.112899	0.192089	0.587743	0.556705	0.999974
ST6GAL1	ENSG00000073849	ENSG00000073849.16	5283.76	0.113934	0.193944	0.587456	0.556898	0.999974
MT1E	ENSG00000169715	ENSG00000169715.15	4832.15	0.203831	0.346973	0.587455	0.556898	0.999974
CCT4	ENSG00000115484	ENSG00000115484.15	8397.01	-0.0801613	0.136512	-0.58721	0.557063	0.999974
PDX1	ENSG00000139515	ENSG00000139515.6	684.152	0.283774	0.483301	0.587159	0.557097	0.999974
LINC02762	ENSG00000250303	ENSG00000250303.4	82.4289	-0.166711	0.283936	-0.587143	0.557108	0.999974
GMPR2	ENSG00000100938	ENSG00000100938.18	6829.1	0.0516265	0.0879312	0.587124	0.55712	0.999974
SCUBE3	ENSG00000146197	ENSG00000146197.9	16.1222	0.192088	0.327309	0.58687	0.557291	0.999974
DHRS12	ENSG00000102796	ENSG00000102796.12	204.843	0.101186	0.17244	0.586787	0.557347	0.999974
RAB30	ENSG00000137502	ENSG00000137502.10	1039.44	0.160498	0.27361	0.586593	0.557477	0.999974
NA	ENSG00000269559	ENSG00000269559.2	13.5508	-0.213098	0.363292	-0.586574	0.55749	0.999974
PIK3AP1	ENSG00000155629	ENSG00000155629.15	4223.7	0.0787883	0.134321	0.586569	0.557493	0.999974
NA	ENSG00000267366	ENSG00000267366.1	7.15455	0.418503	0.713481	0.586565	0.557496	0.999974
DEFB4A	ENSG00000177257	ENSG00000177257.3	94.2408	-0.753507	1.28474	-0.586504	0.557537	0.999974
BANF1	ENSG00000175334	ENSG00000175334.8	4321	-0.0661623	0.11286	-0.586235	0.557718	0.999974
NA	ENSG00000235505	ENSG00000235505.7	951.175	-0.173403	0.295823	-0.58617	0.557761	0.999974
NA	ENSG00000259023	ENSG00000259023.3	13.83	-0.30012	0.512066	-0.586096	0.557811	0.999974
VTI1B	ENSG00000100568	ENSG00000100568.11	5423.05	0.0578989	0.0988189	0.585909	0.557937	0.999974
ZNF283	ENSG00000167637	ENSG00000167637.18	353.843	0.0532613	0.090916	0.585829	0.55799	0.999974
NA	ENSG00000229391	ENSG00000229391.7	2314.13	-0.289611	0.494376	-0.585811	0.558002	0.999974
RPL10P1	ENSG00000217026	ENSG00000217026.3	8.23147	0.410108	0.700074	0.585806	0.558006	0.999974
EMC3	ENSG00000125037	ENSG00000125037.12	7330.79	0.0330204	0.0563694	0.585786	0.558019	0.999974
CSF3R	ENSG00000119535	ENSG00000119535.18	3685.97	0.348638	0.595185	0.585764	0.558034	0.999974
TAX1BP1	ENSG00000106052	ENSG00000106052.14	27496.3	0.0476718	0.0813913	0.585711	0.558069	0.999974
ATP1A1	ENSG00000163399	ENSG00000163399.16	78464.9	0.124239	0.212163	0.585583	0.558156	0.999974
CD164L2	ENSG00000174950	ENSG00000174950.11	87.649	-0.198289	0.338619	-0.585581	0.558157	0.999974
NA	ENSG00000286656	ENSG00000286656.1	7.83917	0.265352	0.453157	0.585564	0.558168	0.999974
GAB1	ENSG00000109458	ENSG00000109458.8	4361.13	0.105567	0.180287	0.585551	0.558177	0.999974
RTF1	ENSG00000137815	ENSG00000137815.14	6311.89	-0.0358606	0.0612426	-0.58555	0.558178	0.999974
SLC2A9	ENSG00000109667	ENSG00000109667.12	195.66	-0.0883965	0.150986	-0.58546	0.558238	0.999974
AIP	ENSG00000110711	ENSG00000110711.11	2060.24	0.0716776	0.122445	0.585386	0.558288	0.999974
TIMM22	ENSG00000177370	ENSG00000177370.5	1235.72	0.0399271	0.0682142	0.585318	0.558334	0.999974
ZNF695	ENSG00000197472	ENSG00000197472.15	35.9894	0.160283	0.27393	0.585125	0.558464	0.999974
POLR3GL	ENSG00000121851	ENSG00000121851.13	956.592	0.0719848	0.123031	0.585095	0.558484	0.999974
MAPK6	ENSG00000069956	ENSG00000069956.13	24029.4	-0.0782552	0.133751	-0.585083	0.558492	0.999974
NA	ENSG00000234147	ENSG00000234147.2	5.2135	0.383141	0.654923	0.585017	0.558536	0.999974
XPO5	ENSG00000124571	ENSG00000124571.18	2389.01	-0.0758069	0.129591	-0.58497	0.558568	0.999974
HRH1	ENSG00000196639	ENSG00000196639.7	3548.33	0.169408	0.289606	0.584961	0.558574	0.999974
NA	ENSG00000213763	ENSG00000213763.4	22.3861	-0.142934	0.244372	-0.584905	0.558612	0.999974
TBC1D19	ENSG00000109680	ENSG00000109680.11	261.539	-0.0786087	0.13441	-0.584843	0.558653	0.999974
LEMD3	ENSG00000174106	ENSG00000174106.3	4587.87	-0.0576192	0.0985277	-0.584802	0.558681	0.999974
NA	ENSG00000285416	ENSG00000285416.1	12.0997	0.218458	0.373581	0.584768	0.558704	0.999974
ITGAX	ENSG00000140678	ENSG00000140678.17	1947.97	0.255657	0.437267	0.584669	0.55877	0.999974
MYBPH	ENSG00000133055	ENSG00000133055.9	5.3573	0.512623	0.876994	0.584523	0.558868	0.999974
TPP1	ENSG00000166340	ENSG00000166340.18	12223.2	0.0802023	0.137219	0.584483	0.558895	0.999974
TMEM181	ENSG00000146433	ENSG00000146433.10	13401.6	0.0653497	0.111809	0.584474	0.558901	0.999974
CD36	ENSG00000135218	ENSG00000135218.19	465.371	-0.156098	0.267088	-0.584444	0.558921	0.999974
TMEM44	ENSG00000145014	ENSG00000145014.18	2018.52	0.0894862	0.153117	0.58443	0.558931	0.999974
NA	ENSG00000234683	ENSG00000234683.1	16.9695	-0.379572	0.649716	-0.584213	0.559077	0.999974
HSD17B7	ENSG00000132196	ENSG00000132196.16	1025.12	-0.122852	0.210296	-0.584184	0.559096	0.999974
NA	ENSG00000280088	ENSG00000280088.1	383.715	0.071004	0.121568	0.58407	0.559173	0.999974
NA	ENSG00000279483	ENSG00000279483.2	38.4313	-0.111462	0.190874	-0.583956	0.55925	0.999974
NA	ENSG00000231310	ENSG00000231310.3	11.3396	-0.650617	1.11429	-0.583883	0.559299	0.999974
DNAJB12	ENSG00000148719	ENSG00000148719.16	4129.72	0.0456497	0.0781872	0.583852	0.55932	0.999974
RPS9P4	ENSG00000243829	ENSG00000243829.1	32.7237	-0.232558	0.398333	-0.583827	0.559337	0.999974
ENOPH1	ENSG00000145293	ENSG00000145293.16	3389.02	-0.0827737	0.14179	-0.583778	0.559369	0.999974
ZNF554	ENSG00000172006	ENSG00000172006.12	303.703	0.165805	0.284021	0.583775	0.559371	0.999974
ANXA2R	ENSG00000177721	ENSG00000177721.5	98.8193	-0.199652	0.342015	-0.583752	0.559387	0.999974
ACTBL2	ENSG00000169067	ENSG00000169067.4	14.7749	-0.519241	0.889498	-0.583747	0.559391	0.999974
GSTA4	ENSG00000170899	ENSG00000170899.11	1445.62	-0.109558	0.187686	-0.583728	0.559403	0.999974
NFKBIZ	ENSG00000144802	ENSG00000144802.11	22699.1	-0.151704	0.259915	-0.583668	0.559444	0.999974
TEX261	ENSG00000144043	ENSG00000144043.12	5848.87	0.039876	0.0683239	0.583631	0.559468	0.999974
KTN1	ENSG00000126777	ENSG00000126777.18	38373.9	0.0848126	0.145337	0.583556	0.559519	0.999974
CCDC3	ENSG00000151468	ENSG00000151468.11	225.886	-0.295276	0.506037	-0.583506	0.559553	0.999974
GOLPH3	ENSG00000113384	ENSG00000113384.14	13064.9	0.0447476	0.0767002	0.583409	0.559618	0.999974
SEPTIN11	ENSG00000138758	ENSG00000138758.12	15920.5	0.0678999	0.116389	0.583388	0.559632	0.999974
RAB31	ENSG00000168461	ENSG00000168461.13	5236.36	-0.161881	0.277519	-0.583314	0.559682	0.999974
DUS4L-BCAP29	ENSG00000288558	ENSG00000288558.2	421.836	-0.0826875	0.14177	-0.583252	0.559724	0.999974
PGRMC2	ENSG00000164040	ENSG00000164040.18	9154.5	0.0725799	0.124446	0.583222	0.559744	0.999974
NDFIP2	ENSG00000102471	ENSG00000102471.14	16863.7	0.0938073	0.160867	0.583136	0.559802	0.999974
ARHGAP18	ENSG00000146376	ENSG00000146376.11	3595.11	0.057081	0.0978989	0.58306	0.559853	0.999974
ZNF770	ENSG00000198146	ENSG00000198146.4	2031.04	-0.0739848	0.126915	-0.58295	0.559927	0.999974
NPR1	ENSG00000169418	ENSG00000169418.10	112.375	0.2591	0.444482	0.582926	0.559943	0.999974
NA	ENSG00000198658	ENSG00000198658.4	8.87852	-0.233393	0.400387	-0.582919	0.559948	0.999974
CSF2	ENSG00000164400	ENSG00000164400.6	72.3018	-0.411893	0.706608	-0.582916	0.55995	0.999974
PSME2P2	ENSG00000225131	ENSG00000225131.2	353.902	-0.132157	0.226737	-0.582866	0.559983	0.999974
HYAL3	ENSG00000186792	ENSG00000186792.17	171.091	-0.152982	0.262487	-0.582818	0.560016	0.999974
CHFR	ENSG00000072609	ENSG00000072609.18	3888.7	-0.0399679	0.0685779	-0.58281	0.560021	0.999974
TADA3	ENSG00000171148	ENSG00000171148.14	7798.82	0.045836	0.0786494	0.582788	0.560036	0.999974
YIPF3	ENSG00000137207	ENSG00000137207.12	11043.1	0.053418	0.0916653	0.58275	0.560062	0.999974
HSH2D	ENSG00000196684	ENSG00000196684.12	2567.15	-0.0663734	0.113902	-0.582725	0.560078	0.999974
SLC48A1	ENSG00000211584	ENSG00000211584.14	1173.95	0.0582618	0.0999829	0.582718	0.560083	0.999974
LINC00847	ENSG00000245060	ENSG00000245060.8	206.156	-0.0893324	0.153305	-0.58271	0.560089	0.999974
POLR2I	ENSG00000105258	ENSG00000105258.9	259.083	0.08268	0.14193	0.582542	0.560202	0.999974
NA	ENSG00000272861	ENSG00000272861.1	7.92872	0.222415	0.381808	0.582531	0.560209	0.999974
PRKCD	ENSG00000163932	ENSG00000163932.15	14234.8	0.10162	0.174461	0.582481	0.560242	0.999974
NA	ENSG00000205740	ENSG00000205740.2	13.4991	0.241747	0.415038	0.58247	0.56025	0.999974
VSIG4	ENSG00000155659	ENSG00000155659.15	343.396	-0.161521	0.277347	-0.58238	0.560311	0.999974
CAMKK1	ENSG00000004660	ENSG00000004660.15	605.567	-0.0777028	0.133446	-0.582279	0.560379	0.999974
NA	ENSG00000234925	ENSG00000234925.2	9.89298	0.267591	0.459632	0.582186	0.560442	0.999974
TM6SF1	ENSG00000136404	ENSG00000136404.16	44.7019	-0.154556	0.265491	-0.582151	0.560465	0.999974
WDR11	ENSG00000120008	ENSG00000120008.16	5987.87	-0.0339725	0.0583574	-0.582146	0.560468	0.999974
GTPBP2	ENSG00000172432	ENSG00000172432.19	9505.6	0.0899089	0.154456	0.582102	0.560498	0.999974
IL4R	ENSG00000077238	ENSG00000077238.14	11618	0.0613407	0.105385	0.582062	0.560525	0.999974
UBE2M	ENSG00000130725	ENSG00000130725.8	3859.23	0.0531787	0.0913719	0.582003	0.560565	0.999974
PHOSPHO2	ENSG00000144362	ENSG00000144362.12	236.041	-0.109924	0.188881	-0.581973	0.560585	0.999974
NA	ENSG00000203414	ENSG00000203414.2	26.2966	0.25263	0.434094	0.581972	0.560586	0.999974
ZNF583	ENSG00000198440	ENSG00000198440.9	88.8857	0.136003	0.233797	0.581715	0.560759	0.999974
PITPNC1	ENSG00000154217	ENSG00000154217.15	3449.9	-0.174345	0.299761	-0.581613	0.560827	0.999974
SKIDA1	ENSG00000180592	ENSG00000180592.17	5.91768	0.374825	0.64447	0.581602	0.560835	0.999974
NHLRC2	ENSG00000196865	ENSG00000196865.4	2666.95	0.0378411	0.0650689	0.581556	0.560866	0.999974
RAB8A	ENSG00000167461	ENSG00000167461.12	4297.6	0.0544183	0.0935806	0.581512	0.560895	0.999974
FOXN1	ENSG00000109101	ENSG00000109101.8	93.1993	-0.218708	0.376108	-0.581502	0.560902	0.999974
PLIN1	ENSG00000166819	ENSG00000166819.12	51.6716	0.20288	0.34889	0.581501	0.560903	0.999974
SERTAD4	ENSG00000082497	ENSG00000082497.12	480.865	-0.199895	0.343773	-0.581473	0.560922	0.999974
NA	ENSG00000259466	ENSG00000259466.1	14.4587	-0.423185	0.727894	-0.581383	0.560982	0.999974
RBBP9	ENSG00000089050	ENSG00000089050.16	1764.21	0.0635354	0.109286	0.581368	0.560992	0.999974
NA	ENSG00000260318	ENSG00000260318.1	5.47582	0.650866	1.11957	0.581354	0.561002	0.999974
S100A11	ENSG00000163191	ENSG00000163191.6	57132.7	-0.162782	0.280031	-0.581301	0.561037	0.999974
SPATS2L	ENSG00000196141	ENSG00000196141.14	25416.8	0.100148	0.172284	0.581297	0.56104	0.999974
UBE2L3	ENSG00000185651	ENSG00000185651.15	13958	-0.0347502	0.059785	-0.581253	0.56107	0.999974
COTL1	ENSG00000103187	ENSG00000103187.8	13415.4	-0.123428	0.212352	-0.581244	0.561076	0.999974
IRAK1BP1	ENSG00000146243	ENSG00000146243.14	339.18	-0.082468	0.141893	-0.581197	0.561108	0.999974
PCGF1	ENSG00000115289	ENSG00000115289.14	868.001	0.0671314	0.115517	0.581138	0.561148	0.999974
ADGRG6	ENSG00000112414	ENSG00000112414.15	15206.2	-0.217921	0.375035	-0.581069	0.561194	0.999974
RNF170	ENSG00000120925	ENSG00000120925.16	3345.07	0.0747654	0.128678	0.581025	0.561224	0.999974
NADK2	ENSG00000152620	ENSG00000152620.13	2067.91	-0.0683894	0.11771	-0.581	0.56124	0.999974
NFIC	ENSG00000141905	ENSG00000141905.19	2455.25	-0.0584364	0.100588	-0.580951	0.561274	0.999974
NA	ENSG00000227825	ENSG00000227825.4	11.4852	0.325576	0.560465	0.580904	0.561305	0.999974
SMPD2	ENSG00000135587	ENSG00000135587.9	1648.82	0.0483936	0.0833104	0.580884	0.561319	0.999974
NR2C2AP	ENSG00000184162	ENSG00000184162.15	599.412	-0.0851593	0.146625	-0.580797	0.561377	0.999974
SKP1	ENSG00000113558	ENSG00000113558.19	16855.2	0.0311485	0.0536371	0.580728	0.561424	0.999974
NA	ENSG00000280444	ENSG00000280444.1	26.4291	0.239816	0.413004	0.580662	0.561468	0.999974
FLJ32255	ENSG00000177738	ENSG00000177738.4	252.934	0.111601	0.192205	0.580633	0.561488	0.999974
COLEC12	ENSG00000158270	ENSG00000158270.12	150.053	-0.219194	0.377521	-0.580613	0.561502	0.999974
ABHD14A	ENSG00000248487	ENSG00000248487.9	207.202	0.0807333	0.13907	0.580521	0.561563	0.999974
FAM83A-AS1	ENSG00000204949	ENSG00000204949.9	56.6039	-0.358721	0.618015	-0.580441	0.561617	0.999974
LACTB	ENSG00000103642	ENSG00000103642.12	3176.31	0.0429498	0.0739967	0.580429	0.561625	0.999974
RN7SKP97	ENSG00000222898	ENSG00000222898.1	5.00124	0.323566	0.557465	0.580424	0.561629	0.999974
PDLIM4	ENSG00000131435	ENSG00000131435.13	344.697	-0.280963	0.484097	-0.580385	0.561655	0.999974
NA	ENSG00000253666	ENSG00000253666.2	5.72444	-0.314933	0.542681	-0.580328	0.561693	0.999974
SEPTIN1	ENSG00000180096	ENSG00000180096.12	390.072	-0.160641	0.276833	-0.580282	0.561724	0.999974
ACSS1	ENSG00000154930	ENSG00000154930.15	2833.83	0.133646	0.230325	0.580251	0.561746	0.999974
HK2-DT	ENSG00000272711	ENSG00000272711.1	106.175	0.0981831	0.169216	0.580222	0.561765	0.999974
ITGA6	ENSG00000091409	ENSG00000091409.16	64998.1	-0.121838	0.210047	-0.580055	0.561878	0.999974
NA	ENSG00000271218	ENSG00000271218.1	19.8817	0.17431	0.300655	0.579767	0.562072	0.999974
NF1	ENSG00000196712	ENSG00000196712.18	7696.8	0.0700653	0.120865	0.579701	0.562116	0.999974
LOC157273	ENSG00000248538	ENSG00000248538.8	194.037	-0.363608	0.627269	-0.579669	0.562138	0.999974
NKX6-3	ENSG00000165066	ENSG00000165066.13	9.35931	-0.417437	0.720344	-0.579497	0.562254	0.999974
ANKEF1	ENSG00000132623	ENSG00000132623.16	1290.83	-0.0659327	0.113778	-0.579486	0.562262	0.999974
NA	ENSG00000286797	ENSG00000286797.1	13.2927	0.342787	0.591543	0.579479	0.562266	0.999974
CNN1	ENSG00000130176	ENSG00000130176.8	356.004	0.322956	0.557376	0.579423	0.562304	0.999974
COL6A3	ENSG00000163359	ENSG00000163359.17	2568.18	-0.211996	0.366008	-0.579212	0.562446	0.999974
NA	ENSG00000263934	ENSG00000263934.5	148.939	-0.164056	0.283252	-0.579189	0.562461	0.999974
NA	ENSG00000263050	ENSG00000263050.1	7.73335	0.317553	0.548347	0.57911	0.562515	0.999974
CCNDBP1	ENSG00000166946	ENSG00000166946.14	6641.32	0.0741356	0.128033	0.579034	0.562566	0.999974
NA	ENSG00000278879	ENSG00000278879.1	6.54142	0.375681	0.648918	0.578935	0.562633	0.999974
CDKN2AIP	ENSG00000168564	ENSG00000168564.6	3082.94	0.0641751	0.110864	0.578863	0.562682	0.999974
NIPAL4	ENSG00000172548	ENSG00000172548.15	7.25596	-0.296543	0.512356	-0.578782	0.562736	0.999974
RNF32-DT	ENSG00000182648	ENSG00000182648.13	471.008	0.110587	0.191075	0.57876	0.562751	0.999974
BRINP1	ENSG00000078725	ENSG00000078725.13	7.23285	0.449381	0.776512	0.578717	0.56278	0.999974
ISOC2	ENSG00000063241	ENSG00000063241.8	4767.82	-0.067234	0.116178	-0.578716	0.562781	0.999974
NA	ENSG00000182796	ENSG00000182796.14	400.776	0.0699068	0.120802	0.578687	0.5628	0.999974
CSPG4P10	ENSG00000276710	ENSG00000276710.4	142.816	0.088912	0.153656	0.578642	0.562831	0.999974
MIR215	ENSG00000207590	ENSG00000207590.1	34.7595	-0.21113	0.364879	-0.57863	0.562839	0.999974
PPIC	ENSG00000168938	ENSG00000168938.6	5989.72	-0.0680845	0.117677	-0.578571	0.562879	0.999974
SGCD	ENSG00000170624	ENSG00000170624.14	67.9939	0.161216	0.278663	0.578535	0.562903	0.999974
SLFNL1	ENSG00000171790	ENSG00000171790.15	6.74135	-0.27591	0.476962	-0.578474	0.562944	0.999974
PLA2G10	ENSG00000069764	ENSG00000069764.10	2600.62	0.125147	0.216351	0.578443	0.562965	0.999974
GABRB2	ENSG00000145864	ENSG00000145864.14	154.74	-0.312666	0.540608	-0.57836	0.563021	0.999974
EPB41L2	ENSG00000079819	ENSG00000079819.19	21269.4	-0.126701	0.219073	-0.578349	0.563028	0.999974
RRM2B	ENSG00000048392	ENSG00000048392.12	2169.88	0.0804514	0.139107	0.578342	0.563033	0.999974
GABPB1	ENSG00000104064	ENSG00000104064.18	1493.44	-0.0551636	0.0954202	-0.578112	0.563188	0.999974
ABCC4	ENSG00000125257	ENSG00000125257.16	705.433	-0.111512	0.192895	-0.578094	0.563201	0.999974
IGHV1-69D	ENSG00000280411	ENSG00000280411.1	978.417	-0.330545	0.571821	-0.578057	0.563225	0.999974
PRKAG2	ENSG00000106617	ENSG00000106617.15	4594.8	0.0592247	0.102458	0.57804	0.563237	0.999974
KRT19	ENSG00000171345	ENSG00000171345.13	225473	0.088244	0.152682	0.577958	0.563292	0.999974
NA	ENSG00000273763	ENSG00000273763.2	13.1423	0.195832	0.338863	0.577908	0.563326	0.999974
NA	ENSG00000275944	ENSG00000275944.1	12.5453	-0.286584	0.495923	-0.577881	0.563344	0.999974
PDXP	ENSG00000241360	ENSG00000241360.2	113.667	0.16393	0.283756	0.577714	0.563457	0.999974
RPS9	ENSG00000170889	ENSG00000170889.14	33503.4	-0.049482	0.0856574	-0.577674	0.563485	0.999974
CCBE1	ENSG00000183287	ENSG00000183287.14	40.4689	-0.352042	0.609427	-0.577661	0.563493	0.999974
KRT18P63	ENSG00000235413	ENSG00000235413.3	6.96107	0.251188	0.434836	0.577661	0.563493	0.999974
GPR89B	ENSG00000188092	ENSG00000188092.15	305.735	-0.0602271	0.104282	-0.577539	0.563575	0.999974
DYNC1I2	ENSG00000077380	ENSG00000077380.16	14925.6	-0.0364809	0.0631697	-0.577505	0.563598	0.999974
GTF2H1	ENSG00000110768	ENSG00000110768.12	3594.45	0.0334193	0.0578712	0.577477	0.563617	0.999974
NA	ENSG00000245281	ENSG00000245281.8	24.0224	-0.154252	0.267128	-0.577447	0.563638	0.999974
LINC02747	ENSG00000255774	ENSG00000255774.2	1843.11	0.191465	0.331599	0.577399	0.56367	0.999974
NA	ENSG00000272273	ENSG00000272273.1	9.35201	0.208674	0.36144	0.57734	0.56371	0.999974
BAP1	ENSG00000163930	ENSG00000163930.10	6036.59	0.0400076	0.0693124	0.577207	0.5638	0.999974
ZNF76	ENSG00000065029	ENSG00000065029.15	2094.52	0.0357401	0.0619198	0.5772	0.563804	0.999974
GLYCTK	ENSG00000168237	ENSG00000168237.18	2006.89	-0.105714	0.183156	-0.577182	0.563817	0.999974
ZFP36	ENSG00000128016	ENSG00000128016.7	17341.1	-0.0992071	0.171894	-0.577143	0.563843	0.999974
CORIN	ENSG00000145244	ENSG00000145244.12	12.256	0.237599	0.411754	0.577041	0.563912	0.999974
PEX13	ENSG00000162928	ENSG00000162928.9	4942.2	0.0509995	0.0883857	0.577011	0.563932	0.999974
NA	ENSG00000286001	ENSG00000286001.1	22.9369	0.279401	0.484277	0.576945	0.563977	0.999974
CRTAC1	ENSG00000095713	ENSG00000095713.14	13.354	0.345351	0.598604	0.576927	0.563989	0.999974
MTMR6	ENSG00000139505	ENSG00000139505.12	4369.14	-0.0608055	0.105408	-0.576859	0.564035	0.999974
SHISAL2A	ENSG00000182183	ENSG00000182183.15	27.3298	-0.313005	0.542622	-0.576838	0.564049	0.999974
KDM1A	ENSG00000004487	ENSG00000004487.17	5441.56	-0.0688761	0.119436	-0.576677	0.564158	0.999974
NA	ENSG00000257027	ENSG00000257027.1	67.3214	-0.10262	0.177966	-0.576627	0.564191	0.999974
NA	ENSG00000186312	ENSG00000186312.10	264.483	-0.074312	0.128886	-0.576571	0.564229	0.999974
CHCHD2	ENSG00000106153	ENSG00000106153.13	29274.5	-0.0625855	0.108558	-0.576515	0.564267	0.999974
NA	ENSG00000223813	ENSG00000223813.3	242.471	0.139927	0.242737	0.576455	0.564307	0.999974
IQCH-AS1	ENSG00000259673	ENSG00000259673.6	387.753	0.0773055	0.134123	0.576378	0.56436	0.999974
TCEANC	ENSG00000176896	ENSG00000176896.8	262.096	0.0727382	0.126205	0.576349	0.564379	0.999974
LOC100421402	ENSG00000232499	ENSG00000232499.2	8.1043	-0.203639	0.353334	-0.576336	0.564388	0.999974
WDR5B	ENSG00000196981	ENSG00000196981.4	522.228	-0.0625775	0.108595	-0.576244	0.56445	0.999974
PCDHGB5	ENSG00000276547	ENSG00000276547.2	93.4298	-0.256216	0.444634	-0.57624	0.564453	0.999974
CFAP184	ENSG00000173013	ENSG00000173013.6	164.681	0.0821084	0.142493	0.576226	0.564462	0.999974
GNMT	ENSG00000124713	ENSG00000124713.6	7.49944	0.256255	0.444722	0.576214	0.56447	0.999974
NA	ENSG00000256591	ENSG00000256591.5	14.3721	-0.163799	0.284283	-0.576183	0.564492	0.999974
NA	ENSG00000229180	ENSG00000229180.7	960.495	0.033592	0.0583392	0.575804	0.564748	0.999974
TM4SF5	ENSG00000142484	ENSG00000142484.7	607.886	0.161912	0.281228	0.575735	0.564795	0.999974
SERPINB2	ENSG00000197632	ENSG00000197632.9	127.005	-0.532902	0.925858	-0.575576	0.564901	0.999974
PTPRG	ENSG00000144724	ENSG00000144724.20	3843.73	-0.0990396	0.172081	-0.575539	0.564927	0.999974
INSYN1	ENSG00000205363	ENSG00000205363.7	7.45331	-0.298415	0.518547	-0.575484	0.564964	0.999974
ZBTB37	ENSG00000185278	ENSG00000185278.15	668.541	0.0817097	0.142006	0.575394	0.565025	0.999974
LOC100422300	ENSG00000213252	ENSG00000213252.3	11.3921	-0.184514	0.320686	-0.575373	0.565039	0.999974
SART3	ENSG00000075856	ENSG00000075856.12	3281.67	0.0304534	0.0529309	0.575342	0.56506	0.999974
EIF4ENIF1	ENSG00000184708	ENSG00000184708.18	1663.79	0.0456952	0.0794288	0.575297	0.56509	0.999974
SRP14	ENSG00000140319	ENSG00000140319.11	23239.3	0.0477659	0.0830488	0.575155	0.565187	0.999974
IGSF21	ENSG00000117154	ENSG00000117154.12	14.1224	-0.286231	0.497672	-0.575139	0.565197	0.999974
RPL36A	ENSG00000241343	ENSG00000241343.10	58.49	0.0965443	0.167968	0.574778	0.565442	0.999974
NA	ENSG00000232022	ENSG00000232022.7	23.6287	0.195356	0.339893	0.574756	0.565456	0.999974
NA	ENSG00000271933	ENSG00000271933.1	22.2176	0.140498	0.244448	0.574755	0.565457	0.999974
ACTMAP	ENSG00000188493	ENSG00000188493.15	1143.65	-0.077966	0.135668	-0.574684	0.565505	0.999974
TMEM62	ENSG00000137842	ENSG00000137842.7	5119.06	-0.110721	0.192694	-0.574596	0.565564	0.999974
FGR	ENSG00000000938	ENSG00000000938.13	1026.75	0.260335	0.453303	0.574307	0.56576	0.999974
PVT1	ENSG00000249859	ENSG00000249859.12	210.74	0.141947	0.247197	0.574227	0.565814	0.999974
UGT2B17	ENSG00000197888	ENSG00000197888.3	70484	-0.457061	0.795987	-0.574207	0.565828	0.999974
ZNF449	ENSG00000173275	ENSG00000173275.13	379.917	0.067862	0.118185	0.574203	0.565831	0.999974
FGF9	ENSG00000102678	ENSG00000102678.7	44.2489	0.322273	0.561329	0.574125	0.565883	0.999974
GASK1B-AS1	ENSG00000248429	ENSG00000248429.5	33.8908	0.323856	0.564158	0.574052	0.565933	0.999974
NA	ENSG00000250602	ENSG00000250602.6	12.9018	0.176481	0.307438	0.574037	0.565942	0.999974
MYL12A	ENSG00000101608	ENSG00000101608.13	41555.5	0.0531246	0.0925512	0.574002	0.565967	0.999974
SCML1	ENSG00000047634	ENSG00000047634.15	1036.19	0.081135	0.14136	0.573958	0.565996	0.999974
RCHY1	ENSG00000163743	ENSG00000163743.14	2538.2	0.0596909	0.104005	0.573921	0.566021	0.999974
LOC124903398	ENSG00000257556	ENSG00000257556.2	106.162	0.181899	0.316994	0.573825	0.566086	0.999974
RCN3	ENSG00000142552	ENSG00000142552.8	404.448	0.214092	0.373097	0.573824	0.566087	0.999974
NA	ENSG00000182257	ENSG00000182257.8	14.7733	0.180648	0.314878	0.573707	0.566166	0.999974
SORCS1	ENSG00000108018	ENSG00000108018.16	28.5395	0.262159	0.457096	0.573531	0.566285	0.999974
LYPLAL1	ENSG00000143353	ENSG00000143353.12	1127.97	-0.0596763	0.104055	-0.573509	0.5663	0.999974
PDCL	ENSG00000136940	ENSG00000136940.14	1859.7	-0.0317423	0.0553518	-0.573465	0.56633	0.999974
ZNF852	ENSG00000178917	ENSG00000178917.17	204.78	-0.0548233	0.0956036	-0.573444	0.566344	0.999974
ANKK1	ENSG00000170209	ENSG00000170209.5	5.24941	0.409727	0.714618	0.573351	0.566407	0.999974
SEC24C	ENSG00000176986	ENSG00000176986.16	7084.01	-0.0446388	0.0778572	-0.573342	0.566413	0.999974
COMMD6	ENSG00000188243	ENSG00000188243.14	4044.9	0.044488	0.0776167	0.573176	0.566526	0.999974
POLR3G	ENSG00000113356	ENSG00000113356.13	392.003	-0.16092	0.280757	-0.573164	0.566534	0.999974
SERP1	ENSG00000120742	ENSG00000120742.11	29318.7	-0.0631127	0.11012	-0.573126	0.566559	0.999974
FAM72C	ENSG00000263513	ENSG00000263513.6	20.1149	-0.256784	0.448068	-0.573091	0.566583	0.999974
NA	ENSG00000272195	ENSG00000272195.1	9.55925	-0.308876	0.539198	-0.572844	0.566751	0.999974
GLMP	ENSG00000198715	ENSG00000198715.13	3005.98	0.103171	0.180147	0.572707	0.566843	0.999974
NA	ENSG00000253945	ENSG00000253945.1	11.8918	-0.347307	0.606711	-0.572443	0.567022	0.999974
KLHL33	ENSG00000185271	ENSG00000185271.9	28.3392	0.156401	0.273244	0.572386	0.567061	0.999974
FAM25C	ENSG00000276430	ENSG00000276430.3	5.09791	-0.506689	0.885256	-0.572365	0.567075	0.999974
LRATD2	ENSG00000168672	ENSG00000168672.4	4281.92	0.0784951	0.137158	0.572298	0.56712	0.999974
OSBPL3	ENSG00000070882	ENSG00000070882.13	2697.43	-0.137998	0.241205	-0.57212	0.567241	0.999974
MBTD1	ENSG00000011258	ENSG00000011258.16	1785.49	0.0708995	0.123944	0.572029	0.567303	0.999974
SPIN1	ENSG00000106723	ENSG00000106723.17	7166.64	0.0444157	0.0776507	0.571993	0.567327	0.999974
SRSF6	ENSG00000124193	ENSG00000124193.16	7773.56	0.057987	0.101382	0.571965	0.567345	0.999974
GGT1	ENSG00000100031	ENSG00000100031.19	167.576	0.246989	0.431996	0.571739	0.567499	0.999974
NA	ENSG00000248559	ENSG00000248559.1	9.06791	0.202285	0.353809	0.571737	0.5675	0.999974
LINC00472	ENSG00000233237	ENSG00000233237.8	8.46098	-0.324353	0.567324	-0.571724	0.567509	0.999974
CCDC196	ENSG00000196553	ENSG00000196553.15	34.4989	0.378204	0.661599	0.571651	0.567559	0.999974
PTBP3	ENSG00000119314	ENSG00000119314.16	22770.7	-0.0447414	0.0782712	-0.571619	0.56758	0.999974
WASL	ENSG00000106299	ENSG00000106299.8	19961.8	0.0878408	0.153694	0.571529	0.567641	0.999974
FAM118A	ENSG00000100376	ENSG00000100376.12	1889.8	0.0654334	0.114493	0.571507	0.567656	0.999974
GCK	ENSG00000106633	ENSG00000106633.18	8.69279	-0.36763	0.643407	-0.57138	0.567742	0.999974
MKX	ENSG00000150051	ENSG00000150051.14	9.71446	-0.3607	0.631345	-0.571319	0.567783	0.999974
DKK4	ENSG00000104371	ENSG00000104371.5	15.337	-0.467155	0.817826	-0.571216	0.567853	0.999974
SMLR1	ENSG00000256162	ENSG00000256162.2	6.05963	-0.339914	0.595261	-0.571033	0.567978	0.999974
TCERG1	ENSG00000113649	ENSG00000113649.13	3480.31	-0.0669022	0.117165	-0.571009	0.567994	0.999974
CFAP95	ENSG00000204711	ENSG00000204711.9	5.8935	-0.47609	0.833814	-0.570979	0.568014	0.999974
NA	ENSG00000255277	ENSG00000255277.3	140.28	0.218002	0.38182	0.570953	0.568031	0.999974
FKBP1B	ENSG00000119782	ENSG00000119782.14	691.12	0.159444	0.279275	0.570921	0.568053	0.999974
STAG2	ENSG00000101972	ENSG00000101972.19	11079.4	0.0532395	0.0932643	0.570846	0.568104	0.999974
PGM5	ENSG00000154330	ENSG00000154330.13	220.01	0.227773	0.399038	0.570806	0.568131	0.999974
NA	ENSG00000230521	ENSG00000230521.1	88.4483	-0.189922	0.332791	-0.570694	0.568207	0.999974
NA	ENSG00000273387	ENSG00000273387.1	11.2241	0.17423	0.305304	0.570675	0.56822	0.999974
ANAPC11	ENSG00000141552	ENSG00000141552.18	3038.05	-0.0517723	0.0907392	-0.570561	0.568297	0.999974
LINC01011	ENSG00000244041	ENSG00000244041.7	154.955	0.11586	0.20307	0.57054	0.568312	0.999974
ZNF431	ENSG00000196705	ENSG00000196705.8	628.177	0.0553737	0.0970655	0.570478	0.568354	0.999974
PFAS	ENSG00000178921	ENSG00000178921.14	924.978	-0.0896853	0.157261	-0.570294	0.568478	0.999974
EPB41L4A-DT	ENSG00000278921	ENSG00000278921.2	100.84	-0.183393	0.3216	-0.570252	0.568507	0.999974
IL21	ENSG00000138684	ENSG00000138684.9	35.1761	0.285958	0.501468	0.570242	0.568514	0.999974
ZDHHC17	ENSG00000186908	ENSG00000186908.15	1035.15	-0.0644128	0.11297	-0.570177	0.568558	0.999974
KPNA1	ENSG00000114030	ENSG00000114030.13	3526.58	0.0353392	0.0619823	0.57015	0.568576	0.999974
PCGF6	ENSG00000156374	ENSG00000156374.16	458.127	-0.0702469	0.123215	-0.570117	0.568598	0.999974
SEC63	ENSG00000025796	ENSG00000025796.14	7841.7	-0.0578986	0.101564	-0.570072	0.568629	0.999974
NA	ENSG00000234287	ENSG00000234287.1	41.2193	-0.120765	0.211848	-0.570054	0.568641	0.999974
NA	ENSG00000266648	ENSG00000266648.1	5.95281	-0.358839	0.629567	-0.569977	0.568693	0.999974
MUTYH	ENSG00000132781	ENSG00000132781.20	42.8293	0.146344	0.256796	0.569887	0.568755	0.999974
KIAA1671-AS1	ENSG00000203280	ENSG00000203280.4	13.8628	0.228569	0.401103	0.569852	0.568778	0.999974
INKA2	ENSG00000197852	ENSG00000197852.12	491.48	0.119645	0.209965	0.569835	0.56879	0.999974
WDPCP	ENSG00000143951	ENSG00000143951.16	140.769	-0.0550922	0.0966899	-0.569783	0.568825	0.999974
ZNF486	ENSG00000256229	ENSG00000256229.8	322.549	0.086373	0.151591	0.569778	0.568828	0.999974
ECE1-AS1	ENSG00000231105	ENSG00000231105.2	11.9252	0.252988	0.44404	0.569741	0.568853	0.999974
TM4SF4	ENSG00000169903	ENSG00000169903.7	3014.57	-0.509885	0.894955	-0.569733	0.568859	0.999974
NA	ENSG00000258919	ENSG00000258919.1	82.3948	-0.258966	0.454681	-0.569555	0.568979	0.999974
NOC4L	ENSG00000184967	ENSG00000184967.7	984.918	-0.0602783	0.105836	-0.569546	0.568985	0.999974
LINC01144	ENSG00000281912	ENSG00000281912.1	21.0661	0.208921	0.366838	0.569519	0.569004	0.999974
MYCT1	ENSG00000120279	ENSG00000120279.6	143.377	-0.259192	0.45523	-0.569364	0.569109	0.999974
SERPINB1	ENSG00000021355	ENSG00000021355.13	62126.8	-0.118993	0.209019	-0.569291	0.569159	0.999974
KMT2D	ENSG00000167548	ENSG00000167548.17	6974.5	0.0805605	0.141531	0.569205	0.569217	0.999974
CKMT1B	ENSG00000223572	ENSG00000223572.10	3439.86	-0.105156	0.184745	-0.569195	0.569224	0.999974
ADAM19	ENSG00000135074	ENSG00000135074.16	992.887	-0.198457	0.348689	-0.569151	0.569253	0.999974
NA	ENSG00000249679	ENSG00000249679.2	6.8594	0.232253	0.40807	0.569149	0.569255	0.999974
LOC105371401	ENSG00000261327	ENSG00000261327.5	5.6309	-0.500046	0.878635	-0.569117	0.569277	0.999974
UBA7	ENSG00000182179	ENSG00000182179.13	6321.6	-0.104239	0.18318	-0.569055	0.569319	0.999974
NHSL1	ENSG00000135540	ENSG00000135540.11	8774.48	0.147894	0.259917	0.569005	0.569353	0.999974
TMED7	ENSG00000134970	ENSG00000134970.14	13054.9	-0.0581543	0.102205	-0.568996	0.569359	0.999974
SRP54	ENSG00000100883	ENSG00000100883.13	7824.5	-0.0408752	0.0718418	-0.568962	0.569382	0.999974
CDC42	ENSG00000070831	ENSG00000070831.17	48159.6	0.0364355	0.0640425	0.568926	0.569407	0.999974
NA	ENSG00000254287	ENSG00000254287.1	13.0419	-0.392362	0.689677	-0.568907	0.569419	0.999974
SHROOM1	ENSG00000164403	ENSG00000164403.15	4856.32	0.0852439	0.14984	0.5689	0.569424	0.999974
CKMT1B	ENSG00000237289	ENSG00000237289.10	3985.87	-0.0786087	0.13818	-0.568887	0.569433	0.999974
RNH1	ENSG00000023191	ENSG00000023191.17	8332.77	-0.0475594	0.0836025	-0.568875	0.569441	0.999974
HCN4	ENSG00000138622	ENSG00000138622.4	7.58156	-0.290027	0.509876	-0.568819	0.569479	0.999974
CARS1	ENSG00000110619	ENSG00000110619.18	5259.07	0.0467067	0.0821225	0.568744	0.56953	0.999974
UNC5B	ENSG00000107731	ENSG00000107731.12	3334.39	0.191174	0.336148	0.56872	0.569546	0.999974
RBX1	ENSG00000100387	ENSG00000100387.9	4465.78	-0.0424336	0.0746145	-0.568704	0.569557	0.999974
ADGRF4	ENSG00000153294	ENSG00000153294.12	1010.67	0.14497	0.254975	0.568566	0.569651	0.999974
NA	ENSG00000268087	ENSG00000268087.1	49.2361	-0.137988	0.242711	-0.568527	0.569677	0.999974
TRIB2	ENSG00000071575	ENSG00000071575.12	3910.31	-0.273428	0.480971	-0.568491	0.569702	0.999974
NA	ENSG00000260645	ENSG00000260645.2	11.2642	0.247562	0.435507	0.568445	0.569733	0.999974
MEN1	ENSG00000133895	ENSG00000133895.18	2010.98	0.0509771	0.0896792	0.568439	0.569737	0.999974
NA	ENSG00000215548	ENSG00000215548.2	7.69521	-0.355913	0.626164	-0.568402	0.569762	0.999974
NA	ENSG00000280195	ENSG00000280195.1	49.3878	-0.154132	0.271198	-0.568336	0.569807	0.999974
SLC26A8	ENSG00000112053	ENSG00000112053.14	43.7802	-0.13633	0.239886	-0.56831	0.569825	0.999974
NA	ENSG00000254893	ENSG00000254893.6	60.797	-0.108653	0.191187	-0.568306	0.569827	0.999974
STPG4	ENSG00000239605	ENSG00000239605.11	33.5892	0.326021	0.573844	0.568135	0.569943	0.999974
RASA2	ENSG00000155903	ENSG00000155903.13	2232.4	0.10399	0.183095	0.567956	0.570065	0.999974
SGTA	ENSG00000104969	ENSG00000104969.11	5965.73	0.0441364	0.0777116	0.567951	0.570068	0.999974
RXRB	ENSG00000204231	ENSG00000204231.11	3251.46	0.0477214	0.0840265	0.567933	0.57008	0.999974
CHMP7	ENSG00000147457	ENSG00000147457.14	4657.53	0.026011	0.0457995	0.567932	0.570081	0.999974
PCDHB10	ENSG00000120324	ENSG00000120324.9	22.0062	-0.201857	0.355429	-0.567926	0.570085	0.999974
SLC16A12	ENSG00000152779	ENSG00000152779.14	14.2465	-0.297115	0.52323	-0.567848	0.570138	0.999974
TUBAP2	ENSG00000214391	ENSG00000214391.3	36.8429	-0.165854	0.292085	-0.567827	0.570152	0.999974
SEMA4F	ENSG00000135622	ENSG00000135622.13	774.674	0.102145	0.179921	0.567719	0.570226	0.999974
SLC5A10	ENSG00000154025	ENSG00000154025.16	7.04541	0.279172	0.491762	0.567698	0.57024	0.999974
PRELID2	ENSG00000186314	ENSG00000186314.12	6006.28	0.0650248	0.114542	0.567695	0.570242	0.999974
ACTL10	ENSG00000288649	ENSG00000288649.2	220.845	-0.103181	0.18177	-0.567644	0.570277	0.999974
PTPN11	ENSG00000179295	ENSG00000179295.18	11866.3	-0.0535841	0.0944239	-0.567485	0.570385	0.999974
NA	ENSG00000279833	ENSG00000279833.1	16.0717	0.207239	0.365244	0.567401	0.570442	0.999974
NPNT	ENSG00000168743	ENSG00000168743.13	5252.38	-0.126705	0.223319	-0.567374	0.57046	0.999974
MAP3K3	ENSG00000198909	ENSG00000198909.8	1000.6	-0.0721028	0.127084	-0.567363	0.570468	0.999974
NGLY1	ENSG00000151092	ENSG00000151092.18	3325.63	0.046634	0.0822134	0.567231	0.570557	0.999974
LINC01504	ENSG00000225434	ENSG00000225434.3	336.147	-0.124807	0.220032	-0.567221	0.570564	0.999974
PRMT3	ENSG00000185238	ENSG00000185238.13	1162.46	-0.0972511	0.171461	-0.56719	0.570585	0.999974
NA	ENSG00000215302	ENSG00000215302.8	22.6545	-0.177194	0.312477	-0.567062	0.570672	0.999974
NA	ENSG00000260778	ENSG00000260778.5	56.9509	0.147888	0.260828	0.566995	0.570718	0.999974
C3orf80	ENSG00000180044	ENSG00000180044.6	24.5605	-0.211649	0.37332	-0.566936	0.570757	0.999974
SDHB	ENSG00000117118	ENSG00000117118.10	10372.6	0.0779237	0.137462	0.566874	0.5708	0.999974
TMPRSS2	ENSG00000184012	ENSG00000184012.14	103692	0.0937895	0.165463	0.56683	0.570829	0.999974
RUFY3	ENSG00000018189	ENSG00000018189.13	1781.35	-0.0805818	0.142191	-0.566713	0.570909	0.999974
NA	ENSG00000275025	ENSG00000275025.1	9.3586	0.388405	0.685416	0.566671	0.570938	0.999974
TBC1D32	ENSG00000146350	ENSG00000146350.14	405.35	0.0694849	0.122642	0.566568	0.571007	0.999974
PLAC8	ENSG00000145287	ENSG00000145287.11	80871.7	-0.103821	0.183264	-0.56651	0.571047	0.999974
NA	ENSG00000272892	ENSG00000272892.1	11.3902	-0.277753	0.490352	-0.566437	0.571096	0.999974
TMEM144	ENSG00000164124	ENSG00000164124.11	5114.94	0.113119	0.199725	0.566374	0.57114	0.999974
CPE	ENSG00000109472	ENSG00000109472.14	1911.65	-0.134745	0.237911	-0.566367	0.571145	0.999974
NA	ENSG00000276975	ENSG00000276975.3	6.38371	0.370222	0.653717	0.566334	0.571167	0.999974
TRIM4	ENSG00000146833	ENSG00000146833.16	2919.03	0.0443336	0.0783042	0.566171	0.571278	0.999974
BRD3	ENSG00000169925	ENSG00000169925.17	1482.83	0.0517596	0.0914332	0.566091	0.571332	0.999974
APOH	ENSG00000091583	ENSG00000091583.11	9.09411	0.421876	0.745269	0.566072	0.571345	0.999974
RPL9	ENSG00000163682	ENSG00000163682.17	55795.2	0.0524148	0.0926178	0.565926	0.571444	0.999974
NA	ENSG00000273760	ENSG00000273760.1	27.3736	-0.407475	0.720126	-0.565839	0.571503	0.999974
NA	ENSG00000239559	ENSG00000239559.2	862.439	-0.251127	0.443852	-0.56579	0.571536	0.999974
MYL12B	ENSG00000118680	ENSG00000118680.14	102486	0.0522854	0.0924191	0.565743	0.571569	0.999974
PNISR	ENSG00000132424	ENSG00000132424.17	4373.59	-0.0325149	0.0574844	-0.56563	0.571645	0.999974
CCDC162P	ENSG00000203799	ENSG00000203799.13	788.806	0.139264	0.246211	0.565628	0.571646	0.999974
FRMD4B	ENSG00000114541	ENSG00000114541.15	3359.77	0.121122	0.214137	0.565628	0.571647	0.999974
ZNF460-AS1	ENSG00000267871	ENSG00000267871.6	17.95	-0.21048	0.372117	-0.565627	0.571647	0.999974
WWP2	ENSG00000198373	ENSG00000198373.13	11015.9	0.0627799	0.110995	0.565609	0.571659	0.999974
MLIP	ENSG00000146147	ENSG00000146147.15	50.8305	-0.247979	0.438515	-0.565498	0.571735	0.999974
NA	ENSG00000286256	ENSG00000286256.2	41.357	0.443021	0.783715	0.565283	0.571882	0.999974
RPL6P19	ENSG00000230383	ENSG00000230383.1	29.3631	-0.165598	0.292971	-0.565238	0.571912	0.999974
TAF6	ENSG00000106290	ENSG00000106290.15	1404.54	-0.0591041	0.104566	-0.565233	0.571915	0.999974
CASP1	ENSG00000137752	ENSG00000137752.24	25741.1	-0.127513	0.225624	-0.565154	0.571969	0.999974
RPL10P6	ENSG00000230076	ENSG00000230076.1	420.138	-0.27274	0.482631	-0.565112	0.571998	0.999974
NEU4	ENSG00000204099	ENSG00000204099.12	2164.72	0.216243	0.38267	0.56509	0.572012	0.999974
ARHGEF18	ENSG00000104880	ENSG00000104880.19	16837.2	0.0682866	0.120844	0.56508	0.57202	0.999974
MAPK13	ENSG00000156711	ENSG00000156711.17	19543.3	0.0739618	0.130905	0.565002	0.572072	0.999974
NA	ENSG00000225680	ENSG00000225680.1	14.295	0.235464	0.416794	0.564939	0.572115	0.999974
YAP1-DT	ENSG00000277459	ENSG00000277459.1	10.2043	-0.214175	0.379165	-0.564859	0.572169	0.999974
APLP2	ENSG00000084234	ENSG00000084234.18	71673.4	0.0864786	0.15311	0.564813	0.572201	0.999974
SKAP1	ENSG00000141293	ENSG00000141293.16	277.324	-0.12059	0.213516	-0.564782	0.572222	0.999974
AGPS	ENSG00000018510	ENSG00000018510.18	9942.97	-0.0324692	0.0574956	-0.564725	0.572261	0.999974
IFITM4P	ENSG00000235821	ENSG00000235821.1	5.99853	-0.487581	0.863525	-0.56464	0.572318	0.999974
RAPGEF6	ENSG00000158987	ENSG00000158987.22	655.353	-0.0364448	0.0645512	-0.564588	0.572354	0.999974
CAPRIN2	ENSG00000110888	ENSG00000110888.17	789.622	-0.0857815	0.151946	-0.564551	0.572379	0.999974
NA	ENSG00000215146	ENSG00000215146.5	37.731	-0.228623	0.40501	-0.564487	0.572423	0.999974
NA	ENSG00000259834	ENSG00000259834.1	144.603	-0.207511	0.367738	-0.564289	0.572558	0.999974
FDX1	ENSG00000137714	ENSG00000137714.3	3209.98	0.0834656	0.147915	0.564283	0.572562	0.999974
NA	ENSG00000256745	ENSG00000256745.1	55.6426	0.0915491	0.162276	0.564156	0.572648	0.999974
RNF7	ENSG00000114125	ENSG00000114125.14	5575.47	0.0623011	0.110434	0.564146	0.572655	0.999974
GMDS-DT	ENSG00000250903	ENSG00000250903.9	513.61	0.0711872	0.126196	0.564099	0.572687	0.999974
PGAP4	ENSG00000165152	ENSG00000165152.9	5956.38	-0.0532487	0.0944107	-0.564011	0.572747	0.999974
NA	ENSG00000200170	ENSG00000200170.1	7.32993	-0.261005	0.462855	-0.563902	0.572821	0.999974
PLBD1	ENSG00000121316	ENSG00000121316.11	19899.7	0.113959	0.202095	0.563887	0.572831	0.999974
MTFP1	ENSG00000242114	ENSG00000242114.6	122.206	-0.0881272	0.156289	-0.563872	0.572841	0.999974
RPP38	ENSG00000152464	ENSG00000152464.15	837.455	-0.032059	0.0568703	-0.563722	0.572943	0.999974
PKIG	ENSG00000168734	ENSG00000168734.14	3507.67	0.128003	0.227075	0.563703	0.572957	0.999974
NA	ENSG00000185834	ENSG00000185834.10	93.2573	-0.117904	0.209169	-0.563678	0.572974	0.999974
BEX1	ENSG00000133169	ENSG00000133169.6	26.5684	-0.311159	0.552061	-0.563632	0.573005	0.999974
LINC00513	ENSG00000233559	ENSG00000233559.2	206.283	0.14677	0.260407	0.563617	0.573014	0.999974
CMAS	ENSG00000111726	ENSG00000111726.13	18981.8	0.0647119	0.114844	0.563478	0.573109	0.999974
CAPN5	ENSG00000149260	ENSG00000149260.18	36501.4	0.0875688	0.155423	0.563423	0.573147	0.999974
CCT5	ENSG00000150753	ENSG00000150753.12	16616.6	-0.057938	0.102847	-0.563343	0.573201	0.999974
BATF2	ENSG00000168062	ENSG00000168062.10	7257.83	-0.140373	0.249202	-0.56329	0.573237	0.999974
KRT8P46	ENSG00000248971	ENSG00000248971.2	13.0394	0.225846	0.400973	0.563243	0.573269	0.999974
NA	ENSG00000259366	ENSG00000259366.1	63.1768	-0.0941649	0.167201	-0.563182	0.573311	0.999974
ZNF92	ENSG00000146757	ENSG00000146757.14	827.249	-0.0519445	0.0922431	-0.563126	0.573349	0.999974
NCAPH2	ENSG00000025770	ENSG00000025770.19	2213.17	-0.0485986	0.0863065	-0.563093	0.573372	0.999974
BANP	ENSG00000172530	ENSG00000172530.21	1003.22	0.0538238	0.0955891	0.563075	0.573384	0.999974
ERMAP	ENSG00000164010	ENSG00000164010.15	955.689	-0.0715962	0.127163	-0.563029	0.573415	0.999974
NA	ENSG00000260669	ENSG00000260669.2	12.3742	0.171389	0.304441	0.562964	0.573459	0.999974
TMOD3	ENSG00000138594	ENSG00000138594.14	13570	-0.0456093	0.0810414	-0.56279	0.573578	0.999974
MAT2A	ENSG00000168906	ENSG00000168906.13	12984.4	0.0882121	0.156766	0.562698	0.573641	0.999974
NA	ENSG00000281530	ENSG00000281530.1	6.17441	0.312927	0.556121	0.562696	0.573642	0.999974
PRDM16-DT	ENSG00000177133	ENSG00000177133.12	15.4606	0.293339	0.521334	0.56267	0.573659	0.999974
NSRP1	ENSG00000126653	ENSG00000126653.18	2192.64	-0.0425148	0.0755625	-0.562644	0.573677	0.999974
DSTNP3	ENSG00000253833	ENSG00000253833.1	6.84822	-0.268083	0.476507	-0.562601	0.573707	0.999974
EMSY	ENSG00000158636	ENSG00000158636.16	1583.04	-0.0446383	0.079344	-0.562592	0.573712	0.999974
TMEM185A	ENSG00000269556	ENSG00000269556.8	988.999	0.0808878	0.143777	0.562592	0.573713	0.999974
ATP10B	ENSG00000118322	ENSG00000118322.14	61534.3	0.0857108	0.152394	0.562431	0.573823	0.999974
NA	ENSG00000228008	ENSG00000228008.1	80.3166	0.102662	0.182533	0.56243	0.573823	0.999974
CHRNE	ENSG00000108556	ENSG00000108556.10	18.085	-0.29407	0.522904	-0.562379	0.573858	0.999974
MLLT11	ENSG00000213190	ENSG00000213190.4	34.2853	-0.160954	0.28622	-0.562346	0.57388	0.999974
IGHV3-49	ENSG00000211965	ENSG00000211965.4	590.067	-0.30763	0.547057	-0.562337	0.573886	0.999974
CXCL14	ENSG00000145824	ENSG00000145824.13	2018.03	-0.185084	0.32914	-0.562327	0.573893	0.999974
CLEC4E	ENSG00000166523	ENSG00000166523.8	265.704	0.324083	0.576419	0.562234	0.573957	0.999974
MMP11	ENSG00000099953	ENSG00000099953.10	70.6677	-0.10945	0.194695	-0.562162	0.574006	0.999974
NA	ENSG00000273076	ENSG00000273076.1	10.9962	-0.242167	0.430786	-0.562152	0.574013	0.999974
DAZAP1	ENSG00000071626	ENSG00000071626.17	7315.39	-0.0525857	0.0935596	-0.562056	0.574078	0.999974
APLP1	ENSG00000105290	ENSG00000105290.13	48.1373	0.148788	0.264753	0.561989	0.574123	0.999974
CSGALNACT2-DT	ENSG00000273008	ENSG00000273008.1	7.98045	-0.270593	0.481493	-0.561987	0.574125	0.999974
POLR2A	ENSG00000181222	ENSG00000181222.19	13747.7	-0.0441588	0.0785979	-0.561831	0.574231	0.999974
TRAF3IP3	ENSG00000009790	ENSG00000009790.15	350.077	-0.125843	0.224051	-0.561672	0.57434	0.999974
NA	ENSG00000204528	ENSG00000204528.3	78.0744	-0.317969	0.56614	-0.561643	0.574359	0.999974
NA	ENSG00000213630	ENSG00000213630.3	47.8294	0.22391	0.398686	0.561621	0.574374	0.999974
NA	ENSG00000272100	ENSG00000272100.1	6.33206	0.292713	0.521195	0.56162	0.574375	0.999974
HINT2	ENSG00000137133	ENSG00000137133.11	18.0756	0.163062	0.290358	0.561591	0.574395	0.999974
ELAVL1	ENSG00000066044	ENSG00000066044.15	5457.46	-0.0487841	0.0868782	-0.561523	0.574441	0.999974
DNAAF8	ENSG00000166246	ENSG00000166246.14	44.6115	-0.112722	0.200747	-0.561512	0.574448	0.999974
KBTBD11-OT1	ENSG00000253696	ENSG00000253696.2	75.7182	0.0974712	0.173615	0.561423	0.574509	0.999974
TMEM97	ENSG00000109084	ENSG00000109084.14	1703.06	-0.105028	0.187087	-0.561387	0.574534	0.999974
PLEKHG7	ENSG00000187510	ENSG00000187510.11	99.4392	-0.141786	0.252621	-0.561258	0.574622	0.999974
MSRB2	ENSG00000148450	ENSG00000148450.13	2974.37	0.0563046	0.100338	0.561149	0.574696	0.999974
EIF3D	ENSG00000100353	ENSG00000100353.18	13140.2	-0.0546561	0.0974064	-0.561114	0.57472	0.999974
RPL35	ENSG00000136942	ENSG00000136942.15	24451.2	-0.0625681	0.111519	-0.561053	0.574762	0.999974
STXBP2	ENSG00000076944	ENSG00000076944.16	5787.78	0.0505122	0.0900341	0.561034	0.574774	0.999974
C10orf95	ENSG00000120055	ENSG00000120055.7	11.2798	0.218818	0.390042	0.561011	0.57479	0.999974
NA	ENSG00000287299	ENSG00000287299.1	67.1229	-0.108893	0.194117	-0.560964	0.574822	0.999974
CLPP	ENSG00000125656	ENSG00000125656.11	3122.75	-0.041916	0.0747364	-0.560851	0.574899	0.999974
REC8	ENSG00000100918	ENSG00000100918.13	398.421	-0.103059	0.183775	-0.560792	0.57494	0.999974
NA	ENSG00000275155	ENSG00000275155.1	4.8611	0.547445	0.976317	0.560725	0.574985	0.999974
ZNF581	ENSG00000171425	ENSG00000171425.10	774.576	0.0638831	0.113984	0.560457	0.575168	0.999974
ERVK3-1	ENSG00000142396	ENSG00000142396.10	309.734	0.0649565	0.115918	0.560367	0.575229	0.999974
BTNL8	ENSG00000113303	ENSG00000113303.12	12953.9	0.192486	0.343508	0.560355	0.575238	0.999974
CAPN7	ENSG00000131375	ENSG00000131375.10	3390.32	-0.0368201	0.0657093	-0.560348	0.575242	0.999974
MED22	ENSG00000148297	ENSG00000148297.16	2378.85	0.0370957	0.0662039	0.560326	0.575257	0.999974
ZNG1F	ENSG00000215126	ENSG00000215126.11	166.709	0.10709	0.191134	0.560289	0.575282	0.999974
FBXW11	ENSG00000072803	ENSG00000072803.18	4333.41	0.0309912	0.0553158	0.56026	0.575302	0.999974
LMO3	ENSG00000048540	ENSG00000048540.15	34.1612	0.24654	0.440109	0.56018	0.575357	0.999974
NAIP	ENSG00000249437	ENSG00000249437.8	92.2007	-0.164863	0.294365	-0.560063	0.575436	0.999974
PFKFB4	ENSG00000114268	ENSG00000114268.12	1023.86	0.124668	0.222681	0.559851	0.575581	0.999974
C10orf95-AS1	ENSG00000269609	ENSG00000269609.6	450.544	0.0808475	0.144432	0.559763	0.575641	0.999974
MTX3	ENSG00000177034	ENSG00000177034.17	995.358	-0.055325	0.0988409	-0.559738	0.575658	0.999974
LOC124902694	ENSG00000255320	ENSG00000255320.1	21.5729	0.166787	0.29798	0.559724	0.575668	0.999974
NA	ENSG00000228612	ENSG00000228612.2	32.4801	-0.154712	0.276413	-0.559713	0.575675	0.999974
FBXL22	ENSG00000197361	ENSG00000197361.8	56.5482	-0.0970042	0.173333	-0.559642	0.575724	0.999974
RPL10L	ENSG00000165496	ENSG00000165496.5	32.2392	0.30123	0.538265	0.559632	0.57573	0.999974
ARNT2	ENSG00000172379	ENSG00000172379.21	341.461	-0.183998	0.328798	-0.559608	0.575747	0.999974
TMUB1	ENSG00000164897	ENSG00000164897.14	3759.26	0.0621054	0.111022	0.559396	0.575891	0.999974
PBDC1	ENSG00000102390	ENSG00000102390.11	2689.64	-0.0683406	0.122175	-0.559369	0.57591	0.999974
LOC105376070	ENSG00000233178	ENSG00000233178.7	11.3481	0.310348	0.554885	0.559302	0.575955	0.999974
ABITRAM	ENSG00000119328	ENSG00000119328.12	2615.67	0.0396229	0.0708453	0.559287	0.575966	0.999974
PLIN3	ENSG00000105355	ENSG00000105355.9	19891.8	-0.0709685	0.126923	-0.559147	0.576061	0.999974
ZSWIM7	ENSG00000214941	ENSG00000214941.8	1005.8	0.0738135	0.132014	0.559135	0.57607	0.999974
SLC13A4	ENSG00000164707	ENSG00000164707.16	9.0924	0.301633	0.539523	0.559073	0.576112	0.999974
ARHGAP9	ENSG00000123329	ENSG00000123329.20	999.532	-0.147658	0.264123	-0.559052	0.576126	0.999974
SELENOO	ENSG00000073169	ENSG00000073169.14	1469.48	0.0591692	0.105842	0.559033	0.576139	0.999974
TRA2B	ENSG00000136527	ENSG00000136527.18	11544.3	-0.0559789	0.100149	-0.558954	0.576193	0.999974
ENPP3	ENSG00000154269	ENSG00000154269.15	3286.48	0.155889	0.2789	0.558945	0.5762	0.999974
SPICE1	ENSG00000163611	ENSG00000163611.11	128.308	0.0780079	0.139565	0.558938	0.576204	0.999974
ZSCAN5A	ENSG00000131848	ENSG00000131848.10	342.942	-0.061525	0.11009	-0.558859	0.576258	0.999974
VMA21	ENSG00000160131	ENSG00000160131.14	2054.39	0.0426237	0.0762723	0.558836	0.576274	0.999974
ITGB2	ENSG00000160255	ENSG00000160255.18	2285.93	-0.161275	0.288607	-0.558805	0.576295	0.999974
CALHM2	ENSG00000138172	ENSG00000138172.11	218.479	-0.129501	0.231759	-0.558775	0.576316	0.999974
NYAP1	ENSG00000166924	ENSG00000166924.9	20.9754	0.203303	0.363887	0.558697	0.576368	0.999974
ANKS1A	ENSG00000064999	ENSG00000064999.15	5169.1	0.0410808	0.0735433	0.558593	0.576439	0.999974
FAM177A1	ENSG00000151327	ENSG00000151327.13	8798.42	0.0597226	0.10696	0.558364	0.576596	0.999974
NA	ENSG00000235082	ENSG00000235082.2	11.1701	-0.173247	0.310323	-0.55828	0.576653	0.999974
JTB-DT	ENSG00000272654	ENSG00000272654.1	22.6686	0.139449	0.249818	0.558202	0.576706	0.999974
LINC02717	ENSG00000285735	ENSG00000285735.2	9.77253	0.380829	0.682363	0.558104	0.576773	0.999974
DHPS	ENSG00000095059	ENSG00000095059.16	61.3799	0.127018	0.227632	0.557996	0.576847	0.999974
CASZ1	ENSG00000130940	ENSG00000130940.15	3463.98	0.0773717	0.138669	0.557959	0.576873	0.999974
ERN1	ENSG00000178607	ENSG00000178607.17	2401.17	0.102303	0.183357	0.557944	0.576883	0.999974
FHIP1A-DT	ENSG00000251611	ENSG00000251611.1	43.6588	0.181553	0.325421	0.557903	0.57691	0.999974
PKM	ENSG00000067225	ENSG00000067225.19	108166	-0.118485	0.212412	-0.557806	0.576977	0.999974
FKBP4	ENSG00000004478	ENSG00000004478.8	8752.92	0.0724462	0.129931	0.557572	0.577136	0.999974
NA	ENSG00000260806	ENSG00000260806.1	38.8219	0.117001	0.209841	0.557569	0.577139	0.999974
HEMK2	ENSG00000156239	ENSG00000156239.12	748.293	0.0650443	0.116683	0.557445	0.577223	0.999974
HMGCLL1	ENSG00000146151	ENSG00000146151.14	5.47731	-0.409626	0.73483	-0.557443	0.577225	0.999974
ELAVL2	ENSG00000107105	ENSG00000107105.15	9.54098	0.425283	0.76298	0.557397	0.577256	0.999974
C8orf74	ENSG00000171060	ENSG00000171060.11	32.8935	0.53178	0.954332	0.557227	0.577372	0.999974
PTBP2	ENSG00000117569	ENSG00000117569.19	458.743	0.0645575	0.115865	0.557178	0.577406	0.999974
NTNG2	ENSG00000196358	ENSG00000196358.11	53.6519	-0.205965	0.369744	-0.557047	0.577495	0.999974
ASPHD2	ENSG00000128203	ENSG00000128203.7	1661.64	-0.116438	0.209172	-0.55666	0.57776	0.999974
GPR153	ENSG00000158292	ENSG00000158292.7	5904.8	0.148934	0.267551	0.556658	0.577761	0.999974
NA	ENSG00000280417	ENSG00000280417.1	31.3597	-0.16408	0.294796	-0.556588	0.577809	0.999974
PIK3C2G	ENSG00000139144	ENSG00000139144.11	45.405	-0.334996	0.601888	-0.556575	0.577818	0.999974
BOLA2	ENSG00000169627	ENSG00000169627.9	97.5514	0.0726304	0.130495	0.556575	0.577818	0.999974
HLA-A	ENSG00000206503	ENSG00000206503.13	297171	0.0687695	0.123581	0.556471	0.577889	0.999974
LERFS	ENSG00000234665	ENSG00000234665.9	8.85093	0.841524	1.51232	0.556446	0.577906	0.999974
UHMK1	ENSG00000152332	ENSG00000152332.16	14418.1	0.0439439	0.0789767	0.556416	0.577926	0.999974
ZMYM4	ENSG00000146463	ENSG00000146463.12	3692.97	-0.0544937	0.0979376	-0.556413	0.577929	0.999974
TEAD2	ENSG00000074219	ENSG00000074219.14	592.829	-0.0957196	0.172036	-0.556394	0.577942	0.999974
CHPF2	ENSG00000033100	ENSG00000033100.16	4873.73	0.0455762	0.0819327	0.556264	0.57803	0.999974
NA	ENSG00000279821	ENSG00000279821.1	11.5945	0.260386	0.468115	0.556244	0.578044	0.999974
PDCD10	ENSG00000114209	ENSG00000114209.15	9613.75	0.0522079	0.093868	0.556184	0.578085	0.999974
NA	ENSG00000279668	ENSG00000279668.3	16.5743	-0.39622	0.712398	-0.556177	0.57809	0.999974
NA	ENSG00000198416	ENSG00000198416.9	48.062	-0.128153	0.230487	-0.556009	0.578204	0.999974
LNCSRLR	ENSG00000240032	ENSG00000240032.1	20.5888	0.256885	0.462071	0.555943	0.57825	0.999974
PRR13	ENSG00000205352	ENSG00000205352.11	19558.8	0.0940777	0.169247	0.555859	0.578307	0.999974
DNALI1	ENSG00000163879	ENSG00000163879.11	482.248	-0.154232	0.277471	-0.555849	0.578314	0.999974
WDR41	ENSG00000164253	ENSG00000164253.14	1790.28	-0.0575407	0.103525	-0.555813	0.578339	0.999974
TSPYL4	ENSG00000187189	ENSG00000187189.11	844.703	0.0557423	0.100304	0.555736	0.578391	0.999974
MEGF8	ENSG00000105429	ENSG00000105429.13	2185.35	0.100437	0.180745	0.555681	0.578429	0.999974
AVEN	ENSG00000169857	ENSG00000169857.9	1037.12	-0.0965196	0.173709	-0.555639	0.578458	0.999974
RP9	ENSG00000164610	ENSG00000164610.10	541.536	0.0577847	0.104005	0.555597	0.578487	0.999974
ZNF681	ENSG00000196172	ENSG00000196172.9	422.319	-0.142729	0.256918	-0.555543	0.578523	0.999974
NA	ENSG00000272931	ENSG00000272931.1	42.3189	0.16731	0.30117	0.555535	0.578529	0.999974
SPACA9	ENSG00000165698	ENSG00000165698.16	206	-0.0843615	0.151858	-0.555529	0.578533	0.999974
TM9SF1	ENSG00000100926	ENSG00000100926.15	382.673	-0.0570955	0.102795	-0.555428	0.578602	0.999974
CFLAR-AS1	ENSG00000226312	ENSG00000226312.7	32.1242	0.165681	0.298328	0.555365	0.578645	0.999974
HDAC7	ENSG00000061273	ENSG00000061273.18	2577.69	-0.119205	0.214722	-0.555161	0.578784	0.999974
NA	ENSG00000275210	ENSG00000275210.1	11.8411	0.465826	0.839109	0.555144	0.578796	0.999974
SMARCA4	ENSG00000127616	ENSG00000127616.20	8400.82	0.0461538	0.0831406	0.55513	0.578806	0.999974
PRECSIT	ENSG00000255874	ENSG00000255874.2	201.009	-0.270544	0.487392	-0.555086	0.578836	0.999974
NA	ENSG00000254750	ENSG00000254750.1	47.9015	-0.226527	0.408153	-0.555004	0.578892	0.999974
SEMA7A	ENSG00000138623	ENSG00000138623.10	1207.52	-0.265889	0.479077	-0.555003	0.578893	0.999974
WDR20	ENSG00000140153	ENSG00000140153.18	2587.7	0.0403753	0.0727546	0.554952	0.578927	0.999974
DYRK2	ENSG00000127334	ENSG00000127334.11	15147.6	0.113557	0.204639	0.554914	0.578953	0.999974
LAMC1	ENSG00000135862	ENSG00000135862.6	3332.52	-0.195306	0.351987	-0.554868	0.578985	0.999974
MN1	ENSG00000169184	ENSG00000169184.6	67.2536	0.174615	0.314767	0.554745	0.579069	0.999974
NA	ENSG00000251521	ENSG00000251521.2	11.6586	-0.358358	0.646088	-0.554659	0.579128	0.999974
PSTK	ENSG00000179988	ENSG00000179988.15	169.768	-0.0819501	0.147758	-0.554623	0.579153	0.999974
LMF1	ENSG00000103227	ENSG00000103227.19	373.756	0.115468	0.208198	0.554606	0.579164	0.999974
CARD16	ENSG00000204397	ENSG00000204397.9	4134.48	-0.09392	0.169377	-0.554502	0.579235	0.999974
FAM83C	ENSG00000125998	ENSG00000125998.8	10.2398	0.335413	0.604988	0.554413	0.579297	0.999974
EXTL3	ENSG00000012232	ENSG00000012232.9	2565.55	-0.0946195	0.170683	-0.554357	0.579334	0.999974
FAM27C	ENSG00000231527	ENSG00000231527.7	20.2934	0.230551	0.415909	0.554331	0.579352	0.999974
MBP	ENSG00000197971	ENSG00000197971.16	8487.11	0.0663552	0.119722	0.554246	0.579411	0.999974
SORT1	ENSG00000134243	ENSG00000134243.12	23989.5	0.0682248	0.123149	0.554004	0.579576	0.999974
SNORA66	ENSG00000207523	ENSG00000207523.1	6.50613	0.248622	0.448776	0.553999	0.57958	0.999974
RPS15AP1	ENSG00000214535	ENSG00000214535.3	317.441	-0.218566	0.394608	-0.553881	0.57966	0.999974
GFM1	ENSG00000168827	ENSG00000168827.15	5713.86	-0.05837	0.105386	-0.553867	0.57967	0.999974
CDC123	ENSG00000151465	ENSG00000151465.14	4020.96	-0.0524822	0.09476	-0.553843	0.579686	0.999974
NRDE2	ENSG00000119720	ENSG00000119720.18	1248.71	-0.0380733	0.0687622	-0.553695	0.579788	0.999974
NA	ENSG00000256001	ENSG00000256001.2	120.421	-0.273009	0.493148	-0.553604	0.57985	0.999974
HLA-G	ENSG00000204632	ENSG00000204632.12	4335.75	0.203181	0.367039	0.553567	0.579875	0.999974
SERPINA6	ENSG00000170099	ENSG00000170099.6	160.336	0.282164	0.509726	0.55356	0.57988	0.999974
NA	ENSG00000276791	ENSG00000276791.1	30.5742	-0.176899	0.319574	-0.553546	0.57989	0.999974
NA	ENSG00000273341	ENSG00000273341.2	13.2671	-0.210903	0.381047	-0.553483	0.579933	0.999974
LGI2	ENSG00000153012	ENSG00000153012.12	90.2507	-0.248223	0.448549	-0.55339	0.579996	0.999974
NA	ENSG00000232739	ENSG00000232739.1	26.1824	-0.132462	0.239376	-0.553363	0.580015	0.999974
CEP126	ENSG00000110318	ENSG00000110318.15	296.681	0.0919034	0.166103	0.553291	0.580064	0.999974
NA	ENSG00000232806	ENSG00000232806.1	421.137	0.249531	0.451056	0.553214	0.580117	0.999974
MTNAP1	ENSG00000141219	ENSG00000141219.16	1097.23	0.0569839	0.103016	0.553156	0.580157	0.999974
RPAIN	ENSG00000129197	ENSG00000129197.15	840.354	0.0560894	0.101412	0.553083	0.580206	0.999974
LY6G5B	ENSG00000240053	ENSG00000240053.8	44.3078	0.151825	0.274534	0.553028	0.580244	0.999974
ECHS1	ENSG00000127884	ENSG00000127884.5	16140.3	0.0739137	0.133661	0.552995	0.580267	0.999974
NID1	ENSG00000116962	ENSG00000116962.15	634.534	-0.172867	0.312699	-0.552824	0.580384	0.999974
MICOS13	ENSG00000174917	ENSG00000174917.9	2827.72	0.0624995	0.113065	0.552773	0.580419	0.999974
APBB2	ENSG00000163697	ENSG00000163697.17	2007.08	-0.0756448	0.136862	-0.552708	0.580463	0.999974
NA	ENSG00000236397	ENSG00000236397.3	71.6736	-0.366246	0.662703	-0.552654	0.5805	0.999974
FBXL7	ENSG00000183580	ENSG00000183580.10	78.8978	-0.171869	0.31113	-0.552402	0.580673	0.999974
NBPF10	ENSG00000271425	ENSG00000271425.9	151.232	0.0925991	0.167631	0.552397	0.580677	0.999974
TIMM8B	ENSG00000150779	ENSG00000150779.12	3998.75	-0.0540113	0.0977774	-0.55239	0.580681	0.999974
DCTD	ENSG00000129187	ENSG00000129187.15	5227.58	-0.0765341	0.138553	-0.55238	0.580688	0.999974
SRSF2	ENSG00000161547	ENSG00000161547.17	7858.13	-0.065508	0.118617	-0.552266	0.580766	0.999974
RAB6D	ENSG00000233087	ENSG00000233087.8	261.553	-0.129991	0.235408	-0.552195	0.580815	0.999974
FDCSP	ENSG00000181617	ENSG00000181617.6	848.997	0.429327	0.777622	0.552103	0.580878	0.999974
NA	ENSG00000276488	ENSG00000276488.1	13.3259	0.205232	0.371748	0.552074	0.580898	0.999974
ZSWIM5	ENSG00000162415	ENSG00000162415.7	1586.06	0.0886843	0.160643	0.552057	0.580909	0.999974
MFN2	ENSG00000116688	ENSG00000116688.18	12644.9	0.0653636	0.118402	0.552047	0.580916	0.999974
VWA8	ENSG00000102763	ENSG00000102763.18	2455.15	0.0520539	0.0942952	0.552032	0.580927	0.999974
LOC101928372	ENSG00000198358	ENSG00000198358.4	6.72766	-0.578765	1.04853	-0.551979	0.580963	0.999974
ACOX1	ENSG00000161533	ENSG00000161533.12	14944.1	0.156341	0.283245	0.551965	0.580972	0.999974
FTSJ1	ENSG00000068438	ENSG00000068438.15	1973.42	-0.0937519	0.169853	-0.55196	0.580976	0.999974
MLX	ENSG00000108788	ENSG00000108788.12	11622.9	0.0568949	0.103086	0.551919	0.581004	0.999974
DNAJC14	ENSG00000135392	ENSG00000135392.19	1289.75	0.038936	0.0705509	0.551885	0.581027	0.999974
NA	ENSG00000275601	ENSG00000275601.1	17.2466	0.185847	0.336789	0.551821	0.581071	0.999974
MDGA1	ENSG00000112139	ENSG00000112139.17	112.626	-0.264013	0.478453	-0.551806	0.581082	0.999974
NA	ENSG00000272994	ENSG00000272994.1	69.1338	-0.110146	0.19961	-0.551805	0.581082	0.999974
PCDHGA4	ENSG00000262576	ENSG00000262576.3	6.39448	-0.298007	0.540088	-0.551774	0.581103	0.999974
L1TD1	ENSG00000240563	ENSG00000240563.2	2497.25	-0.261286	0.473545	-0.551766	0.581109	0.999974
NA	ENSG00000267787	ENSG00000267787.7	28.0952	0.209254	0.379276	0.551721	0.58114	0.999974
LRRC31	ENSG00000114248	ENSG00000114248.10	3708.98	0.133006	0.241079	0.551713	0.581145	0.999974
CSPG4P12	ENSG00000259295	ENSG00000259295.6	30.0461	-0.29411	0.53312	-0.551678	0.581169	0.999974
PRPF4	ENSG00000136875	ENSG00000136875.13	2668.61	-0.0693377	0.125696	-0.551629	0.581202	0.999974
NA	ENSG00000259319	ENSG00000259319.1	139.135	-0.0713085	0.129277	-0.551594	0.581226	0.999974
NA	ENSG00000271344	ENSG00000271344.1	12.5271	0.214216	0.388427	0.551497	0.581293	0.999974
NA	ENSG00000265737	ENSG00000265737.1	8.41738	-0.302924	0.54929	-0.551482	0.581303	0.999974
ZNF23	ENSG00000167377	ENSG00000167377.18	23.4827	0.154601	0.280388	0.551381	0.581373	0.999974
POLR2G	ENSG00000168002	ENSG00000168002.12	2679.68	-0.0582591	0.105665	-0.551357	0.581389	0.999974
BEST4	ENSG00000142959	ENSG00000142959.5	5133.32	0.290991	0.527852	0.551274	0.581446	0.999974
NSFL1C	ENSG00000088833	ENSG00000088833.18	5906.36	0.0387623	0.0703159	0.55126	0.581456	0.999974
NA	ENSG00000254197	ENSG00000254197.1	10.7985	-0.28824	0.522883	-0.551251	0.581461	0.999974
TRAF3IP2	ENSG00000056972	ENSG00000056972.20	5802.71	0.0606254	0.109978	0.551251	0.581462	0.999974
CXCL5	ENSG00000163735	ENSG00000163735.7	3897.19	-1.61737	2.93405	-0.551242	0.581468	0.999974
RBM28	ENSG00000106344	ENSG00000106344.8	1381.41	-0.0835955	0.151673	-0.551155	0.581527	0.999974
SYCE2	ENSG00000161860	ENSG00000161860.8	11.4716	0.179533	0.325754	0.55113	0.581544	0.999974
LOC105375614	ENSG00000222012	ENSG00000222012.1	6.72379	0.328585	0.596216	0.551118	0.581552	0.999974
TMEM106C	ENSG00000134291	ENSG00000134291.12	25475.9	0.0639232	0.116014	0.550994	0.581638	0.999974
NLGN4Y	ENSG00000165246	ENSG00000165246.14	18.1297	0.513288	0.931619	0.550963	0.581659	0.999974
FUCA2	ENSG00000001036	ENSG00000001036.14	7788.46	-0.0600812	0.109058	-0.55091	0.581695	0.999974
RIOX2	ENSG00000170854	ENSG00000170854.18	1681.13	-0.08387	0.152247	-0.550883	0.581714	0.999974
LINC02446	ENSG00000256039	ENSG00000256039.2	78.442	-0.245411	0.445493	-0.550875	0.58172	0.999974
NA	ENSG00000286039	ENSG00000286039.1	14.1147	0.24186	0.439068	0.550848	0.581738	0.999974
CANT1	ENSG00000171302	ENSG00000171302.17	33619.5	0.0499167	0.0906206	0.550831	0.581749	0.999974
NA	ENSG00000229337	ENSG00000229337.2	22.1673	0.180865	0.32839	0.550763	0.581796	0.999974
SH3KBP1	ENSG00000147010	ENSG00000147010.18	25438	0.0815199	0.148026	0.550714	0.58183	0.999974
FANCE	ENSG00000112039	ENSG00000112039.5	468.921	-0.0886069	0.160939	-0.550563	0.581933	0.999974
LOC105378482	ENSG00000273143	ENSG00000273143.2	21.751	-0.359077	0.652236	-0.550532	0.581954	0.999974
LINC00649	ENSG00000237945	ENSG00000237945.7	478.572	0.236266	0.429227	0.550445	0.582014	0.999974
INO80C	ENSG00000153391	ENSG00000153391.16	1381.62	-0.0574687	0.104423	-0.550346	0.582082	0.999974
YLPM1	ENSG00000119596	ENSG00000119596.18	3113.08	-0.035499	0.0645084	-0.5503	0.582114	0.999974
LOC105375523	ENSG00000232053	ENSG00000232053.7	7.37825	-0.40353	0.733412	-0.55021	0.582176	0.999974
NOVA1	ENSG00000139910	ENSG00000139910.20	30.2655	0.240487	0.437144	0.550133	0.582228	0.999974
KICS2	ENSG00000174206	ENSG00000174206.13	377.139	-0.091498	0.166328	-0.550107	0.582246	0.999974
RPL18A	ENSG00000105640	ENSG00000105640.13	36474.6	-0.0596005	0.108363	-0.550006	0.582315	0.999974
FZR1	ENSG00000105325	ENSG00000105325.15	3399.78	0.0336417	0.0611675	0.549992	0.582325	0.999974
TOMM5	ENSG00000175768	ENSG00000175768.13	348.378	-0.0860418	0.156461	-0.549926	0.58237	0.999974
ABI1	ENSG00000136754	ENSG00000136754.18	13352.1	0.0362708	0.0659628	0.549868	0.58241	0.999974
CMC2	ENSG00000103121	ENSG00000103121.9	1246.21	-0.0459388	0.0835487	-0.549845	0.582426	0.999974
PRR5L	ENSG00000135362	ENSG00000135362.14	10761.9	0.145724	0.265034	0.549832	0.582434	0.999974
CDH24	ENSG00000139880	ENSG00000139880.20	355.309	0.10696	0.194533	0.54983	0.582436	0.999974
SLC20A1	ENSG00000144136	ENSG00000144136.11	7395.91	0.0900649	0.163824	0.549766	0.58248	0.999974
NA	ENSG00000234911	ENSG00000234911.2	8.20033	-0.20717	0.376937	-0.549614	0.582584	0.999974
CEP250	ENSG00000126001	ENSG00000126001.16	1685.67	-0.0770678	0.140244	-0.549526	0.582644	0.999974
CRYZL1	ENSG00000205758	ENSG00000205758.12	1543.34	0.0587786	0.106965	0.549513	0.582653	0.999974
CD248	ENSG00000174807	ENSG00000174807.4	88.2276	-0.204248	0.37169	-0.549512	0.582654	0.999974
PDE1A	ENSG00000115252	ENSG00000115252.18	92.4673	0.180219	0.32797	0.549497	0.582664	0.999974
ZBTB22	ENSG00000236104	ENSG00000236104.3	1365.4	0.0850717	0.154824	0.549473	0.582681	0.999974
YWHAG	ENSG00000170027	ENSG00000170027.7	18688.7	0.0562575	0.102416	0.549306	0.582795	0.999974
SLC31A1	ENSG00000136868	ENSG00000136868.11	12521.3	-0.049075	0.0893436	-0.549284	0.58281	0.999974
NA	ENSG00000256969	ENSG00000256969.2	22.8327	0.375958	0.684508	0.549239	0.582842	0.999974
MATCAP1	ENSG00000196123	ENSG00000196123.13	1045.59	0.0612234	0.111482	0.549179	0.582883	0.999974
SP100	ENSG00000067066	ENSG00000067066.17	8886.84	-0.0642343	0.116966	-0.54917	0.582889	0.999974
HIPK2	ENSG00000064393	ENSG00000064393.16	4900.03	0.071259	0.129775	0.549099	0.582938	0.999974
NRSN2-AS1	ENSG00000225377	ENSG00000225377.6	452.608	0.133136	0.242556	0.548888	0.583083	0.999974
NA	ENSG00000288096	ENSG00000288096.1	13.2345	0.219091	0.399326	0.548653	0.583243	0.999974
SRRD	ENSG00000100104	ENSG00000100104.13	756.354	-0.0482079	0.0878732	-0.548607	0.583275	0.999974
MMUT	ENSG00000146085	ENSG00000146085.8	7078.65	-0.0396576	0.07229	-0.548591	0.583286	0.999974
ATF7IP	ENSG00000171681	ENSG00000171681.13	4046.49	0.0536947	0.0978826	0.548562	0.583306	0.999974
CAND2	ENSG00000144712	ENSG00000144712.12	19.7443	-0.175403	0.319802	-0.548474	0.583367	0.999974
FBXL15	ENSG00000107872	ENSG00000107872.14	1308.47	0.0682041	0.124354	0.548465	0.583372	0.999974
SNHG5	ENSG00000203875	ENSG00000203875.13	298.215	-0.115501	0.210594	-0.548453	0.583381	0.999974
NA	ENSG00000260081	ENSG00000260081.2	27.2861	-0.172649	0.314832	-0.548386	0.583427	0.999974
IGFALS	ENSG00000099769	ENSG00000099769.6	171.209	-0.333676	0.608475	-0.548381	0.58343	0.999974
E2F2	ENSG00000007968	ENSG00000007968.7	1480.57	-0.119747	0.218392	-0.548312	0.583478	0.999974
SLC6A8	ENSG00000130821	ENSG00000130821.17	43741.1	0.125828	0.229489	0.548298	0.583487	0.999974
RIC3	ENSG00000166405	ENSG00000166405.15	56.6713	0.271309	0.494869	0.548244	0.583525	0.999974
NAA50	ENSG00000121579	ENSG00000121579.13	13887.8	-0.0482445	0.088	-0.548233	0.583532	0.999974
SERPIND1	ENSG00000099937	ENSG00000099937.11	10.3231	0.452341	0.825124	0.54821	0.583548	0.999974
FGFBP2	ENSG00000137441	ENSG00000137441.8	13.4254	-0.224908	0.410288	-0.548171	0.583575	0.999974
PARP14	ENSG00000173193	ENSG00000173193.15	23964.4	-0.124212	0.226614	-0.548123	0.583608	0.999974
CREG1	ENSG00000143162	ENSG00000143162.9	5709.84	-0.0575862	0.105068	-0.548085	0.583634	0.999974
TMEM273	ENSG00000204161	ENSG00000204161.14	385.355	-0.150302	0.274267	-0.548013	0.583683	0.999974
ANAPC2	ENSG00000176248	ENSG00000176248.9	1941.95	0.0402649	0.0734811	0.547963	0.583717	0.999974
MYBPC2	ENSG00000086967	ENSG00000086967.10	9.19943	-0.386986	0.706258	-0.547939	0.583734	0.999974
NA	ENSG00000224220	ENSG00000224220.1	16.891	-0.327763	0.598175	-0.547938	0.583735	0.999974
FAM66C	ENSG00000226711	ENSG00000226711.7	10.1599	0.264	0.48181	0.547934	0.583737	0.999974
ZNF688	ENSG00000229809	ENSG00000229809.9	741.111	0.0815051	0.148758	0.547906	0.583757	0.999974
SLC71A1	ENSG00000156875	ENSG00000156875.14	103.406	-0.102715	0.18747	-0.547901	0.58376	0.999974
PHACTR1	ENSG00000112137	ENSG00000112137.18	97.5625	0.180429	0.329361	0.547815	0.583819	0.999974
IL22RA1	ENSG00000142677	ENSG00000142677.4	8160.02	0.0685767	0.125187	0.547793	0.583834	0.999974
VPS18	ENSG00000104142	ENSG00000104142.11	2614.24	0.0755149	0.137881	0.547682	0.583911	0.999974
TRAV3	ENSG00000211777	ENSG00000211777.2	12.335	-0.252377	0.460834	-0.547651	0.583931	0.999974
TTC21B	ENSG00000123607	ENSG00000123607.16	872.41	-0.0738185	0.13482	-0.547534	0.584012	0.999974
SLC26A9	ENSG00000174502	ENSG00000174502.19	43.8842	-0.418325	0.764016	-0.547533	0.584012	0.999974
KCNK9	ENSG00000169427	ENSG00000169427.8	9.51215	-0.403262	0.736527	-0.547519	0.584023	0.999974
NA	ENSG00000223797	ENSG00000223797.6	316.151	0.0886788	0.161974	0.547487	0.584044	0.999974
PPIB	ENSG00000166794	ENSG00000166794.6	9933.61	-0.0831701	0.151913	-0.547485	0.584045	0.999974
PEAR1	ENSG00000187800	ENSG00000187800.14	271.862	-0.178619	0.326257	-0.547479	0.58405	0.999974
HGH1	ENSG00000235173	ENSG00000235173.7	1711.15	-0.0805832	0.147199	-0.547445	0.584073	0.999974
NA	ENSG00000284966	ENSG00000284966.3	40.244	0.139504	0.254848	0.547398	0.584105	0.999974
ANKRD17	ENSG00000132466	ENSG00000132466.19	8857.69	0.0321163	0.0586709	0.547397	0.584106	0.999974
NA	ENSG00000177173	ENSG00000177173.5	20.3564	0.149947	0.273963	0.547325	0.584156	0.999974
SIRT4	ENSG00000089163	ENSG00000089163.4	31.792	-0.106379	0.194389	-0.547245	0.58421	0.999974
PMPCB	ENSG00000105819	ENSG00000105819.14	5592.16	-0.0388799	0.0710583	-0.547156	0.584272	0.999974
LINC02614	ENSG00000241288	ENSG00000241288.8	119.454	0.10519	0.192256	0.547134	0.584287	0.999974
NA	ENSG00000272941	ENSG00000272941.1	25.0813	0.213391	0.390045	0.547094	0.584314	0.999974
PEDS1	ENSG00000240849	ENSG00000240849.11	2607	0.0582398	0.10647	0.547006	0.584375	0.999974
NAGK	ENSG00000124357	ENSG00000124357.13	2961.06	0.0467114	0.085396	0.546997	0.584381	0.999974
NA	ENSG00000258689	ENSG00000258689.1	127.123	-0.292671	0.535093	-0.546954	0.584411	0.999974
ACHE	ENSG00000087085	ENSG00000087085.16	6384.49	0.162042	0.296308	0.546871	0.584468	0.999974
RGPD4	ENSG00000196862	ENSG00000196862.10	127.123	0.177187	0.324002	0.54687	0.584468	0.999974
ZFAS1	ENSG00000177410	ENSG00000177410.13	1207.9	-0.0721684	0.132041	-0.546562	0.58468	0.999974
PHYH	ENSG00000107537	ENSG00000107537.14	4188.65	0.133739	0.2447	0.546545	0.584691	0.999974
MPP1	ENSG00000130830	ENSG00000130830.15	1873	0.0807179	0.147703	0.546488	0.584731	0.999974
SBF1	ENSG00000100241	ENSG00000100241.21	10100.5	0.0375143	0.0686545	0.546421	0.584777	0.999974
CREB3L2	ENSG00000182158	ENSG00000182158.15	13780.3	-0.0999958	0.183017	-0.546374	0.584809	0.999974
ANKLE2	ENSG00000176915	ENSG00000176915.15	6321.04	0.076851	0.140682	0.546277	0.584876	0.999974
COPS7A	ENSG00000111652	ENSG00000111652.10	4432.32	-0.044857	0.0821157	-0.546265	0.584883	0.999974
DBNDD2	ENSG00000244274	ENSG00000244274.9	300.402	0.0997857	0.18267	0.546263	0.584885	0.999974
ZNF829	ENSG00000185869	ENSG00000185869.15	78.7588	-0.128239	0.234757	-0.546261	0.584887	0.999974
COL9A2	ENSG00000049089	ENSG00000049089.15	2402.91	-0.195077	0.357142	-0.546218	0.584916	0.999974
SNX32	ENSG00000172803	ENSG00000172803.18	165.655	0.110547	0.202391	0.546204	0.584926	0.999974
NA	ENSG00000254860	ENSG00000254860.6	57.0115	0.124701	0.228322	0.546164	0.584953	0.999974
NA	ENSG00000198019	ENSG00000198019.13	45.2561	-0.301775	0.552575	-0.546125	0.58498	0.999974
NA	ENSG00000287168	ENSG00000287168.1	13.8511	-0.23638	0.432957	-0.545967	0.585088	0.999974
NA	ENSG00000258101	ENSG00000258101.2	12.5691	-0.248546	0.45524	-0.545966	0.585089	0.999974
ZSCAN12	ENSG00000158691	ENSG00000158691.15	572.981	-0.0679744	0.124505	-0.545957	0.585095	0.999974
ERAP2	ENSG00000164308	ENSG00000164308.17	14751.8	-0.322452	0.590666	-0.545912	0.585127	0.999974
CYP51A1	ENSG00000001630	ENSG00000001630.17	613.964	-0.101789	0.186495	-0.545799	0.585204	0.999974
TRAPPC3	ENSG00000054116	ENSG00000054116.12	5601.48	0.0251578	0.0460994	0.545728	0.585253	0.999974
AGAP2-AS1	ENSG00000255737	ENSG00000255737.2	37.22	-0.119829	0.219582	-0.545714	0.585263	0.999974
HOXB-AS1	ENSG00000230148	ENSG00000230148.8	12.6813	-0.183647	0.336581	-0.545624	0.585324	0.999974
WASF2	ENSG00000158195	ENSG00000158195.11	19304.5	-0.0488971	0.0896197	-0.545607	0.585336	0.999974
GRM8	ENSG00000179603	ENSG00000179603.18	158.617	0.297455	0.545239	0.54555	0.585375	0.999974
PPP6R2	ENSG00000100239	ENSG00000100239.16	5868.42	0.0402011	0.0736903	0.545541	0.585381	0.999974
SDF4	ENSG00000078808	ENSG00000078808.19	22473.2	0.0662608	0.121464	0.545518	0.585397	0.999974
RAB35	ENSG00000111737	ENSG00000111737.12	5717.11	0.0316689	0.0580587	0.545464	0.585434	0.999974
NA	ENSG00000261889	ENSG00000261889.1	30.743	-0.146763	0.269082	-0.545423	0.585463	0.999974
NA	ENSG00000227014	ENSG00000227014.6	27.0378	-0.2263	0.414915	-0.545414	0.585469	0.999974
CD6	ENSG00000013725	ENSG00000013725.14	484.835	-0.156951	0.287803	-0.545341	0.585519	0.999974
NA	ENSG00000286599	ENSG00000286599.1	34.1111	-0.158972	0.291512	-0.545337	0.585522	0.999974
MAN1A1	ENSG00000111885	ENSG00000111885.7	7297.03	0.107669	0.197452	0.545294	0.585552	0.999974
DARS1	ENSG00000115866	ENSG00000115866.11	5463.51	-0.0754451	0.138372	-0.545234	0.585593	0.999974
RIOK2	ENSG00000058729	ENSG00000058729.11	1818.39	-0.0512866	0.0940706	-0.545193	0.585621	0.999974
PTPDC1	ENSG00000158079	ENSG00000158079.16	692.848	-0.0632644	0.116047	-0.54516	0.585644	0.999974
TXN2	ENSG00000100348	ENSG00000100348.10	7721.38	0.0606093	0.111194	0.545076	0.585701	0.999974
TMEM41B	ENSG00000166471	ENSG00000166471.11	4870.4	0.0576519	0.105782	0.545006	0.585749	0.999974
LINC00907	ENSG00000267586	ENSG00000267586.7	7.11483	-0.322008	0.590868	-0.544975	0.585771	0.999974
NA	ENSG00000254536	ENSG00000254536.2	16.988	-0.19021	0.349041	-0.544951	0.585787	0.999974
DBH	ENSG00000123454	ENSG00000123454.12	8.82001	0.227552	0.417572	0.544941	0.585794	0.999974
DHX38	ENSG00000140829	ENSG00000140829.12	4414.59	-0.0356125	0.0653542	-0.544916	0.585811	0.999974
SPPL2A	ENSG00000138600	ENSG00000138600.10	17845.6	0.0821588	0.150796	0.544833	0.585868	0.999974
NA	ENSG00000255007	ENSG00000255007.1	63.9338	-0.141644	0.260046	-0.54469	0.585967	0.999974
THG1L	ENSG00000113272	ENSG00000113272.14	1141.93	-0.0595354	0.109322	-0.544587	0.586038	0.999974
FHL5	ENSG00000112214	ENSG00000112214.11	16.8826	-0.27366	0.502615	-0.544472	0.586117	0.999974
JAK3	ENSG00000105639	ENSG00000105639.20	911.93	-0.153786	0.28252	-0.544337	0.586209	0.999974
SCX	ENSG00000260428	ENSG00000260428.3	78.7452	0.102788	0.188857	0.544261	0.586262	0.999974
MIR600HG	ENSG00000236901	ENSG00000236901.6	189.291	0.109266	0.20082	0.544098	0.586374	0.999974
TDRKH	ENSG00000182134	ENSG00000182134.16	494.806	0.0716045	0.131617	0.544038	0.586415	0.999974
B4GALNT1	ENSG00000135454	ENSG00000135454.14	12.315	0.28661	0.526868	0.543988	0.58645	0.999974
ANKRD26	ENSG00000107890	ENSG00000107890.17	640.486	-0.053083	0.0975815	-0.543987	0.586451	0.999974
ANKS4B	ENSG00000175311	ENSG00000175311.7	9256.31	0.0861785	0.158426	0.543968	0.586464	0.999974
CD300A	ENSG00000167851	ENSG00000167851.15	672.426	-0.171642	0.315542	-0.543958	0.58647	0.999974
NA	ENSG00000281641	ENSG00000281641.3	37.2515	0.143265	0.263387	0.543933	0.586488	0.999974
ZNF721	ENSG00000182903	ENSG00000182903.16	1173.02	0.0458061	0.084224	0.543861	0.586537	0.999974
SLC4A3	ENSG00000114923	ENSG00000114923.17	28.4508	0.23776	0.437176	0.543855	0.586541	0.999974
NA	ENSG00000268758	ENSG00000268758.7	57.5132	-0.162405	0.298691	-0.543721	0.586633	0.999974
OSGEPL1	ENSG00000128694	ENSG00000128694.12	267.074	-0.0822264	0.151286	-0.543516	0.586775	0.999974
NA	ENSG00000253570	ENSG00000253570.1	132.495	0.350328	0.644681	0.543413	0.586845	0.999974
NA	ENSG00000278925	ENSG00000278925.1	5.4149	0.334229	0.615089	0.543383	0.586866	0.999974
VCP	ENSG00000165280	ENSG00000165280.18	29164.1	-0.0606808	0.111679	-0.543353	0.586887	0.999974
NUMBL	ENSG00000105245	ENSG00000105245.9	312.394	0.113614	0.209145	0.543231	0.586971	0.999974
PHB1	ENSG00000167085	ENSG00000167085.13	9259.86	-0.0618523	0.113868	-0.543191	0.586998	0.999974
SHLD3	ENSG00000253251	ENSG00000253251.3	296.709	0.0491968	0.0905973	0.543027	0.587111	0.999974
ASB12	ENSG00000198881	ENSG00000198881.10	15.5183	0.24764	0.456161	0.542878	0.587214	0.999974
STAP1	ENSG00000035720	ENSG00000035720.8	115.311	-0.264164	0.486738	-0.542723	0.587321	0.999974
NA	ENSG00000235084	ENSG00000235084.3	31.1623	-0.138909	0.256058	-0.542492	0.58748	0.999974
TNFAIP3	ENSG00000118503	ENSG00000118503.15	7480.68	0.125332	0.231034	0.542483	0.587486	0.999974
DNAJC21	ENSG00000168724	ENSG00000168724.17	4358.85	0.0309913	0.0571365	0.542408	0.587537	0.999974
NA	ENSG00000278396	ENSG00000278396.1	31.001	0.166574	0.307119	0.542378	0.587558	0.999974
AGMAT	ENSG00000116771	ENSG00000116771.6	2490.29	-0.0727028	0.134057	-0.542327	0.587594	0.999974
USP25	ENSG00000155313	ENSG00000155313.16	4390.59	0.0466399	0.0860078	0.542275	0.587629	0.999974
CYP26B1	ENSG00000003137	ENSG00000003137.9	279.375	-0.282775	0.521542	-0.54219	0.587688	0.999974
TRMT2B	ENSG00000188917	ENSG00000188917.15	1890.6	-0.0491263	0.0906088	-0.54218	0.587694	0.999974
CHKB-DT	ENSG00000205559	ENSG00000205559.5	86.3501	0.159791	0.294728	0.542165	0.587705	0.999974
JUND	ENSG00000130522	ENSG00000130522.6	18514.6	0.0766496	0.141418	0.542007	0.587814	0.999974
GLTC1	ENSG00000255306	ENSG00000255306.1	11.5633	0.246136	0.454174	0.541941	0.587859	0.999974
CACTIN	ENSG00000105298	ENSG00000105298.14	998.86	0.0500691	0.0923922	0.541919	0.587874	0.999974
ZKSCAN3	ENSG00000189298	ENSG00000189298.14	365.732	-0.0550997	0.101691	-0.541836	0.587932	0.999974
SCAND3	ENSG00000232040	ENSG00000232040.4	218.496	-0.132693	0.244917	-0.541791	0.587963	0.999974
SLAIN1	ENSG00000139737	ENSG00000139737.22	83.3099	0.153145	0.282666	0.541787	0.587965	0.999974
RPL22	ENSG00000116251	ENSG00000116251.11	7490.78	-0.0622405	0.114884	-0.541768	0.587978	0.999974
ZNF526	ENSG00000167625	ENSG00000167625.11	869.997	0.0624783	0.115335	0.541711	0.588017	0.999974
ZNF599	ENSG00000153896	ENSG00000153896.19	175.99	0.0854192	0.157692	0.541683	0.588037	0.999974
NA	ENSG00000272081	ENSG00000272081.1	10.8731	-0.189679	0.350231	-0.541581	0.588107	0.999974
PRSS16	ENSG00000112812	ENSG00000112812.16	2460.75	-0.0593907	0.109663	-0.541576	0.588111	0.999974
SELENOP	ENSG00000250722	ENSG00000250722.6	30937.4	0.173491	0.320373	0.541528	0.588143	0.999974
TIMM13	ENSG00000099800	ENSG00000099800.8	4307.15	-0.0544835	0.100613	-0.541515	0.588153	0.999974
ALKBH8	ENSG00000137760	ENSG00000137760.15	529.957	-0.0797616	0.147302	-0.541483	0.588175	0.999974
D2HGDH	ENSG00000180902	ENSG00000180902.18	1305.94	0.0839418	0.155032	0.541448	0.588199	0.999974
DOLPP1	ENSG00000167130	ENSG00000167130.18	3905.36	0.0796478	0.147103	0.541444	0.588202	0.999974
RAB32	ENSG00000118508	ENSG00000118508.5	3476.67	0.0579958	0.107129	0.541364	0.588257	0.999974
CFAP126	ENSG00000188931	ENSG00000188931.4	304.05	-0.0689449	0.127382	-0.541247	0.588337	0.999974
VIT	ENSG00000205221	ENSG00000205221.12	56.7854	-0.153723	0.284088	-0.541111	0.588431	0.999974
RPS21	ENSG00000171858	ENSG00000171858.18	20459.5	-0.0534777	0.09883	-0.541108	0.588433	0.999974
COX17	ENSG00000138495	ENSG00000138495.7	2905.51	0.0387413	0.0716161	0.540958	0.588537	0.999974
PPWD1	ENSG00000113593	ENSG00000113593.12	2323.96	-0.0446748	0.0825893	-0.540928	0.588557	0.999974
NA	ENSG00000236017	ENSG00000236017.8	77.6885	0.145077	0.268234	0.540859	0.588605	0.999974
BRD7	ENSG00000166164	ENSG00000166164.16	5195.33	-0.0280703	0.0519065	-0.540786	0.588655	0.999974
CLIC5	ENSG00000112782	ENSG00000112782.19	46589.7	0.115403	0.213406	0.540767	0.588668	0.999974
LINC02982	ENSG00000215246	ENSG00000215246.5	4.20043	0.593469	1.09748	0.540758	0.588674	0.999974
TGM1	ENSG00000092295	ENSG00000092295.12	43.8765	-0.125389	0.231883	-0.54074	0.588686	0.999974
ELF1	ENSG00000120690	ENSG00000120690.16	10793	0.0454404	0.0840358	0.540727	0.588696	0.999974
HSDL1	ENSG00000103160	ENSG00000103160.12	1672.02	0.0563064	0.104135	0.540709	0.588708	0.999974
MRPL4	ENSG00000105364	ENSG00000105364.14	1923.22	-0.0629209	0.116368	-0.540705	0.588711	0.999974
NA	ENSG00000258561	ENSG00000258561.2	20.0732	0.201534	0.372741	0.540682	0.588727	0.999974
CTNNB1	ENSG00000168036	ENSG00000168036.18	59595.5	-0.0494141	0.0914071	-0.540594	0.588787	0.999974
ANAPC15	ENSG00000110200	ENSG00000110200.8	591.591	-0.0720919	0.133386	-0.540474	0.588871	0.999974
ABCB6	ENSG00000115657	ENSG00000115657.14	58.1043	0.0956081	0.176927	0.54038	0.588935	0.999974
ATP6V0D1-DT	ENSG00000270049	ENSG00000270049.3	97.8585	-0.0984825	0.182255	-0.540357	0.588951	0.999974
NA	ENSG00000181126	ENSG00000181126.13	274.901	-0.358764	0.663965	-0.540337	0.588965	0.999974
NA	ENSG00000267199	ENSG00000267199.1	5.63252	0.429614	0.795139	0.5403	0.58899	0.999974
IQGAP2	ENSG00000145703	ENSG00000145703.16	13147.3	0.122262	0.226331	0.540192	0.589065	0.999974
TAOK3	ENSG00000135090	ENSG00000135090.14	11251.4	0.0498558	0.09231	0.540092	0.589134	0.999974
PSMG4	ENSG00000180822	ENSG00000180822.12	776.83	-0.0567854	0.105167	-0.539954	0.589229	0.999974
PITPNA-AS1	ENSG00000236618	ENSG00000236618.2	31.5506	0.129315	0.239495	0.539946	0.589234	0.999974
TIFA	ENSG00000145365	ENSG00000145365.11	984.029	-0.155194	0.287437	-0.539925	0.589249	0.999974
CD300H	ENSG00000284690	ENSG00000284690.3	13.2928	-0.331498	0.614203	-0.539721	0.589389	0.999974
GOLGA7	ENSG00000147533	ENSG00000147533.17	1039.72	0.0417908	0.0774314	0.539713	0.589395	0.999974
ANKRD52	ENSG00000139645	ENSG00000139645.11	6995.31	0.0465502	0.0862502	0.539711	0.589397	0.999974
CC2D1B	ENSG00000154222	ENSG00000154222.15	3890.01	0.0460562	0.0853429	0.539661	0.589431	0.999974
NA	ENSG00000272908	ENSG00000272908.1	18.3059	0.1743	0.322982	0.539657	0.589434	0.999974
NUBPL	ENSG00000151413	ENSG00000151413.17	1063.37	-0.0701687	0.130027	-0.539647	0.589441	0.999974
KIF13B	ENSG00000197892	ENSG00000197892.13	14713.5	0.0793996	0.14716	0.539548	0.589509	0.999974
RPLP0P3	ENSG00000240023	ENSG00000240023.1	9.25245	-0.205466	0.380823	-0.539531	0.589521	0.999974
NA	ENSG00000223508	ENSG00000223508.5	80.907	-0.0903899	0.167547	-0.539489	0.58955	0.999974
HEBP1	ENSG00000013583	ENSG00000013583.10	1675.93	0.119814	0.222143	0.539356	0.589642	0.999974
NA	ENSG00000235523	ENSG00000235523.1	41.6953	0.203105	0.376591	0.539325	0.589663	0.999974
KLF16	ENSG00000129911	ENSG00000129911.9	2360.72	0.0621888	0.115311	0.539312	0.589671	0.999974
FOXD4	ENSG00000170122	ENSG00000170122.6	8.76892	-0.239249	0.443705	-0.539207	0.589744	0.999974
LAGE3	ENSG00000196976	ENSG00000196976.7	601.086	-0.0650843	0.120705	-0.539202	0.589747	0.999974
H4C16	ENSG00000197837	ENSG00000197837.3	86.0652	0.132893	0.246471	0.539182	0.589762	0.999974
STOML2	ENSG00000165283	ENSG00000165283.16	7006.63	-0.0479601	0.0889518	-0.539169	0.58977	0.999974
FBXO33	ENSG00000165355	ENSG00000165355.7	2009.13	0.062761	0.116446	0.53897	0.589908	0.999974
MARCHF5	ENSG00000198060	ENSG00000198060.10	3842.76	0.0434367	0.0805934	0.538961	0.589914	0.999974
CHLSN	ENSG00000146540	ENSG00000146540.15	2656.34	-0.0512012	0.0950199	-0.538847	0.589992	0.999974
BRSK1	ENSG00000160469	ENSG00000160469.17	147.24	-0.123436	0.229099	-0.538791	0.590031	0.999974
LOC124903940	ENSG00000286743	ENSG00000286743.1	9.59153	0.343215	0.637088	0.538725	0.590077	0.999974
PPM1K	ENSG00000163644	ENSG00000163644.15	640.485	-0.107555	0.199703	-0.538575	0.59018	0.999974
LINC02889	ENSG00000236039	ENSG00000236039.3	276.858	0.26577	0.493614	0.538416	0.59029	0.999974
USP51	ENSG00000247746	ENSG00000247746.5	20.6318	-0.190403	0.353655	-0.538385	0.590311	0.999974
PTGS2	ENSG00000073756	ENSG00000073756.13	2098.1	0.336808	0.625627	0.538353	0.590334	0.999974
SURF1	ENSG00000148290	ENSG00000148290.10	3477.49	0.0451513	0.0838778	0.538299	0.590371	0.999974
NA	ENSG00000226041	ENSG00000226041.1	18.4215	-0.221039	0.410649	-0.538269	0.590392	0.999974
PLSCR4	ENSG00000114698	ENSG00000114698.15	3652.66	0.0869254	0.161491	0.538267	0.590393	0.999974
ST3GAL3	ENSG00000126091	ENSG00000126091.21	40.5101	0.175876	0.326794	0.538185	0.590449	0.999974
RPS3AP47	ENSG00000205871	ENSG00000205871.5	558.796	-0.239268	0.444686	-0.538061	0.590535	0.999974
LRRFIP2	ENSG00000093167	ENSG00000093167.18	10486.3	0.0703396	0.130741	0.538006	0.590573	0.999974
KEAP1	ENSG00000079999	ENSG00000079999.14	5849.28	-0.0305082	0.0567181	-0.537892	0.590652	0.999974
TRIM17	ENSG00000162931	ENSG00000162931.12	21.5551	-0.182281	0.338982	-0.537733	0.590762	0.999974
TMEM168	ENSG00000146802	ENSG00000146802.13	5728.13	0.0597643	0.111152	0.537681	0.590798	0.999974
VPS4B	ENSG00000119541	ENSG00000119541.10	16598.5	0.0582205	0.108282	0.537677	0.5908	0.999974
KRT86	ENSG00000170442	ENSG00000170442.12	12.11	-0.247103	0.459592	-0.537659	0.590813	0.999974
PRORP	ENSG00000100890	ENSG00000100890.16	365.797	0.0628855	0.116971	0.537618	0.590841	0.999974
SPRTN	ENSG00000010072	ENSG00000010072.16	956.269	-0.0465677	0.0866362	-0.537508	0.590917	0.999974
TLK2	ENSG00000146872	ENSG00000146872.19	3844.84	0.0412224	0.0766941	0.537491	0.590928	0.999974
FAM220A	ENSG00000178397	ENSG00000178397.13	1056.12	0.0635276	0.118198	0.537468	0.590945	0.999974
DMTF1-AS1	ENSG00000224046	ENSG00000224046.2	24.2731	-0.153944	0.286467	-0.537388	0.591	0.999974
NA	ENSG00000235297	ENSG00000235297.3	15.3633	-0.163161	0.303663	-0.537309	0.591054	0.999974
ADGRL1	ENSG00000072071	ENSG00000072071.16	1880.42	0.0846751	0.157606	0.537258	0.591089	0.999974
SCARF2	ENSG00000244486	ENSG00000244486.9	38.3178	-0.184251	0.342961	-0.537234	0.591106	0.999974
ABCG8	ENSG00000143921	ENSG00000143921.9	260.58	-0.196832	0.366417	-0.537179	0.591144	0.999974
NA	ENSG00000226352	ENSG00000226352.2	9.0443	-0.187472	0.349023	-0.537132	0.591177	0.999974
INE1	ENSG00000224975	ENSG00000224975.1	32.1274	0.118269	0.220189	0.537128	0.591179	0.999974
TMSB4X	ENSG00000205542	ENSG00000205542.11	232551	0.0638503	0.118891	0.537049	0.591234	0.999974
EIF3H	ENSG00000147677	ENSG00000147677.11	15273.6	-0.0309936	0.0577118	-0.537041	0.591239	0.999974
VRK2	ENSG00000028116	ENSG00000028116.18	1716.79	-0.0770871	0.143541	-0.537039	0.59124	0.999974
SAA4	ENSG00000148965	ENSG00000148965.10	35.0265	0.301546	0.561517	0.53702	0.591254	0.999974
NA	ENSG00000149531	ENSG00000149531.15	790.411	0.120393	0.224262	0.536841	0.591378	0.999974
DDX59	ENSG00000118197	ENSG00000118197.14	1423.61	-0.067926	0.126531	-0.536834	0.591382	0.999974
NA	ENSG00000215580	ENSG00000215580.11	17.0108	-0.350719	0.653385	-0.536773	0.591425	0.999974
RELN	ENSG00000189056	ENSG00000189056.15	43.0389	-0.233978	0.435973	-0.536681	0.591488	0.999974
MAPT	ENSG00000186868	ENSG00000186868.17	13.8764	0.349359	0.650987	0.536661	0.591501	0.999974
NA	ENSG00000259342	ENSG00000259342.1	1056.2	-0.176914	0.329698	-0.536593	0.591549	0.999974
FOXA3	ENSG00000170608	ENSG00000170608.3	5591.23	0.0878892	0.163814	0.53652	0.5916	0.999974
NECAP2	ENSG00000157191	ENSG00000157191.20	5799.08	0.0333742	0.0622444	0.536179	0.591835	0.999974
LCIIAR	ENSG00000256802	ENSG00000256802.2	202.462	0.207367	0.386764	0.536159	0.591848	0.999974
IGHE	ENSG00000211891	ENSG00000211891.6	17.6537	-0.288202	0.537538	-0.536152	0.591853	0.999974
LTBP1	ENSG00000049323	ENSG00000049323.16	2896.61	-0.120556	0.224931	-0.535968	0.59198	0.999974
ZNF623	ENSG00000183309	ENSG00000183309.12	1491.31	0.053387	0.0996393	0.535803	0.592094	0.999974
NUTF2	ENSG00000102898	ENSG00000102898.12	6214.02	-0.048952	0.0913775	-0.535712	0.592158	0.999974
LILRA5	ENSG00000187116	ENSG00000187116.14	533.361	0.288183	0.537982	0.535674	0.592184	0.999974
NA	ENSG00000270728	ENSG00000270728.1	56.9602	0.117711	0.21978	0.535584	0.592246	0.999974
RSL24D1	ENSG00000137876	ENSG00000137876.11	5890.52	0.0502888	0.0939123	0.535487	0.592313	0.999974
TAOK1	ENSG00000160551	ENSG00000160551.12	7556.36	0.0424287	0.0792374	0.535463	0.59233	0.999974
RBPMS2	ENSG00000166831	ENSG00000166831.9	31.1491	0.211281	0.394583	0.535455	0.592335	0.999974
EPB41L5	ENSG00000115109	ENSG00000115109.14	2646.38	-0.0638116	0.119188	-0.535388	0.592382	0.999974
MEF2A	ENSG00000068305	ENSG00000068305.17	3629.88	-0.050787	0.0948657	-0.535357	0.592403	0.999974
SNX11	ENSG00000002919	ENSG00000002919.15	3279.73	0.0235522	0.0439939	0.535351	0.592407	0.999974
TRAV41	ENSG00000211820	ENSG00000211820.1	6.24002	-0.331102	0.618663	-0.535189	0.592519	0.999974
ORMDL1	ENSG00000128699	ENSG00000128699.14	2729.51	-0.0440659	0.0823395	-0.535173	0.59253	0.999974
NDRG1	ENSG00000104419	ENSG00000104419.17	43753.5	0.148251	0.277118	0.534976	0.592666	0.999974
UBE2Q1	ENSG00000160714	ENSG00000160714.10	6187.84	0.0390556	0.0730059	0.534964	0.592674	0.999974
DPT	ENSG00000143196	ENSG00000143196.5	33.7631	0.341404	0.638268	0.534891	0.592725	0.999974
UBA6	ENSG00000033178	ENSG00000033178.13	7395.05	-0.0859514	0.160691	-0.534887	0.592728	0.999974
MED28	ENSG00000118579	ENSG00000118579.13	3351.96	0.0407917	0.0762652	0.534867	0.592742	0.999974
LINC02014	ENSG00000248243	ENSG00000248243.1	78.3033	-0.145703	0.27245	-0.534788	0.592796	0.999974
NA	ENSG00000278727	ENSG00000278727.1	45.6643	0.218107	0.407847	0.534777	0.592804	0.999974
NA	ENSG00000288663	ENSG00000288663.1	13.0923	-0.171784	0.321246	-0.534742	0.592828	0.999974
THAP3	ENSG00000041988	ENSG00000041988.15	684.082	0.0565423	0.105772	0.534567	0.59295	0.999974
COLEC10	ENSG00000184374	ENSG00000184374.3	13.1391	-0.289636	0.541822	-0.534559	0.592954	0.999974
HDDC3	ENSG00000184508	ENSG00000184508.12	412.139	0.0687747	0.128689	0.534426	0.593047	0.999974
AFG1L	ENSG00000135537	ENSG00000135537.17	564.571	0.0760111	0.142252	0.534342	0.593105	0.999974
NA	ENSG00000276832	ENSG00000276832.2	7.9571	0.362957	0.679281	0.534326	0.593116	0.999974
NA	ENSG00000261342	ENSG00000261342.1	5.94555	-0.309803	0.579808	-0.53432	0.59312	0.999974
SNRPD1	ENSG00000167088	ENSG00000167088.11	4223.62	-0.0711058	0.133095	-0.534247	0.593171	0.999974
NA	ENSG00000267395	ENSG00000267395.5	16.1123	0.235718	0.441353	0.534081	0.593286	0.999974
MIR9-1HG	ENSG00000125462	ENSG00000125462.19	34.7472	-0.194472	0.36416	-0.534029	0.593321	0.999974
CHMP2B	ENSG00000083937	ENSG00000083937.10	16795.4	0.0567267	0.106226	0.53402	0.593328	0.999974
NFXL1	ENSG00000170448	ENSG00000170448.12	848.37	0.0722067	0.13524	0.533915	0.5934	0.999974
TRAV22	ENSG00000211802	ENSG00000211802.3	6.28179	-0.311966	0.584345	-0.533874	0.593429	0.999974
SYPL1	ENSG00000008282	ENSG00000008282.9	13942.6	-0.0493949	0.0925258	-0.53385	0.593445	0.999974
LOC124905134	ENSG00000273145	ENSG00000273145.1	85.0808	0.0925484	0.173382	0.533783	0.593492	0.999974
NA	ENSG00000248641	ENSG00000248641.1	9.33803	0.253196	0.474367	0.533756	0.593511	0.999974
SNX13	ENSG00000071189	ENSG00000071189.21	8158.23	0.0829859	0.155487	0.533717	0.593537	0.999974
PABPC5	ENSG00000174740	ENSG00000174740.8	7.8639	0.216617	0.405867	0.533715	0.593539	0.999974
NEK1	ENSG00000137601	ENSG00000137601.17	938.962	-0.0472746	0.0885856	-0.53366	0.593577	0.999974
DLG1-AS1	ENSG00000227375	ENSG00000227375.6	47.5025	-0.120433	0.225679	-0.533646	0.593586	0.999974
ETV1	ENSG00000006468	ENSG00000006468.14	325.8	0.123669	0.231754	0.533621	0.593604	0.999974
XIAPP3	ENSG00000180152	ENSG00000180152.3	9.26668	-0.467797	0.876715	-0.533579	0.593633	0.999974
NA	ENSG00000262049	ENSG00000262049.1	7.42206	-0.254192	0.476429	-0.533537	0.593662	0.999974
ELP6	ENSG00000163832	ENSG00000163832.16	1652.65	-0.0331117	0.0620656	-0.533495	0.593691	0.999974
DYNLT2	ENSG00000184786	ENSG00000184786.6	108.787	0.0960817	0.180129	0.533406	0.593753	0.999974
TRIB3	ENSG00000101255	ENSG00000101255.12	892.774	0.200252	0.375557	0.533212	0.593887	0.999974
SDSL	ENSG00000139410	ENSG00000139410.15	1181.54	0.0808176	0.151578	0.533175	0.593912	0.999974
TNPO1	ENSG00000083312	ENSG00000083312.19	13734.9	-0.0419175	0.0786284	-0.533109	0.593958	0.999974
LINC02863	ENSG00000238160	ENSG00000238160.1	23.3418	0.15439	0.289678	0.532972	0.594053	0.999974
NA	ENSG00000245910	ENSG00000245910.8	993.792	-0.0615162	0.115428	-0.532939	0.594076	0.999974
RINT1	ENSG00000135249	ENSG00000135249.8	1409.31	-0.067045	0.125839	-0.532786	0.594181	0.999974
UBE2E3	ENSG00000170035	ENSG00000170035.16	4687.16	-0.0583873	0.109596	-0.532748	0.594208	0.999974
AMANZI	ENSG00000280228	ENSG00000280228.1	43.2797	-0.960226	1.80264	-0.532676	0.594258	0.999974
PHLDB3	ENSG00000176531	ENSG00000176531.10	382.796	0.145546	0.273237	0.532673	0.59426	0.999974
SAXO4	ENSG00000162148	ENSG00000162148.11	24.5564	0.2032	0.381534	0.532587	0.594319	0.999974
ROPN1L	ENSG00000145491	ENSG00000145491.12	20.2852	-0.238875	0.448607	-0.532481	0.594393	0.999974
EPOP	ENSG00000273604	ENSG00000273604.2	207.984	-0.221906	0.416771	-0.53244	0.594421	0.999974
LOC389602	ENSG00000204876	ENSG00000204876.5	4761.16	0.1212	0.227642	0.532416	0.594438	0.999974
DPY19L2	ENSG00000177990	ENSG00000177990.12	17.8791	0.278865	0.523799	0.53239	0.594456	0.999974
ALOX5AP	ENSG00000132965	ENSG00000132965.10	1081.15	0.138386	0.259953	0.53235	0.594483	0.999974
PGGT1B	ENSG00000164219	ENSG00000164219.10	3922.97	0.0476737	0.0895755	0.532218	0.594575	0.999974
SCIMP	ENSG00000161929	ENSG00000161929.15	206.841	-0.145765	0.273898	-0.532189	0.594595	0.999974
TOMM20	ENSG00000173726	ENSG00000173726.11	11649.3	-0.0382002	0.0717895	-0.532114	0.594647	0.999974
CCDC43	ENSG00000180329	ENSG00000180329.14	1510.45	-0.0489577	0.0920173	-0.532049	0.594692	0.999974
AASDH	ENSG00000157426	ENSG00000157426.14	949.132	-0.0600421	0.112852	-0.532043	0.594696	0.999974
RAB3A	ENSG00000105649	ENSG00000105649.10	107.363	0.11226	0.211042	0.531933	0.594773	0.999974
RBBP8NL	ENSG00000130701	ENSG00000130701.4	692.572	0.167369	0.314666	0.531894	0.5948	0.999974
RPL6	ENSG00000089009	ENSG00000089009.16	42181.7	-0.0651105	0.122413	-0.531891	0.594801	0.999974
MTREX	ENSG00000039123	ENSG00000039123.16	5759.89	-0.0422061	0.0793524	-0.531883	0.594807	0.999974
PHLDA3	ENSG00000174307	ENSG00000174307.7	988.94	0.248219	0.46674	0.531814	0.594855	0.999974
GLIPR1L2	ENSG00000180481	ENSG00000180481.11	11.6291	-0.320513	0.602719	-0.531779	0.594879	0.999974
SRFBP1	ENSG00000151304	ENSG00000151304.6	950.084	-0.0769926	0.144786	-0.53177	0.594885	0.999974
MTMR14	ENSG00000163719	ENSG00000163719.20	3880.78	0.0351144	0.0660339	0.531764	0.59489	0.999974
NCAM1	ENSG00000149294	ENSG00000149294.17	73.1192	0.171222	0.32199	0.531763	0.59489	0.999974
OVOL1-AS1	ENSG00000255120	ENSG00000255120.5	38.6533	-0.160195	0.301284	-0.531708	0.594928	0.999974
ZNF789	ENSG00000198556	ENSG00000198556.14	540.61	0.0949143	0.17851	0.531703	0.594932	0.999974
MUCL3	ENSG00000168631	ENSG00000168631.13	50.0093	-0.5972	1.1233	-0.531649	0.594969	0.999974
NA	ENSG00000253120	ENSG00000253120.1	9.2883	-0.388613	0.730993	-0.531624	0.594987	0.999974
MTARC1	ENSG00000186205	ENSG00000186205.13	2052.23	-0.15228	0.286449	-0.531613	0.594994	0.999974
NA	ENSG00000279863	ENSG00000279863.1	44.3786	-0.142934	0.268893	-0.531563	0.595028	0.999974
SAFB	ENSG00000160633	ENSG00000160633.13	4610.47	0.0371298	0.0698522	0.531548	0.595039	0.999974
PAPOLG	ENSG00000115421	ENSG00000115421.13	1315.04	0.0423394	0.0796594	0.531506	0.595068	0.999974
IQCF1	ENSG00000173389	ENSG00000173389.16	3.95674	0.873788	1.64422	0.53143	0.595121	0.999974
FUT8	ENSG00000033170	ENSG00000033170.17	5963.7	-0.120587	0.226982	-0.531265	0.595235	0.999974
NA	ENSG00000233111	ENSG00000233111.1	6.6936	0.234006	0.440493	0.531236	0.595255	0.999974
STS	ENSG00000101846	ENSG00000101846.8	21005.6	0.173089	0.325835	0.531215	0.59527	0.999974
HSPG2	ENSG00000142798	ENSG00000142798.20	11345.1	-0.123606	0.232712	-0.531155	0.595311	0.999974
ZNF232-AS1	ENSG00000234327	ENSG00000234327.8	54.0538	-0.110901	0.20881	-0.531109	0.595343	0.999974
TRIM59	ENSG00000213186	ENSG00000213186.8	501.635	-0.0842441	0.15863	-0.531072	0.595369	0.999974
ZYG11B	ENSG00000162378	ENSG00000162378.13	4652.52	0.0972603	0.183167	0.530993	0.595423	0.999974
TBL3	ENSG00000183751	ENSG00000183751.15	1777.99	-0.053321	0.10042	-0.530982	0.595431	0.999974
CCDC183	ENSG00000213213	ENSG00000213213.14	43.8756	0.191437	0.360785	0.530612	0.595688	0.999974
DNAJB9	ENSG00000128590	ENSG00000128590.5	4930.6	-0.109647	0.206644	-0.530608	0.59569	0.999974
H4C12	ENSG00000273542	ENSG00000273542.2	26.4089	-0.167194	0.31513	-0.530556	0.595726	0.999974
FGD3	ENSG00000127084	ENSG00000127084.19	594.515	-0.128827	0.24284	-0.530499	0.595766	0.999974
PRKRIP1	ENSG00000128563	ENSG00000128563.13	1060.01	0.029647	0.0558872	0.53048	0.595779	0.999974
HMG20B	ENSG00000064961	ENSG00000064961.19	4557.78	0.0547161	0.103155	0.530425	0.595817	0.999974
ITGB8	ENSG00000105855	ENSG00000105855.10	992.584	0.10385	0.195795	0.530403	0.595832	0.999974
CCR4	ENSG00000183813	ENSG00000183813.7	77.1234	0.220329	0.415413	0.530385	0.595845	0.999974
LINC02649	ENSG00000215244	ENSG00000215244.3	38.6744	0.19487	0.367431	0.530359	0.595863	0.999974
TUFM	ENSG00000178952	ENSG00000178952.11	16673.1	-0.0444502	0.0838146	-0.53034	0.595876	0.999974
LY6G6C	ENSG00000204421	ENSG00000204421.3	13.4998	0.275081	0.5188	0.530226	0.595955	0.999974
RASGEF1A	ENSG00000198915	ENSG00000198915.12	132.761	-0.259323	0.489081	-0.530225	0.595956	0.999974
MMACHC	ENSG00000132763	ENSG00000132763.15	842.873	-0.0843446	0.159094	-0.530156	0.596004	0.999974
NA	ENSG00000239332	ENSG00000239332.6	20.3457	-0.199018	0.375398	-0.530151	0.596007	0.999974
BLOC1S3	ENSG00000189114	ENSG00000189114.8	780.708	0.0456089	0.0860322	0.530138	0.596017	0.999974
LINC03002	ENSG00000232310	ENSG00000232310.8	12.6302	0.21667	0.408781	0.53004	0.596084	0.999974
WASH8P	ENSG00000226210	ENSG00000226210.3	672.414	0.211284	0.398711	0.529918	0.596169	0.999974
ZNF724	ENSG00000196081	ENSG00000196081.10	35.2632	-0.130851	0.246977	-0.529812	0.596242	0.999974
TMX4	ENSG00000125827	ENSG00000125827.9	3021.82	-0.0595026	0.11232	-0.529761	0.596278	0.999974
POU2AF3	ENSG00000214290	ENSG00000214290.8	354.558	0.113361	0.213998	0.529727	0.596301	0.999974
NA	ENSG00000279923	ENSG00000279923.1	7.01174	-0.26677	0.503619	-0.529706	0.596316	0.999974
BTN2A1	ENSG00000112763	ENSG00000112763.17	3927.18	0.0553401	0.104487	0.529635	0.596365	0.999974
MTF2	ENSG00000143033	ENSG00000143033.18	2298.32	-0.0371291	0.0701032	-0.529634	0.596366	0.999974
NA	ENSG00000272572	ENSG00000272572.1	27.1604	-0.15576	0.294102	-0.529614	0.59638	0.999974
SMIM19	ENSG00000176209	ENSG00000176209.12	1642.45	0.0467588	0.0882926	0.52959	0.596397	0.999974
PARP10	ENSG00000178685	ENSG00000178685.14	3437.88	-0.0621097	0.117281	-0.529581	0.596403	0.999974
SLC38A12	ENSG00000109066	ENSG00000109066.14	1802.73	0.0454189	0.0857659	0.529568	0.596411	0.999974
CCDC88B	ENSG00000168071	ENSG00000168071.22	7261.5	0.130583	0.246616	0.529499	0.596459	0.999974
CACYBP	ENSG00000116161	ENSG00000116161.18	5971.33	-0.0638961	0.120697	-0.529395	0.596532	0.999974
ADARB2	ENSG00000185736	ENSG00000185736.16	16.2138	-0.334046	0.631063	-0.529338	0.596571	0.999974
NA	ENSG00000259515	ENSG00000259515.1	6.92058	0.275498	0.520635	0.529158	0.596696	0.999974
NA	ENSG00000226816	ENSG00000226816.3	7.2287	-0.303686	0.573928	-0.529137	0.59671	0.999974
PSMC1	ENSG00000100764	ENSG00000100764.14	3334.96	-0.0442602	0.0836595	-0.529052	0.596769	0.999974
CCNC	ENSG00000112237	ENSG00000112237.13	6079.09	-0.0406383	0.076822	-0.528993	0.59681	0.999974
SLC9A3	ENSG00000066230	ENSG00000066230.12	16051.1	0.19484	0.368351	0.528951	0.59684	0.999974
SLC35E4	ENSG00000100036	ENSG00000100036.13	1265.86	0.0905171	0.171139	0.528912	0.596867	0.999974
NA	ENSG00000279277	ENSG00000279277.2	21.6074	0.153606	0.290487	0.52879	0.596951	0.999974
ICAM1	ENSG00000090339	ENSG00000090339.9	2906.6	-0.221056	0.418167	-0.52863	0.597062	0.999974
SNORC	ENSG00000182600	ENSG00000182600.9	1590.91	-0.10602	0.200586	-0.528551	0.597117	0.999974
MRPS30	ENSG00000112996	ENSG00000112996.11	2992.23	0.0486483	0.0920627	0.528425	0.597204	0.999974
LDHD	ENSG00000166816	ENSG00000166816.15	5177.88	0.167374	0.316863	0.528222	0.597345	0.999974
PRR5-ARHGAP8	ENSG00000248405	ENSG00000248405.10	18.5913	0.212263	0.401987	0.528034	0.597476	0.999974
TRAV9-2	ENSG00000211793	ENSG00000211793.2	10.6281	-0.194347	0.36807	-0.528016	0.597488	0.999974
NA	ENSG00000229228	ENSG00000229228.1	12.5718	-0.285944	0.541639	-0.527923	0.597553	0.999974
IFT74	ENSG00000096872	ENSG00000096872.17	1937.29	0.0626425	0.118678	0.527837	0.597612	0.999974
ZBTB8OS	ENSG00000176261	ENSG00000176261.16	2464.69	0.0378874	0.0717795	0.527831	0.597617	0.999974
MTIF3	ENSG00000122033	ENSG00000122033.15	4020.85	0.0221461	0.0419619	0.527767	0.597661	0.999974
NA	ENSG00000225057	ENSG00000225057.2	4.23982	0.371647	0.704189	0.527766	0.597662	0.999974
ADGRL2	ENSG00000117114	ENSG00000117114.20	687.654	-0.232373	0.440399	-0.527641	0.597748	0.999974
HLA-DMA	ENSG00000204257	ENSG00000204257.15	10833.3	-0.177048	0.335571	-0.527603	0.597775	0.999974
GNL3	ENSG00000163938	ENSG00000163938.17	5891.12	-0.0906726	0.171866	-0.527579	0.597792	0.999974
EEF1A1	ENSG00000156508	ENSG00000156508.19	445129	-0.05174	0.0980733	-0.527565	0.597802	0.999974
SLC13A5	ENSG00000141485	ENSG00000141485.17	21.1979	-0.278392	0.527709	-0.527548	0.597813	0.999974
BRAF	ENSG00000157764	ENSG00000157764.14	1981.7	0.0485304	0.0919948	0.527534	0.597823	0.999974
NA	ENSG00000243680	ENSG00000243680.1	41.3164	-0.239723	0.454438	-0.527515	0.597836	0.999974
EGFL8	ENSG00000241404	ENSG00000241404.7	18.6423	0.207851	0.394077	0.527439	0.597889	0.999974
MRPL13	ENSG00000172172	ENSG00000172172.8	5220.22	-0.0374476	0.0710013	-0.527421	0.597901	0.999974
EFCAB10-AS1	ENSG00000272604	ENSG00000272604.1	64.1682	0.101156	0.191867	0.527218	0.598042	0.999974
CCDC137	ENSG00000185298	ENSG00000185298.13	2120.93	0.052759	0.10008	0.527166	0.598079	0.999974
SH3BP4	ENSG00000130147	ENSG00000130147.16	4721.78	0.0607215	0.115208	0.527059	0.598153	0.999974
GRSF1	ENSG00000132463	ENSG00000132463.14	12304.8	0.0401351	0.0761537	0.527027	0.598175	0.999974
BTBD8	ENSG00000189195	ENSG00000189195.15	395.998	-0.102361	0.194228	-0.527016	0.598183	0.999974
COMMD7	ENSG00000149600	ENSG00000149600.12	2001.36	-0.0421177	0.0799246	-0.526967	0.598216	0.999974
PTGR2	ENSG00000140043	ENSG00000140043.12	97.2945	-0.114747	0.217751	-0.526965	0.598218	0.999974
SULT1A2	ENSG00000197165	ENSG00000197165.11	307.044	0.327667	0.622114	0.5267	0.598402	0.999974
S100A6	ENSG00000197956	ENSG00000197956.10	279177	0.0561646	0.10664	0.526677	0.598418	0.999974
GASK1A	ENSG00000144649	ENSG00000144649.9	16.0227	-0.212932	0.404487	-0.526424	0.598594	0.999974
LILRB1	ENSG00000104972	ENSG00000104972.16	765.206	-0.161704	0.307198	-0.526382	0.598623	0.999974
SYNPO	ENSG00000171992	ENSG00000171992.13	7390.94	0.163365	0.310395	0.526314	0.59867	0.999974
LOC124901407	ENSG00000287094	ENSG00000287094.1	8.43521	0.303116	0.576032	0.526213	0.59874	0.999974
NA	ENSG00000253549	ENSG00000253549.6	250.571	0.160198	0.304533	0.526044	0.598858	0.999974
POLR2L	ENSG00000177700	ENSG00000177700.6	5391.84	-0.0613251	0.116586	-0.526006	0.598884	0.999974
ZRANB1	ENSG00000019995	ENSG00000019995.6	831.601	0.0469818	0.0893314	0.525927	0.598939	0.999974
NA	ENSG00000272024	ENSG00000272024.1	10.5432	0.239043	0.454561	0.525875	0.598975	0.999974
TYW5	ENSG00000162971	ENSG00000162971.11	882.203	0.0492726	0.093707	0.525815	0.599017	0.999974
SFXN5	ENSG00000144040	ENSG00000144040.13	1599.5	0.0799646	0.152084	0.525792	0.599033	0.999974
PI4K2A	ENSG00000155252	ENSG00000155252.13	1415.5	0.0439135	0.0835268	0.525742	0.599068	0.999974
HNF4G	ENSG00000164749	ENSG00000164749.13	9959.14	0.071335	0.135724	0.525589	0.599174	0.999974
TASP1	ENSG00000089123	ENSG00000089123.16	718.791	-0.0570475	0.108552	-0.525529	0.599215	0.999974
ELOF1	ENSG00000130165	ENSG00000130165.10	2830.94	0.036893	0.070203	0.525519	0.599223	0.999974
CIAO2B	ENSG00000166595	ENSG00000166595.12	5092.18	0.0700105	0.13324	0.525446	0.599273	0.999974
SENP6	ENSG00000112701	ENSG00000112701.18	5494.66	0.0356388	0.0678292	0.52542	0.599291	0.999974
LAPTM4B	ENSG00000104341	ENSG00000104341.17	3988.66	-0.0859619	0.163619	-0.525378	0.599321	0.999974
RPA1	ENSG00000132383	ENSG00000132383.12	5064.34	-0.0444176	0.0845458	-0.525367	0.599328	0.999974
INHBA	ENSG00000122641	ENSG00000122641.11	467.552	-0.405156	0.771189	-0.525366	0.599329	0.999974
RMND5B	ENSG00000145916	ENSG00000145916.19	2802.66	0.0362366	0.0689763	0.525348	0.599341	0.999974
CNOT7	ENSG00000198791	ENSG00000198791.12	6292.95	-0.0399856	0.0761174	-0.525315	0.599364	0.999974
DSTN	ENSG00000125868	ENSG00000125868.16	33353.9	0.0357955	0.0681436	0.525295	0.599378	0.999974
RXYLT1	ENSG00000118600	ENSG00000118600.12	544.054	-0.0716715	0.136443	-0.525287	0.599384	0.999974
SREK1	ENSG00000153914	ENSG00000153914.16	4703.82	0.0401132	0.0764093	0.524978	0.599598	0.999974
MUC2	ENSG00000198788	ENSG00000198788.9	174548	0.174046	0.331538	0.524965	0.599608	0.999974
HHEX	ENSG00000152804	ENSG00000152804.11	282.81	-0.148909	0.283699	-0.524884	0.599663	0.999974
TMEM156	ENSG00000121895	ENSG00000121895.8	142.656	-0.180006	0.342981	-0.524829	0.599702	0.999974
ARID3B	ENSG00000179361	ENSG00000179361.18	1647.7	0.0836203	0.159353	0.524748	0.599758	0.999974
ALPK3	ENSG00000136383	ENSG00000136383.7	1283.88	0.259249	0.494082	0.524708	0.599786	0.999974
LINC01648	ENSG00000233399	ENSG00000233399.2	95.2383	-0.132284	0.252114	-0.524699	0.599792	0.999974
ASCC3	ENSG00000112249	ENSG00000112249.14	7334.2	-0.0953835	0.181795	-0.524677	0.599808	0.999974
OIP5-AS1	ENSG00000247556	ENSG00000247556.6	8522.47	0.061897	0.117985	0.524618	0.599849	0.999974
LRMDA	ENSG00000148655	ENSG00000148655.15	72.8172	-0.136966	0.261084	-0.524604	0.599859	0.999974
RBPJ	ENSG00000168214	ENSG00000168214.21	5793.02	-0.0588213	0.112126	-0.5246	0.599862	0.999974
ZNF778-DT	ENSG00000259877	ENSG00000259877.2	115.779	-0.0619673	0.118133	-0.524557	0.599891	0.999974
CMTR2	ENSG00000180917	ENSG00000180917.18	3073.54	-0.0270023	0.0514872	-0.524447	0.599968	0.999974
NEMF	ENSG00000165525	ENSG00000165525.18	2950.44	-0.0403611	0.0769649	-0.52441	0.599993	0.999974
NME4	ENSG00000103202	ENSG00000103202.13	2080.31	0.0815088	0.155459	0.524312	0.600062	0.999974
NA	ENSG00000255045	ENSG00000255045.1	8.76852	0.236401	0.451026	0.52414	0.600181	0.999974
UPF3B	ENSG00000125351	ENSG00000125351.13	1398.59	-0.0358714	0.0684551	-0.524014	0.600269	0.999974
RAB9A	ENSG00000123595	ENSG00000123595.8	5634.45	0.0855116	0.163202	0.523961	0.600306	0.999974
CREB3	ENSG00000107175	ENSG00000107175.12	4088.24	0.0560835	0.107038	0.523958	0.600308	0.999974
ARAP3	ENSG00000120318	ENSG00000120318.16	649.004	-0.101067	0.192912	-0.523902	0.600346	0.999974
OSTC	ENSG00000198856	ENSG00000198856.13	9802.29	-0.0712248	0.135958	-0.523874	0.600367	0.999974
BRD7P2	ENSG00000184100	ENSG00000184100.6	17.3119	0.184233	0.351683	0.52386	0.600376	0.999974
MYO5B	ENSG00000167306	ENSG00000167306.20	24071.9	0.0445773	0.0851247	0.52367	0.600508	0.999974
TMEM128	ENSG00000132406	ENSG00000132406.12	2115.03	0.0808412	0.154421	0.523512	0.600618	0.999974
TUBG1	ENSG00000131462	ENSG00000131462.9	2794.56	-0.0695993	0.132965	-0.52344	0.600668	0.999974
DNAAF9	ENSG00000088854	ENSG00000088854.13	135.403	-0.151563	0.289575	-0.5234	0.600696	0.999974
UBC	ENSG00000150991	ENSG00000150991.15	109742	0.0597602	0.114196	0.523311	0.600758	0.999974
KCNH6	ENSG00000173826	ENSG00000173826.15	31.4532	0.188084	0.359413	0.523308	0.60076	0.999974
SEC61A2	ENSG00000065665	ENSG00000065665.21	311.203	0.0492166	0.0940617	0.523238	0.600809	0.999974
GORAB-AS1	ENSG00000231407	ENSG00000231407.6	87.1213	0.165009	0.315376	0.523211	0.600827	0.999974
CDC42BPG	ENSG00000171219	ENSG00000171219.9	5407.71	0.090855	0.173655	0.523192	0.600841	0.999974
COPG2	ENSG00000158623	ENSG00000158623.14	2131.81	-0.0957802	0.183072	-0.523183	0.600847	0.999974
NA	ENSG00000287811	ENSG00000287811.1	8.01054	0.297907	0.569654	0.522962	0.601001	0.999974
PGP	ENSG00000184207	ENSG00000184207.9	1883.15	-0.0617807	0.118206	-0.522652	0.601217	0.999974
ZBTB41	ENSG00000177888	ENSG00000177888.8	1957.62	-0.0820538	0.157045	-0.522487	0.601332	0.999974
DEFB1	ENSG00000164825	ENSG00000164825.4	395.793	0.17518	0.335292	0.522472	0.601342	0.999974
NA	ENSG00000271918	ENSG00000271918.1	27.2164	0.134555	0.257549	0.522444	0.601361	0.999974
ANKHD1-EIF4EBP3	ENSG00000254996	ENSG00000254996.5	45.0935	0.0861672	0.164952	0.522376	0.601409	0.999974
NA	ENSG00000280109	ENSG00000280109.3	45.2451	-0.249238	0.477133	-0.522366	0.601416	0.999974
NA	ENSG00000248334	ENSG00000248334.6	15.1127	0.242676	0.464602	0.52233	0.60144	0.999974
FBXL6	ENSG00000182325	ENSG00000182325.11	1744.97	0.0652079	0.12485	0.522289	0.601469	0.999974
IMP4	ENSG00000136718	ENSG00000136718.10	3952.29	-0.0693618	0.13281	-0.522265	0.601486	0.999974
PFDN4	ENSG00000101132	ENSG00000101132.10	885.734	0.0535199	0.102488	0.522206	0.601527	0.999974
FADD	ENSG00000168040	ENSG00000168040.5	845.636	0.0467231	0.0894756	0.522188	0.601539	0.999974
FRMD3-AS1	ENSG00000229109	ENSG00000229109.2	13.903	-0.167422	0.320619	-0.522182	0.601544	0.999974
RPS2P50	ENSG00000274756	ENSG00000274756.1	14.0504	-0.147451	0.282379	-0.522175	0.601548	0.999974
NA	ENSG00000215790	ENSG00000215790.8	140.323	-0.132086	0.253011	-0.522059	0.60163	0.999974
PCDHGB4	ENSG00000253953	ENSG00000253953.3	31.8942	-0.288162	0.551993	-0.52204	0.601642	0.999974
HBEGF	ENSG00000113070	ENSG00000113070.8	4031.23	-0.238743	0.457355	-0.522008	0.601664	0.999974
GUCY1A1	ENSG00000164116	ENSG00000164116.17	221.963	-0.173135	0.331726	-0.521923	0.601724	0.999974
TSPOAP1	ENSG00000005379	ENSG00000005379.17	237.516	0.0999228	0.191475	0.521858	0.601769	0.999974
RNF40	ENSG00000103549	ENSG00000103549.22	4711.92	0.0445861	0.0854387	0.521849	0.601776	0.999974
NR4A1	ENSG00000123358	ENSG00000123358.20	3291.38	0.285956	0.547985	0.521832	0.601787	0.999974
MARCHF2	ENSG00000099785	ENSG00000099785.11	2400.04	0.0662611	0.126998	0.52175	0.601844	0.999974
ASXL3	ENSG00000141431	ENSG00000141431.13	429.001	0.222172	0.425909	0.521642	0.60192	0.999974
LOC105377848	ENSG00000287300	ENSG00000287300.1	8.7943	-0.417512	0.800421	-0.521615	0.601938	0.999974
RP2	ENSG00000102218	ENSG00000102218.6	4374.13	-0.0392027	0.0751611	-0.521583	0.601961	0.999974
SLC47A1	ENSG00000142494	ENSG00000142494.13	35.0216	-0.180177	0.345491	-0.521511	0.602011	0.999974
SPTAN1	ENSG00000197694	ENSG00000197694.18	23214.7	0.0532658	0.102148	0.521454	0.60205	0.999974
GOLGA8H	ENSG00000261794	ENSG00000261794.2	18.8172	0.168134	0.322515	0.521322	0.602143	0.999974
CWH43	ENSG00000109182	ENSG00000109182.12	1404.45	0.306761	0.588445	0.521308	0.602153	0.999974
TRMT6	ENSG00000089195	ENSG00000089195.15	1382.41	-0.10018	0.192185	-0.521271	0.602178	0.999974
URGCP	ENSG00000106608	ENSG00000106608.17	6059.79	0.0496733	0.0953031	0.521214	0.602217	0.999974
NA	ENSG00000276434	ENSG00000276434.1	16.2277	0.142484	0.273374	0.521204	0.602225	0.999974
IGSF8	ENSG00000162729	ENSG00000162729.14	3798.07	0.0623533	0.119645	0.521154	0.60226	0.999974
SMAD2	ENSG00000175387	ENSG00000175387.16	7578.95	0.0361331	0.0693409	0.521094	0.602301	0.999974
CD1B	ENSG00000158485	ENSG00000158485.11	39.34	0.31179	0.598346	0.521086	0.602307	0.999974
H4C9	ENSG00000276180	ENSG00000276180.1	1171.88	-0.0755768	0.145072	-0.520962	0.602393	0.999974
SRGAP3-AS2	ENSG00000228723	ENSG00000228723.6	11.7403	-0.358248	0.687684	-0.520948	0.602403	0.999974
NA	ENSG00000274173	ENSG00000274173.1	799.294	0.0710369	0.136374	0.520898	0.602438	0.999974
DIAPH2-AS1	ENSG00000236256	ENSG00000236256.9	19.1005	-0.334971	0.643101	-0.520868	0.602458	0.999974
RPL10	ENSG00000147403	ENSG00000147403.18	68997.7	-0.0437712	0.0840416	-0.520828	0.602487	0.999974
CHI3L2	ENSG00000064886	ENSG00000064886.14	469.572	-0.231156	0.443827	-0.520825	0.602489	0.999974
NA	ENSG00000273933	ENSG00000273933.1	13.5362	0.256098	0.491729	0.520811	0.602499	0.999974
PRKRA	ENSG00000180228	ENSG00000180228.14	1302.28	-0.055747	0.107057	-0.52072	0.602562	0.999974
RPS9P2	ENSG00000237214	ENSG00000237214.3	96.5953	-0.194512	0.373564	-0.520692	0.602581	0.999974
RTKN	ENSG00000114993	ENSG00000114993.17	2153.46	0.0802154	0.154058	0.520684	0.602587	0.999974
VIM2P	ENSG00000286215	ENSG00000286215.1	5.85067	0.271493	0.521477	0.520624	0.602629	0.999974
SNRNP27	ENSG00000124380	ENSG00000124380.11	1803.22	-0.0398973	0.076673	-0.520357	0.602815	0.999974
TMEM138	ENSG00000149483	ENSG00000149483.12	1924.59	0.0511183	0.0982375	0.520354	0.602817	0.999974
ASGR2	ENSG00000161944	ENSG00000161944.16	17.2967	0.259927	0.499602	0.520268	0.602877	0.999974
BCAS4	ENSG00000124243	ENSG00000124243.19	149.408	-0.124936	0.240185	-0.520165	0.602948	0.999974
RPL15	ENSG00000174748	ENSG00000174748.22	51388.8	-0.0501917	0.0965034	-0.520102	0.602992	0.999974
C17orf58	ENSG00000186665	ENSG00000186665.10	944.784	-0.0541435	0.104109	-0.520066	0.603017	0.999974
POLR1D	ENSG00000186184	ENSG00000186184.19	5645.78	0.0229634	0.04416	0.520004	0.603061	0.999974
ACACA	ENSG00000278540	ENSG00000278540.5	4803.3	-0.068886	0.132489	-0.519939	0.603106	0.999974
NA	ENSG00000272148	ENSG00000272148.1	8.25327	-0.276462	0.53181	-0.519852	0.603167	0.999974
DNAJC24	ENSG00000170946	ENSG00000170946.15	748.826	-0.0566109	0.10892	-0.519748	0.603239	0.999974
DTX4	ENSG00000110042	ENSG00000110042.8	9817.29	0.0798479	0.153656	0.519653	0.603305	0.999974
SERPINB8	ENSG00000166401	ENSG00000166401.15	4951.99	-0.110469	0.212586	-0.519645	0.603311	0.999974
NA	ENSG00000283390	ENSG00000283390.1	69.7923	-0.232186	0.446819	-0.519642	0.603313	0.999974
ARHGEF19	ENSG00000142632	ENSG00000142632.17	376.408	-0.0681075	0.131067	-0.519638	0.603316	0.999974
SMIM1	ENSG00000235169	ENSG00000235169.11	18.7556	0.181681	0.349657	0.519598	0.603343	0.999974
TRNAU1AP	ENSG00000180098	ENSG00000180098.9	1391.55	-0.0398138	0.0766319	-0.519546	0.60338	0.999974
EXOSC3	ENSG00000107371	ENSG00000107371.14	1273.36	-0.0637404	0.122704	-0.519464	0.603437	0.999974
GYG2	ENSG00000056998	ENSG00000056998.20	1373.74	-0.142646	0.274648	-0.51938	0.603496	0.999974
NA	ENSG00000261141	ENSG00000261141.1	6.93584	-0.238976	0.460143	-0.519353	0.603515	0.999974
A2M-AS1	ENSG00000245105	ENSG00000245105.4	21.5186	-0.211508	0.407294	-0.5193	0.603551	0.999974
LINC01128	ENSG00000228794	ENSG00000228794.10	560.943	0.0598324	0.115229	0.519249	0.603587	0.999974
NA	ENSG00000270987	ENSG00000270987.1	8.80909	-0.225561	0.434485	-0.519144	0.60366	0.999974
LRPPRC	ENSG00000138095	ENSG00000138095.20	13069.1	-0.0624309	0.120273	-0.519077	0.603707	0.999974
NA	ENSG00000241431	ENSG00000241431.1	21.9548	0.324904	0.626387	0.518695	0.603974	0.999974
PIGC	ENSG00000135845	ENSG00000135845.10	2572.76	-0.0352711	0.0680001	-0.518691	0.603976	0.999974
ZNHIT1	ENSG00000106400	ENSG00000106400.12	6517.81	0.0392262	0.0756337	0.518633	0.604017	0.999974
NA	ENSG00000231010	ENSG00000231010.1	17.51	0.163681	0.31561	0.518618	0.604027	0.999974
TLCD4-RWDD3	ENSG00000271092	ENSG00000271092.5	13.3119	-0.169762	0.327351	-0.518594	0.604044	0.999974
ASB9	ENSG00000102048	ENSG00000102048.16	219.712	-0.11394	0.219728	-0.518553	0.604073	0.999974
RPS6KL1	ENSG00000198208	ENSG00000198208.12	341.164	0.0986704	0.190308	0.518478	0.604125	0.999974
ZNF18	ENSG00000154957	ENSG00000154957.14	557.245	-0.0496505	0.0957715	-0.518426	0.604161	0.999974
DUT-AS1	ENSG00000259488	ENSG00000259488.2	9.94017	0.201178	0.388057	0.518424	0.604162	0.999974
SULF1	ENSG00000137573	ENSG00000137573.14	331.29	-0.184754	0.356436	-0.518337	0.604223	0.999974
PKN3	ENSG00000160447	ENSG00000160447.7	513.448	-0.116678	0.225134	-0.518259	0.604278	0.999974
FBXO9	ENSG00000112146	ENSG00000112146.17	3401.01	0.0406311	0.0784014	0.518245	0.604287	0.999974
NA	ENSG00000243491	ENSG00000243491.1	5.03683	0.360516	0.695865	0.518083	0.6044	0.999974
C22orf39	ENSG00000242259	ENSG00000242259.9	1429.36	-0.0430796	0.0831581	-0.518044	0.604427	0.999974
DSG4	ENSG00000175065	ENSG00000175065.12	157.382	-0.190447	0.36769	-0.517955	0.60449	0.999974
METTL9	ENSG00000197006	ENSG00000197006.14	8627.5	-0.041778	0.0806987	-0.517703	0.604665	0.999974
TSTD3	ENSG00000279170	ENSG00000279170.3	260.609	-0.0807707	0.156048	-0.517601	0.604737	0.999974
DMC1	ENSG00000100206	ENSG00000100206.10	66.501	-0.156291	0.30197	-0.51757	0.604758	0.999974
RGN	ENSG00000130988	ENSG00000130988.13	14.3091	0.166193	0.321109	0.517557	0.604767	0.999974
SLC25A16	ENSG00000122912	ENSG00000122912.15	2038.54	0.0696349	0.134575	0.517443	0.604847	0.999974
NA	ENSG00000224537	ENSG00000224537.1	263.351	0.166261	0.321345	0.51739	0.604884	0.999974
SLC6A20	ENSG00000163817	ENSG00000163817.16	7116.56	-0.233646	0.451603	-0.51737	0.604898	0.999974
CD27	ENSG00000139193	ENSG00000139193.4	139.548	-0.190249	0.367784	-0.517286	0.604957	0.999974
NA	ENSG00000229325	ENSG00000229325.1	10.456	0.192289	0.371786	0.517205	0.605013	0.999974
ERCC6	ENSG00000225830	ENSG00000225830.16	1376.2	0.051451	0.0995026	0.517081	0.605099	0.999974
NA	ENSG00000287743	ENSG00000287743.1	88.297	-0.234113	0.452891	-0.516931	0.605205	0.999974
NA	ENSG00000258017	ENSG00000258017.2	12.54	0.194125	0.375572	0.516878	0.605241	0.999974
LINC00494	ENSG00000235621	ENSG00000235621.9	28.5895	0.265131	0.512993	0.516831	0.605274	0.999974
TRIM40	ENSG00000204614	ENSG00000204614.9	5897.59	-0.157574	0.304903	-0.516801	0.605295	0.999974
NA	ENSG00000261762	ENSG00000261762.1	75.3184	-0.135244	0.261705	-0.516778	0.605311	0.999974
MRTFA	ENSG00000196588	ENSG00000196588.20	3386.11	0.0663007	0.128312	0.516714	0.605356	0.999974
DMAP1	ENSG00000178028	ENSG00000178028.14	1816.79	0.058267	0.112774	0.516671	0.605386	0.999974
MRPL23	ENSG00000214026	ENSG00000214026.11	895.257	-0.0740369	0.143299	-0.516661	0.605393	0.999974
RNF135	ENSG00000181481	ENSG00000181481.14	1582.66	0.0918459	0.177802	0.516563	0.605461	0.999974
PTX3	ENSG00000163661	ENSG00000163661.4	49.6324	0.308499	0.597456	0.516355	0.605607	0.999974
LOH12CR2	ENSG00000205791	ENSG00000205791.3	31.2461	-0.125027	0.24216	-0.516299	0.605645	0.999974
MAN2A1	ENSG00000112893	ENSG00000112893.10	14075.7	-0.0436093	0.0844666	-0.51629	0.605652	0.999974
NA	ENSG00000233868	ENSG00000233868.1	12.6304	0.269512	0.522103	0.516204	0.605712	0.999974
AGR3	ENSG00000173467	ENSG00000173467.9	15802.5	0.0588654	0.11406	0.51609	0.605791	0.999974
KIF6	ENSG00000164627	ENSG00000164627.18	30.9653	-0.280947	0.544475	-0.515995	0.605858	0.999974
NA	ENSG00000226652	ENSG00000226652.3	105.768	-0.136501	0.26457	-0.515936	0.605899	0.999974
TMEM71	ENSG00000165071	ENSG00000165071.15	284.927	0.180053	0.349017	0.515886	0.605934	0.999974
NME2	ENSG00000243678	ENSG00000243678.12	152.757	-0.0970935	0.188225	-0.515838	0.605968	0.999974
SAC3D1	ENSG00000168061	ENSG00000168061.17	594.996	0.0669962	0.129906	0.515728	0.606044	0.999974
FAAH2	ENSG00000165591	ENSG00000165591.7	675.431	-0.091388	0.177212	-0.5157	0.606064	0.999974
SETMAR	ENSG00000170364	ENSG00000170364.12	589.885	-0.0724239	0.14047	-0.515584	0.606145	0.999974
CBFA2T2	ENSG00000078699	ENSG00000078699.22	2847.31	0.0899891	0.17458	0.515461	0.606231	0.999974
NA	ENSG00000251414	ENSG00000251414.1	5.97938	0.261586	0.507487	0.515453	0.606236	0.999974
USP22	ENSG00000124422	ENSG00000124422.12	11196.5	0.0317001	0.0615174	0.515302	0.606342	0.999974
NA	ENSG00000230872	ENSG00000230872.2	7.14617	0.278981	0.541698	0.515013	0.606544	0.999974
NA	ENSG00000249363	ENSG00000249363.1	16.1019	0.161429	0.3136	0.514761	0.60672	0.999974
KBTBD7	ENSG00000120696	ENSG00000120696.9	960.874	0.048312	0.0938542	0.514756	0.606724	0.999974
PPP2R3B	ENSG00000167393	ENSG00000167393.18	379.653	0.070341	0.136651	0.514749	0.606728	0.999974
FIZ1	ENSG00000179943	ENSG00000179943.8	1002.74	0.0447315	0.0869045	0.51472	0.606749	0.999974
PDRG1	ENSG00000088356	ENSG00000088356.6	1564.62	0.0460486	0.0894929	0.51455	0.606868	0.999974
KRT12	ENSG00000187242	ENSG00000187242.6	115.56	0.182212	0.354169	0.514479	0.606917	0.999974
NOVA1-DT	ENSG00000257842	ENSG00000257842.6	16.6431	0.497686	0.96742	0.514446	0.60694	0.999974
MMD	ENSG00000108960	ENSG00000108960.9	1303.13	0.077819	0.151279	0.514408	0.606967	0.999974
UNC13B	ENSG00000198722	ENSG00000198722.14	13724.2	-0.0380656	0.0740115	-0.514319	0.607029	0.999974
KRT17	ENSG00000128422	ENSG00000128422.17	4051.41	-0.464807	0.903769	-0.514299	0.607043	0.999974
AP4E1	ENSG00000081014	ENSG00000081014.11	1896.19	-0.0480359	0.0934064	-0.514268	0.607065	0.999974
NA	ENSG00000245768	ENSG00000245768.7	6.35714	0.278884	0.542392	0.514175	0.60713	0.999974
ZNF330	ENSG00000109445	ENSG00000109445.11	1788.85	0.0481883	0.093723	0.514156	0.607143	0.999974
TTLL9	ENSG00000131044	ENSG00000131044.17	7.24084	-0.25972	0.505182	-0.514111	0.607175	0.999974
ISCU	ENSG00000136003	ENSG00000136003.16	5413.24	0.0388373	0.0755478	0.514076	0.607199	0.999974
LRFN4	ENSG00000173621	ENSG00000173621.9	1834.77	-0.0844668	0.164322	-0.514031	0.60723	0.999974
NA	ENSG00000258897	ENSG00000258897.1	11.5553	-0.458127	0.891455	-0.51391	0.607315	0.999974
ARHGAP32	ENSG00000134909	ENSG00000134909.19	12796.5	-0.0393004	0.0764806	-0.513861	0.607349	0.999974
SNAPC2	ENSG00000104976	ENSG00000104976.12	831.112	-0.0499538	0.0972144	-0.513852	0.607356	0.999974
SBSN	ENSG00000189001	ENSG00000189001.11	28.8132	-0.816942	1.59006	-0.513782	0.607404	0.999974
LINC02154	ENSG00000235385	ENSG00000235385.2	31.0263	0.207427	0.403733	0.513772	0.607411	0.999974
RNF186	ENSG00000178828	ENSG00000178828.7	3369.09	-0.158935	0.309356	-0.513763	0.607418	0.999974
C6orf141	ENSG00000197261	ENSG00000197261.11	563.556	0.176178	0.342948	0.513716	0.607451	0.999974
RIN3	ENSG00000100599	ENSG00000100599.16	1678.05	0.0843902	0.16429	0.513665	0.607486	0.999974
RGS7	ENSG00000182901	ENSG00000182901.17	7.14866	-0.255112	0.496692	-0.513622	0.607516	0.999974
LINC02893	ENSG00000269994	ENSG00000269994.3	9.75248	-0.354504	0.690222	-0.513608	0.607526	0.999974
SIGLEC1	ENSG00000088827	ENSG00000088827.13	220.601	-0.143346	0.279123	-0.513556	0.607562	0.999974
DNAJC30	ENSG00000176410	ENSG00000176410.8	661.628	-0.0460588	0.0896947	-0.513506	0.607597	0.999974
FAM171A1	ENSG00000148468	ENSG00000148468.17	5699.85	0.0676451	0.131734	0.513497	0.607604	0.999974
LILRB4	ENSG00000186818	ENSG00000186818.12	567.313	-0.15358	0.299088	-0.513496	0.607605	0.999974
NA	ENSG00000179277	ENSG00000179277.9	324.379	-0.101685	0.198037	-0.513464	0.607627	0.999974
LOC101929756	ENSG00000242611	ENSG00000242611.2	5.93028	-0.364861	0.710701	-0.513382	0.607684	0.999974
LOC102723701	ENSG00000183154	ENSG00000183154.1	14.0485	-0.174575	0.340114	-0.513283	0.607753	0.999974
IL17D	ENSG00000172458	ENSG00000172458.5	32.5293	-0.104185	0.203019	-0.51318	0.607826	0.999974
NA	ENSG00000225111	ENSG00000225111.1	91.7393	0.182424	0.355536	0.513095	0.607885	0.999974
CLIP3	ENSG00000105270	ENSG00000105270.15	112.543	0.14085	0.274568	0.512987	0.607961	0.999974
ACP2	ENSG00000134575	ENSG00000134575.13	4720.1	0.0567755	0.110679	0.512974	0.607969	0.999974
PELO	ENSG00000152684	ENSG00000152684.11	1662.02	0.0787788	0.153597	0.512891	0.608028	0.999974
LINC00336	ENSG00000197251	ENSG00000197251.3	17.3968	-0.222551	0.433987	-0.512805	0.608088	0.999974
S100A14	ENSG00000189334	ENSG00000189334.9	56323.7	0.0753141	0.146923	0.512608	0.608226	0.999974
PRSS1	ENSG00000204983	ENSG00000204983.14	218.016	-0.628813	1.22671	-0.512602	0.60823	0.999974
FAM66D	ENSG00000255052	ENSG00000255052.5	10.0359	0.236578	0.461577	0.512543	0.608271	0.999974
SYTL4	ENSG00000102362	ENSG00000102362.15	2998.5	0.0623828	0.12172	0.51251	0.608294	0.999974
C14orf132	ENSG00000227051	ENSG00000227051.7	171.382	-0.131052	0.255713	-0.512495	0.608304	0.999974
GFRA2	ENSG00000168546	ENSG00000168546.11	42.4587	0.182541	0.356218	0.512441	0.608342	0.999974
FOXP4	ENSG00000137166	ENSG00000137166.17	5523.08	-0.0498067	0.0972079	-0.512373	0.60839	0.999974
BCCIP	ENSG00000107949	ENSG00000107949.17	3696.78	-0.0677619	0.132257	-0.51235	0.608406	0.999974
NA	ENSG00000230732	ENSG00000230732.4	11.0844	0.253499	0.494797	0.51233	0.60842	0.999974
CRTC1	ENSG00000105662	ENSG00000105662.16	713.007	0.0651805	0.127227	0.512315	0.608431	0.999974
CDH3-AS1	ENSG00000260577	ENSG00000260577.2	10.9169	-0.251134	0.490213	-0.512295	0.608445	0.999974
CLDN16	ENSG00000113946	ENSG00000113946.4	27.2356	-0.269431	0.525967	-0.512259	0.60847	0.999974
HNRNPK	ENSG00000165119	ENSG00000165119.21	49329.9	-0.0299064	0.0583887	-0.512195	0.608515	0.999974
ANXA11	ENSG00000122359	ENSG00000122359.18	48314.5	0.0433265	0.0845957	0.51216	0.608539	0.999974
KLHDC8A	ENSG00000162873	ENSG00000162873.15	6.52089	-0.344183	0.672039	-0.512147	0.608548	0.999974
OTUD6B	ENSG00000155100	ENSG00000155100.11	746.302	-0.09016	0.176079	-0.512043	0.608621	0.999974
RASA4	ENSG00000105808	ENSG00000105808.18	174.051	-0.110498	0.215802	-0.512035	0.608627	0.999974
PIKFYVE	ENSG00000115020	ENSG00000115020.17	2842.33	0.0406049	0.0793067	0.511998	0.608652	0.999974
ZC3H15	ENSG00000065548	ENSG00000065548.18	9361.36	0.0444032	0.0867274	0.511987	0.60866	0.999974
SH3RF3	ENSG00000172985	ENSG00000172985.11	131.391	-0.106512	0.208044	-0.511969	0.608673	0.999974
IFI27	ENSG00000165949	ENSG00000165949.12	94118.1	-0.0861708	0.168332	-0.511909	0.608715	0.999974
DYRK1A	ENSG00000157540	ENSG00000157540.22	6292.13	0.0405847	0.0793109	0.511717	0.608849	0.999974
NA	ENSG00000224985	ENSG00000224985.1	67.113	0.0846151	0.165418	0.511523	0.608985	0.999974
MCF2L2	ENSG00000053524	ENSG00000053524.13	153.885	0.104957	0.205199	0.511488	0.60901	0.999974
WNT2B	ENSG00000134245	ENSG00000134245.18	389.254	-0.0954331	0.186582	-0.511481	0.609015	0.999974
TRANK1	ENSG00000168016	ENSG00000168016.15	21091	0.144521	0.282589	0.511418	0.609058	0.999974
SLC16A3	ENSG00000141526	ENSG00000141526.18	20220.5	0.0841234	0.164497	0.511396	0.609073	0.999974
DENND1B	ENSG00000213047	ENSG00000213047.13	4170.52	0.068037	0.133054	0.511349	0.609107	0.999974
NA	ENSG00000254973	ENSG00000254973.2	26.1119	-0.20183	0.394721	-0.511325	0.609124	0.999974
RNF157	ENSG00000141576	ENSG00000141576.16	674.474	-0.131678	0.257524	-0.511321	0.609127	0.999974
ASMTL	ENSG00000169093	ENSG00000169093.16	912.168	0.0787954	0.15415	0.511162	0.609238	0.999974
NDUFB5	ENSG00000136521	ENSG00000136521.13	4019.63	0.0498331	0.097513	0.51104	0.609323	0.999974
PDCD2L	ENSG00000126249	ENSG00000126249.8	210.715	-0.117466	0.229894	-0.510957	0.609381	0.999974
NA	ENSG00000258647	ENSG00000258647.6	10.9141	0.353359	0.691645	0.510896	0.609424	0.999974
TOMM40	ENSG00000130204	ENSG00000130204.13	5399.66	-0.0885391	0.173304	-0.510889	0.609429	0.999974
FOLR2	ENSG00000165457	ENSG00000165457.14	157.604	-0.199336	0.39018	-0.510882	0.609433	0.999974
ERBB3	ENSG00000065361	ENSG00000065361.17	33583.6	0.101308	0.198331	0.510804	0.609488	0.999974
FDXACB1	ENSG00000255561	ENSG00000255561.7	108.655	-0.0627578	0.122871	-0.510763	0.609517	0.999974
IL17RB	ENSG00000056736	ENSG00000056736.10	1131.75	-0.0991457	0.194125	-0.510731	0.60954	0.999974
SLC25A53	ENSG00000269743	ENSG00000269743.3	346.4	0.0562921	0.110223	0.510711	0.609554	0.999974
GALNTL6	ENSG00000174473	ENSG00000174473.16	212.377	-0.355993	0.697162	-0.510632	0.609609	0.999974
MRPL20-AS1	ENSG00000224870	ENSG00000224870.7	1063.99	0.0425456	0.0833213	0.510621	0.609616	0.999974
MRPL16	ENSG00000166902	ENSG00000166902.5	3825.51	-0.0538699	0.105502	-0.510606	0.609627	0.999974
NA	ENSG00000242294	ENSG00000242294.6	154.315	0.0829128	0.162413	0.510507	0.609696	0.999974
FCRLA	ENSG00000132185	ENSG00000132185.18	231.682	-0.298335	0.584534	-0.51038	0.609785	0.999974
ERP27	ENSG00000139055	ENSG00000139055.7	256.833	-0.204537	0.400846	-0.510262	0.609868	0.999974
NA	ENSG00000214776	ENSG00000214776.12	12.5313	-0.282029	0.552769	-0.510211	0.609903	0.999974
CSMD2	ENSG00000121904	ENSG00000121904.18	15.7961	-0.319386	0.626007	-0.510196	0.609914	0.999974
SOX13	ENSG00000143842	ENSG00000143842.15	3642.94	-0.0461425	0.0904429	-0.510184	0.609923	0.999974
CCND3	ENSG00000112576	ENSG00000112576.13	6931.04	0.0476224	0.0933524	0.510136	0.609956	0.999974
MLXIP	ENSG00000175727	ENSG00000175727.14	28077.7	0.0597621	0.117172	0.510039	0.610024	0.999974
ARK2C	ENSG00000141622	ENSG00000141622.14	12.2105	-0.272098	0.533537	-0.509989	0.610059	0.999974
LINC01671	ENSG00000225431	ENSG00000225431.1	14.8554	0.234718	0.460349	0.50987	0.610143	0.999974
ZNF664	ENSG00000179195	ENSG00000179195.16	19262.1	0.0348699	0.068426	0.5096	0.610332	0.999974
LRCH2	ENSG00000130224	ENSG00000130224.15	27.3035	-0.206349	0.404924	-0.5096	0.610332	0.999974
MINPP1	ENSG00000107789	ENSG00000107789.16	2509.97	0.0818051	0.160561	0.509495	0.610405	0.999974
NA	ENSG00000272172	ENSG00000272172.1	20.0928	-0.161436	0.316909	-0.509406	0.610468	0.999974
DPP3	ENSG00000254986	ENSG00000254986.7	6800.37	-0.0454553	0.0892332	-0.509399	0.610473	0.999974
PSMD6	ENSG00000163636	ENSG00000163636.11	5268.92	-0.0410269	0.0805555	-0.509299	0.610542	0.999974
NA	ENSG00000287703	ENSG00000287703.1	17.9009	0.253535	0.497874	0.509235	0.610588	0.999974
NA	ENSG00000271992	ENSG00000271992.1	18.3768	0.132798	0.260796	0.509202	0.61061	0.999974
TMEM231	ENSG00000205084	ENSG00000205084.11	674.55	0.204561	0.401764	0.509156	0.610643	0.999974
KIAA0753	ENSG00000198920	ENSG00000198920.11	1893.28	-0.0314953	0.0618614	-0.509126	0.610664	0.999974
TMEM178A	ENSG00000152154	ENSG00000152154.11	33.1587	0.154924	0.304316	0.509089	0.61069	0.999974
CBX8	ENSG00000141570	ENSG00000141570.11	388.753	-0.0677241	0.133058	-0.508983	0.610764	0.999974
IGF2R	ENSG00000197081	ENSG00000197081.16	18908.4	0.0781487	0.153561	0.50891	0.610815	0.999974
NA	ENSG00000254290	ENSG00000254290.1	730.059	0.117969	0.231876	0.508761	0.61092	0.999974
GAR1	ENSG00000109534	ENSG00000109534.17	1652.19	-0.0575096	0.113056	-0.508684	0.610974	0.999974
AGL	ENSG00000162688	ENSG00000162688.17	4522.57	0.0578179	0.11368	0.508602	0.611031	0.999974
HNRNPH3	ENSG00000096746	ENSG00000096746.18	8523.01	0.0531823	0.104566	0.5086	0.611033	0.999974
C9orf43	ENSG00000157653	ENSG00000157653.12	20.7625	-0.1463	0.287663	-0.508579	0.611047	0.999974
NA	ENSG00000276116	ENSG00000276116.2	68.6302	-0.13791	0.271195	-0.508527	0.611084	0.999974
CLNS1A	ENSG00000074201	ENSG00000074201.9	4645.67	0.0317683	0.0625012	0.508283	0.611255	0.999974
DALRD3	ENSG00000178149	ENSG00000178149.17	1247.17	0.0431863	0.084979	0.5082	0.611313	0.999974
LOC645485	ENSG00000285517	ENSG00000285517.1	26.7961	-0.354453	0.69754	-0.508147	0.61135	0.999974
OST4	ENSG00000228474	ENSG00000228474.6	9219.43	0.0315437	0.0620784	0.508127	0.611364	0.999974
C17orf100	ENSG00000256806	ENSG00000256806.6	219.042	-0.0720167	0.141741	-0.508086	0.611393	0.999974
ZNF443	ENSG00000180855	ENSG00000180855.16	439.033	0.0738237	0.145306	0.508058	0.611412	0.999974
SYTL5	ENSG00000147041	ENSG00000147041.12	5973.4	-0.137662	0.271012	-0.507954	0.611486	0.999974
SLC49A4	ENSG00000138463	ENSG00000138463.9	8268.33	0.104109	0.20497	0.507924	0.611507	0.999974
NA	ENSG00000272734	ENSG00000272734.1	32.4938	-0.17659	0.347693	-0.507889	0.611531	0.999974
PABPC1	ENSG00000070756	ENSG00000070756.17	80434.3	-0.0457837	0.0901576	-0.507819	0.61158	0.999974
NA	ENSG00000228451	ENSG00000228451.4	84.4959	0.142053	0.279749	0.507788	0.611602	0.999974
DGLUCY	ENSG00000133943	ENSG00000133943.21	2797.56	-0.0698329	0.137575	-0.507597	0.611736	0.999974
COX16	ENSG00000133983	ENSG00000133983.16	445.155	0.05462	0.107647	0.5074	0.611874	0.999974
PPP2R5C	ENSG00000078304	ENSG00000078304.19	15013.7	-0.0437388	0.086203	-0.507393	0.611879	0.999974
FLJ13224	ENSG00000177340	ENSG00000177340.5	6.55706	-0.221715	0.436997	-0.507361	0.611902	0.999974
NA	ENSG00000240024	ENSG00000240024.5	173.785	-0.0986655	0.194514	-0.507241	0.611986	0.999974
SLC27A5	ENSG00000083807	ENSG00000083807.10	138.893	0.0881611	0.173834	0.507156	0.612045	0.999974
CBLN1	ENSG00000102924	ENSG00000102924.12	16.3224	-0.18426	0.363452	-0.506971	0.612175	0.999974
LDLRAD1	ENSG00000203985	ENSG00000203985.11	9.95408	0.301177	0.594104	0.506942	0.612195	0.999974
RPS5	ENSG00000083845	ENSG00000083845.9	34404.7	-0.0625666	0.123435	-0.506878	0.612241	0.999974
IL12A	ENSG00000168811	ENSG00000168811.7	19.4787	0.189826	0.374554	0.506807	0.612291	0.999974
NCALD	ENSG00000104490	ENSG00000104490.18	1760.37	-0.11994	0.236742	-0.50663	0.612415	0.999974
ALDOA	ENSG00000149925	ENSG00000149925.22	3473.63	0.0825218	0.162898	0.506585	0.612446	0.999974
P3H2-AS1	ENSG00000225764	ENSG00000225764.2	7.98584	-0.200045	0.394908	-0.506561	0.612463	0.999974
LOC101929510	ENSG00000287119	ENSG00000287119.1	30.9029	-0.239065	0.472101	-0.506386	0.612586	0.999974
LPCAT4	ENSG00000176454	ENSG00000176454.14	11806.9	0.0574996	0.113563	0.506323	0.61263	0.999974
ARL6IP6	ENSG00000177917	ENSG00000177917.11	1160.49	-0.0471729	0.0931685	-0.506318	0.612634	0.999974
FAM90A1	ENSG00000171847	ENSG00000171847.11	29.2776	0.238426	0.470936	0.50628	0.61266	0.999974
PAXBP1-AS1	ENSG00000238197	ENSG00000238197.6	77.7609	0.0797064	0.157443	0.506257	0.612676	0.999974
GSTT2B	ENSG00000133433	ENSG00000133433.11	16.5304	-0.302165	0.596955	-0.506177	0.612732	0.999974
NA	ENSG00000276571	ENSG00000276571.1	10.8008	0.15955	0.315231	0.506137	0.61276	0.999974
RTL8C	ENSG00000134590	ENSG00000134590.14	2665.08	-0.0585021	0.115624	-0.505968	0.612879	0.999974
PLA2G2F	ENSG00000158786	ENSG00000158786.5	100.79	0.285909	0.565116	0.50593	0.612906	0.999974
ASB1	ENSG00000065802	ENSG00000065802.12	1652.51	0.038733	0.076575	0.505817	0.612985	0.999974
SOX10	ENSG00000100146	ENSG00000100146.18	20.5226	-0.220152	0.435285	-0.505766	0.613021	0.999974
SCN1B	ENSG00000105711	ENSG00000105711.14	68.3337	-0.186359	0.368538	-0.50567	0.613088	0.999974
ITGA4	ENSG00000115232	ENSG00000115232.14	585.016	-0.108073	0.213789	-0.505514	0.613198	0.999974
PEX1	ENSG00000127980	ENSG00000127980.16	2613.1	0.0453294	0.0896703	0.505511	0.6132	0.999974
ZNF341	ENSG00000131061	ENSG00000131061.14	864.331	-0.060566	0.119812	-0.505507	0.613203	0.999974
ATP5F1E	ENSG00000124172	ENSG00000124172.10	20839.1	0.0510271	0.10095	0.50547	0.613229	0.999974
SLC7A6OS	ENSG00000103061	ENSG00000103061.13	386.293	-0.0539119	0.106668	-0.505416	0.613267	0.999974
NA	ENSG00000238164	ENSG00000238164.6	2475.78	-0.0997838	0.197448	-0.505367	0.613301	0.999974
SNHG7	ENSG00000233016	ENSG00000233016.7	926.454	-0.111651	0.220955	-0.505314	0.613339	0.999974
SLFN13	ENSG00000154760	ENSG00000154760.14	791.263	-0.113767	0.225196	-0.505188	0.613427	0.999974
HECTD1	ENSG00000092148	ENSG00000092148.13	12313.7	-0.0439053	0.0869098	-0.505182	0.613431	0.999974
ARHGAP27	ENSG00000159314	ENSG00000159314.11	14304.6	0.0443766	0.0878478	0.505153	0.613451	0.999974
NA	ENSG00000267156	ENSG00000267156.1	31.0143	-0.247885	0.490867	-0.504993	0.613564	0.999974
NA	ENSG00000213247	ENSG00000213247.3	21.5461	0.174805	0.346161	0.504983	0.613571	0.999974
NA	ENSG00000259498	ENSG00000259498.1	104.994	-0.220971	0.437648	-0.504907	0.613624	0.999974
KCNH4	ENSG00000089558	ENSG00000089558.9	12.4282	-0.221346	0.438467	-0.504819	0.613686	0.999974
B3GNT5	ENSG00000176597	ENSG00000176597.12	12738.5	0.07862	0.155749	0.504786	0.613709	0.999974
AATK	ENSG00000181409	ENSG00000181409.14	1136.85	0.237439	0.47038	0.504781	0.613713	0.999974
LYAR	ENSG00000145220	ENSG00000145220.14	1185.79	-0.117771	0.233316	-0.504772	0.613719	0.999974
FOXQ1	ENSG00000164379	ENSG00000164379.7	1348.57	-0.265054	0.525149	-0.504723	0.613754	0.999974
NA	ENSG00000257303	ENSG00000257303.2	21.0871	0.160679	0.318366	0.504699	0.613771	0.999974
CYB561D1	ENSG00000174151	ENSG00000174151.15	2323.15	0.0545233	0.108037	0.504671	0.61379	0.999974
KC6	ENSG00000267313	ENSG00000267313.7	6.31349	0.512832	1.01626	0.504627	0.613821	0.999974
VAMP7	ENSG00000124333	ENSG00000124333.16	5558.52	-0.0357507	0.0708598	-0.504528	0.613891	0.999974
TRABD-AS1	ENSG00000273253	ENSG00000273253.2	25.77	0.155826	0.309016	0.504265	0.614075	0.999974
TMEM123	ENSG00000152558	ENSG00000152558.15	19477.4	-0.0491762	0.0975235	-0.50425	0.614086	0.999974
DRG1	ENSG00000185721	ENSG00000185721.13	3368.04	-0.0460115	0.0912503	-0.504233	0.614097	0.999974
CLTA	ENSG00000122705	ENSG00000122705.17	15905.7	0.0281975	0.0559284	0.504173	0.61414	0.999974
PIGF	ENSG00000151665	ENSG00000151665.13	1396.08	-0.04143	0.0821783	-0.504148	0.614157	0.999974
HSPB3	ENSG00000169271	ENSG00000169271.3	7.87529	0.587748	1.16584	0.504141	0.614162	0.999974
MUC13	ENSG00000173702	ENSG00000173702.7	403832	0.0945877	0.187634	0.504108	0.614186	0.999974
GNA11	ENSG00000088256	ENSG00000088256.9	25622.6	0.0939417	0.186355	0.504099	0.614191	0.999974
ADGRG2	ENSG00000173698	ENSG00000173698.18	51.5476	0.165427	0.328172	0.504084	0.614202	0.999974
TRPA1	ENSG00000104321	ENSG00000104321.11	1149.15	0.190305	0.377553	0.504049	0.614227	0.999974
NR1H4	ENSG00000012504	ENSG00000012504.15	1372.93	-0.295789	0.586874	-0.504007	0.614257	0.999974
MTRR	ENSG00000124275	ENSG00000124275.15	3120.09	0.0528679	0.104919	0.503894	0.614336	0.999974
ZBTB11-AS1	ENSG00000256628	ENSG00000256628.3	161.468	0.0724777	0.14385	0.503843	0.614371	0.999974
NA	ENSG00000238286	ENSG00000238286.1	10.2968	0.20904	0.414928	0.503797	0.614404	0.999974
ABHD17A	ENSG00000129968	ENSG00000129968.17	5424.87	0.04026	0.0799306	0.503687	0.614481	0.999974
ARHGEF9	ENSG00000131089	ENSG00000131089.17	1710.64	0.105417	0.209346	0.503556	0.614573	0.999974
RPL32	ENSG00000144713	ENSG00000144713.13	39545.2	-0.0540149	0.107286	-0.503469	0.614635	0.999974
OGDHL	ENSG00000197444	ENSG00000197444.10	84.2745	-0.239369	0.475468	-0.503439	0.614656	0.999974
CD74	ENSG00000019582	ENSG00000019582.16	148789	-0.17192	0.341501	-0.503425	0.614665	0.999974
LRRC3	ENSG00000160233	ENSG00000160233.8	580.816	-0.0677202	0.134529	-0.503386	0.614693	0.999974
DIP2A	ENSG00000160305	ENSG00000160305.18	3869.02	0.0481598	0.0956983	0.503246	0.614791	0.999974
WDR17	ENSG00000150627	ENSG00000150627.16	22.8035	0.220887	0.438974	0.503188	0.614832	0.999974
SCIN	ENSG00000006747	ENSG00000006747.15	9890.79	0.150335	0.298799	0.503132	0.614871	0.999974
BCL3	ENSG00000069399	ENSG00000069399.15	9131.4	0.0694453	0.138035	0.503099	0.614895	0.999974
NA	ENSG00000171084	ENSG00000171084.15	69.0899	0.114154	0.226906	0.503088	0.614902	0.999974
THBS3-AS1	ENSG00000231064	ENSG00000231064.7	13.7269	-0.145357	0.28897	-0.503018	0.614952	0.999974
LOC642361	ENSG00000272447	ENSG00000272447.1	19.8398	-0.134897	0.268188	-0.502993	0.614969	0.999974
CDK15	ENSG00000138395	ENSG00000138395.17	17.6069	0.186497	0.370945	0.50276	0.615133	0.999974
REEP2	ENSG00000132563	ENSG00000132563.16	23.6275	-0.191758	0.381412	-0.502759	0.615133	0.999974
NA	ENSG00000260290	ENSG00000260290.2	16.7431	-0.11919	0.237089	-0.502722	0.61516	0.999974
RGS18	ENSG00000150681	ENSG00000150681.10	184.327	-0.171549	0.341273	-0.502675	0.615193	0.999974
NA	ENSG00000224418	ENSG00000224418.1	22.9949	0.119064	0.23689	0.502614	0.615236	0.999974
POMGNT1	ENSG00000085998	ENSG00000085998.14	2211.82	-0.0573814	0.114172	-0.502589	0.615254	0.999974
TMEM183A	ENSG00000163444	ENSG00000163444.12	6234.55	0.0422162	0.084007	0.502532	0.615293	0.999974
CHRM4	ENSG00000180720	ENSG00000180720.8	315.14	-0.317366	0.631588	-0.502489	0.615324	0.999974
LYPD8	ENSG00000259823	ENSG00000259823.6	17340.7	0.30408	0.605167	0.502474	0.615334	0.999974
NMRK1	ENSG00000106733	ENSG00000106733.21	2540.25	0.0761102	0.151492	0.502404	0.615383	0.999974
NA	ENSG00000284707	ENSG00000284707.2	30.1315	0.170926	0.340243	0.502365	0.615411	0.999974
CFAP20	ENSG00000070761	ENSG00000070761.8	1328.21	0.0429438	0.0854846	0.502357	0.615416	0.999974
RNU6-5P	ENSG00000206965	ENSG00000206965.1	4.89371	0.392662	0.781661	0.502343	0.615426	0.999974
PEX7	ENSG00000112357	ENSG00000112357.14	1135.74	0.0426464	0.0848982	0.502324	0.61544	0.999974
SBNO2	ENSG00000064932	ENSG00000064932.16	12465.6	-0.108563	0.216125	-0.502317	0.615445	0.999974
ABCC6	ENSG00000091262	ENSG00000091262.17	973.778	0.112148	0.223285	0.502264	0.615482	0.999974
ZNF677	ENSG00000197928	ENSG00000197928.11	94.502	0.175333	0.349086	0.502264	0.615482	0.999974
ORAI3	ENSG00000175938	ENSG00000175938.7	677.72	-0.0915914	0.182389	-0.502177	0.615543	0.999974
MIDEAS	ENSG00000156030	ENSG00000156030.13	5057.64	0.107216	0.21355	0.502066	0.615621	0.999974
GZMK	ENSG00000113088	ENSG00000113088.6	39.8914	0.201227	0.400821	0.502038	0.615641	0.999974
APEX1	ENSG00000100823	ENSG00000100823.12	6594.57	-0.0600312	0.119588	-0.501983	0.615679	0.999974
ST8SIA6	ENSG00000148488	ENSG00000148488.17	473.197	0.169937	0.3386	0.501882	0.615751	0.999974
ZNF668	ENSG00000167394	ENSG00000167394.13	324.458	-0.0576487	0.114891	-0.501768	0.615831	0.999974
SPATA25	ENSG00000149634	ENSG00000149634.5	16.1139	0.207965	0.414578	0.501631	0.615927	0.999974
SDC1	ENSG00000115884	ENSG00000115884.11	35450.3	0.0609126	0.121432	0.501619	0.615936	0.999974
ACBD5	ENSG00000107897	ENSG00000107897.20	7293.51	0.0486508	0.0970007	0.501551	0.615983	0.999974
NA	ENSG00000240652	ENSG00000240652.1	114.634	-0.267685	0.533724	-0.501543	0.615989	0.999974
PTRH2	ENSG00000141378	ENSG00000141378.15	1523.89	0.0685332	0.136677	0.501423	0.616073	0.999974
NA	ENSG00000286276	ENSG00000286276.1	6.72839	0.222608	0.443961	0.501414	0.61608	0.999974
RBM47	ENSG00000163694	ENSG00000163694.15	41669.3	0.0681581	0.13594	0.501385	0.6161	0.999974
STAG3L5P	ENSG00000272752	ENSG00000272752.6	9.89437	0.161747	0.322605	0.501376	0.616106	0.999974
TEX35	ENSG00000240021	ENSG00000240021.10	4.87455	-0.328614	0.655465	-0.501344	0.616129	0.999974
DLST	ENSG00000119689	ENSG00000119689.15	15363.1	-0.0257217	0.0513072	-0.501327	0.616141	0.999974
ATP11A	ENSG00000068650	ENSG00000068650.19	3980.23	-0.169905	0.338923	-0.501309	0.616154	0.999974
NA	ENSG00000287095	ENSG00000287095.1	6.15535	-0.328315	0.655126	-0.501147	0.616268	0.999974
NA	ENSG00000287837	ENSG00000287837.1	78.3048	0.104808	0.209147	0.501119	0.616288	0.999974
ZIK1	ENSG00000171649	ENSG00000171649.12	54.2582	-0.122537	0.244543	-0.501085	0.616311	0.999974
NA	ENSG00000183022	ENSG00000183022.5	6.8751	-0.22165	0.44237	-0.501052	0.616334	0.999974
RANGAP1	ENSG00000100401	ENSG00000100401.20	5022.86	-0.0843276	0.168315	-0.501009	0.616364	0.999974
FIG4	ENSG00000112367	ENSG00000112367.12	2088.33	-0.0420426	0.0839164	-0.501005	0.616367	0.999974
SNW1	ENSG00000100603	ENSG00000100603.14	4770.19	-0.0268118	0.0535334	-0.500843	0.616482	0.999974
MTND5P11	ENSG00000248923	ENSG00000248923.1	39.2818	0.185276	0.369964	0.500795	0.616516	0.999974
VPS16	ENSG00000215305	ENSG00000215305.10	2662.45	-0.0423428	0.0845602	-0.500742	0.616553	0.999974
NA	ENSG00000259869	ENSG00000259869.2	25.4254	0.230311	0.45995	0.500731	0.61656	0.999974
GJB3	ENSG00000188910	ENSG00000188910.8	3484.48	0.17609	0.351673	0.500721	0.616567	0.999974
PSMC3	ENSG00000165916	ENSG00000165916.9	9174.06	-0.0422669	0.0844253	-0.500642	0.616623	0.999974
LOC730183	ENSG00000261840	ENSG00000261840.3	31.2895	0.117323	0.234387	0.500554	0.616685	0.999974
ATG14	ENSG00000126775	ENSG00000126775.9	1452.18	0.07753	0.154909	0.500487	0.616732	0.999974
DPH2	ENSG00000132768	ENSG00000132768.14	1904.39	-0.0802853	0.160414	-0.500487	0.616732	0.999974
MISP3	ENSG00000141854	ENSG00000141854.9	2313.98	0.0991729	0.198154	0.500483	0.616735	0.999974
NA	ENSG00000272375	ENSG00000272375.1	9.43583	0.216973	0.433529	0.50048	0.616737	0.999974
VPS41	ENSG00000006715	ENSG00000006715.16	4675.92	0.0424198	0.0847641	0.500445	0.616762	0.999974
NA	ENSG00000270587	ENSG00000270587.1	22.3814	0.169582	0.338888	0.500407	0.616789	0.999974
TOMM20L	ENSG00000196860	ENSG00000196860.8	8.20885	0.1982	0.396092	0.500387	0.616802	0.999974
RSPH4A	ENSG00000111834	ENSG00000111834.13	11.7317	-0.17468	0.3492	-0.50023	0.616913	0.999974
EPS8L3	ENSG00000198758	ENSG00000198758.11	20950.6	0.0480867	0.0961327	0.500211	0.616926	0.999974
NA	ENSG00000280077	ENSG00000280077.1	109.391	0.0710109	0.141967	0.500192	0.61694	0.999974
KCTD18	ENSG00000155729	ENSG00000155729.13	1404.77	0.0383384	0.0766839	0.499954	0.617108	0.999974
MASP1	ENSG00000127241	ENSG00000127241.18	257.567	-0.336184	0.672462	-0.49993	0.617124	0.999974
FUT3	ENSG00000171124	ENSG00000171124.13	29297.7	0.0565606	0.113165	0.499805	0.617213	0.999974
ZFYVE28	ENSG00000159733	ENSG00000159733.14	3062.7	0.0640371	0.128151	0.499701	0.617286	0.999974
CRIP3	ENSG00000146215	ENSG00000146215.14	19.4233	-0.201324	0.402898	-0.49969	0.617293	0.999974
NA	ENSG00000225031	ENSG00000225031.1	21.0308	-0.123668	0.247496	-0.499676	0.617303	0.999974
CATSPERE	ENSG00000179397	ENSG00000179397.18	12.9561	-0.212754	0.425815	-0.499639	0.61733	0.999974
SLC30A4	ENSG00000104154	ENSG00000104154.7	1458.36	0.107703	0.215568	0.499626	0.617338	0.999974
MYC	ENSG00000136997	ENSG00000136997.21	3472.8	-0.114218	0.228646	-0.499541	0.617398	0.999974
MECR	ENSG00000116353	ENSG00000116353.16	932.067	-0.0580505	0.116213	-0.49952	0.617413	0.999974
WASF1	ENSG00000112290	ENSG00000112290.13	195.261	-0.141968	0.28423	-0.499483	0.617439	0.999974
NA	ENSG00000258404	ENSG00000258404.1	57.9918	-0.220666	0.441983	-0.499263	0.617594	0.999974
GYPE	ENSG00000197465	ENSG00000197465.14	8.08002	-0.256685	0.514207	-0.499186	0.617649	0.999974
ORC5	ENSG00000164815	ENSG00000164815.11	1616.42	-0.051317	0.102804	-0.499171	0.617659	0.999974
LOC105377203	ENSG00000205702	ENSG00000205702.11	71.0506	0.114471	0.229415	0.498968	0.617802	0.999974
LOC124904863	ENSG00000230563	ENSG00000230563.4	24.7438	0.562152	1.12672	0.498927	0.617831	0.999974
PODNL1	ENSG00000132000	ENSG00000132000.14	161.409	-0.0826675	0.1657	-0.498898	0.617851	0.999974
STEEP1	ENSG00000018610	ENSG00000018610.15	1773.55	0.0567131	0.113683	0.498872	0.617869	0.999974
DCAKD	ENSG00000172992	ENSG00000172992.12	1137.88	0.0507155	0.101669	0.498832	0.617898	0.999974
GRB2	ENSG00000177885	ENSG00000177885.15	17782	0.030145	0.0604324	0.498822	0.617905	0.999974
PROCA1	ENSG00000167525	ENSG00000167525.15	41.1833	-0.118146	0.236898	-0.498723	0.617975	0.999974
SOX5	ENSG00000134532	ENSG00000134532.19	41.4806	-0.152802	0.306465	-0.498594	0.618066	0.999974
ERO1B	ENSG00000086619	ENSG00000086619.14	522.942	-0.130699	0.262141	-0.498583	0.618073	0.999974
GCC2	ENSG00000135968	ENSG00000135968.21	14054.7	0.0561332	0.11259	0.498564	0.618086	0.999974
RNF24	ENSG00000101236	ENSG00000101236.17	1606.9	-0.131438	0.263672	-0.49849	0.618139	0.999974
ZNF830	ENSG00000198783	ENSG00000198783.6	1096.33	-0.0324287	0.0650621	-0.498427	0.618183	0.999974
PMEL	ENSG00000185664	ENSG00000185664.15	220.561	0.0588623	0.1181	0.498412	0.618193	0.999974
NA	ENSG00000260265	ENSG00000260265.1	356.034	0.102379	0.205435	0.498351	0.618237	0.999974
NXT1	ENSG00000132661	ENSG00000132661.4	773.025	-0.0838756	0.16834	-0.498251	0.618307	0.999974
ADI1	ENSG00000182551	ENSG00000182551.14	11630	0.0410688	0.0824404	0.498164	0.618368	0.999974
NA	ENSG00000229944	ENSG00000229944.3	71.1457	0.0546247	0.109659	0.498131	0.618391	0.999974
ZDHHC2	ENSG00000104219	ENSG00000104219.13	3548.96	0.0896294	0.179959	0.498055	0.618445	0.999974
RELA	ENSG00000173039	ENSG00000173039.19	6908.85	0.0528618	0.106171	0.497892	0.61856	0.999974
NEDD4	ENSG00000069869	ENSG00000069869.17	1929.96	0.10294	0.206758	0.497876	0.618572	0.999974
PRKCI	ENSG00000163558	ENSG00000163558.13	6879.39	0.0304623	0.0611888	0.49784	0.618597	0.999974
SLC30A6	ENSG00000152683	ENSG00000152683.14	4115.47	-0.050717	0.101914	-0.497647	0.618733	0.999974
PCED1A	ENSG00000132635	ENSG00000132635.17	913.462	-0.0737342	0.148166	-0.497646	0.618733	0.999974
NA	ENSG00000237550	ENSG00000237550.5	4274.29	-0.104537	0.210081	-0.497605	0.618763	0.999974
GPD1L	ENSG00000152642	ENSG00000152642.11	12584.3	0.115922	0.232967	0.497591	0.618773	0.999974
MTND1P23	ENSG00000225972	ENSG00000225972.1	82.4093	0.162518	0.326633	0.497556	0.618797	0.999974
RYBP	ENSG00000163602	ENSG00000163602.11	5950.25	0.0509229	0.102349	0.497541	0.618808	0.999974
CADPS	ENSG00000163618	ENSG00000163618.18	339.062	-0.143655	0.288732	-0.497536	0.618811	0.999974
NA	ENSG00000262681	ENSG00000262681.2	6.38267	0.433319	0.870946	0.497527	0.618818	0.999974
SORD	ENSG00000140263	ENSG00000140263.15	5633.41	-0.134836	0.271076	-0.497411	0.618899	0.999974
CISD3	ENSG00000277972	ENSG00000277972.2	5304.6	0.0547582	0.11009	0.497395	0.61891	0.999974
ZNF844	ENSG00000223547	ENSG00000223547.10	427.461	0.154308	0.310319	0.497257	0.619008	0.999974
AKIRIN2	ENSG00000135334	ENSG00000135334.9	4549.51	-0.0809423	0.162806	-0.497172	0.619068	0.999974
COQ9	ENSG00000088682	ENSG00000088682.14	6491.04	0.0632762	0.127277	0.497153	0.619081	0.999974
ASAP3	ENSG00000088280	ENSG00000088280.19	2122.63	0.142578	0.286846	0.497055	0.61915	0.999974
HSPBP1	ENSG00000133265	ENSG00000133265.11	3349.31	-0.0664973	0.133813	-0.496943	0.619229	0.999974
HIPK1-AS1	ENSG00000235527	ENSG00000235527.7	10.6774	0.222577	0.448012	0.496811	0.619322	0.999974
CHST15	ENSG00000182022	ENSG00000182022.18	793.592	-0.147366	0.296623	-0.496811	0.619322	0.999974
PHYHD1	ENSG00000175287	ENSG00000175287.19	78.8748	-0.168055	0.338267	-0.496811	0.619322	0.999974
RPL23A	ENSG00000198242	ENSG00000198242.14	9471.81	-0.0504068	0.101466	-0.496783	0.619342	0.999974
EPC2	ENSG00000135999	ENSG00000135999.12	2088.13	-0.0508104	0.102282	-0.496767	0.619353	0.999974
INPP5A	ENSG00000068383	ENSG00000068383.19	3430.23	0.0449791	0.0905484	0.496741	0.619372	0.999974
LINC02422	ENSG00000255760	ENSG00000255760.2	18.2799	-0.19025	0.383018	-0.496712	0.619392	0.999974
ADAT2	ENSG00000189007	ENSG00000189007.16	469.995	0.074547	0.150099	0.496651	0.619435	0.999974
NA	ENSG00000273004	ENSG00000273004.1	19.8034	-0.185503	0.373548	-0.496597	0.619473	0.999974
CLDN23	ENSG00000253958	ENSG00000253958.2	13472.8	0.119298	0.240236	0.496586	0.619481	0.999974
NA	ENSG00000259479	ENSG00000259479.6	477.793	-0.151396	0.304894	-0.496554	0.619504	0.999974
ZNF497	ENSG00000174586	ENSG00000174586.11	31.8255	0.102492	0.206416	0.49653	0.61952	0.999974
CELP	ENSG00000170827	ENSG00000170827.9	28.303	0.332056	0.669004	0.496344	0.619651	0.999974
PTPRA	ENSG00000132670	ENSG00000132670.21	5754.39	0.0341261	0.0687673	0.496255	0.619714	0.999974
ZNF579	ENSG00000218891	ENSG00000218891.5	296.059	0.0675815	0.136183	0.496255	0.619714	0.999974
BOD1L1	ENSG00000038219	ENSG00000038219.13	3747.16	0.0481706	0.0971337	0.495921	0.61995	0.999974
RPL5	ENSG00000122406	ENSG00000122406.14	47680.5	-0.0591576	0.119314	-0.495814	0.620026	0.999974
ZC3H11A	ENSG00000058673	ENSG00000058673.17	17.2468	-0.116621	0.23522	-0.495794	0.62004	0.999974
UCHL5	ENSG00000116750	ENSG00000116750.14	2958.18	-0.0538078	0.108533	-0.495772	0.620056	0.999974
ATPAF1	ENSG00000123472	ENSG00000123472.12	3441.37	0.0688087	0.138816	0.495682	0.620118	0.999974
PURB	ENSG00000146676	ENSG00000146676.10	4695	0.0370403	0.074726	0.495681	0.620119	0.999974
TCTN1	ENSG00000204852	ENSG00000204852.17	679.452	-0.0985279	0.198776	-0.495674	0.620125	0.999974
G3BP1	ENSG00000145907	ENSG00000145907.16	13464.5	-0.0556728	0.112338	-0.495581	0.62019	0.999974
GPCPD1	ENSG00000125772	ENSG00000125772.14	5909.36	0.0868391	0.175282	0.495424	0.620301	0.999974
TGS1	ENSG00000137574	ENSG00000137574.11	2382.01	-0.0610788	0.123304	-0.49535	0.620353	0.999974
DEUP1	ENSG00000165325	ENSG00000165325.15	21.2307	0.24377	0.492128	0.495338	0.620361	0.999974
FAM241A	ENSG00000174749	ENSG00000174749.6	1288.04	-0.0789505	0.159403	-0.495288	0.620397	0.999974
NA	ENSG00000198134	ENSG00000198134.3	29.1961	-0.0982612	0.1984	-0.495268	0.620411	0.999974
RPL21P125	ENSG00000240898	ENSG00000240898.1	24.2814	0.162447	0.328006	0.495255	0.62042	0.999974
TRADD	ENSG00000102871	ENSG00000102871.16	1919.18	0.0297291	0.0600328	0.495215	0.620448	0.999974
NTAQ1	ENSG00000156795	ENSG00000156795.8	525.895	0.0517664	0.104544	0.495162	0.620486	0.999974
FGL1	ENSG00000104760	ENSG00000104760.17	10.4167	-0.309025	0.624113	-0.495142	0.6205	0.999974
OVOL2	ENSG00000125850	ENSG00000125850.11	1138.35	0.0664143	0.134159	0.495043	0.62057	0.999974
NA	ENSG00000256084	ENSG00000256084.1	9.60845	-0.351738	0.710703	-0.494915	0.62066	0.999974
PLCXD1	ENSG00000182378	ENSG00000182378.15	3709.45	0.1391	0.281059	0.494912	0.620662	0.999974
PDK4	ENSG00000004799	ENSG00000004799.8	3720.46	0.183677	0.371162	0.494869	0.620692	0.999974
ELK4	ENSG00000158711	ENSG00000158711.14	3131.55	0.050694	0.10246	0.494769	0.620763	0.999974
INPP5E	ENSG00000148384	ENSG00000148384.14	959.756	0.0544599	0.110078	0.494737	0.620786	0.999974
INTS8	ENSG00000164941	ENSG00000164941.14	4608	-0.0469195	0.0948723	-0.494555	0.620915	0.999974
LOC124903619	ENSG00000260316	ENSG00000260316.2	4.26008	-0.405006	0.819067	-0.494473	0.620972	0.999974
MYPN	ENSG00000138347	ENSG00000138347.16	1183.21	-0.2174	0.439804	-0.49431	0.621087	0.999974
CLCN1	ENSG00000188037	ENSG00000188037.13	33.2987	0.133807	0.270708	0.494286	0.621105	0.999974
INPP5F	ENSG00000198825	ENSG00000198825.15	2100.05	0.0508515	0.102905	0.49416	0.621193	0.999974
WDCP	ENSG00000163026	ENSG00000163026.12	516.623	-0.0718933	0.145526	-0.494023	0.62129	0.999974
WSB2	ENSG00000176871	ENSG00000176871.9	17933.3	0.0400698	0.0811146	0.49399	0.621313	0.999974
TSG101	ENSG00000074319	ENSG00000074319.13	9472.51	0.0305949	0.0619432	0.493918	0.621364	0.999974
SEC16A	ENSG00000148396	ENSG00000148396.18	12690.1	0.0438019	0.0886922	0.493864	0.621402	0.999974
UTP11	ENSG00000183520	ENSG00000183520.12	1939.24	-0.0591006	0.119693	-0.493768	0.62147	0.999974
CFAP410	ENSG00000160226	ENSG00000160226.16	416.38	0.0998123	0.202185	0.493669	0.62154	0.999974
RNF19B	ENSG00000116514	ENSG00000116514.17	14883.5	-0.067086	0.135915	-0.493589	0.621596	0.999974
NA	ENSG00000227782	ENSG00000227782.2	16.51	0.137918	0.279447	0.493539	0.621632	0.999974
GPR39	ENSG00000183840	ENSG00000183840.7	982.152	0.0699195	0.141708	0.493405	0.621727	0.999974
ZNF407-AS1	ENSG00000264247	ENSG00000264247.2	568.625	0.044766	0.0907339	0.493376	0.621747	0.999974
SLC25A4	ENSG00000151729	ENSG00000151729.11	2618.35	0.0664142	0.134626	0.493323	0.621784	0.999974
FLYWCH1-AS1	ENSG00000262482	ENSG00000262482.1	35.6758	0.252479	0.51189	0.49323	0.62185	0.999974
NA	ENSG00000232352	ENSG00000232352.1	30.5677	0.141777	0.287467	0.493194	0.621876	0.999974
WDR75	ENSG00000115368	ENSG00000115368.10	2858.76	-0.0651137	0.132089	-0.492955	0.622045	0.999974
CIPC	ENSG00000198894	ENSG00000198894.8	4361.29	0.108019	0.219178	0.492837	0.622128	0.999974
TEX22	ENSG00000226174	ENSG00000226174.7	7.44798	0.180046	0.365339	0.492817	0.622142	0.999974
CASP9	ENSG00000132906	ENSG00000132906.18	2283.22	0.0726929	0.147605	0.492482	0.622378	0.999974
NA	ENSG00000279352	ENSG00000279352.1	6.13149	-0.571604	1.16083	-0.492408	0.622431	0.999974
NA	ENSG00000233487	ENSG00000233487.6	6.38532	0.208221	0.422876	0.492392	0.622442	0.999974
NA	ENSG00000231566	ENSG00000231566.2	21.1815	-0.242593	0.492682	-0.492392	0.622442	0.999974
NA	ENSG00000259775	ENSG00000259775.1	12.9041	-0.154437	0.313669	-0.492357	0.622467	0.999974
SMAD1	ENSG00000170365	ENSG00000170365.10	3746.18	-0.0542307	0.110152	-0.492328	0.622488	0.999974
PLCB1	ENSG00000182621	ENSG00000182621.18	356.056	-0.20354	0.413473	-0.492268	0.62253	0.999974
SWT1	ENSG00000116668	ENSG00000116668.13	644.726	0.0498525	0.101273	0.492257	0.622538	0.999974
SLC12A2-DT	ENSG00000245937	ENSG00000245937.8	1511.58	-0.0460457	0.0935442	-0.492234	0.622554	0.999974
NA	ENSG00000278531	ENSG00000278531.1	7.35368	-0.404796	0.822499	-0.492154	0.62261	0.999974
PTGIS	ENSG00000124212	ENSG00000124212.6	36.4936	-0.245323	0.498501	-0.492121	0.622634	0.999974
PLXNA1	ENSG00000114554	ENSG00000114554.12	5292.05	-0.113636	0.230935	-0.492067	0.622672	0.999974
KLF9	ENSG00000119138	ENSG00000119138.5	3696.65	0.105003	0.213412	0.492021	0.622704	0.999974
NHLRC4	ENSG00000257108	ENSG00000257108.2	11.8006	0.176182	0.358144	0.491932	0.622768	0.999974
NA	ENSG00000203635	ENSG00000203635.2	6.07423	0.490137	0.99638	0.491918	0.622777	0.999974
PCM1	ENSG00000078674	ENSG00000078674.18	7585.37	0.0362438	0.0736814	0.491898	0.622791	0.999974
PDGFRL2P	ENSG00000285420	ENSG00000285420.1	7.99275	0.245384	0.498959	0.491793	0.622866	0.999974
WNT9A	ENSG00000143816	ENSG00000143816.8	229.992	0.127639	0.259583	0.491708	0.622925	0.999974
SBF2-AS1	ENSG00000246273	ENSG00000246273.8	177.989	0.109489	0.222708	0.491626	0.622984	0.999974
TCEAL2	ENSG00000184905	ENSG00000184905.9	7.68942	0.42728	0.869185	0.491587	0.623011	0.999974
SIN3A	ENSG00000169375	ENSG00000169375.16	4095.05	0.0381065	0.0775206	0.491567	0.623026	0.999974
NEIL2	ENSG00000154328	ENSG00000154328.16	549.588	-0.0930161	0.189238	-0.491529	0.623052	0.999974
HUWE1	ENSG00000086758	ENSG00000086758.16	11595.8	0.0625225	0.1272	0.491528	0.623053	0.999974
FOXD2	ENSG00000186564	ENSG00000186564.6	1777.37	0.11722	0.238544	0.4914	0.623144	0.999974
NA	ENSG00000283930	ENSG00000283930.1	17.3868	0.168861	0.343657	0.491364	0.623169	0.999974
H3C8	ENSG00000273983	ENSG00000273983.1	214.589	-0.0881576	0.179486	-0.491167	0.623308	0.999974
TRBV3-1	ENSG00000237702	ENSG00000237702.2	12.9627	0.244253	0.497314	0.491144	0.623325	0.999974
CSTF2	ENSG00000101811	ENSG00000101811.14	3436.13	-0.0515645	0.104996	-0.491108	0.62335	0.999974
WAPL	ENSG00000062650	ENSG00000062650.20	7266.99	0.0337736	0.0687783	0.491051	0.623391	0.999974
FHDC1	ENSG00000137460	ENSG00000137460.10	3283.11	0.0681338	0.138752	0.491049	0.623392	0.999974
COX6C	ENSG00000164919	ENSG00000164919.11	13460.3	0.0711732	0.14497	0.490952	0.623461	0.999974
ACAT1	ENSG00000075239	ENSG00000075239.14	5112.36	0.11818	0.240771	0.490838	0.623541	0.999974
RPS18	ENSG00000231500	ENSG00000231500.7	78344.9	0.0523027	0.106558	0.490836	0.623542	0.999974
POPDC2	ENSG00000121577	ENSG00000121577.14	41.3672	0.097405	0.198459	0.490807	0.623563	0.999974
RMDN2	ENSG00000115841	ENSG00000115841.21	886.066	0.154404	0.314838	0.490425	0.623833	0.999974
COLGALT2	ENSG00000198756	ENSG00000198756.12	21.1342	0.20584	0.419891	0.490222	0.623977	0.999974
ROR1	ENSG00000185483	ENSG00000185483.12	324.251	-0.137222	0.279944	-0.490177	0.624009	0.999974
NA	ENSG00000178082	ENSG00000178082.6	55.6246	-0.0902216	0.184081	-0.490119	0.624049	0.999974
KREMEN2	ENSG00000131650	ENSG00000131650.14	67.2423	0.132503	0.270372	0.490077	0.624079	0.999974
DRC3	ENSG00000171962	ENSG00000171962.18	96.132	-0.0810255	0.16535	-0.490025	0.624116	0.999974
RORB	ENSG00000198963	ENSG00000198963.11	6.29637	-0.33031	0.674083	-0.490013	0.624124	0.999974
MAT2B	ENSG00000038274	ENSG00000038274.17	10738.4	-0.0367626	0.0750273	-0.489989	0.624142	0.999974
NA	ENSG00000257831	ENSG00000257831.1	15.1157	0.323443	0.660197	0.489919	0.624191	0.999974
ZNF616	ENSG00000204611	ENSG00000204611.7	871.045	0.0529364	0.108057	0.489894	0.624209	0.999974
DICER1	ENSG00000100697	ENSG00000100697.15	8556.61	0.033899	0.0692248	0.489694	0.62435	0.999974
CHIC1	ENSG00000204116	ENSG00000204116.11	1494.41	0.0578187	0.118079	0.489663	0.624373	0.999974
RPS15AP17	ENSG00000225405	ENSG00000225405.3	60.1269	-0.253865	0.518494	-0.48962	0.624402	0.999974
STPG1	ENSG00000001460	ENSG00000001460.18	2405.49	0.0677653	0.138416	0.489576	0.624434	0.999974
EDRF1	ENSG00000107938	ENSG00000107938.18	937.548	-0.0424377	0.0866929	-0.489517	0.624476	0.999974
G3BP2	ENSG00000138757	ENSG00000138757.15	27830.3	0.0438706	0.0896573	0.489314	0.624619	0.999974
GP1BA	ENSG00000185245	ENSG00000185245.8	40.1311	0.1637	0.334566	0.489291	0.624635	0.999974
RPL21	ENSG00000122026	ENSG00000122026.11	36727.4	-0.0526622	0.107634	-0.489272	0.624649	0.999974
RRP9	ENSG00000114767	ENSG00000114767.7	1451.83	-0.0938263	0.191776	-0.48925	0.624665	0.999974
NA	ENSG00000273066	ENSG00000273066.5	64.7141	0.15003	0.306668	0.489226	0.624682	0.999974
NA	ENSG00000286285	ENSG00000286285.1	8.71193	-0.275987	0.564257	-0.489116	0.62476	0.999974
CRBN	ENSG00000113851	ENSG00000113851.15	2088.68	0.0461788	0.094444	0.488955	0.624874	0.999974
NR2F1-AS1	ENSG00000237187	ENSG00000237187.9	32.2921	-0.160498	0.328395	-0.488735	0.625029	0.999974
PPRC1	ENSG00000148840	ENSG00000148840.11	2195.97	-0.0884308	0.180989	-0.488597	0.625127	0.999974
NA	ENSG00000213406	ENSG00000213406.3	11.1865	-0.165428	0.338601	-0.488564	0.62515	0.999974
C20orf204	ENSG00000196421	ENSG00000196421.9	14.8194	-0.196682	0.402605	-0.488523	0.625179	0.999974
TFPI2	ENSG00000105825	ENSG00000105825.14	117.382	-0.393836	0.806326	-0.488433	0.625243	0.999974
NA	ENSG00000253227	ENSG00000253227.2	210.475	0.264631	0.542124	0.488138	0.625452	0.999974
ANKS6	ENSG00000165138	ENSG00000165138.18	2182.48	0.0588891	0.120642	0.488131	0.625457	0.999974
M1AP	ENSG00000159374	ENSG00000159374.18	64.6692	-0.233572	0.47857	-0.488062	0.625506	0.999974
TAGLN2	ENSG00000158710	ENSG00000158710.15	49659.6	-0.0485636	0.0995116	-0.488019	0.625536	0.999974
CPSF4L	ENSG00000187959	ENSG00000187959.9	7.04055	0.274111	0.561864	0.48786	0.625649	0.999974
HSPA9	ENSG00000113013	ENSG00000113013.16	23362.9	-0.0517047	0.106004	-0.487761	0.625719	0.999974
NA	ENSG00000255585	ENSG00000255585.3	316.812	-0.103609	0.212431	-0.487728	0.625743	0.999974
CEP19	ENSG00000174007	ENSG00000174007.9	178.883	-0.109567	0.224671	-0.48768	0.625777	0.999974
FCHO1	ENSG00000130475	ENSG00000130475.14	439.292	0.0849025	0.174136	0.487564	0.625859	0.999974
LINC03025	ENSG00000276462	ENSG00000276462.2	4.42708	0.590202	1.2106	0.487531	0.625882	0.999974
TINAG	ENSG00000137251	ENSG00000137251.16	1723.25	0.103562	0.21246	0.487444	0.625944	0.999974
SLC9A4	ENSG00000180251	ENSG00000180251.5	10.1089	0.173293	0.355529	0.487422	0.62596	0.999974
ZNF503-AS1	ENSG00000226051	ENSG00000226051.8	442.619	0.18154	0.372468	0.487397	0.625977	0.999974
KRT18P15	ENSG00000234737	ENSG00000234737.1	11.4399	-0.184574	0.37871	-0.487376	0.625992	0.999974
ACSM5	ENSG00000183549	ENSG00000183549.10	11.0067	-0.267494	0.548852	-0.48737	0.625996	0.999974
OTUB2	ENSG00000089723	ENSG00000089723.10	1214.71	0.158843	0.325933	0.487349	0.626011	0.999974
MAMSTR	ENSG00000176909	ENSG00000176909.12	18.3691	0.199806	0.410145	0.487159	0.626146	0.999974
ARSL	ENSG00000157399	ENSG00000157399.17	3743.7	-0.0503681	0.103394	-0.487145	0.626156	0.999974
ENTREP1	ENSG00000135063	ENSG00000135063.20	255.242	-0.196477	0.403365	-0.487096	0.626191	0.999974
COMT	ENSG00000093010	ENSG00000093010.15	3245.46	-0.0751413	0.154269	-0.487079	0.626202	0.999974
C5orf58	ENSG00000234511	ENSG00000234511.10	14.2607	0.305488	0.627187	0.487076	0.626204	0.999974
NA	ENSG00000228719	ENSG00000228719.1	14.0533	0.246753	0.506712	0.486969	0.62628	0.999974
DHX8	ENSG00000067596	ENSG00000067596.12	4707.53	-0.0238261	0.0489273	-0.486968	0.626281	0.999974
NCOA2	ENSG00000140396	ENSG00000140396.13	7235.81	0.0626953	0.128772	0.486869	0.626351	0.999974
GPR3	ENSG00000181773	ENSG00000181773.7	23.4694	-0.252505	0.518682	-0.486821	0.626385	0.999974
SMARCA1	ENSG00000102038	ENSG00000102038.16	198.863	-0.136885	0.281185	-0.486813	0.626391	0.999974
STOML1	ENSG00000067221	ENSG00000067221.14	993.265	0.0795547	0.163431	0.486778	0.626415	0.999974
LINC02688	ENSG00000254872	ENSG00000254872.3	297.312	-0.0807722	0.165935	-0.486771	0.62642	0.999974
CYP2E1	ENSG00000130649	ENSG00000130649.10	14.2901	-0.244579	0.502552	-0.486674	0.626489	0.999974
ENSA	ENSG00000143420	ENSG00000143420.19	16395.8	0.0364821	0.0749631	0.486667	0.626494	0.999974
ZKSCAN8P1	ENSG00000226314	ENSG00000226314.8	43.8891	-0.157539	0.323726	-0.486642	0.626512	0.999974
ANKMY1	ENSG00000144504	ENSG00000144504.15	566.091	0.0504162	0.103611	0.486592	0.626548	0.999974
OGT	ENSG00000147162	ENSG00000147162.14	7695.94	0.0393832	0.0809434	0.486552	0.626576	0.999974
SCAT2	ENSG00000257596	ENSG00000257596.1	14.6531	-0.134987	0.277452	-0.486525	0.626595	0.999974
CTDSP2	ENSG00000175215	ENSG00000175215.11	28011.9	0.100359	0.206555	0.48587	0.62706	0.999974
NA	ENSG00000282995	ENSG00000282995.1	25.8317	-0.173783	0.357725	-0.4858	0.627109	0.999974
AP2S1	ENSG00000042753	ENSG00000042753.12	5510.56	0.0460183	0.0947378	0.485744	0.627149	0.999974
ZNF35	ENSG00000169981	ENSG00000169981.11	621.262	-0.0513513	0.105718	-0.485737	0.627154	0.999974
SOX2	ENSG00000181449	ENSG00000181449.4	5.16628	0.464413	0.956785	0.485389	0.6274	0.999974
PRPF3	ENSG00000117360	ENSG00000117360.13	2612.08	0.0367854	0.0757874	0.485376	0.62741	0.999974
RPL19	ENSG00000108298	ENSG00000108298.12	63894.4	-0.0400082	0.0824454	-0.485268	0.627486	0.999974
NA	ENSG00000272622	ENSG00000272622.2	5.6451	-0.37308	0.768955	-0.485178	0.62755	0.999974
ZNF629	ENSG00000102870	ENSG00000102870.6	1336.4	0.0751692	0.15495	0.485119	0.627592	0.999974
CDPF1	ENSG00000205643	ENSG00000205643.11	297.646	0.0588317	0.121287	0.485062	0.627632	0.999974
NA	ENSG00000285763	ENSG00000285763.1	12.6008	-0.191493	0.395304	-0.484418	0.628089	0.999974
NA	ENSG00000270673	ENSG00000270673.1	50.5475	-0.0980862	0.202488	-0.484406	0.628098	0.999974
CYTIP	ENSG00000115165	ENSG00000115165.10	883.594	-0.152315	0.314486	-0.48433	0.628152	0.999974
LOC729998	ENSG00000283041	ENSG00000283041.1	1351.9	-0.14619	0.301841	-0.484327	0.628154	0.999974
ASNS	ENSG00000070669	ENSG00000070669.17	22.8823	-0.140386	0.28989	-0.484274	0.628191	0.999974
MEIG1	ENSG00000197889	ENSG00000197889.10	5.82331	-0.276763	0.5717	-0.484106	0.628311	0.999974
ADM	ENSG00000148926	ENSG00000148926.10	18039.7	-0.147454	0.30462	-0.484058	0.628345	0.999974
LINC01857	ENSG00000224137	ENSG00000224137.1	33.4664	-0.287397	0.593838	-0.483966	0.62841	0.999974
SPECC1	ENSG00000128487	ENSG00000128487.18	9019.77	0.0812265	0.167837	0.483962	0.628413	0.999974
NACC2	ENSG00000148411	ENSG00000148411.8	3427.1	0.042666	0.08816	0.483961	0.628414	0.999974
NPY4R	ENSG00000204174	ENSG00000204174.8	193.034	0.230493	0.476314	0.48391	0.62845	0.999974
EXTL2	ENSG00000162694	ENSG00000162694.14	474.39	0.0959741	0.198334	0.483902	0.628455	0.999974
KCTD15	ENSG00000153885	ENSG00000153885.15	522.108	0.148921	0.307797	0.48383	0.628506	0.999974
NA	ENSG00000228113	ENSG00000228113.7	139.22	0.121082	0.250317	0.483715	0.628588	0.999974
NA	ENSG00000248936	ENSG00000248936.1	12.7536	0.157429	0.325469	0.4837	0.628599	0.999974
KPNA4	ENSG00000186432	ENSG00000186432.10	11862.9	0.0319513	0.0660625	0.483653	0.628632	0.999974
SLC35F6	ENSG00000213699	ENSG00000213699.9	4625.89	-0.0741811	0.153385	-0.483627	0.628651	0.999974
HLA-F	ENSG00000204642	ENSG00000204642.14	23785.2	-0.096434	0.199399	-0.483624	0.628653	0.999974
USP19	ENSG00000172046	ENSG00000172046.19	5398.21	0.0480863	0.0994305	0.483617	0.628658	0.999974
TRAV5	ENSG00000211779	ENSG00000211779.3	5.20709	-0.339438	0.701881	-0.483612	0.628661	0.999974
MINK1	ENSG00000141503	ENSG00000141503.17	18828.5	0.0410575	0.0849055	0.483567	0.628693	0.999974
SPRR1B	ENSG00000169469	ENSG00000169469.9	654.302	-1.42208	2.94095	-0.483545	0.628709	0.999974
SLC36A4	ENSG00000180773	ENSG00000180773.15	911.337	-0.0865536	0.17903	-0.483457	0.628771	0.999974
USP6NL	ENSG00000148429	ENSG00000148429.14	3073.65	-0.0402297	0.0832228	-0.483397	0.628814	0.999974
SNHG17	ENSG00000196756	ENSG00000196756.13	543.645	-0.101712	0.210461	-0.483283	0.628895	0.999974
NA	ENSG00000236876	ENSG00000236876.3	8.39866	-0.200547	0.414974	-0.483276	0.6289	0.999974
NA	ENSG00000213606	ENSG00000213606.3	86.4796	0.258981	0.535911	0.483254	0.628915	0.999974
RPL13AP25	ENSG00000136149	ENSG00000136149.6	1687.84	-0.181654	0.375938	-0.483203	0.628952	0.999974
GRPEL1	ENSG00000109519	ENSG00000109519.13	3704.63	-0.0561866	0.116325	-0.483014	0.629085	0.999974
SYNE4	ENSG00000181392	ENSG00000181392.17	287.095	0.0753276	0.155955	0.48301	0.629089	0.999974
SRSF4	ENSG00000116350	ENSG00000116350.17	5763.42	0.0364492	0.0754634	0.483006	0.629092	0.999974
FBXO25	ENSG00000147364	ENSG00000147364.17	2484.6	0.0712627	0.147548	0.482978	0.629111	0.999974
BORCS8	ENSG00000254901	ENSG00000254901.8	687.051	0.0346017	0.0716454	0.482958	0.629125	0.999974
SCYL1	ENSG00000142186	ENSG00000142186.17	5254.1	0.0309861	0.0641633	0.482925	0.629149	0.999974
COX15	ENSG00000014919	ENSG00000014919.13	2788.22	0.035532	0.0735847	0.482873	0.629186	0.999974
DORIP1	ENSG00000179476	ENSG00000179476.8	409.533	0.0762588	0.157929	0.482868	0.62919	0.999974
SLC16A2	ENSG00000147100	ENSG00000147100.11	213.691	0.148498	0.307539	0.482858	0.629196	0.999974
RBM23	ENSG00000100461	ENSG00000100461.18	6571.38	-0.0222945	0.0461877	-0.482692	0.629314	0.999974
NA	ENSG00000272645	ENSG00000272645.3	264.847	0.0743276	0.154009	0.482617	0.629367	0.999974
NA	ENSG00000279179	ENSG00000279179.1	8.65141	0.187241	0.387981	0.482602	0.629378	0.999974
LZTFL1	ENSG00000163818	ENSG00000163818.19	1076.15	-0.0650167	0.134729	-0.482574	0.629398	0.999974
MCL1	ENSG00000143384	ENSG00000143384.14	60896.4	0.0896991	0.185877	0.482571	0.6294	0.999974
CARMIL1	ENSG00000079691	ENSG00000079691.18	8193.66	0.0590957	0.122468	0.48254	0.629423	0.999974
NA	ENSG00000266896	ENSG00000266896.1	11.8551	-0.156722	0.324813	-0.4825	0.629451	0.999974
RTN4R	ENSG00000040608	ENSG00000040608.14	479.125	-0.125045	0.259184	-0.482456	0.629482	0.999974
JRKL	ENSG00000183340	ENSG00000183340.7	1142.39	0.0375585	0.0778589	0.482392	0.629528	0.999974
ENTPD6	ENSG00000197586	ENSG00000197586.13	15411.5	0.0465244	0.0964644	0.482295	0.629596	0.999974
PSME3IP1	ENSG00000172775	ENSG00000172775.17	5480.08	0.0324028	0.0671873	0.482276	0.62961	0.999974
DERA	ENSG00000023697	ENSG00000023697.13	6173.55	0.0705566	0.1463	0.482273	0.629612	0.999974
RUNX2	ENSG00000124813	ENSG00000124813.23	236.096	-0.100853	0.209142	-0.482221	0.629649	0.999974
PRPF31	ENSG00000105618	ENSG00000105618.14	1425.03	0.0509882	0.105778	0.482029	0.629786	0.999974
SUN3	ENSG00000164744	ENSG00000164744.13	5.42379	0.418782	0.868852	0.481995	0.62981	0.999974
TUBB1	ENSG00000101162	ENSG00000101162.4	7.26184	0.232449	0.482341	0.48192	0.629863	0.999974
SCAF1	ENSG00000126461	ENSG00000126461.15	5152.9	0.0478762	0.0993642	0.481826	0.62993	0.999974
ZNF185	ENSG00000147394	ENSG00000147394.18	2778.81	-0.159692	0.331434	-0.481822	0.629933	0.999974
POLR1F	ENSG00000105849	ENSG00000105849.6	1684.71	-0.0644198	0.133701	-0.481821	0.629933	0.999974
PRRC2B	ENSG00000288701	ENSG00000288701.1	6004	0.0392288	0.0814294	0.481752	0.629982	0.999974
CDK5RAP2	ENSG00000136861	ENSG00000136861.18	2652.01	-0.0475361	0.0986813	-0.481713	0.63001	0.999974
AARD	ENSG00000205002	ENSG00000205002.4	7.16774	-0.274695	0.570345	-0.481628	0.63007	0.999974
PDLIM7	ENSG00000196923	ENSG00000196923.14	1734.06	-0.170803	0.354718	-0.481516	0.63015	0.999974
GOLGA2	ENSG00000167110	ENSG00000167110.18	10409.3	0.0383229	0.0795911	0.481498	0.630163	0.999974
RAB12	ENSG00000206418	ENSG00000206418.5	1058.49	-0.0726662	0.150929	-0.481458	0.630191	0.999974
RERG	ENSG00000134533	ENSG00000134533.6	46.1936	-0.189687	0.393998	-0.481441	0.630203	0.999974
GPM6B	ENSG00000046653	ENSG00000046653.15	80.1467	-0.148515	0.308494	-0.481421	0.630217	0.999974
GALNT17	ENSG00000185274	ENSG00000185274.12	6.61679	0.263305	0.546998	0.481364	0.630258	0.999974
TNFSF10	ENSG00000121858	ENSG00000121858.11	33728	-0.118558	0.246315	-0.481326	0.630285	0.999974
THUMPD2	ENSG00000138050	ENSG00000138050.15	479.119	-0.0662303	0.137617	-0.481264	0.630329	0.999974
RIGI	ENSG00000107201	ENSG00000107201.11	45.0584	-0.130535	0.271246	-0.481241	0.630345	0.999974
ARMC12	ENSG00000157343	ENSG00000157343.9	8.66332	0.19631	0.408051	0.48109	0.630452	0.999974
ANKRD36	ENSG00000135976	ENSG00000135976.20	153.98	0.0636389	0.132281	0.481089	0.630453	0.999974
MCOLN3	ENSG00000055732	ENSG00000055732.13	41.9721	0.137168	0.285151	0.481037	0.63049	0.999974
CHAT	ENSG00000070748	ENSG00000070748.19	33.8344	-0.316593	0.658182	-0.481011	0.630509	0.999974
ARMC1	ENSG00000104442	ENSG00000104442.10	3596.46	0.0316835	0.065876	0.480956	0.630548	0.999974
COX11	ENSG00000166260	ENSG00000166260.13	3243.67	-0.0412082	0.0856825	-0.48094	0.630559	0.999974
GCN1	ENSG00000089154	ENSG00000089154.11	8924.33	0.0505439	0.105102	0.480901	0.630587	0.999974
PSKH1	ENSG00000159792	ENSG00000159792.10	2841.72	0.0640899	0.133274	0.480888	0.630596	0.999974
PRKD3	ENSG00000115825	ENSG00000115825.11	2632.83	-0.0678884	0.141185	-0.480848	0.630625	0.999974
MAD2L1BP	ENSG00000124688	ENSG00000124688.14	3994.84	0.0607238	0.126303	0.48078	0.630673	0.999974
MYCL	ENSG00000116990	ENSG00000116990.11	1172.27	-0.0820626	0.170733	-0.480649	0.630766	0.999974
FKBP14	ENSG00000106080	ENSG00000106080.11	593.043	-0.0615929	0.128149	-0.480635	0.630776	0.999974
NA	ENSG00000256139	ENSG00000256139.2	97.7103	0.139807	0.290908	0.480589	0.630808	0.999974
STX19	ENSG00000178750	ENSG00000178750.3	2725.06	0.0745788	0.155255	0.480364	0.630969	0.999974
ESS2	ENSG00000100056	ENSG00000100056.12	841.783	0.0470777	0.0980044	0.480363	0.630969	0.999974
LRFN1	ENSG00000128011	ENSG00000128011.5	36.8598	-0.118516	0.246774	-0.480262	0.631041	0.999974
SEPTIN9-DT	ENSG00000263718	ENSG00000263718.2	83.0575	-0.0928863	0.193413	-0.480247	0.631051	0.999974
HACD3	ENSG00000074696	ENSG00000074696.13	6620.06	-0.0674764	0.140543	-0.480112	0.631148	0.999974
RNF220	ENSG00000187147	ENSG00000187147.18	2999.73	0.0350655	0.0730385	0.480097	0.631159	0.999974
DEFA6	ENSG00000164822	ENSG00000164822.5	2722.47	-0.435033	0.906332	-0.479993	0.631232	0.999974
GGTA1	ENSG00000204136	ENSG00000204136.12	167.495	-0.13499	0.281238	-0.479985	0.631238	0.999974
NA	ENSG00000218537	ENSG00000218537.1	42.2687	-0.319372	0.665472	-0.479918	0.631285	0.999974
TBX10	ENSG00000167800	ENSG00000167800.10	1644.11	0.187582	0.390879	0.479898	0.6313	0.999974
CDK19	ENSG00000155111	ENSG00000155111.15	3918.17	0.0798522	0.166405	0.479868	0.631321	0.999974
ZNF512B	ENSG00000196700	ENSG00000196700.9	115.151	-0.109898	0.229073	-0.479752	0.631404	0.999974
CPEB4	ENSG00000113742	ENSG00000113742.14	5377.38	0.068098	0.141967	0.479674	0.631459	0.999974
LOC100996437	ENSG00000226824	ENSG00000226824.7	80.3556	0.107285	0.223663	0.479674	0.63146	0.999974
NDUFS6	ENSG00000145494	ENSG00000145494.12	4436.8	0.0469138	0.0978316	0.479536	0.631557	0.999974
CNOT3	ENSG00000088038	ENSG00000088038.19	2964.4	-0.036834	0.076819	-0.479491	0.63159	0.999974
TRAPPC9	ENSG00000167632	ENSG00000167632.18	2241.66	0.0384633	0.0802217	0.479463	0.631609	0.999974
HOXD13	ENSG00000128714	ENSG00000128714.6	153.294	0.554872	1.1574	0.479413	0.631645	0.999974
NA	ENSG00000260000	ENSG00000260000.2	164.653	0.0913565	0.1906	0.479311	0.631718	0.999974
WDR13	ENSG00000101940	ENSG00000101940.18	5351.73	-0.0351776	0.0734163	-0.479153	0.63183	0.999974
NA	ENSG00000276952	ENSG00000276952.1	35.0691	0.136998	0.285928	0.479133	0.631844	0.999974
CD48	ENSG00000117091	ENSG00000117091.10	667.285	-0.122128	0.254911	-0.4791	0.631868	0.999974
TIMM50	ENSG00000105197	ENSG00000105197.11	2666.28	-0.0568385	0.118639	-0.479088	0.631876	0.999974
NA	ENSG00000267049	ENSG00000267049.1	12.9066	0.205973	0.430064	0.478937	0.631984	0.999974
NUDT13	ENSG00000166321	ENSG00000166321.14	180.095	-0.0876582	0.183038	-0.478908	0.632004	0.999974
FRG1	ENSG00000109536	ENSG00000109536.12	1838	-0.0407652	0.0851462	-0.478767	0.632104	0.999974
NA	ENSG00000286349	ENSG00000286349.1	9.56127	0.291121	0.608163	0.478689	0.63216	0.999974
SYT13	ENSG00000019505	ENSG00000019505.8	3892.36	-0.108118	0.225891	-0.478631	0.632201	0.999974
ATP6V0D2	ENSG00000147614	ENSG00000147614.4	143.548	-0.129735	0.271055	-0.47863	0.632202	0.999974
NA	ENSG00000236861	ENSG00000236861.6	11.9785	-0.148373	0.310015	-0.4786	0.632223	0.999974
RFTN2	ENSG00000162944	ENSG00000162944.11	46.6696	-0.119082	0.248818	-0.478591	0.632229	0.999974
FAM219A	ENSG00000164970	ENSG00000164970.15	770.554	-0.0551447	0.115226	-0.478581	0.632237	0.999974
DCTPP1	ENSG00000179958	ENSG00000179958.10	4543.06	0.0800451	0.167268	0.478544	0.632263	0.999974
KRT80	ENSG00000167767	ENSG00000167767.14	874.293	-0.275382	0.575501	-0.478508	0.632289	0.999974
ZNF70	ENSG00000187792	ENSG00000187792.5	272.708	-0.0714586	0.149354	-0.478451	0.632329	0.999974
PRRT1	ENSG00000204314	ENSG00000204314.12	23.9223	-0.143151	0.299197	-0.478449	0.632331	0.999974
NA	ENSG00000251411	ENSG00000251411.1	21.5536	-0.15343	0.320726	-0.478382	0.632379	0.999974
TMEM64	ENSG00000180694	ENSG00000180694.14	992.6	-0.093549	0.195559	-0.478367	0.632389	0.999974
LOC124904039	ENSG00000224738	ENSG00000224738.1	27.8077	-0.139671	0.292025	-0.478285	0.632448	0.999974
ACVR1	ENSG00000115170	ENSG00000115170.16	3152.87	-0.0972695	0.203392	-0.478236	0.632482	0.999974
EIF4G2	ENSG00000110321	ENSG00000110321.19	124469	0.0262678	0.0549302	0.478204	0.632505	0.999974
ZDHHC5	ENSG00000156599	ENSG00000156599.11	19031.6	0.036523	0.0764024	0.478034	0.632626	0.999974
DNAJC4	ENSG00000110011	ENSG00000110011.13	1242.52	0.0611542	0.127934	0.478014	0.632641	0.999974
NA	ENSG00000244682	ENSG00000244682.7	90.7743	-0.162759	0.340494	-0.478008	0.632644	0.999974
BMP7	ENSG00000101144	ENSG00000101144.13	370.625	-0.226622	0.474206	-0.477897	0.632723	0.999974
SCO2	ENSG00000284194	ENSG00000284194.3	111.253	0.070284	0.147079	0.477865	0.632746	0.999974
LOC101929200	ENSG00000286753	ENSG00000286753.1	13.6266	0.151885	0.317887	0.477796	0.632795	0.999974
CREM	ENSG00000095794	ENSG00000095794.19	1187.26	0.116494	0.243817	0.477793	0.632797	0.999974
DOCK7-DT	ENSG00000235545	ENSG00000235545.1	34.4586	-0.124522	0.260701	-0.477645	0.632903	0.999974
GSKIP	ENSG00000100744	ENSG00000100744.15	32737.2	-0.0500908	0.104882	-0.477591	0.632942	0.999974
CCNE1	ENSG00000105173	ENSG00000105173.14	729.44	-0.102173	0.213938	-0.477583	0.632947	0.999974
RPL23AP42	ENSG00000234851	ENSG00000234851.4	23.7001	-0.146827	0.307442	-0.477575	0.632953	0.999974
NA	ENSG00000269069	ENSG00000269069.1	13.2788	0.162561	0.340414	0.477541	0.632977	0.999974
TMEM213	ENSG00000214128	ENSG00000214128.11	22.8542	0.41649	0.872161	0.477538	0.632979	0.999974
MORF4L2	ENSG00000123562	ENSG00000123562.18	22121.6	-0.0482189	0.100975	-0.477532	0.632983	0.999974
DNLZ	ENSG00000213221	ENSG00000213221.5	5.15012	-0.337728	0.707383	-0.477433	0.633054	0.999974
ARSI	ENSG00000183876	ENSG00000183876.9	14.3418	-0.275017	0.576115	-0.477365	0.633102	0.999974
ANKRD10	ENSG00000088448	ENSG00000088448.14	5378	0.0510642	0.106987	0.477295	0.633152	0.999974
CCDC78	ENSG00000162004	ENSG00000162004.19	55.4007	-0.110507	0.231558	-0.477233	0.633196	0.999974
H2AZ2	ENSG00000105968	ENSG00000105968.19	10059.7	-0.0496655	0.104113	-0.477033	0.633339	0.999974
MCTP2	ENSG00000140563	ENSG00000140563.15	5725.23	0.0555478	0.116445	0.477032	0.633339	0.999974
TRIM33	ENSG00000197323	ENSG00000197323.12	3949.5	0.0331581	0.0695185	0.476968	0.633385	0.999974
PIAS1	ENSG00000033800	ENSG00000033800.14	5132.47	-0.0516055	0.108196	-0.476962	0.633389	0.999974
APBB1IP	ENSG00000077420	ENSG00000077420.16	605.871	-0.147215	0.308688	-0.476906	0.633429	0.999974
NAB2	ENSG00000166886	ENSG00000166886.13	499.438	0.147042	0.308333	0.476894	0.633438	0.999974
C11orf42	ENSG00000180878	ENSG00000180878.3	18.3929	0.173874	0.364676	0.476789	0.633512	0.999974
ST18	ENSG00000147488	ENSG00000147488.11	59.9077	-0.142787	0.299522	-0.476717	0.633563	0.999974
RECQL5	ENSG00000108469	ENSG00000108469.15	2995.25	0.0625082	0.131172	0.476535	0.633693	0.999974
ATF4	ENSG00000128272	ENSG00000128272.17	23427	0.0337261	0.0707829	0.476473	0.633737	0.999974
SUSD5	ENSG00000173705	ENSG00000173705.9	8.88083	0.235222	0.493794	0.476357	0.63382	0.999974
SLC12A4	ENSG00000124067	ENSG00000124067.17	759.026	-0.135095	0.283629	-0.476308	0.633855	0.999974
PPARD	ENSG00000112033	ENSG00000112033.14	14583.1	0.0831958	0.174716	0.476178	0.633948	0.999974
DGKE	ENSG00000153933	ENSG00000153933.10	824.037	0.0671533	0.141052	0.47609	0.634011	0.999974
LOC100128770	ENSG00000205890	ENSG00000205890.3	264.234	0.0923753	0.194046	0.476048	0.63404	0.999974
LYSMD3	ENSG00000176018	ENSG00000176018.13	4113.8	0.0432725	0.0909233	0.475924	0.634129	0.999974
IL11	ENSG00000095752	ENSG00000095752.7	499.453	-0.436374	0.917026	-0.475858	0.634175	0.999974
JMJD8	ENSG00000161999	ENSG00000161999.13	1071.6	-0.0495899	0.104215	-0.475842	0.634187	0.999974
P3H4	ENSG00000141696	ENSG00000141696.13	1106.77	0.0689701	0.145055	0.475475	0.634449	0.999974
NA	ENSG00000244701	ENSG00000244701.1	11.4942	0.175394	0.368943	0.475397	0.634504	0.999974
NA	ENSG00000282386	ENSG00000282386.1	34.7755	0.12412	0.26109	0.475393	0.634507	0.999974
KIF1B	ENSG00000054523	ENSG00000054523.19	8776.36	0.0583929	0.122835	0.475378	0.634517	0.999974
SUN2	ENSG00000100242	ENSG00000100242.15	6105.86	0.0661043	0.139063	0.475354	0.634535	0.999974
SMTNL2	ENSG00000188176	ENSG00000188176.12	7.74947	-0.222673	0.468585	-0.475202	0.634643	0.999974
LINC02347	ENSG00000214043	ENSG00000214043.8	4.18153	0.658783	1.38639	0.47518	0.634659	0.999974
KANSL1	ENSG00000120071	ENSG00000120071.15	4363.55	0.0432331	0.0909881	0.475151	0.634679	0.999974
CNDP2	ENSG00000133313	ENSG00000133313.15	23992	-0.0425043	0.0894568	-0.475137	0.634689	0.999974
MBNL2	ENSG00000139793	ENSG00000139793.19	6308.16	0.0660079	0.138927	0.475125	0.634698	0.999974
EBLN2	ENSG00000255423	ENSG00000255423.1	25.3486	0.146417	0.308193	0.475082	0.634729	0.999974
MUSK	ENSG00000030304	ENSG00000030304.14	31.0665	-0.214543	0.451612	-0.475062	0.634743	0.999974
NA	ENSG00000213888	ENSG00000213888.3	19.6726	-0.105241	0.221563	-0.474995	0.634791	0.999974
NA	ENSG00000260643	ENSG00000260643.2	48.2048	0.176313	0.371198	0.474985	0.634798	0.999974
NA	ENSG00000267886	ENSG00000267886.1	9.04408	-0.367465	0.773689	-0.474953	0.634821	0.999974
NA	ENSG00000234769	ENSG00000234769.7	36.6396	-0.119161	0.250924	-0.474889	0.634866	0.999974
TM2D3	ENSG00000184277	ENSG00000184277.13	2483.05	0.0545966	0.114985	0.474814	0.63492	0.999974
CAPG	ENSG00000042493	ENSG00000042493.16	18329.8	0.0933238	0.196569	0.474763	0.634956	0.999974
SLC35D2	ENSG00000130958	ENSG00000130958.13	2776.63	0.0570424	0.120195	0.474584	0.635084	0.999974
AKAP3	ENSG00000111254	ENSG00000111254.8	72.0784	0.168813	0.35574	0.474541	0.635114	0.999974
ROBO2	ENSG00000185008	ENSG00000185008.17	22.9563	0.180839	0.381097	0.474522	0.635128	0.999974
RPL10P15	ENSG00000267119	ENSG00000267119.1	8.80922	-0.177953	0.375037	-0.474493	0.635149	0.999974
NA	ENSG00000270392	ENSG00000270392.2	6.91298	-0.269667	0.568474	-0.474369	0.635237	0.999974
ATF5	ENSG00000169136	ENSG00000169136.12	1557.36	-0.0650715	0.13718	-0.474352	0.635249	0.999974
RNF181	ENSG00000168894	ENSG00000168894.10	4275.1	0.0350384	0.0738791	0.474267	0.63531	0.999974
TJAP1	ENSG00000137221	ENSG00000137221.14	1160.17	-0.0396441	0.0836485	-0.473936	0.635545	0.999974
MAN1A2	ENSG00000198162	ENSG00000198162.12	6523.25	-0.0525809	0.110959	-0.473876	0.635588	0.999974
LY6G5C	ENSG00000204428	ENSG00000204428.12	121.298	0.0715994	0.151102	0.473847	0.635609	0.999974
ADNP	ENSG00000101126	ENSG00000101126.18	6460.34	0.0239244	0.0505056	0.473699	0.635714	0.999974
B4GALT7	ENSG00000027847	ENSG00000027847.14	1326.12	0.0409438	0.0864594	0.473561	0.635813	0.999974
NA	ENSG00000279225	ENSG00000279225.1	152.81	-0.175336	0.370375	-0.473401	0.635927	0.999974
NA	ENSG00000284070	ENSG00000284070.1	8.10549	-0.309077	0.653072	-0.473266	0.636023	0.999974
LYRM9	ENSG00000232859	ENSG00000232859.10	123.808	-0.0988226	0.208812	-0.473261	0.636027	0.999974
GSDMA	ENSG00000167914	ENSG00000167914.12	62.3141	-0.195577	0.413269	-0.473243	0.636039	0.999974
MELTF	ENSG00000163975	ENSG00000163975.12	2413.88	0.159802	0.337682	0.473233	0.636047	0.999974
INPP5J	ENSG00000185133	ENSG00000185133.14	1378.71	0.185183	0.391321	0.473224	0.636053	0.999974
NA	ENSG00000214223	ENSG00000214223.4	10.6365	0.157852	0.333583	0.473201	0.63607	0.999974
KDM2A	ENSG00000173120	ENSG00000173120.15	11744.6	0.038814	0.0820332	0.473151	0.636106	0.999974
ZRANB2-DT	ENSG00000229956	ENSG00000229956.11	30.1156	0.244711	0.517366	0.472994	0.636217	0.999974
NA	ENSG00000233264	ENSG00000233264.2	5.6333	-0.3223	0.681455	-0.472959	0.636242	0.999974
ZNF468	ENSG00000204604	ENSG00000204604.13	2608.87	0.0662222	0.140034	0.4729	0.636285	0.999974
CMIP	ENSG00000153815	ENSG00000153815.17	10362.6	0.059117	0.125013	0.472885	0.636295	0.999974
IMPACT	ENSG00000154059	ENSG00000154059.11	2674.31	-0.0451278	0.0954452	-0.472814	0.636346	0.999974
ELP3	ENSG00000134014	ENSG00000134014.17	2017.36	0.0489912	0.103643	0.472692	0.636433	0.999974
DESI1	ENSG00000100418	ENSG00000100418.8	4428.28	-0.0634421	0.134243	-0.472592	0.636504	0.999974
NA	ENSG00000175730	ENSG00000175730.8	16.4096	0.113318	0.239824	0.472504	0.636567	0.999974
DCN	ENSG00000011465	ENSG00000011465.18	3029.24	-0.163782	0.346642	-0.472482	0.636583	0.999974
ALG10	ENSG00000139133	ENSG00000139133.7	271.83	-0.0538455	0.113976	-0.47243	0.63662	0.999974
ARSB	ENSG00000113273	ENSG00000113273.17	990.439	0.0714184	0.151175	0.472423	0.636625	0.999974
XPNPEP2	ENSG00000122121	ENSG00000122121.12	822.879	0.312465	0.661833	0.472121	0.636841	0.999974
NA	ENSG00000280407	ENSG00000280407.3	24.201	0.166874	0.353609	0.471916	0.636987	0.999974
LOC105375082	ENSG00000287485	ENSG00000287485.1	41.1513	0.204243	0.432805	0.471906	0.636994	0.999974
HLA-B	ENSG00000234745	ENSG00000234745.13	372895	0.0757798	0.160584	0.471901	0.636997	0.999974
RHOD	ENSG00000173156	ENSG00000173156.7	2380.04	-0.117676	0.249416	-0.471806	0.637065	0.999974
NA	ENSG00000272156	ENSG00000272156.1	36.0534	-0.116492	0.246914	-0.471792	0.637076	0.999974
SOX30	ENSG00000039600	ENSG00000039600.11	123.452	-0.0973755	0.206435	-0.471701	0.63714	0.999974
FBP1	ENSG00000165140	ENSG00000165140.12	2557.17	-0.0743326	0.157619	-0.471597	0.637215	0.999974
NA	ENSG00000235912	ENSG00000235912.1	17.0228	-0.123851	0.262792	-0.471291	0.637433	0.999974
POLG	ENSG00000140521	ENSG00000140521.17	4489.71	-0.0264943	0.0562202	-0.471259	0.637456	0.999974
POLK	ENSG00000122008	ENSG00000122008.15	1345.44	-0.0572348	0.121466	-0.471199	0.637499	0.999974
MAIP1	ENSG00000162972	ENSG00000162972.10	1917.23	-0.0356879	0.0757446	-0.471162	0.637525	0.999974
NA	ENSG00000279017	ENSG00000279017.1	64.8672	-0.193193	0.410072	-0.471118	0.637556	0.999974
LINC00942	ENSG00000249628	ENSG00000249628.3	11.9899	0.230534	0.489379	0.471074	0.637588	0.999974
NA	ENSG00000230882	ENSG00000230882.1	434.63	-0.106244	0.225604	-0.470932	0.637689	0.999974
ASCL2	ENSG00000183734	ENSG00000183734.5	571.111	-0.154204	0.327636	-0.470656	0.637886	0.999974
HINT1	ENSG00000169567	ENSG00000169567.13	28950.9	0.0467628	0.0993602	0.470639	0.637898	0.999974
FEZ2	ENSG00000171055	ENSG00000171055.15	4425.66	0.0410453	0.0872276	0.470554	0.637959	0.999974
HBB	ENSG00000244734	ENSG00000244734.4	1346.04	-0.249033	0.529292	-0.470502	0.637996	0.999974
DEPDC1-AS2	ENSG00000233589	ENSG00000233589.1	25.8352	-0.330991	0.703526	-0.470475	0.638016	0.999974
IMPDH1	ENSG00000106348	ENSG00000106348.18	3425.26	-0.094008	0.199822	-0.47046	0.638026	0.999974
USP38-DT	ENSG00000250326	ENSG00000250326.2	35.7743	-0.132811	0.28236	-0.470359	0.638098	0.999974
UIMC1	ENSG00000087206	ENSG00000087206.17	1562.72	0.0326765	0.0694926	0.470216	0.638201	0.999974
SCAND1	ENSG00000171222	ENSG00000171222.11	2485.62	-0.037191	0.0791162	-0.470081	0.638297	0.999974
THOC7	ENSG00000163634	ENSG00000163634.12	3826.66	-0.0393496	0.0837116	-0.470061	0.638311	0.999974
HSPA4L	ENSG00000164070	ENSG00000164070.12	1192.39	0.166796	0.354849	0.470048	0.638321	0.999974
LIPT1	ENSG00000144182	ENSG00000144182.17	341.239	0.0462451	0.0983975	0.469983	0.638367	0.999974
TNFSF13	ENSG00000161955	ENSG00000161955.17	3476.63	-0.0956454	0.203512	-0.469973	0.638374	0.999974
NA	ENSG00000251393	ENSG00000251393.4	35.8762	0.149612	0.318348	0.469965	0.63838	0.999974
TESMIN	ENSG00000132749	ENSG00000132749.11	436.591	-0.0635784	0.135298	-0.469913	0.638417	0.999974
TMSB15B	ENSG00000158427	ENSG00000158427.15	12.6298	-0.15116	0.321687	-0.469898	0.638428	0.999974
GADD45GIP1	ENSG00000179271	ENSG00000179271.3	2281.09	-0.0651414	0.13867	-0.469758	0.638528	0.999974
PTGES3	ENSG00000110958	ENSG00000110958.16	29620.6	-0.0449704	0.0957363	-0.469732	0.638547	0.999974
NA	ENSG00000273338	ENSG00000273338.1	6.85274	-0.241201	0.513511	-0.469709	0.638563	0.999974
ZNF841	ENSG00000197608	ENSG00000197608.12	721.756	0.0635356	0.135268	0.469703	0.638568	0.999974
SCARB1	ENSG00000073060	ENSG00000073060.17	3885.7	0.0719585	0.153202	0.469697	0.638572	0.999974
ISYNA1	ENSG00000105655	ENSG00000105655.19	228.024	0.0943137	0.200823	0.469637	0.638615	0.999974
HKDC1	ENSG00000156510	ENSG00000156510.13	13612.7	-0.119909	0.255336	-0.469613	0.638632	0.999974
TANC2	ENSG00000170921	ENSG00000170921.15	871.533	0.095415	0.203205	0.46955	0.638676	0.999974
TMC3	ENSG00000188869	ENSG00000188869.13	6.35703	-0.250714	0.533963	-0.469535	0.638687	0.999974
SLC38A2	ENSG00000134294	ENSG00000134294.14	10506.6	0.096793	0.206151	0.469525	0.638694	0.999974
NCK1-DT	ENSG00000239213	ENSG00000239213.6	116.88	-0.0556259	0.118474	-0.469522	0.638697	0.999974
NA	ENSG00000242198	ENSG00000242198.1	6.75706	0.251082	0.534769	0.469515	0.638702	0.999974
NR2F2-AS1	ENSG00000247809	ENSG00000247809.9	7.76466	-0.250256	0.533024	-0.469502	0.638711	0.999974
PCSK4	ENSG00000115257	ENSG00000115257.15	65.3662	0.102329	0.217975	0.469453	0.638746	0.999974
KCTD12	ENSG00000178695	ENSG00000178695.6	3897.89	0.105035	0.22374	0.469451	0.638748	0.999974
ZNF454	ENSG00000178187	ENSG00000178187.8	18.9479	0.231445	0.493067	0.469399	0.638785	0.999974
NA	ENSG00000260361	ENSG00000260361.1	40.0289	-0.122292	0.260559	-0.469346	0.638823	0.999974
NA	ENSG00000237854	ENSG00000237854.3	252.338	0.0521772	0.111175	0.469323	0.638839	0.999974
PLBD2	ENSG00000151176	ENSG00000151176.8	3951.29	0.0682804	0.14549	0.469312	0.638847	0.999974
MESD	ENSG00000117899	ENSG00000117899.11	6786.52	-0.0387381	0.0825441	-0.469302	0.638853	0.999974
MTRES1	ENSG00000130349	ENSG00000130349.10	1614.59	0.0426149	0.0908048	0.469302	0.638854	0.999974
IVNS1ABP	ENSG00000116679	ENSG00000116679.16	26928	0.0772283	0.164565	0.469288	0.638864	0.999974
TTLL11	ENSG00000175764	ENSG00000175764.16	315.905	0.0585335	0.124732	0.469273	0.638874	0.999974
CIZ1	ENSG00000148337	ENSG00000148337.21	5354.79	-0.0383758	0.0817829	-0.46924	0.638898	0.999974
SHANK2	ENSG00000162105	ENSG00000162105.20	668.167	0.068695	0.146439	0.469103	0.638996	0.999974
MAP2	ENSG00000078018	ENSG00000078018.21	85.0576	-0.114422	0.243921	-0.469095	0.639001	0.999974
NUDT19	ENSG00000213965	ENSG00000213965.4	1615.53	0.0416858	0.0888685	0.469073	0.639018	0.999974
NA	ENSG00000266302	ENSG00000266302.6	5.82531	-0.621233	1.32476	-0.46894	0.639113	0.999974
CLASP2	ENSG00000163539	ENSG00000163539.18	2672.36	-0.0433855	0.0925255	-0.468903	0.639139	0.999974
HPDL	ENSG00000186603	ENSG00000186603.7	533.727	-0.119532	0.255012	-0.468733	0.639261	0.999974
NA	ENSG00000232104	ENSG00000232104.3	13.6246	-0.232472	0.495982	-0.46871	0.639277	0.999974
ZNG1B	ENSG00000136682	ENSG00000136682.15	966.608	-0.0566606	0.120904	-0.468643	0.639325	0.999974
KIF1C	ENSG00000129250	ENSG00000129250.12	26319.4	0.0690934	0.147441	0.468618	0.639343	0.999974
NA	ENSG00000184441	ENSG00000184441.4	76.2871	-0.102418	0.218655	-0.468401	0.639498	0.999974
NA	ENSG00000287091	ENSG00000287091.1	20.7022	0.150026	0.320329	0.468348	0.639535	0.999974
SAMD1	ENSG00000141858	ENSG00000141858.12	3876.21	0.0376176	0.0803203	0.468345	0.639538	0.999974
ASAH2	ENSG00000188611	ENSG00000188611.17	166.579	0.0965609	0.20618	0.468333	0.639546	0.999974
ZXDB	ENSG00000198455	ENSG00000198455.5	1214.11	-0.0596781	0.127439	-0.468288	0.639578	0.999974
RPS7P4	ENSG00000229133	ENSG00000229133.1	7.38638	0.253184	0.540726	0.46823	0.63962	0.999974
GPC3	ENSG00000147257	ENSG00000147257.15	203.607	0.157322	0.336039	0.468164	0.639667	0.999974
OR2I1	ENSG00000237988	ENSG00000237988.5	5150.82	-0.229428	0.490206	-0.468025	0.639767	0.999974
DUSP19	ENSG00000162999	ENSG00000162999.13	148.089	0.0926418	0.197945	0.468019	0.639771	0.999974
NA	ENSG00000225931	ENSG00000225931.3	14.7887	-0.167393	0.357665	-0.468015	0.639774	0.999974
CDH19	ENSG00000071991	ENSG00000071991.9	37.0851	-0.230584	0.492805	-0.4679	0.639856	0.999974
NA	ENSG00000232713	ENSG00000232713.2	29.4979	-0.116793	0.24963	-0.467866	0.63988	0.999974
TIPRL	ENSG00000143155	ENSG00000143155.13	5294.05	0.0420456	0.0898697	0.467851	0.639891	0.999974
TRIM47	ENSG00000132481	ENSG00000132481.7	3508.28	0.0467077	0.0998745	0.467664	0.640025	0.999974
DBNL	ENSG00000136279	ENSG00000136279.21	12233.8	0.0356588	0.0762853	0.46744	0.640185	0.999974
TMEM39A	ENSG00000176142	ENSG00000176142.13	3099.8	-0.0659474	0.141096	-0.467395	0.640217	0.999974
CYLD-AS1	ENSG00000261644	ENSG00000261644.2	59.0872	-0.196821	0.421112	-0.467385	0.640225	0.999974
TJP2	ENSG00000119139	ENSG00000119139.21	313.192	-0.0652608	0.139707	-0.467127	0.640409	0.999974
ANKRD28	ENSG00000206560	ENSG00000206560.12	4484.32	-0.0341	0.0730016	-0.467113	0.640419	0.999974
LOC101929494	ENSG00000276170	ENSG00000276170.4	5.73427	-0.3781	0.809442	-0.467112	0.640419	0.999974
PROX2	ENSG00000119608	ENSG00000119608.15	6.70618	-0.287467	0.615516	-0.467034	0.640475	0.999974
TMEM243	ENSG00000135185	ENSG00000135185.12	927.05	-0.0508939	0.108975	-0.467024	0.640482	0.999974
ZDHHC1	ENSG00000159714	ENSG00000159714.12	486.532	0.0521552	0.111682	0.466996	0.640503	0.999974
PTGDS	ENSG00000107317	ENSG00000107317.13	97.8644	-0.225103	0.482124	-0.466898	0.640573	0.999974
EDEM1	ENSG00000134109	ENSG00000134109.11	10737.2	0.0669584	0.143441	0.4668	0.640643	0.999974
INTS13	ENSG00000064102	ENSG00000064102.15	1947.84	-0.0635884	0.13623	-0.466771	0.640663	0.999974
VWDE	ENSG00000146530	ENSG00000146530.14	17.7652	-0.331368	0.709952	-0.466747	0.640681	0.999974
CASP12	ENSG00000204403	ENSG00000204403.9	7.95469	0.180137	0.385964	0.46672	0.6407	0.999974
SLC6A16	ENSG00000063127	ENSG00000063127.16	17.6401	-0.148583	0.318445	-0.466587	0.640795	0.999974
CHD7	ENSG00000171316	ENSG00000171316.12	3831.3	0.0398743	0.0854706	0.466526	0.640839	0.999974
ARF3	ENSG00000134287	ENSG00000134287.10	23468.1	0.0589376	0.126335	0.46652	0.640844	0.999974
HELZ	ENSG00000198265	ENSG00000198265.12	4613.9	0.0371518	0.0796383	0.466507	0.640853	0.999974
CYP2U1-AS1	ENSG00000245293	ENSG00000245293.3	93.3673	-0.173768	0.372576	-0.466395	0.640933	0.999974
NA	ENSG00000174977	ENSG00000174977.8	236.816	0.0597042	0.12803	0.466328	0.640981	0.999974
RGS10	ENSG00000148908	ENSG00000148908.15	922.947	-0.0720704	0.154573	-0.466255	0.641033	0.999974
CIBAR1-DT	ENSG00000246662	ENSG00000246662.6	5.62273	-0.333217	0.714679	-0.466247	0.641038	0.999974
POP4	ENSG00000105171	ENSG00000105171.10	3271.47	0.0302188	0.0648184	0.466207	0.641067	0.999974
ZC3H8	ENSG00000144161	ENSG00000144161.13	633.681	0.0471737	0.101197	0.466157	0.641103	0.999974
GRIN2B	ENSG00000273079	ENSG00000273079.7	279.509	0.168795	0.362177	0.466056	0.641176	0.999974
NA	ENSG00000228492	ENSG00000228492.2	11.4869	-0.172526	0.370209	-0.466024	0.641199	0.999974
CYTH4	ENSG00000100055	ENSG00000100055.21	1201.13	-0.157945	0.338921	-0.466022	0.6412	0.999974
MYG1	ENSG00000139637	ENSG00000139637.14	9.87332	0.190855	0.409608	0.465945	0.641255	0.999974
CD79B	ENSG00000007312	ENSG00000007312.13	335.352	-0.229939	0.493523	-0.465913	0.641278	0.999974
TAF5	ENSG00000148835	ENSG00000148835.11	740.001	-0.0480819	0.103203	-0.465897	0.641289	0.999974
FBXW7	ENSG00000109670	ENSG00000109670.16	1633.41	0.0755189	0.16215	0.465734	0.641406	0.999974
SETD7	ENSG00000145391	ENSG00000145391.14	7124.79	-0.0950154	0.204016	-0.465725	0.641412	0.999974
UNC79	ENSG00000133958	ENSG00000133958.13	33.3607	-0.103598	0.222458	-0.465698	0.641432	0.999974
LHFPL4	ENSG00000156959	ENSG00000156959.9	26.6329	-0.364899	0.783701	-0.46561	0.641495	0.999974
EXOC6B	ENSG00000144036	ENSG00000144036.16	3237.17	0.0730391	0.156896	0.465524	0.641556	0.999974
NA	ENSG00000180015	ENSG00000180015.12	34.0725	-0.24875	0.534367	-0.465504	0.64157	0.999974
PHETA2	ENSG00000177096	ENSG00000177096.9	1913.85	0.0558347	0.119946	0.465498	0.641575	0.999974
EXOSC2	ENSG00000130713	ENSG00000130713.16	1279.1	-0.0754907	0.162243	-0.465295	0.64172	0.999974
NA	ENSG00000230658	ENSG00000230658.2	8.71705	-0.343659	0.738765	-0.46518	0.641803	0.999974
PUS10	ENSG00000162927	ENSG00000162927.14	1333.91	-0.0840403	0.180672	-0.465153	0.641822	0.999974
ANKRD49	ENSG00000168876	ENSG00000168876.9	1262.72	0.0384158	0.0826002	0.465081	0.641874	0.999974
MAP2K5	ENSG00000137764	ENSG00000137764.20	1598.34	0.0525842	0.113066	0.465075	0.641878	0.999974
LSM1	ENSG00000175324	ENSG00000175324.10	1165.1	0.0293818	0.0631834	0.465023	0.641915	0.999974
RIBC1	ENSG00000158423	ENSG00000158423.17	47.7801	-0.125926	0.270834	-0.464956	0.641963	0.999974
RBM14	ENSG00000239306	ENSG00000239306.5	3980.13	-0.0474359	0.102023	-0.464952	0.641966	0.999974
MIR3176	ENSG00000266235	ENSG00000266235.1	12.0622	0.150699	0.324235	0.464783	0.642087	0.999974
PML	ENSG00000140464	ENSG00000140464.20	6287.17	-0.118595	0.255184	-0.464742	0.642116	0.999974
RUFY2	ENSG00000204130	ENSG00000204130.14	1162.4	0.0355192	0.0764415	0.464658	0.642176	0.999974
AKAP1	ENSG00000121057	ENSG00000121057.13	16827.5	0.059775	0.128648	0.464641	0.642188	0.999974
CPED1	ENSG00000106034	ENSG00000106034.18	147.695	-0.126833	0.272975	-0.464634	0.642194	0.999974
BBS4	ENSG00000140463	ENSG00000140463.14	1084.43	-0.0495511	0.106646	-0.46463	0.642196	0.999974
CISD1	ENSG00000122873	ENSG00000122873.12	2641.4	0.0552952	0.119017	0.464599	0.642218	0.999974
ZNF426	ENSG00000130818	ENSG00000130818.12	802.518	0.0511759	0.110155	0.464581	0.642231	0.999974
TECTA	ENSG00000109927	ENSG00000109927.11	12.2717	0.143096	0.308065	0.464499	0.64229	0.999974
NCAPD2P1	ENSG00000230356	ENSG00000230356.1	24.3382	0.248059	0.534048	0.464488	0.642298	0.999974
CLEC11A	ENSG00000105472	ENSG00000105472.13	63.3057	-0.111909	0.240984	-0.464383	0.642373	0.999974
SLC16A11	ENSG00000174326	ENSG00000174326.14	14.9522	0.186235	0.401131	0.464274	0.642451	0.999974
PCID2	ENSG00000126226	ENSG00000126226.22	1829.62	-0.0566734	0.122073	-0.464258	0.642463	0.999974
C19orf12	ENSG00000131943	ENSG00000131943.19	1552.45	-0.0472114	0.101698	-0.46423	0.642483	0.999974
NA	ENSG00000261104	ENSG00000261104.1	22.3464	0.222596	0.479568	0.464159	0.642534	0.999974
LOC124903372	ENSG00000187621	ENSG00000187621.15	24.1075	0.329447	0.710001	0.464009	0.642641	0.999974
C14orf180	ENSG00000184601	ENSG00000184601.11	16.2137	-0.330436	0.712215	-0.463955	0.64268	0.999974
NA	ENSG00000272419	ENSG00000272419.6	93.8536	-0.148574	0.320237	-0.463951	0.642683	0.999974
LOC102723878	ENSG00000236935	ENSG00000236935.1	153.41	0.152794	0.329345	0.463933	0.642696	0.999974
POLE	ENSG00000177084	ENSG00000177084.18	3216.63	0.0566606	0.122144	0.463884	0.642731	0.999974
DFFB	ENSG00000169598	ENSG00000169598.17	698.294	-0.0670075	0.14453	-0.463623	0.642918	0.999974
CDK9	ENSG00000136807	ENSG00000136807.14	4071.69	0.0316106	0.0681852	0.4636	0.642934	0.999974
PDE3A	ENSG00000172572	ENSG00000172572.7	7097.41	0.131351	0.283332	0.463595	0.642938	0.999974
NOS2	ENSG00000007171	ENSG00000007171.18	72245.7	-0.228861	0.493669	-0.463592	0.64294	0.999974
FAM216B	ENSG00000179813	ENSG00000179813.7	10.8622	-0.423378	0.913456	-0.46349	0.643013	0.999974
NA	ENSG00000280147	ENSG00000280147.1	8.3239	-0.278175	0.600234	-0.463443	0.643047	0.999974
TPD52	ENSG00000076554	ENSG00000076554.16	33018.3	0.0481354	0.103866	0.463436	0.643052	0.999974
ETF1	ENSG00000120705	ENSG00000120705.13	13709.7	0.0462985	0.0999077	0.463412	0.643069	0.999974
NA	ENSG00000285744	ENSG00000285744.1	659.143	-0.18708	0.403701	-0.463411	0.64307	0.999974
VCAN	ENSG00000038427	ENSG00000038427.16	570.403	-0.193587	0.41778	-0.463371	0.643098	0.999974
NA	ENSG00000239641	ENSG00000239641.1	12.9902	-0.180841	0.390335	-0.463295	0.643153	0.999974
NA	ENSG00000256594	ENSG00000256594.8	40.145	0.104623	0.225837	0.463269	0.643172	0.999974
NA	ENSG00000271882	ENSG00000271882.1	25.905	0.126447	0.272948	0.463263	0.643176	0.999974
GRAMD2B	ENSG00000155324	ENSG00000155324.10	5727.35	0.103334	0.223075	0.463227	0.643202	0.999974
LAIR1	ENSG00000167613	ENSG00000167613.16	642.308	-0.0890994	0.19235	-0.463215	0.643211	0.999974
H1-2	ENSG00000187837	ENSG00000187837.4	7737.78	0.105555	0.227878	0.463209	0.643215	0.999974
RORC	ENSG00000143365	ENSG00000143365.19	3506.46	0.0743275	0.160468	0.463191	0.643228	0.999974
ZMAT3	ENSG00000172667	ENSG00000172667.11	2153.99	0.0746601	0.16126	0.462979	0.643379	0.999974
ELN-AS1	ENSG00000232415	ENSG00000232415.1	47.283	-0.149172	0.322297	-0.462841	0.643478	0.999974
NA	ENSG00000277715	ENSG00000277715.1	33.0577	0.126546	0.273434	0.462802	0.643506	0.999974
ENC1	ENSG00000171617	ENSG00000171617.15	9018.4	-0.127884	0.276392	-0.462691	0.643586	0.999974
TENM3	ENSG00000218336	ENSG00000218336.9	35.8878	-0.252017	0.544698	-0.462674	0.643598	0.999974
PIAS3	ENSG00000131788	ENSG00000131788.16	908.819	-0.0410924	0.0888201	-0.462648	0.643617	0.999974
DLG1	ENSG00000075711	ENSG00000075711.21	9927.88	0.0540547	0.116877	0.462493	0.643728	0.999974
HNRNPF	ENSG00000169813	ENSG00000169813.17	28059.4	-0.0347649	0.0751754	-0.462451	0.643758	0.999974
POLM	ENSG00000122678	ENSG00000122678.17	1189.59	-0.0652471	0.141099	-0.46242	0.64378	0.999974
SLC28A2-AS1	ENSG00000259520	ENSG00000259520.6	11.387	0.20795	0.449704	0.462416	0.643783	0.999974
NA	ENSG00000275131	ENSG00000275131.3	328.512	-0.0542149	0.117244	-0.462411	0.643786	0.999974
FASN	ENSG00000169710	ENSG00000169710.9	8351.75	-0.0754159	0.163112	-0.462355	0.643827	0.999974
AP3S2	ENSG00000157823	ENSG00000157823.17	2204.58	0.111777	0.24178	0.462311	0.643858	0.999974
ZCCHC3	ENSG00000247315	ENSG00000247315.4	1628.64	-0.0388555	0.0840672	-0.462196	0.643941	0.999974
IGHV3-43	ENSG00000232216	ENSG00000232216.1	383.569	-0.296055	0.640558	-0.462182	0.643951	0.999974
NA	ENSG00000232721	ENSG00000232721.2	16.7855	-0.328814	0.711514	-0.462133	0.643986	0.999974
ANAPC13	ENSG00000129055	ENSG00000129055.13	3912.45	-0.0491006	0.106275	-0.462017	0.644069	0.999974
NA	ENSG00000259275	ENSG00000259275.4	8.90759	0.228778	0.495252	0.461942	0.644123	0.999974
CCDC110	ENSG00000168491	ENSG00000168491.10	96.8315	-0.151245	0.327429	-0.461916	0.644142	0.999974
APOBEC1	ENSG00000111701	ENSG00000111701.7	2645.85	-0.192643	0.4171	-0.461863	0.64418	0.999974
PF4	ENSG00000163737	ENSG00000163737.4	742.32	-0.211329	0.457585	-0.461835	0.644199	0.999974
BMP1	ENSG00000168487	ENSG00000168487.20	3941.38	0.0823234	0.178314	0.461675	0.644314	0.999974
DNAI4	ENSG00000152763	ENSG00000152763.17	854.075	0.167364	0.362524	0.461664	0.644322	0.999974
RIPK1	ENSG00000137275	ENSG00000137275.16	8349.54	0.043427	0.0940763	0.461614	0.644358	0.999974
TNFSF12	ENSG00000239697	ENSG00000239697.11	268.015	-0.0710079	0.153834	-0.461588	0.644377	0.999974
HNRNPU	ENSG00000153187	ENSG00000153187.20	30675.9	-0.0322491	0.0698852	-0.461458	0.64447	0.999974
PIGU	ENSG00000101464	ENSG00000101464.11	2264.47	-0.0396705	0.0859834	-0.461375	0.64453	0.999974
NA	ENSG00000276851	ENSG00000276851.1	11.2145	0.277012	0.600408	0.461373	0.644531	0.999974
NFATC2	ENSG00000101096	ENSG00000101096.20	694.788	-0.100623	0.218102	-0.461356	0.644543	0.999974
ALG13	ENSG00000101901	ENSG00000101901.12	3186.08	0.0451391	0.0978412	0.46135	0.644547	0.999974
LINC01547	ENSG00000183250	ENSG00000183250.12	116.223	-0.0686432	0.148819	-0.461253	0.644617	0.999974
INTS5	ENSG00000185085	ENSG00000185085.2	1391.26	-0.0366173	0.079389	-0.461239	0.644627	0.999974
S100A12	ENSG00000163221	ENSG00000163221.9	325.49	0.365381	0.792222	0.461211	0.644648	0.999974
NPM2	ENSG00000158806	ENSG00000158806.14	21.9709	0.130339	0.282633	0.461161	0.644683	0.999974
NA	ENSG00000179362	ENSG00000179362.14	415.525	0.0964411	0.209147	0.461116	0.644715	0.999974
VPS9D1	ENSG00000075399	ENSG00000075399.14	1222.37	0.0736232	0.159674	0.461085	0.644737	0.999974
LRP10	ENSG00000197324	ENSG00000197324.9	77465	-0.0681881	0.147904	-0.46103	0.644777	0.999974
NA	ENSG00000277662	ENSG00000277662.1	42.1903	0.104108	0.225823	0.461016	0.644787	0.999974
NA	ENSG00000258130	ENSG00000258130.8	39.9237	-0.118096	0.256214	-0.460928	0.644851	0.999974
CEP72	ENSG00000112877	ENSG00000112877.8	352.941	-0.0996767	0.216262	-0.460906	0.644866	0.999974
FGFRL1	ENSG00000127418	ENSG00000127418.15	1585.3	-0.074276	0.161152	-0.460906	0.644866	0.999974
PCMT1	ENSG00000120265	ENSG00000120265.19	5128.53	0.0201505	0.0437256	0.460839	0.644914	0.999974
FERMT1	ENSG00000101311	ENSG00000101311.16	24526.1	-0.0899852	0.195267	-0.460832	0.644919	0.999974
SBNO1	ENSG00000139697	ENSG00000139697.14	5301.34	0.0299122	0.0649289	0.460692	0.645019	0.999974
NA	ENSG00000206159	ENSG00000206159.11	89.3464	0.219673	0.476893	0.460633	0.645062	0.999974
NA	ENSG00000267185	ENSG00000267185.1	28.3593	-0.100703	0.218643	-0.460583	0.645098	0.999974
NA	ENSG00000247934	ENSG00000247934.4	52.3985	-0.131452	0.285428	-0.460542	0.645127	0.999974
GRIN1	ENSG00000176884	ENSG00000176884.16	425.097	0.216783	0.47075	0.460505	0.645153	0.999974
NA	ENSG00000218226	ENSG00000218226.1	120.873	-0.091676	0.199078	-0.460504	0.645155	0.999974
PAIP2B	ENSG00000124374	ENSG00000124374.9	515.731	-0.104428	0.226772	-0.460499	0.645158	0.999974
LIF	ENSG00000128342	ENSG00000128342.5	2285.64	0.157278	0.34155	0.460484	0.645169	0.999974
LINC00910	ENSG00000188825	ENSG00000188825.14	148.371	0.121393	0.263623	0.460479	0.645173	0.999974
NA	ENSG00000251034	ENSG00000251034.2	29.7766	0.197304	0.428507	0.460446	0.645196	0.999974
UTP6	ENSG00000108651	ENSG00000108651.10	3058.16	-0.0536737	0.116586	-0.46038	0.645244	0.999974
FBLIM1	ENSG00000162458	ENSG00000162458.13	20675.8	0.10135	0.22016	0.460348	0.645266	0.999974
DSP-AS1	ENSG00000261189	ENSG00000261189.1	78.4579	-0.0888544	0.193091	-0.460169	0.645395	0.999974
FCRL6	ENSG00000181036	ENSG00000181036.14	36.9159	-0.165621	0.359976	-0.460088	0.645453	0.999974
UBR3	ENSG00000144357	ENSG00000144357.18	4307.76	0.0253455	0.0551011	0.459982	0.645529	0.999974
PICALM	ENSG00000073921	ENSG00000073921.18	22628.7	0.033123	0.0720327	0.459833	0.645636	0.999974
EIF5	ENSG00000100664	ENSG00000100664.11	27970	-0.0408985	0.0889444	-0.459821	0.645645	0.999974
BCAN	ENSG00000132692	ENSG00000132692.19	133.935	0.0816974	0.17771	0.459723	0.645715	0.999974
ERVE-5	ENSG00000266976	ENSG00000266976.3	11.1492	0.505071	1.09867	0.459711	0.645724	0.999974
SNRPA1	ENSG00000131876	ENSG00000131876.17	3141.65	0.0516385	0.112331	0.459701	0.645731	0.999974
GSS	ENSG00000100983	ENSG00000100983.12	6954.96	0.035674	0.0776142	0.459633	0.64578	0.999974
RHOBTB1	ENSG00000072422	ENSG00000072422.17	1495.65	-0.119665	0.260387	-0.459566	0.645828	0.999974
PCYT2	ENSG00000185813	ENSG00000185813.11	4789.08	0.0721178	0.156947	0.459504	0.645872	0.999974
PCGF3-AS1	ENSG00000249592	ENSG00000249592.6	120.447	0.0907534	0.197538	0.459422	0.645931	0.999974
IER2	ENSG00000160888	ENSG00000160888.7	4498.09	-0.0851191	0.185299	-0.459361	0.645975	0.999974
MRPL3	ENSG00000114686	ENSG00000114686.9	7873.12	-0.0615993	0.134102	-0.459346	0.645986	0.999974
PCOTH	ENSG00000205861	ENSG00000205861.13	6.34339	-0.214008	0.465912	-0.459331	0.645996	0.999974
HPS6	ENSG00000166189	ENSG00000166189.8	2165.9	-0.0349363	0.0760678	-0.459278	0.646035	0.999974
NA	ENSG00000253616	ENSG00000253616.5	13.5368	0.340237	0.740959	0.459184	0.646102	0.999974
SLC6A6	ENSG00000131389	ENSG00000131389.18	1530.19	-0.130281	0.28374	-0.459154	0.646123	0.999974
SREK1IP1	ENSG00000153006	ENSG00000153006.16	3636.04	-0.0544484	0.118617	-0.459026	0.646216	0.999974
PORCN-DT	ENSG00000224292	ENSG00000224292.1	6.94308	0.179775	0.39165	0.45902	0.64622	0.999974
NA	ENSG00000233625	ENSG00000233625.1	8.68759	-0.219574	0.478467	-0.458912	0.646297	0.999974
NA	ENSG00000187534	ENSG00000187534.6	121.381	-0.140238	0.305605	-0.458887	0.646316	0.999974
PREX1	ENSG00000124126	ENSG00000124126.14	1693.02	-0.1083	0.236091	-0.458722	0.646434	0.999974
SAP18	ENSG00000150459	ENSG00000150459.12	11974.3	-0.0207597	0.0452642	-0.458634	0.646497	0.999974
MAP3K4	ENSG00000085511	ENSG00000085511.20	1890.24	-0.0395796	0.0863093	-0.458578	0.646537	0.999974
ITGB6	ENSG00000115221	ENSG00000115221.12	10051.7	-0.126894	0.276733	-0.458543	0.646562	0.999974
C12orf56	ENSG00000185306	ENSG00000185306.13	21.2117	-0.275494	0.60084	-0.458514	0.646583	0.999974
NA	ENSG00000233695	ENSG00000233695.2	204.423	0.161359	0.351969	0.458447	0.646631	0.999974
NA	ENSG00000287691	ENSG00000287691.1	26.1103	0.0982668	0.214365	0.458409	0.646658	0.999974
SLC35F3	ENSG00000183780	ENSG00000183780.13	6.55846	-0.345305	0.753288	-0.458397	0.646667	0.999974
NA	ENSG00000258303	ENSG00000258303.1	11.4476	-0.183944	0.4013	-0.45837	0.646687	0.999974
PAN2	ENSG00000135473	ENSG00000135473.15	1839.31	-0.0342198	0.0746576	-0.458356	0.646696	0.999974
FAM53C	ENSG00000120709	ENSG00000120709.11	2143.93	0.0511411	0.111576	0.458353	0.646699	0.999974
MREG	ENSG00000118242	ENSG00000118242.16	1159.61	-0.046486	0.101429	-0.458311	0.646729	0.999974
NA	ENSG00000218283	ENSG00000218283.2	856.748	-0.0333161	0.0726985	-0.458278	0.646753	0.999974
GET1	ENSG00000182093	ENSG00000182093.16	818.451	0.0469083	0.102362	0.458261	0.646765	0.999974
SRF	ENSG00000112658	ENSG00000112658.8	4675.23	0.0392416	0.0856319	0.458259	0.646767	0.999974
ZNF821	ENSG00000102984	ENSG00000102984.15	248.564	0.155827	0.340099	0.45818	0.646823	0.999974
SP2-AS1	ENSG00000234494	ENSG00000234494.7	43.186	-0.0761873	0.166285	-0.458172	0.646829	0.999974
RIPK2	ENSG00000104312	ENSG00000104312.8	1750.27	-0.131762	0.287585	-0.458167	0.646832	0.999974
NA	ENSG00000260810	ENSG00000260810.1	6.83047	-0.298405	0.651301	-0.458167	0.646832	0.999974
STXBP5	ENSG00000164506	ENSG00000164506.14	9496.57	-0.0512904	0.111948	-0.458161	0.646837	0.999974
NA	ENSG00000233859	ENSG00000233859.2	16.8762	0.126102	0.275298	0.458057	0.646911	0.999974
UBL7-DT	ENSG00000247240	ENSG00000247240.8	224.154	-0.0545255	0.119056	-0.45798	0.646967	0.999974
ADAM10	ENSG00000137845	ENSG00000137845.15	15445.2	0.0433088	0.0945653	0.457977	0.646969	0.999974
TXNDC12	ENSG00000117862	ENSG00000117862.13	548.256	-0.0399175	0.0871621	-0.457968	0.646975	0.999974
IGKV1D-43	ENSG00000242580	ENSG00000242580.1	31.1277	-0.313696	0.684987	-0.457959	0.646982	0.999974
CUL4B	ENSG00000158290	ENSG00000158290.19	5432.34	0.0295561	0.064542	0.457936	0.646999	0.999974
INTS9	ENSG00000104299	ENSG00000104299.15	1132.86	-0.0313774	0.0685275	-0.457881	0.647038	0.999974
GNAI1	ENSG00000127955	ENSG00000127955.17	1626.12	-0.0834168	0.182186	-0.457866	0.647048	0.999974
SRSF12	ENSG00000154548	ENSG00000154548.9	9.50793	-0.328636	0.717835	-0.457816	0.647085	0.999974
SNAI3	ENSG00000185669	ENSG00000185669.6	53.5723	-0.0908621	0.19847	-0.457813	0.647087	0.999974
UTP18	ENSG00000011260	ENSG00000011260.14	2456.14	-0.0586684	0.128158	-0.457781	0.64711	0.999974
SPRY4	ENSG00000187678	ENSG00000187678.10	1727.22	0.0934285	0.204166	0.457611	0.647232	0.999974
NA	ENSG00000225071	ENSG00000225071.1	80.4509	-0.172827	0.37777	-0.457491	0.647318	0.999974
PRPF39	ENSG00000185246	ENSG00000185246.18	1763.04	0.0268976	0.0587978	0.457459	0.647341	0.999974
PPP1R15B	ENSG00000158615	ENSG00000158615.9	11115.4	0.0536718	0.117339	0.457409	0.647377	0.999974
MTATP6P1	ENSG00000248527	ENSG00000248527.1	72613.5	0.0932489	0.203872	0.457389	0.647391	0.999974
NA	ENSG00000273156	ENSG00000273156.2	15.8874	0.16268	0.355689	0.457365	0.647409	0.999974
CCDC61	ENSG00000104983	ENSG00000104983.8	876.991	0.0598494	0.130872	0.457313	0.647446	0.999974
NA	ENSG00000283294	ENSG00000283294.1	19.3962	-0.198703	0.434528	-0.457285	0.647466	0.999974
PMP2	ENSG00000147588	ENSG00000147588.7	8.0928	-0.281991	0.616757	-0.457216	0.647516	0.999974
APAF1	ENSG00000120868	ENSG00000120868.14	6929.28	0.0577853	0.126393	0.457189	0.647535	0.999974
PRSS12	ENSG00000164099	ENSG00000164099.3	2529.31	0.0576954	0.126212	0.457132	0.647576	0.999974
PMVK	ENSG00000163344	ENSG00000163344.6	2526.18	0.0365271	0.0799673	0.456776	0.647832	0.999974
GPR137	ENSG00000173264	ENSG00000173264.15	1671.23	0.0556491	0.121834	0.456761	0.647843	0.999974
SLC23A3	ENSG00000213901	ENSG00000213901.11	98.8053	0.174439	0.381909	0.456756	0.647847	0.999974
CPA3	ENSG00000163751	ENSG00000163751.4	755.856	-0.180755	0.395738	-0.456755	0.647847	0.999974
ATPSCKMT	ENSG00000150756	ENSG00000150756.14	1441.74	0.0261171	0.0571855	0.456708	0.647881	0.999974
YKT6	ENSG00000106636	ENSG00000106636.9	14725.8	0.0222296	0.0486858	0.456593	0.647964	0.999974
NA	ENSG00000233846	ENSG00000233846.2	9.25164	0.164552	0.360448	0.45652	0.648016	0.999974
RPL26	ENSG00000161970	ENSG00000161970.15	6985.32	0.0442453	0.0969186	0.45652	0.648016	0.999974
NA	ENSG00000270972	ENSG00000270972.1	10.1396	0.352911	0.773132	0.456469	0.648053	0.999974
NA	ENSG00000279386	ENSG00000279386.1	19.8571	0.127884	0.280168	0.456455	0.648063	0.999974
SCAMP1-AS1	ENSG00000245556	ENSG00000245556.3	380.201	-0.0426606	0.0934742	-0.456389	0.64811	0.999974
NA	ENSG00000226976	ENSG00000226976.3	324.235	-0.119577	0.26203	-0.456347	0.648141	0.999974
NA	ENSG00000272501	ENSG00000272501.1	109.952	-0.0902291	0.197751	-0.456275	0.648192	0.999974
ALCAM	ENSG00000170017	ENSG00000170017.12	4116.47	-0.0878322	0.192498	-0.456275	0.648192	0.999974
KIFBP	ENSG00000198954	ENSG00000198954.9	3289.25	0.0296859	0.0650782	0.456157	0.648277	0.999974
RTN4RL2	ENSG00000186907	ENSG00000186907.8	7.40104	-0.198803	0.435921	-0.456054	0.648351	0.999974
ARHGDIG	ENSG00000242173	ENSG00000242173.10	29.5547	0.246994	0.541717	0.455947	0.648428	0.999974
EIF2AK3	ENSG00000172071	ENSG00000172071.15	4292.69	0.0565832	0.124103	0.455938	0.648435	0.999974
TMEM125	ENSG00000179178	ENSG00000179178.11	4080.44	0.0538424	0.118099	0.45591	0.648454	0.999974
LOC101928797	ENSG00000233569	ENSG00000233569.2	26.127	-0.260117	0.570572	-0.455889	0.64847	0.999974
GBF1	ENSG00000107862	ENSG00000107862.6	10281	0.0493085	0.108161	0.455882	0.648475	0.999974
RPS10P3	ENSG00000217716	ENSG00000217716.3	10.5107	-0.173661	0.380938	-0.455877	0.648478	0.999974
NA	ENSG00000162997	ENSG00000162997.15	79.5368	-0.0830651	0.182256	-0.45576	0.648563	0.999974
CDC42SE2	ENSG00000158985	ENSG00000158985.14	25425.6	0.0482388	0.105848	0.455738	0.648578	0.999974
OR2A20P	ENSG00000170356	ENSG00000170356.9	141.639	-0.237591	0.521381	-0.455696	0.648609	0.999974
CYP20A1	ENSG00000119004	ENSG00000119004.16	1898.76	-0.0376295	0.0826166	-0.455472	0.64877	0.999974
LRP11-AS1	ENSG00000273132	ENSG00000273132.1	66.4468	-0.183605	0.403124	-0.455457	0.648781	0.999974
AASDHPPT	ENSG00000149313	ENSG00000149313.11	1500.1	-0.0410603	0.0901569	-0.455432	0.648799	0.999974
NA	ENSG00000272498	ENSG00000272498.1	26.6	0.160623	0.352711	0.455396	0.648825	0.999974
THBS3	ENSG00000169231	ENSG00000169231.13	443.676	0.0750473	0.164825	0.455316	0.648882	0.999974
MOCS2	ENSG00000164172	ENSG00000164172.20	2641.54	-0.0389044	0.0854458	-0.45531	0.648886	0.999974
ZNF687-AS1	ENSG00000232671	ENSG00000232671.6	20.4977	0.11766	0.258467	0.455225	0.648948	0.999974
GRID2	ENSG00000152208	ENSG00000152208.13	12.1493	-0.454329	0.998299	-0.455103	0.649035	0.999974
LINC01580	ENSG00000258476	ENSG00000258476.6	18.3992	0.331682	0.72884	0.455083	0.64905	0.999974
IDH3B	ENSG00000101365	ENSG00000101365.21	5815.05	-0.0498211	0.10948	-0.455071	0.649058	0.999974
MTCO1P12	ENSG00000237973	ENSG00000237973.1	6643	0.112051	0.246231	0.455064	0.649063	0.999974
FXYD3	ENSG00000089356	ENSG00000089356.19	1709.07	0.162446	0.356995	0.455038	0.649082	0.999974
NDUFV2-AS1	ENSG00000266053	ENSG00000266053.2	44.133	0.0817366	0.179654	0.454968	0.649132	0.999974
SPMIP10	ENSG00000196900	ENSG00000196900.5	34.4374	0.160348	0.352468	0.454931	0.649159	0.999974
NLRC4	ENSG00000091106	ENSG00000091106.19	159.319	0.142491	0.313242	0.45489	0.649188	0.999974
NUDT22	ENSG00000149761	ENSG00000149761.9	2294.63	0.0573172	0.126007	0.454872	0.649202	0.999974
NA	ENSG00000267117	ENSG00000267117.1	6.70395	0.239418	0.526391	0.454829	0.649232	0.999974
TIMM9	ENSG00000100575	ENSG00000100575.14	904.141	-0.0569038	0.125111	-0.454827	0.649233	0.999974
NA	ENSG00000258774	ENSG00000258774.1	11.1498	-0.163547	0.359604	-0.454798	0.649255	0.999974
HEXA-AS1	ENSG00000260339	ENSG00000260339.1	101.035	0.0812419	0.178682	0.454674	0.649344	0.999974
SLC25A22	ENSG00000177542	ENSG00000177542.11	2488.28	-0.0856151	0.188321	-0.454622	0.649381	0.999974
SCNN1D	ENSG00000162572	ENSG00000162572.21	298.76	-0.200798	0.441729	-0.454573	0.649417	0.999974
GPR143	ENSG00000101850	ENSG00000101850.13	67.3281	-0.0868153	0.190991	-0.454553	0.649431	0.999974
DNAJB6P1	ENSG00000254612	ENSG00000254612.2	77.2919	0.100079	0.220195	0.4545	0.649469	0.999974
HSPA14	ENSG00000187522	ENSG00000187522.16	1477.53	0.0583563	0.128414	0.454438	0.649514	0.999974
SUOX	ENSG00000139531	ENSG00000139531.13	1682.56	0.0904267	0.198992	0.454425	0.649523	0.999974
NA	ENSG00000185596	ENSG00000185596.16	401.805	0.0493351	0.108566	0.454423	0.649524	0.999974
C5orf22	ENSG00000082213	ENSG00000082213.18	3022.03	-0.0282241	0.0621099	-0.454422	0.649525	0.999974
KCNK2	ENSG00000082482	ENSG00000082482.14	5.10721	0.35553	0.78238	0.454422	0.649525	0.999974
MAGI3	ENSG00000081026	ENSG00000081026.19	7485.5	0.0707068	0.155659	0.45424	0.649656	0.999974
PUS1	ENSG00000177192	ENSG00000177192.14	1158.57	-0.0808873	0.178088	-0.454199	0.649686	0.999974
LINC02984	ENSG00000237807	ENSG00000237807.4	2812.8	-0.252659	0.556432	-0.45407	0.649778	0.999974
RPL27	ENSG00000131469	ENSG00000131469.15	31428.1	-0.044504	0.0980125	-0.454064	0.649783	0.999974
SRI	ENSG00000075142	ENSG00000075142.14	36528.9	0.0846985	0.186542	0.454044	0.649797	0.999974
C15orf61	ENSG00000189227	ENSG00000189227.6	293.301	0.0557733	0.12284	0.454031	0.649807	0.999974
NA	ENSG00000280486	ENSG00000280486.2	8.45411	0.226484	0.498835	0.454025	0.649811	0.999974
THEM4	ENSG00000159445	ENSG00000159445.13	1204.43	-0.0779705	0.171736	-0.454013	0.64982	0.999974
NA	ENSG00000273355	ENSG00000273355.1	24.0118	0.112267	0.247305	0.45396	0.649857	0.999974
CNPPD1	ENSG00000115649	ENSG00000115649.16	9616.07	0.0792908	0.17467	0.453946	0.649867	0.999974
PPP1R26-AS1	ENSG00000225361	ENSG00000225361.4	290.402	0.0938821	0.206814	0.453944	0.649869	0.999974
LHX4	ENSG00000121454	ENSG00000121454.6	145.022	0.180759	0.398216	0.453922	0.649885	0.999974
ALDH16A1	ENSG00000161618	ENSG00000161618.10	1803.63	-0.0557793	0.122895	-0.453876	0.649918	0.999974
ARPC4	ENSG00000241553	ENSG00000241553.13	14761.1	-0.031835	0.0701557	-0.453777	0.64999	0.999974
PREP-AS1	ENSG00000231628	ENSG00000231628.1	21.2466	-0.129569	0.285612	-0.453654	0.650078	0.999974
ACTR5	ENSG00000101442	ENSG00000101442.10	662.118	-0.0508533	0.112102	-0.453634	0.650092	0.999974
SHBG	ENSG00000129214	ENSG00000129214.15	6.34261	-0.195032	0.430055	-0.453506	0.650185	0.999974
RNF183	ENSG00000165188	ENSG00000165188.14	815.574	0.216756	0.478072	0.453396	0.650264	0.999974
RAB33B	ENSG00000172007	ENSG00000172007.7	816.734	0.0646786	0.142662	0.45337	0.650282	0.999974
CCDC62	ENSG00000130783	ENSG00000130783.14	17.2102	0.174086	0.384004	0.453343	0.650302	0.999974
FCRL3	ENSG00000160856	ENSG00000160856.21	306.007	-0.184356	0.406675	-0.453325	0.650315	0.999974
PLCXD3	ENSG00000182836	ENSG00000182836.10	43.3924	0.183154	0.404056	0.453288	0.650342	0.999974
RORA	ENSG00000069667	ENSG00000069667.16	363.381	-0.106966	0.235989	-0.453268	0.650356	0.999974
SPEF2	ENSG00000152582	ENSG00000152582.14	384.55	-0.045037	0.0993916	-0.453127	0.650458	0.999974
BAALC	ENSG00000164929	ENSG00000164929.17	36.4897	-0.204105	0.450447	-0.453117	0.650464	0.999974
CLDN7	ENSG00000181885	ENSG00000181885.18	68336.5	0.0545689	0.120435	0.453099	0.650477	0.999974
NA	ENSG00000270182	ENSG00000270182.1	9.75826	-0.231762	0.511541	-0.453067	0.650501	0.999974
LIN37	ENSG00000267796	ENSG00000267796.8	86.5793	0.0775581	0.171214	0.452989	0.650556	0.999974
NA	ENSG00000263006	ENSG00000263006.6	263.716	0.161824	0.357247	0.452976	0.650566	0.999974
ZER1	ENSG00000160445	ENSG00000160445.11	9882.31	0.0921	0.203326	0.452967	0.650572	0.999974
EFR3B	ENSG00000084710	ENSG00000084710.14	41.2335	0.138304	0.305369	0.452908	0.650615	0.999974
ERBIN	ENSG00000112851	ENSG00000112851.15	20017.4	0.105972	0.234022	0.452831	0.650671	0.999974
NDUFB6	ENSG00000165264	ENSG00000165264.11	3443.08	-0.047073	0.103978	-0.45272	0.65075	0.999974
DDX19B	ENSG00000157349	ENSG00000157349.17	1043.23	0.038406	0.0848418	0.452678	0.650781	0.999974
RARS1	ENSG00000113643	ENSG00000113643.9	8473.43	-0.0534664	0.118113	-0.452672	0.650785	0.999974
PRKCZ	ENSG00000067606	ENSG00000067606.17	2977.32	0.0603749	0.133391	0.452614	0.650826	0.999974
NA	ENSG00000253392	ENSG00000253392.3	16.7783	0.135567	0.299614	0.452473	0.650928	0.999974
PLAAT3	ENSG00000176485	ENSG00000176485.13	2332.69	-0.138792	0.306774	-0.452424	0.650963	0.999974
MTSS1	ENSG00000170873	ENSG00000170873.19	1258.51	-0.121676	0.269017	-0.4523	0.651053	0.999974
ARMCX5	ENSG00000125962	ENSG00000125962.15	926.299	-0.0422364	0.0933957	-0.452231	0.651103	0.999974
AP3D1	ENSG00000065000	ENSG00000065000.19	17322	0.0355677	0.0786524	0.452214	0.651115	0.999974
NA	ENSG00000287495	ENSG00000287495.1	7.39729	-0.234215	0.518142	-0.452028	0.651249	0.999974
ZBTB1	ENSG00000126804	ENSG00000126804.14	2971.06	0.0354137	0.0783494	0.451997	0.651271	0.999974
LILRA6	ENSG00000244482	ENSG00000244482.10	291.645	0.224053	0.495753	0.451945	0.651308	0.999974
DDC	ENSG00000132437	ENSG00000132437.18	4271.85	0.0583661	0.129147	0.451937	0.651314	0.999974
NA	ENSG00000272173	ENSG00000272173.1	19.6921	0.144924	0.320699	0.451901	0.65134	0.999974
NA	ENSG00000254988	ENSG00000254988.1	67.9199	0.144229	0.319217	0.451823	0.651396	0.999974
RILP	ENSG00000167705	ENSG00000167705.12	2676.59	0.0727925	0.16111	0.451819	0.6514	0.999974
SUSD2	ENSG00000099994	ENSG00000099994.11	51.2798	-0.105968	0.234596	-0.451707	0.65148	0.999974
ANXA5	ENSG00000164111	ENSG00000164111.15	16002.8	-0.0997774	0.220925	-0.451635	0.651532	0.999974
MOV10	ENSG00000155363	ENSG00000155363.18	6866.64	-0.0526893	0.116671	-0.451607	0.651552	0.999974
NA	ENSG00000258657	ENSG00000258657.5	18.5413	-0.420846	0.931952	-0.451575	0.651575	0.999974
KCTD6	ENSG00000168301	ENSG00000168301.13	600.5	-0.0553209	0.122522	-0.451519	0.651616	0.999974
WNK1	ENSG00000060237	ENSG00000060237.19	9967.25	0.0564376	0.125042	0.451349	0.651738	0.999974
METTL6	ENSG00000206562	ENSG00000206562.12	701.389	-0.0318128	0.0704861	-0.451335	0.651748	0.999974
S100A1	ENSG00000160678	ENSG00000160678.12	22.4265	-0.154954	0.343369	-0.451274	0.651792	0.999974
NA	ENSG00000255882	ENSG00000255882.1	5.18083	0.421238	0.933466	0.451263	0.6518	0.999974
ADORA2A-AS1	ENSG00000178803	ENSG00000178803.12	7.53861	0.394163	0.873469	0.451261	0.651801	0.999974
NA	ENSG00000241962	ENSG00000241962.9	15.9055	-0.172162	0.38153	-0.451242	0.651815	0.999974
FOXN2	ENSG00000170802	ENSG00000170802.16	2058.49	-0.0738413	0.163657	-0.451195	0.651849	0.999974
RPL26P4	ENSG00000241494	ENSG00000241494.1	77.9382	-0.217731	0.482593	-0.451169	0.651868	0.999974
PSENEN	ENSG00000205155	ENSG00000205155.8	2753.51	-0.0468007	0.103749	-0.451097	0.651919	0.999974
NA	ENSG00000228477	ENSG00000228477.1	18.4332	-0.13637	0.302329	-0.451066	0.651942	0.999974
LINC02691	ENSG00000258913	ENSG00000258913.2	15.9417	0.370669	0.822016	0.450926	0.652043	0.999974
BACE1-AS	ENSG00000278768	ENSG00000278768.2	83.3956	0.0805704	0.178679	0.450922	0.652045	0.999974
TNFSF18	ENSG00000120337	ENSG00000120337.10	9.05733	-0.281857	0.625117	-0.450887	0.652071	0.999974
USB1	ENSG00000103005	ENSG00000103005.12	5663.12	0.0329124	0.073003	0.450837	0.652107	0.999974
REPIN1	ENSG00000214022	ENSG00000214022.12	9521.15	0.0636779	0.141263	0.450774	0.652152	0.999974
SNTB2	ENSG00000168807	ENSG00000168807.16	3568.28	-0.0580021	0.12869	-0.450711	0.652198	0.999974
SNX16	ENSG00000104497	ENSG00000104497.14	1085.81	-0.0651216	0.144493	-0.450691	0.652212	0.999974
MME	ENSG00000196549	ENSG00000196549.13	498.617	-0.238382	0.529065	-0.450572	0.652298	0.999974
PFKP-DT	ENSG00000273001	ENSG00000273001.1	13.4026	0.163099	0.362029	0.450515	0.652339	0.999974
SLC61A1	ENSG00000182544	ENSG00000182544.9	3035.37	0.058993	0.130954	0.450488	0.652359	0.999974
MXD4	ENSG00000123933	ENSG00000123933.17	4182.02	0.0656323	0.145701	0.450458	0.652381	0.999974
TMEM256	ENSG00000205544	ENSG00000205544.4	895.745	0.0522545	0.116004	0.450456	0.652382	0.999974
INCA1	ENSG00000196388	ENSG00000196388.8	297.327	0.0880506	0.195495	0.450399	0.652423	0.999974
NLRP1	ENSG00000091592	ENSG00000091592.16	509.112	0.132053	0.293199	0.450386	0.652432	0.999974
IFI6	ENSG00000126709	ENSG00000126709.16	3874.35	-0.191636	0.425509	-0.450368	0.652445	0.999974
TRAFD1	ENSG00000135148	ENSG00000135148.12	7278.62	-0.0894833	0.198698	-0.450349	0.652459	0.999974
ZNF217	ENSG00000171940	ENSG00000171940.14	8219.73	0.114283	0.253809	0.450271	0.652515	0.999974
CGAS	ENSG00000164430	ENSG00000164430.17	470.992	-0.130186	0.28919	-0.450174	0.652585	0.999974
POP5	ENSG00000167272	ENSG00000167272.11	1624.59	-0.047912	0.106459	-0.45005	0.652674	0.999974
TMED5	ENSG00000117500	ENSG00000117500.13	9340.6	-0.0362183	0.0804869	-0.44999	0.652718	0.999974
LONRF3	ENSG00000175556	ENSG00000175556.17	1067.4	0.0512853	0.113987	0.449921	0.652767	0.999974
DLGAP4	ENSG00000080845	ENSG00000080845.19	4283.3	-0.0586783	0.130422	-0.44991	0.652775	0.999974
ESM1	ENSG00000164283	ENSG00000164283.13	13.4343	0.308282	0.685325	0.449833	0.652831	0.999974
EIF3EP3	ENSG00000277998	ENSG00000277998.1	22.6028	-0.141686	0.315008	-0.449786	0.652865	0.999974
RNF126	ENSG00000070423	ENSG00000070423.18	4018.76	0.0374634	0.0833095	0.449689	0.652935	0.999974
RUSC1	ENSG00000160753	ENSG00000160753.16	6829.55	0.0493562	0.109757	0.449686	0.652937	0.999974
SENCR	ENSG00000254703	ENSG00000254703.2	10.9392	-0.2181	0.485059	-0.449637	0.652972	0.999974
PRAME	ENSG00000185686	ENSG00000185686.18	6.18248	0.343612	0.764212	0.449629	0.652978	0.999974
SRSF5	ENSG00000100650	ENSG00000100650.16	11739.6	-0.0580548	0.129166	-0.449459	0.653101	0.999974
MAGIX	ENSG00000269313	ENSG00000269313.5	513.403	0.0967736	0.215325	0.44943	0.653121	0.999974
NA	ENSG00000233996	ENSG00000233996.1	7.42117	0.255022	0.567443	0.449424	0.653126	0.999974
SLC35C1	ENSG00000181830	ENSG00000181830.9	14608	-0.0411623	0.0915951	-0.449394	0.653147	0.999974
OSBPL7	ENSG00000006025	ENSG00000006025.12	3696.36	-0.0923227	0.205451	-0.449366	0.653168	0.999974
DCTN1	ENSG00000204843	ENSG00000204843.13	9260	-0.0396504	0.0882648	-0.449222	0.653272	0.999974
DZIP1	ENSG00000134874	ENSG00000134874.18	80.0951	-0.113489	0.252639	-0.449214	0.653277	0.999974
NA	ENSG00000259459	ENSG00000259459.6	353.386	0.210559	0.468798	0.449147	0.653326	0.999974
TBC1D2	ENSG00000095383	ENSG00000095383.20	4210.38	-0.0454941	0.101303	-0.449091	0.653366	0.999974
RPL18	ENSG00000063177	ENSG00000063177.13	32000.1	0.0456835	0.101729	0.44907	0.653381	0.999974
NA	ENSG00000235790	ENSG00000235790.7	7.19562	-0.228551	0.508959	-0.449055	0.653392	0.999974
PACSIN1	ENSG00000124507	ENSG00000124507.11	20.6137	0.179123	0.398957	0.448979	0.653447	0.999974
NA	ENSG00000268218	ENSG00000268218.1	24.1373	0.126257	0.281252	0.448911	0.653496	0.999974
CCNT2	ENSG00000082258	ENSG00000082258.13	3588.12	0.0396732	0.088396	0.448812	0.653567	0.999974
TYROBP	ENSG00000011600	ENSG00000011600.12	1754.12	-0.121386	0.270473	-0.448793	0.653581	0.999974
CA3	ENSG00000164879	ENSG00000164879.7	74.3562	0.151218	0.336963	0.448768	0.653599	0.999974
CERS6-AS1	ENSG00000227617	ENSG00000227617.9	9.76039	0.235823	0.525582	0.44869	0.653655	0.999974
MIR100HG	ENSG00000255248	ENSG00000255248.9	133.155	0.197772	0.440816	0.448649	0.653685	0.999974
CEBPB-AS1	ENSG00000277449	ENSG00000277449.1	23.9758	0.103513	0.230743	0.448607	0.653715	0.999974
FBXO16	ENSG00000214050	ENSG00000214050.8	196.965	-0.106136	0.236609	-0.44857	0.653742	0.999974
LNX2	ENSG00000139517	ENSG00000139517.9	7460.92	0.0717583	0.159985	0.448533	0.653769	0.999974
DAPK1	ENSG00000196730	ENSG00000196730.13	1734.08	0.131113	0.292414	0.448383	0.653877	0.999974
SSR2	ENSG00000163479	ENSG00000163479.14	14899.5	-0.0472423	0.105376	-0.448323	0.65392	0.999974
KAT2B	ENSG00000114166	ENSG00000114166.8	4239.25	0.0725865	0.161943	0.448222	0.653993	0.999974
SNRPD2	ENSG00000125743	ENSG00000125743.11	8221.03	-0.0506076	0.11292	-0.448174	0.654028	0.999974
RTN4RL1	ENSG00000185924	ENSG00000185924.7	7.00305	0.36845	0.822142	0.448159	0.654038	0.999974
RICTOR	ENSG00000164327	ENSG00000164327.13	2665.79	0.0557009	0.124305	0.448097	0.654083	0.999974
NA	ENSG00000278009	ENSG00000278009.1	13.5206	0.156782	0.34995	0.448014	0.654143	0.999974
ERI3	ENSG00000117419	ENSG00000117419.16	2310.36	-0.0519248	0.115935	-0.44788	0.65424	0.999974
PRR15	ENSG00000176532	ENSG00000176532.4	13283.9	0.152428	0.340436	0.447744	0.654338	0.999974
IGHJ2	ENSG00000211904	ENSG00000211904.2	42.786	-0.202108	0.451453	-0.447682	0.654382	0.999974
NRAP	ENSG00000197893	ENSG00000197893.14	144.683	0.229737	0.513186	0.447668	0.654393	0.999974
NA	ENSG00000250159	ENSG00000250159.7	173.874	-0.118816	0.265444	-0.447614	0.654432	0.999974
LRG1	ENSG00000171236	ENSG00000171236.10	9117.08	-0.116824	0.261032	-0.447548	0.65448	0.999974
NA	ENSG00000236349	ENSG00000236349.1	28.5214	0.103833	0.232029	0.4475	0.654514	0.999974
RBBP8-AS1	ENSG00000266850	ENSG00000266850.1	23.859	-0.155281	0.34711	-0.447355	0.654619	0.999974
ERN2	ENSG00000134398	ENSG00000134398.15	11789.1	0.05879	0.13145	0.447242	0.6547	0.999974
RGS7BP	ENSG00000186479	ENSG00000186479.5	73.7723	0.251404	0.562133	0.447232	0.654707	0.999974
GOSR2	ENSG00000108433	ENSG00000108433.17	4819.49	0.029091	0.0650511	0.447202	0.654729	0.999974
SYF2	ENSG00000117614	ENSG00000117614.10	5952.49	0.0368927	0.082499	0.44719	0.654738	0.999974
KLF3	ENSG00000109787	ENSG00000109787.13	25576.9	-0.0426386	0.0953577	-0.447144	0.654771	0.999974
NA	ENSG00000232618	ENSG00000232618.2	9.71431	0.238186	0.532685	0.447143	0.654772	0.999974
BTN2A2	ENSG00000124508	ENSG00000124508.17	922.801	0.101438	0.226917	0.447025	0.654857	0.999974
ALKBH4	ENSG00000160993	ENSG00000160993.4	546.184	-0.0540791	0.120977	-0.44702	0.65486	0.999974
NCKAP1	ENSG00000061676	ENSG00000061676.15	22963	-0.0354698	0.0793641	-0.446925	0.654929	0.999974
AVPI1	ENSG00000119986	ENSG00000119986.7	3458.56	0.0751462	0.168149	0.446903	0.654945	0.999974
TBX3	ENSG00000135111	ENSG00000135111.16	2069.15	-0.137453	0.307573	-0.446895	0.654951	0.999974
NA	ENSG00000260805	ENSG00000260805.2	60.8753	0.114827	0.257042	0.446727	0.655072	0.999974
H2AJ	ENSG00000246705	ENSG00000246705.4	9414.04	0.068335	0.152983	0.446685	0.655103	0.999974
ARF4	ENSG00000168374	ENSG00000168374.11	41870.1	0.054057	0.121025	0.44666	0.65512	0.999974
FUT2	ENSG00000176920	ENSG00000176920.13	21169.3	-0.111591	0.249857	-0.446617	0.655152	0.999974
NA	ENSG00000229162	ENSG00000229162.1	5.85957	-0.239685	0.536695	-0.446595	0.655168	0.999974
MYOM1	ENSG00000101605	ENSG00000101605.13	263.565	0.155985	0.349289	0.446579	0.655179	0.999974
SLC2A12	ENSG00000146411	ENSG00000146411.6	261.916	0.171976	0.385106	0.446568	0.655187	0.999974
LOC101928881	ENSG00000222001	ENSG00000222001.2	242.13	0.0889527	0.1992	0.44655	0.6552	0.999974
ALOXE3	ENSG00000179148	ENSG00000179148.10	19.7545	-0.189	0.423327	-0.446464	0.655262	0.999974
P2RY12	ENSG00000169313	ENSG00000169313.10	19.9404	-0.234945	0.526396	-0.446328	0.655361	0.999974
NA	ENSG00000224621	ENSG00000224621.1	61.4663	0.0868758	0.194676	0.446259	0.65541	0.999974
GALNT3	ENSG00000115339	ENSG00000115339.14	22399.3	0.0514407	0.115279	0.446228	0.655433	0.999974
ENY2	ENSG00000120533	ENSG00000120533.13	3766	-0.0299221	0.0670635	-0.446176	0.65547	0.999974
STARD7	ENSG00000084090	ENSG00000084090.14	12767.7	0.033584	0.0752773	0.446137	0.655498	0.999974
IPO8	ENSG00000133704	ENSG00000133704.10	7950.8	-0.0269001	0.060304	-0.446075	0.655543	0.999974
INSL6	ENSG00000120210	ENSG00000120210.8	6.56057	-0.202694	0.454456	-0.446014	0.655587	0.999974
B4GALT4	ENSG00000121578	ENSG00000121578.13	7154.24	0.0758561	0.170079	0.446004	0.655594	0.999974
BCLAF1	ENSG00000029363	ENSG00000029363.17	10421.6	-0.0324293	0.0727128	-0.445992	0.655603	0.999974
AIFM2	ENSG00000042286	ENSG00000042286.15	5652.34	0.0747047	0.167552	0.445861	0.655698	0.999974
NA	ENSG00000280374	ENSG00000280374.1	17.6118	0.126892	0.284612	0.44584	0.655713	0.999974
FOSL2-AS1	ENSG00000229951	ENSG00000229951.5	10.9972	0.173049	0.388175	0.445802	0.65574	0.999974
PPDPF	ENSG00000125534	ENSG00000125534.10	20129.2	0.0636982	0.142887	0.445793	0.655747	0.999974
IFNGR2	ENSG00000159128	ENSG00000159128.15	13285.8	0.0749398	0.168177	0.4456	0.655886	0.999974
NA	ENSG00000287707	ENSG00000287707.1	6.91661	0.214559	0.481624	0.44549	0.655965	0.999974
TUBA1C	ENSG00000167553	ENSG00000167553.16	21343.9	-0.0429847	0.096489	-0.445489	0.655967	0.999974
VRK3	ENSG00000105053	ENSG00000105053.11	6481.04	0.0487782	0.109548	0.445269	0.656125	0.999974
NA	ENSG00000263325	ENSG00000263325.1	27.8466	0.172953	0.388543	0.445131	0.656225	0.999974
BLZF1	ENSG00000117475	ENSG00000117475.14	4094.48	-0.0532627	0.119736	-0.444835	0.656439	0.999974
RSF1	ENSG00000048649	ENSG00000048649.14	3934.17	0.0438316	0.0985498	0.444766	0.656489	0.999974
NA	ENSG00000231125	ENSG00000231125.2	7.49959	0.227356	0.511242	0.444713	0.656527	0.999974
DTX2P1-UPK3BP1-PMS2P11	ENSG00000265479	ENSG00000265479.7	31.0617	0.167367	0.376411	0.444639	0.656581	0.999974
PCAT1	ENSG00000253438	ENSG00000253438.4	51.6486	-0.107166	0.24113	-0.444431	0.656731	0.999974
DGKG	ENSG00000058866	ENSG00000058866.15	98.1169	-0.181003	0.407323	-0.444372	0.656773	0.999974
TIMM29	ENSG00000142444	ENSG00000142444.7	1111.98	0.0296614	0.0667515	0.444355	0.656786	0.999974
NA	ENSG00000266865	ENSG00000266865.6	248.417	0.147057	0.331023	0.44425	0.656862	0.999974
P2RY13	ENSG00000181631	ENSG00000181631.7	554.13	0.176958	0.398411	0.44416	0.656927	0.999974
NFX1	ENSG00000086102	ENSG00000086102.19	4234.15	0.0274067	0.0617047	0.444159	0.656928	0.999974
DDX60	ENSG00000137628	ENSG00000137628.18	24130.6	-0.107749	0.242644	-0.444063	0.656997	0.999974
BRCC3	ENSG00000185515	ENSG00000185515.15	4936.62	-0.034298	0.0772493	-0.443991	0.657049	0.999974
PRDX6	ENSG00000117592	ENSG00000117592.9	40068.9	0.153951	0.346748	0.443985	0.657053	0.999974
NA	ENSG00000251609	ENSG00000251609.2	8.09784	0.164805	0.371198	0.443981	0.657056	0.999974
ANTXR2	ENSG00000163297	ENSG00000163297.18	14702.2	0.080743	0.181908	0.443867	0.657139	0.999974
VAV2	ENSG00000160293	ENSG00000160293.17	4813.8	0.103155	0.232402	0.443865	0.65714	0.999974
MIR223HG	ENSG00000274536	ENSG00000274536.7	504.363	0.218665	0.492793	0.443726	0.657241	0.999974
NA	ENSG00000259994	ENSG00000259994.1	32.1042	0.0892198	0.201092	0.443676	0.657277	0.999974
NA	ENSG00000260816	ENSG00000260816.2	4.44634	-0.32941	0.742719	-0.443519	0.65739	0.999974
BCL10	ENSG00000142867	ENSG00000142867.14	10810.8	0.0763736	0.172228	0.443446	0.657443	0.999974
CORO6	ENSG00000167549	ENSG00000167549.19	19.2022	0.197759	0.446013	0.443393	0.657481	0.999974
HLA-E	ENSG00000204592	ENSG00000204592.9	120115	-0.069623	0.157031	-0.443372	0.657496	0.999974
ACIN1	ENSG00000100813	ENSG00000100813.15	10576.3	-0.0171087	0.0385877	-0.443372	0.657497	0.999974
LOC102723996	ENSG00000277117	ENSG00000277117.5	92.4609	0.22914	0.516949	0.443254	0.657582	0.999974
TKTL1	ENSG00000007350	ENSG00000007350.17	12.2003	-0.260256	0.58718	-0.443231	0.657599	0.999974
C9orf163	ENSG00000196366	ENSG00000196366.3	32.8242	-0.114656	0.258717	-0.443171	0.657642	0.999974
CBLC	ENSG00000142273	ENSG00000142273.13	5365	0.058306	0.131567	0.443167	0.657645	0.999974
YARS2	ENSG00000139131	ENSG00000139131.13	1504.03	-0.0602889	0.136069	-0.443076	0.657711	0.999974
KLLN	ENSG00000227268	ENSG00000227268.5	170.343	0.125909	0.284221	0.442996	0.657768	0.999974
NA	ENSG00000203878	ENSG00000203878.11	7.91309	0.391184	0.883114	0.44296	0.657795	0.999974
ERMARD	ENSG00000130023	ENSG00000130023.16	999.025	0.0420048	0.0948297	0.44295	0.657802	0.999974
GLYR1	ENSG00000140632	ENSG00000140632.17	12975.3	0.0392923	0.088711	0.442925	0.65782	0.999974
ARHGDIA	ENSG00000141522	ENSG00000141522.12	18268.8	0.0356261	0.0804443	0.442867	0.657862	0.999974
CTBP2	ENSG00000175029	ENSG00000175029.17	11764.7	0.0244079	0.0551193	0.442819	0.657897	0.999974
GEM	ENSG00000164949	ENSG00000164949.8	480.257	0.178639	0.403495	0.44273	0.657961	0.999974
SLC40A1	ENSG00000138449	ENSG00000138449.11	128917	0.127219	0.287388	0.442673	0.658002	0.999974
NA	ENSG00000266801	ENSG00000266801.1	7.82765	-0.25531	0.576749	-0.44267	0.658004	0.999974
NA	ENSG00000240225	ENSG00000240225.10	274.783	0.0903822	0.20421	0.442594	0.658059	0.999974
ILF3-DT	ENSG00000267100	ENSG00000267100.1	797.279	-0.0750406	0.169666	-0.442285	0.658283	0.999974
DSEL	ENSG00000171451	ENSG00000171451.15	31.6585	-0.176163	0.39833	-0.442254	0.658305	0.999974
PARS2	ENSG00000162396	ENSG00000162396.6	673.69	0.0683612	0.154622	0.442118	0.658404	0.999974
CLLU1-AS1	ENSG00000205057	ENSG00000205057.6	28.1662	0.236009	0.534332	0.441689	0.658714	0.999974
POLD1	ENSG00000062822	ENSG00000062822.15	1109.23	-0.0835811	0.189262	-0.441615	0.658768	0.999974
NAALADL2	ENSG00000177694	ENSG00000177694.16	1095.41	-0.0701303	0.158851	-0.441485	0.658862	0.999974
NA	ENSG00000287865	ENSG00000287865.1	9.68848	-0.27957	0.633497	-0.441312	0.658987	0.999974
GTPBP10	ENSG00000105793	ENSG00000105793.16	2122.52	-0.0713724	0.161738	-0.441283	0.659008	0.999974
LINC02936	ENSG00000227359	ENSG00000227359.1	153.296	-0.0962791	0.218185	-0.441272	0.659016	0.999974
ZNF544	ENSG00000198131	ENSG00000198131.14	1618.45	0.0613338	0.139004	0.441237	0.659042	0.999974
GLI3	ENSG00000106571	ENSG00000106571.15	50.6568	-0.166471	0.377438	-0.441054	0.659174	0.999974
CDKN2D	ENSG00000129355	ENSG00000129355.7	666.054	0.0570229	0.129318	0.440951	0.659249	0.999974
USP47	ENSG00000170242	ENSG00000170242.19	4963.09	-0.0317057	0.0719334	-0.440765	0.659383	0.999974
SUPT3H	ENSG00000196284	ENSG00000196284.17	179.14	-0.0611961	0.13886	-0.440705	0.659426	0.999974
NA	ENSG00000276916	ENSG00000276916.1	7.29752	0.247428	0.561456	0.44069	0.659437	0.999974
MSX2	ENSG00000120149	ENSG00000120149.9	383.851	-0.229684	0.521321	-0.440581	0.659516	0.999974
NA	ENSG00000286340	ENSG00000286340.1	27.3661	-0.126312	0.286698	-0.440573	0.659522	0.999974
TFEC	ENSG00000105967	ENSG00000105967.16	289.18	-0.1158	0.262857	-0.440544	0.659543	0.999974
AIFM1	ENSG00000156709	ENSG00000156709.15	6401.06	-0.0399289	0.090638	-0.440532	0.659552	0.999974
PC	ENSG00000173599	ENSG00000173599.15	4187.95	-0.0644028	0.146212	-0.440475	0.659593	0.999974
GPR31	ENSG00000120436	ENSG00000120436.4	4.41396	-0.473435	1.075	-0.440405	0.659644	0.999974
TRA2A	ENSG00000164548	ENSG00000164548.11	6574.09	-0.0342027	0.0776631	-0.440398	0.659649	0.999974
NA	ENSG00000258788	ENSG00000258788.3	18.3964	0.147332	0.334572	0.440359	0.659677	0.999974
FBXL16	ENSG00000127585	ENSG00000127585.12	90.8512	-0.0733173	0.166496	-0.440355	0.65968	0.999974
PSPH	ENSG00000146733	ENSG00000146733.14	939.458	-0.0630583	0.143211	-0.440318	0.659707	0.999974
TMEM18	ENSG00000151353	ENSG00000151353.15	1341.73	-0.0494641	0.112341	-0.440301	0.659719	0.999974
SMC6	ENSG00000163029	ENSG00000163029.16	4533.21	-0.042646	0.0968647	-0.440264	0.659746	0.999974
HHIPL1	ENSG00000182218	ENSG00000182218.10	34.8208	-0.144798	0.328902	-0.440248	0.659758	0.999974
PRMT6	ENSG00000198890	ENSG00000198890.9	1140.42	-0.089315	0.202881	-0.440234	0.659767	0.999974
ITIH3	ENSG00000162267	ENSG00000162267.12	8.2831	0.240287	0.546011	0.440078	0.659881	0.999974
CHRM3	ENSG00000133019	ENSG00000133019.12	1146.58	-0.115704	0.262934	-0.440052	0.6599	0.999974
LOC105370792	ENSG00000174171	ENSG00000174171.6	23.2061	0.158262	0.359746	0.439927	0.65999	0.999974
NA	ENSG00000280828	ENSG00000280828.1	15.6009	0.159491	0.362547	0.439918	0.659997	0.999974
PON2	ENSG00000105854	ENSG00000105854.13	17338.9	-0.0470858	0.107046	-0.439867	0.660033	0.999974
NA	ENSG00000203392	ENSG00000203392.3	9.36204	0.227707	0.517698	0.439846	0.660049	0.999974
CRTC3	ENSG00000140577	ENSG00000140577.16	2308.94	-0.0536335	0.121973	-0.439716	0.660143	0.999974
NA	ENSG00000263343	ENSG00000263343.1	19.7446	-0.232084	0.527896	-0.439639	0.660198	0.999974
NA	ENSG00000284968	ENSG00000284968.1	205.717	0.0999599	0.227386	0.439603	0.660224	0.999974
SNHG1	ENSG00000255717	ENSG00000255717.7	1475.66	-0.0620498	0.141176	-0.439522	0.660284	0.999974
GAS2	ENSG00000148935	ENSG00000148935.11	55.0878	0.0840792	0.191333	0.439439	0.660343	0.999974
CDKL5	ENSG00000008086	ENSG00000008086.13	1010.12	-0.075249	0.171256	-0.439394	0.660376	0.999974
FBXL4	ENSG00000112234	ENSG00000112234.9	2076.11	-0.0399208	0.0908678	-0.439328	0.660424	0.999974
SLC33A1	ENSG00000169359	ENSG00000169359.16	1840.63	0.0539009	0.122695	0.439309	0.660438	0.999974
CSNK2A1	ENSG00000101266	ENSG00000101266.19	12900.8	0.0330555	0.0752508	0.439271	0.660465	0.999974
ZNF331	ENSG00000130844	ENSG00000130844.19	339.231	-0.144555	0.329087	-0.439261	0.660473	0.999974
NA	ENSG00000272518	ENSG00000272518.1	82.5332	0.0832336	0.189506	0.439213	0.660507	0.999974
ADGRE5	ENSG00000123146	ENSG00000123146.20	9708.36	0.0868075	0.197669	0.439157	0.660548	0.999974
CLDND1	ENSG00000080822	ENSG00000080822.17	2902.97	-0.0705513	0.160671	-0.439104	0.660586	0.999974
TRMT10B	ENSG00000165275	ENSG00000165275.10	286.649	0.0392327	0.0893594	0.439044	0.660629	0.999974
ATP5MC2	ENSG00000135390	ENSG00000135390.21	12419.3	-0.0608367	0.138579	-0.439003	0.660659	0.999974
ARHGEF33	ENSG00000214694	ENSG00000214694.12	9.55556	0.152243	0.34682	0.438969	0.660684	0.999974
NA	ENSG00000134612	ENSG00000134612.12	52.0217	-1.31708	3.00121	-0.438848	0.660772	0.999974
TMEM147	ENSG00000105677	ENSG00000105677.12	3650.4	-0.0583234	0.132902	-0.438846	0.660773	0.999974
DNTTIP1	ENSG00000101457	ENSG00000101457.13	3168.49	0.0509224	0.116042	0.438826	0.660788	0.999974
MAPK8	ENSG00000107643	ENSG00000107643.16	4464.06	-0.0400204	0.0912094	-0.438775	0.660825	0.999974
NA	ENSG00000287906	ENSG00000287906.1	339.192	-0.0619241	0.141132	-0.438766	0.660831	0.999974
NA	ENSG00000251023	ENSG00000251023.1	30.2426	0.110033	0.250783	0.438756	0.660838	0.999974
LOC101927413	ENSG00000253796	ENSG00000253796.2	15.3131	-0.260216	0.593078	-0.438755	0.660839	0.999974
NBPF14	ENSG00000270629	ENSG00000270629.6	255.014	0.0790459	0.180169	0.438733	0.660855	0.999974
TEKT5	ENSG00000153060	ENSG00000153060.8	6.89243	0.350719	0.799705	0.438561	0.66098	0.999974
DPH1	ENSG00000108963	ENSG00000108963.19	618.931	-0.0533168	0.121573	-0.438558	0.660982	0.999974
SFXN2	ENSG00000156398	ENSG00000156398.13	1187.55	-0.0583307	0.133021	-0.438506	0.66102	0.999974
NA	ENSG00000233225	ENSG00000233225.3	45.6722	0.122759	0.280002	0.438423	0.66108	0.999974
SEMA6A-AS1	ENSG00000248445	ENSG00000248445.5	56.8708	0.113611	0.259161	0.438378	0.661112	0.999974
ALG11	ENSG00000253710	ENSG00000253710.5	1042.17	-0.0240737	0.0549278	-0.438278	0.661185	0.999974
FOXP4-AS1	ENSG00000234753	ENSG00000234753.5	41.4373	-0.132203	0.301732	-0.438146	0.66128	0.999974
NA	ENSG00000269667	ENSG00000269667.2	74.3165	0.201828	0.460712	0.438079	0.661329	0.999974
NA	ENSG00000112096	ENSG00000112096.19	48783.4	0.101317	0.231301	0.438033	0.661362	0.999974
CYB5D2	ENSG00000167740	ENSG00000167740.10	951.67	0.0517181	0.118081	0.437987	0.661395	0.999974
HISLA	ENSG00000258867	ENSG00000258867.6	28.3231	0.192327	0.439129	0.437974	0.661405	0.999974
GPR17	ENSG00000144230	ENSG00000144230.17	22.9371	-0.248117	0.566589	-0.437914	0.661449	0.999974
NA	ENSG00000174899	ENSG00000174899.12	146.378	0.182743	0.417403	0.437809	0.661525	0.999974
PCTP	ENSG00000141179	ENSG00000141179.14	4036.07	0.0476465	0.10884	0.437767	0.661555	0.999974
ARLN	ENSG00000164096	ENSG00000164096.13	9922.18	-0.0571724	0.130602	-0.437759	0.661561	0.999974
MMGT1	ENSG00000169446	ENSG00000169446.6	4302.63	-0.0307	0.0701377	-0.43771	0.661597	0.999974
ATP6V1G1	ENSG00000136888	ENSG00000136888.8	10129.6	0.0276174	0.0631028	0.437657	0.661635	0.999974
NA	ENSG00000249249	ENSG00000249249.2	32.7849	-0.101844	0.232758	-0.437552	0.661711	0.999974
TMEM200B	ENSG00000253304	ENSG00000253304.2	33.5747	-0.163574	0.373881	-0.437504	0.661746	0.999974
HOXD4	ENSG00000170166	ENSG00000170166.6	27.8519	-0.216898	0.495957	-0.437332	0.661871	0.999974
MLYCD	ENSG00000103150	ENSG00000103150.7	1824.21	0.037284	0.0852539	0.437329	0.661873	0.999974
ST7L	ENSG00000007341	ENSG00000007341.19	696.446	-0.0369615	0.0845338	-0.43724	0.661937	0.999974
BST1	ENSG00000109743	ENSG00000109743.11	435.245	-0.123113	0.281638	-0.437131	0.662016	0.999974
SLC41A2	ENSG00000136052	ENSG00000136052.10	6352.6	0.0447526	0.102388	0.437089	0.662047	0.999974
CAMK2D	ENSG00000145349	ENSG00000145349.18	10957.6	0.0566091	0.129534	0.437022	0.662095	0.999974
ZNF609	ENSG00000180357	ENSG00000180357.9	4679.94	0.0441211	0.100963	0.437002	0.66211	0.999974
PHYHIP	ENSG00000168490	ENSG00000168490.14	46.6077	0.123886	0.283618	0.436807	0.662252	0.999974
HSPA4	ENSG00000170606	ENSG00000170606.15	12898.4	0.0433111	0.0991546	0.436804	0.662254	0.999974
MRTFB	ENSG00000186260	ENSG00000186260.17	2967.57	-0.040809	0.093442	-0.436731	0.662306	0.999974
ACBD6	ENSG00000230124	ENSG00000230124.8	1046.93	-0.0483877	0.110833	-0.436581	0.662415	0.999974
ARRDC5	ENSG00000205784	ENSG00000205784.4	6.64697	0.207935	0.476424	0.436449	0.662511	0.999974
PAPPA2	ENSG00000116183	ENSG00000116183.11	299.858	-0.148734	0.340822	-0.436398	0.662548	0.999974
MAP3K8	ENSG00000107968	ENSG00000107968.10	2000.68	0.102203	0.234241	0.436315	0.662608	0.999974
FASTKD1	ENSG00000138399	ENSG00000138399.18	3904.05	0.0592478	0.135818	0.436229	0.662671	0.999974
CFAP65-AS1	ENSG00000224090	ENSG00000224090.1	33.4604	0.194841	0.446701	0.436178	0.662707	0.999974
NA	ENSG00000214975	ENSG00000214975.4	30.8303	0.181735	0.416653	0.436178	0.662708	0.999974
WIPF3	ENSG00000122574	ENSG00000122574.11	67.6136	0.188431	0.432006	0.436177	0.662708	0.999974
KLB	ENSG00000134962	ENSG00000134962.7	222.785	-0.170246	0.390473	-0.435999	0.662837	0.999974
XKR7	ENSG00000260903	ENSG00000260903.3	14.9238	0.238512	0.547092	0.435964	0.662863	0.999974
NA	ENSG00000223653	ENSG00000223653.6	52.1661	0.107649	0.24698	0.43586	0.662938	0.999974
TSNAX-DT	ENSG00000233461	ENSG00000233461.6	357.751	0.0757374	0.173772	0.435843	0.662951	0.999974
TPD52L2	ENSG00000101150	ENSG00000101150.18	11454.6	-0.0502295	0.115283	-0.435705	0.663051	0.999974
NA	ENSG00000280182	ENSG00000280182.1	18.7131	0.141702	0.325233	0.435692	0.66306	0.999974
RPL5P34	ENSG00000234009	ENSG00000234009.1	32.7337	-0.0968268	0.222242	-0.435682	0.663067	0.999974
FPR1	ENSG00000171051	ENSG00000171051.9	2075.4	0.244811	0.561915	0.435672	0.663075	0.999974
C1QTNF6	ENSG00000133466	ENSG00000133466.14	1217.6	-0.104162	0.239094	-0.435654	0.663088	0.999974
NTM	ENSG00000182667	ENSG00000182667.15	27.9272	-0.216227	0.49649	-0.435511	0.663192	0.999974
LINC00562	ENSG00000260388	ENSG00000260388.2	7.58003	0.172023	0.395028	0.435469	0.663222	0.999974
TRBV6-1	ENSG00000211706	ENSG00000211706.2	15.3781	-0.179013	0.411099	-0.435449	0.663237	0.999974
FRMPD1	ENSG00000070601	ENSG00000070601.10	27.6198	0.230928	0.530345	0.43543	0.66325	0.999974
MGMT	ENSG00000170430	ENSG00000170430.10	1276.28	-0.0878605	0.20182	-0.43534	0.663315	0.999974
SF3B2	ENSG00000087365	ENSG00000087365.16	14289.5	-0.020238	0.0464879	-0.435339	0.663317	0.999974
ITFG1	ENSG00000129636	ENSG00000129636.13	12976.5	0.0569792	0.131002	0.434949	0.663599	0.999974
NAV1	ENSG00000134369	ENSG00000134369.15	544.706	0.0939595	0.216037	0.434924	0.663618	0.999974
COA3	ENSG00000183978	ENSG00000183978.8	6805.09	0.0525247	0.120777	0.43489	0.663642	0.999974
FLVCR2-AS1	ENSG00000224721	ENSG00000224721.1	326.029	-0.158496	0.364487	-0.434847	0.663673	0.999974
SLIT2	ENSG00000145147	ENSG00000145147.20	34.7546	-0.209045	0.480739	-0.434841	0.663678	0.999974
MMP8	ENSG00000118113	ENSG00000118113.12	8.97236	0.321665	0.739739	0.434836	0.663682	0.999974
SERPINB7	ENSG00000166396	ENSG00000166396.13	21879	0.404248	0.929665	0.434832	0.663685	0.999974
NA	ENSG00000239112	ENSG00000239112.1	8.83083	0.173461	0.399015	0.434723	0.663763	0.999974
PPP6R1	ENSG00000105063	ENSG00000105063.19	12162.6	-0.0566433	0.1303	-0.434713	0.663771	0.999974
CERS5	ENSG00000139624	ENSG00000139624.14	1389.93	0.0368123	0.0847114	0.434562	0.66388	0.999974
LAMP1	ENSG00000185896	ENSG00000185896.11	21924.8	0.049044	0.112872	0.434512	0.663917	0.999974
CD151	ENSG00000177697	ENSG00000177697.19	22065.8	0.0572089	0.131669	0.434491	0.663932	0.999974
TBC1D16	ENSG00000167291	ENSG00000167291.16	2690.11	-0.0542679	0.124907	-0.434465	0.663951	0.999974
NA	ENSG00000280254	ENSG00000280254.1	69.0512	0.102584	0.236129	0.434439	0.66397	0.999974
TK2	ENSG00000166548	ENSG00000166548.17	1519.21	-0.0799702	0.184101	-0.434381	0.664012	0.999974
NDUFAF8	ENSG00000224877	ENSG00000224877.4	1058.24	-0.0722973	0.16646	-0.434322	0.664055	0.999974
PCLO	ENSG00000186472	ENSG00000186472.20	1728.08	0.117995	0.271711	0.434266	0.664095	0.999974
STC1	ENSG00000159167	ENSG00000159167.12	475.56	0.358624	0.825849	0.434249	0.664108	0.999974
NA	ENSG00000287114	ENSG00000287114.1	9.01249	-0.254505	0.586204	-0.434158	0.664174	0.999974
FBXO45	ENSG00000174013	ENSG00000174013.8	2398.7	-0.0463144	0.106694	-0.434087	0.664225	0.999974
GATC	ENSG00000257218	ENSG00000257218.6	1903.38	-0.033937	0.0782159	-0.433888	0.66437	0.999974
MEFV	ENSG00000103313	ENSG00000103313.13	321.543	0.23498	0.541889	0.433631	0.664556	0.999974
TNRC6B	ENSG00000100354	ENSG00000100354.21	3280.43	0.0441861	0.101965	0.433347	0.664763	0.999974
KLHDC3	ENSG00000124702	ENSG00000124702.18	4047.45	0.0402146	0.0928138	0.433283	0.664809	0.999974
MAP7D1	ENSG00000116871	ENSG00000116871.16	5850.07	0.054637	0.126121	0.433212	0.66486	0.999974
PSMA6	ENSG00000100902	ENSG00000100902.11	1227.89	-0.0481925	0.111246	-0.433205	0.664866	0.999974
NA	ENSG00000260923	ENSG00000260923.7	10.8895	-0.197852	0.45677	-0.433154	0.664903	0.999974
GALNT4	ENSG00000257594	ENSG00000257594.4	212.275	-0.0615364	0.14207	-0.433141	0.664913	0.999974
LPGAT1	ENSG00000123684	ENSG00000123684.13	18431.7	-0.11186	0.2583	-0.433061	0.66497	0.999974
LINC01431	ENSG00000232645	ENSG00000232645.5	16.4166	0.179332	0.414162	0.432999	0.665015	0.999974
TFF1	ENSG00000160182	ENSG00000160182.3	68787.4	0.120674	0.278767	0.432883	0.6651	0.999974
LRRC37A2	ENSG00000260075	ENSG00000260075.1	36.2514	-0.297413	0.687123	-0.432838	0.665133	0.999974
AJUBA	ENSG00000129474	ENSG00000129474.16	651.847	-0.175732	0.406081	-0.432752	0.665195	0.999974
LYG1	ENSG00000144214	ENSG00000144214.10	30.6653	0.141957	0.328072	0.432701	0.665232	0.999974
TADA2A	ENSG00000276234	ENSG00000276234.5	1285.23	-0.0408426	0.0943917	-0.432693	0.665238	0.999974
GSTM4	ENSG00000168765	ENSG00000168765.17	4028.6	-0.090256	0.208656	-0.43256	0.665335	0.999974
DISP1	ENSG00000154309	ENSG00000154309.9	621.349	-0.0616211	0.142501	-0.432427	0.665431	0.999974
PARP15	ENSG00000173200	ENSG00000173200.13	348.67	0.134796	0.311788	0.432332	0.6655	0.999974
IFITM2	ENSG00000185201	ENSG00000185201.17	6729.34	-0.14859	0.343695	-0.43233	0.665502	0.999974
CDKN1C	ENSG00000129757	ENSG00000129757.15	237.947	0.13156	0.30445	0.432124	0.665651	0.999974
NA	ENSG00000213740	ENSG00000213740.2	15.8145	0.134404	0.31104	0.432111	0.665661	0.999974
NA	ENSG00000266283	ENSG00000266283.1	17.4373	0.146221	0.338391	0.432107	0.665663	0.999974
NA	ENSG00000215154	ENSG00000215154.6	183.907	0.0608267	0.140783	0.43206	0.665698	0.999974
PMEPA1	ENSG00000124225	ENSG00000124225.16	6373.75	-0.120037	0.277825	-0.43206	0.665698	0.999974
MYCBPAP	ENSG00000136449	ENSG00000136449.15	14.5804	0.297548	0.689014	0.431845	0.665854	0.999974
CWC27	ENSG00000153015	ENSG00000153015.16	1673.23	-0.0418759	0.097009	-0.431671	0.665981	0.999974
TXNDC11	ENSG00000153066	ENSG00000153066.13	7312.49	0.0343958	0.079685	0.431648	0.665997	0.999974
NIPBL	ENSG00000164190	ENSG00000164190.19	7377.42	0.035489	0.0822344	0.431559	0.666062	0.999974
ATP2B4	ENSG00000058668	ENSG00000058668.15	3168.3	0.0800847	0.185621	0.431443	0.666146	0.999974
ADGRV1	ENSG00000164199	ENSG00000164199.18	167.395	0.111251	0.257876	0.431412	0.666169	0.999974
TRIM35	ENSG00000104228	ENSG00000104228.13	1487.73	0.0452595	0.104919	0.431376	0.666195	0.999974
NOA1	ENSG00000084092	ENSG00000084092.7	2138.4	-0.0232718	0.0539479	-0.431376	0.666195	0.999974
ZBTB2	ENSG00000181472	ENSG00000181472.5	1349.45	-0.0301058	0.0697914	-0.431369	0.6662	0.999974
MIR31HG	ENSG00000171889	ENSG00000171889.5	114.764	-0.348096	0.807102	-0.431291	0.666257	0.999974
TMEM184C	ENSG00000164168	ENSG00000164168.8	5279.39	0.0277973	0.0644804	0.431097	0.666398	0.999974
NA	ENSG00000287214	ENSG00000287214.1	5.95056	0.20588	0.477601	0.431071	0.666417	0.999974
ABHD17B	ENSG00000107362	ENSG00000107362.14	3478.78	0.0699384	0.162332	0.430836	0.666587	0.999974
SNX18	ENSG00000178996	ENSG00000178996.14	1190.5	0.0516714	0.119953	0.430766	0.666639	0.999974
HECW2	ENSG00000138411	ENSG00000138411.13	117.277	-0.187372	0.434987	-0.430752	0.666649	0.999974
LTBP4	ENSG00000090006	ENSG00000090006.18	5747.2	0.0737718	0.171273	0.430728	0.666666	0.999974
LRRFIP1	ENSG00000124831	ENSG00000124831.19	27769.5	-0.0384588	0.0893018	-0.430661	0.666715	0.999974
UBD	ENSG00000213886	ENSG00000213886.4	16.2744	-0.256335	0.595266	-0.430623	0.666743	0.999974
CDON	ENSG00000064309	ENSG00000064309.16	87.3611	0.0899744	0.208971	0.43056	0.666788	0.999974
SLC30A10	ENSG00000196660	ENSG00000196660.11	3576.75	0.200167	0.464901	0.430559	0.666789	0.999974
KCNQ5	ENSG00000185760	ENSG00000185760.17	15.6889	-0.257766	0.598827	-0.430452	0.666867	0.999974
IQCB1	ENSG00000173226	ENSG00000173226.17	1244.14	0.0699097	0.162473	0.430286	0.666988	0.999974
NUTM2E	ENSG00000228570	ENSG00000228570.8	37.8455	0.152559	0.35457	0.430266	0.667002	0.999974
IGHV1-12	ENSG00000254174	ENSG00000254174.1	6.22774	-0.277616	0.645365	-0.43017	0.667072	0.999974
SARS2	ENSG00000104835	ENSG00000104835.15	128.46	-0.0609588	0.141732	-0.4301	0.667123	0.999974
RGMB	ENSG00000174136	ENSG00000174136.13	1086.12	-0.0949995	0.220882	-0.430091	0.667129	0.999974
ZNF540	ENSG00000171817	ENSG00000171817.17	51.412	0.101842	0.236796	0.430083	0.667136	0.999974
TP53I3	ENSG00000115129	ENSG00000115129.14	8512.76	-0.0556077	0.12934	-0.429933	0.667244	0.999974
NA	ENSG00000271119	ENSG00000271119.1	50.8006	0.109292	0.254272	0.429824	0.667324	0.999974
LOC340090	ENSG00000287090	ENSG00000287090.1	143.058	0.221614	0.515616	0.429805	0.667337	0.999974
NA	ENSG00000277778	ENSG00000277778.2	7.4774	0.205738	0.478743	0.429745	0.667381	0.999974
RAB29	ENSG00000117280	ENSG00000117280.13	951.324	-0.0674757	0.15704	-0.429672	0.667434	0.999974
C1orf50	ENSG00000164008	ENSG00000164008.16	150.362	0.0489465	0.113958	0.429515	0.667549	0.999974
WARS2-AS1	ENSG00000231365	ENSG00000231365.6	448.489	-0.0706421	0.164507	-0.429417	0.66762	0.999974
NA	ENSG00000231731	ENSG00000231731.7	18.8279	-0.105373	0.245412	-0.429371	0.667654	0.999974
NA	ENSG00000174384	ENSG00000174384.9	11.566	0.216288	0.503856	0.429266	0.66773	0.999974
ACOT11	ENSG00000162390	ENSG00000162390.18	4815.59	0.0621111	0.144692	0.429264	0.667731	0.999974
FOXJ1	ENSG00000129654	ENSG00000129654.8	194.954	-0.189456	0.441355	-0.42926	0.667734	0.999974
NA	ENSG00000251867	ENSG00000251867.4	61.7348	0.172757	0.402473	0.429239	0.66775	0.999974
NA	ENSG00000269688	ENSG00000269688.1	9.6255	0.128995	0.300532	0.429221	0.667762	0.999974
SLCO1B3	ENSG00000111700	ENSG00000111700.13	545.841	0.250395	0.583476	0.429144	0.667819	0.999974
GPR150	ENSG00000178015	ENSG00000178015.5	29.4641	-0.142881	0.332986	-0.429089	0.667858	0.999974
NA	ENSG00000224086	ENSG00000224086.6	146.245	-0.075921	0.177	-0.428931	0.667973	0.999974
LRRC34	ENSG00000171757	ENSG00000171757.17	42.36	-0.140812	0.328303	-0.428908	0.66799	0.999974
NA	ENSG00000228482	ENSG00000228482.2	17.3908	0.266732	0.621897	0.428901	0.667996	0.999974
PRMT5	ENSG00000100462	ENSG00000100462.16	2485.3	-0.0632425	0.147454	-0.428896	0.667999	0.999974
NA	ENSG00000287263	ENSG00000287263.1	501.906	-0.199232	0.464568	-0.428854	0.668029	0.999974
GOT1-DT	ENSG00000224934	ENSG00000224934.5	66.0208	0.0793405	0.185019	0.428823	0.668052	0.999974
AMIGO1	ENSG00000181754	ENSG00000181754.7	475.704	-0.141765	0.330613	-0.428793	0.668074	0.999974
TLR5	ENSG00000187554	ENSG00000187554.14	181.47	0.0900849	0.210101	0.42877	0.668091	0.999974
MILR1	ENSG00000271605	ENSG00000271605.6	441.072	-0.160025	0.373235	-0.428751	0.668104	0.999974
NA	ENSG00000260947	ENSG00000260947.1	10.3775	0.231008	0.538972	0.428609	0.668208	0.999974
PDE4B	ENSG00000184588	ENSG00000184588.18	1679.08	0.203729	0.475495	0.428456	0.668319	0.999974
PSD4	ENSG00000125637	ENSG00000125637.16	8808.2	0.0443748	0.103577	0.428423	0.668343	0.999974
JUP	ENSG00000173801	ENSG00000173801.17	53157.4	0.0432476	0.100961	0.428361	0.668388	0.999974
KIT	ENSG00000157404	ENSG00000157404.16	2962.42	-0.120926	0.28232	-0.428331	0.66841	0.999974
DOK3	ENSG00000146094	ENSG00000146094.16	760.597	-0.126209	0.294663	-0.428317	0.66842	0.999974
VIPAS39	ENSG00000151445	ENSG00000151445.16	2166.36	-0.0299282	0.0698792	-0.428285	0.668444	0.999974
NA	ENSG00000260711	ENSG00000260711.2	145.073	0.102484	0.239329	0.428215	0.668494	0.999974
POGLUT1	ENSG00000163389	ENSG00000163389.12	994.585	0.0472568	0.110366	0.428182	0.668518	0.999974
RSRC1	ENSG00000174891	ENSG00000174891.14	1251.01	-0.0451232	0.105389	-0.428157	0.668537	0.999974
LMAN2L	ENSG00000114988	ENSG00000114988.12	1933.74	0.0407934	0.0952809	0.428138	0.668551	0.999974
NA	ENSG00000227508	ENSG00000227508.6	7.44336	-0.232229	0.542496	-0.428074	0.668597	0.999974
GPR85	ENSG00000164604	ENSG00000164604.14	24.4363	-0.160021	0.373849	-0.428037	0.668624	0.999974
SYNPO2	ENSG00000172403	ENSG00000172403.11	805.4	0.167122	0.390469	0.428003	0.668649	0.999974
PPP3CA	ENSG00000138814	ENSG00000138814.17	7531.2	-0.071344	0.166696	-0.427988	0.66866	0.999974
FNDC3B	ENSG00000075420	ENSG00000075420.13	12226.9	-0.0560593	0.130993	-0.427958	0.668682	0.999974
C1orf210	ENSG00000253313	ENSG00000253313.6	6663.3	0.0844951	0.197498	0.427827	0.668777	0.999974
LINC00548	ENSG00000215483	ENSG00000215483.11	20.218	-0.133303	0.31169	-0.427678	0.668885	0.999974
ELL3	ENSG00000128886	ENSG00000128886.12	40.9182	0.137599	0.321738	0.427673	0.668889	0.999974
LAMC2	ENSG00000058085	ENSG00000058085.15	43902.6	-0.155007	0.362507	-0.427597	0.668945	0.999974
NA	ENSG00000230337	ENSG00000230337.1	20.8961	-0.0938384	0.21952	-0.42747	0.669037	0.999974
TRDMT1	ENSG00000107614	ENSG00000107614.22	366.172	-0.0556101	0.130116	-0.427388	0.669097	0.999974
UQCRB	ENSG00000156467	ENSG00000156467.10	14253.6	0.030761	0.0719757	0.42738	0.669103	0.999974
CLCN2	ENSG00000114859	ENSG00000114859.16	4981.14	0.148869	0.348338	0.42737	0.66911	0.999974
LOC101928994	ENSG00000229261	ENSG00000229261.1	280.959	-0.168077	0.393326	-0.427322	0.669145	0.999974
NA	ENSG00000270177	ENSG00000270177.1	49.2682	-0.104034	0.243469	-0.427298	0.669162	0.999974
FAM186B	ENSG00000135436	ENSG00000135436.8	8.55173	-0.170234	0.398418	-0.427274	0.66918	0.999974
PPP2R5E	ENSG00000154001	ENSG00000154001.14	5968.01	0.0252862	0.0591838	0.427249	0.669198	0.999974
ACAP2	ENSG00000114331	ENSG00000114331.15	8784.38	0.0491028	0.114933	0.427229	0.669213	0.999974
DNAL1	ENSG00000119661	ENSG00000119661.15	930.623	-0.0432999	0.101352	-0.427222	0.669218	0.999974
PTPRU	ENSG00000060656	ENSG00000060656.20	374.867	-0.211621	0.495421	-0.427154	0.669267	0.999974
IGHV3-64D	ENSG00000282639	ENSG00000282639.1	432.211	-1.02821	2.40833	-0.426939	0.669424	0.999974
NA	ENSG00000282458	ENSG00000282458.1	84.112	0.109961	0.25761	0.426851	0.669488	0.999974
LOC105375517	ENSG00000273297	ENSG00000273297.2	44.5004	0.106236	0.248901	0.426821	0.669509	0.999974
KLHL4	ENSG00000102271	ENSG00000102271.14	9.56076	0.290488	0.680609	0.426806	0.66952	0.999974
ARF1	ENSG00000143761	ENSG00000143761.16	59662.7	0.0275229	0.0645294	0.426517	0.669731	0.999974
FCN1	ENSG00000085265	ENSG00000085265.11	412.631	0.22524	0.528139	0.426477	0.66976	0.999974
ALDH2	ENSG00000111275	ENSG00000111275.13	27936.1	-0.0489673	0.114887	-0.426222	0.669946	0.999974
TRMT61B	ENSG00000171103	ENSG00000171103.11	573.238	-0.0576855	0.135348	-0.4262	0.669962	0.999974
PDLIM5	ENSG00000163110	ENSG00000163110.15	22341.4	-0.0391976	0.0919875	-0.426119	0.670021	0.999974
ARID1B	ENSG00000049618	ENSG00000049618.24	5890.81	0.0323467	0.075915	0.426091	0.670042	0.999974
NA	ENSG00000261324	ENSG00000261324.2	151.686	0.0961493	0.225682	0.426038	0.67008	0.999974
PAM	ENSG00000145730	ENSG00000145730.21	8460.51	-0.106601	0.250245	-0.425986	0.670118	0.999974
STK11IP	ENSG00000144589	ENSG00000144589.22	1789.94	-0.0368754	0.0865968	-0.425828	0.670233	0.999974
NA	ENSG00000189149	ENSG00000189149.12	22.1642	-0.137543	0.3231	-0.425699	0.670327	0.999974
MLLT3	ENSG00000171843	ENSG00000171843.17	5460.97	0.0686508	0.161294	0.425625	0.670381	0.999974
ICA1	ENSG00000003147	ENSG00000003147.19	3849.9	0.0563971	0.132504	0.425625	0.670381	0.999974
DHRS3	ENSG00000162496	ENSG00000162496.9	7795.82	0.0623273	0.146448	0.425595	0.670403	0.999974
NUDT17	ENSG00000186364	ENSG00000186364.12	48.0319	0.0961879	0.226016	0.425581	0.670413	0.999974
ARGLU1-DT	ENSG00000272274	ENSG00000272274.2	11.5962	-0.121838	0.286338	-0.425505	0.670469	0.999974
LINC00862	ENSG00000203721	ENSG00000203721.7	5.19226	0.32032	0.752803	0.425504	0.67047	0.999974
PAF1	ENSG00000006712	ENSG00000006712.15	3736.65	0.0331595	0.0779312	0.425497	0.670475	0.999974
PHF20	ENSG00000025293	ENSG00000025293.17	2808.32	0.0471906	0.110911	0.425482	0.670485	0.999974
UBE2V2	ENSG00000169139	ENSG00000169139.12	4422.3	-0.029133	0.0684755	-0.425452	0.670507	0.999974
USP6	ENSG00000129204	ENSG00000129204.17	19.8735	-0.15406	0.362121	-0.425439	0.670517	0.999974
TPPP3	ENSG00000159713	ENSG00000159713.11	594.674	-0.168592	0.396523	-0.425177	0.670708	0.999974
ZNF773	ENSG00000152439	ENSG00000152439.13	154.419	0.0789437	0.185687	0.425144	0.670731	0.999974
SHC2	ENSG00000129946	ENSG00000129946.11	268.089	-0.11066	0.260329	-0.425078	0.67078	0.999974
ZDHHC16	ENSG00000171307	ENSG00000171307.19	3266	0.0297175	0.0699597	0.42478	0.670997	0.999974
BTN3A3	ENSG00000111801	ENSG00000111801.16	4855.25	-0.102747	0.241886	-0.424776	0.671	0.999974
MGAM2	ENSG00000257743	ENSG00000257743.8	11758.2	-0.117265	0.276064	-0.424774	0.671002	0.999974
TMEM105	ENSG00000185332	ENSG00000185332.8	55.3908	-0.11026	0.259601	-0.424729	0.671035	0.999974
SPTSSB	ENSG00000196542	ENSG00000196542.8	203.251	-0.140424	0.330625	-0.424725	0.671037	0.999974
ATP5MC1	ENSG00000159199	ENSG00000159199.14	10222.1	-0.0645361	0.151998	-0.424586	0.671139	0.999974
LINC00896	ENSG00000236499	ENSG00000236499.2	28.8251	-0.140456	0.330912	-0.42445	0.671238	0.999974
NA	ENSG00000235280	ENSG00000235280.2	89.6016	0.152889	0.360248	0.424399	0.671275	0.999974
CDC37	ENSG00000105401	ENSG00000105401.9	17492.8	0.0407241	0.0959658	0.42436	0.671303	0.999974
NOP58	ENSG00000055044	ENSG00000055044.11	3191.46	-0.0774137	0.18244	-0.424324	0.671329	0.999974
NA	ENSG00000275764	ENSG00000275764.1	397.171	0.0521986	0.123022	0.424303	0.671345	0.999974
TNS2-AS1	ENSG00000257337	ENSG00000257337.7	174.121	0.0545054	0.12848	0.424231	0.671397	0.999974
BBS2	ENSG00000125124	ENSG00000125124.14	1052.35	0.0623042	0.146868	0.42422	0.671406	0.999974
EPGN	ENSG00000182585	ENSG00000182585.10	46.28	-0.898197	2.11735	-0.424209	0.671413	0.999974
ADNP2	ENSG00000101544	ENSG00000101544.9	2678.17	0.0281471	0.0663592	0.424163	0.671447	0.999974
CUL3	ENSG00000036257	ENSG00000036257.13	8062.92	0.0298843	0.0704642	0.424106	0.671489	0.999974
RNF214	ENSG00000167257	ENSG00000167257.11	1041.9	-0.0276231	0.0651403	-0.424056	0.671525	0.999974
NA	ENSG00000279452	ENSG00000279452.1	31.6074	-0.128147	0.302198	-0.424048	0.671531	0.999974
RNF32-AS1	ENSG00000224903	ENSG00000224903.2	13.5704	0.129291	0.304924	0.424011	0.671558	0.999974
ZNF114	ENSG00000178150	ENSG00000178150.10	7.21061	-0.261294	0.616326	-0.423955	0.671599	0.999974
LOC105371824	ENSG00000250286	ENSG00000250286.2	7.31306	0.154762	0.365076	0.423917	0.671626	0.999974
MRPL46	ENSG00000259494	ENSG00000259494.2	213.591	-0.0516804	0.121922	-0.423881	0.671652	0.999974
CSTF1	ENSG00000101138	ENSG00000101138.12	2152.84	-0.0243992	0.0575763	-0.423771	0.671733	0.999974
MAP3K21	ENSG00000143674	ENSG00000143674.11	2043.63	0.0391162	0.0923245	0.423682	0.671798	0.999974
CAB39P1	ENSG00000251303	ENSG00000251303.1	6.19971	0.26297	0.620818	0.423587	0.671867	0.999974
TMEM126B	ENSG00000171204	ENSG00000171204.13	3009.01	-0.0231855	0.054739	-0.423564	0.671884	0.999974
HDAC1	ENSG00000116478	ENSG00000116478.12	32646	-0.0384325	0.0907393	-0.423548	0.671895	0.999974
HEATR1	ENSG00000119285	ENSG00000119285.11	1772.74	-0.0705731	0.166648	-0.423486	0.67194	0.999974
FCGR1CP	ENSG00000265531	ENSG00000265531.3	15.4963	-0.214052	0.505492	-0.423452	0.671965	0.999974
LYN	ENSG00000254087	ENSG00000254087.8	11582	-0.106119	0.250608	-0.423448	0.671968	0.999974
LRRC53	ENSG00000162621	ENSG00000162621.7	8.54912	0.217776	0.514296	0.423445	0.671971	0.999974
NA	ENSG00000286311	ENSG00000286311.1	7.0041	0.185991	0.439289	0.423392	0.67201	0.999974
LRRTM1	ENSG00000162951	ENSG00000162951.11	8.85963	0.262135	0.619189	0.423352	0.672038	0.999974
JAGN1	ENSG00000171135	ENSG00000171135.15	4642.82	-0.0347483	0.0820818	-0.423338	0.672049	0.999974
NA	ENSG00000257267	ENSG00000257267.3	2924.75	0.0305476	0.0721755	0.423241	0.672119	0.999974
CDKAL1	ENSG00000145996	ENSG00000145996.11	849.926	-0.0341045	0.0805962	-0.423152	0.672184	0.999974
NA	ENSG00000261250	ENSG00000261250.1	33.9733	0.16362	0.386771	0.423041	0.672265	0.999974
CPNE5	ENSG00000124772	ENSG00000124772.12	1431.14	-0.0876426	0.207174	-0.423038	0.672267	0.999974
VPS53	ENSG00000141252	ENSG00000141252.21	3600.14	-0.032209	0.0761468	-0.422986	0.672306	0.999974
NA	ENSG00000232306	ENSG00000232306.2	12.4259	-0.168615	0.398801	-0.422805	0.672438	0.999974
CCNG2	ENSG00000138764	ENSG00000138764.15	13805.1	-0.0864502	0.204491	-0.422757	0.672472	0.999974
DYNC1I1	ENSG00000158560	ENSG00000158560.14	7.12466	-0.233565	0.552516	-0.42273	0.672492	0.999974
MACROD1	ENSG00000133315	ENSG00000133315.12	514.353	0.0769095	0.18195	0.422696	0.672517	0.999974
NA	ENSG00000236567	ENSG00000236567.2	7.7972	-0.252111	0.596483	-0.422662	0.672542	0.999974
TONSL	ENSG00000160949	ENSG00000160949.17	1186.71	-0.0538765	0.127488	-0.422601	0.672586	0.999974
ING1	ENSG00000153487	ENSG00000153487.13	1801.43	0.0397824	0.0941395	0.42259	0.672595	0.999974
DAD1	ENSG00000129562	ENSG00000129562.11	13951.6	-0.0293143	0.0693794	-0.422523	0.672644	0.999974
RLIM	ENSG00000131263	ENSG00000131263.13	4418.21	0.0530907	0.12566	0.422495	0.672664	0.999974
MTCP1	ENSG00000214827	ENSG00000214827.11	30.2025	0.0847919	0.200719	0.422442	0.672702	0.999974
NA	ENSG00000259605	ENSG00000259605.3	33.9881	0.124594	0.294959	0.422411	0.672725	0.999974
ZBTB45	ENSG00000119574	ENSG00000119574.13	914.145	0.0478276	0.113256	0.422298	0.672808	0.999974
NA	ENSG00000255568	ENSG00000255568.3	24.3596	-0.105118	0.24896	-0.422227	0.67286	0.999974
NRGN	ENSG00000154146	ENSG00000154146.13	160.956	-0.0992782	0.235138	-0.422212	0.67287	0.999974
RHBDD1	ENSG00000144468	ENSG00000144468.17	2270.08	-0.040601	0.0961634	-0.422208	0.672873	0.999974
ARV1	ENSG00000173409	ENSG00000173409.14	2441.17	0.0536436	0.127065	0.422174	0.672898	0.999974
NA	ENSG00000279792	ENSG00000279792.1	13.3983	-0.232096	0.549864	-0.422097	0.672954	0.999974
LINC01270	ENSG00000203999	ENSG00000203999.9	28.5299	-0.159618	0.378157	-0.422095	0.672956	0.999974
DCUN1D5	ENSG00000137692	ENSG00000137692.12	1731.93	-0.0833249	0.197434	-0.422039	0.672996	0.999974
SYNGR1	ENSG00000100321	ENSG00000100321.15	53.1407	-0.140637	0.33325	-0.422016	0.673013	0.999974
GAD1	ENSG00000128683	ENSG00000128683.14	30.1155	-0.248667	0.589269	-0.421993	0.67303	0.999974
TMEM107	ENSG00000179029	ENSG00000179029.15	598.885	-0.0500646	0.118651	-0.421947	0.673063	0.999974
TPM4	ENSG00000167460	ENSG00000167460.17	89453.5	-0.0598842	0.14193	-0.421927	0.673078	0.999974
NA	ENSG00000228686	ENSG00000228686.2	8.862	0.165238	0.391738	0.421807	0.673166	0.999974
NA	ENSG00000243289	ENSG00000243289.1	6.75534	0.222287	0.527	0.421797	0.673173	0.999974
SEC61A1	ENSG00000058262	ENSG00000058262.10	33758.8	-0.0483414	0.114612	-0.421783	0.673184	0.999974
NA	ENSG00000230074	ENSG00000230074.3	113.9	-0.12462	0.295471	-0.421767	0.673195	0.999974
EHHADH	ENSG00000113790	ENSG00000113790.11	4070.44	0.0756634	0.179417	0.421718	0.673231	0.999974
EPS15-AS1	ENSG00000227070	ENSG00000227070.1	102.017	-0.115048	0.272818	-0.421702	0.673243	0.999974
REST	ENSG00000084093	ENSG00000084093.19	3881.09	0.0377961	0.0896288	0.421696	0.673247	0.999974
COPS9	ENSG00000172428	ENSG00000172428.11	2867.68	0.0323711	0.0767685	0.421671	0.673265	0.999974
TDRP	ENSG00000180190	ENSG00000180190.13	291.318	0.182395	0.432592	0.421634	0.673292	0.999974
DKK2	ENSG00000155011	ENSG00000155011.9	4.25691	0.415854	0.986317	0.421623	0.6733	0.999974
KPNB1-DT	ENSG00000263766	ENSG00000263766.5	12.4664	0.15682	0.371979	0.421582	0.67333	0.999974
CBLN3	ENSG00000139899	ENSG00000139899.11	114.655	-0.0907951	0.21541	-0.4215	0.67339	0.999974
SHOC1	ENSG00000165181	ENSG00000165181.17	12.0996	0.273275	0.648371	0.421479	0.673406	0.999974
NA	ENSG00000267751	ENSG00000267751.5	70.3465	-0.104604	0.248242	-0.42138	0.673477	0.999974
ABHD2	ENSG00000140526	ENSG00000140526.18	32881.8	-0.061768	0.146623	-0.42127	0.673558	0.999974
APBA2	ENSG00000034053	ENSG00000034053.15	92.6139	-0.140971	0.334648	-0.421252	0.673571	0.999974
CCRL2	ENSG00000121797	ENSG00000121797.10	2453.53	-0.0534165	0.126809	-0.421237	0.673582	0.999974
MPHOSPH8	ENSG00000196199	ENSG00000196199.14	5059.04	0.0222725	0.0528883	0.421123	0.673666	0.999974
YIPF2	ENSG00000130733	ENSG00000130733.11	2941.16	0.0403372	0.0957877	0.42111	0.673675	0.999974
TRAM1L1	ENSG00000174599	ENSG00000174599.5	10.6417	-0.222072	0.527361	-0.4211	0.673682	0.999974
POU5F1B	ENSG00000212993	ENSG00000212993.5	24.6873	-0.152685	0.362669	-0.421003	0.673753	0.999974
PLA2G4F	ENSG00000168907	ENSG00000168907.13	7388.18	0.0545864	0.129678	0.420937	0.673801	0.999974
DRC9	ENSG00000114473	ENSG00000114473.14	451.549	-0.074946	0.178068	-0.420885	0.673839	0.999974
NA	ENSG00000258354	ENSG00000258354.1	7.85601	-0.284985	0.677152	-0.420857	0.673859	0.999974
NA	ENSG00000261332	ENSG00000261332.1	7.79181	-0.264625	0.628856	-0.420805	0.673898	0.999974
HK2	ENSG00000159399	ENSG00000159399.10	98493	-0.079932	0.189956	-0.420792	0.673907	0.999974
CNPY3	ENSG00000137161	ENSG00000137161.17	2210.39	-0.0630744	0.149915	-0.420736	0.673948	0.999974
NA	ENSG00000214313	ENSG00000214313.8	8.40541	0.277572	0.659835	0.420668	0.673997	0.999974
CHD2	ENSG00000173575	ENSG00000173575.22	5847.48	0.0455292	0.108239	0.420635	0.674022	0.999974
NA	ENSG00000165178	ENSG00000165178.9	262.299	-0.129761	0.308567	-0.420528	0.6741	0.999974
NA	ENSG00000224677	ENSG00000224677.1	10.5013	-0.157205	0.373872	-0.420479	0.674135	0.999974
STIM2-AS1	ENSG00000240005	ENSG00000240005.6	20.1853	-0.168246	0.400745	-0.419834	0.674607	0.999974
SERPINF2	ENSG00000167711	ENSG00000167711.14	473.407	-0.107671	0.25647	-0.41982	0.674617	0.999974
NA	ENSG00000280173	ENSG00000280173.1	106.845	-0.0494576	0.117844	-0.419687	0.674714	0.999974
RBP4	ENSG00000138207	ENSG00000138207.14	891.473	-0.102823	0.245035	-0.419627	0.674758	0.999974
MIEN1	ENSG00000141741	ENSG00000141741.12	4250.57	0.0511201	0.121832	0.419594	0.674782	0.999974
BCL2L13	ENSG00000099968	ENSG00000099968.18	6627.84	0.0290537	0.0692526	0.419532	0.674827	0.999974
EDC4	ENSG00000038358	ENSG00000038358.15	3842.57	0.0424902	0.101296	0.419466	0.674876	0.999974
EP400	ENSG00000183495	ENSG00000183495.14	2862.38	0.0369212	0.088022	0.419454	0.674884	0.999974
SRPK2	ENSG00000135250	ENSG00000135250.17	2870.03	0.0353932	0.0843844	0.419429	0.674903	0.999974
JHY	ENSG00000109944	ENSG00000109944.11	57.2834	-0.137161	0.327039	-0.419403	0.674922	0.999974
DEDD	ENSG00000158796	ENSG00000158796.17	2826.49	0.0270986	0.0646203	0.419351	0.67496	0.999974
SAXO2	ENSG00000188659	ENSG00000188659.10	34.2128	-0.145562	0.347142	-0.419315	0.674986	0.999974
EXOSC1	ENSG00000171311	ENSG00000171311.13	1474.25	-0.0233591	0.0557303	-0.419144	0.675111	0.999974
RECK	ENSG00000122707	ENSG00000122707.12	128.147	-0.0837136	0.199738	-0.419117	0.675131	0.999974
FBXO32	ENSG00000156804	ENSG00000156804.7	5195.29	0.0964614	0.230223	0.418991	0.675222	0.999974
KLRK1-AS1	ENSG00000245648	ENSG00000245648.2	243.428	0.0909841	0.217157	0.418978	0.675232	0.999974
CASP3	ENSG00000164305	ENSG00000164305.19	11486.9	-0.0501681	0.119745	-0.418956	0.675248	0.999974
SRGN	ENSG00000122862	ENSG00000122862.5	7963.07	0.165687	0.395529	0.418898	0.675291	0.999974
NA	ENSG00000205763	ENSG00000205763.13	281.376	0.0636244	0.151886	0.418896	0.675292	0.999974
ENHO	ENSG00000168913	ENSG00000168913.7	15.9514	0.152553	0.364202	0.41887	0.675311	0.999974
BISPR	ENSG00000282851	ENSG00000282851.2	390.232	-0.098575	0.235362	-0.418823	0.675345	0.999974
ELMO3	ENSG00000102890	ENSG00000102890.16	4954.16	0.0469564	0.112117	0.418816	0.67535	0.999974
KHNYN	ENSG00000100441	ENSG00000100441.10	10996.6	0.0377867	0.0902283	0.41879	0.67537	0.999974
KLHL23	ENSG00000213160	ENSG00000213160.10	1372.63	0.0503831	0.120308	0.418783	0.675375	0.999974
SOWAHA	ENSG00000198944	ENSG00000198944.6	2835.48	0.145431	0.347418	0.418606	0.675504	0.999974
GEMIN2	ENSG00000092208	ENSG00000092208.19	525.372	-0.0511455	0.122204	-0.418524	0.675564	0.999974
NUP88	ENSG00000108559	ENSG00000108559.12	3219.79	-0.0539054	0.128828	-0.418429	0.675634	0.999974
AJAP1	ENSG00000196581	ENSG00000196581.11	15.4115	-0.252235	0.602857	-0.418399	0.675655	0.999974
C11orf68	ENSG00000175573	ENSG00000175573.7	2061.55	-0.0304292	0.072734	-0.418363	0.675682	0.999974
NA	ENSG00000185168	ENSG00000185168.5	357.879	0.0985113	0.2355	0.418308	0.675722	0.999974
NA	ENSG00000231549	ENSG00000231549.1	7.22526	0.163997	0.392049	0.418307	0.675723	0.999974
MRPL10	ENSG00000159111	ENSG00000159111.13	3241.74	0.0315672	0.075469	0.418281	0.675742	0.999974
MROH6	ENSG00000204839	ENSG00000204839.9	4028.45	-0.124305	0.297212	-0.418238	0.675773	0.999974
PP2D1	ENSG00000183977	ENSG00000183977.14	18.1703	0.149129	0.35663	0.418162	0.675829	0.999974
HLF	ENSG00000108924	ENSG00000108924.14	46.1556	0.133387	0.319011	0.418126	0.675855	0.999974
NA	ENSG00000254799	ENSG00000254799.1	30.172	0.778059	1.86252	0.417745	0.676133	0.999974
NA	ENSG00000251417	ENSG00000251417.2	33.2786	0.122465	0.29324	0.417628	0.676219	0.999974
NA	ENSG00000272777	ENSG00000272777.1	28.6864	0.114874	0.2751	0.417571	0.676261	0.999974
NA	ENSG00000275479	ENSG00000275479.1	6.96567	0.230554	0.552199	0.41752	0.676298	0.999974
CLASRP	ENSG00000104859	ENSG00000104859.15	1796.57	0.0369034	0.0883918	0.417498	0.676315	0.999974
ASAH2B	ENSG00000204147	ENSG00000204147.11	528.392	-0.0874442	0.209501	-0.417392	0.676392	0.999974
TEC	ENSG00000135605	ENSG00000135605.13	431.372	-0.102623	0.245943	-0.417264	0.676485	0.999974
PHKG1	ENSG00000164776	ENSG00000164776.10	18.6416	0.138037	0.330834	0.417238	0.676504	0.999974
NHERF4	ENSG00000172367	ENSG00000172367.16	3006.19	0.15528	0.3722	0.417196	0.676535	0.999974
HLA-DPA1	ENSG00000231389	ENSG00000231389.7	30111.2	-0.158396	0.379729	-0.417128	0.676585	0.999974
ITGB1	ENSG00000150093	ENSG00000150093.20	49055.5	-0.0440428	0.105604	-0.417058	0.676636	0.999974
FAM124B	ENSG00000124019	ENSG00000124019.10	21.7513	-0.192201	0.460854	-0.417054	0.676639	0.999974
NA	ENSG00000237984	ENSG00000237984.3	13.3231	-0.130043	0.311828	-0.417036	0.676652	0.999974
ENTPD2	ENSG00000054179	ENSG00000054179.12	1533.69	0.111459	0.267334	0.416929	0.67673	0.999974
TCHH	ENSG00000159450	ENSG00000159450.12	7.42391	-0.241879	0.580164	-0.416915	0.67674	0.999974
DRC8	ENSG00000203666	ENSG00000203666.12	216.24	-0.0674938	0.161889	-0.416914	0.676741	0.999974
NA	ENSG00000277287	ENSG00000277287.1	13.8383	-0.266501	0.639231	-0.416908	0.676745	0.999974
NA	ENSG00000278954	ENSG00000278954.1	6.83034	0.191937	0.460391	0.4169	0.676751	0.999974
GHR	ENSG00000112964	ENSG00000112964.14	68.1207	0.266319	0.638816	0.416895	0.676755	0.999974
ATOH8	ENSG00000168874	ENSG00000168874.13	100.568	-0.116218	0.278917	-0.416675	0.676916	0.999974
ALG14	ENSG00000172339	ENSG00000172339.10	2064.6	0.0459914	0.110384	0.416647	0.676936	0.999974
BCAM	ENSG00000187244	ENSG00000187244.12	503.749	0.111152	0.266857	0.416522	0.677028	0.999974
BANK1	ENSG00000153064	ENSG00000153064.12	599.125	-0.154177	0.370174	-0.4165	0.677044	0.999974
PANX1	ENSG00000110218	ENSG00000110218.9	2324.1	-0.114011	0.273735	-0.4165	0.677044	0.999974
SLC2A10	ENSG00000197496	ENSG00000197496.6	1913.89	0.139296	0.334487	0.416448	0.677082	0.999974
NA	ENSG00000255182	ENSG00000255182.2	67.006	-0.104501	0.250955	-0.416415	0.677106	0.999974
GCH1	ENSG00000131979	ENSG00000131979.20	4229.52	0.0413314	0.0992633	0.416381	0.677131	0.999974
DMKN	ENSG00000161249	ENSG00000161249.21	493.582	-0.127478	0.306375	-0.416083	0.677349	0.999974
IL19	ENSG00000142224	ENSG00000142224.17	89.0193	-0.227554	0.546913	-0.41607	0.677358	0.999974
HMCES	ENSG00000183624	ENSG00000183624.14	4361.94	-0.0384639	0.092446	-0.416069	0.677359	0.999974
SUCLA2-AS1	ENSG00000227848	ENSG00000227848.1	17.1538	-0.127908	0.307475	-0.415995	0.677414	0.999974
DIS3L	ENSG00000166938	ENSG00000166938.13	1372.2	-0.0630755	0.151629	-0.415987	0.67742	0.999974
TMEM121B	ENSG00000183307	ENSG00000183307.4	32.1152	-0.170405	0.409666	-0.415961	0.677439	0.999974
NA	ENSG00000286885	ENSG00000286885.1	6.6491	0.255022	0.613315	0.415809	0.67755	0.999974
IFT56	ENSG00000105948	ENSG00000105948.13	355.341	-0.0811276	0.19511	-0.415805	0.677553	0.999974
MVP	ENSG00000013364	ENSG00000013364.19	43803	0.0562796	0.135364	0.415765	0.677582	0.999974
AIF1L	ENSG00000126878	ENSG00000126878.13	301.906	-0.158416	0.381231	-0.415539	0.677748	0.999974
DHCR7	ENSG00000172893	ENSG00000172893.17	3308.19	-0.071193	0.171328	-0.415536	0.67775	0.999974
ZNF572	ENSG00000180938	ENSG00000180938.6	94.2543	-0.106038	0.255205	-0.4155	0.677776	0.999974
LARP6	ENSG00000166173	ENSG00000166173.11	46.5515	-0.163993	0.3947	-0.415487	0.677785	0.999974
SCEL	ENSG00000136155	ENSG00000136155.17	882.378	-0.163883	0.394591	-0.415324	0.677905	0.999974
RPL7L1	ENSG00000146223	ENSG00000146223.16	8608.49	-0.0549239	0.132284	-0.415197	0.677998	0.999974
MTCL1	ENSG00000168502	ENSG00000168502.17	1873.35	-0.18288	0.440715	-0.414962	0.67817	0.999974
RPL7P6	ENSG00000227525	ENSG00000227525.4	21.2567	-0.171307	0.412829	-0.41496	0.678171	0.999974
CTTNBP2NL	ENSG00000143079	ENSG00000143079.15	10731.3	0.055528	0.133821	0.414943	0.678184	0.999974
AKR7A2	ENSG00000053371	ENSG00000053371.13	5318.73	0.0622389	0.150056	0.41477	0.67831	0.999974
RABGEF1	ENSG00000154710	ENSG00000154710.18	187.561	0.0447246	0.107844	0.414716	0.67835	0.999974
NA	ENSG00000274265	ENSG00000274265.5	59.3292	-0.127349	0.307272	-0.414449	0.678545	0.999974
TNFRSF25	ENSG00000215788	ENSG00000215788.11	1816.01	-0.0770541	0.185981	-0.414312	0.678646	0.999974
NA	ENSG00000240216	ENSG00000240216.7	15.2771	0.161125	0.389065	0.414134	0.678776	0.999974
STAT6	ENSG00000166888	ENSG00000166888.12	27800.9	0.0410221	0.0990591	0.414117	0.678788	0.999974
GPC4	ENSG00000076716	ENSG00000076716.9	3193.79	-0.0700851	0.169241	-0.414114	0.67879	0.999974
THNSL1	ENSG00000185875	ENSG00000185875.13	439.303	-0.0540634	0.130557	-0.414099	0.678802	0.999974
LOC107986742	ENSG00000287815	ENSG00000287815.1	41.0601	0.195287	0.471637	0.414062	0.678829	0.999974
SLC35E2B	ENSG00000189339	ENSG00000189339.12	5157.72	0.116272	0.280838	0.414016	0.678862	0.999974
ABCA9	ENSG00000154258	ENSG00000154258.17	44.0457	-0.18126	0.437958	-0.413877	0.678965	0.999974
NEK10	ENSG00000163491	ENSG00000163491.16	18.402	-0.160628	0.388132	-0.41385	0.678984	0.999974
LMAN2	ENSG00000169223	ENSG00000169223.15	18750.9	-0.0448017	0.108286	-0.413735	0.679068	0.999974
KLHDC7A	ENSG00000179023	ENSG00000179023.9	305.007	-0.165318	0.399723	-0.413582	0.67918	0.999974
COL5A1	ENSG00000130635	ENSG00000130635.16	621.801	-0.122416	0.296113	-0.413409	0.679307	0.999974
ACADS	ENSG00000122971	ENSG00000122971.9	10194.1	0.0982202	0.237609	0.413369	0.679336	0.999974
PROCR	ENSG00000101000	ENSG00000101000.6	442.756	-0.134212	0.324777	-0.413244	0.679428	0.999974
KRT7	ENSG00000135480	ENSG00000135480.16	2710.61	0.259518	0.628008	0.413239	0.679431	0.999974
WDR43	ENSG00000163811	ENSG00000163811.12	2956.02	-0.0838303	0.202869	-0.413223	0.679443	0.999974
PHKG2	ENSG00000156873	ENSG00000156873.16	1425	0.0466185	0.112832	0.413168	0.679483	0.999974
NA	ENSG00000238105	ENSG00000238105.7	781.466	0.0647903	0.156855	0.413058	0.679564	0.999974
TRIM27	ENSG00000204713	ENSG00000204713.11	4904.54	-0.0495169	0.119881	-0.41305	0.67957	0.999974
HSD11B1-AS1	ENSG00000227591	ENSG00000227591.5	8.33638	-0.214787	0.520066	-0.412999	0.679607	0.999974
LINC00940	ENSG00000235049	ENSG00000235049.1	23.1502	0.3269	0.791585	0.41297	0.679629	0.999974
TBC1D7	ENSG00000145979	ENSG00000145979.18	1436.52	-0.0253261	0.0613336	-0.412924	0.679662	0.999974
SMPDL3B	ENSG00000130768	ENSG00000130768.15	2338.88	0.0722116	0.174887	0.412905	0.679676	0.999974
RAB42	ENSG00000188060	ENSG00000188060.8	185.228	-0.0980906	0.237596	-0.412846	0.679719	0.999974
PIEZO2	ENSG00000154864	ENSG00000154864.13	38.8512	0.154692	0.374703	0.412839	0.679725	0.999974
PNP	ENSG00000198805	ENSG00000198805.12	10479.7	-0.104109	0.252231	-0.412753	0.679788	0.999974
ZNF823	ENSG00000197933	ENSG00000197933.13	1453.7	0.0505442	0.12248	0.412672	0.679847	0.999974
NA	ENSG00000225330	ENSG00000225330.1	10.469	0.279984	0.678465	0.412672	0.679847	0.999974
ITK	ENSG00000113263	ENSG00000113263.13	319.618	-0.108257	0.26234	-0.412657	0.679858	0.999974
TXNRD1	ENSG00000198431	ENSG00000198431.16	34491.9	0.0839924	0.203542	0.412655	0.67986	0.999974
CNFN	ENSG00000105427	ENSG00000105427.10	134.433	0.128989	0.312631	0.412591	0.679907	0.999974
GUSBP9	ENSG00000215630	ENSG00000215630.6	12.7013	0.144062	0.349183	0.412569	0.679923	0.999974
LUZP2	ENSG00000187398	ENSG00000187398.12	27.8675	0.439447	1.06517	0.41256	0.679929	0.999974
NA	ENSG00000234814	ENSG00000234814.8	63.7311	0.0908631	0.220254	0.412538	0.679945	0.999974
TTC5	ENSG00000136319	ENSG00000136319.12	823.106	-0.0453376	0.109902	-0.412526	0.679954	0.999974
NA	ENSG00000226284	ENSG00000226284.1	15.3464	0.136987	0.332068	0.412526	0.679954	0.999974
NA	ENSG00000253102	ENSG00000253102.1	45.8686	-0.118964	0.288425	-0.41246	0.680002	0.999974
CSNK1G3	ENSG00000151292	ENSG00000151292.17	6591.29	0.0442734	0.10734	0.412459	0.680003	0.999974
DGCR8	ENSG00000128191	ENSG00000128191.16	2347.74	0.0348319	0.0844725	0.412346	0.680086	0.999974
MACIR	ENSG00000181751	ENSG00000181751.10	11897.4	0.113496	0.275263	0.412317	0.680107	0.999974
IGLV1-36	ENSG00000211655	ENSG00000211655.3	175.308	-0.276198	0.67001	-0.41223	0.680171	0.999974
NUP58	ENSG00000139496	ENSG00000139496.16	5327.34	-0.042355	0.102752	-0.412208	0.680187	0.999974
EPB41	ENSG00000159023	ENSG00000159023.22	6630.16	-0.0231475	0.0561582	-0.412184	0.680205	0.999974
MYBBP1A	ENSG00000132382	ENSG00000132382.15	2005.56	-0.0549054	0.133229	-0.412114	0.680256	0.999974
NA	ENSG00000287387	ENSG00000287387.1	13.5046	0.159924	0.388147	0.41202	0.680324	0.999974
NSUN2	ENSG00000037474	ENSG00000037474.15	6703.94	-0.0501246	0.12167	-0.411971	0.680361	0.999974
ADAMTS6	ENSG00000049192	ENSG00000049192.15	28.5546	-0.133681	0.32453	-0.411922	0.680396	0.999974
KBTBD11	ENSG00000176595	ENSG00000176595.4	6938.1	0.055501	0.134737	0.411921	0.680397	0.999974
ORAI2	ENSG00000160991	ENSG00000160991.17	1311.64	-0.0959564	0.23299	-0.411848	0.680451	0.999974
FBXL3	ENSG00000005812	ENSG00000005812.11	4886	0.0532812	0.12943	0.411661	0.680588	0.999974
FAM151B	ENSG00000152380	ENSG00000152380.10	101.043	-0.0792019	0.192423	-0.411604	0.68063	0.999974
NA	ENSG00000260855	ENSG00000260855.1	23.3381	-0.120467	0.292721	-0.411544	0.680674	0.999974
TMEM69	ENSG00000159596	ENSG00000159596.7	2067.63	-0.0377431	0.0917125	-0.411538	0.680678	0.999974
ZNF85	ENSG00000105750	ENSG00000105750.15	185.713	0.106193	0.258094	0.411451	0.680742	0.999974
C22orf23	ENSG00000128346	ENSG00000128346.11	29.2332	-0.111531	0.271115	-0.411378	0.680795	0.999974
SUMF1	ENSG00000144455	ENSG00000144455.14	4628.67	-0.0383681	0.0932712	-0.41136	0.680808	0.999974
ZBTB38	ENSG00000177311	ENSG00000177311.12	13441.1	0.0497276	0.120903	0.411302	0.680851	0.999974
PTPRD	ENSG00000153707	ENSG00000153707.18	4907.7	-0.0615521	0.149666	-0.411264	0.680879	0.999974
TAGAP	ENSG00000164691	ENSG00000164691.18	752.801	-0.171547	0.417151	-0.411234	0.680901	0.999974
PACRG	ENSG00000112530	ENSG00000112530.11	8.765	0.226609	0.551107	0.411189	0.680934	0.999974
ZNF417	ENSG00000173480	ENSG00000173480.11	536.748	0.0496904	0.120854	0.411161	0.680954	0.999974
NPIPB12	ENSG00000169203	ENSG00000169203.16	29.0846	-0.140139	0.340843	-0.411155	0.680959	0.999974
TMED10	ENSG00000170348	ENSG00000170348.9	46839.6	-0.0202861	0.0493408	-0.411142	0.680968	0.999974
OPA3	ENSG00000125741	ENSG00000125741.5	2458.64	0.0257198	0.0625673	0.411075	0.681018	0.999974
RPS15A	ENSG00000134419	ENSG00000134419.15	9649.33	-0.0435811	0.106034	-0.41101	0.681065	0.999974
RPS17	ENSG00000182774	ENSG00000182774.13	200.663	-0.0745237	0.18133	-0.410984	0.681084	0.999974
LRRC49	ENSG00000137821	ENSG00000137821.12	310.722	-0.0657032	0.159884	-0.410943	0.681115	0.999974
NA	ENSG00000248671	ENSG00000248671.8	27.3432	-0.0846001	0.205871	-0.410937	0.681119	0.999974
PLP1	ENSG00000123560	ENSG00000123560.14	54.786	0.170213	0.414268	0.410876	0.681163	0.999974
PRELID1	ENSG00000169230	ENSG00000169230.10	8475.38	0.0645787	0.157227	0.410736	0.681266	0.999974
JAK2	ENSG00000096968	ENSG00000096968.14	5669.89	-0.083842	0.204139	-0.41071	0.681286	0.999974
SNRK	ENSG00000163788	ENSG00000163788.14	5171.91	0.0918239	0.223581	0.410696	0.681295	0.999974
NA	ENSG00000260367	ENSG00000260367.2	7.22542	0.16861	0.410637	0.410606	0.681361	0.999974
CHST5	ENSG00000135702	ENSG00000135702.15	2182.4	0.137616	0.335157	0.410601	0.681365	0.999974
CARD8	ENSG00000105483	ENSG00000105483.18	1231.64	-0.0586588	0.142869	-0.410579	0.681381	0.999974
DDX21	ENSG00000165732	ENSG00000165732.13	10354.5	-0.0960178	0.233904	-0.410501	0.681438	0.999974
ITIH5	ENSG00000123243	ENSG00000123243.15	383.661	-0.143944	0.350668	-0.410484	0.681451	0.999974
GPR158	ENSG00000151025	ENSG00000151025.11	7.84265	0.234901	0.572309	0.410443	0.681481	0.999974
FRMD3	ENSG00000172159	ENSG00000172159.16	5501.9	0.0770754	0.187788	0.410438	0.681484	0.999974
NA	ENSG00000279432	ENSG00000279432.1	6.2929	0.181026	0.441109	0.410388	0.681521	0.999974
TRIM9	ENSG00000100505	ENSG00000100505.14	60.6156	0.251673	0.613486	0.410235	0.681634	0.999974
CD4	ENSG00000010610	ENSG00000010610.10	1148.05	-0.092439	0.225374	-0.410158	0.68169	0.999974
LOC101927245	ENSG00000283959	ENSG00000283959.1	10.8084	0.2407	0.586973	0.410071	0.681754	0.999974
IFRD2	ENSG00000214706	ENSG00000214706.12	3291.17	-0.0626863	0.152883	-0.410028	0.681786	0.999974
TNFRSF21	ENSG00000146072	ENSG00000146072.6	29489.1	0.0709125	0.172965	0.409981	0.68182	0.999974
NPTXR	ENSG00000221890	ENSG00000221890.6	44.5852	-0.131543	0.320864	-0.409965	0.681832	0.999974
NA	ENSG00000270562	ENSG00000270562.1	12.5281	-0.189962	0.463371	-0.409957	0.681837	0.999974
PDIA3	ENSG00000167004	ENSG00000167004.13	92848.4	-0.0598502	0.145993	-0.409952	0.681841	0.999974
MXI1	ENSG00000119950	ENSG00000119950.21	17346	0.144294	0.352085	0.409827	0.681933	0.999974
SPAST	ENSG00000021574	ENSG00000021574.13	2675.92	0.0257738	0.0629073	0.409711	0.682018	0.999974
OGFOD1	ENSG00000087263	ENSG00000087263.17	1933.71	-0.0473392	0.115551	-0.409684	0.682038	0.999974
ICOS	ENSG00000163600	ENSG00000163600.13	169.366	-0.163596	0.399348	-0.409659	0.682056	0.999974
TRMT13	ENSG00000122435	ENSG00000122435.10	769.529	-0.0471673	0.115142	-0.409644	0.682067	0.999974
TIFAB	ENSG00000255833	ENSG00000255833.2	116.924	-0.112082	0.273613	-0.409635	0.682073	0.999974
SLC2A11	ENSG00000133460	ENSG00000133460.19	244.65	0.0533227	0.1302	0.409545	0.68214	0.999974
RLN1	ENSG00000107018	ENSG00000107018.8	7.43191	0.248172	0.606104	0.409454	0.682206	0.999974
PAX9	ENSG00000198807	ENSG00000198807.13	33.875	0.169019	0.412894	0.409353	0.682281	0.999974
BMAL2	ENSG00000029153	ENSG00000029153.14	3782.93	-0.162177	0.396187	-0.409345	0.682286	0.999974
ATG9A	ENSG00000198925	ENSG00000198925.12	3175.01	0.0441212	0.107797	0.4093	0.68232	0.999974
SLC15A3	ENSG00000110446	ENSG00000110446.12	1039.77	-0.116682	0.28512	-0.409239	0.682364	0.999974
LBX2-AS1	ENSG00000257702	ENSG00000257702.3	582.839	0.0888461	0.217109	0.409223	0.682376	0.999974
ELOVL4	ENSG00000118402	ENSG00000118402.6	14.8566	-0.20297	0.496002	-0.409212	0.682384	0.999974
EIF2S2	ENSG00000125977	ENSG00000125977.7	12723.1	-0.0452433	0.110568	-0.40919	0.6824	0.999974
NA	ENSG00000229388	ENSG00000229388.1	7.08716	-0.242585	0.592873	-0.409169	0.682416	0.999974
SLC25A1	ENSG00000100075	ENSG00000100075.10	9786.36	0.0545028	0.133206	0.409161	0.682421	0.999974
NA	ENSG00000269951	ENSG00000269951.1	56.3842	0.110178	0.269281	0.409154	0.682427	0.999974
LUC7L2	ENSG00000146963	ENSG00000146963.18	1405.35	0.0312052	0.0762875	0.409047	0.682505	0.999974
MBD2	ENSG00000134046	ENSG00000134046.12	9242.28	-0.0205058	0.0501381	-0.408986	0.68255	0.999974
EDNRB	ENSG00000136160	ENSG00000136160.17	213.942	-0.155949	0.381417	-0.408867	0.682638	0.999974
PIN4	ENSG00000102309	ENSG00000102309.15	1455.17	0.0495719	0.121266	0.408785	0.682698	0.999974
SMARCE1	ENSG00000073584	ENSG00000073584.20	429.83	0.0601182	0.147072	0.408768	0.68271	0.999974
SERF2	ENSG00000140264	ENSG00000140264.21	30108.2	0.0420926	0.102977	0.408758	0.682718	0.999974
STARD13-AS	ENSG00000236581	ENSG00000236581.9	18.9136	-0.159971	0.391375	-0.408741	0.682729	0.999974
MED28P3	ENSG00000227692	ENSG00000227692.1	42.348	0.102666	0.251259	0.408604	0.68283	0.999974
STX10	ENSG00000104915	ENSG00000104915.15	3499.61	0.0353611	0.0865586	0.408522	0.68289	0.999974
PLXNB2	ENSG00000196576	ENSG00000196576.16	49220.2	0.0538634	0.131857	0.408498	0.682908	0.999974
PLPPR1	ENSG00000148123	ENSG00000148123.15	10.6942	-0.168066	0.411504	-0.408419	0.682966	0.999974
MRPS24	ENSG00000062582	ENSG00000062582.14	21.0978	-0.0970445	0.237639	-0.408369	0.683003	0.999974
LINC00330	ENSG00000235097	ENSG00000235097.1	9.60014	-0.259951	0.636791	-0.40822	0.683112	0.999974
RGS12	ENSG00000159788	ENSG00000159788.19	1353.81	-0.0638386	0.156386	-0.408211	0.683119	0.999974
BCL2L11	ENSG00000153094	ENSG00000153094.24	3366.65	0.111942	0.2743	0.408102	0.683199	0.999974
ZNF282	ENSG00000170265	ENSG00000170265.12	2111.14	0.0292625	0.071708	0.408078	0.683216	0.999974
NA	ENSG00000279041	ENSG00000279041.1	34.4321	0.162422	0.398025	0.408071	0.683221	0.999974
NA	ENSG00000287367	ENSG00000287367.1	25.7693	0.121682	0.298199	0.408056	0.683233	0.999974
ODAD3	ENSG00000198003	ENSG00000198003.12	5.69196	0.229855	0.563311	0.408043	0.683242	0.999974
GDI2P2	ENSG00000233994	ENSG00000233994.2	22.6548	0.0995609	0.244059	0.407938	0.683319	0.999974
MAN1B1	ENSG00000177239	ENSG00000177239.16	5296.08	0.0542515	0.133002	0.407901	0.683347	0.999974
FPR3	ENSG00000187474	ENSG00000187474.5	781.872	-0.117483	0.288025	-0.407892	0.683353	0.999974
NA	ENSG00000237436	ENSG00000237436.1	17.0795	-0.193324	0.473963	-0.407888	0.683356	0.999974
NA	ENSG00000271849	ENSG00000271849.1	13.8545	0.202721	0.497033	0.407863	0.683374	0.999974
SLC38A9	ENSG00000177058	ENSG00000177058.12	1353.91	0.0401899	0.0985394	0.407857	0.683379	0.999974
TMEM33	ENSG00000109133	ENSG00000109133.13	7340.61	0.0275575	0.0675773	0.407793	0.683426	0.999974
H4C8	ENSG00000158406	ENSG00000158406.6	704.854	-0.108198	0.26534	-0.407774	0.68344	0.999974
WDR77	ENSG00000116455	ENSG00000116455.14	1541.85	-0.050745	0.124462	-0.407714	0.683484	0.999974
IKBIP	ENSG00000166130	ENSG00000166130.15	792.257	-0.101764	0.249626	-0.407667	0.683518	0.999974
NA	ENSG00000274902	ENSG00000274902.1	7.30877	0.211965	0.519947	0.407666	0.683519	0.999974
HPS1-AS1	ENSG00000287261	ENSG00000287261.1	21.948	0.11376	0.279072	0.407637	0.683541	0.999974
EEF1B2P3	ENSG00000232472	ENSG00000232472.1	312.824	-0.111505	0.27356	-0.407608	0.683562	0.999974
YBX1	ENSG00000065978	ENSG00000065978.19	44660.6	-0.0411452	0.100957	-0.40755	0.683604	0.999974
FDXR	ENSG00000161513	ENSG00000161513.12	1320.07	0.113568	0.278734	0.407444	0.683682	0.999974
RAB30-DT	ENSG00000246067	ENSG00000246067.8	298.071	0.0510213	0.125227	0.40743	0.683692	0.999974
COQ10B	ENSG00000115520	ENSG00000115520.8	5387.83	0.0349506	0.085784	0.407425	0.683696	0.999974
HS6ST1	ENSG00000136720	ENSG00000136720.7	4894.61	0.0509012	0.124987	0.40725	0.683824	0.999974
MEP1B	ENSG00000141434	ENSG00000141434.12	1126.95	-0.193275	0.474644	-0.4072	0.683861	0.999974
NA	ENSG00000260912	ENSG00000260912.1	983.765	0.159993	0.392925	0.407185	0.683872	0.999974
CRAMP1	ENSG00000007545	ENSG00000007545.16	729.313	0.0272405	0.0669006	0.407179	0.683876	0.999974
SIGLEC8	ENSG00000105366	ENSG00000105366.15	57.12	-0.119382	0.293232	-0.407125	0.683916	0.999974
NA	ENSG00000204894	ENSG00000204894.4	27.7028	0.440726	1.08273	0.407052	0.68397	0.999974
NA	ENSG00000232470	ENSG00000232470.1	16.4782	-0.181149	0.445116	-0.40697	0.68403	0.999974
ZNF215	ENSG00000149054	ENSG00000149054.16	391.056	-0.0826834	0.203193	-0.406921	0.684066	0.999974
LITATS1	ENSG00000233621	ENSG00000233621.2	687.45	0.0577283	0.141877	0.40689	0.684089	0.999974
NA	ENSG00000228043	ENSG00000228043.5	11.8691	-0.175875	0.432304	-0.406832	0.684132	0.999974
NA	ENSG00000287574	ENSG00000287574.1	22.0098	-0.153942	0.378412	-0.40681	0.684147	0.999974
NA	ENSG00000272476	ENSG00000272476.1	25.5461	-0.122901	0.302161	-0.406738	0.6842	0.999974
PNMA2	ENSG00000240694	ENSG00000240694.9	65.0537	-0.149341	0.367244	-0.406653	0.684263	0.999974
SEPTIN4-AS1	ENSG00000264672	ENSG00000264672.6	15.1168	-0.118828	0.292252	-0.406593	0.684307	0.999974
ARL16	ENSG00000214087	ENSG00000214087.9	1016.37	0.0520988	0.128139	0.40658	0.684316	0.999974
DXO	ENSG00000204348	ENSG00000204348.10	541.878	-0.0451546	0.111089	-0.406472	0.684396	0.999974
PFKFB3	ENSG00000170525	ENSG00000170525.21	11401	-0.165681	0.407643	-0.406437	0.684421	0.999974
NA	ENSG00000280537	ENSG00000280537.2	18.5406	0.153708	0.378304	0.406309	0.684516	0.999974
PDE6B	ENSG00000133256	ENSG00000133256.13	45.646	-0.119362	0.293812	-0.406254	0.684556	0.999974
ZNF717	ENSG00000227124	ENSG00000227124.11	269.879	0.0577982	0.142319	0.406119	0.684655	0.999974
ARL6IP5	ENSG00000144746	ENSG00000144746.7	26287.8	0.05226	0.128697	0.406071	0.684691	0.999974
ZNF630	ENSG00000221994	ENSG00000221994.12	285.059	0.0394044	0.0970428	0.406052	0.684704	0.999974
NBPF6	ENSG00000186086	ENSG00000186086.18	20.166	-0.241053	0.593713	-0.406008	0.684737	0.999974
HYAL1	ENSG00000114378	ENSG00000114378.17	3900.84	0.128704	0.317024	0.405977	0.684759	0.999974
CCT3	ENSG00000163468	ENSG00000163468.15	17133	-0.054684	0.134704	-0.405957	0.684774	0.999974
SPATA31H1	ENSG00000221843	ENSG00000221843.4	131.223	0.0804792	0.19825	0.405947	0.684781	0.999974
C6orf132	ENSG00000188112	ENSG00000188112.9	8868.66	-0.0468328	0.115372	-0.405929	0.684795	0.999974
H3-3A	ENSG00000163041	ENSG00000163041.13	18934.8	-0.0401559	0.0989304	-0.405901	0.684816	0.999974
POU3F1	ENSG00000185668	ENSG00000185668.8	6.59103	-0.278252	0.685656	-0.405818	0.684876	0.999974
NA	ENSG00000278383	ENSG00000278383.1	8.47254	0.156981	0.386835	0.405808	0.684884	0.999974
PRC1-AS1	ENSG00000258725	ENSG00000258725.2	7.46297	0.172146	0.424213	0.4058	0.684889	0.999974
MIR762HG	ENSG00000260083	ENSG00000260083.2	104.371	-0.0684546	0.168703	-0.40577	0.684912	0.999974
JUNB	ENSG00000171223	ENSG00000171223.6	16161.5	-0.0812945	0.200362	-0.405739	0.684934	0.999974
LGMN	ENSG00000100600	ENSG00000100600.15	11534.7	0.0623691	0.153735	0.405692	0.684969	0.999974
ANKHD1	ENSG00000131503	ENSG00000131503.21	102.349	-0.0544829	0.134306	-0.405661	0.684992	0.999974
IGHMBP2	ENSG00000132740	ENSG00000132740.10	1277.28	-0.0435202	0.107315	-0.405536	0.685083	0.999974
CASP7	ENSG00000165806	ENSG00000165806.21	31043	0.0615295	0.151737	0.4055	0.68511	0.999974
SAYSD1	ENSG00000112167	ENSG00000112167.10	1439.92	-0.0328731	0.0810803	-0.405439	0.685155	0.999974
CA4	ENSG00000167434	ENSG00000167434.10	60694.4	0.173383	0.427642	0.405439	0.685155	0.999974
SLC35A4	ENSG00000176087	ENSG00000176087.16	10364.1	0.0447819	0.110454	0.405434	0.685159	0.999974
NA	ENSG00000283525	ENSG00000283525.1	70.8179	0.192759	0.475493	0.405387	0.685193	0.999974
NA	ENSG00000239893	ENSG00000239893.2	94.6471	-0.185407	0.457556	-0.405211	0.685322	0.999974
DDX42	ENSG00000198231	ENSG00000198231.13	7082.64	0.0191238	0.0472039	0.405133	0.68538	0.999974
SLC5A9	ENSG00000117834	ENSG00000117834.13	324.586	0.162213	0.400402	0.405126	0.685385	0.999974
GPR61	ENSG00000156097	ENSG00000156097.12	12.0693	-0.138592	0.342131	-0.405084	0.685416	0.999974
NA	ENSG00000270019	ENSG00000270019.1	8.01862	0.202609	0.500167	0.405082	0.685417	0.999974
NA	ENSG00000287929	ENSG00000287929.1	120.64	0.146297	0.361324	0.404892	0.685557	0.999974
MAOB	ENSG00000069535	ENSG00000069535.14	1293.78	-0.159659	0.394327	-0.40489	0.685558	0.999974
TSC22D4	ENSG00000166925	ENSG00000166925.9	5077.07	0.049263	0.121671	0.404888	0.68556	0.999974
SF3A1	ENSG00000099995	ENSG00000099995.19	7811.03	-0.0241512	0.0596718	-0.404734	0.685673	0.999974
PREB	ENSG00000138073	ENSG00000138073.14	5847.86	-0.049894	0.123283	-0.404712	0.685689	0.999974
EMC4	ENSG00000128463	ENSG00000128463.13	2648.13	-0.0184016	0.045471	-0.404688	0.685707	0.999974
ALDH18A1	ENSG00000059573	ENSG00000059573.9	15944.4	0.093091	0.230041	0.404671	0.685719	0.999974
SNF8	ENSG00000159210	ENSG00000159210.10	2721.94	0.0209376	0.0517418	0.404655	0.685731	0.999974
ARHGEF35	ENSG00000213214	ENSG00000213214.5	1654.74	-0.227021	0.561047	-0.404638	0.685744	0.999974
CABP7	ENSG00000100314	ENSG00000100314.4	8.59294	-0.191982	0.474473	-0.404623	0.685755	0.999974
HOXA5	ENSG00000106004	ENSG00000106004.5	496.496	0.138638	0.342643	0.404615	0.685761	0.999974
NA	ENSG00000223947	ENSG00000223947.1	14.6422	0.195102	0.482237	0.404578	0.685788	0.999974
PDE4A	ENSG00000065989	ENSG00000065989.16	1353.75	0.0432315	0.106865	0.404542	0.685814	0.999974
VEZT	ENSG00000028203	ENSG00000028203.18	8100.22	0.02873	0.0710225	0.404519	0.685831	0.999974
NA	ENSG00000273064	ENSG00000273064.1	7.01176	0.257633	0.636965	0.40447	0.685867	0.999974
NA	ENSG00000287825	ENSG00000287825.1	12.9053	-0.167554	0.41428	-0.404446	0.685885	0.999974
RPL17	ENSG00000265681	ENSG00000265681.8	396.987	0.069085	0.170824	0.404421	0.685903	0.999974
ECPAS	ENSG00000136813	ENSG00000136813.15	12074.1	-0.0243341	0.0601777	-0.40437	0.685941	0.999974
LINC02532	ENSG00000235142	ENSG00000235142.10	71.499	-0.164273	0.406251	-0.404362	0.685946	0.999974
NME8	ENSG00000086288	ENSG00000086288.12	11.193	0.170431	0.421496	0.404347	0.685957	0.999974
RPS15	ENSG00000115268	ENSG00000115268.10	20424.3	-0.0424431	0.104974	-0.40432	0.685977	0.999974
C17orf113	ENSG00000267221	ENSG00000267221.3	60.5045	0.143864	0.355918	0.404206	0.686061	0.999974
FBXO2	ENSG00000116661	ENSG00000116661.11	190.033	0.215249	0.532538	0.404195	0.68607	0.999974
UFSP1	ENSG00000176125	ENSG00000176125.7	114.331	-0.0662662	0.163954	-0.404175	0.686084	0.999974
FADS3	ENSG00000221968	ENSG00000221968.9	709.887	0.0899241	0.22249	0.404172	0.686086	0.999974
LOC124902947	ENSG00000287200	ENSG00000287200.1	20.1401	-0.140625	0.34798	-0.404118	0.686126	0.999974
B3GALT4	ENSG00000235863	ENSG00000235863.4	2207.85	0.053214	0.131707	0.404034	0.686188	0.999974
RPL34	ENSG00000109475	ENSG00000109475.17	27322.1	-0.0378168	0.0936282	-0.403903	0.686284	0.999974
MYBPC1	ENSG00000196091	ENSG00000196091.15	514.971	0.171093	0.423649	0.403856	0.686319	0.999974
SNAI2	ENSG00000019549	ENSG00000019549.13	104.727	-0.114007	0.282319	-0.403825	0.686341	0.999974
F8A1	ENSG00000288722	ENSG00000288722.1	894.392	0.0548515	0.135852	0.403761	0.686388	0.999974
RPL23AP10	ENSG00000240051	ENSG00000240051.1	6.45505	-0.203672	0.504521	-0.403693	0.686439	0.999974
BBX	ENSG00000114439	ENSG00000114439.19	3091.92	-0.0398401	0.0986929	-0.403678	0.68645	0.999974
CCZ1B	ENSG00000146574	ENSG00000146574.16	1488.67	0.0433338	0.107352	0.403662	0.686461	0.999974
FAR2P3	ENSG00000240253	ENSG00000240253.6	10.633	0.2333	0.578052	0.403596	0.68651	0.999974
YES1	ENSG00000176105	ENSG00000176105.14	12653.3	0.0430378	0.106659	0.403509	0.686574	0.999974
TRBV12-4	ENSG00000276953	ENSG00000276953.1	10.1185	0.265481	0.658047	0.403437	0.686627	0.999974
RPS3AP38	ENSG00000226318	ENSG00000226318.1	16.8699	-0.117974	0.292425	-0.403435	0.686628	0.999974
ZNF304	ENSG00000131845	ENSG00000131845.15	407.177	0.0562331	0.139397	0.403403	0.686652	0.999974
RPL13A	ENSG00000142541	ENSG00000142541.18	93096.7	0.0382615	0.0948559	0.403364	0.68668	0.999974
KLHL22	ENSG00000099910	ENSG00000099910.17	634.137	0.0354296	0.0878455	0.403317	0.686715	0.999974
NA	ENSG00000230267	ENSG00000230267.7	6.7432	-0.325954	0.808216	-0.403301	0.686727	0.999974
SPATA12	ENSG00000186451	ENSG00000186451.2	45.1575	-0.126472	0.313639	-0.403241	0.686771	0.999974
NA	ENSG00000274976	ENSG00000274976.1	35.2351	0.094274	0.233838	0.403159	0.686831	0.999974
DNAH5	ENSG00000039139	ENSG00000039139.11	224.948	-0.28238	0.700479	-0.403125	0.686857	0.999974
SRXN1	ENSG00000271303	ENSG00000271303.2	101.989	0.13709	0.340097	0.40309	0.686882	0.999974
EZR	ENSG00000092820	ENSG00000092820.18	72923.5	0.0499903	0.124026	0.403063	0.686902	0.999974
NA	ENSG00000276718	ENSG00000276718.1	88.1749	0.0844682	0.209707	0.402791	0.687102	0.999974
NA	ENSG00000280054	ENSG00000280054.1	22.196	-0.156436	0.388411	-0.402758	0.687127	0.999974
SFTA2	ENSG00000196260	ENSG00000196260.5	63.9909	-0.283953	0.705169	-0.402675	0.687188	0.999974
NA	ENSG00000261187	ENSG00000261187.1	7.83967	-0.262951	0.653093	-0.402623	0.687225	0.999974
PCDHB8	ENSG00000120322	ENSG00000120322.4	7.08297	-0.311187	0.772998	-0.402571	0.687264	0.999974
TFAP4	ENSG00000090447	ENSG00000090447.12	469.347	-0.0564817	0.140314	-0.402537	0.687289	0.999974
HMX2	ENSG00000188816	ENSG00000188816.4	10.0946	-0.331197	0.823364	-0.402248	0.687502	0.999974
USP14	ENSG00000101557	ENSG00000101557.15	7234.86	-0.0572198	0.142263	-0.40221	0.687529	0.999974
SMAD5	ENSG00000113658	ENSG00000113658.18	4488.01	-0.0324958	0.0808083	-0.402135	0.687585	0.999974
IGLC7	ENSG00000211685	ENSG00000211685.3	415.519	0.285259	0.709434	0.402094	0.687615	0.999974
CDH17	ENSG00000079112	ENSG00000079112.10	147010	0.0489408	0.121758	0.401951	0.68772	0.999974
CCDC51	ENSG00000164051	ENSG00000164051.14	1706.62	-0.0533819	0.132818	-0.401918	0.687744	0.999974
NA	ENSG00000234322	ENSG00000234322.1	6.90243	-0.159028	0.395707	-0.401884	0.687769	0.999974
UBAP2	ENSG00000137073	ENSG00000137073.24	2971.64	-0.0285328	0.0710065	-0.401833	0.687807	0.999974
RPL36	ENSG00000130255	ENSG00000130255.13	17197.5	-0.03151	0.07842	-0.401811	0.687823	0.999974
L3MBTL3	ENSG00000198945	ENSG00000198945.8	462.441	-0.0567635	0.141278	-0.401785	0.687842	0.999974
SSTR5-AS1	ENSG00000261713	ENSG00000261713.6	51.6264	-0.142828	0.355493	-0.401774	0.68785	0.999974
ZNF292	ENSG00000188994	ENSG00000188994.13	4921.27	0.0636431	0.158424	0.401727	0.687885	0.999974
TRBV2	ENSG00000226660	ENSG00000226660.2	13.0365	0.1794	0.446646	0.401659	0.687935	0.999974
LOC100419741	ENSG00000250596	ENSG00000250596.2	51.7572	0.123064	0.306421	0.401616	0.687967	0.999974
ARHGAP4	ENSG00000089820	ENSG00000089820.16	2129.58	-0.13931	0.346925	-0.401558	0.68801	0.999974
MCTS1	ENSG00000232119	ENSG00000232119.8	4745.03	-0.0255973	0.0637457	-0.401554	0.688012	0.999974
IGDCC4	ENSG00000103742	ENSG00000103742.12	81.9645	-0.13523	0.336769	-0.401551	0.688015	0.999974
SNHG25	ENSG00000266402	ENSG00000266402.3	129.37	-0.14308	0.356326	-0.401542	0.688021	0.999974
USP48	ENSG00000090686	ENSG00000090686.16	4544.15	-0.0247925	0.0617531	-0.401478	0.688068	0.999974
MFN1	ENSG00000171109	ENSG00000171109.19	5635.9	0.0458816	0.114296	0.401428	0.688105	0.999974
KCNJ12	ENSG00000184185	ENSG00000184185.10	32.1361	0.24429	0.608657	0.40136	0.688155	0.999974
CCDC12	ENSG00000160799	ENSG00000160799.12	2456.15	0.0304837	0.0759744	0.401237	0.688246	0.999974
CCDC68	ENSG00000166510	ENSG00000166510.14	11495.4	0.0543282	0.135408	0.401217	0.68826	0.999974
CHPF	ENSG00000123989	ENSG00000123989.14	6636.78	-0.0909252	0.226636	-0.401194	0.688277	0.999974
EPHB6	ENSG00000106123	ENSG00000106123.12	113.351	-0.135671	0.338171	-0.40119	0.68828	0.999974
ACOD1	ENSG00000102794	ENSG00000102794.10	62.8196	-0.941383	2.34652	-0.401183	0.688285	0.999974
NA	ENSG00000272829	ENSG00000272829.1	8.05224	0.208809	0.520499	0.401172	0.688294	0.999974
TRIB1	ENSG00000173334	ENSG00000173334.4	9199.04	-0.0610882	0.152312	-0.401074	0.688366	0.999974
IGKV2-40	ENSG00000273962	ENSG00000273962.2	32.7333	-0.275049	0.685877	-0.401017	0.688407	0.999974
YIPF4	ENSG00000119820	ENSG00000119820.11	6930.24	0.0287525	0.0717052	0.400983	0.688433	0.999974
HIBCH	ENSG00000198130	ENSG00000198130.16	5017.38	0.0544706	0.135854	0.400951	0.688456	0.999974
NA	ENSG00000270532	ENSG00000270532.1	8.61187	-0.157826	0.393634	-0.400945	0.688461	0.999974
STMN2	ENSG00000104435	ENSG00000104435.14	231.653	0.12422	0.309859	0.400891	0.6885	0.999974
NETO2	ENSG00000171208	ENSG00000171208.10	1246.29	0.136204	0.339803	0.400832	0.688544	0.999974
IQANK1	ENSG00000203499	ENSG00000203499.12	1330.42	-0.087578	0.218492	-0.400829	0.688546	0.999974
GAS2L1	ENSG00000185340	ENSG00000185340.15	2201.14	0.0504454	0.125854	0.400824	0.68855	0.999974
NA	ENSG00000245970	ENSG00000245970.2	29.5284	0.104339	0.260339	0.400783	0.68858	0.999974
TRIR	ENSG00000123144	ENSG00000123144.11	9895.99	0.0241834	0.0603461	0.400744	0.688609	0.999974
NA	ENSG00000287188	ENSG00000287188.1	34.2647	0.181216	0.452255	0.400694	0.688646	0.999974
NEK9	ENSG00000119638	ENSG00000119638.14	4332.14	0.0348668	0.0870527	0.400525	0.68877	0.999974
ZNF197	ENSG00000186448	ENSG00000186448.15	1412.54	0.0338529	0.0845326	0.400472	0.688809	0.999974
HOXD11	ENSG00000128713	ENSG00000128713.14	33.5739	-0.318775	0.796081	-0.400431	0.688839	0.999974
LOC105370947	ENSG00000275120	ENSG00000275120.3	10.8317	0.133861	0.334304	0.400417	0.688849	0.999974
ATP5MF	ENSG00000241468	ENSG00000241468.8	6000.25	-0.0397383	0.0992604	-0.400343	0.688904	0.999974
NMNAT3	ENSG00000163864	ENSG00000163864.17	186.322	-0.08489	0.212054	-0.400323	0.688919	0.999974
TTLL10	ENSG00000162571	ENSG00000162571.14	15.3508	0.11645	0.290992	0.400183	0.689022	0.999974
SCOC	ENSG00000153130	ENSG00000153130.18	9156.85	0.0367629	0.0918686	0.400169	0.689032	0.999974
REPS1	ENSG00000135597	ENSG00000135597.19	2685.78	0.0222724	0.0556628	0.400131	0.68906	0.999974
GARIN5A	ENSG00000142530	ENSG00000142530.11	58.4802	0.067285	0.168163	0.400118	0.68907	0.999974
GGPS1	ENSG00000152904	ENSG00000152904.11	1326.31	0.0290211	0.0725406	0.400067	0.689108	0.999974
TMEM161B	ENSG00000164180	ENSG00000164180.14	1742.2	0.0413125	0.103273	0.400032	0.689133	0.999974
FAM72D	ENSG00000215784	ENSG00000215784.6	55.034	-0.139964	0.3499	-0.400012	0.689147	0.999974
NA	ENSG00000260725	ENSG00000260725.1	8.09179	-0.28286	0.707146	-0.400002	0.689155	0.999974
TREM2	ENSG00000095970	ENSG00000095970.17	55.3996	0.103182	0.258012	0.39991	0.689223	0.999974
NA	ENSG00000246560	ENSG00000246560.2	107.425	0.0706421	0.176645	0.399909	0.689224	0.999974
SMCR8	ENSG00000176994	ENSG00000176994.11	5124.98	0.0435539	0.10891	0.399908	0.689224	0.999974
TTLL7	ENSG00000137941	ENSG00000137941.17	160.059	-0.121535	0.303915	-0.399898	0.689232	0.999974
LPIN1	ENSG00000134324	ENSG00000134324.12	5101.13	-0.103619	0.25914	-0.399856	0.689262	0.999974
TPRN	ENSG00000176058	ENSG00000176058.13	9421.54	0.0982956	0.245833	0.399847	0.689269	0.999974
NA	ENSG00000259556	ENSG00000259556.2	10.2769	0.178104	0.445507	0.399778	0.68932	0.999974
NA	ENSG00000262227	ENSG00000262227.1	11.8245	0.169656	0.424568	0.399597	0.689453	0.999974
LOC124907726	ENSG00000287126	ENSG00000287126.1	111.742	0.095965	0.240271	0.399403	0.689597	0.999974
CCL26	ENSG00000006606	ENSG00000006606.9	33.7564	0.125879	0.315197	0.399367	0.689623	0.999974
CCND2	ENSG00000118971	ENSG00000118971.9	5253.55	-0.0917889	0.229851	-0.399341	0.689642	0.999974
RPL13	ENSG00000167526	ENSG00000167526.14	54354.4	-0.0446598	0.111877	-0.399186	0.689756	0.999974
GYG1	ENSG00000163754	ENSG00000163754.18	2822.27	-0.050112	0.125557	-0.399116	0.689808	0.999974
KCNE3	ENSG00000175538	ENSG00000175538.11	8572.93	-0.11507	0.288385	-0.399014	0.689883	0.999974
ATXN7L3B	ENSG00000253719	ENSG00000253719.4	7539.48	-0.0323382	0.0810655	-0.398915	0.689956	0.999974
KRTCAP3	ENSG00000157992	ENSG00000157992.12	3181.88	-0.0444244	0.111426	-0.398689	0.690123	0.999974
CDK6	ENSG00000105810	ENSG00000105810.10	3419.14	-0.0592332	0.148629	-0.39853	0.69024	0.999974
NFIX	ENSG00000008441	ENSG00000008441.18	3289.58	-0.0474068	0.118996	-0.398391	0.690342	0.999974
RFX1	ENSG00000132005	ENSG00000132005.9	1296.6	0.0429762	0.10788	0.39837	0.690358	0.999974
ITFG2	ENSG00000111203	ENSG00000111203.13	1292.2	-0.0328821	0.0825507	-0.398326	0.69039	0.999974
LINC03026	ENSG00000287750	ENSG00000287750.1	96.1447	0.155143	0.389562	0.398249	0.690447	0.999974
NEK5	ENSG00000197168	ENSG00000197168.13	88.7963	-0.0841749	0.21137	-0.398234	0.690458	0.999974
MUC1	ENSG00000185499	ENSG00000185499.16	62698.8	-0.0983666	0.24702	-0.398213	0.690473	0.999974
NA	ENSG00000278991	ENSG00000278991.1	37.6883	-0.129805	0.325982	-0.398195	0.690486	0.999974
ZNF124	ENSG00000196418	ENSG00000196418.13	720.788	-0.0829625	0.208349	-0.39819	0.69049	0.999974
SCARA3	ENSG00000168077	ENSG00000168077.14	322.734	-0.119937	0.301215	-0.398176	0.6905	0.999974
GGH	ENSG00000137563	ENSG00000137563.13	5806.84	-0.0586331	0.147267	-0.398143	0.690525	0.999974
FAM20B	ENSG00000116199	ENSG00000116199.12	5147.09	0.0257107	0.0645775	0.398138	0.690529	0.999974
LTV1	ENSG00000135521	ENSG00000135521.9	970.456	-0.0653218	0.164117	-0.398019	0.690616	0.999974
TMEM223	ENSG00000168569	ENSG00000168569.8	1138.3	0.0460516	0.115723	0.397948	0.690668	0.999974
ISCA2	ENSG00000165898	ENSG00000165898.14	1705.19	0.0505446	0.127017	0.397935	0.690678	0.999974
RIDA	ENSG00000132541	ENSG00000132541.11	1954.87	0.0379249	0.095315	0.39789	0.690711	0.999974
SPNS2	ENSG00000183018	ENSG00000183018.9	13798.6	-0.135463	0.34058	-0.397741	0.690821	0.999974
TBC1D4	ENSG00000136111	ENSG00000136111.14	1960.2	0.0542428	0.136388	0.397711	0.690844	0.999974
MOB3A	ENSG00000172081	ENSG00000172081.14	3217.82	-0.0339775	0.0854916	-0.397436	0.691046	0.999974
EPHB2	ENSG00000133216	ENSG00000133216.17	9690.02	-0.0557918	0.140456	-0.397218	0.691207	0.999974
FXYD6-AS1	ENSG00000254528	ENSG00000254528.7	9.87739	0.218777	0.550874	0.397144	0.691261	0.999974
STRN4	ENSG00000090372	ENSG00000090372.15	6953.3	0.0326233	0.0821555	0.397093	0.691299	0.999974
MAB21L2	ENSG00000181541	ENSG00000181541.6	38.4048	0.14843	0.373829	0.397054	0.691327	0.999974
NA	ENSG00000249459	ENSG00000249459.11	27.5714	0.126749	0.319238	0.397037	0.69134	0.999974
KCNA6-AS1	ENSG00000256988	ENSG00000256988.2	29.8863	0.151681	0.382095	0.396971	0.691389	0.999974
BMERB1	ENSG00000166780	ENSG00000166780.11	196.897	-0.113422	0.285722	-0.396967	0.691392	0.999974
LINC03022	ENSG00000253641	ENSG00000253641.6	8.40669	-0.204608	0.515432	-0.396965	0.691394	0.999974
LOC105371672	ENSG00000287364	ENSG00000287364.1	142.162	-0.088657	0.223385	-0.39688	0.691456	0.999974
ZNF484	ENSG00000127081	ENSG00000127081.14	408.691	0.0388746	0.0979588	0.396847	0.69148	0.999974
LOC101926907	ENSG00000234807	ENSG00000234807.7	62.4738	0.0997468	0.251366	0.396818	0.691501	0.999974
NOB1	ENSG00000141101	ENSG00000141101.13	1736.94	-0.0547425	0.137979	-0.396746	0.691555	0.999974
FCHO2	ENSG00000157107	ENSG00000157107.14	6406.36	0.0313015	0.0788969	0.396739	0.69156	0.999974
LEAP2	ENSG00000164406	ENSG00000164406.8	103.656	0.159191	0.401279	0.396709	0.691582	0.999974
LASP1	ENSG00000002834	ENSG00000002834.18	50760.1	0.04519	0.113915	0.396699	0.691589	0.999974
GPR65	ENSG00000140030	ENSG00000140030.6	325.451	0.140289	0.353687	0.396646	0.691628	0.999974
YAE1	ENSG00000241127	ENSG00000241127.8	1632.96	0.0489295	0.12336	0.396639	0.691634	0.999974
PPFIA4	ENSG00000143847	ENSG00000143847.15	49.1452	0.19315	0.486974	0.396633	0.691638	0.999974
VAMP3	ENSG00000049245	ENSG00000049245.13	15869.4	0.0387348	0.0976592	0.396632	0.691639	0.999974
GLT8D1	ENSG00000016864	ENSG00000016864.19	3235.95	-0.0334768	0.0844063	-0.396615	0.691651	0.999974
CYSTM1	ENSG00000120306	ENSG00000120306.11	39508.7	0.0640542	0.161514	0.396587	0.691672	0.999974
CHSY1	ENSG00000131873	ENSG00000131873.7	1582.36	-0.08093	0.204086	-0.396548	0.691701	0.999974
LRRC1	ENSG00000137269	ENSG00000137269.15	10680.1	0.057193	0.144232	0.396536	0.69171	0.999974
LOC105372165	ENSG00000283667	ENSG00000283667.1	5.72138	-0.190109	0.479579	-0.396408	0.691804	0.999974
NA	ENSG00000234427	ENSG00000234427.1	5.90046	-0.253699	0.640165	-0.396302	0.691882	0.999974
NA	ENSG00000178162	ENSG00000178162.8	60.6148	-0.192722	0.48633	-0.396278	0.6919	0.999974
SPIRE1	ENSG00000134278	ENSG00000134278.15	934.999	-0.137165	0.346174	-0.396231	0.691935	0.999974
DLG5	ENSG00000151208	ENSG00000151208.17	4197.84	0.0437859	0.110513	0.396206	0.691953	0.999974
LOC124902825	ENSG00000238724	ENSG00000238724.1	12.067	-0.218268	0.55094	-0.396175	0.691976	0.999974
UNC5B-AS1	ENSG00000237512	ENSG00000237512.6	29.3472	0.241363	0.60935	0.396098	0.692033	0.999974
CCT6A	ENSG00000146731	ENSG00000146731.11	14091.5	-0.0524611	0.132457	-0.396062	0.69206	0.999974
ZNF777	ENSG00000196453	ENSG00000196453.8	987.299	-0.0318508	0.0804211	-0.39605	0.692068	0.999974
VWA3B	ENSG00000168658	ENSG00000168658.19	368.87	-0.0489891	0.123698	-0.396037	0.692078	0.999974
FAM13A	ENSG00000138640	ENSG00000138640.15	5036.36	0.0779589	0.196859	0.396015	0.692094	0.999974
CES3	ENSG00000172828	ENSG00000172828.13	8305.13	-0.099673	0.251706	-0.395989	0.692113	0.999974
GAL3ST2	ENSG00000154252	ENSG00000154252.12	1034.69	0.0909112	0.22965	0.395869	0.692202	0.999974
VILL	ENSG00000136059	ENSG00000136059.15	25954.6	0.0718975	0.181691	0.395713	0.692317	0.999974
WDR1	ENSG00000071127	ENSG00000071127.17	58142.7	0.03286	0.0830409	0.395708	0.69232	0.999974
ATG3	ENSG00000144848	ENSG00000144848.11	6736.97	0.0217511	0.0549888	0.395556	0.692433	0.999974
NA	ENSG00000227543	ENSG00000227543.5	37.9061	0.109014	0.275675	0.395444	0.692515	0.999974
RN7SL834P	ENSG00000243650	ENSG00000243650.3	21.1583	-0.129458	0.327374	-0.395443	0.692516	0.999974
NA	ENSG00000287593	ENSG00000287593.1	205.141	0.0645163	0.163154	0.395433	0.692524	0.999974
PSME3	ENSG00000131467	ENSG00000131467.11	13118.6	-0.034753	0.0878968	-0.395384	0.69256	0.999974
GSTK1	ENSG00000197448	ENSG00000197448.14	20716.5	-0.0325416	0.0823078	-0.395364	0.692574	0.999974
IL1RN	ENSG00000136689	ENSG00000136689.19	10128.8	0.17071	0.431841	0.395307	0.692617	0.999974
NA	ENSG00000232259	ENSG00000232259.1	23.0878	0.114328	0.289223	0.395293	0.692627	0.999974
ADGRF1	ENSG00000153292	ENSG00000153292.16	6579.72	-0.22301	0.56427	-0.395218	0.692682	0.999974
NA	ENSG00000260160	ENSG00000260160.1	27.6303	-0.113152	0.28634	-0.395166	0.69272	0.999974
RPL17P47	ENSG00000242615	ENSG00000242615.1	10.7392	-0.143039	0.362066	-0.395064	0.692796	0.999974
RABEP2	ENSG00000177548	ENSG00000177548.13	2187.12	0.0431205	0.109151	0.395056	0.692802	0.999974
PHLDA1	ENSG00000139289	ENSG00000139289.14	5449.1	0.239757	0.607023	0.394971	0.692864	0.999974
CROCC	ENSG00000058453	ENSG00000058453.17	420.257	0.0671962	0.170153	0.394916	0.692905	0.999974
TOB1-AS1	ENSG00000229980	ENSG00000229980.5	56.2353	-0.0739148	0.187205	-0.394834	0.692966	0.999974
NA	ENSG00000276698	ENSG00000276698.1	25.7961	-0.116674	0.295557	-0.39476	0.69302	0.999974
AZGP1	ENSG00000160862	ENSG00000160862.13	9451.1	0.184862	0.468301	0.394751	0.693027	0.999974
CNKSR2	ENSG00000149970	ENSG00000149970.16	62.4365	0.161022	0.407947	0.394712	0.693055	0.999974
ATOX1	ENSG00000177556	ENSG00000177556.12	2526.15	-0.030128	0.0763342	-0.394685	0.693075	0.999974
DDB1	ENSG00000167986	ENSG00000167986.15	17529	-0.0270311	0.0684888	-0.394679	0.69308	0.999974
FAM86B2	ENSG00000145002	ENSG00000145002.12	7.4988	0.242447	0.614368	0.394629	0.693117	0.999974
SFPQ	ENSG00000116560	ENSG00000116560.11	15458.7	-0.0395134	0.100139	-0.394585	0.693149	0.999974
ITM2B	ENSG00000136156	ENSG00000136156.15	57617.1	0.050149	0.127099	0.394565	0.693164	0.999974
GOLIM4	ENSG00000173905	ENSG00000173905.9	16500	0.0328566	0.0832785	0.394539	0.693183	0.999974
GATA6	ENSG00000141448	ENSG00000141448.11	3660.78	0.0672391	0.170442	0.394498	0.693214	0.999974
MTERF1	ENSG00000127989	ENSG00000127989.14	1326.08	-0.0361696	0.0916898	-0.394478	0.693228	0.999974
ZMIZ1	ENSG00000108175	ENSG00000108175.18	11194.8	0.0607696	0.154102	0.394346	0.693326	0.999974
MS4A12	ENSG00000071203	ENSG00000071203.9	24453.5	-0.222538	0.564341	-0.394332	0.693336	0.999974
ARHGAP6	ENSG00000047648	ENSG00000047648.23	73.6952	-0.10522	0.266885	-0.394253	0.693394	0.999974
TTYH2	ENSG00000141540	ENSG00000141540.11	119.173	0.113608	0.288166	0.394244	0.693401	0.999974
WDR3	ENSG00000065183	ENSG00000065183.16	2262.16	-0.0746801	0.189454	-0.394186	0.693444	0.999974
NA	ENSG00000267583	ENSG00000267583.5	5.89401	-0.181642	0.46094	-0.394068	0.693531	0.999974
TARBP1	ENSG00000059588	ENSG00000059588.10	2110.47	0.0437497	0.111026	0.39405	0.693544	0.999974
NA	ENSG00000226608	ENSG00000226608.3	106.003	-0.078006	0.197994	-0.393982	0.693594	0.999974
OVGP1	ENSG00000085465	ENSG00000085465.13	128.384	0.0547246	0.138936	0.393882	0.693668	0.999974
PBX1	ENSG00000185630	ENSG00000185630.19	2799.79	0.106794	0.271145	0.393863	0.693682	0.999974
KIF19	ENSG00000196169	ENSG00000196169.15	259.259	-0.167917	0.426342	-0.393856	0.693687	0.999974
JAG1	ENSG00000101384	ENSG00000101384.12	14687.1	-0.0649272	0.164871	-0.393806	0.693724	0.999974
SUGCT	ENSG00000175600	ENSG00000175600.16	492.449	0.129703	0.329385	0.393774	0.693748	0.999974
NA	ENSG00000285646	ENSG00000285646.2	21.064	0.176065	0.447277	0.393637	0.693849	0.999974
TGFBI	ENSG00000120708	ENSG00000120708.17	9640.15	-0.120182	0.305332	-0.393612	0.693868	0.999974
MAVS	ENSG00000088888	ENSG00000088888.18	17313.5	0.0617587	0.156904	0.393607	0.693871	0.999974
BCAT2	ENSG00000105552	ENSG00000105552.15	2135.56	0.0931647	0.236722	0.393562	0.693904	0.999974
PLEKHS1	ENSG00000148735	ENSG00000148735.15	5519.26	-0.119995	0.304902	-0.393553	0.693911	0.999974
BKGD	ENSG00000182919	ENSG00000182919.15	3245.24	0.0816535	0.207507	0.393497	0.693952	0.999974
ZNF248	ENSG00000198105	ENSG00000198105.16	591.833	0.026288	0.0668187	0.393423	0.694007	0.999974
MPV17L	ENSG00000156968	ENSG00000156968.9	345.832	-0.126352	0.321193	-0.393384	0.694036	0.999974
RNF103	ENSG00000239305	ENSG00000239305.7	7364.37	0.0654694	0.166439	0.393354	0.694058	0.999974
CNIH3	ENSG00000143786	ENSG00000143786.8	38.9283	-0.131814	0.335179	-0.393264	0.694125	0.999974
ZNF892	ENSG00000233757	ENSG00000233757.6	17.947	-0.132614	0.33734	-0.393118	0.694233	0.999974
MECOM	ENSG00000085276	ENSG00000085276.19	10561	0.0554173	0.141028	0.392951	0.694356	0.999974
DENND5B	ENSG00000170456	ENSG00000170456.16	2835.36	-0.0848717	0.216145	-0.39266	0.69457	0.999974
ZNF592	ENSG00000166716	ENSG00000166716.10	4678.76	0.0402643	0.102544	0.392652	0.694576	0.999974
NA	ENSG00000230510	ENSG00000230510.7	18.9226	0.165516	0.421551	0.392635	0.694589	0.999974
PHC3	ENSG00000173889	ENSG00000173889.16	3055.39	0.0344279	0.0876868	0.392624	0.694597	0.999974
LINC00705	ENSG00000225269	ENSG00000225269.3	14.2055	0.238089	0.606411	0.392619	0.694601	0.999974
NR3C1	ENSG00000113580	ENSG00000113580.15	1283.38	0.103462	0.263524	0.392609	0.694608	0.999974
HILPDA	ENSG00000135245	ENSG00000135245.10	1202.73	-0.111081	0.283017	-0.392487	0.694698	0.999974
LOC105372710	ENSG00000233017	ENSG00000233017.3	6.28128	0.189954	0.484203	0.392302	0.694835	0.999974
ARMCX6	ENSG00000198960	ENSG00000198960.11	473.622	0.0446441	0.113806	0.392283	0.694849	0.999974
BTBD16	ENSG00000138152	ENSG00000138152.10	21.9007	0.124891	0.318378	0.392274	0.694856	0.999974
SMC3	ENSG00000108055	ENSG00000108055.10	4599.81	-0.0384813	0.0981241	-0.392169	0.694933	0.999974
CCDC92B	ENSG00000277200	ENSG00000277200.1	40.4768	0.155556	0.396728	0.392098	0.694986	0.999974
ZNF620	ENSG00000177842	ENSG00000177842.12	169.582	0.0583707	0.148929	0.391936	0.695105	0.999974
CD80	ENSG00000121594	ENSG00000121594.12	84.7271	-0.167278	0.426802	-0.391934	0.695107	0.999974
LBX2	ENSG00000179528	ENSG00000179528.16	46.5759	0.1331	0.33964	0.391886	0.695143	0.999974
LOC124901902	ENSG00000286346	ENSG00000286346.1	78.7015	0.227603	0.580881	0.391824	0.695188	0.999974
AGO1	ENSG00000092847	ENSG00000092847.13	2641.44	0.0428905	0.109467	0.391814	0.695196	0.999974
NA	ENSG00000267898	ENSG00000267898.1	23.9469	-0.0939741	0.2399	-0.391722	0.695264	0.999974
NAP1L4	ENSG00000205531	ENSG00000205531.13	8753.86	-0.024778	0.0632599	-0.391686	0.69529	0.999974
NA	ENSG00000237940	ENSG00000237940.3	71.9886	0.161527	0.41239	0.391684	0.695291	0.999974
ATP2C1	ENSG00000017260	ENSG00000017260.20	17906.1	0.0593197	0.15145	0.391679	0.695296	0.999974
LOC105374593	ENSG00000230773	ENSG00000230773.9	12.2236	0.13941	0.355952	0.391653	0.695315	0.999974
B4GALNT3	ENSG00000139044	ENSG00000139044.12	23586.3	0.0516503	0.13193	0.391498	0.695429	0.999974
TRGV7	ENSG00000249978	ENSG00000249978.1	9.66371	0.197737	0.505152	0.391441	0.695471	0.999974
SLA	ENSG00000155926	ENSG00000155926.14	1483.91	-0.116547	0.297738	-0.391441	0.695472	0.999974
NA	ENSG00000285142	ENSG00000285142.1	7.3804	-0.284279	0.72628	-0.391417	0.695489	0.999974
MINDY2	ENSG00000128923	ENSG00000128923.11	2172.84	-0.0506005	0.12944	-0.390918	0.695858	0.999974
GALNS	ENSG00000141012	ENSG00000141012.13	2568.6	-0.0723888	0.185192	-0.390885	0.695882	0.999974
SPATA24	ENSG00000170469	ENSG00000170469.11	248.795	0.0837898	0.21438	0.390847	0.69591	0.999974
SLC4A2	ENSG00000164889	ENSG00000164889.15	3768.28	0.0558084	0.142808	0.390793	0.69595	0.999974
TUBG2	ENSG00000037042	ENSG00000037042.9	170.437	0.0617383	0.157983	0.39079	0.695953	0.999974
CASC9	ENSG00000249395	ENSG00000249395.4	403.499	-0.147991	0.378707	-0.39078	0.69596	0.999974
ADSL	ENSG00000239900	ENSG00000239900.14	338.977	-0.0429005	0.109783	-0.390777	0.695962	0.999974
REP15	ENSG00000174236	ENSG00000174236.4	461.278	0.190652	0.487963	0.39071	0.696011	0.999974
MAPRE3	ENSG00000084764	ENSG00000084764.12	2663.62	0.120048	0.307306	0.390645	0.696059	0.999974
TRAPPC6B	ENSG00000182400	ENSG00000182400.15	584.67	0.0482973	0.123718	0.390381	0.696255	0.999974
TEX9	ENSG00000151575	ENSG00000151575.14	346.741	-0.0677706	0.173684	-0.390196	0.696392	0.999974
AMACR	ENSG00000242110	ENSG00000242110.8	670.469	0.130362	0.33411	0.390177	0.696406	0.999974
LGALS3	ENSG00000131981	ENSG00000131981.16	273729	0.0626963	0.160709	0.390123	0.696445	0.999974
LOC107986453	ENSG00000250378	ENSG00000250378.4	12.9505	-0.167415	0.429228	-0.390038	0.696509	0.999974
LHB	ENSG00000104826	ENSG00000104826.15	4.98671	-0.263638	0.676011	-0.389991	0.696543	0.999974
QRICH1	ENSG00000198218	ENSG00000198218.11	5762.73	-0.0175683	0.0450479	-0.389991	0.696543	0.999974
TAT	ENSG00000198650	ENSG00000198650.11	88.9212	-0.198266	0.508546	-0.389868	0.696634	0.999974
GBGT1	ENSG00000148288	ENSG00000148288.13	105.943	0.076998	0.197523	0.389817	0.696672	0.999974
DDX55	ENSG00000111364	ENSG00000111364.16	894.329	-0.0515216	0.13217	-0.389813	0.696675	0.999974
CALU	ENSG00000128595	ENSG00000128595.17	11952.1	-0.0806639	0.206946	-0.389782	0.696698	0.999974
C10orf88	ENSG00000119965	ENSG00000119965.13	612.677	-0.0418868	0.107463	-0.389778	0.6967	0.999974
ADPGK	ENSG00000159322	ENSG00000159322.18	3900.73	-0.0416145	0.106773	-0.389747	0.696723	0.999974
EME1	ENSG00000154920	ENSG00000154920.15	123.317	-0.079409	0.203776	-0.389688	0.696767	0.999974
NA	ENSG00000216906	ENSG00000216906.2	5.76864	-0.377286	0.968217	-0.389671	0.69678	0.999974
PRKCG	ENSG00000126583	ENSG00000126583.12	24.6208	0.21938	0.563005	0.38966	0.696788	0.999974
CHSY3	ENSG00000198108	ENSG00000198108.4	10.9639	-0.198289	0.508889	-0.389651	0.696794	0.999974
OAT	ENSG00000065154	ENSG00000065154.12	5872.36	0.0689124	0.176883	0.389594	0.696837	0.999974
PHAF1	ENSG00000125149	ENSG00000125149.12	1275.84	0.0249235	0.0639792	0.389556	0.696865	0.999974
NA	ENSG00000176826	ENSG00000176826.15	295.938	0.13689	0.351477	0.389472	0.696927	0.999974
FCGR2B	ENSG00000072694	ENSG00000072694.21	201.757	-0.125371	0.321905	-0.389466	0.696932	0.999974
NA	ENSG00000225259	ENSG00000225259.4	10.6802	-0.150312	0.386132	-0.389276	0.697072	0.999974
ABCC8	ENSG00000006071	ENSG00000006071.16	99.6586	0.109424	0.281103	0.389264	0.697081	0.999974
ARL3	ENSG00000138175	ENSG00000138175.9	1153.83	-0.0442216	0.113605	-0.389259	0.697084	0.999974
SSH1	ENSG00000084112	ENSG00000084112.15	2885.56	0.0296676	0.0762175	0.389249	0.697092	0.999974
KLF5	ENSG00000102554	ENSG00000102554.14	42948.7	0.0420627	0.108062	0.389245	0.697095	0.999974
PINK1-AS	ENSG00000117242	ENSG00000117242.7	343.626	-0.039826	0.102324	-0.389214	0.697118	0.999974
NA	ENSG00000273243	ENSG00000273243.1	6.67988	0.205549	0.528465	0.388955	0.697309	0.999974
TSPYL2	ENSG00000184205	ENSG00000184205.14	489.048	0.0950797	0.244462	0.388934	0.697325	0.999974
MIR4653	ENSG00000264425	ENSG00000264425.1	36.4501	-0.109736	0.282186	-0.388879	0.697366	0.999974
MAGED1	ENSG00000179222	ENSG00000179222.18	8371.48	-0.051668	0.132869	-0.388865	0.697376	0.999974
NA	ENSG00000261207	ENSG00000261207.1	6.07788	-0.187999	0.483533	-0.388803	0.697422	0.999974
MPC2	ENSG00000143158	ENSG00000143158.11	8151.13	0.0575317	0.147999	0.38873	0.697476	0.999974
BTG2-DT	ENSG00000233791	ENSG00000233791.5	6.95709	0.220574	0.567684	0.388551	0.697608	0.999974
RPS14P1	ENSG00000224114	ENSG00000224114.1	525.184	-0.360105	0.92682	-0.388538	0.697618	0.999974
SHISA6	ENSG00000188803	ENSG00000188803.15	15.8474	-0.300014	0.772181	-0.388528	0.697625	0.999974
DLG3-AS1	ENSG00000231651	ENSG00000231651.1	35.9328	0.0936222	0.240973	0.388518	0.697633	0.999974
VWA7	ENSG00000204396	ENSG00000204396.11	1277.02	0.0888636	0.228736	0.388499	0.697647	0.999974
PRKG2	ENSG00000138669	ENSG00000138669.10	267.53	0.22024	0.56698	0.388444	0.697687	0.999974
CA12	ENSG00000074410	ENSG00000074410.14	51560.8	0.107401	0.276522	0.388398	0.697722	0.999974
NRBP2	ENSG00000185189	ENSG00000185189.18	1496.18	0.0467507	0.120382	0.388352	0.697755	0.999974
ARHGAP11B	ENSG00000285077	ENSG00000285077.2	23.4391	0.132488	0.34116	0.388347	0.697759	0.999974
CYP1A1	ENSG00000140465	ENSG00000140465.14	34.1286	-0.541163	1.39367	-0.388299	0.697794	0.999974
WIPI1	ENSG00000070540	ENSG00000070540.13	3111.82	-0.0747427	0.192529	-0.388215	0.697857	0.999974
NA	ENSG00000274944	ENSG00000274944.4	6.83941	0.197129	0.507832	0.388177	0.697885	0.999974
TRIM14	ENSG00000106785	ENSG00000106785.15	13897.5	-0.0372273	0.0959211	-0.388103	0.69794	0.999974
ADGRB2	ENSG00000121753	ENSG00000121753.13	107.896	0.145166	0.374098	0.388043	0.697984	0.999974
VPS33B-DT	ENSG00000214432	ENSG00000214432.9	5.56619	-0.187242	0.482543	-0.388032	0.697992	0.999974
SLU7	ENSG00000164609	ENSG00000164609.10	5065.52	0.0415505	0.107084	0.388018	0.698003	0.999974
TRAV20	ENSG00000211800	ENSG00000211800.3	6.68944	-0.249114	0.642047	-0.388	0.698016	0.999974
OLFML1	ENSG00000183801	ENSG00000183801.8	47.4423	0.134503	0.34674	0.387907	0.698085	0.999974
EEF1B2	ENSG00000114942	ENSG00000114942.14	26500.4	-0.0421856	0.108777	-0.387816	0.698152	0.999974
NA	ENSG00000272721	ENSG00000272721.5	14.3734	-0.108693	0.280274	-0.387808	0.698158	0.999974
ANAPC16	ENSG00000166295	ENSG00000166295.9	8819.78	-0.0206899	0.053351	-0.387808	0.698158	0.999974
HBP1	ENSG00000105856	ENSG00000105856.14	5424.08	0.0581034	0.149836	0.387779	0.69818	0.999974
TLR6	ENSG00000174130	ENSG00000174130.12	283.356	-0.118207	0.304911	-0.387678	0.698255	0.999974
PFDN6	ENSG00000204220	ENSG00000204220.12	2164.93	-0.0372986	0.0962149	-0.387659	0.698269	0.999974
NA	ENSG00000286873	ENSG00000286873.1	53.4202	-0.0781057	0.201502	-0.387618	0.698299	0.999974
NA	ENSG00000276291	ENSG00000276291.5	280.176	0.0607394	0.156706	0.387601	0.698312	0.999974
SAXO3	ENSG00000268655	ENSG00000268655.2	9.29713	0.209629	0.540872	0.387577	0.698329	0.999974
IGLV1-51	ENSG00000211644	ENSG00000211644.3	15.854	-0.245898	0.634462	-0.38757	0.698334	0.999974
GSK3B	ENSG00000082701	ENSG00000082701.17	6659.96	0.025099	0.0647726	0.387494	0.698391	0.999974
CGNL1	ENSG00000128849	ENSG00000128849.11	357.362	0.11661	0.300972	0.387445	0.698427	0.999974
TXNL1	ENSG00000091164	ENSG00000091164.13	7017.12	0.0206018	0.0531867	0.387349	0.698498	0.999974
RHEB	ENSG00000106615	ENSG00000106615.10	7001.34	0.0405926	0.104812	0.387289	0.698542	0.999974
MIDEAS-AS1	ENSG00000259065	ENSG00000259065.2	88.3965	-0.135693	0.35039	-0.387264	0.698561	0.999974
ZBED2	ENSG00000177494	ENSG00000177494.6	64.2442	-0.186277	0.481026	-0.387249	0.698572	0.999974
MIR647	ENSG00000207554	ENSG00000207554.1	13.1979	0.148487	0.383473	0.387216	0.698596	0.999974
NA	ENSG00000168405	ENSG00000168405.17	760.97	0.134303	0.346896	0.387157	0.69864	0.999974
SDCBP	ENSG00000137575	ENSG00000137575.12	38006.8	-0.049251	0.127217	-0.387141	0.698652	0.999974
S100A8	ENSG00000143546	ENSG00000143546.10	3786.08	0.276252	0.713731	0.387053	0.698717	0.999974
MAP7D3	ENSG00000129680	ENSG00000129680.16	230.671	0.0790574	0.204271	0.387023	0.69874	0.999974
RSPO2	ENSG00000147655	ENSG00000147655.12	51.0803	0.251136	0.649096	0.386901	0.69883	0.999974
CHORDC1	ENSG00000110172	ENSG00000110172.12	2438.28	0.0555044	0.143464	0.386888	0.698839	0.999974
NUDT12	ENSG00000112874	ENSG00000112874.10	3350.06	0.0692968	0.179124	0.386866	0.698856	0.999974
TERF2	ENSG00000132604	ENSG00000132604.11	2223.8	0.035791	0.092551	0.386716	0.698966	0.999974
ADGRL1-AS1	ENSG00000267169	ENSG00000267169.2	61.7074	0.0666376	0.172336	0.386672	0.698999	0.999974
SLC38A10	ENSG00000157637	ENSG00000157637.13	10377	-0.0348425	0.0901157	-0.386642	0.699021	0.999974
SLC16A10	ENSG00000112394	ENSG00000112394.17	173.614	-0.111701	0.288915	-0.386624	0.699035	0.999974
ZC3H10	ENSG00000135482	ENSG00000135482.7	285.599	0.0579529	0.149896	0.386622	0.699036	0.999974
SPATA6	ENSG00000132122	ENSG00000132122.12	854.014	-0.0662162	0.171277	-0.386603	0.69905	0.999974
GPC1	ENSG00000063660	ENSG00000063660.9	1229.46	-0.0979532	0.253378	-0.386589	0.699061	0.999974
RPS26	ENSG00000197728	ENSG00000197728.11	19715.8	0.044029	0.113892	0.386585	0.699064	0.999974
LRRC20	ENSG00000172731	ENSG00000172731.15	566.244	-0.0656412	0.169833	-0.386504	0.699124	0.999974
IFT172	ENSG00000138002	ENSG00000138002.16	3042.59	-0.0480025	0.124231	-0.386397	0.699203	0.999974
FAM83B	ENSG00000168143	ENSG00000168143.9	3927.06	-0.0392224	0.101518	-0.386361	0.699229	0.999974
NA	ENSG00000271452	ENSG00000271452.1	13.1987	-0.132301	0.342528	-0.386248	0.699313	0.999974
C20orf202	ENSG00000215595	ENSG00000215595.2	21.2311	0.169906	0.439915	0.386224	0.699331	0.999974
RPS17P16	ENSG00000232346	ENSG00000232346.1	49.3248	-0.15721	0.407105	-0.386166	0.699373	0.999974
PPP1R14D	ENSG00000166143	ENSG00000166143.10	11109.2	0.078039	0.202092	0.386156	0.699381	0.999974
NA	ENSG00000272894	ENSG00000272894.5	379.423	-0.0588202	0.152386	-0.385995	0.699501	0.999974
NA	ENSG00000213513	ENSG00000213513.3	17.8683	0.116101	0.300799	0.385975	0.699515	0.999974
SLC1A2	ENSG00000110436	ENSG00000110436.13	36.717	0.223951	0.580287	0.385931	0.699548	0.999974
MXD1	ENSG00000059728	ENSG00000059728.11	41863.8	-0.0773413	0.200565	-0.385617	0.699781	0.999974
OXTR	ENSG00000180914	ENSG00000180914.11	23.1348	-0.121868	0.316126	-0.385506	0.699863	0.999974
NA	ENSG00000273837	ENSG00000273837.1	8.30237	0.336569	0.873128	0.385475	0.699885	0.999974
NA	ENSG00000261222	ENSG00000261222.3	12.7111	0.216406	0.56148	0.38542	0.699926	0.999974
RNF144A	ENSG00000151692	ENSG00000151692.15	4090.43	-0.0709954	0.184213	-0.385398	0.699942	0.999974
NA	ENSG00000287250	ENSG00000287250.1	7.89478	0.16994	0.441095	0.385269	0.700038	0.999974
NA	ENSG00000131002	ENSG00000131002.12	801.932	-0.114016	0.295944	-0.385264	0.700042	0.999974
MID2	ENSG00000080561	ENSG00000080561.14	243.338	0.0820518	0.212976	0.385263	0.700043	0.999974
NA	ENSG00000280273	ENSG00000280273.2	13.8459	-0.117036	0.303806	-0.385232	0.700066	0.999974
LIMS2	ENSG00000072163	ENSG00000072163.20	223.047	-0.143926	0.373621	-0.38522	0.700075	0.999974
GSEC	ENSG00000280832	ENSG00000280832.1	129.661	-0.124415	0.323015	-0.385168	0.700113	0.999974
RWDD1	ENSG00000111832	ENSG00000111832.13	3658.39	-0.0284386	0.073853	-0.385071	0.700185	0.999974
DLEU1	ENSG00000176124	ENSG00000176124.15	208.855	-0.0705975	0.183357	-0.385028	0.700217	0.999974
MTIF2	ENSG00000085760	ENSG00000085760.15	4834.22	-0.0270252	0.0701906	-0.385027	0.700218	0.999974
RTRAF	ENSG00000087302	ENSG00000087302.9	11423.7	-0.0224881	0.0584118	-0.384992	0.700243	0.999974
CLTRN	ENSG00000147003	ENSG00000147003.7	20.9667	-0.0845122	0.219572	-0.384895	0.700315	0.999974
NA	ENSG00000265982	ENSG00000265982.1	92.069	-0.073056	0.189833	-0.384843	0.700353	0.999974
FAM186A	ENSG00000185958	ENSG00000185958.10	10.831	0.166049	0.431517	0.384802	0.700384	0.999974
FGF2	ENSG00000138685	ENSG00000138685.17	728.465	-0.239536	0.622499	-0.384798	0.700387	0.999974
NA	ENSG00000278126	ENSG00000278126.1	20.1817	-0.121083	0.314688	-0.38477	0.700408	0.999974
NA	ENSG00000226853	ENSG00000226853.3	13.5114	-0.128773	0.334679	-0.384765	0.700411	0.999974
NA	ENSG00000187653	ENSG00000187653.11	582.159	0.0524767	0.136387	0.384763	0.700413	0.999974
NA	ENSG00000273472	ENSG00000273472.1	15.2387	0.164278	0.427075	0.384659	0.70049	0.999974
PIP4K2C	ENSG00000166908	ENSG00000166908.18	10209.9	0.0374949	0.0974839	0.384627	0.700514	0.999974
TXNDC15	ENSG00000113621	ENSG00000113621.15	2400.81	-0.0376789	0.0979743	-0.38458	0.700549	0.999974
NA	ENSG00000237753	ENSG00000237753.2	82.5984	0.0831387	0.216187	0.384568	0.700557	0.999974
LINC02324	ENSG00000255002	ENSG00000255002.2	7.15783	-0.212218	0.551942	-0.384493	0.700613	0.999974
KIAA0232	ENSG00000170871	ENSG00000170871.12	11639.2	0.0473563	0.123218	0.384329	0.700735	0.999974
LOC105375977	ENSG00000226197	ENSG00000226197.3	22.5225	-0.20928	0.544649	-0.384247	0.700796	0.999974
SSNA1	ENSG00000176101	ENSG00000176101.12	3611.65	0.0457044	0.118958	0.384206	0.700826	0.999974
KIDINS220	ENSG00000134313	ENSG00000134313.16	7949.19	0.0365598	0.0951654	0.384172	0.700851	0.999974
RBMS3	ENSG00000144642	ENSG00000144642.22	51.4312	-0.0837702	0.218075	-0.384135	0.700878	0.999974
DHX15	ENSG00000109606	ENSG00000109606.13	15748.9	0.036944	0.0962289	0.383918	0.70104	0.999974
TPRA1	ENSG00000163870	ENSG00000163870.16	1988.87	0.0276159	0.0719333	0.38391	0.701045	0.999974
NA	ENSG00000286964	ENSG00000286964.1	17.4011	-0.138919	0.361892	-0.383869	0.701076	0.999974
FOXK1	ENSG00000164916	ENSG00000164916.11	1878.92	0.0404424	0.105361	0.383847	0.701092	0.999974
P2RX7	ENSG00000089041	ENSG00000089041.17	83.9477	-0.119407	0.311169	-0.383736	0.701174	0.999974
NA	ENSG00000285665	ENSG00000285665.1	25.8757	0.122137	0.318379	0.383622	0.701258	0.999974
SPCS1	ENSG00000114902	ENSG00000114902.14	9944.59	-0.0262088	0.068322	-0.383607	0.70127	0.999974
RPL19P4	ENSG00000226915	ENSG00000226915.1	133.884	-0.183669	0.479066	-0.38339	0.701431	0.999974
NELFA	ENSG00000185049	ENSG00000185049.16	1669.8	0.0247563	0.0645939	0.383261	0.701526	0.999974
SSBP3	ENSG00000157216	ENSG00000157216.16	6536.97	0.0462634	0.120718	0.383234	0.701546	0.999974
SUPT20H	ENSG00000102710	ENSG00000102710.20	3080.2	-0.0201455	0.0525772	-0.383161	0.7016	0.999974
FILIP1	ENSG00000118407	ENSG00000118407.15	21.2317	0.136701	0.356806	0.383125	0.701627	0.999974
ICAM5	ENSG00000105376	ENSG00000105376.5	68.1223	-0.135503	0.353725	-0.383074	0.701665	0.999974
SMIM48	ENSG00000286190	ENSG00000286190.2	50.6535	0.107388	0.280355	0.383042	0.701688	0.999974
DHX40	ENSG00000108406	ENSG00000108406.10	2206.98	0.0303045	0.0791158	0.38304	0.70169	0.999974
SLC14A2	ENSG00000132874	ENSG00000132874.15	15.308	0.222981	0.582225	0.382981	0.701734	0.999974
CEP76	ENSG00000101624	ENSG00000101624.11	805.672	-0.0516736	0.134937	-0.382947	0.701759	0.999974
CTTN	ENSG00000085733	ENSG00000085733.16	33645.2	0.0320989	0.083831	0.3829	0.701794	0.999974
AP3M2	ENSG00000070718	ENSG00000070718.12	710.345	-0.04649	0.121427	-0.382863	0.701822	0.999974
LOC105373347	ENSG00000284377	ENSG00000284377.1	36.2448	-1.01893	2.66153	-0.382838	0.70184	0.999974
ASL	ENSG00000126522	ENSG00000126522.17	7074.98	0.0324831	0.0848569	0.382798	0.701869	0.999974
LINC02831	ENSG00000224173	ENSG00000224173.2	8.24475	0.3611	0.943348	0.382786	0.701879	0.999974
MRPL48	ENSG00000175581	ENSG00000175581.14	2344.39	-0.0359142	0.0938316	-0.382751	0.701904	0.999974
NA	ENSG00000230438	ENSG00000230438.7	598.27	-0.199903	0.522335	-0.38271	0.701935	0.999974
STK32A	ENSG00000169302	ENSG00000169302.16	34.6963	-0.202483	0.529192	-0.382627	0.701997	0.999974
ARL17A	ENSG00000185829	ENSG00000185829.18	92.1081	-0.0912068	0.238429	-0.382533	0.702066	0.999974
NA	ENSG00000235618	ENSG00000235618.8	46.4609	-0.115927	0.303152	-0.382404	0.702162	0.999974
MXRA7	ENSG00000182534	ENSG00000182534.14	1061.47	-0.1005	0.262909	-0.382263	0.702267	0.999974
CCAR2	ENSG00000158941	ENSG00000158941.16	5395.6	0.0224195	0.0586837	0.382039	0.702432	0.999974
NA	ENSG00000270640	ENSG00000270640.1	8.72403	-0.212863	0.557303	-0.381952	0.702497	0.999974
B3GAT2	ENSG00000112309	ENSG00000112309.11	21.9779	0.100621	0.263448	0.38194	0.702506	0.999974
CASD1	ENSG00000127995	ENSG00000127995.17	3871.24	0.0967017	0.253261	0.381826	0.702591	0.999974
GATA1	ENSG00000102145	ENSG00000102145.15	8.54609	-0.183218	0.479887	-0.381794	0.702614	0.999974
NA	ENSG00000260273	ENSG00000260273.1	69.9227	0.11214	0.293841	0.381633	0.702733	0.999974
NA	ENSG00000131401	ENSG00000131401.11	449.586	-0.145711	0.381916	-0.381526	0.702813	0.999974
RPS11P5	ENSG00000232888	ENSG00000232888.4	39.6015	-0.109509	0.287107	-0.381422	0.70289	0.999974
MCPH1	ENSG00000147316	ENSG00000147316.14	1474.58	-0.0405366	0.106305	-0.381324	0.702963	0.999974
CCL21	ENSG00000137077	ENSG00000137077.8	1568.12	-0.187658	0.492173	-0.381285	0.702992	0.999974
ZNF276	ENSG00000158805	ENSG00000158805.12	1073.06	0.0356823	0.093597	0.381233	0.70303	0.999974
SNTG2-AS1	ENSG00000235688	ENSG00000235688.2	14.5828	-0.223179	0.585451	-0.381209	0.703048	0.999974
MED12L	ENSG00000144893	ENSG00000144893.12	13.6191	0.179278	0.470322	0.381182	0.703068	0.999974
EML4	ENSG00000143924	ENSG00000143924.19	10799.8	-0.0214312	0.0562255	-0.381164	0.703081	0.999974
ZNF678	ENSG00000181450	ENSG00000181450.18	785.843	-0.0473082	0.124145	-0.381072	0.70315	0.999974
NA	ENSG00000279407	ENSG00000279407.1	22.871	-0.0800929	0.210243	-0.380953	0.703238	0.999974
LOC124902546	ENSG00000287016	ENSG00000287016.1	21.2	0.102931	0.270284	0.380826	0.703332	0.999974
NA	ENSG00000278986	ENSG00000278986.1	7.10456	-0.169711	0.445888	-0.380614	0.70349	0.999974
RAI1	ENSG00000108557	ENSG00000108557.19	2496.17	-0.0715805	0.188071	-0.380604	0.703497	0.999974
BYSL	ENSG00000112578	ENSG00000112578.10	877.114	-0.081895	0.215228	-0.380503	0.703572	0.999974
MARK4	ENSG00000007047	ENSG00000007047.15	1361.97	0.0619835	0.162921	0.38045	0.703611	0.999974
SLC35A5	ENSG00000138459	ENSG00000138459.9	3722.09	-0.0445167	0.117011	-0.380449	0.703612	0.999974
ACOX3	ENSG00000087008	ENSG00000087008.16	2105.05	-0.0458558	0.120557	-0.380367	0.703673	0.999974
NA	ENSG00000224597	ENSG00000224597.10	1372.06	0.0731038	0.192216	0.380322	0.703707	0.999974
CPEB2	ENSG00000137449	ENSG00000137449.17	3383.77	-0.0478529	0.125835	-0.380284	0.703734	0.999974
TIMM17B	ENSG00000126768	ENSG00000126768.12	2198.97	-0.0373811	0.0983124	-0.380228	0.703776	0.999974
EID2	ENSG00000176396	ENSG00000176396.11	944.805	0.0335991	0.0883662	0.380226	0.703778	0.999974
ELMOD2	ENSG00000179387	ENSG00000179387.10	3465.52	-0.018468	0.0485749	-0.380197	0.703799	0.999974
CLRN3	ENSG00000180745	ENSG00000180745.5	12775.1	0.0483308	0.127123	0.38019	0.703804	0.999974
NA	ENSG00000231769	ENSG00000231769.3	45.9175	0.111399	0.293025	0.380168	0.703821	0.999974
LY86	ENSG00000112799	ENSG00000112799.9	168.52	-0.112236	0.295243	-0.380149	0.703835	0.999974
NA	ENSG00000267519	ENSG00000267519.6	662	-0.100842	0.265327	-0.380067	0.703896	0.999974
SH3BP2	ENSG00000087266	ENSG00000087266.17	6600.56	-0.0335084	0.0881666	-0.380057	0.703903	0.999974
PGLYRP1	ENSG00000008438	ENSG00000008438.5	20.3423	0.230853	0.607533	0.379984	0.703958	0.999974
LY9	ENSG00000122224	ENSG00000122224.18	160.489	-0.125737	0.330916	-0.379968	0.703969	0.999974
HSD17B8	ENSG00000204228	ENSG00000204228.4	736.722	-0.0662094	0.174252	-0.379964	0.703972	0.999974
FAM157D	ENSG00000282572	ENSG00000282572.2	11.7277	0.191203	0.503256	0.379932	0.703996	0.999974
BRMS1L	ENSG00000100916	ENSG00000100916.14	380.566	0.0403879	0.106305	0.379924	0.704002	0.999974
EIPR1	ENSG00000032389	ENSG00000032389.13	3176	-0.042346	0.111464	-0.379907	0.704015	0.999974
INPP5D	ENSG00000168918	ENSG00000168918.14	2353.54	0.117805	0.310114	0.379877	0.704037	0.999974
RAB11FIP2	ENSG00000107560	ENSG00000107560.12	628.908	-0.0380928	0.100287	-0.379837	0.704066	0.999974
IGHV1-3	ENSG00000211935	ENSG00000211935.3	655.792	-1.11518	2.93603	-0.379826	0.704074	0.999974
GLG1	ENSG00000090863	ENSG00000090863.12	16636.9	-0.0569477	0.149934	-0.379819	0.70408	0.999974
LINC02408	ENSG00000203585	ENSG00000203585.4	34.5883	-0.182294	0.479978	-0.379797	0.704096	0.999974
MTCO1P40	ENSG00000262902	ENSG00000262902.1	38.8865	-0.126941	0.334294	-0.37973	0.704146	0.999974
LPCAT3	ENSG00000111684	ENSG00000111684.11	1994.52	0.0664659	0.175065	0.379663	0.704195	0.999974
EIF3C	ENSG00000184110	ENSG00000184110.15	452.183	0.0494559	0.130266	0.379654	0.704202	0.999974
DNAJB5	ENSG00000137094	ENSG00000137094.16	153.797	-0.0767798	0.202246	-0.379635	0.704216	0.999974
PGR	ENSG00000082175	ENSG00000082175.15	13.805	-0.184382	0.485774	-0.379564	0.704269	0.999974
NA	ENSG00000226532	ENSG00000226532.1	280.334	-0.172038	0.453347	-0.379484	0.704329	0.999974
SFXN1	ENSG00000164466	ENSG00000164466.13	5974.16	0.0604296	0.159254	0.379453	0.704351	0.999974
REEP5	ENSG00000129625	ENSG00000129625.13	13310.5	0.0310037	0.0817064	0.379453	0.704352	0.999974
ELK1	ENSG00000126767	ENSG00000126767.18	2430.52	-0.0293264	0.0772985	-0.379392	0.704397	0.999974
CHCHD1	ENSG00000172586	ENSG00000172586.8	3730.54	0.0295954	0.0780166	0.379347	0.70443	0.999974
HAAO	ENSG00000162882	ENSG00000162882.15	997.193	0.114995	0.30316	0.37932	0.70445	0.999974
CFAP298	ENSG00000159079	ENSG00000159079.19	816.384	-0.0469272	0.12374	-0.379242	0.704508	0.999974
MFSD2B	ENSG00000205639	ENSG00000205639.12	7.38591	-0.200844	0.529732	-0.379143	0.704582	0.999974
AIDA	ENSG00000186063	ENSG00000186063.13	3223.17	-0.0436617	0.115169	-0.37911	0.704606	0.999974
NA	ENSG00000287892	ENSG00000287892.1	6.78631	-0.216283	0.570613	-0.379037	0.70466	0.999974
NA	ENSG00000268366	ENSG00000268366.1	7.13699	0.166415	0.43923	0.37888	0.704777	0.999974
EMP3	ENSG00000142227	ENSG00000142227.11	441.76	-0.124119	0.327638	-0.378829	0.704815	0.999974
ERICH2	ENSG00000204334	ENSG00000204334.7	28.444	-0.186325	0.491985	-0.378721	0.704895	0.999974
GALK1	ENSG00000108479	ENSG00000108479.13	743.176	0.0504219	0.133166	0.37864	0.704955	0.999974
CPNE4	ENSG00000196353	ENSG00000196353.12	20.1098	0.16182	0.427406	0.37861	0.704978	0.999974
FMC1	ENSG00000164898	ENSG00000164898.13	91.3811	-0.100211	0.264797	-0.378445	0.7051	0.999974
ACRP1	ENSG00000175509	ENSG00000175509.8	59.2811	0.165069	0.436297	0.37834	0.705178	0.999974
FMO4	ENSG00000076258	ENSG00000076258.10	871.476	0.112071	0.296233	0.378319	0.705194	0.999974
LOC112694756	ENSG00000285043	ENSG00000285043.3	24.0673	0.0947059	0.25043	0.378173	0.705302	0.999974
TRAF5	ENSG00000082512	ENSG00000082512.15	1442.95	0.0469913	0.12428	0.378108	0.705351	0.999974
LIN54	ENSG00000189308	ENSG00000189308.11	2016.71	-0.0429521	0.113608	-0.378073	0.705376	0.999974
REXO2	ENSG00000076043	ENSG00000076043.11	2499.15	-0.0400794	0.106019	-0.37804	0.705401	0.999974
NTN5	ENSG00000142233	ENSG00000142233.14	4.599	-0.186736	0.494019	-0.377993	0.705436	0.999974
PTAFR	ENSG00000169403	ENSG00000169403.12	2891.06	0.145654	0.385335	0.377992	0.705437	0.999974
FBXL8	ENSG00000135722	ENSG00000135722.9	245.729	-0.0602491	0.159441	-0.377877	0.705522	0.999974
KATNBL1	ENSG00000134152	ENSG00000134152.11	3134.57	0.0405002	0.107178	0.377877	0.705522	0.999974
CTNNA1	ENSG00000044115	ENSG00000044115.21	79221.2	-0.0340947	0.090231	-0.37786	0.705534	0.999974
NHP2	ENSG00000145912	ENSG00000145912.9	1556.39	-0.0537704	0.142335	-0.377773	0.705599	0.999974
MPZL2	ENSG00000149573	ENSG00000149573.9	6945.4	0.0619768	0.164097	0.377683	0.705666	0.999974
KRT2	ENSG00000172867	ENSG00000172867.4	47.094	-0.1459	0.386312	-0.377673	0.705673	0.999974
NOX1	ENSG00000007952	ENSG00000007952.18	15636.5	-0.0789516	0.209063	-0.377646	0.705694	0.999974
ASIC2	ENSG00000108684	ENSG00000108684.15	19.5862	0.251662	0.6664	0.377644	0.705695	0.999974
NA	ENSG00000288047	ENSG00000288047.1	973.852	-0.192405	0.509531	-0.377611	0.705719	0.999974
RGS14	ENSG00000169220	ENSG00000169220.18	988.176	-0.10612	0.28108	-0.377545	0.705769	0.999974
AMZ2	ENSG00000196704	ENSG00000196704.14	2521.83	-0.0378025	0.10017	-0.377384	0.705888	0.999974
NA	ENSG00000258568	ENSG00000258568.1	66.5807	-0.0958417	0.253964	-0.377383	0.705889	0.999974
NRIP1	ENSG00000180530	ENSG00000180530.11	7436.51	0.0422867	0.112072	0.377316	0.705939	0.999974
PNPLA8	ENSG00000135241	ENSG00000135241.17	4453.79	0.0512461	0.13584	0.377252	0.705986	0.999974
LOC105371046	ENSG00000260989	ENSG00000260989.1	13.6833	-0.176307	0.467558	-0.37708	0.706114	0.999974
MIB1	ENSG00000101752	ENSG00000101752.12	6029.67	-0.0538796	0.142919	-0.376995	0.706178	0.999974
NA	ENSG00000257122	ENSG00000257122.5	358.843	0.0438354	0.116289	0.376952	0.706209	0.999974
SDR42E1	ENSG00000184860	ENSG00000184860.10	1480.37	-0.0638427	0.169399	-0.376877	0.706265	0.999974
IMPA1	ENSG00000133731	ENSG00000133731.10	9298.13	-0.0501611	0.133148	-0.376733	0.706372	0.999974
KNDC1	ENSG00000171798	ENSG00000171798.19	28.0958	0.23427	0.621889	0.376707	0.706391	0.999974
CEBPZOS	ENSG00000218739	ENSG00000218739.10	3423.33	0.0245921	0.06531	0.376544	0.706512	0.999974
RPS2P5	ENSG00000240342	ENSG00000240342.3	9531.53	-0.0502574	0.133483	-0.376507	0.70654	0.999974
NA	ENSG00000240429	ENSG00000240429.1	41.795	-0.0901572	0.239492	-0.376452	0.706581	0.999974
LOC100506235	ENSG00000233230	ENSG00000233230.1	21.7176	-0.121872	0.323771	-0.376413	0.70661	0.999974
LOC122539214	ENSG00000269825	ENSG00000269825.2	105.769	0.136854	0.363586	0.376402	0.706618	0.999974
NA	ENSG00000280032	ENSG00000280032.1	72.8088	0.136139	0.361703	0.376384	0.706631	0.999974
NA	ENSG00000223254	ENSG00000223254.1	8.43402	0.172531	0.458416	0.376362	0.706648	0.999974
TBL1X	ENSG00000101849	ENSG00000101849.18	2238.98	0.0736181	0.195609	0.376354	0.706654	0.999974
GPR37L1	ENSG00000170075	ENSG00000170075.10	605.242	0.136669	0.363338	0.37615	0.706806	0.999974
SMIM22	ENSG00000267795	ENSG00000267795.6	5480.2	-0.0619331	0.164755	-0.375911	0.706983	0.999974
CH25H	ENSG00000138135	ENSG00000138135.7	64.3904	-0.173821	0.462426	-0.37589	0.706999	0.999974
CCDC144A	ENSG00000170160	ENSG00000170160.17	42.6435	-0.445136	1.18424	-0.375885	0.707002	0.999974
CTH	ENSG00000116761	ENSG00000116761.12	1023.5	0.0763644	0.203179	0.375849	0.707029	0.999974
KLRK1	ENSG00000213809	ENSG00000213809.9	16.9136	-0.111386	0.296371	-0.375835	0.70704	0.999974
PRDM10	ENSG00000170325	ENSG00000170325.16	1677.41	-0.0354417	0.0943132	-0.375787	0.707075	0.999974
ARIH2	ENSG00000177479	ENSG00000177479.20	4013.62	0.0256475	0.0682573	0.375748	0.707104	0.999974
PLPPR2	ENSG00000105520	ENSG00000105520.10	425.249	0.0889261	0.236691	0.375706	0.707136	0.999974
SLC16A7	ENSG00000118596	ENSG00000118596.12	425.349	-0.122707	0.326642	-0.375661	0.707169	0.999974
SPINK4	ENSG00000122711	ENSG00000122711.9	39638.4	-0.177469	0.472429	-0.375653	0.707175	0.999974
GNE	ENSG00000159921	ENSG00000159921.20	17199.5	0.076542	0.203762	0.375643	0.707182	0.999974
HADHA	ENSG00000084754	ENSG00000084754.12	29318.9	0.0453924	0.120848	0.375617	0.707201	0.999974
KRT8P49	ENSG00000271602	ENSG00000271602.1	7.44513	-0.165179	0.439757	-0.375615	0.707203	0.999974
NA	ENSG00000254343	ENSG00000254343.2	57.6238	-0.113641	0.302561	-0.375598	0.707216	0.999974
ELOVL2	ENSG00000197977	ENSG00000197977.4	19.5879	-0.236362	0.629327	-0.375579	0.70723	0.999974
S100PBP	ENSG00000116497	ENSG00000116497.18	1112.96	0.0270578	0.0720521	0.375531	0.707265	0.999974
TSPAN18	ENSG00000157570	ENSG00000157570.12	205.663	-0.131359	0.349861	-0.375461	0.707318	0.999974
SASH1	ENSG00000111961	ENSG00000111961.18	1330.69	-0.040422	0.107663	-0.375448	0.707327	0.999974
MAP10	ENSG00000212916	ENSG00000212916.6	160.009	0.0799762	0.213033	0.375416	0.707351	0.999974
CRY1	ENSG00000008405	ENSG00000008405.12	2286.76	-0.0485994	0.129462	-0.375397	0.707365	0.999974
SYMPK	ENSG00000125755	ENSG00000125755.19	4588	0.033755	0.0899366	0.37532	0.707423	0.999974
NA	ENSG00000272509	ENSG00000272509.1	9.115	0.121443	0.323574	0.375317	0.707425	0.999974
FAM136A	ENSG00000035141	ENSG00000035141.8	5212.41	-0.0379007	0.101008	-0.375226	0.707493	0.999974
CDHR5	ENSG00000099834	ENSG00000099834.19	49886.2	0.0942552	0.25124	0.37516	0.707542	0.999974
MTMR4	ENSG00000108389	ENSG00000108389.10	5863.47	0.0372149	0.0992013	0.375145	0.707553	0.999974
NA	ENSG00000228353	ENSG00000228353.1	61.4497	-0.0882116	0.235143	-0.37514	0.707556	0.999974
DUOX2	ENSG00000140279	ENSG00000140279.13	266691	-0.187695	0.500431	-0.375067	0.707611	0.999974
ARFIP2	ENSG00000132254	ENSG00000132254.13	6052.06	0.0406497	0.108402	0.374989	0.707669	0.999974
VIRMA	ENSG00000164944	ENSG00000164944.12	4552.15	-0.0231311	0.0617033	-0.374876	0.707752	0.999974
TXLNG	ENSG00000086712	ENSG00000086712.13	1871.47	-0.0532478	0.142047	-0.374861	0.707764	0.999974
CRACR2B	ENSG00000177685	ENSG00000177685.17	2699.87	0.0571735	0.15252	0.37486	0.707765	0.999974
NDUFA9	ENSG00000139180	ENSG00000139180.11	2333.14	-0.0295183	0.0787564	-0.374805	0.707806	0.999974
MAPK4	ENSG00000141639	ENSG00000141639.12	10.846	0.228668	0.610152	0.374772	0.70783	0.999974
MAP7D2	ENSG00000184368	ENSG00000184368.16	137.216	0.158049	0.421879	0.374631	0.707935	0.999974
DPF1	ENSG00000011332	ENSG00000011332.21	19.57	-0.138659	0.370151	-0.374602	0.707957	0.999974
CHRNA3	ENSG00000080644	ENSG00000080644.16	48.8856	0.186442	0.497748	0.374572	0.707979	0.999974
KCNJ6	ENSG00000157542	ENSG00000157542.11	23.3243	0.12951	0.345789	0.374536	0.708006	0.999974
NES	ENSG00000132688	ENSG00000132688.11	273.393	0.117013	0.312458	0.374492	0.708038	0.999974
PIM3	ENSG00000198355	ENSG00000198355.5	14300.8	-0.0832	0.2222	-0.374437	0.708079	0.999974
NA	ENSG00000262147	ENSG00000262147.1	7.79931	-0.196222	0.524062	-0.374424	0.708089	0.999974
VASP	ENSG00000125753	ENSG00000125753.14	28280.9	0.0320454	0.0855864	0.374422	0.708091	0.999974
NA	ENSG00000233330	ENSG00000233330.1	41.1245	0.121389	0.324238	0.374383	0.708119	0.999974
BCL9L	ENSG00000186174	ENSG00000186174.13	4688.2	0.0809593	0.216251	0.374377	0.708124	0.999974
KLHL2P1	ENSG00000250412	ENSG00000250412.1	6.23922	0.252851	0.675574	0.374275	0.7082	0.999974
NA	ENSG00000230918	ENSG00000230918.2	9.38121	0.157161	0.419953	0.374235	0.70823	0.999974
AGBL5	ENSG00000084693	ENSG00000084693.16	1215.37	0.0512575	0.13701	0.374114	0.708319	0.999974
LRP4-AS1	ENSG00000247675	ENSG00000247675.7	27.5967	0.242373	0.647892	0.374094	0.708334	0.999974
NA	ENSG00000258168	ENSG00000258168.6	25.5893	-0.141474	0.378201	-0.374072	0.70835	0.999974
BIRC6	ENSG00000115760	ENSG00000115760.14	13939.9	0.0415237	0.111011	0.374051	0.708367	0.999974
DCP2	ENSG00000172795	ENSG00000172795.17	2386.52	0.0231671	0.0619514	0.373956	0.708437	0.999974
MYLK-AS1	ENSG00000239523	ENSG00000239523.6	32.6818	0.111783	0.299028	0.373821	0.708538	0.999974
SLCO1C1	ENSG00000139155	ENSG00000139155.9	11.0527	0.21253	0.568556	0.373808	0.708547	0.999974
MARCKSL1	ENSG00000175130	ENSG00000175130.7	22101.5	0.0353351	0.0945307	0.373795	0.708557	0.999974
PAQR8	ENSG00000170915	ENSG00000170915.9	26954.3	0.0934359	0.250009	0.37373	0.708605	0.999974
NA	ENSG00000267397	ENSG00000267397.1	22.6041	0.128016	0.342609	0.373649	0.708665	0.999974
FIP1L1	ENSG00000145216	ENSG00000145216.16	969.569	0.0259886	0.0695632	0.373597	0.708705	0.999974
TACSTD2	ENSG00000184292	ENSG00000184292.7	2231.71	-0.233665	0.625531	-0.373547	0.708741	0.999974
NA	ENSG00000281100	ENSG00000281100.1	153.035	0.106595	0.285402	0.37349	0.708784	0.999974
FRS2	ENSG00000166225	ENSG00000166225.9	2685.8	0.0211152	0.0565366	0.373479	0.708792	0.999974
FAR2	ENSG00000064763	ENSG00000064763.11	8118.22	0.0457625	0.122553	0.373409	0.708844	0.999974
NA	ENSG00000257766	ENSG00000257766.1	84.6671	-0.142167	0.3808	-0.373337	0.708897	0.999974
NUDT18	ENSG00000275074	ENSG00000275074.2	872.697	0.060318	0.161645	0.373151	0.709036	0.999974
CEACAM7	ENSG00000007306	ENSG00000007306.15	345447	0.124517	0.333713	0.373126	0.709055	0.999974
HHAT	ENSG00000054392	ENSG00000054392.13	295.241	-0.0896674	0.240346	-0.373076	0.709092	0.999974
SLC25A30	ENSG00000174032	ENSG00000174032.17	729.579	0.0556157	0.149197	0.372767	0.709322	0.999974
SETD1A	ENSG00000099381	ENSG00000099381.19	1729.33	-0.0246743	0.0661971	-0.37274	0.709342	0.999974
DAG1	ENSG00000173402	ENSG00000173402.12	15773	-0.0269211	0.0722278	-0.372725	0.709353	0.999974
BEST1	ENSG00000167995	ENSG00000167995.17	136.548	0.146213	0.392392	0.372619	0.709432	0.999974
ZNF7	ENSG00000147789	ENSG00000147789.16	971.567	0.0204444	0.0548818	0.372516	0.709508	0.999974
HOXB8	ENSG00000120068	ENSG00000120068.7	528.547	-0.103822	0.278747	-0.37246	0.709551	0.999974
TREML4	ENSG00000188056	ENSG00000188056.12	14.5493	0.325717	0.874814	0.372327	0.709649	0.999974
NA	ENSG00000260362	ENSG00000260362.1	6.21539	-0.280208	0.75264	-0.3723	0.70967	0.999974
ACVR1C	ENSG00000123612	ENSG00000123612.16	810.579	0.103458	0.27792	0.372256	0.709702	0.999974
AXIN2	ENSG00000168646	ENSG00000168646.13	2507.63	-0.100631	0.270354	-0.372219	0.70973	0.999974
SELENOI	ENSG00000138018	ENSG00000138018.18	7301.89	-0.0389085	0.104605	-0.371957	0.709925	0.999974
LY6D	ENSG00000167656	ENSG00000167656.5	507.851	-1.04643	2.81361	-0.371918	0.709954	0.999974
GADD45G	ENSG00000130222	ENSG00000130222.11	367.49	0.0707151	0.190176	0.371841	0.710011	0.999974
PHKB	ENSG00000102893	ENSG00000102893.16	11651.6	0.0233706	0.0628588	0.371795	0.710045	0.999974
CSF3	ENSG00000108342	ENSG00000108342.13	352.986	-1.09131	2.93655	-0.37163	0.710168	0.999974
IL34	ENSG00000157368	ENSG00000157368.11	73.5762	0.0979899	0.26373	0.371554	0.710225	0.999974
ZNF575	ENSG00000176472	ENSG00000176472.10	372.214	0.136875	0.368392	0.371548	0.71023	0.999974
RNU6-2	ENSG00000207357	ENSG00000207357.1	13.9761	0.122331	0.329282	0.371508	0.710259	0.999974
NET1	ENSG00000173848	ENSG00000173848.19	21005.5	-0.0633463	0.170517	-0.371496	0.710268	0.999974
CPT2	ENSG00000157184	ENSG00000157184.7	3490.62	0.0612555	0.164902	0.371466	0.71029	0.999974
SART1	ENSG00000175467	ENSG00000175467.15	3170.48	-0.0220211	0.0592868	-0.371434	0.710314	0.999974
LMO7-AS1	ENSG00000261105	ENSG00000261105.6	5.57341	-0.262497	0.706826	-0.371374	0.710359	0.999974
ADRB1	ENSG00000043591	ENSG00000043591.6	88.5388	-0.142205	0.38293	-0.371359	0.71037	0.999974
NA	ENSG00000229122	ENSG00000229122.1	9.16021	0.135023	0.363602	0.371349	0.710378	0.999974
MIIP	ENSG00000116691	ENSG00000116691.11	1184.34	-0.039085	0.105254	-0.371339	0.710385	0.999974
RPS29	ENSG00000213741	ENSG00000213741.11	28128.1	-0.039222	0.105661	-0.371208	0.710483	0.999974
NA	ENSG00000272836	ENSG00000272836.1	9.68229	0.13899	0.374517	0.371118	0.71055	0.999974
NA	ENSG00000239827	ENSG00000239827.8	19.4293	0.140833	0.379667	0.370937	0.710684	0.999974
TNFSF15	ENSG00000181634	ENSG00000181634.8	1335.63	0.138906	0.374545	0.370867	0.710736	0.999974
NA	ENSG00000267130	ENSG00000267130.1	11.2818	-0.191331	0.515924	-0.370851	0.710748	0.999974
HSF2BP	ENSG00000160207	ENSG00000160207.9	24.5119	-0.11823	0.318865	-0.370784	0.710798	0.999974
NA	ENSG00000266378	ENSG00000266378.1	6.76019	0.24027	0.648169	0.37069	0.710868	0.999974
PGBD2	ENSG00000185220	ENSG00000185220.12	618.835	-0.0436392	0.117745	-0.370624	0.710917	0.999974
GABRA2	ENSG00000151834	ENSG00000151834.16	275.002	-0.208841	0.563498	-0.370615	0.710924	0.999974
LOC107986178	ENSG00000249631	ENSG00000249631.6	68.9562	-0.126152	0.340469	-0.370525	0.710991	0.999974
SLC25A28	ENSG00000155287	ENSG00000155287.11	2272.78	-0.0439286	0.118567	-0.370497	0.711012	0.999974
LINC02251	ENSG00000258483	ENSG00000258483.4	18.2937	0.259178	0.699613	0.370458	0.711041	0.999974
NA	ENSG00000197258	ENSG00000197258.5	53.8508	-0.0724055	0.195494	-0.370371	0.711106	0.999974
SLC18B1	ENSG00000146409	ENSG00000146409.12	1617.94	-0.0490164	0.132366	-0.370311	0.711151	0.999974
XRCC3	ENSG00000126215	ENSG00000126215.14	693.872	-0.0565252	0.152645	-0.370306	0.711155	0.999974
XPNPEP3	ENSG00000196236	ENSG00000196236.13	984.208	-0.0375596	0.10143	-0.370301	0.711158	0.999974
CSTPP1	ENSG00000149179	ENSG00000149179.14	2228.67	0.0625109	0.168824	0.370272	0.71118	0.999974
GNA12	ENSG00000146535	ENSG00000146535.14	3558.13	-0.0246162	0.0665007	-0.370164	0.71126	0.999974
TULP3	ENSG00000078246	ENSG00000078246.17	1074.31	-0.0465424	0.125744	-0.370136	0.711281	0.999974
LINC02273	ENSG00000245954	ENSG00000245954.8	21.9052	-0.225253	0.608669	-0.370075	0.711327	0.999974
PRKAG1	ENSG00000181929	ENSG00000181929.13	16.4474	0.137547	0.371729	0.370021	0.711367	0.999974
CTAGE9	ENSG00000236761	ENSG00000236761.6	14.9783	-0.338114	0.913954	-0.369947	0.711422	0.999974
CR2	ENSG00000117322	ENSG00000117322.18	1283.28	0.313036	0.846225	0.369921	0.711441	0.999974
HLX	ENSG00000136630	ENSG00000136630.13	75.8168	0.107204	0.289894	0.369805	0.711528	0.999974
NA	ENSG00000254165	ENSG00000254165.1	9.42435	0.162379	0.439131	0.369774	0.711551	0.999974
NAT8L	ENSG00000185818	ENSG00000185818.8	9.69453	-0.186026	0.503088	-0.369769	0.711555	0.999974
HTR3C	ENSG00000178084	ENSG00000178084.2	8.67531	0.28797	0.778989	0.369671	0.711628	0.999974
NA	ENSG00000274414	ENSG00000274414.1	185.944	0.0708955	0.191786	0.369659	0.711636	0.999974
AZIN2	ENSG00000142920	ENSG00000142920.17	510.782	0.121705	0.329236	0.369658	0.711638	0.999974
PPCDC	ENSG00000138621	ENSG00000138621.12	1072.67	0.0437521	0.118399	0.369531	0.711732	0.999974
CASP8AP2	ENSG00000118412	ENSG00000118412.13	1851.85	-0.0368418	0.0997103	-0.369488	0.711764	0.999974
DOK7	ENSG00000175920	ENSG00000175920.18	82.9117	-0.0946762	0.256287	-0.369415	0.711819	0.999974
DENND6A	ENSG00000174839	ENSG00000174839.13	1870.46	0.0413421	0.111917	0.369398	0.711831	0.999974
NA	ENSG00000272420	ENSG00000272420.1	7.74621	0.178052	0.482159	0.369282	0.711918	0.999974
CALHM3	ENSG00000183128	ENSG00000183128.7	17.2449	0.36433	0.986718	0.369234	0.711953	0.999974
ASTN2	ENSG00000148219	ENSG00000148219.18	214.111	0.065147	0.176537	0.369028	0.712107	0.999974
NCS1	ENSG00000107130	ENSG00000107130.10	752.029	-0.0868615	0.235389	-0.369013	0.712118	0.999974
TMEM11-DT	ENSG00000235530	ENSG00000235530.7	29.287	0.0599423	0.16246	0.368967	0.712152	0.999974
PLK2	ENSG00000145632	ENSG00000145632.15	1611.29	0.140371	0.380514	0.368897	0.712205	0.999974
NA	ENSG00000274322	ENSG00000274322.1	101.998	-0.086515	0.234535	-0.368879	0.712218	0.999974
NA	ENSG00000268564	ENSG00000268564.1	5.5039	-0.216311	0.586452	-0.368847	0.712242	0.999974
FAM118B	ENSG00000197798	ENSG00000197798.9	5892.73	0.0303602	0.0823113	0.368847	0.712242	0.999974
NA	ENSG00000225421	ENSG00000225421.2	60.116	0.258528	0.700946	0.368828	0.712256	0.999974
ARL11	ENSG00000152213	ENSG00000152213.4	173.352	-0.0710792	0.192766	-0.368733	0.712327	0.999974
SIRPB2	ENSG00000196209	ENSG00000196209.13	136.517	-0.168899	0.458099	-0.368696	0.712355	0.999974
LYST	ENSG00000143669	ENSG00000143669.14	3846.58	-0.0513439	0.139275	-0.368652	0.712387	0.999974
ADCY6	ENSG00000174233	ENSG00000174233.12	11063.4	0.0580644	0.157507	0.368646	0.712392	0.999974
NA	ENSG00000245468	ENSG00000245468.4	8.97661	-0.167579	0.454729	-0.368525	0.712482	0.999974
H2BC17	ENSG00000274641	ENSG00000274641.2	7.21204	-0.171342	0.464963	-0.368507	0.712495	0.999974
CELF2-AS1	ENSG00000181800	ENSG00000181800.6	13.9887	0.138945	0.377162	0.368396	0.712578	0.999974
IGHV6-1	ENSG00000211933	ENSG00000211933.2	485.137	-0.165842	0.45025	-0.368333	0.712625	0.999974
FLT3	ENSG00000122025	ENSG00000122025.15	42.4719	0.13209	0.358725	0.368222	0.712708	0.999974
PLEKHF2	ENSG00000175895	ENSG00000175895.4	4653.07	-0.0623907	0.16954	-0.368001	0.712873	0.999974
NA	ENSG00000277151	ENSG00000277151.1	6.99638	0.204227	0.555063	0.367935	0.712922	0.999974
SNX25	ENSG00000109762	ENSG00000109762.16	1590.82	-0.0522094	0.141899	-0.367933	0.712923	0.999974
XRCC4	ENSG00000152422	ENSG00000152422.16	1118.21	0.0374078	0.101683	0.367885	0.712959	0.999974
CHCHD5	ENSG00000125611	ENSG00000125611.15	1083.65	0.0313121	0.0851276	0.367826	0.713003	0.999974
STING1	ENSG00000184584	ENSG00000184584.13	5442.01	-0.0648933	0.176456	-0.367759	0.713053	0.999974
HCAR2	ENSG00000182782	ENSG00000182782.8	682.865	0.27461	0.74682	0.367706	0.713093	0.999974
RPL13P12	ENSG00000215030	ENSG00000215030.5	3247.49	-0.152177	0.413873	-0.367691	0.713104	0.999974
TENT5B	ENSG00000158246	ENSG00000158246.8	116.323	-0.130755	0.355647	-0.367652	0.713132	0.999974
KCTD16	ENSG00000183775	ENSG00000183775.11	4.99539	-0.34183	0.930044	-0.367542	0.713215	0.999974
STAC	ENSG00000144681	ENSG00000144681.11	15.3815	-0.224516	0.610934	-0.367496	0.713249	0.999974
GTF3C2-AS2	ENSG00000234072	ENSG00000234072.1	330.007	0.0467836	0.127309	0.367479	0.713262	0.999974
PNMA1	ENSG00000176903	ENSG00000176903.5	3532.42	-0.0696036	0.189433	-0.367431	0.713298	0.999974
NA	ENSG00000288612	ENSG00000288612.1	23.3335	0.143193	0.389784	0.367365	0.713347	0.999974
SLIT1	ENSG00000187122	ENSG00000187122.17	14.4563	0.126451	0.344249	0.367324	0.713377	0.999974
IGFBP2	ENSG00000115457	ENSG00000115457.10	10657.7	0.125505	0.341722	0.367273	0.713416	0.999974
SPRY3	ENSG00000168939	ENSG00000168939.12	245.231	-0.0639017	0.173997	-0.367258	0.713427	0.999974
CERT1	ENSG00000113163	ENSG00000113163.19	6404.45	0.033833	0.0921245	0.367253	0.71343	0.999974
TASL	ENSG00000120280	ENSG00000120280.6	122.785	-0.106649	0.2904	-0.36725	0.713432	0.999974
NRAV	ENSG00000248008	ENSG00000248008.3	1668.89	-0.0520462	0.141912	-0.36675	0.713805	0.999974
NA	ENSG00000280027	ENSG00000280027.1	58.8062	-0.0842888	0.229855	-0.366705	0.713839	0.999974
TMEM42	ENSG00000169964	ENSG00000169964.8	523.519	0.038428	0.104796	0.366694	0.713848	0.999974
JADE3	ENSG00000102221	ENSG00000102221.14	914.179	-0.0422832	0.115327	-0.366639	0.713888	0.999974
ERC1	ENSG00000082805	ENSG00000082805.20	3954.98	-0.0413422	0.112776	-0.366586	0.713928	0.999974
CHIC2	ENSG00000109220	ENSG00000109220.11	1329.81	0.0578202	0.157759	0.36651	0.713984	0.999974
GOLT1A	ENSG00000174567	ENSG00000174567.8	372.245	0.0959694	0.261847	0.36651	0.713985	0.999974
ABCC3	ENSG00000108846	ENSG00000108846.16	24012.2	0.0436141	0.119013	0.366465	0.714018	0.999974
NA	ENSG00000272040	ENSG00000272040.1	16.6427	-0.107686	0.293863	-0.366448	0.71403	0.999974
NA	ENSG00000182841	ENSG00000182841.12	183.12	0.0637861	0.174072	0.366434	0.714041	0.999974
CTTNBP2	ENSG00000077063	ENSG00000077063.11	171.82	-0.0674509	0.184094	-0.366393	0.714072	0.999974
IMP3	ENSG00000177971	ENSG00000177971.9	1418.03	-0.0355743	0.0970958	-0.366383	0.714079	0.999974
LACTB2	ENSG00000147592	ENSG00000147592.9	2675.07	-0.0659145	0.179945	-0.366303	0.714139	0.999974
C17orf107	ENSG00000205710	ENSG00000205710.4	36.0461	0.122393	0.334263	0.366157	0.714248	0.999974
MICU3	ENSG00000155970	ENSG00000155970.12	20.5789	0.165447	0.452221	0.365855	0.714473	0.999974
LOC105374901	ENSG00000226281	ENSG00000226281.4	87.8058	0.0956277	0.261524	0.365656	0.714622	0.999974
BICRAL	ENSG00000112624	ENSG00000112624.12	2711.09	0.0528781	0.144618	0.365639	0.714634	0.999974
SLC9A8	ENSG00000197818	ENSG00000197818.12	3646.56	0.04869	0.133173	0.365614	0.714653	0.999974
KIAA2012	ENSG00000182329	ENSG00000182329.14	17.0854	-0.202821	0.554837	-0.36555	0.714701	0.999974
STEAP4	ENSG00000127954	ENSG00000127954.13	743.611	0.173467	0.474603	0.365499	0.714739	0.999974
DRAIC	ENSG00000245750	ENSG00000245750.10	142.06	0.14923	0.408343	0.365454	0.714773	0.999974
LOC101927344	ENSG00000230107	ENSG00000230107.1	28.3706	0.205744	0.56302	0.365429	0.714792	0.999974
NA	ENSG00000277548	ENSG00000277548.1	22.3166	0.120813	0.330762	0.365257	0.714919	0.999974
TIA1	ENSG00000116001	ENSG00000116001.17	3831.36	-0.0294673	0.0806786	-0.365243	0.71493	0.999974
COLCA1	ENSG00000196167	ENSG00000196167.10	253.957	0.119891	0.328253	0.36524	0.714932	0.999974
NA	ENSG00000277406	ENSG00000277406.2	94.6605	-0.0681621	0.186647	-0.365192	0.714968	0.999974
C1GALT1C1L	ENSG00000223658	ENSG00000223658.8	10.0723	-0.194943	0.533884	-0.365142	0.715005	0.999974
PCDHB11	ENSG00000197479	ENSG00000197479.7	15.5751	0.172876	0.47361	0.365018	0.715098	0.999974
PRPF40B	ENSG00000110844	ENSG00000110844.14	170.658	0.051783	0.141871	0.365001	0.71511	0.999974
RPL22P2	ENSG00000241081	ENSG00000241081.1	13.5842	-0.116609	0.319512	-0.364961	0.715141	0.999974
TRIM65	ENSG00000141569	ENSG00000141569.12	1700.96	0.0372521	0.102078	0.364939	0.715157	0.999974
EBF3	ENSG00000108001	ENSG00000108001.16	20.2935	-0.224109	0.614127	-0.364923	0.715169	0.999974
PCYOX1L	ENSG00000145882	ENSG00000145882.11	363.666	0.0722272	0.197978	0.364825	0.715242	0.999974
STYXL1	ENSG00000127952	ENSG00000127952.17	2261.01	0.040151	0.110065	0.364792	0.715267	0.999974
KRT10	ENSG00000186395	ENSG00000186395.9	1410.78	0.0510129	0.139904	0.364628	0.715389	0.999974
NA	ENSG00000128262	ENSG00000128262.8	11.1717	0.187328	0.513771	0.364613	0.7154	0.999974
NA	ENSG00000285816	ENSG00000285816.1	10.3668	0.322848	0.885508	0.364591	0.715417	0.999974
ZNF619	ENSG00000177873	ENSG00000177873.14	524.831	-0.0421533	0.11564	-0.364522	0.715468	0.999974
CCDC102B	ENSG00000150636	ENSG00000150636.17	33.4474	-0.112158	0.307693	-0.364513	0.715475	0.999974
PKD1L1	ENSG00000158683	ENSG00000158683.9	127.691	0.0724631	0.198814	0.364477	0.715502	0.999974
BSCL2	ENSG00000168000	ENSG00000168000.16	87.6997	0.0606864	0.16652	0.36444	0.715529	0.999974
KLK8	ENSG00000129455	ENSG00000129455.15	423.7	-1.0706	2.93774	-0.364431	0.715536	0.999974
MIR200A	ENSG00000207607	ENSG00000207607.3	23.6091	0.12644	0.347025	0.364356	0.715593	0.999974
LINC02901	ENSG00000203711	ENSG00000203711.14	44.5417	-0.0700538	0.192328	-0.364241	0.715678	0.999974
BLACAT1	ENSG00000281406	ENSG00000281406.2	210.688	-0.175461	0.481903	-0.364101	0.715783	0.999974
LRRC41	ENSG00000132128	ENSG00000132128.17	6236.87	-0.0217209	0.059663	-0.364059	0.715814	0.999974
COA5	ENSG00000183513	ENSG00000183513.9	1755.58	-0.0288142	0.0791735	-0.363938	0.715905	0.999974
URM1	ENSG00000167118	ENSG00000167118.11	4939.57	-0.0283733	0.0779692	-0.363904	0.715929	0.999974
SLC30A9	ENSG00000014824	ENSG00000014824.14	12627.1	-0.0189485	0.0520718	-0.363892	0.715938	0.999974
NA	ENSG00000259891	ENSG00000259891.1	50.3852	0.0626254	0.172112	0.363865	0.715959	0.999974
NDST3	ENSG00000164100	ENSG00000164100.9	7.90152	-0.197936	0.544088	-0.363795	0.716011	0.999974
RBKS	ENSG00000171174	ENSG00000171174.15	1086.15	0.0657399	0.180715	0.363777	0.716025	0.999974
ANO7	ENSG00000146205	ENSG00000146205.14	1025.77	0.185011	0.50865	0.363729	0.71606	0.999974
RDH11	ENSG00000072042	ENSG00000072042.13	6780.82	-0.035595	0.0978669	-0.363708	0.716076	0.999974
NUS1	ENSG00000153989	ENSG00000153989.8	6888.05	-0.0591494	0.162633	-0.363699	0.716082	0.999974
AQP5	ENSG00000161798	ENSG00000161798.7	303.475	-0.994222	2.73405	-0.363644	0.716124	0.999974
NA	ENSG00000240143	ENSG00000240143.1	7.03314	-0.177439	0.488017	-0.363592	0.716163	0.999974
SOX7	ENSG00000171056	ENSG00000171056.8	46.4772	0.170878	0.469984	0.363584	0.716169	0.999974
ST7-AS1	ENSG00000227199	ENSG00000227199.1	12.3196	0.118359	0.325795	0.363293	0.716386	0.999974
SMIM24	ENSG00000095932	ENSG00000095932.7	1730.7	0.106877	0.294201	0.363278	0.716397	0.999974
ITCH	ENSG00000078747	ENSG00000078747.16	10167.3	0.0381386	0.104986	0.363273	0.716401	0.999974
MALRD1	ENSG00000204740	ENSG00000204740.11	180.504	0.199809	0.550033	0.363268	0.716405	0.999974
GRB10	ENSG00000106070	ENSG00000106070.20	1297.25	-0.0814771	0.224381	-0.363119	0.716516	0.999974
SCPEP1	ENSG00000121064	ENSG00000121064.13	1343.89	-0.0598536	0.164849	-0.363082	0.716544	0.999974
POLR1G	ENSG00000117877	ENSG00000117877.11	183.257	-0.096377	0.26563	-0.362824	0.716736	0.999974
FRAT2	ENSG00000181274	ENSG00000181274.7	2768.09	0.0473698	0.13058	0.362764	0.716781	0.999974
PTPN6	ENSG00000111679	ENSG00000111679.17	3675.08	0.0413703	0.114067	0.362686	0.71684	0.999974
FAM120C	ENSG00000184083	ENSG00000184083.12	112.793	-0.0595521	0.16421	-0.362658	0.71686	0.999974
IL23A	ENSG00000110944	ENSG00000110944.9	640.041	0.188641	0.520214	0.362622	0.716887	0.999974
SHC1	ENSG00000160691	ENSG00000160691.19	9001.02	-0.0243935	0.0672969	-0.362476	0.716997	0.999974
TCEA2	ENSG00000171703	ENSG00000171703.17	104.563	-0.0919437	0.25369	-0.362425	0.717035	0.999974
NA	ENSG00000185684	ENSG00000185684.15	408.575	-0.0352098	0.0971595	-0.362392	0.717059	0.999974
NA	ENSG00000228918	ENSG00000228918.4	15.5799	0.204742	0.565138	0.362287	0.717138	0.999974
TCF12-DT	ENSG00000285331	ENSG00000285331.2	56.1611	0.0765048	0.211205	0.36223	0.71718	0.999974
MAP3K13	ENSG00000073803	ENSG00000073803.14	5049.68	0.0291277	0.0804276	0.362161	0.717232	0.999974
GLIS1	ENSG00000174332	ENSG00000174332.5	8.41117	-0.259877	0.717611	-0.362142	0.717246	0.999974
MEF2C	ENSG00000081189	ENSG00000081189.16	582.98	-0.0915038	0.252711	-0.362089	0.717285	0.999974
NA	ENSG00000230530	ENSG00000230530.2	15.1153	0.111275	0.307328	0.362071	0.717299	0.999974
IL1RL2	ENSG00000115598	ENSG00000115598.10	130.629	0.0730006	0.201627	0.362058	0.717308	0.999974
NA	ENSG00000233377	ENSG00000233377.1	94.1875	0.164141	0.453385	0.362034	0.717327	0.999974
WDR12	ENSG00000138442	ENSG00000138442.10	2458.41	-0.0473891	0.130921	-0.361966	0.717377	0.999974
CCDC91	ENSG00000123106	ENSG00000123106.10	2125.47	0.0220986	0.0610543	0.361951	0.717389	0.999974
PITHD1	ENSG00000057757	ENSG00000057757.10	3682.28	0.0242836	0.0670942	0.361933	0.717402	0.999974
MACROH2A1	ENSG00000113648	ENSG00000113648.16	24867.9	0.0221915	0.0613196	0.361898	0.717428	0.999974
HOXA9	ENSG00000078399	ENSG00000078399.19	1214.14	-0.080324	0.221974	-0.361861	0.717456	0.999974
PITPNM2	ENSG00000090975	ENSG00000090975.14	1823.64	-0.0595194	0.16452	-0.361777	0.717519	0.999974
ALDH7A1	ENSG00000164904	ENSG00000164904.18	4702.04	-0.0568932	0.157275	-0.361744	0.717543	0.999974
RRP1	ENSG00000160214	ENSG00000160214.13	1200.57	-0.0644168	0.178099	-0.361691	0.717583	0.999974
NA	ENSG00000288573	ENSG00000288573.1	11.4023	-0.165421	0.457444	-0.36162	0.717636	0.999974
NUTM2A	ENSG00000184923	ENSG00000184923.12	62.5402	-0.156057	0.431552	-0.361618	0.717638	0.999974
KIAA0040	ENSG00000235750	ENSG00000235750.10	4959.72	0.133484	0.369253	0.361497	0.717728	0.999974
THEM5	ENSG00000196407	ENSG00000196407.12	36.8293	-0.104808	0.289936	-0.361486	0.717736	0.999974
PRNP	ENSG00000171867	ENSG00000171867.18	2024.24	-0.098788	0.273288	-0.36148	0.717741	0.999974
SGIP1	ENSG00000118473	ENSG00000118473.23	68.421	-0.178875	0.494846	-0.361477	0.717743	0.999974
NA	ENSG00000231920	ENSG00000231920.1	8.59419	-0.147669	0.408638	-0.361369	0.717823	0.999974
NXPE4	ENSG00000137634	ENSG00000137634.10	12958.5	0.13424	0.371479	0.361366	0.717826	0.999974
TYMP	ENSG00000025708	ENSG00000025708.14	8842.13	-0.112008	0.309981	-0.361339	0.717846	0.999974
DCST1	ENSG00000163357	ENSG00000163357.11	31.8593	-0.109982	0.30439	-0.36132	0.71786	0.999974
RSPH9	ENSG00000172426	ENSG00000172426.16	30.1979	-0.0964858	0.267052	-0.361299	0.717876	0.999974
DDX10	ENSG00000178105	ENSG00000178105.11	1152.07	-0.0652222	0.180532	-0.361277	0.717892	0.999974
DGKH	ENSG00000102780	ENSG00000102780.17	2270.31	0.0533114	0.147573	0.361254	0.717909	0.999974
NA	ENSG00000261553	ENSG00000261553.5	42.8224	0.150879	0.417654	0.361253	0.717911	0.999974
ZUP1	ENSG00000153975	ENSG00000153975.10	1374.73	-0.0397342	0.110047	-0.361064	0.718051	0.999974
LOC124901856	ENSG00000238832	ENSG00000238832.1	8.28123	0.130154	0.360497	0.361041	0.718069	0.999974
GCNT4	ENSG00000176928	ENSG00000176928.7	685.873	0.154107	0.4269	0.360991	0.718106	0.999974
GOLGA8A	ENSG00000215252	ENSG00000215252.12	498.846	-0.082191	0.227709	-0.360948	0.718138	0.999974
GPR137B	ENSG00000077585	ENSG00000077585.14	1095.42	0.100981	0.279845	0.360846	0.718215	0.999974
PEX10	ENSG00000157911	ENSG00000157911.11	824.658	-0.0350161	0.0970442	-0.360826	0.71823	0.999974
CD300C	ENSG00000167850	ENSG00000167850.4	65.1097	-0.125599	0.348217	-0.360691	0.718331	0.999974
SLIT3	ENSG00000184347	ENSG00000184347.15	39.9994	0.116724	0.32362	0.360683	0.718336	0.999974
FURIN	ENSG00000140564	ENSG00000140564.13	21403.6	-0.0436224	0.120976	-0.360588	0.718407	0.999974
NA	ENSG00000226564	ENSG00000226564.1	424.356	-0.135248	0.375184	-0.360486	0.718484	0.999974
NA	ENSG00000260571	ENSG00000260571.1	6.80801	0.157961	0.438199	0.360478	0.71849	0.999974
RCAN3	ENSG00000117602	ENSG00000117602.13	2995.14	-0.0355263	0.0985694	-0.360419	0.718534	0.999974
NCMAP	ENSG00000184454	ENSG00000184454.7	563.109	-0.0935005	0.259446	-0.360385	0.718559	0.999974
TRIM54	ENSG00000138100	ENSG00000138100.14	16.6986	0.121113	0.336093	0.360357	0.71858	0.999974
NA	ENSG00000106610	ENSG00000106610.15	412.792	-0.0570393	0.158288	-0.360353	0.718583	0.999974
SIN3B	ENSG00000127511	ENSG00000127511.10	1960.3	0.0293664	0.0815029	0.360311	0.718614	0.999974
NA	ENSG00000230953	ENSG00000230953.2	15.5613	-0.139149	0.386202	-0.3603	0.718623	0.999974
MCU	ENSG00000156026	ENSG00000156026.14	16700	-0.0359934	0.0999076	-0.360267	0.718648	0.999974
LRWD1	ENSG00000161036	ENSG00000161036.13	1491.51	0.0344714	0.0956881	0.360248	0.718662	0.999974
ATP13A1	ENSG00000105726	ENSG00000105726.17	4243.73	-0.0404108	0.112184	-0.360219	0.718684	0.999974
GFAP	ENSG00000131095	ENSG00000131095.14	4.7953	-0.321196	0.891726	-0.360196	0.718701	0.999974
ASS1P14	ENSG00000257316	ENSG00000257316.1	7.63012	-0.164858	0.457937	-0.360003	0.718845	0.999974
PIK3C2A	ENSG00000011405	ENSG00000011405.13	8445.42	-0.0347477	0.0965326	-0.359958	0.718878	0.999974
PRICKLE2	ENSG00000163637	ENSG00000163637.13	94.4493	0.154603	0.429544	0.359924	0.718904	0.999974
NALT1	ENSG00000237886	ENSG00000237886.1	15.0985	0.149475	0.415319	0.359903	0.71892	0.999974
GPX8	ENSG00000164294	ENSG00000164294.14	846.942	-0.0839256	0.233194	-0.359895	0.718925	0.999974
TMX2	ENSG00000213593	ENSG00000213593.10	7991.06	0.0301732	0.0838399	0.35989	0.718929	0.999974
SMARCAL1	ENSG00000138375	ENSG00000138375.13	1775.19	-0.0260795	0.0724681	-0.359875	0.71894	0.999974
NAV2	ENSG00000166833	ENSG00000166833.22	1364.23	-0.0654047	0.181757	-0.359846	0.718962	0.999974
SLC5A2	ENSG00000140675	ENSG00000140675.13	21.7269	-0.138517	0.385121	-0.359671	0.719093	0.999974
MRPL52	ENSG00000172590	ENSG00000172590.18	3224.26	-0.0339023	0.0942836	-0.359577	0.719163	0.999974
YBX2	ENSG00000006047	ENSG00000006047.13	1759.38	0.158094	0.439724	0.35953	0.719199	0.999974
POLE4	ENSG00000115350	ENSG00000115350.12	2259.32	0.0329946	0.0917821	0.359489	0.719229	0.999974
SFN	ENSG00000175793	ENSG00000175793.12	26489.9	0.0771888	0.214736	0.359458	0.719252	0.999974
LINC00261	ENSG00000259974	ENSG00000259974.3	4894.19	0.156466	0.435304	0.35944	0.719266	0.999974
THAP9	ENSG00000168152	ENSG00000168152.13	282.148	0.0485753	0.135158	0.359397	0.719298	0.999974
CALR	ENSG00000179218	ENSG00000179218.15	89059.5	-0.0499341	0.139027	-0.359169	0.719469	0.999974
NA	ENSG00000279689	ENSG00000279689.1	16.9881	-0.0882908	0.245828	-0.359157	0.719477	0.999974
GPBAR1	ENSG00000179921	ENSG00000179921.15	65.9101	-0.0744805	0.207426	-0.35907	0.719543	0.999974
RPL7AP75	ENSG00000259674	ENSG00000259674.1	1493.56	-0.0811185	0.225968	-0.358983	0.719608	0.999974
FEM1C	ENSG00000145780	ENSG00000145780.8	9492.91	0.0510536	0.142226	0.358961	0.719624	0.999974
UTP14A	ENSG00000156697	ENSG00000156697.13	1595.84	-0.0613322	0.170872	-0.358937	0.719643	0.999974
CRCP	ENSG00000241258	ENSG00000241258.7	3361.09	0.0221344	0.0616853	0.358828	0.719724	0.999974
MED21	ENSG00000152944	ENSG00000152944.9	2708.36	-0.0183476	0.0511354	-0.358803	0.719742	0.999974
STON1	ENSG00000243244	ENSG00000243244.7	83.4119	0.121625	0.338979	0.358796	0.719747	0.999974
TMEM160	ENSG00000130748	ENSG00000130748.7	667.144	-0.043488	0.12121	-0.358782	0.719758	0.999974
DPM1	ENSG00000000419	ENSG00000000419.14	3370.84	-0.0253914	0.0707729	-0.358773	0.719765	0.999974
NA	ENSG00000214748	ENSG00000214748.2	169.238	-0.158233	0.441066	-0.358752	0.71978	0.999974
EIF3FP3	ENSG00000233426	ENSG00000233426.3	149.013	-0.0782105	0.218031	-0.358713	0.71981	0.999974
NA	ENSG00000143429	ENSG00000143429.10	97.5258	-0.114447	0.319058	-0.358704	0.719817	0.999974
ACTA2	ENSG00000107796	ENSG00000107796.13	718.445	0.129771	0.361841	0.358642	0.719863	0.999974
NA	ENSG00000257222	ENSG00000257222.1	6.46023	0.133854	0.373277	0.35859	0.719902	0.999974
LOC100421775	ENSG00000237115	ENSG00000237115.2	9.38247	-0.154801	0.4317	-0.358583	0.719907	0.999974
TMEM11	ENSG00000178307	ENSG00000178307.10	2892.31	-0.0228129	0.0636257	-0.358549	0.719933	0.999974
TPD52L1	ENSG00000111907	ENSG00000111907.21	1628.01	-0.0994359	0.277367	-0.3585	0.719969	0.999974
SPACDR	ENSG00000185955	ENSG00000185955.5	6.90318	-0.184541	0.514794	-0.358476	0.719987	0.999974
FZD7	ENSG00000155760	ENSG00000155760.3	409.948	-0.108608	0.303071	-0.358358	0.720075	0.999974
IK	ENSG00000113141	ENSG00000113141.18	7613.82	0.0206129	0.057525	0.358329	0.720097	0.999974
BDH2	ENSG00000164039	ENSG00000164039.15	892.764	-0.0647408	0.18068	-0.358318	0.720106	0.999974
ENAH	ENSG00000154380	ENSG00000154380.17	3071.41	-0.0864873	0.241375	-0.358311	0.720111	0.999974
CD1A	ENSG00000158477	ENSG00000158477.7	25.8362	0.166059	0.463477	0.358291	0.720126	0.999974
KDSR	ENSG00000119537	ENSG00000119537.18	4055.66	0.0542807	0.151501	0.358286	0.72013	0.999974
INTS15	ENSG00000146576	ENSG00000146576.13	1333.54	0.0286598	0.0800093	0.358205	0.72019	0.999974
RBM12	ENSG00000244462	ENSG00000244462.8	6757.7	-0.0274089	0.0765576	-0.358017	0.72033	0.999974
SSU72-AS1	ENSG00000215014	ENSG00000215014.5	39.6184	0.0759985	0.212299	0.357978	0.720359	0.999974
MRPL15	ENSG00000137547	ENSG00000137547.9	4037.78	0.0365551	0.102121	0.35796	0.720374	0.999974
FLNC	ENSG00000128591	ENSG00000128591.16	2761.27	-0.177933	0.497083	-0.357954	0.720378	0.999974
LOC107986763	ENSG00000287860	ENSG00000287860.1	24.362	0.138242	0.386324	0.357839	0.720464	0.999974
NA	ENSG00000219222	ENSG00000219222.1	60.4452	-0.227304	0.635331	-0.357772	0.720514	0.999974
FHAD1	ENSG00000142621	ENSG00000142621.20	90.0213	-0.10156	0.283867	-0.357772	0.720514	0.999974
ADGRF3	ENSG00000173567	ENSG00000173567.15	37.1996	-0.127357	0.356016	-0.357728	0.720547	0.999974
LOC101927855	ENSG00000267280	ENSG00000267280.5	7.32806	0.185719	0.519223	0.357687	0.720577	0.999974
NA	ENSG00000230666	ENSG00000230666.5	9.29598	0.214913	0.600966	0.357612	0.720634	0.999974
NA	ENSG00000205578	ENSG00000205578.6	24.6056	0.144256	0.403531	0.357486	0.720728	0.999974
PDZPH1P	ENSG00000226926	ENSG00000226926.7	7.56054	-0.156775	0.438707	-0.357357	0.720824	0.999974
PDE4DIP	ENSG00000178104	ENSG00000178104.19	4328.33	0.0334588	0.0936445	0.357296	0.720871	0.999974
NA	ENSG00000225335	ENSG00000225335.3	525.874	0.121445	0.339922	0.357275	0.720886	0.999974
MRPL18	ENSG00000112110	ENSG00000112110.10	4445.11	0.0199277	0.0557832	0.357234	0.720916	0.999974
GDPD5	ENSG00000158555	ENSG00000158555.15	216.503	-0.0809931	0.226742	-0.357204	0.720939	0.999974
SEPTIN9	ENSG00000184640	ENSG00000184640.20	29012.9	-0.0286152	0.0801543	-0.357001	0.721091	0.999974
NA	ENSG00000172014	ENSG00000172014.12	14.1844	-0.362715	1.01636	-0.356875	0.721185	0.999974
NA	ENSG00000186940	ENSG00000186940.6	21.9292	-0.138016	0.386814	-0.356802	0.72124	0.999974
SNN	ENSG00000184602	ENSG00000184602.6	1357.81	0.0945917	0.265114	0.356796	0.721244	0.999974
AMBP	ENSG00000106927	ENSG00000106927.12	50.6032	0.0811472	0.22744	0.356785	0.721253	0.999974
VCAM1	ENSG00000162692	ENSG00000162692.12	460.888	-0.121039	0.339392	-0.356636	0.721364	0.999974
SURF2	ENSG00000148291	ENSG00000148291.10	441.231	0.0522855	0.146612	0.356625	0.721373	0.999974
TANC1	ENSG00000115183	ENSG00000115183.15	4412.45	0.0365249	0.102423	0.356607	0.721386	0.999974
CYP4F12	ENSG00000186204	ENSG00000186204.15	3804	0.073498	0.206121	0.356576	0.721409	0.999974
SLC35H1	ENSG00000080189	ENSG00000080189.15	3641.61	0.0262293	0.0735647	0.356547	0.721431	0.999974
NA	ENSG00000186369	ENSG00000186369.10	20.5814	-0.153962	0.431841	-0.356525	0.721448	0.999974
EVI2B	ENSG00000185862	ENSG00000185862.7	2798.77	-0.132309	0.371192	-0.356444	0.721508	0.999974
LINC01436	ENSG00000231106	ENSG00000231106.2	10.5664	-0.151923	0.426336	-0.356345	0.721582	0.999974
NA	ENSG00000229155	ENSG00000229155.1	583.226	0.099992	0.280655	0.356281	0.72163	0.999974
EOMES	ENSG00000163508	ENSG00000163508.13	62.5236	-0.143638	0.403233	-0.356216	0.721679	0.999974
MAF	ENSG00000178573	ENSG00000178573.7	1085.63	0.0622115	0.174655	0.356197	0.721693	0.999974
CFAP36	ENSG00000163001	ENSG00000163001.12	1998.34	-0.0418453	0.117486	-0.356173	0.721711	0.999974
PIN1	ENSG00000127445	ENSG00000127445.14	3362.96	-0.038274	0.107462	-0.356163	0.721719	0.999974
PIGV	ENSG00000060642	ENSG00000060642.11	1811.55	0.0361177	0.101431	0.356082	0.72178	0.999974
SUSD4	ENSG00000143502	ENSG00000143502.16	19.6263	-0.141185	0.396499	-0.356078	0.721782	0.999974
SMG7-AS1	ENSG00000232860	ENSG00000232860.8	52.9156	-0.0763496	0.214431	-0.356057	0.721798	0.999974
PTGDR2	ENSG00000183134	ENSG00000183134.5	67.8768	-0.096399	0.27088	-0.355874	0.721935	0.999974
TSPAN10	ENSG00000182612	ENSG00000182612.10	23.8032	-0.139223	0.391319	-0.355779	0.722006	0.999974
LOC100132172	ENSG00000256674	ENSG00000256674.1	6.79937	0.281215	0.790585	0.355705	0.722062	0.999974
LMBRD2	ENSG00000164187	ENSG00000164187.7	3217.67	0.0277582	0.0780582	0.355609	0.722133	0.999974
HLA-DQA1	ENSG00000196735	ENSG00000196735.13	4437.53	-0.128519	0.361421	-0.355594	0.722145	0.999974
IGLV3-25	ENSG00000211659	ENSG00000211659.2	1971.34	-0.177623	0.49953	-0.35558	0.722155	0.999974
NA	ENSG00000255145	ENSG00000255145.3	54.3629	-0.087718	0.246739	-0.35551	0.722208	0.999974
NA	ENSG00000288048	ENSG00000288048.1	7.92953	0.240129	0.675493	0.355487	0.722225	0.999974
NDUFB4	ENSG00000065518	ENSG00000065518.8	8570.44	-0.0230813	0.0649346	-0.355454	0.722249	0.999974
ATP5F1D	ENSG00000099624	ENSG00000099624.8	7549.13	0.052363	0.147316	0.355446	0.722255	0.999974
GALC	ENSG00000054983	ENSG00000054983.17	7169.23	-0.0671576	0.188954	-0.355417	0.722277	0.999974
SEC24B	ENSG00000138802	ENSG00000138802.11	5337.34	0.0206693	0.058164	0.355362	0.722319	0.999974
SCN8A	ENSG00000196876	ENSG00000196876.18	361.643	-0.142957	0.402322	-0.35533	0.722343	0.999974
SEC24D	ENSG00000150961	ENSG00000150961.15	12742	-0.0637867	0.179541	-0.355277	0.722382	0.999974
NA	ENSG00000255642	ENSG00000255642.1	11.5443	-0.180369	0.50773	-0.355246	0.722405	0.999974
EML3	ENSG00000149499	ENSG00000149499.12	1746.29	-0.0315922	0.0889444	-0.355191	0.722446	0.999974
ZNF669	ENSG00000188295	ENSG00000188295.15	292.86	-0.0376238	0.105989	-0.354979	0.722606	0.999974
THEM6	ENSG00000130193	ENSG00000130193.8	2191.68	-0.0376139	0.105964	-0.35497	0.722612	0.999974
LOC101929174	ENSG00000288018	ENSG00000288018.1	7.04265	0.160549	0.452315	0.354948	0.722628	0.999974
FGD4	ENSG00000139132	ENSG00000139132.16	8024.06	0.0386069	0.10881	0.354809	0.722733	0.999974
ABHD11	ENSG00000106077	ENSG00000106077.19	4342.03	0.0353766	0.0997106	0.354793	0.722745	0.999974
CIMIP2B	ENSG00000215187	ENSG00000215187.12	11.0838	-0.178493	0.503112	-0.354778	0.722756	0.999974
NA	ENSG00000232098	ENSG00000232098.3	465.106	0.0405788	0.114389	0.354744	0.722782	0.999974
EPS15	ENSG00000085832	ENSG00000085832.17	5911.67	0.0279375	0.0787541	0.354743	0.722782	0.999974
SFI1	ENSG00000198089	ENSG00000198089.16	1576.84	0.0479723	0.13525	0.354695	0.722818	0.999974
PFKL	ENSG00000141959	ENSG00000141959.17	18306.3	0.0381198	0.107476	0.354682	0.722828	0.999974
LOC105375022	ENSG00000272217	ENSG00000272217.1	6.14092	-0.197286	0.556276	-0.354655	0.722848	0.999974
NA	ENSG00000245958	ENSG00000245958.6	236.135	0.0589967	0.166353	0.354649	0.722853	0.999974
FGD2	ENSG00000146192	ENSG00000146192.15	468.165	-0.0850649	0.23986	-0.354644	0.722856	0.999974
UBE2J2	ENSG00000160087	ENSG00000160087.21	4124.59	-0.016034	0.0452292	-0.354504	0.722961	0.999974
NA	ENSG00000276248	ENSG00000276248.1	51.7307	0.086326	0.24356	0.354434	0.723013	0.999974
NA	ENSG00000231752	ENSG00000231752.6	43.2831	-0.171175	0.483016	-0.354388	0.723048	0.999974
LINC00310	ENSG00000227456	ENSG00000227456.9	4.72653	-0.279891	0.789794	-0.354385	0.72305	0.999974
NA	ENSG00000230929	ENSG00000230929.5	17.8016	0.166444	0.469681	0.354377	0.723057	0.999974
RNASEH1-DT	ENSG00000234171	ENSG00000234171.3	284.213	-0.0401216	0.113219	-0.354372	0.72306	0.999974
NA	ENSG00000214867	ENSG00000214867.3	28.9483	0.0811718	0.229134	0.354254	0.723148	0.999974
GAA	ENSG00000171298	ENSG00000171298.13	3951.39	-0.0586665	0.16563	-0.354202	0.723188	0.999974
CDC42EP1	ENSG00000128283	ENSG00000128283.7	6071.69	-0.0494197	0.139528	-0.354192	0.723195	0.999974
CAPNS1	ENSG00000126247	ENSG00000126247.11	35711.4	-0.0421719	0.119072	-0.354172	0.72321	0.999974
NA	ENSG00000286009	ENSG00000286009.2	4.5524	-0.323983	0.915201	-0.354002	0.723337	0.999974
FBXW11P1	ENSG00000230870	ENSG00000230870.2	10.3687	0.136438	0.385534	0.353894	0.723418	0.999974
INA	ENSG00000148798	ENSG00000148798.11	38.514	-0.131447	0.371445	-0.35388	0.723429	0.999974
ARL5A	ENSG00000162980	ENSG00000162980.17	2248.82	-0.029098	0.0822289	-0.353866	0.723439	0.999974
FNTA	ENSG00000168522	ENSG00000168522.13	3559.25	0.0217305	0.0614119	0.353848	0.723453	0.999974
NIPSNAP2	ENSG00000146729	ENSG00000146729.10	5644.61	-0.0432735	0.122328	-0.35375	0.723527	0.999974
TMEM135	ENSG00000166575	ENSG00000166575.17	3245.3	0.0420605	0.118916	0.353699	0.723564	0.999974
GLI4	ENSG00000250571	ENSG00000250571.7	376.151	0.0583959	0.165136	0.353624	0.723621	0.999974
NA	ENSG00000228146	ENSG00000228146.8	210.798	-0.151662	0.428894	-0.353612	0.72363	0.999974
CYP2C9	ENSG00000138109	ENSG00000138109.11	355.082	0.161113	0.4557	0.353551	0.723675	0.999974
ENTPD3-AS1	ENSG00000280739	ENSG00000280739.3	86.363	0.0652611	0.184606	0.353516	0.723702	0.999974
FHIP2A	ENSG00000151553	ENSG00000151553.15	2172.96	-0.0369346	0.104483	-0.353498	0.723715	0.999974
ZNF142	ENSG00000115568	ENSG00000115568.16	1151.31	0.034629	0.0979643	0.353486	0.723724	0.999974
VAPB	ENSG00000124164	ENSG00000124164.16	8545.38	0.0197398	0.055859	0.353386	0.723799	0.999974
HBA1	ENSG00000206172	ENSG00000206172.8	27.7159	-0.204258	0.578118	-0.353316	0.723852	0.999974
CRIPTO	ENSG00000241186	ENSG00000241186.10	249	-0.128374	0.363366	-0.353292	0.723869	0.999974
NA	ENSG00000253816	ENSG00000253816.3	16.2242	-0.0889703	0.251838	-0.353284	0.723875	0.999974
NTS	ENSG00000133636	ENSG00000133636.11	290.797	-0.222172	0.628877	-0.353283	0.723876	0.999974
NA	ENSG00000141028	ENSG00000141028.6	10.2754	-0.157783	0.446658	-0.353253	0.723899	0.999974
PIWIL2	ENSG00000197181	ENSG00000197181.12	416.056	-0.0968119	0.274156	-0.353127	0.723994	0.999974
NA	ENSG00000244144	ENSG00000244144.1	22.4116	0.112347	0.318164	0.353109	0.724006	0.999974
AKAP5	ENSG00000179841	ENSG00000179841.8	1942.42	0.115315	0.326685	0.352985	0.7241	0.999974
DIS3L2	ENSG00000144535	ENSG00000144535.20	1239.26	-0.0250685	0.0710348	-0.352905	0.72416	0.999974
IGHV3-33	ENSG00000211955	ENSG00000211955.2	1168.32	-0.178502	0.505825	-0.352893	0.724168	0.999974
MSI1	ENSG00000135097	ENSG00000135097.7	47.7454	-0.181785	0.515242	-0.352815	0.724227	0.999974
EIF6	ENSG00000242372	ENSG00000242372.9	9440.94	-0.036582	0.103687	-0.352814	0.724228	0.999974
COL3A1	ENSG00000168542	ENSG00000168542.16	7140.78	-0.130736	0.370949	-0.352435	0.724512	0.999974
KDM8	ENSG00000155666	ENSG00000155666.12	224.703	-0.0485195	0.137687	-0.35239	0.724545	0.999974
LOC102724178	ENSG00000258021	ENSG00000258021.1	8.42186	0.211242	0.599496	0.352366	0.724564	0.999974
KCNK7	ENSG00000173338	ENSG00000173338.13	35.7665	0.1193	0.338588	0.352346	0.724579	0.999974
NCBP2AS2	ENSG00000270170	ENSG00000270170.2	1474.38	0.0527344	0.149684	0.352305	0.724609	0.999974
NA	ENSG00000205485	ENSG00000205485.13	94.6623	0.105724	0.300101	0.352296	0.724617	0.999974
NFAT5	ENSG00000102908	ENSG00000102908.22	2909.67	0.0421475	0.119641	0.352283	0.724626	0.999974
BLVRA	ENSG00000106605	ENSG00000106605.11	885.834	-0.0999479	0.283745	-0.352246	0.724654	0.999974
LPAR1	ENSG00000198121	ENSG00000198121.14	1699.29	0.0645269	0.183215	0.352192	0.724694	0.999974
AK7	ENSG00000140057	ENSG00000140057.9	719.9	-0.0477708	0.13564	-0.352188	0.724697	0.999974
KIF2A	ENSG00000068796	ENSG00000068796.19	5607.41	-0.0408619	0.116044	-0.352123	0.724746	0.999974
TTC39B	ENSG00000155158	ENSG00000155158.20	5794.53	0.0520924	0.147957	0.352078	0.72478	0.999974
RAC2	ENSG00000128340	ENSG00000128340.15	5290.77	-0.101902	0.289432	-0.352075	0.724782	0.999974
LAMP3	ENSG00000078081	ENSG00000078081.8	871.522	-0.146479	0.416166	-0.351973	0.724858	0.999974
ZNF148	ENSG00000163848	ENSG00000163848.20	5144.34	0.0255312	0.0725395	0.351963	0.724866	0.999974
SRPK1	ENSG00000096063	ENSG00000096063.16	7323.04	-0.0332855	0.0945724	-0.351958	0.72487	0.999974
POLI	ENSG00000101751	ENSG00000101751.11	480.95	-0.0387949	0.110252	-0.351874	0.724933	0.999974
NA	ENSG00000225022	ENSG00000225022.1	23.6016	-0.0912083	0.259213	-0.351866	0.724939	0.999974
GRWD1	ENSG00000105447	ENSG00000105447.13	2434.45	-0.0441294	0.125419	-0.351856	0.724946	0.999974
ATG7	ENSG00000197548	ENSG00000197548.12	1944.25	-0.0240591	0.0683957	-0.351763	0.725016	0.999974
CPVL-AS2	ENSG00000272568	ENSG00000272568.6	37.5118	0.171008	0.486166	0.351749	0.725026	0.999974
MTCO3P12	ENSG00000198744	ENSG00000198744.5	274.495	0.129003	0.36677	0.351726	0.725043	0.999974
KCNMB1	ENSG00000145936	ENSG00000145936.9	78.8363	-0.132089	0.375586	-0.351688	0.725073	0.999974
ZKSCAN5	ENSG00000196652	ENSG00000196652.12	1337.51	0.0328353	0.0933702	0.351668	0.725087	0.999974
SYNGR4	ENSG00000105467	ENSG00000105467.9	13.4358	0.143836	0.409063	0.351624	0.72512	0.999974
HOXA13	ENSG00000106031	ENSG00000106031.9	4664.59	0.081861	0.232809	0.351624	0.725121	0.999974
SNAP25	ENSG00000132639	ENSG00000132639.13	52.858	0.0891558	0.253598	0.351564	0.725166	0.999974
ZNF275	ENSG00000063587	ENSG00000063587.15	1198.85	-0.0590657	0.168031	-0.351518	0.7252	0.999974
FCRL1	ENSG00000163534	ENSG00000163534.15	157.127	0.214318	0.609786	0.351465	0.72524	0.999974
HEATR6	ENSG00000068097	ENSG00000068097.15	807.913	-0.0342555	0.0974856	-0.351391	0.725295	0.999974
NA	ENSG00000204620	ENSG00000204620.3	15.1592	0.0854743	0.243247	0.351389	0.725297	0.999974
NSG1	ENSG00000168824	ENSG00000168824.14	56.1471	-0.116758	0.332333	-0.351329	0.725342	0.999974
CAMKK2	ENSG00000110931	ENSG00000110931.19	6355.48	0.0299569	0.0852746	0.3513	0.725363	0.999974
LRRIQ4	ENSG00000188306	ENSG00000188306.6	125.78	-0.120087	0.341842	-0.351295	0.725367	0.999974
SLC66A1	ENSG00000040487	ENSG00000040487.13	1146.14	0.046182	0.131463	0.351292	0.725369	0.999974
NA	ENSG00000285752	ENSG00000285752.1	5.643	0.169148	0.481665	0.351173	0.725459	0.999974
FAM204A	ENSG00000165669	ENSG00000165669.14	2058.83	-0.0298694	0.0850589	-0.351162	0.725467	0.999974
TES	ENSG00000135269	ENSG00000135269.18	12003.8	-0.0281678	0.0802243	-0.351113	0.725504	0.999974
IRF2BPL	ENSG00000119669	ENSG00000119669.5	1279.67	0.0443495	0.126318	0.351094	0.725517	0.999974
CETN3	ENSG00000153140	ENSG00000153140.9	989.923	0.0371472	0.105822	0.351033	0.725563	0.999974
TFCP2	ENSG00000135457	ENSG00000135457.10	3369.28	-0.0223162	0.0635818	-0.350984	0.725601	0.999974
IGLV3-16	ENSG00000211665	ENSG00000211665.3	27.7644	-0.235512	0.67115	-0.350907	0.725658	0.999974
PRUNE2	ENSG00000106772	ENSG00000106772.18	4094.04	-0.082193	0.234247	-0.350883	0.725676	0.999974
KRT8	ENSG00000170421	ENSG00000170421.12	576059	0.0489404	0.139506	0.350812	0.72573	0.999974
TNNC1	ENSG00000114854	ENSG00000114854.8	29.989	0.186303	0.531071	0.350807	0.725733	0.999974
NA	ENSG00000234558	ENSG00000234558.1	6.7294	0.151006	0.430469	0.350795	0.725743	0.999974
LTN1	ENSG00000198862	ENSG00000198862.14	3788.16	0.0239826	0.0683774	0.350738	0.725785	0.999974
GABRR2	ENSG00000111886	ENSG00000111886.11	41.0894	-0.11941	0.340488	-0.350703	0.725811	0.999974
TCEA3	ENSG00000204219	ENSG00000204219.11	6577.5	0.0918213	0.261873	0.350633	0.725863	0.999974
EP300-AS1	ENSG00000231993	ENSG00000231993.1	19.5675	0.115647	0.329887	0.350564	0.725915	0.999974
FKBP3	ENSG00000100442	ENSG00000100442.11	3410.64	-0.0239589	0.0683601	-0.350481	0.725978	0.999974
NME9	ENSG00000181322	ENSG00000181322.15	7.23385	-0.161714	0.461582	-0.350346	0.726079	0.999974
FNBP4	ENSG00000109920	ENSG00000109920.13	3109.45	0.0267151	0.0762543	0.350342	0.726082	0.999974
GLP2R	ENSG00000065325	ENSG00000065325.13	81.935	0.138989	0.396742	0.350326	0.726094	0.999974
GEMIN7	ENSG00000142252	ENSG00000142252.11	42.5906	0.0667814	0.190677	0.350232	0.726164	0.999974
EXOC3L4	ENSG00000205436	ENSG00000205436.7	1036.99	-0.0675931	0.192999	-0.350224	0.72617	0.999974
SEC22A	ENSG00000121542	ENSG00000121542.12	1065.8	0.0236352	0.0675237	0.350029	0.726317	0.999974
GPLD1	ENSG00000112293	ENSG00000112293.15	32.5237	0.0930474	0.265935	0.349887	0.726423	0.999974
RBM15B	ENSG00000259956	ENSG00000259956.2	6000.17	0.0203643	0.058207	0.349861	0.726443	0.999974
NA	ENSG00000272370	ENSG00000272370.1	8.90088	-0.11849	0.338715	-0.349823	0.726472	0.999974
NA	ENSG00000144158	ENSG00000144158.4	6.96381	-0.146918	0.419992	-0.349812	0.72648	0.999974
NEXN	ENSG00000162614	ENSG00000162614.19	259.823	-0.0984425	0.281443	-0.349778	0.726505	0.999974
EPIST	ENSG00000249082	ENSG00000249082.2	20.7546	0.201784	0.577164	0.349613	0.726629	0.999974
NA	ENSG00000108785	ENSG00000108785.7	29.9774	0.104435	0.298755	0.349568	0.726663	0.999974
ZNF746	ENSG00000181220	ENSG00000181220.17	1127.76	0.0350494	0.100288	0.349487	0.726724	0.999974
ZNF641	ENSG00000167528	ENSG00000167528.13	1268.5	0.0279017	0.0798385	0.349477	0.726731	0.999974
FAH	ENSG00000103876	ENSG00000103876.14	767.047	-0.0455781	0.130455	-0.349379	0.726804	0.999974
GRK6	ENSG00000198055	ENSG00000198055.11	2829	-0.0231554	0.0662766	-0.349375	0.726808	0.999974
FADS1	ENSG00000149485	ENSG00000149485.19	1102.03	-0.142115	0.406771	-0.349373	0.726809	0.999974
TREH	ENSG00000118094	ENSG00000118094.12	291.734	0.11477	0.328508	0.349367	0.726814	0.999974
CRISP3	ENSG00000096006	ENSG00000096006.12	9.2589	0.247031	0.707258	0.349281	0.726879	0.999974
FAM88B	ENSG00000170161	ENSG00000170161.7	49.4838	-0.0738854	0.211568	-0.349227	0.726919	0.999974
HSP90AB1	ENSG00000096384	ENSG00000096384.20	58246.8	-0.0503469	0.144199	-0.349148	0.726978	0.999974
NA	ENSG00000227775	ENSG00000227775.3	363.148	0.144992	0.41533	0.349101	0.727013	0.999974
AAR2	ENSG00000131043	ENSG00000131043.13	2708.4	-0.0180617	0.0517383	-0.349097	0.727016	0.999974
STAM	ENSG00000136738	ENSG00000136738.15	1936.45	-0.0379005	0.10864	-0.348862	0.727193	0.999974
LOC124900774	ENSG00000287951	ENSG00000287951.1	4.79315	0.338937	0.97184	0.348758	0.727271	0.999974
POU2AF2	ENSG00000150750	ENSG00000150750.9	126.216	-0.118455	0.339724	-0.348682	0.727328	0.999974
GRTP1-AS1	ENSG00000225083	ENSG00000225083.2	14.2912	0.136639	0.392	0.348569	0.727413	0.999974
ASH2L	ENSG00000129691	ENSG00000129691.16	3607.03	-0.0280781	0.0805707	-0.34849	0.727472	0.999974
SGSM3	ENSG00000100359	ENSG00000100359.21	121.953	0.0824995	0.236792	0.348405	0.727536	0.999974
PYROXD2	ENSG00000119943	ENSG00000119943.13	444.772	0.0942392	0.270542	0.348334	0.727589	0.999974
RPS12	ENSG00000112306	ENSG00000112306.8	43370.8	-0.0318644	0.0915093	-0.34821	0.727683	0.999974
NA	ENSG00000277142	ENSG00000277142.1	21.6337	-0.107563	0.308903	-0.348209	0.727683	0.999974
JDP2	ENSG00000140044	ENSG00000140044.13	1851.31	0.0432239	0.124169	0.348106	0.727761	0.999974
SNHG16	ENSG00000163597	ENSG00000163597.15	943.821	-0.062342	0.179114	-0.348058	0.727796	0.999974
SNX22	ENSG00000157734	ENSG00000157734.14	96.9206	-0.15268	0.438665	-0.348056	0.727798	0.999974
NA	ENSG00000288585	ENSG00000288585.1	6.34541	0.266878	0.766895	0.347998	0.727842	0.999974
NA	ENSG00000274150	ENSG00000274150.1	9.31174	0.253865	0.72955	0.347975	0.727859	0.999974
ZNF658	ENSG00000274349	ENSG00000274349.5	159.577	0.0565002	0.162415	0.347876	0.727933	0.999974
AKAP10	ENSG00000108599	ENSG00000108599.15	2732.04	0.0238692	0.0686245	0.347824	0.727973	0.999974
PPP1R13B	ENSG00000088808	ENSG00000088808.18	4269.72	0.0310215	0.0891963	0.347788	0.727999	0.999974
PLCG1-AS1	ENSG00000226648	ENSG00000226648.2	20.2962	-0.104699	0.301083	-0.347743	0.728033	0.999974
NA	ENSG00000272677	ENSG00000272677.1	14.0941	-0.101537	0.292021	-0.347706	0.728061	0.999974
RERGL	ENSG00000111404	ENSG00000111404.7	11.1402	0.225926	0.649789	0.347691	0.728072	0.999974
RPS6KA1	ENSG00000117676	ENSG00000117676.14	20259.9	0.035049	0.100862	0.347495	0.728219	0.999974
ACTG2	ENSG00000163017	ENSG00000163017.14	814.868	0.181338	0.521925	0.347441	0.72826	0.999974
SLAMF9	ENSG00000162723	ENSG00000162723.10	52.9028	0.170014	0.489361	0.34742	0.728276	0.999974
ALOX15B	ENSG00000179593	ENSG00000179593.16	62.5187	-0.153535	0.442076	-0.347304	0.728363	0.999974
PTP4A2	ENSG00000184007	ENSG00000184007.22	33785.8	0.0185058	0.0532977	0.347216	0.728429	0.999974
ALDOB	ENSG00000136872	ENSG00000136872.20	42052.5	-0.180279	0.519365	-0.347114	0.728506	0.999974
LOC107986163	ENSG00000272970	ENSG00000272970.3	11.0936	0.150834	0.434603	0.347063	0.728544	0.999974
FOXH1	ENSG00000160973	ENSG00000160973.8	62.5759	0.116983	0.337068	0.347061	0.728545	0.999974
HOXB9	ENSG00000170689	ENSG00000170689.10	6033.06	-0.0544437	0.156878	-0.347045	0.728558	0.999974
AKNA	ENSG00000106948	ENSG00000106948.17	3435.01	-0.0377993	0.108932	-0.346999	0.728592	0.999974
TOX-DT	ENSG00000167912	ENSG00000167912.6	173.321	-0.0776818	0.223892	-0.34696	0.728621	0.999974
NOL7	ENSG00000225921	ENSG00000225921.7	4377.44	0.0296476	0.0855067	0.346729	0.728795	0.999974
NA	ENSG00000232043	ENSG00000232043.1	11.0883	0.138151	0.398543	0.346641	0.728861	0.999974
KCNJ15	ENSG00000157551	ENSG00000157551.19	497.037	0.215345	0.621326	0.34659	0.728899	0.999974
CYREN	ENSG00000122783	ENSG00000122783.17	1315.67	0.0590282	0.170383	0.346444	0.729009	0.999974
UTP15	ENSG00000164338	ENSG00000164338.10	1071.53	-0.0513802	0.148312	-0.346433	0.729017	0.999974
LARP1	ENSG00000155506	ENSG00000155506.18	14233.7	-0.0363086	0.104807	-0.346433	0.729017	0.999974
NA	ENSG00000278867	ENSG00000278867.1	6.90468	0.175092	0.505526	0.346356	0.729076	0.999974
NA	ENSG00000272990	ENSG00000272990.1	9.23535	0.141845	0.409613	0.346291	0.729124	0.999974
FXYD4	ENSG00000150201	ENSG00000150201.15	5.99422	-0.265985	0.768487	-0.346116	0.729256	0.999974
NCSTN	ENSG00000162736	ENSG00000162736.17	14434.2	-0.0321496	0.0929027	-0.346057	0.7293	0.999974
SCP2	ENSG00000116171	ENSG00000116171.19	24359.3	0.0392471	0.113422	0.346028	0.729322	0.999974
TDP2	ENSG00000111802	ENSG00000111802.14	35526.9	0.101789	0.294183	0.346005	0.729339	0.999974
RPL6P23	ENSG00000249510	ENSG00000249510.1	118.579	0.0696994	0.201451	0.345987	0.729352	0.999974
NA	ENSG00000254143	ENSG00000254143.1	4.81171	-0.241439	0.697889	-0.345956	0.729376	0.999974
MYL9	ENSG00000101335	ENSG00000101335.10	1306.8	0.132745	0.383716	0.345946	0.729383	0.999974
PRR36	ENSG00000183248	ENSG00000183248.12	17.6777	-0.109932	0.317774	-0.345945	0.729384	0.999974
SEMA6C	ENSG00000143434	ENSG00000143434.16	76.0324	-0.0687245	0.198666	-0.34593	0.729396	0.999974
ERRFI1	ENSG00000116285	ENSG00000116285.13	14587.1	-0.116004	0.335427	-0.345838	0.729464	0.999974
PIK3R5	ENSG00000141506	ENSG00000141506.15	554.652	0.0993625	0.287323	0.345822	0.729476	0.999974
NHIP	ENSG00000286381	ENSG00000286381.1	14.5884	-0.264448	0.76483	-0.34576	0.729523	0.999974
HHIP	ENSG00000164161	ENSG00000164161.10	18.2332	-0.182588	0.528129	-0.345727	0.729548	0.999974
NAMPTP1	ENSG00000229644	ENSG00000229644.6	291.031	0.165696	0.47932	0.34569	0.729576	0.999974
RAB3IP	ENSG00000127328	ENSG00000127328.22	2928.31	0.0243638	0.0704812	0.345678	0.729585	0.999974
LRRC27	ENSG00000148814	ENSG00000148814.18	348.369	0.0388521	0.112416	0.34561	0.729636	0.999974
NA	ENSG00000272140	ENSG00000272140.2	23.9797	0.0868982	0.251451	0.345587	0.729653	0.999974
NA	ENSG00000286909	ENSG00000286909.1	36.616	-0.113255	0.327742	-0.345562	0.729672	0.999974
ZNF41	ENSG00000147124	ENSG00000147124.13	1453.61	-0.0324104	0.0938319	-0.345409	0.729787	0.999974
CCDC71L	ENSG00000253276	ENSG00000253276.4	2712.6	-0.0624417	0.180787	-0.345389	0.729802	0.999974
NA	ENSG00000272662	ENSG00000272662.1	4.89966	-0.219143	0.634587	-0.345331	0.729845	0.999974
NA	ENSG00000202533	ENSG00000202533.1	9.54719	0.150855	0.436856	0.34532	0.729854	0.999974
NME5	ENSG00000112981	ENSG00000112981.5	106.692	-0.128194	0.371272	-0.345282	0.729882	0.999974
NPLOC4	ENSG00000182446	ENSG00000182446.14	11136.3	-0.0246689	0.0714538	-0.345243	0.729912	0.999974
NA	ENSG00000225558	ENSG00000225558.1	9.8801	0.191891	0.556065	0.345088	0.730028	0.999974
KIAA1614	ENSG00000135835	ENSG00000135835.12	49.7605	0.0981178	0.28446	0.344927	0.730149	0.999974
NA	ENSG00000225075	ENSG00000225075.1	10.0924	0.142951	0.414528	0.344852	0.730206	0.999974
LINC01132	ENSG00000227630	ENSG00000227630.4	31.006	0.0776908	0.225289	0.34485	0.730207	0.999974
IGKV2D-29	ENSG00000243264	ENSG00000243264.3	330.093	-0.211586	0.613578	-0.34484	0.730215	0.999974
METTL25	ENSG00000127720	ENSG00000127720.8	539.846	0.03153	0.0914438	0.344802	0.730243	0.999974
GARNL3	ENSG00000136895	ENSG00000136895.19	78.9753	0.0614189	0.178135	0.344789	0.730253	0.999974
GRM7	ENSG00000196277	ENSG00000196277.16	7.60984	-0.22815	0.661755	-0.344765	0.730271	0.999974
NA	ENSG00000225506	ENSG00000225506.2	25.1462	0.145852	0.423103	0.344721	0.730304	0.999974
FN3K	ENSG00000167363	ENSG00000167363.14	894.452	0.0625486	0.181478	0.344663	0.730348	0.999974
WDSUB1	ENSG00000196151	ENSG00000196151.11	792.63	0.0394822	0.114562	0.344636	0.730368	0.999974
PHB2	ENSG00000215021	ENSG00000215021.10	14834	-0.0420353	0.122061	-0.344378	0.730562	0.999974
PDAP1	ENSG00000106244	ENSG00000106244.13	8502.07	-0.0211998	0.0615932	-0.34419	0.730703	0.999974
NA	ENSG00000276814	ENSG00000276814.1	14.5581	0.092544	0.268886	0.344176	0.730714	0.999974
LOC112267986	ENSG00000287672	ENSG00000287672.1	11.9019	-0.177784	0.516561	-0.344168	0.73072	0.999974
LOC102724200	ENSG00000280433	ENSG00000280433.1	365.934	0.0541044	0.157228	0.344114	0.73076	0.999974
NA	ENSG00000229666	ENSG00000229666.1	15.6693	0.165807	0.481869	0.344092	0.730777	0.999974
TTL	ENSG00000114999	ENSG00000114999.8	2745.36	-0.0522387	0.151818	-0.344088	0.73078	0.999974
MARK3	ENSG00000075413	ENSG00000075413.19	5203.52	0.0302496	0.0879325	0.344009	0.730839	0.999974
AFG3L2	ENSG00000141385	ENSG00000141385.11	6774.57	0.0422106	0.122756	0.343857	0.730954	0.999974
SH2D7	ENSG00000183476	ENSG00000183476.13	141.586	0.18617	0.541552	0.343771	0.731019	0.999974
ALKBH1	ENSG00000100601	ENSG00000100601.10	953.989	0.0231873	0.0674549	0.343745	0.731038	0.999974
GPAT3	ENSG00000138678	ENSG00000138678.11	6174.13	-0.0633664	0.184377	-0.343678	0.731088	0.999974
CCDC142	ENSG00000135637	ENSG00000135637.14	742.732	0.0449891	0.13091	0.343664	0.731099	0.999974
NA	ENSG00000279415	ENSG00000279415.1	55.2443	0.0611884	0.178065	0.34363	0.731125	0.999974
PEX26	ENSG00000215193	ENSG00000215193.14	13935.9	0.0905917	0.263648	0.343609	0.73114	0.999974
IMMT	ENSG00000132305	ENSG00000132305.21	12095.4	0.0356691	0.103816	0.34358	0.731162	0.999974
NA	ENSG00000255595	ENSG00000255595.5	44.6537	-0.365265	1.06314	-0.343572	0.731168	0.999974
SPTBN4	ENSG00000160460	ENSG00000160460.16	22.1754	0.1351	0.393234	0.343562	0.731176	0.999974
NA	ENSG00000259429	ENSG00000259429.5	61.4829	-0.0577273	0.168028	-0.343556	0.73118	0.999974
NT5M	ENSG00000205309	ENSG00000205309.14	23.4231	0.110568	0.321911	0.343473	0.731242	0.999974
WASHC2FP	ENSG00000237840	ENSG00000237840.6	44.4309	-0.11936	0.34751	-0.343473	0.731243	0.999974
LYSET	ENSG00000153485	ENSG00000153485.6	1067.86	0.0383052	0.111546	0.343401	0.731297	0.999974
PRADX	ENSG00000235027	ENSG00000235027.1	19.336	0.165373	0.481604	0.34338	0.731313	0.999974
ZNF239	ENSG00000196793	ENSG00000196793.14	201.976	0.0810922	0.23617	0.343364	0.731324	0.999974
NA	ENSG00000277763	ENSG00000277763.1	21.0113	-0.176381	0.513924	-0.343203	0.731445	0.999974
GTF2IRD1	ENSG00000006704	ENSG00000006704.11	1658.94	-0.0840902	0.245034	-0.343178	0.731465	0.999974
FAM131B	ENSG00000159784	ENSG00000159784.18	63.81	-0.0812946	0.236967	-0.343062	0.731552	0.999974
ARSF	ENSG00000062096	ENSG00000062096.15	5.33219	0.316455	0.922592	0.343006	0.731594	0.999974
ILKAP	ENSG00000132323	ENSG00000132323.9	1774.51	-0.0221784	0.0646831	-0.342878	0.73169	0.999974
NA	ENSG00000214269	ENSG00000214269.3	35.7113	0.0747752	0.218115	0.342824	0.731731	0.999974
PHF11	ENSG00000136147	ENSG00000136147.18	2422.12	-0.0392485	0.114514	-0.34274	0.731794	0.999974
SPRED1	ENSG00000166068	ENSG00000166068.13	6524.54	0.0473773	0.138237	0.342726	0.731805	0.999974
CAPN1-AS1	ENSG00000254614	ENSG00000254614.2	755.98	0.0515845	0.150574	0.342586	0.73191	0.999974
XPNPEP1	ENSG00000108039	ENSG00000108039.18	10277.8	0.0435415	0.127135	0.342483	0.731987	0.999974
MORN2	ENSG00000188010	ENSG00000188010.15	1066.18	-0.0391619	0.11439	-0.342354	0.732085	0.999974
KCTD14	ENSG00000151364	ENSG00000151364.17	608.244	-0.0643689	0.188025	-0.342342	0.732093	0.999974
ZBTB7B	ENSG00000160685	ENSG00000160685.13	20772	0.0713395	0.208415	0.342296	0.732128	0.999974
SLC39A5	ENSG00000139540	ENSG00000139540.12	4771.29	0.0977763	0.28585	0.342054	0.73231	0.999974
ITGB1-DT	ENSG00000229656	ENSG00000229656.7	21.0212	-0.161116	0.471104	-0.341997	0.732353	0.999974
SEMA6D	ENSG00000137872	ENSG00000137872.17	6152.15	-0.0844448	0.24694	-0.341965	0.732377	0.999974
TM9SF4	ENSG00000101337	ENSG00000101337.16	13159	0.0210885	0.0616732	0.341939	0.732397	0.999974
PIM1	ENSG00000137193	ENSG00000137193.14	4511.23	0.0481015	0.140676	0.341931	0.732403	0.999974
USP33	ENSG00000077254	ENSG00000077254.14	8946.92	-0.0257637	0.0753547	-0.341899	0.732427	0.999974
NA	ENSG00000234521	ENSG00000234521.2	11.0065	-0.132868	0.388622	-0.341894	0.732431	0.999974
GAP43	ENSG00000172020	ENSG00000172020.13	16.2613	0.249295	0.729388	0.341787	0.732511	0.999974
ZNF135	ENSG00000176293	ENSG00000176293.20	28.7801	-0.151475	0.443293	-0.341703	0.732574	0.999974
PXN	ENSG00000089159	ENSG00000089159.17	10708.7	-0.0310278	0.0908116	-0.341672	0.732598	0.999974
GUCY1B1	ENSG00000061918	ENSG00000061918.14	150.066	-0.12004	0.35139	-0.341617	0.732639	0.999974
PCDHB2	ENSG00000112852	ENSG00000112852.7	10.7193	-0.201117	0.588727	-0.341613	0.732642	0.999974
SIPA1L1	ENSG00000197555	ENSG00000197555.10	4510.5	0.0216901	0.0634988	0.341583	0.732665	0.999974
MYD88	ENSG00000172936	ENSG00000172936.16	16438.7	0.0261643	0.076602	0.341562	0.73268	0.999974
NA	ENSG00000265574	ENSG00000265574.1	10.5453	0.351318	1.02877	0.341494	0.732732	0.999974
SPINK2	ENSG00000128040	ENSG00000128040.11	36.2673	-0.145503	0.426136	-0.341447	0.732767	0.999974
OSGIN2	ENSG00000164823	ENSG00000164823.11	1661.8	-0.0467005	0.136785	-0.341414	0.732792	0.999974
MSLN	ENSG00000102854	ENSG00000102854.16	5968.74	0.200782	0.588341	0.341268	0.732902	0.999974
NA	ENSG00000276141	ENSG00000276141.4	18.5375	0.145912	0.42758	0.341251	0.732915	0.999974
RBCK1	ENSG00000125826	ENSG00000125826.21	9845.31	0.0428768	0.125647	0.341247	0.732918	0.999974
DROSHA	ENSG00000113360	ENSG00000113360.17	4158.68	0.0220614	0.0646576	0.341203	0.732951	0.999974
BNIP1	ENSG00000113734	ENSG00000113734.18	764.625	-0.0364349	0.106796	-0.341162	0.732982	0.999974
NPY1R	ENSG00000164128	ENSG00000164128.7	307.388	0.178394	0.522995	0.341101	0.733028	0.999974
OAZ3	ENSG00000143450	ENSG00000143450.19	68.819	-0.0773194	0.226764	-0.340969	0.733127	0.999974
PLA2G2D	ENSG00000117215	ENSG00000117215.15	237.704	0.211465	0.620422	0.340841	0.733223	0.999974
NA	ENSG00000241743	ENSG00000241743.4	595.879	-0.082855	0.243114	-0.340807	0.733249	0.999974
ALDH8A1	ENSG00000118514	ENSG00000118514.14	12.2514	0.174051	0.51076	0.340769	0.733277	0.999974
BAZ2A	ENSG00000076108	ENSG00000076108.12	13225.5	0.0376567	0.110522	0.340717	0.733316	0.999974
SF3A3	ENSG00000183431	ENSG00000183431.12	4812.18	-0.0405458	0.119075	-0.340507	0.733474	0.999974
ARK2N	ENSG00000152242	ENSG00000152242.11	3148.44	-0.0219909	0.064595	-0.340443	0.733523	0.999974
C10orf55	ENSG00000222047	ENSG00000222047.9	11.338	0.240252	0.705825	0.340385	0.733566	0.999974
TPCN2	ENSG00000162341	ENSG00000162341.18	901.456	-0.0368845	0.108362	-0.340384	0.733567	0.999974
NAA20	ENSG00000173418	ENSG00000173418.12	4360.85	0.0292161	0.0858614	0.340271	0.733652	0.999974
CCP110	ENSG00000103540	ENSG00000103540.16	1707.4	-0.046063	0.13538	-0.340249	0.733669	0.999974
GRAMD2A	ENSG00000175318	ENSG00000175318.12	948.735	-0.0977135	0.287189	-0.340241	0.733675	0.999974
CIRBP-AS1	ENSG00000267493	ENSG00000267493.4	94.4637	0.0794612	0.233551	0.34023	0.733684	0.999974
ZNF691	ENSG00000164011	ENSG00000164011.18	396.651	-0.0278832	0.0820035	-0.340024	0.733838	0.999974
SIAE	ENSG00000110013	ENSG00000110013.13	28873	0.057136	0.168054	0.339985	0.733868	0.999974
POLR3E	ENSG00000058600	ENSG00000058600.16	2272.47	-0.0361675	0.106416	-0.33987	0.733954	0.999974
NKAIN4	ENSG00000101198	ENSG00000101198.15	10.5349	-0.204831	0.602718	-0.339845	0.733973	0.999974
BCL6	ENSG00000113916	ENSG00000113916.18	1931.38	0.124021	0.364948	0.339831	0.733984	0.999974
RBM17	ENSG00000134453	ENSG00000134453.16	5007.99	0.0242924	0.0714953	0.339777	0.734025	0.999974
NA	ENSG00000239415	ENSG00000239415.1	47.2992	-0.0690646	0.203296	-0.339724	0.734064	0.999974
DUSP14	ENSG00000276023	ENSG00000276023.5	503.143	0.115865	0.341099	0.339683	0.734095	0.999974
OS9	ENSG00000135506	ENSG00000135506.16	21570.3	0.0326493	0.0961682	0.339502	0.734232	0.999974
NA	ENSG00000274272	ENSG00000274272.1	25.7271	0.0991615	0.292197	0.339366	0.734334	0.999974
NA	ENSG00000160172	ENSG00000160172.10	148.778	0.0632846	0.186548	0.339239	0.734429	0.999974
NA	ENSG00000255139	ENSG00000255139.2	24.268	0.0802568	0.236598	0.339212	0.73445	0.999974
CNP	ENSG00000173786	ENSG00000173786.17	5680.42	-0.0358946	0.105843	-0.33913	0.734511	0.999974
TRIM3	ENSG00000110171	ENSG00000110171.20	2208.82	0.0622982	0.183721	0.339091	0.734541	0.999974
NA	ENSG00000272449	ENSG00000272449.2	135.376	0.0749516	0.221074	0.339035	0.734584	0.999974
SEPTIN7	ENSG00000122545	ENSG00000122545.20	12698.7	0.0179275	0.0528791	0.339028	0.734589	0.999974
COL6A1	ENSG00000142156	ENSG00000142156.16	2080.43	-0.109483	0.322932	-0.339027	0.734589	0.999974
KIAA0319	ENSG00000137261	ENSG00000137261.15	319.565	0.134495	0.396923	0.338843	0.734728	0.999974
FSAF1	ENSG00000143633	ENSG00000143633.13	1273.47	-0.0317101	0.0935908	-0.338816	0.734748	0.999974
CDC20P1	ENSG00000231007	ENSG00000231007.5	36.1708	-0.208648	0.615831	-0.338807	0.734755	0.999974
PPP1R1B	ENSG00000131771	ENSG00000131771.14	20980.4	0.0441203	0.130235	0.338774	0.73478	0.999974
TNK1	ENSG00000174292	ENSG00000174292.12	2811.44	0.0347192	0.102485	0.338773	0.73478	0.999974
PDS5A	ENSG00000121892	ENSG00000121892.15	11087.7	-0.0194825	0.0575099	-0.338767	0.734785	0.999974
NA	ENSG00000227683	ENSG00000227683.1	12.0992	-0.182705	0.539442	-0.338692	0.734842	0.999974
AP1M2	ENSG00000129354	ENSG00000129354.12	12053.6	0.0266859	0.0787937	0.338681	0.73485	0.999974
ASB16-AS1	ENSG00000267080	ENSG00000267080.6	347.525	-0.0339945	0.100385	-0.33864	0.734881	0.999974
BBS5	ENSG00000163093	ENSG00000163093.12	179.498	-0.0565019	0.166913	-0.338511	0.734978	0.999974
CPB1	ENSG00000153002	ENSG00000153002.12	211.28	-0.242981	0.717801	-0.338507	0.734981	0.999974
SRPX	ENSG00000101955	ENSG00000101955.15	231.732	-0.0639115	0.188912	-0.338314	0.735126	0.999974
SMCO2	ENSG00000165935	ENSG00000165935.9	24.4294	-0.171658	0.507471	-0.338261	0.735166	0.999974
KCNJ2-AS1	ENSG00000267365	ENSG00000267365.1	119.162	0.0850232	0.251366	0.338244	0.735179	0.999974
ARCN1	ENSG00000095139	ENSG00000095139.14	25226.2	0.0241351	0.071369	0.338173	0.735233	0.999974
OXLD1	ENSG00000204237	ENSG00000204237.5	1034.59	0.0328446	0.097126	0.338165	0.735239	0.999974
SOX7-AS1	ENSG00000248896	ENSG00000248896.3	6.67857	-0.185944	0.549934	-0.338121	0.735272	0.999974
ASB11	ENSG00000165192	ENSG00000165192.14	18.0254	-0.251653	0.744381	-0.33807	0.735311	0.999974
CUTC	ENSG00000119929	ENSG00000119929.13	658.339	-0.0358882	0.106179	-0.337997	0.735366	0.999974
RGPD3	ENSG00000153165	ENSG00000153165.19	70.8927	-0.0631938	0.186981	-0.33797	0.735386	0.999974
LOC124900372	ENSG00000261971	ENSG00000261971.8	194.814	0.0842296	0.249279	0.337892	0.735444	0.999974
MLH3	ENSG00000119684	ENSG00000119684.16	1503.69	0.0326819	0.0967266	0.337879	0.735454	0.999974
TGFBR1	ENSG00000106799	ENSG00000106799.13	3901.49	-0.0560135	0.165812	-0.337814	0.735503	0.999974
TMEM233	ENSG00000224982	ENSG00000224982.4	6.48755	-0.224472	0.664516	-0.337798	0.735516	0.999974
CR1	ENSG00000203710	ENSG00000203710.12	468.606	0.145496	0.431162	0.33745	0.735778	0.999974
LINC01451	ENSG00000279141	ENSG00000279141.4	14.5819	0.141623	0.419713	0.337427	0.735795	0.999974
PARAIL	ENSG00000251136	ENSG00000251136.9	166.032	0.0864266	0.256172	0.337377	0.735833	0.999974
USP44	ENSG00000136014	ENSG00000136014.12	12.5445	-0.17811	0.528061	-0.337291	0.735897	0.999974
HR	ENSG00000168453	ENSG00000168453.16	4676.58	-0.0678995	0.201348	-0.337224	0.735948	0.999974
ADGRG3	ENSG00000182885	ENSG00000182885.17	550.481	0.164897	0.489137	0.337119	0.736027	0.999974
ICOSLG	ENSG00000160223	ENSG00000160223.17	52.6755	-0.240001	0.711968	-0.337095	0.736045	0.999974
C14orf93	ENSG00000100802	ENSG00000100802.15	551.655	0.043089	0.127834	0.33707	0.736064	0.999974
NA	ENSG00000228285	ENSG00000228285.2	7.60933	-0.169884	0.504004	-0.337069	0.736065	0.999974
DNAAF3	ENSG00000167646	ENSG00000167646.14	37.2195	-0.143045	0.424389	-0.337062	0.73607	0.999974
ZNF574	ENSG00000105732	ENSG00000105732.13	1138.32	-0.0318161	0.0943998	-0.337036	0.73609	0.999974
RPL41	ENSG00000229117	ENSG00000229117.9	30613.6	0.0290648	0.0862476	0.336992	0.736123	0.999974
SUMF2	ENSG00000129103	ENSG00000129103.19	6306.57	0.0420159	0.124693	0.336956	0.73615	0.999974
DIP2C-AS1	ENSG00000180525	ENSG00000180525.14	748.09	0.0716566	0.212732	0.33684	0.736238	0.999974
CSGALNACT2	ENSG00000169826	ENSG00000169826.8	866.837	-0.0738702	0.219342	-0.336781	0.736282	0.999974
DENND3-AS1	ENSG00000253210	ENSG00000253210.2	174	-0.065364	0.194161	-0.336648	0.736382	0.999974
NA	ENSG00000229567	ENSG00000229567.1	8.94533	0.120685	0.358624	0.336523	0.736476	0.999974
CASP2	ENSG00000106144	ENSG00000106144.20	2672.52	0.0291849	0.0867352	0.336482	0.736507	0.999974
DUSP26	ENSG00000133878	ENSG00000133878.9	14.421	0.192877	0.573276	0.336447	0.736534	0.999974
PRELID3B	ENSG00000101166	ENSG00000101166.16	17534.7	0.0378992	0.112657	0.336413	0.736559	0.999974
REXO4	ENSG00000148300	ENSG00000148300.12	2114.92	0.0303731	0.0902861	0.336409	0.736562	0.999974
OGFOD2	ENSG00000111325	ENSG00000111325.16	28.2646	0.086595	0.257438	0.336372	0.73659	0.999974
POLR2K	ENSG00000147669	ENSG00000147669.11	3689.26	-0.0247182	0.0734863	-0.336364	0.736596	0.999974
MLLT1	ENSG00000130382	ENSG00000130382.9	2917.1	-0.0262789	0.0781324	-0.336339	0.736616	0.999974
NA	ENSG00000265399	ENSG00000265399.1	24.0605	-0.0898949	0.267326	-0.336274	0.736664	0.999974
BCAT1	ENSG00000060982	ENSG00000060982.15	264.648	-0.0992017	0.295015	-0.33626	0.736675	0.999974
RASA1	ENSG00000145715	ENSG00000145715.15	3964.9	0.0280129	0.0833154	0.336227	0.736699	0.999974
KLHL9	ENSG00000198642	ENSG00000198642.7	4752.05	-0.0261777	0.0778577	-0.336225	0.736701	0.999974
VPS39	ENSG00000166887	ENSG00000166887.16	6001.9	0.0300614	0.0894215	0.336176	0.736738	0.999974
PEPD	ENSG00000124299	ENSG00000124299.15	4284.97	0.0679295	0.202079	0.336152	0.736756	0.999974
RAD51B	ENSG00000182185	ENSG00000182185.18	284.274	-0.0475887	0.141598	-0.336082	0.736809	0.999974
H6PD	ENSG00000049239	ENSG00000049239.13	6758.72	0.0488084	0.145252	0.336025	0.736852	0.999974
RIBC2	ENSG00000128408	ENSG00000128408.9	88.12	-0.0767099	0.22832	-0.335976	0.736889	0.999974
TAGLN3	ENSG00000144834	ENSG00000144834.14	12.0159	-0.204729	0.609395	-0.335955	0.736905	0.999974
CLIC4	ENSG00000169504	ENSG00000169504.15	4570.53	0.0805744	0.239849	0.335938	0.736918	0.999974
RASSF3	ENSG00000153179	ENSG00000153179.13	8969.4	0.0304285	0.0906178	0.33579	0.73703	0.999974
BHLHE22	ENSG00000180828	ENSG00000180828.3	28.9448	-0.15149	0.451241	-0.335718	0.737084	0.999974
EMC8	ENSG00000131148	ENSG00000131148.9	2450.72	-0.0290739	0.0866091	-0.335691	0.737104	0.999974
PFKM	ENSG00000152556	ENSG00000152556.17	1837.06	0.0526126	0.156733	0.335684	0.737109	0.999974
TMEM82	ENSG00000162460	ENSG00000162460.7	1192.87	-0.107229	0.319448	-0.335671	0.737119	0.999974
CACNA1D	ENSG00000157388	ENSG00000157388.20	482.495	0.0663514	0.197763	0.335511	0.73724	0.999974
LGSN	ENSG00000146166	ENSG00000146166.17	120.926	-0.992218	2.95848	-0.335381	0.737338	0.999974
YOD1	ENSG00000180667	ENSG00000180667.11	1841.52	0.0859673	0.25635	0.335352	0.73736	0.999974
SEC24B-AS1	ENSG00000247950	ENSG00000247950.7	41.9057	-0.0597375	0.178188	-0.335251	0.737436	0.999974
SYK	ENSG00000165025	ENSG00000165025.15	8165.32	-0.0246504	0.07355	-0.335152	0.737511	0.999974
CNR2	ENSG00000188822	ENSG00000188822.8	74.8955	-0.16242	0.484683	-0.335104	0.737546	0.999974
FAM91A1	ENSG00000176853	ENSG00000176853.16	6885.11	-0.0319824	0.0954447	-0.335088	0.737559	0.999974
SNPH	ENSG00000101298	ENSG00000101298.15	1903.7	0.154026	0.459724	0.335041	0.737594	0.999974
LOC101927793	ENSG00000259881	ENSG00000259881.1	10.1638	-0.175722	0.524564	-0.334986	0.737636	0.999974
KLHL41	ENSG00000239474	ENSG00000239474.7	22.752	-0.161048	0.480878	-0.334905	0.737697	0.999974
GPD1	ENSG00000167588	ENSG00000167588.13	1515.74	0.130943	0.391015	0.334881	0.737715	0.999974
STAG3	ENSG00000066923	ENSG00000066923.18	96.7054	-0.0973091	0.290625	-0.334827	0.737755	0.999974
FKBP15	ENSG00000119321	ENSG00000119321.9	3833.15	-0.0208355	0.0622372	-0.334775	0.737795	0.999974
GALNT1	ENSG00000141429	ENSG00000141429.14	20477.6	0.0294041	0.0878442	0.334731	0.737828	0.999974
ADH5	ENSG00000197894	ENSG00000197894.12	14430.5	0.0307515	0.0918777	0.3347	0.737851	0.999974
HCG18	ENSG00000231074	ENSG00000231074.9	1442.76	0.0411672	0.123022	0.334632	0.737903	0.999974
NEPRO-AS1	ENSG00000240057	ENSG00000240057.6	11.7989	0.126888	0.379211	0.334611	0.737919	0.999974
RGMB-AS1	ENSG00000246763	ENSG00000246763.7	92.5608	0.0917558	0.274247	0.334574	0.737946	0.999974
PAX4	ENSG00000106331	ENSG00000106331.17	44.2009	0.142439	0.425844	0.334485	0.738013	0.999974
RTCB	ENSG00000100220	ENSG00000100220.12	17279.2	-0.0416423	0.124505	-0.334462	0.738031	0.999974
NA	ENSG00000275719	ENSG00000275719.1	16.3208	0.120806	0.361216	0.334443	0.738045	0.999974
DMAC2	ENSG00000105341	ENSG00000105341.19	2904.11	0.0473877	0.141693	0.33444	0.738047	0.999974
NA	ENSG00000260467	ENSG00000260467.1	6.72236	0.253923	0.759252	0.334439	0.738049	0.999974
NDUFS1	ENSG00000023228	ENSG00000023228.14	15019.9	-0.0360645	0.107848	-0.334402	0.738076	0.999974
PPM1F	ENSG00000100034	ENSG00000100034.14	907.492	-0.0731004	0.218608	-0.334391	0.738084	0.999974
RPRD1A	ENSG00000141425	ENSG00000141425.18	3946.75	-0.0298675	0.0893385	-0.334318	0.738139	0.999974
ZNF383	ENSG00000188283	ENSG00000188283.12	497.874	0.0492537	0.147335	0.334296	0.738156	0.999974
SFT2D1	ENSG00000198818	ENSG00000198818.10	5911.86	-0.0232375	0.069519	-0.334261	0.738183	0.999974
NA	ENSG00000261294	ENSG00000261294.1	9.30142	-0.310716	0.929608	-0.334244	0.738196	0.999974
SYNJ2BP	ENSG00000213463	ENSG00000213463.5	5233.07	0.0346693	0.103726	0.33424	0.738198	0.999974
RBMXL1	ENSG00000213516	ENSG00000213516.10	2053.86	-0.0508741	0.152326	-0.333982	0.738393	0.999974
GPATCH8	ENSG00000186566	ENSG00000186566.13	4853.89	0.0266686	0.0798566	0.333956	0.738412	0.999974
PPP1R3G	ENSG00000219607	ENSG00000219607.4	528.219	-0.149614	0.448053	-0.333919	0.73844	0.999974
GPATCH11	ENSG00000152133	ENSG00000152133.16	1404.08	0.0306926	0.0919207	0.333903	0.738453	0.999974
SPATA20	ENSG00000006282	ENSG00000006282.21	5031.87	0.0570937	0.170992	0.333896	0.738458	0.999974
EMSY-DT	ENSG00000255135	ENSG00000255135.4	231.109	0.0812433	0.24334	0.333867	0.73848	0.999974
NA	ENSG00000261377	ENSG00000261377.5	90.1977	0.206585	0.61884	0.333827	0.73851	0.999974
SEMA4C	ENSG00000168758	ENSG00000168758.11	819.535	-0.073261	0.219485	-0.333786	0.738541	0.999974
ZFAND6	ENSG00000086666	ENSG00000086666.19	8972	0.015443	0.0462699	0.333758	0.738562	0.999974
LINC02826	ENSG00000275212	ENSG00000275212.3	493.331	0.228423	0.684454	0.33373	0.738583	0.999974
RAB35-AS1	ENSG00000277283	ENSG00000277283.1	89.1276	0.0627333	0.187993	0.333699	0.738607	0.999974
RNF41	ENSG00000181852	ENSG00000181852.18	3440.75	0.0197339	0.0591714	0.333505	0.738753	0.999974
UBR5	ENSG00000104517	ENSG00000104517.13	6484.41	-0.0286651	0.0859937	-0.33334	0.738878	0.999974
COPRS	ENSG00000172301	ENSG00000172301.11	1379.77	-0.0382295	0.114703	-0.333292	0.738914	0.999974
NDUFA3	ENSG00000170906	ENSG00000170906.16	3601.6	0.0519928	0.156137	0.332995	0.739138	0.999974
RPL24P6	ENSG00000236844	ENSG00000236844.1	36.2516	-0.185896	0.558256	-0.332994	0.739139	0.999974
LEFTY1	ENSG00000243709	ENSG00000243709.1	5818.98	0.113641	0.341289	0.332976	0.739152	0.999974
LOC105378920	ENSG00000287217	ENSG00000287217.1	28.2371	0.203538	0.611573	0.332811	0.739277	0.999974
RBM5	ENSG00000003756	ENSG00000003756.17	4632.72	0.0239782	0.0720475	0.332811	0.739277	0.999974
ADAM15	ENSG00000143537	ENSG00000143537.14	18518.5	-0.0394823	0.118703	-0.332615	0.739425	0.999974
LRRC8C-DT	ENSG00000231999	ENSG00000231999.7	32.5257	-0.0950958	0.28593	-0.332584	0.739448	0.999974
EGF	ENSG00000138798	ENSG00000138798.13	1194.48	0.0962501	0.289413	0.33257	0.739459	0.999974
TMEM170B	ENSG00000205269	ENSG00000205269.6	137.205	-0.0781269	0.234959	-0.332513	0.739502	0.999974
HSPA2	ENSG00000126803	ENSG00000126803.10	2584.71	0.123205	0.370709	0.33235	0.739625	0.999974
SLCO4C1	ENSG00000173930	ENSG00000173930.9	49.8722	-0.138073	0.415446	-0.332349	0.739626	0.999974
AP1B1	ENSG00000100280	ENSG00000100280.17	15657.4	0.0298356	0.0898113	0.332203	0.739736	0.999974
FAM200A	ENSG00000221909	ENSG00000221909.3	529.68	0.0250466	0.0753981	0.332191	0.739745	0.999974
LOC105374971	ENSG00000272168	ENSG00000272168.8	33.1696	0.100534	0.302676	0.33215	0.739776	0.999974
DLG3	ENSG00000082458	ENSG00000082458.12	15093	0.0310784	0.0935831	0.332094	0.739818	0.999974
GLRX5	ENSG00000182512	ENSG00000182512.5	4067.73	0.0372577	0.112196	0.332077	0.739831	0.999974
CCT6B	ENSG00000132141	ENSG00000132141.14	82.0644	-0.071075	0.214066	-0.332024	0.739871	0.999974
ST13	ENSG00000100380	ENSG00000100380.14	15591.1	0.0206664	0.0622623	0.331924	0.739946	0.999974
NA	ENSG00000288700	ENSG00000288700.1	14.8996	-0.211026	0.63598	-0.331812	0.740031	0.999974
NA	ENSG00000242193	ENSG00000242193.11	3990.23	0.0660818	0.199158	0.331806	0.740035	0.999974
C6orf52	ENSG00000137434	ENSG00000137434.12	26.3381	0.0771551	0.232579	0.331737	0.740088	0.999974
NA	ENSG00000271936	ENSG00000271936.1	47.7537	-0.0662408	0.199717	-0.331674	0.740136	0.999974
ATG2B	ENSG00000066739	ENSG00000066739.12	3383.74	0.0370551	0.111749	0.331593	0.740197	0.999974
LINC00158	ENSG00000185433	ENSG00000185433.10	5.25759	-0.255866	0.771736	-0.331546	0.740232	0.999974
GTF2F1	ENSG00000125651	ENSG00000125651.14	8218.3	-0.0375966	0.113399	-0.331543	0.740235	0.999974
NA	ENSG00000240356	ENSG00000240356.6	239.653	0.0385122	0.116179	0.331489	0.740275	0.999974
STPG3-AS1	ENSG00000275549	ENSG00000275549.1	17.0255	0.14205	0.428617	0.331414	0.740331	0.999974
HLA-DQB2	ENSG00000232629	ENSG00000232629.9	688.912	-0.193529	0.584097	-0.33133	0.740395	0.999974
LINC00173	ENSG00000196668	ENSG00000196668.4	26.2922	-0.107448	0.324316	-0.331306	0.740414	0.999974
RAB28	ENSG00000157869	ENSG00000157869.16	1172.5	-0.0250219	0.0755261	-0.331302	0.740417	0.999974
DYRK4	ENSG00000010219	ENSG00000010219.13	896.704	-0.0566943	0.171136	-0.331283	0.740431	0.999974
BICDL1	ENSG00000135127	ENSG00000135127.11	1617.41	-0.0527959	0.159377	-0.331264	0.740445	0.999974
ZNF738	ENSG00000172687	ENSG00000172687.14	235.188	0.0390947	0.118026	0.331237	0.740466	0.999974
NA	ENSG00000279329	ENSG00000279329.1	11.4522	0.1282	0.387144	0.331143	0.740537	0.999974
GPAT4	ENSG00000158669	ENSG00000158669.11	4957.04	0.0232413	0.0701877	0.331131	0.740545	0.999974
CLIC6	ENSG00000159212	ENSG00000159212.13	1221.4	0.148128	0.447439	0.331057	0.740601	0.999974
TLCD3A	ENSG00000167695	ENSG00000167695.15	2557.42	-0.0634284	0.19162	-0.331011	0.740636	0.999974
NA	ENSG00000258521	ENSG00000258521.1	7.673	0.205182	0.619889	0.330998	0.740646	0.999974
HES2	ENSG00000069812	ENSG00000069812.11	1984.64	0.0978611	0.295997	0.330615	0.740935	0.999974
NA	ENSG00000232024	ENSG00000232024.2	45.0818	0.0648343	0.196108	0.330605	0.740943	0.999974
TET1	ENSG00000138336	ENSG00000138336.9	31.4219	-0.100473	0.303936	-0.330574	0.740967	0.999974
PTK2B	ENSG00000120899	ENSG00000120899.18	11653.4	0.0361264	0.109295	0.330541	0.740991	0.999974
ARHGAP8	ENSG00000241484	ENSG00000241484.10	79.0602	0.0566596	0.171421	0.330529	0.741	0.999974
RPL11	ENSG00000142676	ENSG00000142676.14	41630.9	0.0251745	0.0761685	0.330511	0.741014	0.999974
NA	ENSG00000273971	ENSG00000273971.1	37.2274	0.141199	0.427255	0.330479	0.741038	0.999974
NUTM2B	ENSG00000188199	ENSG00000188199.10	46.1634	-0.20996	0.635366	-0.330455	0.741056	0.999974
SLC29A4	ENSG00000164638	ENSG00000164638.11	310.155	-0.10409	0.315082	-0.33036	0.741128	0.999974
SNORA73B	ENSG00000200087	ENSG00000200087.1	14.5736	-0.138313	0.418697	-0.330342	0.741142	0.999974
ELOVL7	ENSG00000164181	ENSG00000164181.14	4929.76	0.0633847	0.191882	0.330331	0.74115	0.999974
GNPDA1	ENSG00000113552	ENSG00000113552.16	2815.5	0.0525868	0.159202	0.330315	0.741162	0.999974
MBTPS1	ENSG00000140943	ENSG00000140943.17	10315.2	0.0201458	0.0609962	0.33028	0.741189	0.999974
NA	ENSG00000205488	ENSG00000205488.9	8.84739	0.170358	0.51581	0.330272	0.741194	0.999974
PLXDC2	ENSG00000120594	ENSG00000120594.17	977.974	-0.107988	0.327045	-0.330193	0.741254	0.999974
LINC02195	ENSG00000236481	ENSG00000236481.1	6.32495	-0.309409	0.937158	-0.330157	0.741282	0.999974
SLC9A7	ENSG00000065923	ENSG00000065923.10	975.023	0.102184	0.309696	0.329951	0.741437	0.999974
NA	ENSG00000286534	ENSG00000286534.1	5.66603	0.334404	1.01377	0.329862	0.741505	0.999974
LSM12	ENSG00000161654	ENSG00000161654.10	2236.55	-0.0310352	0.0940992	-0.329813	0.741541	0.999974
BOLA1	ENSG00000178096	ENSG00000178096.9	537.705	0.0320472	0.0971713	0.329801	0.74155	0.999974
SLC6A17	ENSG00000197106	ENSG00000197106.7	7.80443	-0.23747	0.720154	-0.329749	0.74159	0.999974
BRD10	ENSG00000183354	ENSG00000183354.12	3065.37	0.0340626	0.103384	0.329477	0.741795	0.999974
PRKCH-AS1	ENSG00000247287	ENSG00000247287.3	24.9618	-0.14511	0.440463	-0.329449	0.741816	0.999974
UBR1	ENSG00000159459	ENSG00000159459.12	4349.24	-0.0271182	0.0823191	-0.329428	0.741832	0.999974
CAV1	ENSG00000105974	ENSG00000105974.13	1049.04	-0.114794	0.348591	-0.32931	0.741922	0.999974
NA	ENSG00000271983	ENSG00000271983.1	7.77257	0.167976	0.510205	0.329232	0.74198	0.999974
MKLN1	ENSG00000128585	ENSG00000128585.18	5444.8	-0.0278961	0.0847481	-0.329165	0.742031	0.999974
TBC1D17	ENSG00000104946	ENSG00000104946.13	1464.21	0.0354301	0.107688	0.329006	0.742151	0.999974
KIAA1549	ENSG00000122778	ENSG00000122778.10	794.5	0.0876213	0.266351	0.328969	0.742179	0.999974
NA	ENSG00000262877	ENSG00000262877.5	90.0594	0.121966	0.370758	0.328965	0.742182	0.999974
ABHD17C	ENSG00000136379	ENSG00000136379.12	20820.7	0.0398386	0.121118	0.328922	0.742214	0.999974
NFE2	ENSG00000123405	ENSG00000123405.14	145.598	0.18502	0.562508	0.32892	0.742216	0.999974
TPSG1	ENSG00000116176	ENSG00000116176.6	1970.32	-0.121039	0.368042	-0.328874	0.742251	0.999974
RNPEP	ENSG00000176393	ENSG00000176393.11	10608.3	0.0360112	0.109547	0.328728	0.742361	0.999974
NAT10	ENSG00000135372	ENSG00000135372.9	2657.81	-0.0412613	0.125521	-0.32872	0.742367	0.999974
GRINA	ENSG00000178719	ENSG00000178719.17	10811.6	-0.0481792	0.146568	-0.328715	0.742371	0.999974
FER1L6	ENSG00000214814	ENSG00000214814.7	4808.56	-0.0945693	0.28777	-0.328628	0.742437	0.999974
RNF228	ENSG00000288658	ENSG00000288658.1	5.90448	0.23295	0.708867	0.328623	0.742441	0.999974
MPHOSPH6	ENSG00000135698	ENSG00000135698.10	1663.14	-0.0324848	0.0988515	-0.328622	0.742442	0.999974
MSI2	ENSG00000153944	ENSG00000153944.12	9070.86	-0.0478424	0.1456	-0.328587	0.742468	0.999974
NUP98	ENSG00000110713	ENSG00000110713.17	8255.07	-0.0277036	0.0843651	-0.328377	0.742627	0.999974
NA	ENSG00000271833	ENSG00000271833.1	7.29234	0.184451	0.562058	0.32817	0.742783	0.999974
LOC105373334	ENSG00000287024	ENSG00000287024.1	49.7948	0.117262	0.357359	0.328135	0.74281	0.999974
DUS1L	ENSG00000169718	ENSG00000169718.18	7024.26	-0.0293181	0.0893603	-0.328089	0.742845	0.999974
EEF1A1P19	ENSG00000249855	ENSG00000249855.1	55.8278	-0.0771615	0.235266	-0.327976	0.74293	0.999974
MRPS22	ENSG00000175110	ENSG00000175110.13	2881.66	-0.0285023	0.0869188	-0.327919	0.742973	0.999974
TMTC4	ENSG00000125247	ENSG00000125247.16	1415.45	-0.0434167	0.13241	-0.327894	0.742991	0.999974
ZNF565	ENSG00000196357	ENSG00000196357.12	241.117	-0.0314155	0.0958215	-0.327854	0.743022	0.999974
CASC8	ENSG00000246228	ENSG00000246228.6	88.3991	0.151963	0.463514	0.32785	0.743025	0.999974
TOP6BL	ENSG00000173715	ENSG00000173715.18	1390.65	0.058363	0.178052	0.327787	0.743073	0.999974
UGT1A1	ENSG00000241635	ENSG00000241635.8	695.726	0.177255	0.540811	0.327757	0.743095	0.999974
NDUFA1	ENSG00000125356	ENSG00000125356.7	12098.4	0.0455498	0.138985	0.327731	0.743115	0.999974
RMC1	ENSG00000141452	ENSG00000141452.10	2892.75	0.0296035	0.09033	0.327727	0.743118	0.999974
LYL1	ENSG00000104903	ENSG00000104903.5	206.358	-0.0916648	0.279749	-0.327668	0.743163	0.999974
PCDHGA10	ENSG00000253846	ENSG00000253846.3	273.524	-0.113353	0.346016	-0.327595	0.743218	0.999974
NA	ENSG00000258469	ENSG00000258469.1	6.55767	0.209519	0.63974	0.327506	0.743285	0.999974
TOP2B	ENSG00000077097	ENSG00000077097.16	8864.62	0.0312826	0.0955254	0.327479	0.743306	0.999974
NA	ENSG00000239883	ENSG00000239883.8	126.045	0.0412934	0.126111	0.327438	0.743337	0.999974
KCND1	ENSG00000102057	ENSG00000102057.10	58.7068	-0.0688259	0.210209	-0.327417	0.743353	0.999974
CEND1	ENSG00000184524	ENSG00000184524.6	9.70383	0.109557	0.334682	0.327345	0.743407	0.999974
COX4I1	ENSG00000131143	ENSG00000131143.10	39267.7	0.0389941	0.119126	0.327335	0.743414	0.999974
GPR141	ENSG00000187037	ENSG00000187037.9	81.4635	0.122752	0.375125	0.32723	0.743494	0.999974
RPL14P1	ENSG00000139239	ENSG00000139239.7	197.57	-0.0403431	0.123357	-0.327043	0.743636	0.999974
NA	ENSG00000281571	ENSG00000281571.2	29.6128	-0.0975313	0.298349	-0.326904	0.743741	0.999974
PDE7A	ENSG00000205268	ENSG00000205268.11	1008.59	-0.0514873	0.157507	-0.326889	0.743752	0.999974
NA	ENSG00000243753	ENSG00000243753.5	2250.16	0.189488	0.579679	0.326884	0.743756	0.999974
CLCN6	ENSG00000011021	ENSG00000011021.23	970.963	0.0311908	0.0954413	0.326806	0.743815	0.999974
XRCC6P2	ENSG00000234825	ENSG00000234825.3	14.2051	0.0919149	0.281441	0.326586	0.743981	0.999974
MIER3	ENSG00000155545	ENSG00000155545.20	12708.3	0.0849253	0.260105	0.326504	0.744043	0.999974
NA	ENSG00000226942	ENSG00000226942.2	7.3636	-0.128055	0.392222	-0.326487	0.744056	0.999974
ST14	ENSG00000149418	ENSG00000149418.11	93983.2	0.038565	0.118126	0.326474	0.744066	0.999974
HUNK	ENSG00000142149	ENSG00000142149.9	797.057	0.0792355	0.242709	0.326463	0.744074	0.999974
HOXA11-AS	ENSG00000240990	ENSG00000240990.10	322.378	0.0725015	0.222123	0.326403	0.74412	0.999974
LRRC37A6P	ENSG00000230445	ENSG00000230445.4	19.3973	0.160259	0.490999	0.326393	0.744127	0.999974
MIR4645	ENSG00000266750	ENSG00000266750.1	8.15031	-0.192954	0.591193	-0.326381	0.744136	0.999974
GALNT10	ENSG00000164574	ENSG00000164574.16	11106.5	-0.0341561	0.104704	-0.326214	0.744262	0.999974
RHOQ	ENSG00000119729	ENSG00000119729.12	1767.67	-0.0560971	0.172036	-0.326078	0.744365	0.999974
B3GLCT	ENSG00000187676	ENSG00000187676.8	740.397	-0.0405316	0.124311	-0.32605	0.744387	0.999974
FOXS1	ENSG00000179772	ENSG00000179772.8	8.44334	0.224691	0.689175	0.326029	0.744402	0.999974
DCAF4L1	ENSG00000182308	ENSG00000182308.7	11.5043	-0.133603	0.409799	-0.32602	0.74441	0.999974
RBAK	ENSG00000146587	ENSG00000146587.18	1431.24	0.0212812	0.0652811	0.325993	0.744429	0.999974
USO1	ENSG00000138768	ENSG00000138768.15	16157.4	-0.0304214	0.093319	-0.325993	0.744429	0.999974
OSBPL9	ENSG00000117859	ENSG00000117859.19	5800.54	-0.0248479	0.0762263	-0.325975	0.744443	0.999974
C3orf38	ENSG00000179021	ENSG00000179021.10	2350.24	0.0245628	0.0753594	0.325942	0.744469	0.999974
RND2	ENSG00000108830	ENSG00000108830.10	11.597	0.186115	0.571181	0.325842	0.744544	0.999974
CHRNA1	ENSG00000138435	ENSG00000138435.16	51.0535	0.200292	0.614964	0.325697	0.744654	0.999974
JUN	ENSG00000177606	ENSG00000177606.8	13033.3	-0.0803669	0.246755	-0.325695	0.744655	0.999974
SMAD6	ENSG00000137834	ENSG00000137834.15	792.519	-0.0517149	0.158799	-0.325662	0.74468	0.999974
EEF1AKMT3	ENSG00000123427	ENSG00000123427.17	269.355	-0.0501708	0.154081	-0.325613	0.744717	0.999974
NDUFV2P1	ENSG00000267809	ENSG00000267809.1	121.303	-0.0410284	0.126028	-0.325551	0.744764	0.999974
MED15	ENSG00000099917	ENSG00000099917.17	9276.12	0.0388006	0.119184	0.32555	0.744765	0.999974
DPEP2	ENSG00000167261	ENSG00000167261.14	155.66	-0.116831	0.358924	-0.325503	0.7448	0.999974
NBPF12	ENSG00000268043	ENSG00000268043.7	538.202	0.0303111	0.0931211	0.325502	0.744801	0.999974
LMNA	ENSG00000160789	ENSG00000160789.24	31579.9	0.0467216	0.143555	0.32546	0.744833	0.999974
NA	ENSG00000229413	ENSG00000229413.2	36.3234	0.0644885	0.198165	0.325428	0.744857	0.999974
NA	ENSG00000279457	ENSG00000279457.4	219.38	0.059641	0.183309	0.325358	0.74491	0.999974
SPEN-AS1	ENSG00000179743	ENSG00000179743.4	159.552	0.0645327	0.19836	0.325331	0.744931	0.999974
MAP3K9	ENSG00000006432	ENSG00000006432.16	2291.56	-0.0238904	0.0734429	-0.325292	0.74496	0.999974
MRPL14	ENSG00000180992	ENSG00000180992.7	4108.93	0.0305008	0.0937666	0.325285	0.744966	0.999974
NA	ENSG00000215493	ENSG00000215493.3	9.85765	-0.172428	0.530196	-0.325216	0.745017	0.999974
EEF1AKMT2	ENSG00000203791	ENSG00000203791.15	415.031	-0.0295593	0.0909074	-0.325158	0.745061	0.999974
MRPL36	ENSG00000171421	ENSG00000171421.13	1740.38	-0.0326078	0.100284	-0.325155	0.745064	0.999974
PIGT	ENSG00000124155	ENSG00000124155.18	18421.5	-0.04093	0.125885	-0.325137	0.745077	0.999974
NA	ENSG00000262879	ENSG00000262879.6	544.372	-0.0566604	0.174295	-0.325083	0.745118	0.999974
RASEF	ENSG00000165105	ENSG00000165105.10	9140.74	0.0472253	0.145277	0.325072	0.745127	0.999974
ABCG1	ENSG00000160179	ENSG00000160179.19	6631.28	0.0620404	0.190885	0.325014	0.74517	0.999974
APOOL	ENSG00000155008	ENSG00000155008.15	2241.06	-0.0235707	0.0725288	-0.324984	0.745193	0.999974
DTHD1	ENSG00000197057	ENSG00000197057.10	44.2969	0.122206	0.376058	0.324967	0.745206	0.999974
EAF1	ENSG00000144597	ENSG00000144597.14	3023.6	0.0290077	0.0892932	0.324859	0.745288	0.999974
KREMEN1	ENSG00000183762	ENSG00000183762.13	2985.32	0.0735829	0.226598	0.324728	0.745387	0.999974
C1GALT1C1	ENSG00000171155	ENSG00000171155.8	5744.02	-0.037177	0.114505	-0.324677	0.745426	0.999974
SGK1	ENSG00000118515	ENSG00000118515.12	15269.6	0.0976065	0.300656	0.324645	0.74545	0.999974
VWFP1	ENSG00000241717	ENSG00000241717.1	7.89773	-0.308974	0.952479	-0.324389	0.745644	0.999974
RADX	ENSG00000147231	ENSG00000147231.14	55.226	0.0758337	0.233781	0.32438	0.74565	0.999974
IGHV1-2	ENSG00000211934	ENSG00000211934.3	1861.02	-0.173228	0.53408	-0.324348	0.745675	0.999974
PIWIL4	ENSG00000134627	ENSG00000134627.12	1081.56	0.0388459	0.119779	0.324312	0.745702	0.999974
NFATC1	ENSG00000131196	ENSG00000131196.18	317.617	0.117408	0.362039	0.324295	0.745715	0.999974
LY75	ENSG00000054219	ENSG00000054219.11	3993.24	0.0478492	0.147573	0.324241	0.745756	0.999974
SMC2-DT	ENSG00000270332	ENSG00000270332.2	10.694	0.143339	0.442112	0.324214	0.745776	0.999974
ACTR3	ENSG00000115091	ENSG00000115091.12	48699.6	-0.0297407	0.0917391	-0.324188	0.745796	0.999974
PAX5	ENSG00000196092	ENSG00000196092.14	433.381	-0.206818	0.638085	-0.324123	0.745845	0.999974
SAXO5	ENSG00000198723	ENSG00000198723.11	43.1819	-0.0937225	0.289213	-0.324061	0.745892	0.999974
ST6GALNAC1	ENSG00000070526	ENSG00000070526.15	40598.1	0.0862663	0.266247	0.324009	0.745931	0.999974
ACY3	ENSG00000132744	ENSG00000132744.8	1393.13	0.0650657	0.200834	0.323977	0.745956	0.999974
AARS2	ENSG00000124608	ENSG00000124608.5	1407.47	-0.0377528	0.116535	-0.323961	0.745968	0.999974
FAT1	ENSG00000083857	ENSG00000083857.14	39148.6	0.0617322	0.190571	0.323933	0.745989	0.999974
ARSK	ENSG00000164291	ENSG00000164291.17	274.516	0.0419095	0.129385	0.323914	0.746003	0.999974
TAL1	ENSG00000162367	ENSG00000162367.11	44.2252	-0.149788	0.46258	-0.323809	0.746082	0.999974
MRPL55	ENSG00000162910	ENSG00000162910.19	1242.42	-0.0362106	0.111843	-0.323764	0.746117	0.999974
CSTF2T	ENSG00000177613	ENSG00000177613.9	2716.58	-0.0258825	0.0799628	-0.323682	0.746179	0.999974
KCNK13	ENSG00000152315	ENSG00000152315.5	35.5555	-0.0904947	0.279723	-0.323515	0.746305	0.999974
NAP1L5	ENSG00000177432	ENSG00000177432.8	151.611	-0.0678962	0.209889	-0.323487	0.746327	0.999974
NA	ENSG00000278493	ENSG00000278493.1	12.0393	0.145073	0.448505	0.323458	0.746348	0.999974
LINC01954	ENSG00000271952	ENSG00000271952.2	17.9516	0.275103	0.850563	0.323436	0.746365	0.999974
GNB1-DT	ENSG00000231050	ENSG00000231050.1	19.9169	0.129736	0.40115	0.323411	0.746384	0.999974
SLC24A4	ENSG00000140090	ENSG00000140090.18	34.1042	-0.120872	0.373815	-0.323348	0.746432	0.999974
C2CD4B	ENSG00000205502	ENSG00000205502.4	725.485	-0.150501	0.465464	-0.323335	0.746442	0.999974
NRSN2	ENSG00000125841	ENSG00000125841.13	532.86	0.065965	0.204023	0.323322	0.746451	0.999974
LINC01607	ENSG00000272138	ENSG00000272138.2	5.78223	0.225641	0.697892	0.323318	0.746455	0.999974
ZP3	ENSG00000188372	ENSG00000188372.15	141.708	-0.0536187	0.165841	-0.323314	0.746458	0.999974
RHOB	ENSG00000143878	ENSG00000143878.10	11737.8	0.0742129	0.22959	0.323241	0.746513	0.999974
IRS2	ENSG00000185950	ENSG00000185950.9	5316.36	-0.0740606	0.229141	-0.323209	0.746537	0.999974
ZNF441	ENSG00000197044	ENSG00000197044.11	547.921	0.065032	0.201292	0.323073	0.74664	0.999974
AOC1	ENSG00000002726	ENSG00000002726.21	59631.6	0.0642431	0.198885	0.323016	0.746683	0.999974
LMOD1	ENSG00000163431	ENSG00000163431.13	242.239	0.136101	0.421355	0.323008	0.746689	0.999974
NA	ENSG00000245025	ENSG00000245025.3	34.4639	-0.0903388	0.279691	-0.322994	0.7467	0.999974
C1orf216	ENSG00000142686	ENSG00000142686.8	451.147	-0.0702235	0.217449	-0.322942	0.746739	0.999974
UBAC1	ENSG00000130560	ENSG00000130560.9	3804.03	0.0427936	0.132562	0.322819	0.746832	0.999974
L2HGDH	ENSG00000087299	ENSG00000087299.12	1414.53	-0.0378304	0.117197	-0.322793	0.746852	0.999974
MIR3131	ENSG00000264755	ENSG00000264755.1	39.062	0.110542	0.342498	0.322751	0.746884	0.999974
CLDN11	ENSG00000013297	ENSG00000013297.12	22.805	0.170045	0.527075	0.32262	0.746983	0.999974
DNAAF1	ENSG00000154099	ENSG00000154099.18	9.23824	0.210503	0.652626	0.322547	0.747038	0.999974
LZTS2	ENSG00000107816	ENSG00000107816.17	1809.42	0.0364456	0.112997	0.322536	0.747047	0.999974
NYNRIN	ENSG00000205978	ENSG00000205978.6	1681.29	0.0684595	0.212255	0.322533	0.747049	0.999974
NA	ENSG00000237604	ENSG00000237604.1	4.62972	0.439601	1.36316	0.322487	0.747084	0.999974
NDUFS5	ENSG00000168653	ENSG00000168653.11	10331	-0.03551	0.110131	-0.322435	0.747123	0.999974
UBA3	ENSG00000144744	ENSG00000144744.17	5116.43	0.0235865	0.0731643	0.322377	0.747167	0.999974
WNT4	ENSG00000162552	ENSG00000162552.15	354.639	0.0962741	0.29866	0.322354	0.747185	0.999974
TXNL4B	ENSG00000140830	ENSG00000140830.9	1395.74	-0.0317654	0.0985505	-0.322326	0.747205	0.999974
C17orf78	ENSG00000278505	ENSG00000278505.5	7.28481	-0.348095	1.08032	-0.322213	0.747291	0.999974
CACNG4	ENSG00000075461	ENSG00000075461.6	6.94981	0.232858	0.722757	0.32218	0.747316	0.999974
ACAA2	ENSG00000167315	ENSG00000167315.18	27220	0.0708746	0.220023	0.322124	0.747359	0.999974
LOC101930100	ENSG00000278932	ENSG00000278932.4	12.5005	0.202126	0.627514	0.322106	0.747373	0.999974
DNM3	ENSG00000197959	ENSG00000197959.14	432.833	0.144414	0.448358	0.322096	0.74738	0.999974
NA	ENSG00000198106	ENSG00000198106.8	11.0863	-0.221036	0.686551	-0.321951	0.74749	0.999974
FUZ	ENSG00000010361	ENSG00000010361.14	260.071	-0.0331493	0.102969	-0.321934	0.747502	0.999974
PXYLP1	ENSG00000155893	ENSG00000155893.13	668.453	-0.0566953	0.176144	-0.321869	0.747552	0.999974
CKMT2	ENSG00000131730	ENSG00000131730.16	28.5904	-0.0950422	0.295283	-0.321868	0.747553	0.999974
MTMR8	ENSG00000102043	ENSG00000102043.16	229.861	0.057782	0.179543	0.321827	0.747583	0.999974
NA	ENSG00000255191	ENSG00000255191.1	7.35508	-0.281278	0.874007	-0.321826	0.747584	0.999974
GOLGA1	ENSG00000136935	ENSG00000136935.14	4107.69	0.0214841	0.0667636	0.321794	0.747609	0.999974
CASTOR2	ENSG00000274070	ENSG00000274070.2	317.948	0.0791071	0.245839	0.321784	0.747617	0.999974
NA	ENSG00000269949	ENSG00000269949.1	11.681	-0.128349	0.398973	-0.321697	0.747682	0.999974
LOC105372705	ENSG00000283078	ENSG00000283078.1	53.8888	0.0688799	0.214215	0.321546	0.747797	0.999974
ELAPOR1	ENSG00000116299	ENSG00000116299.17	7745.72	-0.120072	0.373461	-0.32151	0.747824	0.999974
AMN1	ENSG00000151743	ENSG00000151743.11	246.4	0.0501908	0.15615	0.321426	0.747887	0.999974
ZBTB7A	ENSG00000178951	ENSG00000178951.9	16032.6	0.0348004	0.108285	0.321379	0.747923	0.999974
SRRM1	ENSG00000133226	ENSG00000133226.17	5096.08	-0.030648	0.0953788	-0.321329	0.747961	0.999974
NA	ENSG00000260317	ENSG00000260317.1	20.035	0.14375	0.447476	0.321246	0.748024	0.999974
LOC105377035	ENSG00000287620	ENSG00000287620.1	7.16681	0.164821	0.51317	0.321183	0.748072	0.999974
NA	ENSG00000287346	ENSG00000287346.1	94.8575	0.0542284	0.168842	0.321179	0.748075	0.999974
NA	ENSG00000232546	ENSG00000232546.1	9.49099	0.118746	0.369727	0.321172	0.74808	0.999974
STAT3	ENSG00000168610	ENSG00000168610.16	37415.8	-0.0505673	0.157591	-0.320877	0.748303	0.999974
PARTICL	ENSG00000286532	ENSG00000286532.1	90.1015	0.04444	0.138499	0.320868	0.74831	0.999974
PSCA	ENSG00000167653	ENSG00000167653.5	339.314	-0.267932	0.835178	-0.320808	0.748356	0.999974
POU4F1	ENSG00000152192	ENSG00000152192.8	9.29535	-0.175887	0.54828	-0.320798	0.748363	0.999974
NA	ENSG00000255471	ENSG00000255471.1	7.77307	-0.13084	0.407976	-0.320704	0.748435	0.999974
PDZD11	ENSG00000120509	ENSG00000120509.11	4374.73	0.017637	0.0550074	0.320629	0.748492	0.999974
RPP25L	ENSG00000164967	ENSG00000164967.10	1681.84	0.0460027	0.143478	0.320625	0.748494	0.999974
BNIP3	ENSG00000176171	ENSG00000176171.11	1235.42	0.113939	0.355369	0.320621	0.748498	0.999974
FOXA1	ENSG00000129514	ENSG00000129514.8	4230.04	0.0301691	0.094101	0.320603	0.748511	0.999974
LETMD1	ENSG00000050426	ENSG00000050426.16	3122.16	-0.0269777	0.0841514	-0.320585	0.748525	0.999974
NA	ENSG00000261485	ENSG00000261485.1	45.9383	-0.0534424	0.16672	-0.320552	0.74855	0.999974
SP1	ENSG00000185591	ENSG00000185591.10	17424.5	-0.0378528	0.118103	-0.320505	0.748585	0.999974
LINC02289	ENSG00000258819	ENSG00000258819.2	11.7261	-0.251033	0.78345	-0.320419	0.74865	0.999974
NA	ENSG00000257839	ENSG00000257839.1	11.8385	-0.159921	0.499283	-0.320301	0.74874	0.999974
DEXI	ENSG00000182108	ENSG00000182108.11	446.906	-0.0703826	0.219795	-0.320219	0.748802	0.999974
PCDHGA9	ENSG00000261934	ENSG00000261934.3	47.5237	0.143241	0.447395	0.320166	0.748842	0.999974
NA	ENSG00000228679	ENSG00000228679.1	6.21988	-0.168531	0.526386	-0.320165	0.748843	0.999974
CYBRD1	ENSG00000071967	ENSG00000071967.12	4342.48	0.14157	0.442183	0.320162	0.748846	0.999974
THOP1	ENSG00000172009	ENSG00000172009.15	3695.84	-0.0641308	0.200361	-0.320077	0.74891	0.999974
CD70	ENSG00000125726	ENSG00000125726.11	119.398	0.197222	0.61628	0.320019	0.748954	0.999974
CLDN15	ENSG00000106404	ENSG00000106404.14	471.597	-0.0861394	0.269276	-0.319892	0.74905	0.999974
ITGA3	ENSG00000005884	ENSG00000005884.18	24820.6	0.036394	0.113784	0.319853	0.74908	0.999974
NA	ENSG00000240520	ENSG00000240520.7	58.2485	0.0904368	0.282796	0.319796	0.749123	0.999974
LLGL1	ENSG00000131899	ENSG00000131899.11	1580.28	0.0434435	0.135863	0.31976	0.749151	0.999974
STAT5B	ENSG00000173757	ENSG00000173757.10	3954.7	-0.0286677	0.0896596	-0.319739	0.749166	0.999974
NA	ENSG00000283283	ENSG00000283283.2	6.33797	0.157848	0.493708	0.319719	0.749182	0.999974
VPS26A	ENSG00000122958	ENSG00000122958.15	10747.3	-0.0243471	0.0761572	-0.319695	0.749199	0.999974
AOC2	ENSG00000131480	ENSG00000131480.9	20.8042	0.129381	0.404702	0.319695	0.7492	0.999974
RPUSD2	ENSG00000166133	ENSG00000166133.18	634.766	-0.0420374	0.131501	-0.319673	0.749216	0.999974
CEP83-DT	ENSG00000278916	ENSG00000278916.1	16.7434	-0.0887417	0.27763	-0.31964	0.749241	0.999974
HPS5	ENSG00000110756	ENSG00000110756.18	2816.53	-0.0613	0.191811	-0.319585	0.749283	0.999974
BABAM2	ENSG00000158019	ENSG00000158019.21	1988.56	-0.0261444	0.0818207	-0.319533	0.749323	0.999974
CMTM8	ENSG00000170293	ENSG00000170293.9	688.049	0.0334424	0.104669	0.319507	0.749342	0.999974
NA	ENSG00000263826	ENSG00000263826.1	38.1477	0.0782087	0.244826	0.319446	0.749388	0.999974
PPM1N	ENSG00000213889	ENSG00000213889.11	105.094	-0.0785543	0.245911	-0.319442	0.749391	0.999974
NA	ENSG00000224466	ENSG00000224466.1	8.60775	-0.21728	0.680215	-0.319428	0.749402	0.999974
NA	ENSG00000234709	ENSG00000234709.2	11.1977	-0.168757	0.528415	-0.319364	0.74945	0.999974
MAN2A2	ENSG00000196547	ENSG00000196547.15	2900.42	0.0256003	0.0801611	0.31936	0.749454	0.999974
CKAP4	ENSG00000136026	ENSG00000136026.14	17865.2	-0.0421538	0.131998	-0.319352	0.749459	0.999974
BAZ1A-AS1	ENSG00000258738	ENSG00000258738.1	156.629	0.0509382	0.159518	0.319325	0.74948	0.999974
NPTX2	ENSG00000106236	ENSG00000106236.4	2650.77	-0.174826	0.547697	-0.319201	0.749574	0.999974
UBFD1	ENSG00000103353	ENSG00000103353.16	3876.86	-0.0341509	0.107	-0.319169	0.749599	0.999974
KRABD5	ENSG00000197302	ENSG00000197302.10	1383.55	0.0218945	0.0686118	0.319107	0.749645	0.999974
PRCD	ENSG00000214140	ENSG00000214140.11	16.3491	0.15318	0.480136	0.319035	0.7497	0.999974
DCAF1	ENSG00000145041	ENSG00000145041.16	2683.4	0.0246107	0.0771453	0.319017	0.749713	0.999974
CEP162	ENSG00000135315	ENSG00000135315.12	866.949	-0.0261634	0.082018	-0.318996	0.74973	0.999974
ALKBH3-AS1	ENSG00000244926	ENSG00000244926.7	20.5185	-0.114631	0.359351	-0.318994	0.749731	0.999974
P2RY2	ENSG00000175591	ENSG00000175591.12	3475.06	-0.0509689	0.159804	-0.318947	0.749767	0.999974
NA	ENSG00000277879	ENSG00000277879.1	141.149	0.0603434	0.189207	0.318928	0.749781	0.999974
ADGRL3	ENSG00000150471	ENSG00000150471.17	62.1378	-0.110682	0.347085	-0.318891	0.749809	0.999974
GNL2	ENSG00000134697	ENSG00000134697.13	4388.84	-0.0509888	0.159903	-0.318873	0.749823	0.999974
LINC02256	ENSG00000261064	ENSG00000261064.1	8.11011	0.155509	0.487858	0.318758	0.74991	0.999974
STK10	ENSG00000072786	ENSG00000072786.13	3481.21	0.0408365	0.12812	0.318736	0.749927	0.999974
CDKN2A	ENSG00000147889	ENSG00000147889.18	421.069	0.151412	0.475044	0.318733	0.749929	0.999974
GJA3	ENSG00000121743	ENSG00000121743.4	15.2064	-0.227901	0.715071	-0.31871	0.749946	0.999974
GSTM5	ENSG00000134201	ENSG00000134201.12	35.8248	-0.138674	0.435155	-0.318678	0.749971	0.999974
PRRT3	ENSG00000163704	ENSG00000163704.12	85.9199	0.0460561	0.144523	0.318677	0.749971	0.999974
TMEM229B	ENSG00000198133	ENSG00000198133.9	1741.29	-0.100582	0.315645	-0.318657	0.749987	0.999974
NQO2	ENSG00000124588	ENSG00000124588.22	1806.29	-0.0999476	0.31366	-0.31865	0.749992	0.999974
NA	ENSG00000226864	ENSG00000226864.2	17.7809	-0.101604	0.318878	-0.318631	0.750006	0.999974
ATP5PD	ENSG00000167863	ENSG00000167863.12	9687.46	0.034417	0.108018	0.318622	0.750013	0.999974
BTK	ENSG00000010671	ENSG00000010671.16	446.641	-0.0818301	0.256971	-0.318441	0.750151	0.999974
MARVELD1	ENSG00000155254	ENSG00000155254.13	2798.51	0.0783729	0.246186	0.318348	0.750221	0.999974
DFFA	ENSG00000160049	ENSG00000160049.12	2652.68	-0.0335302	0.105363	-0.318234	0.750307	0.999974
LRRC26	ENSG00000184709	ENSG00000184709.7	722.363	0.155757	0.489545	0.318166	0.750359	0.999974
CTSL	ENSG00000135047	ENSG00000135047.16	3144.38	-0.0722418	0.227072	-0.318146	0.750374	0.999974
CDH3	ENSG00000062038	ENSG00000062038.15	8224.53	-0.180037	0.566065	-0.318049	0.750448	0.999974
NA	ENSG00000269937	ENSG00000269937.1	9.56407	0.295453	0.92896	0.318047	0.750449	0.999974
SLC33A2	ENSG00000167700	ENSG00000167700.9	1927.08	0.0428676	0.134855	0.31788	0.750576	0.999974
RGS2	ENSG00000116741	ENSG00000116741.8	4872.74	-0.18496	0.581976	-0.317814	0.750626	0.999974
LGALS9C	ENSG00000171916	ENSG00000171916.17	2213.3	0.17282	0.543785	0.317809	0.75063	0.999974
ST8SIA6-AS1	ENSG00000204832	ENSG00000204832.10	11.7715	0.170012	0.534952	0.317808	0.750631	0.999974
NOL9	ENSG00000162408	ENSG00000162408.11	783.715	0.0313754	0.0987401	0.317757	0.750669	0.999974
EMB	ENSG00000170571	ENSG00000170571.12	1999.55	0.129734	0.408366	0.31769	0.75072	0.999974
NA	ENSG00000286584	ENSG00000286584.2	15.7609	0.0970905	0.305635	0.317668	0.750737	0.999974
CYP39A1	ENSG00000146233	ENSG00000146233.8	446.621	0.0544364	0.171493	0.317426	0.750921	0.999974
CLEC12A	ENSG00000172322	ENSG00000172322.14	130.943	-0.156506	0.493067	-0.317414	0.75093	0.999974
EPHA1-AS1	ENSG00000229153	ENSG00000229153.5	6.29273	-0.205008	0.645911	-0.317394	0.750945	0.999974
CHCHD3	ENSG00000106554	ENSG00000106554.13	6239.39	-0.0323615	0.101965	-0.317378	0.750957	0.999974
BTF3L4	ENSG00000134717	ENSG00000134717.18	2065	-0.0210747	0.0664053	-0.317364	0.750967	0.999974
CTSH	ENSG00000103811	ENSG00000103811.18	6431.48	-0.095727	0.301666	-0.317327	0.750995	0.999974
RWDD3	ENSG00000122481	ENSG00000122481.17	154.659	-0.0616444	0.194289	-0.317282	0.75103	0.999974
NA	ENSG00000234478	ENSG00000234478.1	10.0543	0.125286	0.394894	0.317265	0.751043	0.999974
HPR	ENSG00000261701	ENSG00000261701.8	36.2109	0.229082	0.722233	0.317186	0.751102	0.999974
CPSF1	ENSG00000071894	ENSG00000071894.17	4975.15	-0.0303474	0.0957145	-0.317062	0.751197	0.999974
LOC102723944	ENSG00000272279	ENSG00000272279.1	8.28744	-0.236374	0.745811	-0.316935	0.751293	0.999974
NAA60	ENSG00000122390	ENSG00000122390.19	6990.07	0.0426378	0.134534	0.316931	0.751296	0.999974
MS4A7	ENSG00000166927	ENSG00000166927.13	657.476	-0.0771985	0.243591	-0.316918	0.751306	0.999974
ABHD6	ENSG00000163686	ENSG00000163686.15	3195.06	0.0442781	0.139745	0.31685	0.751358	0.999974
SLC39A13	ENSG00000165915	ENSG00000165915.14	1351.74	0.0385663	0.121719	0.316846	0.75136	0.999974
ANXA8	ENSG00000276850	ENSG00000276850.5	68.4428	-0.152522	0.481386	-0.316839	0.751366	0.999974
NXNL2	ENSG00000130045	ENSG00000130045.16	6.65376	0.297738	0.939855	0.316792	0.751402	0.999974
NA	ENSG00000244151	ENSG00000244151.1	10.6056	0.133968	0.422903	0.316781	0.75141	0.999974
VESTAR	ENSG00000258701	ENSG00000258701.1	17.5136	-0.147586	0.466112	-0.316633	0.751522	0.999974
CLPX	ENSG00000166855	ENSG00000166855.9	3956.59	-0.0290126	0.091649	-0.316562	0.751576	0.999974
NA	ENSG00000239911	ENSG00000239911.2	141.703	0.0982446	0.31041	0.316499	0.751624	0.999974
ISX	ENSG00000175329	ENSG00000175329.13	7350.79	0.13616	0.430353	0.316392	0.751705	0.999974
EDC3	ENSG00000179151	ENSG00000179151.13	2308.74	0.0137925	0.0436101	0.316268	0.751799	0.999974
ADAMTS9-AS1	ENSG00000241158	ENSG00000241158.7	12.5566	0.163088	0.515724	0.316231	0.751827	0.999974
GLA	ENSG00000102393	ENSG00000102393.14	1905.42	0.0414102	0.130973	0.316174	0.75187	0.999974
PARP4	ENSG00000102699	ENSG00000102699.6	28970.2	-0.0314751	0.0995628	-0.316133	0.751902	0.999974
NA	ENSG00000262712	ENSG00000262712.1	25.0016	0.0948905	0.300162	0.316131	0.751903	0.999974
EIF4BP3	ENSG00000224546	ENSG00000224546.2	246.373	-0.0309176	0.0978709	-0.315902	0.752077	0.999974
APOBEC2	ENSG00000124701	ENSG00000124701.6	7.23858	-0.1364	0.431801	-0.315885	0.75209	0.999974
H3C6	ENSG00000274750	ENSG00000274750.3	883.318	0.0783926	0.248182	0.315868	0.752103	0.999974
ALKBH7	ENSG00000125652	ENSG00000125652.8	3583.37	0.0452268	0.143216	0.315795	0.752158	0.999974
FAM3D	ENSG00000198643	ENSG00000198643.7	33591.7	0.0420478	0.133246	0.315566	0.752332	0.999974
MYH11	ENSG00000133392	ENSG00000133392.18	2303.71	0.163531	0.518265	0.315535	0.752355	0.999974
GNB1L	ENSG00000185838	ENSG00000185838.14	134.331	-0.0634405	0.20106	-0.31553	0.752359	0.999974
TTC6	ENSG00000139865	ENSG00000139865.16	46.8955	-0.061083	0.193717	-0.315321	0.752518	0.999974
RPH3AL	ENSG00000181031	ENSG00000181031.16	1915.32	-0.0248015	0.0786603	-0.315299	0.752535	0.999974
KNOP1	ENSG00000103550	ENSG00000103550.14	1155.77	-0.0403463	0.12798	-0.315254	0.752569	0.999974
MPL	ENSG00000117400	ENSG00000117400.18	27.6623	0.0639413	0.202843	0.315226	0.75259	0.999974
SNRPB2	ENSG00000125870	ENSG00000125870.11	4230.58	-0.0290859	0.0922784	-0.315198	0.752612	0.999974
AXDND1	ENSG00000162779	ENSG00000162779.22	1311.29	-0.120666	0.382923	-0.315119	0.752671	0.999974
MISP	ENSG00000099812	ENSG00000099812.9	74386.7	-0.0468792	0.148768	-0.315116	0.752674	0.999974
NA	ENSG00000230092	ENSG00000230092.7	10.5122	-0.0820322	0.260327	-0.315112	0.752677	0.999974
NA	ENSG00000242741	ENSG00000242741.2	51.6517	0.152431	0.48375	0.315103	0.752683	0.999974
NA	ENSG00000224411	ENSG00000224411.3	52.6464	-0.0467325	0.148335	-0.315047	0.752726	0.999974
NA	ENSG00000258359	ENSG00000258359.1	18.2559	0.0882581	0.280167	0.31502	0.752747	0.999974
PTMS	ENSG00000159335	ENSG00000159335.18	4896.25	0.0410239	0.13024	0.314987	0.752771	0.999974
NA	ENSG00000228956	ENSG00000228956.9	60.3112	0.0825587	0.262225	0.314839	0.752884	0.999974
NA	ENSG00000180867	ENSG00000180867.11	554.018	-0.0325342	0.103346	-0.314808	0.752908	0.999974
RARG	ENSG00000172819	ENSG00000172819.17	1604.73	0.0689356	0.219054	0.314696	0.752992	0.999974
PTHLH	ENSG00000087494	ENSG00000087494.16	46.123	-0.231316	0.735062	-0.314689	0.752998	0.999974
ADCK5	ENSG00000173137	ENSG00000173137.12	1072.11	0.0365106	0.116023	0.314685	0.753001	0.999974
CDK3	ENSG00000250506	ENSG00000250506.8	13.8991	-0.110322	0.350764	-0.31452	0.753126	0.999974
KLK7	ENSG00000169035	ENSG00000169035.12	4621.43	-0.922845	2.93419	-0.314514	0.753131	0.999974
PCBD1	ENSG00000166228	ENSG00000166228.9	5775.04	-0.0322603	0.102613	-0.314388	0.753227	0.999974
NA	ENSG00000287222	ENSG00000287222.1	81.4961	-0.0503969	0.16038	-0.314234	0.753344	0.999974
OTOGL	ENSG00000165899	ENSG00000165899.12	17.0975	-0.165624	0.52714	-0.314193	0.753374	0.999974
NA	ENSG00000236540	ENSG00000236540.7	38.85	0.0572229	0.182148	0.314155	0.753403	0.999974
NA	ENSG00000179766	ENSG00000179766.19	73.3911	-0.124598	0.396614	-0.314154	0.753404	0.999974
SKAP2	ENSG00000005020	ENSG00000005020.13	6430.49	0.0375346	0.119494	0.314114	0.753434	0.999974
NA	ENSG00000236200	ENSG00000236200.6	30.4118	-0.0679379	0.216334	-0.314041	0.75349	0.999974
C1orf56	ENSG00000143443	ENSG00000143443.10	216.91	0.0301278	0.0959546	0.313979	0.753537	0.999974
NA	ENSG00000251194	ENSG00000251194.2	7.56687	0.155852	0.496383	0.313975	0.75354	0.999974
MTHFR	ENSG00000177000	ENSG00000177000.13	5592.56	-0.0398397	0.126912	-0.313915	0.753586	0.999974
NA	ENSG00000227946	ENSG00000227946.1	56.6601	-0.0470307	0.14982	-0.313914	0.753586	0.999974
NA	ENSG00000232874	ENSG00000232874.1	14.2863	0.116213	0.370217	0.313904	0.753594	0.999974
PTPN12	ENSG00000127947	ENSG00000127947.16	6119.91	0.0506109	0.16126	0.313846	0.753638	0.999974
GPR15LG	ENSG00000188373	ENSG00000188373.5	22055.5	-0.111009	0.35377	-0.313788	0.753682	0.999974
NA	ENSG00000267632	ENSG00000267632.1	11.6131	0.14527	0.462985	0.313768	0.753697	0.999974
ABCA10	ENSG00000154263	ENSG00000154263.17	190.469	0.0899845	0.286917	0.313626	0.753805	0.999974
NA	ENSG00000279314	ENSG00000279314.1	49.1603	0.161684	0.515846	0.313434	0.753951	0.999974
ANG	ENSG00000214274	ENSG00000214274.10	1897.37	0.0465137	0.148427	0.313378	0.753994	0.999974
NA	ENSG00000234518	ENSG00000234518.2	197.82	-0.0576636	0.184012	-0.313368	0.754001	0.999974
NA	ENSG00000258744	ENSG00000258744.2	168.54	0.0666404	0.212669	0.313352	0.754013	0.999974
MS4A2	ENSG00000149534	ENSG00000149534.9	142.355	0.110621	0.353069	0.313313	0.754043	0.999974
NKRF	ENSG00000186416	ENSG00000186416.17	592.207	0.0462466	0.147699	0.313115	0.754194	0.999974
FMN1	ENSG00000248905	ENSG00000248905.10	4193.45	-0.0415742	0.13279	-0.313083	0.754218	0.999974
ITLN2	ENSG00000158764	ENSG00000158764.7	466.521	-0.261128	0.834281	-0.312998	0.754282	0.999974
ING4	ENSG00000111653	ENSG00000111653.20	1634.78	0.0428914	0.137091	0.312869	0.75438	0.999974
SELENBP1	ENSG00000143416	ENSG00000143416.21	36357.7	0.123137	0.393589	0.312857	0.75439	0.999974
BACE2	ENSG00000182240	ENSG00000182240.16	36804.5	-0.0877235	0.280441	-0.312805	0.754429	0.999974
NA	ENSG00000286280	ENSG00000286280.1	5.07134	-0.346917	1.10918	-0.312768	0.754457	0.999974
CABP4	ENSG00000175544	ENSG00000175544.14	57.4673	0.088867	0.28414	0.312758	0.754465	0.999974
CAMK2N2	ENSG00000163888	ENSG00000163888.4	8.86947	0.129686	0.414823	0.312631	0.754561	0.999974
TBPL1	ENSG00000028839	ENSG00000028839.10	1237.66	0.023229	0.0743165	0.312569	0.754608	0.999974
SH2D1A	ENSG00000183918	ENSG00000183918.17	170.781	-0.0938548	0.300437	-0.312394	0.754741	0.999974
NA	ENSG00000270720	ENSG00000270720.1	6.79667	0.197134	0.631423	0.312206	0.754884	0.999974
RREB1	ENSG00000124782	ENSG00000124782.20	10158.7	0.0331732	0.1063	0.312072	0.754986	0.999974
EIF3A	ENSG00000107581	ENSG00000107581.13	22712.4	-0.033343	0.106848	-0.31206	0.754995	0.999974
ASS1P10	ENSG00000215325	ENSG00000215325.4	5.85134	-0.215712	0.691539	-0.31193	0.755093	0.999974
FASTKD2	ENSG00000118246	ENSG00000118246.14	3690.33	-0.0433666	0.139049	-0.31188	0.755132	0.999974
B4GALNT2	ENSG00000167080	ENSG00000167080.9	2356.43	-0.29167	0.935443	-0.311799	0.755193	0.999974
NA	ENSG00000280351	ENSG00000280351.2	82.5546	0.0927417	0.297545	0.311689	0.755277	0.999974
TRIQK	ENSG00000205133	ENSG00000205133.12	4067.68	-0.0371398	0.119163	-0.311672	0.75529	0.999974
LOC105369911	ENSG00000257283	ENSG00000257283.1	21.8526	-0.125807	0.403837	-0.311529	0.755398	0.999974
SLC2A3	ENSG00000059804	ENSG00000059804.16	2120.6	0.142603	0.457796	0.311498	0.755422	0.999974
SSU72	ENSG00000160075	ENSG00000160075.12	8186.15	0.0254211	0.0816126	0.311485	0.755432	0.999974
MNAT1	ENSG00000020426	ENSG00000020426.11	440.904	-0.047049	0.151049	-0.311483	0.755434	0.999974
NA	ENSG00000217027	ENSG00000217027.1	9.73673	0.0985259	0.316491	0.311307	0.755567	0.999974
CNNM3	ENSG00000168763	ENSG00000168763.16	1723.17	0.0294454	0.0946075	0.311238	0.75562	0.999974
DNAJC19	ENSG00000205981	ENSG00000205981.8	1858.81	0.0255806	0.0821946	0.31122	0.755633	0.999974
NA	ENSG00000230606	ENSG00000230606.11	7.69643	-0.14978	0.481408	-0.31113	0.755702	0.999974
B4GAT1	ENSG00000174684	ENSG00000174684.7	1412.45	0.0454277	0.146017	0.311113	0.755715	0.999974
NA	ENSG00000237499	ENSG00000237499.7	56.6522	-0.069411	0.22316	-0.311036	0.755773	0.999974
JOSD2	ENSG00000161677	ENSG00000161677.12	1711.05	0.0338231	0.108744	0.311034	0.755775	0.999974
EEIG2	ENSG00000162636	ENSG00000162636.16	7180.09	0.0351941	0.113177	0.310964	0.755828	0.999974
NMUR2	ENSG00000132911	ENSG00000132911.5	748.938	-0.263851	0.848513	-0.310957	0.755833	0.999974
FAF2	ENSG00000113194	ENSG00000113194.13	7232.14	-0.0177851	0.0572006	-0.310924	0.755858	0.999974
SIKE1	ENSG00000052723	ENSG00000052723.12	3434.02	-0.0169167	0.0544379	-0.310752	0.755989	0.999974
TTN-AS1	ENSG00000237298	ENSG00000237298.10	107.772	0.0679879	0.218887	0.310608	0.756099	0.999974
NA	ENSG00000233966	ENSG00000233966.1	56.1868	-0.07888	0.253984	-0.31057	0.756127	0.999974
CXCL16	ENSG00000161921	ENSG00000161921.17	9867.08	0.0710796	0.228898	0.310529	0.756159	0.999974
PCSEAT	ENSG00000286027	ENSG00000286027.1	117.588	0.0780349	0.251334	0.310483	0.756194	0.999974
QTRT2	ENSG00000151576	ENSG00000151576.10	2170.57	-0.044157	0.142234	-0.310452	0.756217	0.999974
NA	ENSG00000244479	ENSG00000244479.7	25.4542	-0.183478	0.591104	-0.310399	0.756258	0.999974
ARRDC2	ENSG00000105643	ENSG00000105643.11	2570.73	0.0413219	0.133173	0.310289	0.756341	0.999974
PARN	ENSG00000140694	ENSG00000140694.17	4194.55	0.0164431	0.052999	0.310252	0.756369	0.999974
TRABD2B	ENSG00000269113	ENSG00000269113.4	26.3672	-0.115616	0.372737	-0.310182	0.756423	0.999974
FBXO41	ENSG00000163013	ENSG00000163013.12	324.998	-0.0544812	0.175658	-0.310155	0.756443	0.999974
NA	ENSG00000159247	ENSG00000159247.13	266.382	-0.0795984	0.256652	-0.310141	0.756454	0.999974
ZCWPW1	ENSG00000078487	ENSG00000078487.18	110.86	0.0498184	0.160635	0.310135	0.756458	0.999974
XKR6	ENSG00000171044	ENSG00000171044.11	224.292	0.044546	0.143643	0.310115	0.756473	0.999974
USP4	ENSG00000114316	ENSG00000114316.13	5076.45	0.0169377	0.0546184	0.31011	0.756477	0.999974
NA	ENSG00000274767	ENSG00000274767.1	7.2605	-0.225923	0.72855	-0.310099	0.756485	0.999974
RPS3A	ENSG00000145425	ENSG00000145425.10	44270.6	-0.0485592	0.156594	-0.310096	0.756488	0.999974
LINC02029	ENSG00000241544	ENSG00000241544.2	9.20126	-0.204755	0.660509	-0.309996	0.756564	0.999974
LOC102724684	ENSG00000267026	ENSG00000267026.5	9.24834	-0.186991	0.603644	-0.309771	0.756735	0.999974
ZNF311	ENSG00000197935	ENSG00000197935.7	151.877	0.0422663	0.136463	0.309727	0.756768	0.999974
CENPB	ENSG00000125817	ENSG00000125817.8	5177.2	0.0300065	0.0969336	0.309557	0.756898	0.999974
CPNE8	ENSG00000139117	ENSG00000139117.14	3174.13	-0.0885307	0.285996	-0.309553	0.756901	0.999974
HARS1	ENSG00000170445	ENSG00000170445.16	4851.1	0.0254931	0.0823943	0.309404	0.757014	0.999974
TGFBR2	ENSG00000163513	ENSG00000163513.19	12009.9	-0.0730304	0.236086	-0.309338	0.757064	0.999974
FGD6	ENSG00000180263	ENSG00000180263.14	6167.55	-0.0523252	0.169155	-0.309333	0.757068	0.999974
MRPL27	ENSG00000108826	ENSG00000108826.16	4102.34	0.0263006	0.0850323	0.309301	0.757093	0.999974
KCNK3	ENSG00000171303	ENSG00000171303.7	71.8408	0.101853	0.329305	0.309296	0.757096	0.999974
AKAP8	ENSG00000105127	ENSG00000105127.10	2627.5	0.0194495	0.0629046	0.309191	0.757176	0.999974
ZNF516	ENSG00000101493	ENSG00000101493.11	1231.02	0.0395463	0.127984	0.308993	0.757327	0.999974
RPE65	ENSG00000116745	ENSG00000116745.7	61.5187	-0.915613	2.96544	-0.308762	0.757503	0.999974
GATD3	ENSG00000160221	ENSG00000160221.18	142.484	0.830171	2.68891	0.308738	0.75752	0.999974
INPP5B	ENSG00000204084	ENSG00000204084.13	639.848	-0.0403988	0.130863	-0.30871	0.757542	0.999974
NA	ENSG00000269958	ENSG00000269958.1	293.597	0.0345825	0.112036	0.308674	0.757569	0.999974
NA	ENSG00000285799	ENSG00000285799.1	34.5272	0.0675204	0.218748	0.308668	0.757574	0.999974
ASB8	ENSG00000177981	ENSG00000177981.11	4121.18	-0.0302971	0.098156	-0.308663	0.757578	0.999974
LOC646828	ENSG00000257639	ENSG00000257639.1	12.414	-0.147821	0.478938	-0.308642	0.757594	0.999974
WWC1	ENSG00000113645	ENSG00000113645.15	7795.51	0.0661801	0.214442	0.308615	0.757614	0.999974
FBXL5	ENSG00000118564	ENSG00000118564.15	9712.02	-0.0244254	0.079147	-0.308609	0.757619	0.999974
CSPG4	ENSG00000173546	ENSG00000173546.7	85.4558	0.119191	0.386252	0.308582	0.757639	0.999974
LCN10	ENSG00000187922	ENSG00000187922.14	4.30923	0.231578	0.750487	0.30857	0.757649	0.999974
KAT5	ENSG00000172977	ENSG00000172977.13	1153.95	-0.0244645	0.0793558	-0.308288	0.757863	0.999974
DDX56	ENSG00000136271	ENSG00000136271.11	3542.28	-0.0386822	0.125488	-0.308255	0.757888	0.999974
ANKRD33B	ENSG00000164236	ENSG00000164236.12	103.664	0.120383	0.390556	0.308236	0.757903	0.999974
HIVEP3	ENSG00000127124	ENSG00000127124.16	752.478	-0.0589263	0.191257	-0.3081	0.758006	0.999974
NA	ENSG00000285676	ENSG00000285676.1	12.7326	-0.0979867	0.318051	-0.308085	0.758018	0.999974
RBM45	ENSG00000155636	ENSG00000155636.15	1082.37	-0.0230913	0.0749779	-0.307975	0.758101	0.999974
ABLIM1	ENSG00000099204	ENSG00000099204.20	32805	-0.0383355	0.124511	-0.307887	0.758168	0.999974
ZNF703	ENSG00000183779	ENSG00000183779.7	5707.26	-0.0553037	0.179641	-0.307857	0.758192	0.999974
IGLV3-10	ENSG00000211669	ENSG00000211669.3	985.464	-0.18289	0.594114	-0.307837	0.758206	0.999974
ZNF563	ENSG00000188868	ENSG00000188868.14	229.385	0.0836033	0.271601	0.307817	0.758221	0.999974
TRPC4AP	ENSG00000100991	ENSG00000100991.12	8903.54	-0.0207306	0.0673671	-0.307726	0.758291	0.999974
KDM7A-DT	ENSG00000260231	ENSG00000260231.2	2537.94	-0.0378981	0.12317	-0.30769	0.758318	0.999974
CYP4F11	ENSG00000171903	ENSG00000171903.17	1422.72	-0.205289	0.667331	-0.307627	0.758366	0.999974
CDV3	ENSG00000091527	ENSG00000091527.16	24465.7	-0.0467254	0.151927	-0.307552	0.758423	0.999974
ASTL	ENSG00000188886	ENSG00000188886.4	14.5822	-0.141395	0.459793	-0.30752	0.758448	0.999974
BAG1	ENSG00000107262	ENSG00000107262.26	10432	0.0354361	0.115257	0.307453	0.758498	0.999974
TUBB3	ENSG00000258947	ENSG00000258947.8	18.3061	0.186949	0.608129	0.307416	0.758526	0.999974
TCL1A	ENSG00000100721	ENSG00000100721.11	236.658	-0.320564	1.04282	-0.3074	0.758539	0.999974
TIMM17A	ENSG00000134375	ENSG00000134375.11	6539.39	-0.0320196	0.10417	-0.307377	0.758556	0.999974
NA	ENSG00000279759	ENSG00000279759.1	23.3141	0.0783634	0.254967	0.307348	0.758579	0.999974
ATOH1	ENSG00000172238	ENSG00000172238.6	2853.1	-0.152778	0.49709	-0.307345	0.75858	0.999974
NA	ENSG00000284879	ENSG00000284879.1	5.77143	-0.206762	0.672892	-0.307274	0.758635	0.999974
JAKMIP2	ENSG00000176049	ENSG00000176049.16	31.2909	-0.100858	0.328236	-0.307274	0.758635	0.999974
NA	ENSG00000288670	ENSG00000288670.1	238.264	-0.030767	0.100148	-0.307216	0.758679	0.999974
ZNF470	ENSG00000197016	ENSG00000197016.12	217.809	0.109182	0.355608	0.307028	0.758822	0.999974
PDS5B	ENSG00000083642	ENSG00000083642.19	2829.55	-0.0210749	0.0686433	-0.30702	0.758828	0.999974
MAP3K7	ENSG00000135341	ENSG00000135341.18	3674.35	0.0169082	0.0550762	0.306997	0.758846	0.999974
ICAM3	ENSG00000076662	ENSG00000076662.10	140.227	0.0947825	0.308827	0.306911	0.758911	0.999974
LINC01138	ENSG00000274020	ENSG00000274020.4	160.846	-0.0550894	0.179498	-0.306909	0.758913	0.999974
DPY19L4	ENSG00000156162	ENSG00000156162.16	1877.78	0.0262245	0.0854667	0.306839	0.758966	0.999974
C18orf32	ENSG00000177576	ENSG00000177576.12	432.405	0.0305217	0.0994795	0.306814	0.758985	0.999974
AKR7A3	ENSG00000162482	ENSG00000162482.5	7046.15	-0.0827193	0.269609	-0.306812	0.758987	0.999974
NA	ENSG00000274373	ENSG00000274373.1	6.64969	0.149068	0.485891	0.306793	0.759001	0.999974
KDELR2	ENSG00000136240	ENSG00000136240.10	38195.9	0.0269023	0.0877064	0.306732	0.759048	0.999974
MAL2	ENSG00000147676	ENSG00000147676.14	46381.4	0.0419449	0.136751	0.306725	0.759053	0.999974
RAB11FIP5	ENSG00000135631	ENSG00000135631.17	3355.36	0.0407589	0.132891	0.30671	0.759064	0.999974
NA	ENSG00000226121	ENSG00000226121.2	23.1716	-0.108755	0.354664	-0.306643	0.759115	0.999974
C2CD3	ENSG00000168014	ENSG00000168014.18	2521.92	-0.0206562	0.067369	-0.306613	0.759138	0.999974
NA	ENSG00000263588	ENSG00000263588.1	26.4922	-0.101065	0.329724	-0.306515	0.759213	0.999974
FHIP2B	ENSG00000158863	ENSG00000158863.22	3725.39	0.0312281	0.101882	0.306513	0.759214	0.999974
NA	ENSG00000224081	ENSG00000224081.9	527.617	0.0665468	0.21717	0.306428	0.759279	0.999974
TOX4	ENSG00000092203	ENSG00000092203.15	7765.1	0.0224954	0.0734175	0.306404	0.759297	0.999974
NA	ENSG00000259088	ENSG00000259088.1	7.69407	0.118556	0.386994	0.306351	0.759338	0.999974
NA	ENSG00000264070	ENSG00000264070.1	35.0398	0.127398	0.415876	0.306337	0.759348	0.999974
NA	ENSG00000237668	ENSG00000237668.1	7.69005	-0.112699	0.367905	-0.306326	0.759356	0.999974
FRG1CP	ENSG00000282826	ENSG00000282826.2	808.658	0.143	0.46701	0.306204	0.75945	0.999974
PSMC6	ENSG00000100519	ENSG00000100519.12	9478.95	-0.0316782	0.103469	-0.306162	0.759482	0.999974
CASP6	ENSG00000138794	ENSG00000138794.10	6291.18	0.0415713	0.1358	0.306123	0.759511	0.999974
BCAR3	ENSG00000137936	ENSG00000137936.18	4215.4	-0.0574052	0.187579	-0.306033	0.75958	0.999974
TMEM14B	ENSG00000137210	ENSG00000137210.14	3569.53	-0.0167674	0.0548141	-0.305897	0.759683	0.999974
ARHGDIB	ENSG00000111348	ENSG00000111348.9	7098.13	-0.0749302	0.245088	-0.305728	0.759812	0.999974
NA	ENSG00000273702	ENSG00000273702.1	48.823	0.0760649	0.248802	0.305724	0.759815	0.999974
NA	ENSG00000178458	ENSG00000178458.5	22.1781	-0.0892024	0.291811	-0.305686	0.759844	0.999974
IL22	ENSG00000127318	ENSG00000127318.11	15.7743	0.281069	0.919934	0.305531	0.759961	0.999974
LINC02009	ENSG00000283646	ENSG00000283646.2	78.8144	-0.0749003	0.245197	-0.305469	0.760009	0.999974
NA	ENSG00000235238	ENSG00000235238.1	10.0668	-0.115714	0.37889	-0.305403	0.760059	0.999974
ADAMTS10	ENSG00000142303	ENSG00000142303.14	82.3905	0.0947588	0.310331	0.305348	0.760101	0.999974
CTPS2	ENSG00000047230	ENSG00000047230.15	2494.78	0.0281052	0.0920525	0.305317	0.760125	0.999974
ATOSB	ENSG00000005238	ENSG00000005238.20	7234.2	-0.0547886	0.179477	-0.305268	0.760162	0.999974
TVP23A	ENSG00000166676	ENSG00000166676.17	34.866	0.0784633	0.257066	0.305226	0.760194	0.999974
POLR1A	ENSG00000068654	ENSG00000068654.17	2686.88	0.0372323	0.122012	0.305153	0.76025	0.999974
NA	ENSG00000224043	ENSG00000224043.8	111.464	0.0394482	0.12928	0.305137	0.760262	0.999974
LINC02985	ENSG00000256546	ENSG00000256546.2	11.1366	0.129136	0.42323	0.30512	0.760275	0.999974
DARS1-AS1	ENSG00000231890	ENSG00000231890.8	104.651	0.105581	0.346096	0.305063	0.760318	0.999974
RPL3	ENSG00000100316	ENSG00000100316.16	105684	-0.0334617	0.109707	-0.305009	0.760359	0.999974
HIBADH	ENSG00000106049	ENSG00000106049.9	5492.89	-0.0226462	0.0742519	-0.304992	0.760372	0.999974
PRDM4-AS1	ENSG00000258136	ENSG00000258136.2	12.5691	0.103034	0.337948	0.304881	0.760457	0.999974
ACP6	ENSG00000162836	ENSG00000162836.12	1567.64	-0.0595529	0.195336	-0.304874	0.760462	0.999974
GPAM	ENSG00000119927	ENSG00000119927.14	1356.77	0.0352438	0.115615	0.304839	0.760489	0.999974
NEK11	ENSG00000114670	ENSG00000114670.14	944.415	0.0647203	0.212329	0.304811	0.76051	0.999974
POLRMTP1	ENSG00000266066	ENSG00000266066.1	230.518	-0.0660559	0.216732	-0.304781	0.760533	0.999974
TPM3	ENSG00000143549	ENSG00000143549.21	70394	-0.0202643	0.0664979	-0.304736	0.760567	0.999974
LRRC66	ENSG00000188993	ENSG00000188993.4	6578.57	-0.082767	0.271637	-0.304697	0.760597	0.999974
MOB1B	ENSG00000173542	ENSG00000173542.9	831.063	-0.0495101	0.16249	-0.304697	0.760597	0.999974
LINC03040	ENSG00000181577	ENSG00000181577.16	1854.65	-0.124485	0.408606	-0.304657	0.760627	0.999974
HARS2	ENSG00000112855	ENSG00000112855.17	3523.08	-0.0187692	0.0616434	-0.30448	0.760762	0.999974
USP49	ENSG00000164663	ENSG00000164663.15	143.371	0.0406104	0.133394	0.304439	0.760793	0.999974
NA	ENSG00000279168	ENSG00000279168.2	23.8157	0.130531	0.428786	0.304419	0.760809	0.999974
UROS	ENSG00000188690	ENSG00000188690.15	1931.69	-0.0256253	0.0841951	-0.304356	0.760856	0.999974
ACVRL1	ENSG00000139567	ENSG00000139567.13	18846.5	0.0519137	0.17062	0.304265	0.760926	0.999974
CETN2	ENSG00000147400	ENSG00000147400.10	2643.33	-0.0409482	0.134636	-0.304141	0.76102	0.999974
UACA	ENSG00000137831	ENSG00000137831.15	8128.95	-0.0365219	0.120088	-0.304127	0.761031	0.999974
NA	ENSG00000229368	ENSG00000229368.1	11.3117	0.136287	0.44814	0.304117	0.761039	0.999974
OTUD1	ENSG00000165312	ENSG00000165312.7	1742.56	-0.0556126	0.182889	-0.304078	0.761069	0.999974
PUS3	ENSG00000110060	ENSG00000110060.9	939.521	-0.0370673	0.121901	-0.304076	0.76107	0.999974
PDCD1	ENSG00000188389	ENSG00000188389.11	144.639	-0.0932164	0.306677	-0.303956	0.761162	0.999974
SYNRG	ENSG00000275066	ENSG00000275066.5	4577.64	0.0305175	0.100407	0.303938	0.761175	0.999974
ZNF19	ENSG00000157429	ENSG00000157429.16	198.013	-0.0533766	0.175681	-0.303826	0.76126	0.999974
SLC9A9	ENSG00000181804	ENSG00000181804.15	145.969	0.0808986	0.266309	0.303777	0.761298	0.999974
CYRIA	ENSG00000197872	ENSG00000197872.11	489.26	0.10363	0.341155	0.303763	0.761309	0.999974
NA	ENSG00000227440	ENSG00000227440.1	32.929	-0.0871801	0.287108	-0.303649	0.761395	0.999974
NA	ENSG00000229336	ENSG00000229336.1	6.24134	-0.232606	0.766046	-0.303644	0.761399	0.999974
MAP3K14	ENSG00000006062	ENSG00000006062.18	1643.73	0.035144	0.11578	0.303541	0.761478	0.999974
FRMPD2	ENSG00000170324	ENSG00000170324.21	6.23502	0.244576	0.805841	0.303504	0.761506	0.999974
DYNC1LI2	ENSG00000135720	ENSG00000135720.13	13825.8	0.0287638	0.0947854	0.303463	0.761537	0.999974
PNKD	ENSG00000127838	ENSG00000127838.14	6803.07	0.0563855	0.185865	0.303369	0.761609	0.999974
PSMD1	ENSG00000173692	ENSG00000173692.14	20714	-0.0366198	0.120718	-0.30335	0.761623	0.999974
NA	ENSG00000284052	ENSG00000284052.1	28.8951	-0.0930576	0.306799	-0.303318	0.761648	0.999974
RASSF5	ENSG00000266094	ENSG00000266094.8	1597.13	-0.0703822	0.232099	-0.303242	0.761706	0.999974
TMEM63A	ENSG00000196187	ENSG00000196187.12	9948.9	0.0238073	0.0785401	0.303123	0.761796	0.999974
NA	ENSG00000269473	ENSG00000269473.1	9.67832	-0.111079	0.366466	-0.303109	0.761807	0.999974
TIGD3	ENSG00000173825	ENSG00000173825.7	29.6053	0.085045	0.280579	0.303106	0.761809	0.999974
CAVIN4	ENSG00000170681	ENSG00000170681.7	13.6096	0.113972	0.37606	0.30307	0.761837	0.999974
NA	ENSG00000215864	ENSG00000215864.6	47.6044	0.126446	0.417363	0.302964	0.761917	0.999974
DNAJC12	ENSG00000108176	ENSG00000108176.15	1323.78	0.0938732	0.309947	0.302868	0.76199	0.999974
OLFM4	ENSG00000102837	ENSG00000102837.7	553876	-0.119937	0.39603	-0.302849	0.762005	0.999974
ELAC1	ENSG00000141642	ENSG00000141642.9	502.539	-0.0411392	0.135846	-0.302838	0.762013	0.999974
ZC3H6	ENSG00000188177	ENSG00000188177.14	483.296	0.0411455	0.135888	0.30279	0.76205	0.999974
NA	ENSG00000203706	ENSG00000203706.8	55.679	-0.0912238	0.301367	-0.3027	0.762119	0.999974
MRPS23	ENSG00000181610	ENSG00000181610.13	2657.45	-0.043519	0.143777	-0.302684	0.76213	0.999974
DNAJC15	ENSG00000120675	ENSG00000120675.6	6558.76	0.0554338	0.183162	0.302649	0.762158	0.999974
RBM26	ENSG00000139746	ENSG00000139746.16	3073.27	0.0196273	0.0648607	0.302608	0.762189	0.999974
GMFG	ENSG00000130755	ENSG00000130755.13	887.118	-0.0812579	0.268571	-0.302557	0.762228	0.999974
MOB4	ENSG00000115540	ENSG00000115540.15	3077.87	0.025725	0.0850451	0.302486	0.762281	0.999974
TTC9	ENSG00000133985	ENSG00000133985.3	2545.8	-0.145451	0.480887	-0.302465	0.762298	0.999974
RPL14P3	ENSG00000241923	ENSG00000241923.2	8.08757	-0.111778	0.369672	-0.302371	0.762369	0.999974
EXOC7	ENSG00000182473	ENSG00000182473.22	4402.71	0.0212176	0.0701924	0.302278	0.76244	0.999974
POLR2J	ENSG00000005075	ENSG00000005075.15	3090.8	0.0294109	0.0973104	0.302238	0.762471	0.999974
TRIM41	ENSG00000146063	ENSG00000146063.20	2129.76	0.0210726	0.0697257	0.302221	0.762483	0.999974
TRAF2	ENSG00000127191	ENSG00000127191.18	1904.98	0.0258773	0.0856288	0.302203	0.762497	0.999974
TGFA	ENSG00000163235	ENSG00000163235.16	4571.9	0.0492952	0.163158	0.302131	0.762552	0.999974
NA	ENSG00000254363	ENSG00000254363.6	13.2392	-0.0865338	0.286444	-0.302097	0.762578	0.999974
PAPLN	ENSG00000100767	ENSG00000100767.17	340.457	0.0723095	0.239372	0.30208	0.762591	0.999974
COPS6	ENSG00000168090	ENSG00000168090.10	5087.93	0.0274504	0.0908728	0.302074	0.762595	0.999974
TRMU	ENSG00000100416	ENSG00000100416.15	1810.05	-0.0336244	0.111343	-0.30199	0.762659	0.999974
NA	ENSG00000282870	ENSG00000282870.1	6.82857	0.140781	0.466484	0.301792	0.762811	0.999974
LOC101927495	ENSG00000250230	ENSG00000250230.3	22.8721	0.20343	0.674275	0.301702	0.762879	0.999974
SCUBE1	ENSG00000159307	ENSG00000159307.19	53.9362	-0.114883	0.38086	-0.301642	0.762925	0.999974
MYPOP	ENSG00000176182	ENSG00000176182.6	677.269	0.050741	0.168233	0.301611	0.762949	0.999974
NA	ENSG00000265743	ENSG00000265743.1	13.9321	0.133928	0.444127	0.301554	0.762992	0.999974
ZNF202	ENSG00000166261	ENSG00000166261.11	588.694	0.033255	0.110293	0.301515	0.763022	0.999974
NA	ENSG00000287710	ENSG00000287710.1	42.4273	-0.0702039	0.232907	-0.301425	0.76309	0.999974
LINC00479	ENSG00000236384	ENSG00000236384.7	7.33522	-0.329756	1.09418	-0.301373	0.76313	0.999974
CDX2	ENSG00000165556	ENSG00000165556.10	23288.5	0.101733	0.33757	0.301368	0.763134	0.999974
EMC3	ENSG00000206567	ENSG00000206567.10	123.173	-0.0345531	0.114664	-0.301341	0.763154	0.999974
TMCC2	ENSG00000133069	ENSG00000133069.17	29.3068	-0.0951928	0.315907	-0.301331	0.763162	0.999974
COPS5	ENSG00000121022	ENSG00000121022.14	4041.75	-0.0136296	0.0452317	-0.301328	0.763164	0.999974
LINC01126	ENSG00000279873	ENSG00000279873.2	9.76833	-0.125809	0.417531	-0.301317	0.763173	0.999974
TANK	ENSG00000136560	ENSG00000136560.14	6215.14	-0.0333616	0.110756	-0.301216	0.76325	0.999974
DAAM2	ENSG00000146122	ENSG00000146122.17	164.758	0.0900093	0.298886	0.301149	0.763301	0.999974
ALDH3A1	ENSG00000108602	ENSG00000108602.18	1430.11	0.132788	0.441009	0.3011	0.763338	0.999974
C12orf57	ENSG00000111678	ENSG00000111678.11	1972.14	-0.0500636	0.166293	-0.301056	0.763372	0.999974
MAP9	ENSG00000164114	ENSG00000164114.19	397.181	-0.114361	0.379917	-0.301016	0.763403	0.999974
TMEM154	ENSG00000170006	ENSG00000170006.12	761.628	-0.0916272	0.30442	-0.30099	0.763422	0.999974
RWDD2B	ENSG00000156253	ENSG00000156253.7	1171.92	0.0362001	0.120361	0.300764	0.763595	0.999974
PRR7	ENSG00000131188	ENSG00000131188.12	213.361	-0.103372	0.34371	-0.300754	0.763602	0.999974
NA	ENSG00000234160	ENSG00000234160.1	46.5245	-0.0761914	0.253348	-0.300738	0.763614	0.999974
PDZK1IP1	ENSG00000162366	ENSG00000162366.8	57677.8	-0.128877	0.428739	-0.300596	0.763723	0.999974
FENDRR	ENSG00000268388	ENSG00000268388.6	415.4	-0.0844192	0.280856	-0.300578	0.763736	0.999974
LCP1	ENSG00000136167	ENSG00000136167.15	8127.23	-0.0822016	0.273519	-0.300534	0.76377	0.999974
TRIP11	ENSG00000100815	ENSG00000100815.12	6242.87	0.014268	0.047489	0.300449	0.763835	0.999974
HMGN1	ENSG00000205581	ENSG00000205581.11	14678.7	-0.0218877	0.0728534	-0.300435	0.763845	0.999974
GATA2	ENSG00000179348	ENSG00000179348.12	163.653	-0.103344	0.34406	-0.300365	0.763899	0.999974
HNRNPA1P33	ENSG00000213412	ENSG00000213412.3	22.273	0.206651	0.688223	0.300267	0.763973	0.999974
HOOK3	ENSG00000168172	ENSG00000168172.9	1544.23	-0.0335278	0.111684	-0.300201	0.764024	0.999974
IGHV7-4-1	ENSG00000282122	ENSG00000282122.1	192.855	0.456844	1.52186	0.300188	0.764034	0.999974
LOC101926964	ENSG00000231252	ENSG00000231252.3	14.0195	-0.140405	0.467833	-0.300118	0.764087	0.999974
NOPCHAP1	ENSG00000151131	ENSG00000151131.11	696.599	-0.047696	0.158927	-0.300112	0.764092	0.999974
C5	ENSG00000106804	ENSG00000106804.8	137.71	-0.0464622	0.154842	-0.300062	0.76413	0.999974
NA	ENSG00000261351	ENSG00000261351.2	39.4298	0.0785495	0.261849	0.29998	0.764193	0.999974
UPF2	ENSG00000151461	ENSG00000151461.20	5251.62	0.0214335	0.0714853	0.29983	0.764306	0.999974
B3GALT2	ENSG00000162630	ENSG00000162630.6	95.4958	-0.0968782	0.323357	-0.299601	0.764481	0.999974
ZFP64	ENSG00000020256	ENSG00000020256.20	1707.56	0.0266799	0.0890623	0.299564	0.76451	0.999974
FAM200C	ENSG00000221886	ENSG00000221886.4	214.508	0.0440343	0.14702	0.299513	0.764549	0.999974
ANXA1	ENSG00000135046	ENSG00000135046.14	55113.9	-0.159317	0.531957	-0.299492	0.764565	0.999974
DCTN4	ENSG00000132912	ENSG00000132912.13	5901.89	0.0110123	0.0367712	0.299482	0.764572	0.999974
NA	ENSG00000284606	ENSG00000284606.1	53.852	0.107259	0.358289	0.299364	0.764662	0.999974
PGM1	ENSG00000079739	ENSG00000079739.17	7256.01	0.0447731	0.149584	0.299319	0.764697	0.999974
MS4A1	ENSG00000156738	ENSG00000156738.18	1827.81	0.192701	0.643802	0.299317	0.764698	0.999974
FYB1	ENSG00000082074	ENSG00000082074.19	1893.12	-0.0717009	0.239603	-0.299249	0.76475	0.999974
NA	ENSG00000283761	ENSG00000283761.1	6.66124	0.138238	0.461991	0.299223	0.76477	0.999974
H2AC10P	ENSG00000218690	ENSG00000218690.2	25.6887	-0.116861	0.390602	-0.299182	0.764802	0.999974
CCDC9B	ENSG00000188549	ENSG00000188549.12	1408.79	-0.102781	0.343545	-0.299178	0.764804	0.999974
MCF2L	ENSG00000126217	ENSG00000126217.21	4372.83	0.072192	0.241347	0.299121	0.764848	0.999974
NA	ENSG00000228407	ENSG00000228407.2	11.9541	0.0953322	0.318822	0.299014	0.764929	0.999974
TGFBRAP1	ENSG00000135966	ENSG00000135966.13	2679.85	-0.0187397	0.0626775	-0.298985	0.764951	0.999974
RRAD	ENSG00000166592	ENSG00000166592.12	109.54	-0.127918	0.427861	-0.298971	0.764962	0.999974
NOD2	ENSG00000167207	ENSG00000167207.14	215.749	-0.114968	0.384554	-0.298965	0.764967	0.999974
CARD10	ENSG00000100065	ENSG00000100065.15	8967.68	-0.0314103	0.105081	-0.298915	0.765005	0.999974
CYS1	ENSG00000205795	ENSG00000205795.4	26.0281	-0.0852917	0.285342	-0.29891	0.765009	0.999974
NA	ENSG00000231245	ENSG00000231245.2	26.5431	0.890139	2.97843	0.298862	0.765045	0.999974
ZNF530	ENSG00000183647	ENSG00000183647.11	123.907	-0.0421273	0.141098	-0.298568	0.765269	0.999974
ITPRID1	ENSG00000180347	ENSG00000180347.14	729.522	0.196142	0.657083	0.298504	0.765318	0.999974
LOC100420981	ENSG00000257511	ENSG00000257511.1	26.9211	0.0849118	0.284522	0.298437	0.76537	0.999974
C14orf119	ENSG00000179933	ENSG00000179933.6	5654.25	0.0203244	0.0681142	0.298387	0.765408	0.999974
TENM1	ENSG00000009694	ENSG00000009694.13	11.7091	-0.174032	0.583369	-0.298321	0.765458	0.999974
ST3GAL2	ENSG00000157350	ENSG00000157350.13	1296.53	0.0670271	0.224686	0.298315	0.765463	0.999974
GUF1	ENSG00000151806	ENSG00000151806.14	3409.55	-0.0259183	0.0868995	-0.298256	0.765508	0.999974
CLDND2	ENSG00000160318	ENSG00000160318.6	34.8812	0.116672	0.39129	0.298172	0.765572	0.999974
NA	ENSG00000202415	ENSG00000202415.1	6.02287	0.120574	0.40439	0.298163	0.765578	0.999974
RBM25	ENSG00000119707	ENSG00000119707.14	8324.44	-0.0216055	0.0724932	-0.298035	0.765676	0.999974
ANGPTL4	ENSG00000167772	ENSG00000167772.12	2795.92	-0.162388	0.544962	-0.29798	0.765719	0.999974
DHRS4L2	ENSG00000187630	ENSG00000187630.17	1227.28	-0.0483879	0.162409	-0.297939	0.765749	0.999974
COL4A3	ENSG00000169031	ENSG00000169031.21	52.2685	0.114451	0.384177	0.297913	0.76577	0.999974
MFSD6L	ENSG00000185156	ENSG00000185156.6	798.807	-0.066433	0.223011	-0.297892	0.765786	0.999974
ZNF516-AS1	ENSG00000265778	ENSG00000265778.3	102.401	0.0444833	0.149365	0.297817	0.765843	0.999974
CDK5RAP3	ENSG00000108465	ENSG00000108465.15	547.4	0.0492408	0.165388	0.29773	0.765909	0.999974
B3GALNT2	ENSG00000162885	ENSG00000162885.14	1296.54	0.0411814	0.138369	0.29762	0.765993	0.999974
S100B	ENSG00000160307	ENSG00000160307.10	205.649	-0.0838825	0.282001	-0.297455	0.766119	0.999974
PCSK7	ENSG00000160613	ENSG00000160613.14	11211.6	0.03824	0.128606	0.297342	0.766206	0.999974
NA	ENSG00000241860	ENSG00000241860.7	7.44926	0.15755	0.529986	0.297271	0.766259	0.999974
RMP24	ENSG00000141428	ENSG00000141428.17	824.831	-0.0267184	0.0898799	-0.297268	0.766262	0.999974
LINC01106	ENSG00000175772	ENSG00000175772.11	290.417	-0.0502411	0.16906	-0.29718	0.766329	0.999974
SHPRH	ENSG00000146414	ENSG00000146414.16	714.072	-0.0296044	0.0996306	-0.297141	0.766359	0.999974
SCG5	ENSG00000166922	ENSG00000166922.8	632.477	-0.0659103	0.221913	-0.297009	0.766459	0.999974
SEH1L	ENSG00000085415	ENSG00000085415.16	2680.08	-0.0403744	0.135942	-0.296998	0.766468	0.999974
ATAD2B	ENSG00000119778	ENSG00000119778.15	1666.33	-0.0268502	0.090415	-0.296966	0.766493	0.999974
NA	ENSG00000229178	ENSG00000229178.1	11.6118	0.116218	0.391419	0.296913	0.766533	0.999974
KALRN	ENSG00000160145	ENSG00000160145.16	9474.05	-0.0348286	0.117318	-0.296873	0.766563	0.999974
PRKCE	ENSG00000171132	ENSG00000171132.14	1190.06	0.0322765	0.108735	0.296837	0.766591	0.999974
NA	ENSG00000255026	ENSG00000255026.1	71.4464	-0.101126	0.340721	-0.296799	0.76662	0.999974
UNKL	ENSG00000059145	ENSG00000059145.19	262.18	-0.0347387	0.117049	-0.296787	0.766629	0.999974
RNF215	ENSG00000099999	ENSG00000099999.15	358.996	-0.0542445	0.182822	-0.296707	0.76669	0.999974
SPIN2B	ENSG00000186787	ENSG00000186787.10	319.747	-0.0471301	0.158871	-0.296657	0.766729	0.999974
PTGR3	ENSG00000180011	ENSG00000180011.7	4352.98	0.0440442	0.148483	0.296628	0.76675	0.999974
FAM78B	ENSG00000188859	ENSG00000188859.7	41.024	-0.0831491	0.280374	-0.296565	0.766799	0.999974
PCK2	ENSG00000100889	ENSG00000100889.12	8287.68	0.0624224	0.210494	0.296552	0.766809	0.999974
PLSCR2	ENSG00000163746	ENSG00000163746.12	28.4955	-0.0678994	0.229046	-0.296445	0.76689	0.999974
GGT6	ENSG00000167741	ENSG00000167741.11	21239.6	0.0577887	0.194956	0.296419	0.76691	0.999974
NDUFA8	ENSG00000119421	ENSG00000119421.7	4711.34	0.0294058	0.0992119	0.296394	0.766929	0.999974
BTF3	ENSG00000145741	ENSG00000145741.16	34272.5	0.0208858	0.0704991	0.296256	0.767035	0.999974
PRKAB1	ENSG00000111725	ENSG00000111725.11	5725.52	-0.0304356	0.102736	-0.296251	0.767038	0.999974
ZMYND15	ENSG00000141497	ENSG00000141497.14	352.79	-0.0857095	0.289358	-0.296205	0.767073	0.999974
ARRDC1	ENSG00000197070	ENSG00000197070.14	5098.17	0.0231452	0.0781594	0.296128	0.767132	0.999974
NIP7	ENSG00000132603	ENSG00000132603.15	3391.78	0.0271385	0.0916483	0.296116	0.767141	0.999974
BTNL3	ENSG00000168903	ENSG00000168903.9	17069.6	0.0854369	0.28855	0.296091	0.767161	0.999974
MIR210	ENSG00000199038	ENSG00000199038.1	19.541	0.137158	0.463235	0.296088	0.767163	0.999974
PPP4R3B	ENSG00000275052	ENSG00000275052.5	13622.4	0.0160525	0.0542218	0.296052	0.767191	0.999974
NA	ENSG00000285813	ENSG00000285813.1	16.6272	0.118327	0.39969	0.296047	0.767195	0.999974
ABRAXAS2	ENSG00000165660	ENSG00000165660.8	2346.08	0.0180272	0.0608973	0.296027	0.76721	0.999974
ELAC2	ENSG00000006744	ENSG00000006744.19	4485.21	-0.0365338	0.123419	-0.296015	0.767219	0.999974
PCSK6	ENSG00000140479	ENSG00000140479.18	3349.45	0.0387835	0.131058	0.295928	0.767285	0.999974
AIRIM	ENSG00000116922	ENSG00000116922.15	727.484	0.0429635	0.145201	0.29589	0.767314	0.999974
NA	ENSG00000228748	ENSG00000228748.2	13.367	-0.089447	0.302314	-0.295874	0.767326	0.999974
MACF1	ENSG00000127603	ENSG00000127603.31	11395.7	-0.0452564	0.152967	-0.295857	0.767339	0.999974
ACADSB	ENSG00000196177	ENSG00000196177.13	3191.19	-0.0445402	0.150618	-0.295717	0.767446	0.999974
ZNHIT3	ENSG00000273611	ENSG00000273611.5	1726.34	0.0203114	0.0687027	0.295642	0.767504	0.999974
CHTOP	ENSG00000160679	ENSG00000160679.13	5199.42	0.0179881	0.0608537	0.295596	0.767539	0.999974
NA	ENSG00000204860	ENSG00000204860.5	151.129	-0.0526761	0.178207	-0.295589	0.767544	0.999974
BBS9	ENSG00000122507	ENSG00000122507.21	390.553	0.042079	0.14237	0.295561	0.767566	0.999974
COMMD4	ENSG00000140365	ENSG00000140365.16	3042.08	-0.0264788	0.0895891	-0.295558	0.767567	0.999974
LOC100288073	ENSG00000250746	ENSG00000250746.1	8.76353	-0.122536	0.414658	-0.295511	0.767603	0.999974
CLP1	ENSG00000172409	ENSG00000172409.7	1231.69	0.0188149	0.0636879	0.295424	0.76767	0.999974
STAM-DT	ENSG00000260589	ENSG00000260589.1	15.7474	0.0810302	0.274292	0.295416	0.767676	0.999974
STAMBP	ENSG00000124356	ENSG00000124356.17	5921.02	0.0210429	0.0712465	0.295353	0.767724	0.999974
HLA-DPB1	ENSG00000223865	ENSG00000223865.11	13745.7	-0.0983969	0.333289	-0.29523	0.767818	0.999974
RASL10A	ENSG00000100276	ENSG00000100276.10	25.4965	-0.102876	0.348545	-0.295158	0.767873	0.999974
SLC25A15	ENSG00000102743	ENSG00000102743.15	1341.2	-0.030549	0.103515	-0.295118	0.767904	0.999974
LILRA4	ENSG00000239961	ENSG00000239961.3	10.7568	0.119757	0.405828	0.295094	0.767922	0.999974
MON1B	ENSG00000103111	ENSG00000103111.15	8581.55	-0.0230032	0.0779703	-0.295025	0.767975	0.999974
NA	ENSG00000274021	ENSG00000274021.1	52.3552	-0.0697951	0.236616	-0.294973	0.768015	0.999974
SUSD6	ENSG00000100647	ENSG00000100647.8	13843	0.0581965	0.197317	0.294939	0.768041	0.999974
PTCD3	ENSG00000132300	ENSG00000132300.19	5535.64	-0.0257622	0.087349	-0.294934	0.768044	0.999974
PLEC	ENSG00000178209	ENSG00000178209.16	57650	-0.05458	0.185074	-0.294909	0.768064	0.999974
MYO19	ENSG00000278259	ENSG00000278259.5	3356.49	0.027244	0.0924069	0.294826	0.768127	0.999974
TRBV20-1	ENSG00000211747	ENSG00000211747.3	33.263	-0.128197	0.434969	-0.294726	0.768203	0.999974
PELI3	ENSG00000174516	ENSG00000174516.15	227.187	-0.045786	0.155359	-0.294712	0.768214	0.999974
NA	ENSG00000204622	ENSG00000204622.11	104.24	0.101515	0.344473	0.294696	0.768226	0.999974
RASSF9	ENSG00000198774	ENSG00000198774.5	56.904	-0.109354	0.371089	-0.294684	0.768235	0.999974
PRR19	ENSG00000188368	ENSG00000188368.11	33.7368	0.0687644	0.233367	0.294662	0.768252	0.999974
SHQ1	ENSG00000144736	ENSG00000144736.14	1445.12	-0.0266348	0.0904239	-0.294555	0.768334	0.999974
GRHPR	ENSG00000137106	ENSG00000137106.18	4881.62	0.0226965	0.0770683	0.294498	0.768377	0.999974
NA	ENSG00000285053	ENSG00000285053.1	84.6243	-0.0588076	0.199708	-0.294467	0.768401	0.999974
DES	ENSG00000175084	ENSG00000175084.13	1336.7	0.160024	0.543488	0.294439	0.768422	0.999974
TM2D2	ENSG00000169490	ENSG00000169490.17	3069.8	0.0518764	0.176197	0.294424	0.768434	0.999974
SERBP1	ENSG00000142864	ENSG00000142864.15	24475.4	-0.0315808	0.107269	-0.294409	0.768445	0.999974
CTU2	ENSG00000174177	ENSG00000174177.13	556.085	-0.0386954	0.131466	-0.294338	0.768499	0.999974
TTC39A	ENSG00000085831	ENSG00000085831.16	12010.9	0.0294682	0.100129	0.294302	0.768527	0.999974
C3orf36	ENSG00000288547	ENSG00000288547.3	67.6298	0.0581714	0.197721	0.294209	0.768598	0.999974
NA	ENSG00000267681	ENSG00000267681.1	13.4657	0.0903705	0.307169	0.294205	0.768601	0.999974
SLC35D4	ENSG00000134490	ENSG00000134490.14	506.303	0.0435634	0.148078	0.294192	0.768611	0.999974
NDUFB1	ENSG00000183648	ENSG00000183648.11	4940.97	0.0358416	0.121844	0.294159	0.768636	0.999974
PRPF40A	ENSG00000196504	ENSG00000196504.19	10141.1	-0.0209436	0.0712119	-0.294103	0.76868	0.999974
CNTD1	ENSG00000176563	ENSG00000176563.10	92.199	-0.0903153	0.307116	-0.294075	0.768701	0.999974
NA	ENSG00000260927	ENSG00000260927.2	7.53707	0.11383	0.387088	0.294067	0.768706	0.999974
NA	ENSG00000250995	ENSG00000250995.1	73.7811	-0.0760281	0.2586	-0.293999	0.768759	0.999974
STX18	ENSG00000168818	ENSG00000168818.10	5682.62	0.0286404	0.0974369	0.293938	0.768805	0.999974
NA	ENSG00000261526	ENSG00000261526.2	55.7405	0.0690348	0.234878	0.293918	0.768821	0.999974
SLC12A2	ENSG00000064651	ENSG00000064651.14	20804.7	0.0449011	0.152798	0.293859	0.768865	0.999974
NA	ENSG00000229097	ENSG00000229097.1	36.0661	0.0742525	0.252759	0.293769	0.768935	0.999974
NA	ENSG00000228222	ENSG00000228222.1	57.9201	0.0941843	0.320625	0.293752	0.768948	0.999974
HTATIP2	ENSG00000109854	ENSG00000109854.14	16603.2	-0.0314836	0.107178	-0.293752	0.768948	0.999974
SBSPON	ENSG00000164764	ENSG00000164764.11	223.235	-0.106281	0.36186	-0.293707	0.768982	0.999974
SLC36A1	ENSG00000123643	ENSG00000123643.13	5074.67	0.0971378	0.330755	0.293685	0.768998	0.999974
WRAP53	ENSG00000141499	ENSG00000141499.17	589.854	-0.0391023	0.133198	-0.293564	0.769091	0.999974
SLC38A7	ENSG00000103042	ENSG00000103042.9	1557.24	0.0466181	0.158873	0.29343	0.769193	0.999974
PSD3	ENSG00000156011	ENSG00000156011.17	3380.23	0.0703	0.239594	0.293414	0.769206	0.999974
TRIM66	ENSG00000166436	ENSG00000166436.17	747.287	0.0352522	0.120163	0.293371	0.769239	0.999974
TIPARP	ENSG00000163659	ENSG00000163659.13	5830.66	0.0599981	0.204545	0.293324	0.769274	0.999974
BUD31	ENSG00000106245	ENSG00000106245.11	2404.42	0.017545	0.0598209	0.293292	0.769299	0.999974
NA	ENSG00000220785	ENSG00000220785.7	292.728	-0.0613455	0.209173	-0.293276	0.769311	0.999974
POLR3H	ENSG00000100413	ENSG00000100413.17	858.789	0.0451982	0.154126	0.293255	0.769328	0.999974
RUNX1T1	ENSG00000079102	ENSG00000079102.16	56.7917	-0.0755029	0.257543	-0.293166	0.769395	0.999974
TMTC3	ENSG00000139324	ENSG00000139324.12	1728.74	-0.032182	0.109781	-0.293148	0.769409	0.999974
ZNF562	ENSG00000171466	ENSG00000171466.10	4762	0.0390709	0.13329	0.293128	0.769424	0.999974
SNCG	ENSG00000173267	ENSG00000173267.14	89.0747	-0.124809	0.425802	-0.293114	0.769435	0.999974
PVALB	ENSG00000100362	ENSG00000100362.13	6.39831	-0.246376	0.840602	-0.293095	0.76945	0.999974
CYP2C8	ENSG00000138115	ENSG00000138115.15	37.4586	-0.179998	0.614182	-0.29307	0.769469	0.999974
SDHD	ENSG00000204370	ENSG00000204370.13	14705.8	0.051392	0.175368	0.293052	0.769482	0.999974
RPL4P5	ENSG00000230207	ENSG00000230207.1	25.2026	-0.0803488	0.274244	-0.292983	0.769535	0.999974
SSBP2	ENSG00000145687	ENSG00000145687.16	513.628	-0.0695767	0.237512	-0.29294	0.769568	0.999974
LINC01278	ENSG00000235437	ENSG00000235437.8	880.039	0.0327249	0.111714	0.292934	0.769573	0.999974
IRAK4	ENSG00000198001	ENSG00000198001.14	2541.57	0.019144	0.0653576	0.292912	0.769589	0.999974
ATP7A	ENSG00000165240	ENSG00000165240.21	1538.48	-0.028436	0.0971067	-0.292833	0.76965	0.999974
NA	ENSG00000170919	ENSG00000170919.16	611.243	0.0518509	0.177129	0.292729	0.769729	0.999974
NA	ENSG00000261786	ENSG00000261786.1	23.3061	0.134795	0.460531	0.292696	0.769755	0.999974
OXCT2	ENSG00000198754	ENSG00000198754.5	16.3857	0.0888033	0.303413	0.292681	0.769766	0.999974
NA	ENSG00000235100	ENSG00000235100.4	5.91097	0.168393	0.575403	0.292652	0.769788	0.999974
NA	ENSG00000235559	ENSG00000235559.1	11.2391	0.380267	1.29956	0.292612	0.769819	0.999974
NA	ENSG00000239445	ENSG00000239445.6	7.59656	0.178721	0.61095	0.29253	0.769881	0.999974
PRR34-AS1	ENSG00000197182	ENSG00000197182.14	103.177	0.0666875	0.227971	0.292527	0.769884	0.999974
PSMF1	ENSG00000125818	ENSG00000125818.18	8271.65	0.0148693	0.0508411	0.292466	0.76993	0.999974
TESK1	ENSG00000107140	ENSG00000107140.16	3523.61	0.0239334	0.0818354	0.292457	0.769937	0.999974
BTBD7	ENSG00000011114	ENSG00000011114.15	5419.76	0.0203962	0.0697496	0.29242	0.769965	0.999974
CST6	ENSG00000175315	ENSG00000175315.3	23.1678	0.215618	0.737409	0.292399	0.769981	0.999974
ABI3BP	ENSG00000154175	ENSG00000154175.18	444.557	-0.103352	0.353614	-0.292274	0.770077	0.999974
HSD17B1	ENSG00000108786	ENSG00000108786.11	27.3185	-0.0600327	0.205455	-0.292193	0.770139	0.999974
IFI30	ENSG00000216490	ENSG00000216490.4	31.9055	-0.123545	0.422823	-0.29219	0.770141	0.999974
GAPDH	ENSG00000111640	ENSG00000111640.15	186876	-0.0328068	0.1123	-0.292134	0.770184	0.999974
CHST6	ENSG00000183196	ENSG00000183196.10	486.745	0.0649958	0.222487	0.292132	0.770185	0.999974
USHBP1	ENSG00000130307	ENSG00000130307.12	25.5829	-0.103157	0.353139	-0.292113	0.7702	0.999974
LINC00467	ENSG00000153363	ENSG00000153363.13	1305.13	-0.0689718	0.236121	-0.292103	0.770208	0.999974
PCIF1	ENSG00000100982	ENSG00000100982.12	2260.25	-0.0268023	0.0917927	-0.291988	0.770296	0.999974
NA	ENSG00000250519	ENSG00000250519.7	54.2195	-0.0881549	0.30192	-0.291981	0.770301	0.999974
NA	ENSG00000200090	ENSG00000200090.1	5.81836	-0.148405	0.508306	-0.29196	0.770317	0.999974
OSBPL5	ENSG00000021762	ENSG00000021762.20	3474.34	0.0580197	0.198767	0.291898	0.770364	0.999974
AHSA1	ENSG00000100591	ENSG00000100591.8	8714.79	0.0320762	0.109903	0.291859	0.770394	0.999974
RSPO1	ENSG00000169218	ENSG00000169218.14	12.8352	-0.149557	0.512651	-0.291732	0.770491	0.999974
WASHC3	ENSG00000120860	ENSG00000120860.11	2557.46	0.0328647	0.112676	0.291675	0.770535	0.999974
BCO1	ENSG00000135697	ENSG00000135697.10	871.735	0.0604062	0.207118	0.29165	0.770554	0.999974
MYO9B	ENSG00000099331	ENSG00000099331.14	6397.44	-0.030088	0.103177	-0.291615	0.770581	0.999974
GPNMB	ENSG00000136235	ENSG00000136235.17	1845.08	-0.0677136	0.232376	-0.291397	0.770748	0.999974
F10-AS2	ENSG00000283828	ENSG00000283828.1	7.03114	0.152119	0.522167	0.291323	0.770804	0.999974
NA	ENSG00000226580	ENSG00000226580.1	20.8854	-0.127655	0.438453	-0.291149	0.770937	0.999974
AGPAT4	ENSG00000026652	ENSG00000026652.15	2326.46	0.0814608	0.279793	0.291146	0.77094	0.999974
NA	ENSG00000282393	ENSG00000282393.1	14.3366	-0.122161	0.419605	-0.291135	0.770948	0.999974
NA	ENSG00000255325	ENSG00000255325.2	7.53655	0.205552	0.706107	0.291105	0.770971	0.999974
MACROD2	ENSG00000172264	ENSG00000172264.18	80.2394	0.0751245	0.258093	0.291076	0.770993	0.999974
GDF7	ENSG00000143869	ENSG00000143869.7	40.671	0.16276	0.559267	0.291024	0.771033	0.999974
TRAV38-2DV8	ENSG00000211817	ENSG00000211817.2	8.23422	-0.162124	0.557328	-0.290895	0.771131	0.999974
RPP38-DT	ENSG00000176236	ENSG00000176236.6	7.87897	0.13055	0.448966	0.290779	0.77122	0.999974
ME1	ENSG00000065833	ENSG00000065833.9	12372.8	-0.0996692	0.342788	-0.290761	0.771234	0.999974
FRMD4A	ENSG00000151474	ENSG00000151474.23	223.072	-0.0472132	0.16239	-0.29074	0.77125	0.999974
RPS7	ENSG00000171863	ENSG00000171863.15	38008.4	-0.0323274	0.111216	-0.290671	0.771303	0.999974
NA	ENSG00000274712	ENSG00000274712.2	42.2226	-0.109496	0.376717	-0.29066	0.771311	0.999974
PTPN2	ENSG00000175354	ENSG00000175354.20	3148.65	-0.0252023	0.0867391	-0.290552	0.771394	0.999974
NT5C	ENSG00000125458	ENSG00000125458.7	1936.42	0.018593	0.0640226	0.290413	0.771501	0.999974
NUDT11	ENSG00000196368	ENSG00000196368.5	8.65622	0.146329	0.503943	0.290367	0.771535	0.999974
SAMD4A	ENSG00000020577	ENSG00000020577.14	736.024	-0.0886687	0.305507	-0.290234	0.771637	0.999974
ANKRD16	ENSG00000134461	ENSG00000134461.16	247.75	0.0381492	0.131483	0.290145	0.771705	0.999974
SERPINB5	ENSG00000206075	ENSG00000206075.14	23786.9	-0.130087	0.448353	-0.290145	0.771706	0.999974
MEIS1	ENSG00000143995	ENSG00000143995.20	423.752	0.0814588	0.280763	0.290134	0.771714	0.999974
NAGPA	ENSG00000103174	ENSG00000103174.13	2256.1	0.0488297	0.168316	0.290108	0.771734	0.999974
BTBD10	ENSG00000148925	ENSG00000148925.11	4954.61	-0.0163617	0.0564067	-0.290066	0.771766	0.999974
PKDCC	ENSG00000162878	ENSG00000162878.13	3011.39	-0.0834849	0.287876	-0.290003	0.771814	0.999974
SERHL2	ENSG00000183569	ENSG00000183569.18	30.9951	-0.0792566	0.273396	-0.289897	0.771895	0.999974
COG7	ENSG00000168434	ENSG00000168434.13	2942.83	-0.0230561	0.0795326	-0.289894	0.771897	0.999974
NUDT5	ENSG00000165609	ENSG00000165609.13	4165.27	-0.0326002	0.112473	-0.289849	0.771932	0.999974
NA	ENSG00000225151	ENSG00000225151.10	47.4973	-0.06709	0.231477	-0.289834	0.771943	0.999974
RLIG1	ENSG00000133641	ENSG00000133641.18	1100.37	-0.0438076	0.151149	-0.28983	0.771946	0.999974
CHRM1	ENSG00000168539	ENSG00000168539.4	102.89	0.127314	0.439396	0.289749	0.772008	0.999974
CEP57	ENSG00000166037	ENSG00000166037.11	2014.73	-0.0257957	0.0890281	-0.289748	0.772009	0.999974
SAMD8	ENSG00000156671	ENSG00000156671.15	2662.36	0.0576015	0.198846	0.289679	0.772062	0.999974
TRAV13-2	ENSG00000211791	ENSG00000211791.2	10.2651	0.158501	0.547378	0.289564	0.77215	0.999974
NA	ENSG00000231551	ENSG00000231551.8	53.1428	0.0631472	0.218184	0.289421	0.772259	0.999974
NA	ENSG00000259940	ENSG00000259940.2	7.6962	0.143835	0.497284	0.289242	0.772396	0.999974
CTBP1	ENSG00000159692	ENSG00000159692.16	7095.53	-0.0154252	0.0533548	-0.289105	0.772501	0.999974
CHCHD7	ENSG00000170791	ENSG00000170791.18	2183.16	-0.0280431	0.0970427	-0.288977	0.772599	0.999974
NA	ENSG00000228782	ENSG00000228782.7	131.39	-0.0668693	0.231435	-0.288933	0.772633	0.999974
PREP	ENSG00000085377	ENSG00000085377.15	11763.5	0.0281377	0.0973903	0.288917	0.772645	0.999974
THYN1	ENSG00000151500	ENSG00000151500.15	1872.8	-0.0194265	0.0672417	-0.288906	0.772654	0.999974
SIGLEC9	ENSG00000129450	ENSG00000129450.9	131.153	0.100108	0.346556	0.288866	0.772684	0.999974
NA	ENSG00000244480	ENSG00000244480.1	13.8718	0.136831	0.473888	0.288741	0.77278	0.999974
TMEM272	ENSG00000281106	ENSG00000281106.4	7.58054	0.133029	0.460738	0.28873	0.772788	0.999974
CALD1	ENSG00000122786	ENSG00000122786.20	1822.96	-0.086366	0.299205	-0.288652	0.772848	0.999974
PRAF2	ENSG00000243279	ENSG00000243279.4	184.897	-0.0715593	0.247958	-0.288594	0.772892	0.999974
TFF3	ENSG00000160180	ENSG00000160180.17	69020.8	0.0906125	0.314019	0.288557	0.77292	0.999974
ABCC5	ENSG00000114770	ENSG00000114770.17	3697.24	0.0708887	0.245675	0.288547	0.772928	0.999974
TFB2M	ENSG00000162851	ENSG00000162851.8	1601.36	-0.034839	0.120754	-0.288512	0.772955	0.999974
RPE	ENSG00000197713	ENSG00000197713.15	4211.89	0.021293	0.0738279	0.288414	0.77303	0.999974
MAPK3	ENSG00000102882	ENSG00000102882.12	23296.3	0.0377745	0.130987	0.288383	0.773054	0.999974
MSANTD7	ENSG00000284024	ENSG00000284024.4	1727.39	0.019563	0.0678849	0.288179	0.77321	0.999974
SYP	ENSG00000102003	ENSG00000102003.11	383.132	0.101018	0.350662	0.288079	0.773286	0.999974
CMTM6	ENSG00000091317	ENSG00000091317.8	16017	-0.0249687	0.0866731	-0.288079	0.773287	0.999974
MIR3142HG	ENSG00000253522	ENSG00000253522.6	381.649	0.108446	0.376536	0.288008	0.773341	0.999974
NA	ENSG00000176998	ENSG00000176998.4	6.28552	-0.208598	0.724467	-0.287933	0.773398	0.999974
CUL9	ENSG00000112659	ENSG00000112659.14	1544.34	0.0273725	0.0950951	0.287844	0.773467	0.999974
IDH1-AS1	ENSG00000231908	ENSG00000231908.1	25.2811	0.108605	0.377318	0.287833	0.773474	0.999974
FBLN2	ENSG00000163520	ENSG00000163520.14	162.731	0.0941343	0.327107	0.287779	0.773516	0.999974
NA	ENSG00000244675	ENSG00000244675.2	6.60387	-0.173162	0.601723	-0.287776	0.773518	0.999974
METTL22	ENSG00000067365	ENSG00000067365.15	469.896	-0.0213893	0.0743304	-0.28776	0.773531	0.999974
ANAPC10	ENSG00000164162	ENSG00000164162.14	250.911	-0.0323258	0.112345	-0.287737	0.773548	0.999974
FARP1	ENSG00000152767	ENSG00000152767.17	1871.62	-0.048127	0.167314	-0.287645	0.773619	0.999974
MPZ	ENSG00000158887	ENSG00000158887.19	81.0552	0.0412641	0.143462	0.287632	0.773628	0.999974
MRPS7	ENSG00000125445	ENSG00000125445.11	4573.07	0.0299213	0.104026	0.287632	0.773629	0.999974
ZNF740	ENSG00000139651	ENSG00000139651.11	2353.93	0.0177575	0.0617596	0.287526	0.77371	0.999974
SDHAP2	ENSG00000242086	ENSG00000242086.8	1394.27	0.068021	0.236613	0.287478	0.773747	0.999974
TCFL5	ENSG00000101190	ENSG00000101190.13	489.699	0.0306926	0.106782	0.287434	0.77378	0.999974
LMO7	ENSG00000136153	ENSG00000136153.20	40717.3	0.0480898	0.167331	0.287393	0.773812	0.999974
NGEF	ENSG00000066248	ENSG00000066248.15	2599.18	0.0420067	0.14618	0.287363	0.773835	0.999974
CABYR	ENSG00000154040	ENSG00000154040.21	10.9206	-0.105993	0.368864	-0.287351	0.773844	0.999974
MTMR1	ENSG00000063601	ENSG00000063601.17	2642.05	-0.0194699	0.0677758	-0.287269	0.773906	0.999974
PDE11A	ENSG00000128655	ENSG00000128655.18	232.842	-0.0816028	0.284098	-0.287235	0.773932	0.999974
FAM43A	ENSG00000185112	ENSG00000185112.6	2692.78	0.11181	0.389288	0.287218	0.773946	0.999974
HABP4	ENSG00000130956	ENSG00000130956.14	247.958	0.0710684	0.247449	0.287204	0.773956	0.999974
CCZ1	ENSG00000122674	ENSG00000122674.12	985.688	-0.0550335	0.191663	-0.287137	0.774008	0.999974
REEP4	ENSG00000168476	ENSG00000168476.12	2874.72	-0.0461338	0.160764	-0.286966	0.774138	0.999974
TNFRSF4	ENSG00000186827	ENSG00000186827.11	160.576	-0.100302	0.349553	-0.286945	0.774155	0.999974
TXLNA	ENSG00000084652	ENSG00000084652.16	7186.14	-0.0200678	0.0699389	-0.286933	0.774163	0.999974
GON4L	ENSG00000116580	ENSG00000116580.19	2625.42	0.0204452	0.0712703	0.286868	0.774213	0.999974
FBXL20	ENSG00000108306	ENSG00000108306.13	1834.26	0.0488704	0.170413	0.286776	0.774284	0.999974
DIAPH1	ENSG00000131504	ENSG00000131504.17	21387.4	-0.0319481	0.111449	-0.286662	0.774371	0.999974
LOC105374910	ENSG00000232234	ENSG00000232234.4	8.62274	0.220386	0.768832	0.28665	0.77438	0.999974
UQCR11	ENSG00000127540	ENSG00000127540.12	2950.3	-0.0416078	0.145153	-0.286648	0.774382	0.999974
SAP30L-AS1	ENSG00000245275	ENSG00000245275.8	118.323	0.037852	0.132063	0.286621	0.774402	0.999974
RAB10	ENSG00000084733	ENSG00000084733.11	29272.8	-0.0243536	0.0849875	-0.286555	0.774453	0.999974
TYW1B	ENSG00000277149	ENSG00000277149.5	215.075	0.116305	0.405943	0.286507	0.77449	0.999974
WSCD2	ENSG00000075035	ENSG00000075035.10	6.78864	-0.174788	0.61029	-0.286402	0.77457	0.999974
BDNF	ENSG00000176697	ENSG00000176697.20	12.1608	-0.184262	0.643428	-0.286376	0.77459	0.999974
CDC5L	ENSG00000096401	ENSG00000096401.8	4536.22	-0.0191208	0.0667882	-0.28629	0.774656	0.999974
NA	ENSG00000267219	ENSG00000267219.1	18.366	-0.0794631	0.277568	-0.286283	0.774661	0.999974
NRIP2	ENSG00000053702	ENSG00000053702.15	93.6132	-0.0472586	0.165091	-0.286257	0.774681	0.999974
CNOT2	ENSG00000111596	ENSG00000111596.14	6612.77	-0.0153468	0.0536248	-0.286188	0.774734	0.999974
RAD50	ENSG00000113522	ENSG00000113522.14	292.603	0.029274	0.10232	0.286103	0.7748	0.999974
NA	ENSG00000260302	ENSG00000260302.3	12.2951	-0.220573	0.771349	-0.285958	0.774911	0.999974
LINC00937	ENSG00000226091	ENSG00000226091.7	15.8097	0.150914	0.527812	0.285924	0.774936	0.999974
PPA2	ENSG00000138777	ENSG00000138777.20	8744.28	-0.0226364	0.0791698	-0.285922	0.774938	0.999974
ZHX2	ENSG00000178764	ENSG00000178764.8	1938.92	-0.0490958	0.17176	-0.285839	0.775001	0.999974
SEMA3F	ENSG00000001617	ENSG00000001617.12	1119.24	-0.118427	0.414351	-0.285813	0.775021	0.999974
NDUFS2	ENSG00000158864	ENSG00000158864.13	18387.7	-0.0266172	0.0931392	-0.285779	0.775047	0.999974
NA	ENSG00000251532	ENSG00000251532.1	8.67559	0.175582	0.614429	0.285765	0.775058	0.999974
PLCL1	ENSG00000115896	ENSG00000115896.16	93.578	0.0801988	0.280809	0.285599	0.775185	0.999974
NA	ENSG00000250538	ENSG00000250538.6	117.893	-0.26229	0.918468	-0.285574	0.775205	0.999974
ASB7	ENSG00000183475	ENSG00000183475.13	2917.33	0.0512972	0.179633	0.285567	0.77521	0.999974
RORA-AS1	ENSG00000245534	ENSG00000245534.7	22.7327	0.0790033	0.27671	0.28551	0.775254	0.999974
TLCD2	ENSG00000185561	ENSG00000185561.10	7005.32	-0.0439937	0.154119	-0.285453	0.775297	0.999974
NA	ENSG00000282885	ENSG00000282885.2	72.3453	-0.0375575	0.131619	-0.28535	0.775376	0.999974
ARMC7	ENSG00000125449	ENSG00000125449.7	1937.15	0.0321625	0.112741	0.285277	0.775432	0.999974
CHGB	ENSG00000089199	ENSG00000089199.10	1748.28	0.0884425	0.310028	0.285272	0.775436	0.999974
KLK10	ENSG00000129451	ENSG00000129451.12	12021.9	-0.836551	2.93285	-0.285235	0.775464	0.999974
ODC1	ENSG00000115758	ENSG00000115758.13	18483.6	-0.0896488	0.314341	-0.285196	0.775494	0.999974
RBM8A	ENSG00000265241	ENSG00000265241.7	4588.73	0.0244296	0.0856799	0.285126	0.775547	0.999974
NA	ENSG00000197549	ENSG00000197549.9	7.29736	-0.20115	0.705533	-0.285103	0.775565	0.999974
B3GALT6	ENSG00000176022	ENSG00000176022.7	879.713	-0.0459324	0.161115	-0.28509	0.775575	0.999974
CKMT2-AS1	ENSG00000247572	ENSG00000247572.8	143.682	-0.0379855	0.13325	-0.28507	0.77559	0.999974
NA	ENSG00000250764	ENSG00000250764.1	9.70088	-0.110558	0.38794	-0.284987	0.775654	0.999974
KIF5A	ENSG00000155980	ENSG00000155980.13	28.12	0.0978568	0.343394	0.284969	0.775668	0.999974
USP36	ENSG00000055483	ENSG00000055483.19	1943.36	0.0392095	0.137693	0.28476	0.775828	0.999974
MMP19	ENSG00000123342	ENSG00000123342.16	255.984	0.146358	0.514041	0.28472	0.775859	0.999974
SNAPC4	ENSG00000165684	ENSG00000165684.5	792.553	0.0158206	0.0555688	0.284703	0.775871	0.999974
NA	ENSG00000235663	ENSG00000235663.1	17.6105	0.0934827	0.328367	0.28469	0.775882	0.999974
LYSMD1	ENSG00000163155	ENSG00000163155.12	608.242	0.0314588	0.110555	0.284553	0.775987	0.999974
TXNDC17	ENSG00000129235	ENSG00000129235.11	10820.4	-0.0313971	0.110364	-0.284488	0.776037	0.999974
DCAF4	ENSG00000119599	ENSG00000119599.17	630.974	0.0334339	0.117546	0.284431	0.77608	0.999974
RALY	ENSG00000125970	ENSG00000125970.12	18484.5	0.0312672	0.109954	0.284366	0.77613	0.999974
BLOC1S2	ENSG00000196072	ENSG00000196072.12	1996.26	0.0268138	0.094343	0.284216	0.776245	0.999974
MPP3	ENSG00000161647	ENSG00000161647.19	214.108	-0.0607053	0.213598	-0.284204	0.776254	0.999974
ZNF33A	ENSG00000189180	ENSG00000189180.16	4574.19	0.0296178	0.104234	0.284148	0.776297	0.999974
GTF2A2	ENSG00000140307	ENSG00000140307.11	5042.07	-0.0389521	0.137095	-0.284125	0.776315	0.999974
CLCN4	ENSG00000073464	ENSG00000073464.13	547.344	-0.0776581	0.273369	-0.284078	0.776351	0.999974
NA	ENSG00000286478	ENSG00000286478.1	8.4762	0.154296	0.543391	0.28395	0.776448	0.999974
HTR3E	ENSG00000186038	ENSG00000186038.9	24.902	-0.175328	0.617616	-0.283879	0.776503	0.999974
ARL4A	ENSG00000122644	ENSG00000122644.13	7106.92	-0.0309175	0.108917	-0.283862	0.776516	0.999974
TNS1	ENSG00000079308	ENSG00000079308.20	922.559	-0.0995704	0.350912	-0.283748	0.776604	0.999974
NCOA7	ENSG00000111912	ENSG00000111912.20	13445.1	-0.0925244	0.32608	-0.283748	0.776604	0.999974
BST2	ENSG00000130303	ENSG00000130303.14	2262.22	0.11224	0.395768	0.283602	0.776716	0.999974
RAD52	ENSG00000002016	ENSG00000002016.18	786.275	0.0641747	0.226347	0.283524	0.776775	0.999974
FER1L4	ENSG00000088340	ENSG00000088340.17	702.628	-0.106219	0.374729	-0.283455	0.776828	0.999974
NA	ENSG00000261654	ENSG00000261654.1	12.4296	0.165018	0.582254	0.283412	0.776861	0.999974
SPATA13	ENSG00000228741	ENSG00000228741.2	7.43939	-0.222048	0.783486	-0.283411	0.776862	0.999974
KRTAP5-1	ENSG00000205869	ENSG00000205869.2	37.5695	0.0652908	0.230382	0.283402	0.776869	0.999974
EFHC2	ENSG00000183690	ENSG00000183690.13	183.671	0.074868	0.264221	0.283354	0.776906	0.999974
NA	ENSG00000266777	ENSG00000266777.1	11.8656	0.102793	0.362943	0.283221	0.777008	0.999974
ORC2	ENSG00000115942	ENSG00000115942.9	2195.85	0.0234522	0.0828506	0.283065	0.777127	0.999974
MCM3AP-AS1	ENSG00000215424	ENSG00000215424.10	192.189	-0.0367979	0.130011	-0.283038	0.777148	0.999974
CCDC170	ENSG00000120262	ENSG00000120262.10	1061.34	-0.126225	0.446096	-0.282955	0.777211	0.999974
NA	ENSG00000233325	ENSG00000233325.3	29.4398	-0.0935031	0.330473	-0.282937	0.777225	0.999974
NCF4	ENSG00000100365	ENSG00000100365.16	991.922	-0.0547696	0.193606	-0.282892	0.777259	0.999974
POGK	ENSG00000143157	ENSG00000143157.12	3351.67	0.0369651	0.13074	0.282738	0.777378	0.999974
NA	ENSG00000225205	ENSG00000225205.5	137.709	-0.0570708	0.201853	-0.282734	0.777381	0.999974
NLRP12	ENSG00000142405	ENSG00000142405.22	69.9949	0.160474	0.567612	0.282718	0.777393	0.999974
GLB1L	ENSG00000163521	ENSG00000163521.16	388.562	0.0527365	0.186536	0.282714	0.777396	0.999974
PHACTR4	ENSG00000204138	ENSG00000204138.13	5396.86	-0.0247409	0.0875129	-0.282711	0.777398	0.999974
SETD6	ENSG00000103037	ENSG00000103037.12	585.075	-0.0394819	0.139685	-0.28265	0.777445	0.999974
VCF2	ENSG00000182518	ENSG00000182518.13	880.722	-0.0340644	0.120551	-0.282572	0.777505	0.999974
PPP1R14C	ENSG00000198729	ENSG00000198729.5	3145.74	0.0628078	0.222274	0.282569	0.777507	0.999974
KRT19P1	ENSG00000218014	ENSG00000218014.1	26.1109	-0.111898	0.396014	-0.282562	0.777513	0.999974
PCDHGA5	ENSG00000253485	ENSG00000253485.3	11.4999	-0.114219	0.404238	-0.282553	0.77752	0.999974
GXYLT2	ENSG00000172986	ENSG00000172986.13	50.5586	0.121631	0.430557	0.282496	0.777563	0.999974
NA	ENSG00000281383	ENSG00000281383.1	7.24427	-0.112484	0.398316	-0.282398	0.777638	0.999974
POLR2J2	ENSG00000228049	ENSG00000228049.7	15.4729	0.103548	0.366791	0.282309	0.777707	0.999974
MDN1	ENSG00000112159	ENSG00000112159.12	1893.02	0.0312958	0.110861	0.282297	0.777715	0.999974
TRIT1	ENSG00000043514	ENSG00000043514.17	1092.22	-0.0436064	0.154485	-0.28227	0.777737	0.999974
GPA33	ENSG00000143167	ENSG00000143167.12	101638	-0.0568299	0.201355	-0.282238	0.777761	0.999974
LOC124902204	ENSG00000287769	ENSG00000287769.1	147.9	0.0606856	0.215049	0.282194	0.777794	0.999974
YPEL2	ENSG00000175155	ENSG00000175155.11	6795.98	0.0932292	0.330376	0.282192	0.777797	0.999974
TOMM7	ENSG00000196683	ENSG00000196683.11	7216.37	-0.0230864	0.0818125	-0.282187	0.7778	0.999974
ZNF71	ENSG00000197951	ENSG00000197951.10	214.039	0.0727712	0.257895	0.282173	0.777811	0.999974
PCDH19	ENSG00000165194	ENSG00000165194.15	18.5731	-0.173164	0.61375	-0.282141	0.777836	0.999974
C9orf152	ENSG00000188959	ENSG00000188959.10	7789.1	0.0519748	0.184224	0.282128	0.777845	0.999974
BLTP3B	ENSG00000111647	ENSG00000111647.13	2981.16	0.0384124	0.136158	0.282117	0.777853	0.999974
NA	ENSG00000253930	ENSG00000253930.1	87.5474	0.0635427	0.225265	0.28208	0.777882	0.999974
SYNGR2	ENSG00000108639	ENSG00000108639.8	29104.9	-0.042815	0.151789	-0.282069	0.777891	0.999974
ZNF511	ENSG00000198546	ENSG00000198546.15	749.179	-0.0386451	0.137014	-0.282053	0.777903	0.999974
PHLDA2	ENSG00000181649	ENSG00000181649.8	3856.15	0.0884715	0.313699	0.282026	0.777923	0.999974
FBXO21	ENSG00000135108	ENSG00000135108.15	3078.63	-0.0139821	0.0495823	-0.281999	0.777944	0.999974
HPD	ENSG00000158104	ENSG00000158104.11	9.02255	0.113407	0.402317	0.281884	0.778032	0.999974
PCDHGA2	ENSG00000081853	ENSG00000081853.15	24.4897	-0.0922009	0.32709	-0.281882	0.778034	0.999974
NA	ENSG00000286488	ENSG00000286488.1	21.6418	-0.0928735	0.329503	-0.281859	0.778052	0.999974
SCMH1	ENSG00000010803	ENSG00000010803.16	1961.32	-0.0283595	0.100629	-0.281823	0.778079	0.999974
LINC01979	ENSG00000262585	ENSG00000262585.1	12.6472	0.113861	0.404019	0.281821	0.778081	0.999974
HCG15	ENSG00000227214	ENSG00000227214.2	7.10809	-0.107958	0.383203	-0.281725	0.778154	0.999974
TRNT1	ENSG00000072756	ENSG00000072756.17	1292.64	-0.0395261	0.140337	-0.281652	0.778211	0.999974
ATP5F1C	ENSG00000165629	ENSG00000165629.20	27301	0.0308349	0.10948	0.281648	0.778213	0.999974
BNIP2	ENSG00000140299	ENSG00000140299.13	5063.09	-0.0486582	0.172765	-0.281643	0.778217	0.999974
AXL	ENSG00000167601	ENSG00000167601.12	302.802	-0.0825932	0.293341	-0.281561	0.77828	0.999974
DDB2	ENSG00000134574	ENSG00000134574.12	1781.43	0.0444781	0.157981	0.28154	0.778296	0.999974
LINC02709	ENSG00000245522	ENSG00000245522.2	25.3878	-0.11536	0.409817	-0.281491	0.778334	0.999974
PRTG	ENSG00000166450	ENSG00000166450.13	53.6628	0.158955	0.564813	0.281429	0.778381	0.999974
SUDS3	ENSG00000111707	ENSG00000111707.12	6634.9	0.0285195	0.101367	0.281349	0.778443	0.999974
RPS15AP11	ENSG00000234093	ENSG00000234093.3	24.6316	0.14683	0.52193	0.281322	0.778464	0.999974
SYT10	ENSG00000110975	ENSG00000110975.8	7.19297	-0.276985	0.984709	-0.281286	0.778491	0.999974
SERPINA9	ENSG00000170054	ENSG00000170054.16	50.1884	0.268004	0.952825	0.281273	0.778501	0.999974
NA	ENSG00000262370	ENSG00000262370.6	65.6784	-0.102506	0.364542	-0.28119	0.778564	0.999974
SPOCK2	ENSG00000107742	ENSG00000107742.13	1329.67	-0.0870315	0.309538	-0.281165	0.778584	0.999974
SH3PXD2A-AS1	ENSG00000280693	ENSG00000280693.2	1700.14	0.104408	0.371447	0.281085	0.778645	0.999974
H2BC5	ENSG00000158373	ENSG00000158373.8	3207.17	-0.0650117	0.231329	-0.281036	0.778683	0.999974
EEF1A1P45	ENSG00000244503	ENSG00000244503.1	15.043	0.654741	2.32991	0.281015	0.778699	0.999974
REL	ENSG00000162924	ENSG00000162924.15	2290.31	0.06545	0.232965	0.280944	0.778753	0.999974
NA	ENSG00000272183	ENSG00000272183.1	30.8283	0.0868583	0.309245	0.280872	0.778808	0.999974
ACYP2	ENSG00000170634	ENSG00000170634.13	609.487	0.0458098	0.163148	0.280787	0.778874	0.999974
KYNU	ENSG00000115919	ENSG00000115919.15	3798.9	-0.138594	0.49369	-0.280731	0.778916	0.999974
NA	ENSG00000228437	ENSG00000228437.5	26.8324	-0.407703	1.4537	-0.280458	0.779126	0.999974
C16orf54	ENSG00000185905	ENSG00000185905.4	241.329	0.0735013	0.262079	0.280455	0.779128	0.999974
NA	ENSG00000197099	ENSG00000197099.8	26.9937	-0.0823014	0.293463	-0.280449	0.779133	0.999974
ARID5B	ENSG00000150347	ENSG00000150347.17	1945.45	-0.0579079	0.206516	-0.280404	0.779168	0.999974
ABCB10	ENSG00000135776	ENSG00000135776.5	3430.2	-0.0228916	0.0816657	-0.280309	0.779241	0.999974
SLC14A1	ENSG00000141469	ENSG00000141469.18	38.336	0.101374	0.361665	0.280298	0.779249	0.999974
DPP8	ENSG00000074603	ENSG00000074603.19	5107.12	-0.0193152	0.0689165	-0.28027	0.77927	0.999974
DPH3	ENSG00000154813	ENSG00000154813.10	4654.95	0.0281514	0.100449	0.280255	0.779282	0.999974
OSCAR	ENSG00000170909	ENSG00000170909.13	110.734	-0.0985731	0.351738	-0.280246	0.779289	0.999974
AGPAT2	ENSG00000169692	ENSG00000169692.13	18908.8	0.0448411	0.160028	0.280208	0.779318	0.999974
SLC25A24	ENSG00000085491	ENSG00000085491.17	14835.5	0.043329	0.154633	0.280205	0.77932	0.999974
RGS6	ENSG00000182732	ENSG00000182732.18	23.006	0.147561	0.526703	0.280161	0.779354	0.999974
NA	ENSG00000233672	ENSG00000233672.9	7.19908	0.1472	0.525471	0.280129	0.779379	0.999974
SH3BGRL	ENSG00000131171	ENSG00000131171.13	8156.35	-0.0311807	0.111318	-0.280104	0.779398	0.999974
B3GAT3	ENSG00000149541	ENSG00000149541.10	1415.95	0.0274487	0.0980111	0.280057	0.779434	0.999974
VIM	ENSG00000026025	ENSG00000026025.16	3671.2	-0.0761564	0.271993	-0.279994	0.779482	0.999974
SCOC-AS1	ENSG00000196951	ENSG00000196951.11	24.2835	-0.073254	0.261631	-0.27999	0.779485	0.999974
EMC10	ENSG00000161671	ENSG00000161671.17	8023.46	0.0251358	0.0897745	0.279989	0.779486	0.999974
AP2M1	ENSG00000161203	ENSG00000161203.13	17940.1	0.017992	0.0642636	0.279972	0.779499	0.999974
NA	ENSG00000258591	ENSG00000258591.2	5.71918	0.153494	0.548305	0.279942	0.779522	0.999974
PIGS	ENSG00000087111	ENSG00000087111.21	9316.32	0.0367998	0.131456	0.27994	0.779524	0.999974
ROCK2	ENSG00000134318	ENSG00000134318.14	16611	0.0254671	0.0909967	0.279869	0.779578	0.999974
SLC25A19	ENSG00000125454	ENSG00000125454.12	373.309	-0.0414694	0.148191	-0.279838	0.779602	0.999974
CHAC1	ENSG00000128965	ENSG00000128965.13	2307.13	-0.135239	0.48335	-0.279796	0.779634	0.999974
RNF31	ENSG00000092098	ENSG00000092098.17	29.6973	-0.0722459	0.258229	-0.279775	0.77965	0.999974
NA	ENSG00000228107	ENSG00000228107.1	7.04678	-0.117361	0.419509	-0.279757	0.779664	0.999974
KHSRP	ENSG00000088247	ENSG00000088247.18	11266.7	-0.0218515	0.0781247	-0.2797	0.779708	0.999974
NAA15	ENSG00000164134	ENSG00000164134.13	5003.34	-0.0470851	0.168374	-0.279645	0.77975	0.999974
CD276	ENSG00000103855	ENSG00000103855.18	5376.69	-0.0602759	0.215589	-0.279587	0.779794	0.999974
GPR27	ENSG00000170837	ENSG00000170837.3	121.494	-0.117296	0.419574	-0.27956	0.779815	0.999974
RPS23	ENSG00000186468	ENSG00000186468.13	9591.19	-0.039128	0.14	-0.279485	0.779873	0.999974
ANXA10	ENSG00000109511	ENSG00000109511.12	1761.82	-0.247192	0.884715	-0.279403	0.779935	0.999974
PAX6	ENSG00000007372	ENSG00000007372.24	33.742	-0.101341	0.362794	-0.279334	0.779988	0.999974
SEMG1	ENSG00000124233	ENSG00000124233.12	403.535	0.12575	0.450178	0.279334	0.779988	0.999974
CMBL	ENSG00000164237	ENSG00000164237.9	17626.3	0.042796	0.153235	0.279283	0.780028	0.999974
APP-DT	ENSG00000273492	ENSG00000273492.6	8.86577	0.159033	0.569497	0.279252	0.780052	0.999974
SOCS2-AS1	ENSG00000246985	ENSG00000246985.8	74.8893	0.0624753	0.223762	0.279204	0.780088	0.999974
HPCAL4	ENSG00000116983	ENSG00000116983.13	9.08224	-0.249185	0.892537	-0.279187	0.780101	0.999974
TC2N	ENSG00000165929	ENSG00000165929.13	19765.1	-0.0406054	0.145471	-0.279131	0.780144	0.999974
AQP12A	ENSG00000185176	ENSG00000185176.13	86.7968	-0.0807697	0.289521	-0.278977	0.780263	0.999974
IGKV6-21	ENSG00000211611	ENSG00000211611.2	340.469	-0.175122	0.627951	-0.278878	0.780338	0.999974
STEAP1B-AS1	ENSG00000232759	ENSG00000232759.1	9.39871	-0.163353	0.585895	-0.278809	0.780391	0.999974
LCP2	ENSG00000043462	ENSG00000043462.13	1968.79	0.0999447	0.358471	0.278808	0.780392	0.999974
NA	ENSG00000286018	ENSG00000286018.1	13.0999	-0.0889849	0.3194	-0.2786	0.780552	0.999974
EPHA4	ENSG00000116106	ENSG00000116106.12	945.574	0.0740488	0.265832	0.278555	0.780586	0.999974
RUNX1	ENSG00000159216	ENSG00000159216.19	2932.56	-0.0526153	0.188941	-0.278475	0.780648	0.999974
TMEM41A	ENSG00000163900	ENSG00000163900.11	2211.09	-0.0287863	0.103376	-0.278462	0.780658	0.999974
PERP	ENSG00000112378	ENSG00000112378.12	41396.5	0.0448063	0.160919	0.278439	0.780675	0.999974
SRA1	ENSG00000213523	ENSG00000213523.12	3257.63	-0.0277515	0.0996771	-0.278414	0.780695	0.999974
UBQLN1	ENSG00000135018	ENSG00000135018.14	14696.1	-0.0194538	0.0698836	-0.278374	0.780725	0.999974
BRK1	ENSG00000254999	ENSG00000254999.4	11861.7	0.0138457	0.0497661	0.278215	0.780847	0.999974
PINX1	ENSG00000254093	ENSG00000254093.9	403.266	-0.0488235	0.175557	-0.278107	0.78093	0.999974
XKR9	ENSG00000221947	ENSG00000221947.8	1876.84	-0.118999	0.427946	-0.278071	0.780958	0.999974
ST3GAL4	ENSG00000110080	ENSG00000110080.20	28712.7	0.0542417	0.195077	0.278054	0.780971	0.999974
ZNF25	ENSG00000175395	ENSG00000175395.16	350.778	0.0295052	0.106127	0.278019	0.780998	0.999974
LINC00667	ENSG00000263753	ENSG00000263753.8	2077.29	0.0248813	0.0895194	0.277943	0.781056	0.999974
CCNH	ENSG00000134480	ENSG00000134480.16	1773.83	0.0272971	0.0982189	0.277921	0.781073	0.999974
SNX29P2	ENSG00000103472	ENSG00000103472.10	14.076	-0.155266	0.558679	-0.277916	0.781077	0.999974
LRRC73	ENSG00000204052	ENSG00000204052.4	46.0037	-0.0929258	0.334448	-0.277849	0.781129	0.999974
NA	ENSG00000243679	ENSG00000243679.1	332.516	0.0351358	0.126491	0.277774	0.781186	0.999974
TMEM198	ENSG00000188760	ENSG00000188760.11	113.05	0.0619325	0.223003	0.277721	0.781227	0.999974
NRARP	ENSG00000198435	ENSG00000198435.4	8683.02	0.0455844	0.164149	0.277702	0.781241	0.999974
NRL	ENSG00000129535	ENSG00000129535.13	117.284	-0.0507795	0.182864	-0.277689	0.781251	0.999974
HLA-DRB1	ENSG00000196126	ENSG00000196126.11	52412.3	-0.0898294	0.323532	-0.277653	0.781279	0.999974
RASSF7	ENSG00000099849	ENSG00000099849.15	8971.53	0.0311168	0.112091	0.277604	0.781317	0.999974
AKR1C1	ENSG00000187134	ENSG00000187134.14	815.944	0.11456	0.412732	0.277566	0.781345	0.999974
BAZ1B	ENSG00000009954	ENSG00000009954.11	7093.85	-0.0219198	0.0789721	-0.277564	0.781347	0.999974
NA	ENSG00000174028	ENSG00000174028.6	157.977	-0.0438466	0.158008	-0.277495	0.7814	0.999974
NT5C2	ENSG00000076685	ENSG00000076685.19	7116.35	-0.0399357	0.143976	-0.277377	0.781491	0.999974
COQ10A	ENSG00000135469	ENSG00000135469.14	212.112	0.0367022	0.132332	0.277349	0.781512	0.999974
GRAMD1A	ENSG00000089351	ENSG00000089351.15	1486.73	0.0686565	0.247555	0.277339	0.78152	0.999974
PRX	ENSG00000105227	ENSG00000105227.16	127.015	0.0425644	0.153485	0.27732	0.781535	0.999974
IQCK	ENSG00000174628	ENSG00000174628.16	676.593	0.0392821	0.141658	0.277303	0.781547	0.999974
SDCCAG8	ENSG00000054282	ENSG00000054282.16	1011.39	0.0371584	0.134012	0.277277	0.781568	0.999974
SCARNA17	ENSG00000267322	ENSG00000267322.2	10.1674	-0.117502	0.423793	-0.277262	0.781579	0.999974
NA	ENSG00000275216	ENSG00000275216.2	441.244	-0.230666	0.831979	-0.27725	0.781588	0.999974
NA	ENSG00000279965	ENSG00000279965.1	5.42391	0.324554	1.17072	0.277225	0.781607	0.999974
PPP1R18	ENSG00000146112	ENSG00000146112.12	1932.4	-0.0693309	0.250115	-0.277196	0.78163	0.999974
GRIPAP1	ENSG00000068400	ENSG00000068400.13	3352.94	0.018137	0.0654305	0.277195	0.78163	0.999974
PAK2	ENSG00000180370	ENSG00000180370.10	15613.8	-0.0291053	0.105003	-0.277185	0.781638	0.999974
MED11	ENSG00000161920	ENSG00000161920.11	1001.4	0.0238645	0.0861281	0.277082	0.781717	0.999974
HSPA1L	ENSG00000204390	ENSG00000204390.10	129.548	0.0360959	0.130312	0.276995	0.781784	0.999974
MFGE8	ENSG00000140545	ENSG00000140545.15	1091.1	-0.0743557	0.268489	-0.276941	0.781825	0.999974
ABCA8	ENSG00000141338	ENSG00000141338.14	77.2244	-0.126661	0.457369	-0.276934	0.781831	0.999974
NA	ENSG00000280010	ENSG00000280010.1	21.6359	-0.0891443	0.321948	-0.27689	0.781864	0.999974
PAAF1	ENSG00000175575	ENSG00000175575.13	687.955	0.0473012	0.17083	0.27689	0.781865	0.999974
GNA13	ENSG00000120063	ENSG00000120063.10	19429.9	0.0334887	0.120965	0.276846	0.781898	0.999974
NA	ENSG00000233297	ENSG00000233297.4	11.1794	0.202741	0.732477	0.276788	0.781943	0.999974
EIF2B5	ENSG00000145191	ENSG00000145191.15	4131.43	0.0205591	0.0743123	0.276658	0.782043	0.999974
LOC107985433	ENSG00000205611	ENSG00000205611.5	39.2341	0.147986	0.534907	0.276657	0.782043	0.999974
ALPL	ENSG00000162551	ENSG00000162551.14	787.963	0.136245	0.492532	0.276622	0.78207	0.999974
FABP1	ENSG00000163586	ENSG00000163586.10	278022	0.108214	0.391226	0.276601	0.782086	0.999974
SP4	ENSG00000105866	ENSG00000105866.15	285.247	-0.0530661	0.191874	-0.276568	0.782112	0.999974
SPTLC2	ENSG00000100596	ENSG00000100596.7	20022.4	0.023155	0.083731	0.276541	0.782133	0.999974
KDM5D	ENSG00000012817	ENSG00000012817.16	984.242	-0.0685737	0.247998	-0.276509	0.782157	0.999974
GLIPR1	ENSG00000139278	ENSG00000139278.10	392.186	-0.0725232	0.262364	-0.276422	0.782224	0.999974
AK2	ENSG00000004455	ENSG00000004455.17	15340.3	-0.0257225	0.0930914	-0.276315	0.782306	0.999974
TVP23B	ENSG00000171928	ENSG00000171928.14	4332.23	-0.0276079	0.0999314	-0.276269	0.782342	0.999974
SRSF10	ENSG00000188529	ENSG00000188529.15	8794.08	0.0188465	0.0682255	0.276239	0.782365	0.999974
ADH1C	ENSG00000248144	ENSG00000248144.6	8238.05	0.15496	0.561018	0.276212	0.782385	0.999974
WIZ	ENSG00000011451	ENSG00000011451.21	2920.68	0.0210975	0.0763977	0.276154	0.78243	0.999974
KRT16	ENSG00000186832	ENSG00000186832.9	606.082	-0.800399	2.89839	-0.276153	0.78243	0.999974
PRKCSH	ENSG00000130175	ENSG00000130175.10	15888.6	0.0211271	0.0765072	0.276145	0.782437	0.999974
PKD1P4	ENSG00000205746	ENSG00000205746.9	98.8331	0.0556046	0.20141	0.276076	0.78249	0.999974
NA	ENSG00000244280	ENSG00000244280.1	21.4478	-0.181832	0.658752	-0.276025	0.782529	0.999974
NUP43	ENSG00000120253	ENSG00000120253.14	2275.59	-0.0316804	0.114783	-0.276003	0.782546	0.999974
WDR36	ENSG00000134987	ENSG00000134987.12	2302.72	-0.0445743	0.161542	-0.27593	0.782602	0.999974
RPS4XP8	ENSG00000219146	ENSG00000219146.1	10.9055	-0.14319	0.51896	-0.275916	0.782612	0.999974
MSMO1	ENSG00000052802	ENSG00000052802.13	10511.4	0.0469797	0.170283	0.275892	0.782631	0.999974
TMEM218	ENSG00000150433	ENSG00000150433.10	1058.64	-0.0253931	0.0920403	-0.275892	0.782631	0.999974
NA	ENSG00000243832	ENSG00000243832.1	50.0011	0.0876493	0.317721	0.275868	0.782649	0.999974
FAM24B	ENSG00000213185	ENSG00000213185.7	73.2969	-0.0593615	0.215191	-0.275855	0.78266	0.999974
NA	ENSG00000272669	ENSG00000272669.1	179.176	0.0534405	0.193737	0.27584	0.782671	0.999974
XRN1	ENSG00000114127	ENSG00000114127.11	8632.73	-0.0428477	0.155345	-0.275824	0.782684	0.999974
SLC15A4	ENSG00000139370	ENSG00000139370.12	1834.5	0.0418295	0.151656	0.275818	0.782688	0.999974
TMEM131	ENSG00000075568	ENSG00000075568.17	13287.5	0.0393558	0.142747	0.275703	0.782776	0.999974
RNGTT	ENSG00000111880	ENSG00000111880.16	1686.62	-0.0294229	0.106771	-0.27557	0.782878	0.999974
PSMD7	ENSG00000103035	ENSG00000103035.11	4415.11	0.0181563	0.0658954	0.275532	0.782907	0.999974
PPM1D	ENSG00000170836	ENSG00000170836.12	1921.92	0.0227668	0.0826529	0.275451	0.78297	0.999974
RBL2	ENSG00000103479	ENSG00000103479.17	6031.6	0.0220707	0.0801626	0.275325	0.783067	0.999974
ALDH9A1	ENSG00000143149	ENSG00000143149.12	6416.5	-0.0255299	0.0928023	-0.2751	0.783239	0.999974
RAC1	ENSG00000136238	ENSG00000136238.18	64717.7	0.0223525	0.0812652	0.275057	0.783273	0.999974
GOT1	ENSG00000120053	ENSG00000120053.12	8304.42	0.0424488	0.15433	0.275051	0.783277	0.999974
CCDC148	ENSG00000153237	ENSG00000153237.18	22.0682	0.119424	0.434297	0.274983	0.78333	0.999974
TMEM171	ENSG00000157111	ENSG00000157111.13	6728.39	0.0643901	0.234197	0.27494	0.783362	0.999974
NA	ENSG00000251537	ENSG00000251537.4	8.39979	0.158904	0.578088	0.274878	0.78341	0.999974
RHOA	ENSG00000067560	ENSG00000067560.14	60934.2	0.0198044	0.0720589	0.274836	0.783443	0.999974
LRSAM1	ENSG00000148356	ENSG00000148356.15	1270.96	0.0307894	0.112045	0.274795	0.783474	0.999974
PYROXD1	ENSG00000121350	ENSG00000121350.16	3390.63	0.0341081	0.124124	0.274791	0.783477	0.999974
BCDIN3D	ENSG00000186666	ENSG00000186666.6	269.06	-0.0312081	0.113583	-0.274762	0.783499	0.999974
SESTD1	ENSG00000187231	ENSG00000187231.14	3859.66	-0.0615052	0.22385	-0.274761	0.7835	0.999974
OTULIN	ENSG00000154124	ENSG00000154124.5	2467.58	0.0166293	0.0605275	0.27474	0.783516	0.999974
PCDHGA12	ENSG00000253159	ENSG00000253159.3	13.6314	-0.106657	0.388243	-0.274718	0.783533	0.999974
DAZL	ENSG00000092345	ENSG00000092345.14	10.5484	-0.198729	0.723664	-0.274615	0.783612	0.999974
VPS29	ENSG00000111237	ENSG00000111237.19	8693.7	0.0179072	0.0652213	0.274561	0.783653	0.999974
DNASE1L1	ENSG00000013563	ENSG00000013563.14	1102.81	-0.041125	0.14979	-0.274551	0.783661	0.999974
NA	ENSG00000241280	ENSG00000241280.1	30.2548	-0.171917	0.626421	-0.274443	0.783744	0.999974
ZNFX1	ENSG00000124201	ENSG00000124201.15	15449.2	-0.0499594	0.182058	-0.274415	0.783766	0.999974
LAMA3	ENSG00000053747	ENSG00000053747.17	32858.5	-0.0858403	0.312834	-0.274395	0.783781	0.999974
NDN	ENSG00000182636	ENSG00000182636.8	473.441	-0.117785	0.42927	-0.274385	0.783789	0.999974
SCIRT	ENSG00000237686	ENSG00000237686.7	43.8404	-0.114768	0.418441	-0.274276	0.783873	0.999974
RAD23A	ENSG00000179262	ENSG00000179262.10	4256.26	-0.0240357	0.0876419	-0.274249	0.783894	0.999974
DLGAP3	ENSG00000116544	ENSG00000116544.12	15.5038	0.0944282	0.344352	0.27422	0.783916	0.999974
SUGP1	ENSG00000105705	ENSG00000105705.16	1806.99	0.0211346	0.0770735	0.274213	0.783921	0.999974
NA	ENSG00000278484	ENSG00000278484.1	32.4596	0.211065	0.769734	0.274205	0.783927	0.999974
CD86	ENSG00000114013	ENSG00000114013.16	553.627	0.0939157	0.342618	0.274112	0.783999	0.999974
GOLT1B	ENSG00000111711	ENSG00000111711.10	4952.23	-0.0425256	0.155183	-0.274035	0.784058	0.999974
NA	ENSG00000204791	ENSG00000204791.10	7.45226	-0.171663	0.62643	-0.274033	0.784059	0.999974
NA	ENSG00000262714	ENSG00000262714.1	135.411	-0.0545897	0.199319	-0.273882	0.784176	0.999974
ATP11C	ENSG00000101974	ENSG00000101974.15	2330.24	-0.0286858	0.104748	-0.273856	0.784195	0.999974
NA	ENSG00000261512	ENSG00000261512.2	440.585	-0.0408033	0.14901	-0.273829	0.784216	0.999974
EGR2	ENSG00000122877	ENSG00000122877.17	258.266	0.112831	0.412078	0.27381	0.78423	0.999974
RUNDC1	ENSG00000198863	ENSG00000198863.7	4206.54	0.0270865	0.0989306	0.273793	0.784244	0.999974
RSBN1L	ENSG00000187257	ENSG00000187257.16	2410.95	-0.0338571	0.123667	-0.273777	0.784256	0.999974
TNFRSF1B	ENSG00000028137	ENSG00000028137.19	8011.98	0.0482437	0.176221	0.273769	0.784262	0.999974
SIDT1	ENSG00000072858	ENSG00000072858.11	4224.26	0.0398155	0.145451	0.273739	0.784286	0.999974
KLHL17	ENSG00000187961	ENSG00000187961.14	435.581	0.0439337	0.160505	0.273721	0.784299	0.999974
MRPS14	ENSG00000120333	ENSG00000120333.4	1950.35	-0.0227495	0.0831244	-0.27368	0.784331	0.999974
NA	ENSG00000285589	ENSG00000285589.1	31.3221	0.0651188	0.237949	0.273667	0.784341	0.999974
NA	ENSG00000274979	ENSG00000274979.1	42.6274	0.0999548	0.365403	0.273547	0.784433	0.999974
NA	ENSG00000158482	ENSG00000158482.10	8.31463	-0.159456	0.583044	-0.273489	0.784477	0.999974
UICLM	ENSG00000233392	ENSG00000233392.5	8.90217	0.156506	0.572394	0.273424	0.784527	0.999974
POLDIP3	ENSG00000100227	ENSG00000100227.18	7362.04	0.0151211	0.0553184	0.273347	0.784586	0.999974
NA	ENSG00000225670	ENSG00000225670.4	20.9204	-0.148693	0.543999	-0.273334	0.784596	0.999974
ILK	ENSG00000166333	ENSG00000166333.14	26.8644	0.0606302	0.221945	0.273176	0.784718	0.999974
ABRAXAS1	ENSG00000163322	ENSG00000163322.14	429.182	0.0245943	0.0900527	0.273111	0.784768	0.999974
NA	ENSG00000279673	ENSG00000279673.1	56.3106	-0.0556449	0.203778	-0.273066	0.784802	0.999974
NDUFA6	ENSG00000184983	ENSG00000184983.11	8032.93	0.0341496	0.125074	0.273034	0.784827	0.999974
LOC105369344	ENSG00000287917	ENSG00000287917.1	93.9408	-0.099422	0.364244	-0.272955	0.784888	0.999974
NA	ENSG00000278864	ENSG00000278864.1	153.059	0.067318	0.24663	0.272951	0.784891	0.999974
LINC03007	ENSG00000223561	ENSG00000223561.7	8.90241	0.142054	0.520569	0.272883	0.784943	0.999974
MYOM3	ENSG00000142661	ENSG00000142661.19	1269.12	-0.0602138	0.220721	-0.272805	0.785003	0.999974
NA	ENSG00000249669	ENSG00000249669.10	160.792	-0.111527	0.408884	-0.272759	0.785039	0.999974
RNF38	ENSG00000137075	ENSG00000137075.18	2969.25	0.0197908	0.0725696	0.272715	0.785072	0.999974
NA	ENSG00000283023	ENSG00000283023.1	11.6187	0.126981	0.465712	0.27266	0.785115	0.999974
HES1	ENSG00000114315	ENSG00000114315.4	4687.12	0.0485902	0.178212	0.272653	0.78512	0.999974
HLA-DQB1	ENSG00000179344	ENSG00000179344.16	10744	-0.12559	0.46072	-0.272595	0.785165	0.999974
MRC1	ENSG00000260314	ENSG00000260314.3	784.383	0.0858654	0.315074	0.272525	0.785218	0.999974
RIF1	ENSG00000080345	ENSG00000080345.18	3223.47	0.0332156	0.121891	0.272502	0.785236	0.999974
GNB2	ENSG00000172354	ENSG00000172354.10	19997.6	-0.02151	0.0789567	-0.272428	0.785293	0.999974
C11orf86	ENSG00000173237	ENSG00000173237.5	7686.83	-0.048248	0.177174	-0.27232	0.785376	0.999974
ITGA10	ENSG00000143127	ENSG00000143127.13	47.6541	0.0637744	0.234265	0.272232	0.785444	0.999974
CNKSR1	ENSG00000142675	ENSG00000142675.18	3162.71	0.0499342	0.183462	0.272176	0.785486	0.999974
B4GALT2	ENSG00000117411	ENSG00000117411.18	3305.63	-0.0339333	0.124678	-0.272167	0.785493	0.999974
CBLN4	ENSG00000054803	ENSG00000054803.4	9.75019	-0.165342	0.607514	-0.272162	0.785498	0.999974
CSTB	ENSG00000160213	ENSG00000160213.9	23606.9	0.0529122	0.194419	0.272156	0.785502	0.999974
NA	ENSG00000180229	ENSG00000180229.12	172.173	0.105163	0.386444	0.272129	0.785523	0.999974
EEF2	ENSG00000167658	ENSG00000167658.16	115770	-0.0259162	0.095248	-0.272092	0.785551	0.999974
RPS8P1	ENSG00000225200	ENSG00000225200.2	266.986	-0.0949399	0.349135	-0.271929	0.785677	0.999974
CD24	ENSG00000272398	ENSG00000272398.6	230223	-0.0465834	0.171349	-0.271862	0.785728	0.999974
TCF21	ENSG00000118526	ENSG00000118526.7	87.6566	-0.0961636	0.353748	-0.271842	0.785744	0.999974
MED31	ENSG00000108590	ENSG00000108590.11	422.108	0.0235378	0.0865904	0.27183	0.785753	0.999974
PTPRB	ENSG00000127329	ENSG00000127329.16	2664.59	0.0358862	0.132027	0.27181	0.785768	0.999974
GABPA	ENSG00000154727	ENSG00000154727.11	3573.05	0.0226611	0.083372	0.271807	0.785771	0.999974
FAM106A	ENSG00000273018	ENSG00000273018.7	11.3816	-0.405527	1.49305	-0.27161	0.785922	0.999974
SNHG20	ENSG00000234912	ENSG00000234912.12	163.59	0.0633165	0.233191	0.271522	0.78599	0.999974
LXN	ENSG00000079257	ENSG00000079257.8	5973.03	-0.0373779	0.13768	-0.271483	0.786019	0.999974
UNK	ENSG00000132478	ENSG00000132478.10	1436.22	0.0176578	0.0650443	0.271473	0.786027	0.999974
TP53INP2	ENSG00000078804	ENSG00000078804.13	17838.9	0.078502	0.28926	0.271389	0.786092	0.999974
NA	ENSG00000223313	ENSG00000223313.1	8.96355	0.181673	0.669627	0.271304	0.786157	0.999974
LRRC2	ENSG00000163827	ENSG00000163827.14	80.8163	-0.0818593	0.301797	-0.27124	0.786206	0.999974
NA	ENSG00000258352	ENSG00000258352.1	7.48109	0.155398	0.573022	0.271191	0.786244	0.999974
TNKS	ENSG00000173273	ENSG00000173273.16	3034.3	0.0205815	0.0759293	0.271062	0.786344	0.999974
SCNN1G	ENSG00000166828	ENSG00000166828.3	1361.75	0.156826	0.578732	0.270981	0.786405	0.999974
NA	ENSG00000249790	ENSG00000249790.3	8.56703	-0.205812	0.759547	-0.270967	0.786417	0.999974
TRIM29	ENSG00000137699	ENSG00000137699.17	9199.9	-0.107233	0.395745	-0.270965	0.786418	0.999974
ZNF771	ENSG00000179965	ENSG00000179965.12	194.919	0.0518287	0.191301	0.270927	0.786447	0.999974
NA	ENSG00000228175	ENSG00000228175.3	130.374	0.0651438	0.240488	0.270882	0.786482	0.999974
LINC00628	ENSG00000280924	ENSG00000280924.1	32.8774	-0.0737934	0.272502	-0.270799	0.786545	0.999974
MIR4537	ENSG00000264781	ENSG00000264781.1	7.85931	-0.15093	0.557352	-0.270798	0.786546	0.999974
SIGLEC5	ENSG00000268500	ENSG00000268500.6	64.2907	0.133665	0.493697	0.270742	0.786589	0.999974
ZMPSTE24	ENSG00000084073	ENSG00000084073.10	10426.6	0.0236204	0.0873625	0.270372	0.786874	0.999974
NA	ENSG00000269921	ENSG00000269921.1	5.9933	-0.106679	0.394605	-0.270344	0.786895	0.999974
NA	ENSG00000239719	ENSG00000239719.1	9.95952	-0.112416	0.415903	-0.270294	0.786934	0.999974
GALNT6	ENSG00000139629	ENSG00000139629.16	6528.02	0.080839	0.299136	0.270242	0.786974	0.999974
PTPN20	ENSG00000204179	ENSG00000204179.11	106.157	-0.117152	0.433549	-0.270217	0.786993	0.999974
MYL11	ENSG00000180209	ENSG00000180209.12	11.5657	0.100698	0.37267	0.270208	0.787001	0.999974
RPL27A	ENSG00000166441	ENSG00000166441.13	47174.4	-0.0226477	0.0838229	-0.270185	0.787018	0.999974
CDC73	ENSG00000134371	ENSG00000134371.14	3947.73	-0.0227205	0.0840983	-0.270166	0.787033	0.999974
GNA15	ENSG00000060558	ENSG00000060558.4	1625.38	0.119494	0.442392	0.270109	0.787077	0.999974
CASS4	ENSG00000087589	ENSG00000087589.17	264.323	0.118681	0.439462	0.270059	0.787115	0.999974
AKAP17A	ENSG00000197976	ENSG00000197976.12	3938.26	0.0206843	0.0765954	0.270047	0.787124	0.999974
AP3M1	ENSG00000185009	ENSG00000185009.13	6628.65	-0.0138076	0.0511318	-0.270039	0.787131	0.999974
GPALPP1	ENSG00000133114	ENSG00000133114.18	1180.26	0.0206956	0.0766401	0.270037	0.787132	0.999974
USP27X-DT	ENSG00000234390	ENSG00000234390.4	47.8869	-0.0612753	0.226926	-0.270024	0.787142	0.999974
DHX37	ENSG00000150990	ENSG00000150990.9	1576.17	-0.0295421	0.109409	-0.270015	0.787149	0.999974
ZDHHC13	ENSG00000177054	ENSG00000177054.14	3910.99	0.0343113	0.127125	0.269902	0.787236	0.999974
NA	ENSG00000287077	ENSG00000287077.1	8.5948	0.197538	0.731901	0.269897	0.78724	0.999974
RUSC1-AS1	ENSG00000225855	ENSG00000225855.7	138.155	-0.0486376	0.180312	-0.269741	0.787359	0.999974
KANSL1L	ENSG00000144445	ENSG00000144445.17	1021.47	-0.0417998	0.15502	-0.269641	0.787437	0.999974
BLOC1S6	ENSG00000104164	ENSG00000104164.12	4537.6	-0.031474	0.11673	-0.26963	0.787445	0.999974
CFAP20DC	ENSG00000163689	ENSG00000163689.20	262.695	0.0865178	0.320885	0.269622	0.787451	0.999974
SGK3	ENSG00000104205	ENSG00000104205.16	904.392	-0.031092	0.115329	-0.269594	0.787473	0.999974
HEXIM2	ENSG00000168517	ENSG00000168517.11	80.8815	0.0406567	0.150821	0.269569	0.787492	0.999974
LOC101930276	ENSG00000283462	ENSG00000283462.2	23.6492	0.13337	0.494791	0.269548	0.787508	0.999974
SH3PXD2A	ENSG00000107957	ENSG00000107957.16	9777.37	0.0322747	0.119769	0.269474	0.787565	0.999974
MAST1	ENSG00000105613	ENSG00000105613.10	23.4321	0.0811765	0.301359	0.269368	0.787646	0.999974
NA	ENSG00000260400	ENSG00000260400.1	8.16098	-0.130283	0.483682	-0.269356	0.787656	0.999974
NA	ENSG00000280079	ENSG00000280079.1	36.4508	0.0763396	0.283488	0.269287	0.787709	0.999974
TSLP	ENSG00000145777	ENSG00000145777.15	25.5729	-0.14497	0.538366	-0.269278	0.787716	0.999974
CITED2	ENSG00000164442	ENSG00000164442.10	3803.27	0.0806436	0.299518	0.269244	0.787742	0.999974
NA	ENSG00000230490	ENSG00000230490.3	245.495	0.0775548	0.2881	0.269194	0.78778	0.999974
SPNS3	ENSG00000182557	ENSG00000182557.8	103.685	-0.0593783	0.220578	-0.269194	0.787781	0.999974
CBR3-AS1	ENSG00000236830	ENSG00000236830.7	157.92	-0.0620675	0.230584	-0.269175	0.787795	0.999974
PLXNA4	ENSG00000221866	ENSG00000221866.9	28.3654	-0.104147	0.386969	-0.269135	0.787826	0.999974
BCL2L14	ENSG00000121380	ENSG00000121380.12	4017	0.027472	0.102095	0.269081	0.787867	0.999974
NA	ENSG00000286427	ENSG00000286427.1	28.9362	0.172974	0.642895	0.269055	0.787887	0.999974
SIRT3	ENSG00000142082	ENSG00000142082.15	1079.57	0.0354442	0.131743	0.269041	0.787898	0.999974
KIFAP3	ENSG00000075945	ENSG00000075945.13	3041.03	-0.0544379	0.202403	-0.268958	0.787962	0.999974
CASC18	ENSG00000257859	ENSG00000257859.2	18.4119	0.211177	0.785609	0.268806	0.788079	0.999974
MAP7	ENSG00000135525	ENSG00000135525.19	12495.3	0.0230935	0.0859313	0.268744	0.788127	0.999974
NA	ENSG00000260352	ENSG00000260352.1	39.2707	0.0602719	0.224338	0.268665	0.788187	0.999974
PGM3	ENSG00000013375	ENSG00000013375.16	7412.06	-0.0405695	0.151018	-0.26864	0.788207	0.999974
NPIPA5	ENSG00000183793	ENSG00000183793.14	42.2691	-0.173118	0.644856	-0.26846	0.788345	0.999974
NA	ENSG00000205534	ENSG00000205534.6	121.083	-0.0858012	0.319739	-0.268348	0.788432	0.999974
ACO2	ENSG00000100412	ENSG00000100412.17	13251.1	0.0507508	0.189156	0.268302	0.788467	0.999974
CYFIP1	ENSG00000273749	ENSG00000273749.5	19093.4	-0.0227486	0.084789	-0.268297	0.788471	0.999974
DMXL1	ENSG00000172869	ENSG00000172869.15	4019.6	0.0296632	0.110575	0.268264	0.788496	0.999974
ADCY10	ENSG00000143199	ENSG00000143199.18	23.2957	0.11271	0.420308	0.268161	0.788576	0.999974
TMEM51-AS1	ENSG00000175147	ENSG00000175147.13	337.42	0.0493853	0.184197	0.268112	0.788613	0.999974
NA	ENSG00000273226	ENSG00000273226.1	38.9529	0.0619638	0.231112	0.268111	0.788614	0.999974
PKP4	ENSG00000144283	ENSG00000144283.22	9204.97	-0.0328754	0.122632	-0.268082	0.788636	0.999974
MFSD6	ENSG00000151690	ENSG00000151690.15	13620.7	0.0309321	0.115388	0.26807	0.788645	0.999974
NA	ENSG00000226054	ENSG00000226054.2	50.5351	-0.0742763	0.277094	-0.268054	0.788658	0.999974
NA	ENSG00000267649	ENSG00000267649.1	7.10919	0.151526	0.565313	0.26804	0.788669	0.999974
ALG1L3P	ENSG00000251087	ENSG00000251087.3	25.2167	0.121548	0.453477	0.268037	0.788671	0.999974
NA	ENSG00000270204	ENSG00000270204.1	6.45489	0.158548	0.591672	0.267967	0.788725	0.999974
CRIM1	ENSG00000150938	ENSG00000150938.10	9412.19	0.0481017	0.179569	0.267873	0.788797	0.999974
TRIM32	ENSG00000119401	ENSG00000119401.11	1159.73	-0.0267288	0.0998013	-0.267821	0.788837	0.999974
TNXB	ENSG00000168477	ENSG00000168477.19	94.5907	-0.089173	0.332966	-0.267814	0.788842	0.999974
NA	ENSG00000270916	ENSG00000270916.1	21.7933	-0.200384	0.748449	-0.267733	0.788905	0.999974
COPB1	ENSG00000129083	ENSG00000129083.13	18945.7	-0.0205441	0.0767943	-0.267522	0.789068	0.999974
ACLY	ENSG00000131473	ENSG00000131473.17	10490.9	-0.0297516	0.111218	-0.267506	0.789079	0.999974
NA	ENSG00000285728	ENSG00000285728.2	31.7688	0.0611075	0.228462	0.267474	0.789105	0.999974
CBLL1-AS1	ENSG00000241764	ENSG00000241764.4	227.547	0.0413102	0.154457	0.267454	0.78912	0.999974
SCART1	ENSG00000214279	ENSG00000214279.13	38.4619	0.0819807	0.30657	0.267413	0.789151	0.999974
ZNF736	ENSG00000234444	ENSG00000234444.10	405.72	0.0457438	0.171133	0.2673	0.789238	0.999974
MON2	ENSG00000061987	ENSG00000061987.16	5336.93	0.0204063	0.0763592	0.267241	0.789284	0.999974
LEKR1	ENSG00000197980	ENSG00000197980.13	44.4389	-0.0486088	0.181914	-0.267207	0.78931	0.999974
GTPBP6	ENSG00000178605	ENSG00000178605.13	2881.47	0.0237486	0.0888841	0.267186	0.789326	0.999974
CWF19L1	ENSG00000095485	ENSG00000095485.18	1470.43	-0.0215067	0.0805023	-0.267157	0.789348	0.999974
SAT1-DT	ENSG00000233785	ENSG00000233785.1	12.7906	-0.124504	0.466055	-0.267144	0.789358	0.999974
PHF7	ENSG00000010318	ENSG00000010318.21	431.675	-0.0327547	0.122618	-0.267127	0.789372	0.999974
SLC22A31	ENSG00000259803	ENSG00000259803.8	78.6678	-0.136215	0.51	-0.267088	0.789401	0.999974
HERPUD2-AS1	ENSG00000271122	ENSG00000271122.1	420.136	-0.0449643	0.168356	-0.267079	0.789408	0.999974
EIF3M	ENSG00000149100	ENSG00000149100.13	9570.95	-0.0293478	0.109887	-0.267072	0.789414	0.999974
NA	ENSG00000205583	ENSG00000205583.13	8.19085	0.115534	0.432805	0.266941	0.789514	0.999974
L3MBTL2	ENSG00000100395	ENSG00000100395.15	1811.51	-0.0213221	0.0798794	-0.266928	0.789524	0.999974
TOX3	ENSG00000103460	ENSG00000103460.17	5048.72	0.0381437	0.142919	0.266889	0.789554	0.999974
BOD1	ENSG00000145919	ENSG00000145919.11	1510.65	-0.0293132	0.109837	-0.26688	0.789562	0.999974
CD59	ENSG00000085063	ENSG00000085063.17	34218.1	-0.0486903	0.182465	-0.266848	0.789586	0.999974
GPSM3	ENSG00000213654	ENSG00000213654.10	1166.36	0.0519538	0.194747	0.266776	0.789642	0.999974
TMEM176B	ENSG00000106565	ENSG00000106565.18	21709.4	-0.0467144	0.175125	-0.266749	0.789662	0.999974
RNASEH2C	ENSG00000172922	ENSG00000172922.11	798.273	0.0330177	0.123804	0.266693	0.789705	0.999974
TRIM15	ENSG00000204610	ENSG00000204610.14	7762.43	-0.0403907	0.151524	-0.266563	0.789806	0.999974
CELF3	ENSG00000159409	ENSG00000159409.15	96.8307	0.0860559	0.323012	0.266417	0.789918	0.999974
GSTA2	ENSG00000244067	ENSG00000244067.3	9.11177	0.126064	0.473533	0.26622	0.79007	0.999974
GAREM2	ENSG00000157833	ENSG00000157833.13	497.771	0.0886948	0.333368	0.266057	0.790195	0.999974
NA	ENSG00000262903	ENSG00000262903.1	47.6195	-0.0587728	0.220922	-0.266034	0.790213	0.999974
SH3GL1	ENSG00000141985	ENSG00000141985.9	5287.78	-0.03274	0.123072	-0.266023	0.790221	0.999974
ADGRE2	ENSG00000127507	ENSG00000127507.18	591.551	0.118122	0.444182	0.265932	0.790291	0.999974
ESYT1	ENSG00000139641	ENSG00000139641.13	4969.51	0.0356172	0.134007	0.265785	0.790405	0.999974
NA	ENSG00000260232	ENSG00000260232.3	4.4011	0.307596	1.15747	0.265749	0.790433	0.999974
SLC45A4	ENSG00000022567	ENSG00000022567.10	4666.87	0.0334068	0.125712	0.26574	0.790439	0.999974
MAGEE1	ENSG00000198934	ENSG00000198934.5	39.5287	0.0752699	0.283274	0.265715	0.790459	0.999974
ACKR2	ENSG00000144648	ENSG00000144648.16	206.771	0.0941484	0.354335	0.265705	0.790467	0.999974
NFKB1	ENSG00000109320	ENSG00000109320.13	6723.06	0.025322	0.0953283	0.26563	0.790524	0.999974
SIRT6	ENSG00000077463	ENSG00000077463.15	5797.36	0.0510038	0.192065	0.265555	0.790582	0.999974
POM121	ENSG00000196313	ENSG00000196313.12	2683.72	-0.0247902	0.093369	-0.265508	0.790618	0.999974
PARD6G	ENSG00000178184	ENSG00000178184.16	60.6834	-0.0668917	0.251943	-0.265504	0.790622	0.999974
ADGRE1	ENSG00000174837	ENSG00000174837.15	189.364	0.125199	0.471569	0.265495	0.790628	0.999974
NA	ENSG00000282508	ENSG00000282508.2	83.7582	0.0863751	0.325392	0.26545	0.790663	0.999974
NA	ENSG00000286635	ENSG00000286635.1	11.8268	-0.158562	0.597371	-0.265433	0.790676	0.999974
EIF3J	ENSG00000104131	ENSG00000104131.13	6761.99	-0.035449	0.133553	-0.26543	0.790678	0.999974
ZYX	ENSG00000159840	ENSG00000159840.16	8844.9	-0.0555571	0.209348	-0.265381	0.790716	0.999974
KIAA1328	ENSG00000150477	ENSG00000150477.15	264.301	-0.0360317	0.13586	-0.265212	0.790846	0.999974
PPP2R1A	ENSG00000105568	ENSG00000105568.18	20498.6	0.0286698	0.108106	0.2652	0.790856	0.999974
NA	ENSG00000277782	ENSG00000277782.1	57.4414	-0.0769684	0.290242	-0.265187	0.790865	0.999974
NA	ENSG00000213239	ENSG00000213239.3	8.74024	0.121533	0.458358	0.265149	0.790895	0.999974
CD101-AS1	ENSG00000236137	ENSG00000236137.1	34.1379	-0.0557335	0.210216	-0.265125	0.790913	0.999974
RPS7P3	ENSG00000231940	ENSG00000231940.1	7.38477	-0.16447	0.620467	-0.265075	0.790952	0.999974
LINC01605	ENSG00000253161	ENSG00000253161.5	40.0993	0.103047	0.388755	0.26507	0.790956	0.999974
BSPRY	ENSG00000119411	ENSG00000119411.11	5570.1	-0.0357233	0.134838	-0.264935	0.79106	0.999974
TKFC	ENSG00000149476	ENSG00000149476.16	1819.59	-0.0248318	0.0937441	-0.264889	0.791095	0.999974
MIR6784	ENSG00000277249	ENSG00000277249.1	8.08332	0.12149	0.459093	0.26463	0.791295	0.999974
MTCH2	ENSG00000109919	ENSG00000109919.10	11417.1	-0.0269818	0.102027	-0.264456	0.791428	0.999974
CYP2C18	ENSG00000108242	ENSG00000108242.13	1786.08	-0.0635356	0.240293	-0.264408	0.791465	0.999974
GPRC5A	ENSG00000013588	ENSG00000013588.9	121146	-0.0612849	0.231908	-0.264264	0.791577	0.999974
PCDH9	ENSG00000184226	ENSG00000184226.15	12.1918	0.169225	0.640379	0.264257	0.791582	0.999974
CDC26	ENSG00000176386	ENSG00000176386.9	1227.37	0.0200016	0.0757007	0.26422	0.79161	0.999974
UBE2D3	ENSG00000109332	ENSG00000109332.20	40427.6	-0.0186849	0.0707176	-0.264218	0.791612	0.999974
NA	ENSG00000266601	ENSG00000266601.1	25.9738	0.0552041	0.208946	0.264203	0.791624	0.999974
TMEM209	ENSG00000146842	ENSG00000146842.17	1471.09	-0.0339455	0.128515	-0.264136	0.791675	0.999974
PTPRN	ENSG00000054356	ENSG00000054356.14	49.4872	0.135745	0.513971	0.264111	0.791695	0.999974
ADPRS	ENSG00000116863	ENSG00000116863.11	2806.41	-0.0300483	0.113817	-0.264006	0.791775	0.999974
KRR1	ENSG00000111615	ENSG00000111615.14	2174.86	-0.0261184	0.0989314	-0.264005	0.791776	0.999974
NOMO1	ENSG00000103512	ENSG00000103512.15	6100.17	-0.0329116	0.124711	-0.263903	0.791855	0.999974
PHGR1	ENSG00000233041	ENSG00000233041.8	176859	-0.0978579	0.370838	-0.263883	0.79187	0.999974
MIR210HG	ENSG00000247095	ENSG00000247095.3	1827.47	-0.0600596	0.227694	-0.263773	0.791955	0.999974
PKD1-AS1	ENSG00000259933	ENSG00000259933.6	282.578	0.0349697	0.132578	0.263768	0.791959	0.999974
LOC105371773	ENSG00000266088	ENSG00000266088.6	69.8927	0.108666	0.412018	0.263742	0.791979	0.999974
UBE2E1	ENSG00000170142	ENSG00000170142.12	2364.36	0.0332631	0.126158	0.263662	0.79204	0.999974
FBXO44	ENSG00000132879	ENSG00000132879.14	418.386	0.0722281	0.273964	0.263641	0.792056	0.999974
TRAPPC1	ENSG00000170043	ENSG00000170043.12	3942.52	0.021318	0.0809488	0.263351	0.79228	0.999974
PIGZ	ENSG00000119227	ENSG00000119227.8	4543.3	0.116192	0.441217	0.263345	0.792285	0.999974
BRPF3	ENSG00000096070	ENSG00000096070.19	7799.15	0.0462433	0.175632	0.263297	0.792322	0.999974
DMGDH	ENSG00000132837	ENSG00000132837.15	14.2679	-0.0972185	0.36929	-0.263258	0.792352	0.999974
BMPR1B	ENSG00000138696	ENSG00000138696.11	10.4527	0.19861	0.754528	0.263225	0.792377	0.999974
PRPF38A	ENSG00000134748	ENSG00000134748.13	4806.44	-0.021147	0.0803418	-0.263213	0.792387	0.999974
GRN	ENSG00000030582	ENSG00000030582.18	45826.6	0.0457429	0.17382	0.263162	0.792425	0.999974
LINC02293	ENSG00000257185	ENSG00000257185.2	4.72423	-0.242349	0.920951	-0.26315	0.792435	0.999974
DLL1	ENSG00000198719	ENSG00000198719.9	683.929	-0.085648	0.325477	-0.263146	0.792438	0.999974
NA	ENSG00000275494	ENSG00000275494.1	31.8766	0.063457	0.241165	0.263127	0.792453	0.999974
ICMT-DT	ENSG00000225077	ENSG00000225077.3	23.8079	0.103703	0.394199	0.263073	0.792494	0.999974
LOC100289495	ENSG00000286760	ENSG00000286760.1	26.0484	0.0659685	0.250818	0.263013	0.79254	0.999974
NA	ENSG00000259687	ENSG00000259687.2	27.0657	-0.0764276	0.290588	-0.26301	0.792543	0.999974
LGALSL	ENSG00000119862	ENSG00000119862.13	4680.33	0.0406943	0.154749	0.26297	0.792573	0.999974
CYP27B1	ENSG00000111012	ENSG00000111012.10	220.236	-0.0565192	0.214931	-0.262964	0.792578	0.999974
CLEC7A	ENSG00000172243	ENSG00000172243.18	535.456	0.116719	0.44405	0.26285	0.792666	0.999974
ZNHIT2	ENSG00000174276	ENSG00000174276.7	408.266	0.0348317	0.132534	0.262813	0.792695	0.999974
ZRSR2	ENSG00000169249	ENSG00000169249.13	693.105	0.0297686	0.11328	0.262788	0.792714	0.999974
NLN	ENSG00000123213	ENSG00000123213.23	2535.72	-0.0374677	0.142588	-0.262769	0.792728	0.999974
OLFM1	ENSG00000130558	ENSG00000130558.20	1266.19	0.105115	0.400053	0.262753	0.792741	0.999974
SOCS2	ENSG00000120833	ENSG00000120833.14	1626.38	0.0537684	0.204731	0.26263	0.792836	0.999974
RFLNB	ENSG00000183688	ENSG00000183688.4	485.48	-0.0646202	0.246153	-0.262521	0.79292	0.999974
UBE2Z	ENSG00000159202	ENSG00000159202.18	12280.8	0.0161608	0.0615736	0.262463	0.792965	0.999974
SLK	ENSG00000065613	ENSG00000065613.15	13229.5	-0.0269786	0.102797	-0.262444	0.792979	0.999974
LIPE	ENSG00000079435	ENSG00000079435.10	204.221	-0.0430594	0.164075	-0.262437	0.792984	0.999974
C9orf40	ENSG00000135045	ENSG00000135045.7	1321.61	0.0572595	0.218193	0.262425	0.792994	0.999974
MPEG1	ENSG00000197629	ENSG00000197629.6	2617.91	0.0552248	0.210465	0.262394	0.793018	0.999974
PLEKHH2	ENSG00000152527	ENSG00000152527.14	212.083	-0.0933055	0.355607	-0.262384	0.793025	0.999974
PNKP	ENSG00000039650	ENSG00000039650.12	1814.81	-0.0279757	0.106677	-0.262246	0.793132	0.999974
COX10-DT	ENSG00000236088	ENSG00000236088.10	405.79	-0.0361835	0.138003	-0.262194	0.793172	0.999974
NA	ENSG00000203761	ENSG00000203761.5	76.0437	-0.0482738	0.184166	-0.262121	0.793228	0.999974
TMEM101	ENSG00000091947	ENSG00000091947.10	1846.46	0.0188362	0.0719031	0.261966	0.793347	0.999974
GIN1	ENSG00000145723	ENSG00000145723.17	598.808	0.0236473	0.0902721	0.261956	0.793356	0.999974
TRIM16	ENSG00000221926	ENSG00000221926.13	2325.9	0.0613908	0.234459	0.261841	0.793444	0.999974
JAZF1	ENSG00000153814	ENSG00000153814.13	345.694	-0.0653735	0.249674	-0.261835	0.793449	0.999974
TMBIM4	ENSG00000155957	ENSG00000155957.18	1527.2	-0.0616506	0.235519	-0.261765	0.793503	0.999974
ST6GALNAC5	ENSG00000117069	ENSG00000117069.15	31.7115	-0.10792	0.4123	-0.261752	0.793513	0.999974
NA	ENSG00000250376	ENSG00000250376.1	7.60449	-0.146797	0.56088	-0.261727	0.793532	0.999974
TP53RK	ENSG00000172315	ENSG00000172315.6	1584.93	-0.02352	0.089875	-0.261697	0.793555	0.999974
NA	ENSG00000232934	ENSG00000232934.8	70.1011	0.048337	0.184775	0.261599	0.793631	0.999974
MTA2	ENSG00000149480	ENSG00000149480.7	9515.87	-0.0187266	0.0715866	-0.261594	0.793635	0.999974
DLGAP1-AS5	ENSG00000261520	ENSG00000261520.5	51.2031	-0.778647	2.97675	-0.261576	0.793648	0.999974
NFIL3	ENSG00000165030	ENSG00000165030.4	2460.94	0.0316026	0.120854	0.261493	0.793713	0.999974
UBQLNL	ENSG00000175518	ENSG00000175518.8	6.57343	-0.183027	0.7	-0.261467	0.793732	0.999974
TSKU	ENSG00000182704	ENSG00000182704.8	5909.79	0.0512191	0.195904	0.26145	0.793745	0.999974
NA	ENSG00000270175	ENSG00000270175.1	41.6842	0.0582711	0.222893	0.261431	0.79376	0.999974
GLIS3	ENSG00000107249	ENSG00000107249.24	611.251	-0.0681344	0.260644	-0.261408	0.793778	0.999974
NA	ENSG00000279738	ENSG00000279738.1	38.2452	-0.0502787	0.192343	-0.261401	0.793783	0.999974
TRIP4	ENSG00000103671	ENSG00000103671.10	4238.22	0.0196427	0.0751485	0.261386	0.793795	0.999974
ROCK1	ENSG00000067900	ENSG00000067900.8	6208.98	-0.024988	0.0956371	-0.26128	0.793877	0.999974
CCM2	ENSG00000136280	ENSG00000136280.17	3569.73	0.0222513	0.0852205	0.261102	0.794014	0.999974
TMEM9	ENSG00000116857	ENSG00000116857.17	2388.59	-0.0389933	0.149365	-0.26106	0.794046	0.999974
TFRC	ENSG00000072274	ENSG00000072274.13	27810.4	-0.0486	0.186168	-0.261054	0.794051	0.999974
HID1	ENSG00000167861	ENSG00000167861.16	5444.04	-0.041821	0.160237	-0.260994	0.794097	0.999974
NA	ENSG00000215840	ENSG00000215840.3	6.37049	-0.110047	0.421697	-0.260963	0.794121	0.999974
RMND1	ENSG00000155906	ENSG00000155906.20	1455.68	0.0238963	0.0915743	0.26095	0.794131	0.999974
PRXL2C	ENSG00000158122	ENSG00000158122.12	400.435	-0.0920437	0.352746	-0.260935	0.794143	0.999974
DTX3	ENSG00000178498	ENSG00000178498.16	189.862	-0.0606534	0.232475	-0.260902	0.794168	0.999974
ZBED3-AS1	ENSG00000250802	ENSG00000250802.7	19.2099	-0.0748604	0.286944	-0.260888	0.794179	0.999974
NSUN4	ENSG00000117481	ENSG00000117481.11	1487.36	-0.0215761	0.0827202	-0.260832	0.794222	0.999974
WDR53	ENSG00000185798	ENSG00000185798.8	395.522	-0.0284694	0.10917	-0.260781	0.794262	0.999974
C17orf50	ENSG00000270806	ENSG00000270806.2	6.52131	-0.120233	0.461348	-0.260613	0.794391	0.999974
COX7C	ENSG00000127184	ENSG00000127184.13	25532	0.0281977	0.108237	0.260519	0.794464	0.999974
TMEM65	ENSG00000164983	ENSG00000164983.8	1510.42	0.0593231	0.22774	0.260486	0.794489	0.999974
RPH3A	ENSG00000089169	ENSG00000089169.15	7.67567	-0.195741	0.752438	-0.260142	0.794754	0.999974
ZDHHC9	ENSG00000188706	ENSG00000188706.13	6279.97	0.0261076	0.100373	0.260107	0.794781	0.999974
STOM	ENSG00000148175	ENSG00000148175.13	35447.1	-0.0842465	0.323976	-0.26004	0.794833	0.999974
CAD	ENSG00000084774	ENSG00000084774.14	2168.63	-0.0334913	0.128813	-0.26	0.794864	0.999974
FBF1	ENSG00000188878	ENSG00000188878.19	170.402	-0.0361145	0.138916	-0.259974	0.794884	0.999974
TMEM182	ENSG00000170417	ENSG00000170417.16	396.827	0.0324158	0.124694	0.259962	0.794893	0.999974
XPR1	ENSG00000143324	ENSG00000143324.14	6029.51	0.0492894	0.189655	0.25989	0.794949	0.999974
CBY1	ENSG00000100211	ENSG00000100211.10	1123.55	0.0265172	0.102036	0.259881	0.794956	0.999974
ALDH3A2	ENSG00000072210	ENSG00000072210.19	18470	0.0302808	0.116529	0.259857	0.794974	0.999974
RSL1D1	ENSG00000171490	ENSG00000171490.13	6705.85	-0.0400478	0.154173	-0.259758	0.79505	0.999974
UBE2H	ENSG00000186591	ENSG00000186591.13	10881.2	0.0362068	0.139436	0.259665	0.795122	0.999974
DUS3L	ENSG00000141994	ENSG00000141994.16	1002.51	-0.0332432	0.128102	-0.259506	0.795245	0.999974
PLA2G7	ENSG00000146070	ENSG00000146070.17	709.113	-0.0773639	0.29833	-0.259324	0.795386	0.999974
FGFR2	ENSG00000066468	ENSG00000066468.24	2403.9	0.130032	0.501558	0.259256	0.795437	0.999974
FPGT	ENSG00000254685	ENSG00000254685.8	2286.01	0.0195631	0.0754811	0.259179	0.795497	0.999974
CPEB1	ENSG00000214575	ENSG00000214575.10	6.9255	0.155225	0.59905	0.259119	0.795543	0.999974
RAMP2-AS1	ENSG00000197291	ENSG00000197291.9	8.96256	-0.163152	0.629828	-0.259042	0.795603	0.999974
POLR1H	ENSG00000066379	ENSG00000066379.15	1335.07	-0.023588	0.0910983	-0.258929	0.79569	0.999974
NA	ENSG00000281501	ENSG00000281501.1	154.572	-0.043937	0.169712	-0.258891	0.795719	0.999974
PRKG1	ENSG00000185532	ENSG00000185532.20	570.5	-0.0886042	0.342286	-0.25886	0.795743	0.999974
ACTN1	ENSG00000072110	ENSG00000072110.16	10101.4	-0.0508325	0.196465	-0.258736	0.795839	0.999974
LOC124903852	ENSG00000228140	ENSG00000228140.2	54.0567	0.0921399	0.356161	0.258703	0.795864	0.999974
EFNA2	ENSG00000099617	ENSG00000099617.4	9321.1	-0.0254425	0.0983685	-0.258645	0.795909	0.999974
IL6ST	ENSG00000134352	ENSG00000134352.20	10225.8	-0.031179	0.120548	-0.258644	0.79591	0.999974
COA8	ENSG00000256053	ENSG00000256053.9	968.523	0.0186901	0.072263	0.258639	0.795913	0.999974
LLPH	ENSG00000139233	ENSG00000139233.7	2120.48	-0.0226514	0.0875886	-0.258611	0.795935	0.999974
UQCC6	ENSG00000204954	ENSG00000204954.10	318.143	-0.0335264	0.129656	-0.25858	0.79596	0.999974
TFR2	ENSG00000106327	ENSG00000106327.13	51.8693	-0.0686084	0.265349	-0.258559	0.795975	0.999974
HLA-DOB	ENSG00000241106	ENSG00000241106.8	202.094	-0.092125	0.356331	-0.258538	0.795992	0.999974
PHF2	ENSG00000197724	ENSG00000197724.11	3245.85	0.0253789	0.098174	0.258509	0.796014	0.999974
NA	ENSG00000279348	ENSG00000279348.1	96.3259	-0.0529384	0.204822	-0.25846	0.796052	0.999974
PELI2	ENSG00000139946	ENSG00000139946.10	1798.9	-0.057599	0.222888	-0.258421	0.796082	0.999974
ZSCAN29	ENSG00000140265	ENSG00000140265.13	2217.16	0.0184957	0.0716071	0.258295	0.796179	0.999974
ABCA1	ENSG00000165029	ENSG00000165029.17	1707.98	0.0498565	0.193039	0.258271	0.796197	0.999974
OSTM1	ENSG00000081087	ENSG00000081087.15	3103.92	0.0314374	0.121752	0.258209	0.796246	0.999974
OGDH	ENSG00000105953	ENSG00000105953.15	23405.2	-0.0261019	0.101105	-0.258167	0.796278	0.999974
LINC02767	ENSG00000284237	ENSG00000284237.1	71.92	-0.11844	0.45904	-0.258016	0.796395	0.999974
MTR	ENSG00000116984	ENSG00000116984.15	1239.13	-0.0322835	0.125142	-0.257975	0.796426	0.999974
SPATC1L	ENSG00000160284	ENSG00000160284.15	168.08	-0.0564603	0.218867	-0.257966	0.796433	0.999974
TMEM164	ENSG00000157600	ENSG00000157600.12	13762.7	0.0243397	0.09436	0.257945	0.79645	0.999974
SLC52A1	ENSG00000132517	ENSG00000132517.15	302.936	0.105472	0.409098	0.257815	0.796549	0.999974
GTF3A	ENSG00000122034	ENSG00000122034.17	4555.46	-0.0367823	0.142778	-0.257619	0.796701	0.999974
KMT2B	ENSG00000272333	ENSG00000272333.7	4156.31	0.0200887	0.0779903	0.257579	0.796732	0.999974
NA	ENSG00000249572	ENSG00000249572.1	42.9243	-0.0903827	0.351026	-0.257481	0.796807	0.999974
NA	ENSG00000196741	ENSG00000196741.5	138.242	0.0429749	0.16694	0.257428	0.796849	0.999974
MOSPD2	ENSG00000130150	ENSG00000130150.12	2084.92	0.0294041	0.114286	0.257284	0.796959	0.999974
NA	ENSG00000234393	ENSG00000234393.1	95.1945	0.0710097	0.276031	0.257252	0.796984	0.999974
LINC01224	ENSG00000269416	ENSG00000269416.6	549.816	0.0712722	0.277081	0.257225	0.797005	0.999974
SLC7A6	ENSG00000103064	ENSG00000103064.15	1160.13	0.0364898	0.141891	0.257168	0.797049	0.999974
RND1	ENSG00000172602	ENSG00000172602.11	3634.9	-0.113124	0.440236	-0.256962	0.797208	0.999974
SETD4	ENSG00000185917	ENSG00000185917.14	982.828	-0.0287526	0.111895	-0.25696	0.79721	0.999974
NPRL2	ENSG00000114388	ENSG00000114388.14	1387.08	0.0195948	0.0762755	0.256895	0.79726	0.999974
TMEM229A	ENSG00000234224	ENSG00000234224.3	88.5153	-0.133662	0.520301	-0.256894	0.797261	0.999974
NA	ENSG00000242154	ENSG00000242154.1	5.89977	-0.159125	0.61946	-0.256876	0.797274	0.999974
OSCP1	ENSG00000116885	ENSG00000116885.18	344.881	0.0516839	0.201207	0.256869	0.79728	0.999974
TG	ENSG00000042832	ENSG00000042832.12	67.8317	-0.102652	0.399952	-0.256661	0.79744	0.999974
DNAAF4	ENSG00000256061	ENSG00000256061.7	35.8137	0.110106	0.429052	0.256626	0.797467	0.999974
MRPL35	ENSG00000132313	ENSG00000132313.15	7808.1	0.0377606	0.147149	0.256615	0.797476	0.999974
SRSF8	ENSG00000263465	ENSG00000263465.5	4640.64	-0.0215127	0.0838396	-0.256594	0.797492	0.999974
TRBV7-3	ENSG00000211714	ENSG00000211714.3	14.7255	-0.173381	0.675706	-0.256593	0.797493	0.999974
NA	ENSG00000265018	ENSG00000265018.6	26.3196	0.143519	0.559545	0.256492	0.797571	0.999974
PHETA1	ENSG00000198324	ENSG00000198324.14	2959.7	0.0290027	0.113075	0.256491	0.797572	0.999974
ABHD14B	ENSG00000114779	ENSG00000114779.20	6011.37	0.0257808	0.10056	0.256372	0.797663	0.999974
LRP2BP	ENSG00000109771	ENSG00000109771.16	78.8145	-0.0436554	0.170299	-0.256345	0.797684	0.999974
COG6	ENSG00000133103	ENSG00000133103.17	3855.99	-0.0190399	0.0743467	-0.256096	0.797877	0.999974
FAT2	ENSG00000086570	ENSG00000086570.13	11.0927	-0.149428	0.583587	-0.256051	0.797911	0.999974
PPM1G	ENSG00000115241	ENSG00000115241.11	8238.2	-0.0265045	0.103525	-0.25602	0.797936	0.999974
LINC01844	ENSG00000231185	ENSG00000231185.7	8.00966	-0.106704	0.416784	-0.256017	0.797938	0.999974
NCOR2	ENSG00000196498	ENSG00000196498.13	12579.3	0.0338894	0.132387	0.255987	0.797961	0.999974
RPL8	ENSG00000161016	ENSG00000161016.18	60647.8	-0.0261048	0.10199	-0.255953	0.797987	0.999974
FAM234B	ENSG00000084444	ENSG00000084444.14	76.9229	0.0578749	0.226219	0.255836	0.798077	0.999974
TMEM141	ENSG00000244187	ENSG00000244187.8	5541.62	0.0569078	0.222523	0.255739	0.798153	0.999974
FBXL14	ENSG00000171823	ENSG00000171823.7	1911.21	-0.0341093	0.133402	-0.255688	0.798191	0.999974
NWD2	ENSG00000174145	ENSG00000174145.8	266.748	0.109317	0.427616	0.255642	0.798227	0.999974
MSRB3	ENSG00000174099	ENSG00000174099.12	268.798	-0.0990764	0.387592	-0.25562	0.798244	0.999974
NA	ENSG00000273265	ENSG00000273265.1	7.00558	0.0910902	0.356369	0.255606	0.798255	0.999974
CEACAM4	ENSG00000105352	ENSG00000105352.10	62.16	-0.127356	0.49832	-0.25557	0.798283	0.999974
BASP1	ENSG00000176788	ENSG00000176788.9	1826.14	-0.10254	0.401229	-0.255566	0.798286	0.999974
DGKB	ENSG00000136267	ENSG00000136267.14	6.09969	0.132439	0.518376	0.255487	0.798347	0.999974
NA	ENSG00000223959	ENSG00000223959.8	934.904	0.01851	0.0724609	0.255448	0.798377	0.999974
LETM2	ENSG00000165046	ENSG00000165046.13	94.7933	0.0943643	0.369424	0.255437	0.798386	0.999974
PEF1	ENSG00000162517	ENSG00000162517.13	5235.67	0.012301	0.0481659	0.255387	0.798424	0.999974
NA	ENSG00000250182	ENSG00000250182.3	64.4233	-0.0460032	0.180196	-0.255295	0.798495	0.999974
GPN1	ENSG00000198522	ENSG00000198522.14	2392.09	-0.0217181	0.0850981	-0.255212	0.798559	0.999974
NA	ENSG00000270681	ENSG00000270681.1	9.30424	0.0814634	0.319291	0.255138	0.798616	0.999974
VCPKMT	ENSG00000100483	ENSG00000100483.14	421.409	0.0335309	0.13143	0.255123	0.798628	0.999974
NA	ENSG00000238045	ENSG00000238045.9	905.569	0.0563414	0.220846	0.255116	0.798634	0.999974
TOMM34	ENSG00000025772	ENSG00000025772.8	1983.98	-0.0430473	0.168798	-0.255023	0.798705	0.999974
KLHL15	ENSG00000174010	ENSG00000174010.9	509.153	0.0355841	0.139547	0.254997	0.798725	0.999974
SEC62	ENSG00000008952	ENSG00000008952.17	13432.5	0.0174198	0.0683263	0.254951	0.798761	0.999974
MTMR10	ENSG00000166912	ENSG00000166912.17	4007.24	0.0232412	0.0911642	0.254938	0.798771	0.999974
MICB-DT	ENSG00000286940	ENSG00000286940.1	49.6931	-0.127127	0.498835	-0.254848	0.798841	0.999974
CBR3	ENSG00000159231	ENSG00000159231.6	155.907	-0.102034	0.400409	-0.254825	0.798858	0.999974
GFI1	ENSG00000162676	ENSG00000162676.12	676.907	-0.100026	0.392623	-0.254764	0.798905	0.999974
HERPUD1	ENSG00000051108	ENSG00000051108.15	15370.3	-0.0328529	0.128977	-0.25472	0.79894	0.999974
TRIM36	ENSG00000152503	ENSG00000152503.10	3964.22	-0.0477984	0.187701	-0.254652	0.798992	0.999974
LOC102723670	ENSG00000259868	ENSG00000259868.3	9.90752	0.109626	0.430513	0.254641	0.799	0.999974
RABEP1	ENSG00000029725	ENSG00000029725.17	2985	0.0234547	0.0921241	0.254599	0.799033	0.999974
CDK17	ENSG00000059758	ENSG00000059758.8	1639.56	-0.0274972	0.108035	-0.254521	0.799093	0.999974
PRDX2	ENSG00000167815	ENSG00000167815.12	8970.55	-0.0289099	0.113595	-0.254501	0.799109	0.999974
MYT1	ENSG00000196132	ENSG00000196132.14	6.00517	0.171523	0.674309	0.254369	0.79921	0.999974
CX3CL1	ENSG00000006210	ENSG00000006210.7	829.732	0.0974767	0.383305	0.254306	0.799259	0.999974
NA	ENSG00000253919	ENSG00000253919.1	7.7053	-0.132087	0.519426	-0.254294	0.799268	0.999974
LTB4R	ENSG00000213903	ENSG00000213903.9	197.121	0.0514259	0.202265	0.254251	0.799302	0.999974
KCNJ4	ENSG00000168135	ENSG00000168135.4	47.8932	-0.105912	0.416628	-0.254212	0.799332	0.999974
PPP2R5D	ENSG00000112640	ENSG00000112640.16	3265.87	0.0394869	0.155389	0.254117	0.799405	0.999974
COX8A	ENSG00000176340	ENSG00000176340.4	14497	-0.0350242	0.13785	-0.254074	0.799438	0.999974
PRAM1	ENSG00000133246	ENSG00000133246.12	59.8726	-0.0943216	0.371242	-0.254071	0.799441	0.999974
SPDYE1	ENSG00000136206	ENSG00000136206.4	15.4414	-0.0595013	0.234201	-0.254061	0.799448	0.999974
FOXF2	ENSG00000137273	ENSG00000137273.6	126.95	0.077631	0.305591	0.254036	0.799468	0.999974
NA	ENSG00000247853	ENSG00000247853.2	14.0731	-0.0877376	0.345397	-0.254019	0.799481	0.999974
ANKRD6	ENSG00000135299	ENSG00000135299.17	60.301	-0.046014	0.181203	-0.253936	0.799545	0.999974
SLC2A8	ENSG00000136856	ENSG00000136856.18	1334.56	0.0502733	0.197984	0.253927	0.799552	0.999974
CES1	ENSG00000198848	ENSG00000198848.13	108.23	-0.089055	0.350795	-0.253866	0.799599	0.999974
HPGDS	ENSG00000163106	ENSG00000163106.11	141.613	-0.128059	0.504443	-0.253863	0.799601	0.999974
NA	ENSG00000224992	ENSG00000224992.2	16.4934	0.0811229	0.319646	0.25379	0.799658	0.999974
LPIN3	ENSG00000132793	ENSG00000132793.12	2686.93	0.0432459	0.170504	0.253636	0.799777	0.999974
DMTF1	ENSG00000135164	ENSG00000135164.19	2882.11	0.0193754	0.0764029	0.253595	0.799809	0.999974
IL4I1	ENSG00000104951	ENSG00000104951.16	190.706	-0.0766292	0.302196	-0.253575	0.799824	0.999974
NA	ENSG00000259943	ENSG00000259943.1	278.757	0.0324691	0.128058	0.25355	0.799843	0.999974
WDR35	ENSG00000118965	ENSG00000118965.16	449.132	-0.0458047	0.18067	-0.253526	0.799861	0.999974
SLC44A3	ENSG00000143036	ENSG00000143036.17	6426.51	0.0351438	0.138628	0.253511	0.799873	0.999974
GNS	ENSG00000135677	ENSG00000135677.11	15126.6	-0.0469576	0.185279	-0.253443	0.799926	0.999974
NAPRT	ENSG00000147813	ENSG00000147813.16	6975.55	0.0363047	0.143293	0.253359	0.799991	0.999974
GLT1D1	ENSG00000151948	ENSG00000151948.12	142.801	0.140047	0.552923	0.253285	0.800048	0.999974
DPM2	ENSG00000136908	ENSG00000136908.18	2515.96	0.0214196	0.084591	0.253214	0.800103	0.999974
NA	ENSG00000228852	ENSG00000228852.6	6.85262	0.150002	0.592393	0.253213	0.800103	0.999974
ARNT	ENSG00000143437	ENSG00000143437.21	4588.93	0.0242361	0.0957537	0.253109	0.800184	0.999974
EIF2S3	ENSG00000130741	ENSG00000130741.11	13640	-0.0250814	0.099098	-0.253097	0.800193	0.999974
FAM177B	ENSG00000197520	ENSG00000197520.10	1094.29	0.0906254	0.35814	0.253045	0.800234	0.999974
INO80D	ENSG00000114933	ENSG00000114933.16	2896.06	0.032204	0.127268	0.253041	0.800237	0.999974
ADAMTSL5	ENSG00000185761	ENSG00000185761.11	434.431	-0.0758224	0.299676	-0.253015	0.800257	0.999974
NA	ENSG00000287778	ENSG00000287778.1	157.693	0.0479313	0.189456	0.252994	0.800273	0.999974
COX7A2	ENSG00000112695	ENSG00000112695.12	25855.1	-0.0297657	0.117668	-0.252963	0.800297	0.999974
ZMYM1	ENSG00000197056	ENSG00000197056.11	866.198	-0.0309614	0.122399	-0.252954	0.800304	0.999974
TPPP	ENSG00000171368	ENSG00000171368.12	1616.48	0.121137	0.478963	0.252915	0.800334	0.999974
NA	ENSG00000266968	ENSG00000266968.2	5.70565	0.263101	1.04032	0.252904	0.800342	0.999974
HEATR4	ENSG00000187105	ENSG00000187105.9	19.601	0.158216	0.625713	0.252857	0.800379	0.999974
ALOX5	ENSG00000012779	ENSG00000012779.11	3322.89	-0.0946886	0.374639	-0.252747	0.800464	0.999974
LINC02642	ENSG00000232591	ENSG00000232591.2	4.87711	-0.175709	0.695367	-0.252686	0.800511	0.999974
UQCRQ	ENSG00000164405	ENSG00000164405.11	14094.9	0.0297152	0.11761	0.25266	0.800531	0.999974
LINC03078	ENSG00000231412	ENSG00000231412.2	612.375	0.155684	0.616372	0.252582	0.800591	0.999974
NA	ENSG00000258944	ENSG00000258944.1	11.4676	-0.0825929	0.327025	-0.252558	0.80061	0.999974
NA	ENSG00000174912	ENSG00000174912.7	28.1632	-0.0553968	0.219346	-0.252554	0.800613	0.999974
NELFE	ENSG00000204356	ENSG00000204356.14	4611.31	0.0124867	0.0494506	0.252509	0.800648	0.999974
BBS7	ENSG00000138686	ENSG00000138686.10	1479.31	-0.0294969	0.116839	-0.252458	0.800687	0.999974
NA	ENSG00000269904	ENSG00000269904.2	6.8613	-0.158149	0.626494	-0.252434	0.800706	0.999974
SPG21	ENSG00000090487	ENSG00000090487.11	5321.66	-0.0284461	0.112727	-0.252344	0.800775	0.999974
ZRANB2	ENSG00000132485	ENSG00000132485.14	5182.89	-0.024472	0.0969805	-0.252339	0.800779	0.999974
DRAP1	ENSG00000175550	ENSG00000175550.8	3744.14	0.0241052	0.0955302	0.252331	0.800785	0.999974
NXF1	ENSG00000162231	ENSG00000162231.14	3915.63	0.0212778	0.0843687	0.2522	0.800886	0.999974
SLC12A5	ENSG00000124140	ENSG00000124140.14	8.62571	-0.110001	0.436348	-0.252094	0.800968	0.999974
NA	ENSG00000271755	ENSG00000271755.1	9.16387	-0.114041	0.452455	-0.252049	0.801003	0.999974
SNHG29	ENSG00000175061	ENSG00000175061.18	12395.2	0.020096	0.0797328	0.252041	0.801009	0.999974
PSORS1C1	ENSG00000204540	ENSG00000204540.11	489.877	0.0600542	0.238321	0.251989	0.80105	0.999974
NA	ENSG00000228172	ENSG00000228172.5	27.0459	0.0657906	0.261136	0.25194	0.801087	0.999974
M6PR	ENSG00000003056	ENSG00000003056.8	4775.25	-0.0229446	0.0910875	-0.251896	0.801121	0.999974
PIGA	ENSG00000165195	ENSG00000165195.16	1761.14	-0.0246009	0.0976724	-0.251872	0.80114	0.999974
LINC01644	ENSG00000218357	ENSG00000218357.3	16.8269	0.14691	0.5834	0.251817	0.801183	0.999974
NA	ENSG00000223599	ENSG00000223599.1	6.2634	-0.107419	0.426896	-0.251627	0.801329	0.999974
NSD3	ENSG00000147548	ENSG00000147548.17	5641.94	0.0122808	0.0488164	0.251571	0.801372	0.999974
RPL31P46	ENSG00000241170	ENSG00000241170.3	33.6803	-0.0692878	0.275465	-0.25153	0.801404	0.999974
MCM3AP	ENSG00000160294	ENSG00000160294.11	4665.2	0.0205552	0.0817472	0.251448	0.801468	0.999974
NA	ENSG00000225873	ENSG00000225873.4	42.1462	0.0930535	0.37025	0.251326	0.801562	0.999974
NA	ENSG00000279110	ENSG00000279110.1	22.0944	-0.0972819	0.387236	-0.251221	0.801643	0.999974
KGD4	ENSG00000134056	ENSG00000134056.12	4647.32	-0.0275071	0.109528	-0.251143	0.801704	0.999974
H3C3	ENSG00000287080	ENSG00000287080.2	14.8031	0.0780598	0.310956	0.251032	0.80179	0.999974
EBF1	ENSG00000164330	ENSG00000164330.17	98.0237	-0.0801435	0.319325	-0.250978	0.801831	0.999974
HEXA	ENSG00000213614	ENSG00000213614.11	1850.17	-0.0328725	0.130987	-0.250959	0.801845	0.999974
EPHA1	ENSG00000146904	ENSG00000146904.9	2151.64	-0.0379248	0.151137	-0.25093	0.801868	0.999974
FAM83H	ENSG00000180921	ENSG00000180921.7	14267	0.0357363	0.142463	0.250846	0.801933	0.999974
NA	ENSG00000284610	ENSG00000284610.1	9.67934	0.125476	0.500281	0.250811	0.801961	0.999974
MPO	ENSG00000005381	ENSG00000005381.8	8.70699	0.16203	0.646084	0.250788	0.801978	0.999974
MPDU1-AS1	ENSG00000233223	ENSG00000233223.3	140.048	0.0361585	0.144232	0.250696	0.802049	0.999974
TYW1	ENSG00000198874	ENSG00000198874.13	1707.25	0.0236176	0.0942121	0.250686	0.802057	0.999974
TAF3	ENSG00000165632	ENSG00000165632.8	662.633	-0.0230678	0.0920238	-0.250672	0.802068	0.999974
ADAM8	ENSG00000151651	ENSG00000151651.16	1068.52	0.0864072	0.344773	0.250621	0.802107	0.999974
CAPZA2	ENSG00000198898	ENSG00000198898.14	21183.1	-0.0222258	0.0886999	-0.250573	0.802144	0.999974
PCAT18	ENSG00000265369	ENSG00000265369.3	22.9716	0.153814	0.613855	0.250571	0.802146	0.999974
ARL14EP	ENSG00000152219	ENSG00000152219.5	1138.9	-0.0194484	0.077625	-0.250543	0.802168	0.999974
SMCO4	ENSG00000166002	ENSG00000166002.7	3638.7	0.036568	0.145988	0.250486	0.802212	0.999974
LYZ	ENSG00000090382	ENSG00000090382.7	71465.4	-0.0856338	0.341879	-0.25048	0.802216	0.999974
CSNK2A2	ENSG00000070770	ENSG00000070770.10	2228.93	0.017567	0.0701533	0.250409	0.802271	0.999974
NA	ENSG00000253853	ENSG00000253853.3	9.62283	-0.118567	0.473717	-0.250291	0.802362	0.999974
ALDH1A1	ENSG00000165092	ENSG00000165092.13	18139.8	0.084983	0.339791	0.250103	0.802507	0.999974
CDKL2	ENSG00000138769	ENSG00000138769.11	67.6433	0.0887138	0.354914	0.249959	0.802619	0.999974
PPL	ENSG00000118898	ENSG00000118898.16	1964.5	-0.0786467	0.314803	-0.249828	0.80272	0.999974
USP7	ENSG00000187555	ENSG00000187555.16	12270.9	0.0144852	0.0580054	0.249722	0.802803	0.999974
NA	ENSG00000287780	ENSG00000287780.1	5.84933	-0.124476	0.498513	-0.249694	0.802824	0.999974
VPS45	ENSG00000136631	ENSG00000136631.15	3166.4	0.0129612	0.0519155	0.24966	0.802851	0.999974
H3-7	ENSG00000273213	ENSG00000273213.4	15.598	-0.173149	0.693609	-0.249636	0.802869	0.999974
FOLR3	ENSG00000110203	ENSG00000110203.9	35.5737	-0.195757	0.784249	-0.249611	0.802888	0.999974
DENND4B	ENSG00000198837	ENSG00000198837.10	2185.74	0.018694	0.0748966	0.249597	0.802899	0.999974
DNPEP	ENSG00000123992	ENSG00000123992.20	7602.33	-0.022946	0.0919374	-0.249583	0.80291	0.999974
TRAPPC10	ENSG00000160218	ENSG00000160218.13	4882.82	0.025575	0.102559	0.249369	0.803075	0.999974
AOAH	ENSG00000136250	ENSG00000136250.12	1542.61	0.0610234	0.244836	0.249242	0.803174	0.999974
CTLA4	ENSG00000163599	ENSG00000163599.17	217.985	-0.0929762	0.373113	-0.24919	0.803214	0.999974
SHPK	ENSG00000197417	ENSG00000197417.9	391.346	-0.0392106	0.157363	-0.249173	0.803227	0.999974
XPA	ENSG00000136936	ENSG00000136936.11	707.76	-0.0209521	0.0840939	-0.249151	0.803244	0.999974
LINC02175	ENSG00000262155	ENSG00000262155.2	40.2175	0.0657126	0.263793	0.249107	0.803278	0.999974
BEND3	ENSG00000178409	ENSG00000178409.14	806.286	-0.0371754	0.149266	-0.249054	0.803319	0.999974
LINC00923	ENSG00000251209	ENSG00000251209.9	94.891	0.119756	0.481145	0.248899	0.803439	0.999974
DNASE1L3	ENSG00000163687	ENSG00000163687.14	1039.02	-0.0740768	0.297635	-0.248885	0.80345	0.999974
PPAN	ENSG00000130810	ENSG00000130810.20	220.264	-0.0332245	0.133526	-0.248825	0.803496	0.999974
PRXL2A	ENSG00000122378	ENSG00000122378.14	4212.97	0.0668551	0.268696	0.248813	0.803505	0.999974
MYORG	ENSG00000164976	ENSG00000164976.9	18736.3	0.0340963	0.137073	0.248746	0.803558	0.999974
CD22	ENSG00000012124	ENSG00000012124.17	822.961	0.145108	0.583761	0.248574	0.80369	0.999974
BZW1	ENSG00000082153	ENSG00000082153.18	24360.8	-0.0235346	0.0946872	-0.248551	0.803708	0.999974
KMT5B	ENSG00000110066	ENSG00000110066.15	6729.06	0.0229754	0.0924629	0.248482	0.803761	0.999974
NA	ENSG00000276563	ENSG00000276563.1	4.77562	-0.221022	0.890157	-0.248296	0.803906	0.999974
CCR7	ENSG00000126353	ENSG00000126353.3	360.047	0.144097	0.580412	0.248267	0.803928	0.999974
NA	ENSG00000228620	ENSG00000228620.1	27.4336	0.125335	0.50499	0.248192	0.803986	0.999974
PARD6A	ENSG00000102981	ENSG00000102981.10	263.11	0.043695	0.176089	0.248141	0.804025	0.999974
NA	ENSG00000269906	ENSG00000269906.1	46.4232	0.0845781	0.340875	0.24812	0.804041	0.999974
EIF4H	ENSG00000106682	ENSG00000106682.16	26603.1	0.0196065	0.0790453	0.248041	0.804103	0.999974
STK32C	ENSG00000165752	ENSG00000165752.17	238.398	0.0370757	0.149475	0.248039	0.804104	0.999974
EPHA7	ENSG00000135333	ENSG00000135333.15	19.0116	0.104942	0.423127	0.248015	0.804123	0.999974
NA	ENSG00000251152	ENSG00000251152.1	29.9344	-0.0814315	0.328343	-0.248007	0.804129	0.999974
SLC25A47	ENSG00000140107	ENSG00000140107.12	18.3057	-0.0970144	0.391236	-0.247969	0.804158	0.999974
MAPK11	ENSG00000185386	ENSG00000185386.15	235.09	-0.0898507	0.362381	-0.247946	0.804176	0.999974
TTI1	ENSG00000101407	ENSG00000101407.13	1476.91	-0.0194318	0.0783836	-0.247906	0.804207	0.999974
RASA4B	ENSG00000170667	ENSG00000170667.15	298.56	-0.0961743	0.388083	-0.247819	0.804275	0.999974
GDF11	ENSG00000135414	ENSG00000135414.10	190.745	-0.0402864	0.162609	-0.24775	0.804328	0.999974
KCNE1	ENSG00000180509	ENSG00000180509.13	11.8875	0.125699	0.507427	0.247718	0.804353	0.999974
LNX1-AS2	ENSG00000248494	ENSG00000248494.1	24.6496	-0.0689033	0.278235	-0.247644	0.80441	0.999974
RPL29	ENSG00000162244	ENSG00000162244.12	38360.6	-0.0216795	0.0875489	-0.247627	0.804423	0.999974
PIH1D2	ENSG00000150773	ENSG00000150773.12	85.4108	-0.0547343	0.221089	-0.247567	0.80447	0.999974
HLA-H	ENSG00000206341	ENSG00000206341.7	9818.74	-0.0981291	0.396408	-0.247546	0.804486	0.999974
TWIST1	ENSG00000122691	ENSG00000122691.13	37.5232	-0.111943	0.452261	-0.247519	0.804507	0.999974
MEAF6	ENSG00000163875	ENSG00000163875.16	2534.37	0.0246779	0.0997219	0.247467	0.804547	0.999974
MYEOV	ENSG00000172927	ENSG00000172927.8	5774.65	-0.0860477	0.347742	-0.247447	0.804563	0.999974
GRAMD1C	ENSG00000178075	ENSG00000178075.20	1763.78	-0.0635121	0.256771	-0.247349	0.804638	0.999974
KBTBD4	ENSG00000123444	ENSG00000123444.14	533.869	0.018504	0.0748189	0.247318	0.804662	0.999974
TEX29	ENSG00000153495	ENSG00000153495.11	7.14045	-0.10998	0.444752	-0.247284	0.804688	0.999974
GTF3C4	ENSG00000125484	ENSG00000125484.12	3089.28	-0.0167773	0.0678485	-0.247275	0.804695	0.999974
KCNK17	ENSG00000124780	ENSG00000124780.14	5.60214	0.196197	0.793487	0.247259	0.804708	0.999974
VWA1	ENSG00000179403	ENSG00000179403.12	10523.2	-0.0547567	0.221465	-0.247248	0.804716	0.999974
VGLL4	ENSG00000144560	ENSG00000144560.15	3221.69	0.0180587	0.0730516	0.247205	0.80475	0.999974
PTPRT	ENSG00000196090	ENSG00000196090.12	11.9027	0.169305	0.685331	0.247042	0.804876	0.999974
SLPI	ENSG00000124107	ENSG00000124107.5	14167.5	0.0558625	0.226131	0.247035	0.804881	0.999974
SMIM3	ENSG00000256235	ENSG00000256235.3	1910.48	-0.0577113	0.233688	-0.246958	0.80494	0.999974
NA	ENSG00000214546	ENSG00000214546.4	63.429	-0.0660722	0.267551	-0.246952	0.804945	0.999974
RPL37A-DT	ENSG00000232485	ENSG00000232485.3	14.4917	-0.0666526	0.270138	-0.246735	0.805113	0.999974
VPS11	ENSG00000160695	ENSG00000160695.15	2606.76	0.0145599	0.0590115	0.24673	0.805118	0.999974
HOTAIRM1	ENSG00000233429	ENSG00000233429.9	125.033	0.0780146	0.316229	0.246703	0.805138	0.999974
FAM83A	ENSG00000147689	ENSG00000147689.16	969.532	-0.140558	0.569927	-0.246624	0.805199	0.999974
UQCC1	ENSG00000101019	ENSG00000101019.22	3237.17	0.0308838	0.125259	0.24656	0.805249	0.999974
SLFN11	ENSG00000172716	ENSG00000172716.16	767.693	-0.0813084	0.329789	-0.246546	0.805259	0.999974
NA	ENSG00000267453	ENSG00000267453.7	7.59053	-0.206605	0.838279	-0.246463	0.805324	0.999974
TNS4	ENSG00000131746	ENSG00000131746.13	4084.89	-0.1066	0.432711	-0.246353	0.805409	0.999974
ADRA1D	ENSG00000171873	ENSG00000171873.8	9.68791	0.131193	0.532747	0.246258	0.805483	0.999974
FAM217B	ENSG00000196227	ENSG00000196227.11	834.524	-0.0283556	0.115157	-0.246234	0.805501	0.999974
ACTR2	ENSG00000138071	ENSG00000138071.14	57107.4	0.0157235	0.0638793	0.246144	0.80557	0.999974
NA	ENSG00000255639	ENSG00000255639.3	384.257	0.094829	0.385271	0.246136	0.805577	0.999974
XPC	ENSG00000154767	ENSG00000154767.15	1143.81	0.0255205	0.103686	0.246133	0.805579	0.999974
ZNF596	ENSG00000172748	ENSG00000172748.14	212.954	0.037654	0.152993	0.246116	0.805593	0.999974
TSPAN33	ENSG00000158457	ENSG00000158457.6	430.357	-0.0505641	0.205488	-0.246068	0.80563	0.999974
ATP6V1E2	ENSG00000250565	ENSG00000250565.7	184.074	-0.0467353	0.18995	-0.24604	0.805652	0.999974
TCF7	ENSG00000081059	ENSG00000081059.20	1487.13	-0.0669298	0.272056	-0.246014	0.805671	0.999974
SELENOF	ENSG00000183291	ENSG00000183291.17	19385.7	-0.0179854	0.0731151	-0.245987	0.805692	0.999974
NXPE2	ENSG00000204361	ENSG00000204361.10	1291.41	0.0650227	0.264399	0.245926	0.805739	0.999974
NA	ENSG00000270405	ENSG00000270405.1	27.2557	0.265989	1.08214	0.245799	0.805838	0.999974
SST	ENSG00000157005	ENSG00000157005.4	1477.51	0.098193	0.399511	0.245783	0.80585	0.999974
EPHA2	ENSG00000142627	ENSG00000142627.13	14610.2	0.0917978	0.373512	0.24577	0.80586	0.999974
COXFA4	ENSG00000189043	ENSG00000189043.10	15579.9	-0.0234017	0.0952487	-0.24569	0.805922	0.999974
STIMATE-MUSTN1	ENSG00000248592	ENSG00000248592.7	6.88211	-0.128307	0.52224	-0.245686	0.805925	0.999974
NA	ENSG00000261502	ENSG00000261502.4	14.4002	-0.259269	1.05628	-0.245455	0.806104	0.999974
NA	ENSG00000225422	ENSG00000225422.4	12.9893	-0.144753	0.589748	-0.245449	0.806109	0.999974
NA	ENSG00000203546	ENSG00000203546.7	11.159	0.0977765	0.398459	0.245387	0.806157	0.999974
CD47	ENSG00000196776	ENSG00000196776.17	11401.9	-0.0434418	0.177065	-0.245344	0.80619	0.999974
LCORL	ENSG00000178177	ENSG00000178177.16	1531.44	-0.0253893	0.10349	-0.245332	0.806199	0.999974
PI3	ENSG00000124102	ENSG00000124102.5	206485	0.118036	0.481263	0.245264	0.806252	0.999974
ASNSD1	ENSG00000138381	ENSG00000138381.10	1242.71	0.0254175	0.103759	0.244967	0.806482	0.999974
SDHAF2	ENSG00000167985	ENSG00000167985.7	810.941	-0.0170724	0.0696955	-0.244957	0.80649	0.999974
EBI3	ENSG00000105246	ENSG00000105246.6	116.029	-0.0893645	0.364828	-0.24495	0.806495	0.999974
DIPK1B	ENSG00000165716	ENSG00000165716.11	67.1554	-0.0536534	0.219101	-0.24488	0.80655	0.999974
IRF2BP2	ENSG00000168264	ENSG00000168264.11	7706.79	0.0259481	0.105995	0.244804	0.806608	0.999974
CYSRT1	ENSG00000197191	ENSG00000197191.6	27.8768	0.101664	0.415359	0.244762	0.806641	0.999974
NAT14	ENSG00000090971	ENSG00000090971.5	164.873	-0.0405601	0.165722	-0.244748	0.806652	0.999974
CLU	ENSG00000120885	ENSG00000120885.22	4201.03	-0.0898617	0.367179	-0.244735	0.806661	0.999974
NLRP4	ENSG00000160505	ENSG00000160505.16	10.2322	-0.224264	0.916373	-0.24473	0.806666	0.999974
NA	ENSG00000277954	ENSG00000277954.1	8.70481	-0.180884	0.739329	-0.24466	0.80672	0.999974
CIDEC	ENSG00000187288	ENSG00000187288.12	4605.48	-0.0619169	0.253103	-0.244632	0.806741	0.999974
YIPF6	ENSG00000181704	ENSG00000181704.12	8236.71	0.0137161	0.0560872	0.244549	0.806805	0.999974
NA	ENSG00000226377	ENSG00000226377.2	62.3011	0.0522657	0.213739	0.244531	0.80682	0.999974
OMP	ENSG00000254550	ENSG00000254550.1	44.4019	-0.0467453	0.19126	-0.244408	0.806915	0.999974
TRBV6-3	ENSG00000283063	ENSG00000283063.1	17.7066	0.121661	0.497843	0.244377	0.806939	0.999974
RUBCNL	ENSG00000102445	ENSG00000102445.20	3984.31	0.0554381	0.227029	0.24419	0.807084	0.999974
APH1A	ENSG00000117362	ENSG00000117362.13	20011.5	-0.018035	0.0738613	-0.244174	0.807096	0.999974
NA	ENSG00000267073	ENSG00000267073.1	20.7546	-0.154894	0.634634	-0.244068	0.807178	0.999974
CACNA1H	ENSG00000196557	ENSG00000196557.13	332.635	0.0656218	0.269034	0.243916	0.807296	0.999974
MRPL20	ENSG00000242485	ENSG00000242485.6	3913.42	0.0208147	0.0853507	0.243873	0.807329	0.999974
AGO2	ENSG00000123908	ENSG00000123908.12	4987.43	0.0350327	0.143658	0.243862	0.807338	0.999974
TPGS1	ENSG00000141933	ENSG00000141933.9	217.946	0.0333457	0.136778	0.243794	0.80739	0.999974
FAM209B	ENSG00000213714	ENSG00000213714.1	11.8318	0.105195	0.4317	0.243676	0.807481	0.999974
TRPC4	ENSG00000133107	ENSG00000133107.15	12.5159	-0.157234	0.645507	-0.243582	0.807554	0.999974
RIPOR2	ENSG00000111913	ENSG00000111913.20	1193.66	0.0943278	0.38729	0.243558	0.807573	0.999974
GRHL2	ENSG00000083307	ENSG00000083307.12	3239.16	0.0285795	0.117343	0.243555	0.807575	0.999974
NCOR1	ENSG00000141027	ENSG00000141027.21	26039	-0.025476	0.104619	-0.243511	0.807609	0.999974
MASTL	ENSG00000120539	ENSG00000120539.15	1102.74	-0.0194296	0.0798273	-0.243395	0.807699	0.999974
MRFAP1	ENSG00000179010	ENSG00000179010.15	16073.5	-0.0182953	0.0751818	-0.243347	0.807737	0.999974
NA	ENSG00000267481	ENSG00000267481.1	63.0037	0.0456723	0.187694	0.243334	0.807746	0.999974
SULF2	ENSG00000196562	ENSG00000196562.14	16097.5	-0.0321487	0.132194	-0.243193	0.807856	0.999974
MXRA5Y	ENSG00000235649	ENSG00000235649.2	151.89	-0.273292	1.12382	-0.243182	0.807864	0.999974
GDPD3	ENSG00000102886	ENSG00000102886.15	4923.16	0.0422595	0.173814	0.24313	0.807905	0.999974
CA13	ENSG00000185015	ENSG00000185015.8	3295.43	0.0556571	0.228936	0.243113	0.807918	0.999974
INF2	ENSG00000203485	ENSG00000203485.14	26899	0.0283613	0.116678	0.243073	0.807949	0.999974
EIF3B	ENSG00000106263	ENSG00000106263.18	9854.93	-0.0342738	0.141077	-0.242944	0.808049	0.999974
AEBP2	ENSG00000139154	ENSG00000139154.16	1759.68	-0.0188986	0.0778075	-0.242889	0.808091	0.999974
NA	ENSG00000269903	ENSG00000269903.1	7.15585	0.0999559	0.411591	0.242853	0.808119	0.999974
SLCO5A1	ENSG00000137571	ENSG00000137571.11	146.727	-0.069423	0.285874	-0.242845	0.808126	0.999974
HLA-DQA1	ENSG00000237541	ENSG00000237541.4	1122.52	-0.153355	0.6315	-0.242843	0.808127	0.999974
AKR1E2	ENSG00000165568	ENSG00000165568.18	63.2203	-0.0783171	0.322609	-0.242762	0.80819	0.999974
RGS3	ENSG00000138835	ENSG00000138835.22	4443.08	0.0342608	0.141157	0.242713	0.808228	0.999974
RPL24P4	ENSG00000181524	ENSG00000181524.6	71.8284	-0.0498006	0.205186	-0.242709	0.80823	0.999974
SNRNP35	ENSG00000184209	ENSG00000184209.15	1714.11	-0.0139613	0.0575306	-0.242675	0.808257	0.999974
YY2	ENSG00000230797	ENSG00000230797.3	29.6769	-0.0851266	0.350907	-0.24259	0.808323	0.999974
IRAK2	ENSG00000134070	ENSG00000134070.5	1279.79	0.0786813	0.324385	0.242555	0.80835	0.999974
IGHV1-69-2	ENSG00000281990	ENSG00000281990.1	145.389	-0.661369	2.72691	-0.242534	0.808366	0.999974
SPAM1	ENSG00000106304	ENSG00000106304.16	9.4132	-0.162468	0.66998	-0.242497	0.808395	0.999974
NA	ENSG00000286689	ENSG00000286689.1	15.4453	-0.148612	0.613296	-0.242317	0.808535	0.999974
LTF	ENSG00000012223	ENSG00000012223.13	540.64	0.129741	0.535481	0.242288	0.808557	0.999974
CDK12	ENSG00000167258	ENSG00000167258.15	6181.44	-0.0194988	0.0805451	-0.242085	0.808714	0.999974
ZNF74	ENSG00000185252	ENSG00000185252.19	377.666	0.0281768	0.116432	0.242003	0.808778	0.999974
ZNF8-ERVK3-1	ENSG00000267216	ENSG00000267216.1	23.936	0.0725811	0.299962	0.241968	0.808805	0.999974
HSPH1	ENSG00000120694	ENSG00000120694.20	10678.8	0.0416208	0.172067	0.241888	0.808867	0.999974
ANPEP	ENSG00000166825	ENSG00000166825.15	99244.6	-0.147634	0.610442	-0.241847	0.808899	0.999974
NA	ENSG00000232756	ENSG00000232756.1	557.868	-0.0622787	0.257523	-0.241837	0.808906	0.999974
ILF3	ENSG00000129351	ENSG00000129351.17	12305.8	-0.0192577	0.0796324	-0.241832	0.80891	0.999974
PRRT2	ENSG00000167371	ENSG00000167371.21	284.925	-0.0574233	0.237474	-0.241809	0.808928	0.999974
NKAP	ENSG00000101882	ENSG00000101882.10	1176.12	-0.018668	0.0772259	-0.241732	0.808988	0.999974
BCL2L2-PABPN1	ENSG00000258643	ENSG00000258643.6	10.0425	-0.0764839	0.31642	-0.241716	0.809	0.999974
RABL2B	ENSG00000079974	ENSG00000079974.18	1066.64	0.0149569	0.0618815	0.241702	0.809011	0.999974
LENG9	ENSG00000275183	ENSG00000275183.2	1345.46	-0.0336081	0.139076	-0.241652	0.80905	0.999974
SOCS7	ENSG00000274211	ENSG00000274211.6	1450.84	0.0242957	0.100555	0.241617	0.809077	0.999974
C3orf85	ENSG00000241224	ENSG00000241224.8	2025.17	-0.0761695	0.315397	-0.241504	0.809165	0.999974
ARPC3	ENSG00000111229	ENSG00000111229.16	29122.4	0.0152548	0.0631773	0.24146	0.809199	0.999974
NOM1	ENSG00000146909	ENSG00000146909.8	1268.46	0.0312658	0.129534	0.241371	0.809268	0.999974
SLC16A8	ENSG00000100156	ENSG00000100156.11	14.5708	0.0740724	0.306937	0.241328	0.809301	0.999974
SLC37A2	ENSG00000134955	ENSG00000134955.12	771.371	0.100565	0.416715	0.241327	0.809301	0.999974
RRP15	ENSG00000067533	ENSG00000067533.6	1090.53	-0.0493448	0.204595	-0.241183	0.809414	0.999974
RGCC	ENSG00000102760	ENSG00000102760.13	269.6	-0.0798846	0.331298	-0.241126	0.809457	0.999974
FAM120A	ENSG00000048828	ENSG00000048828.17	38214.5	-0.0152917	0.0634279	-0.241088	0.809487	0.999974
NA	ENSG00000187870	ENSG00000187870.7	23.8149	0.245006	1.01629	0.241078	0.809494	0.999974
NPR2	ENSG00000159899	ENSG00000159899.15	203.669	-0.0447353	0.18557	-0.24107	0.809501	0.999974
TNNI1	ENSG00000159173	ENSG00000159173.19	595.825	0.0630674	0.261664	0.241025	0.809536	0.999974
NA	ENSG00000272812	ENSG00000272812.1	23.8233	0.0622658	0.258339	0.241024	0.809537	0.999974
UBXN2A	ENSG00000173960	ENSG00000173960.14	2444.95	0.0181272	0.0752323	0.240949	0.809594	0.999974
ZBTB16	ENSG00000109906	ENSG00000109906.15	200.241	0.130742	0.542624	0.240945	0.809598	0.999974
CCR8	ENSG00000179934	ENSG00000179934.7	24.2209	0.126056	0.523177	0.240943	0.8096	0.999974
NA	ENSG00000259436	ENSG00000259436.1	11.2365	-0.14313	0.594105	-0.240916	0.80962	0.999974
ITLN1	ENSG00000179914	ENSG00000179914.5	96903.6	0.194744	0.808413	0.240897	0.809635	0.999974
NA	ENSG00000279794	ENSG00000279794.1	12.3845	0.0866508	0.359957	0.240725	0.809768	0.999974
NA	ENSG00000284636	ENSG00000284636.1	15.8066	-0.164256	0.682408	-0.2407	0.809787	0.999974
YIF1B	ENSG00000167645	ENSG00000167645.17	2357.04	-0.0257492	0.106976	-0.2407	0.809788	0.999974
NA	ENSG00000272933	ENSG00000272933.1	265.275	0.05782	0.240228	0.240688	0.809797	0.999974
HLA-K	ENSG00000230795	ENSG00000230795.3	615.52	0.045623	0.18958	0.240653	0.809824	0.999974
PAGR1	ENSG00000280789	ENSG00000280789.2	562.638	0.0257992	0.107219	0.240621	0.809849	0.999974
NA	ENSG00000260051	ENSG00000260051.1	16.5935	-0.0811815	0.337508	-0.240532	0.809918	0.999974
SLC75A1	ENSG00000109736	ENSG00000109736.15	4338.6	-0.0261263	0.108626	-0.240517	0.809929	0.999974
SUCLG1	ENSG00000163541	ENSG00000163541.12	14505.1	0.0414507	0.172378	0.240464	0.809971	0.999974
NA	ENSG00000275371	ENSG00000275371.1	42.9065	0.0858362	0.357056	0.2404	0.81002	0.999974
PSMD8	ENSG00000099341	ENSG00000099341.12	13590.8	-0.0149007	0.0620272	-0.240229	0.810153	0.999974
RAP2A	ENSG00000125249	ENSG00000125249.7	4948.73	0.0192548	0.0801727	0.240167	0.810201	0.999974
CSF2RA	ENSG00000198223	ENSG00000198223.17	325.728	-0.0876172	0.364885	-0.240123	0.810235	0.999974
NDUFB7	ENSG00000099795	ENSG00000099795.7	7408.83	0.0336815	0.140337	0.240005	0.810326	0.999974
GJB1	ENSG00000169562	ENSG00000169562.13	4449.59	0.0401164	0.167205	0.239923	0.81039	0.999974
COL22A1	ENSG00000169436	ENSG00000169436.17	35.8934	0.120309	0.501469	0.239914	0.810397	0.999974
TMEM139	ENSG00000178826	ENSG00000178826.11	1976.83	-0.0511124	0.213066	-0.23989	0.810416	0.999974
MOCS2-DT	ENSG00000247796	ENSG00000247796.3	162.645	-0.0425427	0.177356	-0.239871	0.81043	0.999974
CNPY2	ENSG00000257727	ENSG00000257727.6	489.721	-0.0282383	0.117777	-0.239761	0.810516	0.999974
NA	ENSG00000272944	ENSG00000272944.1	22.0014	-0.0867281	0.361783	-0.239724	0.810544	0.999974
TRIP12	ENSG00000153827	ENSG00000153827.14	21439.2	0.020338	0.0848486	0.239698	0.810565	0.999974
DENND5A	ENSG00000184014	ENSG00000184014.9	938.091	0.0642234	0.267944	0.239689	0.810571	0.999974
SAMD10	ENSG00000130590	ENSG00000130590.14	647.456	-0.0245036	0.102249	-0.239645	0.810606	0.999974
CTSO	ENSG00000256043	ENSG00000256043.5	4052.3	-0.045514	0.19008	-0.239447	0.810759	0.999974
STX4	ENSG00000103496	ENSG00000103496.15	4330.68	0.0152837	0.0638355	0.239424	0.810777	0.999974
NA	ENSG00000264644	ENSG00000264644.1	143.351	0.0893285	0.373558	0.239129	0.811006	0.999974
RAB5IF	ENSG00000101084	ENSG00000101084.18	1732.93	0.0455803	0.190621	0.239115	0.811017	0.999974
PDE9A	ENSG00000160191	ENSG00000160191.18	7884.28	-0.076556	0.320182	-0.239101	0.811027	0.999974
PLEKHG1	ENSG00000120278	ENSG00000120278.16	3309.81	0.0504839	0.211147	0.239093	0.811033	0.999974
NDUFA11	ENSG00000174886	ENSG00000174886.14	853.302	-0.0320034	0.133955	-0.238911	0.811174	0.999974
HPS4	ENSG00000100099	ENSG00000100099.21	2226.31	0.0187556	0.0785116	0.23889	0.811191	0.999974
MKRN2OS	ENSG00000225526	ENSG00000225526.6	567.799	-0.0351675	0.147213	-0.238889	0.811192	0.999974
ZC3HAV1	ENSG00000105939	ENSG00000105939.14	7483.34	-0.0221277	0.0926326	-0.238876	0.811202	0.999974
KLK12	ENSG00000186474	ENSG00000186474.16	238.054	0.147374	0.616952	0.238875	0.811203	0.999974
APLF	ENSG00000169621	ENSG00000169621.10	51.9311	0.0714189	0.299029	0.238836	0.811233	0.999974
SLC24A3	ENSG00000185052	ENSG00000185052.13	214.483	-0.099659	0.417423	-0.238748	0.811301	0.999974
MCMDC2	ENSG00000178460	ENSG00000178460.18	50.6535	-0.0511733	0.214348	-0.238739	0.811308	0.999974
TRIM68	ENSG00000167333	ENSG00000167333.13	1860.13	-0.0196434	0.0822892	-0.238712	0.811329	0.999974
NA	ENSG00000236308	ENSG00000236308.1	8.71724	-0.0826301	0.346223	-0.238662	0.811368	0.999974
PRELID3A	ENSG00000141391	ENSG00000141391.14	78.2576	-0.0573412	0.240322	-0.238601	0.811415	0.999974
NA	ENSG00000261625	ENSG00000261625.1	6.49505	-0.146277	0.613153	-0.238565	0.811443	0.999974
S100A4	ENSG00000196154	ENSG00000196154.12	2077.8	-0.0583621	0.244768	-0.238439	0.811541	0.999974
UBL5	ENSG00000198258	ENSG00000198258.11	11199.4	0.022349	0.0937401	0.238414	0.81156	0.999974
SOWAHB	ENSG00000186212	ENSG00000186212.4	4464.73	0.0345643	0.145054	0.238285	0.81166	0.999974
GJB6	ENSG00000121742	ENSG00000121742.19	8.27087	0.206545	0.867097	0.238203	0.811724	0.999974
SCYL3	ENSG00000000457	ENSG00000000457.14	1640.42	-0.0260614	0.109418	-0.238183	0.811739	0.999974
RAB36	ENSG00000100228	ENSG00000100228.14	322.198	-0.0841514	0.353374	-0.238137	0.811775	0.999974
LINC01619	ENSG00000257242	ENSG00000257242.8	30.074	0.079186	0.332595	0.238085	0.811815	0.999974
TBC1D5	ENSG00000131374	ENSG00000131374.14	2804.04	-0.022612	0.0950003	-0.23802	0.811865	0.999974
MINDY2-DT	ENSG00000245975	ENSG00000245975.2	34.7881	0.0476641	0.200291	0.237974	0.811901	0.999974
NPEPPS	ENSG00000141279	ENSG00000141279.17	14395.7	0.0275081	0.115593	0.237974	0.811901	0.999974
CCDC152	ENSG00000198865	ENSG00000198865.10	158.086	0.082288	0.345806	0.23796	0.811912	0.999974
CYBB	ENSG00000165168	ENSG00000165168.8	2228.65	-0.0470383	0.197682	-0.237949	0.81192	0.999974
INO80B	ENSG00000115274	ENSG00000115274.15	11.5976	0.0828333	0.348148	0.237926	0.811939	0.999974
C10orf143	ENSG00000237489	ENSG00000237489.5	141.435	0.0312731	0.13146	0.237891	0.811966	0.999974
CARS2	ENSG00000134905	ENSG00000134905.17	3096.03	-0.0271074	0.113966	-0.237855	0.811994	0.999974
HCFC1R1	ENSG00000103145	ENSG00000103145.11	1137.79	0.0298619	0.125569	0.237813	0.812026	0.999974
BID	ENSG00000015475	ENSG00000015475.19	3968.54	-0.0326174	0.137174	-0.237782	0.81205	0.999974
PLEKHO2	ENSG00000241839	ENSG00000241839.10	1124.17	-0.0667686	0.280872	-0.237719	0.812099	0.999974
NA	ENSG00000261469	ENSG00000261469.1	89.5971	-0.10101	0.424949	-0.237698	0.812115	0.999974
C17orf75	ENSG00000108666	ENSG00000108666.10	878.642	-0.0266215	0.112012	-0.237666	0.81214	0.999974
MIRLET7IHG	ENSG00000257354	ENSG00000257354.2	94.3373	-0.062029	0.261021	-0.23764	0.81216	0.999974
TIMM10B	ENSG00000132286	ENSG00000132286.12	3824.84	0.0184508	0.0776482	0.23762	0.812176	0.999974
ZNF362	ENSG00000160094	ENSG00000160094.15	337.172	0.0462597	0.194683	0.237615	0.81218	0.999974
TMEM117	ENSG00000139173	ENSG00000139173.10	1007.19	0.0270646	0.113924	0.237567	0.812217	0.999974
STAU2	ENSG00000040341	ENSG00000040341.18	3597.53	0.023765	0.100036	0.237564	0.812219	0.999974
SMG6	ENSG00000070366	ENSG00000070366.14	1953.87	-0.0218462	0.0919895	-0.237485	0.81228	0.999974
NA	ENSG00000273108	ENSG00000273108.1	13.3421	0.10876	0.457972	0.237482	0.812283	0.999974
XCR1	ENSG00000173578	ENSG00000173578.9	34.7214	0.0923585	0.388932	0.237467	0.812295	0.999974
DENND10	ENSG00000119979	ENSG00000119979.18	3993.44	0.0282508	0.118971	0.23746	0.8123	0.999974
NA	ENSG00000284773	ENSG00000284773.1	13.2275	-0.0907052	0.382036	-0.237426	0.812327	0.999974
DYSF	ENSG00000135636	ENSG00000135636.15	757.332	-0.0963811	0.405968	-0.23741	0.812339	0.999974
F3	ENSG00000117525	ENSG00000117525.14	10506.8	-0.116706	0.491582	-0.237409	0.81234	0.999974
ADCK1	ENSG00000063761	ENSG00000063761.16	683.437	0.0260094	0.109584	0.237346	0.812388	0.999974
GPR155	ENSG00000163328	ENSG00000163328.14	445.912	-0.0560837	0.236302	-0.237339	0.812394	0.999974
ZBTB32	ENSG00000011590	ENSG00000011590.14	51.33	-0.0871098	0.367333	-0.237141	0.812547	0.999974
VPS51	ENSG00000149823	ENSG00000149823.9	5968.3	0.026711	0.112647	0.237121	0.812563	0.999974
KIAA0930	ENSG00000100364	ENSG00000100364.19	4175.39	0.0221584	0.0934622	0.237085	0.812591	0.999974
PCNX2	ENSG00000135749	ENSG00000135749.19	542.191	0.0499677	0.21077	0.237072	0.812601	0.999974
ACER3	ENSG00000078124	ENSG00000078124.13	6929.06	0.021946	0.0926129	0.236964	0.812684	0.999974
CHUK	ENSG00000213341	ENSG00000213341.11	4290.9	-0.011296	0.0476881	-0.236873	0.812755	0.999974
BEST3	ENSG00000127325	ENSG00000127325.19	6.65953	0.152089	0.642169	0.236836	0.812784	0.999974
RETN	ENSG00000104918	ENSG00000104918.8	9.69432	0.163698	0.691418	0.236756	0.812846	0.999974
ACTN4	ENSG00000130402	ENSG00000130402.13	85196.4	-0.0261995	0.110679	-0.236715	0.812878	0.999974
CILP	ENSG00000138615	ENSG00000138615.6	16.0303	0.0993561	0.419738	0.23671	0.812882	0.999974
NA	ENSG00000233117	ENSG00000233117.4	21.187	0.0985119	0.416267	0.236656	0.812924	0.999974
GIGYF2	ENSG00000204120	ENSG00000204120.16	4771.68	0.0096303	0.0406964	0.236637	0.812938	0.999974
SQLE	ENSG00000104549	ENSG00000104549.12	5930.26	-0.0476877	0.201579	-0.236571	0.81299	0.999974
LDLRAD4	ENSG00000168675	ENSG00000168675.19	1086.52	0.0442468	0.187176	0.236391	0.813129	0.999974
CPOX	ENSG00000080819	ENSG00000080819.9	1754.37	-0.034273	0.145071	-0.23625	0.813239	0.999974
CTSF	ENSG00000174080	ENSG00000174080.12	209.791	-0.0452893	0.191711	-0.236238	0.813248	0.999974
NDUFC2	ENSG00000151366	ENSG00000151366.13	2465.91	0.0195342	0.0827118	0.236172	0.813299	0.999974
WDFY3-AS2	ENSG00000180769	ENSG00000180769.10	42.0694	-0.0696957	0.295146	-0.23614	0.813324	0.999974
NDUFS7	ENSG00000115286	ENSG00000115286.20	1359.78	0.0338125	0.143195	0.23613	0.813332	0.999974
NA	ENSG00000204121	ENSG00000204121.2	15.1021	-0.157162	0.665624	-0.236113	0.813345	0.999974
RPS19	ENSG00000105372	ENSG00000105372.8	33727.6	0.0254278	0.107705	0.236087	0.813365	0.999974
FAM117B	ENSG00000138439	ENSG00000138439.12	1712.17	0.03062	0.129701	0.236082	0.813369	0.999974
STRBP	ENSG00000165209	ENSG00000165209.19	5959.87	-0.0181514	0.076896	-0.236052	0.813393	0.999974
NA	ENSG00000227372	ENSG00000227372.12	237.6	-0.0435191	0.184419	-0.235979	0.813449	0.999974
GPR132	ENSG00000183484	ENSG00000183484.12	198.323	0.0855393	0.362597	0.235907	0.813504	0.999974
RPS20	ENSG00000008988	ENSG00000008988.11	31781.2	-0.0233328	0.0989272	-0.235859	0.813542	0.999974
RBFOX2	ENSG00000100320	ENSG00000100320.23	5386.56	-0.023376	0.0991398	-0.235788	0.813597	0.999974
NECAB2	ENSG00000103154	ENSG00000103154.10	10.8993	0.133504	0.566336	0.235733	0.81364	0.999974
FXYD5	ENSG00000089327	ENSG00000089327.15	1790.96	-0.0685717	0.290979	-0.235658	0.813698	0.999974
CS	ENSG00000062485	ENSG00000062485.19	19739.4	-0.0292051	0.123942	-0.235635	0.813716	0.999974
ANKRD20A1	ENSG00000260691	ENSG00000260691.7	9.07629	0.177035	0.751457	0.235589	0.813752	0.999974
NA	ENSG00000227495	ENSG00000227495.1	7.75379	-0.094756	0.402302	-0.235534	0.813794	0.999974
ALDH1A3-AS1	ENSG00000259583	ENSG00000259583.3	175.318	0.0568574	0.241454	0.235479	0.813837	0.999974
KCNN4	ENSG00000104783	ENSG00000104783.14	4113.64	-0.0489573	0.208082	-0.235279	0.813992	0.999974
RPF1	ENSG00000117133	ENSG00000117133.11	3327.89	-0.0238078	0.101193	-0.235271	0.813998	0.999974
NA	ENSG00000201207	ENSG00000201207.1	6.15938	0.144337	0.613706	0.23519	0.814062	0.999974
CROT	ENSG00000005469	ENSG00000005469.12	1747.14	-0.0641209	0.27265	-0.235176	0.814072	0.999974
NUP214	ENSG00000126883	ENSG00000126883.17	3070.63	-0.016423	0.0699127	-0.234907	0.814281	0.999974
TNFRSF11B	ENSG00000164761	ENSG00000164761.9	993.495	-0.0741204	0.315603	-0.234853	0.814323	0.999974
MAP4K3-DT	ENSG00000231312	ENSG00000231312.7	1197.69	-0.0383973	0.163585	-0.234723	0.814423	0.999974
APOM	ENSG00000204444	ENSG00000204444.11	100.755	0.0444501	0.189388	0.234705	0.814438	0.999974
TCIRG1	ENSG00000110719	ENSG00000110719.10	12093	-0.0267722	0.114075	-0.23469	0.81445	0.999974
ENTPD7	ENSG00000198018	ENSG00000198018.7	6128.34	0.0337956	0.144011	0.234674	0.814462	0.999974
NA	ENSG00000220804	ENSG00000220804.9	114.186	0.0361217	0.15398	0.234587	0.814529	0.999974
ZC3H4	ENSG00000130749	ENSG00000130749.10	2965.56	-0.019762	0.0842419	-0.234586	0.81453	0.999974
WDR81	ENSG00000167716	ENSG00000167716.19	2131.94	-0.0266793	0.113745	-0.234553	0.814556	0.999974
REV3L	ENSG00000009413	ENSG00000009413.16	1521.4	0.0256998	0.109632	0.234419	0.814659	0.999974
ZFP91	ENSG00000186660	ENSG00000186660.15	8751.67	0.0177956	0.0759151	0.234415	0.814663	0.999974
NFYB	ENSG00000120837	ENSG00000120837.8	2038.59	-0.0225807	0.0963406	-0.234384	0.814687	0.999974
NA	ENSG00000179818	ENSG00000179818.15	3428.45	0.0617168	0.263427	0.234284	0.814764	0.999974
RASGRP2	ENSG00000068831	ENSG00000068831.19	443.311	0.0898845	0.383725	0.234242	0.814797	0.999974
ETHE1	ENSG00000105755	ENSG00000105755.8	22027.3	0.0600214	0.256358	0.234131	0.814883	0.999974
KLHL34	ENSG00000185915	ENSG00000185915.5	158.271	0.128627	0.54951	0.234077	0.814926	0.999974
NA	ENSG00000214796	ENSG00000214796.8	226.96	0.0701325	0.299696	0.234012	0.814976	0.999974
LOC124902388	ENSG00000285852	ENSG00000285852.1	3.83931	0.229173	0.979847	0.233886	0.815073	0.999974
RTP5	ENSG00000188011	ENSG00000188011.5	6.30001	-0.21885	0.93583	-0.233857	0.815096	0.999974
TUT4	ENSG00000134744	ENSG00000134744.14	900.412	0.0365084	0.156167	0.233778	0.815157	0.999974
MTLN	ENSG00000175701	ENSG00000175701.11	1094.96	-0.027183	0.116326	-0.23368	0.815233	0.999974
FAM120B	ENSG00000112584	ENSG00000112584.14	3634.2	0.0234009	0.100182	0.233583	0.815309	0.999974
SLC37A4	ENSG00000137700	ENSG00000137700.18	2809.1	0.0335288	0.143548	0.233572	0.815317	0.999974
TUT1	ENSG00000149016	ENSG00000149016.16	393.337	0.026951	0.115423	0.233498	0.815374	0.999974
SSUH2	ENSG00000125046	ENSG00000125046.15	221.662	0.0936809	0.401229	0.233485	0.815385	0.999974
CYBC1	ENSG00000178927	ENSG00000178927.18	5033.55	-0.0265213	0.113599	-0.233465	0.8154	0.999974
OGFR	ENSG00000060491	ENSG00000060491.17	5346.53	0.0307292	0.131632	0.233448	0.815413	0.999974
CRNKL1	ENSG00000101343	ENSG00000101343.15	3520.52	-0.0160889	0.0689272	-0.233419	0.815436	0.999974
SSPOP	ENSG00000197558	ENSG00000197558.13	24.2077	-0.0929549	0.398236	-0.233417	0.815438	0.999974
NA	ENSG00000277010	ENSG00000277010.1	58.1921	-0.0980251	0.420047	-0.233367	0.815476	0.999974
GTPBP3	ENSG00000130299	ENSG00000130299.17	571.642	-0.0271104	0.116172	-0.233364	0.815479	0.999974
THAP6	ENSG00000174796	ENSG00000174796.12	1430.51	0.0192807	0.08264	0.233309	0.815521	0.999974
NOLC1	ENSG00000166197	ENSG00000166197.17	8160.39	-0.0435724	0.186759	-0.233308	0.815523	0.999974
RTL8A	ENSG00000203950	ENSG00000203950.7	2281.58	0.0177206	0.075954	0.233307	0.815523	0.999974
ASXL1	ENSG00000171456	ENSG00000171456.20	3026.48	0.0136914	0.0586975	0.233253	0.815565	0.999974
PTK2	ENSG00000169398	ENSG00000169398.19	9201.24	0.0139908	0.0600039	0.233165	0.815634	0.999974
RASL12	ENSG00000103710	ENSG00000103710.11	195.048	0.0544339	0.233527	0.233095	0.815688	0.999974
C17orf67	ENSG00000214226	ENSG00000214226.9	302.032	0.0750802	0.322112	0.233087	0.815694	0.999974
PIK3C2B	ENSG00000133056	ENSG00000133056.14	10869.2	0.0373797	0.160382	0.233066	0.81571	0.999974
NA	ENSG00000288234	ENSG00000288234.1	26.6145	0.0635372	0.27269	0.233002	0.81576	0.999974
ESYT2	ENSG00000117868	ENSG00000117868.17	14300.5	0.0285789	0.1228	0.232727	0.815973	0.999974
ASIC1	ENSG00000110881	ENSG00000110881.12	93.1589	-0.0645318	0.277419	-0.232615	0.816061	0.999974
TNNT3	ENSG00000130595	ENSG00000130595.19	9.05025	0.127271	0.547424	0.232491	0.816157	0.999974
NA	ENSG00000230234	ENSG00000230234.1	48.5813	-0.410867	1.76736	-0.232475	0.816169	0.999974
NA	ENSG00000277978	ENSG00000277978.1	20.997	0.068817	0.296019	0.232475	0.816169	0.999974
BAK1	ENSG00000030110	ENSG00000030110.13	13368.6	0.0263982	0.113642	0.232293	0.81631	0.999974
NA	ENSG00000231822	ENSG00000231822.1	7.54359	0.11906	0.512663	0.232238	0.816353	0.999974
EVI2A	ENSG00000126860	ENSG00000126860.12	369.625	-0.0555203	0.239368	-0.231945	0.81658	0.999974
HAGHL	ENSG00000103253	ENSG00000103253.19	144.709	-0.089037	0.383978	-0.23188	0.816631	0.999974
CRB3	ENSG00000130545	ENSG00000130545.16	5478.1	0.0244944	0.105636	0.231875	0.816635	0.999974
POSTN	ENSG00000133110	ENSG00000133110.15	1007.02	0.0848347	0.365866	0.231874	0.816636	0.999974
NCOA6	ENSG00000198646	ENSG00000198646.14	6970.92	0.0262048	0.113062	0.231774	0.816714	0.999974
NA	ENSG00000228251	ENSG00000228251.1	7.58896	-0.102339	0.441777	-0.231654	0.816807	0.999974
NA	ENSG00000100058	ENSG00000100058.12	716.614	-0.0451472	0.194907	-0.231635	0.816822	0.999974
HSP90B2P	ENSG00000259706	ENSG00000259706.1	20.9048	-0.0555606	0.239879	-0.231619	0.816834	0.999974
LZIC	ENSG00000162441	ENSG00000162441.12	5662.13	0.0166897	0.0720595	0.231609	0.816841	0.999974
DPP7	ENSG00000176978	ENSG00000176978.14	2103.27	-0.0449195	0.194116	-0.231405	0.817	0.999974
SGF29	ENSG00000176476	ENSG00000176476.9	530.397	0.0324989	0.140469	0.23136	0.817035	0.999974
ARF5	ENSG00000004059	ENSG00000004059.11	8147.68	0.0153581	0.0663859	0.231346	0.817046	0.999974
LOC100129203	ENSG00000245552	ENSG00000245552.7	46.8623	0.0394223	0.170411	0.231337	0.817053	0.999974
BLK	ENSG00000136573	ENSG00000136573.14	184.623	-0.134459	0.581319	-0.2313	0.817081	0.999974
STARD13	ENSG00000133121	ENSG00000133121.21	1203.36	-0.0297702	0.128723	-0.231273	0.817103	0.999974
ATG4C	ENSG00000125703	ENSG00000125703.15	1000.1	0.0258224	0.111668	0.231243	0.817126	0.999974
KCNIP3	ENSG00000115041	ENSG00000115041.13	21.7655	-0.0816289	0.353112	-0.23117	0.817183	0.999974
LINC03124	ENSG00000287151	ENSG00000287151.1	112.921	-0.133171	0.576092	-0.231162	0.817189	0.999974
NA	ENSG00000270062	ENSG00000270062.1	20.3362	0.0648566	0.280577	0.231155	0.817195	0.999974
ARID2	ENSG00000189079	ENSG00000189079.17	3270.32	-0.0230783	0.0998442	-0.231144	0.817203	0.999974
KIF12	ENSG00000136883	ENSG00000136883.15	885.603	0.0405536	0.175499	0.231076	0.817256	0.999974
GNG13	ENSG00000127588	ENSG00000127588.5	19.2184	-0.16333	0.706907	-0.231049	0.817276	0.999974
TIMM23B	ENSG00000204152	ENSG00000204152.14	164.598	-0.0432405	0.187166	-0.231028	0.817293	0.999974
NA	ENSG00000228158	ENSG00000228158.2	30.3785	0.0876015	0.379233	0.230997	0.817317	0.999974
LOC100418723	ENSG00000230638	ENSG00000230638.4	23.7512	-0.0720747	0.312101	-0.230934	0.817366	0.999974
LOC100289518	ENSG00000254783	ENSG00000254783.1	48.7301	0.0476186	0.206282	0.230843	0.817437	0.999974
NA	ENSG00000273599	ENSG00000273599.1	88.4035	0.0404008	0.175091	0.230742	0.817515	0.999974
PEA15-AS1	ENSG00000227741	ENSG00000227741.1	9.50815	0.104675	0.453952	0.230585	0.817637	0.999974
SEMA3B	ENSG00000012171	ENSG00000012171.20	9430.43	0.0446884	0.193853	0.230528	0.817682	0.999974
RPS8	ENSG00000142937	ENSG00000142937.12	57837.8	-0.0253102	0.10985	-0.230407	0.817776	0.999974
MAP2K4	ENSG00000065559	ENSG00000065559.15	5162.7	0.0177019	0.0768349	0.230389	0.81779	0.999974
FLAD1	ENSG00000160688	ENSG00000160688.19	2456.84	0.0201892	0.0876533	0.230331	0.817835	0.999974
LNPEP	ENSG00000113441	ENSG00000113441.16	4879.01	-0.0186398	0.0810358	-0.230019	0.818077	0.999974
RCAN3AS	ENSG00000286061	ENSG00000286061.1	8.01016	0.107716	0.468295	0.230017	0.818079	0.999974
EIF2A	ENSG00000144895	ENSG00000144895.12	8463.16	-0.0233706	0.101616	-0.229989	0.8181	0.999974
CNN2	ENSG00000064666	ENSG00000064666.15	9333.75	0.0358018	0.155694	0.229949	0.818131	0.999974
FCAMR	ENSG00000162897	ENSG00000162897.16	251.153	-0.0900501	0.391782	-0.229848	0.81821	0.999974
ILRUN	ENSG00000196821	ENSG00000196821.10	14917.8	0.0221846	0.0965359	0.229806	0.818242	0.999974
ZCCHC8	ENSG00000033030	ENSG00000033030.15	1917.59	0.0159152	0.0692567	0.2298	0.818247	0.999974
ZNF660	ENSG00000144792	ENSG00000144792.9	31.0993	-0.0621349	0.270453	-0.229744	0.818291	0.999974
CARHSP1	ENSG00000153048	ENSG00000153048.11	3395.96	0.0404663	0.17615	0.229726	0.818305	0.999974
ZNRF3	ENSG00000183579	ENSG00000183579.16	649.605	-0.0467522	0.203585	-0.229645	0.818368	0.999974
TMSB15A	ENSG00000158164	ENSG00000158164.7	12.2776	-0.0983594	0.428313	-0.229644	0.818368	0.999974
NA	ENSG00000244245	ENSG00000244245.1	156.856	-0.0984681	0.428807	-0.229633	0.818377	0.999974
SAMD5	ENSG00000203727	ENSG00000203727.4	3804.76	-0.0475537	0.207094	-0.229624	0.818384	0.999974
DVL1	ENSG00000107404	ENSG00000107404.20	6514.78	-0.0352052	0.153319	-0.229621	0.818386	0.999974
NA	ENSG00000259523	ENSG00000259523.1	23.3996	0.078683	0.342711	0.22959	0.81841	0.999974
TP53INP1	ENSG00000164938	ENSG00000164938.14	4133.18	-0.0650235	0.283286	-0.229533	0.818455	0.999974
RGP1	ENSG00000107185	ENSG00000107185.10	7357.17	0.0200351	0.0873335	0.22941	0.818551	0.999974
GPATCH2	ENSG00000092978	ENSG00000092978.11	1110.16	0.0178556	0.0778505	0.229358	0.818591	0.999974
ZIC2	ENSG00000043355	ENSG00000043355.12	12.9366	0.134934	0.588378	0.229333	0.81861	0.999974
SLC51B	ENSG00000186198	ENSG00000186198.4	5610.12	0.0864883	0.377191	0.229295	0.818639	0.999974
RPL37A	ENSG00000197756	ENSG00000197756.10	39678	-0.022687	0.0989474	-0.229283	0.818649	0.999974
NSUN5	ENSG00000130305	ENSG00000130305.17	1281.04	0.0226344	0.0987595	0.229187	0.818724	0.999974
ATP6AP1	ENSG00000071553	ENSG00000071553.18	10342	0.0228876	0.0998704	0.229173	0.818735	0.999974
CES4A	ENSG00000172824	ENSG00000172824.16	197.17	0.0496732	0.216778	0.229144	0.818757	0.999974
NA	ENSG00000225932	ENSG00000225932.3	171.615	0.0678297	0.296093	0.229083	0.818805	0.999974
NA	ENSG00000241269	ENSG00000241269.1	10.9469	0.067589	0.295097	0.22904	0.818838	0.999974
AGA	ENSG00000038002	ENSG00000038002.9	1746.4	0.0325323	0.142053	0.229015	0.818857	0.999974
PEX5	ENSG00000139197	ENSG00000139197.11	2832.61	0.0214642	0.0937281	0.229005	0.818865	0.999974
TMEM238	ENSG00000233493	ENSG00000233493.4	1342.16	-0.0422648	0.184574	-0.228986	0.81888	0.999974
TGFB3	ENSG00000119699	ENSG00000119699.8	186.656	-0.0500118	0.218422	-0.228968	0.818894	0.999974
NA	ENSG00000268744	ENSG00000268744.1	7.65161	-0.121769	0.531996	-0.228891	0.818954	0.999974
LOC100507250	ENSG00000247363	ENSG00000247363.2	6.80715	-0.0934404	0.408298	-0.228854	0.818983	0.999974
LRRC8A	ENSG00000136802	ENSG00000136802.12	7828.08	0.0425349	0.185894	0.228813	0.819014	0.999974
NA	ENSG00000258427	ENSG00000258427.3	9.73824	0.0807054	0.352725	0.228805	0.81902	0.999974
HAUS2	ENSG00000137814	ENSG00000137814.12	1531.71	-0.0237283	0.103773	-0.228655	0.819137	0.999974
ALDH5A1	ENSG00000112294	ENSG00000112294.14	956.091	0.0602288	0.263435	0.228628	0.819158	0.999974
AGTR1	ENSG00000144891	ENSG00000144891.19	21.4239	0.136574	0.597392	0.228617	0.819166	0.999974
LOC285804	ENSG00000271820	ENSG00000271820.1	9.11166	-0.182527	0.798622	-0.228553	0.819216	0.999974
NA	ENSG00000277511	ENSG00000277511.1	25.2338	-0.0586885	0.256867	-0.228478	0.819274	0.999974
VHL	ENSG00000134086	ENSG00000134086.8	3096.1	0.0161422	0.0707068	0.228298	0.819415	0.999974
NA	ENSG00000230409	ENSG00000230409.3	20.8719	0.0579157	0.253793	0.228201	0.81949	0.999974
AQP1	ENSG00000240583	ENSG00000240583.14	1704.39	-0.0509532	0.223282	-0.228201	0.81949	0.999974
CCDC85C	ENSG00000205476	ENSG00000205476.9	5214.03	-0.0272508	0.119472	-0.228093	0.819574	0.999974
TYW2	ENSG00000183665	ENSG00000183665.5	701.451	0.0247365	0.108455	0.22808	0.819584	0.999974
PKD1P2	ENSG00000227827	ENSG00000227827.3	92.9756	-0.138354	0.606663	-0.228058	0.819601	0.999974
TMED3	ENSG00000166557	ENSG00000166557.14	11188	-0.0373686	0.163894	-0.228005	0.819642	0.999974
LRRC37B	ENSG00000185158	ENSG00000185158.12	320.761	0.0266114	0.116751	0.227932	0.819699	0.999974
WDR91	ENSG00000105875	ENSG00000105875.15	341.304	-0.0337536	0.148099	-0.227912	0.819714	0.999974
MTMR9	ENSG00000104643	ENSG00000104643.10	1058.04	0.0290901	0.127675	0.227844	0.819767	0.999974
IKBKE	ENSG00000263528	ENSG00000263528.8	2076.3	-0.0294403	0.129215	-0.227839	0.819772	0.999974
SLC34A3	ENSG00000198569	ENSG00000198569.10	5.36797	0.134959	0.592355	0.227835	0.819774	0.999974
NA	ENSG00000278912	ENSG00000278912.1	54.7967	-0.0641585	0.281603	-0.227833	0.819776	0.999974
SCYL2	ENSG00000136021	ENSG00000136021.19	13902.4	-0.0245977	0.107965	-0.22783	0.819779	0.999974
PWWP2A	ENSG00000170234	ENSG00000170234.13	2482.21	-0.0285124	0.125151	-0.227825	0.819783	0.999974
IFNAR2	ENSG00000159110	ENSG00000159110.21	193.487	-0.0471005	0.206852	-0.227702	0.819878	0.999974
NA	ENSG00000242375	ENSG00000242375.1	14.7854	0.0985297	0.433018	0.227542	0.820003	0.999974
ANKRD18EP	ENSG00000217165	ENSG00000217165.1	237.888	-0.0322108	0.141567	-0.22753	0.820012	0.999974
ADAP2	ENSG00000184060	ENSG00000184060.11	542.328	0.0464648	0.204253	0.227487	0.820045	0.999974
ZNF621	ENSG00000172888	ENSG00000172888.12	1896.59	-0.0197697	0.0869202	-0.227447	0.820076	0.999974
SLC27A6	ENSG00000113396	ENSG00000113396.13	8.01381	-0.166044	0.730161	-0.227407	0.820107	0.999974
TXLNB	ENSG00000164440	ENSG00000164440.15	30.8697	-0.0689236	0.303102	-0.227394	0.820117	0.999974
LRP4	ENSG00000134569	ENSG00000134569.10	6364.02	-0.110461	0.485822	-0.227369	0.820137	0.999974
NA	ENSG00000262343	ENSG00000262343.1	7.39132	0.174714	0.768968	0.227206	0.820264	0.999974
SCN4B	ENSG00000177098	ENSG00000177098.9	53.0371	0.0832444	0.366386	0.227204	0.820265	0.999974
ASF1A	ENSG00000111875	ENSG00000111875.8	1431.5	0.0219095	0.0964371	0.22719	0.820276	0.999974
MSANTD1	ENSG00000188981	ENSG00000188981.11	7.27758	-0.104599	0.460462	-0.22716	0.820299	0.999974
LINC00578	ENSG00000228221	ENSG00000228221.6	19.1992	-0.0982693	0.432647	-0.227135	0.820319	0.999974
TTF1	ENSG00000125482	ENSG00000125482.13	1027.16	-0.0183286	0.0807051	-0.227106	0.820341	0.999974
SEPTIN8	ENSG00000164402	ENSG00000164402.14	10377.4	0.0339224	0.1494	0.227058	0.820379	0.999974
BRWD3	ENSG00000165288	ENSG00000165288.11	3368.76	0.0238917	0.105292	0.226908	0.820495	0.999974
EOGT	ENSG00000163378	ENSG00000163378.14	1578.04	0.0280247	0.123515	0.226894	0.820507	0.999974
NA	ENSG00000225329	ENSG00000225329.3	357.502	-0.0822538	0.362541	-0.226881	0.820516	0.999974
SORL1-AS1	ENSG00000246790	ENSG00000246790.2	19.6353	0.0995943	0.438988	0.226873	0.820523	0.999974
CSPP1	ENSG00000104218	ENSG00000104218.16	993.827	0.0210405	0.0927864	0.226763	0.820608	0.999974
MTCO2P12	ENSG00000229344	ENSG00000229344.1	147.847	-0.0631752	0.278629	-0.226736	0.820629	0.999974
EXOSC7	ENSG00000075914	ENSG00000075914.13	1422.61	-0.0300918	0.132861	-0.22649	0.82082	0.999974
TMED9	ENSG00000184840	ENSG00000184840.12	25996.7	-0.0214927	0.0949178	-0.226435	0.820863	0.999974
AKR1A1	ENSG00000117448	ENSG00000117448.14	15442.7	-0.0226262	0.0999289	-0.226423	0.820872	0.999974
NA	ENSG00000250829	ENSG00000250829.2	324.212	0.668685	2.95352	0.226403	0.820888	0.999974
SMIM13	ENSG00000224531	ENSG00000224531.6	1054.52	0.0226785	0.100241	0.22624	0.821014	0.999974
ST8SIA1	ENSG00000111728	ENSG00000111728.11	75.0065	0.0783737	0.346438	0.226227	0.821025	0.999974
UBA52	ENSG00000221983	ENSG00000221983.8	29191	-0.0168687	0.0746102	-0.226091	0.821131	0.999974
CD58	ENSG00000116815	ENSG00000116815.16	3419.89	-0.0286309	0.126637	-0.226087	0.821134	0.999974
LINC00996	ENSG00000242258	ENSG00000242258.1	92.4128	0.0760078	0.336191	0.226085	0.821135	0.999974
NA	ENSG00000197815	ENSG00000197815.4	22.1259	0.0801337	0.354558	0.22601	0.821194	0.999974
H2BC20P	ENSG00000261716	ENSG00000261716.2	363.453	-0.0302442	0.133836	-0.225978	0.821218	0.999974
POLR3C	ENSG00000186141	ENSG00000186141.9	1587.15	-0.0209354	0.0926458	-0.225973	0.821223	0.999974
ZNF487	ENSG00000243660	ENSG00000243660.11	401.227	0.0261977	0.115983	0.225876	0.821298	0.999974
NA	ENSG00000277053	ENSG00000277053.4	121.171	0.0512798	0.227069	0.225834	0.821331	0.999974
NA	ENSG00000256982	ENSG00000256982.2	8.26602	-0.10977	0.486165	-0.225787	0.821367	0.999974
SMIM5	ENSG00000204323	ENSG00000204323.5	1612.32	-0.046513	0.206033	-0.225755	0.821392	0.999974
SLC18A2	ENSG00000165646	ENSG00000165646.14	62.7311	-0.0671607	0.2975	-0.225751	0.821395	0.999974
ACOT4	ENSG00000177465	ENSG00000177465.5	435.144	0.0481037	0.213103	0.22573	0.821412	0.999974
NID2	ENSG00000087303	ENSG00000087303.18	411.845	-0.0466625	0.206738	-0.225709	0.821428	0.999974
DNMT3A	ENSG00000119772	ENSG00000119772.18	1140.15	-0.0305456	0.135351	-0.225677	0.821453	0.999974
ZNF628	ENSG00000197483	ENSG00000197483.10	303.621	0.0238526	0.105695	0.225673	0.821456	0.999974
SPRN	ENSG00000203772	ENSG00000203772.7	7.15502	-0.130253	0.577206	-0.225662	0.821465	0.999974
PTPN14	ENSG00000152104	ENSG00000152104.12	581.828	-0.0501007	0.222065	-0.225613	0.821503	0.999974
MPRIP	ENSG00000133030	ENSG00000133030.22	11154.7	-0.0342694	0.151907	-0.225594	0.821517	0.999974
FRA10AC1	ENSG00000148690	ENSG00000148690.12	1002.46	0.0244571	0.108481	0.225451	0.821628	0.999974
LOC100128079	ENSG00000261329	ENSG00000261329.6	8.08433	-0.115154	0.511122	-0.225296	0.821749	0.999974
CCDC112	ENSG00000164221	ENSG00000164221.13	1072.1	-0.0292913	0.130015	-0.225292	0.821752	0.999974
PDCD2	ENSG00000071994	ENSG00000071994.11	4126.83	-0.0187566	0.0833043	-0.225158	0.821857	0.999974
NA	ENSG00000241015	ENSG00000241015.2	306.523	0.0350519	0.155694	0.225133	0.821876	0.999974
NA	ENSG00000274943	ENSG00000274943.1	7.91582	0.107407	0.477471	0.224949	0.822019	0.999974
NA	ENSG00000272631	ENSG00000272631.1	67.7935	0.0499493	0.222052	0.224944	0.822023	0.999974
DOK6	ENSG00000206052	ENSG00000206052.11	9.5902	-0.0918959	0.40862	-0.224893	0.822062	0.999974
PITRM1-AS1	ENSG00000237399	ENSG00000237399.7	40.4037	0.0635684	0.282705	0.224857	0.82209	0.999974
PDZRN3	ENSG00000121440	ENSG00000121440.15	442.769	0.0506032	0.225058	0.224845	0.8221	0.999974
ATP6V1F	ENSG00000128524	ENSG00000128524.5	2975.13	-0.0250379	0.111385	-0.224788	0.822144	0.999974
DGUOK-AS1	ENSG00000237883	ENSG00000237883.2	121.278	0.068639	0.305528	0.224657	0.822246	0.999974
SESN1	ENSG00000080546	ENSG00000080546.13	2054.08	0.0304227	0.13551	0.224505	0.822365	0.999974
ABHD12	ENSG00000100997	ENSG00000100997.20	6481.9	0.030989	0.138039	0.224494	0.822373	0.999974
SLC44A5	ENSG00000137968	ENSG00000137968.16	700.187	0.659077	2.93663	0.224433	0.82242	0.999974
CEP112	ENSG00000154240	ENSG00000154240.17	360.543	0.0558412	0.249015	0.224248	0.822564	0.999974
LAD1	ENSG00000159166	ENSG00000159166.15	16968.5	-0.0254948	0.113695	-0.224239	0.822571	0.999974
YME1L1	ENSG00000136758	ENSG00000136758.19	20758	0.0117508	0.052405	0.224231	0.822578	0.999974
CNOT10	ENSG00000182973	ENSG00000182973.19	2222.6	-0.0104895	0.0467821	-0.224219	0.822587	0.999974
GRB14	ENSG00000115290	ENSG00000115290.10	83.8927	0.0686915	0.306426	0.22417	0.822625	0.999974
HLA-DQB1-AS1	ENSG00000223534	ENSG00000223534.1	60.3032	0.127742	0.569856	0.224166	0.822628	0.999974
NA	ENSG00000268970	ENSG00000268970.1	64.1143	-0.043603	0.194524	-0.224153	0.822638	0.999974
UST	ENSG00000111962	ENSG00000111962.8	82.4727	-0.0726449	0.324195	-0.224078	0.822697	0.999974
MORN4	ENSG00000171160	ENSG00000171160.18	210.328	0.0414612	0.185085	0.224012	0.822748	0.999974
NA	ENSG00000278847	ENSG00000278847.1	4.1135	0.24681	1.10221	0.223922	0.822818	0.999974
INPP4A	ENSG00000040933	ENSG00000040933.16	1837.58	-0.0379432	0.169464	-0.223902	0.822834	0.999974
FGFR1OP2	ENSG00000111790	ENSG00000111790.14	2476.16	0.0175435	0.0783539	0.223901	0.822835	0.999974
PSEN2	ENSG00000143801	ENSG00000143801.18	85.2587	0.0293254	0.130977	0.223897	0.822837	0.999974
RHOBTB2	ENSG00000008853	ENSG00000008853.17	265.48	-0.0445801	0.199113	-0.223894	0.82284	0.999974
PTCHD1	ENSG00000165186	ENSG00000165186.12	18.0289	0.146415	0.65397	0.223886	0.822846	0.999974
RPL10AP9	ENSG00000242477	ENSG00000242477.1	9.48929	-0.0717429	0.320479	-0.223861	0.822865	0.999974
HHIPL2	ENSG00000143512	ENSG00000143512.13	15.7547	0.128401	0.573613	0.223846	0.822877	0.999974
TMEM245	ENSG00000106771	ENSG00000106771.13	5166.2	0.0249575	0.111498	0.223839	0.822882	0.999974
NFE2L3	ENSG00000050344	ENSG00000050344.9	2609.57	0.0460056	0.20557	0.223795	0.822917	0.999974
C16orf95	ENSG00000260456	ENSG00000260456.7	25.4519	0.0574866	0.256936	0.223739	0.82296	0.999974
ST3GAL5	ENSG00000115525	ENSG00000115525.18	379.869	-0.0555855	0.248464	-0.223717	0.822978	0.999974
RPP21	ENSG00000241370	ENSG00000241370.6	35.046	-0.0509822	0.22791	-0.223695	0.822995	0.999974
BICD1	ENSG00000151746	ENSG00000151746.15	334.01	-0.0574953	0.257208	-0.223536	0.823118	0.999974
MR1	ENSG00000153029	ENSG00000153029.16	999.547	-0.0461859	0.206632	-0.223517	0.823133	0.999974
CCDC124	ENSG00000007080	ENSG00000007080.11	2571.75	-0.0222274	0.0994555	-0.223491	0.823153	0.999974
ZBTB6	ENSG00000186130	ENSG00000186130.5	1577.52	-0.0188733	0.0844506	-0.223483	0.82316	0.999974
TRMT61A	ENSG00000166166	ENSG00000166166.13	1294.23	0.030569	0.1369	0.223294	0.823307	0.999974
NA	ENSG00000260996	ENSG00000260996.1	156.068	0.0440703	0.197395	0.22326	0.823333	0.999974
NA	ENSG00000229539	ENSG00000229539.1	14.3064	-0.0561454	0.251483	-0.223257	0.823335	0.999974
MFSD11	ENSG00000092931	ENSG00000092931.11	3559.52	0.0237023	0.106208	0.22317	0.823403	0.999974
TUBB2B	ENSG00000137285	ENSG00000137285.11	320.847	-0.106801	0.478747	-0.223084	0.82347	0.999974
NA	ENSG00000267257	ENSG00000267257.1	7.6639	0.17203	0.771247	0.223054	0.823493	0.999974
FBXL19	ENSG00000099364	ENSG00000099364.18	3055.58	-0.0274098	0.12291	-0.223006	0.823531	0.999974
DEPP1	ENSG00000165507	ENSG00000165507.9	1958.21	0.0677803	0.304013	0.222952	0.823573	0.999974
NA	ENSG00000274425	ENSG00000274425.1	16.2764	-0.0549628	0.246604	-0.222879	0.823629	0.999974
GALNT16	ENSG00000100626	ENSG00000100626.17	15.7965	-0.108596	0.487401	-0.222807	0.823686	0.999974
SNORA59B	ENSG00000239149	ENSG00000239149.1	8.10347	-0.113127	0.507807	-0.222777	0.823709	0.999974
PYCARD	ENSG00000103490	ENSG00000103490.14	2130.62	-0.0308814	0.138665	-0.222705	0.823765	0.999974
IRAK3	ENSG00000090376	ENSG00000090376.11	3870.8	0.0788077	0.353926	0.222667	0.823794	0.999974
OTC	ENSG00000036473	ENSG00000036473.8	228.568	0.102745	0.461803	0.222486	0.823935	0.999974
PAEP	ENSG00000122133	ENSG00000122133.17	16.7342	-0.149986	0.674139	-0.222485	0.823936	0.999974
IRAG1	ENSG00000072952	ENSG00000072952.20	339.141	-0.0659731	0.296561	-0.22246	0.823956	0.999974
NDUFAB1	ENSG00000004779	ENSG00000004779.10	8048.01	0.0204582	0.0920246	0.222312	0.824071	0.999974
NA	ENSG00000253217	ENSG00000253217.1	7.11346	0.1127	0.50699	0.222293	0.824086	0.999974
DPM3	ENSG00000179085	ENSG00000179085.8	1644.59	-0.0354776	0.159614	-0.222271	0.824103	0.999974
NA	ENSG00000276550	ENSG00000276550.4	1267.69	0.042281	0.190292	0.222189	0.824166	0.999974
YIPF5	ENSG00000145817	ENSG00000145817.17	8458.9	-0.0265393	0.119453	-0.222174	0.824178	0.999974
MCF2	ENSG00000101977	ENSG00000101977.21	6.29953	0.153939	0.692898	0.222167	0.824184	0.999974
SNHG19	ENSG00000260260	ENSG00000260260.1	364.372	-0.0486944	0.219229	-0.222117	0.824223	0.999974
NA	ENSG00000226944	ENSG00000226944.1	22.2909	0.0699211	0.314801	0.222112	0.824227	0.999974
THBS4	ENSG00000113296	ENSG00000113296.14	50.5514	0.125896	0.567392	0.221885	0.824403	0.999974
IGLV9-49	ENSG00000223350	ENSG00000223350.2	98.7105	0.114258	0.514945	0.221884	0.824404	0.999974
LINC00543	ENSG00000260704	ENSG00000260704.1	526.38	-0.0394365	0.17777	-0.22184	0.824438	0.999974
LINC00222	ENSG00000203801	ENSG00000203801.8	17.3149	0.077734	0.350515	0.221771	0.824492	0.999974
STK36	ENSG00000163482	ENSG00000163482.12	975.296	0.024777	0.11174	0.221739	0.824517	0.999974
NA	ENSG00000244198	ENSG00000244198.7	204.702	-0.122776	0.553839	-0.221682	0.824562	0.999974
ASAP2	ENSG00000151693	ENSG00000151693.11	5987.48	-0.0220806	0.0996155	-0.221658	0.82458	0.999974
ITIH4	ENSG00000055955	ENSG00000055955.17	11.7615	-0.126041	0.568891	-0.221556	0.82466	0.999974
CYB5RL	ENSG00000215883	ENSG00000215883.11	362.461	-0.0431647	0.194827	-0.221554	0.824661	0.999974
RAB9B	ENSG00000123570	ENSG00000123570.4	42.9344	0.0641126	0.289383	0.221549	0.824665	0.999974
COQ8A	ENSG00000163050	ENSG00000163050.18	15.2013	-0.0862074	0.38918	-0.221511	0.824695	0.999974
CXCL2	ENSG00000081041	ENSG00000081041.9	4362.22	-0.102148	0.461614	-0.221286	0.82487	0.999974
ELN	ENSG00000049540	ENSG00000049540.18	200.304	0.0485016	0.219248	0.221218	0.824923	0.999974
IGFBP4	ENSG00000141753	ENSG00000141753.7	7454.14	-0.0447407	0.202258	-0.221206	0.824932	0.999974
OXCT1-AS1	ENSG00000248668	ENSG00000248668.3	7.25985	-0.0833975	0.377043	-0.221188	0.824946	0.999974
ZNHIT6	ENSG00000117174	ENSG00000117174.11	1229.21	0.0325155	0.147022	0.221161	0.824967	0.999974
TCTN3	ENSG00000119977	ENSG00000119977.22	4009.54	0.0250497	0.113299	0.221093	0.82502	0.999974
ABCA13	ENSG00000179869	ENSG00000179869.15	707.885	0.0756843	0.342356	0.221069	0.825039	0.999974
CHMP3-AS1	ENSG00000228363	ENSG00000228363.2	18.8915	0.0772466	0.349444	0.221056	0.825049	0.999974
THTPA	ENSG00000259431	ENSG00000259431.6	275.679	-0.0267927	0.121235	-0.220998	0.825094	0.999974
PIGR	ENSG00000162896	ENSG00000162896.6	1.12872e+06	-0.0344005	0.15566	-0.220997	0.825094	0.999974
IFT20	ENSG00000109083	ENSG00000109083.14	1184.34	0.0179997	0.0814547	0.220978	0.825109	0.999974
NA	ENSG00000272505	ENSG00000272505.1	17.3194	-0.0930825	0.421245	-0.22097	0.825116	0.999974
TRAM1	ENSG00000067167	ENSG00000067167.8	25126.3	-0.0230576	0.104402	-0.220854	0.825206	0.999974
MSRB1	ENSG00000198736	ENSG00000198736.12	5052.6	0.0237551	0.107566	0.220842	0.825215	0.999974
TIGAR	ENSG00000078237	ENSG00000078237.7	708.129	-0.0321312	0.145514	-0.220811	0.825239	0.999974
AMBRA1	ENSG00000110497	ENSG00000110497.15	3222.21	0.0351876	0.159356	0.220811	0.825239	0.999974
NA	ENSG00000267121	ENSG00000267121.6	155.015	0.0716247	0.324463	0.220748	0.825288	0.999974
GCG	ENSG00000115263	ENSG00000115263.15	9794.13	0.065471	0.29659	0.220746	0.82529	0.999974
ZNF518B	ENSG00000178163	ENSG00000178163.8	2161.27	-0.0200487	0.0908563	-0.220664	0.825354	0.999974
RNMT	ENSG00000101654	ENSG00000101654.18	2752.42	0.0219064	0.0992937	0.220622	0.825387	0.999974
NA	ENSG00000273373	ENSG00000273373.1	60.322	0.0418108	0.189525	0.220608	0.825398	0.999974
TMEM267	ENSG00000151881	ENSG00000151881.15	845.851	0.0278321	0.12617	0.220592	0.82541	0.999974
ZFYVE26	ENSG00000072121	ENSG00000072121.17	3777.77	0.0292749	0.132723	0.220572	0.825425	0.999974
DOCK7	ENSG00000116641	ENSG00000116641.18	3684.93	0.0185999	0.0843558	0.220493	0.825487	0.999974
FAM199X	ENSG00000123575	ENSG00000123575.9	6304.88	-0.0143116	0.0649124	-0.220475	0.825501	0.999974
NA	ENSG00000273680	ENSG00000273680.1	20.9434	-0.054433	0.246909	-0.220458	0.825515	0.999974
LOC101927401	ENSG00000287315	ENSG00000287315.1	10.3482	0.154207	0.699671	0.220399	0.82556	0.999974
NA	ENSG00000271335	ENSG00000271335.6	39.5979	-0.0508648	0.230787	-0.220397	0.825562	0.999974
PDCL3	ENSG00000115539	ENSG00000115539.14	1759.15	-0.0181194	0.0822427	-0.220317	0.825625	0.999974
NAT2	ENSG00000156006	ENSG00000156006.5	2617.5	0.042224	0.19166	0.220307	0.825632	0.999974
IL17RA	ENSG00000177663	ENSG00000177663.14	3279.14	0.0184006	0.0835709	0.220179	0.825731	0.999974
SERPINC1	ENSG00000117601	ENSG00000117601.15	6.03858	0.129701	0.589424	0.220047	0.825835	0.999974
SV2B	ENSG00000185518	ENSG00000185518.12	27.0663	0.0923214	0.419721	0.219959	0.825903	0.999974
PTGER1	ENSG00000160951	ENSG00000160951.4	19.0837	-0.0975433	0.443465	-0.219957	0.825905	0.999974
TRBV7-9	ENSG00000278030	ENSG00000278030.1	26.5929	-0.101042	0.45942	-0.219934	0.825922	0.999974
TMEM185B	ENSG00000226479	ENSG00000226479.4	2456.94	0.0224937	0.102297	0.219887	0.825959	0.999974
RPSAP54	ENSG00000213621	ENSG00000213621.3	15.4405	-0.0817603	0.371856	-0.219871	0.825972	0.999974
POLR1B	ENSG00000125630	ENSG00000125630.16	2021.75	-0.039952	0.181775	-0.219789	0.826036	0.999974
EQTN	ENSG00000120160	ENSG00000120160.11	7.03426	-0.116918	0.532007	-0.219768	0.826052	0.999974
LINC01215	ENSG00000271856	ENSG00000271856.1	95.7323	-0.0886212	0.403385	-0.219694	0.82611	0.999974
LSG1	ENSG00000041802	ENSG00000041802.11	3635.83	0.0205789	0.0936714	0.219692	0.826111	0.999974
OBSCN	ENSG00000154358	ENSG00000154358.23	195.186	0.0437853	0.199314	0.219681	0.82612	0.999974
TXN	ENSG00000136810	ENSG00000136810.13	48638	-0.0306873	0.139749	-0.219588	0.826192	0.999974
CSRNP2	ENSG00000110925	ENSG00000110925.7	2358.09	0.0229124	0.104377	0.219516	0.826248	0.999974
LINC00240	ENSG00000224843	ENSG00000224843.8	6.94572	-0.138757	0.632112	-0.219513	0.826251	0.999974
SLC39A3	ENSG00000141873	ENSG00000141873.11	909.701	-0.0154654	0.070459	-0.219494	0.826265	0.999974
PCDHA4	ENSG00000204967	ENSG00000204967.12	77.5029	0.119444	0.54422	0.219478	0.826278	0.999974
ZSWIM9	ENSG00000185453	ENSG00000185453.13	341.368	-0.0284591	0.129668	-0.219477	0.826279	0.999974
SDE2	ENSG00000143751	ENSG00000143751.10	2220.43	0.0217245	0.0989916	0.219458	0.826294	0.999974
TRIM62	ENSG00000116525	ENSG00000116525.14	465.873	0.0275765	0.125684	0.219411	0.82633	0.999974
MATR3	ENSG00000015479	ENSG00000015479.20	42.6129	-0.0413424	0.188468	-0.21936	0.82637	0.999974
THSD7A	ENSG00000005108	ENSG00000005108.16	76.2538	0.0794913	0.362436	0.219325	0.826397	0.999974
STARD5	ENSG00000172345	ENSG00000172345.14	533.276	-0.0417342	0.190289	-0.21932	0.826401	0.999974
ADAMTS1	ENSG00000154734	ENSG00000154734.16	329.988	-0.131775	0.600956	-0.219276	0.826435	0.999974
ARPC5L	ENSG00000136950	ENSG00000136950.13	5794.87	-0.0176827	0.080653	-0.219244	0.82646	0.999974
LEFTY2	ENSG00000143768	ENSG00000143768.13	9.84111	0.170933	0.779863	0.219183	0.826507	0.999974
NA	ENSG00000272655	ENSG00000272655.2	433.3	0.0232705	0.10619	0.219141	0.826541	0.999974
RPL5P4	ENSG00000229994	ENSG00000229994.1	10.7259	-0.074261	0.339248	-0.218899	0.826729	0.999974
HPCAL1	ENSG00000115756	ENSG00000115756.13	4823.03	-0.0399644	0.182679	-0.218768	0.826831	0.999974
TMEM37	ENSG00000171227	ENSG00000171227.7	9752.13	0.0925765	0.423231	0.218737	0.826855	0.999974
FIS1	ENSG00000214253	ENSG00000214253.9	5453.8	0.0211798	0.0968472	0.218693	0.82689	0.999974
ZNF154	ENSG00000179909	ENSG00000179909.16	77.9576	0.0627728	0.287064	0.218671	0.826906	0.999974
ZNF24	ENSG00000172466	ENSG00000172466.16	8125.44	0.0176045	0.0805546	0.218541	0.827008	0.999974
PCNX1	ENSG00000100731	ENSG00000100731.16	3444.94	-0.0279548	0.127931	-0.218514	0.827028	0.999974
SLCO1B1	ENSG00000134538	ENSG00000134538.3	20.0338	-0.146541	0.670666	-0.218501	0.827039	0.999974
NA	ENSG00000246627	ENSG00000246627.6	7.33758	0.0966353	0.442379	0.218444	0.827083	0.999974
SPDYE21	ENSG00000230358	ENSG00000230358.5	13.9248	-0.0901588	0.412767	-0.218425	0.827098	0.999974
LINC02478	ENSG00000285373	ENSG00000285373.2	6.75362	0.11471	0.525229	0.2184	0.827117	0.999974
NA	ENSG00000284747	ENSG00000284747.1	39.0149	0.0877693	0.401908	0.218381	0.827132	0.999974
LINC02803	ENSG00000227740	ENSG00000227740.2	6.59952	-0.114151	0.522927	-0.218292	0.827201	0.999974
NA	ENSG00000274602	ENSG00000274602.5	452.087	0.0675396	0.309403	0.21829	0.827203	0.999974
CELSR2	ENSG00000143126	ENSG00000143126.8	502.745	0.0350593	0.160635	0.218255	0.82723	0.999974
LRRC4B	ENSG00000131409	ENSG00000131409.13	18.1351	0.108662	0.497977	0.218207	0.827268	0.999974
NA	ENSG00000276846	ENSG00000276846.1	6.29591	-0.147494	0.675979	-0.218193	0.827279	0.999974
PRPF8	ENSG00000174231	ENSG00000174231.17	15462.5	-0.0169903	0.0778719	-0.218182	0.827287	0.999974
NA	ENSG00000223799	ENSG00000223799.1	35.68	0.0524573	0.240504	0.218114	0.82734	0.999974
SLC30A6-DT	ENSG00000272716	ENSG00000272716.1	8.13055	-0.078032	0.357878	-0.218041	0.827398	0.999974
LINC00664	ENSG00000268658	ENSG00000268658.5	9.75282	0.170225	0.780711	0.218038	0.8274	0.999974
SCUBE2	ENSG00000175356	ENSG00000175356.14	150.114	0.116332	0.533907	0.217887	0.827517	0.999974
ANO4	ENSG00000151572	ENSG00000151572.18	13.429	0.151687	0.696369	0.217825	0.827565	0.999974
DGAT1	ENSG00000185000	ENSG00000185000.12	16487.9	0.03318	0.152352	0.217785	0.827596	0.999974
RNF123	ENSG00000164068	ENSG00000164068.16	2365.95	0.0203836	0.0936088	0.217754	0.827621	0.999974
C11orf21	ENSG00000110665	ENSG00000110665.12	87.4192	-0.0808537	0.371368	-0.217718	0.827648	0.999974
NDUFB11	ENSG00000147123	ENSG00000147123.11	4747.8	-0.018897	0.086823	-0.21765	0.827702	0.999974
ACAT2	ENSG00000120437	ENSG00000120437.9	4433.67	0.0285515	0.131199	0.217619	0.827726	0.999974
CCDC74B	ENSG00000152076	ENSG00000152076.19	30.4903	0.093847	0.431441	0.21752	0.827803	0.999974
SIX4	ENSG00000100625	ENSG00000100625.9	11.5879	-0.145181	0.667798	-0.217402	0.827895	0.999974
CNOT11	ENSG00000158435	ENSG00000158435.8	9446.25	0.0153131	0.0704417	0.217387	0.827907	0.999974
PSMD2	ENSG00000175166	ENSG00000175166.17	19116.4	-0.0163984	0.075451	-0.217339	0.827944	0.999974
COX7A1	ENSG00000161281	ENSG00000161281.11	86.564	0.0760434	0.349897	0.217331	0.827951	0.999974
FKBP8	ENSG00000105701	ENSG00000105701.16	15782.6	0.0230866	0.106298	0.217188	0.828062	0.999974
NA	ENSG00000239614	ENSG00000239614.1	10.3738	0.0960614	0.442311	0.217181	0.828068	0.999974
NPIPB2	ENSG00000234719	ENSG00000234719.9	22.3008	0.103357	0.475934	0.217167	0.828078	0.999974
RGPD8	ENSG00000169629	ENSG00000169629.12	157.242	0.0538676	0.248152	0.217075	0.82815	0.999974
TNFRSF12A	ENSG00000006327	ENSG00000006327.14	3500.6	-0.0844376	0.389266	-0.216915	0.828275	0.999974
ICE2	ENSG00000128915	ENSG00000128915.12	2180.12	-0.0204034	0.094078	-0.216878	0.828304	0.999974
NA	ENSG00000285907	ENSG00000285907.1	11.3696	0.137401	0.633646	0.216842	0.828331	0.999974
NA	ENSG00000228509	ENSG00000228509.6	51.7588	0.0924407	0.42633	0.216829	0.828342	0.999974
CACNB2	ENSG00000165995	ENSG00000165995.22	455.529	0.0453406	0.20914	0.216795	0.828368	0.999974
NA	ENSG00000274928	ENSG00000274928.6	18.428	-0.123135	0.568001	-0.216786	0.828375	0.999974
MIR186	ENSG00000207721	ENSG00000207721.1	11.1956	0.0811503	0.37436	0.216771	0.828387	0.999974
SH3BGRL3	ENSG00000142669	ENSG00000142669.15	45587.9	0.0266091	0.122766	0.216747	0.828406	0.999974
SLC35F2	ENSG00000110660	ENSG00000110660.15	3498.4	0.0237916	0.10977	0.216741	0.82841	0.999974
ZNF671	ENSG00000083814	ENSG00000083814.13	172.716	-0.0451122	0.208186	-0.216692	0.828449	0.999974
MTA3	ENSG00000057935	ENSG00000057935.14	3250.62	0.0159681	0.0736958	0.216676	0.828461	0.999974
ATP5MC3	ENSG00000154518	ENSG00000154518.10	36339.9	0.0327651	0.151252	0.216625	0.8285	0.999974
WHR1	ENSG00000204344	ENSG00000204344.15	523.933	0.0211394	0.0975897	0.216615	0.828508	0.999974
RPL24	ENSG00000114391	ENSG00000114391.13	27104.3	-0.0214186	0.0989048	-0.216557	0.828553	0.999974
ZBTB26	ENSG00000171448	ENSG00000171448.9	621.352	-0.0257523	0.118921	-0.21655	0.828559	0.999974
NA	ENSG00000267197	ENSG00000267197.1	7.72343	-0.0798277	0.368722	-0.216498	0.828599	0.999974
TXNDC9	ENSG00000115514	ENSG00000115514.12	3697.83	0.0175777	0.0812181	0.216426	0.828655	0.999974
ENOX1	ENSG00000120658	ENSG00000120658.13	15.061	0.0941342	0.435071	0.216365	0.828703	0.999974
LOC105372984	ENSG00000287684	ENSG00000287684.1	25.6447	0.108899	0.503792	0.216158	0.828864	0.999974
GP6	ENSG00000088053	ENSG00000088053.11	7.47611	0.174898	0.809232	0.216128	0.828888	0.999974
FUBP3	ENSG00000107164	ENSG00000107164.16	4972.94	-0.01115	0.0516048	-0.216065	0.828937	0.999974
MRPS18A	ENSG00000096080	ENSG00000096080.12	1813.49	-0.0163228	0.0755507	-0.216051	0.828948	0.999974
LRCH1	ENSG00000136141	ENSG00000136141.15	2579.6	-0.0430891	0.199505	-0.21598	0.829003	0.999974
NA	ENSG00000288057	ENSG00000288057.1	186.942	0.0883978	0.409389	0.215926	0.829045	0.999974
MIR429	ENSG00000198976	ENSG00000198976.1	87.4572	-0.0587789	0.272348	-0.215823	0.829126	0.999974
SHH	ENSG00000164690	ENSG00000164690.8	1611.31	0.086719	0.401833	0.215808	0.829137	0.999974
SGTB	ENSG00000197860	ENSG00000197860.10	325.815	-0.0340569	0.157842	-0.215765	0.829171	0.999974
MED30	ENSG00000164758	ENSG00000164758.7	771.113	0.0299565	0.138841	0.215761	0.829174	0.999974
GLOD5	ENSG00000171433	ENSG00000171433.12	299.111	-0.0407258	0.188812	-0.215695	0.829225	0.999974
CRADD	ENSG00000169372	ENSG00000169372.13	1147.12	0.0208258	0.0965625	0.215672	0.829244	0.999974
FAM234A	ENSG00000167930	ENSG00000167930.17	7762.06	0.035066	0.162652	0.21559	0.829308	0.999974
NUDT16	ENSG00000198585	ENSG00000198585.12	7035.02	-0.0270007	0.125325	-0.215446	0.82942	0.999974
LINC03129	ENSG00000236529	ENSG00000236529.2	22.0007	0.089363	0.414803	0.215435	0.829428	0.999974
ZNF470-DT	ENSG00000269696	ENSG00000269696.2	14.6875	0.149736	0.695292	0.215357	0.829489	0.999974
LOC124903883	ENSG00000225891	ENSG00000225891.2	8.83224	0.122032	0.567028	0.215214	0.829601	0.999974
KIF21B	ENSG00000116852	ENSG00000116852.15	1905.92	0.0418158	0.1943	0.215212	0.829602	0.999974
QTRT1	ENSG00000213339	ENSG00000213339.9	1579.9	-0.0319858	0.148652	-0.215172	0.829633	0.999974
DNASE2B	ENSG00000137976	ENSG00000137976.8	40.9229	0.0511438	0.237719	0.215144	0.829655	0.999974
ZNF626	ENSG00000188171	ENSG00000188171.16	66.6486	-0.0559367	0.260073	-0.215081	0.829704	0.999974
HSPA7	ENSG00000225217	ENSG00000225217.1	88.4347	-0.0743353	0.345633	-0.21507	0.829713	0.999974
MED16	ENSG00000175221	ENSG00000175221.15	6385.12	0.0237182	0.110297	0.21504	0.829736	0.999974
LINC01909	ENSG00000266258	ENSG00000266258.1	28.2934	0.0731694	0.340286	0.215023	0.829749	0.999974
UFM1	ENSG00000120686	ENSG00000120686.12	9036.9	0.024595	0.114429	0.214937	0.829816	0.999974
TNK2	ENSG00000061938	ENSG00000061938.21	4139.82	0.0353936	0.164728	0.214861	0.829876	0.999974
TSPO	ENSG00000100300	ENSG00000100300.18	20472.8	-0.0223507	0.104027	-0.214854	0.829881	0.999974
NLRP2	ENSG00000022556	ENSG00000022556.16	1922.36	-0.630184	2.93391	-0.214794	0.829928	0.999974
ATPAF2	ENSG00000171953	ENSG00000171953.16	990.994	0.0169574	0.0789759	0.214716	0.829989	0.999974
POF1B	ENSG00000124429	ENSG00000124429.18	38899.3	0.0316666	0.147496	0.214694	0.830006	0.999974
TSSK6	ENSG00000178093	ENSG00000178093.14	115.217	0.0461554	0.215182	0.214495	0.830161	0.999974
TMBIM6	ENSG00000139644	ENSG00000139644.13	130710	0.0158377	0.0738463	0.214469	0.830182	0.999974
SYT2	ENSG00000143858	ENSG00000143858.12	35.5737	-0.0454312	0.211898	-0.214402	0.830234	0.999974
FCMR	ENSG00000162894	ENSG00000162894.12	573.169	0.0722428	0.337184	0.214253	0.83035	0.999974
IGLV3-22	ENSG00000211661	ENSG00000211661.2	4.95266	0.212088	0.990261	0.214174	0.830411	0.999974
BTD	ENSG00000169814	ENSG00000169814.16	3028.55	0.0347986	0.162592	0.214025	0.830528	0.999974
NOCT	ENSG00000151014	ENSG00000151014.6	1051.79	0.0635975	0.297261	0.213945	0.83059	0.999974
NA	ENSG00000229692	ENSG00000229692.3	50.4078	-0.0360135	0.168337	-0.213938	0.830596	0.999974
ATXN2	ENSG00000204842	ENSG00000204842.18	2200.48	-0.0144381	0.0675001	-0.213897	0.830627	0.999974
NA	ENSG00000253771	ENSG00000253771.6	68.1225	-0.123989	0.579803	-0.213847	0.830667	0.999974
RBM42	ENSG00000126254	ENSG00000126254.12	4640.8	-0.0184787	0.086455	-0.213738	0.830751	0.999974
SIGLEC10	ENSG00000142512	ENSG00000142512.15	416.343	-0.0586065	0.274561	-0.213456	0.830972	0.999974
NRAS	ENSG00000213281	ENSG00000213281.5	12985.5	0.016245	0.0761211	0.21341	0.831007	0.999974
NA	ENSG00000235721	ENSG00000235721.1	17.0064	-0.0712286	0.333877	-0.213338	0.831063	0.999974
RAB5A	ENSG00000144566	ENSG00000144566.11	9894.38	0.0237733	0.111452	0.213305	0.831089	0.999974
LINC00402	ENSG00000235532	ENSG00000235532.1	12.3649	-0.14515	0.6807	-0.213236	0.831143	0.999974
KIAA1143	ENSG00000163807	ENSG00000163807.6	2150.53	-0.0141019	0.0661478	-0.213188	0.83118	0.999974
NA	ENSG00000213089	ENSG00000213089.4	8.37686	0.0945489	0.443646	0.213118	0.831235	0.999974
NA	ENSG00000228434	ENSG00000228434.1	7.77351	-0.0848024	0.397989	-0.213077	0.831267	0.999974
KIF3A	ENSG00000131437	ENSG00000131437.16	708.657	0.032299	0.151601	0.213053	0.831286	0.999974
NUMA1-AS1	ENSG00000251143	ENSG00000251143.1	10.6263	-0.100079	0.469778	-0.213035	0.8313	0.999974
NA	ENSG00000226465	ENSG00000226465.3	11.5315	0.113141	0.531226	0.212981	0.831341	0.999974
SH2D4A	ENSG00000104611	ENSG00000104611.12	4044.86	0.0329482	0.154743	0.212921	0.831388	0.999974
NA	ENSG00000224848	ENSG00000224848.2	16.6091	0.0875265	0.411086	0.212916	0.831393	0.999974
PBX2	ENSG00000204304	ENSG00000204304.12	3475.61	-0.021315	0.100149	-0.212832	0.831458	0.999974
ST8SIA2	ENSG00000140557	ENSG00000140557.12	9.02217	0.115274	0.541632	0.212827	0.831462	0.999974
SLC67A1	ENSG00000110628	ENSG00000110628.16	9339.88	0.031021	0.145814	0.212743	0.831527	0.999974
GIT1	ENSG00000108262	ENSG00000108262.16	3373.7	0.0215238	0.101174	0.212741	0.831529	0.999974
TALDO1	ENSG00000177156	ENSG00000177156.11	15797.5	-0.0246152	0.115752	-0.212654	0.831597	0.999974
HIVEP2	ENSG00000010818	ENSG00000010818.10	3803	0.0532016	0.250249	0.212595	0.831643	0.999974
TM7SF3	ENSG00000064115	ENSG00000064115.11	8738.9	0.0264322	0.124335	0.212589	0.831648	0.999974
GPR173	ENSG00000184194	ENSG00000184194.6	27.4037	0.0569256	0.267859	0.212521	0.831701	0.999974
TMC1	ENSG00000165091	ENSG00000165091.18	93.2387	-0.0569231	0.26789	-0.212486	0.831728	0.999974
TPM2	ENSG00000198467	ENSG00000198467.16	1058.1	0.0710326	0.334342	0.212455	0.831752	0.999974
CD8B2	ENSG00000254126	ENSG00000254126.8	56.5378	0.0728816	0.343081	0.212433	0.831769	0.999974
ATXN2L	ENSG00000168488	ENSG00000168488.19	5890.33	-0.0193735	0.0913059	-0.212182	0.831965	0.999974
C19orf73	ENSG00000221916	ENSG00000221916.4	70.2618	0.0441172	0.208019	0.212082	0.832043	0.999974
NA	ENSG00000250508	ENSG00000250508.1	62.3518	-0.0776928	0.366389	-0.21205	0.832068	0.999974
DNAJB6	ENSG00000105993	ENSG00000105993.15	9383.91	0.0309792	0.146097	0.212045	0.832072	0.999974
NFATC2IP	ENSG00000176953	ENSG00000176953.12	4700.65	-0.0187034	0.0882301	-0.211984	0.832119	0.999974
ZNF396	ENSG00000186496	ENSG00000186496.12	352.725	0.0418402	0.197383	0.211975	0.832127	0.999974
INTS1	ENSG00000164880	ENSG00000164880.16	6577.25	0.0168273	0.0794038	0.21192	0.832169	0.999974
LAMB2	ENSG00000172037	ENSG00000172037.14	2568.46	0.0486286	0.229474	0.211913	0.832175	0.999974
PCK1	ENSG00000124253	ENSG00000124253.11	8194.08	0.136396	0.643648	0.211911	0.832176	0.999974
CARD9	ENSG00000187796	ENSG00000187796.15	81.6286	-0.0465558	0.219699	-0.211907	0.832179	0.999974
G6PD	ENSG00000160211	ENSG00000160211.19	2290.17	-0.0289841	0.136813	-0.211851	0.832223	0.999974
SAA1	ENSG00000173432	ENSG00000173432.12	15329.1	-0.132674	0.626441	-0.211789	0.832271	0.999974
NA	ENSG00000274677	ENSG00000274677.1	9.57323	0.126924	0.59951	0.211712	0.832331	0.999974
ZG16B	ENSG00000162078	ENSG00000162078.11	9163.97	0.0570487	0.269563	0.211634	0.832392	0.999974
NPHP1	ENSG00000144061	ENSG00000144061.14	111.05	-0.0539046	0.254718	-0.211624	0.8324	0.999974
PLA2G2C	ENSG00000187980	ENSG00000187980.7	22.3226	0.0679959	0.321331	0.211607	0.832414	0.999974
MSL3	ENSG00000005302	ENSG00000005302.19	2343.1	-0.0266112	0.125775	-0.211577	0.832437	0.999974
OR2B6	ENSG00000124657	ENSG00000124657.1	6.41711	-0.0972419	0.459726	-0.211521	0.83248	0.999974
GRK4	ENSG00000125388	ENSG00000125388.20	128.047	0.0487913	0.230775	0.211424	0.832557	0.999974
MEAK7	ENSG00000140950	ENSG00000140950.16	3925.22	-0.0309389	0.146368	-0.211378	0.832592	0.999974
TEKTIP1	ENSG00000183397	ENSG00000183397.6	75.708	0.038114	0.180377	0.211302	0.832652	0.999974
NA	ENSG00000271369	ENSG00000271369.1	6.16402	0.328717	1.55627	0.211221	0.832715	0.999974
METTL8	ENSG00000123600	ENSG00000123600.21	1130.91	-0.0313701	0.148553	-0.211171	0.832754	0.999974
TRBJ2-1	ENSG00000211764	ENSG00000211764.1	6.74254	-0.104839	0.49654	-0.21114	0.832778	0.999974
FAM210A	ENSG00000177150	ENSG00000177150.13	1494.06	-0.0221037	0.104711	-0.211093	0.832815	0.999974
SEC23IP	ENSG00000107651	ENSG00000107651.14	5570.51	0.0163872	0.0776329	0.211086	0.83282	0.999974
NA	ENSG00000274964	ENSG00000274964.1	29.6067	0.0739001	0.350132	0.211064	0.832838	0.999974
CDA	ENSG00000158825	ENSG00000158825.6	9504.96	-0.0407337	0.19301	-0.211045	0.832852	0.999974
LINC01687	ENSG00000233215	ENSG00000233215.6	20.6623	0.253965	1.20371	0.210986	0.832898	0.999974
SKI	ENSG00000157933	ENSG00000157933.10	3149.1	0.0197635	0.0936761	0.210977	0.832905	0.999974
LEPROTL1	ENSG00000104660	ENSG00000104660.19	6393.51	-0.0177437	0.0841039	-0.210973	0.832908	0.999974
NEAT1	ENSG00000245532	ENSG00000245532.9	22988.9	-0.052793	0.250284	-0.210932	0.83294	0.999974
YWHAQ	ENSG00000134308	ENSG00000134308.14	25607.1	-0.0176802	0.0838389	-0.210882	0.832979	0.999974
NA	ENSG00000288156	ENSG00000288156.1	51.4131	-0.0732056	0.347177	-0.210859	0.832997	0.999974
LOC107985020	ENSG00000274565	ENSG00000274565.1	7.23512	0.101589	0.481788	0.210859	0.832997	0.999974
CCND1	ENSG00000110092	ENSG00000110092.4	6778.23	-0.0494813	0.234684	-0.210842	0.83301	0.999974
LOC100287808	ENSG00000277182	ENSG00000277182.1	22.684	0.0667418	0.316644	0.210779	0.83306	0.999974
TIMM21	ENSG00000075336	ENSG00000075336.12	1700.24	-0.0270727	0.128578	-0.210554	0.833235	0.999974
DNAJC11	ENSG00000007923	ENSG00000007923.16	4214.38	0.0234844	0.111552	0.210525	0.833258	0.999974
NA	ENSG00000214797	ENSG00000214797.3	40.4643	0.157832	0.749943	0.210458	0.83331	0.999974
NCKAP5L	ENSG00000167566	ENSG00000167566.17	251.777	-0.0475888	0.226209	-0.210375	0.833375	0.999974
EIF4G1	ENSG00000114867	ENSG00000114867.22	32630.7	-0.0167757	0.0798061	-0.210205	0.833507	0.999974
NA	ENSG00000227719	ENSG00000227719.1	30.1666	0.0609418	0.289929	0.210196	0.833515	0.999974
NA	ENSG00000255517	ENSG00000255517.6	76.0399	-0.0372873	0.177433	-0.210149	0.833551	0.999974
NA	ENSG00000258256	ENSG00000258256.1	8.74987	-0.0895253	0.426034	-0.210137	0.833561	0.999974
LOC107985876	ENSG00000230587	ENSG00000230587.2	215.839	-0.0754654	0.3593	-0.210034	0.833641	0.999974
HMCN2	ENSG00000148357	ENSG00000148357.17	6044.97	0.0585563	0.278847	0.209994	0.833672	0.999974
SOD2-OT1	ENSG00000285427	ENSG00000285427.1	12.4108	-0.0775177	0.369206	-0.209958	0.833701	0.999974
DNAJA3	ENSG00000103423	ENSG00000103423.14	4295.96	0.0258916	0.123324	0.209948	0.833708	0.999974
VEPH1	ENSG00000197415	ENSG00000197415.12	209.878	-0.071733	0.341772	-0.209885	0.833757	0.999974
DCAF7	ENSG00000136485	ENSG00000136485.15	12425.6	-0.00971158	0.0462709	-0.209885	0.833757	0.999974
DUOXA2	ENSG00000140274	ENSG00000140274.14	50055.7	-0.125977	0.600353	-0.209838	0.833794	0.999974
NA	ENSG00000225356	ENSG00000225356.3	30.7852	-0.0687417	0.327679	-0.209783	0.833837	0.999974
NA	ENSG00000230730	ENSG00000230730.1	6.5032	-0.125604	0.598868	-0.209736	0.833874	0.999974
MYO18A	ENSG00000196535	ENSG00000196535.17	10028.2	0.0279768	0.133406	0.209712	0.833893	0.999974
NA	ENSG00000256167	ENSG00000256167.1	6.06603	0.138739	0.661735	0.209659	0.833933	0.999974
HECTD2	ENSG00000165338	ENSG00000165338.17	251.266	-0.0291947	0.139361	-0.209489	0.834066	0.999974
POU6F1	ENSG00000184271	ENSG00000184271.17	141.985	0.0477147	0.227818	0.209442	0.834103	0.999974
GRHL3	ENSG00000158055	ENSG00000158055.16	673.436	0.109955	0.525088	0.209404	0.834133	0.999974
RPL3P7	ENSG00000225093	ENSG00000225093.1	10.9337	-0.103638	0.494934	-0.209398	0.834138	0.999974
TTBK2	ENSG00000128881	ENSG00000128881.17	440.09	0.0282002	0.134692	0.209368	0.834161	0.999974
MYL12-AS1	ENSG00000264235	ENSG00000264235.6	6.19296	0.106454	0.508556	0.209326	0.834193	0.999974
NA	ENSG00000254701	ENSG00000254701.3	6.71999	-0.0852069	0.407088	-0.209308	0.834208	0.999974
PARP12	ENSG00000059378	ENSG00000059378.13	10933.4	-0.0299315	0.143097	-0.209169	0.834317	0.999974
SAMM50	ENSG00000100347	ENSG00000100347.15	3642.72	0.0164647	0.0787227	0.209148	0.834332	0.999974
MTERF4	ENSG00000122085	ENSG00000122085.17	1479.5	-0.0123466	0.0590444	-0.209106	0.834365	0.999974
VNN1	ENSG00000112299	ENSG00000112299.8	21690.3	-0.0994623	0.475664	-0.209102	0.834369	0.999974
SRPRA	ENSG00000182934	ENSG00000182934.12	13579.4	-0.0180674	0.0864163	-0.209074	0.834391	0.999974
UBE2Q2	ENSG00000140367	ENSG00000140367.12	2277.14	0.025322	0.121134	0.209042	0.834416	0.999974
ATR	ENSG00000175054	ENSG00000175054.16	2279.25	-0.0279035	0.133499	-0.209016	0.834436	0.999974
COPS2	ENSG00000166200	ENSG00000166200.15	6435.24	0.0188851	0.0903534	0.209014	0.834437	0.999974
NA	ENSG00000241859	ENSG00000241859.7	48.1909	0.0818644	0.391767	0.208962	0.834478	0.999974
CHD1L	ENSG00000131778	ENSG00000131778.19	43.0916	-0.0316754	0.151693	-0.208813	0.834594	0.999974
TRBJ1-5	ENSG00000282173	ENSG00000282173.1	7.91374	-0.118861	0.569289	-0.208788	0.834614	0.999974
NLK	ENSG00000087095	ENSG00000087095.13	2329.4	-0.0138201	0.066206	-0.208744	0.834648	0.999974
SLC39A11	ENSG00000133195	ENSG00000133195.11	3328.59	-0.0378188	0.181407	-0.208475	0.834858	0.999974
FABP7	ENSG00000164434	ENSG00000164434.12	22.341	0.137739	0.660868	0.208422	0.834899	0.999974
KBTBD11-AS1	ENSG00000253764	ENSG00000253764.3	95.1497	-0.0427264	0.205024	-0.208397	0.834919	0.999974
TRRAP	ENSG00000196367	ENSG00000196367.14	4314.36	0.023943	0.114908	0.208367	0.834943	0.999974
EIF5A2	ENSG00000163577	ENSG00000163577.8	1019.34	-0.0665158	0.319253	-0.208349	0.834957	0.999974
UBQLN1-AS1	ENSG00000254473	ENSG00000254473.1	108.313	0.0332401	0.159541	0.208348	0.834957	0.999974
PACRGL	ENSG00000163138	ENSG00000163138.19	886.297	-0.0167546	0.0804168	-0.208347	0.834958	0.999974
TP53TG1	ENSG00000182165	ENSG00000182165.18	313.264	-0.0523097	0.251131	-0.208296	0.834998	0.999974
TMEM60	ENSG00000135211	ENSG00000135211.6	1200.15	0.0270746	0.130032	0.208215	0.835061	0.999974
RHBDD3	ENSG00000100263	ENSG00000100263.14	1317.84	-0.0199514	0.0958901	-0.208065	0.835178	0.999974
CWC15	ENSG00000150316	ENSG00000150316.12	3318.11	-0.0119507	0.0574635	-0.20797	0.835253	0.999974
PCDHGC3	ENSG00000240184	ENSG00000240184.7	789.342	0.058564	0.281601	0.207968	0.835254	0.999974
ZNF442	ENSG00000198342	ENSG00000198342.10	107.245	-0.0539063	0.259242	-0.207938	0.835277	0.999974
C8orf76	ENSG00000189376	ENSG00000189376.12	576.708	-0.0256477	0.123346	-0.207933	0.835281	0.999974
CHCHD4	ENSG00000163528	ENSG00000163528.13	1385.91	-0.0231288	0.111249	-0.2079	0.835307	0.999974
VPS33A	ENSG00000139719	ENSG00000139719.11	1491.26	-0.0110552	0.0531792	-0.207885	0.835319	0.999974
CFAP119	ENSG00000196118	ENSG00000196118.12	30.0238	-0.0479016	0.230457	-0.207855	0.835342	0.999974
TRIM80P	ENSG00000232724	ENSG00000232724.1	5.8697	0.118122	0.568477	0.207788	0.835395	0.999974
PMFBP1	ENSG00000118557	ENSG00000118557.16	59.0183	0.0656226	0.315861	0.207758	0.835418	0.999974
CEBPB	ENSG00000172216	ENSG00000172216.6	2763.89	-0.0536632	0.258335	-0.207727	0.835442	0.999974
ZDHHC20	ENSG00000180776	ENSG00000180776.16	15286.3	0.0127504	0.0613859	0.20771	0.835456	0.999974
ABTB3	ENSG00000151136	ENSG00000151136.15	103.961	-0.109399	0.52675	-0.207686	0.835474	0.999974
TRBD1	ENSG00000282431	ENSG00000282431.1	6.57674	-0.103545	0.49867	-0.207643	0.835508	0.999974
TNPO2	ENSG00000105576	ENSG00000105576.16	4219.71	0.0170471	0.0821262	0.207572	0.835563	0.999974
IGLV2-18	ENSG00000211664	ENSG00000211664.3	252.855	-0.123159	0.593349	-0.207565	0.835569	0.999974
LRIF1	ENSG00000121931	ENSG00000121931.16	1203.17	-0.0298752	0.143968	-0.207513	0.83561	0.999974
WNT7A	ENSG00000154764	ENSG00000154764.6	25.792	-0.163674	0.789244	-0.207381	0.835712	0.999974
PAQR3	ENSG00000163291	ENSG00000163291.14	1962.67	0.023697	0.114269	0.20738	0.835713	0.999974
BACH1	ENSG00000156273	ENSG00000156273.16	7751.91	0.0354976	0.171353	0.207161	0.835884	0.999974
SUCLG2-DT	ENSG00000241316	ENSG00000241316.8	306.847	-0.038387	0.185313	-0.207146	0.835896	0.999974
RCAN2	ENSG00000172348	ENSG00000172348.15	359.34	-0.041768	0.20167	-0.20711	0.835924	0.999974
IL6	ENSG00000136244	ENSG00000136244.12	179.608	-0.195328	0.943131	-0.207106	0.835927	0.999974
NA	ENSG00000279048	ENSG00000279048.1	34.815	-0.040685	0.19647	-0.20708	0.835947	0.999974
HOXA7	ENSG00000122592	ENSG00000122592.8	449.078	0.0685078	0.330896	0.207037	0.835981	0.999974
KLK6	ENSG00000167755	ENSG00000167755.15	3076.15	-0.607314	2.93356	-0.207023	0.835992	0.999974
NA	ENSG00000188933	ENSG00000188933.16	17.7503	-0.253466	1.22448	-0.206998	0.836011	0.999974
VWCE	ENSG00000167992	ENSG00000167992.13	10.3754	0.103231	0.499034	0.206862	0.836118	0.999974
PCBD2	ENSG00000132570	ENSG00000132570.15	1355.46	0.0150831	0.0729235	0.206835	0.836139	0.999974
TMCC1-DT	ENSG00000271270	ENSG00000271270.7	51.2539	-0.0475805	0.230054	-0.206823	0.836148	0.999974
RCCD1	ENSG00000166965	ENSG00000166965.12	934.737	0.0202554	0.0979391	0.206817	0.836153	0.999974
PDCD6IP	ENSG00000170248	ENSG00000170248.15	38081.3	0.0233588	0.11295	0.206806	0.836162	0.999974
GSPT1	ENSG00000103342	ENSG00000103342.13	15311	0.0207224	0.100221	0.206767	0.836192	0.999974
RPS6KB1	ENSG00000108443	ENSG00000108443.14	2370.57	-0.0202535	0.0979757	-0.206719	0.836229	0.999974
AMOTL2	ENSG00000114019	ENSG00000114019.15	1970.27	0.0576524	0.278915	0.206703	0.836242	0.999974
NIFK	ENSG00000155438	ENSG00000155438.12	2084.57	-0.0361411	0.174848	-0.2067	0.836244	0.999974
CILK1	ENSG00000112144	ENSG00000112144.16	3752.46	0.0229437	0.111055	0.206598	0.836324	0.999974
CXCL17	ENSG00000189377	ENSG00000189377.9	411.431	-0.15809	0.765646	-0.206479	0.836417	0.999974
NA	ENSG00000235888	ENSG00000235888.3	82.4849	-0.0410153	0.198669	-0.20645	0.83644	0.999974
PRXL2B	ENSG00000157870	ENSG00000157870.17	7703.36	0.0210131	0.101793	0.206429	0.836456	0.999974
DYNLT4	ENSG00000188396	ENSG00000188396.4	34.85	-0.0696017	0.33723	-0.206393	0.836484	0.999974
PPM1M	ENSG00000164088	ENSG00000164088.18	548.392	-0.0342929	0.16618	-0.20636	0.83651	0.999974
NA	ENSG00000253483	ENSG00000253483.1	5.3932	0.117085	0.567471	0.206328	0.836534	0.999974
DACT3	ENSG00000197380	ENSG00000197380.11	59.5043	-0.0750041	0.363688	-0.206232	0.83661	0.999974
RNPC3	ENSG00000185946	ENSG00000185946.16	883.737	0.0172372	0.0836141	0.206152	0.836672	0.999974
NA	ENSG00000260992	ENSG00000260992.1	50.0401	0.0655103	0.317789	0.206144	0.836678	0.999974
CLLU1	ENSG00000257127	ENSG00000257127.6	11.1368	-0.123815	0.600866	-0.206061	0.836743	0.999974
NA	ENSG00000235795	ENSG00000235795.1	33.3387	0.0502498	0.243871	0.206051	0.836751	0.999974
TAF11	ENSG00000064995	ENSG00000064995.18	1899.47	0.0164676	0.0799254	0.206038	0.836761	0.999974
NA	ENSG00000248092	ENSG00000248092.8	484.683	-0.0241992	0.117478	-0.205988	0.8368	0.999974
C11orf91	ENSG00000205177	ENSG00000205177.6	12.9448	0.150202	0.729392	0.205927	0.836848	0.999974
MESP2	ENSG00000188095	ENSG00000188095.6	84.0283	0.075451	0.366648	0.205786	0.836958	0.999974
NA	ENSG00000215859	ENSG00000215859.9	8.1666	0.0732323	0.356063	0.205672	0.837047	0.999974
CNN3-DT	ENSG00000235501	ENSG00000235501.6	232.505	-0.0537635	0.26142	-0.205659	0.837057	0.999974
SLC3A2	ENSG00000168003	ENSG00000168003.18	5964.38	-0.0259662	0.126304	-0.205585	0.837115	0.999974
RPL31	ENSG00000071082	ENSG00000071082.11	36349.9	-0.0188207	0.0915518	-0.205574	0.837123	0.999974
RRP1B	ENSG00000160208	ENSG00000160208.13	2660.9	-0.031434	0.152913	-0.205568	0.837128	0.999974
RAB27A	ENSG00000069974	ENSG00000069974.16	12979	0.0503908	0.245141	0.205558	0.837136	0.999974
MAP3K12	ENSG00000139625	ENSG00000139625.13	161.374	-0.0377791	0.183873	-0.205464	0.83721	0.999974
ZBTB43	ENSG00000169155	ENSG00000169155.10	1941.69	0.0186281	0.0906661	0.205458	0.837214	0.999974
SLCO2B1	ENSG00000137491	ENSG00000137491.15	5899.21	0.0394862	0.192268	0.20537	0.837283	0.999974
IARS2	ENSG00000067704	ENSG00000067704.10	13445.2	-0.0204798	0.0997299	-0.205352	0.837297	0.999974
LOC105372906	ENSG00000287445	ENSG00000287445.1	23.1651	-0.0659887	0.321545	-0.205224	0.837397	0.999974
CRABP2	ENSG00000143320	ENSG00000143320.9	130.384	-0.122968	0.599355	-0.205167	0.837442	0.999974
SLC29A3	ENSG00000198246	ENSG00000198246.9	710.847	0.0320088	0.156023	0.205155	0.837451	0.999974
TPBG	ENSG00000146242	ENSG00000146242.9	1926.88	-0.0318536	0.155313	-0.205092	0.8375	0.999974
ITGB8-AS1	ENSG00000271133	ENSG00000271133.5	85.7571	0.0413801	0.201766	0.20509	0.837502	0.999974
NDUFA5	ENSG00000128609	ENSG00000128609.16	7035.48	0.027288	0.133108	0.205006	0.837567	0.999974
PCDH1	ENSG00000156453	ENSG00000156453.14	19803.4	0.0236385	0.115372	0.204889	0.837659	0.999974
TIMP3	ENSG00000100234	ENSG00000100234.12	940.463	0.0707182	0.345155	0.204888	0.837659	0.999974
ZNF200	ENSG00000010539	ENSG00000010539.12	716.065	0.0281116	0.137269	0.204792	0.837735	0.999974
NA	ENSG00000249863	ENSG00000249863.2	48.7176	0.0430739	0.210359	0.204764	0.837757	0.999974
LOC102724560	ENSG00000274276	ENSG00000274276.4	8.32467	0.226047	1.10397	0.204759	0.83776	0.999974
DGCR5	ENSG00000273032	ENSG00000273032.3	7.73012	0.106731	0.521269	0.204753	0.837765	0.999974
STK26	ENSG00000134602	ENSG00000134602.16	3557.89	-0.0448275	0.219016	-0.204677	0.837825	0.999974
CFAP45	ENSG00000213085	ENSG00000213085.10	19.2833	-0.0680607	0.332556	-0.204659	0.837838	0.999974
NA	ENSG00000260197	ENSG00000260197.1	11.1309	-0.117351	0.573483	-0.204628	0.837863	0.999974
KCNJ2	ENSG00000123700	ENSG00000123700.5	1356.83	-0.062848	0.307152	-0.204615	0.837873	0.999974
CEACAM5	ENSG00000105388	ENSG00000105388.16	1.22801e+06	-0.0282749	0.138217	-0.204569	0.837909	0.999974
ENKD1	ENSG00000124074	ENSG00000124074.12	561.37	-0.0259642	0.126928	-0.204558	0.837918	0.999974
VPS25	ENSG00000131475	ENSG00000131475.7	6937.64	0.0155124	0.0758624	0.204481	0.837978	0.999974
NA	ENSG00000272948	ENSG00000272948.2	7.11157	0.116187	0.568376	0.204419	0.838026	0.999974
PLA2G3	ENSG00000100078	ENSG00000100078.4	276.456	-0.097018	0.474791	-0.204338	0.838089	0.999974
GALNT2	ENSG00000143641	ENSG00000143641.10	13601.8	-0.0418802	0.204965	-0.204329	0.838096	0.999974
NEDD8	ENSG00000129559	ENSG00000129559.13	3538.74	0.0125212	0.0612844	0.204312	0.83811	0.999974
LRPAP1	ENSG00000163956	ENSG00000163956.13	12397.2	0.0314159	0.153765	0.204311	0.838111	0.999974
CADM2	ENSG00000175161	ENSG00000175161.14	6.95491	-0.181043	0.886365	-0.204253	0.838156	0.999974
CD69	ENSG00000110848	ENSG00000110848.8	480.985	-0.0814276	0.398754	-0.204205	0.838193	0.999974
EFNA5	ENSG00000184349	ENSG00000184349.14	236.646	-0.0855229	0.418846	-0.204187	0.838207	0.999974
LOC389906	ENSG00000285756	ENSG00000285756.2	668.775	0.0332619	0.162974	0.204093	0.83828	0.999974
RRP36	ENSG00000124541	ENSG00000124541.7	2662.1	-0.0222358	0.109009	-0.203982	0.838368	0.999974
DMD	ENSG00000198947	ENSG00000198947.18	229.514	0.0582853	0.285771	0.203958	0.838386	0.999974
ACP1	ENSG00000143727	ENSG00000143727.16	8364.82	0.0142574	0.0699079	0.203946	0.838396	0.999974
AK9	ENSG00000155085	ENSG00000155085.16	535.914	-0.0188312	0.0923472	-0.203917	0.838418	0.999974
CTDSPL2	ENSG00000137770	ENSG00000137770.14	2284.01	0.0235584	0.115574	0.203838	0.83848	0.999974
LEPROT	ENSG00000213625	ENSG00000213625.9	10411.7	-0.0182975	0.0897652	-0.203838	0.83848	0.999974
RABL3	ENSG00000144840	ENSG00000144840.10	3976.93	0.0167246	0.0821137	0.203676	0.838606	0.999974
APEH	ENSG00000164062	ENSG00000164062.13	12759.4	-0.0176497	0.0866839	-0.20361	0.838658	0.999974
COX10	ENSG00000006695	ENSG00000006695.12	2737.34	0.0218459	0.107294	0.203608	0.83866	0.999974
BTNL9	ENSG00000165810	ENSG00000165810.17	222.495	0.0863967	0.42441	0.203569	0.83869	0.999974
GGA3	ENSG00000125447	ENSG00000125447.18	3812.4	0.0168789	0.0829332	0.203524	0.838726	0.999974
WASHC2C	ENSG00000172661	ENSG00000172661.19	5043.55	0.0406212	0.199598	0.203515	0.838732	0.999974
FAAP20	ENSG00000162585	ENSG00000162585.17	1211.51	-0.0190989	0.093871	-0.203459	0.838776	0.999974
PDE4D	ENSG00000113448	ENSG00000113448.19	3079.54	0.0294718	0.144888	0.20341	0.838814	0.999974
NA	ENSG00000271361	ENSG00000271361.1	44.7086	-0.111741	0.549413	-0.203383	0.838836	0.999974
GOT2	ENSG00000125166	ENSG00000125166.13	10578.4	-0.0216348	0.106398	-0.203338	0.838871	0.999974
PYCR2	ENSG00000143811	ENSG00000143811.19	1621.67	0.0257886	0.126863	0.203279	0.838917	0.999974
ZMIZ2	ENSG00000122515	ENSG00000122515.15	5345.06	0.0181707	0.0894149	0.203217	0.838965	0.999974
TCEAL8	ENSG00000180964	ENSG00000180964.17	2844.85	-0.0255803	0.125885	-0.203205	0.838975	0.999974
LOC105371729	ENSG00000285677	ENSG00000285677.2	9.67191	-0.0752404	0.370415	-0.203125	0.839038	0.999974
GAS6-DT	ENSG00000272695	ENSG00000272695.2	21.6992	-0.0745449	0.367195	-0.203012	0.839126	0.999974
NUAK2	ENSG00000163545	ENSG00000163545.11	2725.41	0.0631319	0.310985	0.203007	0.83913	0.999974
NDUFA13	ENSG00000186010	ENSG00000186010.19	145.846	-0.0345408	0.170234	-0.202901	0.839212	0.999974
MRRF	ENSG00000148187	ENSG00000148187.18	3583.58	0.0157098	0.0774355	0.202876	0.839232	0.999974
NA	ENSG00000256377	ENSG00000256377.6	44.0487	0.121904	0.600913	0.202864	0.839241	0.999974
LINC00624	ENSG00000278811	ENSG00000278811.4	19.3625	0.0599555	0.295561	0.202854	0.839249	0.999974
CDADC1	ENSG00000102543	ENSG00000102543.14	490.383	-0.018308	0.0902613	-0.202834	0.839265	0.999974
FARSA	ENSG00000179115	ENSG00000179115.11	3460.48	0.0283007	0.139546	0.202805	0.839287	0.999974
GP2	ENSG00000169347	ENSG00000169347.17	297.801	0.0820458	0.404558	0.202804	0.839288	0.999974
CD163L1	ENSG00000177675	ENSG00000177675.9	731.903	-0.0427377	0.210742	-0.202796	0.839294	0.999974
SEC23A	ENSG00000100934	ENSG00000100934.15	14124	-0.0257143	0.126804	-0.202788	0.839301	0.999974
SEMG2	ENSG00000124157	ENSG00000124157.7	231.903	-0.16425	0.810151	-0.20274	0.839339	0.999974
HCG9	ENSG00000204625	ENSG00000204625.10	8.69894	-0.119601	0.590174	-0.202654	0.839405	0.999974
NA	ENSG00000229754	ENSG00000229754.1	128.735	-0.0798554	0.394117	-0.202619	0.839433	0.999974
SLC10A6	ENSG00000145283	ENSG00000145283.8	10.1272	-0.1321	0.652052	-0.202591	0.839455	0.999974
NA	ENSG00000261655	ENSG00000261655.1	15.3432	0.0709215	0.350093	0.202579	0.839464	0.999974
TMEM53	ENSG00000126106	ENSG00000126106.14	2232.32	-0.0261577	0.129134	-0.202563	0.839477	0.999974
TMEM123-DT	ENSG00000255337	ENSG00000255337.1	23.6085	-0.0601433	0.29701	-0.202496	0.839529	0.999974
TBK1	ENSG00000183735	ENSG00000183735.11	3286.02	-0.0172598	0.0852504	-0.202459	0.839558	0.999974
EPAS1	ENSG00000116016	ENSG00000116016.14	21696.2	0.0223849	0.110613	0.202371	0.839627	0.999974
PEX16	ENSG00000121680	ENSG00000121680.16	1776.56	0.0198866	0.0982698	0.202367	0.839629	0.999974
UTY	ENSG00000183878	ENSG00000183878.16	605.791	0.0560728	0.277154	0.202317	0.839669	0.999974
PRDM1	ENSG00000057657	ENSG00000057657.17	4597.08	-0.0613304	0.303201	-0.202276	0.839701	0.999974
MGAT1	ENSG00000131446	ENSG00000131446.17	11621	0.012316	0.0609015	0.202229	0.839738	0.999974
CREB1	ENSG00000118260	ENSG00000118260.15	4292.6	-0.0175139	0.0866188	-0.202195	0.839764	0.999974
NECTIN3	ENSG00000177707	ENSG00000177707.11	5923.28	-0.018946	0.0937245	-0.202145	0.839803	0.999974
SCGB2B2	ENSG00000205209	ENSG00000205209.8	29.1527	0.0470536	0.232805	0.202116	0.839826	0.999974
NA	ENSG00000259444	ENSG00000259444.1	56.9603	0.0654808	0.324096	0.202041	0.839885	0.999974
LINC02325	ENSG00000246084	ENSG00000246084.5	14.4898	0.0791283	0.391734	0.201995	0.839921	0.999974
ZNF514	ENSG00000144026	ENSG00000144026.12	741.739	0.0218746	0.108311	0.201961	0.839948	0.999974
ING5	ENSG00000168395	ENSG00000168395.16	1670.68	0.0237673	0.117704	0.201924	0.839976	0.999974
HRH2	ENSG00000113749	ENSG00000113749.7	233.206	0.0881805	0.436738	0.201907	0.839989	0.999974
PITX2	ENSG00000164093	ENSG00000164093.17	10.4634	0.149177	0.738936	0.201881	0.84001	0.999974
MPP7	ENSG00000150054	ENSG00000150054.19	3478.02	-0.0362339	0.179505	-0.201854	0.840031	0.999974
NRF1	ENSG00000106459	ENSG00000106459.15	1114.14	0.0155555	0.07709	0.201783	0.840086	0.999974
PPP4R1	ENSG00000154845	ENSG00000154845.16	11887.9	0.0242379	0.120139	0.201748	0.840114	0.999974
HIGD1B	ENSG00000131097	ENSG00000131097.7	5.32702	0.188236	0.933214	0.201707	0.840146	0.999974
VWA2	ENSG00000165816	ENSG00000165816.13	549.144	0.055729	0.276391	0.201631	0.840205	0.999974
RPLP2	ENSG00000177600	ENSG00000177600.9	28853.1	0.0177993	0.0882961	0.201586	0.84024	0.999974
CLDN2	ENSG00000165376	ENSG00000165376.12	4330.71	-0.112705	0.559273	-0.20152	0.840292	0.999974
GCNT2	ENSG00000111846	ENSG00000111846.19	884.82	0.0866376	0.430274	0.201354	0.840422	0.999974
KLF12	ENSG00000118922	ENSG00000118922.18	620.646	-0.0325836	0.161885	-0.201276	0.840482	0.999974
NA	ENSG00000272277	ENSG00000272277.1	12.6489	0.0734121	0.36493	0.201168	0.840568	0.999974
SAP130	ENSG00000136715	ENSG00000136715.19	3125.21	-0.0167667	0.0833767	-0.201095	0.840624	0.999974
NMNAT1	ENSG00000173614	ENSG00000173614.14	3020.71	-0.0163686	0.0814142	-0.201054	0.840657	0.999974
CTDSP1	ENSG00000144579	ENSG00000144579.8	11178	0.0230329	0.114621	0.200948	0.840739	0.999974
BEND5	ENSG00000162373	ENSG00000162373.13	26.8847	-0.0699716	0.348276	-0.200908	0.84077	0.999974
ABCD1	ENSG00000101986	ENSG00000101986.12	2089.28	0.0285463	0.142106	0.20088	0.840792	0.999974
NA	ENSG00000244733	ENSG00000244733.5	14.9864	0.084801	0.422341	0.200788	0.840864	0.999974
MTSS2	ENSG00000132613	ENSG00000132613.15	244.01	0.0327058	0.162897	0.200776	0.840874	0.999974
RPL13AP20	ENSG00000234498	ENSG00000234498.3	116.277	-0.0537914	0.267946	-0.200755	0.84089	0.999974
JTB	ENSG00000143543	ENSG00000143543.15	1707.39	-0.0198781	0.0990235	-0.200741	0.840901	0.999974
TIMM8A	ENSG00000126953	ENSG00000126953.8	616.789	-0.0360367	0.179576	-0.200677	0.840951	0.999974
NFKBIA	ENSG00000100906	ENSG00000100906.11	13049.7	0.0419151	0.20888	0.200666	0.84096	0.999974
ATP8A1	ENSG00000124406	ENSG00000124406.16	8574.12	0.0401249	0.19996	0.200665	0.84096	0.999974
NABP2	ENSG00000139579	ENSG00000139579.13	2524.04	0.023077	0.11501	0.200652	0.84097	0.999974
NA	ENSG00000255050	ENSG00000255050.1	44.3244	-0.0498922	0.249032	-0.200345	0.841211	0.999974
PALM2AKAP2	ENSG00000157654	ENSG00000157654.19	2347.42	-0.0744338	0.371929	-0.200129	0.84138	0.999974
RAB3GAP1	ENSG00000115839	ENSG00000115839.18	7718.17	-0.0120032	0.0599801	-0.20012	0.841387	0.999974
LINC03057	ENSG00000272763	ENSG00000272763.1	2574.8	0.0252345	0.126123	0.200079	0.841419	0.999974
SLC39A13-AS1	ENSG00000255197	ENSG00000255197.6	156.179	0.0812491	0.406134	0.200055	0.841437	0.999974
C11orf65	ENSG00000166323	ENSG00000166323.13	24.2347	-0.0606402	0.303279	-0.199949	0.841521	0.999974
PYGL	ENSG00000100504	ENSG00000100504.17	2935.88	-0.0383857	0.192041	-0.199882	0.841573	0.999974
CLIC3	ENSG00000169583	ENSG00000169583.13	497.817	-0.0823717	0.412103	-0.199881	0.841573	0.999974
MSH3	ENSG00000113318	ENSG00000113318.11	2162.91	-0.0219774	0.10996	-0.199868	0.841584	0.999974
NA	ENSG00000274818	ENSG00000274818.1	7.48431	0.0866049	0.433396	0.199829	0.841615	0.999974
AADAC	ENSG00000114771	ENSG00000114771.14	327.87	0.136603	0.68366	0.199811	0.841628	0.999974
PABIR1	ENSG00000187866	ENSG00000187866.10	1186.31	-0.0251863	0.126058	-0.199798	0.841638	0.999974
NA	ENSG00000170089	ENSG00000170089.15	810.469	-0.0419638	0.210035	-0.199794	0.841642	0.999974
MFF-DT	ENSG00000236432	ENSG00000236432.8	46.0259	0.0500626	0.250576	0.19979	0.841645	0.999974
HOXA2	ENSG00000105996	ENSG00000105996.7	61.118	-0.0696322	0.348645	-0.199722	0.841698	0.999974
QRSL1	ENSG00000130348	ENSG00000130348.11	2739.97	0.0204572	0.102443	0.199694	0.84172	0.999974
BIN3	ENSG00000147439	ENSG00000147439.13	1365.3	0.0132585	0.0664209	0.199614	0.841782	0.999974
NA	ENSG00000224746	ENSG00000224746.2	14.626	0.100324	0.502624	0.1996	0.841793	0.999974
METTL5	ENSG00000138382	ENSG00000138382.15	2236.68	-0.0178545	0.0894587	-0.199584	0.841806	0.999974
BOK	ENSG00000176720	ENSG00000176720.6	2008.3	-0.0498345	0.249751	-0.199537	0.841843	0.999974
YTHDC1	ENSG00000083896	ENSG00000083896.13	5842.58	0.00977877	0.0490471	0.199375	0.841969	0.999974
GAL3ST1	ENSG00000128242	ENSG00000128242.13	579.302	0.0607443	0.304728	0.19934	0.841997	0.999974
NA	ENSG00000273906	ENSG00000273906.1	8.50646	0.137247	0.688546	0.199329	0.842005	0.999974
LOC100507053	ENSG00000246090	ENSG00000246090.7	90.4613	-0.0530428	0.266183	-0.199272	0.84205	0.999974
SC5D	ENSG00000109929	ENSG00000109929.10	7291.49	-0.0219507	0.11021	-0.199171	0.842129	0.999974
SFXN3	ENSG00000107819	ENSG00000107819.13	2617.36	0.0441045	0.221481	0.199134	0.842158	0.999974
KAT6A	ENSG00000083168	ENSG00000083168.11	6071.19	-0.0159088	0.0798933	-0.199125	0.842165	0.999974
FAM98A	ENSG00000119812	ENSG00000119812.19	5040.34	-0.0278813	0.140026	-0.199115	0.842173	0.999974
NPIPB5	ENSG00000243716	ENSG00000243716.10	234.957	0.0308722	0.155056	0.199104	0.842181	0.999974
UBE2D2	ENSG00000131508	ENSG00000131508.16	10061.4	0.0175533	0.0881754	0.199072	0.842206	0.999974
CEP170B	ENSG00000099814	ENSG00000099814.16	18900.8	0.018735	0.0941786	0.198931	0.842317	0.999974
OSBPL11	ENSG00000144909	ENSG00000144909.8	3606.82	0.0314312	0.158021	0.198905	0.842337	0.999974
NA	ENSG00000279058	ENSG00000279058.2	13.2795	-0.12351	0.620957	-0.198903	0.842339	0.999974
GLB1L2	ENSG00000149328	ENSG00000149328.15	3289.68	0.0347913	0.174932	0.198885	0.842353	0.999974
KCMF1	ENSG00000176407	ENSG00000176407.18	8904.97	0.0135988	0.0683954	0.198827	0.842398	0.999974
SMG7	ENSG00000116698	ENSG00000116698.21	12230	0.0162588	0.0817881	0.198792	0.842425	0.999974
QNG1	ENSG00000165118	ENSG00000165118.15	1970.92	0.0298974	0.150437	0.198736	0.842469	0.999974
NA	ENSG00000227398	ENSG00000227398.4	50.0934	-0.0387062	0.194779	-0.198718	0.842483	0.999974
GPRIN2	ENSG00000204175	ENSG00000204175.5	2352.13	0.0608371	0.30615	0.198717	0.842484	0.999974
NA	ENSG00000267560	ENSG00000267560.1	5.45346	0.0895792	0.450824	0.198701	0.842497	0.999974
FMR1	ENSG00000102081	ENSG00000102081.15	4776.45	0.026733	0.134548	0.198688	0.842506	0.999974
MAST4	ENSG00000069020	ENSG00000069020.18	1140.63	-0.0292716	0.14734	-0.198668	0.842523	0.999974
PRSS22	ENSG00000005001	ENSG00000005001.10	2050.04	0.0739491	0.37241	0.198569	0.8426	0.999974
GTF3C5	ENSG00000148308	ENSG00000148308.18	3819.44	-0.0126471	0.0636942	-0.19856	0.842607	0.999974
TRAPPC13	ENSG00000113597	ENSG00000113597.18	1910.4	0.013529	0.0681995	0.198374	0.842753	0.999974
LINC02777	ENSG00000232453	ENSG00000232453.7	123.538	0.06782	0.34191	0.198357	0.842766	0.999974
NA	ENSG00000263531	ENSG00000263531.1	13.4994	-0.0834242	0.420586	-0.198352	0.84277	0.999974
LINC03015	ENSG00000242474	ENSG00000242474.3	219.769	-0.0344705	0.173791	-0.198344	0.842776	0.999974
CFLAR	ENSG00000003402	ENSG00000003402.20	16732	0.0249355	0.125805	0.198208	0.842882	0.999974
NA	ENSG00000257298	ENSG00000257298.1	20.794	-0.10592	0.534757	-0.198071	0.84299	0.999974
MMS19	ENSG00000155229	ENSG00000155229.21	3509.05	-0.0132583	0.0669395	-0.198064	0.842995	0.999974
NA	ENSG00000224786	ENSG00000224786.2	26.6649	-0.0565256	0.285461	-0.198015	0.843033	0.999974
AMH	ENSG00000104899	ENSG00000104899.8	20.0884	0.0937643	0.473654	0.197959	0.843077	0.999974
KLF7	ENSG00000118263	ENSG00000118263.15	810.692	-0.0522433	0.263996	-0.197894	0.843128	0.999974
NA	ENSG00000225880	ENSG00000225880.5	45.397	0.0526173	0.265911	0.197876	0.843142	0.999974
VPS37A	ENSG00000155975	ENSG00000155975.10	3483.42	0.00912453	0.0461134	0.197872	0.843145	0.999974
MED7	ENSG00000155868	ENSG00000155868.8	1296.26	-0.0160423	0.0810928	-0.197827	0.84318	0.999974
STAT5A	ENSG00000126561	ENSG00000126561.18	2904.24	-0.0305369	0.154405	-0.197772	0.843224	0.999974
DYNLL1	ENSG00000088986	ENSG00000088986.11	28852.7	-0.0154698	0.0782353	-0.197734	0.843253	0.999974
PDXK	ENSG00000160209	ENSG00000160209.19	14703.1	0.0213127	0.107789	0.197726	0.84326	0.999974
ZNF286A	ENSG00000187607	ENSG00000187607.16	151.516	0.0292351	0.14788	0.197695	0.843284	0.999974
CA8	ENSG00000178538	ENSG00000178538.10	877.176	-0.0512345	0.259212	-0.197655	0.843315	0.999974
LOC100131465	ENSG00000215795	ENSG00000215795.2	5.41431	0.1243	0.629217	0.197547	0.843399	0.999974
KIF27	ENSG00000165115	ENSG00000165115.15	302.052	-0.0271022	0.137221	-0.197508	0.84343	0.999974
NA	ENSG00000272788	ENSG00000272788.1	5.59099	-0.2012	1.01902	-0.197444	0.84348	0.999974
C3orf33	ENSG00000174928	ENSG00000174928.16	51.7116	0.0521466	0.264122	0.197434	0.843488	0.999974
NA	ENSG00000186481	ENSG00000186481.16	245.18	0.0464997	0.235608	0.19736	0.843546	0.999974
LOC101927788	ENSG00000262728	ENSG00000262728.6	7.39538	-0.11001	0.557831	-0.197211	0.843662	0.999974
CD302	ENSG00000241399	ENSG00000241399.7	245.972	0.0321408	0.16308	0.197086	0.84376	0.999974
PNLIPRP2	ENSG00000266200	ENSG00000266200.6	145.77	0.368667	1.87115	0.197027	0.843806	0.999974
RPS28P5	ENSG00000224646	ENSG00000224646.2	18.8066	0.045529	0.231135	0.19698	0.843843	0.999974
DDAH1	ENSG00000153904	ENSG00000153904.21	13904.1	0.0172219	0.0874718	0.196885	0.843918	0.999974
HLA-DRB5	ENSG00000198502	ENSG00000198502.6	18772.3	-0.0893551	0.454065	-0.196789	0.843992	0.999974
UNC50	ENSG00000115446	ENSG00000115446.12	3528.96	0.0116	0.0589751	0.196694	0.844067	0.999974
SIPA1L1-AS1	ENSG00000259146	ENSG00000259146.4	45.937	0.0505535	0.25703	0.196683	0.844075	0.999974
PRIMPOL	ENSG00000164306	ENSG00000164306.11	696.457	0.0204669	0.104067	0.196671	0.844085	0.999974
PTPRC	ENSG00000081237	ENSG00000081237.20	5313.07	-0.0583624	0.296825	-0.196623	0.844123	0.999974
CDK2AP2	ENSG00000167797	ENSG00000167797.8	7720.05	-0.0231546	0.117797	-0.196563	0.84417	0.999974
DACH1	ENSG00000276644	ENSG00000276644.5	712.935	0.0490734	0.249662	0.19656	0.844172	0.999974
XKR4	ENSG00000206579	ENSG00000206579.9	16.0631	0.0843546	0.42925	0.196516	0.844206	0.999974
NA	ENSG00000246250	ENSG00000246250.3	10.9781	0.0807882	0.411262	0.19644	0.844266	0.999974
NA	ENSG00000237927	ENSG00000237927.1	10.3166	0.0987683	0.502824	0.196427	0.844276	0.999974
NA	ENSG00000270039	ENSG00000270039.1	31.6424	-0.0544432	0.277185	-0.196414	0.844286	0.999974
RPL12	ENSG00000197958	ENSG00000197958.13	44353.4	0.0176202	0.0897611	0.196301	0.844374	0.999974
RAB3IL1	ENSG00000167994	ENSG00000167994.13	98.5657	-0.0570647	0.290775	-0.19625	0.844414	0.999974
ZNF37A	ENSG00000075407	ENSG00000075407.18	1298.65	0.0197612	0.100705	0.196228	0.844432	0.999974
DHX30	ENSG00000132153	ENSG00000132153.15	4090.79	-0.0179748	0.0916029	-0.196225	0.844434	0.999974
USP27X	ENSG00000273820	ENSG00000273820.2	176.084	0.0270916	0.138144	0.196111	0.844523	0.999974
GUCY2C	ENSG00000070019	ENSG00000070019.5	10349.7	0.0231435	0.118048	0.196051	0.84457	0.999974
NA	ENSG00000270933	ENSG00000270933.1	73.2104	0.0528302	0.269496	0.196033	0.844584	0.999974
ETAA1	ENSG00000143971	ENSG00000143971.9	840.842	0.0158603	0.0809429	0.195945	0.844654	0.999974
SH3PXD2B	ENSG00000174705	ENSG00000174705.13	1548.63	0.0333475	0.170221	0.195908	0.844682	0.999974
ATN1	ENSG00000111676	ENSG00000111676.15	10653.4	-0.0219485	0.112036	-0.195907	0.844683	0.999974
SNX2	ENSG00000205302	ENSG00000205302.7	6023.67	0.017562	0.0896564	0.195881	0.844703	0.999974
CFTR	ENSG00000001626	ENSG00000001626.16	15476	0.0250657	0.127988	0.195844	0.844732	0.999974
UGGT2	ENSG00000102595	ENSG00000102595.20	1479.92	-0.0263892	0.134783	-0.19579	0.844775	0.999974
KISS1	ENSG00000170498	ENSG00000170498.9	7.57584	-0.125359	0.640278	-0.195788	0.844776	0.999974
TCIM	ENSG00000176907	ENSG00000176907.5	5920.71	-0.0815037	0.416375	-0.195746	0.844809	0.999974
LRRC47	ENSG00000130764	ENSG00000130764.10	2932.64	-0.0111086	0.0567549	-0.19573	0.844822	0.999974
NA	ENSG00000213790	ENSG00000213790.2	13.8041	0.0635708	0.324832	0.195704	0.844842	0.999974
KCNK10	ENSG00000100433	ENSG00000100433.16	331.53	0.0471872	0.241295	0.195558	0.844956	0.999974
LOC102723575	ENSG00000287264	ENSG00000287264.1	5.81907	-0.111143	0.568377	-0.195544	0.844967	0.999974
INPP4B	ENSG00000109452	ENSG00000109452.12	4588.66	-0.0333006	0.17034	-0.195494	0.845006	0.999974
R3HDM4	ENSG00000198858	ENSG00000198858.10	8550.56	0.0269008	0.137649	0.195431	0.845056	0.999974
MT1X	ENSG00000187193	ENSG00000187193.9	624.74	-0.0695028	0.355728	-0.195382	0.845094	0.999974
MVD	ENSG00000167508	ENSG00000167508.12	4554.59	-0.0336485	0.172239	-0.19536	0.845111	0.999974
SEMA5B	ENSG00000082684	ENSG00000082684.16	5.41189	-0.163345	0.83617	-0.195349	0.84512	0.999974
KAZN	ENSG00000189337	ENSG00000189337.17	1516.58	-0.0425687	0.217912	-0.195348	0.845121	0.999974
WDR33	ENSG00000136709	ENSG00000136709.12	4923.57	-0.00770928	0.0395066	-0.195139	0.845284	0.999974
NA	ENSG00000251661	ENSG00000251661.3	11.9782	0.0755575	0.387439	0.195018	0.845379	0.999974
IGHV7-81	ENSG00000211979	ENSG00000211979.2	14.6928	-0.0902923	0.463094	-0.194976	0.845411	0.999974
MICU2	ENSG00000165487	ENSG00000165487.14	6305.23	0.0173453	0.0890033	0.194884	0.845484	0.999974
KIF26A	ENSG00000066735	ENSG00000066735.15	263.972	0.0802202	0.411702	0.19485	0.84551	0.999974
ARMH1	ENSG00000198520	ENSG00000198520.12	84.791	0.0603498	0.310018	0.194666	0.845655	0.999974
LDHC	ENSG00000166796	ENSG00000166796.12	26.4722	-0.229623	1.17979	-0.19463	0.845682	0.999974
PLEKHA6	ENSG00000143850	ENSG00000143850.16	13954.2	0.0201341	0.10353	0.194476	0.845803	0.999974
AIMP1	ENSG00000164022	ENSG00000164022.18	5611.76	-0.019135	0.0984128	-0.194436	0.845834	0.999974
RTF2	ENSG00000022277	ENSG00000022277.13	6187.5	0.0125844	0.0647226	0.194436	0.845834	0.999974
ARG1	ENSG00000118520	ENSG00000118520.15	13.3586	-0.106445	0.547569	-0.194396	0.845866	0.999974
DESI2	ENSG00000121644	ENSG00000121644.19	5732.01	-0.0202769	0.104334	-0.194347	0.845904	0.999974
R3HCC1	ENSG00000104679	ENSG00000104679.12	1218.54	-0.0184876	0.0951679	-0.194264	0.84597	0.999974
NA	ENSG00000223220	ENSG00000223220.1	11.812	-0.111656	0.575026	-0.194176	0.846038	0.999974
MICAL1	ENSG00000135596	ENSG00000135596.18	7282.87	0.0270612	0.139439	0.194072	0.846119	0.999974
MOCS1	ENSG00000124615	ENSG00000124615.20	262.443	0.0992712	0.511674	0.194012	0.846166	0.999974
RANBP10	ENSG00000141084	ENSG00000141084.11	2547.6	0.0129028	0.0665097	0.193998	0.846177	0.999974
RFX3	ENSG00000080298	ENSG00000080298.16	854.471	0.0216781	0.111747	0.193992	0.846182	0.999974
EEA1	ENSG00000102189	ENSG00000102189.17	4176.57	0.0196401	0.10126	0.193957	0.84621	0.999974
YBX3	ENSG00000060138	ENSG00000060138.13	6481.94	-0.0191802	0.0989719	-0.193794	0.846337	0.999974
PCDHB14	ENSG00000120327	ENSG00000120327.7	128.454	-0.0851178	0.439231	-0.193788	0.846342	0.999974
COLGALT1	ENSG00000130309	ENSG00000130309.11	5471.96	-0.0244548	0.126214	-0.193757	0.846366	0.999974
MOK	ENSG00000080823	ENSG00000080823.23	482.106	-0.0294617	0.152065	-0.193744	0.846376	0.999974
NA	ENSG00000254851	ENSG00000254851.1	22.3342	0.220986	1.14076	0.193717	0.846397	0.999974
DIP2B	ENSG00000066084	ENSG00000066084.13	8024.91	0.0184253	0.0951262	0.193694	0.846416	0.999974
HIGD2A	ENSG00000146066	ENSG00000146066.3	5260.08	-0.0250003	0.129229	-0.193457	0.846601	0.999974
NA	ENSG00000259760	ENSG00000259760.1	6.87224	-0.118656	0.613361	-0.193452	0.846605	0.999974
NA	ENSG00000280332	ENSG00000280332.1	30.6237	0.0402742	0.208195	0.193445	0.846611	0.999974
SYNE2	ENSG00000054654	ENSG00000054654.19	6923.24	0.0302025	0.156181	0.193381	0.84666	0.999974
WHRN	ENSG00000095397	ENSG00000095397.16	537.807	-0.0711888	0.368191	-0.193348	0.846687	0.999974
LINC01630	ENSG00000227115	ENSG00000227115.8	92.3488	0.443167	2.29221	0.193336	0.846696	0.999974
MYO16-AS1	ENSG00000236242	ENSG00000236242.1	6.59457	0.18269	0.9452	0.193282	0.846738	0.999974
KBTBD12	ENSG00000187715	ENSG00000187715.13	553.414	-0.107126	0.554456	-0.19321	0.846795	0.999974
YWHAH-AS1	ENSG00000128254	ENSG00000128254.16	50.1262	0.0415465	0.215087	0.193161	0.846833	0.999974
LINC00964	ENSG00000249816	ENSG00000249816.7	24.3198	0.0902074	0.467274	0.193051	0.846919	0.999974
PDZD8	ENSG00000165650	ENSG00000165650.12	9766.1	-0.0336631	0.174376	-0.193048	0.846921	0.999974
NACAD	ENSG00000136274	ENSG00000136274.9	15.6389	0.074387	0.385402	0.193011	0.84695	0.999974
PPP1CA	ENSG00000172531	ENSG00000172531.16	19144.8	0.0190172	0.0985703	0.19293	0.847014	0.999974
MROH8	ENSG00000101353	ENSG00000101353.15	67.5432	-0.0409425	0.21222	-0.192925	0.847018	0.999974
KCNJ10	ENSG00000177807	ENSG00000177807.10	60.6	-0.0909065	0.471257	-0.192902	0.847036	0.999974
DDX23	ENSG00000174243	ENSG00000174243.10	11153.1	0.0135859	0.0704513	0.192841	0.847084	0.999974
VTA1	ENSG00000009844	ENSG00000009844.16	8363.02	-0.0120095	0.0622785	-0.192836	0.847087	0.999974
SNHG15	ENSG00000232956	ENSG00000232956.9	560.959	-0.0372089	0.192987	-0.192805	0.847112	0.999974
SLFNL1-AS1	ENSG00000281207	ENSG00000281207.1	10.8901	0.0663394	0.344117	0.192782	0.84713	0.999974
LINC01992	ENSG00000260019	ENSG00000260019.2	15.2183	-0.190726	0.989567	-0.192737	0.847165	0.999974
COPS4	ENSG00000138663	ENSG00000138663.9	3206.6	0.0180469	0.0937206	0.19256	0.847303	0.999974
GTF2A1-AS1	ENSG00000273783	ENSG00000273783.1	21.4075	-0.0495186	0.257181	-0.192543	0.847317	0.999974
TTC9C	ENSG00000162222	ENSG00000162222.14	1407.51	0.0177305	0.0921304	0.19245	0.84739	0.999974
LNCTAM34A	ENSG00000234546	ENSG00000234546.4	24.9378	0.0675214	0.35102	0.192358	0.847462	0.999974
HACD2	ENSG00000206527	ENSG00000206527.10	11532.7	0.0169982	0.0884162	0.192252	0.847544	0.999974
STK40	ENSG00000196182	ENSG00000196182.11	7787.98	0.0219746	0.114314	0.192231	0.847562	0.999974
CEP350	ENSG00000135837	ENSG00000135837.16	6077.5	-0.0179678	0.0935039	-0.192161	0.847616	0.999974
ATXN7L1	ENSG00000146776	ENSG00000146776.15	878.187	-0.018764	0.0976523	-0.192151	0.847624	0.999974
LSM10	ENSG00000181817	ENSG00000181817.6	1370.63	-0.0215387	0.11212	-0.192104	0.847661	0.999974
MRPL2	ENSG00000112651	ENSG00000112651.12	346.178	0.0258984	0.134815	0.192103	0.847661	0.999974
NA	ENSG00000214719	ENSG00000214719.13	34.0775	0.0369759	0.192479	0.192103	0.847662	0.999974
LCA5L	ENSG00000157578	ENSG00000157578.14	116.897	-0.041589	0.216496	-0.1921	0.847664	0.999974
PHF10	ENSG00000130024	ENSG00000130024.15	3014.86	-0.0162427	0.0845921	-0.192012	0.847733	0.999974
TSPAN5	ENSG00000168785	ENSG00000168785.8	975.729	-0.0611547	0.318507	-0.192004	0.847739	0.999974
KCNMB3	ENSG00000171121	ENSG00000171121.16	54.1455	-0.0424217	0.220981	-0.191969	0.847766	0.999974
QARS1	ENSG00000172053	ENSG00000172053.18	18616.2	-0.0166423	0.0867003	-0.191953	0.847779	0.999974
TERT	ENSG00000164362	ENSG00000164362.21	33.9576	-0.0817834	0.426119	-0.191926	0.8478	0.999974
NA	ENSG00000283265	ENSG00000283265.1	13.0721	-0.100336	0.522921	-0.191877	0.847839	0.999974
NA	ENSG00000254854	ENSG00000254854.1	24.1654	0.0591254	0.30818	0.191854	0.847857	0.999974
SUMO2	ENSG00000188612	ENSG00000188612.12	10765.5	-0.0104228	0.0543457	-0.191786	0.847909	0.999974
CHMP4C	ENSG00000164695	ENSG00000164695.5	4028.82	-0.0283041	0.147594	-0.19177	0.847922	0.999974
GCSAML	ENSG00000169224	ENSG00000169224.13	32.6312	-0.0935281	0.487891	-0.191699	0.847978	0.999974
IGLON5	ENSG00000142549	ENSG00000142549.10	13.0226	0.107082	0.558829	0.191619	0.848041	0.999974
PSMD13	ENSG00000185627	ENSG00000185627.18	10056.8	-0.0134532	0.0702126	-0.191607	0.84805	0.999974
NHLRC1	ENSG00000187566	ENSG00000187566.6	288.713	-0.0252374	0.131721	-0.191598	0.848057	0.999974
ZEB2	ENSG00000169554	ENSG00000169554.22	991.314	0.0458584	0.239462	0.191506	0.848129	0.999974
MTND2P28	ENSG00000225630	ENSG00000225630.1	21098	0.077262	0.403546	0.191457	0.848167	0.999974
NA	ENSG00000270659	ENSG00000270659.1	15.3311	-0.0536966	0.280506	-0.191428	0.84819	0.999974
STPG3	ENSG00000197768	ENSG00000197768.10	17.48	0.0848644	0.443389	0.191399	0.848213	0.999974
SUB1	ENSG00000113387	ENSG00000113387.12	16311.3	-0.0225831	0.118	-0.191382	0.848226	0.999974
GPR180	ENSG00000152749	ENSG00000152749.8	1805.92	-0.0354171	0.185096	-0.191345	0.848256	0.999974
NA	ENSG00000273137	ENSG00000273137.1	19.1564	0.0463462	0.242233	0.191329	0.848268	0.999974
IL36B	ENSG00000136696	ENSG00000136696.11	19.2685	0.156386	0.817397	0.191322	0.848274	0.999974
EHMT2	ENSG00000204371	ENSG00000204371.11	1905.38	0.0195165	0.102024	0.191292	0.848296	0.999974
NA	ENSG00000216915	ENSG00000216915.2	7.10313	-0.131214	0.685975	-0.191282	0.848305	0.999974
LOC105375440	ENSG00000286013	ENSG00000286013.1	147.047	0.056533	0.295684	0.191194	0.848374	0.999974
BLOC1S1	ENSG00000135441	ENSG00000135441.7	3006.84	-0.0367901	0.192471	-0.191146	0.848411	0.999974
SHB	ENSG00000107338	ENSG00000107338.10	1396.56	0.0366473	0.191826	0.191045	0.84849	0.999974
ERICH3	ENSG00000178965	ENSG00000178965.14	13.2257	-0.121497	0.635988	-0.191036	0.848497	0.999974
FAM111A-DT	ENSG00000245571	ENSG00000245571.7	225.071	-0.0271525	0.142191	-0.190958	0.848559	0.999974
NA	ENSG00000183666	ENSG00000183666.17	163.767	-0.0258699	0.135501	-0.19092	0.848588	0.999974
DLG2	ENSG00000150672	ENSG00000150672.18	19.0723	-0.0660193	0.345859	-0.190885	0.848615	0.999974
CMTM2	ENSG00000140932	ENSG00000140932.10	115.834	0.120627	0.631992	0.190868	0.848629	0.999974
FANCF	ENSG00000183161	ENSG00000183161.6	1538.41	-0.017387	0.0910963	-0.190864	0.848632	0.999974
VPS8	ENSG00000156931	ENSG00000156931.16	3286.84	0.0159968	0.0838384	0.190805	0.848678	0.999974
P2RY1	ENSG00000169860	ENSG00000169860.7	2537.2	-0.0572182	0.299902	-0.19079	0.84869	0.999974
NA	ENSG00000250842	ENSG00000250842.1	5.00949	-0.11765	0.616808	-0.19074	0.84873	0.999974
ADRB2	ENSG00000169252	ENSG00000169252.6	113.87	-0.0630316	0.330472	-0.190732	0.848736	0.999974
RCBTB2	ENSG00000136161	ENSG00000136161.13	554.721	0.0172152	0.0902821	0.190682	0.848775	0.999974
NA	ENSG00000268858	ENSG00000268858.2	277.259	0.0309098	0.162149	0.190626	0.848819	0.999974
ZBTB9	ENSG00000213588	ENSG00000213588.6	620.521	-0.0251602	0.132009	-0.190595	0.848843	0.999974
NA	ENSG00000271828	ENSG00000271828.1	22.3261	-0.0598403	0.314217	-0.190442	0.848963	0.999974
NA	ENSG00000278416	ENSG00000278416.1	10.8502	0.160165	0.841067	0.190431	0.848972	0.999974
RADIL	ENSG00000157927	ENSG00000157927.17	27.4413	-0.0513492	0.269668	-0.190416	0.848983	0.999974
SCAT1	ENSG00000267123	ENSG00000267123.7	6.39783	0.116461	0.612044	0.190281	0.849089	0.999974
FER	ENSG00000151422	ENSG00000151422.13	1282.74	-0.0297026	0.156165	-0.190199	0.849153	0.999974
NACA	ENSG00000196531	ENSG00000196531.14	24555.9	-0.0154352	0.0811563	-0.190191	0.849159	0.999974
BRME1	ENSG00000132016	ENSG00000132016.11	308.807	-0.0385409	0.202683	-0.190153	0.849189	0.999974
EHF	ENSG00000135373	ENSG00000135373.13	60928.3	0.0213374	0.112256	0.190079	0.849247	0.999974
NA	ENSG00000272849	ENSG00000272849.1	52.8408	0.0582706	0.3066	0.190055	0.849266	0.999974
GHITM	ENSG00000165678	ENSG00000165678.21	47247.7	-0.0208724	0.109827	-0.190048	0.849272	0.999974
NA	ENSG00000283138	ENSG00000283138.1	5.93779	0.146938	0.773177	0.190044	0.849275	0.999974
CNOT6L	ENSG00000138767	ENSG00000138767.13	4429.72	-0.0222021	0.116829	-0.190039	0.849278	0.999974
AKR1C7P	ENSG00000215267	ENSG00000215267.8	6.59122	0.108898	0.57313	0.190006	0.849305	0.999974
SPATA32	ENSG00000184361	ENSG00000184361.13	16.6815	0.0687283	0.361884	0.189918	0.849374	0.999974
NA	ENSG00000242588	ENSG00000242588.6	110.626	0.0293769	0.154695	0.189902	0.849386	0.999974
CREB5	ENSG00000146592	ENSG00000146592.17	249.102	-0.0899811	0.473908	-0.18987	0.849411	0.999974
NA	ENSG00000280035	ENSG00000280035.1	5.87878	0.120444	0.634398	0.189856	0.849422	0.999974
C1orf54	ENSG00000118292	ENSG00000118292.9	309.562	-0.0414047	0.218098	-0.189844	0.849431	0.999974
ZNF438	ENSG00000183621	ENSG00000183621.15	799.96	-0.0370193	0.195076	-0.189768	0.849491	0.999974
HVCN1	ENSG00000122986	ENSG00000122986.14	163.487	-0.05953	0.314024	-0.189571	0.849645	0.999974
SMNDC1	ENSG00000119953	ENSG00000119953.14	2961.37	-0.0169181	0.0892569	-0.189543	0.849667	0.999974
CCNB1IP1	ENSG00000100814	ENSG00000100814.18	1255.54	0.0223045	0.117696	0.189508	0.849694	0.999974
USP32	ENSG00000170832	ENSG00000170832.13	4640.96	-0.0173428	0.0915357	-0.189465	0.849728	0.999974
RPS14	ENSG00000164587	ENSG00000164587.13	47661.5	0.0160239	0.0845988	0.189411	0.849771	0.999974
TMPRSS15	ENSG00000154646	ENSG00000154646.9	60.1345	0.5671	2.99415	0.189403	0.849777	0.999974
NA	ENSG00000286388	ENSG00000286388.1	178.353	-0.0385712	0.203653	-0.189397	0.849782	0.999974
HENMT1	ENSG00000162639	ENSG00000162639.16	1201.75	0.0285235	0.150608	0.189389	0.849788	0.999974
NA	ENSG00000267174	ENSG00000267174.5	23.0061	0.0698735	0.369225	0.189244	0.849902	0.999974
VDAC2	ENSG00000165637	ENSG00000165637.13	25082.3	-0.0223003	0.117882	-0.189175	0.849956	0.999974
PRP4K	ENSG00000112739	ENSG00000112739.17	7711.89	0.00852599	0.0450728	0.18916	0.849967	0.999974
NA	ENSG00000234354	ENSG00000234354.3	8.83809	-0.0822652	0.43501	-0.189111	0.850006	0.999974
TTC14	ENSG00000163728	ENSG00000163728.11	1477.39	0.0228536	0.120851	0.189105	0.85001	0.999974
RASD1	ENSG00000108551	ENSG00000108551.5	862.159	-0.0860099	0.454854	-0.189093	0.85002	0.999974
NA	ENSG00000234663	ENSG00000234663.7	28.7517	-0.0572609	0.303014	-0.188971	0.850116	0.999974
PIP	ENSG00000159763	ENSG00000159763.4	9.5051	0.105955	0.560816	0.18893	0.850147	0.999974
P3H1	ENSG00000117385	ENSG00000117385.16	728.224	-0.0325827	0.172466	-0.188923	0.850153	0.999974
XYLB	ENSG00000093217	ENSG00000093217.11	1114.04	0.024144	0.127831	0.188875	0.850191	0.999974
CREBRF	ENSG00000164463	ENSG00000164463.12	2014.77	0.0398939	0.211284	0.188817	0.850237	0.999974
NA	ENSG00000233203	ENSG00000233203.6	17.4345	-0.0470854	0.249407	-0.188789	0.850258	0.999974
CASP5	ENSG00000137757	ENSG00000137757.11	17738.3	-0.0623031	0.330043	-0.188773	0.850271	0.999974
PTGDR	ENSG00000168229	ENSG00000168229.4	297.9	0.084983	0.450208	0.188764	0.850278	0.999974
LRRC28	ENSG00000168904	ENSG00000168904.15	1544.3	-0.0182785	0.0968331	-0.188763	0.850279	0.999974
RNF145	ENSG00000145860	ENSG00000145860.12	19519	-0.0328934	0.174277	-0.188742	0.850295	0.999974
LRRC37A	ENSG00000238083	ENSG00000238083.8	325.167	0.0576517	0.305479	0.188726	0.850308	0.999974
MYO5C	ENSG00000128833	ENSG00000128833.13	8698.18	-0.0186595	0.0988989	-0.188673	0.85035	0.999974
NA	ENSG00000279982	ENSG00000279982.1	10.2464	-0.0935191	0.495677	-0.188669	0.850352	0.999974
NA	ENSG00000286729	ENSG00000286729.1	26.7776	0.0391713	0.207643	0.188647	0.85037	0.999974
TEX101	ENSG00000131126	ENSG00000131126.19	51.4495	-0.0988097	0.524128	-0.188522	0.850467	0.999974
SLC29A1	ENSG00000112759	ENSG00000112759.19	1409.74	-0.0337903	0.17928	-0.188478	0.850502	0.999974
LATS2	ENSG00000150457	ENSG00000150457.9	2196.48	0.0423554	0.224752	0.188454	0.850521	0.999974
NA	ENSG00000287975	ENSG00000287975.1	33.5801	-0.0933369	0.495346	-0.188428	0.850541	0.999974
NOP53	ENSG00000105373	ENSG00000105373.19	9565.98	0.0200458	0.106411	0.188382	0.850578	0.999974
NR2C1	ENSG00000120798	ENSG00000120798.17	1512.11	-0.0193727	0.102885	-0.188296	0.850645	0.999974
NA	ENSG00000228300	ENSG00000228300.14	2001.27	0.017722	0.0941179	0.188296	0.850645	0.999974
USE1	ENSG00000053501	ENSG00000053501.13	875.343	0.014925	0.0792797	0.188258	0.850675	0.999974
BNIP3L	ENSG00000104765	ENSG00000104765.16	7268.18	0.0484665	0.25748	0.188234	0.850693	0.999974
NA	ENSG00000231113	ENSG00000231113.2	33.1174	-0.0408856	0.217358	-0.188103	0.850796	0.999974
NA	ENSG00000236166	ENSG00000236166.1	12.3794	0.0539313	0.28675	0.188078	0.850815	0.999974
EPHA10	ENSG00000183317	ENSG00000183317.17	4113.01	0.0332485	0.176797	0.188061	0.850829	0.999974
STIM2	ENSG00000109689	ENSG00000109689.19	4473.02	0.0307144	0.163434	0.187931	0.85093	0.999974
TNFRSF8	ENSG00000120949	ENSG00000120949.15	55.9587	0.0710974	0.378461	0.187859	0.850987	0.999974
NA	ENSG00000281162	ENSG00000281162.2	33.5843	0.102364	0.54492	0.187851	0.850994	0.999974
KIAA1958	ENSG00000165185	ENSG00000165185.15	623.786	-0.0244416	0.130156	-0.187787	0.851043	0.999974
KIF25	ENSG00000125337	ENSG00000125337.20	11.3898	-0.0808229	0.430447	-0.187765	0.851061	0.999974
GSDMB	ENSG00000073605	ENSG00000073605.19	20996.9	-0.0344252	0.183357	-0.187749	0.851073	0.999974
TLR10	ENSG00000174123	ENSG00000174123.11	330.321	-0.0849199	0.452519	-0.18766	0.851143	0.999974
SLC17A9	ENSG00000101194	ENSG00000101194.18	2453.88	-0.0514276	0.274113	-0.187614	0.851179	0.999974
TDRD12	ENSG00000173809	ENSG00000173809.18	42.618	0.177044	0.943994	0.187548	0.851231	0.999974
CUTA	ENSG00000112514	ENSG00000112514.18	3987.79	-0.0220573	0.11762	-0.18753	0.851245	0.999974
GPR135	ENSG00000181619	ENSG00000181619.11	19.4728	-0.056136	0.299484	-0.187443	0.851314	0.999974
IGSF9B	ENSG00000080854	ENSG00000080854.16	221.924	-0.0686311	0.366162	-0.187433	0.851321	0.999974
TBCA	ENSG00000171530	ENSG00000171530.15	4786.1	0.0191047	0.101982	0.187334	0.851398	0.999974
TSC22D3	ENSG00000157514	ENSG00000157514.17	2419.5	-0.0472182	0.252203	-0.187223	0.851486	0.999974
UTP25	ENSG00000117597	ENSG00000117597.18	1335.05	-0.0212594	0.113615	-0.187119	0.851568	0.999974
VAMP1	ENSG00000139190	ENSG00000139190.17	440.025	-0.0263671	0.140989	-0.187015	0.851649	0.999974
CD53	ENSG00000143119	ENSG00000143119.14	2874.83	-0.0518041	0.277065	-0.186974	0.851681	0.999974
LINC01315	ENSG00000229891	ENSG00000229891.2	143.154	-0.0459171	0.245586	-0.18697	0.851684	0.999974
MVB12A	ENSG00000141971	ENSG00000141971.13	3295.98	0.0143251	0.076658	0.18687	0.851763	0.999974
DLG4	ENSG00000132535	ENSG00000132535.22	134.097	0.0447309	0.239387	0.186856	0.851773	0.999974
ANKRD36C	ENSG00000174501	ENSG00000174501.14	329.436	0.0470646	0.251955	0.186797	0.851819	0.999974
LOC102724323	ENSG00000231964	ENSG00000231964.1	20.5085	-0.080445	0.430879	-0.1867	0.851896	0.999974
SNX9	ENSG00000130340	ENSG00000130340.17	18668	0.0221037	0.118396	0.186692	0.851902	0.999974
FBXO48	ENSG00000204923	ENSG00000204923.4	364.991	0.0294275	0.157631	0.186686	0.851907	0.999974
NA	ENSG00000233217	ENSG00000233217.2	363.714	-0.04623	0.247678	-0.186653	0.851932	0.999974
TMCO4	ENSG00000162542	ENSG00000162542.14	2639.04	-0.0178088	0.0954427	-0.186592	0.851981	0.999974
UPP2	ENSG00000007001	ENSG00000007001.13	10.8402	-0.0990147	0.530926	-0.186494	0.852057	0.999974
NDUFS4	ENSG00000164258	ENSG00000164258.12	4749.47	-0.0156436	0.0838863	-0.186485	0.852064	0.999974
MAPK10	ENSG00000109339	ENSG00000109339.24	64.4095	0.0538959	0.289038	0.186467	0.852079	0.999974
MEX3C	ENSG00000176624	ENSG00000176624.12	3059.23	0.0194452	0.104327	0.186387	0.852141	0.999974
NA	ENSG00000196656	ENSG00000196656.7	144.769	-0.0294831	0.158288	-0.186263	0.852239	0.999974
FAM120AOS	ENSG00000188938	ENSG00000188938.17	8910.76	-0.0271533	0.145808	-0.186226	0.852267	0.999974
COX6A1	ENSG00000111775	ENSG00000111775.3	11066.9	0.0274765	0.14755	0.186218	0.852274	0.999974
DAP	ENSG00000112977	ENSG00000112977.16	19719	0.0177392	0.0952624	0.186214	0.852277	0.999974
CCDC32	ENSG00000128891	ENSG00000128891.16	789.343	0.0140869	0.0757258	0.186025	0.852425	0.999974
NPY4R2	ENSG00000264717	ENSG00000264717.5	104.062	0.089673	0.482048	0.186025	0.852425	0.999974
CEP164	ENSG00000110274	ENSG00000110274.16	1235.72	-0.0278108	0.149541	-0.185974	0.852465	0.999974
IQCM	ENSG00000234828	ENSG00000234828.9	43.2098	0.0912696	0.490952	0.185903	0.852521	0.999974
SRL	ENSG00000185739	ENSG00000185739.13	63.7313	-0.0646036	0.347564	-0.185875	0.852543	0.999974
TBP	ENSG00000112592	ENSG00000112592.14	1200.85	-0.0134079	0.0721543	-0.185822	0.852584	0.999974
ATXN7L3-AS1	ENSG00000267394	ENSG00000267394.1	65.837	-0.0376303	0.20261	-0.185728	0.852658	0.999974
TRBV29-1	ENSG00000232869	ENSG00000232869.2	37.0269	0.0973858	0.524403	0.185708	0.852674	0.999974
TMC8	ENSG00000167895	ENSG00000167895.15	1160.85	0.0497536	0.267921	0.185703	0.852678	0.999974
MRGBP	ENSG00000101189	ENSG00000101189.7	1199.76	0.0203018	0.109456	0.185478	0.852854	0.999974
EXOSC4	ENSG00000178896	ENSG00000178896.9	827.353	0.0201973	0.108896	0.185473	0.852858	0.999974
LINC01555	ENSG00000180869	ENSG00000180869.4	33.8782	-0.0838738	0.452306	-0.185436	0.852887	0.999974
PCDHAC2	ENSG00000243232	ENSG00000243232.6	9.69613	0.123839	0.667943	0.185403	0.852913	0.999974
ARMCX2	ENSG00000184867	ENSG00000184867.14	394.366	0.0491612	0.265291	0.18531	0.852986	0.999974
TMEM191C	ENSG00000206140	ENSG00000206140.12	32.3357	-0.0494796	0.267012	-0.185308	0.852987	0.999974
USP50	ENSG00000170236	ENSG00000170236.16	14.806	0.0546088	0.294944	0.18515	0.853111	0.999974
KDELR3	ENSG00000100196	ENSG00000100196.11	11104.7	-0.0429017	0.231786	-0.185091	0.853157	0.999974
SUCO	ENSG00000094975	ENSG00000094975.14	5286.01	0.0214595	0.115962	0.185056	0.853185	0.999974
SOWAHC	ENSG00000198142	ENSG00000198142.5	10178.4	0.025294	0.136718	0.185008	0.853223	0.999974
NA	ENSG00000286918	ENSG00000286918.1	10.9402	0.0660942	0.35749	0.184884	0.85332	0.999974
NA	ENSG00000254154	ENSG00000254154.8	24.3516	-0.0689264	0.372883	-0.184847	0.853349	0.999974
EDAR	ENSG00000135960	ENSG00000135960.10	346.266	0.0605781	0.327778	0.184814	0.853375	0.999974
CBR1	ENSG00000159228	ENSG00000159228.13	8773.83	-0.0414474	0.224357	-0.184739	0.853434	0.999974
TCF20	ENSG00000100207	ENSG00000100207.21	6735.12	0.0127078	0.0687897	0.184734	0.853438	0.999974
NOP9	ENSG00000196943	ENSG00000196943.14	2590.13	-0.0189514	0.102589	-0.184732	0.853439	0.999974
AARS1	ENSG00000090861	ENSG00000090861.17	6672.53	-0.0284643	0.154097	-0.184716	0.853451	0.999974
SLC2A5	ENSG00000142583	ENSG00000142583.18	483.826	-0.0714175	0.386678	-0.184695	0.853468	0.999974
DDX1	ENSG00000079785	ENSG00000079785.16	10641.7	-0.0165548	0.0896769	-0.184605	0.853539	0.999974
NA	ENSG00000276931	ENSG00000276931.1	30.6987	0.0360038	0.195126	0.184516	0.853609	0.999974
DENND4C	ENSG00000137145	ENSG00000137145.21	8304.51	0.0196272	0.106464	0.184356	0.853734	0.999974
YPEL3-DT	ENSG00000250616	ENSG00000250616.2	33.316	-0.0701398	0.380527	-0.184323	0.85376	0.999974
DOC2B	ENSG00000272636	ENSG00000272636.4	4749.85	-0.104019	0.564495	-0.18427	0.853802	0.999974
RNF8	ENSG00000112130	ENSG00000112130.17	1444.18	-0.0208288	0.113049	-0.184246	0.853821	0.999974
SERPINB3	ENSG00000057149	ENSG00000057149.16	5252.2	-0.540391	2.93422	-0.184169	0.853881	0.999974
RPS16	ENSG00000105193	ENSG00000105193.9	37111.8	0.020224	0.109871	0.18407	0.853958	0.999974
TRIL	ENSG00000255690	ENSG00000255690.3	115.114	0.0624748	0.339638	0.183945	0.854057	0.999974
MID1	ENSG00000101871	ENSG00000101871.16	4949.7	0.0144666	0.0786566	0.183921	0.854076	0.999974
GCHFR	ENSG00000137880	ENSG00000137880.6	132.904	0.0277623	0.150976	0.183885	0.854103	0.999974
CIMAP2	ENSG00000162398	ENSG00000162398.12	271.237	-0.0576162	0.313417	-0.183833	0.854145	0.999974
NA	ENSG00000213279	ENSG00000213279.2	5.06561	-0.165618	0.901484	-0.183718	0.854235	0.999974
NA	ENSG00000260296	ENSG00000260296.1	16.1505	0.0714642	0.389526	0.183464	0.854434	0.999974
NA	ENSG00000225178	ENSG00000225178.5	796	0.0742489	0.404882	0.183384	0.854497	0.999974
SIGLEC7	ENSG00000168995	ENSG00000168995.13	62.129	0.0534153	0.291348	0.183339	0.854532	0.999974
IFT27	ENSG00000100360	ENSG00000100360.15	755.432	-0.0230009	0.125465	-0.183325	0.854543	0.999974
NA	ENSG00000274993	ENSG00000274993.1	2351.82	0.0370198	0.20207	0.183203	0.854639	0.999974
PROZ	ENSG00000126231	ENSG00000126231.15	23.2662	0.0965535	0.527122	0.183171	0.854664	0.999974
KRT8P3	ENSG00000254285	ENSG00000254285.3	3315.35	-0.0608074	0.332025	-0.183141	0.854688	0.999974
CUL7	ENSG00000044090	ENSG00000044090.12	1375.47	0.0195227	0.106615	0.183114	0.854708	0.999974
ZNF696	ENSG00000185730	ENSG00000185730.8	518.228	-0.0181253	0.0990026	-0.183079	0.854736	0.999974
STX11	ENSG00000135604	ENSG00000135604.10	409.498	-0.0748392	0.409054	-0.182957	0.854832	0.999974
NA	ENSG00000278922	ENSG00000278922.1	247.519	0.0362663	0.198244	0.182938	0.854847	0.999974
TP53BP1	ENSG00000067369	ENSG00000067369.14	1865.25	-0.0183019	0.100063	-0.182904	0.854874	0.999974
TSPAN5-DT	ENSG00000260641	ENSG00000260641.1	16.8408	0.0850064	0.464784	0.182894	0.854881	0.999974
PGS1	ENSG00000087157	ENSG00000087157.19	1442.55	0.0207311	0.11336	0.182878	0.854894	0.999974
ID1	ENSG00000125968	ENSG00000125968.9	18112.5	-0.0302464	0.165395	-0.182874	0.854897	0.999974
ZNF101	ENSG00000181896	ENSG00000181896.12	1243.05	0.0193359	0.105791	0.182775	0.854975	0.999974
VSIG10L	ENSG00000186806	ENSG00000186806.6	237.229	0.0661026	0.36171	0.18275	0.854994	0.999974
RIN1	ENSG00000174791	ENSG00000174791.11	980.951	-0.0368799	0.201864	-0.182697	0.855036	0.999974
IKBKE-AS1	ENSG00000162888	ENSG00000162888.4	16.081	-0.0492244	0.269683	-0.182527	0.855169	0.999974
FBXO22	ENSG00000167196	ENSG00000167196.14	2276.34	-0.0191712	0.105033	-0.182525	0.855171	0.999974
SPDYE6	ENSG00000260097	ENSG00000260097.3	49.3053	-0.0534913	0.293094	-0.182506	0.855186	0.999974
NA	ENSG00000197813	ENSG00000197813.6	5.92668	-0.0830987	0.455352	-0.182493	0.855196	0.999974
NBL1	ENSG00000158747	ENSG00000158747.15	34368.1	0.0228063	0.124988	0.182469	0.855215	0.999974
EML2	ENSG00000125746	ENSG00000125746.18	7575.24	0.0191817	0.105129	0.182459	0.855223	0.999974
ELMO2	ENSG00000062598	ENSG00000062598.18	1880.17	0.0138015	0.0756529	0.182432	0.855243	0.999974
DMRTA1	ENSG00000176399	ENSG00000176399.4	69.4773	0.153529	0.841688	0.182406	0.855264	0.999974
ZNF398	ENSG00000197024	ENSG00000197024.9	1388.77	0.0223866	0.122736	0.182396	0.855272	0.999974
NA	ENSG00000261367	ENSG00000261367.1	8.49486	-0.095048	0.521595	-0.182226	0.855406	0.999974
ADH6	ENSG00000172955	ENSG00000172955.17	1736.06	0.0374471	0.205836	0.181927	0.85564	0.999974
NA	ENSG00000282978	ENSG00000282978.1	10.0809	-0.0679937	0.373993	-0.181805	0.855736	0.999974
NKX3-2	ENSG00000109705	ENSG00000109705.8	5.86818	-0.107059	0.588978	-0.181771	0.855763	0.999974
NA	ENSG00000255237	ENSG00000255237.1	15.9738	-0.0551593	0.303458	-0.181769	0.855764	0.999974
MAP3K5	ENSG00000197442	ENSG00000197442.10	5773.9	-0.0250555	0.137873	-0.181729	0.855796	0.999974
PABPC3	ENSG00000151846	ENSG00000151846.9	27.198	-0.0391852	0.215662	-0.181697	0.855821	0.999974
OGN	ENSG00000106809	ENSG00000106809.11	43.8046	0.113621	0.625392	0.18168	0.855834	0.999974
TSPAN8	ENSG00000127324	ENSG00000127324.9	369267	-0.0354192	0.19499	-0.181647	0.85586	0.999974
EIF2B1	ENSG00000111361	ENSG00000111361.13	3606.1	0.00939713	0.0517569	0.181563	0.855926	0.999974
CCNP	ENSG00000105219	ENSG00000105219.10	45.6878	0.0630177	0.347168	0.181519	0.85596	0.999974
SETD9	ENSG00000155542	ENSG00000155542.12	743.714	0.0431742	0.237934	0.181455	0.856011	0.999974
ADAM9	ENSG00000168615	ENSG00000168615.13	39931.4	-0.035717	0.196903	-0.181394	0.856058	0.999974
NA	ENSG00000287069	ENSG00000287069.1	16.3439	0.173861	0.958907	0.181312	0.856123	0.999974
AGRN	ENSG00000188157	ENSG00000188157.15	19295.8	-0.0459614	0.253602	-0.181234	0.856184	0.999974
LINC02577	ENSG00000228742	ENSG00000228742.11	704.808	0.110391	0.609376	0.181155	0.856246	0.999974
NAA16	ENSG00000172766	ENSG00000172766.19	695.027	0.0204907	0.113203	0.181008	0.856361	0.999974
MYRIP	ENSG00000170011	ENSG00000170011.14	537.123	-0.0731	0.40394	-0.180968	0.856393	0.999974
TACC1	ENSG00000147526	ENSG00000147526.20	8496.42	0.031526	0.174243	0.180931	0.856421	0.999974
DELE1	ENSG00000081791	ENSG00000081791.9	3797.22	-0.0160162	0.0885622	-0.180847	0.856488	0.999974
LOC105375743	ENSG00000255491	ENSG00000255491.3	6.16288	-0.0841498	0.465314	-0.180845	0.856489	0.999974
ME2	ENSG00000082212	ENSG00000082212.13	9608.62	0.0193222	0.106857	0.180823	0.856507	0.999974
AHI1-DT	ENSG00000231028	ENSG00000231028.9	24.1666	0.0535798	0.296322	0.180816	0.856512	0.999974
MTERF2	ENSG00000120832	ENSG00000120832.10	469.644	0.0140797	0.0778785	0.18079	0.856532	0.999974
UTS2	ENSG00000049247	ENSG00000049247.14	38.109	0.1246	0.689424	0.180731	0.856579	0.999974
EIF4A2	ENSG00000156976	ENSG00000156976.17	28782.3	-0.016263	0.089996	-0.180708	0.856596	0.999974
PRKDC	ENSG00000253729	ENSG00000253729.8	7394.11	-0.022582	0.125036	-0.180605	0.856678	0.999974
ABO	ENSG00000175164	ENSG00000175164.16	11044.6	0.0602564	0.333695	0.180573	0.856703	0.999974
ZBTB39	ENSG00000166860	ENSG00000166860.3	510.363	-0.0202488	0.112197	-0.180475	0.85678	0.999974
NA	ENSG00000237977	ENSG00000237977.1	6.19936	0.0955971	0.529726	0.180465	0.856787	0.999974
ADAMTS17	ENSG00000140470	ENSG00000140470.15	159.158	0.0452097	0.250608	0.1804	0.856838	0.999974
NA	ENSG00000272106	ENSG00000272106.1	429.469	-0.0300526	0.1666	-0.180388	0.856848	0.999974
SMAP2	ENSG00000084070	ENSG00000084070.12	4958.43	-0.0226376	0.125501	-0.180378	0.856856	0.999974
NA	ENSG00000226287	ENSG00000226287.8	191.945	-0.0290833	0.161283	-0.180324	0.856898	0.999974
TAGLN	ENSG00000149591	ENSG00000149591.17	1243.93	0.0612287	0.339571	0.180312	0.856908	0.999974
LYRM1	ENSG00000102897	ENSG00000102897.10	1702.15	0.0214271	0.118835	0.180309	0.85691	0.999974
LOC122455342	ENSG00000284526	ENSG00000284526.1	9.84343	0.0831116	0.461097	0.180247	0.856958	0.999974
PERCC1	ENSG00000284395	ENSG00000284395.2	6.59458	-0.120967	0.671232	-0.180217	0.856982	0.999974
NA	ENSG00000285624	ENSG00000285624.2	8.48016	0.0976261	0.541969	0.180132	0.857049	0.999974
SMG9	ENSG00000105771	ENSG00000105771.14	2447.47	0.0198323	0.110169	0.180016	0.85714	0.999974
LINC02897	ENSG00000221953	ENSG00000221953.5	7.498	0.0719897	0.399909	0.180015	0.857141	0.999974
NA	ENSG00000238246	ENSG00000238246.1	23.5301	-0.0972856	0.540496	-0.179993	0.857158	0.999974
WDR89	ENSG00000140006	ENSG00000140006.12	749.185	-0.0204064	0.113389	-0.179968	0.857178	0.999974
NA	ENSG00000272630	ENSG00000272630.1	11.918	-0.0649177	0.360721	-0.179966	0.857179	0.999974
NA	ENSG00000224376	ENSG00000224376.1	17.2375	-0.064396	0.358233	-0.17976	0.857341	0.999974
GOLM1	ENSG00000135052	ENSG00000135052.16	88916.4	0.0292826	0.16299	0.179659	0.85742	0.999974
SPRYD3	ENSG00000167778	ENSG00000167778.9	4916.83	-0.0172417	0.095972	-0.179654	0.857424	0.999974
LOC124900275	ENSG00000204054	ENSG00000204054.14	1735.87	0.0407448	0.226859	0.179604	0.857464	0.999974
RIC8A	ENSG00000177963	ENSG00000177963.15	7591.53	0.00825986	0.0459981	0.17957	0.85749	0.999974
ZNF436-AS1	ENSG00000249087	ENSG00000249087.7	64.3826	0.0554592	0.308891	0.179543	0.857511	0.999974
STIP1	ENSG00000168439	ENSG00000168439.17	9845.14	-0.023674	0.131903	-0.17948	0.857561	0.999974
NA	ENSG00000263466	ENSG00000263466.1	5.43718	-0.0920824	0.513118	-0.179457	0.857579	0.999974
IRF2	ENSG00000168310	ENSG00000168310.11	5274.15	0.0143979	0.0802484	0.179417	0.85761	0.999974
IGSF3P2	ENSG00000223703	ENSG00000223703.1	34.6401	-0.0544878	0.303817	-0.179344	0.857668	0.999974
ZNF518A	ENSG00000177853	ENSG00000177853.14	5509.2	0.0200927	0.112045	0.179327	0.857681	0.999974
SEMA4B	ENSG00000185033	ENSG00000185033.14	22852.2	-0.0354574	0.197814	-0.179246	0.857745	0.999974
NA	ENSG00000259315	ENSG00000259315.1	6.20277	-0.106739	0.595548	-0.179228	0.857759	0.999974
DKK1	ENSG00000107984	ENSG00000107984.10	642.673	-0.525823	2.93533	-0.179136	0.857831	0.999974
PHF14	ENSG00000106443	ENSG00000106443.17	2490.52	0.013046	0.0728342	0.179119	0.857844	0.999974
NA	ENSG00000285184	ENSG00000285184.3	38.0476	0.0332481	0.185642	0.179098	0.857861	0.999974
KCNC1	ENSG00000129159	ENSG00000129159.9	8.33145	-0.131472	0.734082	-0.179098	0.857861	0.999974
KAT7	ENSG00000136504	ENSG00000136504.13	2491.04	-0.0129949	0.0725745	-0.179057	0.857893	0.999974
HSD17B4	ENSG00000133835	ENSG00000133835.18	16260.1	-0.0152886	0.0854688	-0.178879	0.858033	0.999974
MIDN	ENSG00000167470	ENSG00000167470.13	16271.3	0.0256675	0.143494	0.178875	0.858036	0.999974
ATP2A1-AS1	ENSG00000260442	ENSG00000260442.5	11.6278	-0.0859933	0.480802	-0.178854	0.858052	0.999974
CNOT6	ENSG00000113300	ENSG00000113300.13	5077.49	0.00923754	0.0516493	0.178851	0.858055	0.999974
OTUD7A	ENSG00000169918	ENSG00000169918.10	158.688	0.0593662	0.332029	0.178798	0.858096	0.999974
TMC2	ENSG00000149488	ENSG00000149488.14	12.3473	0.0823511	0.46098	0.178644	0.858218	0.999974
ANKRD13B	ENSG00000198720	ENSG00000198720.13	83.5952	0.0377877	0.211557	0.178617	0.858239	0.999974
NA	ENSG00000234084	ENSG00000234084.1	8.71806	0.0675667	0.378342	0.178587	0.858262	0.999974
GCNT7	ENSG00000124091	ENSG00000124091.9	6.35473	-0.091638	0.513451	-0.178474	0.85835	0.999974
KRI1	ENSG00000129347	ENSG00000129347.21	1028.07	0.0240465	0.134743	0.178462	0.85836	0.999974
SLIRP	ENSG00000119705	ENSG00000119705.10	3537.14	0.0208025	0.116629	0.178364	0.858437	0.999974
HDAC8	ENSG00000147099	ENSG00000147099.21	376.739	0.0137587	0.0771791	0.17827	0.858511	0.999974
CFAP46	ENSG00000171811	ENSG00000171811.14	38.9225	0.081528	0.457343	0.178265	0.858515	0.999974
SYBU	ENSG00000147642	ENSG00000147642.17	1701.82	-0.0290132	0.162775	-0.178241	0.858534	0.999974
NCBP1	ENSG00000136937	ENSG00000136937.13	7086.48	-0.0213025	0.119566	-0.178165	0.858593	0.999974
OBSL1	ENSG00000124006	ENSG00000124006.15	213.251	-0.0342149	0.192082	-0.178126	0.858624	0.999974
RPS3	ENSG00000149273	ENSG00000149273.15	62237.4	-0.0217963	0.122384	-0.178098	0.858646	0.999974
GPD2	ENSG00000115159	ENSG00000115159.16	14709.2	-0.0172208	0.0967093	-0.178068	0.858669	0.999974
CAAP1	ENSG00000120159	ENSG00000120159.13	3203.87	0.0155023	0.0870841	0.178015	0.858711	0.999974
RPA2	ENSG00000117748	ENSG00000117748.10	2527.61	-0.0142573	0.0802462	-0.177669	0.858983	0.999974
ANK2	ENSG00000145362	ENSG00000145362.21	207.006	-0.0531203	0.299052	-0.177629	0.859014	0.999974
PALMD	ENSG00000099260	ENSG00000099260.11	212.694	-0.0762788	0.429496	-0.177601	0.859037	0.999974
BTG2	ENSG00000159388	ENSG00000159388.6	8854.95	-0.0398781	0.224607	-0.177546	0.859079	0.999974
COX14	ENSG00000178449	ENSG00000178449.9	2231.6	0.0220121	0.124015	0.177495	0.859119	0.999974
NDUFAF4	ENSG00000123545	ENSG00000123545.6	1138.8	-0.0321179	0.181002	-0.177444	0.859159	0.999974
PDZRN4	ENSG00000165966	ENSG00000165966.16	10.5759	-0.124764	0.703164	-0.177432	0.859169	0.999974
C4orf36	ENSG00000285458	ENSG00000285458.1	11.7043	0.0632335	0.356402	0.177422	0.859177	0.999974
ZNF133	ENSG00000125846	ENSG00000125846.16	517.778	-0.0169263	0.0954093	-0.177407	0.859189	0.999974
OXNAD1	ENSG00000154814	ENSG00000154814.14	2250.32	-0.0182165	0.102685	-0.177402	0.859192	0.999974
RNF180	ENSG00000164197	ENSG00000164197.12	28.7313	0.0729542	0.411326	0.177364	0.859223	0.999974
NA	ENSG00000269997	ENSG00000269997.1	7.61649	0.0926578	0.522512	0.177331	0.859248	0.999974
WDR25	ENSG00000176473	ENSG00000176473.14	707.883	0.0196022	0.110552	0.177312	0.859263	0.999974
PLSCR1	ENSG00000188313	ENSG00000188313.13	16146.7	0.0194871	0.10993	0.177268	0.859298	0.999974
FCGR3B	ENSG00000162747	ENSG00000162747.12	2523.41	-0.129439	0.730208	-0.177263	0.859302	0.999974
TAF8	ENSG00000137413	ENSG00000137413.16	1346.31	-0.0141355	0.0797521	-0.177243	0.859318	0.999974
SNAPC5	ENSG00000174446	ENSG00000174446.13	965.741	-0.0139354	0.0786369	-0.177212	0.859342	0.999974
NRK	ENSG00000123572	ENSG00000123572.17	5.42583	0.160105	0.903654	0.177175	0.859371	0.999974
KRTAP5-9	ENSG00000254997	ENSG00000254997.4	4.44783	0.171466	0.967961	0.177141	0.859397	0.999974
ABCA12	ENSG00000144452	ENSG00000144452.15	5408.75	0.109491	0.618607	0.176996	0.859511	0.999974
RABL2B	ENSG00000144134	ENSG00000144134.19	323.568	-0.0234497	0.132505	-0.176973	0.85953	0.999974
LOC100422204	ENSG00000251468	ENSG00000251468.2	36.286	-0.0946673	0.534988	-0.176952	0.859546	0.999974
NA	ENSG00000251669	ENSG00000251669.6	175.41	-0.0266329	0.150592	-0.176855	0.859622	0.999974
DSC2	ENSG00000134755	ENSG00000134755.18	50921.5	0.0209367	0.118395	0.176838	0.859636	0.999974
ATP5MG	ENSG00000167283	ENSG00000167283.8	4123.18	-0.0224743	0.12712	-0.176796	0.859668	0.999974
NA	ENSG00000269973	ENSG00000269973.1	93.298	-0.0226323	0.128052	-0.176743	0.85971	0.999974
MYO1A	ENSG00000166866	ENSG00000166866.13	19796.9	0.0294952	0.166975	0.176644	0.859788	0.999974
TRPM5	ENSG00000070985	ENSG00000070985.13	85.5469	0.070153	0.397156	0.176638	0.859792	0.999974
DCAF13	ENSG00000164934	ENSG00000164934.14	3151.79	-0.0288784	0.163496	-0.17663	0.859799	0.999974
ZNF16	ENSG00000170631	ENSG00000170631.15	516.768	-0.0146816	0.0831504	-0.176567	0.859849	0.999974
DNAJB4	ENSG00000162616	ENSG00000162616.9	1891.55	0.0326028	0.184739	0.17648	0.859917	0.999974
SGMS2	ENSG00000164023	ENSG00000164023.14	9784.47	0.0331569	0.187962	0.176402	0.859978	0.999974
FXR1	ENSG00000114416	ENSG00000114416.18	5611.91	-0.0134878	0.0764908	-0.176332	0.860033	0.999974
DNAH14	ENSG00000185842	ENSG00000185842.16	255.899	-0.0266399	0.151106	-0.176299	0.860059	0.999974
UBE3D	ENSG00000118420	ENSG00000118420.17	178.587	-0.0367372	0.208411	-0.176273	0.860079	0.999974
PARP4P1	ENSG00000237917	ENSG00000237917.1	36.2926	0.165617	0.940238	0.176144	0.860181	0.999974
FAM153CP	ENSG00000204677	ENSG00000204677.13	10.8424	-0.0651119	0.369662	-0.176139	0.860185	0.999974
DMAC1	ENSG00000137038	ENSG00000137038.8	4023.34	-0.023559	0.133794	-0.176084	0.860228	0.999974
ENTPD4	ENSG00000197217	ENSG00000197217.13	9446.9	0.0115902	0.0658311	0.17606	0.860247	0.999974
RIPK3	ENSG00000129465	ENSG00000129465.16	4890.09	0.0317069	0.180135	0.176018	0.86028	0.999974
NA	ENSG00000272744	ENSG00000272744.1	9.99281	0.0664213	0.377401	0.175996	0.860297	0.999974
ILRUN-AS1	ENSG00000272288	ENSG00000272288.6	186.186	0.0400374	0.227572	0.175933	0.860347	0.999974
RAPGEF3	ENSG00000079337	ENSG00000079337.16	960.444	0.0435695	0.247684	0.175908	0.860366	0.999974
HEXD	ENSG00000169660	ENSG00000169660.17	891.439	-0.0229841	0.130672	-0.175892	0.860379	0.999974
NA	ENSG00000266783	ENSG00000266783.1	23.1422	-0.0581697	0.330841	-0.175824	0.860432	0.999974
GNA14	ENSG00000156049	ENSG00000156049.7	1425.33	-0.0343116	0.195226	-0.175754	0.860487	0.999974
PELATON	ENSG00000224397	ENSG00000224397.7	386.96	0.0752589	0.428555	0.175611	0.8606	0.999974
MOCOS	ENSG00000075643	ENSG00000075643.6	2941.3	-0.0338809	0.193062	-0.175492	0.860693	0.999974
NXN	ENSG00000167693	ENSG00000167693.17	164.446	0.0751272	0.428166	0.175463	0.860716	0.999974
NA	ENSG00000218418	ENSG00000218418.2	13.886	0.0548272	0.312589	0.175397	0.860768	0.999974
TUBGCP2	ENSG00000130640	ENSG00000130640.15	5192.67	-0.0118513	0.0675699	-0.175394	0.86077	0.999974
PKNOX1	ENSG00000160199	ENSG00000160199.15	2040.17	-0.0137061	0.0781574	-0.175365	0.860793	0.999974
ODR4	ENSG00000157181	ENSG00000157181.16	3633.95	-0.0148763	0.0848672	-0.175289	0.860853	0.999974
ZDHHC21	ENSG00000175893	ENSG00000175893.12	4058.47	-0.0191251	0.109187	-0.175158	0.860955	0.999974
SNRNP200	ENSG00000144028	ENSG00000144028.15	13857.7	-0.0117253	0.0669719	-0.175078	0.861018	0.999974
FAIM	ENSG00000158234	ENSG00000158234.12	680.167	0.0220241	0.125871	0.174973	0.861101	0.999974
DPY19L3	ENSG00000178904	ENSG00000178904.19	1787.71	0.0198149	0.11327	0.174936	0.86113	0.999974
RUFY1	ENSG00000176783	ENSG00000176783.15	3600.03	0.0101188	0.057854	0.174902	0.861157	0.999974
NA	ENSG00000260796	ENSG00000260796.1	6.32512	0.0914162	0.522744	0.174877	0.861176	0.999974
RBBP4	ENSG00000162521	ENSG00000162521.19	5755.86	0.0126502	0.072355	0.174835	0.861209	0.999974
TMEM191B	ENSG00000278558	ENSG00000278558.5	38.1627	0.070753	0.404737	0.174812	0.861227	0.999974
NA	ENSG00000165121	ENSG00000165121.11	115.109	-0.0260658	0.1493	-0.174587	0.861404	0.999974
PMS1	ENSG00000064933	ENSG00000064933.18	912.714	-0.0241536	0.138388	-0.174536	0.861444	0.999974
FTX	ENSG00000230590	ENSG00000230590.11	881.306	0.0189718	0.108781	0.174403	0.861549	0.999974
CHGA	ENSG00000100604	ENSG00000100604.13	14471.2	0.0596753	0.342192	0.174391	0.861558	0.999974
NA	ENSG00000240875	ENSG00000240875.6	124.692	0.0445192	0.255369	0.174333	0.861604	0.999974
MTAP	ENSG00000099810	ENSG00000099810.21	1373.17	-0.035765	0.205209	-0.174285	0.861641	0.999974
CASC3	ENSG00000108349	ENSG00000108349.17	6048.44	0.00765941	0.0439524	0.174266	0.861656	0.999974
TRMT1L	ENSG00000121486	ENSG00000121486.12	2613.06	0.0133451	0.0765877	0.174246	0.861672	0.999974
RO60	ENSG00000116747	ENSG00000116747.13	1696.44	0.0157529	0.0904227	0.174214	0.861697	0.999974
BABAM1	ENSG00000105393	ENSG00000105393.16	1430.78	0.0153338	0.0880349	0.174178	0.861725	0.999974
MAFF	ENSG00000185022	ENSG00000185022.12	4430.08	0.0480843	0.276116	0.174145	0.861751	0.999974
VIM-AS1	ENSG00000229124	ENSG00000229124.7	61.0386	-0.0609726	0.350182	-0.174117	0.861774	0.999974
LENG8-AS1	ENSG00000226696	ENSG00000226696.6	68.4186	0.0302752	0.173888	0.174108	0.861781	0.999974
LOC102724023	ENSG00000280071	ENSG00000280071.4	281.737	0.0444226	0.255163	0.174095	0.861791	0.999974
CXCR2	ENSG00000180871	ENSG00000180871.8	1169.31	0.110091	0.632601	0.174029	0.861843	0.999974
NDFIP1	ENSG00000131507	ENSG00000131507.11	13844.5	-0.0155222	0.0891992	-0.174017	0.861852	0.999974
MRM3	ENSG00000171861	ENSG00000171861.11	569.773	-0.0219021	0.125893	-0.173974	0.861886	0.999974
LRRC70	ENSG00000186105	ENSG00000186105.8	6.23565	0.121891	0.700858	0.173916	0.861931	0.999974
RRAGA	ENSG00000155876	ENSG00000155876.6	5932.88	0.0099242	0.0570813	0.173861	0.861975	0.999974
NA	ENSG00000223511	ENSG00000223511.7	13.4204	-0.116977	0.672916	-0.173836	0.861995	0.999974
NA	ENSG00000280162	ENSG00000280162.1	24.3078	-0.0587343	0.33807	-0.173734	0.862075	0.999974
USP24	ENSG00000162402	ENSG00000162402.14	5299.53	0.0151063	0.0869741	0.173688	0.862111	0.999974
RTEL1-TNFRSF6B	ENSG00000026036	ENSG00000026036.22	221.55	-0.0397345	0.228821	-0.173649	0.862141	0.999974
RASAL1	ENSG00000111344	ENSG00000111344.11	1713.91	-0.0360198	0.207438	-0.173642	0.862147	0.999974
ENOSF1	ENSG00000132199	ENSG00000132199.20	3686.07	-0.0230632	0.132859	-0.173592	0.862186	0.999974
NA	ENSG00000277368	ENSG00000277368.1	15.3742	0.0608724	0.350798	0.173526	0.862238	0.999974
ARHGAP40	ENSG00000124143	ENSG00000124143.10	4.35781	0.138218	0.796708	0.173486	0.862269	0.999974
ZMYND8	ENSG00000101040	ENSG00000101040.19	7302.26	0.0206359	0.119046	0.173344	0.862381	0.999974
CAT	ENSG00000121691	ENSG00000121691.7	11340.2	-0.022936	0.132363	-0.173282	0.86243	0.999974
MNDA	ENSG00000163563	ENSG00000163563.8	1083.63	-0.0853552	0.492624	-0.173266	0.862442	0.999974
SPTBN5	ENSG00000137877	ENSG00000137877.10	263.186	0.0588014	0.339403	0.173249	0.862456	0.999974
CCL19	ENSG00000172724	ENSG00000172724.12	639.243	0.112046	0.646834	0.173222	0.862477	0.999974
ROS1	ENSG00000047936	ENSG00000047936.11	55.9318	-0.0677689	0.391242	-0.173215	0.862483	0.999974
GCSAM	ENSG00000174500	ENSG00000174500.13	276.872	0.0344384	0.198895	0.173148	0.862535	0.999974
TBCCD1	ENSG00000113838	ENSG00000113838.13	941.686	-0.0108706	0.0627914	-0.173122	0.862555	0.999974
NA	ENSG00000263823	ENSG00000263823.1	42.3355	-0.0514256	0.297072	-0.173108	0.862566	0.999974
CDC16	ENSG00000130177	ENSG00000130177.16	4952.23	-0.0130262	0.0753058	-0.172978	0.862669	0.999974
NA	ENSG00000274825	ENSG00000274825.1	11.9625	-0.0811393	0.469088	-0.172972	0.862673	0.999974
TESPA1	ENSG00000135426	ENSG00000135426.16	178.535	-0.0460249	0.266086	-0.17297	0.862675	0.999974
HMBOX1	ENSG00000147421	ENSG00000147421.18	889.203	0.0162333	0.093859	0.172954	0.862688	0.999974
TMEM200A	ENSG00000164484	ENSG00000164484.12	5890.64	-0.0385423	0.222864	-0.172941	0.862698	0.999974
NA	ENSG00000279520	ENSG00000279520.1	54.3675	0.0411842	0.238409	0.172746	0.862851	0.999974
PRH1	ENSG00000231887	ENSG00000231887.7	9.09221	0.0487755	0.282354	0.172746	0.862851	0.999974
ITSN2	ENSG00000198399	ENSG00000198399.15	6309.37	-0.017515	0.101407	-0.17272	0.862872	0.999974
EIF3K	ENSG00000178982	ENSG00000178982.10	13200.7	0.019438	0.112662	0.172533	0.863018	0.999974
ATP11B	ENSG00000058063	ENSG00000058063.16	18396.3	0.0158915	0.0921439	0.172464	0.863072	0.999974
NDUFS8	ENSG00000110717	ENSG00000110717.13	4168.33	-0.0242116	0.140457	-0.172378	0.86314	0.999974
DGAT2L7P	ENSG00000205267	ENSG00000205267.5	5.82402	0.118017	0.68604	0.172026	0.863417	0.999974
HPS1	ENSG00000107521	ENSG00000107521.20	8049.52	0.0207358	0.120607	0.171929	0.863493	0.999974
LOC105371279	ENSG00000260135	ENSG00000260135.7	14.4409	0.1199	0.697454	0.171912	0.863507	0.999974
ETNK1	ENSG00000139163	ENSG00000139163.16	12859.8	-0.0255489	0.148641	-0.171884	0.863529	0.999974
TRAV8-3	ENSG00000211787	ENSG00000211787.1	7.83228	0.0921452	0.536114	0.171876	0.863535	0.999974
NA	ENSG00000175741	ENSG00000175741.5	191.669	-0.0229812	0.133762	-0.171807	0.863589	0.999974
NA	ENSG00000257302	ENSG00000257302.1	298.206	0.0670828	0.390507	0.171784	0.863608	0.999974
UBXN8	ENSG00000104691	ENSG00000104691.16	1091.3	-0.0255344	0.148726	-0.171687	0.863683	0.999974
SMTN	ENSG00000183963	ENSG00000183963.19	1628.69	-0.0296598	0.172766	-0.171677	0.863692	0.999974
ADRB3	ENSG00000188778	ENSG00000188778.6	4.73733	0.175564	1.02347	0.171537	0.863801	0.999974
ICE1	ENSG00000164151	ENSG00000164151.12	3732.97	0.0127254	0.0741874	0.17153	0.863807	0.999974
HNRNPA1P21	ENSG00000228168	ENSG00000228168.1	24.2184	-0.115761	0.674964	-0.171507	0.863825	0.999974
MAP1B	ENSG00000131711	ENSG00000131711.15	228.811	0.0685741	0.399853	0.171498	0.863832	0.999974
SZRD1	ENSG00000055070	ENSG00000055070.17	10577.7	0.00866458	0.0505275	0.171482	0.863845	0.999974
IGLV2-8	ENSG00000278196	ENSG00000278196.3	2309.76	-0.0984483	0.574116	-0.171478	0.863848	0.999974
TAB1	ENSG00000100324	ENSG00000100324.14	1479.72	0.0137718	0.0803298	0.171441	0.863877	0.999974
KPNA3	ENSG00000102753	ENSG00000102753.10	5841.4	-0.0148518	0.0866302	-0.171439	0.863878	0.999974
LNP1	ENSG00000206535	ENSG00000206535.8	77.8552	-0.0399983	0.233347	-0.171411	0.8639	0.999974
CYLD	ENSG00000083799	ENSG00000083799.18	4185.58	0.0197176	0.115059	0.17137	0.863933	0.999974
RALY-AS1	ENSG00000285230	ENSG00000285230.2	465.167	0.0266108	0.155313	0.171337	0.863959	0.999974
MILIP	ENSG00000265688	ENSG00000265688.2	139.354	-0.0645583	0.377187	-0.171157	0.8641	0.999974
PRC1	ENSG00000198901	ENSG00000198901.14	68.6326	0.0368348	0.215219	0.17115	0.864106	0.999974
CCNO	ENSG00000152669	ENSG00000152669.9	503.362	0.0527837	0.308497	0.171099	0.864146	0.999974
RASGRF2	ENSG00000113319	ENSG00000113319.13	769.777	-0.0607002	0.354817	-0.171075	0.864165	0.999974
ZNF507	ENSG00000168813	ENSG00000168813.17	1724.54	-0.0160797	0.0940044	-0.171053	0.864182	0.999974
NA	ENSG00000268027	ENSG00000268027.5	76.4662	-0.0562928	0.32911	-0.171045	0.864188	0.999974
NA	ENSG00000230982	ENSG00000230982.1	41.6709	0.0397851	0.232611	0.171037	0.864195	0.999974
NOL6	ENSG00000165271	ENSG00000165271.17	2416.53	-0.0282676	0.165427	-0.170876	0.864321	0.999974
HTR4	ENSG00000164270	ENSG00000164270.18	440.552	-0.049796	0.291421	-0.170873	0.864324	0.999974
SERF1A	ENSG00000205572	ENSG00000205572.10	41.5112	0.049518	0.289855	0.170838	0.864352	0.999974
ROM1	ENSG00000149489	ENSG00000149489.9	109.038	0.0157676	0.0923103	0.17081	0.864373	0.999974
SF1	ENSG00000168066	ENSG00000168066.21	11419.4	0.0132863	0.0778208	0.17073	0.864436	0.999974
ZFAT	ENSG00000066827	ENSG00000066827.16	604.175	-0.0159855	0.0936701	-0.170658	0.864493	0.999974
NFYC	ENSG00000066136	ENSG00000066136.20	3525.46	-0.0147671	0.0865427	-0.170634	0.864512	0.999974
CASP10	ENSG00000003400	ENSG00000003400.15	16136.9	-0.0273971	0.16057	-0.170625	0.864519	0.999974
ADGRG7	ENSG00000144820	ENSG00000144820.8	8194.32	-0.0464937	0.272548	-0.170589	0.864547	0.999974
SPG11	ENSG00000104133	ENSG00000104133.16	9212.38	0.017058	0.100004	0.170574	0.864559	0.999974
ADORA2B	ENSG00000170425	ENSG00000170425.4	2956.13	0.0215154	0.126177	0.170517	0.864604	0.999974
EDEM2	ENSG00000088298	ENSG00000088298.13	3046	-0.0149809	0.0878832	-0.170463	0.864646	0.999974
EHBP1L1	ENSG00000173442	ENSG00000173442.13	12742.7	-0.0194298	0.114	-0.170437	0.864667	0.999974
IL1RL1	ENSG00000115602	ENSG00000115602.17	59.9152	-0.0929348	0.545329	-0.17042	0.86468	0.999974
NA	ENSG00000205771	ENSG00000205771.6	56.3975	0.0299009	0.175457	0.170418	0.864682	0.999974
IDH3G	ENSG00000067829	ENSG00000067829.19	4054.79	0.0149887	0.0879569	0.170409	0.864688	0.999974
DIP2C	ENSG00000151240	ENSG00000151240.17	695.105	-0.0276213	0.162115	-0.170382	0.86471	0.999974
TMEM260	ENSG00000070269	ENSG00000070269.14	1530.69	-0.0157614	0.0925178	-0.170361	0.864727	0.999974
SLC28A3	ENSG00000197506	ENSG00000197506.8	1063.18	-0.0748656	0.439691	-0.170269	0.864799	0.999974
BTN3A2	ENSG00000186470	ENSG00000186470.14	9872.81	-0.0607164	0.356696	-0.170219	0.864838	0.999974
MARCHF7	ENSG00000136536	ENSG00000136536.15	5860.08	-0.0158173	0.0929251	-0.170215	0.864841	0.999974
NA	ENSG00000157306	ENSG00000157306.14	22.0124	0.0561176	0.32974	0.170187	0.864863	0.999974
RPS2P40	ENSG00000197149	ENSG00000197149.5	9.00253	-0.0729804	0.429201	-0.170038	0.86498	0.999974
LIG3	ENSG00000005156	ENSG00000005156.12	2298.17	-0.0132276	0.0778087	-0.170002	0.865009	0.999974
IL36G	ENSG00000136688	ENSG00000136688.11	37.3216	-0.089536	0.526708	-0.169992	0.865017	0.999974
TFG	ENSG00000114354	ENSG00000114354.15	20994.7	-0.0140783	0.0829052	-0.169812	0.865158	0.999974
RAB2A	ENSG00000104388	ENSG00000104388.15	17673	0.0138113	0.081335	0.169807	0.865162	0.999974
ITPK1	ENSG00000100605	ENSG00000100605.17	15130.3	0.0151253	0.0890767	0.169801	0.865167	0.999974
ANXA7	ENSG00000138279	ENSG00000138279.16	11119	-0.0124917	0.0735934	-0.169739	0.865215	0.999974
DEFB4A	ENSG00000171711	ENSG00000171711.3	1996.23	0.135289	0.797314	0.169681	0.865261	0.999974
PEX6	ENSG00000124587	ENSG00000124587.14	2377.86	0.0456548	0.269102	0.169656	0.865281	0.999974
H2BC13	ENSG00000185130	ENSG00000185130.5	9.71669	-0.0734022	0.432982	-0.169527	0.865382	0.999974
IRF8	ENSG00000140968	ENSG00000140968.11	4098.78	-0.0242829	0.143272	-0.169488	0.865413	0.999974
ZNF175	ENSG00000105497	ENSG00000105497.8	508.084	-0.0260961	0.154092	-0.169354	0.865519	0.999974
TRBJ2-7	ENSG00000211771	ENSG00000211771.1	6.40485	0.112521	0.664526	0.169325	0.865541	0.999974
NA	ENSG00000105988	ENSG00000105988.6	6.64368	0.0832008	0.491624	0.169237	0.865611	0.999974
OAZ2	ENSG00000180304	ENSG00000180304.14	3445.52	0.0108055	0.0638507	0.169231	0.865615	0.999974
CTAGE15	ENSG00000271079	ENSG00000271079.1	48.2745	-0.39779	2.3508	-0.169215	0.865628	0.999974
PAK1IP1	ENSG00000111845	ENSG00000111845.5	1446.68	-0.0282577	0.167007	-0.1692	0.865639	0.999974
NFYA	ENSG00000001167	ENSG00000001167.15	3504.01	0.0147725	0.0873354	0.169146	0.865682	0.999974
WDR46	ENSG00000227057	ENSG00000227057.10	1977.99	-0.0218084	0.128941	-0.169134	0.865691	0.999974
ASCL5	ENSG00000232237	ENSG00000232237.4	5.86724	-0.123519	0.730705	-0.169041	0.865765	0.999974
CTNND2	ENSG00000169862	ENSG00000169862.19	25.4758	0.0752303	0.445254	0.16896	0.865828	0.999974
LOC124907725	ENSG00000235078	ENSG00000235078.1	7.08215	0.0741322	0.439039	0.168851	0.865914	0.999974
TNFSF11	ENSG00000120659	ENSG00000120659.15	48.0584	-0.0655732	0.388557	-0.168761	0.865985	0.999974
EPM2A-DT	ENSG00000235652	ENSG00000235652.9	47.8312	-0.0350241	0.207733	-0.168601	0.86611	0.999974
L1CAM	ENSG00000198910	ENSG00000198910.14	77.4619	-0.0705315	0.41848	-0.168542	0.866157	0.999974
ARPC2	ENSG00000163466	ENSG00000163466.16	56146.2	-0.0116974	0.0694174	-0.168508	0.866184	0.999974
GLYATL1	ENSG00000166840	ENSG00000166840.13	378.398	-0.0840962	0.499173	-0.168471	0.866213	0.999974
SYNPO2L	ENSG00000166317	ENSG00000166317.12	7.35854	-0.178812	1.06139	-0.16847	0.866214	0.999974
PIBF1	ENSG00000083535	ENSG00000083535.16	1239.28	0.0172033	0.102121	0.168459	0.866222	0.999974
ARL1	ENSG00000120805	ENSG00000120805.14	11222.3	-0.0139259	0.0826959	-0.168399	0.866269	0.999974
NIBAN3	ENSG00000167483	ENSG00000167483.19	145.061	0.112627	0.669171	0.168309	0.86634	0.999974
AATF	ENSG00000275700	ENSG00000275700.6	2918.29	-0.0133428	0.079287	-0.168285	0.866359	0.999974
PPP2CB	ENSG00000104695	ENSG00000104695.13	20985.5	0.0160219	0.0952431	0.168221	0.866409	0.999974
CSKMT	ENSG00000214756	ENSG00000214756.8	244.187	-0.026083	0.155095	-0.168174	0.866447	0.999974
NCOA3	ENSG00000124151	ENSG00000124151.19	5056.77	0.0188803	0.11228	0.168153	0.866463	0.999974
NA	ENSG00000268670	ENSG00000268670.1	11.6778	-0.0559779	0.332917	-0.168144	0.86647	0.999974
RSPH3	ENSG00000130363	ENSG00000130363.13	2608.46	-0.0163106	0.0970054	-0.168141	0.866472	0.999974
TOR4A	ENSG00000198113	ENSG00000198113.3	11933.3	0.0286613	0.170634	0.167969	0.866608	0.999974
NA	ENSG00000286948	ENSG00000286948.1	33.3358	-0.140804	0.838327	-0.167959	0.866616	0.999974
NA	ENSG00000255823	ENSG00000255823.5	143.055	0.0889233	0.52969	0.167878	0.866679	0.999974
SLC7A4	ENSG00000099960	ENSG00000099960.13	163.663	0.0664328	0.395892	0.167805	0.866736	0.999974
VCL	ENSG00000035403	ENSG00000035403.18	17079.8	-0.0118533	0.0706503	-0.167774	0.866761	0.999974
SERPINB9	ENSG00000170542	ENSG00000170542.6	2233.9	0.0577162	0.344027	0.167767	0.866767	0.999974
HP	ENSG00000257017	ENSG00000257017.9	29.6872	-0.089629	0.534282	-0.167756	0.866775	0.999974
EIF1AX	ENSG00000173674	ENSG00000173674.11	10009.8	0.0178024	0.106166	0.167685	0.866831	0.999974
PRRG1	ENSG00000130962	ENSG00000130962.18	2334.64	-0.0382772	0.228338	-0.167634	0.866871	0.999974
LILRA2	ENSG00000239998	ENSG00000239998.6	204.302	0.0958053	0.571577	0.167616	0.866886	0.999974
NEK8	ENSG00000160602	ENSG00000160602.14	318.259	0.0177214	0.105727	0.167615	0.866887	0.999974
CNOT4	ENSG00000080802	ENSG00000080802.19	1919.57	0.0119712	0.0714281	0.167598	0.8669	0.999974
TMEM30A-DT	ENSG00000225793	ENSG00000225793.3	23.231	0.0421127	0.251303	0.167577	0.866916	0.999974
FNIP1	ENSG00000217128	ENSG00000217128.12	2947.73	0.0206653	0.123363	0.167516	0.866964	0.999974
DCSTAMP	ENSG00000164935	ENSG00000164935.6	16.3151	-0.0947948	0.566017	-0.167477	0.866995	0.999974
EIF4A3	ENSG00000141543	ENSG00000141543.12	7867.89	-0.0159125	0.0950176	-0.167469	0.867001	0.999974
TSTD2	ENSG00000136925	ENSG00000136925.15	1199.3	-0.0255645	0.152666	-0.167454	0.867013	0.999974
RAB19	ENSG00000146955	ENSG00000146955.11	841.602	-0.0281166	0.167915	-0.167446	0.867019	0.999974
NA	ENSG00000236773	ENSG00000236773.1	8.46118	0.0686767	0.410147	0.167444	0.867021	0.999974
C2orf81	ENSG00000284308	ENSG00000284308.2	15.6529	0.0521384	0.31145	0.167405	0.867051	0.999974
TNFRSF13B	ENSG00000240505	ENSG00000240505.9	58.4858	0.0897003	0.535862	0.167394	0.86706	0.999974
CARD14	ENSG00000141527	ENSG00000141527.18	428.227	-0.0551476	0.329524	-0.167356	0.86709	0.999974
PTPRS	ENSG00000105426	ENSG00000105426.17	97.7105	0.05666	0.338598	0.167337	0.867105	0.999974
SEC63P1	ENSG00000228057	ENSG00000228057.1	13.8216	-0.044611	0.266618	-0.167322	0.867117	0.999974
PSMD4	ENSG00000159352	ENSG00000159352.16	8878.47	-0.00981622	0.0586842	-0.167272	0.867156	0.999974
C1orf115	ENSG00000162817	ENSG00000162817.7	11311.4	0.0507033	0.303121	0.167271	0.867157	0.999974
SYNGAP1	ENSG00000197283	ENSG00000197283.18	401.796	0.0201242	0.120335	0.167234	0.867186	0.999974
WASHC2C	ENSG00000099290	ENSG00000099290.17	6000.72	0.0327741	0.196107	0.167123	0.867273	0.999974
NA	ENSG00000246082	ENSG00000246082.2	1377.46	0.0216909	0.129854	0.167041	0.867338	0.999974
OR7E128P	ENSG00000228915	ENSG00000228915.3	8.88007	0.0717884	0.42994	0.166973	0.867391	0.999974
NA	ENSG00000253535	ENSG00000253535.5	8.422	0.101242	0.606786	0.16685	0.867488	0.999974
SCAF11	ENSG00000139218	ENSG00000139218.18	13892.7	-0.0115041	0.0689661	-0.166808	0.867521	0.999974
STAR	ENSG00000147465	ENSG00000147465.12	18.9187	0.0465336	0.279025	0.166772	0.867549	0.999974
REM2	ENSG00000139890	ENSG00000139890.10	43.9845	-0.0780605	0.468096	-0.166762	0.867558	0.999974
SHISA2	ENSG00000180730	ENSG00000180730.5	11.6204	-0.116355	0.697743	-0.166759	0.86756	0.999974
YAF2	ENSG00000015153	ENSG00000015153.15	850.739	0.0122238	0.0733065	0.166749	0.867567	0.999974
LOC107986448	ENSG00000253807	ENSG00000253807.6	6.34719	-0.12681	0.760901	-0.166657	0.86764	0.999974
ZCCHC18	ENSG00000166707	ENSG00000166707.12	20.3459	-0.075048	0.450329	-0.166652	0.867644	0.999974
RNF216P1	ENSG00000196204	ENSG00000196204.12	443.28	0.0226187	0.135726	0.16665	0.867645	0.999974
NA	ENSG00000166984	ENSG00000166984.12	10.9628	0.098139	0.589673	0.16643	0.867819	0.999974
CD274	ENSG00000120217	ENSG00000120217.14	2733.42	-0.0687951	0.41345	-0.166393	0.867848	0.999974
NA	ENSG00000267344	ENSG00000267344.1	102.38	-0.0444541	0.267233	-0.166349	0.867882	0.999974
MTPN	ENSG00000105887	ENSG00000105887.11	21155.8	-0.0100187	0.06026	-0.166258	0.867954	0.999974
CALM3	ENSG00000160014	ENSG00000160014.17	43402.9	-0.0177348	0.1067	-0.166211	0.867991	0.999974
SPOCK1	ENSG00000152377	ENSG00000152377.14	77.3573	0.0676326	0.40695	0.166194	0.868004	0.999974
RDH14	ENSG00000240857	ENSG00000240857.2	1169.46	-0.010377	0.0624475	-0.166171	0.868022	0.999974
LOC105370117	ENSG00000288103	ENSG00000288103.1	6.37195	-0.0834652	0.502348	-0.16615	0.868039	0.999974
CHRM3-AS2	ENSG00000233355	ENSG00000233355.7	143.002	-0.0518526	0.31215	-0.166115	0.868067	0.999974
PODXL2	ENSG00000114631	ENSG00000114631.11	1473.57	-0.0179428	0.108015	-0.166113	0.868068	0.999974
POLB	ENSG00000070501	ENSG00000070501.12	1172.21	-0.0178488	0.107451	-0.166111	0.86807	0.999974
CCDC88C	ENSG00000015133	ENSG00000015133.19	6521.63	0.020328	0.122408	0.166067	0.868104	0.999974
AGPAT5	ENSG00000155189	ENSG00000155189.12	4439.45	0.0217507	0.131047	0.165976	0.868176	0.999974
NCK1	ENSG00000158092	ENSG00000158092.7	5133.66	-0.0251005	0.151325	-0.165871	0.868258	0.999974
MYH14	ENSG00000105357	ENSG00000105357.19	59125.1	0.03265	0.196873	0.165843	0.868281	0.999974
STRN	ENSG00000115808	ENSG00000115808.12	8851.31	0.0164362	0.0992069	0.165676	0.868412	0.999974
ARNT2-DT	ENSG00000259495	ENSG00000259495.3	32.5817	-0.0902601	0.5448	-0.165676	0.868412	0.999974
FAM107A	ENSG00000168309	ENSG00000168309.18	169.827	-0.0629513	0.379978	-0.165671	0.868416	0.999974
NA	ENSG00000236772	ENSG00000236772.1	20.948	0.0602613	0.364057	0.165527	0.868529	0.999974
SEPTIN10	ENSG00000186522	ENSG00000186522.15	8194.57	0.020032	0.121023	0.165522	0.868533	0.999974
TNFSF8	ENSG00000106952	ENSG00000106952.8	186.802	-0.0528062	0.31903	-0.165521	0.868534	0.999974
FAU	ENSG00000149806	ENSG00000149806.11	17905.6	0.0165997	0.100307	0.16549	0.868558	0.999974
NA	ENSG00000223722	ENSG00000223722.3	16.3088	0.0572966	0.346335	0.165437	0.8686	0.999974
GPC6	ENSG00000183098	ENSG00000183098.11	131.938	0.0541128	0.3271	0.165432	0.868604	0.999974
POFUT4	ENSG00000196968	ENSG00000196968.11	1134.99	-0.0433854	0.262395	-0.165344	0.868673	0.999974
TFPI	ENSG00000003436	ENSG00000003436.16	893.968	-0.0691821	0.418764	-0.165205	0.868782	0.999974
SLC6A14	ENSG00000268104	ENSG00000268104.3	35150.6	-0.101843	0.616649	-0.165155	0.868822	0.999974
KCNC3	ENSG00000131398	ENSG00000131398.15	57.3566	-0.0338793	0.205142	-0.165151	0.868825	0.999974
NA	ENSG00000213985	ENSG00000213985.4	18.7497	0.0382542	0.231694	0.165107	0.86886	0.999974
NA	ENSG00000225871	ENSG00000225871.2	7.71246	0.0832378	0.504195	0.165091	0.868873	0.999974
EME2	ENSG00000197774	ENSG00000197774.14	1081.24	0.0279711	0.169455	0.165065	0.868892	0.999974
NA	ENSG00000256340	ENSG00000256340.8	459.393	-0.0336808	0.204064	-0.16505	0.868904	0.999974
FZD9	ENSG00000188763	ENSG00000188763.5	35.5344	-0.0996436	0.60382	-0.165022	0.868927	0.999974
SKIL	ENSG00000136603	ENSG00000136603.14	6513.18	0.029118	0.176451	0.16502	0.868928	0.999974
PADI3	ENSG00000142619	ENSG00000142619.4	28.7127	-0.0632614	0.383466	-0.164973	0.868966	0.999974
RYR1	ENSG00000196218	ENSG00000196218.13	21.0779	0.0581031	0.352606	0.164782	0.869116	0.999974
SCAMP4	ENSG00000227500	ENSG00000227500.10	4700.35	0.0133925	0.0813198	0.164689	0.869189	0.999974
NKILA	ENSG00000278709	ENSG00000278709.2	58.8091	-0.0500094	0.303663	-0.164687	0.86919	0.999974
ERLIN2	ENSG00000147475	ENSG00000147475.17	7546.98	0.0121929	0.074064	0.164627	0.869237	0.999974
CCL7	ENSG00000108688	ENSG00000108688.11	11.0446	-0.105591	0.641406	-0.164624	0.86924	0.999974
UBA6-DT	ENSG00000248049	ENSG00000248049.7	327.896	-0.0149481	0.0908333	-0.164566	0.869285	0.999974
GALNT8	ENSG00000130035	ENSG00000130035.9	695.102	-0.0665295	0.404309	-0.164551	0.869297	0.999974
RPL34P18	ENSG00000240509	ENSG00000240509.1	24.1305	-0.0440039	0.267505	-0.164498	0.869339	0.999974
SMIM10L2A	ENSG00000178947	ENSG00000178947.9	25.8532	0.0535373	0.325713	0.16437	0.86944	0.999974
ANKRD50	ENSG00000151458	ENSG00000151458.12	2373.7	-0.0347799	0.211675	-0.164308	0.869489	0.999974
HNRNPH2	ENSG00000126945	ENSG00000126945.9	10511.1	-0.00851937	0.0518624	-0.164269	0.86952	0.999974
IFT88	ENSG00000032742	ENSG00000032742.18	1802.74	0.0153765	0.0936166	0.16425	0.869535	0.999974
SNCAIP-AS3	ENSG00000250328	ENSG00000250328.6	33.4794	0.100693	0.613496	0.16413	0.869629	0.999974
TM6SF2	ENSG00000213996	ENSG00000213996.13	503.301	-0.0748732	0.456182	-0.16413	0.869629	0.999974
RALA	ENSG00000006451	ENSG00000006451.8	12293.3	-0.0139582	0.0850909	-0.164038	0.869701	0.999974
KRCC1	ENSG00000172086	ENSG00000172086.9	9305.29	0.0248628	0.151613	0.163988	0.86974	0.999974
LILRB5	ENSG00000105609	ENSG00000105609.17	214.122	0.0587162	0.358198	0.163921	0.869793	0.999974
PITPNM1	ENSG00000110697	ENSG00000110697.13	13675.7	0.0219428	0.133874	0.163907	0.869805	0.999974
SMIM27	ENSG00000235453	ENSG00000235453.11	148.835	-0.021669	0.132264	-0.163831	0.869864	0.999974
LOC101929130	ENSG00000283175	ENSG00000283175.1	14.1864	-0.135341	0.826256	-0.1638	0.869888	0.999974
LINC01569	ENSG00000262468	ENSG00000262468.6	160.819	-0.0392588	0.239705	-0.163779	0.869905	0.999974
NA	ENSG00000286699	ENSG00000286699.1	52.1657	-0.0281831	0.172286	-0.163584	0.870059	0.999974
TRPM7	ENSG00000092439	ENSG00000092439.16	6024.12	-0.0172634	0.105555	-0.163548	0.870087	0.999974
ZFP37	ENSG00000136866	ENSG00000136866.14	50.1254	0.0423166	0.258753	0.16354	0.870093	0.999974
SQOR	ENSG00000137767	ENSG00000137767.14	21302.2	-0.0202864	0.124068	-0.16351	0.870117	0.999974
NA	ENSG00000230415	ENSG00000230415.1	5.01868	-0.135658	0.829881	-0.163467	0.870151	0.999974
LOC124909475	ENSG00000287005	ENSG00000287005.1	8.31062	-0.0774119	0.473679	-0.163427	0.870182	0.999974
STK16	ENSG00000115661	ENSG00000115661.14	2665.69	0.0147596	0.0903345	0.163388	0.870213	0.999974
TTC21A	ENSG00000168026	ENSG00000168026.19	220.248	-0.0232775	0.142514	-0.163334	0.870255	0.999974
AKR1B15	ENSG00000227471	ENSG00000227471.9	1103.09	0.132049	0.80853	0.163319	0.870267	0.999974
NA	ENSG00000279605	ENSG00000279605.1	152.229	-0.0426804	0.261375	-0.163292	0.870289	0.999974
ULBP2	ENSG00000131015	ENSG00000131015.5	28.4225	-0.0666614	0.408372	-0.163237	0.870332	0.999974
GFRA1	ENSG00000151892	ENSG00000151892.16	78.0622	0.0850152	0.520979	0.163184	0.870374	0.999974
ADO	ENSG00000181915	ENSG00000181915.5	1862.83	0.0149941	0.091974	0.163026	0.870498	0.999974
USP38	ENSG00000170185	ENSG00000170185.11	8217.25	0.0162097	0.0994548	0.162986	0.87053	0.999974
NA	ENSG00000274114	ENSG00000274114.2	15.191	0.0803559	0.493189	0.162931	0.870572	0.999974
ACOXL	ENSG00000153093	ENSG00000153093.20	160.929	-0.0510824	0.313631	-0.162874	0.870618	0.999974
NA	ENSG00000261423	ENSG00000261423.1	60.4517	-0.0262194	0.161124	-0.162728	0.870733	0.999974
UBTF	ENSG00000108312	ENSG00000108312.15	7861	-0.0138376	0.0851588	-0.162492	0.870918	0.999974
CHML	ENSG00000203668	ENSG00000203668.3	1620.95	0.0192677	0.11864	0.162405	0.870987	0.999974
NA	ENSG00000184208	ENSG00000184208.12	1094.37	-0.0148294	0.0913594	-0.162319	0.871054	0.999974
PRIMA1	ENSG00000175785	ENSG00000175785.13	42.4104	0.0697284	0.429613	0.162305	0.871065	0.999974
SP140L	ENSG00000185404	ENSG00000185404.17	2834.88	-0.0253586	0.156289	-0.162255	0.871105	0.999974
CTNNA2	ENSG00000066032	ENSG00000066032.19	6.99635	0.125374	0.772709	0.162253	0.871107	0.999974
MAN2C1	ENSG00000140400	ENSG00000140400.17	2595.71	-0.0198488	0.122335	-0.162249	0.87111	0.999974
HNRNPA2B1	ENSG00000122566	ENSG00000122566.22	61613.9	-0.0152612	0.0940768	-0.16222	0.871132	0.999974
TEX10	ENSG00000136891	ENSG00000136891.14	1345.11	-0.0243993	0.150428	-0.162199	0.871149	0.999974
PLXNC1	ENSG00000136040	ENSG00000136040.9	1371.75	-0.0334189	0.206106	-0.162144	0.871192	0.999974
NKIRAS2	ENSG00000168256	ENSG00000168256.18	4250.91	0.0106591	0.06576	0.162091	0.871234	0.999974
CATSPER1	ENSG00000175294	ENSG00000175294.6	9.83463	-0.0868089	0.535645	-0.162064	0.871255	0.999974
COG4	ENSG00000103051	ENSG00000103051.20	5335.17	0.0109727	0.0677221	0.162025	0.871286	0.999974
AFAP1-AS1	ENSG00000272620	ENSG00000272620.2	554.798	-0.435498	2.68802	-0.162014	0.871295	0.999974
NFATC2IP-AS1	ENSG00000260853	ENSG00000260853.2	146.266	0.0284611	0.175682	0.162004	0.871303	0.999974
AK6	ENSG00000085231	ENSG00000085231.14	1425.92	0.0158417	0.0977892	0.161999	0.871307	0.999974
NA	ENSG00000248213	ENSG00000248213.3	6.72808	-0.0850636	0.52525	-0.161949	0.871346	0.999974
NA	ENSG00000273568	ENSG00000273568.1	34.0631	0.0609016	0.376167	0.161901	0.871384	0.999974
MZT2B	ENSG00000152082	ENSG00000152082.15	2878	-0.0205498	0.127018	-0.161787	0.871474	0.999974
NA	ENSG00000273972	ENSG00000273972.1	18.742	-0.0637363	0.394013	-0.161762	0.871493	0.999974
TCF12	ENSG00000140262	ENSG00000140262.18	6289.2	0.0254563	0.157393	0.161737	0.871513	0.999974
RAP1B	ENSG00000127314	ENSG00000127314.18	16344	-0.0157254	0.0972489	-0.161703	0.87154	0.999974
NA	ENSG00000239345	ENSG00000239345.2	14.5473	-0.0719766	0.445227	-0.161663	0.871571	0.999974
GJB2	ENSG00000165474	ENSG00000165474.8	7909.94	-0.0320723	0.19848	-0.16159	0.871629	0.999974
BACH2	ENSG00000112182	ENSG00000112182.15	149.981	-0.0795752	0.492617	-0.161536	0.871672	0.999974
CHMP3	ENSG00000115561	ENSG00000115561.16	11632.1	-0.0141371	0.0875462	-0.161482	0.871714	0.999974
LINC00539	ENSG00000224429	ENSG00000224429.8	44.8147	-0.0416329	0.257959	-0.161393	0.871784	0.999974
CPVL	ENSG00000106066	ENSG00000106066.15	849.699	-0.0373143	0.231264	-0.161349	0.871819	0.999974
PCDHGA11	ENSG00000253873	ENSG00000253873.6	31.3405	-0.0556446	0.345018	-0.16128	0.871873	0.999974
APOE	ENSG00000130203	ENSG00000130203.10	1470.54	0.0365205	0.226473	0.161258	0.87189	0.999974
NA	ENSG00000278330	ENSG00000278330.1	20.1038	0.0388396	0.240906	0.161223	0.871918	0.999974
FAM50B	ENSG00000145945	ENSG00000145945.7	275.725	0.0229789	0.142564	0.161183	0.871949	0.999974
AP1M1	ENSG00000072958	ENSG00000072958.9	1852.61	0.0258447	0.160395	0.161132	0.87199	0.999974
RAB7B	ENSG00000276600	ENSG00000276600.5	202.505	0.0555925	0.345041	0.161119	0.872	0.999974
KPNA4P1	ENSG00000213754	ENSG00000213754.2	22.3078	0.0493163	0.306106	0.161109	0.872008	0.999974
COPG1	ENSG00000181789	ENSG00000181789.14	27425	-0.0122004	0.0757276	-0.161108	0.872008	0.999974
DCP1A	ENSG00000272886	ENSG00000272886.6	3459.4	0.0156338	0.0970848	0.161033	0.872068	0.999974
RPS6	ENSG00000137154	ENSG00000137154.13	91096.2	-0.0169935	0.105537	-0.16102	0.872078	0.999974
TFAP2E	ENSG00000116819	ENSG00000116819.9	127.94	-0.0382634	0.237657	-0.161002	0.872092	0.999974
BBLN	ENSG00000171159	ENSG00000171159.5	3363.83	-0.0193726	0.120359	-0.160957	0.872127	0.999974
MRPS28	ENSG00000147586	ENSG00000147586.10	398.469	-0.021727	0.135043	-0.160889	0.872181	0.999974
NDUFB2	ENSG00000090266	ENSG00000090266.13	5796.81	0.0186003	0.115674	0.160799	0.872252	0.999974
PSMD3	ENSG00000108344	ENSG00000108344.15	10839.1	-0.0165134	0.102701	-0.16079	0.872258	0.999974
TRBV4-2	ENSG00000211745	ENSG00000211745.3	11.9875	-0.088064	0.547725	-0.160781	0.872266	0.999974
GVQW3	ENSG00000179240	ENSG00000179240.13	141.202	0.0343974	0.213997	0.160738	0.8723	0.999974
NIM1K	ENSG00000177453	ENSG00000177453.7	19.6822	0.0567852	0.353314	0.160722	0.872313	0.999974
NA	ENSG00000267475	ENSG00000267475.1	44.1634	0.0335993	0.209076	0.160704	0.872327	0.999974
SLC37A1	ENSG00000160190	ENSG00000160190.14	20603.9	-0.0276318	0.171963	-0.160684	0.872342	0.999974
NA	ENSG00000285155	ENSG00000285155.1	5.8702	-0.0940202	0.585344	-0.160624	0.87239	0.999974
SLC25A11	ENSG00000108528	ENSG00000108528.14	5068.96	0.0190428	0.118591	0.160575	0.872428	0.999974
DNAL4	ENSG00000100246	ENSG00000100246.13	1451.76	0.01782	0.110998	0.160544	0.872453	0.999974
EHMT2-AS1	ENSG00000237080	ENSG00000237080.3	118.692	0.0441177	0.274828	0.160529	0.872465	0.999974
ARFIP1	ENSG00000164144	ENSG00000164144.16	8739.23	0.010622	0.0662145	0.160418	0.872552	0.999974
NA	ENSG00000127957	ENSG00000127957.18	150.728	0.0239019	0.149081	0.160328	0.872623	0.999974
NA	ENSG00000279930	ENSG00000279930.1	7.45819	-0.0823331	0.513666	-0.160285	0.872656	0.999974
NA	ENSG00000250413	ENSG00000250413.1	52.8698	-0.0485737	0.303054	-0.160281	0.87266	0.999974
SPNS1	ENSG00000169682	ENSG00000169682.18	12.2878	0.0591507	0.369106	0.160254	0.872681	0.999974
STK39	ENSG00000198648	ENSG00000198648.11	9793.03	0.0180833	0.112911	0.160156	0.872758	0.999974
BMP4	ENSG00000125378	ENSG00000125378.16	864.813	-0.0602939	0.376752	-0.160036	0.872853	0.999974
NIPSNAP1	ENSG00000184117	ENSG00000184117.12	3914.95	0.020058	0.125364	0.159999	0.872882	0.999974
TUT7	ENSG00000083223	ENSG00000083223.18	5793.97	0.0165109	0.103196	0.159995	0.872885	0.999974
NA	ENSG00000270714	ENSG00000270714.1	12.3062	-0.111523	0.697301	-0.159936	0.872932	0.999974
TMX1	ENSG00000139921	ENSG00000139921.13	5677.24	-0.0100822	0.0630446	-0.159922	0.872942	0.999974
AGAP9	ENSG00000204172	ENSG00000204172.12	216.491	0.0366196	0.229017	0.159899	0.872961	0.999974
SCAANT1	ENSG00000280620	ENSG00000280620.1	6.73716	-0.0644923	0.403397	-0.159873	0.872981	0.999974
URB1	ENSG00000142207	ENSG00000142207.7	1568.51	-0.0317644	0.198687	-0.159871	0.872982	0.999974
LINC01484	ENSG00000253686	ENSG00000253686.2	45.5833	-0.074706	0.467295	-0.159869	0.872984	0.999974
NA	ENSG00000233328	ENSG00000233328.3	70.0008	0.0550954	0.344717	0.159828	0.873016	0.999974
CCDC126	ENSG00000169193	ENSG00000169193.12	641.037	-0.0168596	0.105496	-0.159812	0.873029	0.999974
EPG5	ENSG00000152223	ENSG00000152223.15	2557.83	-0.0172178	0.107743	-0.159804	0.873035	0.999974
ZNF727	ENSG00000214652	ENSG00000214652.6	16.8667	-0.0781437	0.488998	-0.159804	0.873036	0.999974
FAM3C	ENSG00000196937	ENSG00000196937.11	6484	0.0192551	0.120549	0.159729	0.873095	0.999974
NRXN1	ENSG00000179915	ENSG00000179915.24	20.7663	0.0718231	0.449663	0.159727	0.873096	0.999974
NDUFV1	ENSG00000167792	ENSG00000167792.13	10841	-0.0198465	0.124283	-0.159688	0.873127	0.999974
DCTN2	ENSG00000175203	ENSG00000175203.17	12562.2	0.014699	0.0920826	0.159629	0.873173	0.999974
TTC7A	ENSG00000068724	ENSG00000068724.17	6348.85	-0.0177999	0.111525	-0.159604	0.873193	0.999974
WDR7	ENSG00000091157	ENSG00000091157.14	1692.32	0.0176546	0.110713	0.159462	0.873305	0.999974
NUP50	ENSG00000093000	ENSG00000093000.19	10090.9	0.0168817	0.105869	0.159457	0.873309	0.999974
NDE1	ENSG00000072864	ENSG00000072864.16	2142.42	-0.0319669	0.200482	-0.15945	0.873314	0.999974
COMMD5	ENSG00000170619	ENSG00000170619.10	1771.26	-0.0122051	0.0765701	-0.159397	0.873356	0.999974
NIPAL1	ENSG00000163293	ENSG00000163293.12	7157.11	0.0313407	0.196745	0.159297	0.873435	0.999974
NA	ENSG00000255031	ENSG00000255031.5	69.083	-0.0302164	0.189688	-0.159295	0.873436	0.999974
HOXA1	ENSG00000105991	ENSG00000105991.10	200.329	0.0414983	0.260649	0.159211	0.873503	0.999974
NA	ENSG00000229609	ENSG00000229609.1	20.0723	0.0745929	0.468632	0.159172	0.873534	0.999974
ZNF784	ENSG00000179922	ENSG00000179922.6	725.041	-0.0163341	0.10266	-0.159108	0.873584	0.999974
CFAP70	ENSG00000156042	ENSG00000156042.18	38.5158	-0.0482759	0.303551	-0.159037	0.87364	0.999974
PACC1	ENSG00000065600	ENSG00000065600.13	330.979	-0.0314328	0.197649	-0.159034	0.873642	0.999974
TBCEL	ENSG00000154114	ENSG00000154114.13	572.908	0.0156193	0.0982192	0.159025	0.873649	0.999974
CXCL1	ENSG00000163739	ENSG00000163739.5	21259.7	-0.0842816	0.530003	-0.159021	0.873652	0.999974
DIRAS3	ENSG00000162595	ENSG00000162595.7	33.3777	0.0554421	0.348704	0.158995	0.873673	0.999974
NA	ENSG00000272267	ENSG00000272267.2	7.44203	0.0660541	0.415475	0.158985	0.873681	0.999974
MLN	ENSG00000096395	ENSG00000096395.11	19.6996	-0.114642	0.721334	-0.158931	0.873724	0.999974
C11orf71	ENSG00000180425	ENSG00000180425.11	503.48	0.0257241	0.162044	0.158747	0.873868	0.999974
RBPMS-AS1	ENSG00000254109	ENSG00000254109.6	83.4771	-0.0653875	0.412041	-0.158692	0.873912	0.999974
SNAI1	ENSG00000124216	ENSG00000124216.4	101.611	0.0696584	0.439134	0.158627	0.873963	0.999974
NA	ENSG00000275426	ENSG00000275426.1	6.8617	-0.0738221	0.465388	-0.158625	0.873964	0.999974
STK31	ENSG00000196335	ENSG00000196335.13	59.9499	0.0739139	0.466147	0.158563	0.874013	0.999974
ASTE1	ENSG00000034533	ENSG00000034533.12	1027.11	0.0331882	0.2094	0.158492	0.874069	0.999974
SCCPDH	ENSG00000143653	ENSG00000143653.10	6661.4	0.0194625	0.122804	0.158484	0.874075	0.999974
NA	ENSG00000253330	ENSG00000253330.1	21.6478	0.0651521	0.411419	0.158359	0.874174	0.999974
RNF34	ENSG00000170633	ENSG00000170633.16	3834.67	0.00770767	0.0486919	0.158295	0.874225	0.999974
USP2	ENSG00000036672	ENSG00000036672.16	2568.22	0.0630372	0.398337	0.158251	0.874259	0.999974
TRAV26-1	ENSG00000211807	ENSG00000211807.3	8.54615	0.0972819	0.614908	0.158206	0.874295	0.999974
PLS3	ENSG00000102024	ENSG00000102024.18	6336.6	-0.0416787	0.26347	-0.158191	0.874306	0.999974
NA	ENSG00000269481	ENSG00000269481.1	16.7242	0.063891	0.40414	0.158091	0.874385	0.999974
LINC01465	ENSG00000221949	ENSG00000221949.6	52.7398	0.0470146	0.297412	0.158079	0.874395	0.999974
CRB2	ENSG00000148204	ENSG00000148204.12	118.185	-0.0615716	0.389524	-0.158069	0.874403	0.999974
MYH4	ENSG00000264424	ENSG00000264424.1	8.36409	0.072084	0.456095	0.158046	0.874421	0.999974
DHRS4	ENSG00000157326	ENSG00000157326.19	1105.27	0.0275167	0.174113	0.15804	0.874426	0.999974
TCEAL7	ENSG00000182916	ENSG00000182916.8	40.7385	-0.0485732	0.307402	-0.158012	0.874447	0.999974
ST3GAL6	ENSG00000064225	ENSG00000064225.12	97.4376	-0.0453099	0.286795	-0.157987	0.874467	0.999974
NA	ENSG00000236603	ENSG00000236603.2	28.9574	-0.0391902	0.248175	-0.157913	0.874525	0.999974
GMIP	ENSG00000089639	ENSG00000089639.11	3765.8	0.014958	0.0947353	0.157893	0.874541	0.999974
IL22RA2	ENSG00000164485	ENSG00000164485.15	59.4216	0.0883448	0.559787	0.157819	0.8746	0.999974
NA	ENSG00000286511	ENSG00000286511.1	70.8633	0.0450759	0.285707	0.15777	0.874638	0.999974
RPL7AP39	ENSG00000213385	ENSG00000213385.3	9.42393	0.0519069	0.329048	0.157749	0.874655	0.999974
NA	ENSG00000282221	ENSG00000282221.1	404.985	-0.0274762	0.174177	-0.157748	0.874655	0.999974
CDH6	ENSG00000113361	ENSG00000113361.13	12.3898	-0.0936511	0.593757	-0.157727	0.874672	0.999974
HTR1D	ENSG00000179546	ENSG00000179546.5	723.62	0.0857026	0.543548	0.157673	0.874715	0.999974
PRDM8	ENSG00000152784	ENSG00000152784.16	233.087	0.081929	0.520168	0.157505	0.874847	0.999974
NA	ENSG00000280135	ENSG00000280135.1	24.6998	0.0592711	0.376438	0.157452	0.874888	0.999974
NA	ENSG00000223756	ENSG00000223756.7	13.2842	-0.0788103	0.500579	-0.157438	0.8749	0.999974
CAPN15	ENSG00000103326	ENSG00000103326.12	9114.96	0.0180597	0.114861	0.157231	0.875063	0.999974
NA	ENSG00000265474	ENSG00000265474.1	9.09775	-0.0560463	0.356529	-0.1572	0.875087	0.999974
ALG10B	ENSG00000175548	ENSG00000175548.9	463.185	-0.0216965	0.138026	-0.157192	0.875093	0.999974
HSPA8	ENSG00000109971	ENSG00000109971.14	149900	0.0254932	0.16218	0.157191	0.875094	0.999974
CBFA2T3	ENSG00000129993	ENSG00000129993.15	588.699	0.055508	0.353254	0.157133	0.87514	0.999974
MFAP3	ENSG00000037749	ENSG00000037749.13	4950.48	-0.0116334	0.0740462	-0.15711	0.875158	0.999974
TLK1	ENSG00000198586	ENSG00000198586.14	6797.5	0.0161719	0.102942	0.157097	0.875168	0.999974
FDFT1	ENSG00000079459	ENSG00000079459.13	24375.1	0.0240224	0.153061	0.156947	0.875286	0.999974
LRBA	ENSG00000198589	ENSG00000198589.14	8682.93	0.0125928	0.0802543	0.156912	0.875314	0.999974
CALM2	ENSG00000143933	ENSG00000143933.19	83389.4	-0.0135759	0.086566	-0.156827	0.875381	0.999974
GRM4	ENSG00000124493	ENSG00000124493.14	7.82421	0.120483	0.768793	0.156716	0.875468	0.999974
NBPF26	ENSG00000273136	ENSG00000273136.7	275.714	0.0401338	0.256108	0.156706	0.875476	0.999974
TBRG4	ENSG00000136270	ENSG00000136270.14	5184.58	-0.0152601	0.0973932	-0.156685	0.875493	0.999974
NA	ENSG00000245112	ENSG00000245112.2	47.691	-0.0263538	0.168212	-0.15667	0.875505	0.999974
FGF14	ENSG00000102466	ENSG00000102466.16	15.2389	-0.0596716	0.380969	-0.156631	0.875536	0.999974
HEATR3	ENSG00000155393	ENSG00000155393.13	2304.61	-0.0201537	0.128751	-0.156533	0.875613	0.999974
CA14	ENSG00000118298	ENSG00000118298.12	50.9302	-0.0330788	0.211333	-0.156524	0.87562	0.999974
TAF1D	ENSG00000166012	ENSG00000166012.17	2578	-0.0194501	0.124272	-0.156512	0.875629	0.999974
BIN2	ENSG00000110934	ENSG00000110934.13	1042.91	0.023088	0.14756	0.156465	0.875666	0.999974
SUCLG2	ENSG00000172340	ENSG00000172340.15	22020.7	0.0184454	0.117915	0.156429	0.875695	0.999974
GNPTAB	ENSG00000111670	ENSG00000111670.16	9685.78	0.0179183	0.114553	0.156419	0.875703	0.999974
NA	ENSG00000253981	ENSG00000253981.5	17.255	-0.0683346	0.437181	-0.156307	0.875791	0.999974
CA9	ENSG00000107159	ENSG00000107159.13	175.848	0.0749403	0.479501	0.156288	0.875806	0.999974
NA	ENSG00000205361	ENSG00000205361.8	12.364	0.0981207	0.62837	0.156151	0.875914	0.999974
DSG2	ENSG00000046604	ENSG00000046604.14	124403	0.0190392	0.121935	0.156142	0.875921	0.999974
TM9SF2	ENSG00000125304	ENSG00000125304.10	54888.1	0.0112512	0.0720618	0.156132	0.875929	0.999974
NA	ENSG00000236833	ENSG00000236833.1	17.0195	0.142029	0.910264	0.156031	0.876009	0.999974
DERL2	ENSG00000072849	ENSG00000072849.11	3853.11	0.0144437	0.0926077	0.155967	0.876059	0.999974
PRKX	ENSG00000183943	ENSG00000183943.6	3226.73	-0.0165701	0.106324	-0.155845	0.876155	0.999974
DNAJC18	ENSG00000170464	ENSG00000170464.10	198.983	0.0293658	0.188507	0.155781	0.876206	0.999974
LY86-AS1	ENSG00000216863	ENSG00000216863.10	14.0722	0.0852548	0.547486	0.15572	0.876253	0.999974
CRMP1	ENSG00000072832	ENSG00000072832.15	52.8742	0.0329526	0.211744	0.155625	0.876329	0.999974
HPN	ENSG00000105707	ENSG00000105707.15	59.4101	-0.0913768	0.587406	-0.15556	0.87638	0.999974
BRI3BP	ENSG00000184992	ENSG00000184992.13	9341.07	-0.0138605	0.0891453	-0.155482	0.876441	0.999974
SPOP	ENSG00000121067	ENSG00000121067.19	4461.61	0.00965665	0.0621117	0.155472	0.876449	0.999974
SNX8	ENSG00000106266	ENSG00000106266.11	2405.17	-0.0240901	0.154958	-0.155463	0.876457	0.999974
NA	ENSG00000251301	ENSG00000251301.7	113.038	-0.0467475	0.30078	-0.155421	0.876489	0.999974
NA	ENSG00000240036	ENSG00000240036.4	14.5122	0.0655337	0.421816	0.155361	0.876537	0.999974
PPP2R5A	ENSG00000066027	ENSG00000066027.12	13682	0.0178767	0.115074	0.15535	0.876546	0.999974
RILPL1	ENSG00000188026	ENSG00000188026.13	89.4464	-0.0369502	0.237913	-0.155309	0.876577	0.999974
LRRC23	ENSG00000010626	ENSG00000010626.15	202.792	-0.0346597	0.22325	-0.155251	0.876623	0.999974
IL36RN	ENSG00000136695	ENSG00000136695.15	77.4833	-0.157294	1.0141	-0.155107	0.876737	0.999974
ERGIC3	ENSG00000125991	ENSG00000125991.20	16677.2	-0.016412	0.105902	-0.154974	0.876842	0.999974
TMEM43	ENSG00000170876	ENSG00000170876.8	3469.03	-0.0210102	0.135577	-0.154969	0.876846	0.999974
CDKN1B	ENSG00000111276	ENSG00000111276.12	5128.57	0.0225577	0.145576	0.154955	0.876857	0.999974
NCLN	ENSG00000125912	ENSG00000125912.11	10383.4	-0.0203967	0.131653	-0.154927	0.876879	0.999974
ANXA13	ENSG00000104537	ENSG00000104537.17	1625.87	-0.0415157	0.267976	-0.154923	0.876882	0.999974
FAM110A	ENSG00000125898	ENSG00000125898.13	791.568	0.0219501	0.141749	0.154852	0.876938	0.999974
DHDH	ENSG00000104808	ENSG00000104808.8	17.2247	0.0834752	0.539087	0.154846	0.876943	0.999974
EXD3	ENSG00000187609	ENSG00000187609.16	1951.9	0.0231746	0.149683	0.154824	0.87696	0.999974
NA	ENSG00000272141	ENSG00000272141.1	1013.22	0.0359188	0.232001	0.154822	0.876962	0.999974
NA	ENSG00000253669	ENSG00000253669.4	227.544	-0.0398791	0.257648	-0.154781	0.876994	0.999974
CEP70	ENSG00000114107	ENSG00000114107.9	1784.21	-0.0196228	0.126893	-0.15464	0.877105	0.999974
KCNJ8	ENSG00000121361	ENSG00000121361.5	30.0451	0.067632	0.437631	0.154541	0.877183	0.999974
ETFA	ENSG00000140374	ENSG00000140374.16	20793.4	0.0156178	0.101091	0.154493	0.877221	0.999974
CAMSAP1	ENSG00000130559	ENSG00000130559.19	1963.81	0.0254038	0.164455	0.154473	0.877237	0.999974
PDC-AS1	ENSG00000229739	ENSG00000229739.4	13.7755	-0.0711712	0.461209	-0.154314	0.877362	0.999974
GP9	ENSG00000169704	ENSG00000169704.5	17.1645	0.0816442	0.52916	0.15429	0.877381	0.999974
CHAD	ENSG00000136457	ENSG00000136457.10	305.345	-0.0818321	0.530424	-0.154277	0.877392	0.999974
PSMG3-AS1	ENSG00000230487	ENSG00000230487.8	359.507	0.0297708	0.192982	0.154267	0.877399	0.999974
MFSD2A	ENSG00000168389	ENSG00000168389.18	3667.23	0.031466	0.204024	0.154227	0.877431	0.999974
NA	ENSG00000286602	ENSG00000286602.1	9.79614	0.0758236	0.491911	0.154141	0.877499	0.999974
ENDOV	ENSG00000173818	ENSG00000173818.17	568.125	-0.0227529	0.14767	-0.15408	0.877547	0.999974
YRDC	ENSG00000196449	ENSG00000196449.4	1293.19	0.0242497	0.157442	0.154022	0.877592	0.999974
S100P	ENSG00000163993	ENSG00000163993.7	50872.1	-0.0181966	0.118155	-0.154006	0.877605	0.999974
NFAM1	ENSG00000235568	ENSG00000235568.7	550.625	-0.0559193	0.36339	-0.153882	0.877703	0.999974
PRRX2	ENSG00000167157	ENSG00000167157.11	120.319	-0.0552692	0.359339	-0.153808	0.877761	0.999974
RASSF2	ENSG00000101265	ENSG00000101265.16	1525.88	-0.0441805	0.287249	-0.153806	0.877763	0.999974
GTF2IRD2B	ENSG00000174428	ENSG00000174428.18	270.69	-0.0189948	0.123548	-0.153744	0.877812	0.999974
MYRFL	ENSG00000166268	ENSG00000166268.11	1470.92	-0.0804306	0.523226	-0.153721	0.87783	0.999974
CCDC192	ENSG00000230561	ENSG00000230561.6	23.6717	0.0556881	0.362287	0.153712	0.877836	0.999974
NA	ENSG00000269176	ENSG00000269176.2	42.5308	0.0292258	0.190383	0.153511	0.877996	0.999974
ZC3H7B	ENSG00000100403	ENSG00000100403.12	7768.96	0.00949031	0.0618479	0.153446	0.878047	0.999974
PRAP1	ENSG00000165828	ENSG00000165828.15	130.253	-0.0734685	0.478879	-0.153418	0.878069	0.999974
MYBPC3	ENSG00000134571	ENSG00000134571.11	24.9275	-0.0685037	0.4467	-0.153355	0.878118	0.999974
ZNF667-AS1	ENSG00000166770	ENSG00000166770.11	42.5815	0.0526911	0.343805	0.153259	0.878194	0.999974
ULBP3	ENSG00000131019	ENSG00000131019.11	230.719	-0.0347891	0.227004	-0.153253	0.878199	0.999974
BRINP3	ENSG00000162670	ENSG00000162670.11	271.827	0.180717	1.17935	0.153235	0.878213	0.999974
NA	ENSG00000283633	ENSG00000283633.1	7.41298	0.100622	0.656822	0.153195	0.878244	0.999974
CFAP43	ENSG00000197748	ENSG00000197748.13	21.839	-0.0395635	0.258824	-0.152859	0.87851	0.999974
SLC25A37	ENSG00000147454	ENSG00000147454.14	7322.66	0.036283	0.237365	0.152858	0.878511	0.999974
SEL1L3	ENSG00000091490	ENSG00000091490.11	28850.8	0.0121218	0.0793099	0.152841	0.878524	0.999974
PRKAR2A-AS1	ENSG00000224424	ENSG00000224424.8	78.9739	0.0306417	0.200558	0.152782	0.87857	0.999974
UPRT	ENSG00000094841	ENSG00000094841.14	924.008	0.0169948	0.111243	0.152771	0.878579	0.999974
CREB3L1	ENSG00000157613	ENSG00000157613.11	21113.2	0.0190289	0.124561	0.152767	0.878582	0.999974
PPM1H	ENSG00000111110	ENSG00000111110.12	1292.87	0.0253781	0.16624	0.152659	0.878667	0.999974
ATP5MK	ENSG00000173915	ENSG00000173915.16	12701.2	0.0163545	0.107205	0.152554	0.87875	0.999974
FBLN1	ENSG00000077942	ENSG00000077942.19	473.354	-0.0554881	0.363864	-0.152497	0.878795	0.999974
STAB1	ENSG00000010327	ENSG00000010327.10	1584.13	-0.0424854	0.278821	-0.152375	0.878891	0.999974
NA	ENSG00000286472	ENSG00000286472.1	9.84621	-0.0654082	0.429586	-0.152259	0.878983	0.999974
SEZ6L2	ENSG00000174938	ENSG00000174938.15	1668.7	0.030881	0.20289	0.152205	0.879025	0.999974
TTLL2	ENSG00000120440	ENSG00000120440.15	13.3125	-0.0701822	0.461217	-0.152167	0.879055	0.999974
TNNI2	ENSG00000130598	ENSG00000130598.16	18.6227	-0.0438545	0.288339	-0.152093	0.879113	0.999974
EVA1C	ENSG00000166979	ENSG00000166979.13	604.51	-0.0377997	0.248606	-0.152047	0.87915	0.999974
TMEM67	ENSG00000164953	ENSG00000164953.17	285.279	-0.0308978	0.203278	-0.151998	0.879188	0.999974
TOLLIP-DT	ENSG00000255153	ENSG00000255153.1	46.2731	-0.04201	0.276481	-0.151945	0.87923	0.999974
AGFG2	ENSG00000106351	ENSG00000106351.13	4162.24	0.0349889	0.230448	0.15183	0.879321	0.999974
MLLT10	ENSG00000078403	ENSG00000078403.17	1523.27	0.00769799	0.0507109	0.151801	0.879344	0.999974
HCK	ENSG00000101336	ENSG00000101336.18	1490.8	0.0443893	0.292504	0.151756	0.879379	0.999974
NDUFV2	ENSG00000178127	ENSG00000178127.13	22.161	-0.0355178	0.23405	-0.151753	0.879382	0.999974
LINC01806	ENSG00000227403	ENSG00000227403.2	191.827	-0.0172947	0.113989	-0.151723	0.879406	0.999974
RAD21-AS1	ENSG00000253327	ENSG00000253327.2	18.0801	0.0615889	0.406068	0.151671	0.879446	0.999974
USP8	ENSG00000138592	ENSG00000138592.14	6319.66	0.0105235	0.0693891	0.15166	0.879455	0.999974
EIF2AK4	ENSG00000128829	ENSG00000128829.12	3528.61	0.0139603	0.092066	0.151634	0.879476	0.999974
FSBP	ENSG00000265817	ENSG00000265817.4	117.837	0.0332166	0.219071	0.151625	0.879483	0.999974
NA	ENSG00000198406	ENSG00000198406.7	120.456	0.0299854	0.197899	0.151519	0.879566	0.999974
NA	ENSG00000279539	ENSG00000279539.1	38.8367	-0.0327505	0.216163	-0.151508	0.879575	0.999974
NA	ENSG00000279207	ENSG00000279207.1	430.421	0.018276	0.120637	0.151496	0.879584	0.999974
NOTCH2	ENSG00000134250	ENSG00000134250.20	5963.33	0.0195074	0.12887	0.151373	0.879682	0.999974
TMEM19	ENSG00000139291	ENSG00000139291.14	3818.35	-0.0130834	0.0864406	-0.151357	0.879694	0.999974
LDAH	ENSG00000118961	ENSG00000118961.15	2588.3	-0.0120949	0.0799206	-0.151336	0.879711	0.999974
HTRA2	ENSG00000115317	ENSG00000115317.12	867.356	0.0145641	0.0962993	0.151238	0.879788	0.999974
TMEM186	ENSG00000184857	ENSG00000184857.8	679.562	0.0163337	0.108059	0.151156	0.879853	0.999974
MANCR	ENSG00000231298	ENSG00000231298.7	227.787	0.0674206	0.446046	0.151152	0.879856	0.999974
BACE1	ENSG00000186318	ENSG00000186318.18	602.866	0.0226113	0.149616	0.151129	0.879874	0.999974
EPHB1	ENSG00000154928	ENSG00000154928.19	290.522	-0.0738452	0.489206	-0.150949	0.880016	0.999974
SNUPN	ENSG00000169371	ENSG00000169371.14	808.391	0.0139696	0.0925868	0.150881	0.880069	0.999974
AP1G2	ENSG00000213983	ENSG00000213983.12	2453.73	-0.0136315	0.0904631	-0.150686	0.880224	0.999974
LMNTD2-AS1	ENSG00000254815	ENSG00000254815.6	327.248	-0.0480237	0.318734	-0.15067	0.880236	0.999974
TMEM165	ENSG00000134851	ENSG00000134851.13	14656.6	-0.0284068	0.188607	-0.150614	0.88028	0.999974
NA	ENSG00000224367	ENSG00000224367.6	22.1773	-0.0754347	0.501155	-0.150522	0.880353	0.999974
NA	ENSG00000243742	ENSG00000243742.5	43.7224	-0.0839498	0.558018	-0.150443	0.880415	0.999974
NA	ENSG00000153113	ENSG00000153113.24	54605.5	-0.0149195	0.0991923	-0.15041	0.880441	0.999974
SHKBP1	ENSG00000160410	ENSG00000160410.15	5882.51	0.0134699	0.0895672	0.150389	0.880458	0.999974
NSD2	ENSG00000109685	ENSG00000109685.19	8630.17	-0.0196009	0.130361	-0.150359	0.880481	0.999974
YDJC	ENSG00000161179	ENSG00000161179.14	1308.33	0.013934	0.0927072	0.150302	0.880527	0.999974
S100A10	ENSG00000197747	ENSG00000197747.9	97229.4	0.0184053	0.122512	0.150233	0.880581	0.999974
ZNF529-AS1	ENSG00000233527	ENSG00000233527.9	102.774	-0.0273677	0.182258	-0.150159	0.880639	0.999974
RHD	ENSG00000187010	ENSG00000187010.21	12.8485	-0.0576717	0.384146	-0.15013	0.880662	0.999974
NA	ENSG00000273107	ENSG00000273107.1	8.30042	-0.0767386	0.511313	-0.150081	0.8807	0.999974
RESF1	ENSG00000174718	ENSG00000174718.12	8437.09	0.0279076	0.185984	0.150054	0.880722	0.999974
TCEAL1	ENSG00000172465	ENSG00000172465.14	428.465	0.0279869	0.186554	0.15002	0.880748	0.999974
EIF3G	ENSG00000130811	ENSG00000130811.12	5330.43	-0.0138746	0.0924902	-0.150011	0.880756	0.999974
NA	ENSG00000270083	ENSG00000270083.1	9.20352	-0.0726522	0.484843	-0.149847	0.880885	0.999974
NA	ENSG00000259370	ENSG00000259370.2	153.046	-0.0279999	0.186873	-0.149834	0.880896	0.999974
MIR3124	ENSG00000264500	ENSG00000264500.1	18.1492	-0.0612171	0.408707	-0.149782	0.880936	0.999974
PCSK5	ENSG00000099139	ENSG00000099139.14	5348.25	0.0363809	0.242938	0.149754	0.880959	0.999974
NA	ENSG00000228305	ENSG00000228305.2	41.8709	-0.0440042	0.294063	-0.149642	0.881047	0.999974
LEO1	ENSG00000166477	ENSG00000166477.13	4440.2	-0.0145345	0.0972615	-0.149437	0.881209	0.999974
INSC	ENSG00000188487	ENSG00000188487.12	2357.55	-0.0793831	0.531461	-0.149368	0.881263	0.999974
DYNC2I1	ENSG00000126870	ENSG00000126870.16	1702.13	-0.0171376	0.114736	-0.149366	0.881265	0.999974
NA	ENSG00000280097	ENSG00000280097.1	6.3018	-0.080906	0.541995	-0.149274	0.881337	0.999974
PPFIBP1	ENSG00000110841	ENSG00000110841.14	1906.58	0.0239177	0.160234	0.149267	0.881343	0.999974
NA	ENSG00000258311	ENSG00000258311.5	114.968	0.037173	0.249085	0.149238	0.881366	0.999974
CDO1	ENSG00000129596	ENSG00000129596.5	8.25509	0.0820387	0.549911	0.149185	0.881407	0.999974
ARPIN	ENSG00000242498	ENSG00000242498.8	4341.3	0.0235067	0.157644	0.149112	0.881465	0.999974
MOXD1	ENSG00000079931	ENSG00000079931.15	69.2814	0.061251	0.4108	0.149102	0.881473	0.999974
SLC25A35	ENSG00000125434	ENSG00000125434.11	460.867	0.0277784	0.186313	0.149095	0.881479	0.999974
CEPT1	ENSG00000134255	ENSG00000134255.14	2825.46	0.0105324	0.0706648	0.149048	0.881516	0.999974
ZHX3	ENSG00000174306	ENSG00000174306.22	2331.35	0.0112724	0.0756735	0.148961	0.881584	0.999974
DAO	ENSG00000110887	ENSG00000110887.8	131.573	-0.0784175	0.526862	-0.148839	0.881681	0.999974
VTI1A	ENSG00000151532	ENSG00000151532.14	2949.11	0.0103095	0.0692668	0.148837	0.881682	0.999974
NA	ENSG00000256464	ENSG00000256464.1	11.5917	-0.0568092	0.382214	-0.148632	0.881844	0.999974
MRPS17	ENSG00000239789	ENSG00000239789.6	427.091	-0.0199423	0.134183	-0.14862	0.881853	0.999974
FAM156A	ENSG00000268350	ENSG00000268350.8	11.6313	-0.0612674	0.412335	-0.148587	0.88188	0.999974
CAP1	ENSG00000131236	ENSG00000131236.18	105001	-0.0133078	0.0895741	-0.148567	0.881895	0.999974
MDH2	ENSG00000146701	ENSG00000146701.12	19122.2	-0.0138143	0.0929862	-0.148563	0.881899	0.999974
AQP3	ENSG00000165272	ENSG00000165272.16	1034.76	0.0553894	0.372867	0.14855	0.881909	0.999974
MIR4635	ENSG00000263834	ENSG00000263834.1	6.83089	-0.0754109	0.507673	-0.148542	0.881915	0.999974
SLC45A3	ENSG00000158715	ENSG00000158715.6	2859.47	-0.0303194	0.204256	-0.148439	0.881997	0.999974
DGKA	ENSG00000065357	ENSG00000065357.20	7537.95	0.0144096	0.0970789	0.148432	0.882002	0.999974
RYR2	ENSG00000198626	ENSG00000198626.17	44.2717	0.0606607	0.408719	0.148416	0.882014	0.999974
NA	ENSG00000287692	ENSG00000287692.1	106.515	0.0540785	0.364373	0.148415	0.882015	0.999974
IGLVI-70	ENSG00000253239	ENSG00000253239.1	6.14188	-0.110741	0.746296	-0.148387	0.882038	0.999974
HSF5	ENSG00000176160	ENSG00000176160.11	7.41321	0.104101	0.701571	0.148383	0.882041	0.999974
PWWP3B	ENSG00000157502	ENSG00000157502.13	4.48677	-0.24794	1.67222	-0.14827	0.882129	0.999974
PET117	ENSG00000232838	ENSG00000232838.4	93.6634	0.0242088	0.163394	0.148162	0.882215	0.999974
PLEKHG2	ENSG00000090924	ENSG00000090924.15	1346.77	-0.0431787	0.291503	-0.148124	0.882245	0.999974
NA	ENSG00000286912	ENSG00000286912.1	92.3987	-0.0218536	0.147536	-0.148123	0.882245	0.999974
NA	ENSG00000269646	ENSG00000269646.1	11.5019	-0.0601379	0.406049	-0.148105	0.88226	0.999974
PLS1	ENSG00000120756	ENSG00000120756.13	111970	0.0215344	0.145415	0.148089	0.882272	0.999974
NMU	ENSG00000109255	ENSG00000109255.11	226.859	0.0500395	0.33803	0.148033	0.882317	0.999974
NA	ENSG00000246451	ENSG00000246451.2	82.6478	0.0262672	0.177509	0.147976	0.882361	0.999974
B3GNT3	ENSG00000179913	ENSG00000179913.11	20453.4	-0.0162335	0.109793	-0.147856	0.882457	0.999974
NA	ENSG00000273151	ENSG00000273151.1	423.51	0.0227521	0.15394	0.147799	0.882502	0.999974
COPA	ENSG00000122218	ENSG00000122218.16	25552.5	-0.00999925	0.0676607	-0.147785	0.882512	0.999974
INTS3	ENSG00000143624	ENSG00000143624.14	3890.82	-0.0151619	0.102605	-0.14777	0.882524	0.999974
KCNG2	ENSG00000178342	ENSG00000178342.4	7.7079	0.0532143	0.360246	0.147716	0.882567	0.999974
LINC01703	ENSG00000225518	ENSG00000225518.3	15.522	-0.0620281	0.420044	-0.14767	0.882603	0.999974
CBLIF	ENSG00000134812	ENSG00000134812.8	34.88	-0.0967265	0.655408	-0.147582	0.882672	0.999974
NA	ENSG00000237643	ENSG00000237643.2	2276.62	-0.0386316	0.261818	-0.147551	0.882697	0.999974
STAG1	ENSG00000118007	ENSG00000118007.13	4900.67	-0.0170095	0.115282	-0.147547	0.8827	0.999974
ARHGAP11B-DT	ENSG00000247728	ENSG00000247728.2	5.50478	0.0693782	0.470259	0.147532	0.882712	0.999974
SH2D6	ENSG00000152292	ENSG00000152292.17	121.987	-0.0843455	0.571788	-0.147512	0.882728	0.999974
NA	ENSG00000286242	ENSG00000286242.1	7.94484	-0.0744186	0.504819	-0.147416	0.882803	0.999974
SOX17	ENSG00000164736	ENSG00000164736.6	35.5316	0.0690556	0.468713	0.14733	0.882871	0.999974
NA	ENSG00000234936	ENSG00000234936.1	9.78471	0.0500949	0.340039	0.147321	0.882878	0.999974
IFT70A	ENSG00000197557	ENSG00000197557.7	988.173	-0.0229091	0.155533	-0.147294	0.8829	0.999974
MARVELD3	ENSG00000140832	ENSG00000140832.11	9650.79	0.0313893	0.213136	0.147274	0.882916	0.999974
LINC00861	ENSG00000245164	ENSG00000245164.8	104.014	0.0550232	0.373627	0.147268	0.882921	0.999974
CAVIN2	ENSG00000168497	ENSG00000168497.5	176.507	-0.0487912	0.331326	-0.14726	0.882927	0.999974
CPNE1	ENSG00000214078	ENSG00000214078.13	3535.77	-0.0247396	0.168044	-0.147221	0.882958	0.999974
SHISA8	ENSG00000234965	ENSG00000234965.3	12.3976	0.0880891	0.598484	0.147187	0.882984	0.999974
MSH4	ENSG00000057468	ENSG00000057468.7	6.17415	0.117394	0.797683	0.147169	0.882999	0.999974
NTRK3	ENSG00000140538	ENSG00000140538.16	9.72955	-0.117573	0.799233	-0.147107	0.883048	0.999974
USP35	ENSG00000118369	ENSG00000118369.13	554.838	-0.0296702	0.201696	-0.147104	0.88305	0.999974
DBN1	ENSG00000113758	ENSG00000113758.13	781.591	-0.0580003	0.394714	-0.146943	0.883177	0.999974
RNASE7	ENSG00000165799	ENSG00000165799.5	20.693	-0.0769315	0.523748	-0.146886	0.883222	0.999974
BCL11A	ENSG00000119866	ENSG00000119866.22	492.174	-0.0277225	0.18879	-0.146843	0.883256	0.999974
C8orf82	ENSG00000213563	ENSG00000213563.7	2117.65	-0.0173402	0.11812	-0.146801	0.883289	0.999974
NA	ENSG00000226363	ENSG00000226363.3	40.8908	-0.0535032	0.365043	-0.146567	0.883474	0.999974
MTND4P12	ENSG00000247627	ENSG00000247627.2	182.421	0.0519223	0.354412	0.146503	0.883525	0.999974
IDI1	ENSG00000067064	ENSG00000067064.12	10247.4	0.0192924	0.131709	0.146477	0.883545	0.999974
KIF13A	ENSG00000137177	ENSG00000137177.20	6452.67	-0.0193289	0.131959	-0.146476	0.883545	0.999974
CHKB	ENSG00000100288	ENSG00000100288.20	51.8742	0.0331171	0.226109	0.146465	0.883554	0.999974
PIGX	ENSG00000163964	ENSG00000163964.18	2694.67	-0.0128519	0.0877552	-0.146452	0.883565	0.999974
SYVN1	ENSG00000162298	ENSG00000162298.19	5636.04	-0.0175091	0.119676	-0.146304	0.883681	0.999974
FCRL2	ENSG00000132704	ENSG00000132704.16	275.186	-0.0561737	0.384114	-0.146242	0.88373	0.999974
NA	ENSG00000198237	ENSG00000198237.8	5.01655	-0.100365	0.686742	-0.146147	0.883806	0.999974
MIR4263	ENSG00000265321	ENSG00000265321.1	24.6746	-0.0278043	0.190295	-0.146112	0.883833	0.999974
ROMO1	ENSG00000125995	ENSG00000125995.16	5301.73	0.0182491	0.125056	0.145927	0.883979	0.999974
IRF7	ENSG00000185507	ENSG00000185507.21	2278.11	-0.0193743	0.132969	-0.145705	0.884154	0.999974
NA	ENSG00000272115	ENSG00000272115.1	14.7413	-0.0390955	0.268566	-0.145571	0.88426	0.999974
NA	ENSG00000099725	ENSG00000099725.14	242.064	0.0567291	0.389775	0.145543	0.884282	0.999974
PRMT9	ENSG00000164169	ENSG00000164169.13	907.689	0.0131775	0.0905789	0.145481	0.884331	0.999974
AVPR2	ENSG00000126895	ENSG00000126895.15	15.4384	-0.060712	0.417548	-0.145401	0.884394	0.999974
NA	ENSG00000280099	ENSG00000280099.1	43.1151	0.0339506	0.233588	0.145344	0.884439	0.999974
RBPMS	ENSG00000157110	ENSG00000157110.16	2903	0.0474766	0.326766	0.145292	0.88448	0.999974
TNFRSF13C	ENSG00000159958	ENSG00000159958.7	273.395	0.0704469	0.485195	0.145193	0.884559	0.999974
NA	ENSG00000237877	ENSG00000237877.7	34.7562	0.0287637	0.198127	0.145179	0.88457	0.999974
NA	ENSG00000267879	ENSG00000267879.2	10.7073	0.164649	1.13428	0.145158	0.884586	0.999974
DNAH12	ENSG00000174844	ENSG00000174844.14	24.1972	-0.0868249	0.598558	-0.145057	0.884666	0.999974
TPSAB1	ENSG00000172236	ENSG00000172236.18	611.234	-0.0567625	0.392009	-0.144799	0.88487	0.999974
TOE1	ENSG00000132773	ENSG00000132773.12	1283.8	0.0232992	0.160945	0.144765	0.884896	0.999974
MATN2	ENSG00000132561	ENSG00000132561.14	2386.15	0.0411656	0.284535	0.144677	0.884966	0.999974
TMEM119	ENSG00000183160	ENSG00000183160.9	289.502	-0.0442907	0.306509	-0.1445	0.885105	0.999974
IPP	ENSG00000197429	ENSG00000197429.11	1746.82	0.0134106	0.0928321	0.144461	0.885136	0.999974
VIPR2	ENSG00000106018	ENSG00000106018.14	10.9314	-0.0692594	0.479735	-0.14437	0.885208	0.999974
EMC7	ENSG00000134153	ENSG00000134153.10	5728.63	-0.0104025	0.072057	-0.144365	0.885212	0.999974
MAPRE1	ENSG00000101367	ENSG00000101367.9	11927.4	0.00920701	0.0638094	0.144289	0.885272	0.999974
FMNL1	ENSG00000184922	ENSG00000184922.14	1024.68	-0.0417841	0.289824	-0.144171	0.885366	0.999974
ZEB1-AS1	ENSG00000237036	ENSG00000237036.5	68.4439	-0.03402	0.236082	-0.144102	0.88542	0.999974
CPLX1	ENSG00000168993	ENSG00000168993.15	227.341	-0.0400439	0.278001	-0.144042	0.885467	0.999974
S100A5	ENSG00000196420	ENSG00000196420.7	14.1621	0.0487488	0.338692	0.143933	0.885554	0.999974
LINC00863	ENSG00000224914	ENSG00000224914.4	346.939	0.0303551	0.210915	0.143921	0.885562	0.999974
TCF25	ENSG00000141002	ENSG00000141002.20	7406.8	-0.00715595	0.0497306	-0.143894	0.885584	0.999974
NA	ENSG00000235192	ENSG00000235192.1	29.045	0.0524467	0.364499	0.143887	0.88559	0.999974
PPP2R1B	ENSG00000137713	ENSG00000137713.16	8037.72	0.0154312	0.107291	0.143825	0.885638	0.999974
STEAP1	ENSG00000164647	ENSG00000164647.9	2142.3	-0.0206528	0.143599	-0.143823	0.885641	0.999974
CD19	ENSG00000177455	ENSG00000177455.15	366.039	-0.0819051	0.569509	-0.143817	0.885645	0.999974
ZNF878	ENSG00000257446	ENSG00000257446.4	12.9834	0.0592238	0.412081	0.143719	0.885723	0.999974
NLGN4X	ENSG00000146938	ENSG00000146938.16	25.9996	0.0796889	0.554522	0.143707	0.885732	0.999974
SERTM2	ENSG00000260802	ENSG00000260802.1	6.76746	0.168137	1.1703	0.14367	0.885761	0.999974
PLXDC1	ENSG00000161381	ENSG00000161381.14	101.511	-0.0393254	0.273844	-0.143605	0.885812	0.999974
ZCWPW2	ENSG00000206559	ENSG00000206559.8	22.5398	-0.0410115	0.28564	-0.143578	0.885834	0.999974
IL17REL	ENSG00000188263	ENSG00000188263.10	2426.68	-0.0782661	0.545251	-0.143541	0.885863	0.999974
SLF2	ENSG00000119906	ENSG00000119906.13	2440.99	0.0139233	0.0970205	0.143509	0.885888	0.999974
SAP30-DT	ENSG00000272870	ENSG00000272870.3	56.7067	-0.0255964	0.178364	-0.143507	0.88589	0.999974
NUP50-DT	ENSG00000226328	ENSG00000226328.7	545.039	-0.0378347	0.263893	-0.143372	0.885997	0.999974
UXT-AS1	ENSG00000267064	ENSG00000267064.2	37.5634	0.0313874	0.218986	0.14333	0.886029	0.999974
NA	ENSG00000224099	ENSG00000224099.2	9.71434	0.100706	0.702681	0.143316	0.88604	0.999974
FAM174B	ENSG00000185442	ENSG00000185442.13	1311.69	-0.0455638	0.317952	-0.143304	0.88605	0.999974
ERP29	ENSG00000089248	ENSG00000089248.7	12389.3	-0.0115729	0.0807632	-0.143295	0.886058	0.999974
TLR8	ENSG00000101916	ENSG00000101916.12	365.136	-0.0560519	0.391172	-0.143292	0.88606	0.999974
BCL2L1	ENSG00000171552	ENSG00000171552.14	9501.42	-0.0204844	0.142978	-0.143269	0.886078	0.999974
PKN2	ENSG00000065243	ENSG00000065243.20	12073.9	-0.0141761	0.0989595	-0.143252	0.886091	0.999974
PRDM2	ENSG00000116731	ENSG00000116731.22	3774.18	-0.0088465	0.0617886	-0.143174	0.886153	0.999974
IL1RAP	ENSG00000196083	ENSG00000196083.10	1262.64	0.0536131	0.374503	0.143158	0.886165	0.999974
SECISBP2L	ENSG00000138593	ENSG00000138593.9	6883.44	0.0185719	0.129775	0.143109	0.886204	0.999974
UQCR10	ENSG00000184076	ENSG00000184076.13	4918.36	0.0218426	0.15267	0.143071	0.886234	0.999974
BCAS2	ENSG00000116752	ENSG00000116752.6	3185.98	0.00938812	0.0656738	0.142951	0.886329	0.999974
C8G	ENSG00000176919	ENSG00000176919.13	648.797	-0.0634031	0.443532	-0.14295	0.886329	0.999974
NA	ENSG00000273329	ENSG00000273329.1	87.5104	-0.0321248	0.224737	-0.142944	0.886334	0.999974
SLC7A11-AS1	ENSG00000250033	ENSG00000250033.5	26.6864	-0.100619	0.704425	-0.142838	0.886418	0.999974
CHMP6	ENSG00000176108	ENSG00000176108.9	1544.5	-0.0115182	0.0806566	-0.142805	0.886444	0.999974
SARS1	ENSG00000031698	ENSG00000031698.13	10395.8	0.0120151	0.0841511	0.14278	0.886464	0.999974
ZNF749	ENSG00000186230	ENSG00000186230.7	198.007	-0.0196279	0.137566	-0.14268	0.886543	0.999974
NKX3-1	ENSG00000167034	ENSG00000167034.10	149.95	0.0624035	0.437467	0.142647	0.886569	0.999974
ANO2	ENSG00000047617	ENSG00000047617.16	74.3149	-0.070432	0.49378	-0.142638	0.886576	0.999974
OCIAD2	ENSG00000145247	ENSG00000145247.12	10929.4	0.0194834	0.136683	0.142544	0.88665	0.999974
SLC22A15	ENSG00000163393	ENSG00000163393.13	288.687	0.0369669	0.259348	0.142538	0.886655	0.999974
EEF1D	ENSG00000104529	ENSG00000104529.18	3208.48	-0.00945688	0.0663699	-0.142487	0.886695	0.999974
SOX4	ENSG00000124766	ENSG00000124766.7	3608.01	-0.0195122	0.13695	-0.142477	0.886703	0.999974
MALT1	ENSG00000172175	ENSG00000172175.15	3634.5	-0.0237595	0.167038	-0.142241	0.88689	0.999974
LRFN3	ENSG00000126243	ENSG00000126243.9	1102.92	0.0169068	0.11891	0.142181	0.886937	0.999974
SYT8	ENSG00000149043	ENSG00000149043.16	136.36	-0.0414382	0.291721	-0.142047	0.887043	0.999974
ATP6V1C1	ENSG00000155097	ENSG00000155097.12	4669.9	0.00791823	0.0557688	0.141983	0.887093	0.999974
NA	ENSG00000255224	ENSG00000255224.1	41.4361	0.0261454	0.184211	0.141932	0.887133	0.999974
NA	ENSG00000259562	ENSG00000259562.2	10.7603	0.0433392	0.305761	0.141742	0.887284	0.999974
NA	ENSG00000213856	ENSG00000213856.3	11.5984	0.0524228	0.369958	0.141699	0.887317	0.999974
ZNF430	ENSG00000118620	ENSG00000118620.13	569.365	-0.0151445	0.106926	-0.141635	0.887368	0.999974
EIF3J-DT	ENSG00000179523	ENSG00000179523.5	279.944	0.0181231	0.127973	0.141616	0.887383	0.999974
STIM1-AS1	ENSG00000228661	ENSG00000228661.1	9.47843	-0.0664239	0.469134	-0.141588	0.887405	0.999974
DENND4A	ENSG00000174485	ENSG00000174485.16	2172.36	0.0141481	0.0999735	0.141519	0.88746	0.999974
NA	ENSG00000283403	ENSG00000283403.1	12.3868	0.0877001	0.619791	0.1415	0.887475	0.999974
NA	ENSG00000280347	ENSG00000280347.1	240.964	0.016555	0.117075	0.141405	0.88755	0.999974
CDH2	ENSG00000170558	ENSG00000170558.10	12.8822	-0.0825745	0.583975	-0.141401	0.887553	0.999974
RAP1GDS1	ENSG00000138698	ENSG00000138698.15	3368.03	-0.0132484	0.0937127	-0.141372	0.887576	0.999974
LINC01366	ENSG00000235172	ENSG00000235172.8	7.99257	0.07564	0.535157	0.141342	0.8876	0.999974
HNRNPA3P10	ENSG00000257851	ENSG00000257851.2	7.45422	0.0517739	0.366477	0.141275	0.887653	0.999974
CLCA2	ENSG00000137975	ENSG00000137975.8	101.439	0.0871517	0.617449	0.141148	0.887753	0.999974
GFM2	ENSG00000164347	ENSG00000164347.18	3007.91	-0.0106617	0.0755382	-0.141143	0.887757	0.999974
RHBDF1	ENSG00000007384	ENSG00000007384.15	4485.16	0.017694	0.125371	0.141133	0.887765	0.999974
STRIP1	ENSG00000143093	ENSG00000143093.15	3127.95	-0.0114326	0.0810389	-0.141075	0.88781	0.999974
NA	ENSG00000253954	ENSG00000253954.3	17.7633	0.0559628	0.396688	0.141075	0.887811	0.999974
CCDC186	ENSG00000165813	ENSG00000165813.20	10936.4	-0.0147132	0.104327	-0.14103	0.887846	0.999974
MFSD12	ENSG00000161091	ENSG00000161091.14	2341.12	-0.0333932	0.236906	-0.140955	0.887905	0.999974
PHC2	ENSG00000134686	ENSG00000134686.19	6371.06	0.0201385	0.142893	0.140934	0.887922	0.999974
LRRC69	ENSG00000214954	ENSG00000214954.8	21.9982	-0.0350352	0.248634	-0.140911	0.887941	0.999974
PKDREJ	ENSG00000130943	ENSG00000130943.7	226.393	-0.0409831	0.290856	-0.140905	0.887945	0.999974
LINC00852	ENSG00000231177	ENSG00000231177.4	29.8043	0.0394983	0.280435	0.140847	0.887991	0.999974
UBALD1	ENSG00000153443	ENSG00000153443.13	1006.36	0.0141834	0.100847	0.140643	0.888152	0.999974
NA	ENSG00000278949	ENSG00000278949.1	14.1682	-0.0438039	0.311723	-0.140522	0.888248	0.999974
SOCS3	ENSG00000184557	ENSG00000184557.4	6899.36	0.0691047	0.491828	0.140506	0.88826	0.999974
ZNF287	ENSG00000141040	ENSG00000141040.15	252.423	0.0205589	0.146342	0.140485	0.888277	0.999974
WDR45	ENSG00000196998	ENSG00000196998.19	1409.02	-0.014197	0.101074	-0.140462	0.888295	0.999974
SDHAF1	ENSG00000205138	ENSG00000205138.4	1050.79	0.0172525	0.122904	0.140373	0.888365	0.999974
VNN2	ENSG00000112303	ENSG00000112303.14	1363.29	0.0689486	0.491523	0.140275	0.888442	0.999974
NA	ENSG00000177822	ENSG00000177822.8	9.63588	0.166857	1.1898	0.140239	0.888471	0.999974
TM4SF20	ENSG00000168955	ENSG00000168955.4	10817.6	0.0874183	0.623385	0.140232	0.888477	0.999974
DENND1A	ENSG00000119522	ENSG00000119522.16	5299.37	-0.0140249	0.100055	-0.140171	0.888525	0.999974
GLB1	ENSG00000170266	ENSG00000170266.16	13692.4	-0.0184319	0.131511	-0.140154	0.888538	0.999974
SNX25P1	ENSG00000236809	ENSG00000236809.2	50.0036	-0.0396704	0.283105	-0.140126	0.888561	0.999974
NA	ENSG00000232871	ENSG00000232871.8	123.406	0.0654053	0.466948	0.14007	0.888605	0.999974
CNTROB	ENSG00000170037	ENSG00000170037.14	1590.33	0.0133149	0.09512	0.13998	0.888676	0.999974
LOC114841035	ENSG00000286264	ENSG00000286264.2	30.3538	0.0414481	0.296136	0.139963	0.888689	0.999974
CGN	ENSG00000143375	ENSG00000143375.15	32792.7	0.0281247	0.201041	0.139895	0.888743	0.999974
IDNK	ENSG00000148057	ENSG00000148057.16	592.693	-0.0187057	0.13374	-0.139866	0.888766	0.999974
GALM	ENSG00000143891	ENSG00000143891.17	7727.51	-0.0169217	0.121093	-0.139741	0.888865	0.999974
UBE4B	ENSG00000130939	ENSG00000130939.20	4672.67	-0.00829292	0.0593573	-0.139712	0.888888	0.999974
B4GALT6	ENSG00000118276	ENSG00000118276.12	697.438	0.0237181	0.169778	0.1397	0.888897	0.999974
FOXE3	ENSG00000186790	ENSG00000186790.6	11.3223	-0.0489463	0.350411	-0.139683	0.888911	0.999974
NA	ENSG00000189136	ENSG00000189136.9	33.4235	0.0407782	0.292015	0.139644	0.888941	0.999974
ZNF831	ENSG00000124203	ENSG00000124203.7	120.328	-0.0330239	0.236593	-0.139581	0.888991	0.999974
FMO3	ENSG00000007933	ENSG00000007933.13	9.56607	0.0752408	0.539146	0.139556	0.889011	0.999974
NA	ENSG00000247735	ENSG00000247735.2	31.7791	0.0387747	0.277845	0.139555	0.889011	0.999974
REEP6	ENSG00000115255	ENSG00000115255.12	451.683	0.0383974	0.275179	0.139536	0.889027	0.999974
NEIL1	ENSG00000140398	ENSG00000140398.14	693.799	-0.022812	0.163541	-0.139488	0.889065	0.999974
DDX50	ENSG00000107625	ENSG00000107625.14	2396.74	0.0114551	0.0822192	0.139324	0.889194	0.999974
NA	ENSG00000219159	ENSG00000219159.4	147.922	0.0636789	0.457104	0.139309	0.889206	0.999974
SLC12A8	ENSG00000221955	ENSG00000221955.11	1196.43	-0.0239736	0.172173	-0.139241	0.88926	0.999974
LINC01123	ENSG00000204588	ENSG00000204588.5	188.87	-0.0233732	0.167933	-0.139182	0.889307	0.999974
NA	ENSG00000219682	ENSG00000219682.4	12.0883	-0.0586893	0.421984	-0.139079	0.889387	0.999974
PIGB	ENSG00000069943	ENSG00000069943.10	1302	-0.0146184	0.105112	-0.139075	0.889391	0.999974
STARD3NL	ENSG00000010270	ENSG00000010270.14	2606.5	-0.0116614	0.0838653	-0.139049	0.889411	0.999974
RGMA	ENSG00000182175	ENSG00000182175.14	115.093	0.0684551	0.492329	0.139043	0.889416	0.999974
CD44	ENSG00000026508	ENSG00000026508.20	21850.3	-0.0436974	0.31457	-0.138912	0.88952	0.999974
FAM193B-DT	ENSG00000272459	ENSG00000272459.1	13.8946	0.0643502	0.463356	0.138879	0.889546	0.999974
LRRC43	ENSG00000158113	ENSG00000158113.13	14.6873	-0.0438235	0.315629	-0.138845	0.889573	0.999974
ZNF710-AS1	ENSG00000259291	ENSG00000259291.2	248.52	-0.0202147	0.145603	-0.138834	0.889581	0.999974
NA	ENSG00000255046	ENSG00000255046.1	16.3902	0.055481	0.39975	0.138789	0.889617	0.999974
NORAD	ENSG00000260032	ENSG00000260032.2	30813.4	0.00782619	0.0565507	0.138392	0.88993	0.999974
ANTKMT	ENSG00000103254	ENSG00000103254.10	1136.1	-0.0125373	0.0906461	-0.138311	0.889995	0.999974
SPATA9	ENSG00000145757	ENSG00000145757.16	13.4112	0.0458435	0.331567	0.138263	0.890032	0.999974
GIMAP5	ENSG00000196329	ENSG00000196329.12	67.5206	0.0331816	0.240048	0.138229	0.890059	0.999974
LINC02739	ENSG00000255008	ENSG00000255008.3	7.09804	0.0991161	0.717223	0.138194	0.890087	0.999974
NA	ENSG00000213885	ENSG00000213885.4	16.6696	-0.0421419	0.304949	-0.138194	0.890087	0.999974
ERP44	ENSG00000023318	ENSG00000023318.8	13352.4	-0.0133294	0.0964545	-0.138193	0.890088	0.999974
ACTA2-AS1	ENSG00000180139	ENSG00000180139.11	19.2445	0.065981	0.477514	0.138176	0.890101	0.999974
AIF1	ENSG00000204472	ENSG00000204472.13	1110.64	-0.0368046	0.266691	-0.138005	0.890237	0.999974
HNRNPH1	ENSG00000169045	ENSG00000169045.17	16314.1	0.0109241	0.0791946	0.13794	0.890288	0.999974
LOC105379499	ENSG00000280018	ENSG00000280018.4	9.09881	0.0686893	0.498033	0.137921	0.890303	0.999974
USP31	ENSG00000103404	ENSG00000103404.15	925.924	0.0184178	0.133603	0.137855	0.890355	0.999974
PTPRZ1	ENSG00000106278	ENSG00000106278.12	9.0355	0.091799	0.665923	0.137852	0.890357	0.999974
TBL2	ENSG00000106638	ENSG00000106638.17	3877.21	0.0133305	0.0967074	0.137844	0.890364	0.999974
ATG13	ENSG00000175224	ENSG00000175224.17	7884.03	-0.0103082	0.0748187	-0.137775	0.890418	0.999974
AIDAP2	ENSG00000251429	ENSG00000251429.1	21.2925	0.0585684	0.425113	0.137771	0.890421	0.999974
NA	ENSG00000258793	ENSG00000258793.1	7.04498	0.0990528	0.719015	0.137762	0.890429	0.999974
IL9R	ENSG00000124334	ENSG00000124334.17	16.4628	-0.0620206	0.450424	-0.137694	0.890483	0.999974
KIRREL3	ENSG00000149571	ENSG00000149571.12	112.854	-0.0351858	0.255831	-0.137535	0.890608	0.999974
PTS	ENSG00000150787	ENSG00000150787.8	2714.7	-0.00860578	0.0625743	-0.137529	0.890613	0.999974
ACBD3	ENSG00000182827	ENSG00000182827.9	9677.14	-0.0117327	0.0853563	-0.137456	0.89067	0.999974
SMARCC2	ENSG00000139613	ENSG00000139613.12	5544.4	0.0139425	0.101442	0.137444	0.89068	0.999974
ZBED6	ENSG00000257315	ENSG00000257315.3	48.481	0.0268118	0.195109	0.13742	0.890699	0.999974
ST6GALNAC3	ENSG00000184005	ENSG00000184005.11	132.025	0.0466189	0.339381	0.137364	0.890743	0.999974
RALGAPA2	ENSG00000188559	ENSG00000188559.15	10879.7	0.0110809	0.0806701	0.13736	0.890746	0.999974
NA	ENSG00000287282	ENSG00000287282.1	5.23964	0.0936667	0.682024	0.137336	0.890765	0.999974
MAPKBP1	ENSG00000137802	ENSG00000137802.14	1157.7	-0.0239903	0.174683	-0.137336	0.890765	0.999974
NA	ENSG00000219747	ENSG00000219747.1	6.77093	-0.0644952	0.470076	-0.137202	0.890871	0.999974
TMEM254	ENSG00000133678	ENSG00000133678.14	1986.8	-0.0238004	0.173486	-0.13719	0.890881	0.999974
SERTAD3	ENSG00000167565	ENSG00000167565.13	2813.36	0.0157503	0.114816	0.137179	0.890889	0.999974
LINC00298	ENSG00000236790	ENSG00000236790.6	62.1036	-0.0373645	0.272378	-0.137179	0.890889	0.999974
ESR2	ENSG00000140009	ENSG00000140009.19	45.6629	0.0362292	0.264135	0.137162	0.890903	0.999974
IKBKG	ENSG00000269335	ENSG00000269335.6	393.825	-0.0120477	0.0878601	-0.137123	0.890933	0.999974
LOC102723566	ENSG00000225032	ENSG00000225032.5	23.8646	0.0325132	0.237115	0.13712	0.890936	0.999974
PRMT2	ENSG00000160310	ENSG00000160310.18	6303.68	-0.0130794	0.0955198	-0.136929	0.891087	0.999974
NA	ENSG00000229334	ENSG00000229334.1	174.666	0.0281785	0.20586	0.136882	0.891124	0.999974
CTSB	ENSG00000164733	ENSG00000164733.22	76128.9	0.018164	0.132828	0.136748	0.89123	0.999974
NA	ENSG00000250971	ENSG00000250971.3	24.0098	0.21442	1.56802	0.136746	0.891232	0.999974
NA	ENSG00000274922	ENSG00000274922.1	30.548	0.0378559	0.276874	0.136726	0.891247	0.999974
LINC02363	ENSG00000180712	ENSG00000180712.4	52.079	0.0244471	0.178836	0.136701	0.891267	0.999974
NA	ENSG00000223462	ENSG00000223462.2	6.75623	0.092767	0.678958	0.136631	0.891322	0.999974
APMAP	ENSG00000101474	ENSG00000101474.12	6386.25	-0.0129811	0.0950359	-0.136591	0.891354	0.999974
TRIM26	ENSG00000234127	ENSG00000234127.9	6938.2	0.0142042	0.104051	0.136512	0.891416	0.999974
MED10	ENSG00000133398	ENSG00000133398.4	2147.87	-0.0141432	0.103736	-0.136339	0.891553	0.999974
NA	ENSG00000256282	ENSG00000256282.2	6.91318	-0.0686842	0.50381	-0.13633	0.891561	0.999974
TMEM14B-DT	ENSG00000272097	ENSG00000272097.2	29.1667	-0.030753	0.225643	-0.136291	0.891591	0.999974
CSRNP1	ENSG00000144655	ENSG00000144655.15	3819.21	0.0462393	0.339321	0.13627	0.891608	0.999974
ACER2	ENSG00000177076	ENSG00000177076.6	1106.51	0.0527536	0.387335	0.136196	0.891666	0.999974
BTRC	ENSG00000166167	ENSG00000166167.18	1945.5	0.00981235	0.0721476	0.136004	0.891818	0.999974
MPHOSPH10	ENSG00000124383	ENSG00000124383.9	2387.12	-0.0171347	0.126013	-0.135976	0.89184	0.999974
TNFRSF14	ENSG00000157873	ENSG00000157873.18	8512.77	-0.0100689	0.0740888	-0.135903	0.891898	0.999974
PICK1	ENSG00000100151	ENSG00000100151.16	2380.69	0.0109475	0.0805657	0.135882	0.891914	0.999974
ELOC	ENSG00000154582	ENSG00000154582.17	4066.85	-0.0107289	0.079007	-0.135796	0.891982	0.999974
ANKRA2	ENSG00000164331	ENSG00000164331.10	1508.76	0.0156593	0.115382	0.135716	0.892046	0.999974
ARID1A	ENSG00000117713	ENSG00000117713.20	8103.3	-0.012835	0.0946129	-0.135658	0.892092	0.999974
NCDN	ENSG00000020129	ENSG00000020129.16	1273.22	-0.0221571	0.163465	-0.135546	0.89218	0.999974
LTA4H	ENSG00000111144	ENSG00000111144.10	5839.97	0.0119384	0.0881227	0.135474	0.892237	0.999974
DLD	ENSG00000091140	ENSG00000091140.14	14529	0.0135502	0.100121	0.135338	0.892344	0.999974
COMMD1	ENSG00000173163	ENSG00000173163.10	1478.01	-0.00836861	0.0618376	-0.135332	0.892349	0.999974
TGFBR3	ENSG00000069702	ENSG00000069702.11	514.712	0.040793	0.301562	0.135272	0.892397	0.999974
RELT	ENSG00000054967	ENSG00000054967.13	342.651	0.0344124	0.254401	0.135268	0.8924	0.999974
NA	ENSG00000259374	ENSG00000259374.2	4.87453	0.0887959	0.65664	0.135228	0.892432	0.999974
CUL4A	ENSG00000139842	ENSG00000139842.15	7131.23	0.0104189	0.0770548	0.135215	0.892442	0.999974
ZNF236-DT	ENSG00000264278	ENSG00000264278.1	41.5797	0.0282372	0.208836	0.135212	0.892444	0.999974
MS4A8	ENSG00000166959	ENSG00000166959.8	1328.09	0.0431992	0.31962	0.135158	0.892487	0.999974
NA	ENSG00000283286	ENSG00000283286.1	96.9411	0.0845413	0.625829	0.135087	0.892543	0.999974
NA	ENSG00000229660	ENSG00000229660.1	49.4241	-0.0453965	0.336072	-0.13508	0.892549	0.999974
HBA2	ENSG00000188536	ENSG00000188536.13	150.077	0.0663639	0.491742	0.134957	0.892646	0.999974
NA	ENSG00000226330	ENSG00000226330.1	87.3462	-0.0216665	0.16056	-0.134943	0.892657	0.999974
NA	ENSG00000250566	ENSG00000250566.1	15.4809	0.102057	0.75648	0.134911	0.892682	0.999974
TIMM44	ENSG00000104980	ENSG00000104980.8	2092.01	0.0155	0.114967	0.134821	0.892753	0.999974
NA	ENSG00000215271	ENSG00000215271.9	2818.35	-0.0179185	0.132934	-0.134792	0.892776	0.999974
EDN1	ENSG00000078401	ENSG00000078401.7	2115.2	0.0326617	0.242394	0.134746	0.892812	0.999974
UBTD2	ENSG00000168246	ENSG00000168246.6	4430.04	0.0148209	0.110046	0.134679	0.892865	0.999974
CD28	ENSG00000178562	ENSG00000178562.18	230.867	-0.0407499	0.302595	-0.134668	0.892874	0.999974
USP45	ENSG00000123552	ENSG00000123552.18	1430.92	0.00909782	0.0676271	0.134529	0.892984	0.999974
NSUN6	ENSG00000241058	ENSG00000241058.4	694.892	0.0141551	0.105232	0.134513	0.892997	0.999974
FAR2-AS1	ENSG00000257176	ENSG00000257176.3	54.1261	0.0376322	0.279786	0.134504	0.893004	0.999974
CASP4	ENSG00000196954	ENSG00000196954.14	6118.51	-0.0411188	0.30574	-0.13449	0.893015	0.999974
H2BC12	ENSG00000197903	ENSG00000197903.8	2110.1	-0.0224762	0.167133	-0.134481	0.893022	0.999974
RPL35P10	ENSG00000266944	ENSG00000266944.1	12.1965	-0.0943973	0.702255	-0.13442	0.89307	0.999974
GANC	ENSG00000214013	ENSG00000214013.9	2347.89	0.00809255	0.0602382	0.134343	0.893132	0.999974
LRR1	ENSG00000165501	ENSG00000165501.17	1460.88	-0.0197679	0.147217	-0.134277	0.893184	0.999974
CPA2	ENSG00000158516	ENSG00000158516.12	49.2633	0.0715341	0.532801	0.13426	0.893197	0.999974
NA	ENSG00000279774	ENSG00000279774.1	7.08825	0.0772793	0.575809	0.13421	0.893237	0.999974
ZDHHC4	ENSG00000136247	ENSG00000136247.15	1667.93	-0.00816616	0.0608464	-0.13421	0.893237	0.999974
IRF2BP1	ENSG00000170604	ENSG00000170604.5	1205.01	0.0133597	0.0996321	0.13409	0.893331	0.999974
CLCA4	ENSG00000016602	ENSG00000016602.9	438980	0.0546817	0.407886	0.134061	0.893354	0.999974
NA	ENSG00000260063	ENSG00000260063.1	24.537	-0.0350467	0.261513	-0.134015	0.893391	0.999974
INSL3	ENSG00000248099	ENSG00000248099.4	30.0131	0.038646	0.288403	0.134	0.893403	0.999974
TASOR	ENSG00000163946	ENSG00000163946.14	6008.21	0.00844234	0.0630346	0.133932	0.893457	0.999974
C2orf92	ENSG00000228486	ENSG00000228486.10	53.3979	0.0314207	0.234646	0.133907	0.893476	0.999974
ABCC9	ENSG00000069431	ENSG00000069431.13	22.0511	-0.0807698	0.603181	-0.133906	0.893477	0.999974
CRYBB3	ENSG00000100053	ENSG00000100053.10	27.3903	0.0547103	0.408962	0.133778	0.893578	0.999974
DMRT2	ENSG00000173253	ENSG00000173253.16	211.006	-0.0555585	0.415553	-0.133698	0.893642	0.999974
HOXB3	ENSG00000120093	ENSG00000120093.12	733.496	-0.0220233	0.164768	-0.133663	0.893669	0.999974
STX2	ENSG00000111450	ENSG00000111450.14	390.015	-0.0483558	0.361896	-0.133618	0.893705	0.999974
FSCN1	ENSG00000075618	ENSG00000075618.18	894.609	0.0609221	0.455956	0.133614	0.893708	0.999974
NA	ENSG00000249244	ENSG00000249244.1	17.9525	-0.0562815	0.421351	-0.133574	0.893739	0.999974
PANK2	ENSG00000125779	ENSG00000125779.24	2086.47	-0.00721777	0.0540787	-0.133468	0.893823	0.999974
RRAGD	ENSG00000025039	ENSG00000025039.15	235.747	-0.0340226	0.25496	-0.133443	0.893843	0.999974
NA	ENSG00000283064	ENSG00000283064.1	13.6322	0.0486148	0.364412	0.133406	0.893872	0.999974
LMBR1	ENSG00000105983	ENSG00000105983.23	3406.91	-0.0152139	0.114078	-0.133364	0.893905	0.999974
SLC39A8	ENSG00000138821	ENSG00000138821.14	9035.63	0.0262403	0.196905	0.133264	0.893985	0.999974
NA	ENSG00000203644	ENSG00000203644.3	920.793	0.0150397	0.112858	0.133262	0.893986	0.999974
EPOR	ENSG00000187266	ENSG00000187266.14	136.712	0.0216246	0.162303	0.133236	0.894007	0.999974
RAB40A	ENSG00000172476	ENSG00000172476.4	13.2105	-0.0570049	0.427904	-0.133219	0.89402	0.999974
KANK1	ENSG00000107104	ENSG00000107104.20	2997.03	-0.0178102	0.133795	-0.133116	0.894102	0.999974
LOC105376805	ENSG00000238142	ENSG00000238142.2	150.8	-0.0289005	0.21711	-0.133115	0.894103	0.999974
NA	ENSG00000255769	ENSG00000255769.7	307.431	0.0226925	0.170477	0.133112	0.894105	0.999974
NA	ENSG00000286558	ENSG00000286558.1	7.59631	0.061324	0.46074	0.133099	0.894115	0.999974
MINCR	ENSG00000253716	ENSG00000253716.6	160.916	0.0219985	0.165295	0.133086	0.894125	0.999974
LDLRAD2	ENSG00000187942	ENSG00000187942.12	16.3121	-0.0353001	0.265308	-0.133053	0.894151	0.999974
KIAA1671	ENSG00000197077	ENSG00000197077.14	17857.3	0.0176125	0.132489	0.132936	0.894244	0.999974
CEP290	ENSG00000198707	ENSG00000198707.17	831.758	0.018763	0.141193	0.132889	0.894281	0.999974
NA	ENSG00000276805	ENSG00000276805.2	151.085	0.0276817	0.208349	0.132862	0.894302	0.999974
NA	ENSG00000253671	ENSG00000253671.3	174.892	0.0470779	0.354383	0.132845	0.894316	0.999974
SEC14L1	ENSG00000129657	ENSG00000129657.16	7250.07	-0.0202981	0.152844	-0.132802	0.89435	0.999974
SNX29	ENSG00000048471	ENSG00000048471.14	997.776	0.0140919	0.10617	0.13273	0.894407	0.999974
LINC02884	ENSG00000231246	ENSG00000231246.2	545.288	-0.0295207	0.222448	-0.132708	0.894424	0.999974
CEP44	ENSG00000164118	ENSG00000164118.13	1045.83	-0.0100404	0.0757418	-0.132561	0.894541	0.999974
DDX5	ENSG00000108654	ENSG00000108654.16	39568.7	0.0152876	0.115334	0.132551	0.894549	0.999974
C11orf24	ENSG00000171067	ENSG00000171067.11	7826.05	0.0149417	0.112798	0.132464	0.894617	0.999974
TDRD5	ENSG00000162782	ENSG00000162782.16	91.2498	0.0695102	0.524757	0.132462	0.894619	0.999974
TCF7L2	ENSG00000148737	ENSG00000148737.17	9845.75	0.0132523	0.100136	0.132342	0.894714	0.999974
RAB2B	ENSG00000129472	ENSG00000129472.15	1491.55	0.0134048	0.101305	0.132322	0.89473	0.999974
CEP131	ENSG00000141577	ENSG00000141577.14	379.149	0.0194192	0.146794	0.132289	0.894756	0.999974
YWHAZ	ENSG00000164924	ENSG00000164924.18	159138	0.00969954	0.073351	0.132235	0.894799	0.999974
RILPL2	ENSG00000150977	ENSG00000150977.11	695.03	-0.0298872	0.226097	-0.132188	0.894836	0.999974
BICRA	ENSG00000063169	ENSG00000063169.11	1221.39	0.0235097	0.177892	0.132157	0.89486	0.999974
TTC12	ENSG00000149292	ENSG00000149292.17	835.853	-0.0240769	0.182238	-0.132118	0.894891	0.999974
IL17RC	ENSG00000163702	ENSG00000163702.20	471.479	-0.0173765	0.131542	-0.132099	0.894906	0.999974
LINC00659	ENSG00000228705	ENSG00000228705.2	15.104	0.111837	0.846723	0.132082	0.89492	0.999974
TRAPPC4	ENSG00000196655	ENSG00000196655.12	3424.18	0.0171053	0.129511	0.132076	0.894924	0.999974
GPAA1	ENSG00000197858	ENSG00000197858.11	6850.67	-0.0103887	0.0786652	-0.132062	0.894936	0.999974
TSHZ3	ENSG00000121297	ENSG00000121297.8	104.713	-0.0399619	0.302727	-0.132006	0.894979	0.999974
ZNF566-AS1	ENSG00000267309	ENSG00000267309.1	55.0061	-0.0272191	0.20622	-0.131991	0.894992	0.999974
NA	ENSG00000287486	ENSG00000287486.1	5.53409	0.113276	0.858563	0.131937	0.895034	0.999974
NSMAF	ENSG00000035681	ENSG00000035681.9	2812.94	-0.0104204	0.0790082	-0.13189	0.895071	0.999974
NA	ENSG00000258837	ENSG00000258837.1	1015.72	0.0633135	0.480538	0.131755	0.895178	0.999974
POP7	ENSG00000172336	ENSG00000172336.5	1470.75	-0.011839	0.0898951	-0.131698	0.895223	0.999974
EIF1AY	ENSG00000198692	ENSG00000198692.10	780.622	-0.0397521	0.30186	-0.131691	0.895229	0.999974
NA	ENSG00000229672	ENSG00000229672.3	17.7958	-0.0468167	0.355713	-0.131614	0.89529	0.999974
TUBB2A	ENSG00000137267	ENSG00000137267.7	5240.05	0.0390513	0.296739	0.131602	0.895299	0.999974
MRPS6	ENSG00000243927	ENSG00000243927.6	2044.06	-0.0130875	0.0994649	-0.131579	0.895317	0.999974
GALNT7-DT	ENSG00000245213	ENSG00000245213.7	148.341	-0.0208882	0.158831	-0.131512	0.895371	0.999974
SYNPR	ENSG00000163630	ENSG00000163630.11	28.9065	-0.0689408	0.524496	-0.131442	0.895426	0.999974
ABHD13	ENSG00000139826	ENSG00000139826.6	2869.44	0.0107575	0.0818486	0.131432	0.895434	0.999974
TRIM28	ENSG00000130726	ENSG00000130726.12	10980.5	-0.0131414	0.100056	-0.13134	0.895506	0.999974
VARS2	ENSG00000137411	ENSG00000137411.19	8.33377	-0.0783054	0.59665	-0.131242	0.895584	0.999974
TRAV19	ENSG00000211799	ENSG00000211799.3	16.5982	-0.0669841	0.51043	-0.131231	0.895593	0.999974
CSRNP3	ENSG00000178662	ENSG00000178662.16	45.1993	-0.0549718	0.419011	-0.131194	0.895622	0.999974
IL7R	ENSG00000168685	ENSG00000168685.15	2138.13	-0.0598162	0.456135	-0.131137	0.895667	0.999974
SLC4A9	ENSG00000113073	ENSG00000113073.15	14.1437	0.0791562	0.603799	0.131097	0.895699	0.999974
PPP5C	ENSG00000011485	ENSG00000011485.15	4443.18	-0.00945598	0.0722291	-0.130917	0.895841	0.999974
EXOC4	ENSG00000131558	ENSG00000131558.15	6245.27	-0.00762596	0.058296	-0.130815	0.895922	0.999974
NA	ENSG00000273987	ENSG00000273987.1	12.0237	0.0717729	0.549191	0.130688	0.896022	0.999974
TM9SF3	ENSG00000077147	ENSG00000077147.16	72464.1	0.0104272	0.0797899	0.130683	0.896026	0.999974
ZBTB18	ENSG00000179456	ENSG00000179456.10	3620.27	0.0152151	0.116493	0.13061	0.896084	0.999974
SLC25A13	ENSG00000004864	ENSG00000004864.14	5250.23	0.0140783	0.107806	0.130589	0.8961	0.999974
NAA25	ENSG00000111300	ENSG00000111300.10	1672.4	-0.0177001	0.135566	-0.130564	0.89612	0.999974
NA	ENSG00000278962	ENSG00000278962.1	7.21297	0.0636648	0.487688	0.130544	0.896136	0.999974
PPP1R2	ENSG00000184203	ENSG00000184203.8	5614.73	0.0129393	0.0991495	0.130503	0.896168	0.999974
NA	ENSG00000279583	ENSG00000279583.1	22.3334	0.0582765	0.446683	0.130465	0.896199	0.999974
NA	ENSG00000235313	ENSG00000235313.1	8.80758	0.0660441	0.506581	0.130372	0.896272	0.999974
NPDC1	ENSG00000107281	ENSG00000107281.10	6035.3	-0.0259339	0.199037	-0.130297	0.896332	0.999974
NA	ENSG00000272316	ENSG00000272316.1	43.6788	-0.0325869	0.250284	-0.1302	0.896409	0.999974
RNF149	ENSG00000163162	ENSG00000163162.9	11005.1	0.0228265	0.175321	0.130199	0.896409	0.999974
HMGCR	ENSG00000113161	ENSG00000113161.17	15845.8	-0.0219204	0.16842	-0.130154	0.896445	0.999974
ADD2	ENSG00000075340	ENSG00000075340.23	19.262	0.0420096	0.322777	0.130151	0.896447	0.999974
ZNF326	ENSG00000162664	ENSG00000162664.17	3450.68	0.0140388	0.107872	0.130143	0.896453	0.999974
SULT1E1	ENSG00000109193	ENSG00000109193.12	28.1558	-0.0598392	0.45997	-0.130094	0.896492	0.999974
CDC20-DT	ENSG00000234694	ENSG00000234694.1	40.7284	0.0377075	0.290168	0.12995	0.896606	0.999974
KDM6A	ENSG00000147050	ENSG00000147050.17	4907.16	0.0135817	0.10452	0.129943	0.896611	0.999974
NCAM2	ENSG00000154654	ENSG00000154654.15	11.8179	-0.0635737	0.489266	-0.129937	0.896616	0.999974
LOC101927702	ENSG00000254718	ENSG00000254718.6	18.9732	0.0576955	0.444177	0.129893	0.896651	0.999974
SCRN1	ENSG00000136193	ENSG00000136193.17	2925.83	-0.0315523	0.243101	-0.129791	0.896732	0.999974
HAP1	ENSG00000173805	ENSG00000173805.16	10.635	0.0646711	0.498426	0.12975	0.896764	0.999974
NA	ENSG00000272732	ENSG00000272732.1	83.8822	0.0295252	0.227716	0.129658	0.896837	0.999974
DENR	ENSG00000139726	ENSG00000139726.11	6211.48	-0.00919741	0.0709427	-0.129646	0.896847	0.999974
PCBP2	ENSG00000197111	ENSG00000197111.16	8104.75	0.00525866	0.0405693	0.129622	0.896866	0.999974
TRIM23	ENSG00000113595	ENSG00000113595.15	595.202	0.0150396	0.116062	0.129582	0.896897	0.999974
SKIC3	ENSG00000198677	ENSG00000198677.12	7593.25	-0.0130119	0.100462	-0.129521	0.896946	0.999974
LINC00205	ENSG00000223768	ENSG00000223768.2	563.421	0.023174	0.178924	0.129519	0.896947	0.999974
CCL16	ENSG00000275152	ENSG00000275152.5	5.217	-0.0748605	0.57823	-0.129465	0.89699	0.999974
OTUD3	ENSG00000169914	ENSG00000169914.6	948.44	0.0136509	0.105447	0.129458	0.896996	0.999974
NA	ENSG00000228078	ENSG00000228078.1	67.3531	-0.0801471	0.6195	-0.129374	0.897062	0.999974
ZBTB5	ENSG00000168795	ENSG00000168795.5	1716.67	0.00994537	0.0769376	0.129265	0.897148	0.999974
ZNF532	ENSG00000074657	ENSG00000074657.14	814.368	-0.0280226	0.216836	-0.129234	0.897172	0.999974
MTURN	ENSG00000180354	ENSG00000180354.16	673.502	0.0170957	0.13229	0.129229	0.897176	0.999974
LPAR5	ENSG00000184574	ENSG00000184574.10	3200.45	0.01185	0.0917405	0.129168	0.897224	0.999974
MTO1	ENSG00000135297	ENSG00000135297.17	1682.46	0.0118264	0.0916169	0.129086	0.89729	0.999974
TDRD7	ENSG00000196116	ENSG00000196116.8	7953.14	0.017201	0.133264	0.129075	0.897298	0.999974
NA	ENSG00000262294	ENSG00000262294.1	64.1015	-0.0459246	0.355836	-0.129061	0.897309	0.999974
PALM	ENSG00000099864	ENSG00000099864.18	113.423	0.0360269	0.279147	0.129061	0.89731	0.999974
MTNR1A	ENSG00000168412	ENSG00000168412.6	253.151	-0.0496822	0.38515	-0.128995	0.897362	0.999974
MAGT1	ENSG00000102158	ENSG00000102158.21	15068.4	0.0130965	0.101577	0.128932	0.897412	0.999974
NOP16	ENSG00000048162	ENSG00000048162.21	1428.11	-0.0245706	0.190636	-0.128888	0.897446	0.999974
DIS3	ENSG00000083520	ENSG00000083520.15	4697.2	0.0143515	0.111468	0.12875	0.897556	0.999974
C1orf21-DT	ENSG00000271387	ENSG00000271387.1	7.95497	-0.10474	0.813905	-0.128688	0.897605	0.999974
DYM	ENSG00000141627	ENSG00000141627.14	3072.72	-0.00918146	0.0713754	-0.128636	0.897646	0.999974
NDUFB9	ENSG00000147684	ENSG00000147684.10	5824.23	-0.0155956	0.121277	-0.128594	0.897679	0.999974
GTF2H2	ENSG00000145736	ENSG00000145736.14	245.753	0.0454383	0.353461	0.128552	0.897712	0.999974
NA	ENSG00000279227	ENSG00000279227.1	58.5093	0.0347234	0.270218	0.128501	0.897752	0.999974
ARMC5	ENSG00000140691	ENSG00000140691.18	658.548	0.0142485	0.110884	0.1285	0.897754	0.999974
ACADM	ENSG00000117054	ENSG00000117054.15	5787.09	0.0281814	0.219377	0.128461	0.897784	0.999974
NRROS	ENSG00000174004	ENSG00000174004.6	108.71	0.0330643	0.257479	0.128416	0.89782	0.999974
H3C2	ENSG00000286522	ENSG00000286522.2	6.86689	-0.0718443	0.559547	-0.128397	0.897835	0.999974
NA	ENSG00000287899	ENSG00000287899.1	8.78887	-0.0510288	0.397441	-0.128393	0.897838	0.999974
NA	ENSG00000268628	ENSG00000268628.2	118.964	-0.0829447	0.646495	-0.128299	0.897912	0.999974
ADAM17	ENSG00000151694	ENSG00000151694.14	1909.92	0.0135587	0.105705	0.128269	0.897936	0.999974
TWF1	ENSG00000151239	ENSG00000151239.14	24163.4	0.0117853	0.0918967	0.128245	0.897955	0.999974
NA	ENSG00000250385	ENSG00000250385.2	59.3487	0.0681789	0.531816	0.1282	0.897991	0.999974
NBPF8	ENSG00000270231	ENSG00000270231.4	170.299	0.0252456	0.197005	0.128147	0.898033	0.999974
VPS54	ENSG00000143952	ENSG00000143952.20	4508.38	-0.0112913	0.0881252	-0.128128	0.898048	0.999974
WDR88	ENSG00000166359	ENSG00000166359.11	17.4258	-0.0410804	0.320696	-0.128097	0.898072	0.999974
DBI	ENSG00000155368	ENSG00000155368.17	20921.2	0.0219784	0.171745	0.127971	0.898172	0.999974
ARL5B	ENSG00000165997	ENSG00000165997.5	8097.51	0.0265307	0.207547	0.12783	0.898283	0.999974
PLCH1	ENSG00000114805	ENSG00000114805.18	1577.77	-0.0181936	0.142381	-0.127781	0.898323	0.999974
ZHX1	ENSG00000165156	ENSG00000165156.15	5349.99	0.0136892	0.107136	0.127774	0.898328	0.999974
SOWAHD	ENSG00000187808	ENSG00000187808.5	193.192	-0.0359618	0.281569	-0.127719	0.898371	0.999974
THAP7	ENSG00000184436	ENSG00000184436.12	981.611	0.0112094	0.0877747	0.127707	0.898381	0.999974
CD37	ENSG00000104894	ENSG00000104894.12	640.666	-0.0368347	0.288573	-0.127644	0.89843	0.999974
SH3GL2	ENSG00000107295	ENSG00000107295.10	15.8638	0.0664623	0.521039	0.127557	0.898499	0.999974
PTH1R	ENSG00000160801	ENSG00000160801.14	9.61596	-0.0936004	0.735795	-0.12721	0.898774	0.999974
TRIM7	ENSG00000146054	ENSG00000146054.18	1195.4	0.0445595	0.350292	0.127207	0.898777	0.999974
UPF3A	ENSG00000169062	ENSG00000169062.15	1946.46	-0.0142529	0.112053	-0.127198	0.898784	0.999974
RPSAP47	ENSG00000188856	ENSG00000188856.6	54.616	-0.0565926	0.44517	-0.127126	0.898841	0.999974
DLGAP4-AS1	ENSG00000232907	ENSG00000232907.8	5.62442	0.0851374	0.669727	0.127123	0.898843	0.999974
NA	ENSG00000233376	ENSG00000233376.1	6.39959	-0.0793518	0.625183	-0.126926	0.898999	0.999974
LINC02193	ENSG00000260528	ENSG00000260528.5	25.6159	0.065474	0.515926	0.126906	0.899015	0.999974
NA	ENSG00000271228	ENSG00000271228.1	6.24926	0.0759571	0.598541	0.126904	0.899017	0.999974
ZBTB25	ENSG00000089775	ENSG00000089775.12	428.442	-0.0150621	0.118909	-0.126669	0.899202	0.999974
ERG28	ENSG00000133935	ENSG00000133935.7	3857.6	0.0140718	0.111097	0.126662	0.899208	0.999974
NA	ENSG00000233025	ENSG00000233025.1	5.80096	-0.0636695	0.503107	-0.126552	0.899295	0.999974
CASQ2	ENSG00000118729	ENSG00000118729.12	20.0863	0.0716457	0.566638	0.12644	0.899384	0.999974
VDAC3	ENSG00000078668	ENSG00000078668.14	12494.1	0.00900837	0.0713149	0.126318	0.89948	0.999974
PRKAR1B-AS1	ENSG00000237181	ENSG00000237181.1	30.2353	0.0444347	0.351916	0.126265	0.899522	0.999974
GPAT2	ENSG00000186281	ENSG00000186281.12	158.378	-0.0465835	0.369172	-0.126184	0.899587	0.999974
EEPD1	ENSG00000122547	ENSG00000122547.11	1254.44	0.0225634	0.178953	0.126085	0.899664	0.999974
MEA1	ENSG00000124733	ENSG00000124733.5	3285.61	-0.00718135	0.0570278	-0.125927	0.89979	0.999974
ATG10	ENSG00000152348	ENSG00000152348.16	707.496	0.0112745	0.0895345	0.125924	0.899792	0.999974
NA	ENSG00000277147	ENSG00000277147.6	226.447	0.0262363	0.208376	0.125908	0.899804	0.999974
MUC17	ENSG00000169876	ENSG00000169876.14	28001	-0.0682385	0.542061	-0.125887	0.899821	0.999974
HTR7	ENSG00000148680	ENSG00000148680.16	20.5849	-0.0417425	0.331628	-0.125871	0.899834	0.999974
CLDN12	ENSG00000157224	ENSG00000157224.16	17768.3	-0.0204959	0.162921	-0.125803	0.899888	0.999974
NSD1	ENSG00000165671	ENSG00000165671.21	7415.65	-0.00987111	0.0784913	-0.125761	0.899921	0.999974
HADH	ENSG00000138796	ENSG00000138796.18	13481.6	-0.0253593	0.201703	-0.125726	0.899949	0.999974
C11orf58	ENSG00000110696	ENSG00000110696.10	8083.44	-0.0105766	0.0841446	-0.125695	0.899973	0.999974
CLCC1	ENSG00000121940	ENSG00000121940.16	1542.1	-0.0107284	0.0853557	-0.12569	0.899977	0.999974
EMILIN3	ENSG00000183798	ENSG00000183798.5	9.72303	-0.0731635	0.582293	-0.125647	0.900011	0.999974
NA	ENSG00000235316	ENSG00000235316.1	40.8781	-0.0289181	0.230211	-0.125616	0.900036	0.999974
ALKBH2	ENSG00000189046	ENSG00000189046.11	370.367	0.0242607	0.193281	0.12552	0.900112	0.999974
NA	ENSG00000259793	ENSG00000259793.1	11.7006	-0.0794514	0.633022	-0.125511	0.900119	0.999974
ALOX15	ENSG00000161905	ENSG00000161905.13	47.7132	0.0587578	0.468855	0.125322	0.900269	0.999974
PDGFD	ENSG00000170962	ENSG00000170962.13	119.048	-0.029909	0.238691	-0.125304	0.900283	0.999974
LIN7A	ENSG00000111052	ENSG00000111052.8	81.8678	-0.0586477	0.468308	-0.125233	0.900339	0.999974
NKAPD1	ENSG00000150776	ENSG00000150776.18	2538.04	0.00603242	0.0481784	0.12521	0.900357	0.999974
IL27	ENSG00000197272	ENSG00000197272.2	22.101	0.0439694	0.351252	0.125179	0.900382	0.999974
HNF1B	ENSG00000275410	ENSG00000275410.6	3026.58	0.0225552	0.180197	0.12517	0.900389	0.999974
SPHK1	ENSG00000176170	ENSG00000176170.14	600.758	0.0347892	0.278143	0.125077	0.900463	0.999974
LOC101929657	ENSG00000273523	ENSG00000273523.1	11.5368	-0.0475754	0.380432	-0.125056	0.900479	0.999974
NA	ENSG00000179978	ENSG00000179978.11	32.4222	0.0302143	0.241609	0.125054	0.900481	0.999974
RNF19A	ENSG00000034677	ENSG00000034677.13	8365.66	0.017316	0.138501	0.125024	0.900504	0.999974
NA	ENSG00000250794	ENSG00000250794.2	7.87345	0.0753715	0.602978	0.124999	0.900524	0.999974
SFXN4	ENSG00000183605	ENSG00000183605.17	1729.35	0.0147071	0.117668	0.124987	0.900533	0.999974
HLA-DPB2	ENSG00000224557	ENSG00000224557.7	18.8475	-0.0439076	0.351302	-0.124985	0.900535	0.999974
EMC9	ENSG00000100908	ENSG00000100908.14	674.12	-0.0236779	0.189496	-0.124952	0.900562	0.999974
SDC2	ENSG00000169439	ENSG00000169439.12	475.76	-0.028464	0.227895	-0.1249	0.900603	0.999974
ASGR1	ENSG00000141505	ENSG00000141505.12	25.7637	-0.0494094	0.395622	-0.12489	0.90061	0.999974
MTUS1	ENSG00000129422	ENSG00000129422.14	27412.7	0.0163362	0.130822	0.124873	0.900624	0.999974
NA	ENSG00000285585	ENSG00000285585.1	9.02069	-0.0477805	0.382678	-0.124858	0.900636	0.999974
SNHG10	ENSG00000247092	ENSG00000247092.7	183.315	-0.0178934	0.14353	-0.124667	0.900787	0.999974
SMOX	ENSG00000088826	ENSG00000088826.18	1390.85	-0.0570159	0.457403	-0.124651	0.9008	0.999974
TRIM31	ENSG00000204616	ENSG00000204616.11	34325.7	0.0397716	0.319553	0.12446	0.900951	0.999974
ZNF100	ENSG00000197020	ENSG00000197020.11	532.376	-0.0206544	0.165962	-0.124453	0.900957	0.999974
NA	ENSG00000106133	ENSG00000106133.18	19.5903	0.0637586	0.512696	0.12436	0.901031	0.999974
IFT140	ENSG00000187535	ENSG00000187535.14	1355.36	-0.0123103	0.0990434	-0.124292	0.901084	0.999974
DYNLT3	ENSG00000165169	ENSG00000165169.11	5341.41	-0.0163918	0.131882	-0.124291	0.901085	0.999974
NA	ENSG00000269843	ENSG00000269843.1	9.29047	0.0443967	0.357331	0.124245	0.901121	0.999974
TSPOAP1-AS1	ENSG00000265148	ENSG00000265148.6	167.081	-0.023924	0.192686	-0.124161	0.901188	0.999974
MRPL32	ENSG00000106591	ENSG00000106591.4	3577.6	-0.0128301	0.103403	-0.124078	0.901253	0.999974
PROSER1	ENSG00000120685	ENSG00000120685.20	4112.79	-0.00981666	0.0792658	-0.123845	0.901438	0.999974
EIF2B2	ENSG00000119718	ENSG00000119718.11	2459.27	0.0103778	0.0838084	0.123828	0.901452	0.999974
NA	ENSG00000258676	ENSG00000258676.5	5.19803	-0.109967	0.888716	-0.123737	0.901524	0.999974
WASHC4	ENSG00000136051	ENSG00000136051.15	5908.62	-0.0108357	0.0876453	-0.123632	0.901607	0.999974
PPP1CC	ENSG00000186298	ENSG00000186298.12	25981.5	-0.0140461	0.113621	-0.123622	0.901615	0.999974
CLEC19A	ENSG00000261210	ENSG00000261210.8	8.94291	0.0600355	0.485998	0.12353	0.901687	0.999974
PET100	ENSG00000229833	ENSG00000229833.10	412.775	-0.0180449	0.146201	-0.123426	0.90177	0.999974
KRT13	ENSG00000171401	ENSG00000171401.15	21.9262	0.071998	0.583577	0.123374	0.901811	0.999974
MAPK1IP1L	ENSG00000168175	ENSG00000168175.15	8981.46	0.00917215	0.0743559	0.123355	0.901826	0.999974
IZUMO2	ENSG00000161652	ENSG00000161652.12	7.65382	0.101987	0.826844	0.123345	0.901834	0.999974
C7orf78	ENSG00000226690	ENSG00000226690.9	11.6573	0.0939331	0.762333	0.123218	0.901935	0.999974
C3orf18	ENSG00000088543	ENSG00000088543.15	75.6852	-0.0267462	0.217096	-0.1232	0.901949	0.999974
FASTKD5	ENSG00000215251	ENSG00000215251.4	2931.27	-0.00917738	0.0745387	-0.123122	0.90201	0.999974
STARD9	ENSG00000159433	ENSG00000159433.12	207.458	-0.0248655	0.201994	-0.1231	0.902028	0.999974
PI16	ENSG00000164530	ENSG00000164530.15	12.7646	0.0624424	0.507276	0.123093	0.902033	0.999974
LURAP1L	ENSG00000153714	ENSG00000153714.6	2974.66	-0.0277078	0.225193	-0.123041	0.902075	0.999974
TM4SF1	ENSG00000169908	ENSG00000169908.12	26897.9	0.0475584	0.386607	0.123015	0.902095	0.999974
VSIG1	ENSG00000101842	ENSG00000101842.14	4234.27	0.0743753	0.604757	0.122984	0.90212	0.999974
LIPA	ENSG00000107798	ENSG00000107798.18	5904.95	0.0181105	0.147283	0.122965	0.902135	0.999974
SYCE3	ENSG00000217442	ENSG00000217442.4	12.886	0.046631	0.379254	0.122955	0.902143	0.999974
NACC1	ENSG00000160877	ENSG00000160877.6	7454.08	0.0107939	0.0878018	0.122935	0.902159	0.999974
TNIP2	ENSG00000168884	ENSG00000168884.15	4079.84	0.00861873	0.0701453	0.12287	0.90221	0.999974
NLRX1	ENSG00000160703	ENSG00000160703.16	2033.67	-0.0161202	0.131266	-0.122806	0.902261	0.999974
HEPH	ENSG00000089472	ENSG00000089472.17	63246.1	-0.0173161	0.141025	-0.122787	0.902276	0.999974
LOC105373780	ENSG00000283839	ENSG00000283839.1	9.22629	-0.0652651	0.531608	-0.122769	0.90229	0.999974
RPAP2	ENSG00000122484	ENSG00000122484.9	1330.33	-0.00987452	0.0804761	-0.122701	0.902344	0.999974
TNNT1	ENSG00000105048	ENSG00000105048.17	40.205	-0.0516285	0.420895	-0.122664	0.902373	0.999974
DRD2	ENSG00000149295	ENSG00000149295.14	7.01327	0.0982866	0.801403	0.122643	0.90239	0.999974
NA	ENSG00000226803	ENSG00000226803.9	10.5663	0.0482964	0.393959	0.122592	0.90243	0.999974
RDH12	ENSG00000139988	ENSG00000139988.10	12.8968	-0.0437468	0.356934	-0.122563	0.902453	0.999974
ADAM28	ENSG00000042980	ENSG00000042980.13	1205.67	-0.0495523	0.404348	-0.122549	0.902465	0.999974
RUSF1	ENSG00000140688	ENSG00000140688.17	2312.86	0.00944204	0.0770548	0.122537	0.902474	0.999974
DNAI7	ENSG00000118307	ENSG00000118307.20	8.53359	-0.0699032	0.570996	-0.122423	0.902564	0.999974
TIMP1	ENSG00000102265	ENSG00000102265.12	21221.4	0.0417168	0.340942	0.122358	0.902616	0.999974
GRHL1	ENSG00000134317	ENSG00000134317.18	857.155	0.0460521	0.376381	0.122355	0.902618	0.999974
C16orf86	ENSG00000159761	ENSG00000159761.15	32.3577	-0.0339906	0.277864	-0.122328	0.902639	0.999974
LINC01915	ENSG00000265485	ENSG00000265485.7	49.3627	-0.0330659	0.27039	-0.12229	0.90267	0.999974
S100A9	ENSG00000163220	ENSG00000163220.11	9677.37	0.0715594	0.585922	0.122131	0.902795	0.999974
NA	ENSG00000260464	ENSG00000260464.1	6.93136	-0.0599419	0.491171	-0.122039	0.902868	0.999974
PWRN1	ENSG00000259905	ENSG00000259905.7	16.6926	-0.129628	1.06243	-0.12201	0.902891	0.999974
NA	ENSG00000249307	ENSG00000249307.7	35.9544	0.0695465	0.570263	0.121955	0.902935	0.999974
NA	ENSG00000271105	ENSG00000271105.1	4.96152	-0.0857217	0.703184	-0.121905	0.902974	0.999974
EBLN3P	ENSG00000281649	ENSG00000281649.2	5042.24	-0.0106037	0.0870388	-0.121828	0.903035	0.999974
CD1E	ENSG00000158488	ENSG00000158488.16	56.281	-0.0568517	0.466724	-0.12181	0.903049	0.999974
RPS27A	ENSG00000143947	ENSG00000143947.15	47119.9	-0.0126748	0.104087	-0.121772	0.90308	0.999974
NA	ENSG00000224093	ENSG00000224093.5	751.444	0.016902	0.138849	0.12173	0.903113	0.999974
NA	ENSG00000248161	ENSG00000248161.5	30.1187	0.0474577	0.39001	0.121683	0.90315	0.999974
C2CD5	ENSG00000111731	ENSG00000111731.13	7400.21	0.0142681	0.117342	0.121594	0.903221	0.999974
KLF13	ENSG00000169926	ENSG00000169926.11	18500.1	0.00952251	0.0783153	0.121592	0.903222	0.999974
C12orf76	ENSG00000174456	ENSG00000174456.15	305.014	0.015976	0.131415	0.121569	0.90324	0.999974
UQCRFS1	ENSG00000169021	ENSG00000169021.6	16490.3	0.0153709	0.126557	0.121455	0.903331	0.999974
NABP1	ENSG00000173559	ENSG00000173559.15	3774.96	-0.0328949	0.270963	-0.1214	0.903374	0.999974
ZNF8-DT	ENSG00000268516	ENSG00000268516.2	236.995	0.0243612	0.200769	0.12134	0.903422	0.999974
FOSB	ENSG00000125740	ENSG00000125740.14	1367.9	-0.0955371	0.787754	-0.121278	0.903471	0.999974
NA	ENSG00000227243	ENSG00000227243.3	298.415	0.0381912	0.315086	0.121209	0.903526	0.999974
PBLD	ENSG00000108187	ENSG00000108187.16	5579.38	-0.046158	0.380885	-0.121186	0.903543	0.999974
CFL1	ENSG00000172757	ENSG00000172757.13	131148	-0.013682	0.112907	-0.121179	0.903549	0.999974
GARIN2	ENSG00000172717	ENSG00000172717.16	34.8684	-0.0368929	0.304452	-0.121178	0.90355	0.999974
NA	ENSG00000274214	ENSG00000274214.1	13.2349	-0.0493686	0.407688	-0.121094	0.903617	0.999974
NA	ENSG00000223400	ENSG00000223400.1	25.6651	0.034438	0.284773	0.120932	0.903745	0.999974
MMAB	ENSG00000139428	ENSG00000139428.12	1840.72	-0.0200092	0.165508	-0.120896	0.903774	0.999974
RNF115	ENSG00000265491	ENSG00000265491.5	2536.61	0.0175768	0.145427	0.120864	0.903799	0.999974
ACOT2	ENSG00000119673	ENSG00000119673.15	1223.37	-0.0155012	0.128283	-0.120836	0.903821	0.999974
TNKS1BP1	ENSG00000149115	ENSG00000149115.14	13503.3	0.0150627	0.124998	0.120504	0.904084	0.999974
PRR3	ENSG00000204576	ENSG00000204576.12	356.376	0.0118132	0.0980993	0.12042	0.90415	0.999974
STARD4-AS1	ENSG00000246859	ENSG00000246859.3	43.7167	-0.0251318	0.208758	-0.120388	0.904176	0.999974
RNF20	ENSG00000155827	ENSG00000155827.12	3769.85	0.0105287	0.0874591	0.120385	0.904178	0.999974
LONP2	ENSG00000102910	ENSG00000102910.14	9659.81	0.0123908	0.102938	0.120372	0.904189	0.999974
PUF60	ENSG00000179950	ENSG00000179950.14	8251.21	-0.00843558	0.0701055	-0.120327	0.904224	0.999974
KLK14	ENSG00000129437	ENSG00000129437.11	4.89947	-0.0905176	0.752401	-0.120305	0.904242	0.999974
RNF216	ENSG00000011275	ENSG00000011275.19	2207.51	0.00805077	0.066931	0.120285	0.904258	0.999974
POLR2E	ENSG00000099817	ENSG00000099817.12	7031.99	-0.0123045	0.102308	-0.12027	0.90427	0.999974
ZNF384	ENSG00000126746	ENSG00000126746.18	1965.89	-0.0092123	0.0766216	-0.120231	0.9043	0.999974
ZNF684	ENSG00000117010	ENSG00000117010.17	298.794	0.019483	0.162085	0.120203	0.904323	0.999974
GAS5	ENSG00000234741	ENSG00000234741.8	4918.62	-0.0148835	0.123838	-0.120186	0.904336	0.999974
NA	ENSG00000280434	ENSG00000280434.1	5.16573	-0.0993043	0.826298	-0.12018	0.904341	0.999974
PARP8	ENSG00000151883	ENSG00000151883.19	4094.26	-0.0365197	0.30391	-0.120166	0.904352	0.999974
NA	ENSG00000270557	ENSG00000270557.1	20.3115	0.0326961	0.27213	0.120149	0.904365	0.999974
FCER1A	ENSG00000179639	ENSG00000179639.10	43.8526	0.0500456	0.416699	0.1201	0.904404	0.999974
MKNK1-AS1	ENSG00000269956	ENSG00000269956.2	12.6967	0.0500659	0.417167	0.120014	0.904472	0.999974
ZNF212	ENSG00000170260	ENSG00000170260.9	794.821	0.0146192	0.121826	0.120001	0.904482	0.999974
PPP3R1	ENSG00000221823	ENSG00000221823.11	3309.47	0.0105937	0.0883326	0.11993	0.904539	0.999974
NA	ENSG00000214832	ENSG00000214832.5	9.28679	-0.0717101	0.598982	-0.11972	0.904705	0.999974
NA	ENSG00000274002	ENSG00000274002.1	16.2077	0.0353905	0.295643	0.119707	0.904715	0.999974
AQP5-AS1	ENSG00000257588	ENSG00000257588.1	19.6449	-0.0998742	0.834606	-0.119666	0.904748	0.999974
PILRA	ENSG00000085514	ENSG00000085514.16	362.344	0.0391948	0.327718	0.119599	0.904801	0.999974
TMTC2	ENSG00000179104	ENSG00000179104.9	2158.12	0.0204283	0.170858	0.119563	0.904829	0.999974
ZNF277	ENSG00000198839	ENSG00000198839.10	2110.09	-0.011306	0.0947008	-0.119387	0.904969	0.999974
PPIP5K2	ENSG00000145725	ENSG00000145725.20	6455.49	0.0121113	0.101479	0.119348	0.904999	0.999974
SLC6A4	ENSG00000108576	ENSG00000108576.10	7.05068	-0.0977748	0.819943	-0.119246	0.905081	0.999974
SLC39A6	ENSG00000141424	ENSG00000141424.13	2483.4	0.0236081	0.198008	0.119228	0.905095	0.999974
CSF2RB	ENSG00000100368	ENSG00000100368.14	2805.72	-0.0442913	0.371581	-0.119197	0.905119	0.999974
KLC2	ENSG00000174996	ENSG00000174996.12	1221.13	0.0185734	0.155847	0.119177	0.905135	0.999974
CREB3L4	ENSG00000143578	ENSG00000143578.16	1374.16	0.0286563	0.240573	0.119117	0.905183	0.999974
STX8	ENSG00000170310	ENSG00000170310.15	1684	-0.00924205	0.0776592	-0.119008	0.905269	0.999974
TNKS2	ENSG00000107854	ENSG00000107854.6	6487.57	0.0111878	0.0940216	0.118992	0.905282	0.999974
DIAPH2	ENSG00000147202	ENSG00000147202.18	4012.18	0.0117445	0.0987012	0.118991	0.905283	0.999974
CTSV	ENSG00000136943	ENSG00000136943.12	959.807	0.0451245	0.379368	0.118946	0.905318	0.999974
BIN1	ENSG00000136717	ENSG00000136717.15	2303.83	0.0174878	0.147028	0.118941	0.905322	0.999974
CYP2B6	ENSG00000197408	ENSG00000197408.10	467.073	-0.0552374	0.464633	-0.118884	0.905367	0.999974
NA	ENSG00000244620	ENSG00000244620.1	7.78097	-0.0691546	0.582076	-0.118807	0.905428	0.999974
EGLN1	ENSG00000135766	ENSG00000135766.9	1875.37	0.0149353	0.125775	0.118747	0.905476	0.999974
ICA1L	ENSG00000163596	ENSG00000163596.17	76.2611	0.0215007	0.181078	0.118737	0.905483	0.999974
SRP14P2	ENSG00000234106	ENSG00000234106.3	8.04858	-0.0665526	0.560668	-0.118702	0.905511	0.999974
RANBP9	ENSG00000010017	ENSG00000010017.13	4270.04	0.0065234	0.0549647	0.118683	0.905526	0.999974
CABIN1	ENSG00000099991	ENSG00000099991.18	5855.92	0.0104292	0.0879689	0.118555	0.905628	0.999974
KLF6	ENSG00000067082	ENSG00000067082.15	43326.6	-0.014946	0.126124	-0.118502	0.90567	0.999974
NA	ENSG00000271888	ENSG00000271888.1	12.2428	0.0431555	0.364311	0.118458	0.905705	0.999974
LOC124905065	ENSG00000212479	ENSG00000212479.2	6.30405	0.10014	0.845373	0.118457	0.905706	0.999974
LRATD1	ENSG00000162981	ENSG00000162981.14	32129.5	0.0188611	0.159227	0.118454	0.905708	0.999974
LINC00511	ENSG00000227036	ENSG00000227036.8	2744.94	-0.0248843	0.210099	-0.11844	0.905719	0.999974
TBC1D30	ENSG00000111490	ENSG00000111490.15	257.935	-0.0228958	0.193427	-0.118369	0.905775	0.999974
LINC01506	ENSG00000234506	ENSG00000234506.5	33.2564	0.0716349	0.605201	0.118366	0.905778	0.999974
TLR1	ENSG00000174125	ENSG00000174125.8	560.586	0.0355644	0.300523	0.118342	0.905797	0.999974
TXNL4A	ENSG00000141759	ENSG00000141759.15	4725.24	0.00882929	0.0746173	0.118328	0.905808	0.999974
LCA5	ENSG00000135338	ENSG00000135338.14	72.0375	0.0250836	0.211997	0.11832	0.905814	0.999974
CPXM1	ENSG00000088882	ENSG00000088882.8	712.262	-0.0491093	0.415613	-0.118161	0.90594	0.999974
NA	ENSG00000253582	ENSG00000253582.1	24.2546	-0.042488	0.359764	-0.1181	0.905989	0.999974
PKD2	ENSG00000118762	ENSG00000118762.8	555.455	-0.0217906	0.184531	-0.118086	0.905999	0.999974
NA	ENSG00000258987	ENSG00000258987.2	8.28428	0.0519652	0.440175	0.118056	0.906023	0.999974
SETBP1	ENSG00000152217	ENSG00000152217.20	192.873	-0.029168	0.247396	-0.1179	0.906147	0.999974
CDCP1	ENSG00000163814	ENSG00000163814.8	21548.7	-0.0150022	0.127257	-0.117889	0.906156	0.999974
BFAR	ENSG00000103429	ENSG00000103429.11	9478.9	-0.00904501	0.076778	-0.117807	0.90622	0.999974
USP40	ENSG00000085982	ENSG00000085982.14	3684	-0.00794839	0.0674725	-0.117802	0.906225	0.999974
OPA1	ENSG00000198836	ENSG00000198836.11	8729.64	0.0092475	0.0785025	0.117799	0.906227	0.999974
STXBP4	ENSG00000166263	ENSG00000166263.13	548.382	0.0132846	0.112776	0.117797	0.906229	0.999974
PPIL3	ENSG00000240344	ENSG00000240344.9	1528.08	0.0158776	0.134859	0.117734	0.906278	0.999974
TOR2A	ENSG00000160404	ENSG00000160404.18	1894.88	0.0127597	0.108412	0.117697	0.906308	0.999974
CIAPIN1	ENSG00000005194	ENSG00000005194.15	4293.1	0.0101032	0.0858561	0.117676	0.906324	0.999974
IL13RA1	ENSG00000131724	ENSG00000131724.11	22710.9	-0.0152506	0.129705	-0.117579	0.906401	0.999974
ENKUR	ENSG00000151023	ENSG00000151023.17	1398.44	-0.0684746	0.582435	-0.117566	0.906411	0.999974
GNAS	ENSG00000087460	ENSG00000087460.29	64908.6	-0.0102248	0.087011	-0.117512	0.906455	0.999974
SNX10-AS1	ENSG00000225792	ENSG00000225792.2	13.8234	-0.0416057	0.354076	-0.117505	0.90646	0.999974
SMIM7	ENSG00000214046	ENSG00000214046.9	2467.27	0.00782999	0.0666492	0.117481	0.906479	0.999974
PFKFB2	ENSG00000123836	ENSG00000123836.15	10735.2	0.0138125	0.117662	0.117391	0.90655	0.999974
RGS4	ENSG00000117152	ENSG00000117152.14	107.038	0.0455287	0.387875	0.11738	0.906559	0.999974
NA	ENSG00000269246	ENSG00000269246.1	4.85532	-0.0748858	0.637984	-0.117379	0.90656	0.999974
ABCD4	ENSG00000119688	ENSG00000119688.21	4191.28	-0.0101908	0.0868841	-0.117292	0.906629	0.999974
LINC02731	ENSG00000204241	ENSG00000204241.8	5.39419	-0.0666761	0.568612	-0.117261	0.906653	0.999974
MEX3B	ENSG00000183496	ENSG00000183496.6	36.466	-0.0355567	0.303374	-0.117204	0.906698	0.999974
LIMCH1	ENSG00000064042	ENSG00000064042.18	1787.9	-0.0399393	0.340821	-0.117186	0.906713	0.999974
CFAP57	ENSG00000243710	ENSG00000243710.8	19.8677	0.0575639	0.491288	0.117169	0.906726	0.999974
NA	ENSG00000280331	ENSG00000280331.1	14.5837	0.0396985	0.338818	0.117168	0.906727	0.999974
NA	ENSG00000278997	ENSG00000278997.1	9.68984	0.0460065	0.392719	0.117149	0.906742	0.999974
NA	ENSG00000239912	ENSG00000239912.1	7.16931	-0.0645215	0.550948	-0.11711	0.906773	0.999974
XIST	ENSG00000229807	ENSG00000229807.13	4340.37	0.021009	0.179616	0.116966	0.906887	0.999974
NA	ENSG00000272444	ENSG00000272444.1	10.6519	0.0386784	0.330705	0.116958	0.906894	0.999974
P2RX6	ENSG00000099957	ENSG00000099957.16	10.9751	0.0546864	0.46803	0.116844	0.906984	0.999974
MRFAP1L1	ENSG00000178988	ENSG00000178988.11	3565.74	-0.00639899	0.0547799	-0.116813	0.907008	0.999974
LHX9	ENSG00000143355	ENSG00000143355.16	24.508	0.0434563	0.372144	0.116773	0.90704	0.999974
NA	ENSG00000288586	ENSG00000288586.1	17.1464	0.0406628	0.348293	0.116749	0.907059	0.999974
TMEM61	ENSG00000143001	ENSG00000143001.5	285.265	0.027447	0.235101	0.116746	0.907062	0.999974
NA	ENSG00000287312	ENSG00000287312.1	11.8312	0.0529639	0.453834	0.116703	0.907095	0.999974
NA	ENSG00000226055	ENSG00000226055.2	7.04041	-0.0655525	0.561715	-0.116701	0.907097	0.999974
NRIP3	ENSG00000175352	ENSG00000175352.11	122.684	-0.0600206	0.514351	-0.116692	0.907104	0.999974
PIK3R3	ENSG00000117461	ENSG00000117461.15	2964.6	0.0292453	0.250697	0.116656	0.907133	0.999974
MED14	ENSG00000180182	ENSG00000180182.11	6879.74	0.00809206	0.0695417	0.116363	0.907365	0.999974
ACSM3	ENSG00000005187	ENSG00000005187.12	2633.58	0.0219726	0.188857	0.116345	0.907379	0.999974
DUSP4	ENSG00000120875	ENSG00000120875.9	2803.58	-0.0658414	0.566056	-0.116316	0.907402	0.999974
SSB	ENSG00000138385	ENSG00000138385.16	4304.5	-0.0150181	0.129174	-0.116263	0.907444	0.999974
PAPSS1	ENSG00000138801	ENSG00000138801.9	4350.08	0.0179223	0.154246	0.116193	0.907499	0.999974
DDX3Y	ENSG00000067048	ENSG00000067048.17	1015.76	-0.0319011	0.274947	-0.116026	0.907632	0.999974
EPDR1	ENSG00000086289	ENSG00000086289.12	1686.17	-0.0444615	0.383528	-0.115928	0.90771	0.999974
NA	ENSG00000251131	ENSG00000251131.2	8.8208	-0.0513541	0.44312	-0.115892	0.907738	0.999974
FANCC	ENSG00000158169	ENSG00000158169.13	1147.71	-0.0113975	0.098442	-0.115779	0.907828	0.999974
ASH1L-AS1	ENSG00000235919	ENSG00000235919.4	59.1585	0.0253118	0.218911	0.115626	0.907949	0.999974
SOCS6	ENSG00000170677	ENSG00000170677.6	8370.15	0.0106527	0.0921315	0.115625	0.90795	0.999974
TRIDDENT	ENSG00000262185	ENSG00000262185.3	13.8053	0.0497716	0.430505	0.115612	0.90796	0.999974
TTC23L-AS1	ENSG00000272323	ENSG00000272323.1	35.9398	-0.0307005	0.265577	-0.115599	0.90797	0.999974
NA	ENSG00000185689	ENSG00000185689.17	8.33097	0.0463862	0.40129	0.115592	0.907976	0.999974
SMAGP	ENSG00000170545	ENSG00000170545.17	8173.96	-0.0116678	0.100983	-0.115542	0.908015	0.999974
SMS	ENSG00000102172	ENSG00000102172.16	9617.97	-0.0195171	0.16896	-0.115513	0.908038	0.999974
SLFN12	ENSG00000172123	ENSG00000172123.13	167.092	0.0386246	0.334501	0.115469	0.908073	0.999974
METTL2B	ENSG00000165055	ENSG00000165055.16	1550.29	0.015453	0.133847	0.115453	0.908086	0.999974
PLAUR	ENSG00000011422	ENSG00000011422.12	15802.8	-0.0376519	0.326232	-0.115414	0.908117	0.999974
DNAJC17	ENSG00000104129	ENSG00000104129.10	819.516	0.00798471	0.0692397	0.11532	0.908192	0.999974
TXK	ENSG00000074966	ENSG00000074966.11	111.601	-0.0302736	0.262599	-0.115285	0.908219	0.999974
NA	ENSG00000216285	ENSG00000216285.5	19.3176	-0.0322181	0.27947	-0.115283	0.908221	0.999974
C3orf70	ENSG00000187068	ENSG00000187068.3	1614.91	0.0202004	0.175388	0.115175	0.908306	0.999974
CDK8	ENSG00000132964	ENSG00000132964.12	3293.18	0.0122191	0.10618	0.115079	0.908382	0.999974
CLBA1	ENSG00000140104	ENSG00000140104.14	625.089	-0.0269452	0.234323	-0.114992	0.908452	0.999974
NA	ENSG00000270504	ENSG00000270504.1	43.3419	-0.037269	0.324103	-0.114991	0.908452	0.999974
AGAP1-IT1	ENSG00000235529	ENSG00000235529.1	100.755	-0.0369103	0.321608	-0.114768	0.908629	0.999974
DGUOK	ENSG00000114956	ENSG00000114956.20	2243.9	-0.00774607	0.0675245	-0.114715	0.908671	0.999974
CLTB	ENSG00000175416	ENSG00000175416.16	26894.5	-0.0113577	0.0990167	-0.114705	0.908679	0.999974
PHC1	ENSG00000111752	ENSG00000111752.11	294.546	-0.0187314	0.16333	-0.114684	0.908695	0.999974
NA	ENSG00000223745	ENSG00000223745.8	301.578	-0.021642	0.188745	-0.114662	0.908713	0.999974
NA	ENSG00000180764	ENSG00000180764.13	23.5495	0.029135	0.254153	0.114636	0.908734	0.999974
NA	ENSG00000280355	ENSG00000280355.1	16.4427	0.0407342	0.356064	0.114401	0.90892	0.999974
NA	ENSG00000275632	ENSG00000275632.1	13.1121	0.0529504	0.463168	0.114322	0.908982	0.999974
C16orf89	ENSG00000153446	ENSG00000153446.16	26.0534	0.0523385	0.457999	0.114277	0.909019	0.999974
ZNF564	ENSG00000249709	ENSG00000249709.8	17.0943	0.0419894	0.367682	0.1142	0.909079	0.999974
RET	ENSG00000165731	ENSG00000165731.21	69.6217	0.0428427	0.375274	0.114164	0.909108	0.999974
CD55	ENSG00000196352	ENSG00000196352.16	103026	-0.0560655	0.491151	-0.114151	0.909118	0.999974
CDK11B	ENSG00000248333	ENSG00000248333.9	3916.75	-0.0131317	0.115048	-0.114141	0.909126	0.999974
KCNC4	ENSG00000116396	ENSG00000116396.15	1001.04	0.0300625	0.263396	0.114134	0.909131	0.999974
FLNB	ENSG00000136068	ENSG00000136068.16	65942.4	0.0196282	0.172292	0.113924	0.909298	0.999974
LYNX1	ENSG00000180155	ENSG00000180155.20	44.1486	-0.0467177	0.410295	-0.113864	0.909346	0.999974
SIRPB1	ENSG00000101307	ENSG00000101307.16	320.164	0.0626668	0.550469	0.113843	0.909363	0.999974
NA	ENSG00000235077	ENSG00000235077.1	11.3085	0.0432086	0.37955	0.113842	0.909363	0.999974
SCD	ENSG00000099194	ENSG00000099194.6	23817.6	-0.0335776	0.295087	-0.113789	0.909405	0.999974
ADAT1	ENSG00000065457	ENSG00000065457.11	1892.98	-0.0135805	0.119393	-0.113746	0.909439	0.999974
GTF2E2	ENSG00000197265	ENSG00000197265.9	4345.3	-0.0141849	0.124763	-0.113695	0.90948	0.999974
NA	ENSG00000287966	ENSG00000287966.1	14.0318	0.0329085	0.289693	0.113598	0.909556	0.999974
SAV1	ENSG00000151748	ENSG00000151748.15	2901.46	0.0316064	0.278231	0.113598	0.909557	0.999974
NA	ENSG00000227232	ENSG00000227232.5	68.4687	0.0259931	0.228851	0.113581	0.90957	0.999974
DDX43	ENSG00000080007	ENSG00000080007.8	23.4681	-0.0722658	0.636669	-0.113506	0.909629	0.999974
MRPL12	ENSG00000262814	ENSG00000262814.8	1022.02	0.018291	0.161257	0.113427	0.909692	0.999974
TSPAN12	ENSG00000106025	ENSG00000106025.9	4600.71	0.0138726	0.122315	0.113417	0.9097	0.999974
LOC105370921	ENSG00000259343	ENSG00000259343.7	55.5554	0.0303846	0.26793	0.113405	0.909709	0.999974
KCNJ3	ENSG00000162989	ENSG00000162989.5	136.198	0.0418299	0.369386	0.113242	0.909839	0.999974
LRRIQ1	ENSG00000133640	ENSG00000133640.20	8.15131	-0.0756101	0.667852	-0.113214	0.909861	0.999974
SLC41A3	ENSG00000114544	ENSG00000114544.17	1936.79	0.00943353	0.0833348	0.1132	0.909872	0.999974
NA	ENSG00000268798	ENSG00000268798.1	10.0536	0.0384925	0.340189	0.11315	0.909911	0.999974
CISH	ENSG00000114737	ENSG00000114737.16	994.638	0.0202764	0.179262	0.11311	0.909943	0.999974
MAP2K7	ENSG00000076984	ENSG00000076984.18	2340.06	0.00782065	0.0691786	0.11305	0.909991	0.999974
PXK	ENSG00000168297	ENSG00000168297.16	1458.33	-0.0145085	0.12839	-0.113004	0.910028	0.999974
NA	ENSG00000264538	ENSG00000264538.6	180.399	-0.0144553	0.128006	-0.112927	0.910088	0.999974
OGG1	ENSG00000114026	ENSG00000114026.22	1343.86	0.00952881	0.0843904	0.112913	0.910099	0.999974
STEAP1B	ENSG00000105889	ENSG00000105889.16	14.3626	0.0537469	0.476034	0.112906	0.910105	0.999974
EDA	ENSG00000158813	ENSG00000158813.18	20.757	0.0698754	0.618892	0.112904	0.910107	0.999974
NA	ENSG00000241886	ENSG00000241886.1	19.9805	0.0527163	0.466963	0.112892	0.910116	0.999974
FAXDC2	ENSG00000170271	ENSG00000170271.11	4730.94	0.0306644	0.271714	0.112855	0.910145	0.999974
TCN1	ENSG00000134827	ENSG00000134827.8	9155.01	-0.0885611	0.785414	-0.112757	0.910223	0.999974
GOSR1	ENSG00000108587	ENSG00000108587.16	6057.94	0.00622487	0.0552385	0.112691	0.910276	0.999974
TMOD2	ENSG00000128872	ENSG00000128872.10	323.386	-0.022181	0.196904	-0.112648	0.910309	0.999974
ATP13A3	ENSG00000133657	ENSG00000133657.16	16254.7	0.0109666	0.0974155	0.112575	0.910367	0.999974
NA	ENSG00000261884	ENSG00000261884.2	89.3763	0.0177475	0.157669	0.112562	0.910378	0.999974
NA	ENSG00000272086	ENSG00000272086.1	204.235	0.0162094	0.144136	0.112459	0.910459	0.999974
ZNF536	ENSG00000198597	ENSG00000198597.9	17.5725	0.0569078	0.506035	0.112458	0.91046	0.999974
MYEF2	ENSG00000104177	ENSG00000104177.18	269.471	-0.0347205	0.308743	-0.112458	0.910461	0.999974
IQSEC1	ENSG00000144711	ENSG00000144711.16	1897.64	-0.0160432	0.142675	-0.112445	0.91047	0.999974
TTR	ENSG00000118271	ENSG00000118271.12	42.9009	-0.0337176	0.299968	-0.112404	0.910503	0.999974
NA	ENSG00000277534	ENSG00000277534.1	190.792	0.0132919	0.118274	0.112382	0.91052	0.999974
LILRB2	ENSG00000131042	ENSG00000131042.15	971.161	0.0517527	0.46203	0.112012	0.910814	0.999974
NDUFS3	ENSG00000213619	ENSG00000213619.11	8046.17	0.0129601	0.115717	0.111998	0.910825	0.999974
DSE	ENSG00000111817	ENSG00000111817.19	609.785	0.0306248	0.273574	0.111943	0.910868	0.999974
NA	ENSG00000231530	ENSG00000231530.1	6.60524	-0.0463472	0.414215	-0.111892	0.910909	0.999974
PABPC4L	ENSG00000254535	ENSG00000254535.4	6.21608	-0.0836407	0.747536	-0.111889	0.910912	0.999974
UNC80	ENSG00000144406	ENSG00000144406.19	11.4584	0.0721524	0.644929	0.111877	0.910921	0.999974
IKZF5	ENSG00000095574	ENSG00000095574.12	1202.73	-0.00999838	0.089422	-0.111811	0.910973	0.999974
ZNF546	ENSG00000187187	ENSG00000187187.14	116.265	-0.0168711	0.15121	-0.111574	0.911161	0.999974
QTGAL	ENSG00000175711	ENSG00000175711.8	222.747	0.0243202	0.218043	0.111538	0.91119	0.999974
MMP7	ENSG00000137673	ENSG00000137673.9	15235.5	0.0937268	0.840993	0.111448	0.911261	0.999974
NA	ENSG00000240006	ENSG00000240006.1	7.05063	0.0625801	0.561547	0.111442	0.911266	0.999974
WDR74	ENSG00000133316	ENSG00000133316.16	758.379	0.0167706	0.150607	0.111354	0.911336	0.999974
MGAT3	ENSG00000128268	ENSG00000128268.12	1097.02	0.0342317	0.307998	0.111143	0.911503	0.999974
SLC39A4	ENSG00000147804	ENSG00000147804.10	3245.15	0.0197582	0.17787	0.111082	0.911551	0.999974
NA	ENSG00000279495	ENSG00000279495.1	181.833	0.0156981	0.141433	0.110993	0.911622	0.999974
PPP3CA-DT	ENSG00000254531	ENSG00000254531.1	291.976	-0.0219405	0.197781	-0.110934	0.911669	0.999974
BCS1L	ENSG00000074582	ENSG00000074582.15	1099.39	0.0131318	0.118403	0.110908	0.911689	0.999974
RBM47-AS1	ENSG00000250893	ENSG00000250893.1	8.11718	0.0608782	0.549177	0.110854	0.911732	0.999974
ADAMTS19	ENSG00000145808	ENSG00000145808.10	7.6963	0.0855835	0.772177	0.110834	0.911748	0.999974
IL17A	ENSG00000112115	ENSG00000112115.7	117.227	-0.0584493	0.527368	-0.110832	0.911749	0.999974
BLOC1S5	ENSG00000188428	ENSG00000188428.20	1163.07	-0.0100093	0.0903291	-0.110809	0.911768	0.999974
SPATA6L	ENSG00000106686	ENSG00000106686.17	278.611	0.0161725	0.145979	0.110787	0.911786	0.999974
NA	ENSG00000093134	ENSG00000093134.15	193.932	0.0646275	0.58336	0.110785	0.911787	0.999974
CNTF	ENSG00000242689	ENSG00000242689.3	31.86	0.020057	0.181071	0.110769	0.9118	0.999974
GCNT1	ENSG00000187210	ENSG00000187210.14	3828.87	0.0205327	0.18547	0.110706	0.911849	0.999974
LOC124901526	ENSG00000202343	ENSG00000202343.1	22.3613	0.0297151	0.268528	0.110659	0.911887	0.999974
NA	ENSG00000271392	ENSG00000271392.1	9.58919	0.0545704	0.493743	0.110524	0.911994	0.999974
NA	ENSG00000204709	ENSG00000204709.4	14.5428	-0.0593698	0.537211	-0.110515	0.912001	0.999974
ZFY	ENSG00000067646	ENSG00000067646.12	380.59	0.0276173	0.249924	0.110503	0.912011	0.999974
ZNF146	ENSG00000167635	ENSG00000167635.12	5376.24	0.0102377	0.0926471	0.110502	0.912011	0.999974
UGT1A6	ENSG00000167165	ENSG00000167165.19	221.164	0.0577562	0.522786	0.110478	0.91203	0.999974
SCG3	ENSG00000104112	ENSG00000104112.9	100.75	0.0313414	0.283941	0.11038	0.912108	0.999974
NA	ENSG00000213062	ENSG00000213062.5	142.767	-0.0175045	0.158719	-0.110287	0.912182	0.999974
RTL5	ENSG00000242732	ENSG00000242732.4	68.3581	-0.0278032	0.252145	-0.110267	0.912198	0.999974
MTHFSD	ENSG00000103248	ENSG00000103248.19	967.856	0.00900824	0.0817057	0.110252	0.912209	0.999974
NA	ENSG00000268754	ENSG00000268754.4	15.8068	-0.0495924	0.449968	-0.110213	0.91224	0.999974
ATP5PF	ENSG00000154723	ENSG00000154723.13	12949.2	0.0160735	0.14593	0.110146	0.912294	0.999974
SLC35D1	ENSG00000116704	ENSG00000116704.8	18356.2	0.0144473	0.131183	0.110131	0.912305	0.999974
NA	ENSG00000283537	ENSG00000283537.2	18.9961	0.138033	1.2545	0.110031	0.912385	0.999974
PGAM1	ENSG00000171314	ENSG00000171314.9	13708.7	0.0109756	0.0998745	0.109894	0.912493	0.999974
MYL6B	ENSG00000196465	ENSG00000196465.10	492.413	0.01578	0.143672	0.109833	0.912541	0.999974
GNAL	ENSG00000141404	ENSG00000141404.17	357.926	0.0240721	0.219374	0.109731	0.912623	0.999974
NEBL	ENSG00000078114	ENSG00000078114.19	6562.34	-0.0237365	0.216336	-0.109721	0.912631	0.999974
GALNT11	ENSG00000178234	ENSG00000178234.13	2346.66	-0.0111726	0.101864	-0.109681	0.912662	0.999974
MS4A14	ENSG00000166928	ENSG00000166928.11	39.8635	-0.0319323	0.291285	-0.109625	0.912706	0.999974
EPHB4	ENSG00000196411	ENSG00000196411.10	3917.68	-0.0173812	0.158578	-0.109606	0.912722	0.999974
REX1BD	ENSG00000006015	ENSG00000006015.18	1453.15	-0.0105595	0.0964004	-0.109538	0.912776	0.999974
LOC105369250	ENSG00000288075	ENSG00000288075.1	112.383	-0.051757	0.472691	-0.109494	0.91281	0.999974
TSR2	ENSG00000158526	ENSG00000158526.8	3187.21	0.00846959	0.0774026	0.109423	0.912867	0.999974
CALB2	ENSG00000172137	ENSG00000172137.19	40.9173	0.0634731	0.580187	0.109401	0.912884	0.999974
UBQLN4	ENSG00000160803	ENSG00000160803.8	3129.71	0.0122101	0.111672	0.109339	0.912934	0.999974
AKT2	ENSG00000105221	ENSG00000105221.18	7596.76	0.00918985	0.0840663	0.109317	0.912951	0.999974
NA	ENSG00000288559	ENSG00000288559.1	76.5492	0.0201484	0.184454	0.109233	0.913018	0.999974
COQ8B	ENSG00000123815	ENSG00000123815.13	1917.15	-0.00687201	0.0629398	-0.109184	0.913057	0.999974
CPNE3	ENSG00000085719	ENSG00000085719.13	9788.5	0.00793747	0.0727575	0.109095	0.913127	0.999974
CDK11A	ENSG00000008128	ENSG00000008128.23	266.892	-0.0172271	0.157958	-0.109061	0.913154	0.999974
ZFPM1	ENSG00000179588	ENSG00000179588.9	650.265	-0.0162891	0.14938	-0.109045	0.913167	0.999974
THAP2	ENSG00000173451	ENSG00000173451.7	320.366	0.0161864	0.148488	0.109008	0.913196	0.999974
GPER1	ENSG00000164850	ENSG00000164850.15	1161.49	0.0263729	0.242125	0.108923	0.913264	0.999974
NA	ENSG00000245322	ENSG00000245322.7	5.26671	-0.062241	0.571579	-0.108893	0.913287	0.999974
NA	ENSG00000223773	ENSG00000223773.7	285.861	-0.0201019	0.184647	-0.108867	0.913308	0.999974
CHST9	ENSG00000154080	ENSG00000154080.14	9.00652	-0.0884732	0.812886	-0.108838	0.913331	0.999974
MAP7-AS1	ENSG00000272189	ENSG00000272189.1	344.612	-0.019107	0.175795	-0.10869	0.913449	0.999974
RNU6-1161P	ENSG00000251985	ENSG00000251985.1	11.0622	-0.0805982	0.742539	-0.108544	0.913564	0.999974
ZNF557	ENSG00000130544	ENSG00000130544.12	583.004	0.0115419	0.106345	0.108532	0.913573	0.999974
RHCE	ENSG00000188672	ENSG00000188672.19	20.8861	-0.0364875	0.336233	-0.108518	0.913585	0.999974
TMPRSS5	ENSG00000166682	ENSG00000166682.13	20.0903	-0.0441724	0.40725	-0.108465	0.913627	0.999974
VPS35	ENSG00000069329	ENSG00000069329.18	15855	-0.00473147	0.043627	-0.108453	0.913636	0.999974
FAM111A	ENSG00000166801	ENSG00000166801.17	3839.75	-0.0133268	0.122993	-0.108354	0.913715	0.999974
CCL24	ENSG00000106178	ENSG00000106178.7	3995.87	0.0307708	0.28443	0.108184	0.91385	0.999974
NPHP4	ENSG00000131697	ENSG00000131697.18	660.383	-0.0183233	0.169505	-0.108099	0.913917	0.999974
CEP83	ENSG00000173588	ENSG00000173588.15	825.796	0.015517	0.143564	0.108084	0.913929	0.999974
MYO18B	ENSG00000133454	ENSG00000133454.16	8.91847	-0.0685917	0.635053	-0.108009	0.913988	0.999974
AP2A1	ENSG00000196961	ENSG00000196961.13	9334.63	-0.0173681	0.160862	-0.107968	0.914021	0.999974
NA	ENSG00000267571	ENSG00000267571.1	22.9627	-0.0369794	0.342513	-0.107965	0.914024	0.999974
HGD	ENSG00000113924	ENSG00000113924.12	7280	-0.0117626	0.109058	-0.107856	0.91411	0.999974
RASGRP4	ENSG00000171777	ENSG00000171777.16	240.117	0.0481296	0.44643	0.10781	0.914146	0.999974
SRP9	ENSG00000143742	ENSG00000143742.14	20390.4	0.0059456	0.0551621	0.107784	0.914167	0.999974
OSGIN1	ENSG00000140961	ENSG00000140961.14	1640.48	0.0161611	0.14995	0.107776	0.914173	0.999974
AMPD2	ENSG00000116337	ENSG00000116337.20	1469.73	0.0197098	0.182973	0.10772	0.914218	0.999974
PWP1	ENSG00000136045	ENSG00000136045.12	3272.58	-0.0134253	0.124669	-0.107687	0.914244	0.999974
ZNF451	ENSG00000112200	ENSG00000112200.17	1895.18	0.00700003	0.0650321	0.10764	0.914282	0.999974
CORO1B	ENSG00000172725	ENSG00000172725.14	18996.5	0.0121292	0.112723	0.107602	0.914312	0.999974
TRAK2	ENSG00000115993	ENSG00000115993.13	5914.49	0.0137575	0.127979	0.107498	0.914394	0.999974
LRFN2	ENSG00000156564	ENSG00000156564.9	5.73858	-0.129997	1.20964	-0.107468	0.914418	0.999974
DZIP3	ENSG00000198919	ENSG00000198919.13	1068.96	0.016228	0.151038	0.107443	0.914437	0.999974
NA	ENSG00000286646	ENSG00000286646.1	40.5072	0.025088	0.233547	0.107422	0.914454	0.999974
LHX2	ENSG00000106689	ENSG00000106689.11	9.14742	0.0441632	0.411195	0.107402	0.91447	0.999974
HLA-DOA	ENSG00000204252	ENSG00000204252.14	1499.66	-0.0329627	0.307016	-0.107365	0.9145	0.999974
TSKU-AS1	ENSG00000255100	ENSG00000255100.1	18.5101	-0.0391221	0.364594	-0.107303	0.914549	0.999974
PLA2G4E-AS1	ENSG00000246740	ENSG00000246740.2	10.478	0.0568004	0.529459	0.10728	0.914567	0.999974
DHDDS	ENSG00000117682	ENSG00000117682.17	9149.72	0.0156615	0.146078	0.107213	0.91462	0.999974
C3AR1	ENSG00000171860	ENSG00000171860.5	665.609	-0.0345086	0.321953	-0.107185	0.914642	0.999974
TRIM45	ENSG00000134253	ENSG00000134253.10	120.03	-0.0143491	0.133905	-0.107159	0.914663	0.999974
NA	ENSG00000231424	ENSG00000231424.3	38.6899	-0.0341212	0.318606	-0.107095	0.914713	0.999974
NA	ENSG00000286808	ENSG00000286808.1	14.682	-0.0436408	0.407506	-0.107092	0.914716	0.999974
SDC3	ENSG00000162512	ENSG00000162512.16	2280.51	-0.0217643	0.203247	-0.107083	0.914723	0.999974
MYO16	ENSG00000041515	ENSG00000041515.16	15.837	0.060297	0.563286	0.107045	0.914753	0.999974
DHX35	ENSG00000101452	ENSG00000101452.15	1159.01	-0.0175692	0.164169	-0.107019	0.914774	0.999974
SLC38A6	ENSG00000139974	ENSG00000139974.16	361.896	0.0116298	0.108675	0.107015	0.914777	0.999974
EVPL	ENSG00000167880	ENSG00000167880.8	1850.12	-0.0125682	0.117446	-0.107012	0.914779	0.999974
TRIM38	ENSG00000112343	ENSG00000112343.11	4755.35	0.0125568	0.117378	0.106978	0.914806	0.999974
NA	ENSG00000228506	ENSG00000228506.2	114.983	0.023114	0.216064	0.106978	0.914807	0.999974
AR	ENSG00000169083	ENSG00000169083.18	15.2846	0.0502811	0.470449	0.106879	0.914885	0.999974
DNAJC13	ENSG00000138246	ENSG00000138246.17	8015.79	-0.0117074	0.109543	-0.106875	0.914888	0.999974
HGF	ENSG00000019991	ENSG00000019991.18	190.361	-0.0622502	0.582675	-0.106835	0.91492	0.999974
NA	ENSG00000183604	ENSG00000183604.14	92.8987	-0.0201043	0.18832	-0.106756	0.914983	0.999974
HYLS1	ENSG00000198331	ENSG00000198331.11	580.007	-0.0112111	0.10504	-0.106732	0.915002	0.999974
TOR3A	ENSG00000186283	ENSG00000186283.14	4251.36	-0.00996132	0.0933757	-0.10668	0.915043	0.999974
HGS	ENSG00000185359	ENSG00000185359.14	5612.53	0.00717176	0.0672517	0.106641	0.915074	0.999974
CCDC85B	ENSG00000175602	ENSG00000175602.4	663.043	0.0305867	0.286935	0.106598	0.915108	0.999974
PTGER2	ENSG00000125384	ENSG00000125384.7	625.197	0.0184784	0.17338	0.106577	0.915124	0.999974
NA	ENSG00000248873	ENSG00000248873.1	6.64611	-0.0454284	0.426297	-0.106565	0.915134	0.999974
NA	ENSG00000274667	ENSG00000274667.1	14.599	0.0329888	0.309667	0.10653	0.915162	0.999974
DNAJC7	ENSG00000168259	ENSG00000168259.17	6891.26	0.00739289	0.0694426	0.10646	0.915217	0.999974
HNRNPKP2	ENSG00000227347	ENSG00000227347.1	17.4375	-0.0209375	0.196728	-0.106428	0.915242	0.999974
FBXW10	ENSG00000171931	ENSG00000171931.13	5.52954	0.0704768	0.663716	0.106185	0.915436	0.999974
TAS2R5	ENSG00000127366	ENSG00000127366.5	9.52303	-0.0484336	0.456128	-0.106184	0.915436	0.999974
UQCRC1	ENSG00000010256	ENSG00000010256.11	30943.6	0.0130481	0.122891	0.106176	0.915443	0.999974
NA	ENSG00000276855	ENSG00000276855.1	272.438	-0.0159437	0.15022	-0.106136	0.915475	0.999974
RAB1A	ENSG00000138069	ENSG00000138069.18	31206.2	0.00639639	0.0602762	0.106118	0.915489	0.999974
LARP4	ENSG00000161813	ENSG00000161813.22	7472.11	0.00942632	0.0888314	0.106115	0.915491	0.999974
LST1	ENSG00000204482	ENSG00000204482.11	760.708	0.0326199	0.307705	0.10601	0.915574	0.999974
TLNRD1	ENSG00000140406	ENSG00000140406.4	5522.97	-0.0227351	0.214522	-0.10598	0.915598	0.999974
TELO2	ENSG00000100726	ENSG00000100726.15	1842.74	-0.0111631	0.1054	-0.105913	0.915652	0.999974
C12orf42	ENSG00000179088	ENSG00000179088.15	8.68215	0.0745296	0.704355	0.105813	0.915731	0.999974
GPT	ENSG00000167701	ENSG00000167701.14	6621.16	-0.027344	0.258435	-0.105806	0.915736	0.999974
NA	ENSG00000215006	ENSG00000215006.4	12.2863	-0.0458106	0.433095	-0.105775	0.915761	0.999974
STK17B	ENSG00000081320	ENSG00000081320.11	5859.21	-0.0169263	0.16003	-0.105769	0.915766	0.999974
NA	ENSG00000211451	ENSG00000211451.12	45.8447	0.0311226	0.294317	0.105745	0.915785	0.999974
HCN2	ENSG00000099822	ENSG00000099822.3	20.2852	0.0420983	0.398128	0.105741	0.915788	0.999974
NENF	ENSG00000117691	ENSG00000117691.10	3097.7	0.0131949	0.124789	0.105737	0.915791	0.999974
NA	ENSG00000281538	ENSG00000281538.1	12.0198	0.0482117	0.456065	0.105712	0.915811	0.999974
HSPA6	ENSG00000173110	ENSG00000173110.8	205.505	0.0473148	0.447804	0.10566	0.915852	0.999974
NA	ENSG00000251279	ENSG00000251279.1	7.28091	0.037243	0.352684	0.105599	0.915901	0.999974
CD300E	ENSG00000186407	ENSG00000186407.7	369.982	0.0687833	0.651674	0.105549	0.91594	0.999974
RAB8B	ENSG00000166128	ENSG00000166128.13	2646.74	0.0211304	0.200308	0.105489	0.915987	0.999974
IFT43	ENSG00000119650	ENSG00000119650.13	1547.94	-0.00933964	0.0885512	-0.105472	0.916002	0.999974
ARPP19	ENSG00000128989	ENSG00000128989.11	13330.1	0.0103514	0.0982878	0.105318	0.916124	0.999974
RPL36AL	ENSG00000165502	ENSG00000165502.7	20839.6	0.00813619	0.0772545	0.105317	0.916124	0.999974
RPS11	ENSG00000142534	ENSG00000142534.7	66234.9	-0.0102164	0.0970705	-0.105247	0.91618	0.999974
DHX34	ENSG00000134815	ENSG00000134815.19	950.396	0.0140902	0.133968	0.105176	0.916236	0.999974
DSG1	ENSG00000134760	ENSG00000134760.6	7.59929	-0.0757992	0.721583	-0.105046	0.91634	0.999974
INTU	ENSG00000164066	ENSG00000164066.13	435.426	-0.0154126	0.146724	-0.105045	0.91634	0.999974
BEX2	ENSG00000133134	ENSG00000133134.12	161.848	-0.0368599	0.351021	-0.105008	0.91637	0.999974
NAT1	ENSG00000171428	ENSG00000171428.15	5161.78	0.0182768	0.174062	0.105001	0.916375	0.999974
KIF16B	ENSG00000089177	ENSG00000089177.19	10828.3	0.0149179	0.14214	0.104952	0.916414	0.999974
MRPS12	ENSG00000128626	ENSG00000128626.12	2500.17	-0.0133025	0.126784	-0.104922	0.916438	0.999974
FBLN5	ENSG00000140092	ENSG00000140092.15	198.038	-0.0283687	0.270424	-0.104904	0.916452	0.999974
LINC02870	ENSG00000180066	ENSG00000180066.10	15.9674	-0.0364299	0.34732	-0.104888	0.916464	0.999974
ZNF713	ENSG00000178665	ENSG00000178665.16	82.4587	-0.0198078	0.189018	-0.104793	0.91654	0.999974
NA	ENSG00000273142	ENSG00000273142.1	154.818	-0.0144425	0.137991	-0.104662	0.916644	0.999974
LPAR4	ENSG00000147145	ENSG00000147145.13	5.90619	-0.0722557	0.690621	-0.104624	0.916674	0.999974
LTB	ENSG00000227507	ENSG00000227507.3	745.735	-0.0355701	0.340077	-0.104595	0.916698	0.999974
PHIP	ENSG00000146247	ENSG00000146247.14	3434.04	-0.0102335	0.0979468	-0.10448	0.916788	0.999974
STK24	ENSG00000102572	ENSG00000102572.15	20682.5	0.0133266	0.12766	0.104392	0.916859	0.999974
KLHL35	ENSG00000149243	ENSG00000149243.16	54.0354	-0.030808	0.295404	-0.104291	0.916938	0.999974
IKZF4	ENSG00000123411	ENSG00000123411.15	401.849	-0.0095097	0.0911903	-0.104284	0.916944	0.999974
NGDN	ENSG00000129460	ENSG00000129460.16	1647.8	0.00889164	0.0853621	0.104164	0.917039	0.999974
TRIM8	ENSG00000171206	ENSG00000171206.15	5218.57	0.0143819	0.138102	0.10414	0.917059	0.999974
SGMS1	ENSG00000198964	ENSG00000198964.14	4960.94	0.026	0.249734	0.104111	0.917081	0.999974
LOC728743	ENSG00000284691	ENSG00000284691.1	314.267	0.0168165	0.161575	0.104079	0.917107	0.999974
STRADA	ENSG00000266173	ENSG00000266173.7	94.7757	0.014545	0.139963	0.10392	0.917233	0.999974
GPX3	ENSG00000211445	ENSG00000211445.12	1494.98	-0.0301405	0.290065	-0.103909	0.917241	0.999974
MNT	ENSG00000070444	ENSG00000070444.15	1814.63	-0.013789	0.132731	-0.103887	0.917259	0.999974
TUBB8B	ENSG00000173213	ENSG00000173213.9	5.57004	0.0631525	0.608507	0.103783	0.917342	0.999974
PSPHP1	ENSG00000226278	ENSG00000226278.1	550.649	0.304896	2.94022	0.103698	0.917409	0.999974
NA	ENSG00000287104	ENSG00000287104.1	69.6036	-0.025759	0.248467	-0.103672	0.91743	0.999974
CDK7	ENSG00000134058	ENSG00000134058.12	2987.72	-0.0094485	0.0911398	-0.10367	0.917431	0.999974
JMJD4	ENSG00000081692	ENSG00000081692.13	317.984	0.0119848	0.115681	0.103602	0.917485	0.999974
RPL7AP30	ENSG00000241741	ENSG00000241741.1	24.7201	0.0247078	0.238555	0.103573	0.917508	0.999974
IGLV2-33	ENSG00000211656	ENSG00000211656.3	7.70273	0.064516	0.623181	0.103527	0.917545	0.999974
NA	ENSG00000229127	ENSG00000229127.2	11.3458	0.0464989	0.449732	0.103392	0.917652	0.999974
ERCC2	ENSG00000104884	ENSG00000104884.17	831.068	-0.0147546	0.142801	-0.103323	0.917707	0.999974
THEMIS2	ENSG00000130775	ENSG00000130775.16	1061	-0.0364587	0.353007	-0.10328	0.917741	0.999974
RPL7AP70	ENSG00000235776	ENSG00000235776.2	10.395	-0.0410658	0.397676	-0.103264	0.917753	0.999974
NUTM2D	ENSG00000214562	ENSG00000214562.15	114.012	0.0350809	0.340193	0.103121	0.917867	0.999974
RPL30	ENSG00000156482	ENSG00000156482.11	11621.9	-0.00924137	0.0896573	-0.103074	0.917904	0.999974
NA	ENSG00000241975	ENSG00000241975.1	20.1973	0.028016	0.271819	0.103069	0.917908	0.999974
TAF1A	ENSG00000143498	ENSG00000143498.18	317.341	0.0199466	0.193623	0.103018	0.917949	0.999974
LOC130932201	ENSG00000284719	ENSG00000284719.1	25.7434	0.0315281	0.30613	0.102989	0.917971	0.999974
SYN2	ENSG00000157152	ENSG00000157152.17	27.3344	-0.0337739	0.328184	-0.102912	0.918033	0.999974
PECR	ENSG00000115425	ENSG00000115425.14	1609.25	0.0226492	0.220102	0.102903	0.91804	0.999974
SMDT1	ENSG00000183172	ENSG00000183172.9	3580.26	0.0116613	0.113364	0.102866	0.918069	0.999974
RBM19	ENSG00000122965	ENSG00000122965.11	1242.11	-0.0133622	0.130156	-0.102663	0.91823	0.999974
ZNF646	ENSG00000167395	ENSG00000167395.10	2250.4	-0.0117416	0.11443	-0.102609	0.918273	0.999974
FAM114A2	ENSG00000055147	ENSG00000055147.19	1889.04	-0.0109063	0.106325	-0.102575	0.918301	0.999974
ARHGEF1	ENSG00000076928	ENSG00000076928.18	4194.38	-0.0125953	0.122806	-0.102563	0.91831	0.999974
TET2	ENSG00000168769	ENSG00000168769.14	5261.45	-0.0120583	0.11759	-0.102545	0.918324	0.999974
NA	ENSG00000278703	ENSG00000278703.1	6.03392	-0.0405359	0.395312	-0.102542	0.918327	0.999974
TPI1	ENSG00000111669	ENSG00000111669.15	74385.3	0.0100369	0.0979002	0.102522	0.918343	0.999974
NA	ENSG00000261754	ENSG00000261754.2	9.29502	-0.042403	0.413917	-0.102443	0.918405	0.999974
DCST2	ENSG00000163354	ENSG00000163354.15	41.4952	0.0291496	0.285022	0.102271	0.918541	0.999974
NA	ENSG00000236409	ENSG00000236409.2	26.4845	-0.0230136	0.225069	-0.102251	0.918557	0.999974
NA	ENSG00000271855	ENSG00000271855.1	13.4847	0.0431265	0.421999	0.102196	0.918601	0.999974
METTL26	ENSG00000130731	ENSG00000130731.16	1901.19	-0.0109456	0.107164	-0.102139	0.918647	0.999974
AP2B1P1	ENSG00000234130	ENSG00000234130.2	6.01732	-0.0548065	0.536705	-0.102117	0.918664	0.999974
SNHG4	ENSG00000281398	ENSG00000281398.4	391.542	-0.0246402	0.241361	-0.102088	0.918687	0.999974
PPP2R5CP	ENSG00000239557	ENSG00000239557.1	7.21383	0.036669	0.359484	0.102004	0.918753	0.999974
APH1B	ENSG00000138613	ENSG00000138613.14	670.458	0.0125241	0.122819	0.101972	0.918779	0.999974
DHRS7B	ENSG00000109016	ENSG00000109016.17	2563.31	-0.00658439	0.0645782	-0.10196	0.918788	0.999974
HCFC2	ENSG00000111727	ENSG00000111727.12	1276.49	0.0108942	0.106892	0.101917	0.918823	0.999974
ADPRHL1	ENSG00000153531	ENSG00000153531.14	256.466	0.018226	0.178902	0.101877	0.918855	0.999974
ASCL1	ENSG00000139352	ENSG00000139352.4	28.3942	-0.0407009	0.39961	-0.101852	0.918874	0.999974
NPHS1	ENSG00000161270	ENSG00000161270.20	38.4201	-0.0780286	0.766678	-0.101775	0.918935	0.999974
NA	ENSG00000277519	ENSG00000277519.1	4.54208	0.103157	1.01456	0.101676	0.919014	0.999974
NA	ENSG00000250522	ENSG00000250522.1	25.8555	0.028389	0.279213	0.101675	0.919014	0.999974
MRPS21	ENSG00000266472	ENSG00000266472.6	3720.06	-0.0131382	0.129366	-0.101558	0.919107	0.999974
SMARCD2	ENSG00000108604	ENSG00000108604.16	8297.81	-0.00849294	0.083627	-0.101557	0.919108	0.999974
NA	ENSG00000266680	ENSG00000266680.1	238.501	0.0243974	0.240353	0.101506	0.919148	0.999974
NA	ENSG00000223361	ENSG00000223361.5	179.004	0.0387454	0.381759	0.101492	0.91916	0.999974
TRAPPC11	ENSG00000168538	ENSG00000168538.16	4058.17	-0.00573672	0.056557	-0.101432	0.919207	0.999974
NA	ENSG00000273261	ENSG00000273261.1	18.0365	-0.033665	0.332051	-0.101385	0.919245	0.999974
LINC00960	ENSG00000242516	ENSG00000242516.2	428.479	-0.297796	2.93942	-0.101311	0.919303	0.999974
AGO4	ENSG00000134698	ENSG00000134698.11	1845.12	-0.0128861	0.127205	-0.101302	0.919311	0.999974
NA	ENSG00000260924	ENSG00000260924.2	43.3876	0.0244457	0.241388	0.101271	0.919335	0.999974
POLR2B	ENSG00000047315	ENSG00000047315.17	9290.73	0.00648697	0.0640763	0.101238	0.919361	0.999974
RAP2B	ENSG00000181467	ENSG00000181467.5	4828.46	-0.0158043	0.156269	-0.101135	0.919443	0.999974
NA	ENSG00000286064	ENSG00000286064.1	33.0955	-0.0238038	0.235489	-0.101082	0.919485	0.999974
FBXO7	ENSG00000100225	ENSG00000100225.18	10417	-0.00707078	0.0699801	-0.10104	0.919519	0.999974
CAMKMT	ENSG00000143919	ENSG00000143919.15	575.004	-0.0103729	0.102692	-0.10101	0.919543	0.999974
NA	ENSG00000236056	ENSG00000236056.1	5.81128	-0.0497763	0.492788	-0.10101	0.919543	0.999974
ACVR2B	ENSG00000114739	ENSG00000114739.14	471.86	0.0167916	0.166331	0.100953	0.919588	0.999974
SMPD3	ENSG00000103056	ENSG00000103056.12	9726.04	-0.0223058	0.221151	-0.100862	0.91966	0.999974
CRISPLD2	ENSG00000103196	ENSG00000103196.12	464.894	-0.0326381	0.323739	-0.100816	0.919696	0.999974
LRRC14	ENSG00000160959	ENSG00000160959.8	1233.41	0.0105895	0.105042	0.100812	0.9197	0.999974
CRYAB	ENSG00000109846	ENSG00000109846.9	115.131	-0.0348985	0.346414	-0.100742	0.919755	0.999974
LPCAT1	ENSG00000153395	ENSG00000153395.10	10740.9	0.0315864	0.313619	0.100716	0.919776	0.999974
NA	ENSG00000230836	ENSG00000230836.1	137.929	-0.0406923	0.40437	-0.100631	0.919843	0.999974
IL12B-AS1	ENSG00000249738	ENSG00000249738.10	8.58702	-0.0680672	0.676674	-0.100591	0.919875	0.999974
MAMDC2-AS1	ENSG00000204706	ENSG00000204706.14	17.53	-0.0372093	0.370056	-0.100551	0.919907	0.999974
TMEM263	ENSG00000151135	ENSG00000151135.10	5477.99	0.0165759	0.164963	0.100483	0.919961	0.999974
ZMYND10	ENSG00000004838	ENSG00000004838.14	29.8042	-0.0288114	0.286764	-0.100471	0.919971	0.999974
CTNNBIP1	ENSG00000178585	ENSG00000178585.15	2378.44	-0.0126172	0.125601	-0.100455	0.919983	0.999974
IL33	ENSG00000137033	ENSG00000137033.12	2005.31	-0.0588481	0.585903	-0.10044	0.919995	0.999974
RAB11B	ENSG00000185236	ENSG00000185236.12	6370.45	0.010946	0.109009	0.100414	0.920016	0.999974
WDR97	ENSG00000179698	ENSG00000179698.14	75.1873	-0.0276845	0.27574	-0.100401	0.920026	0.999974
KRT8P36	ENSG00000240668	ENSG00000240668.1	730.441	-0.0573924	0.571852	-0.100362	0.920057	0.999974
PGM2L1	ENSG00000165434	ENSG00000165434.8	4043.76	0.0198263	0.197593	0.100339	0.920075	0.999974
GLUL	ENSG00000135821	ENSG00000135821.19	38594.7	0.0172932	0.172393	0.100313	0.920096	0.999974
BHLHE40	ENSG00000134107	ENSG00000134107.5	13409.8	-0.0324667	0.323762	-0.100279	0.920122	0.999974
CHD3	ENSG00000170004	ENSG00000170004.18	7661.17	0.00988783	0.0987877	0.100092	0.920271	0.999974
TRIM6	ENSG00000121236	ENSG00000121236.21	35.3888	0.0422061	0.421836	0.100053	0.920302	0.999974
CAPS	ENSG00000105519	ENSG00000105519.18	189.124	0.0146772	0.146781	0.0999938	0.920349	0.999974
FGD5-AS1	ENSG00000225733	ENSG00000225733.6	14833.4	0.00836415	0.0836939	0.0999374	0.920394	0.999974
TMED6	ENSG00000157315	ENSG00000157315.5	96.3698	0.0208282	0.208576	0.0998589	0.920456	0.999974
NA	ENSG00000228532	ENSG00000228532.4	11.7948	-0.0333547	0.334089	-0.0998378	0.920473	0.999974
LIX1L-AS1	ENSG00000234222	ENSG00000234222.6	9.49692	-0.0409163	0.41006	-0.0997815	0.920518	0.999974
MIOS	ENSG00000164654	ENSG00000164654.16	2872.83	-0.0075388	0.0755984	-0.0997217	0.920565	0.999974
THOC1	ENSG00000079134	ENSG00000079134.12	1183.99	0.0114239	0.114588	0.0996955	0.920586	0.999974
SLMAP	ENSG00000163681	ENSG00000163681.16	10847.8	0.011143	0.111775	0.0996916	0.920589	0.999974
PPP2R2B	ENSG00000156475	ENSG00000156475.19	42.4411	0.0262013	0.26291	0.0996587	0.920615	0.999974
LINC02908	ENSG00000180539	ENSG00000180539.8	44.1402	-0.0237176	0.238156	-0.0995884	0.920671	0.999974
CCR9	ENSG00000173585	ENSG00000173585.17	18.781	0.0622533	0.625163	0.0995792	0.920678	0.999974
LOC124900217	ENSG00000225177	ENSG00000225177.6	41.4297	-0.0239321	0.240345	-0.099574	0.920683	0.999974
ICAM2	ENSG00000108622	ENSG00000108622.11	269.953	-0.0370917	0.372506	-0.0995735	0.920683	0.999974
PSME4	ENSG00000068878	ENSG00000068878.15	8820	-0.0145499	0.146239	-0.0994939	0.920746	0.999974
SELL	ENSG00000188404	ENSG00000188404.10	1790.96	-0.0436095	0.439193	-0.0992946	0.920904	0.999974
IFNE	ENSG00000184995	ENSG00000184995.7	11.7007	-0.0947384	0.95419	-0.0992867	0.920911	0.999974
NA	ENSG00000203804	ENSG00000203804.5	12.2563	-0.047762	0.481062	-0.0992845	0.920912	0.999974
LOC101927888	ENSG00000231811	ENSG00000231811.3	7.59583	0.0693635	0.698813	0.099259	0.920933	0.999974
PRRC1	ENSG00000164244	ENSG00000164244.21	10240.4	0.00855778	0.0862607	0.0992083	0.920973	0.999974
LY6H	ENSG00000176956	ENSG00000176956.13	10.156	-0.0521752	0.526083	-0.0991766	0.920998	0.999974
FBXW4	ENSG00000107829	ENSG00000107829.15	2684.88	-0.00979397	0.0988553	-0.0990738	0.92108	0.999974
C20orf144	ENSG00000149609	ENSG00000149609.6	7.78289	0.036465	0.368073	0.0990702	0.921083	0.999974
SLC7A9	ENSG00000021488	ENSG00000021488.13	343.61	-0.0850677	0.859245	-0.0990029	0.921136	0.999974
PRKCH-AS2	ENSG00000258926	ENSG00000258926.2	9.33698	-0.0527199	0.532596	-0.0989867	0.921149	0.999974
LOC107984588	ENSG00000276957	ENSG00000276957.1	5.12898	0.0676575	0.683738	0.0989524	0.921176	0.999974
ARAF	ENSG00000078061	ENSG00000078061.14	6328.94	0.00868949	0.0878339	0.098931	0.921193	0.999974
DIXDC1	ENSG00000150764	ENSG00000150764.14	862.163	0.0109037	0.110296	0.0988588	0.92125	0.999974
PRDX1	ENSG00000117450	ENSG00000117450.15	31126.4	-0.0154655	0.156451	-0.0988517	0.921256	0.999974
NA	ENSG00000286996	ENSG00000286996.1	7.83413	0.054388	0.550229	0.098846	0.921261	0.999974
PMS2	ENSG00000122512	ENSG00000122512.16	892.338	-0.0114794	0.116266	-0.0987342	0.921349	0.999974
STN1	ENSG00000107960	ENSG00000107960.11	2856.77	0.0080675	0.0817649	0.0986671	0.921403	0.999974
NUDT14	ENSG00000183828	ENSG00000183828.15	1292.66	0.0165731	0.16808	0.0986022	0.921454	0.999974
TBCC	ENSG00000124659	ENSG00000124659.7	3057.18	-0.0230978	0.234306	-0.0985796	0.921472	0.999974
LRCH3	ENSG00000186001	ENSG00000186001.14	2302.92	0.00642607	0.0652715	0.0984514	0.921574	0.999974
PRICKLE1	ENSG00000139174	ENSG00000139174.12	30.7915	0.0400042	0.406399	0.0984358	0.921586	0.999974
NA	ENSG00000243960	ENSG00000243960.1	6.42494	-0.0579053	0.588283	-0.098431	0.92159	0.999974
NA	ENSG00000241627	ENSG00000241627.3	7.75512	0.0385026	0.391261	0.0984063	0.92161	0.999974
KCTD21-AS1	ENSG00000246174	ENSG00000246174.9	42.8624	-0.0358106	0.364069	-0.0983622	0.921645	0.999974
NA	ENSG00000263312	ENSG00000263312.1	12.2681	0.0333156	0.338987	0.0982799	0.92171	0.999974
IQCE	ENSG00000106012	ENSG00000106012.18	5796	0.00822396	0.0837041	0.0982504	0.921733	0.999974
TIMM23	ENSG00000265354	ENSG00000265354.4	4700.52	-0.00886582	0.0902459	-0.0982407	0.921741	0.999974
NA	ENSG00000230091	ENSG00000230091.6	12.6516	0.0476434	0.485058	0.0982219	0.921756	0.999974
NA	ENSG00000261220	ENSG00000261220.2	10.7608	-0.0403081	0.410462	-0.0982016	0.921772	0.999974
TRBV10-3	ENSG00000275791	ENSG00000275791.1	13.4018	-0.0503631	0.512891	-0.0981946	0.921778	0.999974
APCDD1L	ENSG00000198768	ENSG00000198768.11	8.17303	-0.0896209	0.913083	-0.098152	0.921812	0.999974
SSC4D	ENSG00000146700	ENSG00000146700.9	35.6119	0.0275374	0.280777	0.0980757	0.921872	0.999974
ZNF334	ENSG00000198185	ENSG00000198185.11	101.845	-0.0507829	0.5178	-0.0980744	0.921873	0.999974
LOC124901391	ENSG00000287258	ENSG00000287258.1	14.9588	0.0895926	0.914591	0.0979591	0.921965	0.999974
NA	ENSG00000235944	ENSG00000235944.8	67.687	-0.016715	0.170673	-0.0979359	0.921983	0.999974
ATP5PB	ENSG00000116459	ENSG00000116459.11	28267.9	0.0111197	0.113608	0.0978781	0.922029	0.999974
PCDHB3	ENSG00000113205	ENSG00000113205.5	23.7629	-0.0594376	0.607451	-0.0978477	0.922053	0.999974
RPTOR	ENSG00000141564	ENSG00000141564.15	1694.47	-0.00970241	0.0992072	-0.0977994	0.922092	0.999974
BCL2L10	ENSG00000137875	ENSG00000137875.4	154.693	-0.0232974	0.238234	-0.0977922	0.922097	0.999974
NA	ENSG00000250321	ENSG00000250321.1	118.865	-0.0457842	0.468256	-0.0977761	0.92211	0.999974
HDGF	ENSG00000143321	ENSG00000143321.19	32690.6	0.0089097	0.0912791	0.0976094	0.922242	0.999974
TMEM216	ENSG00000187049	ENSG00000187049.10	816.613	0.011129	0.114181	0.0974674	0.922355	0.999974
NFATC4	ENSG00000100968	ENSG00000100968.14	210.912	0.0245582	0.2521	0.0974142	0.922398	0.999974
FBLN7	ENSG00000144152	ENSG00000144152.13	33.2095	0.0441787	0.45353	0.0974107	0.9224	0.999974
EGLN3	ENSG00000129521	ENSG00000129521.15	32650.8	-0.032321	0.331867	-0.0973915	0.922415	0.999974
NA	ENSG00000234156	ENSG00000234156.3	38.1703	0.0649639	0.667904	0.0972653	0.922516	0.999974
PDE6D	ENSG00000156973	ENSG00000156973.14	1346.71	0.00803882	0.0827831	0.097107	0.922641	0.999974
NA	ENSG00000260233	ENSG00000260233.3	55.5447	-0.0150631	0.15534	-0.0969686	0.922751	0.999974
LRRC40	ENSG00000066557	ENSG00000066557.6	1658.15	-0.00889684	0.0917779	-0.0969388	0.922775	0.999974
B3GNT4	ENSG00000176383	ENSG00000176383.9	83.0441	0.0376711	0.38885	0.0968783	0.922823	0.999974
DPP9	ENSG00000142002	ENSG00000142002.18	6362.71	-0.00767102	0.0792354	-0.0968131	0.922875	0.999974
ALMS1-IT1	ENSG00000230002	ENSG00000230002.3	14.3885	0.0277456	0.286692	0.0967784	0.922902	0.999974
ARPC1B	ENSG00000130429	ENSG00000130429.15	207.479	-0.0166332	0.172026	-0.0966904	0.922972	0.999974
ABHD5	ENSG00000011198	ENSG00000011198.10	4530.4	0.0101206	0.104678	0.0966831	0.922978	0.999974
KRT14	ENSG00000186847	ENSG00000186847.6	26.5423	0.0438153	0.453197	0.0966804	0.92298	0.999974
RAD23B	ENSG00000119318	ENSG00000119318.13	18379.6	0.00669735	0.0693	0.0966429	0.92301	0.999974
NA	ENSG00000224739	ENSG00000224739.2	62.1649	-0.0210321	0.217644	-0.0966354	0.923016	0.999974
FAM178B	ENSG00000168754	ENSG00000168754.15	11.6042	0.0377371	0.391045	0.0965031	0.923121	0.999974
PPP1R36	ENSG00000165807	ENSG00000165807.8	577.477	0.0169845	0.176046	0.0964779	0.923141	0.999974
CCHCR1	ENSG00000204536	ENSG00000204536.14	2055.68	-0.00950333	0.0986903	-0.0962944	0.923287	0.999974
PFDN2	ENSG00000143256	ENSG00000143256.5	1998.81	-0.0134026	0.139331	-0.0961926	0.923368	0.999974
SCAPER	ENSG00000140386	ENSG00000140386.13	719.5	0.01588	0.165236	0.0961047	0.923437	0.999974
LRRC37A	ENSG00000176681	ENSG00000176681.14	54.6921	0.0223917	0.23306	0.0960769	0.923459	0.999974
TOP3A	ENSG00000177302	ENSG00000177302.15	1934.31	0.00596718	0.0621344	0.0960368	0.923491	0.999974
METTL24	ENSG00000053328	ENSG00000053328.9	16.3715	-0.0335498	0.349672	-0.0959465	0.923563	0.999974
TSPAN6	ENSG00000000003	ENSG00000000003.15	7895.89	-0.0184558	0.192394	-0.0959274	0.923578	0.999974
ATMIN	ENSG00000166454	ENSG00000166454.10	6599.36	0.0117081	0.122103	0.0958871	0.92361	0.999974
NDUFAF7	ENSG00000003509	ENSG00000003509.16	954.088	-0.00933153	0.097384	-0.095822	0.923662	0.999974
MTRF1	ENSG00000120662	ENSG00000120662.16	943.402	0.00645439	0.0673619	0.0958166	0.923666	0.999974
APC2	ENSG00000115266	ENSG00000115266.12	146.134	0.0185407	0.193732	0.0957028	0.923757	0.999974
NA	ENSG00000283897	ENSG00000283897.2	56.0797	0.0186515	0.195317	0.0954933	0.923923	0.999974
SCN3B	ENSG00000166257	ENSG00000166257.10	22.3085	0.0425705	0.445874	0.0954766	0.923936	0.999974
HS3ST3B1	ENSG00000125430	ENSG00000125430.9	189.817	-0.0328321	0.344289	-0.0953623	0.924027	0.999974
NA	ENSG00000223804	ENSG00000223804.5	28.2529	0.0258671	0.271306	0.0953427	0.924043	0.999974
NA	ENSG00000223459	ENSG00000223459.6	146.05	0.0160707	0.168571	0.0953349	0.924049	0.999974
ZNF17	ENSG00000186272	ENSG00000186272.13	229.42	0.012826	0.134549	0.0953258	0.924056	0.999974
PGBD5	ENSG00000177614	ENSG00000177614.11	193.176	-0.0313306	0.328765	-0.0952977	0.924078	0.999974
ARPC5	ENSG00000162704	ENSG00000162704.16	32918.1	0.00682236	0.0715939	0.0952925	0.924082	0.999974
NA	ENSG00000273812	ENSG00000273812.3	106.295	0.0487481	0.511634	0.0952793	0.924093	0.999974
NA	ENSG00000267655	ENSG00000267655.1	16.7503	0.0335877	0.35281	0.0952007	0.924155	0.999974
MRPS25	ENSG00000131368	ENSG00000131368.8	2748.49	-0.00944214	0.0992179	-0.0951657	0.924183	0.999974
DNTTIP2	ENSG00000067334	ENSG00000067334.14	4122.93	0.0119447	0.125517	0.095164	0.924185	0.999974
GTPBP1	ENSG00000100226	ENSG00000100226.16	8968.21	0.0106836	0.112338	0.0951023	0.924234	0.999974
PDGFC	ENSG00000145431	ENSG00000145431.11	84.7994	-0.0266976	0.280742	-0.0950966	0.924238	0.999974
ZNF568	ENSG00000198453	ENSG00000198453.13	110.941	0.0207977	0.218747	0.0950762	0.924254	0.999974
KCTD3	ENSG00000136636	ENSG00000136636.13	6139.25	-0.0095661	0.100714	-0.0949824	0.924329	0.999974
METAP1	ENSG00000164024	ENSG00000164024.12	7529.26	0.00449372	0.0473202	0.0949641	0.924343	0.999974
ARL14	ENSG00000179674	ENSG00000179674.4	5714.59	0.0189628	0.200149	0.094743	0.924519	0.999974
LOC112267992	ENSG00000267259	ENSG00000267259.1	19.9787	-0.0374075	0.394933	-0.0947185	0.924538	0.999974
C12orf60	ENSG00000182993	ENSG00000182993.5	58.5143	0.0270432	0.285759	0.0946363	0.924604	0.999974
AMOT	ENSG00000126016	ENSG00000126016.17	2314.02	0.0203436	0.21508	0.0945863	0.924643	0.999974
GSTM2	ENSG00000213366	ENSG00000213366.13	111.677	-0.0195359	0.206541	-0.094586	0.924644	0.999974
NA	ENSG00000233609	ENSG00000233609.3	4.75922	0.0670404	0.708896	0.0945702	0.924656	0.999974
THUMPD3	ENSG00000134077	ENSG00000134077.16	2571.37	-0.00781566	0.0827132	-0.0944912	0.924719	0.999974
MGST2	ENSG00000085871	ENSG00000085871.9	9047.35	-0.00733009	0.0776189	-0.0944369	0.924762	0.999974
NA	ENSG00000246889	ENSG00000246889.2	12.9862	-0.033048	0.350285	-0.094346	0.924834	0.999974
CLDN8	ENSG00000156284	ENSG00000156284.6	776.608	-0.281305	2.98841	-0.0941323	0.925004	0.999974
LOC105379829	ENSG00000230537	ENSG00000230537.2	8.66294	-0.0434139	0.461682	-0.0940341	0.925082	0.999974
RAB33B-AS1	ENSG00000273247	ENSG00000273247.5	269.73	-0.0162241	0.172546	-0.094028	0.925087	0.999974
CHDH	ENSG00000016391	ENSG00000016391.11	3479.22	0.0141073	0.150057	0.0940128	0.925099	0.999974
TMEM140	ENSG00000146859	ENSG00000146859.6	2731.79	0.0191713	0.20401	0.0939722	0.925131	0.999974
LINC02554	ENSG00000226741	ENSG00000226741.2	11.6446	-0.058472	0.622475	-0.0939346	0.925161	0.999974
PTGIR	ENSG00000160013	ENSG00000160013.9	39.9918	-0.0422712	0.45036	-0.093861	0.92522	0.999974
LILRA1	ENSG00000104974	ENSG00000104974.12	155.974	0.0400792	0.427132	0.0938332	0.925242	0.999974
NA	ENSG00000287166	ENSG00000287166.1	34.5527	0.0315489	0.336507	0.0937542	0.925304	0.999974
C2CD2	ENSG00000157617	ENSG00000157617.17	1401.79	0.0140766	0.150243	0.0936922	0.925354	0.999974
WASL-DT	ENSG00000272686	ENSG00000272686.1	1165.22	0.0224863	0.24003	0.0936813	0.925362	0.999974
ALPK1	ENSG00000073331	ENSG00000073331.18	2394.26	0.0109464	0.116956	0.0935937	0.925432	0.999974
RPL7P1	ENSG00000214485	ENSG00000214485.6	73.9732	0.0227928	0.243854	0.0934691	0.925531	0.999974
NA	ENSG00000185485	ENSG00000185485.14	985.469	-0.0143536	0.153602	-0.0934467	0.925549	0.999974
ARMC8	ENSG00000114098	ENSG00000114098.18	3473.54	-0.00634053	0.0678619	-0.093433	0.92556	0.999974
NA	ENSG00000261442	ENSG00000261442.1	6.64614	-0.0388061	0.415397	-0.0934193	0.92557	0.999974
NA	ENSG00000284669	ENSG00000284669.1	32.9571	-0.0463103	0.496051	-0.0933579	0.925619	0.999974
CASQ1	ENSG00000143318	ENSG00000143318.13	8.07125	0.0510497	0.547236	0.0932863	0.925676	0.999974
TSPO2	ENSG00000112212	ENSG00000112212.12	95.5327	0.0383369	0.410971	0.0932837	0.925678	0.999974
NA	ENSG00000246898	ENSG00000246898.1	249.407	0.0496529	0.532585	0.09323	0.925721	0.999974
NCF2	ENSG00000116701	ENSG00000116701.15	1988.66	-0.035802	0.384566	-0.0930972	0.925826	0.999974
KLRG1	ENSG00000139187	ENSG00000139187.10	44.7836	-0.0304703	0.32734	-0.0930845	0.925836	0.999974
ARRDC3-AS1	ENSG00000281357	ENSG00000281357.3	56.8637	0.0195434	0.210395	0.0928889	0.925992	0.999974
ZDHHC15	ENSG00000102383	ENSG00000102383.14	8.46408	0.0398171	0.428727	0.0928727	0.926005	0.999974
MRNIP-DT	ENSG00000245317	ENSG00000245317.2	19.2302	0.022131	0.238374	0.0928415	0.92603	0.999974
TM4SF1-AS1	ENSG00000240541	ENSG00000240541.3	54.2736	0.0317651	0.342246	0.0928137	0.926052	0.999974
PIK3R1	ENSG00000145675	ENSG00000145675.15	5055.12	0.0158	0.170256	0.0928014	0.926061	0.999974
BLOC1S4	ENSG00000186222	ENSG00000186222.5	1159.2	0.00644083	0.0694388	0.0927555	0.926098	0.999974
SPI1	ENSG00000066336	ENSG00000066336.12	1268.45	0.0274185	0.296115	0.0925941	0.926226	0.999974
ALPG	ENSG00000163286	ENSG00000163286.9	240.823	-0.0356938	0.38572	-0.0925382	0.92627	0.999974
SLC27A3	ENSG00000143554	ENSG00000143554.14	1191.64	-0.0136861	0.147979	-0.0924865	0.926312	0.999974
CBR4	ENSG00000145439	ENSG00000145439.12	2637.11	0.00711493	0.0769432	0.0924699	0.926325	0.999974
SMIM12	ENSG00000163866	ENSG00000163866.9	4025.68	0.00839978	0.0908551	0.0924524	0.926339	0.999974
BZW2	ENSG00000136261	ENSG00000136261.15	4493.6	0.0123499	0.133648	0.0924061	0.926375	0.999974
RAB4A-AS1	ENSG00000177788	ENSG00000177788.6	477.758	0.0137358	0.14876	0.0923353	0.926432	0.999974
XDH	ENSG00000158125	ENSG00000158125.10	40500.9	-0.0227683	0.246733	-0.0922791	0.926476	0.999974
ATRNL1	ENSG00000107518	ENSG00000107518.18	9.61282	0.0522465	0.566901	0.0921616	0.92657	0.999974
NA	ENSG00000287957	ENSG00000287957.1	7.19421	0.0459563	0.499391	0.0920246	0.926678	0.999974
FYTTD1	ENSG00000122068	ENSG00000122068.13	5588.38	-0.00655549	0.071246	-0.0920121	0.926688	0.999974
SMAD3	ENSG00000166949	ENSG00000166949.17	8251.04	0.0151166	0.164303	0.0920045	0.926694	0.999974
FZD3	ENSG00000104290	ENSG00000104290.11	686.527	-0.0167386	0.18205	-0.091945	0.926742	0.999974
IGHJ1	ENSG00000211905	ENSG00000211905.1	11.9298	0.060133	0.654064	0.0919375	0.926748	0.999974
GSK3B-DT	ENSG00000242622	ENSG00000242622.2	67.8987	0.0151562	0.164993	0.09186	0.926809	0.999974
RPS2P7	ENSG00000235508	ENSG00000235508.3	57.3732	-0.0461436	0.502448	-0.0918376	0.926827	0.999974
EPN2	ENSG00000072134	ENSG00000072134.15	1886.54	-0.0162388	0.176983	-0.0917531	0.926894	0.999974
MED4	ENSG00000136146	ENSG00000136146.15	3077.69	-0.00660968	0.0720595	-0.0917253	0.926916	0.999974
C1orf220	ENSG00000213057	ENSG00000213057.5	45.7274	-0.0307243	0.335026	-0.0917073	0.926931	0.999974
SDR39U1	ENSG00000100445	ENSG00000100445.18	200.1	0.01079	0.11776	0.091627	0.926994	0.999974
SLC51A	ENSG00000163959	ENSG00000163959.10	726.297	0.0352819	0.385273	0.0915764	0.927035	0.999974
POLR3D	ENSG00000168495	ENSG00000168495.13	1515.34	0.00937212	0.102454	0.0914762	0.927114	0.999974
NA	ENSG00000286555	ENSG00000286555.1	30.0785	0.0222807	0.243868	0.0913639	0.927203	0.999974
LINC01003	ENSG00000261455	ENSG00000261455.1	349.14	-0.0141723	0.155213	-0.0913085	0.927247	0.999974
SS18	ENSG00000141380	ENSG00000141380.14	6125.81	-0.00578338	0.0633925	-0.0912313	0.927309	0.999974
TRIM22	ENSG00000132274	ENSG00000132274.16	6775.63	-0.0283973	0.311342	-0.0912095	0.927326	0.999974
THNSL2	ENSG00000144115	ENSG00000144115.18	1093.95	-0.0363226	0.398716	-0.091099	0.927414	0.999974
VWA5B2	ENSG00000145198	ENSG00000145198.14	81.3969	-0.0346774	0.380801	-0.0910644	0.927441	0.999974
TRAF3IP1	ENSG00000204104	ENSG00000204104.12	1594.33	0.0114357	0.125597	0.0910506	0.927452	0.999974
NA	ENSG00000235021	ENSG00000235021.1	16.8506	-0.0377757	0.415213	-0.0909791	0.927509	0.999974
OCIAD1	ENSG00000109180	ENSG00000109180.15	13768.9	0.00470258	0.0516902	0.0909763	0.927511	0.999974
SRR	ENSG00000167720	ENSG00000167720.13	268.365	0.00863691	0.0949655	0.0909478	0.927534	0.999974
HPSE	ENSG00000173083	ENSG00000173083.16	6192.33	-0.0203815	0.22426	-0.0908831	0.927586	0.999974
NMB	ENSG00000197696	ENSG00000197696.10	354.558	0.0270832	0.298029	0.0908742	0.927593	0.999974
FLVCR2	ENSG00000119686	ENSG00000119686.10	2040.93	0.0220021	0.242364	0.0907811	0.927667	0.999974
MATCAP2	ENSG00000164542	ENSG00000164542.13	1406.47	0.0280703	0.309217	0.0907787	0.927668	0.999974
NA	ENSG00000235363	ENSG00000235363.1	310.575	0.0122154	0.134574	0.0907713	0.927674	0.999974
NA	ENSG00000261320	ENSG00000261320.1	9.29154	0.0434748	0.48001	0.0905706	0.927834	0.999974
BPHL	ENSG00000137274	ENSG00000137274.13	795.504	-0.0165219	0.182445	-0.0905583	0.927844	0.999974
NA	ENSG00000261505	ENSG00000261505.1	9.09396	-0.0333558	0.368905	-0.0904185	0.927955	0.999974
SLC4A5	ENSG00000188687	ENSG00000188687.17	17.101	0.0242982	0.26885	0.0903785	0.927986	0.999974
MIA2	ENSG00000150527	ENSG00000150527.17	11722.6	0.00740872	0.0819835	0.0903684	0.927994	0.999974
NA	ENSG00000286735	ENSG00000286735.1	87.2205	0.062392	0.691035	0.0902878	0.928059	0.999974
KCTD11	ENSG00000213859	ENSG00000213859.8	1689.55	0.0233265	0.258472	0.0902475	0.928091	0.999974
NPW	ENSG00000183971	ENSG00000183971.10	23.3185	-0.0243726	0.270082	-0.0902415	0.928095	0.999974
DHRS1	ENSG00000157379	ENSG00000157379.14	2401.46	0.0142988	0.158459	0.0902365	0.928099	0.999974
SON	ENSG00000159140	ENSG00000159140.21	22256.9	0.00682943	0.0757666	0.0901377	0.928178	0.999974
CEP120	ENSG00000168944	ENSG00000168944.17	1385.65	-0.00990525	0.109905	-0.0901257	0.928187	0.999974
TNKS2-DT	ENSG00000228701	ENSG00000228701.2	9.55922	-0.054458	0.604503	-0.0900872	0.928218	0.999974
BATF	ENSG00000156127	ENSG00000156127.8	229.075	-0.0268919	0.298985	-0.0899441	0.928332	0.999974
EMC2	ENSG00000104412	ENSG00000104412.8	3539.12	-0.00401118	0.0445973	-0.0899422	0.928333	0.999974
MIER2	ENSG00000105556	ENSG00000105556.12	924.976	0.0124019	0.13792	0.0899211	0.92835	0.999974
NA	ENSG00000282651	ENSG00000282651.2	586.391	-0.264735	2.94536	-0.0898818	0.928381	0.999974
TMEM167A	ENSG00000174695	ENSG00000174695.10	15057.6	-0.00450834	0.0502452	-0.0897268	0.928504	0.999974
NA	ENSG00000237522	ENSG00000237522.1	66.9791	0.0209717	0.234358	0.0894855	0.928696	0.999974
NA	ENSG00000248794	ENSG00000248794.1	5.70683	0.0639015	0.714567	0.0894268	0.928743	0.999974
ALDH1L1	ENSG00000144908	ENSG00000144908.14	4072.47	-0.0339256	0.379444	-0.0894087	0.928757	0.999974
VPREB3	ENSG00000128218	ENSG00000128218.8	124.711	0.0657626	0.735755	0.0893811	0.928779	0.999974
PLEKHG5	ENSG00000171680	ENSG00000171680.23	1164.03	-0.0153446	0.171745	-0.0893454	0.928807	0.999974
TSC22D1-AS1	ENSG00000278156	ENSG00000278156.2	43.4921	-0.0298352	0.333936	-0.0893439	0.928809	0.999974
WDR73	ENSG00000177082	ENSG00000177082.13	269.899	-0.00745313	0.0834301	-0.0893338	0.928817	0.999974
CRNDE	ENSG00000245694	ENSG00000245694.10	48.6753	0.0306523	0.343228	0.0893059	0.928839	0.999974
TFIP11	ENSG00000100109	ENSG00000100109.17	2401.66	0.00721272	0.0807693	0.0893003	0.928843	0.999974
CSNK2A3	ENSG00000254598	ENSG00000254598.3	15.0596	0.0281989	0.315782	0.0892986	0.928845	0.999974
RNLS	ENSG00000184719	ENSG00000184719.12	1277.61	-0.00903658	0.10151	-0.0890213	0.929065	0.999974
FZD6	ENSG00000164930	ENSG00000164930.12	1626.07	-0.0126744	0.142511	-0.0889363	0.929133	0.999974
ZNF2	ENSG00000275111	ENSG00000275111.5	297.77	-0.00728824	0.0820907	-0.0887829	0.929254	0.999974
PDIK1L	ENSG00000175087	ENSG00000175087.10	1487.96	-0.0103439	0.116514	-0.0887783	0.929258	0.999974
ACOXL-AS1	ENSG00000204581	ENSG00000204581.3	17.6253	-0.0580883	0.654635	-0.0887339	0.929293	0.999974
LOC105376292	ENSG00000227619	ENSG00000227619.3	35.271	0.0326757	0.368404	0.0886953	0.929324	0.999974
DIRAS1	ENSG00000176490	ENSG00000176490.5	26.5179	-0.0417638	0.470908	-0.0886879	0.92933	0.999974
IFNA20P	ENSG00000226393	ENSG00000226393.1	10.4192	0.0339794	0.383241	0.0886634	0.929349	0.999974
KRT18P11	ENSG00000215089	ENSG00000215089.3	73.7144	-0.0368523	0.415705	-0.0886502	0.92936	0.999974
HSDL2	ENSG00000119471	ENSG00000119471.15	5365.42	0.00829325	0.0935538	0.0886469	0.929363	0.999974
USP3-AS1	ENSG00000259248	ENSG00000259248.7	20.8571	-0.0248613	0.28063	-0.0885909	0.929407	0.999974
BAHCC1	ENSG00000266074	ENSG00000266074.10	679.761	-0.0160257	0.180936	-0.0885709	0.929423	0.999974
GPT2	ENSG00000166123	ENSG00000166123.14	4721.88	-0.0187947	0.212292	-0.0885324	0.929454	0.999974
ITPR3	ENSG00000096433	ENSG00000096433.11	27037.8	-0.0114562	0.129687	-0.0883373	0.929609	0.999974
CHMP4A	ENSG00000254505	ENSG00000254505.11	35.1974	0.0209999	0.237783	0.0883152	0.929626	0.999974
NA	ENSG00000286373	ENSG00000286373.1	25.9155	0.027606	0.312839	0.0882435	0.929683	0.999974
NA	ENSG00000172460	ENSG00000172460.17	30.4824	0.0251566	0.2851	0.0882377	0.929688	0.999974
DLGAP1	ENSG00000170579	ENSG00000170579.17	21.8647	0.038144	0.432477	0.088199	0.929719	0.999974
CCR3	ENSG00000183625	ENSG00000183625.16	100.305	-0.0447614	0.507746	-0.0881571	0.929752	0.999974
NA	ENSG00000230185	ENSG00000230185.5	8.25066	0.0285616	0.324036	0.0881434	0.929763	0.999974
ECM2	ENSG00000106823	ENSG00000106823.12	32.9592	-0.0308964	0.35088	-0.0880541	0.929834	0.999974
ZNF502	ENSG00000196653	ENSG00000196653.12	335.299	-0.0113013	0.128375	-0.0880333	0.92985	0.999974
EMILIN2	ENSG00000132205	ENSG00000132205.11	1188.72	-0.0191355	0.217387	-0.0880252	0.929857	0.999974
FAM210B	ENSG00000124098	ENSG00000124098.10	4545.73	-0.00902422	0.102632	-0.0879278	0.929934	0.999974
PAIP1	ENSG00000172239	ENSG00000172239.14	5736.45	0.0061683	0.0701745	0.0878995	0.929957	0.999974
FMOD	ENSG00000122176	ENSG00000122176.12	4499.49	0.0401746	0.45728	0.0878557	0.929991	0.999974
LINC01963	ENSG00000260804	ENSG00000260804.3	226.893	-0.0158554	0.180599	-0.0877934	0.930041	0.999974
POLR1C	ENSG00000171453	ENSG00000171453.20	1361.44	-0.0125483	0.14309	-0.0876952	0.930119	0.999974
PHOSPHO1	ENSG00000173868	ENSG00000173868.12	120.696	-0.0426083	0.486351	-0.0876081	0.930188	0.999974
MCFD2	ENSG00000180398	ENSG00000180398.13	10041.1	-0.0106731	0.121932	-0.0875325	0.930248	0.999974
CCDC6	ENSG00000108091	ENSG00000108091.11	10442.6	-0.00770515	0.0880448	-0.087514	0.930263	0.999974
NA	ENSG00000280022	ENSG00000280022.1	7.00961	0.0462585	0.528872	0.0874664	0.930301	0.999974
ANO6	ENSG00000177119	ENSG00000177119.17	3143.37	0.0269359	0.308137	0.0874153	0.930341	0.999974
GXYLT1	ENSG00000151233	ENSG00000151233.11	2120.84	-0.00686032	0.0785191	-0.0873713	0.930376	0.999974
LOC101927609	ENSG00000237773	ENSG00000237773.7	54.0453	0.0151679	0.173671	0.0873369	0.930404	0.999974
SULT1B1	ENSG00000173597	ENSG00000173597.9	54263.7	0.0164774	0.188724	0.0873094	0.930426	0.999974
FADS2	ENSG00000134824	ENSG00000134824.14	5345.82	0.0541186	0.619929	0.0872981	0.930435	0.999974
APOLD1	ENSG00000178878	ENSG00000178878.13	233.826	-0.017922	0.205323	-0.0872868	0.930444	0.999974
SPATA3-AS1	ENSG00000238062	ENSG00000238062.6	37.9664	-0.0248543	0.284885	-0.0872435	0.930478	0.999974
TPSB2	ENSG00000197253	ENSG00000197253.13	543.759	0.0413232	0.473814	0.087214	0.930501	0.999974
NRTN	ENSG00000171119	ENSG00000171119.3	40.7331	-0.0222703	0.255735	-0.0870832	0.930605	0.999974
NA	ENSG00000260078	ENSG00000260078.3	57.2405	0.0294498	0.338197	0.0870787	0.930609	0.999974
EIF4B	ENSG00000063046	ENSG00000063046.18	22224.6	0.00604113	0.0693958	0.0870533	0.930629	0.999974
NA	ENSG00000257135	ENSG00000257135.7	80.4255	-0.0176397	0.203061	-0.0868689	0.930776	0.999974
MRPS5	ENSG00000144029	ENSG00000144029.12	5201.89	0.00665155	0.0765795	0.0868581	0.930784	0.999974
GNAZ	ENSG00000128266	ENSG00000128266.9	51.4482	-0.027731	0.319513	-0.0867913	0.930837	0.999974
MMADHC-DT	ENSG00000231969	ENSG00000231969.2	37.4178	-0.0218772	0.252231	-0.0867347	0.930882	0.999974
RNF43	ENSG00000108375	ENSG00000108375.13	2512.29	0.0119238	0.137489	0.0867255	0.93089	0.999974
CUX1	ENSG00000257923	ENSG00000257923.12	9904.4	0.00910771	0.105161	0.0866074	0.930984	0.999974
NA	ENSG00000250959	ENSG00000250959.2	43.6184	0.0173712	0.200671	0.0865653	0.931017	0.999974
NACA4P	ENSG00000228224	ENSG00000228224.3	34.2311	-0.0386126	0.446066	-0.0865624	0.931019	0.999974
MUC3A	ENSG00000169894	ENSG00000169894.18	21768.5	-0.0185691	0.214566	-0.0865426	0.931035	0.999974
NA	ENSG00000275688	ENSG00000275688.4	7.59108	0.0340013	0.393592	0.0863872	0.931159	0.999974
NA	ENSG00000285535	ENSG00000285535.2	8.09675	0.0640517	0.74151	0.0863801	0.931164	0.999974
RAMACL	ENSG00000235272	ENSG00000235272.2	26.7976	0.02922	0.338543	0.086311	0.931219	0.999974
NA	ENSG00000214514	ENSG00000214514.8	27.0453	0.0710243	0.823101	0.0862887	0.931237	0.999974
TMEM50B	ENSG00000142188	ENSG00000142188.17	6836.97	0.00704922	0.0818427	0.0861313	0.931362	0.999974
JAML	ENSG00000160593	ENSG00000160593.19	1549.9	-0.0209161	0.243137	-0.0860259	0.931446	0.999974
SYT5	ENSG00000129990	ENSG00000129990.15	84.3659	0.0294783	0.3427	0.0860177	0.931452	0.999974
NA	ENSG00000213453	ENSG00000213453.3	10.455	-0.0305348	0.355167	-0.085973	0.931488	0.999974
JADE2	ENSG00000043143	ENSG00000043143.22	2017.79	-0.00971249	0.11305	-0.0859134	0.931535	0.999974
TMEM106B	ENSG00000106460	ENSG00000106460.19	10893	0.0119732	0.139392	0.0858958	0.931549	0.999974
ORMDL2	ENSG00000123353	ENSG00000123353.10	3608.55	-0.00772133	0.0899259	-0.0858632	0.931575	0.999974
PLCB2	ENSG00000137841	ENSG00000137841.12	703.015	-0.0198333	0.231098	-0.0858218	0.931608	0.999974
MAFTRR	ENSG00000261390	ENSG00000261390.6	8.29141	0.0545996	0.637501	0.0856464	0.931748	0.999974
MAP1S	ENSG00000130479	ENSG00000130479.11	2043.65	0.0123331	0.144047	0.085619	0.931769	0.999974
ZBTB20	ENSG00000181722	ENSG00000181722.17	138.296	0.0202223	0.236332	0.0855672	0.93181	0.999974
ADCYAP1	ENSG00000141433	ENSG00000141433.13	36.6674	0.0447858	0.523405	0.0855662	0.931811	0.999974
CYP4F2	ENSG00000186115	ENSG00000186115.13	317.321	0.0552389	0.645876	0.0855255	0.931844	0.999974
MIR635	ENSG00000207561	ENSG00000207561.1	29.1843	-0.0308972	0.361426	-0.0854869	0.931874	0.999974
GNAI2	ENSG00000114353	ENSG00000114353.17	9711.19	-0.019919	0.233256	-0.0853954	0.931947	0.999974
PARG	ENSG00000227345	ENSG00000227345.9	2394.14	0.00551955	0.0646353	0.0853953	0.931947	0.999974
F11-AS1	ENSG00000251165	ENSG00000251165.6	8.21415	-0.0594975	0.69892	-0.0851278	0.93216	0.999974
PIH1D1	ENSG00000104872	ENSG00000104872.11	3733.64	-0.0054798	0.0643799	-0.0851166	0.932169	0.999974
C2orf76	ENSG00000186132	ENSG00000186132.15	451.833	0.00804706	0.0946182	0.0850478	0.932223	0.999974
DNAAF5	ENSG00000164818	ENSG00000164818.16	3122.69	-0.00757345	0.0891136	-0.0849865	0.932272	0.999974
ZMYND19	ENSG00000165724	ENSG00000165724.6	1087.89	-0.0129583	0.1525	-0.084972	0.932284	0.999974
ACTR6	ENSG00000075089	ENSG00000075089.10	2550.85	0.00923849	0.108787	0.0849228	0.932323	0.999974
NA	ENSG00000278291	ENSG00000278291.1	52.5533	-0.0182477	0.215048	-0.0848541	0.932377	0.999974
DDO	ENSG00000203797	ENSG00000203797.12	179.804	-0.0280589	0.330702	-0.0848466	0.932383	0.999974
SNHG31	ENSG00000229267	ENSG00000229267.3	5.42814	0.0516544	0.609066	0.0848093	0.932413	0.999974
FAM229B	ENSG00000203778	ENSG00000203778.8	60.0632	0.0251693	0.297027	0.0847373	0.93247	0.999974
USP34	ENSG00000115464	ENSG00000115464.15	6468.08	-0.0074125	0.0876699	-0.0845502	0.932619	0.999974
MIA2-AS1	ENSG00000258940	ENSG00000258940.2	90.9241	-0.0186718	0.221141	-0.0844338	0.932712	0.999974
ANKRD13C-DT	ENSG00000197568	ENSG00000197568.14	335.384	0.0125665	0.148913	0.0843881	0.932748	0.999974
DNAJC3	ENSG00000102580	ENSG00000102580.15	18816.1	0.00921279	0.109213	0.0843564	0.932773	0.999974
NA	ENSG00000288111	ENSG00000288111.1	13.5792	0.0487936	0.579199	0.0842433	0.932863	0.999974
COL4A6	ENSG00000197565	ENSG00000197565.16	36.1869	-0.0291508	0.346251	-0.0841898	0.932906	0.999974
NIPBL-DT	ENSG00000285967	ENSG00000285967.1	292.903	0.00832809	0.098948	0.0841663	0.932924	0.999974
CAPN1	ENSG00000014216	ENSG00000014216.16	39410.4	0.00787132	0.0936098	0.0840865	0.932988	0.999974
CXCR1	ENSG00000163464	ENSG00000163464.8	997.463	0.0628526	0.748519	0.0839694	0.933081	0.999974
BNIP3P4	ENSG00000271225	ENSG00000271225.1	7.09189	-0.0723013	0.861557	-0.0839194	0.933121	0.999974
NA	ENSG00000228863	ENSG00000228863.8	11.6963	0.0397043	0.473463	0.0838593	0.933168	0.999974
NA	ENSG00000279693	ENSG00000279693.1	105.288	-0.024248	0.289599	-0.0837296	0.933271	0.999974
DHRS4-AS1	ENSG00000215256	ENSG00000215256.4	1717.35	0.0144814	0.173017	0.0836994	0.933295	0.999974
MPLKIP	ENSG00000168303	ENSG00000168303.9	2254.93	0.00779605	0.0932565	0.0835979	0.933376	0.999974
NA	ENSG00000277369	ENSG00000277369.1	12.1897	-0.03087	0.369308	-0.0835887	0.933383	0.999974
GCFC2	ENSG00000005436	ENSG00000005436.14	714.405	-0.00979662	0.117225	-0.0835709	0.933398	0.999974
KDM7A	ENSG00000006459	ENSG00000006459.11	7270.97	-0.0117394	0.140578	-0.0835083	0.933447	0.999974
OXSM	ENSG00000151093	ENSG00000151093.8	1260.97	-0.00897144	0.107475	-0.0834743	0.933474	0.999974
KDM4B	ENSG00000127663	ENSG00000127663.15	3944.23	-0.0116916	0.140144	-0.0834259	0.933513	0.999974
C2CD4D	ENSG00000225556	ENSG00000225556.1	55.6893	0.0192215	0.230735	0.0833054	0.933609	0.999974
BCL2L2	ENSG00000129473	ENSG00000129473.11	4998.92	0.00573336	0.0688644	0.0832557	0.933648	0.999974
NT5C3A	ENSG00000122643	ENSG00000122643.23	18863.2	-0.0120399	0.14478	-0.0831601	0.933724	0.999974
PLA2G5	ENSG00000127472	ENSG00000127472.11	10.669	0.045963	0.553025	0.0831119	0.933763	0.999974
ARHGEF40	ENSG00000165801	ENSG00000165801.10	3699.67	0.0228442	0.275144	0.0830263	0.933831	0.999974
ZNF516-DT	ENSG00000275763	ENSG00000275763.3	23.4925	-0.0238454	0.287291	-0.0830011	0.933851	0.999974
NA	ENSG00000277210	ENSG00000277210.3	6.06837	-0.065768	0.792769	-0.0829599	0.933883	0.999974
GAS7	ENSG00000007237	ENSG00000007237.19	564.416	-0.0190628	0.229864	-0.0829308	0.933907	0.999974
ZNF131	ENSG00000172262	ENSG00000172262.12	1836.2	0.00757661	0.0914539	0.0828462	0.933974	0.999974
CEP57L1	ENSG00000183137	ENSG00000183137.15	917.023	0.00777069	0.093824	0.0828219	0.933993	0.999974
DCUN1D1	ENSG00000043093	ENSG00000043093.15	4739.36	-0.00625384	0.0756287	-0.0826913	0.934097	0.999974
FAM168A	ENSG00000054965	ENSG00000054965.11	2753.89	0.0083541	0.101136	0.0826025	0.934168	0.999974
TNFAIP8	ENSG00000145779	ENSG00000145779.8	2205.21	-0.0224143	0.271461	-0.082569	0.934194	0.999974
FZD1	ENSG00000157240	ENSG00000157240.4	1123.15	0.0115504	0.14003	0.0824848	0.934261	0.999974
NA	ENSG00000229848	ENSG00000229848.1	17.2627	0.0220759	0.267683	0.0824702	0.934273	0.999974
C11orf96	ENSG00000187479	ENSG00000187479.8	275.711	-0.0457856	0.55557	-0.0824119	0.934319	0.999974
ARL6IP1	ENSG00000170540	ENSG00000170540.15	20648.2	-0.00789321	0.0959421	-0.0822706	0.934432	0.999974
ATP1B1	ENSG00000143153	ENSG00000143153.13	117334	-0.0158569	0.192802	-0.0822442	0.934453	0.999974
MGC12916	ENSG00000266709	ENSG00000266709.1	22.6049	-0.0353889	0.430696	-0.0821667	0.934514	0.999974
FAM131B-AS2	ENSG00000232533	ENSG00000232533.1	232.059	-0.0241295	0.293729	-0.0821489	0.934528	0.999974
SEC31A	ENSG00000138674	ENSG00000138674.17	20372.9	-0.00762562	0.0928629	-0.082117	0.934554	0.999974
CFI	ENSG00000205403	ENSG00000205403.14	1760.63	-0.0410826	0.50044	-0.082093	0.934573	0.999974
NARS1	ENSG00000134440	ENSG00000134440.12	21163.1	-0.0062714	0.0764375	-0.082046	0.93461	0.999974
NA	ENSG00000261437	ENSG00000261437.1	174.509	-0.0202238	0.246654	-0.0819927	0.934653	0.999974
CYP27C1	ENSG00000186684	ENSG00000186684.14	12.4065	-0.0429062	0.523604	-0.0819438	0.934691	0.999974
NAMPT	ENSG00000105835	ENSG00000105835.13	45112	-0.0214708	0.262119	-0.0819122	0.934717	0.999974
CDK2AP1	ENSG00000111328	ENSG00000111328.7	7001.94	0.0107808	0.131637	0.0818978	0.934728	0.999974
RAB15	ENSG00000139998	ENSG00000139998.16	4065.95	0.0229169	0.279899	0.0818755	0.934746	0.999974
ATXN7	ENSG00000163635	ENSG00000163635.20	4299.06	0.00988184	0.120835	0.0817797	0.934822	0.999974
SAMTOR	ENSG00000164603	ENSG00000164603.12	621.851	0.00605219	0.0740529	0.0817279	0.934863	0.999974
NA	ENSG00000280734	ENSG00000280734.3	537.999	-0.0237127	0.290199	-0.0817118	0.934876	0.999974
CYC1	ENSG00000179091	ENSG00000179091.5	15034.2	-0.0114769	0.140559	-0.0816516	0.934924	0.999974
NA	ENSG00000254632	ENSG00000254632.2	20.0863	0.0356212	0.437388	0.0814408	0.935091	0.999974
NECTIN1	ENSG00000110400	ENSG00000110400.11	4451.64	-0.0138358	0.169952	-0.08141	0.935116	0.999974
KDM4A	ENSG00000066135	ENSG00000066135.13	1956.19	0.0118061	0.145161	0.0813313	0.935179	0.999974
CNIH4	ENSG00000143771	ENSG00000143771.12	5449.98	0.0119423	0.146929	0.0812794	0.93522	0.999974
LAIR2	ENSG00000167618	ENSG00000167618.10	290.948	-0.058655	0.722125	-0.0812255	0.935263	0.999974
CERNA2	ENSG00000285972	ENSG00000285972.1	97.5302	-0.041383	0.509871	-0.0811636	0.935312	0.999974
SPMIP4	ENSG00000153790	ENSG00000153790.12	565.52	0.028721	0.353971	0.0811393	0.935331	0.999974
NA	ENSG00000248635	ENSG00000248635.1	32.6562	-0.0340893	0.420187	-0.0811288	0.93534	0.999974
NA	ENSG00000280327	ENSG00000280327.1	28.1198	0.018123	0.223461	0.0811016	0.935361	0.999974
NAA38	ENSG00000183011	ENSG00000183011.14	2591.74	-0.00830098	0.102415	-0.0810521	0.9354	0.999974
FBXO11	ENSG00000138081	ENSG00000138081.22	3043.18	-0.00717822	0.0885996	-0.0810186	0.935427	0.999974
GNG2	ENSG00000186469	ENSG00000186469.8	767.409	-0.0163294	0.201614	-0.0809933	0.935447	0.999974
PDE4C	ENSG00000285188	ENSG00000285188.1	6.35956	-0.0765241	0.946825	-0.0808218	0.935584	0.999974
RNASEL	ENSG00000135828	ENSG00000135828.11	3860.82	-0.0133795	0.165813	-0.0806904	0.935688	0.999974
LOC112268252	ENSG00000268833	ENSG00000268833.1	27.4346	-0.0287169	0.355924	-0.0806827	0.935694	0.999974
LINC00216	ENSG00000279636	ENSG00000279636.2	6.02723	0.0360749	0.447494	0.0806154	0.935748	0.999974
HCG20	ENSG00000228022	ENSG00000228022.6	8.17453	-0.036492	0.453835	-0.080408	0.935913	0.999974
NUCB1	ENSG00000104805	ENSG00000104805.16	15126.3	0.00932282	0.115961	0.0803963	0.935922	0.999974
RNFT2	ENSG00000135119	ENSG00000135119.15	65.6048	-0.0240974	0.300827	-0.0801037	0.936155	0.999974
JPH2	ENSG00000149596	ENSG00000149596.7	74.7726	-0.0359596	0.449058	-0.0800779	0.936175	0.999974
QRICH2	ENSG00000129646	ENSG00000129646.16	110.061	-0.0131653	0.164494	-0.0800352	0.936209	0.999974
GAS2L3	ENSG00000139354	ENSG00000139354.11	1112.73	-0.0154597	0.193174	-0.08003	0.936213	0.999974
ZDHHC24	ENSG00000174165	ENSG00000174165.8	1008.39	0.00757515	0.0946802	0.0800077	0.936231	0.999974
HOXA10	ENSG00000253293	ENSG00000253293.5	1224.4	0.0110844	0.138638	0.0799521	0.936275	0.999974
DDHD1	ENSG00000100523	ENSG00000100523.16	767.95	-0.0111879	0.139968	-0.0799321	0.936291	0.999974
ODF2L	ENSG00000122417	ENSG00000122417.15	2090.36	-0.0119923	0.150123	-0.0798829	0.93633	0.999974
RALGAPA1	ENSG00000174373	ENSG00000174373.17	3822.63	0.00931479	0.116733	0.0797959	0.9364	0.999974
CTBS	ENSG00000117151	ENSG00000117151.13	1074.1	0.0101723	0.127543	0.0797556	0.936432	0.999974
SLC30A7	ENSG00000162695	ENSG00000162695.12	4481.57	0.0100851	0.126562	0.0796854	0.936487	0.999974
LGR4-AS1	ENSG00000254862	ENSG00000254862.5	17.6606	-0.037657	0.472975	-0.0796172	0.936542	0.999974
WDR24	ENSG00000127580	ENSG00000127580.17	453.929	0.00764231	0.0960269	0.0795851	0.936567	0.999974
MUC12-AS1	ENSG00000227053	ENSG00000227053.1	22.0643	0.0315706	0.396941	0.0795348	0.936607	0.999974
HDAC4-AS1	ENSG00000222020	ENSG00000222020.3	17.5731	-0.0257	0.323278	-0.0794983	0.936636	0.999974
CEP170	ENSG00000143702	ENSG00000143702.16	753.775	-0.0238717	0.300535	-0.0794305	0.93669	0.999974
TBXA2R	ENSG00000006638	ENSG00000006638.13	19.2385	-0.0495011	0.623509	-0.0793912	0.936721	0.999974
POMK	ENSG00000185900	ENSG00000185900.11	1257.84	-0.00746374	0.0940469	-0.0793619	0.936745	0.999974
NA	ENSG00000250461	ENSG00000250461.1	23.6789	-0.0324462	0.408863	-0.0793571	0.936749	0.999974
LINC02381	ENSG00000250742	ENSG00000250742.4	21.1891	0.021292	0.268398	0.0793298	0.93677	0.999974
BAIAP2-DT	ENSG00000226137	ENSG00000226137.5	2074.81	0.0139565	0.175959	0.0793164	0.936781	0.999974
HDLBP	ENSG00000115677	ENSG00000115677.18	57438.6	-0.00642454	0.0810787	-0.0792384	0.936843	0.999974
SH3TC2	ENSG00000169247	ENSG00000169247.14	635.256	-0.024781	0.312832	-0.0792148	0.936862	0.999974
NA	ENSG00000214243	ENSG00000214243.3	13.9893	0.0326002	0.411821	0.0791612	0.936904	0.999974
MANBA	ENSG00000109323	ENSG00000109323.11	1746	0.0115304	0.14567	0.079154	0.93691	0.999974
ZNF32	ENSG00000169740	ENSG00000169740.14	607.012	-0.00887357	0.112241	-0.0790582	0.936986	0.999974
NA	ENSG00000214425	ENSG00000214425.8	341.405	0.0432115	0.547639	0.0789051	0.937108	0.999974
ZFP1	ENSG00000184517	ENSG00000184517.12	417.733	-0.0115933	0.147103	-0.0788107	0.937183	0.999974
IL21-AS1	ENSG00000227145	ENSG00000227145.2	11.5314	-0.0539616	0.68531	-0.0787405	0.937239	0.999974
DCAF11	ENSG00000100897	ENSG00000100897.18	9715.12	0.0105435	0.13397	0.0787008	0.937271	0.999974
C1DP5	ENSG00000254965	ENSG00000254965.1	5.16891	-0.0604429	0.768983	-0.0786011	0.93735	0.999974
LAMB1	ENSG00000091136	ENSG00000091136.15	7642.54	-0.0134415	0.171044	-0.078585	0.937363	0.999974
PLD3	ENSG00000105223	ENSG00000105223.20	6187.11	0.0094625	0.120503	0.0785253	0.93741	0.999974
RGL4	ENSG00000159496	ENSG00000159496.15	89.8992	0.0241207	0.307309	0.0784903	0.937438	0.999974
AGFG1	ENSG00000173744	ENSG00000173744.18	10327	0.00885817	0.112871	0.0784802	0.937446	0.999974
ZNF295-AS1	ENSG00000237232	ENSG00000237232.9	23.0862	0.0189218	0.24124	0.0784356	0.937482	0.999974
VAV1	ENSG00000141968	ENSG00000141968.8	786.596	0.0166372	0.212146	0.078423	0.937492	0.999974
SRRM2	ENSG00000167978	ENSG00000167978.17	30444.9	0.00594916	0.0758683	0.0784143	0.937498	0.999974
SMIM15	ENSG00000188725	ENSG00000188725.8	10190.9	-0.0058159	0.0742792	-0.0782978	0.937591	0.999974
NA	ENSG00000273270	ENSG00000273270.1	587.396	0.0175202	0.223819	0.0782784	0.937607	0.999974
EGOT	ENSG00000235947	ENSG00000235947.1	9.63671	-0.0452097	0.577864	-0.0782359	0.93764	0.999974
FCER1G	ENSG00000158869	ENSG00000158869.11	1731.25	-0.0255885	0.327116	-0.0782246	0.937649	0.999974
NA	ENSG00000243064	ENSG00000243064.8	2099.96	-0.0220566	0.282109	-0.0781846	0.937681	0.999974
NA	ENSG00000213236	ENSG00000213236.3	32.9364	-0.0152098	0.194608	-0.078156	0.937704	0.999974
APOA1	ENSG00000118137	ENSG00000118137.10	11.8623	0.0357793	0.458038	0.0781143	0.937737	0.999974
NA	ENSG00000280385	ENSG00000280385.1	93.7229	0.0143161	0.183589	0.0779792	0.937845	0.999974
NA	ENSG00000260719	ENSG00000260719.1	26.1552	0.0433866	0.556789	0.0779228	0.937889	0.999974
RNASE2	ENSG00000169385	ENSG00000169385.3	20.9702	-0.0339476	0.436106	-0.0778426	0.937953	0.999974
GTPBP4	ENSG00000107937	ENSG00000107937.19	3521.54	-0.0136017	0.174809	-0.0778094	0.93798	0.999974
TAF1A-AS1	ENSG00000225265	ENSG00000225265.2	79.202	-0.0132483	0.170324	-0.0777828	0.938001	0.999974
LRRC42	ENSG00000116212	ENSG00000116212.15	2421.86	0.00861705	0.110799	0.0777722	0.938009	0.999974
ERO1A	ENSG00000197930	ENSG00000197930.13	56848.8	-0.0298173	0.383415	-0.0777676	0.938013	0.999974
CZIB	ENSG00000162384	ENSG00000162384.14	2044.49	0.00510249	0.0656132	0.0777662	0.938014	0.999974
NIN	ENSG00000100503	ENSG00000100503.26	2711.3	-0.0102791	0.132258	-0.0777205	0.93805	0.999974
VWA5A	ENSG00000110002	ENSG00000110002.16	6628.58	0.0107223	0.138022	0.0776853	0.938078	0.999974
JRK	ENSG00000234616	ENSG00000234616.9	1273.17	-0.00647667	0.0833789	-0.0776776	0.938085	0.999974
NA	ENSG00000260404	ENSG00000260404.3	269.151	-0.0115221	0.148546	-0.0775657	0.938174	0.999974
CBLB	ENSG00000114423	ENSG00000114423.23	4844.76	-0.0145564	0.187689	-0.0775561	0.938181	0.999974
MTG2	ENSG00000101181	ENSG00000101181.18	1909.57	0.00581953	0.0750475	0.0775447	0.93819	0.999974
KRT8P39	ENSG00000233560	ENSG00000233560.2	6.20391	-0.0362244	0.467418	-0.077499	0.938227	0.999974
B3GNT6	ENSG00000198488	ENSG00000198488.10	7381.05	-0.0285688	0.368858	-0.0774521	0.938264	0.999974
HADHB	ENSG00000138029	ENSG00000138029.14	16586.5	-0.00828513	0.107132	-0.077336	0.938356	0.999974
TP53	ENSG00000141510	ENSG00000141510.18	3240.15	-0.00815163	0.105526	-0.0772478	0.938426	0.999974
ATG16L1	ENSG00000085978	ENSG00000085978.22	5328.94	0.012323	0.159546	0.0772383	0.938434	0.999974
RPL34P9	ENSG00000244441	ENSG00000244441.1	8.49825	0.0658701	0.853867	0.0771433	0.93851	0.999974
GK	ENSG00000198814	ENSG00000198814.13	8349.87	0.0126501	0.164235	0.077024	0.938604	0.999974
TOP1MT	ENSG00000184428	ENSG00000184428.13	771.643	-0.0109666	0.142471	-0.0769742	0.938644	0.999974
LINC01668	ENSG00000283051	ENSG00000283051.1	7.76474	0.0396371	0.515251	0.0769278	0.938681	0.999974
MYCBP	ENSG00000214114	ENSG00000214114.9	3437.27	-0.005361	0.0697102	-0.0769041	0.9387	0.999974
TMEM150B	ENSG00000180061	ENSG00000180061.10	2936.13	0.0195518	0.254399	0.0768548	0.938739	0.999974
DENND2D	ENSG00000162777	ENSG00000162777.17	6799.73	0.0102073	0.132861	0.0768265	0.938762	0.999974
NA	ENSG00000233912	ENSG00000233912.1	31.5182	0.0214452	0.279146	0.0768242	0.938763	0.999974
NA	ENSG00000255221	ENSG00000255221.4	27.8754	-0.0428531	0.55806	-0.0767894	0.938791	0.999974
STAT4	ENSG00000138378	ENSG00000138378.19	485.136	0.0235695	0.308045	0.076513	0.939011	0.999974
WDFY1	ENSG00000085449	ENSG00000085449.15	9165.49	0.00981287	0.128458	0.0763898	0.939109	0.999974
VANGL1	ENSG00000173218	ENSG00000173218.15	4830.58	0.0119454	0.156515	0.0763212	0.939164	0.999974
NA	ENSG00000286017	ENSG00000286017.1	33.8532	0.0479849	0.628848	0.0763061	0.939176	0.999974
TRIM31-AS1	ENSG00000231226	ENSG00000231226.1	125.986	-0.0171014	0.224118	-0.0763053	0.939176	0.999974
KIZ	ENSG00000088970	ENSG00000088970.16	864.133	0.0203053	0.266165	0.0762884	0.93919	0.999974
AP5Z1	ENSG00000242802	ENSG00000242802.9	2777.28	0.00566447	0.0742996	0.0762382	0.93923	0.999974
DDRGK1	ENSG00000198171	ENSG00000198171.13	4291.32	-0.0073892	0.0970186	-0.0761628	0.93929	0.999974
NBDY	ENSG00000204272	ENSG00000204272.13	1237.02	-0.00701193	0.0921339	-0.0761059	0.939335	0.999974
LHFPL2	ENSG00000145685	ENSG00000145685.14	15054.1	0.0141961	0.18676	0.0760123	0.939409	0.999974
TMEM52	ENSG00000178821	ENSG00000178821.13	128.728	-0.0171491	0.225731	-0.0759714	0.939442	0.999974
NT5DC1	ENSG00000178425	ENSG00000178425.14	3101.04	0.00597142	0.078607	0.0759655	0.939447	0.999974
TCEA1	ENSG00000187735	ENSG00000187735.14	5446.63	-0.00592419	0.0780602	-0.0758925	0.939505	0.999974
PTGFRN	ENSG00000134247	ENSG00000134247.10	9350.49	-0.00800542	0.105582	-0.0758215	0.939561	0.999974
OSMR	ENSG00000145623	ENSG00000145623.13	3666.2	0.0430571	0.567878	0.0758209	0.939562	0.999974
BAZ2B-AS1	ENSG00000224152	ENSG00000224152.1	162.985	-0.0135484	0.178694	-0.0758192	0.939563	0.999974
GCATP1	ENSG00000270878	ENSG00000270878.1	9.88886	0.0392419	0.517974	0.0757604	0.93961	0.999974
IGHV4-30-2	ENSG00000231475	ENSG00000231475.3	386.508	0.0441946	0.5838	0.0757016	0.939657	0.999974
ECI1-AS1	ENSG00000261663	ENSG00000261663.1	39.6012	-0.0197621	0.261153	-0.0756724	0.93968	0.999974
MRPS18C	ENSG00000163319	ENSG00000163319.11	988.821	-0.00493104	0.0651732	-0.0756606	0.939689	0.999974
NA	ENSG00000259657	ENSG00000259657.1	6.82146	-0.0298278	0.394256	-0.075656	0.939693	0.999974
TIMP2	ENSG00000035862	ENSG00000035862.12	9284.86	-0.0193163	0.255458	-0.0756145	0.939726	0.999974
APOC1	ENSG00000130208	ENSG00000130208.10	434.513	-0.0173524	0.229673	-0.0755527	0.939775	0.999974
UBOX5	ENSG00000185019	ENSG00000185019.17	757.07	-0.00684192	0.0906368	-0.0754872	0.939827	0.999974
SMU1	ENSG00000122692	ENSG00000122692.9	4997.71	0.00435634	0.0577203	0.0754733	0.939838	0.999974
NA	ENSG00000275180	ENSG00000275180.1	46.9572	-0.0202862	0.269118	-0.0753803	0.939912	0.999974
ADAMDEC1	ENSG00000134028	ENSG00000134028.14	1510.97	0.0215236	0.286477	0.0751319	0.94011	0.999974
AKAP11	ENSG00000023516	ENSG00000023516.9	4583.75	-0.00922313	0.122917	-0.0750355	0.940186	0.999974
SCD5	ENSG00000145284	ENSG00000145284.12	195.397	-0.0215062	0.286708	-0.0750108	0.940206	0.999974
SLC25A5	ENSG00000005022	ENSG00000005022.6	68925.3	0.0138696	0.185045	0.0749528	0.940252	0.999974
XXYLT1-AS2	ENSG00000230266	ENSG00000230266.1	69.7244	0.018958	0.253295	0.0748453	0.940338	0.999974
INSIG2	ENSG00000125629	ENSG00000125629.15	2473.38	0.00792618	0.105916	0.0748342	0.940347	0.999974
FABP2	ENSG00000145384	ENSG00000145384.4	9138.09	-0.0165477	0.221129	-0.0748326	0.940348	0.999974
LYSMD4	ENSG00000183060	ENSG00000183060.16	735.148	-0.0127643	0.17062	-0.0748116	0.940365	0.999974
TMEM35A	ENSG00000126950	ENSG00000126950.8	47.6617	-0.0272826	0.364978	-0.0747513	0.940413	0.999974
PDHB	ENSG00000168291	ENSG00000168291.13	4755.94	0.00882415	0.118068	0.0747377	0.940423	0.999974
NA	ENSG00000261416	ENSG00000261416.1	10.941	0.0333864	0.446826	0.0747192	0.940438	0.999974
NA	ENSG00000287292	ENSG00000287292.1	20.8739	-0.0311434	0.417008	-0.074683	0.940467	0.999974
NA	ENSG00000273306	ENSG00000273306.1	15.9808	0.0239598	0.32083	0.0746807	0.940469	0.999974
NA	ENSG00000285103	ENSG00000285103.2	210.904	-0.016204	0.217296	-0.0745712	0.940556	0.999974
NA	ENSG00000235655	ENSG00000235655.3	3384.52	-0.018898	0.253997	-0.0744022	0.94069	0.999974
GJB4	ENSG00000189433	ENSG00000189433.7	233.114	0.034985	0.470668	0.0743306	0.940747	0.999974
KAT6B	ENSG00000156650	ENSG00000156650.14	2269.63	-0.00791246	0.106453	-0.0743283	0.940749	0.999974
NDUFAF5	ENSG00000101247	ENSG00000101247.18	984.896	0.00646515	0.0870332	0.0742837	0.940785	0.999974
GARIN1A	ENSG00000205085	ENSG00000205085.13	45.3417	0.0197264	0.265562	0.074282	0.940786	0.999974
LINC02352	ENSG00000259448	ENSG00000259448.3	34.9976	-0.0177163	0.238537	-0.0742705	0.940795	0.999974
ACE2	ENSG00000130234	ENSG00000130234.13	2479.37	0.0191637	0.258059	0.0742609	0.940803	0.999974
DNAJC27	ENSG00000115137	ENSG00000115137.12	350.721	-0.00734987	0.0989967	-0.0742435	0.940817	0.999974
PRKAB1-AS1	ENSG00000248636	ENSG00000248636.7	5.85634	0.033955	0.457545	0.0742112	0.940842	0.999974
CAPN9-AS1	ENSG00000244137	ENSG00000244137.1	30.7464	0.042337	0.570563	0.0742023	0.940849	0.999974
GJC2	ENSG00000198835	ENSG00000198835.4	17.3029	-0.032743	0.442037	-0.0740731	0.940952	0.999974
COQ4	ENSG00000167113	ENSG00000167113.11	3911.97	0.00508095	0.0686635	0.0739979	0.941012	0.999974
SULT1A3	ENSG00000261052	ENSG00000261052.6	13.6992	-0.0245625	0.332317	-0.0739129	0.94108	0.999974
EPC1	ENSG00000120616	ENSG00000120616.16	2459.53	-0.00711781	0.0963135	-0.0739025	0.941088	0.999974
PDIA2	ENSG00000185615	ENSG00000185615.16	58.3459	-0.0254906	0.345557	-0.0737665	0.941196	0.999974
DTNA	ENSG00000134769	ENSG00000134769.23	62.4401	0.0302291	0.409822	0.0737617	0.9412	0.999974
EEF1DP1	ENSG00000228887	ENSG00000228887.3	34.8185	-0.0271546	0.368352	-0.0737192	0.941234	0.999974
RABGAP1L	ENSG00000152061	ENSG00000152061.24	7456.92	-0.00857719	0.116416	-0.0736773	0.941267	0.999974
ESRP2	ENSG00000103067	ENSG00000103067.14	7958.83	0.00934747	0.126927	0.0736445	0.941293	0.999974
LMNTD2	ENSG00000185522	ENSG00000185522.9	616.7	0.0186232	0.252887	0.0736422	0.941295	0.999974
UBR2	ENSG00000024048	ENSG00000024048.11	10639	0.0101515	0.137971	0.0735765	0.941347	0.999974
ZNF143	ENSG00000166478	ENSG00000166478.10	2033.02	0.00666372	0.0908936	0.0733134	0.941557	0.999974
LINC01426	ENSG00000234380	ENSG00000234380.2	43.6537	-0.0257932	0.352381	-0.0731968	0.94165	0.999974
ELOVL6	ENSG00000170522	ENSG00000170522.10	13334.9	0.0142627	0.194924	0.0731704	0.941671	0.999974
ADRM1	ENSG00000130706	ENSG00000130706.13	3816.75	-0.00600188	0.0821581	-0.0730528	0.941764	0.999974
GDPD2	ENSG00000130055	ENSG00000130055.14	2232.22	-0.0285266	0.390616	-0.0730298	0.941782	0.999974
SEPSECS	ENSG00000109618	ENSG00000109618.13	2311.23	-0.0109623	0.150185	-0.0729919	0.941813	0.999974
MED19	ENSG00000156603	ENSG00000156603.19	1391.87	0.00662368	0.0907947	0.0729524	0.941844	0.999974
NA	ENSG00000188707	ENSG00000188707.6	909.547	0.00807066	0.110786	0.0728493	0.941926	0.999974
DNAH2	ENSG00000183914	ENSG00000183914.14	330.462	0.0359981	0.494317	0.0728238	0.941946	0.999974
AGTPBP1	ENSG00000135049	ENSG00000135049.16	1321.26	0.00981733	0.13486	0.0727967	0.941968	0.999974
GLRX2	ENSG00000023572	ENSG00000023572.10	1541.88	0.00684223	0.0940193	0.0727747	0.941985	0.999974
MYO7B	ENSG00000169994	ENSG00000169994.19	28916.5	0.0112537	0.154675	0.0727568	0.942	0.999974
WDR6	ENSG00000178252	ENSG00000178252.18	4882.37	0.0068775	0.0945289	0.0727555	0.942001	0.999974
TBXAS1	ENSG00000059377	ENSG00000059377.18	2021.34	-0.0190676	0.26209	-0.0727521	0.942003	0.999974
TENT2	ENSG00000164329	ENSG00000164329.14	4269.09	0.00420049	0.0578022	0.0726701	0.942069	0.999974
BOP1	ENSG00000261236	ENSG00000261236.8	2305.76	0.0102173	0.141257	0.0723308	0.942339	0.999974
NA	ENSG00000286084	ENSG00000286084.2	10.2609	-0.0261219	0.361193	-0.0723212	0.942346	0.999974
HMGA2	ENSG00000149948	ENSG00000149948.14	541.643	-0.0143629	0.198649	-0.0723027	0.942361	0.999974
C1QTNF12	ENSG00000184163	ENSG00000184163.3	1265.35	0.0159905	0.221615	0.0721542	0.942479	0.999974
ARHGAP5	ENSG00000100852	ENSG00000100852.13	8080.05	0.00939172	0.130393	0.0720265	0.942581	0.999974
BCL2	ENSG00000171791	ENSG00000171791.14	993.467	0.019175	0.266482	0.0719562	0.942637	0.999974
ADRA2C	ENSG00000184160	ENSG00000184160.8	11.7022	-0.0411174	0.571703	-0.071921	0.942665	0.999974
MISFA	ENSG00000247595	ENSG00000247595.4	41.5108	-0.0102097	0.142021	-0.0718888	0.94269	0.999974
NA	ENSG00000286186	ENSG00000286186.1	8.59843	-0.0474451	0.660295	-0.0718544	0.942718	0.999974
LARS1	ENSG00000133706	ENSG00000133706.19	6876.48	-0.00654822	0.0911872	-0.0718107	0.942753	0.999974
TOP3B	ENSG00000100038	ENSG00000100038.20	6.33815	-0.0353289	0.49213	-0.0717877	0.942771	0.999974
NA	ENSG00000243176	ENSG00000243176.6	270.057	0.013935	0.194336	0.0717055	0.942836	0.999974
CEACAM6	ENSG00000086548	ENSG00000086548.9	597323	0.0143774	0.200557	0.071687	0.942851	0.999974
NA	ENSG00000231952	ENSG00000231952.3	14.0706	-0.0304824	0.425363	-0.0716622	0.942871	0.999974
MBD3	ENSG00000071655	ENSG00000071655.18	1875.79	0.00611655	0.0854942	0.0715434	0.942965	0.999974
KCNV1	ENSG00000164794	ENSG00000164794.9	30.7558	-0.0357464	0.499704	-0.0715351	0.942972	0.999974
PPP4C	ENSG00000149923	ENSG00000149923.14	10297.4	0.00508307	0.0710954	0.0714965	0.943003	0.999974
ANKLE1	ENSG00000160117	ENSG00000160117.16	25.2553	-0.0308981	0.432307	-0.0714726	0.943022	0.999974
NA	ENSG00000283907	ENSG00000283907.1	8.60043	0.0363398	0.508767	0.0714271	0.943058	0.999974
LGALS3BP	ENSG00000108679	ENSG00000108679.13	77328.2	0.0114795	0.161016	0.0712942	0.943164	0.999974
NA	ENSG00000261513	ENSG00000261513.1	20.1836	0.0364809	0.512072	0.0712418	0.943205	0.999974
CAMK4	ENSG00000152495	ENSG00000152495.11	219.564	-0.0178264	0.250406	-0.07119	0.943247	0.999974
COX7B	ENSG00000131174	ENSG00000131174.7	20092.5	-0.0104276	0.146527	-0.071165	0.943266	0.999974
NA	ENSG00000261996	ENSG00000261996.1	6.05901	-0.0455511	0.640364	-0.0711332	0.943292	0.999974
TMEM187	ENSG00000177854	ENSG00000177854.8	607.605	0.00926824	0.130342	0.0711069	0.943313	0.999974
RASAL2	ENSG00000075391	ENSG00000075391.17	2620.47	-0.00754479	0.106314	-0.0709672	0.943424	0.999974
LINC02569	ENSG00000235781	ENSG00000235781.1	15.4752	0.0264929	0.37332	0.0709655	0.943425	0.999974
ATG4A	ENSG00000101844	ENSG00000101844.18	5342.31	0.00699881	0.0986324	0.0709586	0.943431	0.999974
RPL23P8	ENSG00000219451	ENSG00000219451.3	7.86935	0.0292327	0.413123	0.0707602	0.943589	0.999974
LEF1	ENSG00000138795	ENSG00000138795.10	204.913	-0.0299226	0.423149	-0.0707141	0.943625	0.999974
NA	ENSG00000228327	ENSG00000228327.3	87.6744	0.0102528	0.145007	0.0707056	0.943632	0.999974
TMEM255A	ENSG00000125355	ENSG00000125355.16	28.322	0.037912	0.536359	0.0706839	0.943649	0.999974
CARNMT1	ENSG00000156017	ENSG00000156017.13	2428.78	0.00831329	0.117671	0.0706488	0.943677	0.999974
ZBTB44-DT	ENSG00000175773	ENSG00000175773.13	11.0406	0.026398	0.37407	0.0705697	0.94374	0.999974
NA	ENSG00000253200	ENSG00000253200.1	78.0547	0.0144591	0.205252	0.0704459	0.943839	0.999974
FKBP1C	ENSG00000198225	ENSG00000198225.5	113.946	0.0160493	0.227894	0.0704247	0.943856	0.999974
MRI1	ENSG00000037757	ENSG00000037757.14	538.852	0.0141746	0.201364	0.0703932	0.943881	0.999974
SS18L2	ENSG00000008324	ENSG00000008324.12	1235.7	0.00547544	0.0777894	0.0703881	0.943885	0.999974
CLCA1	ENSG00000016490	ENSG00000016490.16	111196	0.066114	0.939317	0.0703852	0.943887	0.999974
HNRNPA1P49	ENSG00000233231	ENSG00000233231.1	11.7206	0.0236825	0.336482	0.0703828	0.943889	0.999974
BORCS7	ENSG00000166275	ENSG00000166275.16	1821.28	-0.0115487	0.164096	-0.0703777	0.943893	0.999974
FBXO8	ENSG00000164117	ENSG00000164117.14	2585.99	0.00720459	0.102377	0.0703731	0.943897	0.999974
TNFRSF19	ENSG00000127863	ENSG00000127863.16	56.1237	-0.0406775	0.578802	-0.0702787	0.943972	0.999974
ZDHHC11B	ENSG00000206077	ENSG00000206077.14	177.725	-0.03515	0.500385	-0.0702459	0.943998	0.999974
TANGO6	ENSG00000103047	ENSG00000103047.8	907.864	0.0132039	0.187979	0.0702412	0.944002	0.999974
AK3P3	ENSG00000230042	ENSG00000230042.1	8.37248	-0.0276902	0.394745	-0.0701472	0.944077	0.999974
AVIL	ENSG00000135407	ENSG00000135407.10	530.475	-0.0239485	0.341469	-0.0701337	0.944087	0.999974
SLC5A3	ENSG00000198743	ENSG00000198743.7	2997.13	0.0130527	0.186122	0.0701296	0.94409	0.999974
TSPAN2	ENSG00000134198	ENSG00000134198.10	177.15	0.0228824	0.32658	0.0700667	0.944141	0.999974
CACNA1B	ENSG00000148408	ENSG00000148408.13	5.85668	-0.0509349	0.727146	-0.0700477	0.944156	0.999974
APC	ENSG00000134982	ENSG00000134982.17	4709.05	-0.00728891	0.104064	-0.0700427	0.94416	0.999974
NKD1	ENSG00000140807	ENSG00000140807.7	133.636	0.0165538	0.236568	0.0699746	0.944214	0.999974
NAE1	ENSG00000159593	ENSG00000159593.15	4902.11	-0.00530872	0.0759315	-0.0699145	0.944262	0.999974
RBM6	ENSG00000004534	ENSG00000004534.15	4225.63	0.00619437	0.088736	0.0698067	0.944348	0.999974
PLXNB3	ENSG00000198753	ENSG00000198753.12	22.3827	-0.0329327	0.472053	-0.0697648	0.944381	0.999974
AQP8	ENSG00000103375	ENSG00000103375.11	18679.6	0.204617	2.93319	0.069759	0.944385	0.999974
GTF2E1	ENSG00000153767	ENSG00000153767.10	893.744	0.00430199	0.0616694	0.069759	0.944386	0.999974
RBM10	ENSG00000182872	ENSG00000182872.16	5040.93	-0.00607877	0.0871432	-0.0697561	0.944388	0.999974
NUDT15	ENSG00000136159	ENSG00000136159.4	3524.41	-0.00698442	0.10035	-0.0696006	0.944512	0.999974
CHST3	ENSG00000122863	ENSG00000122863.6	1135.19	0.030181	0.433981	0.0695445	0.944556	0.999974
NA	ENSG00000271662	ENSG00000271662.1	18.1363	0.0489915	0.704514	0.0695395	0.94456	0.999974
APPL1	ENSG00000157500	ENSG00000157500.12	3626.14	0.00738907	0.106272	0.0695299	0.944568	0.999974
MGAM	ENSG00000257335	ENSG00000257335.8	913.39	0.0247841	0.356547	0.0695116	0.944582	0.999974
C5AR2	ENSG00000134830	ENSG00000134830.6	97.032	0.0342742	0.494472	0.0693147	0.944739	0.999974
TBC1D8B	ENSG00000133138	ENSG00000133138.20	3281.36	-0.00705483	0.101847	-0.0692691	0.944775	0.999974
MALT1-AS1	ENSG00000267226	ENSG00000267226.2	19.8317	-0.0197558	0.285245	-0.069259	0.944783	0.999974
NR1I2	ENSG00000144852	ENSG00000144852.20	5389.62	0.0158605	0.229124	0.0692223	0.944813	0.999974
LPIN2	ENSG00000101577	ENSG00000101577.10	12800.5	0.0125549	0.181472	0.0691836	0.944843	0.999974
MRPS11	ENSG00000181991	ENSG00000181991.16	1870.02	-0.00563698	0.0814799	-0.0691825	0.944844	0.999974
HCAR3	ENSG00000255398	ENSG00000255398.3	455.462	-0.0572343	0.827978	-0.0691254	0.94489	0.999974
CCNK	ENSG00000090061	ENSG00000090061.17	1284.29	-0.00603085	0.0872988	-0.0690829	0.944924	0.999974
PCNX4	ENSG00000126773	ENSG00000126773.13	2776.02	0.00655063	0.0948574	0.0690576	0.944944	0.999974
CALB1	ENSG00000104327	ENSG00000104327.7	30.5212	0.0517795	0.749976	0.0690416	0.944957	0.999974
MTG1	ENSG00000148824	ENSG00000148824.19	371.11	-0.00805844	0.116849	-0.0689645	0.945018	0.999974
TRMT9B	ENSG00000250305	ENSG00000250305.9	258.331	-0.0162014	0.234992	-0.0689445	0.945034	0.999974
NA	ENSG00000249492	ENSG00000249492.2	22.5077	0.0185487	0.269226	0.0688964	0.945072	0.999974
HIPK3	ENSG00000110422	ENSG00000110422.12	6547.51	-0.00672878	0.0977074	-0.0688666	0.945096	0.999974
CNN3	ENSG00000117519	ENSG00000117519.16	7173.63	-0.0104557	0.151944	-0.068813	0.945139	0.999974
LINC03070	ENSG00000236120	ENSG00000236120.7	12.4029	0.0299471	0.435207	0.0688112	0.94514	0.999974
PKP2	ENSG00000057294	ENSG00000057294.16	26823.2	0.00657188	0.095512	0.0688069	0.945143	0.999974
NA	ENSG00000278616	ENSG00000278616.1	13.1824	-0.0300143	0.436595	-0.0687464	0.945192	0.999974
LRRC25	ENSG00000175489	ENSG00000175489.10	348.857	-0.021276	0.309553	-0.0687313	0.945204	0.999974
GAU1	ENSG00000255474	ENSG00000255474.1	1169.14	0.020633	0.300871	0.0685776	0.945326	0.999974
LINC00665	ENSG00000232677	ENSG00000232677.9	152.792	0.0281503	0.410797	0.0685261	0.945367	0.999974
NA	ENSG00000214770	ENSG00000214770.3	5.31679	-0.0368509	0.538729	-0.0684034	0.945465	0.999974
CYP2C19	ENSG00000165841	ENSG00000165841.11	48.7284	0.0172545	0.252405	0.0683606	0.945499	0.999974
CNGA4	ENSG00000132259	ENSG00000132259.13	7.07542	0.0556842	0.815021	0.0683224	0.945529	0.999974
NA	ENSG00000253282	ENSG00000253282.1	6.31037	0.0577223	0.845335	0.0682833	0.94556	0.999974
TRPS1	ENSG00000104447	ENSG00000104447.13	162.515	-0.0153272	0.224668	-0.0682216	0.945609	0.999974
HMX3	ENSG00000188620	ENSG00000188620.11	41.8942	-0.0498201	0.7307	-0.0681813	0.945641	0.999974
CAPN8	ENSG00000203697	ENSG00000203697.12	7864.56	0.0129688	0.190396	0.068115	0.945694	0.999974
SEC11A	ENSG00000140612	ENSG00000140612.14	10738.4	-0.00355512	0.0522068	-0.0680969	0.945709	0.999974
TNRC6C	ENSG00000078687	ENSG00000078687.17	951.697	0.0101034	0.14871	0.0679406	0.945833	0.999974
BLMH	ENSG00000108578	ENSG00000108578.15	1724.45	-0.00734196	0.108262	-0.0678163	0.945932	0.999974
CLUAP1	ENSG00000103351	ENSG00000103351.13	627.515	0.00983558	0.14505	0.067808	0.945939	0.999974
ALG2	ENSG00000119523	ENSG00000119523.10	4935.25	-0.00765989	0.112989	-0.0677933	0.94595	0.999974
CEACAM1	ENSG00000079385	ENSG00000079385.23	174106	-0.014256	0.210434	-0.0677457	0.945988	0.999974
MZT2A	ENSG00000173272	ENSG00000173272.16	2001.29	-0.0085939	0.126924	-0.0677089	0.946017	0.999974
CDHR2	ENSG00000074276	ENSG00000074276.10	38595.4	-0.0147812	0.218588	-0.0676213	0.946087	0.999974
FOSL1	ENSG00000175592	ENSG00000175592.9	1316.4	-0.196062	2.90582	-0.0674723	0.946206	0.999974
SRRT	ENSG00000087087	ENSG00000087087.20	5907.04	-0.00546616	0.0810267	-0.0674612	0.946215	0.999974
VAPA	ENSG00000101558	ENSG00000101558.14	31234	-0.00632098	0.0937894	-0.0673955	0.946267	0.999974
LOC645967	ENSG00000278899	ENSG00000278899.1	20.0241	0.0142339	0.211319	0.0673576	0.946297	0.999974
SHLD2	ENSG00000122376	ENSG00000122376.12	3593.65	0.00674111	0.10008	0.067357	0.946298	0.999974
BAZ1A	ENSG00000198604	ENSG00000198604.11	7182.63	-0.00716711	0.106419	-0.0673478	0.946305	0.999974
RPL7AP45	ENSG00000275160	ENSG00000275160.1	9.22059	0.0324337	0.481724	0.0673283	0.94632	0.999974
TARS1	ENSG00000113407	ENSG00000113407.14	10771	-0.00608388	0.0903987	-0.0673006	0.946342	0.999974
NA	ENSG00000271868	ENSG00000271868.1	13.7832	0.0285543	0.424662	0.06724	0.946391	0.999974
EEF1B2P6	ENSG00000213261	ENSG00000213261.3	69.6984	-0.0113861	0.169494	-0.0671767	0.946441	0.999974
NA	ENSG00000233038	ENSG00000233038.6	40.9126	0.0141684	0.211179	0.067092	0.946508	0.999974
CAPZA1	ENSG00000116489	ENSG00000116489.13	37750	-0.00500509	0.0746029	-0.0670898	0.94651	0.999974
CAPN9	ENSG00000135773	ENSG00000135773.13	2629.67	0.0308826	0.460659	0.0670399	0.94655	0.999974
JAG2	ENSG00000184916	ENSG00000184916.9	708.261	0.0206647	0.309091	0.0668564	0.946696	0.999974
NA	ENSG00000237758	ENSG00000237758.1	5.70536	0.0388845	0.581811	0.0668336	0.946714	0.999974
CCNJ	ENSG00000107443	ENSG00000107443.16	961.496	0.00766594	0.114897	0.0667203	0.946804	0.999974
EHBP1	ENSG00000115504	ENSG00000115504.15	1169.48	-0.0117692	0.176432	-0.0667069	0.946815	0.999974
PWP2	ENSG00000241945	ENSG00000241945.8	130.265	0.0493331	0.739596	0.0667028	0.946818	0.999974
DDIT4L	ENSG00000145358	ENSG00000145358.6	9.1407	0.0345267	0.517957	0.0666592	0.946853	0.999974
NA	ENSG00000277423	ENSG00000277423.1	14.5489	0.0204485	0.307107	0.0665843	0.946913	0.999974
MYRF	ENSG00000124920	ENSG00000124920.14	8648.04	-0.0174314	0.262017	-0.0665278	0.946958	0.999974
DNASE2	ENSG00000105612	ENSG00000105612.9	2500.3	-0.0054622	0.0822218	-0.0664326	0.947033	0.999974
NA	ENSG00000274270	ENSG00000274270.1	9.04091	-0.0341175	0.513611	-0.0664267	0.947038	0.999974
HGSNAT	ENSG00000165102	ENSG00000165102.15	7920.39	-0.00945669	0.14248	-0.0663722	0.947082	0.999974
NA	ENSG00000268573	ENSG00000268573.1	307.1	-0.0131307	0.197858	-0.0663639	0.947088	0.999974
CCR1	ENSG00000163823	ENSG00000163823.4	680.751	0.0216222	0.325976	0.0663306	0.947115	0.999974
COL28A1	ENSG00000215018	ENSG00000215018.10	1253.5	0.030086	0.453591	0.0663286	0.947116	0.999974
PPHLN1	ENSG00000134283	ENSG00000134283.18	3644.12	-0.00384241	0.0579437	-0.0663129	0.947129	0.999974
CCR5AS	ENSG00000223552	ENSG00000223552.1	248.394	0.0149473	0.225862	0.0661789	0.947235	0.999974
AFAP1L2	ENSG00000169129	ENSG00000169129.15	4086.53	-0.00968178	0.146369	-0.0661464	0.947261	0.999974
FKTN	ENSG00000106692	ENSG00000106692.15	2087.5	-0.00550284	0.083219	-0.0661248	0.947278	0.999974
ALDH1L1-AS2	ENSG00000246022	ENSG00000246022.3	22.8706	0.0451372	0.683001	0.0660866	0.947309	0.999974
NA	ENSG00000269028	ENSG00000269028.3	135.537	-0.0247087	0.374438	-0.0659887	0.947387	0.999974
TMEM54	ENSG00000121900	ENSG00000121900.19	38513.5	0.00954222	0.144697	0.0659462	0.947421	0.999974
SPOCD1	ENSG00000134668	ENSG00000134668.12	69.2613	0.0338658	0.513943	0.0658941	0.947462	0.999974
NA	ENSG00000238039	ENSG00000238039.1	6.11647	0.04747	0.721063	0.0658334	0.94751	0.999974
STXBP6	ENSG00000168952	ENSG00000168952.15	3254.93	-0.0103406	0.157171	-0.0657917	0.947544	0.999974
LCLAT1	ENSG00000172954	ENSG00000172954.14	1616.9	0.00568022	0.0864227	0.065726	0.947596	0.999974
FTCDNL1	ENSG00000226124	ENSG00000226124.8	55.6523	0.0160143	0.243886	0.0656632	0.947646	0.999974
EFCAB12	ENSG00000172771	ENSG00000172771.12	18.4935	-0.0227062	0.345806	-0.0656616	0.947647	0.999974
VPS13C	ENSG00000129003	ENSG00000129003.19	5968.66	0.00918566	0.140212	0.0655129	0.947766	0.999974
NA	ENSG00000276390	ENSG00000276390.1	38.9204	0.0131966	0.201692	0.0654293	0.947832	0.999974
CMKLR2	ENSG00000183671	ENSG00000183671.12	4.83785	-0.0503198	0.769861	-0.0653621	0.947886	0.999974
ATP5F1A	ENSG00000152234	ENSG00000152234.16	58554.1	0.0069512	0.106406	0.065327	0.947914	0.999974
POMC	ENSG00000115138	ENSG00000115138.11	35.3932	-0.0253328	0.388277	-0.0652441	0.94798	0.999974
GM2A	ENSG00000196743	ENSG00000196743.9	7396.34	-0.0155328	0.238285	-0.0651855	0.948026	0.999974
NA	ENSG00000259032	ENSG00000259032.2	30.2797	0.017247	0.265126	0.0650522	0.948132	0.999974
RIC1	ENSG00000107036	ENSG00000107036.12	2591.39	0.00451978	0.0694878	0.0650442	0.948139	0.999974
SIRT5	ENSG00000124523	ENSG00000124523.17	1513.84	0.00671153	0.103206	0.0650304	0.94815	0.999974
SP5	ENSG00000204335	ENSG00000204335.4	237.973	-0.0207163	0.31922	-0.0648967	0.948256	0.999974
ZFP62	ENSG00000196670	ENSG00000196670.14	2923.44	0.0060983	0.0940428	0.064846	0.948297	0.999974
PTN	ENSG00000105894	ENSG00000105894.12	37.4504	0.0231155	0.356495	0.0648409	0.948301	0.999974
AGBL2	ENSG00000165923	ENSG00000165923.16	59.0498	-0.012723	0.196328	-0.0648048	0.948329	0.999974
CPPED1	ENSG00000103381	ENSG00000103381.12	2991.98	-0.00914054	0.141131	-0.0647665	0.94836	0.999974
CABLES2	ENSG00000149679	ENSG00000149679.11	980.97	-0.0118552	0.183123	-0.0647386	0.948382	0.999974
SIGLEC14	ENSG00000254415	ENSG00000254415.3	110.087	0.0641713	0.993307	0.0646037	0.94849	0.999974
CYTH2	ENSG00000105443	ENSG00000105443.15	4634.39	-0.00622077	0.096352	-0.064563	0.948522	0.999974
TRIM10	ENSG00000204613	ENSG00000204613.11	982.821	-0.0117599	0.182247	-0.0645277	0.94855	0.999974
NA	ENSG00000286931	ENSG00000286931.1	11.6181	-0.0343164	0.531933	-0.0645127	0.948562	0.999974
NA	ENSG00000272525	ENSG00000272525.1	14.4426	-0.0211787	0.32869	-0.0644335	0.948625	0.999974
MRPS16	ENSG00000182180	ENSG00000182180.14	6200.3	-0.00533064	0.0828037	-0.0643769	0.94867	0.999974
TFDP2	ENSG00000114126	ENSG00000114126.18	2771.07	-0.00696078	0.108163	-0.0643546	0.948688	0.999974
NA	ENSG00000284946	ENSG00000284946.1	65.2641	0.0168911	0.262887	0.0642522	0.948769	0.999974
YTHDF2	ENSG00000198492	ENSG00000198492.16	7652.75	0.00393871	0.0613547	0.0641957	0.948814	0.999974
TENT4A	ENSG00000112941	ENSG00000112941.14	1676.22	0.00754835	0.117829	0.0640619	0.948921	0.999974
AKT1S1	ENSG00000204673	ENSG00000204673.11	4436.57	0.0055062	0.0862257	0.0638579	0.949083	0.999974
NA	ENSG00000269243	ENSG00000269243.1	11.2623	0.0275237	0.431698	0.0637568	0.949164	0.999974
PLOD3	ENSG00000106397	ENSG00000106397.12	8492.34	0.00856947	0.134455	0.0637349	0.949181	0.999974
NA	ENSG00000278192	ENSG00000278192.1	104.964	0.0189047	0.296703	0.063716	0.949196	0.999974
TPP2	ENSG00000134900	ENSG00000134900.12	4165.91	-0.0058122	0.0913639	-0.0636159	0.949276	0.999974
TRIM72	ENSG00000177238	ENSG00000177238.14	8.4763	-0.0329317	0.51768	-0.063614	0.949278	0.999974
NA	ENSG00000279233	ENSG00000279233.1	52.0269	0.0129254	0.203514	0.0635109	0.94936	0.999974
UNC5CL	ENSG00000124602	ENSG00000124602.10	1807.63	-0.0236085	0.371759	-0.0635049	0.949364	0.999974
NOL11	ENSG00000130935	ENSG00000130935.10	3462.08	-0.00847761	0.133931	-0.0632984	0.949529	0.999974
NA	ENSG00000226266	ENSG00000226266.6	74.0384	-0.0161125	0.25462	-0.0632805	0.949543	0.999974
NA	ENSG00000279092	ENSG00000279092.1	7.46596	-0.038336	0.606184	-0.0632415	0.949574	0.999974
NA	ENSG00000233080	ENSG00000233080.3	7.72032	0.0465584	0.736572	0.0632096	0.9496	0.999974
LINC01376	ENSG00000236204	ENSG00000236204.6	10.6666	-0.0225557	0.356873	-0.0632037	0.949604	0.999974
BAIAP2L1	ENSG00000006453	ENSG00000006453.14	18699.7	-0.0109907	0.173993	-0.0631673	0.949633	0.999974
POLR2C	ENSG00000102978	ENSG00000102978.13	6120.35	0.00369273	0.0585702	0.0630479	0.949728	0.999974
HLCS	ENSG00000159267	ENSG00000159267.17	1966.17	-0.00609766	0.0967524	-0.0630234	0.949748	0.999974
GUK1	ENSG00000143774	ENSG00000143774.17	16303	-0.00560621	0.0890236	-0.0629744	0.949787	0.999974
TLN1	ENSG00000137076	ENSG00000137076.21	14255.5	0.0060805	0.0966124	0.062937	0.949817	0.999974
ZDHHC14	ENSG00000175048	ENSG00000175048.17	1725.3	-0.0112854	0.179359	-0.0629208	0.94983	0.999974
KRABD1	ENSG00000240747	ENSG00000240747.8	14.9549	-0.0421202	0.669502	-0.0629127	0.949836	0.999974
RIMS2	ENSG00000176406	ENSG00000176406.23	11.9317	-0.0287006	0.456441	-0.062879	0.949863	0.999974
R3HDML	ENSG00000101074	ENSG00000101074.5	7.34719	0.0336166	0.535963	0.0627218	0.949988	0.999974
RRP7A	ENSG00000189306	ENSG00000189306.11	2751.25	-0.00961729	0.153385	-0.0627002	0.950005	0.999974
GLCE	ENSG00000138604	ENSG00000138604.10	8855.58	-0.00838371	0.133827	-0.0626456	0.950049	0.999974
TUBD1	ENSG00000108423	ENSG00000108423.15	541.128	-0.00803802	0.128384	-0.0626093	0.950078	0.999974
OTUB1	ENSG00000167770	ENSG00000167770.12	8072.94	0.00437785	0.0699712	0.0625665	0.950112	0.999974
FLVCR1-DT	ENSG00000198468	ENSG00000198468.9	103.571	-0.0281211	0.44962	-0.0625442	0.95013	0.999974
ANXA2R-AS1	ENSG00000215068	ENSG00000215068.8	124.344	0.0125747	0.201364	0.0624478	0.950206	0.999974
NA	ENSG00000276758	ENSG00000276758.1	19.6025	0.0373976	0.599656	0.0623651	0.950272	0.999974
KCNA6	ENSG00000151079	ENSG00000151079.7	27.7109	-0.0310438	0.498063	-0.0623292	0.950301	0.999974
CTSE	ENSG00000196188	ENSG00000196188.12	57039.5	-0.0233475	0.375755	-0.0621349	0.950455	0.999974
CRABP1	ENSG00000166426	ENSG00000166426.8	6.77324	-0.0681472	1.09736	-0.0621011	0.950482	0.999974
ZNF335	ENSG00000198026	ENSG00000198026.8	1759.23	0.00376613	0.0606728	0.0620729	0.950505	0.999974
FAM222A	ENSG00000139438	ENSG00000139438.6	451.926	-0.0164463	0.264967	-0.0620692	0.950508	0.999974
NA	ENSG00000261218	ENSG00000261218.5	15.8959	0.0262077	0.422235	0.0620689	0.950508	0.999974
NA	ENSG00000260948	ENSG00000260948.1	11.2808	-0.0215103	0.34659	-0.0620626	0.950513	0.999974
CDR2L	ENSG00000109089	ENSG00000109089.7	718.305	-0.0224099	0.361206	-0.0620419	0.95053	0.999974
TEAD1	ENSG00000187079	ENSG00000187079.20	4891.99	-0.00926323	0.149335	-0.0620297	0.950539	0.999974
OFD1	ENSG00000046651	ENSG00000046651.16	3073.57	0.00674296	0.108731	0.062015	0.950551	0.999974
VMA12	ENSG00000244045	ENSG00000244045.13	783.373	-0.00489447	0.0789617	-0.0619853	0.950575	0.999974
TRMT44	ENSG00000155275	ENSG00000155275.19	627.958	0.00745807	0.120433	0.0619271	0.950621	0.999974
KBTBD2	ENSG00000170852	ENSG00000170852.11	3866.47	0.0068378	0.11053	0.0618636	0.950671	0.999974
ZNF467	ENSG00000181444	ENSG00000181444.13	177.95	-0.0218155	0.352699	-0.0618531	0.95068	0.999974
MYOF	ENSG00000138119	ENSG00000138119.17	24907.7	0.0111468	0.180295	0.0618254	0.950702	0.999974
UBE2K	ENSG00000078140	ENSG00000078140.14	12585.7	0.00473863	0.0766744	0.061802	0.950721	0.999974
NA	ENSG00000230457	ENSG00000230457.3	11.01	0.0235207	0.380908	0.0617492	0.950763	0.999974
MAP2K6	ENSG00000108984	ENSG00000108984.15	10074.7	0.0155472	0.252148	0.0616588	0.950835	0.999974
QSOX1	ENSG00000116260	ENSG00000116260.17	96705.5	0.0146399	0.237438	0.0616576	0.950836	0.999974
DNAJC3-DT	ENSG00000247400	ENSG00000247400.4	283.263	-0.00904862	0.146826	-0.0616282	0.950859	0.999974
CNIH2	ENSG00000174871	ENSG00000174871.11	34.8103	0.0200503	0.325822	0.0615376	0.950931	0.999974
MBLAC1	ENSG00000214309	ENSG00000214309.5	116.189	0.0101461	0.165025	0.0614822	0.950975	0.999974
HIRA	ENSG00000100084	ENSG00000100084.14	1006.64	-0.00466589	0.0759585	-0.0614268	0.951019	0.999974
TRMO	ENSG00000136932	ENSG00000136932.14	951.199	0.00532006	0.0866225	0.0614166	0.951027	0.999974
AGAP7P	ENSG00000264204	ENSG00000264204.2	27.1205	0.0382944	0.623559	0.0614126	0.951031	0.999974
TRIM52-AS1	ENSG00000248275	ENSG00000248275.2	377.605	-0.0100535	0.164118	-0.0612581	0.951154	0.999974
UBE2G2	ENSG00000184787	ENSG00000184787.19	5010.5	-0.00614433	0.100699	-0.0610168	0.951346	0.999974
ZNF26	ENSG00000198393	ENSG00000198393.8	509.047	0.00709505	0.116388	0.0609602	0.951391	0.999974
C2orf15	ENSG00000273045	ENSG00000273045.7	190.025	-0.00725809	0.11913	-0.0609257	0.951418	0.999974
ZKSCAN4	ENSG00000187626	ENSG00000187626.9	431.386	0.00584283	0.095993	0.0608672	0.951465	0.999974
GABRE	ENSG00000102287	ENSG00000102287.19	1417.35	0.0193046	0.31716	0.0608672	0.951465	0.999974
SNHG3	ENSG00000242125	ENSG00000242125.3	1292.42	0.0125585	0.206401	0.0608451	0.951483	0.999974
NA	ENSG00000237094	ENSG00000237094.12	18.597	0.0239639	0.393897	0.060838	0.951488	0.999974
OGA	ENSG00000198408	ENSG00000198408.14	9919.63	-0.00375791	0.0618106	-0.0607971	0.951521	0.999974
RN7SL689P	ENSG00000263432	ENSG00000263432.2	41.3339	-0.0129555	0.213659	-0.0606363	0.951649	0.999974
DUBR	ENSG00000243701	ENSG00000243701.7	43.5574	0.0178531	0.294573	0.0606066	0.951673	0.999974
SFTPA2	ENSG00000185303	ENSG00000185303.17	845.603	-0.0235219	0.388134	-0.0606025	0.951676	0.999974
ELMO1	ENSG00000155849	ENSG00000155849.16	592.919	0.0143488	0.236958	0.0605542	0.951714	0.999974
DRD4	ENSG00000069696	ENSG00000069696.7	18.7763	0.0212865	0.351747	0.0605164	0.951744	0.999974
PPP2CA	ENSG00000113575	ENSG00000113575.10	15820.9	0.00366556	0.0605791	0.0605086	0.951751	0.999974
NA	ENSG00000203690	ENSG00000203690.13	39.2227	-0.0402039	0.665078	-0.0604499	0.951797	0.999974
SHISAL1	ENSG00000138944	ENSG00000138944.8	491.828	-0.0363298	0.601194	-0.0604294	0.951814	0.999974
IFNGR1	ENSG00000027697	ENSG00000027697.15	36063	-0.0110164	0.18231	-0.0604264	0.951816	0.999974
FFAR3	ENSG00000185897	ENSG00000185897.7	14.83	-0.0350102	0.579401	-0.0604248	0.951817	0.999974
KCTD9	ENSG00000104756	ENSG00000104756.16	9616.14	-0.00715133	0.118361	-0.0604194	0.951822	0.999974
UQCRH	ENSG00000173660	ENSG00000173660.12	16486.5	-0.00682683	0.113007	-0.0604105	0.951829	0.999974
CCSER2	ENSG00000107771	ENSG00000107771.17	3829.7	-0.00848165	0.140504	-0.0603657	0.951864	0.999974
PLCXD2	ENSG00000240891	ENSG00000240891.8	979.499	0.00732056	0.121332	0.0603348	0.951889	0.999974
L3MBTL4	ENSG00000154655	ENSG00000154655.16	313.359	-0.0146815	0.243664	-0.0602529	0.951954	0.999974
ZFAND2A	ENSG00000178381	ENSG00000178381.12	3629.31	0.0114915	0.190855	0.0602105	0.951988	0.999974
TRMT1	ENSG00000104907	ENSG00000104907.13	1096.18	-0.00890668	0.147968	-0.0601934	0.952002	0.999974
PLA2G4D	ENSG00000159337	ENSG00000159337.7	239.4	-0.0174384	0.289845	-0.0601647	0.952024	0.999974
COQ3	ENSG00000132423	ENSG00000132423.12	893.005	-0.0102886	0.171689	-0.0599258	0.952215	0.999974
VPS36	ENSG00000136100	ENSG00000136100.14	8038.13	0.00487145	0.0813622	0.0598736	0.952256	0.999974
GPS1	ENSG00000169727	ENSG00000169727.12	5377.58	0.0042998	0.0718409	0.0598516	0.952274	0.999974
NDUFB3	ENSG00000119013	ENSG00000119013.10	7957.13	-0.00659961	0.110452	-0.0597509	0.952354	0.999974
ABHD12B	ENSG00000131969	ENSG00000131969.15	405.408	-0.0307031	0.51397	-0.0597372	0.952365	0.999974
LINC00571	ENSG00000223685	ENSG00000223685.6	28.2294	0.0259201	0.434427	0.059665	0.952422	0.999974
TATDN3	ENSG00000203705	ENSG00000203705.11	848.884	0.00436111	0.0731001	0.0596594	0.952427	0.999974
DUS4L	ENSG00000105865	ENSG00000105865.11	162.989	0.00767888	0.128751	0.0596413	0.952441	0.999974
SCN7A	ENSG00000136546	ENSG00000136546.16	44.6365	0.0254253	0.426312	0.0596401	0.952442	0.999974
THAP8	ENSG00000161277	ENSG00000161277.11	298.633	-0.0120569	0.20271	-0.0594785	0.952571	0.999974
NA	ENSG00000238273	ENSG00000238273.3	43.4339	-0.0178752	0.300572	-0.0594706	0.952577	0.999974
COX5A	ENSG00000178741	ENSG00000178741.12	22284.3	-0.00756788	0.127931	-0.0591561	0.952828	0.999974
GPR25	ENSG00000170128	ENSG00000170128.5	14.4816	0.0354925	0.600062	0.0591481	0.952834	0.999974
NA	ENSG00000249626	ENSG00000249626.1	63.7284	0.0197698	0.334543	0.059095	0.952876	0.999974
LOC101928596	ENSG00000237707	ENSG00000237707.1	18.4853	-0.0310322	0.525321	-0.0590729	0.952894	0.999974
IREB2	ENSG00000136381	ENSG00000136381.13	6776.59	0.0052901	0.0896372	0.0590168	0.952939	0.999974
PNN-AS1	ENSG00000259083	ENSG00000259083.1	7.37877	-0.025756	0.437053	-0.0589312	0.953007	0.999974
SPDEF	ENSG00000124664	ENSG00000124664.11	4494.15	0.0131547	0.223256	0.0589218	0.953014	0.999974
ARID5A	ENSG00000196843	ENSG00000196843.17	1394.41	0.0198972	0.337983	0.0588706	0.953055	0.999974
KRT23	ENSG00000108244	ENSG00000108244.17	152.413	-0.0267752	0.454913	-0.0588579	0.953065	0.999974
NA	ENSG00000230061	ENSG00000230061.2	17.592	0.0486425	0.82648	0.058855	0.953068	0.999974
WDR48	ENSG00000114742	ENSG00000114742.14	4280.49	-0.0036809	0.0625635	-0.0588347	0.953084	0.999974
ASB3	ENSG00000115239	ENSG00000115239.24	897.752	0.00582931	0.0992035	0.0587611	0.953142	0.999974
TGDS	ENSG00000088451	ENSG00000088451.11	1290.47	-0.00586448	0.0998985	-0.0587044	0.953188	0.999974
DDX24	ENSG00000089737	ENSG00000089737.17	8403.47	0.00471803	0.0805368	0.0585823	0.953285	0.999974
E2F4	ENSG00000205250	ENSG00000205250.9	5901.31	0.00511668	0.0874685	0.0584974	0.953352	0.999974
NA	ENSG00000257800	ENSG00000257800.1	34.7385	-0.0148535	0.254027	-0.0584721	0.953373	0.999974
NA	ENSG00000270344	ENSG00000270344.3	114.023	-0.00839121	0.143621	-0.0584261	0.953409	0.999974
RHOH	ENSG00000168421	ENSG00000168421.13	552.795	-0.0223614	0.383046	-0.0583779	0.953448	0.999974
RPS3AP5	ENSG00000178429	ENSG00000178429.9	27.9726	-0.0142875	0.244884	-0.0583437	0.953475	0.999974
SUPT7L	ENSG00000119760	ENSG00000119760.16	2696.63	0.0036279	0.0623559	0.0581805	0.953605	0.999974
FHL1	ENSG00000022267	ENSG00000022267.19	885	-0.0200662	0.34494	-0.0581731	0.953611	0.999974
NBPF15	ENSG00000266338	ENSG00000266338.6	511.316	0.0133355	0.229376	0.0581383	0.953638	0.999974
TPST1	ENSG00000169902	ENSG00000169902.15	158.209	0.0173623	0.298999	0.0580681	0.953694	0.999974
METTL27	ENSG00000165171	ENSG00000165171.11	216.823	-0.0227403	0.391908	-0.0580247	0.953729	0.999974
NA	ENSG00000282787	ENSG00000282787.1	5.62991	-0.0361393	0.623836	-0.0579307	0.953804	0.999974
BTAF1	ENSG00000095564	ENSG00000095564.14	3428.31	-0.00506463	0.0875129	-0.057873	0.95385	0.999974
NA	ENSG00000274605	ENSG00000274605.2	579.444	-0.0103601	0.17924	-0.0578003	0.953908	0.999974
BMAL1	ENSG00000133794	ENSG00000133794.20	1626.95	-0.00908369	0.157483	-0.0576806	0.954003	0.999974
NA	ENSG00000273998	ENSG00000273998.1	14.6984	-0.0184512	0.320043	-0.0576523	0.954026	0.999974
NCR3LG1	ENSG00000188211	ENSG00000188211.9	1058.9	0.00998328	0.173181	0.0576464	0.95403	0.999974
USP10	ENSG00000103194	ENSG00000103194.16	5587.67	-0.00645538	0.112057	-0.0576078	0.954061	0.999974
NA	ENSG00000226432	ENSG00000226432.3	5.35404	-0.0335294	0.582074	-0.0576033	0.954065	0.999974
SOD3	ENSG00000109610	ENSG00000109610.6	2798.46	-0.010701	0.186009	-0.0575294	0.954124	0.999974
ATM	ENSG00000149311	ENSG00000149311.20	2223.98	-0.00848218	0.147449	-0.0575264	0.954126	0.999974
PTCD2	ENSG00000049883	ENSG00000049883.15	520.438	0.00821702	0.142927	0.0574911	0.954154	0.999974
RPS10P13	ENSG00000217130	ENSG00000217130.1	8.37591	0.0228314	0.398323	0.0573188	0.954291	0.999974
ZNF492	ENSG00000229676	ENSG00000229676.3	11.4555	0.0422112	0.738856	0.0571305	0.954441	0.999974
C5orf52	ENSG00000187658	ENSG00000187658.7	105.145	-0.0153731	0.269137	-0.0571199	0.95445	0.999974
ITSN1	ENSG00000205726	ENSG00000205726.15	4614.48	0.0082594	0.144651	0.0570989	0.954466	0.999974
FLNA	ENSG00000196924	ENSG00000196924.19	6416.18	0.0133866	0.234456	0.0570964	0.954468	0.999974
ZFP69B	ENSG00000187801	ENSG00000187801.15	116.646	-0.0115691	0.202648	-0.0570895	0.954474	0.999974
FAR1	ENSG00000197601	ENSG00000197601.13	11669.5	0.00607438	0.106449	0.057064	0.954494	0.999974
CFD	ENSG00000197766	ENSG00000197766.8	998.627	0.018321	0.321091	0.0570587	0.954498	0.999974
NA	ENSG00000230533	ENSG00000230533.4	63.579	-0.023207	0.407219	-0.0569889	0.954554	0.999974
ZNF714	ENSG00000160352	ENSG00000160352.16	581.094	-0.0157632	0.276802	-0.0569477	0.954587	0.999974
CCDC60	ENSG00000183273	ENSG00000183273.7	227.318	0.0164442	0.288816	0.0569365	0.954596	0.999974
ZC3H3	ENSG00000014164	ENSG00000014164.7	2127.78	-0.00464318	0.0817157	-0.0568212	0.954688	0.999974
MEGF10	ENSG00000145794	ENSG00000145794.17	16.8298	-0.0376783	0.664016	-0.056743	0.95475	0.999974
LINC00921	ENSG00000281005	ENSG00000281005.1	34.8421	0.0147534	0.260296	0.0566793	0.954801	0.999974
FREM1	ENSG00000164946	ENSG00000164946.20	257.646	0.0327271	0.577625	0.0566581	0.954818	0.999974
INTS6	ENSG00000102786	ENSG00000102786.15	3283.98	-0.00422822	0.0746722	-0.0566238	0.954845	0.999974
NA	ENSG00000250222	ENSG00000250222.2	7.86926	-0.0255004	0.45072	-0.0565771	0.954882	0.999974
RCOR1	ENSG00000089902	ENSG00000089902.10	8400.83	0.00674184	0.119321	0.0565015	0.954942	0.999974
BPNT2	ENSG00000104331	ENSG00000104331.9	9742.33	0.00376821	0.0667562	0.0564474	0.954985	0.999974
LMO4	ENSG00000143013	ENSG00000143013.13	4533.33	-0.0122983	0.218028	-0.0564071	0.955017	0.999974
PTPN23-DT	ENSG00000260236	ENSG00000260236.1	38.6571	-0.0116803	0.207229	-0.0563644	0.955052	0.999974
SIPA1	ENSG00000213445	ENSG00000213445.10	1418.99	-0.0104185	0.18494	-0.0563343	0.955076	0.999974
TTLL4	ENSG00000135912	ENSG00000135912.11	2002.44	-0.00885816	0.157378	-0.0562858	0.955114	0.999974
PLIN5	ENSG00000214456	ENSG00000214456.8	61.3555	0.0165972	0.294914	0.0562781	0.95512	0.999974
AZI2	ENSG00000163512	ENSG00000163512.14	1618.83	-0.00440592	0.0782998	-0.0562699	0.955127	0.999974
GHRLOS	ENSG00000240288	ENSG00000240288.8	25.7306	-0.0146976	0.261218	-0.0562655	0.95513	0.999974
ADGRE3	ENSG00000131355	ENSG00000131355.15	206.405	0.027316	0.486014	0.0562042	0.955179	0.999974
CHD8	ENSG00000100888	ENSG00000100888.15	5080.14	-0.00417897	0.074444	-0.0561357	0.955234	0.999974
CNOT1	ENSG00000125107	ENSG00000125107.19	21757.8	0.00520862	0.0928187	0.0561161	0.955249	0.999974
BCYRN1	ENSG00000236824	ENSG00000236824.2	58.6185	-0.017845	0.318156	-0.0560888	0.955271	0.999974
SNHG32	ENSG00000204387	ENSG00000204387.14	397.428	0.00760005	0.13565	0.0560271	0.95532	0.999974
CHST1	ENSG00000175264	ENSG00000175264.8	21.7254	-0.0221593	0.395646	-0.0560078	0.955336	0.999974
CCNY	ENSG00000108100	ENSG00000108100.18	6182.73	0.00376474	0.0672197	0.0560065	0.955337	0.999974
STX1B	ENSG00000099365	ENSG00000099365.11	21.9187	0.0150323	0.268416	0.0560035	0.955339	0.999974
ZFYVE21	ENSG00000100711	ENSG00000100711.14	2898.62	0.00517255	0.0923623	0.0560028	0.95534	0.999974
RPS20P33	ENSG00000242085	ENSG00000242085.1	6.89186	-0.0296236	0.529326	-0.0559647	0.95537	0.999974
COX4I2	ENSG00000131055	ENSG00000131055.5	8.5556	0.0456927	0.816561	0.0559574	0.955376	0.999974
NA	ENSG00000271714	ENSG00000271714.1	5.79712	-0.0250713	0.448533	-0.0558962	0.955425	0.999974
BRAT1	ENSG00000106009	ENSG00000106009.16	1960.22	0.00585227	0.104699	0.0558961	0.955425	0.999974
TMPPE	ENSG00000188167	ENSG00000188167.9	333.745	0.00831233	0.148821	0.0558547	0.955458	0.999974
SMAD9	ENSG00000120693	ENSG00000120693.14	788.171	0.0181323	0.325657	0.0556791	0.955597	0.999974
SYNJ2	ENSG00000078269	ENSG00000078269.15	4532.43	0.00517478	0.0929671	0.0556625	0.955611	0.999974
GTF2F2	ENSG00000188342	ENSG00000188342.12	3153.19	-0.00619997	0.111428	-0.0556411	0.955628	0.999974
NA	ENSG00000232187	ENSG00000232187.1	226.228	0.0165198	0.29692	0.055637	0.955631	0.999974
HDDC2	ENSG00000111906	ENSG00000111906.18	2613.38	0.00432466	0.0778312	0.0555646	0.955689	0.999974
NA	ENSG00000259519	ENSG00000259519.1	15.4235	-0.0261451	0.471098	-0.0554981	0.955742	0.999974
MED23	ENSG00000112282	ENSG00000112282.18	3470.02	0.00419853	0.0756598	0.0554922	0.955746	0.999974
TUBAL3	ENSG00000178462	ENSG00000178462.12	2941.74	0.0211137	0.380712	0.0554584	0.955773	0.999974
TRMT2A	ENSG00000099899	ENSG00000099899.15	1431.17	0.00563306	0.101794	0.0553376	0.95587	0.999974
OSGEPL1-AS1	ENSG00000253559	ENSG00000253559.1	7.99168	-0.0237115	0.428569	-0.0553272	0.955878	0.999974
ATP2B1-AS1	ENSG00000271614	ENSG00000271614.1	80.8231	0.0130827	0.237121	0.055173	0.956001	0.999974
MAFG	ENSG00000197063	ENSG00000197063.11	3640.53	0.00697378	0.126427	0.0551608	0.95601	0.999974
GSR	ENSG00000104687	ENSG00000104687.14	16132.2	0.00648096	0.117775	0.0550281	0.956116	0.999974
NTSR1	ENSG00000101188	ENSG00000101188.5	15.0692	-0.0552348	1.00495	-0.0549625	0.956168	0.999974
RPL21P40	ENSG00000235670	ENSG00000235670.1	8.89504	-0.0332667	0.605309	-0.0549582	0.956172	0.999974
SUCLA2	ENSG00000136143	ENSG00000136143.16	5312.31	-0.00698473	0.127176	-0.0549218	0.956201	0.999974
NA	ENSG00000243406	ENSG00000243406.6	14.3498	-0.0200318	0.365026	-0.0548777	0.956236	0.999974
MKS1	ENSG00000011143	ENSG00000011143.19	674.535	-0.00358701	0.0655442	-0.0547265	0.956356	0.999974
RPS25	ENSG00000118181	ENSG00000118181.11	25638.2	0.0045199	0.0825936	0.0547246	0.956358	0.999974
CLYBL	ENSG00000125246	ENSG00000125246.15	822.941	0.0102995	0.188206	0.0547245	0.956358	0.999974
SPINK14	ENSG00000196800	ENSG00000196800.6	5.34949	-0.0473586	0.866883	-0.0546309	0.956432	0.999974
UBXN10	ENSG00000162543	ENSG00000162543.6	1960.07	0.013929	0.255134	0.054595	0.956461	0.999974
TUBB4B	ENSG00000188229	ENSG00000188229.6	44023	0.00591779	0.108403	0.0545906	0.956465	0.999974
NA	ENSG00000183935	ENSG00000183935.5	43.9202	-0.0134821	0.246996	-0.0545843	0.95647	0.999974
LOC105379199	ENSG00000286615	ENSG00000286615.1	36.2854	0.0131845	0.242321	0.0544091	0.956609	0.999974
EIF4G3	ENSG00000075151	ENSG00000075151.23	8993.96	0.00544175	0.100047	0.054392	0.956623	0.999974
PHEX	ENSG00000102174	ENSG00000102174.10	77.0105	-0.0183903	0.33841	-0.0543432	0.956662	0.999974
NA	ENSG00000271151	ENSG00000271151.1	8.20457	-0.0175703	0.323565	-0.0543024	0.956694	0.999974
SEC22B	ENSG00000265808	ENSG00000265808.4	10087.3	-0.0055639	0.102526	-0.0542683	0.956721	0.999974
RTL6	ENSG00000188636	ENSG00000188636.4	5127.83	-0.00871291	0.160729	-0.0542086	0.956769	0.999974
NFIB	ENSG00000147862	ENSG00000147862.17	4289.5	0.00704056	0.130051	0.054137	0.956826	0.999974
TEFM	ENSG00000172171	ENSG00000172171.11	664.205	-0.00474269	0.0876574	-0.0541049	0.956852	0.999974
SDR16C5	ENSG00000170786	ENSG00000170786.13	7954.47	-0.0135771	0.251054	-0.0540804	0.956871	0.999974
AFAP1	ENSG00000196526	ENSG00000196526.11	890.466	-0.00507112	0.0941321	-0.0538724	0.957037	0.999974
GNG5B	ENSG00000133136	ENSG00000133136.5	7.93831	-0.0249452	0.463724	-0.0537931	0.9571	0.999974
ZNF718	ENSG00000250312	ENSG00000250312.8	437.796	0.0100723	0.187493	0.0537212	0.957157	0.999974
MEIOC	ENSG00000180336	ENSG00000180336.18	9.95596	-0.0216103	0.40293	-0.0536329	0.957228	0.999974
CBX1	ENSG00000108468	ENSG00000108468.15	2994.65	0.00622956	0.116339	0.0535467	0.957296	0.999974
UMAD1	ENSG00000219545	ENSG00000219545.12	1992.5	0.00626658	0.117114	0.0535084	0.957327	0.999974
NA	ENSG00000265478	ENSG00000265478.2	15.1545	0.0183735	0.344216	0.0533778	0.957431	0.999974
WWP1-AS1	ENSG00000254231	ENSG00000254231.3	146.692	-0.00759131	0.142246	-0.0533676	0.957439	0.999974
KLHL42	ENSG00000087448	ENSG00000087448.11	1816.53	-0.00754387	0.141528	-0.0533032	0.95749	0.999974
CXXC5	ENSG00000171604	ENSG00000171604.12	2694.64	0.00906615	0.170292	0.0532389	0.957542	0.999974
NA	ENSG00000256618	ENSG00000256618.3	12.104	0.0659732	1.23939	0.0532302	0.957548	0.999974
PXDC1	ENSG00000168994	ENSG00000168994.14	737.464	-0.0180541	0.339373	-0.0531982	0.957574	0.999974
SH3TC1	ENSG00000125089	ENSG00000125089.18	779.961	0.0130572	0.245474	0.0531916	0.957579	0.999974
C4BPA	ENSG00000123838	ENSG00000123838.11	12642.5	0.0240196	0.451638	0.0531833	0.957586	0.999974
RBIS	ENSG00000176731	ENSG00000176731.12	953.981	0.00521615	0.0980956	0.0531741	0.957593	0.999974
DPF3	ENSG00000205683	ENSG00000205683.12	516.061	0.017308	0.325924	0.0531044	0.957649	0.999974
MEIS3	ENSG00000105419	ENSG00000105419.18	44.9221	0.0152057	0.286738	0.05303	0.957708	0.999974
PODXL	ENSG00000128567	ENSG00000128567.17	3892.83	0.0124751	0.23541	0.0529932	0.957737	0.999974
TLR3	ENSG00000164342	ENSG00000164342.13	6376.42	0.0107482	0.202872	0.0529803	0.957748	0.999974
DCTN5	ENSG00000166847	ENSG00000166847.10	9962.91	-0.00479068	0.0904614	-0.0529583	0.957765	0.999974
BACC1	ENSG00000258315	ENSG00000258315.5	12.9978	0.0187146	0.353578	0.0529293	0.957788	0.999974
DPEP3	ENSG00000141096	ENSG00000141096.6	6.71627	-0.040391	0.763369	-0.0529115	0.957802	0.999974
LHFPL3-AS2	ENSG00000239569	ENSG00000239569.3	169.385	-0.0100944	0.190785	-0.05291	0.957804	0.999974
TRUB2	ENSG00000167112	ENSG00000167112.10	2231.84	-0.00547895	0.103644	-0.0528631	0.957841	0.999974
RHOF	ENSG00000139725	ENSG00000139725.8	1218.39	0.00919189	0.173896	0.0528586	0.957845	0.999974
MKLN1-AS	ENSG00000236753	ENSG00000236753.7	851.438	0.0116668	0.220815	0.0528353	0.957863	0.999974
CUL5	ENSG00000166266	ENSG00000166266.14	3103.62	0.00338723	0.0641164	0.0528293	0.957868	0.999974
TRO	ENSG00000067445	ENSG00000067445.21	37.0632	0.0171942	0.325866	0.0527645	0.95792	0.999974
NCOA5	ENSG00000124160	ENSG00000124160.12	3189.29	-0.00420056	0.0797158	-0.0526942	0.957976	0.999974
NA	ENSG00000223704	ENSG00000223704.2	12.5223	0.0214473	0.407262	0.0526622	0.958001	0.999974
DPYSL2	ENSG00000092964	ENSG00000092964.18	1293.37	0.0119167	0.226841	0.0525333	0.958104	0.999974
ZC3H18	ENSG00000158545	ENSG00000158545.16	3539.31	0.00468457	0.0891835	0.0525273	0.958109	0.999974
VASH2	ENSG00000143494	ENSG00000143494.16	37.1961	-0.0174284	0.331803	-0.0525264	0.958109	0.999974
NEK7	ENSG00000151414	ENSG00000151414.15	6100.62	-0.00517005	0.0985642	-0.0524536	0.958167	0.999974
NA	ENSG00000270108	ENSG00000270108.1	6.61188	-0.0257176	0.490439	-0.0524378	0.95818	0.999974
RAB14	ENSG00000119396	ENSG00000119396.11	18732.6	0.00400221	0.0764138	0.0523755	0.95823	0.999974
NA	ENSG00000177337	ENSG00000177337.8	706.337	0.0113163	0.216327	0.0523111	0.958281	0.999974
TAC1	ENSG00000006128	ENSG00000006128.12	23.7761	0.0329182	0.629715	0.0522747	0.95831	0.999974
EVX2	ENSG00000174279	ENSG00000174279.4	13.5743	-0.15769	3.02559	-0.0521186	0.958434	0.999974
NA	ENSG00000280649	ENSG00000280649.2	68.8365	-0.0110457	0.212606	-0.0519537	0.958566	0.999974
PBX3	ENSG00000167081	ENSG00000167081.18	693.877	-0.00819513	0.157806	-0.0519316	0.958583	0.999974
UQCRC2	ENSG00000140740	ENSG00000140740.11	34896.2	0.00652266	0.125617	0.0519249	0.958589	0.999974
KY	ENSG00000174611	ENSG00000174611.12	72.7757	0.0203743	0.392685	0.0518846	0.958621	0.999974
NA	ENSG00000214433	ENSG00000214433.4	21.3034	-0.0175568	0.338594	-0.0518519	0.958647	0.999974
DAAM1	ENSG00000100592	ENSG00000100592.16	3134.53	0.00519611	0.100218	0.0518483	0.95865	0.999974
PDE9A-AS1	ENSG00000225731	ENSG00000225731.1	32.5426	0.0216546	0.417678	0.0518453	0.958652	0.999974
NEFH	ENSG00000100285	ENSG00000100285.10	23.2753	0.0190702	0.368	0.0518213	0.958671	0.999974
ATF7	ENSG00000170653	ENSG00000170653.19	1640.78	-0.00349552	0.0676468	-0.0516731	0.958789	0.999974
PGGHG	ENSG00000142102	ENSG00000142102.16	1660.72	-0.013563	0.262647	-0.0516395	0.958816	0.999974
MIR194-2HG	ENSG00000229719	ENSG00000229719.5	1774.99	-0.0114614	0.222085	-0.0516082	0.958841	0.999974
RPIA	ENSG00000153574	ENSG00000153574.9	2320.84	-0.00584797	0.113506	-0.0515213	0.95891	0.999974
ANOS1	ENSG00000011201	ENSG00000011201.12	44.8797	-0.0200216	0.389154	-0.0514492	0.958968	0.999974
RPL39	ENSG00000198918	ENSG00000198918.8	19120.1	-0.00503318	0.0979904	-0.051364	0.959035	0.999974
SMIM17	ENSG00000268182	ENSG00000268182.6	5.14159	-0.0400456	0.781754	-0.0512254	0.959146	0.999974
ZDHHC12	ENSG00000160446	ENSG00000160446.19	5555.44	0.00585948	0.11443	0.0512059	0.959161	0.999974
TMC5-AS1	ENSG00000260592	ENSG00000260592.1	14.765	0.018425	0.359881	0.0511974	0.959168	0.999974
NHSL2	ENSG00000204131	ENSG00000204131.9	218.211	0.018777	0.367585	0.0510821	0.95926	0.999974
PNPLA3	ENSG00000100344	ENSG00000100344.11	82.7117	0.0244534	0.478804	0.0510718	0.959268	0.999974
DERL1	ENSG00000136986	ENSG00000136986.10	7260.81	-0.00404697	0.0792526	-0.0510641	0.959274	0.999974
CFAP92	ENSG00000114656	ENSG00000114656.12	62.277	0.00980838	0.192129	0.0510511	0.959285	0.999974
SEMA3F-AS1	ENSG00000235016	ENSG00000235016.1	25.5413	0.0160583	0.314864	0.0510007	0.959325	0.999974
LRCH4	ENSG00000077454	ENSG00000077454.16	1038.23	-0.00557908	0.109425	-0.0509852	0.959337	0.999974
ALAS1	ENSG00000023330	ENSG00000023330.15	17118.7	-0.00636077	0.12501	-0.0508821	0.959419	0.999974
FAM151B-DT	ENSG00000249042	ENSG00000249042.6	86.4189	0.0081382	0.160149	0.0508164	0.959472	0.999974
SAMD4B	ENSG00000179134	ENSG00000179134.15	5461.23	0.00415651	0.0819804	0.0507013	0.959564	0.999974
MTA1	ENSG00000182979	ENSG00000182979.18	1793.87	-0.00458571	0.0904937	-0.0506743	0.959585	0.999974
NA	ENSG00000278341	ENSG00000278341.1	13.0671	0.0171519	0.339138	0.0505751	0.959664	0.999974
LRRC61	ENSG00000127399	ENSG00000127399.15	509.978	-0.0073131	0.144639	-0.050561	0.959675	0.999974
MGST3	ENSG00000143198	ENSG00000143198.13	19864.4	0.00693959	0.137498	0.0504703	0.959748	0.999974
RMP64	ENSG00000163608	ENSG00000163608.15	1997.26	-0.00319536	0.0633312	-0.0504548	0.95976	0.999974
CLEC17A	ENSG00000187912	ENSG00000187912.12	92.4441	-0.0282273	0.55955	-0.0504465	0.959767	0.999974
LETR1	ENSG00000248441	ENSG00000248441.7	23.1431	-0.021502	0.428186	-0.0502164	0.95995	0.999974
PPP2R2A	ENSG00000221914	ENSG00000221914.11	7646.56	-0.00489068	0.0974482	-0.0501875	0.959973	0.999974
PLEKHA5	ENSG00000052126	ENSG00000052126.15	2912.95	0.00438848	0.0875129	0.0501467	0.960005	0.999974
C2CD4A	ENSG00000198535	ENSG00000198535.5	1301.83	-0.0221322	0.442289	-0.0500402	0.96009	0.999974
CLC	ENSG00000105205	ENSG00000105205.7	152.341	-0.02	0.399968	-0.0500041	0.960119	0.999974
MARK2	ENSG00000072518	ENSG00000072518.22	12427.7	0.00438542	0.0882203	0.0497099	0.960354	0.999974
INSYN2A	ENSG00000188916	ENSG00000188916.9	8.63702	-0.024983	0.502968	-0.0496711	0.960384	0.999974
CLOCK	ENSG00000134852	ENSG00000134852.15	7811.08	-0.00885317	0.178539	-0.0495869	0.960452	0.999974
NA	ENSG00000213250	ENSG00000213250.5	10.3368	0.0170616	0.344448	0.0495332	0.960494	0.999974
HPGD	ENSG00000164120	ENSG00000164120.14	54554.7	0.0147635	0.29808	0.0495286	0.960498	0.999974
NAA10	ENSG00000102030	ENSG00000102030.16	1212.52	0.00480145	0.0970557	0.0494711	0.960544	0.999974
OGFOD3	ENSG00000181396	ENSG00000181396.13	1949.97	0.00351645	0.0710958	0.0494608	0.960552	0.999974
LCN2	ENSG00000148346	ENSG00000148346.12	271269	0.0241957	0.490415	0.0493372	0.960651	0.999974
BMPR2	ENSG00000204217	ENSG00000204217.15	7878.66	0.00591708	0.120028	0.0492976	0.960682	0.999974
CCDC171	ENSG00000164989	ENSG00000164989.17	237.576	0.0101009	0.204977	0.049278	0.960698	0.999974
FUT7	ENSG00000180549	ENSG00000180549.8	29.8372	0.0304991	0.61916	0.0492588	0.960713	0.999974
UCA1	ENSG00000214049	ENSG00000214049.8	1351.32	-0.0263947	0.537898	-0.0490701	0.960863	0.999974
KEL	ENSG00000197993	ENSG00000197993.9	16.0697	-0.0305234	0.622668	-0.0490204	0.960903	0.999974
SLC4A1AP	ENSG00000163798	ENSG00000163798.13	2300.05	-0.00254121	0.0518408	-0.0490195	0.960904	0.999974
REPS2	ENSG00000169891	ENSG00000169891.18	2384.21	0.0049146	0.100304	0.0489972	0.960922	0.999974
NA	ENSG00000226471	ENSG00000226471.6	60.2116	-0.0118584	0.242064	-0.0489886	0.960928	0.999974
LINC00842	ENSG00000285294	ENSG00000285294.1	29.2122	0.0260515	0.531933	0.0489751	0.960939	0.999974
SNX6	ENSG00000129515	ENSG00000129515.20	10390.1	-0.00410936	0.0839942	-0.0489243	0.96098	0.999974
TDRD6	ENSG00000180113	ENSG00000180113.16	137.603	0.0160586	0.328422	0.0488963	0.961002	0.999974
TPST2	ENSG00000128294	ENSG00000128294.16	1690.82	0.00598626	0.122993	0.0486714	0.961181	0.999974
MAP6	ENSG00000171533	ENSG00000171533.12	28.3444	-0.0172366	0.354211	-0.0486619	0.961189	0.999974
HSD17B14	ENSG00000087076	ENSG00000087076.9	54.025	-0.0141628	0.292141	-0.0484794	0.961334	0.999974
NA	ENSG00000279806	ENSG00000279806.1	183.53	-0.025696	0.530696	-0.0484195	0.961382	0.999974
NA	ENSG00000226179	ENSG00000226179.6	13.4823	-0.0200016	0.413229	-0.0484032	0.961395	0.999974
SMC5	ENSG00000198887	ENSG00000198887.9	6420.36	0.00487349	0.100782	0.0483567	0.961432	0.999974
SCAMP1	ENSG00000085365	ENSG00000085365.18	4957.23	0.00300189	0.0621231	0.0483216	0.96146	0.999974
CLEC6A	ENSG00000205846	ENSG00000205846.4	29.7021	-0.0296302	0.613639	-0.048286	0.961488	0.999974
NDUFV3	ENSG00000160194	ENSG00000160194.18	2292.83	-0.00527886	0.109477	-0.0482189	0.961542	0.999974
DNAJC2	ENSG00000105821	ENSG00000105821.15	1768.97	-0.00623564	0.129322	-0.048218	0.961543	0.999974
DUSP3	ENSG00000108861	ENSG00000108861.9	10761.3	-0.00392469	0.0814896	-0.0481619	0.961587	0.999974
NA	ENSG00000231344	ENSG00000231344.1	7.51112	-0.0203774	0.423151	-0.0481562	0.961592	0.999974
TNNI3	ENSG00000129991	ENSG00000129991.13	8.14847	0.0256911	0.53411	0.0481008	0.961636	0.999974
LINC01503	ENSG00000233901	ENSG00000233901.6	119.755	-0.0209909	0.437329	-0.0479979	0.961718	0.999974
ATP5IF1	ENSG00000130770	ENSG00000130770.18	13300.8	0.00560518	0.116804	0.0479879	0.961726	0.999974
HIRIP3	ENSG00000149929	ENSG00000149929.16	785.418	0.00434674	0.090643	0.0479544	0.961753	0.999974
APEX2	ENSG00000169188	ENSG00000169188.5	3487.19	0.00303744	0.0633639	0.0479364	0.961767	0.999974
REG4	ENSG00000134193	ENSG00000134193.15	196535	-0.0196032	0.409443	-0.0478777	0.961814	0.999974
UBP1	ENSG00000153560	ENSG00000153560.12	10086.7	0.0032301	0.067558	0.0478123	0.961866	0.999974
SYPL2	ENSG00000143028	ENSG00000143028.9	8.19602	0.0356456	0.74679	0.0477318	0.96193	0.999974
PIANP	ENSG00000139200	ENSG00000139200.14	10.8899	0.0254645	0.533583	0.0477236	0.961937	0.999974
RAB40C	ENSG00000197562	ENSG00000197562.10	3540.63	0.00801922	0.168329	0.0476402	0.962003	0.999974
CCDC22	ENSG00000101997	ENSG00000101997.13	1280.96	0.00436247	0.0916095	0.0476203	0.962019	0.999974
GNG7	ENSG00000176533	ENSG00000176533.13	179.028	0.0113384	0.238168	0.0476069	0.96203	0.999974
RPS4XP16	ENSG00000224892	ENSG00000224892.6	13.313	0.0215542	0.453142	0.0475661	0.962062	0.999974
NA	ENSG00000277566	ENSG00000277566.1	14.0089	-0.0226879	0.477825	-0.0474816	0.962129	0.999974
ATF6B	ENSG00000213676	ENSG00000213676.13	6885.66	-0.00532049	0.112292	-0.0473808	0.96221	0.999974
ID2	ENSG00000115738	ENSG00000115738.10	9035.89	-0.00992244	0.209551	-0.0473509	0.962234	0.999974
COX5B	ENSG00000135940	ENSG00000135940.7	23100	-0.00809682	0.171206	-0.0472927	0.96228	0.999974
NLGN2	ENSG00000169992	ENSG00000169992.10	141.559	0.0157529	0.33315	0.0472847	0.962286	0.999974
NA	ENSG00000178146	ENSG00000178146.9	37.1828	-0.0120672	0.255268	-0.0472725	0.962296	0.999974
HFE	ENSG00000010704	ENSG00000010704.19	1974.51	0.00564292	0.119419	0.0472533	0.962311	0.999974
RPSAP70	ENSG00000250327	ENSG00000250327.1	9.92113	0.0196676	0.41646	0.0472256	0.962333	0.999974
MAPK15	ENSG00000181085	ENSG00000181085.15	117.135	0.0144327	0.305791	0.0471978	0.962356	0.999974
NA	ENSG00000280378	ENSG00000280378.1	14.8085	0.0165735	0.352283	0.047046	0.962477	0.999974
SF3B4	ENSG00000143368	ENSG00000143368.10	4062.51	0.00318934	0.0677945	0.0470442	0.962478	0.999974
GATM	ENSG00000171766	ENSG00000171766.17	1242.13	0.01092	0.232982	0.0468705	0.962616	0.999974
TNRC6A	ENSG00000090905	ENSG00000090905.19	4401.11	0.00334861	0.0715	0.0468337	0.962646	0.999974
MTPAP	ENSG00000107951	ENSG00000107951.15	1431.37	0.00467362	0.100034	0.0467205	0.962736	0.999974
NA	ENSG00000250012	ENSG00000250012.2	69.7069	0.0129271	0.2769	0.046685	0.962764	0.999974
POMZP3	ENSG00000146707	ENSG00000146707.15	230.585	0.0160196	0.343918	0.0465796	0.962848	0.999974
NA	ENSG00000267419	ENSG00000267419.2	33.3214	0.00929389	0.199825	0.0465102	0.962904	0.999974
DCLK1	ENSG00000133083	ENSG00000133083.15	34.4509	-0.0228147	0.491121	-0.0464543	0.962948	0.999974
CCK	ENSG00000187094	ENSG00000187094.12	25.9781	-0.0420218	0.904746	-0.046446	0.962955	0.999974
NPFFR1	ENSG00000148734	ENSG00000148734.8	53.62	0.0152018	0.327726	0.0463856	0.963003	0.999974
COA7	ENSG00000162377	ENSG00000162377.6	3150.81	0.0056868	0.122982	0.0462409	0.963118	0.999974
KDELR1	ENSG00000105438	ENSG00000105438.9	23610	-0.00432599	0.0936971	-0.0461699	0.963175	0.999974
WDR90	ENSG00000161996	ENSG00000161996.19	1476.82	-0.00552748	0.119885	-0.0461063	0.963226	0.999974
HDAC9	ENSG00000048052	ENSG00000048052.23	3138.38	0.0168893	0.366521	0.04608	0.963246	0.999974
RHCG	ENSG00000140519	ENSG00000140519.14	45.3093	0.0307608	0.667758	0.0460658	0.963258	0.999974
PMP22	ENSG00000109099	ENSG00000109099.16	2825.73	0.0240891	0.523317	0.0460317	0.963285	0.999974
NA	ENSG00000235772	ENSG00000235772.1	32.053	0.0153608	0.33381	0.0460164	0.963297	0.999974
ZNF701	ENSG00000167562	ENSG00000167562.13	901.752	0.00668932	0.145371	0.0460157	0.963298	0.999974
NRG3	ENSG00000185737	ENSG00000185737.13	19.2669	0.0848142	1.8438	0.0459997	0.96331	0.999974
ELOVL1	ENSG00000066322	ENSG00000066322.15	14881.4	0.00441417	0.0959723	0.0459942	0.963315	0.999974
MTTP	ENSG00000138823	ENSG00000138823.14	190.32	0.0318928	0.694246	0.0459388	0.963359	0.999974
NA	ENSG00000278948	ENSG00000278948.1	35.522	0.00749777	0.163375	0.0458931	0.963395	0.999974
MAPKAP1	ENSG00000119487	ENSG00000119487.17	5803.61	0.00191589	0.0417724	0.045865	0.963418	0.999974
TGFB1I1	ENSG00000140682	ENSG00000140682.19	355.49	-0.00924324	0.201547	-0.0458614	0.963421	0.999974
LOC102724642	ENSG00000204745	ENSG00000204745.4	62.4246	0.00942761	0.205715	0.0458286	0.963447	0.999974
SAA2	ENSG00000134339	ENSG00000134339.9	4267.12	-0.0251896	0.549913	-0.0458065	0.963464	0.999974
LRRN3	ENSG00000173114	ENSG00000173114.13	31.6114	-0.0200361	0.437841	-0.0457612	0.963501	0.999974
POU5F1	ENSG00000204531	ENSG00000204531.20	163.119	0.0106987	0.23384	0.0457523	0.963508	0.999974
NA	ENSG00000189423	ENSG00000189423.13	54.4508	-0.0125731	0.27503	-0.0457153	0.963537	0.999974
ZAR1	ENSG00000182223	ENSG00000182223.7	6.58572	-0.0247153	0.542057	-0.0455953	0.963633	0.999974
GLO1	ENSG00000124767	ENSG00000124767.7	8301.22	-0.00409563	0.0899411	-0.0455368	0.963679	0.999974
COX6B1	ENSG00000126267	ENSG00000126267.11	23117	-0.00756624	0.166366	-0.0454796	0.963725	0.999974
ZNF57	ENSG00000171970	ENSG00000171970.13	114.803	-0.0116278	0.255769	-0.0454622	0.963739	0.999974
PEAK1	ENSG00000173517	ENSG00000173517.11	7229.56	0.00444307	0.0978759	0.045395	0.963792	0.999974
COA6	ENSG00000168275	ENSG00000168275.16	2302.51	0.0045222	0.0997194	0.0453492	0.963829	0.999974
RPS24	ENSG00000138326	ENSG00000138326.21	53923.7	-0.0042573	0.0938967	-0.0453402	0.963836	0.999974
ATP8B1-AS1	ENSG00000267040	ENSG00000267040.6	63.8089	0.0088494	0.19518	0.0453396	0.963837	0.999974
PEX2	ENSG00000164751	ENSG00000164751.15	5278.99	-0.00371916	0.0820331	-0.0453373	0.963838	0.999974
OR5BA1P	ENSG00000255303	ENSG00000255303.2	93.5045	0.0116982	0.25812	0.0453207	0.963852	0.999974
CAND1	ENSG00000111530	ENSG00000111530.13	12116.3	0.00283167	0.0627074	0.0451569	0.963982	0.999974
PRKCB	ENSG00000166501	ENSG00000166501.14	988.17	-0.011085	0.245733	-0.0451101	0.96402	0.999974
PRKAR2A	ENSG00000114302	ENSG00000114302.16	11803.5	-0.00323218	0.0717458	-0.0450505	0.964067	0.999974
NA	ENSG00000213025	ENSG00000213025.2	171.396	0.0432298	0.960651	0.0450006	0.964107	0.999974
ADAMTS7P4	ENSG00000218052	ENSG00000218052.5	18.2535	-0.017911	0.398683	-0.0449254	0.964167	0.999974
C1orf74	ENSG00000162757	ENSG00000162757.4	367.016	-0.00564762	0.126415	-0.0446753	0.964366	0.999974
TTLL12	ENSG00000100304	ENSG00000100304.13	11484.5	0.00502832	0.112627	0.0446457	0.96439	0.999974
KDM3A	ENSG00000115548	ENSG00000115548.17	6230.3	-0.00959777	0.215001	-0.0446406	0.964394	0.999974
PCDHB12	ENSG00000120328	ENSG00000120328.6	14.1756	-0.0215562	0.483154	-0.0446157	0.964414	0.999974
ENTPD1-AS1	ENSG00000226688	ENSG00000226688.7	86.8394	0.00569749	0.127747	0.0445998	0.964426	0.999974
YY1AP1	ENSG00000163374	ENSG00000163374.20	2995.23	0.00230273	0.0516418	0.0445904	0.964434	0.999974
PCNT	ENSG00000160299	ENSG00000160299.17	2347.42	0.00375554	0.0843411	0.044528	0.964484	0.999974
NA	ENSG00000275437	ENSG00000275437.1	108.974	-0.0125912	0.282838	-0.0445173	0.964492	0.999974
TUBGCP4	ENSG00000137822	ENSG00000137822.13	965.146	-0.004559	0.102414	-0.0445154	0.964494	0.999974
SYTL1	ENSG00000142765	ENSG00000142765.18	1815.95	0.00893404	0.200922	0.0444653	0.964534	0.999974
KRT8P45	ENSG00000224520	ENSG00000224520.2	161.242	0.00870267	0.196832	0.0442138	0.964734	0.999974
ZNF300	ENSG00000145908	ENSG00000145908.13	198.195	-0.010685	0.241888	-0.0441735	0.964766	0.999974
OTOA	ENSG00000155719	ENSG00000155719.18	7.00709	-0.0197137	0.446492	-0.0441524	0.964783	0.999974
GHET1	ENSG00000281189	ENSG00000281189.1	46.4582	0.00872476	0.197746	0.044121	0.964808	0.999974
RPS6KA3	ENSG00000177189	ENSG00000177189.14	18744.4	-0.00376236	0.0853349	-0.0440894	0.964833	0.999974
DENND3	ENSG00000105339	ENSG00000105339.11	4183.14	0.00744406	0.169152	0.0440081	0.964898	0.999974
FIGN	ENSG00000182263	ENSG00000182263.14	14.6893	0.0181649	0.412828	0.0440011	0.964904	0.999974
GAPT	ENSG00000175857	ENSG00000175857.9	191.715	-0.013123	0.2983	-0.0439926	0.96491	0.999974
C1GALT1	ENSG00000106392	ENSG00000106392.11	7399.74	0.00504791	0.114835	0.0439578	0.964938	0.999974
SCLY	ENSG00000132330	ENSG00000132330.18	79.0736	0.00856269	0.195017	0.0439074	0.964978	0.999974
BDKRB1	ENSG00000100739	ENSG00000100739.11	217.361	0.0146797	0.335168	0.0437981	0.965065	0.999974
NA	ENSG00000249456	ENSG00000249456.1	8.29538	-0.0186885	0.427272	-0.043739	0.965112	0.999974
INPP1	ENSG00000151689	ENSG00000151689.13	6234.32	-0.00866715	0.198243	-0.0437198	0.965128	0.999974
NAGLU	ENSG00000108784	ENSG00000108784.10	3001.05	-0.00681977	0.155998	-0.0437172	0.96513	0.999974
HAND2-AS1	ENSG00000237125	ENSG00000237125.11	23.1092	0.0258214	0.591232	0.043674	0.965164	0.999974
POC1B	ENSG00000139323	ENSG00000139323.14	4418.15	0.00443295	0.101639	0.0436148	0.965211	0.999974
ADGRG1	ENSG00000205336	ENSG00000205336.14	6533.51	0.00433954	0.0997823	0.0434901	0.965311	0.999974
PARD3	ENSG00000148498	ENSG00000148498.16	6240.94	-0.00398091	0.0917551	-0.0433863	0.965394	0.999974
UQCC5	ENSG00000168273	ENSG00000168273.8	540.901	-0.00532659	0.122857	-0.043356	0.965418	0.999974
UBLCP1	ENSG00000164332	ENSG00000164332.8	3412.82	-0.00613647	0.141544	-0.0433537	0.96542	0.999974
CCSER1	ENSG00000184305	ENSG00000184305.15	409.743	-0.00898767	0.207594	-0.0432944	0.965467	0.999974
C1orf162	ENSG00000143110	ENSG00000143110.12	222.411	-0.0129678	0.299581	-0.0432866	0.965473	0.999974
NA	ENSG00000224607	ENSG00000224607.4	12.7793	-0.0257568	0.595387	-0.0432605	0.965494	0.999974
HDAC6	ENSG00000094631	ENSG00000094631.21	3218.62	-0.00393856	0.0910786	-0.0432435	0.965507	0.999974
SERPINE2	ENSG00000135919	ENSG00000135919.14	4644.4	0.0167265	0.387515	0.0431635	0.965571	0.999974
LOC105370969	ENSG00000259704	ENSG00000259704.2	71.3699	0.0120925	0.280266	0.0431466	0.965585	0.999974
TMEM74B	ENSG00000125895	ENSG00000125895.6	54.7508	0.0185218	0.429778	0.0430962	0.965625	0.999974
UNC13A	ENSG00000130477	ENSG00000130477.16	98.0043	-0.0128658	0.298541	-0.0430956	0.965625	0.999974
ATF3	ENSG00000162772	ENSG00000162772.17	8952.98	0.0169406	0.39363	0.043037	0.965672	0.999974
FBXL18	ENSG00000155034	ENSG00000155034.19	799.541	0.00422235	0.0985575	0.0428415	0.965828	0.999974
ATP6AP2	ENSG00000182220	ENSG00000182220.15	11834.1	0.00227342	0.0531692	0.0427583	0.965894	0.999974
NA	ENSG00000259490	ENSG00000259490.2	6.13611	-0.0362271	0.848692	-0.0426858	0.965952	0.999974
XAB2	ENSG00000076924	ENSG00000076924.12	2062.94	0.00251626	0.0589562	0.0426802	0.965956	0.999974
NA	ENSG00000280020	ENSG00000280020.1	7.28591	0.0172938	0.405878	0.0426083	0.966014	0.999974
UBALD2	ENSG00000185262	ENSG00000185262.9	5440.28	0.00562058	0.131993	0.0425824	0.966034	0.999974
SPAG7	ENSG00000091640	ENSG00000091640.8	2907.07	-0.00266301	0.0625515	-0.0425731	0.966042	0.999974
FUNDC2	ENSG00000165775	ENSG00000165775.18	2691.14	-0.00316175	0.0743366	-0.0425329	0.966074	0.999974
NUDT3	ENSG00000272325	ENSG00000272325.2	97.3667	-0.00681106	0.160448	-0.0424503	0.96614	0.999974
STRAP	ENSG00000023734	ENSG00000023734.11	11973.2	-0.0043248	0.101926	-0.0424307	0.966155	0.999974
CEBPZ	ENSG00000115816	ENSG00000115816.15	2884.85	-0.00669289	0.157871	-0.0423948	0.966184	0.999974
LOC124902280	ENSG00000227218	ENSG00000227218.7	63.951	-0.013972	0.329601	-0.0423907	0.966187	0.999974
NPIPB6	ENSG00000198156	ENSG00000198156.10	5.86323	-0.0308587	0.728272	-0.0423724	0.966202	0.999974
HAS3	ENSG00000103044	ENSG00000103044.11	4478.33	-0.0190531	0.450692	-0.0422753	0.966279	0.999974
HSD11B2	ENSG00000176387	ENSG00000176387.7	27639.8	0.0147691	0.349387	0.0422713	0.966282	0.999974
LHPP	ENSG00000107902	ENSG00000107902.14	1308.7	0.00401559	0.0951225	0.042215	0.966327	0.999974
SNRPD3	ENSG00000100028	ENSG00000100028.12	3556.52	-0.00591425	0.14054	-0.0420824	0.966433	0.999974
EML4-AS1	ENSG00000224875	ENSG00000224875.2	11.4851	-0.0167052	0.39726	-0.042051	0.966458	0.999974
CACNB1	ENSG00000067191	ENSG00000067191.16	1007.61	0.0148374	0.354266	0.0418822	0.966593	0.999974
MIR559	ENSG00000207923	ENSG00000207923.1	15.4784	-0.013186	0.315317	-0.0418181	0.966644	0.999974
APTX	ENSG00000137074	ENSG00000137074.20	2298.2	-0.0033137	0.0795213	-0.0416706	0.966761	0.999974
PHTF2	ENSG00000006576	ENSG00000006576.16	1553.16	-0.00542797	0.1303	-0.0416574	0.966772	0.999974
TRBV24-1	ENSG00000211750	ENSG00000211750.2	7.17228	0.0239637	0.575933	0.0416085	0.966811	0.999974
JMJD7	ENSG00000243789	ENSG00000243789.11	6.94578	-0.0249236	0.600744	-0.0414879	0.966907	0.999974
CCL28	ENSG00000151882	ENSG00000151882.11	24982	0.00846753	0.204202	0.0414664	0.966924	0.999974
NA	ENSG00000235217	ENSG00000235217.6	105.961	0.00933821	0.225596	0.0413935	0.966982	0.999974
DNAJC27-AS1	ENSG00000224165	ENSG00000224165.6	30.4187	0.0134031	0.323848	0.041387	0.966987	0.999974
VEGFA	ENSG00000112715	ENSG00000112715.25	11944.8	0.00845515	0.204449	0.0413558	0.967012	0.999974
NA	ENSG00000254461	ENSG00000254461.1	6.94973	0.0206011	0.499158	0.0412717	0.967079	0.999974
H4C5	ENSG00000276966	ENSG00000276966.2	59.0422	-0.0174214	0.422428	-0.0412413	0.967104	0.999974
SERPINA4	ENSG00000100665	ENSG00000100665.12	22.2618	-0.0288561	0.700992	-0.0411647	0.967165	0.999974
APOO	ENSG00000184831	ENSG00000184831.14	1280.78	-0.00428775	0.104234	-0.0411356	0.967188	0.999974
CCDC50	ENSG00000152492	ENSG00000152492.15	3516.16	-0.00305955	0.0743832	-0.0411323	0.96719	0.999974
SMARCA5	ENSG00000153147	ENSG00000153147.6	8631.95	-0.00333922	0.0812402	-0.0411031	0.967214	0.999974
PUSL1	ENSG00000169972	ENSG00000169972.12	786.331	-0.00476285	0.116046	-0.0410427	0.967262	0.999974
ARF6	ENSG00000165527	ENSG00000165527.7	27080.8	-0.00330043	0.0804244	-0.0410377	0.967266	0.999974
ACOT1	ENSG00000184227	ENSG00000184227.8	310.428	0.00830919	0.203455	0.0408405	0.967423	0.999974
KCTD5	ENSG00000167977	ENSG00000167977.9	10345	0.0036696	0.0898771	0.040829	0.967432	0.999974
JKAMP	ENSG00000050130	ENSG00000050130.18	5144.4	0.00306507	0.0752272	0.0407441	0.9675	0.999974
IDI2-AS1	ENSG00000232656	ENSG00000232656.9	28.9321	-0.0146235	0.359046	-0.0407289	0.967512	0.999974
COG8	ENSG00000213380	ENSG00000213380.16	519.456	0.00389188	0.0958009	0.0406247	0.967595	0.999974
CMYA5	ENSG00000164309	ENSG00000164309.15	33.5854	0.0106668	0.262712	0.0406027	0.967613	0.999974
ARMC10	ENSG00000170632	ENSG00000170632.14	2810.9	0.004013	0.0989746	0.0405457	0.967658	0.999974
NSMCE4A	ENSG00000107672	ENSG00000107672.15	2534.36	-0.00380428	0.0939781	-0.0404804	0.96771	0.999974
C1QTNF7	ENSG00000163145	ENSG00000163145.13	26.5393	0.0223999	0.55451	0.0403958	0.967778	0.999974
MYO1F	ENSG00000142347	ENSG00000142347.19	1458.56	-0.0133067	0.329521	-0.040382	0.967789	0.999974
UBAC2-AS1	ENSG00000228889	ENSG00000228889.7	60.2821	-0.00760489	0.188741	-0.0402927	0.96786	0.999974
SWAP70	ENSG00000133789	ENSG00000133789.15	5632.43	-0.00684698	0.170051	-0.0402644	0.967882	0.999974
H2AL3	ENSG00000229674	ENSG00000229674.2	9.71187	-0.0126629	0.314958	-0.0402049	0.96793	0.999974
NA	ENSG00000261583	ENSG00000261583.1	29.8946	-0.0144737	0.360674	-0.0401297	0.96799	0.999974
LOC107984262	ENSG00000273162	ENSG00000273162.1	67.6146	-0.00962504	0.24033	-0.0400493	0.968054	0.999974
RNU4-62P	ENSG00000222057	ENSG00000222057.1	7.40143	0.0207692	0.519077	0.0400118	0.968084	0.999974
NA	ENSG00000272858	ENSG00000272858.1	10.3797	-0.0140566	0.352732	-0.0398506	0.968212	0.999974
NA	ENSG00000253854	ENSG00000253854.1	23.0962	-0.011369	0.285427	-0.0398315	0.968227	0.999974
NA	ENSG00000215023	ENSG00000215023.2	33.886	0.0192172	0.482681	0.0398133	0.968242	0.999974
ETV4	ENSG00000175832	ENSG00000175832.13	393.344	0.0111344	0.279773	0.0397979	0.968254	0.999974
YIPF1	ENSG00000058799	ENSG00000058799.15	4433.78	0.00331576	0.083833	0.039552	0.96845	0.999974
TBX18	ENSG00000112837	ENSG00000112837.17	55.3192	0.0340335	0.861471	0.0395063	0.968487	0.999974
TMC6	ENSG00000141524	ENSG00000141524.17	8680.43	-0.0069731	0.176513	-0.0395048	0.968488	0.999974
CAMP	ENSG00000164047	ENSG00000164047.6	17.1952	-0.0132155	0.335045	-0.039444	0.968536	0.999974
THBD	ENSG00000178726	ENSG00000178726.7	655.64	-0.0203013	0.516019	-0.0393422	0.968618	0.999974
NA	ENSG00000264575	ENSG00000264575.1	403.97	0.00633456	0.161141	0.0393106	0.968643	0.999974
ALS2CL	ENSG00000178038	ENSG00000178038.17	5995.28	0.00649526	0.165567	0.0392305	0.968707	0.999974
GUCY1A2	ENSG00000152402	ENSG00000152402.11	37.553	0.0191318	0.489429	0.03909	0.968819	0.999974
FRY	ENSG00000073910	ENSG00000073910.23	906.274	0.0145532	0.372435	0.039076	0.96883	0.999974
STAU2-AS1	ENSG00000253302	ENSG00000253302.1	8.17617	-0.021451	0.54907	-0.0390679	0.968836	0.999974
NA	ENSG00000275476	ENSG00000275476.1	5.57743	0.0241636	0.619018	0.0390354	0.968862	0.999974
TMEM177	ENSG00000144120	ENSG00000144120.13	931.809	-0.00676058	0.173558	-0.0389528	0.968928	0.999974
CARD6	ENSG00000132357	ENSG00000132357.14	1790.78	-0.0178886	0.45933	-0.0389451	0.968934	0.999974
CGGBP1	ENSG00000163320	ENSG00000163320.12	6587.69	-0.00234337	0.0602058	-0.0389226	0.968952	0.999974
ZNF407	ENSG00000215421	ENSG00000215421.10	1327.45	-0.00347474	0.0893972	-0.0388686	0.968995	0.999974
WDR86-AS1	ENSG00000243836	ENSG00000243836.5	5.61569	0.0274722	0.707376	0.0388367	0.969021	0.999974
NA	ENSG00000287972	ENSG00000287972.1	6.75865	-0.0275647	0.709842	-0.0388321	0.969024	0.999974
ZFP69	ENSG00000187815	ENSG00000187815.10	284.012	-0.00428987	0.110508	-0.0388196	0.969034	0.999974
SMN1	ENSG00000172062	ENSG00000172062.17	414.94	0.00603147	0.155945	0.038677	0.969148	0.999974
NA	ENSG00000260101	ENSG00000260101.1	102.486	0.0112306	0.291342	0.0385478	0.969251	0.999974
RPL26P30	ENSG00000236264	ENSG00000236264.5	6.34007	-0.0211882	0.551145	-0.0384439	0.969334	0.999974
FARP2	ENSG00000006607	ENSG00000006607.14	9609.05	-0.00284909	0.0741495	-0.0384236	0.96935	0.999974
NA	ENSG00000266786	ENSG00000266786.1	14.1466	0.0170882	0.445769	0.0383343	0.969421	0.999974
PLEKHA7	ENSG00000166689	ENSG00000166689.16	11834.3	-0.00522441	0.136354	-0.0383152	0.969436	0.999974
CORO2B	ENSG00000103647	ENSG00000103647.13	52.1456	-0.0162074	0.423843	-0.0382392	0.969497	0.999974
RPF2	ENSG00000197498	ENSG00000197498.13	2222.61	0.00581028	0.151994	0.0382269	0.969507	0.999974
ISL1	ENSG00000016082	ENSG00000016082.15	94.898	-0.0124852	0.327582	-0.0381131	0.969598	0.999974
TTC8	ENSG00000165533	ENSG00000165533.19	1241.7	-0.00291031	0.0764263	-0.03808	0.969624	0.999974
EPHB3	ENSG00000182580	ENSG00000182580.3	2791.82	0.0108222	0.284534	0.0380348	0.96966	0.999974
GNPTG	ENSG00000090581	ENSG00000090581.11	4340.81	0.0056294	0.148539	0.0378984	0.969769	0.999974
UTP3	ENSG00000132467	ENSG00000132467.4	2314.08	-0.00450501	0.11898	-0.0378636	0.969796	0.999974
FFAR2	ENSG00000126262	ENSG00000126262.5	1099.13	0.0186146	0.492243	0.0378159	0.969834	0.999974
NUDC	ENSG00000090273	ENSG00000090273.14	5854	-0.0046551	0.123132	-0.0378059	0.969842	0.999974
NA	ENSG00000188828	ENSG00000188828.13	1182.36	-0.00946868	0.250709	-0.0377676	0.969873	0.999974
P4HB	ENSG00000185624	ENSG00000185624.16	109151	0.00634301	0.168037	0.0377477	0.969889	0.999974
LOC105376244	ENSG00000284977	ENSG00000284977.2	13.2072	-0.0133284	0.353755	-0.0376768	0.969945	0.999974
IAH1	ENSG00000134330	ENSG00000134330.19	2336.62	-0.00318009	0.0846726	-0.0375575	0.970041	0.999974
LINC01353	ENSG00000231507	ENSG00000231507.2	13.2547	-0.0177144	0.472704	-0.0374746	0.970107	0.999974
NVL	ENSG00000143748	ENSG00000143748.18	1270.48	0.00563706	0.150945	0.0373451	0.97021	0.999974
LDLR	ENSG00000130164	ENSG00000130164.14	13709.1	-0.0103447	0.277062	-0.0373372	0.970216	0.999974
PDE8B	ENSG00000113231	ENSG00000113231.14	34.8816	0.010285	0.275618	0.0373163	0.970233	0.999974
EXOC5	ENSG00000070367	ENSG00000070367.16	6309.63	-0.00264784	0.0712392	-0.0371683	0.970351	0.999974
IGHV4-80	ENSG00000283906	ENSG00000283906.1	19.8167	-0.0122275	0.329216	-0.0371413	0.970372	0.999974
NA	ENSG00000286122	ENSG00000286122.1	9.22029	-0.0183725	0.494779	-0.0371328	0.970379	0.999974
NA	ENSG00000286904	ENSG00000286904.1	7.33795	-0.0233406	0.629443	-0.0370813	0.97042	0.999974
