## Supplementary Table 5 for "Longitudinal multi-omics profiling of tofacitinib response identifies a pre-existing Janus kinase-tractable inflammatory state in ulcerative colitis" (part 3 of 3)

### Sheet: degs_BINF_NR_W8vW0 (continued)
gene_symbol	ENSG	ENSGv	baseMean	log2FoldChange	lfcSE	stat	pvalue	padj
POPDC1	ENSG00000112276	ENSG00000112276.14	47.4505	-0.0144085	0.389248	-0.0370162	0.970472	0.999974
ZXDC	ENSG00000070476	ENSG00000070476.15	1520.04	0.00197625	0.0534858	0.0369491	0.970526	0.999974
NA	ENSG00000196301	ENSG00000196301.3	40.3082	0.0270898	0.7333	0.0369423	0.970531	0.999974
NA	ENSG00000265451	ENSG00000265451.1	6.89682	0.0185805	0.503416	0.0369088	0.970558	0.999974
ACTR8	ENSG00000113812	ENSG00000113812.14	1968.78	-0.00344253	0.0933891	-0.0368622	0.970595	0.999974
RRAGC	ENSG00000116954	ENSG00000116954.8	2894.52	0.00417686	0.113817	0.0366979	0.970726	0.999974
TECTB	ENSG00000119913	ENSG00000119913.6	64.3578	0.0160132	0.436532	0.0366828	0.970738	0.999974
GPS2P1	ENSG00000236496	ENSG00000236496.2	11.5027	0.0286988	0.783889	0.0366108	0.970795	0.999974
PPP1R11	ENSG00000204619	ENSG00000204619.8	13950.3	0.00278097	0.075965	0.0366086	0.970797	0.999974
HS3ST1	ENSG00000002587	ENSG00000002587.10	2006.94	0.0153667	0.419761	0.0366083	0.970797	0.999974
PLA2G4C	ENSG00000105499	ENSG00000105499.14	163.731	-0.0108015	0.296673	-0.0364087	0.970957	0.999974
NA	ENSG00000287527	ENSG00000287527.1	15.2791	0.013317	0.367144	0.0362718	0.971066	0.999974
ENPP1	ENSG00000197594	ENSG00000197594.14	2727.11	-0.0105636	0.292307	-0.0361386	0.971172	0.999974
ARHGAP31-AS1	ENSG00000241155	ENSG00000241155.1	9.41325	0.0206803	0.572473	0.0361246	0.971183	0.999974
KAZALD1	ENSG00000107821	ENSG00000107821.15	1474.08	-0.00591151	0.164262	-0.0359883	0.971292	0.999974
RPL39P16	ENSG00000227470	ENSG00000227470.1	6.62348	0.016058	0.446219	0.0359869	0.971293	0.999974
INO80	ENSG00000128908	ENSG00000128908.17	3770.68	-0.00173093	0.0481063	-0.0359813	0.971297	0.999974
RABIF	ENSG00000183155	ENSG00000183155.5	2294.48	0.00309713	0.0861416	0.0359539	0.971319	0.999974
NA	ENSG00000237276	ENSG00000237276.8	336.239	-0.00748621	0.20851	-0.0359035	0.971359	0.999974
RPS6KC1	ENSG00000136643	ENSG00000136643.12	1698.9	-0.00586385	0.163969	-0.035762	0.971472	0.999974
CARF	ENSG00000138380	ENSG00000138380.18	338.926	-0.00516361	0.144775	-0.0356664	0.971548	0.999974
RPS3AP18	ENSG00000243417	ENSG00000243417.1	5.44836	-0.0221282	0.62147	-0.0356063	0.971596	0.999974
ZNF589	ENSG00000164048	ENSG00000164048.14	709.568	-0.00355622	0.0999569	-0.0355776	0.971619	0.999974
OLIG2	ENSG00000205927	ENSG00000205927.5	11.97	0.0201278	0.566708	0.0355171	0.971667	0.999974
UNC119B	ENSG00000175970	ENSG00000175970.11	3364.09	-0.00295781	0.0833476	-0.0354877	0.971691	0.999974
HK3	ENSG00000160883	ENSG00000160883.11	318.218	0.0134142	0.378973	0.0353962	0.971764	0.999974
ELP1	ENSG00000070061	ENSG00000070061.16	3065.86	0.00368956	0.104241	0.0353945	0.971765	0.999974
PITX1	ENSG00000069011	ENSG00000069011.16	2701.31	-0.0173873	0.491325	-0.0353886	0.97177	0.999974
MIR196A1	ENSG00000210741	ENSG00000210741.1	50.0299	0.0102105	0.288612	0.0353778	0.971778	0.999974
SLC27A2	ENSG00000140284	ENSG00000140284.11	5892.77	0.0054529	0.154585	0.0352745	0.971861	0.999974
FAM86DP	ENSG00000244026	ENSG00000244026.6	839.024	0.00806482	0.228848	0.0352409	0.971888	0.999974
PCDH20	ENSG00000280165	ENSG00000280165.1	5.07445	-0.0345666	0.982752	-0.0351732	0.971942	0.999974
SERPINA10	ENSG00000140093	ENSG00000140093.10	16.0119	0.0173725	0.494473	0.0351335	0.971973	0.999974
TBC1D8	ENSG00000204634	ENSG00000204634.13	2698.17	0.00835531	0.238583	0.0350205	0.972063	0.999974
NA	ENSG00000212789	ENSG00000212789.4	6.68385	0.0181993	0.519804	0.0350119	0.97207	0.999974
RBM12B	ENSG00000183808	ENSG00000183808.12	937.672	-0.00281159	0.0803119	-0.0350084	0.972073	0.999974
EP300	ENSG00000100393	ENSG00000100393.14	9496.24	-0.00337586	0.0971142	-0.0347618	0.97227	0.999974
ULK4	ENSG00000168038	ENSG00000168038.11	322.521	-0.00632686	0.182028	-0.0347576	0.972273	0.999974
PDSS2	ENSG00000164494	ENSG00000164494.12	2653.4	0.00335071	0.0964138	0.0347534	0.972276	0.999974
RBSN	ENSG00000131381	ENSG00000131381.12	2132.02	-0.00219032	0.0631681	-0.0346744	0.972339	0.999974
AP1S2	ENSG00000182287	ENSG00000182287.15	1329.45	-0.00612903	0.177653	-0.0345001	0.972478	0.999974
NA	ENSG00000278973	ENSG00000278973.1	35.8001	0.010471	0.303784	0.0344687	0.972503	0.999974
QPCTL	ENSG00000011478	ENSG00000011478.13	508.124	-0.00433294	0.125805	-0.0344417	0.972525	0.999974
EFHC1	ENSG00000096093	ENSG00000096093.16	632.087	0.00329645	0.0957437	0.0344299	0.972534	0.999974
PGAP2	ENSG00000148985	ENSG00000148985.20	1470.64	-0.00299752	0.0871563	-0.0343924	0.972564	0.999974
CNBP	ENSG00000169714	ENSG00000169714.17	23250.8	0.00240323	0.0699548	0.034354	0.972595	0.999974
GLRX	ENSG00000173221	ENSG00000173221.14	18578	-0.00490213	0.142987	-0.0342837	0.972651	0.999974
LINC01214	ENSG00000243550	ENSG00000243550.3	5.49739	0.0253741	0.740721	0.0342559	0.972673	0.999974
KRT18	ENSG00000111057	ENSG00000111057.11	81667.6	0.00554861	0.162303	0.0341867	0.972728	0.999974
LINC01273	ENSG00000231742	ENSG00000231742.6	16.8848	-0.0149694	0.438289	-0.0341543	0.972754	0.999974
OTUD4	ENSG00000164164	ENSG00000164164.17	6248.23	-0.003836	0.112502	-0.034097	0.9728	0.999974
NA	ENSG00000188002	ENSG00000188002.10	549.556	0.00647743	0.19001	0.0340899	0.972805	0.999974
P4HA2	ENSG00000072682	ENSG00000072682.20	7452.8	0.00498972	0.146647	0.0340253	0.972857	0.999974
NA	ENSG00000218048	ENSG00000218048.2	19.8816	-0.101634	2.98941	-0.0339979	0.972879	0.999974
LRRC10B	ENSG00000204950	ENSG00000204950.4	17.6612	0.0159875	0.470652	0.0339688	0.972902	0.999974
PADI4	ENSG00000159339	ENSG00000159339.13	97.4799	0.0156226	0.461376	0.0338609	0.972988	0.999974
LINC01124	ENSG00000222033	ENSG00000222033.1	96.6841	0.0102681	0.303944	0.0337828	0.97305	0.999974
PPP1R13L	ENSG00000104881	ENSG00000104881.16	3300.38	0.006251	0.18589	0.0336274	0.973174	0.999974
LINC00506	ENSG00000281392	ENSG00000281392.2	6.16204	-0.0145663	0.433846	-0.0335747	0.973216	0.999974
KAT2A	ENSG00000108773	ENSG00000108773.11	1979.13	0.00505946	0.150898	0.033529	0.973253	0.999974
FFAR1	ENSG00000126266	ENSG00000126266.3	5.28968	-0.0228677	0.682547	-0.0335035	0.973273	0.999974
TWSG1	ENSG00000128791	ENSG00000128791.12	2855.42	-0.00435276	0.130008	-0.0334808	0.973291	0.999974
SLC25A46	ENSG00000164209	ENSG00000164209.17	9632.91	0.00228735	0.0683488	0.0334659	0.973303	0.999974
LINC03062	ENSG00000237372	ENSG00000237372.4	17.4203	0.00941743	0.281406	0.0334656	0.973303	0.999974
TMEM220	ENSG00000187824	ENSG00000187824.9	1874.77	0.0147314	0.440716	0.033426	0.973335	0.999974
HCAR1	ENSG00000196917	ENSG00000196917.6	6.80389	-0.026735	0.800976	-0.033378	0.973373	0.999974
ZC3H12A	ENSG00000163874	ENSG00000163874.11	12527.2	0.00994591	0.298467	0.0333234	0.973417	0.999974
SPINK5	ENSG00000133710	ENSG00000133710.16	9010.3	0.00924557	0.277468	0.0333212	0.973418	0.999974
CRTAP	ENSG00000170275	ENSG00000170275.15	4660.61	0.00390569	0.117315	0.0332923	0.973441	0.999974
MCFD2-AS1	ENSG00000228925	ENSG00000228925.1	7.83111	-0.0179423	0.539061	-0.0332843	0.973448	0.999974
TMC7	ENSG00000170537	ENSG00000170537.13	1959.65	0.00665609	0.201158	0.0330889	0.973604	0.999974
CDH13	ENSG00000140945	ENSG00000140945.17	66.7395	-0.0153271	0.463836	-0.0330443	0.973639	0.999974
JCAD	ENSG00000165757	ENSG00000165757.9	678.2	-0.0181637	0.550075	-0.0330205	0.973658	0.999974
COPZ2	ENSG00000005243	ENSG00000005243.10	129.225	-0.00856032	0.259365	-0.033005	0.973671	0.999974
ACCS	ENSG00000110455	ENSG00000110455.14	487.338	-0.00760656	0.230621	-0.0329829	0.973688	0.999974
IFNG-AS1	ENSG00000255733	ENSG00000255733.6	27.1432	0.017905	0.542899	0.0329804	0.97369	0.999974
NA	ENSG00000283050	ENSG00000283050.2	326.974	0.00355943	0.107961	0.0329696	0.973699	0.999974
CHURC1	ENSG00000258289	ENSG00000258289.10	4022.59	-0.00552589	0.16795	-0.0329019	0.973753	0.999974
NA	ENSG00000279456	ENSG00000279456.1	8.02439	0.0209135	0.635975	0.0328842	0.973767	0.999974
SPTBN2	ENSG00000173898	ENSG00000173898.15	1337.15	-0.0119068	0.3633	-0.0327741	0.973855	0.999974
DPYSL4	ENSG00000151640	ENSG00000151640.13	11.3924	-0.0303053	0.926292	-0.0327168	0.9739	0.999974
YWHAB	ENSG00000166913	ENSG00000166913.13	51652.3	0.00248047	0.0759143	0.0326746	0.973934	0.999974
UBE2D1	ENSG00000072401	ENSG00000072401.15	3490.42	-0.00397723	0.121898	-0.0326277	0.973972	0.999974
SHOX	ENSG00000185960	ENSG00000185960.14	7.59691	0.0219549	0.673835	0.032582	0.974008	0.999974
LMLN	ENSG00000185621	ENSG00000185621.11	920.923	0.00475793	0.146403	0.0324989	0.974074	0.999974
BTN3A1	ENSG00000026950	ENSG00000026950.17	9057.77	-0.00812816	0.250627	-0.0324313	0.974128	0.999974
PAXIP1-DT	ENSG00000273344	ENSG00000273344.1	394.303	-0.00365414	0.113087	-0.0323125	0.974223	0.999974
RRP12	ENSG00000052749	ENSG00000052749.14	1305.45	-0.00697794	0.216412	-0.0322438	0.974278	0.999974
KANSL1-AS1	ENSG00000214401	ENSG00000214401.4	140.09	0.0125856	0.391594	0.0321394	0.974361	0.999974
ZNF254	ENSG00000213096	ENSG00000213096.11	1162.21	-0.0044194	0.137539	-0.0321321	0.974367	0.999974
CLDN9	ENSG00000213937	ENSG00000213937.4	7.40042	-0.0126378	0.394495	-0.0320354	0.974444	0.999974
RPRD2	ENSG00000163125	ENSG00000163125.16	3877.82	0.00255881	0.079878	0.032034	0.974445	0.999974
LOC107985216	ENSG00000272668	ENSG00000272668.2	74.6727	-0.020808	0.651715	-0.0319281	0.974529	0.999974
EXO5	ENSG00000164002	ENSG00000164002.12	260.345	0.00306927	0.0961445	0.0319235	0.974533	0.999974
CEP68	ENSG00000011523	ENSG00000011523.14	663.107	0.00412815	0.129503	0.0318768	0.97457	0.999974
CILP2	ENSG00000160161	ENSG00000160161.9	10.5902	0.0221509	0.695983	0.0318267	0.97461	0.999974
LHFPL3	ENSG00000187416	ENSG00000187416.13	56.9954	-0.0120792	0.379804	-0.0318037	0.974629	0.999974
SLCO4A1	ENSG00000101187	ENSG00000101187.16	3303.1	0.0121055	0.380658	0.0318017	0.97463	0.999974
HEXB	ENSG00000049860	ENSG00000049860.14	19831.9	-0.0042594	0.134019	-0.031782	0.974646	0.999974
DUSP15	ENSG00000149599	ENSG00000149599.16	9.53883	0.0123301	0.388828	0.031711	0.974703	0.999974
GPR20	ENSG00000204882	ENSG00000204882.4	22.206	-0.0120423	0.380193	-0.0316741	0.974732	0.999974
RPS3AP21	ENSG00000214784	ENSG00000214784.4	73.7011	-0.00641308	0.202925	-0.0316033	0.974788	0.999974
WRAP73	ENSG00000116213	ENSG00000116213.16	1710.82	0.00203814	0.0646167	0.0315419	0.974837	0.999974
NA	ENSG00000233622	ENSG00000233622.3	66.2593	0.00970784	0.308745	0.0314429	0.974916	0.999974
NA	ENSG00000285649	ENSG00000285649.1	12.9307	0.0105025	0.334825	0.0313672	0.974977	0.999974
IGKV2D-40	ENSG00000251039	ENSG00000251039.3	81.667	0.023081	0.736463	0.0313403	0.974998	0.999974
NA	ENSG00000184319	ENSG00000184319.16	582.576	0.00473319	0.151496	0.031243	0.975076	0.999974
UPP1	ENSG00000183696	ENSG00000183696.14	5984.22	-0.00551853	0.17717	-0.0311483	0.975151	0.999974
JPX	ENSG00000225470	ENSG00000225470.8	50.3961	-0.00504519	0.162224	-0.0311002	0.97519	0.999974
NA	ENSG00000177855	ENSG00000177855.8	27.832	-0.00843711	0.271421	-0.031085	0.975202	0.999974
NSMCE3	ENSG00000185115	ENSG00000185115.6	789.943	-0.00406584	0.130966	-0.0310449	0.975234	0.999974
NA	ENSG00000286787	ENSG00000286787.1	25.2867	0.00978113	0.315308	0.0310209	0.975253	0.999974
ADAMTS13	ENSG00000160323	ENSG00000160323.19	89.6545	0.0072545	0.233983	0.0310044	0.975266	0.999974
SERPINA1	ENSG00000197249	ENSG00000197249.14	138387	0.0107283	0.346502	0.0309617	0.9753	0.999974
NA	ENSG00000272914	ENSG00000272914.1	18.235	0.00944088	0.30595	0.0308576	0.975383	0.999974
ZPR1	ENSG00000109917	ENSG00000109917.11	2884.65	-0.00451263	0.14638	-0.0308282	0.975407	0.999974
PEBP1	ENSG00000089220	ENSG00000089220.5	16838	0.00358916	0.116487	0.0308116	0.97542	0.999974
RAB11FIP4	ENSG00000131242	ENSG00000131242.18	8725.28	0.00292377	0.0949538	0.0307915	0.975436	0.999974
COL14A1	ENSG00000187955	ENSG00000187955.12	348.732	-0.0115405	0.374829	-0.0307887	0.975438	0.999974
GABRA4	ENSG00000109158	ENSG00000109158.11	21.9877	-0.0253776	0.825046	-0.030759	0.975462	0.999974
RBM7	ENSG00000076053	ENSG00000076053.12	3650.89	0.00233935	0.0763273	0.030649	0.975549	0.999974
AQP11	ENSG00000178301	ENSG00000178301.4	759.472	0.00876283	0.286017	0.0306374	0.975559	0.999974
RXFP4	ENSG00000173080	ENSG00000173080.6	149.724	0.00819365	0.267613	0.0306176	0.975575	0.999974
PSORS1C2	ENSG00000204538	ENSG00000204538.4	8.02489	-0.0164402	0.537911	-0.0305631	0.975618	0.999974
SYT4	ENSG00000132872	ENSG00000132872.12	15.471	-0.0161253	0.529595	-0.0304484	0.975709	0.999974
MDH1	ENSG00000014641	ENSG00000014641.21	16262.6	-0.00332394	0.109311	-0.0304082	0.975742	0.999974
SLC25A40	ENSG00000075303	ENSG00000075303.13	2376.25	0.00313357	0.103077	0.0304003	0.975748	0.999974
NA	ENSG00000260368	ENSG00000260368.1	13.3321	-0.0109844	0.361668	-0.0303715	0.975771	0.999974
NA	ENSG00000171101	ENSG00000171101.13	29.5491	-0.011769	0.38885	-0.0302662	0.975855	0.999974
KCTD20	ENSG00000112078	ENSG00000112078.14	6087.04	0.00345058	0.114109	0.0302393	0.975876	0.999974
SV2C	ENSG00000122012	ENSG00000122012.14	28.846	-0.0214481	0.710263	-0.0301974	0.97591	0.999974
RPS27	ENSG00000177954	ENSG00000177954.14	37165	0.00278308	0.0922327	0.0301745	0.975928	0.999974
COMTD1	ENSG00000165644	ENSG00000165644.11	2949.02	0.00380075	0.126076	0.0301465	0.97595	0.999974
NA	ENSG00000204959	ENSG00000204959.4	1370.82	-0.00886107	0.294037	-0.030136	0.975959	0.999974
CCDC149	ENSG00000181982	ENSG00000181982.19	1242.72	0.00545716	0.181243	0.0301096	0.97598	0.999974
NA	ENSG00000260267	ENSG00000260267.1	197.956	-0.0047246	0.156914	-0.0301094	0.97598	0.999974
TRMT5	ENSG00000126814	ENSG00000126814.7	1004.35	0.00298759	0.0995457	0.0300122	0.976057	0.999974
DDX31	ENSG00000125485	ENSG00000125485.17	819.457	0.00484526	0.162033	0.0299029	0.976145	0.999974
NA	ENSG00000260173	ENSG00000260173.1	14.3066	0.0176784	0.592189	0.0298526	0.976185	0.999974
NA	ENSG00000262333	ENSG00000262333.1	29.5232	0.00798849	0.267781	0.0298321	0.976201	0.999974
FAM13C	ENSG00000148541	ENSG00000148541.13	29.6384	0.0140746	0.472037	0.0298168	0.976213	0.999974
KLHDC8B	ENSG00000185909	ENSG00000185909.15	296.321	0.00448996	0.150961	0.0297425	0.976272	0.999974
HSBP1	ENSG00000230989	ENSG00000230989.7	12710.4	-0.00171195	0.0575748	-0.0297344	0.976279	0.999974
ATP6V0E2	ENSG00000171130	ENSG00000171130.19	652.345	0.00549551	0.185052	0.0296971	0.976309	0.999974
NA	ENSG00000288720	ENSG00000288720.1	86.9975	-0.0127192	0.42873	-0.0296671	0.976333	0.999974
NA	ENSG00000286619	ENSG00000286619.1	94.0065	-0.0219979	0.741742	-0.0296571	0.976341	0.999974
ACAD11	ENSG00000240303	ENSG00000240303.8	21.6891	0.00767505	0.259653	0.0295589	0.976419	0.999974
PROX1	ENSG00000117707	ENSG00000117707.16	1102.46	-0.00661825	0.224582	-0.0294691	0.97649	0.999974
FRAT1	ENSG00000165879	ENSG00000165879.9	482.12	0.00601803	0.204399	0.0294426	0.976512	0.999974
IER5L	ENSG00000188483	ENSG00000188483.8	395.835	-0.00671195	0.228099	-0.0294256	0.976525	0.999974
NAPB	ENSG00000125814	ENSG00000125814.17	1161.02	-0.00481129	0.163838	-0.0293662	0.976573	0.999974
ATF6	ENSG00000118217	ENSG00000118217.7	7971.29	0.00268427	0.0916738	0.0292806	0.976641	0.999974
MT2A	ENSG00000125148	ENSG00000125148.7	6334	0.0102783	0.351444	0.0292458	0.976669	0.999974
ACBD7	ENSG00000176244	ENSG00000176244.7	102.393	-0.0094657	0.32411	-0.0292052	0.976701	0.999974
MMP25	ENSG00000008516	ENSG00000008516.18	602.262	0.0106797	0.36574	0.0292003	0.976705	0.999974
MAZ	ENSG00000103495	ENSG00000103495.14	2060.33	0.00411089	0.140851	0.0291861	0.976716	0.999974
MCM9	ENSG00000111877	ENSG00000111877.18	1080.6	-0.00319122	0.109433	-0.0291615	0.976736	0.999974
LOC105375224	ENSG00000231418	ENSG00000231418.2	5.01102	0.0222093	0.763806	0.0290771	0.976803	0.999974
PCAT2	ENSG00000254166	ENSG00000254166.3	1605.44	0.0124381	0.430925	0.0288638	0.976973	0.999974
FZD4-DT	ENSG00000246523	ENSG00000246523.8	24.0037	-0.00749187	0.259914	-0.0288244	0.977005	0.999974
TEAD3	ENSG00000007866	ENSG00000007866.22	3550.31	0.0028675	0.09957	0.0287988	0.977025	0.999974
NBPF4	ENSG00000196427	ENSG00000196427.14	148.916	0.00987176	0.343795	0.0287141	0.977093	0.999974
ZNF436	ENSG00000125945	ENSG00000125945.15	1399.99	0.00481661	0.167972	0.028675	0.977124	0.999974
NA	ENSG00000274292	ENSG00000274292.1	10.0287	-0.010783	0.376102	-0.0286706	0.977127	0.999974
NA	ENSG00000128692	ENSG00000128692.8	74.1906	-0.00529831	0.185158	-0.028615	0.977172	0.999974
TCF3	ENSG00000071564	ENSG00000071564.17	4368.1	-0.00272849	0.0954635	-0.0285815	0.977198	0.999974
TRPC1	ENSG00000144935	ENSG00000144935.16	34.4273	-0.0108281	0.3793	-0.0285475	0.977225	0.999974
NA	ENSG00000215067	ENSG00000215067.10	123.819	0.00548885	0.193106	0.028424	0.977324	0.999974
NA	ENSG00000230295	ENSG00000230295.1	11.5156	-0.00830752	0.292341	-0.0284172	0.977329	0.999974
NA	ENSG00000283445	ENSG00000283445.1	12.9404	-0.0252686	0.891687	-0.028338	0.977393	0.999974
HSP90AA1	ENSG00000080824	ENSG00000080824.19	114530	-0.00371332	0.131311	-0.0282789	0.97744	0.999974
PNN	ENSG00000100941	ENSG00000100941.9	5268.67	0.00286395	0.101323	0.0282656	0.97745	0.999974
MOGAT3	ENSG00000106384	ENSG00000106384.12	3061.55	0.00499791	0.17695	0.0282448	0.977467	0.999974
PGK1	ENSG00000102144	ENSG00000102144.15	73362	-0.00469713	0.16661	-0.0281924	0.977509	0.999974
AP3B1	ENSG00000132842	ENSG00000132842.14	10376.3	-0.00226612	0.0803935	-0.0281879	0.977512	0.999974
NA	ENSG00000235872	ENSG00000235872.2	11.1544	-0.0162814	0.578107	-0.0281632	0.977532	0.999974
NA	ENSG00000223749	ENSG00000223749.11	14.531	-0.00892081	0.317565	-0.0280913	0.977589	0.999974
SLC5A1	ENSG00000100170	ENSG00000100170.10	17221.9	0.00688661	0.246039	0.0279899	0.97767	0.999974
AKR1B10	ENSG00000198074	ENSG00000198074.10	25697.2	-0.00732623	0.262473	-0.0279124	0.977732	0.999974
NA	ENSG00000272667	ENSG00000272667.1	143.092	0.00343275	0.123181	0.0278675	0.977768	0.999974
RHBDL3	ENSG00000141314	ENSG00000141314.13	51.0124	0.015883	0.571076	0.0278124	0.977812	0.999974
SRD5A3	ENSG00000128039	ENSG00000128039.13	1254.79	-0.00863177	0.311231	-0.0277343	0.977874	0.999974
ACOT9	ENSG00000123130	ENSG00000123130.17	3863.43	0.00373293	0.134712	0.0277104	0.977893	0.999974
KATNAL2	ENSG00000167216	ENSG00000167216.18	97.1393	-0.00773003	0.279216	-0.0276848	0.977914	0.999974
NA	ENSG00000273176	ENSG00000273176.1	6.54357	-0.0142729	0.51712	-0.0276009	0.977981	0.999974
CLCF1	ENSG00000175505	ENSG00000175505.11	770.213	0.00985729	0.357934	0.0275394	0.97803	0.999974
MMP14	ENSG00000157227	ENSG00000157227.14	11676.2	0.00658204	0.239317	0.0275034	0.978058	0.999974
LRRC17	ENSG00000128606	ENSG00000128606.13	15.0155	0.0092383	0.33639	0.0274631	0.97809	0.999974
RBBP4P2	ENSG00000242457	ENSG00000242457.1	6.58572	-0.0107345	0.39135	-0.0274296	0.978117	0.999974
GORASP2	ENSG00000115806	ENSG00000115806.13	16541.2	-0.00243244	0.0886853	-0.0274278	0.978119	0.999974
NA	ENSG00000287430	ENSG00000287430.1	8.97751	0.0232786	0.851786	0.0273292	0.978197	0.999974
NA	ENSG00000255495	ENSG00000255495.1	24.0392	0.00692217	0.253595	0.0272961	0.978224	0.999974
ATP5MJ	ENSG00000156411	ENSG00000156411.10	10540.3	0.00278032	0.102501	0.0271249	0.97836	0.999974
VGLL3	ENSG00000206538	ENSG00000206538.9	59.2875	-0.0098096	0.361914	-0.0271048	0.978376	0.999974
ARL2	ENSG00000213465	ENSG00000213465.8	1153.99	0.00361816	0.133777	0.0270461	0.978423	0.999974
NA	ENSG00000189366	ENSG00000189366.10	22.9827	-0.0179661	0.665203	-0.0270084	0.978453	0.999974
NDUFA10	ENSG00000130414	ENSG00000130414.13	11119.3	0.00255686	0.0947006	0.0269994	0.97846	0.999974
YWHAE	ENSG00000108953	ENSG00000108953.17	47502.4	0.00219217	0.0812505	0.0269804	0.978475	0.999974
MAK16	ENSG00000198042	ENSG00000198042.11	904.379	0.00540005	0.200596	0.02692	0.978524	0.999974
PRKAR1B	ENSG00000188191	ENSG00000188191.15	1227.15	0.00418501	0.155477	0.0269172	0.978526	0.999974
SMIM44	ENSG00000284638	ENSG00000284638.1	80.5411	-0.00675067	0.250805	-0.026916	0.978527	0.999974
NA	ENSG00000224858	ENSG00000224858.5	347.397	-0.0673286	2.50207	-0.0269092	0.978532	0.999974
GYS1	ENSG00000104812	ENSG00000104812.15	3709.51	0.0017557	0.0653434	0.0268688	0.978564	0.999974
FKBP9	ENSG00000122642	ENSG00000122642.11	11018.3	-0.00497671	0.185269	-0.0268621	0.97857	0.999974
NA	ENSG00000267023	ENSG00000267023.5	387.904	-0.0032825	0.122614	-0.0267711	0.978642	0.999974
TMC5	ENSG00000103534	ENSG00000103534.17	35693.5	0.00575902	0.215236	0.0267568	0.978654	0.999974
COX7A2L	ENSG00000115944	ENSG00000115944.15	9843.34	-0.00212067	0.0793089	-0.0267394	0.978668	0.999974
MUC6	ENSG00000184956	ENSG00000184956.16	159.452	0.0248534	0.933179	0.0266331	0.978752	0.999974
NA	ENSG00000240240	ENSG00000240240.9	7.0725	0.0240918	0.904961	0.0266219	0.978761	0.999974
FRRS1	ENSG00000156869	ENSG00000156869.14	1633.68	-0.00322213	0.12104	-0.0266204	0.978763	0.999974
ENTR1	ENSG00000165689	ENSG00000165689.17	1919.44	0.00454446	0.171003	0.0265752	0.978799	0.999974
NA	ENSG00000188765	ENSG00000188765.7	23.7389	0.00974926	0.366876	0.0265737	0.9788	0.999974
RPL21P89	ENSG00000229870	ENSG00000229870.1	12.7399	0.00802126	0.302103	0.0265514	0.978818	0.999974
PIAS4	ENSG00000105229	ENSG00000105229.7	1620.34	-0.00194428	0.0733326	-0.0265132	0.978848	0.999974
TRNP1	ENSG00000253368	ENSG00000253368.4	630.096	0.0135332	0.51184	0.0264402	0.978906	0.999974
NA	ENSG00000272144	ENSG00000272144.1	10.2086	-0.0106397	0.402514	-0.0264332	0.978912	0.999974
NAB1	ENSG00000138386	ENSG00000138386.17	3098.42	0.00574111	0.217315	0.0264184	0.978924	0.999974
JPT2	ENSG00000206053	ENSG00000206053.13	9121.06	-0.00271328	0.102845	-0.0263821	0.978953	0.999974
MALL	ENSG00000144063	ENSG00000144063.4	8183.62	0.00330777	0.125541	0.0263481	0.97898	0.999974
IGLV8-61	ENSG00000211638	ENSG00000211638.2	679.552	0.0231115	0.880135	0.0262591	0.979051	0.999974
VPS13B	ENSG00000132549	ENSG00000132549.20	2150.3	0.00262383	0.100094	0.0262136	0.979087	0.999974
RMI1	ENSG00000178966	ENSG00000178966.17	1396.48	0.00318443	0.122078	0.0260852	0.979189	0.999974
FAM162B	ENSG00000183807	ENSG00000183807.8	12.64	0.0136558	0.525002	0.0260111	0.979249	0.999974
NRG4	ENSG00000169752	ENSG00000169752.17	76.701	0.0128945	0.496231	0.0259848	0.979269	0.999974
ERICH6-AS1	ENSG00000240137	ENSG00000240137.6	17.994	0.00871257	0.335901	0.025938	0.979307	0.999974
TACO1	ENSG00000136463	ENSG00000136463.9	2149.85	0.0034202	0.132401	0.025832	0.979391	0.999974
UBE3A	ENSG00000114062	ENSG00000114062.22	7669.68	0.00171915	0.0666862	0.0257797	0.979433	0.999974
PARVG	ENSG00000138964	ENSG00000138964.17	511.64	-0.00644891	0.250583	-0.0257356	0.979468	0.999974
KRT8P10	ENSG00000231203	ENSG00000231203.1	79.323	-0.00546323	0.212555	-0.0257027	0.979494	0.999974
LOC102724159	ENSG00000275464	ENSG00000275464.5	425.468	-0.00542003	0.21131	-0.0256496	0.979537	0.999974
PPID	ENSG00000171497	ENSG00000171497.5	2155.57	0.00192713	0.0753599	0.0255723	0.979598	0.999974
DUSP6	ENSG00000139318	ENSG00000139318.8	11087.9	-0.00536967	0.211058	-0.0254417	0.979703	0.999974
MIF4GD	ENSG00000125457	ENSG00000125457.15	1459.25	-0.00222251	0.087452	-0.025414	0.979725	0.999974
RAP2C	ENSG00000123728	ENSG00000123728.10	4943.52	0.0025019	0.098535	0.025391	0.979743	0.999974
P4HA1	ENSG00000122884	ENSG00000122884.13	9136.07	-0.00660659	0.260815	-0.0253305	0.979791	0.999974
NA	ENSG00000255508	ENSG00000255508.7	241.752	0.00423378	0.167608	0.0252599	0.979848	0.999974
TMEM14C	ENSG00000111843	ENSG00000111843.14	7247.92	0.00259337	0.102768	0.0252353	0.979867	0.999974
ABHD18	ENSG00000164074	ENSG00000164074.16	1819.48	-0.00217626	0.0866938	-0.0251028	0.979973	0.999974
NA	ENSG00000283945	ENSG00000283945.1	7.30128	0.011602	0.462876	0.0250651	0.980003	0.999974
LINC00339	ENSG00000218510	ENSG00000218510.9	18.5695	-0.00560534	0.224321	-0.0249881	0.980064	0.999974
EDIL3	ENSG00000164176	ENSG00000164176.13	708.808	0.0111909	0.448547	0.0249494	0.980095	0.999974
JPT1	ENSG00000189159	ENSG00000189159.16	26128.2	0.00211095	0.0846821	0.0249279	0.980112	0.999974
RAD54L2	ENSG00000164080	ENSG00000164080.14	1558.06	0.00248655	0.0999631	0.0248747	0.980155	0.999974
CYP2W1	ENSG00000073067	ENSG00000073067.14	58.9192	0.0137598	0.553462	0.0248614	0.980166	0.999974
LOC101928844	ENSG00000267709	ENSG00000267709.1	63.2093	0.00545629	0.219918	0.0248106	0.980206	0.999974
PALM3	ENSG00000187867	ENSG00000187867.10	11.4335	0.0132603	0.537564	0.0246673	0.98032	0.999974
MRAP2	ENSG00000135324	ENSG00000135324.6	2772.95	-0.00575216	0.233686	-0.0246149	0.980362	0.999974
SEPTIN2	ENSG00000168385	ENSG00000168385.18	31215.9	0.00107266	0.0435901	0.0246078	0.980368	0.999974
NA	ENSG00000272070	ENSG00000272070.1	16.3765	-0.00921635	0.377386	-0.0244216	0.980516	0.999974
NAPEPLD	ENSG00000161048	ENSG00000161048.12	6093.12	-0.0029192	0.120068	-0.024313	0.980603	0.999974
TPR	ENSG00000047410	ENSG00000047410.14	7595.15	-0.00220341	0.0906449	-0.0243081	0.980607	0.999974
CHRNA10	ENSG00000129749	ENSG00000129749.3	45.548	0.00534245	0.222503	0.0240107	0.980844	0.999974
MRPL21	ENSG00000197345	ENSG00000197345.13	3007.54	0.00330112	0.137732	0.0239676	0.980878	0.999974
NUFIP1	ENSG00000083635	ENSG00000083635.8	464.693	0.00443457	0.18524	0.0239396	0.980901	0.999974
C19orf44	ENSG00000105072	ENSG00000105072.9	169.739	-0.0038444	0.160797	-0.0239084	0.980926	0.999974
MOCS3	ENSG00000124217	ENSG00000124217.5	794.344	-0.00140621	0.0589124	-0.0238696	0.980957	0.999974
ENO4	ENSG00000188316	ENSG00000188316.15	9.0455	0.0175078	0.734278	0.0238435	0.980977	0.999974
TGIF1	ENSG00000177426	ENSG00000177426.22	5145.74	0.00427362	0.179261	0.0238403	0.98098	0.999974
B4GALT1	ENSG00000086062	ENSG00000086062.13	54743	-0.00447797	0.188352	-0.0237744	0.981033	0.999974
ACE	ENSG00000159640	ENSG00000159640.17	2541.82	-0.00837395	0.354748	-0.0236053	0.981167	0.999974
SNORD14A	ENSG00000272034	ENSG00000272034.1	11.2727	0.0102168	0.433587	0.0235634	0.981201	0.999974
PDP1	ENSG00000164951	ENSG00000164951.16	8010.97	0.00753246	0.320482	0.0235035	0.981249	0.999974
POLR2F	ENSG00000100142	ENSG00000100142.16	2252.61	-0.00180228	0.076709	-0.023495	0.981255	0.999974
PCNP	ENSG00000081154	ENSG00000081154.12	8697.21	-0.00180768	0.0774117	-0.0233515	0.98137	0.999974
PYM1	ENSG00000170473	ENSG00000170473.17	4453.92	-0.00238248	0.102211	-0.0233093	0.981404	0.999974
NA	ENSG00000259677	ENSG00000259677.1	8.55312	-0.00748024	0.32111	-0.0232949	0.981415	0.999974
GMEB1	ENSG00000162419	ENSG00000162419.13	1418.05	-0.00169527	0.0728698	-0.0232644	0.981439	0.999974
ENDOG	ENSG00000167136	ENSG00000167136.7	424.565	0.00314106	0.135295	0.0232164	0.981478	0.999974
FUT1	ENSG00000174951	ENSG00000174951.12	22.5566	0.0118479	0.511509	0.0231625	0.981521	0.999974
PIWIL1	ENSG00000125207	ENSG00000125207.7	34.0836	0.0194322	0.840398	0.0231226	0.981552	0.999974
NA	ENSG00000256073	ENSG00000256073.3	219.07	-0.00407351	0.176366	-0.0230969	0.981573	0.999974
SLX9	ENSG00000160256	ENSG00000160256.13	758.435	-0.00286074	0.124076	-0.0230564	0.981605	0.999974
CLPTM1L	ENSG00000049656	ENSG00000049656.14	9146.5	0.00127184	0.0553089	0.0229952	0.981654	0.999974
UBE2A	ENSG00000077721	ENSG00000077721.16	12910.7	-0.00338551	0.147921	-0.0228873	0.98174	0.999974
NA	ENSG00000228314	ENSG00000228314.1	18.5032	-0.0115866	0.508377	-0.0227913	0.981817	0.999974
NA	ENSG00000228487	ENSG00000228487.2	12.7154	-0.00719064	0.317769	-0.0226285	0.981947	0.999974
SLC25A39	ENSG00000013306	ENSG00000013306.16	11284.3	0.00192807	0.0853385	0.0225932	0.981975	0.999974
NAF1	ENSG00000145414	ENSG00000145414.9	584.76	0.00323756	0.143578	0.0225491	0.98201	0.999974
HHIP-AS1	ENSG00000248890	ENSG00000248890.2	11.5095	0.0105836	0.469658	0.0225346	0.982021	0.999974
FAHD2B	ENSG00000144199	ENSG00000144199.12	150.938	0.00375543	0.16692	0.0224983	0.98205	0.999974
C16orf95-DT	ENSG00000270006	ENSG00000270006.2	27.7247	0.00641473	0.2862	0.0224134	0.982118	0.999974
STK17A	ENSG00000164543	ENSG00000164543.7	3819.6	0.00251536	0.112236	0.0224114	0.98212	0.999974
RPL7AP16	ENSG00000234329	ENSG00000234329.1	48.4775	0.00499529	0.223142	0.0223861	0.98214	0.999974
PON1	ENSG00000005421	ENSG00000005421.9	9.37989	0.0153945	0.688508	0.0223593	0.982161	0.999974
NA	ENSG00000272092	ENSG00000272092.1	34.7315	-0.00591116	0.26498	-0.022308	0.982202	0.999974
DUSP7	ENSG00000164086	ENSG00000164086.10	2533.72	-0.00706248	0.317146	-0.0222688	0.982234	0.999974
TBC1D15	ENSG00000121749	ENSG00000121749.16	3931.73	-0.00274306	0.123314	-0.0222445	0.982253	0.999974
LINC02609	ENSG00000233593	ENSG00000233593.10	10.7811	0.0142212	0.641661	0.022163	0.982318	0.999974
TMEM72-AS1	ENSG00000224812	ENSG00000224812.3	12.3087	0.0128309	0.580311	0.0221105	0.98236	0.999974
CENPT	ENSG00000102901	ENSG00000102901.13	1337.45	0.00270672	0.122953	0.0220143	0.982437	0.999974
SLC7A11	ENSG00000151012	ENSG00000151012.13	4355.86	-0.0106712	0.486638	-0.0219284	0.982505	0.999974
NA	ENSG00000206417	ENSG00000206417.8	25.2462	0.00672498	0.306826	0.0219179	0.982513	0.999974
NA	ENSG00000278107	ENSG00000278107.1	9.79105	0.0102749	0.46985	0.0218685	0.982553	0.999974
RPS28	ENSG00000233927	ENSG00000233927.5	18432.7	-0.00152125	0.0698822	-0.0217688	0.982632	0.999974
ARMC9	ENSG00000135931	ENSG00000135931.19	1025.17	-0.00358503	0.164853	-0.0217468	0.98265	0.999974
SLC30A5	ENSG00000145740	ENSG00000145740.19	4860.68	0.00149095	0.0686703	0.0217118	0.982678	0.999974
TFB1M	ENSG00000029639	ENSG00000029639.11	889.413	-0.00311624	0.143808	-0.0216694	0.982712	0.999974
GPM6A	ENSG00000150625	ENSG00000150625.16	19.8761	-0.0101337	0.467786	-0.0216632	0.982717	0.999974
MIATNB	ENSG00000244625	ENSG00000244625.7	370.899	-0.00280634	0.12959	-0.0216555	0.982723	0.999974
TMSB10	ENSG00000034510	ENSG00000034510.6	151614	-0.00260937	0.121676	-0.0214453	0.98289	0.999974
SEMA6A-AS2	ENSG00000249167	ENSG00000249167.2	57.2934	-0.00635724	0.299048	-0.0212583	0.98304	0.999974
SMUG1	ENSG00000123415	ENSG00000123415.16	2100.25	-0.00149688	0.0704467	-0.0212484	0.983047	0.999974
NA	ENSG00000272218	ENSG00000272218.1	108.538	0.0624283	2.96932	0.0210244	0.983226	0.999974
PRRC2A	ENSG00000204469	ENSG00000204469.13	12939	0.00163217	0.0781372	0.0208885	0.983335	0.999974
ZFP90	ENSG00000184939	ENSG00000184939.16	896.962	-0.00230892	0.110934	-0.0208135	0.983394	0.999974
ATP5F1B	ENSG00000110955	ENSG00000110955.9	120697	-0.00253359	0.121748	-0.0208101	0.983397	0.999974
ACAD8	ENSG00000151498	ENSG00000151498.12	2172.5	0.00151295	0.0727867	0.0207861	0.983416	0.999974
DCXR	ENSG00000169738	ENSG00000169738.8	3322.41	0.00335403	0.162639	0.0206226	0.983547	0.999974
IER3IP1	ENSG00000134049	ENSG00000134049.6	2560.11	-0.0018304	0.0887762	-0.0206181	0.98355	0.999974
DNAJA1	ENSG00000086061	ENSG00000086061.16	23786.9	0.00249244	0.121681	0.0204835	0.983658	0.999974
PDHA1	ENSG00000131828	ENSG00000131828.14	10928.4	0.00226813	0.110886	0.0204545	0.983681	0.999974
MSANTD4	ENSG00000170903	ENSG00000170903.11	867.707	-0.00193577	0.0947598	-0.0204281	0.983702	0.999974
VKORC1L1	ENSG00000196715	ENSG00000196715.7	6479.08	-0.00149899	0.073928	-0.0202764	0.983823	0.999974
LINC02210	ENSG00000204650	ENSG00000204650.14	499.743	0.00403587	0.199417	0.0202383	0.983853	0.999974
SMG1P4	ENSG00000185710	ENSG00000185710.9	10.5815	-0.016084	0.796054	-0.0202046	0.98388	0.999974
RUSF1-DT	ENSG00000260625	ENSG00000260625.3	4.53745	0.0145549	0.723125	0.0201278	0.983941	0.999974
NDUFC1	ENSG00000109390	ENSG00000109390.13	4920.88	0.00228261	0.113652	0.0200842	0.983976	0.999974
ARHGAP20	ENSG00000137727	ENSG00000137727.13	61.0441	-0.00624574	0.311301	-0.0200634	0.983993	0.999974
KLHDC4	ENSG00000104731	ENSG00000104731.14	2072.65	-0.0025447	0.127023	-0.0200333	0.984017	0.999974
ATP5ME	ENSG00000169020	ENSG00000169020.10	3983.34	-0.00313385	0.157002	-0.0199605	0.984075	0.999974
HMGN4	ENSG00000182952	ENSG00000182952.5	8764.75	-0.00203121	0.101811	-0.0199507	0.984083	0.999974
NA	ENSG00000272384	ENSG00000272384.1	8.34351	-0.0101874	0.516377	-0.0197285	0.98426	0.999974
NPIPB15	ENSG00000196436	ENSG00000196436.8	233.113	-0.0580131	2.94381	-0.0197068	0.984277	0.999974
POU2F1	ENSG00000143190	ENSG00000143190.23	1978	-0.00246764	0.125601	-0.0196466	0.984325	0.999974
LOC729654	ENSG00000267056	ENSG00000267056.2	76.7293	-0.0121054	0.617784	-0.0195949	0.984367	0.999974
HSD17B10	ENSG00000072506	ENSG00000072506.14	4617.3	-0.00286586	0.147106	-0.0194816	0.984457	0.999974
ZBTB44	ENSG00000196323	ENSG00000196323.14	2226.64	0.00171485	0.0882069	0.0194412	0.984489	0.999974
LLPH-DT	ENSG00000239335	ENSG00000239335.4	26.2857	-0.00813304	0.418481	-0.0194347	0.984494	0.999974
RPS2P32	ENSG00000232818	ENSG00000232818.2	12.6512	-0.00744708	0.383983	-0.0193943	0.984527	0.999974
LFNG	ENSG00000106003	ENSG00000106003.13	3646.57	0.00424752	0.221087	0.0192119	0.984672	0.999974
CIMIP5	ENSG00000150873	ENSG00000150873.12	11.1447	-0.00765989	0.399962	-0.0191515	0.98472	0.999974
PHF24	ENSG00000122733	ENSG00000122733.12	9.26997	-0.0123733	0.64766	-0.0191047	0.984758	0.999974
IGF2BP3	ENSG00000136231	ENSG00000136231.14	598.003	0.0115025	0.603123	0.0190716	0.984784	0.999974
MAST3	ENSG00000099308	ENSG00000099308.10	3102.77	0.00242785	0.127362	0.0190626	0.984791	0.999974
ADORA2A	ENSG00000128271	ENSG00000128271.22	10.3913	0.00850995	0.446821	0.0190455	0.984805	0.999974
ZC3H12C	ENSG00000149289	ENSG00000149289.11	4220.45	-0.00343635	0.180836	-0.0190026	0.984839	0.999974
FLII	ENSG00000177731	ENSG00000177731.16	15150.6	0.00163237	0.0859197	0.0189988	0.984842	0.999974
NA	ENSG00000204253	ENSG00000204253.4	35.873	0.00367824	0.193951	0.0189648	0.984869	0.999974
NA	ENSG00000174403	ENSG00000174403.16	7.13805	-0.0133311	0.703706	-0.0189442	0.984886	0.999974
SLC39A7	ENSG00000112473	ENSG00000112473.18	25225.7	0.00166086	0.0879239	0.0188897	0.984929	0.999974
SENP2	ENSG00000163904	ENSG00000163904.13	3226.15	0.00143326	0.0759436	0.0188726	0.984943	0.999974
NA	ENSG00000268279	ENSG00000268279.4	8.97928	0.00757711	0.402008	0.0188481	0.984962	0.999974
SHROOM4	ENSG00000158352	ENSG00000158352.17	732.487	0.00343234	0.182642	0.0187927	0.985006	0.999974
NA	ENSG00000260274	ENSG00000260274.1	84.5015	-0.00461826	0.246164	-0.0187609	0.985032	0.999974
LINC00106	ENSG00000236871	ENSG00000236871.7	45.5859	-0.00629798	0.335827	-0.0187537	0.985038	0.999974
SLC10A3	ENSG00000126903	ENSG00000126903.16	2593.74	0.00177522	0.0947044	0.0187449	0.985045	0.999974
UFSP2	ENSG00000109775	ENSG00000109775.11	1601.95	-0.00133289	0.0711416	-0.0187357	0.985052	0.999974
NA	ENSG00000257275	ENSG00000257275.6	17.0883	-0.0185757	0.998833	-0.0185974	0.985162	0.999974
SYNE1	ENSG00000131018	ENSG00000131018.25	976.942	0.00354812	0.190963	0.0185802	0.985176	0.999974
ARHGAP15	ENSG00000075884	ENSG00000075884.14	318.126	0.00470146	0.254986	0.0184381	0.985289	0.999974
ZNF571-AS1	ENSG00000267470	ENSG00000267470.6	23.6235	-0.00597013	0.323854	-0.0184346	0.985292	0.999974
MEST	ENSG00000106484	ENSG00000106484.16	1871.82	-0.00367565	0.199537	-0.0184209	0.985303	0.999974
HDX	ENSG00000165259	ENSG00000165259.14	109.382	-0.00476824	0.260069	-0.0183345	0.985372	0.999974
KNG1	ENSG00000113889	ENSG00000113889.14	160.796	-0.00934302	0.510619	-0.0182974	0.985402	0.999974
LINC01342	ENSG00000223823	ENSG00000223823.1	16.973	-0.00712761	0.390138	-0.0182695	0.985424	0.999974
BCL11B	ENSG00000127152	ENSG00000127152.18	709.43	0.00299397	0.16425	0.0182281	0.985457	0.999974
PLCB3	ENSG00000149782	ENSG00000149782.13	13307.8	-0.0025521	0.140222	-0.0182004	0.985479	0.999974
GABRP	ENSG00000094755	ENSG00000094755.17	1099.67	0.00721657	0.397946	0.0181346	0.985532	0.999974
PEX11G	ENSG00000104883	ENSG00000104883.8	409.837	-0.00337454	0.186116	-0.0181313	0.985534	0.999974
E2F6	ENSG00000169016	ENSG00000169016.17	631.977	0.00295731	0.163283	0.0181115	0.98555	0.999974
DYNLL2	ENSG00000264364	ENSG00000264364.3	14014.6	0.00158818	0.0877019	0.0181089	0.985552	0.999974
ZNF213-AS1	ENSG00000263072	ENSG00000263072.8	321.037	-0.00263443	0.145614	-0.0180919	0.985566	0.999974
MTX2	ENSG00000128654	ENSG00000128654.14	3772.89	0.0012681	0.0705355	0.0179782	0.985656	0.999974
METTL16	ENSG00000127804	ENSG00000127804.13	1481.27	-0.00165206	0.0942215	-0.0175338	0.986011	0.999974
PI15	ENSG00000137558	ENSG00000137558.9	726.586	-0.0138118	0.788597	-0.0175144	0.986026	0.999974
EVA1A-AS	ENSG00000231172	ENSG00000231172.2	5.85379	0.0140759	0.806652	0.0174498	0.986078	0.999974
RNU4-47P	ENSG00000222808	ENSG00000222808.1	8.35981	-0.00549705	0.316197	-0.0173849	0.98613	0.999974
LOC101929536	ENSG00000261798	ENSG00000261798.1	14.7581	0.00564855	0.325616	0.0173473	0.98616	0.999974
NA	ENSG00000237074	ENSG00000237074.2	14.4436	-0.0204127	1.17675	-0.0173466	0.98616	0.999974
PKD1P5	ENSG00000254681	ENSG00000254681.6	150.281	0.00771863	0.445512	0.0173253	0.986177	0.999974
NA	ENSG00000286536	ENSG00000286536.1	16.5461	-0.00743143	0.43551	-0.0170637	0.986386	0.999974
NICOL1	ENSG00000243449	ENSG00000243449.7	757.651	-0.00438447	0.258184	-0.016982	0.986451	0.999974
LINC01730	ENSG00000275491	ENSG00000275491.1	13.3334	0.00877298	0.516908	0.016972	0.986459	0.999974
PLD4	ENSG00000166428	ENSG00000166428.14	65.7209	-0.00608218	0.358535	-0.016964	0.986465	0.999974
SERPINA3	ENSG00000196136	ENSG00000196136.18	31.2163	0.0136508	0.808986	0.016874	0.986537	0.999974
TRAV13-1	ENSG00000211788	ENSG00000211788.2	18.4324	-0.00721279	0.428647	-0.0168269	0.986575	0.999974
CHRNB1	ENSG00000170175	ENSG00000170175.11	566.819	0.00194248	0.115541	0.0168121	0.986587	0.999974
PIP4K2B	ENSG00000276293	ENSG00000276293.5	2651.3	0.00111982	0.0667082	0.0167869	0.986607	0.999974
IGLV2-28	ENSG00000253451	ENSG00000253451.1	17.5238	0.00891837	0.531329	0.016785	0.986608	0.999974
HAS2	ENSG00000170961	ENSG00000170961.7	119.267	0.00557177	0.333997	0.0166821	0.98669	0.999974
NA	ENSG00000222019	ENSG00000222019.7	10.3449	-0.00552402	0.33127	-0.0166753	0.986696	0.999974
ZNF140	ENSG00000196387	ENSG00000196387.10	203.939	0.00144421	0.0870796	0.0165849	0.986768	0.999974
SCARA5	ENSG00000168079	ENSG00000168079.17	341.582	-0.00563366	0.340368	-0.0165517	0.986794	0.999974
RNASET2	ENSG00000026297	ENSG00000026297.17	5348.68	0.00513207	0.310892	0.0165075	0.986829	0.999974
PSMD12	ENSG00000197170	ENSG00000197170.10	6062.01	0.00197303	0.119768	0.0164738	0.986856	0.999974
RFXANK	ENSG00000064490	ENSG00000064490.14	1522.49	-0.000992932	0.0608448	-0.0163191	0.98698	0.999974
URAD	ENSG00000183463	ENSG00000183463.6	692.902	0.047973	2.94888	0.0162682	0.98702	0.999974
DOT1L	ENSG00000104885	ENSG00000104885.18	4486.52	-0.00132297	0.0813387	-0.016265	0.987023	0.999974
LOC105371734	ENSG00000265222	ENSG00000265222.1	31.8817	0.00290059	0.178488	0.0162509	0.987034	0.999974
C20orf96	ENSG00000196476	ENSG00000196476.12	478.906	0.00232568	0.14338	0.0162204	0.987059	0.999974
SHLD1	ENSG00000171984	ENSG00000171984.15	564.343	0.00167642	0.103757	0.0161573	0.987109	0.999974
COPB2	ENSG00000184432	ENSG00000184432.11	29224.7	0.00120324	0.0746642	0.0161154	0.987142	0.999974
MINDY3	ENSG00000148481	ENSG00000148481.14	3256.57	-0.00168014	0.104382	-0.0160961	0.987158	0.999974
NA	ENSG00000280046	ENSG00000280046.1	36.0988	0.00345347	0.215838	0.0160003	0.987234	0.999974
CHD6	ENSG00000124177	ENSG00000124177.16	1328.2	-0.00220134	0.137885	-0.015965	0.987262	0.999974
AURKC	ENSG00000105146	ENSG00000105146.13	36.7108	0.00460875	0.28976	0.0159054	0.98731	0.999974
ELF2	ENSG00000109381	ENSG00000109381.20	2246.75	0.00138967	0.0874573	0.0158897	0.987322	0.999974
NA	ENSG00000234515	ENSG00000234515.1	5.89093	-0.00822702	0.519637	-0.0158322	0.987368	0.999974
MAP2K3	ENSG00000034152	ENSG00000034152.19	12551.9	-0.0029094	0.184124	-0.0158013	0.987393	0.999974
SEC14L2	ENSG00000100003	ENSG00000100003.18	814.725	0.00602795	0.382358	0.0157652	0.987422	0.999974
ACVR2B-AS1	ENSG00000229589	ENSG00000229589.1	31.3834	0.00478112	0.304019	0.0157264	0.987453	0.999974
FYCO1	ENSG00000163820	ENSG00000163820.15	5067.3	-0.00195537	0.124343	-0.0157255	0.987453	0.999974
SMIM26	ENSG00000232388	ENSG00000232388.5	1544.35	0.00105589	0.0672338	0.0157048	0.98747	0.999974
ARHGEF5	ENSG00000050327	ENSG00000050327.15	4223.07	0.00243706	0.155249	0.0156977	0.987476	0.999974
LOC644456	ENSG00000231043	ENSG00000231043.3	11.3292	0.00662233	0.424967	0.0155832	0.987567	0.999974
PDPR	ENSG00000090857	ENSG00000090857.14	2043.45	0.00259031	0.166653	0.0155431	0.987599	0.999974
LZTS3	ENSG00000088899	ENSG00000088899.16	2169.93	0.00437219	0.281305	0.0155425	0.987599	0.999974
ARSG	ENSG00000141337	ENSG00000141337.13	180.126	0.0029891	0.19422	0.0153902	0.987721	0.999974
NA	ENSG00000267102	ENSG00000267102.1	20.5722	0.00654902	0.425894	0.0153771	0.987731	0.999974
NA	ENSG00000287378	ENSG00000287378.1	5.64139	0.0096826	0.636401	0.0152146	0.987861	0.999974
GPIHBP1	ENSG00000277494	ENSG00000277494.2	10.0543	0.00900244	0.594441	0.0151444	0.987917	0.999974
BEX4	ENSG00000102409	ENSG00000102409.10	497.857	-0.00517342	0.3431	-0.0150785	0.98797	0.999974
ITPRID2	ENSG00000138434	ENSG00000138434.17	46631.3	-0.00173049	0.114783	-0.0150762	0.987971	0.999974
LINC02616	ENSG00000261761	ENSG00000261761.5	43.6914	-0.0102524	0.681258	-0.0150492	0.987993	0.999974
SUMO3	ENSG00000184900	ENSG00000184900.16	7705.01	-0.000917626	0.0611761	-0.0149997	0.988032	0.999974
AHR	ENSG00000106546	ENSG00000106546.14	4101.79	-0.00334206	0.2236	-0.0149466	0.988075	0.999974
LINC02754	ENSG00000251637	ENSG00000251637.6	98.5194	0.00412924	0.276475	0.0149353	0.988084	0.999974
ING2	ENSG00000168556	ENSG00000168556.7	1250.53	-0.0014412	0.0965499	-0.014927	0.98809	0.999974
NA	ENSG00000099251	ENSG00000099251.14	80.957	-0.00385029	0.259231	-0.0148527	0.98815	0.999974
SLC44A2	ENSG00000129353	ENSG00000129353.15	14755.2	-0.00157137	0.106761	-0.0147186	0.988257	0.999974
SERGEF	ENSG00000129158	ENSG00000129158.11	459.304	0.00182445	0.124606	0.0146418	0.988318	0.999974
MRPS26	ENSG00000125901	ENSG00000125901.6	2028.8	-0.00191017	0.130824	-0.014601	0.98835	0.999974
NA	ENSG00000226259	ENSG00000226259.10	68.5111	0.00754859	0.518648	0.0145544	0.988388	0.999974
CELF2	ENSG00000048740	ENSG00000048740.18	3349.41	-0.00190979	0.132457	-0.0144182	0.988496	0.999974
ANKRD18A	ENSG00000180071	ENSG00000180071.20	96.5121	0.00223596	0.155594	0.0143705	0.988534	0.999974
SF3A2	ENSG00000104897	ENSG00000104897.10	2851.08	0.00175588	0.122464	0.0143379	0.98856	0.999974
NA	ENSG00000287978	ENSG00000287978.1	106.327	0.00447262	0.313687	0.0142582	0.988624	0.999974
SELENOK	ENSG00000113811	ENSG00000113811.11	5277.3	-0.00169538	0.120126	-0.0141133	0.98874	0.999974
ZNF747-DT	ENSG00000235560	ENSG00000235560.4	53.3276	0.00265222	0.188575	0.0140646	0.988778	0.999974
CYB5R4	ENSG00000065615	ENSG00000065615.14	5676.66	0.00120342	0.0855904	0.0140603	0.988782	0.999974
HDHD3	ENSG00000119431	ENSG00000119431.10	9213.23	0.00171749	0.122309	0.0140423	0.988796	0.999974
LRRC8B	ENSG00000197147	ENSG00000197147.15	3076.24	-0.00250859	0.178762	-0.0140331	0.988804	0.999974
HLA-F-AS1	ENSG00000214922	ENSG00000214922.9	81.3677	0.00454386	0.324285	0.0140119	0.98882	0.999974
PPP1R14B-AS1	ENSG00000256940	ENSG00000256940.2	22.0112	0.00419185	0.300268	0.0139603	0.988862	0.999974
PTGES3L	ENSG00000267060	ENSG00000267060.7	95.434	0.00212105	0.152378	0.0139197	0.988894	0.999974
DAPP1	ENSG00000070190	ENSG00000070190.13	3910.21	0.00330953	0.238706	0.0138644	0.988938	0.999974
NA	ENSG00000226396	ENSG00000226396.1	133.064	-0.00568184	0.412126	-0.0137866	0.989	0.999974
DDX3X	ENSG00000215301	ENSG00000215301.11	41813.4	-0.00110844	0.0811786	-0.0136543	0.989106	0.999974
ASS1	ENSG00000130707	ENSG00000130707.18	161505	-0.00294756	0.216114	-0.0136389	0.989118	0.999974
LTC4S	ENSG00000213316	ENSG00000213316.10	38.6352	-0.00353335	0.259744	-0.0136032	0.989147	0.999974
NA	ENSG00000286330	ENSG00000286330.1	8.47464	-0.00924935	0.681463	-0.0135728	0.989171	0.999974
NA	ENSG00000221930	ENSG00000221930.6	15.3385	-0.0041926	0.314508	-0.0133307	0.989364	0.999974
NA	ENSG00000223825	ENSG00000223825.5	15.4573	-0.00647802	0.488715	-0.0132552	0.989424	0.999974
POLR3B	ENSG00000013503	ENSG00000013503.10	1188.17	-0.00138793	0.104763	-0.0132482	0.98943	0.999974
ADTRP	ENSG00000111863	ENSG00000111863.13	20634.6	0.00237402	0.179293	0.013241	0.989436	0.999974
NA	ENSG00000078319	ENSG00000078319.10	543.481	-0.0013856	0.104832	-0.0132173	0.989454	0.999974
ARHGEF3	ENSG00000163947	ENSG00000163947.12	2271.43	0.00266694	0.202281	0.0131844	0.989481	0.999974
VPS37D	ENSG00000176428	ENSG00000176428.6	18.0999	-0.00460406	0.35022	-0.0131462	0.989511	0.999974
PRRC2C	ENSG00000117523	ENSG00000117523.17	16198.2	0.00148158	0.112917	0.013121	0.989531	0.999974
S100A7	ENSG00000143556	ENSG00000143556.9	700.383	-0.0369066	2.81421	-0.0131144	0.989537	0.999974
NA	ENSG00000275055	ENSG00000275055.1	8.13303	-0.00695604	0.531557	-0.0130861	0.989559	0.999974
SLC7A7	ENSG00000155465	ENSG00000155465.20	1851.7	0.00436546	0.336848	0.0129597	0.98966	0.999974
PTPRD-AS1	ENSG00000225706	ENSG00000225706.2	113.548	0.00289023	0.223363	0.0129396	0.989676	0.999974
MBTPS2	ENSG00000012174	ENSG00000012174.12	1460.37	0.00140227	0.108808	0.0128875	0.989718	0.999974
RCBTB1	ENSG00000136144	ENSG00000136144.12	1146.01	0.00159354	0.125574	0.0126901	0.989875	0.999974
VAMP4	ENSG00000117533	ENSG00000117533.15	1313.74	-0.00104998	0.0827897	-0.0126825	0.989881	0.999974
PCDHGB7	ENSG00000254122	ENSG00000254122.3	72.1178	0.00487824	0.386084	0.0126352	0.989919	0.999974
NA	ENSG00000234627	ENSG00000234627.3	19.4628	-0.00829113	0.656251	-0.0126341	0.98992	0.999974
LACTB2-AS1	ENSG00000246366	ENSG00000246366.6	8.9505	-0.0068269	0.545157	-0.0125228	0.990009	0.999974
CHRNA5	ENSG00000169684	ENSG00000169684.13	186.743	0.0036549	0.292628	0.0124899	0.990035	0.999974
RLF	ENSG00000117000	ENSG00000117000.9	2703.98	-0.00151	0.121741	-0.0124033	0.990104	0.999974
CFAP157	ENSG00000160401	ENSG00000160401.15	80.4972	-0.00299328	0.243067	-0.0123146	0.990175	0.999974
SLC7A2	ENSG00000003989	ENSG00000003989.18	407.33	0.00463664	0.378289	0.0122569	0.990221	0.999974
FOSL2	ENSG00000075426	ENSG00000075426.12	26479.2	-0.00142787	0.117039	-0.0121999	0.990266	0.999974
ZNF639	ENSG00000121864	ENSG00000121864.10	1607.67	0.000959693	0.0786784	0.0121977	0.990268	0.999974
IL18	ENSG00000150782	ENSG00000150782.12	13832.2	-0.00271803	0.22296	-0.0121907	0.990273	0.999974
INSM1	ENSG00000173404	ENSG00000173404.5	210.091	0.00420366	0.345418	0.0121698	0.99029	0.999974
SEM1	ENSG00000127922	ENSG00000127922.9	6601.23	-0.000769894	0.0636187	-0.0121017	0.990344	0.999974
RPL10AP2	ENSG00000188873	ENSG00000188873.4	11.9361	-0.00424476	0.351299	-0.012083	0.990359	0.999974
KLHL11	ENSG00000178502	ENSG00000178502.6	222.87	-0.00150239	0.1249	-0.0120287	0.990403	0.999974
SLCO2A1	ENSG00000174640	ENSG00000174640.15	10530	-0.00316052	0.266061	-0.0118789	0.990522	0.999974
MORN1	ENSG00000116151	ENSG00000116151.14	360.622	-0.00110747	0.0942946	-0.0117448	0.990629	0.999974
RPP25	ENSG00000178718	ENSG00000178718.7	2132.26	-0.00203396	0.17439	-0.0116633	0.990694	0.999974
NA	ENSG00000259925	ENSG00000259925.1	127.42	-0.0033425	0.288078	-0.0116028	0.990743	0.999974
TNFRSF1A	ENSG00000067182	ENSG00000067182.8	19526.9	0.00114282	0.0999718	0.0114314	0.990879	0.999974
NA	ENSG00000278834	ENSG00000278834.1	15.2705	-0.00304688	0.26709	-0.0114077	0.990898	0.999974
NA	ENSG00000280040	ENSG00000280040.1	40.0042	0.00332605	0.29321	0.0113436	0.990949	0.999974
CD300LB	ENSG00000178789	ENSG00000178789.9	75.035	-0.00444139	0.393705	-0.011281	0.990999	0.999974
B2M	ENSG00000166710	ENSG00000166710.21	986967	-0.00173377	0.153933	-0.0112631	0.991014	0.999974
LINC02245	ENSG00000237638	ENSG00000237638.2	83.8978	-0.00223361	0.199879	-0.0111748	0.991084	0.999974
MACC1	ENSG00000183742	ENSG00000183742.13	2684.49	-0.00269917	0.243488	-0.0110854	0.991155	0.999974
NA	ENSG00000242407	ENSG00000242407.1	218.118	-0.0107753	0.973627	-0.0110671	0.99117	0.999974
HCG23	ENSG00000225914	ENSG00000225914.3	7.33513	-0.00885358	0.800549	-0.0110594	0.991176	0.999974
NA	ENSG00000250771	ENSG00000250771.2	15.3238	-0.00774726	0.701117	-0.0110499	0.991184	0.999974
EXD2	ENSG00000081177	ENSG00000081177.18	2179.93	-0.000646007	0.0594072	-0.0108742	0.991324	0.999974
SDHAF4	ENSG00000154079	ENSG00000154079.6	865.333	0.000802252	0.073941	0.0108499	0.991343	0.999974
LRIG1	ENSG00000144749	ENSG00000144749.14	3262.35	-0.00178521	0.164555	-0.0108487	0.991344	0.999974
CDC42EP3	ENSG00000163171	ENSG00000163171.8	2823.77	0.00291108	0.268557	0.0108397	0.991351	0.999974
STXBP3	ENSG00000116266	ENSG00000116266.11	6599.98	0.00102853	0.0951973	0.0108042	0.99138	0.999974
COA4	ENSG00000181924	ENSG00000181924.7	3841.31	-0.0011213	0.104031	-0.0107785	0.9914	0.999974
ABCA6	ENSG00000154262	ENSG00000154262.13	66.8261	0.00283576	0.264125	0.0107365	0.991434	0.999974
SLC50A1	ENSG00000169241	ENSG00000169241.19	11575.2	0.00105862	0.0991192	0.0106803	0.991479	0.999974
SLC4A11	ENSG00000088836	ENSG00000088836.14	716.699	-0.0043042	0.404061	-0.0106524	0.991501	0.999974
JMJD1C-AS1	ENSG00000272767	ENSG00000272767.1	57.3181	-0.0029261	0.275861	-0.0106072	0.991537	0.999974
YAP1	ENSG00000137693	ENSG00000137693.14	5711.76	0.00178851	0.168694	0.0106021	0.991541	0.999974
ID3	ENSG00000117318	ENSG00000117318.9	5973.81	-0.00257658	0.24356	-0.0105788	0.991559	0.999974
CARD19	ENSG00000165233	ENSG00000165233.18	3007.73	-0.00073906	0.0701336	-0.0105379	0.991592	0.999974
ZFAND4	ENSG00000172671	ENSG00000172671.20	713.702	-0.00179886	0.170827	-0.0105303	0.991598	0.999974
RFK	ENSG00000135002	ENSG00000135002.12	14894.1	0.00257037	0.244198	0.0105258	0.991602	0.999974
LOC101928965	ENSG00000271858	ENSG00000271858.5	13.1801	0.00504941	0.480523	0.0105081	0.991616	0.999974
NA	ENSG00000278952	ENSG00000278952.1	6.41374	-0.0047637	0.457811	-0.0104054	0.991698	0.999974
LAMB4	ENSG00000091128	ENSG00000091128.13	4.05061	0.00821764	0.790377	0.0103971	0.991704	0.999974
PALB2	ENSG00000083093	ENSG00000083093.10	1062.7	-0.00166607	0.16038	-0.0103882	0.991712	0.999974
CRYZ	ENSG00000116791	ENSG00000116791.14	3205.32	-0.00252304	0.243006	-0.0103827	0.991716	0.999974
C1RL	ENSG00000139178	ENSG00000139178.12	2670.61	0.0013611	0.131119	0.0103806	0.991718	0.999974
ZNG1A	ENSG00000172785	ENSG00000172785.18	1043.76	0.00212065	0.206525	0.0102683	0.991807	0.999974
MED20	ENSG00000124641	ENSG00000124641.16	1277.33	-0.000739168	0.0723258	-0.01022	0.991846	0.999974
NA	ENSG00000281769	ENSG00000281769.1	31.1784	-0.00893171	0.880267	-0.0101466	0.991904	0.999974
NA	ENSG00000243415	ENSG00000243415.2	5.93842	-0.00593064	0.586584	-0.0101105	0.991933	0.999974
MTOR	ENSG00000198793	ENSG00000198793.13	5775.27	-0.000916004	0.0912503	-0.0100384	0.991991	0.999974
NA	ENSG00000229618	ENSG00000229618.3	8.94466	0.00463799	0.462109	0.0100366	0.991992	0.999974
HSD17B12	ENSG00000149084	ENSG00000149084.13	8104.66	-0.00207355	0.207265	-0.0100043	0.992018	0.999974
ZNF33B	ENSG00000196693	ENSG00000196693.15	2211.99	0.000945399	0.0958122	0.00986721	0.992127	0.999974
ACOT7	ENSG00000097021	ENSG00000097021.20	5521.54	-0.00142777	0.144915	-0.00985246	0.992139	0.999974
NA	ENSG00000227017	ENSG00000227017.1	16.4953	-0.00341026	0.346166	-0.00985152	0.99214	0.999974
XKR8	ENSG00000158156	ENSG00000158156.9	1118.2	-0.000984012	0.099934	-0.00984661	0.992144	0.999974
NA	ENSG00000235052	ENSG00000235052.1	7.87687	-0.00494271	0.503627	-0.00981422	0.99217	0.999974
VKORC1	ENSG00000167397	ENSG00000167397.15	532.131	-0.0013716	0.140934	-0.00973217	0.992235	0.999974
COG5	ENSG00000164597	ENSG00000164597.15	6321.31	-0.000967338	0.099709	-0.00970161	0.992259	0.999974
ATP2C2-AS1	ENSG00000261286	ENSG00000261286.1	27.46	-0.00311442	0.325054	-0.00958125	0.992355	0.999974
NUTM2B-AS1	ENSG00000225484	ENSG00000225484.7	1216.84	0.000771061	0.0813315	0.00948047	0.992436	0.999974
NA	ENSG00000262001	ENSG00000262001.1	458.015	-0.00290876	0.310477	-0.00936869	0.992525	0.999974
AP4M1	ENSG00000221838	ENSG00000221838.10	1274.08	-0.000784711	0.083969	-0.00934524	0.992544	0.999974
TRAV14DV4	ENSG00000211792	ENSG00000211792.2	11.9342	0.0043415	0.466407	0.0093084	0.992573	0.999974
SCN11A	ENSG00000168356	ENSG00000168356.13	10.5475	-0.00652775	0.704581	-0.00926472	0.992608	0.999974
TEKT3	ENSG00000125409	ENSG00000125409.13	5.73633	-0.00705172	0.762514	-0.00924799	0.992621	0.999974
PTCH2	ENSG00000117425	ENSG00000117425.14	19.5268	0.00325029	0.35157	0.00924506	0.992624	0.999974
PRPH	ENSG00000135406	ENSG00000135406.14	29.4268	-0.00305397	0.335269	-0.00910901	0.992732	0.999974
ARHGAP21	ENSG00000107863	ENSG00000107863.19	13451	-0.00107812	0.120119	-0.00897541	0.992839	0.999974
CGREF1	ENSG00000138028	ENSG00000138028.16	526.311	0.00315064	0.351551	0.00896212	0.992849	0.999974
SCML4	ENSG00000146285	ENSG00000146285.14	130.856	0.00306641	0.34292	0.00894204	0.992865	0.999974
ZNF653	ENSG00000161914	ENSG00000161914.10	329.272	0.000981646	0.11112	0.00883412	0.992951	0.999974
STYXL2	ENSG00000198842	ENSG00000198842.10	457.61	-0.0199605	2.26037	-0.00883062	0.992954	0.999974
AURKAIP1	ENSG00000175756	ENSG00000175756.13	7330.89	-0.000755507	0.0857925	-0.00880621	0.992974	0.999974
APOBEC3D	ENSG00000243811	ENSG00000243811.12	24.8168	-0.00253318	0.295151	-0.00858264	0.993152	0.999974
LOC105376479	ENSG00000285630	ENSG00000285630.1	6.07437	-0.00658144	0.773084	-0.00851323	0.993208	0.999974
XIAP	ENSG00000101966	ENSG00000101966.13	12590.6	0.000995789	0.117391	0.0084827	0.993232	0.999974
NA	ENSG00000272264	ENSG00000272264.1	158.222	0.00153382	0.183203	0.00837225	0.99332	0.999974
ERCC1	ENSG00000012061	ENSG00000012061.16	1688.77	0.00125966	0.150811	0.00835263	0.993336	0.999974
NA	ENSG00000248927	ENSG00000248927.1	8.01495	0.0037553	0.45058	0.00833436	0.99335	0.999974
MRM1	ENSG00000278619	ENSG00000278619.5	635.725	0.00140742	0.169316	0.00831238	0.993368	0.999974
ZFP36L1	ENSG00000185650	ENSG00000185650.10	15473	0.00168463	0.202799	0.00830687	0.993372	0.999974
MSS51	ENSG00000166343	ENSG00000166343.10	63.199	-0.00123698	0.149873	-0.0082535	0.993415	0.999974
MAN2B2	ENSG00000013288	ENSG00000013288.9	8542.96	0.00134186	0.163265	0.00821891	0.993442	0.999974
CCDC97	ENSG00000142039	ENSG00000142039.4	2961.14	-0.0007425	0.0904671	-0.0082074	0.993452	0.999974
SURF4	ENSG00000148248	ENSG00000148248.14	36994.5	0.000631318	0.077118	0.00818639	0.993468	0.999974
RSPH1	ENSG00000160188	ENSG00000160188.10	869.769	-0.00169689	0.208533	-0.00813726	0.993507	0.999974
NA	ENSG00000245156	ENSG00000245156.1	17.9889	-0.00211041	0.260076	-0.0081146	0.993526	0.999974
RPL26L1-AS1	ENSG00000204758	ENSG00000204758.8	14.5951	-0.0032221	0.405258	-0.00795074	0.993656	0.999974
SEC24A	ENSG00000113615	ENSG00000113615.13	10437.8	0.00092359	0.117954	0.00783011	0.993753	0.999974
STMND1	ENSG00000230873	ENSG00000230873.9	27.9013	-0.00544181	0.696188	-0.00781657	0.993763	0.999974
SOS1	ENSG00000115904	ENSG00000115904.14	6395.56	-0.000635153	0.0818776	-0.00775735	0.993811	0.999974
MOGS	ENSG00000115275	ENSG00000115275.14	5447.41	-0.000653845	0.0847919	-0.00771117	0.993847	0.999974
NA	ENSG00000261123	ENSG00000261123.1	488.268	0.00104737	0.136508	0.00767258	0.993878	0.999974
WEE1	ENSG00000166483	ENSG00000166483.12	1424.39	-0.000952382	0.124425	-0.00765425	0.993893	0.999974
TAF1	ENSG00000147133	ENSG00000147133.17	2805.22	0.000645817	0.0844249	0.00764961	0.993897	0.999974
KLHL2	ENSG00000109466	ENSG00000109466.14	1860.38	0.00134825	0.176346	0.0076455	0.9939	0.999974
NA	ENSG00000249742	ENSG00000249742.2	6.49823	0.0115273	1.54672	0.00745274	0.994054	0.999974
ZSCAN21	ENSG00000166529	ENSG00000166529.15	188.894	-0.00101274	0.136756	-0.00740545	0.994091	0.999974
TMEM151A	ENSG00000179292	ENSG00000179292.5	23.7789	-0.00325329	0.451266	-0.00720927	0.994248	0.999974
SLC39A10	ENSG00000196950	ENSG00000196950.14	1405.49	0.00178281	0.248585	0.00717183	0.994278	0.999974
SULT1C3	ENSG00000196228	ENSG00000196228.5	439.747	0.00624183	0.883654	0.00706366	0.994364	0.999974
RBBP5	ENSG00000117222	ENSG00000117222.14	2587.06	0.000377104	0.0536853	0.00702435	0.994395	0.999974
PARP16	ENSG00000138617	ENSG00000138617.16	849.89	-0.000560922	0.082001	-0.00684043	0.994542	0.999974
NA	ENSG00000215559	ENSG00000215559.8	8.94808	0.00459406	0.671839	0.00683804	0.994544	0.999974
C16orf87	ENSG00000155330	ENSG00000155330.10	487.447	-0.000765475	0.112214	-0.00682159	0.994557	0.999974
NA	ENSG00000225138	ENSG00000225138.8	615.259	0.00144555	0.212019	0.00681803	0.99456	0.999974
UNC5C	ENSG00000182168	ENSG00000182168.15	395.493	-0.00324933	0.477254	-0.00680838	0.994568	0.999974
SETX	ENSG00000107290	ENSG00000107290.14	10283.9	-0.000889134	0.13104	-0.00678521	0.994586	0.999974
PDP2	ENSG00000172840	ENSG00000172840.7	2394.11	-0.000926041	0.137798	-0.00672026	0.994638	0.999974
TNIP3	ENSG00000050730	ENSG00000050730.16	10286.5	0.00412553	0.61741	0.00668199	0.994669	0.999974
SLC25A6	ENSG00000169100	ENSG00000169100.14	29722.9	0.000554485	0.0839329	0.00660629	0.994729	0.999974
LINC01091	ENSG00000249464	ENSG00000249464.6	149.971	-0.00134138	0.204188	-0.00656934	0.994758	0.999974
NTMT1	ENSG00000148335	ENSG00000148335.15	943.673	-0.00089977	0.139034	-0.00647159	0.994836	0.999974
NA	ENSG00000280186	ENSG00000280186.1	21.609	0.00226991	0.352193	0.00644508	0.994858	0.999974
LMF2	ENSG00000100258	ENSG00000100258.18	6350.03	-0.000777955	0.121104	-0.00642385	0.994875	0.999974
PCDHGB3	ENSG00000262209	ENSG00000262209.3	15.9806	0.00233388	0.363871	0.00641403	0.994882	0.999974
PTDSS2	ENSG00000174915	ENSG00000174915.12	1395.8	-0.000610953	0.0957426	-0.00638121	0.994909	0.999974
TOMM70	ENSG00000154174	ENSG00000154174.8	8439.33	0.000619041	0.0978089	0.00632908	0.99495	0.999974
AGGF1	ENSG00000164252	ENSG00000164252.13	1632.55	0.000342527	0.0551258	0.00621355	0.995042	0.999974
CYB5D1	ENSG00000182224	ENSG00000182224.12	17.6671	-0.00149553	0.245734	-0.00608597	0.995144	0.999974
ABCB11	ENSG00000073734	ENSG00000073734.10	614.774	-0.00152038	0.250641	-0.00606596	0.99516	0.999974
TBCK	ENSG00000145348	ENSG00000145348.17	1362.1	-0.000564417	0.0948043	-0.0059535	0.99525	0.999974
GRIN3B	ENSG00000116032	ENSG00000116032.5	17.0891	0.00237041	0.402092	0.00589518	0.995296	0.999974
GATAD2B	ENSG00000143614	ENSG00000143614.10	1881.09	0.000486997	0.0835692	0.00582747	0.99535	0.999974
NA	ENSG00000196312	ENSG00000196312.15	869.484	0.000472498	0.082205	0.0057478	0.995414	0.999974
TMEM176A	ENSG00000002933	ENSG00000002933.9	11602	0.0010904	0.191518	0.00569346	0.995457	0.999974
ZZZ3	ENSG00000036549	ENSG00000036549.13	2346.81	0.000490766	0.0863285	0.00568487	0.995464	0.999974
USP39	ENSG00000168883	ENSG00000168883.20	4093.74	-0.000357804	0.0632807	-0.00565423	0.995489	0.999974
COL17A1	ENSG00000065618	ENSG00000065618.21	63773.5	-0.00133015	0.237127	-0.00560942	0.995524	0.999974
KCNH8	ENSG00000183960	ENSG00000183960.9	90.2857	0.00201624	0.360072	0.00559955	0.995532	0.999974
MIR570	ENSG00000207650	ENSG00000207650.1	68.9069	-0.00164167	0.29334	-0.00559648	0.995535	0.999974
DLAT	ENSG00000150768	ENSG00000150768.17	5815.59	0.00069756	0.125026	0.00557933	0.995548	0.999974
AKR7L	ENSG00000211454	ENSG00000211454.15	471.66	-0.00108566	0.196129	-0.00553542	0.995583	0.999974
NA	ENSG00000002079	ENSG00000002079.14	22.3046	0.00284878	0.52325	0.0054444	0.995656	0.999974
PDSS1	ENSG00000148459	ENSG00000148459.16	2238.32	0.000673711	0.124513	0.00541077	0.995683	0.999974
UGDH-AS1	ENSG00000249348	ENSG00000249348.1	72.4034	-0.00112031	0.208496	-0.00537326	0.995713	0.999974
TMPRSS4	ENSG00000137648	ENSG00000137648.19	37683.1	-0.000664269	0.124629	-0.00532997	0.995747	0.999974
PRDM11	ENSG00000019485	ENSG00000019485.14	409.615	-0.000675437	0.127208	-0.00530972	0.995763	0.999974
KANK4	ENSG00000132854	ENSG00000132854.19	47.2211	0.00276678	0.524126	0.00527885	0.995788	0.999974
FBXW8	ENSG00000174989	ENSG00000174989.13	943.578	-0.00074349	0.141202	-0.00526543	0.995799	0.999974
RBM26-AS1	ENSG00000227354	ENSG00000227354.7	84.3512	-0.00152186	0.290968	-0.00523033	0.995827	0.999974
MRPS33	ENSG00000090263	ENSG00000090263.16	3246.27	-0.000487047	0.0953033	-0.00511049	0.995922	0.999974
PRR15L	ENSG00000167183	ENSG00000167183.3	37511	0.00106896	0.20998	0.00509077	0.995938	0.999974
NA	ENSG00000275897	ENSG00000275897.1	55.4696	-0.00308211	0.618471	-0.00498344	0.996024	0.999974
HOXA3	ENSG00000105997	ENSG00000105997.23	376.182	-0.00143787	0.291663	-0.00492992	0.996067	0.999974
LINC01281	ENSG00000235304	ENSG00000235304.2	8.22182	0.0042172	0.856525	0.00492361	0.996072	0.999974
HDAC3	ENSG00000171720	ENSG00000171720.10	3131.31	0.000278969	0.0576699	0.00483734	0.99614	0.999974
DLEU2	ENSG00000231607	ENSG00000231607.13	128.936	-0.000829531	0.173695	-0.00477577	0.996189	0.999974
NA	ENSG00000164845	ENSG00000164845.16	41.9875	0.00105827	0.235121	0.00450096	0.996409	0.999974
LOC102724482	ENSG00000287687	ENSG00000287687.2	40.553	-0.00173801	0.389783	-0.00445892	0.996442	0.999974
LINC01962	ENSG00000248473	ENSG00000248473.2	16.6114	0.00158509	0.357007	0.00443995	0.996457	0.999974
CIRSR	ENSG00000138433	ENSG00000138433.16	4482.14	0.00045759	0.103192	0.00443434	0.996462	0.999974
BMP3	ENSG00000152785	ENSG00000152785.8	1228.33	0.00443867	1.01809	0.00435978	0.996521	0.999974
IL13	ENSG00000169194	ENSG00000169194.9	6.5681	0.00346117	0.802231	0.00431443	0.996558	0.999974
RAB3D	ENSG00000105514	ENSG00000105514.8	1410.42	-0.000744929	0.173519	-0.00429307	0.996575	0.999974
SNX10	ENSG00000086300	ENSG00000086300.16	639.745	-0.00113098	0.267341	-0.00423047	0.996625	0.999974
KLHL32	ENSG00000186231	ENSG00000186231.17	123.871	0.00214516	0.510392	0.00420296	0.996647	0.999974
ACRV1	ENSG00000134940	ENSG00000134940.14	7.69222	-0.00172027	0.412981	-0.00416549	0.996676	0.999974
NA	ENSG00000253284	ENSG00000253284.2	11.5957	0.00177814	0.442849	0.00401524	0.996796	0.999974
LRRIQ3	ENSG00000162620	ENSG00000162620.16	33.5016	0.00105112	0.263428	0.00399014	0.996816	0.999974
NA	ENSG00000224094	ENSG00000224094.1	17.5605	-0.00110721	0.27854	-0.00397506	0.996828	0.999974
SIRPA	ENSG00000198053	ENSG00000198053.12	2101.95	-0.00103357	0.263359	-0.00392455	0.996869	0.999974
NINJ2	ENSG00000171840	ENSG00000171840.13	206.321	-0.000635756	0.162347	-0.00391603	0.996875	0.999974
TRPM2	ENSG00000142185	ENSG00000142185.17	311.273	-0.00120442	0.308126	-0.00390885	0.996881	0.999974
FAM167A	ENSG00000154319	ENSG00000154319.16	369.761	0.00128111	0.33482	0.00382627	0.996947	0.999974
IFI27L2	ENSG00000119632	ENSG00000119632.4	1771.9	0.000792835	0.209347	0.00378718	0.996978	0.999974
SPSB2	ENSG00000111671	ENSG00000111671.10	802.547	-0.000644601	0.170247	-0.00378627	0.996979	0.999974
DOCK3	ENSG00000088538	ENSG00000088538.13	22.3881	-0.00127893	0.339195	-0.00377048	0.996992	0.999974
MC1R	ENSG00000258839	ENSG00000258839.4	43.4358	-0.000835344	0.222993	-0.00374606	0.997011	0.999974
SLC25A21-AS1	ENSG00000258708	ENSG00000258708.1	27.2148	0.00150601	0.410048	0.00367277	0.99707	0.999974
RPL10AP11	ENSG00000244593	ENSG00000244593.1	12.9213	-0.00188583	0.516231	-0.00365307	0.997085	0.999974
CXorf38	ENSG00000185753	ENSG00000185753.13	3205.88	-0.000322064	0.0884489	-0.00364124	0.997095	0.999974
NA	ENSG00000259158	ENSG00000259158.4	4.54074	0.00236596	0.649857	0.00364074	0.997095	0.999974
ARHGEF38-IT1	ENSG00000249885	ENSG00000249885.1	10.0725	0.00185926	0.526868	0.00352889	0.997184	0.999974
VENTX	ENSG00000151650	ENSG00000151650.8	18.0332	0.0016294	0.462726	0.0035213	0.99719	0.999974
PDCD11	ENSG00000148843	ENSG00000148843.15	2272.93	0.000554053	0.159073	0.003483	0.997221	0.999974
RN7SL208P	ENSG00000264391	ENSG00000264391.2	10.6551	-0.0015863	0.46147	-0.00343748	0.997257	0.999974
PIK3C3	ENSG00000078142	ENSG00000078142.13	2916.19	0.000292546	0.0878119	0.00333151	0.997342	0.999974
BTBD2	ENSG00000133243	ENSG00000133243.10	4018.97	0.000294768	0.0897313	0.00328501	0.997379	0.999974
LOC107986639	ENSG00000287097	ENSG00000287097.1	4.27853	0.00329042	1.00716	0.00326701	0.997393	0.999974
CD99	ENSG00000002586	ENSG00000002586.20	8880.07	-0.000497471	0.156325	-0.00318229	0.997461	0.999974
PEG10	ENSG00000242265	ENSG00000242265.6	100.708	-0.000891629	0.280566	-0.00317797	0.997464	0.999974
CLHC1	ENSG00000162994	ENSG00000162994.16	232.276	-0.000507226	0.160022	-0.00316972	0.997471	0.999974
ALG1L2	ENSG00000251287	ENSG00000251287.8	34.9278	0.00108385	0.359044	0.00301871	0.997591	0.999974
NUP153	ENSG00000124789	ENSG00000124789.12	4640.82	0.000173423	0.0582969	0.00297483	0.997626	0.999974
NUDT10	ENSG00000122824	ENSG00000122824.11	7.25057	0.00212632	0.73636	0.00288761	0.997696	0.999974
NA	ENSG00000267892	ENSG00000267892.1	14.8123	0.00120298	0.430587	0.00279382	0.997771	0.999974
GIT2	ENSG00000139436	ENSG00000139436.21	1353.23	-0.000233726	0.0856097	-0.00273014	0.997822	0.999974
CCL15	ENSG00000275718	ENSG00000275718.2	612.21	-0.000533935	0.198388	-0.00269137	0.997853	0.999974
SEMA5A	ENSG00000112902	ENSG00000112902.12	4060.16	0.0010089	0.385244	0.00261887	0.99791	0.999974
NA	ENSG00000160766	ENSG00000160766.14	138.805	0.000388832	0.148825	0.00261268	0.997915	0.999974
GPR55	ENSG00000135898	ENSG00000135898.10	468.812	0.00104284	0.405454	0.00257202	0.997948	0.999974
LOC124907871	ENSG00000287937	ENSG00000287937.1	17.4021	-0.00187269	0.736194	-0.00254374	0.99797	0.999974
PNRC1	ENSG00000146278	ENSG00000146278.11	6822.27	0.000448028	0.181094	0.002474	0.998026	0.999974
EHD4-AS1	ENSG00000259883	ENSG00000259883.2	22.1828	0.000949811	0.387673	0.00245003	0.998045	0.999974
PRKCA	ENSG00000154229	ENSG00000154229.12	4551.16	0.000555024	0.228847	0.0024253	0.998065	0.999974
LRRK2	ENSG00000188906	ENSG00000188906.17	730.023	0.00103043	0.430701	0.00239245	0.998091	0.999974
BCAN-AS2	ENSG00000229953	ENSG00000229953.1	207.94	0.000397511	0.168363	0.00236104	0.998116	0.999974
NA	ENSG00000276520	ENSG00000276520.1	5.35565	-0.00232106	1.03989	-0.00223202	0.998219	0.999974
P2RY4	ENSG00000186912	ENSG00000186912.7	27.3944	0.00190786	0.864335	0.00220732	0.998239	0.999974
PRSS35	ENSG00000146250	ENSG00000146250.7	75.0732	0.00107875	0.489108	0.00220555	0.99824	0.999974
FCGR2A	ENSG00000143226	ENSG00000143226.15	1842.56	-0.0010641	0.485683	-0.00219094	0.998252	0.999974
POLR2D	ENSG00000144231	ENSG00000144231.11	1943.02	-0.000213844	0.0991129	-0.00215758	0.998279	0.999974
IDO2	ENSG00000188676	ENSG00000188676.13	24.3998	-0.00097431	0.494479	-0.00197038	0.998428	0.999974
RNF217-AS1	ENSG00000236548	ENSG00000236548.2	9.77446	0.000998984	0.51044	0.0019571	0.998438	0.999974
LOC112268431	ENSG00000235419	ENSG00000235419.5	8.39044	-0.00119592	0.61166	-0.0019552	0.99844	0.999974
IFT70B	ENSG00000196659	ENSG00000196659.10	815.333	-0.000325455	0.172188	-0.00189012	0.998492	0.999974
ZNF517	ENSG00000197363	ENSG00000197363.10	273.359	0.000245211	0.133025	0.00184335	0.998529	0.999974
ZFAND5	ENSG00000107372	ENSG00000107372.13	14244.8	-0.00018787	0.105907	-0.00177392	0.998585	0.999974
RPS27L	ENSG00000185088	ENSG00000185088.14	13371.2	-0.000185636	0.111262	-0.00166846	0.998669	0.999974
OSGEP	ENSG00000092094	ENSG00000092094.11	1763.13	-9.86121e-05	0.0618308	-0.00159487	0.998727	0.999974
ECM1	ENSG00000143369	ENSG00000143369.15	958.507	-0.000570352	0.364385	-0.00156524	0.998751	0.999974
NA	ENSG00000233885	ENSG00000233885.7	7.0654	-0.00071089	0.46306	-0.0015352	0.998775	0.999974
AHI1	ENSG00000135541	ENSG00000135541.22	1557.59	-0.000187934	0.131535	-0.00142878	0.99886	0.999974
DEPTOR	ENSG00000155792	ENSG00000155792.10	796.72	-0.00029113	0.212084	-0.00137271	0.998905	0.999974
SPTLC1	ENSG00000090054	ENSG00000090054.15	10998.5	-0.000102585	0.0758254	-0.00135291	0.998921	0.999974
TSPAN14	ENSG00000108219	ENSG00000108219.15	8275.9	9.11223e-05	0.0731518	0.00124566	0.999006	0.999974
USP37	ENSG00000135913	ENSG00000135913.11	799.891	-0.000131525	0.108223	-0.00121532	0.99903	0.999974
PPOX	ENSG00000143224	ENSG00000143224.18	405.094	0.000152302	0.130364	0.00116829	0.999068	0.999974
TDRD10	ENSG00000163239	ENSG00000163239.12	11.6352	0.000583524	0.536295	0.00108806	0.999132	0.999974
NA	ENSG00000212743	ENSG00000212743.2	11.672	0.000483767	0.447739	0.00108047	0.999138	0.999974
TTYH3	ENSG00000136295	ENSG00000136295.15	10736.2	-0.000241381	0.224179	-0.00107673	0.999141	0.999974
NECTIN4	ENSG00000143217	ENSG00000143217.9	1516.79	-0.000292073	0.274238	-0.00106503	0.99915	0.999974
LEMD1	ENSG00000186007	ENSG00000186007.10	17.0184	-0.000726846	0.736014	-0.000987544	0.999212	0.999974
PGAM5	ENSG00000247077	ENSG00000247077.7	3613.65	0.000140863	0.14873	0.000947104	0.999244	0.999974
SYCE1L	ENSG00000205078	ENSG00000205078.6	53.544	0.000329899	0.351577	0.00093834	0.999251	0.999974
NA	ENSG00000197582	ENSG00000197582.5	470.895	-0.000590108	0.643552	-0.000916955	0.999268	0.999974
TAPBP	ENSG00000231925	ENSG00000231925.12	24657.2	0.000144984	0.173843	0.000833991	0.999335	0.999974
ACADVL	ENSG00000072778	ENSG00000072778.20	42357.8	-7.05849e-05	0.0865064	-0.00081595	0.999349	0.999974
INIP	ENSG00000148153	ENSG00000148153.14	3753.95	-5.03366e-05	0.0842191	-0.000597686	0.999523	0.999974
NA	ENSG00000249673	ENSG00000249673.7	810.04	-0.000112388	0.217322	-0.000517152	0.999587	0.999974
NA	ENSG00000237015	ENSG00000237015.1	7.25924	0.000184636	0.401082	0.000460346	0.999633	0.999974
RPRD1B	ENSG00000101413	ENSG00000101413.12	3913.37	-2.28186e-05	0.0528213	-0.000431995	0.999655	0.999974
JAK1	ENSG00000162434	ENSG00000162434.13	24561	-5.04136e-05	0.12096	-0.00041678	0.999667	0.999974
GNL3L	ENSG00000130119	ENSG00000130119.17	2106.73	2.88247e-05	0.0709981	0.000405993	0.999676	0.999974
NA	ENSG00000236296	ENSG00000236296.8	20.6312	0.000122411	0.353911	0.000345881	0.999724	0.999974
FGB	ENSG00000171564	ENSG00000171564.12	32.98	-0.00101384	2.96875	-0.000341505	0.999728	0.999974
FBLL1	ENSG00000188573	ENSG00000188573.8	7.41922	0.000240901	0.738838	0.000326053	0.99974	0.999974
NA	ENSG00000273821	ENSG00000273821.1	6.08053	-0.000229026	0.717604	-0.000319153	0.999745	0.999974
NA	ENSG00000124549	ENSG00000124549.14	317.839	4.95629e-05	0.209147	0.000236977	0.999811	0.999978
MDK	ENSG00000110492	ENSG00000110492.16	25473.2	-4.90304e-05	0.247596	-0.000198026	0.999842	0.999978
PTPN1	ENSG00000196396	ENSG00000196396.10	6810.61	-1.05391e-05	0.0971304	-0.000108504	0.999913	0.999978
ZNF561-AS1	ENSG00000267106	ENSG00000267106.8	187.389	-1.06064e-05	0.133792	-7.92753e-05	0.999937	0.999978
TCEAL4	ENSG00000133142	ENSG00000133142.18	855.415	4.6327e-06	0.167722	2.76214e-05	0.999978	0.999978
