## Supplementary Table 6 for "Longitudinal multi-omics profiling of tofacitinib response identifies a pre-existing Janus kinase-tractable inflammatory state in ulcerative colitis"

### Sheet: fgsea_BINF_NR_W8vW0
pathway	pval	padj	log2err	ES	NES	size	leadingEdge
HALLMARK_E2F_TARGETS	1e-50	1.345e-47		-0.721738	-3.58159	200	RFC2|CDCA8|DIAPH3|EED|ATAD2|GINS4|KIF2C|POLA2|ORC6|CHEK1|MELK|KIF4A|CIT|RRM2|PLK4|PLK1|TIMELESS|LIG1|SMC4|CENPM|RACGAP1|PRPS1|CDK1|CDC20|DNMT1|RAD51AP1|SMC1A|RFC3|BUB1B|MCM4|BRCA1|H2AX|MKI67|MCM6|DCK|CENPE|HMGB2|CDKN2C|NUP205|GINS1|TOP2A|ESPL1|TK1|SNRPB|SPAG5|HMGB3|AURKA|AURKB|BARD1|ASF1B|E2F8|NUP107|MYBL2|TCF19|BIRC5|KIF18B|CDKN3|NAP1L1|SHMT1|DLGAP5|GINS3|CKS1B|DEPDC1|CCNB2|RPA3|MCM3|MCM5|TRIP13|MAD2L1|DUT|CBX5|LMNB1|RAD1|DSCC1|TACC3|MCM2|DONSON|EZH2|BRCA2|NASP|STMN1|KPNA2|MCM7|PTTG1|HMMR|UBE2T|PPP1R8|HNRNPD|CSE1L|CDCA3|NME1|TUBB|NCAPD2|POLD2|MSH2|CHEK2|MRE11|TMPO|RFC1|EXOSC8|MLH1|H2AZ1|ANP32E|LBR|CDK4|PCNA|PAICS|SUV39H1|PSMC3IP|RANBP1|UBE2S|DDX39A|USP1|SPC25|RBBP7|SSRP1|CDC25A|MXD3|CDC25B|ING3|NUDT21|XPO1|SPC24|HELLS|MMS22L|SLBP|HMGA1|CTPS1|PA2G4|RAN|PRIM2|MTHFD2|POLD3|XRCC6|PRDX4|NOP56|DCLRE1B|ZW10|CKS2|SRSF1|RAD21|EIF2S1
HALLMARK_G2M_CHECKPOINT	1.82973e-33	1.23049e-30	1.50239	-0.63868	-3.16179	198	CDC7|KIF2C|POLA2|ORC6|CHEK1|SMC2|KIF4A|PLK4|PLK1|SMC4|RACGAP1|TTK|BUB1|CDC45|CDK1|CDC20|CCNF|TPX2|SMC1A|PBK|INCENP|KIF11|KIF23|H2AX|MKI67|CCNA2|MCM6|CENPE|UBE2C|CDKN2C|EXO1|NDC80|TOP2A|CENPA|ESPL1|HMGB3|AURKA|AURKB|BARD1|CDC6|STIL|KIF20B|MYBL2|BIRC5|CHAF1A|KNL1|CDKN3|TFDP1|CKS1B|MAP3K20|GINS2|CCNB2|POLQ|FBXO5|MCM3|MCM5|KIF15|MAD2L1|EWSR1|RAD54L|LMNB1|TACC3|MCM2|EZH2|BRCA2|NASP|STMN1|KPNA2|SAP30|PTTG1|DBF4|HMMR|NEK2|CUL1|HMGN2|HNRNPD|TMPO|TROAP|RBL1|H2AZ1|LBR|CENPF|CDK4|SMARCC1|SUV39H1|DTYMK|UBE2S|DDX39A|ATRX|TRAIP|AMD1|KPNB1|WRN|CDC25A|E2F1|SLC7A5|CDC25B|BUB3|XPO1|DKC1
REACTOME_CELL_CYCLE_CHECKPOINTS	4.82383e-33	2.16268e-30	1.49548	-0.578937	-2.98795	276	RFC2|CLSPN|CDCA8|CDC7|ORC1|KIF2C|ORC6|CHEK1|CENPO|KNTC1|PLK1|CENPM|SGO1|CENPU|H2BC11|ITGB3BP|GTSE1|TOPBP1|BUB1|CDC45|CDK1|CDC20|CCNE2|NUP37|BRIP1|BLM|RFC3|NUF2|INCENP|BUB1B|MCM4|BRCA1|H2AX|PKMYT1|CCNA2|MCM6|PSMA4|CENPE|UBE2C|EXO1|NDC80|MCM10|CENPK|CENPA|H4C4|KIF18A|NUP85|CCNB1|AURKB|BARD1|CDC6|SGO2|NUP107|CENPH|BIRC5|SKA1|CENPN|ZWINT|CENPL|KNL1|CENPI|DNA2|RMI2|CDC25C|CCNB2|RPA3|MCM3|CENPS|MCM5|H2BC8|MAD2L1|ERCC6L|SPDL1|RAD1|ZWILCH|CDK2|MCM2|RFC4|MCM7|SKA2|RCC2|DBF4|CENPP|H2BC7|PSMA3|RHNO1|PSMB2|CUL1|CKAP5|MDC1|CENPC|ORC3|CENPQ|CHEK2|H2BC6|MRE11|H2BC21|DSN1|H2BC26|PSMB3|CENPF|ATRIP|NUP160|NUP133|UBE2S|PSMA5|SPC25|PSMD14|ANAPC1|WRN|CDC25A|MCM8|BUB3|XPO1|PSMB1|ZNF385A|PSMB4|SPC24|MAD1L1|RFC5|H4C11|UBE2N
REACTOME_M_PHASE	2.27358e-28	7.6449e-26	1.38026	-0.501435	-2.67082	374	PRKAR2B|H2AC14|CDCA8|KIF2C|SMC2|CENPO|KNTC1|PLK4|PLK1|NCAPG2|NCAPH|SMC4|CENPM|SGO1|NCAPD3|CENPU|CEP152|NCAPG|H2BC11|ITGB3BP|NUP210|BUB1|CDK1|CDC20|NUP37|SMC1A|NUF2|INCENP|BUB1B|KIF23|H2AX|KIF20A|PSMA4|CENPE|UBE2C|NUP205|NDC80|CENPK|CENPA|ESPL1|H4C4|KIF18A|NUP85|CCNB1|CPAP|AURKB|SGO2|TUBA1B|NUP107|CENPH|CDCA5|BIRC5|SKA1|CENPN|ZWINT|CENPL|KNL1|CENPI|NUP188|NUP93|CCNB2|FBXO5|CENPS|H2BC8|MAD2L1|ERCC6L|SPDL1|TUBGCP3|NDC1|LMNB1|HAUS4|ZWILCH|CEP78|SKA2|RCC2|PTTG1|RCC1|CENPP|H2BC7|NEK2|PSMA3|PSMB2|MZT1|CKAP5|ALMS1|TUBB|CNTRL|NCAPD2|CENPC|VRK1|CENPQ|H2BC6|H2BC21|TMPO|DSN1|H2BC26|PSMB3|LBR|CENPF|NUP160|NUP133|UBE2S|PSMA5|SPC25|H3C10|NUP155|EMD|PSMD14|KPNB1|ANAPC1|NUP54|NEDD1|NUP35|CEP41|AAAS|BUB3|XPO1|PSMB1|TUBB6|NUP62|H2AC6|RAE1|PSMB4|SPC24|MAD1L1|H4C11|HAUS5|FIRRM|CDC27|H2BC4|HAUS7|NINL|HAUS1|RAN|SET|TUBA1A|NSL1|MIS12|H4C14|ANAPC7|PSMD11|TUBGCP5|ZW10|PMF1|RAD21|UBE2I|PSMA7|PSMC5|HAUS3|SEC13|NEK6|CEP192|H2AC20|DYNC1LI1|NUP42|H3-3B|PSMB6|NME7|PSMB7|HAUS6|ODF2|H3C1|PSMC2|PSMA1
REACTOME_MITOTIC_PROMETAPHASE	7.37834e-24	1.98477e-21	1.26274	-0.570075	-2.81906	197	PRKAR2B|CDCA8|KIF2C|SMC2|CENPO|KNTC1|PLK4|PLK1|NCAPH|SMC4|CENPM|SGO1|CENPU|CEP152|NCAPG|ITGB3BP|BUB1|CDK1|CDC20|NUP37|SMC1A|NUF2|INCENP|BUB1B|CENPE|NDC80|CENPK|CENPA|KIF18A|NUP85|CCNB1|CPAP|AURKB|SGO2|TUBA1B|NUP107|CENPH|CDCA5|BIRC5|SKA1|CENPN|ZWINT|CENPL|KNL1|CENPI|CCNB2|CENPS|MAD2L1|ERCC6L|SPDL1|TUBGCP3|HAUS4|ZWILCH|CEP78|SKA2|RCC2|CENPP|NEK2|MZT1|CKAP5|ALMS1|TUBB|CNTRL|NCAPD2|CENPC|CENPQ|DSN1|CENPF|NUP160|NUP133|SPC25|NEDD1|CEP41|BUB3|XPO1|TUBB6|SPC24|MAD1L1|HAUS5|FIRRM|HAUS7|NINL|HAUS1|TUBA1A|NSL1|MIS12|TUBGCP5|ZW10|PMF1|RAD21|HAUS3|SEC13|NEK6|CEP192|DYNC1LI1|NME7|HAUS6|ODF2
REACTOME_MITOTIC_METAPHASE_AND_ANAPHASE	3.01963e-23	6.76901e-21	1.24623	-0.556115	-2.78624	216	CDCA8|KIF2C|CENPO|KNTC1|PLK1|CENPM|SGO1|CENPU|ITGB3BP|BUB1|CDK1|CDC20|NUP37|SMC1A|NUF2|INCENP|BUB1B|PSMA4|CENPE|UBE2C|NUP205|NDC80|CENPK|CENPA|ESPL1|KIF18A|NUP85|CCNB1|AURKB|SGO2|TUBA1B|NUP107|CENPH|CDCA5|BIRC5|SKA1|CENPN|ZWINT|CENPL|KNL1|CENPI|NUP188|NUP93|CCNB2|FBXO5|CENPS|MAD2L1|ERCC6L|SPDL1|NDC1|LMNB1|ZWILCH|SKA2|RCC2|PTTG1|RCC1|CENPP|PSMA3|PSMB2|CKAP5|CENPC|VRK1|CENPQ|TMPO|DSN1|PSMB3|LBR|CENPF|NUP160|NUP133|UBE2S|PSMA5|SPC25|NUP155|EMD|PSMD14|KPNB1|ANAPC1|NUP54|NUP35|BUB3|XPO1|PSMB1|TUBB6|NUP62|PSMB4|SPC24|MAD1L1|CDC27|RAN|TUBA1A|NSL1|MIS12|ANAPC7|PSMD11|ZW10|PMF1|RAD21|UBE2I|PSMA7|PSMC5|SEC13
REACTOME_RESOLUTION_OF_SISTER_CHROMATID_COHESION	3.22488e-21	6.19638e-19	1.19534	-0.646895	-2.98072	120	CDCA8|KIF2C|CENPO|KNTC1|PLK1|CENPM|SGO1|CENPU|ITGB3BP|BUB1|CDK1|CDC20|NUP37|SMC1A|NUF2|INCENP|BUB1B|CENPE|NDC80|CENPK|CENPA|KIF18A|NUP85|CCNB1|AURKB|SGO2|TUBA1B|NUP107|CENPH|CDCA5|BIRC5|SKA1|CENPN|ZWINT|CENPL|KNL1|CENPI|CCNB2|CENPS|MAD2L1|ERCC6L|SPDL1|ZWILCH|SKA2|RCC2|CENPP|CKAP5|CENPC|CENPQ|DSN1|CENPF|NUP160|NUP133|SPC25|BUB3|XPO1|TUBB6|SPC24|MAD1L1|FIRRM|TUBA1A|NSL1|MIS12|ZW10|PMF1|RAD21
REACTOME_SEPARATION_OF_SISTER_CHROMATIDS	6.78174e-21	1.14018e-18	1.17789	-0.577617	-2.80721	171	CDCA8|KIF2C|CENPO|KNTC1|PLK1|CENPM|SGO1|CENPU|ITGB3BP|BUB1|CDC20|NUP37|SMC1A|NUF2|INCENP|BUB1B|PSMA4|CENPE|UBE2C|NDC80|CENPK|CENPA|ESPL1|KIF18A|NUP85|AURKB|SGO2|TUBA1B|NUP107|CENPH|CDCA5|BIRC5|SKA1|CENPN|ZWINT|CENPL|KNL1|CENPI|CENPS|MAD2L1|ERCC6L|SPDL1|ZWILCH|SKA2|RCC2|PTTG1|CENPP|PSMA3|PSMB2|CKAP5|CENPC|CENPQ|DSN1|PSMB3|CENPF|NUP160|NUP133|UBE2S|PSMA5|SPC25|PSMD14|ANAPC1|BUB3|XPO1|PSMB1|TUBB6|PSMB4|SPC24|MAD1L1|CDC27|TUBA1A|NSL1|MIS12|ANAPC7|PSMD11|ZW10|PMF1|RAD21|PSMA7|PSMC5|SEC13|DYNC1LI1|PSMB6|PSMB7|PSMC2|PSMA1
REACTOME_MITOTIC_SPINDLE_CHECKPOINT	1.09757e-19	1.64025e-17	1.14219	-0.644828	-2.92613	110	CDCA8|KIF2C|CENPO|KNTC1|PLK1|CENPM|SGO1|CENPU|ITGB3BP|BUB1|CDC20|NUP37|NUF2|INCENP|BUB1B|CENPE|UBE2C|NDC80|CENPK|CENPA|KIF18A|NUP85|AURKB|SGO2|NUP107|CENPH|BIRC5|SKA1|CENPN|ZWINT|CENPL|KNL1|CENPI|CENPS|MAD2L1|ERCC6L|SPDL1|ZWILCH|SKA2|RCC2|CENPP|CKAP5|CENPC|CENPQ|DSN1|CENPF|NUP160|NUP133|UBE2S|SPC25|ANAPC1|BUB3|XPO1|SPC24|MAD1L1|CDC27|NSL1|MIS12|ANAPC7|ZW10|PMF1
REACTOME_INITIAL_TRIGGERING_OF_COMPLEMENT	4.02217e-19	5.40981e-17	1.13309	-0.712544	-3.03285	75	IGKV1D-12|IGKV1D-39|IGHV2-70|IGKV1D-33|IGHG4|C1R|IGKV1-5|IGHV4-34|IGKV2D-28|FCN3|IGKV1-39|IGKV2D-30|IGHV3-7|C1S|IGKV3D-20|IGLV1-47|IGHV4-59|IGLV1-44|IGLC3|IGLV7-43|C3|IGKV1D-16|IGKV5-2|IGLV2-11|IGKV3-15|IGKV4-1|IGLV1-40|IGHV3-53|IGKV1-33|IGHV3-11|C4B|IGKV3-11|IGKV1-12|IGHV3-48|C1QC|IGKV3-20|IGLC2|IGHV2-5|C1QB|IGHV1-69|IGKV1-16|CFB|IGHG2|IGKV1-17|IGLV3-21|C4A|C1QA|IGLV6-57|IGKV2-28|IGHV3-30|GZMM|IGLV2-14|IGLV3-19|IGHV4-39|IGKV2-30|COLEC11|IGLV2-23|IGLV3-27|IGHV3-23|IGHG1|C2|IGHV1-46|IGHV3-13
REACTOME_COMPLEMENT_CASCADE	4.75027e-19	5.80829e-17	1.12391	-0.662152	-2.94605	97	IGKV1D-12|IGKV1D-39|IGHV2-70|IGKV1D-33|SERPING1|IGHG4|CFH|C1R|IGKV1-5|IGHV4-34|IGKV2D-28|FCN3|IGKV1-39|IGKV2D-30|IGHV3-7|C1S|IGKV3D-20|IGLV1-47|IGHV4-59|IGLV1-44|IGLC3|IGLV7-43|C3|IGKV1D-16|IGKV5-2|IGLV2-11|IGKV3-15|IGKV4-1|IGLV1-40|IGHV3-53|IGKV1-33|IGHV3-11|C4B|IGKV3-11|IGKV1-12|IGHV3-48|C1QC|IGKV3-20|IGLC2|IGHV2-5|C9|PROS1|C1QB|IGHV1-69|IGKV1-16|CFB|IGHG2|IGKV1-17|IGLV3-21|C4A|C1QA|IGLV6-57|C7|IGKV2-28|IGHV3-30|GZMM|IGLV2-14|IGLV3-19|IGHV4-39|IGKV2-30|COLEC11|IGLV2-23|IGLV3-27|IGHV3-23|IGHG1|C2|IGHV1-46|IGHV3-13|C4BPB
REACTOME_G2_M_CHECKPOINTS	1.28792e-18	1.37142e-16	1.11466	-0.587089	-2.78244	143	RFC2|CLSPN|CDC7|ORC1|ORC6|CHEK1|H2BC11|GTSE1|TOPBP1|CDC45|CDK1|BRIP1|BLM|RFC3|MCM4|BRCA1|H2AX|PKMYT1|CCNA2|MCM6|PSMA4|EXO1|MCM10|H4C4|CCNB1|BARD1|CDC6|DNA2|RMI2|CDC25C|CCNB2|RPA3|MCM3|MCM5|H2BC8|RAD1|CDK2|MCM2|RFC4|MCM7|DBF4|H2BC7|PSMA3|RHNO1|PSMB2|MDC1|ORC3|CHEK2|H2BC6|MRE11|H2BC21|H2BC26|PSMB3|ATRIP|PSMA5|PSMD14|WRN|CDC25A|MCM8|PSMB1|PSMB4|RFC5|H4C11|UBE2N
HALLMARK_MYC_TARGETS_V1	1.32553e-18	1.37142e-16	1.11466	-0.537318	-2.66641	200	TYMS|RRM1|CDC45|CDC20|MCM4|CCNA2|MCM6|PSMA4|ERH|TFDP1|NAP1L1|SSBP1|MCM5|MAD2L1|DUT|PRDX3|CDK2|MCM2|RFC4|HNRNPA1|KPNA2|MCM7|KARS1|PSMB2|CUL1|HNRNPD|SRM|NME1|POLD2|VBP1|MRPS18B|H2AZ1|PSMB3|MRPL9|CDK4|CCT7|PCNA|SMARCC1|LSM2|RANBP1|PRPS2|USP1|POLE3|SNRPG|PSMD14|KPNB1|C1QBP|HNRNPA3|BUB3|XPO1|PABPC4|HPRT1|CTPS1|PA2G4|LDHA|RAN|CCT2|SET|HSPE1|DDX18|SRSF7|XRCC6|CANX|IARS1|PRDX4|HSPD1|NOP56|SNRPA|CBX3|RPS2|SRSF1|EIF2S1|PSMA7|PPIA|NPM1|ABCE1|RPL14|RNPS1|RUVBL2|SRSF3|SF3B3|HDAC2|IMPDH2|PSMA1|DEK|ILF2|PCBP1|RPLP0|PSMC4|EIF4E|LSM7|RACK1|XPOT|UBA2|HNRNPR|HNRNPC|SYNCRIP|EPRS1|AIMP2|FBL|TCP1|TARDBP|CCT4|UBE2L3|CCT5|EIF3D|TRA2B|SRSF2|PHB1|RPL22|SNRPD1|RPL6|TUFM|GNL3|MRPL23|PABPC1|RPS5|APEX1|MYC|G3BP1|CSTF2|RRP9
REACTOME_DNA_REPAIR	5.77847e-18	5.55146e-16	1.09593	-0.456227	-2.38146	308	RFC2|H2AC14|CLSPN|CHEK1|FANCI|DTL|TIMELESS|LIG1|H2BC11|NEIL3|TOPBP1|FIGNL1|RAD51AP1|BRIP1|BLM|RFC3|PCLAF|FANCA|BRCA1|H2AX|CCNA2|ERCC4|FEN1|TDP1|EXO1|RAD51|PARP1|H4C4|BARD1|ALKBH3|PAXIP1|XRCC2|XRCC1|MSH6|DNA2|FANCM|RMI2|RPA3|POLQ|CENPS|POLE2|H2BC8|TRIM25|ACTL6A|RAD1|CDK2|EYA2|BRCA2|RFC4|KPNA2|H2BC7|RHNO1|UBE2T|MAD2L2|RAD51D|MDC1|POLD2|MSH2|CHEK2|H2BC6|UBE2L6|MRE11|H2BC21|RFC1|FANCB|H2BC26|MLH1|ATRIP|PCNA|COPS3|DCLRE1C|USP1|PARP2|POLE3|FAAP24|WRN|ISG15|COPS7B|GTF2H3|RUVBL1|GEN1|FANCD2|H2AC6|PPIE|RFC5|H4C11|UBE2N|USP43|FIRRM|FANCG|H2BC4|POT1|ACTB|COPS8|RAD18|ACD|POLD3|ASCC1|XRCC6|H4C14|MCRS1|POLH|DCLRE1A|FANCL|GTF2H5|TERF1|DCLRE1B|ERCC5|XRCC5|UBE2I|AQR|TDG|MPG|NBN|UFD1|FTO|H2AC20|ERCC8
REACTOME_IMMUNOREGULATORY_INTERACTIONS_BETWEEN_A_LYMPHOID_AND_A_NON_LYMPHOID_CELL	8.53932e-18	7.65692e-16	1.08644	-0.542576	-2.64558	175	KIR3DL2|HCST|MADCAM1|KIR2DL4|IGKV1D-12|IGKV1D-39|IGHV2-70|CD8A|IGKV1D-33|CD96|KLRF1|IGKV1-5|IGHV4-34|KLRD1|IGKV2D-28|NCR3|IGKV1-39|IGKV2D-30|IGHV3-7|IGKV3D-20|IGLV1-47|IGHV4-59|FCGR1A|IGLV1-44|IGLC3|IGLV7-43|C3|SLAMF6|IGKV1D-16|CD3G|IGKV5-2|IGLV2-11|IGKV3-15|IGKV4-1|IGLV1-40|IGHV3-53|IGKV1-33|CD3E|IGHV3-11|CD247|IGKV3-11|IGKV1-12|CD40LG|IGHV3-48|ITGAL|IGKV3-20|ITGB7|CD8B|IGLC2|CD3D|IGHV2-5|NCR1|COL1A2|FCGR3A|CD160|IGHV1-69|TRAV8-4|IGKV1-16|CLEC2B|SH2D1B|COL1A1|CD200|IGKV1-17|IGLV3-21|SLAMF7|IFITM1|IGLV6-57|KLRB1|CLEC2D|IGKV2-28|IGHV3-30|IGLV2-14|CD226|MICB|IGLV3-19|IGHV4-39|IGKV2-30|CD40|IGLV2-23|IGLV3-27|TRAV29DV5|CD33|RAET1E|CD34|CD200R1|IGHV3-23
HALLMARK_INTERFERON_GAMMA_RESPONSE	1.15307e-17	9.69299e-16	1.08644	-0.523704	-2.59605	199	GZMA|IFI44L|CMPK2|IL2RB|SAMHD1|CCL5|MX1|EIF2AK2|SELP|RTP4|SERPING1|CFH|C1R|XCL1|IFIT3|EPSTI1|DHX58|GBP6|VAMP5|XAF1|OASL|LY6E|C1S|PSMB10|CD38|IFI44|USP18|IL15RA|FCGR1A|HERC6|NUP93|IRF4|NOD1|RSAD2|TRIM25|STAT2|OAS2|PSMA3|PSMB2|IFITM3|CXCL9|OAS3|TRIM21|IFI35|PSMB8|ITGB7|GBP4|APOL6|NLRC5|UBE2L6|HELZ2|ZBP1|NMI|PSMB9|LAP3|IRF5|RNF213|WARS1|ADAR|CMTR1|MARCHF1|GPR18|STAT1|TAP1|ISG20|ISOC1|IRF1|ST8SIA4|CFB|ISG15|MX2|CIITA|SLAMF7|IL18BP|IL7|PSME2|CASP8|PNPT1|CMKLR1|CCL2|MTHFD2|PSME1|PFKP|LYSMD2|IL15|IRF9|IFIH1|CD40|IL10RA|HIF1A|CXCL10|IDO1|SOCS1|IFIT2|CXCL11|FGL2
REACTOME_DNA_REPLICATION	3.14598e-17	2.35183e-15	1.06721	-0.558664	-2.69397	161	RFC2|H2AC14|CDC7|ORC1|GINS4|POLA2|ORC6|POLA1|LIG1|H2BC11|CDC45|CCNE2|RFC3|MCM4|H2AX|CCNA2|MCM6|CDT1|PSMA4|FEN1|UBE2C|GINS1|MCM10|H4C4|CDC6|DNA2|GINS3|GINS2|SSBP1|RPA3|MCM3|MGME1|MCM5|POLE2|H2BC8|CDK2|MCM2|RFC4|MCM7|RPA4|DBF4|H2BC7|PSMA3|PSMB2|CUL1|POLD2|ORC3|H2BC6|H2BC21|RFC1|H2BC26|PSMB3|PCNA|UBE2S|PSMA5|H3C10|POLE3|PSMD14|KPNB1|ANAPC1|PRIM1|MCM8|PSMB1|H2AC6|PSMB4|RFC5|H4C11|CDC27|H2BC4|PRIM2|POLD3|H4C14|ANAPC7|PSMD11|SKP2|PSMA7|PSMC5|TWNK|H2AC20|RNASEH1|H3-3B|PSMB6|PSMB7|H3C1|PSMC2|PSMA1
REACTOME_CREATION_OF_C4_AND_C2_ACTIVATORS	3.27264e-17	2.35183e-15	1.06721	-0.718919	-2.98787	67	IGKV1D-12|IGKV1D-39|IGHV2-70|IGKV1D-33|IGHG4|C1R|IGKV1-5|IGHV4-34|IGKV2D-28|FCN3|IGKV1-39|IGKV2D-30|IGHV3-7|C1S|IGKV3D-20|IGLV1-47|IGHV4-59|IGLV1-44|IGLC3|IGLV7-43|IGKV1D-16|IGKV5-2|IGLV2-11|IGKV3-15|IGKV4-1|IGLV1-40|IGHV3-53|IGKV1-33|IGHV3-11|IGKV3-11|IGKV1-12|IGHV3-48|C1QC|IGKV3-20|IGLC2|IGHV2-5|C1QB|IGHV1-69|IGKV1-16|IGHG2|IGKV1-17|IGLV3-21|C1QA|IGLV6-57|IGKV2-28|IGHV3-30|IGLV2-14|IGLV3-19|IGHV4-39|IGKV2-30|COLEC11|IGLV2-23|IGLV3-27|IGHV3-23|IGHG1|IGHV1-46|IGHV3-13
REACTOME_FCGR_ACTIVATION	3.32228e-17	2.35183e-15	1.06721	-0.713222	-2.97939	68	IGKV1D-12|IGKV1D-39|IGHV2-70|IGKV1D-33|IGHG4|IGKV1-5|IGHV4-34|IGKV2D-28|IGKV1-39|IGKV2D-30|IGHV3-7|IGKV3D-20|IGLV1-47|IGHV4-59|FCGR1A|IGLV1-44|IGLC3|IGLV7-43|IGKV1D-16|CD3G|IGKV5-2|IGLV2-11|IGKV3-15|IGKV4-1|IGLV1-40|IGHV3-53|IGKV1-33|IGHV3-11|CD247|IGKV3-11|IGKV1-12|IGHV3-48|IGKV3-20|IGLC2|FYN|IGHV2-5|FCGR3A|IGHV1-69|IGKV1-16|IGHG2|IGKV1-17|IGLV3-21|IGLV6-57|IGKV2-28|IGHV3-30|IGLV2-14|IGLV3-19|IGHV4-39|IGKV2-30|IGLV2-23|IGLV3-27|IGHV3-23|IGHG1|IGHV1-46|IGHV3-13
REACTOME_RHO_GTPASES_ACTIVATE_FORMINS	4.78731e-17	3.21946e-15	1.06721	-0.585496	-2.74111	133	CDCA8|DIAPH3|KIF2C|CENPO|KNTC1|PLK1|CENPM|SGO1|CENPU|ITGB3BP|BUB1|CDC20|NUP37|NUF2|INCENP|BUB1B|CENPE|NDC80|CENPK|CENPA|KIF18A|NUP85|AURKB|SGO2|TUBA1B|NUP107|CENPH|BIRC5|SKA1|CENPN|ZWINT|CENPL|KNL1|CENPI|CENPS|MAD2L1|ERCC6L|SPDL1|ZWILCH|SKA2|RCC2|CENPP|CKAP5|CENPC|CENPQ|DSN1|SRGAP2|CENPF|NUP160|NUP133|SPC25|BUB3|XPO1|TUBB6|SPC24|MAD1L1|ACTG1|FMNL3|ACTB|TUBA1A|NSL1|MIS12|ZW10|PMF1
REACTOME_CD22_MEDIATED_BCR_REGULATION	1.08207e-16	6.93038e-15	1.05746	-0.73092	-2.97745	60	IGHM|IGKV1D-12|IGKV1D-39|IGHV2-70|IGKV1D-33|IGKV1-5|IGHV4-34|IGKV2D-28|IGKV1-39|IGKV2D-30|IGHV3-7|IGKV3D-20|IGLV1-47|IGHV4-59|IGLV1-44|IGLC3|IGLV7-43|IGKV1D-16|IGKV5-2|IGLV2-11|IGKV3-15|IGKV4-1|IGLV1-40|IGHV3-53|IGKV1-33|IGHV3-11|IGKV3-11|IGKV1-12|IGHV3-48|IGKV3-20|IGLC2|IGHV2-5|IGHV1-69|IGKV1-16|IGKV1-17|IGLV3-21|IGLV6-57|IGKV2-28|IGHV3-30|IGLV2-14|CD79A|IGLV3-19|IGHD|IGHV4-39|IGKV2-30|IGLV2-23|IGLV3-27
REACTOME_SIGNALING_BY_THE_B_CELL_RECEPTOR_BCR	1.3244e-16	8.09692e-15	1.04763	-0.554149	-2.65115	152	IGHM|IGKV1D-12|IGKV1D-39|IGHV2-70|IGKV1D-33|IGKV1-5|IGHV4-34|IGKV2D-28|IGKV1-39|IGKV2D-30|PSMA4|IGHV3-7|IGKV3D-20|RASGRP3|IGLV1-47|RASGRP1|CARD11|IGHV4-59|IGLV1-44|IGLC3|IGLV7-43|IGKV1D-16|IGKV5-2|IGLV2-11|IGKV3-15|IGKV4-1|IGLV1-40|IGHV3-53|IGKV1-33|IGHV3-11|PLCG2|PSMA3|PSMB2|CUL1|IGKV3-11|IGKV1-12|IGHV3-48|IGKV3-20|BLNK|IGLC2|PSMB3|FYN|IGHV2-5|PSMA5|PSMD14|IGHV1-69|IGKV1-16|PSMB1|NFATC3|IGKV1-17|PSMB4|IGLV3-21|AHCYL1|IGLV6-57|IGKV2-28|PIK3CD|IGHV3-30|IGLV2-14|CD79A|IGLV3-19|PPP3CB|PSMD11|IGHD|IGHV4-39|PSMA7|PPIA|PSMC5|IGKV2-30|PSMB6|IGLV2-23|PSMB7|IGLV3-27|PSMC2|PSMA1|PSMC4|IGHV3-23|IGHV1-46|IGHV3-13|PSMB5|ORAI1
REACTOME_SCAVENGING_OF_HEME_FROM_PLASMA	3.33375e-16	1.90992e-14	1.0377	-0.705153	-2.93066	67	IGKV1D-12|IGKV1D-39|IGHV2-70|IGKV1D-33|IGHA1|IGKV1-5|IGHV4-34|JCHAIN|IGKV2D-28|IGKV1-39|IGKV2D-30|IGHA2|IGHV3-7|IGKV3D-20|IGLV1-47|IGHV4-59|IGLV1-44|IGLC3|IGLV7-43|IGKV1D-16|IGKV5-2|IGLV2-11|IGKV3-15|IGKV4-1|IGLV1-40|IGHV3-53|IGKV1-33|IGHV3-11|IGKV3-11|IGKV1-12|IGHV3-48|IGKV3-20|IGLC2|IGHV2-5|IGHV1-69|IGKV1-16|IGKV1-17|IGLV3-21|IGLV6-57|IGKV2-28|IGHV3-30|CD163|IGLV2-14|IGLV3-19|IGHV4-39|IGKV2-30|IGLV2-23|IGLV3-27|APOL1|IGHV3-23|IGHV1-46|IGHV3-13
REACTOME_CHROMOSOME_MAINTENANCE	3.40804e-16	1.90992e-14	1.0377	-0.594142	-2.73765	120	RFC2|H2AC14|POLA2|CENPO|POLA1|LIG1|CENPM|CENPU|H2BC11|ITGB3BP|BLM|RFC3|MIS18A|H2AX|CCNA2|FEN1|HJURP|CENPK|CENPA|H4C4|CENPH|CENPW|CENPN|CENPL|KNL1|CENPI|DNA2|RPA3|CENPS|H2BC8|CDK2|DSCC1|CHTF18|RFC4|MIS18BP1|CENPP|H2BC7|OIP5|POLD2|CENPC|CENPQ|H2BC6|H2BC21|RFC1|H2BC26|PCNA|ATRX|RBBP7|WRN|PRIM1|RUVBL1|H2AC6|DKC1|RFC5|H4C11|H2BC4|POT1|PRIM2|ACD|PIF1|POLD3|H4C14|TERF1|NPM1|H2AC20|RUVBL2|H3-3B
REACTOME_ROLE_OF_PHOSPHOLIPIDS_IN_PHAGOCYTOSIS	4.88423e-16	2.62771e-14	1.02767	-0.671713	-2.88637	79	IGKV1D-12|IGKV1D-39|IGHV2-70|IGKV1D-33|IGHG4|IGKV1-5|IGHV4-34|IGKV2D-28|IGKV1-39|IGKV2D-30|IGHV3-7|IGKV3D-20|IGLV1-47|IGHV4-59|FCGR1A|IGLV1-44|IGLC3|IGLV7-43|IGKV1D-16|CD3G|PIK3CA|IGKV5-2|IGLV2-11|IGKV3-15|IGKV4-1|IGLV1-40|IGHV3-53|IGKV1-33|IGHV3-11|PLCG2|CD247|IGKV3-11|IGKV1-12|IGHV3-48|IGKV3-20|IGLC2|IGHV2-5|FCGR3A|IGHV1-69|IGKV1-16|IGHG2|IGKV1-17|IGLV3-21|AHCYL1|IGLV6-57|IGKV2-28|IGHV3-30|IGLV2-14|PLPP5|IGLV3-19|IGHV4-39|IGKV2-30|IGLV2-23|IGLV3-27|IGHV3-23|IGHG1|IGHV1-46|IGHV3-13
REACTOME_ANTIGEN_ACTIVATES_B_CELL_RECEPTOR_BCR_LEADING_TO_GENERATION_OF_SECOND_MESSENGERS	1.06065e-15	5.48683e-14	1.01754	-0.649615	-2.82432	85	IGHM|IGKV1D-12|IGKV1D-39|IGHV2-70|IGKV1D-33|IGKV1-5|IGHV4-34|IGKV2D-28|IGKV1-39|IGKV2D-30|IGHV3-7|IGKV3D-20|IGLV1-47|IGHV4-59|IGLV1-44|IGLC3|IGLV7-43|IGKV1D-16|IGKV5-2|IGLV2-11|IGKV3-15|IGKV4-1|IGLV1-40|IGHV3-53|IGKV1-33|IGHV3-11|PLCG2|IGKV3-11|IGKV1-12|IGHV3-48|IGKV3-20|BLNK|IGLC2|FYN|IGHV2-5|IGHV1-69|IGKV1-16|IGKV1-17|IGLV3-21|AHCYL1|IGLV6-57|IGKV2-28|PIK3CD|IGHV3-30|IGLV2-14|CD79A|IGLV3-19|IGHD|IGHV4-39
REACTOME_S_PHASE	1.46324e-15	7.28908e-14	1.01754	-0.549175	-2.61879	149	RFC2|LIN52|ORC1|LIN9|GINS4|POLA2|ORC6|POLA1|LIG1|CDC45|CCNE2|SMC1A|RFC3|MCM4|CCNA2|MCM6|CDT1|PSMA4|FEN1|UBE2C|GINS1|CDC6|CDCA5|TFDP1|DNA2|GINS3|CKS1B|GINS2|RPA3|MCM3|MCM5|POLE2|CDK2|MCM2|RFC4|ESCO2|MCM7|PSMA3|PSMB2|CUL1|POLD2|ORC3|RFC1|PSMB3|CDK4|PCNA|UBE2S|PSMA5|POLE3|PSMD14|ANAPC1|CDC25A|PRIM1|E2F1|CDC25B|MCM8|PSMB1|PSMB4|RFC5|CDC27|PRIM2|POLD3|ANAPC7|PSMD11|SKP2|RAD21|PSMA7|PSMC5|PSMB6|E2F5|PSMB7|PSMC2|PSMA1|PSMC4
REACTOME_MITOTIC_G1_PHASE_AND_G1_S_TRANSITION	2.35938e-15	1.13334e-13	1.00732	-0.552973	-2.60718	138	DHFR|LIN52|CDC7|ORC1|LIN9|POLA2|ORC6|RRM2|POLA1|TYMS|CDC45|CDK1|CCNE2|MCM4|CCNA2|MCM6|CDT1|PSMA4|CDKN2C|MCM10|TOP2A|TK1|CCNB1|CDC6|MYBL2|TFDP1|CKS1B|RPA3|FBXO5|MCM3|MCM5|POLE2|CDK2|MCM2|MCM7|RPA4|DBF4|PSMA3|PSMB2|CUL1|ORC3|RBL1|PSMB3|CDK4|PCNA|PSMA5|POLE3|PSMD14|CDC25A|PRIM1|E2F1|MCM8|PSMB1|PSMB4
REACTOME_SYNTHESIS_OF_DNA	2.64189e-15	1.22529e-13	1.00732	-0.601036	-2.7151	107	RFC2|ORC1|GINS4|POLA2|ORC6|POLA1|LIG1|CDC45|CCNE2|RFC3|MCM4|CCNA2|MCM6|CDT1|PSMA4|FEN1|UBE2C|GINS1|CDC6|DNA2|GINS3|GINS2|RPA3|MCM3|MCM5|POLE2|CDK2|MCM2|RFC4|MCM7|PSMA3|PSMB2|CUL1|POLD2|ORC3|RFC1|PSMB3|PCNA|UBE2S|PSMA5|POLE3|PSMD14|ANAPC1|PRIM1|MCM8|PSMB1|PSMB4|RFC5|CDC27|PRIM2|POLD3|ANAPC7|PSMD11|SKP2|PSMA7|PSMC5|PSMB6|PSMB7|PSMC2|PSMA1|PSMC4
REACTOME_FCERI_MEDIATED_NF_KB_ACTIVATION	3.8861e-15	1.74227e-13	0.996986	-0.577587	-2.66703	122	IGKV1D-12|IGKV1D-39|IGHV2-70|IGKV1D-33|IGKV1-5|IGHV4-34|IGKV2D-28|IGKV1-39|IGKV2D-30|PSMA4|IGHV3-7|IGKV3D-20|IGLV1-47|RASGRP1|CARD11|IGHV4-59|IGLV1-44|IGLC3|IGLV7-43|IGKV1D-16|IGKV5-2|IGLV2-11|IGKV3-15|IGKV4-1|IGLV1-40|IGHV3-53|IGKV1-33|IGHV3-11|PSMA3|PSMB2|CUL1|IGKV3-11|IGKV1-12|IGHV3-48|PRKCQ|IGKV3-20|IGLC2|PSMB3|IGHV2-5|PSMA5|PSMD14|IGHV1-69|IGKV1-16|PSMB1|IGKV1-17|PSMB4|IGLV3-21|UBE2N|IGLV6-57|IGKV2-28|IGHV3-30|IGLV2-14|IGLV3-19|PSMD11|IGHV4-39|PSMA7|PSMC5|IGKV2-30|PSMB6|IGLV2-23|PSMB7|IGLV3-27|PSMC2|PSMA1|PSMC4|IGHV3-23|IGHV1-46|IGHV3-13|PSMB5
REACTOME_FCGR3A_MEDIATED_IL10_SYNTHESIS	8.70093e-15	3.77508e-13	0.986546	-0.625813	-2.76227	92	PRKAR2B|IGKV1D-12|IGKV1D-39|IGHV2-70|IGKV1D-33|IGHG4|IGKV1-5|IGHV4-34|IGKV2D-28|IGKV1-39|IGKV2D-30|ADCY1|IGHV3-7|IGKV3D-20|IGLV1-47|IGHV4-59|FCGR1A|ADCY3|IGLV1-44|IGLC3|IGLV7-43|IGKV1D-16|CD3G|IGKV5-2|IGLV2-11|IGKV3-15|IGKV4-1|IGLV1-40|IGHV3-53|IGKV1-33|IGHV3-11|PLCG2|CD247|IGKV3-11|IGKV1-12|IGHV3-48|IGKV3-20|IGLC2|FYN|IGHV2-5|FCGR3A|ADCY7|IGHV1-69|IGKV1-16|IGHG2|ADCY4|IGKV1-17|IGLV3-21|AHCYL1|IGLV6-57|IGKV2-28|IGHV3-30|IGLV2-14|IGLV3-19|PRKAR1A|IGHV4-39
REACTOME_ROLE_OF_LAT2_NTAL_LAB_ON_CALCIUM_MOBILIZATION	9.1283e-15	3.83674e-13	0.986546	-0.67123	-2.81229	69	IGKV1D-12|IGKV1D-39|IGHV2-70|IGKV1D-33|IGKV1-5|IGHV4-34|IGKV2D-28|IGKV1-39|IGKV2D-30|IGHV3-7|IGKV3D-20|IGLV1-47|IGHV4-59|IGLV1-44|IGLC3|IGLV7-43|IGKV1D-16|PIK3CA|IGKV5-2|IGLV2-11|IGKV3-15|IGKV4-1|IGLV1-40|IGHV3-53|IGKV1-33|IGHV3-11|IGKV3-11|IGKV1-12|IGHV3-48|IGKV3-20|IGLC2|FYN|IGHV2-5|IGHV1-69|LAT2|IGKV1-16|IGKV1-17|IGLV3-21|IGLV6-57|IGKV2-28|IGHV3-30|IGLV2-14|IGLV3-19|IGHV4-39|IGKV2-30|IGLV2-23|IGLV3-27
HALLMARK_INTERFERON_ALPHA_RESPONSE	2.74078e-14	1.11708e-12	0.975995	-0.605891	-2.69573	97	GMPR|IFI44L|CMPK2|MX1|EIF2AK2|RTP4|IFIT3|EPSTI1|DHX58|OASL|LY6E|C1S|IFI44|USP18|HERC6|RSAD2|TRIM25|PARP9|STAT2|PSMA3|IFITM3|TRIM21|IFI35|PSMB8|GBP4|TENT5A|UBE2L6|HELZ2|NMI|PSMB9|LAP3|WARS1|ADAR|CMTR1|TAP1|ISG20|IRF1|ISG15|IL7|IFITM1|PSME2|CASP8|PNPT1|OAS1|PSME1|IL15|IRF9|IFIH1|NUB1|TRIM5|CSF1|CXCL10|IFIT2|CXCL11|GBP2|SAMD9|LPAR6|SP110|SAMD9L|UBA7|CASP1|BATF2|PARP14
REACTOME_BINDING_AND_UPTAKE_OF_LIGANDS_BY_SCAVENGER_RECEPTORS	5.08624e-14	2.01206e-12	0.965328	-0.604741	-2.69464	98	IGKV1D-12|IGKV1D-39|IGHV2-70|IGKV1D-33|IGHA1|IGKV1-5|IGHV4-34|JCHAIN|IGKV2D-28|IGKV1-39|IGKV2D-30|IGHA2|HMGB1|IGHV3-7|IGKV3D-20|IGLV1-47|IGHV4-59|COL4A2|IGLV1-44|IGLC3|IGLV7-43|IGKV1D-16|IGKV5-2|IGLV2-11|IGKV3-15|IGKV4-1|IGLV1-40|IGHV3-53|IGKV1-33|IGHV3-11|IGKV3-11|IGKV1-12|IGHV3-48|COL4A1|IGKV3-20|IGLC2|IGHV2-5|COL1A2|HSP90B1|IGHV1-69|IGKV1-16|HYOU1|COL1A1|IGKV1-17|SPARC|IGLV3-21|IGLV6-57|IGKV2-28|IGHV3-30|CD163|IGLV2-14|IGLV3-19|IGHV4-39|IGKV2-30|COLEC11|IGLV2-23|IGLV3-27|SSC5D|APOL1|IGHV3-23
REACTOME_ANTI_INFLAMMATORY_RESPONSE_FAVOURING_LEISHMANIA_PARASITE_INFECTION	5.60678e-14	2.1546e-12	0.965328	-0.562049	-2.60885	126	PRKAR2B|IGKV1D-12|IGKV1D-39|IGHV2-70|IGKV1D-33|IGHG4|IGKV1-5|IGHV4-34|GNGT2|IGKV2D-28|IGKV1-39|IGKV2D-30|ADCY1|IGHV3-7|IGKV3D-20|GNB4|IGLV1-47|IGHV4-59|FCGR1A|ADCY3|IGLV1-44|IGLC3|IGLV7-43|IGKV1D-16|CD3G|IGKV5-2|IGLV2-11|IGKV3-15|IGKV4-1|IGLV1-40|IGHV3-53|CYSLTR1|IGKV1-33|IGHV3-11|PLCG2|GNB3|CD247|IGKV3-11|IGKV1-12|IGHV3-48|IGKV3-20|IGLC2|FYN|IGHV2-5|FCGR3A|ADCY7|GGT5|IGHV1-69|IGKV1-16|IGHG2|ADCY4|GNG5|DPEP1|IGKV1-17|IGLV3-21|AHCYL1|IGLV6-57|CYSLTR2|IGKV2-28|IGHV3-30|CD163|IGLV2-14|IGLV3-19|PRKAR1A|IGHV4-39|IGKV2-30|GNG11|IGLV2-23|IGLV3-27|GNAI3|IGHV3-23|RHBDF2|IGHG1|IGHV1-46
REACTOME_HOMOLOGY_DIRECTED_REPAIR	2.26158e-13	8.44952e-12	0.943632	-0.549632	-2.54949	125	RFC2|CLSPN|CHEK1|TIMELESS|H2BC11|TOPBP1|FIGNL1|RAD51AP1|BRIP1|BLM|RFC3|BRCA1|H2AX|CCNA2|ERCC4|FEN1|EXO1|RAD51|PARP1|H4C4|BARD1|XRCC2|XRCC1|DNA2|RMI2|RPA3|POLQ|POLE2|H2BC8|RAD1|CDK2|BRCA2|RFC4|H2BC7|RHNO1|RAD51D|MDC1|POLD2|H2BC6|MRE11|H2BC21|RFC1|H2BC26|ATRIP|PCNA|PARP2|POLE3|WRN|GEN1|RFC5|H4C11|UBE2N|FIRRM|H2BC4|POLD3|H4C14|POLH
REACTOME_FCERI_MEDIATED_CA_2_MOBILIZATION	2.34512e-13	8.52483e-12	0.932595	-0.616477	-2.68025	85	IGKV1D-12|IGKV1D-39|IGHV2-70|IGKV1D-33|IGKV1-5|IGHV4-34|IGKV2D-28|IGKV1-39|IGKV2D-30|IGHV3-7|IGKV3D-20|IGLV1-47|IGHV4-59|IGLV1-44|IGLC3|IGLV7-43|IGKV1D-16|IGKV5-2|IGLV2-11|IGKV3-15|IGKV4-1|IGLV1-40|IGHV3-53|IGKV1-33|IGHV3-11|PLCG2|GRAP2|IGKV3-11|IGKV1-12|IGHV3-48|IGKV3-20|IGLC2|IGHV2-5|IGHV1-69|IGKV1-16|NFATC3|IGKV1-17|IGLV3-21|AHCYL1|IGLV6-57|IGKV2-28|IGHV3-30|IGLV2-14|IGLV3-19|PPP3CB|IGHV4-39
REACTOME_DNA_DOUBLE_STRAND_BREAK_REPAIR	2.53284e-13	8.96492e-12	0.932595	-0.520073	-2.48814	153	RFC2|CLSPN|CHEK1|TIMELESS|H2BC11|TOPBP1|FIGNL1|RAD51AP1|BRIP1|BLM|RFC3|BRCA1|H2AX|CCNA2|ERCC4|FEN1|TDP1|EXO1|RAD51|PARP1|H4C4|BARD1|PAXIP1|XRCC2|XRCC1|DNA2|RMI2|RPA3|POLQ|POLE2|H2BC8|RAD1|CDK2|EYA2|BRCA2|RFC4|KPNA2|H2BC7|RHNO1|RAD51D|MDC1|POLD2|CHEK2|H2BC6|MRE11|H2BC21|RFC1|H2BC26|ATRIP|PCNA|DCLRE1C|PARP2|POLE3|WRN|GEN1|RFC5|H4C11|UBE2N|FIRRM|H2BC4|POLD3|XRCC6|H4C14|POLH|XRCC5|UBE2I
REACTOME_DNA_REPLICATION_PRE_INITIATION	2.96463e-13	1.02242e-11	0.932595	-0.547316	-2.54394	127	H2AC14|CDC7|ORC1|POLA2|ORC6|POLA1|H2BC11|CDC45|MCM4|H2AX|MCM6|CDT1|PSMA4|UBE2C|MCM10|H4C4|CDC6|RPA3|MCM3|MCM5|POLE2|H2BC8|CDK2|MCM2|MCM7|RPA4|DBF4|H2BC7|PSMA3|PSMB2|ORC3|H2BC6|H2BC21|H2BC26|PSMB3|UBE2S|PSMA5|H3C10|POLE3|PSMD14|KPNB1|ANAPC1|PRIM1|MCM8|PSMB1|H2AC6|PSMB4|H4C11|CDC27|H2BC4|PRIM2|H4C14|ANAPC7|PSMD11|PSMA7|PSMC5|H2AC20|H3-3B|PSMB6|PSMB7|H3C1|PSMC2|PSMA1|PSMC4|CDC23|PSMB5|GMNN|H2AC8|ANAPC5|ANAPC11|ANAPC15|H4C12|PSMC1|RPA1|H4C9|PSMD6|PSMC3|ORC5|H3C8
REACTOME_DEPOSITION_OF_NEW_CENPA_CONTAINING_NUCLEOSOMES_AT_THE_CENTROMERE	6.36899e-13	2.14157e-11	0.921426	-0.69636	-2.79654	56	H2AC14|CENPO|CENPM|CENPU|H2BC11|ITGB3BP|MIS18A|H2AX|HJURP|CENPK|CENPA|H4C4|CENPH|CENPW|CENPN|CENPL|KNL1|CENPI|CENPS|H2BC8|MIS18BP1|CENPP|H2BC7|OIP5|CENPC|CENPQ|H2BC6|H2BC21|H2BC26|RBBP7|RUVBL1|H2AC6|H4C11|H2BC4
REACTOME_CELL_SURFACE_INTERACTIONS_AT_THE_VASCULAR_WALL	9.74015e-13	3.19524e-11	0.91012	-0.494872	-2.4052	172	IGHM|IGKV1D-12|IGKV1D-39|IGHV2-70|TEK|IGKV1D-33|SELP|IGHA1|LCK|IGKV1-5|IGHV4-34|JCHAIN|IGKV2D-28|SIRPG|IGKV1-39|IGKV2D-30|IGHA2|IGHV3-7|CD99L2|IGKV3D-20|GYPC|IGLV1-47|IGHV4-59|PECAM1|CD244|IGLV1-44|ANGPT2|IGLC3|IGLV7-43|SPN|ITGB3|IGKV1D-16|PIK3CA|IGKV5-2|IGLV2-11|IGKV3-15|IGKV4-1|IGLV1-40|IGHV3-53|IGKV1-33|IGHV3-11|MMP1|IGKV3-11|IGKV1-12|IGHV3-48|ITGAL|IGKV3-20|FN1|CD84|IGLC2|FYN|IGHV2-5|COL1A2|PROS1|IGHV1-69|IGKV1-16|SLC7A5|JAM3|CD2|ITGA5|COL1A1|IGKV1-17|IGLV3-21|IGLV6-57|IGKV2-28|IGHV3-30|IGLV2-14|SLC7A8|SELE|DOK2|IGLV3-19|PPIL2|IGHV4-39|PPIA|JAM2
REACTOME_FCERI_MEDIATED_MAPK_ACTIVATION	1.12522e-12	3.60337e-11	0.91012	-0.594605	-2.59133	86	IGKV1D-12|IGKV1D-39|IGHV2-70|IGKV1D-33|IGKV1-5|IGHV4-34|FOS|IGKV2D-28|IGKV1-39|IGKV2D-30|IGHV3-7|IGKV3D-20|IGLV1-47|IGHV4-59|IGLV1-44|IGLC3|IGLV7-43|IGKV1D-16|IGKV5-2|IGLV2-11|IGKV3-15|IGKV4-1|IGLV1-40|IGHV3-53|IGKV1-33|IGHV3-11|PLCG2|GRAP2|IGKV3-11|IGKV1-12|IGHV3-48|IGKV3-20|IGLC2|IGHV2-5|IGHV1-69|IGKV1-16|IGKV1-17|IGLV3-21|IGLV6-57|IGKV2-28|IGHV3-30|IGLV2-14|IGLV3-19|IGHV4-39|MAP3K1|IGKV2-30|IGLV2-23|IGLV3-27
REACTOME_TRANSLATION	1.38336e-12	4.32703e-11	0.91012	-0.397564	-2.10553	352	TSFM|MRPS31|PSMA4|DARS2|MRPL45|KARS1|MRPL51|MRPL30|RPL38|PSMA3|PSMB2|SEC61B|RPL26L1|MRPS18B|ERAL1|RPL39L|PSMB3|GSPT2|MRPL9|DDOST|WARS1|PSMA5|FARSB|MRPL42|VARS1|MRPS27|MRPL28|MRPL39|PSMD14|SPCS3|MRPS2|MRPS15|MRPS10|CUL2|MRPL40|EIF4EBP1|NARS2|RPSA|SRPRB|MRPL57|EEF1E1|SSR1|PSMB1|RPL4|RPS4Y1|RPN1|MRPL1|EIF3I|MRPL17|PSMB4|SEC61G|MRPL54|YARS1|WARS2|OXA1L|EIF5B|MRPL44|SSR3|RPL28|MARS1|FARS2|DAP3|SSR4|MRPS35|IARS1|SRP68|PSMD11|MRPL24|RPL22L1|RPS2|MRPL58|MRPL19|EIF2S1|RPS4X|MRPL37|PSMA7|MRPS9|PSMC5|ABCE1|GARS1|RPL14|EIF3L|SRP72|EARS2|UFD1|EIF3E|MRPL47|SPCS2|PPA1|LARS2|PSMB6|RPL7A|MRPL50|PSMB7|MARS2|MRPL33|HBS1L|MRPL22|TARS2|PSMC2|PSMA1|RPL37|RPLP0|EIF2B3|SEC11C|PSMC4|EIF3F|RPL10A|EIF4E|SRP19|RPL7|RPL35A|RPN2|TRMT112|MRPL49|RPLP1|RPL23|PSMB5|MALSU1|EPRS1|RPS13|AIMP2|MRPL11|RPS9|SRP54|RBX1|EIF3D|RPL35|GFM1|RPL18A|DARS1|VCP|RPL22|RPS21|MRPL4|EIF3H|RPL6|TUFM|PSMC1|EEF1A1|MRPL13|ASCC3|NEMF|RPL10|RPL15|MRPL23|MRPL16|PSMD6|PABPC1|RPS5|RPL32|PSMC3|RPL23A|RPL5|RPL21|RPL19|GADD45GIP1|EIF5|MRPL3|RPL27|RARS1|SSR2|YARS2|PSMA6|SARS2|MRPL46|SEC61A1|RPS15A|RPS17|EIF2S2|MRPS24|RPS15|RPL34|RPL36|RPL13|EEF1B2|MTIF2|SPCS1|MRPL48
REACTOME_DNA_STRAND_ELONGATION	1.54302e-12	4.71673e-11	0.91012	-0.795567	-2.81989	32	RFC2|GINS4|POLA2|POLA1|LIG1|CDC45|RFC3|MCM4|MCM6|FEN1|GINS1|DNA2|GINS3|GINS2|RPA3|MCM3|MCM5|MCM2|RFC4|MCM7|POLD2|RFC1|PCNA|PRIM1|MCM8|RFC5|PRIM2|POLD3
REACTOME_PARASITE_INFECTION	2.34656e-12	7.01362e-11	0.898671	-0.551521	-2.51604	114	IGKV1D-12|IGKV1D-39|IGHV2-70|IGKV1D-33|IGHG4|IGKV1-5|IGHV4-34|IGKV2D-28|IGKV1-39|IGKV2D-30|IGHV3-7|IGKV3D-20|IGLV1-47|IGHV4-59|IGLV1-44|IGLC3|IGLV7-43|IGKV1D-16|CD3G|IGKV5-2|IGLV2-11|IGKV3-15|IGKV4-1|IGLV1-40|IGHV3-53|IGKV1-33|WIPF1|IGHV3-11|CD247|IGKV3-11|IGKV1-12|IGHV3-48|MYO5A|IGKV3-20|IGLC2|FYN|IGHV2-5|FCGR3A|NCKAP1L|IGHV1-69|IGKV1-16|IGHG2|IGKV1-17|IGLV3-21|CYFIP2|ACTG1|IGLV6-57|IGKV2-28|IGHV3-30|ACTB|IGLV2-14|IGLV3-19|IGHV4-39|WAS|IGKV2-30|IGLV2-23|IGLV3-27|ABI2|IGHV3-23|IGHG1|IGHV1-46|IGHV3-13|WASF3|BAIAP2
REACTOME_FC_EPSILON_RECEPTOR_FCERI_SIGNALING	6.82852e-12	1.9966e-10	0.887075	-0.480733	-2.33636	171	IGKV1D-12|IGKV1D-39|IGHV2-70|IGKV1D-33|IGKV1-5|IGHV4-34|FOS|IGKV2D-28|IGKV1-39|IGKV2D-30|PSMA4|IGHV3-7|IGKV3D-20|IGLV1-47|RASGRP1|CARD11|IGHV4-59|IGLV1-44|IGLC3|IGLV7-43|IGKV1D-16|PIK3CA|IGKV5-2|IGLV2-11|IGKV3-15|IGKV4-1|IGLV1-40|IGHV3-53|IGKV1-33|IGHV3-11|PLCG2|GRAP2|PSMA3|PSMB2|CUL1|IGKV3-11|IGKV1-12|IGHV3-48|PRKCQ|IGKV3-20|IGLC2|PSMB3|FYN|IGHV2-5|PSMA5|PSMD14|IGHV1-69|LAT2|IGKV1-16|PSMB1|NFATC3|IGKV1-17|PSMB4|IGLV3-21|UBE2N|AHCYL1|IGLV6-57|IGKV2-28|IGHV3-30|IGLV2-14|IGLV3-19|PPP3CB|PSMD11|IGHV4-39|MAP3K1|PSMA7|PSMC5|IGKV2-30|PSMB6|IGLV2-23|PSMB7|IGLV3-27|PSMC2|PSMA1|PSMC4|IGHV3-23
REACTOME_RHO_GTPASE_EFFECTORS	1.05993e-11	3.03321e-10	0.875325	-0.404541	-2.09916	290	H2AC14|CDCA8|DIAPH3|KIF2C|CENPO|KNTC1|CIT|PLK1|CENPM|SGO1|CENPU|H2BC11|ITGB3BP|BUB1|CDC20|NUP37|NUF2|INCENP|BUB1B|H2AX|CENPE|NDC80|CENPK|CENPA|IQGAP3|H4C4|KIF18A|KIF14|NUP85|AURKB|SGO2|TUBA1B|NUP107|CENPH|BIRC5|SKA1|CENPN|ZWINT|CENPL|KNL1|CYBA|CENPI|CDC25C|CENPS|H2BC8|MAD2L1|ERCC6L|SPDL1|ZWILCH|SKA2|RCC2|WIPF1|CENPP|H2BC7|MYH10|CKAP5|CENPC|CENPQ|H2BC6|H2BC21|DSN1|SRGAP2|H2BC26|CENPF|NUP160|NUP133|SPC25|H3C10|NCKAP1L|BUB3|XPO1|TUBB6|H2AC6|NCF1|SPC24|MAD1L1|H4C11|PPP1R12B|CYFIP2|ACTG1|FMNL3|H2BC4|ACTB|TUBA1A|KIF5B|NSL1|MIS12|PAK3|H4C14|ZW10|PMF1|WAS|SEC13|H2AC20|DYNC1LI1|EVL|RHOG|H3-3B
REACTOME_ACTIVATION_OF_THE_PRE_REPLICATIVE_COMPLEX	1.85364e-11	5.19404e-10	0.863415	-0.773976	-2.76425	33	CDC7|ORC1|POLA2|ORC6|POLA1|CDC45|MCM4|MCM6|CDT1|MCM10|CDC6|RPA3|MCM3|MCM5|POLE2|CDK2|MCM2|MCM7|RPA4|DBF4|ORC3|POLE3|PRIM1|MCM8
REACTOME_MITOTIC_G2_G2_M_PHASES	2.17651e-11	5.97428e-10	0.863415	-0.463383	-2.27812	186	PRKAR2B|LIN52|LIN9|PLK4|PLK1|FOXM1|SGO1|CEP152|GTSE1|CDK1|TPX2|PKMYT1|CCNA2|PSMA4|TICRR|HJURP|AURKA|CCNB1|CPAP|TUBA1B|MYBL2|CDC25C|CCNB2|TUBGCP3|HAUS4|CDK2|CEP78|MIS18BP1|BORA|HMMR|NEK2|PSMA3|PSMB2|CUL1|MZT1|CKAP5|ALMS1|TUBB|CNTRL|PSMB3|CENPF|PSMA5|PSMD14|CDC25A|NEDD1|E2F1|CEP41|CDC25B|OBI1|XPO1|PSMB1|TUBB6|PSMB4|PPP1R12B|HAUS5|HAUS7|NINL|HAUS1|TUBA1A|PSMD11|TUBGCP5|PSMA7|PSMC5|HAUS3|PPME1|CEP192|PSMB6|NME7|PSMB7|HAUS6|ODF2|PSMC2|PSMA1|PSMC4|HAUS8|CEP135|DCTN3|E2F3|PSMB5
REACTOME_FCGAMMA_RECEPTOR_FCGR_DEPENDENT_PHAGOCYTOSIS	2.8696e-11	7.71924e-10	0.863415	-0.498562	-2.35398	139	IGKV1D-12|IGKV1D-39|IGHV2-70|IGKV1D-33|IGHG4|IGKV1-5|IGHV4-34|IGKV2D-28|IGKV1-39|IGKV2D-30|IGHV3-7|IGKV3D-20|IGLV1-47|IGHV4-59|FCGR1A|IGLV1-44|IGLC3|IGLV7-43|IGKV1D-16|CD3G|PIK3CA|IGKV5-2|IGLV2-11|IGKV3-15|IGKV4-1|IGLV1-40|IGHV3-53|IGKV1-33|WIPF1|IGHV3-11|PLCG2|CD247|IGKV3-11|IGKV1-12|IGHV3-48|MYO5A|IGKV3-20|IGLC2|FYN|IGHV2-5|FCGR3A|NCKAP1L|IGHV1-69|IGKV1-16|IGHG2|IGKV1-17|IGLV3-21|AHCYL1|CYFIP2|ACTG1|IGLV6-57|IGKV2-28|IGHV3-30|ACTB|IGLV2-14|PLPP5|IGLV3-19|IGHV4-39|WAS|IGKV2-30|IGLV2-23|IGLV3-27|ABI2|IGHV3-23|IGHG1|IGHV1-46|IGHV3-13|WASF3|BAIAP2
REACTOME_G1_S_SPECIFIC_TRANSCRIPTION	6.17152e-11	1.62759e-09	0.839089	-0.800275	-2.74094	28	DHFR|LIN52|ORC1|LIN9|RRM2|POLA1|TYMS|CDC45|CDK1|CDT1|TK1|CDC6|TFDP1|FBXO5|RBL1|PCNA|CDC25A|E2F1
REACTOME_INTERFERON_SIGNALING	1.24075e-10	3.20924e-09	0.826657	-0.4089	-2.0988	263	IFI44L|SAMHD1|HERC5|MX1|EIF2AK2|NUP210|CDK1|NUP37|IFIT3|FANCA|GBP6|NUP205|XAF1|OASL|NUP85|TUBA1B|NUP107|IFI44|GBP5|USP18|FCGR1A|TRIM46|NUP188|FANCM|NUP93|IRF4|CENPS|DUS2|RSAD2|GBP1|TRIM25|NDC1|STAT2|OAS2|KPNA2|SNCA|IFITM3|IFNG|OAS3|TRIM21|IFI35|PSMB8|GBP4|UBE2L6|FANCB|IRF5|NUP160|NUP133|ADAR|IFIT5|FKBP5|NUP155|STAT1|FAAP24|KPNB1|ISG20|NUP54|NUP35|IRF1|ISG15|AAAS|TUBB6|NUP62|TARBP2|RAE1|MX2|CIITA|UBE2N|ACTG1|IFITM1|HSPA5|FANCG|GBP7|ACTB|OAS1|TUBA1A|FNTB|FANCL|EGR1|UBE2I|EIF2S1|NPM1|ABCE1|IRF9|SEC13|IFIH1|TRIM5|NUP42|SOCS1|DHX9|ILF2|IFIT2|GBP2|EIF4E|GBP3|KPNA5|CENPX|IFIT1|POM121C
KEGG_CELL_CYCLE	1.89219e-10	4.80187e-09	0.826657	-0.515434	-2.37774	121	CDC7|ORC1|ORC6|CHEK1|PLK1|TTK|BUB1|CDC45|CDK1|CDC20|CCNE2|SMC1A|BUB1B|MCM4|PKMYT1|CCNA2|MCM6|CDKN2C|ESPL1|CCNB1|CDC6|TFDP1|CDC25C|CCNB2|MCM3|MCM5|MAD2L1|CDK2|MCM2|MCM7|PTTG1|DBF4|CUL1|MAD2L2|ORC3|CHEK2|RBL1|CDK4|PCNA|TGFB2|ANAPC1|CDC25A|E2F1|CDC25B|BUB3|CDC14B|MAD1L1
REACTOME_POTENTIAL_THERAPEUTICS_FOR_SARS	3.59045e-10	8.94287e-09	0.814036	-0.473277	-2.25224	147	IGHM|IGKV1D-12|IGKV1D-39|IGHV2-70|IGKV1D-33|IGKV1-5|IGHV4-34|IGKV2D-28|IGKV1-39|IGKV2D-30|IGHV3-7|IGKV3D-20|IGLV1-47|IGHV4-59|IGLV1-44|IGLC3|IGLV7-43|IGKV1D-16|TLR7|STAT2|IGKV5-2|IGLV2-11|IGKV3-15|IGKV4-1|IGLV1-40|IGHV3-53|CYSLTR1|SAP30|IGKV1-33|IGHV3-11|PLCG2|IGKV3-11|IGKV1-12|IGHV3-48|TUBB|IGKV3-20|S1PR1|BLNK|ZBP1|IGLC2|IGHV2-5|IL1R1|RBBP7|IGHV1-69|IGKV1-16|IGKV1-17|IGLV3-21|IGLV6-57|IGKV2-28|IGHV3-30|IGLV2-14|CD79A|IGLV3-19|FNTB|IGHD|IGHV4-39|IGKV2-30|IGLV2-23|HDAC2|IGLV3-27|IMPDH2
KEGG_DNA_REPLICATION	4.89603e-10	1.1973e-08	0.801216	-0.720946	-2.63026	36	RFC2|POLA2|POLA1|LIG1|RFC3|MCM4|MCM6|FEN1|DNA2|SSBP1|RPA3|MCM3|MCM5|POLE2|MCM2|RFC4|MCM7|RPA4|POLD2|RFC1|PCNA|POLE3|PRIM1|RFC5|PRIM2|RNASEH2B|POLD3
REACTOME_SUMOYLATION_OF_DNA_REPLICATION_PROTEINS	1.43965e-09	3.45774e-08	0.788187	-0.657845	-2.53875	46	CDCA8|NUP210|NUP37|INCENP|NUP205|TOP2A|AURKA|NUP85|AURKB|NUP107|BIRC5|NUP188|NUP93|NDC1|PCNA|NUP160|NUP133|NUP155|NUP54|NUP35|AAAS|NUP62|RAE1
REACTOME_EXTRACELLULAR_MATRIX_ORGANIZATION	1.46901e-09	3.46634e-08	0.788187	-0.383616	-1.98981	287	SNTG2|CAPN6|MADCAM1|PRSS2|HAPLN1|COL10A1|COL23A1|TLL1|COL8A1|LOXL2|MMP16|ITGAE|LOX|FGA|ADAMTS3|TNC|COL15A1|VWF|PXDN|FBN1|LAMA4|BGN|ADAMTS2|KDR|DTNB|P4HA3|SPP1|PECAM1|COL4A2|COL5A3|PCOLCE|HTRA1|LTBP2|ITGB3|CMA1|CTSK|COL4A4|COL4A5|A2M|COL8A2|MMP1|UTRN|LOXL3|COL4A1|MFAP4|ITGAL|COL7A1|COL16A1|COL12A1|ITGB7|MATN3|MMP2|MFAP2|MMP13|FN1|ITGA11|DDR2|SERPINE1|TGFB2|COL1A2|P3H2|MMP3|SNTB1|COL24A1|SGCA|ITGA9|COL18A1|ITGA8|LAMC3|JAM3|MMP12|CTSG|LUM|COL9A3|ITGA5|COL1A1|LAMA5|SPARC|FBN2|LAMA2|ITGA1|MMP10|ACTG1|COL5A2|LOXL1|ACTB|EMILIN1|ADAMTS18|MMP9|COL27A1|PCOLCE2|COL13A1|ADAMTS5|ADAMTS14|JAM2|LOXL4|ITGA2|SGCE|ADAMTS9|PDGFB|ITGB4|DRP2|ADAM12|EFEMP2|ITGA2B|PLOD1|CAPN14|COL6A2|ADAMTS4|TGFB1
REACTOME_CYCLIN_A_B1_B2_ASSOCIATED_EVENTS_DURING_G2_M_TRANSITION	2.1114e-09	4.89627e-08	0.774939	-0.735743	-2.58915	31	PLK1|FOXM1|SGO1|CDK1|PKMYT1|CCNA2|TICRR|HJURP|CCNB1|CDC25C|CCNB2|CDK2|MIS18BP1|BORA|CDC25A|CDC25B|OBI1|XPO1
REACTOME_G2_M_DNA_DAMAGE_CHECKPOINT	2.53085e-09	5.76948e-08	0.774939	-0.566515	-2.45495	83	RFC2|CHEK1|H2BC11|TOPBP1|CDK1|BRIP1|BLM|RFC3|BRCA1|H2AX|CCNA2|EXO1|H4C4|CCNB1|BARD1|DNA2|RMI2|CDC25C|RPA3|H2BC8|RAD1|RFC4|H2BC7|RHNO1|MDC1|CHEK2|H2BC6|MRE11|H2BC21|H2BC26|ATRIP|WRN|RFC5|H4C11|UBE2N|H2BC4
REACTOME_DISEASES_OF_DNA_REPAIR	2.60645e-09	5.8428e-08	0.774939	-0.637969	-2.51759	51	RFC2|NEIL3|TOPBP1|RAD51AP1|BRIP1|BLM|RFC3|BRCA1|EXO1|RAD51|BARD1|XRCC2|MSH6|DNA2|RMI2|RPA3|RAD1|BRCA2|RFC4|RHNO1|RAD51D|MSH2|MRE11|MLH1|ATRIP|WRN
REACTOME_HOST_INTERACTIONS_OF_HIV_FACTORS	2.95717e-09	6.52032e-08	0.774939	-0.49783	-2.28467	118	LCK|NUP210|NUP37|PSMA4|NUP205|APOBEC3G|NUP85|NUP107|NUP188|NUP93|NDC1|RCC1|CD247|PSMA3|PSMB2|CD8B|PSMB3|FYN|NUP160|RANBP1|NUP133|PSMA5|NUP155|PSMD14|KPNB1|NUP54|NUP35|AAAS|XPO1|PSMB1|NUP62|DOCK2|RAE1|PSMB4|HMGA1|RAN|PSMD11|PSMA7|PPIA|NPM1|PSMC5|SEC13|NUP42|PSMB6|PSIP1|PSMB7|PSMC2|PSMA1|AP1S1|PSMC4|POM121C|PSMB5|AP2B1|PACS1|AP1S3|BANF1|RBX1
REACTOME_LEISHMANIA_INFECTION	4.08661e-09	8.86531e-08	0.761461	-0.416229	-2.07882	209	PRKAR2B|IGKV1D-12|IGKV1D-39|IGHV2-70|IGKV1D-33|IGHG4|IGKV1-5|IGHV4-34|GNGT2|IGKV2D-28|IGKV1-39|IGKV2D-30|ADCY1|IGHV3-7|WNT5A|IGKV3D-20|GNB4|IGLV1-47|IGHV4-59|FCGR1A|CYBA|ADCY3|IGLV1-44|IGLC3|IGLV7-43|C3|IGKV1D-16|CD3G|IGKV5-2|IGLV2-11|IGKV3-15|IGKV4-1|IGLV1-40|IGHV3-53|CYSLTR1|ENTPD1|IGKV1-33|WIPF1|IGHV3-11|PLCG2|GNB3|CD247|IGKV3-11|IGKV1-12|IGHV3-48|MYO5A|IGKV3-20|IGLC2|FYN|IGHV2-5|FCGR3A|ADCY7|NCKAP1L|GGT5|IGHV1-69|IGKV1-16|IGHG2|CTSG|ADCY4|GNG5|DPEP1|IGKV1-17|IGLV3-21|AHCYL1|CYFIP2|ACTG1|IGLV6-57|CYSLTR2|IGKV2-28|IGHV3-30|ACTB|CD163|IGLV2-14
REACTOME_SWITCHING_OF_ORIGINS_TO_A_POST_REPLICATIVE_STATE	7.77459e-09	1.65981e-07	0.74774	-0.558815	-2.39571	78	ORC1|ORC6|CCNE2|MCM4|CCNA2|MCM6|CDT1|PSMA4|UBE2C|CDC6|MCM3|MCM5|CDK2|MCM2|MCM7|PSMA3|PSMB2|CUL1|ORC3|PSMB3|UBE2S|PSMA5|PSMD14|ANAPC1|MCM8|PSMB1|PSMB4|CDC27|ANAPC7|PSMD11|SKP2|PSMA7|PSMC5|PSMB6|PSMB7|PSMC2|PSMA1|PSMC4|CDC23|PSMB5|GMNN|ANAPC5|ANAPC11|RBX1|ANAPC15|PSMC1|PSMD6|PSMC3|ORC5|CCNE1
REACTOME_APC_C_MEDIATED_DEGRADATION_OF_CELL_CYCLE_PROTEINS	9.75436e-09	2.04994e-07	0.74774	-0.558356	-2.37033	74	PLK1|CDK1|CDC20|BUB1B|CCNA2|PSMA4|UBE2C|AURKA|CCNB1|AURKB|FBXO5|MAD2L1|CDK2|PTTG1|NEK2|PSMA3|PSMB2|CUL1|PSMB3|UBE2S|PSMA5|PSMD14|ANAPC1|BUB3|PSMB1|PSMB4|CDC27|ANAPC7|PSMD11|SKP2|PSMA7|PSMC5|PSMB6|PSMB7|PSMC2|PSMA1|PSMC4|CDC23|PSMB5|RB1|ANAPC5|ANAPC11|ANAPC15|PSMC1|PSMD6|PSMC3
REACTOME_ACTIVATION_OF_ATR_IN_RESPONSE_TO_REPLICATION_STRESS	1.08134e-08	2.23755e-07	0.74774	-0.689393	-2.52919	37	RFC2|CLSPN|CDC7|ORC1|ORC6|CHEK1|CDC45|RFC3|MCM4|MCM6|MCM10|CDC6|CDC25C|RPA3|MCM3|MCM5|RAD1|CDK2|MCM2|RFC4|MCM7|DBF4|ORC3|ATRIP|CDC25A|MCM8|RFC5
REACTOME_ANTIMICROBIAL_MECHANISM_OF_IFN_STIMULATED_GENES	1.11332e-08	2.26882e-07	0.74774	-0.449371	-2.16181	159	HERC5|MX1|EIF2AK2|NUP210|CDK1|NUP37|FANCA|NUP205|OASL|NUP85|TUBA1B|NUP107|GBP5|USP18|NUP188|FANCM|NUP93|CENPS|DUS2|GBP1|TRIM25|NDC1|OAS2|KPNA2|SNCA|OAS3|GBP4|UBE2L6|FANCB|NUP160|NUP133|ADAR|NUP155|STAT1|FAAP24|KPNB1|NUP54|NUP35|ISG15|AAAS|TUBB6|NUP62|TARBP2|RAE1|MX2|UBE2N|ACTG1|FANCG|ACTB|OAS1|TUBA1A|FNTB|FANCL|UBE2I|EIF2S1|NPM1|ABCE1|SEC13|NUP42|DHX9|ILF2|GBP2|EIF4E|GBP3|KPNA5|CENPX|IFIT1|POM121C
REACTOME_INTERACTIONS_OF_REV_WITH_HOST_CELLULAR_PROTEINS	1.60854e-08	3.22909e-07	0.733762	-0.684756	-2.51218	37	NUP210|NUP37|NUP205|NUP85|NUP107|NUP188|NUP93|NDC1|RCC1|NUP160|RANBP1|NUP133|NUP155|KPNB1|NUP54|NUP35|AAAS|XPO1|NUP62|RAE1|RAN|NPM1|SEC13|NUP42
REACTOME_MITOTIC_PROPHASE	1.68271e-08	3.32829e-07	0.733762	-0.481113	-2.21105	119	H2AC14|SMC2|PLK1|NCAPG2|SMC4|NCAPD3|H2BC11|NUP210|CDK1|NUP37|H2AX|NUP205|H4C4|NUP85|CCNB1|NUP107|NUP188|NUP93|CCNB2|H2BC8|NDC1|LMNB1|H2BC7|VRK1|H2BC6|H2BC21|TMPO|H2BC26|NUP160|NUP133|H3C10|NUP155|EMD|NUP54|NUP35|AAAS|NUP62|H2AC6|RAE1|H4C11|H2BC4|SET|H4C14|SEC13|NEK6|H2AC20|NUP42|H3-3B
REACTOME_CO_INHIBITION_BY_PD_1	2.11288e-08	4.11858e-07	0.733762	-0.411018	-2.02871	193	H2AC14|EED|DERL3|PRKAA2|LCK|H2BC11|FOS|H2AX|PSMA4|H4C4|TMEM258|H2BC8|CD3G|EZH2|PDCD1LG2|CD3E|CD247|H2BC7|NEK2|TUSC3|PSMA3|MYCN|PSMB2|CUL1|H2BC6|H2BC21|ERLIN1|H2BC26|CD3D|PSMB3|CDK4|DDOST|PSMA5|H3C10|STAT1|RBBP7|PSMD14|TRAV8-4|IRF1|WWTR1|PSMB1|TCF7L1|H2AC6|RPN1|PSMB4|H4C11|SUZ12|H2BC4|STT3A|H4C14|PSMD11|PSMA7|STT3B|PSMC5|H2AC20|WDR5|H3-3B|PSMB6|HIF1A|PSMB7|TRAV29DV5|TEAD4|H3C1|PSMC2|PSMA1|PSMC4|RPN2|PSMB5|H2AC8|ERLEC1|HLA-DRA|SEL1L|CSK|RBX1|PTPN11|TEAD2|VCP|CTNNB1|H4C12|PSMC1|OSTC|H4C9|PSMD6|PSMC3|MYC|H3C8
REACTOME_TELOMERE_MAINTENANCE	2.23589e-08	4.2961e-07	0.733762	-0.517715	-2.28414	93	RFC2|H2AC14|POLA2|POLA1|LIG1|H2BC11|BLM|RFC3|H2AX|CCNA2|FEN1|H4C4|DNA2|RPA3|H2BC8|CDK2|DSCC1|CHTF18|RFC4|H2BC7|POLD2|H2BC6|H2BC21|RFC1|H2BC26|PCNA|ATRX|WRN|PRIM1|RUVBL1|H2AC6|DKC1|RFC5|H4C11|H2BC4|POT1|PRIM2|ACD|PIF1|POLD3|H4C14|TERF1|H2AC20|RUVBL2|H3-3B
REACTOME_NUCLEAR_PORE_COMPLEX_NPC_DISASSEMBLY	2.68545e-08	5.08722e-07	0.733762	-0.684072	-2.49573	36	NUP210|CDK1|NUP37|NUP205|NUP85|CCNB1|NUP107|NUP188|NUP93|CCNB2|NDC1|NUP160|NUP133|NUP155|NUP54|NUP35|AAAS|NUP62|RAE1|SEC13|NEK6|NUP42
REACTOME_BASE_EXCISION_REPAIR	3.05758e-08	5.63862e-07	0.719513	-0.56217	-2.37991	73	RFC2|H2AC14|LIG1|H2BC11|NEIL3|RFC3|H2AX|FEN1|PARP1|H4C4|XRCC1|RPA3|POLE2|H2BC8|RFC4|H2BC7|POLD2|H2BC6|H2BC21|RFC1|H2BC26|PCNA|PARP2|POLE3|H2AC6|RFC5|H4C11|H2BC4|POT1|ACD|POLD3|H4C14|TERF1|TDG|MPG|H2AC20
REACTOME_HCMV_EARLY_EVENTS	3.06037e-08	5.63862e-07	0.719513	-0.496597	-2.24331	107	H2AC14|EED|H2BC11|NUP210|NUP37|NUP205|H4C4|NUP85|TUBA1B|NUP107|NUP188|NUP93|H2BC8|NDC1|EZH2|H2BC7|H2BC6|H2BC21|H2BC26|NUP160|NUP133|H3C10|NUP155|RBBP7|NUP54|NUP35|H2AC16|H2AC25|AAAS|TUBB6|NUP62|H2AC6|RAE1|H4C11|SUZ12|H2BC4|TUBA1A|H4C14|SEC13|H2AC20|H2AC11|DYNC1LI1|NUP42|H2AC13|H3C1|H2BC18
KEGG_SYSTEMIC_LUPUS_ERYTHEMATOSUS	3.60455e-08	6.55152e-07	0.719513	-0.505709	-2.24413	95	H2AC14|H2BC11|C1R|H2AX|H4C4|SNRPB|C1S|FCGR1A|C3|H2BC8|H3-5|H2BC7|C4B|CD40LG|C1QC|IFNG|TRIM21|H2BC6|H2BC21|H2BC26|H2AZ1|C9|FCGR3A|H3C10|MACROH2A2|C1QB|H2AC16|H2AC25|CTSG|H2AC6|H4C11|C4A|C1QA|C7|H2BC4|H4C14|H2AC20|CD40|H2AC11|H3-3B|HLA-DMB|H2AC13|H3C1|H2BC18
REACTOME_PROCESSING_OF_DNA_DOUBLE_STRAND_BREAK_ENDS	3.86664e-08	6.93418e-07	0.719513	-0.531659	-2.30915	84	RFC2|CLSPN|CHEK1|TIMELESS|H2BC11|TOPBP1|BRIP1|BLM|RFC3|BRCA1|H2AX|CCNA2|EXO1|H4C4|BARD1|DNA2|RMI2|RPA3|H2BC8|RAD1|CDK2|RFC4|H2BC7|RHNO1|MDC1|H2BC6|MRE11|H2BC21|H2BC26|ATRIP|WRN|RFC5|H4C11|UBE2N|H2BC4|H4C14|UBE2I|NBN|RBBP8|TIPIN
REACTOME_HDR_THROUGH_HOMOLOGOUS_RECOMBINATION_HRR	4.08645e-08	7.23194e-07	0.719513	-0.557935	-2.3307	68	RFC2|CHEK1|TOPBP1|FIGNL1|RAD51AP1|BRIP1|BLM|RFC3|BRCA1|EXO1|RAD51|BARD1|XRCC2|DNA2|RMI2|RPA3|POLE2|RAD1|BRCA2|RFC4|RHNO1|RAD51D|POLD2|MRE11|RFC1|ATRIP|PCNA|POLE3|WRN|GEN1|RFC5|FIRRM|POLD3|POLH
REACTOME_NUCLEAR_IMPORT_OF_REV_PROTEIN	4.30467e-08	7.5192e-07	0.719513	-0.689956	-2.47934	34	NUP210|NUP37|NUP205|NUP85|NUP107|NUP188|NUP93|NDC1|RCC1|NUP160|NUP133|NUP155|KPNB1|NUP54|NUP35|AAAS|NUP62|RAE1|RAN|NPM1|SEC13|NUP42
REACTOME_ORC1_REMOVAL_FROM_CHROMATIN	5.51424e-08	9.50854e-07	0.719513	-0.592957	-2.38841	57	ORC1|ORC6|MCM4|CCNA2|MCM6|CDT1|PSMA4|CDC6|MCM3|MCM5|CDK2|MCM2|MCM7|PSMA3|PSMB2|CUL1|ORC3|PSMB3|PSMA5|PSMD14|MCM8|PSMB1|PSMB4|PSMD11|SKP2|PSMA7|PSMC5|PSMB6|PSMB7|PSMC2|PSMA1|PSMC4
HALLMARK_ALLOGRAFT_REJECTION	5.92335e-08	1.00847e-06	0.719513	-0.403262	-1.99043	193	PRF1|GZMA|GZMB|CCL13|IL2RB|CCL5|CD8A|LCK|CD96|FASLG|KLRD1|BRCA1|INHBB|CXCR3|CD7|THY1|PSMB10|MAP4K1|IRF4|ETS1|CCR5|DYRK3|CD3G|CD3E|CD247|F2R|CD40LG|NME1|ITGAL|IFNG|CXCL9|CD8B|CCR2|EIF5A|SIT1|CD3D|TRAT1|ZAP70|NCR1|TGFB2|WARS1|STAT1|TAP2|TAP1|ST8SIA4|CD2|CCL11|IL27RA|IL2RA|DEGS1|UBE2N|IL7|CCL2|CD79A|MMP9|IL15|NPM1|HCLS1|ABCE1|WAS|CD40|CCL22|CSF1|HIF1A|IL18RAP|HLA-DMB|SOCS1|GBP2|GLMN|TGFB1|C2
REACTOME_POLO_LIKE_KINASE_MEDIATED_EVENTS	6.94333e-08	1.16735e-06	0.704976	-0.836718	-2.47052	16	LIN52|LIN9|PLK1|FOXM1|PKMYT1|CCNB1|MYBL2|CDC25C|CCNB2|CENPF|CDC25A
REACTOME_HOMOLOGOUS_DNA_PAIRING_AND_STRAND_EXCHANGE	7.17592e-08	1.19156e-06	0.704976	-0.640087	-2.43208	43	RFC2|CHEK1|TOPBP1|RAD51AP1|BRIP1|BLM|RFC3|BRCA1|EXO1|RAD51|BARD1|XRCC2|DNA2|RMI2|RPA3|RAD1|BRCA2|RFC4|RHNO1|RAD51D|MRE11|ATRIP|WRN
REACTOME_NUCLEAR_ENVELOPE_BREAKDOWN	7.29982e-08	1.19735e-06	0.704976	-0.600327	-2.38429	53	PLK1|NUP210|CDK1|NUP37|NUP205|NUP85|CCNB1|NUP107|NUP188|NUP93|CCNB2|NDC1|LMNB1|VRK1|TMPO|NUP160|NUP133|NUP155|EMD|NUP54|NUP35|AAAS|NUP62|RAE1
REACTOME_RESOLUTION_OF_D_LOOP_STRUCTURES_THROUGH_SYNTHESIS_DEPENDENT_STRAND_ANNEALING_SDSA	1.25525e-07	2.0341e-06	0.690132	-0.719808	-2.44337	27	RAD51AP1|BRIP1|BLM|BRCA1|EXO1|RAD51|BARD1|XRCC2|DNA2|RMI2|BRCA2|RAD51D|MRE11|WRN
REACTOME_DISEASES_OF_PROGRAMMED_CELL_DEATH	1.66239e-07	2.6618e-06	0.690132	-0.521302	-2.24005	79	H2AC14|EED|POLA2|POLA1|H2BC11|FASLG|DNMT1|H2AX|H4C4|CDC25C|H2BC8|LMNB1|EZH2|H2BC7|H2BC6|H2BC21|H2BC26|H3C10|RBBP7|CDC25A|PRIM1|C1QBP|CDC25B|H2AC6|CDK5R1|H4C11|SUZ12|CASP8|H2BC4|PRIM2|H4C14|MLKL|DNMT3B|H2AC20|H3-3B|H3C1|CDK5|GSDME
REACTOME_ACTIVATION_OF_APC_C_AND_APC_C_CDC20_MEDIATED_DEGRADATION_OF_MITOTIC_PROTEINS	2.06936e-07	3.27446e-06	0.690132	-0.563313	-2.31382	63	PLK1|CDK1|CDC20|BUB1B|CCNA2|PSMA4|UBE2C|CCNB1|MAD2L1|PTTG1|NEK2|PSMA3|PSMB2|PSMB3|UBE2S|PSMA5|PSMD14|ANAPC1|BUB3|PSMB1|PSMB4|CDC27|ANAPC7|PSMD11|PSMA7|PSMC5|PSMB6|PSMB7|PSMC2|PSMA1|PSMC4|CDC23|PSMB5|ANAPC5|ANAPC11|ANAPC15|PSMC1|PSMD6|PSMC3
REACTOME_INTEGRIN_CELL_SURFACE_INTERACTIONS	2.19453e-07	3.43214e-06	0.690132	-0.519244	-2.2312	79	MADCAM1|COL10A1|COL23A1|COL8A1|ITGAE|FGA|TNC|VWF|FBN1|KDR|SPP1|PECAM1|COL4A2|COL5A3|ITGB3|COL4A4|COL4A5|COL8A2|COL4A1|ITGAL|COL7A1|COL16A1|ITGB7|FN1|ITGA11|COL1A2|ITGA9|COL18A1|ITGA8|JAM3|LUM|COL9A3|ITGA5|COL1A1|ITGA1
REACTOME_INFLUENZA_VIRAL_RNA_TRANSCRIPTION_AND_REPLICATION	2.97783e-07	4.60365e-06	0.674963	-0.445325	-2.09055	135	NUP210|NUP37|NUP205|PARP1|NUP85|NUP107|NUP188|NUP93|NDC1|RPL38|RPL26L1|RPL39L|NUP160|NUP133|NUP155|IPO5|NUP54|NUP35|AAAS|RPSA|RPL4|RPS4Y1|NUP62|RAE1|RPL28|RPL22L1|RPS2|RPS4X|RPL14|SEC13|NUP42|RPL7A|RPL37|RPLP0|RPL10A|RPL7|RPL35A|POM121C|RPLP1|RPL23|RPS13|RPS9|POLR2A|RPL35|POLR2G|RPL18A|RPL22|RPS21|RPL6|POLR2L|RPL10|RPL15|RPS5|RPL32|RPL23A|RPL5|RPL21|RPL19|RPL27|NUP88|NUP58|RPS15A|RPS17|RPS15|RPL34|RPL36|RPL13|RPS29|RPS12|POLR2K|GTF2F1|NUP98|RPS3A|RPL3|SEH1L|RPS7|RPS23|NUP43|RPL27A|POM121|RPL8|RPL29|RPS20|NUP214|RPS8|RPL37A|UBA52
REACTOME_LAGGING_STRAND_SYNTHESIS	3.54697e-07	5.42122e-06	0.674963	-0.760718	-2.39174	20	RFC2|POLA2|POLA1|LIG1|RFC3|FEN1|DNA2|RPA3|RFC4|POLD2|RFC1|PCNA|PRIM1|RFC5|PRIM2|POLD3
KEGG_MISMATCH_REPAIR	4.34803e-07	6.57089e-06	0.674963	-0.736242	-2.4026	23	RFC2|LIG1|RFC3|EXO1|MSH6|SSBP1|RPA3|RFC4|RPA4|POLD2|MSH2|RFC1|MLH1|PCNA|RFC5|POLD3
REACTOME_COLLAGEN_FORMATION	5.9129e-07	8.83651e-06	0.659444	-0.503609	-2.18733	84	COL10A1|COL23A1|TLL1|COL8A1|LOXL2|LOX|ADAMTS3|COL15A1|PXDN|ADAMTS2|P4HA3|COL4A2|COL5A3|PCOLCE|COL4A4|COL4A5|COL8A2|LOXL3|COL4A1|COL7A1|COL16A1|COL12A1|MMP13|COL1A2|P3H2|MMP3|COL24A1|COL18A1|COL9A3|COL1A1|COL5A2|LOXL1|MMP9|COL27A1|PCOLCE2|COL13A1|ADAMTS14|LOXL4|ITGB4|PLOD1|COL6A2|COL6A5|P3H3|SERPINH1|ITGA6|COL6A3|PPIB|COL9A2
REACTOME_DEFECTIVE_PYROPTOSIS	7.03161e-07	1.03929e-05	0.659444	-0.58428	-2.294	50	H2AC14|EED|POLA2|POLA1|H2BC11|DNMT1|H2AX|H4C4|H2BC8|EZH2|H2BC7|H2BC6|H2BC21|H2BC26|H3C10|RBBP7|PRIM1|H2AC6|H4C11|SUZ12|H2BC4|PRIM2|H4C14|DNMT3B|H2AC20|H3-3B|H3C1|GSDME
REACTOME_REGULATION_OF_T_CELL_ACTIVATION_BY_CD28_FAMILY	7.99796e-07	1.16927e-05	0.659444	-0.363557	-1.85048	243	H2AC14|EED|DERL3|PRKAA2|LCK|H2BC11|FOS|H2AX|PSMA4|PIK3CG|H4C4|TMEM258|PIK3R6|H2BC8|CD3G|PIK3CA|EZH2|PDCD1LG2|CD3E|CD247|H2BC7|NEK2|GRAP2|TUSC3|PSMA3|MYCN|PSMB2|CUL1|H2BC6|H2BC21|ERLIN1|H2BC26|CD3D|PSMB3|CDK4|FYN|DDOST|PSMA5|H3C10|STAT1|RBBP7|PSMD14|TRAV8-4|IRF1|WWTR1|PSMB1|TCF7L1|H2AC6|RPN1|PSMB4|H4C11|SUZ12|PRR5|H2BC4|PIK3CD|PAK3|STT3A|H4C14|PSMD11|PSMA7|STT3B|PSMC5|H2AC20|WDR5|H3-3B|PSMB6|HIF1A|PSMB7|TRAV29DV5|TEAD4|H3C1|PSMC2|PSMA1|PSMC4|RPN2|PSMB5|H2AC8|AKT3|ERLEC1|MLST8|HLA-DRA|SEL1L|CSK|RBX1|PTPN11|TEAD2|VCP|CTNNB1|H4C12|PSMC1|OSTC|H4C9|PSMD6|PPP2R5C|PSMC3|MYC|H3C8
REACTOME_G0_AND_EARLY_G1	8.69231e-07	1.25711e-05	0.659444	-0.704733	-2.37487	26	LIN52|LIN9|CDK1|CCNE2|CCNA2|TOP2A|CDC6|MYBL2|TFDP1|CDK2|RBL1|PCNA|CDC25A|E2F1
REACTOME_INFLUENZA_INFECTION	1.07601e-06	1.53961e-05	0.643552	-0.405502	-1.94686	157	EIF2AK2|NUP210|NUP37|NUP205|PARP1|NUP85|NUP107|NUP188|NUP93|GBP1|NDC1|KPNA2|RPL38|RPL26L1|RPL39L|NUP160|NUP133|NUP155|IPO5|KPNB1|NUP54|NUP35|ISG15|AAAS|RPSA|XPO1|RPL4|RPS4Y1|NUP62|RAE1|RPL28|RAN|CANX|RPL22L1|MLKL|RPS2|RPS4X|RPL14|SEC13|NUP42|RPL7A|RPL37|RPLP0|RPL10A|RPL7|KPNA5|TGFB1|RPL35A|POM121C|RPLP1|RPL23|RPS13|RPS9|POLR2A|RPL35|POLR2G|RPL18A|RPL22|RPS21|RPL6|POLR2L|RPL10|RPL15|RPS5|RPL32|RPL23A|RPL5|RPL21|RPL19|RPL27|NUP88|NUP58|RPS15A|RPS17|RPS15|RPL34|RPL36|RPL13
REACTOME_MEIOTIC_RECOMBINATION	1.47675e-06	2.09077e-05	0.643552	-0.539116	-2.20318	61	H2AC14|H2BC11|FIGNL1|BLM|BRCA1|H2AX|RAD51|H4C4|RPA3|H2BC8|CDK2|BRCA2|H2BC7|H2BC6|MRE11|H2BC21|H2BC26|MLH1|CDK4|PSMC3IP|H3C10|H2AC6|H4C11|FIRRM|H2BC4|H4C14|NBN|H2AC20|H3-3B|RBBP8|H3C1
REACTOME_INTERACTIONS_OF_VPR_WITH_HOST_CELLULAR_PROTEINS	1.64313e-06	2.28634e-05	0.643552	-0.629697	-2.31018	37	NUP210|NUP37|NUP205|NUP85|NUP107|NUP188|NUP93|NDC1|NUP160|NUP133|NUP155|NUP54|NUP35|AAAS|NUP62|RAE1|HMGA1|SEC13|NUP42|PSIP1
REACTOME_REGULATION_OF_PD_L1_CD274_EXPRESSION	1.64889e-06	2.28634e-05	0.643552	-0.400746	-1.94772	172	H2AC14|EED|DERL3|PRKAA2|H2BC11|FOS|H2AX|PSMA4|H4C4|TMEM258|H2BC8|EZH2|PDCD1LG2|H2BC7|NEK2|TUSC3|PSMA3|MYCN|PSMB2|CUL1|H2BC6|H2BC21|ERLIN1|H2BC26|PSMB3|CDK4|DDOST|PSMA5|H3C10|STAT1|RBBP7|PSMD14|IRF1|WWTR1|PSMB1|TCF7L1|H2AC6|RPN1|PSMB4|H4C11|SUZ12|H2BC4|STT3A|H4C14|PSMD11|PSMA7|STT3B|PSMC5|H2AC20|WDR5|H3-3B|PSMB6|HIF1A|PSMB7|TEAD4|H3C1|PSMC2|PSMA1|PSMC4|RPN2|PSMB5|H2AC8|ERLEC1|SEL1L|RBX1|TEAD2|VCP|CTNNB1|H4C12|PSMC1|OSTC|H4C9|PSMD6|PSMC3|MYC|H3C8
REACTOME_PROTEASOME_ASSEMBLY	1.96103e-06	2.69142e-05	0.627257	-0.566396	-2.23514	51	PSMA4|PSMB10|PSMD9|PSMA3|PSMB2|PSMG2|PSMB8|PSMB9|PSMB3|PSMA5|PSMD5|PSMD14|PSMG1|PSMB1|PSMB4|PSME2|PSME1|PSMD11|PSMA7|PSMC5|PSMD10|PSMB6|PSMB7|PSMC2|PSMA1|PSMC4|PSMB5|POMP|PSMA8|PSMG4|PSMC1|PSMD6|PSMC3
HALLMARK_EPITHELIAL_MESENCHYMAL_TRANSITION	2.14806e-06	2.91833e-05	0.627257	-0.381027	-1.88432	196	CDH11|GPX7|PRSS2|LOXL2|PDGFRB|LOX|THY1|WNT5A|TNC|GREM1|FBN1|BGN|CTHRC1|THBS2|DPYSL3|SPP1|CADM1|COL4A2|COL5A3|PCOLCE|HTRA1|ITGB3|MGP|PRRX1|MCM7|WIPF1|COL8A2|MMP1|COL4A1|COL7A1|CXCL6|COL16A1|COL12A1|CCN2|MATN3|MMP2|FN1|GAS1|SERPINE1|COL1A2|MSX1|MMP3|SNTB1|VEGFC|FAP|CCN1|LUM|ITGA5|COL1A1|SPARC|FBN2|LAMA2|IGFBP3|NNMT|COL5A2|LOXL1|ENO2|IL15|PCOLCE2|LRRC15|SFRP1|TGM2|FSTL3|ITGA2|FERMT2|MXRA5|ADAM12|EFEMP2|PLOD1|COL6A2|TGFB1
REACTOME_TELOMERE_C_STRAND_LAGGING_STRAND_SYNTHESIS	2.4121e-06	3.24427e-05	0.627257	-0.643013	-2.29652	33	RFC2|POLA2|POLA1|LIG1|BLM|RFC3|FEN1|DNA2|RPA3|DSCC1|CHTF18|RFC4|POLD2|RFC1|PCNA|WRN|PRIM1|RFC5|POT1|PRIM2|ACD|POLD3|TERF1
REACTOME_EXTENSION_OF_TELOMERES	2.6563e-06	3.53735e-05	0.627257	-0.565099	-2.20781	49	RFC2|POLA2|POLA1|LIG1|BLM|RFC3|CCNA2|FEN1|DNA2|RPA3|CDK2|DSCC1|CHTF18|RFC4|POLD2|RFC1|PCNA|WRN|PRIM1|RUVBL1|DKC1|RFC5|POT1|PRIM2|ACD|PIF1|POLD3|TERF1
REACTOME_RUNX1_REGULATES_TRANSCRIPTION_OF_GENES_INVOLVED_IN_DIFFERENTIATION_OF_HSCS	2.83425e-06	3.73731e-05	0.627257	-0.465527	-2.05389	93	H2AC14|LMO2|TP73|H2BC11|H2AX|PSMA4|H4C4|H2BC8|H2BC7|PSMA3|PSMB2|MYB|GATA3|H2BC6|H2BC21|H2BC26|PSMB3|PSMA5|H3C10|PSMD14|PSMB1|H2AC6|PSMB4|H4C11|H2BC4|CBFB|H4C14|PSMD11|PSMA7|PSMC5|H2AC20|H3-3B|PSMB6|PSMB7|H3C1|PSMC2|PSMA1|PSMC4
REACTOME_APC_C_CDH1_MEDIATED_DEGRADATION_OF_CDC20_AND_OTHER_APC_C_CDH1_TARGETED_PROTEINS_IN_LATE_MITOSIS_EARLY_G1	2.87078e-06	3.74873e-05	0.627257	-0.531018	-2.17009	61	PLK1|CDC20|PSMA4|UBE2C|AURKA|AURKB|PTTG1|PSMA3|PSMB2|PSMB3|UBE2S|PSMA5|PSMD14|ANAPC1|PSMB1|PSMB4|CDC27|ANAPC7|PSMD11|SKP2|PSMA7|PSMC5|PSMB6|PSMB7|PSMC2|PSMA1|PSMC4|CDC23|PSMB5|RB1|ANAPC5|ANAPC11|ANAPC15|PSMC1|PSMD6|PSMC3
REACTOME_REGULATION_OF_GLUCOKINASE_BY_GLUCOKINASE_REGULATORY_PROTEIN	2.93211e-06	3.79201e-05	0.627257	-0.646326	-2.29091	32	NUP210|NUP37|NUP205|NUP85|NUP107|NUP188|NUP93|NDC1|NUP160|NUP133|NUP155|NUP54|NUP35|AAAS|NUP62|RAE1|SEC13|NUP42|GCKR|POM121C
REACTOME_RRNA_PROCESSING	3.3423e-06	4.28132e-05	0.627257	-0.364028	-1.81097	206	FCF1|EXOSC10|RPL38|RPL26L1|EXOSC8|EBNA1BP2|RPL39L|RCC1L|RCL1|XRN2|ERI1|RPUSD4|EXOSC5|RPSA|DIMT1|EXOSC9|RPL4|RPS4Y1|RPUSD3|DKC1|RPP30|RPL28|NCL|RPP40|NOP56|RIOK1|RPL22L1|RPS2|TSR1|TRMT10C|RPS4X|UTP20|RPL14|MTERF3|WDR18|RPL7A|BUD23|PNO1|DDX52|RPL37|RPLP0|DDX49|PES1|PELP1|FTSJ3|RPL10A|RPL7|UTP4|RPL35A|TRMT112|NOP14|EMG1|RPLP1|RPL23|LAS1L|RPS13|FBL|BMS1|SNU13|RPS9|NOC4L|RPP38|RPL35|RBM28|RPL18A|RIOK2|RPL22|RPS21|RPL6|MTREX|TBL3|GNL3|IMP4|RPL10|RPL15|EXOSC3|GAR1|RPS5|RPL32|RPL23A|RPL5|UTP11|WDR75|RPL21|RRP9|RPL19|EXOSC2|UTP6|UTP18|RPL27|NOP58|HEATR1|EXOSC1|WDR43|RPS15A|RPS17|DDX21|RPS15|RPL34|RPL36|RPL13|LTV1|NOB1|WDR3|BYSL|NHP2|RPS29|IMP3|WDR12|RRP1|UTP14A|RPS12|UTP15|NAT10|MPHOSPH6|FASTKD2|RPS3A|RPL3|ELAC2|RPS7|RPS23|WDR36|RPL27A|DHX37|KRR1|NSUN4|RPL8|RPL29|RPS20|RPS8|RPL37A|EXOSC7|UBA52|RPP21
REACTOME_RESOLUTION_OF_D_LOOP_STRUCTURES	3.89992e-06	4.94849e-05	0.610527	-0.638324	-2.31419	35	FIGNL1|RAD51AP1|BRIP1|BLM|BRCA1|EXO1|RAD51|BARD1|XRCC2|DNA2|RMI2|BRCA2|RAD51D|MRE11|WRN|GEN1|FIRRM|NBN|RBBP8|SLX4|RAD51C|SPIDR
REACTOME_EXPORT_OF_VIRAL_RIBONUCLEOPROTEINS_FROM_NUCLEUS	4.51823e-06	5.67945e-05	0.610527	-0.633493	-2.26252	33	NUP210|NUP37|NUP205|NUP85|NUP107|NUP188|NUP93|NDC1|NUP160|NUP133|NUP155|NUP54|NUP35|AAAS|XPO1|NUP62|RAE1|RAN|SEC13|NUP42
REACTOME_SRP_DEPENDENT_COTRANSLATIONAL_PROTEIN_TARGETING_TO_MEMBRANE	4.6681e-06	5.81351e-05	0.610527	-0.436533	-1.98559	111	RPL38|SEC61B|RPL26L1|RPL39L|DDOST|SPCS3|RPSA|SRPRB|SSR1|RPL4|RPS4Y1|RPN1|SEC61G|SSR3|RPL28|SSR4|SRP68|RPL22L1|RPS2|RPS4X|RPL14|SRP72|SPCS2|RPL7A|RPL37|RPLP0|SEC11C|RPL10A|SRP19|RPL7|RPL35A|RPN2|RPLP1|RPL23|RPS13|RPS9|SRP54|RPL35|RPL18A|RPL22|RPS21|RPL6|RPL10|RPL15|RPS5|RPL32|RPL23A|RPL5|RPL21|RPL19|RPL27|SSR2|SEC61A1|RPS15A|RPS17|RPS15|RPL34|RPL36|RPL13|SPCS1|RPS29|RPS12|RPS3A|RPL3|RPS7|RPS23|RPL27A|RPL8|RPL29|RPS20|RPS8|RPL37A|UBA52|TRAM1|RPL24|SRPRA|RPL31
REACTOME_COLLAGEN_BIOSYNTHESIS_AND_MODIFYING_ENZYMES	5.34086e-06	6.58094e-05	0.610527	-0.519516	-2.12661	62	COL10A1|COL23A1|TLL1|COL8A1|ADAMTS3|COL15A1|ADAMTS2|P4HA3|COL4A2|COL5A3|PCOLCE|COL4A4|COL4A5|COL8A2|COL4A1|COL7A1|COL16A1|COL12A1|COL1A2|P3H2|COL24A1|COL18A1|COL9A3|COL1A1|COL5A2|COL27A1|PCOLCE2|COL13A1|ADAMTS14|PLOD1|COL6A2|COL6A5|P3H3|SERPINH1|COL6A3|PPIB|COL9A2
REACTOME_HDR_THROUGH_SINGLE_STRAND_ANNEALING_SSA	5.39509e-06	6.58094e-05	0.610527	-0.608779	-2.23344	37	RFC2|TOPBP1|BRIP1|BLM|RFC3|BRCA1|ERCC4|EXO1|RAD51|BARD1|DNA2|RMI2|RPA3|RAD1|RFC4|RHNO1|MRE11|ATRIP|WRN
HALLMARK_MYC_TARGETS_V2	5.46256e-06	6.58094e-05	0.610527	-0.54305	-2.19625	58	PLK4|PLK1|MCM4|MCM5|SRM|IPO4|CDK4|RCL1|EXOSC5|SUPV3L1|MAP3K6|TCOF1|MRTO4|PA2G4|HSPE1|DDX18|SLC19A1|HSPD1|NOP56|CBX3|RABEPK|NPM1|UTP20|UNG|PES1|LAS1L|AIMP2|NOC4L|PRMT3|TMEM97|PHB1|GNL3|IMP4|MYC|SORD|RRP9|PPRC1|PUS1|HK2|WDR43|MYBBP1A
REACTOME_ISG15_ANTIVIRAL_MECHANISM	5.48004e-06	6.58094e-05	0.610527	-0.484792	-2.05804	74	HERC5|MX1|EIF2AK2|NUP210|NUP37|NUP205|NUP85|NUP107|USP18|NUP188|NUP93|TRIM25|NDC1|KPNA2|UBE2L6|NUP160|NUP133|NUP155|STAT1|KPNB1|NUP54|NUP35|ISG15|AAAS|NUP62|RAE1|MX2|UBE2N
REACTOME_TRANSPORT_OF_THE_SLBP_DEPENDANT_MATURE_MRNA	6.16926e-06	7.34306e-05	0.610527	-0.621163	-2.26622	36	NUP210|NUP37|NUP205|NUP85|NUP107|NUP188|NUP93|NDC1|ALYREF|NUP160|NUP133|NUP155|NUP54|NUP35|AAAS|NUP62|RAE1|SLBP|SEC13|NUP42|EIF4E|POM121C
REACTOME_REGULATION_OF_TP53_ACTIVITY_THROUGH_PHOSPHORYLATION	7.54278e-06	8.89916e-05	0.610527	-0.457623	-2.00584	89	RFC2|NUAK1|CHEK1|PRKAA2|TOPBP1|TPX2|BRIP1|BLM|RFC3|BRCA1|CCNA2|EXO1|AURKA|AURKB|BARD1|DNA2|RMI2|RPA3|TAF2|RAD1|CDK2|RFC4|RHNO1|CHEK2|MRE11|ATRIP|SUPT16H|SSRP1|WRN|TAF12|NOC2L|CDK5R1|RFC5|TAF4B
REACTOME_POSTMITOTIC_NUCLEAR_PORE_COMPLEX_NPC_REFORMATION	7.745e-06	9.05828e-05	0.593325	-0.665263	-2.25822	27	NUP37|NUP205|NUP85|NUP107|NUP188|NUP93|NDC1|RCC1|NUP160|NUP133|NUP155|KPNB1|NUP54|NUP35|NUP62|RAN|UBE2I|SEC13
REACTOME_COLLAGEN_DEGRADATION	7.82346e-06	9.07116e-05	0.593325	-0.537325	-2.1731	58	PRSS2|COL10A1|COL23A1|COL8A1|COL15A1|COL4A2|COL5A3|CTSK|COL4A4|COL4A5|COL8A2|MMP1|COL4A1|COL7A1|COL16A1|COL12A1|MMP2|MMP13|COL1A2|MMP3|COL18A1|MMP12|COL9A3|COL1A1|MMP10|COL5A2|MMP9|COL13A1
REACTOME_NS1_MEDIATED_EFFECTS_ON_HOST_PATHWAYS	8.32722e-06	9.57274e-05	0.593325	-0.582934	-2.21492	43	EIF2AK2|NUP210|NUP37|NUP205|NUP85|NUP107|NUP188|NUP93|GBP1|NDC1|KPNA2|NUP160|NUP133|NUP155|KPNB1|NUP54|NUP35|ISG15|AAAS|NUP62|RAE1
REACTOME_SUMOYLATION_OF_DNA_DAMAGE_RESPONSE_AND_REPAIR_PROTEINS	8.64519e-06	9.85405e-05	0.593325	-0.482016	-2.06056	77	NUP210|NSMCE2|NUP37|SMC1A|BLM|BRCA1|NUP205|PARP1|NUP85|NUP107|NUP188|EID3|NUP93|NDC1|CBX2|MDC1|NUP160|NUP133|NUP155|WRN|NUP54|NUP35|AAAS|NUP62|RAE1|RAD21|UBE2I|BMI1|TDG|SEC13|NUP42
REACTOME_TRANSPORT_OF_MATURE_MRNAS_DERIVED_FROM_INTRONLESS_TRANSCRIPTS	9.50743e-06	0.000107458	0.593325	-0.58067	-2.20632	43	NUP210|NUP37|NUP205|NUP85|NUP107|NUP188|NUP93|NDC1|ALYREF|NUP160|NUP133|NUP155|NUP54|NUP35|AAAS|NUP62|RAE1|SLBP|CPSF2|SEC13|NUP42|CPSF3|EIF4E|POM121C
REACTOME_RESOLUTION_OF_AP_SITES_VIA_THE_MULTIPLE_NUCLEOTIDE_PATCH_REPLACEMENT_PATHWAY	9.59846e-06	0.000107583	0.593325	-0.688476	-2.29139	25	RFC2|LIG1|RFC3|FEN1|PARP1|RPA3|POLE2|RFC4|POLD2|RFC1|PCNA|PARP2|POLE3|RFC5|POLD3
REACTOME_E2F_MEDIATED_REGULATION_OF_DNA_REPLICATION	1.04973e-05	0.000116685	0.593325	-0.698853	-2.24883	22	ORC1|POLA2|ORC6|POLA1|CDK1|CCNB1|TFDP1|ORC3|PRIM1|E2F1|MCM8|PRIM2
REACTOME_HCMV_LATE_EVENTS	1.07541e-05	0.000118559	0.593325	-0.449729	-1.97834	91	H2AC14|H2BC11|NUP210|NUP37|NUP205|H4C4|NUP85|NUP107|NUP188|NUP93|H2BC8|NDC1|H2BC7|H2BC6|H2BC21|H2BC26|NUP160|NUP133|H3C10|NUP155|NUP54|NUP35|H2AC16|H2AC25|AAAS|NUP62|H2AC6|RAE1|H4C11|H2BC4|H4C14|SEC13|H2AC20|H2AC11|CEBPD|NUP42|H2AC13|H3C1|H2BC18
REACTOME_ASSEMBLY_OF_COLLAGEN_FIBRILS_AND_OTHER_MULTIMERIC_STRUCTURES	1.18995e-05	0.00013012	0.593325	-0.531004	-2.14753	58	COL10A1|TLL1|COL8A1|LOXL2|LOX|COL15A1|PXDN|COL4A2|COL5A3|PCOLCE|COL4A4|COL4A5|COL8A2|LOXL3|COL4A1|COL7A1|COL12A1|MMP13|COL1A2|MMP3|COL24A1|COL18A1|COL9A3|COL1A1|COL5A2|LOXL1|MMP9|COL27A1
REACTOME_PROCESSING_OF_CAPPED_INTRON_CONTAINING_PRE_MRNA	1.26322e-05	0.000137019	0.593325	-0.320069	-1.66084	290	NUP210|NUP37|NUP205|SNRPB|NUP85|NUP107|BUD13|NUP188|SNRPN|NUP93|NDC1|DDX46|HNRNPA1|SNRPC|PPP1R8|HNRNPD|SNRPE|SNRNP40|WDR70|PDCD7|PPIL1|ALYREF|CWF19L2|THOC3|LSM2|NUP160|NUP133|DDX39A|LSM5|XRN2|DDX41|U2AF1L4|CDC40|NUP155|CTNNBL1|SNRPG|MAGOHB|NUP54|NUP35|HNRNPL|RBMX|AAAS|HNRNPA3|EFTUD2|NUDT21|NUP62|PPIE|RAE1|CWC22|LSM8|CCAR1|DNAJC8|SLBP|METTL3|CPSF2|LSM3|CPSF6|SNRNP25|WBP11|SRSF7|SF3B5|PPIL2|SNRPA|FUS|SRSF1|AQR|RBMX2|THOC6|RBBP6|SEC13|HNRNPM|CHERP|RNPS1|SRSF3|CSTF3|NUP42|U2SURP|MAGOH|ZCRB1|SF3B3|PRPF19|U2AF2|CPSF3|WBP4|SNRPF|DHX9|PCBP1|THOC5|ISY1|PPIG|YJU2|PPIH|EIF4E|PLRG1|LSM7|LSM6|HNRNPR|POM121C|HNRNPC|METTL14|GLE1|PTBP1|SF3B6|SNU13|TCERG1|NSRP1|POLR2A|TRA2B|SRSF2|PRPF4|POLR2G|DHX38|PPWD1|SNRPD1|MTREX|POLR2L|UPF3B|SNRNP27|HNRNPK|SNW1|ZNF830|NXT1|ZC3H11A|CSTF2|DHX8|THOC7|HNRNPF|HNRNPU|SAP18|SRSF12|SRSF5|SNRPD2|ACIN1|SF3B2|CWC27
KEGG_PROTEASOME	1.33104e-05	0.000143219	0.593325	-0.573354	-2.17852	43	PSMA4|PSMB10|PSMA3|PSMB2|IFNG|PSMB8|PSMB9|PSMB3|PSMA5|PSMD14|PSMB1|PSMB4|PSME2|PSME1|PSMD11|PSMA7|PSMC5|PSMB6|PSMB7|PSMC2|PSMA1|PSMC4|PSMB5|POMP|PSMA8|PSMC1|PSMD6|PSMC3
REACTOME_SUMOYLATION_OF_SUMOYLATION_PROTEINS	1.3636e-05	0.000145559	0.593325	-0.620416	-2.24926	35	NUP210|NUP37|NUP205|NUP85|NUP107|NUP188|NUP93|NDC1|NUP160|NUP133|NUP155|NUP54|NUP35|AAAS|NUP62|RAE1|UBE2I|SEC13|NUP42
REACTOME_CROSSLINKING_OF_COLLAGEN_FIBRILS	1.54842e-05	0.000163987	0.57561	-0.735678	-2.24575	18	TLL1|LOXL2|LOX|PXDN|COL4A2|PCOLCE|COL4A4|COL4A5|LOXL3|COL4A1|COL1A2|COL1A1|LOXL1
REACTOME_INTERFERON_ALPHA_BETA_SIGNALING	1.65295e-05	0.000173689	0.57561	-0.505656	-2.08434	64	SAMHD1|MX1|EIF2AK2|IFIT3|XAF1|OASL|USP18|IRF4|RSAD2|STAT2|OAS2|IFITM3|OAS3|IFI35|PSMB8|IRF5|ADAR|IFIT5|STAT1|KPNB1|ISG20|IRF1|ISG15|MX2|IFITM1|OAS1|EGR1|ABCE1|IRF9|SOCS1|IFIT2|GBP2
REACTOME_CONDENSATION_OF_PROPHASE_CHROMOSOMES	1.72638e-05	0.000179999	0.57561	-0.542186	-2.12873	50	H2AC14|SMC2|PLK1|NCAPG2|SMC4|NCAPD3|H2BC11|CDK1|H2AX|H4C4|CCNB1|H2BC8|H2BC7|H2BC6|H2BC21|H2BC26|H3C10|H2AC6|H4C11|H2BC4|SET|H4C14|H2AC20|H3-3B|H3C1
REACTOME_MITOCHONDRIAL_TRANSLATION_ELONGATION	1.85983e-05	0.00019242	0.57561	-0.461962	-2.01783	87	TSFM|MRPS31|MRPL45|MRPL51|MRPL30|MRPS18B|ERAL1|MRPL9|MRPL42|MRPS27|MRPL28|MRPL39|MRPS2|MRPS15|MRPS10|MRPL40|MRPL57|MRPL1|MRPL17|MRPL54|OXA1L|MRPL44|DAP3|MRPS35|MRPL24|MRPL58|MRPL19|MRPL37|MRPS9|MRPL47|MRPL50|MRPL33|MRPL22|MRPL49|MRPL11|GFM1|MRPL4|TUFM|MRPL13|MRPL23|MRPL16
REACTOME_SNRNP_ASSEMBLY	1.97032e-05	0.000202296	0.57561	-0.528351	-2.09843	53	NUP210|NUP37|NUP205|SNRPB|NUP85|NUP107|NUP188|NUP93|NDC1|SNRPE|NUP160|NUP133|NUP155|SNRPG|NUP54|NUP35|AAAS|NUP62|RAE1|GEMIN4|SEC13|NUP42|GEMIN6|SNRPF|DDX20|GEMIN5|POM121C
REACTOME_VIRAL_MESSENGER_RNA_SYNTHESIS	1.9858e-05	0.000202341	0.57561	-0.559626	-2.13828	44	NUP210|NUP37|NUP205|NUP85|NUP107|NUP188|NUP93|NDC1|NUP160|NUP133|NUP155|NUP54|NUP35|AAAS|NUP62|RAE1
REACTOME_REGULATION_OF_EXPRESSION_OF_SLITS_AND_ROBOS	2.07637e-05	0.000209979	0.57561	-0.37239	-1.78779	156	PSMA4|ROBO3|COL4A5|RPL38|PSMA3|PSMB2|RPL26L1|RPL39L|PSMB3|GSPT2|PSMA5|PSMD14|MAGOHB|CUL2|RPSA|PSMB1|RPL4|RPS4Y1|PSMB4|RPL28|PSMD11|RPL22L1|RPS2|RPS4X|PSMA7|PSMC5|RPL14|RNPS1|PSMB6|MAGOH|RPL7A|PSMB7|PSMC2|PSMA1|RPL37|RPLP0|PSMC4|ROBO1|RPL10A|RPL7|RPL35A|RPLP1|RPL23|PSMB5|RPS13|RPS9|RBX1|RPL35|RPL18A|RPL22|RPS21|RPL6|PSMC1|UPF3B|RPL10|RPL15|PSMD6|PABPC1|RPS5|RPL32|PSMC3|RPL23A|RPL5|RPL21|RPL19|RPL27|SLIT2|PSMA6|RPS15A|RPS17|RPS15|RPL34|RPL36|RPL13
REACTOME_SUMOYLATION_OF_UBIQUITINYLATION_PROTEINS	2.17692e-05	0.000218504	0.57561	-0.566382	-2.10246	39	NUP210|NUP37|NUP205|NUP85|NUP107|NUP188|NUP93|NDC1|NUP160|NUP133|NUP155|NUP54|NUP35|AAAS|NUP62|RAE1|UBE2I|SEC13|NUP42
KEGG_LYSOSOME	2.25535e-05	0.000224699	0.57561	0.402575	1.89283	119	NEU1|MCOLN1|SGSH|AP4S1|SCARB2|ABCB9|CLN5|GGA1|AP4B1|CTSZ|CD164|FUCA1|ABCA2|ATP6V0A1|CD68|CD63|AP3B2|SLC17A5|NAPSA|ATP6V0A2|ASAH1|CTSS|CTSA|GUSB|AP3S1|PLA2G15|CLTC|IDS|NPC2|PSAP|CLN3|CTSD|ATP6V0D1|AP1G1|CTNS|GBA1|LAPTM4A|IDUA|MFSD8|ATP6V1H|ATP6V0B|PPT2|NPC1|ATP6V0C|CLTCL1|LAMP2|ARSA|SLC11A1|NAGA|MAN2B1|TPP1
REACTOME_CDK_MEDIATED_PHOSPHORYLATION_AND_REMOVAL_OF_CDC6	2.3379e-05	0.000231212	0.57561	-0.510361	-2.07259	59	CCNE2|CCNA2|PSMA4|UBE2C|CDC6|CDK2|PSMA3|PSMB2|PSMB3|UBE2S|PSMA5|PSMD14|ANAPC1|PSMB1|PSMB4|CDC27|ANAPC7|PSMD11|PSMA7|PSMC5|PSMB6|PSMB7|PSMC2|PSMA1|PSMC4|CDC23|PSMB5|ANAPC5|ANAPC11|ANAPC15|PSMC1|PSMD6|PSMC3|CCNE1
REACTOME_RESOLUTION_OF_ABASIC_SITES_AP_SITES	2.55166e-05	0.00025051	0.57561	-0.582526	-2.14805	38	RFC2|LIG1|RFC3|FEN1|PARP1|XRCC1|RPA3|POLE2|RFC4|POLD2|RFC1|PCNA|PARP2|POLE3|RFC5|POLD3|TDG|MPG
REACTOME_TRNA_PROCESSING	2.65565e-05	0.00025883	0.57561	-0.413464	-1.88066	111	TSEN15|NUP210|NUP37|NUP205|NUP85|NUP107|NUP188|NUP93|DUS2|NDC1|C2orf49|TRMT10A|NUP160|NUP133|TYW3|NUP155|TRMT11|NUP54|NUP35|POP1|AAAS|NUP62|RAE1|THADA|RPP30|RAN|WDR4|RPP40|TRMT10C|PUS7|SEC13|FAM98B|NUP42|XPOT|TRMT112|POM121C|METTL1|EPRS1|LCMT2|TPRKB|RPP38|FTSJ1|THG1L|OSGEPL1|ALKBH8|LAGE3|TRMT6|CSTF2|PUS1|POP5|TRDMT1|TRMT61B|CDKAL1|NUP88|NUP58|NSUN2|TRMT13|RTRAF|URM1|RTCB|NUP98|CPSF1|QTRT2|PUS3|TRMU|SEH1L|ELAC2|CTU2|TRIT1|TRNT1|NUP43|POM121|TP53RK
REACTOME_TERMINATION_OF_TRANSLESION_DNA_SYNTHESIS	3.07401e-05	0.00029745	0.557332	-0.611976	-2.16915	32	RFC2|RFC3|PCLAF|RPA3|POLE2|TRIM25|RFC4|POLD2|UBE2L6|RFC1|PCNA|POLE3|ISG15|RFC5|USP43|POLD3|POLH
REACTOME_MEIOSIS	3.15115e-05	0.000302736	0.557332	-0.442844	-1.94106	89	H2AC14|H2BC11|FIGNL1|SMC1A|BLM|BRCA1|H2AX|RAD51|H4C4|RPA3|H2BC8|LMNB1|CDK2|BRCA2|H2BC7|H2BC6|MRE11|H2BC21|H2BC26|MLH1|CDK4|PSMC3IP|H3C10|SYCP2|H2AC6|H4C11|FIRRM|H2BC4|POT1|ACD|H4C14|TERF1|RAD21|UBE2I|NBN|H2AC20|H3-3B|RBBP8
REACTOME_HCMV_INFECTION	3.19338e-05	0.000304601	0.557332	-0.398116	-1.85936	131	H2AC14|EED|H2BC11|NUP210|NUP37|NUP205|H4C4|NUP85|TUBA1B|NUP107|NUP188|NUP93|H2BC8|NDC1|EZH2|H2BC7|H2BC6|H2BC21|H2BC26|NUP160|NUP133|H3C10|NUP155|RBBP7|NUP54|NUP35|H2AC16|H2AC25|AAAS|TUBB6|NUP62|H2AC6|RAE1|H4C11|SUZ12|H2BC4|TUBA1A|H4C14|SEC13|H2AC20|H2AC11|CEBPD|DYNC1LI1|NUP42|H2AC13|H3C1|H2BC18
REACTOME_SARS_COV_INFECTIONS	3.21586e-05	0.000304601	0.557332	-0.290267	-1.57502	447	IGHM|IGKV1D-12|IGKV1D-39|IGHV2-70|IGKV1D-33|NUP210|IGKV1-5|IGHV4-34|NUP37|IGKV2D-28|IGKV1-39|IGKV2D-30|NUP205|SNRPB|IGHV3-7|TMEM258|IGKV3D-20|NUP85|NUP107|IGLV1-47|IGHV4-59|NUP188|NUP93|IGLV1-44|NOD1|IGLC3|IGLV7-43|TRIM25|NDC1|IGKV1D-16|TLR7|PARP9|STAT2|IGKV5-2|IGLV2-11|IGKV3-15|GANAB|IGKV4-1|HNRNPA1|IGLV1-40|KPNA2|IGHV3-53|CYSLTR1|SAP30|IGKV1-33|IGHV3-11|PLCG2|TUSC3|IGKV3-11|IGKV1-12|SNRPE|IGHV3-48|TUBB|IGKV3-20|S1PR1|BLNK|ZBP1|NMI|IGLC2|SERPINE1|DDOST|IGHV2-5|NUP160|NUP133|IL1R1|NUP155|STAT1|RBBP7|SNRPG|KPNB1|IGHV1-69|NUP54|NUP35|IGKV1-16|ISG15|AAAS|RPSA|RPS4Y1|IGKV1-17|NUP62|RPN1|RAE1|IGLV3-21|IL17F|UBE2N|NRP1|IGLV6-57|GEMIN4|IGKV2-28|IGHV3-30|IGLV2-14|CD79A|STT3A|IGLV3-19|CANX|FNTB|ST6GALNAC2|IGHD|IGHV4-39|PRMT1|RPS2|UBE2I|RPS4X|PPIA|NPM1|ANO1|STT3B|SEC13|IGKV2-30|IFIH1|NUP42|IGLV2-23|ZCRB1|HDAC2|IGLV3-27|IMPDH2|GEMIN6|SNRPF|DDX20|PPIG|IGHV3-23|PPIH|PIK3R4|RPN2|IGHV1-46|GEMIN5|IRAK1|POM121C|IGHV3-13|AKT3|RPS13|AP2B1|ST3GAL1|UVRAG|SIGMAR1|RB1|RPS9|KDM1A|SEC24C|RBX1|PTPN11|CASP1|PARP14|PPIB|JAK3|VCP|RPS21|KEAP1|SNRPD1|FUT8|HSPG2|TUFM|PARP10|EEF1A1|OSTC|MAN2A1|RPS5|ITGA4|VPS16|MASP1|G3BP1|COMT|HLA-F|RIGI
KEGG_PRIMARY_IMMUNODEFICIENCY	3.56129e-05	0.00033496	0.557332	-0.597506	-2.13399	33	CD8A|LCK|AICDA|ADA|CD3E|CD40LG|BLNK|CD8B|CD3D|ZAP70|DCLRE1C|TAP2|TAP1|CIITA|RFX5|CD79A|CD40|RFXAP|UNG
KEGG_COMPLEMENT_AND_COAGULATION_CASCADES	3.6901e-05	0.000344666	0.557332	-0.503998	-2.04675	59	SERPING1|CFH|C1R|FGA|C1S|VWF|C3|A2M|C4B|F2R|C1QC|PLAU|SERPINE1|C9|PROS1|C1QB|F11|CFB|C4A|SERPINA5|C1QA|C7|PLAT|F13A1|F8
HALLMARK_MITOTIC_SPINDLE	4.11071e-05	0.000381304	0.557332	-0.346336	-1.71454	198	KIF2C|KNTC1|KIF4A|PLK1|SMC4|RACGAP1|TTK|BUB1|CDK1|TPX2|SMC1A|INCENP|KIF11|KIF23|ANLN|CENPE|NDC80|TOP2A|ESPL1|AURKA|CPAP|KIF20B|BIRC5|TIAM1|DLGAP5|SASS6|CCNB2|ARHGAP29|FBXO5|KIF15|TUBGCP3|LMNB1|BRCA2|NEK2|MYH10|ECT2|CKAP5|ALMS1|MID1IP1|CNTRL|RFC1|CENPF|KIF3C
REACTOME_CROSS_PRESENTATION_OF_SOLUBLE_EXOGENOUS_ANTIGENS_ENDOSOMES	4.37202e-05	0.000402764	0.557332	-0.553797	-2.07854	41	PSMA4|PSMB10|FCGR1A|PSMA3|PSMB2|MRC2|PSMB8|PSMB9|PSMB3|PSMA5|PSMD14|PSMB1|PSMB4|PSME2|PSME1|PSMD11|PSMA7|PSMC5|PSMB6|PSMB7|PSMC2|PSMA1|PSMC4|PSMB5
REACTOME_TBC_RABGAPS	4.5866e-05	0.000419658	0.557332	0.53869	2.08121	44	GABARAP|TBC1D10A|TBC1D10B|TBC1D20|GABARAPL2|GGA1|TBC1D24|RAB4A|TBC1D14|OPTN|MAP1LC3B|TSC2|RAB7A|RAB6A|RABGAP1|TBC1D25|RAB11A|ULK1|RAB5B|RAB5C
REACTOME_TRANSLESION_SYNTHESIS_BY_Y_FAMILY_DNA_POLYMERASES_BYPASSES_LESIONS_ON_DNA_TEMPLATE	4.85264e-05	0.000441	0.557332	-0.552641	-2.05145	39	RFC2|RFC3|PCLAF|RPA3|POLE2|TRIM25|RFC4|MAD2L2|POLD2|UBE2L6|RFC1|PCNA|POLE3|ISG15|RFC5|USP43|POLD3|POLH|UFD1
REACTOME_NUCLEAR_ENVELOPE_NE_REASSEMBLY	5.06206e-05	0.000455781	0.557332	-0.470695	-1.97555	70	CDK1|NUP37|NUP205|NUP85|CCNB1|TUBA1B|NUP107|NUP188|NUP93|CCNB2|NDC1|LMNB1|RCC1|VRK1|TMPO|LBR|NUP160|NUP133|NUP155|EMD|KPNB1|NUP54|NUP35|TUBB6|NUP62|RAN|TUBA1A|UBE2I|SEC13
REACTOME_TRANSPORT_OF_MATURE_TRANSCRIPT_TO_CYTOPLASM	5.08306e-05	0.000455781	0.557332	-0.449964	-1.93564	80	NUP210|NUP37|NUP205|NUP85|NUP107|NUP188|NUP93|NDC1|ALYREF|THOC3|NUP160|NUP133|DDX39A|U2AF1L4|CDC40|NUP155|MAGOHB|NUP54|NUP35|AAAS|NUP62|RAE1|SLBP|CPSF2|SRSF7|SRSF1|THOC6|SEC13|RNPS1|SRSF3|NUP42|MAGOH|U2AF2|CPSF3|THOC5|EIF4E|POM121C|GLE1
REACTOME_DNA_DAMAGE_BYPASS	5.14419e-05	0.000458207	0.557332	-0.537028	-2.08721	48	RFC2|DTL|RFC3|PCLAF|RPA3|POLE2|TRIM25|RFC4|MAD2L2|POLD2|UBE2L6|RFC1|PCNA|USP1|POLE3|ISG15|RFC5|USP43|RAD18|POLD3|POLH
REACTOME_CYCLIN_A_CDK2_ASSOCIATED_EVENTS_AT_S_PHASE_ENTRY	5.29176e-05	0.000468251	0.557332	-0.454105	-1.92777	74	LIN52|LIN9|CCNE2|CCNA2|PSMA4|TFDP1|CKS1B|CDK2|PSMA3|PSMB2|CUL1|PSMB3|CDK4|PSMA5|PSMD14|CDC25A|E2F1|CDC25B|PSMB1|PSMB4|PSMD11|SKP2|PSMA7|PSMC5|PSMB6|E2F5|PSMB7|PSMC2|PSMA1|PSMC4|PSMB5|AKT3|RB1|PSMC1|PSMD6|PSMC3|MYC|CCNE1
REACTOME_GPCR_LIGAND_BINDING	5.56104e-05	0.000485418	0.557332	-0.306084	-1.60663	323	GPR68|AGT|P2RY6|NMUR1|LPAR3|RXFP1|CCL13|CXCR6|CCL5|TSHR|TAS2R20|ACKR1|RAMP3|WNT10A|F2RL2|XCL1|TAS1R3|ADORA1|GNGT2|GPR4|CXCR3|FZD2|KISS1R|F2RL3|WNT5A|CGA|CALCRL|GNB4|UCN2|S1PR5|ADCYAP1R1|C3|APLN|XCL2|CCR5|FZD4|APLNR|CCL25|DRD5|CYSLTR1|GNB3|UTS2B|OPRD1|F2R|FZD10|SSTR3|CXCL9|RAMP1|CXCL6|S1PR1|OXGR1|PTGFR|CCR2|ADRA2A|RAMP2|S1PR2|GPR18|WNT2|HTR2B|CCR6|HTR1B|PNOC|NPY2R|GNG5|ACKR4|S1PR4|CCL11
KEGG_NUCLEOTIDE_EXCISION_REPAIR	5.58979e-05	0.000485418	0.557332	-0.548423	-2.08379	43	RFC2|LIG1|RFC3|ERCC4|RPA3|POLE2|RFC4|RPA4|POLD2|RFC1|PCNA|POLE3|GTF2H3|RFC5|POLD3|GTF2H5|ERCC5|ERCC8
REACTOME_PRC2_METHYLATES_HISTONES_AND_DNA	5.59403e-05	0.000485418	0.557332	-0.511233	-2.02416	52	H2AC14|PHF19|EED|H2BC11|DNMT1|H2AX|H4C4|H2BC8|EZH2|H2BC7|H2BC6|H2BC21|H2BC26|H3C10|RBBP7|H2AC6|H4C11|SUZ12|H2BC4|H4C14|DNMT3B|H2AC20|H3-3B|H3C1
REACTOME_REPRODUCTION	6.71459e-05	0.000578918	0.538434	-0.403838	-1.84072	113	H2AC14|H2BC11|FIGNL1|SMC1A|BLM|BRCA1|H2AX|PDPN|RAD51|H4C4|RPA3|H2BC8|LMNB1|CDK2|BRCA2|TFAP2C|H2BC7|H2BC6|MRE11|H2BC21|H2BC26|MLH1|CDK4|PSMC3IP|H3C10|SYCP2|H2AC6|H4C11|FIRRM|H2BC4|POT1|ACD|H4C14|TERF1|RAD21|UBE2I|NBN|H2AC20|CXCR4|H3-3B|RBBP8|CATSPER3|H3C1|CATSPERB
REACTOME_DUAL_INCISION_IN_GG_NER	8.20639e-05	0.000703031	0.538434	-0.553988	-2.07111	40	RFC2|RFC3|ERCC4|PARP1|RPA3|POLE2|RFC4|POLD2|RFC1|PCNA|PARP2|POLE3|GTF2H3|RFC5|POLD3|GTF2H5|ERCC5
REACTOME_DNA_DAMAGE_TELOMERE_STRESS_INDUCED_SENESCENCE	8.27035e-05	0.000704027	0.538434	-0.493148	-2.00269	59	H2AC14|H2BC11|CCNE2|H2AX|CCNA2|H4C4|H2BC8|LMNB1|CDK2|H1-4|H2BC7|H2BC6|MRE11|H2BC21|H2BC26|H2AC6|H4C11|HMGA1|H2BC4|POT1|ACD|H4C14|TERF1|NBN|H2AC20
REACTOME_PCNA_DEPENDENT_LONG_PATCH_BASE_EXCISION_REPAIR	8.51795e-05	0.000720544	0.538434	-0.682261	-2.17032	21	RFC2|LIG1|RFC3|FEN1|RPA3|POLE2|RFC4|POLD2|RFC1|PCNA|POLE3|RFC5|POLD3
REACTOME_TRANSCRIPTION_OF_E2F_TARGETS_UNDER_NEGATIVE_CONTROL_BY_P107_RBL1_AND_P130_RBL2_IN_COMPLEX_WITH_HDAC1	8.66835e-05	0.00072536	0.538434	-0.729727	-2.15461	16	LIN52|LIN9|CDK1|CCNA2|MYBL2|TFDP1|RBL1|E2F1
REACTOME_AUTOPHAGY	8.68275e-05	0.00072536	0.538434	0.358409	1.74219	150	GABARAP|VPS37B|RNASE1|MAP1LC3A|LAMTOR2|BECN1|LAMTOR4|GABARAPL2|TUBA3D|ATG4B|UBAP1|UBE2V1|VPS37C|SRC|ATG12|ATG16L2|ATG101|WIPI2|OPTN|MAP1LC3B|TSC2|NBR1|CHMP4B|GABARAPL1|HSF1|CSNK2B|USP30|CHMP2A|MTMR3|LAMTOR5|PINK1|ULK1|PLIN2|LAMTOR3|SQSTM1|VPS28|FUNDC1|MVB12B|TSC1|PRKN|RRAGB|VDAC1|RB1CC1|ATG5|DYNC1H1|PRKAB2|ATG4D|PRKAA1|TUBA4A|LAMTOR1
REACTOME_REGULATION_OF_PD_L1_CD274_TRANSCRIPTION	8.89725e-05	0.000738691	0.538434	-0.446161	-1.91716	79	H2AC14|EED|H2BC11|FOS|H2AX|H4C4|H2BC8|EZH2|H2BC7|MYCN|H2BC6|H2BC21|H2BC26|H3C10|STAT1|RBBP7|IRF1|WWTR1|TCF7L1|H2AC6|H4C11|SUZ12|H2BC4|H4C14|H2AC20|WDR5|H3-3B|HIF1A|TEAD4|H3C1
REACTOME_NONHOMOLOGOUS_END_JOINING_NHEJ	0.000119039	0.00098225	0.538434	-0.493764	-1.98292	56	H2BC11|BRCA1|H2AX|TDP1|H4C4|BARD1|PAXIP1|H2BC8|H2BC7|MDC1|H2BC6|MRE11|H2BC21|H2BC26|DCLRE1C|H4C11|UBE2N|H2BC4|XRCC6|H4C14|XRCC5|NBN
REACTOME_KINESINS	0.000120999	0.000992342	0.538434	-0.498415	-1.9734	52	KIF2C|KIF4A|RACGAP1|KIFC1|KIF11|KIF23|KIF20A|CENPE|KIF18A|TUBA1B|KIF20B|KIF18B|KIF15|KIF26B|KIF3C
REACTOME_COLLAGEN_CHAIN_TRIMERIZATION	0.000129615	0.00105656	0.518848	-0.53622	-1.9905	39	COL10A1|COL23A1|COL8A1|COL15A1|COL4A2|COL5A3|COL4A4|COL4A5|COL8A2|COL4A1|COL7A1|COL16A1|COL12A1|COL1A2|COL24A1|COL18A1|COL9A3|COL1A1|COL5A2|COL27A1|COL13A1
KEGG_BASE_EXCISION_REPAIR	0.000143862	0.00116563	0.518848	-0.571792	-2.04215	33	LIG1|NEIL3|HMGB1|FEN1|PARP1|XRCC1|POLE2|POLD2|PCNA|PARP2|POLE3|PARP3|POLD3|TDG|MPG|UNG|POLL
REACTOME_EUKARYOTIC_TRANSLATION_INITIATION	0.000145013	0.00116792	0.518848	-0.385409	-1.76874	118	RPL38|RPL26L1|RPL39L|EIF4EBP1|RPSA|RPL4|RPS4Y1|EIF3I|EIF5B|RPL28|RPL22L1|RPS2|EIF2S1|RPS4X|RPL14|EIF3L|EIF3E|RPL7A|RPL37|RPLP0|EIF2B3|EIF3F|RPL10A|EIF4E|RPL7|RPL35A|RPLP1|RPL23|RPS13|RPS9|EIF3D|RPL35|RPL18A|RPL22|RPS21|EIF3H|RPL6|RPL10|RPL15|PABPC1|RPS5|RPL32|RPL23A|RPL5|RPL21|RPL19|EIF5|RPL27|RPS15A|RPS17|EIF2S2|RPS15|RPL34|RPL36|RPL13|RPS29|RPS12|EIF3A|RPS3A|RPL3|RPS7|RPS23|RPL27A|EIF3M|EIF3J|RPL8|EIF2S3|RPL29|EIF3B|RPS20|RPS8|RPL37A|UBA52|RPL24|EIF4G1|RPL31
REACTOME_DEGRADATION_OF_THE_EXTRACELLULAR_MATRIX	0.00015041	0.00120418	0.518848	-0.384513	-1.77816	123	CAPN6|PRSS2|COL10A1|COL23A1|TLL1|COL8A1|MMP16|COL15A1|FBN1|SPP1|COL4A2|COL5A3|HTRA1|CMA1|CTSK|COL4A4|COL4A5|A2M|COL8A2|MMP1|COL4A1|COL7A1|COL16A1|COL12A1|MMP2|MMP13|FN1|COL1A2|MMP3|COL18A1|MMP12|CTSG|COL9A3|COL1A1|LAMA5|FBN2|MMP10|COL5A2|ADAMTS18|MMP9|COL13A1|ADAMTS5
REACTOME_RIBOSOME_QUALITY_CONTROL_RQC_COMPLEX_EXTRACTS_AND_DEGRADES_NASCENT_PEPTIDE	0.000152088	0.0012104	0.518848	-0.405787	-1.81764	102	PSMA4|RPL38|PSMA3|PSMB2|RPL26L1|RPL39L|PSMB3|PSMA5|PSMD14|CUL2|PSMB1|RPL4|PSMB4|RPL28|PSMD11|RPL22L1|PSMA7|PSMC5|RPL14|UFD1|PSMB6|RPL7A|PSMB7|PSMC2|PSMA1|RPL37|RPLP0|PSMC4|RPL10A|RPL7|RPL35A|RPLP1|RPL23|PSMB5|RBX1|RPL35|RPL18A|VCP|RPL22|RPL6|PSMC1|NEMF|RPL10|RPL15|PSMD6|RPL32|PSMC3|RPL23A|RPL5|RPL21|RPL19|RPL27|PSMA6|RPL34|RPL36|RPL13
REACTOME_GLOBAL_GENOME_NUCLEOTIDE_EXCISION_REPAIR_GG_NER	0.000153978	0.00121102	0.518848	-0.444565	-1.92649	83	RFC2|LIG1|RFC3|ERCC4|PARP1|XRCC1|RPA3|POLE2|ACTL6A|RFC4|POLD2|RFC1|PCNA|COPS3|PARP2|POLE3|COPS7B|GTF2H3|RUVBL1|RFC5|UBE2N|ACTB|COPS8|POLD3|MCRS1|GTF2H5|ERCC5|UBE2I
REACTOME_REGULATION_OF_TP53_ACTIVITY	0.000154279	0.00121102	0.518848	-0.35253	-1.69245	156	RFC2|NUAK1|CHEK1|PRKAA2|TP73|TOPBP1|CDK1|TPX2|BRIP1|BLM|RFC3|BRCA1|CCNA2|EXO1|AURKA|AURKB|BARD1|DNA2|RMI2|RPA3|TAF2|RAD1|CDK2|RFC4|RHNO1|CHEK2|MRE11|ATRIP|SUPT16H|RBBP7|SSRP1|WRN|TAF12|NOC2L|ZNF385A|SMYD2|CDK5R1|RFC5|TAF4B|PIP4K2A|PRR5
REACTOME_DNA_METHYLATION	0.000155205	0.00121102	0.518848	-0.531803	-1.99599	41	H2AC14|H2BC11|DNMT1|H2AX|H4C4|H2BC8|H2BC7|UHRF1|H2BC6|H2BC21|H2BC26|H3C10|H2AC6|H4C11|H2BC4|H4C14|DNMT3B|H2AC20|H3-3B|H3C1
REACTOME_SCF_SKP2_MEDIATED_DEGRADATION_OF_P27_P21	0.000155766	0.00121102	0.518848	-0.505173	-1.97368	49	CCNE2|CCNA2|PSMA4|CKS1B|CDK2|PSMA3|PSMB2|CUL1|PSMB3|CDK4|PSMA5|PSMD14|PSMB1|PSMB4|PSMD11|SKP2|PSMA7|PSMC5|PSMB6|PSMB7|PSMC2|PSMA1|PSMC4
REACTOME_AURKA_ACTIVATION_BY_TPX2	0.00016469	0.00127303	0.518848	-0.453161	-1.90608	71	PRKAR2B|PLK4|PLK1|CEP152|CDK1|TPX2|AURKA|CPAP|HAUS4|CEP78|HMMR|NEK2|CKAP5|ALMS1|TUBB|CNTRL|NEDD1|CEP41|HAUS5|HAUS7|NINL|HAUS1|TUBA1A|HAUS3|CEP192|HAUS6|ODF2|HAUS8|CEP135|DCTN3
REACTOME_SUMOYLATION_OF_CHROMATIN_ORGANIZATION_PROTEINS	0.000177589	0.0013649	0.518848	-0.45464	-1.87744	65	NUP210|NUP37|NUP205|H4C4|NUP85|NUP107|NUP188|NUP93|CBX5|NDC1|CBX2|NUP160|NUP133|NUP155|NUP54|NUP35|AAAS|NUP62|RAE1|H4C11|SUZ12|H4C14|UBE2I|BMI1|SEC13|NUP42|HDAC2
REACTOME_ANTIGEN_PROCESSING_UB_ATP_INDEPENDENT_PROTEASOMAL_DEGRADATION	0.000189255	0.00144629	0.518848	-0.676304	-2.09425	19	PSMA4|PSMB10|PSMA3|PSMB2|PSMB8|PSMB9|PSMB3|PSMA5|PSMB1|PSMB4|PSME2|PSME1|PSMA7|PSMB6|PSMB7|PSMA1|PSMB5
REACTOME_HIV_INFECTION	0.000231461	0.00175537	0.518848	-0.318719	-1.59425	213	LIG1|LCK|NUP210|NUP37|PSMA4|FEN1|NUP205|APOBEC3G|NUP85|NUP107|NUP188|NUP93|TAF2|NDC1|CCR5|RCC1|CD247|PSMA3|PSMB2|CD8B|PSMB3|FYN|NUP160|RANBP1|NUP133|PSMA5|SUPT16H|NUP155|SSRP1|PSMD14|KPNB1|NUP54|NUP35|TAF12|AAAS|GTF2H3|XPO1|PSMB1|NUP62|DOCK2|RAE1|PSMB4|TAF4B|HMGA1|RAN|GTF2A1|XRCC6|GTF2H5|PSMD11|XRCC5|PSMA7|PPIA|NPM1|PSMC5|SEC13|NMT1|NUP42|CXCR4|PSMB6|PSIP1|PSMB7|PSMC2|PSMA1|AP1S1|PSMC4|TAF9|TAF15|POM121C|PSMB5|AP2B1|ERCC3|PACS1|AP1S3|TAF9B|BANF1|RBX1|TAF6|POLR2A|POLR2G
REACTOME_GAP_FILLING_DNA_REPAIR_SYNTHESIS_AND_LIGATION_IN_GG_NER	0.000232309	0.00175537	0.518848	-0.63125	-2.10093	25	RFC2|LIG1|RFC3|XRCC1|RPA3|POLE2|RFC4|POLD2|RFC1|PCNA|POLE3|RFC5|POLD3
REACTOME_PROCESSIVE_SYNTHESIS_ON_THE_LAGGING_STRAND	0.000249298	0.00187322	0.498493	-0.725447	-2.09761	15	POLA2|POLA1|LIG1|FEN1|DNA2|RPA3|POLD2|PCNA|PRIM1|PRIM2|POLD3
KEGG_PYRIMIDINE_METABOLISM	0.000255654	0.00189733	0.498493	-0.400773	-1.77847	95	CMPK2|POLA2|RRM2|POLA1|TYMS|RRM1|DCK|DPYD|TK1|NME6|POLE2|DUT|ENTPD1|ENTPD3|NME1|POLD2|TXNRD2|DTYMK|POLR3K|POLE3|PRIM1|POLR1E|NUDT2|POLR3F|CTPS1|PNPT1|NT5C1B|PRIM2|POLD3
REACTOME_THE_ROLE_OF_GTSE1_IN_G2_M_PROGRESSION_AFTER_G2_CHECKPOINT	0.000256691	0.00189733	0.498493	-0.468226	-1.90735	60	PLK1|GTSE1|CDK1|PSMA4|CCNB1|TUBA1B|CCNB2|PSMA3|PSMB2|PSMB3|PSMA5|PSMD14|PSMB1|TUBB6|PSMB4|TUBA1A|PSMD11|PSMA7|PSMC5|PSMB6|PSMB7|PSMC2|PSMA1|PSMC4
REACTOME_RECOGNITION_AND_ASSOCIATION_OF_DNA_GLYCOSYLASE_WITH_SITE_CONTAINING_AN_AFFECTED_PURINE	0.00025674	0.00189733	0.498493	-0.53772	-1.98283	38	H2AC14|H2BC11|NEIL3|H2AX|H4C4|H2BC8|H2BC7|H2BC6|H2BC21|H2BC26|H2AC6|H4C11|H2BC4|POT1|ACD|H4C14|TERF1|MPG|H2AC20
REACTOME_CLASS_A_1_RHODOPSIN_LIKE_RECEPTORS	0.000264171	0.00193869	0.498493	-0.318587	-1.62024	241	GPR68|AGT|P2RY6|NMUR1|LPAR3|RXFP1|CCL13|CXCR6|CCL5|TSHR|ACKR1|F2RL2|XCL1|ADORA1|GPR4|CXCR3|KISS1R|F2RL3|CGA|S1PR5|C3|APLN|XCL2|CCR5|APLNR|CCL25|DRD5|CYSLTR1|UTS2B|OPRD1|F2R|SSTR3|CXCL9|CXCL6|S1PR1|OXGR1|PTGFR|CCR2|ADRA2A|S1PR2|GPR18|HTR2B|CCR6|HTR1B|PNOC|NPY2R|ACKR4|S1PR4|CCL11|TACR1|CYSLTR2|CMKLR1|CCL2|GPR37|PTGER4|EDNRA|UTS2R|ADORA3|S1PR3|CCL22|CXCR4|P2RY11|CXCL10|HTR2A|SSTR5|P2RY10|CXCL11|RLN2|ACKR3|QRFPR|LPAR6|CCL17|CXCL3|GALR2|GAL
REACTOME_TRNA_PROCESSING_IN_THE_NUCLEUS	0.000265218	0.00193869	0.498493	-0.4808	-1.94449	58	TSEN15|NUP210|NUP37|NUP205|NUP85|NUP107|NUP188|NUP93|NDC1|C2orf49|NUP160|NUP133|NUP155|NUP54|NUP35|POP1|AAAS|NUP62|RAE1|RPP30|RAN|RPP40|SEC13|FAM98B|NUP42
REACTOME_REGULATION_OF_HOMOTYPIC_CELL_CELL_ADHESION	0.000284143	0.0020658	0.498493	-0.334721	-1.65188	191	CDH11|H2AC14|EED|H2BC11|H2AX|PSMA4|H4C4|TMEM258|MTBP|H2BC8|FOXF1|EZH2|GANAB|TWIST2|H2BC7|PSMA3|MYCN|PSMB2|H2BC6|H2BC21|H2BC26|PSMB3|FYN|DDOST|PSMA5|H3C10|RBBP7|PSMD14|SPCS3|PSMB1|H2AC6|RPN1|ZEB1|PSMB4|H4C11|ACTG1|SUZ12|H2BC4|ACTB|STT3A|H4C14|ZBTB33|CANX|MCRIP1|PSMD11|PSMA7|PSMC5|H2AC20|SPCS2|H3-3B|PSMB6|HEYL|PSMB7|HDAC2|H3C1|PSMC2|PSMA1|SEC11C|PSMC4|RPN2|RACK1|TGIF2|PSMB5|H2AC8|RB1|KDM1A|ADAM19|PKM|CTNNB1|H4C12|PSMC1|OSTC|H4C9|ARHGAP32|PSMD6|SOX10|FOXQ1|PSMC3|MYC|H3C8
REACTOME_FANCONI_ANEMIA_PATHWAY	0.000294788	0.00212147	0.498493	-0.544509	-1.98656	36	FANCI|FANCA|ERCC4|FANCM|RPA3|CENPS|UBE2T|FANCB|ATRIP|USP1|FAAP24|FANCD2|FANCG|DCLRE1A|FANCL|DCLRE1B
REACTOME_CELL_JUNCTION_ORGANIZATION	0.000296522	0.00212147	0.498493	-0.300797	-1.54394	263	CDH11|H2AC14|EED|H2BC11|KRT5|H2AX|PSMA4|H4C4|TMEM258|MTBP|CADM1|H2BC8|CDH5|FOXF1|CLDN18|CLDN5|EZH2|GANAB|TWIST2|H2BC7|PSMA3|MYCN|PSMB2|H2BC6|H2BC21|H2BC26|SDK2|PSMB3|ARHGEF6|FYN|DDOST|PSMA5|H3C10|RBBP7|PSMD14|SPCS3|PSMB1|H2AC6|RPN1|ZEB1|PSMB4|H4C11|ACTG1|SDK1|SUZ12|H2BC4|ACTB|CLDN1|STT3A|H4C14|ZBTB33|CANX|MCRIP1|PSMD11|CLDN10|PSMA7|PSMC5|PARVB|H2AC20|SPCS2|H3-3B|PSMB6|HEYL|PSMB7|PARVA|HDAC2|FERMT2|CADM3|H3C1|LIMS1|PSMC2|PSMA1|ITGB4|SEC11C|PSMC4|RPN2|RACK1|TGIF2|CLDN14|PSMB5|H2AC8|RSU1|RB1|ITGA6|KDM1A|ADAM19|PKM|CTNNB1|H4C12|PSMC1|OSTC|H4C9|ARHGAP32|CLDN16|PSMD6|SOX10|FOXQ1|PSMC3|MYC|H3C8
REACTOME_RECOGNITION_OF_DNA_DAMAGE_BY_PCNA_CONTAINING_REPLICATION_COMPLEX	0.000296533	0.00212147	0.498493	-0.58145	-2.02791	30	RFC2|DTL|RFC3|RPA3|POLE2|RFC4|POLD2|RFC1|PCNA|USP1|POLE3|RFC5|RAD18|POLD3
REACTOME_SUMOYLATION_OF_RNA_BINDING_PROTEINS	0.000298751	0.00212603	0.498493	-0.506567	-1.96249	47	NUP210|NUP37|NUP205|NUP85|NUP107|NUP188|NUP93|NDC1|CBX2|NUP160|NUP133|NUP155|NUP54|NUP35|AAAS|NUP62|RAE1|UBE2I|BMI1|SEC13|NUP42|POM121C|HNRNPC|CBX4
REACTOME_TP53_REGULATES_TRANSCRIPTION_OF_CELL_CYCLE_GENES	0.00030946	0.00219065	0.498493	-0.502729	-1.95391	48	E2F7|CDK1|CCNE2|CCNA2|AURKA|CCNB1|CPAP|E2F8|TFDP1|CDC25C|CDK2|RBL1|PCNA|E2F1|ZNF385A|CARM1|PRMT1|NPM1|PLAGL1|CNOT9
KEGG_HOMOLOGOUS_RECOMBINATION	0.000323185	0.00227583	0.498493	-0.588312	-2.01497	28	BLM|RAD51|XRCC2|SSBP1|RPA3|RAD54L|BRCA2|RPA4|RAD51D|POLD2|MRE11|RAD54B|POLD3|NBN
REACTOME_SUMOYLATION	0.000326711	0.00228868	0.498493	-0.339062	-1.65905	180	ESR1|CDCA8|EIF2AK2|HIC1|NUP210|NSMCE2|NUP37|DNMT1|SMC1A|BLM|INCENP|BRCA1|NUP205|TOP2A|PARP1|H4C4|AURKA|NUP85|AURKB|NUP107|BIRC5|NUP188|EID3|NUP93|CBX5|NDC1|CBX2|TFAP2C|MDC1|PCNA|NUP160|NUP133|NUP155|WRN|NUP54|NUP35|AAAS|SENP1|NUP62|MITF|RAE1|H4C11|SUZ12|NR4A2|H4C14|RAD21|UBE2I|BMI1|TDG|NPM1|SEC13|DNMT3B
REACTOME_TRANSCRIPTION_OF_E2F_TARGETS_UNDER_NEGATIVE_CONTROL_BY_DREAM_COMPLEX	0.000341255	0.00237817	0.498493	-0.662653	-2.05198	19	LIN52|LIN9|TOP2A|CDC6|TFDP1|RBL1|PCNA|CDC25A|E2F1
REACTOME_REGULATION_OF_PD_L1_CD274_POST_TRANSLATIONAL_MODIFICATION	0.000347305	0.00240786	0.498493	-0.407308	-1.77085	85	DERL3|PRKAA2|PSMA4|TMEM258|PDCD1LG2|NEK2|TUSC3|PSMA3|PSMB2|CUL1|ERLIN1|PSMB3|CDK4|DDOST|PSMA5|PSMD14|PSMB1|RPN1|PSMB4|STT3A|PSMD11|PSMA7|STT3B|PSMC5|PSMB6|PSMB7|PSMC2|PSMA1|PSMC4|RPN2|PSMB5|ERLEC1|SEL1L|RBX1|VCP|PSMC1|OSTC|PSMD6|PSMC3
REACTOME_REGULATION_OF_PLK1_ACTIVITY_AT_G2_M_TRANSITION	0.000355227	0.00245015	0.498493	-0.400401	-1.74497	86	PRKAR2B|PLK4|PLK1|CEP152|CDK1|AURKA|CCNB1|CPAP|CCNB2|HAUS4|CEP78|BORA|NEK2|CUL1|CKAP5|ALMS1|TUBB|CNTRL|NEDD1|CEP41|PPP1R12B|HAUS5|HAUS7|NINL|HAUS1|TUBA1A|HAUS3|CEP192|HAUS6|ODF2|HAUS8|CEP135|DCTN3
REACTOME_METABOLISM_OF_AMINO_ACIDS_AND_DERIVATIVES	0.000363801	0.00249649	0.498493	-0.286665	-1.50603	326	GLDC|OCA2|DIO2|TPO|TMLHE|EEFSEC|GLUD2|TYRP1|AASS|PSMA4|TDO2|CGA|MCCC2|SHMT1|MCCC1|SARDH|QDPR|DUOX1|KARS1|PHGDH|SLC25A21|ASPG|RPL38|PSMA3|PSMB2|BHMT2|SRM|ARG2|RPL26L1|ACMSD|RPL39L|KYAT3|PSMB3|GCDH|PSMA5|ASRGL1|RIMKLB|AMDHD1|APIP|AMD1|DUOXA1|PSMD14|PSAT1|AHCY|SLC7A5|RPSA|EEF1E1|GLUD1|FOLH1|PSMB1|RPL4|RPS4Y1|CPS1|PSMB4|DHTKD1|NNMT|RPL28|GAMT|INMT|MARS1|PYCR3|IARS1|PSMD11|PYCR1|RPL22L1|RPS2|RPS4X|PSMA7|PSMC5|DBT|BCKDHA|RPL14|ALDH4A1|PSMB6|RPL7A|PSMB7|IDO1|PSMC2|PSMA1|FMO1|RPL37|RPLP0|BCKDHB|PSMC4|AADAT|RPL10A|RPL7|RPL35A|ALDH6A1|RPLP1|RPL23|GSTZ1|PSMB5|HDC|EPRS1|RPS13|IVD|AIMP2|ENOPH1|RPS9|CKMT1B|RPL35|PSTK|RPL18A|DARS1|AGMAT|RPL22|RPS21|PPM1K|RPL6|PSMC1|RPL10|RPL15|PSMD6|RPS5|RPL32|DLST|PSMC3|RPL23A|RPL5|RPL21|RPL19|ASNS|SLC36A4
KEGG_PURINE_METABOLISM	0.000372496	0.00254318	0.498493	-0.354104	-1.69048	150	GMPR|POLA2|RRM2|POLA1|RRM1|PRPS1|PDE6G|DCK|ADCY1|PDE10A|ADK|ADCY3|NME6|POLE2|ENTPD1|ADA|ENTPD3|PDE1C|NME1|POLD2|PAICS|PRPS2|ADCY7|POLR3K|POLE3|AK4|PDE1B|PRIM1|POLR1E|NUDT2|ADCY4|ADSS1|PDE2A|ATIC|POLR3F|HPRT1|PPAT|AMPD3|PNPT1|NT5C1B|PRIM2|PDE7B|POLD3|FHIT|ITPA|APRT|NME7|IMPDH2|AMPD1|GMPS
REACTOME_ASSEMBLY_OF_THE_ORC_COMPLEX_AT_THE_ORIGIN_OF_REPLICATION	0.000386747	0.00262715	0.498493	-0.490649	-1.89351	46	H2AC14|ORC1|ORC6|H2BC11|H2AX|H4C4|H2BC8|H2BC7|ORC3|H2BC6|H2BC21|H2BC26|H3C10|KPNB1|H2AC6|H4C11|H2BC4|H4C14|H2AC20|H3-3B|H3C1
REACTOME_DENGUE_VIRUS_INFECTION	0.000433094	0.00292131	0.498493	-0.280898	-1.49452	372	H2AC14|H2BC11|H4C4|SNRPB|TMEM258|LY6E|C1S|P4HA3|SNRPN|H2BC8|TRIM25|DDX46|STAT2|HNRNPA1|KPNA2|H2BC7|NEK2|C4B|TUSC3|HNRNPD|SNRPE|SNRNP40|PPIL1|ALYREF|H2BC6|H2BC21|H2BC26|DDOST|PROS1|U2AF1L4|H3C10|CDC40|CTNNBL1|SNRPG|KPNB1|SPCS3|HNRNPL|SKIC8|RBMX|H2AC16|H2AC25|HYOU1|HNRNPA3|RPSA|LY96|EFTUD2|NUDT21|XPO1|H2AC6|RPN1|PPIE|CWC22|CLINT1|H4C11|C4A|CCAR1|C1QA|BAG2|HSPA5|DNAJC8|CD209|CPSF2|PRR5|H2BC4|DNAJB11|CPSF6|CLDN1|NCL|WBP11|SRSF7|STT3A|UBA1|H4C14|SF3B5|CANX|MMP9|FUS|SRSF1|UBE2I|AQR|TIMD4|STT3B|HNRNPM|CHERP|RNPS1|UFD1|IFIH1|H2AC20|H2AC11|SPCS2|NMT1|SRSF3|CSTF3|U2SURP|HNRNPA0|SF3B3|PRPF19|H2AC13|U2AF2|CD33|CTR9|H3C1|CPSF3|SNRPF|DHX9|PCBP1|H2BC18|SEC11C|ISY1|HNRNPUL1|EIF4E|PLRG1|KPNA5|PIK3R4|NRBP1|RPN2|HNRNPR|C4BPB|HNRNPC|UBA5|H2AC8|MLST8|AP2B1|DYNLT1|PTBP1|IPO7|TYRO3|DNAJC10|SF3B6|RTF1|UBA7|POLR2A|ELAVL1|SRSF2|POLR2G|DHX38|CD300A|VCP|CTNNB1|UBA6|SNRPD1|HSPG2|H4C12|POLR2L|OSTC|H4C9
REACTOME_RIBOSOME_ASSOCIATED_QUALITY_CONTROL	0.000434395	0.00292131	0.498493	-0.359774	-1.70511	143	PSMA4|RPL38|PSMA3|PSMB2|RPL26L1|RPL39L|PSMB3|PSMA5|PSMD14|CUL2|RPSA|PSMB1|RPL4|RPS4Y1|PSMB4|RPL28|PSMD11|RPL22L1|RPS2|RPS4X|PSMA7|PSMC5|ABCE1|RPL14|UFD1|PSMB6|RPL7A|PSMB7|HBS1L|PSMC2|PSMA1|RPL37|RPLP0|PSMC4|RPL10A|RPL7|RPL35A|RPLP1|RPL23|PSMB5|RPS13|RPS9|RBX1|RPL35|RPL18A|VCP|RPL22|RPS21|RPL6|PSMC1|ASCC3|NEMF|RPL10|RPL15|PSMD6|RPS5|RPL32|PSMC3|RPL23A|RPL5|RPL21|RPL19|RPL27|PSMA6|RPS15A|RPS17|RPS15|RPL34|RPL36|RPL13
REACTOME_ADHERENS_JUNCTIONS_INTERACTIONS	0.000453894	0.00302819	0.498493	-0.320422	-1.60032	209	CDH11|H2AC14|EED|H2BC11|H2AX|PSMA4|H4C4|TMEM258|MTBP|CADM1|H2BC8|CDH5|FOXF1|EZH2|GANAB|TWIST2|H2BC7|PSMA3|MYCN|PSMB2|H2BC6|H2BC21|H2BC26|PSMB3|FYN|DDOST|PSMA5|H3C10|RBBP7|PSMD14|SPCS3|PSMB1|H2AC6|RPN1|ZEB1|PSMB4|H4C11|ACTG1|SUZ12|H2BC4|ACTB|STT3A|H4C14|ZBTB33|CANX|MCRIP1|PSMD11|PSMA7|PSMC5|H2AC20|SPCS2|H3-3B|PSMB6|HEYL|PSMB7|HDAC2|CADM3|H3C1|PSMC2|PSMA1|SEC11C|PSMC4|RPN2|RACK1|TGIF2|PSMB5|H2AC8|RB1|KDM1A|ADAM19|PKM|CTNNB1|H4C12|PSMC1|OSTC|H4C9|ARHGAP32|PSMD6|SOX10|FOXQ1|PSMC3|MYC|H3C8
REACTOME_RAB_REGULATION_OF_TRAFFICKING	0.000454791	0.00302819	0.498493	0.350756	1.65302	122	GABARAP|DENND6B|TBC1D10A|GDI1|TBC1D10B|TBC1D20|GAPVD1|ANKRD27|TRAPPC5|GABARAPL2|DENND2B|RAB21|GGA1|TBC1D24|RAB4A|TRAPPC2|TBC1D14|OPTN|MAP1LC3B|TSC2|RAB7A|RAB18|RAB6A|RABGAP1|DENND1C|DENND2A|TRAPPC8|TBC1D25|RAB11A|ULK1|RAB5B|RAB5C|AKT1|TRAPPC12|TRAPPC6A|RAB1B|MADD|TSC1
REACTOME_ANCHORING_OF_THE_BASAL_BODY_TO_THE_PLASMA_MEMBRANE	0.000462618	0.00306513	0.498493	-0.396843	-1.76324	96	PRKAR2B|PLK4|PLK1|CEP152|CDK1|CPAP|HAUS4|CEP78|KIF24|NEK2|CKAP5|ALMS1|TUBB|CNTRL|B9D1|CEP89|SCLT1|NEDD1|CEP41|TCTN2|HAUS5|HAUS7|RPGRIP1L|NINL|HAUS1|TUBA1A|HAUS3|CEP192|HAUS6|ODF2|CEP97|HAUS8|CEP135|DCTN3
REACTOME_RECRUITMENT_OF_MITOTIC_CENTROSOME_PROTEINS_AND_COMPLEXES	0.000477059	0.00314532	0.498493	-0.415253	-1.78632	80	PRKAR2B|PLK4|PLK1|CEP152|CDK1|CPAP|TUBGCP3|HAUS4|CEP78|NEK2|MZT1|CKAP5|ALMS1|TUBB|CNTRL|NEDD1|CEP41|HAUS5|HAUS7|NINL|HAUS1|TUBA1A|TUBGCP5|HAUS3|CEP192|NME7|HAUS6|ODF2|HAUS8|CEP135|DCTN3
REACTOME_MITOCHONDRIAL_TRANSLATION	0.000504776	0.00331183	0.477271	-0.399426	-1.78392	99	TSFM|MRPS31|MRPL45|MRPL51|MRPL30|MRPS18B|ERAL1|MRPL9|MRPL42|MRPS27|MRPL28|MRPL39|MRPS2|MRPS15|MRPS10|MRPL40|MRPL57|MRPL1|MRPL17|MRPL54|OXA1L|MRPL44|DAP3|MRPS35|MRPL24|MRPL58|MRPL19|MRPL37|MRPS9|MRPL47|MRPL50|MRPL33|MRPL22|MRPL49|MALSU1|MRPL11|GFM1|MRPL4|TUFM|MRPL13|MRPL23|MRPL16
REACTOME_CILIUM_ASSEMBLY	0.000556077	0.00362701	0.477271	-0.328084	-1.61951	192	DYNC2H1|PRKAR2B|PLK4|PLK1|CEP152|CDK1|CPAP|TUBA1B|HAUS4|CEP78|BBIP1|ASAP1|IFT25|KIF24|NEK2|CKAP5|SSTR3|ALMS1|TUBB|CNTRL|DYNLT2B|B9D1|KIF3C|CEP89|DYNC2LI1|SCLT1|BBS10|NEDD1|CEP41|KIF17|ARL13B|DYNLT5|TUBB6|TCTN2|EXOC2|HAUS5|HAUS7|RPGRIP1L|NINL|HAUS1|CCT2|DYNC2I2|IFT22|TUBA1A|CCT8|WDR19|ARL6|EXOC6|HAUS3|CEP192|IFT81|SMO|HAUS6|ODF2|EXOC8|CEP97|HAUS8|CEP135|DCTN3|IFT80|IFT122|TCP1|B9D2|CCT4|DYNC1I2|CCT5|CEP250|TTC21B|TNPO1|TUBG1|RP2
REACTOME_INFECTION_WITH_ENTEROBACTERIA	0.000558208	0.00362701	0.477271	-0.509795	-1.8924	39	GBP6|LAMA4|COL4A2|COL5A3|GBP1|COL4A4|COL4A5|COL4A1|GBP4|FN1|LAMC3|LAMA5|LAMA2|COL5A2
REACTOME_FBXL7_DOWN_REGULATES_AURKA_DURING_MITOTIC_ENTRY_AND_IN_EARLY_MITOSIS	0.000568157	0.0036739	0.477271	-0.513788	-1.93984	42	PSMA4|AURKA|PSMA3|PSMB2|CUL1|PSMB3|PSMA5|PSMD14|PSMB1|PSMB4|PSMD11|PSMA7|PSMC5|PSMB6|PSMB7|PSMC2|PSMA1|PSMC4|PSMB5|RBX1|FBXL7|PSMC1|PSMD6|PSMC3
REACTOME_DNA_DOUBLE_STRAND_BREAK_RESPONSE	0.000611527	0.00393543	0.477271	-0.442952	-1.82587	64	H2BC11|BRCA1|H2AX|H4C4|BARD1|H2BC8|EYA2|KPNA2|H2BC7|MDC1|CHEK2|H2BC6|MRE11|H2BC21|H2BC26|H4C11|UBE2N|H2BC4|H4C14|UBE2I|NBN
KEGG_MAPK_SIGNALING_PATHWAY	0.00061715	0.00393968	0.477271	0.297473	1.54227	240	GADD45B|NTRK2|MAPK8IP2|HSPA1B|JMJD7-PLA2G4B|CD14|ARRB2|GADD45A|FGF13|FGF11|HSPA1A|RAC3|DUSP16|MAP4K2|STK4|HSPB1|CRK|CACNB3|DUSP8|FAS|PLA2G4B|TNF|MAPK9|MKNK2|SOS2|IL1R2|MAP3K2|RRAS2|RAF1|PAK1|MAPKAPK5|RELB|PPM1B|TAOK2|RAP1A|PLA2G12A|DDIT3|MAPK7|MAX|PRKACA|PPM1A|CHP1|CACNA1F|MAPK8IP3|IL1B|RPS6KA6|PDGFA|FGFR3|MAP2K2|TRAF6|GNG12|LAMTOR3|KRAS|AKT1|HRAS|CACNA1C|DUSP2|MAPK8IP1|CACNA1A|PLA2G4A|MAPK14|IL1A|PRKACB|CACNA1I|TAB2|FGF18|MAPK1|CACNA1E|IKBKB|DUSP5|CHP2|CACNG5|MAPKAPK2|ARRB1|DAXX|EGFR|RAPGEF2|NFKB2|CACNA2D4|PLA2G6|CACNA2D2|PLA2G12B|RRAS|FGF10|CRKL|MAP3K11|PPP3CC|RASGRF1|PTPRR|MKNK1|NF1|PLA2G10|FGF9|CDC42|RASA2|MAPK13|JUND|TAOK3|MAPT|TAOK1|BRAF|NR4A1|PLA2G2F|GRB2|RELA|ELK4
HALLMARK_MTORC1_SIGNALING	0.000618047	0.00393968	0.477271	-0.322694	-1.60135	200	DHFR|RRM2|PLK1|BUB1|CCNF|MCM4|PSMA4|NUP205|AURKA|SHMT2|SLC1A4|MCM2|QDPR|PHGDH|PSMA3|SDF2L1|IGFBP5|WARS1|DDX39A|HSP90B1|AK4|PSMD14|PSAT1|CDC25A|SLC7A5|PSMG1|EEF1E1|SSR1|RPN1|PDK1|HSPA5|HPRT1|CORO1A|LDHA|ELOVL5|HSPE1|MTHFD2|CANX|HSPD1|GGA2|MTHFD2L|GPI|ENO1|HMBS|STARD4|PPIA|CTSC|PPA1|NMT1|XBP1|CXCR4|PNO1|GMPS|UNG|PSMC2|PSMC4|ACSL3|PITPNB|FGL2|ATP2A2|PSMB5|INSIG1|EPRS1|GCLC|SLC2A1|SERPINH1|SRD5A1|GBE1|DDIT4|POLR3G|SERP1|MLLT11|TMEM97|ITGB2|CYP51A1|CACYBP|RPA1|TUBG1|ACACA|TOMM40|SORD|UCHL5|RRP9|HSPA9|ASNS
REACTOME_PKR_MEDIATED_SIGNALING	0.000654847	0.00415457	0.477271	-0.425707	-1.78673	70	HERC5|EIF2AK2|CDK1|FANCA|TUBA1B|FANCM|CENPS|DUS2|TRIM25|SNCA|UBE2L6|FANCB|ADAR|STAT1|FAAP24|ISG15|TUBB6|TARBP2|FANCG|TUBA1A|FANCL|UBE2I|EIF2S1|NPM1|DHX9|ILF2
REACTOME_POLYMERASE_SWITCHING_ON_THE_C_STRAND_OF_THE_TELOMERE	0.000685092	0.00432605	0.477271	-0.600122	-1.99733	25	RFC2|POLA2|POLA1|RFC3|DSCC1|CHTF18|RFC4|POLD2|RFC1|PCNA|PRIM1|RFC5|POT1|PRIM2|ACD|POLD3|TERF1
REACTOME_UCH_PROTEINASES	0.00076512	0.00480882	0.477271	-0.411972	-1.77025	79	H2AC14|PSMA4|BARD1|ACTL6A|HCFC1|PSMA3|PSMB2|PSMB3|PSMA5|ASXL2|PSMD14|H2AC16|H2AC25|RUVBL1|PSMB1|H2AC6|PSMB4|UCHL3|ACTB|MCRS1|PSMD11|PSMA7|PSMC5|MBD5|H2AC20|H2AC11|PSMB6|PSMB7|H2AC13|PSMC2|PSMA1|PSMC4|SENP8|TGFB1|PSMB5|H2AC8|UCHL1|INO80C|PSMC1|PSMD6|PSMC3|UCHL5
REACTOME_HEDGEHOG_LIGAND_BIOGENESIS	0.000798404	0.00499467	0.477271	-0.469183	-1.85151	51	PSMA4|DISP2|PSMA3|PSMB2|PSMB3|PSMA5|PSMD14|PSMB1|PSMB4|PSMD11|PSMA7|PSMC5|DHH|PSMB6|PSMB7|NOTUM|PSMC2|PSMA1|PSMC4|PSMB5|ERLEC1|SEL1L|VCP|PSMC1|PSMD6|PSMC3
REACTOME_SOMITOGENESIS	0.000808567	0.00503483	0.477271	-0.496047	-1.86179	41	PSMA4|PSMA3|PSMB2|PSMB3|PSMA5|PSMD14|PSMB1|PSMB4|NOTCH1|PSMD11|PSMA7|PSMC5|PSMB6|PSMB7|PSMC2|PSMA1|PSMC4|PSMB5|CTNNB1|PSMC1|RBPJ|PSMD6|PSMC3
REACTOME_HATS_ACETYLATE_HISTONES	0.000821491	0.00509173	0.477271	-0.361912	-1.65537	116	H2AC14|H2BC11|H4C4|H2BC8|ACTL6A|TAF6L|HCFC1|H2BC7|HAT1|YEATS4|H2BC6|H2BC21|H2BC26|H3C10|RBBP7|JADE1|ELP4|TAF12|H2AC16|H2AC25|ING3|TAF5L|RUVBL1|BRD8|H2AC6|H4C11|H2BC4|ACTB|H4C14|MCRS1|KANSL2|H2AC20|RUVBL2|H2AC11|WDR5|ATF2|H2AC13|H3C1|H2BC18|YEATS2|TAF9|VPS72|ELP2
REACTOME_SELENOAMINO_ACID_METABOLISM	0.000875363	0.00540075	0.477271	-0.36547	-1.66727	114	EEFSEC|KARS1|RPL38|RPL26L1|RPL39L|AHCY|RPSA|EEF1E1|RPL4|RPS4Y1|NNMT|RPL28|INMT|MARS1|IARS1|RPL22L1|RPS2|RPS4X|RPL14|RPL7A|RPL37|RPLP0|RPL10A|RPL7|RPL35A|RPLP1|RPL23|EPRS1|RPS13|AIMP2|RPS9|RPL35|PSTK|RPL18A|DARS1|RPL22|RPS21|RPL6|RPL10|RPL15|RPS5|RPL32|RPL23A|RPL5|RPL21|RPL19|RPL27|RARS1|RPS15A|RPS17|RPS15|RPL34|RPL36|RPL13
REACTOME_ATTACHMENT_OF_BACTERIA_TO_EPITHELIAL_CELLS	0.000885912	0.00543127	0.477271	-0.605256	-1.94765	22	LAMA4|COL4A2|COL5A3|COL4A4|COL4A5|COL4A1|FN1|LAMC3|LAMA5|LAMA2|COL5A2
REACTOME_TRANSCRIPTION_COUPLED_NUCLEOTIDE_EXCISION_REPAIR_TC_NER	0.000888386	0.00543127	0.477271	-0.414348	-1.76362	75	RFC2|LIG1|RFC3|ERCC4|XRCC1|RPA3|POLE2|RFC4|POLD2|RFC1|PCNA|COPS3|POLE3|COPS7B|GTF2H3|PPIE|RFC5|COPS8|POLD3|GTF2H5|ERCC5|AQR|ERCC8|PRPF19|ISY1|ERCC3|RBX1|POLR2A|POLR2G|COPS7A|POLR2L|RPA1|ZNF830|POLK
REACTOME_RECRUITMENT_OF_NUMA_TO_MITOTIC_CENTROSOMES	0.000896853	0.00545823	0.477271	-0.392204	-1.71909	89	PRKAR2B|PLK4|PLK1|CEP152|CDK1|CPAP|TUBA1B|TUBGCP3|HAUS4|CEP78|NEK2|MZT1|CKAP5|ALMS1|TUBB|CNTRL|NEDD1|CEP41|TUBB6|HAUS5|HAUS7|NINL|HAUS1|TUBA1A|TUBGCP5|HAUS3|CEP192|NME7|HAUS6|ODF2|HAUS8|CEP135|DCTN3
REACTOME_UNBLOCKING_OF_NMDA_RECEPTORS_GLUTAMATE_BINDING_AND_ACTIVATION	0.000908275	0.00549258	0.477271	0.631984	1.95183	18	LRRC7|GRIN2C|GRIN2D|CAMK2G|GRIA3|GRIA4|CAMK2A|NEFL|CAMK2B|GRIN2A|CALM1|GRIN2B|DLG1|GRIN1|CAMK2D
REACTOME_DENGUE_VIRUS_HOST_INTERACTIONS	0.000910665	0.00549258	0.477271	-0.295247	-1.51417	262	H2AC14|H2BC11|H4C4|SNRPB|C1S|SNRPN|H2BC8|TRIM25|DDX46|STAT2|HNRNPA1|H2BC7|NEK2|C4B|HNRNPD|SNRPE|SNRNP40|PPIL1|ALYREF|H2BC6|H2BC21|H2BC26|U2AF1L4|H3C10|CDC40|CTNNBL1|SNRPG|HNRNPL|SKIC8|RBMX|H2AC16|H2AC25|HNRNPA3|LY96|EFTUD2|NUDT21|H2AC6|PPIE|CWC22|H4C11|C4A|CCAR1|C1QA|DNAJC8|CPSF2|PRR5|H2BC4|CPSF6|WBP11|SRSF7|H4C14|SF3B5|MMP9|FUS|SRSF1|UBE2I|AQR|HNRNPM|CHERP|RNPS1|IFIH1|H2AC20|H2AC11|SRSF3|CSTF3|U2SURP|HNRNPA0|SF3B3|PRPF19|H2AC13|U2AF2|CTR9|H3C1|CPSF3|SNRPF|DHX9|PCBP1|H2BC18|ISY1|HNRNPUL1|PLRG1|PIK3R4|NRBP1|HNRNPR|C4BPB|HNRNPC|H2AC8|MLST8|DYNLT1|PTBP1|SF3B6|RTF1|POLR2A|ELAVL1|SRSF2|POLR2G|DHX38|CTNNB1|SNRPD1|HSPG2|H4C12|POLR2L|H4C9|HNRNPK|SNW1|H3C8|CSTF2|GRPEL1|PML|HNRNPF|FASN|HNRNPU|CGAS|SRSF5|SNRPD2
KEGG_CYTOKINE_CYTOKINE_RECEPTOR_INTERACTION	0.000943232	0.00566361	0.477271	-0.304447	-1.53066	220	CCL18|IL5RA|CCL13|CXCR6|IL2RB|IL12RB2|TPO|CCL5|FASLG|IL20RB|XCL1|PDGFRB|INHBB|TNFRSF17|CXCR3|IL26|KDR|IL15RA|CCL8|IL20RA|XCL2|CCR5|CCL25|LEPR|CD40LG|IFNG|CXCL9|IL18R1|CXCL6|FLT1|FLT4|CCR2|IL17B|TGFB2|KITLG|IL1R1|TNFSF14|VEGFC|CCR6|IL23R|CCL11|IL2RA|IL7|IL21R|CCL2|NGFR|LTA|IL15|TNFSF13B|MET|CRLF2|IL24|CD40|IL10RA|CCL22|CXCR4|CTF1|CSF1|IL18RAP|CXCL10|LIFR|IL3RA|PDGFB|TNFRSF18|CXCL11|PDGFRA|CSF1R|TNFRSF9|TGFB1|CCL17|CXCL3
REACTOME_MISMATCH_REPAIR	0.000953595	0.00570038	0.477271	-0.689551	-1.99382	15	LIG1|EXO1|MSH6|RPA3|POLD2|MSH2|MLH1|PCNA
KEGG_RIBOSOME	0.000970978	0.00577861	0.477271	-0.385344	-1.67936	86	RPL38|RPL26L1|RPSA|RPL4|RPS4Y1|RPL28|RPL22L1|RPS2|RPS4X|RPL14|RPL7A|RPL37|RPLP0|RPL10A|RPL7|RPL35A|RPLP1|RPL23|RPS13|RPS9|RPL35|RPL18A|RPL22|RPS21|RPL6|MRPL13|RPL10|RPL15|RPS5|RPL32|RPL23A|RPL5|RPL21|RPL19|RPL27|RPS15A|RPS17|RPS15|RPL34|RPL36|RPL13|RPS29|RPS12|RPS3A|RPL3|RPS7|RPS23|RPL27A|RPL8|RPL29|RPS20|RPS8|RPL37A|UBA52|RPL24|RPL31
REACTOME_VIF_MEDIATED_DEGRADATION_OF_APOBEC3G	0.000982033	0.00581865	0.45506	-0.49175	-1.84566	41	PSMA4|APOBEC3G|PSMA3|PSMB2|PSMB3|PSMA5|PSMD14|PSMB1|PSMB4|PSMD11|PSMA7|PSMC5|PSMB6|PSMB7|PSMC2|PSMA1|PSMC4|PSMB5|RBX1|PSMC1|PSMD6|PSMC3
HALLMARK_SPERMATOGENESIS	0.000998045	0.00588759	0.45506	-0.385639	-1.71346	96	IL12RB2|KIF2C|NCAPH|TTK|TOPBP1|BUB1|CDK1|DCC|IL13RA2|AURKA|CDKN3|CCNB2|SEPTIN4|EZH2|RFC4|DBF4|NEK2|RPL39L|PARP2|SHE|IDE|JAM3|PSMG1|TLE4|COIL
REACTOME_ACTIVATION_OF_MATRIX_METALLOPROTEINASES	0.0010086	0.00592387	0.45506	-0.564014	-1.91453	27	PRSS2|MMP16|CMA1|CTSK|MMP1|MMP2|MMP13|MMP3|COL18A1|CTSG|MMP10|MMP9
REACTOME_REGULATION_OF_APOPTOSIS	0.00102813	0.00601231	0.45506	-0.501535	-1.87501	40	PSMA4|PSMA3|PSMB2|PSMB3|PSMA5|PSMD14|PSMB1|PSMB4|ARHGAP10|OMA1|PSMD11|PSMA7|PSMC5|PSMB6|PSMB7|PSMC2|PSMA1|PSMC4|PSMB5|PSMC1|PSMD6|PSMC3
REACTOME_BASE_EXCISION_REPAIR_AP_SITE_FORMATION	0.00105195	0.0060626	0.45506	-0.497698	-1.90982	45	H2AC14|H2BC11|NEIL3|H2AX|H4C4|H2BC8|H2BC7|H2BC6|H2BC21|H2BC26|H2AC6|H4C11|H2BC4|POT1|ACD|H4C14|TERF1|TDG|MPG|H2AC20|UNG|TINF2|H2AC8
HALLMARK_UNFOLDED_PROTEIN_RESPONSE	0.00105411	0.0060626	0.45506	-0.361262	-1.64712	112	H2AX|CKS1B|SLC1A4|EXOSC10|STC2|PDIA6|HSP90B1|PSAT1|SPCS3|EIF4EBP1|SLC7A5|EXOSC5|HYOU1|SRPRB|EXOSC9|SSR1|DKC1|EXOC2|HSPA5|GEMIN4|CCL2|MTHFD2|KIF5B|IARS1|NOP56|FUS|EIF2S1|NPM1|YIF1A|XBP1|PDIA5|EIF4E|SDAD1|XPOT|NOP14|IFIT1|WFS1|DDIT4|BANF1|SERP1|MTREX|DNAJB9|RRP9|HSPA9|ASNS|FKBP14|EXOSC2|DCTN1|EXOSC1|PREB|WIPI1|SPCS1|NHP2|IMP3|SHC1|DDX10|CALR
REACTOME_SCF_BETA_TRCP_MEDIATED_DEGRADATION_OF_EMI1	0.00105476	0.0060626	0.45506	-0.500379	-1.88921	42	CDC20|PSMA4|FBXO5|PSMA3|PSMB2|CUL1|PSMB3|PSMA5|PSMD14|PSMB1|PSMB4|PSMD11|PSMA7|PSMC5|PSMB6|PSMB7|PSMC2|PSMA1|PSMC4|PSMB5|PSMC1|PSMD6|PSMC3
REACTOME_TRNA_AMINOACYLATION	0.00105476	0.0060626	0.45506	-0.500363	-1.88915	42	DARS2|KARS1|WARS1|FARSB|VARS1|NARS2|EEF1E1|YARS1|WARS2|MARS1|FARS2|IARS1|GARS1|EARS2|PPA1|LARS2|MARS2|TARS2|EPRS1|AIMP2|DARS1|RARS1|YARS2|SARS2
REACTOME_ELASTIC_FIBRE_FORMATION	0.00114908	0.00657665	0.45506	-0.499595	-1.86776	40	LOXL2|LOX|FBN1|LTBP2|ITGB3|LOXL3|MFAP4|MFAP2|FN1|TGFB2|ITGA8|ITGA5|FBN2|LOXL1|EMILIN1|LOXL4|EFEMP2|TGFB1|EFEMP1|ITGAV
REACTOME_BUDDING_AND_MATURATION_OF_HIV_VIRION	0.00117975	0.00672356	0.45506	0.562569	1.95179	28	VPS37B|NEDD4L|UBAP1|VPS37C|CHMP4B|CHMP5|CHMP2A|VPS28|MVB12B|VPS4A|UBB|CHMP7|VPS4B|CHMP2B|UBC|TSG101
KEGG_GLYCEROPHOSPHOLIPID_METABOLISM	0.00119908	0.00680492	0.45506	0.395658	1.70991	74	MBOAT7|JMJD7-PLA2G4B|CDS1|CDIPT|CHKA|CHPT1|AGPAT3|PLA2G4B|DGKD|CDS2|ADPRM|PISD|PLA2G12A|ETNK2|PLPP2|LYPLA2|PLA2G15|DGKQ|TAFAZZIN|PLD2|AGPAT1|MBOAT1|CRLS1|PLA2G4A|PCYT1A|MBOAT2|PLD1|PLPP1|PLA2G6|PLA2G12B|GNPAT|LCAT|PLA2G10|ACHE|LPCAT4|PLA2G2F|GPD1L|DGKE|PCYT2
KEGG_ECM_RECEPTOR_INTERACTION	0.00124875	0.00703529	0.45506	-0.405071	-1.73163	77	TNC|VWF|LAMA4|THBS2|SPP1|COL4A2|COL5A3|ITGB3|COL4A4|HMMR|COL4A1|ITGB7|FN1|ITGA11|SV2A|COL1A2|ITGA9|ITGA8|LAMC3|ITGA5|COL1A1|LAMA5|LAMA2|ITGA1|COL5A2
REACTOME_EUKARYOTIC_TRANSLATION_ELONGATION	0.00125418	0.00703529	0.45506	-0.385989	-1.69795	91	RPL38|RPL26L1|RPL39L|RPSA|RPL4|RPS4Y1|RPL28|RPL22L1|RPS2|RPS4X|RPL14|RPL7A|RPL37|RPLP0|RPL10A|RPL7|RPL35A|RPLP1|RPL23|RPS13|RPS9|RPL35|RPL18A|RPL22|RPS21|RPL6|EEF1A1|RPL10|RPL15|RPS5|RPL32|RPL23A|RPL5|RPL21|RPL19|RPL27|RPS15A|RPS17|RPS15|RPL34|RPL36|RPL13|EEF1B2|RPS29|RPS12|RPS3A|RPL3|RPS7|RPS23|EEF2|RPL27A|RPL8|RPL29|RPS20|RPS8|RPL37A|UBA52|RPL24|RPL31
REACTOME_TRANSCRIPTIONAL_REGULATION_BY_E2F6	0.00125537	0.00703529	0.45506	-0.520609	-1.87079	34	CDC7|EED|CHEK1|RRM2|BRCA1|RAD51|TFDP1|CBX5|EZH2|RBBP7|E2F1|SUZ12|CBX3|BMI1|RBBP8|UXT
REACTOME_GSK3B_MEDIATED_PROTEASOMAL_DEGRADATION_OF_PD_L1_CD274	0.00127436	0.0071121	0.45506	-0.48054	-1.8361	44	PSMA4|NEK2|PSMA3|PSMB2|CUL1|PSMB3|PSMA5|PSMD14|PSMB1|PSMB4|PSMD11|PSMA7|PSMC5|PSMB6|PSMB7|PSMC2|PSMA1|PSMC4|PSMB5|RBX1|PSMC1|PSMD6|PSMC3
REACTOME_NEGATIVE_REGULATION_OF_NOTCH4_SIGNALING	0.0012917	0.00717907	0.45506	-0.479563	-1.83237	44	PSMA4|TACC3|PSMA3|PSMB2|CUL1|NOTCH4|PSMB3|PSMA5|PSMD14|PSMB1|PSMB4|PSMD11|PSMA7|PSMC5|PSMB6|PSMB7|PSMC2|PSMA1|PSMC4|PSMB5|RBX1|PSMC1|PSMD6|PSMC3
REACTOME_TRANSCRIPTIONAL_REGULATION_BY_SMALL_RNAS	0.00130106	0.00720133	0.45506	-0.445244	-1.77586	54	H2AC14|H2BC11|H2AX|H4C4|H2BC8|H2BC7|H2BC6|H2BC21|H2BC26|H3C10|H2AC6|H4C11|H2BC4|RAN|H4C14|H2AC20|H3-3B|H3C1|H2AC8|POLR2A|POLR2G|H4C12|POLR2L|H4C9|H3C8|H2AZ2|IPO8|H4C8|H3-3A
REACTOME_GLYCEROPHOSPHOLIPID_BIOSYNTHESIS	0.00131601	0.00725422	0.45506	0.34305	1.61182	120	PLB1|MBOAT7|CDS1|TMEM86B|CDIPT|DDHD2|LIPH|CHKA|CHPT1|AGPAT3|PLA2G4B|DGAT2|PLA2R1|MIGA1|CDS2|PISD|PLA2G12A|ALPI|CSNK2B|MIGA2|ETNK2|BCHE|STARD10|PNPLA2|PLA2G15|TAFAZZIN|SLC44A1|PLD2|AGPAT1|MBOAT1|CRLS1|PLA2G4A|ABHD3|MGLL|PCYT1A|MBOAT2
REACTOME_CELLULAR_SENESCENCE	0.0013281	0.00726982	0.45506	-0.327141	-1.58533	168	H2AC14|EED|H2BC11|CCNE2|FOS|IGFBP7|H2AX|CCNA2|UBE2C|CDKN2C|H4C4|TFDP1|H2BC8|LMNB1|ETS1|CDK2|H1-4|EZH2|CBX2|H2BC7|H2BC6|MRE11|H2BC21|H2BC26|CDK4|UBE2S|H3C10|RBBP7|ANAPC1|E2F1|MAP4K4|H2AC6|H4C11|HMGA1|TNIK|SUZ12|CDC27|H2BC4|MAPKAPK3|POT1|ACD|H4C14|ANAPC7|TERF1|ETS2|BMI1|NBN|H2AC20|H3-3B|RPS6KA2|H3C1
KEGG_AMINOACYL_TRNA_BIOSYNTHESIS	0.00132965	0.00726982	0.45506	-0.483361	-1.81418	41	DARS2|KARS1|WARS1|FARSB|VARS1|NARS2|YARS1|WARS2|MARS1|FARS2|IARS1|GARS1|EARS2|LARS2|TARS3|MARS2|TARS2|EPRS1|PSTK|DARS1|RARS1|YARS2|SARS2
REACTOME_UBIQUITIN_DEPENDENT_DEGRADATION_OF_CYCLIN_D	0.00138284	0.00753003	0.45506	-0.490265	-1.81991	39	PSMA4|PSMA3|PSMB2|PSMB3|CDK4|PSMA5|PSMD14|PSMB1|PSMB4|PSMD11|PSMA7|PSMC5|PSMB6|PSMB7|PSMC2|PSMA1|PSMC4|PSMB5|PSMC1|PSMD6|PSMC3
REACTOME_TRANS_GOLGI_NETWORK_VESICLE_BUDDING	0.00143917	0.00780519	0.45506	0.409494	1.74947	70	FTH1|AP4S1|TGOLN2|SNAP23|PUM1|APP|AP4B1|CTSZ|HIP1R|SH3D19|FTL|GOLGB1|CHMP2A|AP3S1|GAK|CPD|CLTC|VAMP8|NECAP1|RAB5C|VAMP2|DNM2|NAPA|AP1G1|SNX5|ARRB1|OCRL
REACTOME_TRANSCRIPTIONAL_REGULATION_OF_GRANULOPOIESIS	0.00145462	0.00785731	0.45506	-0.422959	-1.75784	67	H2AC14|H2BC11|H2AX|H4C4|CEBPE|TFDP1|H2BC8|CDK2|H2BC7|MYB|H2BC6|H2BC21|H2BC26|CDK4|H3C10|E2F1|FLI1|H2AC6|H4C11|H2BC4|CBFB|H4C14|H2AC20|H3-3B|H3C1|DEK
REACTOME_PHOSPHOLIPID_METABOLISM	0.0014939	0.00803718	0.45506	0.292412	1.48133	201	PLB1|MBOAT7|CDS1|TMEM86B|PI4KB|CDIPT|DDHD2|LIPH|CHKA|CHPT1|AGPAT3|PNPLA6|PNPLA7|PTEN|PLEKHA1|PLA2G4B|INPP5K|PIP5K1A|DGAT2|PLA2R1|MIGA1|GDPD1|RAB4A|CDS2|SYNJ1|PI4KA|INPPL1|PISD|PLA2G12A|ALPI|PIP5K1C|PIP4P1|CSNK2B|MIGA2|MTMR3|ETNK2|PIP5K1B|BCHE|STARD10|MTM1|PNPLA2|PLA2G15|SACM1L|TAFAZZIN|PLEKHA8|SLC44A1|PLD2|AGPAT1|MBOAT1|CRLS1|PLA2G4A|TNFAIP8L3|ABHD3|MGLL|PCYT1A|MBOAT2|PIK3CB
KEGG_NATURAL_KILLER_CELL_MEDIATED_CYTOTOXICITY	0.00155178	0.00831534	0.45506	-0.358054	-1.62263	109	PRF1|GZMB|KLRC2|KIR3DL2|HCST|KIR2DL4|LCK|FASLG|KLRD1|NCR3|PIK3CG|SHC4|CD244|PIK3CA|PLCG2|CD247|ITGAL|IFNG|FYN|ZAP70|NCR1|SHC3|FCGR3A|SH2D1B|NFATC3|PIK3CD|MICB|PPP3CB|MAP2K1|RAET1G
REACTOME_NUCLEOTIDE_EXCISION_REPAIR	0.00157282	0.00839462	0.45506	-0.362563	-1.63783	107	RFC2|LIG1|RFC3|ERCC4|PARP1|XRCC1|RPA3|POLE2|ACTL6A|RFC4|POLD2|RFC1|PCNA|COPS3|PARP2|POLE3|COPS7B|GTF2H3|RUVBL1|PPIE|RFC5|UBE2N|ACTB|COPS8|POLD3|MCRS1|GTF2H5|ERCC5|UBE2I|AQR|ERCC8|PRPF19|ISY1|ERCC3|RBX1|POLR2A|POLR2G|INO80C|COPS7A|POLR2L|RPA1|ZNF830|PIAS1|POLK|PIAS3|ACTR5|POLD1
REACTOME_METABOLISM_OF_NUCLEOTIDES	0.00165002	0.00877186	0.45506	-0.3678	-1.62789	94	GMPR|SAMHD1|RRM2|TYMS|RRM1|DCK|DPYD|TK1|ADK|DUT|ENTPD1|ADA|ENTPD3|NME1|DNPH1|PAICS|DTYMK|AK4|NUDT1|ADSS1|ATIC|HPRT1|CTPS1|PPAT|AMPD3|NT5C1B|ITPA|APRT|UMPS|PUDP|IMPDH2|AMPD1|GMPS
REACTOME_INHIBITION_OF_DNA_RECOMBINATION_AT_TELOMERE	0.00167663	0.0088782	0.45506	-0.461612	-1.81238	50	H2AC14|H2BC11|H2AX|H4C4|H2BC8|H2BC7|H2BC6|H2BC21|H2BC26|ATRX|H2AC6|H4C11|H2BC4|POT1|ACD|H4C14|TERF1|H2AC20|H3-3B|TINF2|H2AC8|POLR2A|POLR2G|H4C12|POLR2L|H4C9
KEGG_OOCYTE_MEIOSIS	0.00171171	0.00902842	0.45506	-0.374984	-1.67807	101	PLK1|SGO1|MAPK12|BUB1|CDK1|CDC20|CCNE2|SMC1A|PKMYT1|ADCY1|ESPL1|AURKA|CCNB1|CDC25C|ADCY3|CCNB2|FBXO5|MAD2L1|CDK2|PTTG1|CUL1|MAD2L2|ADCY7|ANAPC1|ADCY4|FBXO43|CDC27|ANAPC7|PPP3CB|IGF1|MAP2K1
REACTOME_ENDOSOMAL_SORTING_COMPLEX_REQUIRED_FOR_TRANSPORT_ESCRT	0.00172046	0.00903914	0.45506	0.548048	1.94822	31	VPS37B|UBAP1|VPS37C|CHMP4B|CHMP5|CHMP2A|STAM2|VPS28|MVB12B|VPS4A|UBB|CHMP7|VPS4B|CHMP2B|UBC|TSG101
KEGG_ONE_CARBON_POOL_BY_FOLATE	0.0018775	0.00982581	0.45506	-0.651333	-1.92314	16	DHFR|TYMS|MTHFD1|SHMT1|SHMT2|MTHFD1L|ATIC|MTHFS|MTHFD2|MTHFD2L
REACTOME_HH_MUTANTS_ABROGATE_LIGAND_SECRETION	0.00189098	0.00985802	0.45506	-0.457821	-1.76682	46	PSMA4|PSMA3|PSMB2|PSMB3|PSMA5|PSMD14|PSMB1|PSMB4|PSMD11|PSMA7|PSMC5|DHH|PSMB6|PSMB7|PSMC2|PSMA1|PSMC4|PSMB5|ERLEC1|SEL1L|VCP|PSMC1|PSMD6|PSMC3
REACTOME_RNA_POLYMERASE_I_PROMOTER_ESCAPE	0.00194326	0.0100852	0.45506	-0.41774	-1.73615	67	H2AC14|H2BC11|H2AX|H4C4|TAF1B|H2BC8|H2BC7|H2BC6|H2BC21|H2BC26|H3C10|POLR1E|GTF2H3|H2AC6|H4C11|H2BC4|H4C14|GTF2H5|CBX3|H2AC20|H3-3B|H3C1|H2AC8|ERCC3|H4C12|POLR2L|H4C9|H3C8|POLR1F|H2AZ2
REACTOME_ABC_TRANSPORTER_DISORDERS	0.00194956	0.0100852	0.45506	-0.412715	-1.70431	65	DERL3|PSMA4|ABCC2|PSMA3|PSMB2|ERLIN1|PSMB3|PSMA5|PSMD14|PSMB1|PSMB4|PSMD11|KCNJ11|ABCB4|PSMA7|PSMC5|ABCG5|PSMB6|PSMB7|PSMC2|PSMA1|PSMC4|PSMB5|ERLEC1|SEL1L|VCP|ABCG8|PSMC1|PSMD6|PSMC3
REACTOME_SIRT1_NEGATIVELY_REGULATES_RRNA_EXPRESSION	0.00200946	0.0103553	0.431708	-0.477011	-1.83043	45	H2AC14|H2BC11|H2AX|H4C4|TAF1B|H2BC8|H2BC7|H2BC6|H2BC21|H2BC26|SUV39H1|H3C10|H2AC6|H4C11|H2BC4|H4C14|H2AC20|H3-3B|H3C1
REACTOME_ECM_PROTEOGLYCANS	0.00203822	0.0104634	0.431708	-0.414882	-1.72268	66	HAPLN1|TNC|LAMA4|BGN|COL4A2|COL5A3|ITGB3|COL4A4|COL4A5|COL4A1|MATN3|FN1|SERPINE1|TGFB2|COL1A2|ITGA9|ITGA8|LUM|COL9A3|COL1A1|LAMA5|SPARC|LAMA2|COL5A2|ITGA2|ITGA2B|COL6A2|TGFB1|COL6A5|ITGAV|COL6A3|LAMC1|COL9A2|HSPG2|MUSK|DCN|VCAN|ITGB6
REACTOME_TNF_SIGNALING	0.00207357	0.0106044	0.431708	0.427187	1.74766	57	SHARPIN|TNF|MIB2|OPTN|TRAF1|SPATA2|SPPL2B|ULK1|TAB3|TAB2|MADD|USP21|IKBKB|OTUD7B|MAPKAPK2|BIRC2|BAG4|STUB1|UBB|TAX1BP1|SMPD2|SPPL2A|TNFAIP3|UBC|FADD|CLIP3|TRADD|RIPK1
REACTOME_FACTORS_INVOLVED_IN_MEGAKARYOCYTE_DEVELOPMENT_AND_PLATELET_PRODUCTION	0.00219807	0.0111985	0.431708	-0.337892	-1.58621	135	PRKAR2B|KIF2C|KIF4A|RACGAP1|KIFC1|KIF11|KIF23|KIF20A|CENPE|KIF18A|TUBA1B|KIF20B|KIF18B|EHD3|KIF15|CBX5|CDK2|HBD|EHD2|MYB|GATA3|KIF26B|KIF3C|H3C10|IRF1|TUBB6|DOCK2|DOCK10|DOCK11|ACTB|ZFPM2|TUBA1A|KIF5B|DOCK9|PRKAR1A|H3-3B|HDAC2|H3C1|CDK5|DOCK8|KIF22|DOCK4
REACTOME_NON_INTEGRIN_MEMBRANE_ECM_INTERACTIONS	0.00223878	0.0113629	0.431708	-0.39275	-1.6673	74	SNTG2|COL10A1|TNC|LAMA4|DTNB|COL4A2|COL5A3|ITGB3|COL4A4|COL4A5|UTRN|COL4A1|FN1|DDR2|COL1A2|SNTB1|SGCA|LAMC3|COL1A1|LAMA5|LAMA2|ACTG1|COL5A2|ACTB|ITGA2|SGCE|PDGFB|ITGB4|DRP2|TGFB1
REACTOME_INOSITOL_PHOSPHATE_METABOLISM	0.00241103	0.0121911	0.431708	0.455632	1.77575	46	IP6K2|PTEN|ITPKC|SYNJ1|PLCE1|PLCH2|ITPKA|INPPL1|PLCD1|PPIP5K1|NUDT4|IP6K1|IMPA2|PLCG1|MTMR7|OCRL|PLCD4|PLCD3|PLCB4|IPMK|CALM1|MINPP1|INPP5A|INPP5J|ISYNA1
REACTOME_CYTOSOLIC_TRNA_AMINOACYLATION	0.00248309	0.0125084	0.431708	-0.565169	-1.86216	24	KARS1|WARS1|FARSB|VARS1|EEF1E1|YARS1|MARS1|IARS1|GARS1|PPA1|EPRS1|AIMP2|DARS1
REACTOME_CELL_CELL_COMMUNICATION	0.00251238	0.0125894	0.431708	-0.281875	-1.46458	294	CDH11|H2AC14|EED|H2BC11|KRT5|SIRPG|H2AX|PSMA4|KIRREL2|H4C4|TMEM258|MTBP|CADM1|H2BC8|CDH5|FOXF1|CLDN18|CLDN5|PIK3CA|EZH2|GANAB|TWIST2|KIRREL1|H2BC7|PSMA3|MYCN|PSMB2|H2BC6|H2BC21|H2BC26|SDK2|PSMB3|ARHGEF6|FYN|DDOST|PSMA5|H3C10|RBBP7|PSMD14|SPCS3|PSMB1|H2AC6|RPN1|ZEB1|PSMB4|H4C11|ACTG1|SDK1|SUZ12|H2BC4|SFTPA1|ACTB|CLDN1|STT3A|H4C14|ZBTB33|CANX|MCRIP1|PSMD11|CLDN10|PSMA7|PSMC5|PARVB|H2AC20|SPCS2|H3-3B|PSMB6|HEYL|PSMB7|PARVA|HDAC2|FERMT2|CADM3|H3C1|LIMS1|PSMC2|PSMA1|ITGB4|SEC11C|PSMC4|RPN2|RACK1|TGIF2|CLDN14|PSMB5|H2AC8|RSU1|RB1|ITGA6|KDM1A|ADAM19|PTPN11|PKM|CTNNB1|H4C12|PSMC1|OSTC|H4C9|ARHGAP32|CLDN16|PSMD6|SOX10|FOXQ1|PSMC3|MYC|H3C8
REACTOME_ANTIMICROBIAL_PEPTIDES	0.00251788	0.0125894	0.431708	-0.479097	-1.79112	40	GNLY|REG3A|PRSS2|BPIFB2|S100A7A|BPIFB1|CCR2|PLA2G2A|CCR6|CTSG
REACTOME_ERCC6_CSB_AND_EHMT2_G9A_POSITIVELY_REGULATE_RRNA_EXPRESSION	0.00254041	0.012655	0.431708	-0.442328	-1.75678	53	H2AC14|H2BC11|H2AX|H4C4|H2BC8|H2BC7|H2BC6|H2BC21|H2BC26|H3C10|RBBP7|H2AC6|H4C11|H2BC4|H4C14|CBX3|H2AC20|H3-3B|HDAC2|H3C1
REACTOME_TCR_SIGNALING	0.00269122	0.0133568	0.431708	-0.356463	-1.60738	106	CD101|LCK|PSMA4|CARD11|CD3G|PIK3CA|CD3E|PLCG2|CD247|GRAP2|PSMA3|PSMB2|CUL1|PRKCQ|CD3D|PSMB3|TRAT1|ZAP70|PSMA5|PSMD14|TRAV8-4|PSMB1|PSMB4|PTPN22|UBE2N|PAK3|PSMD11|PSMA7|PSMC5|WAS|EVL|PSMB6|PSMB7|TRAV29DV5|PSMC2|PSMA1|PSMC4
REACTOME_CELLULAR_RESPONSES_TO_MECHANICAL_STIMULI	0.00276185	0.0136569	0.431708	-0.361688	-1.60502	95	NOS3|PRKAR2B|GNGT2|ADCY1|CALCRL|GNB4|KDR|SPP1|PECAM1|ADCY3|CDH5|ITGB3|PIK3CA|GNB3|TRPV4|FN1|FLT4|FYN|RAMP2|ADCY7|STAT1|ADCY4|ITGA5|GNG5|PRR5|PIK3CD
REACTOME_TRANSLESION_SYNTHESIS_BY_POLK	0.00292026	0.0143874	0.431708	-0.633042	-1.90488	17	RFC2|RFC3|RPA3|RFC4|MAD2L2|RFC1|PCNA|RFC5
REACTOME_SENESCENCE_ASSOCIATED_SECRETORY_PHENOTYPE_SASP	0.00295542	0.0145074	0.431708	-0.382305	-1.67033	88	H2AC14|H2BC11|FOS|IGFBP7|H2AX|CCNA2|UBE2C|CDKN2C|H4C4|H2BC8|CDK2|H2BC7|H2BC6|H2BC21|H2BC26|CDK4|UBE2S|H3C10|ANAPC1|H2AC6|H4C11|CDC27|H2BC4|H4C14|ANAPC7|H2AC20|H3-3B|RPS6KA2|H3C1
REACTOME_ACTIVATION_OF_ANTERIOR_HOX_GENES_IN_HINDBRAIN_DEVELOPMENT_DURING_EARLY_EMBRYOGENESIS	0.00316456	0.0154613	0.35482	-0.351034	-1.56779	99	H2AC14|EED|RARB|HOXC4|H2BC11|H2AX|H4C4|HOXD3|PAXIP1|H2BC8|EZH2|H2BC7|H2BC6|H2BC21|H2BC26|H3C10|RBBP7|H2AC6|HOXB2|H4C11|SUZ12|H2BC4|HOXB4|H4C14|H2AC20|CNOT9|WDR5|H3-3B|MAFB|H3C1
REACTOME_ION_CHANNEL_TRANSPORT	0.00317273	0.0154613	0.431708	0.317899	1.55181	154	ATP6V1A|ATP1A2|NEDD4L|CLCN5|ATP6V0E1|SLC9C1|ATP2B1|ATP2A1|MCOLN1|ANO5|ANO8|ATP1B3|ATP13A4|RYR3|TRPM4|ATP6V1E1|CAMK2G|SCNN1A|TRPV1|RAF1|ATP6V0A1|ATP9A|ASIC3|ATP2C2|ATP13A2|ATP12A|ATP6V0A2|CLCN3|ANO9|BEST2|CLCN7|SGK2|TRPM6|SCNN1B|ATP6V1D|CAMK2A|FXYD6|WNK4|TTYH1|TRPV3|ANO10|ATP6V0D1|WWP1|WNK2|ATP6V1H|ATP6V0B|CAMK2B|ATP2A3|ATP8B1|TRPC7|MCOLN2|ATP7B|ATP6V0C|TPCN1|CALM1|ATP1B2|UBB|ATP1A1|FKBP1B|ATP10B|BEST4|UBC|TRPA1|CLCN1|MCOLN3|RIPK1|FXYD3|SRI|WNK1|ATP6V1G1|CAMK2D|ATP2B4|CLCN2
REACTOME_MATURATION_OF_DENV_PROTEINS	0.00322703	0.0155752	0.35482	-0.442244	-1.751	52	TMEM258|P4HA3|KPNA2|TUSC3|DDOST|KPNB1|SPCS3|HYOU1|XPO1|RPN1|HSPA5|DNAJB11|STT3A|CANX|UBE2I|STT3B|SPCS2|NMT1|SEC11C|KPNA5|RPN2|IPO7|DNAJC10
REACTOME_GLUCOSE_METABOLISM	0.00323681	0.0155752	0.431708	-0.383199	-1.63813	77	NUP210|NUP37|NUP205|NUP85|NUP107|NUP188|NUP93|NDC1|NUP160|NUP133|NUP155|NUP54|NUP35|AAAS|NUP62|RAE1|PFKP|ENO2|GPI|ENO1|HK1|G6PC3|SEC13|NUP42
REACTOME_AMPK_INDUCED_ERAD_AND_LYSOSOME_MEDIATED_DEGRADATION_OF_PD_L1_CD274	0.00324118	0.0155752	0.35482	-0.424041	-1.69129	54	DERL3|PRKAA2|PSMA4|PSMA3|PSMB2|ERLIN1|PSMB3|PSMA5|PSMD14|PSMB1|PSMB4|PSMD11|PSMA7|PSMC5|PSMB6|PSMB7|PSMC2|PSMA1|PSMC4|PSMB5|ERLEC1|SEL1L|VCP|PSMC1|PSMD6|PSMC3
REACTOME_RMTS_METHYLATE_HISTONE_ARGININES	0.00324242	0.0155752	0.35482	-0.42923	-1.71759	55	H2AC14|H2AX|H4C4|ACTL6A|SMARCB1|CDK4|SMARCC1|H3C10|RBBP7|H2AC16|H2AC25|H2AC6|H4C11|CARM1|H4C14|PRMT1|RPS2|H2AC20|H2AC11|WDR5|H2AC13|H3C1|PBRM1|H2AC8|PRMT3|H4C12|H4C9|H3C8|H2AZ2|PRMT6|PRMT5|JAK2|H4C8|WDR77
REACTOME_ANCHORING_FIBRIL_FORMATION	0.00331373	0.0158611	0.431708	-0.651017	-1.8824	15	TLL1|COL4A2|COL4A4|COL4A5|COL4A1|COL7A1|COL1A2|COL1A1
REACTOME_SLC_MEDIATED_TRANSMEMBRANE_TRANSPORT	0.00337357	0.0160902	0.431708	0.288891	1.46441	202	SLC6A19|SLC13A2|SLC8B1|SLC25A18|SLC38A4|APOD|SLC5A12|SLC43A2|SLC3A1|SLC1A7|SLC26A11|SLC27A1|SLC35A1|SLC35A2|SLC17A1|SLC2A6|SLC26A1|SLC4A10|SLC39A14|SLC6A12|SLC5A11|LCN15|SLC17A5|SLC8A2|SLC22A5|AHCYL2|SLC25A10|SLC35B3|SLC26A2|SLC12A6|SLC12A7|SLC2A4|SLC22A4|SLC26A4|SLC39A2|SLC9A1|SLC35B2|SLC27A4|SLC47A2|SLC26A7|SLC26A6|SLC4A4|SLC9A2|SLC13A3|SLC44A1|SLC1A1|SLC9A5|SLC13A1|SLC12A3|SLC35A3|LCN12|SLC1A5|SLC29A2|SLC6A7|SLC17A8|CTNS|SLC25A29
REACTOME_NUCLEAR_EVENTS_STIMULATED_BY_ALK_SIGNALING_IN_CANCER	0.00345026	0.0163979	0.344521	-0.484934	-1.7426	34	PRF1|GZMB|FOXM1|DNMT1|CCNB1|IRF4|CUL1|ZC3HC1|ZAP70
HALLMARK_COAGULATION	0.00349393	0.016547	0.335069	-0.332257	-1.53651	123	SERPING1|F2RL2|CFH|C1R|FGA|C1S|VWF|FBN1|PECAM1|USP11|C3|HTRA1|ITGB3|CTSK|CRIP2|A2M|MMP1|MMP2|FN1|PLAU|FYN|SERPINE1|C9|PROS1|MMP3|F11|CFB|SPARC|MMP10|C1QA|PLAT|S100A13|F8|MMP9
REACTOME_REGULATION_OF_INSULIN_LIKE_GROWTH_FACTOR_IGF_TRANSPORT_AND_UPTAKE_BY_INSULIN_LIKE_GROWTH_FACTOR_BINDING_PROTEINS_IGFBPS	0.00353291	0.0166729	0.335069	-0.355454	-1.59219	102	CP|PAPPA|IGFBP7|FGA|TNC|FBN1|GZMH|SPP1|SPARCL1|C3|BPIFB2|MMP1|STC2|MATN3|MMP2|FN1|FAM20A|PCSK9|IGFBP5|PDIA6|HSP90B1|CTSG|CCN1|FAM20C|IGFBP3|SHISA5|TMEM132A|C4A|EVA1A|IGF1|IGFBP6|KLK13|FSTL3|TF|CSF1|NOTUM|APOL1|MXRA8|RCN1
REACTOME_RESPONSE_OF_EIF2AK4_GCN2_TO_AMINO_ACID_DEFICIENCY	0.00354875	0.016689	0.335069	-0.352822	-1.57704	100	RPL38|RPL26L1|RPL39L|RPSA|RPL4|RPS4Y1|RPL28|RPL22L1|RPS2|EIF2S1|RPS4X|RPL14|RPL7A|ATF2|RPL37|RPLP0|RPL10A|RPL7|RPL35A|RPLP1|RPL23|RPS13|RPS9|RPL35|RPL18A|RPL22|RPS21|RPL6|RPL10|RPL15|RPS5|RPL32|RPL23A|RPL5|RPL21|RPL19|ASNS|IMPACT|RPL27|RPS15A|RPS17|EIF2S2|RPS15|RPL34|RPL36|RPL13|RPS29|RPS12|RPS3A|RPL3|RPS7|RPS23|RPL27A|RPL8|EIF2S3|RPL29|RPS20|RPS8|RPL37A|UBA52|RPL24|CEBPB|RPL31
REACTOME_SENSORY_PROCESSING_OF_SOUND	0.00357068	0.0167289	0.35482	0.399861	1.68646	65	MYO15A|TWF2|BSN|ATP2B1|LHFPL5|MYO3A|CDH23|CASK|EPB41L1|SPTBN1|CABP1|KCNN2|CIB2|MYO1C|ESPNL|ESPN|DNAJC5|VAMP2|EPS8|EPS8L2|USH1G|SLC17A8|FSCN2|RDX|USH1C|CACNA2D2|STX1A|KCNMA1|TRIOBP|CAPZB|EPB41L3|MYH9|GSN|MPP1|CLIC5|RAB3A|SPTAN1
REACTOME_PLASMA_LIPOPROTEIN_CLEARANCE	0.00358209	0.0167289	0.431708	0.497945	1.82647	35	NCEH1|APOB|AMN|LIPC|SOAT1|APOBR|VLDLR|NR1H3|LSR|NR1H2|CLTC|NPC2|MYLIP|LDLRAP1|AP2A2|NPC1|UBB|UBC|CLTA|AP2S1|SCARB1
REACTOME_LAMININ_INTERACTIONS	0.00362734	0.0168347	0.335069	-0.51149	-1.78392	30	LAMA4|COL4A2|COL4A4|COL4A5|COL4A1|COL7A1|COL18A1|LAMC3|LAMA5|LAMA2|ITGA1|ITGA2|ITGB4|ITGAV|ITGA6|LAMC1|NID1|HSPG2
REACTOME_METABOLISM_OF_FOLATE_AND_PTERINES	0.00362979	0.0168347	0.431708	-0.632432	-1.86734	16	ALDH1L2|DHFR|MTHFD1|SHMT1|SHMT2|MTHFD1L|MTHFS|FPGS|MTHFD2|SLC19A1|MTHFD2L
REACTOME_CHEMOKINE_RECEPTORS_BIND_CHEMOKINES	0.00380662	0.0175942	0.326352	-0.427824	-1.69917	53	CCL13|CXCR6|CCL5|XCL1|CXCR3|XCL2|CCR5|CCL25|CXCL9|CXCL6|CCR2|CCR6|ACKR4|CCL11|CCL2|CCL22|CXCR4|CXCL10|CXCL11|ACKR3|CCL17|CXCL3|PPBP
REACTOME_PROCESSIVE_SYNTHESIS_ON_THE_C_STRAND_OF_THE_TELOMERE	0.00383436	0.0176602	0.326352	-0.603287	-1.86814	19	LIG1|BLM|FEN1|DNA2|RPA3|POLD2|PCNA|WRN|POT1|ACD|POLD3|TERF1
REACTOME_DOWNSTREAM_TCR_SIGNALING	0.00384717	0.0176602	0.431708	-0.372693	-1.61872	84	LCK|PSMA4|CARD11|CD3G|PIK3CA|CD3E|CD247|PSMA3|PSMB2|CUL1|PRKCQ|CD3D|PSMB3|TRAT1|PSMA5|PSMD14|TRAV8-4|PSMB1|PSMB4|UBE2N|PSMD11|PSMA7|PSMC5|PSMB6|PSMB7|TRAV29DV5|PSMC2|PSMA1|PSMC4
REACTOME_HIGH_LAMINAR_FLOW_SHEAR_STRESS_ACTIVATES_SIGNALING_BY_PIEZO1_AND_PECAM1_CDH5_KDR_IN_ENDOTHELIAL_CELLS	0.00398289	0.0181799	0.407018	-0.410449	-1.68015	62	NOS3|PRKAR2B|GNGT2|ADCY1|CALCRL|GNB4|KDR|PECAM1|ADCY3|CDH5|PIK3CA|GNB3|TRPV4|FLT4|FYN|RAMP2|ADCY7|ADCY4|GNG5|PRR5|PIK3CD|PRKAR1A|PIEZO1|GNG11
REACTOME_TRIGLYCERIDE_METABOLISM	0.00398741	0.0181799	0.335069	0.506994	1.80228	31	PNPLA4|FABP3|FABP4|PPP1CB|DGAT2|PRKACA|AGMO|PRKACB|MGLL|FABP6|MOGAT2
REACTOME_CREB1_PHOSPHORYLATION_THROUGH_NMDA_RECEPTOR_MEDIATED_ACTIVATION_OF_RAS_SIGNALING	0.0041841	0.0190122	0.326352	0.523447	1.79705	27	LRRC7|GRIN2D|CAMK2G|PDPK1|RPS6KA6|CAMK2A|KRAS|HRAS|MAPK1|NEFL|CAMK2B|RASGRF1|CALM1|GRIN2B|DLG1|GRIN1|CAMK2D
KEGG_LONG_TERM_POTENTIATION	0.00421408	0.0190839	0.326352	0.404632	1.67415	60	GRIN2C|PPP1CB|GNAQ|GRIN2D|ITPR2|CAMK2G|RAF1|RAP1A|PRKACA|CHP1|RPS6KA6|CAMK2A|MAP2K2|KRAS|HRAS|CACNA1C|PRKACB|CREBBP|MAPK1|CHP2|CAMK2B|PLCB4|GRIN2A|PPP3CC|CALM1|BRAF|ATF4|GRIN2B|GRIN1|CAMK2D
REACTOME_MRNA_SPLICING	0.00424779	0.0191605	0.297233	-0.291082	-1.45606	212	SNRPB|BUD13|SNRPN|DDX46|HNRNPA1|SNRPC|PPP1R8|HNRNPD|SNRPE|SNRNP40|WDR70|PDCD7|PPIL1|ALYREF|CWF19L2|LSM2|LSM5|DDX41|U2AF1L4|CDC40|CTNNBL1|SNRPG|MAGOHB|HNRNPL|RBMX|HNRNPA3|EFTUD2|PPIE|CWC22|LSM8|CCAR1|DNAJC8|LSM3|SNRNP25|WBP11|SRSF7|SF3B5|PPIL2|SNRPA|FUS|SRSF1|AQR|RBMX2|HNRNPM|CHERP|RNPS1|SRSF3|U2SURP|MAGOH|ZCRB1|SF3B3|PRPF19|U2AF2|WBP4|SNRPF|DHX9|PCBP1|ISY1|PPIG|YJU2|PPIH|PLRG1|LSM7|LSM6|HNRNPR|HNRNPC|PTBP1|SF3B6|SNU13|TCERG1|NSRP1|POLR2A|TRA2B|SRSF2|PRPF4|POLR2G|DHX38|PPWD1|SNRPD1|MTREX|POLR2L|UPF3B|SNRNP27|HNRNPK|SNW1|ZNF830|DHX8|HNRNPF|HNRNPU|SAP18|SRSF12|SRSF5|SNRPD2|ACIN1|SF3B2|CWC27
REACTOME_DUAL_INCISION_IN_TC_NER	0.00426486	0.0191605	0.407018	-0.408433	-1.67189	62	RFC2|RFC3|ERCC4|RPA3|POLE2|RFC4|POLD2|RFC1|PCNA|POLE3|GTF2H3|PPIE|RFC5|POLD3|GTF2H5|ERCC5|AQR|ERCC8|PRPF19|ISY1|ERCC3|RBX1|POLR2A|POLR2G|POLR2L|RPA1|ZNF830|POLK
REACTOME_SIGNALING_BY_INTERLEUKINS	0.00427423	0.0191605	0.291091	-0.252191	-1.36427	432	IL5RA|IL2RB|IL12RB2|CCL5|LBP|IGHG4|LCK|FASLG|IL20RB|PTPN5|FOS|IL13RA2|PSMA4|HMGB1|IL26|BIRC5|USP18|IL15RA|IRF4|NOD1|IL20RA|LMNB1|CCR5|STAT2|PIK3CA|PTPN7|OPRD1|PSMA3|PSMB2|MMP1|CUL1|IFNG|IL18R1|S1PR1|BLNK|MSN|MMP2|NLRC5|GATA3|FN1|CCR2|HAVCR2|PSMB3|FYN|COL1A2|PSMA5|IL1R1|MMP3|H3C10|HSP90B1|STAT1|PSMD14|IL23R|PTPN13|CTSG|PSMB1|LAMA5|CCL11|ZEB1|PSMB4|IL27RA|IL2RA|IL18BP|IL17F|UBE2N|IL7|PSME2|CASP8|RPS6KA5|MAPKAPK3|PIK3CD|IL21R|F13A1|CCL2|PTPN4|CANX|PSMD11|MMP9|MAP2K1|IL15|GSDMD|PTPN23|PSMA7|PPIA|PSMC5|CRLF2|IL24|IL17C|CEBPD|IL10RA|CCL22|PSMB6|CTF1|CSF1|HIF1A|PSMB7|IL18RAP|ATF2|CXCL10|RPS6KA2|H3C1|LIFR|IL31RA|PSMC2|IL3RA|SOCS1|PSMA1|RPLP0|LGALS9|PSMC4|CSF1R|IGHG1|TGFB1|HNRNPDL|GSTO1|IRAK1|IL16|PSMB5|SOD1|IL12RB1|IL32
REACTOME_REGULATION_OF_ENDOGENOUS_RETROELEMENTS_BY_PIWI_INTERACTING_RNAS_PIRNAS	0.00428797	0.0191605	0.407018	-0.394534	-1.67023	73	H2AC14|H2BC11|H2AX|H4C4|H2BC8|BCL7C|ACTL6A|H2BC7|SMARCB1|H2BC6|H2BC21|H2BC26|SMARCC1|BCL7A|H3C10|RBBP7|DPF2|H2AC6|H4C11|H2BC4|ACTB|H4C14|H2AC20|H3-3B|HDAC2|H3C1
KEGG_PROGESTERONE_MEDIATED_OOCYTE_MATURATION	0.00431358	0.0192111	0.303779	-0.373417	-1.60089	78	PLK1|MAPK12|BUB1|CDK1|PKMYT1|CCNA2|PIK3CG|ADCY1|CCNB1|CDC25C|ADCY3|CCNB2|MAD2L1|CDK2|PIK3CA|MAD2L2|ADCY7|ANAPC1|CDC25A|CDC25B|ADCY4|CDC27|PIK3CD|ANAPC7|IGF1|MAP2K1
REACTOME_TCF_DEPENDENT_SIGNALING_IN_RESPONSE_TO_WNT	0.00444365	0.0196731	0.291091	-0.294415	-1.45276	190	H2AC14|AMER1|SFRP2|H2BC11|DACT1|H2AX|PSMA4|FZD2|H4C4|WNT5A|H2BC8|FZD4|H2BC7|PSMA3|PSMB2|SOX6|CXXC4|H2BC6|H2BC21|H2BC26|PSMB3|PSMA5|H3C10|HECW1|PSMD14|RUVBL1|XPO1|PSMB1|TCF7L1|H2AC6|RUNX3|PSMB4|TLE4|H4C11|H2BC4|LGR5|TCF4|RYK|RSPO3|H4C14|PSMD11|SFRP1|PSMA7|PSMC5|H2AC20|WDR5|H3-3B|PSMB6|PSMB7|H3C1|PSMC2|PSMA1|PSMC4
REACTOME_TRANSCRIPTIONAL_REGULATION_BY_RUNX1	0.00444656	0.0196731	0.407018	-0.298252	-1.47497	196	ESR1|H2AC14|LMO2|TP73|H2BC11|H2AX|PSMA4|H4C4|H2BC8|ACTL6A|CLDN5|CTSK|CBX2|H2BC7|PSMA3|PSMB2|SMARCB1|PRKCQ|IFNG|MYB|GATA3|H2BC6|H2BC21|H2BC26|PSMB3|SMARCC1|PSMA5|H3C10|PSMD14|PSMB1|H2AC6|PSMB4|IL2RA|H4C11|H2BC4|PCGF5|CBFB|RSPO3|H4C14|PSMD11|PRMT1|BMI1|PSMA7|PSMC5|H2AC20|WDR5|FOXP3|H3-3B|PSMB6|PSMB7|H3C1|LIFR|PSMC2|PSMA1|TNFRSF18|PSMC4|ITGA2B
REACTOME_MTOR_SIGNALLING	0.00446713	0.0196993	0.31828	0.463764	1.75022	40	LAMTOR2|EEF2K|LAMTOR4|CAB39L|STK11|TSC2|PPM1A|LAMTOR5|FKBP1A|LAMTOR3|AKT1|TSC1|RRAGB|CAB39|STRADB|PRKAB2|PRKAA1|LAMTOR1
REACTOME_NEGATIVE_EPIGENETIC_REGULATION_OF_RRNA_EXPRESSION	0.00451043	0.0198253	0.297233	-0.365206	-1.5878	85	H2AC14|H2BC11|DNMT1|H2AX|H4C4|TAF1B|H2BC8|SAP30|H2BC7|H2BC6|H2BC21|H2BC26|SUV39H1|H3C10|POLR1E|GTF2H3|H2AC6|H4C11|H2BC4|H4C14|GTF2H5|DNMT3B|H2AC20|H3-3B|HDAC2|H3C1|H2AC8|ERCC3|H4C12|POLR2L|H4C9|H3C8|POLR1F|H2AZ2|SAP18|HDAC1|MBD2|H4C8|H3-3A
REACTOME_DEGRADATION_OF_DVL	0.00454287	0.0199028	0.297233	-0.440875	-1.68454	44	DACT1|PSMA4|PSMA3|PSMB2|PSMB3|PSMA5|HECW1|PSMD14|PSMB1|PSMB4|PSMD11|PSMA7|PSMC5|PSMB6|PSMB7|PSMC2|PSMA1|PSMC4|PSMB5|RBX1|PSMC1|PSMD6|PSMC3
REACTOME_MEIOTIC_SYNAPSIS	0.00461468	0.0201518	0.407018	-0.419488	-1.68968	57	H2AC14|H2BC11|SMC1A|BRCA1|H2AX|H4C4|H2BC8|LMNB1|H2BC7|H2BC6|H2BC21|H2BC26|SYCP2|H2AC6|H4C11|H2BC4|POT1|ACD|H4C14|TERF1|RAD21|UBE2I|H2AC20
REACTOME_RAS_ACTIVATION_UPON_CA2_INFLUX_THROUGH_NMDA_RECEPTOR	0.00480568	0.0209179	0.303779	0.595608	1.86129	19	LRRC7|GRIN2D|CAMK2G|CAMK2A|KRAS|HRAS|NEFL|CAMK2B|RASGRF1|CALM1|GRIN2B|DLG1|GRIN1|CAMK2D
REACTOME_PEPTIDE_LIGAND_BINDING_RECEPTORS	0.00491803	0.0213379	0.279866	-0.310635	-1.47206	144	AGT|NMUR1|RXFP1|CCL13|CXCR6|CCL5|ACKR1|F2RL2|XCL1|CXCR3|KISS1R|F2RL3|C3|APLN|XCL2|CCR5|APLNR|CCL25|UTS2B|OPRD1|F2R|SSTR3|CXCL9|CXCL6|CCR2|CCR6|PNOC|NPY2R|ACKR4|CCL11|TACR1|CCL2|GPR37|EDNRA|UTS2R|CCL22|CXCR4|CXCL10|SSTR5|CXCL11|RLN2|ACKR3|QRFPR|CCL17|CXCL3|GALR2|GAL
REACTOME_REPLACEMENT_OF_PROTAMINES_BY_NUCLEOSOMES_IN_THE_MALE_PRONUCLEUS	0.00516549	0.0223395	0.279866	-0.51337	-1.75829	28	H2BC11|H2AX|H4C4|H2BC8|H2BC7|H2BC6|H2BC21|H2BC26|H4C11|H2BC4|H4C14|H3-3B
REACTOME_COPI_DEPENDENT_GOLGI_TO_ER_RETROGRADE_TRAFFIC	0.0052161	0.0224284	0.274717	-0.360315	-1.58501	91	KIF2C|KIF4A|RACGAP1|KIFC1|KIF11|KIF23|KIF20A|CENPE|KIF18A|TUBA1B|KIF20B|KIF18B|KIF15|KIF26B|KIF3C|TUBB6|TUBA1A|KIF5B|ZW10|TMED2|ARFGAP2|NBAS|KIF22|ARFGAP3|COPE|KIF21A|KIF9|COPZ1|TMED7|RINT1|COPG2|KIF6
REACTOME_INHIBITION_OF_THE_PROTEOLYTIC_ACTIVITY_OF_APC_C_REQUIRED_FOR_THE_ONSET_OF_ANAPHASE_BY_MITOTIC_SPINDLE_CHECKPOINT_COMPONENTS	0.00521941	0.0224284	0.279866	-0.572517	-1.82122	21	CDC20|BUB1B|UBE2C|MAD2L1|UBE2S|ANAPC1|BUB3|CDC27|ANAPC7|CDC23|ANAPC5|ANAPC11|ANAPC15
REACTOME_DISEASES_OF_MITOTIC_CELL_CYCLE	0.00532826	0.0228233	0.274717	-0.460643	-1.69861	38	CCNE2|UBE2C|TFDP1|CDK2|CDK4|UBE2S|ATRX|ANAPC1|E2F1|CDC27|ANAPC7|SKP2|CDC23|E2F3|RB1|ANAPC5|ANAPC11|E2F2|ANAPC15|CCNE1|CCND2|CDK6|ANAPC16
KEGG_AUTOIMMUNE_THYROID_DISEASE	0.00535988	0.0228858	0.274717	-0.490389	-1.73819	32	PRF1|GZMB|TPO|TSHR|FASLG|CGA|CD40LG
REACTOME_ANTIGEN_PROCESSING_CROSS_PRESENTATION	0.00540138	0.0229609	0.269842	-0.347654	-1.54469	96	PSMA4|HMGB1|FGA|PSMB10|FCGR1A|CYBA|PSMA3|PSMB2|MRC2|SEC61B|PSMB8|PSMB9|PSMB3|PSMA5|TAP2|PSMD14|TAP1|LY96|PSMB1|PSMB4|NCF1|SEC61G|PSME2|PSME1|PSMD11|PSMA7|PSMC5|PSMB6|PSMB7|PSMC2|PSMA1|PSMC4
REACTOME_TP53_REGULATES_TRANSCRIPTION_OF_GENES_INVOLVED_IN_G2_CELL_CYCLE_ARREST	0.00542636	0.0229609	0.274717	-0.596586	-1.82116	18	CDK1|AURKA|CCNB1|TFDP1|CDC25C|RBL1|PCNA|ZNF385A|CARM1|PRMT1
REACTOME_RNA_POLYMERASE_I_TRANSCRIPTION	0.00542868	0.0229609	0.269842	-0.3614	-1.57858	87	H2AC14|H2BC11|H2AX|H4C4|TAF1B|H2BC8|H2BC7|H2BC6|H2BC21|H2BC26|H3C10|RBBP7|POLR1E|GTF2H3|H2AC6|H4C11|H2BC4|H4C14|GTF2H5|CBX3|H2AC20|H3-3B|HDAC2|H3C1|CAVIN1|H2AC8|ERCC3|H4C12|POLR2L|H4C9|H3C8|POLR1F|H2AZ2|HDAC1|MBD2|H4C8|H3-3A
REACTOME_SYNTHESIS_OF_PA	0.00549334	0.0231616	0.285313	0.46808	1.72654	36	DDHD2|LIPH|AGPAT3|PLA2G4B|PLA2R1|MIGA1|PLA2G12A|ALPI|MIGA2|PLD2|AGPAT1|PLA2G4A|PLD1|GNPAT|PLA2G10|LPCAT4|PLA2G2F|GPD1L
REACTOME_DISORDERS_OF_TRANSMEMBRANE_TRANSPORTERS	0.00562716	0.0236165	0.260821	-0.307634	-1.46863	150	CP|DERL3|NUP210|NUP37|PSMA4|NUP205|NUP85|NUP107|ABCC2|NUP188|NUP93|NDC1|SLC2A2|PSMA3|PSMB2|SLC34A2|ERLIN1|PSMB3|NUP160|NUP133|PSMA5|NUP155|PSMD14|NUP54|NUP35|AAAS|PSMB1|NUP62|RAE1|PSMB4|PSMD11|KCNJ11|ABCB4|HK1|PSMA7|PSMC5|ABCG5|SEC13|NUP42|PSMB6|PSMB7|PSMC2|SLC11A2|PSMA1|PSMC4|GCKR|POM121C|PSMB5|ERLEC1|SLC1A3|SEL1L|SLC24A1|SLC2A1|SLC2A9|GCK|VCP|ABCG8|PSMC1|SLC6A20|PSMD6|PSMC3
HALLMARK_DNA_REPAIR	0.00563636	0.0236165	0.260821	-0.308446	-1.46924	148	RFC2|CMPK2|POLA2|POLA1|TYMS|LIG1|PDE6G|RFC3|ERCC4|FEN1|RAD51|ZWINT|RPA3|USP11|DUT|RFC4|ADA|NME1|ALYREF|PCNA|SSRP1|PRIM1|TAF12|MRPL40|AAAS|GTF2H3|NUDT21|TARBP2|RAE1|RFC5|HPRT1|POLD3|POLH|GTF2H5|ERCC5|HCLS1|MPG|TMED2|ERCC8|ITPA|APRT|CSTF3|UMPS|IMPDH2|POLL|TAF9|GSDME
REACTOME_ENERGY_DEPENDENT_REGULATION_OF_MTOR_BY_LKB1_AMPK	0.00565445	0.0236187	0.279866	0.504083	1.74888	28	LAMTOR2|LAMTOR4|CAB39L|STK11|TSC2|PPM1A|LAMTOR5|LAMTOR3|TSC1|RRAGB|CAB39|STRADB|PRKAB2|PRKAA1|LAMTOR1
REACTOME_RRNA_MODIFICATION_IN_THE_NUCLEUS_AND_CYTOSOL	0.00570342	0.0237495	0.265217	-0.401829	-1.63184	59	FCF1|RCL1|DIMT1|DKC1|NOP56|RPS2|UTP20|BUD23|PNO1|DDX52|DDX49|UTP4|TRMT112|NOP14|EMG1|FBL|BMS1|SNU13|RPS9|NOC4L|TBL3|IMP4|GAR1|UTP11|WDR75|RRP9|UTP6|UTP18|NOP58|HEATR1|WDR43|WDR3|NHP2|IMP3|UTP14A|UTP15|NAT10|RPS7|WDR36|DHX37|KRR1
REACTOME_G_ALPHA_S_SIGNALLING_EVENTS	0.0058921	0.0244595	0.256635	-0.332852	-1.51759	112	RXFP1|PRKAR2B|TSHR|RAMP3|GNGT2|ADCY1|CGA|GPR15|CALCRL|GNB4|PDE10A|ADCYAP1R1|GRK5|ADCY3|DRD5|GNB3|GPR176|RAMP1|FN1|RAMP2|ADCY7|PDE1B|ADCY4|ITGA5|GNG5|PDE2A|CYSLTR2|PDE7B|PTGER4|PRKAR1A|GRK3|GRK2|GNG11|P2RY11
REACTOME_XENOBIOTICS	0.00604041	0.024998	0.269842	0.601416	1.82042	17	CYP2D6|CYP3A4|CYP3A7|CYP2J2
REACTOME_UBIQUITIN_MEDIATED_DEGRADATION_OF_PHOSPHORYLATED_CDC25A	0.00643939	0.0265674	0.248833	-0.417144	-1.64616	51	CHEK1|PSMA4|PSMA3|PSMB2|CUL1|CHEK2|PSMB3|PSMA5|PSMD14|CDC25A|PSMB1|PSMB4|PSMD11|PSMA7|PSMC5|PSMB6|PSMB7|PSMC2|PSMA1|PSMC4|PSMB5|RBX1|PSMC1|PSMD6|PSMC3
REACTOME_ATTENUATION_PHASE	0.00648536	0.0266019	0.260821	0.525779	1.76687	25	HSPA1B|DNAJB1|DEDD2|HSPA1A|HSPB1
REACTOME_APC_CDC20_MEDIATED_DEGRADATION_OF_NEK2A	0.00648731	0.0266019	0.248833	-0.522063	-1.75929	26	CDC20|BUB1B|UBE2C|MAD2L1|NEK2|UBE2S|ANAPC1|BUB3|CDC27|ANAPC7|CDC23|ANAPC5|ANAPC11|ANAPC15
REACTOME_PHOSPHORYLATION_OF_THE_APC_C	0.00653846	0.0267302	0.248833	-0.566683	-1.78168	20	PLK1|CDK1|UBE2C|CCNB1|UBE2S|ANAPC1|CDC27|ANAPC7|CDC23|ANAPC5|ANAPC11|ANAPC15
KEGG_INSULIN_SIGNALING_PATHWAY	0.00679229	0.0276837	0.260821	0.311768	1.47135	123	INSR|FLOT1|BAD|CRK|PPP1CB|PDE3B|INPP5K|MAPK9|MKNK2|SOS2|RAF1|TSC2|SORBS1|PKLR|PTPRF|PDPK1|EIF4E2|PRKACA|TRIP10|SLC2A4|ACACB|RPS6KB2|RAPGEF1|PHKA2|PYGB|MAP2K2|PPP1R3C|IRS1|KRAS|AKT1|FOXO1|HRAS|FLOT2|PRKACB|MAPK1|PPP1R3B|TSC1|IKBKB|PIK3CB|PYGM|PRKAB2|PRKAA1|PPP1R3D|SOCS4|CRKL|CBL|PPARGC1A|CALM1|MKNK1|PRKAG2
REACTOME_REGULATION_OF_ENDOGENOUS_RETROELEMENTS_BY_THE_HUMAN_SILENCING_HUB_HUSH_COMPLEX	0.00687154	0.0279127	0.241698	-0.419525	-1.63053	48	H2AC14|H2BC11|H2AX|H4C4|H2BC8|H2BC7|H2BC6|H2BC21|H2BC26|H3C10|H2AC6|H4C11|H2BC4|SETDB1|H4C14|H2AC20|H3-3B|H3C1|H2AC8|MTREX|H4C12|H4C9|H3C8|H2AZ2
REACTOME_INITIATION_OF_NUCLEAR_ENVELOPE_NE_REFORMATION	0.00690184	0.0279127	0.241698	-0.576291	-1.78455	19	CDK1|CCNB1|CCNB2|LMNB1|VRK1|TMPO|LBR|EMD|KPNB1
REACTOME_OXIDATIVE_STRESS_INDUCED_SENESCENCE	0.00691072	0.0279127	0.238353	-0.341799	-1.52777	100	H2AC14|EED|H2BC11|FOS|H2AX|CDKN2C|H4C4|TFDP1|H2BC8|EZH2|CBX2|H2BC7|H2BC6|H2BC21|H2BC26|CDK4|H3C10|RBBP7|E2F1|MAP4K4|H2AC6|H4C11|TNIK|SUZ12|H2BC4|MAPKAPK3
REACTOME_AMINO_ACIDS_REGULATE_MTORC1	0.00716091	0.0288366	0.248833	0.407965	1.6426	53	ATP6V1A|ATP6V0E1|LAMTOR2|WDR59|LAMTOR4|SESN2|ATP6V1E1|LAMTOR5|ATP6V1D|LAMTOR3|SZT2|ATP6V0D1|CASTOR1|RRAGB|ATP6V1H|ATP6V0B|FLCN|FNIP2|LAMTOR1|ATP6V0C|DEPDC5
REACTOME_REGULATION_OF_MITF_M_DEPENDENT_GENES_INVOLVED_IN_LYSOSOME_BIOGENESIS_AND_AUTOPHAGY	0.00729015	0.0292694	0.245188	0.581424	1.75991	17	ATP6V1A|ATP6V0E1|ATP6V1E1|ATP6V0A1|ASAH1|ATP6V1D|ATP6V0D1|ATP6V1H|ATP6V0B|ATP6V0C
REACTOME_MRNA_3_END_PROCESSING	0.00744237	0.029735	0.226232	-0.303299	-1.44793	150	SNRPB|SNRPN|DDX46|HNRNPA1|SNRPC|PPP1R8|HNRNPD|SNRPE|ALYREF|THOC3|DDX39A|XRN2|U2AF1L4|CDC40|SNRPG|MAGOHB|HNRNPL|RBMX|HNRNPA3|NUDT21|CCAR1|DNAJC8|CPSF2|CPSF6|SRSF7|SF3B5|SNRPA|FUS|SRSF1|THOC6|RBBP6|HNRNPM|CHERP|RNPS1|SRSF3|CSTF3|U2SURP|MAGOH|SF3B3|U2AF2|CPSF3|SNRPF|DHX9|PCBP1|THOC5|HNRNPR|HNRNPC|PTBP1|SF3B6|TCERG1|POLR2A|TRA2B|SRSF2|POLR2G|DHX38|SNRPD1|POLR2L|UPF3B|HNRNPK|ZC3H11A|CSTF2|THOC7|HNRNPF|HNRNPU|SRSF12|SRSF5|SNRPD2|SF3B2|CSTF1|YBX1|SF3A1
REACTOME_PHOSPHORYLATED_BMAL1_CLOCK_ARNTL_CLOCK_ACTIVATES_EXPRESSION_OF_CORE_CLOCK_GENES	0.00745033	0.029735	0.241698	0.542261	1.76752	22	DBP|NPAS2|TFEB|NR1D1|PER2|KMT2A|CRY2|PER1|CREBBP|RBM4|PER3|CRTC1|CIPC|CREM|RORC
REACTOME_TRANSLESION_SYNTHESIS_BY_POLH	0.00747699	0.0297531	0.232057	-0.57504	-1.78068	19	RFC2|RFC3|RPA3|RFC4|RFC1|PCNA|RFC5|POLH|UFD1|VCP|SPRTN|RPA1
REACTOME_SPOP_MEDIATED_PROTEASOMAL_DEGRADATION_OF_PD_L1_CD274	0.0077271	0.0306577	0.226232	-0.422769	-1.63155	46	PSMA4|PSMA3|PSMB2|PSMB3|CDK4|PSMA5|PSMD14|PSMB1|PSMB4|PSMD11|PSMA7|PSMC5|PSMB6|PSMB7|PSMC2|PSMA1|PSMC4|PSMB5|RBX1|PSMC1|PSMD6|PSMC3
KEGG_ENDOCYTOSIS	0.00789177	0.0312189	0.245188	0.285491	1.41992	176	VPS37B|HSPA1B|NEDD4L|ARRB2|HSPA1A|PSD|VPS37C|PIP5K1A|SRC|SH3GLB1|RAB4A|AGAP1|EHD1|ARAP1|CHMP4B|CHMP5|SH3GLB2|DNM1|PARD6B|ACAP3|PIP5K1C|RAB22A|CHMP1B|CHMP2A|PIP5K1B|RAB11FIP1|RAB11A|STAM2|SMURF2|IGF1R|FGFR3|CLTC|SMURF1|RAB5B|TRAF6|RAB5C|RAB11FIP3|HRAS|VPS28|PLD2|DNM2|DAB2|EHD4|EPN1|IQSEC2|MVB12B|ARFGAP1|WWP1|PLD1|ARRB1|EGFR|LDLRAP1|AP2A2|VPS4A|EPN3|CLTCL1|IL2RG|HLA-C|CBL|MDM2|CDC42|HLA-A|HLA-G|SH3KBP1|VPS4B|CHMP2B|PIKFYVE|ERBB3|CLTA|NEDD4|PRKCI|ASAP3|TSG101|AP2S1
KEGG_PROTEIN_EXPORT	0.00805678	0.0317782	0.223479	-0.531459	-1.73433	23	SEC61B|IMMP2L|SPCS3|SRPRB|SEC61G|HSPA5|OXA1L|SRP68|SRP72|SPCS2|SEC11C|SRP19|SEC63|SRP54
REACTOME_P53_DEPENDENT_G1_DNA_DAMAGE_RESPONSE	0.00835232	0.0328141	0.21826	-0.408396	-1.61699	52	CCNE2|CCNA2|PSMA4|CDK2|PSMA3|PSMB2|CHEK2|PSMB3|PSMA5|PSMD14|PSMB1|ZNF385A|PSMB4|PSMD11|PSMA7|PSMC5|PSMB6|PSMB7|PSMC2|PSMA1|PSMC4
REACTOME_SYNTHESIS_OF_IP3_AND_IP4_IN_THE_CYTOSOL	0.0083682	0.0328141	0.229089	0.512063	1.72077	25	PTEN|ITPKC|SYNJ1|PLCE1|PLCH2|ITPKA|INPPL1|PLCD1|PLCG1|OCRL|PLCD4|PLCD3|PLCB4|CALM1
REACTOME_LONG_TERM_POTENTIATION	0.00856665	0.0334946	0.226232	0.561119	1.75351	19	LRRC7|GRIN2C|GRIN2D|SRC|CAMK2G|CAMK2A|NEFL|CAMK2B|GRIN2A|CALM1|GRIN2B|DLG1|GRIN1|CAMK2D
REACTOME_B_WICH_COMPLEX_POSITIVELY_REGULATES_RRNA_EXPRESSION	0.00867107	0.0338046	0.213388	-0.37496	-1.56635	68	H2AC14|H2BC11|H2AX|H4C4|TAF1B|H2BC8|H2BC7|H2BC6|H2BC21|H2BC26|H3C10|POLR1E|H2AC6|H4C11|H2BC4|ACTB|H4C14|H2AC20|H3-3B|H3C1|DEK|H2AC8|H4C12|POLR2L|H4C9|H3C8|POLR1F|H2AZ2|MYBBP1A|DDX21|H4C8|H3-3A
REACTOME_GENERATION_OF_SECOND_MESSENGER_MOLECULES	0.00895579	0.0348137	0.211071	-0.458381	-1.66182	35	CD101|LCK|CD3G|CD3E|PLCG2|CD247|GRAP2|CD3D|ZAP70|TRAV8-4|PAK3|WAS|EVL|TRAV29DV5
HALLMARK_COMPLEMENT	0.00907796	0.0351869	0.202499	-0.284976	-1.4089	195	GZMA|GZMB|CP|CCL5|SERPING1|CFH|LCK|C1R|GNGT2|PIK3CG|APOBEC3G|C1S|GNB4|APOBEC3F|RASGRP1|COL4A2|C3|PIK3CA|CD40LG|C1QC|GATA3|MMP13|FN1|PSMB9|NOTCH4|FYN|LAP3|PCSK9|SERPINE1|C9|IRF1|CFB|MMP12|ZEB1|DOCK10|CDK5R1|C1QA|HSPA5|PLAT|S100A13|ZFPM2|F8|DOCK9
KEGG_SPLICEOSOME	0.00938017	0.0362538	0.202499	-0.314192	-1.4574	125	SNRPB|DDX46|HNRNPA1|SNRPC|SNRPE|SNRNP40|PPIL1|ALYREF|THOC3|LSM2|LSM5|CDC40|CTNNBL1|SNRPG|MAGOHB|RBMX|HNRNPA3|EFTUD2|PPIE|LSM8|LSM3|WBP11|SRSF7|SF3B5|SNRPA|SRSF1|AQR|HNRNPM|CHERP|SRSF3|U2SURP|MAGOH|SF3B3|PRPF19|U2AF2|SNRPF|PCBP1|ISY1|PPIH|PLRG1|LSM7|LSM6|HNRNPC|SF3B6|SNU13|TCERG1|TRA2B|SRSF2|PRPF4|DHX38|SNRPD1|SNRNP27|HNRNPK|SNW1|DHX8|HNRNPU|SRSF5|SNRPD2|ACIN1|TRA2A|SF3B2
REACTOME_REGULATION_OF_CDH1_GENE_TRANSCRIPTION	0.00960271	0.0370076	0.202499	-0.355697	-1.53453	81	H2AC14|EED|H2BC11|H2AX|H4C4|H2BC8|EZH2|TWIST2|H2BC7|H2BC6|H2BC21|H2BC26|H3C10|RBBP7|H2AC6|ZEB1|H4C11|SUZ12|H2BC4|H4C14|ZBTB33|MCRIP1|H2AC20|H3-3B|HDAC2|H3C1|TGIF2|H2AC8|RB1|KDM1A|PKM|H4C12|H4C9|FOXQ1|H3C8|H2AZ2
REACTOME_REGULATION_OF_MITF_M_DEPENDENT_GENES_INVOLVED_IN_CELL_CYCLE_AND_PROLIFERATION	0.00988372	0.0379817	0.202499	-0.566378	-1.72894	18	PLK1|TBX2|CCNB1|CDK2|CDC25B|TCF7L1|MITF
REACTOME_TRIGLYCERIDE_CATABOLISM	0.00999584	0.0383031	0.208827	0.542201	1.71846	20	PNPLA4|FABP3|FABP4|PPP1CB|PRKACA|PRKACB|MGLL|FABP6
REACTOME_PLASMA_LIPOPROTEIN_ASSEMBLY_REMODELING_AND_CLEARANCE	0.0101566	0.0388085	0.208827	0.37967	1.57648	61	NCEH1|APOB|AMN|LIPC|SAR1B|SOAT1|APOBR|VLDLR|NR1H3|CREB3L3|PRKACA|LSR|NR1H2|CLTC|NPC2|PRKACB|MYLIP|LDLRAP1|AP2A2|NPC1|CETP|LCAT|ZDHHC8|UBB|LMF1|UBC|CLTA|AP2S1|SCARB1|BMP1
REACTOME_FOXO_MEDIATED_TRANSCRIPTION_OF_CELL_CYCLE_GENES	0.0108986	0.0413711	0.198584	0.599387	1.75732	15	GADD45A|FOXO4|PCBP4|SMAD4|BTG1|FOXO1|FOXO3|CDKN1A|KLF4|SMAD2
REACTOME_POSITIVE_EPIGENETIC_REGULATION_OF_RRNA_EXPRESSION	0.0109187	0.0413711	0.189707	-0.348404	-1.50978	83	H2AC14|H2BC11|H2AX|H4C4|TAF1B|H2BC8|H2BC7|H2BC6|H2BC21|H2BC26|H3C10|RBBP7|POLR1E|H2AC6|H4C11|H2BC4|ACTB|H4C14|CBX3|H2AC20|H3-3B|HDAC2|H3C1|DEK|H2AC8|H4C12|POLR2L|H4C9|H3C8|POLR1F|H2AZ2|HDAC1|MYBBP1A|DDX21|H4C8|H3-3A
REACTOME_INSULIN_RECEPTOR_RECYCLING	0.0109221	0.0413711	0.200513	0.494532	1.67785	26	ATP6V1A|ATP6V0E1|INSR|ATP6V1E1|ATP6V0A1|PTPRF|ATP6V0A2|ATP6V1D|CTSD|ATP6V0D1|ATP6V1H|ATP6V0B|ATP6V0C
REACTOME_SARS_COV_2_ACTIVATES_MODULATES_INNATE_AND_ADAPTIVE_IMMUNE_RESPONSES	0.0109503	0.0413711	0.188069	-0.318929	-1.44725	110	NUP210|NUP37|NUP205|NUP85|NUP107|NUP188|NUP93|NOD1|TRIM25|NDC1|TLR7|STAT2|KPNA2|NUP160|NUP133|NUP155|STAT1|NUP54|NUP35|ISG15|AAAS|NUP62|RAE1|IL17F|UBE2N
KEGG_GNRH_SIGNALING_PATHWAY	0.0109961	0.041428	0.202499	0.335539	1.49776	90	JMJD7-PLA2G4B|ADCY5|GNRH1|PLA2G4B|GNAQ|MAPK9|SOS2|SRC|MAP3K2|ITPR2|CAMK2G|RAF1|ADCY9|PLA2G12A|MAPK7|PRKACA|CACNA1F|CAMK2A|MAP2K2|KRAS|HRAS|CACNA1C|PLD2|PLA2G4A|MAPK14|PRKACB|MAPK1|ADCY2|PLD1|EGFR|CAMK2B|PLA2G6|PLA2G12B|PLCB4|CALM1|PRKCD|PLA2G10|CDC42|MAPK13
REACTOME_AMYLOID_FIBER_FORMATION	0.0111279	0.0418072	0.188069	-0.348846	-1.50065	80	H2AC14|H2BC11|H2AX|FGA|H4C4|H2BC8|H2BC7|SNCA|H2BC6|UBE2L6|H2BC21|H2BC26|H2AZ1|H3C10|SNCAIP|H2AC6|H4C11|H2BC4|H4C14|GGA2|ODAM|H2AC20|H3-3B|H3C1
REACTOME_G1_S_DNA_DAMAGE_CHECKPOINTS	0.0117335	0.0439599	0.183397	-0.366541	-1.52195	66	CHEK1|CCNE2|CCNA2|PSMA4|CDK2|PSMA3|PSMB2|CUL1|CHEK2|PSMB3|PSMA5|PSMD14|CDC25A|PSMB1|ZNF385A|PSMB4|PSMD11|PSMA7|PSMC5|PSMB6|PSMB7|PSMC2|PSMA1|PSMC4
REACTOME_FORMATION_OF_THE_BETA_CATENIN_TCF_TRANSACTIVATING_COMPLEX	0.0118332	0.0442102	0.181915	-0.362588	-1.52181	70	H2AC14|H2BC11|H2AX|H4C4|H2BC8|H2BC7|H2BC6|H2BC21|H2BC26|H3C10|RUVBL1|TCF7L1|H2AC6|RUNX3|TLE4|H4C11|H2BC4|TCF4|H4C14|H2AC20|WDR5|H3-3B|H3C1|BCL9|H2AC8|CTNNB1|H4C12|H4C9|MYC|H3C8|H2AZ2
REACTOME_SIGNALING_BY_ROBO_RECEPTORS	0.0127637	0.0474576	0.170004	-0.276695	-1.37309	200	DCC|PSMA4|ROBO3|PAK6|COL4A5|RPL38|PSMA3|PSMB2|RPL26L1|SRGAP2|RPL39L|PSMB3|GSPT2|PSMA5|FLRT3|PSMD14|MAGOHB|CUL2|RPSA|PSMB1|RPL4|RPS4Y1|PSMB4|NRP1|NTN1|RPL28|SRGAP3|PAK3|PPP3CB|PSMD11|RPL22L1|RPS2|RPS4X|PSMA7|PSMC5|RPL14|RNPS1|EVL|CXCR4|PSMB6|MAGOH|RPL7A|PSMB7|PSMC2|PSMA1|RPL37|RPLP0|PSMC4|ROBO1|RPL10A|RPL7|PFN1|RPL35A|RPLP1|RPL23|PSMB5|RPS13|PFN2|RPS9|RBX1|RPL35|RPL18A|RPL22|RPS21|RPL6|PSMC1|UPF3B|RPL10|RPL15|PSMD6|PABPC1|RPS5|RPL32|PSMC3|RPL23A|RPL5|RPL21|RPL19|CLASP2|RPL27|SLIT2|PSMA6|RPS15A|RPS17|RPS15|RPL34|RPL36|RPL13
KEGG_STEROID_BIOSYNTHESIS	0.012773	0.0474576	0.183397	0.576468	1.72084	16	TM7SF2|DHCR24|SOAT1|CEL|LSS|EBP
REACTOME_DOWNSTREAM_SIGNALING_EVENTS_OF_B_CELL_RECEPTOR_BCR	0.0130066	0.0481925	0.173713	-0.362478	-1.51421	68	PSMA4|RASGRP3|RASGRP1|CARD11|PSMA3|PSMB2|CUL1|PSMB3|PSMA5|PSMD14|PSMB1|NFATC3|PSMB4|PPP3CB|PSMD11|PSMA7|PPIA|PSMC5|PSMB6|PSMB7|PSMC2|PSMA1|PSMC4
REACTOME_REGULATION_OF_RUNX3_EXPRESSION_AND_ACTIVITY	0.0130979	0.0483976	0.173713	-0.413637	-1.58725	45	PSMA4|PSMA3|PSMB2|PSMB3|PSMA5|PSMD14|PSMB1|RUNX3|PSMB4|CBFB|PSMD11|PSMA7|PSMC5|PSMB6|PSMB7|PSMC2|PSMA1|PSMC4|TGFB1|PSMB5|PSMC1|PSMD6|PSMC3
HALLMARK_TNFA_SIGNALING_VIA_NFKB	0.0134796	0.0496712	0.188069	0.268473	1.35745	199	GADD45B|IER5|BTG3|CCL4|RCAN1|GADD45A|OLR1|ATP2B1|KDM6B|TNIP1|TNF|SLC2A6|CD83|MARCKS|EHD1|TNFAIP6|G0S2|PTPRE|RELB|NFKBIE|CCL20|TRAF1|TSC22D1|F2RL1|BMP2|BCL2A1|SDC4|B4GALT5|TRIP10|IL12B|BTG1|PPP1R15A|NR4A3|IL1B|NINJ1|PER1|EIF1|SPSB1|SQSTM1|LAMB3|DUSP2|IER3|LITAF|AREG|IL1A|PLEK|GPR183|ZBTB10|CCNL1|DUSP5|NFE2L2|EGR3|BIRC2|SAT1|KLF10|CDKN1A
REACTOME_MITF_M_DEPENDENT_GENE_EXPRESSION	0.0141316	0.0518684	0.165406	-0.322441	-1.44647	103	GMPR|PLK1|LIG1|TYRP1|BRCA1|TBX2|CCNB1|PXDN|IRF4|MCM5|BCL7C|ACTL6A|CDK2|MCM2|SMARCB1|MYO5A|SERPINE1|SMARCC1|BCL7A|DPF2|CDC25B|TCF7L1|MITF|ZEB1
REACTOME_SENSORY_PROCESSING_OF_SOUND_BY_OUTER_HAIR_CELLS_OF_THE_COCHLEA	0.0141529	0.0518684	0.176324	0.406892	1.58008	45	MYO15A|TWF2|LHFPL5|MYO3A|CDH23|CASK|EPB41L1|SPTBN1|KCNN2|CIB2|MYO1C|ESPNL|ESPN|EPS8|EPS8L2|USH1G|FSCN2|RDX|USH1C|KCNMA1|TRIOBP|EPB41L3|MYH9|GSN|MPP1|CLIC5|SPTAN1
REACTOME_CONSTITUTIVE_SIGNALING_BY_AKT1_E17K_IN_CANCER	0.0144928	0.0529694	0.173713	0.482333	1.63646	26	FOXO4|BAD|TSC2|FOXO6|PDPK1|RPS6KB2|AKT1|FOXO1|FOXO3|GSK3A|CDKN1A|MDM2|NR4A1|CASP9|RICTOR
KEGG_RETINOL_METABOLISM	0.0146217	0.0532961	0.173713	0.409203	1.58094	44	CYP3A4|CYP3A7|PNPLA4|RDH10|UGT2B10|ADH1B|RDH16|DGAT2|UGT1A10|UGT1A5|UGT1A3|CYP3A5|RETSAT|UGT1A8|UGT2B7|UGT2A3|RDH5
REACTOME_FORMATION_OF_THE_DYSTROPHIN_GLYCOPROTEIN_COMPLEX_DGC	0.0147397	0.0535807	0.164313	-0.451609	-1.60073	32	SNTG2|LAMA4|DTNB|UTRN|SNTB1|SGCA|LAMC3|LAMA5|LAMA2|ACTG1|ACTB
REACTOME_TRANSCRIPTIONAL_REGULATION_BY_RUNX2	0.0149421	0.0541459	0.161159	-0.322831	-1.44299	100	ESR1|CDK1|PSMA4|CCNB1|ZNF521|TWIST2|PSMA3|PSMB2|CUL1|MMP13|PSMB3|CDK4|PSMA5|GLI2|STAT1|PSMD14|ITGA5|WWTR1|COL1A1|PSMB1|PSMB4|CBFB|PSMD11|SKP2|PSMA7|PSMC5|PSMB6|PSMB7|PSMC2|PSMA1|PSMC4|HDAC4|PSMB5|AKT3|SOX9|RB1|RBX1|PSMC1|PSMD6|PSMC3|SMAD1|RUNX2|RBM14|GLI3|MSX2|PSMA6
REACTOME_ABC_FAMILY_PROTEINS_MEDIATED_TRANSPORT	0.0149757	0.0541459	0.161159	-0.336249	-1.46872	87	ABCD2|DERL3|PSMA4|ABCB8|ABCC2|PSMA3|PSMB2|ABCC10|ERLIN1|PSMB3|PSMA5|PSMD14|PSMB1|PSMB4|PSMD11|KCNJ11|ABCB4|ABCC1|EIF2S1|PSMA7|PSMC5|ABCG5|PEX3|PSMB6|PSMB7|PSMC2|PSMA1|PSMC4|ABCB7|PSMB5|ERLEC1|SEL1L|ABCC4|VCP|ABCG8|PSMC1|PSMD6|PSMC3
REACTOME_SARS_COV_2_MODULATES_HOST_TRANSLATION_MACHINERY	0.0152352	0.0549366	0.161159	-0.397981	-1.55489	49	SNRPB|SNRPE|SNRPG|RPSA|RPS4Y1|GEMIN4|RPS2|RPS4X|GEMIN6|SNRPF|DDX20|GEMIN5|RPS13|RPS9|RPS21|SNRPD1|RPS5|SNRPD2|GEMIN2|RPS15A|RPS17|RPS15|RPS29|RPS12|RPS3A|RPS7|RPS23
REACTOME_TNFR1_INDUCED_NF_KAPPA_B_SIGNALING_PATHWAY	0.0154585	0.0555929	0.167659	0.443413	1.60649	33	SHARPIN|TNF|OPTN|TRAF1|SPATA2|TAB3|TAB2|USP21|IKBKB|OTUD7B|BIRC2|UBB|TNFAIP3|UBC|TRADD|RIPK1|RBCK1|USP4|MAP3K7|TRAF2
REACTOME_SYNAPTIC_ADHESION_LIKE_MOLECULES	0.0158267	0.0567652	0.165406	0.522785	1.65692	20	GRIN2C|FLOT1|GRIN2D|RTN3|GRIA3|PTPRF|GRIA4|FLOT2|GRIN2A|GRIN2B|DLG1|GRIN1
REACTOME_AUF1_HNRNP_D0_BINDS_AND_DESTABILIZES_MRNA	0.0161781	0.0578713	0.156279	-0.41693	-1.57414	42	PSMA4|PSMA3|PSMB2|HNRNPD|PSMB3|PSMA5|PSMD14|PSMB1|PSMB4|PSMD11|PSMA7|PSMC5|PSMB6|PSMB7|PSMC2|PSMA1|PSMC4|PSMB5|PSMC1|PSMD6|PABPC1|PSMC3
REACTOME_REGULATION_OF_RUNX2_EXPRESSION_AND_ACTIVITY	0.0163747	0.0584171	0.155355	-0.377036	-1.51869	57	ESR1|PSMA4|PSMA3|PSMB2|CUL1|PSMB3|PSMA5|STAT1|PSMD14|PSMB1|PSMB4|CBFB|PSMD11|SKP2|PSMA7|PSMC5|PSMB6|PSMB7|PSMC2|PSMA1|PSMC4|PSMB5|RBX1|PSMC1|PSMD6|PSMC3|RUNX2|MSX2|PSMA6
REACTOME_RETROGRADE_TRANSPORT_AT_THE_TRANS_GOLGI_NETWORK	0.0164176	0.0584171	0.163242	0.394458	1.56332	49	NAA30|GOLGA4|TGOLN2|GCC1|TMF1|STX6|RAB6A|COG3|SYS1|ARFRP1|COG2|NAPA|NAPG|STX16|NSF|NAA35|COG1|RHOBTB3|RAB9A|IGF2R|GCC2|STX10|SCOC|VAMP3|ARFIP2
REACTOME_HSF1_ACTIVATION	0.0165445	0.0587133	0.162191	0.462293	1.60389	28	HSPA1B|DNAJB1|DEDD2|HSPA1A|HSPB1
KEGG_INTESTINAL_IMMUNE_NETWORK_FOR_IGA_PRODUCTION	0.0166006	0.0587575	0.153554	-0.422563	-1.57977	40	MADCAM1|TNFRSF17|IL15RA|CCL25|AICDA|CD40LG|ITGB7|IL15|TNFSF13B|CD40|CXCR4|HLA-DMB|TGFB1|HLA-DRA|HLA-DMA|ITGA4|TNFSF13|HLA-DPA1|ICOS|CD80|ICOSLG|HLA-DPB1|HLA-DRB1|HLA-DQB1|HLA-DOB|HLA-DQA1|PIGR|IL6|HLA-DRB5
REACTOME_APC_C_CDC20_MEDIATED_DEGRADATION_OF_CYCLIN_B	0.0166443	0.0587576	0.154446	-0.496898	-1.63722	24	CDK1|CDC20|UBE2C|CCNB1|UBE2S|ANAPC1|CDC27|ANAPC7|CDC23|ANAPC5|ANAPC11|ANAPC15
REACTOME_LATE_ENDOSOMAL_MICROAUTOPHAGY	0.0169208	0.0595773	0.160147	0.441238	1.59861	33	VPS37B|RNASE1|UBAP1|VPS37C|CHMP4B|CHMP2A|PLIN2|VPS28|MVB12B|UBB|CHMP7|CHMP2B|UBC|TSG101
REACTOME_ORGANELLE_BIOGENESIS_AND_MAINTENANCE	0.0172111	0.0604411	0.145393	-0.254251	-1.31581	282	DYNC2H1|PRKAR2B|PRKAA2|PLK4|PLK1|GLUD2|CEP152|MAPK12|CDK1|CPAP|TUBA1B|SSBP1|HAUS4|CEP78|BBIP1|ASAP1|IFT25|HCFC1|KIF24|NEK2|CKAP5|SSTR3|ALMS1|TUBB|CNTRL|DYNLT2B|MED1|B9D1|HELZ2|KIF3C|CEP89|DYNC2LI1|IDH2|SCLT1|BBS10|NEDD1|CEP41|KIF17|GLUD1|ARL13B|DYNLT5|TUBB6|TCTN2|EXOC2|HAUS5|HAUS7|RPGRIP1L|NINL|HAUS1|CCT2|DYNC2I2|IFT22|TUBA1A|CARM1|CCT8|WDR19|ARL6|EXOC6|HAUS3|TWNK|CEP192|DMAC2L|IFT81|ATF2|SMO|HAUS6|ODF2|MTX1|EXOC8|CEP97|CHCHD6|HAUS8|TFAM|CEP135|DCTN3|IFT80
REACTOME_REGULATION_OF_ORNITHINE_DECARBOXYLASE_ODC	0.0175071	0.0613206	0.150129	-0.42804	-1.57839	38	PSMA4|PSMA3|PSMB2|PSMB3|PSMA5|PSMD14|PSMB1|PSMB4|PSMD11|PSMA7|PSMC5|PSMB6|PSMB7|PSMC2|PSMA1|PSMC4|PSMB5|PSMC1|PSMD6|PSMC3
REACTOME_CHROMATIN_MODIFICATIONS_DURING_THE_MATERNAL_TO_ZYGOTIC_TRANSITION_MZT	0.0176303	0.0615917	0.149308	-0.397843	-1.54129	47	H2AC14|H2BC11|H2AX|H4C4|H2BC8|AICDA|H2BC7|UHRF1|H2BC6|H2BC21|H2BC26|H3C10|H2AC6|H4C11|H2BC4|H4C14|H2AC20|H3-3B|H3C1|UNG
REACTOME_DECTIN_1_MEDIATED_NONCANONICAL_NF_KB_SIGNALING	0.0177109	0.0617129	0.149308	-0.3924	-1.53309	49	PSMA4|PSMA3|PSMB2|CUL1|PSMB3|PSMA5|PSMD14|PSMB1|PSMB4|PSMD11|PSMA7|PSMC5|CCL22|PSMB6|PSMB7|PSMC2|PSMA1|PSMC4|CCL17|PSMB5
REACTOME_ACTIVATED_PKN1_STIMULATES_TRANSCRIPTION_OF_AR_ANDROGEN_RECEPTOR_REGULATED_GENES_KLK2_AND_KLK3	0.0180197	0.0626267	0.147705	-0.410091	-1.55818	43	H2AC14|H2BC11|H2AX|H4C4|H2BC8|H2BC7|H2BC6|H2BC21|H2BC26|H3C10|H2AC6|H4C11|H2BC4|H4C14|H2AC20|H3-3B|H3C1|H2AC8|KDM1A|H4C12|H4C9|H3C8|H2AZ2
KEGG_T_CELL_RECEPTOR_SIGNALING_PATHWAY	0.0184083	0.0638124	0.144646	-0.317814	-1.42358	102	CD8A|LCK|MAPK12|FOS|PIK3CG|RASGRP1|CARD11|CD3G|PIK3CA|PAK6|CD3E|CD247|GRAP2|CD40LG|PRKCQ|IFNG|CD8B|CD3D|CDK4|FYN|ZAP70
REACTOME_MOLECULES_ASSOCIATED_WITH_ELASTIC_FIBRES	0.0186002	0.0643117	0.146152	-0.442181	-1.57925	33	FBN1|LTBP2|ITGB3|MFAP4|MFAP2|FN1|TGFB2|ITGA8|FBN2|EMILIN1|EFEMP2|TGFB1|EFEMP1|ITGAV|LTBP1|BMP7|ITGB6|ITGB1
REACTOME_G_ALPHA_Q_SIGNALLING_EVENTS	0.0186815	0.0644273	0.141073	-0.279444	-1.36221	176	GPR68|AGT|P2RY6|NMUR1|LPAR3|DGKI|PRKCH|F2RL2|XCL1|GNGT2|GPR4|KISS1R|F2RL3|GNB4|RASGRP1|GRK5|XCL2|PIK3CA|CYSLTR1|GNB3|UTS2B|F2R|PRKCQ|TRPC3|PTGFR|RGS5|MMP3|RGS19|HTR2B|DGKK|RGS1|GNG5|TRPC6|RGS13|TACR1|CYSLTR2|DGKZ|RGS16
REACTOME_FIBRONECTIN_MATRIX_FORMATION	0.0188462	0.0648288	0.145393	-0.518367	-1.62977	20	COL4A2|COL5A3|COL4A4|COL4A5|COL4A1|COL7A1|FN1|COL1A2|ITGA5|COL1A1|COL5A2
REACTOME_G_ALPHA_I_SIGNALLING_EVENTS	0.0190007	0.065114	0.138395	-0.261243	-1.32935	244	AGT|NMUR1|LPAR3|PRKAR2B|CCL13|CXCR6|CCL5|TAS2R20|TAS1R3|ADORA1|GNGT2|ADCY1|CXCR3|GNB4|S1PR5|ADCY3|GPSM2|C3|APLN|CCR5|APLNR|CCL25|KPNA2|GNB3|OPRD1|SSTR3|NBEA|PDE1C|CXCL9|CXCL6|OXGR1|CCR2|RGS5|ADRA2A|ADCY7|S1PR2|GPR18|RGS19|PDE1B|CCR6|HTR1B|ADCY4|PNOC|RGS1|NPY2R|GNG5|S1PR4
KEGG_ANTIGEN_PROCESSING_AND_PRESENTATION	0.0190259	0.065114	0.14391	-0.368543	-1.50129	60	KLRC2|KIR3DL2|KIR2DL4|CD8A|KLRD1|CD8B|TAP2|TAP1|CIITA|HSPA5|PSME2|RFX5|PSME1|CANX|LTA|HLA-DMB|RFXAP|HLA-DRA|KLRC1|HLA-DMA|CD74|HLA-F|HLA-E|HLA-DPA1|CD4|PDIA3|PSME3|CALR|HSP90AB1|CTSL|HLA-DPB1|IFI30|HLA-DRB1|HLA-DQB1|HLA-DOB|HLA-DQA1|NFYB
REACTOME_SIGNALING_BY_HEDGEHOG	0.0195756	0.0667659	0.139051	-0.295925	-1.38209	131	EVC2|DYNC2H1|PRKAR2B|PSMA4|ADCY1|DISP2|TUBA1B|ADCY3|EVC|EFCAB7|PSMA3|PSMB2|CUL1|PSMB3|GAS1|PSMA5|GLI2|ADCY7|PSMD14|ADCY4|PSMB1|TUBB6|PSMB4|BOC|RPGRIP1L|TUBA1A|PSMD11|PRKAR1A|WDR19|PSMA7|GRK2|PSMC5|DHH|PSMB6|PSMB7|NOTUM|SMO|PSMC2|PSMA1|PSMC4
REACTOME_REGULATION_OF_MRNA_STABILITY_BY_PROTEINS_THAT_BIND_AU_RICH_ELEMENTS	0.0196078	0.0667659	0.141073	-0.344156	-1.46101	74	PSMA4|PSMA3|PSMB2|HNRNPD|EXOSC8|PSMB3|PSMA5|PSMD14|EXOSC5|EXOSC9|XPO1|PSMB1|PSMB4|SET|PSMD11|PSMA7|PSMC5|PSMB6|PSMB7|PSMC2|PSMA1|PSMC4|PSMB5|ZFP36|ELAVL1|TNPO1|PSMC1|EXOSC3|PSMD6|PABPC1|PSMC3|TNFSF13|EXOSC2|PSMA6|EXOSC1
REACTOME_SIALIC_ACID_METABOLISM	0.0203568	0.069141	0.146152	0.444099	1.57869	31	ST6GAL2|NEU1|SLC35A1|NANS|ST8SIA5|ST6GALNAC6|SLC17A5|NPL|CTSA
KEGG_NEUROACTIVE_LIGAND_RECEPTOR_INTERACTION	0.0206909	0.0700591	0.134051	-0.278017	-1.35256	173	GZMA|P2RY6|NMUR1|LPAR3|RXFP1|PRSS2|TSHR|F2RL2|ADORA1|KISS1R|F2RL3|CGA|CALCRL|S1PR5|ADCYAP1R1|APLNR|DRD5|CYSLTR1|OPRD1|F2R|LEPR|SSTR3|S1PR1|PTGFR|GRIK4|ADRA2A|CHRNB4|S1PR2|P2RY8|HTR2B|HTR1B|CTSG|NPY2R|S1PR4|GRIN3A|TACR1|CYSLTR2
REACTOME_METABOLISM_OF_POLYAMINES	0.0207312	0.0700591	0.137112	-0.397874	-1.53547	46	PSMA4|PSMA3|PSMB2|SRM|PSMB3|PSMA5|AMD1|PSMD14|PSMB1|PSMB4|PSMD11|PSMA7|PSMC5|PSMB6|PSMB7|PSMC2|PSMA1|PSMC4|PSMB5|AGMAT|PSMC1|PSMD6|PSMC3
REACTOME_HSF1_DEPENDENT_TRANSACTIVATION	0.0212453	0.0716163	0.143185	0.424384	1.55664	35	HSPA1B|DNAJB1|DEDD2|HSPA1A|HSPB1|CAMK2G|HSF1
KEGG_GRAFT_VERSUS_HOST_DISEASE	0.0214395	0.0720904	0.135863	-0.43927	-1.557	32	PRF1|GZMB|KIR3DL2|FASLG|KLRD1
KEGG_HEMATOPOIETIC_CELL_LINEAGE	0.0223432	0.0749417	0.131742	-0.337928	-1.44191	76	IL5RA|TPO|CD8A|CD7|CD38|FCGR1A|ITGB3|CD3G|CD3E|CD8B|CD3D|KITLG|IL1R1|CD5|CD2|ITGA5|ITGA1|IL2RA|IL7|CSF1|ITGA2|CD33|IL3RA|CD34|ITGA2B|CSF1R|HLA-DRA|CD36|CSF2|ITGA6
REACTOME_ACTIVATION_OF_THE_MRNA_UPON_BINDING_OF_THE_CAP_BINDING_COMPLEX_AND_EIFS_AND_SUBSEQUENT_BINDING_TO_43S	0.0224335	0.0750572	0.132309	-0.364949	-1.48207	59	EIF4EBP1|RPSA|RPS4Y1|EIF3I|RPS2|EIF2S1|RPS4X|EIF3L|EIF3E|EIF3F|EIF4E|RPS13|RPS9|EIF3D|RPS21|EIF3H|PABPC1|RPS5|RPS15A|RPS17|EIF2S2|RPS15|RPS29|RPS12|EIF3A|RPS3A|RPS7|RPS23|EIF3M|EIF3J|EIF2S3|EIF3B|RPS20|RPS8
REACTOME_GOLGI_ASSOCIATED_VESICLE_BIOGENESIS	0.0229861	0.0767153	0.137749	0.371872	1.5151	56	FTH1|TGOLN2|PUM1|AP4B1|HIP1R|SH3D19|FTL|GOLGB1|AP3S1|GAK|CPD|CLTC|VAMP8|NECAP1|RAB5C|VAMP2|DNM2|NAPA|AP1G1|SNX5|ARRB1|OCRL
REACTOME_MITOCHONDRIAL_TRNA_AMINOACYLATION	0.0231974	0.0772289	0.131183	-0.502504	-1.5985	21	DARS2|KARS1|NARS2|WARS2|FARS2|GARS1|EARS2|LARS2|MARS2|TARS2
REACTOME_DETOXIFICATION_OF_REACTIVE_OXYGEN_SPECIES	0.0237684	0.0789347	0.129015	-0.430654	-1.54754	34	GPX7|CYBA|PRDX3|TXNRD2|NUDT2|NCF1|GPX2|GSTP1|NOX4|GPX1
REACTOME_TRANSPORT_OF_VITAMINS_NUCLEOSIDES_AND_RELATED_MOLECULES	0.0238793	0.0790014	0.134647	0.443165	1.54964	29	APOD|SLC27A1|SLC35A1|SLC35A2|LCN15|SLC35B3|SLC35B2|SLC27A4|SLC35A3|LCN12|SLC29A2|SLC28A2
REACTOME_STIMULI_SENSING_CHANNELS	0.0239534	0.0790014	0.136483	0.317488	1.42044	91	NEDD4L|CLCN5|SLC9C1|MCOLN1|ANO5|ANO8|RYR3|TRPM4|SCNN1A|TRPV1|RAF1|ASIC3|CLCN3|ANO9|BEST2|CLCN7|SGK2|TRPM6|SCNN1B|WNK4|TTYH1|TRPV3|ANO10|WWP1|WNK2|TRPC7|MCOLN2|TPCN1|CALM1|UBB|FKBP1B|BEST4|UBC|TRPA1|CLCN1|MCOLN3|RIPK1|SRI|WNK1|CLCN2|TTYH2|ASIC2|BEST1|ANO7
REACTOME_MODULATION_OF_HOST_RESPONSES_BY_IFN_STIMULATED_GENES	0.0239647	0.0790014	0.12849	-0.518716	-1.60626	19	IFI44L|HERC5|IFI44|TRIM25|UBE2L6|FKBP5|ISG15|HSPA5
KEGG_LINOLEIC_ACID_METABOLISM	0.024477	0.0804323	0.132882	0.466492	1.56763	25	JMJD7-PLA2G4B|CYP3A4|CYP3A7|CYP2J2|PLA2G4B|PLA2G12A|CYP3A5|PLA2G4A|PLA2G6|PLA2G12B
REACTOME_TRANSCRIPTIONAL_REGULATION_BY_TP53	0.0245184	0.0804323	0.121293	-0.24192	-1.27727	344	RFC2|E2F7|NUAK1|CHEK1|PRKAA2|TP73|FANCI|TOPBP1|CDK1|CCNE2|FOS|TPX2|BRIP1|BLM|RFC3|BRCA1|CCNA2|EXO1|AURKA|CCNB1|CPAP|AURKB|BARD1|E2F8|BIRC5|TFDP1|DNA2|RMI2|CDC25C|RPA3|TAF2|RAD1|CDK2|RFC4|RHNO1|RAD51D|MDC1|MSH2|CHEK2|MRE11|RBL1|MLH1|ATRIP|PCNA|SUPT16H|RBBP7|SSRP1|WRN|E2F1|TAF12|NOC2L|GTF2H3|FANCD2|ZNF385A|SMYD2|GPX2|CDK5R1|IGFBP3|RFC5|TAF4B|PIP4K2A|PRR5
REACTOME_PEROXISOMAL_PROTEIN_IMPORT	0.0251799	0.0824012	0.131742	0.357022	1.48244	61	IDH1|CRAT|TYSND1|ACAA1|PAOX|ECI2|DECR2|ACOT8|ECH1|PEX12|ACOX2|USP9X|AGXT|HMGCL|GNPAT|NUDT7|EPHX2|PIPOX|PEX14|UBB|PEX13|ACOX1|PHYH|UBC|PEX1|PEX7|NUDT19|MLYCD|EHHADH|AMACR|SCP2|PEX26|ZFAND6
KEGG_CELL_ADHESION_MOLECULES_CAMS	0.0261173	0.0852617	0.120421	-0.297472	-1.37227	121	MADCAM1|CD8A|SELP|NRXN3|CADM1|PECAM1|SPN|CDH5|CLDN18|CLDN5|PDCD1LG2|CD40LG|ITGAL|ITGB7|CD8B|NRCAM|CNTNAP2|ITGA9|ITGA8|JAM3|CD2|PTPRM|CNTNAP1|CLDN1|SELE|CD226|CLDN10|JAM2|CD40|HLA-DMB|CADM3|CD34|CLDN14|SELPLG|HLA-DRA|ITGAV|ITGA6|ITGB2|CD6|ICAM1|HLA-DMA|SIGLEC1|CLDN16|ITGA4|HLA-F|VCAN|ALCAM|HLA-E|HLA-DPA1|ITGB1|CD4|ICOS
REACTOME_REGULATION_OF_HSF1_MEDIATED_HEAT_SHOCK_RESPONSE	0.0262615	0.0855247	0.121293	-0.330528	-1.42029	79	NUP210|NUP37|NUP205|NUP85|NUP107|NUP188|HSPA12B|NUP93|RPA3|HIKESHI|NDC1|NUP160|NUP133|NUP155|NUP54|NUP35|AAAS|NUP62|RAE1|BAG2|HSPA5
REACTOME_NUCLEOTIDE_SALVAGE	0.0264723	0.0860029	0.122184	-0.483413	-1.57754	23	GMPR|DCK|TK1|ADK|ADA|HPRT1|AMPD3|APRT|PUDP|AMPD1
REACTOME_HDACS_DEACETYLATE_HISTONES	0.0268595	0.0870507	0.119991	-0.342969	-1.43695	69	H2AC14|H2BC11|H4C4|H2BC8|SAP30|H2BC7|H2BC6|H2BC21|H2BC26|H3C10|RBBP7|H2AC16|H2AC25|H2AC6|H4C11|H2BC4|H4C14|H2AC20|H2AC11|HDAC2|H2AC13|H3C1|H2BC18
KEGG_INOSITOL_PHOSPHATE_METABOLISM	0.0274609	0.0887859	0.125953	0.36948	1.48101	52	PI4KB|CDIPT|PTEN|INPP5K|PIP5K1A|SYNJ1|PLCE1|ITPKA|PI4KA|INPPL1|PIP5K1C|PLCD1|PIP5K1B|IMPA2|PLCG1|PIK3CB|OCRL|PLCD4|PLCD3|PLCB4|IPMK|PIKFYVE|MINPP1|INPP5A|INPP5E|INPP5J|ISYNA1
REACTOME_ACTIVATION_OF_NF_KAPPAB_IN_B_CELLS	0.0276454	0.0890484	0.119146	-0.368341	-1.46913	54	PSMA4|CARD11|PSMA3|PSMB2|CUL1|PSMB3|PSMA5|PSMD14|PSMB1|PSMB4|PSMD11|PSMA7|PSMC5|PSMB6|PSMB7|PSMC2|PSMA1|PSMC4|PSMB5
REACTOME_BIOSYNTHESIS_OF_SPECIALIZED_PRORESOLVING_MEDIATORS_SPMS	0.0276745	0.0890484	0.124027	0.519825	1.60544	18	CYP2D6|CYP3A4|GPX4|ALOX12
KEGG_STARCH_AND_SUCROSE_METABOLISM	0.027807	0.0892612	0.124979	0.406299	1.51923	38	UGT2B10|AMY2B|SI|UGT1A10|UXS1|UGT1A5|GUSB|PYGB|UGT1A3|GBA3|UGT1A8|PYGM|UGT2B7|UGT2A3|UGP2|UGDH
REACTOME_REGULATION_OF_RAS_BY_GAPS	0.0282281	0.0903972	0.11791	-0.365724	-1.46347	55	PSMA4|SPRED3|RASA3|PSMA3|PSMB2|PSMB3|RASAL3|PSMA5|PSMD14|PSMB1|PSMB4|PSMD11|PSMA7|PSMC5|PSMB6|PSMB7|PSMC2|PSMA1|PSMC4|PSMB5|RBX1|PSMC1|RASA4|PSMD6|PSMC3
REACTOME_FOXO_MEDIATED_TRANSCRIPTION	0.0290526	0.0928166	0.122184	0.360026	1.4729	57	GADD45A|FOXO4|TXNIP|ATXN3|STK11|FOXO6|PCBP4|DDIT3|SMAD4|BTG1|PINK1|BBC3|AKT1|FOXO1|CREBBP|FOXO3|CDKN1A|SIRT1|KLF4|PPARGC1A|YWHAG|SMAD2|SIN3A|KAT2B|FBXO32|BCL2L11|NR3C1
REACTOME_GENE_SILENCING_BY_RNA	0.0299774	0.095544	0.113682	-0.325037	-1.40458	82	H2AC14|MYBL1|H2BC11|H2AX|H4C4|H2BC8|H2BC7|H2BC6|H2BC21|H2BC26|H3C10|H2AC6|TARBP2|H4C11|H2BC4|RAN|PLD6|TSN|H4C14|H2AC20|H3-3B|H3C1|TDRD9|H2AC8|XPO5|POLR2A|POLR2G|H4C12|POLR2L|H4C9|PRKRA|H3C8|H2AZ2
REACTOME_MITOPHAGY	0.0307563	0.0977817	0.11873	0.401924	1.50287	38	MAP1LC3A|UBE2V1|SRC|ATG12|OPTN|MAP1LC3B|CSNK2B|PINK1|ULK1|SQSTM1|FUNDC1|PRKN|VDAC1|ATG5
REACTOME_SLC_MEDIATED_TRANSPORT_OF_INORGANIC_ANIONS	0.0308499	0.0977817	0.118318	0.427406	1.51936	31	SLC26A11|SLC17A1|SLC26A1|SLC4A10|AHCYL2|SLC26A2|SLC12A6|SLC12A7|SLC26A4|SLC26A7|SLC26A6|SLC4A4|SLC13A1|SLC12A3|SLC26A3|SLC20A2|SLC13A4|SLC20A1|SLC4A3
REACTOME_SYNTHESIS_OF_SUBSTRATES_IN_N_GLYCAN_BIOSYTHESIS	0.0309083	0.0977817	0.118318	0.345214	1.44457	63	ST6GAL2|NEU1|FCSK|AMDHD2|FUOM|SLC35A1|UAP1|NANS|PMM1|ST8SIA5|ST6GALNAC6|SLC17A5|NPL|CTSA|GFPT1|RENBP|DHRSX|ST6GALNAC4|MPI|PMM2|ST6GAL1|NEU4|CMAS|NAGK|DOLPP1|ST3GAL3
REACTOME_NEGATIVE_REGULATION_OF_NMDA_RECEPTOR_MEDIATED_NEURONAL_TRANSMISSION	0.0310287	0.0977817	0.117506	0.491492	1.55774	20	LRRC7|GRIN2C|GRIN2D|CAMK2G|CAMK2A|NEFL|CAMK2B|GRIN2A|CALM1|GRIN2B|DLG1|GRIN1|CAMK2D
REACTOME_TRNA_MODIFICATION_IN_THE_NUCLEUS_AND_CYTOSOL	0.031043	0.0977817	0.111901	-0.388326	-1.48376	44	DUS2|TRMT10A|TYW3|TRMT11|THADA|WDR4|PUS7|TRMT112|METTL1|EPRS1|LCMT2|TPRKB|FTSJ1|THG1L|ALKBH8|LAGE3|TRMT6|PUS1|TRDMT1|CDKAL1|NSUN2|TRMT13|URM1|QTRT2|PUS3|CTU2|TRIT1|TP53RK
HALLMARK_PROTEIN_SECRETION	0.031277	0.0982886	0.119146	0.305345	1.37723	95	GOLGA4|SNAP23|DOP1A|CLN5|SSPN|CD63|DST|RAB22A|CLCN3|STX7|ARFGEF1|TOM1L1|ARFGEF2|AP3S1|CLTC|COG2|NAPA|MAPK1|AP1G1|NAPG|ATP6V1H|EGFR|OCRL|STX16|STX12|LAMP2|RER1|ATP1A1|VPS4B|RAB9A|IGF2R|CLTA|TSG101|AP2S1|KIF1B|TPD52|ADAM10|YKT6|GBF1|GOSR2|ARF1|ICA1
REACTOME_MRNA_POLYADENYLATION	0.0314454	0.0985875	0.109541	-0.289934	-1.34762	127	SNRPB|SNRPN|DDX46|HNRNPA1|SNRPC|PPP1R8|HNRNPD|SNRPE|XRN2|U2AF1L4|CDC40|SNRPG|HNRNPL|RBMX|HNRNPA3|NUDT21|CCAR1|DNAJC8|CPSF2|CPSF6|SRSF7|SF3B5|SNRPA|FUS|SRSF1|RBBP6|HNRNPM|CHERP|SRSF3|CSTF3|U2SURP|SF3B3|U2AF2|CPSF3|SNRPF|DHX9|PCBP1|HNRNPR|HNRNPC|PTBP1|SF3B6|TCERG1|POLR2A|TRA2B|SRSF2|POLR2G|SNRPD1|POLR2L|HNRNPK|CSTF2|HNRNPF|HNRNPU|SRSF12|SRSF5|SNRPD2|SF3B2|CSTF1|YBX1|SF3A1
REACTOME_INTERLEUKIN_4_AND_INTERLEUKIN_13_SIGNALING	0.0315731	0.0987578	0.109541	-0.30119	-1.3638	108	LBP|IGHG4|FASLG|FOS|IL13RA2|BIRC5|IRF4|OPRD1|MMP1|S1PR1|MMP2|GATA3|FN1|COL1A2|MMP3|HSP90B1|STAT1|IL23R|LAMA5|CCL11|ZEB1|IL17F|F13A1|CCL2|MMP9|CEBPD|CCL22|HIF1A|SOCS1|IGHG1|TGFB1
REACTOME_HEME_SIGNALING	0.0321557	0.100089	0.11632	0.37815	1.48342	47	MEF2D|SMARCD3|APOB|NPAS2|NR1D1|CRTC2|SLC46A1|NCOA1|RXRA|MAFK|HMOX1|TBL1XR1|CREBBP|NFE2L2|SIRT1|CHD9|TLR4|PPARA|PPARGC1A|PGRMC2
REACTOME_ASYMMETRIC_LOCALIZATION_OF_PCP_PROTEINS	0.032197	0.100089	0.109869	-0.368195	-1.45299	51	PSMA4|FZD2|WNT5A|FZD4|PSMA3|PSMB2|PSMB3|PSMA5|PSMD14|PSMB1|PSMB4|PSMD11|PSMA7|PSMC5|PSMB6|PSMB7|PSMC2|PSMA1|PSMC4
REACTOME_HEDGEHOG_OFF_STATE	0.032222	0.100089	0.108893	-0.310943	-1.38157	96	DYNC2H1|PRKAR2B|PSMA4|ADCY1|TUBA1B|ADCY3|PSMA3|PSMB2|CUL1|PSMB3|PSMA5|GLI2|ADCY7|PSMD14|ADCY4|PSMB1|TUBB6|PSMB4|RPGRIP1L|TUBA1A|PSMD11|PRKAR1A|WDR19|PSMA7|PSMC5|PSMB6|PSMB7|SMO|PSMC2|PSMA1|PSMC4
REACTOME_STABILIZATION_OF_P53	0.0327465	0.101296	0.108893	-0.385907	-1.47452	44	PSMA4|PSMA3|PSMB2|CHEK2|PSMB3|PSMA5|PSMD14|PSMB1|PSMB4|PSMD11|PSMA7|PSMC5|PSMB6|PSMB7|PSMC2|PSMA1|PSMC4|PSMB5|PSMC1|PSMD6|PSMC3
REACTOME_PLATELET_ACTIVATION_SIGNALING_AND_AGGREGATION	0.032761	0.101296	0.104652	-0.253556	-1.28951	241	DGKI|PRKCH|SELP|SERPING1|F2RL2|LCK|GNGT2|PDPN|PIK3CG|F2RL3|FGA|VWF|PIK3R6|GNB4|RASGRP1|PECAM1|MMRN1|RAB27B|ITGB3|PIK3CA|CTSW|A2M|PLCG2|GNB3|F2R|PRKCQ|TRPC3|FN1|FYN|SERPINE1|TGFB2|COL1A2|ADRA2A|CD109|PROS1|PCDH7|MANF|VEGFC|CLEC3B|DGKK|FERMT3|CHID1|COL1A1|GNG5|SPARC
REACTOME_RESPONSE_TO_ELEVATED_PLATELET_CYTOSOLIC_CA2	0.0331065	0.102088	0.106711	-0.291694	-1.34561	121	SELP|SERPING1|FGA|VWF|PECAM1|MMRN1|RAB27B|ITGB3|CTSW|A2M|FN1|SERPINE1|TGFB2|CD109|PROS1|PCDH7|MANF|VEGFC|CLEC3B|FERMT3|CHID1|SPARC|HSPA5|F13A1|F8|IGF1|PPIA|TF|PDGFB|ITGA2B|PFN1|TGFB1|CYRIB|ISLR|SOD1|RARRES2|PPBP|TMX3|OLA1|CD36|ABCC4
REACTOME_CELLULAR_RESPONSE_TO_HYPOXIA	0.0331691	0.102088	0.108256	-0.349279	-1.42738	61	PSMA4|WTIP|PSMA3|PSMB2|PSMB3|PSMA5|PSMD14|CUL2|PSMB1|PSMB4|PSMD11|PSMA7|PSMC5|PSMB6|HIF1A|PSMB7|PSMC2|PSMA1|PSMC4|PSMB5|RBX1|PSMC1|PSMD6|PSMC3|PSMA6|AJUBA
REACTOME_DAP12_SIGNALING	0.0332887	0.102222	0.108573	-0.446932	-1.53074	28	KLRC2|LCK|KLRD1|PIK3CA|PLCG2|GRAP2|FYN
KEGG_PHOSPHATIDYLINOSITOL_SIGNALING_SYSTEM	0.0334541	0.102496	0.114417	0.332766	1.42696	71	CDS1|PI4KB|CDIPT|PTEN|INPP5K|PIP5K1A|DGKD|CDS2|ITPR2|SYNJ1|PLCE1|ITPKA|PI4KA|INPPL1|PIP5K1C|PLCD1|PIP5K1B|DGKQ|IMPA2|PLCG1
REACTOME_NEUTROPHIL_DEGRANULATION	0.0349313	0.106779	0.119146	0.219459	1.21847	453	CEACAM8|NEU1|LRRC7|KRT1|HSPA1B|CD14|TMBIM1|CEACAM3|VAT1|OLR1|ORMDL3|FTH1|PADI2|ORM1|HSPA1A|PAFAH1B2|IDH1|LAMTOR2|PSMA2|QPCT|SNAP23|CDK13|ARHGAP45|GPR84|RAB37|TMEM30A|ARL8A|BRI3|ACAA1|HEBP2|TOLLIP|PSEN1|NFASC|CTSZ|TNFAIP6|FUCA1|FCAR|CD177|SNAP29|RAB7A|ACTR1B|PTPRJ|RAP1A|ATP6V0A1|CD68|CD63|RAB18|FTL|CLEC4D|MCEMP1|STBD1|RAB6A|ALDOC|CSNK2B|RAB24|ASAH1|PRSS3|TMEM179B|CTSS|C6orf120|PTPRN2|YPEL5|ORM2|CTSA|TOM1|ENPP4|PTGES2|ATP6V1D|GUSB|CFP|IST1|PYGB|CST3|VAMP8|RAB5B|RAB5C|LAMTOR3|ALAD|DNAJC5|ACTR10|FPR2|NPC2|DSP|FRK|MAPK14|COMMD9|PSAP|CTSD|UBR4|MAPK1
KEGG_ALDOSTERONE_REGULATED_SODIUM_REABSORPTION	0.0355277	0.108337	0.109869	0.413042	1.50804	34	ATP1A2|NEDD4L|INSR|ATP1B3|SCNN1A|NHERF2|PDPK1|NR3C2|SCNN1B|IRS1|KRAS|MAPK1|PIK3CB
REACTOME_ASPIRIN_ADME	0.0356021	0.108337	0.109869	0.433365	1.50353	28	CYP2D6|CYP3A4|UGT2B10|UGT1A5|GLYATL3|BCHE|UGT1A3|UGT1A8|UGT2B7|CES2|SLC16A1|UGT2A3|BSG
KEGG_PPAR_SIGNALING_PATHWAY	0.0360455	0.109438	0.109541	0.351107	1.44151	58	OLR1|FABP3|CYP27A1|FABP4|SLC27A1|ACAA1|HMGCS2|RXRA|CPT1B|SORBS1|PDPK1|NR1H3|PPARG|SLC27A4|ACSL1|ACOX2|FABP6|ACSL5|PPARA|AQP7|CPT1A|PLIN1|RXRB|ACOX1|UBC|SLC27A5
REACTOME_ASSEMBLY_OF_THE_HIV_VIRION	0.0362588	0.109838	0.107942	0.52542	1.56846	16	VPS37B|UBAP1|VPS37C|NMT2|VPS28|MVB12B|UBB|UBC|TSG101
REACTOME_TP53_REGULATES_METABOLIC_GENES	0.0370844	0.112087	0.108573	0.322379	1.39718	75	LAMTOR2|LAMTOR4|PTEN|SESN2|TSC2|SESN3|LAMTOR5|YWHAH|GLS|LAMTOR3|AKT1|TSC1|RRAGB|COX6B2|AGO3|PRKAB2|PRKAA1|PRDX5|LAMTOR1|CYCS|RRM2B|PRKAG2|YWHAG|COX6C|SCO2|TNRC6B|TXNRD1|SLC38A9|AGO1|RHEB|PRKAG1|SFN
KEGG_GLUTATHIONE_METABOLISM	0.0372894	0.112454	0.101902	-0.380863	-1.45524	44	GPX7|RRM2|RRM1|SRM|MGST1|LAP3|IDH2|GGT5|GGCT|GPX2|GSTP1|GCLM|GPX1|GSTM1|GSTO2|PGD|GSTO1|GSTZ1|GCLC|GSTA4
REACTOME_RUNX1_REGULATES_GENES_INVOLVED_IN_MEGAKARYOCYTE_DIFFERENTIATION_AND_PLATELET_FUNCTION	0.0378745	0.113962	0.10086	-0.32888	-1.39229	73	H2AC14|H2BC11|H2AX|H4C4|H2BC8|H2BC7|PRKCQ|H2BC6|H2BC21|H2BC26|H3C10|H2AC6|H4C11|H2BC4|CBFB|H4C14|PRMT1|H2AC20|WDR5|H3-3B|H3C1|ITGA2B|H2AC8|H4C12|H4C9|H3C8|H2AZ2|PF4|MOV10|PRMT6|HDAC1|H4C8|H3-3A|GATA1|SETD1A|H2BC17
HALLMARK_KRAS_SIGNALING_UP	0.0382971	0.114977	0.0974434	-0.26304	-1.29844	192	PLVAP|CFH|ENG|AMMECR1|GYPC|ADGRL4|MAP4K1|NR0B2|SPP1|SPARCL1|PECAM1|ETV5|PCP4|DCBLD2|ETS1|PRRX1|TMEM158|PDCD1LG2|GFPT2|MYCN|PSMB8|FLT4|PLAU|IKZF1|LAT2|CFB|BTC|PLEK2|FBXO4|LY96|DOCK2|ALDH1A2|IGFBP3|MMP10|NRP1|CMKLR1|PLAT|F13A1|PEG3|RGS16|EMP1|MMP9|MAP3K1|ANO1|GNG11|IL10RA|CXCR4|LAPTM5|ITGA2|CXCL10|MAFB|ALDH1A3|BIRC3|HSD11B1|AKAP12|TMEM100|ADGRA2|SOX9|PPBP|GPRC5B|CSF2|TRIB2|CPE|MMP11|ITGB2|RELN|INHBA|HBEGF|GUCY1A1|CBX8|SCN1B|NR1H4
REACTOME_DOWNREGULATION_OF_TGF_BETA_RECEPTOR_SIGNALING	0.0384373	0.115141	0.105814	0.443147	1.50351	26	NEDD4L|PPP1CB|BAMBI|ZFYVE9|PPP1R15A|SMURF2|SMURF1|SMAD7|USP15|STUB1|UBB|UBC|SMAD2
REACTOME_DEGRADATION_OF_GLI1_BY_THE_PROTEASOME	0.0393894	0.11773	0.0988658	-0.373889	-1.44291	46	PSMA4|PSMA3|PSMB2|CUL1|PSMB3|PSMA5|PSMD14|PSMB1|PSMB4|PSMD11|PSMA7|PSMC5|PSMB6|PSMB7|PSMC2|PSMA1|PSMC4|PSMB5|RBX1|PSMC1|PSMD6|PSMC3
REACTOME_ABERRANT_REGULATION_OF_MITOTIC_G1_S_TRANSITION_IN_CANCER_DUE_TO_RB1_DEFECTS	0.0396078	0.118121	0.0996	-0.512349	-1.5417	17	CCNE2|TFDP1|CDK2|CDK4|E2F1|E2F3|RB1|E2F2|CCNE1|CCND2|CDK6
KEGG_ARGININE_AND_PROLINE_METABOLISM	0.040084	0.119276	0.0986245	-0.36844	-1.43198	48	NOS3|GLUD2|P4HA3|SRM|ARG2|LAP3|AMD1|GLUD1|CPS1|GAMT|PYCR3|ALDH1B1|PYCR1|ALDH4A1
REACTOME_CYTOCHROME_P450_ARRANGED_BY_SUBSTRATE_TYPE	0.0406866	0.120802	0.10325	0.377137	1.45706	44	CYP2D6|CYP3A4|CYP3A7|CYP2J2|CYP27A1|NCOA1|CYP2R1|RXRA|CYP4F3|POR|CYP4V2
REACTOME_NONSENSE_MEDIATED_DECAY_NMD	0.041195	0.121958	0.095857	-0.29124	-1.32864	114	RPL38|RPL26L1|RPL39L|GSPT2|MAGOHB|RPSA|RPL4|RPS4Y1|RPL28|RPL22L1|RPS2|RPS4X|RPL14|RNPS1|MAGOH|RPL7A|RPL37|RPLP0|RPL10A|RPL7|RPL35A|SMG8|RPLP1|RPL23|RPS13|RPS9|RPL35|RPL18A|RPL22|RPS21|RPL6|UPF3B|RPL10|RPL15|PABPC1|RPS5|RPL32|RPL23A|RPL5|RPL21|RPL19|RPL27|RPS15A|RPS17|RPS15|RPL34|RPL36|RPL13|RPS29|RPS12|RPS3A|RPL3|RPS7|RPS23|RPL27A|RPL8|RPL29|SMG6|RPS20|RPS8|RPL37A|UBA52|RPL24|EIF4G1|RPL31
REACTOME_DEGRADATION_OF_AXIN	0.0413019	0.121958	0.0969823	-0.384962	-1.45345	42	PSMA4|PSMA3|PSMB2|PSMB3|PSMA5|PSMD14|PSMB1|PSMB4|PSMD11|PSMA7|PSMC5|PSMB6|PSMB7|PSMC2|PSMA1|PSMC4|PSMB5|PSMC1|PSMD6|PSMC3
REACTOME_HIV_LIFE_CYCLE	0.0413479	0.121958	0.0947688	-0.276308	-1.30939	144	LIG1|NUP210|NUP37|FEN1|NUP205|NUP85|NUP107|NUP188|NUP93|TAF2|NDC1|CCR5|RCC1|NUP160|RANBP1|NUP133|SUPT16H|NUP155|SSRP1|NUP54|NUP35|TAF12|AAAS|GTF2H3|XPO1|NUP62|RAE1|TAF4B|HMGA1|RAN|GTF2A1|XRCC6|GTF2H5|XRCC5|PPIA|SEC13|NMT1|NUP42|CXCR4|PSIP1
KEGG_REGULATION_OF_AUTOPHAGY	0.0422741	0.124417	0.10035	0.477647	1.51386	20	GABARAP|BECN1|GABARAPL2|ATG4B|ATG12|ULK3|GABARAPL1|ULK1|ATG5|ATG4D|PRKAA1
REACTOME_ESR_MEDIATED_SIGNALING	0.0424813	0.124754	0.0922972	-0.261621	-1.29113	191	NOS3|ESR1|H2AC14|GREB1|H2BC11|FOS|SMC1A|GNGT2|H2AX|H4C4|GNB4|H2BC8|PIK3CA|KPNA2|GNB3|H2BC7|MED1|MMP2|MYB|GATA3|H2BC6|H2BC21|H2BC26|CAV2|MMP3|H3C10|FKBP5|BTC|GNG5|XPO1|H2AC6|H4C11|H2BC4|CBFB|GTF2A1|CARM1|H4C14|MMP9|PRMT1|RAD21|H2AC20|GNG11|S1PR3|H3-3B|ATF2|H3C1|GNAI3
REACTOME_GPVI_MEDIATED_ACTIVATION_CASCADE	0.0427613	0.125303	0.0956364	-0.411398	-1.46931	33	LCK|PDPN|PIK3CG|PIK3R6|PIK3CA|PLCG2|FYN|COL1A2|COL1A1
KEGG_PORPHYRIN_AND_CHLOROPHYLL_METABOLISM	0.042905	0.12545	0.0998484	0.409763	1.47244	32	FTH1|UGT2B10|UGT1A10|BLVRB|HMOX1|UGT1A5|GUSB|UGT1A3|ALAD|HCCS|UROD|UGT1A8|UGT2B7|HMOX2|UGT2A3
REACTOME_DEGRADATION_OF_CRY_AND_PER_PROTEINS	0.043138	0.12556	0.0949836	-0.365538	-1.4207	48	PSMA4|PSMA3|PSMB2|CUL1|PSMB3|PSMA5|PSMD14|PSMB1|PSMB4|PSMD11|PSMA7|PSMC5|PSMB6|PSMB7|PSMC2|PSMA1|PSMC4|PSMB5|RBX1|PSMC1|PSMD6|PSMC3
REACTOME_TRANSCRIPTIONAL_REGULATION_BY_RUNX3	0.043152	0.12556	0.0941329	-0.312155	-1.36039	86	PSMA4|SPP1|PSMA3|PSMB2|ITGAL|CCN2|PSMB3|PSMA5|PSMD14|WWTR1|PSMB1|TCF7L1|RUNX3|PSMB4|NOTCH1|CBFB|PSMD11|PSMA7|PSMC5|PSMB6|PSMB7|TEAD4|PSMC2|PSMA1|PSMC4|TGFB1|HDAC4|PSMB5|TEAD2|CTNNB1|PSMC1|RBPJ|PSMD6|ITGA4|SNW1|PSMC3|MYC
REACTOME_ESTROGEN_DEPENDENT_GENE_EXPRESSION	0.0432224	0.12556	0.0931001	-0.284225	-1.31839	125	ESR1|H2AC14|GREB1|H2BC11|FOS|SMC1A|H2AX|H4C4|H2BC8|KPNA2|H2BC7|MED1|MYB|GATA3|H2BC6|H2BC21|H2BC26|H3C10|H2AC6|H4C11|H2BC4|CBFB|GTF2A1|CARM1|H4C14|PRMT1|RAD21|H2AC20|H3-3B|ATF2|H3C1
HALLMARK_INFLAMMATORY_RESPONSE	0.0441438	0.12796	0.0905618	-0.260213	-1.28647	195	NMUR1|KCNA3|CXCR6|IL2RB|CCL5|EIF2AK2|RTP4|LCK|PDPN|LY6E|CALCRL|RASGRP1|IL15RA|DCBLD2|ITGB3|APLNR|SLAMF1|CXCL9|IL18R1|CXCL6|NMI|SERPINE1|PCDH7|IL1R1|IRF1|RGS1|ITGA5|IFITM1|TACR1|SEMA4D|CHST2|CMKLR1|RGS16|CCL2|SELE|PTGER4|LTA|IL15|NDP|SLC7A1|MET|CD40|IL10RA|RHOG|CCL22|CSF1|HIF1A|IL18RAP|CXCL10|SLC11A2|GNAI3|CXCL11|TNFRSF9|ATP2A2
REACTOME_SENSORY_PERCEPTION	0.0452295	0.130825	0.10086	0.259046	1.28436	173	PLB1|GPC2|MYO15A|TWF2|BSN|ATP2B1|TAS2R4|RDH10|APOB|RDH16|GNB1|LHFPL5|TRPM4|MYO3A|CDH23|CASK|SCNN1A|GUCA1B|EPB41L1|HSD17B6|SPTBN1|CABP1|BCO2|KCNN2|CIB2|MYO1C|SCN2A|AKR1C4|LDB1|ESPNL|SDC4|CYP4V2|SCNN1B|LRP1|ESPN|PDE6A|NMT2|DNAJC5|RBP2|OR51E2|VAMP2|EPS8|RETSAT|EPS8L2|TAS2R14|USH1G|SLC17A8|OR7C1|FSCN2|RDX|USH1C|CNGA1|RDH5|CACNA2D2|STX1A|KCNMA1|TRIOBP|CAPZB|SCN3A|EPB41L3|RGS9|MYH9|GSN|CALM1
HALLMARK_P53_PATHWAY	0.0458258	0.132265	0.100604	0.250296	1.26524	197	IER5|GADD45A|FGF13|IP6K2|TXNIP|BLCAP|CCNG1|FAS|BAX|APP|CGRRF1|MKNK2|CDKN2B|TRAF4|RXRA|HEXIM1|FUCA1|PMM1|PTPRE|EPHX1|HMOX1|TSC22D1|RALGDS|AK1|DDIT3|BMP2|VDR|ABAT|BTG1|ACVR1B|PPP1R15A|PDGFA|TCN2|NINJ1|VAMP8|FAM162A|HRAS|IER3|TAX1BP3|RETSAT|RAD9A|IL1A|EPS8L2|CTSD|FOXO3|WWP1|AEN|TRIAP1|SAT1|PLK3|CDKN1A|RRP8|TNFSF9|CEBPA|NUPR1|KLF4|PIDD1|MDM2|ABHD4|CDKN2AIP|PVT1|RCHY1|KIF13B|NDRG1|TRIB3|PHLDA3|ISCU|CCND3|SDC1|HINT1|HSPA4L|FBXW7|H1-2|ZMAT3|LIF|APAF1|MXD4|RPL18|H2AJ
REACTOME_INTERLEUKIN_2_FAMILY_SIGNALING	0.0465249	0.133996	0.0911297	-0.388051	-1.44048	39	IL5RA|IL2RB|LCK|IL15RA|PIK3CA|HAVCR2|STAT1|IL2RA|PIK3CD|IL21R|IL15|IL3RA|LGALS9
KEGG_PENTOSE_AND_GLUCURONATE_INTERCONVERSIONS	0.0468555	0.134659	0.0951997	0.469951	1.48947	20	UGT2B10|UGT1A10|UGT1A5|GUSB|UGT1A3|UGT1A8|UGT2B7|UGT2A3|UGP2|CRYL1|UGDH
REACTOME_ACYL_CHAIN_REMODELLING_OF_PC	0.0472803	0.135591	0.0949836	0.43611	1.46553	25	PLB1|TMEM86B|PLA2G4B|PLA2R1|PLA2G12A|PLA2G4A|MBOAT2|PLA2G6|PLA2G10|PLBD1|LPCAT4|PLA2G2F|PLA2G4F|LPCAT3|PNPLA8|PLA2G2D
REACTOME_TRANSFERRIN_ENDOCYTOSIS_AND_RECYCLING	0.0475393	0.135903	0.0947688	0.421504	1.46238	28	ATP6V1A|ATP6V0E1|MCOLN1|ATP6V1E1|ATP6V0A1|ATP6V0A2|ATP6V1D|ATP6V0D1|ATP6V1H|ATP6V0B|ATP6V0C
REACTOME_G_ALPHA_Z_SIGNALLING_EVENTS	0.0476281	0.135903	0.090004	-0.379996	-1.42622	41	PRKCH|GNGT2|ADCY1|GNB4|ADCY3|GNB3|PRKCQ|ADRA2A|ADCY7|RGS19|ADCY4|GNG5
REACTOME_ABERRANT_REGULATION_OF_MITOTIC_EXIT_IN_CANCER_DUE_TO_RB1_DEFECTS	0.0476923	0.135903	0.0905618	-0.476543	-1.49828	20	UBE2C|UBE2S|ANAPC1|CDC27|ANAPC7|SKP2|CDC23|RB1|ANAPC5|ANAPC11|ANAPC15
REACTOME_GLUCURONIDATION	0.0479067	0.136225	0.0941329	0.501687	1.51855	17	UGT2B10|UGT1A10|UXS1|UGT1A5|UGT1A3|UGT1A8|UGT2B7|UGT2A3|UGP2|UGDH
REACTOME_HS_GAG_DEGRADATION	0.0482658	0.136957	0.0939237	0.479178	1.49744	19	GPC2|SGSH|HPSE2|SDC4|IDS|IDUA
KEGG_DRUG_METABOLISM_OTHER_ENZYMES	0.0484517	0.137195	0.0941329	0.384856	1.43905	38	CYP3A4|CYP3A7|UGT2B10|UGT1A10|UCK1|UCKL1|UGT1A5|UPB1|GUSB|UGT1A3|CYP3A5|UGT1A8|TPMT|UGT2B7|CES2|UGT2A3|UCK2
REACTOME_DAP12_INTERACTIONS	0.0490494	0.138596	0.0887403	-0.395524	-1.45107	37	KLRC2|LCK|KLRD1|PIK3CA|PLCG2|GRAP2|FYN|SIGLEC15
REACTOME_PYRUVATE_METABOLISM	0.0496167	0.139671	0.0935093	0.363813	1.4179	46	WDR26|ME3|GID4|HAGH|LDHAL6B|RMND5A|MAEA|PKLR|FAHD1|GID8|MPC1|VDAC1|PDK3|PDK2|UBB|RMND5B|UBC|PDK4
REACTOME_REGULATION_OF_LIPID_METABOLISM_BY_PPARALPHA	0.0497165	0.139671	0.0945555	0.283323	1.31513	111	MED29|SMARCD3|NPAS2|NR1D1|SLC27A1|GPS2|HMGCS2|NCOA1|RXRA|G0S2|MTF1|NR1H3|PPARG|ESRRA|TIAM2|TBL1XR1|NR1H2|MED12|MED17|PLIN2|PPARGC1B|ACSL1|MED25|SREBF2|RGL1|PEX11A|CREBBP|HMGCS1|MED9|MED13L|MED13|MED26|CHD9|PPARA|CPT1A|PPARGC1A|RXRB|MED22|ACOX1|MED28|TRIB3|SIN3A|NCOA2|CDK19
REACTOME_METALLOPROTEASE_DUBS	0.0497417	0.139671	0.0883886	-0.426937	-1.46226	28	H2AC14|BRCA1|BARD1|PSMD14|H2AC16|H2AC25|H2AC6|STAMBPL1|H2AC20|H2AC11|H2AC13
REACTOME_THE_NLRP3_INFLAMMASOME	0.0504738	0.141432	0.0911297	0.505993	1.51047	16	NLRP3|TXNIP|APP|PSTPIP1|HMOX1
KEGG_DILATED_CARDIOMYOPATHY	0.0506591	0.141656	0.0868545	-0.317721	-1.35234	75	CACNB4|ADCY1|ADCY3|ITGB3|CACNA2D3|ITGB7|MYH7|ITGA11|TGFB2|ADCY7|EMD|SGCA|ITGA9|ITGA8|ADCY4|ITGA5|LAMA2|ITGA1|ACTG1|ACTB|IGF1|PLN|ITGA2|SLC8A1|ITGB4|ITGA2B|ATP2A2|TGFB1
REACTOME_TRAFFICKING_OF_AMPA_RECEPTORS	0.0516698	0.144182	0.0909392	0.425465	1.44352	26	CAMK2G|EPB41L1|GRIA3|GRIA4|CAMK2A|TSPAN7|MYO6|CAMK2B|AP2A2|NSF|MDM2|AP2S1|DLG1|CAMK2D|PRKCG|AKAP5|CACNG4|AP2M1
HALLMARK_GLYCOLYSIS	0.052191	0.145335	0.0831123	-0.257319	-1.2702	192	PRPS1|CDK1|KIF20A|HS6ST2|CENPA|CHST4|AURKA|PAXIP1|DEPDC1|GALK2|MED24|NASP|STMN1|SAP30|HMMR|CLN6|SDHC|STC2|ALG1|POLR3K|AK4|ISG20|SPAG4|EXT2|BIK|CHST12|IGFBP3|HSPA5|HOMER1|PGM2|ECD|LDHA|CHST2|B3GAT1|PFKP|ENO2|ENO1|NSDHL|PPIA|NANP|MET|HAX1|CXCR4|GMPPA|PSMC4|PLOD1|GMPPB|SOD1|GCLC|SOX9|GALE|GFUS|DDIT4
REACTOME_LDL_CLEARANCE	0.0532838	0.148068	0.0887403	0.484766	1.49716	18	NCEH1|APOB|SOAT1|LSR|CLTC|NPC2|LDLRAP1|AP2A2|NPC1|CLTA|AP2S1
REACTOME_INTERFERON_GAMMA_SIGNALING	0.0533927	0.148068	0.0838535	-0.300146	-1.32481	92	GBP6|OASL|GBP5|FCGR1A|TRIM46|IRF4|GBP1|TRIM25|OAS2|IFNG|OAS3|TRIM21|GBP4|IRF5|STAT1|IRF1|CIITA|GBP7|OAS1|IRF9|TRIM5|SOCS1|GBP2|GBP3|HLA-DRA|PTPN11|SP100|TRIM17|ICAM1|HLA-F|PIAS1|PML|HLA-E|HLA-DPA1|JAK2|YBX1
REACTOME_FOXO_MEDIATED_TRANSCRIPTION_OF_CELL_DEATH_GENES	0.0535641	0.148238	0.0883886	0.501968	1.49845	16	FOXO4|STK11|DDIT3|PINK1|BBC3|FOXO1|CREBBP|FOXO3
REACTOME_MTORC1_MEDIATED_SIGNALLING	0.053822	0.148392	0.0889177	0.435555	1.45047	24	LAMTOR2|EEF2K|LAMTOR4|LAMTOR5|FKBP1A|LAMTOR3|RRAGB|LAMTOR1
KEGG_SMALL_CELL_LUNG_CANCER	0.0538404	0.148392	0.0841554	-0.306856	-1.32974	83	RARB|CCNE2|PIK3CG|LAMA4|COL4A2|CKS1B|CDK2|PIK3CA|COL4A4|COL4A1|FN1|CDK4|E2F1|LAMC3|LAMA5|LAMA2|RXRG|PIK3CD|FHIT|SKP2|ITGA2|BIRC3|ITGA2B|E2F3|AKT3|ITGAV|RB1|ITGA6|LAMC1|E2F2|MYC|CCNE1|PIAS1|NOS2|PIAS3
REACTOME_FORMATION_OF_PARAXIAL_MESODERM	0.054625	0.150247	0.084004	-0.348193	-1.3829	53	PSMA4|PSMA3|PSMB2|PSMB3|PSMA5|PSMD14|PSMB1|PSMB4|NOTCH1|PSMD11|PSMA7|PSMC5|PSMB6|PSMB7|PSMC2|PSMA1|PSMC4|PSMB5|FGFR1|CTNNB1|PSMC1|RBPJ|PSMD6|SNW1|PSMC3
REACTOME_TRAF6_MEDIATED_INDUCTION_OF_TAK1_COMPLEX_WITHIN_TLR4_COMPLEX	0.0549044	0.150679	0.0871888	0.507316	1.48738	15	CD14|TICAM1|TRAF6|TAB3|TAB2|TLR4|SARM1|UBB|UBC
REACTOME_SPRY_REGULATION_OF_FGF_SIGNALING	0.0550062	0.150679	0.0871888	0.500644	1.4945	16	SPRY2|SRC|MAPK1|CBL|MKNK1|UBB|BRAF|UBC|GRB2
REACTOME_CELL_EXTRACELLULAR_MATRIX_INTERACTIONS	0.0552326	0.150991	0.0843075	-0.483973	-1.47739	18	ARHGEF6|ACTG1|ACTB|PARVB|PARVA|FERMT2|LIMS1|RSU1|ITGB1|LIMS2|FLNC|PXN
KEGG_SPHINGOLIPID_METABOLISM	0.055356	0.151022	0.088041	0.387044	1.42763	36	NEU1|DEGS2|UGT8|SPHK2|SGPL1|ASAH1|PLPP2|CERK|GBA1|UGCG|PLPP1|ARSA|SGPP2|SMPD2|NEU4
REACTOME_SIGNALING_BY_INSULIN_RECEPTOR	0.0556024	0.151387	0.0876972	0.325829	1.36731	64	ATP6V1A|ATP6V0E1|INSR|GAB2|PDE3B|ATP6V1E1|ATP6V0A1|PTPRF|PDPK1|ATP6V0A2|ATP6V1D|FGFR3|IRS1|KRAS|HRAS|CTSD|ATP6V0D1|FGF18|MAPK1|PIK3CB|ATP6V1H|ATP6V0B|ATP6V0C|FGF10
REACTOME_PHOSPHORYLATION_OF_CD3_AND_TCR_ZETA_CHAINS	0.0562056	0.15272	0.0831123	-0.44583	-1.45489	23	LCK|CD3G|CD3E|CD247|CD3D|TRAV8-4|PTPN22|TRAV29DV5|HLA-DRA|CSK|HLA-DPA1|CD4|HLA-DQB2|HLA-DPB1|HLA-DRB1|HLA-DQB1|HLA-DQA1|TRBV7-9|HLA-DRB5|PTPRC
REACTOME_EGFR_DOWNREGULATION	0.056885	0.154255	0.0865239	0.408567	1.4389	30	SPRY2|EPS15L1|EREG|PTPRK|PTPN3|STAM2|AREG|EPN1|ARHGEF7|EGFR|CBL|UBB|CDC42|SH3KBP1|UBC|GRB2
REACTOME_NUCLEAR_RECEPTOR_TRANSCRIPTION_PATHWAY	0.0572511	0.154644	0.08636	0.348844	1.38255	49	NR1I3|NR2E3|NR6A1|NR1D1|RARA|RXRA|THRB|NRBF2|NR1H3|NR2F6|VDR|NR3C2|PPARG|NR1D2|ESRRA|HNF4A|NR4A3|NR1H2
REACTOME_PHASE_I_FUNCTIONALIZATION_OF_COMPOUNDS	0.0572584	0.154644	0.0868545	0.303238	1.33579	82	CYP2D6|CYP3A4|CYP3A7|CYP2J2|CYP27A1|ADH1B|NCOA1|CYP2R1|PAOX|RXRA|CYP4F3|EPHX1|AOC3|POR|CYB5B|CYP4V2|MAOA|MTARC2|CYP3A5
KEGG_GLYCINE_SERINE_AND_THREONINE_METABOLISM	0.0591727	0.159446	0.0808617	-0.421347	-1.43025	27	GLDC|SHMT1|SHMT2|SARDH|GCAT|PHGDH|PSAT1
KEGG_HYPERTROPHIC_CARDIOMYOPATHY_HCM	0.0593539	0.159446	0.0799307	-0.320626	-1.34335	69	PRKAA2|CACNB4|ITGB3|CACNA2D3|ITGB7|MYH7|ITGA11|TGFB2|EMD|SGCA|ITGA9|ITGA8|ITGA5|LAMA2|ITGA1|ACTG1|ACTB|IGF1|ITGA2|SLC8A1|ITGB4|ITGA2B|ATP2A2|TGFB1|ITGAV|CACNA2D1|ITGA6
REACTOME_SYNTHESIS_OF_PC	0.0594142	0.159446	0.0844604	0.41508	1.42501	27	CHKA|CHPT1|CSNK2B|BCHE|STARD10|SLC44A1|ABHD3|PCYT1A|SLC44A4|ACHE|STARD7|CSNK2A1|PCTP
REACTOME_FORMATION_OF_THE_EMBRYONIC_STEM_CELL_BAF_ESBAF_COMPLEX	0.0596242	0.159446	0.0805925	-0.47218	-1.46216	19	BCL7C|ACTL6A|SMARCB1|SMARCC1|BCL7A|DPF2|ACTB
KEGG_LONG_TERM_DEPRESSION	0.0596292	0.159446	0.0846141	0.329135	1.36178	60	JMJD7-PLA2G4B|PLA2G4B|GNAQ|ITPR2|RAF1|GRIA3|PLA2G12A|GNAO1|IGF1R|MAP2K2|KRAS|HRAS|CACNA1A|PLA2G4A|MAPK1|PLA2G6|PLA2G12B|PLCB4|PLA2G10|BRAF|PLA2G2F|GNA11
REACTOME_TP53_REGULATES_TRANSCRIPTION_OF_DNA_REPAIR_GENES	0.0606695	0.161906	0.079541	-0.336454	-1.36072	58	CHEK1|FANCI|FOS|BRCA1|RAD51D|MDC1|MSH2|MLH1|SUPT16H|SSRP1|GTF2H3|FANCD2
REACTOME_CELLULAR_RESPONSE_TO_HEAT_STRESS	0.060962	0.162364	0.0785281	-0.292093	-1.30152	98	NUP210|NUP37|NUP205|NUP85|NUP107|NUP188|HSPA12B|NUP93|RPA3|HIKESHI|NDC1|NUP160|NUP133|HSPB8|NUP155|NUP54|NUP35|AAAS|NUP62|RAE1|BAG2|HSPA5
REACTOME_DENGUE_VIRUS_ACTIVATES_MODULATES_INNATE_AND_ADAPTIVE_IMMUNE_RESPONSES	0.0612089	0.162699	0.0794124	-0.412338	-1.42326	29	C1S|TRIM25|STAT2|C4B|SKIC8|C4A|C1QA|IFIH1|CTR9|C4BPB|RTF1|PML|CGAS
REACTOME_GOLGI_TO_ER_RETROGRADE_TRANSPORT	0.0613712	0.162809	0.0777922	-0.276076	-1.27771	124	KIF2C|KIF4A|RACGAP1|KIFC1|KIF11|KIF23|KIF20A|CENPE|KIF18A|TUBA1B|KIF20B|KIF18B|KIF15|KIF26B|KIF3C|RAB3GAP2|TUBB6|PAFAH1B3|TUBA1A|KIF5B|ZW10|TMED2|ARFGAP2|DYNC1LI1|NBAS|RAB6B|KIF22|ARFGAP3|COPE|DCTN3|KIF21A|DCTN6|KIF9|COPZ1|BICD2|DYNC1I2|TMED7|RINT1|COPG2|KIF6
REACTOME_SIGNALING_BY_NOTCH1	0.0624068	0.165222	0.0831123	0.309592	1.33471	73	HDAC5|ARRB2|MAML3|TLE3|MAML2|NEURL1B|PSEN1|MIB2|HDAC11|TLE2|HES5|HDAC10|TBL1XR1|HEY1|NUMB|CNTN1|DTX2|CREBBP|ARRB1|MAMLD1|HEY2|NEURL1|MAML1|DLL4|TLE1|UBB|SKP1
REACTOME_CYTOPROTECTION_BY_HMOX1	0.0625264	0.165222	0.0826766	0.341255	1.36787	52	NLRP3|SMARCD3|TXNIP|NCOA1|RXRA|BLVRB|MAFK|HMOX1|STAP2|TBL1XR1|PTK6|CREBBP|NFE2L2|COX6B2|HMOX2|CHD9|PPARA|CYCS|SIN3A|COX6C|NCOA2
REACTOME_FORMATION_OF_FIBRIN_CLOT_CLOTTING_CASCADE	0.0628222	0.165678	0.0782806	-0.402243	-1.41553	31	SERPING1|FGA|VWF|A2M|F2R|PROS1|F11|C1QBP|SERPINA5|F13A1|F8
REACTOME_APOPTOSIS	0.0637034	0.167619	0.0753642	-0.260824	-1.25961	163	GZMB|CLSPN|TP73|FASLG|DCC|PSMA4|HMGB1|HMGB2|TFDP1|LMNB1|SEPTIN4|H1-4|PSMA3|PSMB2|PRKCQ|PSMB3|PSMA5|APIP|PSMD14|KPNB1|E2F1|C1QBP|DSG3|LY96|PSMB1|PSMB4|CASP8|ARHGAP10|OMA1|PSMD11|PKP1|GSDMD|PSMA7|PSMC5|BMX|NMT1|PSMB6|PSMB7|DNM1L|UNC5A|PSMC2|PSMA1|PMAIP1|PSMC4|GSDME|TP63
REACTOME_PEROXISOMAL_LIPID_METABOLISM	0.0638075	0.167619	0.0814078	0.41083	1.41042	27	CRAT|ACBD4|ACAA1|ECI2|DECR2|ACOT8|ACOX2|NUDT7|ACOX1|PHYH|ACBD5|NUDT19|MLYCD|EHHADH|AMACR|SCP2
REACTOME_REGULATION_OF_BETA_CELL_DEVELOPMENT	0.064108	0.16808	0.081546	0.377716	1.40211	37	MAML3|MAML2|MAFA|RFX6|PKLR|NEUROD1|HNF4A|FOXA2|AKT1|FOXO1|CREBBP|HNF1A|MAMLD1|FGF10|NR5A2|MAML1|PDX1|FOXA3|HNF4G
REACTOME_DEFECTS_IN_VITAMIN_AND_COFACTOR_METABOLISM	0.0647969	0.169556	0.0775513	-0.446144	-1.43564	22	PCCB|MCCC2|MCCC1|CUBN|MMAA|PCCA|CD320|MMADHC
REACTOME_SARS_COV_1_MODULATES_HOST_TRANSLATION_MACHINERY	0.0654773	0.171004	0.0763779	-0.382012	-1.39371	36	HNRNPA1|RPSA|RPS4Y1|RPS2|RPS4X|RPS13|RPS9|RPS21|EEF1A1|RPS5|RPS15A|RPS17|RPS15|RPS29|RPS12|RPS3A|RPS7|RPS23|RPS20|RPS8
REACTOME_ACTIVATION_OF_IRF3_IRF7_MEDIATED_BY_TBK1_IKK_IKBKE	0.0660279	0.172108	0.0798002	0.479516	1.45144	17	CD14|IRF3|TICAM1|OPTN|TRAF3|TLR4|SARM1|UBB|UBC
REACTOME_UB_SPECIFIC_PROCESSING_PROTEASES	0.067183	0.17478	0.0733447	-0.258204	-1.25126	168	H2AC14|CLSPN|H2BC11|CDC20|CCNA2|PSMA4|USP18|USP11|H2BC8|USP5|H2BC7|PSMA3|PSMB2|USP28|GATA3|H2BC6|H2BC21|H2BC26|PSMB3|PSMA5|IDE|PSMD14|CDC25A|H2AC16|H2AC25|RUVBL1|PSMB1|H2AC6|PSMB4|H2BC4|USP13|PSMD11|SKP2|PSMA7|PSMC5|UFD1|IFIH1|H2AC20|H2AC11|PSMB6|HIF1A|PSMB7|H2AC13|BIRC3|PSMC2|PSMA1|H2BC18|PSMC4
REACTOME_NUCLEOTIDE_LIKE_PURINERGIC_RECEPTORS	0.0675991	0.175403	0.0760357	-0.494436	-1.45989	16	P2RY6|ADORA1|ADORA3|P2RY11|P2RY10|LPAR6|P2RY12|GPR17
REACTOME_SIGNALING_BY_FGFR3	0.0676833	0.175403	0.0789036	0.386856	1.40158	33	SPRY2|SRC|FGFR3|KRAS|PLCG1|HRAS|FGF18|MAPK1|FRS3|CBL|MKNK1|UBB|GAB1|FGF9|BRAF|UBC|GRB2|GALNT3
HALLMARK_MYOGENESIS	0.0678652	0.175536	0.0818245	0.253543	1.25284	168	GADD45B|HDAC5|APOD|MEF2D|MB|FOXO4|ATP2A1|TNNC2|FABP3|CRAT|OCEL1|SORBS3|GABARAPL2|DENND2B|LDB3|APP|MYLK|ITGA7|CKB|SSPN|MYH3|RIT1|TSC2|VIPR1|ADCY9|MYOM2|SIRT2|MYO1C|AK1|SORBS1|KCNH2|BDKRB2
REACTOME_STING_MEDIATED_INDUCTION_OF_HOST_IMMUNE_RESPONSES	0.0683012	0.176033	0.0756978	-0.501132	-1.44901	15	NLRC3|TRIM21|MRE11|DDX41|XRCC6|IFI16|XRCC5
REACTOME_SIGNALING_BY_NODAL	0.0683191	0.176033	0.078404	0.477121	1.44419	17	ACVR2A|SMAD4|ACVR1B|MAPK1|FOXO3|SMAD2|ACVR1C|FOXH1|LEFTY1|PCSK6|MAPK3|DRAP1|LEFTY2
REACTOME_SIGNALING_BY_NOTCH	0.070041	0.180125	0.0713773	-0.249098	-1.2378	203	GZMB|H2AC14|H2BC11|H2AX|PSMA4|H4C4|TFDP1|DNER|DLGAP5|H2BC8|TACC3|H2BC7|PSMA3|PSMB2|CUL1|NBEA|PLXND1|NOTCH3|FLT4|H2BC6|H2BC21|NOTCH4|H2BC26|PSMB3|PSMA5|IKZF1|H3C10|STAT1|PSMD14|E2F1|PSMB1|H2AC6|PSMB4|TLE4|H4C11|NOTCH1|H2BC4|H4C14|PSMD11|PSMA7|PSMC5|DTX1|TMED2|H2AC20|H3-3B|PSMB6|HEYL|HIF1A|PSMB7|HDAC2|H3C1|PSMC2|PSMA1|PSMC4|ATP2A2|HDAC4|MFNG|E2F3|PSMB5|H2AC8
REACTOME_INTRA_GOLGI_TRAFFIC	0.0707777	0.181672	0.0776715	0.353834	1.36703	44	RAB41|SNAP29|CYTH1|STX6|COG3|CYTH3|GOLGA5|COG2|NAPA|BET1L|NAPG|STX16|NSF|COG1|STX5|RAB30|MAN1A1|YKT6|RAB33B|GOSR2|ARF1|GOLIM4
REACTOME_SIGNALING_BY_SCF_KIT	0.0719452	0.184102	0.0728384	-0.359184	-1.35612	42	CHEK1|LCK|GRAP|CMA1|PIK3CA|GRAP2|FES|FYN|KITLG|STAT1
REACTOME_PLATELET_ADHESION_TO_EXPOSED_COLLAGEN	0.0719984	0.184102	0.0736533	-0.498189	-1.4405	15	VWF|FYN|COL1A2|COL1A1|ITGA1|ITGA2
REACTOME_MITF_M_REGULATED_MELANOCYTE_DEVELOPMENT	0.0724401	0.18488	0.0708158	-0.265384	-1.26178	146	GMPR|PLK1|LIG1|TYRP1|BRCA1|TBX2|CCNB1|PXDN|IRF4|MCM5|BCL7C|ACTL6A|CDK2|MCM2|KARS1|SMARCB1|MYO5A|SERPINE1|SMARCC1|KITLG|BCL7A|DPF2|CDC25B|EEF1E1|XPO1|TCF7L1|MITF|ZEB1
REACTOME_CD28_DEPENDENT_PI3K_AKT_SIGNALING	0.0730777	0.186154	0.072342	-0.415306	-1.39953	26	LCK|PIK3CG|PIK3R6|PIK3CA|FYN|PRR5|PIK3CD
REACTOME_NOTCH2_ACTIVATION_AND_TRANSMISSION_OF_SIGNAL_TO_THE_NUCLEUS	0.0749635	0.189946	0.0748174	0.424384	1.39607	23	NEURL1B|PSEN1|MIB2|CNTN1|NOTCH2NLC|NEURL1|DLL4|UBB|UBC|ADAM10
REACTOME_MET_ACTIVATES_PTK2_SIGNALING	0.0749809	0.189946	0.0714721	-0.40294	-1.39082	29	LAMA4|COL5A3|FN1|COL1A2|COL24A1|LAMC3|COL1A1|LAMA5|LAMA2|COL5A2|COL27A1|MET|ITGA2
REACTOME_TNFR1_INDUCED_PROAPOPTOTIC_SIGNALING	0.0751046	0.189946	0.0748174	0.414548	1.39308	25	SHARPIN|TNF|MIB2|OPTN|SPATA2|USP21|OTUD7B|BIRC2|TNFAIP3|FADD|TRADD|RIPK1|RBCK1|USP4|TRAF2
REACTOME_SLC_MEDIATED_TRANSPORT_OF_AMINO_ACIDS	0.0751312	0.189946	0.0749258	0.391146	1.39046	31	SLC6A19|SLC38A4|SLC43A2|SLC3A1|SLC1A7
REACTOME_REGULATION_OF_CDH1_FUNCTION	0.075504	0.190346	0.0710016	-0.328306	-1.32776	58	PSMA4|MTBP|PSMA3|PSMB2|PSMB3|FYN|PSMA5|PSMD14|PSMB1|PSMB4|ACTG1|ACTB|PSMD11|PSMA7|PSMC5|PSMB6|PSMB7|PSMC2|PSMA1|PSMC4|RACK1|PSMB5|CTNNB1|PSMC1|PSMD6|PSMC3
REACTOME_DEATH_RECEPTOR_SIGNALING	0.0755723	0.190346	0.0769582	0.254754	1.241	152	BAD|RTN4|LINGO1|SHARPIN|FAS|ARHGEF2|TNF|PSEN1|SOS2|MIB2|OPTN|TRAF1|ARHGEF12|ARHGEF37|TIAM2|PRDM4|SPATA2|SPPL2B|ARHGEF11|ULK1|TRAF6|ARHGEF10L|SQSTM1|TAB3|ARHGEF10|TRIO|TAB2|MADD|USP21|ARHGEF7|IKBKB|TNFRSF10B|OTUD7B|MAPKAPK2|BIRC2|VAV3|BAG4|ARHGEF16|TNFRSF10A|STUB1|AKAP13|ABR|OMG|ARHGEF38|TNFRSF10D|UBB|TAX1BP1|SMPD2|ARHGEF18|SPPL2A|TNFAIP3|UBC|FADD|CLIP3|ARHGEF9|RELA|PRKCI|TRADD
REACTOME_LISTERIA_MONOCYTOGENES_ENTRY_INTO_HOST_CELLS	0.0773088	0.194356	0.0736533	0.451145	1.40984	19	CTNND1|SRC|CBLL1|STAM2|CDH1|CBL|UBB|SH3KBP1|UBC|GRB2
REACTOME_RHOV_GTPASE_CYCLE	0.0776044	0.194735	0.0738611	0.369011	1.3698	37	PAK1|NCK2|SPTBN1|PARD6B|DST|ARHGAP12|MYO9A|CLTC|SH3RF1|PAK4|USP9X|ARHGEF7|IQGAP1|MAP3K11|WASL|CDC42|SPTAN1
REACTOME_MUSCLE_CONTRACTION	0.0788594	0.197516	0.0753642	0.251699	1.23425	159	ATP1A2|KCNK5|FGF13|FGF11|ATP2B1|ATP2A1|TNNC2|KCNIP2|SORBS3|TMOD4|ATP1B3|MYLK|RYR3|STIM1|MYL6|ITPR2|CAMK2G|HIPK1|PAK1|MYH3|AKAP9|SCN2A|SORBS1|SLC8A2|KCNH2|PDE5A|TPM1|PRKACA|MYL5|KCNK1|TTN|KCNK6|CAMK2A|CACNA1C|FXYD6|CACNA1I|NPPC|DMPK|CAMK2B|ATP2A3|CACNA2D2|SCN3A|KCNA5|ITGB5|CALM1|ATP1B2|ATP1A1|NPR1|CORIN|MYL12A|FKBP1B|MYL12B
REACTOME_NITRIC_OXIDE_STIMULATES_GUANYLATE_CYCLASE	0.0790385	0.197596	0.0697295	-0.45133	-1.41901	20	NOS3|PDE10A|KCNMB4|PDE1B|PDE2A
REACTOME_SURFACTANT_METABOLISM	0.0793037	0.197891	0.0698182	-0.4344	-1.39785	22	ADGRF5|SLC34A2|ADA2|ADRA2A|CCDC59|SFTPA1|DMBT1
REACTOME_DEFECTIVE_INTRINSIC_PATHWAY_FOR_APOPTOSIS	0.0800774	0.199452	0.0694652	-0.433651	-1.39544	22	FASLG|CDC25C|LMNB1|CDC25A|C1QBP|CDC25B|CDK5R1
KEGG_OTHER_GLYCAN_DEGRADATION	0.0808143	0.200915	0.0713773	0.486245	1.4256	15	NEU1|FUCA1|ENGASE|GBA1|MAN2B1|NEU4
REACTOME_SIGNALING_BY_NOTCH2	0.0823406	0.204332	0.0712829	0.374465	1.36719	34	MAML3|MAML2|NEURL1B|PSEN1|MIB2|HES5|CNTN1|NOTCH2NLC|MAMLD1|FCER2|NEURL1|MAML1|DLL4|UBB
REACTOME_ER_QUALITY_CONTROL_COMPARTMENT_ERQC	0.0838683	0.20774	0.0702667	0.432587	1.39214	21	MARCHF6|RNF185|AMFR|RNF139|EDEM3|RNF5|TRIM13|UBB|UBC|EDEM1|MAN1B1|RNF103|OS9
REACTOME_TRANSCRIPTIONAL_REGULATION_BY_THE_AP_2_TFAP2_FAMILY_OF_TRANSCRIPTION_FACTORS	0.0842266	0.207895	0.0672877	-0.384155	-1.36164	32	ESR1|ATAD2|WWOX|CGA|MYBL2|TFAP2C|YEATS4|CITED4|KCTD1|HSPD1|UBE2I|NPM1
REACTOME_MATERNAL_TO_ZYGOTIC_TRANSITION_MZT	0.0842402	0.207895	0.0665778	-0.29154	-1.27055	86	H2AC14|H2BC11|H2AX|H4C4|H2BC8|AICDA|H2BC7|ZFP36L2|UHRF1|H2BC6|H2BC21|H2BC26|H3C10|H2AC6|H4C11|H2BC4|H4C14|RPS2|H2AC20|CNOT9|H3-3B|TEAD4|H3C1|UNG|EIF4E|H2AC8|H4C12|CNOT7|H4C9|PABPC1|H3C8|CNOT3|H2AZ2
REACTOME_SUMOYLATION_OF_TRANSCRIPTION_COFACTORS	0.0851875	0.209848	0.0705397	0.346087	1.3371	44	DDX17|NCOA1|PCGF2|MBD1|ZNF350|RNF2|PIAS2|UHRF2|RING1|SUMO1|TOPORS|CREBBP|DAXX|PPARGC1A|HIPK2|SAFB|MRTFA|SIN3A|NCOA2
REACTOME_NEGATIVE_REGULATION_OF_FGFR3_SIGNALING	0.0854719	0.210164	0.069553	0.423313	1.37981	22	SPRY2|SRC|FGFR3|FGF18|MAPK1|CBL|MKNK1|UBB|FGF9|BRAF|UBC|GRB2
REACTOME_ASSOCIATION_OF_TRIC_CCT_WITH_TARGET_PROTEINS_DURING_BIOSYNTHESIS	0.0860133	0.210913	0.0663458	-0.363101	-1.33893	38	CCNE2|USP11|FBXO6|CCT7|XRN2|FBXO4|KIFC3|FBXW9|CCT2|CCT8|NOP56
REACTOME_DEPOLYMERIZATION_OF_THE_NUCLEAR_LAMINA	0.0862035	0.210913	0.0670487	-0.488646	-1.4129	15	CDK1|CCNB1|LMNB1|TMPO|EMD
REACTOME_MRNA_DECAY_BY_3_TO_5_EXORIBONUCLEASE	0.0862471	0.210913	0.0669696	-0.4798	-1.41667	16	EXOSC8|SKIC8|EXOSC5|DCPS|EXOSC9|NT5C3B|HBS1L|EXOSC3|EXOSC2|EXOSC1
REACTOME_IRON_UPTAKE_AND_TRANSPORT	0.0868194	0.211928	0.069553	0.323714	1.30801	54	ATP6V1A|ATP6V0E1|FTH1|MCOLN1|SLC46A1|ATP6V1E1|ATP6V0A1|HMOX1|FTL|ATP6V0A2|ATP6V1D|FLVCR1|ATP6V0D1|ATP6V1H|HMOX2|ATP6V0B|SLC22A17|ATP6V0C|ABCG2|UBB|SKP1
REACTOME_SIGNALING_BY_FGFR1	0.0871036	0.212236	0.069641	0.348241	1.33888	43	SPRED2|GIPC1|SPRY2|SRC|FLRT2|FLRT1|KRAS|PLCG1|HRAS|FGF18|MAPK1|FRS3|FGF10|CBL|MKNK1|UBB|GAB1|FGF9|BRAF|UBC|GRB2
REACTOME_REGULATION_OF_GENE_EXPRESSION_IN_BETA_CELLS	0.0875671	0.21298	0.0686043	0.453663	1.4011	18	MAFA|RFX6|PKLR|NEUROD1|HNF4A|FOXA2|AKT1|FOXO1|HNF1A|PDX1|FOXA3|HNF4G
REACTOME_CONVERSION_FROM_APC_C_CDC20_TO_APC_C_CDH1_IN_LATE_ANAPHASE	0.0894231	0.216825	0.0653663	-0.442227	-1.39038	20	CDC20|UBE2C|UBE2S|ANAPC1|CDC27|ANAPC7|CDC23|ANAPC5|ANAPC11|ANAPC15
REACTOME_CLASS_B_2_SECRETIN_FAMILY_RECEPTORS	0.0894707	0.216825	0.0646399	-0.305889	-1.28663	71	RAMP3|WNT10A|GNGT2|FZD2|WNT5A|CALCRL|GNB4|UCN2|ADCYAP1R1|FZD4|GNB3|FZD10|RAMP1|RAMP2|WNT2
KEGG_CALCIUM_SIGNALING_PATHWAY	0.0907679	0.219573	0.0699072	0.253236	1.226	145	CHRNA7|TACR2|GRIN2C|ATP2B1|ATP2A1|TNNC2|P2RX4|GNAQ|MYLK|GRIN2D|RYR3|ITPR2|CAMK2G|PLCE1|ITPKA|SPHK2|AVPR1A|ADCY9|SLC8A2|PLCD1|BDKRB2|ERBB2|PRKACA|GRPR|CHP1|CACNA1F|PHKA2|ADRA1B|CAMK2A|PLCG1|CACNA1C|LTB4R2|CACNA1A|PRKACB|CACNA1I|ADCY2|CACNA1E|CHP2|VDAC1|P2RX1|AVPR1B|EGFR|CAMK2B|ATP2A3|PTGER3|PLCD4|PLCD3|PLCB4|GRIN2A|PPP3CC
REACTOME_NUCLEAR_EVENTS_MEDIATED_BY_NFE2L2	0.0938086	0.226522	0.0629188	-0.288099	-1.25555	86	PRKAA2|PSMA4|PSMA3|PSMB2|CUL1|TKT|PSMB3|PSMA5|PSMD14|PSMB1|PSMB4|NOTCH1|CCL2|GCLM|PSMD11|ABCC1|PSMA7|PSMC5|PSMB6|PSMB7|PSMC2|PSMA1|PSMC4|PGD|PSMB5|GCLC|RBX1|KEAP1|PSMC1|PSMD6|PSMC3|MYC
KEGG_FC_EPSILON_RI_SIGNALING_PATHWAY	0.0949947	0.228975	0.0668121	0.295482	1.27388	73	JMJD7-PLA2G4B|RAC3|GAB2|LAT|PLA2G4B|TNF|MAPK9|SOS2|RAF1|PLA2G12A|PDPK1|MAP2K2|KRAS|AKT1|PLCG1|HRAS|PLA2G4A|MAPK14|MAPK1|PIK3CB|VAV3|PLA2G6|PLA2G12B
HALLMARK_FATTY_ACID_METABOLISM	0.097068	0.233394	0.0675291	0.249807	1.2128	148	IDH1|CRAT|LGALS1|HSD17B11|RDH16|SERINC1|ACAA1|HMGCS2|DHCR24|G0S2|CEL|EPHX1|ECI2|GABARAPL1|SDHA|AOC3|SLC22A5|ACOT8|MAOA|ENO3|YWHAH|ACSL1|ECH1|ADIPOR2|ALAD|HCCS|UROD|RETSAT|HMGCS1|MGLL|CD1D|ACSL5|ETFDH|NTHL1|CA2|HMGCL|KMT5A|UGDH|ECI1|PPARA|AQP7|CPT1A|AUH|ACSS1|ECHS1|ACOX1|D2HGDH
REACTOME_SIGNALING_BY_NOTCH1_PEST_DOMAIN_MUTANTS_IN_CANCER	0.0971754	0.233394	0.0656633	0.314094	1.28955	58	HDAC5|MAML3|MAML2|NEURL1B|PSEN1|MIB2|HDAC11|HES5|HDAC10|TBL1XR1|HEY1|CREBBP|MAMLD1|HEY2|NEURL1|MAML1|DLL4|UBB|SKP1|UBC|FBXW7|ADAM10|KAT2B
REACTOME_ION_HOMEOSTASIS	0.100445	0.240429	0.0647115	0.340243	1.31452	44	ATP1A2|ATP2B1|ATP2A1|ATP1B3|RYR3|STIM1|ITPR2|CAMK2G|SLC8A2|PRKACA|CAMK2A|FXYD6|DMPK|CAMK2B|ATP2A3|CALM1|ATP1B2|ATP1A1|FKBP1B|FXYD3|SRI|CAMK2D|ATP2B4
KEGG_NEUROTROPHIN_SIGNALING_PATHWAY	0.100654	0.240429	0.0655887	0.26173	1.2306	119	NTRK2|SH2B3|ZNF274|BAD|CRK|BAX|PSEN1|MAPK9|SOS2|CAMK2G|RAF1|RAP1A|NFKBIE|PDPK1|MAPK7|RAPGEF1|PRDM4|RPS6KA6|YWHAH|CAMK2A|MAP2K2|IRS1|TRAF6|KRAS|AKT1|PLCG1|SH2B1|HRAS|MAPK14|MAPK1|FOXO3|IKBKB|PIK3CB|NFKBIB|MAPKAPK2|CAMK2B|ABL1|CRKL|CALM1|GAB1|PRKCD|CDC42|MAPK13|SORT1|YWHAG
KEGG_STEROID_HORMONE_BIOSYNTHESIS	0.100695	0.240429	0.0644264	0.354139	1.32419	38	CYP3A4|CYP3A7|HSD3B1|UGT2B10|UGT1A10|HSD17B6|AKR1C4|HSD3B2|HSD17B2|UGT1A5|UGT1A3|CYP3A5|UGT1A8|UGT2B7|UGT2A3
REACTOME_SIGNALING_BY_BMP	0.100819	0.240429	0.0642851	0.394737	1.33927	26	ACVR2A|BMP2|SMAD4|NOG|SMURF2|SMURF1|BMPR1A|SMAD7|CHRDL1|GREM2
KEGG_FOCAL_ADHESION	0.101537	0.241713	0.0588174	-0.246111	-1.20637	182	PGF|PDGFRB|PIK3CG|TNC|VWF|LAMA4|KDR|THBS2|SPP1|SHC4|COL4A2|COL5A3|ITGB3|PIK3CA|COL4A4|PAK6|COL4A1|ITGB7|FLT1|FN1|FLT4|ITGA11|CAV2|FYN|COL1A2|SHC3|VEGFC|ITGA9|ITGA8|LAMC3|ITGA5|COL1A1|LAMA5|LAMA2|ITGA1|ACTG1|PIK3CD|COL5A2|ACTB|PAK3|IGF1|MAP2K1|MET|PARVB|ITGA2|PARVA|BIRC3|PDGFB|ITGB4|ITGA2B|PDGFRA|COL6A2
KEGG_CHEMOKINE_SIGNALING_PATHWAY	0.101957	0.242282	0.0588174	-0.247382	-1.20466	174	CCL18|CCL13|CXCR6|CCL5|XCL1|GNGT2|PIK3CG|ADCY1|CXCR3|GNB4|SHC4|TIAM1|GRK5|ADCY3|CCL8|XCL2|CCR5|STAT2|PIK3CA|CCL25|GNB3|CXCL9|CXCL6|CCR2|SHC3|ADCY7|STAT1|CCR6|ADCY4|GNG5|DOCK2|CCL11|NCF1
REACTOME_PRE_NOTCH_EXPRESSION_AND_PROCESSING	0.10214	0.242291	0.0601784	-0.284443	-1.24276	88	H2AC14|H2BC11|H2AX|H4C4|TFDP1|H2BC8|H2BC7|NOTCH3|H2BC6|H2BC21|NOTCH4|H2BC26|H3C10|E2F1|H2AC6|H4C11|NOTCH1|H2BC4|H4C14|TMED2|H2AC20|H3-3B|H3C1|ATP2A2|MFNG|E2F3|H2AC8|SEL1L|H4C12|RBPJ|H4C9|SNW1|H3C8|H2AZ2
REACTOME_ASSEMBLY_AND_CELL_SURFACE_PRESENTATION_OF_NMDA_RECEPTORS	0.10291	0.243573	0.0637287	0.354886	1.31736	37	LRRC7|GRIN2C|APBA1|TUBA3D|GRIN2D|CASK|CAMK2G|LIN7B|LIN7C|CAMK2A|NEFL|CAMK2B|TUBA4A|GRIN2A|TUBB1|GRIN2B|DLG1|GRIN1|CAMK2D
KEGG_ETHER_LIPID_METABOLISM	0.103043	0.243573	0.0635235	0.374984	1.33301	31	JMJD7-PLA2G4B|PAFAH1B2|CHPT1|PLA2G4B|PLA2G12A|PLPP2|PAFAH1B1|PLD2|PAFAH2|PLA2G4A|PLD1|PLPP1|PLA2G6|PLA2G12B|PLA2G10|LPCAT4|PLA2G2F
REACTOME_PD_L1_CD274_GLYCOSYLATION_AND_TRANSLOCATION_TO_PLASMA_MEMBRANE	0.104002	0.245407	0.0605325	-0.425351	-1.35307	21	TMEM258|PDCD1LG2|TUSC3|DDOST|RPN1|STT3A|STT3B|RPN2
REACTOME_TNFR2_NON_CANONICAL_NF_KB_PATHWAY	0.104268	0.245605	0.0594305	-0.284042	-1.24069	87	FASLG|TNFRSF17|PSMA4|PSMA3|PSMB2|CUL1|CD40LG|PSMB3|PSMA5|TNFSF14|PSMD14|PSMB1|PSMB4|PSMD11|LTA|TNFSF13B|PSMA7|PSMC5|CD40|PSMB6|PSMB7|BIRC3|PSMC2|PSMA1|TNFRSF18|PSMC4|TNFRSF9
REACTOME_HEDGEHOG_ON_STATE	0.104995	0.246886	0.0594305	-0.297712	-1.25626	72	EVC2|PSMA4|EVC|EFCAB7|PSMA3|PSMB2|PSMB3|GAS1|PSMA5|GLI2|PSMD14|PSMB1|PSMB4|BOC|PSMD11|PSMA7|GRK2|PSMC5|DHH|PSMB6|PSMB7|SMO|PSMC2|PSMA1|PSMC4
REACTOME_GPER1_SIGNALING	0.105393	0.247389	0.0595438	-0.35098	-1.30287	39	PRKAR2B|GNGT2|ADCY1|GNB4|ADCY3|GNB3|FN1|ADCY7|ADCY4|ITGA5|GNG5
REACTOME_EARLY_SARS_COV_2_INFECTION_EVENTS	0.106064	0.248529	0.0627866	0.356826	1.31617	36	GPC2|HAVCR1|BECN1|MAP1LC3B|CHMP4B|CHMP2A|SDC4
REACTOME_SYNDECAN_INTERACTIONS	0.109139	0.255291	0.0585987	-0.394962	-1.33098	26	TNC|COL5A3|ITGB3|FN1|COL1A2|COL1A1|COL5A2|ITGA2|ITGB4|TGFB1|ITGAV|ITGA6
KEGG_ALZHEIMERS_DISEASE	0.109924	0.256681	0.0633201	0.248156	1.20223	146	GRIN2C|ATP2A1|BAD|FAS|CAPN2|APP|GNAQ|TNF|PSEN1|GRIN2D|RYR3|ITPR2|SDHA|CHP1|CACNA1F|IL1B|UQCRHL|LRP1|CACNA1C|ATP5PO|MAPK1|CHP2|COX6B2|NDUFB10|ATP2A3|NDUFA2|PLCB4|APBB1|GRIN2A|PPP3CC|CYCS|CALM1|SDHB|ERN1|MAPT|FADD|NDUFB5|ATP5F1E|CASP9|COX6C|NDUFS6|GRIN2B|GRIN1|ADAM10|APAF1|EIF2AK3|UQCRB|CASP7|GSK3B|ATP5F1D|CACNA1D|NDUFA3|NDUFA1|COX4I1|ATP5PD|NDUFA8|NDUFB1|SDHD|MAPK3|ATP5F1C|NDUFA6|COX7C|UQCRQ|NDUFB7|NDUFC2|NDUFS7|PSEN2|NDUFAB1|COX7A1|ATP5MC3
HALLMARK_APOPTOSIS	0.110466	0.25734	0.0632527	0.244794	1.1968	156	GADD45B|BTG3|CD14|GADD45A|GPX4|TXNIP|HSPB1|PPP2R5B|FEZ1|FAS|BAX|APP|TNF|PSEN1|RARA|SATB1|PLPPR4|PAK1|RHOT2|HMOX1|PDCD4|AVPR1A|EREG|DIABLO|DDIT3|BMP2|EBP|ERBB2|BCAP31|BMF|IL1B|ANKH|H1-0|AIFM3|SQSTM1|ADD1|IER3|RETSAT|IL1A|CREBBP|MADD|SMAD7|EGR3|SAT1|CDKN1A
REACTOME_CONSTITUTIVE_SIGNALING_BY_ABERRANT_PI3K_IN_CANCER	0.110755	0.25734	0.0577462	-0.298393	-1.25509	71	ESR1|LCK|PDGFRB|PIK3CG|PIK3R6|NRG2|PIK3CA|KL|TRAT1|FYN|KITLG|FGFR4|FGF7|BTC|FGF1|PIK3CD|MET|RHOG|PDGFB|PDGFRA|NTF3|NRG1|FGFR1
REACTOME_TRANSMISSION_ACROSS_CHEMICAL_SYNAPSES	0.11078	0.25734	0.0640052	0.231195	1.1805	213	CHRNA7|LRRC7|GLRA2|GNG10|ADCY5|GRIN2C|APBA1|SLC1A7|GNG4|CACNB3|TUBA3D|GNB1|GRIN2D|SRC|CASK|CAMK2G|EPB41L1|SYT1|GRIK5|SLC6A12|GRIA3|LIN7B|ADCY9|PDPK1|NAAA|ABAT|PRKACA|GABRB1|GABBR1|GRIK2|MAOA|NPTN|GRIA4|BCHE|RPS6KA6|GABRB3|LIN7C|CAMK2A|GLS|GNG12|KRAS|DNAJC5|TSPAN7|HRAS|SLC1A1|VAMP2|CACNA1A|PRKACB|MAPK1|ARHGEF7|ADCY2|CACNA1E|PPFIA1|PPFIA3|KCNJ16|NEFL|PRKAB2|MYO6|LRRC51|PRKAA1|CAMK2B|GRIK3|AP2A2|TUBA4A|CACNA2D2|NSF|STX1A|GRIN2A
REACTOME_RND3_GTPASE_CYCLE	0.11104	0.257498	0.061506	0.344251	1.29918	40	VANGL2|SCRIB|ARHGAP35|CKB|RND3|NISCH|DST|TNFAIP1|CPD|KCTD13|FLOT2|DSP
REACTOME_DIGESTION_AND_ABSORPTION	0.112485	0.260069	0.0600616	0.454682	1.3573	16	AMY2B|SI|CEL|ALPI|GUCA2A|GUCA2B
REACTOME_DEGRADATION_OF_BETA_CATENIN_BY_THE_DESTRUCTION_COMPLEX	0.112535	0.260069	0.0572815	-0.295585	-1.24729	72	AMER1|PSMA4|PSMA3|PSMB2|CUL1|PSMB3|PSMA5|PSMD14|PSMB1|TCF7L1|PSMB4|TLE4|PSMD11|PSMA7|PSMC5|PSMB6|PSMB7|PSMC2|PSMA1|PSMC4|PSMB5|RBX1|CTNNB1|PSMC1|PSMD6|PPP2R5C|PSMC3|MYC
REACTOME_RRNA_PROCESSING_IN_THE_MITOCHONDRION	0.112859	0.260194	0.058115	-0.462159	-1.36459	16	RCC1L|RPUSD4|RPUSD3|TRMT10C|MTERF3
HALLMARK_HEME_METABOLISM	0.112976	0.260194	0.0630518	0.237676	1.18662	182	SLC66A2|ADIPOR1|FOXJ2|MOSPD1|HAGH|PPP2R5B|GAPVD1|MFHAS1|SLC25A38|OSBP2|CDR2|SYNJ1|BLVRB|OPTN|VEZF1|BPGM|ATP6V0A1|ARHGEF12|NFE2L1|TMEM9B|CLCN3|CA1|ISCA1|XK|YPEL5|NUDT4|MARCHF8|RIOK3|SLC22A4|H1-0|ENDOD1|EZH1|PIGQ|ADD1|ALAD|EIF2AK1|UROD|IGSF3|CCDC28A|MKRN1|FOXO3|MBOAT2|BMP2K|CTNS|NCOA4|DMTN|CA2|USP15|FBXO34|SIDT2|BSG|RBM38|NNT|LAMP2|ABCG2|RAP1GAP|DCAF10|PGLS|GDE1|SLC6A8|MPP1|ABCB6|HEBP1|MARCHF2|FBXO9|CCND3|MINPP1
KEGG_ARRHYTHMOGENIC_RIGHT_VENTRICULAR_CARDIOMYOPATHY_ARVC	0.11515	0.264747	0.056877	-0.304379	-1.25466	64	CACNB4|ITGB3|CACNA2D3|ITGB7|ITGA11|EMD|SGCA|ITGA9|ITGA8|ITGA5|TCF7L1|LAMA2|ITGA1|ACTG1|ACTB|ITGA2|SLC8A1|ITGB4|ITGA2B|ATP2A2|ITGAV|CACNA2D1|ITGA6
REACTOME_REGULATION_OF_PTEN_STABILITY_AND_ACTIVITY	0.11635	0.267049	0.0565295	-0.314798	-1.26421	56	PSMA4|PSMA3|PSMB2|PSMB3|PSMA5|PSMD14|PSMB1|PSMB4|USP13|PSMD11|PREX2|PSMA7|PSMC5|PSMB6|PSMB7|PSMC2|PSMA1|PSMC4|PSMB5|AKT3
REACTOME_CLATHRIN_MEDIATED_ENDOCYTOSIS	0.116626	0.267226	0.061382	0.24988	1.20068	139	ARRB2|TGOLN2|APOB|GAPVD1|SCARB2|FNBP1|TOR1B|SYNJ1|PACSIN2|AAK1|SYT1|STON2|HIP1R|SNAP91|DNM1|EPS15L1|EREG|PIP5K1C|FNBP1L|TRIP10|GAK|STAM2|CLTC|VAMP8|RAB5B|NECAP1|RAB5C|VAMP2|DNM2|DAB2|AREG|EPN1|ARFGAP1|ARRB1|EGFR|LDLRAP1|AP2A2|OCRL|DVL2|TOR1A|CLTCL1|ARPC1A|CBL|UBB|WASL|SH3KBP1|NECAP2|UBC|IGF2R|CLTA|GRB2|FCHO1|AP2S1
REACTOME_INTERLEUKIN_1_FAMILY_SIGNALING	0.118119	0.270187	0.0548301	-0.256393	-1.20362	135	PTPN5|PSMA4|HMGB1|USP18|NOD1|PTPN7|PSMA3|PSMB2|CUL1|IL18R1|NLRC5|PSMB3|PSMA5|IL1R1|PSMD14|PTPN13|CTSG|PSMB1|PSMB4|IL18BP|UBE2N|CASP8|PTPN4|PSMD11|MAP2K1|GSDMD|PTPN23|PSMA7|PSMC5|PSMB6|PSMB7|IL18RAP|PSMC2|PSMA1|PSMC4
REACTOME_INTRAFLAGELLAR_TRANSPORT	0.11875	0.271169	0.055804	-0.321234	-1.26767	51	DYNC2H1|TUBA1B|IFT25|DYNLT2B|KIF3C|DYNC2LI1|KIF17|DYNLT5|TUBB6|DYNC2I2|IFT22|TUBA1A|WDR19
REACTOME_SIGNALING_BY_ALK_IN_CANCER	0.119545	0.272522	0.0551496	-0.278231	-1.21953	89	PRF1|GZMB|FOXM1|DNMT1|CCNB1|IRF4|PIK3CA|CUL1|MSN|FN1|ZC3HC1|ZAP70|RNF213|STAT1|HIP1|ATIC|NOTCH1
REACTOME_PROTEIN_PROTEIN_INTERACTIONS_AT_SYNAPSES	0.120502	0.27424	0.0589275	0.288568	1.23972	72	APBA3|GRIN2C|APBA1|FLOT1|SHARPIN|GRIN2D|CASK|EPB41L1|SYT1|RTN3|GRIA3|LIN7B|NLGN3|PTPRF|PPFIBP2|NRXN2|GRIA4|LIN7C|FLOT2|PPFIA1|SYT7|PPFIA3
REACTOME_RESPIRATORY_SYNCYTIAL_VIRUS_RSV_ATTACHMENT_AND_ENTRY	0.122103	0.277412	0.0576421	0.402719	1.31268	22	GPC2|CD14|SDC4|IGF1R|RAB5B|RAB5C|EGFR|TLR4|CX3CR1|SDC1|GPC3
REACTOME_CYCLIN_D_ASSOCIATED_EVENTS_IN_G1	0.123033	0.279055	0.0547849	-0.32752	-1.26885	47	CCNE2|CDKN2C|TFDP1|CKS1B|CDK2|CUL1|RBL1|CDK4|E2F1
REACTOME_SPHINGOLIPID_METABOLISM	0.123486	0.279611	0.0586532	0.266024	1.21544	101	NEU1|ORMDL3|DEGS2|GBA2|UGT8|SPHK2|ST8SIA5|ST6GALNAC6|SGPL1|CYB5B|ASAH1|CERS6|PPM1L|CSNK1G2|B4GALT5|SPTSSA|PLPP2|CTSA|OSBP|CERK|GBA3|PSAP|ARSD|PRKD2|GBA1|ARSJ|UGCG|PLPP1|ABCG2|SPTLC3|ARSA|SGPP2|SMPD2|NEU4|B4GALNT1|ST3GAL3|STS
REACTOME_CARDIAC_CONDUCTION	0.123919	0.280119	0.0585444	0.26591	1.21492	101	ATP1A2|KCNK5|FGF13|FGF11|ATP2B1|ATP2A1|KCNIP2|ATP1B3|RYR3|STIM1|ITPR2|CAMK2G|HIPK1|AKAP9|SCN2A|SLC8A2|KCNH2|PRKACA|KCNK1|KCNK6|CAMK2A|CACNA1C|FXYD6|NPPC|DMPK|CAMK2B|ATP2A3|CACNA2D2|SCN3A|KCNA5|CALM1|ATP1B2|ATP1A1|NPR1|CORIN|FKBP1B
REACTOME_NEUROTRANSMITTER_RELEASE_CYCLE	0.124229	0.280349	0.0579561	0.339526	1.28135	40	APBA1|SLC1A7|CASK|SYT1|SLC6A12|LIN7B|NAAA|ABAT|MAOA|LIN7C|GLS|DNAJC5|SLC1A1|VAMP2|PPFIA1|PPFIA3
REACTOME_LYSOSOME_VESICLE_BIOGENESIS	0.125966	0.283449	0.0569774	0.356463	1.29147	33	AP4S1|APP|AP4B1|CTSZ|CHMP2A|CLTC|VAMP8|VAMP2|DNM2|AP1G1|ARRB1
REACTOME_PURINERGIC_SIGNALING_IN_LEISHMANIASIS_INFECTION	0.126024	0.283449	0.0571289	0.383059	1.29964	26	NLRP3|TXNIP|P2RX4|APP|PSTPIP1|HMOX1|IL1B|ENTPD5|IL1A|NT5E|NFKB2|SUGT1
REACTOME_SIGNALING_BY_EGFR	0.126531	0.284115	0.0571797	0.311965	1.25047	52	SPRY2|SRC|PAG1|EPS15L1|EREG|AAMP|PTPRK|PTPN3|STAM2|KRAS|PLCG1|HRAS|AREG|EPN1|ARHGEF7|EGFR|CBL|UBB|GAB1|CDC42|SH3KBP1|UBC|GRB2
REACTOME_RHOF_GTPASE_CYCLE	0.130171	0.291799	0.0531804	-0.337237	-1.26574	41	DIAPH3|MCAM|SYDE1|LMNB1|SLC4A7|TMPO|DEPDC1B|SRGAP2|SENP1|POTEE
REACTOME_GLYCOSPHINGOLIPID_METABOLISM	0.132171	0.295317	0.0557092	0.305191	1.23941	55	NEU1|GBA2|UGT8|ST8SIA5|ST6GALNAC6|ASAH1|B4GALT5|CTSA|CERK|GBA3|PSAP|ARSD|GBA1|ARSJ|UGCG|ARSA|SMPD2|NEU4|B4GALNT1|ST3GAL3|STS|B3GNT5|ARSB|ASAH2
REACTOME_RHOU_GTPASE_CYCLE	0.132179	0.295317	0.0558516	0.338943	1.27466	39	SRC|PAK1|NCK2|SPTBN1|DST|STAM2|ARHGAP31|CLTC|PAK4|USP9X|ARHGEF7|IQGAP1|MYO6|RHOU|CDC42|WWP2|SPTAN1|GRB2
REACTOME_FORMATION_OF_INCISION_COMPLEX_IN_GG_NER	0.13247	0.295477	0.0527683	-0.334091	-1.26138	42	ERCC4|PARP1|RPA3|PARP2|GTF2H3|UBE2N|GTF2H5|ERCC5|UBE2I|ERCC3|RBX1|RPA1|PIAS1|PIAS3|UBE2V2|DDB1
REACTOME_RAF_ACTIVATION	0.133333	0.296424	0.055288	0.349508	1.27608	34	PPP2R5B|PPP1CB|SRC|CAMK2G|RAF1|BRAP|CAMK2A|MAP2K2|KRAS|HRAS|SHOC2|CAMK2B|MAP3K11|CALM1
REACTOME_COOPERATION_OF_PREFOLDIN_AND_TRIC_CCT_IN_ACTIN_AND_TUBULIN_FOLDING	0.133537	0.296424	0.0526869	-0.375295	-1.28539	28	TUBA1B|VBP1|CCT7|TUBB6|ACTB|CCT2|TUBA1A|CCT8|PFDN1|TCP1|CCT4|CCT5|TUBA1C|CCT3|CCT6A|PFDN6
REACTOME_DEUBIQUITINATION	0.133556	0.296424	0.050358	-0.227285	-1.15656	245	ESR1|H2AC14|CLSPN|H2BC11|CDK1|CDC20|BRCA1|CCNA2|PSMA4|BARD1|USP18|USP11|NOD1|H2BC8|TRIM25|ACTL6A|HCFC1|USP5|H2BC7|PSMA3|PSMB2|USP28|GATA3|H2BC6|H2BC21|H2BC26|PSMB3|PSMA5|ASXL2|IDE|PSMD14|CDC25A|H2AC16|H2AC25|RUVBL1|PSMB1|H2AC6|PSMB4|UCHL3|H2BC4|USP13|ACTB|STAMBPL1|MCRS1|PSMD11|SKP2|PSMA7|PSMC5|MBD5|UFD1|IFIH1|H2AC20|H2AC11|PSMB6|HIF1A|PSMB7|H2AC13|BIRC3|PSMC2|PSMA1|H2BC18|PSMC4
REACTOME_CRMPS_IN_SEMA3A_SIGNALING	0.133878	0.296571	0.0530973	-0.458954	-1.32705	15	DPYSL3|SEMA3A|FES|FYN|CDK5R1|NRP1
REACTOME_GLYCOSAMINOGLYCAN_METABOLISM	0.134064	0.296571	0.0565295	0.251032	1.18784	125	GPC2|XYLT2|CHST7|HYAL4|SGSH|SLC26A11|SLC26A1|PRELP|STAB2|NDST2|B3GNT2|CHST13|HPSE2|SLC17A5|UXS1|SLC35B3|SDC4|SLC26A2|XYLT1|B4GALT5|CHP1|GUSB|HS2ST1|SLC9A1|SLC35B2
REACTOME_EXPRESSION_OF_BMAL_ARNTL_CLOCK_AND_NPAS2	0.134834	0.297589	0.0551496	0.348597	1.27866	35	MEF2D|SMARCD3|NPAS2|NR1D1|CRTC2|NCOA1|RXRA|TBL1XR1|CREBBP|SIRT1|CHD9|PPARA|PPARGC1A|CRTC1|NCOA2|RORC
REACTOME_KEAP1_NFE2L2_PATHWAY	0.134966	0.297589	0.051316	-0.262454	-1.19662	112	AMER1|PRKAA2|BRCA1|PSMA4|PSMA3|PSMB2|CUL1|TRIM21|TKT|PSMB3|PSMA5|PSMD14|PSMB1|PSMB4|NOTCH1|CCL2|GCLM|FBXL17|PSMD11|ABCC1|SKP2|PSMA7|PSMC5|UFD1|PSMB6|PSMB7|PSMC2|PSMA1|PSMC4|PGD|PSMB5|AKT3|GCLC|RBX1|VCP|KEAP1|PSMC1|DPP3|PSMD6|PSMC3|MYC
REACTOME_DEVELOPMENTAL_CELL_LINEAGES_OF_THE_EXOCRINE_PANCREAS	0.13591	0.299179	0.0517751	-0.293497	-1.22605	68	REG1A|BHLHA15|CELA3B|LAMA4|COL5A3|FN1|COL1A2|COL24A1|FGF7|LAMC3|COL1A1|LAMA5|SPINK1|LAMA2|COL5A2|COL27A1|CLDN10|CXCR4|ANXA3|SOX9|ANXA2|LAMC1|HHEX|KRT17|PRSS1|CD74|TFPI2
REACTOME_VLDLR_INTERNALISATION_AND_DEGRADATION	0.136176	0.299276	0.0542501	0.442194	1.32002	16	VLDLR|NR1H3|NR1H2|CLTC|MYLIP|AP2A2|UBB|UBC|CLTA|AP2S1
REACTOME_BIOSYNTHESIS_OF_THE_N_GLYCAN_PRECURSOR_DOLICHOL_LIPID_LINKED_OLIGOSACCHARIDE_LLO_AND_TRANSFER_TO_A_NASCENT_PROTEIN	0.136831	0.300224	0.0552418	0.278452	1.21599	78	ST6GAL2|NEU1|FCSK|ALG9|AMDHD2|FUOM|SLC35A1|UAP1|NANS|PMM1|ST8SIA5|ST6GALNAC6|SLC17A5|NPL|CTSA|GFPT1
REACTOME_METABOLISM_OF_WATER_SOLUBLE_VITAMINS_AND_COFACTORS	0.139629	0.305296	0.0503222	-0.25847	-1.19096	120	ALDH1L2|DHFR|MTHFD1|SLC23A2|PCCB|CD38|MCCC2|SHMT1|SHMT2|PARP9|MCCC1|ENPP2|MTHFD1L|SLC19A2|SLC5A8|CUBN|MMAA|NMNAT2|PCCA|CD320|NNMT|MTHFS|MMADHC|FPGS|MTHFD2|SLC19A1|AOX1|MTHFD2L|ABCC1|SLC5A6|GPHN|ACP5|GSTO2|TPK1|GSTO1|CYB5R3|SLC2A1|NADK2|MMUT|PARP14|MMACHC|PARP10|ACACA|PRSS1|FOLR2
REACTOME_PKA_MEDIATED_PHOSPHORYLATION_OF_CREB	0.139729	0.305296	0.0517751	-0.429355	-1.31066	18	PRKAR2B|ADCY1|ADCY3|NBEA|ADCY7|ADCY4|PRKAR1A
REACTOME_SLC_TRANSPORTER_DISORDERS	0.139823	0.305296	0.0509047	-0.27562	-1.19831	85	CP|NUP210|NUP37|NUP205|NUP85|NUP107|NUP188|NUP93|NDC1|SLC2A2|SLC34A2|NUP160|NUP133|NUP155|NUP54|NUP35|AAAS|NUP62|RAE1
HALLMARK_HEDGEHOG_SIGNALING	0.142111	0.309788	0.0534318	0.34603	1.26338	34	RTN1|TLE3|SCG2|CNTFR|VLDLR|GLI1|LDB1|OPHN1|PTCH1|HEY1
REACTOME_BILE_ACID_AND_BILE_SALT_METABOLISM	0.142978	0.311173	0.0535164	0.337951	1.2545	37	CYP27A1|NCOA1|RXRA|OSBPL2|OSBPL6|AKR1C4|ACOT8|OSBP|SLC10A1|OSBPL1A|ACOX2|FABP6
REACTOME_IKK_COMPLEX_RECRUITMENT_MEDIATED_BY_RIP1	0.143626	0.312079	0.05285	0.393433	1.28241	22	CD14|UBE2V1|TICAM1|TRAF6|IKBKB|BIRC2|TLR4|SARM1|UBB|UBC|RIPK1
KEGG_SNARE_INTERACTIONS_IN_VESICULAR_TRANSPORT	0.144091	0.312585	0.0532638	0.335115	1.25306	38	SNAP23|SNAP29|STX6|STX7|STX3|VAMP8|VAMP2|BET1L|TSNARE1|STX16|STX12|STX1A|STX5|VTI1B|STX19|YKT6|GOSR2|STX10|VAMP3
REACTOME_INFLAMMASOMES	0.145372	0.314764	0.0525252	0.398913	1.28377	21	NLRP3|TXNIP|APP|PSTPIP1|HMOX1
REACTOME_FORMATION_OF_TUBULIN_FOLDING_INTERMEDIATES_BY_CCT_TRIC	0.145564	0.314764	0.0505748	-0.403944	-1.28498	21	TUBA1B|CCT7|TUBB6|CCT2|TUBA1A|CCT8|TCP1|CCT4|CCT5|TUBA1C|CCT3|CCT6A
KEGG_RNA_DEGRADATION	0.146578	0.316087	0.0499319	-0.305631	-1.22739	56	EXOSC10|EXOSC8|LSM2|LSM5|XRN2|PATL1|SKIC8|EXOSC5|DCPS|EXOSC9|LSM8|PNPT1|LSM3|HSPD1|ENO2|ENO1|CNOT9|LSM7|LSM6|MTREX|CNOT7|EXOSC3|HSPA9|CNOT3|EXOSC2
REACTOME_MECP2_REGULATES_NEURONAL_RECEPTORS_AND_CHANNELS	0.146721	0.316087	0.0505385	-0.45201	-1.30698	15	TRPC3|GPRIN1|FKBP5|NOTCH1|PTPN4|MET|HDAC2
REACTOME_NFE2L2_REGULATING_ANTI_OXIDANT_DETOXIFICATION_ENZYMES	0.146887	0.316087	0.052485	0.4122	1.28813	19	MAFK|HMOX1|CREBBP|GSTA1|NFE2L2|NQO1|ATF4|TXNRD1|SRXN1
REACTOME_INTRINSIC_PATHWAY_OF_FIBRIN_CLOT_FORMATION	0.147115	0.316087	0.0501438	-0.408681	-1.28492	20	SERPING1|VWF|A2M|PROS1|F11|C1QBP|SERPINA5|F8
REACTOME_DISORDERS_OF_DEVELOPMENTAL_BIOLOGY	0.147666	0.316764	0.0520088	0.417503	1.28942	18	GPS2|MECP2|PRKACA|TBL1XR1|DPY30|CALM1|KMT2D|SIN3A
REACTOME_COPII_MEDIATED_VESICLE_TRANSPORT	0.149241	0.319579	0.0522852	0.285805	1.21285	67	FOLR1|TBC1D20|TRAPPC5|SAR1B|CTSZ|SEC31B|TRAPPC2|GORASP1|SEC16B|PPP6C|PPP6R3|TRAPPC6A|F5|AREG|RAB1B|NAPA|NAPG|NSF|CNIH1|CSNK1D|STX5|TRAPPC3|SEC16A|GOLGA2|TRAPPC9|YKT6|GOSR2|LMAN2L
KEGG_N_GLYCAN_BIOSYNTHESIS	0.149453	0.319579	0.0491753	-0.32152	-1.2408	46	GANAB|TUSC3|ALG1|MGAT5B|DDOST|ALG5|ALG3|MAN1C1|DPAGT1|RPN1|ALG6|STT3A|STT3B|ALG8|RPN2|ALG12|RFT1|FUT8|MAN2A1|MAN1A2|ALG10|ALG11|DAD1
REACTOME_RNA_POLYMERASE_II_TRANSCRIPTION_TERMINATION	0.150544	0.321202	0.0493105	-0.293336	-1.21133	65	SNRPB|SNRPE|ALYREF|THOC3|DDX39A|U2AF1L4|CDC40|SNRPG|MAGOHB|NUDT21|SLBP|CPSF2|CPSF6|SRSF7|SRSF1|THOC6|RNPS1|SRSF3|CSTF3|MAGOH|U2AF2|CPSF3|SNRPF|THOC5
REACTOME_OLFACTORY_SIGNALING_PATHWAY	0.15069	0.321202	0.0494127	-0.41543	-1.28642	19	OR51E1|OR2T8|OR2AG2|ADCY3
REACTOME_GASTRULATION	0.151611	0.322653	0.048481	-0.26736	-1.18792	96	MIXL1|PSMA4|ZNF521|FOXF1|TFAP2C|PSMA3|PSMB2|MYB|PSMB3|MSX1|PSMA5|PSMD14|PSMB1|TCF7L1|PSMB4|NOTCH1|PSMD11|PSMA7|PSMC5|CXCR4|PSMB6|PSMB7|FOXC1|TEAD4|PSMC2|PSMA1|PSMC4|PAX8|PSMB5|FGFR1|TEAD2|CTNNB1|PSMC1|RBPJ|PSMD6|SNW1|PSMC3
KEGG_JAK_STAT_SIGNALING_PATHWAY	0.152997	0.325089	0.0479064	-0.2543	-1.176	123	IL5RA|IL2RB|IL12RB2|TPO|IL20RB|IL13RA2|PIK3CG|IL26|IL15RA|IL20RA|STAT2|PIK3CA|LEPR|IFNG|STAT1|IL23R|IL2RA|IL7|PIK3CD|IL21R|SPRY1|IL15|IRF9|CRLF2|IL24|IL10RA|CTF1|LIFR|IL3RA|SOCS1
KEGG_ASCORBATE_AND_ALDARATE_METABOLISM	0.154343	0.327431	0.051016	0.424399	1.28461	17	UGT2B10|UGT1A10|UGT1A5|UGT1A3|UGT1A8|UGT2B7|UGT2A3|UGDH
KEGG_GLYCOSPHINGOLIPID_BIOSYNTHESIS_LACTO_AND_NEOLACTO_SERIES	0.156021	0.33047	0.0508678	0.377454	1.25698	24	B3GALT1|B3GALT5|B3GNT2|FUT6|B4GALT3|ST3GAL3|B3GNT5|FUT3|B4GALT4
REACTOME_ACYL_CHAIN_REMODELLING_OF_PG	0.156572	0.331115	0.0503222	0.431228	1.28728	16	PLA2G4B|PLA2R1|PLA2G12A|CRLS1|PLA2G4A|PLA2G10|LPCAT4|PLA2G2F|PLA2G4F|PLA2G2D
REACTOME_RAB_GEFS_EXCHANGE_GTP_FOR_GDP_ON_RABS	0.157395	0.332334	0.0514297	0.26544	1.18485	90	DENND6B|GDI1|GAPVD1|ANKRD27|TRAPPC5|DENND2B|RAB21|TRAPPC2|RAB7A|RAB18|RAB6A|DENND1C|DENND2A|TRAPPC8|ULK1|RAB5B|RAB5C|AKT1|TRAPPC12|TRAPPC6A|RAB1B|MADD|RIN2|SBF2|RAB8A|SBF1|TRAPPC3|RAB35|RAB32|RAB3A|RAB9A|RIN3|DENND1B
REACTOME_GLUCAGON_TYPE_LIGAND_RECEPTORS	0.15774	0.33254	0.0506476	0.370024	1.25542	26	VIP|GNG10|GNG4|GNB1|SCTR|VIPR1|GIPR|SCT
REACTOME_PINK1_PRKN_MEDIATED_MITOPHAGY	0.161175	0.33925	0.0500375	0.348231	1.2379	31	MAP1LC3A|UBE2V1|ATG12|OPTN|MAP1LC3B|PINK1|SQSTM1|PRKN|VDAC1|ATG5|UBB|MFN2|UBC
REACTOME_MRNA_SPLICING_MINOR_PATHWAY	0.162178	0.340339	0.047198	-0.310557	-1.21931	50	SNRPB|SNRPE|SNRNP40|PDCD7|SNRPG|EFTUD2|SNRNP25|SRSF7|SF3B5|SRSF1|ZCRB1|SF3B3|SNRPF|SF3B6|POLR2A|SRSF2|POLR2G|SNRPD1|POLR2L
REACTOME_DISEASES_OF_HEMOSTASIS	0.162199	0.340339	0.0478124	-0.435597	-1.28616	16	SERPING1|VWF|COL1A2|F11|COL1A1|F8
REACTOME_SUMOYLATION_OF_INTRACELLULAR_RECEPTORS	0.162547	0.340491	0.0497572	0.355529	1.2432	29	RARA|RXRA|THRB|NR1H3|VDR|NR3C2|PPARG|PIAS2|NR1H2|SUMO1
REACTOME_INTERCONVERSION_OF_NUCLEOTIDE_DI_AND_TRIPHOSPHATES	0.162777	0.340491	0.0473192	-0.360766	-1.24524	29	RRM2|TYMS|RRM1|DUT|NME1|DTYMK|AK4|CTPS1
REACTOME_EPHRIN_SIGNALING	0.164647	0.343867	0.0493445	0.402887	1.25903	19	SRC|PAK1|NCK2|EFNB2|EFNB3|EFNB1|ARHGEF7
KEGG_ALPHA_LINOLENIC_ACID_METABOLISM	0.165799	0.345634	0.0490745	0.418698	1.26735	17	JMJD7-PLA2G4B|PLA2G4B|PLA2G12A|PLA2G4A|PLA2G6|PLA2G12B|PLA2G10|ACOX1|PLA2G2F
REACTOME_SIGNALING_BY_NTRK3_TRKC	0.166007	0.345634	0.049041	0.418588	1.26702	17	BAX|SRC|IRS1|KRAS|PLCG1|HRAS|NELFB|PTPRO|GRB2
REACTOME_ADORA2B_MEDIATED_ANTI_INFLAMMATORY_CYTOKINES_PRODUCTION	0.168061	0.349369	0.0463432	-0.333563	-1.22375	37	PRKAR2B|GNGT2|ADCY1|GNB4|ADCY3|GNB3|ADCY7|ADCY4|GNG5
HALLMARK_UV_RESPONSE_UP	0.168557	0.349859	0.050394	0.235096	1.14761	154	POLG2|COL2A1|CYB5R1|MAPK8IP2|BTG3|DNAJB1|ABCB1|ARRB2|SELENOW|CHKA|ACAA1|CDKN2B|CDC34|SLC6A12|EPHX1|SPR|HMOX1|POLR2H|STK25|KCNH2|CYB5B|BMP2|PRKACA|BTG1|MAOA
REACTOME_EFFECTS_OF_PIP2_HYDROLYSIS	0.169284	0.350827	0.0463432	-0.365498	-1.24068	27	DGKI|PRKCH|RASGRP1|PRKCQ|TRPC3|DGKK|TRPC6|DGKZ
REACTOME_DEVELOPMENTAL_LINEAGE_OF_PANCREATIC_ACINAR_CELLS	0.17	0.351612	0.0463432	-0.398422	-1.25266	20	REG1A|BHLHA15|CELA3B
REACTOME_FORMATION_OF_THE_URETERIC_BUD	0.170357	0.351612	0.0465458	-0.430957	-1.27246	16	GREM1|GDNF|HOXA11|ITGA8|SALL1|FOXC1|NPNT|SLIT2|ITGB1|HOXD11
REACTOME_DISEASES_ASSOCIATED_WITH_O_GLYCOSYLATION_OF_PROTEINS	0.170509	0.351612	0.0460296	-0.2916	-1.19365	62	MUC16|ADAMTS3|ADAMTS2|THBS2|NOTCH3|NOTCH4|ADAMTS15|MUCL1|ADAMTS12|MUC5B|ADAMTS7|NOTCH1|ADAMTS18|ADAMTSL4|ADAMTS5|ADAMTS14|THSD1|ADAMTS9|ADAMTS4|MUC5AC|ADAMTSL3|SPON2
KEGG_ALLOGRAFT_REJECTION	0.170708	0.351612	0.0460579	-0.350261	-1.2326	31	PRF1|GZMB|FASLG|CD40LG|IFNG
REACTOME_ACTIVATION_OF_SMO	0.171505	0.352384	0.0461146	-0.420178	-1.26435	17	EVC2|EVC|EFCAB7|GAS1|BOC|GRK2|DHH|SMO
REACTOME_SARS_COV_2_HOST_INTERACTIONS	0.171607	0.352384	0.0442588	-0.231492	-1.13808	186	NUP210|NUP37|NUP205|SNRPB|NUP85|NUP107|NUP188|NUP93|NOD1|TRIM25|NDC1|TLR7|STAT2|KPNA2|SNRPE|NUP160|NUP133|NUP155|STAT1|SNRPG|NUP54|NUP35|ISG15|AAAS|RPSA|RPS4Y1|NUP62|RAE1|IL17F|UBE2N|GEMIN4|RPS2|RPS4X|SEC13|IFIH1|NUP42|GEMIN6|SNRPF|DDX20|PIK3R4|GEMIN5|IRAK1|POM121C|AKT3|RPS13|UVRAG|RPS9|SEC24C|PTPN11|RPS21|SNRPD1|TUFM|RPS5|VPS16|MASP1|G3BP1|HLA-F|RIGI|RIPK2|SNRPD2|HLA-E|GEMIN2|NUP88|NUP58|RPS15A|RPS17|RPS15
REACTOME_NR1H2_AND_NR1H3_MEDIATED_SIGNALING	0.17207	0.352797	0.048546	0.315184	1.2177	44	APOD|GPS2|NCOA1|RXRA|NR1H3|TBL1XR1|NR1H2|UGT1A3|FABP6|KDM1B|AGO3|MYLIP|CETP|PLIN1|RXRB
REACTOME_FORMATION_OF_THE_CANONICAL_BAF_CBAF_COMPLEX	0.174031	0.356274	0.045945	-0.411949	-1.25753	18	BCL7C|ACTL6A|SMARCB1|SMARCC1|BCL7A|DPF2|ACTB
REACTOME_THE_ROLE_OF_NEF_IN_HIV_1_REPLICATION_AND_DISEASE_PATHOGENESIS	0.176009	0.359776	0.0453372	-0.359327	-1.2307	28	LCK|CD247|CD8B|FYN|DOCK2|AP1S1|AP2B1|PACS1|AP1S3
REACTOME_SIGNALING_BY_WNT	0.177731	0.362744	0.0430067	-0.215853	-1.11709	282	H2AC14|AMER1|SFRP2|WNT10A|H2BC11|PDE6G|DACT1|GNGT2|H2AX|PSMA4|FZD2|H4C4|WNT5A|GNB4|ROR2|H2BC8|FZD4|GNB3|H2BC7|PSMA3|PSMB2|CUL1|SOX6|CXXC4|H2BC6|H2BC21|H2BC26|PSMB3|PSMA5|H3C10|WNT2|HECW1|PSMD14|RUVBL1|GNG5|XPO1|PSMB1|TCF7L1|H2AC6|RUNX3|PSMB4|TLE4|H4C11|H2BC4|LGR5|TCF4|RYK|RSPO3|H4C14|PPP3CB|PSMD11|SFRP1|PSMA7|PSMC5|H2AC20|WNT7B|GNG11|WDR5|H3-3B|PSMB6|PSMB7|H3C1|PSMC2|PSMA1|PSMC4|PFN1|WNT10B|PSMB5|BCL9|H2AC8|AP2B1|SOX9|ITPR1|GNB5|DKK4|RBX1|CTNNB1|H4C12|PSMC1|H4C9|WNT2B|SOX13|PSMD6|PPP2R5C|PSMC3|MYC|PLCB1|H3C8|ROR1
REACTOME_METABOLISM_OF_STEROIDS	0.178255	0.363262	0.0487753	0.23881	1.14445	135	TM7SF2|SMARCD3|HSD3B1|CYP27A1|SAR1B|HSD17B11|DHCR24|NCOA1|CYP2R1|RXRA|LSS|OSBPL2|MTF1|SCAP|OSBPL6|AKR1C4|HSD3B2|EBP|ACOT8|VDR|HSD17B2|ACACB|OSBP|TBL1XR1|PLPP6|SREBF2|SLC10A1|STARD3|OSBPL1A|ACOX2|CREBBP|HMGCS1|FABP6
REACTOME_O_LINKED_GLYCOSYLATION	0.179893	0.366046	0.0438558	-0.254669	-1.16113	112	MUC16|EMID1|ADAMTS3|CHST4|GALNT13|ADAMTS2|THBS2|MMRN2|MMRN1|GALNT14|GALNT18|MGAT5B|CHST10|ADAMTS15|POMGNT2|MUCL1|ADAMTS12|MUC5B|ADAMTS7|LARGE2|ADAMTS18|ADAMTSL4|ST6GALNAC2|ADAMTS5|ADAMTS14|THSD1|ADAMTS9|GALNT15|B3GNT9|ADAMTS4|MUC5AC|ST3GAL1|ADAMTSL3|SPON2
REACTOME_GLYCOSPHINGOLIPID_CATABOLISM	0.182548	0.370887	0.0469282	0.327968	1.20973	36	NEU1|GBA2|ASAH1|CTSA|GBA3|PSAP|ARSD|GBA1|ARSJ|ARSA|SMPD2|NEU4|STS|ARSB|ASAH2|ARSF|SUMF2|ARSK|GLA|GLB1L
REACTOME_NEUROTRANSMITTER_RECEPTORS_AND_POSTSYNAPTIC_SIGNAL_TRANSMISSION	0.185849	0.377023	0.0479693	0.230387	1.13127	161	CHRNA7|LRRC7|GLRA2|GNG10|ADCY5|GRIN2C|APBA1|GNG4|TUBA3D|GNB1|GRIN2D|SRC|CASK|CAMK2G|EPB41L1|GRIK5|GRIA3|LIN7B|ADCY9|PDPK1|PRKACA|GABRB1|GABBR1|GRIK2|NPTN|GRIA4|RPS6KA6|GABRB3|LIN7C|CAMK2A|GNG12|KRAS|TSPAN7|HRAS|PRKACB|MAPK1|ARHGEF7|ADCY2|KCNJ16|NEFL|PRKAB2|MYO6|PRKAA1|CAMK2B|GRIK3|AP2A2|TUBA4A|NSF
REACTOME_SYNTHESIS_OF_VERY_LONG_CHAIN_FATTY_ACYL_COAS	0.186538	0.377853	0.0440309	-0.392398	-1.23372	20	HACD1|ACSL6|HACD4|ACSL4|TECR|ELOVL5
REACTOME_METABOLISM_OF_ANGIOTENSINOGEN_TO_ANGIOTENSINS	0.187063	0.378082	0.0442079	-0.423412	-1.25018	16	AGT|GZMH|CMA1|CTSG
REACTOME_CA_DEPENDENT_EVENTS	0.1875	0.378082	0.0436825	-0.332751	-1.20636	35	PRKAR2B|ADCY1|ADCY3|KPNA2|NBEA|PDE1C|ADCY7|PDE1B|ADCY4
REACTOME_SIGNALING_BY_NOTCH4	0.187747	0.378082	0.0433895	-0.278398	-1.17476	72	PSMA4|TACC3|PSMA3|PSMB2|CUL1|FLT4|NOTCH4|PSMB3|PSMA5|PSMD14|PSMB1|PSMB4|NOTCH1|PSMD11|PSMA7|PSMC5|PSMB6|PSMB7|PSMC2|PSMA1|PSMC4|PSMB5|RBX1|PSMC1|RBPJ|PSMD6|SNW1|PSMC3
REACTOME_SIGNALING_BY_NUCLEAR_RECEPTORS	0.187776	0.378082	0.0418427	-0.217149	-1.11096	258	NOS3|ESR1|H2AC14|GREB1|RARB|H2BC11|FOS|SMC1A|GNGT2|H2AX|H4C4|GNB4|H2BC8|PIK3CA|KPNA2|GNB3|H2BC7|MED1|MMP2|MYB|GATA3|H2BC6|SREBF1|H2BC21|H2BC26|ARL4C|CAV2|MMP3|H3C10|FKBP5|BTC|GNG5|XPO1|H2AC6|ALDH1A2|H4C11|PDK1|PLTP|AKR1C3|RXRG|H2BC4|CBFB|GTF2A1|CARM1|H4C14|MMP9|PRMT1|RAD21|ABCG5|H2AC20|GNG11|S1PR3|H3-3B|ATF2|ADH4|ALDH1A3|H3C1|GNAI3
REACTOME_SYNTHESIS_OF_BILE_ACIDS_AND_BILE_SALTS	0.188102	0.378173	0.045945	0.347082	1.21366	29	CYP27A1|NCOA1|RXRA|OSBPL2|OSBPL6|AKR1C4|ACOT8|OSBP|OSBPL1A|ACOX2
REACTOME_NR1H3_NR1H2_REGULATE_GENE_EXPRESSION_LINKED_TO_CHOLESTEROL_TRANSPORT_AND_EFFLUX	0.191207	0.383842	0.0456385	0.327394	1.20088	35	APOD|GPS2|NCOA1|RXRA|NR1H3|TBL1XR1|NR1H2|KDM1B|AGO3|CETP
REACTOME_ABORTIVE_ELONGATION_OF_HIV_1_TRANSCRIPT_IN_THE_ABSENCE_OF_TAT	0.191965	0.384789	0.0451482	0.37856	1.21827	21	NCBP2|POLR2H|CTDP1|SUPT5H
KEGG_ARACHIDONIC_ACID_METABOLISM	0.192438	0.385162	0.0455833	0.294643	1.18104	52	ALOX12B|JMJD7-PLA2G4B|GGT7|CYP2J2|GPX4|PLA2G4B|ALOX12|CYP4F3|PLA2G12A
REACTOME_REGULATION_OF_TLR_BY_ENDOGENOUS_LIGAND	0.193462	0.386636	0.0431492	-0.390313	-1.22717	20	LBP|HMGB1|FGA|TLR7|LY96|SFTPA1|GSDMD
KEGG_ALANINE_ASPARTATE_AND_GLUTAMATE_METABOLISM	0.193764	0.386666	0.0429831	-0.350426	-1.20956	29	GLUD2|NIT2|GFPT2|ADSS1|GLUD1|CPS1|PPAT|ALDH4A1
KEGG_EPITHELIAL_CELL_SIGNALING_IN_HELICOBACTER_PYLORI_INFECTION	0.196597	0.391256	0.0449082	0.275858	1.16346	65	ATP6V1A|IGSF5|ATP6V0E1|CXCL8|MAPK9|SRC|ATP6V1E1|PAK1|ATP6V0A1|ATP6V0A2|ATP6V1D|PLCG1|TJP1|F11R|MAPK14|ATP6V0D1|IKBKB|ATP6V1H|ATP6V0B|EGFR
REACTOME_VASOPRESSIN_REGULATES_RENAL_WATER_HOMEOSTASIS_VIA_AQUAPORINS	0.196646	0.391256	0.0425404	-0.329696	-1.19528	35	PRKAR2B|GNGT2|ADCY1|GNB4|ADCY3|GNB3|ADCY7|ADCY4|GNG5
REACTOME_RET_SIGNALING	0.197596	0.392565	0.0448817	0.321741	1.19432	37	GAB2|SRC|PSPN|DOK4|DOK1|MAPK7|PRKACA|GRB7|ARTN|PLCG1|PRKACB|PIK3CB|GFRA3|RAP1GAP|GAB1|GFRA2|GRB2
KEGG_ENDOMETRIAL_CANCER	0.198221	0.393226	0.0449082	0.294107	1.1745	51	AXIN1|BAD|PTEN|SOS2|RAF1|PDPK1|ERBB2|MAP2K2|KRAS|AKT1|HRAS|MAPK1|FOXO3|CDH1|PIK3CB|EGFR
REACTOME_ACTIVATED_NOTCH1_TRANSMITS_SIGNAL_TO_THE_NUCLEUS	0.199412	0.395007	0.0445415	0.340739	1.20002	30	ARRB2|NEURL1B|PSEN1|MIB2|NUMB|CNTN1|DTX2|ARRB1|NEURL1|DLL4|UBB|UBC|DTX4|ADAM10
REACTOME_DAG_AND_IP3_SIGNALING	0.200532	0.39664	0.0419976	-0.320268	-1.18886	39	PRKAR2B|ADCY1|ADCY3|KPNA2|NBEA|PDE1C|ADCY7|PDE1B|ADCY4|AHCYL1|PRKAR1A|GRK2
REACTOME_SLC_MEDIATED_TRANSPORT_OF_ORGANIC_ANIONS	0.201092	0.397163	0.0443354	0.340309	1.1985	30	SLC13A2|SLC5A12|SLC17A5|SLC25A10|SLC13A3|SLC44A1|SLC16A1|BSG|SLC44A4|SLC16A3|SLC16A2|SLCO1B3|SLC25A1|SLCO1C1
REACTOME_RHO_GTPASES_ACTIVATE_PKNS	0.201916	0.398206	0.0415804	-0.276714	-1.16139	70	H2AC14|H2BC11|H2AX|H4C4|CDC25C|H2BC8|H2BC7|MYH10|H2BC6|H2BC21|H2BC26|H3C10|H2AC6|H4C11|PPP1R12B|H2BC4|H4C14|H2AC20|H3-3B|H3C1
REACTOME_PKA_ACTIVATION_IN_GLUCAGON_SIGNALLING	0.202374	0.398526	0.0423574	-0.427309	-1.23555	15	PRKAR2B|ADCY1|ADCY3|ADCY7|ADCY4|PRKAR1A
REACTOME_INTERLEUKIN_20_FAMILY_SIGNALING	0.203095	0.399337	0.0421316	-0.37716	-1.21366	22	IL20RB|IL26|IL20RA|STAT2|STAT1
REACTOME_CLEC7A_DECTIN_1_SIGNALING	0.203482	0.399337	0.0413224	-0.262541	-1.14677	87	PSMA4|CARD11|PLCG2|PSMA3|PSMB2|CUL1|PSMB3|PSMA5|PSMD14|PSMB1|NFATC3|PSMB4|UBE2N|AHCYL1|CASP8|PPP3CB|PSMD11|PSMA7|PSMC5|CCL22|PSMB6|PSMB7|PSMC2|PSMA1|PSMC4|CCL17|PSMB5|ITPR1
REACTOME_SIGNALING_BY_FGFR4	0.203677	0.399337	0.0439056	0.328509	1.19019	33	SPRY2|SRC|KRAS|PLCG1|HRAS|FGF18|MAPK1|FRS3|CBL|MKNK1|UBB|GAB1|FGF9|BRAF|UBC|GRB2
REACTOME_SIGNALING_BY_VEGF	0.204909	0.401168	0.0410055	-0.254762	-1.14286	103	NOS3|PGF|MAPK12|KDR|CYBA|CDH5|ITGB3|PIK3CA|FLT1|FLT4|FYN|SH2D2A|NCKAP1L|VEGFC|NCF1|AHCYL1|CYFIP2|ACTG1|NRP1|PRR5|MAPKAPK3|ACTB|PAK3|NRP2
REACTOME_SPHINGOLIPID_DE_NOVO_BIOSYNTHESIS	0.205511	0.401199	0.0438558	0.32362	1.18704	35	ORMDL3|DEGS2|SPHK2|CYB5B|CERS6|PPM1L|CSNK1G2|SPTSSA|OSBP
REACTOME_OTHER_SEMAPHORIN_INTERACTIONS	0.205521	0.401199	0.0416456	-0.393653	-1.21899	19	SEMA3E|PLXND1|ITGA1|CD72|SEMA4D|SEMA4A|SEMA7A|PLXNA1|TYROBP|ITGB1
HALLMARK_IL6_JAK_STAT3_SIGNALING	0.207292	0.404069	0.0409846	-0.263359	-1.145	85	REG1A|CD38|IL15RA|ITGB3|STAT2|A2M|LEPR|CXCL9|IL18R1|PLA2G2A|IL1R1|STAT1|IRF1|IL2RA|IL7|IRF9|CRLF2|HAX1|CSF1|CXCL10|IL3RA|SOCS1|CXCL11|TGFB1|CXCL3|IL12RB1|CD36|CSF2|PTPN11
REACTOME_FLT3_SIGNALING_IN_DISEASE	0.20795	0.404765	0.043438	0.347846	1.19419	27	GAB2|SPTBN1|GOLGB1|KRAS|HRAS|ETV6|CDKN1A|CBL|ZMYM2|UBB|UBC|GRB2
REACTOME_TRANSCRIPTIONAL_REGULATION_OF_PLURIPOTENT_STEM_CELLS	0.208609	0.405462	0.0431016	0.365941	1.1928	22	NR6A1|SALL4|TSC22D1|SMAD4|HIF3A|KLF4|FOXP1|SMAD2|SOX2|GATA6|PBX1
REACTOME_ACTIVATION_OF_BAD_AND_TRANSLOCATION_TO_MITOCHONDRIA	0.210364	0.408282	0.0427486	0.417778	1.22487	15	BAD|YWHAH|AKT1|PPP3CC|YWHAG
REACTOME_SEMA4D_IN_SEMAPHORIN_SIGNALING	0.21089	0.408708	0.0431254	0.358753	1.1947	24	LIMK2|ARHGAP35|MYL6|ARHGEF12|RHOC|ERBB2|ARHGEF11|PLXNB1|RRAS|MYH9|MYL12B
KEGG_TASTE_TRANSDUCTION	0.2113	0.408708	0.0431492	0.351861	1.1938	26	KCNB1|TAS2R4|GNB1|SCNN1A|PRKACA|SCNN1B|CACNA1A|PRKACB|TAS2R14
REACTOME_EXTRA_NUCLEAR_ESTROGEN_SIGNALING	0.211495	0.408708	0.0405112	-0.274705	-1.15296	70	NOS3|ESR1|FOS|GNGT2|GNB4|PIK3CA|GNB3|MMP2|CAV2|MMP3|BTC|GNG5|XPO1
KEGG_AMYOTROPHIC_LATERAL_SCLEROSIS_ALS	0.213218	0.411447	0.0429831	0.293425	1.16291	49	GRIN2C|BAD|BAX|TNF|GRIN2D|CHP1|CCS|MAPK14|TOMM40L|CHP2|NEFL|DAXX|GRIN2A|PPP3CC|CYCS|MAPK13|CASP9|GRIN2B|GRIN1|APAF1
KEGG_DRUG_METABOLISM_CYTOCHROME_P450	0.214	0.412365	0.0428654	0.285936	1.15537	54	CYP2D6|CYP3A4|CYP3A7|UGT2B10|ADH1B|UGT1A10|UGT1A5|MAOA|UGT1A3|CYP3A5|GSTA1|UGT1A8|GSTM3|UGT2B7|UGT2A3|FMO5|FMO2
REACTOME_GLUTAMATE_NEUROTRANSMITTER_RELEASE_CYCLE	0.214494	0.412724	0.0425864	0.376922	1.19462	20	SLC1A7|SYT1|GLS|SLC1A1|VAMP2|PPFIA1|PPFIA3|STX1A|RAB3A|TSPOAP1|SLC38A2|ARL6IP5|PPFIA4|SLC1A2|SNAP25
REACTOME_CD209_DC_SIGN_SIGNALING	0.215119	0.413335	0.0425174	0.376597	1.19359	20	RAF1|PAK1|RELB|PRKACA|KRAS|HRAS|PRKACB|CREBBP
REACTOME_MAP2K_AND_MAPK_ACTIVATION	0.216216	0.414851	0.0427253	0.310895	1.16918	39	ARRB2|LAMTOR2|IL17RD|SRC|RAF1|RAP1A|WDR83|MAP2K2|LAMTOR3|KRAS|HRAS|KSR2|MAPK1|IQGAP1|ARRB1
REACTOME_DEVELOPMENTAL_CELL_LINEAGES	0.216608	0.415012	0.0394714	-0.245223	-1.12992	120	REG1A|ESR1|HOPX|BHLHA15|KRT5|CELA3B|LAMA4|COL5A3|TFAP2C|GATA3|FN1|COL1A2|SPRR2A|COL24A1|FGF7|LAMC3|COL1A1|LAMA5|SPINK1|LAMA2|COL5A2|COL27A1|CLDN10|CXCR4|ALDH1A3|ITGB4|TP63|FLG|ANXA3|SOX9|ANXA2|FABP5|ITGA6|LAMC1|HHEX|KRT17|SBSN|PRSS1|CD74|TFPI2|MME|KIT|LAMC2|ITGB1|DMKN|COL5A1
KEGG_TRYPTOPHAN_METABOLISM	0.218448	0.41794	0.0400122	-0.321087	-1.17144	36	CYP1B1|TDO2|ACMSD|GCDH|WARS1|WARS2|INMT|AOX1|ALDH1B1|IDO1|AADAT
REACTOME_REGULATION_OF_MITF_M_DEPENDENT_GENES_INVOLVED_IN_PIGMENTATION	0.219581	0.419512	0.0397588	-0.31347	-1.17192	40	TYRP1|IRF4|BCL7C|ACTL6A|SMARCB1|MYO5A|SMARCC1|BCL7A|DPF2|MITF|ACTB
REACTOME_NCAM1_INTERACTIONS	0.221105	0.421824	0.0397394	-0.319978	-1.16739	36	CACNB4|COL4A2|COL5A3|COL4A4|GDNF|COL4A5|COL4A1|ST8SIA4|COL9A3|COL5A2
REACTOME_NEUREXINS_AND_NEUROLIGINS	0.222759	0.423989	0.0418868	0.293833	1.16065	48	APBA3|GRIN2C|APBA1|SHARPIN|GRIN2D|CASK|EPB41L1|SYT1|LIN7B|NLGN3|NRXN2
REACTOME_BLOOD_GROUP_SYSTEMS_BIOSYNTHESIS	0.22287	0.423989	0.0416892	0.396303	1.19957	17	B3GALT1|B3GALT5|ST6GALNAC6|FUT6
REACTOME_PHASE_0_RAPID_DEPOLARISATION	0.223222	0.424058	0.0417548	0.351297	1.18052	25	FGF13|FGF11|CAMK2G|SCN2A|CAMK2A|CACNA1C|CAMK2B|CACNA2D2|SCN3A|CALM1
REACTOME_NUCLEAR_SIGNALING_BY_ERBB4	0.223559	0.424099	0.039624	-0.338306	-1.17991	30	ESR1|WWOX|NRG2|STMN1|BTC|SPARC
KEGG_LEUKOCYTE_TRANSENDOTHELIAL_MIGRATION	0.225525	0.427227	0.0388208	-0.250943	-1.12817	104	MAPK12|PIK3CG|THY1|CYBA|PECAM1|CDH5|CLDN18|CLDN5|PIK3CA|PLCG2|ITGAL|MSN|MMP2|JAM3|NCF1|ACTG1|PIK3CD|ACTB|CLDN1|MMP9|CLDN10|JAM2|CXCR4|RAPGEF4|GNAI3
REACTOME_REGULATION_OF_MECP2_EXPRESSION_AND_ACTIVITY	0.22628	0.428055	0.0415155	0.333043	1.17292	30	GPS2|CAMK2G|MECP2|PRKACA|TBL1XR1|CAMK2A|AGO3|CAMK2B|HTT|CALM1|HIPK2|SIN3A|CAMK2D|TNRC6B|AGO1|TBL1X
REACTOME_MITOCHONDRIAL_PROTEIN_DEGRADATION	0.227832	0.429985	0.0386578	-0.256525	-1.12844	91	PCCB|OXCT1|SSBP1|SHMT2|ARG2|IDH2|MRPS2|MRPS10|GLUD1|PDK1|FECH|TIMM10|OMA1|ALDH1B1|HSPD1|DBT|TWNK|LONP1|FH|TFAM|PMPCA|NADK2|CHCHD2|CLPP
REACTOME_BACTERIAL_INFECTION_PATHWAYS	0.22794	0.429985	0.0385859	-0.250624	-1.12674	104	ANTXR1|GBP6|LAMA4|COL4A2|COL5A3|GBP1|COL4A4|COL4A5|COL4A1|GBP4|FN1|SV2A|RNF213|KPNB1|LAMC3|CTSG|LAMA5|LAMA2|COL5A2|CORO1A|MAP2K1|ENO1|MET
KEGG_PATHWAYS_IN_CANCER	0.230323	0.433872	0.0371497	-0.209055	-1.08986	303	PGF|WNT10A|RARB|FASLG|CCNE2|FOS|DCC|PDGFRB|PIK3CG|FZD2|RAD51|WNT5A|LAMA4|BIRC5|MSH6|COL4A2|CKS1B|ETS1|CDK2|FZD4|PIK3CA|BRCA2|COL4A4|PLCG2|MMP1|FGF12|FZD10|COL4A1|MSH2|MMP2|FN1|MLH1|CDK4|TGFB2|KITLG|GLI2|HSP90B1|STAT1|VEGFC|WNT2|FGF7|E2F1|CUL2|LAMC3|LAMA5|FGF1|TCF7L1|MITF|RASSF1|LAMA2|GSTP1|CASP8|RXRG|PIK3CD|MMP9|IGF1|MAP2K1|SKP2|MET|NTRK1|WNT7B|ITGA2|HIF1A|HDAC2|SMO|BIRC3|PDGFB|RALB|ITGA2B|FH|PDGFRA|PAX8|CSF1R|TGFB1
REACTOME_GLUTATHIONE_CONJUGATION	0.234495	0.441112	0.0386218	-0.328473	-1.16427	32	MGST1|CHAC2|GGT5|ESD|GGCT|GSTP1|GCLM|GSTM1|GSTO2|GSTO1|GSTZ1|GCLC|GSTA4|GSTT2B|CNDP2|GSTM4|GSTK1
REACTOME_REGULATION_OF_PYRUVATE_METABOLISM	0.237338	0.445837	0.0403498	0.32285	1.16013	32	WDR26|GID4|RMND5A|MAEA|GID8|PDK3|PDK2|UBB|RMND5B|UBC|PDK4
REACTOME_ACTIVATION_OF_GENE_EXPRESSION_BY_SREBF_SREBP	0.237995	0.446448	0.0404303	0.301169	1.15238	42	TM7SF2|SMARCD3|NCOA1|RXRA|LSS|MTF1|ACACB|TBL1XR1|SREBF2|CREBBP|HMGCS1|CHD9|FDPS|PPARA
REACTOME_SIGNALLING_TO_ERKS	0.239431	0.448516	0.0401503	0.322245	1.15795	32	CRK|SRC|RIT1|RAP1A|RALGDS|RAPGEF1|MAP2K2|KRAS|HRAS|MAPK14|MAPK1|MAPKAPK2|CRKL|MAPK13|BRAF|GRB2
REACTOME_INTERLEUKIN_37_SIGNALING	0.241059	0.450617	0.0382315	-0.369071	-1.17404	21	PTPN5|PTPN7|IL18R1|PTPN13|IL18BP|PTPN4|PTPN23
REACTOME_O_GLYCOSYLATION_OF_TSR_DOMAIN_CONTAINING_PROTEINS	0.241222	0.450617	0.0378167	-0.315622	-1.1515	36	ADAMTS3|ADAMTS2|THBS2|ADAMTS15|ADAMTS12|ADAMTS7|ADAMTS18|ADAMTSL4|ADAMTS5|ADAMTS14|THSD1|ADAMTS9|ADAMTS4|ADAMTSL3|SPON2
REACTOME_RND2_GTPASE_CYCLE	0.241997	0.451436	0.0400515	0.300049	1.1481	42	GOLGA3|VANGL2|SCRIB|FNBP1|ARHGAP35|NISCH|DST|TNFAIP1|PRAG1|KCTD13
REACTOME_SIGNALING_BY_FLT3_FUSION_PROTEINS	0.242374	0.451513	0.0398363	0.37331	1.1666	19	GAB2|SPTBN1|GOLGB1|KRAS|HRAS|ETV6|CDKN1A|ZMYM2|GRB2
REACTOME_CONSTITUTIVE_SIGNALING_BY_LIGAND_RESPONSIVE_EGFR_CANCER_VARIANTS	0.243209	0.452443	0.0397588	0.373057	1.16581	19	KRAS|PLCG1|HRAS|EGFR|CBL|UBB|GAB1|UBC|GRB2|CDC37
KEGG_PEROXISOME	0.245524	0.456119	0.0399925	0.258148	1.1188	75	IDH1|CRAT|ACAA1|PAOX|ECI2|DECR2|PEX11B|ACOT8|ACSL1|ECH1|PEX12|PXMP4|PEX19|PXMP2|PEX11A|ACOX2|ACSL5|AGXT|ABCD3|PRDX5|HMGCL|GNPAT|EPHX2|PIPOX|PEX14|PEX13|ACOX1|PHYH|PEX1|PEX7|NUDT19|PMVK|MLYCD|EHHADH|AMACR|NUDT12|FAR2|SCP2|PEX26
REACTOME_PLATELET_AGGREGATION_PLUG_FORMATION	0.246189	0.456144	0.0374628	-0.316996	-1.14924	35	FGA|VWF|RASGRP1|ITGB3|FN1|COL1A2|ADRA2A|COL1A1
REACTOME_ACTIVATION_OF_NMDA_RECEPTORS_AND_POSTSYNAPTIC_EVENTS	0.246216	0.456144	0.0399338	0.253906	1.11628	81	LRRC7|GRIN2C|APBA1|TUBA3D|GRIN2D|SRC|CASK|CAMK2G|GRIA3|LIN7B|PDPK1|PRKACA|GRIA4|RPS6KA6|LIN7C|CAMK2A|KRAS|HRAS|PRKACB|MAPK1|ARHGEF7|NEFL|PRKAB2|PRKAA1|CAMK2B|TUBA4A|GRIN2A|RASGRF1|CALM1|PRKAG2
REACTOME_DOWNSTREAM_SIGNAL_TRANSDUCTION	0.247539	0.457965	0.0394145	0.333616	1.15746	28	CRK|SRC|NCK2|GRB7|RAPGEF1|PDGFA|KRAS|PLCG1|HRAS|BCAR1|PIK3CB
KEGG_ERBB_SIGNALING_PATHWAY	0.248928	0.459413	0.0398169	0.252117	1.11365	84	BAD|CRK|MAPK9|SOS2|SRC|CAMK2G|RAF1|PAK1|NCK2|EREG|ERBB2|RPS6KB2|CAMK2A|MAP2K2|KRAS|AKT1|PLCG1|HRAS|AREG|PAK4|MAPK1|PIK3CB|CDKN1A|EGFR|CAMK2B|ABL2|ABL1|CRKL|CBL|GAB1
REACTOME_NEGATIVE_REGULATION_OF_FGFR2_SIGNALING	0.249005	0.459413	0.0392827	0.346427	1.15366	24	SPRY2|SRC|FGF18|MAPK1|FGF10|CBL|MKNK1|UBB|FGF9|BRAF|UBC|GRB2
REACTOME_SIGNALING_BY_ERBB2_ECD_MUTANTS	0.250103	0.460806	0.0388208	0.393508	1.17468	16	ERBB2|KRAS|PLCG1|HRAS|EGFR|GAB1|GRB2|ERBIN|CDC37|EGF
KEGG_CYSTEINE_AND_METHIONINE_METABOLISM	0.250956	0.461746	0.0371334	-0.334398	-1.15423	29	DNMT1|LDHB|SRM|APIP|AMD1|AHCY|AHCYL1|LDHA|DNMT3B
REACTOME_ACYL_CHAIN_REMODELLING_OF_PE	0.252048	0.463121	0.0390778	0.340275	1.15449	26	PLA2G4B|PLA2R1|PLA2G12A|MBOAT1|PLA2G4A|MBOAT2|PLA2G6|ABHD4|PLA2G10|PLBD1|LPCAT4|PLA2G2F|PLA2G4F|LPCAT3|PNPLA8|PLA2G2D
REACTOME_COMPLEX_IV_ASSEMBLY	0.253159	0.463681	0.0390408	0.29723	1.13731	42	COX20|HIGD1A|COX19|COX6B2|SCO1|CMC1|SMIM20|COX17|SURF1|COX16|COX6C|COX15|SCO2|COA3|COQ10B|TMEM223|COX4I1|PNKD|COQ10A|COX7C|RAB5IF|COX7A1|COX6A1|COX14
REACTOME_METABOLISM_OF_VITAMINS_AND_COFACTORS	0.253476	0.463681	0.0354412	-0.222255	-1.09055	183	NOS3|ALDH1L2|DHFR|MTHFD1|SLC23A2|PCCB|CD38|MCCC2|SHMT1|LPL|SHMT2|PARP9|MCCC1|ENPP2|COQ2|MTHFD1L|SLC19A2|LRP12|SLC5A8|CUBN|RBP1|MMAA|NMNAT2|LRP8|UBIAD1|ACO1|PCCA|CD320|AKR1C3|NNMT|MTHFS|MMADHC|COQ7|FPGS|MTHFD2|SLC19A1|AOX1
REACTOME_RAB_GERANYLGERANYLATION	0.253728	0.463681	0.0389304	0.265171	1.11839	65	RAB40B|RAB37|RAB21|RAB4A|RAB17|RAB25|RAB41|RAB20|RAB7A|RAB18|RAB6A|RAB22A|RAB24|RAB26|RAB11A|RAB5B|RAB5C|RAB1B|RABGGTB|RAB3B|RAB4B|RAB30|RAB8A|RAB35|RAB32|RAB3A|RAB9A
REACTOME_CHROMATIN_ORGANIZATION	0.254237	0.463681	0.035182	-0.210588	-1.07699	257	H2AC14|EED|H2BC11|H2AX|H4C4|H2BC8|BCL7C|ACTL6A|TAF6L|EZH2|HCFC1|SAP30|H2BC7|SMARCB1|HAT1|YEATS4|H2BC6|H2BC21|H2BC26|SUV39H2|CDK4|SMARCC1|SUV39H1|BCL7A|H3C10|KDM2B|RBBP7|JADE1|ELP4|DPF2|KDM4D|TAF12|H2AC16|H2AC25|ING3|TAF5L|RUVBL1|BRD8|H2AC6|SMYD2|H4C11|SUZ12|H2BC4|ACTB|SETDB1|CARM1|H4C14|MCRS1|PRMT1|RPS2|KANSL2|BRD9|H2AC20|RUVBL2|H2AC11|WDR5|ATF2|HDAC2|H2AC13|H3C1|H2BC18|YEATS2|TAF9|VPS72|ELP2
REACTOME_PROGRAMMED_CELL_DEATH	0.25437	0.463681	0.0353832	-0.219985	-1.08718	194	GZMB|CLSPN|TP73|FASLG|DCC|PSMA4|HMGB1|HMGB2|TFDP1|LMNB1|SEPTIN4|H1-4|PSMA3|PSMB2|PRKCQ|PSMB3|PSMA5|APIP|PSMD14|KPNB1|E2F1|IRF1|C1QBP|DSG3|LY96|PSMB1|PSMB4|CASP8|ARHGAP10|OMA1|PSMD11|PKP1|MLKL|GSDMD|PSMA7|PSMC5|BMX|NMT1|PSMB6|PSMB7|BIRC3|DNM1L|UNC5A|PSMC2|PSMA1|PMAIP1|PSMC4|GSDME
KEGG_ADHERENS_JUNCTION	0.254421	0.463681	0.0391892	0.259798	1.11406	71	CTNND1|INSR|RAC3|SRC|PTPRJ|SORBS1|PTPRF|CSNK2B|ERBB2|SMAD4|IGF1R|AFDN|TJP1|CREBBP|MAPK1|CDH1|IQGAP1|EGFR|CTNNA3|NECTIN2|WASL|CDC42
REACTOME_DENGUE_VIRUS_GENOME_TRANSLATION_AND_REPLICATION	0.258673	0.470511	0.0361865	-0.257782	-1.11395	82	TMEM258|P4HA3|KPNA2|TUSC3|HNRNPD|DDOST|KPNB1|SPCS3|HYOU1|XPO1|RPN1|BAG2|HSPA5|DNAJB11|STT3A|CANX|UBE2I|STT3B|UFD1|SPCS2|NMT1|SEC11C|EIF4E|KPNA5|RPN2
REACTOME_SMOOTH_MUSCLE_CONTRACTION	0.258868	0.470511	0.0386038	0.300991	1.13193	39	SORBS3|MYLK|MYL6|PAK1|SORBS1|PDE5A|TPM1|MYL5|CACNA1I|ITGB5|CALM1|MYL12A|MYL12B
REACTOME_TP53_REGULATES_TRANSCRIPTION_OF_GENES_INVOLVED_IN_CYTOCHROME_C_RELEASE	0.261141	0.474001	0.0381093	0.360935	1.14395	20	ZNF420|TP53AIP1|BAX|BBC3|CREBBP|TRIAP1|TP53BP2
KEGG_PROXIMAL_TUBULE_BICARBONATE_RECLAMATION	0.263903	0.478369	0.037885	0.382077	1.15651	17	ATP1A2|ATP1B3|SLC25A10|SLC4A4|GLS|CA2|ATP1B2|ATP1A1|SLC9A3
REACTOME_TICAM1_RIP1_MEDIATED_IKK_COMPLEX_RECRUITMENT	0.26473	0.479223	0.037885	0.366233	1.14448	19	UBE2V1|TICAM1|TRAF6|IKBKB|BIRC2|UBB|UBC|RIPK1
REACTOME_NOTCH1_INTRACELLULAR_DOMAIN_REGULATES_TRANSCRIPTION	0.265589	0.48013	0.0379193	0.284732	1.1247	48	HDAC5|MAML3|TLE3|MAML2|HDAC11|TLE2|HES5|HDAC10|TBL1XR1|HEY1|CREBBP|MAMLD1|HEY2|MAML1|TLE1|UBB|SKP1
REACTOME_MHC_CLASS_II_ANTIGEN_PRESENTATION	0.268175	0.484155	0.0350966	-0.241125	-1.09906	113	KIF2C|KIF4A|RACGAP1|KIF11|KIF23|KIF20A|CENPE|KIF18A|TUBA1B|KIF15|CTSK|KIF3C|TUBB6|TUBA1A|KIF5B|CANX|SEC13|CTSC|DYNC1LI1|HLA-DMB|LAG3|AP1S1|KIF22|DCTN3|AP2B1|DCTN6|HLA-DRA|AP1S3|DYNC1I2|SEC24C
REACTOME_RHO_GTPASES_ACTIVATE_ROCKS	0.269536	0.48596	0.0374962	0.365154	1.14111	19	PPP1CB|LIMK2|MYL6|PAK1|RHOC
REACTOME_CARDIOGENESIS	0.271071	0.487641	0.0371823	0.353692	1.13824	21	TBX20|FOXO4|LDB1|SMAD4|HEY1|HEY2|MESP1|HAND2
KEGG_ADIPOCYTOKINE_SIGNALING_PATHWAY	0.271194	0.487641	0.0375631	0.269468	1.11043	59	ADIPOR1|TNF|MAPK9|RXRA|CPT1B|STK11|NFKBIE|SLC2A4|ACACB|ACSL1|IRS1|ADIPOR2|AKT1|IKBKB|ACSL5|NFKBIB|PRKAB2|PRKAA1|PPARA|CPT1A|PPARGC1A|PRKAG2|RXRB
REACTOME_NEURONAL_SYSTEM	0.273782	0.491638	0.0394524	0.198327	1.06485	318	CHRNA7|LRRC7|GLRA2|KCNB1|KCNAB3|GNG10|APBA3|ADCY5|GRIN2C|APBA1|FLOT1|SLC1A7|GNG4|KCNG1|CACNB3|SHARPIN|TUBA3D|GNB1|GRIN2D|SRC|KCNB2|CASK|CAMK2G|EPB41L1|SYT1|RTN3|GRIK5|SLC6A12|GRIA3|LIN7B|NLGN3|ADCY9|KCNN2|PTPRF|PDPK1|KCNH2|PANX2|PPFIBP2|NRXN2|NAAA|ABAT|PRKACA|GABRB1|GABBR1|GRIK2|MAOA|HCN3|NPTN|GRIA4|BCHE|RPS6KA6|KCNK1|GABRB3|LIN7C|KCNH3|KCNK6|CAMK2A|GLS|GNG12|KRAS|DNAJC5|TSPAN7|HRAS|SLC1A1|VAMP2|FLOT2|CACNA1A|KCNAB1|PRKACB|MAPK1|ARHGEF7|ADCY2|CACNA1E|PPFIA1|SYT7|PPFIA3|KCNJ16|NEFL|PRKAB2|MYO6|KCNF1|LRRC51|PRKAA1|CAMK2B|GRIK3|AP2A2|TUBA4A|CACNA2D2|NSF|STX1A|KCNMA1|GRIN2A
REACTOME_AQUAPORIN_MEDIATED_TRANSPORT	0.276471	0.495705	0.0349413	-0.298685	-1.12104	41	PRKAR2B|GNGT2|ADCY1|GNB4|ADCY3|GNB3|ADCY7|ADCY4|GNG5
REACTOME_ACYL_CHAIN_REMODELLING_OF_PI	0.276784	0.495705	0.0365894	0.392049	1.14943	15	MBOAT7|PLA2R1|PLA2G12A|PLA2G4A|PLA2G10|PLBD1|PLA2G2F|PLA2G4F|PLA2G2D
REACTOME_PROTEIN_UBIQUITINATION	0.277966	0.497113	0.034677	-0.259443	-1.10428	75	H2BC11|UBE2C|H2BC8|USP5|H2BC7|UBE2T|H2BC6|PCNA|UBE2S|SKIC8|UBE2N|HLTF|UCHL3|H2BC4|RAD18|UBA1
REACTOME_GLUCAGON_SIGNALING_IN_METABOLIC_REGULATION	0.278309	0.497113	0.0349694	-0.326506	-1.12699	29	PRKAR2B|ADCY1|GNB4|ADCY3|GNB3|ADCY7|ADCY4|GNG5
REACTOME_FOXO_MEDIATED_TRANSCRIPTION_OF_OXIDATIVE_STRESS_METABOLIC_AND_NEURONAL_GENES	0.282314	0.503597	0.0364954	0.342516	1.12675	23	FOXO4|ATXN3|FOXO6|SMAD4|FOXO1|FOXO3|PPARGC1A|SMAD2|SIN3A|FBXO32|NR3C1
REACTOME_SEMA4D_INDUCED_CELL_MIGRATION_AND_GROWTH_CONE_COLLAPSE	0.283424	0.504907	0.0363556	0.354215	1.12265	20	LIMK2|MYL6|ARHGEF12|RHOC|ERBB2|ARHGEF11|PLXNB1|MYH9|MYL12B
REACTOME_FORMATION_OF_NEURONAL_PROGENITOR_AND_NEURONAL_BAF_NPBAF_AND_NBAF	0.284102	0.505446	0.0345534	-0.34096	-1.12342	24	BCL7C|ACTL6A|SMARCB1|SMARCC1|BCL7A|DPF2|ACTB
REACTOME_CGMP_EFFECTS	0.284491	0.50547	0.0348713	-0.397198	-1.14849	15	PDE10A|KCNMB4|PDE1B|PDE2A
REACTOME_SIGNALING_BY_KIT_IN_DISEASE	0.286235	0.507897	0.0344445	-0.365843	-1.13287	19	LCK|PIK3CA|FYN|STAT1
REACTOME_NEGATIVE_REGULATION_OF_MAPK_PATHWAY	0.288372	0.511015	0.0363093	0.287092	1.10378	43	DUSP16|PPP2R5B|DUSP8|RAF1|PTPN3|BRAP|MAP2K2|KRAS|HRAS|DUSP2|MAPK1|DUSP5
REACTOME_REGULATION_OF_TP53_ACTIVITY_THROUGH_METHYLATION	0.290013	0.513246	0.0359438	0.359518	1.1235	19	MDM4|JMY|EHMT1|L3MBTL1|KMT5A|MDM2|UBB|UBC
REACTOME_SELECTIVE_AUTOPHAGY	0.291196	0.514663	0.0362785	0.247019	1.08601	81	MAP1LC3A|TUBA3D|UBE2V1|SRC|ATG12|OPTN|MAP1LC3B|NBR1|HSF1|CSNK2B|USP30|PINK1|ULK1|PLIN2|SQSTM1|FUNDC1|PRKN|VDAC1|ATG5|DYNC1H1|PRKAB2|TUBA4A
REACTOME_MISCELLANEOUS_TRANSPORT_AND_BINDING_EVENTS	0.291632	0.514757	0.0358539	0.332989	1.119	25	NIPAL3|ADD3|LRRC8D|NIPA2|ANKH|ADD1|CTNS|DMTN|NIPA1|NIPAL2
REACTOME_FORMATION_OF_THE_POLYBROMO_BAF_PBAF_COMPLEX	0.292442	0.51551	0.0342291	-0.369273	-1.12725	18	BCL7C|ACTL6A|SMARCB1|SMARCC1|BCL7A|ACTB
REACTOME_ION_TRANSPORT_BY_P_TYPE_ATPASES	0.293918	0.517435	0.0359589	0.284864	1.10056	44	ATP1A2|ATP2B1|ATP2A1|ATP1B3|ATP13A4|CAMK2G|ATP9A|ATP2C2|ATP13A2|ATP12A|CAMK2A|FXYD6|CAMK2B|ATP2A3|ATP8B1|ATP7B|CALM1|ATP1B2|ATP1A1|ATP10B
REACTOME_INSERTION_OF_TAIL_ANCHORED_PROTEINS_INTO_THE_ENDOPLASMIC_RETICULUM_MEMBRANE	0.295323	0.519228	0.0353687	0.344185	1.12188	22	CAMLG|APP|UBL4A|GET4|HMOX1|VAMP2|STX1A|CYB5A|BAG6|STX5|SGTA
REACTOME_DEVELOPMENTAL_LINEAGE_OF_PANCREATIC_DUCTAL_CELLS	0.296093	0.519273	0.0335508	-0.291289	-1.10678	43	LAMA4|COL5A3|FN1|COL1A2|COL24A1|LAMC3|COL1A1|LAMA5|LAMA2|COL5A2|COL27A1|CLDN10|ANXA3|SOX9|ANXA2|LAMC1|KRT17|CD74|TFPI2
REACTOME_EPH_EPHRIN_SIGNALING	0.296121	0.519273	0.0361559	0.242302	1.0799	89	LIMK2|PSEN1|EFNA3|SRC|ARHGEF28|MYL6|PAK1|NCK2|DNM1|EFNB2|EFNB3|EFNA4|EFNB1|CLTC|HRAS|ARHGEF7|VAV3|AP2A2|EPHA3|EFNA1|CLTCL1|ARPC1A|MYH9|MYL12A|WASL|CDC42|MYL12B|CLTA|AP2S1|GRIN2B|GRIN1|ADAM10|VAV2|YES1|MYL9|RASA1|MYH11|NGEF|AP2M1|ROCK2|EPHA4|RAC1|RHOA|EPHA7|ACTR2|EPHA2|ARPC3|PTK2|PSEN2
REACTOME_G_BETA_GAMMA_SIGNALLING_THROUGH_PI3KGAMMA	0.297292	0.519596	0.0338599	-0.348441	-1.12125	22	GNGT2|PIK3CG|PIK3R6|GNB4|GNB3
REACTOME_COMPLEX_I_BIOGENESIS	0.297384	0.519596	0.0334493	-0.266749	-1.09011	61	NDUFA7|COA1|NDUFAF2|FOXRED1|HSCB|LYRM2|OXA1L|ACAD9|NDUFAF1|ECSIT|NDUFB8|NDUFAF3|NDUFA12|TMEM126A|NUBPL|HSPA9|NDUFB6|NDUFAF8|TMEM126B|NDUFA9|NDUFB4|NDUFS1|NDUFS5
REACTOME_MAPK6_MAPK4_SIGNALING	0.297511	0.519596	0.0333359	-0.256687	-1.08969	74	CDK1|PSMA4|PSMA3|PSMB2|MMP2|PSMB3|PSMA5|PSMD14|XPO1|PSMB1|PSMB4|CDC14B|MMP10|PAK3|PSMD11|PSMA7|PSMC5|PSMB6|PSMB7|PSMC2|PSMA1|PSMC4
REACTOME_RHOQ_GTPASE_CYCLE	0.29785	0.519596	0.0355726	0.265827	1.09138	58	GOPC|PLEKHG3|SCRIB|SNAP23|FNBP1|ARHGAP35|PAK1|RAB7A|CDC42BPA|OPHN1|TRIP10|CDC42EP4|GFOD1|PAK4|SLC1A5|ARHGEF7|GJA1|IQGAP1|LAMTOR1|ARHGAP17|WASL|CDC42|WWP2
REACTOME_BIOLOGICAL_OXIDATIONS	0.299393	0.521611	0.036811	0.215008	1.06329	170	GGT7|CYP2D6|CYP3A4|CYP3A7|CYP2J2|CYP27A1|UGT2B10|ADH1B|NCOA1|CYP2R1|PAOX|RXRA|UGT1A10|CYP4F3|EPHX1|AOC3|POR|UXS1|SULT1C2|CYB5B|SULT1C4|CYP4V2|UGT1A5|MAOA|GLYATL3|UGT1A3|MTARC2|CYP3A5|OPLAH|BPNT1|GSTA1|ACY1|ACSS2|CYP2S1|UGT1A8|GSTM3|TPMT|UGT2B7|CES2|UGT2A3|SULT4A1|UGP2|CYP2U1|FMO2|UGDH|SULT1A1|AIP|ACSS1|GGT1|FDX1|MAT2A|HEMK2
REACTOME_INTERLEUKIN_10_SIGNALING	0.301547	0.524343	0.0354267	0.283628	1.09579	44	CCL4|CCL3|IL10RB|IL10|CXCL8|TNF|IL1R2|CCL20|IL12B|IL1B
REACTOME_TELOMERE_EXTENSION_BY_TELOMERASE	0.301741	0.524343	0.0335636	-0.347245	-1.1174	22	CCNA2|CDK2|RUVBL1|DKC1|POT1|ACD|PIF1|TERF1|RUVBL2
REACTOME_METABOLISM_OF_FAT_SOLUBLE_VITAMINS	0.302365	0.524749	0.0352966	0.292136	1.09863	39	PLB1|GPC2|APOB|BCO2|AKR1C4|SDC4|LRP1|RBP2|RETSAT
REACTOME_RAP1_SIGNALLING	0.304956	0.528564	0.0345808	0.382531	1.12153	15	RAF1|RAP1A|RAP1GAP2|PRKACA|PRKACB
KEGG_RENIN_ANGIOTENSIN_SYSTEM	0.306285	0.530185	0.0333862	-0.388454	-1.1232	15	AGT|CMA1|CTSG
REACTOME_INTEGRATION_OF_ENERGY_METABOLISM	0.308423	0.5332	0.0353543	0.235974	1.07453	99	KCNB1|ADIPOR1|GNG10|ADCY5|GNG4|CACNB3|GNB1|GNAQ|MARCKS|ITPR2|STK11|RAP1A|ADCY9|MLXIPL|PKLR|PRKACA|PFKFB1|ACACB|GNG12|ADIPOR2|CACNA1C|AGPAT1|VAMP2|CACNA1A|PRKACB|ADCY2|CACNA1E|IQGAP1|GCGR|PRKAB2
REACTOME_PCP_CE_PATHWAY	0.309077	0.533644	0.0324842	-0.252392	-1.08204	78	PSMA4|FZD2|WNT5A|ROR2|FZD4|PSMA3|PSMB2|PSMB3|PSMA5|PSMD14|PSMB1|PSMB4|RYK|PSMD11|PSMA7|PSMC5|PSMB6|PSMB7|PSMC2|PSMA1|PSMC4|PFN1|PSMB5|AP2B1
REACTOME_VEGFR2_MEDIATED_CELL_PROLIFERATION	0.310071	0.534674	0.0345671	0.35429	1.10716	19	SRC|ITPR2|PDPK1|KRAS|PLCG1|HRAS|CALM1|PRKCD
KEGG_GALACTOSE_METABOLISM	0.310638	0.534966	0.032989	-0.345051	-1.11034	22	AKR1B1|GALK2|PGM2|PFKP|HK1|GALE|GCK
REACTOME_METABOLISM_OF_COFACTORS	0.312141	0.536866	0.0326983	-0.329799	-1.09764	25	NOS3|DHFR|COQ2|ACO1|COQ7
REACTOME_TRANSPORT_TO_THE_GOLGI_AND_SUBSEQUENT_MODIFICATION	0.313925	0.539245	0.0358988	0.213005	1.05747	174	FOLR1|MGAT4A|TBC1D20|TRAPPC5|SAR1B|TUBA3D|CTSZ|SEC31B|FUCA1|TRAPPC2|SPTBN1|MGAT4B|GOLGB1|TMEM115|MGAT5|B4GALT5|COG3|ANK3|GORASP1|SEC16B|ACTR1A|B4GALT3|PPP6C|ACTR10|PPP6R3|TRAPPC6A|F5|AREG|RAB1B|COG2|NAPA|ARFGAP1|MGAT2|BET1L|NAPG|DYNC1H1|TUBA4A|NSF|COG1|CNIH1|CSNK1D|CAPZB|MIA3|STX5|ST6GAL1|TRAPPC3|MAN1A1|SPTAN1|ST8SIA6|FUT3|SEC16A|TUBB1|GOLGA2|TRAPPC9|ARF3|YKT6|GBF1|GOSR2|ARF4|B4GALT4|LMAN2L|ARF1
REACTOME_INTERLEUKIN_12_FAMILY_SIGNALING	0.315157	0.540672	0.0324253	-0.272289	-1.08603	54	IL12RB2|LMNB1|IFNG|MSN|STAT1|IL23R|IL27RA|PSME2|CANX|PPIA|RPLP0|HNRNPDL|GSTO1|SOD1|IL12RB1|ANXA2|TCP1|SERPINB2|VAMP7|HSPA9|HNRNPF
REACTOME_NCAM_SIGNALING_FOR_NEURITE_OUT_GROWTH	0.31654	0.542352	0.032285	-0.269513	-1.08234	56	CACNB4|COL4A2|SPTB|COL5A3|COL4A4|GDNF|COL4A5|COL4A1|FYN|ST8SIA4|COL9A3|RPS6KA5|COL5A2
KEGG_FC_GAMMA_R_MEDIATED_PHAGOCYTOSIS	0.319268	0.54633	0.0345808	0.236864	1.06646	94	GAB2|LAT|CRK|PLA2G4B|PIP5K1A|LIMK2|MARCKS|RAF1|PAK1|SPHK2|DNM1|PIP5K1C|PLPP2|PIP5K1B|RPS6KB2|MYO10|AKT1|PLCG1|PLD2|DNM2|PLA2G4A|MAPK1|PIK3CB|PLD1|PLPP1|VAV3|PLA2G6|ARPC1A|CRKL|GSN|PRKCD|WASL|CDC42
REACTOME_INTEGRIN_SIGNALING	0.320168	0.547174	0.0321346	-0.32464	-1.094	26	FGA|VWF|RASGRP1|ITGB3|FN1
REACTOME_CYTOSOLIC_SULFONATION_OF_SMALL_MOLECULES	0.32264	0.5507	0.0334493	0.377918	1.10801	15	SULT1C2|SULT1C4|BPNT1|SULT4A1|SULT1A1|SULT1A2
REACTOME_G_PROTEIN_BETA_GAMMA_SIGNALLING	0.326129	0.555948	0.0318273	-0.31536	-1.08852	29	GNGT2|PIK3CG|PIK3R6|GNB4|GNB3|ARHGEF6|GNG5
KEGG_PRION_DISEASES	0.326761	0.555986	0.0318048	-0.305571	-1.0831	32	CCL5|C1QC|FYN|C9|C1QB|NOTCH1|C1QA|HSPA5|C7|MAP2K1|EGR1
REACTOME_DENGUE_VIRUS_MODULATES_APOPTOSIS	0.327153	0.555986	0.033211	0.367717	1.09769	16	BECN1|RETREG1|NFKBIB|DAXX|TAOK1|ATG14|RIPK1|RICTOR
HALLMARK_ANGIOGENESIS	0.327391	0.555986	0.0317936	-0.300965	-1.08151	34	SPP1|LPL|CXCL6|MSX1|LUM|SERPINA5|NRP1|COL5A2
REACTOME_DNA_DAMAGE_RECOGNITION_IN_GG_NER	0.330542	0.56063	0.0314718	-0.292696	-1.07931	38	PARP1|ACTL6A|COPS3|PARP2|COPS7B|RUVBL1|ACTB|COPS8|MCRS1
REACTOME_INTERLEUKIN_RECEPTOR_SHC_SIGNALING	0.331095	0.56086	0.031593	-0.333085	-1.08697	23	IL5RA|IL2RB|PIK3CA|IL2RA|PIK3CD
KEGG_BIOSYNTHESIS_OF_UNSATURATED_FATTY_ACIDS	0.331915	0.561542	0.031704	-0.339813	-1.09348	22	HACD1|BAAT|TECR|ELOVL5
REACTOME_MAPK1_MAPK3_SIGNALING	0.332572	0.561946	0.0298706	-0.204807	-1.0446	249	IL5RA|IL2RB|TEK|MAPK12|MRAS|CDK1|PDGFRB|PSMA4|FGA|VWF|RASGRP3|RASGRP1|NRG2|SPTB|SPRED3|ITGB3|PIK3CA|PTPN7|GDNF|RASA3|PSMA3|PSMB2|KSR1|PRKCQ|KL|FN1|PSMB3|RASAL3|FYN|KITLG|PSMA5|FGFR4|SHC3|PSMD14|FGF7|BTC|PSMB1|DUSP1|FGF1|PSMB4|IL2RA|ACTG1|ACTB|FNTB|PSMD11|LYPLA1|MAP2K1|PSMA7|PSMC5|MET|PSMB6|PSMB7|PSMC2|IL3RA|PSMA1|PDGFB|PSMC4|ITGA2B|PDGFRA|PEA15|NRG1|PSMB5|FGFR1|DUSP9|ANGPT1
REACTOME_GABA_B_RECEPTOR_ACTIVATION	0.33346	0.56274	0.0312542	-0.295244	-1.07715	36	GNGT2|ADCY1|GNB4|ADCY3|GNB3|ADCY7|ADCY4|GNG5|KCNJ5
REACTOME_ATTACHMENT_AND_ENTRY	0.335192	0.564954	0.0327825	0.353717	1.09243	18	GPC2|HAVCR1
REACTOME_SEALING_OF_THE_NUCLEAR_ENVELOPE_NE_BY_ESCRT_III	0.336904	0.567129	0.0330135	0.319028	1.0824	26	LEMD2|TUBA3D|CHMP4B|CHMP2A|IST1|VPS4A|TUBA4A|CHMP7|CC2D1B|CHMP2B|TUBB1
REACTOME_DEADENYLATION_DEPENDENT_MRNA_DECAY	0.337452	0.567342	0.0310613	-0.26561	-1.06667	56	EXOSC8|LSM2|LSM5|PATL1|SKIC8|EXOSC5|DCPS|EXOSC9|LSM3|NT5C3B|CNOT9|HBS1L|EIF4E|LSM7|LSM6|CNOT7|EXOSC3|PABPC1|CNOT3|EXOSC2|PAN2
REACTOME_ASPARAGINE_N_LINKED_GLYCOSYLATION	0.33868	0.568356	0.0349413	0.195312	1.03813	297	FOLR1|ST6GAL2|NEU1|MARCHF6|FCSK|ALG9|AMDHD2|MGAT4A|FUOM|TBC1D20|TRAPPC5|SLC35A1|UAP1|SAR1B|TUBA3D|CTSZ|SEC31B|NANS|FUCA1|TRAPPC2|PMM1|ST8SIA5|SPTBN1|ST6GALNAC6|RNF185|ENGASE|SLC17A5|AMFR|MGAT4B|GOLGB1|NPL|TMEM115|MGAT5|B4GALT5|COG3|CTSA|GFPT1|ANK3|RNF139|EDEM3|GORASP1|RENBP|SEC16B|ACTR1A|B4GALT3|PPP6C|ACTR10|PPP6R3|RNF5|TRIM13|TRAPPC6A|F5|AREG|RAB1B|COG2|NAPA|ARFGAP1|MGAT2|BET1L|DHRSX|NAPG|DYNC1H1|ST6GALNAC4|UBXN1|MPI|TUBA4A|NSF|COG1|CNIH1|CSNK1D|CAPZB|MIA3|STX5|UBB|PMM2|ST6GAL1|NGLY1|NEU4|CMAS|NAGK|TRAPPC3|MAN1A1|DOLPP1|ST3GAL3|UBC|SPTAN1|ASGR2|OST4|ST8SIA6|FUT3|SEC16A|TUBB1|GOLGA2|TRAPPC9|EDEM1|ARF3|ALG13|YKT6|GBF1|GOSR2|ARF4|B4GALT4
KEGG_AMINO_SUGAR_AND_NUCLEOTIDE_SUGAR_METABOLISM	0.338901	0.568356	0.0330257	0.278082	1.06914	43	CYB5R1|FCSK|AMDHD2|UAP1|NANS|PMM1|UXS1|NPL|GFPT1|GALT|RENBP|GNPDA2|UGP2|MPI|UGDH|PMM2|CMAS|NAGK
HALLMARK_NOTCH_SIGNALING	0.340161	0.569759	0.0310401	-0.303062	-1.0742	32	WNT5A|SAP30|CUL1|NOTCH3|WNT2|NOTCH1|DTX1|HEYL
REACTOME_REGULATION_OF_CHOLESTEROL_BIOSYNTHESIS_BY_SREBP_SREBF	0.341458	0.571221	0.0327584	0.262053	1.06422	55	TM7SF2|SMARCD3|SAR1B|NCOA1|RXRA|LSS|MTF1|SCAP|ACACB|TBL1XR1|SREBF2|CREBBP|HMGCS1|CHD9|FDPS|PPARA
REACTOME_SIGNALING_BY_ERBB2	0.343928	0.574637	0.0326504	0.269052	1.06631	49	SRC|EREG|PTPN18|ERBB2|GRB7|KRAS|AKT1|PLCG1|HRAS|PTK6|MEMO1|EGFR|STUB1|UBB|GAB1|PRKCD|UBC|ERBB3|GRB2|ERBIN|CDC37|YES1|RNF41|EGF|PTPN12|PRKCE
REACTOME_SIGNALING_BY_NOTCH1_HD_DOMAIN_MUTANTS_IN_CANCER	0.345671	0.576834	0.0321001	0.370665	1.08674	15	NEURL1B|MIB2|NEURL1|DLL4|UBB|UBC|ADAM10
REACTOME_HYALURONAN_DEGRADATION	0.346106	0.576844	0.0321116	0.362032	1.08072	16	HYAL4|STAB2|SLC17A5|CHP1|GUSB|SLC9A1
REACTOME_TRISTETRAPROLIN_TTP_ZFP36_BINDS_AND_DESTABILIZES_MRNA	0.347241	0.57743	0.0307354	-0.360588	-1.08504	17	EXOSC8|EXOSC5|EXOSC9|ZFP36|TNPO1|EXOSC3|EXOSC2|EXOSC1
KEGG_PANTOTHENATE_AND_COA_BIOSYNTHESIS	0.347316	0.57743	0.0320085	0.37013	1.08517	15	PANK4|UPB1|COASY|PANK3|PPCS|PANK1|ENPP3|BCAT2|PPCDC
REACTOME_ADRENALINE_NORADRENALINE_INHIBITS_INSULIN_SECRETION	0.349163	0.579497	0.0322385	0.319074	1.07224	25	GNG10|ADCY5|GNG4|CACNB3|GNB1
REACTOME_ADP_SIGNALLING_THROUGH_P2Y_PURINOCEPTOR_1	0.349752	0.579497	0.0319971	0.331561	1.08074	22	GNG10|GNG4|GNB1|GNAQ|SRC|GNG12|PLA2G4A|MAPK14
REACTOME_NUCLEOTIDE_BINDING_DOMAIN_LEUCINE_RICH_REPEAT_CONTAINING_RECEPTOR_NLR_SIGNALING_PATHWAYS	0.349852	0.579497	0.032355	0.259691	1.05804	56	NLRP3|TXNIP|APP|UBE2V1|PSTPIP1|HMOX1|AAMP|TRAF6|TAB3|MAPK14|TAB2|IKBKB|BIRC2|NFKB2|SUGT1|UBB|MAPK13|TNFAIP3|UBC|RELA|CASP9|NLRC4|NLRP1|MEFV
REACTOME_SIGNAL_AMPLIFICATION	0.355677	0.587513	0.0319063	0.306353	1.07124	29	GNG10|GNG4|GNB1|GNAQ|SRC|AAMP|GNG12|PLA2G4A|MAPK14
REACTOME_THROMBIN_SIGNALLING_THROUGH_PROTEINASE_ACTIVATED_RECEPTORS_PARS	0.355845	0.587513	0.0301859	-0.309489	-1.06	28	F2RL2|GNGT2|F2RL3|GNB4|GNB3|F2R
REACTOME_VITAMIN_B5_PANTOTHENATE_METABOLISM	0.35631	0.587513	0.0317599	0.335561	1.06353	20	PANK4|SLC25A42|COASY|PANK3|PPCS|PANK1|NUDT8|ENPP3|SLC25A16|DCAKD
REACTOME_RHOD_GTPASE_CYCLE	0.356439	0.587513	0.0299684	-0.268445	-1.05935	51	DIAPH3|RACGAP1|MCAM|LMNB1|PAK6|SLC4A7|TMPO|DEPDC1B|LBR|EMD|LMAN1|TOR1AIP1|ANKFY1|AKAP12|ARHGAP26|STEAP3|ARHGAP1|LEMD3|VRK2|ARHGAP32|PLXNA1|RHOD
REACTOME_CONSTITUTIVE_SIGNALING_BY_EGFRVIII	0.357393	0.588364	0.0314608	0.366474	1.07445	15	KRAS|PLCG1|HRAS|EGFR|CBL|GAB1|GRB2|CDC37|EGF
REACTOME_CARGO_RECOGNITION_FOR_CLATHRIN_MEDIATED_ENDOCYTOSIS	0.359179	0.590582	0.0323083	0.229578	1.0454	99	ARRB2|TGOLN2|APOB|SCARB2|TOR1B|AAK1|SYT1|STON2|SNAP91|EPS15L1|EREG|STAM2|CLTC|VAMP8|NECAP1|VAMP2|DAB2|AREG|EPN1|ARRB1|EGFR|LDLRAP1|AP2A2|DVL2|TOR1A|CLTCL1|CBL|UBB|SH3KBP1|NECAP2|UBC|IGF2R|CLTA|GRB2|FCHO1|AP2S1
REACTOME_MECHANICAL_LOAD_ACTIVATES_SIGNALING_BY_PIEZO1_AND_INTEGRINS_IN_OSTEOCYTES	0.359946	0.591119	0.0302559	-0.364681	-1.07677	16	SPP1|ITGB3|ITGA5|PIEZO1|ITGAV|CACNA2D1|HSPG2|ITGB1|PANX1|P2RX7
KEGG_PENTOSE_PHOSPHATE_PATHWAY	0.360829	0.591263	0.0299782	-0.32674	-1.06626	23	PRPS1|TKT|PRPS2|PGM2|PFKP|GPI|PGD
REACTOME_TP53_REGULATES_TRANSCRIPTION_OF_ADDITIONAL_CELL_CYCLE_GENES_WHOSE_EXACT_ROLE_IN_THE_P53_PATHWAY_REMAIN_UNCERTAIN	0.360912	0.591263	0.0301163	-0.336121	-1.06923	21	CPAP|CDC25C|NPM1|PLAGL1|CNOT9
REACTOME_SIGNALING_BY_PTK6	0.364808	0.596918	0.0315819	0.263566	1.05647	52	CRK|SRMS|ARHGAP35|DOCK1|ARAP1|DOK1|EREG|ERBB2|STAP2|KRAS|AKT1|HRAS|PTK6|BCAR1
KEGG_CARDIAC_MUSCLE_CONTRACTION	0.366618	0.598793	0.0313952	0.259619	1.04903	54	ATP1A2|CACNB3|ATP1B3|TPM1|CACNA1F|SLC9A1|UQCRHL|CACNA1C|CACNG5|COX6B2|CACNA2D4|CACNA2D2|SLC9A6|ATP1B2|ATP1A1
REACTOME_ER_TO_GOLGI_ANTEROGRADE_TRANSPORT	0.366844	0.598793	0.0324253	0.213469	1.03348	145	FOLR1|TBC1D20|TRAPPC5|SAR1B|TUBA3D|CTSZ|SEC31B|TRAPPC2|SPTBN1|GOLGB1|TMEM115|COG3|ANK3|GORASP1|SEC16B|ACTR1A|PPP6C|ACTR10|PPP6R3|TRAPPC6A|F5|AREG|RAB1B|COG2|NAPA|ARFGAP1|BET1L|NAPG|DYNC1H1|TUBA4A|NSF|COG1|CNIH1|CSNK1D|CAPZB|MIA3|STX5|TRAPPC3|SPTAN1|SEC16A|TUBB1|GOLGA2|TRAPPC9|ARF3|YKT6|GBF1|GOSR2|ARF4|LMAN2L|ARF1
REACTOME_TIE2_SIGNALING	0.369075	0.600404	0.0297929	-0.361959	-1.06873	16	TEK|ANGPT2|PIK3CA
REACTOME_PROTEIN_FOLDING	0.369079	0.600404	0.0290494	-0.238723	-1.04636	89	CCNE2|GNGT2|GNB4|TUBA1B|USP11|GNB3|VBP1|FBXO6|CCT7|XRN2|FBXO4|GNG5|TUBB6|KIFC3|FBXW9|ACTB|CCT2|TUBA1A|CCT8|NOP56|GNG11|PFDN1|TBCD|TBCE|TCP1|GNB5|CCT4|PDCL|CCT5
REACTOME_BBSOME_MEDIATED_CARGO_TARGETING_TO_CILIUM	0.369461	0.600404	0.0295436	-0.324547	-1.0591	23	BBIP1|SSTR3|BBS10|CCT2|CCT8|ARL6|SMO|TCP1|CCT4|CCT5|LZTFL1|BBS4|CCT3
HALLMARK_KRAS_SIGNALING_DN	0.369617	0.600404	0.0285554	-0.216897	-1.03768	152	IFI44L|MX1|KRT5|GPR19|SHOX2|DCC|BARD1|SPRR3|CDH16|DTNB|RSAD2|PLAG1|GDNF|CD40LG|ITGB1BP2|TENM2|IFNG|MYH7|PTGFR|TGFB2|CLSTN3|MACROH2A2|YPEL1|TENT5C|HTR1B
REACTOME_AMINE_LIGAND_BINDING_RECEPTORS	0.370576	0.601236	0.0294395	-0.320513	-1.05605	24	DRD5|ADRA2A|HTR2B|HTR1B|HTR2A|HRH4|CHRM4|GPR143|CHRM3|ADRB1
REACTOME_PROTEIN_LOCALIZATION	0.371173	0.601479	0.0323316	0.210047	1.03055	160	CAMLG|IDH1|CRAT|SLC25A12|TYSND1|APP|ACAA1|UBL4A|GFER|PAOX|GET4|ECI2|HMOX1|DECR2|PEX11B|ACOT8|COX19|ECH1|TAFAZZIN|PEX12|PXMP4|PEX19|VAMP2|PXMP2|ACOX2|ATAD1|USP9X|PAM16|VDAC1|CHCHD10|AGXT|ABCD3|HMGCL|STX1A|CYB5A|GNPAT|NUDT7|EPHX2|BAG6|PIPOX|PEX14|STX5|UBB|TIMM22|PEX13|SGTA|ACOX1|PHYH|COX17|LDHD|UBC|PEX1|PEX7|ACBD5|SLC25A4
KEGG_GLYCOSAMINOGLYCAN_DEGRADATION	0.373576	0.604645	0.0307562	0.327993	1.05554	21	HYAL4|SGSH|HPSE2|GUSB|IDS|IDUA
REACTOME_INTERLEUKIN_1_SIGNALING	0.375604	0.606652	0.0286794	-0.232368	-1.03986	101	PSMA4|HMGB1|USP18|NOD1|PSMA3|PSMB2|CUL1|NLRC5|PSMB3|PSMA5|IL1R1|PSMD14|PSMB1|PSMB4|UBE2N|CASP8|PSMD11|MAP2K1|PSMA7|PSMC5|PSMB6|PSMB7|PSMC2|PSMA1|PSMC4|IRAK1|PSMB5|RBX1|MAP3K3|TIFA|PSMC1|PSMD6|PSMC3
REACTOME_EGR2_AND_SOX10_MEDIATED_INITIATION_OF_SCHWANN_CELL_MYELINATION	0.375718	0.606652	0.0292059	-0.309861	-1.05182	27	UTRN|WWTR1|LAMA2|HDAC2|DRP2|ADGRG6|LAMC1|CYP51A1|SOX10|POU3F1|DAG1
REACTOME_DECTIN_2_FAMILY	0.376402	0.607028	0.0293549	-0.328297	-1.05643	22	MUC16|PLCG2|FYN|MUCL1|MUC5B
REACTOME_ZBP1_DAI_MEDIATED_INDUCTION_OF_TYPE_I_IFNS	0.377097	0.607419	0.0305805	0.327083	1.05261	21	IRF3|TICAM1|IKBKB|NFKBIB|NFKB2|NKIRAS1|DTX4|RELA|RIPK1
HALLMARK_APICAL_SURFACE	0.378178	0.608433	0.0289219	-0.279464	-1.0489	41	IL2RB|BRCA1|THY1|DCBLD2|GATA3|PCSK9|GAS1|CD160|CRYBG1
REACTOME_C_TYPE_LECTIN_RECEPTORS_CLRS	0.379412	0.609688	0.0282937	-0.224391	-1.03613	122	MUC16|PSMA4|CARD11|PLCG2|PSMA3|PSMB2|CUL1|PSMB3|FYN|PSMA5|PSMD14|MUCL1|MUC5B|PSMB1|NFATC3|PSMB4|UBE2N|AHCYL1|CD209|CASP8|RPS6KA5|PAK3|PPP3CB|PSMD11|PSMA7|PSMC5|CCL22|PSMB6|PSMB7|PSMC2|PSMA1|PSMC4|MUC5AC|CCL17|PSMB5
REACTOME_RECYCLING_OF_BILE_ACIDS_AND_SALTS	0.380835	0.611245	0.0302659	0.359184	1.05308	15	NCOA1|RXRA|SLC10A1|FABP6|SLC27A5|NCOA2|SLCO1B3|ABCC3
KEGG_METABOLISM_OF_XENOBIOTICS_BY_CYTOCHROME_P450	0.381333	0.611314	0.0306526	0.257813	1.04173	54	CYP3A4|CYP3A7|UGT2B10|ADH1B|UGT1A10|EPHX1|AKR1C4|UGT1A5|UGT1A3|CYP3A5|GSTA1|CYP2S1|UGT1A8|GSTM3|UGT2B7|UGT2A3
REACTOME_DISASSEMBLY_OF_THE_DESTRUCTION_COMPLEX_AND_RECRUITMENT_OF_AXIN_TO_THE_MEMBRANE	0.384937	0.616358	0.0303868	0.304872	1.04666	27	AXIN1|PPP2R5B|CSNK1G2|LRP5|LRP6|DVL3|CSNK1A1|FZD5|DVL2
REACTOME_GLUCAGON_LIKE_PEPTIDE_1_GLP1_REGULATES_INSULIN_SECRETION	0.386201	0.617646	0.0304274	0.283057	1.03825	35	KCNB1|GNG10|ADCY5|GNG4|GNB1|ITPR2|RAP1A|PRKACA
REACTOME_VISUAL_PHOTOTRANSDUCTION	0.387907	0.619638	0.0305703	0.242391	1.02955	68	PLB1|GPC2|RDH10|APOB|RDH16|GNB1|GUCA1B|HSD17B6|BCO2|AKR1C4|SDC4|CYP4V2|LRP1|PDE6A|NMT2|RBP2|RETSAT
REACTOME_NEGATIVE_REGULATION_OF_MET_ACTIVITY	0.389213	0.620986	0.0300965	0.327641	1.03843	20	PTPRJ|STAM2|CBL|UBB|SH3KBP1|UBC|GRB2
REACTOME_NEGATIVE_REGULATION_OF_FGFR4_SIGNALING	0.391105	0.622095	0.0300569	0.316796	1.04214	23	SPRY2|SRC|FGF18|MAPK1|CBL|MKNK1|UBB|FGF9|BRAF|UBC|GRB2
REACTOME_NUCLEOTIDE_CATABOLISM	0.391271	0.622095	0.0284676	-0.293539	-1.04045	32	SAMHD1|DPYD|ENTPD1|ENTPD3|DNPH1|NUDT1|NT5C1B
REACTOME_HYALURONAN_METABOLISM	0.391295	0.622095	0.0299978	0.327163	1.03692	20	HYAL4|STAB2|SLC17A5|CHP1|GUSB|SLC9A1
REACTOME_NOTCH_HLH_TRANSCRIPTION_PATHWAY	0.392251	0.622878	0.0300569	0.300927	1.04404	28	HDAC5|MAML3|MAML2|HDAC11|HDAC10|TBL1XR1
KEGG_TYPE_II_DIABETES_MELLITUS	0.393218	0.623677	0.0301163	0.27029	1.03423	42	INSR|MAFA|TNF|MAPK9|PKLR|SLC2A4|IRS1|CACNA1C|CACNA1A|MAPK1|CACNA1E|IKBKB|PIK3CB|SOCS4|PDX1|PRKCD
KEGG_VALINE_LEUCINE_AND_ISOLEUCINE_DEGRADATION	0.395798	0.62703	0.0280625	-0.269995	-1.03163	44	PCCB|OXCT1|MCCC2|MCCC1|PCCA|AOX1|ALDH1B1|DBT|BCKDHA|MCEE|BCKDHB|ALDH6A1|IVD
REACTOME_SIGNALING_BY_NTRKS	0.399254	0.63061	0.0306011	0.214986	1.0214	128	NTRK2|MEF2D|CRK|BAX|TPH1|SRC|RIT1|RAP1A|DNM1|RALGDS|MAPK7|VGF|RAPGEF1|ATF1|MAP2K2|CLTC|IRS1|KRAS|ARC|PLCG1|HRAS|DNM2|MAPK14|MAPK1|FRS3|PIK3CB|EGR3|MAPKAPK2|CDK5R2|AP2A2|CRKL|CHD4|NELFB|PTPRO|GAB1|MAPK13|JUND|BRAF|CLTA|GRB2|AP2S1|NAB2|GRIN2B|MAP2K5|SRF|VRK3
REACTOME_TGF_BETA_RECEPTOR_SIGNALING_IN_EMT_EPITHELIAL_TO_MESENCHYMAL_TRANSITION	0.399258	0.63061	0.0294301	0.349039	1.04193	16	SMURF1|FKBP1A|F11R|UBB|ARHGEF18|UBC|PRKCZ
REACTOME_CELLULAR_RESPONSE_TO_CHEMICAL_STRESS	0.399464	0.63061	0.0268795	-0.207698	-1.0211	186	GPX7|AMER1|PRKAA2|BRCA1|PSMA4|CYBA|PRDX3|PSMA3|PSMB2|CUL1|TRIM21|TKT|MED1|TXNRD2|HELZ2|PSMB3|PSMA5|PSMD14|HM13|NUDT2|PSMB1|PSMB4|NCF1|GPX2|GSTP1|NOTCH1|NOX4|CCL2|GCLM|FBXL17|GPX1|CARM1|PSMD11|ABCC1|SKP2|PSMA7|PSMC5|UFD1|PSMB6|PSMB7|PSMC2|PSMA1|PSMC4|PGD|PSMB5|SOD1|AKT3|GCLC
REACTOME_DOPAMINE_NEUROTRANSMITTER_RELEASE_CYCLE	0.401283	0.632285	0.0294206	0.318924	1.03954	22	APBA1|CASK|SYT1|LIN7B|LIN7C|VAMP2|PPFIA1|PPFIA3|STX1A|RAB3A|TSPOAP1
REACTOME_RORA_B_C_AND_NR1D1_REV_ERBA_REGULATE_GENE_EXPRESSION	0.401466	0.632285	0.0296294	0.311397	1.037	24	SMARCD3|NR1D1|NCOA1|RXRA|TBL1XR1|CREBBP|CHD9|PPARA|CPT1A|PPARGC1A|NCOA2|RORC|NRIP1|TBL1X
REACTOME_COMMON_PATHWAY_OF_FIBRIN_CLOT_FORMATION	0.403384	0.634563	0.0280033	-0.345105	-1.03845	17	FGA|F2R|PROS1|SERPINA5|F13A1|F8
REACTOME_OPIOID_SIGNALLING	0.404223	0.634583	0.0276204	-0.238178	-1.02923	82	PRKAR2B|GNGT2|ADCY1|GNB4|ADCY3|KPNA2|GNB3|NBEA|PDE1C|ADCY7|PDE1B|ADCY4|GNG5|AHCYL1|PPP3CB|PRKAR1A|GRK2|GNG11|CDK5|GNAI3
REACTOME_REGULATION_OF_PTEN_GENE_TRANSCRIPTION	0.40434	0.634583	0.0296103	0.247215	1.02284	60	HDAC5|LAMTOR2|GATAD2A|LAMTOR4|PTEN|CBX6|SALL4|PPARG|LAMTOR5|RNF2|RING1|LAMTOR3|MAPK1|RRAGB|LAMTOR1|MAF1|CHD4
REACTOME_REGULATION_OF_ENDOGENOUS_RETROELEMENTS	0.405056	0.634908	0.0272088	-0.223131	-1.02277	117	H2AC14|H2BC11|H2AX|H4C4|H2BC8|CBX5|BCL7C|ACTL6A|ZNF680|H2BC7|SMARCB1|H2BC6|H2BC21|H2BC26|SMARCC1|BCL7A|ZNF273|H3C10|RBBP7|DPF2|H2AC6|H4C11|H2BC4|ZNF382|ACTB|SETDB1|H4C14|ZNF519|UBE2I|H2AC20|H3-3B|HDAC2|H3C1
REACTOME_PI_METABOLISM	0.405492	0.634908	0.0297446	0.231912	1.02159	82	PI4KB|PNPLA6|PNPLA7|PTEN|PLEKHA1|INPP5K|PIP5K1A|GDPD1|RAB4A|SYNJ1|PI4KA|INPPL1|PIP5K1C|PIP4P1|MTMR3|PIP5K1B|MTM1|SACM1L|PLEKHA8|TNFAIP8L3|PIK3CB|MTMR7|OCRL|PLEKHA3|SBF2|GDE1|SBF1|MTMR14|PI4K2A|PIKFYVE|INPP5E|INPP5F|INPP5J|ARF3
REACTOME_FORMATION_OF_TC_NER_PRE_INCISION_COMPLEX	0.406677	0.636024	0.0276204	-0.261583	-1.02703	50	COPS3|COPS7B|GTF2H3|PPIE|COPS8|GTF2H5|AQR|ERCC8|PRPF19|ISY1|ERCC3|RBX1|POLR2A|POLR2G|COPS7A|POLR2L|ZNF830
REACTOME_RAC1_GTPASE_CYCLE	0.407374	0.636374	0.0265812	-0.207898	-1.01726	180	DIAPH3|FGD5|CIT|RACGAP1|IQGAP3|MCAM|ARHGAP23|CYBA|TIAM1|ARHGAP29|PIK3CA|PAK6|WIPF1|ECT2|ARHGEF39|TMPO|DEPDC1B|SRGAP2|LBR|ARHGEF6|NCKAP1L|EMD|ARHGEF15|DOCK2|NCF1|DEF6|DOCK10|CYFIP2|ARHGAP25|DOCK11|ARHGAP30|ARHGAP10|SRGAP3|PAK3|DOCK9|PREX2|ARHGAP33|WAS|ARAP2|ARHGAP24|FERMT2|AMIGO2|PLEKHG4|SYDE2|ALS2|DOCK8|ABI2|ARHGAP26|DOCK4|CHN1|WASF3|DLC1|BAIAP2
HALLMARK_BILE_ACID_METABOLISM	0.412435	0.643533	0.0296294	0.222793	1.01703	100	IDH1|HSD3B1|CYP27A1|ATXN1|HSD17B11|DHCR24|SLC23A1|PAOX|RXRA|OPTN|HSD17B6|ABCA2|NR3C2|SLC35B2|ACSL1|AQP9|ABCA3|PEX12|PEX19|PXMP2|PEX11A|RETSAT|TFCP2L1|ACSL5|AGXT|ABCD3|PRDX5|ABCA5|NPC1|GNPAT|EPHX2|PIPOX|PEX13|GNMT|SERPINA6|PHYH|SLC27A5|PEX1|PEX7|NEDD4
REACTOME_NOTCH4_INTRACELLULAR_DOMAIN_REGULATES_TRANSCRIPTION	0.415035	0.64684	0.0289219	0.321784	1.01987	20	MAML3|MAML2|HES5|HEY1|CREBBP|MAMLD1|HEY2|MAML1
REACTOME_HIV_ELONGATION_ARREST_AND_RECOVERY	0.415617	0.646997	0.0290402	0.290605	1.02346	30	ELL|POLR2H|CTDP1|SUPT5H|ELOA|CCNT1|ELOB|NELFB|POLR2I|CDK9|CCNT2
REACTOME_BASIGIN_INTERACTIONS	0.417226	0.648508	0.0273687	-0.315096	-1.02826	23	SPN|MMP1|SLC7A5|SLC7A8|PPIL2|PPIA
REACTOME_BRANCHED_CHAIN_AMINO_ACID_CATABOLISM	0.417553	0.648508	0.0274899	-0.322933	-1.02727	21	MCCC2|MCCC1|DBT|BCKDHA|BCKDHB|ALDH6A1|IVD|PPM1K
KEGG_LYSINE_DEGRADATION	0.419765	0.651192	0.0270667	-0.26852	-1.02027	43	TMLHE|AASS|SUV39H2|GCDH|SUV39H1|SETDB1|ALDH1B1|AADAT|PLOD1|SETDB2|AASDH|SETMAR|OGDHL|DLST|SETD7|AASDHPPT|ALDH2|SETD1A|ALDH7A1
REACTOME_GLYCOSAMINOGLYCAN_PROTEIN_LINKAGE_REGION_BIOSYNTHESIS	0.426778	0.66131	0.0285027	0.295943	1.016	27	GPC2|XYLT2|UXS1|SDC4|XYLT1
REACTOME_REGULATION_OF_ENDOGENOUS_RETROELEMENTS_BY_KRAB_ZFP_PROTEINS	0.427501	0.661667	0.0265359	-0.234502	-1.01851	84	H2AC14|H2BC11|H2AX|H4C4|H2BC8|CBX5|ZNF680|H2BC7|H2BC6|H2BC21|H2BC26|ZNF273|H3C10|RBBP7|H2AC6|H4C11|H2BC4|ZNF382|SETDB1|H4C14|ZNF519|UBE2I|H2AC20|H3-3B|HDAC2|H3C1
REACTOME_CO_STIMULATION_BY_CD28	0.428436	0.662352	0.0267028	-0.261952	-1.01483	47	LCK|PIK3CG|PIK3R6|PIK3CA|GRAP2|FYN|PRR5|PIK3CD|PAK3
REACTOME_IL_6_TYPE_CYTOKINE_RECEPTOR_LIGAND_INTERACTIONS	0.429955	0.663937	0.0280965	0.341507	1.01945	16	IL11RA|CNTFR|OSM|CRLF1|TYK2
KEGG_VASCULAR_SMOOTH_MUSCLE_CONTRACTION	0.431877	0.666141	0.0288857	0.22087	1.00914	101	JMJD7-PLA2G4B|ADCY5|PPP1CB|PLA2G4B|GNAQ|MYLK|MYL6|ITPR2|RAF1|PPP1R14A|AVPR1A|ADCY9|PLA2G12A|ARHGEF12|PRKACA|CACNA1F|ADRA1B|ARHGEF11|MAP2K2|CACNA1C|PLA2G4A|PRKACB|MAPK1|ADCY2|AVPR1B|PLA2G6|PLA2G12B|PLCB4|KCNMA1|CALM1|NPR1|PRKCD|PLA2G10
REACTOME_HSP90_CHAPERONE_CYCLE_FOR_STEROID_HORMONE_RECEPTORS_SHR_IN_THE_PRESENCE_OF_LIGAND	0.433192	0.667286	0.0284239	0.255647	1.01625	50	HSPA1B|DNAJB1|HSPA1A|DNAJA4|TUBA3D|NR3C2|DNAJA2|ACTR1A|ACTR10
REACTOME_EPHA_MEDIATED_GROWTH_CONE_COLLAPSE	0.433942	0.667286	0.0282764	0.297942	1.01086	26	EFNA3|SRC|MYL6|EFNA4|EPHA3|EFNA1|MYH9|MYL12B|YES1|MYL9|MYH11|NGEF|ROCK2|EPHA4|RHOA|EPHA7|EPHA2
REACTOME_RIPK1_MEDIATED_REGULATED_NECROSIS	0.434282	0.667286	0.028199	0.280937	1.00952	32	FLOT1|FAS|FLOT2|TNFRSF10B|PRKN|BIRC2|PELI1|TNFRSF10A|STUB1|UBB|UBC|FADD|TRADD|OGT|RIPK1|CDC37
HALLMARK_WNT_BETA_CATENIN_SIGNALING	0.434801	0.667286	0.0284676	0.267015	1.0077	40	HDAC5|AXIN1|HDAC11|WNT5B|CSNK1E|PTCH1|HEY1|NUMB|DVL2|HEY2|FZD8|MAML1
HALLMARK_ADIPOGENESIS	0.435101	0.667286	0.0297543	0.200002	1.00441	191	GADD45A|ORM1|GPX4|IDH1|DHRS7|CRAT|FABP4|RNF11|AGPAT3|SLC27A1|ATP1B3|MYLK|ITGA7|UCK1|SSPN|CMPK1|RTN3|PPM1B|PDCD4|SLC66A3|POR|SORBS1|MIGA2|SLC25A10|VEGFB|PPARG|ESRRA|RMDN3|RIOK3|PLIN2|MTARC2|ELMOD3|ECH1|ADIPOR2|IDH3A|COQ5|ETFB|RETSAT|ATP5PO|DRAM2|MGLL|SLC1A5
REACTOME_TRANSCRIPTIONAL_ACTIVATION_OF_MITOCHONDRIAL_BIOGENESIS	0.435784	0.667573	0.0283023	0.253013	1.01417	52	POLG2|MEF2D|SMARCD3|NR1D1|CRTC2|NCOA1|RXRA|ESRRA|TBL1XR1|PPARGC1B|POLRMT|CREBBP|ACSS2|CHD9|PPARA|PPARGC1A|CYCS|CALM1
REACTOME_FATTY_ACYL_COA_BIOSYNTHESIS	0.441665	0.675813	0.0263045	-0.284632	-1.00165	31	HACD1|ACSL6|HACD4|ACSL4|TECR|ELOVL5|PPT1|ACSL3|ACACA|HACD3|FASN|ELOVL4|HSD17B8|ELOVL2
REACTOME_MET_PROMOTES_CELL_MOTILITY	0.442935	0.676986	0.0260481	-0.268828	-1.00503	40	LAMA4|COL5A3|FN1|COL1A2|COL24A1|LAMC3|COL1A1|LAMA5|LAMA2|COL5A2|COL27A1|MET|ITGA2
REACTOME_SIGNALING_BY_TGFBR3	0.449281	0.685906	0.0277689	0.263552	1.00165	41	ARRB2|GIPC1|PSEN1|RARA|RXRA|ACVR2A|SMAD4
KEGG_GLYCOSPHINGOLIPID_BIOSYNTHESIS_GANGLIO_SERIES	0.453424	0.690943	0.0271297	0.339589	0.995631	15	ST8SIA5|ST6GALNAC6|ST6GALNAC4|B4GALNT1|SLC33A1|B3GALT4|ST3GAL2|ST8SIA1
REACTOME_ATP_DEPENDENT_CHROMATIN_REMODELERS	0.453608	0.690943	0.0258468	-0.285921	-0.997203	30	BCL7C|ACTL6A|SMARCB1|SMARCC1|BCL7A|DPF2|ACTB|BRD9
REACTOME_SIGNALING_BY_PDGF	0.455274	0.692696	0.0257685	-0.249998	-1.00038	55	PDGFRB|THBS2|SPP1|COL4A2|COL5A3|PIK3CA|COL4A4|COL4A5|COL4A1|STAT1|COL9A3|COL5A2|PLAT
REACTOME_SIGNALING_BY_EGFR_IN_CANCER	0.456695	0.694073	0.0273045	0.296656	0.996905	25	EREG|KRAS|PLCG1|HRAS|AREG|EGFR|CBL|UBB|GAB1|UBC|GRB2|CDC37
REACTOME_EPIGENETIC_REGULATION_OF_GENE_EXPRESSION_BY_MLL3_AND_MLL4_COMPLEXES	0.459354	0.697327	0.0251595	-0.22012	-0.998873	110	H2AC14|H2BC11|H2AX|H4C4|PAXIP1|LPL|H2BC8|MED24|H2BC7|MED1|MED6|H2BC6|H2BC21|H2BC26|H3C10|H2AC6|H4C11|H2BC4|ELOVL5|H4C14|MED27|H2AC20|WDR5|H3-3B|H3C1|CDK5
KEGG_TYPE_I_DIABETES_MELLITUS	0.459886	0.697347	0.0255436	-0.270534	-0.992513	37	PRF1|GZMB|FASLG
REACTOME_TRANSCRIPTION_OF_THE_HIV_GENOME	0.461668	0.69926	0.027185	0.235282	0.99233	65	GTF2B|TAF7|ELL|NCBP2|TAF13|POLR2H|TAF10|CTDP1|SUPT5H|ELOA
REACTOME_KERATAN_SULFATE_BIOSYNTHESIS	0.463138	0.700698	0.0271297	0.293077	0.994353	26	PRELP|B3GNT2|B4GALT5|B4GALT3|B3GNT7|ST3GAL3|SLC35D2|B4GALT4|CHST5|B4GAT1|ST3GAL2|CHST6|ST3GAL4
REACTOME_BMAL1_CLOCK_NPAS2_ACTIVATES_CIRCADIAN_EXPRESSION	0.467435	0.706404	0.0269183	0.297772	0.991628	24	SMARCD3|BHLHE41|NPAS2|NCOA1|RXRA
REACTOME_DEVELOPMENTAL_LINEAGE_OF_MAMMARY_GLAND_LUMINAL_EPITHELIAL_CELLS	0.469826	0.708122	0.0254742	-0.306724	-0.987004	22	ESR1|KRT5
REACTOME_HDMS_DEMETHYLATE_HISTONES	0.469981	0.708122	0.0269261	0.263933	0.986896	38	KDM5B|JMJD6|KDM6B|H3C7|KDM5A|PHF8
REACTOME_TRANSCRIPTIONAL_AND_POST_TRANSLATIONAL_REGULATION_OF_MITF_M_EXPRESSION_AND_ACTIVITY	0.470499	0.708122	0.0251798	-0.249979	-0.992832	53	KARS1|KITLG|EEF1E1|XPO1|MITF|MARS1|IARS1|UBE2I|CSF1|AKT3|EPRS1|SOX9|AIMP2|DARS1|CTNNB1|SOX10|RARS1|TBX3|TFEC|KIT|HDAC1|EDNRB|SNAI2
REACTOME_OVARIAN_TUMOR_DOMAIN_PROTEASES	0.470946	0.708122	0.0251258	-0.265596	-0.985916	39	ESR1|CDK1|NOD1|TRIM25
REACTOME_NEGATIVE_REGULATION_OF_FGFR1_SIGNALING	0.471204	0.708122	0.0267793	0.296826	0.988477	24	SPRY2|SRC|MAPK1|FGF10|CBL|MKNK1|UBB|FGF9|BRAF|UBC|GRB2
REACTOME_L1CAM_INTERACTIONS	0.475306	0.71349	0.0245981	-0.220142	-0.991137	105	KIF4A|TUBA1B|SPTB|ITGB3|CHL1|MSN|DCX|NRCAM|ITGA9|ITGA5|TUBB6|ITGA1|ACTG1|NRP1|RPS6KA5|ACTB|CNTNAP1|KCNQ3|TUBA1A|SCN9A|MAP2K1|NRP2|RPS6KA4|ANK1|ITGA2|RPS6KA2|ITGA2B|SCN2B|FGFR1|AP2B1|ITGAV
REACTOME_TGF_BETA_RECEPTOR_SIGNALING_ACTIVATES_SMADS	0.476624	0.714577	0.0267563	0.25125	0.985608	47	NEDD4L|PPP1CB|BAMBI|ZFYVE9|SMAD4|PPP1R15A|SMURF2|SMURF1|FKBP1A|LTBP3|SMAD7|USP15|STUB1|CBL|ITGB5|UBB|UBE2M|ITGB8|UBC|SMAD2
REACTOME_SYNTHESIS_OF_BILE_ACIDS_AND_BILE_SALTS_VIA_7ALPHA_HYDROXYCHOLESTEROL	0.477093	0.714577	0.0264683	0.308566	0.977972	20	CYP27A1|NCOA1|RXRA|AKR1C4|ACOT8
REACTOME_G_PROTEIN_ACTIVATION	0.479524	0.716884	0.0264383	0.313186	0.978713	19	GNG10|GNG4|GNB1|GNAQ
HALLMARK_PEROXISOME	0.480778	0.716884	0.026965	0.216649	0.986532	99	ABCB1|CLN8|IDH1|CRAT|ATXN1|HSD17B11|ABCB9|ACAA1|DHCR24|CEL|ECI2|PEX11B|ACOT8|SLC35B2|SIAH1|YWHAH|ACSL1|ECH1|HRAS|PEX11A|RETSAT|FABP6|SEMA3C|ACSL5|ABCD3|PRDX5|HMGCL|FDPS|GNPAT|EPHX2|PEX14|PEX13|SERPINA6|ACOX1|VPS4B|STS|SLC25A4|NUDT19|BCL10|MLYCD|DHRS3|EHHADH|MVP
KEGG_COLORECTAL_CANCER	0.481046	0.716884	0.024741	-0.240343	-0.9822	61	FOS|DCC|PIK3CG|BIRC5|MSH6|PIK3CA|MSH2|MLH1|TGFB2
REACTOME_INWARDLY_RECTIFYING_K_CHANNELS	0.481064	0.716884	0.0248922	-0.283752	-0.97942	29	GNGT2|GNB4|GNB3|KCNJ14|GNG5|KCNJ5|KCNJ11|GNG11
KEGG_TIGHT_JUNCTION	0.481344	0.716884	0.0271218	0.210132	0.984792	117	PPP2R2D|IGSF5|MYH15|OCLN|PATJ|PTEN|CLDN4|SRC|MAGI2|RRAS2|CASK|EPB41L1|MYH3|MYH7B|MAGI1|PARD6B|CSNK2B|MYL5|LLGL2|AFDN|KRAS|AKT1|HRAS|TJP1|PALS1|F11R|ASH1L|EXOC3|RAB3B|RRAS|CTNNA3|CLDN3|EPB41L3|TJP3|MYH9|PRKCD|MYL12A|CDC42|MYL12B
REACTOME_TRANSCRIPTIONAL_REGULATION_OF_BROWN_AND_BEIGE_ADIPOCYTE_DIFFERENTIATION	0.481832	0.716884	0.0264458	0.289529	0.982314	26	GATAD2A|NCOA1|RXRA|SMAD4|PPARG|PPARGC1B|PPARA|CHD4|PPARGC1A|ZNF423
REACTOME_AFLATOXIN_ACTIVATION_AND_DETOXIFICATION	0.482695	0.717375	0.0260844	0.328558	0.980796	16	GGT7|CYP3A4
KEGG_OLFACTORY_TRANSDUCTION	0.4853	0.718908	0.0247149	-0.280022	-0.97663	30	OR51E1|OR2T8|OR2AG2|ADCY3|PDE1C
KEGG_TYROSINE_METABOLISM	0.485328	0.718908	0.0246824	-0.268972	-0.975135	35	TPO|TYRP1|TRMT11|AOX1|BUD23|ADH4|ALDH1A3|ALDH3B1|ALDH3B2|NAA80|GSTZ1|LCMT2
REACTOME_PLATELET_CALCIUM_HOMEOSTASIS	0.485654	0.718908	0.0262602	0.29428	0.979998	24	ATP2B1|ATP2A1|P2RX4|STIM1|ITPR2|SLC8A2
REACTOME_GLYOXYLATE_METABOLISM_AND_GLYCINE_DEGRADATION	0.485892	0.718908	0.0250118	-0.336601	-0.973273	15	GLDC
KEGG_OXIDATIVE_PHOSPHORYLATION	0.486399	0.718908	0.0267563	0.213691	0.984724	106	ATP6V1A|ATP6V0E1|ATP6V1E1|ATP6V0A1|SDHA|ATP12A|ATP6V0A2|ATP6V1D|UQCRHL|ATP5PO|ATP6V0D1|COX6B2|ATP6V1H|NDUFB10|ATP6V0B|NDUFA2|ATP6V0C|SDHB|COX17|NDUFB5|ATP5F1E|COX6C|COX15|NDUFS6|ATP6V1G1|UQCRB|ATP5F1D|NDUFA3|NDUFA1|COX4I1|ATP5PD|NDUFA8|NDUFB1|SDHD|ATP5F1C|NDUFA6|COX7C|UQCRQ|NDUFB7|NDUFC2|NDUFS7|ATP6AP1|NDUFAB1|COX7A1|ATP5MC3|NDUFA5|COX10
REACTOME_GAP_JUNCTION_ASSEMBLY	0.490364	0.723974	0.0245337	-0.287832	-0.969961	26	TUBA1B|GJC1|TUBB6|TUBA1A|GJD3|GJA4|GJA5
REACTOME_PIWI_INTERACTING_RNA_PIRNA_BIOGENESIS	0.494142	0.728751	0.025947	0.289893	0.974176	25	TDRD1
REACTOME_G_PROTEIN_MEDIATED_EVENTS	0.495644	0.730165	0.0242353	-0.247902	-0.978283	51	PRKAR2B|ADCY1|ADCY3|KPNA2|NBEA|PDE1C|ADCY7|PDE1B|ADCY4|AHCYL1|PRKAR1A|GRK2
REACTOME_CA2_PATHWAY	0.496578	0.730741	0.0242667	-0.240605	-0.977103	59	PDE6G|GNGT2|FZD2|WNT5A|GNB4|FZD4|GNB3
REACTOME_EVASION_BY_RSV_OF_HOST_INTERFERON_RESPONSES	0.50029	0.734633	0.0244186	-0.304521	-0.968703	21	EIF2AK2|TRIM25|STAT2
REACTOME_CALNEXIN_CALRETICULIN_CYCLE	0.500315	0.734633	0.025804	0.286045	0.970496	26	MARCHF6|RNF185|AMFR|RNF139|EDEM3|RNF5|TRIM13
REACTOME_RHO_GTPASES_ACTIVATE_PAKS	0.50176	0.735951	0.0255158	0.300557	0.967245	21	PPP1CB|MYLK|MYL6|PAK1|NF2|MYH9|CALM1|CDC42|MYL12B
REACTOME_INTRINSIC_PATHWAY_FOR_APOPTOSIS	0.502956	0.736902	0.0241105	-0.243384	-0.973917	55	GZMB|TP73|TFDP1|SEPTIN4|APIP|E2F1|C1QBP|CASP8|GSDMD|NMT1|PMAIP1|GSDME|TP63|AKT3
REACTOME_NPAS4_REGULATES_EXPRESSION_OF_TARGET_GENES	0.506518	0.741314	0.0240795	-0.31126	-0.963851	19	FOS|XPO1|IQSEC3|CDK5R1
REACTOME_TP53_REGULATES_TRANSCRIPTION_OF_CELL_DEATH_GENES	0.509642	0.744852	0.0256415	0.249974	0.965767	44	ZNF420|TP53AIP1|FAS|BAX|BBC3|CREBBP|TNFRSF10B|TRIAP1|TP53BP2|RABGGTB|TNFRSF10C|TNFRSF10A|PIDD1|TMEM219|TNFRSF10D|NDRG1|APAF1|NLRC4|AIFM2|PRELID1|PPP1R13B|BCL6|CASP2
REACTOME_THROMBOXANE_SIGNALLING_THROUGH_TP_RECEPTOR	0.510043	0.744852	0.0252408	0.298615	0.960994	21	GNG10|GNG4|GNB1|GNAQ|AAMP
REACTOME_TRANSCRIPTIONAL_REGULATION_BY_VENTX	0.512153	0.747122	0.0237435	-0.259359	-0.962761	39	UBE2C|UBE2S|ANAPC1|CDC27|ANAPC7|CSF1R|CDC23|ANAPC5|ANAPC11|CTNNB1|ANAPC15
KEGG_VIBRIO_CHOLERAE_INFECTION	0.517548	0.754114	0.0253432	0.242661	0.964628	50	ATP6V1A|ATP6V0E1|ATP6V1E1|ATP6V0A1|ADCY9|ATP6V0A2|PRKACA|ATP6V1D|PLCG1|TJP1|PRKACB|ATP6V0D1|ATP6V1H|ATP6V0B
KEGG_P53_SIGNALING_PATHWAY	0.518068	0.754114	0.0235818	-0.233004	-0.968379	67	CHEK1|TP73|RRM2|GTSE1|CDK1|CCNE2|CCNB1|CCNB2|CDK2|CHEK2|CDK4|SERPINE1|EI24|IGFBP3|SHISA5|CASP8
REACTOME_TRANSCRIPTIONAL_REGULATION_OF_WHITE_ADIPOCYTE_DIFFERENTIATION	0.519574	0.755489	0.0253844	0.219779	0.964122	80	MED29|SMARCD3|FABP4|NCOA1|TNF|RXRA|PPARG|SLC2A4|TBL1XR1|MED12|MED17|MED25|SREBF2|CREBBP|MED9|MED13L|MED13|MED26|CHD9|CEBPA|PPARA|KLF4|ZNF638|PPARGC1A|PLIN1|MED22|MED28|CCND3|RELA|NCOA2|CDK19
REACTOME_REGULATION_OF_CDH1_POSTTRANSLATIONAL_PROCESSING_AND_TRAFFICKING_TO_PLASMA_MEMBRANE	0.522588	0.759051	0.0235461	-0.269008	-0.953501	32	TMEM258|GANAB|DDOST|SPCS3|RPN1|STT3A|CANX|SPCS2|SEC11C|RPN2|CTNNB1|OSTC|ARHGAP32
REACTOME_INTERLEUKIN_12_SIGNALING	0.523566	0.759651	0.0233344	-0.25133	-0.960308	44	IL12RB2|LMNB1|IFNG|MSN|PSME2|PPIA|RPLP0|HNRNPDL|GSTO1|SOD1|IL12RB1|ANXA2|TCP1|SERPINB2|VAMP7|HSPA9|HNRNPF
REACTOME_DISEASES_OF_METABOLISM	0.525403	0.761051	0.0220456	-0.191778	-0.97533	241	MUC16|CYP1B1|PCCB|ADAMTS3|BGN|ADAMTS2|MCCC2|THBS2|CYP24A1|MCCC1|ADA|SLC34A2|NOTCH3|ALG1|NOTCH4|MPDU1|CUBN|ALG3|MMAA|ADAMTS15|MUCL1|AHCY|PCCA|ADAMTS12|MUC5B|LUM|ADAMTS7|DPAGT1|CPS1|CD320|EXT2|NOTCH1|HPRT1|ALG6|SFTPA1|MMADHC|KHK|GCLM|CHST14|CYP7B1|ADAMTS18|ADAMTSL4|G6PC3|ADAMTS5|ADAMTS14|DBT|BCKDHA|APRT|CYP19A1|ALG8|THSD1|ADAMTS9|EPM2A|BCKDHB|ADAMTS4|MUC5AC|CYP4F22|CSPG5|GCLC|DOLK|IVD|ADAMTSL3|GALE|SPON2|ALG12|GBE1|RFT1
REACTOME_HEPARAN_SULFATE_HEPARIN_HS_GAG_METABOLISM	0.525663	0.761051	0.0249984	0.259048	0.950189	35	GPC2|SGSH|NDST2|HPSE2|SDC4|HS2ST1|EXT1|IDS|IDUA
KEGG_MELANOGENESIS	0.526395	0.761291	0.023069	-0.221767	-0.968671	87	WNT10A|TYRP1|ADCY1|FZD2|WNT5A|ADCY3|FZD4|FZD10|KITLG|ADCY7|WNT2|ADCY4|TCF7L1|MITF
REACTOME_SUMOYLATION_OF_TRANSCRIPTION_FACTORS	0.527907	0.762658	0.0235818	-0.310324	-0.947304	18	HIC1|TFAP2C|MITF|UBE2I
REACTOME_EICOSANOID_LIGAND_BINDING_RECEPTORS	0.532205	0.767749	0.0235165	-0.324908	-0.939463	15	CYSLTR1|PTGFR|CYSLTR2|PTGER4
REACTOME_RAC2_GTPASE_CYCLE	0.532572	0.767749	0.0228821	-0.22111	-0.965801	87	DIAPH3|RACGAP1|MCAM|CYBA|TIAM1|SYDE1|PIK3CA|TMPO|DEPDC1B|LBR|NCKAP1L|EMD|DOCK2|NCF1|DEF6|DOCK10
REACTOME_N_GLYCAN_TRIMMING_IN_THE_ER_AND_CALNEXIN_CALRETICULIN_CYCLE	0.534077	0.768508	0.0247345	0.257927	0.946078	35	MARCHF6|RNF185|ENGASE|AMFR|RNF139|EDEM3|RNF5|TRIM13|UBXN1|UBB|NGLY1|UBC|EDEM1|MAN1B1|RNF103
REACTOME_CHOLESTEROL_BIOSYNTHESIS	0.534552	0.768508	0.0246954	0.279732	0.949075	26	TM7SF2|DHCR24|LSS|EBP|PLPP6|SREBF2|HMGCS1
KEGG_BASAL_CELL_CARCINOMA	0.535136	0.768508	0.0230804	-0.244465	-0.955112	49	WNT10A|FZD2|WNT5A|FZD4|FZD10|GLI2|WNT2|TCF7L1
REACTOME_CS_GAG_BIOSYNTHESIS	0.535385	0.768508	0.0232299	-0.299796	-0.942575	20	BGN|CHST11|CHST12|CSGALNACT1|CSPG5|CHST15|DCN|VCAN|CHPF|CHSY1|CHSY3|CSGALNACT2
REACTOME_FORMATION_OF_WDR5_CONTAINING_HISTONE_MODIFYING_COMPLEXES	0.536015	0.768593	0.0246954	0.248532	0.950971	42	AKAP8L|KMT2A|MBIP|DR1|KAT14|DPY30|SETD1B|KMT2C|KANSL3|CXXC1|KAT8|WDR82|TADA3|KMT2D|MEN1|BOD1L1|OGT|KANSL1|KAT2B|PHF20
REACTOME_RHOB_GTPASE_CYCLE	0.537041	0.769243	0.0228596	-0.229667	-0.959405	68	DIAPH3|CIT|RACGAP1|ANLN|IQGAP3|MCAM|ECT2|ARHGEF17|DEPDC1B|PCDH7
REACTOME_SCAVENGING_BY_CLASS_A_RECEPTORS	0.537984	0.769776	0.0232762	-0.307532	-0.938782	18	COL4A2|COL4A1|COL1A2|HSP90B1|COL1A1|COLEC11|MSR1|COLEC12|MASP1
REACTOME_INSULIN_RECEPTOR_SIGNALLING_CASCADE	0.540329	0.771699	0.0246046	0.252256	0.948658	39	INSR|GAB2|PDE3B|PDPK1|FGFR3|IRS1|KRAS|HRAS|FGF18|MAPK1|PIK3CB|FGF10|GAB1|FGF9|TRIB3|GRB2
REACTOME_OTHER_INTERLEUKIN_SIGNALING	0.540977	0.771699	0.0242542	0.290134	0.945705	22	IL10RB|IFNLR1|STX3|VAMP2|TYK2|STX1A|CSF3R|STXBP2|SDC1
REACTOME_G_BETA_GAMMA_SIGNALLING_THROUGH_CDC42	0.54105	0.771699	0.0230576	-0.310986	-0.935786	17	GNGT2|GNB4|GNB3|ARHGEF6|GNG5
REACTOME_SIGNALING_BY_MODERATE_KINASE_ACTIVITY_BRAF_MUTANTS	0.543547	0.77444	0.0245659	0.244994	0.946526	44	ARRB2|SRC|CAMK2G|RAF1|RAP1A|BRAP|CAMK2A|MAP2K2|KRAS|HRAS|KSR2|MAPK1|IQGAP1|ARRB1|CAMK2B|MAP3K11|CALM1
REACTOME_CASPASE_ACTIVATION_VIA_DEATH_RECEPTORS_IN_THE_PRESENCE_OF_LIGAND	0.545342	0.776175	0.0240177	0.317288	0.930247	15	CD14|FAS|TICAM1|TNFRSF10B|TNFRSF10A|TLR4|FADD|TRADD|RIPK1
REACTOME_RHO_GTPASES_ACTIVATE_CIT	0.546396	0.776439	0.022854	-0.30317	-0.9388	19	CIT|KIF14|MYH10|PPP1R12B
REACTOME_MITOCHONDRIAL_PROTEIN_IMPORT	0.546893	0.776439	0.0227479	-0.231886	-0.952478	63	COQ2|FXN|HSCB|TIMM10|HSPD1|GRPEL2|TOMM22|MTX1|PITRM1|PMPCA|NDUFB8|CHCHD2|TIMM8B|TOMM5|CMC2|PMPCB|TIMM13|TOMM20|TOMM40|HSPA9|GRPEL1|TIMM50|TIMM9|ATP5MC1
REACTOME_SIGNALING_BY_CSF1_M_CSF_IN_MYELOID_CELLS	0.54726	0.776439	0.0227646	-0.267467	-0.941242	31	PIK3CA|PLCG2|GRAP2|FYN|STAT1|GAB3|PIK3CD|CSF1|THOC5|CSF1R
REACTOME_NETRIN_1_SIGNALING	0.548197	0.776608	0.0226372	-0.251556	-0.944152	41	UNC5D|DCC|AGAP2|ABLIM3|PRKCQ|TRPC3|FYN|TRPC6|NTN1
REACTOME_DOWNSTREAM_SIGNALING_OF_ACTIVATED_FGFR3	0.548534	0.776608	0.0239931	0.302666	0.934759	18	FGFR3|KRAS|PLCG1|HRAS|FGF18|FRS3|GAB1|FGF9|GRB2
REACTOME_NEDDYLATION	0.555556	0.785723	0.0212283	-0.19163	-0.963929	222	KLHL20|COMMD2|AMER1|DTL|ASB2|CCNF|BRCA1|PSMA4|BIRC5|KLHL5|FBXO17|PSMA3|PSMB2|CUL1|FBXO6|PSMB3|COPS3|PSMA5|COMMD8|RBBP7|PSMD14|CUL2|COPS7B|FBXO4|KLHL3|PSMB1|PSMB4|COMMD10|FBXW9|FBXL13|UCHL3|KBTBD6|COPS8|PSMD11|SKP2|PSMA7|FBXO15|PSMC5|DCAF16|COMMD3|UFD1|KBTBD8|NUB1|ERCC8|WDR5|PSMB6|HIF1A|PSMB7|PSMC2|PSMA1
REACTOME_PKMTS_METHYLATE_HISTONE_LYSINES	0.557502	0.786272	0.0224242	-0.234736	-0.945509	57	EED|H4C4|EZH2|SUV39H2|SUV39H1|H3C10|RBBP7|SMYD2|H4C11|SUZ12|SETDB1|H4C14
HALLMARK_PANCREAS_BETA_CELLS	0.557601	0.786272	0.0223702	-0.255829	-0.933352	36	LMO2|SLC2A2|DCX|ELP4|SRPRB|NEUROG3|PAK3|NKX2-2|STXBP1|MAFB|AKT3|PCSK1|GCK
REACTOME_INTERACTION_BETWEEN_L1_AND_ANKYRINS	0.557832	0.786272	0.0225057	-0.281487	-0.936847	25	SPTB|NRCAM|ACTG1|ACTB|KCNQ3|SCN9A|ANK1|SCN2B
REACTOME_PROTEIN_HYDROXYLATION	0.558282	0.786272	0.0225112	-0.300155	-0.929464	19	RIOX1|DRG2|U2AF2|ASPH|RIOX2|DRG1|OGFOD1|RWDD1|KDM8|RPS23|RPL27A|RPL8
REACTOME_N_GLYCAN_ANTENNAE_ELONGATION_IN_THE_MEDIAL_TRANS_GOLGI	0.560209	0.788161	0.0238768	0.279999	0.93244	24	MGAT4A|FUCA1|MGAT4B|MGAT5|B4GALT5|B4GALT3|MGAT2|ST6GAL1|ST8SIA6|FUT3|B4GALT4
REACTOME_RNA_POLYMERASE_I_TRANSCRIPTION_TERMINATION	0.561283	0.788846	0.0223594	-0.267295	-0.932242	30	TAF1B|POLR1E|GTF2H3|GTF2H5|CAVIN1|ERCC3|POLR2L|POLR1F|POLR1G|POLR2K|MNAT1|POLR1H|TTF1|POLR1B|TBP|UBTF|TAF1D|POLR2E|CDK7|ERCC2
REACTOME_REGULATION_OF_FZD_BY_UBIQUITINATION	0.563519	0.791161	0.0237435	0.295587	0.923716	19	LGR6|LGR4|LRP5|LRP6|FZD5|FZD8|UBB|UBC
REACTOME_PROSTACYCLIN_SIGNALLING_THROUGH_PROSTACYCLIN_RECEPTOR	0.56488	0.792245	0.022533	-0.310455	-0.916659	16	GNGT2|GNB4|GNB3|GNG5
REACTOME_DEVELOPMENTAL_LINEAGES_OF_THE_MAMMARY_GLAND	0.565651	0.7925	0.0223003	-0.259419	-0.932215	34	ESR1|KRT5|TFAP2C|GATA3
KEGG_VEGF_SIGNALING_PATHWAY	0.566532	0.792909	0.0239624	0.219702	0.943869	72	JMJD7-PLA2G4B|RAC3|BAD|HSPB1|PLA2G4B|SRC|RAF1|SPHK2|PLA2G12A|CHP1|MAP2K2|KRAS|AKT1|PLCG1|HRAS|PLA2G4A|MAPK14|MAPK1|PIK3CB|CHP2|MAPKAPK2|PLA2G6|PLA2G12B|PPP3CC|PLA2G10|CDC42|MAPK13|PTGS2|PLA2G2F|CASP9
REACTOME_BETA_CATENIN_INDEPENDENT_WNT_SIGNALING	0.568069	0.794234	0.0215668	-0.204797	-0.954001	129	PDE6G|GNGT2|PSMA4|FZD2|WNT5A|GNB4|ROR2|FZD4|GNB3|PSMA3|PSMB2|PSMB3|PSMA5|PSMD14|GNG5|PSMB1|TCF7L1|PSMB4|RYK|PPP3CB|PSMD11|PSMA7|PSMC5|GNG11|PSMB6|PSMB7|PSMC2|PSMA1|PSMC4|PFN1|PSMB5|AP2B1|ITPR1|GNB5|CTNNB1|PSMC1|PSMD6|PSMC3|MYC|PLCB1|ROR1
REACTOME_CASPASE_ACTIVATION_VIA_EXTRINSIC_APOPTOTIC_SIGNALLING_PATHWAY	0.571967	0.798853	0.0235224	0.275036	0.92425	25	CD14|DAPK3|FAS|TICAM1|DAPK2|TNFRSF10B|TNFRSF10A|TLR4|UNC5B|FADD|TRADD|CASP9|RIPK1|DAPK1
REACTOME_RAF_INDEPENDENT_MAPK1_3_ACTIVATION	0.573189	0.799729	0.0234574	0.280904	0.924072	23	DUSP16|DUSP8|IL6R|MAP2K2|DUSP2|MAPK1|DUSP5|TYK2
REACTOME_REGULATION_OF_INSULIN_SECRETION	0.57546	0.802065	0.0237736	0.219911	0.939525	70	KCNB1|GNG10|ADCY5|GNG4|CACNB3|GNB1|GNAQ|MARCKS|ITPR2|RAP1A|PRKACA|GNG12|CACNA1C|VAMP2|CACNA1A|PRKACB|CACNA1E
REACTOME_RAS_PROCESSING	0.576112	0.802143	0.0233753	0.280255	0.921938	23	KRAS|HRAS|ICMT|RCE1|CALM1|UBB|GOLGA7|UBC|ABHD17A|ABHD17B|PRKG2|FNTA|ABHD17C
REACTOME_INTERLEUKIN_6_FAMILY_SIGNALING	0.577574	0.803233	0.0233344	0.280033	0.921206	23	IL11RA|IL6R|CNTFR|OSM|CRLF1|TYK2|CBL
REACTOME_SEMA3A_PAK_DEPENDENT_AXON_REPULSION	0.578089	0.803233	0.022167	-0.306971	-0.906371	16	SEMA3A|FES|FYN|NRP1|PAK3
REACTOME_SENSORY_PERCEPTION_OF_TASTE	0.581172	0.806683	0.0232646	0.273087	0.917699	25	TAS2R4|GNB1|TRPM4|SCNN1A|SCN2A|SCNN1B
REACTOME_PLATELET_HOMEOSTASIS	0.582362	0.807502	0.0215416	-0.219409	-0.937949	77	NOS3|SLC8A3|GNGT2|GNB4|PDE10A|PECAM1|KCNMB4|GNB3|TRPC3|LRP8|PDE1B|GNG5|PDE2A|TRPC6
REACTOME_E3_UBIQUITIN_LIGASES_UBIQUITINATE_TARGET_PROTEINS	0.588594	0.814206	0.0215972	-0.232324	-0.929662	55	H2BC11|H2BC8|H2BC7|H2BC6|PCNA|SKIC8|UBE2N|HLTF|H2BC4|RAD18
REACTOME_TRANSLOCATION_OF_SLC2A4_GLUT4_TO_THE_PLASMA_MEMBRANE	0.590002	0.814206	0.0230861	0.219526	0.925874	65	SNAP23|TUBA3D|RAB4A|RALGAPB|MYO1C|EXOC1|SLC2A4|RAB11A|YWHAH|TBC1D1|KIF3B|AKT1|VAMP2|EXOC3|PRKAB2|ASPSCR1|TUBA4A|MYH9|CALM1|RAB8A|PRKAG2|YWHAG
REACTOME_NEPHRIN_FAMILY_INTERACTIONS	0.590107	0.814206	0.0216377	-0.293385	-0.908498	19	KIRREL2|PIK3CA|KIRREL1|FYN
REACTOME_RHO_GTPASES_ACTIVATE_IQGAPS	0.590155	0.814206	0.0215618	-0.270831	-0.912669	26	IQGAP3|TUBA1B|TUBB6|ACTG1|ACTB|TUBA1A
REACTOME_SIGNALING_BY_FGFR2	0.590412	0.814206	0.0230919	0.222054	0.929197	63	TIAL1|NCBP2|SPRY2|SRC|POLR2H|KRAS|PLCG1|HRAS|FGF18|MAPK1|FRS3|FGF10|CBL|ESRP1|MKNK1|UBB|GAB1|POLR2I|FGF9|BRAF|UBC|GRB2
REACTOME_FORMATION_OF_THE_NON_CANONICAL_BAF_NCBAF_COMPLEX	0.59104	0.814206	0.0216581	-0.298523	-0.898282	17	BCL7C|ACTL6A|SMARCC1|BCL7A|ACTB|BRD9
REACTOME_SIGNALING_BY_FGFR	0.591435	0.814206	0.0233577	0.213385	0.931846	78	SPRED2|TIAL1|GIPC1|NCBP2|SPRY2|SRC|POLR2H|FLRT2|FGFR3|FLRT1|KRAS|PLCG1|HRAS|FGF18|MAPK1|FRS3|FGF10|CBL|ESRP1|MKNK1|UBB|GAB1|POLR2I|FGF9|BRAF|UBC|GRB2
KEGG_GAP_JUNCTION	0.593148	0.81573	0.0233111	0.21312	0.930686	78	ADCY5|TUBA3D|GNAQ|SOS2|SRC|MAP3K2|ITPR2|RAF1|ADCY9|MAPK7|PRKACA|PDGFA|MAP2K2|KRAS|HRAS|TJP1|PRKACB|MAPK1|ADCY2|GJA1|EGFR|TUBA4A|PLCB4|CSNK1D|TUBB7P
REACTOME_GLYCOSPHINGOLIPID_BIOSYNTHESIS	0.595069	0.816484	0.0228652	0.289079	0.903377	19	UGT8|ST8SIA5|ST6GALNAC6|B4GALT5|CERK|UGCG|B4GALNT1|ST3GAL3|B3GNT5
REACTOME_HIV_TRANSCRIPTION_ELONGATION	0.595228	0.816484	0.0230291	0.243605	0.916124	39	ELL|NCBP2|POLR2H|CTDP1|SUPT5H|ELOA|CCNT1|ELOB|NELFB|POLR2I|GTF2H1
REACTOME_FORMATION_OF_THE_NEPHRIC_DUCT	0.595517	0.816484	0.0225987	0.305864	0.896754	15	OSR1|WFDC2
REACTOME_DRUG_ADME	0.596137	0.816502	0.0232646	0.210292	0.934029	87	ABCB1|GGT7|CYP2D6|CYP3A4|UGT2B10|PON3|UGT1A10|SULT1C4|UGT1A5|GLYATL3|BCHE|UGT1A3|GSTA1|ACY1|SLC29A2|UGT1A8|TPMT|UGT2B7|CES2|SLC16A1|UGT2A3|SLC28A2|VAV3|BSG|ABCG2|SULT1A1|GGT1|SERPINA6
KEGG_PANCREATIC_CANCER	0.598115	0.818377	0.0211646	-0.222777	-0.930622	68	PGF|PIK3CG|RAD51|PIK3CA|BRCA2|ARHGEF6|CDK4|TGFB2|STAT1|VEGFC|E2F1
REACTOME_PROCESSING_OF_CAPPED_INTRONLESS_PRE_MRNA	0.600612	0.820959	0.0213269	-0.262865	-0.907322	29	SNRPB|SNRPE|SNRPG|NUDT21|SLBP|CPSF2|CPSF6|CSTF3|CPSF3|SNRPF
KEGG_LEISHMANIA_INFECTION	0.60213	0.82097	0.0211988	-0.223034	-0.926942	67	MAPK12|FOS|FCGR1A|CYBA|C3|IFNG|TGFB2|FCGR3A|STAT1
REACTOME_SIGNALING_BY_CTNNB1_PHOSPHO_SITE_MUTANTS	0.602303	0.82097	0.0224188	0.303886	0.890953	15	AXIN1|PPP2R5B
REACTOME_MRNA_DECAY_BY_5_TO_3_EXORIBONUCLEASE	0.602452	0.82097	0.0215467	-0.310328	-0.897304	15	LSM2|LSM5|PATL1|LSM3|LSM7|LSM6
REACTOME_APOPTOTIC_EXECUTION_PHASE	0.605463	0.824238	0.0210721	-0.234123	-0.919214	50	CLSPN|HMGB1|HMGB2|LMNB1|H1-4|PRKCQ|KPNB1|DSG3|CASP8|PKP1|BMX|DNM1L
REACTOME_THE_CANONICAL_RETINOID_CYCLE_IN_RODS_TWILIGHT_VISION	0.606449	0.82431	0.0214163	-0.301454	-0.890082	16	RDH8|MYO7A|RBP1|STRA6
REACTOME_RHOC_GTPASE_CYCLE	0.6069	0.82431	0.0209419	-0.218501	-0.927581	74	DIAPH3|CIT|RACGAP1|ANLN|IQGAP3|MCAM|ARHGEF17|TMPO|DEPDC1B|LBR
REACTOME_RND1_GTPASE_CYCLE	0.607354	0.82431	0.0227202	0.239794	0.911356	41	VANGL2|TMEM59|ARHGAP35|RRAS2|DST|GRB7|CPD|FAM135A|FLOT2|DSP|FRS3
KEGG_BASAL_TRANSCRIPTION_FACTORS	0.608629	0.825002	0.0210915	-0.258565	-0.901795	30	TAF2|TAF6L|TAF12|TAF5L|GTF2H3|TAF4B|GTF2A1|GTF2I|TAF9|TAF9B|TAF6
KEGG_BETA_ALANINE_METABOLISM	0.609423	0.825002	0.0211841	-0.284464	-0.894369	20	DPYD|CNDP1|SRM
REACTOME_CYTOSOLIC_SENSORS_OF_PATHOGEN_ASSOCIATED_DNA	0.609989	0.825002	0.0210334	-0.225001	-0.924199	63	NLRC3|AIM2|TRIM21|MRE11|ZBP1|POLR3K|DDX41|DHX36|POLR3F|XRCC6|IFI16|XRCC5|TRIM56|DHX9
REACTOME_ONCOGENIC_MAPK_SIGNALING	0.610318	0.825002	0.0227813	0.210332	0.924714	81	ARRB2|DUSP16|SPRED2|PPP1CB|DUSP8|SRC|CAMK2G|RAF1|RAP1A|AKAP9|BRAP|CAMK2A|MAP2K2|KRAS|HRAS|KSR2|MAPK1|IQGAP1|ARRB1|SHOC2|CAMK2B|MAP3K11|TRAK1|ESRP1|CALM1|NF1
REACTOME_ADP_SIGNALLING_THROUGH_P2Y_PURINOCEPTOR_12	0.611628	0.825943	0.0212479	-0.290653	-0.887256	18	GNGT2|GNB4|GNB3|GNG5|GNG11|GNAI3|GNB5|GNAI1|P2RY12
KEGG_ABC_TRANSPORTERS	0.615356	0.830144	0.0207373	-0.242722	-0.907429	40	ABCD2|ABCB8|ABCC2|ABCC10|TAP2|TAP1|ABCB4|ABCC1|ABCG5
REACTOME_RHOH_GTPASE_CYCLE	0.620042	0.835627	0.0207138	-0.24706	-0.90136	36	LCK|TUBA1B|PAK6|SLC4A7|ZAP70
REACTOME_PRE_NOTCH_PROCESSING_IN_GOLGI	0.620736	0.835726	0.0210189	-0.288137	-0.879575	18	NOTCH3|NOTCH4|NOTCH1|TMED2|ATP2A2|MFNG|SEL1L
REACTOME_MAPK_FAMILY_SIGNALING_CASCADES	0.621441	0.835838	0.0195084	-0.182333	-0.945604	286	IL5RA|IL2RB|TEK|MAPK12|MRAS|CDK1|PDGFRB|PSMA4|FGA|VWF|RASGRP3|RASGRP1|NRG2|SPTB|SPRED3|ITGB3|PIK3CA|PTPN7|GDNF|RASA3|PSMA3|PSMB2|KSR1|PRKCQ|MMP2|KL|FN1|PSMB3|RASAL3|FYN|KITLG|PSMA5|FGFR4|SHC3|PSMD14|FGF7|BTC|XPO1|PSMB1|DUSP1|FGF1|PSMB4|CDC14B|IL2RA|MMP10|ACTG1
REACTOME_GASTRIN_CREB_SIGNALLING_PATHWAY_VIA_PKC_AND_MAPK	0.623403	0.83764	0.0219047	0.293928	0.87742	16	MAPK7|KRAS|HRAS|MAPK1|EGFR
KEGG_VIRAL_MYOCARDITIS	0.625095	0.839074	0.0205687	-0.223656	-0.914003	61	PRF1|MYH10|CD40LG|ITGAL|MYH7|FYN|SGCA|LAMA2|ACTG1|CASP8|ACTB
REACTOME_P75NTR_SIGNALS_VIA_NF_KB	0.626362	0.839938	0.0218013	0.297618	0.872576	15	TRAF6|SQSTM1|IKBKB|UBB|UBC|RELA|PRKCI
REACTOME_ARACHIDONATE_METABOLISM	0.629911	0.843855	0.0221352	0.225814	0.905144	52	ALOX12B|CYP2J2|GPX4|SLC27A1|ALOX12|PON3|CYP4F3
REACTOME_COPI_MEDIATED_ANTEROGRADE_TRANSPORT	0.630957	0.844416	0.0223648	0.204985	0.921918	93	FOLR1|TUBA3D|SPTBN1|GOLGB1|TMEM115|COG3|ANK3|GORASP1|ACTR1A|ACTR10|RAB1B|COG2|NAPA|ARFGAP1|BET1L|NAPG|DYNC1H1|TUBA4A|NSF|COG1|CAPZB|STX5|SPTAN1|TUBB1|GOLGA2|ARF3|YKT6|GBF1|GOSR2|ARF4|ARF1
REACTOME_BETA_CATENIN_PHOSPHORYLATION_CASCADE	0.632368	0.845463	0.0218529	0.28941	0.876011	17	AXIN1|PPP2R5B
HALLMARK_TGF_BETA_SIGNALING	0.636956	0.850751	0.021884	0.223572	0.903373	54	THBS1|SPTBN1|BMP2|PPM1A|PPP1R15A|NOG|SMURF2|SMURF1|FKBP1A|TJP1|BMPR1A|CDH1|SMAD7|KLF10|ARID4B|SLC20A1|HIPK2|TRIM33|CDK9|IFNGR2|CDKN1C
REACTOME_GABA_RECEPTOR_ACTIVATION	0.640167	0.853277	0.0201839	-0.23486	-0.897379	44	GNGT2|ADCY1|GNB4|ADCY3|GNB3|ADCY7|ADCY4|GNG5|KCNJ5
REACTOME_FLT3_SIGNALING	0.640875	0.853277	0.0202336	-0.242445	-0.88946	37	SLA2|LCK|PIK3CA|GRAP2|FYN
REACTOME_GENE_AND_PROTEIN_EXPRESSION_BY_JAK_STAT_SIGNALING_AFTER_INTERLEUKIN_12_STIMULATION	0.641197	0.853277	0.0202608	-0.245534	-0.890163	35	LMNB1|IFNG|MSN|PSME2|PPIA|RPLP0|HNRNPDL|GSTO1|SOD1|ANXA2|TCP1|SERPINB2|HSPA9|HNRNPF
REACTOME_COOPERATION_OF_PDCL_PHLP1_AND_TRIC_CCT_IN_G_PROTEIN_BETA_FOLDING	0.641986	0.853277	0.0217705	0.241722	0.88664	35	RGS11|GNG10|GNG4|GNB1|GNAQ
KEGG_THYROID_CANCER	0.642019	0.853277	0.0217039	0.253235	0.885502	29	RXRA|PPARG|MAP2K2|KRAS|HRAS|MAPK1|CDH1|NCOA4
REACTOME_TRAFFICKING_OF_GLUR2_CONTAINING_AMPA_RECEPTORS	0.643019	0.853761	0.0213914	0.293724	0.86116	15	GRIA3|GRIA4|TSPAN7|AP2A2|NSF|AP2S1|PRKCG
REACTOME_SYNTHESIS_OF_PIPS_AT_THE_GOLGI_MEMBRANE	0.644241	0.853868	0.0215618	0.287011	0.868752	17	PI4KB|PI4KA|SACM1L|OCRL|PI4K2A|PIKFYVE|INPP5E|ARF3|ARF1
REACTOME_RIP_MEDIATED_NFKB_ACTIVATION_VIA_ZBP1	0.644449	0.853868	0.0215568	0.286883	0.868363	17	TICAM1|IKBKB|NFKBIB|NFKB2|NKIRAS1|RELA|RIPK1|MYD88|NFKB1|NFKBIA|RIPK3|NKIRAS2
REACTOME_PEPTIDE_HORMONE_METABOLISM	0.645004	0.853868	0.0199516	-0.215882	-0.906074	70	AGT|INHBB|CGA|GZMH|CMA1|GNB3|MYO5A|SPCS3|MBOAT4|CTSG|EXOC2|KIF5B|IGF1|EXOC6|SPCS2|SEC11C|EXOC8
KEGG_ASTHMA	0.648269	0.855626	0.0202336	-0.2774	-0.872161	20	CD40LG|CCL11|CD40|HLA-DMB|HLA-DRA|HLA-DMA|HLA-DPA1|HLA-DPB1|HLA-DRB1|HLA-DQB1|HLA-DOB|HLA-DQA1
KEGG_BLADDER_CANCER	0.648352	0.855626	0.0216886	0.233599	0.88781	41	DAPK3|CXCL8|THBS1|RAF1|ERBB2|VEGFB|FGFR3|MAP2K2|KRAS|HRAS|DAPK2|MAPK1|CDH1|CDKN1A|EGFR
KEGG_MATURITY_ONSET_DIABETES_OF_THE_YOUNG	0.649203	0.855626	0.0213516	0.271423	0.873485	21	MAFA|PKLR|NEUROD1|HNF4A|FOXA2|HNF1A|NR5A2|MNX1|PDX1|FOXA3|HNF4G
REACTOME_ROS_AND_RNS_PRODUCTION_IN_PHAGOCYTES	0.649318	0.855626	0.0215568	0.247664	0.880402	31	ATP6V1A|ATP6V0E1|ATP6V1E1|ATP6V0A1|ATP6V0A2|ATP6V1D|ATP6V0D1|ATP6V1H|ATP6V0B|ATP6V0C|SLC11A1
REACTOME_TNFS_BIND_THEIR_PHYSIOLOGICAL_RECEPTORS	0.649512	0.855626	0.0201254	-0.257708	-0.882648	28	FASLG|TNFRSF17|TNFSF14|LTA|TNFSF13B|TNFRSF18|TNFRSF9|CD27|TNFSF13|TNFSF18|TNFRSF25
REACTOME_ENDOGENOUS_STEROLS	0.650906	0.856076	0.0214014	0.285252	0.863427	17	CYP27A1|NCOA1|RXRA|CYP4V2
REACTOME_SUMOYLATION_OF_DNA_METHYLATION_PROTEINS	0.651127	0.856076	0.0203199	-0.291313	-0.860139	16	DNMT1|CBX2|UBE2I|BMI1|DNMT3B|CBX4|CBX8
REACTOME_NEF_MEDIATES_DOWN_MODULATION_OF_CELL_SURFACE_RECEPTORS_BY_RECRUITING_THEM_TO_CLATHRIN_ADAPTERS	0.653779	0.858724	0.0201839	-0.272637	-0.867277	21	LCK|CD8B|AP1S1|AP2B1|PACS1|AP1S3
KEGG_REGULATION_OF_ACTIN_CYTOSKELETON	0.656791	0.861838	0.0189087	-0.188469	-0.925574	184	DIAPH3|MRAS|CFL2|PDGFRB|ITGAE|PIK3CG|IQGAP3|TIAM1|ITGB3|PIK3CA|PAK6|MYH10|F2R|FGF12|ITGAL|MSN|ITGB7|FN1|ITGA11|ARHGEF6|FGD1|FGFR4|TMSB4Y|NCKAP1L|ITGA9|FGF7|ITGA8|ITGA5|FGF1|ITGA1|CYFIP2|ACTG1|PIP4K2A|PIK3CD|ACTB
REACTOME_EPH_EPHRIN_MEDIATED_REPULSION_OF_CELLS	0.662818	0.868651	0.021243	0.224274	0.885888	48	PSEN1|EFNA3|SRC|DNM1|EFNB2|EFNB3|EFNA4|EFNB1|CLTC|VAV3|AP2A2|EPHA3|EFNA1|CLTCL1
KEGG_B_CELL_RECEPTOR_SIGNALING_PATHWAY	0.663275	0.868651	0.0195769	-0.213053	-0.901946	73	FOS|PIK3CG|RASGRP3|CARD11|PIK3CA|PLCG2|BLNK|NFATC3|IFITM1|CD72|PIK3CD|CD79A|PPP3CB|MAP2K1
REACTOME_MATURATION_OF_TCA_ENZYMES_AND_REGULATION_OF_TCA_CYCLE	0.664423	0.869051	0.0198591	-0.274739	-0.863794	20	SDHC|FXN|IDH2|SDHAF3|LYRM4
REACTOME_RESPIRATORY_SYNCYTIAL_VIRUS_RSV_GENOME_REPLICATION_TRANSCRIPTION_AND_TRANSLATION	0.664872	0.869051	0.0198459	-0.283077	-0.851806	17	KPNB1|SPCS3|XPO1|SPCS2|SEC11C
KEGG_O_GLYCAN_BIOSYNTHESIS	0.668261	0.872632	0.0196933	-0.2547	-0.872349	28	GALNT13|GALNT14|GALNT18
REACTOME_PRESYNAPTIC_FUNCTION_OF_KAINATE_RECEPTORS	0.669767	0.873151	0.0198547	-0.278404	-0.849863	18	GNGT2|GNB4|GNB3|GNG5
REACTOME_REGULATION_OF_MITF_M_DEPENDENT_GENES_INVOLVED_IN_APOPTOSIS	0.669957	0.873151	0.0207562	0.287784	0.843746	15	BCL2A1|AGO3|SIN3A|DICER1|HINT1|TNRC6B|AGO1
REACTOME_STRIATED_MUSCLE_CONTRACTION	0.672803	0.876012	0.0209563	0.257618	0.865718	25	TNNC2|TMOD4|MYH3|TPM1|TTN
KEGG_HISTIDINE_METABOLISM	0.67522	0.878309	0.0195512	-0.255201	-0.866273	27	CNDP1|AMDHD1|TRMT11|ALDH1B1|BUD23|ALDH1A3|ALDH3B1|ALDH3B2|HDC|LCMT2
KEGG_MTOR_SIGNALING_PATHWAY	0.678774	0.882078	0.0208749	0.221827	0.876222	48	CAB39L|STK11|TSC2|ULK3|PDPK1|EIF4E2|VEGFB|RPS6KB2|RPS6KA6|ULK1|AKT1|MAPK1|TSC1|PIK3CB|CAB39|PRKAA1
REACTOME_FORMATION_OF_RNA_POL_II_ELONGATION_COMPLEX	0.683414	0.887251	0.0207893	0.2175	0.87884	54	ELL|NCBP2|POLR2H|CTDP1|SUPT5H|IWS1|ELOA|SUPT6H|AFF4
REACTOME_TNF_RECEPTOR_SUPERFAMILY_TNFSF_MEMBERS_MEDIATING_NON_CANONICAL_NF_KB_PATHWAY	0.685637	0.889279	0.0193811	-0.278582	-0.838279	17	CD40LG|TNFSF14|LTA|TNFSF13B|CD40|BIRC3
REACTOME_GAP_JUNCTION_TRAFFICKING_AND_REGULATION	0.686655	0.889741	0.0207846	0.229773	0.864106	39	GJB5|TUBA3D|SRC|DNM1|CLTC|TJP1|DNM2|DAB2|GJA1|MYO6|TUBA4A|CLTCL1
REACTOME_TERMINATION_OF_O_GLYCAN_BIOSYNTHESIS	0.692885	0.896949	0.0192258	-0.268414	-0.843908	20	MUC16|MUCL1|MUC5B|ST6GALNAC2|MUC5AC|ST3GAL1
REACTOME_POTASSIUM_CHANNELS	0.695424	0.899136	0.0187954	-0.205991	-0.883111	78	KCNA3|GNGT2|KCNN3|KCNQ4|GNB4|KCNMB4|KCNG3|GNB3|KCNJ14|KCNAB2|GNG5|KCNJ5|KCNQ3|KCNJ11|KCNS1|KCND3|GNG11
REACTOME_COPI_INDEPENDENT_GOLGI_TO_ER_RETROGRADE_TRAFFIC	0.695911	0.899136	0.0207091	0.222084	0.865535	46	PAFAH1B2|AGPAT3|TUBA3D|RAB18|RAB6A|PAFAH1B1|ACTR1A|ACTR10|PLA2G4A|DYNC1H1|PLA2G6|TUBA4A|CAPZB
REACTOME_CARGO_CONCENTRATION_IN_THE_ER	0.697167	0.899894	0.0204575	0.240239	0.854007	31	FOLR1|SAR1B|CTSZ
REACTOME_KERATAN_SULFATE_KERATIN_METABOLISM	0.698767	0.901095	0.0203519	0.235309	0.852526	33	PRELP|B3GNT2|B4GALT5|B4GALT3|B3GNT7|ST3GAL3|SLC35D2|B4GALT4|CHST5|B4GAT1|ST3GAL2|CHST6|GLB1L|ST3GAL4
REACTOME_REGULATION_OF_GENE_EXPRESSION_IN_LATE_STAGE_BRANCHING_MORPHOGENESIS_PANCREATIC_BUD_PRECURSOR_CELLS	0.699774	0.901529	0.0200896	0.281253	0.824598	15	MAML3|MAML2
REACTOME_SYNTHESIS_OF_ACTIVE_UBIQUITIN_ROLES_OF_E1_AND_E2_ENZYMES	0.703131	0.904987	0.0188965	-0.243206	-0.848227	30	UBE2C|USP5|UBE2T|UBE2S|UCHL3|UBA1
KEGG_GLYCOSAMINOGLYCAN_BIOSYNTHESIS_CHONDROITIN_SULFATE	0.704677	0.90611	0.0200806	0.257283	0.838625	22	XYLT2|CHST7|CHST13|XYLT1
KEGG_TOLL_LIKE_RECEPTOR_SIGNALING_PATHWAY	0.706473	0.906836	0.0205268	0.199752	0.884528	85	CD14|CCL4|CCL3|IRF3|CXCL8|TICAM1|TOLLIP|TNF|MAPK9|IFNAR1|TIRAP|TRAF3|IL12B|IL1B|MAP2K2|TRAF6|AKT1|MAPK14|TAB2|MAPK1|IKBKB|PIK3CB
REACTOME_SYNTHESIS_OF_PIPS_AT_THE_PLASMA_MEMBRANE	0.706591	0.906836	0.0203519	0.215673	0.864496	52	PTEN|PLEKHA1|INPP5K|PIP5K1A|RAB4A|SYNJ1|INPPL1|PIP5K1C|MTMR3|PIP5K1B|MTM1|PLEKHA8
KEGG_RENAL_CELL_CARCINOMA	0.715101	0.915885	0.0185877	-0.21004	-0.872939	67	PGF|PIK3CG|ETS1|PIK3CA|PAK6|TGFB2|VEGFC|CUL2|PIK3CD|PAK3|MAP2K1|MET|HIF1A|PDGFB|FH|TGFB1|AKT3|SLC2A1|RBX1|PTPN11|ARNT2
REACTOME_NOTCH3_INTRACELLULAR_DOMAIN_REGULATES_TRANSCRIPTION	0.716663	0.915885	0.0186433	-0.255405	-0.841527	24	DLGAP5|PLXND1|NOTCH3|IKZF1|STAT1|NOTCH1
REACTOME_SIGNALING_BY_WNT_IN_CANCER	0.71736	0.915885	0.0199516	0.232581	0.842642	33	AXIN1|PPP2R5B|LRP5|LRP6|CSNK1A1|PORCN|FZD5|FZD8|KREMEN2|CTBP2|PPP2R5E|DKK2|GSK3B|KREMEN1|TNKS|PPP2R1A|PPP2R5D
REACTOME_SEMAPHORIN_INTERACTIONS	0.71769	0.915885	0.0185679	-0.211011	-0.866733	63	DPYSL3|SEMA3E|MYH10|SEMA3A|FES|PLXND1|FYN|ITGA1|CDK5R1|NRP1|CD72|SEMA4D|PAK3|MET|CDK5|SEMA4A
REACTOME_PI3K_EVENTS_IN_ERBB2_SIGNALING	0.719011	0.915885	0.0188479	-0.281242	-0.813203	15	NRG2|PIK3CA|BTC
REACTOME_NOTCH3_ACTIVATION_AND_TRANSMISSION_OF_SIGNAL_TO_THE_NUCLEUS	0.719038	0.915885	0.0199384	0.249565	0.838657	25	NEURL1B|PSEN1|MIB2|EGFR|NEURL1|DLL4|UBB|WWP2|UBC|ADAM10
REACTOME_POST_CHAPERONIN_TUBULIN_FOLDING_PATHWAY	0.719574	0.915885	0.0187753	-0.269104	-0.821474	18	TUBA1B|TUBB6|TUBA1A|TBCD|TBCE
KEGG_DORSO_VENTRAL_AXIS_FORMATION	0.720123	0.915885	0.0186115	-0.254256	-0.829722	23	ETS1|NOTCH3|NOTCH4|ETV7|NOTCH1|MAP2K1|ETS2
REACTOME_RSV_HOST_INTERACTIONS	0.721009	0.915885	0.0183135	-0.201679	-0.873962	83	HERC5|EIF2AK2|TRIM25|MED24|TLR7|STAT2|OAS2|MED1|MED6|UBE2L6|CLEC4M|ISG15|LY96|CD209|MED18|MED27|MED8|IFIH1
REACTOME_SYNTHESIS_OF_PIPS_AT_THE_EARLY_ENDOSOME_MEMBRANE	0.721251	0.915885	0.0187753	-0.276193	-0.815496	16	MTMR2|PI4K2B|MTMR12|VAC14|PIK3R4
REACTOME_CLASS_I_PEROXISOMAL_MEMBRANE_PROTEIN_IMPORT	0.721783	0.915885	0.0198109	0.262109	0.830731	20	PEX11B|PEX12|PXMP4|PEX19|PXMP2|ATAD1|ABCD3|PEX14|PEX13|ACBD5
REACTOME_INTERLEUKIN_3_INTERLEUKIN_5_AND_GM_CSF_SIGNALING	0.722317	0.915885	0.0183678	-0.222626	-0.850634	44	IL5RA|IL2RB|PIK3CA|BLNK|FYN|IL2RA|PIK3CD
REACTOME_G_ALPHA_12_13_SIGNALLING_EVENTS	0.722493	0.915885	0.0182439	-0.204462	-0.872419	76	GNGT2|GNB4|TIAM1|ARHGEF26|GNB3|ECT2|ARHGEF17|ARHGEF39|ARHGEF6|FGD1|ARHGEF15|GNG5
REACTOME_SARS_COV_2_INFECTION	0.723744	0.916606	0.0172337	-0.176448	-0.913157	282	NUP210|NUP37|NUP205|SNRPB|TMEM258|NUP85|NUP107|NUP188|NUP93|NOD1|TRIM25|NDC1|TLR7|PARP9|STAT2|GANAB|KPNA2|TUSC3|SNRPE|DDOST|NUP160|NUP133|NUP155|STAT1|SNRPG|NUP54|NUP35|ISG15|AAAS|RPSA|RPS4Y1|NUP62|RPN1|RAE1|IL17F|UBE2N|NRP1|GEMIN4|STT3A|CANX|ST6GALNAC2|PRMT1|RPS2|UBE2I|RPS4X|ANO1|STT3B|SEC13|IFIH1|NUP42|ZCRB1|GEMIN6|SNRPF|DDX20|PIK3R4|RPN2|GEMIN5|IRAK1|POM121C|AKT3|RPS13|ST3GAL1|UVRAG|RB1|RPS9|SEC24C|PTPN11|PARP14|VCP|RPS21|SNRPD1|FUT8|HSPG2|TUFM|PARP10|OSTC|MAN2A1|RPS5|VPS16|MASP1|G3BP1|HLA-F|RIGI
REACTOME_SIGNALING_BY_ERBB4	0.725892	0.918462	0.0183367	-0.215753	-0.854242	52	ESR1|WWOX|NRG2|PIK3CA|STMN1
REACTOME_MITOCHONDRIAL_UNFOLDED_PROTEIN_RESPONSE_UPRMT	0.727348	0.91944	0.0196977	0.26882	0.813689	17	HSPA1B|HSPA1A|HSF1|AKT1|FOXO3
REACTOME_FORMATION_OF_THE_EARLY_ELONGATION_COMPLEX	0.72817	0.919613	0.0197978	0.236673	0.833518	30	NCBP2|POLR2H|CTDP1|SUPT5H
REACTOME_CARBOXYTERMINAL_POST_TRANSLATIONAL_MODIFICATIONS_OF_TUBULIN	0.730283	0.921417	0.019824	0.224968	0.835096	37	AGBL3|TTLL6|TTLL1|TUBA3D
REACTOME_NOREPINEPHRINE_NEUROTRANSMITTER_RELEASE_CYCLE	0.731013	0.921474	0.0184224	-0.269564	-0.811143	17	SLC22A2|PPFIA2
HALLMARK_IL2_STAT5_SIGNALING	0.732111	0.921994	0.0172621	-0.182159	-0.90058	195	HOPX|IL2RB|PRKCH|SELP|F2RL2|ITGAE|CDC6|SPP1|TIAM1|IRF4|BATF3|TLR7|IFITM3|IL18R1|GBP4|SYT11|SHE|AHCY|LRRC8C|DCPS|IL2RA|NRP1|RGS16|SCN9A|EMP1|IKZF2|CST7|MYO1E|PLAGL1|TGM2|IL10RA|XBP1|CSF1|UMPS|CXCL10|SERPINB6|IL3RA|SOCS1|TNFRSF18|FGL2|TNFRSF9|GSTO1|COCH|ANXA4|EEF1AKMT1|CD81|ITGAV|NFKBIZ|CSF2|ITGA6|ADAM19|RNH1
REACTOME_DOWNREGULATION_OF_SMAD2_3_SMAD4_TRANSCRIPTIONAL_ACTIVITY	0.733417	0.922372	0.019689	0.235546	0.829549	30	NEDD4L|SMAD4|PPM1A|SMURF2|RNF111|USP9X|MAPK1|SMAD7|UBB|UBC|SMAD2|TRIM33
KEGG_NON_SMALL_CELL_LUNG_CANCER	0.733783	0.922372	0.0197324	0.210777	0.848659	53	BAD|STK4|SOS2|RXRA|RAF1|PDPK1|ERBB2|MAP2K2|KRAS|AKT1|PLCG1|HRAS|MAPK1|FOXO3|PIK3CB|EGFR
REACTOME_IRS_MEDIATED_SIGNALLING	0.73605	0.92362	0.0195683	0.22812	0.832882	34	GAB2|PDE3B|PDPK1|FGFR3|IRS1|KRAS|HRAS|FGF18|PIK3CB|FGF10|GAB1|FGF9|TRIB3|GRB2
REACTOME_EPHB_MEDIATED_FORWARD_SIGNALING	0.736731	0.92362	0.0196717	0.218941	0.837747	42	LIMK2|SRC|ARHGEF28|PAK1|EFNB2|EFNB3|EFNB1|HRAS
REACTOME_SIGNALING_BY_ERYTHROPOIETIN	0.736943	0.92362	0.0182285	-0.250711	-0.826061	24	PIK3CG|PIK3CA|PLCG2
REACTOME_VXPX_CARGO_TARGETING_TO_CILIUM	0.738125	0.92362	0.0193473	0.261938	0.808976	18	PKD1|EXOC1|RAB11A|RAB11FIP3|EXOC3|RAB8A|GBF1|ARF4
REACTOME_KIDNEY_DEVELOPMENT	0.738758	0.92362	0.0181327	-0.230615	-0.836074	35	GREM1|GDNF|GATA3|HOXA11|ITGA8|ID4|HOXB4|SALL1|FOXC1|PAX8|NPNT|PLAC8|CTNNB1|SLIT2|ITGB1|HOXD11|JAG1|FGF2
REACTOME_BUTYRATE_RESPONSE_FACTOR_1_BRF1_BINDS_AND_DESTABILIZES_MRNA	0.738896	0.92362	0.0182632	-0.267716	-0.805582	17	EXOSC8|EXOSC5|EXOSC9
REACTOME_RA_BIOSYNTHESIS_PATHWAY	0.739657	0.923713	0.0194914	0.260641	0.81451	19	RDH10|RDH16|RDH13
REACTOME_RHO_GTPASES_ACTIVATE_WASPS_AND_WAVES	0.744544	0.928953	0.0179582	-0.228942	-0.835261	36	WIPF1|NCKAP1L|CYFIP2|ACTG1|ACTB|WAS|ABI2|WASF3|BAIAP2|WASF2|WASF1|ARPC4|NCKAP1
REACTOME_SIGNAL_TRANSDUCTION_BY_L1	0.746375	0.930375	0.0181939	-0.252971	-0.804718	21	ITGB3|ITGA9|ITGA5|NRP1|MAP2K1|ITGA2B|FGFR1|ITGAV
REACTOME_ACTIVATION_OF_AMPK_DOWNSTREAM_OF_NMDARS	0.747582	0.931017	0.0181786	-0.25243	-0.812292	22	PRKAA2|TUBA1B|TUBB6|TUBA1A
REACTOME_GLYCOGEN_METABOLISM	0.75	0.933164	0.0193011	0.243722	0.819019	25	PHKA2|PYGB|PPP1R3C|PYGM|UGP2|CALM1|UBB|UBC|AGL|PHKG1|PHKG2|PHKB
REACTOME_ADIPOGENESIS	0.75173	0.933489	0.0197672	0.190288	0.869411	101	MED29|SMARCD3|FABP4|GATAD2A|NCOA1|TNF|RXRA|SMAD4|PPARG|SLC2A4|TBL1XR1|MED12|MED17|PPARGC1B|MED25|SREBF2|CREBBP|MED9|MED13L|MED13|MED26|CHD9|CEBPA|PPARA|KLF4|CHD4|ZNF638|PPARGC1A|ZNF423|PLIN1|MED22|MED28|CCND3|RELA|NCOA2|CDK19
REACTOME_VOLTAGE_GATED_POTASSIUM_CHANNELS	0.752005	0.933489	0.0178981	-0.235226	-0.820395	30	KCNA3|KCNQ4|KCNG3|KCNAB2|KCNQ3|KCNS1|KCND3|KCNA2|KCNS3|KCNQ1
REACTOME_METABOLISM_OF_NITRIC_OXIDE_NOS3_ACTIVATION_AND_REGULATION	0.752343	0.933489	0.0191883	0.262994	0.796053	17	SPR|CYB5B|NMT2|AKT1|DNM2|NOSTRIN|NOSIP|CALM1|WASL
KEGG_PATHOGENIC_ESCHERICHIA_COLI_INFECTION	0.753598	0.933747	0.017749	-0.212103	-0.837013	51	TUBA1B|TUBB|FYN|LY96|TUBB6|ACTG1|ACTB|CLDN1|NCL|TUBA1A|HCLS1|WAS
KEGG_RIG_I_LIKE_RECEPTOR_SIGNALING_PATHWAY	0.75394	0.933747	0.0192885	0.207555	0.842901	55	IRF3|CXCL8|TNF|MAPK9|ATG12|RNF125|TRAF3|IL12B|TRAF6|MAPK14|IKBKB|NFKBIB|ATG5|OTUD5
REACTOME_METABOLISM_OF_PORPHYRINS	0.754974	0.934167	0.0192174	0.243222	0.809966	24	BLVRB|HMOX1|FLVCR1|ALAD|UROD|GSTA1|HMOX2|ABCG2
REACTOME_RESPONSE_OF_EIF2AK1_HRI_TO_HEME_DEFICIENCY	0.756529	0.934854	0.0189128	0.268597	0.78749	15	DDIT3|PPP1R15A|EIF2AK1|CEBPG|TRIB3|ATF4
REACTOME_SYNTHESIS_SECRETION_AND_INACTIVATION_OF_GLUCAGON_LIKE_PEPTIDE_1_GLP_1	0.756919	0.934854	0.0189699	0.257298	0.794644	18	FFAR4|GNB1|DPP4|GPR119
REACTOME_DEVELOPMENTAL_CELL_LINEAGES_OF_THE_INTEGUMENTARY_SYSTEM	0.758365	0.935557	0.017712	-0.209629	-0.841857	56	ESR1|HOPX|KRT5|TFAP2C|GATA3|SPRR2A
REACTOME_DISEASES_OF_GLYCOSYLATION	0.75973	0.935557	0.0171027	-0.187192	-0.876374	133	MUC16|ADAMTS3|BGN|ADAMTS2|THBS2|NOTCH3|ALG1|NOTCH4|MPDU1|ALG3|ADAMTS15|MUCL1|ADAMTS12|MUC5B|LUM|ADAMTS7|DPAGT1|EXT2|NOTCH1|ALG6|CHST14|ADAMTS18|ADAMTSL4|ADAMTS5|ADAMTS14|ALG8|THSD1|ADAMTS9|ADAMTS4|MUC5AC|CSPG5|DOLK|ADAMTSL3|GALE|SPON2|ALG12|RFT1
REACTOME_SIGNALING_BY_PDGFR_IN_DISEASE	0.760161	0.935557	0.017801	-0.254979	-0.78957	19	KDR|PIK3CA|STAT1
REACTOME_MATURATION_OF_SARS_COV_2_SPIKE_PROTEIN	0.760988	0.935557	0.0175469	-0.221009	-0.826251	40	TMEM258|GANAB|TUSC3|DDOST|RPN1|STT3A|CANX|ST6GALNAC2|STT3B|RPN2|ST3GAL1|FUT8|OSTC|MAN2A1
REACTOME_DAG1_GLYCOSYLATIONS	0.761049	0.935557	0.0188884	0.256395	0.791856	18	SLC35A1|POMT1|POMT2|LARGE1|CRPPA
REACTOME_FATTY_ACID_METABOLISM	0.761661	0.935557	0.0199738	0.181032	0.885973	157	ALOX12B|MORC2|CYP2J2|GPX4|CRAT|ACSF2|SLC27A1|ACBD4|ALOX12|ACAA1|PON3|RXRA|CYP4F3|CPT1B|ECI2|DECR2|SLC22A5|ACOT8|ACACB|ACAD10|PTGES2|FAAH|ACOT13|ACSL1|SLC25A20|PLA2G4A|ACOX2|PTGR1|ACSL5|MAPKAPK2|PRKAB2|ACSF3|PPT2|CYP2U1|ACSBG1|ECI1|NUDT7|EPHX2|CPT1A|PRKAG2|GGT1|ECHS1|ACOX1|PHYH|PTGS2|ALOX5AP
REACTOME_SIGNALING_BY_FGFR2_IN_DISEASE	0.764153	0.937228	0.0189985	0.225156	0.815741	33	NCBP2|POLR2H|KRAS|PLCG1|HRAS|FGF18|FGF10|GAB1|POLR2I|FGF9|GRB2
REACTOME_DOWNREGULATION_OF_ERBB2_SIGNALING	0.765236	0.937228	0.0190149	0.232837	0.807811	28	EREG|PTPN18|ERBB2|AKT1|EGFR|STUB1|UBB|UBC|ERBB3|ERBIN|CDC37|RNF41|EGF|PTPN12
REACTOME_SYNTHESIS_OF_GLYCOSYLPHOSPHATIDYLINOSITOL_GPI	0.765466	0.937228	0.0189291	0.259431	0.785269	17	PIGH|PIGL|PIGN|PIGQ|PIGG
REACTOME_INCRETIN_SYNTHESIS_SECRETION_AND_INACTIVATION	0.765984	0.937228	0.0189658	0.255908	0.799718	19	FFAR4|GNB1|DPP4|GPR119
REACTOME_RHO_GTPASE_CYCLE	0.766506	0.937228	0.0211256	0.166192	0.920361	442	NHS|SRGAP1|GOLGA3|GOPC|VMA22|PKN1|RAC3|VANGL2|DNMBP|EFHD2|FLOT1|PLEKHG3|ARHGAP42|FAM169A|ADD3|SCRIB|SNAP23|TMEM87A|DDX39B|WHAMM|ARHGAP45|RHPN2|TMEM59|FNBP1|ARHGEF2|ARHGAP35|SOS2|ARHGAP44|SRC|ARHGEF28|RRAS2|GARRE1|GOLGA8R|DOCK1|CKB|MACO1|PAK1|ARAP1|RND3|NCK2|RAB7A|SPTBN1|PARD6B|PLEKHG4B|NISCH|ARHGEF12|DST|SPEN|STBD1|CDC42BPA|ARHGAP39|OPHN1|RHOC|ARHGAP12|PDE5A|RALBP1|FNBP1L|TNFAIP1|TRIP10|GRB7|MYO9A|TIAM2|BCAP31|RAPGEF1|STK38|FAM13B|PLEKHG6|PRAG1|CPD|ARHGEF11|STAM2|KCTD13|ARHGAP31|CDC42EP4|FAM135A|CLTC|SH3RF1|GFOD1|NOXA1|ARHGEF10L|CDC42EP5|TEX2|ARHGEF10|PLD2|BCR|TRIO|ARHGEF25|SPATA13|FLOT2|DSP|PAK4|USP9X|SLC1A5|FRS3|ARHGEF7|GJA1|CHN2|SH3BP1|BAIAP2L2|ARHGAP22|PLD1|IQGAP1|HMOX2|PLXNB1|MYO6|ABCD3|WIPF2|LETM1|VAV3|OCRL|CPSF7|DOCK6|ARHGEF16|LAMTOR1|ABL2
REACTOME_FORMATION_OF_SENESCENCE_ASSOCIATED_HETEROCHROMATIN_FOCI_SAHF	0.767659	0.937785	0.0178756	-0.269602	-0.779545	15	LMNB1|H1-4|HMGA1
REACTOME_RESPIRATORY_SYNCYTIAL_VIRUS_INFECTION_PATHWAY	0.769088	0.938678	0.0172017	-0.19129	-0.862574	106	HERC5|EIF2AK2|TRIM25|MED24|TLR7|STAT2|OAS2|MED1|MED6|UBE2L6|KPNB1|CLEC4M|SPCS3|ISG15|LY96|XPO1|CD209|NCL|MED18|MED27|MED8|IFIH1|SPCS2
REACTOME_IRAK4_DEFICIENCY_TLR2_4	0.770044	0.938993	0.0176531	-0.259881	-0.782006	17	HMGB1|FGA
REACTOME_SIGNALING_BY_MET	0.771386	0.939519	0.0192091	0.195847	0.851337	76	COL2A1|CRK|SRC|RAB4A|SPINT2|MUC20|PTPRJ|RAP1A|RAPGEF1|SPINT1|STAM2|KRAS|LAMB3|HRAS|COL11A2|LAMA1|CRKL|TNS3|CBL|RAB4B|UBB|GAB1
REACTOME_O_LINKED_GLYCOSYLATION_OF_MUCINS	0.772077	0.939519	0.017496	-0.207723	-0.831219	55	MUC16|CHST4|GALNT13|GALNT14|GALNT18|MUCL1|MUC5B
REACTOME_ANTIGEN_PRESENTATION_FOLDING_ASSEMBLY_AND_PEPTIDE_LOADING_OF_CLASS_I_MHC	0.772571	0.939519	0.0175287	-0.233703	-0.806666	29	TAP2|TAP1|HSPA5|CANX|ERAP1|SEC13|PIK3R4|SEC24C|ERAP2|HLA-F|HLA-E|PDIA3|CALR|SEC24D
REACTOME_REGULATION_OF_KIT_SIGNALING	0.777584	0.94476	0.0176604	-0.261696	-0.772692	16	LCK|FYN|KITLG
REACTOME_TRANSPORT_OF_CONNEXONS_TO_THE_PLASMA_MEMBRANE	0.781086	0.948159	0.01762	-0.266821	-0.771506	15	TUBA1B|TUBB6|TUBA1A
REACTOME_FRS_MEDIATED_FGFR2_SIGNALING	0.782233	0.948696	0.0184146	0.263039	0.771196	15	KRAS|HRAS|FGF18|FRS3|FGF10|FGF9|GRB2
REACTOME_PYROPTOSIS	0.784392	0.950105	0.0172693	-0.235723	-0.794359	26	GZMB|HMGB1
REACTOME_THE_PHOTOTRANSDUCTION_CASCADE	0.784808	0.950105	0.0173767	-0.247437	-0.777956	20	PDE6G|PRKCQ|METAP2|FNTB|NMT1|SLC24A1|GNB5
REACTOME_REGULATION_OF_EXPRESSION_AND_FUNCTION_OF_TYPE_II_CLASSICAL_CADHERINS	0.787108	0.950953	0.017255	-0.231083	-0.797622	29	CDH11|FOXF1
REACTOME_GRB2_EVENTS_IN_ERBB2_SIGNALING	0.787168	0.950953	0.0183212	0.26133	0.766184	15	EREG|ERBB2|KRAS|HRAS|EGFR
REACTOME_SIGNALING_BY_ALK	0.787629	0.950953	0.0172621	-0.233969	-0.794202	27	DNMT1|PIK3CA|MYCN
REACTOME_CDC42_GTPASE_CYCLE	0.790478	0.953536	0.016444	-0.180677	-0.864392	152	DIAPH3|RACGAP1|IQGAP3|TIAM1|SYDE1|ARHGAP29|ARHGEF26|PAK6|WIPF1|ECT2|TMPO|DEPDC1B|SRGAP2|LBR|ARHGEF6|FGD1|ARHGEF15|DEF6|DOCK10|STARD8|FMNL3|DOCK11|ARHGAP30|ARHGAP10|CDC42BPB|SRGAP3|PAK3|DOCK9|PREX2|ARHGAP33|WAS|ARFGAP2|ARAP2|ARHGAP24|PLEKHG4|FMNL2|DOCK8|ARHGAP26|ARFGAP3|CHN1|DLC1|BAIAP2|STEAP3|ARHGAP1|ARHGEF4
REACTOME_SIGNALING_BY_TYPE_1_INSULIN_LIKE_GROWTH_FACTOR_1_RECEPTOR_IGF1R	0.792079	0.954612	0.0185877	0.214793	0.803152	38	GAB2|PDE3B|PDPK1|IGF1R|FGFR3|IRS1|KRAS|HRAS|FGF18|PIK3CB|FGF10|GAB1|FGF9|TRIB3|GRB2
REACTOME_FORMATION_OF_THE_CORNIFIED_ENVELOPE	0.794314	0.956074	0.0170851	-0.201346	-0.831459	65	KRT5|SPRR3|SPRR2A|DSG3|KRT6C|KRT72|SPRR1A|KRT40|PKP1|KLK13|SPRR2D|KRT81|KRT6A|PKP3|FLG|KRT6B|TGM1|KRT86|DSG4|KRT17|SPRR1B|KRT80
KEGG_NOTCH_SIGNALING_PATHWAY	0.794715	0.956074	0.0185917	0.20945	0.805271	43	MAML3|MAML2|PSEN1|HES5|DVL3|NUMB|DTX2|CREBBP|DVL2|RFNG|MAML1|DLL4|NUMBL|DTX4|KAT2B|CTBP2
REACTOME_RECYCLING_PATHWAY_OF_L1	0.797488	0.958549	0.0169906	-0.212166	-0.801047	42	KIF4A|TUBA1B|MSN|TUBB6|ACTG1|RPS6KA5|ACTB|TUBA1A|RPS6KA4|RPS6KA2
REACTOME_SIGNALING_BY_CYTOSOLIC_FGFR1_FUSION_MUTANTS	0.798643	0.958549	0.0172337	-0.250785	-0.765552	18	PIK3CA|CNTRL|STAT1|CPSF6|TRIM24
HALLMARK_HYPOXIA	0.799502	0.958549	0.015958	-0.176884	-0.872814	190	CP|PGF|FOS|LOX|BGN|SULT2B1|ETS1|TMEM45A|SAP30|CCN2|STC2|SERPINE1|AK4|ISG20|CAVIN3|CCN1|CSRP2|DUSP1|IGFBP3|PDK1|HSPA5|AMPD3|PGM2|LDHA|CHST2|PFKP|ENO2|PKP1|GPI|ENO1|HK1|MAP3K1|TGM2|CXCR4|PDGFB|AKAP12|ACKR3|NDST1|CAVIN1|HAS1|ANXA2|SLC2A1|GBE1|DDIT4|ZFP36|GCK|PLAC8
REACTOME_RHOA_GTPASE_CYCLE	0.800547	0.958549	0.0163075	-0.180115	-0.857138	147	DIAPH3|CIT|ARHGAP11A|RACGAP1|ANLN|IQGAP3|MCAM|ARHGAP23|TIAM1|ARHGAP29|ECT2|ARHGEF17|ARHGAP19|TMPO|DEPDC1B|LBR|PCDH7|ARHGEF15|C1QBP|AAAS|DOCK2|DEF6|STARD8|ARHGAP28|FMNL3|ARHGAP30|ARHGAP10
KEGG_GLYCOSYLPHOSPHATIDYLINOSITOL_GPI_ANCHOR_BIOSYNTHESIS	0.800628	0.958549	0.0183406	0.233738	0.778386	24	PIGH|PIGL|PGAP1|PIGN|PIGQ|PIGG
REACTOME_CLASS_I_MHC_MEDIATED_ANTIGEN_PROCESSING_PRESENTATION	0.801048	0.958549	0.0156772	-0.168933	-0.895021	355	KLHL20|HERC5|ASB2|CDC20|CCNF|PSMA4|HMGB1|UBE2C|FGA|PSMB10|FCGR1A|CYBA|HERC6|KLHL5|FBXO17|PSMA3|PSMB2|CUL1|MRC2|SEC61B|TRIM21|PSMB8|UBE2L6|PSMB9|FBXO6|PSMB3|UBE2S|DTX3L|RNF213|PSMA5|TAP2|TRAIP|PSMD14|TAP1|ANAPC1|CUL2|RNF217|FBXO4|LY96|KLHL3|PSMB1|PSMB4|NCF1|SEC61G|TRIM69|UBE2N|FBXW9|FBXL13|HSPA5|UBE2O|PSME2|CDC27|KBTBD6|UFL1|UBE2E2|UBA1|PSME1|ANAPC7|CANX|PSMD11|ERAP1|SKP2|PSMA7|FBXO15|PSMC5|RBBP6|SEC13|TRIM37|KBTBD8|PJA1|PSMB6|PSMB7|PSMC2|SOCS1|PSMA1|HACE1|PSMC4|GLMN|PIK3R4|CDC23|PSMB5|UBA5|HERC4|UBE2J1|ASB14|ITGAV|UBE4A|ANAPC5|DET1|CD36|UBE2L3|SEC24C|ANAPC11|UBA7|RBX1|FBXL22|FBXL7|ERAP2|KEAP1|UBA6|UBE2E3|PSMC1
REACTOME_WNT5A_DEPENDENT_INTERNALIZATION_OF_FZD4	0.802685	0.959655	0.0172194	-0.261024	-0.754743	15	WNT5A|FZD4
KEGG_GLYCEROLIPID_METABOLISM	0.804196	0.960607	0.0184498	0.207386	0.80123	44	AGPAT3|LIPC|DGAT2|DGKD|CEL|PLPP2|DGKQ|AGPAT1|MBOAT1|MGLL|MBOAT2|PLPP1
REACTOME_PI3K_AKT_SIGNALING_IN_CANCER	0.806488	0.96249	0.0165245	-0.188872	-0.841586	98	ESR1|LCK|PDGFRB|PIK3CG|PIK3R6|NRG2|PIK3CA|KL|TRAT1|FYN|KITLG|FGFR4|FGF7|BTC|FGF1|PRR5|PIK3CD
REACTOME_DARPP_32_EVENTS	0.812776	0.967857	0.0168276	-0.233954	-0.763471	23	PRKAR2B|PPP3CB|PRKAR1A|CDK5
REACTOME_SHC1_EVENTS_IN_ERBB2_SIGNALING	0.812798	0.967857	0.0179507	0.237776	0.765203	21	EREG|ERBB2|KRAS|HRAS|EGFR|PRKCD|ERBB3|GRB2|EGF|PTPN12|PRKCE
KEGG_HUNTINGTONS_DISEASE	0.813408	0.967857	0.0190724	0.176303	0.864993	160	DNAH1|IFT57|BAX|GNAQ|DNAH3|POLR2H|SDHA|CREB3L3|PPARG|POLR2J3|UQCRHL|CLTC|BBC3|TAF4|ATP5PO|CREBBP|VDAC1|COX6B2|NDUFB10|AP2A2|HTT|NDUFA2|PLCB4|CLTCL1|PPARGC1A|CYCS|POLR2I|SDHB|CREB3|NDUFB5|ATP5F1E|CLTA|SLC25A4|CASP9|SIN3A|COX6C|AP2S1|NDUFS6|GRIN2B|GRIN1|APAF1|UQCRB|REST|ATP5F1D|NDUFA3|NDUFA1|COX4I1|ATP5PD|TBPL1|POLR2J|DCTN4|NDUFA8|NDUFB1|SDHD|POLR2J2|ATP5F1C|AP2M1|NDUFA6|COX7C|UQCRQ|NDUFB7|NDUFC2|NDUFS7|NDUFAB1|COX7A1|ATP5MC3
REACTOME_DISEASES_ASSOCIATED_WITH_N_GLYCOSYLATION_OF_PROTEINS	0.814036	0.967857	0.018011	0.242387	0.768225	20	NEU1|ALG9
REACTOME_EPIGENETIC_REGULATION_BY_WDR5_CONTAINING_HISTONE_MODIFYING_COMPLEXES	0.814869	0.967857	0.0159709	-0.17985	-0.851905	142	H2AC14|H2BC11|H2AX|H4C4|PAXIP1|LPL|H2BC8|MED24|HCFC1|H2BC7|MED1|MED6|H2BC6|H2BC21|H2BC26|H3C10|H2AC6|H4C11|H2BC4|ELOVL5|H4C14|MCRS1|MED27|KANSL2|PHF20L1|H2AC20|WDR5|H3-3B|PSIP1|H3C1|CDK5
REACTOME_ACTIVATION_OF_KAINATE_RECEPTORS_UPON_GLUTAMATE_BINDING	0.815302	0.967857	0.0167041	-0.229756	-0.774251	26	GNGT2|GNB4|GNB3|GRIK4|GNG5
REACTOME_AZATHIOPRINE_ADME	0.819106	0.970291	0.0167144	-0.232495	-0.758709	23	NME1|HPRT1|GSTM1|IMPDH2|GMPS|ABCC4|NME2|IMPDH1
KEGG_MELANOMA	0.819323	0.970291	0.0165852	-0.200715	-0.811748	58	PDGFRB|PIK3CG|PIK3CA|FGF12|CDK4|FGF7|E2F1|FGF1|MITF|PIK3CD|IGF1|MAP2K1|MET|PDGFB|PDGFRA|E2F3|FGFR1|AKT3|RB1
REACTOME_DISEASES_OF_CARBOHYDRATE_METABOLISM	0.819517	0.970291	0.0180262	0.219695	0.780979	31	SGSH|SI|GUSB|PPP1R3C|IDS|IDUA|UBB|UBC|ARSB|HYAL1
REACTOME_SIGNALING_BY_FGFR_IN_DISEASE	0.821188	0.971414	0.0180489	0.198682	0.79996	53	GAB2|NCBP2|CEP43|POLR2H|FGFR3|KRAS|PLCG1|HRAS|BCR|FGF18|BAG4|FGF10|ZMYM2|GAB1|POLR2I|FGF9
REACTOME_INFECTION_WITH_MYCOBACTERIUM_TUBERCULOSIS	0.822594	0.972222	0.0179243	0.22438	0.770319	27	DUSP16|RAB7A|VPS33B|MAPK1|GSK3A|ATP6V1H|TLR2|UBB|KPNA1|UBC
REACTOME_GLYCOGEN_BREAKDOWN_GLYCOGENOLYSIS	0.82336	0.972273	0.0176568	0.252653	0.740746	15	PHKA2|PYGB|PYGM|CALM1|AGL|PHKG1|PHKG2|PHKB|PGM1
REACTOME_PHASE_4_RESTING_MEMBRANE_POTENTIAL	0.826239	0.974069	0.0176054	0.251764	0.738137	15	KCNK5|KCNK1|KCNK6
REACTOME_SARS_COV_1_TARGETS_HOST_INTRACELLULAR_SIGNALLING_AND_REGULATORY_PATHWAYS	0.826329	0.974069	0.017631	0.247332	0.738325	16	PDPK1|SMAD4|YWHAH
REACTOME_RHOBTB2_GTPASE_CYCLE	0.82793	0.975102	0.0165582	-0.230748	-0.753008	23	CCT7|RBMX|ACTG1|CCT2|HNRNPC|TMOD3|TRA2B|CCT6A|HSP90AB1|MSI2|SRRM1
REACTOME_DISEASES_ASSOCIATED_WITH_GLYCOSYLATION_PRECURSOR_BIOSYNTHESIS	0.829213	0.975758	0.0175798	0.246445	0.735675	16	GFPT1|GALT|MPI|PMM2|GALK1|GNE|PGM1|DPM2
REACTOME_NEGATIVE_REGULATORS_OF_DDX58_IFIH1_SIGNALING	0.831364	0.97678	0.0164006	-0.214318	-0.77699	35	HERC5|TRIM25|NLRC5|UBE2L6|ISG15
REACTOME_SIGNALING_BY_NOTCH3	0.832459	0.97678	0.017801	0.199355	0.78746	48	MAML3|MAML2|NEURL1B|PSEN1|MIB2|HES5|HEY1|CREBBP|EGFR|MAMLD1|HEY2|NEURL1|MAML1|DLL4|UBB|WWP2
REACTOME_KSRP_KHSRP_BINDS_AND_DESTABILIZES_MRNA	0.832724	0.97678	0.0165077	-0.243188	-0.731774	17	EXOSC8|EXOSC5|EXOSC9
KEGG_NITROGEN_METABOLISM	0.832986	0.97678	0.0176715	0.23828	0.755207	20	AMT|CA1|GLS|HAL|CA2|CA7|CA5B|CA3|CA4|CA12|CTH
REACTOME_CARGO_TRAFFICKING_TO_THE_PERICILIARY_MEMBRANE	0.836447	0.978658	0.0163175	-0.195294	-0.802174	63	TUBA1B|BBIP1|ASAP1|SSTR3|BBS10|ARL13B|TUBB6|EXOC2|CCT2|TUBA1A|CCT8|ARL6|EXOC6|SMO|EXOC8|TCP1|CCT4|CCT5|RP2|LZTFL1|BBS4|TUBA1C
REACTOME_PROCESSING_OF_INTRONLESS_PRE_MRNAS	0.836735	0.978658	0.0176054	0.237196	0.751772	20	PABPN1|NCBP2|PCF11|CPSF4|CPSF7|PAPOLA
KEGG_GLYCOSAMINOGLYCAN_BIOSYNTHESIS_HEPARAN_SULFATE	0.838298	0.978658	0.0164976	-0.230861	-0.742887	22	HS6ST2|HS3ST3A1|HS3ST2|EXT2|B3GAT1
REACTOME_PLATELET_SENSITIZATION_BY_LDL	0.838367	0.978658	0.0175798	0.241391	0.730665	17	APOB|PPP2R5B|PLA2G4A|MAPK14
REACTOME_INACTIVATION_OF_CSF3_G_CSF_SIGNALING	0.838568	0.978658	0.0163473	-0.2259	-0.751841	25	STAT1|SOCS1|LYN|JAK2|CSF3|SYK|STAT3|STAT5B|UBE2D3|UBA52|STAT5A|ELOC|RPS27A|UBE2D1|JAK1|CUL5|SOCS3|HCK|UBE2D2|UBC|RNF7|CSF3R|UBB|TYK2|ELOB
REACTOME_REGULATION_OF_NF_KAPPA_B_SIGNALING	0.838953	0.978658	0.0165144	-0.240408	-0.733876	18	USP18|NLRC5|CASP8
REACTOME_REGULATION_OF_TP53_EXPRESSION_AND_DEGRADATION	0.841146	0.980351	0.0161725	-0.211148	-0.770339	36	CDK1|CCNA2|CDK2|CHEK2
REACTOME_CITRIC_ACID_CYCLE_TCA_CYCLE	0.841863	0.980351	0.0163042	-0.213608	-0.767595	34	SDHC|FXN|TRAP1|IDH2|SDHAF3
HALLMARK_UV_RESPONSE_DN	0.843994	0.981267	0.0184812	0.174931	0.842966	142	CAP2|ATP2B1|DBP|ADD3|ATRN|CDK13|ATXN1|PTEN|MAGI2|RXRA|PTPN21|RND3|VLDLR|CDC42BPA|ACVR2A|WDR37|ERBB2|PPARG|NR1D2|IGF1R|PHF3|IRS1|SFMBT1|TJP1|CACNA1A|DAB2|MAPK14|TOGARAM1|BMPR1A|MGLL|GJA1|SMAD7
REACTOME_DIFFERENTIATION_OF_KERATINOCYTES_IN_INTERFOLLICULAR_EPIDERMIS_IN_MAMMALIAN_SKIN	0.844109	0.981267	0.0162349	-0.220108	-0.759742	29	HOPX|KRT5|SPRR2A|ITGB4|TP63|FLG|FABP5|ITGA6|SBSN|ITGB1|DMKN
REACTOME_PLASMA_LIPOPROTEIN_REMODELING	0.845897	0.981291	0.0174851	0.22585	0.742964	23	APOB|LIPC|CREB3L3
REACTOME_TRP_CHANNELS	0.845897	0.981291	0.0174851	0.225895	0.743113	23	MCOLN1|TRPM4|TRPV1|TRPM6|TRPV3|TRPC7|MCOLN2|TRPA1|MCOLN3|RIPK1
KEGG_APOPTOSIS	0.846318	0.981291	0.0177601	0.184729	0.813744	82	BAD|FAS|BAX|CAPN2|TNF|PRKACA|CHP1|IL1B|ENDOD1|AKT1|IL1A|PRKACB|IKBKB|TNFRSF10B|PIK3CB|CHP2|BIRC2|TNFRSF10C|TNFRSF10A|EXOG|PPP3CC|CYCS|TNFRSF10D|FADD|RELA|TRADD|CASP9|RIPK1|APAF1
REACTOME_RAC3_GTPASE_CYCLE	0.847875	0.982249	0.0157977	-0.185293	-0.813752	90	DIAPH3|RACGAP1|MCAM|CYBA|TIAM1|SYDE1|TMPO|DEPDC1B|SRGAP2|LBR|NCKAP1L|EMD|NCF1|DOCK10|SLITRK5|LMAN1|ARAP2|FERMT2|AMIGO2|ABI2|ARHGAP26|BAIAP2|IL32|ARHGAP1|LEMD3|WASF2|VRK2|ARAP3|ARHGAP32|WASF1
HALLMARK_XENOBIOTIC_METABOLISM	0.848767	0.982436	0.0151752	-0.172697	-0.846511	182	REG1A|ESR1|ABCD2|MTHFD1|SLC35B1|TDO2|PSMB10|ABCC2|MCCC2|SHMT2|CCL25|KARS1|PTGES|ARG2|PEMT|HACL1|SERPINE1|TGFB2|PROS1|IL1R1|AHCY|F11|CFB|CYFIP2|HPRT1|AKR1C3|SSR3|ELOVL5|AOX1|IGF1|PYCR1|ETS2|NMT1|AKR1C2|HSD11B1|FMO1|LONP1|ATP2A2|PGD|SLC46A3|GCKR|GSTO1|ACSM1|SLC22A1|GART
REACTOME_RHOJ_GTPASE_CYCLE	0.849571	0.982522	0.0160941	-0.195959	-0.781587	54	DIAPH3|IQGAP3|RHOJ|SYDE1|SLC4A7|TMPO|DEPDC1B|ARL13B|FMNL3|CDC42BPB|PAK3|WAS|DOCK8|ARHGAP26|STEAP3|ARHGAP1
REACTOME_COBALAMIN_CBL_VITAMIN_B12_TRANSPORT_AND_METABOLISM	0.85046	0.982705	0.0161594	-0.234135	-0.725026	19	CUBN|MMAA|CD320|MMADHC|ABCC1|MMUT|MMACHC|PRSS1
REACTOME_REGULATION_OF_SIGNALING_BY_CBL	0.85173	0.983328	0.016258	-0.229404	-0.72975	21	PIK3CA|BLNK|FYN|PIK3CD
REACTOME_FGFR2_ALTERNATIVE_SPLICING	0.85251	0.983385	0.0173983	0.218225	0.749188	27	TIAL1|NCBP2|POLR2H
REACTOME_PERK_REGULATES_GENE_EXPRESSION	0.855261	0.984625	0.0160194	-0.213894	-0.752714	31	EXOSC8|EXOSC5|EXOSC9|HSPA5|CCL2|EIF2S1|EXOSC3|ASNS|EXOSC2|EXOSC1|EIF2S2|KHSRP|HERPUD1|EIF2S3|NFYB|EXOSC7|CEBPB
REACTOME_JNK_C_JUN_KINASES_PHOSPHORYLATION_AND_ACTIVATION_MEDIATED_BY_ACTIVATED_HUMAN_TAK1	0.85596	0.984625	0.0171804	0.224608	0.732121	22	UBE2V1|MAPK9|TRAF6|TAB3|TAB2
REACTOME_SARS_COV_1_HOST_INTERACTIONS	0.856212	0.984625	0.0156426	-0.18289	-0.812612	96	TRIM25|TLR7|HNRNPA1|KPNA2|NMI|SERPINE1|KPNB1|RPSA|RPS4Y1|RPS2|UBE2I|RPS4X|PPIA|NPM1|IFIH1|PPIG|PPIH|RPS13|RPS9|CASP1|PPIB|RPS21|EEF1A1|RPS5|RIGI|RPS15A|RPS17|RPS15|RPS29|STING1|RCAN3|RPS12|CAV1|SP1|SIKE1|RPS3A|PSMC6|RPS7|RPS23|RUNX1|TKFC|RPS20|RPS8|IKBKE|UBA52|PYCARD
REACTOME_FGFR1_MUTANT_RECEPTOR_ACTIVATION	0.856514	0.984625	0.0160259	-0.222516	-0.733162	24	PIK3CA|CNTRL|STAT1|FGF1|CPSF6|TRIM24|FGFR1
REACTOME_ONCOGENE_INDUCED_SENESCENCE	0.858869	0.986489	0.0160194	-0.210863	-0.753098	33	CDKN2C|TFDP1|ETS1|CDK4|E2F1
REACTOME_RESPONSE_OF_MTB_TO_PHAGOCYTOSIS	0.860722	0.987775	0.0172301	0.221727	0.729401	23	DUSP16|RAB7A|VPS33B|MAPK1|GSK3A|ATP6V1H|UBB|KPNA1|UBC
REACTOME_REGULATION_OF_TP53_ACTIVITY_THROUGH_ACETYLATION	0.86272	0.989223	0.0172728	0.210756	0.742245	30	GATAD2A|PIP4P1|BRD1|AKT1|BRPF1
REACTOME_REGULATED_NECROSIS	0.863828	0.98965	0.0173157	0.188971	0.77584	58	FLOT1|FAS|BAX|CHMP4B|CHMP2A|IL1B|FLOT2|IL1A|TNFRSF10B|PRKN|BIRC2|PELI1|TNFRSF10A|STUB1|CYCS|UBB|CHMP7|CHMP2B|UBC|FADD|TRADD|OGT|RIPK1
REACTOME_P75_NTR_RECEPTOR_MEDIATED_SIGNALLING	0.865401	0.98978	0.0176274	0.180028	0.812	95	BAD|RTN4|LINGO1|ARHGEF2|PSEN1|SOS2|ARHGEF12|ARHGEF37|TIAM2|PRDM4|ARHGEF11|TRAF6|ARHGEF10L|SQSTM1|ARHGEF10|TRIO|ARHGEF7|IKBKB|VAV3|ARHGEF16|AKAP13|ABR|OMG|ARHGEF38|UBB|SMPD2|ARHGEF18|UBC|ARHGEF9|RELA|PRKCI|VAV2|ARHGDIA|ARHGEF33
KEGG_GLYCOLYSIS_GLUCONEOGENESIS	0.865414	0.98978	0.0157627	-0.193872	-0.767607	52	LDHB|PGM2|LDHA|PFKP|ALDH1B1|ENO2|GPI|ENO1|HK1|ADH4|ALDH1A3|ALDH3B1|ALDH3B2
REACTOME_EPIGENETIC_REGULATION_OF_GENE_EXPRESSION	0.868974	0.991367	0.0146585	-0.165939	-0.861251	291	H2AC14|PHF19|EED|H2BC11|DNMT1|H2AX|H4C4|TAF1B|PAXIP1|LPL|H2BC8|CBX5|BCL7C|ACTL6A|MED24|ZNF680|EZH2|HCFC1|SAP30|H2BC7|SMARCB1|UHRF1|MED1|MED6|H2BC6|H2BC21|H2BC26|SMARCC1|SUV39H1|BCL7A|ZNF273|H3C10|RBBP7|DPF2|POLR1E|GTF2H3|H2AC6|H4C11|SUZ12|H2BC4|ZNF382|ACTB|ELOVL5|SETDB1|H4C14|MCRS1|GTF2H5|ZNF519|CBX3|MED27|UBE2I|KANSL2|TDG|PHF20L1|DNMT3B|H2AC20|WDR5|H3-3B|PSIP1|HDAC2|H3C1|CDK5|DEK
REACTOME_DOWNSTREAM_SIGNALING_OF_ACTIVATED_FGFR2	0.869221	0.991367	0.0170465	0.228589	0.724494	20	KRAS|PLCG1|HRAS|FGF18|FRS3|FGF10|GAB1|FGF9|GRB2
KEGG_PROSTATE_CANCER	0.869259	0.991367	0.01742	0.181515	0.80377	85	BAD|PTEN|KLK3|SOS2|RAF1|PDPK1|CREB3L3|ERBB2|PDGFA|IGF1R|MAP2K2|KRAS|AKT1|FOXO1|HRAS|CREBBP|MAPK1|IKBKB|PIK3CB|CDKN1A|EGFR
REACTOME_SIGNALING_BY_ERBB2_IN_CANCER	0.870084	0.991367	0.0170992	0.217163	0.729768	25	EREG|ERBB2|KRAS|PLCG1|HRAS|EGFR|GAB1|ERBB3|GRB2|ERBIN|CDC37
REACTOME_SIGNALING_BY_CSF3_G_CSF	0.870487	0.991367	0.0171415	0.208365	0.733821	30	GAB2|KRAS|ELOB|TYK2|UBB|CSF3R|RNF7|UBC|GRB2
REACTOME_ABC_TRANSPORTERS_IN_LIPID_HOMEOSTASIS	0.87211	0.992376	0.017001	0.232244	0.702976	17	ABCA2|ABCA7|ABCA3|PEX19|ABCD3|ABCA5
KEGG_NOD_LIKE_RECEPTOR_SIGNALING_PATHWAY	0.877283	0.996631	0.0155985	-0.189943	-0.773745	60	CCL13|CCL5|MAPK12|CCL8|NOD1
REACTOME_SEROTONIN_NEUROTRANSMITTER_RELEASE_CYCLE	0.877331	0.996631	0.01575	-0.230189	-0.69266	17	PPFIA2|SYN1
REACTOME_SIGNALING_BY_FLT3_ITD_AND_TKD_MUTANTS	0.880099	0.998931	0.0167076	0.231031	0.689662	16	GAB2|KRAS|HRAS|CDKN1A
REACTOME_ACTIVATED_TAK1_MEDIATES_P38_MAPK_ACTIVATION	0.881395	0.999536	0.0168828	0.216728	0.712957	23	UBE2V1|TRAF6|TAB3|MAPK14|TAB2|MAPKAPK2|UBB|UBC
KEGG_ACUTE_MYELOID_LEUKEMIA	0.882118	0.999536	0.0169627	0.187199	0.760232	55	BAD|SOS2|RARA|RAF1|RPS6KB2|MAP2K2|KRAS|AKT1|HRAS|MAPK1|IKBKB|PIK3CB
REACTOME_TRANSLATION_OF_SARS_COV_2_STRUCTURAL_PROTEINS	0.883181	0.999831	0.0155016	-0.188955	-0.769718	60	TMEM258|PARP9|GANAB|TUSC3|DDOST|RPN1|STT3A|CANX|ST6GALNAC2|PRMT1|UBE2I|STT3B|RPN2|ST3GAL1|PARP14|FUT8|PARP10|OSTC|MAN2A1
REACTOME_NICOTINATE_METABOLISM	0.884188	0.999831	0.0168794	0.208758	0.724269	28	NADSYN1|QPRT|NADK|NAXD|SLC22A13|PARP6|NT5E|NAXE
REACTOME_METABOLIC_DISORDERS_OF_BIOLOGICAL_OXIDATION_ENZYMES	0.884718	0.999831	0.0155703	-0.213698	-0.71123	25	CYP1B1|CYP24A1|AHCY|GCLM|CYP7B1|CYP19A1|CYP4F22|GCLC|CYP26B1
REACTOME_INTRACELLULAR_SIGNALING_BY_SECOND_MESSENGERS	0.885353	0.999831	0.0143281	-0.164758	-0.853239	284	ESR1|PRKAR2B|EED|LCK|PDGFRB|PSMA4|PIK3CG|ADCY1|PIK3R6|NRG2|ADCY3|PIK3CA|EZH2|KPNA2|CBX2|PSMA3|PSMB2|NBEA|PDE1C|KL|PSMB3|TRAT1|FYN|KITLG|PSMA5|FGFR4|ADCY7|RBBP7|PDE1B|PSMD14|FGF7|BTC|ADCY4|PSMB1|FGF1|PSMB4|AHCYL1|PIP4K2A|SUZ12|PRR5|PIK3CD|USP13|PSMD11|PRKAR1A|PREX2|EGR1|BMI1|PSMA7|GRK2|PSMC5|MET|RHOG|PSMB6|PSMB7|ATF2|HDAC2|PSMC2|PSMA1|PDGFB|PSMC4|PDGFRA|NTF3|IRAK1|NRG1|PSMB5|FGFR1|AKT3|MLST8|ITPR1
REACTOME_NEGATIVE_REGULATION_OF_THE_PI3K_AKT_NETWORK	0.887115	1	0.0150842	-0.176964	-0.796737	105	ESR1|LCK|PDGFRB|PIK3CG|PIK3R6|NRG2|PIK3CA|KL|TRAT1|FYN|KITLG|FGFR4|FGF7|BTC|FGF1|PIP4K2A|PIK3CD
REACTOME_CIRCADIAN_CLOCK	0.888356	1	0.0174019	0.17369	0.802526	108	MEF2D|SMARCD3|BHLHE41|DBP|PSMA2|NPAS2|TFEB|NR1D1|CRTC2|PPP1CB|NCOA1|RXRA|PER2|CSNK2B|KMT2A|CRY2|CSNK1E|TBL1XR1
REACTOME_HIV_TRANSCRIPTION_INITIATION	0.888573	1	0.0153806	-0.192646	-0.739239	45	TAF2|TAF12|GTF2H3|TAF4B|GTF2A1|GTF2H5|TAF9|TAF15|ERCC3|TAF9B|TAF6|POLR2A|POLR2G|POLR2L
REACTOME_PTEN_REGULATION	0.890381	1	0.0148951	-0.17386	-0.80646	125	EED|PSMA4|EZH2|CBX2|PSMA3|PSMB2|PSMB3|PSMA5|RBBP7|PSMD14|PSMB1|PSMB4|SUZ12|USP13|PSMD11|PREX2|EGR1|BMI1|PSMA7|PSMC5|PSMB6|PSMB7|ATF2|HDAC2|PSMC2|PSMA1|PSMC4|PSMB5|AKT3|MLST8|CBX4|KDM1A|HDAC7|PSMC1|PSMD6|CBX8|PSMC3
REACTOME_SIGNALING_BY_FGFR2_IIIA_TM	0.89135	1	0.0167281	0.223228	0.697591	19	NCBP2|POLR2H
KEGG_PYRUVATE_METABOLISM	0.89224	1	0.0168483	0.19629	0.728642	37	ME3|HAGH|LDHAL6B|PKLR|ACACB
REACTOME_SIGNALING_BY_RECEPTOR_TYROSINE_KINASES	0.892912	1	0.0137163	-0.159955	-0.875469	493	NOS3|ESR1|PGF|CHEK1|LCK|MAPK12|DNMT1|FOS|PDGFRB|WWOX|FAM83D|LAMA4|KDR|CYBA|THBS2|SPP1|TIAM1|NRG2|COL4A2|ADCYAP1R1|GRAP|COL5A3|CDH5|ITGB3|CMA1|PIK3CA|HNRNPA1|STMN1|COL4A4|COL4A5|GRAP2|MYCN|FES|COL4A1|FLT1|KL|FN1|FLT4|FYN|COL1A2|KITLG|SH2D2A|FGFR4|SHC3|FLRT3|NCKAP1L|COL24A1|STAT1|VEGFC|IDE|FGF7|FGFBP3|LAMC3|BTC|COL9A3|COL1A1|LAMA5|FGF1|SPARC|NCF1|LAMA2|CDK5R1|AHCYL1|CYFIP2|ACTG1|ID4|ATP6V1G2|NRP1|RPS6KA5|PRR5|MAPKAPK3|COL5A2|ACTB|PLAT|PAK3|SPRY1|MMP9|COL27A1|IGF1|MAP2K1|EGR1|NRP2|MET|HNRNPM|NTRK1|ITGA2|HIF1A|ATF2|HDAC2|RPS6KA2|ATP6V1C2|CDK5|SOCS1|PDGFB|ADAM12|ABI2|MST1|RALB|MST1R|PDGFRA|COL6A2|FGFBP1|PIK3R4|NTF3|COL6A5|MATK|SH2B2|WASF3|NRG1|FGFR1|BAIAP2|AKT3|MLST8|AP2B1|ITPR1|PTBP1
REACTOME_NGF_STIMULATED_TRANSCRIPTION	0.895192	1	0.0168001	0.195794	0.726803	37	MEF2D|TPH1|VGF|ATF1|ARC|DNM2|EGR3|CDK5R2|CHD4|JUND|NAB2|SRF|REST
REACTOME_GAB1_SIGNALOSOME	0.896688	1	0.0165954	0.22491	0.680779	17	SRC|PAG1|EREG|AREG|EGFR|GAB1|GRB2
KEGG_SELENOAMINO_ACID_METABOLISM	0.897647	1	0.0153467	-0.21117	-0.695778	24	TRMT11|GGT5|AHCY|AHCYL1|MARS1|BUD23|MARS2|SEPHS1
REACTOME_SIGNALING_BY_RETINOIC_ACID	0.899199	1	0.0167349	0.194982	0.723789	37	RDH10|RDH16|RARA|RXRA|RDH13
KEGG_CYTOSOLIC_DNA_SENSING_PATHWAY	0.900773	1	0.0150933	-0.194273	-0.726298	40	CCL5|AIM2|ZBP1|ADAR|POLR3K|POLR3F
KEGG_WNT_SIGNALING_PATHWAY	0.900779	1	0.0174923	0.168505	0.809214	138	RAC3|VANGL2|AXIN1|PPP2R5B|PSEN1|MAPK9|CAMK2G|SFRP5|CSNK2B|PRKACA|SMAD4|LRP5|CHP1|WNT11|WNT5B|CSNK1E|TBL1XR1|LRP6|SIAH1|CAMK2A|DVL3|CSNK1A1|PRKACB|CREBBP|CHP2|PORCN|CAMK2B|FZD5|DVL2|PLCB4|FZD8|PPP3CC|WNT16|WNT3|SKP1|FBXW11|SMAD2|CCND3|WNT9A|PPARD|CTBP2|CSNK2A1|CAMK2D|PPP2R5E|DKK2|PRKCG|GSK3B|TBL1X|FRAT2|PRICKLE2|NFAT5
KEGG_NICOTINATE_AND_NICOTINAMIDE_METABOLISM	0.901209	1	0.0153282	-0.211749	-0.691007	23	CD38|NMNAT2|NNMT|NT5C1B|AOX1
REACTOME_SIGNALING_BY_NTRK2_TRKB	0.902618	1	0.0165785	0.208236	0.693459	24	NTRK2|SRC|KRAS|PLCG1|HRAS|FRS3
REACTOME_METABOLISM_OF_STEROID_HORMONES	0.90272	1	0.0165616	0.204435	0.701847	27	HSD3B1|HSD17B11|HSD3B2|HSD17B2|STARD3|FDX1|SERPINA6|STS|TSPOAP1
REACTOME_NRAGE_SIGNALS_DEATH_THROUGH_JNK	0.903005	1	0.0151752	-0.184801	-0.747388	58	TIAM1|ARHGEF26|ECT2|ARHGEF17|ARHGEF39|ARHGEF6|FGD1|ARHGEF15
REACTOME_TURBULENT_OSCILLATORY_DISTURBED_FLOW_SHEAR_STRESS_ACTIVATES_SIGNALING_BY_PIEZO1_AND_INTEGRINS_IN_ENDOTHELIAL_CELLS	0.904282	1	0.0165852	0.199689	0.703268	30	NLRP3|CAPN2|GNAQ
KEGG_TGF_BETA_SIGNALING_PATHWAY	0.904303	1	0.0168725	0.177441	0.7763	79	BMP8B|TNF|CDKN2B|THBS1|GDF6|ZFYVE9|ACVR2A|BMP2|BMP8A|SMAD4|RPS6KB2|NOG|SMURF2|SMURF1|BMPR1A|CREBBP|MAPK1|SMAD7
REACTOME_DENGUE_VIRUS_ATTACHMENT_AND_ENTRY	0.909302	1	0.0166089	0.187463	0.720739	43	GPC2|CD14|HAVCR1
KEGG_FATTY_ACID_METABOLISM	0.910797	1	0.0165481	0.191271	0.710013	37	ADH1B|ACAA1|CPT1B|ECI2|ACSL1|ACSL5|ECI1|CPT1A|ECHS1|ACOX1|ACAT1|EHHADH|ACADS|HADHA|CPT2|ADH5|ACAA2
REACTOME_ACYL_CHAIN_REMODELLING_OF_PS	0.91087	1	0.0163639	0.215641	0.683455	20	PLA2G4B|PLA2R1|PLA2G12A|MBOAT1|PLA2G4A|PLA2G10|LPCAT4|PLA2G2F|PLA2G4F|LPCAT3|PLA2G2D|OSBPL5
KEGG_HEDGEHOG_SIGNALING_PATHWAY	0.9109	1	0.0150029	-0.186973	-0.724354	47	WNT10A|CSNK1G1|WNT5A|GAS1|GLI2|WNT2|RAB23|BMP6|DHH|WNT7B|SMO|BMP5|WNT10B
REACTOME_MITOCHONDRIAL_FATTY_ACID_BETA_OXIDATION	0.91221	1	0.0151418	-0.197795	-0.710772	34	PCCB|MMAA|PCCA|MCEE|DECR1|MCAT|MMUT|MECR|THEM4|ACBD6
REACTOME_MYD88_INDEPENDENT_TLR4_CASCADE	0.912996	1	0.017001	0.169829	0.784686	108	CD14|IRF3|APP|UBE2V1|TICAM1|MAPK9|N4BP1|OPTN|TRAF3|MAPK7|ATF1|TRAF6|TAB3|MAPK14|TAB2|MAPK1|IKBKB|NFKBIB|MAPKAPK2|BIRC2|NFKB2|TLR4|AGER|NKIRAS1|SARM1|UBB|SKP1|FBXW11|UBC|FADD|RELA|RIPK1|S100A12|VRK3|MAP3K8
REACTOME_TGFBR3_EXPRESSION	0.919859	1	0.0161398	0.208495	0.670973	21	RARA|RXRA|SMAD4
REACTOME_RUNX2_REGULATES_BONE_DEVELOPMENT	0.921944	1	0.0149609	-0.198276	-0.679096	28	ZNF521|GLI2|WWTR1|COL1A1|CBFB|HDAC4|RB1|SMAD1|RUNX2|RBM14|GLI3
REACTOME_RUNX2_REGULATES_OSTEOBLAST_DIFFERENTIATION	0.923642	1	0.0150842	-0.207481	-0.660011	21	ZNF521|WWTR1|COL1A1|CBFB
REACTOME_MRNA_CAPPING	0.92377	1	0.0162415	0.196979	0.683405	28	NCBP2|POLR2H|SUPT5H
KEGG_GLIOMA	0.923995	1	0.0147941	-0.179829	-0.734896	61	PDGFRB|PIK3CG|SHC4|PIK3CA|PLCG2|CDK4|SHC3|E2F1|PIK3CD|IGF1|MAP2K1|PDGFB|PDGFRA|E2F3|AKT3|RB1
REACTOME_VEGFR2_MEDIATED_VASCULAR_PERMEABILITY	0.924358	1	0.0149369	-0.200933	-0.682063	27	NOS3|CDH5
REACTOME_TRANSCRIPTIONAL_REGULATION_BY_MECP2	0.926634	1	0.0162514	0.178102	0.719647	54	GPS2|PTEN|CAMK2G|MECP2|RBFOX1|PRKACA|PPARG|TBL1XR1|CAMK2A|AGO3|CAMK2B|HTT|GRIN2A|CALM1|HIPK2|SIN3A|SOX2|GRIN2B|CAMK2D|TNRC6B|DGCR8|AGO1|TBL1X
REACTOME_TRANSLATION_OF_SARS_COV_1_STRUCTURAL_PROTEINS	0.926741	1	0.0148832	-0.197131	-0.680433	29	PARP9|GANAB|CANX|ST6GALNAC2|UBE2I|ST3GAL1|PARP14|PARP10
REACTOME_SIGNAL_REGULATORY_PROTEIN_FAMILY_INTERACTIONS	0.929169	1	0.0150933	-0.220027	-0.636201	15	SIRPG
REACTOME_TRANSCRIPTIONAL_ACTIVITY_OF_SMAD2_SMAD3_SMAD4_HETEROTRIMER	0.929439	1	0.0147203	-0.182264	-0.715606	50	PARP1|TFDP1|RBL1|SERPINE1|COL1A2|STAT1|WWTR1
HALLMARK_ESTROGEN_RESPONSE_LATE	0.930282	1	0.0138516	-0.163581	-0.807405	193	PRKAR2B|PLK4|CDC20|FOS|KIF20A|TOP2A|CDC6|STIL|TIAM1|GINS2|PCP4|SULT2B1|SLC1A4|TFAP2C|PTGES|DNAJC1|MYB|HSPB8|IDH2|FKBP5|ISG20|SLC7A5|SERPINA5|HPRT1|METTL3|ELOVL5|MICB|ST6GALNAC2|HOMER2|XBP1|RBBP8|RPS6KA2|FOXC1|KLK11|AGR2|ALDH3B1|TMPRSS3|PKP3|CHST8|PDLIM3|WFS1|GAL|EMP2|GALE|TOB1|FABP5|GFUS|RAB31|ZFP36|CPE|CXCL14
REACTOME_SYNTHESIS_SECRETION_AND_DEACYLATION_OF_GHRELIN	0.930531	1	0.0150722	-0.219186	-0.633772	15	SPCS3|MBOAT4|IGF1|SPCS2|SEC11C|PCSK1
REACTOME_TRANSCRIPTIONAL_REGULATION_BY_NPAS4	0.931449	1	0.0147852	-0.191673	-0.674518	31	FOS|XPO1|IQSEC3|CDK5R1
REACTOME_DOWNSTREAM_SIGNALING_OF_ACTIVATED_FGFR1	0.931705	1	0.0159451	0.202001	0.658432	22	FLRT2|FLRT1|KRAS|PLCG1|HRAS|FRS3|FGF10|GAB1|FGF9|GRB2
REACTOME_SIGNALLING_TO_RAS	0.934183	1	0.0160453	0.206818	0.646309	19	SRC|RALGDS|KRAS|HRAS|MAPK14|MAPKAPK2
KEGG_FRUCTOSE_AND_MANNOSE_METABOLISM	0.93442	1	0.0148	-0.190557	-0.680574	33	AKR1B1|MTMR2|KHK|PFKP|HK1|GMPPA|GMPPB|GMDS|GFUS|MTMR6|SORD|FBP1|HK2|PFKFB3
REACTOME_DEFECTIVE_B4GALT7_CAUSES_EDS_PROGEROID_TYPE	0.934531	1	0.0158712	0.206624	0.638143	18	GPC2
REACTOME_POST_TRANSLATIONAL_MODIFICATION_SYNTHESIS_OF_GPI_ANCHORED_PROTEINS	0.935659	1	0.0144634	-0.172382	-0.74073	79	THY1|LYPD1|LY6E|LSAMP|PIGP|CD109|PIGO|PIGW|PIGK|PIGM|RAET1G|LYPD6B|LYPD3|LYPD5|ART3|NRN1|CD52|NTNG2|MDGA1|PIGC|FOLR2|PIGF|PIGU|RTN4RL2|BST1|NTM|RECK
REACTOME_RUNX1_INTERACTS_WITH_CO_FACTORS_WHOSE_PRECISE_EFFECT_ON_RUNX1_TARGETS_IS_NOT_KNOWN	0.935981	1	0.016179	0.185416	0.683916	36	SMARCD3|CBX6|SMARCD1|CSNK2B|RNF2|AUTS2|RING1
REACTOME_SIGNALING_BY_TGF_BETA_RECEPTOR_COMPLEX	0.936003	1	0.014423	-0.170981	-0.754362	93	PARP1|FBN1|TFDP1|LTBP2|ITGB3|RBL1|SERPINE1|TGFB2|COL1A2|STAT1|ITGA8|WWTR1|XPO1
REACTOME_NUCLEAR_EVENTS_KINASE_AND_TRANSCRIPTION_FACTOR_ACTIVATION	0.936314	1	0.0161463	0.17473	0.72003	59	MEF2D|TPH1|MAPK7|VGF|ATF1|ARC|DNM2|MAPK14|MAPK1|EGR3|MAPKAPK2|CDK5R2|CHD4|JUND|NAB2|SRF|VRK3|REST
REACTOME_DISEASES_OF_IMMUNE_SYSTEM	0.936605	1	0.0147055	-0.189758	-0.667778	31	HMGB1|FGA|TLR7
REACTOME_GLUCONEOGENESIS	0.937308	1	0.014797	-0.202619	-0.637044	20	ENO2|GPI|ENO1|G6PC3
REACTOME_WNT_LIGAND_BIOGENESIS_AND_TRAFFICKING	0.937308	1	0.014797	-0.202518	-0.636728	20	WNT10A|WNT5A
REACTOME_TRAF6_MEDIATED_NF_KB_ACTIVATION	0.937657	1	0.0160097	0.19562	0.657375	25	APP|TRAF6|IKBKB|NFKBIB|NFKB2|AGER|NKIRAS1|TRIM4|RNF135|RELA|S100A12
REACTOME_CRISTAE_FORMATION	0.939559	1	0.0160259	0.188759	0.671005	31	MICOS10|ATP5PO|MICOS13|ATP5F1E|ATP5F1D|IMMT|ATP5PD|ATP5F1C|ATP5MC3|DNAJC11|SAMM50|ATP5MK|ATP5PF|ATP5PB|ATP5F1A|ATP5MJ|MTX2|ATP5ME|ATP5F1B|APOO|ATP5MG|CHCHD3|APOOL|TMEM11|ATP5MF|ATP5MC1|ATP5MC2|HSPA9|CHCHD6|MTX1|DMAC2L
HALLMARK_ANDROGEN_RESPONSE	0.940173	1	0.0164339	0.166824	0.759649	99	APPBP2|UAP1|DHCR24|KLK3|RAB4A|PTPN21|TSC22D1|SLC26A2|TMEM50A|ANKH|H1-0|AKT1|MERTK|HERC3|HMGCS1|ZBTB10|NCOA4|SAT1|PLPP1|MAK|KRT19|MYL12A|NGLY1|TMPRSS2|SELENOP|IQGAP2|NDRG1|CCND3|GPD1L|ELK4|SLC38A2|TPD52|SRF
REACTOME_SMAD2_SMAD3_SMAD4_HETEROTRIMER_REGULATES_TRANSCRIPTION	0.940976	1	0.0145505	-0.186899	-0.681871	36	TFDP1|RBL1|SERPINE1|COL1A2|WWTR1
REACTOME_PURINE_CATABOLISM	0.941725	1	0.0148742	-0.208587	-0.615879	16	DNPH1|NUDT1|NT5C1B|ITPA
REACTOME_MITOCHONDRIAL_CALCIUM_ION_TRANSPORT	0.942368	1	0.0159097	0.196357	0.645943	23	SLC8B1|SPG7
REACTOME_FGFR2_MUTANT_RECEPTOR_ACTIVATION	0.942577	1	0.0159065	0.19624	0.645558	23	NCBP2|POLR2H|FGF18|FGF10|POLR2I|FGF9
REACTOME_SIGNALING_BY_FGFR1_IN_DISEASE	0.946065	1	0.0159258	0.185863	0.660712	31	GAB2|CEP43|KRAS|PLCG1|HRAS|BCR|BAG4|ZMYM2|GAB1|FGF9
REACTOME_METAL_ION_SLC_TRANSPORTERS	0.947588	1	0.0144576	-0.181995	-0.675581	39	CP|SLC8A3
REACTOME_NUCLEAR_RNA_DECAY	0.948361	1	0.0144953	-0.184205	-0.667819	35	EXOSC10|EXOSC8|XRN2|EXOSC5|EXOSC9|YTHDC2
REACTOME_SARS_COV_1_ACTIVATES_MODULATES_INNATE_IMMUNE_RESPONSES	0.949255	1	0.0143367	-0.179737	-0.671957	40	TRIM25|TLR7|KPNA2|NMI|KPNB1|PPIA|IFIH1|PPIG|PPIH
REACTOME_APOPTOTIC_FACTOR_MEDIATED_RESPONSE	0.951538	1	0.0145796	-0.195758	-0.615474	20	SEPTIN4|APIP|C1QBP|GSDMD|GSDME|AVEN|CASP3|CARD8
KEGG_PHENYLALANINE_METABOLISM	0.952616	1	0.0155578	0.202658	0.604964	16	AOC3|MAOA|DDC|PRDX6|AOC2|ALDH3A1|HPD|GOT1|GOT2|IL4I1|TAT|MAOB|NAA80|ALDH3B2|ALDH3B1|ALDH1A3
REACTOME_DEADENYLATION_OF_MRNA	0.95272	1	0.0157786	0.189572	0.637051	25	EIF4A1|CNOT8|PAN3|PARN|TUT4|CNOT11|CNOT6|CNOT4|TUT7|TNKS1BP1|PAIP1|EIF4B|CNOT1|EIF4A3|EIF4A2|CNOT6L|EIF4G1|CNOT10|CNOT2|PAN2|CNOT3|PABPC1|CNOT7|EIF4E|CNOT9
REACTOME_CELL_DEATH_SIGNALLING_VIA_NRAGE_NRIF_AND_NADE	0.954049	1	0.0142395	-0.167274	-0.711978	75	ITGB3BP|TIAM1|ARHGEF26|ECT2|ARHGEF17|ARHGEF39|ARHGEF6|FGD1|ARHGEF15
REACTOME_SIGNALING_BY_BRAF_AND_RAF1_FUSIONS	0.954718	1	0.0158456	0.167241	0.701809	64	ARRB2|SRC|CAMK2G|RAF1|RAP1A|AKAP9|CAMK2A|MAP2K2|KRAS|HRAS|KSR2|MAPK1|IQGAP1|ARRB1|CAMK2B|TRAK1|ESRP1|CALM1
REACTOME_KERATINIZATION	0.955297	1	0.0141827	-0.168204	-0.705966	70	KRT5|SPRR3|SPRR2A|DSG3|KRT6C|KRT72|SPRR1A|KRT40|PKP1|KLK13|SPRR2D|KRT81|KRT6A|PKP3|FLG|KRT6B|TGM1|KRT86|DSG4|KRT17|SPRR1B|KRT80
REACTOME_CS_DS_DEGRADATION	0.956423	1	0.0155359	0.195348	0.603317	18	HYAL4|GUSB|IDS|IDUA|ARSB|BCAN|HYAL1|CSPG4|GLB1L
KEGG_AXON_GUIDANCE	0.95756	1	0.0138294	-0.161702	-0.745079	120	UNC5D|CFL2|DCC|SEMA3D|ROBO3|SEMA3E|ABLIM3|PAK6|SEMA3A|FES|SRGAP2|FYN|NFATC3|NRP1|NTN1|SEMA4D|SRGAP3|PAK3|PPP3CB|MET|CXCR4|UNC5A|CDK5|SEMA4A|GNAI3|ROBO1
KEGG_PROPANOATE_METABOLISM	0.957609	1	0.0143855	-0.181617	-0.63913	31	PCCB|LDHB|PCCA|LDHA|ALDH1B1|MCEE|ALDH6A1|MMUT|ACACA
REACTOME_INSULIN_PROCESSING	0.95799	1	0.0144461	-0.187144	-0.610715	23	MYO5A|EXOC2|KIF5B|EXOC6|EXOC8|PCSK1|CPE|ERO1B
REACTOME_HS_GAG_BIOSYNTHESIS	0.958368	1	0.015693	0.183651	0.630491	27	GPC2|NDST2|SDC4|HS2ST1|EXT1
REACTOME_AEROBIC_RESPIRATION_AND_RESPIRATORY_ELECTRON_TRANSPORT	0.959259	1	0.0171521	0.154555	0.8013	240	SLC25A18|WDR26|ME3|GID4|HAGH|SLC25A12|LDHAL6B|RMND5A|NFS1|MAEA|COX20|SLC25A27|SDHA|PKLR|UCP3|HIGD1A|ISCA1|TIMMDC1|COX19|UQCRHL|HCCS|IDH3A|FAHD1|NDUFAF6|GID8|ETFB|ATP5PO|MPC1|VDAC1|TTC19|COX6B2|ETFDH|SCO1|CMC1|NDUFB10|ADHFE1|LETM1|NDUFA2|NNT|LYRM7|SMIM20|PDK3|PDK2|CYCS|UQCC3|UBB|SDHB|D2HGDH|COX17|SURF1|RMND5B|UBC|ISCU|NDUFB5|COX16|ATP5F1E|PDK4|SLC25A4|COX6C|ACAT1|COX15|NDUFS6|SCO2
KEGG_UBIQUITIN_MEDIATED_PROTEOLYSIS	0.960022	1	0.0136998	-0.159871	-0.747903	132	CDC20|BRCA1|UBE2C|CUL1|UBE2L6|UBE2S|ANAPC1|CUL2|FBXO4|UBE2N|UBE2O|CDC27|UBE2E2|UBA1|ANAPC7|FANCL|PPIL2|SKP2|UBE2I|MAP3K1|TRIM37|ERCC8|PRPF19|BIRC3|SOCS1|UBA2|CDC23|SAE1|HERC4|UBE2J1|UBE4A|ANAPC5|DET1|UBE2L3|ANAPC11|UBA7|RBX1|KEAP1|UBA6|UBE2E3
HALLMARK_CHOLESTEROL_HOMEOSTASIS	0.96017	1	0.0159258	0.163849	0.706387	73	TM7SF2|CHKA|LSS|ABCA2|AVPR1A|ALDOC|EBP|PPARG|GUSB|ECH1|SREBF2|HMGCS1|NIBAN1|ACSS2|CD9
REACTOME_MAP3K8_TPL2_DEPENDENT_MAPK1_3_ACTIVATION	0.960373	1	0.0145913	-0.196424	-0.579966	16	CUL1|MAP2K1|CHUK|UBA52|IKBKG|RPS27A|TNIP2|BTRC|MAP2K4|NFKB1|MAP3K8|UBC|FBXW11|SKP1|UBB|IKBKB
HALLMARK_PI3K_AKT_MTOR_SIGNALING	0.960722	1	0.0139714	-0.164421	-0.734336	99	PRKAA2|LCK|FASLG|CDK1|TIAM1|NOD1|CDK2|STAT2|CDK4|HSP90B1|E2F1|UBE2N|PDK1
REACTOME_ACTIVATION_OF_BH3_ONLY_PROTEINS	0.960863	1	0.0143338	-0.1812	-0.631969	30	TP73|TFDP1
REACTOME_PROTEIN_METHYLATION	0.96193	1	0.0144201	-0.196286	-0.590643	17	EEF2KMT|RPS2|EEF1AKMT1|PRMT3|VCP|EEF1A1
REACTOME_DOWNSTREAM_SIGNALING_OF_ACTIVATED_FGFR4	0.962181	1	0.0156174	0.191713	0.599105	19	KRAS|PLCG1|HRAS|FGF18|FRS3|GAB1|FGF9|GRB2
HALLMARK_ESTROGEN_RESPONSE_EARLY	0.962363	1	0.0168898	0.155447	0.783778	195	KCNK5|GAB2|PDZK1|ADD3|CHPT1|NADSYN1|RARA|RAB17|SCNN1A|THSD4|BLVRB|ANXA9|ADCY9|AMFR|SLC22A5|SLC26A2|ABAT|PRSS23|SNX24|ENDOD1|RAPGEFL1|DHRS2|AFF1|OPN3|IGF1R|ISG20L2|ABCA3|SLC1A1|PEX11A|FRK|AREG|MINDY1|CXCL12|RETREG1|PPIF|GJA1|ASB13|MED13L|ELF3|PAPSS2|EGR3|KRT15|KLF10|SLC16A1|UGCG|UNC119|EEIG1|NHERF1|SVIL|SIAH2|KLF4|MLPH|RHOBTB3|TJP3
REACTOME_NOD1_2_SIGNALING_PATHWAY	0.964505	1	0.0157437	0.174745	0.644558	36	UBE2V1|AAMP|TRAF6|TAB3|MAPK14|TAB2|IKBKB|BIRC2|UBB|MAPK13|TNFAIP3|UBC|CASP9
REACTOME_MICRORNA_MIRNA_BIOGENESIS	0.965372	1	0.0142966	-0.180285	-0.594018	24	TARBP2|RAN|XPO5|POLR2A|POLR2G|POLR2L|PRKRA
REACTOME_SYNTHESIS_OF_LEUKOTRIENES_LT_AND_EOXINS_EX	0.965423	1	0.0145156	-0.192331	-0.567883	16	GGT5|DPEP1|ABCC1|CYP4F22
REACTOME_M_DECAY_DEGRADATION_OF_MATERNAL_MRNAS_BY_MATERNALLY_STORED_FACTORS	0.96553	1	0.0143081	-0.182767	-0.620397	27	ZFP36L2|RPS2|CNOT9|EIF4E|CNOT7|PABPC1|CNOT3
HALLMARK_REACTIVE_OXYGEN_SPECIES_PATHWAY	0.965833	1	0.0142566	-0.169651	-0.659366	48	FES|MGST1|TXNRD2|MSRA|PTPA|GCLM|PFKP|PRDX4|IPCEF1|ABCC1|SOD1|LSP1|GCLC
REACTOME_GROWTH_HORMONE_RECEPTOR_SIGNALING	0.966056	1	0.0155109	0.1895	0.600603	20	PRLR|IRS1|SH2B1|MAPK1
REACTOME_MYOGENESIS	0.96606	1	0.0154208	0.184327	0.600821	22	MEF2D|CDH4|MAPK14|ABL1|SPAG9|NEO1|CDC42
KEGG_BUTANOATE_METABOLISM	0.966205	1	0.0156237	0.176371	0.621145	30	HMGCS2|AACS|ABAT|HMGCS1|HMGCL|BDH1|ECHS1|ACAT1|EHHADH|ACADS|HADHA
REACTOME_TIGHT_JUNCTION_INTERACTIONS	0.967155	1	0.0155609	0.183103	0.615314	25	PATJ|CLDN4|PARD6B|PALS1|F11R|CLDN3|PRKCI|CLDN23|CLDN7
REACTOME_FORMATION_OF_ATP_BY_CHEMIOSMOTIC_COUPLING	0.967162	1	0.0153744	0.188625	0.582552	18	ATP5PO|ATP5F1E|ATP5F1D|ATP5PD|ATP5F1C|ATP5MC3|ATP5MK|ATP5PF|ATP5PB|ATP5F1A|ATP5MJ|ATP5ME|ATP5F1B|ATP5MG|ATP5MF|ATP5MC1|ATP5MC2|DMAC2L
REACTOME_DDX58_IFIH1_MEDIATED_INDUCTION_OF_INTERFERON_ALPHA_BETA	0.967201	1	0.0140556	-0.165487	-0.691301	68	HERC5|DHX58|HMGB1|TRIM25|NLRC5|UBE2L6
REACTOME_COMPLEX_III_ASSEMBLY	0.968594	1	0.0142623	-0.179124	-0.596162	25	UQCC2|FXN|HSCB|LYRM4
REACTOME_DISEASES_ASSOCIATED_WITH_GLYCOSAMINOGLYCAN_METABOLISM	0.970209	1	0.0156583	0.171873	0.633964	36	GPC2|PRELP|SDC4|SLC26A2|EXT1|PAPSS2|ST3GAL3|SDC1|B4GALT7|GPC3|BCAN
REACTOME_MATURATION_OF_SARS_COV_2_NUCLEOPROTEIN	0.971395	1	0.0144519	-0.193456	-0.559373	15	PARP9|PRMT1|UBE2I|PARP14|PARP10
REACTOME_METABOLISM_OF_CARBOHYDRATES_AND_CARBOHYDRATE_DERIVATIVES	0.971413	1	0.0130382	-0.15348	-0.790895	273	NUP210|PRPS1|NUP37|AKR1B1|HS6ST2|NUP205|NUP85|NUP107|BGN|LYVE1|NUP188|HS3ST3A1|NUP93|NDC1|HMMR|PHKA1|TKT|HYAL2|NUP160|NUP133|PRPS2|CHST11|HS3ST2|NUP155|NUP54|NUP35|AAAS|LUM|NUP62|RAE1|EXT2|CHST12|PGM2|KHK|CSGALNACT1|CHST2|B3GAT1|CHST14|PFKP|ENO2|GPI|ENO1|HK1|G6PC3
REACTOME_NRIF_SIGNALS_CELL_DEATH_FROM_THE_NUCLEUS	0.97159	1	0.014449	-0.192873	-0.557687	15	ITGB3BP
REACTOME_PROCESSING_OF_SMDT1	0.972416	1	0.0144115	-0.187018	-0.552194	16	MCUB|PMPCA|PMPCB|PHB1|STOML2|MAIP1|MCU|PHB2
KEGG_VASOPRESSIN_REGULATED_WATER_REABSORPTION	0.973197	1	0.015712	0.166518	0.62843	40	ADCY9|CREB3L3|PRKACA|RAB11A|RAB5B|RAB5C|VAMP2|PRKACB|DYNC1H1|NSF
REACTOME_RNA_POLYMERASE_II_TRANSCRIBES_SNRNA_GENES	0.974015	1	0.0157183	0.158786	0.684558	73	GTF2B|ELL|NCBP2|TAF13|POLR2H|PCF11|SUPT5H|INTS11
REACTOME_TAK1_DEPENDENT_IKK_AND_NF_KAPPA_B_ACTIVATION	0.974257	1	0.0140106	-0.165065	-0.6307	44	HMGB1|USP18|NOD1|NLRC5|UBE2N|CASP8
REACTOME_PARACETAMOL_ADME	0.974339	1	0.014177	-0.175431	-0.583871	25	ABCC2|GGT5|GSTP1|ABCC1|GSTM1|UGT2B15|ABCC4|CYP2E1|CNDP2
REACTOME_MITOCHONDRIAL_BIOGENESIS	0.976067	1	0.0158648	0.156933	0.700509	90	POLG2|MEF2D|SMARCD3|NR1D1|CRTC2|NCOA1|RXRA|ESRRA|TBL1XR1|PPARGC1B|MICOS10|POLRMT|MAPK14|ATP5PO|CREBBP|ACSS2|PRKAB2|CHD9|PPARA|PPARGC1A|CYCS|CALM1|PRKAG2|MICOS13|CRTC1|ATP5F1E|NCOA2
HALLMARK_OXIDATIVE_PHOSPHORYLATION	0.977382	1	0.0166871	0.151763	0.767344	199	ATP6V0E1|GPX4|IDH1|SLC25A12|BAX|ACAA1|ATP6V1E1|RHOT2|RHOT1|SDHA|POR|ISCA1|ATP6V1D|MRPL34|SLC25A20|ECH1|HCCS|IDH3A|ETFB|RETSAT|ATP5PO|MPC1|SLC25A3|VDAC1|ETFDH|ATP6V1H|ATP6V0B|NDUFA2|NNT|ATP6V0C|ECI1|CYB5A|CPT1A|CYCS|SDHB|FDX1|ECHS1|MFN2|PHYH|COX17|SURF1|MRPS30|ISCU|NDUFB5|ATP5F1E|MTRR|PDK4|SLC25A4|COX6C|ACAT1|COX15|NDUFS6
HALLMARK_APICAL_JUNCTION	0.977778	1	0.0165717	0.151912	0.760347	185	MPZL1|CTNND1|PKD1|CRAT|MAP4K2|SORBS3|TIAL1|PTEN|NFASC|CLDN4|SRC|TAOK2|NLGN3|INPPL1|TRAF1|KCNH2|NRXN2|GRB7|ADRA1B|DHX16|YWHAH|IRS1|TMEM8B|CDH4|CNTN1|LAMB3|PLCG1|HRAS|TJP1|SHROOM2|WNK4|LIMA1|PALS1|MAPK14|NEGR1|NF2|CDH1|TSC1|PIK3CB|SPEG|EGFR|DSC3|COL9A1
REACTOME_SIGNALING_BY_ACTIVIN	0.978368	1	0.0151722	0.186212	0.555873	16	ACVR2A|SMAD4|ACVR1B|MAPK1
REACTOME_MAPK_TARGETS_NUCLEAR_EVENTS_MEDIATED_BY_MAP_KINASES	0.978804	1	0.0154332	0.167852	0.596684	31	MAPK9|MAPK7|ATF1|MAPK14|MAPK1|MAPKAPK2
REACTOME_TOLL_LIKE_RECEPTOR_CASCADES	0.979253	1	0.0132423	-0.153892	-0.744173	165	LBP|FOS|HMGB1|FGA|USP18|NOD1|TLR7|CTSK|PLCG2|CD180|CUL1|NLRC5|IRF5|HSP90B1|LY96|UBE2N|CASP8|RPS6KA5|MAPKAPK3|SFTPA1|PTPN4|UNC93B1|MAP2K1|GSDMD|MAP3K1|ATF2|RPS6KA2|BIRC3|SOCS1|GSDME|PIK3R4|IRAK1
REACTOME_SIGNALING_BY_TGFB_FAMILY_MEMBERS	0.980897	1	0.016225	0.152117	0.738521	148	NEDD4L|ARRB2|PPP1CB|GIPC1|PSEN1|RARA|CDKN2B|BAMBI|RXRA|ZFYVE9|ACVR2A|BMP2|SMAD4|PPM1A|ACVR1B|PPP1R15A|NOG|SMURF2|SMURF1|FKBP1A|LTBP3|CCNT1|F11R|RNF111|BMPR1A|USP9X|MAPK1|SMAD7|AGO3|ARRB1|USP15|CHRDL1|GREM2|STUB1|CBL|ITGB5|UBB|UBE2M|MEN1|ARHGEF18|KLF16|ITGB8|UBC|SMAD2
REACTOME_CO_INHIBITION_BY_CTLA4	0.981635	1	0.0142054	-0.174672	-0.555645	21	LCK|FYN
REACTOME_AGGREPHAGY	0.981939	1	0.0139602	-0.164082	-0.601968	37	TUBA1B|ARL13B|TUBB6|UBE2N|TUBA1A|DYNC1LI1|PARK7|DYNC1I2|VCP|TUBA1C|DYNC1I1
REACTOME_APOPTOTIC_CLEAVAGE_OF_CELLULAR_PROTEINS	0.982112	1	0.0139714	-0.164417	-0.606285	38	CLSPN|LMNB1|PRKCQ|DSG3|CASP8|PKP1|BMX
REACTOME_TRAF6_MEDIATED_IRF7_ACTIVATION	0.982489	1	0.0151115	0.180616	0.539166	16	IRF3|TRAF6|CREBBP|TRIM4|RNF135
REACTOME_CHAPERONE_MEDIATED_AUTOPHAGY	0.982812	1	0.0151813	0.171228	0.551041	21	RNASE1|PLIN2|LAMP2|UBB|UBC
REACTOME_SULFUR_AMINO_ACID_METABOLISM	0.983246	1	0.0153374	0.168986	0.56275	24	CSAD|SLC25A10|MPST|TSTD1|TST|TXN2|MTRR|ADI1|SUOX
REACTOME_ATF4_ACTIVATES_GENES_IN_RESPONSE_TO_ENDOPLASMIC_RETICULUM_STRESS	0.9834	1	0.013991	-0.16708	-0.563041	26	EXOSC8|EXOSC5|EXOSC9|CCL2
REACTOME_GAMMA_CARBOXYLATION_HYPUSINYLATION_HYDROXYLATION_AND_ARYLSULFATASE_ACTIVATION	0.983625	1	0.0139574	-0.155996	-0.628346	57	RIOX1|EIF5A|PROS1|DRG2|ARSH|F8|DPH5|DPH7|U2AF2|DOHH|ASPH|DPH6|RIOX2|DNAJC24|DRG1|DPH2|ARSL|ARSI|DPH1|SUMF1|OGFOD1|RWDD1|FURIN|KDM8
KEGG_CITRATE_CYCLE_TCA_CYCLE	0.983933	1	0.014019	-0.165023	-0.569603	29	SDHC|IDH2|ACO1|FH|OGDHL|DLST|IDH3B|PC
KEGG_CHRONIC_MYELOID_LEUKEMIA	0.984458	1	0.0155578	0.154774	0.66493	72	GAB2|BAD|CRK|SOS2|RAF1|SMAD4|MAP2K2|KRAS|AKT1|HRAS|BCR|MAPK1|IKBKB|PIK3CB|CDKN1A|ABL1|CRKL|CBL|MDM2
REACTOME_PHASE_II_CONJUGATION_OF_COMPOUNDS	0.98657	1	0.0155453	0.152248	0.669352	81	GGT7|UGT2B10|UGT1A10|UXS1|SULT1C2|SULT1C4|UGT1A5|GLYATL3|UGT1A3|OPLAH|BPNT1|GSTA1|UGT1A8|GSTM3|TPMT|UGT2B7|UGT2A3|SULT4A1|UGP2|UGDH|SULT1A1|GGT1|MAT2A|HEMK2|SULT1A2|MTRR|SLC35D2|GSS
REACTOME_ANTIGEN_PROCESSING_UBIQUITINATION_PROTEASOME_DEGRADATION	0.987876	1	0.0127328	-0.147832	-0.764197	279	KLHL20|HERC5|ASB2|CDC20|CCNF|PSMA4|UBE2C|HERC6|KLHL5|FBXO17|PSMA3|PSMB2|CUL1|TRIM21|UBE2L6|FBXO6|PSMB3|UBE2S|DTX3L|RNF213|PSMA5|TRAIP|PSMD14|ANAPC1|CUL2|RNF217|FBXO4|KLHL3|PSMB1|PSMB4|TRIM69|UBE2N|FBXW9|FBXL13|UBE2O|CDC27|KBTBD6|UFL1|UBE2E2|UBA1|ANAPC7|PSMD11|SKP2|PSMA7|FBXO15|PSMC5|RBBP6|TRIM37|KBTBD8|PJA1|PSMB6|PSMB7|PSMC2|SOCS1|PSMA1|HACE1|PSMC4|GLMN|CDC23|PSMB5|UBA5|HERC4|UBE2J1|ASB14|UBE4A|ANAPC5|DET1|UBE2L3|ANAPC11|UBA7|RBX1|FBXL22|FBXL7|KEAP1|UBA6|UBE2E3|PSMC1|ASB9|PSMD6|HECTD1|PSMC3|RNF19B
KEGG_RNA_POLYMERASE	0.988141	1	0.0139574	-0.160855	-0.555218	29	POLR3K|POLR1E|POLR3F|POLR3G|POLR2A|POLR2G|POLR2L
REACTOME_INTRA_GOLGI_AND_RETROGRADE_GOLGI_TO_ER_TRAFFIC	0.988202	1	0.0129777	-0.149617	-0.738482	193	KIF2C|KIF4A|RACGAP1|KIFC1|KIF11|KIF23|KIF20A|CENPE|KIF18A|TUBA1B|KIF20B|KIF18B|KIF15|RAB39A|KIF26B|KIF3C|RAB3GAP2|MAN1C1|RAB43|TUBB6|PAFAH1B3|TUBA1A|KIF5B|ZW10|ALPP|RABEPK|TMED2|ARFGAP2|DYNC1LI1|NBAS|RAB6B|KIF22|ARFGAP3|COPE|DCTN3|KIF21A|DCTN6|KIF9|COPZ1|BICD2|VPS52|DYNC1I2|TMED7|PLIN3|RINT1|COPG2|MAN2A1|KIF6
REACTOME_SIGNALING_BY_HIPPO	0.988546	1	0.0151783	0.167388	0.530521	20	STK4|TJP1|DVL2|MOB1A
REACTOME_CELLULAR_RESPONSE_TO_STARVATION	0.989277	1	0.0132024	-0.148103	-0.708558	153	RPL38|RPL26L1|RPL39L|RPSA|RPL4|RPS4Y1|ATP6V1G2|RPL28|RPL22L1|RPS2|EIF2S1|RPS4X|NPRL3|RPL14|SEC13|RPL7A|ATF2|ATP6V1C2|RPL37|RPLP0|KPTN|RPL10A|RPL7|RPL35A|RPLP1|RPL23|RPS13|MLST8|ATP6V1B2|RPS9|RPL35|KICS2|RPL18A|RPL22|RPS21|RPL6|RPL10|RPL15|RPS5|RPL32|RPL23A|RPL5|RPL21|RPL19|ASNS|ATP6V0D2|IMPACT|RPL27|RPS15A|RPS17|EIF2S2|RPS15|RPL34|RPL36|RPL13|ITFG2
REACTOME_CELLULAR_HEXOSE_TRANSPORT	0.989377	1	0.0151691	0.170383	0.515731	17	SLC2A6|SLC2A4|SLC5A10|SLC2A12|SLC2A10|SLC2A11|SLC5A9
REACTOME_RHO_GTPASES_ACTIVATE_NADPH_OXIDASES	0.989555	1	0.0140978	-0.163777	-0.527016	22	CYBA|NCF1|PIK3R4|NOX1|PIN1|RAC2|NCF4|MAPK11|CYBB|NCF2|PRKCB|PRKCA|PIK3C3|S100A9|RAC1|MAPK3|S100A8|PRKCZ|PRKCD|MAPK1|MAPK14|NOXA1
REACTOME_RHOG_GTPASE_CYCLE	0.98963	1	0.0137273	-0.1493	-0.63381	74	DIAPH3|MCAM|SHMT2|ARHGEF26|TMPO|DEPDC1B|LBR|EMD
REACTOME_ESTROGEN_DEPENDENT_NUCLEAR_EVENTS_DOWNSTREAM_OF_ESR_MEMBRANE_SIGNALING	0.991391	1	0.0139128	-0.157964	-0.520471	24	FOS|BTC|XPO1
KEGG_GLYCOSAMINOGLYCAN_BIOSYNTHESIS_KERATAN_SULFATE	0.991827	1	0.0141515	-0.165598	-0.478822	15	CHST4|CHST2|ST3GAL1|FUT8
REACTOME_LATE_SARS_COV_2_INFECTION_EVENTS	0.992336	1	0.0154425	0.146146	0.627862	72	MGAT4A|ANO5|ANO8|MGAT4B|ANO9|MGAT5|SUMO1|CSNK1A1|ZDHHC3|PARP6|ANO10|MGAT2|GSK3A|ZDHHC11|ST6GALNAC4|ZDHHC8|UBB|ST6GAL1|TMPRSS2|GOLGA7|ST3GAL3|UBC|OST4|ZDHHC2|ZDHHC5
REACTOME_CHONDROITIN_SULFATE_DERMATAN_SULFATE_METABOLISM	0.992759	1	0.013835	-0.150927	-0.547172	35	BGN|CHST11|CHST12|CSGALNACT1|CHST14|CSPG5|HYAL3|CHST15|DCN|VCAN|DSEL|CHPF|CHSY1|CHSY3
REACTOME_IRE1ALPHA_ACTIVATES_CHAPERONES	0.994738	1	0.0152423	0.14334	0.56809	49	PPP2R5B|TATDN2|PLA2G4B|ZBTB17|GFPT1|ADD1|ATP6V0D1|ARFGAP1|GSK3A|CXXC1
REACTOME_SARS_COV_1_INFECTION	0.99475	1	0.0130646	-0.144576	-0.684154	141	TRIM25|TLR7|PARP9|GANAB|HNRNPA1|KPNA2|NMI|SERPINE1|KPNB1|RPSA|RPS4Y1|CANX|ST6GALNAC2|RPS2|UBE2I|RPS4X|PPIA|NPM1|IFIH1|ZCRB1|PPIG|PPIH|PIK3R4|RPS13|ST3GAL1|UVRAG|RB1|RPS9|CASP1|PARP14|PPIB|VCP|RPS21|PARP10|EEF1A1
REACTOME_UNFOLDED_PROTEIN_RESPONSE_UPR	0.995529	1	0.013468	-0.142039	-0.624823	91	EXOSC8|PDIA6|HSP90B1|EXOSC5|HYOU1|SRPRB|EXOSC9|SSR1|HSPA5|DNAJB11|CCL2|EIF2S1|YIF1A|XBP1|DDX11|PDIA5|WFS1|MYDGF|SERP1|EXTL3|CREB3L2|DNAJB9|EXOSC3|ASNS|FKBP14|EXOSC2|DCTN1|EXOSC1|EIF2S2|PREB|WIPI1|SHC1|CALR
REACTOME_ERK_MAPK_TARGETS	0.995654	1	0.0149848	0.14578	0.475175	22	MAPK7|MAPK14|MAPK1|VRK3|RPS6KA1|MAPK3|PPP2R1A|PPP2R5D|PPP2CB|PPP2R1B|PPP2CA|DUSP7|DUSP6|RPS6KA3|DUSP3|DUSP4|MAPK11|MEF2C|ELK1|MEF2A|RPS6KA2|RPS6KA5
REACTOME_INTERLEUKIN_7_SIGNALING	0.995812	1	0.0151539	0.14822	0.514237	28	H3C7|RAG1|BRWD1|IRS1
REACTOME_RHOBTB1_GTPASE_CYCLE	0.996355	1	0.0138794	-0.146629	-0.478498	23	CCT7|RBMX|CCT2|RBBP6|HNRNPC|TRA2B|RHOBTB1
REACTOME_RHOBTB_GTPASE_CYCLE	0.99638	1	0.0137824	-0.141808	-0.514113	35	CCT7|RBMX|ACTG1|CCT2|RBBP6|HNRNPC|TMOD3|TRA2B|RHOBTB1|CCT6A|HSP90AB1|MSI2|SRRM1|VIM|ROCK1|ACTN1
REACTOME_RNA_POLYMERASE_I_TRANSCRIPTION_INITIATION	0.996608	1	0.0136203	-0.13905	-0.53662	46	TAF1B|RBBP7|POLR1E|GTF2H3|GTF2H5|HDAC2|ERCC3|POLR2L|POLR1F|HDAC1|POLR1G|POLR2K|MNAT1|MTA2|POLR1H|TTF1|POLR1B
REACTOME_TOLL_LIKE_RECEPTOR_9_TLR9_CASCADE	0.996659	1	0.0134005	-0.140634	-0.635295	107	FOS|HMGB1|USP18|NOD1|TLR7|CUL1|NLRC5|IRF5|LY96|UBE2N|CASP8|RPS6KA5|MAPKAPK3|MAP2K1|MAP3K1|ATF2|RPS6KA2
REACTOME_REGULATION_OF_RUNX1_EXPRESSION_AND_ACTIVITY	0.997084	1	0.0150571	0.152084	0.46034	17	SRC|AGO3|CCND3|TNRC6B|AGO1|AGO2|TNRC6C|TNRC6A|AGO4|CCND1|RUNX1|CDK6|CCND2|MOV10|PML|PTPN11|CBFB
REACTOME_RNA_POLYMERASE_III_TRANSCRIPTION_TERMINATION	0.997123	1	0.0138683	-0.142049	-0.463553	23	POLR3K|POLR3F|NFIC|POLR3G|POLR2L|NFIX|POLR3E|POLR2K
REACTOME_UPTAKE_AND_ACTIONS_OF_BACTERIAL_TOXINS	0.997322	1	0.0138239	-0.141467	-0.488297	29	ANTXR1|SV2A
REACTOME_DEVELOPMENTAL_LINEAGE_OF_MAMMARY_GLAND_MYOEPITHELIAL_CELLS	0.9975	1	0.0138989	-0.145391	-0.457117	20	KRT5
REACTOME_RNA_POLYMERASE_III_TRANSCRIPTION	0.997887	1	0.0152546	0.137267	0.521696	41	BRF2|BRF1|POLR2H|GTF3C2|NFIA|POLR3A|SNAPC3|GTF3C1|POLR3GL|POLR1D
REACTOME_DISEASES_OF_SIGNAL_TRANSDUCTION_BY_GROWTH_FACTOR_RECEPTORS_AND_SECOND_MESSENGERS	0.997946	1	0.0122005	-0.139932	-0.756949	434	PRF1|GZMB|ESR1|AMER1|FOXM1|LCK|MRAS|DNMT1|PDGFRB|PSMA4|PIK3CG|FGA|CCNB1|VWF|PIK3R6|KDR|NRG2|IRF4|SPRED3|ITGB3|FZD4|PIK3CA|PSMA3|PSMB2|CUL1|KSR1|CNTRL|MSN|KL|FN1|ZC3HC1|PSMB3|TRAT1|FYN|ZAP70|KITLG|RNF213|PSMA5|FGFR4|STAT1|PSMD14|FGF7|HIP1|AGK|BTC|SND1|PSMB1|FGF1|ATIC|PSMB4|NOTCH1|ACTG1|PRR5|PIK3CD|ACTB|NOX4|CPSF6|KIF5B|PSMD11|PRKAR1A|MAP2K1|AGTRAP|PSMA7|NPM1|PSMC5|DHH|MET|IL10RA|RHOG|PSMB6|HEYL|TRIM24|PSMB7|HDAC2|PSMC2|PSMA1|PDGFB|PSMC4|ITGA2B|PDGFRA|TGFB1|HDAC4|NTF3|NRG1|PSMB5|FGFR1|DUSP9|AKT3|ERLEC1|QKI|MLST8|CLIP1|SEL1L|DUSP10|CSK|RB1|DKK4|RBX1|PTPN11|POLR2A|HDAC7|POLR2G|VCP|PHB1|CTNNB1|PSMC1|CCNC|POLR2L|RBPJ|HBEGF|PSMD6|PPP2R5C|SNW1|PSMC3|MYC
REACTOME_RNA_POLYMERASE_III_CHAIN_ELONGATION	0.998837	1	0.013991	-0.140793	-0.429788	18	POLR3K|POLR3F|POLR3G|POLR2L|POLR3E|POLR2K
REACTOME_INTERLEUKIN_17_SIGNALING	0.999061	1	0.0135358	-0.13217	-0.554731	70	FOS|NOD1|CUL1|IL17F|UBE2N|RPS6KA5|MAPKAPK3|MAP2K1|IL17C|ATF2|RPS6KA2
REACTOME_RNA_POLYMERASE_III_TRANSCRIPTION_INITIATION_FROM_TYPE_3_PROMOTER	0.999235	1	0.013799	-0.132083	-0.452384	28	POLR3K|POLR3F|SNAPC1|BDP1|POLR3G|POLR2L|SNAPC2
REACTOME_TOLL_LIKE_RECEPTOR_TLR1_TLR2_CASCADE	0.999258	1	0.0133494	-0.12929	-0.589313	113	FOS|HMGB1|FGA|USP18|NOD1|CUL1|NLRC5|LY96|UBE2N|CASP8|RPS6KA5|MAPKAPK3|SFTPA1|MAP2K1|MAP3K1|ATF2|RPS6KA2|SOCS1
REACTOME_DEACTIVATION_OF_THE_BETA_CATENIN_TRANSACTIVATING_COMPLEX	0.999789	1	0.0151783	0.122562	0.468967	42	TLE3|TLE2|DPY30|AKT1|PYGO2|PYGO1|TLE1|UBB|MEN1|UBC|SOX2
REACTOME_RNA_POLYMERASE_III_TRANSCRIPTION_INITIATION_FROM_TYPE_1_PROMOTER	0.999809	1	0.0137907	-0.12599	-0.431515	28	POLR3K|POLR3F|GTF3C3|GTF3C6|BDP1|POLR3G|POLR2L
KEGG_PARKINSONS_DISEASE	1	1	0.0133628	-0.0877178	-0.394356	104	NDUFA7|SDHC|SNCA|UBE2L6|SNCAIP|GPR37|UBA1|PARK7|SLC18A1|UBE2J1|UCHL1|NDUFB8|UBE2L3|UBA7|NDUFB6|ATP5MC2|ATP5MC1|CASP3|NDUFA9|NDUFB4|UBE2J2|NDUFS1|NDUFS5|UQCR11|NDUFS2|COX8A|COX7A2|SLC18A2|VDAC2|NDUFS4|NDUFS8|NDUFV1|NDUFV2|NDUFB9|CYC1|COX7B|UBE2G2|UQCRH|NDUFB3|COX5A|NDUFV3|COX5B|COX6B1|COX7A2L|ATP5F1B|LRRK2|SLC25A6|NDUFC1|PPID|NDUFA10|UQCRC2|COX4I2|ATP5F1A|SLC25A5|ATP5PB|UQCRC1|ATP5PF|NDUFS3|UQCRFS1|VDAC3|UQCR10|HTRA2|NDUFB2|COX6A1|NDUFA5|ATP5MC3|COX7A1|NDUFAB1|NDUFS7|NDUFC2|NDUFB7|UQCRQ|COX7C|NDUFA6|ATP5F1C|SDHD|NDUFB1|NDUFA8|ATP5PD|COX4I1|NDUFA1|NDUFA3|ATP5F1D|UQCRB|APAF1|NDUFS6|COX6C|CASP9|SLC25A4|ATP5F1E|NDUFB5|SDHB|UBB|CYCS|NDUFA2|NDUFB10|COX6B2|VDAC1|PRKN|ATP5PO|UQCRHL|PINK1
REACTOME_RESPIRATORY_ELECTRON_TRANSPORT	1	1	0.0159129	0.108936	0.527079	144	SLC25A18|SLC25A12|NFS1|COX20|SDHA|HIGD1A|TIMMDC1|COX19|UQCRHL|HCCS|NDUFAF6|ETFB|TTC19|COX6B2|ETFDH|SCO1|CMC1|NDUFB10|LETM1|NDUFA2|LYRM7|SMIM20|CYCS|UQCC3|SDHB|COX17|SURF1|ISCU|NDUFB5|COX16|COX6C|COX15|NDUFS6|SCO2|COA3|UQCRB|COQ10B|TMEM223|DMAC2|NDUFA3|NDUFA1|COX4I1|PNKD|NDUFA8|NDUFB1|SDHD|COQ10A|GOT1|NDUFA6|COX7C|UQCRQ|UQCC1|NDUFB7|RAB5IF|NDUFC2|NDUFS7
