## Supplementary Table 7 for "Longitudinal multi-omics profiling of tofacitinib response identifies a pre-existing Janus kinase-tractable inflammatory state in ulcerative colitis" (part 1 of 3)

### Sheet: degs_BINF_LR_W8vW0
gene_symbol	ENSG	ENSGv	baseMean	log2FoldChange	lfcSE	stat	pvalue	padj
CD274	ENSG00000120217	ENSG00000120217.14	2598.99	-3.1859	0.367655	-8.66545	4.49752e-18	9.94762e-14
TMEM106A	ENSG00000184988	ENSG00000184988.8	833.567	-1.61323	0.189052	-8.53322	1.42332e-17	1.57405e-13
FAM167B	ENSG00000183615	ENSG00000183615.6	205.423	-2.16282	0.264274	-8.18401	2.74554e-16	2.0242e-12
BATF2	ENSG00000168062	ENSG00000168062.10	5796.77	-1.57171	0.19407	-8.09869	5.55558e-16	3.07196e-12
SPCS2	ENSG00000118363	ENSG00000118363.12	6194.85	-0.429154	0.0549256	-7.81336	5.5684e-15	2.4002e-11
HSPA6	ENSG00000173110	ENSG00000173110.8	390.135	-3.20708	0.4115	-7.79363	6.51108e-15	2.4002e-11
CXCL2	ENSG00000081041	ENSG00000081041.9	3850.98	-2.86684	0.369051	-7.76815	7.96405e-15	2.51641e-11
HCAR2	ENSG00000182782	ENSG00000182782.8	1257.5	-5.65711	0.729918	-7.75034	9.16462e-15	2.53022e-11
JAK2	ENSG00000096968	ENSG00000096968.14	4711.64	-1.08315	0.140166	-7.72762	1.09576e-14	2.53022e-11
ICAM1	ENSG00000090339	ENSG00000090339.9	3562.15	-3.53317	0.457538	-7.72214	1.14396e-14	2.53022e-11
IDO1	ENSG00000131203	ENSG00000131203.13	13064.5	-4.78011	0.6215	-7.69124	1.45714e-14	2.9299e-11
OSM	ENSG00000099985	ENSG00000099985.4	2249.79	-5.54001	0.721992	-7.67323	1.67723e-14	3.09142e-11
STEAP4	ENSG00000127954	ENSG00000127954.13	1066.2	-4.23468	0.552685	-7.662	1.83053e-14	3.11443e-11
HCAR3	ENSG00000255398	ENSG00000255398.3	806.84	-5.67294	0.742669	-7.63858	2.19624e-14	3.46975e-11
INHBA	ENSG00000122641	ENSG00000122641.11	2231.56	-5.83611	0.767413	-7.6049	2.85113e-14	4.20409e-11
SOCS1	ENSG00000185338	ENSG00000185338.7	1154.26	-2.42303	0.319858	-7.57533	3.58221e-14	4.95196e-11
CSF3	ENSG00000108342	ENSG00000108342.13	1773.88	-7.03438	0.933115	-7.5386	4.75046e-14	5.87896e-11
PFKFB3	ENSG00000170525	ENSG00000170525.21	11989.5	-2.25609	0.299308	-7.53767	4.7844e-14	5.87896e-11
DNAJC1	ENSG00000136770	ENSG00000136770.11	4487.99	-0.523564	0.0698333	-7.49734	6.51272e-14	7.58149e-11
MMP1	ENSG00000196611	ENSG00000196611.6	35785.8	-6.00575	0.810587	-7.40914	1.27117e-13	1.34355e-10
CXCR2	ENSG00000180871	ENSG00000180871.8	1948.11	-5.06753	0.683998	-7.40868	1.27564e-13	1.34355e-10
LILRA5	ENSG00000187116	ENSG00000187116.14	912.015	-4.47913	0.610468	-7.33721	2.18093e-13	2.19263e-10
CDK20	ENSG00000156345	ENSG00000156345.18	513.314	1.36318	0.187109	7.28548	3.20532e-13	3.0824e-10
ANGPTL4	ENSG00000167772	ENSG00000167772.12	2392.37	-3.00959	0.415923	-7.23594	4.62305e-13	4.26053e-10
SOCS3-DT	ENSG00000266970	ENSG00000266970.1	40.5643	-3.06949	0.425916	-7.20679	5.72847e-13	4.95915e-10
SLC26A2	ENSG00000155850	ENSG00000155850.8	74086.6	4.41886	0.613355	7.20441	5.82954e-13	4.95915e-10
SSR1	ENSG00000124783	ENSG00000124783.14	18039.5	-0.62596	0.0871972	-7.17867	7.03919e-13	5.7664e-10
GPR84	ENSG00000139572	ENSG00000139572.4	256.094	-5.31214	0.740562	-7.17312	7.33089e-13	5.79088e-10
IL15RA	ENSG00000134470	ENSG00000134470.21	1962.4	-1.08998	0.153284	-7.11084	1.15339e-12	8.7968e-10
TNFAIP6	ENSG00000123610	ENSG00000123610.5	1159.97	-5.49135	0.775442	-7.08157	1.42528e-12	1.05081e-09
IL1RAP	ENSG00000196083	ENSG00000196083.10	1143.27	-1.76529	0.25007	-7.05919	1.67479e-12	1.19494e-09
CXCL8	ENSG00000169429	ENSG00000169429.11	17833.3	-4.9051	0.697615	-7.03124	2.04702e-12	1.41487e-09
ACSF3	ENSG00000176715	ENSG00000176715.17	2060.08	0.59795	0.0852534	7.01379	2.31946e-12	1.5546e-09
IL6	ENSG00000136244	ENSG00000136244.12	698.733	-6.82735	0.976209	-6.99373	2.67669e-12	1.74127e-09
TRIM69	ENSG00000185880	ENSG00000185880.13	8368.81	-1.38284	0.198007	-6.98382	2.87252e-12	1.81527e-09
ANKH	ENSG00000154122	ENSG00000154122.14	6599.43	0.81585	0.116981	6.97418	3.07662e-12	1.89024e-09
FCGR3B	ENSG00000162747	ENSG00000162747.12	5150.66	-5.47448	0.787654	-6.95035	3.64376e-12	2.12455e-09
CXCL5	ENSG00000163735	ENSG00000163735.7	8343.87	-6.89979	0.99276	-6.95011	3.6501e-12	2.12455e-09
MIR3945HG	ENSG00000251230	ENSG00000251230.6	88.1656	-5.89991	0.853336	-6.91393	4.71398e-12	2.67343e-09
SERPINE1	ENSG00000106366	ENSG00000106366.9	3749.67	-4.89238	0.70946	-6.89593	5.35152e-12	2.95912e-09
MMP3	ENSG00000149968	ENSG00000149968.12	26121.7	-7.07811	1.02753	-6.88848	5.63905e-12	3.04206e-09
CNTFR	ENSG00000122756	ENSG00000122756.15	492.088	4.7347	0.689076	6.87109	6.37144e-12	3.35532e-09
MNDA	ENSG00000163563	ENSG00000163563.8	2294.04	-4.13644	0.602623	-6.86406	6.69327e-12	3.44283e-09
ACSF2	ENSG00000167107	ENSG00000167107.13	3454.53	1.96562	0.286547	6.85967	6.9018e-12	3.46941e-09
FPR1	ENSG00000171051	ENSG00000171051.9	3485.49	-4.64149	0.677013	-6.85584	7.08962e-12	3.48463e-09
S100A9	ENSG00000163220	ENSG00000163220.11	21021.8	-4.74998	0.696741	-6.81743	9.26803e-12	4.37259e-09
CLEC4D	ENSG00000166527	ENSG00000166527.8	181.301	-6.06324	0.88942	-6.81707	9.2916e-12	4.37259e-09
FCGR2A	ENSG00000143226	ENSG00000143226.15	3403.02	-3.59485	0.529102	-6.79424	1.08882e-11	5.01718e-09
CD300E	ENSG00000186407	ENSG00000186407.7	794.754	-5.78312	0.851711	-6.78999	1.12138e-11	5.06176e-09
SBNO2	ENSG00000064932	ENSG00000064932.16	11502.3	-1.34599	0.198657	-6.77543	1.24033e-11	5.48673e-09
NA	ENSG00000225492	ENSG00000225492.6	120.191	-3.04749	0.450553	-6.76389	1.34331e-11	5.82575e-09
WARS1	ENSG00000140105	ENSG00000140105.18	27232.2	-2.15112	0.319068	-6.74187	1.56361e-11	6.65076e-09
KCNJ15	ENSG00000157551	ENSG00000157551.19	810.718	-5.06727	0.752916	-6.73019	1.69443e-11	7.07122e-09
S100A8	ENSG00000143546	ENSG00000143546.10	9538.09	-5.02862	0.750036	-6.70451	2.0209e-11	8.27746e-09
ELL2	ENSG00000118985	ENSG00000118985.16	5919.88	-1.30127	0.194542	-6.68888	2.24886e-11	8.94667e-09
NA	ENSG00000261618	ENSG00000261618.2	468.53	-2.83981	0.424624	-6.68782	2.26519e-11	8.94667e-09
SPP1	ENSG00000118785	ENSG00000118785.15	2608.94	-5.50416	0.824531	-6.6755	2.46387e-11	9.5607e-09
G0S2	ENSG00000123689	ENSG00000123689.6	3630.32	-3.67286	0.551181	-6.66361	2.67178e-11	1.01887e-08
MAP1LC3A	ENSG00000101460	ENSG00000101460.13	1265.52	0.708653	0.106625	6.64621	3.00734e-11	1.1274e-08
SSR3	ENSG00000114850	ENSG00000114850.7	16908.6	-0.508145	0.0765183	-6.64083	3.11916e-11	1.14034e-08
CXCL10	ENSG00000169245	ENSG00000169245.6	2090.2	-3.9251	0.591164	-6.63962	3.14499e-11	1.14034e-08
ZNF385C	ENSG00000187595	ENSG00000187595.16	30.5189	2.31647	0.349268	6.63235	3.30386e-11	1.17863e-08
SELE	ENSG00000007908	ENSG00000007908.16	986.11	-5.64981	0.852727	-6.62558	3.45887e-11	1.21434e-08
LILRB3	ENSG00000204577	ENSG00000204577.11	947.876	-3.6312	0.548901	-6.61539	3.70575e-11	1.28068e-08
BCL2A1	ENSG00000140379	ENSG00000140379.9	2664.79	-3.72895	0.563963	-6.61205	3.79046e-11	1.28981e-08
LILRA1	ENSG00000104974	ENSG00000104974.12	234.455	-3.59949	0.544725	-6.60791	3.89778e-11	1.30623e-08
S100A11	ENSG00000163191	ENSG00000163191.6	48137.2	-1.42531	0.216372	-6.58729	4.47913e-11	1.47865e-08
CSF2	ENSG00000164400	ENSG00000164400.6	172.96	-4.91737	0.747511	-6.57832	4.75798e-11	1.5476e-08
DCAF4	ENSG00000119599	ENSG00000119599.17	761.733	0.638978	0.0976307	6.54485	5.95565e-11	1.90909e-08
AQP9	ENSG00000103569	ENSG00000103569.10	3125.11	-5.27531	0.807493	-6.53294	6.44893e-11	2.03768e-08
CXCR1	ENSG00000163464	ENSG00000163464.8	1900.82	-5.24968	0.804133	-6.52837	6.64885e-11	2.04794e-08
PTGS2	ENSG00000073756	ENSG00000073756.13	3669.98	-4.63533	0.710072	-6.52797	6.66659e-11	2.04794e-08
CSF3R	ENSG00000119535	ENSG00000119535.18	5101.47	-4.27054	0.656192	-6.50806	7.61282e-11	2.30658e-08
NA	ENSG00000286256	ENSG00000286256.2	89.8326	-5.74677	0.884265	-6.49892	8.08975e-11	2.41796e-08
DIO2	ENSG00000211448	ENSG00000211448.13	665.4	-4.54739	0.705047	-6.44977	1.12024e-10	3.27476e-08
IL31RA	ENSG00000164509	ENSG00000164509.16	31.4124	-4.98696	0.773281	-6.44909	1.12525e-10	3.27476e-08
VMA22	ENSG00000136710	ENSG00000136710.10	2783.44	0.909318	0.141458	6.42817	1.29151e-10	3.68722e-08
MCEMP1	ENSG00000183019	ENSG00000183019.7	407.445	-5.15249	0.801912	-6.42525	1.3165e-10	3.68722e-08
P2RY13	ENSG00000181631	ENSG00000181631.7	730.624	-3.19242	0.49702	-6.42312	1.33512e-10	3.68722e-08
KRT16	ENSG00000186832	ENSG00000186832.9	255.781	-4.9121	0.764914	-6.42177	1.347e-10	3.68722e-08
ERLEC1	ENSG00000068912	ENSG00000068912.14	11615.8	-0.577602	0.0899593	-6.42071	1.35645e-10	3.68722e-08
IL13RA2	ENSG00000123496	ENSG00000123496.8	340.42	-3.69305	0.575285	-6.41953	1.36699e-10	3.68722e-08
IFITM3	ENSG00000142089	ENSG00000142089.17	20584.3	-1.755	0.27404	-6.40418	1.51178e-10	4.02861e-08
SEC11C	ENSG00000166562	ENSG00000166562.9	5827.43	-0.758125	0.118623	-6.39103	1.6477e-10	4.33856e-08
CSF2RB	ENSG00000100368	ENSG00000100368.14	3514.53	-3.25694	0.510121	-6.38464	1.71803e-10	4.47051e-08
RNF213	ENSG00000173821	ENSG00000173821.19	25080.7	-1.01345	0.159066	-6.37128	1.87463e-10	4.82129e-08
MEFV	ENSG00000103313	ENSG00000103313.13	454.348	-4.22804	0.664894	-6.35898	2.03104e-10	5.16351e-08
DGKD	ENSG00000077044	ENSG00000077044.11	5989.17	0.830225	0.130634	6.35535	2.07946e-10	5.22654e-08
CD59	ENSG00000085063	ENSG00000085063.17	30865.7	-0.899974	0.141902	-6.34222	2.26482e-10	5.62845e-08
VSIG1	ENSG00000101842	ENSG00000101842.14	2212.28	-4.35856	0.688309	-6.33227	2.41581e-10	5.93699e-08
MAGT1	ENSG00000102158	ENSG00000102158.21	13844.8	-0.432136	0.0682797	-6.32891	2.46897e-10	5.93699e-08
PLAU	ENSG00000122861	ENSG00000122861.16	4138.83	-3.70112	0.584798	-6.32888	2.46949e-10	5.93699e-08
GOLT1B	ENSG00000111711	ENSG00000111711.10	4672.35	-0.667217	0.105895	-6.30076	2.96198e-10	7.04441e-08
NNMT	ENSG00000166741	ENSG00000166741.8	1675.23	-3.86135	0.613442	-6.29456	3.08265e-10	7.2534e-08
TNIP3	ENSG00000050730	ENSG00000050730.16	8781.68	-4.17913	0.664586	-6.28832	3.20926e-10	7.47183e-08
VANGL2	ENSG00000162738	ENSG00000162738.6	939.801	2.09819	0.334661	6.2696	3.61979e-10	8.26522e-08
MYL5	ENSG00000215375	ENSG00000215375.6	431.526	0.739785	0.118	6.26938	3.62477e-10	8.26522e-08
ERO1A	ENSG00000197930	ENSG00000197930.13	36573.9	-2.01057	0.320871	-6.26595	3.70549e-10	8.36307e-08
NA	ENSG00000246596	ENSG00000246596.7	74.9235	1.13884	0.181905	6.26065	3.83386e-10	8.56538e-08
LILRB2	ENSG00000131042	ENSG00000131042.15	1587.06	-3.65667	0.58451	-6.25597	3.95059e-10	8.7379e-08
STC1	ENSG00000159167	ENSG00000159167.12	1316.58	-4.93894	0.789744	-6.25385	4.00446e-10	8.76937e-08
RBM20	ENSG00000203867	ENSG00000203867.8	28.051	2.41035	0.385571	6.25139	4.06818e-10	8.82158e-08
OSTC	ENSG00000198856	ENSG00000198856.13	9507.17	-0.593153	0.0949153	-6.24929	4.12336e-10	8.85441e-08
FPR2	ENSG00000171049	ENSG00000171049.9	1547.26	-5.45546	0.875823	-6.22896	4.69548e-10	9.98602e-08
GAL3ST4	ENSG00000197093	ENSG00000197093.11	293.821	1.92675	0.309556	6.22422	4.83968e-10	1.01816e-07
IRF2BP1	ENSG00000170604	ENSG00000170604.5	1215.34	0.435682	0.0700124	6.22293	4.87952e-10	1.01816e-07
LINC00923	ENSG00000251209	ENSG00000251209.9	137.376	1.95173	0.313815	6.21937	4.99155e-10	1.0318e-07
SOCS3	ENSG00000184557	ENSG00000184557.4	12142.7	-3.19737	0.514767	-6.21131	5.25461e-10	1.07613e-07
IL1A	ENSG00000115008	ENSG00000115008.6	1118.36	-3.36507	0.544531	-6.17976	6.41978e-10	1.30268e-07
MLKL	ENSG00000168404	ENSG00000168404.13	3067.23	-1.2411	0.200901	-6.17767	6.50553e-10	1.30808e-07
NA	ENSG00000198019	ENSG00000198019.13	64.7274	-4.54142	0.736038	-6.17009	6.82509e-10	1.35998e-07
CACNA2D2	ENSG00000007402	ENSG00000007402.12	278.53	1.91232	0.310677	6.15532	7.49256e-10	1.47965e-07
GZMB	ENSG00000100453	ENSG00000100453.13	440.207	-2.77671	0.45124	-6.15351	7.57844e-10	1.48336e-07
SELL	ENSG00000188404	ENSG00000188404.10	4183.73	-3.53491	0.575535	-6.14195	8.15137e-10	1.57387e-07
CCL4	ENSG00000275302	ENSG00000275302.2	1522.93	-3.44231	0.560537	-6.1411	8.19507e-10	1.57387e-07
IL36RN	ENSG00000136695	ENSG00000136695.15	35.8907	-4.97905	0.810925	-6.13996	8.2543e-10	1.57387e-07
TLR8	ENSG00000101916	ENSG00000101916.12	620.115	-3.49358	0.570321	-6.12563	9.03233e-10	1.7075e-07
HSP90B1	ENSG00000166598	ENSG00000166598.16	91171	-0.910531	0.148773	-6.12029	9.34078e-10	1.73629e-07
NA	ENSG00000253838	ENSG00000253838.1	12.8354	-3.59743	0.587958	-6.11851	9.44533e-10	1.73629e-07
SAMD9L	ENSG00000177409	ENSG00000177409.12	12332.5	-1.53215	0.250445	-6.11773	9.4917e-10	1.73629e-07
PLEK	ENSG00000115956	ENSG00000115956.10	7873.38	-3.48054	0.568938	-6.11761	9.49867e-10	1.73629e-07
LRRK2	ENSG00000188906	ENSG00000188906.17	1379.48	-3.36583	0.550955	-6.10908	1.0021e-09	1.81675e-07
PDK2	ENSG00000005882	ENSG00000005882.12	1347.66	1.68267	0.275563	6.10632	1.01955e-09	1.83337e-07
GBP1	ENSG00000117228	ENSG00000117228.11	10368.9	-2.04326	0.335024	-6.09885	1.06834e-09	1.9056e-07
MOAP1	ENSG00000165943	ENSG00000165943.5	2217.27	0.642422	0.105575	6.08501	1.16485e-09	2.06113e-07
SPCS3	ENSG00000129128	ENSG00000129128.13	12023	-0.565021	0.0929402	-6.07941	1.20628e-09	2.11751e-07
VNN2	ENSG00000112303	ENSG00000112303.14	2355.05	-3.89926	0.641905	-6.07451	1.24368e-09	2.16596e-07
CLEC4E	ENSG00000166523	ENSG00000166523.8	624.943	-4.56169	0.751427	-6.0707	1.27351e-09	2.20058e-07
NAMPT	ENSG00000105835	ENSG00000105835.13	46383.4	-1.80026	0.296817	-6.06521	1.31784e-09	2.25953e-07
NUS1	ENSG00000153989	ENSG00000153989.8	6418.29	-0.564314	0.0931008	-6.06133	1.35004e-09	2.29694e-07
MAP3K8	ENSG00000107968	ENSG00000107968.10	2117.89	-1.48456	0.24526	-6.053	1.42175e-09	2.40048e-07
LILRA2	ENSG00000239998	ENSG00000239998.6	420.004	-3.95163	0.654128	-6.04107	1.53096e-09	2.56529e-07
CXCL3	ENSG00000163734	ENSG00000163734.4	8642.39	-2.73867	0.453704	-6.03626	1.5773e-09	2.62306e-07
ABAT	ENSG00000183044	ENSG00000183044.12	2557.95	1.45883	0.241882	6.03115	1.62798e-09	2.68714e-07
LRRN2	ENSG00000170382	ENSG00000170382.12	630.987	3.64176	0.604872	6.02071	1.73652e-09	2.84506e-07
ASB13	ENSG00000196372	ENSG00000196372.13	3316.36	1.15043	0.191184	6.01741	1.77227e-09	2.88228e-07
IL1B	ENSG00000125538	ENSG00000125538.12	16822	-3.67192	0.610473	-6.01488	1.80025e-09	2.90642e-07
TRAPPC6A	ENSG00000007255	ENSG00000007255.10	794.093	1.28397	0.213671	6.0091	1.86553e-09	2.98999e-07
PCK1	ENSG00000124253	ENSG00000124253.11	21132.6	4.25058	0.708005	6.00361	1.92981e-09	3.06027e-07
LILRA6	ENSG00000244482	ENSG00000244482.10	455.449	-3.90392	0.650362	-6.00269	1.94077e-09	3.06027e-07
ACAD10	ENSG00000111271	ENSG00000111271.15	1998.27	0.717427	0.119534	6.00184	1.95089e-09	3.06027e-07
HSD11B1	ENSG00000117594	ENSG00000117594.10	463.075	-6.117	1.01992	-5.99756	2.00311e-09	3.11674e-07
BCL6-AS1	ENSG00000285938	ENSG00000285938.1	52.7266	-3.55349	0.592586	-5.99659	2.01507e-09	3.11674e-07
FFAR2	ENSG00000126262	ENSG00000126262.5	1823.76	-3.18713	0.531879	-5.99221	2.07004e-09	3.17952e-07
LOC105376567	ENSG00000254645	ENSG00000254645.2	642.011	4.478	0.749736	5.97277	2.33258e-09	3.50793e-07
LIPN	ENSG00000204020	ENSG00000204020.6	119.568	-5.13897	0.860639	-5.97111	2.35642e-09	3.50793e-07
CXCL1	ENSG00000163739	ENSG00000163739.5	18150.3	-3.42222	0.573235	-5.97	2.37248e-09	3.50793e-07
LDHA	ENSG00000134333	ENSG00000134333.14	113857	-0.905739	0.151716	-5.96996	2.37316e-09	3.50793e-07
IRF1	ENSG00000125347	ENSG00000125347.15	17230.8	-1.259	0.210902	-5.9696	2.37835e-09	3.50793e-07
TREM1	ENSG00000124731	ENSG00000124731.13	2036.56	-4.95081	0.829343	-5.96956	2.37901e-09	3.50793e-07
DYSF	ENSG00000135636	ENSG00000135636.15	1316.02	-3.23348	0.542138	-5.96432	2.4566e-09	3.59835e-07
ZBP1	ENSG00000124256	ENSG00000124256.15	2273.46	-2.59828	0.43575	-5.96277	2.48005e-09	3.6088e-07
ENKUR	ENSG00000151023	ENSG00000151023.17	1021.7	-3.3564	0.563002	-5.96162	2.49744e-09	3.61035e-07
MAP3K5	ENSG00000197442	ENSG00000197442.10	5666.49	-0.720989	0.120992	-5.95898	2.5381e-09	3.64531e-07
NA	ENSG00000254287	ENSG00000254287.1	10.5748	-3.79223	0.636623	-5.9568	2.57228e-09	3.67057e-07
ADGRG3	ENSG00000182885	ENSG00000182885.17	717.179	-3.43148	0.576501	-5.95226	2.64467e-09	3.74967e-07
SRCIN1	ENSG00000277363	ENSG00000277363.5	103.924	1.54073	0.259107	5.94632	2.74241e-09	3.86348e-07
TPRG1	ENSG00000188001	ENSG00000188001.10	241.196	-2.26873	0.381893	-5.94077	2.83693e-09	3.97135e-07
SLC2A3	ENSG00000059804	ENSG00000059804.16	3721.19	-3.4063	0.573933	-5.93502	2.93804e-09	4.06639e-07
ITGA1	ENSG00000213949	ENSG00000213949.10	4030.83	-1.30501	0.219893	-5.93476	2.94277e-09	4.06639e-07
CLEC6A	ENSG00000205846	ENSG00000205846.4	67.4975	-5.10308	0.860001	-5.9338	2.95998e-09	4.06639e-07
UBE2J1	ENSG00000198833	ENSG00000198833.7	17369.4	-0.466023	0.0786128	-5.92808	3.06493e-09	4.18458e-07
SDF2L1	ENSG00000128228	ENSG00000128228.5	3026.9	-1.03405	0.174502	-5.92575	3.10873e-09	4.21834e-07
SEC61B	ENSG00000106803	ENSG00000106803.10	8640.37	-0.559283	0.0944158	-5.92362	3.14939e-09	4.24746e-07
NA	ENSG00000273174	ENSG00000273174.1	24.7887	-1.72059	0.290515	-5.92255	3.1699e-09	4.24921e-07
GBP4	ENSG00000162654	ENSG00000162654.9	5247.29	-2.31863	0.392664	-5.90488	3.52908e-09	4.70218e-07
MORF4L2	ENSG00000123562	ENSG00000123562.18	21065.1	-0.507147	0.0859759	-5.89871	3.66356e-09	4.85213e-07
CALHM3	ENSG00000183128	ENSG00000183128.7	20.1268	-4.38987	0.744834	-5.89375	3.77532e-09	4.97039e-07
CA1	ENSG00000133742	ENSG00000133742.14	143233	3.84309	0.652613	5.88876	3.89097e-09	5.09233e-07
GLT1D1	ENSG00000151948	ENSG00000151948.12	241.134	-3.60901	0.61357	-5.88199	4.05372e-09	5.27412e-07
CCL18	ENSG00000275385	ENSG00000275385.2	1512.45	-4.13681	0.703617	-5.87935	4.11884e-09	5.32752e-07
CCN4	ENSG00000104415	ENSG00000104415.14	933.73	-4.44188	0.75583	-5.87682	4.18211e-09	5.36517e-07
FNDC3B	ENSG00000075420	ENSG00000075420.13	11527.3	-0.832146	0.141612	-5.87626	4.19647e-09	5.36517e-07
ARFGAP3	ENSG00000242247	ENSG00000242247.11	10713	-1.02335	0.174185	-5.87511	4.22567e-09	5.37146e-07
TGM2	ENSG00000198959	ENSG00000198959.12	22299.5	-3.02698	0.515765	-5.86891	4.38681e-09	5.54443e-07
DOC2B	ENSG00000272636	ENSG00000272636.4	4170.65	-3.37428	0.575794	-5.86022	4.62268e-09	5.80934e-07
SLC11A1	ENSG00000018280	ENSG00000018280.17	1119.46	-3.25144	0.555519	-5.85297	4.82864e-09	6.03389e-07
TREML2	ENSG00000112195	ENSG00000112195.9	300.492	-3.7401	0.639507	-5.84841	4.96283e-09	6.16674e-07
SEMA7A	ENSG00000138623	ENSG00000138623.10	1406.05	-2.61634	0.447796	-5.8427	5.13628e-09	6.3466e-07
PLA2G4E	ENSG00000188089	ENSG00000188089.13	141.02	-2.99455	0.512813	-5.83946	5.23712e-09	6.41557e-07
NOP53	ENSG00000105373	ENSG00000105373.19	11993	0.756568	0.12957	5.83904	5.25011e-09	6.41557e-07
TNNC2	ENSG00000101470	ENSG00000101470.10	181.022	2.86558	0.491307	5.83257	5.45817e-09	6.63318e-07
TMEM192	ENSG00000170088	ENSG00000170088.14	1830.39	0.931173	0.159872	5.82448	5.72898e-09	6.87147e-07
HILPDA	ENSG00000135245	ENSG00000135245.10	958.538	-1.28179	0.220084	-5.82408	5.74277e-09	6.87147e-07
UBXN4	ENSG00000144224	ENSG00000144224.17	20521.7	-0.364199	0.0625348	-5.82394	5.74745e-09	6.87147e-07
VCAN	ENSG00000038427	ENSG00000038427.16	924.373	-3.19595	0.548848	-5.82302	5.77948e-09	6.87261e-07
RPN1	ENSG00000163902	ENSG00000163902.12	35237.4	-0.509673	0.0875674	-5.82035	5.87234e-09	6.94569e-07
FCN1	ENSG00000085265	ENSG00000085265.11	648.605	-4.2883	0.737247	-5.81664	6.00437e-09	7.04086e-07
IL22	ENSG00000127318	ENSG00000127318.11	30.8668	-5.27599	0.907105	-5.8163	6.01647e-09	7.04086e-07
ANXA1	ENSG00000135046	ENSG00000135046.14	41344.2	-3.2395	0.557313	-5.81272	6.14668e-09	7.11422e-07
IL18BP	ENSG00000137496	ENSG00000137496.18	749.842	-1.57909	0.271696	-5.81199	6.17345e-09	7.11422e-07
FCGR1A	ENSG00000150337	ENSG00000150337.14	217.862	-3.60642	0.62052	-5.81193	6.17565e-09	7.11422e-07
RASGRP4	ENSG00000171777	ENSG00000171777.16	335.126	-3.09261	0.532758	-5.8049	6.44028e-09	7.38063e-07
PI15	ENSG00000137558	ENSG00000137558.9	6757.1	-5.38204	0.928897	-5.79401	6.87246e-09	7.83532e-07
GPRIN1	ENSG00000169258	ENSG00000169258.7	1366.71	-1.59559	0.275678	-5.78785	7.1291e-09	8.08623e-07
MYH7B	ENSG00000078814	ENSG00000078814.17	52.8203	1.30855	0.226222	5.78435	7.27938e-09	8.21456e-07
CARD16	ENSG00000204397	ENSG00000204397.9	3533.48	-1.0027	0.173549	-5.77764	7.57554e-09	8.50537e-07
THBD	ENSG00000178726	ENSG00000178726.7	868.037	-3.00324	0.520401	-5.77102	7.87915e-09	8.80156e-07
NAMPTP1	ENSG00000229644	ENSG00000229644.6	507.854	-1.79681	0.311489	-5.76845	8.00058e-09	8.89231e-07
S100A12	ENSG00000163221	ENSG00000163221.9	1238.75	-5.58936	0.969761	-5.76365	8.23134e-09	9.10304e-07
TMED9	ENSG00000184840	ENSG00000184840.12	24646.6	-0.517999	0.089892	-5.76245	8.29001e-09	9.12231e-07
NOD2	ENSG00000167207	ENSG00000167207.14	175.228	-2.6071	0.453815	-5.74486	9.19989e-09	1.00734e-06
ACOT9	ENSG00000123130	ENSG00000123130.17	3424.48	-0.762081	0.132891	-5.73465	9.7715e-09	1.06466e-06
TRAFD1	ENSG00000135148	ENSG00000135148.12	5784.13	-0.868858	0.151609	-5.73091	9.98961e-09	1.08309e-06
GNA15	ENSG00000060558	ENSG00000060558.4	1737.11	-2.16898	0.378551	-5.72968	1.0062e-08	1.08561e-06
NCOA7	ENSG00000111912	ENSG00000111912.20	11448.9	-1.4448	0.252782	-5.71561	1.09311e-08	1.17342e-06
NCK2	ENSG00000071051	ENSG00000071051.14	3825.19	0.631563	0.110513	5.71482	1.09819e-08	1.17342e-06
MARCO	ENSG00000019169	ENSG00000019169.11	148.03	-5.26961	0.922647	-5.7114	1.1205e-08	1.1915e-06
PGM3	ENSG00000013375	ENSG00000013375.16	6711.79	-0.645819	0.113154	-5.70742	1.14699e-08	1.21383e-06
SERPINB2	ENSG00000197632	ENSG00000197632.9	122.245	-6.38499	1.11987	-5.70155	1.18725e-08	1.25046e-06
NUCB2	ENSG00000070081	ENSG00000070081.17	8664.14	-1.14006	0.200016	-5.69987	1.19899e-08	1.25683e-06
PROK2	ENSG00000163421	ENSG00000163421.9	1443.52	-5.20126	0.913128	-5.69608	1.22591e-08	1.27899e-06
AGBL5	ENSG00000084693	ENSG00000084693.16	1256.2	0.613282	0.107689	5.69495	1.23407e-08	1.28146e-06
PDE6A	ENSG00000132915	ENSG00000132915.11	480.233	4.10441	0.720995	5.6927	1.25043e-08	1.29239e-06
NFE2	ENSG00000123405	ENSG00000123405.14	276.422	-4.57912	0.804583	-5.6913	1.26078e-08	1.29702e-06
LMAN1	ENSG00000074695	ENSG00000074695.6	13518.9	-0.639886	0.112456	-5.69012	1.26953e-08	1.29998e-06
TRIM21	ENSG00000132109	ENSG00000132109.10	4913.35	-0.892731	0.157071	-5.68361	1.31883e-08	1.34423e-06
CD300H	ENSG00000284690	ENSG00000284690.3	26.1286	-5.36961	0.945984	-5.67621	1.37709e-08	1.39718e-06
SULT2A1	ENSG00000105398	ENSG00000105398.4	28.0432	6.86374	1.20973	5.67377	1.39689e-08	1.41079e-06
PCDH17	ENSG00000118946	ENSG00000118946.12	164.521	-2.78655	0.492506	-5.6579	1.5324e-08	1.54062e-06
CNNM3	ENSG00000168763	ENSG00000168763.16	1759.29	0.622189	0.110217	5.64513	1.65053e-08	1.6466e-06
ETV7	ENSG00000010030	ENSG00000010030.14	1507.83	-1.45065	0.256984	-5.64491	1.65271e-08	1.6466e-06
MED9	ENSG00000141026	ENSG00000141026.6	1314.27	0.542735	0.0961886	5.6424	1.67694e-08	1.66325e-06
MMP12	ENSG00000262406	ENSG00000262406.3	14190.5	-3.64205	0.645869	-5.63899	1.71046e-08	1.68893e-06
EVI2B	ENSG00000185862	ENSG00000185862.7	2589.5	-2.26616	0.402312	-5.63283	1.77272e-08	1.74262e-06
CCL3	ENSG00000277632	ENSG00000277632.2	239.525	-3.38171	0.600823	-5.62847	1.81818e-08	1.7794e-06
RETN	ENSG00000104918	ENSG00000104918.8	8.69549	-4.50026	0.800801	-5.6197	1.91285e-08	1.86381e-06
FER	ENSG00000151422	ENSG00000151422.13	1183.85	-0.480735	0.0856053	-5.61572	1.95751e-08	1.89896e-06
PDIA6	ENSG00000143870	ENSG00000143870.13	24499.3	-0.72445	0.129208	-5.60685	2.06037e-08	1.99001e-06
AGO1	ENSG00000092847	ENSG00000092847.13	2742.31	0.427708	0.0763422	5.60251	2.11269e-08	2.03167e-06
DTX3L	ENSG00000163840	ENSG00000163840.10	14198.8	-0.90606	0.161932	-5.5953	2.2024e-08	2.10877e-06
PSMA6	ENSG00000100902	ENSG00000100902.11	1096.29	-0.617281	0.11054	-5.58426	2.34701e-08	2.23755e-06
LINC01962	ENSG00000248473	ENSG00000248473.2	20.9322	1.63503	0.292887	5.58245	2.37147e-08	2.25117e-06
NA	ENSG00000274373	ENSG00000274373.1	7.51424	2.37698	0.426052	5.57909	2.41786e-08	2.28401e-06
PNPLA7	ENSG00000130653	ENSG00000130653.16	826.826	1.32548	0.237608	5.57845	2.42673e-08	2.28401e-06
LILRB1	ENSG00000104972	ENSG00000104972.16	1028.76	-2.89848	0.519849	-5.57562	2.46648e-08	2.30917e-06
CEACAM4	ENSG00000105352	ENSG00000105352.10	73.3059	-3.78812	0.679476	-5.57507	2.47433e-08	2.30917e-06
FAM53B	ENSG00000189319	ENSG00000189319.14	3489.32	0.750005	0.134578	5.57302	2.50364e-08	2.3267e-06
GLRX	ENSG00000173221	ENSG00000173221.14	17032.5	-1.00935	0.181221	-5.5697	2.55184e-08	2.36157e-06
SDCBP	ENSG00000137575	ENSG00000137575.12	37607	-0.72832	0.130842	-5.56641	2.60036e-08	2.39645e-06
CEBPD	ENSG00000221869	ENSG00000221869.5	5353	-1.33342	0.239774	-5.56116	2.67989e-08	2.4595e-06
LINC02984	ENSG00000237807	ENSG00000237807.4	1529.96	-2.92373	0.525913	-5.55934	2.70797e-08	2.47142e-06
STX11	ENSG00000135604	ENSG00000135604.10	648.425	-2.70114	0.485916	-5.55887	2.71523e-08	2.47142e-06
DKK1	ENSG00000107984	ENSG00000107984.10	447.418	-4.20934	0.757559	-5.55645	2.75312e-08	2.49564e-06
C19orf38	ENSG00000214212	ENSG00000214212.9	181.265	-2.62987	0.47343	-5.55493	2.77719e-08	2.5063e-06
ELL3	ENSG00000128886	ENSG00000128886.12	48.863	1.12627	0.202775	5.55428	2.78755e-08	2.5063e-06
SNHG11	ENSG00000174365	ENSG00000174365.20	476.014	0.44263	0.0799589	5.53572	3.09946e-08	2.76539e-06
INSL4	ENSG00000120211	ENSG00000120211.4	106.081	-4.64817	0.839678	-5.53565	3.10072e-08	2.76539e-06
CALN1	ENSG00000183166	ENSG00000183166.11	16.866	6.66232	1.20398	5.53357	3.13786e-08	2.78461e-06
DNAJC3	ENSG00000102580	ENSG00000102580.15	17278.3	-0.685007	0.12382	-5.53229	3.16084e-08	2.78461e-06
ADAMTS4	ENSG00000158859	ENSG00000158859.10	338.904	-3.95449	0.714825	-5.5321	3.16419e-08	2.78461e-06
ITGAV	ENSG00000138448	ENSG00000138448.12	11930.3	-0.934809	0.168993	-5.53163	3.17263e-08	2.78461e-06
LRIG2	ENSG00000198799	ENSG00000198799.12	1448.11	0.632683	0.114487	5.52623	3.27192e-08	2.86041e-06
USO1	ENSG00000138768	ENSG00000138768.15	15094.1	-0.435551	0.0788655	-5.52271	3.33809e-08	2.90676e-06
NMI	ENSG00000123609	ENSG00000123609.11	3573.03	-0.822255	0.148932	-5.52101	3.37064e-08	2.9236e-06
MYDGF	ENSG00000074842	ENSG00000074842.8	9212.1	-0.796493	0.14432	-5.51896	3.41019e-08	2.94635e-06
STK3	ENSG00000104375	ENSG00000104375.17	1237.02	-0.743672	0.134976	-5.50967	3.59506e-08	3.09399e-06
ADGRE3	ENSG00000131355	ENSG00000131355.15	258.58	-3.03311	0.551191	-5.50282	3.73756e-08	3.20416e-06
PLA2G6	ENSG00000184381	ENSG00000184381.20	636.328	0.723186	0.131486	5.50011	3.79559e-08	3.24135e-06
CEMIP	ENSG00000103888	ENSG00000103888.17	7537.12	-3.31032	0.602627	-5.49316	3.94806e-08	3.35859e-06
DUSP10	ENSG00000143507	ENSG00000143507.18	674.701	-1.12955	0.205932	-5.48503	4.13397e-08	3.50327e-06
CCR1	ENSG00000163823	ENSG00000163823.4	1435.92	-3.09598	0.564565	-5.48383	4.16205e-08	3.51359e-06
ALG2	ENSG00000119523	ENSG00000119523.10	4819.66	-0.44421	0.081103	-5.47711	4.3233e-08	3.63585e-06
CHI3L1	ENSG00000133048	ENSG00000133048.13	8334.55	-5.0619	0.924725	-5.47395	4.40111e-08	3.68726e-06
APOL2	ENSG00000128335	ENSG00000128335.14	10058.3	-1.61	0.294189	-5.47267	4.43307e-08	3.70002e-06
DCAF8	ENSG00000132716	ENSG00000132716.19	1948.65	0.464675	0.0849486	5.47008	4.49843e-08	3.74046e-06
ANKRD22	ENSG00000152766	ENSG00000152766.6	7994.43	-1.35653	0.248101	-5.46766	4.56016e-08	3.76267e-06
ZNF253	ENSG00000256771	ENSG00000256771.4	762.28	0.73159	0.133811	5.46733	4.56869e-08	3.76267e-06
MYO3B	ENSG00000071909	ENSG00000071909.19	89.0217	-2.48074	0.453763	-5.46704	4.57618e-08	3.76267e-06
SRGN	ENSG00000122862	ENSG00000122862.5	12428.1	-2.89314	0.529445	-5.46448	4.64261e-08	3.80315e-06
MANF	ENSG00000145050	ENSG00000145050.19	9264.55	-0.972642	0.178096	-5.46135	4.72538e-08	3.85668e-06
KLHL29	ENSG00000119771	ENSG00000119771.15	525.098	-1.47087	0.269596	-5.45584	4.87431e-08	3.9636e-06
NTRK2	ENSG00000148053	ENSG00000148053.17	773.237	2.47505	0.453859	5.45334	4.94316e-08	4.00487e-06
CCL2	ENSG00000108691	ENSG00000108691.9	1053.73	-3.38699	0.621627	-5.44858	5.07733e-08	4.09856e-06
ITGAX	ENSG00000140678	ENSG00000140678.17	2204.63	-3.01444	0.553712	-5.44407	5.20773e-08	4.18853e-06
CHRNA7	ENSG00000175344	ENSG00000175344.19	269.774	2.42992	0.446449	5.44277	5.24591e-08	4.20395e-06
LST1	ENSG00000204482	ENSG00000204482.11	915.837	-2.33032	0.428469	-5.43872	5.3666e-08	4.28514e-06
DELE1	ENSG00000081791	ENSG00000081791.9	4211.12	0.416667	0.0766328	5.43719	5.41274e-08	4.30644e-06
SEC24A	ENSG00000113615	ENSG00000113615.13	9864.32	-0.683815	0.125853	-5.43346	5.52707e-08	4.38164e-06
HGF	ENSG00000019991	ENSG00000019991.18	493.733	-3.66586	0.675797	-5.4245	5.81171e-08	4.58737e-06
TNF	ENSG00000232810	ENSG00000232810.4	422.747	-2.8595	0.527195	-5.424	5.82806e-08	4.58737e-06
HPSE	ENSG00000173083	ENSG00000173083.16	4616.69	-1.24686	0.229918	-5.42305	5.85915e-08	4.59548e-06
MID1IP1	ENSG00000165175	ENSG00000165175.16	4841.16	-0.677628	0.12498	-5.42191	5.89662e-08	4.60853e-06
NA	ENSG00000235209	ENSG00000235209.1	15.1051	3.81078	0.703008	5.42067	5.93762e-08	4.62423e-06
HAPLN3	ENSG00000140511	ENSG00000140511.12	850.281	-2.52088	0.465264	-5.41818	6.02095e-08	4.67268e-06
NA	ENSG00000269837	ENSG00000269837.1	396.086	1.50649	0.278096	5.41715	6.05567e-08	4.6832e-06
GBP5	ENSG00000154451	ENSG00000154451.14	2011.08	-2.92446	0.540743	-5.40823	6.36517e-08	4.90539e-06
TYSND1	ENSG00000156521	ENSG00000156521.14	1260.96	0.541231	0.100094	5.40724	6.40038e-08	4.9126e-06
CLEC7A	ENSG00000172243	ENSG00000172243.18	695.296	-2.7306	0.505037	-5.40672	6.41894e-08	4.9126e-06
DBP	ENSG00000105516	ENSG00000105516.11	340.668	1.89848	0.351238	5.40511	6.47679e-08	4.93978e-06
ODF2L	ENSG00000122417	ENSG00000122417.15	1771.85	-0.530925	0.0982797	-5.40219	6.58328e-08	5.00374e-06
RN7SKP127	ENSG00000222375	ENSG00000222375.1	41.0019	4.05217	0.750696	5.39787	6.7435e-08	5.10391e-06
TAGAP	ENSG00000164691	ENSG00000164691.18	1305.45	-2.87276	0.532248	-5.3974	6.76122e-08	5.10391e-06
SEC24D	ENSG00000150961	ENSG00000150961.15	12961.6	-0.74294	0.137752	-5.39331	6.91702e-08	5.20377e-06
SLAMF9	ENSG00000162723	ENSG00000162723.10	46.9357	-3.28865	0.610072	-5.39059	7.02259e-08	5.24868e-06
MCUB	ENSG00000005059	ENSG00000005059.16	1703.09	-1.20089	0.222776	-5.39055	7.02418e-08	5.24868e-06
CHRNA1	ENSG00000138435	ENSG00000138435.16	109.47	3.33018	0.61794	5.38917	7.07845e-08	5.27142e-06
ADGRE2	ENSG00000127507	ENSG00000127507.18	775.836	-2.84581	0.528154	-5.38821	7.11609e-08	5.28167e-06
FCAR	ENSG00000186431	ENSG00000186431.19	402.113	-4.64646	0.863023	-5.38393	7.2875e-08	5.3908e-06
PTGIR	ENSG00000160013	ENSG00000160013.9	88.0463	-3.62135	0.673263	-5.3788	7.49823e-08	5.5282e-06
LOX	ENSG00000113083	ENSG00000113083.15	531.672	-2.92151	0.544263	-5.36782	7.96935e-08	5.85601e-06
NBPF11	ENSG00000263956	ENSG00000263956.7	425.227	0.798492	0.148813	5.36573	8.06241e-08	5.90478e-06
NA	ENSG00000273066	ENSG00000273066.5	109.204	1.92365	0.358853	5.36056	8.29636e-08	6.05607e-06
NA	ENSG00000284428	ENSG00000284428.1	108.273	1.42987	0.267088	5.35355	8.62436e-08	6.27479e-06
HK3	ENSG00000160883	ENSG00000160883.11	601.568	-3.22127	0.602025	-5.35073	8.76013e-08	6.35267e-06
RAB40B	ENSG00000141542	ENSG00000141542.11	1371.37	1.4011	0.261962	5.3485	8.86851e-08	6.41025e-06
TLR2	ENSG00000137462	ENSG00000137462.9	1145.45	-2.97352	0.556491	-5.34335	9.12451e-08	6.57264e-06
SIGLEC5	ENSG00000268500	ENSG00000268500.6	101.301	-3.38841	0.634202	-5.34279	9.15261e-08	6.57264e-06
TAP1	ENSG00000168394	ENSG00000168394.12	22932	-1.0464	0.195915	-5.34109	9.23876e-08	6.61304e-06
SLC33A1	ENSG00000169359	ENSG00000169359.16	1764.37	-0.54049	0.101268	-5.33721	9.43855e-08	6.73425e-06
ZNF3	ENSG00000166526	ENSG00000166526.18	2918.49	0.586034	0.109879	5.33343	9.63754e-08	6.85412e-06
NLRP12	ENSG00000142405	ENSG00000142405.22	94.1096	-3.90763	0.733148	-5.32993	9.82486e-08	6.95706e-06
COL15A1	ENSG00000204291	ENSG00000204291.11	1800.16	-3.09503	0.580729	-5.32956	9.8452e-08	6.95706e-06
TMSB10	ENSG00000034510	ENSG00000034510.6	133510	-0.513411	0.0964186	-5.32482	1.01055e-07	7.11829e-06
LINC02649	ENSG00000215244	ENSG00000215244.3	36.9155	-1.83608	0.345164	-5.31946	1.04077e-07	7.30784e-06
HIF1A	ENSG00000100644	ENSG00000100644.17	26034.1	-1.31856	0.24793	-5.31827	1.04756e-07	7.31842e-06
HYOU1	ENSG00000149428	ENSG00000149428.19	18574.9	-0.936917	0.176177	-5.31804	1.04889e-07	7.31842e-06
PPIB	ENSG00000166794	ENSG00000166794.6	9118.44	-0.703096	0.132382	-5.31113	1.08949e-07	7.56301e-06
PANX2	ENSG00000073150	ENSG00000073150.14	55.7912	-3.84918	0.724768	-5.31091	1.09079e-07	7.56301e-06
CBR3	ENSG00000159231	ENSG00000159231.6	107.368	-2.04797	0.385882	-5.30723	1.11303e-07	7.69313e-06
PSMC6	ENSG00000100519	ENSG00000100519.12	8765.69	-0.414766	0.0781595	-5.30666	1.11653e-07	7.6933e-06
TSNARE1	ENSG00000171045	ENSG00000171045.16	602.783	0.659617	0.124331	5.30533	1.12469e-07	7.72543e-06
UGT2B10	ENSG00000109181	ENSG00000109181.12	28.0197	3.05028	0.575124	5.30369	1.13484e-07	7.771e-06
CDV3	ENSG00000091527	ENSG00000091527.16	23139.8	-0.711772	0.134298	-5.29995	1.15834e-07	7.90744e-06
ALPL	ENSG00000162551	ENSG00000162551.14	1538.9	-3.77077	0.711647	-5.29866	1.16658e-07	7.93923e-06
SIRPB1	ENSG00000101307	ENSG00000101307.16	473.941	-3.31817	0.626559	-5.29587	1.18451e-07	8.03653e-06
ANXA10	ENSG00000109511	ENSG00000109511.12	882.973	-4.76527	0.900057	-5.29441	1.19401e-07	8.07617e-06
BASP1	ENSG00000176788	ENSG00000176788.9	3265.99	-2.79768	0.529222	-5.2864	1.2475e-07	8.41226e-06
OAF	ENSG00000184232	ENSG00000184232.9	7927.1	1.478	0.279642	5.28533	1.25481e-07	8.4358e-06
CMTM2	ENSG00000140932	ENSG00000140932.10	235.575	-3.84867	0.728736	-5.28129	1.28276e-07	8.59763e-06
AIM2	ENSG00000163568	ENSG00000163568.15	513.906	-2.79224	0.528817	-5.28016	1.29074e-07	8.62497e-06
CXCL17	ENSG00000189377	ENSG00000189377.9	304.063	-4.12869	0.782066	-5.27921	1.29743e-07	8.64351e-06
ITGA9-AS1	ENSG00000235257	ENSG00000235257.9	124.086	1.15831	0.21971	5.27201	1.34935e-07	8.96245e-06
SNCAIP	ENSG00000064692	ENSG00000064692.20	273.589	-2.85629	0.54192	-5.27068	1.35921e-07	9.00091e-06
ADGRE1	ENSG00000174837	ENSG00000174837.15	192.278	-2.51965	0.478146	-5.26962	1.36707e-07	9.02593e-06
MMP25	ENSG00000008516	ENSG00000008516.18	814.208	-2.7624	0.52458	-5.26592	1.39489e-07	9.17245e-06
TPM4	ENSG00000167460	ENSG00000167460.17	82057.3	-0.795305	0.151046	-5.26532	1.39945e-07	9.17245e-06
NCF2	ENSG00000116701	ENSG00000116701.15	2730.88	-2.82548	0.536651	-5.26502	1.4017e-07	9.17245e-06
RGS16	ENSG00000143333	ENSG00000143333.7	313.162	-2.60446	0.49493	-5.26228	1.4228e-07	9.28302e-06
STK11	ENSG00000118046	ENSG00000118046.16	4118.43	0.410504	0.0780618	5.25871	1.45072e-07	9.43734e-06
SEC31A	ENSG00000138674	ENSG00000138674.17	19591.1	-0.427937	0.0814325	-5.25512	1.47929e-07	9.59497e-06
ERI1	ENSG00000104626	ENSG00000104626.15	2433.89	-0.789929	0.150387	-5.25264	1.4993e-07	9.67508e-06
RPN2	ENSG00000118705	ENSG00000118705.17	38180.2	-0.745079	0.141852	-5.25251	1.50038e-07	9.67508e-06
ZNF763	ENSG00000197054	ENSG00000197054.12	138.008	1.11041	0.211631	5.2469	1.54678e-07	9.94526e-06
PADI2	ENSG00000117115	ENSG00000117115.13	24569.6	2.13907	0.40792	5.24384	1.57267e-07	1.00824e-05
FGR	ENSG00000000938	ENSG00000000938.13	1454.64	-2.86527	0.546507	-5.24288	1.58087e-07	1.00857e-05
EFCAB5	ENSG00000176927	ENSG00000176927.15	83.1407	1.55802	0.297178	5.24272	1.5823e-07	1.00857e-05
SCNN1D	ENSG00000162572	ENSG00000162572.21	221.297	-1.92353	0.367043	-5.24062	1.60042e-07	1.01719e-05
STAT1	ENSG00000115415	ENSG00000115415.20	24044.2	-1.1114	0.212263	-5.23598	1.64116e-07	1.04009e-05
NA	ENSG00000286757	ENSG00000286757.2	11.9276	1.86752	0.357055	5.23034	1.69203e-07	1.06927e-05
H2BC4	ENSG00000180596	ENSG00000180596.7	686.165	-1.75211	0.335685	-5.2195	1.79409e-07	1.13053e-05
TRIB2	ENSG00000071575	ENSG00000071575.12	2718.08	-2.17572	0.417283	-5.21402	1.84791e-07	1.16114e-05
HELB	ENSG00000127311	ENSG00000127311.10	195.258	-0.977654	0.187593	-5.21156	1.8726e-07	1.17332e-05
NA	ENSG00000233818	ENSG00000233818.1	10.9326	-4.33283	0.832068	-5.2073	1.91606e-07	1.19716e-05
FGB	ENSG00000171564	ENSG00000171564.12	9.84795	-3.58313	0.688245	-5.20619	1.9276e-07	1.20098e-05
MIR223HG	ENSG00000274536	ENSG00000274536.7	580.371	-2.92036	0.561024	-5.20542	1.93559e-07	1.20257e-05
PILRA	ENSG00000085514	ENSG00000085514.16	529.489	-2.88802	0.55504	-5.20326	1.95823e-07	1.21323e-05
SLC25A6	ENSG00000169100	ENSG00000169100.14	33306.1	0.518436	0.099653	5.20241	1.96722e-07	1.21539e-05
TPO	ENSG00000115705	ENSG00000115705.22	141.925	-2.22433	0.427653	-5.20124	1.9796e-07	1.21636e-05
LOC101929667	ENSG00000287255	ENSG00000287255.1	12.5533	-3.38156	0.650148	-5.20123	1.97979e-07	1.21636e-05
PHF7	ENSG00000010318	ENSG00000010318.21	429.63	0.812506	0.156231	5.20069	1.98553e-07	1.2164e-05
TDO2	ENSG00000151790	ENSG00000151790.9	374.491	-4.11622	0.791581	-5.2	1.99292e-07	1.2164e-05
SELP	ENSG00000174175	ENSG00000174175.17	425.173	-2.78411	0.535438	-5.19968	1.99635e-07	1.2164e-05
BET1	ENSG00000105829	ENSG00000105829.13	2487.42	-0.370993	0.0713634	-5.19865	2.0074e-07	1.21977e-05
PAK2	ENSG00000180370	ENSG00000180370.10	14547.7	-0.457355	0.0879985	-5.1973	2.02201e-07	1.22305e-05
NA	ENSG00000226200	ENSG00000226200.7	330.956	0.892838	0.171794	5.19713	2.02387e-07	1.22305e-05
VWF	ENSG00000110799	ENSG00000110799.14	1592.13	-2.37881	0.45776	-5.19663	2.02939e-07	1.22305e-05
SPRR2A	ENSG00000241794	ENSG00000241794.2	72.6211	-5.09084	0.981565	-5.18645	2.14342e-07	1.28826e-05
HM13	ENSG00000101294	ENSG00000101294.18	12631.2	-0.872011	0.168328	-5.18041	2.21394e-07	1.32498e-05
TEAD4	ENSG00000197905	ENSG00000197905.10	610.192	-1.18194	0.228164	-5.1802	2.21648e-07	1.32498e-05
HRH2	ENSG00000113749	ENSG00000113749.7	368.461	-3.33886	0.645291	-5.1742	2.28894e-07	1.3646e-05
COL7A1	ENSG00000114270	ENSG00000114270.18	4025.25	-3.87965	0.750499	-5.16943	2.34815e-07	1.39459e-05
PKM	ENSG00000067225	ENSG00000067225.19	85258.3	-0.985485	0.190679	-5.1683	2.36234e-07	1.39459e-05
LOC124903889	ENSG00000273172	ENSG00000273172.1	7.95454	-3.61585	0.699631	-5.16822	2.36328e-07	1.39459e-05
CCL8	ENSG00000108700	ENSG00000108700.5	90.4409	-3.14574	0.60868	-5.16813	2.36446e-07	1.39459e-05
MMP9	ENSG00000100985	ENSG00000100985.7	3966.25	-3.57896	0.693066	-5.16395	2.41792e-07	1.41906e-05
NA	ENSG00000204872	ENSG00000204872.4	66.5795	2.64079	0.511396	5.16388	2.41877e-07	1.41906e-05
NA	ENSG00000285744	ENSG00000285744.1	497.107	-1.69731	0.328723	-5.16335	2.42572e-07	1.41937e-05
PIM3	ENSG00000198355	ENSG00000198355.5	12178.5	-0.910223	0.176347	-5.16154	2.44925e-07	1.42817e-05
YIPF5	ENSG00000145817	ENSG00000145817.17	8278.47	-0.394611	0.0764572	-5.1612	2.45367e-07	1.42817e-05
CREB5	ENSG00000146592	ENSG00000146592.17	453.748	-2.92839	0.567572	-5.15951	2.47601e-07	1.43739e-05
GSDMC	ENSG00000147697	ENSG00000147697.9	22.7548	-3.69815	0.717134	-5.15685	2.51137e-07	1.4541e-05
CYP4B1	ENSG00000142973	ENSG00000142973.14	4.53661	2.58182	0.50103	5.15302	2.56328e-07	1.48028e-05
UCN2	ENSG00000145040	ENSG00000145040.4	76.6247	-5.41194	1.05096	-5.14954	2.6113e-07	1.50408e-05
NTNG2	ENSG00000196358	ENSG00000196358.11	109.254	-2.68731	0.522122	-5.14689	2.64835e-07	1.52146e-05
UBA6	ENSG00000033178	ENSG00000033178.13	6410.08	-0.71821	0.139717	-5.14046	2.74067e-07	1.57042e-05
ZNF493	ENSG00000196268	ENSG00000196268.12	686.612	0.839989	0.163463	5.13872	2.76613e-07	1.57215e-05
SGF29	ENSG00000176476	ENSG00000176476.9	531.479	0.473822	0.0922064	5.13871	2.76638e-07	1.57215e-05
FFAR3	ENSG00000185897	ENSG00000185897.7	26.302	-5.59106	1.08805	-5.13862	2.76769e-07	1.57215e-05
C17orf113	ENSG00000267221	ENSG00000267221.3	81.5654	2.14874	0.418192	5.13816	2.77448e-07	1.57215e-05
SSR2	ENSG00000163479	ENSG00000163479.14	15413.4	-0.368021	0.0716295	-5.13783	2.77924e-07	1.57215e-05
HSD11B1L	ENSG00000167733	ENSG00000167733.14	118.461	0.926656	0.180376	5.13735	2.78645e-07	1.57221e-05
IGSF6	ENSG00000140749	ENSG00000140749.9	1370.92	-2.62891	0.512116	-5.13343	2.84514e-07	1.60124e-05
NA	ENSG00000276649	ENSG00000276649.1	14.8925	-2.92439	0.569875	-5.13163	2.8724e-07	1.61248e-05
FUT7	ENSG00000180549	ENSG00000180549.8	49.1607	-3.09964	0.604377	-5.12866	2.91811e-07	1.63399e-05
BHLHE40	ENSG00000134107	ENSG00000134107.5	12294.6	-1.21622	0.237246	-5.1264	2.95329e-07	1.64952e-05
GPRC5D-AS1	ENSG00000247498	ENSG00000247498.10	167.364	0.815422	0.15916	5.1233	3.00236e-07	1.6727e-05
OR52K3P	ENSG00000225101	ENSG00000225101.6	37.3342	-3.23338	0.631196	-5.12263	3.01304e-07	1.67443e-05
LYPD5	ENSG00000159871	ENSG00000159871.15	1163.95	-2.18516	0.426805	-5.11981	3.05847e-07	1.69452e-05
SLC25A5-AS1	ENSG00000224281	ENSG00000224281.5	76.3217	0.977168	0.190874	5.11944	3.06452e-07	1.69452e-05
STAT3	ENSG00000168610	ENSG00000168610.16	34130.1	-0.743107	0.145175	-5.11869	3.07669e-07	1.69513e-05
WBP1	ENSG00000239779	ENSG00000239779.7	262.561	0.731738	0.142982	5.11768	3.09309e-07	1.69513e-05
RNF220	ENSG00000187147	ENSG00000187147.18	3026.68	0.308432	0.0602689	5.1176	3.09446e-07	1.69513e-05
FCER1G	ENSG00000158869	ENSG00000158869.11	2784.49	-2.58706	0.505559	-5.11723	3.10058e-07	1.69513e-05
CXCL11	ENSG00000169248	ENSG00000169248.13	2976.18	-3.66363	0.715969	-5.11702	3.10393e-07	1.69513e-05
FBXO6	ENSG00000116663	ENSG00000116663.11	1916.71	-0.970311	0.189669	-5.11581	3.12397e-07	1.70187e-05
SESN1	ENSG00000080546	ENSG00000080546.13	2203.29	0.672348	0.131473	5.11397	3.15457e-07	1.71432e-05
UBE2L6	ENSG00000156587	ENSG00000156587.16	7847.78	-1.17801	0.230473	-5.11126	3.20021e-07	1.7338e-05
PTX3	ENSG00000163661	ENSG00000163661.4	137.278	-3.55149	0.694883	-5.11091	3.20609e-07	1.7338e-05
NA	ENSG00000268601	ENSG00000268601.1	46.2474	-1.87178	0.366314	-5.10978	3.22536e-07	1.73996e-05
ZNF789	ENSG00000198556	ENSG00000198556.14	529.925	0.615463	0.120527	5.10642	3.28326e-07	1.76689e-05
ZCCHC14	ENSG00000140948	ENSG00000140948.13	3199.05	0.840689	0.164705	5.10422	3.3217e-07	1.78324e-05
WNT5A	ENSG00000114251	ENSG00000114251.15	2179.26	-3.23878	0.634738	-5.10254	3.35117e-07	1.7947e-05
MPHOSPH6	ENSG00000135698	ENSG00000135698.10	1497.7	-0.420499	0.082478	-5.09832	3.42683e-07	1.83079e-05
MME	ENSG00000196549	ENSG00000196549.13	1513.73	-3.88068	0.761327	-5.09726	3.4461e-07	1.83665e-05
ZNF227	ENSG00000131115	ENSG00000131115.16	570.937	0.523934	0.102817	5.09578	3.47311e-07	1.84659e-05
CR1	ENSG00000203710	ENSG00000203710.12	1083.03	-3.03612	0.595979	-5.09434	3.49962e-07	1.85623e-05
HTRA3	ENSG00000170801	ENSG00000170801.10	767.161	-3.47694	0.682692	-5.09299	3.52455e-07	1.86498e-05
IL12B	ENSG00000113302	ENSG00000113302.5	31.7202	-4.40489	0.865117	-5.09166	3.54934e-07	1.8715e-05
DNAJB11	ENSG00000090520	ENSG00000090520.12	5301.85	-0.867021	0.17029	-5.09143	3.55381e-07	1.8715e-05
NA	ENSG00000214888	ENSG00000214888.3	33.3924	3.74583	0.735823	5.09067	3.56799e-07	1.87451e-05
TEX264	ENSG00000164081	ENSG00000164081.13	4145.37	0.473423	0.0930313	5.08886	3.60229e-07	1.88804e-05
WWC2	ENSG00000151718	ENSG00000151718.16	554.456	-1.82163	0.358228	-5.08512	3.67394e-07	1.9186e-05
KATNBL1	ENSG00000134152	ENSG00000134152.11	2876.19	-0.383331	0.0753957	-5.08426	3.69061e-07	1.9186e-05
SLC7A11	ENSG00000151012	ENSG00000151012.13	4979.65	-1.94324	0.382213	-5.08419	3.69205e-07	1.9186e-05
HSD3B2	ENSG00000203859	ENSG00000203859.10	160.818	5.42794	1.06765	5.08402	3.69528e-07	1.9186e-05
SNTB2	ENSG00000168807	ENSG00000168807.16	3152.76	-0.603475	0.118887	-5.07602	3.85421e-07	1.99633e-05
PGK1	ENSG00000102144	ENSG00000102144.15	63325.6	-0.662499	0.130527	-5.07559	3.86306e-07	1.99633e-05
ADAMTS9	ENSG00000163638	ENSG00000163638.13	1137.37	-2.25987	0.445442	-5.07332	3.90945e-07	2.0156e-05
STARD7	ENSG00000084090	ENSG00000084090.14	12726.6	0.358877	0.0707501	5.07246	3.92706e-07	2.01997e-05
SEC14L5	ENSG00000103184	ENSG00000103184.12	108.283	2.27089	0.448066	5.06819	4.01607e-07	2.06096e-05
PRRX1	ENSG00000116132	ENSG00000116132.12	901.896	-3.43949	0.678728	-5.06755	4.02969e-07	2.06314e-05
LINC01506	ENSG00000234506	ENSG00000234506.5	62.6839	-3.32287	0.655773	-5.06711	4.03897e-07	2.06314e-05
GNAI3	ENSG00000065135	ENSG00000065135.12	12997.7	-0.453433	0.0894955	-5.06655	4.05096e-07	2.06449e-05
PLA1A	ENSG00000144837	ENSG00000144837.9	169.899	-1.80784	0.356901	-5.06537	4.07611e-07	2.07254e-05
NA	ENSG00000225762	ENSG00000225762.1	54.2945	1.69982	0.335653	5.06423	4.10052e-07	2.07886e-05
DMAP1	ENSG00000178028	ENSG00000178028.14	1804.89	0.41132	0.0812314	5.06356	4.11507e-07	2.07886e-05
PELATON	ENSG00000224397	ENSG00000224397.7	531.361	-2.63329	0.520056	-5.06348	4.11674e-07	2.07886e-05
ZNF554	ENSG00000172006	ENSG00000172006.12	324.032	0.666788	0.13171	5.06254	4.13712e-07	2.08439e-05
PMAIP1	ENSG00000141682	ENSG00000141682.12	1022.91	-1.30627	0.258055	-5.06199	4.14913e-07	2.08569e-05
BATF3	ENSG00000123685	ENSG00000123685.9	116.382	-2.45069	0.484204	-5.06128	4.16455e-07	2.0861e-05
ZFP3	ENSG00000180787	ENSG00000180787.6	1084.57	0.788466	0.15579	5.06108	4.16881e-07	2.0861e-05
RIPOR2	ENSG00000111913	ENSG00000111913.20	2063.4	-2.69933	0.533924	-5.05564	4.28949e-07	2.14165e-05
USP21	ENSG00000143258	ENSG00000143258.16	1419.09	0.484631	0.0959147	5.05273	4.35545e-07	2.1684e-05
OLR1	ENSG00000173391	ENSG00000173391.9	437.875	-3.66187	0.724776	-5.05241	4.36268e-07	2.1684e-05
LRRC4	ENSG00000128594	ENSG00000128594.8	224.705	-2.25864	0.447147	-5.05124	4.38959e-07	2.17688e-05
FLT1	ENSG00000102755	ENSG00000102755.12	754.718	-2.47486	0.490066	-5.05005	4.41703e-07	2.18559e-05
HCK	ENSG00000101336	ENSG00000101336.18	2040.1	-2.35146	0.46593	-5.04681	4.49257e-07	2.21801e-05
CDC27	ENSG00000004897	ENSG00000004897.12	5695.39	-0.467181	0.0925995	-5.04518	4.53105e-07	2.23202e-05
FAM225A	ENSG00000231528	ENSG00000231528.3	18.1479	-4.00339	0.793917	-5.04258	4.59286e-07	2.25744e-05
CD300A	ENSG00000167851	ENSG00000167851.15	627.125	-2.15192	0.426938	-5.04036	4.64649e-07	2.27874e-05
TMEM263	ENSG00000151135	ENSG00000151135.10	5687.17	-0.542115	0.107679	-5.03457	4.7892e-07	2.34353e-05
SLC5A11	ENSG00000158865	ENSG00000158865.12	38.9696	3.51554	0.698667	5.03178	4.85955e-07	2.37271e-05
PLCD1	ENSG00000187091	ENSG00000187091.14	4737.69	1.41904	0.282059	5.03102	4.87889e-07	2.3769e-05
CASS4	ENSG00000087589	ENSG00000087589.17	315.84	-2.74867	0.546455	-5.03	4.90483e-07	2.38428e-05
SRP54	ENSG00000100883	ENSG00000100883.13	7198.4	-0.388519	0.0772702	-5.02806	4.95454e-07	2.40317e-05
CTHRC1	ENSG00000164932	ENSG00000164932.13	388.958	-3.28941	0.654273	-5.02758	4.96704e-07	2.40396e-05
PLEKHN1	ENSG00000187583	ENSG00000187583.11	202.742	-2.36264	0.470167	-5.02512	5.0312e-07	2.4297e-05
SLC39A13-AS1	ENSG00000255197	ENSG00000255197.6	208.251	-2.55469	0.508889	-5.02012	5.16384e-07	2.4862e-05
HRH4	ENSG00000134489	ENSG00000134489.7	67.499	-4.2967	0.855967	-5.0197	5.17521e-07	2.4862e-05
GPR4	ENSG00000177464	ENSG00000177464.5	81.6541	-2.97023	0.591745	-5.01945	5.18192e-07	2.4862e-05
APOL1	ENSG00000100342	ENSG00000100342.21	36948.3	-2.06256	0.411022	-5.01812	5.21804e-07	2.49811e-05
NA	ENSG00000287900	ENSG00000287900.1	8.77849	2.30373	0.459122	5.01768	5.2299e-07	2.49838e-05
BIRC3	ENSG00000023445	ENSG00000023445.16	35032	-1.76417	0.351883	-5.01351	5.34465e-07	2.54769e-05
IL27	ENSG00000197272	ENSG00000197272.2	28.0027	-2.0261	0.404665	-5.00685	5.53278e-07	2.6317e-05
KLHDC7B-DT	ENSG00000272666	ENSG00000272666.1	27.5074	-2.10816	0.421426	-5.00244	5.66099e-07	2.68691e-05
PITPNC1	ENSG00000154217	ENSG00000154217.15	2831.06	-1.43436	0.287204	-4.99423	5.90696e-07	2.79765e-05
TMED7	ENSG00000134970	ENSG00000134970.14	11223.3	-0.426111	0.0854196	-4.98844	6.08684e-07	2.87668e-05
RAB23	ENSG00000112210	ENSG00000112210.12	632.831	-0.93974	0.188442	-4.9869	6.13555e-07	2.89352e-05
S100A3	ENSG00000188015	ENSG00000188015.10	89.0275	-3.58609	0.720077	-4.98015	6.3536e-07	2.98998e-05
ACOD1	ENSG00000102794	ENSG00000102794.10	245.72	-7.2451	1.45529	-4.97846	6.40908e-07	3.00968e-05
MUC16	ENSG00000181143	ENSG00000181143.15	71.9802	-4.10055	0.824866	-4.97117	6.655e-07	3.11624e-05
TMED2	ENSG00000086598	ENSG00000086598.11	36851.2	-0.437158	0.0879434	-4.9709	6.66417e-07	3.11624e-05
EMC7	ENSG00000134153	ENSG00000134153.10	5394.16	-0.260861	0.0525272	-4.96621	6.82751e-07	3.18588e-05
DNAJC4	ENSG00000110011	ENSG00000110011.13	1460.56	0.6479	0.130518	4.96408	6.90285e-07	3.20708e-05
PRDX4	ENSG00000123131	ENSG00000123131.13	6523.55	-0.830471	0.167306	-4.96379	6.91321e-07	3.20708e-05
PSMA1	ENSG00000129084	ENSG00000129084.18	2035.39	-0.38686	0.0779379	-4.9637	6.91643e-07	3.20708e-05
LINC02983	ENSG00000234432	ENSG00000234432.4	61.0614	1.29935	0.261948	4.96035	7.03668e-07	3.25601e-05
PARP9	ENSG00000138496	ENSG00000138496.17	13100.3	-1.25341	0.252792	-4.95825	7.11312e-07	3.27805e-05
DEPDC5	ENSG00000100150	ENSG00000100150.20	1220.03	0.519242	0.104723	4.95823	7.11396e-07	3.27805e-05
TMEM116	ENSG00000198270	ENSG00000198270.13	443.654	1.38429	0.279232	4.9575	7.14057e-07	3.28348e-05
TP53	ENSG00000141510	ENSG00000141510.18	3407.48	0.558342	0.112683	4.95497	7.23424e-07	3.31964e-05
ZNF577	ENSG00000161551	ENSG00000161551.15	271.145	0.927844	0.187469	4.94932	7.44727e-07	3.40764e-05
COL4A1	ENSG00000187498	ENSG00000187498.16	6341.76	-3.04969	0.616214	-4.94907	7.45682e-07	3.40764e-05
F2RL3	ENSG00000127533	ENSG00000127533.4	144.344	-3.08171	0.622912	-4.94726	7.52635e-07	3.43233e-05
LILRB4	ENSG00000186818	ENSG00000186818.12	994.189	-2.77775	0.562079	-4.94192	7.73576e-07	3.52056e-05
FRZB	ENSG00000162998	ENSG00000162998.5	1161.27	1.8574	0.375912	4.94106	7.77009e-07	3.52893e-05
TMEM71	ENSG00000165071	ENSG00000165071.15	355.966	-2.2881	0.463342	-4.93825	7.88278e-07	3.57016e-05
CYLD-AS1	ENSG00000261644	ENSG00000261644.2	54.6303	-1.94029	0.392931	-4.93799	7.89317e-07	3.57016e-05
UPP1	ENSG00000183696	ENSG00000183696.14	5588.23	-0.974862	0.197564	-4.93441	8.03948e-07	3.62892e-05
SPI1	ENSG00000066336	ENSG00000066336.12	1844.36	-2.50611	0.508108	-4.93223	8.12961e-07	3.66151e-05
GPR37	ENSG00000170775	ENSG00000170775.3	110.632	-1.94263	0.393894	-4.93187	8.14479e-07	3.66151e-05
SYT17	ENSG00000103528	ENSG00000103528.17	165.513	1.57719	0.320198	4.92565	8.40809e-07	3.77221e-05
SEC61G	ENSG00000132432	ENSG00000132432.14	5755.15	-0.520149	0.105665	-4.92261	8.53962e-07	3.82347e-05
PLAUR	ENSG00000011422	ENSG00000011422.12	14737.6	-1.56911	0.318824	-4.92156	8.5859e-07	3.83206e-05
BMAL2	ENSG00000029153	ENSG00000029153.14	3050.94	-1.42241	0.289027	-4.92138	8.59346e-07	3.83206e-05
MAP2K1	ENSG00000169032	ENSG00000169032.10	4774.16	-0.542336	0.110211	-4.92088	8.61546e-07	3.83414e-05
NA	ENSG00000253106	ENSG00000253106.1	126.836	0.630637	0.128277	4.91623	8.82263e-07	3.91845e-05
EIF4EBP3	ENSG00000243056	ENSG00000243056.2	53.97	1.27961	0.260335	4.91524	8.8674e-07	3.93044e-05
RIPOR3	ENSG00000042062	ENSG00000042062.13	320.328	-2.98901	0.608257	-4.91406	8.92104e-07	3.94631e-05
PTAFR	ENSG00000169403	ENSG00000169403.12	2753.32	-2.35182	0.478811	-4.9118	9.02451e-07	3.97682e-05
TIFA	ENSG00000145365	ENSG00000145365.11	1120.15	-1.46234	0.297723	-4.91177	9.02597e-07	3.97682e-05
APOL4	ENSG00000100336	ENSG00000100336.18	459.679	-1.73504	0.353306	-4.91087	9.06714e-07	3.98702e-05
IGHG4	ENSG00000211892	ENSG00000211892.4	8011.6	-3.04809	0.621287	-4.90609	9.29104e-07	4.07736e-05
LINC01093	ENSG00000249173	ENSG00000249173.6	28.7982	-4.7823	0.975211	-4.90386	9.39728e-07	4.11315e-05
TCAF2	ENSG00000170379	ENSG00000170379.21	200.799	-1.31721	0.268622	-4.9036	9.40977e-07	4.11315e-05
NHEJ1	ENSG00000187736	ENSG00000187736.13	1135.49	1.67837	0.342328	4.90281	9.44771e-07	4.12159e-05
C1R	ENSG00000159403	ENSG00000159403.18	2683.65	-2.77294	0.565719	-4.90162	9.505e-07	4.13842e-05
PRR16	ENSG00000184838	ENSG00000184838.15	216.566	-3.65805	0.746507	-4.90022	9.57302e-07	4.15984e-05
NA	ENSG00000231210	ENSG00000231210.3	33.2282	-3.22967	0.659454	-4.89748	9.70713e-07	4.20985e-05
RNF19B	ENSG00000116514	ENSG00000116514.17	13660.2	-0.650251	0.132805	-4.89626	9.76762e-07	4.22442e-05
NA	ENSG00000266968	ENSG00000266968.2	13.5945	3.56687	0.728522	4.89604	9.77893e-07	4.22442e-05
MTDH	ENSG00000147649	ENSG00000147649.10	15826.3	-0.32392	0.0661683	-4.89541	9.81034e-07	4.22448e-05
PGAP2	ENSG00000148985	ENSG00000148985.20	1483.45	0.496691	0.101463	4.89527	9.81727e-07	4.22448e-05
CCDC3	ENSG00000151468	ENSG00000151468.11	289.599	-2.72357	0.556416	-4.89485	9.83815e-07	4.22479e-05
CCL3L1	ENSG00000276085	ENSG00000276085.1	379.539	-3.06393	0.625997	-4.89449	9.85618e-07	4.22479e-05
NA	ENSG00000224032	ENSG00000224032.7	533.587	0.872166	0.178283	4.89203	9.98032e-07	4.26972e-05
PDIA4	ENSG00000155660	ENSG00000155660.11	37108.9	-1.10008	0.225003	-4.88917	1.01264e-06	4.32384e-05
NMNAT3	ENSG00000163864	ENSG00000163864.17	208.935	1.01868	0.208511	4.8855	1.03168e-06	4.39668e-05
CHRDL2	ENSG00000054938	ENSG00000054938.16	114.215	-3.25664	0.667591	-4.8782	1.07056e-06	4.55358e-05
DRAM1	ENSG00000136048	ENSG00000136048.14	2003.79	-1.71955	0.352699	-4.8754	1.08588e-06	4.6099e-05
SPMIP6	ENSG00000164972	ENSG00000164972.13	60.2616	1.94339	0.398757	4.87361	1.09578e-06	4.64299e-05
IGHG3	ENSG00000211897	ENSG00000211897.9	26108	-3.24035	0.665174	-4.87142	1.10796e-06	4.68565e-05
NA	ENSG00000286158	ENSG00000286158.1	45.8856	1.20226	0.246922	4.869	1.12163e-06	4.73278e-05
HSPA5	ENSG00000044574	ENSG00000044574.9	85282.4	-0.943085	0.193704	-4.86869	1.12339e-06	4.73278e-05
NA	ENSG00000225022	ENSG00000225022.1	24.3116	-0.89933	0.184757	-4.86764	1.1294e-06	4.74908e-05
RHBDL1	ENSG00000103269	ENSG00000103269.14	102.767	1.38112	0.283835	4.86591	1.13929e-06	4.77787e-05
SERPING1	ENSG00000149131	ENSG00000149131.17	1832.58	-2.47735	0.509146	-4.86569	1.14057e-06	4.77787e-05
CDHR1	ENSG00000148600	ENSG00000148600.15	4687.94	2.62134	0.539037	4.863	1.15619e-06	4.82161e-05
CCDC183	ENSG00000213213	ENSG00000213213.14	63.7353	1.65432	0.340189	4.86294	1.15653e-06	4.82161e-05
IL1R1	ENSG00000115594	ENSG00000115594.12	3820.84	-2.29547	0.47205	-4.86277	1.15755e-06	4.82161e-05
IL10	ENSG00000136634	ENSG00000136634.7	99.254	-2.85631	0.587498	-4.86182	1.16309e-06	4.83323e-05
KLHL30	ENSG00000168427	ENSG00000168427.9	34.7474	-1.94345	0.399759	-4.86155	1.16471e-06	4.83323e-05
ACSS1	ENSG00000154930	ENSG00000154930.15	3517.73	0.811391	0.166924	4.86085	1.16881e-06	4.84115e-05
INTS9	ENSG00000104299	ENSG00000104299.15	1096.47	0.24324	0.0500622	4.85876	1.18124e-06	4.88349e-05
FCGR3A	ENSG00000203747	ENSG00000203747.12	1634.72	-2.69733	0.555322	-4.85723	1.19036e-06	4.91202e-05
CASP8	ENSG00000064012	ENSG00000064012.22	6128.06	-0.730385	0.15042	-4.85564	1.19997e-06	4.94245e-05
COL6A3	ENSG00000163359	ENSG00000163359.17	12018.8	-3.2398	0.667327	-4.85489	1.20452e-06	4.95195e-05
TSPAN7	ENSG00000156298	ENSG00000156298.13	3281.92	1.7169	0.353709	4.85399	1.20999e-06	4.96522e-05
ZBED2	ENSG00000177494	ENSG00000177494.6	83.3695	-2.75349	0.567381	-4.85298	1.21619e-06	4.98142e-05
ZNF696	ENSG00000185730	ENSG00000185730.8	540.516	0.429572	0.0885383	4.85182	1.22333e-06	5.00142e-05
TANK	ENSG00000136560	ENSG00000136560.14	5950.96	-0.528405	0.108931	-4.85083	1.22945e-06	5.01717e-05
SERP1	ENSG00000120742	ENSG00000120742.11	29559.8	-0.435611	0.0898632	-4.84749	1.25032e-06	5.07314e-05
HK1	ENSG00000156515	ENSG00000156515.24	12899.1	-0.525899	0.108491	-4.84738	1.25102e-06	5.07314e-05
ANKMY1	ENSG00000144504	ENSG00000144504.15	615.066	0.404653	0.0834823	4.84717	1.25238e-06	5.07314e-05
ACACB	ENSG00000076555	ENSG00000076555.15	2349.79	0.941883	0.19432	4.84707	1.25299e-06	5.07314e-05
CXCL9	ENSG00000138755	ENSG00000138755.6	2411.08	-2.58008	0.532325	-4.84681	1.25464e-06	5.07314e-05
LRRC25	ENSG00000175489	ENSG00000175489.10	362.102	-2.43764	0.503022	-4.84599	1.25984e-06	5.08488e-05
LY96	ENSG00000154589	ENSG00000154589.7	362.837	-2.18194	0.4503	-4.84552	1.26282e-06	5.08764e-05
PALLD	ENSG00000129116	ENSG00000129116.19	10591	-0.720792	0.148768	-4.84506	1.26575e-06	5.09017e-05
NA	ENSG00000272320	ENSG00000272320.1	26.1534	1.96399	0.405455	4.84392	1.27303e-06	5.11016e-05
SELENOF	ENSG00000183291	ENSG00000183291.17	18892.3	-0.230118	0.0475152	-4.84305	1.27862e-06	5.12329e-05
ATPAF1	ENSG00000123472	ENSG00000123472.12	3927.48	0.794356	0.164063	4.84176	1.28695e-06	5.14735e-05
NA	ENSG00000276758	ENSG00000276758.1	27.1377	-4.41267	0.912106	-4.8379	1.3122e-06	5.23884e-05
NA	ENSG00000239911	ENSG00000239911.2	175.215	1.02054	0.210974	4.83727	1.31635e-06	5.24597e-05
PSMC2	ENSG00000161057	ENSG00000161057.13	8194.3	-0.409224	0.0846225	-4.83587	1.32562e-06	5.27341e-05
SURF4	ENSG00000148248	ENSG00000148248.14	34744.8	-0.504677	0.104399	-4.83411	1.33742e-06	5.3018e-05
FSIP1	ENSG00000150667	ENSG00000150667.8	173.604	1.60226	0.331451	4.83409	1.33755e-06	5.3018e-05
PTGFR	ENSG00000122420	ENSG00000122420.10	232.559	-3.18136	0.658215	-4.83331	1.34278e-06	5.31299e-05
NA	ENSG00000278989	ENSG00000278989.1	56.0721	1.47744	0.306026	4.82783	1.38029e-06	5.45163e-05
ACTR3	ENSG00000115091	ENSG00000115091.12	44086	-0.56968	0.118033	-4.82646	1.38985e-06	5.47961e-05
ZNF600	ENSG00000189190	ENSG00000189190.10	1137.83	0.533479	0.110545	4.82588	1.39386e-06	5.48565e-05
SBK3	ENSG00000231274	ENSG00000231274.5	15.2769	-3.02406	0.626756	-4.82495	1.40041e-06	5.50163e-05
ZNF212	ENSG00000170260	ENSG00000170260.9	803.021	0.405433	0.0840412	4.82421	1.40556e-06	5.51208e-05
NA	ENSG00000249307	ENSG00000249307.7	36.6919	1.64895	0.342192	4.81878	1.4444e-06	5.65438e-05
NA	ENSG00000267506	ENSG00000267506.5	29.9828	2.75114	0.571012	4.81801	1.44998e-06	5.66618e-05
TYROBP	ENSG00000011600	ENSG00000011600.12	2560.51	-2.3154	0.48083	-4.81541	1.46895e-06	5.73021e-05
NRG1	ENSG00000157168	ENSG00000157168.20	845.7	-3.07279	0.63831	-4.81395	1.47977e-06	5.75293e-05
MIR600HG	ENSG00000236901	ENSG00000236901.6	220.032	1.05316	0.218774	4.81392	1.47998e-06	5.75293e-05
FCGR1CP	ENSG00000265531	ENSG00000265531.3	22.2766	-3.59419	0.748151	-4.8041	1.55447e-06	6.02234e-05
UBL7	ENSG00000138629	ENSG00000138629.16	2268.69	0.336516	0.070053	4.80373	1.55737e-06	6.02234e-05
PYGO2	ENSG00000163348	ENSG00000163348.4	3065.17	0.386073	0.0803696	4.80372	1.55745e-06	6.02234e-05
CBFA2T2	ENSG00000078699	ENSG00000078699.22	3073.69	0.759659	0.158154	4.8033	1.5607e-06	6.02437e-05
BRAT1	ENSG00000106009	ENSG00000106009.16	1929.94	0.296068	0.0616731	4.8006	1.58193e-06	6.09565e-05
FGF7	ENSG00000140285	ENSG00000140285.12	738.695	-3.19139	0.665113	-4.79827	1.60039e-06	6.15608e-05
ERP44	ENSG00000023318	ENSG00000023318.8	12479.4	-0.437595	0.091221	-4.79709	1.60991e-06	6.17804e-05
MMP19	ENSG00000123342	ENSG00000123342.16	944.502	-3.18981	0.664978	-4.79686	1.61169e-06	6.17804e-05
CD93	ENSG00000125810	ENSG00000125810.10	2107.62	-2.31502	0.483112	-4.79189	1.65215e-06	6.32217e-05
TWIST2	ENSG00000233608	ENSG00000233608.4	214.907	-3.96107	0.826738	-4.7912	1.65784e-06	6.33303e-05
TMEM8B	ENSG00000137103	ENSG00000137103.20	1111.87	0.954805	0.199422	4.78785	1.68575e-06	6.42854e-05
CYTH4	ENSG00000100055	ENSG00000100055.21	1499.73	-2.23309	0.466518	-4.78672	1.69533e-06	6.45391e-05
LYN	ENSG00000254087	ENSG00000254087.8	9539.41	-1.26678	0.264696	-4.78581	1.70301e-06	6.47202e-05
IL4I1	ENSG00000104951	ENSG00000104951.16	385.282	-2.74833	0.574449	-4.78429	1.71591e-06	6.50986e-05
MDFI	ENSG00000112559	ENSG00000112559.15	1098.28	-2.63504	0.55093	-4.78289	1.72791e-06	6.54417e-05
VWA1	ENSG00000179403	ENSG00000179403.12	7291.28	-1.43998	0.301178	-4.78118	1.7427e-06	6.5889e-05
CTLA4	ENSG00000163599	ENSG00000163599.17	432.527	-2.67094	0.558727	-4.78041	1.7494e-06	6.60294e-05
NA	ENSG00000249746	ENSG00000249746.1	16.0707	-3.19211	0.668406	-4.7757	1.79082e-06	6.74775e-05
SERPINB9	ENSG00000170542	ENSG00000170542.6	2739.38	-1.83916	0.385231	-4.77418	1.80437e-06	6.78725e-05
APOBEC3B	ENSG00000179750	ENSG00000179750.16	482.112	1.92484	0.403213	4.77375	1.8083e-06	6.79047e-05
LINC00940	ENSG00000235049	ENSG00000235049.1	50.337	3.07314	0.644008	4.77189	1.82504e-06	6.84173e-05
BBIP1	ENSG00000214413	ENSG00000214413.9	754.643	-0.467095	0.0979302	-4.76968	1.8452e-06	6.9056e-05
PDCD4	ENSG00000150593	ENSG00000150593.18	27492.5	1.50216	0.315044	4.7681	1.85971e-06	6.94814e-05
SIGLEC14	ENSG00000254415	ENSG00000254415.3	254.512	-2.918	0.612067	-4.76746	1.86567e-06	6.95868e-05
GBP2	ENSG00000162645	ENSG00000162645.13	12866.3	-1.13161	0.237501	-4.76466	1.89169e-06	7.04383e-05
SNAI1	ENSG00000124216	ENSG00000124216.4	203.028	-2.90516	0.609893	-4.76339	1.90371e-06	7.07667e-05
NA	ENSG00000262050	ENSG00000262050.1	18.5163	1.53057	0.321567	4.75973	1.93856e-06	7.18436e-05
PLVAP	ENSG00000130300	ENSG00000130300.9	1602.68	-2.11633	0.444639	-4.75966	1.93917e-06	7.18436e-05
CLEC12A	ENSG00000172322	ENSG00000172322.14	223.791	-2.84035	0.597085	-4.75703	1.9646e-06	7.26638e-05
NLRP3	ENSG00000162711	ENSG00000162711.18	467.107	-2.69726	0.567267	-4.75484	1.98606e-06	7.33352e-05
RPL4P6	ENSG00000230071	ENSG00000230071.2	33.5355	-1.0679	0.224711	-4.75233	2.01083e-06	7.40281e-05
NA	ENSG00000254750	ENSG00000254750.1	30.2398	-2.10921	0.443833	-4.75226	2.01155e-06	7.40281e-05
BGN	ENSG00000182492	ENSG00000182492.16	1993.55	-3.24227	0.682306	-4.75193	2.01487e-06	7.40281e-05
CDK2AP1	ENSG00000111328	ENSG00000111328.7	6687.03	-0.393022	0.0827493	-4.74954	2.03875e-06	7.47813e-05
AGBL2	ENSG00000165923	ENSG00000165923.16	60.4964	1.01147	0.21299	4.74889	2.04541e-06	7.49012e-05
TAP2	ENSG00000204267	ENSG00000204267.16	4581.58	-0.794477	0.16733	-4.74797	2.05466e-06	7.51155e-05
CEP135	ENSG00000174799	ENSG00000174799.11	917.177	-0.829244	0.174693	-4.74688	2.06579e-06	7.52892e-05
ZNF571	ENSG00000180479	ENSG00000180479.14	177.185	0.611486	0.128827	4.74658	2.06886e-06	7.52892e-05
CHAC1	ENSG00000128965	ENSG00000128965.13	1664.47	-2.03576	0.428898	-4.7465	2.06962e-06	7.52892e-05
LRIT2	ENSG00000204033	ENSG00000204033.10	49.9134	2.6214	0.552414	4.74536	2.08139e-06	7.5593e-05
CACNA1F	ENSG00000102001	ENSG00000102001.13	61.6661	1.40926	0.297035	4.74444	2.09089e-06	7.58135e-05
DMAC2	ENSG00000105341	ENSG00000105341.19	2975.63	0.448605	0.0946563	4.73931	2.14449e-06	7.76298e-05
DPY19L1	ENSG00000173852	ENSG00000173852.15	6572.23	-1.06038	0.22391	-4.73576	2.18234e-06	7.88463e-05
ADAMTS13	ENSG00000160323	ENSG00000160323.19	103.446	0.881664	0.186182	4.73549	2.18522e-06	7.88463e-05
GAS6	ENSG00000183087	ENSG00000183087.15	5242.56	0.793306	0.167578	4.73395	2.20187e-06	7.93176e-05
IGKV6-21	ENSG00000211611	ENSG00000211611.2	431.702	-2.90706	0.61424	-4.73277	2.21478e-06	7.96529e-05
FNDC4	ENSG00000115226	ENSG00000115226.10	154.56	-2.36623	0.50002	-4.73226	2.22035e-06	7.97235e-05
DESI1	ENSG00000100418	ENSG00000100418.8	3979.63	-0.433253	0.0915848	-4.73062	2.23838e-06	8.01959e-05
CLEC5A	ENSG00000258227	ENSG00000258227.7	474.539	-3.88062	0.820357	-4.7304	2.24076e-06	8.01959e-05
UFM1	ENSG00000120686	ENSG00000120686.12	9028.73	-0.355421	0.0751604	-4.72883	2.25823e-06	8.06906e-05
ZNF850	ENSG00000267041	ENSG00000267041.6	105.501	1.16454	0.246326	4.72765	2.2713e-06	8.10269e-05
CALR	ENSG00000179218	ENSG00000179218.15	72541.8	-0.789644	0.16707	-4.72643	2.28497e-06	8.13832e-05
LINC01465	ENSG00000221949	ENSG00000221949.6	59.7226	-1.30234	0.275607	-4.72537	2.297e-06	8.16803e-05
SLAMF1	ENSG00000117090	ENSG00000117090.15	520.965	-2.49346	0.527784	-4.72439	2.30812e-06	8.18627e-05
TMEM208	ENSG00000168701	ENSG00000168701.19	3577.53	-0.42717	0.0904205	-4.72426	2.30954e-06	8.18627e-05
TMEM165	ENSG00000134851	ENSG00000134851.13	12825.1	-0.886896	0.187748	-4.72387	2.31403e-06	8.18909e-05
P2RY6	ENSG00000171631	ENSG00000171631.16	251.205	-2.2176	0.469658	-4.72173	2.33845e-06	8.26229e-05
PREB	ENSG00000138073	ENSG00000138073.14	5587.31	-0.482735	0.102298	-4.71892	2.37096e-06	8.36377e-05
NA	ENSG00000231160	ENSG00000231160.10	56.1815	1.04615	0.221745	4.7178	2.38407e-06	8.39662e-05
OSCAR	ENSG00000170909	ENSG00000170909.13	189.762	-2.57502	0.545895	-4.71707	2.3927e-06	8.41363e-05
KMT5C	ENSG00000133247	ENSG00000133247.14	625.447	0.570114	0.120883	4.71626	2.40216e-06	8.42058e-05
NA	ENSG00000278869	ENSG00000278869.1	24.9359	-2.29947	0.487563	-4.71625	2.40229e-06	8.42058e-05
NA	ENSG00000225975	ENSG00000225975.7	67.0166	1.11527	0.23664	4.71293	2.44178e-06	8.54547e-05
ENG	ENSG00000106991	ENSG00000106991.14	1467.84	-2.26553	0.480773	-4.71228	2.44965e-06	8.55945e-05
AGFG1	ENSG00000173744	ENSG00000173744.18	9620	-0.437121	0.0927713	-4.71182	2.45516e-06	8.56516e-05
IL7R	ENSG00000168685	ENSG00000168685.15	7307.47	-2.97099	0.630834	-4.70962	2.48178e-06	8.64441e-05
FKBP11	ENSG00000134285	ENSG00000134285.11	2007.6	-1.13721	0.241719	-4.70468	2.54262e-06	8.83294e-05
MADCAM1	ENSG00000099866	ENSG00000099866.16	183.099	-2.40234	0.510639	-4.70458	2.54389e-06	8.83294e-05
ADM	ENSG00000148926	ENSG00000148926.10	15558	-1.35652	0.28845	-4.70281	2.56608e-06	8.89602e-05
SNX21	ENSG00000124104	ENSG00000124104.19	631.282	0.636998	0.135462	4.70241	2.57107e-06	8.89937e-05
FBXO31	ENSG00000103264	ENSG00000103264.18	3626.28	0.572583	0.121808	4.70071	2.59252e-06	8.9596e-05
ITGB3	ENSG00000259207	ENSG00000259207.9	280.575	-2.77889	0.591344	-4.69928	2.61085e-06	8.99795e-05
ZMYND15	ENSG00000141497	ENSG00000141497.14	264.4	-1.23542	0.262899	-4.69921	2.61176e-06	8.99795e-05
ITGA5	ENSG00000161638	ENSG00000161638.11	3608.42	-2.99601	0.637743	-4.69783	2.62935e-06	9.03781e-05
SNTG2	ENSG00000172554	ENSG00000172554.12	18.6121	-2.52426	0.537361	-4.69752	2.63339e-06	9.03781e-05
SLC25A26	ENSG00000144741	ENSG00000144741.18	999.866	0.512288	0.109059	4.69735	2.63559e-06	9.03781e-05
KRT7	ENSG00000135480	ENSG00000135480.16	1314.08	-3.49009	0.743097	-4.69668	2.6442e-06	9.04315e-05
IL18RAP	ENSG00000115607	ENSG00000115607.9	479.573	-2.60796	0.555287	-4.6966	2.64532e-06	9.04315e-05
DOK3	ENSG00000146094	ENSG00000146094.16	1107.62	-2.24358	0.477765	-4.696	2.65304e-06	9.05551e-05
LOC105369344	ENSG00000287917	ENSG00000287917.1	65.2051	-1.42574	0.303639	-4.6955	2.6595e-06	9.05551e-05
LYRM7	ENSG00000186687	ENSG00000186687.16	2033.58	0.689431	0.146832	4.69537	2.66122e-06	9.05551e-05
NFAM1	ENSG00000235568	ENSG00000235568.7	871.879	-2.48493	0.529308	-4.69468	2.67026e-06	9.05899e-05
IP6K2	ENSG00000068745	ENSG00000068745.15	5906.44	0.637046	0.135696	4.69467	2.67043e-06	9.05899e-05
ACCS	ENSG00000110455	ENSG00000110455.14	297.643	0.786047	0.167462	4.69387	2.68082e-06	9.06454e-05
TFPI	ENSG00000003436	ENSG00000003436.16	689.502	-2.31691	0.493624	-4.69368	2.68338e-06	9.06454e-05
NECAB2	ENSG00000103154	ENSG00000103154.10	18.5777	-2.59238	0.552354	-4.69334	2.6878e-06	9.06454e-05
ZBED5-AS1	ENSG00000247271	ENSG00000247271.7	723.888	0.732721	0.156131	4.69301	2.69221e-06	9.06454e-05
NIBAN1	ENSG00000135842	ENSG00000135842.17	1887.85	-2.27984	0.485798	-4.69298	2.69256e-06	9.06454e-05
LCP2	ENSG00000043462	ENSG00000043462.13	2506.73	-2.30421	0.491357	-4.68949	2.73887e-06	9.20643e-05
AQP8	ENSG00000103375	ENSG00000103375.11	23062	4.44235	0.947545	4.68827	2.75521e-06	9.2473e-05
MGAT3	ENSG00000128268	ENSG00000128268.12	1168.17	1.37159	0.29261	4.68744	2.76642e-06	9.27085e-05
NA	ENSG00000275210	ENSG00000275210.1	15.5435	-5.28263	1.12778	-4.68411	2.81181e-06	9.40872e-05
PANX1	ENSG00000110218	ENSG00000110218.9	2269.23	-1.09643	0.234216	-4.68128	2.85092e-06	9.52518e-05
NA	ENSG00000273084	ENSG00000273084.1	31.3966	1.37453	0.293684	4.68031	2.86441e-06	9.5558e-05
PDPN	ENSG00000162493	ENSG00000162493.17	1621.59	-3.6723	0.784771	-4.67945	2.87639e-06	9.58131e-05
NA	ENSG00000255221	ENSG00000255221.4	25.4483	-2.24975	0.480869	-4.6785	2.88983e-06	9.59304e-05
NA	ENSG00000234076	ENSG00000234076.1	5.19848	-2.69006	0.574995	-4.67841	2.89109e-06	9.59304e-05
ADGRF3	ENSG00000173567	ENSG00000173567.15	35.3054	0.970463	0.20744	4.67828	2.89293e-06	9.59304e-05
HELZ2	ENSG00000130589	ENSG00000130589.16	7273.57	-0.972748	0.207942	-4.67797	2.89726e-06	9.59304e-05
PRDM8	ENSG00000152784	ENSG00000152784.16	269.67	-2.31054	0.493982	-4.67737	2.90579e-06	9.5962e-05
SIGLEC9	ENSG00000129450	ENSG00000129450.9	260.67	-2.69388	0.575949	-4.67729	2.90689e-06	9.5962e-05
ATP2A1	ENSG00000196296	ENSG00000196296.14	47.8004	0.889901	0.190331	4.67553	2.93193e-06	9.66445e-05
HSD3B1	ENSG00000203857	ENSG00000203857.10	43.9059	3.2771	0.701151	4.67388	2.95558e-06	9.7279e-05
SEC22B	ENSG00000265808	ENSG00000265808.4	9608.16	-0.367603	0.0786749	-4.67243	2.97663e-06	9.78264e-05
CLEC4A	ENSG00000111729	ENSG00000111729.15	14.0647	-3.36518	0.720278	-4.67205	2.98209e-06	9.78602e-05
GALT	ENSG00000213930	ENSG00000213930.12	854.781	0.530919	0.113661	4.67106	2.99646e-06	9.81863e-05
NAALADL1	ENSG00000168060	ENSG00000168060.16	1181	2.71589	0.58147	4.67074	3.00124e-06	9.81972e-05
SAMSN1	ENSG00000155307	ENSG00000155307.19	1721.86	-2.29794	0.492224	-4.66848	3.03438e-06	9.89916e-05
TAF13	ENSG00000197780	ENSG00000197780.10	3622.23	-0.473683	0.101464	-4.66847	3.03446e-06	9.89916e-05
TMEM200C	ENSG00000206432	ENSG00000206432.4	25.5317	-3.63558	0.779685	-4.66288	3.11822e-06	0.000101574
DIO3OS	ENSG00000258498	ENSG00000258498.8	535.515	2.25842	0.484423	4.66208	3.13026e-06	0.000101816
BCL3	ENSG00000069399	ENSG00000069399.15	8527.75	-0.947104	0.203178	-4.66144	3.13998e-06	0.00010195
CLEC1A	ENSG00000150048	ENSG00000150048.10	76.7025	-2.42017	0.519216	-4.66121	3.14359e-06	0.00010195
SNX10	ENSG00000086300	ENSG00000086300.16	731.913	-1.80759	0.387867	-4.66034	3.15686e-06	0.000102045
TUBB6	ENSG00000176014	ENSG00000176014.13	1310.95	-2.08497	0.447386	-4.66032	3.15713e-06	0.000102045
NA	ENSG00000286214	ENSG00000286214.1	20.2811	2.18416	0.468716	4.65988	3.16389e-06	0.000102045
GLRA2	ENSG00000101958	ENSG00000101958.14	293.763	2.80602	0.602175	4.65981	3.16498e-06	0.000102045
GIT1	ENSG00000108262	ENSG00000108262.16	3622.12	0.49093	0.105375	4.65888	3.17935e-06	0.000102359
ANGPTL2	ENSG00000136859	ENSG00000136859.10	1365.3	-3.14322	0.675101	-4.65593	3.22525e-06	0.000103686
ICAM4-AS1	ENSG00000267607	ENSG00000267607.1	5.69134	-3.21555	0.690708	-4.65544	3.23284e-06	0.000103779
LOC124904411	ENSG00000233030	ENSG00000233030.2	13.2607	-3.21955	0.691709	-4.65449	3.24788e-06	0.000104111
ANXA5	ENSG00000164111	ENSG00000164111.15	15372.9	-1.05336	0.226391	-4.65283	3.27409e-06	0.000104799
PADI4	ENSG00000159339	ENSG00000159339.13	169.016	-3.25576	0.70056	-4.64737	3.362e-06	0.000107458
IL33	ENSG00000137033	ENSG00000137033.12	2312.97	-2.04971	0.441103	-4.64678	3.37156e-06	0.00010746
NA	ENSG00000286990	ENSG00000286990.1	10.3048	1.97753	0.425571	4.64677	3.37179e-06	0.00010746
IGFBP6	ENSG00000167779	ENSG00000167779.9	150.148	-2.50357	0.539043	-4.64447	3.40953e-06	0.000108433
TMEM158	ENSG00000249992	ENSG00000249992.2	893.179	-2.58788	0.557214	-4.64431	3.41212e-06	0.000108433
RCOR3	ENSG00000117625	ENSG00000117625.14	1743.39	0.506689	0.109138	4.64265	3.43974e-06	0.000109154
MYO1F	ENSG00000142347	ENSG00000142347.19	1914.12	-2.18559	0.471067	-4.63967	3.48961e-06	0.000110578
MCTP1	ENSG00000175471	ENSG00000175471.19	473.609	-2.22511	0.479715	-4.63839	3.51131e-06	0.000111106
THBS2	ENSG00000186340	ENSG00000186340.17	315.216	-3.90132	0.841292	-4.63729	3.52999e-06	0.000111538
CALHM6	ENSG00000188820	ENSG00000188820.13	82.7782	-2.29142	0.494225	-4.6364	3.54532e-06	0.000111862
C8orf76	ENSG00000189376	ENSG00000189376.12	594.685	-0.599541	0.129392	-4.63353	3.59481e-06	0.000113262
CRELD2	ENSG00000184164	ENSG00000184164.15	6121.21	-1.09335	0.235997	-4.63287	3.60626e-06	0.000113461
PPP4R1	ENSG00000154845	ENSG00000154845.16	10374	-0.658284	0.142106	-4.63235	3.61546e-06	0.000113589
FAM110D	ENSG00000197245	ENSG00000197245.6	43.2551	-2.48508	0.536643	-4.63079	3.64277e-06	0.000114285
NCF1	ENSG00000158517	ENSG00000158517.15	634.291	-2.28577	0.493769	-4.62923	3.67026e-06	0.000114984
COL8A1	ENSG00000144810	ENSG00000144810.16	249.055	-3.40855	0.736589	-4.62747	3.70151e-06	0.000115799
ADAM19	ENSG00000135074	ENSG00000135074.16	1641.17	-2.08884	0.451666	-4.62474	3.75066e-06	0.000117171
SPATA25	ENSG00000149634	ENSG00000149634.5	18.4159	1.32497	0.286588	4.62326	3.77764e-06	0.000117847
IFITM2	ENSG00000185201	ENSG00000185201.17	8573.53	-2.03478	0.440248	-4.62189	3.80262e-06	0.00011846
C9orf78	ENSG00000136819	ENSG00000136819.15	4135.08	0.346565	0.0749921	4.62135	3.81257e-06	0.000118603
ZMYM3	ENSG00000147130	ENSG00000147130.14	1229.76	0.452115	0.0978754	4.6193	3.85043e-06	0.000119612
AKIRIN2	ENSG00000135334	ENSG00000135334.9	4819.69	-0.813509	0.17615	-4.61828	3.86937e-06	0.000120032
ADAMTS3	ENSG00000156140	ENSG00000156140.10	49.415	-3.5456	0.767892	-4.61732	3.88721e-06	0.000120416
INSC	ENSG00000188487	ENSG00000188487.12	1604.86	-2.72376	0.590046	-4.61618	3.90877e-06	0.000120915
GRIN3A	ENSG00000198785	ENSG00000198785.7	617.416	-1.9744	0.427792	-4.61533	3.9247e-06	0.000121238
ZBED1	ENSG00000214717	ENSG00000214717.12	5404.05	0.585517	0.126912	4.61357	3.95802e-06	0.000121962
ALOX5	ENSG00000012779	ENSG00000012779.11	3001.79	-2.2134	0.479765	-4.61351	3.95917e-06	0.000121962
SHOX	ENSG00000185960	ENSG00000185960.14	11.3875	3.4671	0.751639	4.61271	3.97445e-06	0.000122263
IGKC	ENSG00000211592	ENSG00000211592.8	285058	-2.79459	0.605942	-4.61198	3.98855e-06	0.000122526
BCL7A	ENSG00000110987	ENSG00000110987.9	764.19	0.775579	0.168179	4.61164	3.99507e-06	0.000122537
NA	ENSG00000112096	ENSG00000112096.19	61053.4	-1.47956	0.320864	-4.61118	4.00397e-06	0.000122537
NA	ENSG00000224417	ENSG00000224417.2	18.5465	2.371	0.514196	4.61109	4.00554e-06	0.000122537
SAXO4	ENSG00000162148	ENSG00000162148.11	33.6623	1.20032	0.260444	4.60875	4.05088e-06	0.000123753
MSC	ENSG00000178860	ENSG00000178860.9	309.478	-3.07415	0.667094	-4.60827	4.06029e-06	0.000123832
ZNF143	ENSG00000166478	ENSG00000166478.10	1871.43	-0.522995	0.113496	-4.60805	4.06465e-06	0.000123832
CORO1C	ENSG00000110880	ENSG00000110880.11	13948.7	-0.666053	0.144657	-4.60437	4.13707e-06	0.000125865
PAXIP1-DT	ENSG00000273344	ENSG00000273344.1	424.552	0.753257	0.163611	4.60396	4.14538e-06	0.000125944
CNTNAP3	ENSG00000106714	ENSG00000106714.17	51.7687	-1.97588	0.429316	-4.60238	4.17686e-06	0.000126647
ENO1	ENSG00000074800	ENSG00000074800.16	77299.4	-0.594823	0.129247	-4.60223	4.17996e-06	0.000126647
UFD1	ENSG00000070010	ENSG00000070010.19	3800.05	-0.285279	0.0620021	-4.60112	4.20231e-06	0.000127097
ITGAM	ENSG00000169896	ENSG00000169896.18	810.433	-2.55919	0.556235	-4.60092	4.2063e-06	0.000127097
MS4A14	ENSG00000166928	ENSG00000166928.11	50.1573	-1.91633	0.416646	-4.59942	4.23667e-06	0.00012784
EXOC3L2	ENSG00000283632	ENSG00000283632.4	85.0815	-2.60077	0.565884	-4.59593	4.30814e-06	0.000129819
NA	ENSG00000233912	ENSG00000233912.1	26.4838	-1.16801	0.254226	-4.59439	4.34012e-06	0.000130605
NA	ENSG00000259466	ENSG00000259466.1	16.5396	-3.66005	0.796687	-4.59408	4.34653e-06	0.00013062
FBXL19-AS1	ENSG00000260852	ENSG00000260852.1	212.778	-0.687154	0.149614	-4.59284	4.37256e-06	0.000131224
FAM20A	ENSG00000108950	ENSG00000108950.12	299.062	-2.86293	0.623774	-4.58968	4.4392e-06	0.000133044
XPA	ENSG00000136936	ENSG00000136936.11	690.726	0.331516	0.0722383	4.5892	4.44946e-06	0.000133171
NA	ENSG00000231991	ENSG00000231991.4	522.844	-1.04772	0.228547	-4.58424	4.55637e-06	0.000136186
LEAP2	ENSG00000164406	ENSG00000164406.8	370.557	2.82933	0.617738	4.58015	4.64637e-06	0.000138689
PLIN4	ENSG00000167676	ENSG00000167676.4	61.7365	-1.91079	0.417243	-4.57955	4.65966e-06	0.000138898
NDUFA6-DT	ENSG00000237037	ENSG00000237037.9	122.453	0.997941	0.217944	4.57888	4.67473e-06	0.00013916
NA	ENSG00000228487	ENSG00000228487.2	12.4857	1.84301	0.402531	4.57856	4.68182e-06	0.000139184
CDNF	ENSG00000185267	ENSG00000185267.10	50.6306	0.87409	0.190977	4.57693	4.71854e-06	0.000140087
SEMA6B	ENSG00000167680	ENSG00000167680.17	404.072	-1.81558	0.396765	-4.57596	4.74039e-06	0.000140547
FGFR2	ENSG00000066468	ENSG00000066468.24	3013.12	2.06612	0.451589	4.57521	4.75741e-06	0.000140748
NOS2	ENSG00000007171	ENSG00000007171.18	53543	-3.01589	0.659197	-4.5751	4.75991e-06	0.000140748
RNF5	ENSG00000204308	ENSG00000204308.8	5393.63	0.68993	0.150879	4.57273	4.81416e-06	0.000142162
UCK2	ENSG00000143179	ENSG00000143179.16	3149.85	0.803702	0.175804	4.57159	4.84044e-06	0.000142748
ITGB1	ENSG00000150093	ENSG00000150093.20	42861.8	-0.56101	0.1228	-4.56847	4.91303e-06	0.000144695
SEC13	ENSG00000157020	ENSG00000157020.18	17361.1	-0.550553	0.120524	-4.56802	4.92363e-06	0.000144815
TFPI2	ENSG00000105825	ENSG00000105825.14	292.12	-3.96189	0.867481	-4.56712	4.94469e-06	0.000145192
PSMA3	ENSG00000100567	ENSG00000100567.13	9840.97	-0.59788	0.130923	-4.56666	4.95563e-06	0.000145192
BBS2	ENSG00000125124	ENSG00000125124.14	1128.83	0.529061	0.115857	4.56651	4.95906e-06	0.000145192
NA	ENSG00000093134	ENSG00000093134.15	183.891	-3.60916	0.79039	-4.5663	4.96404e-06	0.000145192
SMCO2	ENSG00000165935	ENSG00000165935.9	17.326	-1.88296	0.41238	-4.56608	4.96927e-06	0.000145192
C2CD4A	ENSG00000198535	ENSG00000198535.5	1093.67	-2.07257	0.454054	-4.5646	5.00456e-06	0.00014603
IGKV3D-15	ENSG00000224041	ENSG00000224041.3	143.207	-2.66158	0.583241	-4.56343	5.03249e-06	0.000146652
NA	ENSG00000287263	ENSG00000287263.1	461.449	-1.74858	0.383376	-4.561	5.0911e-06	0.000148164
FAM83A	ENSG00000147689	ENSG00000147689.16	1053.83	-2.56583	0.562838	-4.55873	5.14648e-06	0.000149579
NA	ENSG00000214174	ENSG00000214174.8	264.501	0.670882	0.14718	4.55825	5.15807e-06	0.000149719
NA	ENSG00000236056	ENSG00000236056.1	12.2584	-2.84077	0.623313	-4.55753	5.17587e-06	0.000150039
TOLLIP-DT	ENSG00000255153	ENSG00000255153.1	50.8151	0.840916	0.184536	4.55691	5.19108e-06	0.000150283
SLC5A10	ENSG00000154025	ENSG00000154025.16	11.5328	1.60038	0.351245	4.55632	5.20575e-06	0.000150511
DMBT1	ENSG00000187908	ENSG00000187908.20	124613	-2.95711	0.649162	-4.55527	5.23192e-06	0.000150971
CLIP1	ENSG00000130779	ENSG00000130779.22	7622.23	-0.553882	0.121596	-4.55511	5.23579e-06	0.000150971
HRK	ENSG00000135116	ENSG00000135116.9	34.4803	2.54397	0.558518	4.55486	5.24214e-06	0.000150971
LIMCH1	ENSG00000064042	ENSG00000064042.18	1883.06	-1.08524	0.238486	-4.55056	5.35044e-06	0.00015389
CCNB1IP1	ENSG00000100814	ENSG00000100814.18	1522.48	0.737033	0.162027	4.54884	5.39431e-06	0.00015495
LAMP5	ENSG00000125869	ENSG00000125869.10	35.5039	-1.83661	0.404088	-4.54508	5.49154e-06	0.000157529
DNAH1	ENSG00000114841	ENSG00000114841.18	764.744	1.01577	0.223501	4.54481	5.49835e-06	0.000157529
C10orf143	ENSG00000237489	ENSG00000237489.5	160.096	0.855663	0.188293	4.54432	5.51129e-06	0.000157696
STX18-AS1	ENSG00000247708	ENSG00000247708.8	201.187	0.788315	0.173557	4.54211	5.56934e-06	0.000159151
NA	ENSG00000269054	ENSG00000269054.2	18.9037	1.32997	0.292929	4.54023	5.61919e-06	0.00015998
MACROD1	ENSG00000133315	ENSG00000133315.12	721.959	1.15675	0.254777	4.54022	5.61953e-06	0.00015998
CHAD	ENSG00000136457	ENSG00000136457.10	403.538	2.33526	0.514352	4.5402	5.62006e-06	0.00015998
SLC9B2	ENSG00000164038	ENSG00000164038.16	369.599	-2.12052	0.46736	-4.53723	5.69992e-06	0.000162045
TNFSF13B	ENSG00000102524	ENSG00000102524.12	663.508	-2.14922	0.473875	-4.53541	5.7492e-06	0.00016305
PROCR	ENSG00000101000	ENSG00000101000.6	431.353	-2.06198	0.45467	-4.53512	5.75696e-06	0.00016305
NA	ENSG00000254042	ENSG00000254042.2	47.9884	2.27979	0.502697	4.53511	5.75738e-06	0.00016305
BCL6	ENSG00000113916	ENSG00000113916.18	2582.77	-1.76511	0.389337	-4.53363	5.79795e-06	0.000163989
ZNF675	ENSG00000197372	ENSG00000197372.10	1031.17	0.949	0.209372	4.53261	5.82596e-06	0.00016457
BEAN1	ENSG00000166546	ENSG00000166546.14	151.801	-3.11516	0.687478	-4.53129	5.86246e-06	0.00016539
DUSP7	ENSG00000164086	ENSG00000164086.10	2288.18	-1.05425	0.232707	-4.53039	5.8876e-06	0.000165881
KLLN	ENSG00000227268	ENSG00000227268.5	196.058	1.18381	0.26132	4.53013	5.89487e-06	0.000165881
FSTL1	ENSG00000163430	ENSG00000163430.12	5852.96	-2.53963	0.560806	-4.52854	5.93938e-06	0.000166876
TPK1	ENSG00000196511	ENSG00000196511.14	4170.34	-1.20163	0.26536	-4.52833	5.9453e-06	0.000166876
LOC285097	ENSG00000280119	ENSG00000280119.1	32.214	1.97395	0.436107	4.52629	6.00273e-06	0.000168274
EDN2	ENSG00000127129	ENSG00000127129.10	207.057	2.43105	0.537275	4.52478	6.04579e-06	0.000169267
SEC61A1	ENSG00000058262	ENSG00000058262.10	32089.3	-0.50954	0.112691	-4.52156	6.13861e-06	0.000171627
FCGR2B	ENSG00000072694	ENSG00000072694.21	424.128	-2.44573	0.540933	-4.52132	6.14561e-06	0.000171627
DNAJB9	ENSG00000128590	ENSG00000128590.5	5064.28	-0.896965	0.198446	-4.51995	6.18528e-06	0.000172517
ABCB7	ENSG00000131269	ENSG00000131269.19	1862.69	0.355833	0.0787335	4.51947	6.19956e-06	0.000172634
SCUBE2	ENSG00000175356	ENSG00000175356.14	173.241	2.37457	0.525431	4.51928	6.20509e-06	0.000172634
VASN	ENSG00000168140	ENSG00000168140.5	352.698	-3.0831	0.68243	-4.51783	6.24769e-06	0.000173601
LOXL2	ENSG00000134013	ENSG00000134013.16	1569.36	-2.88645	0.639113	-4.51634	6.29176e-06	0.000174606
NNT	ENSG00000112992	ENSG00000112992.18	7466.68	0.649721	0.143876	4.51584	6.30665e-06	0.000174756
TRIM25	ENSG00000121060	ENSG00000121060.19	13182	-0.602425	0.133414	-4.51545	6.31837e-06	0.000174756
ANXA2	ENSG00000182718	ENSG00000182718.18	194542	-1.02766	0.227592	-4.51536	6.32087e-06	0.000174756
ANXA3	ENSG00000138772	ENSG00000138772.13	11829.5	-0.99345	0.220102	-4.51359	6.37396e-06	0.000176004
ZNF383	ENSG00000188283	ENSG00000188283.12	593.26	0.533893	0.118326	4.51204	6.42062e-06	0.000177071
PPBP	ENSG00000163736	ENSG00000163736.4	123.02	-3.15169	0.699131	-4.50802	6.54362e-06	0.000180239
UGGT1	ENSG00000136731	ENSG00000136731.13	10086.3	-0.428421	0.0951706	-4.50161	6.74412e-06	0.00018553
NA	ENSG00000225889	ENSG00000225889.9	132.376	-2.18487	0.485404	-4.50114	6.75895e-06	0.000185707
PSMA4	ENSG00000041357	ENSG00000041357.16	15317.3	-0.420472	0.0935292	-4.49562	6.93682e-06	0.000190147
FCN3	ENSG00000142748	ENSG00000142748.13	51.1013	-3.22718	0.717854	-4.49559	6.93774e-06	0.000190147
MASP1	ENSG00000127241	ENSG00000127241.18	1083.77	-3.68766	0.82068	-4.49342	7.00874e-06	0.000191856
DNAJA1	ENSG00000086061	ENSG00000086061.16	23790.8	-0.74086	0.164905	-4.49265	7.03424e-06	0.000192316
ORM1	ENSG00000229314	ENSG00000229314.6	53.8991	-4.50573	1.00357	-4.48972	7.13171e-06	0.00019474
ZNF799	ENSG00000196466	ENSG00000196466.10	410.34	0.530852	0.118253	4.48911	7.15222e-06	0.000195059
ATP6V1G1	ENSG00000136888	ENSG00000136888.8	10559.2	-0.203468	0.0453451	-4.48711	7.2197e-06	0.000196657
NECAB3	ENSG00000125967	ENSG00000125967.17	1369.31	0.680355	0.151657	4.48615	7.25233e-06	0.000197303
NA	ENSG00000267466	ENSG00000267466.1	21.8015	3.1135	0.694119	4.48555	7.27276e-06	0.000197615
LANCL1	ENSG00000115365	ENSG00000115365.12	3621.11	0.547595	0.122094	4.48503	7.29041e-06	0.000197852
PDE4B	ENSG00000184588	ENSG00000184588.18	3064.94	-2.09671	0.467638	-4.48362	7.33868e-06	0.000198918
IFI16	ENSG00000163565	ENSG00000163565.19	5772.62	-1.25551	0.280095	-4.48246	7.37888e-06	0.000199763
EIF5A2	ENSG00000163577	ENSG00000163577.8	783.702	-1.3543	0.302296	-4.48005	7.46246e-06	0.000201778
SEMA5A	ENSG00000112902	ENSG00000112902.12	4513.48	1.13378	0.253301	4.47603	7.60426e-06	0.000205361
GGT5	ENSG00000099998	ENSG00000099998.19	374.049	-2.62693	0.586987	-4.47528	7.63108e-06	0.000205834
KRT17	ENSG00000128422	ENSG00000128422.17	1845.36	-3.46536	0.774427	-4.47475	7.65018e-06	0.000205941
NA	ENSG00000277496	ENSG00000277496.1	311.049	0.893974	0.199789	4.47459	7.65596e-06	0.000205941
CANX	ENSG00000127022	ENSG00000127022.16	65002.2	-0.377475	0.0843636	-4.47439	7.66298e-06	0.000205941
SESTD1	ENSG00000187231	ENSG00000187231.14	3179.83	-0.718991	0.160716	-4.47368	7.68835e-06	0.000206373
GPR65	ENSG00000140030	ENSG00000140030.6	422.548	-2.08792	0.466776	-4.47308	7.71019e-06	0.000206708
LOC124905065	ENSG00000212479	ENSG00000212479.2	6.61306	-3.49822	0.782333	-4.47153	7.76623e-06	0.000207958
SPRY1	ENSG00000164056	ENSG00000164056.11	1246.19	-0.664807	0.148725	-4.47003	7.82078e-06	0.000209029
SH2B1	ENSG00000178188	ENSG00000178188.15	4047.85	0.488232	0.109226	4.46991	7.82512e-06	0.000209029
ADH1C	ENSG00000248144	ENSG00000248144.6	13022	2.62959	0.588502	4.46828	7.88526e-06	0.000210382
CISD2	ENSG00000145354	ENSG00000145354.12	2826.11	-0.326096	0.0729927	-4.46751	7.91349e-06	0.00021088
FOXP1	ENSG00000114861	ENSG00000114861.23	2995.65	0.533259	0.119429	4.46507	8.00426e-06	0.000212794
GALNT2	ENSG00000143641	ENSG00000143641.10	9935.38	-0.814849	0.182494	-4.46506	8.00456e-06	0.000212794
BLZF1	ENSG00000117475	ENSG00000117475.14	3586.44	-0.564601	0.12647	-4.46432	8.03233e-06	0.000213276
TWIST1	ENSG00000122691	ENSG00000122691.13	212.566	-3.46465	0.776331	-4.46284	8.08788e-06	0.000214494
GPR176	ENSG00000166073	ENSG00000166073.11	382.759	-3.00079	0.672575	-4.46165	8.13327e-06	0.000215439
SH2D1B	ENSG00000198574	ENSG00000198574.6	232.716	-1.91119	0.428395	-4.46127	8.14751e-06	0.000215558
MMP2	ENSG00000087245	ENSG00000087245.13	7056.06	-3.03406	0.680149	-4.46088	8.16248e-06	0.000215696
LTK	ENSG00000062524	ENSG00000062524.16	1297.36	1.55443	0.348685	4.45798	8.27372e-06	0.000218375
UBOX5	ENSG00000185019	ENSG00000185019.17	783.458	0.448458	0.10063	4.4565	8.33101e-06	0.000219625
POFUT4	ENSG00000196968	ENSG00000196968.11	1066.73	-0.877235	0.196917	-4.45486	8.39486e-06	0.000221045
MIEF1	ENSG00000100335	ENSG00000100335.15	4929.83	0.2799	0.0629013	4.44983	8.59364e-06	0.00022601
ZCCHC9	ENSG00000131732	ENSG00000131732.12	2080.8	-0.300245	0.0675015	-4.44797	8.66837e-06	0.000227704
SIN3A	ENSG00000169375	ENSG00000169375.16	4101.05	0.415199	0.0933561	4.44747	8.68875e-06	0.000227803
HSPA7	ENSG00000225217	ENSG00000225217.1	109.042	-2.0709	0.465646	-4.44737	8.69273e-06	0.000227803
C1GALT1C1	ENSG00000171155	ENSG00000171155.8	5077.44	-0.372502	0.0837673	-4.44687	8.71324e-06	0.00022807
TASL	ENSG00000120280	ENSG00000120280.6	157.975	-2.05298	0.461792	-4.44568	8.76145e-06	0.000228484
ACBD3	ENSG00000182827	ENSG00000182827.9	9028.17	-0.48524	0.109152	-4.44555	8.7668e-06	0.000228484
NEU1	ENSG00000204386	ENSG00000204386.12	4318.41	1.19181	0.2681	4.44538	8.7736e-06	0.000228484
CARMIL3	ENSG00000186648	ENSG00000186648.15	94.0149	0.876105	0.197089	4.44522	8.78031e-06	0.000228484
ZNF76	ENSG00000065029	ENSG00000065029.15	2095.91	0.257134	0.0578453	4.44521	8.78071e-06	0.000228484
NDP	ENSG00000124479	ENSG00000124479.11	80.537	-3.5583	0.800673	-4.44414	8.82447e-06	0.000229353
PKLR	ENSG00000143627	ENSG00000143627.19	36.7554	3.54202	0.797144	4.44338	8.85545e-06	0.000229888
LRRC47	ENSG00000130764	ENSG00000130764.10	2872.15	0.171271	0.0385675	4.4408	8.9625e-06	0.000232395
SLAMF7	ENSG00000026751	ENSG00000026751.17	2388.29	-2.13646	0.481382	-4.43818	9.07223e-06	0.000234964
AP3S2	ENSG00000157823	ENSG00000157823.17	2486.35	0.89924	0.202704	4.43623	9.15498e-06	0.00023683
EIF2S2	ENSG00000125977	ENSG00000125977.7	11565.5	-0.376174	0.0848037	-4.43581	9.1725e-06	0.000237006
CFAP20DC-AS1	ENSG00000242428	ENSG00000242428.6	6.27418	2.42997	0.548112	4.43335	9.2782e-06	0.000238966
GTF3C2	ENSG00000115207	ENSG00000115207.13	3591.34	0.317263	0.071568	4.43303	9.29161e-06	0.000238966
VSTM2A	ENSG00000170419	ENSG00000170419.11	19.6781	3.41657	0.77071	4.43302	9.29233e-06	0.000238966
LAMTOR4	ENSG00000188186	ENSG00000188186.10	5768.35	0.627861	0.141645	4.43265	9.30832e-06	0.000238966
CD80	ENSG00000121594	ENSG00000121594.12	155.687	-2.83605	0.639825	-4.43255	9.31267e-06	0.000238966
PDIA3	ENSG00000167004	ENSG00000167004.13	77201.6	-0.693021	0.156349	-4.43253	9.31316e-06	0.000238966
ALDH5A1	ENSG00000112294	ENSG00000112294.14	1433.02	1.28017	0.288934	4.43066	9.3946e-06	0.000240776
SLC23A1	ENSG00000170482	ENSG00000170482.17	174.153	1.77535	0.400869	4.42876	9.47766e-06	0.000242624
RIMS4	ENSG00000101098	ENSG00000101098.13	25.5468	4.17467	0.942694	4.42845	9.49136e-06	0.000242694
FBXW4	ENSG00000107829	ENSG00000107829.15	2798.58	0.353837	0.079929	4.42689	9.5603e-06	0.000243767
KARS1	ENSG00000065427	ENSG00000065427.15	13840.2	-0.321354	0.0725918	-4.42687	9.56097e-06	0.000243767
TKFC	ENSG00000149476	ENSG00000149476.16	1884.62	0.364552	0.0823551	4.42658	9.57373e-06	0.000243767
COL12A1	ENSG00000111799	ENSG00000111799.22	4799.12	-3.11971	0.704781	-4.4265	9.57743e-06	0.000243767
BATF	ENSG00000156127	ENSG00000156127.8	333.727	-2.27597	0.514273	-4.4256	9.6175e-06	0.000244506
ZNF439	ENSG00000171291	ENSG00000171291.9	373.678	1.60383	0.362455	4.4249	9.6485e-06	0.00024493
LINC00189	ENSG00000215533	ENSG00000215533.8	10.3922	-3.96988	0.897203	-4.42473	9.65634e-06	0.00024493
PI4KA	ENSG00000241973	ENSG00000241973.11	6568.72	0.269064	0.0608188	4.42402	9.68813e-06	0.000245455
LINC01607	ENSG00000272138	ENSG00000272138.2	7.06495	2.03392	0.459934	4.42219	9.7704e-06	0.000247256
CREB3L2	ENSG00000182158	ENSG00000182158.15	12035.4	-0.549129	0.124207	-4.42109	9.82043e-06	0.000248238
CD55	ENSG00000196352	ENSG00000196352.16	84969.6	-2.11216	0.477799	-4.42061	9.84219e-06	0.000248504
H3-3B	ENSG00000132475	ENSG00000132475.10	51916.8	-0.401845	0.0909398	-4.4188	9.92512e-06	0.000250312
PDCD1LG2	ENSG00000197646	ENSG00000197646.8	181.313	-2.5523	0.577877	-4.41668	1.00228e-05	0.000252488
ZNF768	ENSG00000169957	ENSG00000169957.10	3451.39	0.792668	0.179507	4.41581	1.00635e-05	0.000253224
NHSL2	ENSG00000204131	ENSG00000204131.9	267.133	-2.23107	0.505392	-4.41453	1.01228e-05	0.000254427
ACVR1	ENSG00000115170	ENSG00000115170.16	2698.26	-0.756646	0.171551	-4.4106	1.03083e-05	0.000258796
UGT2A3	ENSG00000135220	ENSG00000135220.11	2122.26	3.56155	0.80762	4.40993	1.03402e-05	0.000259303
FOXC1	ENSG00000054598	ENSG00000054598.9	167.741	-1.618	0.36698	-4.40897	1.03865e-05	0.000260169
RBMS1	ENSG00000153250	ENSG00000153250.20	1053.16	-2.11111	0.47898	-4.4075	1.0457e-05	0.000261637
MRPL34	ENSG00000130312	ENSG00000130312.7	3861.98	0.618511	0.140343	4.40713	1.0475e-05	0.000261793
ZC3H12B	ENSG00000102053	ENSG00000102053.12	206.58	0.87181	0.197852	4.40637	1.05117e-05	0.000262412
ARHGAP29	ENSG00000137962	ENSG00000137962.13	491.661	-1.78591	0.40533	-4.40606	1.05266e-05	0.00026249
C11orf96	ENSG00000187479	ENSG00000187479.8	795.706	-2.84118	0.644975	-4.4051	1.05734e-05	0.000263359
NA	ENSG00000273760	ENSG00000273760.1	26.0268	-4.54392	1.03161	-4.4047	1.05932e-05	0.000263555
IL2RA	ENSG00000134460	ENSG00000134460.18	456.148	-2.4461	0.555439	-4.4039	1.06323e-05	0.000264231
C5AR2	ENSG00000134830	ENSG00000134830.6	259.52	-2.99851	0.681382	-4.40063	1.07936e-05	0.000267938
PHOSPHO1	ENSG00000173868	ENSG00000173868.12	131.672	-2.32133	0.527529	-4.40038	1.0806e-05	0.000267946
PLSCR1	ENSG00000188313	ENSG00000188313.13	14610.2	-0.648013	0.147295	-4.39944	1.08533e-05	0.000268816
RRAS2	ENSG00000133818	ENSG00000133818.14	2294.34	0.700404	0.159248	4.3982	1.09151e-05	0.000270045
PARP14	ENSG00000173193	ENSG00000173193.15	19884.8	-1.03934	0.236438	-4.39583	1.10349e-05	0.000272704
LRFN5	ENSG00000165379	ENSG00000165379.14	23.0132	-4.05366	0.922357	-4.39489	1.10829e-05	0.000273585
IFIT3	ENSG00000119917	ENSG00000119917.15	4171.9	-1.65922	0.377558	-4.39462	1.10969e-05	0.000273624
WFIKKN1	ENSG00000127578	ENSG00000127578.7	69.8546	1.5996	0.364118	4.39309	1.11753e-05	0.000275251
CP	ENSG00000047457	ENSG00000047457.14	74.2972	-2.66941	0.607693	-4.39269	1.11956e-05	0.000275444
HDC	ENSG00000140287	ENSG00000140287.11	81.7539	-1.95634	0.445389	-4.39243	1.12089e-05	0.000275466
KLHDC7B	ENSG00000130487	ENSG00000130487.9	101.291	-1.93305	0.440194	-4.39136	1.12642e-05	0.000276516
PECAM1	ENSG00000261371	ENSG00000261371.6	3677.75	-2.06719	0.470859	-4.39026	1.13215e-05	0.000277616
TENM3	ENSG00000218336	ENSG00000218336.9	72.6875	-3.20233	0.729744	-4.38829	1.14245e-05	0.000279832
CCR3	ENSG00000183625	ENSG00000183625.16	90.9698	-2.25278	0.513547	-4.38671	1.15076e-05	0.000281554
ADGRL4	ENSG00000162618	ENSG00000162618.15	388.521	-2.26401	0.516323	-4.38488	1.16048e-05	0.000283619
DERL2	ENSG00000072849	ENSG00000072849.11	3642.63	-0.420173	0.0958775	-4.38239	1.17383e-05	0.000286566
ISG20	ENSG00000172183	ENSG00000172183.16	9060.53	-1.15545	0.2637	-4.3817	1.17757e-05	0.000287161
IGLC3	ENSG00000211679	ENSG00000211679.2	19207.4	-2.81594	0.64273	-4.38122	1.18016e-05	0.000287474
NA	ENSG00000261790	ENSG00000261790.2	31.0559	1.04179	0.237801	4.38093	1.18171e-05	0.000287537
TMC1	ENSG00000165091	ENSG00000165091.18	65.1381	-1.51641	0.346311	-4.37875	1.19364e-05	0.000290066
RAP1B	ENSG00000127314	ENSG00000127314.18	16380.9	-0.544959	0.124464	-4.37844	1.19534e-05	0.000290066
CCNJL	ENSG00000135083	ENSG00000135083.16	1427.8	1.43001	0.326614	4.37831	1.19604e-05	0.000290066
MSN	ENSG00000147065	ENSG00000147065.17	11613.6	-1.77449	0.405409	-4.37703	1.20307e-05	0.000291348
CHRD	ENSG00000090539	ENSG00000090539.15	60.4582	-2.04461	0.46714	-4.37687	1.20396e-05	0.000291348
ZNFX1	ENSG00000124201	ENSG00000124201.15	12797.8	-0.82323	0.188139	-4.37564	1.21075e-05	0.00029267
LAMC2	ENSG00000058085	ENSG00000058085.15	39645.9	-1.48235	0.33882	-4.37504	1.21408e-05	0.000293155
CFH	ENSG00000000971	ENSG00000000971.16	1050.94	-2.53056	0.578532	-4.37411	1.2193e-05	0.000294094
HAS1	ENSG00000105509	ENSG00000105509.11	89.1672	-5.04071	1.15259	-4.37337	1.22342e-05	0.000294767
C10orf126	ENSG00000232624	ENSG00000232624.8	45.8716	-2.81118	0.643183	-4.37073	1.23829e-05	0.000298025
EPN2	ENSG00000072134	ENSG00000072134.15	1818.26	-0.680084	0.155617	-4.37026	1.241e-05	0.000298353
SPARCL1	ENSG00000152583	ENSG00000152583.13	2797.69	-2.04953	0.469018	-4.36982	1.24348e-05	0.000298625
STRIP2	ENSG00000128578	ENSG00000128578.10	1786.29	-2.37872	0.544674	-4.36724	1.25827e-05	0.000301205
FNDC3A	ENSG00000102531	ENSG00000102531.16	9937.07	-0.373465	0.0855197	-4.367	1.25962e-05	0.000301205
SLC1A3	ENSG00000079215	ENSG00000079215.15	385.532	-3.09958	0.709789	-4.36691	1.26017e-05	0.000301205
SEPHS2	ENSG00000179918	ENSG00000179918.19	15769.5	0.850116	0.194678	4.36678	1.26093e-05	0.000301205
C1orf50	ENSG00000164008	ENSG00000164008.16	171.499	0.639501	0.146448	4.36676	1.26103e-05	0.000301205
CALU	ENSG00000128595	ENSG00000128595.17	12412.2	-1.03166	0.236308	-4.36577	1.26678e-05	0.000302251
LINC01278	ENSG00000235437	ENSG00000235437.8	1034.84	0.520832	0.119321	4.36498	1.27136e-05	0.000303016
CHST15	ENSG00000182022	ENSG00000182022.18	1186.25	-2.43449	0.557763	-4.36474	1.27276e-05	0.000303023
ZNF337-AS1	ENSG00000213742	ENSG00000213742.7	52.9835	0.761493	0.174531	4.36309	1.28237e-05	0.000304811
NA	ENSG00000247699	ENSG00000247699.2	51.5522	4.0427	0.926591	4.36298	1.28302e-05	0.000304811
SWSAP1	ENSG00000173928	ENSG00000173928.4	225.068	0.405874	0.093032	4.36274	1.28445e-05	0.000304823
IFI35	ENSG00000068079	ENSG00000068079.8	4839.04	-0.753892	0.17287	-4.36104	1.29443e-05	0.000306863
EHD2	ENSG00000024422	ENSG00000024422.12	968.43	-2.41077	0.552975	-4.35964	1.30274e-05	0.000308502
CAMK1D	ENSG00000183049	ENSG00000183049.13	3861.38	1.64539	0.377826	4.35489	1.33135e-05	0.000314938
SERPINA1	ENSG00000197249	ENSG00000197249.14	111246	-1.19727	0.275061	-4.35274	1.34445e-05	0.000317698
PCDH7	ENSG00000169851	ENSG00000169851.15	815.59	-2.37926	0.546754	-4.35162	1.35136e-05	0.000318991
NUB1	ENSG00000013374	ENSG00000013374.17	8670.3	-0.48904	0.112409	-4.35053	1.35812e-05	0.000320243
RNF145	ENSG00000145860	ENSG00000145860.12	19675.3	-0.916728	0.210732	-4.35021	1.36009e-05	0.000320366
NIBAN2	ENSG00000136830	ENSG00000136830.12	33047.5	-0.51751	0.119018	-4.34818	1.37274e-05	0.000322826
KRT6B	ENSG00000185479	ENSG00000185479.6	1533.18	-2.7533	0.633225	-4.34806	1.37345e-05	0.000322826
MCFD2	ENSG00000180398	ENSG00000180398.13	9199.69	-0.616191	0.141731	-4.34762	1.37622e-05	0.000323133
SLC6A14	ENSG00000268104	ENSG00000268104.3	29417.9	-2.72052	0.625818	-4.34714	1.37924e-05	0.000323499
TSEN2	ENSG00000154743	ENSG00000154743.19	644.775	0.609947	0.140334	4.34638	1.384e-05	0.000324272
NA	ENSG00000250222	ENSG00000250222.2	13.0377	1.43889	0.331095	4.34585	1.38736e-05	0.000324715
TRPV1	ENSG00000196689	ENSG00000196689.13	347.338	0.80955	0.186296	4.34551	1.3895e-05	0.000324874
LGR6	ENSG00000133067	ENSG00000133067.18	247.652	1.73308	0.398954	4.34405	1.39878e-05	0.000326697
NA	ENSG00000260285	ENSG00000260285.1	94.4377	1.09038	0.251075	4.34282	1.40663e-05	0.000328184
NRIP3	ENSG00000175352	ENSG00000175352.11	147.475	-2.14405	0.493851	-4.34148	1.41523e-05	0.000329843
SELPLG	ENSG00000110876	ENSG00000110876.10	1386.05	-2.09058	0.481693	-4.34007	1.42438e-05	0.000331289
KDR	ENSG00000128052	ENSG00000128052.10	369.959	-2.01922	0.465269	-4.33991	1.42543e-05	0.000331289
IGKV1-17	ENSG00000240382	ENSG00000240382.3	1298.36	-2.65586	0.611974	-4.33983	1.42593e-05	0.000331289
RND1	ENSG00000172602	ENSG00000172602.11	3509.56	-1.80686	0.416374	-4.33951	1.42803e-05	0.000331429
ZNF141	ENSG00000131127	ENSG00000131127.14	957.738	0.524067	0.120807	4.33805	1.43756e-05	0.00033329
SRP14P4	ENSG00000268062	ENSG00000268062.1	13.7908	2.15687	0.497239	4.33769	1.43986e-05	0.000333474
NEURL1B	ENSG00000214357	ENSG00000214357.9	5007.53	1.57257	0.362652	4.33631	1.44897e-05	0.000335232
LUCAT1	ENSG00000248323	ENSG00000248323.7	573.561	-2.97462	0.68607	-4.33574	1.45272e-05	0.000335541
AIF1	ENSG00000204472	ENSG00000204472.13	1064.41	-1.74131	0.401647	-4.33542	1.45484e-05	0.000335541
PPP1R12A	ENSG00000058272	ENSG00000058272.19	6155.35	-0.274393	0.0632911	-4.33542	1.45485e-05	0.000335541
CCR2	ENSG00000121807	ENSG00000121807.7	218.455	-2.17284	0.501309	-4.33433	1.46204e-05	0.000336848
CYB5RL	ENSG00000215883	ENSG00000215883.11	379.363	0.796284	0.183732	4.33395	1.46458e-05	0.000337082
CHRFAM7A	ENSG00000166664	ENSG00000166664.14	35.263	1.70108	0.392607	4.33278	1.47236e-05	0.000338521
SERPINB1	ENSG00000021355	ENSG00000021355.13	53786.5	-0.991072	0.228774	-4.33211	1.47689e-05	0.000339043
ATP5MC2	ENSG00000135390	ENSG00000135390.21	13172.7	0.411352	0.0949604	4.33183	1.47877e-05	0.000339043
LPCAT1	ENSG00000153395	ENSG00000153395.10	8941.54	-1.43824	0.332023	-4.33176	1.47923e-05	0.000339043
NA	ENSG00000226025	ENSG00000226025.9	14.6957	-2.79013	0.644178	-4.3313	1.48231e-05	0.000339396
HMG20A	ENSG00000140382	ENSG00000140382.15	2069.47	0.332935	0.0768906	4.32998	1.49122e-05	0.000341084
EIF3L	ENSG00000100129	ENSG00000100129.18	9687.9	0.469708	0.108566	4.32646	1.51523e-05	0.000346218
NA	ENSG00000273341	ENSG00000273341.2	10.7019	-2.46248	0.569587	-4.32327	1.53731e-05	0.000350818
LINC02577	ENSG00000228742	ENSG00000228742.11	544.701	-2.8252	0.653513	-4.3231	1.53854e-05	0.000350818
CHST11	ENSG00000171310	ENSG00000171310.11	968.714	-2.23206	0.516432	-4.32207	1.5457e-05	0.000352089
LINC02453	ENSG00000245017	ENSG00000245017.2	52.0456	1.20838	0.279611	4.32163	1.54879e-05	0.00035243
CSF2RA	ENSG00000198223	ENSG00000198223.17	581.853	-2.19687	0.508635	-4.31915	1.56629e-05	0.000356046
TMEM161B-DT	ENSG00000247828	ENSG00000247828.8	735.864	0.61923	0.143393	4.31841	1.5716e-05	0.000356885
SIRPB2	ENSG00000196209	ENSG00000196209.13	177.287	-2.7515	0.637266	-4.31767	1.57686e-05	0.000357714
LAP3	ENSG00000002549	ENSG00000002549.13	12982.9	-0.817336	0.189325	-4.3171	1.58093e-05	0.000358268
NA	ENSG00000204685	ENSG00000204685.7	187.004	0.576127	0.133466	4.31665	1.58418e-05	0.000358637
SRP68	ENSG00000167881	ENSG00000167881.15	6688.06	-0.342653	0.0794247	-4.31419	1.6019e-05	0.000362278
GPR132	ENSG00000183484	ENSG00000183484.12	353.657	-2.15091	0.498979	-4.31061	1.62803e-05	0.000367811
RXRB	ENSG00000204231	ENSG00000204231.11	3373.13	0.287883	0.0668062	4.30923	1.63822e-05	0.000369736
RNF24	ENSG00000101236	ENSG00000101236.17	1535.65	-1.31816	0.305919	-4.30886	1.64095e-05	0.000369974
MED29	ENSG00000063322	ENSG00000063322.15	4212.47	0.337655	0.0783752	4.30819	1.64596e-05	0.000370725
GRAMD2A	ENSG00000175318	ENSG00000175318.12	731.183	-1.72897	0.401497	-4.30631	1.66004e-05	0.000373517
SBF2-AS1	ENSG00000246273	ENSG00000246273.8	199.063	1.18575	0.275496	4.30406	1.67698e-05	0.000376946
SHISA5	ENSG00000164054	ENSG00000164054.16	13733.7	-0.437023	0.101556	-4.30327	1.68298e-05	0.00037791
RABGAP1	ENSG00000011454	ENSG00000011454.18	4089.94	0.443122	0.102988	4.30264	1.68777e-05	0.000378273
TOP1	ENSG00000198900	ENSG00000198900.7	14334.2	-0.627349	0.145811	-4.30247	1.68904e-05	0.000378273
NLRC4	ENSG00000091106	ENSG00000091106.19	243.863	-2.21992	0.515976	-4.30238	1.68973e-05	0.000378273
LOC100287808	ENSG00000277182	ENSG00000277182.1	25.4356	1.09952	0.255594	4.30182	1.69401e-05	0.000378479
BICC1	ENSG00000122870	ENSG00000122870.12	403.074	-2.77394	0.644831	-4.30181	1.69407e-05	0.000378479
CRB2	ENSG00000148204	ENSG00000148204.12	168.857	1.5215	0.353723	4.30139	1.69731e-05	0.000378821
SCLT1	ENSG00000151466	ENSG00000151466.12	909.944	-0.474781	0.110404	-4.30039	1.705e-05	0.000379971
MBTD1	ENSG00000011258	ENSG00000011258.16	1935.07	0.5557	0.129224	4.30027	1.7059e-05	0.000379971
IL36G	ENSG00000136688	ENSG00000136688.11	33.4714	-2.02911	0.471904	-4.29984	1.70923e-05	0.00038001
R3HDM4	ENSG00000198858	ENSG00000198858.10	9078.38	-0.587639	0.136672	-4.29964	1.71075e-05	0.00038001
CYB5R3	ENSG00000100243	ENSG00000100243.21	17875.1	-0.534579	0.124333	-4.29958	1.71123e-05	0.00038001
TNFRSF10C	ENSG00000173535	ENSG00000173535.15	635.171	-2.72488	0.633985	-4.29802	1.72328e-05	0.000382303
HPCA	ENSG00000121905	ENSG00000121905.10	59.2377	1.25507	0.292104	4.29664	1.73406e-05	0.000384277
LINC01770	ENSG00000225285	ENSG00000225285.1	35.559	-1.2339	0.287221	-4.296	1.73906e-05	0.000384277
C3AR1	ENSG00000171860	ENSG00000171860.5	642.399	-2.00187	0.465991	-4.29594	1.73951e-05	0.000384277
EPHX1	ENSG00000143819	ENSG00000143819.13	2695.52	0.729273	0.169763	4.29582	1.74049e-05	0.000384277
CASP1	ENSG00000137752	ENSG00000137752.24	19809.2	-1.04643	0.243596	-4.29577	1.74087e-05	0.000384277
GJA3	ENSG00000121743	ENSG00000121743.4	13.0566	-2.94398	0.685583	-4.29413	1.75384e-05	0.00038623
ERFE	ENSG00000178752	ENSG00000178752.16	277.238	-3.34852	0.779818	-4.29398	1.755e-05	0.00038623
RPS4XP7	ENSG00000218265	ENSG00000218265.1	24.5655	2.83582	0.66043	4.29389	1.75567e-05	0.00038623
GFPT2	ENSG00000131459	ENSG00000131459.13	457.573	-2.9944	0.697384	-4.29376	1.7567e-05	0.00038623
CCNI	ENSG00000118816	ENSG00000118816.11	26616.8	-0.412479	0.0961027	-4.29207	1.77016e-05	0.000388757
CIAO2A	ENSG00000166797	ENSG00000166797.11	5112.56	0.525738	0.122496	4.29187	1.77171e-05	0.000388757
C1S	ENSG00000182326	ENSG00000182326.15	5357.91	-2.5632	0.597498	-4.2899	1.78757e-05	0.000391849
PRXL2C	ENSG00000158122	ENSG00000158122.12	420.053	-1.35039	0.315019	-4.28671	1.81337e-05	0.000396551
NA	ENSG00000244682	ENSG00000244682.7	117.953	-2.13532	0.498137	-4.28662	1.81415e-05	0.000396551
HOXB3	ENSG00000120093	ENSG00000120093.12	713.636	0.668408	0.15593	4.28659	1.8144e-05	0.000396551
CFAP68	ENSG00000137720	ENSG00000137720.8	980.067	0.633985	0.147984	4.28414	1.83449e-05	0.000400545
ASPH	ENSG00000198363	ENSG00000198363.18	28432.3	-0.92668	0.216393	-4.28239	1.84895e-05	0.000403304
D2HGDH	ENSG00000180902	ENSG00000180902.18	1410.71	0.631357	0.147449	4.28186	1.85336e-05	0.000403869
CNNM2	ENSG00000148842	ENSG00000148842.18	2209.35	1.35442	0.316381	4.28099	1.86064e-05	0.000405057
TMEM154	ENSG00000170006	ENSG00000170006.12	885.769	-1.70598	0.398725	-4.27859	1.8808e-05	0.000408765
IL11RA	ENSG00000137070	ENSG00000137070.18	203.449	1.07455	0.25115	4.27852	1.88138e-05	0.000408765
FER1L4	ENSG00000088340	ENSG00000088340.17	508.906	-1.93676	0.453106	-4.2744	1.91651e-05	0.00041599
ADAM9	ENSG00000168615	ENSG00000168615.13	31739.3	-0.875494	0.204862	-4.27358	1.92363e-05	0.000417127
EDNRA	ENSG00000151617	ENSG00000151617.17	173.211	-3.08028	0.72093	-4.27264	1.9317e-05	0.000417718
NA	ENSG00000279756	ENSG00000279756.1	242.467	2.36095	0.552587	4.27254	1.93257e-05	0.000417718
VSTM1	ENSG00000189068	ENSG00000189068.11	22.8399	-2.36547	0.553654	-4.27246	1.93329e-05	0.000417718
NA	ENSG00000237436	ENSG00000237436.1	22.1739	1.16248	0.272092	4.27239	1.93391e-05	0.000417718
TIMP1	ENSG00000102265	ENSG00000102265.12	20128	-1.75952	0.411927	-4.27144	1.94217e-05	0.000419091
POMP	ENSG00000132963	ENSG00000132963.8	12031.9	-0.494803	0.115867	-4.27043	1.95101e-05	0.000420589
HS3ST6	ENSG00000162040	ENSG00000162040.7	23.1759	4.39811	1.03021	4.26912	1.96244e-05	0.000422641
RGS18	ENSG00000150681	ENSG00000150681.10	239.321	-2.08525	0.488523	-4.26848	1.96813e-05	0.000423455
KLHL24	ENSG00000114796	ENSG00000114796.16	3101.01	0.950352	0.222685	4.2677	1.97498e-05	0.000424515
HSPA13	ENSG00000155304	ENSG00000155304.6	2618.19	-0.774005	0.181417	-4.26643	1.98626e-05	0.000426524
FLNC	ENSG00000128591	ENSG00000128591.16	2860.92	-2.1669	0.508001	-4.26554	1.99423e-05	0.000427448
CIRBP	ENSG00000099622	ENSG00000099622.14	8571.46	0.450635	0.105646	4.26551	1.99442e-05	0.000427448
SALL1	ENSG00000103449	ENSG00000103449.12	192.553	-2.70403	0.633998	-4.26505	1.9986e-05	0.000427928
SMIM3	ENSG00000256235	ENSG00000256235.3	2468.11	-0.706604	0.165775	-4.26242	2.02223e-05	0.00043181
CAPZA1	ENSG00000116489	ENSG00000116489.13	34146.7	-0.380258	0.0892118	-4.26242	2.02223e-05	0.00043181
POFUT1	ENSG00000101346	ENSG00000101346.14	5670.07	0.64911	0.152288	4.26238	2.02258e-05	0.00043181
ABHD15	ENSG00000168792	ENSG00000168792.5	1556.44	0.628315	0.147442	4.26144	2.03117e-05	0.000433226
CPEB4	ENSG00000113742	ENSG00000113742.14	5398.55	-0.610563	0.143308	-4.26049	2.0398e-05	0.000434646
NA	ENSG00000288700	ENSG00000288700.1	18.4488	-2.55225	0.599127	-4.25994	2.04481e-05	0.000435295
ALDH1A3-AS1	ENSG00000259583	ENSG00000259583.3	183.625	0.826201	0.19398	4.2592	2.05159e-05	0.000436318
TNFRSF9	ENSG00000049249	ENSG00000049249.9	298.56	-1.9587	0.459921	-4.25878	2.0555e-05	0.00043673
FAM237B	ENSG00000283267	ENSG00000283267.1	36.8776	-3.79419	0.891025	-4.25823	2.06052e-05	0.000437377
LINC02244	ENSG00000259590	ENSG00000259590.1	5.81608	-2.82661	0.663854	-4.25788	2.06378e-05	0.000437649
RAPGEF4	ENSG00000091428	ENSG00000091428.18	155.698	-1.76937	0.415773	-4.2556	2.08485e-05	0.000441693
ADAMTS2	ENSG00000087116	ENSG00000087116.16	692.565	-3.06249	0.719782	-4.25474	2.0929e-05	0.000442974
ZNF350	ENSG00000256683	ENSG00000256683.7	895.82	0.676974	0.15917	4.25316	2.10778e-05	0.000445697
XNDC1N	ENSG00000254469	ENSG00000254469.9	100.774	0.461056	0.108418	4.25259	2.11308e-05	0.000446391
IGLV4-69	ENSG00000211637	ENSG00000211637.2	1022.97	-3.01415	0.709127	-4.2505	2.1329e-05	0.000449966
DGCR6L	ENSG00000128185	ENSG00000128185.10	1318.61	0.422722	0.0994552	4.25038	2.13407e-05	0.000449966
OSTF1	ENSG00000134996	ENSG00000134996.12	7411.91	-0.365314	0.0859694	-4.24935	2.14391e-05	0.000451609
VAMP2	ENSG00000220205	ENSG00000220205.9	2887.27	0.600956	0.141481	4.24762	2.16052e-05	0.000454675
PLEKHO2	ENSG00000241839	ENSG00000241839.10	1278.37	-1.8688	0.440065	-4.24664	2.17e-05	0.000456236
MTERF4	ENSG00000122085	ENSG00000122085.17	1481.14	0.351322	0.0827444	4.24587	2.17743e-05	0.000457363
PML	ENSG00000140464	ENSG00000140464.20	4694.47	-0.945429	0.222734	-4.24466	2.18924e-05	0.000459408
GCLM	ENSG00000023909	ENSG00000023909.10	2904.28	-0.768608	0.181143	-4.24309	2.20463e-05	0.0004622
NA	ENSG00000275025	ENSG00000275025.1	14.2467	2.32444	0.548009	4.24161	2.21919e-05	0.000464811
NA	ENSG00000256612	ENSG00000256612.7	152.89	2.25242	0.53108	4.2412	2.22324e-05	0.000465219
JAK3	ENSG00000105639	ENSG00000105639.20	1189.18	-1.96532	0.463441	-4.2407	2.22821e-05	0.000465817
GCNT2	ENSG00000111846	ENSG00000111846.19	924.347	1.10687	0.261045	4.24015	2.23366e-05	0.000466516
CDKN2B-AS1	ENSG00000240498	ENSG00000240498.9	4661.15	2.47799	0.584567	4.23902	2.245e-05	0.000468442
TRAM1	ENSG00000067167	ENSG00000067167.8	22970.3	-0.442575	0.104496	-4.23532	2.28231e-05	0.000475706
SLC15A3	ENSG00000110446	ENSG00000110446.12	1086.74	-1.5462	0.365089	-4.23514	2.28411e-05	0.000475706
CLEC14A	ENSG00000176435	ENSG00000176435.7	196.715	-1.7388	0.410669	-4.23406	2.29507e-05	0.000477539
MROCKI	ENSG00000227502	ENSG00000227502.3	217.602	1.32387	0.312709	4.23355	2.30033e-05	0.000478182
OTC	ENSG00000036473	ENSG00000036473.8	323.611	1.84866	0.436719	4.23306	2.30528e-05	0.000478763
FRAS1	ENSG00000138759	ENSG00000138759.20	406.745	1.38028	0.326129	4.2323	2.3131e-05	0.000479936
DACT2	ENSG00000164488	ENSG00000164488.12	46.6802	3.0096	0.711346	4.23085	2.32815e-05	0.000482605
SLC10A7	ENSG00000120519	ENSG00000120519.15	1712.29	-0.354886	0.0839049	-4.22962	2.3409e-05	0.000484794
MT1H	ENSG00000205358	ENSG00000205358.4	1003.68	2.59222	0.61294	4.22915	2.34573e-05	0.000485155
ITPRIPL2	ENSG00000205730	ENSG00000205730.7	3106.6	-0.542253	0.128222	-4.22903	2.34703e-05	0.000485155
MIR4435-2HG	ENSG00000172965	ENSG00000172965.17	511.562	-1.65252	0.390849	-4.22802	2.35754e-05	0.000486873
SLC35B1	ENSG00000121073	ENSG00000121073.15	4267.56	-0.503263	0.119204	-4.22185	2.423e-05	0.000499925
ELOC	ENSG00000154582	ENSG00000154582.17	3839.12	-0.356969	0.0845751	-4.22073	2.43509e-05	0.00050195
APOL6	ENSG00000221963	ENSG00000221963.6	24006.3	-0.760709	0.180279	-4.21962	2.44712e-05	0.000503521
OVGP1	ENSG00000085465	ENSG00000085465.13	181.386	0.884393	0.209591	4.21961	2.44726e-05	0.000503521
TRPM6	ENSG00000119121	ENSG00000119121.22	8087.18	2.33356	0.553092	4.21913	2.4525e-05	0.00050413
NA	ENSG00000258768	ENSG00000258768.2	26.9262	1.00559	0.238386	4.21833	2.46123e-05	0.000505455
NA	ENSG00000215908	ENSG00000215908.10	1006.59	0.642758	0.152404	4.21745	2.47084e-05	0.000506957
MNX1-AS2	ENSG00000235029	ENSG00000235029.1	14.8145	1.88256	0.446487	4.21639	2.48243e-05	0.000508863
KCNE4	ENSG00000152049	ENSG00000152049.6	78.0845	-1.57803	0.374303	-4.21593	2.48749e-05	0.000509429
NUDCD3	ENSG00000015676	ENSG00000015676.18	4750.35	0.245271	0.0581817	4.21561	2.49108e-05	0.000509529
MT1G	ENSG00000125144	ENSG00000125144.14	5854.22	2.21337	0.525058	4.21547	2.49259e-05	0.000509529
C5AR1	ENSG00000197405	ENSG00000197405.8	1730.22	-2.42068	0.574408	-4.21422	2.50643e-05	0.000511885
GNLY	ENSG00000115523	ENSG00000115523.17	692.735	-2.37175	0.563007	-4.21265	2.52393e-05	0.000514983
NA	ENSG00000250910	ENSG00000250910.8	77.4175	-3.36048	0.797944	-4.21142	2.53765e-05	0.000517068
LOC101928565	ENSG00000228697	ENSG00000228697.4	41.7909	-1.74193	0.413631	-4.21132	2.53882e-05	0.000517068
NA	ENSG00000223462	ENSG00000223462.2	11.4466	2.66675	0.633602	4.20887	2.56654e-05	0.00052179
RNASE2	ENSG00000169385	ENSG00000169385.3	35.062	-3.0376	0.721718	-4.20885	2.56672e-05	0.00052179
TSEN54	ENSG00000182173	ENSG00000182173.14	2123.01	0.426885	0.101452	4.20775	2.57929e-05	0.000523864
HSD3B7	ENSG00000099377	ENSG00000099377.14	856.857	-0.779738	0.185337	-4.20714	2.58627e-05	0.0005248
LATS2	ENSG00000150457	ENSG00000150457.9	2018.46	-1.10359	0.262339	-4.20674	2.59081e-05	0.000525238
MSRB1	ENSG00000198736	ENSG00000198736.12	4941.54	-0.772155	0.183594	-4.20578	2.6018e-05	0.000526984
AATBC	ENSG00000215458	ENSG00000215458.8	64.7884	1.61788	0.384855	4.20388	2.6238e-05	0.000530954
LRG1	ENSG00000171236	ENSG00000171236.10	7347.5	-1.08288	0.257662	-4.20271	2.63733e-05	0.000533203
P4HA1	ENSG00000122884	ENSG00000122884.13	6701.73	-1.08713	0.258755	-4.2014	2.65272e-05	0.000535825
STAT4	ENSG00000138378	ENSG00000138378.19	476.501	-1.44798	0.344724	-4.20041	2.66431e-05	0.000537614
PRUNE1	ENSG00000143363	ENSG00000143363.17	2512.13	0.511062	0.121675	4.20023	2.66644e-05	0.000537614
SETD2	ENSG00000181555	ENSG00000181555.21	7170.1	0.290599	0.0691992	4.19947	2.67545e-05	0.00053894
NID1	ENSG00000116962	ENSG00000116962.15	1282.11	-2.20286	0.524668	-4.19859	2.68584e-05	0.000540168
RNF144B	ENSG00000137393	ENSG00000137393.10	1069.17	-1.43984	0.342939	-4.19854	2.68643e-05	0.000540168
ZSCAN2	ENSG00000176371	ENSG00000176371.14	242.838	0.621746	0.148108	4.19792	2.6938e-05	0.000541158
IGLC2	ENSG00000211677	ENSG00000211677.2	29743.5	-2.58781	0.616682	-4.19634	2.71266e-05	0.000544452
SLC26A9	ENSG00000174502	ENSG00000174502.19	29.6549	-3.71898	0.88648	-4.19522	2.72609e-05	0.000546651
LPGAT1	ENSG00000123684	ENSG00000123684.13	14025.4	-1.02233	0.243705	-4.19496	2.72923e-05	0.000546785
RASSF8	ENSG00000123094	ENSG00000123094.15	476.517	-2.94185	0.701435	-4.19404	2.74025e-05	0.000548497
SSR4	ENSG00000180879	ENSG00000180879.14	18819.1	-0.599245	0.1429	-4.19345	2.74742e-05	0.000549434
NA	ENSG00000283511	ENSG00000283511.1	141.658	-1.67885	0.400401	-4.19292	2.75385e-05	0.000550223
SMIM19	ENSG00000176209	ENSG00000176209.12	1894.79	0.536425	0.12799	4.19115	2.77549e-05	0.000554045
PTHLH	ENSG00000087494	ENSG00000087494.16	92.5952	-3.81013	0.909387	-4.18978	2.7922e-05	0.00055688
IGLV3-21	ENSG00000211662	ENSG00000211662.2	2829.21	-2.67574	0.638676	-4.1895	2.79564e-05	0.000557063
NA	ENSG00000233483	ENSG00000233483.3	41.0014	0.838143	0.20007	4.18924	2.79894e-05	0.000557218
AHNAK2	ENSG00000185567	ENSG00000185567.7	1043.51	-2.39311	0.571498	-4.18743	2.82126e-05	0.000561112
IGHV3-11	ENSG00000211941	ENSG00000211941.3	1191.72	-2.97102	0.70954	-4.18725	2.82357e-05	0.000561112
CALCRL	ENSG00000064989	ENSG00000064989.13	507.004	-1.97107	0.470846	-4.18624	2.83618e-05	0.000563112
PRMT7	ENSG00000132600	ENSG00000132600.17	1298.32	0.312099	0.0745727	4.18517	2.84953e-05	0.000565255
WDR59	ENSG00000103091	ENSG00000103091.15	1912.67	0.282734	0.0675683	4.18442	2.8589e-05	0.000566605
IGKV1-5	ENSG00000243466	ENSG00000243466.1	13329.6	-2.81848	0.673714	-4.1835	2.8706e-05	0.000567939
GMFG	ENSG00000130755	ENSG00000130755.13	1246.86	-1.9252	0.46019	-4.18348	2.87076e-05	0.000567939
SPPL2B	ENSG00000005206	ENSG00000005206.17	3536.67	0.584142	0.139642	4.18312	2.8753e-05	0.000568327
TRPC4	ENSG00000133107	ENSG00000133107.15	32.7189	-3.57916	0.855909	-4.1817	2.89335e-05	0.000571384
C3	ENSG00000125730	ENSG00000125730.17	2376.42	-2.05392	0.491206	-4.18138	2.89746e-05	0.000571687
ANXA8	ENSG00000276850	ENSG00000276850.5	43.3486	-2.25122	0.53845	-4.18093	2.90317e-05	0.000572303
IGKV1D-8	ENSG00000239819	ENSG00000239819.2	100.788	-3.01905	0.722159	-4.18059	2.90759e-05	0.000572664
IL17C	ENSG00000124391	ENSG00000124391.5	74.7953	-3.67029	0.878017	-4.1802	2.91248e-05	0.000572945
DYNLT3	ENSG00000165169	ENSG00000165169.11	4837.19	-0.583715	0.139645	-4.18	2.91503e-05	0.000572945
LRRK1	ENSG00000154237	ENSG00000154237.13	4324.02	0.464102	0.111033	4.17987	2.91679e-05	0.000572945
KLK4	ENSG00000167749	ENSG00000167749.11	24.7449	2.35188	0.56272	4.17949	2.92166e-05	0.000573392
CERCAM	ENSG00000167123	ENSG00000167123.19	492.299	-2.59488	0.621261	-4.17679	2.95649e-05	0.000579632
IFNG	ENSG00000111537	ENSG00000111537.5	66.0916	-2.7506	0.658571	-4.17662	2.9587e-05	0.000579632
MRPL15	ENSG00000137547	ENSG00000137547.9	4137.57	0.409938	0.0981649	4.17602	2.96658e-05	0.000580663
BDNF-AS	ENSG00000245573	ENSG00000245573.9	135.9	1.07028	0.256333	4.17537	2.97503e-05	0.000581801
LAT2	ENSG00000086730	ENSG00000086730.17	944.45	-1.84381	0.441737	-4.17399	2.99308e-05	0.000584466
STOM	ENSG00000148175	ENSG00000148175.13	23585.7	-1.61693	0.387389	-4.17393	2.99394e-05	0.000584466
LFNG	ENSG00000106003	ENSG00000106003.13	3907.52	0.716132	0.171659	4.17183	3.02163e-05	0.000589351
NCBP2AS2	ENSG00000270170	ENSG00000270170.2	1514.9	0.558206	0.133818	4.17139	3.02744e-05	0.000589964
2001-05-01	ENSG00000167077	ENSG00000167077.13	340.521	-1.94185	0.46577	-4.16912	3.05782e-05	0.000595359
KDM4A	ENSG00000066135	ENSG00000066135.13	2079.56	0.567849	0.13624	4.168	3.07285e-05	0.00059776
NA	ENSG00000272068	ENSG00000272068.1	184.757	1.36069	0.326504	4.16744	3.08042e-05	0.000598706
TNFRSF8	ENSG00000120949	ENSG00000120949.15	77.822	-2.437	0.584908	-4.16647	3.09348e-05	0.000600716
NOCT	ENSG00000151014	ENSG00000151014.6	1136.93	-1.3482	0.323635	-4.16581	3.10248e-05	0.000601506
FGF2	ENSG00000138685	ENSG00000138685.17	690.612	-2.64644	0.635281	-4.16577	3.10298e-05	0.000601506
NR4A3	ENSG00000119508	ENSG00000119508.18	747.227	-2.71369	0.651475	-4.16546	3.1072e-05	0.000601796
GPR141	ENSG00000187037	ENSG00000187037.9	137.432	-2.27605	0.546596	-4.16405	3.12655e-05	0.000605014
GCKR	ENSG00000084734	ENSG00000084734.9	33.2523	-2.83492	0.680985	-4.16297	3.14134e-05	0.000607344
TMEM39A	ENSG00000176142	ENSG00000176142.13	3297.93	-0.450742	0.108305	-4.1618	3.15754e-05	0.000609233
PIM2	ENSG00000102096	ENSG00000102096.9	2937.48	-1.76112	0.423171	-4.16172	3.15853e-05	0.000609233
MED8	ENSG00000159479	ENSG00000159479.17	3406.96	-0.271172	0.0651595	-4.16166	3.15937e-05	0.000609233
ENPP7P11	ENSG00000250942	ENSG00000250942.1	45.2791	1.85007	0.44465	4.16074	3.17214e-05	0.000611162
HLX	ENSG00000136630	ENSG00000136630.13	142.209	-2.02593	0.48704	-4.15967	3.18701e-05	0.00061332
ANK1	ENSG00000029534	ENSG00000029534.21	186.838	-1.8657	0.448535	-4.15954	3.18889e-05	0.00061332
NA	ENSG00000276317	ENSG00000276317.1	80.4923	1.03229	0.248253	4.15819	3.20773e-05	0.000616408
NA	ENSG00000287562	ENSG00000287562.1	32.2683	1.00712	0.242241	4.15751	3.21729e-05	0.000617222
CYRIB	ENSG00000153310	ENSG00000153310.19	6110.15	-0.660727	0.158924	-4.1575	3.21755e-05	0.000617222
ZNF766	ENSG00000196214	ENSG00000196214.11	1072.97	0.496185	0.119354	4.15725	3.22097e-05	0.000617343
IGKV2-30	ENSG00000243238	ENSG00000243238.1	1010.53	-2.58277	0.621646	-4.15473	3.25675e-05	0.00062366
ULBP2	ENSG00000131015	ENSG00000131015.5	41.0866	-2.07476	0.499482	-4.15382	3.26972e-05	0.000625602
ADGRL2	ENSG00000117114	ENSG00000117114.20	1252.39	-2.34172	0.563871	-4.15293	3.28246e-05	0.000627206
TFDP2	ENSG00000114126	ENSG00000114126.18	2641.44	0.572792	0.137928	4.15284	3.28377e-05	0.000627206
CAP1	ENSG00000131236	ENSG00000131236.18	95818.4	-0.537219	0.129385	-4.15208	3.29467e-05	0.000628745
BAIAP3	ENSG00000007516	ENSG00000007516.14	323.945	0.808726	0.19481	4.15135	3.30518e-05	0.000630207
EIF4A3	ENSG00000141543	ENSG00000141543.12	7802.55	-0.354023	0.0853	-4.15033	3.31997e-05	0.000631953
FAM229A	ENSG00000225828	ENSG00000225828.1	84.7416	0.781022	0.188183	4.15032	3.32005e-05	0.000631953
NA	ENSG00000267278	ENSG00000267278.6	269.875	0.744551	0.179476	4.14848	3.34688e-05	0.000636512
TP53TG1	ENSG00000182165	ENSG00000182165.18	370.098	0.988215	0.23829	4.14712	3.36689e-05	0.000639505
ITGA2	ENSG00000164171	ENSG00000164171.11	15524.8	-1.64447	0.396542	-4.14701	3.3684e-05	0.000639505
WWTR1	ENSG00000018408	ENSG00000018408.15	720.943	-1.32647	0.31988	-4.14677	3.37198e-05	0.000639635
NA	ENSG00000165178	ENSG00000165178.9	359.881	-1.95776	0.472185	-4.14616	3.38091e-05	0.000640518
NOP10	ENSG00000182117	ENSG00000182117.6	8294.27	-0.295817	0.0713489	-4.14606	3.38243e-05	0.000640518
NA	ENSG00000234460	ENSG00000234460.2	11.6729	2.77771	0.670307	4.14393	3.41407e-05	0.000645957
ING5	ENSG00000168395	ENSG00000168395.16	1676.33	0.437466	0.105596	4.14281	3.43074e-05	0.000648557
DGLUCY	ENSG00000133943	ENSG00000133943.21	3078.37	0.613525	0.14813	4.1418	3.4459e-05	0.000650065
CXCL16	ENSG00000161921	ENSG00000161921.17	8494	-0.922337	0.222697	-4.14167	3.44789e-05	0.000650065
HP	ENSG00000257017	ENSG00000257017.9	102.989	-3.10895	0.750661	-4.14162	3.44865e-05	0.000650065
ZC3H12A	ENSG00000163874	ENSG00000163874.11	10903.6	-1.12012	0.270471	-4.14135	3.45266e-05	0.000650065
NA	ENSG00000227755	ENSG00000227755.1	29.8448	2.59924	0.627638	4.1413	3.45341e-05	0.000650065
NOA1	ENSG00000084092	ENSG00000084092.7	2239.23	0.434038	0.10486	4.13922	3.48492e-05	0.000655438
RAD21-AS1	ENSG00000253327	ENSG00000253327.2	14.257	1.4679	0.354674	4.13873	3.49229e-05	0.000656265
ZKSCAN1	ENSG00000106261	ENSG00000106261.17	11738.4	0.553584	0.13382	4.1368	3.52188e-05	0.000661079
RMND1	ENSG00000155906	ENSG00000155906.20	1480.63	0.492307	0.119012	4.13663	3.52448e-05	0.000661079
CIBAR2	ENSG00000153789	ENSG00000153789.13	29.7331	-3.41816	0.826346	-4.13647	3.52687e-05	0.000661079
SLC22A5	ENSG00000197375	ENSG00000197375.13	3231.4	1.21791	0.294457	4.13612	3.53223e-05	0.000661523
C5orf15	ENSG00000113583	ENSG00000113583.8	7540.21	-0.412409	0.0997315	-4.13519	3.54661e-05	0.000663654
B3GNT8	ENSG00000177191	ENSG00000177191.2	1608.95	1.12038	0.271014	4.13403	3.56455e-05	0.000666447
CASP10	ENSG00000003400	ENSG00000003400.15	13946	-1.03032	0.249308	-4.13272	3.5849e-05	0.000669685
NEURL4	ENSG00000215041	ENSG00000215041.10	1202.56	0.315435	0.0763305	4.13249	3.58862e-05	0.000669815
SP140L	ENSG00000185404	ENSG00000185404.17	2437.64	-0.695653	0.168364	-4.13183	3.59886e-05	0.000671161
GSTM4	ENSG00000168765	ENSG00000168765.17	3128.52	0.706352	0.170981	4.13118	3.60907e-05	0.000672497
ICAM3	ENSG00000076662	ENSG00000076662.10	215.61	-2.25997	0.547136	-4.13054	3.61919e-05	0.000673816
TRIM40	ENSG00000204614	ENSG00000204614.9	7612.76	-2.27351	0.550484	-4.13003	3.62721e-05	0.000674741
RSAD1	ENSG00000136444	ENSG00000136444.10	2429.6	0.405325	0.0981478	4.12974	3.63173e-05	0.000674804
FJX1	ENSG00000179431	ENSG00000179431.7	83.1086	-3.07874	0.745538	-4.12955	3.63474e-05	0.000674804
NA	ENSG00000214797	ENSG00000214797.3	41.6038	2.73607	0.662579	4.12943	3.63671e-05	0.000674804
MXRA5	ENSG00000101825	ENSG00000101825.8	11136.7	-3.01806	0.731064	-4.12832	3.65428e-05	0.000677099
PLA2G7	ENSG00000146070	ENSG00000146070.17	917.008	-2.19168	0.530896	-4.12826	3.6552e-05	0.000677099
IL1RN	ENSG00000136689	ENSG00000136689.19	12700.5	-2.10566	0.510113	-4.12782	3.66214e-05	0.000677818
NRP2	ENSG00000118257	ENSG00000118257.17	740.231	-2.11679	0.512856	-4.12745	3.66807e-05	0.000678348
CUTA	ENSG00000112514	ENSG00000112514.18	4476.47	0.378235	0.0916458	4.12714	3.67299e-05	0.00067869
CD53	ENSG00000143119	ENSG00000143119.14	4219.31	-2.00914	0.486889	-4.12649	3.68338e-05	0.000680041
RETREG2	ENSG00000144567	ENSG00000144567.11	8893.65	0.53952	0.130755	4.12618	3.68834e-05	0.00068039
DEAF1	ENSG00000177030	ENSG00000177030.18	1275.7	0.445779	0.108068	4.12499	3.70755e-05	0.000682861
RBPMS	ENSG00000157110	ENSG00000157110.16	2252.69	-1.57255	0.381227	-4.12496	3.70791e-05	0.000682861
CAPN14	ENSG00000214711	ENSG00000214711.10	109.546	-2.92329	0.708747	-4.12459	3.71399e-05	0.000683411
ITFG2	ENSG00000111203	ENSG00000111203.13	1337.6	0.510988	0.123911	4.12382	3.72645e-05	0.000685134
ZNF345	ENSG00000251247	ENSG00000251247.11	173.745	0.875167	0.212277	4.12276	3.74367e-05	0.000687728
PPARGC1A	ENSG00000109819	ENSG00000109819.9	2936.42	1.59549	0.387027	4.12243	3.74893e-05	0.000688123
NA	ENSG00000288585	ENSG00000288585.1	5.10976	2.66011	0.645315	4.12219	3.75294e-05	0.000688288
MAP2K7	ENSG00000076984	ENSG00000076984.18	2424.32	0.232622	0.0564471	4.12105	3.77144e-05	0.000691108
IFITM1	ENSG00000185885	ENSG00000185885.17	6853.37	-1.31743	0.319731	-4.12044	3.78156e-05	0.000692389
SLC30A7	ENSG00000162695	ENSG00000162695.12	4435.31	-0.384875	0.0934562	-4.11824	3.81779e-05	0.000698445
LINC00654	ENSG00000205181	ENSG00000205181.7	831.841	0.991934	0.240876	4.11803	3.82118e-05	0.000698487
ADAMTSL1	ENSG00000178031	ENSG00000178031.18	321.639	1.80444	0.438225	4.11762	3.82807e-05	0.000699169
RAPGEF3	ENSG00000079337	ENSG00000079337.16	1032.81	-0.822612	0.199969	-4.1137	3.89361e-05	0.000710513
PGLYRP1	ENSG00000008438	ENSG00000008438.5	60.0403	-3.8181	0.928183	-4.11353	3.89661e-05	0.000710513
TRIM66	ENSG00000166436	ENSG00000166436.17	802.058	0.609273	0.148128	4.11315	3.90289e-05	0.000711071
CYP27A1	ENSG00000135929	ENSG00000135929.9	2266.01	1.68836	0.410602	4.11193	3.92371e-05	0.000714277
NA	ENSG00000234996	ENSG00000234996.4	64.5694	2.25792	0.54916	4.11159	3.92951e-05	0.000714744
NA	ENSG00000274561	ENSG00000274561.1	47.9837	0.840804	0.204596	4.10958	3.96377e-05	0.000719873
NA	ENSG00000260541	ENSG00000260541.1	5.20159	2.04062	0.496574	4.1094	3.96691e-05	0.000719873
IGKV1-33	ENSG00000242076	ENSG00000242076.3	696.919	-2.81519	0.685093	-4.10921	3.97013e-05	0.000719873
OR2I1	ENSG00000237988	ENSG00000237988.5	4188.96	-2.63968	0.642387	-4.10918	3.97073e-05	0.000719873
STT3A	ENSG00000134910	ENSG00000134910.14	16497.4	-0.557374	0.135648	-4.10897	3.97428e-05	0.000719927
ZNF26	ENSG00000198393	ENSG00000198393.8	573.599	0.415097	0.101037	4.10835	3.98499e-05	0.000721276
ST8SIA4	ENSG00000113532	ENSG00000113532.13	632.837	-1.86394	0.453807	-4.10733	4.00253e-05	0.000723789
NKAIN4	ENSG00000101198	ENSG00000101198.15	15.582	-3.52001	0.85704	-4.10717	4.00541e-05	0.000723789
SHC3	ENSG00000148082	ENSG00000148082.10	171.794	-2.91775	0.710691	-4.10551	4.03424e-05	0.000728403
ME3	ENSG00000151376	ENSG00000151376.18	1336.42	0.810563	0.197567	4.10272	4.08325e-05	0.000735772
TPD52L2	ENSG00000101150	ENSG00000101150.18	10780.8	-0.546261	0.133149	-4.10263	4.08473e-05	0.000735772
DAD1	ENSG00000129562	ENSG00000129562.11	13614.3	-0.363293	0.0885515	-4.10262	4.08504e-05	0.000735772
IGHV5-51	ENSG00000211966	ENSG00000211966.2	1411.19	-2.59287	0.632044	-4.10235	4.08973e-05	0.000736018
LYPD1	ENSG00000150551	ENSG00000150551.11	72.6647	-3.06209	0.746461	-4.10215	4.09335e-05	0.000736072
NA	ENSG00000286236	ENSG00000286236.1	7.51988	-4.89222	1.1928	-4.10145	4.10574e-05	0.0007377
LGI4	ENSG00000153902	ENSG00000153902.14	312.946	1.69841	0.414134	4.1011	4.11187e-05	0.0007382
BHLHA15	ENSG00000180535	ENSG00000180535.4	442.377	-1.84687	0.450498	-4.09962	4.13833e-05	0.000742349
SMARCE1	ENSG00000073584	ENSG00000073584.20	417.545	0.550514	0.134292	4.09938	4.14263e-05	0.000742518
NA	ENSG00000285979	ENSG00000285979.1	93.0854	0.649372	0.158419	4.09908	4.148e-05	0.000742879
NA	ENSG00000214783	ENSG00000214783.9	33.3451	1.30085	0.317393	4.09856	4.15722e-05	0.000743927
NA	ENSG00000259891	ENSG00000259891.1	53.6973	0.864093	0.210843	4.09828	4.16228e-05	0.000744231
CFP	ENSG00000126759	ENSG00000126759.14	53.3843	-2.37842	0.580531	-4.09697	4.18594e-05	0.000747857
IGKJ4	ENSG00000211594	ENSG00000211594.2	149.33	-2.47423	0.604138	-4.09548	4.21304e-05	0.00075209
NA	ENSG00000269982	ENSG00000269982.1	123.323	0.654485	0.15982	4.09513	4.21926e-05	0.000752594
IGKV1-9	ENSG00000241755	ENSG00000241755.1	2171.93	-2.50576	0.612447	-4.0914	4.28778e-05	0.000764199
TMEM72	ENSG00000187783	ENSG00000187783.12	963.333	2.78115	0.679811	4.09107	4.29394e-05	0.00076468
NA	ENSG00000232354	ENSG00000232354.8	134.669	1.59454	0.389826	4.09039	4.30651e-05	0.000766302
NA	ENSG00000275897	ENSG00000275897.1	65.8193	2.30794	0.564406	4.08915	4.3296e-05	0.000769675
NFKBIZ	ENSG00000144802	ENSG00000144802.11	18295	-1.07086	0.261889	-4.089	4.33242e-05	0.000769675
IRF4	ENSG00000137265	ENSG00000137265.15	874.284	-2.26072	0.553043	-4.08778	4.35512e-05	0.000773087
FAM200B	ENSG00000237765	ENSG00000237765.8	524.881	0.498403	0.121964	4.08649	4.37954e-05	0.000776798
DNAJC27	ENSG00000115137	ENSG00000115137.12	370.952	0.602233	0.147483	4.08342	4.43772e-05	0.000785241
IGKV3-15	ENSG00000244437	ENSG00000244437.1	4685.58	-2.7545	0.674557	-4.08342	4.43777e-05	0.000785241
MUCL1	ENSG00000172551	ENSG00000172551.11	17.1606	-4.97259	1.21776	-4.08338	4.43847e-05	0.000785241
RBP7	ENSG00000162444	ENSG00000162444.12	64.1781	-1.9588	0.479717	-4.08323	4.44134e-05	0.000785241
FAM168B	ENSG00000152102	ENSG00000152102.18	10157	0.470971	0.11541	4.08085	4.48704e-05	0.000792686
DONSON	ENSG00000159147	ENSG00000159147.18	898.811	-0.597445	0.146431	-4.08005	4.50251e-05	0.000794434
PSMB5	ENSG00000100804	ENSG00000100804.19	8269.87	-0.421263	0.103251	-4.07997	4.50411e-05	0.000794434
OSMR	ENSG00000145623	ENSG00000145623.13	3125.53	-2.77798	0.680954	-4.07954	4.5125e-05	0.000795278
CD69	ENSG00000110848	ENSG00000110848.8	834.609	-2.09983	0.514766	-4.07918	4.51943e-05	0.000795288
NINJ2-AS1	ENSG00000177406	ENSG00000177406.5	552.536	0.462056	0.113272	4.07917	4.51974e-05	0.000795288
RPIA	ENSG00000153574	ENSG00000153574.9	2478.56	0.552452	0.135452	4.07858	4.53113e-05	0.000796657
ARHGAP36	ENSG00000147256	ENSG00000147256.12	4.90841	5.30864	1.3026	4.07542	4.59313e-05	0.000806917
CTDSPL	ENSG00000144677	ENSG00000144677.15	6349.25	0.740499	0.181724	4.07485	4.60439e-05	0.000808252
CST7	ENSG00000077984	ENSG00000077984.6	896.958	-2.35599	0.578305	-4.07396	4.62213e-05	0.000810723
ATL3	ENSG00000184743	ENSG00000184743.13	7582.42	-0.418352	0.102778	-4.07045	4.69234e-05	0.000822386
TMEM98	ENSG00000006042	ENSG00000006042.12	7061.34	0.919416	0.225905	4.06992	4.70293e-05	0.00082359
WNT2	ENSG00000105989	ENSG00000105989.10	134.385	-5.42567	1.33321	-4.06963	4.70881e-05	0.000823967
VPS51	ENSG00000149823	ENSG00000149823.9	6420.74	0.469847	0.115469	4.06901	4.72131e-05	0.000825502
IGKV1-39	ENSG00000242371	ENSG00000242371.1	2248.08	-2.77992	0.683339	-4.06815	4.73889e-05	0.00082792
IGHV4-39	ENSG00000211959	ENSG00000211959.2	4605.39	-3.00782	0.739675	-4.06641	4.77436e-05	0.000833459
TEF	ENSG00000167074	ENSG00000167074.15	2783.4	1.3341	0.328095	4.0662	4.77865e-05	0.00083355
MOCS2-DT	ENSG00000247796	ENSG00000247796.3	149.583	0.812857	0.199923	4.06585	4.78587e-05	0.000833696
CLDN14	ENSG00000159261	ENSG00000159261.12	98.168	-2.35353	0.578875	-4.0657	4.78882e-05	0.000833696
MEDAG	ENSG00000102802	ENSG00000102802.10	303.287	-3.02579	0.744241	-4.06561	4.7908e-05	0.000833696
SDHAF1	ENSG00000205138	ENSG00000205138.4	1095.49	0.32522	0.0800034	4.06508	4.80163e-05	0.000834925
IGFBP7	ENSG00000163453	ENSG00000163453.11	2972.12	-1.78398	0.438905	-4.06461	4.81127e-05	0.000835945
MMP13	ENSG00000137745	ENSG00000137745.12	72.2247	-3.89095	0.957567	-4.06337	4.83684e-05	0.000839728
RNF44	ENSG00000146083	ENSG00000146083.12	4964.01	0.484577	0.119264	4.06305	4.84351e-05	0.000840011
NA	ENSG00000271737	ENSG00000271737.1	54.322	0.779807	0.191939	4.06279	4.84895e-05	0.000840011
CX3CL1	ENSG00000006210	ENSG00000006210.7	585.963	-1.56697	0.385692	-4.06275	4.84987e-05	0.000840011
MCAM	ENSG00000076706	ENSG00000076706.17	971.554	-2.05452	0.505993	-4.06037	4.89955e-05	0.000847952
VCP	ENSG00000165280	ENSG00000165280.18	26991.7	-0.47011	0.11581	-4.05931	4.92173e-05	0.000851125
TAPBP	ENSG00000231925	ENSG00000231925.12	18847.7	-0.601453	0.148196	-4.0585	4.9388e-05	0.000853409
P2RX7	ENSG00000089041	ENSG00000089041.17	122.601	-2.18655	0.538802	-4.05817	4.94584e-05	0.000853959
ZNF219	ENSG00000165804	ENSG00000165804.16	3001.02	0.72452	0.178546	4.05788	4.95197e-05	0.000854349
IGHV6-1	ENSG00000211933	ENSG00000211933.2	456.002	-2.46906	0.608914	-4.05485	5.01667e-05	0.000864785
CNTD1	ENSG00000176563	ENSG00000176563.10	87.3581	0.879315	0.216864	4.05468	5.02027e-05	0.000864785
NA	ENSG00000230006	ENSG00000230006.7	312.142	-2.24916	0.554874	-4.05346	5.04649e-05	0.000868624
FST	ENSG00000134363	ENSG00000134363.12	240.898	-3.31538	0.81801	-4.05298	5.05694e-05	0.000869746
SRPX2	ENSG00000102359	ENSG00000102359.9	621.184	-1.68297	0.415316	-4.05228	5.07213e-05	0.000871284
SP110	ENSG00000135899	ENSG00000135899.19	3292.48	-0.76568	0.188954	-4.0522	5.07376e-05	0.000871284
GPX3	ENSG00000211445	ENSG00000211445.12	1524.29	-1.22767	0.302978	-4.05201	5.07792e-05	0.000871322
EXT2	ENSG00000151348	ENSG00000151348.16	9756.91	-0.498577	0.123052	-4.05176	5.08336e-05	0.000871579
DNAJB6	ENSG00000105993	ENSG00000105993.15	9594.84	-0.598671	0.147773	-4.05129	5.09354e-05	0.000872648
ARHGAP9	ENSG00000123329	ENSG00000123329.20	1225.67	-1.68945	0.417056	-4.05091	5.10199e-05	0.00087342
TMEM63C	ENSG00000165548	ENSG00000165548.11	335.393	1.98056	0.488964	4.05052	5.11043e-05	0.000874188
ATF6	ENSG00000118217	ENSG00000118217.7	7372.47	-0.312332	0.0771152	-4.0502	5.11736e-05	0.000874696
EIF4B	ENSG00000063046	ENSG00000063046.18	23639.2	0.289409	0.0714632	4.04977	5.12682e-05	0.000875432
ZNF711	ENSG00000147180	ENSG00000147180.17	530.855	0.685382	0.169245	4.04964	5.12965e-05	0.000875432
PTCH1	ENSG00000185920	ENSG00000185920.17	658.43	1.06032	0.261845	4.04943	5.13418e-05	0.000875432
IGKV1D-39	ENSG00000251546	ENSG00000251546.1	415.531	-2.85743	0.705664	-4.04928	5.13749e-05	0.000875432
NA	ENSG00000218809	ENSG00000218809.1	9.96117	-3.97365	0.981441	-4.04879	5.14834e-05	0.000876604
LOC124900372	ENSG00000261971	ENSG00000261971.8	218.686	-1.47993	0.365561	-4.0484	5.15694e-05	0.000877394
CCDC167	ENSG00000198937	ENSG00000198937.9	1050.08	-0.823603	0.203449	-4.04821	5.16118e-05	0.00087744
RNF152	ENSG00000176641	ENSG00000176641.11	4239.82	1.61038	0.397934	4.04685	5.19108e-05	0.000881846
CD300C	ENSG00000167850	ENSG00000167850.4	104.956	-2.365	0.584496	-4.04623	5.20498e-05	0.000883528
NA	ENSG00000260908	ENSG00000260908.1	286.979	1.84635	0.456356	4.04586	5.21317e-05	0.00088424
MACROD2	ENSG00000172264	ENSG00000172264.18	131.335	1.2907	0.319187	4.0437	5.26149e-05	0.000891741
CEBPB	ENSG00000172216	ENSG00000172216.6	3560.9	-1.4114	0.349053	-4.04352	5.26546e-05	0.000891741
ARHGAP44-AS1	ENSG00000265489	ENSG00000265489.1	17.1781	3.06679	0.758797	4.04165	5.30763e-05	0.000897563
FCRL5	ENSG00000143297	ENSG00000143297.19	781.355	-2.11108	0.522333	-4.04164	5.30795e-05	0.000897563
USP3-AS1	ENSG00000259248	ENSG00000259248.7	20.6594	1.1446	0.283289	4.04039	5.33619e-05	0.000901649
IGHV3-21	ENSG00000211947	ENSG00000211947.2	4140.64	-2.9052	0.719077	-4.04018	5.34101e-05	0.000901774
MT1F	ENSG00000198417	ENSG00000198417.7	1343.2	2.1809	0.539911	4.03936	5.35972e-05	0.000904243
UNC5CL	ENSG00000124602	ENSG00000124602.10	1356.18	-1.78738	0.442662	-4.03779	5.39569e-05	0.000909046
SLC2A4RG	ENSG00000125520	ENSG00000125520.14	2434.68	0.602324	0.149173	4.03776	5.39641e-05	0.000909046
THY1	ENSG00000154096	ENSG00000154096.14	841.678	-2.51958	0.624062	-4.03739	5.40489e-05	0.000909105
CSGALNACT1	ENSG00000147408	ENSG00000147408.14	600.677	-1.7577	0.435356	-4.03739	5.40498e-05	0.000909105
IGHM	ENSG00000211899	ENSG00000211899.10	19343.7	-2.57459	0.637738	-4.03707	5.41224e-05	0.000909635
ZNF506	ENSG00000081665	ENSG00000081665.14	1574.02	0.399803	0.0990448	4.03659	5.42337e-05	0.000910813
IKBIP	ENSG00000166130	ENSG00000166130.15	847.588	-1.34281	0.332723	-4.03584	5.44083e-05	0.000913052
PPARGC1B	ENSG00000155846	ENSG00000155846.17	2167.55	0.962608	0.238556	4.03514	5.45702e-05	0.000915075
LDLRAD3	ENSG00000179241	ENSG00000179241.13	260.075	-2.45082	0.607895	-4.03164	5.5389e-05	0.000928101
NA	ENSG00000188185	ENSG00000188185.13	216.023	0.5616	0.139391	4.02895	5.60254e-05	0.000937708
COL1A2	ENSG00000164692	ENSG00000164692.18	14349.7	-2.6532	0.658548	-4.02886	5.60471e-05	0.000937708
MAML3	ENSG00000196782	ENSG00000196782.12	1521.98	0.848143	0.210529	4.02863	5.6103e-05	0.000937934
PCAT19	ENSG00000267107	ENSG00000267107.8	108.9	-2.07875	0.516226	-4.02682	5.65373e-05	0.000944251
ADAM12	ENSG00000148848	ENSG00000148848.15	459.341	-2.72778	0.677424	-4.0267	5.65663e-05	0.000944251
CHL1	ENSG00000134121	ENSG00000134121.10	107.715	-2.13925	0.531414	-4.02558	5.6834e-05	0.000948005
HIVEP2	ENSG00000010818	ENSG00000010818.10	3916.31	-1.05732	0.262688	-4.02498	5.69794e-05	0.00094927
CCL4L2	ENSG00000276070	ENSG00000276070.5	738.447	-3.00238	0.74595	-4.02492	5.69957e-05	0.00094927
ZNF574	ENSG00000105732	ENSG00000105732.13	1164.01	0.353955	0.0879757	4.02333	5.73818e-05	0.000954981
LOC101929718	ENSG00000258471	ENSG00000258471.2	4.84109	2.49118	0.619216	4.02311	5.74338e-05	0.000955129
PNP	ENSG00000198805	ENSG00000198805.12	11589.8	-0.815431	0.202715	-4.02255	5.75718e-05	0.000956413
COL18A1	ENSG00000182871	ENSG00000182871.16	1259.56	-2.3565	0.585839	-4.02244	5.75975e-05	0.000956413
P4HA3	ENSG00000149380	ENSG00000149380.12	117.97	-2.91159	0.724063	-4.02119	5.79059e-05	0.000960813
NA	ENSG00000273812	ENSG00000273812.3	80.1073	-2.22564	0.553525	-4.02086	5.7987e-05	0.000961436
ITGB2	ENSG00000160255	ENSG00000160255.18	3867.11	-2.17993	0.542206	-4.02048	5.80793e-05	0.000962245
RIPK2	ENSG00000104312	ENSG00000104312.8	1722.42	-1.01709	0.253055	-4.01924	5.83869e-05	0.000966618
C1orf122	ENSG00000197982	ENSG00000197982.14	3108.66	-0.358159	0.0891294	-4.01841	5.85911e-05	0.000969273
FAN1	ENSG00000198690	ENSG00000198690.10	1334.5	0.393353	0.0979297	4.01669	5.90217e-05	0.000975666
UBE2D3	ENSG00000109332	ENSG00000109332.20	37690.4	-0.343074	0.0854166	-4.01648	5.9075e-05	0.000975819
SLC22A2	ENSG00000112499	ENSG00000112499.13	15.8231	-3.05221	0.760152	-4.01526	5.93796e-05	0.000979485
NRDC	ENSG00000078618	ENSG00000078618.22	8826.37	-0.360983	0.0899033	-4.01524	5.93855e-05	0.000979485
RHOH	ENSG00000168421	ENSG00000168421.13	914.436	-2.02916	0.505451	-4.01456	5.95572e-05	0.000981584
BCAS3	ENSG00000141376	ENSG00000141376.23	856.94	0.450337	0.112198	4.01376	5.97588e-05	0.000984174
HEPACAM2	ENSG00000188175	ENSG00000188175.10	10030.8	2.14973	0.535737	4.01265	6.004e-05	0.000988069
HS6ST1	ENSG00000136720	ENSG00000136720.7	5451.11	-0.789262	0.196774	-4.01101	6.04591e-05	0.000994227
PSMB2	ENSG00000126067	ENSG00000126067.12	10404.8	-0.435442	0.108571	-4.01067	6.05478e-05	0.00099468
PXDN	ENSG00000130508	ENSG00000130508.11	1640.64	-2.36602	0.589948	-4.01055	6.05767e-05	0.00099468
EML1	ENSG00000066629	ENSG00000066629.18	540.156	-2.48504	0.619654	-4.01036	6.06251e-05	0.000994737
KLHL5	ENSG00000109790	ENSG00000109790.18	1200.18	-2.20511	0.550038	-4.00902	6.09722e-05	0.00099969
SERPINF2	ENSG00000167711	ENSG00000167711.14	407.02	-1.40795	0.351248	-4.00842	6.11271e-05	0.00100149
EEF1AKMT2	ENSG00000203791	ENSG00000203791.15	431.427	0.482164	0.120302	4.00795	6.12478e-05	0.00100272
C4BPB	ENSG00000123843	ENSG00000123843.13	5937.03	-2.05317	0.512324	-4.00756	6.13489e-05	0.00100363
SLCO4A1	ENSG00000101187	ENSG00000101187.16	2356.88	-1.64452	0.410481	-4.00632	6.1672e-05	0.00100728
LIN7A	ENSG00000111052	ENSG00000111052.8	153.506	-2.20596	0.550623	-4.00629	6.16789e-05	0.00100728
VLDLR-AS1	ENSG00000236404	ENSG00000236404.11	44.0515	2.32009	0.579126	4.00618	6.17083e-05	0.00100728
REPIN1	ENSG00000214022	ENSG00000214022.12	9561.71	0.544581	0.135956	4.00556	6.1871e-05	0.00100919
NA	ENSG00000260778	ENSG00000260778.5	55.7667	0.68737	0.171665	4.00413	6.22451e-05	0.00101455
HK2	ENSG00000159399	ENSG00000159399.10	82406.2	-1.23832	0.309294	-4.00369	6.23624e-05	0.00101502
NA	ENSG00000184106	ENSG00000184106.8	22.5048	-3.66833	0.91624	-4.00368	6.23659e-05	0.00101502
S1PR4	ENSG00000125910	ENSG00000125910.6	355.465	-2.02377	0.505511	-4.00342	6.24336e-05	0.00101537
COL1A1	ENSG00000108821	ENSG00000108821.14	19814.5	-2.71827	0.679016	-4.00324	6.24797e-05	0.00101537
NA	ENSG00000270728	ENSG00000270728.1	66.4167	0.925281	0.231156	4.00284	6.25859e-05	0.0010163
ZNF324B	ENSG00000249471	ENSG00000249471.8	171.47	0.464867	0.116139	4.00268	6.26283e-05	0.0010163
NUMA1	ENSG00000137497	ENSG00000137497.18	11614.8	0.631565	0.157803	4.00224	6.27456e-05	0.00101741
IL26	ENSG00000111536	ENSG00000111536.5	35.6746	-2.4679	0.616656	-4.00208	6.27891e-05	0.00101741
TMEM45A	ENSG00000181458	ENSG00000181458.10	560.28	-2.24005	0.559827	-4.00133	6.2987e-05	0.00101987
KLHDC3	ENSG00000124702	ENSG00000124702.18	4286.32	0.440664	0.110188	3.99921	6.35548e-05	0.00102791
HHIPL2	ENSG00000143512	ENSG00000143512.13	25.6328	1.7347	0.433769	3.99913	6.35762e-05	0.00102791
ZNF16	ENSG00000170631	ENSG00000170631.15	540.195	0.360303	0.090103	3.99879	6.36673e-05	0.00102863
LINC02345	ENSG00000259225	ENSG00000259225.7	74.5674	-4.26844	1.06752	-3.99845	6.37595e-05	0.00102937
EGR3	ENSG00000179388	ENSG00000179388.9	706.018	-2.14754	0.537171	-3.99788	6.39128e-05	0.00103055
KYNU	ENSG00000115919	ENSG00000115919.15	3014.45	-2.27647	0.569428	-3.99783	6.39259e-05	0.00103055
ACTB	ENSG00000075624	ENSG00000075624.17	483174	-0.557546	0.139501	-3.99673	6.42238e-05	0.0010346
PSMB6	ENSG00000142507	ENSG00000142507.10	7242.79	-0.315591	0.0789867	-3.9955	6.45579e-05	0.00103922
NPIPB11	ENSG00000254206	ENSG00000254206.5	46.1645	0.884977	0.22151	3.99519	6.46416e-05	0.00103981
BRWD1	ENSG00000185658	ENSG00000185658.14	5203.34	0.390401	0.0977423	3.99419	6.49163e-05	0.00104347
MYO1B	ENSG00000128641	ENSG00000128641.19	13729.4	-0.903279	0.226172	-3.99377	6.50296e-05	0.00104454
SETD9	ENSG00000155542	ENSG00000155542.12	791.181	0.75156	0.188257	3.99221	6.54595e-05	0.00105068
RGS5	ENSG00000143248	ENSG00000143248.13	2396.57	-2.13116	0.534129	-3.98997	6.60822e-05	0.0010599
CCL22	ENSG00000102962	ENSG00000102962.5	265.063	-1.82706	0.457957	-3.98959	6.61875e-05	0.00106082
CYRIA	ENSG00000197872	ENSG00000197872.11	726.508	-1.96871	0.493488	-3.98938	6.62474e-05	0.00106101
AMY2B	ENSG00000240038	ENSG00000240038.7	162.16	0.98804	0.247724	3.98847	6.65017e-05	0.00106432
NA	ENSG00000287168	ENSG00000287168.1	19.3062	-2.65827	0.666583	-3.98791	6.66581e-05	0.00106605
IGKV1-12	ENSG00000243290	ENSG00000243290.3	1286.85	-2.47294	0.620226	-3.98716	6.6868e-05	0.00106863
GAL	ENSG00000069482	ENSG00000069482.7	169.539	-2.35997	0.592011	-3.98636	6.70955e-05	0.00107127
PDGFRA	ENSG00000134853	ENSG00000134853.12	1931.03	-2.60888	0.654473	-3.98623	6.71302e-05	0.00107127
LRIG1	ENSG00000144749	ENSG00000144749.14	3431.37	0.735157	0.184437	3.98596	6.72084e-05	0.00107175
IGKV3-20	ENSG00000239951	ENSG00000239951.1	19806.2	-2.68489	0.673991	-3.98357	6.78879e-05	0.0010818
ZNF181	ENSG00000197841	ENSG00000197841.15	814.811	0.604049	0.151661	3.98288	6.80843e-05	0.00108415
BZW1	ENSG00000082153	ENSG00000082153.18	23089.5	-0.426146	0.10701	-3.98229	6.82545e-05	0.00108608
CYB5R2	ENSG00000166394	ENSG00000166394.15	554.745	-0.739932	0.18587	-3.9809	6.86545e-05	0.00109166
IGHV4-34	ENSG00000211956	ENSG00000211956.2	2884.76	-3.08002	0.773843	-3.98016	6.88685e-05	0.00109363
IGHV3-30	ENSG00000270550	ENSG00000270550.1	2845.45	-2.67622	0.672394	-3.98013	6.88771e-05	0.00109363
LOC105371046	ENSG00000260989	ENSG00000260989.1	25.0679	2.21338	0.556205	3.97943	6.90821e-05	0.0010961
SP6	ENSG00000189120	ENSG00000189120.5	1697.86	-1.19399	0.300056	-3.97923	6.91392e-05	0.00109622
COPB2-DT	ENSG00000248932	ENSG00000248932.6	117.562	0.922178	0.231778	3.97871	6.92915e-05	0.00109775
LOC102724200	ENSG00000280433	ENSG00000280433.1	372.89	0.584257	0.146852	3.97855	6.93354e-05	0.00109775
FMNL1	ENSG00000184922	ENSG00000184922.14	1358.42	-1.80443	0.453685	-3.97728	6.9707e-05	0.00110206
ZNF704	ENSG00000164684	ENSG00000164684.13	2289.23	1.38868	0.349153	3.97728	6.97073e-05	0.00110206
POPDC3	ENSG00000132429	ENSG00000132429.10	48.3555	-4.24267	1.06688	-3.97673	6.98705e-05	0.00110385
TXNDC9	ENSG00000115514	ENSG00000115514.12	3330.34	-0.383784	0.0965122	-3.97653	6.99273e-05	0.00110396
IGHV2-5	ENSG00000211937	ENSG00000211937.3	1177.6	-2.4874	0.625714	-3.9753	7.02901e-05	0.0011089
NA	ENSG00000278133	ENSG00000278133.1	561.368	0.537542	0.135239	3.97475	7.0454e-05	0.00111069
PRSS27	ENSG00000172382	ENSG00000172382.10	54.5789	-1.96093	0.493372	-3.97456	7.05095e-05	0.00111078
MEOX1	ENSG00000005102	ENSG00000005102.14	216.878	-2.26681	0.570459	-3.97367	7.07742e-05	0.00111415
IGLV1-51	ENSG00000211644	ENSG00000211644.3	28.1719	-3.10466	0.781427	-3.97307	7.09536e-05	0.00111618
MZB1	ENSG00000170476	ENSG00000170476.16	2368.39	-2.20349	0.554678	-3.97255	7.11062e-05	0.00111779
ADPRH	ENSG00000144843	ENSG00000144843.11	410.099	-1.35306	0.340823	-3.96998	7.18774e-05	0.00112911
NFKBIL1	ENSG00000204498	ENSG00000204498.11	595.961	0.327435	0.0825123	3.96831	7.2384e-05	0.00113626
SIRT3	ENSG00000142082	ENSG00000142082.15	1101.72	0.454235	0.114477	3.96792	7.25038e-05	0.00113701
TSHZ3	ENSG00000121297	ENSG00000121297.8	201.73	-2.02263	0.50977	-3.96772	7.25629e-05	0.00113701
CLNS1A	ENSG00000074201	ENSG00000074201.9	4685.89	0.360747	0.0909223	3.96765	7.25861e-05	0.00113701
THEMIS2	ENSG00000130775	ENSG00000130775.16	1330.76	-1.8724	0.471976	-3.96716	7.27356e-05	0.00113855
PNMA2	ENSG00000240694	ENSG00000240694.9	62.7084	-1.65897	0.418381	-3.96522	7.3328e-05	0.00114644
EIF4EBP2	ENSG00000148730	ENSG00000148730.7	25542.5	0.654902	0.165173	3.96493	7.34168e-05	0.00114644
NA	ENSG00000133624	ENSG00000133624.13	388.646	0.625889	0.157858	3.96489	7.34283e-05	0.00114644
POLB	ENSG00000070501	ENSG00000070501.12	1111.95	-0.375799	0.0947854	-3.96473	7.34782e-05	0.00114644
MAPKAPK5-AS1	ENSG00000234608	ENSG00000234608.8	1912.37	0.692827	0.174751	3.96467	7.34989e-05	0.00114644
RELA-DT	ENSG00000285533	ENSG00000285533.2	89.6228	0.591091	0.149097	3.96446	7.35618e-05	0.00114661
HDDC3	ENSG00000184508	ENSG00000184508.12	412.101	0.444508	0.112143	3.96375	7.37814e-05	0.00114922
TIGD5	ENSG00000179886	ENSG00000179886.6	724.689	0.394383	0.0995065	3.96339	7.38941e-05	0.00115017
UBR7	ENSG00000012963	ENSG00000012963.15	3306.83	0.418699	0.105657	3.9628	7.40747e-05	0.00115217
UNC5B	ENSG00000107731	ENSG00000107731.12	4370.09	1.13272	0.285884	3.96217	7.42709e-05	0.00115412
METTL9	ENSG00000197006	ENSG00000197006.14	8486.11	-0.27297	0.0688958	-3.96207	7.43042e-05	0.00115412
FCRLB	ENSG00000162746	ENSG00000162746.14	36.7436	-2.69296	0.679946	-3.96055	7.4776e-05	0.00116063
APBB1IP	ENSG00000077420	ENSG00000077420.16	919.912	-1.91202	0.482868	-3.95971	7.504e-05	0.00116391
STAC	ENSG00000144681	ENSG00000144681.11	31.895	-2.97277	0.750806	-3.95944	7.51261e-05	0.00116443
NA	ENSG00000249138	ENSG00000249138.1	8.22062	-3.83113	0.967729	-3.95889	7.52979e-05	0.00116627
CASP4	ENSG00000196954	ENSG00000196954.14	5423.49	-1.20647	0.304775	-3.95856	7.54018e-05	0.00116707
SPHK1	ENSG00000176170	ENSG00000176170.14	841.351	-1.85603	0.468918	-3.9581	7.55477e-05	0.00116851
TSHZ1	ENSG00000179981	ENSG00000179981.11	2640.76	0.92777	0.234438	3.95741	7.57657e-05	0.00117106
ZNF517	ENSG00000197363	ENSG00000197363.10	304.813	0.512591	0.129553	3.95662	7.60179e-05	0.00117403
LRRFIP1	ENSG00000124831	ENSG00000124831.19	26214.1	-0.526319	0.133027	-3.95648	7.60638e-05	0.00117403
ADD3-AS1	ENSG00000203876	ENSG00000203876.10	42.2063	1.03468	0.261547	3.95598	7.62211e-05	0.00117563
TNFRSF4	ENSG00000186827	ENSG00000186827.11	261.001	-2.3037	0.582438	-3.95527	7.64486e-05	0.00117802
NBN	ENSG00000104320	ENSG00000104320.14	5069.49	-0.523029	0.132246	-3.95496	7.65471e-05	0.00117802
NA	ENSG00000243055	ENSG00000243055.1	26.8655	-2.01517	0.509541	-3.95488	7.65726e-05	0.00117802
ALDH1L2	ENSG00000136010	ENSG00000136010.14	228.955	-1.85755	0.469692	-3.95483	7.6589e-05	0.00117802
BTBD2	ENSG00000133243	ENSG00000133243.10	4112.51	0.444137	0.112309	3.95461	7.66595e-05	0.00117829
NA	ENSG00000284882	ENSG00000284882.1	32.9777	-1.34664	0.340544	-3.95436	7.67392e-05	0.00117869
FLRT3	ENSG00000125848	ENSG00000125848.10	1322.06	-1.60172	0.405156	-3.95333	7.70695e-05	0.00118294
CDH5	ENSG00000179776	ENSG00000179776.19	549.876	-1.71687	0.43472	-3.94938	7.83552e-05	0.00120184
NA	ENSG00000261596	ENSG00000261596.2	33.7667	-1.98769	0.503479	-3.94792	7.88347e-05	0.00120836
CSF1	ENSG00000184371	ENSG00000184371.14	753.516	-1.7251	0.437051	-3.94712	7.90958e-05	0.00121114
IGHA1	ENSG00000211895	ENSG00000211895.5	102448	-2.28241	0.57826	-3.94703	7.91253e-05	0.00121114
ZNF776	ENSG00000152443	ENSG00000152443.13	1075.33	0.30993	0.0785525	3.94551	7.96292e-05	0.00121729
TMEM92-AS1	ENSG00000251179	ENSG00000251179.1	47.5427	-1.39423	0.353373	-3.94549	7.96377e-05	0.00121729
SPRR2D	ENSG00000163216	ENSG00000163216.7	22.2704	-4.7496	1.20408	-3.94459	7.99355e-05	0.00121994
EMX1	ENSG00000135638	ENSG00000135638.14	24.3127	2.83695	0.719212	3.94452	7.99609e-05	0.00121994
TM4SF1	ENSG00000169908	ENSG00000169908.12	27703.1	-1.67792	0.425386	-3.94447	7.99761e-05	0.00121994
KDELR3	ENSG00000100196	ENSG00000100196.11	9677.67	-0.798747	0.202526	-3.94393	8.01569e-05	0.00122185
PRKN	ENSG00000185345	ENSG00000185345.23	88.088	1.78168	0.451831	3.94324	8.0388e-05	0.00122453
TMEM273	ENSG00000204161	ENSG00000204161.14	350.587	-1.53166	0.388466	-3.94284	8.05237e-05	0.00122576
IGKV2D-29	ENSG00000243264	ENSG00000243264.3	1058.91	-3.26442	0.82821	-3.94154	8.09601e-05	0.00123155
MEPCE	ENSG00000146834	ENSG00000146834.14	3238.23	0.272474	0.0691467	3.94052	8.13052e-05	0.00123502
ALOX5AP	ENSG00000132965	ENSG00000132965.10	1348.33	-1.72811	0.438555	-3.94047	8.13224e-05	0.00123502
ITGB6	ENSG00000115221	ENSG00000115221.12	8237.35	-1.20713	0.306348	-3.94037	8.13554e-05	0.00123502
PTPRC	ENSG00000081237	ENSG00000081237.20	7950.07	-1.8494	0.469466	-3.93937	8.16954e-05	0.0012374
LINC01303	ENSG00000250548	ENSG00000250548.7	28.0569	-2.79404	0.709269	-3.93933	8.17091e-05	0.0012374
S100A2	ENSG00000196754	ENSG00000196754.13	213.83	-1.50235	0.381386	-3.93919	8.17579e-05	0.0012374
SESN3	ENSG00000149212	ENSG00000149212.12	2262.43	1.18362	0.300478	3.93913	8.1777e-05	0.0012374
NA	ENSG00000250015	ENSG00000250015.1	4.94674	1.79017	0.454463	3.93909	8.17923e-05	0.0012374
ERI3	ENSG00000117419	ENSG00000117419.16	2744.42	0.616077	0.15645	3.93786	8.22132e-05	0.00124292
ST3GAL1	ENSG00000008513	ENSG00000008513.16	5012.36	-2.23459	0.567567	-3.93714	8.24593e-05	0.00124579
IGFBP5	ENSG00000115461	ENSG00000115461.5	8446.45	-2.55511	0.649124	-3.93625	8.27663e-05	0.00124876
RAB31	ENSG00000168461	ENSG00000168461.13	4573.93	-1.82374	0.46332	-3.93624	8.27688e-05	0.00124876
PTGR3	ENSG00000180011	ENSG00000180011.7	4548.49	0.602198	0.153025	3.93528	8.31003e-05	0.00125291
SKIL	ENSG00000136603	ENSG00000136603.14	6712.14	-0.674455	0.171399	-3.93501	8.31942e-05	0.00125307
NA	ENSG00000235381	ENSG00000235381.1	43.1903	0.805797	0.204781	3.93492	8.32248e-05	0.00125307
ZNF629	ENSG00000102870	ENSG00000102870.6	1523.37	0.595576	0.151488	3.93151	8.44131e-05	0.00127006
PEA15	ENSG00000162734	ENSG00000162734.13	8094.64	-0.950756	0.241839	-3.93136	8.44676e-05	0.00127006
NA	ENSG00000287236	ENSG00000287236.1	34.4174	1.63777	0.416745	3.92991	8.49774e-05	0.00127685
KCNQ3	ENSG00000184156	ENSG00000184156.17	17.2539	-2.09411	0.532946	-3.92931	8.51915e-05	0.0012792
NRSN2-AS1	ENSG00000225377	ENSG00000225377.6	466.381	0.875648	0.222861	3.92913	8.5254e-05	0.00127927
EHBP1L1	ENSG00000173442	ENSG00000173442.13	11835.5	-0.625873	0.159299	-3.92892	8.53268e-05	0.0012795
MESD	ENSG00000117899	ENSG00000117899.11	6109.84	-0.286822	0.0730086	-3.92861	8.54372e-05	0.00128028
LINC02554	ENSG00000226741	ENSG00000226741.2	14.3078	3.03094	0.771757	3.92733	8.58946e-05	0.00128627
CBX7	ENSG00000100307	ENSG00000100307.13	1208.72	1.00049	0.254764	3.92712	8.59694e-05	0.0012864
LINC01503	ENSG00000233901	ENSG00000233901.6	90.3735	-1.98678	0.505931	-3.92698	8.60197e-05	0.0012864
LINC00870	ENSG00000243083	ENSG00000243083.7	25.5141	1.81763	0.462945	3.92624	8.62854e-05	0.0012895
IGLV3-19	ENSG00000211663	ENSG00000211663.2	6139.85	-3.05195	0.777366	-3.92601	8.63668e-05	0.00128985
DENND3-AS1	ENSG00000253210	ENSG00000253210.2	188.196	-0.915119	0.233126	-3.92543	8.65766e-05	0.00129211
CIB2	ENSG00000136425	ENSG00000136425.14	1185.01	0.840324	0.214101	3.9249	8.67665e-05	0.00129378
SLC16A14	ENSG00000163053	ENSG00000163053.11	2285.61	-1.51526	0.386084	-3.92469	8.68416e-05	0.00129378
CYGB	ENSG00000161544	ENSG00000161544.10	470.124	-2.23713	0.570023	-3.92463	8.68641e-05	0.00129378
SLAMF8	ENSG00000158714	ENSG00000158714.11	294.828	-2.28833	0.583124	-3.92426	8.69952e-05	0.00129414
HEMK1	ENSG00000114735	ENSG00000114735.10	1220.67	0.321512	0.0819298	3.92424	8.70057e-05	0.00129414
ARPC3	ENSG00000111229	ENSG00000111229.16	27014.1	-0.300888	0.0767142	-3.92219	8.77461e-05	0.00130428
SEC23B	ENSG00000101310	ENSG00000101310.17	9258.21	-0.469156	0.119638	-3.92146	8.80153e-05	0.0013074
NFKBIA	ENSG00000100906	ENSG00000100906.11	15412.6	-0.983939	0.250954	-3.9208	8.82559e-05	0.0013101
GMCL1	ENSG00000087338	ENSG00000087338.5	3524.73	0.531591	0.135654	3.91874	8.90135e-05	0.00132046
CFB	ENSG00000243649	ENSG00000243649.9	1789.07	-1.34697	0.343767	-3.91826	8.91918e-05	0.00132222
MAN1A2	ENSG00000198162	ENSG00000198162.12	6117.46	-0.333464	0.085121	-3.91753	8.94605e-05	0.00132443
TSPOAP1	ENSG00000005379	ENSG00000005379.17	322.94	1.02442	0.261496	3.91753	8.94608e-05	0.00132443
ISCA1	ENSG00000135070	ENSG00000135070.15	3287.07	0.342529	0.0874571	3.91654	8.9829e-05	0.00132899
CDH3	ENSG00000062038	ENSG00000062038.15	5633.39	-2.20869	0.564043	-3.91583	9.00945e-05	0.00133202
PUM2	ENSG00000055917	ENSG00000055917.16	12753.5	0.374705	0.0957089	3.91505	9.03859e-05	0.00133544
CCDC183-AS1	ENSG00000228544	ENSG00000228544.1	78.11	0.885168	0.226127	3.91447	9.06014e-05	0.00133773
TMEM245	ENSG00000106771	ENSG00000106771.13	5508.96	0.456604	0.116668	3.9137	9.08926e-05	0.00134057
MB	ENSG00000198125	ENSG00000198125.13	1347.4	2.11582	0.540628	3.91364	9.09146e-05	0.00134057
GNB4	ENSG00000114450	ENSG00000114450.11	561.528	-1.76499	0.451078	-3.91283	9.12192e-05	0.00134416
TRIP12	ENSG00000153827	ENSG00000153827.14	20423.6	-0.322532	0.0824469	-3.912	9.15348e-05	0.00134719
MTFR1L	ENSG00000117640	ENSG00000117640.18	2024.28	0.362787	0.0927377	3.91197	9.15464e-05	0.00134719
NA	ENSG00000224607	ENSG00000224607.4	33.8839	-3.05135	0.78004	-3.91179	9.16144e-05	0.00134729
CD300LF	ENSG00000186074	ENSG00000186074.19	268.452	-1.50449	0.384661	-3.91122	9.18319e-05	0.00134959
GBA3	ENSG00000249948	ENSG00000249948.6	772.144	1.84898	0.472789	3.91079	9.19937e-05	0.00135107
NRAV	ENSG00000248008	ENSG00000248008.3	1344.53	-0.599848	0.153411	-3.91006	9.22734e-05	0.00135378
LHPP	ENSG00000107902	ENSG00000107902.14	1495.08	0.490047	0.125332	3.90999	9.23003e-05	0.00135378
CLN8	ENSG00000182372	ENSG00000182372.10	1352.02	0.427813	0.109432	3.90941	9.25226e-05	0.00135614
OLIG1	ENSG00000184221	ENSG00000184221.13	16.5474	-2.3626	0.604389	-3.90907	9.26521e-05	0.00135714
DSE	ENSG00000111817	ENSG00000111817.19	872.328	-1.77915	0.455364	-3.90709	9.34157e-05	0.00136684
NA	ENSG00000231424	ENSG00000231424.3	53.373	1.85596	0.47503	3.90703	9.34382e-05	0.00136684
EVI2A	ENSG00000126860	ENSG00000126860.12	486.065	-1.80136	0.461212	-3.90571	9.39504e-05	0.00137273
PHF3	ENSG00000118482	ENSG00000118482.12	7069.01	0.366795	0.0939134	3.90567	9.39651e-05	0.00137273
HAVCR2	ENSG00000135077	ENSG00000135077.9	516.87	-1.91334	0.490064	-3.90426	9.4514e-05	0.00137984
PDP1	ENSG00000164951	ENSG00000164951.16	6570.74	-1.12362	0.287923	-3.90251	9.52023e-05	0.00138897
EXPH5	ENSG00000110723	ENSG00000110723.12	1768.7	1.72628	0.442406	3.90203	9.53901e-05	0.0013908
SAT1-DT	ENSG00000233785	ENSG00000233785.1	10.5105	-2.19362	0.562304	-3.90113	9.57429e-05	0.00139502
ADAMTS12	ENSG00000151388	ENSG00000151388.11	227.862	-2.8259	0.72456	-3.90016	9.61277e-05	0.0013997
DIPK2B	ENSG00000147113	ENSG00000147113.17	158.002	-1.64499	0.421842	-3.89955	9.63731e-05	0.00140236
UBD	ENSG00000213886	ENSG00000213886.4	13.0381	-2.91436	0.74765	-3.89803	9.698e-05	0.00141026
RALB	ENSG00000144118	ENSG00000144118.14	23758	-0.613781	0.157474	-3.89768	9.71199e-05	0.00141118
ACKR4	ENSG00000129048	ENSG00000129048.7	839.219	-1.69544	0.435015	-3.89744	9.72143e-05	0.00141118
SP140	ENSG00000079263	ENSG00000079263.19	572.036	-1.5511	0.397985	-3.89739	9.7235e-05	0.00141118
TMCO6	ENSG00000113119	ENSG00000113119.13	530.18	0.395941	0.101628	3.89598	9.78044e-05	0.00141852
WAS	ENSG00000015285	ENSG00000015285.11	889.708	-1.79632	0.461136	-3.89542	9.80272e-05	0.00142082
FAM83A-AS1	ENSG00000204949	ENSG00000204949.9	52.5324	-2.23976	0.575067	-3.89478	9.82888e-05	0.00142291
TARS2	ENSG00000143374	ENSG00000143374.17	1639.24	0.309764	0.0795337	3.89475	9.83005e-05	0.00142291
ADCYAP1	ENSG00000141433	ENSG00000141433.13	46.3857	-2.79119	0.716774	-3.89409	9.85677e-05	0.00142585
COXFA4L2	ENSG00000185633	ENSG00000185633.10	92.5799	-2.39728	0.615645	-3.89393	9.86333e-05	0.00142586
FHL2	ENSG00000115641	ENSG00000115641.19	22927.3	-1.02464	0.26316	-3.89358	9.87742e-05	0.00142697
MIR6859-1	ENSG00000278267	ENSG00000278267.1	10.8076	1.34023	0.344283	3.89282	9.90867e-05	0.00143055
SETD7	ENSG00000145391	ENSG00000145391.14	6485.04	-0.737065	0.189359	-3.89241	9.92522e-05	0.001432
KAT14	ENSG00000149474	ENSG00000149474.14	1243.51	0.561092	0.144159	3.89217	9.93514e-05	0.0014325
JADE1	ENSG00000077684	ENSG00000077684.16	789.984	-0.815017	0.209496	-3.89036	0.000100094	0.00144226
LOC105370777	ENSG00000259345	ENSG00000259345.7	23.7858	1.76039	0.45253	3.89012	0.000100196	0.00144226
LINC02980	ENSG00000272462	ENSG00000272462.3	203.719	0.878503	0.225833	3.89005	0.000100224	0.00144226
SLA	ENSG00000155926	ENSG00000155926.14	2143.12	-1.91915	0.493464	-3.88913	0.000100603	0.00144678
PAM	ENSG00000145730	ENSG00000145730.21	8190.79	-0.741839	0.190764	-3.88879	0.000100746	0.00144788
DSG3	ENSG00000134757	ENSG00000134757.5	3167.93	-3.11113	0.800586	-3.88607	0.000101881	0.00146264
KY	ENSG00000174611	ENSG00000174611.12	45.1079	-1.30221	0.335104	-3.886	0.00010191	0.00146264
ABLIM3	ENSG00000173210	ENSG00000173210.20	510.214	-1.97594	0.508495	-3.88585	0.000101971	0.00146264
LAIR1	ENSG00000167613	ENSG00000167613.16	809.731	-1.80158	0.463898	-3.88357	0.000102936	0.00147552
CYP27C1	ENSG00000186684	ENSG00000186684.14	18.9883	-3.3253	0.856301	-3.88333	0.000103035	0.001476
PDXP	ENSG00000241360	ENSG00000241360.2	119.177	1.16204	0.299373	3.88159	0.000103776	0.00148565
CLDN15	ENSG00000106404	ENSG00000106404.14	876.534	1.4394	0.370853	3.88133	0.000103888	0.00148628
PSMC1	ENSG00000100764	ENSG00000100764.14	3099.5	-0.281035	0.0724154	-3.88087	0.000104085	0.00148777
TTLL7	ENSG00000137941	ENSG00000137941.17	179.67	-0.982785	0.253245	-3.88077	0.000104126	0.00148777
FCGRT	ENSG00000104870	ENSG00000104870.13	14313.9	0.918002	0.236601	3.87995	0.000104476	0.0014918
P4HB	ENSG00000185624	ENSG00000185624.16	86715.4	-0.779608	0.200947	-3.87967	0.000104597	0.00149256
RAB43	ENSG00000172780	ENSG00000172780.17	344.14	-0.526598	0.135747	-3.87925	0.000104777	0.00149417
EMP3	ENSG00000142227	ENSG00000142227.11	667.04	-1.91952	0.494836	-3.87909	0.000104846	0.00149419
ZNF606	ENSG00000166704	ENSG00000166704.12	522.663	0.611201	0.157602	3.87812	0.000105266	0.00149921
LOC101928965	ENSG00000271858	ENSG00000271858.5	16.4367	1.46876	0.37876	3.87782	0.000105397	0.00150011
KIAA1549L	ENSG00000110427	ENSG00000110427.17	227.412	-1.89201	0.488005	-3.87703	0.000105741	0.00150404
SNX30-DT	ENSG00000226609	ENSG00000226609.2	8.7669	2.02553	0.522537	3.87634	0.000106039	0.0015073
C2CD4B	ENSG00000205502	ENSG00000205502.4	567.115	-1.35344	0.349266	-3.87509	0.000106587	0.00151393
CRYBG3	ENSG00000080200	ENSG00000080200.10	1980.94	-0.385075	0.0993806	-3.87475	0.000106736	0.00151393
FAM157D	ENSG00000282572	ENSG00000282572.2	20.9407	-2.92053	0.753751	-3.87466	0.000106772	0.00151393
MIR3936HG	ENSG00000233006	ENSG00000233006.8	241.826	1.21219	0.312852	3.87465	0.000106779	0.00151393
CIMAP1B	ENSG00000177989	ENSG00000177989.14	701.568	-1.10862	0.286158	-3.87416	0.000106992	0.00151457
PPP1R18	ENSG00000146112	ENSG00000146112.12	2693.34	-1.73434	0.447674	-3.87412	0.000107012	0.00151457
MTMR6	ENSG00000139505	ENSG00000139505.12	4701.93	-0.355365	0.0917289	-3.87408	0.000107029	0.00151457
ADGRG6	ENSG00000112414	ENSG00000112414.15	11256.4	-1.53525	0.396316	-3.8738	0.000107153	0.00151515
ALOXE3	ENSG00000179148	ENSG00000179148.10	11.5919	-2.55635	0.659929	-3.87367	0.000107208	0.00151515
ZNF816	ENSG00000180257	ENSG00000180257.14	824.586	0.480624	0.124084	3.87337	0.00010734	0.00151605
HPCAL1	ENSG00000115756	ENSG00000115756.13	5586.39	0.530684	0.13705	3.87218	0.000107865	0.0015225
PLOD1	ENSG00000083444	ENSG00000083444.17	6073.37	-0.855122	0.220898	-3.87111	0.00010834	0.00152824
CLYBL	ENSG00000125246	ENSG00000125246.15	959.531	1.05293	0.272028	3.87066	0.000108539	0.00153006
NA	ENSG00000280206	ENSG00000280206.1	264.165	-0.783769	0.20257	-3.86912	0.000109229	0.0015388
ACP3	ENSG00000014257	ENSG00000014257.16	2301.81	-1.02287	0.26444	-3.86806	0.000109703	0.0015445
NA	ENSG00000250282	ENSG00000250282.1	10.1251	2.47508	0.640166	3.86631	0.000110494	0.00155465
NA	ENSG00000237004	ENSG00000237004.4	220.159	-0.549491	0.142159	-3.86533	0.00011094	0.00155993
TMEM161B	ENSG00000164180	ENSG00000164180.14	1769.32	0.361376	0.0935218	3.86409	0.000111506	0.00156689
PSMD4	ENSG00000159352	ENSG00000159352.16	8451.37	-0.177673	0.0459855	-3.86368	0.000111692	0.00156852
IGHV3-66	ENSG00000211972	ENSG00000211972.2	197.841	-2.69508	0.697604	-3.86334	0.000111847	0.00156959
CSRNP3	ENSG00000178662	ENSG00000178662.16	85.6146	1.67578	0.433781	3.8632	0.000111911	0.00156959
MSANTD3	ENSG00000066697	ENSG00000066697.15	842.517	-0.969654	0.251093	-3.86174	0.000112582	0.00157617
DENND5A	ENSG00000184014	ENSG00000184014.9	1436.12	-1.74954	0.453044	-3.86174	0.000112585	0.00157617
CTSG	ENSG00000100448	ENSG00000100448.4	76.9474	-2.70782	0.701236	-3.8615	0.000112692	0.00157617
NA	ENSG00000224616	ENSG00000224616.3	96.2904	1.00459	0.260159	3.86146	0.000112712	0.00157617
ZNF138	ENSG00000197008	ENSG00000197008.10	586.911	0.502661	0.130185	3.86113	0.000112863	0.00157617
VAV3	ENSG00000134215	ENSG00000134215.16	11857.5	1.11577	0.288981	3.86103	0.000112909	0.00157617
LIAS	ENSG00000121897	ENSG00000121897.15	1096.27	0.624213	0.161672	3.86098	0.000112935	0.00157617
TSC22D1-AS1	ENSG00000278156	ENSG00000278156.2	46.3567	1.1696	0.302933	3.86094	0.000112952	0.00157617
DAPP1	ENSG00000070190	ENSG00000070190.13	3465.04	-0.983797	0.254818	-3.86079	0.000113021	0.00157617
NA	ENSG00000239883	ENSG00000239883.8	126.923	0.492442	0.127585	3.85972	0.000113517	0.00158208
ZNF385D	ENSG00000151789	ENSG00000151789.12	64.9166	-2.45234	0.635448	-3.85923	0.000113743	0.00158406
DNAAF2	ENSG00000165506	ENSG00000165506.15	1225	0.457997	0.11868	3.85911	0.000113802	0.00158406
NA	ENSG00000236021	ENSG00000236021.2	9.40748	1.39501	0.36152	3.85874	0.000113972	0.00158543
ZNF420	ENSG00000197050	ENSG00000197050.11	344.493	0.645408	0.167423	3.85496	0.000115746	0.0016082
BDH2	ENSG00000164039	ENSG00000164039.15	1158.67	0.675798	0.175307	3.85495	0.000115754	0.0016082
NA	ENSG00000237940	ENSG00000237940.3	163.873	1.58465	0.411217	3.85356	0.000116415	0.00161636
AADAC	ENSG00000114771	ENSG00000114771.14	207.9	-3.08917	0.801872	-3.85245	0.000116941	0.00162265
P4HTM	ENSG00000178467	ENSG00000178467.18	2218.44	0.41518	0.107782	3.85202	0.000117146	0.00162447
MTHFR	ENSG00000177000	ENSG00000177000.13	4993.44	-0.641071	0.166469	-3.851	0.000117638	0.00163027
SLC25A37	ENSG00000147454	ENSG00000147454.14	6773.48	-0.957538	0.248672	-3.8506	0.000117828	0.00163188
CLEC2B	ENSG00000110852	ENSG00000110852.5	530.719	-1.81673	0.471895	-3.84987	0.000118179	0.00163573
RAP2C	ENSG00000123728	ENSG00000123728.10	4652.76	-0.426742	0.110862	-3.84931	0.000118449	0.00163843
LOC124903564	ENSG00000259182	ENSG00000259182.5	7.87654	-2.63999	0.685871	-3.84911	0.000118546	0.00163875
BACH1	ENSG00000156273	ENSG00000156273.16	8023.09	-0.653089	0.169714	-3.84816	0.000119006	0.00164408
BCAT2	ENSG00000105552	ENSG00000105552.15	2241.58	0.80109	0.208189	3.8479	0.000119133	0.00164481
IGHG1	ENSG00000211896	ENSG00000211896.7	161076	-2.78673	0.724473	-3.84656	0.000119787	0.0016528
DCST2	ENSG00000163354	ENSG00000163354.15	54.8355	1.29087	0.335606	3.8464	0.000119868	0.00165289
THYN1	ENSG00000151500	ENSG00000151500.15	1850.86	0.315276	0.0819978	3.84493	0.000120587	0.00166143
POMT1	ENSG00000130714	ENSG00000130714.19	1614.42	0.444328	0.115565	3.84483	0.000120637	0.00166143
APPL1	ENSG00000157500	ENSG00000157500.12	3600.62	0.526804	0.137033	3.84435	0.000120871	0.00166362
NA	ENSG00000211673	ENSG00000211673.2	3021.28	-2.48135	0.645479	-3.8442	0.000120947	0.00166362
NA	ENSG00000225963	ENSG00000225963.8	24.1057	-1.81453	0.472044	-3.84399	0.000121051	0.00166402
LETMD1	ENSG00000050426	ENSG00000050426.16	3109.04	0.445231	0.115867	3.8426	0.000121737	0.00167241
TRPM7	ENSG00000092439	ENSG00000092439.16	5849.04	0.310354	0.0807917	3.8414	0.000122333	0.00167946
NA	ENSG00000232175	ENSG00000232175.1	10.7567	3.23192	0.84137	3.84126	0.000122402	0.00167946
ADAR	ENSG00000160710	ENSG00000160710.18	27673.5	-0.391252	0.101871	-3.84066	0.000122704	0.00168218
IGKV3-11	ENSG00000241351	ENSG00000241351.3	10027	-2.61628	0.681244	-3.84045	0.00012281	0.00168218
MT1M	ENSG00000205364	ENSG00000205364.4	1063.57	2.39213	0.622883	3.84041	0.000122828	0.00168218
IGHV3-23	ENSG00000211949	ENSG00000211949.3	6180.45	-2.61078	0.679903	-3.83993	0.000123071	0.00168446
LCP1	ENSG00000136167	ENSG00000136167.15	12780.7	-1.89722	0.494144	-3.83941	0.000123329	0.00168695
SNX29P2	ENSG00000103472	ENSG00000103472.10	16.6938	1.31366	0.342183	3.83907	0.000123503	0.00168828
ZNF608	ENSG00000168916	ENSG00000168916.16	957.365	1.24119	0.323358	3.83843	0.000123826	0.00169165
KRT6C	ENSG00000170465	ENSG00000170465.10	11.1423	-3.21483	0.837676	-3.8378	0.000124144	0.0016948
NA	ENSG00000230438	ENSG00000230438.7	331.765	-1.61937	0.421967	-3.83766	0.00012421	0.0016948
CEACAM3	ENSG00000170956	ENSG00000170956.17	489.307	-1.38282	0.36035	-3.83744	0.000124325	0.00169533
NA	ENSG00000235280	ENSG00000235280.2	107.557	1.07038	0.278973	3.83685	0.000124621	0.00169726
DUSP14	ENSG00000276023	ENSG00000276023.5	471.25	-1.43176	0.373169	-3.83677	0.000124662	0.00169726
DHFR2	ENSG00000178700	ENSG00000178700.9	918.255	0.64821	0.168951	3.83668	0.000124707	0.00169726
CIBAR1	ENSG00000188343	ENSG00000188343.13	225.998	-1.16477	0.303599	-3.83655	0.000124774	0.00169726
LOC105379199	ENSG00000286615	ENSG00000286615.1	37.1064	1.14116	0.297491	3.83596	0.000125072	0.00169942
POLRMT	ENSG00000099821	ENSG00000099821.14	3061.59	0.372761	0.0971759	3.83594	0.000125086	0.00169942
NA	ENSG00000211676	ENSG00000211676.2	132.442	-2.73245	0.712558	-3.83471	0.000125712	0.00170688
IGLV1-47	ENSG00000211648	ENSG00000211648.2	2558.42	-2.65072	0.691398	-3.83386	0.000126148	0.00171174
TMT1A	ENSG00000185432	ENSG00000185432.12	7687.18	1.23325	0.321702	3.83352	0.000126323	0.00171307
PSKH1	ENSG00000159792	ENSG00000159792.10	2907.69	0.426633	0.111304	3.83305	0.000126564	0.00171528
JCAD	ENSG00000165757	ENSG00000165757.9	489.279	-2.03343	0.530592	-3.83237	0.000126912	0.00171895
LOC645485	ENSG00000285517	ENSG00000285517.1	26.5059	-3.50489	0.914882	-3.83097	0.000127638	0.00172773
LOC124903940	ENSG00000286743	ENSG00000286743.1	16.128	1.89139	0.49381	3.8302	0.000128041	0.00173034
ACKR1	ENSG00000213088	ENSG00000213088.12	384.735	-1.88313	0.491654	-3.8302	0.000128041	0.00173034
AJAP1	ENSG00000196581	ENSG00000196581.11	27.7281	-3.2674	0.853075	-3.83015	0.000128066	0.00173034
ANGPT2	ENSG00000091879	ENSG00000091879.14	167.252	-2.31645	0.604827	-3.82994	0.000128173	0.00173053
MS4A10	ENSG00000172689	ENSG00000172689.2	35.4399	2.90747	0.759166	3.82982	0.000128237	0.00173053
CCDC61	ENSG00000104983	ENSG00000104983.8	798.061	0.340458	0.0889026	3.82956	0.000128373	0.00173113
USP30	ENSG00000135093	ENSG00000135093.13	1990.06	0.839503	0.219224	3.82943	0.000128438	0.00173113
QTRT1	ENSG00000213339	ENSG00000213339.9	1675.05	0.542102	0.141604	3.82828	0.00012904	0.00173819
ACSL4	ENSG00000068366	ENSG00000068366.21	6221.81	-1.93724	0.506152	-3.82739	0.000129509	0.00174297
NA	ENSG00000250566	ENSG00000250566.1	9.04903	2.00761	0.524548	3.82731	0.000129552	0.00174297
PAMR1	ENSG00000149090	ENSG00000149090.12	99.2113	-2.01983	0.527863	-3.82643	0.000130016	0.00174663
PGF	ENSG00000119630	ENSG00000119630.14	114.903	-2.09603	0.547779	-3.82641	0.000130026	0.00174663
NA	ENSG00000249806	ENSG00000249806.1	164.642	-2.1633	0.565371	-3.82634	0.000130062	0.00174663
MAP3K5-AS1	ENSG00000234263	ENSG00000234263.2	19.5449	-1.27188	0.332426	-3.82605	0.000130214	0.00174714
LINC02323	ENSG00000259230	ENSG00000259230.1	304.244	-1.87695	0.490582	-3.82597	0.000130257	0.00174714
TFEC	ENSG00000105967	ENSG00000105967.16	394.509	-1.87215	0.489479	-3.82478	0.000130889	0.00175454
SPOCD1	ENSG00000134668	ENSG00000134668.12	63.6694	-2.53077	0.661883	-3.82359	0.000131522	0.00176197
HIC2	ENSG00000169635	ENSG00000169635.10	920.353	0.53862	0.140915	3.8223	0.000132213	0.00177015
TSR2	ENSG00000158526	ENSG00000158526.8	3121.67	0.227921	0.0596337	3.82202	0.000132362	0.00177107
CLIC2	ENSG00000155962	ENSG00000155962.13	497.103	-1.47338	0.385656	-3.82047	0.000133199	0.0017812
ACADM	ENSG00000117054	ENSG00000117054.15	6615.89	0.807794	0.211455	3.82016	0.000133364	0.00178233
ITGA8	ENSG00000077943	ENSG00000077943.8	165.907	-1.43416	0.375502	-3.81932	0.000133819	0.00178732
MRPS25	ENSG00000131368	ENSG00000131368.8	2804.66	0.44524	0.116605	3.81837	0.000134335	0.0017927
NA	ENSG00000224968	ENSG00000224968.2	24.1604	2.53728	0.664509	3.81828	0.000134384	0.0017927
STRA6	ENSG00000137868	ENSG00000137868.19	70.3249	-2.83397	0.742606	-3.81625	0.000135496	0.00180645
ZNF225	ENSG00000256294	ENSG00000256294.8	375.942	0.416201	0.10909	3.8152	0.000136073	0.00181276
SPRR3	ENSG00000163209	ENSG00000163209.15	67.5978	-3.61585	0.947775	-3.81509	0.000136133	0.00181276
SCAP	ENSG00000114650	ENSG00000114650.20	7070.66	0.524263	0.137428	3.81481	0.000136288	0.00181373
NA	ENSG00000205488	ENSG00000205488.9	11.7491	1.42837	0.374482	3.81425	0.000136597	0.00181596
OXR1	ENSG00000164830	ENSG00000164830.19	4589.6	0.549812	0.144148	3.81421	0.00013662	0.00181596
MAOA	ENSG00000189221	ENSG00000189221.10	38248	1.09492	0.287084	3.81394	0.000136768	0.00181611
S100B	ENSG00000160307	ENSG00000160307.10	242.571	-1.75142	0.459221	-3.81389	0.000136795	0.00181611
LINC01144	ENSG00000281912	ENSG00000281912.1	25.2151	1.36607	0.358251	3.81315	0.000137205	0.00182046
FTSJ1	ENSG00000068438	ENSG00000068438.15	2000.33	-0.542751	0.142353	-3.81271	0.000137454	0.00182267
PSMB10	ENSG00000205220	ENSG00000205220.12	3431.64	-0.56475	0.148154	-3.81191	0.000137899	0.00182747
CRTAC1	ENSG00000095713	ENSG00000095713.14	22.7135	-2.98795	0.783993	-3.8112	0.000138296	0.00183163
NA	ENSG00000259793	ENSG00000259793.1	15.2602	1.87142	0.491107	3.81061	0.000138623	0.00183486
NA	ENSG00000287703	ENSG00000287703.1	22.1102	1.88406	0.494499	3.81005	0.000138941	0.00183798
ADD3	ENSG00000148700	ENSG00000148700.15	14619.6	0.659617	0.173146	3.80961	0.000139188	0.00184003
CSRP1-AS1	ENSG00000224536	ENSG00000224536.2	100.798	1.00235	0.26312	3.80947	0.000139263	0.00184003
NA	ENSG00000287527	ENSG00000287527.1	17.1258	1.62542	0.426706	3.80922	0.000139405	0.00184081
NA	ENSG00000260219	ENSG00000260219.2	156.515	0.743681	0.195239	3.80907	0.000139489	0.00184082
DPEP2	ENSG00000167261	ENSG00000167261.14	184.657	-1.93562	0.508204	-3.80874	0.000139678	0.00184222
RAB3A	ENSG00000105649	ENSG00000105649.10	127.869	0.998998	0.262305	3.80853	0.000139795	0.00184266
IGHJ6	ENSG00000211900	ENSG00000211900.2	329.596	-2.52956	0.664231	-3.80826	0.00013995	0.00184361
NA	ENSG00000205464	ENSG00000205464.13	103.48	0.996052	0.261578	3.80786	0.000140175	0.00184467
PIK3R1	ENSG00000145675	ENSG00000145675.15	5296.84	0.553048	0.14524	3.80782	0.000140198	0.00184467
ASPDH	ENSG00000204653	ENSG00000204653.10	7.3726	1.554	0.40813	3.80762	0.000140313	0.0018451
LOC103344931	ENSG00000260917	ENSG00000260917.1	290.439	0.682927	0.179369	3.80738	0.000140445	0.00184572
LINC00839	ENSG00000185904	ENSG00000185904.12	51.3842	-2.95477	0.776325	-3.8061	0.000141177	0.00185425
MAP3K6	ENSG00000142733	ENSG00000142733.17	2027.21	-0.698272	0.183515	-3.80498	0.000141815	0.00186153
SIL1	ENSG00000120725	ENSG00000120725.13	2904.11	-0.541734	0.142391	-3.80455	0.000142065	0.00186369
ROGDI	ENSG00000067836	ENSG00000067836.13	758.926	0.668688	0.175786	3.80399	0.000142382	0.00186674
VAMP5	ENSG00000168899	ENSG00000168899.5	1258.52	-1.27087	0.334134	-3.80348	0.000142678	0.00186844
KBTBD3	ENSG00000182359	ENSG00000182359.15	378.683	0.640192	0.168318	3.80348	0.00014268	0.00186844
PHF20L1	ENSG00000129292	ENSG00000129292.21	4384.93	-0.316663	0.083288	-3.80202	0.00014352	0.00187833
DPYD	ENSG00000188641	ENSG00000188641.14	1350.14	-1.1455	0.301337	-3.8014	0.00014388	0.00188193
MIB1	ENSG00000101752	ENSG00000101752.12	5396.03	-0.249582	0.0656798	-3.79998	0.000144708	0.0018906
FICD	ENSG00000198855	ENSG00000198855.7	898.626	-0.672587	0.176998	-3.79997	0.000144714	0.0018906
TBX2	ENSG00000121068	ENSG00000121068.14	203.942	-2.0938	0.5511	-3.79931	0.000145101	0.00189454
TNFSF14	ENSG00000125735	ENSG00000125735.11	254.775	-1.64209	0.432268	-3.79879	0.000145405	0.00189738
PRF1	ENSG00000180644	ENSG00000180644.8	404.612	-1.51492	0.398882	-3.7979	0.000145925	0.00190305
SYNAGE	ENSG00000279249	ENSG00000279249.3	30.2405	1.72655	0.454818	3.79615	0.000146963	0.00191545
LOC105371240	ENSG00000260086	ENSG00000260086.3	33.1132	1.07856	0.284132	3.79598	0.000147063	0.00191563
PGBD2	ENSG00000185220	ENSG00000185220.12	638.14	0.444222	0.117038	3.79555	0.000147319	0.00191783
IGKV2-24	ENSG00000241294	ENSG00000241294.1	671.697	-2.58631	0.68155	-3.79474	0.000147798	0.00192294
A4GALT	ENSG00000128274	ENSG00000128274.17	321.216	-2.29474	0.604751	-3.79451	0.000147935	0.00192358
EPCIP-AS1	ENSG00000205930	ENSG00000205930.10	69.5058	1.60686	0.423518	3.79407	0.000148195	0.00192584
LRP10	ENSG00000197324	ENSG00000197324.9	63951.3	-0.642085	0.169264	-3.7934	0.000148601	0.00192998
RAMP3	ENSG00000122679	ENSG00000122679.8	343.791	-1.9089	0.503448	-3.79166	0.000149645	0.0019424
IGKV2-28	ENSG00000244116	ENSG00000244116.3	1080.93	-2.44835	0.645885	-3.7907	0.000150226	0.0019488
UGT1A8	ENSG00000242366	ENSG00000242366.4	733.219	1.70186	0.449023	3.79014	0.000150562	0.00195201
EDEM1	ENSG00000134109	ENSG00000134109.11	10307.7	-0.438124	0.115607	-3.78977	0.000150788	0.00195379
HESX1	ENSG00000163666	ENSG00000163666.10	14.7113	1.15889	0.305945	3.78789	0.00015193	0.00196745
ING4	ENSG00000111653	ENSG00000111653.20	1736.26	0.583247	0.15399	3.78755	0.000152138	0.00196898
ECT2	ENSG00000114346	ENSG00000114346.14	5751.6	-0.854974	0.225817	-3.78614	0.000153006	0.00197905
C2CD4C	ENSG00000183186	ENSG00000183186.8	27.1673	-1.45077	0.383227	-3.78567	0.000153292	0.0019816
RTL8B	ENSG00000212747	ENSG00000212747.5	94.8196	-1.79526	0.474448	-3.78389	0.000154395	0.00199469
LRP11-AS1	ENSG00000273132	ENSG00000273132.1	45.1833	-1.96504	0.519411	-3.78322	0.000154816	0.00199896
CHPT1	ENSG00000111666	ENSG00000111666.11	5708.52	0.684609	0.180977	3.78284	0.000155047	0.00200077
MEOX2	ENSG00000106511	ENSG00000106511.6	34.5957	-2.00884	0.53122	-3.78155	0.000155852	0.00201
NA	ENSG00000229703	ENSG00000229703.6	8.21614	2.36368	0.625085	3.78137	0.000155969	0.00201033
ANXA8L1	ENSG00000264230	ENSG00000264230.9	7.14916	-3.4874	0.922427	-3.78067	0.000156404	0.00201476
PNRC1	ENSG00000146278	ENSG00000146278.11	7353.94	-0.891279	0.235841	-3.77915	0.000157365	0.00202596
FPGT-TNNI3K	ENSG00000259030	ENSG00000259030.8	10.1361	1.80073	0.476545	3.77872	0.000157638	0.0020263
LINC01484	ENSG00000253686	ENSG00000253686.2	59.7336	-2.39535	0.633908	-3.7787	0.000157651	0.0020263
PEAR1	ENSG00000187800	ENSG00000187800.14	241.684	-1.15319	0.305184	-3.77867	0.000157667	0.0020263
RANBP10	ENSG00000141084	ENSG00000141084.11	2510.64	0.219042	0.0579707	3.7785	0.000157774	0.00202651
ADAMTS5	ENSG00000154736	ENSG00000154736.6	96.9459	-2.15123	0.569434	-3.77784	0.000158191	0.00203069
MTHFD2	ENSG00000065911	ENSG00000065911.13	5552.97	-0.743282	0.196782	-3.77718	0.000158613	0.00203493
ERCC6L2	ENSG00000182150	ENSG00000182150.19	1604.41	0.470848	0.124701	3.77581	0.000159486	0.00204493
SLC25A11	ENSG00000108528	ENSG00000108528.14	5078.36	0.334827	0.0886928	3.77513	0.000159925	0.00204937
ARSI	ENSG00000183876	ENSG00000183876.9	39.463	-3.51268	0.930534	-3.77491	0.000160067	0.00205001
LINC02193	ENSG00000260528	ENSG00000260528.5	40.1334	-2.14575	0.568707	-3.77303	0.000161278	0.00206433
RHOJ	ENSG00000126785	ENSG00000126785.13	212.295	-1.84147	0.488133	-3.77247	0.000161641	0.00206777
SP2-AS1	ENSG00000234494	ENSG00000234494.7	48.0674	0.549303	0.14562	3.77216	0.000161839	0.00206833
PIK3R5	ENSG00000141506	ENSG00000141506.15	784.594	-1.80643	0.478891	-3.77211	0.000161872	0.00206833
LOC124903031	ENSG00000270482	ENSG00000270482.1	7.24694	1.17846	0.312434	3.77187	0.000162029	0.00206915
DAGLA	ENSG00000134780	ENSG00000134780.10	1292.99	0.661112	0.175284	3.77165	0.00016217	0.00206975
BACE2	ENSG00000182240	ENSG00000182240.16	26644.1	-1.12512	0.298329	-3.77141	0.000162326	0.00207054
SIM2	ENSG00000159263	ENSG00000159263.16	46.2526	-3.96575	1.0521	-3.76936	0.000163666	0.00208644
LOC100505774	ENSG00000226833	ENSG00000226833.6	33.8352	0.906215	0.240473	3.76846	0.000164255	0.00209274
NA	ENSG00000205361	ENSG00000205361.8	19.237	2.64255	0.701381	3.76764	0.000164797	0.00209844
KLHL36	ENSG00000135686	ENSG00000135686.13	3865.51	0.313422	0.0831943	3.76735	0.000164991	0.0020992
MKNK2	ENSG00000099875	ENSG00000099875.16	21375.1	0.564336	0.149801	3.76724	0.000165065	0.0020992
NA	ENSG00000285763	ENSG00000285763.1	12.3869	1.63813	0.43485	3.76712	0.000165142	0.0020992
SCAMP1-AS1	ENSG00000245556	ENSG00000245556.3	385.98	0.503253	0.133623	3.7662	0.000165748	0.0021057
CENPC	ENSG00000145241	ENSG00000145241.11	1232.99	0.479057	0.127242	3.76494	0.000166589	0.00211517
IL1RL1	ENSG00000115602	ENSG00000115602.17	419.499	-2.87117	0.762641	-3.76477	0.000166703	0.00211539
ARHGAP15	ENSG00000075884	ENSG00000075884.14	424.577	-1.64234	0.436294	-3.7643	0.000167014	0.00211739
IL17A	ENSG00000112115	ENSG00000112115.7	217.44	-3.52614	0.936745	-3.76425	0.000167051	0.00211739
ANK3	ENSG00000151150	ENSG00000151150.22	4303.85	1.26813	0.336988	3.76312	0.000167809	0.00212493
IGHV4-28	ENSG00000211952	ENSG00000211952.3	164.522	-2.58302	0.686413	-3.76307	0.000167838	0.00212493
IGHV2-70	ENSG00000274576	ENSG00000274576.2	427.471	-2.24565	0.597194	-3.76034	0.000169685	0.00214708
NA	ENSG00000272656	ENSG00000272656.1	8.98888	1.42635	0.379428	3.7592	0.000170457	0.00215561
CKB	ENSG00000166165	ENSG00000166165.13	49325.3	2.00866	0.534378	3.75888	0.000170676	0.00215715
NA	ENSG00000273129	ENSG00000273129.2	11.1752	-2.40491	0.639887	-3.75833	0.00017105	0.00216065
NA	ENSG00000272335	ENSG00000272335.1	190.104	0.550159	0.146406	3.75777	0.000171434	0.00216425
ZNF503-AS1	ENSG00000226051	ENSG00000226051.8	413.877	1.25186	0.333156	3.75759	0.000171558	0.00216459
TNFAIP8	ENSG00000145779	ENSG00000145779.8	2892.14	-1.10083	0.293011	-3.75697	0.000171985	0.00216874
ERC1	ENSG00000082805	ENSG00000082805.20	3790.36	-0.425672	0.113339	-3.75575	0.000172822	0.00217805
ADAMTSL4	ENSG00000143382	ENSG00000143382.16	318.399	-1.65149	0.439767	-3.75537	0.000173088	0.00218017
IGKV1-16	ENSG00000240864	ENSG00000240864.3	1343.46	-2.54246	0.677103	-3.75491	0.000173407	0.00218197
ADHFE1	ENSG00000147576	ENSG00000147576.17	34.7945	1.16606	0.310546	3.75487	0.000173429	0.00218197
SLFN11	ENSG00000172716	ENSG00000172716.16	636.238	-1.88458	0.501955	-3.75447	0.000173706	0.00218413
MPND	ENSG00000008382	ENSG00000008382.16	1419.04	0.669897	0.178433	3.75434	0.000173798	0.00218413
RAB1A	ENSG00000138069	ENSG00000138069.18	29452.9	-0.323741	0.0862473	-3.75364	0.000174285	0.00218809
SIK2	ENSG00000170145	ENSG00000170145.5	3748.49	0.375167	0.0999485	3.7536	0.000174311	0.00218809
ABHD14B	ENSG00000114779	ENSG00000114779.20	6626.64	0.573202	0.152723	3.75321	0.000174583	0.00219026
OTUD7A	ENSG00000169918	ENSG00000169918.10	171.645	1.20419	0.320867	3.75292	0.00017479	0.00219161
AUH	ENSG00000148090	ENSG00000148090.12	1685.27	0.666773	0.177684	3.75257	0.000175029	0.00219337
NDUFA5	ENSG00000128609	ENSG00000128609.16	7531.46	0.587989	0.156754	3.75103	0.000176108	0.00220513
IGKV4-1	ENSG00000211598	ENSG00000211598.2	8264.07	-2.36216	0.62975	-3.75095	0.000176167	0.00220513
TRAPPC6B	ENSG00000182400	ENSG00000182400.15	559.034	-0.399422	0.106502	-3.75036	0.000176578	0.00220883
IGLV1-44	ENSG00000211651	ENSG00000211651.3	5489.71	-2.56506	0.68399	-3.75014	0.000176734	0.00220883
SLC16A6	ENSG00000108932	ENSG00000108932.12	192.193	-2.278	0.60745	-3.7501	0.000176762	0.00220883
PTGER4P2-CDK2AP2P2	ENSG00000238113	ENSG00000238113.7	38.222	-2.15211	0.573949	-3.74965	0.00017708	0.00221154
MKLN1	ENSG00000128585	ENSG00000128585.18	5159.74	-0.247806	0.0661114	-3.7483	0.000178036	0.00222223
IGLV3-25	ENSG00000211659	ENSG00000211659.2	3780.87	-2.85961	0.762992	-3.74789	0.000178326	0.0022246
IGKJ3	ENSG00000211595	ENSG00000211595.2	78.7297	-2.47442	0.660273	-3.74757	0.000178555	0.00222621
TMEM129	ENSG00000168936	ENSG00000168936.11	4204.05	0.522813	0.139566	3.746	0.000179678	0.00223894
ZFP91	ENSG00000186660	ENSG00000186660.15	8732.57	0.316181	0.0844218	3.74526	0.000180209	0.00224429
GPCPD1	ENSG00000125772	ENSG00000125772.14	4987.08	-0.537161	0.143446	-3.74468	0.000180623	0.00224714
TMEM72-AS1	ENSG00000224812	ENSG00000224812.3	19.6252	2.39955	0.640792	3.74466	0.000180641	0.00224714
HERC4	ENSG00000148634	ENSG00000148634.16	9521.84	-0.622862	0.166404	-3.74307	0.000181784	0.00226008
RNF149	ENSG00000163162	ENSG00000163162.9	9566.06	-0.710842	0.189916	-3.74293	0.000181888	0.00226011
NA	ENSG00000247679	ENSG00000247679.3	143.241	0.73846	0.197321	3.74243	0.000182253	0.00226337
RUNX1	ENSG00000159216	ENSG00000159216.19	2961.42	-0.779962	0.208426	-3.74215	0.000182455	0.00226461
HINFP	ENSG00000172273	ENSG00000172273.13	1478.75	0.487744	0.130347	3.74188	0.000182646	0.00226572
NRP1	ENSG00000099250	ENSG00000099250.18	1260.43	-1.70589	0.455937	-3.74151	0.000182918	0.00226781
CYP7B1	ENSG00000172817	ENSG00000172817.4	297.82	-2.39189	0.639322	-3.74129	0.000183079	0.00226854
GTPBP6	ENSG00000178605	ENSG00000178605.13	2892.83	0.45676	0.122121	3.74022	0.000183856	0.00227689
FBXL5	ENSG00000118564	ENSG00000118564.15	9372.01	-0.420508	0.112441	-3.7398	0.000184163	0.00227942
NA	ENSG00000177337	ENSG00000177337.8	570.398	-0.860957	0.230241	-3.73936	0.000184486	0.00228214
NA	ENSG00000284773	ENSG00000284773.1	14.4388	1.04077	0.278375	3.73875	0.000184941	0.00228648
MT3	ENSG00000087250	ENSG00000087250.9	16.9706	1.82816	0.489179	3.73719	0.000186087	0.00229937
AAMDC	ENSG00000087884	ENSG00000087884.14	300.19	0.657546	0.17596	3.73691	0.000186296	0.00230048
TGFB2	ENSG00000092969	ENSG00000092969.12	34.0828	-2.79436	0.747798	-3.73679	0.000186385	0.00230048
IGHJ5	ENSG00000242472	ENSG00000242472.1	171.068	-2.42147	0.648033	-3.73664	0.000186493	0.00230053
MICALL1	ENSG00000100139	ENSG00000100139.14	3185.67	-0.418065	0.111897	-3.73614	0.000186867	0.00230386
IGHV3-69-1	ENSG00000282600	ENSG00000282600.2	64.4818	-2.59066	0.693542	-3.73541	0.000187411	0.00230928
CCNG1	ENSG00000113328	ENSG00000113328.19	9121.52	0.652839	0.17481	3.73456	0.000188047	0.00231583
IGHV1-18	ENSG00000211945	ENSG00000211945.2	2367.94	-2.63716	0.706242	-3.73407	0.000188409	0.00231899
NA	ENSG00000261068	ENSG00000261068.2	232.941	-1.67833	0.449673	-3.73233	0.000189718	0.0023338
ZNF808	ENSG00000198482	ENSG00000198482.14	475.304	0.576622	0.154521	3.73168	0.000190204	0.00233849
TDRD6	ENSG00000180113	ENSG00000180113.16	148.371	-1.97723	0.529998	-3.73063	0.000190998	0.00234694
NA	ENSG00000272150	ENSG00000272150.5	127.36	1.17998	0.316344	3.73006	0.000191436	0.00235101
NA	ENSG00000268555	ENSG00000268555.2	147.645	2.04966	0.54953	3.72985	0.000191594	0.00235165
NA	ENSG00000249898	ENSG00000249898.8	68.7579	1.47531	0.395643	3.7289	0.000192314	0.00235918
KCNN3	ENSG00000143603	ENSG00000143603.19	232.118	-2.08853	0.560272	-3.72771	0.000193231	0.00236911
ITSN2	ENSG00000198399	ENSG00000198399.15	5954.33	-0.355517	0.0953848	-3.72719	0.000193627	0.00237265
SULT2B1	ENSG00000088002	ENSG00000088002.12	415.908	-1.99934	0.536532	-3.72641	0.000194229	0.00237871
TBC1D8-AS1	ENSG00000272902	ENSG00000272902.2	47.7011	0.991832	0.266176	3.72623	0.000194365	0.00237907
ANLN	ENSG00000011426	ENSG00000011426.11	1972.61	-1.05026	0.281873	-3.72601	0.000194538	0.00237986
BEST2	ENSG00000039987	ENSG00000039987.7	3154.75	2.43774	0.654566	3.72421	0.000195931	0.00239521
GGT7	ENSG00000131067	ENSG00000131067.17	1091.37	0.851189	0.228562	3.72411	0.000196009	0.00239521
C4B	ENSG00000224389	ENSG00000224389.9	96.6278	-2.21165	0.593915	-3.72384	0.000196214	0.00239557
MYBPC3	ENSG00000134571	ENSG00000134571.11	30.0852	-1.99485	0.535703	-3.72379	0.000196255	0.00239557
ABCA2	ENSG00000107331	ENSG00000107331.17	3202.99	0.920361	0.247168	3.72362	0.000196385	0.00239583
TXNL1	ENSG00000091164	ENSG00000091164.13	6537.91	-0.206298	0.0554405	-3.72107	0.000198379	0.00241882
IGHEP2	ENSG00000254017	ENSG00000254017.1	7.98581	-1.97323	0.530355	-3.72058	0.000198768	0.00242223
JCHAIN	ENSG00000132465	ENSG00000132465.12	38423	-1.84674	0.496413	-3.72018	0.000199084	0.00242475
ZNF358	ENSG00000198816	ENSG00000198816.7	903.752	0.717953	0.193055	3.7189	0.000200095	0.00243571
NA	ENSG00000269981	ENSG00000269981.1	40.9422	-1.63223	0.438962	-3.7184	0.000200492	0.00243921
CHP2	ENSG00000166869	ENSG00000166869.3	13146.4	2.22202	0.597648	3.71794	0.000200853	0.00244226
ZNF234	ENSG00000263002	ENSG00000263002.8	565.652	0.384578	0.103443	3.71776	0.000200995	0.00244264
RGS2	ENSG00000116741	ENSG00000116741.8	6831.5	-1.79958	0.484089	-3.71745	0.000201244	0.00244432
SAV1	ENSG00000151748	ENSG00000151748.15	2266.29	-0.884117	0.237848	-3.71715	0.000201485	0.0024459
ADGRF5	ENSG00000069122	ENSG00000069122.19	461.062	-1.77685	0.478163	-3.71598	0.000202414	0.00245584
IMPDH1	ENSG00000106348	ENSG00000106348.18	2953.47	-0.854693	0.230063	-3.71503	0.000203177	0.00246374
SLC25A38	ENSG00000144659	ENSG00000144659.13	3834.74	0.477296	0.128491	3.71464	0.000203492	0.00246622
GUK1	ENSG00000143774	ENSG00000143774.17	15079.1	-0.364326	0.098087	-3.71432	0.000203753	0.00246802
AGFG2	ENSG00000106351	ENSG00000106351.13	4089.03	0.996362	0.268321	3.71332	0.000204562	0.00247578
LYST	ENSG00000143669	ENSG00000143669.14	3980.48	-0.673001	0.181243	-3.71325	0.000204617	0.00247578
NEDD9	ENSG00000111859	ENSG00000111859.17	11555	0.680414	0.183247	3.7131	0.000204739	0.0024759
HTRA1	ENSG00000166033	ENSG00000166033.13	502.814	-1.55427	0.418631	-3.71275	0.000205019	0.00247793
IGLV2-14	ENSG00000211666	ENSG00000211666.2	6186.33	-2.20655	0.594477	-3.71175	0.000205827	0.00248583
CCN1	ENSG00000142871	ENSG00000142871.18	1267.13	-2.03334	0.547829	-3.71163	0.000205925	0.00248583
PRB3	ENSG00000197870	ENSG00000197870.12	8.80625	1.19839	0.322882	3.71153	0.00020601	0.00248583
NA	ENSG00000230067	ENSG00000230067.3	9.36731	-2.86955	0.773196	-3.71128	0.000206215	0.00248695
LOC102724323	ENSG00000231964	ENSG00000231964.1	26.6402	-2.20146	0.593256	-3.71082	0.000206592	0.00249014
LINC01943	ENSG00000280721	ENSG00000280721.1	42.9362	-2.11613	0.570561	-3.70887	0.00020819	0.00250803
DET1	ENSG00000140543	ENSG00000140543.15	21.9404	0.979079	0.263994	3.70872	0.000208308	0.00250809
IGKV3D-11	ENSG00000211632	ENSG00000211632.4	330.653	-2.68032	0.722846	-3.70801	0.000208892	0.00251375
TMEM178A	ENSG00000152154	ENSG00000152154.11	34.2382	1.15777	0.312256	3.70775	0.000209112	0.00251502
IGKV1-8	ENSG00000240671	ENSG00000240671.4	208.699	-2.64957	0.71463	-3.70761	0.000209229	0.00251506
GTF2E2	ENSG00000197265	ENSG00000197265.9	3901.15	-0.491937	0.132713	-3.70677	0.000209921	0.00252201
NA	ENSG00000260081	ENSG00000260081.2	28.842	0.709001	0.191312	3.70598	0.000210573	0.00252847
ZNF211	ENSG00000121417	ENSG00000121417.14	611.511	0.603879	0.162992	3.70497	0.000211418	0.00253644
GRID2IP	ENSG00000215045	ENSG00000215045.8	46.5754	0.770038	0.207842	3.70491	0.000211465	0.00253644
MCM3AP	ENSG00000160294	ENSG00000160294.11	4509.93	-0.213097	0.057522	-3.70463	0.000211703	0.00253792
IVD	ENSG00000128928	ENSG00000128928.10	6190.31	0.529959	0.143065	3.70432	0.000211957	0.00253924
BAZ2B	ENSG00000123636	ENSG00000123636.18	4816.35	-0.628583	0.169694	-3.70422	0.000212043	0.00253924
TLR1	ENSG00000174125	ENSG00000174125.8	837.13	-1.6596	0.448072	-3.70388	0.00021233	0.00254129
GREM1	ENSG00000166923	ENSG00000166923.12	3043.45	-2.05466	0.554769	-3.70362	0.000212544	0.0025422
LINC00877	ENSG00000241163	ENSG00000241163.8	101.501	-2.23979	0.604774	-3.70351	0.000212636	0.0025422
KLHDC2	ENSG00000165516	ENSG00000165516.11	3444.84	0.551375	0.148893	3.70316	0.000212931	0.00254436
ARHGAP25	ENSG00000163219	ENSG00000163219.12	924.273	-1.62841	0.439823	-3.70242	0.000213549	0.00255036
SIGLEC10	ENSG00000142512	ENSG00000142512.15	389.607	-1.49053	0.402607	-3.70218	0.000213752	0.00255141
TGFBR3L	ENSG00000260001	ENSG00000260001.7	52.0013	1.40801	0.380425	3.70116	0.000214613	0.0025603
JAML	ENSG00000160593	ENSG00000160593.19	1925.56	-1.60938	0.434852	-3.70098	0.000214772	0.00256082
LARP6	ENSG00000166173	ENSG00000166173.11	78.0982	-1.98016	0.535157	-3.70014	0.000215483	0.00256792
LOC107987440	ENSG00000285761	ENSG00000285761.1	17.4823	-2.24895	0.607909	-3.69949	0.000216032	0.00257308
CYP4F2	ENSG00000186115	ENSG00000186115.13	463.911	1.86486	0.504169	3.69887	0.000216558	0.00257657
LINC00886	ENSG00000243926	ENSG00000243926.2	41.1231	1.07295	0.290075	3.69887	0.000216559	0.00257657
RRS1-DT	ENSG00000246145	ENSG00000246145.1	15.4832	1.449	0.391808	3.69824	0.000217096	0.00258157
LUM	ENSG00000139329	ENSG00000139329.5	9608.18	-2.5089	0.67882	-3.69597	0.00021905	0.00260341
IL21	ENSG00000138684	ENSG00000138684.9	73.0036	-2.73761	0.74075	-3.69573	0.000219257	0.00260448
KIFC3	ENSG00000140859	ENSG00000140859.16	759.381	-1.94658	0.526871	-3.6946	0.000220229	0.00261461
GPR160	ENSG00000173890	ENSG00000173890.17	6777.62	0.790032	0.213853	3.69427	0.000220521	0.00261668
ST7	ENSG00000004866	ENSG00000004866.22	1102.25	-0.389611	0.105486	-3.69349	0.000221197	0.00262329
ZNF837	ENSG00000152475	ENSG00000152475.7	119.57	0.606552	0.164252	3.69283	0.000221777	0.00262846
NA	ENSG00000196741	ENSG00000196741.5	138.648	0.524486	0.142033	3.69272	0.000221871	0.00262846
PHF24	ENSG00000122733	ENSG00000122733.12	8.19615	-2.74548	0.743556	-3.69237	0.000222173	0.00263063
ECM1	ENSG00000143369	ENSG00000143369.15	994	-1.71103	0.463495	-3.69158	0.000222869	0.00263746
STK32A	ENSG00000169302	ENSG00000169302.16	14.7666	-1.59923	0.433242	-3.69131	0.0002231	0.00263878
ADH4	ENSG00000198099	ENSG00000198099.9	87.2985	2.11017	0.57169	3.6911	0.000223285	0.00263957
CIRBP-AS1	ENSG00000267493	ENSG00000267493.4	82.5341	-0.685835	0.185864	-3.68999	0.000224263	0.00264971
PDGFB	ENSG00000100311	ENSG00000100311.17	274.375	-1.73644	0.470614	-3.68974	0.000224487	0.00265094
SERPINA3	ENSG00000196136	ENSG00000196136.18	21.2988	-3.06204	0.829918	-3.68957	0.000224633	0.00265124
SAT1	ENSG00000130066	ENSG00000130066.17	39799.7	-0.719968	0.195161	-3.6891	0.000225045	0.00265469
HAMP	ENSG00000105697	ENSG00000105697.9	20.9916	-2.91428	0.790006	-3.68894	0.000225189	0.00265498
LYSMD3	ENSG00000176018	ENSG00000176018.13	4287.95	-0.27392	0.0742699	-3.68817	0.000225873	0.00266087
ZNF862	ENSG00000106479	ENSG00000106479.11	472.899	0.82065	0.222513	3.68811	0.00022593	0.00266087
CCR5AS	ENSG00000223552	ENSG00000223552.1	240.622	-0.90133	0.24442	-3.68763	0.000226353	0.00266422
CD47	ENSG00000196776	ENSG00000196776.17	9624.09	-0.478225	0.129688	-3.68751	0.000226455	0.00266422
WDR70	ENSG00000082068	ENSG00000082068.9	1482.59	0.268648	0.0728742	3.68647	0.000227387	0.00267376
TEK	ENSG00000120156	ENSG00000120156.22	223.561	-1.59473	0.432725	-3.68533	0.000228407	0.00268433
NA	ENSG00000235859	ENSG00000235859.5	430.86	0.53588	0.145445	3.68442	0.00022922	0.00269245
PSENEN	ENSG00000205155	ENSG00000205155.8	2382.66	-0.435723	0.118271	-3.68411	0.000229506	0.00269438
DRGX	ENSG00000165606	ENSG00000165606.10	27.4652	2.77012	0.751945	3.68394	0.000229658	0.00269473
CAPZA2	ENSG00000198898	ENSG00000198898.14	19879.7	-0.288935	0.0784603	-3.68256	0.000230906	0.00270794
RBAK	ENSG00000146587	ENSG00000146587.18	1475.73	0.255532	0.0694192	3.681	0.000232324	0.00272313
IGLV3-27	ENSG00000211658	ENSG00000211658.2	149.132	-1.90679	0.518044	-3.68075	0.000232552	0.00272436
GLG1	ENSG00000090863	ENSG00000090863.12	14945.3	-0.423411	0.115065	-3.67977	0.000233448	0.0027334
PLS3	ENSG00000102024	ENSG00000102024.18	4993.05	-0.8299	0.2256	-3.67864	0.000234484	0.00274356
ZNF250	ENSG00000196150	ENSG00000196150.14	446.682	0.672018	0.182685	3.67855	0.000234563	0.00274356
PMM1	ENSG00000100417	ENSG00000100417.12	2281.96	0.934321	0.254035	3.67793	0.000235136	0.0027488
NA	ENSG00000249096	ENSG00000249096.7	160.105	-1.59918	0.434943	-3.67675	0.000236225	0.00276008
NFE4	ENSG00000230257	ENSG00000230257.5	28.0285	-3.10122	0.843546	-3.67641	0.000236542	0.002762
NA	ENSG00000230836	ENSG00000230836.1	142.283	-3.24201	0.881906	-3.67614	0.000236788	0.002762
CLDN14-AS1	ENSG00000230479	ENSG00000230479.1	7.33443	-2.52808	0.687721	-3.67603	0.00023689	0.002762
NA	ENSG00000248671	ENSG00000248671.8	34.6868	0.927629	0.252354	3.67591	0.000237005	0.002762
UBQLN2	ENSG00000188021	ENSG00000188021.9	3914.39	-0.259138	0.0704965	-3.6759	0.000237014	0.002762
NA	ENSG00000206149	ENSG00000206149.10	516.011	0.449921	0.122415	3.67537	0.000237507	0.00276628
LAMP3	ENSG00000078081	ENSG00000078081.8	961.628	-1.8154	0.494036	-3.67463	0.00023819	0.00277278
TRPV2	ENSG00000187688	ENSG00000187688.15	371.447	-1.84645	0.502595	-3.67384	0.000238933	0.00277997
LGALS12	ENSG00000133317	ENSG00000133317.16	29.3769	-2.33277	0.635	-3.67365	0.000239111	0.00278051
LAMC3	ENSG00000050555	ENSG00000050555.19	470.818	-2.68664	0.731352	-3.67352	0.000239231	0.00278051
ZNF540	ENSG00000171817	ENSG00000171817.17	76.3535	1.04792	0.285299	3.67306	0.000239667	0.00278411
COPE	ENSG00000105669	ENSG00000105669.14	9532.82	-0.343975	0.0936659	-3.67237	0.000240316	0.00278986
PARP8	ENSG00000151883	ENSG00000151883.19	3799.4	-0.953389	0.25962	-3.67225	0.000240423	0.00278986
PRAM1	ENSG00000133246	ENSG00000133246.12	70.6831	-1.99602	0.543559	-3.67213	0.00024054	0.00278986
CATSPER1	ENSG00000175294	ENSG00000175294.6	10.7646	-2.71956	0.740831	-3.67095	0.000241647	0.00280123
HEG1	ENSG00000173706	ENSG00000173706.14	1042.1	-1.48166	0.403681	-3.67038	0.00024219	0.00280605
SNX20	ENSG00000167208	ENSG00000167208.15	520.357	-1.57544	0.429284	-3.66992	0.000242629	0.00280967
ZNF700	ENSG00000196757	ENSG00000196757.8	945.834	0.340774	0.092866	3.66953	0.000243002	0.00281176
IGHJ4	ENSG00000240041	ENSG00000240041.1	404.575	-2.40717	0.656015	-3.66938	0.000243138	0.00281176
ZNF738	ENSG00000172687	ENSG00000172687.14	253.459	0.672135	0.183177	3.66933	0.000243191	0.00281176
OLFML2B	ENSG00000162745	ENSG00000162745.11	268.59	-1.99628	0.544243	-3.66799	0.000244467	0.00282504
AK3	ENSG00000147853	ENSG00000147853.17	10777.1	0.519966	0.141766	3.66777	0.000244677	0.00282598
TMEM121B	ENSG00000183307	ENSG00000183307.4	66.5738	-1.86983	0.509866	-3.66729	0.000245132	0.00282977
GPR180	ENSG00000152749	ENSG00000152749.8	1730.41	-0.673637	0.183701	-3.66702	0.000245396	0.00283133
PLIN3	ENSG00000105355	ENSG00000105355.9	18181.3	-0.862861	0.235381	-3.6658	0.000246567	0.00284337
FBXO25	ENSG00000147364	ENSG00000147364.17	2798.27	0.508693	0.138778	3.66552	0.000246835	0.00284497
KCTD11	ENSG00000213859	ENSG00000213859.8	1593.8	-0.726736	0.198344	-3.66402	0.00024829	0.00286025
ROBO4	ENSG00000154133	ENSG00000154133.15	145.532	-1.86601	0.509324	-3.6637	0.000248597	0.00286157
COPB2	ENSG00000184432	ENSG00000184432.11	28727	-0.320761	0.0875558	-3.66351	0.000248786	0.00286157
AP3D1	ENSG00000065000	ENSG00000065000.19	15785.6	-0.461798	0.126054	-3.6635	0.000248793	0.00286157
SLC9A4	ENSG00000180251	ENSG00000180251.5	12.6521	1.39247	0.380196	3.6625	0.000249768	0.00287129
RPL22	ENSG00000116251	ENSG00000116251.11	7993.53	0.436225	0.119146	3.66127	0.00025097	0.00288361
SUCNR1	ENSG00000198829	ENSG00000198829.6	140.805	-2.15743	0.589351	-3.66068	0.000251544	0.00288821
IGLV3-9	ENSG00000211670	ENSG00000211670.2	405.023	-2.62751	0.717781	-3.66059	0.000251631	0.00288821
RGS19	ENSG00000171700	ENSG00000171700.14	648.987	-1.5798	0.431629	-3.66008	0.000252136	0.0028925
NA	ENSG00000287401	ENSG00000287401.1	47.884	1.1937	0.326209	3.6593	0.000252904	0.00289981
NA	ENSG00000274220	ENSG00000274220.1	21.4334	1.16262	0.317762	3.65877	0.000253424	0.00290427
IGKV1-27	ENSG00000244575	ENSG00000244575.3	977.213	-2.19105	0.598883	-3.65857	0.00025363	0.0029046
SOX18	ENSG00000203883	ENSG00000203883.7	180.931	-1.99166	0.544394	-3.65848	0.000253716	0.0029046
TUBB2A	ENSG00000137267	ENSG00000137267.7	3390.12	-0.995557	0.272229	-3.65706	0.000255126	0.00291924
MYLK-AS1	ENSG00000239523	ENSG00000239523.6	28.9004	0.644531	0.176253	3.65684	0.000255341	0.00292018
WDTC1	ENSG00000142784	ENSG00000142784.16	5763.62	0.371948	0.101721	3.65655	0.000255637	0.00292206
S1PR3	ENSG00000213694	ENSG00000213694.6	682.826	-2.47944	0.678355	-3.65508	0.000257101	0.00293623
TFE3	ENSG00000068323	ENSG00000068323.17	4789.3	-0.537595	0.147083	-3.65504	0.000257143	0.00293623
NA	ENSG00000279722	ENSG00000279722.1	57.5479	0.869489	0.23801	3.65316	0.000259038	0.00295634
ENTREP3	ENSG00000160767	ENSG00000160767.21	1564.06	-0.338437	0.0926556	-3.65263	0.000259568	0.00296087
MAP4K4	ENSG00000071054	ENSG00000071054.16	6207.73	-1.09147	0.298856	-3.65217	0.000260036	0.00296468
IGKJ1	ENSG00000211597	ENSG00000211597.2	192.162	-2.46329	0.674518	-3.65192	0.000260289	0.00296581
ZNF197	ENSG00000186448	ENSG00000186448.15	1508.41	0.29832	0.0816911	3.6518	0.000260404	0.00296581
ACTN1	ENSG00000072110	ENSG00000072110.16	9958.51	-0.700403	0.191818	-3.65139	0.000260827	0.0029691
LINC01954	ENSG00000271952	ENSG00000271952.2	23.2133	2.52646	0.69204	3.65075	0.000261478	0.00297498
CDC14A	ENSG00000079335	ENSG00000079335.20	1668.43	1.32116	0.361955	3.65008	0.000262156	0.00298116
NA	ENSG00000268170	ENSG00000268170.2	7.29649	-5.14586	1.41	-3.64956	0.000262692	0.0029853
FOXO4	ENSG00000184481	ENSG00000184481.17	2898.52	0.59595	0.163301	3.6494	0.000262853	0.0029853
CEP112	ENSG00000154240	ENSG00000154240.17	308.237	-1.10309	0.302271	-3.64933	0.000262924	0.0029853
ACBD4	ENSG00000181513	ENSG00000181513.15	1039.61	0.927529	0.254207	3.64871	0.000263557	0.00298898
AMPH	ENSG00000078053	ENSG00000078053.17	54.6905	-2.56922	0.704157	-3.64864	0.000263629	0.00298898
NRCAM	ENSG00000091129	ENSG00000091129.21	406.976	-2.88333	0.790251	-3.64862	0.000263654	0.00298898
GS1-204I12.4	ENSG00000261729	ENSG00000261729.2	68.5747	1.79477	0.491994	3.64795	0.000264338	0.0029952
ATP6V1F	ENSG00000128524	ENSG00000128524.5	2946.1	-0.42563	0.116686	-3.64767	0.000264632	0.00299699
NA	ENSG00000271420	ENSG00000271420.1	36.1089	1.47634	0.404761	3.64744	0.000264868	0.00299814
TTC23-AS1	ENSG00000261616	ENSG00000261616.1	8.92377	1.25709	0.344784	3.64603	0.000266324	0.00301307
NA	ENSG00000227440	ENSG00000227440.1	28.4204	-1.23866	0.339795	-3.64531	0.000267071	0.00301998
CUL9	ENSG00000112659	ENSG00000112659.14	1622.15	0.35216	0.0966148	3.64499	0.000267403	0.00302218
DYNLT1	ENSG00000146425	ENSG00000146425.11	13128.8	-0.403882	0.110829	-3.64421	0.000268218	0.00302985
IGLV7-46	ENSG00000211649	ENSG00000211649.3	2564.67	-2.86788	0.787127	-3.64349	0.000268971	0.00303681
GLIPR1	ENSG00000139278	ENSG00000139278.10	664.075	-1.78558	0.490093	-3.64334	0.000269125	0.00303699
CCT6B	ENSG00000132141	ENSG00000132141.14	116.979	0.970117	0.266327	3.64257	0.000269929	0.00304451
PCK2	ENSG00000100889	ENSG00000100889.12	9067.84	0.858123	0.235593	3.64239	0.000270118	0.00304509
CFLAR	ENSG00000003402	ENSG00000003402.20	16730.6	-0.518644	0.142419	-3.64167	0.000270874	0.00305206
AVEN	ENSG00000169857	ENSG00000169857.9	937.901	-0.387541	0.106435	-3.64112	0.000271456	0.00305706
CCT8P1	ENSG00000226015	ENSG00000226015.2	309.695	1.04392	0.286723	3.64085	0.000271739	0.00305766
EFEMP1	ENSG00000115380	ENSG00000115380.20	634.48	-2.3317	0.640435	-3.64081	0.000271785	0.00305766
NA	ENSG00000276533	ENSG00000276533.1	12.6612	-1.5032	0.4129	-3.64058	0.000272025	0.00305879
NA	ENSG00000250137	ENSG00000250137.1	19.8001	2.32941	0.639899	3.64028	0.00027234	0.00306078
IL18R1	ENSG00000115604	ENSG00000115604.12	465.145	-1.59917	0.439323	-3.64007	0.000272559	0.00306169
OIP5-AS1	ENSG00000247556	ENSG00000247556.6	8768.83	0.447255	0.122893	3.63937	0.000273305	0.00306851
PLEKHF1	ENSG00000166289	ENSG00000166289.6	439.479	-1.11425	0.3062	-3.63896	0.000273741	0.00307185
IGKV2-29	ENSG00000253998	ENSG00000253998.3	169.28	-2.46217	0.676735	-3.63831	0.000274428	0.00307799
PLCL2	ENSG00000154822	ENSG00000154822.18	2352.99	0.793942	0.218234	3.63804	0.000274724	0.00307975
LINC01659	ENSG00000234928	ENSG00000234928.1	39.4278	2.13412	0.587342	3.63352	0.00027958	0.0031326
LINC02950	ENSG00000254153	ENSG00000254153.1	16.6732	1.62729	0.447901	3.63315	0.000279978	0.00313548
PPFIBP2	ENSG00000166387	ENSG00000166387.14	5128.74	0.617852	0.170107	3.63213	0.000281093	0.00314636
DUSP5	ENSG00000138166	ENSG00000138166.6	6952.12	-1.35883	0.374144	-3.63184	0.000281403	0.00314824
GAPLINC	ENSG00000266835	ENSG00000266835.6	72.6435	-1.73786	0.478529	-3.63168	0.000281586	0.00314869
NOMO2	ENSG00000185164	ENSG00000185164.15	2175.25	-0.637247	0.175519	-3.63064	0.000282723	0.00315981
NA	ENSG00000224649	ENSG00000224649.1	8.51426	-2.29467	0.632112	-3.63017	0.000283237	0.00316396
ACTR1B	ENSG00000115073	ENSG00000115073.8	5634.88	0.303269	0.0835588	3.62941	0.000284067	0.00317162
CRBN	ENSG00000113851	ENSG00000113851.15	2225.76	0.485466	0.133774	3.62899	0.000284538	0.00317528
ATP1A1-AS1	ENSG00000203865	ENSG00000203865.11	314.702	0.800165	0.220518	3.62858	0.00028499	0.00317793
NA	ENSG00000279253	ENSG00000279253.1	47.3234	0.842471	0.232181	3.62851	0.000285062	0.00317793
GALNT15	ENSG00000131386	ENSG00000131386.19	727.361	-3.04498	0.839261	-3.62817	0.000285442	0.0031799
WNT16	ENSG00000002745	ENSG00000002745.13	11.1903	-3.0564	0.842426	-3.62809	0.000285527	0.0031799
MRC2	ENSG00000011028	ENSG00000011028.14	800.275	-2.22999	0.61512	-3.62529	0.000288642	0.00321298
PRADC1	ENSG00000135617	ENSG00000135617.4	2082.63	0.566809	0.156387	3.62439	0.000289647	0.00322254
NA	ENSG00000261117	ENSG00000261117.1	6.42729	-3.22084	0.888787	-3.62386	0.000290235	0.00322746
AMOTL2	ENSG00000114019	ENSG00000114019.15	1733.02	-0.849685	0.234548	-3.62266	0.000291594	0.00324095
ZNF285	ENSG00000267508	ENSG00000267508.6	92.882	1.00123	0.276402	3.62238	0.000291903	0.00324244
TNFRSF18	ENSG00000186891	ENSG00000186891.14	202.946	-2.0567	0.567792	-3.62228	0.000292021	0.00324244
EPB41L2	ENSG00000079819	ENSG00000079819.19	17177.9	-0.84705	0.233898	-3.62145	0.000292954	0.00325116
NA	ENSG00000225873	ENSG00000225873.4	83.3821	-1.60852	0.444295	-3.62038	0.000294165	0.00326216
CRTC1	ENSG00000105662	ENSG00000105662.16	805.207	0.479247	0.132382	3.62019	0.000294385	0.00326216
CEP55	ENSG00000138180	ENSG00000138180.16	2080.25	-0.949864	0.26238	-3.62019	0.000294387	0.00326216
IGHA2	ENSG00000211890	ENSG00000211890.4	27455.8	-2.1871	0.604303	-3.61921	0.000295508	0.00327293
EIF3F	ENSG00000175390	ENSG00000175390.15	10857.6	0.329294	0.0909904	3.61899	0.000295751	0.00327321
ZDHHC20	ENSG00000180776	ENSG00000180776.16	13938.1	-0.218846	0.0604739	-3.61885	0.000295919	0.00327321
MIR25	ENSG00000207547	ENSG00000207547.1	16.0196	0.878355	0.242724	3.61874	0.000296038	0.00327321
TYMP	ENSG00000025708	ENSG00000025708.14	6594.31	-1.4667	0.405315	-3.61867	0.000296125	0.00327321
JKAMP	ENSG00000050130	ENSG00000050130.18	4584.69	-0.302888	0.0837091	-3.61834	0.000296496	0.00327451
PHLPP2	ENSG00000040199	ENSG00000040199.18	10055.4	1.30742	0.361335	3.6183	0.000296539	0.00327451
NA	ENSG00000223839	ENSG00000223839.8	5.49567	2.66654	0.737062	3.6178	0.000297122	0.00327932
NA	ENSG00000287406	ENSG00000287406.1	42.8242	2.61687	0.72337	3.61761	0.000297333	0.00328001
NA	ENSG00000244753	ENSG00000244753.2	16.4082	1.18994	0.328961	3.61726	0.000297734	0.00328279
OSBPL8	ENSG00000091039	ENSG00000091039.17	5057.24	-0.801038	0.221492	-3.61655	0.000298553	0.00329018
TAFA1	ENSG00000183662	ENSG00000183662.11	27.2923	-3.58543	0.991527	-3.61607	0.000299113	0.00329471
ALKBH7	ENSG00000125652	ENSG00000125652.8	3888.15	0.554902	0.153474	3.61561	0.000299639	0.00329887
ALCAM	ENSG00000170017	ENSG00000170017.12	4056.19	-0.738575	0.204288	-3.61536	0.000299936	0.00330048
CD276	ENSG00000103855	ENSG00000103855.18	5369.98	-0.803937	0.22239	-3.61498	0.000300369	0.00330166
GPR183	ENSG00000169508	ENSG00000169508.7	770.281	-1.80709	0.499898	-3.61491	0.000300451	0.00330166
SLC23A3	ENSG00000213901	ENSG00000213901.11	136.259	1.41209	0.390655	3.61467	0.000300726	0.00330166
ACTBP1	ENSG00000229145	ENSG00000229145.1	15.3019	-4.00506	1.10801	-3.61465	0.000300749	0.00330166
SLC24A4	ENSG00000140090	ENSG00000140090.18	36.9878	-1.83608	0.507976	-3.61449	0.000300934	0.00330166
NPLOC4	ENSG00000182446	ENSG00000182446.14	10637.8	-0.327432	0.0905919	-3.61437	0.000301084	0.00330166
LINC01679	ENSG00000237989	ENSG00000237989.1	42.329	-2.83829	0.785281	-3.61436	0.000301087	0.00330166
NA	ENSG00000234426	ENSG00000234426.3	9.33653	-4.78908	1.32528	-3.61363	0.000301938	0.00330935
SPHK2	ENSG00000063176	ENSG00000063176.16	1718.51	0.82182	0.227466	3.61293	0.000302757	0.00331598
ENPP7P8	ENSG00000255319	ENSG00000255319.5	10.9773	2.03942	0.5645	3.61279	0.000302915	0.00331598
KLK15	ENSG00000174562	ENSG00000174562.13	1079.09	1.98714	0.55004	3.61273	0.000302993	0.00331598
NA	ENSG00000243479	ENSG00000243479.3	36.2733	1.48479	0.41107	3.61201	0.000303832	0.00332352
TRMT10A	ENSG00000145331	ENSG00000145331.14	967.749	-0.523752	0.145018	-3.61162	0.000304287	0.00332543
AMN1-AS1	ENSG00000276900	ENSG00000276900.1	515.102	-0.706804	0.195708	-3.61153	0.000304394	0.00332543
CD86	ENSG00000114013	ENSG00000114013.16	770.425	-1.84117	0.509811	-3.61148	0.000304457	0.00332543
SLC25A42	ENSG00000181035	ENSG00000181035.14	553.598	1.15674	0.320361	3.61073	0.000305341	0.00333217
CARF	ENSG00000138380	ENSG00000138380.18	347.306	0.610389	0.169057	3.61055	0.000305546	0.00333217
FOXC2	ENSG00000176692	ENSG00000176692.8	5.80503	-3.35648	0.929648	-3.61048	0.000305627	0.00333217
NCF4	ENSG00000100365	ENSG00000100365.16	1171.13	-1.57394	0.435941	-3.61044	0.000305677	0.00333217
LAMB1	ENSG00000091136	ENSG00000091136.15	7236.06	-0.802878	0.222385	-3.61031	0.000305836	0.00333225
TLNRD1	ENSG00000140406	ENSG00000140406.4	5580.87	-0.639019	0.177012	-3.61004	0.00030615	0.00333285
ASMTL	ENSG00000169093	ENSG00000169093.16	1078.97	0.640237	0.177351	3.61	0.000306192	0.00333285
RASSF5	ENSG00000266094	ENSG00000266094.8	2011.48	-1.46126	0.404906	-3.60888	0.000307524	0.00334443
MYSM1	ENSG00000162601	ENSG00000162601.11	2533.18	0.299135	0.0828893	3.60885	0.000307558	0.00334443
PSMA7	ENSG00000101182	ENSG00000101182.15	14699.1	-0.293086	0.0812336	-3.60794	0.000308635	0.00335449
CCL24	ENSG00000106178	ENSG00000106178.7	5579.63	-1.52969	0.424068	-3.60719	0.000309532	0.00336256
MUTYH	ENSG00000132781	ENSG00000132781.20	42.4156	0.664458	0.18421	3.60706	0.000309681	0.00336256
NA	ENSG00000258122	ENSG00000258122.1	39.7935	1.27036	0.352252	3.60641	0.00031046	0.00336632
TRAF3IP2-AS1	ENSG00000231889	ENSG00000231889.7	55.0875	0.730787	0.202636	3.6064	0.000310474	0.00336632
CHI3L2	ENSG00000064886	ENSG00000064886.14	558.054	-2.36342	0.655343	-3.60639	0.000310484	0.00336632
ZDHHC7	ENSG00000153786	ENSG00000153786.13	7491.02	0.39876	0.110577	3.60618	0.000310742	0.00336747
LINC03016	ENSG00000230825	ENSG00000230825.2	133.736	-2.71806	0.754169	-3.60404	0.000313307	0.00339355
HS6ST2	ENSG00000171004	ENSG00000171004.18	160.327	-1.48309	0.411521	-3.60392	0.000313456	0.00339355
SLC16A3	ENSG00000141526	ENSG00000141526.18	16825.3	-0.817332	0.226807	-3.60364	0.000313793	0.00339553
NA	ENSG00000211678	ENSG00000211678.2	174.259	-2.63528	0.731458	-3.60278	0.00031483	0.00340122
RECQL	ENSG00000004700	ENSG00000004700.16	1534.19	-0.716664	0.19892	-3.60278	0.000314837	0.00340122
VIPR1	ENSG00000114812	ENSG00000114812.13	6210.4	1.54877	0.429889	3.60272	0.000314899	0.00340122
ITIH4	ENSG00000055955	ENSG00000055955.17	12.1357	-1.71127	0.474997	-3.6027	0.000314934	0.00340122
NVL	ENSG00000143748	ENSG00000143748.18	1160.11	0.491072	0.136338	3.60187	0.000315932	0.00341034
IGLV1-36	ENSG00000211655	ENSG00000211655.3	224.424	-2.78614	0.773598	-3.60154	0.000316336	0.00341304
FAM161B	ENSG00000156050	ENSG00000156050.10	676.363	0.757832	0.210581	3.59878	0.000319718	0.00344784
NA	ENSG00000272735	ENSG00000272735.1	4.93677	2.45904	0.683491	3.59777	0.000320956	0.00345838
ZNF521	ENSG00000198795	ENSG00000198795.11	145.127	-1.83487	0.510007	-3.59773	0.000321008	0.00345838
TM9SF1	ENSG00000100926	ENSG00000100926.15	376.861	-0.340451	0.0946344	-3.59754	0.000321246	0.00345926
PHAF1	ENSG00000125149	ENSG00000125149.12	1186.76	0.25031	0.0696048	3.59616	0.000322944	0.00347585
OASL	ENSG00000135114	ENSG00000135114.13	5288.29	-1.13737	0.316307	-3.59577	0.000323434	0.00347943
ANO7	ENSG00000146205	ENSG00000146205.14	1419.9	1.3257	0.368705	3.59557	0.000323685	0.00347945
HULC	ENSG00000285219	ENSG00000285219.2	76.3135	0.490793	0.136501	3.59552	0.00032375	0.00347945
NA	ENSG00000255517	ENSG00000255517.6	75.4432	0.639112	0.177764	3.59528	0.000324045	0.00348093
NA	ENSG00000271032	ENSG00000271032.1	9.48214	-2.30506	0.641176	-3.59505	0.000324324	0.00348223
SLC25A12	ENSG00000115840	ENSG00000115840.14	1939.69	0.488788	0.135976	3.59468	0.000324795	0.0034856
NLRC5	ENSG00000140853	ENSG00000140853.16	8997.68	-0.560412	0.155939	-3.59378	0.00032591	0.00349587
ZNF528	ENSG00000167555	ENSG00000167555.14	553.551	0.793134	0.220724	3.59333	0.000326479	0.00350027
DDIT4	ENSG00000168209	ENSG00000168209.6	9260.37	-1.05719	0.29425	-3.59283	0.000327103	0.00350413
NA	ENSG00000254893	ENSG00000254893.6	63.0583	-0.628634	0.174975	-3.5927	0.000327263	0.00350413
IGKV2D-24	ENSG00000241566	ENSG00000241566.1	23.2183	-3.23445	0.900292	-3.59266	0.000327314	0.00350413
AFG3L2	ENSG00000141385	ENSG00000141385.11	7042.23	0.559828	0.155847	3.59216	0.00032795	0.00350832
B3GALT5-AS1	ENSG00000184809	ENSG00000184809.13	2805.27	2.58716	0.720235	3.5921	0.000328023	0.00350832
TRPS1	ENSG00000104447	ENSG00000104447.13	281.762	-1.96473	0.547173	-3.59068	0.00032981	0.00352573
SLC9C1	ENSG00000172139	ENSG00000172139.15	21.4069	1.19786	0.3337	3.58965	0.000331128	0.00353811
NA	ENSG00000131797	ENSG00000131797.12	754.632	0.509299	0.14191	3.58887	0.000332111	0.00354528
NA	ENSG00000287095	ENSG00000287095.1	6.54302	-3.76017	1.04773	-3.58887	0.000332119	0.00354528
GMPPB	ENSG00000173540	ENSG00000173540.14	5056.08	-0.498084	0.138804	-3.58839	0.00033272	0.00354998
MED31	ENSG00000108590	ENSG00000108590.11	398.9	-0.294126	0.0819713	-3.58815	0.000333031	0.00355158
LINC00528	ENSG00000269220	ENSG00000269220.1	43.5391	-1.82516	0.508788	-3.58726	0.000334167	0.00356198
NA	ENSG00000251003	ENSG00000251003.9	13.9438	-2.53068	0.705583	-3.58665	0.000334956	0.00356797
CDK18	ENSG00000117266	ENSG00000117266.16	1628.58	0.850984	0.237269	3.58657	0.000335052	0.00356797
ZBTB48	ENSG00000204859	ENSG00000204859.13	1184.07	0.496443	0.138422	3.58644	0.000335229	0.00356814
ZSCAN21	ENSG00000166529	ENSG00000166529.15	196.233	0.449294	0.125283	3.58622	0.00033551	0.00356941
TMEM119	ENSG00000183160	ENSG00000183160.9	1050.81	-2.39474	0.667808	-3.58598	0.00033582	0.00357099
NA	ENSG00000228612	ENSG00000228612.2	27.3165	-1.06112	0.295999	-3.58489	0.000337219	0.00358415
FOXP3	ENSG00000049768	ENSG00000049768.17	139.196	-1.88309	0.525314	-3.58469	0.000337483	0.00358523
PCBP3	ENSG00000183570	ENSG00000183570.17	105.953	-1.93233	0.539103	-3.58434	0.000337932	0.00358827
PGAP3	ENSG00000161395	ENSG00000161395.14	3016.25	0.849559	0.237049	3.58389	0.000338516	0.00359276
HTR1F	ENSG00000179097	ENSG00000179097.7	4.2637	2.89239	0.807218	3.58316	0.000339469	0.00360113
FOXN3	ENSG00000053254	ENSG00000053254.16	4214.61	0.953632	0.266175	3.58272	0.000340031	0.00360537
STING1	ENSG00000184584	ENSG00000184584.13	5000.57	-0.789984	0.220582	-3.58136	0.000341813	0.00362207
LINC00324	ENSG00000178977	ENSG00000178977.3	405.414	0.805814	0.225008	3.58127	0.000341934	0.00362207
PPP6R1	ENSG00000105063	ENSG00000105063.19	10979.1	-0.453209	0.126562	-3.58093	0.000342378	0.00362505
CD27-AS1	ENSG00000215039	ENSG00000215039.7	553.165	0.389484	0.108791	3.5801	0.000343461	0.0036332
NA	ENSG00000270792	ENSG00000270792.6	14.2719	1.81931	0.508175	3.58009	0.000343477	0.0036332
UNG	ENSG00000076248	ENSG00000076248.11	3466.11	0.533453	0.149037	3.57934	0.000344469	0.00364196
NR6A1	ENSG00000148200	ENSG00000148200.17	511.723	0.73412	0.205138	3.57867	0.000345353	0.00364955
PXMP2	ENSG00000176894	ENSG00000176894.10	895.817	0.985577	0.275422	3.57843	0.000345667	0.00365113
TMEM203	ENSG00000187713	ENSG00000187713.7	1998.58	0.234203	0.0654547	3.5781	0.000346101	0.00365396
MAFTRR	ENSG00000261390	ENSG00000261390.6	15.2312	1.62275	0.453549	3.57789	0.000346379	0.00365516
USP7	ENSG00000187555	ENSG00000187555.16	12229.7	0.242813	0.0678704	3.5776	0.00034676	0.00365743
IFIT5	ENSG00000152778	ENSG00000152778.10	2605.58	-0.759573	0.212321	-3.57747	0.000346932	0.0036575
TNFSF8	ENSG00000106952	ENSG00000106952.8	327.776	-1.86528	0.521453	-3.57709	0.00034744	0.00366111
CCRL2	ENSG00000121797	ENSG00000121797.10	2553.8	-0.548907	0.153467	-3.5767	0.000347956	0.0036648
LINC01089	ENSG00000212694	ENSG00000212694.8	326.547	0.645667	0.180537	3.57636	0.000348413	0.00366788
HAL	ENSG00000084110	ENSG00000084110.11	133.773	-1.80086	0.503564	-3.57622	0.000348594	0.00366803
ZNF480	ENSG00000198464	ENSG00000198464.14	1810.17	0.417631	0.116831	3.57466	0.000350688	0.00368504
S1PR1	ENSG00000170989	ENSG00000170989.10	502.328	-1.68019	0.47003	-3.57465	0.000350694	0.00368504
IGHV3-15	ENSG00000211943	ENSG00000211943.2	1626.64	-2.2595	0.632093	-3.57464	0.00035071	0.00368504
NA	ENSG00000279267	ENSG00000279267.1	50.7183	0.862291	0.24124	3.57442	0.000351008	0.00368642
CYP3A4	ENSG00000160868	ENSG00000160868.15	2974.69	3.0002	0.839454	3.574	0.000351575	0.00369062
NA	ENSG00000218274	ENSG00000218274.2	12.1829	3.29865	0.923028	3.57373	0.000351936	0.00369266
ZNF684	ENSG00000117010	ENSG00000117010.17	318.797	0.485035	0.135733	3.57344	0.000352322	0.00369447
C5orf58	ENSG00000234511	ENSG00000234511.10	14.3051	-2.65809	0.743886	-3.57325	0.000352581	0.00369447
BCAT1	ENSG00000060982	ENSG00000060982.15	585.916	-2.0863	0.583871	-3.57323	0.00035261	0.00369447
NA	ENSG00000259723	ENSG00000259723.1	9.36468	1.93808	0.542484	3.5726	0.000353454	0.00370156
POPDC1	ENSG00000112276	ENSG00000112276.14	78.7656	-2.33027	0.652297	-3.57241	0.000353713	0.00370252
DNER	ENSG00000187957	ENSG00000187957.8	97.2197	-1.70733	0.478096	-3.57111	0.000355472	0.00371917
BCAP29	ENSG00000075790	ENSG00000075790.12	95.96	-0.758647	0.212487	-3.57033	0.000356537	0.00372856
STT3B	ENSG00000163527	ENSG00000163527.10	23093.1	-0.329818	0.0923833	-3.57011	0.000356833	0.00372971
ACO2	ENSG00000100412	ENSG00000100412.17	13721.5	0.61413	0.172025	3.57	0.000356986	0.00372971
GAS5	ENSG00000234741	ENSG00000234741.8	5557.99	0.557021	0.156034	3.56986	0.000357169	0.00372987
EPHX2	ENSG00000120915	ENSG00000120915.14	6753.14	1.12895	0.316294	3.56931	0.000357924	0.00373428
RAB5A	ENSG00000144566	ENSG00000144566.11	9731.43	-0.430709	0.12067	-3.56931	0.000357929	0.00373428
SLC7A11-AS1	ENSG00000250033	ENSG00000250033.5	23.7594	-1.95147	0.54684	-3.56863	0.00035885	0.00374044
P3H2	ENSG00000090530	ENSG00000090530.10	9861.82	-1.55308	0.435209	-3.56858	0.000358915	0.00374044
KLHL2	ENSG00000109466	ENSG00000109466.14	1815.44	-0.628218	0.176045	-3.5685	0.000359027	0.00374044
SUOX	ENSG00000139531	ENSG00000139531.13	1558.56	0.584915	0.163957	3.56748	0.000360433	0.00375332
LAYN	ENSG00000204381	ENSG00000204381.12	124.21	-1.71102	0.479654	-3.5672	0.00036082	0.00375558
UGGT2	ENSG00000102595	ENSG00000102595.20	1421.73	-0.437402	0.122628	-3.5669	0.000361227	0.0037563
UBE2D4	ENSG00000078967	ENSG00000078967.13	566.613	0.314636	0.08821	3.5669	0.000361229	0.0037563
FOLR3	ENSG00000110203	ENSG00000110203.9	27.8007	-2.72958	0.765305	-3.56666	0.000361563	0.00375801
ADAM8	ENSG00000151651	ENSG00000151651.16	1368.18	-1.81343	0.508509	-3.56618	0.000362229	0.00376317
MARCHF8	ENSG00000165406	ENSG00000165406.16	5293.28	0.603784	0.169322	3.5659	0.000362613	0.00376539
CCSAP	ENSG00000154429	ENSG00000154429.11	490.34	-0.647365	0.181551	-3.56575	0.000362816	0.00376572
GBP7	ENSG00000213512	ENSG00000213512.3	29.9808	-2.72291	0.763754	-3.56516	0.00036363	0.0037724
DLGAP4	ENSG00000080845	ENSG00000080845.19	4083.08	-0.424561	0.119098	-3.56481	0.000364122	0.00377574
NA	ENSG00000225421	ENSG00000225421.2	109.036	2.44078	0.684732	3.56458	0.000364437	0.00377642
NA	ENSG00000267565	ENSG00000267565.1	30.5796	0.804977	0.225831	3.56451	0.00036453	0.00377642
ZNF134	ENSG00000213762	ENSG00000213762.12	892.02	0.542317	0.152182	3.5636	0.000365804	0.00378658
NA	ENSG00000254799	ENSG00000254799.1	31.9815	2.22178	0.623472	3.56356	0.000365852	0.00378658
SEC14L1	ENSG00000129657	ENSG00000129657.16	7050.9	-0.792118	0.222327	-3.56285	0.000366853	0.00379516
CIAO1	ENSG00000144021	ENSG00000144021.3	6733.98	0.171376	0.048105	3.56254	0.000367281	0.00379781
SCAPER	ENSG00000140386	ENSG00000140386.13	785.048	0.586589	0.164722	3.56109	0.00036932	0.00381712
PCOLCE	ENSG00000106333	ENSG00000106333.13	716.231	-2.23165	0.626699	-3.56095	0.000369509	0.00381729
GBP6	ENSG00000183347	ENSG00000183347.15	10.4791	-3.05731	0.85868	-3.56048	0.000370176	0.00382239
RBM38	ENSG00000132819	ENSG00000132819.17	2140.38	0.910346	0.255804	3.55877	0.000372601	0.00384563
IGHV4-30-2	ENSG00000231475	ENSG00000231475.3	377.264	-2.33393	0.655903	-3.55834	0.000373209	0.00384906
NA	ENSG00000258634	ENSG00000258634.3	285.214	0.521942	0.146684	3.55829	0.000373281	0.00384906
MLLT6	ENSG00000275023	ENSG00000275023.5	8233.75	0.521219	0.146487	3.55814	0.000373495	0.00384947
FAHD2A	ENSG00000115042	ENSG00000115042.10	925.963	0.344791	0.0969137	3.55772	0.000374094	0.00385385
NA	ENSG00000254635	ENSG00000254635.6	1406.78	0.544132	0.152951	3.55756	0.00037431	0.00385428
LINC02541	ENSG00000230943	ENSG00000230943.3	264.437	1.55299	0.436555	3.55739	0.00037456	0.00385505
NA	ENSG00000225806	ENSG00000225806.8	18.0596	1.1565	0.325127	3.55706	0.000375026	0.00385806
GZMA	ENSG00000145649	ENSG00000145649.8	914.308	-1.48429	0.417309	-3.55682	0.000375368	0.00385962
ZBTB44-DT	ENSG00000175773	ENSG00000175773.13	13.886	1.20961	0.340093	3.55671	0.000375527	0.00385962
ZNF233	ENSG00000159915	ENSG00000159915.13	74.2767	0.929918	0.261494	3.55617	0.000376298	0.00386575
PRSS1	ENSG00000204983	ENSG00000204983.14	80.2199	-4.30587	1.21126	-3.55487	0.000378171	0.00388319
A2M	ENSG00000175899	ENSG00000175899.15	5423.34	-1.67908	0.472361	-3.55465	0.000378477	0.00388453
RHBDF2	ENSG00000129667	ENSG00000129667.13	1421.64	-1.05015	0.295474	-3.55411	0.000379255	0.00388905
CYSLTR1	ENSG00000173198	ENSG00000173198.6	166.311	-1.4788	0.416095	-3.55399	0.000379437	0.00388905
BZW2	ENSG00000136261	ENSG00000136261.15	4416.5	0.399081	0.112291	3.55398	0.000379445	0.00388905
IFT52	ENSG00000101052	ENSG00000101052.13	1714.96	0.434644	0.122308	3.55368	0.000379886	0.00389128
STS	ENSG00000101846	ENSG00000101846.8	12801.9	-1.22502	0.344728	-3.55359	0.000380015	0.00389128
ARMCX3	ENSG00000102401	ENSG00000102401.20	4320.55	-0.408172	0.114925	-3.55163	0.000382857	0.00391857
NA	ENSG00000267481	ENSG00000267481.1	70.6452	0.76857	0.216415	3.55137	0.000383235	0.00392062
CDC26	ENSG00000176386	ENSG00000176386.9	1131.37	-0.309498	0.0871616	-3.55086	0.000383977	0.0039264
TM2D2	ENSG00000169490	ENSG00000169490.17	2734.91	-0.510749	0.143864	-3.55023	0.000384899	0.00393401
MXD1	ENSG00000059728	ENSG00000059728.11	39664.6	-0.712408	0.200772	-3.54834	0.000387666	0.00395996
PRR22	ENSG00000212123	ENSG00000212123.4	60.8517	0.718431	0.20248	3.54815	0.000387947	0.00395996
RPL13	ENSG00000167526	ENSG00000167526.14	62400.3	0.396353	0.11171	3.54806	0.000388084	0.00395996
FAP	ENSG00000078098	ENSG00000078098.14	364.037	-2.88176	0.81222	-3.54801	0.000388154	0.00395996
RPL13A	ENSG00000142541	ENSG00000142541.18	103574	0.407459	0.114871	3.54711	0.000389478	0.00397009
FBN1	ENSG00000166147	ENSG00000166147.15	1187.6	-1.96862	0.554994	-3.54709	0.000389506	0.00397009
RTP4	ENSG00000136514	ENSG00000136514.3	1056.7	-0.676392	0.19072	-3.54652	0.000390359	0.00397695
MACF1	ENSG00000127603	ENSG00000127603.31	11542.4	-0.443009	0.124963	-3.54514	0.000392409	0.00399599
STEEP1	ENSG00000018610	ENSG00000018610.15	1745.42	0.349202	0.0985748	3.54251	0.000396346	0.00403423
PXMP4	ENSG00000101417	ENSG00000101417.12	1435.27	0.760051	0.214596	3.54178	0.000397431	0.00404341
PLA2G2A	ENSG00000188257	ENSG00000188257.12	140468	-1.75028	0.494316	-3.54081	0.000398905	0.00405522
PAPPA	ENSG00000182752	ENSG00000182752.10	189.96	-2.74885	0.776343	-3.54077	0.000398958	0.00405522
TSPO2	ENSG00000112212	ENSG00000112212.12	66.7118	-2.03983	0.576154	-3.54042	0.000399493	0.00405879
ATOSB	ENSG00000005238	ENSG00000005238.20	7805.84	-0.787247	0.222383	-3.54005	0.000400056	0.00405946
TSSK4	ENSG00000139908	ENSG00000139908.15	45.1138	0.810821	0.229044	3.54002	0.000400092	0.00405946
PLXNA1	ENSG00000114554	ENSG00000114554.12	4760.05	-0.857419	0.242214	-3.53992	0.000400252	0.00405946
ATP13A3	ENSG00000133657	ENSG00000133657.16	17048.7	-0.52552	0.148456	-3.53989	0.000400293	0.00405946
ULK3	ENSG00000140474	ENSG00000140474.14	5432.71	0.682781	0.192899	3.53957	0.000400783	0.00406155
NA	ENSG00000268087	ENSG00000268087.1	49.7984	0.832172	0.235109	3.53951	0.000400866	0.00406155
NA	ENSG00000253392	ENSG00000253392.3	13.8667	0.834587	0.235844	3.53872	0.000402076	0.00407194
CALCA	ENSG00000110680	ENSG00000110680.13	4.38295	-2.87447	0.812367	-3.53839	0.000402582	0.0040752
CYYR1	ENSG00000166265	ENSG00000166265.13	211.385	-1.70607	0.482392	-3.53668	0.000405186	0.00409818
UBE2J2	ENSG00000160087	ENSG00000160087.21	3884.75	-0.296667	0.0838886	-3.53644	0.000405564	0.00409818
NA	ENSG00000152117	ENSG00000152117.17	555.14	0.374262	0.10583	3.53643	0.00040557	0.00409818
EAF1	ENSG00000144597	ENSG00000144597.14	2953.44	-0.277337	0.0784255	-3.53631	0.000405758	0.00409818
TLL1	ENSG00000038295	ENSG00000038295.8	50.0631	-1.56031	0.441226	-3.5363	0.000405778	0.00409818
NEIL1	ENSG00000140398	ENSG00000140398.14	762.109	0.640468	0.181227	3.53407	0.000409218	0.00413103
LOC105369885	ENSG00000281333	ENSG00000281333.2	30.518	1.38924	0.393125	3.53384	0.000409566	0.00413265
NA	ENSG00000287574	ENSG00000287574.1	19.0066	1.25517	0.355217	3.53353	0.000410056	0.00413571
CAVIN1	ENSG00000177469	ENSG00000177469.13	2695.24	-1.7077	0.483328	-3.53322	0.000410531	0.00413862
SLC60A2	ENSG00000173214	ENSG00000173214.7	783.973	0.323653	0.0916088	3.53299	0.000410891	0.00414036
EAPP	ENSG00000129518	ENSG00000129518.9	5112.41	0.589828	0.166986	3.5322	0.000412125	0.0041509
IFFO2	ENSG00000169991	ENSG00000169991.11	2147.4	-0.898345	0.254352	-3.5319	0.000412591	0.00415371
PIK3CD	ENSG00000171608	ENSG00000171608.16	1328.38	-1.5289	0.432913	-3.53165	0.00041298	0.00415573
PSMB9	ENSG00000240065	ENSG00000240065.8	10248.3	-0.763534	0.216214	-3.53138	0.000413401	0.00415807
NPAT	ENSG00000149308	ENSG00000149308.17	1518.06	0.508788	0.144082	3.53123	0.000413639	0.00415857
SYT12	ENSG00000173227	ENSG00000173227.14	548.997	-2.40106	0.680015	-3.53089	0.000414163	0.00416195
NA	ENSG00000267174	ENSG00000267174.5	26.3589	-1.80895	0.512422	-3.53019	0.000415264	0.00417112
LBH	ENSG00000213626	ENSG00000213626.13	2106.37	-1.19688	0.339062	-3.52999	0.000415573	0.00417233
BHMT2	ENSG00000132840	ENSG00000132840.10	59.5764	-2.7112	0.768299	-3.52883	0.000417398	0.00418875
ADCK2	ENSG00000133597	ENSG00000133597.11	1684.32	0.396356	0.112334	3.52838	0.000418111	0.004194
ZNF500	ENSG00000103199	ENSG00000103199.14	610.97	0.413784	0.117285	3.52803	0.000418661	0.00419762
CARD14	ENSG00000141527	ENSG00000141527.18	312.087	-1.57523	0.446635	-3.52689	0.000420469	0.00421212
RAMP2	ENSG00000131477	ENSG00000131477.11	213.742	-1.72355	0.4887	-3.52681	0.000420596	0.00421212
NA	ENSG00000239920	ENSG00000239920.2	5.20072	2.77723	0.787474	3.52676	0.000420678	0.00421212
MAFB	ENSG00000204103	ENSG00000204103.4	755.768	-1.51243	0.428922	-3.52613	0.000421685	0.00422028
ARID5A	ENSG00000196843	ENSG00000196843.17	1815.12	-1.25889	0.357053	-3.52577	0.000422253	0.00422406
LINC01270	ENSG00000203999	ENSG00000203999.9	31.1221	-1.99049	0.564604	-3.52546	0.000422746	0.0042269
MCHR1	ENSG00000128285	ENSG00000128285.4	12.9001	-3.01355	0.854823	-3.52535	0.000422919	0.0042269
ZNF514	ENSG00000144026	ENSG00000144026.12	720.372	0.371587	0.105424	3.52469	0.000423985	0.00423564
RAB34	ENSG00000109113	ENSG00000109113.20	427.647	-1.77112	0.502519	-3.52449	0.000424299	0.00423686
PFDN1	ENSG00000113068	ENSG00000113068.10	4010.87	-0.336591	0.0955164	-3.52391	0.000425231	0.00424425
KATNB1	ENSG00000140854	ENSG00000140854.13	1407.6	0.242348	0.0687873	3.52316	0.000426439	0.00425439
DDX23	ENSG00000174243	ENSG00000174243.10	10415.7	-0.281517	0.0799139	-3.52276	0.000427084	0.0042589
MRAS	ENSG00000158186	ENSG00000158186.13	294.768	-1.81731	0.515917	-3.52249	0.000427515	0.00426128
PSMC3	ENSG00000165916	ENSG00000165916.9	8443.78	-0.300676	0.08538	-3.52162	0.000428914	0.00427329
C10orf95-AS1	ENSG00000269609	ENSG00000269609.6	438.179	0.589576	0.167434	3.52124	0.000429538	0.00427756
NA	ENSG00000213801	ENSG00000213801.4	150.062	0.761583	0.21629	3.52112	0.000429729	0.00427756
THAP4	ENSG00000176946	ENSG00000176946.12	4402.84	0.360281	0.102331	3.52075	0.000430327	0.00428159
NA	ENSG00000284747	ENSG00000284747.1	50.667	-1.36139	0.38675	-3.52007	0.000431433	0.00429066
FIBIN	ENSG00000176971	ENSG00000176971.4	106.48	-2.45301	0.696915	-3.51981	0.000431851	0.00429289
MDH1	ENSG00000014641	ENSG00000014641.21	16317.8	0.343054	0.0975055	3.51831	0.000434305	0.00431534
NTPCR	ENSG00000135778	ENSG00000135778.12	2440.18	0.522521	0.148523	3.51812	0.000434611	0.00431644
SLC34A3	ENSG00000198569	ENSG00000198569.10	12.0129	1.59774	0.454182	3.51784	0.000435073	0.00431909
VCAM1	ENSG00000162692	ENSG00000162692.12	764.707	-1.7556	0.499153	-3.51716	0.000436197	0.00432831
CD48	ENSG00000117091	ENSG00000117091.10	929.455	-1.64845	0.468781	-3.51646	0.000437337	0.00433632
IGLV6-57	ENSG00000211640	ENSG00000211640.4	2687.18	-2.67975	0.762067	-3.51643	0.000437396	0.00433632
ZEB2	ENSG00000169554	ENSG00000169554.22	1415.99	-1.67527	0.476542	-3.51547	0.000438983	0.00434908
C1QTNF6	ENSG00000133466	ENSG00000133466.14	1152.61	-0.938176	0.266875	-3.51541	0.000439076	0.00434908
LOC100507053	ENSG00000246090	ENSG00000246090.7	83.1383	0.727434	0.206941	3.51517	0.000439471	0.00435104
C18orf32	ENSG00000177576	ENSG00000177576.12	444.857	0.426937	0.121472	3.51468	0.000440277	0.00435543
RHEBL1	ENSG00000167550	ENSG00000167550.11	37.3051	-1.45169	0.413037	-3.51467	0.000440309	0.00435543
LTB	ENSG00000227507	ENSG00000227507.3	965.366	-1.53382	0.436449	-3.51432	0.000440887	0.0043592
LMCD1	ENSG00000071282	ENSG00000071282.12	645.074	-1.60369	0.456371	-3.514	0.000441412	0.00436244
IGHV3-43	ENSG00000232216	ENSG00000232216.1	426.431	-2.3205	0.66049	-3.51331	0.000442565	0.00437189
PLIN5	ENSG00000214456	ENSG00000214456.8	68.9836	-1.23267	0.350891	-3.51296	0.00044315	0.00437546
IGHV3-53	ENSG00000211967	ENSG00000211967.3	493.527	-2.48157	0.706427	-3.51285	0.000443322	0.00437546
LINC01091	ENSG00000249464	ENSG00000249464.6	118.234	-0.70793	0.201536	-3.51268	0.000443616	0.0043764
DORIP1	ENSG00000179476	ENSG00000179476.8	467.507	0.437294	0.124502	3.51234	0.000444173	0.00437995
DCAF8-DT	ENSG00000228606	ENSG00000228606.3	20.6978	0.82052	0.233625	3.51212	0.00044455	0.00438098
ARL4C	ENSG00000188042	ENSG00000188042.8	1331.02	-1.22478	0.348738	-3.51204	0.000444674	0.00438098
TLR4	ENSG00000136869	ENSG00000136869.16	3997.43	-1.35081	0.384659	-3.51171	0.000445227	0.00438447
NA	ENSG00000254332	ENSG00000254332.1	51.6858	-0.656305	0.1869	-3.51152	0.000445546	0.00438567
ERG	ENSG00000157554	ENSG00000157554.19	206.514	-1.47312	0.41961	-3.51068	0.000446959	0.00439622
CDC25B	ENSG00000101224	ENSG00000101224.18	5510.19	-1.13883	0.324392	-3.51065	0.000447016	0.00439622
ZNF17	ENSG00000186272	ENSG00000186272.13	237.587	0.422282	0.120312	3.5099	0.000448274	0.00440663
ZNF207	ENSG00000010244	ENSG00000010244.19	12351.5	-0.297013	0.0846288	-3.5096	0.000448788	0.00440973
MIGA2	ENSG00000148343	ENSG00000148343.19	3866.9	0.599203	0.170789	3.50843	0.000450755	0.00442514
FMN2	ENSG00000155816	ENSG00000155816.21	25.5595	1.76958	0.504388	3.50837	0.000450862	0.00442514
CFI	ENSG00000205403	ENSG00000205403.14	1102.94	-2.13099	0.607411	-3.50831	0.000450957	0.00442514
CCNC	ENSG00000112237	ENSG00000112237.13	5762.9	-0.335451	0.0956273	-3.5079	0.000451651	0.00442999
NA	ENSG00000250474	ENSG00000250474.2	42.3881	-1.03473	0.295098	-3.5064	0.000454206	0.00445307
ZNF721	ENSG00000182903	ENSG00000182903.16	1225.93	0.296128	0.0844722	3.50563	0.000455525	0.00446402
DUOX1	ENSG00000137857	ENSG00000137857.18	401.486	-1.32096	0.376967	-3.50417	0.000458032	0.00448661
USP2-AS1	ENSG00000245248	ENSG00000245248.8	137.421	1.51087	0.431249	3.50347	0.000459233	0.00449638
SAR1A	ENSG00000079332	ENSG00000079332.15	10092.3	-0.256487	0.0732188	-3.50302	0.000460013	0.00450085
ALDH18A1	ENSG00000059573	ENSG00000059573.9	16881.5	0.679792	0.194061	3.50297	0.000460097	0.00450085
KIFC2	ENSG00000167702	ENSG00000167702.13	1310.6	0.785009	0.224112	3.50276	0.000460466	0.00450247
HS3ST3B1	ENSG00000125430	ENSG00000125430.9	449.587	-2.07776	0.593281	-3.50215	0.000461513	0.00451071
SPAG4	ENSG00000061656	ENSG00000061656.11	222.68	-1.40477	0.401183	-3.50157	0.000462532	0.00451868
ESM1	ENSG00000164283	ENSG00000164283.13	16.431	-2.57258	0.735006	-3.50008	0.00046511	0.00454186
BHLHE22	ENSG00000180828	ENSG00000180828.3	47.0718	-2.6765	0.764815	-3.49954	0.000466064	0.00454916
CLDN1	ENSG00000163347	ENSG00000163347.6	2442.4	-1.78182	0.50922	-3.4991	0.000466825	0.00455458
SIDT2	ENSG00000149577	ENSG00000149577.16	4638.75	0.575383	0.164473	3.49833	0.000468178	0.00456576
RETNLB	ENSG00000163515	ENSG00000163515.7	3227.44	2.28491	0.653176	3.49816	0.000468482	0.00456672
ADAM1B	ENSG00000226469	ENSG00000226469.1	5.34958	2.77071	0.79211	3.49788	0.000468969	0.00456819
DVL2	ENSG00000004975	ENSG00000004975.12	1453.55	0.500491	0.143086	3.49784	0.000469046	0.00456819
CD40	ENSG00000101017	ENSG00000101017.14	1630.68	-1.36023	0.38895	-3.49717	0.000470218	0.0045762
SNX30	ENSG00000148158	ENSG00000148158.17	5701.98	0.886523	0.2535	3.49714	0.000470282	0.0045762
CDC73	ENSG00000134371	ENSG00000134371.14	3709.84	-0.259758	0.0742916	-3.49646	0.000471472	0.00458576
MYH3	ENSG00000109063	ENSG00000109063.15	65.224	0.848083	0.242601	3.49579	0.000472667	0.00459537
NA	ENSG00000287971	ENSG00000287971.1	6.7701	2.65386	0.759202	3.49559	0.000473021	0.00459678
PREX2	ENSG00000046889	ENSG00000046889.19	98.5431	-1.52009	0.434921	-3.4951	0.000473879	0.0046031
KAT6B	ENSG00000156650	ENSG00000156650.14	2406.15	0.498264	0.142578	3.49469	0.000474616	0.00460824
SLC43A3	ENSG00000134802	ENSG00000134802.18	360.978	-1.50001	0.429397	-3.4933	0.000477084	0.00463016
GLRX3	ENSG00000108010	ENSG00000108010.12	6120.92	-0.418553	0.119863	-3.49192	0.000479562	0.00465217
NA	ENSG00000286311	ENSG00000286311.1	6.33682	1.83264	0.524874	3.49159	0.000480156	0.00465478
XDH	ENSG00000158125	ENSG00000158125.10	29060.4	-1.46239	0.418839	-3.49154	0.000480252	0.00465478
RGL4	ENSG00000159496	ENSG00000159496.15	142.163	-1.8784	0.538046	-3.49116	0.000480936	0.00465937
COMMD6	ENSG00000188243	ENSG00000188243.14	4360.87	0.340744	0.0976116	3.49082	0.000481542	0.0046632
NA	ENSG00000269044	ENSG00000269044.2	167.674	0.585737	0.167805	3.49059	0.000481961	0.00466521
TMEM255B	ENSG00000184497	ENSG00000184497.13	82.373	-1.4484	0.415042	-3.48976	0.000483449	0.00467757
ATXN7L3B	ENSG00000253719	ENSG00000253719.4	7887.22	0.270546	0.0775336	3.4894	0.000484101	0.00468094
CBFB	ENSG00000067955	ENSG00000067955.15	3067.64	-0.563638	0.161532	-3.48934	0.000484221	0.00468094
RAB6B	ENSG00000154917	ENSG00000154917.11	606.763	1.71354	0.491159	3.48876	0.000485263	0.00468897
FN1	ENSG00000115414	ENSG00000115414.21	5409.87	-1.9708	0.564948	-3.48846	0.000485803	0.00469213
NA	ENSG00000093100	ENSG00000093100.13	6.33803	1.84517	0.528982	3.48815	0.000486372	0.0046938
BRF1	ENSG00000185024	ENSG00000185024.17	1454.43	0.281603	0.0807316	3.48814	0.0004864	0.0046938
TRIM38	ENSG00000112343	ENSG00000112343.11	4481.62	-0.374193	0.10728	-3.488	0.000486656	0.00469422
RAC2	ENSG00000128340	ENSG00000128340.15	5051.43	-1.39309	0.399419	-3.48778	0.000487043	0.00469591
MAB21L4	ENSG00000172478	ENSG00000172478.18	418.042	1.5802	0.453133	3.48727	0.000487983	0.00470293
NA	ENSG00000231713	ENSG00000231713.2	55.0034	1.79373	0.514633	3.48546	0.000491295	0.00473278
HEPHL1	ENSG00000181333	ENSG00000181333.12	134.776	-1.92405	0.55205	-3.48528	0.000491621	0.00473385
APOBEC3A	ENSG00000128383	ENSG00000128383.13	647.391	-2.16683	0.621773	-3.48491	0.000492297	0.0047383
ARPC5L	ENSG00000136950	ENSG00000136950.13	5205.08	-0.386794	0.111013	-3.48421	0.000493598	0.00474876
NA	ENSG00000267940	ENSG00000267940.1	62.7487	0.922906	0.264907	3.48389	0.000494187	0.00475236
PLEKHO1	ENSG00000023902	ENSG00000023902.14	1345.59	-1.60018	0.459348	-3.48358	0.000494749	0.00475569
IGHV3-49	ENSG00000211965	ENSG00000211965.4	549.716	-2.2911	0.657735	-3.48332	0.000495243	0.00475838
ANKAR	ENSG00000151687	ENSG00000151687.15	140.317	0.530613	0.15236	3.48262	0.000496528	0.00476865
MGP	ENSG00000111341	ENSG00000111341.10	869.182	-2.11896	0.608539	-3.48204	0.000497618	0.0047755
NA	ENSG00000203307	ENSG00000203307.2	13.9234	1.89228	0.543446	3.48201	0.000497672	0.0047755
SERPINB6	ENSG00000124570	ENSG00000124570.21	28755.2	-0.812498	0.233421	-3.48083	0.000499864	0.00479345
TRNP1	ENSG00000253368	ENSG00000253368.4	410.343	-1.76951	0.508367	-3.48077	0.000499977	0.00479345
SEMA6A-AS1	ENSG00000248445	ENSG00000248445.5	58.6097	0.890674	0.255947	3.47992	0.000501569	0.00480663
CWH43	ENSG00000109182	ENSG00000109182.12	1900.59	1.93521	0.556248	3.47905	0.00050319	0.00482008
REPS1	ENSG00000135597	ENSG00000135597.19	2604.03	0.185684	0.0533741	3.47891	0.000503467	0.00482064
NA	ENSG00000198416	ENSG00000198416.9	60.2525	0.823379	0.2367	3.47857	0.000504094	0.00482456
CDH16	ENSG00000166589	ENSG00000166589.13	31.761	2.11264	0.607375	3.47831	0.000504589	0.00482721
BEX2	ENSG00000133134	ENSG00000133134.12	221.647	0.934267	0.268616	3.47808	0.000505015	0.00482919
DYRK1B	ENSG00000105204	ENSG00000105204.14	857.58	0.564789	0.162448	3.47675	0.000507535	0.00485119
ZFAND4	ENSG00000172671	ENSG00000172671.20	753.258	0.611556	0.17591	3.47652	0.000507964	0.00485198
NA	ENSG00000262772	ENSG00000262772.2	8.51331	1.94944	0.560753	3.47647	0.000508056	0.00485198
BAG3	ENSG00000151929	ENSG00000151929.10	6249.73	-0.813727	0.234112	-3.47581	0.000509315	0.0048619
TGFBI	ENSG00000120708	ENSG00000120708.17	13336.6	-1.72807	0.497243	-3.47531	0.000510265	0.00486887
RHOG	ENSG00000177105	ENSG00000177105.10	8314.18	-0.656501	0.18893	-3.47483	0.000511171	0.00487541
ZNF615	ENSG00000197619	ENSG00000197619.14	426.07	0.700977	0.201738	3.4747	0.000511427	0.00487575
FMO3	ENSG00000007933	ENSG00000007933.13	11.2583	-2.3659	0.680931	-3.47451	0.000511795	0.00487716
NA	ENSG00000253755	ENSG00000253755.1	5788.16	-2.60074	0.748553	-3.47436	0.000512069	0.00487767
ZNF607	ENSG00000198182	ENSG00000198182.13	423.766	0.514349	0.14806	3.47392	0.000512915	0.00488362
FOXF1	ENSG00000103241	ENSG00000103241.7	373.124	-1.89394	0.545226	-3.47368	0.00051337	0.00488585
IGLV8-61	ENSG00000211638	ENSG00000211638.2	1491.54	-2.84051	0.817895	-3.47294	0.000514782	0.00489718
SNRPG	ENSG00000143977	ENSG00000143977.14	4418.61	-0.32987	0.0950038	-3.47218	0.000516257	0.0049091
GFOD1	ENSG00000145990	ENSG00000145990.11	981.088	0.848177	0.244296	3.47192	0.000516752	0.00491158
PRKAR1A	ENSG00000108946	ENSG00000108946.15	14266.8	-0.420698	0.121175	-3.47181	0.000516961	0.00491158
NA	ENSG00000286015	ENSG00000286015.1	138.624	1.95761	0.564008	3.4709	0.000518724	0.00492621
IL12RB1	ENSG00000096996	ENSG00000096996.16	431.267	-1.49664	0.431226	-3.47066	0.000519185	0.00492763
LRP11	ENSG00000120256	ENSG00000120256.11	52.8316	-1.01201	0.291597	-3.47059	0.000519319	0.00492763
IGLV7-43	ENSG00000211652	ENSG00000211652.2	325.588	-2.09998	0.605259	-3.46955	0.000521331	0.00494459
IGHV3-33	ENSG00000211955	ENSG00000211955.2	2052.11	-2.58693	0.745651	-3.46936	0.000521695	0.00494507
TSPAN11	ENSG00000110900	ENSG00000110900.16	543.533	-2.06357	0.594811	-3.46929	0.000521828	0.00494507
NA	ENSG00000227486	ENSG00000227486.2	102.032	0.862402	0.248683	3.46787	0.000524599	0.0049692
GAS7	ENSG00000007237	ENSG00000007237.19	732.685	-1.62283	0.468048	-3.46723	0.000525847	0.00497889
CAPN13	ENSG00000162949	ENSG00000162949.16	1310.03	1.86607	0.538241	3.46698	0.000526334	0.00498062
NA	ENSG00000248449	ENSG00000248449.2	6.54814	2.43533	0.702452	3.4669	0.000526488	0.00498062
ZNF397	ENSG00000186812	ENSG00000186812.13	1662.72	0.279877	0.0807339	3.46665	0.000526978	0.00498062
LINC03033	ENSG00000232774	ENSG00000232774.8	57.1282	-1.654	0.47713	-3.46657	0.000527152	0.00498062
LOC105375903	ENSG00000254288	ENSG00000254288.1	4.81928	-4.74782	1.3696	-3.46656	0.000527155	0.00498062
GAS2	ENSG00000148935	ENSG00000148935.11	50.1311	0.568332	0.163954	3.46641	0.000527465	0.00498141
OGFR	ENSG00000060491	ENSG00000060491.17	4685.82	-0.583023	0.168209	-3.46606	0.000528139	0.00498565
NA	ENSG00000260071	ENSG00000260071.2	16.6968	1.99417	0.575373	3.46588	0.000528495	0.00498689
NA	ENSG00000284669	ENSG00000284669.1	35.5434	-1.2392	0.357575	-3.46557	0.000529117	0.00499062
QSOX1	ENSG00000116260	ENSG00000116260.17	71248.5	-0.873882	0.252184	-3.46526	0.000529722	0.0049942
TOP1MT	ENSG00000184428	ENSG00000184428.13	858.905	0.42937	0.12393	3.46461	0.000531011	0.00500422
SOX9-AS1	ENSG00000234899	ENSG00000234899.11	57.3468	1.48466	0.428691	3.46325	0.000533699	0.00502741
TNFAIP2	ENSG00000185215	ENSG00000185215.11	4533.91	-1.67687	0.484217	-3.46307	0.000534059	0.00502866
GRK5	ENSG00000198873	ENSG00000198873.12	945.172	-1.22065	0.352506	-3.46278	0.000534621	0.00503181
NA	ENSG00000256282	ENSG00000256282.2	5.70043	1.31603	0.380239	3.46105	0.000538072	0.00506213
MAD2L2	ENSG00000116670	ENSG00000116670.15	640.895	-0.915818	0.264621	-3.46087	0.000538435	0.00506339
RAD17	ENSG00000152942	ENSG00000152942.19	2012.75	0.272518	0.0787497	3.46056	0.00053906	0.00506712
FPR3	ENSG00000187474	ENSG00000187474.5	1040.64	-1.81186	0.523621	-3.46025	0.00053968	0.00507079
IFI30	ENSG00000216490	ENSG00000216490.4	30.3593	-2.01074	0.581268	-3.45923	0.000541715	0.00508775
NA	ENSG00000262370	ENSG00000262370.6	56.627	-1.38058	0.39951	-3.45568	0.000548903	0.00515307
NA	ENSG00000258521	ENSG00000258521.1	5.38359	-2.4171	0.699484	-3.45554	0.00054919	0.00515358
RASGRP3	ENSG00000152689	ENSG00000152689.18	620.589	-1.41632	0.409941	-3.45495	0.000550404	0.00516278
PLA2G12A	ENSG00000123739	ENSG00000123739.11	1794.47	0.641768	0.185792	3.45423	0.000551874	0.00517437
FUT8	ENSG00000033170	ENSG00000033170.17	4418.43	-0.887055	0.256843	-3.45369	0.00055298	0.00518255
DNAI4	ENSG00000152763	ENSG00000152763.17	865.257	1.05591	0.305829	3.45261	0.000555183	0.00520099
SLC6A19	ENSG00000174358	ENSG00000174358.16	319.12	2.79804	0.810472	3.45235	0.000555718	0.0052038
ATP2C2-AS1	ENSG00000261286	ENSG00000261286.1	25.9921	1.17561	0.340535	3.45224	0.000555954	0.00520381
LINC02725	ENSG00000273415	ENSG00000273415.3	15.0869	-2.61531	0.75763	-3.45197	0.000556518	0.00520688
PSMB1	ENSG00000008018	ENSG00000008018.9	12256.6	-0.235854	0.0683498	-3.45069	0.000559151	0.00522931
PLPP7	ENSG00000160539	ENSG00000160539.6	30.4672	-2.38752	0.691963	-3.45035	0.000559852	0.00523364
KCNH7	ENSG00000184611	ENSG00000184611.12	6.45244	-2.81286	0.815646	-3.44863	0.000563441	0.00526497
SPTY2D1	ENSG00000179119	ENSG00000179119.15	4338.3	-0.263261	0.0763427	-3.44842	0.000563879	0.00526684
PLAT	ENSG00000104368	ENSG00000104368.19	1098.96	-1.81472	0.52627	-3.44827	0.00056419	0.00526752
CTSK	ENSG00000143387	ENSG00000143387.14	2132.34	-1.91181	0.554628	-3.44701	0.000566824	0.00528988
FHIT	ENSG00000189283	ENSG00000189283.10	318.374	0.677198	0.196475	3.44673	0.000567409	0.00529311
IGHJ3	ENSG00000242887	ENSG00000242887.1	136.266	-2.43368	0.706215	-3.44609	0.000568757	0.00530103
ASS1P1	ENSG00000220517	ENSG00000220517.2	16.266	-1.62627	0.471929	-3.44601	0.00056892	0.00530103
ATP6V0E2	ENSG00000171130	ENSG00000171130.19	848.88	0.670639	0.194614	3.44599	0.000568978	0.00530103
NA	ENSG00000287124	ENSG00000287124.1	4.36432	2.5106	0.728611	3.44573	0.000569523	0.00530388
COPB1	ENSG00000129083	ENSG00000129083.13	19097.9	-0.267912	0.077772	-3.44484	0.000571396	0.00531908
METTL25B	ENSG00000143303	ENSG00000143303.12	1492.97	0.446324	0.129579	3.44441	0.000572297	0.00532523
SLMAP	ENSG00000163681	ENSG00000163681.16	9444.74	-0.455619	0.132321	-3.44328	0.000574696	0.0053453
NOS3	ENSG00000164867	ENSG00000164867.11	107.893	-1.7338	0.503581	-3.44293	0.000575451	0.00534947
CYP2U1-AS1	ENSG00000245293	ENSG00000245293.3	112.102	1.5153	0.44014	3.44277	0.000575786	0.00534947
PRAG1	ENSG00000275342	ENSG00000275342.5	2982.98	0.999504	0.290339	3.44254	0.000576275	0.00534947
CYP2R1	ENSG00000186104	ENSG00000186104.11	1321.03	0.469024	0.136245	3.44251	0.000576339	0.00534947
NA	ENSG00000244055	ENSG00000244055.2	53.3877	0.879291	0.255422	3.4425	0.000576354	0.00534947
PBXIP1	ENSG00000163346	ENSG00000163346.17	5055.83	0.603689	0.175374	3.44229	0.000576816	0.00535152
PREX1	ENSG00000124126	ENSG00000124126.14	2241.04	-1.51082	0.438926	-3.4421	0.000577227	0.00535308
EIF3K	ENSG00000178982	ENSG00000178982.10	12841.3	0.321061	0.093347	3.43943	0.000582931	0.00540372
MCC	ENSG00000171444	ENSG00000171444.18	302.946	-1.83542	0.533795	-3.43844	0.000585078	0.00542135
PSMC4	ENSG00000013275	ENSG00000013275.8	8837.49	-0.467723	0.136034	-3.43828	0.000585424	0.00542228
NA	ENSG00000286472	ENSG00000286472.1	8.79372	1.45958	0.42461	3.43746	0.000587191	0.00543637
EPS8L1	ENSG00000131037	ENSG00000131037.15	7195.51	-1.1614	0.337893	-3.43719	0.000587792	0.00543966
LOC100128059	ENSG00000250274	ENSG00000250274.2	26.2657	-2.88423	0.839239	-3.43672	0.000588806	0.00544637
POLR3G	ENSG00000113356	ENSG00000113356.13	304.337	-0.90367	0.262953	-3.43663	0.00058901	0.00544637
RPL3	ENSG00000100316	ENSG00000100316.16	116176	0.356171	0.10366	3.43597	0.000590444	0.00545735
ZNF527	ENSG00000189164	ENSG00000189164.15	279.126	0.562073	0.163598	3.43569	0.000591049	0.00546066
BCL2L1	ENSG00000171552	ENSG00000171552.14	8486.98	-0.691379	0.201354	-3.43364	0.000595529	0.00549975
PATZ1	ENSG00000100105	ENSG00000100105.18	1042.47	0.51323	0.149479	3.43346	0.000595934	0.00550119
DCAF16	ENSG00000163257	ENSG00000163257.11	1737.11	0.362259	0.105516	3.4332	0.000596503	0.00550415
WEE1	ENSG00000166483	ENSG00000166483.12	1621.73	0.78853	0.229721	3.43256	0.00059792	0.00551091
NUDT16L1	ENSG00000168101	ENSG00000168101.14	2718.27	0.389088	0.113353	3.43253	0.000597975	0.00551091
SYDE1	ENSG00000105137	ENSG00000105137.13	221.237	-2.17318	0.633114	-3.43253	0.000597983	0.00551091
DPAGT1	ENSG00000172269	ENSG00000172269.20	3329.55	-0.392021	0.114216	-3.43228	0.000598521	0.00551358
NA	ENSG00000275437	ENSG00000275437.1	90.3501	0.802137	0.233728	3.43193	0.000599304	0.00551849
DYRK3	ENSG00000143479	ENSG00000143479.18	321.855	-1.56859	0.457084	-3.43173	0.000599746	0.00552026
GPRIN3	ENSG00000185477	ENSG00000185477.5	3335.95	0.838369	0.24434	3.43116	0.000601002	0.00552952
NA	ENSG00000279806	ENSG00000279806.1	212.84	-1.98759	0.57949	-3.42989	0.00060382	0.00555313
LRP6	ENSG00000070018	ENSG00000070018.9	3841.59	0.539698	0.157421	3.42837	0.000607211	0.00558031
IGKV1D-33	ENSG00000239975	ENSG00000239975.3	117.643	-2.25932	0.659011	-3.42834	0.000607279	0.00558031
UCKL1	ENSG00000198276	ENSG00000198276.16	1852.48	0.396697	0.115715	3.42823	0.000607534	0.00558033
IGKV3-7	ENSG00000243063	ENSG00000243063.1	55.6508	-2.38692	0.69629	-3.42805	0.000607925	0.00558099
PTPN7	ENSG00000143851	ENSG00000143851.15	1025.08	-1.59755	0.466035	-3.42797	0.00060811	0.00558099
JAM3	ENSG00000166086	ENSG00000166086.13	147.485	-1.83718	0.535987	-3.42766	0.000608814	0.00558513
NA	ENSG00000261294	ENSG00000261294.1	17.6404	1.47835	0.431407	3.42681	0.00061072	0.00560029
SLC39A11	ENSG00000133195	ENSG00000133195.11	4006.24	0.556266	0.162365	3.42602	0.000612489	0.00561419
LHX4	ENSG00000121454	ENSG00000121454.6	167.098	1.31105	0.382735	3.42549	0.0006137	0.0056226
DHRS4-AS1	ENSG00000215256	ENSG00000215256.4	1984.87	0.427713	0.124869	3.4253	0.000614117	0.0056226
NA	ENSG00000237927	ENSG00000237927.1	13.0312	-2.10834	0.615523	-3.42528	0.00061417	0.0056226
NA	ENSG00000228863	ENSG00000228863.8	15.6702	-2.10261	0.613928	-3.42485	0.000615139	0.00562914
CCL3-AS1	ENSG00000277089	ENSG00000277089.4	7.97614	-2.77574	0.810539	-3.42456	0.000615793	0.0056328
ZSWIM7	ENSG00000214941	ENSG00000214941.8	1057.1	0.364124	0.106364	3.42338	0.000618467	0.00565492
USP15	ENSG00000135655	ENSG00000135655.16	6605.66	-0.407108	0.118924	-3.42325	0.000618779	0.00565544
BMP6	ENSG00000153162	ENSG00000153162.9	103.487	-2.07699	0.606894	-3.42232	0.000620888	0.00567237
RPS6KC1	ENSG00000136643	ENSG00000136643.12	1515.9	-0.324611	0.0948573	-3.4221	0.0006214	0.0056747
FAM124A	ENSG00000150510	ENSG00000150510.17	83.8374	-2.02304	0.591219	-3.4218	0.000622074	0.00567851
LYSMD2	ENSG00000140280	ENSG00000140280.14	861.277	-0.793978	0.232112	-3.42067	0.000624681	0.00569996
ZNF775	ENSG00000196456	ENSG00000196456.13	161.905	0.899131	0.262877	3.42035	0.000625416	0.0057025
ZNF81	ENSG00000197779	ENSG00000197779.15	1178.37	0.451113	0.131892	3.42032	0.000625476	0.0057025
SCAI	ENSG00000173611	ENSG00000173611.18	420.325	0.530147	0.155019	3.41988	0.00062648	0.00570329
AJM1	ENSG00000232434	ENSG00000232434.2	593.015	0.720774	0.210761	3.41987	0.000626511	0.00570329
IL10RA	ENSG00000110324	ENSG00000110324.11	1426.66	-1.54499	0.451785	-3.41974	0.000626817	0.00570329
PIRAT1	ENSG00000237803	ENSG00000237803.6	19.7749	-3.25972	0.953241	-3.41961	0.0006271	0.00570329
SLC25A34	ENSG00000162461	ENSG00000162461.8	1092.88	1.52685	0.446505	3.41955	0.000627241	0.00570329
NMT1	ENSG00000136448	ENSG00000136448.13	7604.31	-0.30508	0.0892168	-3.41954	0.000627277	0.00570329
SIX4	ENSG00000100625	ENSG00000100625.9	26.2496	-2.5376	0.742098	-3.41949	0.000627392	0.00570329
RTL8C	ENSG00000134590	ENSG00000134590.14	2371.6	-0.549105	0.160586	-3.41939	0.000627625	0.00570329
BPHL	ENSG00000137274	ENSG00000137274.13	811.352	0.623358	0.182317	3.41909	0.00062832	0.00570726
NA	ENSG00000272572	ENSG00000272572.1	25.1594	1.01686	0.29744	3.41871	0.000629192	0.00571284
CDHR3	ENSG00000128536	ENSG00000128536.16	357.819	0.843658	0.246795	3.41846	0.000629765	0.00571569
DDAH2	ENSG00000213722	ENSG00000213722.10	5122.67	0.826063	0.24166	3.41828	0.000630181	0.00571713
CHN1	ENSG00000128656	ENSG00000128656.15	539.001	-2.29332	0.670948	-3.41804	0.00063075	0.00571994
PLAAT5	ENSG00000168004	ENSG00000168004.10	23.4737	-2.33076	0.681988	-3.41759	0.000631776	0.00572471
KRABD2	ENSG00000184619	ENSG00000184619.8	172.679	0.618016	0.180834	3.41759	0.000631794	0.00572471
NA	ENSG00000273108	ENSG00000273108.1	16.4448	1.21274	0.354887	3.41725	0.000632579	0.00572948
RB1	ENSG00000139687	ENSG00000139687.16	4770.44	-0.342013	0.100089	-3.41709	0.000632943	0.00573043
ARL2	ENSG00000213465	ENSG00000213465.8	1153.67	0.310505	0.0908744	3.41686	0.000633483	0.00573297
SRGAP3	ENSG00000196220	ENSG00000196220.16	254.098	0.666062	0.19495	3.41657	0.000634153	0.00573601
PCDH18	ENSG00000189184	ENSG00000189184.12	349.051	-1.65698	0.484995	-3.41649	0.000634338	0.00573601
ZNF251	ENSG00000198169	ENSG00000198169.9	350.645	0.654185	0.191493	3.41623	0.00063495	0.0057392
NRXN3	ENSG00000021645	ENSG00000021645.20	118.369	-1.25787	0.368224	-3.41605	0.000635362	0.0057399
PHLDB2	ENSG00000144824	ENSG00000144824.21	436.888	-0.982543	0.287632	-3.41597	0.000635547	0.0057399
KMO	ENSG00000117009	ENSG00000117009.12	169.381	-1.68784	0.494155	-3.4156	0.000636411	0.00574317
PIDD1	ENSG00000177595	ENSG00000177595.19	768.018	0.500514	0.146538	3.4156	0.000636427	0.00574317
PNPO	ENSG00000108439	ENSG00000108439.11	1148.31	0.318419	0.0932422	3.41497	0.000637895	0.00575406
EXOC1-AS1	ENSG00000287382	ENSG00000287382.1	24.1156	-2.10835	0.617535	-3.41414	0.000639842	0.00576681
NELFA	ENSG00000185049	ENSG00000185049.16	1669.14	0.251485	0.0736605	3.4141	0.00063992	0.00576681
ZNF324	ENSG00000083812	ENSG00000083812.12	693.55	0.330637	0.0968464	3.41403	0.000640091	0.00576681
NA	ENSG00000262343	ENSG00000262343.1	4.88832	-2.50596	0.734081	-3.41374	0.000640788	0.00577075
DCAKD	ENSG00000172992	ENSG00000172992.12	1220.51	0.394321	0.115518	3.4135	0.000641334	0.00577331
DCSTAMP	ENSG00000164935	ENSG00000164935.6	18.3202	-2.75706	0.807748	-3.41326	0.000641901	0.00577607
NA	ENSG00000272368	ENSG00000272368.2	35.8553	0.797676	0.233712	3.41307	0.00064235	0.00577776
C11orf71	ENSG00000180425	ENSG00000180425.11	535.82	0.608429	0.178278	3.4128	0.000642984	0.0057811
AUTS2	ENSG00000158321	ENSG00000158321.18	3202.89	0.536756	0.157292	3.41248	0.000643739	0.00578555
CCDC93	ENSG00000125633	ENSG00000125633.11	4135.79	0.259818	0.0761401	3.41237	0.000644016	0.00578568
QARS1	ENSG00000172053	ENSG00000172053.18	19137.4	0.361613	0.106002	3.41138	0.000646354	0.00580432
KCNE1	ENSG00000180509	ENSG00000180509.13	14.9477	-2.15335	0.631271	-3.41114	0.000646919	0.00580613
COL13A1	ENSG00000197467	ENSG00000197467.17	108.586	-2.01414	0.59047	-3.41107	0.000647079	0.00580613
SSTR2	ENSG00000180616	ENSG00000180616.9	208.066	1.57733	0.462613	3.40961	0.000650547	0.00583487
RAPH1	ENSG00000173166	ENSG00000173166.18	1432.5	-0.676529	0.198433	-3.40936	0.000651143	0.00583785
RNF207	ENSG00000158286	ENSG00000158286.13	437.485	0.742888	0.217922	3.40896	0.00065212	0.00584424
KAT7	ENSG00000136504	ENSG00000136504.13	2510.31	0.28952	0.0849593	3.40775	0.000655007	0.00586638
CYP1B1	ENSG00000138061	ENSG00000138061.12	192.377	-1.90474	0.558951	-3.4077	0.00065512	0.00586638
TUBB3	ENSG00000258947	ENSG00000258947.8	17.2666	-2.53768	0.744927	-3.40661	0.000657752	0.00588644
LOC100507547	ENSG00000284954	ENSG00000284954.1	6.22151	1.64307	0.482326	3.40655	0.000657893	0.00588644
TM4SF18	ENSG00000163762	ENSG00000163762.7	116.432	-1.74035	0.510963	-3.40602	0.000659176	0.00589551
NT5DC2	ENSG00000168268	ENSG00000168268.11	2096.52	-0.891763	0.261834	-3.40583	0.000659639	0.00589551
IGHV4-55	ENSG00000254395	ENSG00000254395.1	307.262	-2.32753	0.683402	-3.4058	0.000659707	0.00589551
DEGS1	ENSG00000143753	ENSG00000143753.13	2523.55	-0.855114	0.251105	-3.4054	0.000660667	0.00590171
ZNF525	ENSG00000203326	ENSG00000203326.12	629.444	0.524129	0.154006	3.40331	0.000665754	0.00594475
ZNF658	ENSG00000274349	ENSG00000274349.5	175.436	0.520902	0.153092	3.40254	0.000667623	0.00595904
TUBA1A	ENSG00000167552	ENSG00000167552.15	2495.96	-1.26532	0.37192	-3.40212	0.000668663	0.00596591
MFAP3	ENSG00000037749	ENSG00000037749.13	4560.13	-0.268121	0.0788147	-3.40192	0.000669146	0.00596781
IGKV1-13	ENSG00000253497	ENSG00000253497.1	126.466	-2.59142	0.761876	-3.40136	0.000670507	0.00597754
RHOU	ENSG00000116574	ENSG00000116574.6	7441.06	1.16744	0.343278	3.40086	0.000671737	0.00598609
ENDOV	ENSG00000173818	ENSG00000173818.17	619.33	0.507518	0.149239	3.4007	0.000672141	0.00598728
AKT3	ENSG00000117020	ENSG00000117020.19	545.297	-1.72152	0.506289	-3.40026	0.000673214	0.00599251
ENO2	ENSG00000111674	ENSG00000111674.9	543.293	-1.16285	0.341992	-3.40024	0.00067327	0.00599251
MMEL1	ENSG00000142606	ENSG00000142606.16	212.469	1.06914	0.314497	3.39954	0.000675	0.00600549
EHD3	ENSG00000013016	ENSG00000013016.16	400.691	-1.8824	0.553925	-3.3983	0.000678067	0.00603035
MAP1LC3B2	ENSG00000258102	ENSG00000258102.5	94.2822	-0.496344	0.146062	-3.39817	0.000678394	0.00603083
CDC37	ENSG00000105401	ENSG00000105401.9	16443.5	-0.358616	0.105539	-3.39795	0.000678939	0.00603325
NA	ENSG00000249572	ENSG00000249572.1	35.5499	0.930752	0.273955	3.39746	0.00068015	0.00604145
ATP23	ENSG00000166896	ENSG00000166896.9	841.018	0.869006	0.255789	3.39735	0.000680408	0.00604145
MILR1	ENSG00000271605	ENSG00000271605.6	332.549	-1.63328	0.480771	-3.39721	0.00068077	0.00604225
THNSL1	ENSG00000185875	ENSG00000185875.13	467.418	0.56783	0.167169	3.39675	0.000681914	0.00604997
ZNF865	ENSG00000261221	ENSG00000261221.4	1215	0.311782	0.0918098	3.39596	0.000683892	0.00606509
TAB1	ENSG00000100324	ENSG00000100324.14	1490.27	0.319911	0.0942338	3.39487	0.00068662	0.00608684
NA	ENSG00000253771	ENSG00000253771.6	66.1996	1.57115	0.46288	3.3943	0.000688036	0.00609508
PRRC1	ENSG00000164244	ENSG00000164244.21	9721.66	-0.285221	0.0840321	-3.3942	0.0006883	0.00609508
ZSWIM9	ENSG00000185453	ENSG00000185453.13	346.755	0.386475	0.113864	3.39417	0.000688376	0.00609508
RAB13	ENSG00000143545	ENSG00000143545.10	1380.76	-0.657809	0.19384	-3.39357	0.000689876	0.00610592
NDUFAF6	ENSG00000156170	ENSG00000156170.13	1037.88	0.357777	0.105433	3.39342	0.000690264	0.0061069
AMDHD2	ENSG00000162066	ENSG00000162066.16	473.682	0.637113	0.187781	3.39286	0.000691677	0.00611696
TRA2A	ENSG00000164548	ENSG00000164548.11	6281.36	-0.230963	0.0680787	-3.39258	0.000692366	0.0061206
RSBN1	ENSG00000081019	ENSG00000081019.13	3254.9	0.365204	0.107674	3.39175	0.000694472	0.00613677
NMT2	ENSG00000152465	ENSG00000152465.18	1512.25	0.695345	0.205033	3.39138	0.00069541	0.0061426
TFAP2A	ENSG00000137203	ENSG00000137203.15	187.818	-2.1212	0.625559	-3.39088	0.000696684	0.0061514
IGHG2	ENSG00000211893	ENSG00000211893.4	23271.6	-2.39169	0.705571	-3.38972	0.000699633	0.00617498
PFKP	ENSG00000067057	ENSG00000067057.18	14617.5	-0.695133	0.205087	-3.38945	0.00070034	0.00617709
ANKFN1	ENSG00000153930	ENSG00000153930.13	43.6873	1.66565	0.491427	3.38941	0.000700432	0.00617709
PTS	ENSG00000150787	ENSG00000150787.8	2533.76	-0.394991	0.116557	-3.38881	0.000701966	0.00618773
CDAN1	ENSG00000140326	ENSG00000140326.13	634.652	0.325034	0.0959177	3.38868	0.000702302	0.00618773
LOC101927702	ENSG00000254718	ENSG00000254718.6	21.1657	1.04859	0.309446	3.38861	0.000702477	0.00618773
RGMB	ENSG00000174136	ENSG00000174136.13	1279.24	0.845279	0.249456	3.38849	0.000702774	0.00618788
HIGD2A	ENSG00000146066	ENSG00000146066.3	5435.09	0.485082	0.143161	3.38836	0.000703111	0.00618838
MSC-AS1	ENSG00000235531	ENSG00000235531.11	123.977	-2.20186	0.650055	-3.38719	0.000706119	0.00621238
NA	ENSG00000286427	ENSG00000286427.1	26.044	-2.49948	0.73797	-3.38697	0.000706699	0.00621502
LOC101927495	ENSG00000250230	ENSG00000250230.3	29.7342	1.91712	0.566059	3.38678	0.000707176	0.00621674
RALGPS1	ENSG00000136828	ENSG00000136828.19	2417.8	0.732625	0.216383	3.38577	0.00070978	0.00623715
CADPS2	ENSG00000081803	ENSG00000081803.16	2842.25	-0.457498	0.135138	-3.38541	0.000710724	0.00624297
FZD2	ENSG00000180340	ENSG00000180340.7	70.9858	-1.5394	0.454859	-3.38434	0.000713484	0.00626473
PROC	ENSG00000115718	ENSG00000115718.18	125.21	1.35285	0.399766	3.3841	0.000714118	0.00626653
MBLAC1	ENSG00000214309	ENSG00000214309.5	112.255	0.537157	0.158732	3.38405	0.000714257	0.00626653
SLC5A12	ENSG00000148942	ENSG00000148942.15	49.4888	2.59198	0.76603	3.38366	0.000715269	0.00627292
IGHV3-74	ENSG00000224650	ENSG00000224650.2	1578.96	-2.29047	0.677054	-3.383	0.000716991	0.00628554
LOC728743	ENSG00000284691	ENSG00000284691.1	386.146	0.775431	0.229236	3.38267	0.000717846	0.00629054
CAPG	ENSG00000042493	ENSG00000042493.16	15796	-0.59637	0.176351	-3.38173	0.000720313	0.00630966
TMEM80	ENSG00000177042	ENSG00000177042.16	1273.45	0.580561	0.171769	3.37989	0.000725139	0.00634942
NA	ENSG00000287467	ENSG00000287467.1	5.75954	1.6316	0.482929	3.37854	0.000728707	0.00637813
NA	ENSG00000278041	ENSG00000278041.1	8.6011	1.7179	0.508665	3.37727	0.0007321	0.0064053
EPSTI1	ENSG00000133106	ENSG00000133106.15	3437.89	-0.91373	0.270569	-3.37707	0.000732614	0.00640725
VPS11	ENSG00000160695	ENSG00000160695.15	2714.25	0.262364	0.0776988	3.37669	0.000733646	0.00641375
MSH5	ENSG00000204410	ENSG00000204410.16	36.7995	0.997297	0.295404	3.37605	0.000735349	0.00642609
TRPV4	ENSG00000111199	ENSG00000111199.12	44.4539	-2.66071	0.788279	-3.37534	0.000737235	0.00644004
TMPRSS13	ENSG00000137747	ENSG00000137747.16	127.13	-1.11361	0.329945	-3.37515	0.000737767	0.00644214
C4A	ENSG00000244731	ENSG00000244731.8	100.782	-1.68004	0.49786	-3.37451	0.000739459	0.00645436
SLC71A2	ENSG00000148110	ENSG00000148110.16	8896.34	-0.246627	0.0730963	-3.374	0.000740842	0.00646115
PHTF1	ENSG00000116793	ENSG00000116793.16	1027.71	-0.584595	0.173268	-3.37393	0.000741026	0.00646115
CNTROB	ENSG00000170037	ENSG00000170037.14	1517.12	0.237813	0.0704862	3.3739	0.000741112	0.00646115
IGLV2-18	ENSG00000211664	ENSG00000211664.3	332.883	-2.21397	0.656259	-3.37362	0.000741862	0.00646513
NA	ENSG00000232098	ENSG00000232098.3	469.467	0.347757	0.103097	3.37309	0.000743299	0.0064751
TAF6L	ENSG00000162227	ENSG00000162227.8	510.08	0.273617	0.0811277	3.37268	0.000744416	0.00648228
GJC1	ENSG00000182963	ENSG00000182963.11	103.345	-2.25511	0.668715	-3.3723	0.000745429	0.00648855
NA	ENSG00000254343	ENSG00000254343.2	70.0537	1.10906	0.328886	3.37216	0.000745811	0.00648932
GPAT4	ENSG00000158669	ENSG00000158669.11	4835.31	-0.317787	0.0942446	-3.37194	0.000746399	0.00649188
ZXDC	ENSG00000070476	ENSG00000070476.15	1512.5	0.223712	0.0663602	3.37117	0.00074849	0.00650751
TNS4	ENSG00000131746	ENSG00000131746.13	4353.62	-1.66623	0.494323	-3.37074	0.000749665	0.0065129
ZNF44	ENSG00000197857	ENSG00000197857.15	1472.64	0.355782	0.105551	3.37073	0.000749698	0.0065129
ANKRD46	ENSG00000186106	ENSG00000186106.11	837.341	0.43754	0.129812	3.37057	0.000750117	0.00651397
PPIL6	ENSG00000185250	ENSG00000185250.16	80.3352	0.860053	0.255177	3.37042	0.000750546	0.00651514
NA	ENSG00000266904	ENSG00000266904.6	22.5411	0.952864	0.28275	3.36999	0.000751705	0.00652264
CAMP	ENSG00000164047	ENSG00000164047.6	31.85	-2.37148	0.70377	-3.36969	0.00075254	0.00652709
ZRANB2-DT	ENSG00000229956	ENSG00000229956.11	42.2417	1.4888	0.441834	3.36959	0.000752808	0.00652709
P2RY14	ENSG00000174944	ENSG00000174944.9	193.271	-1.5549	0.46158	-3.36864	0.000755399	0.00654699
RAB26	ENSG00000167964	ENSG00000167964.13	540.596	0.974416	0.289311	3.36806	0.000756986	0.00655759
TRIM52-AS1	ENSG00000248275	ENSG00000248275.2	375.059	0.663155	0.1969	3.36798	0.000757216	0.00655759
PRKAR1B	ENSG00000188191	ENSG00000188191.15	1101.95	0.530972	0.15767	3.36761	0.000758232	0.00656383
LPCAT2	ENSG00000087253	ENSG00000087253.13	2850.12	-0.502476	0.149287	-3.36583	0.00076313	0.00660364
IGHV1-69D	ENSG00000280411	ENSG00000280411.1	1445.07	-2.87869	0.855653	-3.36432	0.000767334	0.00663614
IGHV4-59	ENSG00000224373	ENSG00000224373.3	2470.9	-2.43942	0.725098	-3.36426	0.000767485	0.00663614
SERPINB8	ENSG00000166401	ENSG00000166401.15	4971.18	-0.933186	0.277416	-3.36385	0.000768623	0.00664338
CRKL	ENSG00000099942	ENSG00000099942.13	7388.78	0.29432	0.0875011	3.36362	0.000769269	0.00664637
LOC101927468	ENSG00000227733	ENSG00000227733.10	6.67643	2.69976	0.802673	3.36346	0.000769723	0.00664769
TNFRSF17	ENSG00000048462	ENSG00000048462.11	192.736	-1.90164	0.565438	-3.36313	0.000770652	0.00665312
ECSCR	ENSG00000249751	ENSG00000249751.4	33.2894	-1.65694	0.49273	-3.36278	0.000771618	0.00665724
NA	ENSG00000257194	ENSG00000257194.2	57.634	1.46343	0.435189	3.36274	0.000771732	0.00665724
DENND11	ENSG00000257093	ENSG00000257093.7	5878.31	0.505133	0.15022	3.36262	0.000772076	0.00665761
ANKRD18EP	ENSG00000217165	ENSG00000217165.1	209.127	0.526323	0.156527	3.36251	0.000772377	0.00665761
SERPINB5	ENSG00000206075	ENSG00000206075.14	20965.4	-1.80718	0.537573	-3.36174	0.00077452	0.00667348
DDHD2	ENSG00000085788	ENSG00000085788.14	2070.47	0.416772	0.123981	3.36158	0.000774967	0.00667473
NA	ENSG00000271427	ENSG00000271427.1	5.52194	1.38201	0.411211	3.36084	0.000777068	0.00669022
IGHV3-20	ENSG00000211946	ENSG00000211946.3	548.589	-2.50955	0.746837	-3.36024	0.000778756	0.00670215
NBPF1	ENSG00000219481	ENSG00000219481.10	3030.99	1.12722	0.33548	3.36002	0.000779374	0.00670252
NA	ENSG00000239665	ENSG00000239665.8	184.819	0.564822	0.168102	3.36001	0.000779405	0.00670252
TRIM13	ENSG00000204977	ENSG00000204977.10	2393.95	0.271111	0.080705	3.35928	0.000781459	0.00671757
PTPN12	ENSG00000127947	ENSG00000127947.16	6235.03	-0.619817	0.184549	-3.35856	0.000783506	0.00672918
ZNF174	ENSG00000103343	ENSG00000103343.13	429.343	0.298689	0.0889361	3.35846	0.00078377	0.00672918
CGAS	ENSG00000164430	ENSG00000164430.17	387.762	-0.940503	0.280042	-3.35843	0.000783857	0.00672918
RACK1	ENSG00000204628	ENSG00000204628.12	58008.6	0.313693	0.0934061	3.35837	0.000784027	0.00672918
DZIP1L	ENSG00000158163	ENSG00000158163.15	43.6889	-1.42604	0.424676	-3.35795	0.000785216	0.00673678
FKTN	ENSG00000106692	ENSG00000106692.15	2112.66	0.411609	0.122582	3.35783	0.000785579	0.00673727
SAP30	ENSG00000164105	ENSG00000164105.4	567.687	-0.54099	0.161129	-3.35749	0.000786524	0.0067427
LIMS1	ENSG00000169756	ENSG00000169756.16	3805.13	-0.752944	0.224265	-3.35739	0.000786821	0.0067427
IGKV3D-20	ENSG00000211625	ENSG00000211625.2	425.32	-2.0159	0.600476	-3.35717	0.000787452	0.00674463
LOC124904048	ENSG00000265055	ENSG00000265055.2	18.1346	1.26573	0.37704	3.35703	0.000787855	0.00674463
APLNR	ENSG00000134817	ENSG00000134817.11	457.126	-1.53587	0.457522	-3.35694	0.000788103	0.00674463
GJA4	ENSG00000187513	ENSG00000187513.9	112.975	-1.8594	0.553906	-3.35688	0.000788266	0.00674463
CAVIN3	ENSG00000170955	ENSG00000170955.10	199.991	-1.97097	0.58745	-3.35512	0.000793301	0.00678336
HCLS1	ENSG00000180353	ENSG00000180353.11	2888.33	-1.47387	0.439295	-3.35508	0.000793407	0.00678336
YJEFN3	ENSG00000250067	ENSG00000250067.12	83.3011	0.989187	0.294895	3.35437	0.000795447	0.00679819
NARF	ENSG00000141562	ENSG00000141562.18	2809.61	-0.357354	0.106554	-3.35373	0.000797294	0.00681133
UPF2	ENSG00000151461	ENSG00000151461.20	4862.47	-0.187424	0.0558913	-3.35337	0.000798337	0.00681761
PHLDA1	ENSG00000139289	ENSG00000139289.14	7472.33	-1.88051	0.560889	-3.35273	0.000800194	0.0068302
PSMD14	ENSG00000115233	ENSG00000115233.12	6345.58	-0.467149	0.139337	-3.35265	0.000800429	0.0068302
LAMC1	ENSG00000135862	ENSG00000135862.6	3839.32	-1.42336	0.424594	-3.3523	0.000801439	0.00683619
WAPL-DT	ENSG00000227896	ENSG00000227896.2	33.1253	0.735847	0.219516	3.35214	0.000801891	0.00683739
ZFP41	ENSG00000181638	ENSG00000181638.20	387.906	0.43837	0.130779	3.35199	0.000802337	0.00683739
PACS1	ENSG00000175115	ENSG00000175115.13	3034.03	-0.822364	0.245341	-3.35193	0.000802508	0.00683739
AGTRAP	ENSG00000177674	ENSG00000177674.16	1587.7	-0.82907	0.247397	-3.35118	0.00080469	0.00685334
USP50	ENSG00000170236	ENSG00000170236.16	14.4579	0.846744	0.252758	3.35002	0.000808051	0.00687932
ELFN1	ENSG00000225968	ENSG00000225968.7	25.163	-2.51451	0.750674	-3.34967	0.000809071	0.00688536
SIGLEC7	ENSG00000168995	ENSG00000168995.13	74.7036	-1.99773	0.596503	-3.34907	0.00081084	0.00689775
SLC35G1	ENSG00000176273	ENSG00000176273.15	1996.24	0.969422	0.289473	3.34892	0.000811259	0.00689851
EEF2	ENSG00000167658	ENSG00000167658.16	124575	0.334058	0.0997538	3.34882	0.000811553	0.00689851
CD44	ENSG00000026508	ENSG00000026508.20	18931.3	-1.10472	0.329945	-3.34818	0.000813435	0.00691186
ARL1	ENSG00000120805	ENSG00000120805.14	11269.4	-0.261792	0.0782009	-3.34768	0.000814909	0.00691836
WDFY3	ENSG00000163625	ENSG00000163625.16	3700.98	-0.518229	0.154803	-3.34766	0.000814963	0.00691836
TLR6	ENSG00000174130	ENSG00000174130.12	376.428	-1.38272	0.413051	-3.34758	0.00081521	0.00691836
NA	ENSG00000213430	ENSG00000213430.6	18.0058	-0.89201	0.266471	-3.3475	0.000815451	0.00691836
QKI	ENSG00000112531	ENSG00000112531.17	1351.9	-1.55711	0.465194	-3.34723	0.000816228	0.00692229
VIM	ENSG00000026025	ENSG00000026025.16	5640.31	-1.61163	0.481989	-3.34371	0.000826661	0.00700808
LGALS2	ENSG00000100079	ENSG00000100079.7	2211.73	1.39035	0.415856	3.34334	0.000827772	0.00701481
ARPC1B	ENSG00000130429	ENSG00000130429.15	173.232	-0.703908	0.210584	-3.34264	0.00082986	0.00702982
NA	ENSG00000182487	ENSG00000182487.12	171.219	-1.64999	0.493802	-3.34139	0.000833589	0.0070587
CIITA	ENSG00000179583	ENSG00000179583.20	3297.45	-1.26429	0.378406	-3.3411	0.000834475	0.00706089
SPMIP4	ENSG00000153790	ENSG00000153790.12	594.994	1.04023	0.311343	3.3411	0.000834487	0.00706089
GPN2	ENSG00000142751	ENSG00000142751.15	1978.92	0.335155	0.100339	3.34021	0.000837142	0.00708065
NRIP2	ENSG00000053702	ENSG00000053702.15	108.655	0.878835	0.263119	3.34007	0.000837567	0.00708154
RBP2	ENSG00000114113	ENSG00000114113.6	334.726	2.75233	0.82414	3.33964	0.000838872	0.00708986
SFTPA2	ENSG00000185303	ENSG00000185303.17	595.885	-1.45981	0.437256	-3.33858	0.000842071	0.00711418
GRHL1	ENSG00000134317	ENSG00000134317.18	685.485	-1.07613	0.322348	-3.33842	0.000842559	0.00711559
MAPK8IP3	ENSG00000138834	ENSG00000138834.14	2973.42	0.488126	0.146271	3.33713	0.000846489	0.00714605
NA	ENSG00000241280	ENSG00000241280.1	18.3546	-3.19923	0.958946	-3.3362	0.000849333	0.00716559
ILRUN-AS1	ENSG00000272288	ENSG00000272288.6	196.08	0.536358	0.160771	3.33616	0.000849452	0.00716559
SYF2	ENSG00000117614	ENSG00000117614.10	5839.63	0.264697	0.0793774	3.33466	0.00085404	0.00720155
ASPHD2	ENSG00000128203	ENSG00000128203.7	1491.16	-0.878231	0.263437	-3.33374	0.000856878	0.00722272
NA	ENSG00000266573	ENSG00000266573.6	4.52912	2.37348	0.712061	3.33325	0.000858369	0.00723253
IQGAP1	ENSG00000140575	ENSG00000140575.13	48520.7	-0.251151	0.0753501	-3.33313	0.000858755	0.00723304
TMEM204	ENSG00000131634	ENSG00000131634.14	233.499	-1.72108	0.516438	-3.33259	0.000860419	0.00724429
ITPRID1	ENSG00000180347	ENSG00000180347.14	412.062	-2.16585	0.649928	-3.33244	0.000860869	0.00724532
ADNP	ENSG00000101126	ENSG00000101126.18	6562.95	0.200719	0.0602665	3.33051	0.000866857	0.00729294
IGHV4-61	ENSG00000211970	ENSG00000211970.3	586.546	-2.3644	0.709958	-3.33033	0.000867426	0.00729496
MLYCD	ENSG00000103150	ENSG00000103150.7	1889.48	0.343556	0.103169	3.33002	0.000868393	0.00729857
ANXA8	ENSG00000265190	ENSG00000265190.7	15.4783	-2.21858	0.666255	-3.32993	0.000868687	0.00729857
FAT4	ENSG00000196159	ENSG00000196159.14	301.443	-2.09203	0.628261	-3.32988	0.000868845	0.00729857
CCNP	ENSG00000105219	ENSG00000105219.10	46.1312	-1.96449	0.59001	-3.32959	0.000869727	0.00729965
NA	ENSG00000260719	ENSG00000260719.1	44.1323	1.40382	0.421619	3.32959	0.000869748	0.00729965
LAG3	ENSG00000089692	ENSG00000089692.9	272.343	-1.49882	0.450162	-3.32952	0.000869965	0.00729965
PPP3R1	ENSG00000221823	ENSG00000221823.11	3053.83	-0.258638	0.0776908	-3.32908	0.000871348	0.00730849
PRDM11	ENSG00000019485	ENSG00000019485.14	514.377	0.607498	0.182525	3.3283	0.000873765	0.00732598
GIPC3	ENSG00000179855	ENSG00000179855.9	39.7182	-1.68189	0.505481	-3.3273	0.000876905	0.00734952
ARHGAP28	ENSG00000088756	ENSG00000088756.13	114.78	-1.8554	0.557711	-3.32682	0.000878443	0.00735962
NA	ENSG00000125899	ENSG00000125899.8	14.7754	1.4022	0.421594	3.32595	0.000881179	0.00737831
IGKV1D-12	ENSG00000278857	ENSG00000278857.1	92.8851	-2.46104	0.739962	-3.3259	0.000881341	0.00737831
MYLK	ENSG00000065534	ENSG00000065534.19	8198.99	0.916996	0.275746	3.32551	0.000882576	0.00738479
CD300LB	ENSG00000178789	ENSG00000178789.9	60.1153	-1.59706	0.480254	-3.32544	0.000882782	0.00738479
UBE2Q1	ENSG00000160714	ENSG00000160714.10	6508.9	0.195903	0.0589127	3.32531	0.000883211	0.00738558
DNAH6	ENSG00000115423	ENSG00000115423.19	84.2453	1.00513	0.302333	3.32457	0.000885565	0.00740247
NA	ENSG00000284930	ENSG00000284930.1	10.4525	-2.79746	0.841684	-3.32365	0.000888471	0.00742354
NA	ENSG00000287626	ENSG00000287626.1	72.3803	-2.95203	0.888235	-3.32348	0.000889032	0.00742354
TMEM258	ENSG00000134825	ENSG00000134825.16	5148.48	-0.31089	0.0935441	-3.32345	0.000889099	0.00742354
SLC36A1	ENSG00000123643	ENSG00000123643.13	5232.74	0.939543	0.28271	3.32335	0.000889429	0.00742354
MTPN	ENSG00000105887	ENSG00000105887.11	19913.2	-0.201733	0.0607217	-3.32226	0.000892919	0.00744986
VPS29	ENSG00000111237	ENSG00000111237.19	8051.32	-0.242884	0.0731121	-3.32208	0.000893496	0.00745187
FBXL16	ENSG00000127585	ENSG00000127585.12	97.2314	0.806133	0.242671	3.32192	0.000894	0.00745326
MXD4	ENSG00000123933	ENSG00000123933.17	4714.73	0.486955	0.146603	3.32159	0.000895056	0.00745925
RNF212	ENSG00000178222	ENSG00000178222.13	53.4425	0.999166	0.300853	3.32111	0.000896591	0.00746923
MIR3150BHG	ENSG00000245080	ENSG00000245080.7	101.533	1.3224	0.39825	3.32052	0.000898488	0.00748221
CPA3	ENSG00000163751	ENSG00000163751.4	714.74	-1.64551	0.49564	-3.31997	0.00090028	0.00749431
H3C2	ENSG00000286522	ENSG00000286522.2	5.47017	-1.62326	0.488958	-3.31984	0.000900688	0.00749489
ZNF875	ENSG00000181666	ENSG00000181666.18	1324.9	0.490503	0.147778	3.31918	0.000902823	0.00750983
INHBB	ENSG00000163083	ENSG00000163083.6	61.8967	-2.27291	0.68514	-3.31744	0.000908449	0.00755378
AMACR	ENSG00000242110	ENSG00000242110.8	735.826	1.1075	0.333881	3.31706	0.000909712	0.00756145
CS	ENSG00000062485	ENSG00000062485.19	18982.1	0.406084	0.122448	3.31639	0.000911897	0.00757676
NRROS	ENSG00000174004	ENSG00000174004.6	143.475	-1.79131	0.540209	-3.31596	0.00091329	0.00758548
RBFOX1	ENSG00000078328	ENSG00000078328.23	59.7644	1.69587	0.51147	3.31568	0.000914206	0.00759024
PRANCR	ENSG00000257815	ENSG00000257815.7	80.5385	0.443258	0.133721	3.3148	0.000917093	0.00761136
ARHGEF15	ENSG00000198844	ENSG00000198844.12	96.3671	-1.69204	0.510489	-3.31455	0.000917918	0.00761535
UBAC1	ENSG00000130560	ENSG00000130560.9	3768.87	0.312089	0.0941633	3.31434	0.000918611	0.00761684
NLGN2	ENSG00000169992	ENSG00000169992.10	233.343	-1.72645	0.520911	-3.31428	0.000918787	0.00761684
NA	ENSG00000267868	ENSG00000267868.1	46.0055	1.27279	0.384087	3.31381	0.00092035	0.00762289
SDR39U1	ENSG00000100445	ENSG00000100445.18	202.479	0.422974	0.127641	3.31378	0.000920429	0.00762289
CASP5	ENSG00000137757	ENSG00000137757.11	12881.6	-1.38512	0.417991	-3.31375	0.000920551	0.00762289
SLC52A1	ENSG00000132517	ENSG00000132517.15	250.45	1.52	0.45874	3.31343	0.000921575	0.00762579
TMEM209	ENSG00000146842	ENSG00000146842.17	1407.5	0.490164	0.147932	3.31343	0.000921591	0.00762579
ZSWIM1	ENSG00000168612	ENSG00000168612.5	984.045	0.325333	0.0981902	3.3133	0.000922037	0.00762663
PDLIM7	ENSG00000196923	ENSG00000196923.14	1616.05	-1.28103	0.386674	-3.31294	0.000923222	0.00763358
IGLV2-8	ENSG00000278196	ENSG00000278196.3	2001.61	-2.08087	0.628197	-3.31245	0.000924828	0.007644
MYD88	ENSG00000172936	ENSG00000172936.16	15454.4	-0.459872	0.138863	-3.31169	0.000927343	0.00766193
AKAP1-DT	ENSG00000263004	ENSG00000263004.2	174.379	1.00053	0.302173	3.31113	0.000929204	0.00767294
MROH7	ENSG00000184313	ENSG00000184313.20	17.414	1.32719	0.400834	3.31108	0.00092937	0.00767294
NA	ENSG00000176826	ENSG00000176826.15	245.072	-1.15594	0.349177	-3.31048	0.000931366	0.00768655
RPP14	ENSG00000163684	ENSG00000163684.12	614.326	0.435424	0.131543	3.31012	0.000932565	0.00769357
NA	ENSG00000288720	ENSG00000288720.1	50.4011	-1.79698	0.543054	-3.30903	0.000936183	0.00771775
IGHV3-7	ENSG00000211938	ENSG00000211938.2	2240.52	-2.17772	0.658121	-3.309	0.000936312	0.00771775
HSF4	ENSG00000102878	ENSG00000102878.18	196.529	0.678318	0.204996	3.30893	0.000936542	0.00771775
LINC00957	ENSG00000235314	ENSG00000235314.1	159.509	0.71342	0.215628	3.30856	0.000937768	0.00772497
CREB3	ENSG00000107175	ENSG00000107175.12	4191.82	-0.325047	0.0982643	-3.30789	0.000940021	0.00774065
TM6SF1	ENSG00000136404	ENSG00000136404.16	51.1689	-1.69361	0.512049	-3.30751	0.000941301	0.00774831
TNFAIP8L2	ENSG00000163154	ENSG00000163154.6	209.247	-1.43596	0.434172	-3.30734	0.00094185	0.00774994
LOC100131289	ENSG00000287252	ENSG00000287252.1	94.7678	1.21761	0.368191	3.307	0.000943025	0.00775672
LPIN1	ENSG00000134324	ENSG00000134324.12	4763.46	-0.875595	0.264833	-3.30622	0.000945636	0.00777531
MAK	ENSG00000111837	ENSG00000111837.12	32.73	-1.66016	0.502224	-3.30562	0.000947676	0.00778919
SDHD	ENSG00000204370	ENSG00000204370.13	15120.6	0.508981	0.153979	3.30551	0.000948034	0.00778923
OAS3	ENSG00000111331	ENSG00000111331.14	11567.6	-1.02589	0.310492	-3.30407	0.000952918	0.00782646
MKLN1-AS	ENSG00000236753	ENSG00000236753.7	628.397	-0.534152	0.161708	-3.30318	0.000955951	0.00784845
LARS1	ENSG00000133706	ENSG00000133706.19	6702.5	0.275039	0.0833003	3.30177	0.000960762	0.00788355
INPP5J	ENSG00000185133	ENSG00000185133.14	1672.81	1.29909	0.39346	3.30172	0.00096094	0.00788355
NA	ENSG00000168852	ENSG00000168852.13	22.8424	1.21966	0.369457	3.30124	0.000962599	0.00789424
LOC101929200	ENSG00000286753	ENSG00000286753.1	17.7164	1.03401	0.313285	3.30053	0.000965033	0.00790781
IGHV3-65	ENSG00000253209	ENSG00000253209.1	26.1056	-2.47233	0.749077	-3.30051	0.000965101	0.00790781
PPFIA4	ENSG00000143847	ENSG00000143847.15	36.6102	-1.57183	0.476249	-3.30044	0.000965326	0.00790781
IGHV1-46	ENSG00000211962	ENSG00000211962.2	744.911	-2.03789	0.617524	-3.3001	0.00096649	0.00791441
ACOT8	ENSG00000101473	ENSG00000101473.17	2138.51	0.584428	0.177101	3.29998	0.000966921	0.00791501
BMERB1	ENSG00000166780	ENSG00000166780.11	270.927	-1.41591	0.429109	-3.29965	0.000968062	0.00792142
VGLL3	ENSG00000206538	ENSG00000206538.9	176.613	-2.25709	0.684261	-3.29858	0.000971757	0.00794588
BCL2	ENSG00000171791	ENSG00000171791.14	1312.91	0.93803	0.284374	3.29857	0.00097177	0.00794588
CASP2	ENSG00000106144	ENSG00000106144.20	2559.26	0.283455	0.0859535	3.29777	0.00097455	0.00796394
ANKRD16	ENSG00000134461	ENSG00000134461.16	263.547	0.410331	0.124428	3.29773	0.000974699	0.00796394
PNLIPRP1	ENSG00000187021	ENSG00000187021.15	8.46583	2.76433	0.838368	3.29727	0.000976282	0.00797393
ZSWIM3	ENSG00000132801	ENSG00000132801.7	523.633	0.626841	0.190167	3.29626	0.000979813	0.00799982
NA	ENSG00000198406	ENSG00000198406.7	120.836	-0.526254	0.159694	-3.29539	0.000982868	0.0080218
ABCB9	ENSG00000150967	ENSG00000150967.18	318.066	0.764307	0.23197	3.29486	0.000984717	0.00803252
NA	ENSG00000288100	ENSG00000288100.1	14.2382	1.59733	0.484803	3.2948	0.000984907	0.00803252
UGT1A7	ENSG00000244122	ENSG00000244122.3	5.71154	2.07783	0.630663	3.29467	0.000985369	0.00803332
DENND3	ENSG00000105339	ENSG00000105339.11	3980.5	-0.647027	0.196427	-3.29399	0.000987766	0.00804877
PLA2R1	ENSG00000153246	ENSG00000153246.13	1010.01	0.71209	0.216189	3.29383	0.000988329	0.00804877
FAM210B	ENSG00000124098	ENSG00000124098.10	4810.51	0.489603	0.148643	3.29382	0.000988356	0.00804877
FAM184B	ENSG00000047662	ENSG00000047662.5	12.2967	2.03127	0.616902	3.29269	0.000992331	0.00807816
NA	ENSG00000287682	ENSG00000287682.1	27.5371	-1.91144	0.580533	-3.29255	0.000992826	0.00807922
GHDC	ENSG00000167925	ENSG00000167925.16	1464.67	0.31069	0.0943725	3.29217	0.000994188	0.00808733
NEK8	ENSG00000160602	ENSG00000160602.14	340.572	0.459667	0.139634	3.29193	0.000995024	0.00809116
ZNF112	ENSG00000062370	ENSG00000062370.17	384.903	0.546843	0.166171	3.29084	0.000998897	0.00811966
TMEM38A	ENSG00000072954	ENSG00000072954.7	428.408	0.960307	0.291838	3.29055	0.000999909	0.0081249
STMN3	ENSG00000197457	ENSG00000197457.10	494.456	-1.45772	0.443038	-3.29028	0.00100088	0.0081298
RARRES1	ENSG00000118849	ENSG00000118849.10	8590.45	-0.978611	0.297436	-3.29015	0.00100132	0.00813042
DNASE1	ENSG00000213918	ENSG00000213918.11	823.129	0.681189	0.20706	3.28981	0.00100254	0.00813582
LAPTM5	ENSG00000162511	ENSG00000162511.8	5159.67	-1.48745	0.452144	-3.28976	0.00100272	0.00813582
PTPRO	ENSG00000151490	ENSG00000151490.15	1208.88	1.25271	0.380905	3.28877	0.00100627	0.00816156
ARL5B	ENSG00000165997	ENSG00000165997.5	8441.15	-0.696585	0.211861	-3.28794	0.00100923	0.00818261
MYCT1	ENSG00000120279	ENSG00000120279.6	98.6223	-1.37231	0.417525	-3.28677	0.00101345	0.0082115
ALDH6A1	ENSG00000119711	ENSG00000119711.13	2865.01	0.6475	0.197004	3.28674	0.00101354	0.0082115
RNF183	ENSG00000165188	ENSG00000165188.14	546.342	-1.89399	0.576396	-3.28592	0.00101651	0.00823147
IL18	ENSG00000150782	ENSG00000150782.12	10151.2	-0.922483	0.280744	-3.28585	0.00101675	0.00823147
SNCA	ENSG00000145335	ENSG00000145335.17	37.4273	-1.58738	0.483122	-3.28568	0.00101737	0.00823352
GTF2IRD2B	ENSG00000174428	ENSG00000174428.18	312.98	0.583541	0.177635	3.28505	0.00101965	0.00824897
GLI4	ENSG00000250571	ENSG00000250571.7	346.068	0.539024	0.164117	3.28439	0.00102203	0.00826517
LYRM9	ENSG00000232859	ENSG00000232859.10	108.707	0.456871	0.139143	3.28347	0.00102539	0.00828916
MXRA5Y	ENSG00000235649	ENSG00000235649.2	124.372	-3.30495	1.00657	-3.28337	0.00102575	0.00828916
NA	ENSG00000268575	ENSG00000268575.1	51.209	0.829654	0.252731	3.28276	0.00102797	0.00829865
EIF3J-DT	ENSG00000179523	ENSG00000179523.5	299.814	0.420839	0.128197	3.28276	0.00102798	0.00829865
TMEM132A	ENSG00000006118	ENSG00000006118.15	955.433	-1.54548	0.470791	-3.28274	0.00102805	0.00829865
SH2D3C	ENSG00000095370	ENSG00000095370.20	359.564	-1.42969	0.435544	-3.28253	0.00102881	0.00830176
NA	ENSG00000274370	ENSG00000274370.1	47.2251	0.943462	0.287505	3.28155	0.00103238	0.00832759
LHFPL6	ENSG00000183722	ENSG00000183722.9	371.267	-1.70147	0.518555	-3.28118	0.00103374	0.00833417
TRHDE	ENSG00000072657	ENSG00000072657.10	1070.9	1.82362	0.555792	3.28112	0.00103395	0.00833417
ADAM22	ENSG00000008277	ENSG00000008277.15	285.786	1.13185	0.344977	3.28094	0.00103461	0.00833595
APLN	ENSG00000171388	ENSG00000171388.12	44.9041	-1.43422	0.437147	-3.28086	0.00103493	0.00833595
RBMS3	ENSG00000144642	ENSG00000144642.22	61.3594	-1.33272	0.406257	-3.28049	0.00103628	0.0083438
CYSLTR2	ENSG00000152207	ENSG00000152207.8	81.4359	-1.417	0.431987	-3.2802	0.00103735	0.00834936
RAD50	ENSG00000113522	ENSG00000113522.14	296.096	0.318689	0.0971662	3.27984	0.00103868	0.00835703
RPP25L	ENSG00000164967	ENSG00000164967.10	1690.71	0.372041	0.11344	3.27963	0.00103943	0.00836003
DDOST	ENSG00000244038	ENSG00000244038.11	30725.9	-0.456615	0.139237	-3.27942	0.00104022	0.00836337
YAP1	ENSG00000137693	ENSG00000137693.14	5458.98	-0.503742	0.153658	-3.27835	0.00104417	0.00838834
DNAAF1	ENSG00000154099	ENSG00000154099.18	21.0607	-2.34612	0.715664	-3.27824	0.00104455	0.00838834
COL4A2	ENSG00000134871	ENSG00000134871.19	6597.51	-1.80102	0.5494	-3.27817	0.00104484	0.00838834
CYB561A3	ENSG00000162144	ENSG00000162144.10	2429.07	0.43198	0.131775	3.27816	0.00104484	0.00838834
NA	ENSG00000205485	ENSG00000205485.13	91.9238	0.543679	0.165879	3.27756	0.00104707	0.00840315
PSME2	ENSG00000100911	ENSG00000100911.16	17028.2	-0.540692	0.164983	-3.27726	0.00104818	0.00840903
MET	ENSG00000105976	ENSG00000105976.16	15538.9	-1.11011	0.338815	-3.27645	0.00105121	0.00843024
SSC5D	ENSG00000179954	ENSG00000179954.16	130.939	-2.05061	0.626015	-3.27566	0.00105416	0.00844996
CCNB3	ENSG00000147082	ENSG00000147082.18	37.4891	0.675859	0.206332	3.27559	0.00105443	0.00844996
MIR3681HG	ENSG00000224184	ENSG00000224184.6	54.053	-1.89029	0.577255	-3.27462	0.00105805	0.00847589
MBNL3	ENSG00000076770	ENSG00000076770.15	5263.68	0.665429	0.203219	3.27444	0.00105872	0.00847823
LINC03026	ENSG00000287750	ENSG00000287750.1	122.52	1.49449	0.456441	3.27422	0.00105955	0.0084818
NPIPA2	ENSG00000254852	ENSG00000254852.8	7.41583	1.52759	0.466587	3.27396	0.0010605	0.00848634
ARHGAP30	ENSG00000186517	ENSG00000186517.14	1943.49	-1.46702	0.448133	-3.27362	0.00106178	0.00849088
ROPN1L	ENSG00000145491	ENSG00000145491.12	34.4968	-2.33434	0.71308	-3.27361	0.00106184	0.00849088
MS4A7	ENSG00000166927	ENSG00000166927.13	795.08	-1.44809	0.44249	-3.27259	0.00106566	0.00851327
PTGS1	ENSG00000095303	ENSG00000095303.17	2161.54	-1.89177	0.578066	-3.27258	0.00106569	0.00851327
SPRR1B	ENSG00000169469	ENSG00000169469.9	455.796	-3.47861	1.06296	-3.27256	0.0010658	0.00851327
RPL8	ENSG00000161016	ENSG00000161016.18	64037.9	0.335834	0.102626	3.27239	0.00106641	0.00851428
ZNF195	ENSG00000005801	ENSG00000005801.18	1688.3	0.262737	0.0802906	3.27232	0.00106669	0.00851428
SNX9	ENSG00000130340	ENSG00000130340.17	17937.8	-0.508836	0.15557	-3.27079	0.00107248	0.00855739
HMGCS2	ENSG00000134240	ENSG00000134240.12	21459.9	2.23567	0.68356	3.27063	0.00107309	0.00855922
CEP192	ENSG00000101639	ENSG00000101639.18	2180.56	0.392239	0.119945	3.27016	0.00107488	0.0085704
LINC02195	ENSG00000236481	ENSG00000236481.1	6.56648	-3.07773	0.941236	-3.26988	0.00107592	0.00857557
HAUS8	ENSG00000131351	ENSG00000131351.15	576.216	0.37546	0.11484	3.26942	0.00107769	0.00858655
NA	ENSG00000223749	ENSG00000223749.11	11.6023	-1.89466	0.5797	-3.26834	0.00108182	0.00861636
EGFLAM	ENSG00000164318	ENSG00000164318.18	73.3483	-2.66648	0.816301	-3.26654	0.00108872	0.00866824
DIAPH3	ENSG00000139734	ENSG00000139734.19	662.585	-0.840288	0.257282	-3.26602	0.0010907	0.00868087
ATP2C1	ENSG00000017260	ENSG00000017260.20	14694.2	-0.547334	0.167602	-3.26567	0.00109205	0.00868851
IGHV2-26	ENSG00000211951	ENSG00000211951.2	309.363	-2.63219	0.806057	-3.26552	0.00109264	0.00869006
ZNF844	ENSG00000223547	ENSG00000223547.10	451.817	0.921892	0.282441	3.26402	0.00109845	0.00873306
NA	ENSG00000260997	ENSG00000260997.1	40.8142	-1.67561	0.513373	-3.26392	0.00109884	0.00873306
PSMA5	ENSG00000143106	ENSG00000143106.13	12726.5	-0.334315	0.102452	-3.26314	0.00110185	0.00875388
IGHV3-13	ENSG00000211942	ENSG00000211942.3	123.771	-2.15453	0.660305	-3.26293	0.00110268	0.00875422
IGSF10	ENSG00000152580	ENSG00000152580.9	53.0473	1.0306	0.315851	3.26292	0.00110269	0.00875422
SRPRA	ENSG00000182934	ENSG00000182934.12	13895.1	-0.312628	0.095825	-3.26249	0.00110439	0.00876459
NA	ENSG00000270426	ENSG00000270426.1	26.6904	-0.819352	0.251195	-3.26182	0.00110699	0.00878209
NA	ENSG00000236772	ENSG00000236772.1	21.9881	1.15235	0.353311	3.26156	0.00110799	0.00878688
CAMSAP2	ENSG00000118200	ENSG00000118200.14	1431.62	-0.773869	0.237298	-3.26116	0.00110956	0.00879618
LOC101927245	ENSG00000283959	ENSG00000283959.1	13.692	-1.83606	0.563077	-3.26076	0.00111112	0.00880268
WARS1P1	ENSG00000225802	ENSG00000225802.3	6.97114	2.4682	0.756943	3.26075	0.00111118	0.00880268
ZNF773	ENSG00000152439	ENSG00000152439.13	175.101	0.617124	0.189304	3.25996	0.00111427	0.00882172
IGLV3-12	ENSG00000211667	ENSG00000211667.3	8.59378	-2.82307	0.865989	-3.25993	0.00111438	0.00882172
MCMDC2	ENSG00000178460	ENSG00000178460.18	56.36	0.944559	0.28978	3.25957	0.00111581	0.00882989
RNF175	ENSG00000145428	ENSG00000145428.15	18.383	-2.58111	0.791918	-3.25931	0.00111683	0.00883481
NA	ENSG00000214331	ENSG00000214331.8	113.438	0.531445	0.163068	3.25905	0.00111787	0.00883988
OSBPL3	ENSG00000070882	ENSG00000070882.13	2252.2	-0.756461	0.232127	-3.25882	0.00111876	0.00884369
C14orf119	ENSG00000179933	ENSG00000179933.6	5439.24	-0.218743	0.0671321	-3.2584	0.00112042	0.00884534
SH3GLB1	ENSG00000097033	ENSG00000097033.14	20560.8	-0.38608	0.118488	-3.2584	0.00112043	0.00884534
NA	ENSG00000260337	ENSG00000260337.4	11.3872	1.8842	0.578264	3.25838	0.00112051	0.00884534
CMTM3	ENSG00000140931	ENSG00000140931.20	561.953	-1.35966	0.417282	-3.25836	0.00112056	0.00884534
MIDEAS-AS1	ENSG00000259065	ENSG00000259065.2	52.0032	0.921489	0.282845	3.25793	0.00112226	0.0088556
H2BC18	ENSG00000203814	ENSG00000203814.6	78.8626	-1.23487	0.379051	-3.25779	0.00112284	0.00885694
NA	ENSG00000275944	ENSG00000275944.1	14.3998	1.26501	0.388327	3.25759	0.00112363	0.00885923
FOXO6	ENSG00000204060	ENSG00000204060.7	23.0128	1.0908	0.334858	3.25751	0.00112393	0.00885923
NA	ENSG00000286724	ENSG00000286724.1	33.2048	1.01907	0.312883	3.25704	0.0011258	0.00887085
AQP5	ENSG00000161798	ENSG00000161798.7	393.457	-3.80033	1.167	-3.2565	0.00112795	0.00888202
HMGB1P49	ENSG00000230519	ENSG00000230519.2	31.8394	1.89733	0.582631	3.25648	0.00112802	0.00888202
INTS4P2	ENSG00000273024	ENSG00000273024.6	6.23353	1.22313	0.375629	3.25623	0.00112903	0.00888399
FBXL13	ENSG00000161040	ENSG00000161040.16	47.005	-0.893914	0.274526	-3.25621	0.00112909	0.00888399
ZFAND5	ENSG00000107372	ENSG00000107372.13	13960	-0.420997	0.129294	-3.25612	0.00112948	0.00888399
TMED5	ENSG00000117500	ENSG00000117500.13	9238.24	-0.256555	0.0787958	-3.25594	0.00113017	0.00888629
FHL3	ENSG00000183386	ENSG00000183386.10	190.939	-1.53749	0.472238	-3.25576	0.0011309	0.00888887
GSTO1	ENSG00000148834	ENSG00000148834.13	6946.88	-0.477933	0.146808	-3.25549	0.00113197	0.00889043
NA	ENSG00000261094	ENSG00000261094.2	66.6162	0.558578	0.171583	3.25544	0.00113216	0.00889043
LOC105374588	ENSG00000226087	ENSG00000226087.2	101.601	1.60681	0.493581	3.25541	0.00113231	0.00889043
PAAF1	ENSG00000175575	ENSG00000175575.13	718.819	0.577485	0.177404	3.2552	0.00113313	0.00889377
ZNF649	ENSG00000198093	ENSG00000198093.11	427.293	0.527585	0.162154	3.2536	0.00113951	0.00894063
CAPS	ENSG00000105519	ENSG00000105519.18	220.163	0.76324	0.234602	3.25334	0.00114056	0.00894573
PRDM1	ENSG00000057657	ENSG00000057657.17	5063.98	-1.06559	0.327592	-3.25279	0.0011428	0.00896008
TPTE2	ENSG00000132958	ENSG00000132958.17	8.6265	-3.1776	0.977122	-3.252	0.00114595	0.00897698
DNAH7	ENSG00000118997	ENSG00000118997.14	358.873	0.986085	0.303225	3.252	0.00114598	0.00897698
FOLR3P1	ENSG00000255860	ENSG00000255860.3	12.5445	1.90735	0.586536	3.25189	0.0011464	0.00897698
MAPDA	ENSG00000168803	ENSG00000168803.16	467.929	0.603478	0.18558	3.25185	0.00114658	0.00897698
ELFN2	ENSG00000166897	ENSG00000166897.16	16.8329	-1.95618	0.601586	-3.25171	0.00114714	0.00897824
CYTIP	ENSG00000115165	ENSG00000115165.10	1316.41	-1.44122	0.443245	-3.25153	0.00114785	0.00898062
NA	ENSG00000283597	ENSG00000283597.3	19.8259	-1.92868	0.593185	-3.25139	0.00114842	0.00898185
SCAF11	ENSG00000139218	ENSG00000139218.18	12906.4	-0.185395	0.0570426	-3.25012	0.00115356	0.00901892
NA	ENSG00000223773	ENSG00000223773.7	299.921	0.451674	0.138996	3.24955	0.0011559	0.00903397
NFKB2	ENSG00000077150	ENSG00000077150.20	3800.83	-0.944465	0.290662	-3.24935	0.00115668	0.0090369
EOGT	ENSG00000163378	ENSG00000163378.14	1434.45	-0.558578	0.171943	-3.24861	0.00115969	0.00905721
NA	ENSG00000273015	ENSG00000273015.2	1043.08	0.460026	0.141628	3.24813	0.00116168	0.00906711
ROBO2	ENSG00000185008	ENSG00000185008.17	49.5589	1.71482	0.527945	3.2481	0.00116178	0.00906711
SLC22A3	ENSG00000146477	ENSG00000146477.6	270.307	-1.51785	0.467618	-3.24593	0.00117067	0.00913328
NA	ENSG00000223396	ENSG00000223396.4	123.727	0.985091	0.303655	3.24411	0.00117819	0.00918872
CNPY2	ENSG00000257727	ENSG00000257727.6	467.246	-0.331058	0.102058	-3.24381	0.00117944	0.00919472
GPR157	ENSG00000180758	ENSG00000180758.12	1193.05	-0.304395	0.0938413	-3.24372	0.00117979	0.00919472
PAQR5	ENSG00000137819	ENSG00000137819.14	2828.31	1.22927	0.379036	3.24315	0.00118217	0.00921004
NA	ENSG00000278484	ENSG00000278484.1	51.2538	2.41057	0.743365	3.24278	0.0011837	0.00921868
DLC1	ENSG00000164741	ENSG00000164741.15	354.761	-1.56537	0.482773	-3.24245	0.00118505	0.00922317
NA	ENSG00000284734	ENSG00000284734.1	41.4308	-1.24194	0.383036	-3.24236	0.00118543	0.00922317
NA	ENSG00000249684	ENSG00000249684.6	23.8416	1.42085	0.438218	3.24234	0.00118553	0.00922317
CCDC146	ENSG00000135205	ENSG00000135205.15	264.148	0.68667	0.211809	3.24193	0.00118724	0.00923328
EMILIN2	ENSG00000132205	ENSG00000132205.11	1579.75	-1.18395	0.365281	-3.2412	0.00119027	0.00925193
ENTPD5	ENSG00000187097	ENSG00000187097.13	22330.7	1.18274	0.364915	3.24115	0.00119048	0.00925193
NA	ENSG00000197536	ENSG00000197536.11	689.26	-0.575671	0.177633	-3.24078	0.00119201	0.0092606
IGKV1-37	ENSG00000239862	ENSG00000239862.1	10.1429	-2.60504	0.804192	-3.23933	0.00119811	0.0093047
BCL11A	ENSG00000119866	ENSG00000119866.22	603.363	0.692113	0.213686	3.23893	0.00119979	0.00931445
SULF1	ENSG00000137573	ENSG00000137573.14	757.986	-1.89468	0.585076	-3.23835	0.00120224	0.0093302
NA	ENSG00000267419	ENSG00000267419.2	32.3106	0.696997	0.215242	3.2382	0.00120287	0.00933187
PDZK1IP1	ENSG00000162366	ENSG00000162366.8	37333	-1.46114	0.451241	-3.23804	0.00120355	0.00933192
CDCP1	ENSG00000163814	ENSG00000163814.8	18652.1	-0.7022	0.216862	-3.238	0.00120372	0.00933192
LOC105369147	ENSG00000247081	ENSG00000247081.8	166.856	0.816872	0.252321	3.23743	0.00120612	0.00934621
ZSCAN16	ENSG00000196812	ENSG00000196812.5	482.613	0.452499	0.139777	3.2373	0.00120667	0.00934621
NA	ENSG00000287929	ENSG00000287929.1	123.858	-1.1684	0.360923	-3.23726	0.00120683	0.00934621
MAPK9	ENSG00000050748	ENSG00000050748.18	5315.64	0.336183	0.103862	3.23681	0.00120876	0.00935781
AGAP4	ENSG00000188234	ENSG00000188234.14	179.066	0.548788	0.16957	3.23635	0.00121067	0.00936935
MRFAP1L2	ENSG00000170846	ENSG00000170846.17	880.416	0.452101	0.139699	3.23624	0.00121114	0.00936974
ZNF461	ENSG00000197808	ENSG00000197808.12	279.198	0.519519	0.160565	3.23557	0.00121401	0.00938866
HBS1L	ENSG00000112339	ENSG00000112339.15	3836.16	-0.226173	0.0699048	-3.23544	0.00121454	0.00938947
COL23A1	ENSG00000050767	ENSG00000050767.18	121.23	-1.85554	0.573646	-3.23464	0.00121795	0.0094125
PAX9	ENSG00000198807	ENSG00000198807.13	41.3413	-1.73127	0.535297	-3.23422	0.00121974	0.00942303
SLC12A2-DT	ENSG00000245937	ENSG00000245937.8	1574.98	0.410295	0.126872	3.23393	0.00122098	0.00942559
DERL3	ENSG00000099958	ENSG00000099958.15	309.605	-1.70778	0.528095	-3.23386	0.0012213	0.00942559
ZC3HAV1	ENSG00000105939	ENSG00000105939.14	7090.46	-0.222571	0.0688254	-3.23385	0.00122135	0.00942559
GLDC	ENSG00000178445	ENSG00000178445.10	56.298	-1.67025	0.516552	-3.23346	0.001223	0.00943506
PROS1	ENSG00000184500	ENSG00000184500.16	1439.49	-0.96585	0.298768	-3.23278	0.00122592	0.00945427
GREP1	ENSG00000262152	ENSG00000262152.7	28.2393	0.84366	0.261014	3.23224	0.00122822	0.0094665
HNRNPH2	ENSG00000126945	ENSG00000126945.9	9608.48	-0.248898	0.0770056	-3.23221	0.00122836	0.0094665
NA	ENSG00000249453	ENSG00000249453.1	63.2905	1.94583	0.602172	3.23136	0.00123203	0.00949149
ZNF33B	ENSG00000196693	ENSG00000196693.15	2024.62	0.594752	0.184067	3.23117	0.00123284	0.00949438
TBC1D32	ENSG00000146350	ENSG00000146350.14	404.287	0.625495	0.193606	3.23076	0.00123463	0.00950487
KIF26B	ENSG00000162849	ENSG00000162849.16	112.92	-1.89116	0.585557	-3.22969	0.00123926	0.00953719
LOC105372441	ENSG00000267968	ENSG00000267968.1	81.668	1.55354	0.48113	3.22893	0.00124253	0.00955906
ACOXL-AS1	ENSG00000204581	ENSG00000204581.3	16.3387	1.30991	0.405716	3.22864	0.00124382	0.00956566
NA	ENSG00000276980	ENSG00000276980.1	8.09716	-2.44389	0.756999	-3.22839	0.00124487	0.00957039
WDR6	ENSG00000178252	ENSG00000178252.18	5111.9	0.473474	0.146744	3.22654	0.00125296	0.00962922
CD33	ENSG00000105383	ENSG00000105383.15	90.6468	-1.45669	0.451523	-3.22617	0.0012546	0.00963565
NYAP1	ENSG00000166924	ENSG00000166924.9	18.8707	1.18408	0.367025	3.22615	0.00125466	0.00963565
FAM131B-AS2	ENSG00000232533	ENSG00000232533.1	252.788	-0.840122	0.260452	-3.22563	0.00125695	0.00964753
CCM2L	ENSG00000101331	ENSG00000101331.17	32.8938	-1.3077	0.405412	-3.2256	0.00125708	0.00964753
COX5B	ENSG00000135940	ENSG00000135940.7	25076.4	0.447618	0.138784	3.2253	0.00125841	0.00965438
NCKAP5	ENSG00000176771	ENSG00000176771.17	241.616	1.03853	0.32205	3.22475	0.00126085	0.0096697
RHOBTB1	ENSG00000072422	ENSG00000072422.17	1012.71	-0.876076	0.271752	-3.2238	0.001265	0.00969821
IL15	ENSG00000164136	ENSG00000164136.17	859.123	-0.604818	0.187621	-3.22362	0.00126581	0.00970106
RRN3	ENSG00000085721	ENSG00000085721.13	3515.48	0.418251	0.129751	3.2235	0.00126635	0.0097018
AGT	ENSG00000135744	ENSG00000135744.9	109.33	-1.44541	0.448506	-3.22272	0.0012698	0.0097249
FRMD1	ENSG00000153303	ENSG00000153303.17	2366.59	1.78405	0.553653	3.22232	0.00127156	0.00973498
PAIP2B	ENSG00000124374	ENSG00000124374.9	559.919	0.767741	0.238327	3.22137	0.00127578	0.00976392
SFI1	ENSG00000198089	ENSG00000198089.16	1516.18	0.591061	0.183509	3.22089	0.00127793	0.00977695
NA	ENSG00000272316	ENSG00000272316.1	45.6772	0.804467	0.249831	3.22005	0.0012817	0.0098009
NA	ENSG00000286646	ENSG00000286646.1	47.968	-1.54186	0.478839	-3.21999	0.00128194	0.0098009
LINC02863	ENSG00000238160	ENSG00000238160.1	22.0856	-1.49304	0.463736	-3.21958	0.00128377	0.00981151
NPIPB13	ENSG00000198064	ENSG00000198064.13	12.2656	1.10886	0.344499	3.21876	0.00128747	0.00983633
LOC124901902	ENSG00000286346	ENSG00000286346.1	141.529	1.98939	0.618134	3.21837	0.00128919	0.00984363
ZNF708	ENSG00000182141	ENSG00000182141.10	573.175	0.515145	0.160065	3.21835	0.00128931	0.00984363
COL5A1	ENSG00000130635	ENSG00000130635.16	2583.02	-2.10137	0.653061	-3.21773	0.00129211	0.00985891
DDX60L	ENSG00000181381	ENSG00000181381.15	8442.75	-0.845557	0.262783	-3.21771	0.0012922	0.00985891
KPNA3	ENSG00000102753	ENSG00000102753.10	5340.55	-0.210387	0.0654006	-3.2169	0.00129584	0.00988056
EMSY-DT	ENSG00000255135	ENSG00000255135.4	232.813	0.750223	0.233215	3.21688	0.00129594	0.00988056
ABCB1	ENSG00000085563	ENSG00000085563.15	8065.94	1.96183	0.609989	3.21617	0.00129916	0.0098985
PRRG1	ENSG00000130962	ENSG00000130962.18	2084.11	-0.592726	0.184296	-3.21616	0.00129918	0.0098985
LINC02408	ENSG00000203585	ENSG00000203585.4	188.618	2.29563	0.713877	3.21573	0.00130115	0.00990958
NA	ENSG00000254111	ENSG00000254111.3	10.234	1.4903	0.463453	3.21564	0.00130153	0.00990958
NA	ENSG00000248124	ENSG00000248124.8	274.686	0.756704	0.235396	3.2146	0.00130625	0.00994208
NA	ENSG00000258676	ENSG00000258676.5	10.2315	2.09865	0.652897	3.21436	0.00130734	0.00994581
GTF3C2-AS2	ENSG00000234072	ENSG00000234072.1	300.934	0.322034	0.100188	3.2143	0.00130764	0.00994581
ANKRD37	ENSG00000186352	ENSG00000186352.9	518.083	-0.842395	0.262091	-3.21413	0.00130841	0.00994823
PTPN1	ENSG00000196396	ENSG00000196396.10	7366.36	-0.563795	0.175434	-3.21371	0.00131031	0.00995922
IGHV1-69	ENSG00000211973	ENSG00000211973.2	458.2	-2.82758	0.879976	-3.21325	0.00131241	0.00996942
PTGES	ENSG00000148344	ENSG00000148344.11	956.245	-1.89258	0.588997	-3.21322	0.00131255	0.00996942
GUCY1A1	ENSG00000164116	ENSG00000164116.17	526.468	-2.02029	0.628808	-3.2129	0.00131404	0.00997734
NA	ENSG00000260390	ENSG00000260390.1	14.8519	2.50716	0.780493	3.21227	0.00131689	0.00999553
ZNF395	ENSG00000186918	ENSG00000186918.14	2886.16	0.555473	0.172955	3.21166	0.00131971	0.0100135
REPIN1-AS1	ENSG00000240449	ENSG00000240449.1	75.875	0.579409	0.180421	3.21143	0.00132074	0.0100179
LIN7B	ENSG00000104863	ENSG00000104863.12	189.835	0.695953	0.216737	3.21105	0.00132251	0.0100279
LOC124906209	ENSG00000235978	ENSG00000235978.6	25.2483	-0.905383	0.281968	-3.21094	0.00132303	0.0100284
CCDC134	ENSG00000100147	ENSG00000100147.14	1061.76	-0.262649	0.0818072	-3.21059	0.00132463	0.0100371
SLC8A1	ENSG00000183023	ENSG00000183023.18	344.412	-1.51462	0.471798	-3.21031	0.0013259	0.0100432
RNF167	ENSG00000108523	ENSG00000108523.16	7507	0.241992	0.0754007	3.20941	0.00133009	0.0100715
NAXE	ENSG00000163382	ENSG00000163382.13	4573.24	0.332438	0.10359	3.20918	0.00133116	0.0100751
CXCL13	ENSG00000156234	ENSG00000156234.8	2353.77	-1.78463	0.556113	-3.20911	0.00133148	0.0100751
TTC9	ENSG00000133985	ENSG00000133985.3	1692.33	-1.86792	0.582107	-3.20889	0.00133247	0.0100771
NUP58	ENSG00000139496	ENSG00000139496.16	5291.97	-0.334685	0.104301	-3.20885	0.00133265	0.0100771
PTPN11	ENSG00000179295	ENSG00000179295.18	11440.7	-0.333854	0.104046	-3.20872	0.00133329	0.0100779
TMED10	ENSG00000170348	ENSG00000170348.9	43054.1	-0.265994	0.0828993	-3.20864	0.00133366	0.0100779
ZFP36L2	ENSG00000152518	ENSG00000152518.8	16159.2	0.618193	0.192718	3.20776	0.00133772	0.0101051
NPEPPS	ENSG00000141279	ENSG00000141279.17	12752.4	-0.440052	0.13721	-3.20715	0.00134057	0.0101232
SLC28A3	ENSG00000197506	ENSG00000197506.8	794.935	-1.35521	0.422653	-3.20644	0.00134388	0.0101447
PTPN5	ENSG00000110786	ENSG00000110786.18	5.99993	-2.79083	0.870545	-3.20585	0.00134665	0.0101622
HLA-DQA1	ENSG00000196735	ENSG00000196735.13	5634.17	-1.26222	0.393754	-3.20561	0.00134779	0.0101672
CREBZF	ENSG00000137504	ENSG00000137504.15	2774.76	0.341615	0.106579	3.20528	0.00134933	0.0101736
TATDN1	ENSG00000147687	ENSG00000147687.19	1217.82	0.330399	0.103081	3.20523	0.00134954	0.0101736
PPA1	ENSG00000180817	ENSG00000180817.12	26022.2	-0.525277	0.163909	-3.20469	0.00135206	0.0101891
NA	ENSG00000223220	ENSG00000223220.1	7.61889	-1.8515	0.577815	-3.20431	0.00135384	0.0101957
LOC105374852	ENSG00000287670	ENSG00000287670.1	68.6605	-1.02883	0.321077	-3.20431	0.00135386	0.0101957
CCL7	ENSG00000108688	ENSG00000108688.11	27.7562	-3.28624	1.02566	-3.20403	0.0013552	0.0102023
CPSF2	ENSG00000165934	ENSG00000165934.13	5787.71	-0.225776	0.0704827	-3.20327	0.00135874	0.0102255
FAM30A	ENSG00000226777	ENSG00000226777.7	493.187	-1.77951	0.555604	-3.20284	0.0013608	0.0102375
NA	ENSG00000270184	ENSG00000270184.1	6.35062	1.65576	0.517036	3.20242	0.00136279	0.0102456
CYTOR	ENSG00000222041	ENSG00000222041.11	429.831	-1.2908	0.403071	-3.20241	0.00136281	0.0102456
APBA1	ENSG00000107282	ENSG00000107282.8	533.421	1.11268	0.347563	3.20138	0.00136772	0.0102791
NA	ENSG00000235872	ENSG00000235872.2	12.3801	1.05649	0.33006	3.20089	0.00137003	0.0102912
PER3	ENSG00000049246	ENSG00000049246.15	983.952	0.934646	0.292	3.20084	0.00137026	0.0102912
TRIM5	ENSG00000132256	ENSG00000132256.20	2173.21	-0.489425	0.152914	-3.20066	0.00137113	0.0102942
AMT	ENSG00000145020	ENSG00000145020.16	8.70455	1.17622	0.367507	3.20054	0.00137169	0.0102942
ALDH9A1	ENSG00000143149	ENSG00000143149.12	6785.71	0.322754	0.100849	3.20037	0.00137253	0.0102942
SEPTIN10	ENSG00000186522	ENSG00000186522.15	7047.83	-0.428822	0.133992	-3.20037	0.00137253	0.0102942
CPXM1	ENSG00000088882	ENSG00000088882.8	305.391	-2.55579	0.798863	-3.19928	0.00137771	0.0103295
ZNF530	ENSG00000183647	ENSG00000183647.11	126.757	0.51441	0.160798	3.19911	0.00137852	0.010332
CFAP58-DT	ENSG00000231233	ENSG00000231233.1	18.0732	-2.79493	0.873686	-3.19902	0.00137897	0.010332
GORASP2	ENSG00000115806	ENSG00000115806.13	16132.6	-0.29439	0.092037	-3.1986	0.00138096	0.0103419
NA	ENSG00000279838	ENSG00000279838.1	59.2047	1.02817	0.321451	3.19855	0.00138123	0.0103419
GJB6	ENSG00000121742	ENSG00000121742.19	10.8522	-2.81968	0.881913	-3.19723	0.00138754	0.0103843
VPS26B	ENSG00000151502	ENSG00000151502.11	4862.76	0.268534	0.0839912	3.19717	0.00138782	0.0103843
ATP11C	ENSG00000101974	ENSG00000101974.15	2086.77	-0.270268	0.0845398	-3.19693	0.00138901	0.0103893
SMOC1	ENSG00000198732	ENSG00000198732.11	241.044	-1.67078	0.522636	-3.19684	0.00138943	0.0103893
MICOS10	ENSG00000173436	ENSG00000173436.15	1483.72	0.315677	0.0987863	3.19555	0.00139563	0.0104321
H2BC11	ENSG00000124635	ENSG00000124635.9	215.377	-0.87226	0.273012	-3.19495	0.00139857	0.0104492
ARAP2	ENSG00000047365	ENSG00000047365.12	3193.92	-0.470217	0.147178	-3.19488	0.00139887	0.0104492
NA	ENSG00000253234	ENSG00000253234.1	46.054	-2.4788	0.775917	-3.19468	0.00139988	0.0104533
EMID1	ENSG00000186998	ENSG00000186998.16	148.858	-1.36515	0.427367	-3.19433	0.00140155	0.0104622
GSTA2	ENSG00000244067	ENSG00000244067.3	14.1636	1.85489	0.580721	3.19412	0.00140259	0.0104664
NOTCH2NLC	ENSG00000286219	ENSG00000286219.1	27.0149	1.24677	0.390355	3.19395	0.0014034	0.0104676
ISLR	ENSG00000129009	ENSG00000129009.13	469.093	-2.05032	0.641955	-3.19386	0.00140382	0.0104676
TSPYL1	ENSG00000189241	ENSG00000189241.8	5606.45	0.221491	0.0693505	3.19379	0.00140417	0.0104676
HERC2	ENSG00000128731	ENSG00000128731.18	4628.98	0.293516	0.0919078	3.19359	0.00140513	0.0104713
ARHGAP23	ENSG00000275832	ENSG00000275832.5	379.886	-1.61516	0.505799	-3.19328	0.00140667	0.0104792
CDH11	ENSG00000140937	ENSG00000140937.14	704.95	-1.80196	0.564399	-3.19271	0.00140945	0.0104964
FTOP1	ENSG00000226491	ENSG00000226491.1	13.6588	1.622	0.50805	3.1926	0.00140999	0.0104969
OLAH	ENSG00000152463	ENSG00000152463.15	7.05283	-2.83697	0.888643	-3.19248	0.00141059	0.010497
ITGB8-AS1	ENSG00000271133	ENSG00000271133.5	107.836	0.878837	0.27529	3.1924	0.00141096	0.010497
MVB12B	ENSG00000196814	ENSG00000196814.15	1549.27	0.632739	0.198211	3.19225	0.00141168	0.0104989
SNX5	ENSG00000089006	ENSG00000089006.17	9166.41	0.320066	0.100291	3.19136	0.00141605	0.0105278
NDUFV1	ENSG00000167792	ENSG00000167792.13	11304.2	0.453841	0.142224	3.19103	0.00141766	0.0105362
ANKMY2	ENSG00000106524	ENSG00000106524.9	2126.65	0.517625	0.162218	3.19092	0.00141823	0.0105369
ARRDC3	ENSG00000113369	ENSG00000113369.9	6089.14	-0.762453	0.238967	-3.19063	0.00141965	0.010544
CCDC28A	ENSG00000024862	ENSG00000024862.18	2005.2	0.477047	0.14952	3.19052	0.00142019	0.0105444
BCLAF3	ENSG00000173681	ENSG00000173681.16	1686.26	0.614252	0.192544	3.1902	0.00142177	0.0105526
MIR4537	ENSG00000264781	ENSG00000264781.1	10.9093	-2.23029	0.699158	-3.18996	0.0014229	0.0105574
CDK10	ENSG00000185324	ENSG00000185324.22	3037.33	0.321829	0.100927	3.18873	0.00142897	0.0105989
MMRN2	ENSG00000173269	ENSG00000173269.14	303.255	-1.22263	0.383435	-3.18862	0.00142954	0.0105996
MYO1G	ENSG00000136286	ENSG00000136286.16	761.131	-1.4309	0.448803	-3.18826	0.00143134	0.0106094
IQCM	ENSG00000234828	ENSG00000234828.9	49.6801	1.72238	0.540345	3.18756	0.00143481	0.0106314
NA	ENSG00000285106	ENSG00000285106.2	61.7631	-1.04583	0.328106	-3.18746	0.00143527	0.0106314
NA	ENSG00000272379	ENSG00000272379.1	63.2636	-1.25632	0.394188	-3.1871	0.00143706	0.0106411
FSTL3	ENSG00000070404	ENSG00000070404.10	336.109	-1.45441	0.456387	-3.18679	0.00143864	0.0106467
PROB1	ENSG00000228672	ENSG00000228672.4	485.599	0.563881	0.176948	3.1867	0.00143905	0.0106467
TDRD3	ENSG00000083544	ENSG00000083544.16	1366.6	0.39771	0.124805	3.18666	0.00143927	0.0106467
TBC1D10A	ENSG00000099992	ENSG00000099992.16	1423.19	0.407087	0.127761	3.18632	0.00144096	0.0106538
INTS6	ENSG00000102786	ENSG00000102786.15	3297.67	-0.194917	0.0611739	-3.18627	0.00144118	0.0106538
NA	ENSG00000280009	ENSG00000280009.1	8.44919	-1.5742	0.494125	-3.18583	0.00144338	0.0106622
DOK2	ENSG00000147443	ENSG00000147443.13	417.889	-1.40198	0.440069	-3.18582	0.00144344	0.0106622
LRPPRC	ENSG00000138095	ENSG00000138095.20	13627.8	0.455491	0.142978	3.18576	0.00144376	0.0106622
ACSL3	ENSG00000123983	ENSG00000123983.15	15231.2	-0.496939	0.155999	-3.18553	0.00144488	0.0106668
SRPRB	ENSG00000144867	ENSG00000144867.13	4991.43	-0.50062	0.157203	-3.18455	0.00144981	0.0106978
NA	ENSG00000281162	ENSG00000281162.2	53.4584	-2.37152	0.744707	-3.1845	0.00145004	0.0106978
LINC02761	ENSG00000255362	ENSG00000255362.1	6.64468	2.08902	0.656038	3.1843	0.00145105	0.0107017
LINC00540	ENSG00000276476	ENSG00000276476.3	55.8464	-2.77141	0.870435	-3.18394	0.00145286	0.0107114
PIGZ	ENSG00000119227	ENSG00000119227.8	5037.03	1.25438	0.394035	3.18341	0.0014555	0.010726
NA	ENSG00000100068	ENSG00000100068.14	229.99	0.471622	0.148153	3.18335	0.0014558	0.010726
SCFD1	ENSG00000092108	ENSG00000092108.22	7633.74	-0.279159	0.0877004	-3.1831	0.00145708	0.0107318
S100A10	ENSG00000197747	ENSG00000197747.9	84419.6	-0.585064	0.183817	-3.18286	0.00145829	0.0107371
ZFP14	ENSG00000142065	ENSG00000142065.14	618.09	0.610762	0.191917	3.18243	0.00146044	0.0107495
PCMTD2	ENSG00000203880	ENSG00000203880.12	2227.47	0.431302	0.135532	3.18228	0.0014612	0.0107514
SCART1	ENSG00000214279	ENSG00000214279.13	43.5891	0.684006	0.214958	3.18205	0.00146238	0.0107566
NA	ENSG00000257221	ENSG00000257221.4	23.9475	-2.50832	0.788359	-3.1817	0.00146415	0.0107647
CFAP44	ENSG00000206530	ENSG00000206530.11	500.678	0.47603	0.149618	3.18163	0.00146447	0.0107647
SERPIND1	ENSG00000099937	ENSG00000099937.11	19.4635	-2.80589	0.882091	-3.18095	0.00146794	0.0107866
S100A6	ENSG00000197956	ENSG00000197956.10	239411	-0.595549	0.187245	-3.18059	0.00146977	0.0107965
P2RX1	ENSG00000108405	ENSG00000108405.4	183.523	-1.29171	0.406197	-3.18	0.00147273	0.0108147
DHRS9	ENSG00000073737	ENSG00000073737.17	54760	-1.12451	0.353729	-3.17902	0.00147775	0.010848
CELF5	ENSG00000161082	ENSG00000161082.13	17.9708	1.26534	0.398153	3.17803	0.00148277	0.0108789
NA	ENSG00000231170	ENSG00000231170.7	21.454	1.4407	0.453335	3.178	0.00148295	0.0108789
NA	ENSG00000214514	ENSG00000214514.8	14.6893	-2.43673	0.76689	-3.17742	0.00148591	0.0108919
NA	ENSG00000231566	ENSG00000231566.2	11.2505	-1.51211	0.475893	-3.17742	0.00148591	0.0108919
KLHL6	ENSG00000172578	ENSG00000172578.12	1438.23	-1.53596	0.483407	-3.17736	0.0014862	0.0108919
NA	ENSG00000234518	ENSG00000234518.2	163.872	-0.657951	0.207084	-3.17722	0.00148696	0.0108939
LOC101929657	ENSG00000273523	ENSG00000273523.1	8.33283	1.22739	0.386359	3.17681	0.00148907	0.0109057
SH3BP5	ENSG00000131370	ENSG00000131370.16	238.901	-1.50965	0.475271	-3.17641	0.00149111	0.0109171
SLC45A2	ENSG00000164175	ENSG00000164175.15	12.9829	2.59342	0.816503	3.17626	0.00149187	0.010919
DLEC1	ENSG00000008226	ENSG00000008226.20	156.133	0.967767	0.304754	3.17557	0.00149543	0.0109414
AQP7	ENSG00000165269	ENSG00000165269.13	467.47	1.95171	0.614634	3.1754	0.00149631	0.0109442
RMDN2	ENSG00000115841	ENSG00000115841.21	854.205	1.01723	0.32039	3.17499	0.00149844	0.0109562
ASIC2	ENSG00000108684	ENSG00000108684.15	42.5236	2.78652	0.877745	3.17464	0.00150024	0.0109657
LOC442497	ENSG00000249574	ENSG00000249574.1	45.0106	1.34291	0.423082	3.17411	0.00150295	0.0109819
NA	ENSG00000267480	ENSG00000267480.1	93.7093	0.918289	0.289351	3.17362	0.00150551	0.010997
DKK3	ENSG00000050165	ENSG00000050165.19	873.613	-1.6493	0.519896	-3.17236	0.00151203	0.011041
F5	ENSG00000198734	ENSG00000198734.12	529.531	-1.72805	0.544761	-3.17213	0.00151328	0.0110464
CACHD1	ENSG00000158966	ENSG00000158966.16	113.733	-1.44338	0.455034	-3.17202	0.00151381	0.0110467
CYP2C8	ENSG00000138115	ENSG00000138115.15	33.5441	1.90871	0.601966	3.17079	0.00152025	0.01109
NA	ENSG00000235795	ENSG00000235795.1	27.7695	-0.865012	0.272838	-3.17043	0.00152216	0.0111003
NA	ENSG00000215105	ENSG00000215105.4	122.028	0.536706	0.169292	3.1703	0.00152282	0.0111014
NA	ENSG00000287535	ENSG00000287535.1	12.3575	-3.46004	1.09188	-3.16887	0.00153033	0.0111525
NECTIN2	ENSG00000130202	ENSG00000130202.10	15803.1	-0.569208	0.179674	-3.16801	0.00153484	0.0111817
GYG1	ENSG00000163754	ENSG00000163754.18	2784.42	-0.70304	0.221952	-3.16754	0.00153737	0.0111964
SAMD14	ENSG00000167100	ENSG00000167100.15	42.1735	-1.52502	0.481535	-3.16701	0.00154017	0.0112131
CEP95	ENSG00000258890	ENSG00000258890.7	1516.45	0.355188	0.112173	3.16642	0.0015433	0.0112322
ZNF740	ENSG00000139651	ENSG00000139651.11	2555.53	0.329028	0.103938	3.16562	0.00154753	0.0112593
NOTCH3	ENSG00000074181	ENSG00000074181.9	454.374	-2.16001	0.682407	-3.16527	0.00154937	0.011269
NA	ENSG00000174353	ENSG00000174353.17	99.7474	0.544713	0.172097	3.16515	0.00155004	0.0112701
ZNF438	ENSG00000183621	ENSG00000183621.15	720.262	-0.607818	0.192064	-3.16467	0.0015526	0.011285
PPP1R17	ENSG00000106341	ENSG00000106341.11	6.33676	-4.31734	1.3643	-3.16451	0.00155345	0.011285
SELENBP1	ENSG00000143416	ENSG00000143416.21	37662.8	1.31885	0.416767	3.16448	0.00155362	0.011285
SPG7	ENSG00000197912	ENSG00000197912.16	5032.4	0.296822	0.093821	3.16371	0.00155772	0.0113111
DEPP1	ENSG00000165507	ENSG00000165507.9	1685.3	-1.08393	0.342674	-3.16316	0.00156068	0.0113289
NA	ENSG00000214439	ENSG00000214439.4	20.5283	0.840919	0.265886	3.1627	0.00156313	0.0113425
RBBP8	ENSG00000101773	ENSG00000101773.19	3700.83	-0.461515	0.145928	-3.16262	0.00156358	0.0113425
CDK3	ENSG00000250506	ENSG00000250506.8	13.6377	0.659534	0.208547	3.16252	0.00156412	0.0113427
STON1	ENSG00000243244	ENSG00000243244.7	186.986	-1.72345	0.545008	-3.16225	0.00156555	0.0113493
ZNF263	ENSG00000006194	ENSG00000006194.10	1883.99	0.280353	0.088666	3.1619	0.00156745	0.0113594
RAET1E	ENSG00000164520	ENSG00000164520.11	48.3443	-1.09273	0.345605	-3.16178	0.00156806	0.01136
ZBTB12	ENSG00000204366	ENSG00000204366.4	129.483	0.455278	0.143998	3.16169	0.00156856	0.01136
ZNF623	ENSG00000183309	ENSG00000183309.12	1559.9	0.395413	0.125085	3.16115	0.0015715	0.0113776
MMAA	ENSG00000151611	ENSG00000151611.17	2151.55	-0.484968	0.153422	-3.16101	0.00157223	0.0113791
NA	ENSG00000228037	ENSG00000228037.1	301.097	0.778102	0.246198	3.16047	0.00157514	0.0113955
NA	ENSG00000246100	ENSG00000246100.4	14.1242	-2.01676	0.638135	-3.1604	0.00157553	0.0113955
KLK3	ENSG00000142515	ENSG00000142515.15	161.54	1.55839	0.493154	3.16005	0.00157743	0.0114036
GSEC	ENSG00000280832	ENSG00000280832.1	137.304	-1.5923	0.503904	-3.15992	0.0015781	0.0114036
NT5M	ENSG00000205309	ENSG00000205309.14	32.9407	1.07395	0.339869	3.15991	0.00157819	0.0114036
SHCBP1	ENSG00000171241	ENSG00000171241.9	895.878	-1.02159	0.323328	-3.15961	0.00157982	0.0114116
ADCY5	ENSG00000173175	ENSG00000173175.15	485.924	1.10097	0.348481	3.15933	0.00158131	0.0114187
LRRC59	ENSG00000108829	ENSG00000108829.10	21237.5	-0.418191	0.13238	-3.15902	0.00158301	0.0114272
ARF4	ENSG00000168374	ENSG00000168374.11	42728.9	-0.365535	0.115717	-3.15886	0.00158388	0.0114287
DEPTOR	ENSG00000155792	ENSG00000155792.10	806.703	0.87626	0.277403	3.15879	0.00158425	0.0114287
DCTN6	ENSG00000104671	ENSG00000104671.8	1962.13	-0.288164	0.0912315	-3.1586	0.0015853	0.0114321
DEPDC4	ENSG00000166153	ENSG00000166153.17	68.4918	0.556198	0.176095	3.15851	0.00158575	0.0114321
FRY	ENSG00000073910	ENSG00000073910.23	758.064	-1.0213	0.323369	-3.15831	0.00158686	0.011434
ADRA1B	ENSG00000170214	ENSG00000170214.5	37.3717	1.77707	0.56267	3.15828	0.00158705	0.011434
KIAA0040	ENSG00000235750	ENSG00000235750.10	5049.33	-0.921045	0.29166	-3.15795	0.00158885	0.0114403
LRRC32	ENSG00000137507	ENSG00000137507.11	473.414	-1.21922	0.386081	-3.15793	0.00158895	0.0114403
DOC2A	ENSG00000149927	ENSG00000149927.18	44.927	1.52151	0.482033	3.15644	0.0015971	0.0114898
MCRIP2	ENSG00000172366	ENSG00000172366.20	4292.25	0.621899	0.197027	3.15642	0.0015972	0.0114898
NA	ENSG00000271109	ENSG00000271109.2	37.8465	1.07542	0.340713	3.15638	0.00159739	0.0114898
COX15	ENSG00000014919	ENSG00000014919.13	2747.38	0.345985	0.109618	3.15627	0.00159802	0.0114906
TUT7	ENSG00000083223	ENSG00000083223.18	5830.16	-0.35611	0.112868	-3.15511	0.00160438	0.0115326
FERRY3	ENSG00000047621	ENSG00000047621.12	1763.62	-0.277778	0.0880485	-3.15483	0.00160591	0.0115398
NA	ENSG00000242294	ENSG00000242294.6	148.665	0.769808	0.24404	3.15444	0.00160808	0.0115493
ENTPD3	ENSG00000168032	ENSG00000168032.10	1073.78	-1.58061	0.50108	-3.1544	0.00160828	0.0115493
IBTK	ENSG00000005700	ENSG00000005700.15	14384.4	-0.564783	0.179069	-3.154	0.00161049	0.0115614
C22orf39	ENSG00000242259	ENSG00000242259.9	1451.16	0.404388	0.128241	3.15335	0.00161408	0.0115835
SPARC	ENSG00000113140	ENSG00000113140.11	9943.99	-1.85288	0.587648	-3.15305	0.00161575	0.0115917
NA	ENSG00000184319	ENSG00000184319.16	484.437	-0.29132	0.0923969	-3.15291	0.00161649	0.0115932
FENDRR	ENSG00000268388	ENSG00000268388.6	389.797	-1.40142	0.444652	-3.15172	0.00162311	0.0116355
ZNF431	ENSG00000196705	ENSG00000196705.8	655.926	0.446904	0.141799	3.15166	0.00162343	0.0116355
RPL11	ENSG00000142676	ENSG00000142676.14	44912.7	0.324264	0.102936	3.15016	0.0016318	0.0116862
LAMA2	ENSG00000196569	ENSG00000196569.13	145.519	-1.61371	0.512268	-3.15013	0.00163197	0.0116862
FURIN	ENSG00000140564	ENSG00000140564.13	20209.2	-0.5049	0.16028	-3.15011	0.0016321	0.0116862
ANKRD27	ENSG00000105186	ENSG00000105186.16	4152.07	0.328475	0.104281	3.1499	0.00163327	0.0116906
CMPK2	ENSG00000134326	ENSG00000134326.12	2072.28	-1.02674	0.325976	-3.14973	0.00163419	0.0116906
ICOS	ENSG00000163600	ENSG00000163600.13	310.947	-1.5999	0.507966	-3.14963	0.00163477	0.0116906
EXTL3	ENSG00000012232	ENSG00000012232.9	2422.49	-0.511597	0.162431	-3.14962	0.00163483	0.0116906
NA	ENSG00000278784	ENSG00000278784.1	120.991	0.380787	0.120928	3.14887	0.00163903	0.0117169
NSMCE1	ENSG00000169189	ENSG00000169189.17	2402.36	0.294549	0.0935517	3.14852	0.00164099	0.0117271
UBFD1	ENSG00000103353	ENSG00000103353.16	3842.32	-0.326095	0.103578	-3.1483	0.00164221	0.0117321
SERPINH1	ENSG00000149257	ENSG00000149257.16	5870.45	-1.07455	0.341344	-3.148	0.00164393	0.0117405
OR7E128P	ENSG00000228915	ENSG00000228915.3	8.33147	1.2621	0.400938	3.14786	0.00164472	0.0117424
NA	ENSG00000286529	ENSG00000286529.1	22.8806	1.09557	0.348079	3.14746	0.00164693	0.0117544
BRD3	ENSG00000169925	ENSG00000169925.17	1428.19	0.361062	0.114726	3.14717	0.0016486	0.0117599
FKBP10	ENSG00000141756	ENSG00000141756.19	1149.22	-1.89314	0.601543	-3.14714	0.00164876	0.0117599
NA	ENSG00000286076	ENSG00000286076.1	6.43941	-4.00989	1.27423	-3.14692	0.00165002	0.0117651
PBLD	ENSG00000108187	ENSG00000108187.16	6220.36	1.27221	0.404334	3.14643	0.00165276	0.0117807
IL6ST-DT	ENSG00000227908	ENSG00000227908.3	49.0975	1.31454	0.417843	3.14601	0.00165515	0.011794
NA	ENSG00000174403	ENSG00000174403.16	7.28309	2.50603	0.79668	3.14559	0.0016575	0.0118069
FYB1	ENSG00000082074	ENSG00000082074.19	2356.86	-1.33243	0.42365	-3.14512	0.00166017	0.0118153
MYCBPAP	ENSG00000136449	ENSG00000136449.15	18.7898	1.37076	0.435845	3.14507	0.00166046	0.0118153
PDIA5	ENSG00000065485	ENSG00000065485.20	3196.17	-0.343877	0.109342	-3.14496	0.0016611	0.0118153
UBP1	ENSG00000153560	ENSG00000153560.12	10137.6	0.178012	0.0566041	3.14485	0.0016617	0.0118153
AHR	ENSG00000106546	ENSG00000106546.14	3679.19	-0.750932	0.238782	-3.14485	0.00166175	0.0118153
CDC37L1-DT	ENSG00000273061	ENSG00000273061.1	24.6977	0.72226	0.229671	3.14476	0.00166223	0.0118153
CAV2	ENSG00000105971	ENSG00000105971.15	756.629	-1.10025	0.349877	-3.14468	0.00166268	0.0118153
ZNF566	ENSG00000186017	ENSG00000186017.15	368.352	0.513441	0.163277	3.14461	0.0016631	0.0118153
ZNF45	ENSG00000124459	ENSG00000124459.12	999.958	0.268597	0.0854194	3.14446	0.00166396	0.0118153
LINC01923	ENSG00000236653	ENSG00000236653.3	3.41446	3.95874	1.25896	3.14445	0.00166401	0.0118153
GPALPP1	ENSG00000133114	ENSG00000133114.18	1241.65	0.350424	0.111469	3.14369	0.00166834	0.0118406
ABCC9	ENSG00000069431	ENSG00000069431.13	36.9221	-2.19725	0.698951	-3.14363	0.00166864	0.0118406
ASB3	ENSG00000115239	ENSG00000115239.24	912.804	-0.367299	0.11686	-3.14306	0.00167191	0.0118599
IGHV1-2	ENSG00000211934	ENSG00000211934.3	3453.21	-2.37446	0.755683	-3.14214	0.00167716	0.0118933
NA	ENSG00000279108	ENSG00000279108.1	7.67277	1.33321	0.424362	3.14167	0.00167985	0.0119087
FHAD1	ENSG00000142621	ENSG00000142621.20	90.5967	-1.02653	0.326783	-3.14133	0.0016818	0.0119186
TAT	ENSG00000198650	ENSG00000198650.11	129.973	1.41984	0.452057	3.14084	0.00168462	0.0119289
CSRP2	ENSG00000175183	ENSG00000175183.10	275.821	-1.3815	0.439852	-3.14083	0.00168472	0.0119289
LDB2	ENSG00000169744	ENSG00000169744.13	155.376	-1.30816	0.416512	-3.14075	0.00168515	0.0119289
POU2AF1	ENSG00000110777	ENSG00000110777.12	1724.35	-1.60069	0.509658	-3.14071	0.0016854	0.0119289
HSPB3	ENSG00000169271	ENSG00000169271.3	10.2695	4.00351	1.27483	3.14042	0.00168703	0.0119366
STX2	ENSG00000111450	ENSG00000111450.14	323.164	-1.18585	0.377692	-3.13973	0.00169103	0.0119611
HACD4	ENSG00000188921	ENSG00000188921.14	381.771	-1.3286	0.423243	-3.1391	0.00169467	0.011983
SLC2A11	ENSG00000133460	ENSG00000133460.19	260.827	0.616481	0.196442	3.13823	0.00169972	0.0120148
IGHV1-24	ENSG00000211950	ENSG00000211950.2	1455.52	-2.64471	0.842904	-3.13762	0.00170327	0.012036
KLF2	ENSG00000127528	ENSG00000127528.6	2641.86	-1.00989	0.321923	-3.13707	0.00170645	0.0120531
LOC124902825	ENSG00000238724	ENSG00000238724.1	12.0166	1.7566	0.559959	3.13702	0.00170677	0.0120531
SLC47A1	ENSG00000142494	ENSG00000142494.13	37.4343	-1.38194	0.440603	-3.13647	0.00170995	0.0120717
SH3GL1	ENSG00000141985	ENSG00000141985.9	5075.53	-0.449792	0.14342	-3.13619	0.0017116	0.0120795
PICALM	ENSG00000073921	ENSG00000073921.18	22202	-0.361649	0.115328	-3.13582	0.00171372	0.0120884
IGHJ1	ENSG00000211905	ENSG00000211905.1	23.3291	-3.34279	1.06602	-3.13578	0.00171395	0.0120884
FN3KRP	ENSG00000141560	ENSG00000141560.15	2026.18	0.494711	0.157768	3.13568	0.00171457	0.0120889
COPA	ENSG00000122218	ENSG00000122218.16	26190.6	-0.201817	0.0643639	-3.13556	0.00171524	0.0120892
ARHGDIB	ENSG00000111348	ENSG00000111348.9	8319.41	-1.22733	0.391433	-3.13548	0.00171571	0.0120892
RPL12	ENSG00000197958	ENSG00000197958.13	50165.7	0.317211	0.101184	3.135	0.00171856	0.0121054
AZI2	ENSG00000163512	ENSG00000163512.14	1567.75	-0.229872	0.0733298	-3.13478	0.00171986	0.0121107
GUCY1B1	ENSG00000061918	ENSG00000061918.14	218.784	-1.77368	0.565901	-3.13426	0.00172289	0.0121282
SGMS1	ENSG00000198964	ENSG00000198964.14	3922.55	-0.708495	0.226097	-3.13359	0.0017268	0.0121494
TRIM56	ENSG00000169871	ENSG00000169871.13	8978.31	-0.377112	0.120349	-3.13349	0.00172742	0.0121494
SAMD11	ENSG00000187634	ENSG00000187634.13	63.6016	-1.26481	0.403647	-3.13347	0.00172755	0.0121494
ASAP3	ENSG00000088280	ENSG00000088280.19	2375.28	0.848909	0.271017	3.13231	0.00173439	0.0121936
TESK2	ENSG00000070759	ENSG00000070759.17	773.937	0.844243	0.269594	3.13153	0.00173897	0.012222
MT1X	ENSG00000187193	ENSG00000187193.9	1294.44	1.31324	0.41946	3.13078	0.0017434	0.012249
KANSL1-AS1	ENSG00000214401	ENSG00000214401.4	185.501	1.09681	0.350342	3.1307	0.00174393	0.012249
TMEM214	ENSG00000119777	ENSG00000119777.20	12578.4	-0.394221	0.126049	-3.12751	0.00176293	0.0123785
SRI-AS1	ENSG00000254003	ENSG00000254003.1	10.2088	1.55808	0.498291	3.12685	0.00176688	0.0124024
HSD17B8	ENSG00000204228	ENSG00000204228.4	809.92	0.577093	0.184618	3.12588	0.00177276	0.012439
SYNC	ENSG00000162520	ENSG00000162520.15	294.406	1.09635	0.350751	3.12573	0.00177364	0.012439
CTSB	ENSG00000164733	ENSG00000164733.22	75419.3	-0.916257	0.293136	-3.12571	0.00177379	0.012439
WASF1	ENSG00000112290	ENSG00000112290.13	193.066	-1.10718	0.354231	-3.12559	0.00177449	0.01244
ENTPD7	ENSG00000198018	ENSG00000198018.7	6583.02	-0.554441	0.177399	-3.12539	0.00177572	0.0124447
POLR3D	ENSG00000168495	ENSG00000168495.13	1563.23	-0.277405	0.0887824	-3.12455	0.0017808	0.0124763
ZNF415	ENSG00000170954	ENSG00000170954.12	218.556	1.19613	0.382835	3.12441	0.00178162	0.0124781
PRRC2C	ENSG00000117523	ENSG00000117523.17	16143.5	-0.299105	0.0957548	-3.12365	0.00178622	0.0125063
VMAC	ENSG00000187650	ENSG00000187650.4	210.003	0.650709	0.208337	3.12334	0.0017881	0.0125126
ZNF419	ENSG00000105136	ENSG00000105136.21	219.487	0.520724	0.166721	3.12332	0.00178824	0.0125126
CD36	ENSG00000135218	ENSG00000135218.19	371.375	-1.04826	0.335658	-3.123	0.00179019	0.0125223
PCBP1	ENSG00000169564	ENSG00000169564.7	2319.68	-0.372869	0.119411	-3.12255	0.00179289	0.0125372
UBASH3B	ENSG00000154127	ENSG00000154127.10	747.018	-1.1119	0.356097	-3.12245	0.00179351	0.0125376
SLC22A23	ENSG00000137266	ENSG00000137266.15	8189.51	0.914302	0.292877	3.1218	0.00179748	0.0125614
LAPTM4A	ENSG00000068697	ENSG00000068697.7	28353.9	-0.221464	0.070945	-3.12163	0.00179852	0.0125647
TRERF1	ENSG00000124496	ENSG00000124496.12	1428.01	-1.29127	0.413677	-3.12144	0.00179971	0.012569
CSF1R	ENSG00000182578	ENSG00000182578.14	1477.44	-1.50321	0.481606	-3.12126	0.00180081	0.0125727
FAM98A	ENSG00000119812	ENSG00000119812.19	4744.19	-0.380442	0.121898	-3.12099	0.00180242	0.0125792
SMIM8	ENSG00000111850	ENSG00000111850.11	443.869	0.363715	0.116541	3.12092	0.00180288	0.0125792
NDUFA2	ENSG00000131495	ENSG00000131495.9	3144.65	0.359302	0.115161	3.12	0.00180853	0.0126146
MIR142HG	ENSG00000265206	ENSG00000265206.5	173.494	-1.31474	0.421438	-3.11965	0.00181065	0.0126255
GRINA	ENSG00000178719	ENSG00000178719.17	10259.1	-0.771815	0.247427	-3.11937	0.00181239	0.0126336
NDUFB5	ENSG00000136521	ENSG00000136521.13	3951.87	0.307328	0.0985349	3.11898	0.00181478	0.0126463
ITPKA	ENSG00000137825	ENSG00000137825.11	2050.61	1.0147	0.3254	3.1183	0.00181896	0.0126714
POU2F2	ENSG00000028277	ENSG00000028277.21	1185.46	-1.45025	0.465145	-3.11784	0.00182182	0.0126861
NUDT7	ENSG00000140876	ENSG00000140876.11	229.701	0.664809	0.213232	3.11778	0.00182222	0.0126861
GBE1	ENSG00000114480	ENSG00000114480.13	2465.63	-0.461686	0.148143	-3.11648	0.00183022	0.0127378
MYO1D	ENSG00000176658	ENSG00000176658.17	50336	0.838286	0.269015	3.11614	0.00183238	0.0127489
LOC105374041	ENSG00000243081	ENSG00000243081.2	78.412	1.48247	0.475823	3.11559	0.00183575	0.0127662
SCAMP5	ENSG00000198794	ENSG00000198794.12	522.317	1.00874	0.323776	3.11555	0.00183604	0.0127662
NQO2	ENSG00000124588	ENSG00000124588.22	1986.39	-0.859531	0.275921	-3.11514	0.00183859	0.01278
HLA-DRA	ENSG00000204287	ENSG00000204287.14	89316.9	-1.28995	0.41419	-3.1144	0.00184317	0.0128065
C1QTNF3	ENSG00000082196	ENSG00000082196.21	71.6819	0.837224	0.268829	3.11434	0.00184356	0.0128065
MSTO1	ENSG00000125459	ENSG00000125459.17	532.553	-0.691186	0.221952	-3.11412	0.00184494	0.0128121
ASS1P3	ENSG00000233947	ENSG00000233947.1	11.4193	-1.28827	0.413706	-3.11397	0.00184589	0.0128143
SNN	ENSG00000184602	ENSG00000184602.6	1321.07	-1.1721	0.376412	-3.11388	0.00184642	0.0128143
NA	ENSG00000250519	ENSG00000250519.7	64.1338	-1.15628	0.371388	-3.11341	0.0018494	0.0128309
NA	ENSG00000258919	ENSG00000258919.1	67.2406	-1.15451	0.370947	-3.11233	0.00185615	0.0128737
MPP2	ENSG00000108852	ENSG00000108852.15	54.8591	1.18284	0.38011	3.11184	0.00185928	0.0128914
COA5	ENSG00000183513	ENSG00000183513.9	1767.15	0.324398	0.10426	3.11144	0.00186174	0.0129044
CPT1C	ENSG00000169169	ENSG00000169169.15	24.362	-1.78083	0.57241	-3.11111	0.00186386	0.012912
IFNGR1	ENSG00000027697	ENSG00000027697.15	29285.8	-0.624778	0.200823	-3.11109	0.001864	0.012912
IL21R	ENSG00000103522	ENSG00000103522.16	280.016	-1.58836	0.510755	-3.10982	0.00187204	0.0129636
ECHDC2	ENSG00000121310	ENSG00000121310.17	3264.57	0.53308	0.171445	3.10933	0.00187512	0.0129809
USF1	ENSG00000158773	ENSG00000158773.14	4856.36	-0.339033	0.109042	-3.1092	0.00187593	0.0129824
BLVRA	ENSG00000106605	ENSG00000106605.11	661.523	-1.29518	0.416636	-3.10867	0.00187934	0.0130019
ANP32A	ENSG00000140350	ENSG00000140350.15	9583.21	0.259409	0.0834658	3.10797	0.00188376	0.0130285
CLMP	ENSG00000166250	ENSG00000166250.12	940.746	-2.0064	0.64562	-3.1077	0.00188547	0.0130362
KCNA6	ENSG00000151079	ENSG00000151079.7	40.9461	1.22249	0.393416	3.10738	0.00188753	0.013043
NA	ENSG00000279041	ENSG00000279041.1	29.6428	-1.57267	0.506124	-3.10729	0.00188813	0.013043
NUTM2G	ENSG00000188152	ENSG00000188152.13	10.0305	-0.887225	0.285533	-3.10726	0.00188831	0.013043
TSTD1	ENSG00000215845	ENSG00000215845.11	3266	0.646255	0.207988	3.10718	0.00188881	0.013043
TP53I13	ENSG00000167543	ENSG00000167543.16	2074.49	0.486918	0.156717	3.10698	0.00189006	0.0130476
WSCD1	ENSG00000179314	ENSG00000179314.15	1997.17	1.54102	0.496038	3.10666	0.00189215	0.0130579
DNAJC19	ENSG00000205981	ENSG00000205981.8	1915.4	0.351362	0.113126	3.10594	0.00189678	0.0130822
LAX1	ENSG00000122188	ENSG00000122188.13	401.247	-1.72362	0.554945	-3.10592	0.00189685	0.0130822
NA	ENSG00000258216	ENSG00000258216.7	42.2933	1.5288	0.492306	3.10539	0.00190029	0.0131018
PDXDC2P-NPIPB14P	ENSG00000196696	ENSG00000196696.13	316.827	0.682275	0.219759	3.10465	0.00190502	0.0131303
GLRX5	ENSG00000182512	ENSG00000182512.5	4118.83	0.351572	0.113253	3.10429	0.00190735	0.0131423
NA	ENSG00000250899	ENSG00000250899.3	192.106	-0.944773	0.304424	-3.10347	0.00191263	0.0131746
NA	ENSG00000238105	ENSG00000238105.7	678.211	0.604865	0.194913	3.10325	0.00191409	0.0131805
ZNF444	ENSG00000167685	ENSG00000167685.15	1182.29	0.313642	0.101077	3.103	0.0019157	0.0131835
MYO1H	ENSG00000174527	ENSG00000174527.10	25.2267	-1.41384	0.455659	-3.10284	0.00191671	0.0131835
NA	ENSG00000269388	ENSG00000269388.1	22.8477	1.04499	0.336787	3.10282	0.00191687	0.0131835
DHRS11	ENSG00000278535	ENSG00000278535.5	8787.17	1.23955	0.399517	3.10262	0.00191816	0.0131835
SGIP1	ENSG00000118473	ENSG00000118473.23	87.1717	-1.99829	0.644075	-3.10258	0.00191843	0.0131835
USF2	ENSG00000105698	ENSG00000105698.16	5072.67	0.372482	0.120057	3.10254	0.00191867	0.0131835
SERF1A	ENSG00000205572	ENSG00000205572.10	42.2526	0.781776	0.25198	3.10254	0.0019187	0.0131835
FAF1	ENSG00000185104	ENSG00000185104.20	2588.43	0.312316	0.100709	3.10118	0.0019275	0.013237
HDLBP	ENSG00000115677	ENSG00000115677.18	55530.7	-0.260182	0.0838983	-3.10116	0.00192767	0.013237
TRD-AS1	ENSG00000251002	ENSG00000251002.8	14.9247	-1.80449	0.582069	-3.10012	0.00193439	0.013279
ZBTB44	ENSG00000196323	ENSG00000196323.14	2464.75	0.470284	0.151705	3.1	0.00193521	0.0132805
SDHB	ENSG00000117118	ENSG00000117118.10	10348	0.39972	0.128983	3.09901	0.00194171	0.0133176
CRY2	ENSG00000121671	ENSG00000121671.12	2324.39	0.438229	0.14141	3.09899	0.00194182	0.0133176
NA	ENSG00000287966	ENSG00000287966.1	17.3036	1.0717	0.345858	3.09867	0.00194393	0.0133279
LINC01550	ENSG00000246223	ENSG00000246223.9	162.597	1.20495	0.388907	3.09831	0.00194628	0.0133399
PHKA1	ENSG00000067177	ENSG00000067177.15	1243.1	-0.772174	0.249245	-3.09805	0.00194801	0.0133476
CD63	ENSG00000135404	ENSG00000135404.12	76371.6	-0.326206	0.105302	-3.09781	0.00194955	0.013354
CYP3A7	ENSG00000160870	ENSG00000160870.15	21.6396	2.0033	0.646729	3.09759	0.00195104	0.0133601
NA	ENSG00000258837	ENSG00000258837.1	1008.14	1.77037	0.571561	3.09743	0.0019521	0.0133632
UBE2H	ENSG00000186591	ENSG00000186591.13	11449.1	-0.468224	0.151202	-3.09669	0.00195698	0.0133925
PPM1L	ENSG00000163590	ENSG00000163590.14	2093.37	0.832607	0.268897	3.09638	0.00195899	0.0134021
NIPSNAP2	ENSG00000146729	ENSG00000146729.10	5921.93	0.467505	0.15103	3.09543	0.00196525	0.0134408
PDE1C	ENSG00000154678	ENSG00000154678.18	115.339	-1.43671	0.46418	-3.09516	0.00196705	0.0134489
NDE1	ENSG00000072864	ENSG00000072864.16	1944.57	-0.523731	0.169228	-3.09482	0.00196933	0.0134604
ZNF254	ENSG00000213096	ENSG00000213096.11	1340.48	0.605566	0.195729	3.0939	0.00197541	0.0134977
TBXAS1	ENSG00000059377	ENSG00000059377.18	1822.23	-0.814226	0.26319	-3.09368	0.00197691	0.0135018
ZNF737	ENSG00000237440	ENSG00000237440.9	542.343	0.903111	0.291926	3.09363	0.00197723	0.0135018
CCDC191	ENSG00000163617	ENSG00000163617.11	386.842	0.386469	0.124939	3.09326	0.00197972	0.0135147
BAG2	ENSG00000112208	ENSG00000112208.11	520.754	-1.44498	0.467163	-3.0931	0.00198078	0.0135177
PSMB8	ENSG00000204264	ENSG00000204264.12	17577.9	-0.401119	0.129701	-3.09264	0.00198382	0.0135343
CCNB1	ENSG00000134057	ENSG00000134057.15	3660.79	-0.802678	0.25957	-3.09233	0.00198589	0.0135414
NLRP1	ENSG00000091592	ENSG00000091592.16	634.274	-1.37393	0.444305	-3.0923	0.0019861	0.0135414
DLEU1	ENSG00000176124	ENSG00000176124.15	238.768	0.566157	0.1831	3.09207	0.00198767	0.013548
AKR1B1	ENSG00000085662	ENSG00000085662.14	1727.39	-1.62031	0.524115	-3.09152	0.00199135	0.0135681
BTBD19	ENSG00000222009	ENSG00000222009.8	84.2462	-1.34604	0.435408	-3.09144	0.00199185	0.0135681
DHPS	ENSG00000095059	ENSG00000095059.16	63.3731	0.649314	0.210055	3.09116	0.00199376	0.0135752
IGLV1-41	ENSG00000253818	ENSG00000253818.1	20.402	-2.26094	0.731434	-3.09111	0.00199412	0.0135752
ECH1	ENSG00000104823	ENSG00000104823.9	7332.75	0.504024	0.163063	3.09098	0.00199497	0.0135768
LINC02343	ENSG00000271850	ENSG00000271850.2	7.4898	2.33039	0.754086	3.09036	0.00199917	0.0135989
ZNF469	ENSG00000225614	ENSG00000225614.4	285.06	-2.03573	0.658746	-3.09031	0.00199945	0.0135989
CHKA	ENSG00000110721	ENSG00000110721.12	1992.31	0.691156	0.223685	3.08986	0.00200249	0.0136154
SAMHD1	ENSG00000101347	ENSG00000101347.11	3618.65	-1.0086	0.326468	-3.08943	0.0020054	0.013631
SNAI2	ENSG00000019549	ENSG00000019549.13	310.65	-1.99331	0.645256	-3.08918	0.00200711	0.0136385
LOC105377848	ENSG00000287300	ENSG00000287300.1	9.45875	2.12733	0.688779	3.08855	0.00201134	0.013663
HOXA11-AS	ENSG00000240990	ENSG00000240990.10	323.047	0.856649	0.277398	3.08816	0.00201402	0.013677
RPL30	ENSG00000156482	ENSG00000156482.11	13136	0.356443	0.115437	3.08778	0.00201657	0.0136867
SPINK1	ENSG00000164266	ENSG00000164266.11	18457.6	-1.51882	0.491884	-3.08777	0.00201668	0.0136867
MED10	ENSG00000133398	ENSG00000133398.4	2140.85	-0.299491	0.0970061	-3.08734	0.00201956	0.0137006
NA	ENSG00000279693	ENSG00000279693.1	110.172	1.05446	0.341549	3.08728	0.00201997	0.0137006
NA	ENSG00000243155	ENSG00000243155.1	8.69975	0.977933	0.316823	3.08669	0.00202401	0.0137238
NA	ENSG00000267317	ENSG00000267317.2	229.404	0.625532	0.202702	3.08596	0.00202894	0.013746
NA	ENSG00000269646	ENSG00000269646.1	11.0948	1.24263	0.402672	3.08595	0.00202904	0.013746
LOXHD1	ENSG00000167210	ENSG00000167210.17	7.652	-2.27239	0.736371	-3.08593	0.00202915	0.013746
IGKV2-26	ENSG00000254098	ENSG00000254098.1	58.2793	-2.23851	0.725529	-3.08535	0.00203313	0.0137688
LSP1	ENSG00000130592	ENSG00000130592.17	1865.8	-1.35579	0.439523	-3.08469	0.00203766	0.0137952
AFG1L	ENSG00000135537	ENSG00000135537.17	519.744	0.488232	0.158294	3.08433	0.00204009	0.0138074
NA	ENSG00000280007	ENSG00000280007.1	24.7647	0.866333	0.280929	3.08382	0.00204364	0.0138273
KCNJ8	ENSG00000121361	ENSG00000121361.5	60.4193	-1.90506	0.617887	-3.08319	0.00204797	0.0138523
LINC01485	ENSG00000254211	ENSG00000254211.6	7.08444	-3.35492	1.08835	-3.08256	0.00205226	0.0138771
CNN2	ENSG00000064666	ENSG00000064666.15	8599.13	-0.642887	0.208605	-3.08184	0.00205726	0.0139066
DCP1B	ENSG00000151065	ENSG00000151065.14	827.874	0.356981	0.11584	3.08166	0.00205852	0.0139096
NA	ENSG00000286384	ENSG00000286384.1	8.31496	-2.86162	0.928617	-3.08159	0.00205896	0.0139096
SCMH1	ENSG00000010803	ENSG00000010803.16	2007.88	0.330916	0.107429	3.08031	0.00206785	0.0139654
CIAO3	ENSG00000103245	ENSG00000103245.14	1576.07	0.249707	0.0810722	3.08006	0.00206961	0.0139731
ZNF490	ENSG00000188033	ENSG00000188033.10	160.058	0.375004	0.121756	3.07996	0.00207026	0.0139732
BID	ENSG00000015475	ENSG00000015475.19	3606.58	-0.503809	0.163582	-3.07986	0.002071	0.0139739
CYP4V2	ENSG00000145476	ENSG00000145476.16	3805.99	0.419026	0.136064	3.07964	0.00207253	0.0139799
FIZ1	ENSG00000179943	ENSG00000179943.8	1019.28	0.255835	0.0830761	3.07953	0.00207329	0.0139808
CIPC	ENSG00000198894	ENSG00000198894.8	4350.45	0.72393	0.2351	3.07925	0.00207524	0.0139897
PTPRA	ENSG00000132670	ENSG00000132670.21	5608.79	0.264453	0.0858954	3.07878	0.00207851	0.0140074
ASGR2	ENSG00000161944	ENSG00000161944.16	24.5928	-2.05948	0.669097	-3.078	0.00208395	0.0140358
SLC4A4	ENSG00000080493	ENSG00000080493.18	24451.9	1.37227	0.445831	3.07799	0.00208399	0.0140358
SIRT5	ENSG00000124523	ENSG00000124523.17	1509.96	0.486331	0.15802	3.07765	0.00208642	0.0140479
NA	ENSG00000262333	ENSG00000262333.1	29.2775	0.516388	0.167824	3.07696	0.00209121	0.0140759
WASHC2FP	ENSG00000237840	ENSG00000237840.6	39.8958	0.989475	0.321609	3.07664	0.00209348	0.0140869
NA	ENSG00000261220	ENSG00000261220.2	10.7412	-2.02069	0.656945	-3.07589	0.00209875	0.0141143
NA	ENSG00000280219	ENSG00000280219.1	23.4473	-3.02534	0.983571	-3.07588	0.00209883	0.0141143
IGLV2-11	ENSG00000211668	ENSG00000211668.2	2541.99	-1.93481	0.62905	-3.07576	0.00209968	0.0141157
IGKJ5	ENSG00000211593	ENSG00000211593.2	67.109	-2.17614	0.707689	-3.07499	0.0021051	0.0141445
ABCA3	ENSG00000167972	ENSG00000167972.14	203.916	0.862938	0.280633	3.07497	0.00210527	0.0141445
NA	ENSG00000260495	ENSG00000260495.1	13.766	1.20786	0.392816	3.07488	0.00210587	0.0141445
NA	ENSG00000272267	ENSG00000272267.2	7.68083	0.952836	0.309895	3.0747	0.00210712	0.0141485
S1PR5	ENSG00000180739	ENSG00000180739.14	15.1325	-2.20982	0.718746	-3.07454	0.00210825	0.0141518
CCL25	ENSG00000131142	ENSG00000131142.14	8.12541	-3.04506	0.990466	-3.07437	0.00210945	0.0141535
FAM89A	ENSG00000182118	ENSG00000182118.8	187.12	-1.01002	0.328536	-3.07429	0.00211006	0.0141535
ST3GAL6	ENSG00000064225	ENSG00000064225.12	95.3564	-1.22836	0.399565	-3.07424	0.00211041	0.0141535
NA	ENSG00000235505	ENSG00000235505.7	721.723	-0.956354	0.311123	-3.07388	0.00211297	0.0141646
C17orf75	ENSG00000108666	ENSG00000108666.10	860.405	0.353658	0.115055	3.07382	0.00211335	0.0141646
TENT4B	ENSG00000121274	ENSG00000121274.14	1911.08	0.304942	0.0992185	3.07343	0.0021161	0.0141787
LUZP2	ENSG00000187398	ENSG00000187398.12	55.5875	2.80065	0.91129	3.07329	0.00211716	0.0141815
HHEX	ENSG00000152804	ENSG00000152804.11	290.565	-1.14173	0.371534	-3.07303	0.00211897	0.0141893
NA	ENSG00000264112	ENSG00000264112.1	148.62	0.646188	0.210305	3.07263	0.00212183	0.0142042
ZNF416	ENSG00000083817	ENSG00000083817.9	240.091	0.419882	0.136691	3.07177	0.00212795	0.0142409
FZD10	ENSG00000111432	ENSG00000111432.5	32.8838	-2.62395	0.854257	-3.07162	0.00212901	0.0142436
VPS37A	ENSG00000155975	ENSG00000155975.10	3384.6	-0.232587	0.0757273	-3.07138	0.00213075	0.0142509
CDKL5	ENSG00000008086	ENSG00000008086.13	927.464	-0.440217	0.143346	-3.071	0.00213341	0.0142644
PTGDR	ENSG00000168229	ENSG00000168229.4	357.279	1.32907	0.432829	3.07065	0.00213595	0.0142771
CD109	ENSG00000156535	ENSG00000156535.15	421.493	-1.8937	0.616767	-3.07037	0.00213796	0.0142823
ZNF184	ENSG00000096654	ENSG00000096654.16	887.842	0.213451	0.0695199	3.07036	0.00213802	0.0142823
ENTPD1	ENSG00000138185	ENSG00000138185.20	1559.94	-1.27482	0.415231	-3.07016	0.00213945	0.0142876
RPLP2	ENSG00000177600	ENSG00000177600.9	30391.1	0.334519	0.108979	3.06957	0.0021437	0.0143116
C11orf42	ENSG00000180878	ENSG00000180878.3	19.0509	0.994058	0.324057	3.06754	0.00215825	0.0144027
ID1	ENSG00000125968	ENSG00000125968.9	16749.4	-0.781152	0.254655	-3.06749	0.00215865	0.0144027
NRIP1	ENSG00000180530	ENSG00000180530.11	7341.6	0.461946	0.150632	3.06671	0.00216426	0.0144358
RPRD2	ENSG00000163125	ENSG00000163125.16	3805.96	0.278329	0.0907822	3.0659	0.00217019	0.014471
ALPG	ENSG00000163286	ENSG00000163286.9	187.599	-1.46889	0.479137	-3.0657	0.00217162	0.0144761
PIP4P2	ENSG00000155099	ENSG00000155099.8	267.948	-1.0281	0.335412	-3.06519	0.00217534	0.0144966
ARHGAP44	ENSG00000006740	ENSG00000006740.17	3220.75	0.93494	0.305028	3.06509	0.00217602	0.0144968
NA	ENSG00000260328	ENSG00000260328.1	36.9743	-1.7645	0.575776	-3.06456	0.00217994	0.0145185
PEX19	ENSG00000162735	ENSG00000162735.19	3899.66	0.310046	0.101195	3.06384	0.00218515	0.0145488
PSME1	ENSG00000092010	ENSG00000092010.15	20589.3	-0.339546	0.110828	-3.06371	0.00218611	0.0145508
BRAP	ENSG00000089234	ENSG00000089234.16	2539.57	0.178165	0.0581566	3.06354	0.00218735	0.0145547
IGLV2-23	ENSG00000211660	ENSG00000211660.3	3318.57	-1.98917	0.649369	-3.06323	0.00218958	0.0145652
IGHV3-22	ENSG00000253957	ENSG00000253957.1	9.76004	-2.90891	0.949679	-3.06305	0.00219096	0.0145699
NA	ENSG00000203497	ENSG00000203497.2	199.34	0.698345	0.228026	3.06256	0.00219452	0.0145872
GNG2	ENSG00000186469	ENSG00000186469.8	1013.73	-1.12748	0.368156	-3.06251	0.00219487	0.0145872
KRT5	ENSG00000186081	ENSG00000186081.12	15.3631	-2.82195	0.921479	-3.06242	0.00219555	0.0145873
NA	ENSG00000206828	ENSG00000206828.1	5.15058	-1.64035	0.53571	-3.06202	0.00219847	0.0146012
TTYH3	ENSG00000136295	ENSG00000136295.15	9404.5	-0.773745	0.252696	-3.06196	0.00219896	0.0146012
MAP1A	ENSG00000166963	ENSG00000166963.13	154.572	-1.63864	0.535228	-3.06158	0.00220172	0.0146152
FAF2	ENSG00000113194	ENSG00000113194.13	6935.09	-0.190044	0.0620859	-3.06098	0.00220616	0.0146402
SEMA4B	ENSG00000185033	ENSG00000185033.14	22956.2	-0.86368	0.282203	-3.06049	0.00220972	0.0146595
HNF1A-AS1	ENSG00000241388	ENSG00000241388.5	481.575	1.44355	0.471713	3.06023	0.0022117	0.0146626
FES	ENSG00000182511	ENSG00000182511.12	464.007	-1.09614	0.358201	-3.06012	0.00221251	0.0146626
ECI1	ENSG00000167969	ENSG00000167969.13	4049.05	0.508377	0.166141	3.05991	0.00221402	0.0146626
DNAH2	ENSG00000183914	ENSG00000183914.14	191.324	-1.55413	0.507904	-3.05988	0.00221424	0.0146626
PCAT7	ENSG00000231806	ENSG00000231806.3	167.175	0.976939	0.319277	3.05985	0.00221451	0.0146626
NA	ENSG00000262877	ENSG00000262877.5	88.013	1.19413	0.390262	3.05983	0.00221465	0.0146626
TRGC1	ENSG00000211689	ENSG00000211689.7	120.09	-1.48819	0.48637	-3.0598	0.00221483	0.0146626
NA	ENSG00000270344	ENSG00000270344.3	120.18	0.460892	0.150649	3.05937	0.00221803	0.0146794
TMEM147-AS1	ENSG00000236144	ENSG00000236144.8	156.718	0.564489	0.18452	3.05924	0.00221902	0.0146815
SERGEF	ENSG00000129158	ENSG00000129158.11	492.054	0.315594	0.103164	3.05914	0.00221974	0.0146819
NCBP2	ENSG00000114503	ENSG00000114503.11	6153.15	0.174428	0.0570296	3.05855	0.00222408	0.0147062
BTK	ENSG00000010671	ENSG00000010671.16	643.267	-1.34371	0.43947	-3.05758	0.00223134	0.0147498
ADGB	ENSG00000118492	ENSG00000118492.18	28.9815	1.41164	0.461956	3.05579	0.00224471	0.0148337
HS3ST3A1	ENSG00000153976	ENSG00000153976.3	73.4405	-2.36546	0.774173	-3.05546	0.00224712	0.0148413
CISD1	ENSG00000122873	ENSG00000122873.12	2538.46	0.36498	0.119452	3.05545	0.0022472	0.0148413
PARVG	ENSG00000138964	ENSG00000138964.17	638.862	-1.30571	0.427378	-3.05517	0.00224935	0.0148511
WASHC4	ENSG00000136051	ENSG00000136051.15	5639.41	-0.299901	0.0981659	-3.05504	0.00225032	0.0148531
NA	ENSG00000229694	ENSG00000229694.7	25.5348	1.79192	0.586753	3.05396	0.00225846	0.0149023
AOX1	ENSG00000138356	ENSG00000138356.14	238.981	-1.93548	0.633782	-3.05385	0.00225924	0.014903
RPL15	ENSG00000174748	ENSG00000174748.22	57471.6	0.362669	0.118786	3.05312	0.00226473	0.0149303
DEFB1	ENSG00000164825	ENSG00000164825.4	668.314	1.35387	0.443449	3.05304	0.00226533	0.0149303
IGKV1D-43	ENSG00000242580	ENSG00000242580.1	41.7988	-2.48265	0.813175	-3.05303	0.0022654	0.0149303
RELA	ENSG00000173039	ENSG00000173039.19	6716.33	-0.356648	0.116825	-3.05285	0.00226677	0.0149332
LOC105373334	ENSG00000287024	ENSG00000287024.1	58.223	0.830779	0.272137	3.0528	0.00226719	0.0149332
PRPF6	ENSG00000101161	ENSG00000101161.8	5160.76	0.196613	0.0644064	3.0527	0.00226794	0.0149337
PALM2AKAP2	ENSG00000157654	ENSG00000157654.19	3442.53	-1.2688	0.415691	-3.05227	0.0022712	0.0149507
MYO5A	ENSG00000197535	ENSG00000197535.15	852.228	-1.28911	0.422359	-3.05215	0.00227206	0.0149519
CYP27B1	ENSG00000111012	ENSG00000111012.10	402.596	-1.49044	0.488354	-3.05196	0.00227354	0.0149567
TSPAN5	ENSG00000168785	ENSG00000168785.8	787.296	-0.966026	0.316552	-3.05171	0.0022754	0.0149567
NA	ENSG00000273308	ENSG00000273308.1	4.17734	1.76221	0.577453	3.0517	0.00227547	0.0149567
IMPA2	ENSG00000141401	ENSG00000141401.12	4808.9	0.651941	0.213632	3.0517	0.0022755	0.0149567
NA	ENSG00000258404	ENSG00000258404.1	47.3454	-1.06603	0.349379	-3.05122	0.00227913	0.0149761
SEC24C	ENSG00000176986	ENSG00000176986.16	6680.85	-0.339257	0.111192	-3.0511	0.00228005	0.0149777
MSANTD2-AS1	ENSG00000245498	ENSG00000245498.7	188.596	0.712344	0.233566	3.04986	0.00228947	0.0150352
LINC00632	ENSG00000203930	ENSG00000203930.12	12.5768	-2.36044	0.773984	-3.04973	0.00229051	0.0150371
PRKX	ENSG00000183943	ENSG00000183943.6	3303.26	0.38135	0.125047	3.04964	0.00229112	0.0150371
GMDS-DT	ENSG00000250903	ENSG00000250903.9	506.591	0.456537	0.149708	3.04952	0.00229208	0.0150389
NA	ENSG00000270460	ENSG00000270460.1	7.88923	1.62107	0.531618	3.04932	0.00229363	0.0150433
IL17RD	ENSG00000144730	ENSG00000144730.19	182.817	0.829285	0.271963	3.04925	0.0022941	0.0150433
HSD17B13	ENSG00000170509	ENSG00000170509.12	26.4521	1.06126	0.348066	3.04901	0.00229596	0.015051
MICAL3	ENSG00000243156	ENSG00000243156.9	4440.4	0.630311	0.206762	3.04849	0.00229995	0.0150727
LOC101927297	ENSG00000286848	ENSG00000286848.1	11.2393	-2.61131	0.856853	-3.04756	0.00230708	0.0151149
KCTD17	ENSG00000100379	ENSG00000100379.17	1118.07	0.722371	0.237049	3.04735	0.00230866	0.0151208
MUC1	ENSG00000185499	ENSG00000185499.16	43623.3	-1.12862	0.370463	-3.04651	0.00231513	0.0151573
CCNY	ENSG00000108100	ENSG00000108100.18	6273.24	0.196336	0.0644476	3.04645	0.00231561	0.0151573
CYP26B1	ENSG00000003137	ENSG00000003137.9	1031.06	-2.14953	0.705639	-3.04622	0.00231741	0.0151646
RUNX3	ENSG00000020633	ENSG00000020633.19	1085.96	-1.19269	0.391637	-3.04541	0.00232363	0.0152008
NOVA2	ENSG00000104967	ENSG00000104967.8	39.9682	-1.6087	0.528307	-3.045	0.00232679	0.015217
UGT1A10	ENSG00000242515	ENSG00000242515.5	2680.45	1.42659	0.46854	3.04476	0.00232865	0.0152246
CFAP96	ENSG00000205129	ENSG00000205129.9	15.7802	-1.28681	0.422659	-3.04455	0.00233031	0.015231
ST3GAL5	ENSG00000115525	ENSG00000115525.18	382.401	-1.17242	0.38519	-3.04375	0.00233646	0.0152667
IGKV1-6	ENSG00000239855	ENSG00000239855.1	1523.51	-2.37607	0.780782	-3.0432	0.00234079	0.0152905
FAM151B	ENSG00000152380	ENSG00000152380.10	86.9189	-0.630377	0.207179	-3.04267	0.00234487	0.0153085
SLC30A6	ENSG00000152683	ENSG00000152683.14	4023.96	-0.235322	0.0773408	-3.04267	0.00234492	0.0153085
PPP1R3E	ENSG00000235194	ENSG00000235194.9	474.173	0.436626	0.143506	3.04256	0.00234577	0.0153094
STAM	ENSG00000136738	ENSG00000136738.15	1825.69	-0.287934	0.0946425	-3.04233	0.00234752	0.0153163
ERRFI1	ENSG00000116285	ENSG00000116285.13	14530.2	-0.956197	0.314317	-3.04214	0.00234903	0.0153217
DNAJC10	ENSG00000077232	ENSG00000077232.19	15187.5	-0.423137	0.139115	-3.04164	0.00235294	0.0153426
DCUN1D5	ENSG00000137692	ENSG00000137692.12	1520.98	-0.560912	0.184432	-3.0413	0.00235562	0.0153517
RERE	ENSG00000142599	ENSG00000142599.19	8548.19	0.506678	0.1666	3.04128	0.00235571	0.0153517
SLC60A1	ENSG00000174514	ENSG00000174514.13	6760.56	1.44232	0.474277	3.0411	0.00235716	0.0153566
GAPDH	ENSG00000111640	ENSG00000111640.15	160728	-0.371682	0.122249	-3.04038	0.00236281	0.0153889
FRAT2	ENSG00000181274	ENSG00000181274.7	2903.22	0.383274	0.126076	3.04003	0.00236551	0.0154019
C10orf55	ENSG00000222047	ENSG00000222047.9	15.8247	-2.38591	0.784904	-3.03975	0.00236778	0.015411
KANTR	ENSG00000232593	ENSG00000232593.7	211.214	0.467942	0.153945	3.03968	0.0023683	0.015411
METTL4	ENSG00000101574	ENSG00000101574.15	1141.96	-0.268443	0.0883301	-3.03909	0.00237296	0.0154361
ZNF780B	ENSG00000128000	ENSG00000128000.17	817.763	0.382542	0.125877	3.03901	0.00237355	0.0154361
IGHJ3P	ENSG00000237111	ENSG00000237111.1	51.6246	-2.266	0.745717	-3.03868	0.00237616	0.0154485
SNRPB2	ENSG00000125870	ENSG00000125870.11	4121.54	-0.208266	0.0685505	-3.03814	0.00238042	0.0154705
OTUD4	ENSG00000164164	ENSG00000164164.17	5583.81	-0.338438	0.1114	-3.03804	0.0023812	0.0154705
GCA	ENSG00000115271	ENSG00000115271.11	3414.04	-0.993453	0.32701	-3.03799	0.00238163	0.0154705
ANKRD65	ENSG00000235098	ENSG00000235098.9	58.438	-1.42478	0.469037	-3.03767	0.00238419	0.0154825
DOCK2	ENSG00000134516	ENSG00000134516.18	1409.3	-1.33282	0.438799	-3.03742	0.00238615	0.0154907
SLC25A21-AS1	ENSG00000258708	ENSG00000258708.1	24.4891	1.18418	0.389887	3.03724	0.00238759	0.0154955
YIF1B	ENSG00000167645	ENSG00000167645.17	2132.87	-0.421879	0.138927	-3.03669	0.0023919	0.0155189
BACE1-AS	ENSG00000278768	ENSG00000278768.2	82.0833	0.427011	0.140626	3.03651	0.00239338	0.015524
SRP19	ENSG00000153037	ENSG00000153037.15	1090.55	-0.331871	0.10931	-3.03606	0.00239694	0.0155389
PACS2	ENSG00000179364	ENSG00000179364.14	3569.35	0.282471	0.0930393	3.03604	0.00239708	0.0155389
VLDLR	ENSG00000147852	ENSG00000147852.17	648.869	1.60566	0.528953	3.03554	0.00240108	0.0155602
FLVCR1	ENSG00000162769	ENSG00000162769.13	1584.36	0.66608	0.219438	3.03539	0.00240225	0.0155633
CHSY1	ENSG00000131873	ENSG00000131873.7	1839.17	-0.843817	0.278007	-3.03523	0.00240351	0.0155669
DCDC2	ENSG00000146038	ENSG00000146038.12	447.286	-2.096	0.690591	-3.03508	0.00240469	0.0155699
DPEP3	ENSG00000141096	ENSG00000141096.6	7.92697	-2.22039	0.731897	-3.03374	0.0024154	0.0156347
LOC644169	ENSG00000254595	ENSG00000254595.1	20.1485	0.747339	0.246421	3.03278	0.00242312	0.0156801
TMEM177	ENSG00000144120	ENSG00000144120.13	886.838	0.462185	0.152406	3.03259	0.00242462	0.0156837
CYP2D6	ENSG00000100197	ENSG00000100197.23	289.785	1.23849	0.408402	3.03253	0.0024251	0.0156837
VENTX	ENSG00000151650	ENSG00000151650.8	19.2021	-1.91957	0.6331	-3.03202	0.0024292	0.0157057
ALKBH4	ENSG00000160993	ENSG00000160993.4	549.724	0.220346	0.0726817	3.03165	0.00243219	0.0157204
NEXN	ENSG00000162614	ENSG00000162614.19	306.401	-1.47166	0.485542	-3.03097	0.00243767	0.015748
EPM2A	ENSG00000112425	ENSG00000112425.16	249.11	0.522191	0.172293	3.03083	0.0024388	0.015748
TINCR	ENSG00000223573	ENSG00000223573.7	401.345	1.33341	0.439953	3.03079	0.00243917	0.015748
DDR2	ENSG00000162733	ENSG00000162733.19	1509.22	-1.73975	0.574028	-3.03077	0.00243931	0.015748
ANTXR2	ENSG00000163297	ENSG00000163297.18	15150.9	-0.604964	0.199616	-3.03065	0.0024403	0.0157498
TTLL2	ENSG00000120440	ENSG00000120440.15	18.102	1.41303	0.46627	3.0305	0.00244152	0.0157531
OXNAD1	ENSG00000154814	ENSG00000154814.14	2186.54	0.33091	0.109202	3.03027	0.00244337	0.0157604
PLEKHG3	ENSG00000126822	ENSG00000126822.18	4656.09	0.463279	0.152892	3.03011	0.00244465	0.0157641
NA	ENSG00000272777	ENSG00000272777.1	33.9014	1.06902	0.352828	3.02986	0.00244667	0.0157692
NA	ENSG00000203690	ENSG00000203690.13	48.0642	2.09456	0.691312	3.02983	0.00244688	0.0157692
ZNF576	ENSG00000124444	ENSG00000124444.16	713.427	0.243123	0.0802456	3.02973	0.00244772	0.0157701
CENPW	ENSG00000203760	ENSG00000203760.9	1281.85	-0.810399	0.267554	-3.02892	0.00245428	0.0158077
MRPL33	ENSG00000243147	ENSG00000243147.8	2874.86	-0.213435	0.0705008	-3.02742	0.00246653	0.015882
HINT2	ENSG00000137133	ENSG00000137133.11	13.8688	0.815376	0.269373	3.02695	0.00247038	0.0159022
DNAAF8	ENSG00000166246	ENSG00000166246.14	41.8467	-0.661633	0.218595	-3.02675	0.002472	0.015908
WWC1	ENSG00000113645	ENSG00000113645.15	6436.96	-0.801081	0.264735	-3.02597	0.00247835	0.0159442
BTD	ENSG00000169814	ENSG00000169814.16	3040.96	0.497559	0.164444	3.0257	0.0024806	0.015954
CACNA2D4	ENSG00000151062	ENSG00000151062.15	276.033	0.788219	0.260561	3.02509	0.00248559	0.0159815
TNFAIP1	ENSG00000109079	ENSG00000109079.10	5783.66	-0.430368	0.142276	-3.02489	0.00248726	0.0159844
GLYATL1	ENSG00000166840	ENSG00000166840.13	252.805	-1.96044	0.648108	-3.02486	0.00248749	0.0159844
CDIPT	ENSG00000103502	ENSG00000103502.14	3943.74	0.510085	0.168645	3.02461	0.00248956	0.0159922
MIRLET7IHG	ENSG00000257354	ENSG00000257354.2	87.7623	-0.740113	0.244703	-3.02454	0.00249014	0.0159922
C6orf163	ENSG00000203872	ENSG00000203872.7	22.9383	0.733929	0.242689	3.02415	0.00249333	0.0160034
ADA	ENSG00000196839	ENSG00000196839.13	437.681	-1.16543	0.385375	-3.02414	0.00249341	0.0160034
SYCE3	ENSG00000217442	ENSG00000217442.4	18.3136	-1.12671	0.372583	-3.02406	0.00249407	0.0160034
NME1	ENSG00000239672	ENSG00000239672.8	2041.87	-0.572419	0.189314	-3.02366	0.00249739	0.0160201
PANO1	ENSG00000288675	ENSG00000288675.1	21.7439	-0.683163	0.22595	-3.02352	0.00249854	0.0160228
IGKV2D-28	ENSG00000242534	ENSG00000242534.3	68.7901	-2.13032	0.704896	-3.02218	0.00250961	0.0160892
CDKN2AIPNL	ENSG00000237190	ENSG00000237190.4	1202.19	0.268878	0.0889821	3.02171	0.00251353	0.0161096
PITPNB	ENSG00000180957	ENSG00000180957.18	5410.04	-0.450554	0.149113	-3.02156	0.00251478	0.0161129
TRABD2A	ENSG00000186854	ENSG00000186854.11	6174.08	0.829626	0.2746	3.02122	0.00251762	0.0161265
COL6A2	ENSG00000142173	ENSG00000142173.16	8997.37	-2.06225	0.682664	-3.02089	0.00252034	0.0161392
WIPF1	ENSG00000115935	ENSG00000115935.18	3325.21	-1.35007	0.446955	-3.02059	0.00252286	0.0161507
PMFBP1	ENSG00000118557	ENSG00000118557.16	79.2708	0.801272	0.265286	3.02041	0.00252432	0.0161554
NELL2	ENSG00000184613	ENSG00000184613.11	225.301	1.49927	0.496445	3.02002	0.0025276	0.0161717
NA	ENSG00000285816	ENSG00000285816.1	13.1649	-2.14963	0.712046	-3.01894	0.00253659	0.0162245
RNF148	ENSG00000235631	ENSG00000235631.2	10.8767	-1.13857	0.377168	-3.01874	0.00253824	0.0162304
EBI3	ENSG00000105246	ENSG00000105246.6	182.868	-1.66139	0.550499	-3.01798	0.00254464	0.0162666
DUSP22	ENSG00000112679	ENSG00000112679.15	2304.56	-0.320863	0.106334	-3.01751	0.00254858	0.0162871
IGLV4-3	ENSG00000211672	ENSG00000211672.2	11.5748	-2.42722	0.804677	-3.01639	0.00255803	0.0163427
JAK1	ENSG00000162434	ENSG00000162434.13	22454.8	-0.363384	0.120477	-3.01621	0.00255957	0.016345
NA	ENSG00000269378	ENSG00000269378.1	152.988	-0.539084	0.178731	-3.01617	0.00255986	0.016345
ZNF707	ENSG00000181135	ENSG00000181135.16	537.725	0.260321	0.0863192	3.0158	0.00256301	0.0163604
FAIM2	ENSG00000135472	ENSG00000135472.9	582.638	-1.52582	0.505973	-3.01561	0.00256461	0.0163659
YKT6	ENSG00000106636	ENSG00000106636.9	13710.6	-0.319787	0.106109	-3.01376	0.00258034	0.0164615
SMIM35	ENSG00000255274	ENSG00000255274.9	22.5891	0.58696	0.194768	3.01364	0.00258132	0.016463
ARCN1	ENSG00000095139	ENSG00000095139.14	25482.8	-0.251205	0.0833685	-3.01318	0.00258522	0.0164758
NA	ENSG00000279835	ENSG00000279835.1	42.6919	1.96197	0.651131	3.01318	0.00258524	0.0164758
GRHL3	ENSG00000158055	ENSG00000158055.16	600.519	-1.96837	0.653261	-3.01314	0.00258556	0.0164758
NA	ENSG00000264176	ENSG00000264176.1	14.4618	1.03766	0.344403	3.01293	0.00258738	0.0164826
SDK1	ENSG00000146555	ENSG00000146555.19	349.399	-2.09733	0.696185	-3.0126	0.00259022	0.016496
RNF208	ENSG00000212864	ENSG00000212864.3	201.874	0.840907	0.279158	3.0123	0.00259276	0.0165074
KIF23	ENSG00000137807	ENSG00000137807.16	1182.65	-0.778658	0.25854	-3.01175	0.00259747	0.0165326
FNDC1	ENSG00000164694	ENSG00000164694.17	75.774	-2.10046	0.697471	-3.01154	0.00259925	0.0165392
HIP1	ENSG00000127946	ENSG00000127946.17	935.025	-1.07919	0.358421	-3.01096	0.00260424	0.0165634
FLI1	ENSG00000151702	ENSG00000151702.17	822.818	-1.30937	0.434873	-3.01092	0.00260456	0.0165634
TACR2	ENSG00000075073	ENSG00000075073.15	41.7403	0.721834	0.239756	3.0107	0.00260643	0.016566
B9D1	ENSG00000108641	ENSG00000108641.19	524.053	-0.605491	0.201114	-3.01069	0.00260659	0.016566
PELO	ENSG00000152684	ENSG00000152684.11	1708.4	-0.447893	0.148771	-3.01061	0.00260721	0.016566
IGLL5	ENSG00000254709	ENSG00000254709.8	171.201	-1.92175	0.638606	-3.00929	0.00261863	0.0166338
GAPT	ENSG00000175857	ENSG00000175857.9	270.929	-1.32516	0.440406	-3.00894	0.0026216	0.0166478
CUX1	ENSG00000257923	ENSG00000257923.12	10285	0.211224	0.0702045	3.00869	0.00262376	0.0166568
NAV3	ENSG00000067798	ENSG00000067798.16	45.4199	-1.7346	0.57656	-3.00853	0.00262513	0.0166608
ZNF432	ENSG00000256087	ENSG00000256087.7	686.007	0.296721	0.0986301	3.00843	0.00262605	0.0166618
S100A4	ENSG00000196154	ENSG00000196154.12	2770.96	-1.42129	0.472503	-3.00801	0.00262968	0.0166728
NA	ENSG00000180438	ENSG00000180438.15	62.0603	-2.21935	0.737835	-3.00792	0.00263045	0.0166728
NA	ENSG00000272894	ENSG00000272894.5	300.047	-0.965477	0.320983	-3.00788	0.00263078	0.0166728
G6PD	ENSG00000160211	ENSG00000160211.19	2151.01	-0.61268	0.203692	-3.00788	0.0026308	0.0166728
GXYLT2	ENSG00000172986	ENSG00000172986.13	98.4546	1.24265	0.413147	3.00776	0.0026318	0.0166743
PARS2	ENSG00000162396	ENSG00000162396.6	658.029	0.499717	0.166174	3.0072	0.0026367	0.0167006
SPRYD3	ENSG00000167778	ENSG00000167778.9	4716.26	-0.252837	0.0840909	-3.0067	0.00264096	0.0167228
CLDN12	ENSG00000157224	ENSG00000157224.16	14517.6	-0.766286	0.254952	-3.00561	0.00265049	0.0167783
CEP68	ENSG00000011523	ENSG00000011523.14	750.518	0.706542	0.235201	3.00399	0.00266462	0.016863
LMAN2	ENSG00000169223	ENSG00000169223.15	16840.5	-0.276153	0.0919347	-3.0038	0.00266629	0.0168687
SREK1IP1	ENSG00000153006	ENSG00000153006.16	3585.96	-0.351764	0.117123	-3.00337	0.00267003	0.0168876
KRT18P11	ENSG00000215089	ENSG00000215089.3	68.7905	-1.11471	0.371198	-3.00302	0.00267319	0.0169027
NA	ENSG00000259088	ENSG00000259088.1	8.33435	1.64442	0.547702	3.0024	0.00267864	0.0169323
ZKSCAN4	ENSG00000187626	ENSG00000187626.9	474.219	0.420728	0.140185	3.00123	0.00268891	0.0169924
RAB5IF	ENSG00000101084	ENSG00000101084.18	1528.61	-0.591338	0.197042	-3.00107	0.00269031	0.0169963
CSTF3	ENSG00000176102	ENSG00000176102.13	1498.01	-0.278957	0.0929706	-3.00048	0.00269553	0.0170245
ATP2A2	ENSG00000174437	ENSG00000174437.18	45585	-0.351376	0.117131	-2.99984	0.00270118	0.0170553
FAM98C	ENSG00000130244	ENSG00000130244.12	1484.27	0.384689	0.12825	2.99952	0.00270405	0.0170666
PDE1B	ENSG00000123360	ENSG00000123360.12	53.1027	-1.33124	0.443826	-2.99947	0.00270452	0.0170666
TPM3	ENSG00000143549	ENSG00000143549.21	62894.8	-0.313734	0.104618	-2.99885	0.00270997	0.0170962
APOM	ENSG00000204444	ENSG00000204444.11	109.062	0.609545	0.203266	2.99876	0.00271078	0.0170964
NA	ENSG00000253582	ENSG00000253582.1	27.907	1.15306	0.384636	2.9978	0.00271935	0.0171455
SP1	ENSG00000185591	ENSG00000185591.10	15554.6	-0.342592	0.114296	-2.9974	0.00272294	0.0171584
NKG7	ENSG00000105374	ENSG00000105374.10	362.793	-1.15406	0.385019	-2.9974	0.00272294	0.0171584
LZTS1	ENSG00000061337	ENSG00000061337.15	52.7411	-1.94002	0.647298	-2.9971	0.00272559	0.0171702
ZNF446	ENSG00000083838	ENSG00000083838.16	270.124	0.344339	0.114894	2.99701	0.0027264	0.0171704
NA	ENSG00000182796	ENSG00000182796.14	512.7	0.642002	0.214233	2.99674	0.00272885	0.0171809
SEC63	ENSG00000025796	ENSG00000025796.14	7853.77	-0.181108	0.0604412	-2.99644	0.00273153	0.0171929
NA	ENSG00000250012	ENSG00000250012.2	74.7756	0.879902	0.293697	2.99595	0.00273587	0.0172154
PRDX6-AS1	ENSG00000203739	ENSG00000203739.4	191.869	1.06143	0.35431	2.99576	0.0027376	0.0172213
CLN5	ENSG00000102805	ENSG00000102805.16	601.51	0.413885	0.138184	2.99518	0.00274287	0.0172496
HSPA5P1	ENSG00000215895	ENSG00000215895.4	27.001	-0.918544	0.306689	-2.99503	0.0027442	0.017253
HMGA2	ENSG00000149948	ENSG00000149948.14	560.691	0.732049	0.244489	2.9942	0.0027517	0.0172923
SLC17A8	ENSG00000179520	ENSG00000179520.11	111.909	1.94853	0.650776	2.99416	0.002752	0.0172923
C1RL	ENSG00000139178	ENSG00000139178.12	2626.51	-0.421575	0.14082	-2.99371	0.00275605	0.0173128
PHACTR1	ENSG00000112137	ENSG00000112137.18	125.995	-1.41482	0.472794	-2.99247	0.00276733	0.0173787
LOC102724178	ENSG00000258021	ENSG00000258021.1	8.67438	1.84807	0.617611	2.9923	0.00276888	0.0173803
TBC1D2	ENSG00000095383	ENSG00000095383.20	4110.04	-0.525398	0.175591	-2.99218	0.00276994	0.0173803
IGKV1D-16	ENSG00000241244	ENSG00000241244.1	176.367	-2.0595	0.688298	-2.99216	0.00277013	0.0173803
CXXC5	ENSG00000171604	ENSG00000171604.12	3351.58	0.552136	0.184532	2.99209	0.00277073	0.0173803
COX14	ENSG00000178449	ENSG00000178449.9	2372.85	0.31364	0.104831	2.99186	0.00277284	0.0173886
RCHY1	ENSG00000163743	ENSG00000163743.14	2611.56	0.248342	0.08301	2.99171	0.00277418	0.0173921
ZNF91	ENSG00000167232	ENSG00000167232.14	4223.95	0.692357	0.231449	2.9914	0.00277703	0.0174041
NA	ENSG00000189423	ENSG00000189423.13	69.6995	0.616966	0.206251	2.99133	0.00277766	0.0174041
NRARP	ENSG00000198435	ENSG00000198435.4	8956.74	0.875676	0.292755	2.99116	0.0027792	0.0174087
GAD1	ENSG00000128683	ENSG00000128683.14	24.2122	-1.70517	0.570134	-2.99082	0.00278225	0.017423
DUOXA2	ENSG00000140274	ENSG00000140274.14	33599.5	-2.24423	0.750654	-2.98969	0.0027926	0.0174828
CMTM6	ENSG00000091317	ENSG00000091317.8	15613.5	-0.327982	0.10971	-2.98953	0.0027941	0.0174872
LRRTM2	ENSG00000146006	ENSG00000146006.8	10.0775	-1.81216	0.606365	-2.98856	0.00280294	0.0175376
PANK1	ENSG00000152782	ENSG00000152782.17	3001.9	0.86704	0.290134	2.98841	0.00280431	0.0175412
NA	ENSG00000239332	ENSG00000239332.6	16.1403	-0.940118	0.314609	-2.98821	0.00280615	0.0175478
NA	ENSG00000259459	ENSG00000259459.6	327.405	1.30201	0.43573	2.98812	0.00280696	0.0175479
ZNF48	ENSG00000180035	ENSG00000180035.13	488.487	0.507786	0.169948	2.98789	0.00280908	0.0175562
NA	ENSG00000270265	ENSG00000270265.1	29.8347	1.27026	0.425165	2.98769	0.00281096	0.0175629
ACVR2B-AS1	ENSG00000229589	ENSG00000229589.1	35.3857	0.937936	0.313956	2.98748	0.0028129	0.0175701
NA	ENSG00000237356	ENSG00000237356.7	55.4202	1.04469	0.349727	2.98716	0.0028158	0.0175832
NA	ENSG00000262691	ENSG00000262691.1	9.83757	1.16997	0.391714	2.98679	0.00281926	0.0175999
UBLCP1	ENSG00000164332	ENSG00000164332.8	3304.15	-0.422555	0.141489	-2.9865	0.00282194	0.0176117
FITM1	ENSG00000139914	ENSG00000139914.7	27.3403	0.803606	0.269117	2.98608	0.0028258	0.0176307
SERPINF1	ENSG00000132386	ENSG00000132386.11	962.729	-1.55087	0.519423	-2.98576	0.00282879	0.0176398
SLC47A2	ENSG00000180638	ENSG00000180638.19	37.1767	1.27166	0.425908	2.98575	0.00282884	0.0176398
ERI3-IT1	ENSG00000233602	ENSG00000233602.1	6.15977	1.64963	0.552559	2.98543	0.00283183	0.0176535
LMF2	ENSG00000100258	ENSG00000100258.18	5309.45	-0.416503	0.139537	-2.98488	0.00283685	0.0176798
ADORA1	ENSG00000163485	ENSG00000163485.17	33.3991	-2.21239	0.741325	-2.98437	0.0028416	0.0176995
IGHJ2	ENSG00000211904	ENSG00000211904.2	47.1356	-2.27453	0.762147	-2.98437	0.00284162	0.0176995
ZNF441	ENSG00000197044	ENSG00000197044.11	590.294	0.649076	0.217526	2.9839	0.00284598	0.0177217
TOX	ENSG00000198846	ENSG00000198846.6	1357.36	0.674276	0.226049	2.98288	0.00285552	0.0177744
RABL2B	ENSG00000144134	ENSG00000144134.19	343.393	0.378003	0.126727	2.98282	0.00285605	0.0177744
MASP2	ENSG00000009724	ENSG00000009724.17	32.992	0.907607	0.304312	2.98248	0.00285919	0.0177889
CCDC175	ENSG00000151838	ENSG00000151838.12	12.2872	1.67673	0.56236	2.9816	0.00286746	0.0178353
SHISA4	ENSG00000198892	ENSG00000198892.7	68.1638	-1.50398	0.504535	-2.98092	0.00287388	0.0178702
NOX4	ENSG00000086991	ENSG00000086991.13	17.391	-2.07905	0.697681	-2.97994	0.00288302	0.0179221
ADPRM	ENSG00000170222	ENSG00000170222.12	516.993	0.300991	0.101016	2.97965	0.00288577	0.0179311
IL23A	ENSG00000110944	ENSG00000110944.9	302.557	-1.66179	0.557721	-2.97962	0.0028861	0.0179311
H4C4	ENSG00000277157	ENSG00000277157.2	8.46447	-1.37859	0.462841	-2.97853	0.00289636	0.0179898
CARD6	ENSG00000132357	ENSG00000132357.14	1348.32	-1.50243	0.504452	-2.97834	0.00289814	0.0179958
SPIN3	ENSG00000204271	ENSG00000204271.13	489.406	0.413949	0.139002	2.978	0.00290132	0.0180105
NDRG2	ENSG00000165795	ENSG00000165795.24	7622.51	0.761527	0.255771	2.97738	0.00290727	0.0180424
BAZ1A	ENSG00000198604	ENSG00000198604.11	7383.27	-0.442685	0.148708	-2.97687	0.00291209	0.0180672
FRS3	ENSG00000137218	ENSG00000137218.10	186.315	0.498216	0.167375	2.97664	0.00291425	0.0180755
SFR1	ENSG00000156384	ENSG00000156384.15	688.217	-0.482944	0.162257	-2.97641	0.00291644	0.0180793
CCDC200	ENSG00000236383	ENSG00000236383.8	30.3493	-1.0673	0.358587	-2.9764	0.0029165	0.0180793
CRABP2	ENSG00000143320	ENSG00000143320.9	134.108	-2.00246	0.672851	-2.97608	0.00291963	0.0180937
PPT2	ENSG00000221988	ENSG00000221988.13	283.262	0.427444	0.143637	2.97586	0.00292166	0.0181012
GPR68	ENSG00000119714	ENSG00000119714.11	372.293	-1.45368	0.488552	-2.9755	0.00292515	0.0181177
OLFM1	ENSG00000130558	ENSG00000130558.20	1071.19	-1.46277	0.491828	-2.97414	0.00293809	0.0181928
ZNF185	ENSG00000147394	ENSG00000147394.18	2292.56	-0.931343	0.313172	-2.9739	0.00294039	0.0182019
NA	ENSG00000272931	ENSG00000272931.1	34.7365	1.05556	0.354983	2.97356	0.00294371	0.0182172
IGLC6	ENSG00000222037	ENSG00000222037.5	30.6451	-2.01894	0.678985	-2.97347	0.0029445	0.0182172
LRFN2	ENSG00000156564	ENSG00000156564.9	7.82023	2.60332	0.875582	2.97325	0.00294666	0.0182254
KIRREL1	ENSG00000183853	ENSG00000183853.18	804.004	-1.55892	0.524348	-2.97307	0.00294837	0.0182309
NA	ENSG00000230490	ENSG00000230490.3	247.57	-1.29228	0.43476	-2.97239	0.00295487	0.018266
RP2	ENSG00000102218	ENSG00000102218.6	4374.63	-0.348214	0.117183	-2.97155	0.002963	0.0183105
NA	ENSG00000261167	ENSG00000261167.1	178.277	0.535684	0.180275	2.97148	0.00296372	0.0183105
ZBED3	ENSG00000132846	ENSG00000132846.6	864.518	0.493802	0.166199	2.97115	0.00296687	0.0183225
EVA1A	ENSG00000115363	ENSG00000115363.14	159.019	-1.82491	0.614219	-2.9711	0.00296732	0.0183225
EPOP	ENSG00000273604	ENSG00000273604.2	236.206	-1.53355	0.516181	-2.97095	0.00296881	0.0183266
ACOT13	ENSG00000112304	ENSG00000112304.11	3115.45	0.595058	0.200319	2.97055	0.00297272	0.0183456
SGCE	ENSG00000127990	ENSG00000127990.19	245.604	-1.72291	0.580124	-2.9699	0.002979	0.0183792
XIST	ENSG00000229807	ENSG00000229807.13	5641.38	0.75124	0.252974	2.96964	0.00298151	0.0183896
LHFPL2	ENSG00000145685	ENSG00000145685.14	13956.5	-0.601683	0.202635	-2.96929	0.00298492	0.0184055
CPA6	ENSG00000165078	ENSG00000165078.13	166.94	1.62912	0.548749	2.96878	0.00298982	0.0184305
ZNF613	ENSG00000176024	ENSG00000176024.18	644.131	0.452919	0.152565	2.96869	0.00299074	0.0184311
IQCN	ENSG00000130518	ENSG00000130518.17	224.538	0.921169	0.310371	2.96797	0.00299778	0.0184693
WNK2	ENSG00000165238	ENSG00000165238.16	5851.78	1.13846	0.383627	2.96761	0.00300124	0.0184855
DPYSL3	ENSG00000113657	ENSG00000113657.13	1683.63	-1.54499	0.52064	-2.96749	0.00300244	0.0184878
CAVIN4	ENSG00000170681	ENSG00000170681.7	14.16	-1.54013	0.519084	-2.96702	0.00300705	0.0185066
TMEM38B	ENSG00000095209	ENSG00000095209.12	1248.46	0.703448	0.237096	2.96694	0.00300784	0.0185066
TBX3	ENSG00000135111	ENSG00000135111.16	1952.63	-0.978442	0.329784	-2.96692	0.00300802	0.0185066
ZSCAN32	ENSG00000140987	ENSG00000140987.20	1123.05	0.187607	0.0632425	2.96646	0.00301246	0.0185288
NA	ENSG00000288048	ENSG00000288048.1	8.9292	1.88971	0.637072	2.96624	0.00301469	0.0185368
SPRED3	ENSG00000188766	ENSG00000188766.12	55.9787	-1.31918	0.444744	-2.96616	0.00301543	0.0185368
SATB2	ENSG00000119042	ENSG00000119042.17	11731.2	0.996584	0.33603	2.96576	0.00301941	0.0185561
PNKD	ENSG00000127838	ENSG00000127838.14	7670.42	0.535419	0.180542	2.96562	0.00302071	0.0185589
NA	ENSG00000260565	ENSG00000260565.7	554.861	0.602467	0.203199	2.96491	0.00302769	0.018595
TOGARAM1	ENSG00000198718	ENSG00000198718.13	1360.5	0.338423	0.114145	2.96485	0.00302827	0.018595
SEPTIN9	ENSG00000184640	ENSG00000184640.20	27007.4	-0.388273	0.130964	-2.96473	0.00302948	0.0185973
CCDC106	ENSG00000173581	ENSG00000173581.8	259.436	0.735611	0.248137	2.96454	0.0030314	0.0186039
FAM47E	ENSG00000189157	ENSG00000189157.14	189.497	1.01466	0.342294	2.96428	0.00303389	0.018614
LINC00908	ENSG00000266256	ENSG00000266256.3	4.81164	-1.88985	0.637668	-2.9637	0.00303969	0.0186429
VAMP7	ENSG00000124333	ENSG00000124333.16	5268.12	-0.188135	0.0634812	-2.96364	0.00304028	0.0186429
PTPRN	ENSG00000054356	ENSG00000054356.14	178.212	-2.60387	0.87867	-2.96342	0.00304244	0.0186509
CAMK1G	ENSG00000008118	ENSG00000008118.10	20.3803	-2.33111	0.786728	-2.96305	0.00304611	0.0186669
ZNF516-DT	ENSG00000275763	ENSG00000275763.3	14.5516	-1.15231	0.388901	-2.96298	0.00304673	0.0186669
ZNF445	ENSG00000185219	ENSG00000185219.17	1233.28	0.323463	0.109171	2.96289	0.00304765	0.0186674
HIF1A-AS3	ENSG00000258667	ENSG00000258667.2	96.0859	-1.10308	0.372342	-2.96253	0.00305117	0.0186838
ZNF429	ENSG00000197013	ENSG00000197013.10	826.792	0.785827	0.265312	2.9619	0.00305752	0.0187175
PPIL1	ENSG00000137168	ENSG00000137168.8	2016	-0.518489	0.175081	-2.96143	0.00306216	0.0187366
NA	ENSG00000273328	ENSG00000273328.5	12.7334	1.1131	0.37587	2.96141	0.00306233	0.0187366
NEURL1	ENSG00000107954	ENSG00000107954.10	2496.78	1.25848	0.42498	2.96128	0.00306365	0.0187394
AGAP1	ENSG00000157985	ENSG00000157985.19	6084.01	0.549102	0.185435	2.96116	0.00306482	0.0187414
VWA5B1	ENSG00000158816	ENSG00000158816.16	13.0376	2.29508	0.77548	2.95956	0.00308076	0.0188291
ZNF84	ENSG00000198040	ENSG00000198040.11	919.465	0.420002	0.141914	2.95955	0.00308086	0.0188291
PTCSC1	ENSG00000287736	ENSG00000287736.1	9.16511	-3.29631	1.11396	-2.9591	0.0030854	0.0188516
UTS2B	ENSG00000188958	ENSG00000188958.9	15.5929	-1.97535	0.66771	-2.95839	0.00309251	0.0188898
TALDO1	ENSG00000177156	ENSG00000177156.11	14009.1	-0.396032	0.133879	-2.95813	0.00309508	0.0189003
KANSL3	ENSG00000114982	ENSG00000114982.19	4371.53	0.216078	0.0730515	2.95789	0.00309754	0.0189101
IL21-AS1	ENSG00000227145	ENSG00000227145.2	19.5657	-3.49153	1.18065	-2.95729	0.00310359	0.0189419
RNF122	ENSG00000133874	ENSG00000133874.2	342.137	-0.810169	0.274017	-2.95664	0.00311007	0.0189761
ASTE1	ENSG00000034533	ENSG00000034533.12	1147.53	0.617319	0.208825	2.95616	0.00311497	0.0190008
RPL36AL	ENSG00000165502	ENSG00000165502.7	20141.7	-0.264159	0.0893645	-2.95597	0.00311687	0.0190071
KNL1	ENSG00000137812	ENSG00000137812.20	1253.53	-0.612861	0.207342	-2.95579	0.00311866	0.0190128
APOL3	ENSG00000128284	ENSG00000128284.19	1428.69	-1.05338	0.35641	-2.95553	0.00312136	0.01902
IL17D	ENSG00000172458	ENSG00000172458.5	33.5893	0.605543	0.204886	2.95551	0.00312156	0.01902
FRMD6	ENSG00000139926	ENSG00000139926.16	336.331	-1.54815	0.523853	-2.95532	0.00312347	0.0190256
ZC3H14	ENSG00000100722	ENSG00000100722.20	4409.41	0.273039	0.0923913	2.95525	0.00312419	0.0190256
SDC2	ENSG00000169439	ENSG00000169439.12	1284.98	-1.79975	0.609077	-2.95487	0.00312797	0.0190434
NA	ENSG00000220848	ENSG00000220848.5	212.134	0.607545	0.205616	2.95476	0.00312913	0.0190452
C4orf36	ENSG00000285458	ENSG00000285458.1	13.9021	0.973814	0.329584	2.95467	0.00313001	0.0190453
STX1A	ENSG00000106089	ENSG00000106089.12	342.465	-0.832248	0.281725	-2.95411	0.00313574	0.0190749
KIF14	ENSG00000118193	ENSG00000118193.12	561.162	-0.835546	0.282856	-2.95397	0.00313717	0.0190783
CAV1	ENSG00000105974	ENSG00000105974.13	2160.79	-1.70983	0.57894	-2.95339	0.00314307	0.0191016
RALA	ENSG00000006451	ENSG00000006451.8	11251.2	-0.308974	0.104618	-2.95336	0.00314334	0.0191016
CHST2	ENSG00000175040	ENSG00000175040.6	834.783	-1.6946	0.573791	-2.95334	0.00314358	0.0191016
C2	ENSG00000166278	ENSG00000166278.15	1391.72	-1.16138	0.393269	-2.95315	0.00314548	0.019106
NA	ENSG00000253549	ENSG00000253549.6	310.77	1.01727	0.344475	2.9531	0.00314603	0.019106
NA	ENSG00000253882	ENSG00000253882.6	15.5558	-1.07577	0.364317	-2.95283	0.00314874	0.0191172
CDON	ENSG00000064309	ENSG00000064309.16	102.226	0.537731	0.18213	2.95246	0.00315258	0.0191352
AEBP1	ENSG00000106624	ENSG00000106624.11	1530.89	-1.70172	0.576476	-2.95194	0.00315787	0.019162
ACVR1B	ENSG00000135503	ENSG00000135503.13	10393	0.675968	0.229013	2.95166	0.00316072	0.0191741
PSME2P1	ENSG00000238000	ENSG00000238000.1	408.191	-0.633048	0.214588	-2.95006	0.00317712	0.0192683
TBX21	ENSG00000073861	ENSG00000073861.3	85.4612	-1.38284	0.468831	-2.94955	0.00318235	0.0192897
CETN2	ENSG00000147400	ENSG00000147400.10	2355.64	-0.325498	0.110355	-2.94955	0.00318239	0.0192897
PPP1R13L	ENSG00000104881	ENSG00000104881.16	2798.91	-0.739156	0.250634	-2.94915	0.00318653	0.0193095
ILF3-DT	ENSG00000267100	ENSG00000267100.1	870.06	0.563207	0.191048	2.94799	0.0031985	0.0193768
LOC105373780	ENSG00000283839	ENSG00000283839.1	11.0091	-2.71893	0.922334	-2.94788	0.00319965	0.0193784
NA	ENSG00000229358	ENSG00000229358.3	153.558	-0.392292	0.133098	-2.94739	0.00320469	0.0194036
OSBPL10	ENSG00000144645	ENSG00000144645.15	1926.07	-0.62059	0.210562	-2.9473	0.00320562	0.0194039
CA9	ENSG00000107159	ENSG00000107159.13	65.8705	-1.11664	0.378919	-2.94692	0.00320955	0.0194224
ZNF665	ENSG00000197497	ENSG00000197497.11	62.6436	1.26852	0.430512	2.94653	0.00321364	0.0194418
IDO2	ENSG00000188676	ENSG00000188676.13	19.9651	-1.73094	0.587492	-2.94632	0.00321574	0.0194492
FITM2	ENSG00000197296	ENSG00000197296.6	1268.9	0.436065	0.148009	2.94621	0.00321697	0.0194513
ZDHHC11B	ENSG00000206077	ENSG00000206077.14	178.877	1.50892	0.51221	2.9459	0.00322021	0.0194656
STEAP1	ENSG00000164647	ENSG00000164647.9	2071.95	-0.859391	0.291752	-2.94562	0.00322312	0.0194779
CRISPLD2	ENSG00000103196	ENSG00000103196.12	1068.65	-1.41048	0.478933	-2.94504	0.0032291	0.0195035
NA	ENSG00000258744	ENSG00000258744.2	189.007	0.723727	0.245744	2.94504	0.00322913	0.0195035
NA	ENSG00000286895	ENSG00000286895.1	8.5048	1.02755	0.348936	2.94482	0.00323141	0.0195119
SS18	ENSG00000141380	ENSG00000141380.14	6053.27	-0.171921	0.0583948	-2.94412	0.00323877	0.0195511
TTC7B	ENSG00000165914	ENSG00000165914.15	159.6	-1.32904	0.451477	-2.94377	0.00324241	0.0195677
LINC01012	ENSG00000281706	ENSG00000281706.3	58.6984	0.548672	0.186403	2.94348	0.00324543	0.0195806
KRT7-AS	ENSG00000257671	ENSG00000257671.1	6.5632	-2.30688	0.784015	-2.94239	0.00325685	0.0196441
DLG2	ENSG00000150672	ENSG00000150672.18	28.8071	0.897278	0.304972	2.94216	0.00325927	0.0196451
NA	ENSG00000280435	ENSG00000280435.1	12.6324	-3.10881	1.05665	-2.94215	0.00325939	0.0196451
CSGALNACT2	ENSG00000169826	ENSG00000169826.8	1200.22	-1.1001	0.373923	-2.94204	0.00326055	0.0196451
HEBP1	ENSG00000013583	ENSG00000013583.10	1957.5	0.763874	0.259642	2.94202	0.00326075	0.0196451
VASH1	ENSG00000071246	ENSG00000071246.11	458.568	-1.21703	0.41368	-2.94196	0.00326145	0.0196451
PEBP1	ENSG00000089220	ENSG00000089220.5	17031.8	0.388479	0.132094	2.94093	0.00327223	0.0197047
MIR155HG	ENSG00000234883	ENSG00000234883.6	144.853	-1.408	0.478811	-2.94062	0.00327555	0.0197193
FAM151A	ENSG00000162391	ENSG00000162391.12	188.907	0.889633	0.302596	2.94	0.00328209	0.0197533
HPX	ENSG00000110169	ENSG00000110169.11	34.172	1.08365	0.368673	2.93932	0.00328933	0.0197867
ALAD	ENSG00000148218	ENSG00000148218.16	5869.66	0.664714	0.226146	2.93931	0.00328943	0.0197867
SRP72	ENSG00000174780	ENSG00000174780.17	9675.26	-0.379647	0.12918	-2.9389	0.00329385	0.0198079
NUAK2	ENSG00000163545	ENSG00000163545.11	3069	0.84081	0.286166	2.93818	0.00330141	0.019848
NMNAT2	ENSG00000157064	ENSG00000157064.11	77.3032	-1.6136	0.549204	-2.93808	0.00330257	0.0198495
ITGA6	ENSG00000091409	ENSG00000091409.16	55704.2	-0.847427	0.288456	-2.93781	0.00330542	0.0198594
DPF3	ENSG00000205683	ENSG00000205683.12	617.443	0.840231	0.286012	2.93775	0.003306	0.0198594
CYP2B6	ENSG00000197408	ENSG00000197408.10	590.95	1.44026	0.490291	2.93756	0.00330803	0.0198661
NA	ENSG00000281538	ENSG00000281538.1	15.837	1.19887	0.408185	2.93709	0.00331311	0.0198912
KSR2	ENSG00000171435	ENSG00000171435.14	285.719	1.26679	0.431477	2.93594	0.00332537	0.0199487
GPSM3	ENSG00000213654	ENSG00000213654.10	1616.64	-1.16752	0.397672	-2.9359	0.0033258	0.0199487
NA	ENSG00000267737	ENSG00000267737.1	14.3402	-1.57509	0.5365	-2.93586	0.0033262	0.0199487
HCAR1	ENSG00000196917	ENSG00000196917.6	10.0698	-2.16744	0.738265	-2.93586	0.00332629	0.0199487
PDLIM4	ENSG00000131435	ENSG00000131435.13	611.748	-1.77331	0.604246	-2.93475	0.00333819	0.0200146
GNG5B	ENSG00000133136	ENSG00000133136.5	7.63164	-0.995208	0.339131	-2.93458	0.00333994	0.0200198
CMKLR1	ENSG00000174600	ENSG00000174600.14	590.049	-1.52062	0.518221	-2.93432	0.00334283	0.0200316
PNOC	ENSG00000168081	ENSG00000168081.9	98.0136	-1.78511	0.60853	-2.93347	0.00335194	0.0200807
SPPL3	ENSG00000157837	ENSG00000157837.16	4391.72	0.339392	0.115708	2.93318	0.00335504	0.0200931
BET1L	ENSG00000177951	ENSG00000177951.17	5950.37	-0.25598	0.0872726	-2.93311	0.00335581	0.0200931
VIM-AS1	ENSG00000229124	ENSG00000229124.7	77.3217	-1.22062	0.416166	-2.93301	0.00335695	0.0200945
ARID4A	ENSG00000032219	ENSG00000032219.19	2568.22	0.391822	0.133603	2.93274	0.00335987	0.0201051
RASD1	ENSG00000108551	ENSG00000108551.5	2062.94	1.21731	0.415085	2.93268	0.00336055	0.0201051
RELT	ENSG00000054967	ENSG00000054967.13	368.407	-1.09803	0.374426	-2.93256	0.00336178	0.020107
NA	ENSG00000253120	ENSG00000253120.1	11.2508	-2.12163	0.723782	-2.9313	0.00337544	0.0201797
HLA-DPB1	ENSG00000223865	ENSG00000223865.11	10469.2	-1.18724	0.405025	-2.93127	0.00337576	0.0201797
MAZ	ENSG00000103495	ENSG00000103495.14	2098.33	0.454692	0.155152	2.93063	0.00338279	0.0202163
EBF3	ENSG00000108001	ENSG00000108001.16	13.8846	-1.60581	0.54802	-2.93021	0.00338731	0.0202372
SCAF8	ENSG00000213079	ENSG00000213079.10	3089.47	0.16044	0.0547551	2.93014	0.00338811	0.0202372
ADGRG4	ENSG00000156920	ENSG00000156920.11	5.63302	2.68394	0.916112	2.92971	0.00339281	0.020256
TSPAN2	ENSG00000134198	ENSG00000134198.10	264.635	-1.26685	0.432419	-2.92968	0.0033931	0.020256
MED6	ENSG00000133997	ENSG00000133997.12	1155.06	-0.240015	0.0819287	-2.92956	0.00339442	0.0202584
HLA-DMB	ENSG00000242574	ENSG00000242574.9	3338.6	-1.10236	0.376343	-2.92914	0.00339903	0.0202751
PRRX2	ENSG00000167157	ENSG00000167157.11	108.437	-2.00778	0.685451	-2.92914	0.00339904	0.0202751
PLEC	ENSG00000178209	ENSG00000178209.16	50464.5	-0.635296	0.216905	-2.92892	0.00340146	0.020284
ZNF790	ENSG00000197863	ENSG00000197863.9	227.456	0.560844	0.191498	2.92872	0.00340365	0.0202865
SLC46A1	ENSG00000076351	ENSG00000076351.13	258.561	1.08874	0.371747	2.92871	0.00340371	0.0202865
VEGFC	ENSG00000150630	ENSG00000150630.4	71.2945	-1.49627	0.511025	-2.92798	0.00341171	0.0203233
CIP2A	ENSG00000163507	ENSG00000163507.14	694.692	-0.745939	0.254769	-2.9279	0.00341257	0.0203233
MSR1	ENSG00000038945	ENSG00000038945.15	403.095	-1.5219	0.519793	-2.9279	0.00341265	0.0203233
DUSP28	ENSG00000188542	ENSG00000188542.10	278.544	0.377422	0.128925	2.92747	0.00341737	0.020343
KAT8	ENSG00000103510	ENSG00000103510.20	2330.47	0.303005	0.103506	2.92743	0.00341779	0.020343
NA	ENSG00000260078	ENSG00000260078.3	72.0655	-1.4969	0.51136	-2.92728	0.00341936	0.0203453
TCF21	ENSG00000118526	ENSG00000118526.7	97.9214	-1.46492	0.500446	-2.92723	0.00342001	0.0203453
LHFPL3	ENSG00000187416	ENSG00000187416.13	73.2518	1.32994	0.454392	2.92686	0.003424	0.0203585
LRRC8C	ENSG00000171488	ENSG00000171488.15	546.87	-1.25616	0.429183	-2.92686	0.00342407	0.0203585
ILDR2	ENSG00000143195	ENSG00000143195.13	52.7635	1.0488	0.358372	2.92658	0.0034271	0.0203686
KIF20A	ENSG00000112984	ENSG00000112984.12	909.61	-0.867884	0.296557	-2.92653	0.00342761	0.0203686
MNX1	ENSG00000130675	ENSG00000130675.15	446.249	1.09519	0.374264	2.92625	0.00343075	0.0203773
PYGO1	ENSG00000171016	ENSG00000171016.13	48.311	-2.0584	0.70343	-2.92623	0.00343092	0.0203773
NA	ENSG00000272720	ENSG00000272720.1	51.5732	0.78508	0.26833	2.9258	0.00343575	0.0204005
ASAP1	ENSG00000153317	ENSG00000153317.15	1917.42	-1.14394	0.391004	-2.92564	0.0034375	0.0204054
GMPPA	ENSG00000144591	ENSG00000144591.20	5592.56	-0.357881	0.122329	-2.92555	0.00343842	0.0204054
NA	ENSG00000279583	ENSG00000279583.1	28.4712	0.897348	0.306748	2.92536	0.00344054	0.0204125
TEX2	ENSG00000136478	ENSG00000136478.8	4038.37	0.36941	0.126306	2.92471	0.00344775	0.0204498
RTEL1-TNFRSF6B	ENSG00000026036	ENSG00000026036.22	171.084	-0.995056	0.340245	-2.92453	0.00344976	0.0204563
PCSK4	ENSG00000115257	ENSG00000115257.15	70.3452	0.70417	0.24079	2.92441	0.00345105	0.0204584
TMEM242	ENSG00000215712	ENSG00000215712.11	1541.67	0.256922	0.0878638	2.92409	0.0034546	0.020474
ATG4A	ENSG00000101844	ENSG00000101844.18	4731.39	-0.478277	0.16357	-2.92399	0.00345578	0.0204755
UFD1-AS1	ENSG00000185065	ENSG00000185065.6	50.2117	0.653335	0.223464	2.92367	0.00345933	0.020491
NAA40	ENSG00000110583	ENSG00000110583.13	2457.28	0.386237	0.132121	2.92335	0.00346287	0.0205041
NA	ENSG00000261474	ENSG00000261474.1	16.7533	0.950594	0.325178	2.9233	0.00346339	0.0205041
EIF4G1	ENSG00000114867	ENSG00000114867.22	30051.3	-0.341276	0.116758	-2.92293	0.00346754	0.0205231
HIRIP3	ENSG00000149929	ENSG00000149929.16	789.688	0.334608	0.114492	2.92255	0.00347181	0.0205391
RNF185	ENSG00000138942	ENSG00000138942.16	5190.59	0.400928	0.137186	2.92252	0.00347209	0.0205391
SPATA20	ENSG00000006282	ENSG00000006282.21	6271.32	0.451714	0.154583	2.92214	0.00347634	0.0205587
NA	ENSG00000250159	ENSG00000250159.7	148.493	0.767951	0.262812	2.92205	0.00347737	0.0205593
CCL19	ENSG00000172724	ENSG00000172724.12	387.671	-1.73136	0.592662	-2.92133	0.00348541	0.0206014
NDRG4	ENSG00000103034	ENSG00000103034.14	304.541	1.33594	0.457372	2.92091	0.00349007	0.0206234
SEMA3A	ENSG00000075213	ENSG00000075213.11	138.83	-1.25771	0.430605	-2.9208	0.00349132	0.0206253
MRPL38	ENSG00000204316	ENSG00000204316.13	56.4115	0.612384	0.209698	2.92031	0.00349684	0.0206524
NA	ENSG00000185485	ENSG00000185485.14	900.677	0.365394	0.125134	2.92002	0.00350007	0.0206625
TFG	ENSG00000114354	ENSG00000114354.15	19652.9	-0.446254	0.152827	-2.91999	0.00350042	0.0206625
TMED6	ENSG00000157315	ENSG00000157315.5	126.693	0.775397	0.265577	2.91967	0.00350404	0.0206783
NDUFB10	ENSG00000140990	ENSG00000140990.15	5653.25	0.354979	0.121599	2.91927	0.00350853	0.0206993
FERMT2	ENSG00000073712	ENSG00000073712.15	520.131	-1.5554	0.532844	-2.91905	0.00351099	0.0207029
GALNT18	ENSG00000110328	ENSG00000110328.6	401.957	-1.01099	0.346344	-2.91903	0.00351125	0.0207029
TMEM14B	ENSG00000137210	ENSG00000137210.14	3539.28	0.251138	0.0860383	2.91891	0.00351258	0.0207029
MIR9-1HG	ENSG00000125462	ENSG00000125462.19	25.59	-1.53508	0.525914	-2.91888	0.00351289	0.0207029
FAM83D	ENSG00000101447	ENSG00000101447.15	1242.73	-0.770955	0.264139	-2.91875	0.0035144	0.0207063
ZNF34	ENSG00000196378	ENSG00000196378.13	161.5	0.61606	0.211111	2.91818	0.00352079	0.0207384
WARS2-AS1	ENSG00000231365	ENSG00000231365.6	430.822	0.36656	0.125616	2.91809	0.00352182	0.020739
NA	ENSG00000146521	ENSG00000146521.10	63.6469	1.43934	0.493273	2.91793	0.00352362	0.02074
CYB5R4	ENSG00000065615	ENSG00000065615.14	5306.86	-0.266955	0.0914895	-2.91787	0.0035243	0.02074
IGBP1	ENSG00000089289	ENSG00000089289.16	6353.17	0.313668	0.107503	2.91777	0.00352549	0.02074
THSD1	ENSG00000136114	ENSG00000136114.17	52.1274	-1.1611	0.397944	-2.91774	0.00352574	0.02074
SLC35G2	ENSG00000168917	ENSG00000168917.9	96.8747	-1.68069	0.576044	-2.91765	0.00352684	0.020741
ZNF532	ENSG00000074657	ENSG00000074657.14	756.072	-1.12578	0.385979	-2.91669	0.00353768	0.0207992
NA	ENSG00000285554	ENSG00000285554.1	10.4706	-1.76332	0.604592	-2.91655	0.0035393	0.0208031
ZNF688	ENSG00000229809	ENSG00000229809.9	744.825	0.442079	0.15158	2.91646	0.00354023	0.0208031
ZDHHC23	ENSG00000184307	ENSG00000184307.17	3151.06	0.707911	0.242743	2.9163	0.00354211	0.0208086
ENPP2	ENSG00000136960	ENSG00000136960.13	1192.58	-1.15441	0.39588	-2.91606	0.00354485	0.0208192
NA	ENSG00000251259	ENSG00000251259.1	6.62993	-1.37901	0.473093	-2.91488	0.00355827	0.0208924
IGHV3-62	ENSG00000253132	ENSG00000253132.1	9.80669	-2.24608	0.7708	-2.91396	0.00356875	0.0209441
LOC100131496	ENSG00000267882	ENSG00000267882.2	12.7971	-1.57397	0.540151	-2.91394	0.00356896	0.0209441
WDR37	ENSG00000047056	ENSG00000047056.16	2277.96	0.215534	0.0739714	2.91375	0.00357115	0.0209514
FAM72A	ENSG00000196550	ENSG00000196550.11	53.2966	-0.986492	0.338622	-2.91325	0.00357685	0.0209788
CXCR4	ENSG00000121966	ENSG00000121966.7	1841.83	-1.36364	0.468093	-2.91318	0.00357772	0.0209788
ANKLE2	ENSG00000176915	ENSG00000176915.15	5174.99	-0.386164	0.132573	-2.91284	0.00358159	0.0209959
TEX11	ENSG00000120498	ENSG00000120498.14	254.58	1.50996	0.518413	2.91266	0.00358365	0.0210024
FAM227B	ENSG00000166262	ENSG00000166262.16	135.482	0.568595	0.195237	2.91233	0.00358748	0.0210169
NA	ENSG00000181126	ENSG00000181126.13	87.5351	-2.08113	0.714617	-2.91222	0.00358864	0.0210169
CCN2	ENSG00000118523	ENSG00000118523.6	3125.25	-0.831703	0.285593	-2.9122	0.00358896	0.0210169
CCDC158	ENSG00000163749	ENSG00000163749.18	31.1281	1.11936	0.384394	2.91202	0.00359099	0.0210232
GOLGA5	ENSG00000066455	ENSG00000066455.13	7231.35	-0.195689	0.067204	-2.91186	0.00359281	0.0210283
OIT3	ENSG00000138315	ENSG00000138315.13	91.8122	1.32938	0.456557	2.91176	0.00359403	0.0210298
B4GALT1	ENSG00000086062	ENSG00000086062.13	50655.4	-0.716452	0.246074	-2.91153	0.00359661	0.0210394
RASIP1	ENSG00000105538	ENSG00000105538.10	108.787	-1.49613	0.51391	-2.91127	0.00359963	0.0210494
NA	ENSG00000228589	ENSG00000228589.3	39.6269	-0.526602	0.180892	-2.91114	0.00360113	0.0210494
KIAA1191	ENSG00000122203	ENSG00000122203.15	9435.06	0.274755	0.0943807	2.91114	0.00360118	0.0210494
RHOQ	ENSG00000119729	ENSG00000119729.12	3094.78	-1.37877	0.47367	-2.91083	0.0036047	0.0210644
IMMT	ENSG00000132305	ENSG00000132305.21	12086.2	0.327726	0.112603	2.91046	0.00360892	0.0210835
CHD1	ENSG00000153922	ENSG00000153922.11	7354.33	-0.315408	0.108391	-2.90992	0.00361526	0.0211126
PPP1CC	ENSG00000186298	ENSG00000186298.12	24635.3	0.328833	0.113006	2.90987	0.00361581	0.0211126
MIR3667HG	ENSG00000188511	ENSG00000188511.12	44.7077	-1.35137	0.464502	-2.90929	0.00362253	0.0211462
PLEK2	ENSG00000100558	ENSG00000100558.9	7063.87	-0.857251	0.29471	-2.9088	0.00362821	0.0211738
ATAD3C	ENSG00000215915	ENSG00000215915.10	38.0497	-1.36671	0.469962	-2.90813	0.00363596	0.0212134
NA	ENSG00000233860	ENSG00000233860.2	24.5045	0.817441	0.281108	2.90792	0.00363837	0.0212137
RPS28	ENSG00000233927	ENSG00000233927.5	19418	0.287858	0.0989921	2.90789	0.00363877	0.0212137
MAFF	ENSG00000185022	ENSG00000185022.12	4956.61	-0.89568	0.30802	-2.90786	0.00363913	0.0212137
SORCS2	ENSG00000184985	ENSG00000184985.16	145.379	-1.93527	0.665546	-2.9078	0.00363983	0.0212137
TNKS1BP1	ENSG00000149115	ENSG00000149115.14	12721.1	-0.443933	0.152679	-2.90763	0.00364177	0.021219
FAM114A2	ENSG00000055147	ENSG00000055147.19	1656.48	-0.333566	0.114726	-2.9075	0.00364328	0.021219
TRIM47	ENSG00000132481	ENSG00000132481.7	3123.88	-0.544101	0.187139	-2.90747	0.00364363	0.021219
NA	ENSG00000267934	ENSG00000267934.1	29.1502	1.00424	0.345415	2.90735	0.00364509	0.0212219
CCDC184	ENSG00000177875	ENSG00000177875.5	24.0901	-1.8297	0.629401	-2.90704	0.00364863	0.0212369
MRPS18B	ENSG00000204568	ENSG00000204568.12	4796.16	0.295242	0.101585	2.90635	0.00365671	0.0212784
BNC2	ENSG00000173068	ENSG00000173068.18	129.065	-1.481	0.509675	-2.90578	0.00366343	0.0213119
ACSL1	ENSG00000151726	ENSG00000151726.15	7900.93	-1.26718	0.436117	-2.9056	0.00366552	0.0213184
CDCA2	ENSG00000184661	ENSG00000184661.14	628.843	-0.805736	0.277324	-2.90539	0.00366792	0.0213242
PRKAR1B-AS1	ENSG00000237181	ENSG00000237181.1	49.601	-1.5239	0.52452	-2.90533	0.00366866	0.0213242
CASP8AP2	ENSG00000118412	ENSG00000118412.13	1738.87	0.261798	0.0901114	2.90527	0.0036694	0.0213242
GFI1B	ENSG00000165702	ENSG00000165702.15	78.6157	0.912034	0.313964	2.9049	0.00367371	0.0213406
WNT7A	ENSG00000154764	ENSG00000154764.6	21.0915	-3.72168	1.28119	-2.90486	0.00367415	0.0213406
ANKRD9	ENSG00000156381	ENSG00000156381.9	7447.61	0.863603	0.297331	2.90451	0.00367824	0.0213587
EXOC5	ENSG00000070367	ENSG00000070367.16	5915.5	-0.259284	0.089306	-2.90332	0.00369227	0.0214345
NA	ENSG00000260467	ENSG00000260467.1	7.33227	-3.22527	1.11093	-2.90321	0.00369353	0.0214363
TMEM236	ENSG00000148483	ENSG00000148483.9	7297.8	1.46269	0.503914	2.90267	0.00370001	0.0214635
GAB3	ENSG00000160219	ENSG00000160219.12	210.918	-1.12029	0.385955	-2.90265	0.00370017	0.0214635
RHBDD1	ENSG00000144468	ENSG00000144468.17	2208.01	-0.229747	0.0791555	-2.90247	0.0037023	0.0214702
SLC39A2	ENSG00000165794	ENSG00000165794.10	32.1017	1.83709	0.633126	2.90162	0.00371235	0.0215229
RBMXL1	ENSG00000213516	ENSG00000213516.10	1899.78	-0.368388	0.126998	-2.90073	0.00372289	0.0215783
ATP11A	ENSG00000068650	ENSG00000068650.19	2977.02	-0.972166	0.335181	-2.90042	0.00372662	0.0215943
NA	ENSG00000225329	ENSG00000225329.3	374.658	1.2411	0.427925	2.90028	0.00372824	0.021598
TCTN3	ENSG00000119977	ENSG00000119977.22	3972.88	0.313215	0.108009	2.8999	0.00373282	0.0216189
CATSPER2	ENSG00000166762	ENSG00000166762.19	135.663	0.774631	0.267148	2.89963	0.00373606	0.021632
NA	ENSG00000286735	ENSG00000286735.1	34.9908	-3.03169	1.04572	-2.89916	0.00374169	0.0216541
ZNF283	ENSG00000167637	ENSG00000167637.18	365.007	0.297827	0.102729	2.89914	0.00374183	0.0216541
CNRIP1	ENSG00000119865	ENSG00000119865.9	206.492	-1.39287	0.48048	-2.89891	0.00374458	0.0216643
NRBF2	ENSG00000148572	ENSG00000148572.16	3406.91	-0.258197	0.0890769	-2.89858	0.00374854	0.0216815
SFXN4	ENSG00000183605	ENSG00000183605.17	1776.33	0.333773	0.115216	2.89692	0.00376841	0.0217908
RUNDC3B	ENSG00000105784	ENSG00000105784.15	317.298	1.48016	0.510957	2.89684	0.00376943	0.021791
SLC25A28	ENSG00000155287	ENSG00000155287.11	2142.13	-0.345722	0.119403	-2.89542	0.00378648	0.0218806
BAHD1	ENSG00000140320	ENSG00000140320.12	3106.09	0.393176	0.135794	2.89539	0.00378692	0.0218806
KBTBD11-AS1	ENSG00000253764	ENSG00000253764.3	83.2933	1.06024	0.366292	2.89451	0.00379747	0.0219359
MT1E	ENSG00000169715	ENSG00000169715.15	6697.56	1.14817	0.396693	2.89436	0.00379936	0.0219411
GP2	ENSG00000169347	ENSG00000169347.17	339.609	1.4886	0.514549	2.89302	0.00381551	0.0220286
CEP295NL	ENSG00000178404	ENSG00000178404.10	12.4931	-1.17241	0.405355	-2.89231	0.00382424	0.0220713
NA	ENSG00000273837	ENSG00000273837.1	16.5696	-1.89627	0.655653	-2.89219	0.00382572	0.0220713
TRAK2	ENSG00000115993	ENSG00000115993.13	6223.42	0.392473	0.135705	2.8921	0.00382673	0.0220713
CMTM1	ENSG00000089505	ENSG00000089505.18	91.1462	-0.736326	0.2546	-2.89209	0.00382691	0.0220713
ISG15	ENSG00000187608	ENSG00000187608.10	5248.16	-1.16933	0.404396	-2.89155	0.00383346	0.0220981
CPEB1	ENSG00000214575	ENSG00000214575.10	13.0173	-1.96801	0.680608	-2.89154	0.00383355	0.0220981
HSCB	ENSG00000100209	ENSG00000100209.11	538.755	-0.287412	0.0994123	-2.89111	0.00383881	0.0221227
NA	ENSG00000270720	ENSG00000270720.1	7.32441	1.58695	0.54902	2.89051	0.0038462	0.0221595
RAB4A	ENSG00000168118	ENSG00000168118.12	5402.72	0.40765	0.141043	2.89026	0.00384922	0.0221662
DDIAS	ENSG00000165490	ENSG00000165490.13	379.608	-0.837524	0.289776	-2.89025	0.00384937	0.0221662
NA	ENSG00000267121	ENSG00000267121.6	169.075	-1.34667	0.465949	-2.89017	0.00385039	0.0221663
THG1L	ENSG00000113272	ENSG00000113272.14	1202.14	0.38493	0.133242	2.88896	0.00386521	0.0222458
NAAA	ENSG00000138744	ENSG00000138744.16	9724.55	1.03972	0.360003	2.88808	0.00387602	0.0222895
ZMYND12	ENSG00000066185	ENSG00000066185.13	198.084	0.826519	0.286191	2.888	0.00387701	0.0222895
EVC2	ENSG00000173040	ENSG00000173040.13	52.1882	-1.56548	0.542081	-2.88792	0.00387802	0.0222895
RLIM	ENSG00000131263	ENSG00000131263.13	4193.6	-0.325246	0.112623	-2.88791	0.00387813	0.0222895
TESC	ENSG00000088992	ENSG00000088992.18	696.23	-1.66326	0.575947	-2.88787	0.00387856	0.0222895
HS3ST1	ENSG00000002587	ENSG00000002587.10	1409.66	-0.908639	0.314642	-2.88785	0.00387885	0.0222895
DRAP1	ENSG00000175550	ENSG00000175550.8	3683.69	-0.34615	0.119885	-2.88734	0.00388519	0.0223181
GPATCH11	ENSG00000152133	ENSG00000152133.16	1485.62	0.297495	0.103036	2.88728	0.00388585	0.0223181
GATA6-AS1	ENSG00000266010	ENSG00000266010.2	236.453	1.32247	0.458045	2.8872	0.00388692	0.0223185
TMEM132C	ENSG00000181234	ENSG00000181234.10	11.101	-2.2506	0.779584	-2.88693	0.00389027	0.0223272
TGFB1	ENSG00000105329	ENSG00000105329.11	1127.36	-1.35129	0.468082	-2.88687	0.00389098	0.0223272
LINC00865	ENSG00000232229	ENSG00000232229.6	111.108	0.704625	0.244083	2.88683	0.00389147	0.0223272
AASS	ENSG00000008311	ENSG00000008311.16	330.679	-0.74354	0.257697	-2.88532	0.00391013	0.0224285
IGLV5-45	ENSG00000211650	ENSG00000211650.2	210.438	-2.23705	0.775542	-2.8845	0.00392036	0.0224794
MYOF	ENSG00000138119	ENSG00000138119.17	22311.2	-0.50163	0.173908	-2.88445	0.00392103	0.0224794
ZNF385A	ENSG00000161642	ENSG00000161642.18	340.859	-1.33243	0.461985	-2.88413	0.00392492	0.0224926
TBC1D13	ENSG00000107021	ENSG00000107021.16	2142.64	0.369417	0.128087	2.8841	0.00392537	0.0224926
SNHG29	ENSG00000175061	ENSG00000175061.18	13248.4	0.498555	0.172879	2.88383	0.00392869	0.022503
HOXB5	ENSG00000120075	ENSG00000120075.6	768.408	0.958154	0.332255	2.88379	0.00392922	0.022503
HLA-DPA1	ENSG00000231389	ENSG00000231389.7	22552.7	-1.2297	0.426466	-2.88346	0.00393329	0.0225204
CEP19	ENSG00000174007	ENSG00000174007.9	194.303	-1.16317	0.403457	-2.88301	0.00393901	0.0225474
MIXL1	ENSG00000185155	ENSG00000185155.12	44.4566	-1.8547	0.643449	-2.88244	0.00394612	0.0225822
RPS23	ENSG00000186468	ENSG00000186468.13	10727	0.344678	0.119599	2.88196	0.00395213	0.0226108
APOBEC3G	ENSG00000239713	ENSG00000239713.9	525.604	-0.994832	0.345207	-2.88184	0.00395358	0.0226108
NAIP	ENSG00000249437	ENSG00000249437.8	89.4558	-1.38797	0.481646	-2.88172	0.00395513	0.0226108
MIDEAS	ENSG00000156030	ENSG00000156030.13	5282.29	0.572942	0.19882	2.88171	0.00395521	0.0226108
NA	ENSG00000285589	ENSG00000285589.1	35.7682	0.868104	0.30135	2.88071	0.00396775	0.0226767
PNMA1	ENSG00000176903	ENSG00000176903.5	3174.6	-0.710857	0.246788	-2.88043	0.00397135	0.0226865
KPNB1	ENSG00000108424	ENSG00000108424.11	18432	-0.294097	0.102102	-2.88041	0.00397153	0.0226865
NA	ENSG00000215861	ENSG00000215861.6	66.6094	-1.51735	0.526836	-2.88013	0.00397517	0.0227014
NA	ENSG00000251301	ENSG00000251301.7	110.766	-1.49961	0.520737	-2.87979	0.00397936	0.0227196
MKKS	ENSG00000125863	ENSG00000125863.20	2795.01	0.390615	0.135647	2.87965	0.00398121	0.0227242
LGI2	ENSG00000153012	ENSG00000153012.12	88.9608	-1.73588	0.602894	-2.87925	0.00398624	0.0227471
GALR2	ENSG00000182687	ENSG00000182687.4	11.2025	-1.34432	0.466951	-2.87894	0.00399012	0.0227633
EPCAM-DT	ENSG00000234690	ENSG00000234690.7	547.981	1.0382	0.36069	2.87838	0.00399719	0.022794
POLR3GL	ENSG00000121851	ENSG00000121851.13	1017.3	0.406844	0.141346	2.87836	0.00399755	0.022794
SACS	ENSG00000151835	ENSG00000151835.17	676.19	-1.0627	0.369295	-2.87764	0.00400662	0.0228348
HMG20B	ENSG00000064961	ENSG00000064961.19	4738.93	0.32233	0.112012	2.87763	0.00400678	0.0228348
IGSF8	ENSG00000162729	ENSG00000162729.14	3970.54	0.381547	0.132618	2.87704	0.00401419	0.0228712
SREBF2	ENSG00000198911	ENSG00000198911.12	21636.1	0.454763	0.158098	2.87646	0.00402161	0.0229075
DNHD1	ENSG00000179532	ENSG00000179532.13	409.567	0.619974	0.215548	2.87627	0.00402404	0.022913
LRIF1	ENSG00000121931	ENSG00000121931.16	1175.14	-0.298383	0.103741	-2.87622	0.00402463	0.022913
IGHV2-70D	ENSG00000211974	ENSG00000211974.3	76.7717	-2.55101	0.886968	-2.87611	0.00402614	0.0229156
SEPTIN7-DT	ENSG00000228878	ENSG00000228878.8	35.4906	0.723967	0.251779	2.87541	0.00403509	0.0229606
IL12A	ENSG00000168811	ENSG00000168811.7	16.7759	-1.24636	0.433479	-2.87526	0.00403695	0.0229653
STRAP	ENSG00000023734	ENSG00000023734.11	10982.1	-0.292096	0.101614	-2.87458	0.0040457	0.0230092
PNPLA4	ENSG00000006757	ENSG00000006757.12	1835.66	0.470375	0.163646	2.87435	0.00404863	0.02302
GCNT1	ENSG00000187210	ENSG00000187210.14	3505.07	0.626405	0.217958	2.87397	0.00405342	0.0230413
EPM2A-DT	ENSG00000235652	ENSG00000235652.9	67.9732	0.861028	0.299721	2.87277	0.00406895	0.0231201
PLCG1	ENSG00000124181	ENSG00000124181.14	3187.51	0.458591	0.159636	2.87273	0.00406939	0.0231201
SYT2	ENSG00000143858	ENSG00000143858.12	42.8801	0.785267	0.273445	2.87175	0.00408202	0.0231859
TCF4	ENSG00000196628	ENSG00000196628.20	1154.76	-1.34748	0.46926	-2.87149	0.00408539	0.023196
CD34	ENSG00000174059	ENSG00000174059.17	451.382	-1.38638	0.482813	-2.87145	0.00408589	0.023196
DPH1	ENSG00000108963	ENSG00000108963.19	670.671	0.354189	0.123358	2.87124	0.00408868	0.0232048
AOC2	ENSG00000131480	ENSG00000131480.9	22.1743	-1.37496	0.478884	-2.87117	0.00408954	0.0232048
ASS1	ENSG00000130707	ENSG00000130707.18	129078	-1.14467	0.398745	-2.87069	0.00409581	0.0232345
SETD6	ENSG00000103037	ENSG00000103037.12	581.161	0.313086	0.109085	2.87012	0.00410311	0.0232699
MIAT	ENSG00000225783	ENSG00000225783.8	414.032	-1.55522	0.541921	-2.86982	0.00410705	0.0232862
TGFBRAP1	ENSG00000135966	ENSG00000135966.13	2780.12	0.216342	0.075395	2.86945	0.00411187	0.0233076
LOC101929130	ENSG00000283175	ENSG00000283175.1	34.8667	-2.36102	0.822867	-2.86925	0.00411441	0.023316
MBNL2	ENSG00000139793	ENSG00000139793.19	5895.22	-0.424901	0.148095	-2.86911	0.00411623	0.0233204
NA	ENSG00000124097	ENSG00000124097.7	14.1292	1.48962	0.519222	2.86896	0.00411829	0.0233261
LINC01409	ENSG00000237491	ENSG00000237491.10	41.2859	0.741672	0.258581	2.86824	0.00412764	0.0233731
LINC02261	ENSG00000249699	ENSG00000249699.1	5.13969	2.68732	0.937078	2.86776	0.00413386	0.0234023
SIPA1L1-AS1	ENSG00000259146	ENSG00000259146.4	54.8483	0.647712	0.22587	2.86763	0.0041356	0.0234061
PHF11	ENSG00000136147	ENSG00000136147.18	2159.12	-0.494552	0.172479	-2.86732	0.00413963	0.0234227
SLC10A5	ENSG00000253598	ENSG00000253598.3	195.477	0.997579	0.347926	2.86722	0.00414099	0.0234227
LOC107984399	ENSG00000176984	ENSG00000176984.6	6.50164	-1.72533	0.601755	-2.86716	0.0041417	0.0234227
ZNF821	ENSG00000102984	ENSG00000102984.15	256.368	0.836272	0.291689	2.867	0.00414381	0.0234286
LDOC1	ENSG00000182195	ENSG00000182195.9	52.5048	-1.45778	0.508551	-2.86654	0.00414987	0.0234553
CTSC	ENSG00000109861	ENSG00000109861.17	14355.5	-0.704275	0.245693	-2.86648	0.00415064	0.0234553
PFKL	ENSG00000141959	ENSG00000141959.17	17765.7	0.36966	0.128964	2.86639	0.00415184	0.0234561
HLA-DRB1	ENSG00000196126	ENSG00000196126.11	36696.6	-0.973056	0.339525	-2.86593	0.0041578	0.0234837
BNIP3	ENSG00000176171	ENSG00000176171.11	1004.63	-1.27864	0.446169	-2.86583	0.00415921	0.0234857
REM1	ENSG00000088320	ENSG00000088320.4	27.676	-1.95184	0.681365	-2.8646	0.0041754	0.0235711
NA	ENSG00000280231	ENSG00000280231.1	16.172	-0.988718	0.345196	-2.86422	0.00418038	0.0235931
EIF3E	ENSG00000104408	ENSG00000104408.11	20084.3	0.283717	0.0990624	2.86403	0.00418292	0.0236015
CCDC148	ENSG00000153237	ENSG00000153237.18	13.8004	-1.25961	0.439817	-2.86394	0.00418404	0.0236018
CYBB	ENSG00000165168	ENSG00000165168.8	3364.35	-1.42768	0.498558	-2.86361	0.0041884	0.0236203
NA	ENSG00000214106	ENSG00000214106.9	463.301	0.519918	0.181565	2.86353	0.00418948	0.0236204
METTL25	ENSG00000127720	ENSG00000127720.8	513.033	0.314833	0.109954	2.86333	0.00419218	0.0236296
OR2B11	ENSG00000177535	ENSG00000177535.9	10.9579	-3.10516	1.08458	-2.863	0.00419656	0.0236483
NA	ENSG00000237094	ENSG00000237094.12	27.7761	-1.03737	0.362408	-2.86244	0.00420399	0.0236841
NA	ENSG00000279059	ENSG00000279059.1	201.611	0.521893	0.182333	2.8623	0.00420576	0.0236881
NRBP1	ENSG00000115216	ENSG00000115216.14	11194.5	-0.278271	0.0972251	-2.86213	0.00420804	0.0236908
TOMM40L	ENSG00000158882	ENSG00000158882.15	1418.44	0.350954	0.122621	2.8621	0.00420839	0.0236908
ZSCAN30	ENSG00000186814	ENSG00000186814.14	835.901	0.268577	0.0938419	2.86202	0.00420957	0.0236914
XBP1	ENSG00000100219	ENSG00000100219.16	34669.8	-0.489364	0.171	-2.86178	0.00421271	0.023703
RASSF2	ENSG00000101265	ENSG00000101265.16	2254.81	-1.2771	0.446278	-2.86167	0.00421419	0.0237036
KCTD21	ENSG00000188997	ENSG00000188997.8	1276.45	-0.357019	0.124766	-2.86151	0.00421628	0.0237036
RASGEF1B	ENSG00000138670	ENSG00000138670.18	1759.39	-0.624061	0.218095	-2.86142	0.00421752	0.0237036
CD38	ENSG00000004468	ENSG00000004468.13	549.175	-1.40929	0.492529	-2.86134	0.0042185	0.0237036
NBPF12	ENSG00000268043	ENSG00000268043.7	598.255	0.336174	0.117489	2.86132	0.0042188	0.0237036
MALT1	ENSG00000172175	ENSG00000172175.15	3312.69	-0.44565	0.155753	-2.86126	0.00421956	0.0237036
INPP5K	ENSG00000132376	ENSG00000132376.20	2770.79	0.444887	0.155489	2.86121	0.00422032	0.0237036
KNSTRN	ENSG00000128944	ENSG00000128944.13	902.427	-0.589053	0.205887	-2.86105	0.00422244	0.0237061
ZNF224	ENSG00000267680	ENSG00000267680.5	711.426	0.383963	0.134205	2.86101	0.00422289	0.0237061
DOP1A	ENSG00000083097	ENSG00000083097.15	2582.79	0.448454	0.156774	2.86052	0.00422951	0.0237372
MAST1	ENSG00000105613	ENSG00000105613.10	24.0442	0.920057	0.321652	2.86041	0.00423088	0.0237388
TFAP2E	ENSG00000116819	ENSG00000116819.9	87.8141	-0.517718	0.181034	-2.85979	0.00423919	0.0237795
KMT2E	ENSG00000005483	ENSG00000005483.21	10190.1	0.358994	0.125571	2.85888	0.00425137	0.0238417
TMEM178B	ENSG00000261115	ENSG00000261115.6	69.9518	-1.38726	0.485281	-2.85868	0.00425413	0.0238512
LINC02482	ENSG00000251580	ENSG00000251580.3	52.3344	0.817075	0.285852	2.85838	0.00425809	0.0238673
CHPF	ENSG00000123989	ENSG00000123989.14	5602.87	-0.585613	0.204895	-2.85811	0.0042617	0.0238681
TTC23L-AS1	ENSG00000272323	ENSG00000272323.1	33.2145	0.829322	0.290167	2.85809	0.00426205	0.0238681
NA	ENSG00000273373	ENSG00000273373.1	53.4376	0.822931	0.287932	2.85807	0.00426226	0.0238681
ADARB1	ENSG00000197381	ENSG00000197381.17	657.076	-0.695114	0.243214	-2.85803	0.00426279	0.0238681
XIRP1	ENSG00000168334	ENSG00000168334.9	18.8643	-2.93759	1.02787	-2.85794	0.00426407	0.0238681
NA	ENSG00000286017	ENSG00000286017.1	39.0569	1.61218	0.564115	2.85789	0.0042647	0.0238681
ADAM17	ENSG00000151694	ENSG00000151694.14	1865.18	-0.306578	0.10728	-2.85773	0.00426685	0.023874
ADAMTS7	ENSG00000136378	ENSG00000136378.15	104.638	-1.70835	0.597856	-2.85745	0.00427056	0.0238861
SLC38A4	ENSG00000139209	ENSG00000139209.16	234.27	2.68089	0.938253	2.85732	0.00427239	0.0238861
NA	ENSG00000146556	ENSG00000146556.14	220.671	0.571793	0.20012	2.85725	0.00427331	0.0238861
PITRM1	ENSG00000107959	ENSG00000107959.17	5050.27	-0.269892	0.0944588	-2.85725	0.00427333	0.0238861
NA	ENSG00000273355	ENSG00000273355.1	29.9567	0.936541	0.327893	2.85624	0.00428686	0.0239558
LINC01451	ENSG00000279141	ENSG00000279141.4	18.308	1.0525	0.368539	2.85588	0.00429174	0.023977
LUC7L2	ENSG00000146963	ENSG00000146963.18	1416.6	0.198775	0.0696215	2.85509	0.00430249	0.0240309
NA	ENSG00000233013	ENSG00000233013.10	11.4988	-2.52348	0.883931	-2.85484	0.00430583	0.0240435
APIP	ENSG00000149089	ENSG00000149089.13	6982.1	-0.756699	0.265094	-2.85445	0.00431114	0.0240608
CCDC144CP	ENSG00000154898	ENSG00000154898.15	22.5938	0.957888	0.335585	2.85438	0.00431211	0.0240608
ACVR1C	ENSG00000123612	ENSG00000123612.16	848.726	1.23655	0.433214	2.85437	0.0043122	0.0240608
EMILIN1	ENSG00000138080	ENSG00000138080.14	997.074	-1.60773	0.563289	-2.85419	0.00431471	0.0240688
LOC400499	ENSG00000188897	ENSG00000188897.9	146.311	-0.973624	0.341153	-2.85392	0.00431834	0.024083
FASTKD1	ENSG00000138399	ENSG00000138399.18	3865.72	0.4056	0.142128	2.85376	0.00432054	0.0240874
CARD8-AS1	ENSG00000268001	ENSG00000268001.1	310.746	-0.806832	0.282735	-2.85366	0.00432185	0.0240874
CNGA1	ENSG00000198515	ENSG00000198515.16	704.442	1.48318	0.519769	2.85355	0.00432339	0.0240874
LINC01116	ENSG00000163364	ENSG00000163364.10	26.1881	-1.44179	0.505264	-2.85354	0.00432349	0.0240874
NA	ENSG00000287837	ENSG00000287837.1	65.7723	0.771478	0.270446	2.85262	0.0043361	0.0241516
NA	ENSG00000260810	ENSG00000260810.1	6.48058	-2.03437	0.713194	-2.85248	0.00433801	0.0241561
PSMB4	ENSG00000159377	ENSG00000159377.11	12778.8	-0.194943	0.0683474	-2.85223	0.00434135	0.0241686
RSF1	ENSG00000048649	ENSG00000048649.14	3931.38	0.247556	0.0868127	2.85161	0.0043498	0.0242096
IDH3B	ENSG00000101365	ENSG00000101365.21	5967.84	0.304857	0.106915	2.8514	0.00435277	0.0242109
ALOX12	ENSG00000108839	ENSG00000108839.12	52.5759	0.632607	0.221861	2.85137	0.00435315	0.0242109
ANXA6	ENSG00000197043	ENSG00000197043.14	2712.52	-1.18135	0.41431	-2.85136	0.00435331	0.0242109
WDFY4	ENSG00000128815	ENSG00000128815.19	1000.93	-1.28818	0.451789	-2.85128	0.00435442	0.0242109
STAT5A	ENSG00000126561	ENSG00000126561.18	2862.28	-0.574219	0.201413	-2.85096	0.00435878	0.0242274
TMEM25	ENSG00000149582	ENSG00000149582.16	119.679	1.09697	0.384779	2.8509	0.00435958	0.0242274
LINC02777	ENSG00000232453	ENSG00000232453.7	148.153	1.05868	0.371415	2.85038	0.00436668	0.0242608
EIF4ENIF1	ENSG00000184708	ENSG00000184708.18	1665.71	0.208553	0.0731689	2.8503	0.0043678	0.0242609
EIF2AK2	ENSG00000055332	ENSG00000055332.19	6169.22	-0.379487	0.133149	-2.8501	0.0043705	0.0242698
CAT	ENSG00000121691	ENSG00000121691.7	12404.1	0.404999	0.142115	2.8498	0.00437467	0.0242835
UNC13D	ENSG00000092929	ENSG00000092929.12	11775.8	-0.952512	0.334242	-2.84976	0.00437516	0.0242835
ARFGAP1	ENSG00000101199	ENSG00000101199.13	5556.86	-0.337568	0.118465	-2.84953	0.0043784	0.0242954
NA	ENSG00000253320	ENSG00000253320.7	182.92	-1.17	0.410689	-2.84888	0.00438735	0.0243389
NA	ENSG00000254554	ENSG00000254554.1	26.8985	-0.764627	0.26841	-2.84873	0.00438944	0.02434
ZNF66	ENSG00000160229	ENSG00000160229.13	103.071	0.58969	0.207003	2.84871	0.00438974	0.02434
P2RY4	ENSG00000186912	ENSG00000186912.7	62.5091	2.01039	0.705838	2.84823	0.00439631	0.0243703
ANTXR1	ENSG00000169604	ENSG00000169604.21	1491.93	-1.69339	0.594642	-2.84774	0.00440307	0.0244017
OAS2	ENSG00000111335	ENSG00000111335.14	4534.69	-1.13681	0.399227	-2.84754	0.00440587	0.0244083
NA	ENSG00000273004	ENSG00000273004.1	19.0811	-0.747741	0.262596	-2.8475	0.00440647	0.0244083
MZT1	ENSG00000204899	ENSG00000204899.6	1215.97	-0.405802	0.142524	-2.84725	0.00440986	0.0244165
SULT1A2	ENSG00000197165	ENSG00000197165.11	230.184	1.38957	0.488041	2.84723	0.00441016	0.0244165
KLK1	ENSG00000167748	ENSG00000167748.11	9133.52	1.33811	0.470099	2.84645	0.00442095	0.0244668
ACOX1	ENSG00000161533	ENSG00000161533.12	15541.7	0.749281	0.263238	2.8464	0.00442163	0.0244668
NA	ENSG00000236567	ENSG00000236567.2	6.16028	-1.60763	0.564807	-2.84634	0.00442256	0.0244668
NA	ENSG00000277072	ENSG00000277072.5	221.49	0.306118	0.107561	2.84601	0.00442713	0.0244859
SLCO3A1	ENSG00000176463	ENSG00000176463.14	1022.18	-1.01126	0.355392	-2.84548	0.00443446	0.0245204
GTF3C6	ENSG00000155115	ENSG00000155115.7	4439.89	-0.341202	0.119917	-2.84531	0.00443681	0.0245272
IDUA	ENSG00000127415	ENSG00000127415.13	494.694	0.522023	0.183491	2.84495	0.00444179	0.0245486
PRXL2A	ENSG00000122378	ENSG00000122378.14	4645.43	0.628343	0.220925	2.84414	0.0044531	0.024605
NA	ENSG00000279314	ENSG00000279314.1	33.8082	-1.79413	0.63087	-2.84391	0.00445642	0.0246171
TSC2	ENSG00000103197	ENSG00000103197.18	4569.66	0.255551	0.0898829	2.84316	0.0044669	0.0246689
EMCN	ENSG00000164035	ENSG00000164035.10	185.047	-1.27642	0.448971	-2.84299	0.00446921	0.0246755
GRM4	ENSG00000124493	ENSG00000124493.14	10.2892	1.76022	0.619242	2.84255	0.00447542	0.0247036
RPS6	ENSG00000137154	ENSG00000137154.13	100316	0.371142	0.130586	2.84213	0.0044813	0.0247298
KDM4C	ENSG00000107077	ENSG00000107077.19	3436.54	0.312329	0.109896	2.84205	0.00448241	0.0247298
BUB1	ENSG00000169679	ENSG00000169679.15	1704.66	-0.783072	0.275551	-2.84184	0.00448543	0.024737
SOX17	ENSG00000164736	ENSG00000164736.6	28.7299	-1.70286	0.599217	-2.8418	0.00448594	0.024737
CCDC69	ENSG00000198624	ENSG00000198624.13	2024.46	-1.32678	0.466928	-2.84151	0.00449004	0.0247534
RPS6KA4	ENSG00000162302	ENSG00000162302.13	5198.92	-0.471547	0.165968	-2.8412	0.00449439	0.0247701
EFEMP2	ENSG00000172638	ENSG00000172638.13	371.455	-1.47569	0.519402	-2.84114	0.00449531	0.0247701
C14orf93	ENSG00000100802	ENSG00000100802.15	534.579	0.396444	0.139569	2.84049	0.00450444	0.0248125
WDSUB1	ENSG00000196151	ENSG00000196151.11	750.346	0.486804	0.171388	2.84037	0.00450615	0.0248125
C1QA	ENSG00000173372	ENSG00000173372.17	2881.82	-1.34419	0.473247	-2.84035	0.00450637	0.0248125
FHIP2A	ENSG00000151553	ENSG00000151553.15	2082.35	-0.345251	0.12158	-2.83971	0.00451548	0.0248489
NA	ENSG00000273271	ENSG00000273271.1	39.2904	0.720157	0.253611	2.83961	0.00451686	0.0248489
NA	ENSG00000067601	ENSG00000067601.8	110.535	0.518578	0.182624	2.83959	0.00451711	0.0248489
ADAM28	ENSG00000042980	ENSG00000042980.13	771.962	-1.01428	0.357211	-2.83944	0.00451931	0.0248489
TOMM20L	ENSG00000196860	ENSG00000196860.8	9.48776	1.01105	0.356077	2.83942	0.00451963	0.0248489
HNRNPA1P21	ENSG00000228168	ENSG00000228168.1	28.4584	-1.52126	0.535765	-2.83941	0.00451972	0.0248489
CENPI	ENSG00000102384	ENSG00000102384.14	469.384	-0.67959	0.239384	-2.83892	0.00452669	0.024881
CCL17	ENSG00000102970	ENSG00000102970.11	44.1623	-1.70597	0.600987	-2.83862	0.00453091	0.0248929
DUSP4	ENSG00000120875	ENSG00000120875.9	2272.04	-1.52323	0.536612	-2.83861	0.0045311	0.0248929
GMPR	ENSG00000137198	ENSG00000137198.10	696.176	-0.88991	0.313517	-2.83847	0.00453297	0.024897
ASCC3	ENSG00000112249	ENSG00000112249.14	5910.64	-0.463132	0.163188	-2.83802	0.00453939	0.0249261
CKAP4	ENSG00000136026	ENSG00000136026.14	16739.8	-0.465469	0.164021	-2.83786	0.00454164	0.0249322
PPM1E	ENSG00000175175	ENSG00000175175.6	70.871	-1.56222	0.550578	-2.83741	0.00454809	0.0249569
ADPRHL1	ENSG00000153531	ENSG00000153531.14	327.305	0.720688	0.254003	2.83732	0.00454944	0.0249569
LOC285804	ENSG00000271820	ENSG00000271820.1	11.6737	1.31743	0.464323	2.83731	0.00454952	0.0249569
TREML4	ENSG00000188056	ENSG00000188056.12	15.3877	-2.98065	1.05056	-2.83722	0.00455084	0.024958
KIAA1143	ENSG00000163807	ENSG00000163807.6	2201.6	0.248403	0.0875734	2.83651	0.00456097	0.0250073
NA	ENSG00000262089	ENSG00000262089.1	42.1233	0.8097	0.28552	2.83588	0.00457001	0.0250507
MXRA8	ENSG00000162576	ENSG00000162576.17	847.433	-1.23107	0.434127	-2.83574	0.00457198	0.0250552
CENPE	ENSG00000138778	ENSG00000138778.13	1163.81	-0.750874	0.264799	-2.83564	0.00457342	0.0250569
SAMD8	ENSG00000156671	ENSG00000156671.15	2640.13	-0.539237	0.190242	-2.83448	0.00458997	0.0251397
NA	ENSG00000273456	ENSG00000273456.1	37.0781	0.816078	0.287917	2.83443	0.00459079	0.0251397
SLC7A5	ENSG00000103257	ENSG00000103257.9	2331.56	-1.297	0.457709	-2.83367	0.00460168	0.025193
NA	ENSG00000276107	ENSG00000276107.1	34.7659	1.06991	0.377623	2.83326	0.00460754	0.0252189
OTOP3	ENSG00000182938	ENSG00000182938.7	79.0394	2.01413	0.710986	2.83287	0.00461326	0.025244
SLC17A1	ENSG00000124568	ENSG00000124568.12	15.8912	1.72054	0.607372	2.83277	0.00461469	0.0252455
C1GALT1	ENSG00000106392	ENSG00000106392.11	6072.67	-0.479058	0.16913	-2.83249	0.00461871	0.025259
SORL1-AS1	ENSG00000246790	ENSG00000246790.2	20.8516	1.08814	0.384169	2.83244	0.00461944	0.025259
AGPAT4	ENSG00000026652	ENSG00000026652.15	2376.39	-1.12511	0.397329	-2.83168	0.00463048	0.0253131
TMEM128	ENSG00000132406	ENSG00000132406.12	2087.02	0.300522	0.106135	2.83151	0.00463288	0.02532
NA	ENSG00000268903	ENSG00000268903.1	70.341	-1.38444	0.489009	-2.83112	0.00463849	0.0253444
REP15	ENSG00000174236	ENSG00000174236.4	555.067	1.27281	0.449629	2.83081	0.00464298	0.0253626
IRF2BP2	ENSG00000168264	ENSG00000168264.11	7567.81	0.392006	0.138485	2.83068	0.00464495	0.0253671
INTS8	ENSG00000164941	ENSG00000164941.14	3892.96	-0.236934	0.0837047	-2.83059	0.00464618	0.0253676
NA	ENSG00000259953	ENSG00000259953.2	407.398	0.488084	0.172457	2.83017	0.00465228	0.0253947
BHLHE40-AS1	ENSG00000235831	ENSG00000235831.7	144.527	-0.715698	0.252921	-2.82973	0.00465871	0.0254235
IGKV3D-7	ENSG00000228325	ENSG00000228325.5	26.1632	-2.17389	0.768284	-2.82954	0.00466145	0.0254322
FGFR3	ENSG00000068078	ENSG00000068078.20	3085.15	0.987053	0.348945	2.82868	0.00467406	0.0254946
ZNF260	ENSG00000254004	ENSG00000254004.7	1260.19	0.341968	0.120898	2.82857	0.00467565	0.025497
CUL2	ENSG00000108094	ENSG00000108094.16	3673.09	-0.212301	0.0750649	-2.82823	0.00468061	0.0255178
MMP14	ENSG00000157227	ENSG00000157227.14	12616.4	-1.03167	0.364881	-2.82742	0.00469244	0.025576
NA	ENSG00000269918	ENSG00000269918.1	134.415	0.509391	0.180186	2.82703	0.00469815	0.0255972
NA	ENSG00000273369	ENSG00000273369.1	8.50395	0.871787	0.308379	2.827	0.00469865	0.0255972
SIMC1	ENSG00000170085	ENSG00000170085.18	1467.42	0.407799	0.144257	2.82689	0.00470018	0.0255992
TTC34	ENSG00000215912	ENSG00000215912.12	10.2424	1.28521	0.454715	2.8264	0.00470739	0.0256322
TBILA	ENSG00000261488	ENSG00000261488.1	145.503	0.815255	0.288458	2.82625	0.00470962	0.025638
NA	ENSG00000279539	ENSG00000279539.1	30.6731	-0.702148	0.248446	-2.82616	0.00471098	0.0256391
VRK2	ENSG00000028116	ENSG00000028116.18	1536.56	-0.404459	0.143118	-2.82605	0.00471252	0.0256412
CEP170	ENSG00000143702	ENSG00000143702.16	759.453	-0.964009	0.341126	-2.82596	0.00471385	0.0256421
LINC00294	ENSG00000280798	ENSG00000280798.1	598.616	0.52806	0.186914	2.82516	0.00472577	0.0257007
NR1I3	ENSG00000143257	ENSG00000143257.12	22.0846	0.673736	0.238498	2.82491	0.0047294	0.0257141
NA	ENSG00000259760	ENSG00000259760.1	4.79387	-1.57301	0.556853	-2.82482	0.00473066	0.0257146
FGD2	ENSG00000146192	ENSG00000146192.15	520.441	-1.10677	0.391822	-2.82467	0.00473294	0.0257207
TFAP4	ENSG00000090447	ENSG00000090447.12	443.202	0.414548	0.146769	2.82449	0.00473554	0.0257285
TMEM143	ENSG00000161558	ENSG00000161558.11	411.731	0.393664	0.139427	2.82343	0.00475127	0.0258076
IGHV1-12	ENSG00000254174	ENSG00000254174.1	23.5751	-3.27481	1.16	-2.82311	0.00475596	0.0258267
MELK	ENSG00000165304	ENSG00000165304.8	1499.78	-0.71692	0.253973	-2.82282	0.00476034	0.0258386
NA	ENSG00000241975	ENSG00000241975.1	20.3495	0.702682	0.24893	2.82281	0.00476048	0.0258386
SATB2-AS1	ENSG00000225953	ENSG00000225953.3	1743.41	1.2097	0.428585	2.82255	0.00476429	0.0258529
MAGI1	ENSG00000151276	ENSG00000151276.23	3101.84	0.730882	0.25901	2.82183	0.00477504	0.0259049
CACNB3	ENSG00000167535	ENSG00000167535.8	1911.39	0.528149	0.187184	2.82155	0.00477925	0.0259188
RGS11	ENSG00000076344	ENSG00000076344.16	79.1575	1.23258	0.436857	2.82146	0.00478052	0.0259188
LILRB5	ENSG00000105609	ENSG00000105609.17	233.013	-1.15461	0.40923	-2.82142	0.00478112	0.0259188
ELK3	ENSG00000111145	ENSG00000111145.8	1814.52	-0.904006	0.32043	-2.82123	0.00478399	0.025928
GSKIP	ENSG00000100744	ENSG00000100744.15	27430.1	-0.672006	0.23827	-2.82036	0.004797	0.0259922
ARPC4	ENSG00000241553	ENSG00000241553.13	14261.1	-0.197517	0.0700359	-2.82023	0.00479892	0.0259962
RAB44	ENSG00000255587	ENSG00000255587.9	26.9617	-1.15197	0.408515	-2.81991	0.00480377	0.0260161
LINC00570	ENSG00000224177	ENSG00000224177.8	90.9545	1.22909	0.435903	2.81963	0.00480789	0.0260321
APC2	ENSG00000115266	ENSG00000115266.12	171.526	0.655545	0.232508	2.81946	0.0048105	0.0260382
TSHZ2	ENSG00000182463	ENSG00000182463.16	154.4	-1.43626	0.509426	-2.81937	0.00481174	0.0260382
TOMM20	ENSG00000173726	ENSG00000173726.11	11881.5	0.286302	0.10155	2.81932	0.00481257	0.0260382
PVR	ENSG00000073008	ENSG00000073008.15	3752.71	-0.367356	0.130318	-2.81892	0.00481858	0.0260596
PPTC7	ENSG00000196850	ENSG00000196850.6	6127.75	0.35007	0.124187	2.8189	0.00481888	0.0260596
ADAMTS1	ENSG00000154734	ENSG00000154734.16	414.302	-1.80877	0.64168	-2.8188	0.00482043	0.0260616
ARHGEF9	ENSG00000131089	ENSG00000131089.17	1851.19	0.598344	0.212278	2.81868	0.0048222	0.0260648
ZSCAN31	ENSG00000235109	ENSG00000235109.8	570.568	0.659151	0.233883	2.8183	0.00482787	0.0260844
PHF12	ENSG00000109118	ENSG00000109118.14	2975.83	0.323215	0.114685	2.81828	0.00482818	0.0260844
SDR16C5	ENSG00000170786	ENSG00000170786.13	6544.13	-1.14847	0.407591	-2.81769	0.00483702	0.0261258
TXLNA	ENSG00000084652	ENSG00000084652.16	7046	-0.292141	0.103688	-2.81751	0.00483977	0.0261343
CHRM1	ENSG00000168539	ENSG00000168539.4	162.502	1.41338	0.501661	2.81739	0.00484159	0.0261366
MICB	ENSG00000204516	ENSG00000204516.10	372.621	-1.11965	0.397416	-2.81732	0.00484257	0.0261366
PHYH	ENSG00000107537	ENSG00000107537.14	4797.55	0.643115	0.228289	2.81711	0.00484579	0.0261469
LINC01224	ENSG00000269416	ENSG00000269416.6	634.956	1.36003	0.482785	2.81704	0.00484683	0.0261469
TTL	ENSG00000114999	ENSG00000114999.8	2491.5	-0.433483	0.153887	-2.81689	0.00484911	0.0261528
MYH15	ENSG00000144821	ENSG00000144821.10	259.108	0.88239	0.31339	2.81563	0.00486822	0.0262494
MAP7D1	ENSG00000116871	ENSG00000116871.16	5593.52	-0.537813	0.191029	-2.81535	0.00487247	0.026266
ADRB2	ENSG00000169252	ENSG00000169252.6	100.006	-0.999932	0.355228	-2.8149	0.00487926	0.0262962
CERK	ENSG00000100422	ENSG00000100422.14	5801.64	0.508969	0.180855	2.81423	0.00488939	0.0263443
MRFAP1L1	ENSG00000178988	ENSG00000178988.11	3597.48	0.188609	0.0670246	2.81403	0.00489246	0.0263545
LOC124901391	ENSG00000287258	ENSG00000287258.1	15.7503	1.97407	0.701606	2.81365	0.00489824	0.0263792
QPRT	ENSG00000103485	ENSG00000103485.19	2560.53	0.973854	0.346216	2.81285	0.00491043	0.026433
SLC26A1	ENSG00000145217	ENSG00000145217.14	260.96	0.610904	0.217194	2.81271	0.0049126	0.026433
REXO1	ENSG00000079313	ENSG00000079313.15	2703.32	0.232475	0.082652	2.8127	0.0049128	0.026433
HMGCL	ENSG00000117305	ENSG00000117305.15	6531.46	0.504328	0.179305	2.81268	0.00491302	0.026433
ICAM5	ENSG00000105376	ENSG00000105376.5	51.0073	-1.23334	0.438634	-2.81176	0.00492708	0.0265022
LOC100289495	ENSG00000286760	ENSG00000286760.1	36.575	0.73029	0.259779	2.8112	0.00493577	0.0265425
ZNF302	ENSG00000089335	ENSG00000089335.21	1332.25	0.400461	0.142466	2.81093	0.00493982	0.0265578
SNHG7	ENSG00000233016	ENSG00000233016.7	1061.3	0.407814	0.145095	2.81067	0.00494378	0.0265727
MYO7A	ENSG00000137474	ENSG00000137474.22	373.292	-0.791044	0.281467	-2.81044	0.00494741	0.0265857
NA	ENSG00000250603	ENSG00000250603.1	7.75724	1.93702	0.689309	2.81009	0.00495276	0.026608
TMEM92	ENSG00000167105	ENSG00000167105.8	2171.89	-1.04214	0.370949	-2.80939	0.00496347	0.0266591
MICOS13	ENSG00000174917	ENSG00000174917.9	2917.93	0.265536	0.0945202	2.80931	0.00496482	0.0266598
CFAP144	ENSG00000186973	ENSG00000186973.11	6.82752	1.83159	0.652105	2.80873	0.00497376	0.0267013
GPX4	ENSG00000167468	ENSG00000167468.18	6096.55	0.745081	0.265285	2.80861	0.00497561	0.0267048
APOE	ENSG00000130203	ENSG00000130203.10	2668.13	-1.67017	0.594706	-2.8084	0.0049789	0.026716
VEZT	ENSG00000028203	ENSG00000028203.18	7598.28	-0.328458	0.11697	-2.80806	0.00498411	0.0267336
PPP2R2C	ENSG00000074211	ENSG00000074211.14	34.6462	-1.72752	0.615208	-2.80803	0.0049846	0.0267336
PDLIM5	ENSG00000163110	ENSG00000163110.15	19730.9	-0.43854	0.156183	-2.80785	0.00498727	0.0267402
PIK3R5-DT	ENSG00000266389	ENSG00000266389.1	13.6625	-1.72988	0.6161	-2.80779	0.00498824	0.0267402
NA	ENSG00000258311	ENSG00000258311.5	107.689	0.80926	0.288237	2.80762	0.00499098	0.0267452
ATP6V0B	ENSG00000117410	ENSG00000117410.14	13969.8	-0.260474	0.0927808	-2.80741	0.00499419	0.0267452
VMO1	ENSG00000182853	ENSG00000182853.12	163.478	-1.76833	0.629881	-2.80741	0.00499423	0.0267452
ZFP2	ENSG00000198939	ENSG00000198939.8	61.7883	0.552065	0.196647	2.80739	0.00499442	0.0267452
USP19	ENSG00000172046	ENSG00000172046.19	5516.23	0.239242	0.0852202	2.80734	0.00499522	0.0267452
IFNAR2	ENSG00000159110	ENSG00000159110.21	147.519	-0.698508	0.248856	-2.80688	0.00500238	0.026777
MARCHF1	ENSG00000145416	ENSG00000145416.13	487.895	-1.20741	0.430178	-2.80676	0.00500418	0.0267802
NA	ENSG00000237015	ENSG00000237015.1	6.58612	-1.03134	0.367461	-2.80665	0.00500598	0.0267833
ATP8B4	ENSG00000104043	ENSG00000104043.15	234.916	-0.979963	0.349171	-2.80654	0.00500761	0.0267834
ZC3H6	ENSG00000188177	ENSG00000188177.14	511.312	0.640925	0.228376	2.80645	0.00500907	0.0267834
NA	ENSG00000271178	ENSG00000271178.1	10.7947	-2.32194	0.82737	-2.80641	0.00500962	0.0267834
KCNB1	ENSG00000158445	ENSG00000158445.10	12.3672	1.2631	0.450092	2.80632	0.00501105	0.0267845
PANK3	ENSG00000120137	ENSG00000120137.7	19140.4	0.551711	0.196608	2.80615	0.00501374	0.0267924
PARP16	ENSG00000138617	ENSG00000138617.16	852.423	0.375525	0.13383	2.80599	0.00501618	0.026799
NA	ENSG00000231822	ENSG00000231822.1	10.6869	1.07014	0.381398	2.80583	0.00501875	0.0268063
RCN1	ENSG00000049449	ENSG00000049449.10	4399.3	-0.474415	0.16909	-2.80569	0.00502086	0.026811
PRRT1B	ENSG00000283526	ENSG00000283526.1	97.2842	1.3533	0.482368	2.80552	0.0050235	0.0268187
ZNF14	ENSG00000105708	ENSG00000105708.9	401.074	0.532377	0.189776	2.80529	0.00502717	0.0268318
ACADS	ENSG00000122971	ENSG00000122971.9	10965	0.794897	0.283371	2.80515	0.00502938	0.0268371
ANKRD50	ENSG00000151458	ENSG00000151458.12	2152.71	-0.520734	0.185656	-2.80484	0.00503414	0.0268445
SCARA5	ENSG00000168079	ENSG00000168079.17	573.212	-1.43476	0.511533	-2.80484	0.00503423	0.0268445
PKNOX1	ENSG00000160199	ENSG00000160199.15	2002.69	-0.238607	0.0850703	-2.80482	0.00503441	0.0268445
NA	ENSG00000223797	ENSG00000223797.6	339.118	0.506338	0.180533	2.80468	0.00503663	0.0268499
TMEM255A	ENSG00000125355	ENSG00000125355.16	26.3523	-1.62638	0.58005	-2.80387	0.00504934	0.0269112
NA	ENSG00000269896	ENSG00000269896.2	82.047	0.64829	0.231233	2.80362	0.00505328	0.0269233
NA	ENSG00000239415	ENSG00000239415.1	51.6176	0.855309	0.305079	2.80357	0.00505405	0.0269233
NA	ENSG00000250602	ENSG00000250602.6	11.4776	0.787901	0.281046	2.80346	0.00505571	0.0269256
IGHV4-4	ENSG00000276775	ENSG00000276775.1	641.942	-2.22348	0.793163	-2.80331	0.00505813	0.0269321
EIF2S1	ENSG00000134001	ENSG00000134001.15	6552.7	-0.34751	0.124004	-2.80241	0.00507224	0.0270007
MLC1	ENSG00000100427	ENSG00000100427.16	30.5131	-2.342	0.835802	-2.8021	0.00507713	0.0270202
MAP4	ENSG00000047849	ENSG00000047849.22	12910.6	-0.298941	0.10669	-2.80194	0.0050796	0.0270216
PIWIL2	ENSG00000197181	ENSG00000197181.12	367.014	1.08193	0.386148	2.80184	0.00508119	0.0270216
NA	ENSG00000260306	ENSG00000260306.1	26.8866	1.02302	0.365126	2.80183	0.00508135	0.0270216
RIC8A	ENSG00000177963	ENSG00000177963.15	7134	-0.205584	0.0733766	-2.80177	0.00508228	0.0270216
GNG12-AS1	ENSG00000232284	ENSG00000232284.7	80.8564	1.00744	0.359612	2.80146	0.00508718	0.0270412
CAPN3	ENSG00000092529	ENSG00000092529.25	91.2826	0.658966	0.235231	2.80136	0.00508872	0.0270428
MAPK8IP1	ENSG00000121653	ENSG00000121653.11	316.651	-0.755375	0.269697	-2.80083	0.00509713	0.027081
DNPEP-AS1	ENSG00000229525	ENSG00000229525.1	39.1626	1.35072	0.482285	2.80066	0.00509986	0.0270844
NA	ENSG00000225330	ENSG00000225330.1	11.5162	1.74594	0.623409	2.80064	0.00510021	0.0270844
HERPUD2-AS1	ENSG00000271122	ENSG00000271122.1	428.259	0.460951	0.164609	2.80028	0.00510577	0.0271074
LINC00937	ENSG00000226091	ENSG00000226091.7	26.3278	-1.40574	0.502068	-2.79991	0.0051117	0.027127
NA	ENSG00000279026	ENSG00000279026.1	24.3068	1.05996	0.378573	2.7999	0.00511191	0.027127
R3HDM2	ENSG00000179912	ENSG00000179912.20	1652.55	0.308396	0.110155	2.79966	0.00511567	0.0271404
PCBP2	ENSG00000197111	ENSG00000197111.16	8076.44	0.199979	0.0714353	2.79945	0.00511904	0.0271518
KRT9	ENSG00000171403	ENSG00000171403.10	30.7001	1.36305	0.486941	2.7992	0.00512296	0.0271661
MINDY3	ENSG00000148481	ENSG00000148481.14	2985.76	-0.277834	0.099266	-2.79889	0.00512788	0.0271856
KRT80	ENSG00000167767	ENSG00000167767.14	627.371	-1.90781	0.681755	-2.79838	0.00513601	0.0272198
CHRM5	ENSG00000184984	ENSG00000184984.10	8.82856	1.49845	0.53548	2.79833	0.00513678	0.0272198
NA	ENSG00000272402	ENSG00000272402.1	16.7424	1.01006	0.360999	2.79796	0.00514261	0.0272441
WBP4	ENSG00000120688	ENSG00000120688.9	1268.89	-0.196985	0.0704079	-2.79776	0.00514578	0.0272544
XPNPEP2	ENSG00000122121	ENSG00000122121.12	1261.8	1.79242	0.640716	2.79753	0.00514952	0.0272677
NA	ENSG00000235363	ENSG00000235363.1	264.372	-0.339491	0.121362	-2.79735	0.00515233	0.027276
SLC13A2	ENSG00000007216	ENSG00000007216.15	725.899	2.19279	0.784057	2.79673	0.0051623	0.0273222
NA	ENSG00000265975	ENSG00000265975.1	14.9292	-1.77336	0.634106	-2.79663	0.0051638	0.0273237
NA	ENSG00000260572	ENSG00000260572.1	33.2999	0.763295	0.273016	2.79579	0.00517737	0.0273889
DCHS1	ENSG00000166341	ENSG00000166341.9	424.138	-1.18989	0.425628	-2.79561	0.00518011	0.0273909
MBLAC2	ENSG00000176055	ENSG00000176055.10	329.925	0.505645	0.180871	2.79561	0.00518022	0.0273909
NA	ENSG00000225422	ENSG00000225422.4	10.2159	-2.26833	0.811483	-2.79529	0.00518531	0.0274112
SZT2	ENSG00000198198	ENSG00000198198.17	2731.58	0.223849	0.0800877	2.79505	0.00518923	0.0274254
FSCN1	ENSG00000075618	ENSG00000075618.18	1052.29	-1.47196	0.526663	-2.79488	0.00519196	0.0274333
NA	ENSG00000272079	ENSG00000272079.2	336.046	0.87241	0.312159	2.79476	0.00519383	0.0274339
BICRAL	ENSG00000112624	ENSG00000112624.12	2751.5	0.371647	0.132982	2.79471	0.00519455	0.0274339
UBE2S	ENSG00000108106	ENSG00000108106.14	2056.42	-0.55505	0.198617	-2.79457	0.0051968	0.0274392
NA	ENSG00000237074	ENSG00000237074.2	12.9901	-3.13564	1.12222	-2.79413	0.0052039	0.0274701
NA	ENSG00000269906	ENSG00000269906.1	30.1925	-0.924849	0.331025	-2.7939	0.00520768	0.0274835
KCNK6	ENSG00000099337	ENSG00000099337.5	9956.5	-0.482933	0.172868	-2.79365	0.00521171	0.0274968
RRM2	ENSG00000171848	ENSG00000171848.16	6104.96	-0.75545	0.270423	-2.79359	0.00521269	0.0274968
ARB2A	ENSG00000113391	ENSG00000113391.19	1250.47	0.36562	0.130918	2.79275	0.00522624	0.0275617
SPECC1L	ENSG00000100014	ENSG00000100014.20	3289.87	0.587242	0.2103	2.7924	0.00523181	0.0275793
ZNF575	ENSG00000176472	ENSG00000176472.10	395.833	0.895435	0.320672	2.79237	0.00523231	0.0275793
OSGIN2	ENSG00000164823	ENSG00000164823.11	1664.51	-0.377971	0.135365	-2.79223	0.00523458	0.0275793
NA	ENSG00000272416	ENSG00000272416.1	9.9135	0.735176	0.263295	2.79222	0.0052348	0.0275793
GUCY1A2	ENSG00000152402	ENSG00000152402.11	63.3302	-1.46682	0.525351	-2.79209	0.00523693	0.0275793
FAM171B	ENSG00000144369	ENSG00000144369.13	86.7629	-1.45395	0.520739	-2.79208	0.00523705	0.0275793
RASSF8-AS1	ENSG00000246695	ENSG00000246695.8	63.5175	-2.03124	0.727618	-2.79163	0.0052443	0.0276109
NA	ENSG00000252412	ENSG00000252412.1	18.9519	0.97172	0.348133	2.79123	0.00525074	0.0276375
ZNF346	ENSG00000113761	ENSG00000113761.12	644.68	0.314569	0.112702	2.79117	0.00525185	0.0276375
S100A16	ENSG00000188643	ENSG00000188643.11	38320.5	-0.79763	0.285801	-2.79086	0.00525679	0.0276569
FAM50A	ENSG00000071859	ENSG00000071859.15	4136.21	-0.202849	0.0726937	-2.79046	0.00526331	0.0276846
NA	ENSG00000219986	ENSG00000219986.2	6.6019	-1.95836	0.701887	-2.79014	0.00526847	0.0277052
SNHG32	ENSG00000204387	ENSG00000204387.14	472.313	0.491153	0.176052	2.78982	0.00527367	0.0277259
PTPRN2	ENSG00000155093	ENSG00000155093.19	3990.58	0.694536	0.24906	2.78863	0.00529316	0.0278218
NA	ENSG00000232874	ENSG00000232874.1	13.7716	1.17335	0.420785	2.78847	0.00529574	0.0278284
NA	ENSG00000272449	ENSG00000272449.2	162.226	0.4245	0.152238	2.7884	0.00529693	0.0278284
LOC116435278	ENSG00000286710	ENSG00000286710.1	10.4626	1.42913	0.512639	2.78778	0.00530702	0.0278702
SLC16A11	ENSG00000174326	ENSG00000174326.14	18.9085	0.874765	0.313788	2.78776	0.00530742	0.0278702
XYLT2	ENSG00000015532	ENSG00000015532.10	1822.06	0.405657	0.145521	2.78763	0.00530958	0.0278726
PLXNC1	ENSG00000136040	ENSG00000136040.9	1868.74	-1.09327	0.392195	-2.78758	0.00531038	0.0278726
RAB41	ENSG00000147127	ENSG00000147127.8	20.4609	0.684132	0.245466	2.78708	0.00531852	0.0279087
LINC00852	ENSG00000231177	ENSG00000231177.4	23.946	0.655154	0.235084	2.78689	0.00532162	0.0279131
SKOR1	ENSG00000188779	ENSG00000188779.12	8.44856	1.12237	0.402744	2.78681	0.00532293	0.0279131
AOPEP	ENSG00000148120	ENSG00000148120.18	1419.32	-0.422756	0.151703	-2.78673	0.00532429	0.0279131
LOC100289473	ENSG00000286288	ENSG00000286288.1	17.7758	-1.26539	0.454077	-2.78672	0.00532442	0.0279131
CERS6	ENSG00000172292	ENSG00000172292.15	6668.44	0.519766	0.186534	2.78643	0.00532914	0.027928
GARS1	ENSG00000106105	ENSG00000106105.15	9230.92	-0.359378	0.128976	-2.78639	0.00532979	0.027928
DCST1	ENSG00000163357	ENSG00000163357.11	27.0812	0.750487	0.269426	2.7855	0.00534447	0.0279983
ARHGAP11A	ENSG00000198826	ENSG00000198826.11	1468.08	-0.727247	0.261097	-2.78535	0.00534701	0.028005
PRKAR2A-AS1	ENSG00000224424	ENSG00000224424.8	77.1939	0.618431	0.222054	2.78505	0.00535192	0.0280229
NA	ENSG00000270972	ENSG00000270972.1	8.36009	-2.84754	1.02246	-2.78499	0.00535297	0.0280229
NA	ENSG00000279019	ENSG00000279019.1	11.8206	1.1826	0.424769	2.78409	0.00536779	0.0280939
ADPRS	ENSG00000116863	ENSG00000116863.11	2663.7	-0.310774	0.111638	-2.78376	0.00537324	0.0281157
CLCA2	ENSG00000137975	ENSG00000137975.8	115.532	1.89344	0.680246	2.78346	0.00537821	0.0281351
RPS14	ENSG00000164587	ENSG00000164587.13	54830.6	0.337071	0.121108	2.78323	0.00538213	0.0281489
LMO2	ENSG00000135363	ENSG00000135363.12	754.319	-0.910047	0.32701	-2.78293	0.00538696	0.0281676
GPR63	ENSG00000112218	ENSG00000112218.9	64.2374	-0.669767	0.240687	-2.78272	0.00539046	0.0281792
NA	ENSG00000274092	ENSG00000274092.1	9.71522	0.921717	0.331239	2.78263	0.00539195	0.0281803
TRBV7-3	ENSG00000211714	ENSG00000211714.3	30.0513	-1.9294	0.693418	-2.78245	0.00539508	0.02819
SUCLG1	ENSG00000163541	ENSG00000163541.12	15421.9	0.520917	0.187229	2.78224	0.00539851	0.0282013
LRCH1	ENSG00000136141	ENSG00000136141.15	2298.03	-0.445983	0.160311	-2.78199	0.0054026	0.028216
NA	ENSG00000272523	ENSG00000272523.1	52.699	0.539007	0.193787	2.78144	0.00541182	0.0282575
ZNF662	ENSG00000182983	ENSG00000182983.15	163.27	0.749116	0.269348	2.78122	0.00541553	0.0282646
INTS6L	ENSG00000165359	ENSG00000165359.16	1127.76	0.68836	0.247505	2.78119	0.00541594	0.0282646
HLA-E	ENSG00000204592	ENSG00000204592.9	110805	-0.423261	0.15219	-2.78113	0.00541702	0.0282646
ASF1A	ENSG00000111875	ENSG00000111875.8	1464.92	0.312361	0.112343	2.78042	0.00542891	0.0283199
TSGA10	ENSG00000135951	ENSG00000135951.16	309.473	0.471962	0.169761	2.78016	0.00543317	0.0283347
APP-DT	ENSG00000273492	ENSG00000273492.6	15.037	1.43502	0.51618	2.78008	0.00543455	0.0283347
NABP1	ENSG00000173559	ENSG00000173559.15	4015.09	-0.916333	0.329614	-2.78002	0.00543558	0.0283347
TMEM121	ENSG00000184986	ENSG00000184986.11	22.386	-1.50576	0.541662	-2.77988	0.00543788	0.02834
CAGE1	ENSG00000164304	ENSG00000164304.16	8.04951	-1.38566	0.498494	-2.77969	0.00544109	0.0283501
ASH2L	ENSG00000129691	ENSG00000129691.16	3595.03	0.281188	0.101195	2.77867	0.00545812	0.0284273
FBXO36	ENSG00000153832	ENSG00000153832.12	176.74	0.568076	0.204445	2.77863	0.00545889	0.0284273
NXPE3	ENSG00000144815	ENSG00000144815.16	604.263	-1.15866	0.417003	-2.77855	0.00546028	0.0284273
PELI1	ENSG00000197329	ENSG00000197329.12	8941.04	-0.474698	0.170847	-2.7785	0.00546105	0.0284273
ZNF551	ENSG00000204519	ENSG00000204519.11	433.618	0.348572	0.125465	2.77825	0.0054653	0.0284427
COX4I1	ENSG00000131143	ENSG00000131143.10	41027.3	0.363747	0.130936	2.77805	0.00546865	0.0284535
LINC00857	ENSG00000237523	ENSG00000237523.2	580.708	-0.893595	0.321705	-2.77768	0.00547479	0.0284787
ANAPC1P2	ENSG00000285793	ENSG00000285793.1	18.0359	0.764867	0.275383	2.77747	0.00547839	0.0284907
FAM66B	ENSG00000215374	ENSG00000215374.6	30.1164	0.882306	0.317675	2.77738	0.00547989	0.0284918
NPIPB4	ENSG00000185864	ENSG00000185864.17	310.106	0.53346	0.192085	2.77721	0.00548269	0.0284935
MRPS33	ENSG00000090263	ENSG00000090263.16	3471.75	0.319464	0.115031	2.77721	0.00548278	0.0284935
B4GALNT1	ENSG00000135454	ENSG00000135454.14	24.7565	-1.47986	0.532925	-2.77686	0.00548861	0.0285171
C1QB	ENSG00000173369	ENSG00000173369.17	3410.94	-1.38791	0.500108	-2.77523	0.00551633	0.0286544
TAPBPL	ENSG00000139192	ENSG00000139192.12	7593.52	-0.518485	0.186841	-2.77501	0.00552006	0.028667
NA	ENSG00000286299	ENSG00000286299.1	8.72912	1.02366	0.368898	2.77492	0.00552149	0.0286671
DYNC1I2P1	ENSG00000225137	ENSG00000225137.1	44.4785	-0.408594	0.14725	-2.77484	0.00552292	0.0286671
C1orf162	ENSG00000143110	ENSG00000143110.12	279.255	-1.17905	0.424918	-2.77478	0.00552397	0.0286671
WDR82	ENSG00000164091	ENSG00000164091.12	11720.3	0.126522	0.0456181	2.7735	0.00554574	0.0287733
MAU2	ENSG00000129933	ENSG00000129933.21	3491.59	0.199657	0.0720024	2.77292	0.00555563	0.0288129
RPL10A	ENSG00000198755	ENSG00000198755.11	45205.7	0.340375	0.122751	2.7729	0.00555597	0.0288129
TRIP13	ENSG00000071539	ENSG00000071539.14	833.095	-0.725511	0.261675	-2.77257	0.00556158	0.028828
SUMO3	ENSG00000184900	ENSG00000184900.16	7309.08	0.129678	0.0467727	2.77251	0.00556263	0.028828
OR7E7P	ENSG00000238228	ENSG00000238228.1	18.1281	0.86081	0.310487	2.77245	0.00556361	0.028828
LSAMP	ENSG00000185565	ENSG00000185565.12	200.532	-1.4573	0.52564	-2.77242	0.00556411	0.028828
NA	ENSG00000287512	ENSG00000287512.1	9.4494	-1.30783	0.471789	-2.77207	0.00557014	0.0288525
PHLDB1	ENSG00000019144	ENSG00000019144.19	2832.74	0.752281	0.271437	2.77147	0.00558034	0.0288986
NA	ENSG00000276744	ENSG00000276744.1	10.2566	1.19128	0.429855	2.77134	0.00558254	0.0289032
AIFM3	ENSG00000183773	ENSG00000183773.16	3436.39	1.13055	0.407977	2.77112	0.00558642	0.0289147
PPP2R5D	ENSG00000112640	ENSG00000112640.16	2950.04	0.351681	0.126912	2.77106	0.00558738	0.0289147
TXN2	ENSG00000100348	ENSG00000100348.10	7885.82	0.296739	0.107091	2.77091	0.00558995	0.0289213
SRD5A3	ENSG00000128039	ENSG00000128039.13	770.068	-1.01613	0.366771	-2.77046	0.0055977	0.0289546
SHC1	ENSG00000160691	ENSG00000160691.19	9127.27	-0.382159	0.137947	-2.77034	0.00559983	0.0289563
ERCC6L2-AS1	ENSG00000175611	ENSG00000175611.12	200.829	0.657343	0.237283	2.77029	0.00560064	0.0289563
NA	ENSG00000227742	ENSG00000227742.2	21.9604	1.16885	0.421945	2.77016	0.0056029	0.0289612
NA	ENSG00000287012	ENSG00000287012.1	3.97751	2.13939	0.772402	2.76979	0.00560929	0.0289875
NA	ENSG00000273230	ENSG00000273230.1	111.644	0.689396	0.248912	2.76964	0.00561177	0.0289935
CLEC3B	ENSG00000163815	ENSG00000163815.6	73.0108	-1.21454	0.438535	-2.76954	0.00561362	0.0289963
LINC01502	ENSG00000237339	ENSG00000237339.5	24.8864	-3.25118	1.17396	-2.76941	0.00561571	0.0290003
CFAP410	ENSG00000160226	ENSG00000160226.16	503.494	0.395304	0.142757	2.76907	0.00562163	0.0290221
CCL13	ENSG00000181374	ENSG00000181374.8	52.6121	-1.82404	0.658736	-2.769	0.00562282	0.0290221
DYNLT5	ENSG00000152760	ENSG00000152760.10	10.9406	-1.56863	0.56651	-2.76894	0.00562388	0.0290221
TECTB	ENSG00000119913	ENSG00000119913.6	38.8539	-1.90975	0.689818	-2.76848	0.00563177	0.0290561
MAP2K3	ENSG00000034152	ENSG00000034152.19	12811.6	-0.571468	0.206447	-2.76811	0.00563828	0.0290829
NA	ENSG00000236364	ENSG00000236364.4	10.4089	1.17315	0.423851	2.76784	0.00564295	0.0291002
NA	ENSG00000237668	ENSG00000237668.1	9.7655	0.853535	0.308396	2.76766	0.00564605	0.0291094
LINC02421	ENSG00000255970	ENSG00000255970.1	94.2038	1.59023	0.574614	2.76747	0.00564931	0.0291194
ADH6	ENSG00000172955	ENSG00000172955.17	1646.83	1.05969	0.382946	2.76721	0.00565386	0.0291361
NA	ENSG00000280077	ENSG00000280077.1	105.715	0.594232	0.214751	2.76707	0.00565618	0.0291413
TSPYL5	ENSG00000180543	ENSG00000180543.5	171.517	-1.45282	0.525188	-2.76628	0.00566994	0.0292053
PRECSIT	ENSG00000255874	ENSG00000255874.2	215.14	-1.25591	0.45406	-2.76595	0.00567574	0.0292284
C6orf136	ENSG00000204564	ENSG00000204564.12	3173.14	0.585925	0.211902	2.76508	0.00569084	0.0292994
DNASE1L1	ENSG00000013563	ENSG00000013563.14	1032.78	-0.249709	0.0903292	-2.76443	0.00570227	0.0293446
TRIM46	ENSG00000163462	ENSG00000163462.18	25.5976	-1.12088	0.405467	-2.76443	0.00570229	0.0293446
MTARC2	ENSG00000117791	ENSG00000117791.16	1515.75	0.722109	0.261236	2.76421	0.00570612	0.0293575
RTN2	ENSG00000125744	ENSG00000125744.12	427.654	-0.749972	0.271427	-2.76308	0.00572593	0.0294461
APCDD1L	ENSG00000198768	ENSG00000198768.11	35.1354	-3.0438	1.1016	-2.76307	0.005726	0.0294461
ME1	ENSG00000065833	ENSG00000065833.9	8897.06	-1.13782	0.411872	-2.76256	0.005735	0.0294855
LOC105375977	ENSG00000226197	ENSG00000226197.3	16.6229	-2.13338	0.772293	-2.7624	0.00573782	0.0294932
PCDHB4	ENSG00000081818	ENSG00000081818.4	20.8764	-2.03005	0.734975	-2.76206	0.00574375	0.0295131
LIMD2	ENSG00000136490	ENSG00000136490.9	1733.37	-1.2333	0.446518	-2.76203	0.00574436	0.0295131
NA	ENSG00000256139	ENSG00000256139.2	95.5023	0.877555	0.317795	2.76139	0.00575566	0.0295606
CDH22	ENSG00000149654	ENSG00000149654.11	10.646	2.06261	0.746956	2.76135	0.00575629	0.0295606
DUSP16	ENSG00000111266	ENSG00000111266.9	8019.23	0.372673	0.134965	2.76125	0.00575805	0.0295628
SNRPD3	ENSG00000100028	ENSG00000100028.12	3711.97	0.355072	0.128606	2.76093	0.00576369	0.0295849
SKA3	ENSG00000165480	ENSG00000165480.16	620.889	-0.699796	0.253481	-2.76074	0.00576705	0.0295953
APOC1	ENSG00000130208	ENSG00000130208.10	521.384	-1.37922	0.499629	-2.76048	0.00577171	0.0296123
CADPS	ENSG00000163618	ENSG00000163618.18	487.7	0.893535	0.323708	2.76031	0.00577458	0.0296202
ENPP5	ENSG00000112796	ENSG00000112796.10	650.374	0.864297	0.313166	2.75987	0.0057825	0.0296539
IL19	ENSG00000142224	ENSG00000142224.17	63.389	-2.0182	0.731295	-2.75976	0.0057843	0.0296563
REXO2	ENSG00000076043	ENSG00000076043.11	2475.16	-0.335079	0.12143	-2.75945	0.00578984	0.0296778
TULP3	ENSG00000078246	ENSG00000078246.17	1031.36	-0.387669	0.140498	-2.75924	0.00579351	0.0296897
AGAP2	ENSG00000135439	ENSG00000135439.12	258.204	-1.11537	0.404284	-2.75888	0.00580007	0.0297164
TPBG	ENSG00000146242	ENSG00000146242.9	2171.31	-0.688929	0.249737	-2.75862	0.00580463	0.029732
KLHDC1	ENSG00000197776	ENSG00000197776.8	83.3869	0.856887	0.310629	2.75855	0.00580578	0.029732
IP6K3	ENSG00000161896	ENSG00000161896.12	21.8252	-2.67772	0.970813	-2.75822	0.00581171	0.0297554
ERVMER34-1	ENSG00000226887	ENSG00000226887.8	42.2295	-0.990786	0.359223	-2.75814	0.00581318	0.029756
EHD1	ENSG00000110047	ENSG00000110047.18	12054.3	-0.593232	0.215091	-2.75805	0.00581466	0.0297567
CCP110	ENSG00000103540	ENSG00000103540.16	1601.16	-0.491535	0.178223	-2.75797	0.00581616	0.0297575
AFAP1L1	ENSG00000157510	ENSG00000157510.14	125.615	-1.23606	0.448196	-2.75786	0.00581809	0.0297605
PER2	ENSG00000132326	ENSG00000132326.12	2159.16	0.622413	0.225699	2.75771	0.00582078	0.0297619
NA	ENSG00000261026	ENSG00000261026.1	8.17368	-3.34724	1.21378	-2.75769	0.00582106	0.0297619
ARPC5	ENSG00000162704	ENSG00000162704.16	30518.8	-0.253617	0.0919849	-2.75716	0.00583066	0.0298036
HEATR5B	ENSG00000008869	ENSG00000008869.12	3414.24	0.222887	0.0808414	2.75709	0.0058319	0.0298036
CHADL	ENSG00000100399	ENSG00000100399.16	51.3456	0.826152	0.299656	2.757	0.00583347	0.0298047
NA	ENSG00000234617	ENSG00000234617.2	13.6593	1.14519	0.415395	2.75687	0.00583583	0.0298099
IGLV3-10	ENSG00000211669	ENSG00000211669.3	575.147	-1.83455	0.66551	-2.75661	0.00584046	0.0298267
PRNP	ENSG00000171867	ENSG00000171867.18	2292.22	-1.01288	0.367478	-2.75631	0.0058458	0.029847
COQ2	ENSG00000173085	ENSG00000173085.15	2679.29	-0.445722	0.161715	-2.75623	0.00584724	0.0298475
KCNJ11	ENSG00000187486	ENSG00000187486.7	86.4954	0.561974	0.203913	2.75595	0.00585221	0.0298593
NA	ENSG00000243531	ENSG00000243531.1	39.3747	1.91484	0.694803	2.75595	0.00585226	0.0298593
ARHGAP6	ENSG00000047648	ENSG00000047648.23	77.9295	-1.25839	0.456695	-2.75543	0.00586158	0.0299
LINC02965	ENSG00000269086	ENSG00000269086.3	13.6576	1.93624	0.703047	2.75407	0.0058859	0.0300171
GREB1	ENSG00000196208	ENSG00000196208.14	45.1221	-2.23217	0.810591	-2.75376	0.00589151	0.0300388
PDCD1	ENSG00000188389	ENSG00000188389.11	229.364	-1.33912	0.486326	-2.75355	0.00589522	0.030046
B3GAT1-DT	ENSG00000255545	ENSG00000255545.8	368.318	1.35914	0.4936	2.75353	0.00589564	0.030046
LINC00842	ENSG00000285294	ENSG00000285294.1	24.0694	1.55267	0.563921	2.75335	0.00589889	0.0300557
ACVR2B	ENSG00000114739	ENSG00000114739.14	482.523	0.605111	0.219785	2.75319	0.00590178	0.0300573
ICE2	ENSG00000128915	ENSG00000128915.12	2082.91	0.269487	0.097882	2.75318	0.00590193	0.0300573
FAM219B	ENSG00000178761	ENSG00000178761.15	933.995	0.408498	0.148443	2.75188	0.00592547	0.0301703
NA	ENSG00000253616	ENSG00000253616.5	10.9523	-1.88983	0.686766	-2.75177	0.00592733	0.0301728
SLC39A6	ENSG00000141424	ENSG00000141424.13	2417.31	-0.62287	0.226368	-2.75159	0.00593074	0.0301832
ARHGEF10L	ENSG00000074964	ENSG00000074964.17	7140.21	0.43215	0.157064	2.75143	0.00593364	0.030191
NA	ENSG00000262979	ENSG00000262979.1	12.8607	-1.03637	0.376778	-2.75061	0.00594846	0.0302595
RNF135	ENSG00000181481	ENSG00000181481.14	1650.31	0.397675	0.144601	2.75016	0.00595669	0.0302944
ORAI2	ENSG00000160991	ENSG00000160991.17	1554.38	-0.971233	0.353179	-2.74997	0.00596001	0.0303042
NSMCE4A	ENSG00000107672	ENSG00000107672.15	2478.33	0.306139	0.11133	2.74982	0.00596279	0.0303114
MAML1	ENSG00000161021	ENSG00000161021.13	4615	0.244552	0.0889675	2.74878	0.00598167	0.0303976
FBXL22	ENSG00000197361	ENSG00000197361.8	55.7913	0.668147	0.243074	2.74874	0.00598249	0.0303976
NA	ENSG00000274928	ENSG00000274928.6	31.2489	1.63431	0.594652	2.74835	0.00598961	0.0304268
OCEL1	ENSG00000099330	ENSG00000099330.9	1945.92	0.527612	0.192012	2.7478	0.00599958	0.0304479
NA	ENSG00000261098	ENSG00000261098.1	66.0893	0.613043	0.223107	2.74776	0.00600041	0.0304479
HNRNPUL2	ENSG00000214753	ENSG00000214753.4	4519.39	0.221118	0.0804722	2.74776	0.00600044	0.0304479
IGLV5-48	ENSG00000211647	ENSG00000211647.1	37.706	-2.97118	1.08131	-2.74776	0.00600046	0.0304479
HOMER3	ENSG00000051128	ENSG00000051128.19	84.519	-1.39476	0.507603	-2.74775	0.00600065	0.0304479
LRRC2	ENSG00000163827	ENSG00000163827.14	98.9637	0.895275	0.325843	2.74757	0.00600391	0.0304561
GLOD4	ENSG00000167699	ENSG00000167699.13	7521.7	0.358218	0.130382	2.74746	0.00600589	0.0304561
TXNRD2	ENSG00000184470	ENSG00000184470.21	1193.04	0.279569	0.101757	2.74743	0.0060064	0.0304561
ELOVL5	ENSG00000012660	ENSG00000012660.14	2679.67	-1.23875	0.450915	-2.7472	0.00601064	0.0304706
RPAIN	ENSG00000129197	ENSG00000129197.15	928.842	0.337174	0.122744	2.74696	0.00601508	0.0304861
PDE11A	ENSG00000128655	ENSG00000128655.18	198.657	-1.32358	0.481903	-2.74657	0.00602216	0.0305151
CRTC3-AS1	ENSG00000259736	ENSG00000259736.1	6.89182	1.50123	0.546632	2.74633	0.00602668	0.030531
SNORA65	ENSG00000201302	ENSG00000201302.1	10.4399	-0.794566	0.289357	-2.74597	0.00603329	0.0305575
FCRL2	ENSG00000132704	ENSG00000132704.16	305.994	-1.12526	0.409809	-2.74582	0.00603599	0.0305641
CD74	ENSG00000019582	ENSG00000019582.16	110009	-1.0746	0.391376	-2.7457	0.00603818	0.0305682
CDKL1	ENSG00000100490	ENSG00000100490.10	873.105	0.634841	0.231223	2.74558	0.00604042	0.0305725
ARG1	ENSG00000118520	ENSG00000118520.15	65.7829	-1.68709	0.614528	-2.74534	0.00604488	0.0305881
LCIIAR	ENSG00000256802	ENSG00000256802.2	199.891	0.968354	0.352791	2.74484	0.00605405	0.0306275
SSUH2	ENSG00000125046	ENSG00000125046.15	288.008	1.55483	0.566473	2.74475	0.00605567	0.0306287
SLC35F1	ENSG00000196376	ENSG00000196376.11	10.8311	-2.14957	0.783309	-2.74421	0.00606559	0.0306705
MEN1	ENSG00000133895	ENSG00000133895.18	1969.67	0.285136	0.103909	2.74409	0.0060678	0.0306705
TUBA1B	ENSG00000123416	ENSG00000123416.15	14087.5	-0.364715	0.13291	-2.74408	0.0060681	0.0306705
HLA-DMA	ENSG00000204257	ENSG00000204257.15	7257.34	-0.857292	0.312426	-2.74399	0.00606982	0.0306722
CEBPE	ENSG00000092067	ENSG00000092067.6	29.0197	-1.27938	0.466289	-2.74374	0.00607428	0.0306878
CD44-DT	ENSG00000255521	ENSG00000255521.2	13.9034	-1.32139	0.481723	-2.74305	0.00608721	0.030746
MOCS1	ENSG00000124615	ENSG00000124615.20	379.327	1.31504	0.479448	2.74282	0.00609148	0.0307569
NA	ENSG00000230630	ENSG00000230630.5	56.3046	-1.4104	0.514224	-2.74278	0.00609214	0.0307569
UBE2L3	ENSG00000185651	ENSG00000185651.15	12568.5	-0.256221	0.0934321	-2.74233	0.00610058	0.0307921
ZNF585A	ENSG00000196967	ENSG00000196967.11	532.019	0.41608	0.151729	2.74225	0.0061019	0.0307921
NA	ENSG00000280486	ENSG00000280486.2	7.08678	1.28581	0.46895	2.74189	0.00610875	0.0308196
RIPK1	ENSG00000137275	ENSG00000137275.16	8008.49	-0.358268	0.130682	-2.74153	0.00611529	0.0308456
NA	ENSG00000251474	ENSG00000251474.6	278.43	0.469023	0.171098	2.74126	0.00612043	0.0308645
ZNF594-DT	ENSG00000261879	ENSG00000261879.7	25.3445	0.69811	0.254726	2.74063	0.00613206	0.0309096
LINC02846	ENSG00000260193	ENSG00000260193.1	31.8867	0.915363	0.333998	2.74062	0.00613225	0.0309096
RRM2B	ENSG00000048392	ENSG00000048392.12	2255.55	0.417481	0.152334	2.74055	0.00613356	0.0309096
KLHL8	ENSG00000145332	ENSG00000145332.14	2969.74	0.534176	0.194925	2.74041	0.00613625	0.030912
NCKAP1L	ENSG00000123338	ENSG00000123338.13	1651.99	-1.21314	0.44269	-2.74038	0.00613683	0.030912
FAM241A	ENSG00000174749	ENSG00000174749.6	1137.02	-0.607649	0.221755	-2.74018	0.00614063	0.0309241
RNF32-DT	ENSG00000182648	ENSG00000182648.13	492.259	0.667823	0.24374	2.7399	0.00614577	0.0309429
MAN2C1	ENSG00000140400	ENSG00000140400.17	2527.5	0.311944	0.113856	2.73982	0.00614732	0.0309437
ZFYVE16	ENSG00000039319	ENSG00000039319.17	3737.77	-0.358806	0.130991	-2.73918	0.00615934	0.0309971
C13orf46	ENSG00000283199	ENSG00000283199.3	57.6048	1.1252	0.410819	2.73893	0.006164	0.0310108
MIR3131	ENSG00000264755	ENSG00000264755.1	33.5919	0.979071	0.357471	2.73888	0.00616486	0.0310108
LOC105370969	ENSG00000259704	ENSG00000259704.2	90.2357	0.929639	0.339434	2.7388	0.00616647	0.0310118
RAD52	ENSG00000002016	ENSG00000002016.18	720.051	0.564222	0.206052	2.73825	0.0061768	0.0310567
LOC728488	ENSG00000250138	ENSG00000250138.4	41.6946	-1.81365	0.662584	-2.73724	0.00619577	0.0311434
CACNA1E	ENSG00000198216	ENSG00000198216.12	48.5246	-1.54038	0.56276	-2.73718	0.00619685	0.0311434
PCAT2	ENSG00000254166	ENSG00000254166.3	1299.3	-1.37541	0.502664	-2.73625	0.00621446	0.0312174
C16orf89	ENSG00000153446	ENSG00000153446.16	40.9101	1.1965	0.43728	2.73624	0.00621465	0.0312174
NA	ENSG00000273014	ENSG00000273014.1	126.662	-0.52639	0.192383	-2.73615	0.00621619	0.0312174
CKS2	ENSG00000123975	ENSG00000123975.5	2942.79	-0.489269	0.17882	-2.7361	0.00621728	0.0312174
ZNF296	ENSG00000170684	ENSG00000170684.9	238.146	0.498331	0.182137	2.73602	0.00621863	0.0312174
ANKHD1-DT	ENSG00000249637	ENSG00000249637.2	38.9263	0.484316	0.177037	2.73568	0.00622522	0.0312412
CTDSPL2	ENSG00000137770	ENSG00000137770.14	2287.87	0.378003	0.138178	2.73562	0.00622621	0.0312412
BMP5	ENSG00000112175	ENSG00000112175.8	61.623	-1.23601	0.451836	-2.73552	0.00622818	0.031244
CD163	ENSG00000177575	ENSG00000177575.13	1390.58	-1.68514	0.616066	-2.73532	0.00623193	0.031248
FGD3	ENSG00000127084	ENSG00000127084.19	727.446	-1.17751	0.430495	-2.73525	0.00623331	0.031248
LINC00520	ENSG00000258791	ENSG00000258791.9	509.835	-1.1766	0.430164	-2.73525	0.00623336	0.031248
VWA8	ENSG00000102763	ENSG00000102763.18	2508.86	0.303848	0.111089	2.73518	0.00623462	0.031248
GK	ENSG00000198814	ENSG00000198814.13	8261.92	-0.819973	0.299814	-2.73494	0.00623923	0.031264
ACAD8	ENSG00000151498	ENSG00000151498.12	2298.7	0.280782	0.102705	2.73387	0.00625952	0.0313585
H2BC21	ENSG00000184678	ENSG00000184678.10	1348.12	-0.624681	0.228505	-2.73377	0.00626141	0.0313609
TXNRD1	ENSG00000198431	ENSG00000198431.16	29973.5	-0.670827	0.245407	-2.73353	0.006266	0.0313768
UNC5B-AS1	ENSG00000237512	ENSG00000237512.6	33.1125	1.16557	0.426409	2.73345	0.0062675	0.0313772
NA	ENSG00000269038	ENSG00000269038.1	8.8454	0.985001	0.360388	2.73317	0.00627282	0.0313967
LINC02177	ENSG00000261617	ENSG00000261617.2	54.677	1.41451	0.517575	2.73296	0.00627687	0.0314099
SLC10A1	ENSG00000100652	ENSG00000100652.5	11.041	1.05912	0.387552	2.73284	0.00627907	0.0314103
TMCO1	ENSG00000143183	ENSG00000143183.18	17357.2	0.421714	0.154316	2.7328	0.00627979	0.0314103
MTCL1	ENSG00000168502	ENSG00000168502.17	1572.84	-1.18054	0.43202	-2.7326	0.0062837	0.0314228
LHX2	ENSG00000106689	ENSG00000106689.11	8.22046	-1.55123	0.567695	-2.73251	0.00628543	0.0314231
DICER1	ENSG00000100697	ENSG00000100697.15	8134.25	-0.189207	0.0692447	-2.73245	0.0062866	0.0314231
NA	ENSG00000253816	ENSG00000253816.3	17.7092	0.856397	0.313436	2.73229	0.00628959	0.0314309
RRP36	ENSG00000124541	ENSG00000124541.7	2482.04	-0.283392	0.103727	-2.73211	0.00629302	0.0314409
RAB18	ENSG00000099246	ENSG00000099246.18	11425.2	-0.205398	0.0751893	-2.73175	0.00629998	0.0314686
RGS4	ENSG00000117152	ENSG00000117152.14	154.953	-1.44142	0.527705	-2.73148	0.00630504	0.0314867
PLCB2	ENSG00000137841	ENSG00000137841.12	832.752	-0.950444	0.347993	-2.73122	0.00631013	0.0315051
LOC100288073	ENSG00000250746	ENSG00000250746.1	6.74602	-1.01389	0.371242	-2.73108	0.00631277	0.0315111
SLC26A8	ENSG00000112053	ENSG00000112053.14	52.7445	-0.894819	0.327659	-2.73095	0.00631525	0.0315164
LOC101929756	ENSG00000242611	ENSG00000242611.2	19.3724	-3.06031	1.12072	-2.73066	0.00632078	0.0315315
C15orf61	ENSG00000189227	ENSG00000189227.6	311.79	0.366417	0.134187	2.73064	0.00632112	0.0315315
TTC13	ENSG00000143643	ENSG00000143643.13	1783.86	0.332047	0.12161	2.73043	0.00632512	0.0315322
MAN1B1-DT	ENSG00000268996	ENSG00000268996.3	84.9277	0.629464	0.230538	2.73042	0.00632538	0.0315322
THRA	ENSG00000126351	ENSG00000126351.13	4172.42	0.537947	0.197021	2.73041	0.00632554	0.0315322
NA	ENSG00000258689	ENSG00000258689.1	97.0163	-1.63527	0.599036	-2.72983	0.00633661	0.0315802
CYBC1	ENSG00000178927	ENSG00000178927.18	4895.78	-0.533076	0.195289	-2.72968	0.0063396	0.0315824
NPIPA1	ENSG00000183426	ENSG00000183426.17	144.972	0.67379	0.24684	2.72966	0.00633991	0.0315824
SYNE2	ENSG00000054654	ENSG00000054654.19	8008.76	0.55652	0.203918	2.72913	0.00635016	0.0316264
FAM91A1	ENSG00000176853	ENSG00000176853.16	6598.75	-0.223229	0.0818095	-2.72864	0.00635954	0.031666
ZEB1	ENSG00000148516	ENSG00000148516.23	859.083	-1.32154	0.484347	-2.7285	0.00636229	0.0316726
GIMAP4	ENSG00000133574	ENSG00000133574.10	1026.72	-1.15937	0.424955	-2.72823	0.00636761	0.0316919
MOXD1	ENSG00000079931	ENSG00000079931.15	131.995	-1.43772	0.527105	-2.72757	0.00638033	0.0317481
CHAC2	ENSG00000143942	ENSG00000143942.5	506.93	-0.479291	0.175727	-2.72748	0.00638208	0.0317496
RAB38	ENSG00000123892	ENSG00000123892.12	141.943	-1.08391	0.397442	-2.72721	0.00638717	0.0317678
THSD4	ENSG00000187720	ENSG00000187720.14	2945.08	0.659452	0.241824	2.727	0.00639139	0.0317816
PRLR	ENSG00000113494	ENSG00000113494.17	2927.12	1.05851	0.388183	2.72683	0.00639462	0.0317905
DENND1A	ENSG00000119522	ENSG00000119522.16	4515.12	-0.436061	0.159927	-2.72663	0.00639846	0.0318025
WNT3	ENSG00000108379	ENSG00000108379.10	93.9103	-0.945617	0.346882	-2.72605	0.00640978	0.0318516
C1orf216	ENSG00000142686	ENSG00000142686.8	381.092	-1.07207	0.393321	-2.72569	0.00641679	0.0318691
LINC01191	ENSG00000234199	ENSG00000234199.3	7.06743	-1.2159	0.446094	-2.72565	0.00641751	0.0318691
CNKSR3	ENSG00000153721	ENSG00000153721.19	1332.55	0.933047	0.342322	2.72564	0.00641762	0.0318691
VIT	ENSG00000205221	ENSG00000205221.12	76.4188	0.850366	0.312002	2.72551	0.00642021	0.0318748
SMARCAL1	ENSG00000138375	ENSG00000138375.13	1595.85	-0.255921	0.0939056	-2.7253	0.0064243	0.031887
BTBD1	ENSG00000064726	ENSG00000064726.10	8776.59	0.220443	0.0808895	2.72524	0.00642554	0.031887
CD37	ENSG00000104894	ENSG00000104894.12	1098.57	-1.21321	0.445302	-2.72446	0.00644059	0.0319545
ZNF19	ENSG00000157429	ENSG00000157429.16	209.853	0.445479	0.163536	2.72405	0.00644868	0.0319874
NA	ENSG00000253540	ENSG00000253540.5	40.9804	0.611373	0.224443	2.72396	0.00645045	0.031989
NA	ENSG00000215492	ENSG00000215492.6	49.1757	0.439895	0.161499	2.72383	0.00645291	0.031994
DGKQ	ENSG00000145214	ENSG00000145214.14	6083.55	0.606554	0.222693	2.72372	0.00645516	0.031998
DRC12	ENSG00000248712	ENSG00000248712.7	85.3914	0.422898	0.155282	2.72342	0.00646093	0.0320194
ENTPD3-AS1	ENSG00000280739	ENSG00000280739.3	76.8736	0.657386	0.241427	2.72292	0.00647078	0.0320611
WDR7	ENSG00000091157	ENSG00000091157.14	1712.6	0.277922	0.102071	2.72284	0.00647234	0.0320617
COG8	ENSG00000213380	ENSG00000213380.16	499.586	0.240114	0.0881908	2.72267	0.00647572	0.032064
NA	ENSG00000153923	ENSG00000153923.10	185.062	-1.613	0.592434	-2.72267	0.00647572	0.032064
NA	ENSG00000255595	ENSG00000255595.5	16.3004	-3.05002	1.12031	-2.72247	0.00647966	0.0320763
NA	ENSG00000259834	ENSG00000259834.1	184.612	-1.42936	0.525064	-2.72226	0.00648375	0.0320894
ANXA13	ENSG00000104537	ENSG00000104537.17	1895.76	1.1459	0.420998	2.72187	0.00649133	0.0321197
NA	ENSG00000259238	ENSG00000259238.1	6.64707	-0.929317	0.341503	-2.72125	0.00650347	0.0321726
TRUB2	ENSG00000167112	ENSG00000167112.10	2228.49	0.243735	0.0895707	2.72115	0.0065056	0.032176
REEP4	ENSG00000168476	ENSG00000168476.12	2690.34	0.459901	0.169042	2.72064	0.00651559	0.0322181
SSPN	ENSG00000123096	ENSG00000123096.12	927.669	0.870353	0.319926	2.72048	0.00651873	0.032222
ZCCHC24	ENSG00000165424	ENSG00000165424.7	484.24	-1.43841	0.528738	-2.72045	0.00651928	0.032222
NA	ENSG00000272465	ENSG00000272465.1	7.42283	1.63353	0.600541	2.7201	0.00652617	0.0322488
ZBED5	ENSG00000236287	ENSG00000236287.8	2059.44	0.365599	0.134428	2.71966	0.00653487	0.0322846
OXA1L	ENSG00000155463	ENSG00000155463.14	9766.55	0.256744	0.0944099	2.71946	0.0065388	0.0322968
TMEM131	ENSG00000075568	ENSG00000075568.17	13239.7	0.343873	0.126468	2.71904	0.00654712	0.0323307
LTBP2	ENSG00000119681	ENSG00000119681.12	456.12	-1.37747	0.506688	-2.71859	0.00655618	0.0323623
NOTUM	ENSG00000185269	ENSG00000185269.12	43.3699	-1.99535	0.733969	-2.71857	0.00655645	0.0323623
SKA1	ENSG00000154839	ENSG00000154839.10	497.014	-0.729473	0.268349	-2.71838	0.00656031	0.0323742
DDX42	ENSG00000198231	ENSG00000198231.13	6978.48	0.13096	0.0481822	2.71802	0.00656737	0.0324018
ZNF362	ENSG00000160094	ENSG00000160094.15	456.385	0.805804	0.296517	2.71756	0.0065765	0.0324396
GIMAP8	ENSG00000171115	ENSG00000171115.4	427.798	-1.2074	0.444313	-2.71745	0.00657866	0.032443
SPIB	ENSG00000269404	ENSG00000269404.7	3025.61	1.35194	0.4976	2.71693	0.00658901	0.0324868
LINC02159	ENSG00000253417	ENSG00000253417.5	38.7892	1.56473	0.575999	2.71656	0.00659649	0.0325095
EEF2K	ENSG00000103319	ENSG00000103319.12	2824.55	0.631813	0.232579	2.71655	0.00659656	0.0325095
NA	ENSG00000233509	ENSG00000233509.2	6.90996	1.32301	0.487048	2.71639	0.00659974	0.0325118
KRT23	ENSG00000108244	ENSG00000108244.17	178.168	-1.60882	0.592264	-2.71638	0.00659997	0.0325118
NA	ENSG00000233516	ENSG00000233516.1	7.58106	-1.89991	0.699672	-2.71544	0.00661885	0.0325963
XCR1	ENSG00000173578	ENSG00000173578.9	49.7613	-1.74289	0.641865	-2.71535	0.0066206	0.0325963
IGFLR1	ENSG00000126246	ENSG00000126246.10	62.0482	-1.21109	0.446024	-2.7153	0.00662153	0.0325963
CLDN18	ENSG00000066405	ENSG00000066405.13	420.11	-1.6908	0.622737	-2.71511	0.00662528	0.0326065
FMO5	ENSG00000131781	ENSG00000131781.13	7012.04	1.02567	0.377773	2.71503	0.00662692	0.0326065
CFAP70	ENSG00000156042	ENSG00000156042.18	54.7071	0.721397	0.265715	2.71493	0.00662908	0.0326065
EFNA4	ENSG00000243364	ENSG00000243364.8	1272.32	0.443931	0.163516	2.7149	0.00662951	0.0326065
NA	ENSG00000242861	ENSG00000242861.1	182.04	0.602426	0.221917	2.71465	0.00663459	0.0326243
P2RY8	ENSG00000182162	ENSG00000182162.11	467.608	-1.30565	0.481008	-2.7144	0.00663968	0.0326389
LOC105378482	ENSG00000273143	ENSG00000273143.2	13.4294	-1.85715	0.684195	-2.71435	0.00664059	0.0326389
MYCL	ENSG00000116990	ENSG00000116990.11	1247.39	0.57986	0.213635	2.71426	0.00664243	0.0326389
HMGXB4	ENSG00000100281	ENSG00000100281.14	2764.79	-0.156538	0.0576734	-2.71421	0.00664348	0.0326389
HYAL2	ENSG00000068001	ENSG00000068001.14	2315.53	-0.463793	0.170894	-2.71393	0.00664906	0.0326549
F2RL2	ENSG00000164220	ENSG00000164220.7	60.2535	-1.67213	0.616135	-2.7139	0.00664969	0.0326549
DNAJB6P1	ENSG00000254612	ENSG00000254612.2	74.3116	-0.571933	0.210749	-2.71381	0.00665142	0.0326562
WDR44	ENSG00000131725	ENSG00000131725.14	3949.78	-0.469606	0.173055	-2.71362	0.00665522	0.0326676
NA	ENSG00000272791	ENSG00000272791.1	6.65918	1.37079	0.505288	2.71288	0.00667011	0.0327274
INCR1	ENSG00000286162	ENSG00000286162.2	81.1873	-0.789879	0.291162	-2.71286	0.00667063	0.0327274
SFXN1	ENSG00000164466	ENSG00000164466.13	5856.06	0.461412	0.170092	2.71272	0.00667333	0.0327274
TMEM167A	ENSG00000174695	ENSG00000174695.10	13973.8	-0.208361	0.0768102	-2.71268	0.00667424	0.0327274
NOL4	ENSG00000101746	ENSG00000101746.16	39.4916	1.07339	0.395698	2.71265	0.0066748	0.0327274
NA	ENSG00000235411	ENSG00000235411.1	10.0621	-1.19073	0.439025	-2.71222	0.00668343	0.0327624
TOMM7	ENSG00000196683	ENSG00000196683.11	8172.95	0.319593	0.117846	2.71195	0.00668891	0.032782
DAZL	ENSG00000092345	ENSG00000092345.14	21.6707	-2.87304	1.05953	-2.71162	0.00669562	0.032798
TMEM234	ENSG00000160055	ENSG00000160055.20	683.464	-0.384573	0.141825	-2.7116	0.00669602	0.032798
SLC35E2B	ENSG00000189339	ENSG00000189339.12	5162.52	0.360684	0.133017	2.71157	0.00669661	0.032798
LOC105372832	ENSG00000232124	ENSG00000232124.3	12.8304	-1.60105	0.590473	-2.71147	0.00669854	0.0328002
OPHN1	ENSG00000079482	ENSG00000079482.14	805.483	0.494185	0.182272	2.71125	0.00670304	0.032812
ECSIT	ENSG00000130159	ENSG00000130159.14	2462.39	0.400864	0.147859	2.71113	0.00670536	0.032812
LOC100419436	ENSG00000232344	ENSG00000232344.2	5.62224	1.24293	0.458455	2.71113	0.00670541	0.032812
ATP13A4	ENSG00000127249	ENSG00000127249.15	694.722	1.20718	0.445335	2.71072	0.00671382	0.0328448
TRIM39	ENSG00000204599	ENSG00000204599.14	726.609	-0.180033	0.0664168	-2.71065	0.00671507	0.0328448
GTF2IRD2	ENSG00000196275	ENSG00000196275.15	150.778	0.674072	0.248735	2.71	0.0067283	0.0329022
MATN2	ENSG00000132561	ENSG00000132561.14	4024.69	0.921882	0.340196	2.70985	0.00673135	0.0329091
NFASC	ENSG00000163531	ENSG00000163531.17	543.784	0.838981	0.309612	2.70978	0.00673269	0.0329091
RITA1	ENSG00000139405	ENSG00000139405.16	1776.64	0.285522	0.105375	2.70958	0.00673683	0.0329221
HDAC10	ENSG00000100429	ENSG00000100429.18	69.5785	0.532161	0.196443	2.70898	0.00674902	0.032974
GORAB-AS1	ENSG00000231407	ENSG00000231407.6	105.844	1.00933	0.372596	2.70891	0.00675044	0.032974
HJURP	ENSG00000123485	ENSG00000123485.12	818.523	-0.71276	0.263127	-2.70881	0.00675258	0.0329772
SRP14-DT	ENSG00000248508	ENSG00000248508.8	165.048	0.677495	0.25012	2.70867	0.00675527	0.032983
NISCH	ENSG00000010322	ENSG00000010322.16	3874.53	0.227247	0.0839048	2.70839	0.00676106	0.033004
NA	ENSG00000229944	ENSG00000229944.3	69.668	-0.533177	0.196884	-2.70808	0.00676729	0.0330271
NA	ENSG00000242444	ENSG00000242444.3	29.4424	-1.19437	0.441053	-2.708	0.00676901	0.0330282
ATP5PO	ENSG00000241837	ENSG00000241837.7	3763.83	0.37431	0.138254	2.70741	0.00678114	0.0330801
OSER1-DT	ENSG00000223891	ENSG00000223891.6	386.569	0.668906	0.247102	2.707	0.00678937	0.0331006
NA	ENSG00000260992	ENSG00000260992.1	53.5974	0.65838	0.243217	2.70696	0.00679018	0.0331006
NA	ENSG00000230953	ENSG00000230953.2	11.4386	1.13972	0.42104	2.70691	0.00679125	0.0331006
TNFAIP3	ENSG00000118503	ENSG00000118503.15	9552.58	-0.932629	0.344544	-2.70685	0.00679245	0.0331006
TACR1	ENSG00000115353	ENSG00000115353.11	22.5937	-1.68823	0.623692	-2.70683	0.00679281	0.0331006
ZDHHC24	ENSG00000174165	ENSG00000174165.8	1023.62	0.262944	0.0971456	2.7067	0.00679566	0.0331072
CCDC80	ENSG00000091986	ENSG00000091986.16	511.788	-1.3621	0.503261	-2.70654	0.00679885	0.0331154
NT5DC1	ENSG00000178425	ENSG00000178425.14	2925.48	0.296306	0.109488	2.70628	0.00680413	0.0331266
COX6C	ENSG00000164919	ENSG00000164919.11	13269.3	0.373793	0.138123	2.70624	0.00680495	0.0331266
ACAP1	ENSG00000072818	ENSG00000072818.12	953.237	-1.07897	0.398701	-2.70621	0.00680564	0.0331266
DPCD	ENSG00000166171	ENSG00000166171.13	1077.6	-0.48743	0.180138	-2.70587	0.00681255	0.0331529
FLYWCH2	ENSG00000162076	ENSG00000162076.13	1063.3	0.255368	0.0944041	2.70505	0.00682946	0.0332279
MRPS10	ENSG00000048544	ENSG00000048544.6	5605.26	-0.298456	0.110362	-2.70435	0.0068439	0.0332812
IL6ST	ENSG00000134352	ENSG00000134352.20	10322.2	-0.478719	0.177021	-2.7043	0.0068448	0.0332812
ISX	ENSG00000175329	ENSG00000175329.13	7387.86	1.48134	0.547774	2.7043	0.00684493	0.0332812
NA	ENSG00000241886	ENSG00000241886.1	20.3905	-1.31619	0.486736	-2.70411	0.00684867	0.033292
HADHB	ENSG00000138029	ENSG00000138029.14	17567.3	0.37495	0.138668	2.70393	0.00685239	0.0333028
PPP2R3A	ENSG00000073711	ENSG00000073711.11	1865	0.812714	0.300578	2.70384	0.00685435	0.0333051
ARMCX2	ENSG00000184867	ENSG00000184867.14	443.648	-0.805189	0.297818	-2.70363	0.00685863	0.0333185
NA	ENSG00000287978	ENSG00000287978.1	122.141	0.820219	0.303411	2.70332	0.00686496	0.0333419
VPS41	ENSG00000006715	ENSG00000006715.16	4660.43	0.228211	0.0844244	2.70314	0.00686875	0.0333525
FRA10AC1	ENSG00000148690	ENSG00000148690.12	992.152	0.202785	0.0750203	2.70307	0.00687016	0.0333525
CRIP1	ENSG00000213145	ENSG00000213145.10	181.944	0.668891	0.247466	2.70296	0.0068724	0.0333561
MAGI2-AS3	ENSG00000234456	ENSG00000234456.9	155.895	-1.38455	0.512305	-2.7026	0.00687999	0.0333856
NA	ENSG00000227540	ENSG00000227540.1	45.3713	0.648305	0.239892	2.70248	0.00688234	0.0333897
COTL1	ENSG00000103187	ENSG00000103187.8	12038.3	-0.771561	0.285517	-2.70233	0.00688555	0.0333926
MATCAP2	ENSG00000164542	ENSG00000164542.13	941.541	-1.11088	0.411086	-2.70231	0.00688605	0.0333926
ASS1P9	ENSG00000217791	ENSG00000217791.4	8.08052	-1.40422	0.519652	-2.70224	0.00688746	0.0333926
PDPK1	ENSG00000140992	ENSG00000140992.19	5806.6	0.313845	0.11616	2.70183	0.00689582	0.0334257
MCOLN2	ENSG00000153898	ENSG00000153898.13	2242.81	1.26926	0.469796	2.70173	0.00689797	0.0334289
HRH1	ENSG00000196639	ENSG00000196639.7	4081.75	-0.692144	0.25622	-2.70137	0.00690549	0.033458
ARHGAP10	ENSG00000071205	ENSG00000071205.12	215.335	-1.2387	0.458596	-2.70108	0.00691154	0.0334799
LOC101928893	ENSG00000251442	ENSG00000251442.6	80.5838	-1.21052	0.448208	-2.70079	0.0069175	0.0335015
SGO2	ENSG00000163535	ENSG00000163535.18	982.949	-0.550354	0.203859	-2.69968	0.0069406	0.033606
SMARCA1	ENSG00000102038	ENSG00000102038.16	302.071	-1.28049	0.474337	-2.69954	0.00694357	0.033613
RPS3	ENSG00000149273	ENSG00000149273.15	67395.5	0.346411	0.128339	2.69918	0.00695111	0.0336422
CDKL2	ENSG00000138769	ENSG00000138769.11	98.3462	1.08521	0.402093	2.6989	0.0069569	0.0336623
LINGO3	ENSG00000220008	ENSG00000220008.3	38.4861	-1.31448	0.487057	-2.69883	0.00695843	0.0336623
IRAK2	ENSG00000134070	ENSG00000134070.5	1364.83	-1.10204	0.408349	-2.69876	0.00695985	0.0336623
XAF1	ENSG00000132530	ENSG00000132530.17	767.578	-1.07679	0.399012	-2.69864	0.00696234	0.0336671
NA	ENSG00000285688	ENSG00000285688.1	7.45954	1.54101	0.571059	2.69851	0.00696511	0.0336731
ADGRA3	ENSG00000152990	ENSG00000152990.14	5339.16	0.558374	0.206946	2.69817	0.00697226	0.0336963
NA	ENSG00000261040	ENSG00000261040.7	184.465	-1.34392	0.498092	-2.69813	0.00697296	0.0336963
PHB2	ENSG00000215021	ENSG00000215021.10	14758.3	0.289446	0.107293	2.69771	0.00698174	0.0337314
NA	ENSG00000236438	ENSG00000236438.7	80.5403	-1.5321	0.567945	-2.69762	0.00698372	0.0337336
TMEM175	ENSG00000127419	ENSG00000127419.17	1185.21	0.296965	0.110095	2.69735	0.0069893	0.0337531
PRICKLE3	ENSG00000012211	ENSG00000012211.13	575.776	0.405198	0.150239	2.69702	0.00699641	0.0337781
SLC26A4	ENSG00000091137	ENSG00000091137.14	426.985	-2.04816	0.759451	-2.6969	0.00699886	0.0337781
PDIK1L	ENSG00000175087	ENSG00000175087.10	1421.38	0.383458	0.142189	2.69681	0.00700072	0.0337781
NA	ENSG00000261512	ENSG00000261512.2	430.222	-0.407156	0.150979	-2.69678	0.00700135	0.0337781
SPATA2	ENSG00000158480	ENSG00000158480.11	3217.04	0.430033	0.159464	2.69674	0.0070021	0.0337781
MAGOHB	ENSG00000111196	ENSG00000111196.10	964.6	-0.330547	0.122585	-2.69648	0.00700769	0.0337976
NOL9	ENSG00000162408	ENSG00000162408.11	724.917	0.303684	0.112626	2.69639	0.00700958	0.0337994
LOC101929510	ENSG00000287119	ENSG00000287119.1	26.1519	-1.61403	0.598686	-2.69596	0.00701869	0.033836
EREG	ENSG00000124882	ENSG00000124882.4	1965.1	-1.30051	0.482424	-2.69579	0.00702223	0.0338457
LOC101930276	ENSG00000283462	ENSG00000283462.2	10.7385	-1.61575	0.599399	-2.69563	0.00702567	0.0338494
GJA5	ENSG00000265107	ENSG00000265107.3	69.2756	-1.58527	0.588094	-2.69561	0.00702606	0.0338494
RUSF1	ENSG00000140688	ENSG00000140688.17	2473.38	0.211834	0.0785874	2.69552	0.00702793	0.033851
PSMD8	ENSG00000099341	ENSG00000099341.12	12911.5	-0.188911	0.0701119	-2.69442	0.00705113	0.0339553
NA	ENSG00000223546	ENSG00000223546.7	119.376	0.275627	0.102301	2.69428	0.00705417	0.0339592
NA	ENSG00000241860	ENSG00000241860.7	10.5377	-1.40207	0.520398	-2.69424	0.00705501	0.0339592
NA	ENSG00000261575	ENSG00000261575.2	9.33425	-0.950903	0.352983	-2.6939	0.00706203	0.0339856
PCHILR	ENSG00000260884	ENSG00000260884.1	7.78799	1.12576	0.41792	2.69372	0.00706584	0.0339966
IFIT2	ENSG00000119922	ENSG00000119922.11	3322.75	-1.03718	0.385123	-2.69312	0.00707875	0.0340513
NA	ENSG00000106133	ENSG00000106133.18	14.3869	1.10261	0.409446	2.69293	0.00708268	0.0340628
GAREM2	ENSG00000157833	ENSG00000157833.13	332.248	0.816187	0.303105	2.69275	0.00708657	0.0340741
LOC105375754	ENSG00000286010	ENSG00000286010.1	13.3719	-1.6258	0.603793	-2.69264	0.00708891	0.0340779
SNCG	ENSG00000173267	ENSG00000173267.14	96.2895	-1.58041	0.586955	-2.69256	0.00709063	0.0340788
LOC102724684	ENSG00000267026	ENSG00000267026.5	5.07001	1.99018	0.739245	2.69218	0.0070987	0.0341102
HSD17B11	ENSG00000198189	ENSG00000198189.11	20018.2	0.525438	0.19519	2.69193	0.00710408	0.0341226
SLC14A2	ENSG00000132874	ENSG00000132874.15	28.1466	1.7691	0.657198	2.69187	0.00710516	0.0341226
FAM76A	ENSG00000009780	ENSG00000009780.16	1043.21	0.281739	0.104664	2.69183	0.00710613	0.0341226
ZNF252P-AS1	ENSG00000255559	ENSG00000255559.1	23.2926	1.0217	0.379566	2.69177	0.00710746	0.0341226
TAL1	ENSG00000162367	ENSG00000162367.11	36.17	-1.15985	0.430911	-2.69162	0.00711051	0.0341298
ZDHHC1	ENSG00000159714	ENSG00000159714.12	593.403	0.541436	0.20117	2.69144	0.00711446	0.0341414
NA	ENSG00000196922	ENSG00000196922.10	2592.7	0.315023	0.117084	2.69057	0.00713301	0.034223
GARNL3	ENSG00000136895	ENSG00000136895.19	84.2062	0.544435	0.202388	2.69005	0.00714412	0.0342689
COG2	ENSG00000135775	ENSG00000135775.14	2536.22	0.365625	0.135961	2.6892	0.00716242	0.0343492
GHR	ENSG00000112964	ENSG00000112964.14	179.138	1.5151	0.563433	2.68906	0.0071654	0.034356
LIPG	ENSG00000101670	ENSG00000101670.12	3221.97	-0.825111	0.306858	-2.6889	0.00716874	0.0343646
FAAH	ENSG00000117480	ENSG00000117480.16	2782.69	0.680102	0.252958	2.6886	0.00717527	0.0343884
NA	ENSG00000235609	ENSG00000235609.7	215.947	0.597887	0.222388	2.68848	0.00717776	0.034389
EEF1A1	ENSG00000156508	ENSG00000156508.19	483333	0.253708	0.0943697	2.68845	0.00717849	0.034389
IRAK3	ENSG00000090376	ENSG00000090376.11	2771.1	-1.18302	0.440162	-2.6877	0.00719458	0.0344467
TMEM170A	ENSG00000166822	ENSG00000166822.13	4669.58	0.484167	0.180143	2.68767	0.0071952	0.0344467
NA	ENSG00000223653	ENSG00000223653.6	48.195	-0.735308	0.273586	-2.68767	0.00719522	0.0344467
NA	ENSG00000275964	ENSG00000275964.1	175.024	0.522322	0.194379	2.68714	0.00720674	0.0344944
RAN	ENSG00000132341	ENSG00000132341.12	22147.6	-0.335615	0.124904	-2.68698	0.00721014	0.0344973
RPS4X	ENSG00000198034	ENSG00000198034.11	84705.7	0.284699	0.105956	2.68696	0.00721046	0.0344973
ITPRIPL1	ENSG00000198885	ENSG00000198885.10	94.4146	-1.11723	0.415856	-2.68658	0.00721882	0.0345298
PARP12	ENSG00000059378	ENSG00000059378.13	9017.52	-0.564305	0.210135	-2.68544	0.00724353	0.0346405
LNC-LBCS	ENSG00000228412	ENSG00000228412.9	127.425	-1.28729	0.479379	-2.68532	0.00724597	0.0346447
EEF1A1P10	ENSG00000243746	ENSG00000243746.1	69.6132	-0.605723	0.225576	-2.68523	0.00724797	0.0346468
INIP	ENSG00000148153	ENSG00000148153.14	3785.9	0.301862	0.112433	2.68482	0.00725678	0.0346814
C8orf88	ENSG00000253250	ENSG00000253250.3	11.2273	-1.85916	0.692563	-2.68447	0.00726454	0.034711
LINC01637	ENSG00000237476	ENSG00000237476.1	286.003	0.856064	0.318961	2.68391	0.0072766	0.0347611
IGHE	ENSG00000211891	ENSG00000211891.6	26.0816	-1.38446	0.515862	-2.68378	0.00727958	0.0347672
CAP1P1	ENSG00000240809	ENSG00000240809.1	21.7851	-0.681102	0.2538	-2.68362	0.00728309	0.0347672
FBRSL1	ENSG00000112787	ENSG00000112787.14	4301.86	0.34092	0.12704	2.68357	0.00728417	0.0347672
PRICKLE1	ENSG00000139174	ENSG00000139174.12	35.6835	-1.14078	0.425111	-2.68349	0.00728587	0.0347672
LOC124902204	ENSG00000287769	ENSG00000287769.1	159.638	0.595893	0.222063	2.68344	0.00728681	0.0347672
SGO1	ENSG00000129810	ENSG00000129810.15	267.899	-0.612465	0.228241	-2.68341	0.00728757	0.0347672
MDGA1	ENSG00000112139	ENSG00000112139.17	128.926	-1.68918	0.629505	-2.68335	0.00728889	0.0347672
MMRN1	ENSG00000138722	ENSG00000138722.10	398.215	-1.52685	0.569046	-2.68317	0.00729282	0.0347785
TNFRSF1A	ENSG00000067182	ENSG00000067182.8	19444.4	-0.461844	0.172144	-2.6829	0.00729875	0.0347955
NA	ENSG00000267898	ENSG00000267898.1	21.6123	0.655892	0.244475	2.68286	0.00729953	0.0347955
FAM163B	ENSG00000196990	ENSG00000196990.9	53.8703	2.533	0.944253	2.68254	0.00730654	0.0348214
NA	ENSG00000278831	ENSG00000278831.1	6.60396	1.46528	0.546453	2.68145	0.00733049	0.034928
CHIT1	ENSG00000133063	ENSG00000133063.16	112.318	-2.68639	1.00189	-2.68132	0.00733331	0.0349339
TENM1	ENSG00000009694	ENSG00000009694.13	21.8736	-2.01623	0.752126	-2.68071	0.00734668	0.0349901
CSMD2	ENSG00000121904	ENSG00000121904.18	59.4112	-2.14916	0.801847	-2.68026	0.00735646	0.0350291
RAB10	ENSG00000084733	ENSG00000084733.11	27825.9	-0.322595	0.120395	-2.67948	0.00737368	0.0351035
TMIGD1	ENSG00000182271	ENSG00000182271.13	6474.4	2.08074	0.776705	2.67893	0.00738584	0.0351508
NA	ENSG00000196301	ENSG00000196301.3	25.6056	-1.3481	0.503231	-2.67888	0.00738679	0.0351508
CORO1A	ENSG00000102879	ENSG00000102879.16	4597.63	-1.12779	0.42107	-2.67839	0.00739776	0.0351954
SLC35F6	ENSG00000213699	ENSG00000213699.9	4146.16	-0.575023	0.214754	-2.67759	0.00741545	0.035272
USP33	ENSG00000077254	ENSG00000077254.14	8148.46	-0.241964	0.0903745	-2.67735	0.00742063	0.0352891
TAS1R3	ENSG00000169962	ENSG00000169962.5	96.8945	-1.0794	0.403171	-2.67728	0.00742227	0.0352893
NA	ENSG00000235636	ENSG00000235636.1	30.9234	-0.52675	0.196756	-2.67718	0.00742458	0.0352927
SNRNP35	ENSG00000184209	ENSG00000184209.15	1553.04	-0.255648	0.0955007	-2.67692	0.00743023	0.0353105
LOC105371401	ENSG00000261327	ENSG00000261327.5	17.5062	-2.35814	0.880934	-2.67686	0.00743151	0.0353105
EVX1	ENSG00000106038	ENSG00000106038.13	109.132	1.52302	0.56917	2.67587	0.00745362	0.0354014
LOC105376292	ENSG00000227619	ENSG00000227619.3	29.2739	-1.79856	0.672144	-2.67586	0.00745386	0.0354014
EVC	ENSG00000072840	ENSG00000072840.13	189.296	-1.64337	0.614165	-2.67578	0.00745555	0.0354019
PPFIBP1	ENSG00000110841	ENSG00000110841.14	1866.51	-0.493223	0.184341	-2.67559	0.00745968	0.0354139
TMEM91	ENSG00000142046	ENSG00000142046.15	54.043	-1.32018	0.493483	-2.67523	0.00746771	0.0354444
RAD51B	ENSG00000182185	ENSG00000182185.18	302.916	0.401251	0.150011	2.67481	0.00747705	0.0354761
HDHD2	ENSG00000167220	ENSG00000167220.12	102.278	0.284754	0.106459	2.67479	0.00747759	0.0354761
GTPBP3	ENSG00000130299	ENSG00000130299.17	583.544	0.296232	0.110776	2.67416	0.00749173	0.0355355
NDUFA10	ENSG00000130414	ENSG00000130414.13	11773.3	0.409475	0.153132	2.67399	0.00749541	0.0355384
MGAT4B	ENSG00000161013	ENSG00000161013.17	30222.1	0.575386	0.215181	2.67396	0.0074962	0.0355384
NA	ENSG00000254988	ENSG00000254988.1	116.351	1.13336	0.423858	2.67391	0.00749717	0.0355384
MYLIP	ENSG00000007944	ENSG00000007944.15	2459.88	0.547311	0.204705	2.67366	0.00750279	0.0355575
SMOX	ENSG00000088826	ENSG00000088826.18	1723.75	-1.2482	0.466878	-2.6735	0.00750639	0.0355669
NA	ENSG00000223745	ENSG00000223745.8	335.06	0.642108	0.2402	2.67322	0.00751264	0.0355889
RHOD	ENSG00000173156	ENSG00000173156.7	2256.99	-0.985031	0.368569	-2.67258	0.00752694	0.035649
HSH2D	ENSG00000196684	ENSG00000196684.12	2589.23	-0.495121	0.185284	-2.67223	0.00753488	0.035679
ELAC1	ENSG00000141642	ENSG00000141642.9	497.327	0.350256	0.131105	2.67158	0.00754958	0.0357378
ZFYVE9	ENSG00000157077	ENSG00000157077.16	2211.64	0.352198	0.131842	2.67136	0.00755447	0.0357378
OTUB2	ENSG00000089723	ENSG00000089723.10	1003.9	-1.04	0.389317	-2.67135	0.0075547	0.0357378
DCX	ENSG00000077279	ENSG00000077279.20	6.50475	-2.10287	0.787193	-2.67135	0.00755473	0.0357378
PPP1R37	ENSG00000104866	ENSG00000104866.11	2655.99	0.261747	0.0979842	2.67132	0.00755539	0.0357378
GATD1	ENSG00000177225	ENSG00000177225.17	2738.15	0.353251	0.132254	2.671	0.00756259	0.0357642
LRP8	ENSG00000157193	ENSG00000157193.18	1156.32	-1.19154	0.446145	-2.67075	0.00756818	0.035783
IFI44L	ENSG00000137959	ENSG00000137959.17	611.796	-1.72171	0.644693	-2.67058	0.00757194	0.0357932
NA	ENSG00000270012	ENSG00000270012.1	58.5864	0.55551	0.208034	2.67028	0.0075787	0.0358175
PCED1B-AS1	ENSG00000247774	ENSG00000247774.7	363.531	-1.24202	0.465186	-2.66993	0.0075866	0.0358471
MAP4K2	ENSG00000168067	ENSG00000168067.12	1032.21	0.795561	0.298	2.66967	0.00759259	0.0358678
FBN2	ENSG00000138829	ENSG00000138829.12	151.052	-1.60648	0.601784	-2.66953	0.00759585	0.0358713
SLC12A4	ENSG00000124067	ENSG00000124067.17	724.702	-1.13984	0.426988	-2.66949	0.00759658	0.0358713
MARCHF9	ENSG00000139266	ENSG00000139266.6	869.291	0.390087	0.146132	2.66941	0.00759844	0.0358724
FASLG	ENSG00000117560	ENSG00000117560.8	83.4641	-1.11092	0.416326	-2.66839	0.00762166	0.0359744
ALG5	ENSG00000120697	ENSG00000120697.10	3537.15	-0.251065	0.0941025	-2.66799	0.00763057	0.0360087
GPX8	ENSG00000164294	ENSG00000164294.14	1190.23	-0.996003	0.373377	-2.66756	0.00764051	0.036048
DCBLD1	ENSG00000164465	ENSG00000164465.19	2659.31	-0.648936	0.243322	-2.66699	0.00765346	0.0361013
PXN	ENSG00000089159	ENSG00000089159.17	10356.9	-0.375452	0.140787	-2.6668	0.00765775	0.0361139
ASS1P11	ENSG00000225308	ENSG00000225308.2	9.48803	-1.73154	0.649345	-2.6666	0.00766234	0.0361278
ZBTB22	ENSG00000236104	ENSG00000236104.3	1399.08	0.344611	0.129236	2.66652	0.00766414	0.0361286
SRA1	ENSG00000213523	ENSG00000213523.12	3289	-0.259443	0.0972998	-2.66643	0.00766617	0.0361305
LRRC37B	ENSG00000185158	ENSG00000185158.12	342.745	0.369673	0.13867	2.66584	0.00767958	0.036186
LINC01871	ENSG00000235576	ENSG00000235576.1	126.559	-1.15352	0.432714	-2.66577	0.00768126	0.0361862
ACP5	ENSG00000102575	ENSG00000102575.13	2795.19	-0.974508	0.365597	-2.66552	0.00768685	0.0362048
FUT4	ENSG00000196371	ENSG00000196371.4	6599.16	-0.618586	0.232077	-2.66544	0.00768878	0.0362062
MAPK7	ENSG00000166484	ENSG00000166484.20	3123.35	-0.464896	0.174473	-2.66457	0.00770863	0.036292
MAST2	ENSG00000086015	ENSG00000086015.22	11470.4	0.6269	0.235338	2.66382	0.0077258	0.036365
LINC01926	ENSG00000267593	ENSG00000267593.2	10.3237	-2.30694	0.866082	-2.66365	0.00772985	0.0363719
MRPL41	ENSG00000182154	ENSG00000182154.8	5139.39	0.373367	0.140173	2.66362	0.00773055	0.0363719
MED30	ENSG00000164758	ENSG00000164758.7	826.624	0.416249	0.156295	2.66322	0.00773974	0.0364054
SPAG16	ENSG00000144451	ENSG00000144451.19	1150.28	0.546634	0.205257	2.66316	0.00774095	0.0364054
CPNE2	ENSG00000140848	ENSG00000140848.17	5808.72	0.547727	0.205674	2.66308	0.00774292	0.0364062
NA	ENSG00000286699	ENSG00000286699.1	53.123	0.500331	0.187882	2.66301	0.00774441	0.0364062
NA	ENSG00000288156	ENSG00000288156.1	80.2519	-1.26306	0.474415	-2.66235	0.00775962	0.0364699
FRRS1L	ENSG00000260230	ENSG00000260230.5	17.0196	1.39861	0.525354	2.66222	0.00776262	0.0364762
CHCHD4	ENSG00000163528	ENSG00000163528.13	1329.68	0.288659	0.10845	2.66167	0.00777543	0.0365287
RHEX	ENSG00000263961	ENSG00000263961.8	21.6539	-1.27983	0.480931	-2.66115	0.00778747	0.0365775
CDC42BPB	ENSG00000198752	ENSG00000198752.11	12266.1	-0.45232	0.170025	-2.66032	0.00780663	0.0366519
TRAF1	ENSG00000056558	ENSG00000056558.11	1142.33	-1.30695	0.491277	-2.66032	0.00780664	0.0366519
CD84	ENSG00000066294	ENSG00000066294.15	929.567	-1.37539	0.517027	-2.66019	0.00780968	0.0366584
UBL3	ENSG00000122042	ENSG00000122042.10	8579.84	0.463544	0.174262	2.66004	0.00781324	0.0366674
TSPAN4	ENSG00000214063	ENSG00000214063.11	426.925	-1.05236	0.395634	-2.65992	0.00781583	0.0366717
MARCHF6	ENSG00000145495	ENSG00000145495.16	11940.6	0.228199	0.0858002	2.65966	0.0078219	0.0366924
TINF2	ENSG00000092330	ENSG00000092330.18	4004.1	-0.262454	0.0986932	-2.65929	0.00783049	0.0367249
ALPK1	ENSG00000073331	ENSG00000073331.18	2246.21	-0.329465	0.123897	-2.65918	0.00783303	0.0367251
PLEKHA4	ENSG00000105559	ENSG00000105559.12	329.247	-0.867566	0.326257	-2.65915	0.00783386	0.0367251
MIGA1	ENSG00000180488	ENSG00000180488.15	2112.76	0.358026	0.134648	2.65898	0.00783785	0.0367361
NA	ENSG00000286606	ENSG00000286606.1	12.1987	1.23587	0.464869	2.65854	0.007848	0.0367759
TM7SF2	ENSG00000149809	ENSG00000149809.17	943.809	0.68733	0.258574	2.65816	0.00785692	0.0368082
ZNF548	ENSG00000188785	ENSG00000188785.12	443.911	0.46312	0.17423	2.6581	0.00785822	0.0368082
TFAP2C	ENSG00000087510	ENSG00000087510.7	340.851	-1.3217	0.497284	-2.65784	0.00786422	0.0368284
GSTT2B	ENSG00000133433	ENSG00000133433.11	20.3349	-1.60111	0.602499	-2.65745	0.00787337	0.0368518
P3H2-AS1	ENSG00000225764	ENSG00000225764.2	7.33025	-1.29974	0.489092	-2.65745	0.00787348	0.0368518
SLC25A27	ENSG00000153291	ENSG00000153291.16	85.4322	0.764654	0.287754	2.65732	0.00787648	0.0368518
NA	ENSG00000215067	ENSG00000215067.10	132.784	0.466659	0.175613	2.65731	0.0078767	0.0368518
NA	ENSG00000261218	ENSG00000261218.5	23.5372	-1.65134	0.621442	-2.65727	0.00787753	0.0368518
NA	ENSG00000268754	ENSG00000268754.4	24.0524	-1.61584	0.60825	-2.65654	0.00789475	0.0369245
CASR	ENSG00000036828	ENSG00000036828.17	34.7804	1.57114	0.5915	2.6562	0.00790274	0.0369541
F3	ENSG00000117525	ENSG00000117525.14	11241.8	-1.13674	0.427983	-2.65603	0.00790668	0.0369647
NA	ENSG00000269949	ENSG00000269949.1	13.3006	0.877586	0.33043	2.65589	0.00790989	0.0369696
PKD1P3	ENSG00000183458	ENSG00000183458.14	145.886	0.617196	0.232392	2.65584	0.00791107	0.0369696
MCCC1	ENSG00000078070	ENSG00000078070.13	2144.16	0.420595	0.158396	2.65534	0.00792288	0.037017
NA	ENSG00000183506	ENSG00000183506.17	449.811	0.408901	0.15401	2.65503	0.00793002	0.0370425
FAT2	ENSG00000086570	ENSG00000086570.13	14.6916	1.29124	0.486391	2.65474	0.007937	0.0370597
GNB5	ENSG00000069966	ENSG00000069966.19	794.69	-0.672234	0.25322	-2.65474	0.00793705	0.0370597
CCDC88A	ENSG00000115355	ENSG00000115355.17	624.217	-1.22869	0.462946	-2.65407	0.00795263	0.0371246
ADGRG5	ENSG00000159618	ENSG00000159618.16	362.872	-0.901471	0.339676	-2.65391	0.00795641	0.0371344
UPF3A	ENSG00000169062	ENSG00000169062.15	1923.51	0.226809	0.0854652	2.65381	0.00795877	0.0371376
LAMA3	ENSG00000053747	ENSG00000053747.17	32092.5	-0.964229	0.363365	-2.65361	0.00796356	0.037147
GYPC	ENSG00000136732	ENSG00000136732.16	676.316	-1.35225	0.509594	-2.65359	0.00796416	0.037147
SFMBT2	ENSG00000198879	ENSG00000198879.13	373.537	-1.18141	0.445247	-2.65338	0.00796904	0.0371542
DOCK4	ENSG00000128512	ENSG00000128512.23	1322.85	-0.966595	0.364288	-2.65338	0.00796905	0.0371542
NA	ENSG00000214765	ENSG00000214765.8	283.271	0.378604	0.142695	2.65325	0.00797217	0.0371609
GPC2	ENSG00000213420	ENSG00000213420.8	30.2428	0.906529	0.341687	2.6531	0.00797559	0.037169
MNT	ENSG00000070444	ENSG00000070444.15	1631.56	-0.325243	0.122657	-2.65165	0.00800986	0.0373208
ZNF710-AS1	ENSG00000259291	ENSG00000259291.2	240.552	0.392941	0.148193	2.65156	0.00801219	0.0373239
LSM11	ENSG00000155858	ENSG00000155858.6	715.028	0.354798	0.133813	2.65145	0.00801481	0.0373282
MSX1	ENSG00000163132	ENSG00000163132.8	25.4219	-1.61874	0.61055	-2.65129	0.00801859	0.0373379
PSMD13	ENSG00000185627	ENSG00000185627.18	9584.97	-0.198368	0.0748224	-2.65119	0.00802086	0.0373406
NA	ENSG00000235350	ENSG00000235350.1	7.29303	1.43587	0.541746	2.65044	0.00803866	0.0374156
ACAT1	ENSG00000075239	ENSG00000075239.14	6402.53	0.747816	0.282274	2.64926	0.00806691	0.0375387
DCXR	ENSG00000169738	ENSG00000169738.8	3424.63	0.437311	0.165074	2.64919	0.00806849	0.0375387
ANKRD44	ENSG00000065413	ENSG00000065413.20	1134.3	-1.00774	0.380406	-2.64912	0.00807021	0.0375388
CLIC1	ENSG00000213719	ENSG00000213719.8	64367.7	-0.257675	0.0972785	-2.64884	0.00807679	0.0375598
CENPA	ENSG00000115163	ENSG00000115163.15	417.531	-0.697354	0.263273	-2.64879	0.00807813	0.0375598
NA	ENSG00000248161	ENSG00000248161.5	40.692	1.11611	0.421412	2.64851	0.00808479	0.0375755
NCR1	ENSG00000189430	ENSG00000189430.13	15.1503	-1.46805	0.554296	-2.6485	0.0080849	0.0375755
SLX4IP	ENSG00000149346	ENSG00000149346.15	869.929	0.350439	0.13233	2.64821	0.00809181	0.0375997
CPZ	ENSG00000109625	ENSG00000109625.19	5.45259	-2.20859	0.834035	-2.64807	0.00809523	0.0376077
NA	ENSG00000273628	ENSG00000273628.1	7.2706	1.5806	0.596926	2.64791	0.00809919	0.0376182
IKZF5	ENSG00000095574	ENSG00000095574.12	1275.15	0.255934	0.09666	2.64778	0.00810225	0.0376245
STIL	ENSG00000123473	ENSG00000123473.17	1774.94	-0.520767	0.196739	-2.64699	0.00812112	0.0377042
CCDC122	ENSG00000151773	ENSG00000151773.13	266.303	0.512893	0.193774	2.64687	0.00812414	0.0377104
TMEM94	ENSG00000177728	ENSG00000177728.17	5856.97	0.555476	0.2099	2.64639	0.00813569	0.037756
CKAP2L	ENSG00000169607	ENSG00000169607.13	667.697	-0.761887	0.287909	-2.64628	0.00813821	0.0377598
UBR1	ENSG00000159459	ENSG00000159459.12	4341.19	-0.244949	0.092571	-2.64607	0.00814338	0.0377758
NA	ENSG00000278897	ENSG00000278897.1	9.84172	1.92093	0.726023	2.64582	0.00814925	0.0377952
PTPA	ENSG00000119383	ENSG00000119383.21	8478.17	-0.229474	0.0867524	-2.64517	0.0081651	0.03786
TMTC2	ENSG00000179104	ENSG00000179104.9	1886.64	-0.430157	0.162629	-2.64501	0.00816881	0.03786
ALPP	ENSG00000163283	ENSG00000163283.7	10.4545	-1.52768	0.577581	-2.64496	0.00817003	0.03786
IGHV1-3	ENSG00000211935	ENSG00000211935.3	577.923	-2.11621	0.800094	-2.64495	0.00817038	0.03786
TVP23B	ENSG00000171928	ENSG00000171928.14	4246.07	-0.283653	0.107247	-2.64486	0.00817242	0.03786
TIFAB	ENSG00000255833	ENSG00000255833.2	94.7387	-1.35076	0.510718	-2.64482	0.00817351	0.03786
VSNL1	ENSG00000163032	ENSG00000163032.12	904.7	-1.09036	0.412454	-2.6436	0.0082029	0.0379882
GOT1-DT	ENSG00000224934	ENSG00000224934.5	61.4307	0.620475	0.234722	2.64344	0.00820683	0.0379985
ZNF366	ENSG00000178175	ENSG00000178175.12	74.6876	-1.12675	0.426286	-2.64317	0.00821335	0.0380207
BNIP3L	ENSG00000104765	ENSG00000104765.16	6621.56	-0.530956	0.200885	-2.64309	0.00821529	0.0380217
NA	ENSG00000277938	ENSG00000277938.1	183.636	0.761558	0.288144	2.64298	0.00821809	0.0380253
XKR9	ENSG00000221947	ENSG00000221947.8	1284.47	-1.28689	0.486921	-2.64292	0.00821951	0.0380253
URAD	ENSG00000183463	ENSG00000183463.6	627.592	2.71902	1.029	2.64239	0.00823237	0.0380769
CD83	ENSG00000112149	ENSG00000112149.10	1187.74	-1.2123	0.458863	-2.64196	0.00824286	0.0381174
SWAP70	ENSG00000133789	ENSG00000133789.15	5359.64	-0.513497	0.1944	-2.64144	0.00825543	0.0381675
ZNF747	ENSG00000169955	ENSG00000169955.7	627.469	0.276127	0.104572	2.64055	0.00827716	0.03826
CTNNB1	ENSG00000168036	ENSG00000168036.18	57069.8	-0.412425	0.156246	-2.63959	0.00830063	0.0383589
SNRK	ENSG00000163788	ENSG00000163788.14	4979.08	-0.525935	0.199253	-2.63953	0.00830202	0.0383589
CALHM2	ENSG00000138172	ENSG00000138172.11	267.264	-1.17673	0.445907	-2.63897	0.00831584	0.0384147
NA	ENSG00000274828	ENSG00000274828.1	200.372	0.588902	0.223182	2.63867	0.00832319	0.0384407
DCAF7	ENSG00000136485	ENSG00000136485.15	12209.1	0.133429	0.0505794	2.63801	0.00833937	0.0385073
LOC102723878	ENSG00000236935	ENSG00000236935.1	182.306	1.04827	0.397486	2.63725	0.00835803	0.0385855
DUSP6	ENSG00000139318	ENSG00000139318.8	10578.3	-0.633232	0.24015	-2.63682	0.00836881	0.0386271
UBTF	ENSG00000108312	ENSG00000108312.15	7629.66	0.200245	0.0759489	2.63658	0.00837463	0.038646
GAL3ST1	ENSG00000128242	ENSG00000128242.13	535.328	1.08585	0.411865	2.63643	0.00837846	0.0386522
FMNL3	ENSG00000161791	ENSG00000161791.14	1049.18	-1.19632	0.453773	-2.63638	0.00837948	0.0386522
FBXO11	ENSG00000138081	ENSG00000138081.22	2947.86	-0.248003	0.0940828	-2.636	0.00838894	0.0386878
MYO1E	ENSG00000157483	ENSG00000157483.9	25361.7	-0.528328	0.200512	-2.6349	0.00841621	0.0388046
CCDC102A	ENSG00000135736	ENSG00000135736.6	142.185	-1.07486	0.407942	-2.63484	0.00841779	0.0388046
GPR171	ENSG00000174946	ENSG00000174946.7	170.573	-1.14849	0.435935	-2.63455	0.00842483	0.038829
GJB4	ENSG00000189433	ENSG00000189433.7	291.033	-1.4971	0.568274	-2.63446	0.00842701	0.038831
PDZD2	ENSG00000133401	ENSG00000133401.16	91.0461	-1.05353	0.40002	-2.63369	0.00844622	0.0389114
NA	ENSG00000282508	ENSG00000282508.2	117.98	-0.933225	0.35443	-2.63303	0.00846273	0.0389775
MATN3	ENSG00000132031	ENSG00000132031.13	11.3277	-1.44706	0.549592	-2.63297	0.00846409	0.0389775
PF4	ENSG00000163737	ENSG00000163737.4	400.529	-1.31192	0.498285	-2.63287	0.00846674	0.0389803
RAB37	ENSG00000172794	ENSG00000172794.20	981.508	0.913595	0.347004	2.63281	0.00846823	0.0389803
SECISBP2	ENSG00000187742	ENSG00000187742.15	6061.59	0.248395	0.0943601	2.63242	0.00847793	0.0390168
NUP50	ENSG00000093000	ENSG00000093000.19	9189.88	-0.244101	0.092735	-2.63225	0.00848226	0.0390259
NA	ENSG00000279662	ENSG00000279662.1	22.7661	0.852328	0.323808	2.6322	0.00848343	0.0390259
SLC25A4	ENSG00000151729	ENSG00000151729.11	2843.44	0.466859	0.177408	2.63156	0.00849943	0.0390914
LOC107985688	ENSG00000228427	ENSG00000228427.3	30.3045	-1.47637	0.561064	-2.63139	0.00850375	0.0391031
GPRC5B	ENSG00000167191	ENSG00000167191.12	166.559	-1.02998	0.391444	-2.63123	0.00850774	0.0391065
LINC00871	ENSG00000258700	ENSG00000258700.6	16.9795	1.87823	0.713827	2.63121	0.00850803	0.0391065
CFAP65	ENSG00000181378	ENSG00000181378.14	52.4597	1.15598	0.439355	2.63109	0.00851115	0.0391127
GPC5	ENSG00000179399	ENSG00000179399.15	7.26147	1.60791	0.611214	2.63068	0.00852153	0.0391508
MTERF2	ENSG00000120832	ENSG00000120832.10	450.425	0.330349	0.125585	2.63047	0.00852659	0.0391508
SGSM2	ENSG00000141258	ENSG00000141258.13	1476.61	0.376498	0.143129	2.63047	0.00852673	0.0391508
EFR3A	ENSG00000132294	ENSG00000132294.15	8403.2	-0.285736	0.108629	-2.6304	0.0085285	0.0391508
NA	ENSG00000285646	ENSG00000285646.2	21.6574	0.785497	0.298627	2.63036	0.00852941	0.0391508
EGFL6	ENSG00000198759	ENSG00000198759.12	77.6913	-2.02765	0.770873	-2.63034	0.00853005	0.0391508
TRAM2	ENSG00000065308	ENSG00000065308.5	5050.97	-0.390471	0.148461	-2.63012	0.00853554	0.0391679
AKAP9	ENSG00000127914	ENSG00000127914.19	22315.6	0.788702	0.299963	2.62933	0.00855531	0.0392504
AKAP12	ENSG00000131016	ENSG00000131016.17	449.608	-1.23505	0.469821	-2.62878	0.00856928	0.0393064
FBXO21	ENSG00000135108	ENSG00000135108.15	3024.78	0.219626	0.0835491	2.62871	0.00857107	0.0393064
TBL2	ENSG00000106638	ENSG00000106638.17	3729.66	-0.186161	0.0708476	-2.62762	0.00859842	0.0394237
FBXL12	ENSG00000127452	ENSG00000127452.9	1743.71	0.335191	0.127578	2.62733	0.00860567	0.0394421
MRGPRF	ENSG00000172935	ENSG00000172935.9	136.65	-1.6889	0.642823	-2.62732	0.008606	0.0394421
FAAP100	ENSG00000185504	ENSG00000185504.17	1978.64	0.205421	0.0781944	2.62705	0.00861285	0.0394578
NSUN5P1	ENSG00000223705	ENSG00000223705.9	478.203	0.464748	0.176909	2.62704	0.008613	0.0394578
LINC02709	ENSG00000245522	ENSG00000245522.2	35.2171	1.04872	0.399231	2.62685	0.00861796	0.0394724
MPST	ENSG00000128309	ENSG00000128309.17	10786.2	0.61763	0.235149	2.62654	0.00862568	0.03948
LIPC	ENSG00000166035	ENSG00000166035.11	104.812	1.8441	0.702106	2.62652	0.00862622	0.03948
NA	ENSG00000226465	ENSG00000226465.3	24.325	1.0487	0.399274	2.62652	0.00862623	0.03948
CUL1	ENSG00000055130	ENSG00000055130.17	5095.91	-0.262004	0.0997539	-2.6265	0.00862676	0.03948
ZNF236	ENSG00000130856	ENSG00000130856.17	891.504	0.271109	0.103243	2.62594	0.00864098	0.0395369
TAGLN2	ENSG00000158710	ENSG00000158710.15	44789.9	-0.303575	0.115631	-2.62539	0.00865507	0.039585
NA	ENSG00000236876	ENSG00000236876.3	8.0494	0.834071	0.317695	2.62539	0.00865508	0.039585
MED23	ENSG00000112282	ENSG00000112282.18	3654.91	0.2216	0.0844124	2.62521	0.00865968	0.0395978
SAA4	ENSG00000148965	ENSG00000148965.10	19.2957	-2.66855	1.01673	-2.62464	0.00867413	0.0396557
PCDHGA12	ENSG00000253159	ENSG00000253159.3	17.625	-1.4401	0.548748	-2.62433	0.00868199	0.0396834
MCM9	ENSG00000111877	ENSG00000111877.18	1139.32	0.251431	0.0958151	2.62412	0.00868722	0.0396992
CDK14	ENSG00000058091	ENSG00000058091.17	430.616	-1.22013	0.465109	-2.62332	0.00870775	0.0397848
FNDC5	ENSG00000160097	ENSG00000160097.20	16.74	1.23698	0.47161	2.62288	0.00871903	0.0398281
FMNL2	ENSG00000157827	ENSG00000157827.20	1788.5	-0.588392	0.224355	-2.6226	0.00872618	0.0398525
NA	ENSG00000253508	ENSG00000253508.1	123.221	0.9245	0.352527	2.6225	0.00872881	0.0398563
PIK3IP1	ENSG00000100100	ENSG00000100100.13	2472.37	0.692394	0.264034	2.62236	0.00873219	0.0398592
IGHV1-58	ENSG00000211968	ENSG00000211968.3	128.089	-2.25029	0.858135	-2.62231	0.00873367	0.0398592
ZNF845	ENSG00000213799	ENSG00000213799.13	1130.38	0.274096	0.104526	2.62226	0.00873485	0.0398592
NA	ENSG00000276007	ENSG00000276007.1	21.1141	0.727014	0.277282	2.62193	0.00874346	0.0398872
RPL7	ENSG00000147604	ENSG00000147604.14	56066.8	0.276389	0.105416	2.62188	0.00874461	0.0398872
SLC16A8	ENSG00000100156	ENSG00000100156.11	10.2982	0.764802	0.291707	2.62181	0.00874641	0.0398872
ZNF175	ENSG00000105497	ENSG00000105497.8	566.516	0.490349	0.187045	2.62156	0.00875288	0.0399085
NPIPB2	ENSG00000234719	ENSG00000234719.9	23.2384	0.983301	0.375126	2.62126	0.00876061	0.0399309
DKK4	ENSG00000104371	ENSG00000104371.5	7.23017	-2.14095	0.816778	-2.62122	0.00876166	0.0399309
ZYX	ENSG00000159840	ENSG00000159840.16	9359.76	-0.712349	0.271769	-2.62116	0.00876321	0.0399309
ERO1B	ENSG00000086619	ENSG00000086619.14	542.388	-0.893508	0.340902	-2.62101	0.00876686	0.0399393
SEC16A	ENSG00000148396	ENSG00000148396.18	13232.2	-0.278259	0.106173	-2.62082	0.00877195	0.0399543
GPNMB	ENSG00000136235	ENSG00000136235.17	2299.86	-1.25965	0.480662	-2.62066	0.00877585	0.0399638
NA	ENSG00000263126	ENSG00000263126.1	18.0353	0.847148	0.323312	2.62021	0.00878745	0.0399963
EPHA2	ENSG00000142627	ENSG00000142627.13	15391.2	-1.05308	0.401912	-2.62019	0.00878814	0.0399963
NA	ENSG00000268034	ENSG00000268034.1	24.3821	-0.603544	0.230349	-2.62013	0.00878972	0.0399963
WDR86	ENSG00000187260	ENSG00000187260.16	40.7719	-1.59198	0.607601	-2.62011	0.00879022	0.0399963
NA	ENSG00000287771	ENSG00000287771.1	10.5415	-2.81693	1.07522	-2.61986	0.0087965	0.0400041
ZNF585B	ENSG00000245680	ENSG00000245680.11	844.985	0.367744	0.14037	2.61983	0.0087974	0.0400041
URI1	ENSG00000105176	ENSG00000105176.18	5178.99	0.206303	0.0787483	2.61978	0.00879875	0.0400041
LOC102724482	ENSG00000287687	ENSG00000287687.2	32.5599	-1.12393	0.429019	-2.61976	0.00879917	0.0400041
ANO6	ENSG00000177119	ENSG00000177119.17	2909.31	-0.646611	0.246837	-2.61959	0.00880359	0.040016
CLEC11A	ENSG00000105472	ENSG00000105472.13	152.155	-1.37188	0.52376	-2.61929	0.00881135	0.0400368
IGDCC4	ENSG00000103742	ENSG00000103742.12	183.525	-1.74046	0.664482	-2.61927	0.00881178	0.0400368
COX10	ENSG00000006695	ENSG00000006695.12	2766.58	0.294203	0.11233	2.6191	0.00881633	0.0400473
IRF7	ENSG00000185507	ENSG00000185507.21	2428.12	-0.637133	0.24327	-2.61904	0.00881773	0.0400473
SPDYE12	ENSG00000184616	ENSG00000184616.9	18.9785	0.626214	0.23912	2.61883	0.00882307	0.0400634
COQ6	ENSG00000119723	ENSG00000119723.17	694.248	0.305686	0.11674	2.61852	0.00883109	0.0400916
CEACAM16	ENSG00000213892	ENSG00000213892.12	4.96886	1.93703	0.739989	2.61765	0.00885388	0.0401868
DHDH	ENSG00000104808	ENSG00000104808.8	27.7279	1.38133	0.527721	2.61754	0.00885654	0.0401906
SF3A1	ENSG00000099995	ENSG00000099995.19	8032.88	0.11883	0.0454041	2.61716	0.0088666	0.040228
ASH1L	ENSG00000116539	ENSG00000116539.14	6517.13	0.21928	0.0837879	2.61708	0.00886862	0.0402289
PEX12	ENSG00000108733	ENSG00000108733.11	393.111	0.283399	0.108301	2.61677	0.00887665	0.040249
NA	ENSG00000261888	ENSG00000261888.1	131.312	0.592187	0.226305	2.61677	0.00887669	0.040249
MIR570	ENSG00000207650	ENSG00000207650.1	75.0225	0.562695	0.215056	2.61651	0.00888349	0.0402716
F2R	ENSG00000181104	ENSG00000181104.7	847.958	-0.953316	0.364419	-2.61599	0.00889682	0.0403194
ZNRF1	ENSG00000186187	ENSG00000186187.12	1632.09	0.390178	0.149155	2.61592	0.00889869	0.0403194
FRMD5	ENSG00000171877	ENSG00000171877.21	234.639	-1.00035	0.382412	-2.61589	0.00889951	0.0403194
CEBPB-AS1	ENSG00000277449	ENSG00000277449.1	25.2871	0.723459	0.276575	2.61578	0.00890241	0.0403243
GNB2	ENSG00000172354	ENSG00000172354.10	19204.5	-0.278707	0.106559	-2.61551	0.00890945	0.0403479
OST4	ENSG00000228474	ENSG00000228474.6	9303.72	-0.163816	0.0626443	-2.61502	0.00892209	0.0403969
MRTFA	ENSG00000196588	ENSG00000196588.20	3316.24	-0.311683	0.119203	-2.61473	0.00892978	0.0404234
MYEOV	ENSG00000172927	ENSG00000172927.8	5527.02	-1.03566	0.396125	-2.61449	0.00893614	0.040444
ARRDC1-AS1	ENSG00000203993	ENSG00000203993.6	721.649	0.278662	0.106607	2.61391	0.00895121	0.0405039
SLC6A6	ENSG00000131389	ENSG00000131389.18	1939.19	-1.17348	0.448953	-2.61382	0.00895362	0.0405065
FCRL4	ENSG00000163518	ENSG00000163518.11	41.0727	-1.63513	0.625598	-2.61371	0.00895638	0.0405107
NACA	ENSG00000196531	ENSG00000196531.14	25130.8	0.206802	0.079143	2.61302	0.00897465	0.040585
RDH11	ENSG00000072042	ENSG00000072042.13	6200.63	-0.474333	0.181546	-2.61274	0.00898189	0.0406094
GTSE1	ENSG00000075218	ENSG00000075218.19	803.708	-0.696567	0.266689	-2.61191	0.00900373	0.0406996
TK1	ENSG00000167900	ENSG00000167900.12	3194.04	-0.631201	0.241669	-2.61185	0.0090055	0.0406996
MAPK1IP1L	ENSG00000168175	ENSG00000168175.15	8648.6	-0.307342	0.117684	-2.61158	0.00901242	0.0407225
CSPG5	ENSG00000114646	ENSG00000114646.10	26.3437	1.12487	0.430791	2.61116	0.00902345	0.040764
LOC124902229	ENSG00000285706	ENSG00000285706.1	33.2131	1.22358	0.468635	2.61094	0.00902947	0.0407829
ZNF124	ENSG00000196418	ENSG00000196418.13	762.639	0.464495	0.17792	2.6107	0.00903577	0.040803
BMF	ENSG00000104081	ENSG00000104081.14	1634.05	0.880593	0.337313	2.61061	0.00903812	0.0408053
UBQLN1	ENSG00000135018	ENSG00000135018.14	14247.8	-0.21515	0.082417	-2.6105	0.0090409	0.0408095
NA	ENSG00000253520	ENSG00000253520.1	10.2068	-1.9511	0.747457	-2.61032	0.00904579	0.0408233
CLOCK	ENSG00000134852	ENSG00000134852.15	6240.8	-0.455655	0.17457	-2.61016	0.00904995	0.0408337
LYL1	ENSG00000104903	ENSG00000104903.5	268.644	-0.995808	0.381576	-2.60972	0.00906159	0.0408779
GPC1	ENSG00000063660	ENSG00000063660.9	946.723	-0.592319	0.226989	-2.60947	0.00906836	0.0409001
PACSIN3	ENSG00000165912	ENSG00000165912.16	103.162	-1.27303	0.487902	-2.6092	0.0090754	0.0409205
NDEL1	ENSG00000166579	ENSG00000166579.16	6352.56	-0.414481	0.158856	-2.60916	0.0090766	0.0409205
LINC03129	ENSG00000236529	ENSG00000236529.2	25.7804	0.602561	0.230955	2.609	0.00908084	0.0409313
CLINT1	ENSG00000113282	ENSG00000113282.14	22565.6	-0.383255	0.146918	-2.60864	0.00909032	0.0409657
ZNF69	ENSG00000198429	ENSG00000198429.10	798.492	0.559608	0.214534	2.60848	0.00909453	0.0409763
NA	ENSG00000287692	ENSG00000287692.1	93.8991	-1.18048	0.452733	-2.60746	0.00912174	0.0410906
NAIPP1	ENSG00000250687	ENSG00000250687.6	15.2265	-1.82802	0.701097	-2.60738	0.0091239	0.0410919
RARS2	ENSG00000146282	ENSG00000146282.18	3347.35	0.229844	0.0881574	2.6072	0.00912865	0.0411049
IGLV5-37	ENSG00000211654	ENSG00000211654.2	19.5752	-2.15538	0.826771	-2.60699	0.00913422	0.0411216
MTURN	ENSG00000180354	ENSG00000180354.16	810.43	0.493442	0.189292	2.60678	0.00913992	0.041139
ZNF277	ENSG00000198839	ENSG00000198839.10	2118.94	0.185568	0.0711976	2.60638	0.00915061	0.0411787
DYNC1I2	ENSG00000077380	ENSG00000077380.16	14213.3	-0.268619	0.103101	-2.6054	0.00917676	0.041288
STAT2	ENSG00000170581	ENSG00000170581.14	5503.31	-0.537361	0.206275	-2.60507	0.00918553	0.041315
LCMT1	ENSG00000205629	ENSG00000205629.12	2726.7	0.396355	0.15215	2.60503	0.00918651	0.041315
ZNF529	ENSG00000186020	ENSG00000186020.13	387.53	0.483649	0.185668	2.60491	0.00918979	0.0413213
ZNF33A	ENSG00000189180	ENSG00000189180.16	4599.41	0.294629	0.113116	2.60465	0.00919677	0.0413444
NA	ENSG00000263343	ENSG00000263343.1	17.4906	-1.28602	0.493757	-2.60457	0.00919907	0.0413463
KCNMA1	ENSG00000156113	ENSG00000156113.24	2309.67	0.776962	0.298318	2.60448	0.00920139	0.0413483
XPO7	ENSG00000130227	ENSG00000130227.17	6906.86	-0.193271	0.0742122	-2.6043	0.00920619	0.0413615
RHEB	ENSG00000106615	ENSG00000106615.10	6331.47	-0.2643	0.101501	-2.60392	0.00921651	0.0413994
FBLN5	ENSG00000140092	ENSG00000140092.15	328.675	-1.27117	0.488254	-2.6035	0.00922762	0.0414367
RNF168	ENSG00000163961	ENSG00000163961.4	1577.24	0.262515	0.100833	2.60347	0.00922856	0.0414367
SND1	ENSG00000197157	ENSG00000197157.11	12934.1	-0.311466	0.119661	-2.60291	0.00924371	0.0414963
KISS1R	ENSG00000116014	ENSG00000116014.10	8.08641	-1.85083	0.711211	-2.60236	0.00925837	0.0415537
SORBS3	ENSG00000120896	ENSG00000120896.14	2910.54	0.850639	0.326886	2.60225	0.00926135	0.0415586
ATP8B2	ENSG00000143515	ENSG00000143515.19	626.481	-1.3047	0.5015	-2.6016	0.00927892	0.041629
LINC01963	ENSG00000260804	ENSG00000260804.3	218.67	0.429051	0.164928	2.60144	0.00928324	0.04164
SERINC5	ENSG00000164300	ENSG00000164300.17	12108.1	0.533061	0.204985	2.60048	0.00930925	0.0417482
NA	ENSG00000272888	ENSG00000272888.7	2598.9	0.290381	0.11168	2.60011	0.00931947	0.0417855
NA	ENSG00000254909	ENSG00000254909.1	5.35986	1.29506	0.498123	2.59989	0.00932542	0.0418037
FOXD2-AS1	ENSG00000237424	ENSG00000237424.1	610.735	0.813837	0.313051	2.5997	0.00933065	0.0418187
NA	ENSG00000255282	ENSG00000255282.6	27.3058	-1.4167	0.545108	-2.59894	0.00935128	0.0419027
NA	ENSG00000261320	ENSG00000261320.1	11.86	1.3154	0.506147	2.59885	0.00935376	0.0419053
NA	ENSG00000248092	ENSG00000248092.8	488.262	0.430425	0.165626	2.59877	0.00935576	0.0419058
ALDH1A2	ENSG00000128918	ENSG00000128918.15	1251.99	-1.52296	0.586201	-2.59801	0.00937658	0.0419905
LOC124900192	ENSG00000248663	ENSG00000248663.6	351.055	1.10265	0.424552	2.59721	0.00939851	0.0420802
ZNF674	ENSG00000251192	ENSG00000251192.8	266.784	0.393618	0.151603	2.59637	0.00942151	0.0421693
MIER1	ENSG00000198160	ENSG00000198160.15	8867.21	0.353336	0.136093	2.59628	0.00942406	0.0421693
NA	ENSG00000234389	ENSG00000234389.1	10.4357	-2.0442	0.787358	-2.59627	0.00942412	0.0421693
TMEM14C	ENSG00000111843	ENSG00000111843.14	7915.2	0.295184	0.113708	2.59598	0.00943214	0.0421942
YPEL3-DT	ENSG00000250616	ENSG00000250616.2	35.7516	-1.02155	0.39352	-2.59593	0.00943351	0.0421942
NCAPG	ENSG00000109805	ENSG00000109805.10	1104.24	-0.744649	0.286902	-2.59548	0.00944589	0.042241
STAB2	ENSG00000136011	ENSG00000136011.15	93.6682	1.20159	0.462984	2.59531	0.00945048	0.042253
PCTP	ENSG00000141179	ENSG00000141179.14	4073.94	0.378388	0.145814	2.59501	0.00945886	0.0422819
ZNF891	ENSG00000214029	ENSG00000214029.6	183.188	0.542146	0.208929	2.59488	0.00946233	0.0422889
SCO2	ENSG00000284194	ENSG00000284194.3	85.947	-0.400937	0.154521	-2.59472	0.0094669	0.0423008
EPHX4	ENSG00000172031	ENSG00000172031.7	90.4863	-1.61081	0.620849	-2.59452	0.00947232	0.0423165
TMEM272	ENSG00000281106	ENSG00000281106.4	14.0019	-1.86034	0.717061	-2.5944	0.0094757	0.042323
ACTMAP	ENSG00000188493	ENSG00000188493.15	1064.02	0.412267	0.158918	2.59421	0.00948091	0.0423376
PGD	ENSG00000142657	ENSG00000142657.21	11948.6	-0.517706	0.199567	-2.59414	0.00948278	0.0423376
NA	ENSG00000286635	ENSG00000286635.1	14.6803	1.67789	0.646865	2.59389	0.00948972	0.0423554
RAP1GAP	ENSG00000076864	ENSG00000076864.20	5589.57	1.18962	0.45863	2.59386	0.00949061	0.0423554
NA	ENSG00000265678	ENSG00000265678.1	9.77167	0.666276	0.256966	2.59285	0.00951833	0.0424685
LOC112268252	ENSG00000268833	ENSG00000268833.1	23.3612	-0.826473	0.318761	-2.59276	0.00952081	0.0424685
AQP1	ENSG00000240583	ENSG00000240583.14	2115.5	0.873462	0.336915	2.59253	0.00952721	0.0424685
RABEP2	ENSG00000177548	ENSG00000177548.13	2296.22	0.237324	0.0915427	2.59249	0.00952835	0.0424685
NA	ENSG00000286534	ENSG00000286534.1	8.56422	2.46232	0.949797	2.59247	0.00952889	0.0424685
IL7	ENSG00000104432	ENSG00000104432.14	1010.99	-0.55545	0.21426	-2.59241	0.00953061	0.0424685
HCST	ENSG00000126264	ENSG00000126264.10	89.2054	-1.26009	0.486072	-2.5924	0.00953086	0.0424685
PSMD10	ENSG00000101843	ENSG00000101843.19	4595.99	-0.230541	0.0889302	-2.59238	0.00953133	0.0424685
NA	ENSG00000237118	ENSG00000237118.3	13.939	0.968295	0.373575	2.59197	0.00954278	0.042511
TMC5	ENSG00000103534	ENSG00000103534.17	27765.3	-1.00431	0.387484	-2.59187	0.00954547	0.0425145
CXCR6	ENSG00000172215	ENSG00000172215.6	478.874	-1.12496	0.434114	-2.59139	0.00955897	0.042566
ARV1	ENSG00000173409	ENSG00000173409.14	2439.76	0.357112	0.13783	2.59095	0.00957115	0.0426033
NA	ENSG00000287292	ENSG00000287292.1	18.7887	1.06446	0.41084	2.59095	0.00957121	0.0426033
NA	ENSG00000228172	ENSG00000228172.5	31.7226	0.611972	0.23622	2.59069	0.00957843	0.0426269
SVEP1	ENSG00000165124	ENSG00000165124.18	118.476	-1.56245	0.603127	-2.59057	0.00958161	0.0426325
LLPH	ENSG00000139233	ENSG00000139233.7	2034.29	-0.232509	0.089768	-2.59012	0.00959434	0.0426805
FAM221A	ENSG00000188732	ENSG00000188732.11	586.837	0.5665	0.218743	2.58979	0.00960334	0.0427096
NA	ENSG00000287691	ENSG00000287691.1	26.4913	-0.590954	0.22819	-2.58974	0.00960475	0.0427096
SPATA24	ENSG00000170469	ENSG00000170469.11	248.644	0.439818	0.169837	2.58965	0.00960732	0.0427125
EGFR-AS1	ENSG00000224057	ENSG00000224057.1	7.13837	1.55297	0.599739	2.58941	0.00961401	0.0427337
S100A13	ENSG00000189171	ENSG00000189171.15	1160.22	-0.409552	0.158171	-2.5893	0.00961719	0.0427392
AKAP19	ENSG00000187699	ENSG00000187699.10	12312.3	1.15504	0.446116	2.5891	0.00962277	0.0427554
ENGASE	ENSG00000167280	ENSG00000167280.17	2941.28	0.428908	0.165691	2.5886	0.00963674	0.0428007
MCTS1	ENSG00000232119	ENSG00000232119.8	4377.32	-0.213211	0.0823655	-2.5886	0.00963682	0.0428007
CEP128	ENSG00000100629	ENSG00000100629.17	261.664	-0.655568	0.253267	-2.58845	0.00964088	0.0428101
PAQR4	ENSG00000162073	ENSG00000162073.14	913.717	-0.605398	0.2339	-2.58828	0.00964578	0.0428232
HNRNPA1P27	ENSG00000233680	ENSG00000233680.4	5.6123	1.02507	0.396057	2.58818	0.00964856	0.042827
MLLT10	ENSG00000078403	ENSG00000078403.17	1620.11	0.294882	0.113941	2.58803	0.00965265	0.0428365
TRPC6	ENSG00000137672	ENSG00000137672.13	115.669	-1.73313	0.669749	-2.58774	0.00966088	0.0428645
PLPPR2	ENSG00000105520	ENSG00000105520.10	546.328	-0.880203	0.34016	-2.58762	0.00966424	0.0428708
SLC16A10	ENSG00000112394	ENSG00000112394.17	356.704	-1.27244	0.491757	-2.58754	0.00966641	0.0428718
ANO8	ENSG00000074855	ENSG00000074855.11	501.786	0.396506	0.153252	2.58728	0.00967366	0.0428954
IFRD1	ENSG00000006652	ENSG00000006652.15	937.254	-0.385887	0.149159	-2.58709	0.00967906	0.0429107
BLOC1S5	ENSG00000188428	ENSG00000188428.20	1103.64	0.242117	0.0935903	2.58699	0.0096819	0.0429147
NA	ENSG00000261737	ENSG00000261737.1	232.498	-0.673856	0.260514	-2.58664	0.00969179	0.0429499
CDC6	ENSG00000094804	ENSG00000094804.12	1595.16	-0.606577	0.234539	-2.58626	0.0097025	0.0429888
CHDH	ENSG00000016391	ENSG00000016391.11	3746.7	0.834451	0.322658	2.58618	0.00970461	0.0429895
UBTD1	ENSG00000165886	ENSG00000165886.5	228.4	-1.02497	0.396406	-2.58566	0.00971917	0.0430454
PLXNA2	ENSG00000076356	ENSG00000076356.7	10038.2	0.662113	0.256087	2.5855	0.00972369	0.0430568
DOK6	ENSG00000206052	ENSG00000206052.11	13.0728	-1.62195	0.627478	-2.58488	0.00974139	0.0431265
ENPP7P7	ENSG00000273819	ENSG00000273819.1	6.22843	1.57035	0.607556	2.5847	0.00974638	0.04314
SURF6	ENSG00000148296	ENSG00000148296.7	3064.41	0.343496	0.132933	2.58398	0.00976664	0.0432186
LOXL3	ENSG00000115318	ENSG00000115318.12	123.536	-1.30272	0.504163	-2.58393	0.00976804	0.0432186
IL2RB	ENSG00000100385	ENSG00000100385.14	922.717	-1.14287	0.442365	-2.58354	0.0097791	0.0432534
NUP62	ENSG00000213024	ENSG00000213024.12	3626.59	-0.243349	0.0941929	-2.58352	0.00977984	0.0432534
UBQLNL	ENSG00000175518	ENSG00000175518.8	8.51968	1.51341	0.585918	2.58297	0.00979547	0.0433139
NA	ENSG00000260418	ENSG00000260418.1	108.046	0.863034	0.334142	2.58284	0.00979919	0.0433217
DLG4	ENSG00000132535	ENSG00000132535.22	185.808	-1.13659	0.440077	-2.58272	0.00980261	0.0433282
GALNTL6	ENSG00000174473	ENSG00000174473.16	394.616	-1.31052	0.50745	-2.58256	0.00980698	0.0433388
LYNX1	ENSG00000180155	ENSG00000180155.20	59.9066	-1.55581	0.602617	-2.58175	0.00983003	0.043432
NPY1R	ENSG00000164128	ENSG00000164128.7	317.399	1.36739	0.529677	2.58155	0.00983572	0.0434458
NA	ENSG00000256745	ENSG00000256745.1	53.6541	-0.39332	0.152362	-2.58149	0.00983753	0.0434458
SH3TC1	ENSG00000125089	ENSG00000125089.18	890.356	-0.696873	0.269956	-2.58144	0.00983904	0.0434458
LINC00174	ENSG00000179406	ENSG00000179406.8	217.639	0.415291	0.16089	2.58121	0.00984557	0.0434659
NA	ENSG00000276851	ENSG00000276851.1	8.81833	-1.96937	0.763101	-2.58075	0.00985869	0.0435152
ITPR1	ENSG00000150995	ENSG00000150995.21	726.988	-1.00966	0.391307	-2.58023	0.00987357	0.0435721
LIF	ENSG00000128342	ENSG00000128342.5	2400.74	-0.747388	0.289708	-2.5798	0.00988572	0.0436099
ZSCAN9	ENSG00000137185	ENSG00000137185.13	517.436	0.411897	0.159663	2.57979	0.00988608	0.0436099
POLR1H	ENSG00000066379	ENSG00000066379.15	1343.45	-0.339269	0.131523	-2.57953	0.0098934	0.0436257
CLUH	ENSG00000132361	ENSG00000132361.18	7994.56	0.403152	0.156289	2.57953	0.00989359	0.0436257
ADGRF1	ENSG00000153292	ENSG00000153292.16	3601.33	-1.8226	0.706727	-2.57894	0.00991051	0.0436852
NA	ENSG00000258957	ENSG00000258957.2	9.89131	0.910134	0.352923	2.57885	0.00991302	0.0436852
ZNF703	ENSG00000183779	ENSG00000183779.7	6054.55	0.610234	0.236632	2.57883	0.0099136	0.0436852
GLIS2	ENSG00000126603	ENSG00000126603.9	122.768	-1.14883	0.445493	-2.57878	0.009915	0.0436852
NA	ENSG00000235888	ENSG00000235888.3	95.2625	-0.866935	0.336215	-2.57851	0.00992271	0.0437105
ZNF337	ENSG00000130684	ENSG00000130684.14	58.6054	0.581892	0.225713	2.57801	0.00993702	0.0437649
NFIX	ENSG00000008441	ENSG00000008441.18	3191.06	0.350733	0.136072	2.57756	0.00995015	0.0438139
LINC02289	ENSG00000258819	ENSG00000258819.2	12.8269	-2.27663	0.883279	-2.57747	0.00995254	0.0438157
RARS1	ENSG00000113643	ENSG00000113643.9	7762.12	-0.290265	0.11263	-2.57717	0.00996133	0.0438457
AKR7A2	ENSG00000053371	ENSG00000053371.13	5415.89	0.415267	0.16119	2.57626	0.00998752	0.0439522
RABGAP1L-DT	ENSG00000227373	ENSG00000227373.6	23.6743	0.804389	0.312241	2.57618	0.00998987	0.0439538
PPP2R5B	ENSG00000068971	ENSG00000068971.14	3177.13	-0.519676	0.201845	-2.57463	0.0100347	0.0441422
CCL20	ENSG00000115009	ENSG00000115009.13	8964.33	-1.11771	0.434179	-2.5743	0.0100442	0.0441753
ZIK1	ENSG00000171649	ENSG00000171649.12	67.4525	-1.1522	0.447623	-2.57403	0.0100521	0.0442011
PSME2P2	ENSG00000225131	ENSG00000225131.2	291.573	-0.494285	0.192039	-2.57388	0.0100565	0.0442117
THAP7	ENSG00000184436	ENSG00000184436.12	1039.79	0.243411	0.0946022	2.573	0.0100822	0.0443127
KBTBD6-DT	ENSG00000278390	ENSG00000278390.5	17.9881	0.68303	0.265465	2.57295	0.0100835	0.0443127
TAF1	ENSG00000147133	ENSG00000147133.17	3057.36	0.22472	0.0873562	2.57245	0.010098	0.0443575
ERN1	ENSG00000178607	ENSG00000178607.17	2526.9	-0.371213	0.144305	-2.57242	0.010099	0.0443575
NA	ENSG00000233999	ENSG00000233999.3	15.7986	-3.06086	1.18989	-2.5724	0.0100997	0.0443575
DDO	ENSG00000203797	ENSG00000203797.12	278.206	1.11352	0.432888	2.57232	0.0101021	0.0443592
LINC01138	ENSG00000274020	ENSG00000274020.4	148.608	-0.491815	0.191209	-2.57213	0.0101075	0.0443723
PKIA	ENSG00000171033	ENSG00000171033.13	690.287	-1.21456	0.472214	-2.57206	0.0101096	0.0443723
CCR8	ENSG00000179934	ENSG00000179934.7	27.7528	-1.45822	0.566956	-2.57201	0.010111	0.0443723
LETM2	ENSG00000165046	ENSG00000165046.13	71.9844	-0.897401	0.348923	-2.57192	0.0101137	0.0443751
NA	ENSG00000261351	ENSG00000261351.2	43.5637	0.439574	0.170941	2.5715	0.0101259	0.0444197
LINC00460	ENSG00000233532	ENSG00000233532.6	14.1158	-1.27304	0.495115	-2.57121	0.0101343	0.044448
RAB35-AS1	ENSG00000277283	ENSG00000277283.1	84.3961	0.367478	0.142935	2.57094	0.0101424	0.0444744
TTLL1	ENSG00000100271	ENSG00000100271.17	155.448	0.537578	0.209122	2.57064	0.010151	0.0445036
GNG11	ENSG00000127920	ENSG00000127920.6	422.035	-1.1348	0.441507	-2.57029	0.0101613	0.0445397
STARD4	ENSG00000164211	ENSG00000164211.13	5922.25	-0.517572	0.201457	-2.56914	0.0101951	0.0446791
PLP2	ENSG00000102007	ENSG00000102007.11	9687.62	-0.454763	0.17702	-2.569	0.0101992	0.0446883
GBGT1	ENSG00000148288	ENSG00000148288.13	133.865	-0.967565	0.376696	-2.56856	0.0102123	0.0447288
CFAP126	ENSG00000188931	ENSG00000188931.4	315.238	0.30255	0.11779	2.56855	0.0102125	0.0447288
NA	ENSG00000253669	ENSG00000253669.4	240.373	-0.510827	0.198885	-2.56845	0.0102155	0.0447302
RNU6-1161P	ENSG00000251985	ENSG00000251985.1	9.47685	-1.79405	0.69851	-2.5684	0.0102169	0.0447302
PKD1P6	ENSG00000250251	ENSG00000250251.6	176.751	0.632677	0.246344	2.56826	0.010221	0.0447393
TBC1D15	ENSG00000121749	ENSG00000121749.16	3893.02	-0.252358	0.0982655	-2.56813	0.0102249	0.0447477
CYP2U1	ENSG00000155016	ENSG00000155016.18	411.464	0.614291	0.239218	2.56791	0.0102314	0.0447619
WASHC2C	ENSG00000172661	ENSG00000172661.19	5439.26	0.374429	0.145812	2.56788	0.0102322	0.0447619
EHMT2	ENSG00000204371	ENSG00000204371.11	1760.05	0.2822	0.109905	2.56768	0.0102381	0.0447788
SULT1C3	ENSG00000196228	ENSG00000196228.5	296.588	-1.95324	0.760781	-2.56742	0.0102458	0.0448038
JAZF1	ENSG00000153814	ENSG00000153814.13	333.404	-1.01661	0.396003	-2.56717	0.0102531	0.0448267
RAB3IL1	ENSG00000167994	ENSG00000167994.13	134.757	-1.41916	0.552846	-2.567	0.0102582	0.0448374
NA	ENSG00000287543	ENSG00000287543.1	18.3615	-1.17176	0.456477	-2.56695	0.0102596	0.0448374
SMIM2	ENSG00000226519	ENSG00000226519.2	193.25	0.93543	0.364461	2.56661	0.0102697	0.0448726
CLLU1-AS1	ENSG00000205057	ENSG00000205057.6	27.6186	-1.62683	0.633866	-2.56653	0.0102722	0.0448748
KCTD16	ENSG00000183775	ENSG00000183775.11	9.34493	1.19624	0.466181	2.56605	0.0102864	0.0449279
BAD	ENSG00000002330	ENSG00000002330.14	1703.95	0.38063	0.148338	2.56596	0.0102891	0.0449309
SYT11	ENSG00000132718	ENSG00000132718.9	459.934	-1.21715	0.474443	-2.56543	0.0103049	0.044991
KCNA3	ENSG00000177272	ENSG00000177272.9	112.314	-1.41137	0.550258	-2.56493	0.0103196	0.045046
SEL1L	ENSG00000071537	ENSG00000071537.14	17337.6	-0.26697	0.104109	-2.56435	0.010337	0.0451131
BICD1	ENSG00000151746	ENSG00000151746.15	329.446	-0.822864	0.320903	-2.56422	0.0103409	0.0451213
SOWAHA	ENSG00000198944	ENSG00000198944.6	2754.9	1.07367	0.418726	2.56414	0.0103431	0.0451221
LINC02614	ENSG00000241288	ENSG00000241288.8	113.38	0.614714	0.239765	2.56382	0.0103527	0.045155
HOXD4	ENSG00000170166	ENSG00000170166.6	26.0022	1.25979	0.491407	2.56363	0.0103584	0.045171
CPSF1	ENSG00000071894	ENSG00000071894.17	4661.43	0.214174	0.083555	2.56327	0.010369	0.0452083
SDHAP2	ENSG00000242086	ENSG00000242086.8	1563.1	0.552802	0.215695	2.56289	0.0103805	0.0452496
ZSCAN12	ENSG00000158691	ENSG00000158691.15	639.082	0.487884	0.190382	2.56266	0.0103875	0.0452709
NA	ENSG00000272305	ENSG00000272305.5	8.74	0.81967	0.319945	2.56191	0.0104099	0.0453599
MTMR4	ENSG00000108389	ENSG00000108389.10	6026.75	0.321504	0.125509	2.56159	0.0104193	0.0453919
SLC1A7	ENSG00000162383	ENSG00000162383.13	189.9	1.87901	0.733592	2.56138	0.0104258	0.0453996
PJA1	ENSG00000181191	ENSG00000181191.12	813.846	-0.488919	0.190886	-2.56132	0.0104275	0.0453996
CDC20	ENSG00000117399	ENSG00000117399.14	2502.73	-0.682553	0.266488	-2.56129	0.0104284	0.0453996
NA	ENSG00000250376	ENSG00000250376.1	14.5647	1.5255	0.595606	2.56126	0.0104293	0.0453996
THAP1	ENSG00000131931	ENSG00000131931.8	850.349	-0.256936	0.100327	-2.561	0.0104373	0.0454209
NA	ENSG00000249626	ENSG00000249626.1	60.5929	0.668168	0.260912	2.56089	0.0104404	0.0454209
SPOCK1	ENSG00000152377	ENSG00000152377.14	137.519	-1.36521	0.533103	-2.56088	0.0104409	0.0454209
OGN	ENSG00000106809	ENSG00000106809.11	44.6659	1.39757	0.545769	2.56073	0.0104452	0.0454209
CLIP2	ENSG00000106665	ENSG00000106665.16	7144.64	0.561371	0.219227	2.56069	0.0104466	0.0454209
NA	ENSG00000224220	ENSG00000224220.1	18.2411	-1.88953	0.737909	-2.56065	0.0104476	0.0454209
DHX40	ENSG00000108406	ENSG00000108406.10	2309.14	0.261111	0.101972	2.56062	0.0104486	0.0454209
TMEM59	ENSG00000116209	ENSG00000116209.12	53457.9	0.450365	0.175936	2.55983	0.0104725	0.0455159
ZNF710	ENSG00000140548	ENSG00000140548.10	3113.87	-0.311265	0.121602	-2.55971	0.0104761	0.0455225
FLVCR1-DT	ENSG00000198468	ENSG00000198468.9	173.233	0.877506	0.342967	2.55857	0.0105102	0.045662
SLC15A4	ENSG00000139370	ENSG00000139370.12	1683.82	-0.45114	0.176368	-2.55795	0.0105292	0.0457355
GABRP	ENSG00000094755	ENSG00000094755.17	677.866	-1.3252	0.518154	-2.55754	0.0105416	0.0457804
TOR1AIP1	ENSG00000143337	ENSG00000143337.19	3850.62	-0.351137	0.137307	-2.55731	0.0105485	0.0458011
DICER1-AS1	ENSG00000235706	ENSG00000235706.8	56.9059	0.748117	0.292552	2.55721	0.0105514	0.0458049
TNFSF11	ENSG00000120659	ENSG00000120659.15	61.3954	-1.37782	0.538811	-2.55715	0.0105535	0.0458051
PSTPIP2	ENSG00000152229	ENSG00000152229.18	789.448	-0.838505	0.327987	-2.55652	0.0105724	0.0458732
ZNF572	ENSG00000180938	ENSG00000180938.6	122.928	0.671112	0.262513	2.55649	0.0105734	0.0458732
NA	ENSG00000287419	ENSG00000287419.1	26.8629	0.926056	0.362257	2.55635	0.0105777	0.0458776
HVCN1	ENSG00000122986	ENSG00000122986.14	245.409	-1.12398	0.439685	-2.55632	0.0105785	0.0458776
KIF18A	ENSG00000121621	ENSG00000121621.7	518.806	-0.616905	0.241336	-2.55621	0.0105818	0.0458783
SAMD13	ENSG00000203943	ENSG00000203943.9	1002.19	1.02616	0.401444	2.55618	0.0105828	0.0458783
CCR5	ENSG00000160791	ENSG00000160791.13	598.302	-1.2944	0.506456	-2.5558	0.0105945	0.0459198
ABCC1	ENSG00000103222	ENSG00000103222.20	3529.26	-0.59145	0.231427	-2.55567	0.0105984	0.045928
MAPK6	ENSG00000069956	ENSG00000069956.13	21282.4	-0.440695	0.172475	-2.55512	0.0106151	0.0459913
HSD17B2	ENSG00000086696	ENSG00000086696.11	6875.38	0.846307	0.331243	2.55495	0.0106205	0.0459926
YPEL1	ENSG00000100027	ENSG00000100027.17	59.91	0.888568	0.347784	2.55494	0.0106205	0.0459926
STAB1	ENSG00000010327	ENSG00000010327.10	1118.38	-0.829217	0.324567	-2.55484	0.0106237	0.0459926
SLC39A7	ENSG00000112473	ENSG00000112473.18	25365.8	-0.291515	0.114103	-2.55484	0.0106238	0.0459926
NA	ENSG00000273476	ENSG00000273476.1	8.35453	1.02361	0.400676	2.55471	0.0106277	0.0459957
IKZF1	ENSG00000185811	ENSG00000185811.19	1440.09	-1.11095	0.434871	-2.55468	0.0106286	0.0459957
RNF125	ENSG00000101695	ENSG00000101695.9	1546.17	0.701636	0.274663	2.55453	0.0106331	0.0460059
DSC3	ENSG00000134762	ENSG00000134762.17	98.0934	1.22223	0.478591	2.5538	0.0106554	0.0460936
DYDC2	ENSG00000133665	ENSG00000133665.13	14.0504	-1.91703	0.750679	-2.55373	0.0106577	0.0460943
INO80B	ENSG00000115274	ENSG00000115274.15	10.6857	0.861949	0.337585	2.55328	0.0106713	0.0461405
NA	ENSG00000270558	ENSG00000270558.1	15.2445	0.694105	0.271852	2.55324	0.0106725	0.0461405
MIR4645	ENSG00000266750	ENSG00000266750.1	4.48099	-1.49969	0.587484	-2.55274	0.010688	0.0461985
SLC7A4	ENSG00000099960	ENSG00000099960.13	257.406	1.10755	0.4339	2.55255	0.0106939	0.0462149
IQCH-AS1	ENSG00000259673	ENSG00000259673.6	456.927	0.504317	0.197584	2.55242	0.0106978	0.0462197
BHLHE41	ENSG00000123095	ENSG00000123095.6	3998.81	0.839083	0.328754	2.55231	0.010701	0.0462197
HDAC6	ENSG00000094631	ENSG00000094631.21	3134.35	0.210947	0.0826496	2.5523	0.0107013	0.0462197
POMC	ENSG00000115138	ENSG00000115138.11	35.4368	-1.53446	0.601227	-2.55222	0.0107039	0.0462205
C4BPA	ENSG00000123838	ENSG00000123838.11	7603.49	-1.74082	0.682104	-2.55213	0.0107066	0.0462205
CHCHD10	ENSG00000250479	ENSG00000250479.9	7358.03	0.487173	0.190891	2.55209	0.0107077	0.0462205
RPS25	ENSG00000118181	ENSG00000118181.11	27527.3	0.298142	0.116847	2.55157	0.010724	0.0462794
NEDD4	ENSG00000069869	ENSG00000069869.17	1659.35	-0.60185	0.235883	-2.55148	0.0107266	0.0462794
NA	ENSG00000255045	ENSG00000255045.1	9.87106	1.19779	0.469458	2.55143	0.0107283	0.0462794
ZNF443	ENSG00000180855	ENSG00000180855.16	453.24	0.486244	0.190581	2.55138	0.0107298	0.0462794
GPR137B	ENSG00000077585	ENSG00000077585.14	1191.32	-0.988037	0.387284	-2.55119	0.0107355	0.0462877
PPP4C	ENSG00000149923	ENSG00000149923.14	9665.28	-0.244605	0.0958793	-2.55118	0.0107359	0.0462877
GIGYF1	ENSG00000146830	ENSG00000146830.11	2556.57	0.421193	0.16511	2.55097	0.0107422	0.046306
DNAH5	ENSG00000039139	ENSG00000039139.11	110.508	-1.66504	0.652747	-2.55082	0.0107469	0.0463172
UPRT	ENSG00000094841	ENSG00000094841.14	1074.08	0.204258	0.0800874	2.55044	0.0107587	0.0463517
LARP4	ENSG00000161813	ENSG00000161813.22	6957.72	-0.288189	0.112996	-2.55043	0.0107591	0.0463517
MINCR	ENSG00000253716	ENSG00000253716.6	133.074	0.503819	0.197563	2.55017	0.0107669	0.0463763
ACTBL2	ENSG00000169067	ENSG00000169067.4	5.09371	-3.13505	1.22941	-2.55005	0.0107708	0.0463839
NECTIN4	ENSG00000143217	ENSG00000143217.9	1364.13	-0.744124	0.291819	-2.54995	0.0107738	0.046388
CCR7	ENSG00000126353	ENSG00000126353.3	526.422	-1.5148	0.594118	-2.54965	0.010783	0.0464124
ADGRA2	ENSG00000020181	ENSG00000020181.18	546.41	-1.5449	0.605929	-2.54963	0.0107837	0.0464124
NA	ENSG00000183666	ENSG00000183666.17	192.636	0.449141	0.176182	2.5493	0.0107938	0.0464471
CRACR2A	ENSG00000130038	ENSG00000130038.10	3205.12	0.726234	0.284894	2.54913	0.0107991	0.0464606
ATP7A	ENSG00000165240	ENSG00000165240.21	1532.94	-0.283516	0.111267	-2.54806	0.0108323	0.0465856
SEPTIN9-DT	ENSG00000263718	ENSG00000263718.2	91.3598	-0.969775	0.380593	-2.54806	0.0108323	0.0465856
MS4A6A	ENSG00000110077	ENSG00000110077.15	1005.01	-1.05905	0.415679	-2.54777	0.0108414	0.0466153
KCTD13	ENSG00000174943	ENSG00000174943.11	801.255	0.269674	0.10586	2.54745	0.0108514	0.0466489
FOXH1	ENSG00000160973	ENSG00000160973.8	40.3354	1.0552	0.41423	2.54738	0.0108534	0.0466489
SNAI3	ENSG00000185669	ENSG00000185669.6	62.7682	-0.977371	0.38372	-2.54709	0.0108625	0.046679
CASD1	ENSG00000127995	ENSG00000127995.17	4523.34	0.578078	0.226982	2.5468	0.0108715	0.0467086
CD209	ENSG00000090659	ENSG00000090659.18	200.307	-0.985315	0.386907	-2.54665	0.0108764	0.0467204
SLC19A3	ENSG00000135917	ENSG00000135917.16	252.569	1.12639	0.442331	2.54649	0.0108811	0.0467263
FDCSP	ENSG00000181617	ENSG00000181617.6	2035.86	-1.85595	0.728838	-2.54645	0.0108825	0.0467263
CA2	ENSG00000104267	ENSG00000104267.10	125885	1.14634	0.45018	2.5464	0.0108841	0.0467263
BCS1L	ENSG00000074582	ENSG00000074582.15	1114.1	0.258162	0.101398	2.54602	0.010896	0.0467635
IMPACT	ENSG00000154059	ENSG00000154059.11	2731.25	0.256277	0.100659	2.54599	0.010897	0.0467635
GLTP	ENSG00000139433	ENSG00000139433.11	9037.35	0.506186	0.198834	2.54577	0.0109038	0.0467837
NA	ENSG00000213236	ENSG00000213236.3	30.2476	-0.452748	0.177849	-2.54569	0.0109061	0.0467846
MARS1	ENSG00000166986	ENSG00000166986.15	6148.88	-0.323563	0.127115	-2.54543	0.0109143	0.0468018
PRRG4	ENSG00000135378	ENSG00000135378.4	5967.12	-0.666568	0.261869	-2.54543	0.0109144	0.0468018
ARHGEF6	ENSG00000129675	ENSG00000129675.16	1013.43	-1.03822	0.407936	-2.54506	0.0109258	0.046842
MALT1-AS1	ENSG00000267226	ENSG00000267226.2	15.0768	-0.678716	0.266697	-2.5449	0.010931	0.0468552
NA	ENSG00000256894	ENSG00000256894.1	161.35	0.655541	0.257622	2.54458	0.0109408	0.0468746
ITGA7	ENSG00000135424	ENSG00000135424.18	313.633	0.669163	0.262979	2.54455	0.0109418	0.0468746
LOC105378920	ENSG00000287217	ENSG00000287217.1	42.4905	1.2439	0.488855	2.54451	0.010943	0.0468746
SLC25A33	ENSG00000171612	ENSG00000171612.7	996.864	0.415317	0.163223	2.54448	0.0109441	0.0468746
NUDCD1	ENSG00000120526	ENSG00000120526.12	1568.89	-0.464205	0.182513	-2.54341	0.0109775	0.0470089
NA	ENSG00000261485	ENSG00000261485.1	39.6806	0.497381	0.195562	2.54334	0.0109798	0.0470095
LPAR3	ENSG00000171517	ENSG00000171517.6	219.972	-1.17989	0.464029	-2.5427	0.0109999	0.047082
CDKN1A	ENSG00000124762	ENSG00000124762.14	45056.3	-0.557768	0.219363	-2.54267	0.011001	0.047082
HISLA	ENSG00000258867	ENSG00000258867.6	16.5528	-1.81268	0.712928	-2.54258	0.0110036	0.0470841
SPMIP10	ENSG00000196900	ENSG00000196900.5	54.0124	1.26696	0.498527	2.54141	0.0110406	0.0472317
GLIS1	ENSG00000174332	ENSG00000174332.5	21.8883	-2.72751	1.07325	-2.54136	0.0110424	0.0472317
RN7SL832P	ENSG00000243819	ENSG00000243819.4	12.7906	0.855861	0.336796	2.54119	0.0110477	0.0472431
SASH3	ENSG00000122122	ENSG00000122122.10	1550.4	-1.06814	0.420338	-2.54114	0.0110493	0.0472431
COPS9	ENSG00000172428	ENSG00000172428.11	2674.39	-0.199153	0.0783741	-2.54106	0.0110516	0.0472436
CLPX	ENSG00000166855	ENSG00000166855.9	3735.23	0.234157	0.0921538	2.54093	0.0110557	0.0472521
NA	ENSG00000225279	ENSG00000225279.2	7.81503	1.14439	0.450492	2.54031	0.0110755	0.0473277
AMOTL1	ENSG00000166025	ENSG00000166025.18	331.102	-1.2889	0.507414	-2.54014	0.0110809	0.0473329
KRABD3	ENSG00000133619	ENSG00000133619.17	99.0063	-1.06841	0.42061	-2.54013	0.011081	0.0473329
PIWIL1	ENSG00000125207	ENSG00000125207.7	68.7849	-2.41727	0.951771	-2.53976	0.011093	0.0473667
TMTC1	ENSG00000133687	ENSG00000133687.16	608.02	-1.51042	0.594711	-2.53975	0.0110932	0.0473667
PRDX1	ENSG00000117450	ENSG00000117450.15	26610.2	-0.438158	0.17255	-2.53931	0.011107	0.0474167
CTC1	ENSG00000178971	ENSG00000178971.16	1651.5	0.284719	0.112133	2.53912	0.011113	0.047433
MEG3	ENSG00000214548	ENSG00000214548.18	314.482	-1.35517	0.533766	-2.53889	0.0111205	0.047456
GFUS	ENSG00000104522	ENSG00000104522.16	12697.8	-0.592903	0.233551	-2.53865	0.0111283	0.0474736
ADAM32	ENSG00000197140	ENSG00000197140.15	66.1144	0.745049	0.293485	2.53862	0.011129	0.0474736
ATG4B	ENSG00000168397	ENSG00000168397.17	3724.66	0.274729	0.108241	2.53813	0.0111446	0.0475312
TRIM58	ENSG00000162722	ENSG00000162722.9	820.446	-1.07187	0.422328	-2.538	0.0111486	0.0475392
SOX2	ENSG00000181449	ENSG00000181449.4	6.05849	-1.63639	0.644814	-2.53777	0.0111561	0.047562
ZNF595	ENSG00000272602	ENSG00000272602.6	458.557	0.630132	0.248323	2.53755	0.0111631	0.0475823
RPL17	ENSG00000265681	ENSG00000265681.8	357.379	-0.345194	0.136043	-2.53739	0.0111682	0.047595
RBFOX2	ENSG00000100320	ENSG00000100320.23	5354.24	-0.2542	0.100184	-2.53732	0.0111704	0.0475953
DENND2C	ENSG00000175984	ENSG00000175984.15	62.0522	-0.899419	0.354546	-2.53682	0.0111865	0.0476476
NA	ENSG00000281332	ENSG00000281332.1	159.591	-0.398949	0.157269	-2.53674	0.0111891	0.0476476
NA	ENSG00000207425	ENSG00000207425.1	98.5549	0.540203	0.212952	2.53674	0.0111891	0.0476476
JUND	ENSG00000130522	ENSG00000130522.6	19597.2	0.423849	0.167099	2.53651	0.0111964	0.0476685
CCT4	ENSG00000115484	ENSG00000115484.15	7691.96	-0.262441	0.103468	-2.53645	0.0111984	0.0476685
GLYCTK	ENSG00000168237	ENSG00000168237.18	2052.55	0.684213	0.269773	2.53625	0.0112045	0.0476856
SCGB2A1	ENSG00000124939	ENSG00000124939.6	614.995	1.40054	0.552386	2.53544	0.0112307	0.0477877
PRPF8	ENSG00000174231	ENSG00000174231.17	16439.4	0.192737	0.0760229	2.53525	0.0112368	0.0478007
LOC105376244	ENSG00000284977	ENSG00000284977.2	16.3999	-1.2732	0.502208	-2.53521	0.0112381	0.0478007
NA	ENSG00000231881	ENSG00000231881.2	23.3154	-1.15818	0.456861	-2.53509	0.011242	0.0478081
NA	ENSG00000228065	ENSG00000228065.11	112.507	0.816507	0.3221	2.53495	0.0112464	0.0478176
NA	ENSG00000235330	ENSG00000235330.2	10.3982	0.999815	0.394434	2.53481	0.0112509	0.0478276
HIF1AN	ENSG00000166135	ENSG00000166135.14	4783.58	0.154967	0.0611407	2.5346	0.0112577	0.047839
APOBEC3C	ENSG00000244509	ENSG00000244509.4	2941.49	0.739393	0.291721	2.53459	0.0112579	0.047839
SCN9A	ENSG00000169432	ENSG00000169432.18	505.006	1.55315	0.61285	2.53432	0.0112667	0.0478673
NA	ENSG00000253636	ENSG00000253636.1	15.4677	0.699885	0.276181	2.53415	0.011272	0.0478804
SMIM14	ENSG00000163683	ENSG00000163683.12	20826.6	0.562585	0.222009	2.53406	0.0112749	0.0478836
DARS1	ENSG00000115866	ENSG00000115866.11	4978.92	-0.292501	0.115446	-2.53366	0.0112879	0.0479246
ATP5F1A	ENSG00000152234	ENSG00000152234.16	57619.7	0.312374	0.123291	2.53363	0.0112889	0.0479246
NA	ENSG00000237499	ENSG00000237499.7	69.8617	-0.751204	0.296563	-2.53303	0.0113081	0.0479971
MAP3K4-AS1	ENSG00000272841	ENSG00000272841.1	88.5268	-1.35422	0.534691	-2.53272	0.0113183	0.048031
HAVCR1	ENSG00000113249	ENSG00000113249.13	325.229	1.97996	0.78184	2.53243	0.0113275	0.0480529
NOTCH4	ENSG00000204301	ENSG00000204301.6	204.314	-0.998957	0.394467	-2.53242	0.0113278	0.0480529
LINC01910	ENSG00000266278	ENSG00000266278.1	5.2642	-2.56922	1.01468	-2.53205	0.0113396	0.0480903
STUB1	ENSG00000103266	ENSG00000103266.11	1553.89	0.188914	0.07461	2.53201	0.0113409	0.0480903
FOXQ1	ENSG00000164379	ENSG00000164379.7	800.046	-1.5309	0.60464	-2.53192	0.011344	0.0480939
TIGIT	ENSG00000181847	ENSG00000181847.12	401.4	-1.00342	0.396324	-2.53181	0.0113476	0.0481
C11orf21	ENSG00000110665	ENSG00000110665.12	123.905	-1.32477	0.523306	-2.53154	0.0113564	0.0481233
NR2F1-AS1	ENSG00000237187	ENSG00000237187.9	37.297	-1.21541	0.480113	-2.5315	0.0113574	0.0481233
LTO1	ENSG00000149716	ENSG00000149716.13	1139.76	0.230061	0.0908926	2.53113	0.0113697	0.0481661
NA	ENSG00000228393	ENSG00000228393.4	89.7741	0.432192	0.170763	2.53094	0.0113757	0.0481821
ACOT2	ENSG00000119673	ENSG00000119673.15	1634.94	0.375988	0.148563	2.53083	0.0113792	0.048188
DPP9	ENSG00000142002	ENSG00000142002.18	5995.84	-0.238445	0.0942219	-2.53068	0.0113843	0.0481994
FOXJ3	ENSG00000198815	ENSG00000198815.9	6102.39	0.231434	0.0914537	2.53061	0.0113863	0.0481994
PMPCB	ENSG00000105819	ENSG00000105819.14	5711.94	0.248136	0.0980737	2.5301	0.011403	0.0482609
ATP6AP1-DT	ENSG00000197180	ENSG00000197180.2	117.231	0.374299	0.147947	2.52995	0.0114078	0.0482719
C19orf18	ENSG00000177025	ENSG00000177025.3	15.9758	0.792714	0.313342	2.52987	0.0114105	0.0482743
NA	ENSG00000286583	ENSG00000286583.1	31.0513	0.931408	0.36821	2.52956	0.0114206	0.0483025
MFF-DT	ENSG00000236432	ENSG00000236432.8	51.339	0.530674	0.209797	2.52946	0.0114239	0.0483025
NA	ENSG00000281490	ENSG00000281490.1	345.757	0.337062	0.133258	2.5294	0.0114259	0.0483025
ZNF579	ENSG00000218891	ENSG00000218891.5	342.425	0.393267	0.155479	2.5294	0.0114259	0.0483025
DKK2	ENSG00000155011	ENSG00000155011.9	5.96904	-2.54655	1.007	-2.52884	0.0114439	0.0483693
SCIMP	ENSG00000161929	ENSG00000161929.15	296.204	-1.1649	0.460836	-2.5278	0.0114779	0.0485038
FOXF2	ENSG00000137273	ENSG00000137273.6	159.208	-1.23216	0.487474	-2.52764	0.0114832	0.0485168
LINC02422	ENSG00000255760	ENSG00000255760.2	21.7462	-1.1775	0.465865	-2.52755	0.0114861	0.0485196
GPR162	ENSG00000250510	ENSG00000250510.8	44.5801	-1.11712	0.442049	-2.52715	0.0114992	0.0485659
TMEM70	ENSG00000175606	ENSG00000175606.11	2695.33	-0.232083	0.0918561	-2.52659	0.0115176	0.0486339
UBE2C	ENSG00000175063	ENSG00000175063.17	1734.69	-0.589463	0.23331	-2.52653	0.0115197	0.0486339
NME8	ENSG00000086288	ENSG00000086288.12	10.0368	-1.74691	0.691484	-2.52633	0.0115262	0.0486508
GNG4	ENSG00000168243	ENSG00000168243.11	137.309	0.952687	0.377112	2.52627	0.0115281	0.0486508
NA	ENSG00000268081	ENSG00000268081.1	5.7793	1.36214	0.539292	2.5258	0.0115436	0.0487067
AP1G2-AS1	ENSG00000258727	ENSG00000258727.1	19.9919	0.741134	0.293443	2.52565	0.0115484	0.048718
DGKI	ENSG00000157680	ENSG00000157680.16	22.9491	-1.82715	0.723571	-2.52518	0.011564	0.0487744
TIGAR	ENSG00000078237	ENSG00000078237.7	618.075	-0.549977	0.217821	-2.5249	0.011573	0.048794
PLK1	ENSG00000166851	ENSG00000166851.15	1526.07	-0.614221	0.243265	-2.5249	0.0115731	0.048794
ZNF709	ENSG00000242852	ENSG00000242852.7	7.50336	1.08098	0.428191	2.52452	0.0115855	0.0488371
TSPAN17	ENSG00000048140	ENSG00000048140.18	4451.6	0.174364	0.069075	2.52428	0.0115937	0.0488623
DUOXA1	ENSG00000140254	ENSG00000140254.13	345.636	-1.63747	0.648786	-2.5239	0.0116061	0.0488959
DUSP23	ENSG00000158716	ENSG00000158716.9	1614.89	0.350061	0.138698	2.5239	0.0116061	0.0488959
CDCA7L	ENSG00000164649	ENSG00000164649.20	1111.24	0.604509	0.239541	2.52361	0.0116157	0.048927
C1QTNF1-AS1	ENSG00000265096	ENSG00000265096.2	18.5955	1.08739	0.430929	2.52338	0.0116234	0.0489503
SCYL2	ENSG00000136021	ENSG00000136021.19	12356.1	-0.312517	0.123899	-2.52235	0.0116573	0.0490768
ARPP19	ENSG00000128989	ENSG00000128989.11	12167.2	-0.24407	0.0967637	-2.52233	0.0116579	0.0490768
TNFRSF11B	ENSG00000164761	ENSG00000164761.9	1777.29	-1.12751	0.447038	-2.52217	0.0116633	0.0490903
OSGEPL1	ENSG00000128694	ENSG00000128694.12	253.027	0.393608	0.156097	2.52155	0.0116837	0.0491669
GYG2	ENSG00000056998	ENSG00000056998.20	1386.41	-0.680379	0.269866	-2.52118	0.0116963	0.0492103
IGHV3-73	ENSG00000211976	ENSG00000211976.2	247.53	-1.77236	0.703032	-2.52103	0.0117013	0.0492222
IDE	ENSG00000119912	ENSG00000119912.18	6158.66	-0.298483	0.11842	-2.52055	0.0117171	0.0492737
C16orf54	ENSG00000185905	ENSG00000185905.4	347.756	-0.976247	0.387319	-2.52052	0.0117181	0.0492737
PCNT	ENSG00000160299	ENSG00000160299.17	2397.22	0.268606	0.106597	2.51982	0.0117415	0.0493628
IGLV10-54	ENSG00000211642	ENSG00000211642.4	379.461	-1.83381	0.727815	-2.51961	0.0117486	0.0493834
SLC41A1	ENSG00000133065	ENSG00000133065.11	895.863	-0.812188	0.322383	-2.51933	0.0117579	0.0494075
MAFA	ENSG00000182759	ENSG00000182759.4	11.7603	1.53516	0.609371	2.51925	0.0117606	0.0494075
SLC1A2	ENSG00000110436	ENSG00000110436.13	122.861	-2.01371	0.799336	-2.51923	0.011761	0.0494075
FBXL7	ENSG00000183580	ENSG00000183580.10	103.984	-1.32333	0.525477	-2.51833	0.0117913	0.0495251
ATP8A1	ENSG00000124406	ENSG00000124406.16	8686.06	0.653907	0.259702	2.51792	0.0118052	0.049574
ZUP1	ENSG00000153975	ENSG00000153975.10	1225.4	-0.244617	0.0971575	-2.51773	0.0118113	0.0495875
HSP90AA1	ENSG00000080824	ENSG00000080824.19	108567	-0.484026	0.192251	-2.51768	0.0118131	0.0495875
RPL34	ENSG00000109475	ENSG00000109475.17	30757.2	0.323957	0.128679	2.51757	0.0118167	0.0495875
LHX6	ENSG00000106852	ENSG00000106852.15	45.6674	-1.47455	0.585709	-2.51755	0.0118173	0.0495875
DCLK3	ENSG00000163673	ENSG00000163673.7	12.9709	-2.24141	0.890361	-2.51742	0.0118218	0.0495967
NA	ENSG00000267058	ENSG00000267058.1	20.1424	0.628607	0.249769	2.51676	0.0118441	0.0496809
SH3GLB2	ENSG00000148341	ENSG00000148341.18	9154	0.400291	0.159057	2.51665	0.0118476	0.0496849
MOBP	ENSG00000168314	ENSG00000168314.18	8.53713	1.79642	0.71383	2.51659	0.0118495	0.0496849
DYNC1LI1	ENSG00000144635	ENSG00000144635.9	2597.61	-0.246588	0.0980043	-2.51609	0.0118665	0.0497467
TBX19	ENSG00000143178	ENSG00000143178.13	96.3641	0.584258	0.232227	2.51589	0.0118731	0.0497606
FCSK	ENSG00000157353	ENSG00000157353.17	2107.25	0.331316	0.131691	2.51586	0.0118743	0.0497606
RGS9	ENSG00000108370	ENSG00000108370.17	764.598	0.550904	0.218987	2.51569	0.0118801	0.0497652
LINC00479	ENSG00000236384	ENSG00000236384.7	9.90274	2.30446	0.916045	2.51567	0.0118808	0.0497652
RSKR	ENSG00000167524	ENSG00000167524.16	124.725	0.445356	0.177036	2.51562	0.0118822	0.0497652
SUMF2	ENSG00000129103	ENSG00000129103.19	6266.03	0.217181	0.0863377	2.51548	0.0118869	0.0497757
NA	ENSG00000288670	ENSG00000288670.1	244.576	0.308225	0.122539	2.51532	0.0118923	0.0497887
LINC00659	ENSG00000228705	ENSG00000228705.2	12.0068	-1.89264	0.752466	-2.51524	0.011895	0.0497907
GPSM1	ENSG00000160360	ENSG00000160360.13	122.937	-1.34579	0.535143	-2.51482	0.0119092	0.0498406
JUNB	ENSG00000171223	ENSG00000171223.6	17662.3	-0.571583	0.227306	-2.5146	0.0119167	0.0498628
GLI2	ENSG00000074047	ENSG00000074047.22	54.3144	-1.25605	0.499543	-2.5144	0.0119236	0.0498822
CSNK2A1	ENSG00000101266	ENSG00000101266.19	12011.2	0.171459	0.0682001	2.51406	0.0119352	0.049921
CDK1	ENSG00000170312	ENSG00000170312.16	2613.77	-0.655047	0.260626	-2.51336	0.0119588	0.0500029
NA	ENSG00000259347	ENSG00000259347.7	51.6383	1.02885	0.409357	2.51334	0.0119593	0.0500029
MIR5689HG	ENSG00000229950	ENSG00000229950.1	14.5324	-1.97182	0.784624	-2.51308	0.0119683	0.0500239
PCAT18	ENSG00000265369	ENSG00000265369.3	26.6606	1.25839	0.500739	2.51306	0.0119688	0.0500239
TKTL1	ENSG00000007350	ENSG00000007350.17	9.066	-1.91945	0.763838	-2.51291	0.0119741	0.0500274
CD180	ENSG00000134061	ENSG00000134061.5	498.695	-1.17875	0.469079	-2.5129	0.0119742	0.0500274
NA	ENSG00000261625	ENSG00000261625.1	16.3661	-2.48074	0.987391	-2.51242	0.0119905	0.0500705
DNAAF10	ENSG00000243667	ENSG00000243667.7	308.774	0.249446	0.0992854	2.51241	0.0119908	0.0500705
DNAH3	ENSG00000158486	ENSG00000158486.13	305.874	0.814539	0.324208	2.5124	0.0119913	0.0500705
COL9A1	ENSG00000112280	ENSG00000112280.18	77.776	1.40409	0.558906	2.51222	0.0119974	0.0500867
TRIP6	ENSG00000087077	ENSG00000087077.14	2158.96	-0.567876	0.226057	-2.51209	0.0120017	0.0500952
P2RX6	ENSG00000099957	ENSG00000099957.16	12.0905	0.865357	0.344558	2.5115	0.0120221	0.0501706
BCL6B	ENSG00000161940	ENSG00000161940.11	161.694	-1.22794	0.489156	-2.51033	0.0120619	0.0503275
NID2	ENSG00000087303	ENSG00000087303.18	622.695	-1.16808	0.465345	-2.51014	0.0120684	0.0503449
SOX10	ENSG00000100146	ENSG00000100146.18	26.7797	-1.33992	0.533841	-2.50995	0.0120748	0.050362
OXLD1	ENSG00000204237	ENSG00000204237.5	1006.57	0.247378	0.0985664	2.50976	0.0120814	0.05038
MEGF8	ENSG00000105429	ENSG00000105429.13	2307.34	0.370628	0.147682	2.50964	0.0120856	0.0503813
PIF1	ENSG00000140451	ENSG00000140451.13	254.672	-0.751709	0.299531	-2.50962	0.0120862	0.0503813
RPL26	ENSG00000161970	ENSG00000161970.15	7583.16	0.34963	0.139332	2.50934	0.0120958	0.0504058
SLC7A1	ENSG00000139514	ENSG00000139514.13	8727.89	-0.591406	0.23569	-2.50925	0.0120987	0.0504058
ZZZ3	ENSG00000036549	ENSG00000036549.13	2438.16	0.285314	0.113705	2.50925	0.0120989	0.0504058
RPS18	ENSG00000231500	ENSG00000231500.7	85641.1	0.359048	0.143099	2.50909	0.0121041	0.0504178
NA	ENSG00000266865	ENSG00000266865.6	219.556	0.620159	0.247193	2.5088	0.0121141	0.0504377
NA	ENSG00000215023	ENSG00000215023.2	38.5651	1.42525	0.568106	2.50877	0.0121152	0.0504377
TUG1	ENSG00000253352	ENSG00000253352.10	8745.18	0.184679	0.0736136	2.50876	0.0121157	0.0504377
CSRNP1	ENSG00000144655	ENSG00000144655.15	4365.29	-0.638105	0.254378	-2.50849	0.0121248	0.050466
TCAIM	ENSG00000179152	ENSG00000179152.20	2753.82	-0.300728	0.1199	-2.50815	0.0121366	0.0505051
BAG4	ENSG00000156735	ENSG00000156735.11	1314.64	0.220925	0.0880884	2.50799	0.0121421	0.0505051
SMIM20	ENSG00000250317	ENSG00000250317.8	1834.05	0.303984	0.121207	2.50797	0.0121425	0.0505051
NA	ENSG00000258082	ENSG00000258082.1	13.5387	-1.99218	0.794345	-2.50795	0.0121433	0.0505051
ANKRD35	ENSG00000198483	ENSG00000198483.13	28.5308	-1.32122	0.526921	-2.50744	0.0121609	0.0505686
NA	ENSG00000251127	ENSG00000251127.2	4.19398	-2.23207	0.890288	-2.50713	0.0121716	0.0506036
LOC124907871	ENSG00000287937	ENSG00000287937.1	13.0103	-2.45602	0.979705	-2.5069	0.0121795	0.0506176
TXNDC17	ENSG00000129235	ENSG00000129235.11	9282.08	-0.456336	0.182032	-2.5069	0.0121795	0.0506176
RASL10B	ENSG00000270885	ENSG00000270885.2	52.9243	-2.26138	0.902292	-2.50626	0.0122016	0.050698
SLC41A3	ENSG00000114544	ENSG00000114544.17	1982.51	0.353002	0.140851	2.50621	0.0122035	0.050698
TRIM61	ENSG00000183439	ENSG00000183439.9	29.2176	-1.64234	0.655382	-2.50592	0.0122132	0.0507289
NA	ENSG00000273702	ENSG00000273702.1	49.5828	0.727312	0.290258	2.50575	0.0122193	0.0507449
PDPR	ENSG00000090857	ENSG00000090857.14	2037.78	0.46637	0.186142	2.50545	0.0122295	0.0507775
TMPRSS9	ENSG00000178297	ENSG00000178297.14	7.06501	1.41496	0.564774	2.50536	0.0122327	0.0507788
NA	ENSG00000272669	ENSG00000272669.1	179.21	-0.70388	0.280955	-2.50531	0.0122344	0.0507788
BTBD8	ENSG00000189195	ENSG00000189195.15	378.235	0.601278	0.240018	2.50513	0.0122406	0.0507948
NA	ENSG00000215190	ENSG00000215190.9	194.472	0.465448	0.185864	2.50424	0.0122714	0.0509132
SLC6A20	ENSG00000163817	ENSG00000163817.16	4087.6	-1.54095	0.615353	-2.50417	0.0122738	0.0509138
SUB1	ENSG00000113387	ENSG00000113387.12	15000.4	-0.253521	0.101254	-2.50382	0.012286	0.0509547
ZDHHC11	ENSG00000188818	ENSG00000188818.12	59.1231	0.883828	0.353061	2.50333	0.0123031	0.0510162
ABCD1	ENSG00000101986	ENSG00000101986.12	1770.59	-0.549114	0.219376	-2.50308	0.0123119	0.0510429
NA	ENSG00000235023	ENSG00000235023.1	4.56753	1.60054	0.639478	2.50289	0.0123183	0.0510519
MGAT1	ENSG00000131446	ENSG00000131446.17	11631.1	-0.345176	0.137911	-2.50288	0.0123186	0.0510519
SLC30A10	ENSG00000196660	ENSG00000196660.11	3549.31	1.31531	0.525554	2.50271	0.0123246	0.051067
GSDMD	ENSG00000104518	ENSG00000104518.11	9455.71	-0.34654	0.138473	-2.50259	0.0123287	0.0510733
NA	ENSG00000267156	ENSG00000267156.1	26.1675	-0.709232	0.283405	-2.50254	0.0123307	0.0510733
FBXO32	ENSG00000156804	ENSG00000156804.7	6044.98	0.64077	0.256075	2.50228	0.0123397	0.0511007
LOC101927708	ENSG00000255367	ENSG00000255367.3	12.8991	0.995834	0.398068	2.50167	0.012361	0.0511794
KIF1B	ENSG00000054523	ENSG00000054523.19	8217.15	-0.261123	0.104383	-2.50158	0.012364	0.0511823
NA	ENSG00000279530	ENSG00000279530.2	10.1241	0.959785	0.383731	2.50119	0.0123776	0.0512199
NLK	ENSG00000087095	ENSG00000087095.13	2348.13	0.241491	0.0965507	2.50119	0.0123777	0.0512199
BDNF	ENSG00000176697	ENSG00000176697.20	18.0605	-1.92152	0.7683	-2.501	0.0123845	0.051231
NA	ENSG00000250644	ENSG00000250644.3	8.73842	0.794705	0.317758	2.50098	0.012385	0.051231
NA	ENSG00000272476	ENSG00000272476.1	25.7935	-0.807738	0.32306	-2.50027	0.0124099	0.0513243
MX2	ENSG00000183486	ENSG00000183486.14	1085.12	-1.5098	0.603934	-2.49995	0.0124212	0.0513604
LOC107985020	ENSG00000274565	ENSG00000274565.1	8.99716	-2.10198	0.840845	-2.49984	0.0124249	0.0513604
DCUN1D2	ENSG00000150401	ENSG00000150401.15	656.756	0.264638	0.105863	2.49982	0.0124256	0.0513604
ZHX2	ENSG00000178764	ENSG00000178764.8	1768.27	-0.488082	0.195253	-2.49974	0.0124283	0.0513619
NA	ENSG00000286885	ENSG00000286885.1	8.437	1.54544	0.618319	2.49942	0.0124396	0.0513991
LINC01342	ENSG00000223823	ENSG00000223823.1	16.3201	0.994808	0.398026	2.49936	0.0124419	0.0513991
MTFR2	ENSG00000146410	ENSG00000146410.12	308.221	-0.549185	0.219746	-2.49918	0.012448	0.0514145
RPL32	ENSG00000144713	ENSG00000144713.13	43441.9	0.301763	0.120787	2.4983	0.012479	0.051533
HSD17B14	ENSG00000087076	ENSG00000087076.9	58.9571	-1.01321	0.405701	-2.49742	0.01251	0.051646
TREM2	ENSG00000095970	ENSG00000095970.17	159.704	-1.78655	0.715366	-2.49739	0.012511	0.051646
HP1BP3	ENSG00000127483	ENSG00000127483.19	11412.6	0.217084	0.0869326	2.49715	0.0125196	0.0516715
KDM8	ENSG00000155666	ENSG00000155666.12	242.846	0.583875	0.233848	2.49681	0.0125316	0.0517116
NA	ENSG00000231154	ENSG00000231154.1	13.88	0.750479	0.300611	2.49651	0.0125422	0.0517458
TRIM29	ENSG00000137699	ENSG00000137699.17	7743.38	-1.22361	0.490148	-2.49641	0.0125459	0.0517514
RHOA	ENSG00000067560	ENSG00000067560.14	54788.4	-0.1987	0.0796102	-2.49591	0.0125633	0.0518135
CCNA2	ENSG00000145386	ENSG00000145386.11	2216.09	-0.646601	0.259073	-2.49582	0.0125665	0.051817
RFESD	ENSG00000175449	ENSG00000175449.14	35.0858	0.671714	0.269174	2.49547	0.0125791	0.0518591
MST1L	ENSG00000186715	ENSG00000186715.11	141.666	1.56618	0.627692	2.49514	0.0125906	0.0518962
CCR10	ENSG00000184451	ENSG00000184451.5	9.26028	-1.94183	0.778267	-2.49507	0.0125933	0.0518962
FBXL15	ENSG00000107872	ENSG00000107872.14	1270.82	0.317278	0.127165	2.49502	0.0125951	0.0518962
NA	ENSG00000227300	ENSG00000227300.12	9.68029	-3.81996	1.53121	-2.49473	0.0126053	0.0519284
PECR	ENSG00000115425	ENSG00000115425.14	1448.92	0.518044	0.207675	2.4945	0.0126135	0.0519526
ESR1	ENSG00000091831	ENSG00000091831.24	42.1419	-1.46862	0.58876	-2.49443	0.0126161	0.0519537
DLL4	ENSG00000128917	ENSG00000128917.8	1846.42	-0.675144	0.270728	-2.49381	0.012638	0.0520342
NA	ENSG00000276805	ENSG00000276805.2	171.368	0.471462	0.189068	2.49361	0.0126451	0.0520452
CALHM5	ENSG00000178033	ENSG00000178033.6	55.0983	-1.40569	0.563732	-2.49355	0.0126473	0.0520452
ABRAXAS1	ENSG00000163322	ENSG00000163322.14	430.597	0.385313	0.154525	2.49354	0.0126477	0.0520452
TUBB	ENSG00000196230	ENSG00000196230.14	22376.8	-0.415861	0.166787	-2.49338	0.0126535	0.0520591
MAGEH1	ENSG00000187601	ENSG00000187601.5	425.397	-1.07412	0.430897	-2.49275	0.012676	0.052142
NA	ENSG00000229228	ENSG00000229228.1	12.6046	-2.20395	0.88432	-2.49226	0.0126934	0.052204
ABCB8	ENSG00000197150	ENSG00000197150.13	2665.28	-0.325563	0.130645	-2.49197	0.0127037	0.0522367
THSD7A	ENSG00000005108	ENSG00000005108.16	64.3588	-1.05351	0.422868	-2.49134	0.0127261	0.0523188
VAV2	ENSG00000160293	ENSG00000160293.17	5005.89	0.548724	0.220282	2.49101	0.0127382	0.0523588
JMJD1C-AS1	ENSG00000272767	ENSG00000272767.1	57.0173	-0.86423	0.346952	-2.49092	0.0127413	0.052362
PARPBP	ENSG00000185480	ENSG00000185480.12	617.578	-0.623103	0.25021	-2.49032	0.0127627	0.0524401
COL24A1	ENSG00000171502	ENSG00000171502.15	36.3571	-2.31305	0.929017	-2.48978	0.0127822	0.0525105
EAF2	ENSG00000145088	ENSG00000145088.9	413.447	-0.586503	0.235591	-2.4895	0.0127924	0.0525392
DEPDC1	ENSG00000024526	ENSG00000024526.17	911.212	-0.675584	0.271388	-2.48937	0.012797	0.0525392
NA	ENSG00000267904	ENSG00000267904.1	48.4064	0.603819	0.242567	2.48928	0.0128001	0.0525392
DAAM1	ENSG00000100592	ENSG00000100592.16	3417.7	0.30611	0.122972	2.48927	0.0128005	0.0525392
COL5A3	ENSG00000080573	ENSG00000080573.7	1409.09	-1.58653	0.63735	-2.48926	0.0128011	0.0525392
NA	ENSG00000285257	ENSG00000285257.1	17.8107	0.896828	0.360293	2.48917	0.0128043	0.0525427
NA	ENSG00000108785	ENSG00000108785.7	35.9129	0.603797	0.242587	2.48899	0.0128106	0.0525514
NA	ENSG00000239763	ENSG00000239763.2	5.47232	1.17725	0.472984	2.48898	0.0128112	0.0525514
GINS4	ENSG00000147536	ENSG00000147536.12	369.029	-0.717276	0.288232	-2.48854	0.0128271	0.0526015
TPX2	ENSG00000088325	ENSG00000088325.16	2483.76	-0.621557	0.249771	-2.48851	0.0128281	0.0526015
CDH3-AS1	ENSG00000260577	ENSG00000260577.2	7.48037	-2.04735	0.822754	-2.48841	0.0128315	0.0526017
RBP5	ENSG00000139194	ENSG00000139194.8	179.099	-0.971759	0.39052	-2.48837	0.0128329	0.0526017
IL5RA	ENSG00000091181	ENSG00000091181.20	25.0677	-1.29281	0.519556	-2.48829	0.012836	0.0526045
TMEM220-AS1	ENSG00000263400	ENSG00000263400.8	130.915	0.797655	0.320643	2.48768	0.012858	0.052685
MED20	ENSG00000124641	ENSG00000124641.16	1345.43	0.178701	0.07184	2.48749	0.0128648	0.0527031
CCNG2	ENSG00000138764	ENSG00000138764.15	12534.7	-0.616422	0.247839	-2.48719	0.0128758	0.0527382
PIEZO1	ENSG00000103335	ENSG00000103335.22	6712.11	-0.38314	0.154072	-2.48675	0.0128915	0.0527778
DHRS12	ENSG00000102796	ENSG00000102796.12	222.881	0.423573	0.170332	2.48675	0.0128916	0.0527778
AP1S2	ENSG00000182287	ENSG00000182287.15	1339.94	-0.589565	0.237085	-2.48672	0.0128926	0.0527778
ADD2	ENSG00000075340	ENSG00000075340.23	33.8863	-1.21582	0.48901	-2.48628	0.0129086	0.0528336
SFXN5	ENSG00000144040	ENSG00000144040.13	1630.78	0.363539	0.146222	2.48621	0.012911	0.0528336
PPFIA3	ENSG00000177380	ENSG00000177380.14	891.104	0.690177	0.277639	2.48588	0.012923	0.0528728
IL12RB2	ENSG00000081985	ENSG00000081985.13	132.377	-1.18981	0.478638	-2.48582	0.0129254	0.0528728
HCFC1R1	ENSG00000103145	ENSG00000103145.11	1209.83	0.404006	0.162533	2.48569	0.0129299	0.0528817
ZCCHC14-DT	ENSG00000288568	ENSG00000288568.1	19.6825	1.28614	0.517461	2.48548	0.0129377	0.0529036
NA	ENSG00000277476	ENSG00000277476.1	64.0219	0.529973	0.213246	2.48527	0.0129453	0.0529251
BEST1	ENSG00000167995	ENSG00000167995.17	176.686	-1.25684	0.505801	-2.48485	0.0129604	0.052977
PPP2R2A	ENSG00000221914	ENSG00000221914.11	7003.77	-0.290453	0.116893	-2.48476	0.0129638	0.0529808
SIPA1L1	ENSG00000197555	ENSG00000197555.10	4566.96	-0.254414	0.102427	-2.48387	0.0129965	0.0531048
NOMO1	ENSG00000103512	ENSG00000103512.15	5142.62	-0.37399	0.150625	-2.48292	0.0130309	0.0532356
EXOC3L1	ENSG00000179044	ENSG00000179044.16	298.675	0.431314	0.173734	2.48262	0.0130421	0.0532713
CTSA	ENSG00000064601	ENSG00000064601.21	23336.5	0.652492	0.26286	2.48228	0.0130543	0.0533116
TTC21B	ENSG00000123607	ENSG00000123607.16	923.258	0.431996	0.174038	2.48219	0.0130577	0.0533121
PTP4A3	ENSG00000184489	ENSG00000184489.13	537.887	-1.13789	0.458431	-2.48215	0.0130593	0.0533121
OGFRL1	ENSG00000119900	ENSG00000119900.9	1069.38	-0.868838	0.350044	-2.48208	0.0130617	0.0533121
BIRC5	ENSG00000089685	ENSG00000089685.15	2095.71	-0.689317	0.277779	-2.48153	0.0130819	0.0533847
NA	ENSG00000212978	ENSG00000212978.6	61.5206	-1.44351	0.581774	-2.48122	0.0130933	0.0534215
NA	ENSG00000262001	ENSG00000262001.1	438.993	-0.858293	0.34594	-2.48105	0.0130997	0.0534376
MTRES1	ENSG00000130349	ENSG00000130349.10	1484.83	0.2939	0.118479	2.4806	0.013116	0.0534945
ACSS3	ENSG00000111058	ENSG00000111058.8	63.3452	-1.52905	0.616594	-2.47983	0.0131444	0.0536002
TPRG1L	ENSG00000158109	ENSG00000158109.15	11521.4	0.411828	0.166086	2.47961	0.0131527	0.0536165
MMP24	ENSG00000125966	ENSG00000125966.10	30.7606	0.853592	0.344247	2.47959	0.0131532	0.0536165
ANKDD1B	ENSG00000189045	ENSG00000189045.15	331.798	0.884753	0.356834	2.47945	0.0131584	0.0536277
P3H1	ENSG00000117385	ENSG00000117385.16	915.288	-0.907394	0.365988	-2.4793	0.013164	0.0536408
FDX1	ENSG00000137714	ENSG00000137714.3	3296.97	0.316846	0.127829	2.47867	0.0131873	0.0537256
KCNK9	ENSG00000169427	ENSG00000169427.8	26.0003	-2.64861	1.06935	-2.47685	0.0132547	0.0539903
C6	ENSG00000039537	ENSG00000039537.14	49.5116	1.22505	0.494654	2.47659	0.0132646	0.0540115
ARIH2OS	ENSG00000221883	ENSG00000221883.4	60.5281	0.601203	0.242755	2.47658	0.0132648	0.0540115
NA	ENSG00000271857	ENSG00000271857.1	9.83366	-2.14619	0.866688	-2.47631	0.0132748	0.0540423
TERF2	ENSG00000132604	ENSG00000132604.11	2233.44	0.228604	0.0923333	2.47585	0.0132918	0.0541015
CDC20-DT	ENSG00000234694	ENSG00000234694.1	43.7107	0.706093	0.285238	2.47545	0.0133069	0.0541529
ZC3HAV1L	ENSG00000146858	ENSG00000146858.8	159.424	-0.444872	0.179773	-2.47463	0.0133375	0.0542675
LINC02693	ENSG00000212719	ENSG00000212719.13	443.258	-0.730566	0.295338	-2.47366	0.0133737	0.054405
PSMD11	ENSG00000108671	ENSG00000108671.11	8202.52	-0.23279	0.0941132	-2.47351	0.0133793	0.0544175
EXOC2	ENSG00000112685	ENSG00000112685.14	2721.35	-0.233379	0.0943614	-2.47325	0.013389	0.0544472
RAB7B	ENSG00000276600	ENSG00000276600.5	201.684	-1.2534	0.506818	-2.47309	0.0133952	0.0544578
RXFP1	ENSG00000171509	ENSG00000171509.16	11.0975	-1.29931	0.525389	-2.47305	0.0133966	0.0544578
NFE2L3	ENSG00000050344	ENSG00000050344.9	2285.81	-0.692449	0.280007	-2.47297	0.0133995	0.0544594
ARHGAP42	ENSG00000165895	ENSG00000165895.19	3713	0.503481	0.203599	2.47291	0.0134019	0.0544594
LINC01979	ENSG00000262585	ENSG00000262585.1	13.0557	1.4768	0.597281	2.47254	0.0134157	0.0545054
HAS2	ENSG00000170961	ENSG00000170961.7	466.865	-1.59859	0.646584	-2.47236	0.0134226	0.0545234
NA	ENSG00000279878	ENSG00000279878.1	9.95154	1.12725	0.456029	2.47189	0.0134402	0.0545851
ENO4	ENSG00000188316	ENSG00000188316.15	7.47802	1.0566	0.42747	2.47176	0.0134448	0.0545938
BBOF1	ENSG00000119636	ENSG00000119636.16	494.473	-0.475404	0.192343	-2.47165	0.0134492	0.0546008
GCFC2	ENSG00000005436	ENSG00000005436.14	719.147	0.38508	0.155804	2.47156	0.0134525	0.0546008
NA	ENSG00000197258	ENSG00000197258.5	53.4429	0.470527	0.190381	2.4715	0.0134549	0.0546008
RESF1	ENSG00000174718	ENSG00000174718.12	8052.84	-0.575071	0.232685	-2.47146	0.0134564	0.0546008
COL11A2	ENSG00000204248	ENSG00000204248.12	56.9251	1.18863	0.480986	2.47123	0.0134649	0.0546187
RALGPS2	ENSG00000116191	ENSG00000116191.18	7069.99	-0.413063	0.16715	-2.47121	0.0134658	0.0546187
HAPSTR1	ENSG00000182831	ENSG00000182831.12	7518.23	-0.239223	0.0968339	-2.47045	0.0134945	0.054725
RFLNB	ENSG00000183688	ENSG00000183688.4	625.87	-1.13739	0.460445	-2.47019	0.013504	0.0547538
VIP	ENSG00000146469	ENSG00000146469.13	194.263	-1.80461	0.730692	-2.46972	0.0135218	0.0548159
LOC105377203	ENSG00000205702	ENSG00000205702.11	83.1605	0.572264	0.231719	2.46965	0.0135247	0.0548175
HAUS3	ENSG00000214367	ENSG00000214367.9	739.826	0.224427	0.0908807	2.46947	0.0135313	0.0548343
RPL5	ENSG00000122406	ENSG00000122406.14	51374.3	0.305259	0.123634	2.46905	0.0135473	0.0548889
IPPK	ENSG00000127080	ENSG00000127080.10	497.677	-0.374124	0.15153	-2.46898	0.0135499	0.0548896
XPC	ENSG00000154767	ENSG00000154767.15	1169.35	0.30832	0.124881	2.4689	0.0135528	0.0548913
DOCK11	ENSG00000147251	ENSG00000147251.16	887.923	-0.916886	0.371392	-2.46878	0.0135573	0.0548993
TMEM134	ENSG00000172663	ENSG00000172663.9	2000.19	0.27236	0.110372	2.46766	0.0136	0.055062
CCT3	ENSG00000163468	ENSG00000163468.15	15587.8	-0.271995	0.110239	-2.46732	0.0136128	0.0551038
MIR5188	ENSG00000265345	ENSG00000265345.1	7.05433	-1.86799	0.757125	-2.46721	0.013617	0.055111
EDEM2	ENSG00000088298	ENSG00000088298.13	2963.88	-0.271022	0.109855	-2.46709	0.0136215	0.0551189
TRIM15	ENSG00000204610	ENSG00000204610.14	8765.18	-1.06777	0.432819	-2.46701	0.0136248	0.0551223
SLC30A5	ENSG00000145740	ENSG00000145740.19	4789.89	-0.130368	0.0528495	-2.46678	0.0136336	0.0551477
LILRP2	ENSG00000170858	ENSG00000170858.10	10.4922	-1.32746	0.538161	-2.46666	0.0136381	0.0551559
TSTD2	ENSG00000136925	ENSG00000136925.15	1191.79	0.28232	0.11446	2.46654	0.0136426	0.055164
ACTL10	ENSG00000288649	ENSG00000288649.2	246.54	-0.469299	0.19029	-2.46623	0.0136544	0.0552018
PLXND1	ENSG00000004399	ENSG00000004399.13	1563.04	-1.08634	0.44054	-2.46593	0.013666	0.0552273
SOCS5	ENSG00000171150	ENSG00000171150.9	1987.06	-0.203668	0.0825933	-2.46591	0.0136664	0.0552273
DNAJC27-AS1	ENSG00000224165	ENSG00000224165.6	38.1895	0.574046	0.232797	2.46587	0.0136682	0.0552273
LARGE1	ENSG00000133424	ENSG00000133424.22	3627.87	0.48059	0.194923	2.46553	0.0136809	0.0552683
SLC39A4	ENSG00000147804	ENSG00000147804.10	3506.42	0.726965	0.294891	2.4652	0.0136936	0.0553096
METAP1D	ENSG00000172878	ENSG00000172878.14	374.412	0.422565	0.171418	2.46512	0.0136968	0.0553122
ZKSCAN2-DT	ENSG00000274925	ENSG00000274925.1	69.7473	0.589337	0.239105	2.46476	0.0137105	0.0553576
NA	ENSG00000219565	ENSG00000219565.2	10.6186	0.908433	0.368653	2.4642	0.0137321	0.0554348
TGIF1	ENSG00000177426	ENSG00000177426.22	4814.01	-0.465123	0.188839	-2.46306	0.0137756	0.0556001
KANK2	ENSG00000197256	ENSG00000197256.11	1508.73	-0.767036	0.311426	-2.46298	0.0137788	0.0556031
PXDC1	ENSG00000168994	ENSG00000168994.14	806.163	-1.09675	0.445315	-2.46287	0.0137829	0.0556092
SRM	ENSG00000116649	ENSG00000116649.10	2130.73	-0.585263	0.237689	-2.4623	0.0138049	0.0556877
PATL1	ENSG00000166889	ENSG00000166889.14	7192.27	-0.239531	0.097311	-2.4615	0.0138356	0.0558015
KTN1-AS1	ENSG00000186615	ENSG00000186615.11	78.2293	0.522683	0.212369	2.4612	0.0138474	0.0558389
ELOVL4	ENSG00000118402	ENSG00000118402.6	29.0635	-1.56358	0.635314	-2.46111	0.0138506	0.0558419
SPICE1	ENSG00000163611	ENSG00000163611.11	114.661	0.30638	0.124499	2.46091	0.0138586	0.0558637
SNRNP48	ENSG00000168566	ENSG00000168566.13	1283.92	0.260262	0.105765	2.46075	0.0138647	0.0558782
NA	ENSG00000256073	ENSG00000256073.3	241.073	0.466023	0.189388	2.46068	0.0138674	0.0558787
NA	ENSG00000149531	ENSG00000149531.15	1034	0.581679	0.236411	2.46046	0.013876	0.0558969
SNHG19	ENSG00000260260	ENSG00000260260.1	371.322	0.519088	0.210974	2.46043	0.0138769	0.0558969
EOLA1-DT	ENSG00000241769	ENSG00000241769.7	23.459	0.567934	0.230845	2.46024	0.0138845	0.0559173
ANAPC4	ENSG00000053900	ENSG00000053900.11	1804.9	0.168937	0.068669	2.46017	0.0138873	0.0559183
LRRC8D	ENSG00000171492	ENSG00000171492.14	4410.37	0.309978	0.126025	2.45965	0.0139071	0.0559874
PLOD3	ENSG00000106397	ENSG00000106397.12	6964.47	-0.369188	0.150102	-2.45958	0.0139102	0.0559874
STC2	ENSG00000113739	ENSG00000113739.11	255.985	-1.65806	0.674161	-2.45945	0.0139151	0.0559874
TMEM52B	ENSG00000165685	ENSG00000165685.9	8.96748	-2.08346	0.847124	-2.45945	0.0139151	0.0559874
NPIPB5	ENSG00000243716	ENSG00000243716.10	245.305	0.55103	0.224051	2.4594	0.0139171	0.0559874
AGAP2-AS1	ENSG00000255737	ENSG00000255737.2	47.3923	-0.649553	0.264172	-2.45883	0.0139392	0.0560662
RRAGA	ENSG00000155876	ENSG00000155876.6	5884.01	-0.220607	0.0897238	-2.45874	0.0139427	0.0560699
ERCC6	ENSG00000225830	ENSG00000225830.16	1412.73	0.278239	0.113167	2.45865	0.0139459	0.0560725
ZNF320	ENSG00000182986	ENSG00000182986.15	1834.83	0.4728	0.192342	2.45813	0.0139663	0.0561446
FAM88B	ENSG00000170161	ENSG00000170161.7	49.8261	0.542896	0.220883	2.45785	0.0139773	0.0561782
ADCK1	ENSG00000063761	ENSG00000063761.16	649.907	0.35463	0.144302	2.45755	0.0139889	0.056215
TRPT1	ENSG00000149743	ENSG00000149743.14	2015.21	0.307818	0.12526	2.45743	0.0139936	0.0562236
CACYBP	ENSG00000116161	ENSG00000116161.18	5460.45	-0.34571	0.140688	-2.45729	0.0139989	0.0562306
RBM26-AS1	ENSG00000227354	ENSG00000227354.7	111.414	0.660514	0.268802	2.45725	0.0140006	0.0562306
NA	ENSG00000257267	ENSG00000257267.3	2854.2	-0.187699	0.0763879	-2.45719	0.014003	0.0562306
NA	ENSG00000280149	ENSG00000280149.1	12.3526	0.691059	0.281304	2.45663	0.0140248	0.0563078
NA	ENSG00000279118	ENSG00000279118.1	65.3878	0.534176	0.217456	2.45647	0.0140309	0.0563221
NA	ENSG00000271755	ENSG00000271755.1	13.4183	0.792815	0.322791	2.45613	0.0140443	0.0563657
UCHL1	ENSG00000154277	ENSG00000154277.13	124.713	-1.24283	0.506121	-2.4556	0.0140651	0.0564387
SUGCT-AS1	ENSG00000203446	ENSG00000203446.2	7.81336	-3.29654	1.3425	-2.45553	0.0140676	0.0564387
NA	ENSG00000276141	ENSG00000276141.4	22.64	-1.27566	0.519607	-2.45505	0.0140867	0.056505
ANKRD62	ENSG00000181626	ENSG00000181626.12	7.3429	1.7655	0.719229	2.45472	0.0140996	0.0565467
YWHAG	ENSG00000170027	ENSG00000170027.7	17614.6	-0.284294	0.115823	-2.45456	0.0141056	0.0565603
NA	ENSG00000237126	ENSG00000237126.8	78.9898	0.608841	0.248057	2.45444	0.0141105	0.0565698
ADAM23	ENSG00000114948	ENSG00000114948.13	51.3941	-1.25814	0.512642	-2.45423	0.0141187	0.0565882
DLGAP5	ENSG00000126787	ENSG00000126787.13	1247.36	-0.713162	0.29059	-2.45419	0.0141202	0.0565882
NA	ENSG00000274594	ENSG00000274594.1	8.75752	1.26409	0.515135	2.45389	0.0141319	0.0566249
CAMK2G	ENSG00000148660	ENSG00000148660.21	4476.1	0.420389	0.171337	2.45358	0.0141441	0.0566606
LINC00571	ENSG00000223685	ENSG00000223685.6	23.9461	-0.980504	0.399638	-2.45348	0.0141481	0.0566606
NUMB	ENSG00000133961	ENSG00000133961.21	13986.2	-0.269802	0.10997	-2.45342	0.0141504	0.0566606
TDG	ENSG00000139372	ENSG00000139372.15	3116.87	-0.204147	0.0832098	-2.45341	0.0141511	0.0566606
MMS19	ENSG00000155229	ENSG00000155229.21	3469.95	0.143046	0.0583069	2.45333	0.0141539	0.0566619
KATNAL2	ENSG00000167216	ENSG00000167216.18	95.4568	0.628262	0.256147	2.45274	0.0141773	0.0567453
SCN1B	ENSG00000105711	ENSG00000105711.14	139.836	-1.17319	0.478422	-2.45221	0.014198	0.0568179
NDUFS3	ENSG00000213619	ENSG00000213619.11	8289.03	0.325318	0.132672	2.45205	0.0142047	0.056834
ZFP57	ENSG00000204644	ENSG00000204644.10	13.348	-2.72208	1.11023	-2.45181	0.0142139	0.0568587
ZNRF3	ENSG00000183579	ENSG00000183579.16	838.939	0.635993	0.259403	2.45176	0.014216	0.0568587
REV1	ENSG00000135945	ENSG00000135945.10	2532.36	0.211363	0.0862231	2.45135	0.0142323	0.0569137
ABCA13	ENSG00000179869	ENSG00000179869.15	483.093	-1.19044	0.485665	-2.45115	0.0142402	0.0569219
NA	ENSG00000260805	ENSG00000260805.2	72.3804	0.464419	0.189478	2.45104	0.0142443	0.0569219
TERT	ENSG00000164362	ENSG00000164362.21	28.7162	0.894221	0.364833	2.45104	0.0142444	0.0569219
NHSL1	ENSG00000135540	ENSG00000135540.11	8829.14	0.876648	0.357664	2.45103	0.0142446	0.0569219
SIRPA	ENSG00000198053	ENSG00000198053.12	2836.03	-1.23777	0.505047	-2.4508	0.0142539	0.0569485
FBXO39	ENSG00000177294	ENSG00000177294.7	5.88324	-1.42105	0.58009	-2.44971	0.0142971	0.0571054
NAPB	ENSG00000125814	ENSG00000125814.17	963.613	-0.278577	0.11372	-2.44968	0.0142983	0.0571054
PTGDS	ENSG00000107317	ENSG00000107317.13	96.8823	-1.18349	0.483213	-2.44921	0.0143168	0.0571651
PPP1CB	ENSG00000213639	ENSG00000213639.10	28715.8	0.270859	0.110592	2.44917	0.0143184	0.0571651
ARRB1	ENSG00000137486	ENSG00000137486.17	4379.12	0.483172	0.197297	2.44896	0.014327	0.0571892
TRMT9B	ENSG00000250305	ENSG00000250305.9	287.446	0.675286	0.275798	2.44848	0.0143459	0.0572471
ADRM1	ENSG00000130706	ENSG00000130706.13	3649.65	-0.31136	0.127165	-2.44846	0.0143467	0.0572471
SRD5A3-AS1	ENSG00000249700	ENSG00000249700.9	10.2907	-1.24604	0.508964	-2.44819	0.0143577	0.0572805
WNT2B	ENSG00000134245	ENSG00000134245.18	423.179	-0.625073	0.255331	-2.44808	0.0143618	0.0572866
HMCN1	ENSG00000143341	ENSG00000143341.12	172.97	0.820143	0.335052	2.4478	0.014373	0.0573156
WEE2-AS1	ENSG00000228775	ENSG00000228775.8	49.5356	0.881237	0.360016	2.44777	0.0143743	0.0573156
NA	ENSG00000227719	ENSG00000227719.1	29.7674	0.703885	0.287571	2.44769	0.0143774	0.057318
TP53BP2	ENSG00000143514	ENSG00000143514.17	3775.83	-0.234695	0.0958907	-2.44753	0.0143841	0.057334
TADA1	ENSG00000152382	ENSG00000152382.6	1032.13	0.260753	0.10655	2.44723	0.0143959	0.057371
GUCY2GP	ENSG00000243316	ENSG00000243316.7	50.6303	-1.07877	0.440838	-2.4471	0.0144012	0.0573815
CAPN9-AS1	ENSG00000244137	ENSG00000244137.1	36.843	1.27391	0.520605	2.44697	0.0144061	0.0573909
SYT9-AS1	ENSG00000251364	ENSG00000251364.7	99.0932	0.671484	0.274438	2.44676	0.0144147	0.0574148
FADS1	ENSG00000149485	ENSG00000149485.19	1319.52	-1.36975	0.55986	-2.44659	0.0144216	0.057432
TRO	ENSG00000067445	ENSG00000067445.21	62.6622	-1.20221	0.491469	-2.44615	0.0144389	0.0574906
NA	ENSG00000268758	ENSG00000268758.7	56.8725	-1.29627	0.530022	-2.4457	0.0144573	0.0575533
NA	ENSG00000271976	ENSG00000271976.1	201.747	0.335167	0.137051	2.44557	0.0144624	0.0575634
PDE3A	ENSG00000172572	ENSG00000172572.7	6969.67	0.780818	0.319344	2.44507	0.0144825	0.0576331
NA	ENSG00000272849	ENSG00000272849.1	56.8442	0.681607	0.2788	2.44479	0.0144936	0.0576601
VAV1	ENSG00000141968	ENSG00000141968.8	1011.17	-0.773665	0.316457	-2.44477	0.0144945	0.0576601
CD4	ENSG00000010610	ENSG00000010610.10	1524.76	-1.21773	0.498142	-2.44454	0.0145037	0.0576862
CREG2	ENSG00000175874	ENSG00000175874.10	44.5586	-1.75217	0.716827	-2.44435	0.0145114	0.0577065
ANGEL2	ENSG00000174606	ENSG00000174606.14	1531.22	0.252118	0.103166	2.4438	0.0145334	0.0577835
LINC01140	ENSG00000267272	ENSG00000267272.5	9.57566	-1.5945	0.652533	-2.44355	0.0145437	0.057814
PRR33	ENSG00000283787	ENSG00000283787.2	140.826	-1.03666	0.42428	-2.44334	0.0145521	0.0578372
NA	ENSG00000177822	ENSG00000177822.8	6.85811	-2.09955	0.859336	-2.44322	0.0145568	0.0578452
NDST3	ENSG00000164100	ENSG00000164100.9	12.5611	1.27026	0.520007	2.44278	0.0145747	0.0579059
SFRP1	ENSG00000104332	ENSG00000104332.12	81.6592	-1.5481	0.633768	-2.4427	0.0145779	0.0579085
NA	ENSG00000259826	ENSG00000259826.1	32.2925	0.576137	0.235888	2.44242	0.0145893	0.0579435
DCPH1	ENSG00000146476	ENSG00000146476.11	4236.5	-0.289425	0.118504	-2.44232	0.014593	0.0579477
CCBE1	ENSG00000183287	ENSG00000183287.14	90.6504	-1.8932	0.775184	-2.44226	0.0145958	0.0579481
CRIP2	ENSG00000182809	ENSG00000182809.11	562.874	-1.26409	0.517655	-2.44196	0.0146076	0.0579848
ZNF619	ENSG00000177873	ENSG00000177873.14	537.554	0.310845	0.127319	2.44147	0.0146277	0.058054
TBK1	ENSG00000183735	ENSG00000183735.11	3369.23	-0.261847	0.107262	-2.44119	0.0146391	0.0580799
CYP2D8P	ENSG00000226450	ENSG00000226450.2	18.9274	0.773203	0.316734	2.44118	0.0146395	0.0580799
TMEM47	ENSG00000147027	ENSG00000147027.4	298.172	-1.26461	0.518062	-2.44104	0.014645	0.0580879
NA	ENSG00000283635	ENSG00000283635.1	6.03334	1.09621	0.449081	2.441	0.0146467	0.0580879
NPIPP1	ENSG00000188599	ENSG00000188599.17	80.0573	0.503546	0.206316	2.44066	0.0146605	0.058132
C9orf40	ENSG00000135045	ENSG00000135045.7	1453.51	0.597279	0.244776	2.4401	0.0146831	0.0582055
KIAA0930	ENSG00000100364	ENSG00000100364.19	4156.05	-0.381728	0.156441	-2.44007	0.0146843	0.0582055
TPST1	ENSG00000169902	ENSG00000169902.15	371.051	-1.29799	0.532043	-2.43963	0.0147023	0.0582607
SCARF1	ENSG00000074660	ENSG00000074660.16	500.953	-0.778265	0.319024	-2.43952	0.0147069	0.0582607
NA	ENSG00000226179	ENSG00000226179.6	11.0059	0.859492	0.352321	2.43951	0.0147071	0.0582607
RUNX2	ENSG00000124813	ENSG00000124813.23	327.7	-1.02999	0.422221	-2.43946	0.0147092	0.0582607
VSIG10	ENSG00000176834	ENSG00000176834.14	6301.76	0.669142	0.274319	2.43928	0.0147165	0.0582607
GPBP1L1	ENSG00000159592	ENSG00000159592.11	20091.8	0.375478	0.15393	2.43928	0.0147167	0.0582607
FXYD5	ENSG00000089327	ENSG00000089327.15	1633.5	-1.08519	0.44489	-2.43924	0.0147183	0.0582607
TMEM62	ENSG00000137842	ENSG00000137842.7	4052.06	-0.473633	0.194175	-2.43921	0.0147193	0.0582607
RPL18	ENSG00000063177	ENSG00000063177.13	33333.6	0.302145	0.12388	2.43901	0.0147275	0.058283
JAG1	ENSG00000101384	ENSG00000101384.12	14184.1	-0.536586	0.220071	-2.43824	0.014759	0.0583916
P2RY10	ENSG00000078589	ENSG00000078589.13	394.551	-1.0387	0.42601	-2.43821	0.0147603	0.0583916
TSSK6	ENSG00000178093	ENSG00000178093.14	126.614	0.508001	0.208402	2.4376	0.0147851	0.0584795
PIK3CG	ENSG00000105851	ENSG00000105851.11	740.517	-0.941114	0.386104	-2.43746	0.0147907	0.0584912
PALMD	ENSG00000099260	ENSG00000099260.11	169.792	-0.924728	0.379445	-2.43706	0.0148074	0.0585381
NA	ENSG00000233966	ENSG00000233966.1	50.6651	-0.584557	0.239863	-2.43704	0.0148079	0.0585381
EDARADD	ENSG00000186197	ENSG00000186197.15	10.0504	-1.94454	0.797958	-2.43689	0.0148141	0.0585521
JOSD2	ENSG00000161677	ENSG00000161677.12	1521.12	-0.340553	0.13976	-2.4367	0.0148218	0.058563
PHLDB3	ENSG00000176531	ENSG00000176531.10	375.513	0.370889	0.15221	2.4367	0.0148221	0.058563
KCTD20	ENSG00000112078	ENSG00000112078.14	6426.93	-0.329778	0.135352	-2.43645	0.0148321	0.0585919
ZNF267	ENSG00000185947	ENSG00000185947.15	1844.75	-0.569408	0.233765	-2.43581	0.0148585	0.0586859
IMPDH2	ENSG00000178035	ENSG00000178035.13	8467.49	0.302928	0.12437	2.4357	0.0148631	0.0586936
CST6	ENSG00000175315	ENSG00000175315.3	22.5699	-1.57459	0.646563	-2.43532	0.0148784	0.0587394
RAPGEFL1	ENSG00000108352	ENSG00000108352.13	12168.7	0.821764	0.33744	2.43529	0.01488	0.0587394
LYPD3	ENSG00000124466	ENSG00000124466.9	101.364	-1.19098	0.489204	-2.43453	0.0149113	0.0588524
RPL13AP5	ENSG00000236552	ENSG00000236552.2	842.742	0.476811	0.195859	2.43446	0.0149142	0.0588531
USP43	ENSG00000154914	ENSG00000154914.17	2032.24	-0.529079	0.21737	-2.434	0.0149328	0.0589162
NA	ENSG00000260118	ENSG00000260118.1	5.14676	1.32457	0.544242	2.43378	0.014942	0.0589379
ALOX12B	ENSG00000179477	ENSG00000179477.11	9.58196	1.05771	0.434602	2.43374	0.0149437	0.0589379
PNPLA8	ENSG00000135241	ENSG00000135241.17	5049.67	-0.392642	0.161341	-2.43361	0.0149491	0.0589487
SAA2	ENSG00000134339	ENSG00000134339.9	2348	-1.99391	0.819373	-2.43346	0.0149553	0.0589627
COX20	ENSG00000203667	ENSG00000203667.10	27.3141	0.614593	0.252591	2.43316	0.0149679	0.0590018
CKMT2	ENSG00000131730	ENSG00000131730.16	22.9898	0.73987	0.304107	2.43292	0.0149775	0.0590213
BSDC1	ENSG00000160058	ENSG00000160058.19	8525.17	0.229378	0.0942831	2.43287	0.0149798	0.0590213
LINC02175	ENSG00000262155	ENSG00000262155.2	36.6425	0.875836	0.36001	2.43281	0.0149822	0.0590213
NA	ENSG00000232618	ENSG00000232618.2	10.7251	-1.48388	0.60997	-2.43271	0.0149863	0.0590213
TCF3	ENSG00000071564	ENSG00000071564.17	4548.59	0.277381	0.114023	2.43267	0.0149879	0.0590213
PTGDR2	ENSG00000183134	ENSG00000183134.5	90.526	0.759122	0.312062	2.4326	0.0149909	0.0590213
ZNF440	ENSG00000171295	ENSG00000171295.13	2879.52	0.474266	0.194964	2.43258	0.0149915	0.0590213
SSTR1	ENSG00000139874	ENSG00000139874.6	861.291	0.950307	0.390706	2.43228	0.015004	0.05906
LOC105374971	ENSG00000272168	ENSG00000272168.8	32.6613	-1.20841	0.496851	-2.43213	0.0150103	0.0590743
NA	ENSG00000273486	ENSG00000273486.1	56.5363	0.418233	0.172006	2.43151	0.0150362	0.0591659
PABPC1	ENSG00000070756	ENSG00000070756.17	79868.9	0.173885	0.0715285	2.43099	0.0150577	0.0592398
SOX5	ENSG00000134532	ENSG00000134532.19	93.3814	-1.58043	0.650191	-2.43072	0.0150687	0.0592727
POTEE	ENSG00000188219	ENSG00000188219.15	21.0072	-0.538196	0.22144	-2.43043	0.0150809	0.05931
LRCH2	ENSG00000130224	ENSG00000130224.15	47.0627	-1.44306	0.593844	-2.43003	0.0150977	0.0593653
UBA5	ENSG00000081307	ENSG00000081307.15	3271.9	-0.181009	0.0744954	-2.4298	0.015107	0.0593915
TMEM79	ENSG00000163472	ENSG00000163472.19	360.315	0.398217	0.163919	2.42934	0.0151262	0.0594563
MPC2	ENSG00000143158	ENSG00000143158.11	7977.88	0.432745	0.178147	2.42914	0.0151347	0.0594793
ASRGL1	ENSG00000162174	ENSG00000162174.12	3348.51	-0.7377	0.303696	-2.42907	0.0151375	0.0594797
NA	ENSG00000260063	ENSG00000260063.1	19.6769	0.761234	0.313453	2.42854	0.0151596	0.059551
GIMAP6	ENSG00000133561	ENSG00000133561.15	811.517	-0.976408	0.40206	-2.42851	0.015161	0.059551
MRPL44	ENSG00000135900	ENSG00000135900.4	4143.42	-0.272939	0.112451	-2.42718	0.0152167	0.0597592
ERMAP	ENSG00000164010	ENSG00000164010.15	994.346	0.371855	0.153211	2.42708	0.015221	0.0597653
DIP2C-AS1	ENSG00000180525	ENSG00000180525.14	761.05	0.730859	0.301174	2.4267	0.0152369	0.059817
LINC01431	ENSG00000232645	ENSG00000232645.5	16.5738	0.773085	0.318586	2.42661	0.0152405	0.0598205
FOCAD	ENSG00000188352	ENSG00000188352.12	4075.47	-0.332451	0.137024	-2.42623	0.0152567	0.0598735
DCAF5	ENSG00000139990	ENSG00000139990.18	4735.11	0.227415	0.0937419	2.42597	0.0152677	0.0599063
CNBD2	ENSG00000149646	ENSG00000149646.12	5.16473	1.05222	0.433817	2.42548	0.0152881	0.0599754
CD7	ENSG00000173762	ENSG00000173762.8	698.217	-1.01729	0.419472	-2.42516	0.0153015	0.0600173
MGMT	ENSG00000170430	ENSG00000170430.10	1276.05	0.20877	0.0861104	2.42445	0.0153317	0.0601253
ADAMTS6	ENSG00000049192	ENSG00000049192.15	47.7151	-1.31207	0.541237	-2.4242	0.0153422	0.0601558
NA	ENSG00000272908	ENSG00000272908.1	22.9989	-1.41364	0.583274	-2.42363	0.0153661	0.0602387
LOC124904332	ENSG00000267015	ENSG00000267015.1	68.6888	-1.29213	0.533184	-2.42342	0.0153752	0.0602636
SMG1P3	ENSG00000180747	ENSG00000180747.15	145.949	0.556052	0.229469	2.42322	0.0153837	0.0602866
LINC03062	ENSG00000237372	ENSG00000237372.4	22.6963	-1.34484	0.555066	-2.42285	0.0153993	0.0603368
ARPIN	ENSG00000242498	ENSG00000242498.8	4521.66	0.496507	0.204935	2.42276	0.0154033	0.0603417
NUDT16-DT	ENSG00000250608	ENSG00000250608.2	73.3158	0.552292	0.228004	2.42229	0.015423	0.0604055
AFAP1L2	ENSG00000169129	ENSG00000169129.15	3867.98	-0.460248	0.190014	-2.42218	0.0154278	0.0604055
COL22A1	ENSG00000169436	ENSG00000169436.17	34.8717	-1.779	0.734479	-2.42213	0.01543	0.0604055
PLEKHG2	ENSG00000090924	ENSG00000090924.15	1196.01	-1.08633	0.448505	-2.42212	0.0154305	0.0604055
NLRP7	ENSG00000167634	ENSG00000167634.12	21.06	-1.71271	0.707337	-2.42135	0.0154631	0.0605224
STMP1	ENSG00000243317	ENSG00000243317.8	3656.76	0.233948	0.0966279	2.42112	0.0154727	0.0605494
RAB11FIP3	ENSG00000090565	ENSG00000090565.17	2338.37	0.440985	0.182217	2.42011	0.0155159	0.0607078
TUBB2B	ENSG00000137285	ENSG00000137285.11	289.525	-0.839195	0.346789	-2.4199	0.0155247	0.0607304
IFT57	ENSG00000114446	ENSG00000114446.5	3302.27	0.487798	0.201582	2.41984	0.0155272	0.0607304
CHIC2	ENSG00000109220	ENSG00000109220.11	1442.03	-0.385277	0.159239	-2.41949	0.0155422	0.0607782
SLC35C1	ENSG00000181830	ENSG00000181830.9	13331.1	-0.471174	0.194747	-2.41942	0.0155452	0.0607794
NA	ENSG00000284740	ENSG00000284740.1	6.43315	1.23715	0.51158	2.41829	0.0155937	0.0609534
GFER	ENSG00000127554	ENSG00000127554.13	1202.65	0.464875	0.192236	2.41825	0.0155952	0.0609534
ADGRL3	ENSG00000150471	ENSG00000150471.17	58.6429	-1.0021	0.41441	-2.41814	0.0156002	0.060958
RPL29	ENSG00000162244	ENSG00000162244.12	41264.5	0.277649	0.114821	2.4181	0.0156019	0.060958
RPS12	ENSG00000112306	ENSG00000112306.8	44770.2	0.268009	0.110839	2.41801	0.0156057	0.0609622
PAN3	ENSG00000152520	ENSG00000152520.14	2550.26	0.258023	0.106718	2.4178	0.0156148	0.0609761
NA	ENSG00000274213	ENSG00000274213.1	91.3705	-0.68177	0.28198	-2.4178	0.0156148	0.0609761
TXNDC16	ENSG00000087301	ENSG00000087301.9	1064.14	0.501606	0.207487	2.41753	0.0156262	0.061009
FAM149B1	ENSG00000138286	ENSG00000138286.15	1608.3	0.222829	0.0921742	2.41747	0.0156288	0.061009
ZNF778-DT	ENSG00000259877	ENSG00000259877.2	133.122	0.708151	0.292943	2.41737	0.0156332	0.0610096
EBAG9	ENSG00000147654	ENSG00000147654.15	2318.58	0.258241	0.106829	2.41734	0.0156344	0.0610096
CDA	ENSG00000158825	ENSG00000158825.6	8279.57	-0.77283	0.319733	-2.41711	0.0156442	0.0610293
MRPL35	ENSG00000132313	ENSG00000132313.15	7674.96	0.378014	0.156394	2.41706	0.0156466	0.0610293
FRAT1	ENSG00000165879	ENSG00000165879.9	521.505	0.470635	0.194716	2.41703	0.0156478	0.0610293
NR2F1	ENSG00000175745	ENSG00000175745.14	79.0737	-1.18299	0.489494	-2.41677	0.0156591	0.0610627
RILPL2	ENSG00000150977	ENSG00000150977.11	823.922	-0.833786	0.34502	-2.41663	0.0156648	0.0610642
NA	ENSG00000273971	ENSG00000273971.1	51.7144	0.918707	0.380161	2.41663	0.015665	0.0610642
CAPRIN1	ENSG00000135387	ENSG00000135387.21	24686.2	-0.208136	0.0861319	-2.41649	0.0156712	0.0610775
METRN	ENSG00000103260	ENSG00000103260.9	812.746	0.896206	0.370922	2.41616	0.0156852	0.0611215
TMTC4	ENSG00000125247	ENSG00000125247.16	1600.68	0.343548	0.142203	2.41589	0.0156966	0.0611553
ARAF	ENSG00000078061	ENSG00000078061.14	6200.29	0.224679	0.0930083	2.41568	0.0157057	0.0611799
SLC30A1	ENSG00000170385	ENSG00000170385.10	6308.51	0.558533	0.231221	2.41558	0.0157101	0.0611861
MRPL17	ENSG00000158042	ENSG00000158042.9	3016.45	-0.313737	0.129898	-2.41526	0.0157238	0.0612287
MARCKS	ENSG00000277443	ENSG00000277443.3	27824.4	0.468951	0.194169	2.41517	0.0157277	0.0612331
SHPRH	ENSG00000146414	ENSG00000146414.16	752.554	0.302721	0.125369	2.41465	0.0157505	0.061311
TMEM220	ENSG00000187824	ENSG00000187824.9	1484.6	0.987502	0.408987	2.41451	0.0157565	0.0613235
CTNNAL1	ENSG00000119326	ENSG00000119326.15	1715.22	-0.414012	0.171499	-2.41408	0.0157751	0.0613771
STPG3	ENSG00000197768	ENSG00000197768.10	12.2358	1.2039	0.498702	2.41406	0.0157758	0.0613771
MIPOL1	ENSG00000151338	ENSG00000151338.19	557.273	0.661582	0.274075	2.41388	0.0157838	0.0613891
RPL10L	ENSG00000165496	ENSG00000165496.5	53.3234	1.23762	0.512715	2.41386	0.0157844	0.0613891
RPL23AP5	ENSG00000236829	ENSG00000236829.9	23.228	0.677247	0.28059	2.41365	0.0157936	0.0614141
NA	ENSG00000269427	ENSG00000269427.1	34.4422	0.506167	0.209723	2.4135	0.0158002	0.0614215
ZNF749	ENSG00000186230	ENSG00000186230.7	198.529	0.347842	0.144125	2.41348	0.0158011	0.0614215
NA	ENSG00000230731	ENSG00000230731.3	131.656	1.14964	0.476438	2.413	0.0158218	0.0614911
HYCC1	ENSG00000122591	ENSG00000122591.13	578.709	-1.17502	0.486993	-2.41281	0.0158301	0.0615124
SRBD1	ENSG00000068784	ENSG00000068784.13	2485.3	-0.401465	0.166393	-2.41275	0.0158328	0.0615124
TACC3	ENSG00000013810	ENSG00000013810.21	2312.21	-0.56535	0.234344	-2.41248	0.0158445	0.0615374
ATP5PB	ENSG00000116459	ENSG00000116459.11	28977.7	0.330867	0.137149	2.41247	0.0158449	0.0615374
KRABD4	ENSG00000147121	ENSG00000147121.16	301.228	0.41469	0.171899	2.41241	0.0158476	0.0615374
SPNS2	ENSG00000183018	ENSG00000183018.9	11386	-1.00976	0.418657	-2.41191	0.0158694	0.0616113
NT5C2	ENSG00000076685	ENSG00000076685.19	6297.23	-0.349486	0.144966	-2.41081	0.0159171	0.0617854
SEMA4D	ENSG00000187764	ENSG00000187764.12	1858.11	-0.735796	0.30523	-2.41063	0.0159251	0.0618059
NA	ENSG00000267265	ENSG00000267265.5	72.4802	0.465696	0.193202	2.41041	0.0159346	0.061819
DIAPH1	ENSG00000131504	ENSG00000131504.17	21221.6	-0.409303	0.169809	-2.41037	0.0159365	0.061819
ZNF136	ENSG00000196646	ENSG00000196646.12	692.849	0.289855	0.120256	2.41032	0.0159386	0.061819
PARP11-AS1	ENSG00000256862	ENSG00000256862.3	14.991	1.24889	0.518149	2.41029	0.0159397	0.061819
TMEM278	ENSG00000205116	ENSG00000205116.4	13.7555	-0.806529	0.334698	-2.40972	0.0159646	0.061905
NA	ENSG00000274214	ENSG00000274214.1	10.3282	-1.43905	0.597288	-2.40931	0.0159827	0.0619641
SPART	ENSG00000133104	ENSG00000133104.14	657.62	-0.970373	0.402809	-2.40901	0.0159957	0.0620038
DCAF11	ENSG00000100897	ENSG00000100897.18	9576.77	0.346883	0.144019	2.40859	0.0160142	0.0620646
USP18	ENSG00000184979	ENSG00000184979.10	938.46	-0.727323	0.301995	-2.40839	0.0160229	0.0620814
OPLAH	ENSG00000178814	ENSG00000178814.17	2058.47	0.540959	0.224617	2.40836	0.0160242	0.0620814
SUMO1	ENSG00000116030	ENSG00000116030.17	9742.27	0.124506	0.0516986	2.4083	0.016027	0.0620814
ABCA5	ENSG00000154265	ENSG00000154265.16	3632.23	0.615631	0.2557	2.40763	0.0160564	0.0621738
RPL10	ENSG00000147403	ENSG00000147403.18	77600.8	0.245913	0.102139	2.40763	0.0160565	0.0621738
CCDC88C	ENSG00000015133	ENSG00000015133.19	6547.8	0.386212	0.160421	2.40749	0.0160627	0.062187
NA	ENSG00000279794	ENSG00000279794.1	15.6334	0.817287	0.339552	2.40695	0.0160862	0.0622672
ZBTB3	ENSG00000185670	ENSG00000185670.9	302.743	0.362219	0.150494	2.40687	0.01609	0.062271
CD79A	ENSG00000105369	ENSG00000105369.10	1999.43	-1.33322	0.553965	-2.40668	0.0160981	0.0622916
ATP10D	ENSG00000145246	ENSG00000145246.14	1414.76	-0.453984	0.188656	-2.40641	0.0161104	0.0623212
LINC00501	ENSG00000203645	ENSG00000203645.2	96.1891	1.10336	0.458514	2.40638	0.0161114	0.0623212
NA	ENSG00000273156	ENSG00000273156.2	13.6847	1.04736	0.435306	2.40603	0.0161271	0.0623708
CYB5A	ENSG00000166347	ENSG00000166347.19	6004.69	0.400146	0.166315	2.40594	0.0161307	0.0623741
CCNF	ENSG00000162063	ENSG00000162063.13	767.9	-0.519528	0.21597	-2.40556	0.0161477	0.0624286
NA	ENSG00000241770	ENSG00000241770.1	6.02715	-0.945114	0.392913	-2.4054	0.0161547	0.0624449
GPRC5A	ENSG00000013588	ENSG00000013588.9	110955	-1.00212	0.416632	-2.40529	0.0161598	0.0624477
XRN1	ENSG00000114127	ENSG00000114127.11	7938.67	-0.340909	0.141735	-2.40526	0.0161611	0.0624477
RNU6-140P	ENSG00000207296	ENSG00000207296.1	9.63097	1.09395	0.454837	2.40515	0.0161659	0.0624553
SHB	ENSG00000107338	ENSG00000107338.10	1452.76	-0.533083	0.221661	-2.40495	0.0161745	0.0624778
TXNL4B	ENSG00000140830	ENSG00000140830.9	1282.97	-0.187678	0.0780426	-2.40481	0.0161808	0.0624914
AVPI1	ENSG00000119986	ENSG00000119986.7	3681.07	0.554328	0.230516	2.40473	0.0161845	0.0624945
ACVR2A	ENSG00000121989	ENSG00000121989.15	1588.97	0.517635	0.215293	2.40433	0.0162021	0.0625435
LOC441179	ENSG00000269155	ENSG00000269155.2	13.9723	0.941896	0.391758	2.40428	0.0162043	0.0625435
SH2D2A	ENSG00000027869	ENSG00000027869.12	266.193	-0.90368	0.375868	-2.40425	0.0162056	0.0625435
UTP11	ENSG00000183520	ENSG00000183520.12	1848.81	-0.267114	0.111117	-2.4039	0.0162212	0.0625927
AMPD1	ENSG00000116748	ENSG00000116748.22	14.7955	-1.23815	0.51509	-2.40376	0.0162275	0.0626058
RNF224	ENSG00000233198	ENSG00000233198.4	9.68849	1.22447	0.509543	2.40308	0.0162577	0.0627115
RNF34	ENSG00000170633	ENSG00000170633.16	3599.45	-0.177184	0.0737376	-2.4029	0.0162657	0.0627312
NEK4	ENSG00000114904	ENSG00000114904.13	1820.04	-0.231315	0.0962965	-2.40211	0.0163009	0.0628562
LOC340090	ENSG00000287090	ENSG00000287090.1	200.016	1.4618	0.608631	2.40179	0.0163152	0.0628996
NDUFA7	ENSG00000267855	ENSG00000267855.6	10.7865	0.620763	0.258465	2.40173	0.0163178	0.0628996
DIS3L	ENSG00000166938	ENSG00000166938.13	1387.96	0.382166	0.159164	2.40109	0.0163464	0.0629987
NA	ENSG00000261326	ENSG00000261326.4	67.3982	0.521409	0.217174	2.40088	0.0163558	0.0630239
SNHG31	ENSG00000229267	ENSG00000229267.3	8.90775	1.10477	0.460327	2.39996	0.016397	0.0631717
NA	ENSG00000261786	ENSG00000261786.1	36.4507	-1.57824	0.65764	-2.39986	0.0164014	0.0631778
AHCYL1	ENSG00000168710	ENSG00000168710.18	16283.9	-0.207113	0.0863091	-2.39966	0.0164101	0.0632004
NPTX1	ENSG00000171246	ENSG00000171246.6	32.9519	-1.25287	0.522172	-2.39934	0.0164246	0.0632412
PPP2CA	ENSG00000113575	ENSG00000113575.10	15302.2	-0.227575	0.0948515	-2.39928	0.0164275	0.0632412
FBLN2	ENSG00000163520	ENSG00000163520.14	440.612	-1.49908	0.624815	-2.39924	0.0164293	0.0632412
IGKV6D-21	ENSG00000225523	ENSG00000225523.2	48.7626	-1.96037	0.817149	-2.39903	0.0164386	0.0632658
NA	ENSG00000250182	ENSG00000250182.3	69.9916	0.330423	0.137748	2.39875	0.0164511	0.0633028
CACNA1C	ENSG00000151067	ENSG00000151067.23	689.925	-0.977566	0.407555	-2.39861	0.0164574	0.0633097
ABCG2	ENSG00000118777	ENSG00000118777.12	10248.9	1.56388	0.651999	2.39858	0.0164586	0.0633097
PDE5A	ENSG00000138735	ENSG00000138735.16	2623.39	0.544626	0.227083	2.39835	0.016469	0.0633389
SH3PXD2B	ENSG00000174705	ENSG00000174705.13	2099.46	-0.92123	0.384127	-2.39824	0.016474	0.0633453
NA	ENSG00000223799	ENSG00000223799.1	28.0314	-0.744609	0.310488	-2.39819	0.0164764	0.0633453
ELF4	ENSG00000102034	ENSG00000102034.17	9630.75	0.372712	0.155436	2.39784	0.0164918	0.0633936
NR1D2	ENSG00000174738	ENSG00000174738.13	2757.05	0.686133	0.286267	2.39683	0.0165377	0.0635588
NA	ENSG00000224677	ENSG00000224677.1	7.99975	-0.907545	0.378666	-2.39669	0.016544	0.0635718
UBE2N	ENSG00000177889	ENSG00000177889.10	10903.5	-0.251471	0.104936	-2.39643	0.0165558	0.0636064
RPS4Y1	ENSG00000129824	ENSG00000129824.16	1336.1	0.704895	0.29417	2.39621	0.0165655	0.0636324
FGFR1	ENSG00000077782	ENSG00000077782.22	547.829	-1.25552	0.524006	-2.396	0.016575	0.0636499
DOK7	ENSG00000175920	ENSG00000175920.18	99.3344	0.694934	0.290041	2.39598	0.0165758	0.0636499
MED4	ENSG00000136146	ENSG00000136146.15	3056.72	0.17655	0.0736905	2.39583	0.0165829	0.063666
WFS1	ENSG00000109501	ENSG00000109501.15	1052.69	-0.790813	0.330094	-2.39572	0.0165875	0.0636729
DRC9	ENSG00000114473	ENSG00000114473.14	430.535	-0.568312	0.237266	-2.39526	0.0166087	0.0637431
CLASP1	ENSG00000074054	ENSG00000074054.20	2720.41	-0.253605	0.105887	-2.39506	0.0166178	0.0637669
MRPS30	ENSG00000112996	ENSG00000112996.11	2948.32	0.239306	0.0999258	2.39484	0.0166278	0.0637942
ERICH5	ENSG00000177459	ENSG00000177459.11	97.3621	1.1519	0.481012	2.39474	0.016632	0.0637993
RASSF9	ENSG00000198774	ENSG00000198774.5	34.1361	-0.996077	0.415995	-2.39445	0.0166455	0.0638314
DZIP1	ENSG00000134874	ENSG00000134874.18	151.563	-1.25876	0.525708	-2.39441	0.016647	0.0638314
LOC124906013	ENSG00000229839	ENSG00000229839.6	4.96656	0.999783	0.417556	2.39437	0.016649	0.0638314
ENTREP2	ENSG00000104059	ENSG00000104059.5	384.825	1.54109	0.643759	2.39389	0.0166705	0.0639027
HIPK3	ENSG00000110422	ENSG00000110422.12	6791.06	-0.300967	0.125728	-2.39379	0.0166752	0.0639095
NA	ENSG00000213713	ENSG00000213713.3	137.342	0.581129	0.242781	2.39364	0.0166823	0.0639256
LINC01176	ENSG00000281404	ENSG00000281404.2	91.3207	0.395147	0.165087	2.39356	0.0166856	0.0639271
ZNF30	ENSG00000168661	ENSG00000168661.15	162.946	0.468311	0.195703	2.39297	0.0167127	0.0640198
ZNF747-DT	ENSG00000235560	ENSG00000235560.4	50.0128	0.485238	0.202791	2.39279	0.0167206	0.064032
PKHD1L1	ENSG00000205038	ENSG00000205038.12	170.457	-1.26801	0.529933	-2.39277	0.0167216	0.064032
SELENOM	ENSG00000198832	ENSG00000198832.10	1840.28	-0.885901	0.370324	-2.39223	0.0167462	0.0641149
TPSB2	ENSG00000197253	ENSG00000197253.13	351.994	-1.29089	0.539665	-2.39202	0.0167561	0.0641417
PLA2G1B	ENSG00000170890	ENSG00000170890.14	4.33127	2.03586	0.851182	2.39181	0.0167657	0.0641674
FAM149A	ENSG00000109794	ENSG00000109794.13	516.806	0.541998	0.226626	2.3916	0.0167753	0.0641932
ZMAT2	ENSG00000146007	ENSG00000146007.11	6010.28	0.17405	0.0727898	2.39113	0.0167965	0.0642632
ATG13	ENSG00000175224	ENSG00000175224.17	7182.71	-0.174007	0.0727803	-2.39085	0.0168093	0.064301
PRSS36	ENSG00000178226	ENSG00000178226.11	403.402	0.643977	0.269366	2.39072	0.0168155	0.0643058
ARPC2	ENSG00000163466	ENSG00000163466.16	52887.8	-0.236091	0.0987539	-2.3907	0.0168164	0.0643058
MCM10	ENSG00000065328	ENSG00000065328.17	446.78	-0.721301	0.30173	-2.39055	0.0168232	0.0643207
MFSD12	ENSG00000161091	ENSG00000161091.14	2106.23	-0.560203	0.234351	-2.39044	0.016828	0.0643279
NA	ENSG00000287737	ENSG00000287737.1	30.2874	0.832521	0.348291	2.3903	0.0168344	0.0643413
CLCNKA	ENSG00000186510	ENSG00000186510.12	9.70578	1.73866	0.727532	2.38981	0.016857	0.0644165
NA	ENSG00000196295	ENSG00000196295.12	954.12	0.281422	0.117766	2.38966	0.016864	0.0644322
TBPL2	ENSG00000182521	ENSG00000182521.5	6.94453	2.35745	0.986679	2.38928	0.0168816	0.0644756
LINC01781	ENSG00000234184	ENSG00000234184.6	29.2481	-1.92391	0.805229	-2.38927	0.0168818	0.0644756
C1QC	ENSG00000159189	ENSG00000159189.12	2452.48	-1.13989	0.477095	-2.38922	0.0168841	0.0644756
NA	ENSG00000280107	ENSG00000280107.1	6.37866	1.49805	0.627056	2.38902	0.0168935	0.0645003
ERVW-1	ENSG00000242950	ENSG00000242950.7	6.61939	1.41817	0.593655	2.38888	0.0168999	0.0645137
RAD23B	ENSG00000119318	ENSG00000119318.13	16920.7	-0.195926	0.0820281	-2.38853	0.0169161	0.0645645
TMEM9B	ENSG00000175348	ENSG00000175348.11	10340.4	0.36343	0.152168	2.38834	0.0169246	0.0645855
NA	ENSG00000269970	ENSG00000269970.1	9.4627	-1.58433	0.663424	-2.38811	0.0169351	0.0646147
LOC105371824	ENSG00000250286	ENSG00000250286.2	7.18793	1.22464	0.51285	2.38791	0.0169443	0.0646385
NA	ENSG00000259943	ENSG00000259943.1	276.789	0.493674	0.206747	2.38782	0.0169487	0.0646441
NA	ENSG00000287899	ENSG00000287899.1	6.32588	-1.34483	0.563232	-2.3877	0.016954	0.0646532
NA	ENSG00000273343	ENSG00000273343.1	8.67342	0.994425	0.416517	2.38748	0.0169644	0.0646818
NA	ENSG00000274270	ENSG00000274270.1	7.17972	1.04344	0.437059	2.3874	0.0169681	0.0646832
NA	ENSG00000280099	ENSG00000280099.1	44.7796	0.502162	0.210348	2.38729	0.016973	0.0646832
INSR	ENSG00000171105	ENSG00000171105.14	6853.1	0.491851	0.206033	2.38724	0.0169753	0.0646832
MAF1	ENSG00000179632	ENSG00000179632.10	6345.75	0.170304	0.07134	2.38722	0.0169765	0.0646832
NA	ENSG00000279278	ENSG00000279278.1	45.9402	0.618813	0.259242	2.38701	0.0169861	0.0647086
PTPN13	ENSG00000163629	ENSG00000163629.13	1211.37	-0.852826	0.357328	-2.38668	0.0170014	0.0647557
WNT7B	ENSG00000188064	ENSG00000188064.10	18.3278	-2.40251	1.00675	-2.38641	0.0170137	0.0647914
NUGGC	ENSG00000189233	ENSG00000189233.12	226.92	-1.20333	0.504313	-2.38608	0.017029	0.0648384
PLA2G12B	ENSG00000138308	ENSG00000138308.6	332.831	1.71357	0.718296	2.3856	0.0170513	0.0649121
NA	ENSG00000174384	ENSG00000174384.9	9.10179	1.24544	0.522081	2.38554	0.0170542	0.0649121
NA	ENSG00000228719	ENSG00000228719.1	21.668	1.08579	0.455174	2.38545	0.0170584	0.0649141
UQCC6	ENSG00000204954	ENSG00000204954.10	340.093	0.254503	0.106692	2.3854	0.0170606	0.0649141
UBXN6	ENSG00000167671	ENSG00000167671.12	6426.09	0.197007	0.0825967	2.38517	0.0170713	0.0649438
APAF1	ENSG00000120868	ENSG00000120868.14	6429.34	-0.347085	0.145525	-2.38505	0.0170769	0.0649541
NA	ENSG00000214135	ENSG00000214135.8	844.145	0.396201	0.166142	2.38471	0.0170928	0.0649991
LINC02767	ENSG00000284237	ENSG00000284237.1	88.4316	1.0513	0.440858	2.38467	0.0170947	0.0649991
MUC5B	ENSG00000117983	ENSG00000117983.17	45298.4	-1.14249	0.479122	-2.38456	0.0170997	0.0650073
CPVL	ENSG00000106066	ENSG00000106066.15	785.156	-0.911149	0.382154	-2.38424	0.0171143	0.0650514
KLHL26	ENSG00000167487	ENSG00000167487.12	414.694	0.40476	0.169783	2.38399	0.017126	0.0650846
NAA20	ENSG00000173418	ENSG00000173418.12	3918.13	-0.18707	0.0784732	-2.38387	0.0171317	0.0650919
NA	ENSG00000227825	ENSG00000227825.4	16.1366	-1.45511	0.610411	-2.38382	0.0171338	0.0650919
GOLGA6L9	ENSG00000197978	ENSG00000197978.9	172.664	0.455477	0.191081	2.38368	0.0171405	0.0651064
BAIAP2L1	ENSG00000006453	ENSG00000006453.14	17042.4	-0.850052	0.356688	-2.38318	0.0171638	0.0651836
NA	ENSG00000196205	ENSG00000196205.8	2715.3	0.270305	0.113441	2.38279	0.0171822	0.0652421
LOC102723834	ENSG00000227496	ENSG00000227496.3	10.7837	-1.54525	0.648534	-2.38269	0.0171867	0.0652483
SLC30A2	ENSG00000158014	ENSG00000158014.15	8.78765	1.99701	0.838262	2.38232	0.0172041	0.0653028
AMMECR1	ENSG00000101935	ENSG00000101935.11	2379.37	-0.348964	0.146503	-2.38196	0.0172209	0.0653555
FAM110B	ENSG00000169122	ENSG00000169122.11	92.4288	-1.24917	0.524686	-2.3808	0.0172749	0.0655416
NSDHL	ENSG00000147383	ENSG00000147383.11	2401.74	-0.435124	0.182765	-2.38078	0.0172759	0.0655416
SF3A2	ENSG00000104897	ENSG00000104897.10	2721.15	0.267167	0.112239	2.38033	0.0172972	0.0656026
RTCA	ENSG00000137996	ENSG00000137996.13	5323.98	-0.320244	0.134539	-2.38031	0.0172979	0.0656026
MRC1	ENSG00000260314	ENSG00000260314.3	1860.05	-1.29873	0.54563	-2.38025	0.0173009	0.065603
HBD	ENSG00000223609	ENSG00000223609.11	7.18836	-2.08318	0.875324	-2.3799	0.0173174	0.0656541
NDUFS7	ENSG00000115286	ENSG00000115286.20	1336.98	0.324566	0.136402	2.37947	0.0173374	0.0657186
PIAS2	ENSG00000078043	ENSG00000078043.16	1531.39	0.250579	0.105314	2.37936	0.0173428	0.0657277
NA	ENSG00000224411	ENSG00000224411.3	53.0903	-0.568487	0.238967	-2.37893	0.0173628	0.0657923
EYA3	ENSG00000158161	ENSG00000158161.16	3048.41	-0.273636	0.115048	-2.37845	0.0173856	0.0658677
NEDD8	ENSG00000129559	ENSG00000129559.13	3353.4	-0.147278	0.0619261	-2.37829	0.0173933	0.0658855
CSPG4	ENSG00000173546	ENSG00000173546.7	132.39	-1.32806	0.558483	-2.37798	0.017408	0.0659298
LINC00574	ENSG00000231690	ENSG00000231690.3	10.4075	0.95936	0.403468	2.37778	0.0174171	0.0659456
LINC01366	ENSG00000235172	ENSG00000235172.8	10.6107	-1.772	0.745237	-2.37776	0.0174181	0.0659456
KDM2A	ENSG00000173120	ENSG00000173120.15	11277	-0.204011	0.0858184	-2.37724	0.0174425	0.0660267
CSRP1	ENSG00000159176	ENSG00000159176.14	11676.5	0.227024	0.0955114	2.37693	0.0174576	0.0660723
GALNT12	ENSG00000119514	ENSG00000119514.7	8625.58	0.90694	0.381583	2.37678	0.0174645	0.0660871
LINC01779	ENSG00000225342	ENSG00000225342.2	20.764	-1.52443	0.641483	-2.37642	0.0174815	0.0661404
ZG16	ENSG00000174992	ENSG00000174992.8	168542	1.57179	0.661481	2.37617	0.0174933	0.0661689
GNRH1	ENSG00000147437	ENSG00000147437.10	61.535	0.448548	0.188772	2.37614	0.017495	0.0661689
SLC25A36	ENSG00000114120	ENSG00000114120.14	2684.91	0.36941	0.155485	2.37585	0.0175084	0.0662079
CARHSP1	ENSG00000153048	ENSG00000153048.11	2806.92	-0.499276	0.210152	-2.37578	0.0175117	0.0662092
EIF3I	ENSG00000084623	ENSG00000084623.12	16494.4	-0.300202	0.126367	-2.37564	0.0175186	0.0662136
CCDC89	ENSG00000179071	ENSG00000179071.5	30.5253	0.963105	0.405425	2.37554	0.0175232	0.0662136
ABI3	ENSG00000108798	ENSG00000108798.9	532.627	-0.936859	0.394377	-2.37554	0.0175234	0.0662136
CNTN3	ENSG00000113805	ENSG00000113805.8	304.732	1.78255	0.750389	2.37551	0.0175248	0.0662136
CCDC159	ENSG00000183401	ENSG00000183401.12	650.635	0.325564	0.137061	2.37532	0.0175337	0.0662358
LRWD1	ENSG00000161036	ENSG00000161036.13	1452.23	-0.289103	0.121764	-2.37429	0.0175825	0.0664088
RPL5P1	ENSG00000241061	ENSG00000241061.3	16.4552	0.606986	0.255658	2.37421	0.0175868	0.0664135
NA	ENSG00000286482	ENSG00000286482.1	18.6314	0.793793	0.334422	2.37363	0.0176144	0.0665064
RAVER2	ENSG00000162437	ENSG00000162437.14	8890.85	0.658803	0.277584	2.37335	0.0176276	0.0665452
LOC101927888	ENSG00000231811	ENSG00000231811.3	7.11407	-1.27837	0.538669	-2.3732	0.0176349	0.0665612
IQGAP3	ENSG00000183856	ENSG00000183856.11	1511.51	-0.596488	0.251375	-2.3729	0.0176488	0.0666023
USP49	ENSG00000164663	ENSG00000164663.15	163.049	0.419627	0.176943	2.37154	0.017714	0.0668368
SEC31B	ENSG00000075826	ENSG00000075826.17	284.954	0.60225	0.253986	2.37119	0.0177308	0.0668888
NA	ENSG00000280217	ENSG00000280217.1	19.9987	-1.64343	0.693102	-2.37112	0.0177344	0.0668903
NECTIN1	ENSG00000110400	ENSG00000110400.11	4913.75	0.513236	0.216459	2.37106	0.0177372	0.0668903
KCNJ5	ENSG00000120457	ENSG00000120457.12	18.7474	-1.96459	0.828781	-2.37046	0.017766	0.0669876
NA	ENSG00000286340	ENSG00000286340.1	27.9199	0.652141	0.275134	2.37027	0.0177753	0.067011
NA	ENSG00000002079	ENSG00000002079.14	17.8057	-0.886284	0.373967	-2.36995	0.0177905	0.067057
TMEM198	ENSG00000188760	ENSG00000188760.11	97.4028	-0.483153	0.20388	-2.36979	0.0177983	0.06707
DIRAS1	ENSG00000176490	ENSG00000176490.5	40.6053	-1.3311	0.561703	-2.36975	0.0178	0.06707
LSM14A	ENSG00000257103	ENSG00000257103.9	10210.8	0.126712	0.0534738	2.36961	0.0178069	0.0670845
LMO7DN	ENSG00000178734	ENSG00000178734.5	12.1337	-2.11468	0.892475	-2.36945	0.0178145	0.0671018
NA	ENSG00000254789	ENSG00000254789.3	20.4162	-2.80473	1.18384	-2.36918	0.0178277	0.0671398
CASTOR1	ENSG00000239282	ENSG00000239282.8	11.1881	0.860839	0.363402	2.36883	0.0178444	0.0671855
CRISPLD1	ENSG00000121005	ENSG00000121005.9	28.673	-1.51125	0.637989	-2.36877	0.0178472	0.0671855
NPM2	ENSG00000158806	ENSG00000158806.14	24.663	0.686008	0.289609	2.36874	0.0178489	0.0671855
TCEAL1	ENSG00000172465	ENSG00000172465.14	472.71	0.322032	0.135974	2.36833	0.0178685	0.0672478
CPNE3	ENSG00000085719	ENSG00000085719.13	9983.69	0.207598	0.0876661	2.36805	0.017882	0.0672798
CRLF3	ENSG00000176390	ENSG00000176390.12	2112.3	-0.449487	0.189815	-2.36803	0.0178831	0.0672798
CHST10	ENSG00000115526	ENSG00000115526.11	65.1454	-1.16307	0.491171	-2.36796	0.0178866	0.0672816
CDK2AP2	ENSG00000167797	ENSG00000167797.8	7234.4	-0.296707	0.125327	-2.36746	0.0179107	0.0673609
LNCSRLR	ENSG00000240032	ENSG00000240032.1	18.2247	-1.23695	0.522554	-2.36712	0.0179271	0.0674081
DERL1	ENSG00000136986	ENSG00000136986.10	7224.8	-0.149883	0.0633202	-2.36706	0.0179301	0.0674081
NA	ENSG00000279382	ENSG00000279382.1	98.7326	0.53315	0.225242	2.36701	0.0179324	0.0674081
ARHGEF37	ENSG00000183111	ENSG00000183111.12	1993.54	0.714867	0.302072	2.36655	0.0179549	0.0674811
EID3	ENSG00000255150	ENSG00000255150.2	36.6522	-1.26404	0.53422	-2.36615	0.0179744	0.0675429
NA	ENSG00000258568	ENSG00000258568.1	68.1451	0.460467	0.194613	2.36607	0.0179782	0.0675456
SPRED1	ENSG00000166068	ENSG00000166068.13	5954.34	-0.431019	0.182209	-2.36552	0.0180045	0.0676332
SLC2A1	ENSG00000117394	ENSG00000117394.24	15515.6	-0.689115	0.291342	-2.36531	0.0180151	0.0676613
HASPIN	ENSG00000177602	ENSG00000177602.5	186.353	-0.681554	0.288195	-2.36491	0.0180346	0.0677231
RBP1	ENSG00000114115	ENSG00000114115.10	109.994	-0.949982	0.401841	-2.36408	0.0180751	0.0678636
YEATS2	ENSG00000163872	ENSG00000163872.16	2479.34	-0.3313	0.140144	-2.36399	0.0180795	0.0678677
MORF4L1	ENSG00000185787	ENSG00000185787.15	21847.6	-0.144849	0.061275	-2.36392	0.0180827	0.0678677
NA	ENSG00000224746	ENSG00000224746.2	14.5734	-1.20449	0.509542	-2.36387	0.0180854	0.0678677
RTL5	ENSG00000242732	ENSG00000242732.4	67.6658	-0.918426	0.388566	-2.36363	0.0180969	0.0678993
NA	ENSG00000232445	ENSG00000232445.2	50.3965	-0.866231	0.36651	-2.36346	0.0181052	0.0679146
SUPV3L1	ENSG00000156502	ENSG00000156502.14	1918.13	0.278502	0.117839	2.36342	0.0181071	0.0679146
TMEM86A	ENSG00000151117	ENSG00000151117.9	181.174	-0.833378	0.352668	-2.36307	0.0181244	0.067968
LPP	ENSG00000145012	ENSG00000145012.14	13648.9	0.22446	0.0949892	2.363	0.0181275	0.0679681
RHOT2	ENSG00000140983	ENSG00000140983.14	5268.85	0.201066	0.0850928	2.3629	0.0181325	0.0679724
BNIP2	ENSG00000140299	ENSG00000140299.13	4571.03	-0.395645	0.167444	-2.36285	0.0181348	0.0679724
ITGA4	ENSG00000115232	ENSG00000115232.14	688.7	-1.04561	0.442534	-2.36277	0.018139	0.0679767
GALNT13	ENSG00000144278	ENSG00000144278.15	27.9786	2.30117	0.973979	2.36265	0.0181448	0.0679868
ATG9B	ENSG00000181652	ENSG00000181652.19	27.7263	-1.0639	0.450372	-2.36227	0.0181636	0.0680459
NA	ENSG00000284707	ENSG00000284707.2	33.2613	0.645775	0.2734	2.36202	0.0181757	0.0680797
KPNA2	ENSG00000182481	ENSG00000182481.10	6314.97	-0.551983	0.233749	-2.36143	0.0182045	0.0681758
TSC1	ENSG00000165699	ENSG00000165699.15	2615.09	0.182195	0.0771699	2.36096	0.0182276	0.0682401
NA	ENSG00000253666	ENSG00000253666.2	6.88033	1.79177	0.758918	2.36096	0.0182278	0.0682401
PHPT1	ENSG00000054148	ENSG00000054148.18	3877.55	0.235202	0.0996293	2.36077	0.0182372	0.0682638
NR2C2	ENSG00000177463	ENSG00000177463.15	3665.24	0.235923	0.0999442	2.36055	0.0182479	0.0682882
HOXA5	ENSG00000106004	ENSG00000106004.5	475.796	1.0584	0.448387	2.36046	0.0182521	0.0682882
NA	ENSG00000270587	ENSG00000270587.1	22.5248	0.683588	0.289601	2.36045	0.018253	0.0682882
TLE2	ENSG00000065717	ENSG00000065717.15	1057.11	0.983858	0.41685	2.36022	0.0182641	0.0683182
NA	ENSG00000259915	ENSG00000259915.2	10.6797	0.824922	0.349555	2.35992	0.0182788	0.0683532
USP27X-DT	ENSG00000234390	ENSG00000234390.4	41.5927	0.488804	0.207129	2.3599	0.0182796	0.0683532
DOCK1	ENSG00000150760	ENSG00000150760.13	5919.66	0.440303	0.186626	2.35928	0.0183106	0.0684574
CFAP58	ENSG00000120051	ENSG00000120051.15	14.9958	-1.51953	0.644197	-2.35879	0.0183345	0.0685352
ZNF586	ENSG00000083828	ENSG00000083828.16	708.741	0.259124	0.109868	2.35851	0.0183484	0.0685755
DENND2D	ENSG00000162777	ENSG00000162777.17	6550.93	-0.320892	0.136068	-2.35832	0.0183576	0.0685984
MEAK7	ENSG00000140950	ENSG00000140950.16	3164.01	-0.563549	0.238996	-2.35799	0.0183744	0.0686495
MCM3AP-AS1	ENSG00000215424	ENSG00000215424.10	166.505	0.401933	0.170471	2.35778	0.0183847	0.0686672
SERPINA5	ENSG00000188488	ENSG00000188488.14	167.154	-1.11836	0.474345	-2.35769	0.018389	0.0686672
SPIN4	ENSG00000186767	ENSG00000186767.7	813.053	-0.383598	0.162702	-2.35768	0.0183897	0.0686672
NA	ENSG00000229666	ENSG00000229666.1	13.0966	1.08192	0.4589	2.35764	0.0183915	0.0686672
C2CD5	ENSG00000111731	ENSG00000111731.13	6469.16	0.307223	0.130314	2.35757	0.0183949	0.0686683
PSME2P6	ENSG00000227462	ENSG00000227462.1	50.6794	-0.871651	0.369747	-2.35742	0.0184022	0.0686788
PPT1	ENSG00000131238	ENSG00000131238.18	4439.07	-0.77502	0.328763	-2.35738	0.0184044	0.0686788
CDKN1B	ENSG00000111276	ENSG00000111276.12	5651.19	0.38838	0.164755	2.35733	0.0184071	0.0686788
NA	ENSG00000277728	ENSG00000277728.1	5.62546	1.08994	0.462398	2.35715	0.0184156	0.0686991
TTK	ENSG00000112742	ENSG00000112742.10	1008.63	-0.628368	0.266589	-2.35707	0.0184198	0.0687029
CD28	ENSG00000178562	ENSG00000178562.18	343.948	-1.25187	0.531332	-2.35611	0.0184675	0.0688695
GLI3	ENSG00000106571	ENSG00000106571.15	90.4257	-1.49737	0.635704	-2.35545	0.0185001	0.0689793
KLHL32	ENSG00000186231	ENSG00000186231.17	182.152	0.889132	0.37755	2.355	0.0185225	0.0690399
LARP1B	ENSG00000138709	ENSG00000138709.19	3650.4	-0.338263	0.143636	-2.355	0.0185226	0.0690399
HADH	ENSG00000138796	ENSG00000138796.18	13020.3	0.58914	0.250175	2.35491	0.0185272	0.0690453
CROT	ENSG00000005469	ENSG00000005469.12	1618.82	0.576058	0.244648	2.35464	0.0185406	0.0690836
RGCC	ENSG00000102760	ENSG00000102760.13	457.734	-1.27784	0.542711	-2.35455	0.0185449	0.0690881
MGC16275	ENSG00000246731	ENSG00000246731.3	19.7202	1.173	0.498209	2.35444	0.0185508	0.0690983
LOC124905013	ENSG00000273102	ENSG00000273102.1	3.76683	-2.03922	0.866346	-2.35382	0.0185818	0.0692024
NA	ENSG00000286545	ENSG00000286545.1	32.4193	0.836733	0.355544	2.35339	0.0186033	0.0692707
NA	ENSG00000260173	ENSG00000260173.1	15.569	1.50027	0.637543	2.35321	0.018612	0.0692797
SSTR3	ENSG00000278195	ENSG00000278195.2	19.3763	-1.80641	0.767651	-2.35316	0.0186146	0.0692797
RPS3P4	ENSG00000220472	ENSG00000220472.1	29.982	0.457818	0.194555	2.35315	0.0186151	0.0692797
ASB16-AS1	ENSG00000267080	ENSG00000267080.6	309.606	0.277852	0.118084	2.35301	0.0186223	0.0692948
CAMK2N1	ENSG00000162545	ENSG00000162545.6	24666.9	0.714907	0.303847	2.35285	0.0186301	0.0693123
GANAB	ENSG00000089597	ENSG00000089597.18	25254.8	-0.183714	0.0780989	-2.35233	0.0186562	0.0693973
SLC30A4	ENSG00000104154	ENSG00000104154.7	1532.46	0.554309	0.235649	2.35227	0.0186593	0.0693973
NA	ENSG00000223458	ENSG00000223458.2	4.98239	-2.26012	0.961091	-2.35162	0.0186921	0.0695076
MREG	ENSG00000118242	ENSG00000118242.16	1145.42	-0.361074	0.153554	-2.35145	0.0187005	0.0695271
CX3CR1	ENSG00000168329	ENSG00000168329.14	67.6263	-1.09841	0.467148	-2.35132	0.0187072	0.0695404
NUP62CL	ENSG00000198088	ENSG00000198088.10	271.985	-0.496581	0.211225	-2.35096	0.0187249	0.0695944
MTA1	ENSG00000182979	ENSG00000182979.18	1750.88	0.296291	0.126059	2.35042	0.0187524	0.0696852
FLNA	ENSG00000196924	ENSG00000196924.19	8284.37	-1.12556	0.478903	-2.35029	0.0187589	0.0696977
NA	ENSG00000237643	ENSG00000237643.2	1579.83	-1.22859	0.522775	-2.35014	0.0187665	0.0697059
NA	ENSG00000277715	ENSG00000277715.1	33.8614	0.408688	0.173901	2.35012	0.0187675	0.0697059
UBXN1	ENSG00000162191	ENSG00000162191.14	4049.12	0.172493	0.0734059	2.34986	0.0187806	0.069743
PXYLP1	ENSG00000155893	ENSG00000155893.13	695.566	0.335841	0.142945	2.34944	0.0188016	0.0698091
RPS19	ENSG00000105372	ENSG00000105372.8	35239	0.303168	0.129067	2.34892	0.0188279	0.0698953
MTMR2	ENSG00000087053	ENSG00000087053.20	3487.76	-0.266626	0.113537	-2.34836	0.0188561	0.0699883
SAMD9	ENSG00000205413	ENSG00000205413.8	20913.7	-0.71266	0.303532	-2.34789	0.0188802	0.0700658
PLXDC1	ENSG00000161381	ENSG00000161381.14	142.597	-1.27297	0.542244	-2.34759	0.0188953	0.0701086
STK26	ENSG00000134602	ENSG00000134602.16	3274.58	-0.43777	0.186481	-2.34754	0.0188981	0.0701086
SGSM1	ENSG00000167037	ENSG00000167037.19	352.635	0.962734	0.410126	2.34741	0.0189046	0.0701112
FKBP7	ENSG00000079150	ENSG00000079150.18	290.081	-0.690853	0.294306	-2.3474	0.0189051	0.0701112
NA	ENSG00000253785	ENSG00000253785.1	19.1303	-0.636991	0.27139	-2.34714	0.0189182	0.0701479
TRIM35	ENSG00000104228	ENSG00000104228.13	1514.33	0.171032	0.0728757	2.3469	0.0189303	0.0701813
ATPAF2	ENSG00000171953	ENSG00000171953.16	941.717	0.200728	0.0855471	2.3464	0.0189556	0.0702631
NUDT10	ENSG00000122824	ENSG00000122824.11	16.2059	-1.82038	0.775887	-2.34619	0.0189665	0.0702916
LMO7	ENSG00000136153	ENSG00000136153.20	39448.7	-0.853996	0.364009	-2.34609	0.0189717	0.0702968
CLC	ENSG00000105205	ENSG00000105205.7	194.892	-1.05362	0.449108	-2.34604	0.0189742	0.0702968
POU5F1P3	ENSG00000235602	ENSG00000235602.5	5.43413	-1.80119	0.767876	-2.34568	0.0189923	0.0703521
CCL11	ENSG00000172156	ENSG00000172156.4	388.648	-1.63948	0.699026	-2.34537	0.019008	0.0703968
NA	ENSG00000238286	ENSG00000238286.1	7.45754	-0.982029	0.418718	-2.34532	0.0190108	0.0703968
NA	ENSG00000225720	ENSG00000225720.6	6.2809	-1.67727	0.715196	-2.34519	0.0190176	0.0704104
NA	ENSG00000206159	ENSG00000206159.11	98.3884	0.850884	0.362858	2.34495	0.0190297	0.0704379
SMIM24	ENSG00000095932	ENSG00000095932.7	2110.88	1.05799	0.451196	2.34486	0.0190343	0.0704379
TMOD2	ENSG00000128872	ENSG00000128872.10	343.05	-0.78651	0.335425	-2.34481	0.0190366	0.0704379
SULT1A1	ENSG00000196502	ENSG00000196502.12	6940.02	0.907764	0.387145	2.34476	0.0190391	0.0704379
ROCK1	ENSG00000067900	ENSG00000067900.8	6022.71	-0.302035	0.128814	-2.34473	0.019041	0.0704379
NA	ENSG00000261513	ENSG00000261513.1	19.111	1.14798	0.489669	2.3444	0.0190576	0.0704875
MIR647	ENSG00000207554	ENSG00000207554.1	11.9732	1.08494	0.462837	2.3441	0.0190729	0.0705325
TMCC2	ENSG00000133069	ENSG00000133069.17	38.5231	-1.19599	0.510287	-2.34375	0.0190909	0.0705785
PSMD12	ENSG00000197170	ENSG00000197170.10	5667.58	-0.323334	0.137957	-2.34373	0.0190918	0.0705785
TSC22D3	ENSG00000157514	ENSG00000157514.17	3360.75	-0.868969	0.370794	-2.34354	0.0191017	0.0706036
CH25H	ENSG00000138135	ENSG00000138135.7	71.8731	-1.44316	0.615942	-2.343	0.0191292	0.0706932
RETREG1-AS1	ENSG00000246214	ENSG00000246214.2	5.88056	1.10515	0.471698	2.34291	0.0191341	0.0706996
TRPM2	ENSG00000142185	ENSG00000142185.17	383.087	-1.11187	0.474617	-2.34268	0.019146	0.0707317
DNAH9	ENSG00000007174	ENSG00000007174.18	106.12	-1.04051	0.444167	-2.34261	0.0191496	0.0707333
DGKG	ENSG00000058866	ENSG00000058866.15	89.0386	-1.17696	0.502459	-2.34241	0.0191596	0.0707585
CRAT	ENSG00000095321	ENSG00000095321.18	5483.79	0.471355	0.201236	2.3423	0.0191655	0.0707682
WFDC12	ENSG00000168703	ENSG00000168703.5	40.6815	-1.23123	0.525728	-2.34195	0.0191835	0.070813
DARS1-AS1	ENSG00000231890	ENSG00000231890.8	81.483	-0.616996	0.263462	-2.34188	0.0191868	0.070813
SUCLA2-AS1	ENSG00000227848	ENSG00000227848.1	20.7366	0.800797	0.341955	2.34182	0.01919	0.070813
LINC01589	ENSG00000238120	ENSG00000238120.1	4.56313	-1.77036	0.755978	-2.34181	0.0191904	0.070813
AKAP1	ENSG00000121057	ENSG00000121057.13	16315.7	0.537271	0.229435	2.34171	0.0191956	0.0708205
WNT5A-AS1	ENSG00000244586	ENSG00000244586.1	26.7376	-2.11996	0.905332	-2.34164	0.0191993	0.0708222
EIF4E	ENSG00000151247	ENSG00000151247.13	7357.64	-0.335268	0.143181	-2.34156	0.0192033	0.070825
AP1S3	ENSG00000152056	ENSG00000152056.17	1049.17	-0.71907	0.307104	-2.34146	0.0192086	0.0708329
MARK3	ENSG00000075413	ENSG00000075413.19	5057.91	-0.201121	0.0859014	-2.3413	0.0192165	0.0708435
EDNRB	ENSG00000136160	ENSG00000136160.17	339.522	-1.39422	0.595495	-2.34128	0.0192179	0.0708435
NA	ENSG00000272871	ENSG00000272871.1	22.4881	0.703136	0.300397	2.34069	0.0192483	0.0709437
ZNF507	ENSG00000168813	ENSG00000168813.17	1687.48	0.249728	0.106702	2.34042	0.0192621	0.0709827
ZNF284	ENSG00000186026	ENSG00000186026.7	143.938	0.466187	0.199212	2.34016	0.0192754	0.0710102
NA	ENSG00000225315	ENSG00000225315.2	14.0119	0.956699	0.408819	2.34015	0.0192759	0.0710102
ID4	ENSG00000172201	ENSG00000172201.12	460.923	-0.874288	0.373626	-2.34001	0.0192833	0.0710215
ENHO	ENSG00000168913	ENSG00000168913.7	14.7235	1.00428	0.42919	2.33995	0.0192861	0.0710215
ZBTB39	ENSG00000166860	ENSG00000166860.3	591.774	0.474283	0.202693	2.33991	0.0192886	0.0710215
THAP7-AS1	ENSG00000230513	ENSG00000230513.2	53.4113	0.763517	0.326337	2.33966	0.0193013	0.0710564
PHLDA2	ENSG00000181649	ENSG00000181649.8	4357.4	-0.780774	0.333735	-2.3395	0.0193096	0.071075
LY6E	ENSG00000160932	ENSG00000160932.11	1211.73	-1.25197	0.53521	-2.33921	0.0193246	0.0711185
SLC8A3	ENSG00000100678	ENSG00000100678.19	9.53458	-1.83866	0.786171	-2.33875	0.0193482	0.0711935
IGLC7	ENSG00000211685	ENSG00000211685.3	246.618	-1.66608	0.712508	-2.33833	0.0193703	0.071263
RNF157	ENSG00000141576	ENSG00000141576.16	680.427	0.860902	0.368199	2.33815	0.0193796	0.071283
ZNF436	ENSG00000125945	ENSG00000125945.15	1440.34	0.26324	0.11259	2.33804	0.0193853	0.071283
XPO1	ENSG00000082898	ENSG00000082898.19	11281.2	-0.224785	0.0961428	-2.33803	0.0193854	0.071283
IRAG1-AS1	ENSG00000177112	ENSG00000177112.8	9.97186	-1.88771	0.80756	-2.33755	0.0194108	0.0713645
CCDC157	ENSG00000187860	ENSG00000187860.11	114.423	-0.470905	0.20146	-2.33746	0.0194151	0.0713684
HCN3	ENSG00000143630	ENSG00000143630.10	506.208	0.627778	0.268637	2.3369	0.0194446	0.0714604
FAM117B	ENSG00000138439	ENSG00000138439.12	1796.98	0.41512	0.17764	2.33686	0.0194466	0.0714604
NA	ENSG00000279286	ENSG00000279286.2	49.5677	-1.21487	0.519897	-2.33676	0.0194517	0.0714609
PRR11	ENSG00000068489	ENSG00000068489.13	1320.92	-0.616243	0.26372	-2.33673	0.0194532	0.0714609
HSPA8	ENSG00000109971	ENSG00000109971.14	134924	-0.408171	0.174728	-2.33604	0.0194892	0.0715814
PKD1P4	ENSG00000205746	ENSG00000205746.9	120.311	0.577369	0.24718	2.33582	0.0195005	0.0715993
CIZ1	ENSG00000148337	ENSG00000148337.21	5216.37	0.169617	0.0726155	2.33582	0.0195006	0.0715993
NA	ENSG00000286011	ENSG00000286011.1	11.3167	-1.0649	0.455987	-2.33537	0.0195239	0.0716613
NAA10	ENSG00000102030	ENSG00000102030.16	1161.14	-0.239837	0.102698	-2.33537	0.019524	0.0716613
CRLF2	ENSG00000205755	ENSG00000205755.12	12.5836	-2.75595	1.18042	-2.33473	0.0195574	0.0717596
DTD1	ENSG00000125821	ENSG00000125821.13	839.805	-0.29269	0.125365	-2.33469	0.0195594	0.0717596
NA	ENSG00000236200	ENSG00000236200.6	27.1161	0.638776	0.273604	2.33467	0.0195605	0.0717596
MIR4733HG	ENSG00000264107	ENSG00000264107.1	9.20196	0.907298	0.38863	2.33461	0.0195638	0.0717599
NTRK1	ENSG00000198400	ENSG00000198400.13	13.4317	-1.22075	0.522911	-2.33453	0.0195681	0.0717636
ARMH4	ENSG00000139971	ENSG00000139971.15	117.431	-0.895436	0.383581	-2.33441	0.0195743	0.071767
OSGEP	ENSG00000092094	ENSG00000092094.11	1782.98	0.217032	0.0929719	2.33439	0.0195755	0.071767
LINC02068	ENSG00000223387	ENSG00000223387.6	20.2868	-1.15708	0.495708	-2.33419	0.0195857	0.0717926
HSP90B2P	ENSG00000259706	ENSG00000259706.1	20.6262	-0.57069	0.244501	-2.3341	0.0195903	0.0717977
AQP5-AS1	ENSG00000257588	ENSG00000257588.1	24.9283	-2.79507	1.19758	-2.33393	0.0195995	0.0718192
NA	ENSG00000230715	ENSG00000230715.3	205.501	0.364151	0.156039	2.33372	0.0196101	0.0718414
IGLV2-28	ENSG00000253451	ENSG00000253451.1	23.8927	-2.02763	0.868874	-2.33363	0.0196152	0.0718414
EIF2D	ENSG00000143486	ENSG00000143486.16	3330.42	0.238581	0.102236	2.33363	0.0196153	0.0718414
INTS13	ENSG00000064102	ENSG00000064102.15	1709.11	-0.23147	0.0991949	-2.33349	0.0196225	0.0718561
GATAD2B	ENSG00000143614	ENSG00000143614.10	1916.28	0.268369	0.115014	2.33336	0.0196295	0.0718697
TULP4	ENSG00000130338	ENSG00000130338.13	2035.15	0.312014	0.133739	2.333	0.019648	0.0719154
FAM25G	ENSG00000189090	ENSG00000189090.8	3.77993	-2.27381	0.97463	-2.33299	0.0196485	0.0719154
RRAGD	ENSG00000025039	ENSG00000025039.15	219.398	-0.923635	0.395935	-2.33279	0.019659	0.0719421
KRTAP4-1	ENSG00000198443	ENSG00000198443.7	7.92583	2.26955	0.973056	2.33239	0.01968	0.0719991
NLGN4Y	ENSG00000165246	ENSG00000165246.14	7.50898	-1.58337	0.678866	-2.33237	0.0196811	0.0719991
MSL3	ENSG00000005302	ENSG00000005302.19	2506.85	-0.444971	0.190789	-2.33227	0.0196867	0.0720077
NKILA	ENSG00000278709	ENSG00000278709.2	66.6668	-1.04965	0.450073	-2.33217	0.0196915	0.0720134
TAAR3P	ENSG00000179073	ENSG00000179073.6	13.0447	-1.12534	0.482545	-2.3321	0.0196952	0.0720149
DMAC2L	ENSG00000125375	ENSG00000125375.17	919.711	0.339002	0.14539	2.33167	0.0197179	0.0720757
PLAC8L1	ENSG00000173261	ENSG00000173261.9	16.8864	0.838079	0.359434	2.33166	0.0197183	0.0720757
LOC124902694	ENSG00000255320	ENSG00000255320.1	24.6393	-0.739863	0.317405	-2.33098	0.0197547	0.0721966
NA	ENSG00000255191	ENSG00000255191.1	9.27959	1.39592	0.598899	2.33082	0.0197629	0.0722146
KCNJ3	ENSG00000162989	ENSG00000162989.5	91.7652	1.09915	0.471622	2.33056	0.0197764	0.0722407
TMEM205	ENSG00000105518	ENSG00000105518.14	946.754	0.233928	0.100376	2.33051	0.019779	0.0722407
MYH7	ENSG00000092054	ENSG00000092054.13	5.98209	-1.47491	0.632878	-2.33048	0.019781	0.0722407
LURAP1L	ENSG00000153714	ENSG00000153714.6	3543.47	-0.631695	0.271063	-2.33044	0.0197831	0.0722407
CCDC71L	ENSG00000253276	ENSG00000253276.4	2993.87	-0.64693	0.277618	-2.33029	0.019791	0.0722579
P2RX5	ENSG00000083454	ENSG00000083454.22	274.833	-1.08958	0.467621	-2.33005	0.0198033	0.072273
NA	ENSG00000123201	ENSG00000123201.14	18.36	1.50642	0.646539	2.32997	0.0198076	0.072273
SURF1	ENSG00000148290	ENSG00000148290.10	3395.27	0.218607	0.0938243	2.32996	0.0198081	0.072273
RPL27A	ENSG00000166441	ENSG00000166441.13	51355.3	0.250129	0.107354	2.32994	0.0198093	0.072273
LINC01411	ENSG00000249306	ENSG00000249306.6	14.0899	-2.13438	0.916084	-2.3299	0.0198115	0.072273
NSUN3	ENSG00000178694	ENSG00000178694.10	2094.1	0.406849	0.174629	2.3298	0.0198167	0.0722801
TRIM62	ENSG00000116525	ENSG00000116525.14	513.362	0.306072	0.131395	2.3294	0.0198379	0.0723453
LOC102724624	ENSG00000228157	ENSG00000228157.4	14.9845	-1.74742	0.750256	-2.3291	0.0198538	0.0723789
EIF4A1P10	ENSG00000229132	ENSG00000229132.2	47.4147	-0.499677	0.21454	-2.32906	0.0198559	0.0723789
IMP3	ENSG00000177971	ENSG00000177971.9	1385.34	0.157212	0.0675006	2.32904	0.0198569	0.0723789
NA	ENSG00000240471	ENSG00000240471.1	6.32712	1.33119	0.571693	2.32851	0.0198852	0.0724702
KCNS1	ENSG00000124134	ENSG00000124134.9	28.6298	-1.13924	0.489434	-2.32766	0.01993	0.0726212
NA	ENSG00000272140	ENSG00000272140.2	24.5808	0.536167	0.230422	2.32689	0.0199709	0.0727586
VPS39	ENSG00000166887	ENSG00000166887.16	5993.41	0.189221	0.0813292	2.32661	0.0199861	0.0727915
JMJD7-PLA2G4B	ENSG00000168970	ENSG00000168970.22	75.9304	0.683581	0.293811	2.3266	0.0199866	0.0727915
RUFY4	ENSG00000188282	ENSG00000188282.12	25.0263	-0.92586	0.398058	-2.32594	0.0200215	0.0729038
NA	ENSG00000257277	ENSG00000257277.2	6.91469	1.96166	0.843397	2.3259	0.020024	0.0729038
FBXO48	ENSG00000204923	ENSG00000204923.4	398.349	0.536597	0.230734	2.32561	0.0200395	0.0729367
DCTD	ENSG00000129187	ENSG00000129187.15	5271.28	-0.206903	0.0889673	-2.32561	0.0200396	0.0729367
RAB8B	ENSG00000166128	ENSG00000166128.13	2792.92	-0.71059	0.30558	-2.32538	0.0200517	0.0729578
SPACA3	ENSG00000141316	ENSG00000141316.13	5.18398	1.76693	0.759847	2.32537	0.020052	0.0729578
TRMT10B	ENSG00000165275	ENSG00000165275.10	315.638	0.303281	0.130436	2.32513	0.020065	0.0729932
ZNF180	ENSG00000167384	ENSG00000167384.11	784.05	0.213037	0.0916359	2.32482	0.0200815	0.0730409
DDX19B	ENSG00000157349	ENSG00000157349.17	1054.76	0.230359	0.0991002	2.32451	0.0200983	0.0730903
GSTCD	ENSG00000138780	ENSG00000138780.15	1058.32	-0.333397	0.143451	-2.32411	0.0201195	0.0731552
NT5C3A	ENSG00000122643	ENSG00000122643.23	15736.1	-0.540591	0.23261	-2.32402	0.0201245	0.0731615
MRPL36	ENSG00000171421	ENSG00000171421.13	1648.89	-0.227608	0.0979497	-2.32372	0.0201404	0.0732071
RRAS	ENSG00000126458	ENSG00000126458.4	5652.09	-0.368175	0.158447	-2.32365	0.0201441	0.0732087
NBEAL2	ENSG00000160796	ENSG00000160796.18	10086	-0.575927	0.247868	-2.32352	0.0201512	0.0732224
BTN2A1	ENSG00000112763	ENSG00000112763.17	3757.86	-0.317201	0.136525	-2.32338	0.0201585	0.0732369
GRIA4	ENSG00000152578	ENSG00000152578.13	18.7397	-1.91102	0.822619	-2.32309	0.0201745	0.0732829
NA	ENSG00000271216	ENSG00000271216.2	13.9064	-4.28754	1.84597	-2.32265	0.0201982	0.0733569
ALS2	ENSG00000003393	ENSG00000003393.16	1590.11	-0.249147	0.107286	-2.32227	0.0202182	0.0734177
ZNF317	ENSG00000130803	ENSG00000130803.15	2730.09	0.144605	0.0622795	2.32188	0.0202397	0.0734792
MGAT3-AS1	ENSG00000227188	ENSG00000227188.1	21.7436	1.04054	0.44816	2.32181	0.0202429	0.0734792
AXL	ENSG00000167601	ENSG00000167601.12	568.043	-1.18848	0.511887	-2.32177	0.0202451	0.0734792
GPIHBP1	ENSG00000277494	ENSG00000277494.2	10.8487	1.29998	0.560067	2.32111	0.0202808	0.0735874
MFNG	ENSG00000100060	ENSG00000100060.18	619.204	-0.733456	0.315996	-2.3211	0.0202816	0.0735874
NA	ENSG00000183604	ENSG00000183604.14	101.448	0.358551	0.154524	2.32036	0.0203214	0.0737102
PDE10A	ENSG00000112541	ENSG00000112541.18	258.589	-1.7596	0.758335	-2.32035	0.0203221	0.0737102
C4orf50	ENSG00000181215	ENSG00000181215.15	11.026	-2.01458	0.868458	-2.31972	0.0203561	0.073812
TNS2-AS1	ENSG00000257337	ENSG00000257337.7	190.886	0.504283	0.217391	2.3197	0.0203569	0.073812
FMO4	ENSG00000076258	ENSG00000076258.10	964.247	0.752211	0.324326	2.3193	0.0203786	0.0738788
TMEM217	ENSG00000172738	ENSG00000172738.12	116.179	-1.01642	0.438295	-2.31902	0.0203938	0.0739217
ZNF318	ENSG00000171467	ENSG00000171467.16	2397.43	0.295494	0.127428	2.31891	0.0204001	0.0739322
FEN1	ENSG00000168496	ENSG00000168496.4	2244.33	-0.548492	0.236538	-2.31883	0.0204044	0.0739358
CEP290	ENSG00000198707	ENSG00000198707.17	844.256	0.291895	0.125889	2.31868	0.0204127	0.0739536
NA	ENSG00000285679	ENSG00000285679.2	28.147	0.503761	0.217288	2.3184	0.0204274	0.073995
TEAD1	ENSG00000187079	ENSG00000187079.20	4673.86	-0.464471	0.200361	-2.31817	0.0204399	0.0740247
ZC3H12C	ENSG00000149289	ENSG00000149289.11	4278.53	-0.572745	0.247078	-2.31807	0.0204454	0.0740247
EGLN3	ENSG00000129521	ENSG00000129521.15	25985.3	-1.02417	0.441821	-2.31807	0.0204456	0.0740247
LOC100421775	ENSG00000237115	ENSG00000237115.2	8.17693	1.27068	0.54819	2.31796	0.0204513	0.074033
ARLN	ENSG00000164096	ENSG00000164096.13	8710.76	-0.265709	0.114672	-2.31713	0.0204967	0.0741854
PCDH12	ENSG00000113555	ENSG00000113555.6	122.074	-0.954066	0.411809	-2.31677	0.0205164	0.0742445
IKBKG	ENSG00000269335	ENSG00000269335.6	372.104	-0.248185	0.10715	-2.31623	0.0205459	0.0743392
SEC22A	ENSG00000121542	ENSG00000121542.12	1039.49	-0.157216	0.0678813	-2.31605	0.0205557	0.0743622
HACL2	ENSG00000105135	ENSG00000105135.16	5692.22	0.3505	0.151347	2.31587	0.0205655	0.0743855
NRN1	ENSG00000124785	ENSG00000124785.9	73.9099	-1.24407	0.537332	-2.31527	0.0205981	0.0744845
PCMTD1-DT	ENSG00000228801	ENSG00000228801.6	385.165	0.333199	0.143915	2.31524	0.0205996	0.0744845
EBF4	ENSG00000088881	ENSG00000088881.21	97.7683	-1.18063	0.509986	-2.31503	0.0206114	0.0745151
ZFP92	ENSG00000189420	ENSG00000189420.9	43.8044	-1.34463	0.580917	-2.31467	0.0206307	0.0745635
AQP12A	ENSG00000184945	ENSG00000184945.14	59.4766	-0.951567	0.411109	-2.31464	0.0206329	0.0745635
LSM1	ENSG00000175324	ENSG00000175324.10	1120.97	-0.142631	0.0616223	-2.3146	0.0206349	0.0745635
BOK	ENSG00000176720	ENSG00000176720.6	1577	-0.494589	0.213726	-2.31413	0.0206608	0.0746363
PSMD1	ENSG00000173692	ENSG00000173692.14	16858.7	-0.381103	0.164687	-2.31411	0.0206618	0.0746363
PCSK1N	ENSG00000102109	ENSG00000102109.9	515.854	1.04257	0.450555	2.31397	0.0206696	0.0746523
TOX-DT	ENSG00000167912	ENSG00000167912.6	190.465	0.399449	0.17263	2.3139	0.0206732	0.0746531
ZFP30	ENSG00000120784	ENSG00000120784.17	454.025	0.485351	0.209774	2.31369	0.0206847	0.0746823
GRB7	ENSG00000141738	ENSG00000141738.14	1601.45	0.833206	0.360138	2.31357	0.0206911	0.0746934
NAA50	ENSG00000121579	ENSG00000121579.13	12610.2	-0.235416	0.101757	-2.3135	0.020695	0.0746951
MS4A2	ENSG00000149534	ENSG00000149534.9	93.8515	-1.21251	0.524246	-2.31287	0.0207298	0.0748087
MPZ	ENSG00000158887	ENSG00000158887.19	74.8674	-0.781223	0.337847	-2.31236	0.020758	0.0748981
ZNF689	ENSG00000156853	ENSG00000156853.13	881.494	0.307078	0.132816	2.31206	0.0207742	0.0749444
RPS27	ENSG00000177954	ENSG00000177954.14	42996.3	0.330168	0.142807	2.31198	0.0207787	0.0749485
PPIE	ENSG00000084072	ENSG00000084072.17	2314.8	0.187488	0.0811125	2.31146	0.0208076	0.0750402
IKZF3	ENSG00000161405	ENSG00000161405.17	1476.7	-0.980256	0.424118	-2.31128	0.0208174	0.0750636
MFSD2B	ENSG00000205639	ENSG00000205639.12	6.32673	-0.908413	0.393075	-2.31104	0.0208304	0.0750982
NA	ENSG00000240401	ENSG00000240401.9	27.3586	0.680681	0.294617	2.31039	0.0208663	0.0752082
STX5	ENSG00000162236	ENSG00000162236.13	3918.52	-0.215487	0.0932713	-2.31032	0.0208703	0.0752082
EIF5A	ENSG00000132507	ENSG00000132507.18	31779.1	-0.293438	0.127012	-2.31031	0.0208711	0.0752082
LEPR	ENSG00000116678	ENSG00000116678.20	239.051	-0.534216	0.231285	-2.30977	0.0209008	0.0753027
USP14	ENSG00000101557	ENSG00000101557.15	6324.84	-0.336423	0.145664	-2.30958	0.0209116	0.0753158
LRRC8E	ENSG00000171017	ENSG00000171017.11	44.8495	-0.7355	0.318461	-2.30955	0.0209131	0.0753158
GDPD1	ENSG00000153982	ENSG00000153982.11	293.782	0.693224	0.300159	2.30952	0.0209146	0.0753158
HDAC7	ENSG00000061273	ENSG00000061273.18	2517.67	-0.697065	0.30184	-2.30938	0.0209224	0.0753315
PHOSPHO2	ENSG00000144362	ENSG00000144362.12	230.182	0.456425	0.19765	2.30926	0.0209289	0.0753325
ORMDL3	ENSG00000172057	ENSG00000172057.10	7613.64	0.292676	0.12674	2.30925	0.0209295	0.0753325
VAC14-AS1	ENSG00000214353	ENSG00000214353.8	22.1518	-0.889521	0.385237	-2.30902	0.0209422	0.0753661
VPS13A	ENSG00000197969	ENSG00000197969.14	5663.77	0.263977	0.114352	2.30846	0.0209733	0.0754656
BDH1	ENSG00000161267	ENSG00000161267.12	9672.36	0.700662	0.303528	2.30839	0.0209776	0.0754656
ZNF235	ENSG00000159917	ENSG00000159917.17	376.464	0.320661	0.138914	2.30834	0.0209801	0.0754656
NA	ENSG00000178631	ENSG00000178631.7	8.083	1.19547	0.518004	2.30783	0.0210085	0.0755451
ZNF562	ENSG00000171466	ENSG00000171466.10	4955.38	-0.409455	0.177421	-2.30781	0.0210095	0.0755451
TFF1	ENSG00000160182	ENSG00000160182.3	51953.1	-1.2266	0.531512	-2.30776	0.0210125	0.0755451
DOCK8	ENSG00000107099	ENSG00000107099.17	2127.83	-0.876966	0.380042	-2.30755	0.0210242	0.0755751
WBP2NL	ENSG00000183066	ENSG00000183066.14	24.2794	0.851607	0.369067	2.30746	0.0210293	0.0755811
NA	ENSG00000229127	ENSG00000229127.2	11.941	0.807966	0.350211	2.30708	0.0210504	0.0756446
RPL21P137	ENSG00000236732	ENSG00000236732.1	6.85041	1.13535	0.492157	2.3069	0.0210606	0.0756691
ITGB2-AS1	ENSG00000227039	ENSG00000227039.6	253.762	-0.922693	0.400013	-2.30665	0.0210741	0.0757052
NA	ENSG00000287920	ENSG00000287920.1	8.2813	-1.7486	0.758117	-2.3065	0.0210827	0.0757237
NA	ENSG00000128262	ENSG00000128262.8	15.8467	-1.47215	0.638395	-2.30601	0.0211099	0.075809
NA	ENSG00000227388	ENSG00000227388.3	38.1755	0.505072	0.219081	2.30541	0.0211437	0.0759183
NA	ENSG00000287839	ENSG00000287839.1	166.989	-1.05253	0.456587	-2.3052	0.0211551	0.0759346
TPSAB1	ENSG00000172236	ENSG00000172236.18	500.832	-1.11837	0.485149	-2.3052	0.0211551	0.0759346
NA	ENSG00000203706	ENSG00000203706.8	61.8538	0.841768	0.365176	2.3051	0.0211609	0.075943
MFAP2	ENSG00000117122	ENSG00000117122.14	91.1177	-1.41967	0.61594	-2.30489	0.0211729	0.0759525
TTPA	ENSG00000137561	ENSG00000137561.5	404.402	1.06547	0.462275	2.30484	0.0211756	0.0759525
PCGF2	ENSG00000277258	ENSG00000277258.5	752.202	0.543964	0.236012	2.30481	0.021177	0.0759525
SYPL2	ENSG00000143028	ENSG00000143028.9	15.2612	-1.94029	0.841846	-2.30481	0.0211773	0.0759525
TESMIN	ENSG00000132749	ENSG00000132749.11	451.767	0.51749	0.224565	2.30441	0.0211997	0.0760204
TIAM1	ENSG00000156299	ENSG00000156299.13	469.829	-0.778583	0.337878	-2.30433	0.0212042	0.0760245
NA	ENSG00000273729	ENSG00000273729.1	71.3418	0.66526	0.288715	2.30421	0.021211	0.0760327
GIRGL	ENSG00000233834	ENSG00000233834.6	182.817	0.381462	0.165553	2.30416	0.0212134	0.0760327
GSE1	ENSG00000131149	ENSG00000131149.19	6844.86	0.312575	0.135662	2.30407	0.0212185	0.0760388
SCAANT1	ENSG00000280620	ENSG00000280620.1	4.73297	1.52453	0.661714	2.30392	0.0212273	0.076058
ATP6V1B2	ENSG00000147416	ENSG00000147416.11	12190	-0.372161	0.161551	-2.30368	0.0212408	0.0760939
NFYA	ENSG00000001167	ENSG00000001167.15	3347.71	-0.157602	0.0684505	-2.30243	0.021311	0.0763245
ADAMTSL4-AS2	ENSG00000237781	ENSG00000237781.3	18.0612	-0.942991	0.409569	-2.3024	0.0213129	0.0763245
PTPN2	ENSG00000175354	ENSG00000175354.20	3382.76	-0.252644	0.109733	-2.30235	0.0213155	0.0763245
UXT	ENSG00000126756	ENSG00000126756.12	3315.81	0.223714	0.0971783	2.3021	0.0213298	0.0763632
SPRED2	ENSG00000198369	ENSG00000198369.10	6513.46	0.408081	0.177278	2.30192	0.0213396	0.0763859
FAM53A	ENSG00000174137	ENSG00000174137.13	28.6781	0.893844	0.3884	2.30135	0.0213719	0.0764892
ANO9	ENSG00000185101	ENSG00000185101.13	6176.98	0.611966	0.265923	2.30129	0.0213754	0.0764894
ABHD2	ENSG00000140526	ENSG00000140526.18	31465.6	-0.469805	0.204172	-2.30103	0.02139	0.0765294
NA	ENSG00000166984	ENSG00000166984.12	11.7194	1.64063	0.713123	2.30063	0.0214126	0.0765978
ZNF846	ENSG00000196605	ENSG00000196605.7	326.598	0.293358	0.12752	2.30049	0.0214204	0.0766051
TET3	ENSG00000187605	ENSG00000187605.16	3417.08	0.225476	0.0980129	2.30047	0.0214216	0.0766051
XAB2	ENSG00000076924	ENSG00000076924.12	2077	0.175925	0.0764854	2.30011	0.0214419	0.0766654
TMC6	ENSG00000141524	ENSG00000141524.17	8154.82	-0.480275	0.208852	-2.29959	0.0214712	0.0767578
RPL36	ENSG00000130255	ENSG00000130255.13	18552.9	0.304454	0.132425	2.29908	0.0215006	0.0768469
ZNF610	ENSG00000167554	ENSG00000167554.15	54.7268	0.999942	0.434949	2.29899	0.0215058	0.0768469
ZNF2	ENSG00000275111	ENSG00000275111.5	322.105	0.258913	0.112621	2.29897	0.0215066	0.0768469
MAPKAPK5	ENSG00000089022	ENSG00000089022.14	4039.09	0.258474	0.112444	2.29869	0.0215224	0.076891
PIR	ENSG00000087842	ENSG00000087842.11	917.735	-0.66389	0.288859	-2.29832	0.0215436	0.0769545
PHC3	ENSG00000173889	ENSG00000173889.16	3194.6	0.313142	0.136267	2.298	0.0215617	0.0769919
SMS	ENSG00000102172	ENSG00000102172.16	8163.06	-0.361754	0.157423	-2.29797	0.0215636	0.0769919
NA	ENSG00000279277	ENSG00000279277.2	20.721	-0.733826	0.319339	-2.29795	0.0215646	0.0769919
PSMB7	ENSG00000136930	ENSG00000136930.13	8663.78	-0.192083	0.0836229	-2.29701	0.021618	0.0771704
ITGB4	ENSG00000132470	ENSG00000132470.14	32888.3	-0.673739	0.29335	-2.29671	0.0216354	0.0772199
STEAP1B	ENSG00000105889	ENSG00000105889.16	14.4698	-1.30096	0.566517	-2.29642	0.0216518	0.0772661
TGFBR1	ENSG00000106799	ENSG00000106799.13	3706.87	-0.443388	0.193126	-2.29585	0.0216847	0.0773531
MIER2	ENSG00000105556	ENSG00000105556.12	891.582	-0.320835	0.139746	-2.29584	0.0216848	0.0773531
IRAG1	ENSG00000072952	ENSG00000072952.20	375.779	-0.952796	0.415015	-2.29581	0.0216867	0.0773531
GID8	ENSG00000101193	ENSG00000101193.8	5455.68	0.127437	0.0555125	2.29565	0.0216962	0.0773734
NA	ENSG00000280106	ENSG00000280106.1	42.3311	0.439326	0.191378	2.29559	0.0216994	0.0773734
PTPN14	ENSG00000152104	ENSG00000152104.12	620.102	-0.551926	0.240449	-2.29539	0.0217107	0.0774013
NA	ENSG00000285693	ENSG00000285693.1	9.59936	-1.23514	0.538187	-2.29501	0.0217326	0.0774667
NA	ENSG00000244459	ENSG00000244459.2	62.8442	0.741342	0.32305	2.29482	0.0217434	0.0774821
CPT1A	ENSG00000110090	ENSG00000110090.13	24124.4	0.543703	0.236932	2.29477	0.0217464	0.0774821
MTCO1P12	ENSG00000237973	ENSG00000237973.1	8221.36	0.680503	0.296547	2.29475	0.0217474	0.0774821
SPOCK2	ENSG00000107742	ENSG00000107742.13	1860.85	-1.01938	0.444237	-2.29468	0.0217515	0.0774843
RASGRP2	ENSG00000068831	ENSG00000068831.19	588.598	-1.03316	0.450321	-2.29426	0.0217755	0.0775571
NA	ENSG00000287262	ENSG00000287262.1	60.0031	0.762835	0.332509	2.29418	0.0217804	0.0775621
PUSL1	ENSG00000169972	ENSG00000169972.12	691.007	-0.351775	0.153346	-2.294	0.0217903	0.0775741
NA	ENSG00000278344	ENSG00000278344.1	9.00404	1.08983	0.47508	2.294	0.0217908	0.0775741
PLCH2	ENSG00000149527	ENSG00000149527.18	228.258	1.13521	0.494923	2.2937	0.0218075	0.0776214
SIPA1L2	ENSG00000116991	ENSG00000116991.11	6772.15	0.43209	0.188399	2.29349	0.0218199	0.077653
NA	ENSG00000186301	ENSG00000186301.8	41.7344	0.995374	0.434035	2.2933	0.0218306	0.0776785
ARHGAP35	ENSG00000160007	ENSG00000160007.19	12777.2	0.369658	0.161205	2.2931	0.0218422	0.0777072
LINC02029	ENSG00000241544	ENSG00000241544.2	8.23034	-1.72469	0.752169	-2.29295	0.0218507	0.077725
NA	ENSG00000250462	ENSG00000250462.8	326.078	0.263484	0.114919	2.29278	0.0218607	0.0777479
BFSP1	ENSG00000125864	ENSG00000125864.14	45.1495	-0.698851	0.304833	-2.29257	0.0218729	0.0777767
NA	ENSG00000272463	ENSG00000272463.1	35.4098	-0.687721	0.299992	-2.29247	0.0218788	0.0777767
NA	ENSG00000255310	ENSG00000255310.2	228.529	0.375408	0.163758	2.29246	0.0218793	0.0777767
CARD11	ENSG00000198286	ENSG00000198286.10	993.67	-1.04519	0.45596	-2.29229	0.0218891	0.0777988
PAG1	ENSG00000076641	ENSG00000076641.4	9889.96	0.800332	0.34919	2.29196	0.0219077	0.077835
TGFBR2	ENSG00000163513	ENSG00000163513.19	11491	-0.434669	0.189649	-2.29196	0.021908	0.077835
NA	ENSG00000214796	ENSG00000214796.8	206.573	0.838862	0.366007	2.29193	0.0219098	0.077835
TMEM50B	ENSG00000142188	ENSG00000142188.17	6353.33	-0.31227	0.136259	-2.29174	0.0219208	0.0778615
ANAPC2	ENSG00000176248	ENSG00000176248.9	1907.94	0.1748	0.0762768	2.29165	0.0219257	0.0778665
VNN1	ENSG00000112299	ENSG00000112299.8	12724.4	-1.35037	0.589272	-2.29159	0.0219294	0.0778671
AREG	ENSG00000109321	ENSG00000109321.11	8298.93	-0.864796	0.377413	-2.29138	0.0219416	0.0778978
MPG	ENSG00000103152	ENSG00000103152.12	1562.78	-0.262115	0.114397	-2.29126	0.0219481	0.0779086
XPOT	ENSG00000184575	ENSG00000184575.12	5466.14	-0.36188	0.157956	-2.29102	0.0219625	0.0779471
PDLIM1	ENSG00000107438	ENSG00000107438.9	34049.3	0.385487	0.168268	2.29091	0.0219686	0.0779563
SHH	ENSG00000164690	ENSG00000164690.8	1959.27	-1.06844	0.466493	-2.29037	0.0219998	0.0780543
ZNF627	ENSG00000198551	ENSG00000198551.10	1032.32	0.253762	0.110799	2.29028	0.0220051	0.0780609
NA	ENSG00000232352	ENSG00000232352.1	38.7358	0.551879	0.24102	2.28976	0.0220352	0.0781551
GJB2	ENSG00000165474	ENSG00000165474.8	7117.81	-0.613355	0.267888	-2.28959	0.0220449	0.0781769
LYZ	ENSG00000090382	ENSG00000090382.7	47310.3	-0.98374	0.429688	-2.28943	0.0220545	0.0781984
PABIR2	ENSG00000156504	ENSG00000156504.17	1986.94	0.264476	0.115529	2.28927	0.0220637	0.0782183
ELAPOR1	ENSG00000116299	ENSG00000116299.17	9691.42	0.764624	0.334026	2.28912	0.0220725	0.0782372
NA	ENSG00000272918	ENSG00000272918.1	24.5762	0.788107	0.344311	2.28894	0.0220829	0.0782614
ANKRD20A1	ENSG00000260691	ENSG00000260691.7	13.9661	1.35966	0.594113	2.28856	0.0221048	0.0783266
SNPH	ENSG00000101298	ENSG00000101298.15	1357.07	-1.36002	0.594306	-2.28841	0.0221137	0.0783456
EBF1	ENSG00000164330	ENSG00000164330.17	174.286	-1.22746	0.5364	-2.28833	0.0221184	0.0783495
EXOSC3	ENSG00000107371	ENSG00000107371.14	1202.19	-0.220085	0.0961806	-2.28825	0.0221232	0.0783542
TRIM3	ENSG00000110171	ENSG00000110171.20	2268.13	0.431618	0.188634	2.28812	0.0221304	0.078356
NA	ENSG00000279384	ENSG00000279384.1	8.09929	-1.21654	0.531676	-2.28811	0.0221308	0.078356
NA	ENSG00000213071	ENSG00000213071.11	19.2955	-0.994655	0.434723	-2.28802	0.0221363	0.0783627
AP3B1	ENSG00000132842	ENSG00000132842.14	9928.5	-0.229445	0.100296	-2.28768	0.0221562	0.0784098
MYRFL	ENSG00000166268	ENSG00000166268.11	779.476	-1.64344	0.718392	-2.28767	0.0221567	0.0784098
GHRL	ENSG00000157017	ENSG00000157017.16	25.0649	-0.896553	0.391929	-2.28754	0.0221645	0.0784192
SGMS2	ENSG00000164023	ENSG00000164023.14	9006.15	-0.594411	0.259851	-2.2875	0.0221664	0.0784192
IMMP2L	ENSG00000184903	ENSG00000184903.10	306.509	0.255167	0.111552	2.28744	0.0221702	0.0784202
SH3PXD2A-AS1	ENSG00000280693	ENSG00000280693.2	1270.26	-0.964795	0.421791	-2.28738	0.0221739	0.0784205
NA	ENSG00000279369	ENSG00000279369.1	55.7268	-1.10154	0.481588	-2.28731	0.0221779	0.0784222
HSPA12A	ENSG00000165868	ENSG00000165868.16	623.806	0.493875	0.215937	2.28712	0.0221885	0.0784473
IGHV3-64	ENSG00000223648	ENSG00000223648.4	54.1545	-1.73418	0.758396	-2.28664	0.0222167	0.0785342
GNPNAT1	ENSG00000100522	ENSG00000100522.10	5341.31	-0.426678	0.186632	-2.2862	0.0222424	0.0786124
RPS15A	ENSG00000134419	ENSG00000134419.15	10505.1	0.304893	0.133371	2.28605	0.0222511	0.0786307
TMEM30A	ENSG00000112697	ENSG00000112697.17	22907	-0.233623	0.102203	-2.28588	0.0222615	0.0786548
COLCA1	ENSG00000196167	ENSG00000196167.10	303.088	0.782061	0.342158	2.28567	0.0222736	0.0786686
FAM162A	ENSG00000114023	ENSG00000114023.15	10639.1	0.596916	0.261157	2.28566	0.022274	0.0786686
FEZ1	ENSG00000149557	ENSG00000149557.14	333.019	-1.33836	0.585556	-2.28563	0.022276	0.0786686
TRABD	ENSG00000170638	ENSG00000170638.10	4162.6	-0.277756	0.121528	-2.28553	0.0222817	0.078676
WTIP	ENSG00000142279	ENSG00000142279.13	69.0739	-1.14919	0.502862	-2.28529	0.0222956	0.0787126
MRPL52	ENSG00000172590	ENSG00000172590.18	3061.7	-0.240297	0.105176	-2.28472	0.0223292	0.0788187
TES	ENSG00000135269	ENSG00000135269.18	12771	-0.311069	0.136163	-2.28453	0.0223402	0.0788387
GVINP1	ENSG00000254838	ENSG00000254838.5	778.139	-0.920405	0.402891	-2.2845	0.022342	0.0788387
ALOX15	ENSG00000161905	ENSG00000161905.13	47.9607	-1.07906	0.472455	-2.28395	0.0223747	0.0789413
NA	ENSG00000263627	ENSG00000263627.1	5.09855	-1.11464	0.488106	-2.28361	0.0223945	0.0789895
ELP5	ENSG00000170291	ENSG00000170291.15	2273.83	0.301909	0.132208	2.28359	0.0223955	0.0789895
CD248	ENSG00000174807	ENSG00000174807.4	215.816	-1.47526	0.646149	-2.28316	0.0224211	0.0790673
RNF213-AS1	ENSG00000263069	ENSG00000263069.6	92.554	-0.416091	0.182268	-2.28285	0.0224391	0.079118
STPG2	ENSG00000163116	ENSG00000163116.10	6.14993	1.27697	0.559453	2.28253	0.022458	0.079172
USP38	ENSG00000170185	ENSG00000170185.11	7350.44	-0.343763	0.150611	-2.28246	0.0224625	0.0791739
CDK13	ENSG00000065883	ENSG00000065883.16	4348.75	0.145259	0.0636429	2.2824	0.0224657	0.0791739
SMIM10	ENSG00000184785	ENSG00000184785.6	45.8147	-1.03156	0.452051	-2.28197	0.0224914	0.0792519
STK16	ENSG00000115661	ENSG00000115661.14	2793.14	0.217315	0.0952375	2.28183	0.0224996	0.0792682
NA	ENSG00000270179	ENSG00000270179.1	32.0974	0.450715	0.197556	2.28145	0.0225219	0.0793291
NA	ENSG00000260645	ENSG00000260645.2	10.7052	1.04016	0.455929	2.28141	0.0225241	0.0793291
NA	ENSG00000213204	ENSG00000213204.8	10.0651	0.635578	0.27867	2.28076	0.0225627	0.0794526
POP1	ENSG00000104356	ENSG00000104356.11	691.02	-0.443308	0.194387	-2.28055	0.0225753	0.079472
TMEM26	ENSG00000196932	ENSG00000196932.12	42.971	-1.08552	0.475993	-2.28054	0.0225754	0.079472
NA	ENSG00000229331	ENSG00000229331.1	6.97684	-1.52509	0.668794	-2.28035	0.0225867	0.0794993
MPL	ENSG00000117400	ENSG00000117400.18	26.7572	0.764956	0.335529	2.27985	0.0226167	0.079592
PLEKHB2	ENSG00000115762	ENSG00000115762.16	34576.4	0.290401	0.127406	2.27934	0.022647	0.0796859
HPS5	ENSG00000110756	ENSG00000110756.18	2516.65	-0.455855	0.200015	-2.2791	0.022661	0.0797226
NA	ENSG00000226954	ENSG00000226954.1	5.33017	1.88932	0.829247	2.27836	0.0227052	0.0798654
RAB39A	ENSG00000179331	ENSG00000179331.3	40.1717	-1.38935	0.609881	-2.27806	0.0227228	0.0799144
SMARCD1	ENSG00000066117	ENSG00000066117.15	4373.02	0.193138	0.084802	2.27752	0.0227554	0.0800166
NDUFB11	ENSG00000147123	ENSG00000147123.11	4661.56	0.189922	0.0833936	2.27742	0.022761	0.0800235
BIN2	ENSG00000110934	ENSG00000110934.13	1274.62	-0.808811	0.355153	-2.27736	0.0227646	0.0800235
RPS2P14	ENSG00000232450	ENSG00000232450.1	19.0486	-1.05152	0.461753	-2.27723	0.0227725	0.0800357
CYP1B1-AS1	ENSG00000232973	ENSG00000232973.13	29.8919	1.02956	0.452122	2.27718	0.0227753	0.0800357
ANO2	ENSG00000047617	ENSG00000047617.16	34.7181	-1.34417	0.590326	-2.277	0.022786	0.0800482
MAMDC4	ENSG00000177943	ENSG00000177943.14	867.071	0.559742	0.245824	2.277	0.0227861	0.0800482
ZNF230-DT	ENSG00000266921	ENSG00000266921.2	25.0554	0.67906	0.298296	2.27646	0.0228185	0.0801491
MYO9A	ENSG00000066933	ENSG00000066933.16	2478.68	0.234054	0.102835	2.27602	0.0228449	0.0802292
NA	ENSG00000275180	ENSG00000275180.1	54.6779	-0.765988	0.336588	-2.27574	0.0228614	0.0802745
GPC1-AS1	ENSG00000218416	ENSG00000218416.4	145.377	1.22021	0.536205	2.27564	0.0228678	0.080284
COQ10B	ENSG00000115520	ENSG00000115520.8	5434.12	-0.200899	0.0882927	-2.27538	0.0228834	0.0803262
NA	ENSG00000271795	ENSG00000271795.1	5.91211	1.49423	0.65679	2.27504	0.0229033	0.0803832
CPT2	ENSG00000157184	ENSG00000157184.7	3715.67	0.476528	0.209479	2.27482	0.0229164	0.0804047
SYNPO	ENSG00000171992	ENSG00000171992.13	7807.53	0.632408	0.278004	2.27482	0.0229167	0.0804047
MINDY4	ENSG00000106125	ENSG00000106125.14	26.3134	0.561756	0.24698	2.2745	0.0229361	0.0804601
FOXL1	ENSG00000176678	ENSG00000176678.6	73.2129	-0.978494	0.43027	-2.27414	0.0229577	0.080523
ZNF680	ENSG00000173041	ENSG00000173041.12	453.138	0.279966	0.123113	2.27406	0.0229624	0.0805268
HDAC3	ENSG00000171720	ENSG00000171720.10	3124	0.162408	0.0714201	2.27398	0.0229674	0.0805314
NCCRP1	ENSG00000188505	ENSG00000188505.5	94.9874	1.24154	0.546005	2.27387	0.0229741	0.0805357
NA	ENSG00000273226	ENSG00000273226.1	49.1587	0.458761	0.201756	2.27384	0.0229759	0.0805357
KDELR1	ENSG00000105438	ENSG00000105438.9	21376.4	-0.242529	0.106681	-2.27341	0.0230014	0.0806125
HECW1	ENSG00000002746	ENSG00000002746.15	7.88149	-1.21477	0.534373	-2.27325	0.0230109	0.080633
SLC39A5	ENSG00000139540	ENSG00000139540.12	6191.39	1.17559	0.517159	2.27317	0.0230159	0.0806338
GRIN1	ENSG00000176884	ENSG00000176884.16	527.144	0.948617	0.417318	2.27313	0.0230185	0.0806338
TMF1	ENSG00000144747	ENSG00000144747.17	7903.21	-0.250235	0.1101	-2.27279	0.0230387	0.08068
PLCB1	ENSG00000182621	ENSG00000182621.18	283.877	-0.737096	0.324314	-2.27279	0.0230389	0.08068
OLIG2	ENSG00000205927	ENSG00000205927.5	9.61267	-1.64305	0.723009	-2.27251	0.0230556	0.0807199
PDLIM3	ENSG00000154553	ENSG00000154553.16	481.137	-1.18705	0.522359	-2.27248	0.0230576	0.0807199
FBXO16	ENSG00000214050	ENSG00000214050.8	190.714	-0.83336	0.366739	-2.27235	0.0230652	0.0807337
GAB1	ENSG00000109458	ENSG00000109458.8	4568.27	0.514486	0.22645	2.27197	0.0230886	0.0808028
SEPSECS	ENSG00000109618	ENSG00000109618.13	2216.66	0.471165	0.207422	2.27152	0.0231152	0.0808832
TNFSF4	ENSG00000117586	ENSG00000117586.11	113.064	0.796895	0.350853	2.27131	0.0231284	0.0809164
SLC2A13	ENSG00000151229	ENSG00000151229.13	8084.59	-0.422724	0.186149	-2.27089	0.0231539	0.0809883
NA	ENSG00000287865	ENSG00000287865.1	11.8113	-1.01811	0.448357	-2.27077	0.023161	0.0809883
ASGR1	ENSG00000141505	ENSG00000141505.12	24.8242	-0.909744	0.400634	-2.27076	0.0231616	0.0809883
CMA1	ENSG00000092009	ENSG00000092009.10	11.8528	-1.53054	0.674038	-2.2707	0.0231654	0.0809883
STIMATE	ENSG00000213533	ENSG00000213533.13	67.8713	-0.371373	0.163553	-2.27067	0.0231672	0.0809883
FOXP2	ENSG00000128573	ENSG00000128573.26	365.588	1.27932	0.563456	2.27048	0.0231783	0.0810141
EZH1	ENSG00000108799	ENSG00000108799.13	2033.13	0.332657	0.146541	2.27005	0.0232044	0.0810925
CCDC121	ENSG00000176714	ENSG00000176714.10	248.412	0.464355	0.204567	2.26994	0.023211	0.081103
CXorf38	ENSG00000185753	ENSG00000185753.13	3089.15	-0.220781	0.0972672	-2.26984	0.0232174	0.0811124
LINC01605	ENSG00000253161	ENSG00000253161.5	49.545	0.630236	0.277692	2.26955	0.023235	0.0811609
GUCA2A	ENSG00000197273	ENSG00000197273.4	29905.4	1.61421	0.711286	2.26943	0.0232421	0.081173
PLAC8	ENSG00000145287	ENSG00000145287.11	65011.1	-0.90049	0.396843	-2.26913	0.0232603	0.0812236
RBM24	ENSG00000112183	ENSG00000112183.15	195.988	1.06684	0.470307	2.26839	0.0233056	0.0813693
CELP	ENSG00000170827	ENSG00000170827.9	33.1544	1.72078	0.758657	2.2682	0.0233173	0.081397
NA	ENSG00000224367	ENSG00000224367.6	14.1198	-1.70921	0.753582	-2.26812	0.0233221	0.081401
TMEM156	ENSG00000121895	ENSG00000121895.8	164.06	-1.05352	0.46452	-2.26797	0.0233312	0.0814198
UQCC1	ENSG00000101019	ENSG00000101019.22	3223.35	0.213681	0.0942457	2.26727	0.0233735	0.0815546
TTC31	ENSG00000115282	ENSG00000115282.21	2068.19	0.223557	0.0986068	2.26715	0.0233808	0.0815635
NA	ENSG00000261416	ENSG00000261416.1	14.9118	-1.03846	0.458052	-2.26711	0.0233834	0.0815635
FAM135B	ENSG00000147724	ENSG00000147724.12	42.5484	-1.00229	0.442178	-2.2667	0.0234085	0.0816375
IGHV3-72	ENSG00000225698	ENSG00000225698.4	458.729	-1.71519	0.756731	-2.26658	0.0234157	0.0816375
MRRF	ENSG00000148187	ENSG00000148187.18	3646.51	0.262477	0.115803	2.26658	0.0234162	0.0816375
REM2	ENSG00000139890	ENSG00000139890.10	43.5219	-0.819958	0.361784	-2.26643	0.0234249	0.0816375
AGRN	ENSG00000188157	ENSG00000188157.15	14662.3	-0.663051	0.292555	-2.26642	0.0234259	0.0816375
CYTL1	ENSG00000170891	ENSG00000170891.11	18.1814	-1.798	0.793327	-2.2664	0.0234268	0.0816375
SCTR	ENSG00000080293	ENSG00000080293.10	26.0606	1.22279	0.539565	2.26626	0.0234355	0.081652
FILIP1L	ENSG00000168386	ENSG00000168386.19	1064.19	-1.07317	0.473552	-2.2662	0.0234389	0.081652
KLHL12	ENSG00000117153	ENSG00000117153.16	5471.6	0.289818	0.12789	2.26615	0.023442	0.081652
ADNP-AS1	ENSG00000259456	ENSG00000259456.4	59.4276	0.350473	0.154678	2.26583	0.0234616	0.0817075
NA	ENSG00000251194	ENSG00000251194.2	6.80669	-1.29731	0.572595	-2.26567	0.0234718	0.0817299
MMADHC	ENSG00000168288	ENSG00000168288.13	9830.16	-0.167999	0.0741598	-2.26537	0.02349	0.0817807
PGM2	ENSG00000169299	ENSG00000169299.14	3533.44	-0.293017	0.12935	-2.26531	0.023494	0.0817815
EFCAB14	ENSG00000159658	ENSG00000159658.15	19189.6	0.259417	0.114533	2.265	0.0235127	0.0818236
NA	ENSG00000244701	ENSG00000244701.1	13.5257	0.73475	0.3244	2.26495	0.0235155	0.0818236
NA	ENSG00000225670	ENSG00000225670.4	12.0879	-1.46353	0.646172	-2.26492	0.0235179	0.0818236
NA	ENSG00000267130	ENSG00000267130.1	9.55751	0.834462	0.368468	2.26468	0.0235323	0.0818236
TCEANC	ENSG00000176896	ENSG00000176896.8	252.293	0.335914	0.148329	2.26466	0.0235338	0.0818236
NA	ENSG00000243302	ENSG00000243302.3	391.142	0.249352	0.110108	2.26462	0.0235362	0.0818236
LINC02473	ENSG00000261121	ENSG00000261121.2	6.15016	1.4621	0.64563	2.26462	0.0235363	0.0818236
TET2	ENSG00000168769	ENSG00000168769.14	4941.22	-0.300823	0.132838	-2.26458	0.0235385	0.0818236
LOC124901151	ENSG00000248367	ENSG00000248367.1	18.4085	0.585671	0.258631	2.26451	0.023543	0.0818236
C1orf54	ENSG00000118292	ENSG00000118292.9	341.326	-0.831446	0.367164	-2.26451	0.0235431	0.0818236
DENND2A	ENSG00000146966	ENSG00000146966.13	1532.14	0.518466	0.22898	2.26424	0.0235591	0.0818664
NFS1	ENSG00000244005	ENSG00000244005.13	1616.4	0.23429	0.103476	2.26418	0.0235628	0.0818664
LPCAT3	ENSG00000111684	ENSG00000111684.11	2188.9	0.443183	0.195749	2.26404	0.0235718	0.0818848
TRAPPC10	ENSG00000160218	ENSG00000160218.13	4884.86	0.185866	0.0820998	2.26391	0.0235798	0.0818883
RNU6-6P	ENSG00000272055	ENSG00000272055.1	8.30959	-0.692033	0.305682	-2.2639	0.0235802	0.0818883
TRAPPC3	ENSG00000054116	ENSG00000054116.12	5361.66	-0.129691	0.057295	-2.26357	0.0236005	0.081946
NA	ENSG00000285867	ENSG00000285867.1	116.837	-0.617465	0.272809	-2.26336	0.0236136	0.0819749
CYP2S1	ENSG00000167600	ENSG00000167600.14	6243.37	0.749464	0.331152	2.2632	0.0236233	0.0819749
PIK3R4	ENSG00000196455	ENSG00000196455.8	2316.29	0.134709	0.0595214	2.2632	0.0236236	0.0819749
NA	ENSG00000278922	ENSG00000278922.1	250.41	0.530294	0.234312	2.2632	0.0236237	0.0819749
MTRF1	ENSG00000120662	ENSG00000120662.16	933.018	0.184706	0.0816196	2.263	0.0236354	0.0819904
ZDHHC19	ENSG00000163958	ENSG00000163958.14	36.3921	-1.93328	0.8543	-2.263	0.0236355	0.0819904
PDGFRL2P	ENSG00000285420	ENSG00000285420.1	12.9152	-1.69284	0.748079	-2.26292	0.0236407	0.0819953
SRSF8	ENSG00000263465	ENSG00000263465.5	4950.66	0.292174	0.129129	2.26265	0.0236574	0.0820406
FAM120B	ENSG00000112584	ENSG00000112584.14	3633.87	0.20959	0.0926488	2.2622	0.0236851	0.0821237
TMEM145	ENSG00000167619	ENSG00000167619.13	5.23286	-1.08574	0.480113	-2.26143	0.0237329	0.0822766
PMEPA1	ENSG00000124225	ENSG00000124225.16	7327.67	-0.785743	0.34747	-2.26132	0.0237393	0.0822858
NA	ENSG00000263731	ENSG00000263731.1	45.1734	0.489406	0.216432	2.26124	0.0237441	0.0822897
RTN4RL2	ENSG00000186907	ENSG00000186907.8	10.3976	-1.28391	0.567834	-2.26106	0.0237556	0.0823165
LINC00488	ENSG00000214381	ENSG00000214381.6	10.8103	1.44514	0.639263	2.26063	0.023782	0.0823944
NA	ENSG00000287387	ENSG00000287387.1	16.0092	0.666885	0.295007	2.26058	0.0237855	0.0823944
RAB33A	ENSG00000134594	ENSG00000134594.5	63.6806	-1.0682	0.472662	-2.25996	0.023824	0.0825061
NA	ENSG00000272338	ENSG00000272338.2	31.7459	0.653961	0.289371	2.25994	0.0238252	0.0825061
NA	ENSG00000256518	ENSG00000256518.3	28.3158	2.07718	0.919341	2.25942	0.0238572	0.0826
CFAP57	ENSG00000243710	ENSG00000243710.8	15.366	-0.702434	0.310897	-2.25938	0.0238598	0.0826
NA	ENSG00000285130	ENSG00000285130.2	22.2966	0.585643	0.259273	2.25879	0.0238965	0.0827139
NA	ENSG00000231856	ENSG00000231856.2	120.213	0.388336	0.172017	2.25755	0.0239739	0.082969
NUBPL	ENSG00000151413	ENSG00000151413.17	1168.49	0.386125	0.171051	2.25737	0.023985	0.0829945
GM2A	ENSG00000196743	ENSG00000196743.9	5604.94	-0.702538	0.311299	-2.25679	0.024021	0.0830859
SORBS1	ENSG00000095637	ENSG00000095637.23	1306.16	0.692475	0.306845	2.25676	0.024023	0.0830859
CTCFL	ENSG00000124092	ENSG00000124092.13	5.17718	1.97899	0.87695	2.25667	0.0240285	0.0830859
VEGFB	ENSG00000173511	ENSG00000173511.10	1158.96	0.557351	0.246982	2.25665	0.02403	0.0830859
MAGI2	ENSG00000187391	ENSG00000187391.22	157.119	0.479616	0.212535	2.25665	0.0240302	0.0830859
CERS6-AS1	ENSG00000227617	ENSG00000227617.9	8.82026	0.900398	0.399142	2.25583	0.024081	0.0832485
ZC4H2	ENSG00000126970	ENSG00000126970.16	473.64	0.352355	0.156204	2.25574	0.0240871	0.0832566
HIBCH	ENSG00000198130	ENSG00000198130.16	5275.71	0.441871	0.195927	2.25528	0.0241158	0.0833335
LAMTOR5-AS1	ENSG00000224699	ENSG00000224699.9	47.2616	0.439918	0.195063	2.25526	0.0241169	0.0833335
IFT74	ENSG00000096872	ENSG00000096872.17	1807.43	0.367709	0.163051	2.25518	0.0241217	0.0833371
NA	ENSG00000215414	ENSG00000215414.4	38.0493	-0.423509	0.187822	-2.25484	0.0241436	0.0833997
PODNL1	ENSG00000132000	ENSG00000132000.14	174.097	-0.676308	0.29996	-2.25466	0.0241545	0.0834244
MYO15A	ENSG00000091536	ENSG00000091536.19	32.5758	0.618181	0.274231	2.25424	0.0241813	0.0835039
PHKA2	ENSG00000044446	ENSG00000044446.12	1012.58	0.580098	0.257359	2.25404	0.0241935	0.0835328
FGD6	ENSG00000180263	ENSG00000180263.14	5616.19	-0.481489	0.213642	-2.25372	0.0242137	0.0835884
NA	ENSG00000286707	ENSG00000286707.1	25.1406	0.672463	0.298391	2.25363	0.0242197	0.0835884
SMAD7	ENSG00000101665	ENSG00000101665.10	2755.73	0.553289	0.245517	2.25357	0.0242234	0.0835884
ANKRD17	ENSG00000132466	ENSG00000132466.19	9319.74	0.180971	0.0803062	2.25351	0.0242272	0.0835884
COG1	ENSG00000166685	ENSG00000166685.12	2545.28	0.312801	0.138807	2.25349	0.0242285	0.0835884
RNASE6	ENSG00000169413	ENSG00000169413.3	610.155	-0.796999	0.353686	-2.25341	0.0242335	0.0835926
SYTL3	ENSG00000164674	ENSG00000164674.17	287.367	-0.712808	0.316423	-2.2527	0.0242779	0.083733
LDHB	ENSG00000111716	ENSG00000111716.14	1130.59	-0.584963	0.259721	-2.25227	0.0243049	0.083813
LINC01555	ENSG00000180869	ENSG00000180869.4	22.3122	-1.26214	0.560447	-2.25203	0.0243204	0.0838532
STK4-DT	ENSG00000227477	ENSG00000227477.1	23.0145	0.623236	0.276786	2.25169	0.0243419	0.0839143
METTL6	ENSG00000206562	ENSG00000206562.12	674.284	-0.230476	0.102364	-2.25153	0.0243517	0.083935
HIKESHI	ENSG00000149196	ENSG00000149196.16	1320.41	-0.2676	0.118858	-2.25143	0.024358	0.0839438
LINC02691	ENSG00000258913	ENSG00000258913.2	15.1657	1.14842	0.510105	2.25133	0.0243647	0.0839538
NA	ENSG00000228204	ENSG00000228204.2	8.40771	1.03182	0.458367	2.25108	0.0243804	0.0839945
NA	ENSG00000239552	ENSG00000239552.2	7.71437	0.972111	0.431871	2.25093	0.0243901	0.0840149
RPL37	ENSG00000145592	ENSG00000145592.14	46685.2	0.273729	0.121619	2.25071	0.0244038	0.0840391
CABLES1	ENSG00000134508	ENSG00000134508.13	1377.42	0.598238	0.265801	2.2507	0.0244047	0.0840391
SLFN5	ENSG00000166750	ENSG00000166750.10	2624	-0.970568	0.431288	-2.25039	0.024424	0.0840925
PLAAT3	ENSG00000176485	ENSG00000176485.13	1565.39	-1.15749	0.514398	-2.25019	0.0244368	0.0841234
MED12L	ENSG00000144893	ENSG00000144893.12	49.6402	-1.16522	0.517895	-2.24992	0.0244539	0.0841607
GNG5	ENSG00000174021	ENSG00000174021.11	2178.39	-0.271235	0.120556	-2.24986	0.024458	0.0841607
RBBP9	ENSG00000089050	ENSG00000089050.16	1823.31	0.340076	0.151156	2.24984	0.024459	0.0841607
BFAR	ENSG00000103429	ENSG00000103429.11	8703.43	-0.282255	0.125472	-2.24955	0.0244775	0.084211
ALKBH3-AS1	ENSG00000244926	ENSG00000244926.7	16.7477	0.471769	0.209731	2.2494	0.0244869	0.0842304
NA	ENSG00000288012	ENSG00000288012.1	19.8108	0.734089	0.326418	2.24892	0.0245174	0.0843223
SAMD4B	ENSG00000179134	ENSG00000179134.15	5370.23	-0.238223	0.105943	-2.2486	0.0245379	0.0843637
HSPB8	ENSG00000152137	ENSG00000152137.8	181.398	-1.22945	0.546761	-2.2486	0.024538	0.0843637
MIR186	ENSG00000207721	ENSG00000207721.1	14.4814	0.593167	0.263799	2.24855	0.0245409	0.0843637
LRPAP1	ENSG00000163956	ENSG00000163956.13	10328.4	-0.242029	0.107668	-2.24791	0.0245817	0.0844823
PHLPP1	ENSG00000081913	ENSG00000081913.14	2181.77	0.374522	0.166613	2.24786	0.0245852	0.0844823
ERCC6L	ENSG00000186871	ENSG00000186871.7	356.38	-0.661067	0.294091	-2.24783	0.0245869	0.0844823
PIP4P1	ENSG00000165782	ENSG00000165782.11	3141.1	0.222765	0.0991171	2.24749	0.0246087	0.0845443
LBP	ENSG00000129988	ENSG00000129988.6	5.41268	-2.078	0.92464	-2.24736	0.0246168	0.0845511
FHL5	ENSG00000112214	ENSG00000112214.11	43.1719	-1.51877	0.675807	-2.24734	0.0246184	0.0845511
CHST1	ENSG00000175264	ENSG00000175264.8	38.4463	-1.4503	0.645524	-2.2467	0.024659	0.0846688
HNRNPF	ENSG00000169813	ENSG00000169813.17	25935.5	-0.21376	0.0951447	-2.24668	0.0246603	0.0846688
TLCD4	ENSG00000152078	ENSG00000152078.10	5401.33	1.0234	0.455584	2.24635	0.0246819	0.0847169
GZMH	ENSG00000100450	ENSG00000100450.13	75.781	-1.04973	0.467339	-2.24619	0.0246917	0.0847169
CYB5D2	ENSG00000167740	ENSG00000167740.10	1015.07	0.341653	0.152104	2.24618	0.0246925	0.0847169
DMXL1	ENSG00000172869	ENSG00000172869.15	4374.41	0.222324	0.0989791	2.24617	0.0246929	0.0847169
MEIS3	ENSG00000105419	ENSG00000105419.18	110.434	-1.20625	0.537025	-2.24616	0.0246935	0.0847169
TMEM210	ENSG00000185863	ENSG00000185863.8	6.81526	1.33073	0.592489	2.24599	0.0247046	0.0847419
ZBTB2	ENSG00000181472	ENSG00000181472.5	1469.5	0.310696	0.138345	2.2458	0.0247169	0.084771
NA	ENSG00000257489	ENSG00000257489.6	45.6282	0.653198	0.290938	2.24515	0.0247588	0.0848994
NA	ENSG00000260404	ENSG00000260404.3	296.756	0.307146	0.136807	2.2451	0.024762	0.0848994
CHRM3-AS2	ENSG00000233355	ENSG00000233355.7	139.314	-1.13606	0.506073	-2.24485	0.0247777	0.0849371
NA	ENSG00000278991	ENSG00000278991.1	40.6674	0.675414	0.300879	2.2448	0.0247807	0.0849371
COX19	ENSG00000240230	ENSG00000240230.6	1525.75	0.276567	0.123212	2.24465	0.0247909	0.0849589
CHRAC1	ENSG00000104472	ENSG00000104472.10	2265.81	0.191953	0.0855278	2.24433	0.0248111	0.085015
NA	ENSG00000277386	ENSG00000277386.1	5.73029	-0.879861	0.39206	-2.2442	0.0248194	0.0850302
NA	ENSG00000227508	ENSG00000227508.6	13.5504	1.2051	0.537004	2.24412	0.0248245	0.0850344
NA	ENSG00000232412	ENSG00000232412.1	6.07829	0.882623	0.393369	2.24375	0.0248482	0.0851027
HYKK	ENSG00000188266	ENSG00000188266.14	215.95	0.452406	0.201654	2.24348	0.0248662	0.0851364
JAGN1	ENSG00000171135	ENSG00000171135.15	4256.64	-0.226197	0.100826	-2.24344	0.0248687	0.0851364
TCEAL9	ENSG00000185222	ENSG00000185222.10	3498.1	-0.34113	0.15206	-2.2434	0.0248712	0.0851364
UBA1	ENSG00000130985	ENSG00000130985.17	28489.7	-0.262265	0.116907	-2.24336	0.0248735	0.0851364
CRACR2B	ENSG00000177685	ENSG00000177685.17	3271.73	0.530175	0.236369	2.243	0.024897	0.0851856
GLA	ENSG00000102393	ENSG00000102393.14	1824.2	-0.550867	0.245594	-2.24299	0.0248973	0.0851856
MLXIP	ENSG00000175727	ENSG00000175727.14	28835	0.452843	0.201895	2.24296	0.0248994	0.0851856
CALM3	ENSG00000160014	ENSG00000160014.17	35355.4	-0.378141	0.168598	-2.24285	0.0249063	0.085191
ALOX15B	ENSG00000179593	ENSG00000179593.16	102.836	-1.5536	0.692712	-2.24279	0.0249106	0.085191
ASB16	ENSG00000161664	ENSG00000161664.7	33.9742	0.630616	0.281179	2.24276	0.0249125	0.085191
SYTL2	ENSG00000137501	ENSG00000137501.17	21716.2	0.723499	0.322623	2.24255	0.0249256	0.0852226
IFNA20P	ENSG00000226393	ENSG00000226393.1	12.9642	-0.63287	0.28222	-2.24247	0.0249308	0.0852272
TH	ENSG00000180176	ENSG00000180176.15	4.79727	-1.73773	0.774954	-2.24236	0.0249379	0.0852381
RAB39B	ENSG00000155961	ENSG00000155961.5	96.8604	-1.00656	0.448896	-2.2423	0.0249418	0.0852382
C12orf56	ENSG00000185306	ENSG00000185306.13	39.0812	2.55499	1.13949	2.24223	0.0249463	0.0852407
PPIP5K1	ENSG00000168781	ENSG00000168781.22	1952.37	0.413896	0.184621	2.24187	0.0249698	0.0853076
ALKAL2	ENSG00000189292	ENSG00000189292.16	28.2816	0.884174	0.394412	2.24175	0.0249774	0.0853121
PPID	ENSG00000171497	ENSG00000171497.5	1988.53	-0.225029	0.100382	-2.24173	0.0249788	0.0853121
NA	ENSG00000251396	ENSG00000251396.7	50.1284	0.693387	0.309392	2.24112	0.025018	0.0854328
SAA1	ENSG00000173432	ENSG00000173432.12	6921.71	-2.06464	0.92135	-2.24089	0.0250333	0.0854718
TAS2R5	ENSG00000127366	ENSG00000127366.5	10.4955	0.724202	0.323192	2.24078	0.0250404	0.0854829
GRIN2D	ENSG00000105464	ENSG00000105464.4	480.7	-1.29285	0.576992	-2.24068	0.025047	0.0854923
ZNF717	ENSG00000227124	ENSG00000227124.11	271.632	0.397583	0.17745	2.24054	0.025056	0.0855098
SHFL	ENSG00000130813	ENSG00000130813.18	1656.77	-0.47351	0.211365	-2.24024	0.025075	0.0855615
BBS7	ENSG00000138686	ENSG00000138686.10	1365.53	-0.254951	0.113811	-2.24013	0.0250822	0.0855728
MFAP4	ENSG00000166482	ENSG00000166482.12	648.202	-0.969798	0.43303	-2.23957	0.0251191	0.0856746
NA	ENSG00000258168	ENSG00000258168.6	27.2942	-1.05922	0.472962	-2.23956	0.0251198	0.0856746
TANC1	ENSG00000115183	ENSG00000115183.15	4021.11	-0.32418	0.144772	-2.23925	0.0251396	0.0857289
RTBDN	ENSG00000132026	ENSG00000132026.15	6.56535	1.43034	0.638909	2.23872	0.0251744	0.0858342
CACNA2D1	ENSG00000153956	ENSG00000153956.16	175.747	-0.991651	0.443004	-2.23847	0.0251904	0.0858758
PDGFRL	ENSG00000104213	ENSG00000104213.13	124.596	-0.722066	0.322603	-2.23825	0.0252049	0.0859117
ELAPOR2	ENSG00000164659	ENSG00000164659.15	637.115	1.19783	0.535262	2.23784	0.0252317	0.0859901
ZNF644	ENSG00000122482	ENSG00000122482.21	4729.17	0.173259	0.0774256	2.23775	0.0252372	0.0859955
C17orf67	ENSG00000214226	ENSG00000214226.9	286.126	-0.813719	0.363744	-2.23707	0.025282	0.0861348
NA	ENSG00000254854	ENSG00000254854.1	25.6994	0.650174	0.290646	2.237	0.0252865	0.0861368
TMPRSS3	ENSG00000160183	ENSG00000160183.17	823.251	-0.730379	0.326527	-2.23681	0.0252986	0.0861647
CCT7	ENSG00000135624	ENSG00000135624.16	13969.5	-0.179531	0.0802661	-2.23669	0.0253063	0.0861779
NA	ENSG00000271714	ENSG00000271714.1	7.35338	1.21102	0.541468	2.23655	0.025316	0.0861975
RETREG3	ENSG00000141699	ENSG00000141699.11	4201.18	0.218228	0.0975818	2.23636	0.0253281	0.0862255
TCFL5	ENSG00000101190	ENSG00000101190.13	489.829	0.297222	0.132921	2.23609	0.0253462	0.0862737
TTC3	ENSG00000182670	ENSG00000182670.13	14515	0.240266	0.107465	2.23576	0.0253677	0.0863337
NA	ENSG00000078319	ENSG00000078319.10	541.475	0.25783	0.115334	2.2355	0.0253844	0.0863771
TGFB3	ENSG00000119699	ENSG00000119699.8	397.425	-1.14618	0.512807	-2.2351	0.0254108	0.0864538
ZNF281	ENSG00000162702	ENSG00000162702.8	1759.47	-0.446272	0.199684	-2.23489	0.0254245	0.0864811
NA	ENSG00000266896	ENSG00000266896.1	11.2048	0.924211	0.413543	2.23486	0.0254267	0.0864811
KRT18P28	ENSG00000176855	ENSG00000176855.11	15.5532	-1.00304	0.448902	-2.23443	0.0254546	0.0865628
IFFO1	ENSG00000010295	ENSG00000010295.20	316.394	-0.827023	0.370171	-2.23416	0.0254722	0.0866095
NA	ENSG00000253819	ENSG00000253819.2	17.0882	-1.34454	0.602064	-2.23322	0.0255341	0.0868004
PACRG	ENSG00000112530	ENSG00000112530.11	11.8827	1.48423	0.664635	2.23315	0.0255388	0.0868004
NA	ENSG00000258561	ENSG00000258561.2	24.7992	0.73895	0.330903	2.23313	0.0255402	0.0868004
ST6GAL1	ENSG00000073849	ENSG00000073849.16	7016.49	0.575143	0.257558	2.23306	0.025545	0.0868036
SFRP2	ENSG00000145423	ENSG00000145423.5	89.8594	-1.65169	0.739794	-2.23264	0.0255729	0.0868852
DEDD	ENSG00000158796	ENSG00000158796.17	2749.03	-0.192383	0.0861751	-2.23247	0.0255842	0.08691
UTS2R	ENSG00000181408	ENSG00000181408.5	11.753	-1.82227	0.816298	-2.23236	0.0255912	0.0869206
MKRN1	ENSG00000133606	ENSG00000133606.11	19783	0.377315	0.169051	2.23196	0.0256175	0.0869963
PRKCB	ENSG00000166501	ENSG00000166501.14	1317.37	-0.936444	0.419613	-2.23169	0.0256357	0.0870448
NA	ENSG00000270532	ENSG00000270532.1	7.41558	1.20138	0.538406	2.23136	0.0256574	0.087105
NUF2	ENSG00000143228	ENSG00000143228.13	543.795	-0.607016	0.272142	-2.23052	0.0257132	0.0872812
NA	ENSG00000255277	ENSG00000255277.3	145.658	0.851331	0.381735	2.23016	0.0257368	0.0873452
PIGX	ENSG00000163964	ENSG00000163964.18	2416.55	-0.228516	0.102468	-2.23011	0.02574	0.0873452
PF4V1	ENSG00000109272	ENSG00000109272.4	16.7925	-2.43922	1.09382	-2.23	0.0257472	0.0873565
RCOR1	ENSG00000089902	ENSG00000089902.10	8179.01	-0.347769	0.15596	-2.22987	0.0257563	0.0873638
CHMP4A	ENSG00000254505	ENSG00000254505.11	34.1895	0.508885	0.228215	2.22985	0.0257573	0.0873638
NA	ENSG00000205534	ENSG00000205534.6	118.357	0.465428	0.208758	2.2295	0.0257804	0.0874289
NA	ENSG00000216560	ENSG00000216560.4	17.8252	3.77761	1.69442	2.22944	0.025785	0.0874309
BTBD16	ENSG00000138152	ENSG00000138152.10	21.4626	-1.07066	0.48035	-2.22891	0.0258197	0.0875352
MFGE8	ENSG00000140545	ENSG00000140545.15	1394.85	-1.07212	0.481035	-2.22877	0.0258293	0.0875546
TMOD3	ENSG00000138594	ENSG00000138594.14	12420.9	-0.233037	0.104563	-2.22867	0.0258357	0.0875627
TKT	ENSG00000163931	ENSG00000163931.16	16072.1	-0.355267	0.159437	-2.22826	0.025863	0.0876419
FAM219A	ENSG00000164970	ENSG00000164970.15	766.661	-0.51226	0.229901	-2.22818	0.0258686	0.0876472
SUPT6H	ENSG00000109111	ENSG00000109111.15	8276.69	-0.194831	0.0874463	-2.22801	0.0258798	0.0876719
COX7A1	ENSG00000161281	ENSG00000161281.11	101.146	-1.02118	0.458397	-2.22773	0.0258988	0.0877226
MESP1	ENSG00000166823	ENSG00000166823.5	361.856	0.831253	0.373199	2.22737	0.0259226	0.08779
SH2B2	ENSG00000160999	ENSG00000160999.10	262.381	-0.920574	0.413329	-2.22722	0.0259327	0.0878108
NA	ENSG00000269843	ENSG00000269843.1	13.7572	0.899661	0.403995	2.22691	0.0259533	0.087867
WFDC1	ENSG00000103175	ENSG00000103175.11	207.263	0.591115	0.26551	2.22634	0.0259915	0.087983
TNFRSF1B	ENSG00000028137	ENSG00000028137.19	8290.41	-0.782888	0.351665	-2.22623	0.0259985	0.0879932
NA	ENSG00000287780	ENSG00000287780.1	7.38566	0.946754	0.425298	2.2261	0.0260077	0.0880109
LOC100420966	ENSG00000259015	ENSG00000259015.1	7.76866	0.918859	0.412888	2.22545	0.0260513	0.0881402
TARS1	ENSG00000113407	ENSG00000113407.14	10466.1	-0.258446	0.116134	-2.22541	0.0260539	0.0881402
NA	ENSG00000264570	ENSG00000264570.1	14.3657	-1.05109	0.472327	-2.22535	0.0260579	0.0881403
ZNF761	ENSG00000160336	ENSG00000160336.17	1073.17	0.250651	0.112646	2.22513	0.0260723	0.0881755
IL27RA	ENSG00000104998	ENSG00000104998.4	646.452	-0.913904	0.410739	-2.22503	0.0260795	0.0881863
OMG	ENSG00000126861	ENSG00000126861.5	14.8724	-1.03426	0.464883	-2.22478	0.0260958	0.0882228
PLEKHM3	ENSG00000178385	ENSG00000178385.15	924.799	0.587193	0.263937	2.22475	0.0260983	0.0882228
LINC01257	ENSG00000204603	ENSG00000204603.7	7.58075	-1.73995	0.782139	-2.22461	0.0261077	0.0882412
TEKT5	ENSG00000153060	ENSG00000153060.8	10.0405	1.09487	0.49221	2.2244	0.0261217	0.088275
LINC01730	ENSG00000275491	ENSG00000275491.1	12.1963	-1.11328	0.500583	-2.22396	0.0261508	0.088347
IGKV2D-30	ENSG00000239571	ENSG00000239571.1	24.0947	-1.40444	0.631502	-2.22396	0.026151	0.088347
CHST3	ENSG00000122863	ENSG00000122863.6	1392.69	-1.16061	0.521942	-2.22363	0.0261732	0.0884034
VTI1B	ENSG00000100568	ENSG00000100568.11	5611.95	0.248383	0.111703	2.2236	0.0261757	0.0884034
DUSP2	ENSG00000158050	ENSG00000158050.5	636.358	-1.10331	0.496225	-2.22341	0.0261884	0.0884327
DUBR	ENSG00000243701	ENSG00000243701.7	36.2768	-1.02043	0.45897	-2.2233	0.0261955	0.0884432
FOXM1	ENSG00000111206	ENSG00000111206.13	1724.47	-0.573013	0.257739	-2.22323	0.0262002	0.0884456
FIBP	ENSG00000172500	ENSG00000172500.13	2620.39	0.207919	0.0935327	2.22296	0.0262186	0.0884943
SLC5A9	ENSG00000117834	ENSG00000117834.13	350.399	1.04385	0.469594	2.22287	0.0262246	0.0885009
NA	ENSG00000278867	ENSG00000278867.1	9.81386	0.806485	0.362867	2.22254	0.0262471	0.0885627
BLM	ENSG00000197299	ENSG00000197299.13	586.196	-0.57434	0.258423	-2.22248	0.0262509	0.0885627
NA	ENSG00000272733	ENSG00000272733.1	6.65739	1.57295	0.707776	2.22238	0.0262576	0.0885719
SMAP2	ENSG00000084070	ENSG00000084070.12	6063.62	-0.64431	0.290053	-2.22135	0.0263271	0.0887928
NA	ENSG00000263272	ENSG00000263272.1	44.4658	0.671644	0.302394	2.22109	0.0263446	0.0888382
ITGB1-DT	ENSG00000229656	ENSG00000229656.7	19.8392	-0.960693	0.432574	-2.22087	0.0263595	0.0888748
SV2A	ENSG00000159164	ENSG00000159164.10	57.7005	-1.14115	0.513866	-2.22072	0.0263699	0.0888963
LRRC10B	ENSG00000204950	ENSG00000204950.4	34.2638	1.06317	0.478788	2.22055	0.0263817	0.0889226
NA	ENSG00000286375	ENSG00000286375.1	14.4066	1.06359	0.478987	2.22049	0.0263857	0.0889226
RBPMS-AS1	ENSG00000254109	ENSG00000254109.6	65.5883	-1.18308	0.532828	-2.22037	0.0263936	0.0889231
LINC02293	ENSG00000257185	ENSG00000257185.2	4.45217	2.14987	0.968248	2.22037	0.0263939	0.0889231
RERG	ENSG00000134533	ENSG00000134533.6	133.933	-1.47343	0.663842	-2.21955	0.0264496	0.0890856
NA	ENSG00000283525	ENSG00000283525.1	78.368	1.19801	0.539757	2.21954	0.0264502	0.0890856
LINC01152	ENSG00000256124	ENSG00000256124.6	8.31293	1.21569	0.547771	2.21934	0.0264637	0.0891117
MAP2K4	ENSG00000065559	ENSG00000065559.15	4877.41	-0.193625	0.0872456	-2.2193	0.026466	0.0891117
C2orf92	ENSG00000228486	ENSG00000228486.10	60.5956	0.704819	0.317609	2.21914	0.0264771	0.0891356
GARRE1	ENSG00000166398	ENSG00000166398.14	2135.18	0.346647	0.156222	2.21893	0.0264914	0.0891701
PACSIN1	ENSG00000124507	ENSG00000124507.11	31.7177	0.865026	0.390011	2.21795	0.0265582	0.0893813
NA	ENSG00000238018	ENSG00000238018.2	43.1887	0.792478	0.357313	2.21788	0.026563	0.089382
NA	ENSG00000273329	ENSG00000273329.1	87.3296	0.277353	0.125056	2.21783	0.0265665	0.089382
NA	ENSG00000258704	ENSG00000258704.6	33.188	0.499956	0.225469	2.2174	0.0265956	0.0894664
NA	ENSG00000230872	ENSG00000230872.2	7.70053	1.4031	0.632796	2.2173	0.0266026	0.0894763
ZNF155	ENSG00000204920	ENSG00000204920.11	193.227	0.39353	0.177523	2.21678	0.026638	0.0895816
ATXN7	ENSG00000163635	ENSG00000163635.20	3929.64	-0.271237	0.122368	-2.21657	0.0266526	0.0895965
NDUFA3	ENSG00000170906	ENSG00000170906.16	3461.77	0.273228	0.123266	2.21657	0.0266528	0.0895965
NA	ENSG00000272498	ENSG00000272498.1	28.2282	0.693684	0.312958	2.21654	0.0266545	0.0895965
STK24	ENSG00000102572	ENSG00000102572.15	19398	-0.406619	0.183478	-2.21617	0.0266796	0.089657
LOC101930100	ENSG00000278932	ENSG00000278932.4	18.3034	1.07119	0.483357	2.21616	0.0266808	0.089657
TAMALIN	ENSG00000161835	ENSG00000161835.11	209.026	-1.00317	0.452675	-2.21609	0.0266851	0.089657
H2AC20	ENSG00000184260	ENSG00000184260.6	38.5947	-0.487428	0.219958	-2.216	0.0266913	0.089657
NA	ENSG00000286887	ENSG00000286887.1	20.5677	-0.652521	0.294471	-2.21591	0.0266977	0.089657
APBA2	ENSG00000034053	ENSG00000034053.15	183.739	-1.31063	0.591474	-2.21587	0.0267006	0.089657
TRNAU1AP	ENSG00000180098	ENSG00000180098.9	1217.62	-0.212162	0.0957467	-2.21586	0.0267009	0.089657
LINC01376	ENSG00000236204	ENSG00000236204.6	14.4286	0.660234	0.297974	2.21574	0.0267091	0.0896711
PIK3R6	ENSG00000276231	ENSG00000276231.5	85.1885	-0.814563	0.367646	-2.21562	0.0267176	0.0896859
ATP6V1G2	ENSG00000213760	ENSG00000213760.11	16.0626	0.704707	0.318092	2.21542	0.0267311	0.0897176
RXRA	ENSG00000186350	ENSG00000186350.12	9213.1	0.42003	0.189616	2.21516	0.0267493	0.089765
GRAMD1A	ENSG00000089351	ENSG00000089351.15	2079.57	-0.859025	0.387838	-2.21491	0.0267665	0.0898092
NA	ENSG00000260274	ENSG00000260274.1	91.7728	0.565253	0.255337	2.21375	0.0268456	0.0900554
STAM-DT	ENSG00000260589	ENSG00000260589.1	14.0762	0.814735	0.368039	2.21372	0.0268481	0.0900554
NA	ENSG00000274422	ENSG00000274422.1	45.5847	0.624244	0.282007	2.21357	0.0268581	0.0900753
ATF6B	ENSG00000213676	ENSG00000213676.13	7019.3	0.194958	0.0881055	2.21278	0.0269131	0.0902206
RNF113A	ENSG00000125352	ENSG00000125352.6	1001.46	0.207162	0.093629	2.21259	0.026926	0.0902206
CETN3	ENSG00000153140	ENSG00000153140.9	976.316	0.346323	0.156525	2.21257	0.0269271	0.0902206
NA	ENSG00000279434	ENSG00000279434.1	21.7996	0.605265	0.273559	2.21255	0.0269285	0.0902206
RPL26L1	ENSG00000037241	ENSG00000037241.7	1476.19	-0.251128	0.113502	-2.21254	0.0269293	0.0902206
CBX1	ENSG00000108468	ENSG00000108468.15	2965.03	0.336611	0.152138	2.21254	0.0269293	0.0902206
NA	ENSG00000267383	ENSG00000267383.7	26.1159	0.783151	0.353971	2.21247	0.026934	0.0902206
EVA1C	ENSG00000166979	ENSG00000166979.13	543.122	-0.375202	0.169586	-2.21246	0.0269348	0.0902206
KCNA6-AS1	ENSG00000256988	ENSG00000256988.2	34.0327	0.795446	0.359538	2.21241	0.0269381	0.0902206
NA	ENSG00000241269	ENSG00000241269.1	15.0258	0.655863	0.296465	2.21228	0.0269475	0.0902386
SYBU	ENSG00000147642	ENSG00000147642.17	1453.67	0.593658	0.268379	2.21201	0.0269659	0.0902862
SNX25P1	ENSG00000236809	ENSG00000236809.2	34.939	-0.75768	0.342554	-2.21185	0.0269768	0.0903059
MRPS17	ENSG00000239789	ENSG00000239789.6	443.888	0.332351	0.150262	2.21181	0.0269799	0.0903059
RSBN1L	ENSG00000187257	ENSG00000187257.16	2367.7	0.246983	0.111676	2.21161	0.0269938	0.0903387
ZBTB7C	ENSG00000184828	ENSG00000184828.10	7436.01	0.83484	0.377515	2.21141	0.0270078	0.0903718
LYPD8	ENSG00000259823	ENSG00000259823.6	22831	1.39851	0.632468	2.2112	0.0270223	0.0904066
DNMT3A	ENSG00000119772	ENSG00000119772.18	1211.22	0.485726	0.219715	2.21071	0.0270558	0.0905051
NA	ENSG00000270505	ENSG00000270505.1	13.2523	-2.43518	1.10158	-2.21063	0.0270614	0.0905103
ATP9B	ENSG00000166377	ENSG00000166377.20	1968.2	-0.251974	0.113997	-2.21036	0.0270805	0.0905457
ZNF681	ENSG00000196172	ENSG00000196172.9	541.644	0.725979	0.328449	2.21032	0.0270827	0.0905457
NA	ENSG00000257322	ENSG00000257322.6	12.158	1.14379	0.517495	2.21025	0.0270877	0.0905457
LINC01215	ENSG00000271856	ENSG00000271856.1	118.408	-0.911801	0.412535	-2.21024	0.0270884	0.0905457
AP5M1	ENSG00000053770	ENSG00000053770.12	7920.98	0.233521	0.105685	2.2096	0.0271328	0.0906805
HLA-DRB5	ENSG00000198502	ENSG00000198502.6	9828.87	-1.18603	0.536854	-2.20922	0.0271593	0.0907552
ZNF581	ENSG00000171425	ENSG00000171425.10	772.068	0.246759	0.111744	2.20825	0.0272266	0.0909664
TRAM2-AS1	ENSG00000225791	ENSG00000225791.7	591.67	0.321097	0.145413	2.20817	0.0272321	0.0909711
PPP1R3G	ENSG00000219607	ENSG00000219607.4	427.181	-0.920178	0.416741	-2.20804	0.0272417	0.0909895
MKS1	ENSG00000011143	ENSG00000011143.19	627.595	0.220978	0.100084	2.20793	0.0272493	0.091001
CLDN5	ENSG00000184113	ENSG00000184113.10	203.205	-0.99002	0.448419	-2.2078	0.027258	0.0910064
FXYD6-AS1	ENSG00000254528	ENSG00000254528.7	14.8876	0.9558	0.432922	2.20779	0.0272591	0.0910064
PEX10	ENSG00000157911	ENSG00000157911.11	807.572	0.21981	0.0995669	2.20766	0.0272681	0.0910226
CERS4	ENSG00000090661	ENSG00000090661.12	218.47	-0.917285	0.415554	-2.20738	0.0272877	0.0910631
NPW	ENSG00000183971	ENSG00000183971.10	26.6671	0.720034	0.326196	2.20737	0.0272885	0.0910631
ADPGK	ENSG00000159322	ENSG00000159322.18	3906.99	-0.299706	0.135794	-2.20705	0.0273103	0.0911222
COQ9	ENSG00000088682	ENSG00000088682.14	6582.99	0.387674	0.175679	2.20672	0.0273335	0.0911575
TIMP3	ENSG00000100234	ENSG00000100234.12	1074.99	-1.09492	0.496177	-2.20671	0.0273341	0.0911575
CDC42SE1	ENSG00000197622	ENSG00000197622.13	9328.67	-0.353527	0.160207	-2.20669	0.0273359	0.0911575
SUGT1	ENSG00000165416	ENSG00000165416.15	4303.98	-0.170297	0.0771739	-2.20667	0.0273374	0.0911575
GPR27	ENSG00000170837	ENSG00000170837.3	99.321	-1.17226	0.53134	-2.20623	0.027368	0.091246
KANK4	ENSG00000132854	ENSG00000132854.19	104.677	1.36952	0.621038	2.2052	0.0274398	0.091469
NA	ENSG00000272556	ENSG00000272556.2	118.428	0.497962	0.225817	2.20516	0.0274432	0.091469
TRABD-AS1	ENSG00000273253	ENSG00000273253.2	21.2267	0.487533	0.221111	2.20493	0.0274591	0.0915001
DNAH17	ENSG00000187775	ENSG00000187775.17	92.0228	-0.702086	0.31842	-2.2049	0.0274608	0.0915001
PSMD6	ENSG00000163636	ENSG00000163636.11	4875.11	-0.213873	0.0970362	-2.20405	0.0275207	0.091686
FZD10-AS1	ENSG00000250208	ENSG00000250208.6	30.5531	-1.26717	0.574961	-2.20392	0.0275297	0.0916901
TCEA3	ENSG00000204219	ENSG00000204219.11	8137	0.833191	0.37806	2.20386	0.027534	0.0916901
COX5A	ENSG00000178741	ENSG00000178741.12	21722.2	0.363114	0.164765	2.20383	0.0275362	0.0916901
JADE2	ENSG00000043143	ENSG00000043143.22	2210.84	0.442951	0.200994	2.2038	0.0275385	0.0916901
GRHPR	ENSG00000137106	ENSG00000137106.18	4819.77	0.152952	0.0694074	2.20368	0.0275471	0.0917049
ATXN7L1	ENSG00000146776	ENSG00000146776.15	878.102	0.270459	0.122737	2.20356	0.027555	0.0917173
S100P	ENSG00000163993	ENSG00000163993.7	52393.7	-0.657989	0.298624	-2.2034	0.0275664	0.0917414
GLUL	ENSG00000135821	ENSG00000135821.19	43515.3	-0.552083	0.250596	-2.20308	0.0275889	0.091786
N4BP2	ENSG00000078177	ENSG00000078177.14	1481.7	-0.244839	0.111135	-2.20308	0.0275894	0.091786
RAB11B	ENSG00000185236	ENSG00000185236.12	6479.28	0.216493	0.0982701	2.20304	0.0275922	0.091786
NIPSNAP1	ENSG00000184117	ENSG00000184117.12	3877.5	0.368157	0.167123	2.20291	0.0276008	0.0918007
NA	ENSG00000258789	ENSG00000258789.1	19.5081	0.843082	0.382737	2.20277	0.0276108	0.0918044
CFAP20	ENSG00000070761	ENSG00000070761.8	1313.47	0.248726	0.112916	2.20275	0.0276123	0.0918044
NA	ENSG00000272842	ENSG00000272842.1	16.3699	0.860078	0.390461	2.20272	0.0276144	0.0918044
NA	ENSG00000264350	ENSG00000264350.1	200.195	-0.272013	0.123494	-2.20264	0.0276202	0.0918099
MBOAT1	ENSG00000172197	ENSG00000172197.11	3508.84	0.422784	0.191955	2.20252	0.0276286	0.0918241
BCL2L2	ENSG00000129473	ENSG00000129473.11	4946.77	-0.228505	0.103787	-2.20167	0.0276886	0.0920095
WIPI2	ENSG00000157954	ENSG00000157954.15	4503.16	0.168686	0.0766381	2.20108	0.0277305	0.0921352
NA	ENSG00000157021	ENSG00000157021.9	7.83866	-1.12624	0.511731	-2.20084	0.0277471	0.0921765
CALCOCO1	ENSG00000012822	ENSG00000012822.16	3054.07	0.393714	0.178914	2.20058	0.0277656	0.0922119
OLFM4	ENSG00000102837	ENSG00000102837.7	344535	-1.19846	0.544634	-2.20049	0.0277724	0.0922119
NEK2	ENSG00000117650	ENSG00000117650.13	1023.11	-0.591778	0.268936	-2.20044	0.0277758	0.0922119
NA	ENSG00000233396	ENSG00000233396.8	31.6943	0.590355	0.268291	2.20043	0.0277764	0.0922119
GDNF	ENSG00000168621	ENSG00000168621.15	21.3278	-1.37282	0.623895	-2.2004	0.0277786	0.0922119
LINC01480	ENSG00000270164	ENSG00000270164.1	49.6473	-1.01606	0.461795	-2.20023	0.0277906	0.0922379
MANBAL	ENSG00000101363	ENSG00000101363.13	4045.63	-0.189357	0.0860742	-2.19992	0.0278124	0.0922962
CARM1	ENSG00000142453	ENSG00000142453.12	5762.75	-0.262274	0.119229	-2.19975	0.027825	0.0923241
ASPHD1	ENSG00000174939	ENSG00000174939.11	118.552	-0.891442	0.405262	-2.19967	0.0278303	0.0923279
MBNL1-AS1	ENSG00000229619	ENSG00000229619.4	261.266	0.44347	0.20162	2.19953	0.0278401	0.0923466
NEDD1	ENSG00000139350	ENSG00000139350.12	1833.18	-0.202537	0.0920861	-2.19944	0.027847	0.0923556
DISP3	ENSG00000204624	ENSG00000204624.8	7.07408	1.25438	0.570416	2.19906	0.0278733	0.0924291
CCDC102B	ENSG00000150636	ENSG00000150636.17	69.0291	-1.17568	0.534768	-2.19849	0.0279141	0.0925492
COPS2	ENSG00000166200	ENSG00000166200.15	6072.89	-0.16744	0.076163	-2.19844	0.0279179	0.0925492
CD226	ENSG00000150637	ENSG00000150637.9	212.518	-1.02132	0.464623	-2.19818	0.0279364	0.0925967
TAC3	ENSG00000166863	ENSG00000166863.13	22.5682	0.739648	0.336511	2.19799	0.0279497	0.0926268
ZNF888	ENSG00000213793	ENSG00000213793.5	1787.37	0.418993	0.190646	2.19776	0.0279664	0.0926575
TRBV3-1	ENSG00000237702	ENSG00000237702.2	19.1716	-1.39291	0.63379	-2.19774	0.0279673	0.0926575
LYSET	ENSG00000153485	ENSG00000153485.6	1075.6	0.271551	0.123577	2.19743	0.0279901	0.0927157
RPS6KL1	ENSG00000198208	ENSG00000198208.12	351.685	0.481012	0.218902	2.19738	0.0279933	0.0927157
CD1C	ENSG00000158481	ENSG00000158481.13	288.441	-1.00473	0.457287	-2.19715	0.0280098	0.0927564
TTLL4	ENSG00000135912	ENSG00000135912.11	1730.5	-0.257055	0.117006	-2.19693	0.0280252	0.0927938
SLC39A10	ENSG00000196950	ENSG00000196950.14	1206.82	-0.473182	0.215443	-2.19632	0.0280688	0.0929241
NA	ENSG00000258760	ENSG00000258760.1	5.63747	-1.76145	0.802104	-2.19604	0.028089	0.0929769
EML4-AS1	ENSG00000224875	ENSG00000224875.2	14.726	-1.55404	0.707834	-2.19548	0.028129	0.0930855
NA	ENSG00000287222	ENSG00000287222.1	92.5738	0.33481	0.152505	2.1954	0.0281351	0.0930855
RBCK1	ENSG00000125826	ENSG00000125826.21	8881.27	-0.28056	0.127795	-2.19539	0.0281354	0.0930855
DPY30	ENSG00000162961	ENSG00000162961.14	2694.59	0.187709	0.0855029	2.19535	0.0281386	0.0930855
PSME4	ENSG00000068878	ENSG00000068878.15	8048.57	-0.364174	0.165907	-2.19504	0.0281607	0.0931445
TARBP1	ENSG00000059588	ENSG00000059588.10	2094.88	0.281144	0.128108	2.19459	0.0281928	0.0932368
MYH10	ENSG00000133026	ENSG00000133026.13	448.771	-0.958388	0.436719	-2.19452	0.0281983	0.093241
PRC1-AS1	ENSG00000258725	ENSG00000258725.2	8.99199	0.820261	0.373902	2.19379	0.0282508	0.0934007
LCNL1	ENSG00000214402	ENSG00000214402.7	4.87213	-2.13369	0.972675	-2.19363	0.0282619	0.0934235
FIG4	ENSG00000112367	ENSG00000112367.12	2073.57	0.173924	0.0792968	2.19333	0.0282833	0.0934803
SMG9	ENSG00000105771	ENSG00000105771.14	2201.08	-0.292225	0.13324	-2.19323	0.0282911	0.0934863
TSNAX-DT	ENSG00000233461	ENSG00000233461.6	302.848	-0.389809	0.177736	-2.19319	0.0282936	0.0934863
NPIPB3	ENSG00000169246	ENSG00000169246.16	129.295	0.476644	0.217389	2.19258	0.0283375	0.0936174
LRFN1	ENSG00000128011	ENSG00000128011.5	47.5272	-1.18649	0.541155	-2.19252	0.0283419	0.093618
DNAJA3	ENSG00000103423	ENSG00000103423.14	4232.43	0.230734	0.105246	2.19233	0.0283559	0.0936501
ZBTB32	ENSG00000011590	ENSG00000011590.14	63.6473	-1.26521	0.57715	-2.19217	0.028367	0.0936731
RPL23A	ENSG00000198242	ENSG00000198242.14	10128.9	0.255783	0.116691	2.19197	0.0283817	0.0937054
RAB40C	ENSG00000197562	ENSG00000197562.10	3592.82	0.421381	0.192246	2.19189	0.0283876	0.0937054
AIDA	ENSG00000186063	ENSG00000186063.13	2945.17	-0.236975	0.108116	-2.19186	0.0283895	0.0937054
NA	ENSG00000205763	ENSG00000205763.13	253.806	-0.25819	0.117808	-2.19162	0.0284067	0.0937479
NFIL3	ENSG00000165030	ENSG00000165030.4	2572.72	-0.520413	0.237465	-2.19154	0.0284131	0.093755
CPED1	ENSG00000106034	ENSG00000106034.18	136.788	-0.904817	0.412944	-2.19114	0.0284418	0.093836
MAP10	ENSG00000212916	ENSG00000212916.6	135.476	0.527025	0.240564	2.19079	0.0284669	0.0938918
RWDD3	ENSG00000122481	ENSG00000122481.17	157.909	0.364428	0.166346	2.19079	0.0284672	0.0938918
AGA-DT	ENSG00000250131	ENSG00000250131.2	36.0253	0.984238	0.449278	2.19071	0.0284728	0.0938962
NA	ENSG00000226054	ENSG00000226054.2	36.7974	-0.720011	0.328678	-2.19063	0.0284787	0.0939015
AURKA	ENSG00000087586	ENSG00000087586.18	2338.96	-0.445238	0.203308	-2.18997	0.0285264	0.0940447
TAF12	ENSG00000120656	ENSG00000120656.13	1628.69	-0.203173	0.0927801	-2.18983	0.0285367	0.0940648
LMNB1	ENSG00000113368	ENSG00000113368.12	4855.59	-0.447259	0.204251	-2.18975	0.0285424	0.0940696
ZNF667-AS1	ENSG00000166770	ENSG00000166770.11	57.9246	-1.12386	0.513251	-2.18968	0.0285475	0.0940725
LINC01265	ENSG00000249740	ENSG00000249740.3	19.7951	-1.4608	0.667199	-2.18946	0.0285637	0.0941118
PDZK1	ENSG00000174827	ENSG00000174827.14	444.181	1.60713	0.734251	2.1888	0.0286115	0.0942552
NA	ENSG00000260643	ENSG00000260643.2	40.1432	-0.707378	0.323222	-2.18852	0.0286316	0.0943072
ERICH2	ENSG00000204334	ENSG00000204334.7	21.8976	-1.13812	0.520063	-2.18842	0.0286392	0.0943183
RPS8	ENSG00000142937	ENSG00000142937.12	62137.8	0.297464	0.135941	2.18818	0.0286565	0.0943612
VSTM4	ENSG00000165633	ENSG00000165633.13	193.695	-1.30098	0.594576	-2.18809	0.0286634	0.0943628
MAPK11	ENSG00000185386	ENSG00000185386.15	189.919	-0.987084	0.451124	-2.18806	0.0286655	0.0943628
NA	ENSG00000278330	ENSG00000278330.1	15.8039	-0.77598	0.354675	-2.18786	0.0286797	0.0943954
PUS3	ENSG00000110060	ENSG00000110060.9	923.73	-0.194718	0.0890024	-2.18779	0.028685	0.0943989
KDM3B	ENSG00000120733	ENSG00000120733.14	7859.67	0.123481	0.0564459	2.18761	0.0286984	0.0944288
SHC4	ENSG00000185634	ENSG00000185634.12	26.9975	-1.78851	0.817683	-2.18729	0.0287211	0.0944896
CCDC171	ENSG00000164989	ENSG00000164989.17	274.606	0.468863	0.214421	2.18665	0.028768	0.0946297
NA	ENSG00000275494	ENSG00000275494.1	34.029	0.567975	0.259765	2.1865	0.0287793	0.094653
SKAP1-AS2	ENSG00000235300	ENSG00000235300.4	7.50304	-1.20086	0.549238	-2.18641	0.0287859	0.0946604
APEX1	ENSG00000100823	ENSG00000100823.12	6458.67	0.266342	0.121827	2.18623	0.0287987	0.0946766
WNT10A	ENSG00000135925	ENSG00000135925.9	32.95	-0.89819	0.410848	-2.18619	0.0288018	0.0946766
NA	ENSG00000285103	ENSG00000285103.2	247.325	-0.491895	0.225004	-2.18616	0.0288036	0.0946766
CCDC17	ENSG00000159588	ENSG00000159588.15	138.457	0.513949	0.235102	2.18607	0.0288105	0.094685
POGLUT2	ENSG00000134901	ENSG00000134901.13	155.813	-0.745151	0.340913	-2.18575	0.0288339	0.094748
RGS14	ENSG00000169220	ENSG00000169220.18	1042.5	-0.645001	0.295157	-2.18528	0.0288681	0.0948401
SDCBP2-AS1	ENSG00000234684	ENSG00000234684.7	58.6886	0.521688	0.238732	2.18525	0.0288705	0.0948401
NA	ENSG00000231346	ENSG00000231346.5	8.93844	-1.21544	0.556257	-2.18504	0.0288862	0.0948638
ACADSB	ENSG00000196177	ENSG00000196177.13	3558.01	0.599633	0.274427	2.18503	0.0288863	0.0948638
ST6GALNAC5	ENSG00000117069	ENSG00000117069.15	38.9115	-1.30119	0.595551	-2.18485	0.0289	0.0948947
MYEF2	ENSG00000104177	ENSG00000104177.18	271.263	0.684705	0.313415	2.18466	0.0289138	0.0949257
NA	ENSG00000274414	ENSG00000274414.1	175.989	0.611831	0.280118	2.18419	0.0289484	0.0950253
LINC03014	ENSG00000240859	ENSG00000240859.3	43.7394	-1.16517	0.533683	-2.18326	0.0290166	0.0952351
TEX52	ENSG00000283297	ENSG00000283297.2	8.97751	0.927817	0.424982	2.18319	0.0290216	0.0952372
ATP5F1D	ENSG00000099624	ENSG00000099624.8	7396	0.357971	0.163987	2.18292	0.0290417	0.0952893
CHMP3-AS1	ENSG00000228363	ENSG00000228363.2	25.0599	0.573793	0.262968	2.18199	0.0291105	0.0954884
ANAPC16	ENSG00000166295	ENSG00000166295.9	9011.68	0.194973	0.089356	2.18198	0.0291111	0.0954884
NA	ENSG00000228437	ENSG00000228437.5	7.91432	-3.56627	1.63451	-2.18186	0.0291197	0.0955027
BRCA2	ENSG00000139618	ENSG00000139618.17	556.359	-0.509121	0.233357	-2.18173	0.0291297	0.0955212
PCDHB15	ENSG00000113248	ENSG00000113248.6	40.2707	-0.98618	0.452186	-2.18092	0.0291897	0.0957037
TMEM168	ENSG00000146802	ENSG00000146802.13	6074.54	0.3476	0.159409	2.18055	0.0292165	0.0957774
PTPN21	ENSG00000070778	ENSG00000070778.13	3155.3	0.512077	0.234862	2.18033	0.0292328	0.0958167
PYCR3	ENSG00000104524	ENSG00000104524.14	874.527	-0.364974	0.167404	-2.1802	0.0292425	0.0958299
CNFN	ENSG00000105427	ENSG00000105427.10	160.733	0.826352	0.379032	2.18016	0.0292455	0.0958299
LACTB2	ENSG00000147592	ENSG00000147592.9	2192.73	-0.409927	0.188035	-2.18006	0.029253	0.0958404
UBE2Z	ENSG00000159202	ENSG00000159202.18	11703.4	-0.144646	0.0663569	-2.17982	0.0292709	0.0958848
HLA-DOA	ENSG00000204252	ENSG00000204252.14	1308.88	-0.932721	0.427917	-2.17968	0.0292814	0.0958922
SLC37A4	ENSG00000137700	ENSG00000137700.18	2928.48	0.422987	0.19406	2.17967	0.0292819	0.0958922
ESAM-AS1	ENSG00000250073	ENSG00000250073.3	311.083	0.88234	0.404836	2.1795	0.0292946	0.0959198
NA	ENSG00000235119	ENSG00000235119.1	7.74089	0.853743	0.391762	2.17924	0.029314	0.0959671
OCRL	ENSG00000122126	ENSG00000122126.17	5332.33	0.301966	0.13857	2.17916	0.02932	0.0959671
BLACAT1	ENSG00000281406	ENSG00000281406.2	137.66	-1.26763	0.581722	-2.1791	0.0293241	0.0959671
HNMT	ENSG00000150540	ENSG00000150540.14	4314.95	0.468051	0.214797	2.17904	0.0293289	0.0959671
SCGB2B2	ENSG00000205209	ENSG00000205209.8	30.7555	0.559457	0.256748	2.17901	0.0293307	0.0959671
ENC1	ENSG00000171617	ENSG00000171617.15	6650.86	-0.54515	0.250197	-2.17889	0.0293401	0.0959836
LOC100422687	ENSG00000248791	ENSG00000248791.1	9.11065	0.901966	0.413972	2.17881	0.029346	0.0959884
NA	ENSG00000287855	ENSG00000287855.1	9.04183	0.921998	0.423189	2.17869	0.0293548	0.0960031
MKI67	ENSG00000148773	ENSG00000148773.14	5973.18	-0.53309	0.244702	-2.17853	0.0293666	0.0960276
MPEG1	ENSG00000197629	ENSG00000197629.6	2224.28	-0.874058	0.401253	-2.17832	0.0293822	0.0960509
ANKS6	ENSG00000165138	ENSG00000165138.18	2105.4	0.233598	0.107238	2.17832	0.0293824	0.0960509
SMDT1	ENSG00000183172	ENSG00000183172.9	3747.26	0.298644	0.13711	2.17813	0.0293967	0.0960834
ABRACL	ENSG00000146386	ENSG00000146386.8	6501.48	0.306312	0.140643	2.17794	0.0294105	0.0961142
TIPARP	ENSG00000163659	ENSG00000163659.13	5661.03	-0.388335	0.178328	-2.17764	0.0294328	0.0961729
SULT1E1	ENSG00000109193	ENSG00000109193.12	24.5672	1.36401	0.62641	2.17751	0.0294427	0.096191
SETX	ENSG00000107290	ENSG00000107290.14	10334.6	-0.318032	0.146058	-2.17743	0.0294481	0.0961946
CBX3	ENSG00000122565	ENSG00000122565.19	13305.3	-0.207275	0.0951954	-2.17736	0.0294535	0.0961978
LOC100129203	ENSG00000245552	ENSG00000245552.7	54.4292	0.58633	0.269331	2.17698	0.0294817	0.0962759
IFT46	ENSG00000118096	ENSG00000118096.10	772.972	0.353693	0.162484	2.17678	0.0294969	0.0962946
SLC16A4	ENSG00000168679	ENSG00000168679.18	1068.22	-1.09252	0.501901	-2.17676	0.0294985	0.0962946
ARSD	ENSG00000006756	ENSG00000006756.16	7632.36	0.486732	0.223613	2.17667	0.029505	0.0962946
CDCA3	ENSG00000111665	ENSG00000111665.12	825.859	-0.511837	0.235147	-2.17667	0.0295053	0.0962946
GNAS	ENSG00000087460	ENSG00000087460.29	59925.9	-0.144251	0.066273	-2.17662	0.0295092	0.0962946
NA	ENSG00000277778	ENSG00000277778.2	11.1196	0.885872	0.40704	2.17638	0.0295269	0.0963381
BTG3-AS1	ENSG00000280594	ENSG00000280594.1	48.9269	0.640448	0.29434	2.17588	0.0295644	0.0964463
CD160	ENSG00000117281	ENSG00000117281.16	51.6303	1.08434	0.498371	2.17576	0.0295732	0.0964607
CDKN2B	ENSG00000147883	ENSG00000147883.12	13060.1	0.876872	0.403043	2.17563	0.0295831	0.0964663
NA	ENSG00000287331	ENSG00000287331.1	87.4498	-0.985133	0.452806	-2.17562	0.0295836	0.0964663
NA	ENSG00000270562	ENSG00000270562.1	13.0177	0.879183	0.404121	2.17554	0.0295895	0.0964712
COX10-DT	ENSG00000236088	ENSG00000236088.10	426.617	0.286994	0.131968	2.17472	0.0296507	0.0966504
GDF11	ENSG00000135414	ENSG00000135414.10	225.483	-0.789738	0.363153	-2.17467	0.0296551	0.0966504
DNAJB5	ENSG00000137094	ENSG00000137094.16	244.201	-1.01888	0.468529	-2.17463	0.0296576	0.0966504
EDEM3	ENSG00000116406	ENSG00000116406.19	15528.6	-0.320835	0.147552	-2.17439	0.0296757	0.0966952
KIAA2013	ENSG00000116685	ENSG00000116685.16	10780.5	0.333459	0.153422	2.17348	0.0297443	0.0969045
SLC9A7	ENSG00000065923	ENSG00000065923.10	863.04	-0.691344	0.318114	-2.17326	0.0297607	0.0969435
GLYATL3	ENSG00000203972	ENSG00000203972.10	10.0733	1.83345	0.843775	2.17292	0.0297864	0.0970132
RPLP0	ENSG00000089157	ENSG00000089157.16	121059	0.228316	0.105114	2.17208	0.02985	0.0972058
EXOSC5	ENSG00000077348	ENSG00000077348.9	729.602	0.312304	0.143816	2.17155	0.0298893	0.0973195
HSD52	ENSG00000224609	ENSG00000224609.8	27.499	0.518386	0.238767	2.17109	0.0299241	0.0974186
CAMLG	ENSG00000164615	ENSG00000164615.6	2054.88	0.223032	0.102747	2.1707	0.0299541	0.0975017
NDUFS1	ENSG00000023228	ENSG00000023228.14	15085.5	0.321663	0.148196	2.17052	0.0299673	0.0975304
NA	ENSG00000273265	ENSG00000273265.1	9.47513	1.04999	0.483784	2.17036	0.0299793	0.0975459
SLC38A5	ENSG00000017483	ENSG00000017483.15	2301.7	-0.723155	0.333199	-2.17034	0.0299809	0.0975459
LSM12	ENSG00000161654	ENSG00000161654.10	2037.57	-0.246503	0.113601	-2.16991	0.030014	0.0976392
NPIPB12	ENSG00000169203	ENSG00000169203.16	32.4478	0.609101	0.280782	2.1693	0.0300598	0.09777
IRF9	ENSG00000213928	ENSG00000213928.9	323.274	-0.572457	0.263895	-2.16926	0.030063	0.09777
ZNF790-AS1	ENSG00000267254	ENSG00000267254.7	32.6756	0.655218	0.302085	2.16899	0.0300837	0.0978228
SIGLEC6	ENSG00000105492	ENSG00000105492.16	45.5274	-0.940344	0.433566	-2.16886	0.0300934	0.0978402
COMMD7	ENSG00000149600	ENSG00000149600.12	2058.08	0.173445	0.0799827	2.16852	0.0301188	0.0979082
PCYT1A	ENSG00000161217	ENSG00000161217.12	7257.27	-0.216908	0.10004	-2.16823	0.0301414	0.0979674
TMEM89	ENSG00000183396	ENSG00000183396.4	6.47675	1.02647	0.473432	2.16815	0.030147	0.0979711
SERPINI1	ENSG00000163536	ENSG00000163536.13	107.228	-0.931282	0.429542	-2.16808	0.0301525	0.0979745
CEACAM21	ENSG00000007129	ENSG00000007129.18	87.5994	-1.15903	0.53466	-2.16778	0.0301754	0.0980343
RORA-AS1	ENSG00000245534	ENSG00000245534.7	27.4289	0.744312	0.343361	2.16772	0.0301798	0.0980343
ZNF771	ENSG00000179965	ENSG00000179965.12	201.067	0.244915	0.112989	2.1676	0.0301891	0.0980502
PANK4	ENSG00000157881	ENSG00000157881.16	1194.67	0.182841	0.0843577	2.16744	0.030201	0.0980747
LOC101927344	ENSG00000230107	ENSG00000230107.1	25.6991	-1.46005	0.673694	-2.16723	0.0302171	0.0981123
ZNF570	ENSG00000171827	ENSG00000171827.11	270.308	0.679093	0.313365	2.1671	0.0302273	0.0981287
PLAAT4	ENSG00000133321	ENSG00000133321.11	12097	-0.828273	0.382212	-2.16705	0.030231	0.0981287
RSPO3	ENSG00000146374	ENSG00000146374.14	112.574	-1.26919	0.58576	-2.16674	0.0302548	0.0981916
CDC45	ENSG00000093009	ENSG00000093009.11	738.781	-0.656399	0.302968	-2.16656	0.0302686	0.0982214
UMODL1	ENSG00000177398	ENSG00000177398.19	18.8976	1.01357	0.467836	2.1665	0.0302729	0.0982214
CLEC17A	ENSG00000187912	ENSG00000187912.12	140.344	-1.18603	0.54754	-2.1661	0.0303032	0.0982991
ACTRT3	ENSG00000184378	ENSG00000184378.3	125.149	-0.443547	0.20477	-2.16607	0.0303057	0.0982991
WDR45B	ENSG00000141580	ENSG00000141580.16	9972.44	-0.264913	0.122329	-2.16558	0.0303429	0.0984054
H2AZ2	ENSG00000105968	ENSG00000105968.19	9929.6	0.27677	0.127826	2.1652	0.0303721	0.0984856
SHE	ENSG00000169291	ENSG00000169291.10	123.631	-0.884366	0.408481	-2.16501	0.0303868	0.0985187
TEX30	ENSG00000151287	ENSG00000151287.17	209.293	-0.420912	0.194431	-2.16484	0.0304002	0.0985477
TMEM18	ENSG00000151353	ENSG00000151353.15	1469.02	0.275414	0.127239	2.16454	0.0304228	0.0986065
KRT18P17	ENSG00000213943	ENSG00000213943.3	11.8952	-0.943308	0.435849	-2.1643	0.0304414	0.0986525
TNFRSF12A	ENSG00000006327	ENSG00000006327.14	4166.42	-0.909243	0.420124	-2.16422	0.0304471	0.0986566
DGCR2	ENSG00000070413	ENSG00000070413.20	12525.9	0.307212	0.141962	2.16405	0.0304608	0.0986865
SLC25A16	ENSG00000122912	ENSG00000122912.15	2268.45	0.268705	0.124174	2.16393	0.0304695	0.0987
ZNF765	ENSG00000196417	ENSG00000196417.13	902.752	0.17015	0.07864	2.16366	0.0304903	0.098744
KCNMB4	ENSG00000135643	ENSG00000135643.5	90.776	-1.13002	0.522289	-2.16359	0.0304961	0.098744
RDH8	ENSG00000080511	ENSG00000080511.5	30.7356	-2.68525	1.24111	-2.16358	0.0304964	0.098744
NBDY	ENSG00000204272	ENSG00000204272.13	1290.02	0.211377	0.0977358	2.16274	0.0305612	0.0989393
NA	ENSG00000214425	ENSG00000214425.8	350.533	0.428772	0.198266	2.16261	0.0305715	0.0989478
RARB	ENSG00000077092	ENSG00000077092.19	72.4098	-1.12002	0.517908	-2.16259	0.0305728	0.0989478
CATSPERB	ENSG00000133962	ENSG00000133962.8	711.874	-0.926242	0.428324	-2.16248	0.0305813	0.0989607
TMED3	ENSG00000166557	ENSG00000166557.14	11309.7	-0.339645	0.157076	-2.1623	0.0305948	0.0989901
SNX3	ENSG00000112335	ENSG00000112335.15	13926.1	-0.207035	0.0957523	-2.16219	0.0306034	0.0990033
TBC1D8	ENSG00000204634	ENSG00000204634.13	2604.62	-0.446525	0.206522	-2.16212	0.030609	0.0990058
NA	ENSG00000261799	ENSG00000261799.1	263.653	0.321406	0.148657	2.16207	0.0306131	0.0990058
NA	ENSG00000284642	ENSG00000284642.1	20.5836	0.500366	0.231454	2.16184	0.0306306	0.0990478
PDP2	ENSG00000172840	ENSG00000172840.7	2120.43	0.346877	0.160466	2.16169	0.030642	0.0990667
B2M	ENSG00000166710	ENSG00000166710.21	853350	-0.365108	0.16891	-2.16155	0.0306525	0.0990667
NA	ENSG00000224080	ENSG00000224080.1	180.234	0.712529	0.329639	2.16154	0.0306535	0.0990667
EGFL7	ENSG00000172889	ENSG00000172889.16	503.442	-0.862913	0.399214	-2.16153	0.0306543	0.0990667
CCR4	ENSG00000183813	ENSG00000183813.7	189.848	-1.24959	0.578122	-2.16146	0.0306601	0.0990708
HIC1	ENSG00000177374	ENSG00000177374.13	312.729	-0.847214	0.392037	-2.16106	0.0306911	0.0991565
SYNPO2L	ENSG00000166317	ENSG00000166317.12	12.8431	-2.27037	1.05066	-2.16091	0.0307027	0.0991794
NA	ENSG00000246575	ENSG00000246575.2	64.1298	0.457422	0.211698	2.16073	0.0307164	0.0992093
NA	ENSG00000282988	ENSG00000282988.2	82.5892	-0.948996	0.439222	-2.16063	0.0307239	0.0992192
NA	ENSG00000238837	ENSG00000238837.3	10.1846	1.67519	0.775431	2.16033	0.0307471	0.0992794
PLD4	ENSG00000166428	ENSG00000166428.14	76.746	-0.751692	0.348	-2.16004	0.0307697	0.099338
MUCL3	ENSG00000168631	ENSG00000168631.13	38.0961	-2.93632	1.35954	-2.15979	0.0307892	0.0993865
YWHAH	ENSG00000128245	ENSG00000128245.15	13995.6	-0.187922	0.0870121	-2.15972	0.0307944	0.0993888
ABCD2	ENSG00000173208	ENSG00000173208.4	75.1149	-1.03175	0.477766	-2.15953	0.030809	0.0994188
ZNF12	ENSG00000164631	ENSG00000164631.19	2724.92	0.196643	0.0910602	2.15948	0.0308127	0.0994188
KCNK5	ENSG00000164626	ENSG00000164626.9	7322.57	0.828197	0.38365	2.15873	0.0308712	0.0995929
LOXL1	ENSG00000129038	ENSG00000129038.16	362.793	-1.19525	0.55377	-2.15838	0.030898	0.0996648
CLGN	ENSG00000153132	ENSG00000153132.13	52.6174	1.25482	0.581567	2.15766	0.0309544	0.0998322
GABPB2	ENSG00000143458	ENSG00000143458.12	1419.45	0.316655	0.146774	2.15743	0.0309724	0.0998756
FN3K	ENSG00000167363	ENSG00000167363.14	1011.73	0.608053	0.28185	2.15736	0.0309773	0.099877
RADX	ENSG00000147231	ENSG00000147231.14	69.7779	0.60899	0.282343	2.15691	0.0310124	0.0999757
NA	ENSG00000253227	ENSG00000253227.2	130.477	-1.39899	0.648626	-2.15685	0.031017	0.0999758
FABP7	ENSG00000164434	ENSG00000164434.12	9.15451	-1.45544	0.674828	-2.15676	0.0310241	0.0999799
SCRN2	ENSG00000141295	ENSG00000141295.14	1665.66	0.359268	0.166581	2.15672	0.0310273	0.0999799
CCT6A	ENSG00000146731	ENSG00000146731.11	12678.1	-0.273342	0.126751	-2.15654	0.0310419	0.100002
CCDC112	ENSG00000164221	ENSG00000164221.13	992.681	0.405603	0.188083	2.15652	0.0310433	0.100002
LINC02754	ENSG00000251637	ENSG00000251637.6	73.1175	0.591297	0.274276	2.15585	0.0310954	0.100156
ZNF329	ENSG00000181894	ENSG00000181894.15	505.88	0.474786	0.220258	2.15559	0.0311159	0.100207
HDDC2	ENSG00000111906	ENSG00000111906.18	2703.75	0.227138	0.105387	2.15528	0.0311397	0.100269
LYSMD1	ENSG00000163155	ENSG00000163155.12	615.362	0.220223	0.102189	2.15505	0.0311578	0.100309
DCAF6	ENSG00000143164	ENSG00000143164.15	7601.25	0.21354	0.09909	2.15501	0.0311611	0.100309
HIF3A	ENSG00000124440	ENSG00000124440.16	36.7929	0.869723	0.403628	2.15477	0.0311802	0.100355
NA	ENSG00000268204	ENSG00000268204.1	6.91791	1.09384	0.507664	2.15465	0.0311896	0.100361
GOT1	ENSG00000120053	ENSG00000120053.12	7964.27	0.43456	0.201687	2.15463	0.0311909	0.100361
ZNNT1	ENSG00000261087	ENSG00000261087.1	104.662	0.557004	0.258568	2.15418	0.0312257	0.100458
HOXA10-AS	ENSG00000253187	ENSG00000253187.2	23.6944	0.763393	0.354437	2.15382	0.0312543	0.100536
FERMT1	ENSG00000101311	ENSG00000101311.16	22740.6	-0.740146	0.343655	-2.15375	0.0312601	0.10054
NBR1	ENSG00000188554	ENSG00000188554.15	21629.1	0.361445	0.167845	2.15345	0.0312837	0.100601
NA	ENSG00000268218	ENSG00000268218.1	26.7264	0.591819	0.274852	2.15323	0.0313006	0.10064
NA	ENSG00000276261	ENSG00000276261.1	22.0228	0.947761	0.440363	2.15223	0.0313794	0.100879
ACBD6	ENSG00000230124	ENSG00000230124.8	1083.8	0.248459	0.115465	2.15182	0.0314116	0.100968
NDC80	ENSG00000080986	ENSG00000080986.13	849.799	-0.557037	0.258887	-2.15166	0.0314243	0.100994
TLE3	ENSG00000140332	ENSG00000140332.17	3877.03	0.611655	0.284282	2.15158	0.0314304	0.100997
SLC26A3	ENSG00000091138	ENSG00000091138.13	481879	1.31861	0.61287	2.15153	0.0314344	0.100997
RUBCNL	ENSG00000102445	ENSG00000102445.20	4696.65	-0.531896	0.247239	-2.15134	0.0314492	0.10103
NA	ENSG00000278231	ENSG00000278231.1	6.58956	-1.70224	0.791371	-2.151	0.0314765	0.101103
SEC22C	ENSG00000093183	ENSG00000093183.14	1539.12	-0.426871	0.198493	-2.15056	0.0315113	0.1012
SPCS1	ENSG00000114902	ENSG00000114902.14	8822	-0.173045	0.0804713	-2.1504	0.0315237	0.101219
NA	ENSG00000236751	ENSG00000236751.2	94.6792	-1.15892	0.538947	-2.15034	0.0315287	0.101219
NA	ENSG00000276952	ENSG00000276952.1	34.5218	0.698025	0.324616	2.15031	0.0315308	0.101219
NFKBIB	ENSG00000104825	ENSG00000104825.17	3694.79	-0.211524	0.0984257	-2.14908	0.0316284	0.101507
FBXL19	ENSG00000099364	ENSG00000099364.18	2801.14	-0.313673	0.145961	-2.14902	0.0316325	0.101507
PFN1	ENSG00000108518	ENSG00000108518.8	63692.5	-0.187879	0.0874262	-2.149	0.0316343	0.101507
TRAV13-2	ENSG00000211791	ENSG00000211791.2	13.2403	-1.59747	0.743456	-2.14871	0.0316575	0.101567
FYTTD1	ENSG00000122068	ENSG00000122068.13	5477.47	-0.240286	0.111836	-2.14856	0.0316693	0.10159
CPNE4	ENSG00000196353	ENSG00000196353.12	52.3886	-1.40782	0.655472	-2.1478	0.0317295	0.101768
RP1	ENSG00000104237	ENSG00000104237.11	21.9741	-1.93931	0.903012	-2.1476	0.0317455	0.101805
CCL14	ENSG00000276409	ENSG00000276409.5	43.604	0.745795	0.347301	2.1474	0.0317614	0.101841
FAM76B	ENSG00000077458	ENSG00000077458.13	941.815	0.262987	0.122497	2.14689	0.0318023	0.101957
RBL2	ENSG00000103479	ENSG00000103479.17	6537.89	0.271137	0.126317	2.14648	0.0318349	0.102047
ZNF793	ENSG00000188227	ENSG00000188227.13	175.385	0.866641	0.403766	2.14639	0.0318417	0.102054
ZNF791	ENSG00000173875	ENSG00000173875.14	2231.16	0.219426	0.102236	2.14626	0.0318519	0.10206
OSBPL7	ENSG00000006025	ENSG00000006025.12	3671.66	0.530743	0.247288	2.14625	0.0318528	0.10206
RAB4B	ENSG00000167578	ENSG00000167578.18	48.0436	0.335349	0.15628	2.14583	0.0318866	0.102153
BCL10	ENSG00000142867	ENSG00000142867.14	10602.2	-0.511475	0.238371	-2.14571	0.0318961	0.102169
FKBPL	ENSG00000204315	ENSG00000204315.4	331.086	0.214103	0.0997849	2.14564	0.0319016	0.102172
LOC107983981	ENSG00000259237	ENSG00000259237.1	102.164	1.96299	0.914911	2.14556	0.0319083	0.102179
TSPAN9	ENSG00000011105	ENSG00000011105.14	1185.02	-0.761416	0.354898	-2.14545	0.0319166	0.10219
ANXA2R	ENSG00000177721	ENSG00000177721.5	92.3713	-0.749798	0.349525	-2.14519	0.0319375	0.10223
CTNNA1	ENSG00000044115	ENSG00000044115.21	69820.7	-0.382894	0.178495	-2.14513	0.0319426	0.10223
NA	ENSG00000248635	ENSG00000248635.1	27.6019	1.14284	0.53276	2.14513	0.0319428	0.10223
B4GALT1-AS1	ENSG00000233554	ENSG00000233554.6	307.184	0.548402	0.255702	2.14469	0.0319773	0.102325
LOC105370532	ENSG00000274015	ENSG00000274015.2	17.2923	0.619633	0.288954	2.1444	0.0320007	0.102386
ALAS1	ENSG00000023330	ENSG00000023330.15	15299	-0.392321	0.182967	-2.14422	0.0320155	0.102393
L3MBTL1	ENSG00000185513	ENSG00000185513.17	69.5522	0.483922	0.22569	2.14419	0.0320174	0.102393
HACE1	ENSG00000085382	ENSG00000085382.12	598.157	-0.323289	0.150777	-2.14415	0.0320206	0.102393
ATP13A2	ENSG00000159363	ENSG00000159363.19	8792.62	-0.500776	0.233561	-2.1441	0.0320252	0.102393
RGS1	ENSG00000090104	ENSG00000090104.12	1069.27	-0.871247	0.406349	-2.14408	0.0320261	0.102393
PGAM1	ENSG00000171314	ENSG00000171314.9	11835.1	-0.280144	0.13068	-2.14373	0.0320545	0.102469
COL4A4	ENSG00000081052	ENSG00000081052.14	118.255	-0.949583	0.443023	-2.14342	0.0320797	0.102535
ACHE	ENSG00000087085	ENSG00000087085.16	5246.21	-0.859403	0.400983	-2.14324	0.0320939	0.102565
FGD5-AS1	ENSG00000225733	ENSG00000225733.6	14710.6	0.254091	0.118561	2.14313	0.0321023	0.102577
PLPP5	ENSG00000147535	ENSG00000147535.17	4120.21	-0.206828	0.0965182	-2.14289	0.032122	0.102616
SBSPON	ENSG00000164764	ENSG00000164764.11	228.297	-1.06933	0.499016	-2.14287	0.0321237	0.102616
NA	ENSG00000160172	ENSG00000160172.10	141.69	0.404715	0.188904	2.14244	0.032158	0.102711
CRYZL1	ENSG00000205758	ENSG00000205758.12	1534.11	0.258611	0.120735	2.14197	0.0321962	0.102818
CNEP1R1	ENSG00000205423	ENSG00000205423.12	1527.48	-0.23543	0.109917	-2.14188	0.032203	0.102825
KIAA1755	ENSG00000149633	ENSG00000149633.12	79.4678	-0.801374	0.374213	-2.14149	0.0322343	0.10291
NA	ENSG00000268355	ENSG00000268355.1	10.9067	-1.54347	0.720803	-2.14133	0.0322477	0.102938
IQCC	ENSG00000160051	ENSG00000160051.12	204.48	0.369863	0.172733	2.14124	0.0322548	0.102945
NA	ENSG00000244310	ENSG00000244310.2	7.91911	1.11898	0.522655	2.14095	0.0322778	0.103004
STX4	ENSG00000103496	ENSG00000103496.15	4174.56	-0.172064	0.0803874	-2.14044	0.0323194	0.103116
KATNAL1	ENSG00000102781	ENSG00000102781.14	281.278	-0.816956	0.381683	-2.1404	0.0323222	0.103116
LOC105375118	ENSG00000287342	ENSG00000287342.1	23.3853	0.982625	0.459124	2.14022	0.0323371	0.103148
RFLNA	ENSG00000178882	ENSG00000178882.15	3881.52	0.849442	0.39693	2.14003	0.0323523	0.103182
AKAP6	ENSG00000151320	ENSG00000151320.11	85.4327	0.720122	0.336539	2.13979	0.0323718	0.103226
ADCK5	ENSG00000173137	ENSG00000173137.12	1019.5	0.289882	0.135475	2.13975	0.0323754	0.103226
RPL7AP30	ENSG00000241741	ENSG00000241741.1	26.6575	0.469211	0.2193	2.13958	0.0323883	0.103252
DNAJC7	ENSG00000168259	ENSG00000168259.17	6524.19	-0.196409	0.0918081	-2.13934	0.0324083	0.103301
SPATA32	ENSG00000184361	ENSG00000184361.13	21.5774	0.745535	0.348525	2.13911	0.0324266	0.103333
TPBGL	ENSG00000261594	ENSG00000261594.4	12.3313	-1.59271	0.744571	-2.1391	0.0324278	0.103333
RBBP4	ENSG00000162521	ENSG00000162521.19	5848.77	0.192815	0.0901417	2.13902	0.0324338	0.103338
ATRAID	ENSG00000138085	ENSG00000138085.17	5457.83	0.151312	0.0707435	2.13888	0.0324451	0.103359
LINC01978	ENSG00000262188	ENSG00000262188.2	37.3469	1.20015	0.561124	2.13882	0.0324499	0.103359
ZBTB40	ENSG00000184677	ENSG00000184677.18	2251.31	0.258772	0.121003	2.13856	0.032471	0.103412
PIGA	ENSG00000165195	ENSG00000165195.16	1715.99	-0.277592	0.129807	-2.1385	0.0324764	0.103414
AK4	ENSG00000162433	ENSG00000162433.15	3276.85	-0.711799	0.332879	-2.13832	0.0324912	0.103446
NA	ENSG00000261583	ENSG00000261583.1	26.8822	0.682777	0.319319	2.13823	0.0324984	0.103449
REL	ENSG00000162924	ENSG00000162924.15	2437.6	-0.426548	0.199491	-2.13819	0.0325015	0.103449
MTM1	ENSG00000171100	ENSG00000171100.15	5750.04	0.492232	0.230231	2.13799	0.0325174	0.103473
NA	ENSG00000256262	ENSG00000256262.1	120.287	-0.551313	0.257866	-2.13798	0.0325184	0.103473
KLHL11	ENSG00000178502	ENSG00000178502.6	239.873	0.30756	0.143889	2.13748	0.0325592	0.103588
SNX1	ENSG00000028528	ENSG00000028528.15	9815.48	0.119636	0.0559722	2.13742	0.0325639	0.103588
LINC01003	ENSG00000261455	ENSG00000261455.1	402.334	0.402431	0.188286	2.13733	0.032571	0.103596
RPL7A	ENSG00000148303	ENSG00000148303.17	79618.4	0.208291	0.0974633	2.13712	0.0325879	0.103609
TSPAN10	ENSG00000182612	ENSG00000182612.10	25.8889	0.802107	0.375321	2.13712	0.032588	0.103609
ZBTB4	ENSG00000174282	ENSG00000174282.12	3197.51	0.346687	0.162222	2.13711	0.0325892	0.103609
MRFAP1	ENSG00000179010	ENSG00000179010.15	15423.5	-0.14161	0.0662697	-2.13687	0.0326083	0.103633
RPL9	ENSG00000163682	ENSG00000163682.17	58171	0.297481	0.139214	2.13686	0.0326094	0.103633
FBXO28	ENSG00000143756	ENSG00000143756.12	5667.12	-0.264708	0.123878	-2.13684	0.0326108	0.103633
LAMB3	ENSG00000196878	ENSG00000196878.15	22534.9	-0.57025	0.26691	-2.13649	0.0326395	0.103709
ZNF793-AS1	ENSG00000266916	ENSG00000266916.7	38.7972	0.775691	0.363085	2.13639	0.0326478	0.103721
GIPC2	ENSG00000137960	ENSG00000137960.6	3973.91	0.65447	0.306359	2.13628	0.0326562	0.103733
DNAJC5B	ENSG00000147570	ENSG00000147570.10	84.1204	-1.09335	0.511823	-2.13618	0.0326645	0.103744
PEG3	ENSG00000198300	ENSG00000198300.14	14.4114	-1.80562	0.845321	-2.13601	0.0326786	0.103774
NA	ENSG00000262583	ENSG00000262583.1	331.979	0.871045	0.407825	2.13583	0.032693	0.1038
MTCH2	ENSG00000109919	ENSG00000109919.10	11076.6	0.295814	0.138503	2.1358	0.0326961	0.1038
ZNF668	ENSG00000167394	ENSG00000167394.13	284.733	-0.298585	0.139805	-2.13573	0.0327016	0.103802
CREBL2	ENSG00000111269	ENSG00000111269.3	4905.2	0.37375	0.175004	2.13567	0.0327064	0.103802
EGR2	ENSG00000122877	ENSG00000122877.17	415.785	-0.960147	0.449599	-2.13556	0.0327152	0.103816
NA	ENSG00000277147	ENSG00000277147.6	271.562	0.612341	0.286773	2.13528	0.0327378	0.103872
UBL7-DT	ENSG00000247240	ENSG00000247240.8	220.452	0.325247	0.15233	2.13515	0.0327484	0.103891
HSBP1L1	ENSG00000226742	ENSG00000226742.4	2398.95	0.423864	0.198542	2.13488	0.0327707	0.103947
RPL6	ENSG00000089009	ENSG00000089009.16	43672.8	0.216197	0.101277	2.1347	0.0327854	0.103979
CCAR1	ENSG00000060339	ENSG00000060339.14	6146.74	-0.214968	0.100704	-2.13464	0.0327903	0.103979
UNC5C	ENSG00000182168	ENSG00000182168.15	472.175	0.997014	0.467091	2.13452	0.0328005	0.103997
NDUFA8	ENSG00000119421	ENSG00000119421.7	4672.97	0.206357	0.0966804	2.13443	0.0328079	0.104004
ITGAL	ENSG00000005844	ENSG00000005844.19	1117.81	-0.916666	0.429477	-2.13437	0.0328121	0.104004
DCAF4L1	ENSG00000182308	ENSG00000182308.7	9.45684	-1.08305	0.507456	-2.13427	0.0328203	0.104015
IFI44	ENSG00000137965	ENSG00000137965.11	871.383	-0.966134	0.452756	-2.1339	0.0328511	0.104098
TCEA1	ENSG00000187735	ENSG00000187735.14	5507.36	0.178235	0.0835334	2.1337	0.0328674	0.104134
NA	ENSG00000277511	ENSG00000277511.1	22.5193	-0.65771	0.308288	-2.13343	0.0328895	0.104189
LOC105371773	ENSG00000266088	ENSG00000266088.6	97.5173	-0.921756	0.432092	-2.13324	0.0329048	0.104223
ABI3BP	ENSG00000154175	ENSG00000154175.18	666.34	-1.15552	0.541827	-2.13263	0.032955	0.104367
NA	ENSG00000258793	ENSG00000258793.1	6.6512	1.2306	0.577102	2.13238	0.0329752	0.104416
NA	ENSG00000227063	ENSG00000227063.5	381.493	0.430517	0.201922	2.1321	0.0329988	0.104476
LGI3	ENSG00000168481	ENSG00000168481.9	21.3342	1.6284	0.763794	2.13199	0.0330076	0.104489
LMLN	ENSG00000185621	ENSG00000185621.11	785.575	-0.334671	0.156993	-2.13176	0.0330265	0.104534
MRPL10	ENSG00000159111	ENSG00000159111.13	3245.12	0.153947	0.0722214	2.1316	0.0330401	0.104547
DBT	ENSG00000137992	ENSG00000137992.15	2788.87	0.290058	0.136076	2.13159	0.0330404	0.104547
UGT2B11	ENSG00000213759	ENSG00000213759.10	6.94244	1.62786	0.763742	2.13142	0.0330545	0.104574
PPP3CA	ENSG00000138814	ENSG00000138814.17	7224.14	-0.300404	0.140945	-2.13135	0.0330599	0.104574
NXPE4	ENSG00000137634	ENSG00000137634.10	17537.4	1.15267	0.540823	2.13132	0.0330628	0.104574
STXBP5	ENSG00000164506	ENSG00000164506.14	8710.02	-0.310991	0.145924	-2.13118	0.0330746	0.104596
CITED4	ENSG00000179862	ENSG00000179862.7	242.401	-0.845266	0.3967	-2.13074	0.0331102	0.104693
PRSS22	ENSG00000005001	ENSG00000005001.10	2291.25	-1.09	0.511663	-2.13031	0.0331461	0.104792
SLC23A2	ENSG00000089057	ENSG00000089057.15	1311.31	-0.636773	0.298966	-2.12992	0.0331785	0.104879
MARF1	ENSG00000166783	ENSG00000166783.22	6710	0.22378	0.105079	2.12963	0.0332021	0.104939
SETD4	ENSG00000185917	ENSG00000185917.14	866.38	0.194079	0.0911424	2.1294	0.0332211	0.104984
RACGAP1	ENSG00000161800	ENSG00000161800.13	2781.56	-0.415715	0.195245	-2.12919	0.0332383	0.105024
NTN1	ENSG00000065320	ENSG00000065320.9	487.261	-1.39529	0.655458	-2.12873	0.0332767	0.105117
LIPT2-AS1	ENSG00000254837	ENSG00000254837.2	405.936	0.488504	0.229483	2.12871	0.0332779	0.105117
LOC100288123	ENSG00000267244	ENSG00000267244.5	46.874	0.655529	0.307959	2.12862	0.0332856	0.105117
MGME1	ENSG00000125871	ENSG00000125871.14	1939.97	0.22619	0.106262	2.1286	0.033287	0.105117
NA	ENSG00000283236	ENSG00000283236.1	15.3536	0.81908	0.384893	2.12807	0.0333311	0.105242
NA	ENSG00000267321	ENSG00000267321.3	304.458	0.363124	0.170664	2.12772	0.0333605	0.10532
TRABD2B	ENSG00000269113	ENSG00000269113.4	47.3896	-1.43169	0.672907	-2.12762	0.0333687	0.10533
NA	ENSG00000287117	ENSG00000287117.1	7.49089	0.85613	0.402402	2.12755	0.0333745	0.105333
SOWAHC	ENSG00000198142	ENSG00000198142.5	9265.34	-0.540415	0.254016	-2.12749	0.0333795	0.105334
NA	ENSG00000225938	ENSG00000225938.1	5.05691	-2.74371	1.28983	-2.12719	0.0334046	0.105398
NPC1	ENSG00000141458	ENSG00000141458.13	4186.44	-0.43515	0.204576	-2.12708	0.0334132	0.10541
NA	ENSG00000274173	ENSG00000274173.1	961.846	0.471681	0.221769	2.1269	0.0334284	0.105444
PARAIL	ENSG00000251136	ENSG00000251136.9	179.443	-0.513706	0.241537	-2.12682	0.0334355	0.105451
NUCKS1	ENSG00000069275	ENSG00000069275.13	13171.1	0.291667	0.137148	2.12665	0.0334489	0.105473
NA	ENSG00000226377	ENSG00000226377.2	59.0775	0.585942	0.275528	2.12662	0.033452	0.105473
CCL23	ENSG00000274736	ENSG00000274736.5	298.575	1.30175	0.612199	2.12636	0.0334734	0.105525
NELFB	ENSG00000188986	ENSG00000188986.9	5286.48	0.164242	0.0772437	2.12629	0.0334795	0.105529
NA	ENSG00000270084	ENSG00000270084.2	54.7729	0.513698	0.241674	2.12558	0.0335381	0.105672
LPL	ENSG00000175445	ENSG00000175445.17	396.846	-1.51434	0.71246	-2.12551	0.0335438	0.105672
NCDN	ENSG00000020129	ENSG00000020129.16	1239.33	-0.371754	0.174901	-2.12551	0.0335443	0.105672
NA	ENSG00000273599	ENSG00000273599.1	99.433	0.499205	0.234866	2.12549	0.0335458	0.105672
IL16	ENSG00000172349	ENSG00000172349.18	1296.03	-0.892292	0.419812	-2.12545	0.0335487	0.105672
ADAP2	ENSG00000184060	ENSG00000184060.11	440.54	-0.682473	0.321212	-2.12468	0.0336133	0.105861
NA	ENSG00000258647	ENSG00000258647.6	17.423	1.25947	0.592925	2.12417	0.0336562	0.105981
TBC1D23	ENSG00000036054	ENSG00000036054.13	6500.71	-0.205345	0.0966809	-2.12395	0.0336745	0.106019
ZSCAN23	ENSG00000187987	ENSG00000187987.9	16.799	0.894707	0.421276	2.1238	0.0336866	0.106019
SEC24B-AS1	ENSG00000247950	ENSG00000247950.7	44.3459	0.448579	0.211216	2.12379	0.0336873	0.106019
TNNI2	ENSG00000130598	ENSG00000130598.16	24.1236	-1.10702	0.521246	-2.12379	0.0336877	0.106019
CCDC74B	ENSG00000152076	ENSG00000152076.19	19.8674	-0.808076	0.3805	-2.12372	0.0336936	0.106023
PABPN1	ENSG00000100836	ENSG00000100836.11	896.749	0.303124	0.142751	2.12345	0.033716	0.106072
HOXB8	ENSG00000120068	ENSG00000120068.7	541.921	0.914769	0.4308	2.12342	0.0337189	0.106072
NA	ENSG00000264808	ENSG00000264808.1	4.80662	1.10325	0.519582	2.12333	0.033726	0.106079
PPM1A	ENSG00000100614	ENSG00000100614.18	10857.2	0.312471	0.147176	2.12311	0.0337446	0.106123
MPV17	ENSG00000115204	ENSG00000115204.15	1995.31	-0.263322	0.124049	-2.12272	0.0337772	0.10621
NA	ENSG00000282651	ENSG00000282651.2	352.854	-2.51723	1.18594	-2.12257	0.0337897	0.106235
HOXA11	ENSG00000005073	ENSG00000005073.6	293.283	-0.528043	0.248799	-2.12237	0.033807	0.106264
DNAJC5	ENSG00000101152	ENSG00000101152.11	17073.7	-0.284803	0.134196	-2.1223	0.0338129	0.106264
ZDBF2	ENSG00000204186	ENSG00000204186.10	304.424	-0.642308	0.302652	-2.12226	0.0338157	0.106264
RPS4XP11	ENSG00000234335	ENSG00000234335.1	9.46085	0.790937	0.372691	2.12223	0.0338182	0.106264
SRGAP2	ENSG00000266028	ENSG00000266028.8	508.968	-0.699029	0.329406	-2.12209	0.0338304	0.106287
SLC44A1	ENSG00000070214	ENSG00000070214.16	35287.3	0.384696	0.181318	2.12167	0.0338655	0.106382
DRC11	ENSG00000132321	ENSG00000132321.17	13.6203	-1.36255	0.642225	-2.12161	0.0338702	0.106382
GLYATL2	ENSG00000156689	ENSG00000156689.7	12.3249	-1.83378	0.864362	-2.12154	0.0338767	0.106387
GATA1	ENSG00000102145	ENSG00000102145.15	9.27205	-1.16016	0.546938	-2.12119	0.0339055	0.106462
TCIRG1	ENSG00000110719	ENSG00000110719.10	10569.9	-0.42215	0.199043	-2.1209	0.0339303	0.106516
EFCC1	ENSG00000114654	ENSG00000114654.8	85.9928	-0.69274	0.326632	-2.12086	0.0339338	0.106516
TEPSIN	ENSG00000167302	ENSG00000167302.11	508.559	0.305082	0.143852	2.12081	0.0339378	0.106516
DIP2C	ENSG00000151240	ENSG00000151240.17	843.328	0.491902	0.231946	2.12076	0.0339419	0.106516
LOC124902178	ENSG00000229312	ENSG00000229312.2	23.1675	1.22755	0.578936	2.12035	0.0339765	0.10661
CNDP2	ENSG00000133313	ENSG00000133313.15	21099.3	-0.23668	0.111656	-2.11972	0.0340295	0.10675
NA	ENSG00000276116	ENSG00000276116.2	50.873	-0.772512	0.364443	-2.11971	0.0340307	0.10675
RASGRF1	ENSG00000058335	ENSG00000058335.16	54.6608	-1.10786	0.522754	-2.11927	0.034068	0.106851
SLC4A5	ENSG00000188687	ENSG00000188687.17	20.2306	0.50492	0.238282	2.11901	0.0340899	0.106905
LINC00243	ENSG00000214894	ENSG00000214894.6	14.1056	-1.30441	0.61574	-2.11845	0.0341373	0.107038
GIMAP7	ENSG00000179144	ENSG00000179144.5	534.573	-0.888277	0.419317	-2.11839	0.0341423	0.107039
ZBTB26	ENSG00000171448	ENSG00000171448.9	629.919	0.297391	0.140409	2.11804	0.0341715	0.107115
HES5	ENSG00000197921	ENSG00000197921.6	43.3704	1.12028	0.529109	2.11729	0.0342349	0.107299
TAB3	ENSG00000157625	ENSG00000157625.15	3433.31	0.179488	0.0847845	2.11699	0.0342603	0.107357
TMEM230	ENSG00000089063	ENSG00000089063.15	7739.07	0.157211	0.0742628	2.11696	0.034263	0.107357
ZC3H8	ENSG00000144161	ENSG00000144161.13	674.851	0.311069	0.146952	2.1168	0.0342768	0.107385
CLEC12B	ENSG00000256660	ENSG00000256660.7	4.185	-1.77253	0.837419	-2.11666	0.034289	0.107407
NA	ENSG00000178146	ENSG00000178146.9	38.581	-0.761489	0.359771	-2.1166	0.034294	0.107408
PSMD7	ENSG00000103035	ENSG00000103035.11	4199.69	-0.16155	0.0763419	-2.11614	0.0343329	0.107514
SMYD3	ENSG00000185420	ENSG00000185420.19	765.96	0.367827	0.173829	2.11603	0.0343419	0.107528
CRYZ	ENSG00000116791	ENSG00000116791.14	2995.35	-0.452622	0.213946	-2.11558	0.0343802	0.107626
DEPDC7	ENSG00000121690	ENSG00000121690.11	478.754	0.663	0.313394	2.11555	0.0343833	0.107626
ARHGEF18	ENSG00000104880	ENSG00000104880.19	16896.5	-0.477731	0.225832	-2.11543	0.0343935	0.107643
LINC02747	ENSG00000255774	ENSG00000255774.2	1992.08	0.982139	0.46438	2.11495	0.0344343	0.107756
CHEK1	ENSG00000149554	ENSG00000149554.14	1304.51	-0.421468	0.199327	-2.11446	0.0344763	0.107872
UVRAG	ENSG00000198382	ENSG00000198382.9	1487.64	0.239629	0.11334	2.11424	0.0344945	0.107914
CCPG1	ENSG00000260916	ENSG00000260916.8	1947.71	-0.334392	0.15818	-2.11399	0.0345159	0.107965
BOC	ENSG00000144857	ENSG00000144857.15	97.0815	-1.00946	0.477552	-2.11383	0.0345302	0.107995
DUSP19	ENSG00000162999	ENSG00000162999.13	138.727	0.503791	0.238355	2.11362	0.0345477	0.108034
IFTAP	ENSG00000166352	ENSG00000166352.18	349.524	0.275377	0.130294	2.11351	0.0345568	0.108047
CCDC124	ENSG00000007080	ENSG00000007080.11	2388.98	-0.212469	0.100539	-2.11331	0.0345745	0.108084
NA	ENSG00000250990	ENSG00000250990.1	5.16553	1.28456	0.607858	2.11326	0.0345783	0.108084
NA	ENSG00000162997	ENSG00000162997.15	72.7775	0.529985	0.25082	2.11301	0.0345999	0.108136
SOBP	ENSG00000112320	ENSG00000112320.12	112.036	-1.13254	0.536104	-2.11254	0.0346402	0.108247
ZSCAN22	ENSG00000182318	ENSG00000182318.6	259.325	0.263571	0.124795	2.11203	0.0346838	0.108368
NA	ENSG00000217624	ENSG00000217624.2	8.49077	-0.743678	0.352143	-2.11187	0.034698	0.108386
PSMC5	ENSG00000087191	ENSG00000087191.13	6192.91	-0.129181	0.0611695	-2.11185	0.0346994	0.108386
IFNG-AS1	ENSG00000255733	ENSG00000255733.6	25.8182	-2.13513	1.01128	-2.11131	0.0347453	0.108514
H2AX	ENSG00000188486	ENSG00000188486.3	3404.25	-0.355684	0.168476	-2.11119	0.0347561	0.108532
LGI1	ENSG00000108231	ENSG00000108231.14	10.7716	1.77186	0.83941	2.11084	0.0347863	0.108611
MIR193BHG	ENSG00000262454	ENSG00000262454.4	27.9667	-1.1528	0.546159	-2.11074	0.034795	0.108623
GLT8D2	ENSG00000120820	ENSG00000120820.13	274.5	-1.07089	0.507441	-2.11038	0.0348261	0.108705
RCSD1	ENSG00000198771	ENSG00000198771.11	1131.97	-0.945294	0.447946	-2.11029	0.0348336	0.108713
ZNF592	ENSG00000166716	ENSG00000166716.10	4828.99	0.23509	0.111411	2.11012	0.0348479	0.108742
WDR88	ENSG00000166359	ENSG00000166359.11	22.5693	0.744949	0.353078	2.10987	0.0348696	0.108795
LOC254896	ENSG00000284948	ENSG00000284948.1	12.0357	-1.48693	0.704802	-2.10971	0.034883	0.108821
CCDC24	ENSG00000159214	ENSG00000159214.13	789.423	0.420894	0.199521	2.10953	0.0348992	0.108856
KLHL42	ENSG00000087448	ENSG00000087448.11	1766.98	0.422802	0.200431	2.10947	0.0349044	0.108857
DNMBP-AS1	ENSG00000227695	ENSG00000227695.6	203.879	0.816214	0.386951	2.10935	0.0349146	0.108874
NA	ENSG00000267681	ENSG00000267681.1	14.2467	0.744791	0.353102	2.10928	0.0349201	0.108875
RPL37A	ENSG00000197756	ENSG00000197756.10	42948.3	0.255517	0.121143	2.10923	0.0349251	0.108875
HSPA12B	ENSG00000132622	ENSG00000132622.11	69.8831	-1.01768	0.482503	-2.10916	0.0349308	0.108875
BCKDHA	ENSG00000248098	ENSG00000248098.12	39.5032	0.300663	0.142554	2.10912	0.0349346	0.108875
NA	ENSG00000262873	ENSG00000262873.2	8.7584	1.07869	0.511487	2.10893	0.0349505	0.108909
ETS1	ENSG00000134954	ENSG00000134954.14	7502.2	-0.637828	0.302517	-2.1084	0.0349962	0.109036
IQCB1	ENSG00000173226	ENSG00000173226.17	1357.85	0.231453	0.109782	2.1083	0.0350055	0.109049
POFUT2	ENSG00000186866	ENSG00000186866.17	1638.55	-0.291052	0.138093	-2.10766	0.0350603	0.109202
RAET1G	ENSG00000203722	ENSG00000203722.8	8.48536	-1.49061	0.70725	-2.10762	0.0350642	0.109202
HTR1B	ENSG00000135312	ENSG00000135312.7	21.8551	-1.48684	0.705567	-2.1073	0.0350912	0.109264
SAMM50	ENSG00000100347	ENSG00000100347.15	3394.67	0.212991	0.101076	2.10724	0.0350963	0.109264
GPR31	ENSG00000120436	ENSG00000120436.4	5.15415	-2.02315	0.960105	-2.10721	0.035099	0.109264
NA	ENSG00000125122	ENSG00000125122.16	61.6775	0.5688	0.270004	2.10664	0.0351489	0.109404
NUDT13	ENSG00000166321	ENSG00000166321.14	166.238	0.622179	0.295377	2.10639	0.0351704	0.109455
TACR1-AS1	ENSG00000270571	ENSG00000270571.2	6.83101	-1.4477	0.687325	-2.10628	0.03518	0.10947
FGF10	ENSG00000070193	ENSG00000070193.5	33.2286	-1.32889	0.630942	-2.1062	0.0351867	0.109475
LINC01235	ENSG00000270547	ENSG00000270547.6	26.3761	-1.73258	0.822722	-2.10592	0.0352116	0.109526
GID4	ENSG00000141034	ENSG00000141034.10	725.619	0.300307	0.142603	2.1059	0.0352129	0.109526
RPL41	ENSG00000229117	ENSG00000229117.9	31626.6	0.168141	0.0798619	2.10539	0.0352572	0.109648
COQ5	ENSG00000110871	ENSG00000110871.15	2694.25	0.282468	0.134173	2.10525	0.0352695	0.109664
NA	ENSG00000254907	ENSG00000254907.1	7.35981	1.01536	0.482305	2.10522	0.0352722	0.109664
FHIP1A-DT	ENSG00000251611	ENSG00000251611.1	41.4272	0.843721	0.400798	2.1051	0.0352823	0.10968
GATM	ENSG00000171766	ENSG00000171766.17	778.201	0.686707	0.326227	2.105	0.0352916	0.109682
RBBP5	ENSG00000117222	ENSG00000117222.14	2628.59	0.145414	0.069081	2.10498	0.0352928	0.109682
REC8	ENSG00000100918	ENSG00000100918.13	352.566	-0.437542	0.207888	-2.1047	0.0353176	0.109743
PPP2R1A	ENSG00000105568	ENSG00000105568.18	19796.1	0.194513	0.0924351	2.10432	0.0353508	0.109822
GCNT7	ENSG00000124091	ENSG00000124091.9	7.13302	-1.08089	0.513657	-2.10429	0.0353529	0.109822
RPS2	ENSG00000140988	ENSG00000140988.16	76569.3	0.257234	0.122252	2.10412	0.0353677	0.109847
SIGLEC8	ENSG00000105366	ENSG00000105366.15	59.0934	-0.888714	0.422375	-2.10409	0.0353708	0.109847
AFMID	ENSG00000183077	ENSG00000183077.15	2239.94	-0.400149	0.190207	-2.10375	0.0353999	0.109922
NA	ENSG00000276564	ENSG00000276564.1	24.0119	0.478626	0.227534	2.10353	0.0354191	0.109966
CLSPN	ENSG00000092853	ENSG00000092853.14	498.491	-0.617362	0.293498	-2.10346	0.0354251	0.109966
CACTIN	ENSG00000105298	ENSG00000105298.14	976.663	0.159207	0.0756911	2.10338	0.0354324	0.109966
RPL31P4	ENSG00000213598	ENSG00000213598.4	26.1266	0.464975	0.221065	2.10334	0.0354361	0.109966
DPP8	ENSG00000074603	ENSG00000074603.19	4998.46	0.124314	0.0591039	2.10331	0.0354388	0.109966
FBXW8	ENSG00000174989	ENSG00000174989.13	1026.07	0.268326	0.127585	2.10312	0.0354553	0.109988
SYVN1	ENSG00000162298	ENSG00000162298.19	5784.68	-0.34655	0.164779	-2.10311	0.0354558	0.109988
KRT6A	ENSG00000205420	ENSG00000205420.11	1261.91	-6.11247	2.90683	-2.1028	0.0354834	0.110058
NA	ENSG00000228158	ENSG00000228158.2	27.1396	-0.602335	0.286504	-2.10236	0.0355217	0.110149
NA	ENSG00000231550	ENSG00000231550.1	13.4753	-1.00374	0.477438	-2.10235	0.0355227	0.110149
NDUFA6	ENSG00000184983	ENSG00000184983.11	7946.21	0.260106	0.123759	2.10172	0.0355779	0.110304
STARD10	ENSG00000214530	ENSG00000214530.10	17759.9	0.639994	0.304569	2.10131	0.0356134	0.110381
NA	ENSG00000267370	ENSG00000267370.1	29.9203	0.494952	0.235547	2.10129	0.0356156	0.110381
ZBTB37	ENSG00000185278	ENSG00000185278.15	734.922	0.360769	0.171691	2.10127	0.0356176	0.110381
RBBP8NL	ENSG00000130701	ENSG00000130701.4	709.229	1.08408	0.51605	2.10072	0.0356658	0.110515
DANT2	ENSG00000235244	ENSG00000235244.4	18.6967	0.778329	0.370516	2.10066	0.0356707	0.110515
NA	ENSG00000239827	ENSG00000239827.8	25.4055	0.636285	0.302941	2.10036	0.035697	0.110581
TMEM17	ENSG00000186889	ENSG00000186889.10	65.2395	-0.631524	0.300687	-2.10027	0.0357051	0.11059
KLK7	ENSG00000169035	ENSG00000169035.12	1132.46	-6.14074	2.92413	-2.10002	0.0357268	0.110642
AKAP7	ENSG00000118507	ENSG00000118507.18	1680.37	0.631377	0.300695	2.09973	0.0357527	0.110707
IL37	ENSG00000125571	ENSG00000125571.10	14.5333	1.10146	0.524685	2.09928	0.0357919	0.110813
ZFAND2A	ENSG00000178381	ENSG00000178381.12	4343.31	-0.540618	0.257656	-2.09822	0.0358857	0.111088
RN7SL381P	ENSG00000263968	ENSG00000263968.2	5.36889	0.934823	0.445626	2.09777	0.035925	0.11119
ORMDL2	ENSG00000123353	ENSG00000123353.10	3159.33	-0.33741	0.160845	-2.09773	0.0359289	0.11119
MIS12	ENSG00000167842	ENSG00000167842.16	1937.53	-0.24506	0.116848	-2.09724	0.0359722	0.111308
ZDHHC16	ENSG00000171307	ENSG00000171307.19	3204.79	-0.153652	0.0732678	-2.09713	0.0359824	0.111325
RIPOR1	ENSG00000039523	ENSG00000039523.20	642.442	-0.790103	0.376767	-2.09706	0.0359885	0.111328
EIF2B1	ENSG00000111361	ENSG00000111361.13	3593.81	0.143617	0.0684885	2.09695	0.0359982	0.111342
IPO11	ENSG00000086200	ENSG00000086200.17	1481.76	-0.248984	0.118746	-2.09677	0.0360139	0.111346
CLDN2	ENSG00000165376	ENSG00000165376.12	3331.08	-1.58458	0.755729	-2.09675	0.0360153	0.111346
NA	ENSG00000287265	ENSG00000287265.1	30.2378	-1.08988	0.519798	-2.09674	0.0360166	0.111346
TYW1B	ENSG00000277149	ENSG00000277149.5	195.15	0.531924	0.2537	2.09666	0.0360236	0.111346
NA	ENSG00000255198	ENSG00000255198.4	139.918	-0.350385	0.167116	-2.09665	0.0360245	0.111346
TP53I3	ENSG00000115129	ENSG00000115129.14	6878.7	-0.45383	0.216488	-2.09633	0.0360531	0.111418
ATG101	ENSG00000123395	ENSG00000123395.15	1388.62	-0.233049	0.111182	-2.0961	0.0360736	0.111466
TRIM26	ENSG00000234127	ENSG00000234127.9	6891.17	-0.303147	0.144637	-2.09591	0.0360903	0.111502
ZNF273	ENSG00000198039	ENSG00000198039.11	208.491	0.433329	0.206811	2.09529	0.0361453	0.111657
HLA-DOB	ENSG00000241106	ENSG00000241106.8	227.466	-0.85241	0.406886	-2.09496	0.0361747	0.111732
OTX1	ENSG00000115507	ENSG00000115507.10	14.4258	-1.54057	0.735454	-2.09472	0.0361958	0.111749
NA	ENSG00000263826	ENSG00000263826.1	33.6642	0.431515	0.206002	2.09471	0.0361964	0.111749
NA	ENSG00000286416	ENSG00000286416.1	31.658	0.625082	0.298409	2.09471	0.0361964	0.111749
MAMDC2	ENSG00000165072	ENSG00000165072.10	33.8163	0.9335	0.445656	2.09467	0.0362005	0.111749
EIF2AK3-DT	ENSG00000234028	ENSG00000234028.3	91.803	0.536801	0.256295	2.09447	0.0362185	0.111789
VHL	ENSG00000134086	ENSG00000134086.8	3405.49	0.172086	0.0821789	2.09404	0.0362568	0.111892
NA	ENSG00000286689	ENSG00000286689.1	9.71841	1.00192	0.478519	2.0938	0.0362775	0.11194
LY6G5B	ENSG00000240053	ENSG00000240053.8	37.3287	0.475913	0.227304	2.09373	0.036284	0.111944
NA	ENSG00000236008	ENSG00000236008.3	274.04	0.503345	0.240445	2.09339	0.0363144	0.112023
RHBDD3	ENSG00000100263	ENSG00000100263.14	1161.33	-0.271988	0.129942	-2.09314	0.0363364	0.112075
DSN1	ENSG00000149636	ENSG00000149636.16	1349.79	-0.268717	0.128389	-2.09299	0.0363498	0.112101
FETUB	ENSG00000090512	ENSG00000090512.12	11.6499	2.00134	0.956367	2.09265	0.0363803	0.112168
KBTBD11-OT1	ENSG00000253696	ENSG00000253696.2	62.1105	0.674894	0.322509	2.09264	0.0363817	0.112168
STIM2	ENSG00000109689	ENSG00000109689.19	4064.12	-0.311291	0.148799	-2.09202	0.0364364	0.112317
LOC100132172	ENSG00000256674	ENSG00000256674.1	8.12389	1.33699	0.639102	2.09198	0.0364404	0.112317
NUP133	ENSG00000069248	ENSG00000069248.12	2598.6	0.174244	0.0833151	2.09139	0.0364931	0.112464
NA	ENSG00000272989	ENSG00000272989.1	109.855	0.728966	0.348577	2.09126	0.0365046	0.112484
HSPA4L	ENSG00000164070	ENSG00000164070.12	1005.16	-0.838257	0.400858	-2.09116	0.0365139	0.112497
NA	ENSG00000287250	ENSG00000287250.1	8.70045	0.924237	0.44207	2.0907	0.0365546	0.112606
C1QL1	ENSG00000131094	ENSG00000131094.4	23.4069	-0.903771	0.432305	-2.09059	0.0365653	0.112621
SLC6A7	ENSG00000011083	ENSG00000011083.9	432.953	0.666935	0.319025	2.09054	0.0365696	0.112621
DDX41	ENSG00000183258	ENSG00000183258.12	3894.69	0.137498	0.0657746	2.09044	0.0365782	0.112632
LRIG3-DT	ENSG00000257443	ENSG00000257443.1	28.4142	0.832518	0.398285	2.09026	0.0365947	0.112667
STIP1	ENSG00000168439	ENSG00000168439.17	9387.9	-0.387548	0.185458	-2.08968	0.0366467	0.112787
ADCY7	ENSG00000121281	ENSG00000121281.13	921.207	-0.586617	0.280723	-2.08966	0.0366479	0.112787
TRIM7	ENSG00000146054	ENSG00000146054.18	863.033	-0.688539	0.329499	-2.08965	0.036649	0.112787
LEO1	ENSG00000166477	ENSG00000166477.13	3973.84	-0.261657	0.125228	-2.08945	0.0366674	0.112828
CDK15	ENSG00000138395	ENSG00000138395.17	11.8516	-1.18028	0.565006	-2.08898	0.0367097	0.112943
EDA	ENSG00000158813	ENSG00000158813.18	26.9312	1.43005	0.684689	2.08861	0.0367427	0.113018
MTND5P11	ENSG00000248923	ENSG00000248923.1	25.2498	0.724012	0.346656	2.08856	0.036747	0.113018
SPTBN5	ENSG00000137877	ENSG00000137877.10	208.941	-0.769618	0.368496	-2.08854	0.0367494	0.113018
SPIRE1	ENSG00000134278	ENSG00000134278.15	803.89	-0.731256	0.350161	-2.08834	0.0367668	0.113055
NA	ENSG00000287972	ENSG00000287972.1	7.53616	1.23982	0.593708	2.08827	0.0367737	0.113061
NA	ENSG00000280239	ENSG00000280239.1	28.2494	0.54735	0.262186	2.08764	0.03683	0.113218
LOC124903398	ENSG00000257556	ENSG00000257556.2	99.1518	0.638668	0.305969	2.08736	0.0368556	0.113281
NCAPH	ENSG00000121152	ENSG00000121152.10	1042.13	-0.549091	0.263078	-2.08718	0.036872	0.113316
NA	ENSG00000270956	ENSG00000270956.1	9.03037	-0.800124	0.383389	-2.08698	0.0368903	0.113356
ZNF502	ENSG00000196653	ENSG00000196653.12	325.88	0.275016	0.131806	2.08652	0.0369317	0.113468
CREB1	ENSG00000118260	ENSG00000118260.15	4165.93	-0.188037	0.0901357	-2.08616	0.0369645	0.113553
RPH3A	ENSG00000089169	ENSG00000089169.15	14.4313	-1.99983	0.958865	-2.08562	0.0370128	0.113685
THBS3-AS1	ENSG00000231064	ENSG00000231064.7	12.1818	-0.876918	0.42049	-2.08546	0.0370272	0.113685
NA	ENSG00000279884	ENSG00000279884.1	5.18273	-1.93725	0.928934	-2.08546	0.0370275	0.113685
PARP15	ENSG00000173200	ENSG00000173200.13	392.415	-0.887042	0.425347	-2.08545	0.0370281	0.113685
PBX1	ENSG00000185630	ENSG00000185630.19	2648.49	0.628501	0.301391	2.08533	0.0370392	0.113703
ARHGAP26	ENSG00000145819	ENSG00000145819.18	11267.7	-0.376317	0.18047	-2.0852	0.0370508	0.113723
CES2	ENSG00000172831	ENSG00000172831.14	43514	0.684297	0.328188	2.08507	0.0370627	0.113738
TIMM17A	ENSG00000134375	ENSG00000134375.11	6092.72	-0.227437	0.10908	-2.08504	0.0370658	0.113738
OVOS2P	ENSG00000177359	ENSG00000177359.20	111.186	-1.04643	0.501986	-2.08457	0.0371081	0.113852
NA	ENSG00000273142	ENSG00000273142.1	153.055	0.347147	0.166548	2.08436	0.0371271	0.113892
AUNIP	ENSG00000127423	ENSG00000127423.11	153.267	-0.552891	0.265263	-2.08431	0.0371316	0.113892
KCNAB2	ENSG00000069424	ENSG00000069424.15	748.458	-0.897707	0.430784	-2.08389	0.03717	0.113994
FGL2	ENSG00000127951	ENSG00000127951.8	10251.9	-0.906015	0.434782	-2.08384	0.0371751	0.113994
BNIP3P4	ENSG00000271225	ENSG00000271225.1	5.14815	-1.40513	0.674422	-2.08346	0.0372089	0.114082
SAP30BP	ENSG00000161526	ENSG00000161526.15	5121.06	-0.275621	0.132297	-2.08335	0.0372195	0.114098
UACA	ENSG00000137831	ENSG00000137831.15	6644.13	-0.358021	0.171864	-2.08316	0.0372362	0.114134
TFB2MP1	ENSG00000220685	ENSG00000220685.3	4.52199	1.38561	0.665299	2.08268	0.0372801	0.114253
MTMR3	ENSG00000100330	ENSG00000100330.16	710.605	0.246927	0.118567	2.08259	0.0372887	0.114257
EPB41L4B	ENSG00000095203	ENSG00000095203.15	22067.5	0.839974	0.403338	2.08255	0.0372919	0.114257
MIF4GD	ENSG00000125457	ENSG00000125457.15	1431.46	0.15957	0.0766345	2.08222	0.0373222	0.114326
DCTPP1	ENSG00000179958	ENSG00000179958.10	4492.23	0.38649	0.185628	2.08207	0.0373364	0.114326
NA	ENSG00000205959	ENSG00000205959.4	11.0991	1.01955	0.489696	2.082	0.0373422	0.114326
TBC1D22A	ENSG00000054611	ENSG00000054611.14	3734.21	0.207584	0.0997044	2.08199	0.0373429	0.114326
USP39	ENSG00000168883	ENSG00000168883.20	3868.81	0.0991765	0.0476359	2.08197	0.037345	0.114326
RMND5A	ENSG00000153561	ENSG00000153561.13	10595.6	0.507434	0.243728	2.08197	0.0373455	0.114326
RASAL3	ENSG00000105122	ENSG00000105122.13	657.751	-0.850393	0.408475	-2.08187	0.037354	0.114336
NKX3-1	ENSG00000167034	ENSG00000167034.10	127.025	-0.724752	0.348193	-2.08146	0.0373914	0.114435
DUS4L-BCAP29	ENSG00000288558	ENSG00000288558.2	356.506	-0.345807	0.166153	-2.08126	0.0374105	0.114478
LINC01353	ENSG00000231507	ENSG00000231507.2	13.2029	-1.24292	0.597267	-2.08101	0.0374328	0.11453
NA	ENSG00000278982	ENSG00000278982.1	10.927	-1.36644	0.656726	-2.08069	0.0374625	0.114605
NLGN4X	ENSG00000146938	ENSG00000146938.16	61.3653	-1.34743	0.647709	-2.08031	0.0374974	0.114696
MARVELD1	ENSG00000155254	ENSG00000155254.13	2801.94	0.640425	0.30788	2.08011	0.0375152	0.114735
ATP5F1E	ENSG00000124172	ENSG00000124172.10	20939.5	0.167106	0.0803396	2.08	0.0375257	0.114751
DBNL	ENSG00000136279	ENSG00000136279.21	11585.2	-0.267564	0.128649	-2.0798	0.0375441	0.114791
LOC102723692	ENSG00000261448	ENSG00000261448.1	30.4162	0.602335	0.289661	2.07945	0.037576	0.114873
NA	ENSG00000264644	ENSG00000264644.1	120.648	-0.822956	0.395791	-2.07927	0.0375929	0.114909
P2RY2	ENSG00000175591	ENSG00000175591.12	3088.72	-0.537562	0.258565	-2.07902	0.0376154	0.114962
CDKN3	ENSG00000100526	ENSG00000100526.20	1055.61	-0.504097	0.242498	-2.07877	0.0376386	0.115017
RWDD2A	ENSG00000013392	ENSG00000013392.8	774.653	-0.252603	0.121524	-2.07863	0.0376512	0.115039
NA	ENSG00000254701	ENSG00000254701.3	6.55077	0.773058	0.371919	2.07856	0.0376576	0.115043
ARL10	ENSG00000175414	ENSG00000175414.7	161.27	-0.93658	0.450603	-2.0785	0.037663	0.115044
NA	ENSG00000225506	ENSG00000225506.2	19.5841	-1.10558	0.53193	-2.07843	0.0376695	0.115047
C3orf36	ENSG00000288547	ENSG00000288547.3	51.9374	-0.663063	0.319086	-2.07801	0.0377084	0.115127
IGHV1-69-2	ENSG00000281990	ENSG00000281990.1	59.1041	-2.19088	1.05433	-2.07798	0.0377109	0.115127
MGC12916	ENSG00000266709	ENSG00000266709.1	41.5401	-1.40038	0.673916	-2.07798	0.0377112	0.115127
LIMK1	ENSG00000106683	ENSG00000106683.15	2090.51	-0.549141	0.264295	-2.07776	0.0377319	0.115164
PPP1R11	ENSG00000204619	ENSG00000204619.8	13211.3	-0.287984	0.138605	-2.07773	0.0377343	0.115164
PDHA1	ENSG00000131828	ENSG00000131828.14	10657.5	0.356812	0.171738	2.07766	0.0377411	0.115164
GFI1	ENSG00000162676	ENSG00000162676.12	741.397	0.686864	0.330607	2.07758	0.0377477	0.115164
BCL2L11	ENSG00000153094	ENSG00000153094.24	3313.4	0.54458	0.262127	2.07754	0.0377517	0.115164
IER5L	ENSG00000188483	ENSG00000188483.8	340.49	-0.597601	0.287653	-2.07751	0.037755	0.115164
PIK3AP1	ENSG00000155629	ENSG00000155629.15	4879.09	-0.595346	0.286575	-2.07746	0.0377596	0.115164
KIF18B	ENSG00000186185	ENSG00000186185.14	561.03	-0.55015	0.264848	-2.07723	0.0377805	0.115211
GRM2	ENSG00000164082	ENSG00000164082.15	8.37081	-1.29541	0.623643	-2.07717	0.0377862	0.115213
ZCRB1	ENSG00000139168	ENSG00000139168.9	2945.31	0.184824	0.0889898	2.07691	0.0378097	0.115258
POLR1HASP	ENSG00000204623	ENSG00000204623.9	155.651	0.439517	0.211628	2.07684	0.0378162	0.115258
RN7SL368P	ENSG00000239948	ENSG00000239948.2	17.3648	-1.65376	0.79629	-2.07684	0.0378166	0.115258
NA	ENSG00000215790	ENSG00000215790.8	170.074	0.450744	0.217051	2.07667	0.037832	0.115289
NA	ENSG00000280378	ENSG00000280378.1	13.0068	0.58458	0.281572	2.07613	0.0378818	0.115425
CECR2	ENSG00000099954	ENSG00000099954.19	8.11065	-1.50843	0.726658	-2.07585	0.0379077	0.115479
CAMTA2	ENSG00000108509	ENSG00000108509.21	3902	0.201632	0.0971341	2.07582	0.0379111	0.115479
GRIP2	ENSG00000144596	ENSG00000144596.13	65.9922	-0.842042	0.405653	-2.07577	0.0379151	0.115479
LAMTOR5	ENSG00000134248	ENSG00000134248.14	5713.12	-0.123756	0.0596214	-2.0757	0.0379215	0.115482
KIAA1549	ENSG00000122778	ENSG00000122778.10	669.356	-0.526773	0.253813	-2.07544	0.0379458	0.115526
TIMM8B	ENSG00000150779	ENSG00000150779.12	3811.04	-0.207524	0.0999909	-2.07543	0.0379464	0.115526
SLC38A10	ENSG00000157637	ENSG00000157637.13	9880.57	-0.205647	0.0990947	-2.07526	0.0379626	0.11556
MADD	ENSG00000110514	ENSG00000110514.19	5561.85	0.183972	0.0886531	2.07519	0.0379693	0.115564
NA	ENSG00000224537	ENSG00000224537.1	290.771	1.08357	0.522305	2.0746	0.0380241	0.115715
BCAN-AS2	ENSG00000229953	ENSG00000229953.1	220.28	0.450721	0.21727	2.07447	0.0380355	0.115734
DGUOK-AS1	ENSG00000237883	ENSG00000237883.2	131.365	0.654157	0.315352	2.07437	0.0380446	0.115746
LRRCC1	ENSG00000133739	ENSG00000133739.16	1718.5	0.460383	0.221988	2.07391	0.0380876	0.11586
SRSF5	ENSG00000100650	ENSG00000100650.16	11319.2	0.270892	0.130642	2.07355	0.0381213	0.115947
NBR2	ENSG00000198496	ENSG00000198496.12	358.082	0.605493	0.29204	2.07332	0.0381422	0.115981
IGHV3-19	ENSG00000253883	ENSG00000253883.1	6.63602	-1.72574	0.832359	-2.07332	0.038143	0.115981
NAB1	ENSG00000138386	ENSG00000138386.17	3175.5	-0.323622	0.156098	-2.0732	0.0381541	0.115996
NA	ENSG00000284968	ENSG00000284968.1	214.514	0.511946	0.246942	2.07314	0.0381592	0.115996
ALKAL1	ENSG00000196711	ENSG00000196711.9	13.7195	1.39113	0.671048	2.07308	0.0381651	0.115996
LINC01537	ENSG00000227467	ENSG00000227467.3	5.47915	-1.39212	0.671535	-2.07304	0.0381689	0.115996
UGT2B15	ENSG00000196620	ENSG00000196620.10	4734.9	1.21286	0.585189	2.07259	0.0382106	0.116096
RAB24	ENSG00000169228	ENSG00000169228.14	349.978	-0.359146	0.173285	-2.07257	0.0382121	0.116096
CTTNBP2	ENSG00000077063	ENSG00000077063.11	187.143	0.447074	0.215741	2.07227	0.0382401	0.116165
DPY19L4	ENSG00000156162	ENSG00000156162.16	1939.89	0.266484	0.128617	2.07192	0.0382729	0.116248
PHC2	ENSG00000134686	ENSG00000134686.19	7653.03	-0.41947	0.202488	-2.07158	0.0383049	0.11633
CENPN	ENSG00000166451	ENSG00000166451.14	891.826	-0.405685	0.195862	-2.07127	0.0383333	0.116398
NA	ENSG00000276449	ENSG00000276449.1	6.19387	0.917001	0.442734	2.07122	0.0383378	0.116398
PWWP2A	ENSG00000170234	ENSG00000170234.13	2410.29	0.306363	0.147924	2.07108	0.0383511	0.116414
ZZEF1	ENSG00000074755	ENSG00000074755.15	18167.9	0.393919	0.190202	2.07105	0.0383538	0.116414
LINC02889	ENSG00000236039	ENSG00000236039.3	284.858	-0.847179	0.409099	-2.07084	0.0383734	0.116458
GFOD2	ENSG00000141098	ENSG00000141098.13	2513.95	0.258696	0.124932	2.0707	0.0383867	0.116463
XRCC4	ENSG00000152422	ENSG00000152422.16	904.005	-0.22944	0.110804	-2.07068	0.0383885	0.116463
TDRD5	ENSG00000162782	ENSG00000162782.16	119.121	0.861351	0.415983	2.07064	0.0383926	0.116463
INCENP	ENSG00000149503	ENSG00000149503.13	1274.15	-0.306574	0.148061	-2.0706	0.0383962	0.116463
CDCA5	ENSG00000146670	ENSG00000146670.10	1210.8	-0.564242	0.272533	-2.07036	0.0384187	0.116515
NUP210	ENSG00000132182	ENSG00000132182.12	1836.16	-0.560884	0.270955	-2.07003	0.0384494	0.116588
TRMT112	ENSG00000173113	ENSG00000173113.7	3321.54	-0.309818	0.149671	-2.06999	0.0384532	0.116588
PKP4	ENSG00000144283	ENSG00000144283.22	7508.15	-0.321462	0.155327	-2.06958	0.0384917	0.116689
RCCD1	ENSG00000166965	ENSG00000166965.12	868.217	0.30325	0.146532	2.06952	0.0384977	0.116691
OSGEPL1-AS1	ENSG00000253559	ENSG00000253559.1	9.96431	0.652442	0.315292	2.06932	0.0385157	0.11672
NA	ENSG00000226380	ENSG00000226380.9	63.5377	-0.849843	0.410691	-2.0693	0.038518	0.11672
ZWILCH	ENSG00000174442	ENSG00000174442.12	1575.77	-0.348186	0.168272	-2.06919	0.0385283	0.116735
SPAG8	ENSG00000137098	ENSG00000137098.14	13.8763	0.709904	0.343109	2.06903	0.0385433	0.116765
SLC49A4	ENSG00000138463	ENSG00000138463.9	6833.41	-0.52585	0.254161	-2.06896	0.0385495	0.116768
NA	ENSG00000275580	ENSG00000275580.1	23.0479	0.40541	0.195971	2.06872	0.0385721	0.11682
NA	ENSG00000286808	ENSG00000286808.1	15.8051	0.564238	0.272769	2.06856	0.0385873	0.11685
CLEC10A	ENSG00000132514	ENSG00000132514.14	249.35	-0.862207	0.416879	-2.06824	0.0386171	0.116924
H2AC16	ENSG00000276903	ENSG00000276903.2	7.85568	-1.04921	0.507374	-2.06791	0.0386481	0.117002
NA	ENSG00000186481	ENSG00000186481.16	188.485	-0.776078	0.375319	-2.06778	0.0386606	0.117009
RHOF	ENSG00000139725	ENSG00000139725.8	1240.62	-0.725101	0.350667	-2.06778	0.0386608	0.117009
NA	ENSG00000286750	ENSG00000286750.1	64.294	0.857009	0.4145	2.06757	0.0386802	0.117046
CELSR1	ENSG00000075275	ENSG00000075275.18	1898.8	-0.794482	0.384265	-2.06754	0.0386835	0.117046
CFAP69	ENSG00000105792	ENSG00000105792.19	315.87	-0.670577	0.324391	-2.06719	0.0387163	0.117129
ZNF513	ENSG00000163795	ENSG00000163795.14	1472.48	0.21623	0.104609	2.06704	0.0387306	0.117156
NME3	ENSG00000103024	ENSG00000103024.8	1740.08	0.20471	0.0990544	2.06664	0.0387679	0.117249
SNHG18	ENSG00000250786	ENSG00000250786.2	1594.02	0.491027	0.237607	2.06656	0.0387761	0.117249
ADORA2A	ENSG00000128271	ENSG00000128271.22	12.1084	-1.62212	0.784945	-2.06654	0.0387772	0.117249
PITHD1	ENSG00000057757	ENSG00000057757.10	3751.91	0.182772	0.0884629	2.06608	0.0388205	0.117364
MS4A15	ENSG00000166961	ENSG00000166961.15	12.4609	1.23333	0.597022	2.06581	0.0388467	0.117427
NFYC	ENSG00000066136	ENSG00000066136.20	3555.47	0.21611	0.10463	2.06547	0.0388784	0.117507
ACOX2	ENSG00000168306	ENSG00000168306.13	734.5	0.640909	0.310307	2.0654	0.0388848	0.11751
ATP5MG	ENSG00000167283	ENSG00000167283.8	4109.9	0.240289	0.116346	2.06529	0.0388957	0.117527
PEG13	ENSG00000282164	ENSG00000282164.3	88.5676	0.859234	0.41615	2.06472	0.0389491	0.117617
UBE2T	ENSG00000077152	ENSG00000077152.11	1031.38	-0.424496	0.205602	-2.06465	0.0389564	0.117617
PDE8A	ENSG00000073417	ENSG00000073417.15	8716.17	0.397434	0.192501	2.06458	0.0389627	0.117617
CCDC196	ENSG00000196553	ENSG00000196553.15	67.0902	1.16059	0.562155	2.06454	0.0389661	0.117617
CDKN2A	ENSG00000147889	ENSG00000147889.18	369.238	-1.15504	0.559475	-2.06451	0.0389694	0.117617
ITGA2B	ENSG00000005961	ENSG00000005961.19	11.071	-1.16761	0.565587	-2.06443	0.0389774	0.117617
CCDC92B	ENSG00000277200	ENSG00000277200.1	36.8986	0.989122	0.479131	2.06441	0.0389791	0.117617
SERTAD1	ENSG00000197019	ENSG00000197019.5	3421.98	-0.45875	0.222226	-2.06434	0.038986	0.117617
MTMR11	ENSG00000014914	ENSG00000014914.21	10843.5	0.657101	0.318323	2.06426	0.0389931	0.117617
NA	ENSG00000240024	ENSG00000240024.5	159.502	-0.564621	0.273522	-2.06426	0.0389933	0.117617
HAT1	ENSG00000128708	ENSG00000128708.13	3959.3	-0.221189	0.107157	-2.06415	0.0390038	0.117617
RFTN1	ENSG00000131378	ENSG00000131378.14	1482.55	-0.980571	0.475055	-2.06412	0.0390061	0.117617
S100A1	ENSG00000160678	ENSG00000160678.12	23.355	0.742036	0.359499	2.06408	0.0390097	0.117617
NA	ENSG00000280032	ENSG00000280032.1	83.4916	0.953555	0.46198	2.06406	0.0390117	0.117617
OTUD1	ENSG00000165312	ENSG00000165312.7	2113.33	0.516054	0.250023	2.06403	0.0390149	0.117617
TEN1-CDK3	ENSG00000261408	ENSG00000261408.7	22.5832	0.68513	0.331939	2.06402	0.0390157	0.117617
ZNF226	ENSG00000167380	ENSG00000167380.17	1259.74	0.258223	0.125107	2.06402	0.0390158	0.117617
LINC02739	ENSG00000255008	ENSG00000255008.3	12.8852	0.907555	0.439802	2.06355	0.0390601	0.117734
INA	ENSG00000148798	ENSG00000148798.11	26.8817	-1.05277	0.510222	-2.06336	0.0390785	0.117773
ACTR3C	ENSG00000106526	ENSG00000106526.11	454.315	-0.328712	0.159333	-2.06305	0.0391083	0.117847
HTRA4	ENSG00000169495	ENSG00000169495.5	15.0538	-1.17746	0.570774	-2.06291	0.0391208	0.117862
SDHAF4	ENSG00000154079	ENSG00000154079.6	854.224	0.293279	0.142169	2.06288	0.0391239	0.117862
CNOT6L	ENSG00000138767	ENSG00000138767.13	4199.86	0.237706	0.115233	2.06282	0.0391296	0.117863
CDCA8	ENSG00000134690	ENSG00000134690.11	1968.54	-0.413893	0.200697	-2.06228	0.0391809	0.118001
TMEM35A	ENSG00000126950	ENSG00000126950.8	63.6725	0.62705	0.304077	2.06214	0.0391945	0.118026
LRRC42	ENSG00000116212	ENSG00000116212.15	2197.75	-0.270387	0.131123	-2.06208	0.0391997	0.118026
DMKN	ENSG00000161249	ENSG00000161249.21	499.01	-0.863723	0.418895	-2.06191	0.0392167	0.118061
MAP3K20	ENSG00000091436	ENSG00000091436.17	1789.45	-0.589141	0.285747	-2.06176	0.039231	0.118088
NA	ENSG00000281383	ENSG00000281383.1	10.7163	-0.773059	0.375118	-2.06084	0.0393183	0.118335
NOSIP	ENSG00000142546	ENSG00000142546.14	3809.96	0.18563	0.0900973	2.06033	0.0393674	0.118466
OGFOD1	ENSG00000087263	ENSG00000087263.17	1728.35	-0.235508	0.114315	-2.06017	0.0393819	0.118484
TMEM141	ENSG00000244187	ENSG00000244187.8	6257.25	0.563213	0.273384	2.06015	0.039384	0.118484
DNAJC11	ENSG00000007923	ENSG00000007923.16	3967.2	0.284268	0.137989	2.06008	0.0393912	0.11849
DEPDC1-AS2	ENSG00000233589	ENSG00000233589.1	10.4829	-1.74403	0.846622	-2.05998	0.0394002	0.118501
DUT-AS1	ENSG00000259488	ENSG00000259488.2	9.17767	-0.949562	0.461052	-2.05956	0.0394409	0.118607
ETV5	ENSG00000244405	ENSG00000244405.8	297.214	-0.820324	0.398341	-2.05935	0.0394609	0.118651
HEXIM1	ENSG00000186834	ENSG00000186834.4	5603.33	0.281089	0.136502	2.05923	0.0394723	0.118669
CRY1	ENSG00000008405	ENSG00000008405.12	2191.12	-0.458758	0.222872	-2.05839	0.0395525	0.118894
RAPGEF5	ENSG00000136237	ENSG00000136237.19	3489.65	0.446368	0.216859	2.05833	0.0395586	0.118896
CD27	ENSG00000139193	ENSG00000139193.4	207.804	-1.04691	0.508669	-2.05813	0.0395778	0.118924
NA	ENSG00000267073	ENSG00000267073.1	17.2374	-1.59731	0.776103	-2.05812	0.0395786	0.118924
FRMD8	ENSG00000126391	ENSG00000126391.14	5108.89	-0.339227	0.164882	-2.05739	0.0396487	0.119113
KIT	ENSG00000157404	ENSG00000157404.16	1684.82	-0.983725	0.478155	-2.05733	0.0396541	0.119113
DDIT4L	ENSG00000145358	ENSG00000145358.6	8.37169	-1.40437	0.682626	-2.0573	0.0396575	0.119113
NA	ENSG00000265743	ENSG00000265743.1	10.5159	-0.952386	0.463054	-2.05675	0.0397103	0.119255
CLIP4	ENSG00000115295	ENSG00000115295.20	207.878	-0.9222	0.448392	-2.05668	0.0397167	0.119258
DUOX2	ENSG00000140279	ENSG00000140279.13	165304	-1.35361	0.658211	-2.0565	0.0397348	0.119296
PKMYT1	ENSG00000127564	ENSG00000127564.17	493.959	-0.533746	0.259586	-2.05615	0.0397685	0.119381
SLK	ENSG00000065613	ENSG00000065613.15	12639.7	-0.308927	0.150257	-2.05599	0.0397834	0.11941
CNOT7	ENSG00000198791	ENSG00000198791.12	6099.69	0.166358	0.0809276	2.05564	0.0398171	0.119495
RBSN	ENSG00000131381	ENSG00000131381.12	2078.28	0.110401	0.053722	2.05504	0.0398753	0.119653
SLC25A23	ENSG00000125648	ENSG00000125648.15	14374.6	0.645896	0.31434	2.05477	0.0399014	0.119715
CSNK2A2	ENSG00000070770	ENSG00000070770.10	2148.79	-0.126724	0.0616866	-2.05432	0.0399452	0.11982
CALB2	ENSG00000172137	ENSG00000172137.19	38.8593	-1.36263	0.663308	-2.05429	0.0399472	0.11982
ABHD12	ENSG00000100997	ENSG00000100997.20	6237.44	0.313839	0.152782	2.05416	0.0399607	0.119832
ZNF436-AS1	ENSG00000249087	ENSG00000249087.7	49.8675	0.635042	0.309152	2.05414	0.039962	0.119832
AGPAT1	ENSG00000204310	ENSG00000204310.13	2746.89	0.22431	0.109202	2.05407	0.0399686	0.119832
NFKBID	ENSG00000167604	ENSG00000167604.15	444.03	-0.592159	0.288292	-2.05403	0.0399729	0.119832
LOC101928596	ENSG00000237707	ENSG00000237707.1	10.3829	1.16447	0.567026	2.05365	0.0400097	0.119926
IFT140	ENSG00000187535	ENSG00000187535.14	1389.42	0.295728	0.144016	2.05344	0.0400296	0.119969
PARK7	ENSG00000116288	ENSG00000116288.13	10614.4	-0.187457	0.0912983	-2.05324	0.0400497	0.120013
AKAP5	ENSG00000179841	ENSG00000179841.8	1967.24	0.629491	0.306594	2.05317	0.0400558	0.120015
CT62	ENSG00000225362	ENSG00000225362.10	22.2931	0.820197	0.399498	2.05307	0.040066	0.120016
RCAN1	ENSG00000159200	ENSG00000159200.18	13374.8	-0.470276	0.229067	-2.05301	0.0400719	0.120016
NA	ENSG00000203435	ENSG00000203435.2	6.14047	1.23723	0.602642	2.053	0.0400721	0.120016
LINC00926	ENSG00000247982	ENSG00000247982.6	358.414	0.644073	0.31376	2.05276	0.0400962	0.120071
PPFIA2	ENSG00000139220	ENSG00000139220.17	26.5553	-1.57006	0.764998	-2.05237	0.0401334	0.120167
RPL9P7	ENSG00000238103	ENSG00000238103.4	8.09665	0.902453	0.439763	2.05213	0.0401568	0.12022
NA	ENSG00000255046	ENSG00000255046.1	13.1521	0.890684	0.434056	2.052	0.0401696	0.120242
C15orf40	ENSG00000169609	ENSG00000169609.14	1147.45	0.251704	0.12267	2.05188	0.0401818	0.120263
AMD1	ENSG00000123505	ENSG00000123505.19	16893.8	-0.333119	0.162395	-2.05129	0.0402385	0.120416
FOSL2-AS1	ENSG00000229951	ENSG00000229951.5	14.8081	0.848105	0.413516	2.05096	0.0402707	0.120484
LAMB2	ENSG00000172037	ENSG00000172037.14	2467.92	-0.749542	0.365461	-2.05095	0.0402721	0.120484
ZNF563	ENSG00000188868	ENSG00000188868.14	225.584	0.534694	0.260717	2.05086	0.0402807	0.120493
NA	ENSG00000224479	ENSG00000224479.6	9.72969	-0.914917	0.446132	-2.05077	0.040289	0.120502
NA	ENSG00000273181	ENSG00000273181.1	9.31998	1.02834	0.501486	2.05059	0.0403065	0.120538
NA	ENSG00000288695	ENSG00000288695.1	11.3719	-1.3865	0.676188	-2.05047	0.0403186	0.120558
PBK	ENSG00000168078	ENSG00000168078.10	1270.66	-0.574043	0.279982	-2.05028	0.0403369	0.120596
NA	ENSG00000278376	ENSG00000278376.1	78.8255	0.417497	0.203654	2.05003	0.0403617	0.12064
CEP44	ENSG00000164118	ENSG00000164118.13	1031.8	0.274839	0.134067	2.05002	0.0403625	0.12064
NA	ENSG00000282870	ENSG00000282870.1	11.1959	1.27847	0.623692	2.04985	0.0403792	0.120665
TRIT1	ENSG00000043514	ENSG00000043514.17	971.583	0.251889	0.122883	2.04982	0.0403816	0.120665
NA	ENSG00000227232	ENSG00000227232.5	81.3655	0.452174	0.220632	2.04945	0.0404186	0.120759
ZNF208	ENSG00000160321	ENSG00000160321.15	43.2008	-1.20762	0.589265	-2.04937	0.0404264	0.120766
RPS6KA6	ENSG00000072133	ENSG00000072133.11	989.804	0.803576	0.392146	2.04917	0.0404451	0.120805
SIAH1	ENSG00000196470	ENSG00000196470.12	809.691	0.249845	0.121981	2.04823	0.0405376	0.121065
RNH1	ENSG00000023191	ENSG00000023191.17	8178.69	-0.177418	0.086629	-2.04802	0.0405581	0.12111
CAMK2N2	ENSG00000163888	ENSG00000163888.4	13.4335	-0.948667	0.463224	-2.04796	0.0405635	0.12111
NA	ENSG00000231703	ENSG00000231703.2	7.61701	1.46594	0.715839	2.04786	0.0405736	0.121124
TSPAN32	ENSG00000064201	ENSG00000064201.16	49.8025	-1.13901	0.556239	-2.0477	0.0405898	0.121156
NPIPB6	ENSG00000198156	ENSG00000198156.10	7.51482	1.21877	0.595207	2.04764	0.0405957	0.121157
S1PR2	ENSG00000267534	ENSG00000267534.4	276.199	-0.858245	0.419202	-2.04733	0.0406256	0.121219
LINC02023	ENSG00000239205	ENSG00000239205.1	148.894	1.04599	0.510908	2.04731	0.0406275	0.121219
NA	ENSG00000280202	ENSG00000280202.1	1307.47	0.652601	0.318772	2.04724	0.0406348	0.121225
GALK2	ENSG00000156958	ENSG00000156958.15	2502.56	-0.256418	0.125261	-2.04707	0.0406516	0.121233
CKMT2-AS1	ENSG00000247572	ENSG00000247572.8	146.191	0.414902	0.202682	2.04706	0.0406522	0.121233
PMEL	ENSG00000185664	ENSG00000185664.15	228.215	0.35205	0.17198	2.04704	0.0406541	0.121233
ISCU	ENSG00000136003	ENSG00000136003.16	6082.32	0.274665	0.13421	2.04653	0.0407039	0.121363
CYC1	ENSG00000179091	ENSG00000179091.5	15365	0.322851	0.157759	2.04649	0.0407086	0.121363
DHH	ENSG00000139549	ENSG00000139549.4	9.26783	-1.32178	0.645986	-2.04614	0.0407425	0.121441
POLR2H	ENSG00000163882	ENSG00000163882.9	4541.91	0.242471	0.118503	2.04611	0.0407456	0.121441
BAHCC1	ENSG00000266074	ENSG00000266074.10	804.56	0.565403	0.27639	2.04567	0.0407891	0.121554
NSMF	ENSG00000165802	ENSG00000165802.23	5171.85	0.495699	0.24233	2.04555	0.0408005	0.121571
HAX1	ENSG00000143575	ENSG00000143575.15	4888.19	-0.120669	0.0590223	-2.04446	0.0409079	0.121856
NA	ENSG00000254027	ENSG00000254027.1	11.0952	0.853945	0.417688	2.04446	0.0409085	0.121856
SAP30L	ENSG00000164576	ENSG00000164576.12	4636.8	0.345315	0.168907	2.04442	0.0409126	0.121856
CCR12P	ENSG00000238241	ENSG00000238241.2	15.1059	-1.71233	0.837605	-2.04431	0.0409226	0.121858
LINC00664	ENSG00000268658	ENSG00000268658.5	12.7042	-1.21822	0.595911	-2.0443	0.0409243	0.121858
CDCA7	ENSG00000144354	ENSG00000144354.14	3672.13	0.516767	0.252806	2.04412	0.0409417	0.121894
HOMER1	ENSG00000152413	ENSG00000152413.15	246.163	-0.922153	0.451309	-2.04329	0.041024	0.12211
LINC00323	ENSG00000226496	ENSG00000226496.3	14.272	-0.842661	0.412407	-2.04327	0.0410253	0.12211
FLACC1	ENSG00000155749	ENSG00000155749.13	19.1361	0.628844	0.307787	2.04311	0.0410412	0.122137
MYL4	ENSG00000198336	ENSG00000198336.9	14.4871	-1.5519	0.75959	-2.04307	0.0410455	0.122137
NTM	ENSG00000182667	ENSG00000182667.15	59.4805	-1.47131	0.72028	-2.04269	0.041083	0.122232
NAP1L1	ENSG00000187109	ENSG00000187109.15	7983.11	-0.488266	0.239117	-2.04195	0.0411561	0.122433
LINC02256	ENSG00000261064	ENSG00000261064.1	8.97182	0.886072	0.434005	2.04162	0.0411894	0.122516
PRKAG1	ENSG00000181929	ENSG00000181929.13	15.9774	0.592755	0.290346	2.04154	0.0411968	0.122519
ATXN7L3-AS1	ENSG00000267394	ENSG00000267394.1	59.9728	-0.38774	0.189929	-2.04149	0.0412017	0.122519
ISL2	ENSG00000159556	ENSG00000159556.10	7.99756	-0.96887	0.474606	-2.04142	0.0412089	0.122524
FKBP14	ENSG00000106080	ENSG00000106080.11	639.952	-0.538686	0.263888	-2.04134	0.0412168	0.122531
NA	ENSG00000272375	ENSG00000272375.1	9.02797	0.597009	0.29248	2.0412	0.0412311	0.122557
POLE	ENSG00000177084	ENSG00000177084.18	2995.38	0.221938	0.108741	2.04098	0.0412526	0.122605
CTSE	ENSG00000196188	ENSG00000196188.12	39331.1	-1.10328	0.540587	-2.0409	0.0412609	0.122613
SNHG12	ENSG00000197989	ENSG00000197989.14	543.997	0.302792	0.148382	2.04062	0.0412885	0.122679
NA	ENSG00000246082	ENSG00000246082.2	1318.5	0.488411	0.239358	2.0405	0.0413006	0.122694
NA	ENSG00000273576	ENSG00000273576.1	105.476	0.351813	0.17242	2.04044	0.0413068	0.122694
NWD1	ENSG00000188039	ENSG00000188039.16	232.076	1.05096	0.515075	2.0404	0.0413104	0.122694
OPA1	ENSG00000198836	ENSG00000198836.11	8736.86	0.237892	0.116605	2.04015	0.0413355	0.122752
SETMAR	ENSG00000170364	ENSG00000170364.12	697.391	0.299745	0.146938	2.03994	0.0413561	0.122785
VPS37D	ENSG00000176428	ENSG00000176428.6	14.7428	-0.741616	0.36355	-2.03993	0.0413576	0.122785
AGXT	ENSG00000172482	ENSG00000172482.5	75.6128	0.891203	0.436908	2.0398	0.0413706	0.122807
NA	ENSG00000225507	ENSG00000225507.1	65.1615	0.382146	0.187363	2.0396	0.0413906	0.122827
NA	ENSG00000280828	ENSG00000280828.1	14.2475	0.447664	0.219497	2.0395	0.0414004	0.122827
NCAPG2	ENSG00000146918	ENSG00000146918.20	1757.22	-0.434333	0.212963	-2.03948	0.0414022	0.122827
SIRPG	ENSG00000089012	ENSG00000089012.14	269.852	-1.00068	0.490658	-2.03946	0.0414038	0.122827
NA	ENSG00000270589	ENSG00000270589.1	16.4728	0.845201	0.414426	2.03945	0.0414053	0.122827
ZNF596	ENSG00000172748	ENSG00000172748.14	218.261	0.264776	0.129841	2.03924	0.0414259	0.122872
CAMKK1	ENSG00000004660	ENSG00000004660.15	486.998	-0.304749	0.149455	-2.03906	0.0414435	0.122908
NA	ENSG00000285847	ENSG00000285847.2	20.0517	0.852974	0.418368	2.03881	0.0414687	0.122966
TP73	ENSG00000078900	ENSG00000078900.15	58.2662	-0.840531	0.412304	-2.03862	0.0414881	0.122995
PRC1	ENSG00000198901	ENSG00000198901.14	51.2049	-0.511852	0.25108	-2.03861	0.0414894	0.122995
HOXB-AS4	ENSG00000242207	ENSG00000242207.1	323.516	0.725911	0.356148	2.03823	0.0415271	0.12309
MTCO3P12	ENSG00000198744	ENSG00000198744.5	418.693	0.777757	0.381611	2.03809	0.0415409	0.123114
TBC1D5	ENSG00000131374	ENSG00000131374.14	3001.68	0.259034	0.127127	2.03761	0.0415891	0.123241
LINC01572	ENSG00000261008	ENSG00000261008.7	25.4985	0.389836	0.191375	2.03703	0.0416467	0.12339
NA	ENSG00000278727	ENSG00000278727.1	56.3669	0.793675	0.389635	2.03697	0.0416531	0.12339
ZBTB14	ENSG00000198081	ENSG00000198081.11	959.387	0.242072	0.118841	2.03694	0.0416561	0.12339
HDGFL3	ENSG00000166503	ENSG00000166503.9	491.246	-0.835909	0.410422	-2.03671	0.0416795	0.123442
SALL2	ENSG00000165821	ENSG00000165821.12	84.0989	-1.00604	0.494001	-2.03651	0.0416995	0.123485
SUCLG2-DT	ENSG00000241316	ENSG00000241316.8	298.899	0.424998	0.208715	2.03626	0.0417245	0.123542
MED15	ENSG00000099917	ENSG00000099917.17	8192.45	-0.26925	0.132236	-2.03614	0.0417367	0.123562
ZFYVE19	ENSG00000166140	ENSG00000166140.17	1936.05	0.278669	0.136875	2.03594	0.0417559	0.123602
RNF139	ENSG00000170881	ENSG00000170881.5	3261.1	0.123386	0.0606232	2.03529	0.0418213	0.123779
OR5BA1P	ENSG00000255303	ENSG00000255303.2	77.7471	-0.763297	0.375072	-2.03507	0.0418438	0.12383
SULF2	ENSG00000196562	ENSG00000196562.14	14078.7	-0.308805	0.151786	-2.03448	0.0419033	0.123989
SOX7	ENSG00000171056	ENSG00000171056.8	49.0726	-0.969899	0.476924	-2.03365	0.0419866	0.124219
HOXA6	ENSG00000106006	ENSG00000106006.6	89.9486	1.09737	0.539822	2.03284	0.0420691	0.124446
CA12	ENSG00000074410	ENSG00000074410.14	50447.6	0.512904	0.25233	2.03267	0.0420856	0.124478
NRAP	ENSG00000197893	ENSG00000197893.14	194.641	1.38921	0.683649	2.03206	0.0421478	0.124624
LINC01580	ENSG00000258476	ENSG00000258476.6	19.383	-1.64471	0.809426	-2.03194	0.0421595	0.124624
JAM2	ENSG00000154721	ENSG00000154721.15	218.352	-0.844526	0.415627	-2.03193	0.0421605	0.124624
ERCC8	ENSG00000049167	ENSG00000049167.16	663.468	0.282991	0.139275	2.03189	0.0421644	0.124624
TMEM182	ENSG00000170417	ENSG00000170417.16	365.079	0.316812	0.155925	2.03182	0.0421717	0.124624
CARD9	ENSG00000187796	ENSG00000187796.15	77.4495	-0.807531	0.397444	-2.03181	0.0421727	0.124624
TBC1D1	ENSG00000065882	ENSG00000065882.16	6157.61	-0.29808	0.14671	-2.03177	0.042177	0.124624
CLTB	ENSG00000175416	ENSG00000175416.16	26481.4	-0.421863	0.207636	-2.03174	0.0421798	0.124624
AZIN2	ENSG00000142920	ENSG00000142920.17	425.758	0.605716	0.298147	2.0316	0.0421937	0.124634
CD164L2	ENSG00000174950	ENSG00000174950.11	61.2072	-1.05202	0.517831	-2.0316	0.0421945	0.124634
MIR762HG	ENSG00000260083	ENSG00000260083.2	99.0475	0.363894	0.179157	2.03114	0.0422406	0.124753
FTSJ3	ENSG00000108592	ENSG00000108592.17	3391.54	-0.192345	0.0947012	-2.03108	0.0422473	0.124756
EIF2AK1	ENSG00000086232	ENSG00000086232.13	16313.4	0.197115	0.0970617	2.03083	0.0422727	0.124815
PPM1F	ENSG00000100034	ENSG00000100034.14	992.227	-0.584314	0.287733	-2.03075	0.0422802	0.12482
JSRP1	ENSG00000167476	ENSG00000167476.10	88.3449	-1.14898	0.56581	-2.03068	0.0422878	0.124826
HLA-DQB1	ENSG00000179344	ENSG00000179344.16	6605.77	-0.981184	0.483197	-2.03061	0.0422949	0.12483
CD164	ENSG00000135535	ENSG00000135535.17	92752.8	0.346566	0.170678	2.03052	0.0423032	0.124838
CCDC30	ENSG00000186409	ENSG00000186409.18	118.339	0.385029	0.189691	2.02977	0.0423798	0.125048
SHANK3	ENSG00000251322	ENSG00000251322.9	328.114	-0.826015	0.407119	-2.02893	0.0424656	0.125284
LOC102723575	ENSG00000287264	ENSG00000287264.1	8.11339	1.26012	0.621106	2.02883	0.0424755	0.125293
NA	ENSG00000241431	ENSG00000241431.1	33.763	1.0104	0.498032	2.02879	0.04248	0.125293
SLC22A17	ENSG00000092096	ENSG00000092096.18	115.539	-0.948332	0.467608	-2.02805	0.0425553	0.125498
STX18	ENSG00000168818	ENSG00000168818.10	5167.2	-0.267567	0.131957	-2.02769	0.0425916	0.125559
PLA2G3	ENSG00000100078	ENSG00000100078.4	211.345	-1.35307	0.667304	-2.02767	0.0425944	0.125559
RPS8P8	ENSG00000240376	ENSG00000240376.1	43.721	0.520536	0.256718	2.02766	0.0425951	0.125559
ZNF256	ENSG00000152454	ENSG00000152454.4	135.68	0.625718	0.308601	2.0276	0.0426016	0.125559
CDK7	ENSG00000134058	ENSG00000134058.12	2864.79	-0.178391	0.0879838	-2.02755	0.0426066	0.125559
SORD	ENSG00000140263	ENSG00000140263.15	4119.96	-0.665007	0.327991	-2.02751	0.0426099	0.125559
RND3	ENSG00000115963	ENSG00000115963.14	7675.68	-0.410274	0.20236	-2.02745	0.0426166	0.125562
NFATC1	ENSG00000131196	ENSG00000131196.18	492.032	-1.07971	0.532626	-2.02714	0.042648	0.125633
ITPRIP	ENSG00000148841	ENSG00000148841.17	1228.59	-0.842172	0.415456	-2.0271	0.042652	0.125633
SNRNP27	ENSG00000124380	ENSG00000124380.11	1795.56	-0.174714	0.086193	-2.02701	0.0426616	0.125644
KLRC2	ENSG00000205809	ENSG00000205809.10	25.1806	-0.683963	0.337438	-2.02693	0.0426698	0.125652
NA	ENSG00000268970	ENSG00000268970.1	63.8616	0.379585	0.187283	2.0268	0.0426825	0.125672
LTA	ENSG00000226979	ENSG00000226979.9	87.0325	-1.2842	0.633656	-2.02666	0.0426974	0.1257
SDHAF2	ENSG00000167985	ENSG00000167985.7	833.956	-0.156863	0.0774036	-2.02656	0.0427075	0.125713
DDI2	ENSG00000197312	ENSG00000197312.12	4772.28	0.20388	0.100616	2.02633	0.0427315	0.125766
CNKSR2	ENSG00000149970	ENSG00000149970.16	68.2982	0.848964	0.419118	2.02559	0.0428063	0.12597
FBXL4	ENSG00000112234	ENSG00000112234.9	2018.37	0.250701	0.123789	2.02524	0.0428432	0.126062
NA	ENSG00000270933	ENSG00000270933.1	61.9865	-0.808841	0.399428	-2.025	0.0428674	0.126116
LOC105370117	ENSG00000288103	ENSG00000288103.1	5.10775	-1.15669	0.571252	-2.02483	0.042885	0.12615
GPR17	ENSG00000144230	ENSG00000144230.17	19.5093	-1.02592	0.506684	-2.02478	0.0428904	0.12615
RAB6A	ENSG00000175582	ENSG00000175582.20	18176.9	-0.179789	0.0888219	-2.02415	0.0429544	0.126308
C8orf33	ENSG00000182307	ENSG00000182307.14	4341.98	0.416776	0.205902	2.02414	0.0429555	0.126308
FAM27B	ENSG00000274026	ENSG00000274026.2	25.5685	0.66871	0.33045	2.02364	0.0430075	0.126439
HTATSF1	ENSG00000102241	ENSG00000102241.12	4966.63	0.139184	0.0687803	2.0236	0.0430116	0.126439
NA	ENSG00000283633	ENSG00000283633.1	17.3027	-1.94986	0.963598	-2.02352	0.04302	0.126447
NOL12	ENSG00000273899	ENSG00000273899.5	194.961	0.32276	0.15951	2.02345	0.0430263	0.126449
CARD8	ENSG00000105483	ENSG00000105483.18	1473.91	-0.635876	0.314287	-2.02323	0.0430493	0.126493
AMFR	ENSG00000159461	ENSG00000159461.15	7856.79	0.181484	0.0897014	2.0232	0.0430527	0.126493
AMPD3	ENSG00000133805	ENSG00000133805.15	1683.33	-0.532433	0.263202	-2.0229	0.0430831	0.126551
NAT14	ENSG00000090971	ENSG00000090971.5	177.607	-0.589794	0.291559	-2.0229	0.0430837	0.126551
NECAB1	ENSG00000123119	ENSG00000123119.12	22.3524	-1.21685	0.601566	-2.02281	0.0430928	0.126561
NA	ENSG00000271327	ENSG00000271327.1	8.21728	0.749576	0.370592	2.02264	0.0431099	0.126594
MDFIC	ENSG00000135272	ENSG00000135272.12	921.662	-0.868214	0.429306	-2.02237	0.0431385	0.126661
FANCB	ENSG00000181544	ENSG00000181544.15	94.2597	-0.561494	0.277652	-2.0223	0.0431459	0.126666
NA	ENSG00000257298	ENSG00000257298.1	17.0431	0.679412	0.336048	2.02177	0.0431998	0.126807
NA	ENSG00000258376	ENSG00000258376.2	16.741	-1.56282	0.773109	-2.02147	0.0432313	0.126883
ZNF74	ENSG00000185252	ENSG00000185252.19	414.864	0.309296	0.15303	2.02115	0.0432643	0.126963
DAZAP2	ENSG00000183283	ENSG00000183283.16	35900.7	0.231423	0.114504	2.02109	0.0432704	0.126964
RAD51-AS1	ENSG00000245849	ENSG00000245849.8	190.54	0.41924	0.207445	2.02097	0.0432828	0.126984
PLCG2	ENSG00000197943	ENSG00000197943.10	1563.43	-0.797244	0.394523	-2.02078	0.0433026	0.127016
LDB1	ENSG00000198728	ENSG00000198728.11	2852.19	0.288287	0.142663	2.02075	0.0433055	0.127016
NA	ENSG00000196656	ENSG00000196656.7	167.44	0.361137	0.178762	2.02021	0.0433612	0.127163
CDH19	ENSG00000071991	ENSG00000071991.9	57.9824	-1.16138	0.574925	-2.02006	0.0433772	0.127193
NA	ENSG00000203392	ENSG00000203392.3	8.89661	0.918983	0.454942	2.02	0.0433835	0.127195
SHANK2	ENSG00000162105	ENSG00000162105.20	767.305	0.337759	0.167236	2.01965	0.0434193	0.127283
SLC25A35	ENSG00000125434	ENSG00000125434.11	401.423	0.315438	0.156211	2.0193	0.0434559	0.127362
GRTP1-AS1	ENSG00000225083	ENSG00000225083.2	8.66181	0.932947	0.462019	2.01928	0.0434577	0.127362
CA4	ENSG00000167434	ENSG00000167434.10	61850.8	1.17427	0.581573	2.01913	0.0434732	0.12739
SEPTIN11	ENSG00000138758	ENSG00000138758.12	16980	0.247736	0.122713	2.01883	0.0435051	0.127467
ZNF549	ENSG00000121406	ENSG00000121406.9	195.764	0.667162	0.330531	2.01845	0.0435441	0.127563
NA	ENSG00000271967	ENSG00000271967.1	4.62084	1.16241	0.575908	2.0184	0.04355	0.127563
ERMARD	ENSG00000130023	ENSG00000130023.16	915.809	0.280974	0.13921	2.01834	0.0435554	0.127563
PRPS1	ENSG00000147224	ENSG00000147224.13	1383.37	-0.438356	0.217257	-2.01768	0.0436244	0.127748
PTOV1-AS1	ENSG00000268006	ENSG00000268006.1	23.0323	0.491113	0.243422	2.01754	0.0436395	0.127776
RPUSD2	ENSG00000166133	ENSG00000166133.18	629.232	0.2041	0.101167	2.01745	0.0436485	0.127785
RPL31	ENSG00000071082	ENSG00000071082.11	40719.2	0.276477	0.137049	2.01737	0.0436574	0.127794
FAIM	ENSG00000158234	ENSG00000158234.12	568.16	-0.274231	0.135987	-2.0166	0.0437377	0.128012
TLN1	ENSG00000137076	ENSG00000137076.21	15146.8	-0.37281	0.184889	-2.0164	0.0437581	0.128055
LRRC26	ENSG00000184709	ENSG00000184709.7	1029.7	0.979936	0.486004	2.01631	0.0437672	0.128061
IGKV5-2	ENSG00000211599	ENSG00000211599.2	58.2718	-1.83385	0.90954	-2.01624	0.0437747	0.128061
ZNF814	ENSG00000204514	ENSG00000204514.10	425.461	0.321635	0.159524	2.01621	0.0437776	0.128061
SEMA6A	ENSG00000092421	ENSG00000092421.17	8539.98	0.644911	0.31988	2.0161	0.0437892	0.128076
COX7C	ENSG00000127184	ENSG00000127184.13	25703.9	0.272016	0.134925	2.01606	0.0437941	0.128076
RDX	ENSG00000137710	ENSG00000137710.17	995.705	-0.824652	0.409085	-2.01585	0.043816	0.128108
UNC119B	ENSG00000175970	ENSG00000175970.11	3284.39	0.201408	0.0999149	2.0158	0.0438212	0.128108
NUP50-DT	ENSG00000226328	ENSG00000226328.7	470.917	-0.445434	0.220973	-2.01578	0.0438226	0.128108
BRK1	ENSG00000254999	ENSG00000254999.4	11308.6	-0.102523	0.0508635	-2.01564	0.0438373	0.128134
NA	ENSG00000280035	ENSG00000280035.1	6.24113	-1.24245	0.616491	-2.01535	0.0438677	0.128206
LINC01806	ENSG00000227403	ENSG00000227403.2	182.211	0.417988	0.207449	2.01489	0.0439161	0.12833
NA	ENSG00000213630	ENSG00000213630.3	51.13	1.03198	0.512188	2.01484	0.0439216	0.12833
FLRT2	ENSG00000185070	ENSG00000185070.12	190.595	-1.33155	0.660931	-2.01465	0.0439411	0.12837
PLK3	ENSG00000173846	ENSG00000173846.13	1048.83	-0.606979	0.301319	-2.0144	0.0439673	0.128429
ST8SIA2	ENSG00000140557	ENSG00000140557.12	43.0664	1.79384	0.890655	2.01406	0.044003	0.128517
ETFDH	ENSG00000171503	ENSG00000171503.13	6468.51	0.446857	0.221879	2.01396	0.0440132	0.12853
USP32	ENSG00000170832	ENSG00000170832.13	4503.71	-0.255735	0.126987	-2.01388	0.0440224	0.12854
CRTC3	ENSG00000140577	ENSG00000140577.16	2339.44	-0.287108	0.142588	-2.01354	0.0440575	0.128625
SLU7	ENSG00000164609	ENSG00000164609.10	5140.57	0.175941	0.0873823	2.01346	0.0440659	0.128633
ZCCHC3	ENSG00000247315	ENSG00000247315.4	1709.43	0.179038	0.0889273	2.01331	0.0440819	0.128648
CD19	ENSG00000177455	ENSG00000177455.15	540.592	-1.03757	0.515359	-2.0133	0.0440829	0.128648
SELENOK	ENSG00000113811	ENSG00000113811.11	5717.03	-0.276355	0.137271	-2.01321	0.044093	0.128661
ZNF8-DT	ENSG00000268516	ENSG00000268516.2	187.541	-0.553687	0.275051	-2.01304	0.0441109	0.128696
BCL9	ENSG00000116128	ENSG00000116128.12	1646.87	0.183946	0.0913922	2.01271	0.0441449	0.128753
LINC02569	ENSG00000235781	ENSG00000235781.1	14.3738	0.823805	0.409303	2.0127	0.0441461	0.128753
GEMIN2	ENSG00000092208	ENSG00000092208.19	497.194	0.227665	0.113115	2.01268	0.0441478	0.128753
FOXK1	ENSG00000164916	ENSG00000164916.11	1871.25	0.175638	0.0872723	2.01253	0.0441636	0.128777
SNX12	ENSG00000147164	ENSG00000147164.12	5749.98	0.152793	0.0759244	2.01244	0.0441733	0.128777
SGTB	ENSG00000197860	ENSG00000197860.10	423.755	-0.831857	0.413357	-2.01244	0.0441736	0.128777
MRPL24	ENSG00000143314	ENSG00000143314.12	2635.18	0.181152	0.0900288	2.01216	0.0442032	0.128846
MEAF6	ENSG00000163875	ENSG00000163875.16	2724.08	0.242163	0.120361	2.01197	0.0442228	0.128886
HYDIN	ENSG00000157423	ENSG00000157423.18	8.69987	-1.51651	0.753865	-2.01165	0.0442572	0.12897
VPS9D1	ENSG00000075399	ENSG00000075399.14	1120.79	-0.333786	0.165947	-2.0114	0.0442828	0.129022
SLC17A4	ENSG00000146039	ENSG00000146039.11	4513.88	1.16632	0.579865	2.01137	0.0442868	0.129022
DTYMK	ENSG00000168393	ENSG00000168393.13	1580.89	-0.331879	0.165034	-2.01097	0.0443285	0.129127
SIRT4	ENSG00000089163	ENSG00000089163.4	40.23	0.530668	0.263953	2.01046	0.0443821	0.129265
USP20	ENSG00000136878	ENSG00000136878.14	1509.76	0.250792	0.124753	2.01031	0.0443981	0.129295
NIPA1	ENSG00000170113	ENSG00000170113.16	3320.36	-0.291787	0.145214	-2.00936	0.0444994	0.129573
KDM5B	ENSG00000117139	ENSG00000117139.18	7007.7	0.213033	0.106037	2.00905	0.044532	0.129637
STRIP1	ENSG00000143093	ENSG00000143093.15	3017.02	0.173793	0.0865054	2.00904	0.0445329	0.129637
SOX6	ENSG00000110693	ENSG00000110693.19	103.911	0.580965	0.289237	2.00861	0.0445785	0.129752
PKDCC	ENSG00000162878	ENSG00000162878.13	2403.92	0.776888	0.386809	2.00846	0.0445949	0.129783
TRPC1	ENSG00000144935	ENSG00000144935.16	43.4422	-1.07837	0.536937	-2.00838	0.0446031	0.12979
MTCO1P40	ENSG00000262902	ENSG00000262902.1	51.7299	0.65424	0.32577	2.00829	0.0446123	0.129792
KIF4A	ENSG00000090889	ENSG00000090889.12	1067.11	-0.55233	0.275029	-2.00826	0.0446155	0.129792
APCDD1	ENSG00000154856	ENSG00000154856.13	473.451	-0.854535	0.42554	-2.00812	0.0446303	0.129818
PSMF1	ENSG00000125818	ENSG00000125818.18	8061.13	0.107298	0.0534378	2.00791	0.0446526	0.129865
APTR	ENSG00000214293	ENSG00000214293.9	897.574	0.411796	0.205109	2.0077	0.0446755	0.129915
CEACAM1	ENSG00000079385	ENSG00000079385.23	157423	-0.841736	0.419282	-2.00756	0.0446898	0.129933
CHSY3	ENSG00000198108	ENSG00000198108.4	21.8939	-1.5569	0.775552	-2.00747	0.0446994	0.129933
ELOVL6	ENSG00000170522	ENSG00000170522.10	13605.4	-0.685033	0.341242	-2.00747	0.0446994	0.129933
THBS1	ENSG00000137801	ENSG00000137801.11	13105.6	0.800458	0.398822	2.00706	0.0447436	0.130044
BUB1B	ENSG00000156970	ENSG00000156970.13	1163.68	-0.547957	0.273042	-2.00686	0.0447647	0.130089
TMEM43	ENSG00000170876	ENSG00000170876.8	3434.28	-0.301521	0.150255	-2.00673	0.0447779	0.13011
CC2D2A	ENSG00000048342	ENSG00000048342.18	177.658	0.517106	0.257705	2.00659	0.0447937	0.130117
NA	ENSG00000224543	ENSG00000224543.4	52.1659	0.379645	0.189203	2.00655	0.0447978	0.130117
MGAT5	ENSG00000152127	ENSG00000152127.9	14816	0.287597	0.143333	2.0065	0.0448028	0.130117
ST3GAL2	ENSG00000157350	ENSG00000157350.13	1354.46	-0.834365	0.415833	-2.00649	0.0448039	0.130117
NA	ENSG00000254363	ENSG00000254363.6	12.3003	0.783002	0.390277	2.00627	0.0448271	0.130168
SCARA3	ENSG00000168077	ENSG00000168077.14	436.877	-0.991735	0.49441	-2.00589	0.0448676	0.130268
STK32B	ENSG00000152953	ENSG00000152953.13	24.9295	-1.1443	0.570494	-2.0058	0.0448775	0.13028
NA	ENSG00000247934	ENSG00000247934.4	53.0808	0.507006	0.252794	2.00561	0.0448981	0.130322
R3HDML	ENSG00000101074	ENSG00000101074.5	6.89976	1.00868	0.503125	2.00483	0.0449817	0.130548
MYOM2	ENSG00000036448	ENSG00000036448.10	66.9933	0.79685	0.397492	2.0047	0.0449955	0.130571
MAGI1-IT1	ENSG00000272610	ENSG00000272610.1	13.2637	0.956371	0.477209	2.00409	0.04506	0.130738
DCLRE1B	ENSG00000118655	ENSG00000118655.7	647.802	-0.336482	0.167901	-2.00405	0.045065	0.130738
ACTR10	ENSG00000131966	ENSG00000131966.14	5962.97	-0.162051	0.0808657	-2.00396	0.0450746	0.130749
HDHD5	ENSG00000069998	ENSG00000069998.12	2432.6	0.244641	0.122085	2.00386	0.0450854	0.130763
NA	ENSG00000188365	ENSG00000188365.3	8.97655	0.777229	0.387882	2.00378	0.0450937	0.13077
RPS24	ENSG00000138326	ENSG00000138326.21	55867.2	0.23319	0.116386	2.00359	0.0451143	0.130812
SYNGR4	ENSG00000105467	ENSG00000105467.9	16.1583	1.04038	0.519275	2.00352	0.045121	0.130815
DOCK5	ENSG00000147459	ENSG00000147459.18	7771.69	-0.3414	0.170439	-2.00306	0.0451708	0.130942
ZNF154	ENSG00000179909	ENSG00000179909.16	88.8541	-0.842467	0.420677	-2.00265	0.0452152	0.131054
BCAN	ENSG00000132692	ENSG00000132692.19	150.788	0.362506	0.181048	2.00226	0.0452567	0.131157
RNF217-AS1	ENSG00000236548	ENSG00000236548.2	8.26986	1.23848	0.618608	2.00205	0.0452798	0.131206
NA	ENSG00000284959	ENSG00000284959.2	9.50013	0.848786	0.424132	2.00123	0.0453674	0.131431
MIR4432HG	ENSG00000228590	ENSG00000228590.2	12.0163	-1.55671	0.777894	-2.00119	0.0453723	0.131431
TAF1A-AS1	ENSG00000225265	ENSG00000225265.2	89.6406	0.513502	0.256602	2.00116	0.045375	0.131431
MEP1A	ENSG00000112818	ENSG00000112818.11	50827.7	1.01597	0.507836	2.00058	0.0454373	0.131594
NA	ENSG00000180279	ENSG00000180279.7	5.54476	1.02733	0.513543	2.00047	0.0454494	0.13161
NUDT11	ENSG00000196368	ENSG00000196368.5	19.1166	-1.48642	0.743059	-2.00041	0.0454557	0.13161
KCNK10	ENSG00000100433	ENSG00000100433.16	411.758	0.836942	0.418394	2.00037	0.0454607	0.13161
SCNN1B	ENSG00000168447	ENSG00000168447.11	10861.8	1.10824	0.554131	1.99995	0.0455053	0.131719
PITPNM1	ENSG00000110697	ENSG00000110697.13	12645.8	-0.361497	0.180757	-1.99991	0.0455102	0.131719
MSL2	ENSG00000174579	ENSG00000174579.4	2140.61	0.239896	0.119958	1.99983	0.0455182	0.131725
WDR4	ENSG00000160193	ENSG00000160193.12	662.14	-0.41401	0.207033	-1.99972	0.0455301	0.131742
ARL15	ENSG00000185305	ENSG00000185305.11	1965.79	0.23719	0.118625	1.9995	0.0455547	0.131796
RGS6	ENSG00000182732	ENSG00000182732.18	35.1578	0.983953	0.492138	1.99934	0.0455712	0.131826
NA	ENSG00000233622	ENSG00000233622.3	55.111	0.748756	0.374518	1.99925	0.0455814	0.131839
SCD5	ENSG00000145284	ENSG00000145284.12	189.754	-0.783157	0.391787	-1.99894	0.0456153	0.131919
TACSTD2	ENSG00000184292	ENSG00000184292.7	1187.4	-1.23936	0.620056	-1.99879	0.0456316	0.131941
ZNF528-AS1	ENSG00000269834	ENSG00000269834.6	69.3669	0.57302	0.28669	1.99874	0.0456363	0.131941
NA	ENSG00000234286	ENSG00000234286.1	16.977	0.936451	0.46853	1.9987	0.0456407	0.131941
NA	ENSG00000251292	ENSG00000251292.1	51.5497	1.21142	0.606121	1.99865	0.0456467	0.131941
UQCRC2	ENSG00000140740	ENSG00000140740.11	35633.1	0.337244	0.168768	1.99827	0.0456876	0.132042
NA	ENSG00000251393	ENSG00000251393.4	39.6774	0.623441	0.312041	1.99794	0.0457227	0.132126
CDYL2	ENSG00000166446	ENSG00000166446.15	754.02	-0.683603	0.342203	-1.99765	0.0457547	0.132201
NA	ENSG00000254860	ENSG00000254860.6	89.2854	0.62255	0.311691	1.99733	0.0457892	0.132284
NA	ENSG00000276291	ENSG00000276291.5	313.304	0.379157	0.18986	1.99703	0.0458215	0.13236
PHACTR3	ENSG00000087495	ENSG00000087495.17	14.0728	-0.733749	0.367456	-1.99683	0.0458433	0.132406
F13A1	ENSG00000124491	ENSG00000124491.16	295.53	-0.61464	0.307837	-1.99664	0.0458641	0.132448
LRRC14	ENSG00000160959	ENSG00000160959.8	1146.79	0.181418	0.0908725	1.9964	0.0458901	0.132506
WDR1	ENSG00000071127	ENSG00000071127.17	53138.4	-0.233357	0.116895	-1.9963	0.0459013	0.132521
ITGB1BP1	ENSG00000119185	ENSG00000119185.13	2334.28	-0.258844	0.129682	-1.99598	0.0459357	0.132603
JAKMIP2	ENSG00000176049	ENSG00000176049.16	34.8653	-1.05895	0.530693	-1.99542	0.0459975	0.132764
BPNT2	ENSG00000104331	ENSG00000104331.9	9480.83	-0.179915	0.0901702	-1.99528	0.0460125	0.13279
BECN1	ENSG00000126581	ENSG00000126581.13	7001.46	0.212126	0.10633	1.99497	0.0460459	0.13286
LRRC46	ENSG00000141294	ENSG00000141294.10	41.9791	-0.618777	0.310172	-1.99495	0.0460486	0.13286
NDUFB9	ENSG00000147684	ENSG00000147684.10	5731.08	0.257334	0.128998	1.99487	0.0460574	0.132868
SUCO	ENSG00000094975	ENSG00000094975.14	5156.01	-0.215589	0.108081	-1.9947	0.0460757	0.132903
KIF2C	ENSG00000142945	ENSG00000142945.13	1142.38	-0.555924	0.278715	-1.99459	0.0460872	0.132904
ANGPT1	ENSG00000154188	ENSG00000154188.10	63.2343	-1.32939	0.666512	-1.99455	0.0460916	0.132904
LINC01599	ENSG00000214900	ENSG00000214900.11	557.508	0.350157	0.175558	1.99453	0.0460939	0.132904
NUDT6	ENSG00000170917	ENSG00000170917.14	160.417	0.313938	0.157436	1.99406	0.0461453	0.133022
BLOC1S6	ENSG00000104164	ENSG00000104164.12	4251.22	-0.279216	0.140029	-1.99399	0.0461528	0.133022
FNTB	ENSG00000257365	ENSG00000257365.8	421.844	-0.172672	0.0865964	-1.99399	0.0461531	0.133022
NA	ENSG00000253691	ENSG00000253691.2	15.8465	-2.50568	1.25676	-1.99376	0.0461784	0.133078
FASTK	ENSG00000164896	ENSG00000164896.20	5154.69	0.16854	0.0845475	1.99343	0.046214	0.133163
IQGAP2	ENSG00000145703	ENSG00000145703.16	13618.2	0.422721	0.21208	1.99321	0.0462381	0.133215
ANKRD34A	ENSG00000272031	ENSG00000272031.3	32.3184	0.771043	0.386847	1.99315	0.0462453	0.133219
STK38L	ENSG00000211455	ENSG00000211455.8	5721.94	0.300099	0.150617	1.99246	0.0463204	0.133418
IREB2	ENSG00000136381	ENSG00000136381.13	6791.61	0.139173	0.0698596	1.99218	0.0463518	0.133491
PGLS-DT	ENSG00000269439	ENSG00000269439.6	31.4158	0.509971	0.25607	1.99153	0.0464227	0.133677
RNFT1	ENSG00000189050	ENSG00000189050.16	1510.45	-0.217541	0.109268	-1.99089	0.0464933	0.133863
LINC01772	ENSG00000226029	ENSG00000226029.1	13.1719	-0.514764	0.258595	-1.99062	0.0465227	0.133931
ZFP36	ENSG00000128016	ENSG00000128016.7	19325.8	-0.551513	0.277134	-1.99006	0.0465843	0.13406
MAN1C1	ENSG00000117643	ENSG00000117643.15	184.341	-0.688617	0.346035	-1.99002	0.0465887	0.13406
NA	ENSG00000213453	ENSG00000213453.3	13.2348	0.790205	0.397089	1.98999	0.0465916	0.13406
PIK3C2A	ENSG00000011405	ENSG00000011405.13	7911.62	-0.179689	0.0902962	-1.98999	0.0465918	0.13406
NEDD4L	ENSG00000049759	ENSG00000049759.20	16573.9	0.614451	0.308806	1.98976	0.0466169	0.134114
NA	ENSG00000261079	ENSG00000261079.1	8.03037	0.79171	0.397929	1.98958	0.0466374	0.134156
MECR	ENSG00000116353	ENSG00000116353.16	877.956	0.25938	0.130378	1.98945	0.0466519	0.134172
IL22RA2	ENSG00000164485	ENSG00000164485.15	39.944	-0.747473	0.375724	-1.98942	0.0466549	0.134172
LINC02908	ENSG00000180539	ENSG00000180539.8	50.1948	-0.743957	0.373981	-1.98929	0.046669	0.134195
DGCR11	ENSG00000273311	ENSG00000273311.1	292.746	-0.347876	0.174908	-1.98891	0.0467116	0.1343
IFT22	ENSG00000128581	ENSG00000128581.17	752.335	-0.403271	0.20277	-1.98881	0.0467224	0.134313
RPS12P12	ENSG00000220920	ENSG00000220920.1	12.7001	-0.784924	0.394691	-1.9887	0.0467341	0.134329
ZNF57	ENSG00000171970	ENSG00000171970.13	114.832	0.550168	0.276785	1.98771	0.0468442	0.134628
ZNF805	ENSG00000204524	ENSG00000204524.7	348.269	0.309613	0.155773	1.98759	0.0468566	0.134647
NA	ENSG00000242242	ENSG00000242242.6	14.9698	0.940716	0.473398	1.98716	0.0469051	0.134768
RBM7	ENSG00000076053	ENSG00000076053.12	3648.83	-0.136109	0.0685005	-1.98699	0.0469241	0.134805
MTX1	ENSG00000173171	ENSG00000173171.15	1143.42	-0.183093	0.0921784	-1.98628	0.0470018	0.135002
ZKSCAN3	ENSG00000189298	ENSG00000189298.14	356.356	0.321904	0.162065	1.98626	0.0470045	0.135002
LIPA	ENSG00000107798	ENSG00000107798.18	6441.11	-0.736424	0.370787	-1.98611	0.0470209	0.135031
TBC1D10C	ENSG00000175463	ENSG00000175463.12	733.351	-0.831769	0.418852	-1.98583	0.0470518	0.135102
RAB4A-AS1	ENSG00000177788	ENSG00000177788.6	441.911	0.351833	0.177177	1.98577	0.0470587	0.135105
NA	ENSG00000229886	ENSG00000229886.1	7.90511	1.02309	0.515284	1.98548	0.0470909	0.135179
RPS15AP11	ENSG00000234093	ENSG00000234093.3	29.2411	1.01536	0.511441	1.9853	0.0471111	0.13522
THAP9	ENSG00000168152	ENSG00000168152.13	271.663	0.279443	0.140778	1.98499	0.0471454	0.1353
GUF1	ENSG00000151806	ENSG00000151806.14	3132.18	0.235343	0.118568	1.98487	0.0471587	0.135314
PPP1R26-AS1	ENSG00000225361	ENSG00000225361.4	273.289	0.587826	0.296158	1.98484	0.0471624	0.135314
LINC01322	ENSG00000244128	ENSG00000244128.7	17.5768	-1.49305	0.752271	-1.98473	0.0471746	0.135332
RPSAP19	ENSG00000183298	ENSG00000183298.5	10.4894	-0.5926	0.298672	-1.98412	0.0472429	0.13551
IFT122	ENSG00000163913	ENSG00000163913.13	1205.66	0.248258	0.125129	1.98402	0.0472534	0.135523
SCML2	ENSG00000102098	ENSG00000102098.19	77.5131	0.514037	0.259098	1.98394	0.047262	0.13553
ARHGAP39	ENSG00000147799	ENSG00000147799.11	885.234	0.396839	0.20005	1.9837	0.047289	0.13559
ADM2	ENSG00000128165	ENSG00000128165.9	1604	-0.68764	0.346676	-1.98352	0.0473089	0.135617
NA	ENSG00000218018	ENSG00000218018.3	14.2738	0.789447	0.398006	1.98351	0.0473109	0.135617
H2BC12	ENSG00000197903	ENSG00000197903.8	1783.5	-0.383872	0.193549	-1.98333	0.0473301	0.135655
YY1	ENSG00000100811	ENSG00000100811.14	10407.2	0.113306	0.0571346	1.98313	0.0473525	0.135701
MLN	ENSG00000096395	ENSG00000096395.11	11.6533	-1.9869	1.0021	-1.98275	0.0473959	0.135799
NA	ENSG00000255495	ENSG00000255495.1	20.8037	0.671717	0.338786	1.98272	0.0473988	0.135799
NA	ENSG00000258792	ENSG00000258792.4	5.82248	1.38303	0.697671	1.98236	0.0474391	0.135897
PGS1	ENSG00000087157	ENSG00000087157.19	1506	-0.416743	0.210243	-1.9822	0.0474568	0.135927
ETFB	ENSG00000105379	ENSG00000105379.10	2111.01	0.319655	0.161267	1.98215	0.0474621	0.135927
TIE1	ENSG00000066056	ENSG00000066056.14	257.618	-0.812017	0.409711	-1.98192	0.0474877	0.13598
NA	ENSG00000250130	ENSG00000250130.1	10.5742	-0.583386	0.29436	-1.98188	0.0474928	0.13598
NA	ENSG00000258875	ENSG00000258875.6	37.8537	-1.06563	0.537749	-1.98165	0.0475179	0.136034
LGALS8	ENSG00000116977	ENSG00000116977.19	4542.26	-0.221262	0.111659	-1.98159	0.0475248	0.136037
DENND6B	ENSG00000205593	ENSG00000205593.12	379.911	0.449193	0.226702	1.98143	0.0475432	0.136072
AURKB	ENSG00000178999	ENSG00000178999.13	921.775	-0.537041	0.271067	-1.98121	0.0475674	0.136123
TEX22	ENSG00000226174	ENSG00000226174.7	7.26523	1.24881	0.630352	1.98114	0.0475758	0.13613
ZNF878	ENSG00000257446	ENSG00000257446.4	11.3256	-0.812152	0.409957	-1.98106	0.0475841	0.136136
NA	ENSG00000279668	ENSG00000279668.3	11.5912	0.890797	0.44982	1.98034	0.0476653	0.136351
NA	ENSG00000280128	ENSG00000280128.1	299.609	0.369525	0.186607	1.98024	0.047677	0.136366
POLR2M	ENSG00000255529	ENSG00000255529.9	1437.17	0.235281	0.118821	1.98012	0.0476899	0.136385
SLC45A4	ENSG00000022567	ENSG00000022567.10	4232.28	-0.399329	0.201715	-1.97967	0.0477406	0.136513
DSEL	ENSG00000171451	ENSG00000171451.15	62.3613	-1.16839	0.590375	-1.97907	0.0478084	0.136689
ZNF169	ENSG00000175787	ENSG00000175787.17	332.022	0.329345	0.166429	1.97889	0.0478288	0.13673
PAPLN	ENSG00000100767	ENSG00000100767.17	431.725	-0.921554	0.465874	-1.97812	0.0479151	0.136941
TUBGCP6	ENSG00000128159	ENSG00000128159.12	2024.46	0.282233	0.142678	1.97811	0.0479162	0.136941
INPP5B	ENSG00000204084	ENSG00000204084.13	707.371	0.384262	0.194262	1.97806	0.0479214	0.136941
STX1B	ENSG00000099365	ENSG00000099365.11	21.9234	-0.754534	0.38148	-1.97791	0.0479384	0.136972
FAM174A-DT	ENSG00000247877	ENSG00000247877.7	4.74977	1.0662	0.539103	1.97773	0.0479593	0.137001
SFTA1P	ENSG00000225383	ENSG00000225383.8	10.1557	-1.7024	0.86079	-1.97771	0.0479609	0.137001
C16orf46-AS1	ENSG00000261838	ENSG00000261838.5	9.75568	-1.89016	0.95594	-1.97728	0.0480096	0.137123
NA	ENSG00000288586	ENSG00000288586.1	20.2475	0.463934	0.234655	1.97709	0.0480317	0.137168
NA	ENSG00000189366	ENSG00000189366.10	52.9744	1.1453	0.579469	1.97647	0.0481016	0.137334
TBXA2R	ENSG00000006638	ENSG00000006638.13	27.8292	-1.11682	0.565058	-1.97646	0.0481024	0.137334
NA	ENSG00000204789	ENSG00000204789.4	364.509	0.622587	0.315053	1.97613	0.0481397	0.137423
RIMKLA	ENSG00000177181	ENSG00000177181.15	2773.83	0.859258	0.434894	1.97579	0.0481786	0.137516
FUCA1	ENSG00000179163	ENSG00000179163.12	22545.2	0.517131	0.261753	1.97564	0.0481952	0.137537
NA	ENSG00000287586	ENSG00000287586.1	6.27656	-1.90101	0.962238	-1.97562	0.0481982	0.137537
NA	ENSG00000280229	ENSG00000280229.1	8.10298	1.31553	0.665924	1.97549	0.0482123	0.137559
GPR85	ENSG00000164604	ENSG00000164604.14	21.3351	-1.1527	0.583516	-1.97544	0.0482184	0.137559
SEM1	ENSG00000127922	ENSG00000127922.9	6365.68	-0.171063	0.086606	-1.97519	0.0482468	0.137622
PSME3IP1	ENSG00000172775	ENSG00000172775.17	5418.84	0.161572	0.0818155	1.97484	0.0482867	0.137718
HCG27	ENSG00000206344	ENSG00000206344.7	121.536	-0.697028	0.352974	-1.97473	0.0482991	0.137736
MAP1B	ENSG00000131711	ENSG00000131711.15	314.279	-0.921677	0.466763	-1.97461	0.048312	0.137745
CCDC13-AS2	ENSG00000225611	ENSG00000225611.1	67.0523	1.37018	0.693906	1.97459	0.0483149	0.137745
PSMD2	ENSG00000175166	ENSG00000175166.17	17991	-0.180771	0.0915855	-1.97379	0.0484052	0.137978
ZNF93	ENSG00000184635	ENSG00000184635.16	266.289	0.522959	0.264955	1.97376	0.0484088	0.137978
LINC02831	ENSG00000224173	ENSG00000224173.2	10.3123	-1.52172	0.771065	-1.97353	0.0484353	0.138019
PLD1	ENSG00000075651	ENSG00000075651.16	6678.15	0.343288	0.173947	1.97352	0.0484359	0.138019
PRKG2	ENSG00000138669	ENSG00000138669.10	257.583	0.904191	0.458228	1.97323	0.0484692	0.138096
H2AC6	ENSG00000180573	ENSG00000180573.10	9833.41	-0.567151	0.287452	-1.97303	0.0484923	0.138144
NA	ENSG00000260464	ENSG00000260464.1	8.49334	0.590521	0.299365	1.97257	0.0485441	0.138274
ZNF780A	ENSG00000197782	ENSG00000197782.15	1102.85	0.205476	0.104181	1.9723	0.0485756	0.138346
CHORDC1	ENSG00000110172	ENSG00000110172.12	2434.29	-0.503493	0.255311	-1.97207	0.0486012	0.138401
FAM78A	ENSG00000126882	ENSG00000126882.13	464.944	-0.887662	0.450159	-1.97188	0.0486228	0.138431
KCTD5	ENSG00000167977	ENSG00000167977.9	10167.9	-0.381037	0.193236	-1.97187	0.0486242	0.138431
NA	ENSG00000237854	ENSG00000237854.3	255.704	0.171559	0.0870302	1.97125	0.048695	0.138606
DCC	ENSG00000187323	ENSG00000187323.12	14.4171	-1.52134	0.771776	-1.97122	0.0486983	0.138606
LINC00910	ENSG00000188825	ENSG00000188825.14	163.355	0.483321	0.245214	1.97101	0.0487223	0.138649
NA	ENSG00000263535	ENSG00000263535.2	23.4432	-1.18522	0.601334	-1.97098	0.0487258	0.138649
EDC4	ENSG00000038358	ENSG00000038358.15	3965.27	0.216855	0.110049	1.97052	0.0487785	0.138781
NOL4L	ENSG00000197183	ENSG00000197183.14	7605.79	0.47089	0.239099	1.96944	0.048903	0.139117
OGG1	ENSG00000114026	ENSG00000114026.22	1335.63	0.251516	0.127714	1.96937	0.0489108	0.139122
ATP1A1	ENSG00000163399	ENSG00000163399.16	81621.2	0.5045	0.256187	1.96926	0.048923	0.139138
PCED1B	ENSG00000179715	ENSG00000179715.13	276.027	-0.777142	0.394656	-1.96916	0.0489346	0.139154
CASTOR2	ENSG00000274070	ENSG00000274070.2	324.975	0.483243	0.245428	1.96898	0.0489554	0.139195
RAB3GAP2	ENSG00000118873	ENSG00000118873.16	4941.72	-0.146143	0.0742368	-1.96861	0.0489985	0.139298
TRIM27	ENSG00000204713	ENSG00000204713.11	4983.73	-0.270343	0.137331	-1.96856	0.0490042	0.139298
NAIPP3	ENSG00000248477	ENSG00000248477.6	6.25183	-1.44181	0.732534	-1.96825	0.0490391	0.139379
NA	ENSG00000274225	ENSG00000274225.1	9.65678	0.748573	0.38037	1.96801	0.0490668	0.13944
RGSL1	ENSG00000121446	ENSG00000121446.20	4.36274	-1.31955	0.670578	-1.96778	0.0490931	0.139497
NA	ENSG00000261996	ENSG00000261996.1	9.05143	0.954205	0.484973	1.96754	0.0491208	0.139543
PGAP1	ENSG00000197121	ENSG00000197121.15	1381.27	0.439218	0.223233	1.96753	0.0491222	0.139543
CYB561D1	ENSG00000174151	ENSG00000174151.15	2265.12	0.268005	0.136228	1.96733	0.0491455	0.139592
NA	ENSG00000248787	ENSG00000248787.2	12.7648	0.621589	0.31598	1.96718	0.0491628	0.139623
GCSAM	ENSG00000174500	ENSG00000174500.13	404.54	0.403672	0.205218	1.96704	0.0491781	0.139648
ZNF678	ENSG00000181450	ENSG00000181450.18	788.164	0.293504	0.149259	1.9664	0.0492521	0.139825
HDAC4	ENSG00000068024	ENSG00000068024.17	1549.24	-0.242343	0.123242	-1.96639	0.049253	0.139825
NA	ENSG00000266283	ENSG00000266283.1	16.4817	0.651681	0.33145	1.96615	0.0492809	0.139882
SNAPC4	ENSG00000165684	ENSG00000165684.5	776.529	0.214537	0.109117	1.96611	0.0492856	0.139882
PMP22	ENSG00000109099	ENSG00000109099.16	3553.33	-0.915136	0.465489	-1.96597	0.0493025	0.139906
NUP98	ENSG00000110713	ENSG00000110713.17	8478.59	-0.208185	0.105896	-1.96593	0.0493066	0.139906
NA	ENSG00000232470	ENSG00000232470.1	20.5482	0.793796	0.404024	1.96473	0.0494458	0.140282
ZNF552	ENSG00000178935	ENSG00000178935.5	1550.83	0.347324	0.176823	1.96425	0.0495015	0.140423
MIR559	ENSG00000207923	ENSG00000207923.1	15.3247	0.901227	0.458928	1.96377	0.0495573	0.140563
B3GALNT1	ENSG00000169255	ENSG00000169255.15	82.7285	-0.823403	0.419339	-1.96357	0.0495796	0.140584
NA	ENSG00000229660	ENSG00000229660.1	45.7514	-0.638316	0.325083	-1.96354	0.049583	0.140584
PABIR1	ENSG00000187866	ENSG00000187866.10	1387.66	0.283102	0.14418	1.96354	0.049584	0.140584
NA	ENSG00000285730	ENSG00000285730.1	8.92248	0.779745	0.397133	1.96344	0.0495953	0.140584
HADHA	ENSG00000084754	ENSG00000084754.12	27928.6	0.29333	0.149397	1.96343	0.0495967	0.140584
GJA1	ENSG00000152661	ENSG00000152661.9	3090.99	-1.4673	0.7474	-1.96321	0.0496217	0.140625
ZNF491	ENSG00000177599	ENSG00000177599.13	73.7837	0.667763	0.340141	1.96319	0.0496237	0.140625
VDAC2	ENSG00000165637	ENSG00000165637.13	22458.9	-0.358962	0.182862	-1.96302	0.0496437	0.140661
LOC124905134	ENSG00000273145	ENSG00000273145.1	87.5224	0.4105	0.209121	1.96298	0.049649	0.140661
TLE4	ENSG00000106829	ENSG00000106829.20	1814.54	-0.354751	0.180771	-1.96244	0.0497116	0.14082
NA	ENSG00000260296	ENSG00000260296.1	18.0293	0.564492	0.287658	1.96237	0.0497193	0.140824
PGRMC1	ENSG00000101856	ENSG00000101856.10	13345.1	0.27822	0.141788	1.96222	0.0497363	0.140848
LRRC55	ENSG00000183908	ENSG00000183908.7	8.61368	-1.40609	0.716595	-1.96219	0.0497405	0.140848
BMP2K	ENSG00000138756	ENSG00000138756.19	2055.39	0.233593	0.119059	1.962	0.049763	0.140869
TMEM69	ENSG00000159596	ENSG00000159596.7	1971.27	0.209597	0.106829	1.96199	0.0497641	0.140869
RAB27B	ENSG00000041353	ENSG00000041353.10	4188.34	-0.592565	0.302027	-1.96196	0.0497671	0.140869
CCNQ	ENSG00000262919	ENSG00000262919.8	1841.13	-0.185307	0.0944524	-1.96191	0.0497735	0.140869
NA	ENSG00000184293	ENSG00000184293.7	61.2979	-0.93821	0.478267	-1.96169	0.0497989	0.140891
SLC38A2	ENSG00000134294	ENSG00000134294.14	12236.8	-0.352111	0.179495	-1.96168	0.0497999	0.140891
PLBD1-AS1	ENSG00000256751	ENSG00000256751.6	831.185	0.532554	0.271496	1.96156	0.0498143	0.140891
NIPAL1	ENSG00000163293	ENSG00000163293.12	7199.87	0.729135	0.371713	1.96155	0.0498146	0.140891
MYO1D-DT	ENSG00000236377	ENSG00000236377.1	8.61449	0.885786	0.451589	1.96148	0.0498225	0.140891
NA	ENSG00000287048	ENSG00000287048.1	18.5587	1.41478	0.721287	1.96146	0.0498249	0.140891
CHST13	ENSG00000180767	ENSG00000180767.10	39.0506	1.47913	0.754096	1.96146	0.0498259	0.140891
RBMX	ENSG00000147274	ENSG00000147274.14	9679.1	0.242863	0.123844	1.96104	0.0498747	0.141011
IL34	ENSG00000157368	ENSG00000157368.11	88.5637	-0.926566	0.472599	-1.96058	0.0499285	0.141145
TMEM184C	ENSG00000164168	ENSG00000164168.8	5321.01	0.185832	0.0948106	1.96004	0.0499915	0.141304
NA	ENSG00000259479	ENSG00000259479.6	457.475	-0.863018	0.440319	-1.95998	0.0499976	0.141304
NA	ENSG00000223478	ENSG00000223478.1	199.763	0.300526	0.153348	1.95977	0.0500227	0.141343
NA	ENSG00000272078	ENSG00000272078.1	53.0758	0.566712	0.289174	1.95976	0.0500241	0.141343
LINC02018	ENSG00000272690	ENSG00000272690.6	40.1164	0.553829	0.282609	1.9597	0.050031	0.141345
CSRNP2	ENSG00000110925	ENSG00000110925.7	2258.75	-0.178505	0.091092	-1.95961	0.0500417	0.141357
NDUFA1	ENSG00000125356	ENSG00000125356.7	12430.7	0.260169	0.132771	1.95954	0.0500498	0.141361
INVS	ENSG00000119509	ENSG00000119509.13	1147.74	-0.237375	0.121165	-1.95911	0.0500997	0.141484
PHKG2	ENSG00000156873	ENSG00000156873.16	1487.8	0.192566	0.0983013	1.95894	0.05012	0.141518
NA	ENSG00000247121	ENSG00000247121.7	79.7603	0.27823	0.142034	1.9589	0.0501245	0.141518
LINC00114	ENSG00000223806	ENSG00000223806.8	174.593	-0.890405	0.45456	-1.95883	0.0501332	0.141525
ALKBH6	ENSG00000239382	ENSG00000239382.10	68.5337	0.341538	0.174365	1.95875	0.0501421	0.141532
APRG1	ENSG00000198590	ENSG00000198590.12	30.7032	0.396413	0.20239	1.95866	0.0501526	0.141543
RAC3	ENSG00000169750	ENSG00000169750.9	205.581	0.431867	0.220542	1.95821	0.0502053	0.141658
NA	ENSG00000277806	ENSG00000277806.1	12.0813	0.596057	0.304389	1.95821	0.0502059	0.141658
PPM1M	ENSG00000164088	ENSG00000164088.18	651.119	-0.752723	0.384429	-1.95803	0.0502264	0.141696
LINC02616	ENSG00000261761	ENSG00000261761.5	30.1695	1.34211	0.685454	1.95798	0.0502321	0.141696
NA	ENSG00000270988	ENSG00000270988.1	18.0964	0.76201	0.3893	1.95738	0.0503025	0.141874
DYNC1LI2-DT	ENSG00000246777	ENSG00000246777.1	31.0945	0.570957	0.291702	1.95733	0.0503083	0.141874
WDR97	ENSG00000179698	ENSG00000179698.14	72.2918	0.612172	0.312838	1.95683	0.0503672	0.142022
FOXN3-AS1	ENSG00000258920	ENSG00000258920.1	83.1632	0.531367	0.271579	1.95658	0.0503966	0.142087
PRPF38A	ENSG00000134748	ENSG00000134748.13	4771.19	0.178298	0.0911323	1.95647	0.0504093	0.142105
E4F1	ENSG00000167967	ENSG00000167967.16	1574.7	0.162085	0.0828544	1.95626	0.0504343	0.142157
NA	ENSG00000270083	ENSG00000270083.1	10.0977	0.712211	0.364084	1.95617	0.0504453	0.142159
NA	ENSG00000233695	ENSG00000233695.2	251.408	0.856425	0.437812	1.95615	0.0504479	0.142159
LOC124905349	ENSG00000224272	ENSG00000224272.2	764.592	0.748472	0.382653	1.95601	0.0504644	0.142183
CHRNE	ENSG00000108556	ENSG00000108556.10	28.1737	-1.15197	0.588952	-1.95597	0.0504691	0.142183
RPS27A	ENSG00000143947	ENSG00000143947.15	49178.8	0.226081	0.115592	1.95585	0.0504829	0.142203
ZNF687	ENSG00000143373	ENSG00000143373.18	2729.33	0.198585	0.101543	1.95569	0.0505022	0.142232
NA	ENSG00000254842	ENSG00000254842.6	6.05617	-1.64567	0.841494	-1.95565	0.0505061	0.142232
MIR200B	ENSG00000207730	ENSG00000207730.3	21.3103	0.906037	0.463354	1.95539	0.0505371	0.142302
SRSF6	ENSG00000124193	ENSG00000124193.16	8042.29	0.189172	0.0967471	1.95533	0.0505444	0.142304
HSPH1	ENSG00000120694	ENSG00000120694.20	11583.2	-0.59174	0.302649	-1.9552	0.0505591	0.142327
NA	ENSG00000269997	ENSG00000269997.1	7.13379	0.785167	0.401599	1.9551	0.0505711	0.142343
NA	ENSG00000260747	ENSG00000260747.1	149.872	0.339102	0.173521	1.95425	0.0506721	0.142609
LOC107986742	ENSG00000287815	ENSG00000287815.1	38.8412	0.837306	0.428528	1.95391	0.0507119	0.142703
PAF1	ENSG00000006712	ENSG00000006712.15	3446.53	-0.225178	0.115253	-1.95377	0.0507288	0.142732
GDI2	ENSG00000057608	ENSG00000057608.17	40987.4	-0.179699	0.0919958	-1.95334	0.0507795	0.142851
DMAC1	ENSG00000137038	ENSG00000137038.8	4187.05	0.305169	0.156232	1.9533	0.0507837	0.142851
EBNA1BP2	ENSG00000117395	ENSG00000117395.13	4623.38	-0.246784	0.126356	-1.95308	0.05081	0.142898
CLTRN	ENSG00000147003	ENSG00000147003.7	19.8392	0.722991	0.370185	1.95305	0.0508133	0.142898
SLC9A2	ENSG00000115616	ENSG00000115616.3	8618.23	0.863911	0.44237	1.95291	0.0508297	0.142916
KLHL41	ENSG00000239474	ENSG00000239474.7	10.6152	-1.13867	0.583074	-1.95288	0.0508342	0.142916
DNAJB4	ENSG00000162616	ENSG00000162616.9	1683.59	-0.358365	0.18351	-1.95283	0.0508396	0.142916
LINC00507	ENSG00000256193	ENSG00000256193.6	24.2598	1.49208	0.76408	1.95278	0.0508456	0.142916
MED17	ENSG00000042429	ENSG00000042429.12	243.951	0.280326	0.143564	1.95262	0.0508649	0.142952
ZNF391	ENSG00000124613	ENSG00000124613.9	120.029	0.381477	0.195425	1.95204	0.0509332	0.143125
C2orf76	ENSG00000186132	ENSG00000186132.15	441.989	-0.169639	0.0869057	-1.95199	0.0509398	0.143126
NA	ENSG00000272024	ENSG00000272024.1	7.98723	0.724137	0.371024	1.95173	0.0509707	0.143181
NA	ENSG00000283023	ENSG00000283023.1	11.1045	0.695122	0.35616	1.95171	0.0509723	0.143181
LOC105370115	ENSG00000287530	ENSG00000287530.1	6.91905	-1.11433	0.571021	-1.95147	0.0510016	0.143239
FBXL3	ENSG00000005812	ENSG00000005812.11	5072.14	0.260197	0.133339	1.95139	0.0510111	0.143239
MTNAP1	ENSG00000141219	ENSG00000141219.16	1091.97	0.197693	0.101312	1.95132	0.0510184	0.143239
CENPS	ENSG00000175279	ENSG00000175279.22	121.433	-0.323189	0.165626	-1.95132	0.0510189	0.143239
NA	ENSG00000244480	ENSG00000244480.1	15.2478	0.775557	0.397487	1.95115	0.0510391	0.143271
CENPK	ENSG00000123219	ENSG00000123219.13	860.807	-0.461604	0.23659	-1.95107	0.0510491	0.143271
HSDL2	ENSG00000119471	ENSG00000119471.15	5700.44	0.242223	0.124149	1.95106	0.0510499	0.143271
PEDS1	ENSG00000240849	ENSG00000240849.11	2534.91	-0.247841	0.127033	-1.95099	0.0510577	0.143275
MOGS	ENSG00000115275	ENSG00000115275.14	5311.75	-0.151057	0.0774301	-1.95089	0.0510704	0.14329
NA	ENSG00000237877	ENSG00000237877.7	33.0165	0.478993	0.245531	1.95084	0.0510758	0.14329
FLJ46284	ENSG00000248858	ENSG00000248858.7	14.7271	0.631598	0.323769	1.95077	0.0510846	0.143296
ZNF839	ENSG00000022976	ENSG00000022976.16	347.462	0.199658	0.102358	1.95058	0.0511065	0.143323
WHRN	ENSG00000095397	ENSG00000095397.16	561.166	-0.520454	0.26682	-1.95058	0.0511072	0.143323
RWDD1	ENSG00000111832	ENSG00000111832.13	3613.47	0.132206	0.0677811	1.95049	0.0511176	0.143334
RRBP1	ENSG00000125844	ENSG00000125844.16	56153.8	-0.293394	0.150434	-1.95031	0.0511387	0.143375
LRRC37A3	ENSG00000176809	ENSG00000176809.11	244.081	-0.493698	0.25315	-1.95022	0.0511496	0.143388
NA	ENSG00000283286	ENSG00000283286.1	84.8575	1.2391	0.635394	1.95012	0.0511614	0.143402
TMEM237	ENSG00000155755	ENSG00000155755.19	499.159	-0.366196	0.187814	-1.94978	0.0512025	0.143499
C11orf91	ENSG00000205177	ENSG00000205177.6	16.7712	-1.29913	0.666356	-1.9496	0.051224	0.143542
NA	ENSG00000258515	ENSG00000258515.1	8.9733	0.725783	0.372297	1.94947	0.0512393	0.143566
PCYOX1L	ENSG00000145882	ENSG00000145882.11	393.938	0.38805	0.199063	1.94939	0.0512492	0.143576
AP5B1	ENSG00000254470	ENSG00000254470.3	3331.5	-0.299242	0.153513	-1.94929	0.051261	0.143577
NUP214	ENSG00000126883	ENSG00000126883.17	3295.95	0.152007	0.0779814	1.94927	0.0512627	0.143577
COL14A1	ENSG00000187955	ENSG00000187955.12	416.237	-0.996177	0.511108	-1.94905	0.051289	0.143627
CDC40	ENSG00000168438	ENSG00000168438.15	2364.99	0.146214	0.0750196	1.94902	0.0512934	0.143627
ABCB4	ENSG00000005471	ENSG00000005471.19	70.5742	-0.688494	0.353348	-1.94849	0.0513565	0.143785
SAT2	ENSG00000141504	ENSG00000141504.12	2121.22	0.261871	0.134438	1.94789	0.0514286	0.143954
PAXIP1	ENSG00000157212	ENSG00000157212.19	1040.7	0.205998	0.105755	1.94788	0.0514297	0.143954
RPL4P5	ENSG00000230207	ENSG00000230207.1	29.1322	0.375788	0.192947	1.94762	0.0514606	0.14401
SNX16	ENSG00000104497	ENSG00000104497.14	919.193	-0.288179	0.147966	-1.9476	0.0514629	0.14401
TRMT2B	ENSG00000188917	ENSG00000188917.15	1844.36	0.243907	0.125242	1.94748	0.0514767	0.144031
NA	ENSG00000249947	ENSG00000249947.2	4.61432	1.09174	0.560628	1.94735	0.051493	0.144058
DTX4	ENSG00000110042	ENSG00000110042.8	9401.63	0.433347	0.22254	1.94728	0.0515015	0.144063
ATP5PD	ENSG00000167863	ENSG00000167863.12	9398.56	0.203573	0.104546	1.94721	0.0515096	0.144068
ARL6IP5	ENSG00000144746	ENSG00000144746.7	23338.4	-0.279993	0.143798	-1.94713	0.0515196	0.144078
NA	ENSG00000251615	ENSG00000251615.3	73.7826	0.46692	0.239807	1.94707	0.0515267	0.144079
CNGA3	ENSG00000144191	ENSG00000144191.12	11.8128	1.41731	0.727982	1.9469	0.0515469	0.144094
NA	ENSG00000273340	ENSG00000273340.1	37.1059	-0.894715	0.459563	-1.94688	0.051549	0.144094
CRACDL	ENSG00000196872	ENSG00000196872.12	1323.57	0.429115	0.220414	1.94686	0.0515515	0.144094
LRRC41	ENSG00000132128	ENSG00000132128.17	6019.57	-0.164346	0.0844217	-1.94673	0.0515669	0.144119
MAP2K5-DT	ENSG00000270964	ENSG00000270964.1	143.856	0.49865	0.256155	1.94668	0.0515736	0.144119
ATG4D	ENSG00000130734	ENSG00000130734.10	3341.76	0.368204	0.189173	1.94639	0.0516077	0.144197
ATG7	ENSG00000197548	ENSG00000197548.12	1955.78	-0.225877	0.116069	-1.94607	0.0516469	0.144288
DENND1C	ENSG00000205744	ENSG00000205744.10	4637.96	0.256071	0.131591	1.94597	0.0516588	0.144302
KCTD10	ENSG00000110906	ENSG00000110906.13	9808.62	-0.297985	0.153134	-1.94592	0.0516649	0.144302
GRAMD4	ENSG00000075240	ENSG00000075240.17	10094.1	0.425823	0.218878	1.94548	0.0517169	0.144429
LINC00494	ENSG00000235621	ENSG00000235621.9	38.9716	-1.15007	0.59118	-1.94538	0.0517287	0.144443
CCL21	ENSG00000137077	ENSG00000137077.8	743.16	-1.14572	0.588973	-1.94529	0.0517402	0.144447
SEMA4F	ENSG00000135622	ENSG00000135622.13	586.553	-0.395713	0.203424	-1.94526	0.0517432	0.144447
PSD3	ENSG00000156011	ENSG00000156011.17	3602.86	0.530291	0.272628	1.94511	0.0517618	0.144458
TRIM52	ENSG00000183718	ENSG00000183718.5	432.312	0.309552	0.159149	1.94504	0.0517699	0.144458
CCT5	ENSG00000150753	ENSG00000150753.12	15092.8	-0.213558	0.109796	-1.94504	0.0517702	0.144458
NA	ENSG00000273448	ENSG00000273448.1	10.5606	0.727629	0.3741	1.94501	0.0517733	0.144458
H4C9	ENSG00000276180	ENSG00000276180.1	988.637	-0.365536	0.187968	-1.94467	0.051815	0.144557
NDUFB7	ENSG00000099795	ENSG00000099795.7	7893.13	0.267233	0.137454	1.94417	0.0518755	0.144707
SERPINE2	ENSG00000135919	ENSG00000135919.14	3407.34	-0.763154	0.392618	-1.94376	0.0519249	0.144827
NCK1-DT	ENSG00000239213	ENSG00000239213.6	120.66	0.330306	0.169945	1.9436	0.0519436	0.144861
CELA3B	ENSG00000219073	ENSG00000219073.8	9.53378	1.0632	0.547086	1.9434	0.0519684	0.144911
NA	ENSG00000225558	ENSG00000225558.1	7.09266	-0.798287	0.410784	-1.94332	0.051977	0.144913
DGCR5	ENSG00000273032	ENSG00000273032.3	7.86696	-1.23631	0.636201	-1.94327	0.0519831	0.144913
LINC02352	ENSG00000259448	ENSG00000259448.3	35.0702	0.501948	0.258306	1.94323	0.0519885	0.144913
YWHAZ	ENSG00000164924	ENSG00000164924.18	139994	-0.254186	0.130818	-1.94304	0.0520107	0.144932
SLC24A1	ENSG00000074621	ENSG00000074621.14	657.209	0.24026	0.123655	1.94298	0.052018	0.144932
RGS12	ENSG00000159788	ENSG00000159788.19	1066.42	-0.372516	0.191725	-1.94297	0.0520201	0.144932
MRPL2	ENSG00000112651	ENSG00000112651.12	368.993	0.282977	0.145643	1.94295	0.0520218	0.144932
LRRC31	ENSG00000114248	ENSG00000114248.10	3672.3	0.968836	0.498737	1.94258	0.0520673	0.145041
KBTBD2	ENSG00000170852	ENSG00000170852.11	3856.69	-0.23217	0.11955	-1.94203	0.0521332	0.145206
PTK7	ENSG00000112655	ENSG00000112655.16	1286.35	-0.836994	0.431073	-1.94165	0.052179	0.145299
PDHB	ENSG00000168291	ENSG00000168291.13	4754.5	0.222959	0.11483	1.94165	0.0521798	0.145299
TGOLN2	ENSG00000152291	ENSG00000152291.14	44203.2	0.250732	0.129149	1.94141	0.052208	0.14536
NXN	ENSG00000167693	ENSG00000167693.17	288.051	-1.16013	0.597602	-1.94131	0.0522212	0.145378
ZNF827	ENSG00000151612	ENSG00000151612.18	2222.22	0.358427	0.184639	1.94123	0.0522309	0.145387
RAB3C	ENSG00000152932	ENSG00000152932.8	97.4768	-0.564873	0.291064	-1.94072	0.0522921	0.145523
FGGY	ENSG00000172456	ENSG00000172456.18	701.038	0.244788	0.126133	1.94071	0.052293	0.145523
TOGARAM2	ENSG00000189350	ENSG00000189350.13	40.2103	-0.925447	0.4769	-1.94055	0.0523133	0.145532
KIR2DL4	ENSG00000189013	ENSG00000189013.14	40.7309	-0.736161	0.379359	-1.94054	0.0523143	0.145532
TCN2	ENSG00000185339	ENSG00000185339.9	4026.34	0.599067	0.308714	1.94052	0.0523161	0.145532
NA	ENSG00000230337	ENSG00000230337.1	17.031	-0.482192	0.248516	-1.94029	0.0523448	0.145594
TRADD	ENSG00000102871	ENSG00000102871.16	1771.5	-0.210193	0.108357	-1.93983	0.0524001	0.145729
NA	ENSG00000275413	ENSG00000275413.1	15.351	0.594503	0.3065	1.93965	0.0524217	0.145769
MSX2	ENSG00000120149	ENSG00000120149.9	348.001	-0.794108	0.409417	-1.93961	0.0524274	0.145769
NA	ENSG00000214546	ENSG00000214546.4	75.3977	0.730408	0.376592	1.93952	0.052438	0.14578
SPINT1-AS1	ENSG00000261183	ENSG00000261183.5	860.331	0.568109	0.292925	1.93944	0.0524482	0.14579
LOC101929609	ENSG00000237950	ENSG00000237950.3	23.917	0.516133	0.26616	1.93918	0.052479	0.145857
PELO-AS1	ENSG00000248898	ENSG00000248898.3	25.6647	-0.856886	0.441952	-1.93887	0.0525175	0.145946
ZNF92	ENSG00000146757	ENSG00000146757.14	863.479	0.24019	0.1239	1.93858	0.0525525	0.146025
BANK1	ENSG00000153064	ENSG00000153064.12	783.011	-0.78765	0.406346	-1.93837	0.0525778	0.146077
CHD9	ENSG00000177200	ENSG00000177200.18	5944.44	0.234768	0.121128	1.93818	0.0526012	0.146123
SH3BGRL3	ENSG00000142669	ENSG00000142669.15	43338	-0.268257	0.138424	-1.93793	0.052632	0.146182
C2orf68	ENSG00000168887	ENSG00000168887.11	2300.16	0.238829	0.123241	1.9379	0.0526355	0.146182
NA	ENSG00000266786	ENSG00000266786.1	10.785	-0.995821	0.513891	-1.9378	0.0526472	0.146196
LDLRAD1	ENSG00000203985	ENSG00000203985.11	10.423	1.15645	0.59689	1.93747	0.0526883	0.146292
ZNF583	ENSG00000198440	ENSG00000198440.9	125.497	0.397291	0.205141	1.93667	0.0527854	0.146543
NA	ENSG00000279227	ENSG00000279227.1	66.8483	0.540022	0.278873	1.93645	0.0528132	0.146602
RIMOC1	ENSG00000205765	ENSG00000205765.9	3445.23	-0.181389	0.0936913	-1.93603	0.0528639	0.146724
NA	ENSG00000270504	ENSG00000270504.1	52.5637	-0.951824	0.49168	-1.93586	0.0528846	0.146755
CPM	ENSG00000135678	ENSG00000135678.12	10001.1	-0.580064	0.299646	-1.93583	0.0528883	0.146755
TTC1	ENSG00000113312	ENSG00000113312.12	4448.18	0.111905	0.0578163	1.93553	0.0529248	0.146835
PTPN23	ENSG00000076201	ENSG00000076201.16	4841.6	-0.209859	0.108427	-1.93549	0.0529303	0.146835
NA	ENSG00000201134	ENSG00000201134.1	6.74546	-0.994824	0.514034	-1.93533	0.0529501	0.146861
AGO2	ENSG00000123908	ENSG00000123908.12	5241.05	-0.378563	0.195609	-1.9353	0.0529532	0.146861
ADA2	ENSG00000093072	ENSG00000093072.18	1485.09	-0.854402	0.441552	-1.935	0.0529904	0.146946
TUT1	ENSG00000149016	ENSG00000149016.16	413.567	0.248234	0.128294	1.93488	0.0530051	0.146968
NA	ENSG00000260005	ENSG00000260005.6	29.3651	0.527138	0.272529	1.93425	0.053083	0.147166
ACTG1	ENSG00000184009	ENSG00000184009.13	314813	-0.29498	0.152531	-1.93389	0.0531261	0.147267
SMG7-AS1	ENSG00000232860	ENSG00000232860.8	46.2399	-0.434133	0.224517	-1.93363	0.0531591	0.147324
TUBG1	ENSG00000131462	ENSG00000131462.9	2483.57	-0.27168	0.140504	-1.93362	0.0531599	0.147324
CD3D	ENSG00000167286	ENSG00000167286.10	718.145	-0.951483	0.492244	-1.93295	0.0532425	0.147534
NA	ENSG00000128438	ENSG00000128438.10	80.1793	-1.09496	0.566573	-1.93261	0.0532846	0.14763
MKRN3	ENSG00000179455	ENSG00000179455.10	11.9458	-2.74491	1.42035	-1.93256	0.0532903	0.14763
FBXW11P1	ENSG00000230870	ENSG00000230870.2	8.61466	0.79063	0.409207	1.9321	0.0533466	0.147754
SDR42E1	ENSG00000184860	ENSG00000184860.10	1305.39	0.358358	0.185477	1.93209	0.0533484	0.147754
PEX3	ENSG00000034693	ENSG00000034693.15	735.382	0.277494	0.143635	1.93194	0.0533669	0.147768
STPG3-AS1	ENSG00000275549	ENSG00000275549.1	15.0969	0.953639	0.493617	1.93194	0.0533669	0.147768
TAFA5	ENSG00000219438	ENSG00000219438.9	21.3552	-0.931868	0.482386	-1.93179	0.0533853	0.1478
BRD7	ENSG00000166164	ENSG00000166164.16	4930.35	0.098403	0.0509484	1.93143	0.0534303	0.147906
LTB4R	ENSG00000213903	ENSG00000213903.9	210.478	-0.724209	0.375039	-1.93102	0.0534806	0.148027
NA	ENSG00000253217	ENSG00000253217.1	6.20936	1.33564	0.691706	1.93094	0.0534906	0.148036
SPDL1	ENSG00000040275	ENSG00000040275.17	1044.65	-0.410975	0.212902	-1.93034	0.0535644	0.148222
ERCC5	ENSG00000134899	ENSG00000134899.24	246.471	0.225397	0.116777	1.93015	0.0535887	0.148257
AK7	ENSG00000140057	ENSG00000140057.9	624.392	-0.571683	0.296189	-1.93013	0.0535906	0.148257
NA	ENSG00000231530	ENSG00000231530.1	7.98583	0.737956	0.382387	1.92987	0.0536233	0.148329
PDGFC	ENSG00000145431	ENSG00000145431.11	126.246	-0.870934	0.451305	-1.92981	0.0536302	0.14833
MFN2	ENSG00000116688	ENSG00000116688.18	13354.1	0.22565	0.116942	1.9296	0.0536564	0.148384
NA	ENSG00000255202	ENSG00000255202.1	5.57781	-1.79641	0.931311	-1.92891	0.0537426	0.148604
NA	ENSG00000283897	ENSG00000283897.2	51.573	0.52017	0.269682	1.92882	0.0537529	0.148613
CRIPTO	ENSG00000241186	ENSG00000241186.10	252.392	0.755467	0.391684	1.92876	0.0537601	0.148615
RPS29	ENSG00000213741	ENSG00000213741.11	31930	0.306178	0.158755	1.92862	0.0537782	0.148646
CUEDC1	ENSG00000180891	ENSG00000180891.13	1309.36	0.371842	0.192815	1.92849	0.0537946	0.148673
UCHL3	ENSG00000118939	ENSG00000118939.18	422.252	-0.310903	0.161226	-1.92837	0.0538088	0.148685
TMTC3	ENSG00000139324	ENSG00000139324.12	1621.16	-0.252338	0.130858	-1.92834	0.0538123	0.148685
NA	ENSG00000279738	ENSG00000279738.1	37.7855	0.381759	0.198068	1.92741	0.0539287	0.148988
MESP2	ENSG00000188095	ENSG00000188095.6	69.2427	0.878068	0.455608	1.92724	0.0539493	0.149018
CACNG4	ENSG00000075461	ENSG00000075461.6	8.81385	1.25036	0.64879	1.92721	0.053953	0.149018
NA	ENSG00000246263	ENSG00000246263.3	58.9407	0.461355	0.239402	1.92712	0.0539652	0.14902
CYTH2	ENSG00000105443	ENSG00000105443.15	4445.38	-0.242579	0.125881	-1.92706	0.0539725	0.14902
SLC16A1	ENSG00000155380	ENSG00000155380.13	10324.9	0.680087	0.352917	1.92704	0.0539741	0.14902
SMIM33	ENSG00000283288	ENSG00000283288.2	986.194	-0.767741	0.398435	-1.92689	0.0539934	0.149055
NARS2	ENSG00000137513	ENSG00000137513.10	1237.47	0.259237	0.134545	1.92676	0.054009	0.149069
NA	ENSG00000262227	ENSG00000262227.1	12.8255	0.59568	0.309165	1.92674	0.054012	0.149069
CARD19	ENSG00000165233	ENSG00000165233.18	2845.68	-0.269486	0.139891	-1.92641	0.0540536	0.149165
RPA1	ENSG00000132383	ENSG00000132383.12	4857.45	0.114256	0.0593193	1.92612	0.0540888	0.149244
GCN1	ENSG00000089154	ENSG00000089154.11	8569.24	-0.195675	0.101595	-1.92603	0.0541012	0.149251
TNFRSF10A	ENSG00000104689	ENSG00000104689.10	1747.21	-0.485656	0.252163	-1.92596	0.0541094	0.149251
ZNF43	ENSG00000198521	ENSG00000198521.12	514.815	0.697594	0.36221	1.92594	0.0541117	0.149251
HHAT	ENSG00000054392	ENSG00000054392.13	367.46	0.526069	0.273184	1.9257	0.0541423	0.149313
PTPRG	ENSG00000144724	ENSG00000144724.20	3474.35	-0.326693	0.169653	-1.92565	0.0541477	0.149313
RPL23	ENSG00000125691	ENSG00000125691.14	39110.4	0.262186	0.136159	1.92559	0.0541553	0.149315
KRT8P10	ENSG00000231203	ENSG00000231203.1	65.652	-0.670027	0.348039	-1.92515	0.0542105	0.14944
HEYL	ENSG00000163909	ENSG00000163909.8	101.513	-0.799252	0.415185	-1.92505	0.0542228	0.14944
R3HCC1	ENSG00000104679	ENSG00000104679.12	1275.63	0.199039	0.103396	1.92502	0.054227	0.14944
MIA	ENSG00000261857	ENSG00000261857.7	31.9358	-1.2812	0.665555	-1.92501	0.0542275	0.14944
APLP1	ENSG00000105290	ENSG00000105290.13	46.9741	-0.715972	0.372024	-1.92453	0.0542882	0.149588
ATF1	ENSG00000123268	ENSG00000123268.9	1879.79	0.16734	0.0869614	1.92431	0.054316	0.149646
PLTP	ENSG00000100979	ENSG00000100979.15	384.829	-0.932082	0.484431	-1.92408	0.0543451	0.149693
ZFR	ENSG00000056097	ENSG00000056097.16	7735.55	-0.126539	0.0657678	-1.92402	0.054352	0.149693
SFXN3	ENSG00000107819	ENSG00000107819.13	2630.2	-0.45752	0.237795	-1.92401	0.0543533	0.149693
CGRRF1	ENSG00000100532	ENSG00000100532.13	1208.02	0.283867	0.147569	1.92361	0.0544031	0.149812
OR2W3	ENSG00000238243	ENSG00000238243.3	45.9726	-0.916494	0.476496	-1.9234	0.0544293	0.149853
ASTL	ENSG00000188886	ENSG00000188886.4	22.7411	0.976671	0.507788	1.92338	0.0544318	0.149853
ZNF783	ENSG00000204946	ENSG00000204946.10	717.891	0.251233	0.13065	1.92294	0.0544872	0.149987
KRT8P33	ENSG00000250539	ENSG00000250539.1	92.1563	-0.498266	0.259132	-1.92283	0.0545016	0.150008
KCNIP2	ENSG00000120049	ENSG00000120049.20	32.4764	0.493886	0.256923	1.92231	0.054567	0.15017
TLR5	ENSG00000187554	ENSG00000187554.14	220.582	-0.690091	0.359019	-1.92216	0.054586	0.150203
HEY2	ENSG00000135547	ENSG00000135547.9	15.3161	-1.29557	0.674145	-1.9218	0.0546315	0.15031
NA	ENSG00000267274	ENSG00000267274.1	10.095	0.78573	0.408943	1.92137	0.0546853	0.150436
DHRSX	ENSG00000169084	ENSG00000169084.15	1708.07	0.224711	0.116957	1.92132	0.0546909	0.150436
MYLK4	ENSG00000145949	ENSG00000145949.11	40.8604	0.663963	0.345593	1.92123	0.0547033	0.150447
KCNK13	ENSG00000152315	ENSG00000152315.5	39.1052	-1.12796	0.587124	-1.92115	0.0547124	0.150447
MRNIP-DT	ENSG00000245317	ENSG00000245317.2	24.9389	0.793355	0.412973	1.92108	0.0547215	0.150447
CTDSP1	ENSG00000144579	ENSG00000144579.8	11685.1	0.226599	0.117954	1.92107	0.0547223	0.150447
RAB21	ENSG00000080371	ENSG00000080371.6	5618.41	-0.161451	0.0840526	-1.92083	0.0547532	0.150497
SLC25A17	ENSG00000100372	ENSG00000100372.15	1452.49	-0.192036	0.0999781	-1.92078	0.0547592	0.150497
ZNF266	ENSG00000174652	ENSG00000174652.20	2255.58	0.217817	0.113401	1.92077	0.0547607	0.150497
LINC03008	ENSG00000229196	ENSG00000229196.4	9.53189	0.913078	0.475424	1.92055	0.0547879	0.150553
UNK	ENSG00000132478	ENSG00000132478.10	1476.9	0.182655	0.095111	1.92044	0.0548018	0.150572
NA	ENSG00000224307	ENSG00000224307.2	9.08892	-1.86467	0.971054	-1.92025	0.0548262	0.150604
PLCB4	ENSG00000101333	ENSG00000101333.18	6587.89	0.736043	0.383314	1.92021	0.0548317	0.150604
INKA1	ENSG00000185614	ENSG00000185614.7	37.7172	-1.01812	0.53022	-1.92019	0.0548339	0.150604
FAM135A	ENSG00000082269	ENSG00000082269.17	10238.8	-0.4602	0.239679	-1.92007	0.0548488	0.150626
LYRM2	ENSG00000083099	ENSG00000083099.11	3760.33	0.172909	0.0901117	1.91883	0.0550061	0.151034
PCIF1	ENSG00000100982	ENSG00000100982.12	2290.14	0.174971	0.0911881	1.91879	0.055011	0.151034
PPARA	ENSG00000186951	ENSG00000186951.16	10461.3	0.331997	0.173029	1.91873	0.0550181	0.151035
TRAPPC9	ENSG00000167632	ENSG00000167632.18	2206.02	0.187322	0.0976483	1.91833	0.0550692	0.151148
WNK4	ENSG00000126562	ENSG00000126562.17	2845.22	0.786934	0.410225	1.9183	0.055073	0.151148
MTARC1	ENSG00000186205	ENSG00000186205.13	1578.98	0.556138	0.289921	1.91824	0.0550808	0.151151
NA	ENSG00000272631	ENSG00000272631.1	67.1587	0.440846	0.22984	1.91806	0.0551034	0.151194
SYNJ2BP	ENSG00000213463	ENSG00000213463.5	5260.22	0.288881	0.150624	1.91789	0.0551246	0.151234
RPS9	ENSG00000170889	ENSG00000170889.14	38288	0.221646	0.115574	1.91779	0.0551375	0.151243
TMEM60	ENSG00000135211	ENSG00000135211.6	1161.91	0.208608	0.108778	1.91775	0.0551423	0.151243
NA	ENSG00000259429	ENSG00000259429.5	61.3236	0.407375	0.212434	1.91766	0.0551548	0.151243
NA	ENSG00000233297	ENSG00000233297.4	19.2215	-1.27618	0.665492	-1.91765	0.0551553	0.151243
CFAP65-AS1	ENSG00000224090	ENSG00000224090.1	45.4223	0.894315	0.466412	1.91744	0.0551824	0.151298
DENND4C	ENSG00000137145	ENSG00000137145.21	8001.15	0.263687	0.137543	1.91712	0.0552226	0.15139
USP7-AS1	ENSG00000260979	ENSG00000260979.1	6.43591	1.03222	0.53853	1.91674	0.0552715	0.151505
ROPN1	ENSG00000065371	ENSG00000065371.17	10.5238	1.45875	0.761125	1.91657	0.0552931	0.151546
EHD4	ENSG00000103966	ENSG00000103966.11	10857.1	-0.395545	0.20639	-1.91649	0.0553028	0.151553
DNAJC24	ENSG00000170946	ENSG00000170946.15	740.263	-0.239557	0.125009	-1.91632	0.055325	0.151595
CNOT10	ENSG00000182973	ENSG00000182973.19	2121.14	0.109619	0.0572082	1.91614	0.0553477	0.151639
UBE2FP3	ENSG00000233337	ENSG00000233337.1	9.63472	0.976052	0.509432	1.91596	0.0553699	0.151681
PDK4	ENSG00000004799	ENSG00000004799.8	4765.98	0.697052	0.363863	1.9157	0.0554033	0.151753
USP34-DT	ENSG00000270820	ENSG00000270820.6	153.661	0.298334	0.155751	1.91545	0.0554345	0.15182
NA	ENSG00000261572	ENSG00000261572.1	215.225	0.654314	0.341645	1.91519	0.0554688	0.151895
CYCSP3	ENSG00000188512	ENSG00000188512.6	9.18392	0.69983	0.365438	1.91505	0.0554866	0.151925
WDR5B-DT	ENSG00000272758	ENSG00000272758.6	50.7617	0.661254	0.345308	1.91497	0.0554969	0.151935
HEXD	ENSG00000169660	ENSG00000169660.17	922.071	0.258423	0.134965	1.91474	0.0555261	0.151986
HLA-DQB2	ENSG00000232629	ENSG00000232629.9	439.301	-1.33427	0.696854	-1.91471	0.0555293	0.151986
NA	ENSG00000273080	ENSG00000273080.1	30.0181	0.482578	0.252102	1.91421	0.055593	0.152106
C15orf62	ENSG00000188277	ENSG00000188277.10	110.791	-0.350216	0.182957	-1.9142	0.0555948	0.152106
RPL14	ENSG00000188846	ENSG00000188846.14	26644.6	0.200078	0.104524	1.91418	0.0555967	0.152106
NUFIP2	ENSG00000108256	ENSG00000108256.9	11133	-0.160411	0.0838029	-1.91415	0.0556008	0.152106
VEZF1	ENSG00000136451	ENSG00000136451.9	4296.11	0.216356	0.113048	1.91384	0.0556409	0.152197
NCKAP1	ENSG00000061676	ENSG00000061676.15	21407.7	-0.218613	0.114236	-1.91369	0.0556596	0.152229
IWS1	ENSG00000163166	ENSG00000163166.15	4367.39	-0.156493	0.0817779	-1.91364	0.0556664	0.152229
PTGER1	ENSG00000160951	ENSG00000160951.4	17.832	-0.8402	0.43912	-1.91337	0.0557004	0.152303
RNF32	ENSG00000105982	ENSG00000105982.17	102.282	0.371603	0.194228	1.91323	0.0557181	0.152333
NA	ENSG00000225808	ENSG00000225808.1	7.05357	1.21	0.632505	1.91303	0.0557447	0.152387
RFX7	ENSG00000181827	ENSG00000181827.16	1557.34	0.240555	0.125764	1.91274	0.0557813	0.152468
PCDHGC3	ENSG00000240184	ENSG00000240184.7	797.429	-0.358445	0.187408	-1.91265	0.0557931	0.152481
NTF3	ENSG00000185652	ENSG00000185652.12	24.2914	-1.4843	0.77609	-1.91254	0.0558075	0.152502
ANP32E	ENSG00000143401	ENSG00000143401.15	3159.12	-0.316917	0.165713	-1.91244	0.0558198	0.152517
LINC02021	ENSG00000249846	ENSG00000249846.7	27.2221	0.620659	0.324593	1.91212	0.0558611	0.152611
BOD1	ENSG00000145919	ENSG00000145919.11	1652.41	0.23891	0.124958	1.91191	0.0558874	0.152664
ERGIC2	ENSG00000087502	ENSG00000087502.18	3053.05	-0.172037	0.0899911	-1.91171	0.0559136	0.152682
CBLB	ENSG00000114423	ENSG00000114423.23	4515.46	-0.359798	0.188209	-1.9117	0.0559146	0.152682
PSRC1	ENSG00000134222	ENSG00000134222.16	480.436	-0.479707	0.250932	-1.9117	0.0559148	0.152682
OTULIN	ENSG00000154124	ENSG00000154124.5	2494.2	-0.197965	0.103585	-1.91113	0.0559881	0.15286
CAPS2	ENSG00000180881	ENSG00000180881.19	105.836	0.50343	0.263427	1.91108	0.0559938	0.15286
NA	ENSG00000258591	ENSG00000258591.2	5.80942	0.921428	0.48224	1.91072	0.0560402	0.152968
CDC7	ENSG00000097046	ENSG00000097046.13	561.212	-0.421526	0.220628	-1.91057	0.0560596	0.152994
LGR5	ENSG00000139292	ENSG00000139292.13	540.059	0.885269	0.463361	1.91054	0.0560639	0.152994
TNFRSF10B	ENSG00000120889	ENSG00000120889.13	6958.2	-0.445055	0.232955	-1.91047	0.0560723	0.152999
SYTL5	ENSG00000147041	ENSG00000147041.12	5903.2	-0.798546	0.418025	-1.91029	0.0560964	0.153046
C1orf35	ENSG00000143793	ENSG00000143793.13	848.511	0.169459	0.0887131	1.9102	0.056108	0.153058
NACAD	ENSG00000136274	ENSG00000136274.9	17.8708	-0.900468	0.471552	-1.90958	0.0561871	0.153255
NA	ENSG00000220785	ENSG00000220785.7	273.939	-0.30994	0.162312	-1.90953	0.0561942	0.153256
LITAF	ENSG00000189067	ENSG00000189067.14	39849.9	-0.460811	0.241384	-1.90904	0.0562571	0.153404
GRIK2	ENSG00000164418	ENSG00000164418.22	26.2783	0.900606	0.471769	1.909	0.0562623	0.153404
COPG1	ENSG00000181789	ENSG00000181789.14	26361.8	-0.244461	0.128073	-1.90876	0.0562932	0.153451
ILKAP	ENSG00000132323	ENSG00000132323.9	1711.53	-0.152076	0.0796732	-1.90875	0.0562941	0.153451
TBC1D17	ENSG00000104946	ENSG00000104946.13	1564.04	0.270909	0.141933	1.9087	0.0563006	0.153451
NA	ENSG00000232807	ENSG00000232807.2	24.6939	-0.833826	0.436921	-1.90841	0.0563377	0.153533
RPS18P12	ENSG00000230897	ENSG00000230897.1	27.3676	0.425081	0.222811	1.90781	0.0564154	0.153715
RPS12P29	ENSG00000213939	ENSG00000213939.4	7.17872	0.743811	0.389881	1.90779	0.0564182	0.153715
ARFGEF1-DT	ENSG00000271966	ENSG00000271966.1	6.35396	0.774495	0.406071	1.90729	0.0564828	0.153872
C19orf67	ENSG00000188032	ENSG00000188032.10	6.59854	1.11894	0.58676	1.90697	0.056524	0.153945
LOC101927560	ENSG00000233008	ENSG00000233008.6	14.6429	0.860856	0.451438	1.90692	0.0565308	0.153945
GLT8D1	ENSG00000016864	ENSG00000016864.19	3147.87	-0.124029	0.0650445	-1.90683	0.0565422	0.153945
SRXN1	ENSG00000271303	ENSG00000271303.2	96.5209	-0.415626	0.217967	-1.90683	0.0565423	0.153945
NA	ENSG00000176268	ENSG00000176268.5	6.61198	1.09515	0.574334	1.90682	0.0565445	0.153945
AKTIP	ENSG00000166971	ENSG00000166971.17	2083.57	0.270975	0.142122	1.90664	0.0565667	0.153977
NA	ENSG00000185495	ENSG00000185495.10	100.849	0.325766	0.170864	1.90658	0.0565748	0.153977
MGAM	ENSG00000257335	ENSG00000257335.8	1566.14	-1.18106	0.619485	-1.90652	0.0565825	0.153977
NA	ENSG00000280161	ENSG00000280161.1	15.908	0.695222	0.364657	1.90651	0.0565839	0.153977
ERGIC1	ENSG00000113719	ENSG00000113719.16	29805.7	0.200721	0.105302	1.90614	0.0566322	0.154089
CNDP1	ENSG00000150656	ENSG00000150656.15	9.90082	1.0677	0.560212	1.90589	0.0566641	0.154152
MCTP2	ENSG00000140563	ENSG00000140563.15	6189.47	0.252324	0.132394	1.90585	0.0566693	0.154152
RNGTT	ENSG00000111880	ENSG00000111880.16	1662.97	-0.281181	0.147585	-1.90521	0.0567528	0.15436
CD40LG	ENSG00000102245	ENSG00000102245.8	132.166	-0.937485	0.492125	-1.90497	0.0567836	0.154425
MYO10	ENSG00000145555	ENSG00000145555.15	8752.97	0.29676	0.155808	1.90465	0.056826	0.154516
NA	ENSG00000274317	ENSG00000274317.2	5.93759	-0.951489	0.499572	-1.90461	0.056831	0.154516
MAMSTR	ENSG00000176909	ENSG00000176909.12	19.7865	0.676401	0.355218	1.90419	0.056886	0.154644
NA	ENSG00000278794	ENSG00000278794.1	5.45409	1.35079	0.709397	1.90414	0.0568921	0.154644
TRIM22	ENSG00000132274	ENSG00000132274.16	6133.2	-0.575081	0.302038	-1.904	0.0569102	0.154674
C9orf72	ENSG00000147894	ENSG00000147894.17	1580.33	-0.408877	0.214778	-1.90372	0.0569468	0.154755
ETNK1	ENSG00000139163	ENSG00000139163.16	10187.1	-0.255497	0.134223	-1.90354	0.0569707	0.154801
AAMP	ENSG00000127837	ENSG00000127837.10	10918.1	0.251195	0.131971	1.90341	0.0569873	0.154812
NR5A2	ENSG00000116833	ENSG00000116833.14	4410.79	0.573024	0.301053	1.9034	0.0569888	0.154812
BUD31	ENSG00000106245	ENSG00000106245.11	2310.23	-0.0794646	0.0417509	-1.9033	0.0570009	0.154826
CIMAP2	ENSG00000162398	ENSG00000162398.12	236.527	-0.91842	0.482578	-1.90315	0.0570206	0.154844
DEXI	ENSG00000182108	ENSG00000182108.11	345.677	-0.479312	0.251853	-1.90314	0.0570216	0.154844
NA	ENSG00000235677	ENSG00000235677.1	14.8342	-0.684588	0.359748	-1.90297	0.0570449	0.154878
SPINDOC	ENSG00000168005	ENSG00000168005.9	572.38	-0.433505	0.227807	-1.90294	0.057048	0.154878
C19orf53	ENSG00000104979	ENSG00000104979.9	3667.68	-0.170288	0.0894919	-1.90283	0.0570632	0.1549
RASAL2	ENSG00000075391	ENSG00000075391.17	2419.56	-0.291612	0.153266	-1.90265	0.0570865	0.154944
NA	ENSG00000270091	ENSG00000270091.1	19.3619	0.505288	0.265694	1.90177	0.0572018	0.155238
CSNK1G1	ENSG00000169118	ENSG00000169118.18	2696.72	-0.182921	0.0961944	-1.90157	0.0572271	0.155287
ZNF621	ENSG00000172888	ENSG00000172888.12	1924.25	-0.151945	0.0799088	-1.90148	0.0572396	0.155302
NA	ENSG00000225447	ENSG00000225447.1	5.10822	1.11222	0.584974	1.90131	0.0572608	0.155341
LRRC23	ENSG00000010626	ENSG00000010626.15	267.6	0.316188	0.166325	1.90102	0.0572994	0.155427
RELL1	ENSG00000181826	ENSG00000181826.10	2342.89	0.443305	0.233209	1.90089	0.0573161	0.155453
ALDOC	ENSG00000109107	ENSG00000109107.14	1415.48	0.461843	0.242984	1.90072	0.0573393	0.155484
GPM6B	ENSG00000046653	ENSG00000046653.15	157.293	-0.992469	0.522161	-1.9007	0.0573418	0.155484
ADCY6-DT	ENSG00000257660	ENSG00000257660.5	94.8541	0.661562	0.348075	1.90063	0.0573508	0.15549
CD177	ENSG00000204936	ENSG00000204936.10	22229.7	0.982448	0.517012	1.90024	0.0574014	0.155608
WNK3	ENSG00000196632	ENSG00000196632.10	11.5446	-1.15913	0.610141	-1.89977	0.0574635	0.155757
RPS11	ENSG00000142534	ENSG00000142534.7	70276.5	0.232101	0.122187	1.89955	0.0574921	0.155815
ART3	ENSG00000156219	ENSG00000156219.17	472.321	-1.06768	0.562116	-1.8994	0.0575123	0.155851
NAGS	ENSG00000161653	ENSG00000161653.11	593.632	0.693226	0.365045	1.89902	0.0575623	0.155968
ITGA6-AS1	ENSG00000232788	ENSG00000232788.1	11.3747	-1.18228	0.6226	-1.89893	0.0575731	0.155978
FAM221B	ENSG00000204930	ENSG00000204930.10	9.39715	1.34607	0.708916	1.89877	0.0575944	0.156016
LOC100287290	ENSG00000240207	ENSG00000240207.7	72.7231	-0.372155	0.196012	-1.89863	0.0576127	0.156047
MS4A4A	ENSG00000110079	ENSG00000110079.19	368.296	-1.02071	0.537673	-1.89838	0.0576465	0.156119
MAP3K10	ENSG00000130758	ENSG00000130758.8	826.593	-0.273091	0.143866	-1.89823	0.0576653	0.156151
ISCA2	ENSG00000165898	ENSG00000165898.14	1673.87	0.246384	0.129803	1.89815	0.0576769	0.156163
TTC5	ENSG00000136319	ENSG00000136319.12	851.861	0.221761	0.116837	1.89804	0.0576904	0.156181
CCHCR1	ENSG00000204536	ENSG00000204536.14	1850.02	0.239548	0.126222	1.89783	0.0577181	0.156223
NA	ENSG00000280063	ENSG00000280063.1	39.4884	0.52022	0.274115	1.89782	0.0577203	0.156223
PDE6B	ENSG00000133256	ENSG00000133256.13	64.3203	-0.722641	0.38079	-1.89774	0.0577298	0.15623
NA	ENSG00000259209	ENSG00000259209.3	6.54309	1.14647	0.604141	1.89768	0.0577382	0.156231
ATP5F1B	ENSG00000110955	ENSG00000110955.9	119570	0.293011	0.154409	1.89763	0.0577443	0.156231
LCK	ENSG00000182866	ENSG00000182866.17	1108.75	-0.718628	0.378821	-1.89701	0.0578261	0.156433
FH	ENSG00000091483	ENSG00000091483.8	8442.34	0.268657	0.141628	1.89692	0.0578384	0.156447
ERBB2	ENSG00000141736	ENSG00000141736.14	20491	0.559753	0.295151	1.89649	0.0578949	0.156581
PCDHAC1	ENSG00000248383	ENSG00000248383.5	27.6816	-1.39006	0.733012	-1.89637	0.0579111	0.156606
CEACAM6	ENSG00000086548	ENSG00000086548.9	424602	-0.922785	0.486639	-1.89624	0.057928	0.156632
TATDN2	ENSG00000157014	ENSG00000157014.11	1599.76	0.156172	0.0823621	1.89616	0.0579391	0.156643
VIPR2	ENSG00000106018	ENSG00000106018.14	9.43251	-1.39422	0.735387	-1.8959	0.057973	0.156715
ETF1	ENSG00000120705	ENSG00000120705.13	13326	-0.25019	0.131967	-1.89585	0.0579799	0.156715
NIPAL3	ENSG00000001461	ENSG00000001461.17	5218.19	0.364137	0.192087	1.89569	0.0580004	0.156737
LYPD6B	ENSG00000150556	ENSG00000150556.17	841.704	-0.909371	0.479707	-1.89568	0.0580021	0.156737
CLEC9A	ENSG00000197992	ENSG00000197992.7	16.8932	-1.07268	0.565963	-1.89532	0.05805	0.156844
PGRMC2	ENSG00000164040	ENSG00000164040.18	8811.41	0.268658	0.141755	1.89522	0.0580629	0.156844
METTL14	ENSG00000145388	ENSG00000145388.15	2068.36	0.143329	0.0756263	1.89522	0.0580629	0.156844
STMND1	ENSG00000230873	ENSG00000230873.9	32.537	1.4038	0.740786	1.89502	0.05809	0.15689
PPARD	ENSG00000112033	ENSG00000112033.14	14599.9	-0.475816	0.251093	-1.89498	0.0580953	0.15689
UQCRFS1	ENSG00000169021	ENSG00000169021.6	15989.2	0.289267	0.152653	1.89493	0.0581013	0.15689
LOC105374312	ENSG00000284624	ENSG00000284624.1	174.672	0.70159	0.370415	1.89407	0.0582163	0.157181
NA	ENSG00000205622	ENSG00000205622.11	99.2001	0.490925	0.259217	1.89387	0.0582419	0.157195
AP1M1	ENSG00000072958	ENSG00000072958.9	1764.72	-0.415501	0.219405	-1.89376	0.0582568	0.157195
HNF1B	ENSG00000275410	ENSG00000275410.6	2805.35	0.728661	0.384772	1.89375	0.0582581	0.157195
CTDP1	ENSG00000060069	ENSG00000060069.18	3380.4	0.186783	0.0986337	1.89371	0.0582638	0.157195
RAB11FIP1	ENSG00000156675	ENSG00000156675.16	17766.2	0.385265	0.203445	1.8937	0.0582644	0.157195
POU5F1B	ENSG00000212993	ENSG00000212993.5	18.9259	1.01638	0.536719	1.89368	0.0582671	0.157195
NA	ENSG00000228519	ENSG00000228519.3	14.749	-0.511241	0.269976	-1.89365	0.0582713	0.157195
NA	ENSG00000272218	ENSG00000272218.1	29.3401	-2.20817	1.16617	-1.89352	0.0582888	0.157223
AMDHD1	ENSG00000139344	ENSG00000139344.8	7.78014	-1.34128	0.708535	-1.89303	0.0583533	0.157363
PPP1R12B	ENSG00000077157	ENSG00000077157.22	11719.5	-0.468218	0.247339	-1.89302	0.0583548	0.157363
NA	ENSG00000274717	ENSG00000274717.1	9.13696	-1.1339	0.599192	-1.89239	0.0584396	0.157573
CLEC16A	ENSG00000038532	ENSG00000038532.16	3136	0.178207	0.0941905	1.89198	0.0584934	0.157698
NA	ENSG00000261526	ENSG00000261526.2	57.5344	0.403414	0.213284	1.89144	0.0585651	0.157854
FSAF1	ENSG00000143633	ENSG00000143633.13	1239.53	0.160438	0.084823	1.89144	0.0585652	0.157854
ZDHHC8	ENSG00000099904	ENSG00000099904.16	1441.02	0.265144	0.140191	1.8913	0.0585837	0.157884
LINC00662	ENSG00000261824	ENSG00000261824.7	416.247	0.233829	0.123663	1.89085	0.0586438	0.158027
CAPN6	ENSG00000077274	ENSG00000077274.9	471.254	-0.853057	0.451292	-1.89025	0.058724	0.15822
VASP	ENSG00000125753	ENSG00000125753.14	29033.9	-0.265201	0.140303	-1.89021	0.0587299	0.15822
MAP4K5	ENSG00000012983	ENSG00000012983.12	4156.8	-0.222952	0.117964	-1.88999	0.0587591	0.158258
MAP3K12	ENSG00000139625	ENSG00000139625.13	184.671	-0.76661	0.405623	-1.88996	0.0587639	0.158258
NA	ENSG00000263786	ENSG00000263786.1	6.35971	0.788301	0.417122	1.88986	0.0587769	0.158258
SMAD4	ENSG00000141646	ENSG00000141646.14	4176.48	0.159038	0.0841533	1.88986	0.0587774	0.158258
ZNF75D	ENSG00000186376	ENSG00000186376.15	1400.12	0.205026	0.108492	1.88978	0.0587873	0.158258
ILDR1	ENSG00000145103	ENSG00000145103.15	1971.53	0.644499	0.341045	1.88977	0.0587883	0.158258
RIOX2	ENSG00000170854	ENSG00000170854.18	1611.04	-0.246571	0.130484	-1.88967	0.0588017	0.158258
PSMC1P1	ENSG00000241506	ENSG00000241506.1	86.8376	-0.263642	0.139519	-1.88965	0.0588045	0.158258
NA	ENSG00000269800	ENSG00000269800.1	6.10987	-1.15801	0.612834	-1.8896	0.0588108	0.158258
CYB561D2	ENSG00000114395	ENSG00000114395.11	2153.01	-0.260886	0.138069	-1.88954	0.05882	0.158258
NA	ENSG00000233330	ENSG00000233330.1	37.1051	0.383913	0.203181	1.88951	0.0588232	0.158258
RRAGB	ENSG00000083750	ENSG00000083750.13	482.474	0.276608	0.146395	1.88946	0.0588298	0.158258
NA	ENSG00000226944	ENSG00000226944.1	19.6113	0.667901	0.353518	1.8893	0.058852	0.158298
TMEM185B	ENSG00000226479	ENSG00000226479.4	2417.32	-0.27074	0.143308	-1.88922	0.0588623	0.158307
NA	ENSG00000223704	ENSG00000223704.2	11.7659	0.792017	0.419251	1.88912	0.0588753	0.158323
KIFC1	ENSG00000237649	ENSG00000237649.8	1521.86	-0.454824	0.240776	-1.889	0.0588922	0.158349
ELMO1	ENSG00000155849	ENSG00000155849.16	646.855	-0.994223	0.526503	-1.88835	0.058979	0.15856
NA	ENSG00000263325	ENSG00000263325.1	32.8598	-1.10689	0.586179	-1.88831	0.0589849	0.15856
NA	ENSG00000259972	ENSG00000259972.3	77.5604	0.500835	0.26528	1.88795	0.0590333	0.15867
ASPM	ENSG00000066279	ENSG00000066279.19	1286.29	-0.540113	0.286121	-1.88771	0.0590653	0.158737
UBXN7	ENSG00000163960	ENSG00000163960.12	2895.77	0.24056	0.127476	1.8871	0.059147	0.158929
SMNDC1	ENSG00000119953	ENSG00000119953.14	2795.9	-0.194438	0.103037	-1.88707	0.059151	0.158929
AMN	ENSG00000166126	ENSG00000166126.11	10311.3	0.787207	0.417249	1.88666	0.0592062	0.159058
SH3BP1	ENSG00000100092	ENSG00000100092.24	1179.89	0.420283	0.222787	1.88648	0.0592303	0.159103
LOC105370947	ENSG00000275120	ENSG00000275120.3	11.1561	0.640845	0.339736	1.8863	0.0592543	0.159148
NA	ENSG00000239556	ENSG00000239556.4	20.9646	0.548967	0.291039	1.88623	0.0592639	0.159155
NA	ENSG00000237223	ENSG00000237223.6	18.2395	-1.1416	0.605288	-1.88605	0.0592888	0.159202
NA	ENSG00000274002	ENSG00000274002.1	13.7233	1.01363	0.537467	1.88593	0.059304	0.159224
TRIP4	ENSG00000103671	ENSG00000103671.10	3907.89	-0.240691	0.12763	-1.88586	0.059314	0.159231
TAS2R4	ENSG00000127364	ENSG00000127364.4	11.1797	0.839791	0.445329	1.88578	0.0593248	0.159241
ATXN3	ENSG00000066427	ENSG00000066427.24	1682.12	0.158173	0.0838855	1.88558	0.0593517	0.159294
EFS	ENSG00000100842	ENSG00000100842.13	64.1351	-1.1503	0.610078	-1.8855	0.0593621	0.159303
NA	ENSG00000259087	ENSG00000259087.5	82.5654	0.849668	0.450951	1.88417	0.059542	0.159756
TXNDC15	ENSG00000113621	ENSG00000113621.15	2439.53	-0.34543	0.183335	-1.88414	0.0595456	0.159756
NA	ENSG00000272370	ENSG00000272370.1	9.45339	0.769083	0.408212	1.88403	0.0595612	0.159779
SCARF2	ENSG00000244486	ENSG00000244486.9	86.1878	-1.02315	0.543103	-1.8839	0.0595786	0.159806
DCAF12	ENSG00000198876	ENSG00000198876.13	6986.91	0.151922	0.0806559	1.88358	0.0596213	0.159901
TOE1	ENSG00000132773	ENSG00000132773.12	1305.23	0.30949	0.164322	1.88344	0.0596408	0.159928
PSMG3-AS1	ENSG00000230487	ENSG00000230487.8	373.536	0.395172	0.209818	1.8834	0.0596457	0.159928
NA	ENSG00000274943	ENSG00000274943.1	12.4616	0.725187	0.385068	1.88327	0.0596641	0.159958
ITGB5	ENSG00000082781	ENSG00000082781.12	8395.43	-0.226336	0.12019	-1.88315	0.05968	0.159981
NA	ENSG00000280734	ENSG00000280734.3	502.365	-0.480978	0.25544	-1.88294	0.0597082	0.160024
RASSF1	ENSG00000068028	ENSG00000068028.18	1945.83	-0.309875	0.164571	-1.88293	0.0597105	0.160024
NA	ENSG00000213212	ENSG00000213212.3	4.9658	1.27517	0.677263	1.88284	0.0597227	0.160037
TFAM	ENSG00000108064	ENSG00000108064.11	3696.46	0.261376	0.138838	1.88259	0.0597558	0.160107
SNHG26	ENSG00000228649	ENSG00000228649.9	75.1695	-1.08202	0.574787	-1.88247	0.0597718	0.16013
ATP5F1C	ENSG00000165629	ENSG00000165629.20	27308.6	0.261968	0.139182	1.8822	0.0598086	0.160209
NA	ENSG00000286818	ENSG00000286818.1	11.7437	1.46995	0.781211	1.88163	0.0598857	0.160396
CSNK1A1	ENSG00000113712	ENSG00000113712.19	10214.2	-0.148161	0.0787435	-1.88157	0.059895	0.160402
NA	ENSG00000106610	ENSG00000106610.15	421.629	0.312307	0.166045	1.88086	0.0599915	0.160641
NA	ENSG00000240240	ENSG00000240240.9	9.83059	1.40338	0.746245	1.8806	0.060027	0.160716
KLKB1	ENSG00000164344	ENSG00000164344.16	63.9541	0.67639	0.359681	1.88053	0.0600363	0.160722
SLC25A22	ENSG00000177542	ENSG00000177542.11	1993.23	-0.38276	0.203566	-1.88027	0.0600708	0.160795
ZNF782	ENSG00000196597	ENSG00000196597.13	335.956	0.28999	0.154251	1.87999	0.0601097	0.160879
TNKS	ENSG00000173273	ENSG00000173273.16	2994.83	0.157158	0.0836227	1.87936	0.0601949	0.161068
CCNL2	ENSG00000221978	ENSG00000221978.12	4316.31	0.253537	0.134909	1.87932	0.0602009	0.161068
SMO	ENSG00000128602	ENSG00000128602.11	188.819	-1.02821	0.547123	-1.87931	0.060202	0.161068
ADAMTS10	ENSG00000142303	ENSG00000142303.14	126.541	-0.889817	0.473526	-1.87913	0.0602266	0.161114
MTFMT	ENSG00000103707	ENSG00000103707.10	1095.2	0.206166	0.10973	1.87884	0.0602659	0.161192
RIMBP3	ENSG00000275793	ENSG00000275793.1	8.87841	-1.22248	0.650667	-1.87881	0.0602702	0.161192
TMEM123-DT	ENSG00000255337	ENSG00000255337.1	30.3182	0.628511	0.334537	1.87875	0.0602787	0.161192
CBR3-AS1	ENSG00000236830	ENSG00000236830.7	177.146	0.469568	0.249946	1.87868	0.0602888	0.161192
NA	ENSG00000265982	ENSG00000265982.1	91.7206	-0.357316	0.190203	-1.8786	0.0602991	0.161192
CYP2W1	ENSG00000073067	ENSG00000073067.14	96.1569	0.938936	0.499808	1.87859	0.0603	0.161192
NA	ENSG00000231441	ENSG00000231441.2	7.3117	-1.43522	0.764007	-1.87854	0.0603068	0.161192
LOC119746555	ENSG00000260257	ENSG00000260257.2	96.679	0.266277	0.141781	1.87808	0.0603698	0.161341
MCU	ENSG00000156026	ENSG00000156026.14	14808.9	-0.411324	0.219041	-1.87784	0.0604032	0.161377
ANKRD34B	ENSG00000189127	ENSG00000189127.8	16.7109	-1.88731	1.00505	-1.87782	0.0604059	0.161377
IFT27	ENSG00000100360	ENSG00000100360.15	778.906	0.188098	0.100169	1.87782	0.0604062	0.161377
NA	ENSG00000286536	ENSG00000286536.1	18.9929	0.764076	0.406906	1.87777	0.0604124	0.161377
SPDYE21	ENSG00000230358	ENSG00000230358.5	11.8556	0.589567	0.313999	1.87761	0.0604351	0.161418
ARSH	ENSG00000205667	ENSG00000205667.3	23.5619	-0.789672	0.420607	-1.87746	0.060455	0.161452
NA	ENSG00000236833	ENSG00000236833.1	14.7043	1.74234	0.928201	1.87711	0.0605023	0.161554
MAD2L1	ENSG00000164109	ENSG00000164109.14	1696.49	-0.435659	0.232095	-1.87707	0.0605079	0.161554
UBE2O	ENSG00000175931	ENSG00000175931.13	2081.3	-0.190069	0.101281	-1.87664	0.0605668	0.161692
PPP1R26	ENSG00000196422	ENSG00000196422.11	2358.86	0.282429	0.150515	1.87642	0.0605978	0.161755
NA	ENSG00000253552	ENSG00000253552.8	63.5192	0.724793	0.386331	1.87609	0.0606427	0.161855
DDX6	ENSG00000110367	ENSG00000110367.13	12740	0.109246	0.0582342	1.87597	0.0606595	0.161881
RFC1	ENSG00000035928	ENSG00000035928.16	3325.32	0.182308	0.0971861	1.87586	0.0606743	0.161901
NA	ENSG00000279048	ENSG00000279048.1	33.517	0.504527	0.268966	1.8758	0.0606827	0.161903
AHI1	ENSG00000135541	ENSG00000135541.22	1514.64	-0.259904	0.138562	-1.87573	0.060692	0.161909
NA	ENSG00000185834	ENSG00000185834.10	104.681	0.344574	0.183715	1.87559	0.0607114	0.161927
MIB2	ENSG00000197530	ENSG00000197530.13	2246.94	0.269181	0.143519	1.87557	0.0607143	0.161927
C12orf76	ENSG00000174456	ENSG00000174456.15	317.217	0.350986	0.18714	1.87552	0.0607207	0.161927
PPP1R16B	ENSG00000101445	ENSG00000101445.10	1289.68	-0.728039	0.38819	-1.87547	0.0607284	0.161928
STARD8	ENSG00000130052	ENSG00000130052.14	163.751	-1.08142	0.5767	-1.87518	0.060768	0.162014
RPS6KA2	ENSG00000071242	ENSG00000071242.12	2303.33	-0.674361	0.359651	-1.87504	0.0607866	0.162044
GLIDR	ENSG00000278175	ENSG00000278175.4	68.4972	0.382358	0.203932	1.87493	0.0608027	0.162054
SANBR	ENSG00000162929	ENSG00000162929.14	1268.17	-0.265159	0.141425	-1.87491	0.0608049	0.162054
NA	ENSG00000280254	ENSG00000280254.1	81.0313	0.451915	0.241051	1.87477	0.0608248	0.162069
POLD3	ENSG00000077514	ENSG00000077514.9	4142.39	-0.387937	0.206926	-1.87476	0.0608254	0.162069
NA	ENSG00000286892	ENSG00000286892.1	5.32464	-2.37251	1.26561	-1.8746	0.0608483	0.162111
RPS3AP38	ENSG00000226318	ENSG00000226318.1	16.3576	-0.755119	0.402829	-1.87454	0.0608558	0.162111
TRBV6-5	ENSG00000211721	ENSG00000211721.2	26.5705	-1.17731	0.628305	-1.87379	0.0609597	0.162351
NA	ENSG00000183022	ENSG00000183022.5	6.98603	0.703484	0.375435	1.87378	0.0609606	0.162351
TACO1	ENSG00000136463	ENSG00000136463.9	2025.93	0.248994	0.132905	1.87348	0.0610027	0.162438
NA	ENSG00000278730	ENSG00000278730.1	1093.22	0.23726	0.126644	1.87344	0.0610077	0.162438
METTL1	ENSG00000037897	ENSG00000037897.17	581.056	-0.410906	0.219359	-1.87321	0.0610395	0.162503
DDX39B	ENSG00000198563	ENSG00000198563.14	2749.4	0.339311	0.181145	1.87315	0.0610479	0.162506
TUBB8B	ENSG00000173213	ENSG00000173213.9	7.92298	0.976151	0.52121	1.87286	0.0610882	0.162593
MROH1	ENSG00000179832	ENSG00000179832.18	3826.03	0.254833	0.136073	1.87277	0.0611005	0.162606
LINC02987	ENSG00000267575	ENSG00000267575.7	296.338	0.241541	0.128983	1.87266	0.0611148	0.162625
MTATP6P1	ENSG00000248527	ENSG00000248527.1	88771.1	0.470105	0.251103	1.87216	0.0611841	0.16279
APBB3	ENSG00000113108	ENSG00000113108.20	476.146	0.360258	0.192441	1.87204	0.0612008	0.162814
MAL	ENSG00000172005	ENSG00000172005.11	78.642	-1.01013	0.539671	-1.87175	0.0612406	0.162892
NA	ENSG00000248727	ENSG00000248727.6	17.4035	-0.943676	0.504175	-1.87172	0.0612448	0.162892
ZNF510	ENSG00000081386	ENSG00000081386.13	884.428	0.20188	0.107867	1.87156	0.0612669	0.162924
SEMA3E	ENSG00000170381	ENSG00000170381.14	26.2262	-1.29317	0.690967	-1.87153	0.0612714	0.162924
SLC4A1AP	ENSG00000163798	ENSG00000163798.13	2166.51	-0.0953326	0.050942	-1.87139	0.0612904	0.162955
GJC2	ENSG00000198835	ENSG00000198835.4	31.4502	-0.707028	0.377826	-1.8713	0.061303	0.162969
FGD5	ENSG00000154783	ENSG00000154783.12	518.878	-1.04743	0.559753	-1.87124	0.0613123	0.162974
TENT5B	ENSG00000158246	ENSG00000158246.8	90.4851	-0.698742	0.373464	-1.87097	0.0613486	0.163051
COX11	ENSG00000166260	ENSG00000166260.13	3037.63	0.267723	0.1431	1.87088	0.0613615	0.163065
SLC26A6	ENSG00000225697	ENSG00000225697.13	4792.12	0.352829	0.188639	1.87039	0.0614295	0.163226
TMT1B	ENSG00000170439	ENSG00000170439.7	2385.67	0.650034	0.34765	1.86979	0.0615126	0.163413
HARS2	ENSG00000112855	ENSG00000112855.17	3619.4	0.197922	0.105853	1.86978	0.0615146	0.163413
LOC105371414	ENSG00000260279	ENSG00000260279.4	40.42	0.495059	0.264825	1.86938	0.0615694	0.163539
RNF103-CHMP3	ENSG00000249884	ENSG00000249884.8	23.7699	-0.827536	0.442724	-1.86919	0.0615961	0.163591
PACC1	ENSG00000065600	ENSG00000065600.13	342.145	-0.470315	0.251632	-1.86906	0.0616151	0.163621
CBLN4	ENSG00000054803	ENSG00000054803.4	5.81926	1.46898	0.785992	1.86896	0.0616288	0.163638
ZNF784	ENSG00000179922	ENSG00000179922.6	713.245	0.289898	0.155146	1.86855	0.0616851	0.163768
DGAT2	ENSG00000062282	ENSG00000062282.15	625.691	-0.677802	0.362761	-1.86846	0.0616986	0.163784
LRRN1	ENSG00000175928	ENSG00000175928.6	58.7945	-0.903312	0.483519	-1.8682	0.0617338	0.163858
PHETA2	ENSG00000177096	ENSG00000177096.9	1998.36	-0.241971	0.129546	-1.86784	0.0617844	0.163973
RBBP4P2	ENSG00000242457	ENSG00000242457.1	8.26578	0.663482	0.355254	1.86763	0.0618142	0.164021
KRIT1	ENSG00000001631	ENSG00000001631.16	410.325	0.17433	0.093344	1.8676	0.0618174	0.164021
CEP85L	ENSG00000111860	ENSG00000111860.14	272.594	-0.758352	0.406124	-1.86729	0.0618605	0.164101
CNST	ENSG00000162852	ENSG00000162852.14	4494.27	0.316656	0.169592	1.86717	0.061878	0.164101
MRPL20-AS1	ENSG00000224870	ENSG00000224870.7	1037.68	0.150618	0.0806671	1.86715	0.0618804	0.164101
HACL1	ENSG00000131373	ENSG00000131373.15	1134.35	0.241686	0.129443	1.86713	0.0618838	0.164101
POLR2J	ENSG00000005075	ENSG00000005075.15	3165.2	0.162223	0.0868846	1.86711	0.0618858	0.164101
GIMAP2	ENSG00000106560	ENSG00000106560.11	1018.65	-0.503234	0.269531	-1.86707	0.0618921	0.164101
DLEU2	ENSG00000231607	ENSG00000231607.13	105.321	-0.350707	0.187851	-1.86694	0.0619094	0.164114
ADCY4	ENSG00000129467	ENSG00000129467.14	456.264	-0.461811	0.247364	-1.86693	0.0619117	0.164114
NA	ENSG00000186312	ENSG00000186312.10	252.145	-0.227329	0.121774	-1.86681	0.0619277	0.164136
SLC4A9	ENSG00000113073	ENSG00000113073.15	13.5036	0.722792	0.387194	1.86674	0.0619374	0.164142
TIMM10B	ENSG00000132286	ENSG00000132286.12	3857.37	0.190916	0.102283	1.86656	0.0619635	0.164192
BLTP1	ENSG00000138688	ENSG00000138688.16	8907.67	0.26499	0.141985	1.86633	0.061995	0.164256
NA	ENSG00000226853	ENSG00000226853.3	15.0664	0.525241	0.28145	1.8662	0.0620139	0.164286
SIPA1L3	ENSG00000105738	ENSG00000105738.11	10985.6	0.433036	0.23206	1.86605	0.0620346	0.1643
SETDB2	ENSG00000136169	ENSG00000136169.16	1042.1	0.268991	0.144153	1.86601	0.06204	0.1643
SMAD6	ENSG00000137834	ENSG00000137834.15	602.835	-0.363289	0.194688	-1.866	0.0620415	0.1643
LEPROT	ENSG00000213625	ENSG00000213625.9	10266.9	-0.225412	0.120803	-1.86595	0.0620489	0.1643
NA	ENSG00000260948	ENSG00000260948.1	20.873	0.659614	0.353516	1.86587	0.0620597	0.164309
GATD1-DT	ENSG00000255284	ENSG00000255284.2	72.9988	0.43204	0.231607	1.8654	0.0621255	0.164463
NA	ENSG00000228305	ENSG00000228305.2	44.1609	-0.408784	0.219168	-1.86516	0.0621586	0.164531
LINC00987	ENSG00000237248	ENSG00000237248.5	13.0733	-1.20312	0.645175	-1.8648	0.0622093	0.164646
NA	ENSG00000248559	ENSG00000248559.1	7.08575	0.746074	0.400137	1.86455	0.0622449	0.16472
TPI1	ENSG00000111669	ENSG00000111669.15	64934.1	-0.193135	0.10359	-1.86441	0.0622635	0.16475
SUGCT	ENSG00000175600	ENSG00000175600.16	442.863	0.749711	0.402161	1.86421	0.0622927	0.164807
MIR31HG	ENSG00000171889	ENSG00000171889.5	56.3521	-1.68195	0.902307	-1.86406	0.0623138	0.164844
TRIB3	ENSG00000101255	ENSG00000101255.12	796.14	-0.627097	0.33646	-1.86381	0.0623484	0.164915
PMS2	ENSG00000122512	ENSG00000122512.16	829.279	0.258798	0.138875	1.86353	0.0623878	0.165
SMC4	ENSG00000113810	ENSG00000113810.16	3935.75	-0.254062	0.136351	-1.8633	0.0624197	0.165065
DRP2	ENSG00000102385	ENSG00000102385.13	46.7048	0.807819	0.43356	1.86322	0.0624307	0.165066
NA	ENSG00000280083	ENSG00000280083.1	4.95339	-1.58947	0.853092	-1.86319	0.0624354	0.165066
BORCS5	ENSG00000165714	ENSG00000165714.11	640.407	0.245404	0.131719	1.86308	0.0624503	0.165086
ARMCX1	ENSG00000126947	ENSG00000126947.13	191.397	-0.826045	0.44342	-1.8629	0.0624767	0.165136
NAA80	ENSG00000243477	ENSG00000243477.6	234.326	0.267837	0.14381	1.86244	0.0625412	0.165287
SNX15	ENSG00000110025	ENSG00000110025.13	26.4881	0.463082	0.248696	1.86204	0.0625968	0.165414
TMEM186	ENSG00000184857	ENSG00000184857.8	649.179	0.198671	0.106735	1.86135	0.0626951	0.165652
CAMK2D	ENSG00000145349	ENSG00000145349.18	10255.2	0.371373	0.199524	1.8613	0.0627019	0.165652
AK2	ENSG00000004455	ENSG00000004455.17	14820.3	0.192166	0.103257	1.86105	0.0627371	0.165712
DDX49	ENSG00000105671	ENSG00000105671.12	2349.7	0.101652	0.0546211	1.86103	0.0627395	0.165712
RP9	ENSG00000164610	ENSG00000164610.10	617.043	0.242459	0.130292	1.86089	0.0627598	0.165746
TNFRSF21	ENSG00000146072	ENSG00000146072.6	25983.3	-0.475548	0.255557	-1.86083	0.0627687	0.16575
UBE2E2	ENSG00000182247	ENSG00000182247.10	213.517	-0.997649	0.536233	-1.86048	0.062818	0.16586
ALKBH1	ENSG00000100601	ENSG00000100601.10	927.612	0.11204	0.0602347	1.86005	0.0628783	0.165994
ADSS2	ENSG00000035687	ENSG00000035687.10	6094.37	-0.252816	0.135922	-1.86001	0.0628837	0.165994
KLHL21	ENSG00000162413	ENSG00000162413.16	2015.3	-0.444972	0.239249	-1.85987	0.0629042	0.166028
SYPL1P2	ENSG00000265683	ENSG00000265683.1	5.74549	-0.750424	0.403539	-1.85961	0.0629411	0.166106
DNAAF9	ENSG00000088854	ENSG00000088854.13	167.071	-0.916478	0.492874	-1.85946	0.0629622	0.166141
PARD3B	ENSG00000116117	ENSG00000116117.18	1375.41	0.447961	0.240944	1.8592	0.0629993	0.166219
JOSD1	ENSG00000100221	ENSG00000100221.11	21275.9	-0.343912	0.184984	-1.85915	0.0630065	0.166219
CD72	ENSG00000137101	ENSG00000137101.13	366.694	-0.817413	0.439761	-1.85877	0.0630602	0.166341
LOXL4	ENSG00000138131	ENSG00000138131.4	38.184	-1.15165	0.61961	-1.85866	0.0630751	0.16636
CCDC8	ENSG00000169515	ENSG00000169515.8	37.9527	-1.27293	0.68489	-1.8586	0.0630845	0.166365
AIDAP2	ENSG00000251429	ENSG00000251429.1	28.719	0.868016	0.46706	1.85847	0.0631023	0.166392
ZNF512	ENSG00000243943	ENSG00000243943.10	745.27	0.265645	0.142945	1.85837	0.0631166	0.16641
LRGUK	ENSG00000155530	ENSG00000155530.3	17.7012	0.610138	0.328355	1.85816	0.0631457	0.166462
TRBV20-1	ENSG00000211747	ENSG00000211747.3	61.3445	-1.03779	0.558516	-1.85812	0.0631516	0.166462
NUP188	ENSG00000095319	ENSG00000095319.14	3172.92	-0.294545	0.158527	-1.85801	0.0631677	0.166485
B3GAT2	ENSG00000112309	ENSG00000112309.11	22.0325	0.479273	0.257981	1.85778	0.0631996	0.166536
PHF19	ENSG00000119403	ENSG00000119403.15	1528.75	-0.407938	0.219585	-1.85777	0.0632021	0.166536
EYA2	ENSG00000064655	ENSG00000064655.19	315.877	1.40236	0.754982	1.85748	0.0632435	0.166614
NFKB1	ENSG00000109320	ENSG00000109320.13	7386.98	-0.259152	0.13952	-1.85745	0.0632468	0.166614
TAF5	ENSG00000148835	ENSG00000148835.11	669.61	0.205202	0.11048	1.85737	0.063258	0.166624
MRO	ENSG00000134042	ENSG00000134042.14	8.02759	1.00782	0.542748	1.85689	0.0633268	0.166785
CENPV	ENSG00000166582	ENSG00000166582.10	2077.98	0.445105	0.239729	1.8567	0.0633539	0.166827
DHRS4	ENSG00000157326	ENSG00000157326.19	1151.89	0.341139	0.183737	1.85667	0.0633577	0.166827
TLR10	ENSG00000174123	ENSG00000174123.11	483.006	-0.895942	0.482637	-1.85635	0.063404	0.166929
NALF1	ENSG00000204442	ENSG00000204442.4	51.6123	-1.21485	0.654592	-1.85589	0.0634695	0.167064
FYN	ENSG00000010810	ENSG00000010810.17	1577	-0.829984	0.447218	-1.85588	0.0634703	0.167064
TRIM36	ENSG00000152503	ENSG00000152503.10	3243.67	0.575584	0.310164	1.85574	0.0634904	0.167081
TCHP	ENSG00000139437	ENSG00000139437.18	1318.78	-0.241878	0.130343	-1.8557	0.0634963	0.167081
SNX2	ENSG00000205302	ENSG00000205302.7	6211.08	0.162258	0.0874385	1.85568	0.0634997	0.167081
THAP10	ENSG00000129028	ENSG00000129028.9	303.425	-0.343157	0.184943	-1.85547	0.0635287	0.167138
NA	ENSG00000235944	ENSG00000235944.8	64.4237	0.451637	0.243444	1.8552	0.0635678	0.167221
CLCC1	ENSG00000121940	ENSG00000121940.16	1418.96	-0.118235	0.0637358	-1.85508	0.0635849	0.167246
ADGRL1	ENSG00000072071	ENSG00000072071.16	1714.08	0.365842	0.197235	1.85486	0.0636168	0.167309
EML2	ENSG00000125746	ENSG00000125746.18	6492.39	-0.298927	0.161164	-1.85481	0.0636239	0.167309
PHACTR4	ENSG00000204138	ENSG00000204138.13	5159.62	0.250928	0.135321	1.85432	0.0636935	0.167469
SELENOS	ENSG00000131871	ENSG00000131871.15	14043.4	-0.198405	0.107003	-1.85419	0.0637114	0.167469
POMGNT1	ENSG00000085998	ENSG00000085998.14	2321.76	0.231557	0.124885	1.85416	0.0637165	0.167469
NA	ENSG00000255639	ENSG00000255639.3	579.352	0.815106	0.439619	1.85412	0.0637218	0.167469
NA	ENSG00000230409	ENSG00000230409.3	26.5198	0.383017	0.206579	1.8541	0.0637253	0.167469
NA	ENSG00000260996	ENSG00000260996.1	140.887	0.571387	0.308181	1.85406	0.0637305	0.167469
ATOSA	ENSG00000047346	ENSG00000047346.13	3335.29	0.247338	0.133418	1.85386	0.0637587	0.167524
SYNDIG1	ENSG00000101463	ENSG00000101463.6	22.2168	-1.05687	0.57012	-1.85376	0.0637734	0.167542
UXT-AS1	ENSG00000267064	ENSG00000267064.2	46.0195	0.509707	0.275056	1.8531	0.0638679	0.167771
SLC16A12	ENSG00000152779	ENSG00000152779.14	26.6482	-0.926411	0.499984	-1.85288	0.0638995	0.167834
DYNLT2	ENSG00000184786	ENSG00000184786.6	95.4693	0.376864	0.203429	1.85256	0.0639453	0.167915
LINC01671	ENSG00000225431	ENSG00000225431.1	20.8795	-1.33867	0.722608	-1.85256	0.0639457	0.167915
DOCK10	ENSG00000135905	ENSG00000135905.20	912.663	-0.678575	0.366315	-1.85244	0.0639634	0.167942
EEF1E1	ENSG00000124802	ENSG00000124802.12	406.525	-0.303506	0.16389	-1.85189	0.0640421	0.168129
TUBA8	ENSG00000183785	ENSG00000183785.16	6.51063	0.723364	0.390644	1.85172	0.0640655	0.16817
POLQ	ENSG00000051341	ENSG00000051341.15	601.524	-0.452149	0.244224	-1.85137	0.0641165	0.168284
LINC01644	ENSG00000218357	ENSG00000218357.3	21.277	1.19738	0.646785	1.85128	0.0641292	0.168297
ARL11	ENSG00000152213	ENSG00000152213.4	221.819	-0.780496	0.42163	-1.85114	0.0641496	0.168331
NA	ENSG00000278962	ENSG00000278962.1	17.5661	-1.33672	0.722177	-1.85096	0.0641755	0.168379
NA	ENSG00000230156	ENSG00000230156.3	5.99636	-2.2354	1.20817	-1.85023	0.0642798	0.168632
WDR27	ENSG00000184465	ENSG00000184465.16	391.522	0.31032	0.167725	1.85018	0.0642882	0.168635
KIF11	ENSG00000138160	ENSG00000138160.7	2095.28	-0.449099	0.242835	-1.8494	0.0644004	0.168909
ATG12	ENSG00000145782	ENSG00000145782.13	3943.84	-0.12463	0.0674023	-1.84905	0.0644511	0.169022
EOLA2-DT	ENSG00000235703	ENSG00000235703.6	71.0998	0.548653	0.296775	1.84871	0.064499	0.169127
SEMA3D	ENSG00000153993	ENSG00000153993.14	125.571	-0.699063	0.378184	-1.84847	0.0645341	0.169199
NARS1	ENSG00000134440	ENSG00000134440.12	20920.9	0.191491	0.103601	1.84834	0.0645527	0.169228
TEX29	ENSG00000153495	ENSG00000153495.11	10.2652	-0.913175	0.494078	-1.84824	0.0645676	0.169247
NA	ENSG00000244513	ENSG00000244513.7	31.0153	-0.37811	0.204595	-1.84809	0.0645892	0.169284
NA	ENSG00000225450	ENSG00000225450.1	5.25278	-1.18331	0.640325	-1.84799	0.0646042	0.169303
NBAS	ENSG00000151779	ENSG00000151779.13	3221.72	-0.120602	0.0652674	-1.84782	0.0646288	0.169347
SYCP3	ENSG00000139351	ENSG00000139351.15	11.8742	0.662089	0.358358	1.84756	0.0646659	0.169424
COMMD4	ENSG00000140365	ENSG00000140365.16	2829.04	0.130453	0.0706132	1.84744	0.0646841	0.169434
ZNF605	ENSG00000196458	ENSG00000196458.11	779.636	0.328017	0.177553	1.84743	0.0646848	0.169434
RUNX1T1	ENSG00000079102	ENSG00000079102.16	54.9288	-0.787686	0.426383	-1.84737	0.0646939	0.169438
SIGLEC1	ENSG00000088827	ENSG00000088827.13	252.559	-0.899422	0.486888	-1.84729	0.0647056	0.169448
PRKCSH	ENSG00000130175	ENSG00000130175.10	15381.2	0.169203	0.091605	1.8471	0.0647329	0.1695
NA	ENSG00000235174	ENSG00000235174.1	317.07	0.314499	0.170285	1.8469	0.0647622	0.169556
BTBD10	ENSG00000148925	ENSG00000148925.11	4723.86	-0.185977	0.100706	-1.84674	0.064785	0.169596
LINC00365	ENSG00000224511	ENSG00000224511.2	96.1902	0.917012	0.496636	1.84645	0.0648272	0.169675
NA	ENSG00000277151	ENSG00000277151.1	7.38884	0.779338	0.422091	1.84638	0.0648377	0.169675
ABCA9	ENSG00000154258	ENSG00000154258.17	39.851	0.639539	0.346384	1.84633	0.0648445	0.169675
SORCS1	ENSG00000108018	ENSG00000108018.16	57.2034	-0.933173	0.505423	-1.84632	0.0648458	0.169675
PDK1	ENSG00000152256	ENSG00000152256.14	2553.24	-0.360777	0.195416	-1.8462	0.0648629	0.169699
ZNF567	ENSG00000189042	ENSG00000189042.14	375.728	0.249734	0.135304	1.84573	0.0649316	0.169859
RHBDF1	ENSG00000007384	ENSG00000007384.15	4154.35	-0.401762	0.217687	-1.84559	0.0649513	0.169885
ATXN7L3	ENSG00000087152	ENSG00000087152.16	8876.69	-0.205492	0.111344	-1.84555	0.0649569	0.169885
TAS2R38	ENSG00000257138	ENSG00000257138.1	6.44259	1.46951	0.79629	1.84544	0.0649737	0.169909
REV3L	ENSG00000009413	ENSG00000009413.16	1579.24	0.274976	0.14902	1.84522	0.0650049	0.169964
HMMR	ENSG00000072571	ENSG00000072571.20	1517.54	-0.540651	0.293006	-1.84519	0.06501	0.169964
CCDC174	ENSG00000154781	ENSG00000154781.16	1689.58	0.139867	0.0758101	1.84496	0.065043	0.17003
ZNF467	ENSG00000181444	ENSG00000181444.13	242.086	-1.15095	0.623859	-1.84489	0.0650531	0.170036
CYP4F12	ENSG00000186204	ENSG00000186204.15	3350.48	0.704974	0.382177	1.84462	0.0650921	0.170118
NA	ENSG00000260593	ENSG00000260593.1	9.2196	0.842845	0.457025	1.8442	0.0651542	0.17026
AMN1	ENSG00000151743	ENSG00000151743.11	240.253	-0.300575	0.162991	-1.84412	0.0651651	0.170268
ABCA12	ENSG00000144452	ENSG00000144452.15	3750.17	-1.48102	0.803186	-1.84393	0.0651927	0.17032
P2RY1	ENSG00000169860	ENSG00000169860.7	2656.52	0.715582	0.388098	1.84382	0.0652096	0.170337
CSPP1	ENSG00000104218	ENSG00000104218.16	994.764	0.236344	0.128184	1.84379	0.0652144	0.170337
XYLT1	ENSG00000103489	ENSG00000103489.12	3938.84	0.302782	0.164282	1.84306	0.0653205	0.170594
MUC13	ENSG00000173702	ENSG00000173702.7	338309	-0.814408	0.44194	-1.8428	0.0653575	0.170665
SPTBN2	ENSG00000173898	ENSG00000173898.15	986.928	-0.695819	0.377595	-1.84277	0.0653632	0.170665
ZFAND2B	ENSG00000158552	ENSG00000158552.13	3525.86	0.284086	0.154203	1.84229	0.0654332	0.170828
NA	ENSG00000286064	ENSG00000286064.1	35.0885	0.587708	0.319043	1.8421	0.0654611	0.17088
MCPH1-DT	ENSG00000246089	ENSG00000246089.3	231.569	0.290664	0.157799	1.842	0.0654759	0.170899
FASTKD3	ENSG00000124279	ENSG00000124279.12	850.857	0.180646	0.0980762	1.8419	0.0654899	0.170915
NDUFA12	ENSG00000184752	ENSG00000184752.14	5360.63	0.232274	0.126115	1.84176	0.0655097	0.170947
TNFRSF13B	ENSG00000240505	ENSG00000240505.9	79.4967	-1.0987	0.59657	-1.8417	0.0655185	0.170949
TUSC2	ENSG00000114383	ENSG00000114383.10	3337.03	0.181109	0.0983503	1.84147	0.0655521	0.170986
PTTG1	ENSG00000164611	ENSG00000164611.13	1818.41	-0.46088	0.250282	-1.84144	0.0655568	0.170986
NA	ENSG00000230092	ENSG00000230092.7	13.5062	0.463086	0.251481	1.84143	0.0655582	0.170986
COQ8A	ENSG00000163050	ENSG00000163050.18	15.0051	0.583373	0.31681	1.8414	0.0655634	0.170986
ZNF672	ENSG00000171161	ENSG00000171161.13	3416.45	0.113608	0.0616988	1.84133	0.0655739	0.170993
TTC38	ENSG00000075234	ENSG00000075234.17	11891	0.418765	0.227439	1.84122	0.0655894	0.171013
DNAJC13	ENSG00000138246	ENSG00000138246.17	7532.53	0.198953	0.108072	1.84093	0.065632	0.171104
FAM20B	ENSG00000116199	ENSG00000116199.12	4855.01	0.173955	0.0945073	1.84065	0.0656726	0.171178
NA	ENSG00000232815	ENSG00000232815.1	19.7468	-1.16806	0.634604	-1.84061	0.0656783	0.171178
KREMEN1	ENSG00000183762	ENSG00000183762.13	3593.68	0.618143	0.335842	1.84058	0.0656836	0.171178
EEIG1	ENSG00000167106	ENSG00000167106.12	14864.6	0.435112	0.236411	1.84049	0.0656969	0.171193
NR2F2	ENSG00000185551	ENSG00000185551.15	2682.62	0.289018	0.157065	1.84012	0.0657513	0.171314
FIRRM	ENSG00000000460	ENSG00000000460.17	411.486	-0.316738	0.172172	-1.83966	0.0658187	0.171439
MYPN	ENSG00000138347	ENSG00000138347.16	845.982	-1.00999	0.549016	-1.83963	0.0658219	0.171439
SNX13	ENSG00000071189	ENSG00000071189.21	8160.79	0.276844	0.150489	1.83963	0.0658225	0.171439
RUFY3	ENSG00000018189	ENSG00000018189.13	1593.04	-0.2583	0.140424	-1.83943	0.0658518	0.171495
NDFIP1	ENSG00000131507	ENSG00000131507.11	12864.4	-0.139228	0.0757009	-1.83919	0.0658879	0.171569
EMSY	ENSG00000158636	ENSG00000158636.16	1714.11	0.226366	0.123091	1.83901	0.0659132	0.171607
NA	ENSG00000238290	ENSG00000238290.1	9.5924	-1.13465	0.617002	-1.83898	0.065918	0.171607
PAPSS1	ENSG00000138801	ENSG00000138801.9	4233.01	-0.381797	0.207621	-1.83892	0.0659275	0.171607
TCHH	ENSG00000159450	ENSG00000159450.12	7.4693	-1.44983	0.788432	-1.83888	0.0659335	0.171607
RPL26P19	ENSG00000226221	ENSG00000226221.1	82.6656	0.365045	0.198562	1.83845	0.0659966	0.171751
VMP1	ENSG00000062716	ENSG00000062716.13	17331.1	-0.17565	0.0955553	-1.8382	0.066033	0.171826
TRAV25	ENSG00000211806	ENSG00000211806.2	8.35675	-1.60653	0.874003	-1.83813	0.0660432	0.171832
NA	ENSG00000260095	ENSG00000260095.1	4.21978	1.03902	0.565283	1.83805	0.0660546	0.171841
ZNF547	ENSG00000152433	ENSG00000152433.15	83.9264	0.398431	0.216804	1.83775	0.0660989	0.1719
FAM114A1	ENSG00000197712	ENSG00000197712.12	9399.06	-0.214438	0.116687	-1.83773	0.0661029	0.1719
RIIAD1	ENSG00000178796	ENSG00000178796.13	7.13145	0.878962	0.478303	1.83767	0.0661113	0.1719
ZNF713	ENSG00000178665	ENSG00000178665.16	90.5679	0.33713	0.183457	1.83765	0.0661141	0.1719
HMGN3-AS1	ENSG00000270362	ENSG00000270362.1	125.372	0.363401	0.197755	1.83764	0.0661159	0.1719
CHPF2	ENSG00000033100	ENSG00000033100.16	5009.14	-0.214155	0.116553	-1.83741	0.0661494	0.171963
BIK	ENSG00000100290	ENSG00000100290.3	1749.54	-0.421254	0.229271	-1.83737	0.0661559	0.171963
CPEB3	ENSG00000107864	ENSG00000107864.15	844.562	0.415865	0.226346	1.83729	0.0661664	0.17197
DNAJB7	ENSG00000172404	ENSG00000172404.5	6.95315	0.825021	0.449121	1.83697	0.0662146	0.172075
TRAK1	ENSG00000182606	ENSG00000182606.17	14490.3	0.320126	0.174277	1.83688	0.0662279	0.17209
IQCK	ENSG00000174628	ENSG00000174628.16	573.327	-0.33489	0.182323	-1.8368	0.0662396	0.1721
DSG4	ENSG00000175065	ENSG00000175065.12	114.556	-0.772606	0.420639	-1.83674	0.0662481	0.172102
NEBL	ENSG00000078114	ENSG00000078114.19	5345.66	-0.57376	0.312389	-1.83669	0.0662564	0.172103
SLC38A4-AS1	ENSG00000257261	ENSG00000257261.6	236.151	0.468008	0.254861	1.83633	0.066309	0.17222
MT1A	ENSG00000205362	ENSG00000205362.11	58.5569	0.84468	0.460185	1.83552	0.0664286	0.17251
NA	ENSG00000230869	ENSG00000230869.1	11.5822	0.86672	0.472246	1.83531	0.0664592	0.172569
NA	ENSG00000287104	ENSG00000287104.1	73.1133	0.563802	0.307218	1.83519	0.0664782	0.172574
NA	ENSG00000272240	ENSG00000272240.1	17.9127	0.697086	0.379846	1.83518	0.0664791	0.172574
NA	ENSG00000230724	ENSG00000230724.9	20.6415	-0.740905	0.403731	-1.83514	0.0664845	0.172574
SMC3	ENSG00000108055	ENSG00000108055.10	4336.81	0.144593	0.0787967	1.83501	0.0665039	0.172577
SLC15A2	ENSG00000163406	ENSG00000163406.11	317.652	0.526482	0.286914	1.83498	0.0665086	0.172577
TMEM184B	ENSG00000198792	ENSG00000198792.13	5349.63	-0.248493	0.13542	-1.83498	0.066509	0.172577
VWA7	ENSG00000204396	ENSG00000204396.11	1011.32	-0.566624	0.308819	-1.83481	0.0665336	0.172621
KPNA4P1	ENSG00000213754	ENSG00000213754.2	26.3161	0.562414	0.306561	1.83459	0.0665661	0.172685
PIAS1	ENSG00000033800	ENSG00000033800.14	4703.66	-0.175231	0.0955225	-1.83445	0.0665869	0.172713
TIMP2	ENSG00000035862	ENSG00000035862.12	8723.81	-0.76545	0.417273	-1.83441	0.0665926	0.172713
C17orf99	ENSG00000187997	ENSG00000187997.11	11.4563	-1.10969	0.605072	-1.83399	0.0666559	0.172852
ZNF232	ENSG00000167840	ENSG00000167840.13	507.847	0.20533	0.111961	1.83395	0.0666619	0.172852
GLIPR1L1	ENSG00000173401	ENSG00000173401.10	8.19892	0.772503	0.421269	1.83375	0.0666907	0.172906
FAM186A	ENSG00000185958	ENSG00000185958.10	9.33848	0.706583	0.385379	1.83347	0.0667321	0.172993
NA	ENSG00000283294	ENSG00000283294.1	15.5457	-0.837934	0.457062	-1.8333	0.0667574	0.173039
NR1H4	ENSG00000012504	ENSG00000012504.15	1017.27	1.41572	0.772289	1.83315	0.0667805	0.173078
NA	ENSG00000253570	ENSG00000253570.1	132.257	0.541218	0.295252	1.83307	0.0667916	0.173087
NA	ENSG00000233058	ENSG00000233058.2	85.819	-0.62705	0.342171	-1.83256	0.0668676	0.173245
FBXW2	ENSG00000119402	ENSG00000119402.18	6554.17	0.0812736	0.0443498	1.83256	0.0668683	0.173245
EFHC2	ENSG00000183690	ENSG00000183690.13	159.116	0.435115	0.237456	1.8324	0.0668913	0.173284
RPS15	ENSG00000115268	ENSG00000115268.10	21811.6	0.203059	0.110827	1.83221	0.0669205	0.173337
PIP4K2A	ENSG00000150867	ENSG00000150867.14	2325.39	-0.450462	0.245863	-1.83216	0.0669273	0.173337
TELO2	ENSG00000100726	ENSG00000100726.15	1704.31	0.246628	0.134633	1.83185	0.0669741	0.173394
QPCT	ENSG00000115828	ENSG00000115828.17	2129.5	-0.816112	0.445526	-1.8318	0.0669819	0.173394
LCN12	ENSG00000184925	ENSG00000184925.12	66.0971	0.508618	0.277664	1.83178	0.0669849	0.173394
PRKCH-AS1	ENSG00000247287	ENSG00000247287.3	35.9123	0.636555	0.347508	1.83177	0.0669854	0.173394
PINLYP	ENSG00000234465	ENSG00000234465.11	29.6822	-0.998049	0.544861	-1.83175	0.0669886	0.173394
TMEM132D	ENSG00000151952	ENSG00000151952.16	13.2717	0.802044	0.43792	1.83148	0.0670283	0.173477
IL3RA	ENSG00000185291	ENSG00000185291.12	1446.46	-0.67738	0.369872	-1.83139	0.0670423	0.173493
MAPK12	ENSG00000188130	ENSG00000188130.14	83.4672	-0.845442	0.461698	-1.83116	0.0670769	0.173544
FOXN2	ENSG00000170802	ENSG00000170802.16	2131.13	-0.287315	0.156904	-1.83115	0.067078	0.173544
NA	ENSG00000288612	ENSG00000288612.1	21.205	-1.00259	0.54763	-1.83077	0.0671342	0.173669
TCP11L1	ENSG00000176148	ENSG00000176148.16	1012.78	0.353922	0.193326	1.8307	0.0671457	0.173675
PTGR1	ENSG00000106853	ENSG00000106853.20	2938.17	0.368796	0.201455	1.83066	0.067152	0.173675
S100Z	ENSG00000171643	ENSG00000171643.14	10.2818	-1.439	0.786186	-1.83036	0.0671964	0.173769
CERS2	ENSG00000143418	ENSG00000143418.20	8357.78	-0.284245	0.155303	-1.83026	0.0672112	0.173787
RPS3P3	ENSG00000228205	ENSG00000228205.1	25.3873	0.570312	0.311612	1.8302	0.0672203	0.173791
NA	ENSG00000227782	ENSG00000227782.2	15.8659	0.663571	0.362651	1.82978	0.067283	0.173902
SMIM48	ENSG00000286190	ENSG00000286190.2	64.4738	-0.592067	0.323582	-1.82973	0.0672909	0.173902
HNRNPM	ENSG00000099783	ENSG00000099783.12	15880.4	-0.15994	0.0874133	-1.8297	0.0672944	0.173902
ANKRA2	ENSG00000164331	ENSG00000164331.10	1544.94	0.220885	0.120722	1.8297	0.0672947	0.173902
LRTM3	ENSG00000175820	ENSG00000175820.4	5.31292	-1.51926	0.830661	-1.82898	0.0674027	0.17416
GDPD3	ENSG00000102886	ENSG00000102886.15	4235.67	-0.730189	0.399271	-1.82881	0.0674283	0.174206
NUDT5	ENSG00000165609	ENSG00000165609.13	3839.37	-0.159879	0.087438	-1.82848	0.0674769	0.174311
NA	ENSG00000254373	ENSG00000254373.1	5.42514	0.893886	0.488905	1.82835	0.0674978	0.174345
REEP5	ENSG00000129625	ENSG00000129625.13	12474.7	-0.097637	0.0534042	-1.82826	0.0675101	0.174356
RNPC3	ENSG00000185946	ENSG00000185946.16	882.008	0.227807	0.124631	1.82785	0.0675723	0.174497
C16orf74	ENSG00000154102	ENSG00000154102.11	33.7247	-0.970288	0.530896	-1.82764	0.0676031	0.174556
HTR7	ENSG00000148680	ENSG00000148680.16	29.6587	-1.04543	0.572083	-1.82741	0.0676382	0.174626
EIF2B2	ENSG00000119718	ENSG00000119718.11	2408.26	-0.221527	0.121231	-1.82731	0.0676526	0.174643
SLC2A6	ENSG00000160326	ENSG00000160326.14	428.595	-0.818783	0.448108	-1.8272	0.0676699	0.174667
PMF1	ENSG00000160783	ENSG00000160783.19	1107.69	0.277098	0.151661	1.82709	0.0676865	0.17469
CRTAM	ENSG00000109943	ENSG00000109943.9	67.7482	-0.864249	0.473036	-1.82703	0.0676959	0.174694
CD200R1	ENSG00000163606	ENSG00000163606.11	74.5099	-0.851921	0.466397	-1.8266	0.0677601	0.174836
NA	ENSG00000272510	ENSG00000272510.1	5.4181	1.08055	0.591581	1.82655	0.0677669	0.174836
RDH10	ENSG00000121039	ENSG00000121039.10	3662.48	-0.281443	0.154111	-1.82623	0.0678153	0.17494
KDM1B	ENSG00000165097	ENSG00000165097.16	6700.75	-0.348954	0.191097	-1.82606	0.0678417	0.174988
LEF1	ENSG00000138795	ENSG00000138795.10	284.018	-0.855477	0.468588	-1.82565	0.0679033	0.175127
NA	ENSG00000265511	ENSG00000265511.1	5.9536	1.15912	0.63535	1.82439	0.0680939	0.175598
POLK	ENSG00000122008	ENSG00000122008.15	1188.42	-0.377681	0.207027	-1.82431	0.0681048	0.175605
NA	ENSG00000288111	ENSG00000288111.1	15.959	-1.01648	0.557239	-1.82414	0.0681305	0.175651
NA	ENSG00000246889	ENSG00000246889.2	13.5495	0.605686	0.332141	1.82358	0.068215	0.175848
CAMSAP1	ENSG00000130559	ENSG00000130559.19	1913.27	-0.231057	0.126716	-1.82343	0.0682385	0.175888
NA	ENSG00000272086	ENSG00000272086.1	215.867	0.378899	0.207858	1.82288	0.0683218	0.176083
BCKDK	ENSG00000103507	ENSG00000103507.14	3067.87	-0.24211	0.132826	-1.82276	0.06834	0.176099
SPATA13	ENSG00000228741	ENSG00000228741.2	9.99692	-1.39188	0.763623	-1.82273	0.068344	0.176099
TTLL11	ENSG00000175764	ENSG00000175764.16	320.833	0.28744	0.157702	1.82268	0.0683524	0.1761
NA	ENSG00000172974	ENSG00000172974.11	179.77	-0.317811	0.17439	-1.82242	0.0683916	0.176181
NPTX2	ENSG00000106236	ENSG00000106236.4	946.731	-0.836215	0.45888	-1.8223	0.06841	0.176192
KIF21B	ENSG00000116852	ENSG00000116852.15	2144.2	-0.41771	0.22923	-1.82223	0.0684198	0.176192
SCCPDH	ENSG00000143653	ENSG00000143653.10	5402.77	-0.316835	0.173872	-1.82223	0.06842	0.176192
CYB5R1	ENSG00000159348	ENSG00000159348.13	1666.78	0.195395	0.107234	1.82214	0.0684344	0.176209
CARS1	ENSG00000110619	ENSG00000110619.18	5124.32	-0.21451	0.117733	-1.82201	0.0684532	0.176236
MOCOS	ENSG00000075643	ENSG00000075643.6	2345.78	-0.509642	0.279732	-1.82189	0.0684716	0.176261
STOML3	ENSG00000133115	ENSG00000133115.12	21.2814	0.94042	0.516192	1.82184	0.0684791	0.176261
NDUFAF4	ENSG00000123545	ENSG00000123545.6	1210.15	0.321441	0.176442	1.82179	0.0684866	0.176261
CACNA1D	ENSG00000157388	ENSG00000157388.20	619.923	0.617087	0.338747	1.82167	0.0685046	0.176275
EPIST	ENSG00000249082	ENSG00000249082.2	17.8413	-0.681447	0.374082	-1.82165	0.0685081	0.176275
PRDX6	ENSG00000117592	ENSG00000117592.9	42418.7	0.613903	0.337018	1.82158	0.0685194	0.176284
NA	ENSG00000287853	ENSG00000287853.1	6.30348	1.27173	0.698189	1.82147	0.0685352	0.176304
NA	ENSG00000253541	ENSG00000253541.1	5.17081	-1.07531	0.590417	-1.82128	0.0685651	0.176343
NA	ENSG00000213406	ENSG00000213406.3	12.1209	-0.654293	0.359254	-1.82125	0.0685683	0.176343
NATD1	ENSG00000274180	ENSG00000274180.1	771.342	0.526854	0.289287	1.82121	0.0685743	0.176343
FIGNL1	ENSG00000132436	ENSG00000132436.12	762.139	-0.350058	0.19222	-1.82113	0.0685868	0.176355
ITPKC	ENSG00000086544	ENSG00000086544.3	5597.72	-0.514624	0.282611	-1.82096	0.0686123	0.176382
NA	ENSG00000286787	ENSG00000286787.1	19.8096	0.48002	0.263609	1.82096	0.0686133	0.176382
ZNF550	ENSG00000251369	ENSG00000251369.9	302.301	0.393759	0.216269	1.82069	0.068654	0.176466
PCBD2	ENSG00000132570	ENSG00000132570.15	1327.95	0.221651	0.121751	1.82052	0.0686798	0.176495
ZNF77	ENSG00000175691	ENSG00000175691.9	271.319	0.415378	0.228169	1.82048	0.0686856	0.176495
NA	ENSG00000260077	ENSG00000260077.1	44.2235	-0.867594	0.47658	-1.82046	0.0686893	0.176495
GTF3C4	ENSG00000125484	ENSG00000125484.12	2979.92	0.145705	0.0800441	1.82031	0.0687116	0.176532
NKIRAS2	ENSG00000168256	ENSG00000168256.18	3962.94	-0.145353	0.0798583	-1.82013	0.0687385	0.176581
UROD	ENSG00000126088	ENSG00000126088.14	2853.87	0.150274	0.0825699	1.81996	0.0687654	0.176629
MORC3	ENSG00000159256	ENSG00000159256.13	3829.87	-0.161886	0.0889639	-1.81968	0.0688072	0.176701
ASB9	ENSG00000102048	ENSG00000102048.16	212.128	-0.528229	0.290288	-1.81967	0.0688093	0.176701
ZNF777	ENSG00000196453	ENSG00000196453.8	999.796	0.121676	0.0668771	1.8194	0.0688512	0.176788
ZNF559	ENSG00000188321	ENSG00000188321.14	352.748	0.461447	0.253656	1.81918	0.0688833	0.17685
PEX16	ENSG00000121680	ENSG00000121680.16	1833.67	0.222948	0.122563	1.81905	0.0689031	0.17688
NA	ENSG00000248409	ENSG00000248409.2	5.43533	1.11367	0.612261	1.81895	0.0689197	0.176902
SETD1A	ENSG00000099381	ENSG00000099381.19	1812.37	0.176407	0.0969865	1.81888	0.0689295	0.176907
GRIK3	ENSG00000163873	ENSG00000163873.10	24.5311	-1.02922	0.565907	-1.8187	0.0689571	0.176957
NA	ENSG00000255182	ENSG00000255182.2	56.5246	0.483152	0.26569	1.81848	0.0689902	0.177012
NA	ENSG00000285665	ENSG00000285665.1	29.3762	0.343128	0.188692	1.81846	0.0689944	0.177012
SUCLG2	ENSG00000172340	ENSG00000172340.15	22869.4	0.410846	0.225969	1.81815	0.0690408	0.1771
KCMF1	ENSG00000176407	ENSG00000176407.18	8471.95	-0.185897	0.102246	-1.81813	0.0690448	0.1771
PGC	ENSG00000096088	ENSG00000096088.16	40.7153	-1.07271	0.590061	-1.81796	0.06907	0.177144
C8orf48	ENSG00000164743	ENSG00000164743.5	8.54064	-1.28029	0.704345	-1.8177	0.0691095	0.177225
HCCS	ENSG00000004961	ENSG00000004961.15	3954.41	0.266241	0.146479	1.8176	0.0691251	0.177244
NA	ENSG00000269399	ENSG00000269399.2	42.1322	0.532807	0.293191	1.81727	0.0691754	0.177353
B4GALNT2	ENSG00000167080	ENSG00000167080.9	3423.13	1.24521	0.685283	1.81708	0.069205	0.177408
NA	ENSG00000254154	ENSG00000254154.8	21.0186	0.761588	0.419195	1.81679	0.0692497	0.177502
DEFA6	ENSG00000164822	ENSG00000164822.5	1927.57	-1.48207	0.815865	-1.81656	0.0692838	0.177569
ANO10	ENSG00000160746	ENSG00000160746.13	7038.28	0.282778	0.155693	1.81625	0.0693316	0.177671
BAG6	ENSG00000204463	ENSG00000204463.13	12874.7	0.136036	0.0749097	1.816	0.0693708	0.17775
NCR3	ENSG00000204475	ENSG00000204475.10	54.6847	-0.865001	0.476341	-1.81593	0.0693814	0.177757
NA	ENSG00000234769	ENSG00000234769.7	30.3208	0.47794	0.263202	1.81587	0.0693907	0.177761
TBC1D8B	ENSG00000133138	ENSG00000133138.20	3005.38	-0.26864	0.147948	-1.81577	0.0694058	0.177778
GAP43	ENSG00000172020	ENSG00000172020.13	31.5314	-1.53163	0.843609	-1.81557	0.069436	0.177835
MTMR12	ENSG00000150712	ENSG00000150712.11	2739.59	0.114348	0.0629861	1.81544	0.0694563	0.177867
ZNF213-AS1	ENSG00000263072	ENSG00000263072.8	302.192	0.254913	0.140465	1.81477	0.0695588	0.178108
SPATA12	ENSG00000186451	ENSG00000186451.2	39.5907	-0.662541	0.365124	-1.81457	0.0695907	0.178169
DOCK9	ENSG00000088387	ENSG00000088387.20	4498.34	-0.171098	0.0943057	-1.81429	0.0696324	0.178256
NA	ENSG00000262097	ENSG00000262097.2	8.24866	-1.35573	0.747336	-1.81408	0.0696649	0.178318
TDP2	ENSG00000111802	ENSG00000111802.14	35455.1	0.535515	0.29522	1.81395	0.0696854	0.17835
INO80E	ENSG00000169592	ENSG00000169592.15	2033.01	0.212558	0.117198	1.81367	0.0697287	0.17844
MAPRE1	ENSG00000101367	ENSG00000101367.9	11383.6	-0.169403	0.0934188	-1.81338	0.0697738	0.178494
NA	ENSG00000277369	ENSG00000277369.1	14.1991	-0.658026	0.362877	-1.81336	0.0697764	0.178494
NA	ENSG00000251595	ENSG00000251595.7	29.4212	0.380754	0.209974	1.81334	0.0697787	0.178494
CCDC14	ENSG00000175455	ENSG00000175455.16	3138.07	0.279236	0.153993	1.81331	0.0697844	0.178494
NA	ENSG00000171101	ENSG00000171101.13	21.2653	-0.811793	0.447695	-1.81327	0.0697901	0.178494
GAS1	ENSG00000180447	ENSG00000180447.7	947.71	-1.76106	0.971315	-1.81307	0.0698213	0.178544
PPME1	ENSG00000214517	ENSG00000214517.10	3923.32	-0.247336	0.136421	-1.81303	0.0698267	0.178544
NA	ENSG00000265625	ENSG00000265625.1	4.57329	-1.1292	0.62284	-1.81299	0.0698337	0.178544
MED14	ENSG00000180182	ENSG00000180182.11	7201.08	0.189675	0.104646	1.81254	0.0699033	0.178697
JPX	ENSG00000225470	ENSG00000225470.8	54.0293	0.343665	0.189609	1.8125	0.0699097	0.178697
SLC51A	ENSG00000163959	ENSG00000163959.10	1652.69	1.07404	0.592723	1.81205	0.0699791	0.178853
GAB2	ENSG00000033327	ENSG00000033327.13	2518.69	0.388765	0.214553	1.81197	0.0699903	0.178861
OLFML2A	ENSG00000185585	ENSG00000185585.20	172.72	-0.954863	0.527025	-1.8118	0.0700172	0.178909
PPP3CB	ENSG00000107758	ENSG00000107758.16	3711.91	-0.164571	0.0908377	-1.81171	0.0700316	0.178926
CCDC188	ENSG00000234409	ENSG00000234409.7	10.8459	0.704189	0.38872	1.81156	0.0700545	0.178964
NTAN1	ENSG00000157045	ENSG00000157045.9	1791.59	0.273601	0.151068	1.81111	0.0701237	0.179119
ARHGEF28	ENSG00000214944	ENSG00000214944.10	1307.25	0.454883	0.251172	1.81104	0.0701349	0.179127
TTC14	ENSG00000163728	ENSG00000163728.11	1468.42	0.206357	0.113952	1.81092	0.070154	0.179156
NAPA	ENSG00000105402	ENSG00000105402.8	4075.17	0.174169	0.0961856	1.81076	0.0701785	0.179162
EXO1	ENSG00000174371	ENSG00000174371.17	476.817	-0.51948	0.286886	-1.81075	0.0701792	0.179162
SLC25A10	ENSG00000183048	ENSG00000183048.12	803.706	0.452703	0.25001	1.81074	0.0701806	0.179162
NIPAL4	ENSG00000172548	ENSG00000172548.15	11.4189	-1.47085	0.812471	-1.81034	0.0702425	0.179299
SPNS3	ENSG00000182557	ENSG00000182557.8	106.085	-0.451621	0.249487	-1.8102	0.0702647	0.179335
NACC1	ENSG00000160877	ENSG00000160877.6	6928.2	-0.204549	0.113013	-1.80995	0.0703028	0.1794
PRR15	ENSG00000176532	ENSG00000176532.4	13280.8	0.850599	0.469962	1.80993	0.0703066	0.1794
CD320	ENSG00000167775	ENSG00000167775.11	3336.74	-0.468013	0.258607	-1.80975	0.0703347	0.179451
LRRC8A	ENSG00000136802	ENSG00000136802.12	8645.69	-0.361004	0.199484	-1.80969	0.0703445	0.179456
PFKM	ENSG00000152556	ENSG00000152556.17	1874.67	0.368151	0.203441	1.80962	0.0703541	0.179459
LINC02994	ENSG00000250546	ENSG00000250546.6	7.34119	2.37644	1.31334	1.80946	0.0703793	0.179486
FMNL1-AS1	ENSG00000233175	ENSG00000233175.2	10.4178	0.789571	0.436359	1.80945	0.0703807	0.179486
NA	ENSG00000260302	ENSG00000260302.3	13.0315	-1.14129	0.630797	-1.80928	0.0704081	0.179519
TRIM16	ENSG00000221926	ENSG00000221926.13	2288.93	-0.491995	0.271931	-1.80926	0.0704099	0.179519
KRT18P10	ENSG00000214207	ENSG00000214207.2	28.3252	-0.659804	0.364719	-1.80907	0.0704398	0.179574
NA	ENSG00000287712	ENSG00000287712.1	5.9302	1.01076	0.558795	1.80882	0.070479	0.179654
TBX20	ENSG00000164532	ENSG00000164532.11	16.2633	-1.2262	0.677947	-1.80869	0.0704985	0.179683
HERPUD1	ENSG00000051108	ENSG00000051108.15	17812.4	-0.254813	0.140904	-1.80841	0.0705421	0.179753
SOD1	ENSG00000142168	ENSG00000142168.15	27438.3	-0.383402	0.21201	-1.80841	0.0705422	0.179753
CHD6	ENSG00000124177	ENSG00000124177.16	1604.37	0.371953	0.205703	1.8082	0.0705748	0.179815
SMIM7	ENSG00000214046	ENSG00000214046.9	2353.69	0.145081	0.080245	1.80797	0.0706108	0.179886
PPDPF	ENSG00000125534	ENSG00000125534.10	20373.7	0.398665	0.220525	1.8078	0.0706377	0.179934
YIF1A	ENSG00000174851	ENSG00000174851.16	5583.53	-0.223772	0.123792	-1.80765	0.0706612	0.179973
ZBTB20	ENSG00000181722	ENSG00000181722.17	192.075	0.559575	0.309592	1.80746	0.0706912	0.180029
TMEM200B	ENSG00000253304	ENSG00000253304.2	49.4585	-1.19194	0.659487	-1.80737	0.0707043	0.180041
NA	ENSG00000286596	ENSG00000286596.1	4.88462	-1.96117	1.08519	-1.80722	0.0707285	0.180082
NA	ENSG00000267547	ENSG00000267547.1	9.44235	-1.22056	0.675467	-1.80698	0.0707651	0.180155
NGRN	ENSG00000182768	ENSG00000182768.9	1365.92	0.176977	0.0979586	1.80665	0.0708166	0.180265
SLC12A2	ENSG00000064651	ENSG00000064651.14	20957.2	0.525509	0.290923	1.80635	0.0708633	0.180363
CEL	ENSG00000170835	ENSG00000170835.17	76.8459	0.904174	0.500614	1.80613	0.0708982	0.180431
AGR2	ENSG00000106541	ENSG00000106541.12	293922	-0.800223	0.443095	-1.80598	0.0709211	0.180458
CHRNB1	ENSG00000170175	ENSG00000170175.11	591.379	0.314458	0.174123	1.80596	0.0709252	0.180458
RBM4	ENSG00000173933	ENSG00000173933.21	479.809	0.241386	0.133666	1.8059	0.0709346	0.180461
YME1L1	ENSG00000136758	ENSG00000136758.19	19750.1	-0.131876	0.0730516	-1.80524	0.0710372	0.180702
TYW2	ENSG00000183665	ENSG00000183665.5	675.266	0.15213	0.0842842	1.80496	0.071081	0.180792
TRAV17	ENSG00000211797	ENSG00000211797.2	19.3272	-1.22954	0.681234	-1.80487	0.0710952	0.180807
NA	ENSG00000259732	ENSG00000259732.1	8.80501	0.967115	0.53591	1.80462	0.0711337	0.180885
ECD	ENSG00000122882	ENSG00000122882.11	2484.63	-0.152938	0.0847514	-1.80455	0.0711443	0.180888
RAD54L	ENSG00000085999	ENSG00000085999.13	285.22	-0.535212	0.296597	-1.80451	0.0711515	0.180888
CYFIP2	ENSG00000055163	ENSG00000055163.20	1966.92	0.446478	0.247453	1.80429	0.0711853	0.180932
CCDC9	ENSG00000105321	ENSG00000105321.14	1676.86	-0.180384	0.0999773	-1.80425	0.0711921	0.180932
ODF2	ENSG00000136811	ENSG00000136811.16	1880.02	-0.272752	0.151175	-1.80421	0.071198	0.180932
CA3	ENSG00000164879	ENSG00000164879.7	58.4456	0.599489	0.332281	1.80416	0.0712057	0.180932
KIAA1958	ENSG00000165185	ENSG00000165185.15	608.729	0.282576	0.156627	1.80414	0.0712094	0.180932
NA	ENSG00000241666	ENSG00000241666.2	6.42527	-1.18426	0.656435	-1.80408	0.0712184	0.180934
CAPN1	ENSG00000014216	ENSG00000014216.16	33112.9	-0.349223	0.193597	-1.80387	0.0712525	0.180999
TOR4A	ENSG00000198113	ENSG00000198113.3	12020.4	-0.432563	0.239811	-1.80377	0.071268	0.181018
EPHA3	ENSG00000044524	ENSG00000044524.11	79.8128	-0.982793	0.544885	-1.80367	0.0712829	0.181035
TNFAIP8L3	ENSG00000183578	ENSG00000183578.8	225.348	0.879325	0.487607	1.80335	0.0713336	0.181143
REEP6	ENSG00000115255	ENSG00000115255.12	434.897	0.600482	0.332998	1.80326	0.071347	0.181156
TMEM252	ENSG00000181778	ENSG00000181778.5	14.0583	1.51243	0.83877	1.80315	0.0713643	0.181179
KIF5C	ENSG00000168280	ENSG00000168280.18	229.866	0.588873	0.326682	1.80259	0.0714527	0.181355
SPEN-AS1	ENSG00000179743	ENSG00000179743.4	181.052	0.301564	0.167298	1.80255	0.0714587	0.181355
LYVE1	ENSG00000133800	ENSG00000133800.9	164.793	-1.14429	0.634826	-1.80253	0.0714625	0.181355
ACKR3	ENSG00000144476	ENSG00000144476.6	559.764	-1.14936	0.637648	-1.8025	0.071466	0.181355
GGA1	ENSG00000100083	ENSG00000100083.19	4667.39	0.176997	0.0982002	1.80241	0.0714814	0.181373
SRGAP1	ENSG00000196935	ENSG00000196935.9	1775.94	0.293564	0.162893	1.80219	0.0715161	0.18144
TBKBP1	ENSG00000198933	ENSG00000198933.9	175.577	-0.725752	0.402764	-1.80193	0.0715568	0.181522
MBP	ENSG00000197971	ENSG00000197971.16	7791.15	-0.236216	0.131119	-1.80154	0.0716177	0.181656
P4HA2	ENSG00000072682	ENSG00000072682.20	6737.04	-0.317637	0.176329	-1.80139	0.0716416	0.181685
HNRNPA2B1	ENSG00000122566	ENSG00000122566.22	54765.7	-0.166152	0.0922369	-1.80136	0.0716457	0.181685
NA	ENSG00000211451	ENSG00000211451.12	55.4196	0.450107	0.249884	1.80126	0.0716614	0.181704
GNB1-DT	ENSG00000231050	ENSG00000231050.1	17.4017	0.674174	0.374311	1.8011	0.0716865	0.181747
ESCO2	ENSG00000171320	ENSG00000171320.15	906.275	-0.488977	0.271512	-1.80094	0.0717129	0.181793
OR2S1P	ENSG00000228307	ENSG00000228307.2	75.5072	0.962097	0.53425	1.80084	0.0717286	0.1818
DSCC1	ENSG00000136982	ENSG00000136982.6	350.489	-0.452398	0.251218	-1.80082	0.0717318	0.1818
NDUFC2	ENSG00000151366	ENSG00000151366.13	2416	0.165249	0.0917759	1.80057	0.0717707	0.181858
NA	ENSG00000148362	ENSG00000148362.11	1389.64	0.1916	0.106413	1.80052	0.0717778	0.181858
B3GLCT	ENSG00000187676	ENSG00000187676.8	693.219	-0.181575	0.100847	-1.8005	0.0717819	0.181858
ERLIN2	ENSG00000147475	ENSG00000147475.17	7357.54	0.233641	0.129767	1.80046	0.0717876	0.181858
NA	ENSG00000237978	ENSG00000237978.6	8.27745	1.18064	0.65577	1.80039	0.0717985	0.181864
LRRC28	ENSG00000168904	ENSG00000168904.15	1458.83	0.186064	0.103351	1.80032	0.0718105	0.181867
TRAPPC2	ENSG00000196459	ENSG00000196459.15	1252	0.171768	0.0954118	1.80028	0.0718161	0.181867
FBXL8	ENSG00000135722	ENSG00000135722.9	256.32	0.324185	0.180086	1.80017	0.0718345	0.181871
PRRT1	ENSG00000204314	ENSG00000204314.12	32.5844	0.644077	0.357791	1.80015	0.071837	0.181871
MRM1	ENSG00000278619	ENSG00000278619.5	602.28	0.28192	0.156612	1.80012	0.0718424	0.181871
GABPB1	ENSG00000104064	ENSG00000104064.18	1440.46	-0.218997	0.121661	-1.80006	0.0718512	0.181873
EPN3	ENSG00000049283	ENSG00000049283.18	2222.19	0.809476	0.449726	1.79993	0.0718716	0.181904
STBD1	ENSG00000118804	ENSG00000118804.9	273.586	0.514231	0.285763	1.7995	0.0719391	0.182054
TMEM260	ENSG00000070269	ENSG00000070269.14	1516.62	0.162689	0.0904327	1.79901	0.0720172	0.182218
TUBAP2	ENSG00000214391	ENSG00000214391.3	32.7538	-0.42846	0.238167	-1.79899	0.0720205	0.182218
NDUFB2	ENSG00000090266	ENSG00000090266.13	6019.43	0.177046	0.0984194	1.79889	0.072036	0.182236
HNRNPH3	ENSG00000096746	ENSG00000096746.18	8493.65	0.195664	0.108777	1.79877	0.0720547	0.182263
ADCY6	ENSG00000174233	ENSG00000174233.12	11375.3	0.414476	0.230471	1.79839	0.0721158	0.182373
TLE5	ENSG00000104964	ENSG00000104964.15	21049	0.202741	0.112741	1.79828	0.0721321	0.182373
CALD1	ENSG00000122786	ENSG00000122786.20	2799.15	-0.924992	0.51438	-1.79827	0.0721346	0.182373
STMN2	ENSG00000104435	ENSG00000104435.14	134.843	-0.61621	0.342673	-1.79824	0.0721384	0.182373
H3-7	ENSG00000273213	ENSG00000273213.4	11.7353	-1.20123	0.668004	-1.79824	0.0721396	0.182373
UQCC5	ENSG00000168273	ENSG00000168273.8	558.412	0.306808	0.17063	1.79809	0.0721628	0.182411
PEAK3	ENSG00000188305	ENSG00000188305.6	55.5983	-0.903768	0.502684	-1.79789	0.0721949	0.182463
WDR48	ENSG00000114742	ENSG00000114742.14	4218.89	0.146477	0.0814749	1.79782	0.072206	0.182463
CITED2	ENSG00000164442	ENSG00000164442.10	3714.58	0.524751	0.291885	1.7978	0.0722082	0.182463
NA	ENSG00000275601	ENSG00000275601.1	17.2868	0.604391	0.336229	1.79756	0.0722467	0.18254
LAMA1	ENSG00000101680	ENSG00000101680.15	2085.48	0.995889	0.554055	1.79745	0.0722636	0.182562
SLC25A5	ENSG00000005022	ENSG00000005022.6	63650.1	0.373575	0.207875	1.79712	0.0723172	0.182676
NA	ENSG00000277954	ENSG00000277954.1	9.75465	-1.17121	0.651755	-1.79701	0.0723342	0.182698
DUSP9	ENSG00000130829	ENSG00000130829.18	4.88561	-1.43327	0.797651	-1.79686	0.0723577	0.182737
CEP85	ENSG00000130695	ENSG00000130695.16	1276.97	0.223495	0.12441	1.79644	0.0724247	0.182866
NA	ENSG00000274265	ENSG00000274265.5	62.7063	-0.545525	0.303671	-1.79643	0.0724255	0.182866
TRAV20	ENSG00000211800	ENSG00000211800.3	10.4054	-1.49775	0.833785	-1.79632	0.0724435	0.18289
POLR2F	ENSG00000100142	ENSG00000100142.16	2196.99	0.10396	0.0578752	1.79627	0.0724515	0.18289
NA	ENSG00000244560	ENSG00000244560.7	24.698	0.732494	0.407825	1.7961	0.0724785	0.182937
ESRRA	ENSG00000173153	ENSG00000173153.17	10609.9	0.345169	0.192265	1.79528	0.0726092	0.183246
MPDZ	ENSG00000107186	ENSG00000107186.17	189.794	-1.03462	0.576341	-1.79515	0.0726291	0.183275
SNTB1	ENSG00000172164	ENSG00000172164.15	940.014	-0.478146	0.266399	-1.79485	0.0726776	0.183366
IGSF9	ENSG00000085552	ENSG00000085552.17	5164.07	0.861132	0.479793	1.7948	0.0726858	0.183366
FBXO9	ENSG00000112146	ENSG00000112146.17	3474.74	0.115767	0.0645024	1.79477	0.0726897	0.183366
LINC02848	ENSG00000226581	ENSG00000226581.2	4.59822	1.254	0.698768	1.79459	0.0727198	0.183421
NA	ENSG00000177855	ENSG00000177855.8	26.145	-0.479444	0.267179	-1.79447	0.0727386	0.183447
WTAP	ENSG00000146457	ENSG00000146457.16	7937.84	-0.275066	0.153291	-1.7944	0.0727494	0.183453
NA	ENSG00000276663	ENSG00000276663.1	4.35704	1.15812	0.645489	1.79417	0.072786	0.183525
PCLAF	ENSG00000166803	ENSG00000166803.14	438.799	-0.441562	0.246185	-1.79362	0.0728735	0.183725
NA	ENSG00000249210	ENSG00000249210.1	12.52	-0.470881	0.262538	-1.79357	0.0728819	0.183725
KMT2A	ENSG00000118058	ENSG00000118058.23	4120.58	0.218882	0.122047	1.79343	0.0729044	0.183761
HNRNPA1P49	ENSG00000233231	ENSG00000233231.1	12.9951	0.615502	0.343214	1.79335	0.0729173	0.183772
TSKU	ENSG00000182704	ENSG00000182704.8	5888.12	0.402942	0.224724	1.79305	0.0729645	0.18387
NA	ENSG00000287059	ENSG00000287059.1	21.0832	-0.816274	0.455292	-1.79286	0.0729954	0.183914
ID2-AS1	ENSG00000235092	ENSG00000235092.6	884.67	0.754209	0.420678	1.79284	0.0729986	0.183914
STOX2	ENSG00000173320	ENSG00000173320.12	38.7845	-0.911055	0.508184	-1.79277	0.0730104	0.183923
SENP6	ENSG00000112701	ENSG00000112701.18	5319.65	0.146392	0.0816745	1.79238	0.073072	0.184057
RCC1	ENSG00000180198	ENSG00000180198.17	3682.58	-0.253451	0.141427	-1.7921	0.0731177	0.184131
CAMTA1	ENSG00000171735	ENSG00000171735.19	2565.47	0.186339	0.103978	1.79209	0.0731179	0.184131
NA	ENSG00000278997	ENSG00000278997.1	14.3526	0.725807	0.405057	1.79186	0.0731549	0.184203
NA	ENSG00000259867	ENSG00000259867.6	66.0087	0.907487	0.506557	1.79148	0.0732161	0.184336
NA	ENSG00000287809	ENSG00000287809.1	5.11524	0.97667	0.545207	1.79137	0.0732333	0.184359
MRPS23	ENSG00000181610	ENSG00000181610.13	2405.33	-0.187814	0.104863	-1.79104	0.0732874	0.184464
STAU1	ENSG00000124214	ENSG00000124214.21	14531.2	-0.222339	0.124145	-1.79097	0.0732984	0.184464
NA	ENSG00000260196	ENSG00000260196.1	384.099	0.481483	0.268841	1.79096	0.0733	0.184464
SLC3A1	ENSG00000138079	ENSG00000138079.14	24.5361	0.910827	0.508636	1.79073	0.0733373	0.184536
NPL	ENSG00000135838	ENSG00000135838.14	776.281	-0.641367	0.358205	-1.79051	0.0733728	0.184605
NA	ENSG00000243406	ENSG00000243406.6	16.6669	0.475567	0.265621	1.79039	0.0733906	0.184617
MOGAT2	ENSG00000166391	ENSG00000166391.15	9995.22	0.952276	0.531888	1.79037	0.0733946	0.184617
ZMYND10	ENSG00000004838	ENSG00000004838.14	22.8416	-0.614848	0.343521	-1.78984	0.0734791	0.184809
SEC23A	ENSG00000100934	ENSG00000100934.15	12296.4	-0.287076	0.160405	-1.78969	0.073503	0.184839
NA	ENSG00000272146	ENSG00000272146.6	11.1735	0.583036	0.325779	1.78967	0.0735077	0.184839
RNF121	ENSG00000137522	ENSG00000137522.18	1987.01	0.173791	0.0971114	1.7896	0.0735182	0.184844
USP54	ENSG00000166348	ENSG00000166348.19	6848.4	0.439027	0.245348	1.78941	0.0735496	0.184883
COL8A2	ENSG00000171812	ENSG00000171812.13	90.2715	-0.867609	0.484869	-1.78937	0.0735554	0.184883
ADAMTS18	ENSG00000140873	ENSG00000140873.16	9.06192	-0.738556	0.412751	-1.78935	0.0735588	0.184883
CLDN11	ENSG00000013297	ENSG00000013297.12	21.6667	-0.788878	0.440967	-1.78897	0.0736189	0.185013
BLVRBP1	ENSG00000273682	ENSG00000273682.1	4.68989	0.908248	0.507713	1.7889	0.0736309	0.185016
BTBD3-AS1	ENSG00000236526	ENSG00000236526.1	4.76755	0.957287	0.535137	1.78886	0.0736368	0.185016
ZKSCAN8	ENSG00000198315	ENSG00000198315.11	1286.32	0.342222	0.191347	1.78849	0.0736964	0.185145
ZNF628	ENSG00000197483	ENSG00000197483.10	294.115	0.212611	0.118885	1.78837	0.0737159	0.185173
FSBP	ENSG00000265817	ENSG00000265817.4	85.2218	-0.408559	0.228496	-1.78803	0.0737708	0.185285
NA	ENSG00000245025	ENSG00000245025.3	41.6508	-0.775475	0.433712	-1.78799	0.0737771	0.185285
GRIPAP1	ENSG00000068400	ENSG00000068400.13	3345.07	-0.131523	0.0735612	-1.78794	0.0737859	0.185286
N4BP2L1	ENSG00000139597	ENSG00000139597.18	455.43	0.55231	0.308919	1.78788	0.0737951	0.185288
ZDHHC15	ENSG00000102383	ENSG00000102383.14	10.9712	-1.18613	0.663457	-1.78781	0.0738072	0.185297
RXFP4	ENSG00000173080	ENSG00000173080.6	177.473	0.689639	0.385773	1.78768	0.0738276	0.185327
E2F7	ENSG00000165891	ENSG00000165891.16	280.004	-0.553389	0.309571	-1.7876	0.0738405	0.185339
HPRT1	ENSG00000165704	ENSG00000165704.15	2628.44	-0.202305	0.113176	-1.78753	0.0738514	0.185342
TMEM33	ENSG00000109133	ENSG00000109133.13	7004.02	-0.141342	0.0790729	-1.78749	0.0738585	0.185342
CDPF1	ENSG00000205643	ENSG00000205643.11	278.57	0.222831	0.124673	1.78733	0.073885	0.185352
NA	ENSG00000285803	ENSG00000285803.1	6.74392	0.59172	0.331068	1.78731	0.0738881	0.185352
SLC35A4	ENSG00000176087	ENSG00000176087.16	10431.3	0.144583	0.0808982	1.78722	0.0739021	0.185352
NA	ENSG00000234287	ENSG00000234287.1	47.599	0.332258	0.185908	1.78721	0.0739028	0.185352
HOXA3	ENSG00000105997	ENSG00000105997.23	325.391	0.741922	0.41513	1.7872	0.0739046	0.185352
LEMD3	ENSG00000174106	ENSG00000174106.3	4232.3	-0.180676	0.101097	-1.78715	0.073913	0.185352
ETV1	ENSG00000006468	ENSG00000006468.14	288.48	-0.398828	0.223223	-1.78668	0.0739898	0.185519
AP3S1	ENSG00000177879	ENSG00000177879.17	8630.08	-0.190093	0.106398	-1.78662	0.0739986	0.185519
FAM168A	ENSG00000054965	ENSG00000054965.11	2842.21	0.19179	0.107354	1.78653	0.0740136	0.185519
CEP164	ENSG00000110274	ENSG00000110274.16	1208.13	-0.275532	0.154228	-1.78652	0.0740147	0.185519
CNTN1	ENSG00000018236	ENSG00000018236.15	30.3925	1.14115	0.638771	1.78648	0.0740216	0.185519
NA	ENSG00000265474	ENSG00000265474.1	9.80804	0.611394	0.342247	1.78641	0.0740325	0.185526
RNF38	ENSG00000137075	ENSG00000137075.18	3047.88	0.216939	0.121448	1.78627	0.0740548	0.185561
ARHGEF26	ENSG00000114790	ENSG00000114790.13	237.703	0.285725	0.159976	1.78605	0.0740917	0.185632
MGAT4A	ENSG00000071073	ENSG00000071073.13	15657.4	0.366044	0.20497	1.78584	0.0741251	0.185695
COQ7	ENSG00000167186	ENSG00000167186.11	2282.99	0.261786	0.146603	1.78568	0.0741506	0.18572
EIF5B	ENSG00000158417	ENSG00000158417.11	10062.5	-0.279345	0.156439	-1.78565	0.074156	0.18572
LRRC58	ENSG00000163428	ENSG00000163428.4	3113.17	-0.196422	0.110002	-1.78562	0.0741604	0.18572
RUBCN	ENSG00000145016	ENSG00000145016.16	917.077	-0.258581	0.144846	-1.78521	0.074227	0.185866
NA	ENSG00000268027	ENSG00000268027.5	100.472	-0.864709	0.484436	-1.78498	0.0742641	0.185938
HCCS-DT	ENSG00000234129	ENSG00000234129.8	18.7012	0.461556	0.25861	1.78476	0.0743002	0.186007
IQUB	ENSG00000164675	ENSG00000164675.11	8.54293	-0.88005	0.493213	-1.78432	0.0743715	0.186165
ANGPTL6	ENSG00000130812	ENSG00000130812.11	30.0865	-0.73396	0.411433	-1.78391	0.074438	0.18631
LOC105378268	ENSG00000285884	ENSG00000285884.1	8.87235	0.78754	0.441486	1.78384	0.07445	0.186319
MAGED2	ENSG00000102316	ENSG00000102316.17	8033.5	-0.191418	0.107313	-1.78373	0.0744682	0.186343
SDSL	ENSG00000139410	ENSG00000139410.15	1209.64	0.284157	0.159321	1.78354	0.0744978	0.186377
KIF5B	ENSG00000170759	ENSG00000170759.11	30264	-0.213014	0.119436	-1.7835	0.0745042	0.186377
NA	ENSG00000226284	ENSG00000226284.1	16.2091	-0.645098	0.361708	-1.78348	0.0745083	0.186377
C1orf53	ENSG00000203724	ENSG00000203724.11	173.939	0.402137	0.225485	1.78344	0.0745155	0.186377
LOC124901526	ENSG00000202343	ENSG00000202343.1	24.9092	0.544461	0.305311	1.7833	0.0745372	0.186404
PI3	ENSG00000124102	ENSG00000124102.5	128127	-1.14737	0.64342	-1.78324	0.0745476	0.186404
PRKCZ-AS1	ENSG00000182873	ENSG00000182873.5	85.6238	0.448976	0.251779	1.78321	0.0745515	0.186404
NCOA3	ENSG00000124151	ENSG00000124151.19	5176.07	-0.230241	0.129129	-1.78303	0.0745818	0.186436
TSPAN18	ENSG00000157570	ENSG00000157570.12	165.485	-0.766814	0.430081	-1.78295	0.0745943	0.186436
PAGR1	ENSG00000280789	ENSG00000280789.2	543.183	0.185463	0.104021	1.78293	0.0745973	0.186436
CDK2	ENSG00000123374	ENSG00000123374.11	1233.64	-0.292905	0.164283	-1.78293	0.0745981	0.186436
TAOK3	ENSG00000135090	ENSG00000135090.14	10449.6	-0.200921	0.112713	-1.78259	0.0746527	0.186552
FADD	ENSG00000168040	ENSG00000168040.5	861.211	-0.225407	0.126462	-1.78241	0.0746819	0.186574
ANKRD33B	ENSG00000164236	ENSG00000164236.12	239.985	-0.833943	0.46788	-1.78239	0.0746862	0.186574
KCND1	ENSG00000102057	ENSG00000102057.10	62.0168	-0.662115	0.371477	-1.78238	0.074687	0.186574
NA	ENSG00000279792	ENSG00000279792.1	12.5787	0.59252	0.332471	1.78217	0.0747215	0.186622
TM4SF20	ENSG00000168955	ENSG00000168955.4	6108.95	-1.25972	0.706849	-1.78216	0.0747229	0.186622
RAP2B	ENSG00000181467	ENSG00000181467.5	4973.1	-0.305098	0.171216	-1.78195	0.0747566	0.186685
PLA2G15	ENSG00000103066	ENSG00000103066.13	838.845	0.219419	0.123147	1.78176	0.0747877	0.186741
TRBV12-4	ENSG00000276953	ENSG00000276953.1	11.0389	-1.81433	1.01836	-1.78162	0.0748105	0.186759
NOXRED1	ENSG00000165555	ENSG00000165555.9	31.8673	0.498268	0.279672	1.78162	0.0748117	0.186759
PPP1R2B	ENSG00000231989	ENSG00000231989.5	32.5237	-0.348588	0.195672	-1.78149	0.0748323	0.186789
MSANTD2	ENSG00000120458	ENSG00000120458.13	488.565	0.295372	0.165816	1.78132	0.0748596	0.186837
NA	ENSG00000273432	ENSG00000273432.1	6.46291	0.947309	0.53185	1.78116	0.0748869	0.186883
PTPN20	ENSG00000204179	ENSG00000204179.11	67.2525	0.934027	0.524428	1.78104	0.0749062	0.186907
NA	ENSG00000286638	ENSG00000286638.1	12.5119	-1.58827	0.891787	-1.781	0.0749131	0.186907
KRT8P46	ENSG00000248971	ENSG00000248971.2	13.3771	-0.623888	0.350374	-1.78064	0.0749718	0.187032
GLIS3	ENSG00000107249	ENSG00000107249.24	981.46	-0.70665	0.396871	-1.78055	0.0749856	0.187045
IFT20	ENSG00000109083	ENSG00000109083.14	1248.19	-0.134026	0.0752848	-1.78026	0.0750338	0.187145
NA	ENSG00000253330	ENSG00000253330.1	20.2168	-0.465736	0.261636	-1.78009	0.0750613	0.187192
CTNNBL1	ENSG00000132792	ENSG00000132792.19	2321.71	-0.132646	0.0745307	-1.77975	0.0751166	0.187309
KAT5	ENSG00000172977	ENSG00000172977.13	1159.03	0.16567	0.0930906	1.77967	0.0751305	0.187313
CLCN2	ENSG00000114859	ENSG00000114859.16	5420.32	0.734579	0.412772	1.77962	0.0751374	0.187313
KCNA2	ENSG00000177301	ENSG00000177301.16	56.9245	-0.970265	0.545219	-1.77959	0.0751435	0.187313
KLHL34	ENSG00000185915	ENSG00000185915.5	134.075	1.0189	0.572664	1.77924	0.0752011	0.187414
DHX29	ENSG00000067248	ENSG00000067248.10	3627.09	-0.11615	0.0652813	-1.77923	0.0752023	0.187414
NA	ENSG00000272840	ENSG00000272840.1	27.277	1.0418	0.585549	1.77918	0.0752095	0.187414
RNU4-62P	ENSG00000222057	ENSG00000222057.1	6.45601	-1.20087	0.674973	-1.77913	0.075218	0.187414
LINC02576	ENSG00000232613	ENSG00000232613.6	46.7283	-0.781418	0.439253	-1.77897	0.0752449	0.18746
ANKRD49	ENSG00000168876	ENSG00000168876.9	1303.51	0.197717	0.111145	1.7789	0.0752557	0.187466
GSTM2	ENSG00000213366	ENSG00000213366.13	92.9103	0.597503	0.335918	1.77872	0.0752862	0.18752
EIF3D	ENSG00000100353	ENSG00000100353.18	13156	0.118548	0.066652	1.77861	0.0753037	0.187543
ZMPSTE24	ENSG00000084073	ENSG00000084073.10	10036.5	-0.182035	0.102374	-1.77813	0.0753824	0.187718
PRRT3	ENSG00000163704	ENSG00000163704.12	87.7878	0.36527	0.205463	1.77779	0.0754376	0.187834
NA	ENSG00000286835	ENSG00000286835.1	14.4655	0.642774	0.361614	1.77751	0.0754842	0.187929
ZBTB24	ENSG00000112365	ENSG00000112365.5	930.759	0.205608	0.115678	1.77742	0.0754996	0.187946
NA	ENSG00000223508	ENSG00000223508.5	77.0116	-0.29862	0.168015	-1.77734	0.0755121	0.187956
SLITRK5	ENSG00000165300	ENSG00000165300.8	35.812	1.36682	0.769081	1.77721	0.0755337	0.187988
KCTD14	ENSG00000151364	ENSG00000151364.17	612.98	-0.485745	0.273343	-1.77706	0.0755589	0.18803
SPIN1	ENSG00000106723	ENSG00000106723.17	7047.94	0.164527	0.0925916	1.77691	0.0755834	0.18807
NA	ENSG00000280374	ENSG00000280374.1	15.4343	0.650726	0.366264	1.77666	0.0756242	0.188101
NA	ENSG00000267640	ENSG00000267640.6	14.7193	0.805101	0.453159	1.77664	0.0756274	0.188101
NA	ENSG00000176933	ENSG00000176933.5	21.6782	-0.589208	0.331642	-1.77664	0.0756276	0.188101
AKR1A1	ENSG00000117448	ENSG00000117448.14	14501.6	-0.202592	0.114032	-1.77663	0.0756299	0.188101
ADAMTS19	ENSG00000145808	ENSG00000145808.10	16.1833	1.21973	0.686615	1.77644	0.0756602	0.188155
ZNF611	ENSG00000213020	ENSG00000213020.10	494.286	0.217345	0.122373	1.77609	0.0757188	0.188277
NA	ENSG00000128692	ENSG00000128692.8	68.553	-0.27506	0.154873	-1.77604	0.0757263	0.188277
BTBD3	ENSG00000132640	ENSG00000132640.15	5500.38	0.327255	0.184338	1.7753	0.0758488	0.188561
SYT5	ENSG00000129990	ENSG00000129990.15	75.2327	-0.603999	0.340251	-1.77516	0.0758723	0.188598
NHIP	ENSG00000286381	ENSG00000286381.1	17.9731	-1.09411	0.616388	-1.77503	0.0758926	0.188627
OIP5	ENSG00000104147	ENSG00000104147.9	132.553	-0.413011	0.232696	-1.7749	0.0759145	0.188657
ZNF41	ENSG00000147124	ENSG00000147124.13	1423.8	0.160278	0.0903046	1.77486	0.0759217	0.188657
POLA2	ENSG00000014138	ENSG00000014138.9	221.312	-0.328424	0.185053	-1.77475	0.0759386	0.188671
REG4	ENSG00000134193	ENSG00000134193.15	170697	-1.04358	0.588047	-1.77466	0.0759543	0.188671
MPP7	ENSG00000150054	ENSG00000150054.19	3397.63	0.40304	0.227114	1.77462	0.0759608	0.188671
NEURL2	ENSG00000124257	ENSG00000124257.7	16.0169	0.61515	0.346647	1.77457	0.0759685	0.188671
NA	ENSG00000271335	ENSG00000271335.6	32.6976	0.478198	0.269474	1.77456	0.0759702	0.188671
NA	ENSG00000257718	ENSG00000257718.1	29.0496	-0.786309	0.443169	-1.77429	0.0760155	0.188763
NA	ENSG00000274902	ENSG00000274902.1	9.4222	0.895578	0.504852	1.77394	0.0760727	0.188884
UBIAD1	ENSG00000120942	ENSG00000120942.14	1420.53	0.211993	0.119515	1.77378	0.0761	0.18893
TRIM59	ENSG00000213186	ENSG00000213186.8	426.935	-0.300445	0.169398	-1.7736	0.0761287	0.18896
EXOC4	ENSG00000131558	ENSG00000131558.15	6319.47	0.119397	0.0673191	1.7736	0.0761291	0.18896
SLC25A15	ENSG00000102743	ENSG00000102743.15	1336.99	0.214014	0.120738	1.77256	0.0763022	0.189367
TMEM39B	ENSG00000121775	ENSG00000121775.18	614.11	0.264945	0.149475	1.77251	0.0763102	0.189367
PEX5	ENSG00000139197	ENSG00000139197.11	2775.98	0.136863	0.0772186	1.7724	0.0763274	0.189388
ACY1	ENSG00000243989	ENSG00000243989.9	68.8582	0.380518	0.21471	1.77224	0.0763548	0.189431
GTPBP1	ENSG00000100226	ENSG00000100226.16	8408.23	-0.255465	0.144151	-1.7722	0.0763616	0.189431
USHBP1	ENSG00000130307	ENSG00000130307.12	20.7705	-0.839478	0.473833	-1.77167	0.0764486	0.189625
SLC68A1	ENSG00000138111	ENSG00000138111.14	467.882	0.273051	0.154128	1.77159	0.0764631	0.18964
TNS1	ENSG00000079308	ENSG00000079308.20	1330.57	-0.921504	0.520231	-1.77134	0.0765046	0.189722
NA	ENSG00000261437	ENSG00000261437.1	178.525	0.658286	0.371675	1.77113	0.0765389	0.189786
GRID1	ENSG00000182771	ENSG00000182771.19	33.9412	-1.55143	0.87603	-1.77098	0.0765638	0.189826
RPS20	ENSG00000008988	ENSG00000008988.11	33284.1	0.22051	0.124521	1.77087	0.076583	0.189852
PCGF1	ENSG00000115289	ENSG00000115289.14	889.487	0.170724	0.0964168	1.77069	0.0766127	0.189905
TMEM221	ENSG00000188051	ENSG00000188051.7	7.34594	1.0126	0.572097	1.76998	0.0767297	0.190173
PIP5KL1	ENSG00000167103	ENSG00000167103.12	31.8966	0.775702	0.438283	1.76987	0.0767492	0.19018
SMPD1	ENSG00000166311	ENSG00000166311.10	7933.92	-0.459475	0.259624	-1.76977	0.0767651	0.19018
MMD	ENSG00000108960	ENSG00000108960.9	1303.97	-0.45883	0.25926	-1.76976	0.0767663	0.19018
MEA1	ENSG00000124733	ENSG00000124733.5	3198.02	-0.101858	0.0575546	-1.76976	0.0767668	0.19018
RMDN1	ENSG00000176623	ENSG00000176623.12	3528.85	0.175046	0.0989211	1.76956	0.0768012	0.19024
DPH5	ENSG00000117543	ENSG00000117543.21	1139.61	0.181722	0.102701	1.76943	0.0768226	0.19024
UQCRB	ENSG00000156467	ENSG00000156467.10	14126.7	0.17124	0.0967803	1.76937	0.0768325	0.19024
GGCX	ENSG00000115486	ENSG00000115486.12	2514.31	-0.18524	0.104693	-1.76936	0.0768334	0.19024
IPO7	ENSG00000205339	ENSG00000205339.10	13659	-0.230283	0.130151	-1.76936	0.076834	0.19024
HPS4	ENSG00000100099	ENSG00000100099.21	2152.31	0.171384	0.0968772	1.76909	0.0768795	0.190331
ZCWPW1	ENSG00000078487	ENSG00000078487.18	130.988	0.366801	0.207376	1.76877	0.076932	0.190403
SNTN	ENSG00000188817	ENSG00000188817.8	28.2018	0.736372	0.416319	1.76877	0.0769324	0.190403
PLD2	ENSG00000129219	ENSG00000129219.14	2377.03	-0.208777	0.118036	-1.76875	0.0769356	0.190403
ZNF189	ENSG00000136870	ENSG00000136870.11	2164.52	-0.209144	0.118247	-1.76871	0.076943	0.190403
EFR3B	ENSG00000084710	ENSG00000084710.14	56.3559	0.626678	0.354356	1.7685	0.0769781	0.190459
AP1G1	ENSG00000166747	ENSG00000166747.13	16110	-0.166113	0.0939307	-1.76847	0.0769826	0.190459
ZNF483	ENSG00000173258	ENSG00000173258.13	81.9149	0.497134	0.281159	1.76816	0.0770345	0.190566
TMCC1	ENSG00000172765	ENSG00000172765.18	3268.51	-0.218037	0.123334	-1.76785	0.0770862	0.190653
EFNA5	ENSG00000184349	ENSG00000184349.14	285.965	0.718703	0.406543	1.76784	0.0770872	0.190653
BLCAP	ENSG00000166619	ENSG00000166619.15	8721.19	0.267166	0.151138	1.7677	0.0771117	0.190693
NES	ENSG00000132688	ENSG00000132688.11	316.496	-0.819556	0.463681	-1.7675	0.0771446	0.190753
SVBP	ENSG00000177868	ENSG00000177868.12	673.593	0.214054	0.121114	1.76737	0.0771655	0.190757
CST3	ENSG00000101439	ENSG00000101439.9	48831.4	0.292696	0.165614	1.76734	0.0771714	0.190757
NA	ENSG00000272420	ENSG00000272420.1	5.76508	0.78336	0.443244	1.76733	0.0771722	0.190757
C12orf43	ENSG00000157895	ENSG00000157895.11	1050.43	-0.171543	0.0970825	-1.76698	0.0772311	0.190881
FAM171A1	ENSG00000148468	ENSG00000148468.17	6023.84	0.34173	0.193444	1.76656	0.0773022	0.191036
MIR3124	ENSG00000264500	ENSG00000264500.1	15.0712	0.534101	0.30235	1.7665	0.0773119	0.191038
NA	ENSG00000241547	ENSG00000241547.1	9.48922	-0.604472	0.342209	-1.76638	0.0773319	0.191066
NCKIPSD	ENSG00000213672	ENSG00000213672.8	2185.8	0.26291	0.14885	1.76628	0.0773493	0.191088
NA	ENSG00000243679	ENSG00000243679.1	350.821	0.228515	0.129386	1.76615	0.0773708	0.19112
RER1	ENSG00000157916	ENSG00000157916.20	16600.2	-0.235624	0.133437	-1.76581	0.0774284	0.191241
CHCHD2	ENSG00000106153	ENSG00000106153.13	29637.9	-0.176016	0.0997206	-1.76509	0.0775486	0.191496
BORCS7	ENSG00000166275	ENSG00000166275.16	1850.16	0.202165	0.114535	1.76509	0.0775489	0.191496
SYNGR2	ENSG00000108639	ENSG00000108639.8	28105.1	-0.309348	0.175292	-1.76476	0.0776039	0.19161
TRBJ2-3	ENSG00000211767	ENSG00000211767.1	22.0698	-0.796624	0.451465	-1.76453	0.0776427	0.191684
ZNF428	ENSG00000131116	ENSG00000131116.12	569.796	0.190459	0.107957	1.76421	0.0776967	0.191777
NA	ENSG00000225766	ENSG00000225766.10	5.42787	1.33327	0.755733	1.76421	0.0776974	0.191777
CDH2	ENSG00000170558	ENSG00000170558.10	21.063	-1.28526	0.728701	-1.76377	0.0777714	0.191899
NUMBL	ENSG00000105245	ENSG00000105245.9	387.667	-0.585158	0.331767	-1.76376	0.0777718	0.191899
NA	ENSG00000227527	ENSG00000227527.2	9.8174	0.606017	0.343607	1.76369	0.0777838	0.191899
TAF1B	ENSG00000115750	ENSG00000115750.17	688.025	-0.328195	0.186087	-1.76366	0.0777893	0.191899
TRGV5	ENSG00000211697	ENSG00000211697.4	13.2832	-1.22111	0.692373	-1.76365	0.0777904	0.191899
AP2B1	ENSG00000006125	ENSG00000006125.18	33705.9	-0.30676	0.173949	-1.7635	0.0778162	0.191941
SLC35A1	ENSG00000164414	ENSG00000164414.18	2720.93	0.3264	0.185111	1.76327	0.0778558	0.191988
SVIP	ENSG00000198168	ENSG00000198168.9	2737.23	0.294458	0.166997	1.76325	0.077858	0.191988
CFAP251	ENSG00000158023	ENSG00000158023.10	249.891	-0.807227	0.457811	-1.76323	0.0778612	0.191988
MYH4	ENSG00000264424	ENSG00000264424.1	5.73047	-0.99656	0.565212	-1.76316	0.0778732	0.191995
PPP2R5C	ENSG00000078304	ENSG00000078304.19	15895.5	-0.149775	0.0849494	-1.76311	0.0778813	0.191995
NA	ENSG00000250068	ENSG00000250068.1	6.29973	-0.834536	0.473344	-1.76306	0.0778899	0.191995
NA	ENSG00000213740	ENSG00000213740.2	15.2072	0.498785	0.282938	1.76288	0.0779208	0.192021
ZNF423	ENSG00000102935	ENSG00000102935.12	143.453	0.577857	0.327794	1.76287	0.0779231	0.192021
CES3	ENSG00000172828	ENSG00000172828.13	8687.02	0.812162	0.460713	1.76284	0.0779276	0.192021
HLA-C	ENSG00000204525	ENSG00000204525.17	236913	-0.288511	0.163667	-1.76279	0.0779351	0.192021
GPR78	ENSG00000155269	ENSG00000155269.12	8.38544	-1.11492	0.632602	-1.76244	0.077995	0.192147
HSF2	ENSG00000025156	ENSG00000025156.13	489.769	0.312699	0.177437	1.76232	0.0780157	0.192176
CDKN2D	ENSG00000129355	ENSG00000129355.7	712.467	-0.460256	0.261175	-1.76225	0.0780271	0.192178
RINT1	ENSG00000135249	ENSG00000135249.8	1386.49	-0.171157	0.0971263	-1.76221	0.0780336	0.192178
KCNK3	ENSG00000171303	ENSG00000171303.7	107.514	-0.830703	0.471441	-1.76205	0.0780605	0.192222
SYNE3-AS1	ENSG00000258572	ENSG00000258572.1	31.4431	-1.12331	0.637592	-1.76181	0.078102	0.192297
ZNF624	ENSG00000197566	ENSG00000197566.10	392.959	0.260159	0.147669	1.76177	0.078108	0.192297
NA	ENSG00000270872	ENSG00000270872.2	7.63737	-1.14548	0.650305	-1.76145	0.0781623	0.192403
COL17A1	ENSG00000065618	ENSG00000065618.21	49464.1	-0.670267	0.380528	-1.76141	0.0781688	0.192403
MIR3682	ENSG00000265452	ENSG00000265452.1	8.97939	-0.813104	0.461694	-1.76113	0.0782166	0.192496
ACER3	ENSG00000078124	ENSG00000078124.13	6578.46	-0.226932	0.128859	-1.76109	0.0782237	0.192496
ZSCAN18	ENSG00000121413	ENSG00000121413.13	288.537	0.653114	0.37087	1.76103	0.0782329	0.192497
LOC102723690	ENSG00000226571	ENSG00000226571.2	15.5739	1.10926	0.629965	1.76082	0.0782682	0.192542
PGM5-AS1	ENSG00000224958	ENSG00000224958.6	6.04396	2.02556	1.15035	1.76082	0.0782685	0.192542
NA	ENSG00000238260	ENSG00000238260.1	6.72056	1.26902	0.720746	1.76071	0.0782881	0.192569
NA	ENSG00000213561	ENSG00000213561.4	17.5544	0.717984	0.407807	1.7606	0.0783063	0.192592
CYCS	ENSG00000172115	ENSG00000172115.9	41561.2	0.313015	0.177801	1.76048	0.0783273	0.192622
ASB7	ENSG00000183475	ENSG00000183475.13	2820.81	0.255273	0.14501	1.76038	0.0783439	0.192642
NA	ENSG00000239521	ENSG00000239521.9	165.136	0.435059	0.247179	1.7601	0.0783907	0.192735
NA	ENSG00000280279	ENSG00000280279.1	8.38805	-1.07631	0.611564	-1.75993	0.0784195	0.192784
NA	ENSG00000258352	ENSG00000258352.1	9.60968	-0.848044	0.481921	-1.75971	0.0784561	0.192848
ADGRB3	ENSG00000135298	ENSG00000135298.15	10.7736	-1.45879	0.829008	-1.75968	0.0784629	0.192848
GTF3A	ENSG00000122034	ENSG00000122034.17	4168.66	-0.261539	0.148637	-1.75958	0.0784792	0.192867
HNRNPC	ENSG00000092199	ENSG00000092199.18	31620	-0.172434	0.0980045	-1.75945	0.0785009	0.192899
LINC01214	ENSG00000243550	ENSG00000243550.3	7.75513	0.810196	0.460602	1.759	0.0785781	0.193067
RASSF3	ENSG00000153179	ENSG00000153179.13	8823.07	-0.230087	0.130813	-1.7589	0.0785946	0.193086
MIR200A	ENSG00000207607	ENSG00000207607.3	24.5057	0.663861	0.377503	1.75856	0.0786528	0.193208
ZACN	ENSG00000186919	ENSG00000186919.13	5.83319	-0.794506	0.451825	-1.75844	0.0786731	0.193236
RANGAP1	ENSG00000100401	ENSG00000100401.20	4432.43	-0.311328	0.17706	-1.75832	0.0786932	0.193237
NEU4	ENSG00000204099	ENSG00000204099.12	1969.02	0.889639	0.505961	1.75832	0.0786938	0.193237
YIPF1	ENSG00000058799	ENSG00000058799.15	4254.2	-0.186074	0.105829	-1.75826	0.0787031	0.193237
RILPL1	ENSG00000188026	ENSG00000188026.13	96.4147	-0.552581	0.314283	-1.75823	0.0787086	0.193237
LMX1A	ENSG00000162761	ENSG00000162761.14	41.8664	1.08385	0.616531	1.75798	0.0787508	0.19332
CABP4	ENSG00000175544	ENSG00000175544.14	82.5244	0.57094	0.324808	1.75778	0.0787855	0.193383
TOMM5	ENSG00000175768	ENSG00000175768.13	314.32	-0.262533	0.149361	-1.75771	0.0787966	0.193389
MOSPD1	ENSG00000101928	ENSG00000101928.13	703.635	0.301712	0.17166	1.75761	0.0788141	0.193411
INPP1	ENSG00000151689	ENSG00000151689.13	6528.88	-0.499661	0.284301	-1.75751	0.0788314	0.193412
UQCRH	ENSG00000173660	ENSG00000173660.12	16724.6	0.215192	0.122442	1.7575	0.078832	0.193412
IL17B	ENSG00000127743	ENSG00000127743.6	4.97668	-1.87681	1.06814	-1.75708	0.0789043	0.193568
ZKSCAN2	ENSG00000155592	ENSG00000155592.16	214.437	0.275504	0.15682	1.75681	0.0789499	0.193658
COX16	ENSG00000133983	ENSG00000133983.16	390.834	0.253976	0.144584	1.75659	0.0789869	0.193694
SNRNP200	ENSG00000144028	ENSG00000144028.15	14052.3	0.12793	0.0728293	1.75657	0.0789906	0.193694
EQTN	ENSG00000120160	ENSG00000120160.11	7.8655	0.810462	0.461389	1.75657	0.0789909	0.193694
NEK6	ENSG00000119408	ENSG00000119408.17	6733.43	-0.166116	0.094575	-1.75645	0.0790118	0.193724
TIMM44	ENSG00000104980	ENSG00000104980.8	2018.61	0.175232	0.0997807	1.75617	0.0790597	0.19382
PROX1-AS1	ENSG00000230461	ENSG00000230461.9	15.4322	0.890944	0.507353	1.75606	0.0790777	0.193843
BST2	ENSG00000130303	ENSG00000130303.14	2387.24	-0.921087	0.52462	-1.75572	0.0791358	0.193957
KNG1	ENSG00000113889	ENSG00000113889.14	180.836	1.19423	0.68022	1.75565	0.0791487	0.193957
PRR19	ENSG00000188368	ENSG00000188368.11	26.5267	-0.36502	0.207913	-1.75563	0.0791508	0.193957
KCP	ENSG00000135253	ENSG00000135253.15	415.346	-0.759122	0.43245	-1.7554	0.0791908	0.194034
TENM4	ENSG00000149256	ENSG00000149256.16	75.3457	-1.06502	0.606896	-1.75487	0.0792815	0.194234
BCL7C	ENSG00000099385	ENSG00000099385.12	1272.59	0.179747	0.102459	1.75432	0.079375	0.194442
NA	ENSG00000273654	ENSG00000273654.1	21.6144	0.359861	0.205146	1.75417	0.0794017	0.194486
FAM234A	ENSG00000167930	ENSG00000167930.17	6889.85	0.260843	0.148709	1.75405	0.0794214	0.194512
GADD45G	ENSG00000130222	ENSG00000130222.11	390.079	-0.462171	0.263497	-1.75399	0.0794325	0.194518
RAI2	ENSG00000131831	ENSG00000131831.18	198.031	-0.711627	0.405812	-1.75359	0.0795012	0.194665
ATAD3B	ENSG00000160072	ENSG00000160072.20	1441.93	-0.364314	0.207761	-1.75352	0.0795124	0.194671
PROSER1	ENSG00000120685	ENSG00000120685.20	4120.75	0.165058	0.0941359	1.7534	0.0795335	0.194701
ZNF404	ENSG00000176222	ENSG00000176222.9	82.6729	0.452974	0.258403	1.75298	0.079606	0.194857
DVL1	ENSG00000107404	ENSG00000107404.20	6092.76	-0.335037	0.191145	-1.75279	0.0796374	0.194905
SCAF4	ENSG00000156304	ENSG00000156304.15	3178.72	0.173491	0.098982	1.75276	0.0796435	0.194905
NA	ENSG00000285417	ENSG00000285417.1	44.8829	-1.03206	0.588874	-1.7526	0.0796713	0.194952
NA	ENSG00000268751	ENSG00000268751.1	6.93502	0.716422	0.408792	1.75253	0.0796821	0.194957
EML6	ENSG00000214595	ENSG00000214595.12	195.504	0.521708	0.297725	1.75232	0.0797193	0.195026
RTN4RL1	ENSG00000185924	ENSG00000185924.7	7.65198	1.04001	0.593584	1.75208	0.0797592	0.195102
RNF6	ENSG00000127870	ENSG00000127870.17	5913.14	-0.169057	0.0964952	-1.75197	0.0797785	0.195128
NA	ENSG00000279368	ENSG00000279368.1	72.9192	0.496894	0.283629	1.75191	0.079789	0.195132
NRG4	ENSG00000169752	ENSG00000169752.17	61.7688	1.00238	0.572219	1.75174	0.0798188	0.195168
VSIG10L	ENSG00000186806	ENSG00000186806.6	297.602	0.826474	0.471806	1.75172	0.0798213	0.195168
LOC105274304	ENSG00000261335	ENSG00000261335.1	8.80847	0.860891	0.491549	1.75138	0.0798799	0.19527
BMPR2	ENSG00000204217	ENSG00000204217.15	7337.68	-0.231286	0.132067	-1.75127	0.0798988	0.19527
SHISA2	ENSG00000180730	ENSG00000180730.5	28.9877	-1.43626	0.820134	-1.75125	0.0799023	0.19527
AKAP17A	ENSG00000197976	ENSG00000197976.12	3843.99	-0.198304	0.113236	-1.75124	0.0799043	0.19527
VPS53	ENSG00000141252	ENSG00000141252.21	3411.32	-0.229444	0.131019	-1.75122	0.0799074	0.19527
GLCCI1	ENSG00000106415	ENSG00000106415.13	865.224	-0.549724	0.313974	-1.75086	0.0799702	0.195402
LOC107986768	ENSG00000225606	ENSG00000225606.1	7.44634	0.996468	0.569266	1.75044	0.0800416	0.195546
WDFY2	ENSG00000139668	ENSG00000139668.9	582.356	-0.288753	0.164963	-1.75041	0.0800468	0.195546
NA	ENSG00000233183	ENSG00000233183.3	6.1689	1.36707	0.781035	1.75033	0.0800609	0.195559
CFAP54	ENSG00000188596	ENSG00000188596.11	30.7474	-0.887456	0.50705	-1.75023	0.0800783	0.195573
CREM	ENSG00000095794	ENSG00000095794.19	1509.03	-0.503959	0.287944	-1.7502	0.0800842	0.195573
COPS8	ENSG00000198612	ENSG00000198612.11	2867.76	-0.214829	0.122761	-1.74998	0.0801216	0.195642
SLC25A41	ENSG00000181240	ENSG00000181240.14	20.6353	0.853858	0.487949	1.74989	0.0801367	0.195658
PLEKHM2	ENSG00000116786	ENSG00000116786.13	3997.52	-0.271995	0.15545	-1.74972	0.0801661	0.195708
NA	ENSG00000233377	ENSG00000233377.1	68.8253	0.97427	0.556931	1.74936	0.0802294	0.195838
FAM200A	ENSG00000221909	ENSG00000221909.3	530.713	0.17023	0.097313	1.74931	0.0802381	0.195838
KRT18	ENSG00000111057	ENSG00000111057.11	72424.8	-0.601071	0.343614	-1.74926	0.0802461	0.195838
ZBTB42	ENSG00000179627	ENSG00000179627.10	1122.7	0.258757	0.147942	1.74905	0.0802827	0.195887
RBPMS2	ENSG00000166831	ENSG00000166831.9	32.0823	-1.02063	0.583539	-1.74904	0.0802837	0.195887
FCMR	ENSG00000162894	ENSG00000162894.12	859.603	-0.734559	0.420023	-1.74885	0.0803164	0.195912
HAGH	ENSG00000063854	ENSG00000063854.13	2848.02	0.207433	0.118611	1.74885	0.0803164	0.195912
SCOC-AS1	ENSG00000196951	ENSG00000196951.11	26.5235	0.647358	0.370168	1.74882	0.0803217	0.195912
DAP	ENSG00000112977	ENSG00000112977.16	18096.4	-0.195877	0.112008	-1.74878	0.0803294	0.195912
SMG1P1	ENSG00000237296	ENSG00000237296.9	45.763	0.468852	0.268148	1.74848	0.0803805	0.196015
MRTFB	ENSG00000186260	ENSG00000186260.17	2717.51	0.179062	0.102418	1.74835	0.080404	0.196051
LOC107985433	ENSG00000205611	ENSG00000205611.5	60.3277	0.939557	0.537504	1.748	0.0804641	0.196176
SCO1	ENSG00000133028	ENSG00000133028.12	5230.03	0.225463	0.128991	1.74789	0.0804829	0.196185
DEGS2	ENSG00000168350	ENSG00000168350.8	1890.6	0.675257	0.38633	1.74788	0.0804856	0.196185
NA	ENSG00000100058	ENSG00000100058.12	603	-0.20652	0.118183	-1.74746	0.0805569	0.196337
PWWP2B	ENSG00000171813	ENSG00000171813.14	3344.46	0.403419	0.230869	1.74739	0.0805694	0.196346
SCARNA17	ENSG00000267322	ENSG00000267322.2	8.0682	0.526592	0.301374	1.7473	0.0805846	0.196361
SCD	ENSG00000099194	ENSG00000099194.6	17284	-0.662932	0.379428	-1.74719	0.0806048	0.19638
STAP2	ENSG00000178078	ENSG00000178078.12	12421.6	0.60223	0.344691	1.74716	0.08061	0.19638
FABP4	ENSG00000170323	ENSG00000170323.9	31.3949	-1.00569	0.575634	-1.74709	0.0806212	0.196385
LCAT	ENSG00000213398	ENSG00000213398.8	90.2614	-0.713771	0.408617	-1.7468	0.0806724	0.196489
NA	ENSG00000275764	ENSG00000275764.1	377.578	0.158675	0.0908466	1.74663	0.0807015	0.196538
SMURF1	ENSG00000198742	ENSG00000198742.10	4573.23	-0.226119	0.129479	-1.74638	0.0807444	0.196621
TM9SF2	ENSG00000125304	ENSG00000125304.10	51139.9	-0.2075	0.118822	-1.74631	0.0807565	0.196628
KDM5C	ENSG00000126012	ENSG00000126012.12	11398.3	-0.124603	0.0713592	-1.74614	0.0807865	0.19668
NA	ENSG00000257270	ENSG00000257270.1	30.3417	0.473076	0.270967	1.74588	0.0808324	0.19677
KCNG3	ENSG00000171126	ENSG00000171126.8	66.5973	0.520889	0.298377	1.74574	0.0808556	0.196805
ASPA	ENSG00000108381	ENSG00000108381.11	56.3141	0.591401	0.33879	1.74563	0.080876	0.196833
NA	ENSG00000244119	ENSG00000244119.1	16.4541	0.533266	0.305528	1.74539	0.0809168	0.19691
BRCA1	ENSG00000012048	ENSG00000012048.23	1326.11	-0.425803	0.243976	-1.74527	0.0809385	0.196942
TRBV24-1	ENSG00000211750	ENSG00000211750.2	11.6367	-1.4265	0.817396	-1.74518	0.0809538	0.196957
SLFN12L	ENSG00000205045	ENSG00000205045.11	25.68	-0.81749	0.468526	-1.74481	0.0810172	0.19709
ATRNL1	ENSG00000107518	ENSG00000107518.18	19.1962	1.32288	0.758246	1.74465	0.0810451	0.197136
NA	ENSG00000233588	ENSG00000233588.1	17.3463	-0.427907	0.245295	-1.74446	0.0810791	0.197197
ZNF18	ENSG00000154957	ENSG00000154957.14	545.707	0.248174	0.142274	1.74434	0.0811005	0.197227
NA	ENSG00000271377	ENSG00000271377.1	5.02211	1.29496	0.742414	1.74426	0.0811142	0.197239
VSIG4	ENSG00000155659	ENSG00000155659.15	295.036	-0.84347	0.483624	-1.74406	0.0811483	0.197291
NA	ENSG00000253284	ENSG00000253284.2	9.98173	-0.671286	0.384905	-1.74403	0.0811535	0.197291
ZBED6	ENSG00000257315	ENSG00000257315.3	49.7014	-0.289996	0.166296	-1.74385	0.0811848	0.197341
TOMM22	ENSG00000100216	ENSG00000100216.6	6610.04	0.187829	0.107715	1.74376	0.0812008	0.197341
SPN	ENSG00000197471	ENSG00000197471.12	600.932	-0.776654	0.44539	-1.74376	0.081201	0.197341
PTGFRN	ENSG00000134247	ENSG00000134247.10	8457.64	-0.248179	0.142343	-1.74354	0.0812402	0.197382
NA	ENSG00000273137	ENSG00000273137.1	17.8039	0.489281	0.280627	1.74353	0.0812417	0.197382
RPL39L	ENSG00000163923	ENSG00000163923.10	266.099	-0.724684	0.415647	-1.74351	0.0812446	0.197382
PARTICL	ENSG00000286532	ENSG00000286532.1	82.4479	0.295484	0.169489	1.74338	0.0812672	0.197415
CLSTN3	ENSG00000139182	ENSG00000139182.15	1034.24	-0.516565	0.296366	-1.743	0.0813337	0.197555
CGREF1	ENSG00000138028	ENSG00000138028.16	707.636	-0.751358	0.4311	-1.74289	0.0813533	0.197575
TMX3	ENSG00000166479	ENSG00000166479.10	2564.8	-0.363934	0.208815	-1.74285	0.0813596	0.197575
THOC6	ENSG00000131652	ENSG00000131652.14	1080.3	0.202007	0.115911	1.74278	0.0813728	0.197576
NA	ENSG00000248626	ENSG00000248626.1	5.56827	-0.726242	0.416723	-1.74275	0.0813781	0.197576
SEPTIN4	ENSG00000108387	ENSG00000108387.16	66.639	-0.823969	0.472837	-1.74261	0.0814025	0.197614
PLPBP	ENSG00000147471	ENSG00000147471.12	8026.7	0.239532	0.13747	1.74243	0.0814332	0.197667
PSMB3	ENSG00000277791	ENSG00000277791.5	8128.17	-0.130737	0.0750348	-1.74235	0.0814475	0.19768
NA	ENSG00000231466	ENSG00000231466.2	20.1322	0.599783	0.344274	1.74217	0.0814789	0.197734
KCNRG	ENSG00000198553	ENSG00000198553.9	14.2189	0.493011	0.283	1.74209	0.0814923	0.197745
PBRM1	ENSG00000163939	ENSG00000163939.18	5390.55	-0.133618	0.0767112	-1.74183	0.0815378	0.197834
NA	ENSG00000274139	ENSG00000274139.1	15.8632	1.23177	0.707198	1.74176	0.0815498	0.197841
POC1A	ENSG00000164087	ENSG00000164087.8	1042.97	-0.362851	0.208337	-1.74165	0.0815692	0.197846
MRPS5	ENSG00000144029	ENSG00000144029.12	4971.64	0.162246	0.0931565	1.74165	0.0815697	0.197846
NA	ENSG00000278341	ENSG00000278341.1	12.1827	-0.602892	0.346206	-1.74143	0.081609	0.19792
OLFML1	ENSG00000183801	ENSG00000183801.8	65.6811	-1.00505	0.577202	-1.74125	0.0816393	0.197971
STK25	ENSG00000115694	ENSG00000115694.15	5440.52	0.189333	0.108744	1.74109	0.0816673	0.198018
SYNRG	ENSG00000275066	ENSG00000275066.5	4617.66	0.176893	0.101609	1.74093	0.0816961	0.198066
ZNF569	ENSG00000196437	ENSG00000196437.12	140.296	0.492885	0.283126	1.74087	0.0817062	0.198069
MOK	ENSG00000080823	ENSG00000080823.23	452.985	-0.335204	0.192565	-1.74074	0.0817297	0.198104
POMGNT2	ENSG00000144647	ENSG00000144647.6	647.085	-0.249423	0.143297	-1.74061	0.0817525	0.198137
NA	ENSG00000131401	ENSG00000131401.11	637.729	-0.682231	0.391997	-1.7404	0.0817891	0.198204
OSTN-AS1	ENSG00000233308	ENSG00000233308.2	8.60542	-1.09253	0.627811	-1.74022	0.0818209	0.19826
SLCO1B3	ENSG00000111700	ENSG00000111700.13	456.661	-1.2527	0.720334	-1.73906	0.0820248	0.198732
NUDCD2	ENSG00000170584	ENSG00000170584.11	1859.46	0.159998	0.0920122	1.73887	0.0820573	0.198789
POLR3B	ENSG00000013503	ENSG00000013503.10	1162.7	0.221838	0.127593	1.73864	0.0820985	0.198847
BOLA1	ENSG00000178096	ENSG00000178096.9	537.166	0.264147	0.151932	1.73859	0.0821071	0.198847
ALG10B	ENSG00000175548	ENSG00000175548.9	468.766	0.417557	0.240171	1.73858	0.0821082	0.198847
RHOB	ENSG00000143878	ENSG00000143878.10	12477.4	-0.418955	0.241017	-1.73828	0.082162	0.198955
VEPH1	ENSG00000197415	ENSG00000197415.12	248.836	0.857345	0.493297	1.73799	0.082213	0.199043
ATF2	ENSG00000115966	ENSG00000115966.17	4563.9	-0.122614	0.0705525	-1.73791	0.0822269	0.199043
STOML1	ENSG00000067221	ENSG00000067221.14	927.297	-0.277274	0.159551	-1.73784	0.0822382	0.199043
DNPEP	ENSG00000123992	ENSG00000123992.20	7769.12	0.209831	0.120743	1.73783	0.0822404	0.199043
NA	ENSG00000239467	ENSG00000239467.6	75.0507	-0.627477	0.361072	-1.73782	0.082243	0.199043
LPAR5	ENSG00000184574	ENSG00000184574.10	3238.4	0.368614	0.212142	1.73758	0.0822848	0.199122
SOCS2-AS1	ENSG00000246985	ENSG00000246985.8	76.9957	0.44345	0.255284	1.73709	0.0823713	0.199309
MTND1P23	ENSG00000225972	ENSG00000225972.1	114.023	0.608459	0.35029	1.73702	0.0823842	0.199319
ADH5	ENSG00000197894	ENSG00000197894.12	13236.8	0.200102	0.115204	1.73694	0.0823985	0.199331
SCN7A	ENSG00000136546	ENSG00000136546.16	49.9767	-0.794358	0.457359	-1.73684	0.0824161	0.199331
NA	ENSG00000230918	ENSG00000230918.2	10.2154	-0.990654	0.570382	-1.73683	0.0824179	0.199331
OPRD1	ENSG00000116329	ENSG00000116329.11	27.7205	-0.822751	0.473721	-1.73678	0.0824253	0.199331
MRPS16	ENSG00000182180	ENSG00000182180.14	6003.84	0.168664	0.0971321	1.73644	0.0824868	0.199451
PRKAB2	ENSG00000131791	ENSG00000131791.8	3989.99	0.350157	0.201662	1.73635	0.0825012	0.199451
STAR	ENSG00000147465	ENSG00000147465.12	35.2433	0.650954	0.3749	1.73634	0.0825041	0.199451
HOXB4	ENSG00000182742	ENSG00000182742.6	88.2017	-0.659605	0.379891	-1.7363	0.0825108	0.199451
C2orf15	ENSG00000273045	ENSG00000273045.7	173.036	0.45902	0.264378	1.73623	0.0825236	0.19946
AJUBA	ENSG00000129474	ENSG00000129474.16	425.934	-0.688652	0.39665	-1.73617	0.0825338	0.199463
SPAG7	ENSG00000091640	ENSG00000091640.8	3144.06	0.151731	0.0873979	1.7361	0.0825463	0.199471
KCNC1	ENSG00000129159	ENSG00000129159.9	11.4322	1.21176	0.69806	1.7359	0.0825823	0.199536
CFAP43	ENSG00000197748	ENSG00000197748.13	18.4981	0.767889	0.442388	1.73578	0.0826026	0.199563
OAS1	ENSG00000089127	ENSG00000089127.15	26862	-0.551773	0.317921	-1.73557	0.0826403	0.199633
ZNF470-DT	ENSG00000269696	ENSG00000269696.2	18.6305	0.906486	0.522414	1.73519	0.0827074	0.199773
PRPH2	ENSG00000112619	ENSG00000112619.8	22.6903	-1.41902	0.817888	-1.73498	0.0827438	0.19982
SFTA2	ENSG00000196260	ENSG00000196260.5	23.8992	-1.74954	1.00839	-1.73498	0.0827448	0.19982
ITIH5	ENSG00000123243	ENSG00000123243.15	464.75	-0.78792	0.454187	-1.73479	0.0827774	0.199863
USP2	ENSG00000036672	ENSG00000036672.16	2722.39	0.924077	0.532689	1.73474	0.0827866	0.199863
SLC35F5	ENSG00000115084	ENSG00000115084.15	17806	-0.320541	0.184779	-1.73472	0.0827899	0.199863
MED16	ENSG00000175221	ENSG00000175221.15	5563.38	-0.271022	0.156242	-1.73463	0.0828068	0.199865
RALY-AS1	ENSG00000285230	ENSG00000285230.2	398.196	0.247547	0.14271	1.73462	0.0828086	0.199865
MYBL1	ENSG00000185697	ENSG00000185697.17	244.029	-0.52548	0.303001	-1.73425	0.0828732	0.199977
LINC02381	ENSG00000250742	ENSG00000250742.4	33.4827	-0.940582	0.542356	-1.73425	0.0828733	0.199977
EIF3H	ENSG00000147677	ENSG00000147677.11	15569.2	0.151985	0.0876448	1.7341	0.0829003	0.200017
NA	ENSG00000278385	ENSG00000278385.1	174.235	0.563986	0.325241	1.73406	0.0829078	0.200017
SGK2	ENSG00000101049	ENSG00000101049.17	4396.58	0.852072	0.491457	1.73377	0.0829595	0.20012
MIR100HG	ENSG00000255248	ENSG00000255248.9	113.262	-0.841649	0.48551	-1.73354	0.0830003	0.200196
PRPF40B	ENSG00000110844	ENSG00000110844.14	165.971	0.279473	0.161291	1.73273	0.083144	0.200517
DUSP8	ENSG00000184545	ENSG00000184545.11	3046.53	0.445358	0.257033	1.73269	0.0831514	0.200517
PAPOLG	ENSG00000115421	ENSG00000115421.13	1350.65	0.169125	0.097618	1.73252	0.0831816	0.200568
NA	ENSG00000278192	ENSG00000278192.1	151.03	0.615249	0.355157	1.73233	0.0832146	0.200597
ERH	ENSG00000100632	ENSG00000100632.11	8223.05	-0.154884	0.0894094	-1.7323	0.0832196	0.200597
CACNB4	ENSG00000182389	ENSG00000182389.20	19.926	-0.718505	0.414771	-1.73229	0.0832217	0.200597
NA	ENSG00000262879	ENSG00000262879.6	623.118	0.273375	0.157817	1.73222	0.0832336	0.200597
COP1	ENSG00000143207	ENSG00000143207.21	5805.84	-0.0905711	0.0522869	-1.7322	0.0832388	0.200597
PRRC2B	ENSG00000288701	ENSG00000288701.1	6347.38	0.172029	0.0993298	1.7319	0.083291	0.200677
FAM72D	ENSG00000215784	ENSG00000215784.6	40.9317	-0.593005	0.342405	-1.73188	0.0832942	0.200677
SVIL	ENSG00000197321	ENSG00000197321.15	5967.45	-0.275767	0.15924	-1.73177	0.0833142	0.200677
AKAP3	ENSG00000111254	ENSG00000111254.8	84.7959	0.566292	0.327005	1.73176	0.083317	0.200677
SPAG5	ENSG00000076382	ENSG00000076382.17	1560.89	-0.400926	0.231514	-1.73175	0.0833173	0.200677
NA	ENSG00000287077	ENSG00000287077.1	7.66131	0.627883	0.362661	1.73132	0.0833943	0.20084
NA	ENSG00000272054	ENSG00000272054.1	32.8679	0.366236	0.211561	1.73112	0.0834312	0.200907
NA	ENSG00000276550	ENSG00000276550.4	1301.32	0.331856	0.191745	1.73072	0.083502	0.201056
RBM33-DT	ENSG00000216895	ENSG00000216895.9	183.114	0.253414	0.146465	1.7302	0.0835943	0.201256
TMEM120B	ENSG00000188735	ENSG00000188735.13	711.046	-0.264457	0.152881	-1.72983	0.0836608	0.201394
NA	ENSG00000279017	ENSG00000279017.1	37.3289	-1.14322	0.661084	-1.72932	0.0837526	0.201593
RMND5B	ENSG00000145916	ENSG00000145916.19	2785.47	0.164927	0.0953845	1.72908	0.0837955	0.201675
KRT13	ENSG00000171401	ENSG00000171401.15	29.2292	-1.39735	0.80824	-1.72888	0.08383	0.201736
CPS1	ENSG00000021826	ENSG00000021826.17	422.84	1.08671	0.628693	1.72853	0.0838941	0.201868
SRD5A1	ENSG00000145545	ENSG00000145545.12	1879.89	0.209076	0.120976	1.72825	0.0839429	0.201963
CTSL	ENSG00000135047	ENSG00000135047.16	5355.28	-0.701756	0.406083	-1.72811	0.0839684	0.202003
KCNG1	ENSG00000026559	ENSG00000026559.14	148.024	0.918605	0.531603	1.72799	0.0839901	0.202033
NA	ENSG00000259381	ENSG00000259381.2	5.33565	0.885024	0.512203	1.72788	0.0840105	0.20206
NA	ENSG00000218283	ENSG00000218283.2	845.574	-0.155698	0.0901233	-1.72761	0.0840579	0.202152
SEMA6A-AS2	ENSG00000249167	ENSG00000249167.2	61.7516	0.680686	0.394076	1.7273	0.0841144	0.202266
CRIPT	ENSG00000119878	ENSG00000119878.6	1719.5	0.184581	0.106869	1.72717	0.0841365	0.202297
KLHL17	ENSG00000187961	ENSG00000187961.14	405.737	-0.309491	0.179195	-1.72712	0.0841461	0.202298
NBPF6	ENSG00000186086	ENSG00000186086.18	16.861	1.09616	0.634784	1.72683	0.0841989	0.202396
C6orf132	ENSG00000188112	ENSG00000188112.9	8243.02	-0.449543	0.260334	-1.72679	0.0842051	0.202396
ITK	ENSG00000113263	ENSG00000113263.13	510.468	-0.778258	0.450905	-1.72599	0.084349	0.20272
SPACA9	ENSG00000165698	ENSG00000165698.16	169.925	0.299901	0.173807	1.72548	0.0844405	0.202879
GCNT3	ENSG00000140297	ENSG00000140297.13	107783	-0.709155	0.410991	-1.72548	0.0844415	0.202879
ADRA1D	ENSG00000171873	ENSG00000171873.8	6.3178	-1.32048	0.765286	-1.72547	0.0844426	0.202879
NA	ENSG00000280162	ENSG00000280162.1	28.9642	0.987924	0.572663	1.72514	0.0845023	0.202993
GTPBP10	ENSG00000105793	ENSG00000105793.16	1837.76	-0.246314	0.142782	-1.72511	0.0845085	0.202993
SUSD2	ENSG00000099994	ENSG00000099994.11	64.1914	0.713527	0.413667	1.72488	0.0845484	0.203058
LINC03015	ENSG00000242474	ENSG00000242474.3	220.392	0.423049	0.245272	1.72482	0.0845604	0.203058
NA	ENSG00000236603	ENSG00000236603.2	25.6927	-0.412105	0.238929	-1.7248	0.0845632	0.203058
NA	ENSG00000229567	ENSG00000229567.1	6.536	0.640243	0.371259	1.72452	0.0846143	0.203159
NUDC	ENSG00000090273	ENSG00000090273.14	5260.43	-0.21297	0.123512	-1.72429	0.0846562	0.203237
C5orf34	ENSG00000172244	ENSG00000172244.9	119.044	-0.363201	0.21067	-1.72403	0.0847018	0.203325
CCT8	ENSG00000156261	ENSG00000156261.13	11558.1	-0.167321	0.0970559	-1.72397	0.0847141	0.203332
MYG1	ENSG00000139637	ENSG00000139637.14	12.5417	-0.374054	0.21698	-1.72391	0.0847242	0.203334
FBXO34	ENSG00000178974	ENSG00000178974.11	10165.9	0.345316	0.200356	1.72351	0.0847957	0.203484
ANKDD1A	ENSG00000166839	ENSG00000166839.17	79.936	-0.573886	0.332988	-1.72344	0.0848082	0.203492
NA	ENSG00000272812	ENSG00000272812.1	22.2165	0.401503	0.233032	1.72295	0.084897	0.203683
DDTL	ENSG00000099974	ENSG00000099974.8	176.195	0.523046	0.303721	1.72212	0.085047	0.204021
NA	ENSG00000215271	ENSG00000215271.9	2440.01	-0.294242	0.170932	-1.7214	0.0851787	0.204304
CRYAB	ENSG00000109846	ENSG00000109846.9	130.866	-0.895739	0.520364	-1.72137	0.0851835	0.204304
MYBL2	ENSG00000101057	ENSG00000101057.16	2151.75	-0.510781	0.296753	-1.72123	0.0852084	0.204341
CRMP1	ENSG00000072832	ENSG00000072832.15	78.8923	-0.862225	0.50096	-1.72114	0.0852247	0.204343
NHERF4	ENSG00000172367	ENSG00000172367.16	2853.73	0.909231	0.528289	1.72109	0.0852353	0.204343
LHX9	ENSG00000143355	ENSG00000143355.16	11.9868	-1.25219	0.72756	-1.72108	0.085237	0.204343
ECE1-AS1	ENSG00000231105	ENSG00000231105.2	17.242	-0.999498	0.580813	-1.72086	0.0852764	0.204416
MED28-DT	ENSG00000249502	ENSG00000249502.3	8.81831	-0.824073	0.478917	-1.7207	0.0853051	0.204462
DIS3L2	ENSG00000144535	ENSG00000144535.20	1229.44	0.138171	0.0803076	1.72052	0.0853373	0.204504
KRT8P37	ENSG00000213771	ENSG00000213771.3	16.3173	-0.66837	0.388473	-1.7205	0.085341	0.204504
ITGA10	ENSG00000143127	ENSG00000143127.13	55.6992	-0.699697	0.406696	-1.72044	0.0853519	0.204508
SLC35B4	ENSG00000205060	ENSG00000205060.11	823.91	-0.363707	0.211417	-1.72033	0.0853728	0.204536
LOC105370174	ENSG00000288598	ENSG00000288598.2	5.15302	0.857055	0.498358	1.71976	0.0854766	0.204762
PLBD2	ENSG00000151176	ENSG00000151176.8	3490.76	-0.363695	0.211516	-1.71947	0.0855296	0.204853
CD300LD-AS1	ENSG00000182352	ENSG00000182352.8	100.722	0.889626	0.51739	1.71945	0.0855328	0.204853
KXD1	ENSG00000105700	ENSG00000105700.11	3293.04	-0.108057	0.06285	-1.71928	0.0855631	0.204889
ANXA11	ENSG00000122359	ENSG00000122359.18	43450.9	-0.24584	0.142992	-1.71926	0.0855665	0.204889
NA	ENSG00000264443	ENSG00000264443.1	5.34297	1.0189	0.592689	1.71911	0.0855944	0.204895
DHX35	ENSG00000101452	ENSG00000101452.15	1278.52	0.286366	0.166579	1.7191	0.0855958	0.204895
ANAPC5	ENSG00000089053	ENSG00000089053.13	7487.65	0.170656	0.0992716	1.71908	0.0855993	0.204895
TSR1	ENSG00000167721	ENSG00000167721.11	2127.21	-0.302336	0.175875	-1.71904	0.0856062	0.204895
NA	ENSG00000260261	ENSG00000260261.2	112.581	0.465634	0.270883	1.71895	0.085624	0.204916
C20orf144	ENSG00000149609	ENSG00000149609.6	8.73888	-0.710011	0.413092	-1.71877	0.0856557	0.20497
ALDH1B1	ENSG00000137124	ENSG00000137124.8	3574.61	0.343547	0.199906	1.71854	0.0856975	0.205047
NA	ENSG00000215158	ENSG00000215158.9	76.2842	0.308272	0.179389	1.71846	0.0857136	0.205064
SMG1P4	ENSG00000185710	ENSG00000185710.9	9.69913	1.07677	0.626661	1.71827	0.0857475	0.205084
DSG1	ENSG00000134760	ENSG00000134760.6	7.22399	0.931467	0.5421	1.71826	0.0857498	0.205084
NA	ENSG00000213216	ENSG00000213216.2	9.65492	0.537438	0.312789	1.71821	0.0857578	0.205084
FLT4	ENSG00000037280	ENSG00000037280.16	80.3529	-0.842768	0.490494	-1.7182	0.0857594	0.205084
LINC02593	ENSG00000223764	ENSG00000223764.2	23.0546	-0.645729	0.375853	-1.71804	0.0857897	0.205135
DHX16	ENSG00000204560	ENSG00000204560.10	3332.91	0.101416	0.0590318	1.71798	0.0858	0.205137
RAMP2-AS1	ENSG00000197291	ENSG00000197291.9	13.3701	-0.877026	0.510516	-1.71792	0.0858107	0.205141
XG	ENSG00000124343	ENSG00000124343.14	34.9401	-0.658118	0.383106	-1.71785	0.0858244	0.205151
H4C8	ENSG00000158406	ENSG00000158406.6	544.699	-0.628558	0.365957	-1.71757	0.0858747	0.205249
NA	ENSG00000231084	ENSG00000231084.2	25.0886	-0.413712	0.240893	-1.71741	0.0859042	0.205298
CDH24	ENSG00000139880	ENSG00000139880.20	331.178	0.323428	0.188338	1.71728	0.0859285	0.205333
IGSF5	ENSG00000183067	ENSG00000183067.5	38.0225	0.895955	0.521772	1.71714	0.0859536	0.205355
KLK12	ENSG00000186474	ENSG00000186474.16	273.002	-0.904427	0.52671	-1.71713	0.0859562	0.205355
SMIM10L2A	ENSG00000178947	ENSG00000178947.9	24.718	0.523801	0.305069	1.71699	0.0859813	0.205393
HECW2	ENSG00000138411	ENSG00000138411.13	199.362	-1.05426	0.614183	-1.71653	0.0860651	0.205561
NA	ENSG00000228409	ENSG00000228409.6	114.336	0.313586	0.182689	1.7165	0.08607	0.205561
BORA	ENSG00000136122	ENSG00000136122.18	776.535	-0.281072	0.163791	-1.71604	0.0861544	0.205727
SYS1	ENSG00000204070	ENSG00000204070.10	3203.4	-0.149437	0.0870834	-1.71602	0.0861581	0.205727
SNHG8	ENSG00000269893	ENSG00000269893.8	2473.37	0.245505	0.14308	1.71586	0.086188	0.205773
NA	ENSG00000234614	ENSG00000234614.1	67.3396	-0.499838	0.291313	-1.71581	0.0861963	0.205773
LINC02893	ENSG00000269994	ENSG00000269994.3	15.2594	1.78152	1.03854	1.71541	0.0862694	0.205926
PTEN	ENSG00000171862	ENSG00000171862.11	11552.8	0.236597	0.137937	1.71525	0.0862997	0.205976
NHLH1	ENSG00000171786	ENSG00000171786.6	7.0018	-0.937068	0.546532	-1.71457	0.0864237	0.206249
H2AZ1	ENSG00000164032	ENSG00000164032.12	11474.5	-0.240012	0.140016	-1.71418	0.0864959	0.206399
ENDOD1	ENSG00000149218	ENSG00000149218.5	14946.2	0.51357	0.29961	1.71413	0.086505	0.206399
NA	ENSG00000286276	ENSG00000286276.1	8.22415	-0.733263	0.427792	-1.71406	0.086517	0.206405
RPS7	ENSG00000171863	ENSG00000171863.15	40310.7	0.200247	0.116831	1.71399	0.0865306	0.206415
EPC1	ENSG00000120616	ENSG00000120616.16	2659.96	0.170503	0.0994851	1.71385	0.0865558	0.206453
ZNF813	ENSG00000198346	ENSG00000198346.11	434.184	0.460493	0.26874	1.71353	0.0866159	0.206574
NA	ENSG00000279766	ENSG00000279766.1	6.11214	-0.669898	0.390966	-1.71344	0.0866313	0.206589
NINJ1	ENSG00000131669	ENSG00000131669.10	2150.42	-0.641479	0.374405	-1.71333	0.0866526	0.206617
ATAD2	ENSG00000156802	ENSG00000156802.13	2153.28	-0.35117	0.20497	-1.71327	0.0866626	0.206619
LINC00471	ENSG00000181798	ENSG00000181798.3	9.09732	-0.621891	0.363011	-1.71315	0.0866854	0.206651
LENG8-AS1	ENSG00000226696	ENSG00000226696.6	61.338	0.461666	0.269511	1.71298	0.0867169	0.206704
MTND4P12	ENSG00000247627	ENSG00000247627.2	250.482	0.612417	0.357572	1.71271	0.0867659	0.206798
TUSC1	ENSG00000198680	ENSG00000198680.6	1008.85	0.396934	0.231796	1.71243	0.0868178	0.206892
SMKR1	ENSG00000240204	ENSG00000240204.3	18.6338	-0.827138	0.48303	-1.7124	0.0868238	0.206892
IGF1	ENSG00000017427	ENSG00000017427.17	36.729	-0.52799	0.308345	-1.71233	0.0868351	0.206896
TCEANC2	ENSG00000116205	ENSG00000116205.14	905.474	0.210374	0.122877	1.71206	0.086885	0.206993
METTL27	ENSG00000165171	ENSG00000165171.11	426.983	0.834082	0.487252	1.71181	0.086932	0.207083
ASTN2	ENSG00000148219	ENSG00000148219.18	242.924	0.389028	0.227324	1.71134	0.0870192	0.207268
NA	ENSG00000233937	ENSG00000233937.7	49.3065	0.347818	0.203252	1.71127	0.0870321	0.207276
CBLL1-AS1	ENSG00000241764	ENSG00000241764.4	215.299	0.213971	0.125048	1.71111	0.0870601	0.207317
ZSCAN26	ENSG00000197062	ENSG00000197062.12	443.219	0.344662	0.201431	1.71107	0.0870678	0.207317
MRPL4	ENSG00000105364	ENSG00000105364.14	1844.06	0.201386	0.117724	1.71066	0.0871433	0.207474
DLD	ENSG00000091140	ENSG00000091140.14	14935.2	0.248494	0.145274	1.71052	0.08717	0.207516
SYP	ENSG00000102003	ENSG00000102003.11	407.09	0.554699	0.324325	1.71032	0.0872071	0.207581
NA	ENSG00000264575	ENSG00000264575.1	421.978	0.386274	0.225868	1.71018	0.0872335	0.207616
LOC100422526	ENSG00000229808	ENSG00000229808.1	10.3194	-0.729343	0.426482	-1.71014	0.0872404	0.207616
EIF3EP3	ENSG00000277998	ENSG00000277998.1	19.7873	0.474969	0.277759	1.71001	0.0872646	0.207651
PTPRF	ENSG00000142949	ENSG00000142949.17	55294.5	0.529533	0.309678	1.70995	0.0872758	0.207656
RLF	ENSG00000117000	ENSG00000117000.9	2700.47	-0.187464	0.109646	-1.70972	0.0873178	0.207733
SLC9A9	ENSG00000181804	ENSG00000181804.15	196.696	-0.701033	0.410067	-1.70956	0.087348	0.207783
LOC107985216	ENSG00000272668	ENSG00000272668.2	54.6463	0.792636	0.463743	1.70921	0.0874112	0.207911
FMO1	ENSG00000010932	ENSG00000010932.17	44.1299	-1.14809	0.671868	-1.7088	0.0874874	0.208056
ATP9A	ENSG00000054793	ENSG00000054793.14	13794.6	0.452172	0.264616	1.70878	0.0874913	0.208056
EEF1A1P4	ENSG00000245205	ENSG00000245205.3	14.9685	0.524316	0.306948	1.70816	0.0876062	0.208307
RAB3GAP1	ENSG00000115839	ENSG00000115839.18	7464.28	-0.132555	0.077603	-1.70811	0.0876157	0.208308
VCL	ENSG00000035403	ENSG00000035403.18	15668.6	-0.211512	0.123841	-1.70793	0.0876497	0.208366
AMANZI	ENSG00000280228	ENSG00000280228.1	39.149	-1.35757	0.79512	-1.70738	0.0877522	0.208564
IFT43	ENSG00000119650	ENSG00000119650.13	1501.67	-0.162532	0.0951954	-1.70735	0.0877563	0.208564
BCL2L10	ENSG00000137875	ENSG00000137875.4	128.788	0.582567	0.341216	1.70733	0.0877612	0.208564
MUC4	ENSG00000145113	ENSG00000145113.22	36416.1	-0.68139	0.399181	-1.70697	0.087828	0.2087
IBA57	ENSG00000181873	ENSG00000181873.13	1176.53	0.231111	0.135402	1.70685	0.0878496	0.208729
RNF166	ENSG00000158717	ENSG00000158717.11	579.559	-0.451533	0.264582	-1.70659	0.0878984	0.208819
GPR3	ENSG00000181773	ENSG00000181773.7	24.7077	-1.22482	0.717735	-1.70651	0.0879138	0.208819
PRKAB1	ENSG00000111725	ENSG00000111725.11	5289.2	0.246772	0.144607	1.7065	0.0879157	0.208819
GSTZ1	ENSG00000100577	ENSG00000100577.19	1749.37	0.279636	0.163882	1.70633	0.0879474	0.208872
ZC3H18	ENSG00000158545	ENSG00000158545.16	3208.82	-0.179251	0.105076	-1.70591	0.0880243	0.209032
PLPP1	ENSG00000067113	ENSG00000067113.17	4902.87	0.559722	0.328229	1.70528	0.088143	0.209291
SPON1	ENSG00000262655	ENSG00000262655.4	7636.27	0.671866	0.394014	1.70519	0.0881598	0.209302
IRS1	ENSG00000169047	ENSG00000169047.6	3832.1	-0.631596	0.370405	-1.70515	0.0881665	0.209302
CEBPA-DT	ENSG00000267296	ENSG00000267296.2	387.724	0.498146	0.292178	1.70494	0.0882051	0.209371
FLII	ENSG00000177731	ENSG00000177731.16	13699	-0.163423	0.0958704	-1.70462	0.0882647	0.20949
NA	ENSG00000277144	ENSG00000277144.1	6.73253	0.948742	0.556615	1.70449	0.0882904	0.209529
GSTA1	ENSG00000243955	ENSG00000243955.6	464.511	1.15331	0.676664	1.7044	0.0883056	0.209542
TRBV14	ENSG00000275743	ENSG00000275743.1	10.7939	-1.19857	0.703256	-1.70431	0.088323	0.209547
GSN-AS1	ENSG00000235865	ENSG00000235865.2	26.8429	-0.476649	0.279684	-1.70424	0.0883362	0.209547
TRPM5	ENSG00000070985	ENSG00000070985.13	82.0978	0.758457	0.445043	1.70424	0.0883371	0.209547
EPB41L1	ENSG00000088367	ENSG00000088367.23	3260.34	0.413077	0.242389	1.70419	0.0883455	0.209547
PARVB	ENSG00000188677	ENSG00000188677.15	449.367	-0.917948	0.53872	-1.70394	0.0883919	0.20962
NFXL1	ENSG00000170448	ENSG00000170448.12	803.616	-0.185037	0.108594	-1.70392	0.0883952	0.20962
CADM1	ENSG00000182985	ENSG00000182985.18	604.959	-0.670912	0.393798	-1.70369	0.0884382	0.209699
AHSA1	ENSG00000100591	ENSG00000100591.8	8652.78	-0.20709	0.12157	-1.70347	0.0884806	0.209745
ABCD4	ENSG00000119688	ENSG00000119688.21	3949.64	0.208142	0.122188	1.70345	0.0884842	0.209745
GFM1	ENSG00000168827	ENSG00000168827.15	5765.6	0.209964	0.123259	1.70344	0.0884859	0.209745
KIF12	ENSG00000136883	ENSG00000136883.15	832.98	0.671364	0.394182	1.70318	0.0885341	0.209837
CLCF1	ENSG00000175505	ENSG00000175505.11	893.365	-0.711673	0.417901	-1.70297	0.0885738	0.209908
ECHS1	ENSG00000127884	ENSG00000127884.5	15372.2	0.338183	0.198603	1.7028	0.088605	0.209928
TM4SF1-AS1	ENSG00000240541	ENSG00000240541.3	62.5705	-0.807128	0.474016	-1.70274	0.0886162	0.209928
HROB	ENSG00000125319	ENSG00000125319.15	153.162	-0.468847	0.275349	-1.70274	0.0886171	0.209928
LINC02728	ENSG00000251323	ENSG00000251323.3	6.21268	-1.27625	0.749543	-1.70271	0.0886225	0.209928
METTL26	ENSG00000130731	ENSG00000130731.16	1727.62	0.175151	0.10287	1.70265	0.0886339	0.209928
ARL13B	ENSG00000169379	ENSG00000169379.17	331.066	-0.372337	0.218684	-1.70262	0.0886388	0.209928
DRAXIN	ENSG00000162490	ENSG00000162490.7	18.0963	-0.683403	0.401396	-1.70257	0.0886493	0.20993
NA	ENSG00000263588	ENSG00000263588.1	38.5946	0.842155	0.49467	1.70246	0.0886696	0.209945
HLA-F	ENSG00000204642	ENSG00000204642.14	20438	-0.395769	0.232473	-1.70243	0.0886745	0.209945
NA	ENSG00000245958	ENSG00000245958.6	261.592	0.25224	0.148169	1.70238	0.0886844	0.209946
GPRASP2	ENSG00000158301	ENSG00000158301.19	187.854	0.254157	0.149342	1.70185	0.0887842	0.210159
PLK2	ENSG00000145632	ENSG00000145632.15	1410.86	-0.403258	0.236967	-1.70175	0.0888025	0.21018
MIR1915HG	ENSG00000204682	ENSG00000204682.8	15.1204	-1.32993	0.781705	-1.70132	0.0888838	0.210342
SNX25	ENSG00000109762	ENSG00000109762.16	1568.93	-0.268479	0.15781	-1.70128	0.0888899	0.210342
GDF9	ENSG00000164404	ENSG00000164404.8	20.7335	0.547094	0.321599	1.70117	0.0889117	0.210371
MYO9B	ENSG00000099331	ENSG00000099331.14	6472.72	-0.286666	0.168561	-1.70067	0.0890057	0.210553
ARHGAP21	ENSG00000107863	ENSG00000107863.19	12620.7	-0.250037	0.147024	-1.70066	0.0890077	0.210553
SCP2	ENSG00000116171	ENSG00000116171.19	24435.5	0.314164	0.184768	1.70031	0.0890723	0.210684
CHMP3	ENSG00000115561	ENSG00000115561.16	11687.3	0.213805	0.125782	1.6998	0.089168	0.210876
SARM1	ENSG00000004139	ENSG00000004139.14	235.845	0.301155	0.177175	1.69976	0.089177	0.210876
PRKAG2-AS2	ENSG00000242048	ENSG00000242048.3	14.3207	-2.0242	1.1909	-1.69973	0.0891823	0.210876
AKR7L	ENSG00000211454	ENSG00000211454.15	410.628	0.611474	0.35978	1.69958	0.0892099	0.210907
ZNF764	ENSG00000169951	ENSG00000169951.10	498.886	0.284851	0.167603	1.69956	0.0892145	0.210907
CACNG5	ENSG00000075429	ENSG00000075429.9	10.5125	1.68119	0.989318	1.69934	0.0892543	0.210979
THRB	ENSG00000151090	ENSG00000151090.20	2183.75	0.692417	0.407578	1.69886	0.0893465	0.211174
ANKRD24	ENSG00000089847	ENSG00000089847.12	122.49	0.713362	0.419999	1.69849	0.0894161	0.211299
VCF2	ENSG00000182518	ENSG00000182518.13	894.339	0.1995	0.117459	1.69847	0.0894184	0.211299
UBA3	ENSG00000144744	ENSG00000144744.17	4898.93	-0.112856	0.0664635	-1.69801	0.0895052	0.211481
SMPDL3B	ENSG00000130768	ENSG00000130768.15	2381.97	0.396577	0.233588	1.69776	0.0895523	0.21157
NA	ENSG00000244556	ENSG00000244556.1	9.61367	0.628617	0.370314	1.69752	0.0895977	0.21164
CSAD	ENSG00000139631	ENSG00000139631.19	369.763	0.316537	0.186472	1.69751	0.0896012	0.21164
FAM78B	ENSG00000188859	ENSG00000188859.7	50.3988	0.594479	0.350252	1.69729	0.0896415	0.211695
NA	ENSG00000229162	ENSG00000229162.1	6.60541	-1.07854	0.635465	-1.69724	0.0896515	0.211695
NFX1	ENSG00000086102	ENSG00000086102.19	4404.96	0.120469	0.0709825	1.69717	0.0896648	0.211695
SERPINB3	ENSG00000057149	ENSG00000057149.16	2147.7	-4.94548	2.91402	-1.69713	0.0896715	0.211695
EPS15-AS1	ENSG00000227070	ENSG00000227070.1	87.857	0.69125	0.407305	1.69713	0.0896721	0.211695
NA	ENSG00000274460	ENSG00000274460.1	32.2728	0.447258	0.263609	1.69667	0.0897588	0.211877
TANGO6	ENSG00000103047	ENSG00000103047.8	777.587	-0.291278	0.171697	-1.69647	0.0897967	0.211925
MIR196A1	ENSG00000210741	ENSG00000210741.1	49.3362	0.74134	0.437003	1.69642	0.089807	0.211925
CMTM4	ENSG00000183723	ENSG00000183723.13	20190	0.470349	0.277261	1.69641	0.0898082	0.211925
LCA5	ENSG00000135338	ENSG00000135338.14	67.2704	-0.604221	0.356247	-1.69607	0.0898725	0.212055
FUCA2	ENSG00000001036	ENSG00000001036.14	6490.5	-0.207969	0.122623	-1.69601	0.0898847	0.212061
RAB36	ENSG00000100228	ENSG00000100228.14	231.088	-0.63762	0.376044	-1.6956	0.0899617	0.21222
RIN1	ENSG00000174791	ENSG00000174791.11	883.429	-0.28541	0.168369	-1.69514	0.0900484	0.212402
YARS1	ENSG00000134684	ENSG00000134684.12	5113.4	-0.208911	0.12329	-1.69446	0.0901773	0.212664
BAALC	ENSG00000164929	ENSG00000164929.17	29.4516	-0.667803	0.394111	-1.69446	0.0901787	0.212664
C16orf95	ENSG00000260456	ENSG00000260456.7	24.156	0.522845	0.308602	1.69424	0.0902204	0.212739
CCDC87	ENSG00000182791	ENSG00000182791.5	41.1541	-0.499549	0.294908	-1.69392	0.0902814	0.21286
RAB22A	ENSG00000124209	ENSG00000124209.4	7487.5	-0.217245	0.128256	-1.69383	0.0902973	0.212875
TRBC2	ENSG00000211772	ENSG00000211772.11	1794.33	-0.730131	0.431069	-1.69377	0.0903091	0.21288
WNT11	ENSG00000085741	ENSG00000085741.13	227.882	0.87611	0.517297	1.69363	0.0903358	0.212921
NA	ENSG00000269887	ENSG00000269887.1	24.3223	0.750482	0.443142	1.69355	0.0903514	0.212935
TICAM1	ENSG00000127666	ENSG00000127666.10	4942.04	-0.409055	0.241572	-1.6933	0.0903975	0.213016
POGZ	ENSG00000143442	ENSG00000143442.22	3709.56	0.162291	0.0958451	1.69327	0.090405	0.213016
SIGLEC12	ENSG00000254521	ENSG00000254521.7	124.934	-0.878329	0.518737	-1.69321	0.0904161	0.213017
LINC01558	ENSG00000198221	ENSG00000198221.10	86.4823	0.548198	0.323781	1.69311	0.0904342	0.213017
NA	ENSG00000231770	ENSG00000231770.6	220.021	0.293877	0.173574	1.69309	0.0904386	0.213017
LOC124900275	ENSG00000204054	ENSG00000204054.14	1745.04	-0.327165	0.193242	-1.69303	0.0904488	0.213017
RBM4B	ENSG00000173914	ENSG00000173914.12	1112.86	0.146397	0.0864717	1.693	0.0904548	0.213017
LOC102723996	ENSG00000277117	ENSG00000277117.5	70.5338	0.735116	0.43422	1.69296	0.0904635	0.213017
UFSP1	ENSG00000176125	ENSG00000176125.7	101.68	-0.286983	0.169522	-1.69289	0.0904762	0.213024
ABCD3	ENSG00000117528	ENSG00000117528.14	13224.6	0.329647	0.194732	1.69282	0.0904888	0.213032
LTF	ENSG00000012223	ENSG00000012223.13	823.232	-0.677269	0.400107	-1.69272	0.0905089	0.213036
NA	ENSG00000260647	ENSG00000260647.1	5.47766	0.913796	0.539846	1.6927	0.0905131	0.213036
NA	ENSG00000228274	ENSG00000228274.4	15.9354	0.553398	0.326943	1.69264	0.0905235	0.213036
SLC38A6	ENSG00000139974	ENSG00000139974.16	366.235	-0.396404	0.234196	-1.69261	0.0905294	0.213036
NGFR	ENSG00000064300	ENSG00000064300.9	134.897	-0.84168	0.497302	-1.69249	0.0905522	0.213048
NA	ENSG00000283945	ENSG00000283945.1	6.12492	1.04964	0.620177	1.69248	0.0905544	0.213048
MTND2P28	ENSG00000225630	ENSG00000225630.1	24432.9	0.548098	0.323852	1.69243	0.0905632	0.213048
NA	ENSG00000233859	ENSG00000233859.2	12.2376	0.490153	0.289685	1.69202	0.0906421	0.213211
SLC16A9	ENSG00000165449	ENSG00000165449.12	6803.33	0.966378	0.571227	1.69176	0.0906923	0.213306
NA	ENSG00000283849	ENSG00000283849.1	5.7732	-0.980184	0.579488	-1.69147	0.090748	0.213415
RPH3AL-AS1	ENSG00000262061	ENSG00000262061.6	6.27466	-1.10119	0.651203	-1.691	0.0908366	0.213588
HSD11B2	ENSG00000176387	ENSG00000176387.7	27825.4	0.833222	0.492746	1.69098	0.090841	0.213588
SCYL3	ENSG00000000457	ENSG00000000457.14	1704.82	0.204163	0.120741	1.69091	0.0908539	0.213596
UBE2M	ENSG00000130725	ENSG00000130725.8	3710.71	-0.151363	0.0895319	-1.6906	0.0909126	0.213711
NA	ENSG00000224739	ENSG00000224739.2	58.6204	0.679182	0.401835	1.6902	0.0909899	0.21387
COMMD5	ENSG00000170619	ENSG00000170619.10	1791.14	-0.132066	0.0781399	-1.69012	0.0910053	0.213883
PRX	ENSG00000105227	ENSG00000105227.16	137.178	0.354167	0.209747	1.68854	0.0913075	0.214571
NCALD	ENSG00000104490	ENSG00000104490.18	1461.77	-0.569428	0.337255	-1.68842	0.091331	0.214595
ITPRID2	ENSG00000138434	ENSG00000138434.17	51315.3	-0.397182	0.235244	-1.68839	0.0913373	0.214595
PKD1P5	ENSG00000254681	ENSG00000254681.6	92.333	0.825191	0.488848	1.68803	0.0914052	0.214704
RPS6P10	ENSG00000232176	ENSG00000232176.1	25.8164	0.389717	0.230874	1.68801	0.0914097	0.214704
MALRD1-AS1	ENSG00000233968	ENSG00000233968.7	11.6814	-1.03042	0.610438	-1.68799	0.0914128	0.214704
NPR1	ENSG00000169418	ENSG00000169418.10	87.9929	-0.770697	0.456853	-1.68697	0.0916091	0.215142
NA	ENSG00000288536	ENSG00000288536.1	36.3865	0.837404	0.49642	1.68689	0.091625	0.215157
NA	ENSG00000272444	ENSG00000272444.1	13.7577	0.687896	0.407911	1.68639	0.0917211	0.215345
NA	ENSG00000271833	ENSG00000271833.1	6.51481	0.646763	0.383533	1.68633	0.0917324	0.215345
TRMO	ENSG00000136932	ENSG00000136932.14	967.587	0.147002	0.087173	1.68632	0.0917344	0.215345
UTP6	ENSG00000108651	ENSG00000108651.10	3016.96	-0.193066	0.1145	-1.68616	0.0917643	0.215392
IL32	ENSG00000008517	ENSG00000008517.19	15913.7	-0.472945	0.280547	-1.6858	0.091835	0.215535
NT5DC3	ENSG00000111696	ENSG00000111696.12	838.94	0.41242	0.244665	1.68565	0.0918624	0.215577
ZNF292	ENSG00000188994	ENSG00000188994.13	4804.81	0.289707	0.171908	1.68524	0.0919421	0.215719
FCRL3	ENSG00000160856	ENSG00000160856.21	456.896	-0.902854	0.535742	-1.68524	0.0919423	0.215719
NUDT16	ENSG00000198585	ENSG00000198585.12	7026.92	0.26469	0.157078	1.68509	0.0919721	0.215766
NA	ENSG00000267980	ENSG00000267980.1	21.6314	0.503081	0.298578	1.68493	0.092003	0.215815
PLD6	ENSG00000179598	ENSG00000179598.6	80.6106	0.401051	0.238059	1.68467	0.0920522	0.215908
NA	ENSG00000249936	ENSG00000249936.3	377.891	-0.386556	0.229539	-1.68406	0.0921708	0.216163
ACOXL	ENSG00000153093	ENSG00000153093.20	168.619	0.520331	0.309081	1.68347	0.0922833	0.216404
KCNT2	ENSG00000162687	ENSG00000162687.19	9.53769	-1.19807	0.711721	-1.68334	0.09231	0.216444
MFSD8	ENSG00000164073	ENSG00000164073.11	1594.78	0.159291	0.0946365	1.68319	0.0923384	0.216487
SZRD1	ENSG00000055070	ENSG00000055070.17	10287.6	-0.101168	0.0601144	-1.68292	0.0923897	0.216585
GRWD1	ENSG00000105447	ENSG00000105447.13	2236.38	-0.258766	0.153765	-1.68286	0.0924015	0.216589
CLU	ENSG00000120885	ENSG00000120885.22	5202.5	-0.534306	0.317538	-1.68265	0.0924421	0.216661
SLC36A4	ENSG00000180773	ENSG00000180773.15	987.659	-0.378008	0.224657	-1.6826	0.0924519	0.216662
LITATS1	ENSG00000233621	ENSG00000233621.2	640.549	-0.319752	0.190052	-1.68245	0.0924822	0.21671
RMP64	ENSG00000163608	ENSG00000163608.15	2069.44	0.184639	0.10976	1.68221	0.092529	0.216783
DNASE2B	ENSG00000137976	ENSG00000137976.8	44.3312	0.444835	0.264439	1.68218	0.0925331	0.216783
CTPS1	ENSG00000171793	ENSG00000171793.16	1592.92	-0.471454	0.280316	-1.68187	0.0925947	0.216904
GDE1	ENSG00000006007	ENSG00000006007.12	13462.4	0.273385	0.162557	1.68178	0.0926118	0.216921
SUDS3	ENSG00000111707	ENSG00000111707.12	6354.08	0.158688	0.0943687	1.68158	0.0926505	0.216989
CD79B	ENSG00000007312	ENSG00000007312.13	501.23	-0.902477	0.536748	-1.68138	0.0926891	0.217048
SPR	ENSG00000116096	ENSG00000116096.6	4416.09	0.330379	0.1965	1.68132	0.0927009	0.217048
RPLP0P6	ENSG00000213553	ENSG00000213553.4	571.005	0.226709	0.134842	1.6813	0.0927051	0.217048
G6PC1	ENSG00000131482	ENSG00000131482.10	15.2633	4.03734	2.40146	1.68121	0.0927231	0.217067
CAND1	ENSG00000111530	ENSG00000111530.13	11309.1	-0.105109	0.0625238	-1.68111	0.0927419	0.217088
RPLP1	ENSG00000137818	ENSG00000137818.12	57167	0.199493	0.118682	1.6809	0.0927815	0.217158
SLC25A14	ENSG00000102078	ENSG00000102078.16	366.978	-0.16284	0.0969077	-1.68036	0.0928864	0.21738
KLC4	ENSG00000137171	ENSG00000137171.15	8221.06	0.444639	0.264629	1.68024	0.0929107	0.217414
MRI1	ENSG00000037757	ENSG00000037757.14	502.612	0.293015	0.174439	1.67976	0.0930039	0.217609
FBXO17	ENSG00000269190	ENSG00000269190.6	26.5379	-0.99851	0.594538	-1.67947	0.0930603	0.217718
NA	ENSG00000260698	ENSG00000260698.1	16.1698	0.679642	0.404772	1.67907	0.093138	0.217877
TMEM59L	ENSG00000105696	ENSG00000105696.9	7.90582	-1.15567	0.688311	-1.679	0.0931529	0.217889
SH3BGRL	ENSG00000131171	ENSG00000131171.13	9051.67	0.249925	0.148867	1.67885	0.0931813	0.217932
INE1	ENSG00000224975	ENSG00000224975.1	35.0371	0.370599	0.220786	1.67855	0.0932407	0.218034
C8orf82	ENSG00000213563	ENSG00000213563.7	2177.78	0.246963	0.147131	1.67852	0.0932448	0.218034
SMIM32	ENSG00000271824	ENSG00000271824.2	1112.3	0.767917	0.457544	1.67835	0.0932797	0.218093
EIF3C	ENSG00000184110	ENSG00000184110.15	411.703	0.257509	0.153469	1.67793	0.0933616	0.21824
RIOK2	ENSG00000058729	ENSG00000058729.11	1894.43	0.156707	0.0933938	1.67792	0.0933625	0.21824
SMARCC2	ENSG00000139613	ENSG00000139613.12	5144.9	0.179344	0.106892	1.67781	0.0933845	0.218269
NA	ENSG00000254290	ENSG00000254290.1	874.338	0.710679	0.423639	1.67756	0.0934336	0.218361
AP1G2	ENSG00000213983	ENSG00000213983.12	2333.46	0.193381	0.115285	1.67741	0.0934621	0.218404
VAT1L	ENSG00000171724	ENSG00000171724.3	79.498	-0.659353	0.393096	-1.67733	0.0934771	0.218416
LMBRD2	ENSG00000164187	ENSG00000164187.7	3304.77	0.257421	0.153477	1.67725	0.0934928	0.21843
ANKK1	ENSG00000170209	ENSG00000170209.5	6.15685	0.958429	0.571462	1.67715	0.0935129	0.218454
KHSRP	ENSG00000088247	ENSG00000088247.18	10802.1	0.125317	0.0747233	1.67708	0.0935268	0.218463
GON7	ENSG00000170270	ENSG00000170270.5	1911.13	0.235952	0.140706	1.67691	0.0935597	0.218517
NA	ENSG00000164669	ENSG00000164669.13	17.6095	0.612853	0.365568	1.67644	0.0936517	0.218709
EXOSC10	ENSG00000171824	ENSG00000171824.14	3962.28	-0.115965	0.069183	-1.6762	0.0936989	0.218796
NA	ENSG00000205583	ENSG00000205583.13	8.22973	0.471472	0.281319	1.67593	0.0937511	0.218894
NA	ENSG00000250995	ENSG00000250995.1	72.3799	-0.350736	0.209312	-1.67566	0.0938049	0.218997
ZNF28	ENSG00000198538	ENSG00000198538.11	2041.32	0.212005	0.126525	1.6756	0.0938162	0.219
ORC3	ENSG00000135336	ENSG00000135336.16	1471.26	0.159793	0.0953731	1.67545	0.0938458	0.219029
METTL17	ENSG00000165792	ENSG00000165792.18	1955.18	0.177031	0.105663	1.67544	0.0938484	0.219029
SLC6A4	ENSG00000108576	ENSG00000108576.10	11.7423	1.28714	0.768427	1.67503	0.0939283	0.219191
MRPS9	ENSG00000135972	ENSG00000135972.9	1402.58	0.246263	0.147024	1.67498	0.0939377	0.219191
LHFPL3-AS2	ENSG00000239569	ENSG00000239569.3	169.101	0.276253	0.164942	1.67485	0.0939633	0.219228
ZNF230	ENSG00000159882	ENSG00000159882.13	348.492	0.203727	0.121707	1.67391	0.0941486	0.219614
TTC23	ENSG00000103852	ENSG00000103852.13	987.502	0.211025	0.126067	1.67391	0.0941488	0.219614
BPNT1	ENSG00000162813	ENSG00000162813.18	9123.47	0.339014	0.202555	1.67369	0.0941917	0.219691
MAP3K2-DT	ENSG00000236682	ENSG00000236682.2	132.739	0.294696	0.176095	1.67351	0.0942274	0.219751
HYAL1	ENSG00000114378	ENSG00000114378.17	3608.83	-0.654724	0.391298	-1.67321	0.094286	0.219865
NA	ENSG00000273270	ENSG00000273270.1	544.276	0.355076	0.212252	1.6729	0.0943475	0.219985
NA	ENSG00000280040	ENSG00000280040.1	39.7456	0.634171	0.37911	1.67279	0.0943689	0.220012
CBLN1	ENSG00000102924	ENSG00000102924.12	21.4945	0.651094	0.389254	1.67267	0.0943923	0.220031
NUTM2D	ENSG00000214562	ENSG00000214562.15	104.15	0.681803	0.407619	1.67264	0.0943972	0.220031
ATP11B	ENSG00000058063	ENSG00000058063.16	17280.4	-0.183039	0.109447	-1.67241	0.0944441	0.220097
ASPSCR1	ENSG00000169696	ENSG00000169696.16	1258.87	0.153842	0.0919891	1.67239	0.0944471	0.220097
NA	ENSG00000165121	ENSG00000165121.11	116.695	0.302183	0.180694	1.67235	0.0944552	0.220097
SOAT1	ENSG00000057252	ENSG00000057252.13	2717.99	0.53159	0.317932	1.67202	0.0945198	0.220215
TXLNB	ENSG00000164440	ENSG00000164440.15	47.9367	-0.994031	0.594519	-1.67199	0.0945257	0.220215
POU6F2	ENSG00000106536	ENSG00000106536.21	24.6373	3.20154	1.91515	1.67169	0.0945854	0.220331
RAB17	ENSG00000124839	ENSG00000124839.13	2556.54	0.607244	0.363323	1.67136	0.0946509	0.22046
DNAAF4	ENSG00000256061	ENSG00000256061.7	21.8409	-0.739621	0.442543	-1.6713	0.0946631	0.220465
RMP24	ENSG00000141428	ENSG00000141428.17	780.209	-0.133876	0.0801171	-1.671	0.0947218	0.220567
HMGA1	ENSG00000137309	ENSG00000137309.20	21998.9	-0.318159	0.190403	-1.67097	0.0947269	0.220567
SDF2	ENSG00000132581	ENSG00000132581.10	4883.24	-0.160709	0.0962311	-1.67003	0.0949141	0.22098
SLC3A2	ENSG00000168003	ENSG00000168003.18	6152.45	-0.305971	0.183233	-1.66985	0.0949492	0.221027
TMEM232	ENSG00000186952	ENSG00000186952.15	58.2382	0.38426	0.23012	1.66982	0.0949544	0.221027
PIERCE1	ENSG00000160345	ENSG00000160345.13	60.9553	-0.637024	0.381532	-1.66964	0.0949897	0.221086
POLG2	ENSG00000256525	ENSG00000256525.8	374.106	0.241946	0.144915	1.66957	0.0950044	0.221097
PLEKHG4	ENSG00000196155	ENSG00000196155.13	481.333	0.477414	0.28603	1.66911	0.0950961	0.221287
NA	ENSG00000255823	ENSG00000255823.5	39.9758	0.439881	0.263576	1.66889	0.0951383	0.221362
HLA-K	ENSG00000230795	ENSG00000230795.3	423.925	-0.704972	0.422481	-1.66865	0.0951874	0.221453
GOLGA2	ENSG00000167110	ENSG00000167110.18	10689.3	-0.195279	0.117044	-1.66842	0.0952314	0.221516
PTCD3	ENSG00000132300	ENSG00000132300.19	5203.74	0.157335	0.0943026	1.66841	0.0952346	0.221516
NA	ENSG00000278912	ENSG00000278912.1	49.8673	0.616428	0.369482	1.66836	0.0952447	0.221517
TRAF3IP3	ENSG00000009790	ENSG00000009790.15	491.157	-0.721501	0.432545	-1.66804	0.0953086	0.221642
ZNHIT3	ENSG00000273611	ENSG00000273611.5	1650.99	0.129576	0.0776955	1.66775	0.0953663	0.221753
HDAC5	ENSG00000108840	ENSG00000108840.16	2142.76	0.530787	0.31828	1.66767	0.0953804	0.221762
HARS1	ENSG00000170445	ENSG00000170445.16	4756	-0.151066	0.090592	-1.66754	0.0954069	0.221801
RPS26	ENSG00000197728	ENSG00000197728.11	24106.4	0.269945	0.161891	1.66745	0.0954259	0.221821
ARHGEF3	ENSG00000163947	ENSG00000163947.12	2005.87	-0.353726	0.212153	-1.66731	0.0954522	0.221836
NUMA1-AS1	ENSG00000251143	ENSG00000251143.1	13.9025	0.659414	0.395498	1.6673	0.0954549	0.221836
CDR2	ENSG00000140743	ENSG00000140743.8	3468.07	0.203066	0.121796	1.66726	0.0954623	0.221836
NA	ENSG00000274487	ENSG00000274487.2	127.137	-0.290964	0.17453	-1.66713	0.0954894	0.221876
GAPVD1	ENSG00000165219	ENSG00000165219.22	4194.26	-0.132607	0.0795456	-1.66706	0.0955021	0.221882
SHISAL2A	ENSG00000182183	ENSG00000182183.15	44.8699	-0.93257	0.55945	-1.66694	0.0955264	0.221915
NA	ENSG00000273141	ENSG00000273141.1	8.92556	0.466649	0.27997	1.66678	0.0955579	0.221959
CDH15	ENSG00000129910	ENSG00000129910.8	6.3223	-1.38856	0.833096	-1.66674	0.0955656	0.221959
RPL22L1	ENSG00000163584	ENSG00000163584.18	2405.71	-0.445167	0.267101	-1.66666	0.0955814	0.221973
MAP1LC3B	ENSG00000140941	ENSG00000140941.14	14500.2	-0.229641	0.137792	-1.66658	0.0955983	0.221989
BTG3	ENSG00000154640	ENSG00000154640.15	1948.68	0.256075	0.153661	1.66649	0.0956156	0.222006
DPP6	ENSG00000130226	ENSG00000130226.17	11.2208	0.959734	0.575954	1.66634	0.095646	0.222045
KLF1	ENSG00000105610	ENSG00000105610.6	5.9635	-0.809245	0.485652	-1.66631	0.0956525	0.222045
TATDN3	ENSG00000203705	ENSG00000203705.11	828.748	0.216764	0.130095	1.66619	0.0956752	0.222074
DCTN1-AS1	ENSG00000237737	ENSG00000237737.6	7.80275	0.975546	0.585623	1.66583	0.095748	0.22222
UGT1A5	ENSG00000288705	ENSG00000288705.1	18.5407	2.34476	1.40764	1.66574	0.0957652	0.222236
NA	ENSG00000227001	ENSG00000227001.3	20.3037	0.409252	0.245713	1.66557	0.0957987	0.222262
CRHR2	ENSG00000106113	ENSG00000106113.19	5.67254	0.890547	0.534691	1.66553	0.0958061	0.222262
ZNF831	ENSG00000124203	ENSG00000124203.7	199.423	-0.819882	0.492264	-1.66553	0.0958063	0.222262
IGSF23	ENSG00000216588	ENSG00000216588.9	8.17399	1.07103	0.643085	1.66545	0.0958224	0.222276
LINC00240	ENSG00000224843	ENSG00000224843.8	9.3971	-0.815105	0.489452	-1.66534	0.0958443	0.222288
SPATC1	ENSG00000186583	ENSG00000186583.12	11.3275	-0.889358	0.534044	-1.66533	0.0958478	0.222288
NA	ENSG00000196381	ENSG00000196381.11	14.4148	-0.858824	0.515755	-1.66518	0.0958773	0.222333
NA	ENSG00000269947	ENSG00000269947.1	5.90726	1.01523	0.609729	1.66505	0.0959023	0.222368
LINC00106	ENSG00000236871	ENSG00000236871.7	38.6689	0.55312	0.332276	1.66464	0.0959845	0.222535
TMPRSS7	ENSG00000176040	ENSG00000176040.13	14.3592	0.623232	0.374408	1.66458	0.0959968	0.22254
ZNF223	ENSG00000178386	ENSG00000178386.13	101.982	0.327069	0.196512	1.66437	0.0960381	0.222613
RHPN1-AS1	ENSG00000254389	ENSG00000254389.3	24.3194	-0.649536	0.390273	-1.66431	0.0960497	0.222616
RPS13	ENSG00000110700	ENSG00000110700.7	31368.9	0.203421	0.122245	1.66405	0.0961033	0.222717
TLR7	ENSG00000196664	ENSG00000196664.5	77.0717	-0.649523	0.390398	-1.66375	0.0961634	0.222812
LDLRAD4	ENSG00000168675	ENSG00000168675.19	1316.53	0.41545	0.249722	1.66365	0.0961829	0.222812
NDUFB6	ENSG00000165264	ENSG00000165264.11	3419.94	0.166141	0.0998671	1.66362	0.0961882	0.222812
NA	ENSG00000276603	ENSG00000276603.1	17.4687	0.492207	0.29587	1.66359	0.0961944	0.222812
DHX36	ENSG00000174953	ENSG00000174953.14	3537.12	-0.174718	0.105026	-1.66357	0.0961987	0.222812
MTPAP	ENSG00000107951	ENSG00000107951.15	1303.91	0.160622	0.0965546	1.66354	0.0962046	0.222812
RAD54B	ENSG00000197275	ENSG00000197275.14	100.485	-0.412414	0.247934	-1.6634	0.0962315	0.222851
TNFSF15	ENSG00000181634	ENSG00000181634.8	1448.87	-0.611797	0.367823	-1.66329	0.0962542	0.222858
CLCN5	ENSG00000171365	ENSG00000171365.17	1708.6	0.244152	0.146789	1.66329	0.0962546	0.222858
TTBK2	ENSG00000128881	ENSG00000128881.17	500.216	0.375262	0.225647	1.66305	0.0963034	0.22293
UBA6-DT	ENSG00000248049	ENSG00000248049.7	360.318	0.273565	0.164502	1.66299	0.096315	0.22293
ZNF280D	ENSG00000137871	ENSG00000137871.21	695.213	0.224436	0.134963	1.66294	0.096325	0.22293
TMC8	ENSG00000167895	ENSG00000167895.15	1222.64	-0.547045	0.328964	-1.66293	0.0963262	0.22293
NA	ENSG00000225264	ENSG00000225264.3	15.4283	0.537514	0.323332	1.66242	0.0964284	0.223143
ZCWPW2	ENSG00000206559	ENSG00000206559.8	28.6231	0.470573	0.283074	1.66237	0.0964391	0.223145
CEP57	ENSG00000166037	ENSG00000166037.11	2044.89	0.178691	0.107501	1.66222	0.0964681	0.223188
SLC35A2	ENSG00000102100	ENSG00000102100.16	6850.14	-0.274114	0.164963	-1.66167	0.0965796	0.223417
GFAP	ENSG00000131095	ENSG00000131095.14	8.60732	-1.19969	0.721997	-1.66163	0.0965873	0.223417
B3GNT4	ENSG00000176383	ENSG00000176383.9	42.0737	-0.679623	0.409083	-1.66133	0.0966464	0.223531
TROAP	ENSG00000135451	ENSG00000135451.13	560.435	-0.439172	0.264387	-1.6611	0.0966934	0.223616
DOK5	ENSG00000101134	ENSG00000101134.12	17.5889	-1.25522	0.755831	-1.66072	0.0967695	0.223769
FAM162B	ENSG00000183807	ENSG00000183807.8	14.6223	-1.10393	0.664764	-1.66063	0.0967871	0.223786
APOD	ENSG00000189058	ENSG00000189058.9	277.728	0.570252	0.343408	1.66057	0.0968006	0.223794
LY86	ENSG00000112799	ENSG00000112799.9	229.628	-0.650962	0.392032	-1.66048	0.0968173	0.223809
NA	ENSG00000276517	ENSG00000276517.1	32.8597	-0.412066	0.248187	-1.6603	0.0968534	0.223869
TYW1	ENSG00000198874	ENSG00000198874.13	1813.61	0.201936	0.121633	1.66021	0.0968726	0.22389
TJAP1	ENSG00000137221	ENSG00000137221.14	1208.34	-0.210809	0.126983	-1.66014	0.0968866	0.223899
NA	ENSG00000213492	ENSG00000213492.2	49.6212	-0.528535	0.318474	-1.65959	0.0969979	0.224133
DUSP3	ENSG00000108861	ENSG00000108861.9	10039.6	-0.2244	0.13523	-1.65939	0.0970368	0.224199
KCNS3	ENSG00000170745	ENSG00000170745.12	2135.26	-0.88867	0.535646	-1.65906	0.0971035	0.22433
LRRC8B	ENSG00000197147	ENSG00000197147.15	2861.4	-0.32034	0.193096	-1.65897	0.0971227	0.224351
NA	ENSG00000172014	ENSG00000172014.12	15.8452	1.11788	0.674083	1.65838	0.0972418	0.224602
NA	ENSG00000214999	ENSG00000214999.3	7.1799	0.898015	0.541554	1.65822	0.0972729	0.224651
NA	ENSG00000253921	ENSG00000253921.1	6.04432	0.76409	0.460881	1.65789	0.0973399	0.224782
NA	ENSG00000253919	ENSG00000253919.1	5.87479	-1.00959	0.60898	-1.65783	0.0973512	0.224785
FMC1	ENSG00000164898	ENSG00000164898.13	94.0242	0.364463	0.219858	1.65772	0.0973734	0.224803
CIROZ	ENSG00000175262	ENSG00000175262.14	24.0194	0.620766	0.374476	1.65769	0.09738	0.224803
HPS3	ENSG00000163755	ENSG00000163755.9	1854.58	-0.142181	0.0857731	-1.65764	0.0973894	0.224803
BFSP2	ENSG00000170819	ENSG00000170819.5	38.7039	-1.00202	0.604512	-1.65757	0.0974037	0.224812
NEFH	ENSG00000100285	ENSG00000100285.10	26.6902	-0.925921	0.558626	-1.6575	0.097419	0.224824
NA	ENSG00000279692	ENSG00000279692.1	34.1584	0.535661	0.323191	1.65741	0.0974365	0.224841
ZNF558	ENSG00000167785	ENSG00000167785.9	1020.99	0.210297	0.12692	1.65692	0.0975353	0.225045
SKP1	ENSG00000113558	ENSG00000113558.19	16282.5	0.138723	0.083726	1.65687	0.0975466	0.225048
ANKRD17-DT	ENSG00000250220	ENSG00000250220.1	5.21695	0.715242	0.43171	1.65676	0.0975672	0.225072
PWP1	ENSG00000136045	ENSG00000136045.12	3242.89	-0.137173	0.0828005	-1.65667	0.0975866	0.225093
ATL2	ENSG00000119787	ENSG00000119787.14	4170.87	0.173482	0.104728	1.65651	0.0976194	0.225146
NA	ENSG00000286977	ENSG00000286977.1	25.2708	0.421769	0.254626	1.65642	0.0976358	0.22516
NA	ENSG00000243970	ENSG00000243970.3	100.664	0.553809	0.334376	1.65625	0.0976722	0.225201
ENPP6	ENSG00000164303	ENSG00000164303.11	18.3358	-1.03931	0.627514	-1.65624	0.0976741	0.225201
MMP21	ENSG00000154485	ENSG00000154485.5	7.70415	0.685371	0.413897	1.6559	0.0977429	0.225336
GPX7	ENSG00000116157	ENSG00000116157.6	261.726	-0.825743	0.498785	-1.65551	0.0978211	0.225491
DAB2IP	ENSG00000136848	ENSG00000136848.17	15652.2	0.37457	0.226263	1.65546	0.0978304	0.225491
MACC1-OT1	ENSG00000243004	ENSG00000243004.6	11.1777	-0.567306	0.342724	-1.65529	0.0978661	0.22555
ITM2A	ENSG00000078596	ENSG00000078596.11	1081.66	0.632693	0.382256	1.65516	0.0978925	0.225587
CFAP97	ENSG00000164323	ENSG00000164323.14	1852.81	-0.308265	0.186252	-1.6551	0.0979042	0.225591
DUS4L	ENSG00000105865	ENSG00000105865.11	161.696	0.229187	0.13849	1.65491	0.0979434	0.225658
ATP6AP2	ENSG00000182220	ENSG00000182220.15	11739.4	-0.162575	0.0982566	-1.6546	0.0980066	0.225765
TMEM52	ENSG00000178821	ENSG00000178821.13	131.35	0.565358	0.341694	1.65458	0.0980104	0.225765
NA	ENSG00000261208	ENSG00000261208.1	7.8078	1.0197	0.616344	1.65444	0.0980387	0.225807
ERF	ENSG00000105722	ENSG00000105722.10	2828.05	0.243407	0.147137	1.65429	0.0980678	0.225832
TRAV1-2	ENSG00000256553	ENSG00000256553.1	10.3332	-0.921135	0.556818	-1.65428	0.09807	0.225832
BEND5	ENSG00000162373	ENSG00000162373.13	44.3457	0.61572	0.37224	1.65409	0.0981086	0.225897
TTC17	ENSG00000052841	ENSG00000052841.15	5333.6	0.149047	0.0901224	1.65383	0.0981617	0.225996
FAM174B	ENSG00000185442	ENSG00000185442.13	1581.64	0.378666	0.228981	1.6537	0.0981877	0.226011
SLC25A51	ENSG00000122696	ENSG00000122696.14	401.114	0.146877	0.0888176	1.6537	0.0981891	0.226011
TXNDC5	ENSG00000239264	ENSG00000239264.9	236.258	-0.441393	0.266921	-1.65365	0.0981992	0.226011
TAX1BP1	ENSG00000106052	ENSG00000106052.14	24507	-0.203227	0.122914	-1.65341	0.0982469	0.226098
HCG15	ENSG00000227214	ENSG00000227214.2	6.00012	0.931764	0.563585	1.65328	0.0982737	0.226136
MRPL48	ENSG00000175581	ENSG00000175581.14	2304.49	0.220075	0.13316	1.6527	0.098391	0.226382
NA	ENSG00000258559	ENSG00000258559.2	21.697	0.566681	0.342942	1.65241	0.0984512	0.226497
MLXIPL	ENSG00000009950	ENSG00000009950.16	424.929	0.789154	0.477622	1.65226	0.0984824	0.226545
GP1BA	ENSG00000185245	ENSG00000185245.8	91.7393	-0.992753	0.600887	-1.65215	0.0985049	0.226561
RNF181	ENSG00000168894	ENSG00000168894.10	4280.44	-0.153797	0.0930909	-1.65212	0.0985098	0.226561
CD1A	ENSG00000158477	ENSG00000158477.7	47.9467	-0.863415	0.522659	-1.65197	0.0985416	0.226611
LOC359819	ENSG00000250669	ENSG00000250669.1	4.25802	1.20118	0.727168	1.65186	0.0985639	0.226639
CLCN4	ENSG00000073464	ENSG00000073464.13	404.042	-0.588559	0.356491	-1.65098	0.0987429	0.227027
GTPBP4	ENSG00000107937	ENSG00000107937.19	3297.84	-0.296641	0.179721	-1.65056	0.0988275	0.227169
LINC01106	ENSG00000175772	ENSG00000175772.11	262.868	0.541603	0.328138	1.65053	0.0988336	0.227169
ATP2C2	ENSG00000064270	ENSG00000064270.13	6284.59	0.62118	0.376354	1.65052	0.0988358	0.227169
CD2	ENSG00000116824	ENSG00000116824.5	972.027	-0.764942	0.463529	-1.65026	0.0988905	0.227271
NRL	ENSG00000129535	ENSG00000129535.13	113.081	0.282823	0.171394	1.65013	0.0989153	0.227305
B3GALT1	ENSG00000172318	ENSG00000172318.5	1196.44	0.838	0.507861	1.65006	0.0989307	0.227317
CCZ1P-OR7E38P	ENSG00000285725	ENSG00000285725.1	16.8784	0.449166	0.272291	1.64958	0.0990282	0.227517
DDX11-AS1	ENSG00000245614	ENSG00000245614.4	18.8006	0.483603	0.293198	1.64941	0.0990639	0.227575
NA	ENSG00000225031	ENSG00000225031.1	21.6143	0.325005	0.197083	1.64908	0.0991322	0.227709
PRIMPOL	ENSG00000164306	ENSG00000164306.11	705.35	0.260156	0.157802	1.64862	0.0992246	0.227897
BRMS1L	ENSG00000100916	ENSG00000100916.14	381.291	-0.198687	0.120529	-1.64846	0.0992592	0.227953
DYNC2H1	ENSG00000187240	ENSG00000187240.17	155.375	-0.713616	0.432987	-1.64812	0.0993276	0.228073
ASB14	ENSG00000239388	ENSG00000239388.9	14.549	0.378009	0.22936	1.6481	0.099332	0.228073
SASS6	ENSG00000156876	ENSG00000156876.10	497.305	-0.262716	0.159422	-1.64792	0.0993682	0.228132
SEPTIN6	ENSG00000125354	ENSG00000125354.24	2248.86	-0.458036	0.277974	-1.64777	0.0994006	0.228155
SQOR	ENSG00000137767	ENSG00000137767.14	19315	-0.296025	0.179653	-1.64776	0.0994014	0.228155
TICRR	ENSG00000140534	ENSG00000140534.14	364.265	-0.413544	0.250986	-1.64768	0.0994185	0.228155
MAP3K11	ENSG00000173327	ENSG00000173327.8	10046.4	-0.232816	0.141307	-1.64759	0.0994371	0.228155
NPFFR2	ENSG00000056291	ENSG00000056291.19	4.64136	-2.3588	1.43168	-1.64758	0.0994388	0.228155
ZW10	ENSG00000086827	ENSG00000086827.9	1848	-0.158225	0.096035	-1.64758	0.0994399	0.228155
LPIN3	ENSG00000132793	ENSG00000132793.12	2455.36	0.418591	0.254089	1.64742	0.0994722	0.228205
NA	ENSG00000274677	ENSG00000274677.1	12.287	-0.718387	0.436082	-1.64737	0.0994823	0.228205
NA	ENSG00000267257	ENSG00000267257.1	5.51249	1.15535	0.701402	1.6472	0.0995175	0.228262
CAP1P2	ENSG00000232004	ENSG00000232004.1	16.5394	-0.436724	0.26516	-1.64702	0.0995534	0.228321
NA	ENSG00000230929	ENSG00000230929.5	18.8184	0.732219	0.444605	1.6469	0.099579	0.228344
FIS1	ENSG00000214253	ENSG00000214253.9	5659.67	0.140199	0.0851303	1.64687	0.0995845	0.228344
STK40	ENSG00000196182	ENSG00000196182.11	9257.32	-0.273422	0.166038	-1.64675	0.0996101	0.228379
CCN6	ENSG00000112761	ENSG00000112761.21	59.4107	-1.60216	0.973059	-1.64652	0.0996572	0.228464
CYP4F22	ENSG00000171954	ENSG00000171954.13	4.56411	-1.14862	0.697789	-1.64608	0.0997464	0.228627
NA	ENSG00000272195	ENSG00000272195.1	13.1551	0.640997	0.38941	1.64607	0.099749	0.228627
GNPTAB	ENSG00000111670	ENSG00000111670.16	10429.3	0.286338	0.173981	1.6458	0.0998047	0.228731
SNAP23	ENSG00000092531	ENSG00000092531.10	3667.54	-0.135633	0.0824196	-1.64565	0.0998366	0.22878
ORAI1	ENSG00000276045	ENSG00000276045.3	1205.6	-0.267477	0.162574	-1.64526	0.0999152	0.228936
MYOM3	ENSG00000142661	ENSG00000142661.19	1104.33	-0.630022	0.382997	-1.64498	0.0999742	0.229048
TSPAN8	ENSG00000127324	ENSG00000127324.9	288932	-0.717491	0.436222	-1.64479	0.100014	0.229064
NA	ENSG00000225111	ENSG00000225111.1	94.446	0.698294	0.424561	1.64474	0.100023	0.229064
KRT19	ENSG00000171345	ENSG00000171345.13	199701	-0.587128	0.356974	-1.64474	0.100024	0.229064
METTL18	ENSG00000171806	ENSG00000171806.12	432.262	0.269327	0.163754	1.6447	0.100032	0.229064
MMACHC	ENSG00000132763	ENSG00000132763.15	777.151	0.296026	0.179996	1.64463	0.100046	0.229064
COLEC11	ENSG00000118004	ENSG00000118004.18	13.9557	0.987668	0.600569	1.64455	0.100062	0.229064
CFAP36	ENSG00000163001	ENSG00000163001.12	1830.56	-0.276139	0.167912	-1.64455	0.100063	0.229064
NA	ENSG00000280182	ENSG00000280182.1	18.2571	0.722038	0.43905	1.64454	0.100064	0.229064
IFIH1	ENSG00000115267	ENSG00000115267.9	2788.7	-0.335944	0.204295	-1.64441	0.100092	0.229104
SNORA5C	ENSG00000201772	ENSG00000201772.1	8.26227	0.601801	0.365985	1.64433	0.100107	0.229116
NA	ENSG00000269737	ENSG00000269737.2	33.1476	0.645609	0.39264	1.64428	0.100119	0.229118
CUL3	ENSG00000036257	ENSG00000036257.13	7726.89	0.108817	0.0661811	1.64422	0.10013	0.22912
ANXA4	ENSG00000196975	ENSG00000196975.16	40992.3	-0.412281	0.250757	-1.64414	0.100146	0.229134
PPP2CB	ENSG00000104695	ENSG00000104695.13	20259.7	-0.291155	0.177095	-1.64406	0.100164	0.229134
COA8	ENSG00000256053	ENSG00000256053.9	984.634	0.136878	0.0832568	1.64404	0.100167	0.229134
MYOT	ENSG00000120729	ENSG00000120729.10	7.78595	0.659036	0.400965	1.64362	0.100254	0.229309
NA	ENSG00000256948	ENSG00000256948.1	6.03533	-1.26922	0.772286	-1.64346	0.100288	0.229363
NA	ENSG00000273064	ENSG00000273064.1	7.59592	0.750504	0.456713	1.64328	0.100326	0.229426
NUTF2	ENSG00000102898	ENSG00000102898.12	6030.93	-0.146495	0.0891537	-1.64318	0.100346	0.229448
DSCAML1	ENSG00000177103	ENSG00000177103.15	96.2708	0.829557	0.504998	1.64269	0.100446	0.229654
GTF2I	ENSG00000263001	ENSG00000263001.7	1693.2	0.140924	0.0857968	1.64254	0.100479	0.229705
BRPF3	ENSG00000096070	ENSG00000096070.19	8174.82	0.281428	0.171344	1.64247	0.100492	0.229712
SLC50A1	ENSG00000169241	ENSG00000169241.19	11573.4	-0.292605	0.178158	-1.64239	0.100509	0.229725
LINC01876	ENSG00000226383	ENSG00000226383.7	42.7127	-1.09012	0.663774	-1.6423	0.100528	0.229746
NA	ENSG00000228906	ENSG00000228906.1	18.5044	0.419779	0.255624	1.64217	0.100554	0.229781
SCYL2P1	ENSG00000213090	ENSG00000213090.2	8.14047	0.526653	0.320728	1.64206	0.100578	0.229797
TUBA1C	ENSG00000167553	ENSG00000167553.16	20067.6	-0.295797	0.18014	-1.64204	0.100581	0.229797
C20orf96	ENSG00000196476	ENSG00000196476.12	453.755	0.235007	0.143169	1.64147	0.100699	0.230042
ZFTRAF1	ENSG00000187954	ENSG00000187954.13	2594.7	0.197687	0.120445	1.6413	0.100735	0.230069
DRC10	ENSG00000166578	ENSG00000166578.10	328.855	-0.591083	0.360133	-1.64129	0.100737	0.230069
NA	ENSG00000286207	ENSG00000286207.1	18.7424	0.458397	0.279295	1.64127	0.100742	0.230069
MIR924HG	ENSG00000267374	ENSG00000267374.2	81.1285	-0.452288	0.275706	-1.64047	0.100907	0.230421
RNF180	ENSG00000164197	ENSG00000164197.12	31.985	-0.856572	0.522203	-1.6403	0.100942	0.230477
ZNF638	ENSG00000075292	ENSG00000075292.19	6811.23	-0.119826	0.0730642	-1.64001	0.101002	0.230591
NA	ENSG00000275719	ENSG00000275719.1	18.831	0.533629	0.325422	1.63981	0.101045	0.230666
RFXAP	ENSG00000133111	ENSG00000133111.4	255.133	0.261609	0.159606	1.63909	0.101195	0.230983
KLF10	ENSG00000155090	ENSG00000155090.15	6489.75	-0.410722	0.250622	-1.63881	0.101252	0.231067
NLN	ENSG00000123213	ENSG00000123213.23	2450.57	0.315523	0.192532	1.63881	0.101252	0.231067
NA	ENSG00000186493	ENSG00000186493.14	84.9776	0.727534	0.443964	1.63872	0.101271	0.231085
SLC39A13	ENSG00000165915	ENSG00000165915.14	1585.89	-0.346615	0.211523	-1.63866	0.101283	0.23109
NA	ENSG00000267348	ENSG00000267348.3	15.9993	0.498122	0.304008	1.63852	0.101313	0.231134
NA	ENSG00000254197	ENSG00000254197.1	9.23122	0.822586	0.502094	1.63831	0.101357	0.231209
NA	ENSG00000273987	ENSG00000273987.1	17.5499	0.537872	0.328325	1.63823	0.101373	0.231223
ATE1	ENSG00000107669	ENSG00000107669.18	4897.38	0.228608	0.139561	1.63804	0.101413	0.231289
PGBD4	ENSG00000182405	ENSG00000182405.6	226.169	0.323698	0.197631	1.63789	0.101445	0.231338
RGPD1	ENSG00000187627	ENSG00000187627.17	6.68054	1.56401	0.955167	1.63742	0.101542	0.231529
NA	ENSG00000285715	ENSG00000285715.1	30.5555	0.590411	0.360593	1.63733	0.101561	0.231529
IYD	ENSG00000009765	ENSG00000009765.15	3485.76	0.822965	0.502648	1.63726	0.101577	0.231529
ARHGEF2-AS1	ENSG00000224276	ENSG00000224276.1	27.9764	0.509172	0.310993	1.63725	0.101579	0.231529
LIG4	ENSG00000174405	ENSG00000174405.14	2389.48	-0.246994	0.15086	-1.63724	0.10158	0.231529
USB1	ENSG00000103005	ENSG00000103005.12	5611.43	-0.181159	0.110654	-1.63717	0.101594	0.231536
NAPG	ENSG00000134265	ENSG00000134265.13	5639.9	-0.216655	0.132345	-1.63705	0.10162	0.231572
SMC2	ENSG00000136824	ENSG00000136824.19	2527.36	-0.317753	0.194128	-1.63682	0.101667	0.231655
NA	ENSG00000236431	ENSG00000236431.1	8.5416	0.720873	0.440577	1.6362	0.101797	0.231928
HERC1	ENSG00000103657	ENSG00000103657.14	3645.98	0.235522	0.143953	1.63611	0.101817	0.231944
FAM167A	ENSG00000154319	ENSG00000154319.16	686.983	-0.773077	0.472541	-1.636	0.101839	0.231944
PPOX	ENSG00000143224	ENSG00000143224.18	408.724	0.239817	0.146588	1.636	0.10184	0.231944
FBL	ENSG00000105202	ENSG00000105202.9	5601.64	0.22776	0.139221	1.63597	0.101847	0.231944
ZNF519	ENSG00000175322	ENSG00000175322.12	81.1527	0.370386	0.226411	1.6359	0.10186	0.231951
L2HGDH	ENSG00000087299	ENSG00000087299.12	1329.27	0.297627	0.181952	1.63575	0.101892	0.231979
SERPINB4	ENSG00000206073	ENSG00000206073.11	1594.15	-4.76677	2.91413	-1.63574	0.101893	0.231979
NA	ENSG00000120555	ENSG00000120555.13	5.54123	0.924447	0.565283	1.63537	0.101972	0.232133
NA	ENSG00000261471	ENSG00000261471.1	14.4871	-1.05777	0.646912	-1.63511	0.102025	0.23223
GOLGA8N	ENSG00000232653	ENSG00000232653.8	33.1988	0.548665	0.335563	1.63506	0.102037	0.23223
EBLN2	ENSG00000255423	ENSG00000255423.1	27.2063	0.483071	0.295454	1.63502	0.102046	0.23223
ZFHX3	ENSG00000140836	ENSG00000140836.17	1264.38	0.344896	0.21095	1.63497	0.102056	0.23223
RBM41	ENSG00000089682	ENSG00000089682.16	1327.17	-0.159861	0.0977996	-1.63458	0.102138	0.232392
NA	ENSG00000228232	ENSG00000228232.1	202.491	-0.241886	0.147998	-1.63438	0.102179	0.23242
NUDT12	ENSG00000112874	ENSG00000112874.10	3407.52	0.428468	0.262162	1.63437	0.102182	0.23242
ASPG	ENSG00000166183	ENSG00000166183.16	359.954	0.905474	0.554037	1.63432	0.102191	0.23242
ANAPC15	ENSG00000110200	ENSG00000110200.8	589.628	0.229408	0.140369	1.63432	0.102192	0.23242
GPR143	ENSG00000101850	ENSG00000101850.13	77.4531	0.648837	0.397023	1.63426	0.102205	0.232425
ADRB3	ENSG00000188778	ENSG00000188778.6	9.2757	-1.11752	0.683836	-1.6342	0.102217	0.23243
NA	ENSG00000247903	ENSG00000247903.1	15.673	0.585465	0.358271	1.63414	0.10223	0.232434
GJD3	ENSG00000183153	ENSG00000183153.7	93.0432	-0.719904	0.440625	-1.63382	0.102296	0.23256
NA	ENSG00000267655	ENSG00000267655.1	16.6423	-0.625341	0.382858	-1.63335	0.102396	0.232751
RBM8A	ENSG00000265241	ENSG00000265241.7	4702.66	0.126311	0.0773336	1.63333	0.102401	0.232751
GXYLT1	ENSG00000151233	ENSG00000151233.11	1995.15	-0.114876	0.0703369	-1.63323	0.10242	0.232764
LSM8	ENSG00000128534	ENSG00000128534.8	2898.91	0.147988	0.0906124	1.6332	0.102427	0.232764
HUNK	ENSG00000142149	ENSG00000142149.9	900.574	0.510345	0.312609	1.63253	0.102567	0.233058
FTCDNL1	ENSG00000226124	ENSG00000226124.8	72.6886	0.530616	0.325044	1.63244	0.102586	0.233077
CENPL	ENSG00000120334	ENSG00000120334.16	457.844	-0.272266	0.166805	-1.63225	0.102627	0.233146
AARS1	ENSG00000090861	ENSG00000090861.17	6343.2	-0.245455	0.15039	-1.63213	0.102652	0.233179
NSD3	ENSG00000147548	ENSG00000147548.17	5713.86	0.16369	0.100305	1.63192	0.102696	0.233255
NA	ENSG00000258130	ENSG00000258130.8	30.8452	-0.74599	0.457192	-1.63168	0.102747	0.233321
NHLRC3	ENSG00000188811	ENSG00000188811.14	3465.54	0.233429	0.143062	1.63167	0.10275	0.233321
MBOAT2	ENSG00000143797	ENSG00000143797.12	7773.1	0.308693	0.189193	1.63163	0.102757	0.233321
NA	ENSG00000232630	ENSG00000232630.1	39.8157	0.257366	0.157775	1.63122	0.102845	0.233495
SIRT1	ENSG00000096717	ENSG00000096717.12	2411.57	0.348236	0.213489	1.63117	0.102855	0.233495
UGDH-AS1	ENSG00000249348	ENSG00000249348.1	84.1844	0.321782	0.197281	1.63108	0.102873	0.233513
MIF4GD-DT	ENSG00000263843	ENSG00000263843.1	33.6794	0.325405	0.199518	1.63096	0.1029	0.233549
POLR3F	ENSG00000132664	ENSG00000132664.12	750.612	-0.152209	0.0933337	-1.6308	0.102932	0.233598
WDR89	ENSG00000140006	ENSG00000140006.12	732.866	0.221777	0.136012	1.63057	0.102981	0.233685
PALM3	ENSG00000187867	ENSG00000187867.10	16.1331	0.856413	0.525274	1.63041	0.103014	0.233719
TASP1	ENSG00000089123	ENSG00000089123.16	751.637	0.182304	0.111815	1.6304	0.103017	0.233719
NA	ENSG00000232931	ENSG00000232931.6	1026.67	-0.578242	0.354702	-1.63022	0.103055	0.233781
NA	ENSG00000273724	ENSG00000273724.1	6.62763	0.708418	0.434578	1.63013	0.103074	0.233791
MKNK1	ENSG00000079277	ENSG00000079277.22	2364.09	-0.219071	0.134391	-1.6301	0.10308	0.233791
CAMK2B	ENSG00000058404	ENSG00000058404.20	31.5383	0.776774	0.476536	1.63004	0.103093	0.233795
TAGAP-AS1	ENSG00000271913	ENSG00000271913.7	61.1011	-0.596152	0.365761	-1.62989	0.103124	0.233841
PRAF2	ENSG00000243279	ENSG00000243279.4	169.819	-0.595644	0.365471	-1.6298	0.103144	0.233864
LOC124903883	ENSG00000225891	ENSG00000225891.2	8.62924	0.601676	0.369296	1.62925	0.10326	0.234102
FBXW7	ENSG00000109670	ENSG00000109670.16	1684.76	-0.287805	0.17666	-1.62914	0.103283	0.23413
PRKCH	ENSG00000027075	ENSG00000027075.16	779.455	-0.548573	0.336751	-1.62902	0.10331	0.234167
LOC124904917	ENSG00000273828	ENSG00000273828.2	9.0206	0.583837	0.358426	1.62889	0.103336	0.234204
PMM2	ENSG00000140650	ENSG00000140650.13	7001.29	-0.241173	0.148086	-1.6286	0.103397	0.234304
NDUFS8	ENSG00000110717	ENSG00000110717.13	4097.46	0.170703	0.104817	1.62858	0.103402	0.234304
KLF7	ENSG00000118263	ENSG00000118263.15	799.908	-0.767926	0.471596	-1.62836	0.103449	0.234388
NA	ENSG00000261211	ENSG00000261211.1	116.306	0.539524	0.331374	1.62814	0.103495	0.234467
EMD	ENSG00000102119	ENSG00000102119.12	2381.65	-0.165176	0.101468	-1.62787	0.103552	0.234553
RNF13	ENSG00000082996	ENSG00000082996.20	5593.77	-0.216535	0.133018	-1.62786	0.103554	0.234553
NA	ENSG00000279799	ENSG00000279799.1	17.0949	0.420822	0.258531	1.62774	0.103579	0.234586
SNAP29	ENSG00000099940	ENSG00000099940.12	4393.84	0.131548	0.0808242	1.62758	0.103615	0.234613
NUP37	ENSG00000075188	ENSG00000075188.9	1773.77	-0.207519	0.127503	-1.62756	0.103619	0.234613
NA	ENSG00000273062	ENSG00000273062.1	36.5421	-0.388745	0.238855	-1.62754	0.103623	0.234613
DECR1	ENSG00000104325	ENSG00000104325.7	9870.03	0.23426	0.143943	1.62745	0.103642	0.234632
USF3	ENSG00000176542	ENSG00000176542.10	3924.13	0.183341	0.112663	1.62735	0.103663	0.234655
TMEM11	ENSG00000178307	ENSG00000178307.10	2803.06	-0.146376	0.0899537	-1.62724	0.103686	0.234684
HCG25	ENSG00000232940	ENSG00000232940.6	25.6049	-0.408146	0.250859	-1.62699	0.103738	0.234778
FPGS	ENSG00000136877	ENSG00000136877.15	2735.65	-0.277772	0.170741	-1.62686	0.103767	0.234819
XPO6	ENSG00000169180	ENSG00000169180.12	10058.8	-0.2028	0.124666	-1.62675	0.103791	0.23485
FADS2	ENSG00000134824	ENSG00000134824.14	5232.89	-0.953568	0.586359	-1.62625	0.103896	0.235062
GCH1	ENSG00000131979	ENSG00000131979.20	4473.31	-0.234834	0.144472	-1.62547	0.104063	0.235415
RPL21P46	ENSG00000241612	ENSG00000241612.1	10.6043	0.643647	0.396139	1.6248	0.104205	0.235714
MAP3K15	ENSG00000180815	ENSG00000180815.15	6.94238	0.812927	0.500447	1.6244	0.10429	0.235882
NA	ENSG00000224984	ENSG00000224984.1	64.0872	0.683055	0.420546	1.62421	0.104331	0.23593
FBXW10B	ENSG00000241322	ENSG00000241322.11	118.772	-0.824193	0.507445	-1.6242	0.104333	0.23593
NA	ENSG00000280088	ENSG00000280088.1	371.74	0.180475	0.11112	1.62414	0.104346	0.235937
ZWINT	ENSG00000122952	ENSG00000122952.17	2590.84	-0.33522	0.206412	-1.62404	0.104368	0.235938
NA	ENSG00000225674	ENSG00000225674.1	5.47068	-0.754913	0.46484	-1.62403	0.10437	0.235938
GATA2	ENSG00000179348	ENSG00000179348.12	174.277	-0.726353	0.447265	-1.62399	0.104379	0.235938
NT5C1B	ENSG00000185013	ENSG00000185013.16	15.7434	0.480058	0.295665	1.62365	0.10445	0.236065
LINC03040	ENSG00000181577	ENSG00000181577.16	1299.87	-0.670043	0.412706	-1.62354	0.104475	0.236065
MTCYBP18	ENSG00000244921	ENSG00000244921.2	7.61226	1.10146	0.678436	1.62353	0.104475	0.236065
TEKT3	ENSG00000125409	ENSG00000125409.13	8.7756	0.762645	0.469748	1.62352	0.104478	0.236065
SAC3D1	ENSG00000168061	ENSG00000168061.17	505.372	0.188773	0.116324	1.62283	0.104625	0.236375
SMG1P7	ENSG00000261556	ENSG00000261556.10	127.509	0.290501	0.179036	1.62258	0.10468	0.236473
NA	ENSG00000232748	ENSG00000232748.3	15.5222	-0.455891	0.281107	-1.62177	0.104853	0.23684
REEP1	ENSG00000068615	ENSG00000068615.19	104.678	0.482055	0.29727	1.62161	0.104887	0.236876
KIF20B	ENSG00000138182	ENSG00000138182.15	1352.77	-0.376861	0.232401	-1.62159	0.10489	0.236876
FCAMR	ENSG00000162897	ENSG00000162897.16	741.334	0.630857	0.389048	1.62154	0.104902	0.236878
NA	ENSG00000279207	ENSG00000279207.1	406.175	0.157183	0.0969456	1.62135	0.104943	0.236946
LRRC75A	ENSG00000181350	ENSG00000181350.12	5139.12	0.551762	0.340385	1.62099	0.105019	0.237095
GARIN1A	ENSG00000205085	ENSG00000205085.13	53.5575	-0.330076	0.203646	-1.62083	0.105054	0.237149
ALYREF	ENSG00000183684	ENSG00000183684.8	2602.49	-0.24169	0.149173	-1.62019	0.105191	0.237419
WASHC1	ENSG00000181404	ENSG00000181404.17	459.06	0.234308	0.144619	1.62017	0.105195	0.237419
TMEM147	ENSG00000105677	ENSG00000105677.12	3291.96	-0.180566	0.111464	-1.61995	0.105243	0.237503
SCARB1	ENSG00000073060	ENSG00000073060.17	3494.08	0.307982	0.190132	1.61983	0.105268	0.237524
NA	ENSG00000238072	ENSG00000238072.1	16.6159	-0.478377	0.29533	-1.61981	0.105274	0.237524
CEP76	ENSG00000101624	ENSG00000101624.11	669.036	-0.162099	0.100088	-1.61957	0.105324	0.237598
TJP2	ENSG00000119139	ENSG00000119139.21	283.359	-0.356475	0.220107	-1.61955	0.105328	0.237598
NCLN	ENSG00000125912	ENSG00000125912.11	9039.61	-0.2442	0.150838	-1.61896	0.105457	0.237864
TEX14	ENSG00000121101	ENSG00000121101.16	6.42008	-1.3842	0.855045	-1.61886	0.105478	0.237888
CNMD	ENSG00000136110	ENSG00000136110.13	25.6994	1.27469	0.78757	1.61851	0.105554	0.238027
SOX14	ENSG00000168875	ENSG00000168875.3	9.6984	-2.35841	1.45722	-1.61843	0.10557	0.238027
ETNK2	ENSG00000143845	ENSG00000143845.15	14.3267	-0.888729	0.549134	-1.61842	0.105572	0.238027
SLC7A6	ENSG00000103064	ENSG00000103064.15	1135.62	-0.277127	0.171249	-1.61827	0.105604	0.238054
ZNF146	ENSG00000167635	ENSG00000167635.12	5453.51	0.155395	0.0960278	1.61823	0.105612	0.238054
SRRM2	ENSG00000167978	ENSG00000167978.17	30850.1	0.18804	0.116206	1.61817	0.105627	0.238054
SH2D1A	ENSG00000183918	ENSG00000183918.17	247.862	-0.753038	0.465365	-1.61816	0.105627	0.238054
BTF3	ENSG00000145741	ENSG00000145741.16	34078.3	0.141214	0.0872775	1.61798	0.105666	0.238092
AGPAT3	ENSG00000160216	ENSG00000160216.21	11681.7	0.18229	0.112665	1.61798	0.105667	0.238092
IQCE	ENSG00000106012	ENSG00000106012.18	5104.98	-0.259838	0.160598	-1.61794	0.105676	0.238092
NA	ENSG00000205847	ENSG00000205847.6	5.19843	1.29017	0.797523	1.61772	0.105722	0.238171
BTN3A1	ENSG00000026950	ENSG00000026950.17	7521.53	-0.319797	0.197709	-1.61752	0.105767	0.238227
CTSH	ENSG00000103811	ENSG00000103811.18	6472.65	-0.673285	0.416248	-1.61751	0.105768	0.238227
NA	ENSG00000287249	ENSG00000287249.1	26.0396	-0.496888	0.307233	-1.6173	0.105813	0.238303
FBXO5	ENSG00000112029	ENSG00000112029.10	590.623	-0.321808	0.198991	-1.6172	0.105835	0.238329
UCP3	ENSG00000175564	ENSG00000175564.13	39.1341	0.347597	0.214962	1.61702	0.105875	0.238363
RWDD3-DT	ENSG00000226026	ENSG00000226026.6	4.90016	0.94012	0.581409	1.61697	0.105885	0.238363
IGFL2	ENSG00000204866	ENSG00000204866.8	20.1636	0.614642	0.380126	1.61694	0.10589	0.238363
NA	ENSG00000243766	ENSG00000243766.8	1539.33	0.71854	0.444386	1.61693	0.105894	0.238363
NA	ENSG00000272361	ENSG00000272361.2	7.73023	0.708314	0.438106	1.61676	0.10593	0.23842
PLK4	ENSG00000142731	ENSG00000142731.11	862.723	-0.377143	0.23329	-1.61663	0.105958	0.238459
ARRDC5	ENSG00000205784	ENSG00000205784.4	7.03036	-1.13468	0.701935	-1.61651	0.105985	0.238496
ARL8A	ENSG00000143862	ENSG00000143862.8	2604.95	-0.275877	0.170693	-1.61622	0.106046	0.23861
LCDR	ENSG00000273148	ENSG00000273148.1	26.1339	0.61334	0.379519	1.6161	0.106073	0.238644
PLPP6	ENSG00000205808	ENSG00000205808.7	2008.46	0.288428	0.178497	1.61587	0.106123	0.238734
GREM2	ENSG00000180875	ENSG00000180875.5	303.626	1.09203	0.675852	1.61578	0.106142	0.238752
NA	ENSG00000269001	ENSG00000269001.2	522.085	0.462169	0.286051	1.61569	0.106162	0.238773
MSH5-SAPCD1	ENSG00000255152	ENSG00000255152.8	11.7243	0.497833	0.308194	1.61532	0.106241	0.238875
PTBP3	ENSG00000119314	ENSG00000119314.16	20588.9	-0.155666	0.0963699	-1.6153	0.106246	0.238875
TOP3A	ENSG00000177302	ENSG00000177302.15	1934.72	-0.151601	0.0938539	-1.61529	0.106249	0.238875
RPL35A	ENSG00000182899	ENSG00000182899.17	26895.7	0.196292	0.121522	1.61528	0.106251	0.238875
H2BC6	ENSG00000274290	ENSG00000274290.3	41.5436	-0.523502	0.324152	-1.61499	0.106313	0.238978
IHH	ENSG00000163501	ENSG00000163501.7	6454.33	0.843074	0.522039	1.61497	0.106318	0.238978
UBXN8	ENSG00000104691	ENSG00000104691.16	993.525	-0.281225	0.174166	-1.6147	0.106376	0.239085
LEMD1	ENSG00000186007	ENSG00000186007.10	15.2953	-1.16651	0.722484	-1.61459	0.106401	0.239115
LMNB2	ENSG00000176619	ENSG00000176619.13	7261.62	-0.25556	0.158324	-1.61416	0.106493	0.23929
PSME2P3	ENSG00000248988	ENSG00000248988.1	17.5994	-1.17696	0.729166	-1.61413	0.1065	0.23929
LOC100130691	ENSG00000213963	ENSG00000213963.6	49.4816	0.328195	0.203339	1.61403	0.106521	0.239291
ZFHX3-AS1	ENSG00000259768	ENSG00000259768.6	307.462	0.222561	0.137893	1.61401	0.106526	0.239291
SOCS4	ENSG00000180008	ENSG00000180008.9	3025.16	-0.215478	0.133511	-1.61394	0.106541	0.239291
ZNF341	ENSG00000131061	ENSG00000131061.14	770.217	-0.331528	0.205417	-1.61392	0.106544	0.239291
NA	ENSG00000224858	ENSG00000224858.5	16.899	0.36606	0.226827	1.61383	0.106564	0.239301
HGSNAT	ENSG00000165102	ENSG00000165102.15	8487.89	-0.281861	0.174656	-1.6138	0.10657	0.239301
DYRK2	ENSG00000127334	ENSG00000127334.11	15702.9	0.380355	0.235829	1.61284	0.106778	0.239744
ZNF541	ENSG00000118156	ENSG00000118156.12	4.86201	0.811068	0.502998	1.61247	0.10686	0.239904
LINC01123	ENSG00000204588	ENSG00000204588.5	195.466	0.542381	0.336389	1.61236	0.106883	0.239931
INSIG2	ENSG00000125629	ENSG00000125629.15	2549.8	-0.213928	0.132692	-1.61222	0.106914	0.239975
NA	ENSG00000235663	ENSG00000235663.1	12.7526	-0.758517	0.470585	-1.61186	0.106992	0.240128
ZNF726	ENSG00000213967	ENSG00000213967.11	89.3747	0.85943	0.533219	1.61178	0.10701	0.240128
IK	ENSG00000113141	ENSG00000113141.18	7416.46	0.0848636	0.0526533	1.61174	0.107018	0.240128
ZNF496	ENSG00000162714	ENSG00000162714.13	961.638	0.259678	0.16112	1.61171	0.107025	0.240128
ARK2N	ENSG00000152242	ENSG00000152242.11	3003.91	-0.0945356	0.0586581	-1.61164	0.10704	0.240138
SLC52A2	ENSG00000185803	ENSG00000185803.12	3991.52	-0.198635	0.123263	-1.61148	0.107076	0.240194
LOC130932201	ENSG00000284719	ENSG00000284719.1	23.0793	0.492495	0.305656	1.61127	0.10712	0.240268
SNORA11F	ENSG00000221164	ENSG00000221164.1	7.58188	-0.756942	0.469852	-1.61102	0.107175	0.240366
NLE1	ENSG00000073536	ENSG00000073536.18	793.222	0.257873	0.160081	1.61089	0.107204	0.240408
PILRB	ENSG00000121716	ENSG00000121716.20	85.5833	0.485202	0.301225	1.61076	0.107231	0.240443
NA	ENSG00000273363	ENSG00000273363.1	5.35228	0.845225	0.5249	1.61026	0.107341	0.240666
ARAP3	ENSG00000120318	ENSG00000120318.16	693.791	-0.444175	0.275883	-1.61001	0.107395	0.240763
CABLES2	ENSG00000149679	ENSG00000149679.11	976.93	0.265804	0.165103	1.60993	0.107412	0.240777
STRBP	ENSG00000165209	ENSG00000165209.19	5537.8	0.255287	0.158577	1.60986	0.107427	0.240786
PTCHD4	ENSG00000244694	ENSG00000244694.8	12.5817	1.19899	0.744869	1.60967	0.10747	0.240858
PLCE1	ENSG00000138193	ENSG00000138193.16	8844.21	0.498824	0.309951	1.60937	0.107536	0.240976
TMEM160	ENSG00000130748	ENSG00000130748.7	650.283	0.175789	0.109234	1.60929	0.107552	0.240976
PTGER4	ENSG00000171522	ENSG00000171522.6	4067.21	0.363857	0.2261	1.60928	0.107556	0.240976
NA	ENSG00000225982	ENSG00000225982.1	10.0291	1.10053	0.683899	1.60921	0.107571	0.240987
NA	ENSG00000286084	ENSG00000286084.2	10.0721	-0.664592	0.413205	-1.60838	0.107751	0.241366
PPP6C	ENSG00000119414	ENSG00000119414.12	9272.12	0.116215	0.0722604	1.60828	0.107773	0.241386
TAF11	ENSG00000064995	ENSG00000064995.18	1892.95	0.0803034	0.0499324	1.60824	0.107782	0.241386
VPS8	ENSG00000156931	ENSG00000156931.16	3306.42	0.105161	0.0653932	1.60814	0.107805	0.241412
H4C14	ENSG00000270882	ENSG00000270882.2	55.1307	-0.661587	0.411414	-1.60808	0.107818	0.241417
RASGRP1	ENSG00000172575	ENSG00000172575.12	431.606	-0.657494	0.408904	-1.60794	0.107848	0.24146
MTHFD1L	ENSG00000120254	ENSG00000120254.16	939.84	-0.473085	0.294374	-1.60709	0.108035	0.24183
NA	ENSG00000213763	ENSG00000213763.4	16.894	-0.467575	0.290946	-1.60709	0.108035	0.24183
ATG3	ENSG00000144848	ENSG00000144848.11	6526.52	-0.117295	0.0729999	-1.60678	0.108102	0.241955
ST7L	ENSG00000007341	ENSG00000007341.19	708.219	-0.149062	0.0927908	-1.60644	0.108178	0.242101
ATP5MC3	ENSG00000154518	ENSG00000154518.10	35681.4	0.252613	0.157256	1.60638	0.108191	0.242104
C6orf120	ENSG00000185127	ENSG00000185127.6	2706.44	0.158457	0.0986561	1.60616	0.10824	0.24219
AGAP6	ENSG00000204149	ENSG00000204149.14	17.9139	0.690763	0.430185	1.60574	0.108332	0.242372
GADD45B	ENSG00000099860	ENSG00000099860.9	1689.09	-0.59839	0.372738	-1.60539	0.108408	0.242517
MIR324	ENSG00000199053	ENSG00000199053.3	14.6038	0.711052	0.442963	1.60522	0.108446	0.242577
BKGD	ENSG00000182919	ENSG00000182919.15	3300.09	0.379454	0.236424	1.60498	0.108499	0.242671
FKBP5	ENSG00000096060	ENSG00000096060.15	10577.7	-0.473766	0.2952	-1.6049	0.108516	0.242686
FAM111A	ENSG00000166801	ENSG00000166801.17	3267.94	-0.185648	0.115681	-1.60483	0.108532	0.242696
UQCRHL	ENSG00000233954	ENSG00000233954.6	802.23	0.250422	0.15606	1.60465	0.10857	0.242757
PTN	ENSG00000105894	ENSG00000105894.12	51.5299	-0.817915	0.509762	-1.60451	0.108603	0.242799
HOXA2	ENSG00000105996	ENSG00000105996.7	57.3857	0.725195	0.451997	1.60442	0.108621	0.242799
NA	ENSG00000287091	ENSG00000287091.1	17.3479	-0.522033	0.325372	-1.60442	0.108622	0.242799
CLEC18A	ENSG00000157322	ENSG00000157322.17	27.8675	0.418714	0.261041	1.60402	0.10871	0.242958
STAMBPL1	ENSG00000138134	ENSG00000138134.12	1845.39	-0.219785	0.137023	-1.604	0.108715	0.242958
ATF3	ENSG00000162772	ENSG00000162772.17	7786.68	-0.602102	0.375396	-1.60391	0.108733	0.242975
MTO1	ENSG00000135297	ENSG00000135297.17	1586.11	0.133177	0.0830643	1.6033	0.108869	0.243253
SHOC1	ENSG00000165181	ENSG00000165181.17	7.88104	-1.18539	0.739466	-1.60304	0.108927	0.243358
NA	ENSG00000227372	ENSG00000227372.12	221.385	-0.604389	0.377042	-1.60298	0.10894	0.243363
POLR2C	ENSG00000102978	ENSG00000102978.13	6152.72	-0.105648	0.0659099	-1.60291	0.108954	0.243368
DMRT2	ENSG00000173253	ENSG00000173253.16	162.816	0.967252	0.603453	1.60286	0.108965	0.243368
RTF1	ENSG00000137815	ENSG00000137815.14	6277.56	0.109242	0.0681566	1.60281	0.108978	0.243368
MLH1	ENSG00000076242	ENSG00000076242.16	2625.72	-0.159169	0.0993093	-1.60277	0.108986	0.243368
ATP6V1D	ENSG00000100554	ENSG00000100554.12	11569.4	-0.233157	0.145491	-1.60255	0.109034	0.243449
RDH14	ENSG00000240857	ENSG00000240857.2	1177.62	0.147671	0.0921519	1.60247	0.109051	0.243463
ST7-AS1	ENSG00000227199	ENSG00000227199.1	12.5519	0.466295	0.291015	1.60231	0.109088	0.243522
FLYWCH1-AS1	ENSG00000262482	ENSG00000262482.1	59.1366	0.606081	0.378275	1.60223	0.109106	0.243536
ITGA3	ENSG00000005884	ENSG00000005884.18	21826.1	-0.388323	0.242391	-1.60206	0.109143	0.243595
PLAGL1	ENSG00000118495	ENSG00000118495.20	1798.27	-0.387683	0.241998	-1.60201	0.109154	0.243595
NA	ENSG00000272645	ENSG00000272645.3	245.435	0.253214	0.158109	1.60152	0.109263	0.243813
CDKAL1	ENSG00000145996	ENSG00000145996.11	854.524	0.133544	0.0833896	1.60145	0.109277	0.243819
SLC51B	ENSG00000186198	ENSG00000186198.4	5791.09	0.7302	0.456005	1.6013	0.109311	0.243872
NA	ENSG00000286116	ENSG00000286116.1	12.3154	-0.577774	0.360876	-1.60103	0.10937	0.243963
CEP126	ENSG00000110318	ENSG00000110318.15	289.336	0.359135	0.224317	1.60101	0.109374	0.243963
ATF7IP	ENSG00000171681	ENSG00000171681.13	3900.73	0.302749	0.189108	1.60093	0.109393	0.24398
COG6	ENSG00000133103	ENSG00000133103.17	4012.01	-0.130457	0.0814977	-1.60075	0.109432	0.244044
TIMELESS	ENSG00000111602	ENSG00000111602.12	1845.99	-0.317335	0.198308	-1.60021	0.109552	0.244274
ATP6V0E2-AS1	ENSG00000204934	ENSG00000204934.10	27.4444	0.4496	0.280967	1.60018	0.109558	0.244274
KLF8	ENSG00000102349	ENSG00000102349.18	149.372	0.591494	0.369695	1.59995	0.10961	0.244351
NTMT1	ENSG00000148335	ENSG00000148335.15	892.992	-0.169931	0.106214	-1.59989	0.109623	0.244351
DHRS7	ENSG00000100612	ENSG00000100612.14	7073.58	-0.274439	0.171537	-1.59988	0.109625	0.244351
RPL19	ENSG00000108298	ENSG00000108298.12	66728.9	0.163128	0.101971	1.59975	0.109655	0.244392
AFF2	ENSG00000155966	ENSG00000155966.14	154.566	-0.935126	0.584601	-1.5996	0.109688	0.244441
MRPL51	ENSG00000111639	ENSG00000111639.8	6076.19	-0.102718	0.0642293	-1.59925	0.109766	0.24459
KANK3	ENSG00000186994	ENSG00000186994.11	57.8064	-0.746027	0.466524	-1.59912	0.109795	0.24463
DCP1A	ENSG00000272886	ENSG00000272886.6	3486.88	-0.137046	0.0857095	-1.59896	0.109829	0.244681
GSK3B-DT	ENSG00000242622	ENSG00000242622.2	69.8006	-0.244003	0.15262	-1.59876	0.109873	0.244733
SYNE3	ENSG00000176438	ENSG00000176438.13	799.088	0.585665	0.36633	1.59874	0.109879	0.244733
THOC2	ENSG00000125676	ENSG00000125676.20	5735.41	0.0992855	0.0621036	1.59871	0.109886	0.244733
ZNF587	ENSG00000198466	ENSG00000198466.12	1690.34	0.191993	0.120103	1.59857	0.109917	0.244766
BCL2L12	ENSG00000126453	ENSG00000126453.10	886.293	-0.261272	0.163444	-1.59854	0.109922	0.244766
NA	ENSG00000271821	ENSG00000271821.1	7.74462	-0.611777	0.382746	-1.59839	0.109957	0.244798
MIA3	ENSG00000154305	ENSG00000154305.18	7953.62	0.202772	0.126861	1.59838	0.109959	0.244798
HYPK	ENSG00000242028	ENSG00000242028.8	38.4029	0.461424	0.288697	1.5983	0.109977	0.244814
DIO3	ENSG00000197406	ENSG00000197406.7	128.298	1.07675	0.673811	1.59799	0.110045	0.244925
BCL9L	ENSG00000186174	ENSG00000186174.13	4342.88	-0.390698	0.244496	-1.59797	0.110049	0.244925
RPP30	ENSG00000148688	ENSG00000148688.14	1165.06	0.151727	0.0949702	1.59763	0.110126	0.245071
NPRL2	ENSG00000114388	ENSG00000114388.14	1425.52	0.132226	0.0827679	1.59755	0.110143	0.245085
NBEAL1	ENSG00000144426	ENSG00000144426.19	5421.79	0.317148	0.198543	1.59737	0.110183	0.245148
BBX	ENSG00000114439	ENSG00000114439.19	2993.16	-0.257836	0.161418	-1.59731	0.110196	0.245153
ELP3	ENSG00000134014	ENSG00000134014.17	2060.14	0.148724	0.0931147	1.59721	0.110219	0.245167
ANKRD26	ENSG00000107890	ENSG00000107890.17	604.037	0.177634	0.111218	1.59717	0.110228	0.245167
CACNB2	ENSG00000165995	ENSG00000165995.22	541.694	0.514947	0.322419	1.59714	0.110235	0.245167
SENP8	ENSG00000166192	ENSG00000166192.15	323.711	0.313318	0.196191	1.59701	0.110264	0.245207
RPL10P3	ENSG00000230734	ENSG00000230734.1	5.83231	0.703548	0.440588	1.59684	0.110302	0.245242
METTL14-DT	ENSG00000281731	ENSG00000281731.3	7.62741	0.463251	0.290106	1.59684	0.110302	0.245242
CXXC1	ENSG00000154832	ENSG00000154832.16	3235.32	0.124785	0.0781524	1.59669	0.110334	0.245264
NDUFAF1	ENSG00000137806	ENSG00000137806.10	1316.81	-0.166865	0.104507	-1.59669	0.110334	0.245264
TAOK1	ENSG00000160551	ENSG00000160551.12	7539.76	-0.140983	0.0883019	-1.5966	0.110356	0.245287
BTNL9	ENSG00000165810	ENSG00000165810.17	234.128	0.504376	0.315942	1.59642	0.110395	0.245349
NUDT1	ENSG00000106268	ENSG00000106268.16	530.121	-0.296736	0.185892	-1.59629	0.110425	0.245379
MEIS2	ENSG00000134138	ENSG00000134138.20	108.683	-0.798973	0.500528	-1.59626	0.11043	0.245379
NA	ENSG00000260924	ENSG00000260924.2	42.9837	0.420236	0.263285	1.59612	0.110462	0.245424
PNRC2	ENSG00000189266	ENSG00000189266.13	16318.2	0.179954	0.112751	1.59603	0.110482	0.245445
NA	ENSG00000269028	ENSG00000269028.3	144.233	0.488719	0.306238	1.59588	0.110515	0.245464
NFE2L2	ENSG00000116044	ENSG00000116044.16	13035.4	-0.159782	0.100124	-1.59584	0.110523	0.245464
UQCC3	ENSG00000204922	ENSG00000204922.5	512.286	0.214966	0.134706	1.59582	0.110529	0.245464
TBX18	ENSG00000112837	ENSG00000112837.17	41.1458	-1.28507	0.805286	-1.59579	0.110535	0.245464
NA	ENSG00000273680	ENSG00000273680.1	22.8772	0.312589	0.195926	1.59545	0.110613	0.245611
NA	ENSG00000237453	ENSG00000237453.1	5.20163	0.652605	0.409071	1.59533	0.110638	0.245642
TMEM238	ENSG00000233493	ENSG00000233493.4	1320.71	0.390774	0.24497	1.59519	0.110669	0.245688
RAD9A	ENSG00000172613	ENSG00000172613.8	1197.56	0.21237	0.133146	1.59501	0.110709	0.245751
CD81	ENSG00000110651	ENSG00000110651.12	7611.13	-0.451681	0.283256	-1.59461	0.110801	0.245929
HNRNPU	ENSG00000153187	ENSG00000153187.20	28919.8	-0.123021	0.0771658	-1.59425	0.110881	0.246083
ZHX1-C8orf76	ENSG00000259305	ENSG00000259305.6	12.1158	-0.407401	0.255564	-1.59413	0.110908	0.246106
SMARCA2	ENSG00000080503	ENSG00000080503.24	6383.92	0.210574	0.132096	1.5941	0.110914	0.246106
PEMT	ENSG00000133027	ENSG00000133027.18	391.234	0.230557	0.144683	1.59353	0.111041	0.246364
RPSAP18	ENSG00000224261	ENSG00000224261.2	6.23959	0.805851	0.505745	1.59339	0.111072	0.246408
SDF4	ENSG00000078808	ENSG00000078808.19	19698.3	-0.20863	0.130944	-1.59328	0.111097	0.246439
MFSD2A	ENSG00000168389	ENSG00000168389.18	4162.38	-0.548614	0.344355	-1.59317	0.111123	0.246463
NA	ENSG00000228492	ENSG00000228492.2	11.7499	0.760149	0.477144	1.59312	0.111132	0.246463
PKD1L1	ENSG00000158683	ENSG00000158683.9	152.744	0.315816	0.198242	1.59309	0.111141	0.246463
ITGA9	ENSG00000144668	ENSG00000144668.12	314.864	-0.63526	0.398812	-1.59288	0.111187	0.246538
ARHGAP33	ENSG00000004777	ENSG00000004777.18	209.984	0.472104	0.296397	1.59281	0.111203	0.246538
LOC101928188	ENSG00000259807	ENSG00000259807.2	12.1979	-1.21527	0.762982	-1.59278	0.111209	0.246538
NA	ENSG00000176659	ENSG00000176659.9	4.94748	-1.48884	0.934811	-1.59267	0.111235	0.246571
FOLR2	ENSG00000165457	ENSG00000165457.14	153.465	-0.632175	0.397014	-1.59232	0.111313	0.246716
DRC1	ENSG00000157856	ENSG00000157856.12	6.39737	-1.37085	0.860938	-1.59228	0.111322	0.246716
THAP8	ENSG00000161277	ENSG00000161277.11	273.605	0.377711	0.237228	1.59218	0.111344	0.246727
PTGES3	ENSG00000110958	ENSG00000110958.16	25712.8	-0.162921	0.102328	-1.59215	0.111351	0.246727
ABHD16A	ENSG00000204427	ENSG00000204427.12	220.791	-0.156866	0.0985273	-1.59211	0.111361	0.246727
HOXA13	ENSG00000106031	ENSG00000106031.9	3992.64	0.578504	0.363383	1.59199	0.111386	0.246758
NA	ENSG00000267023	ENSG00000267023.5	392.125	0.216037	0.135709	1.59191	0.111404	0.246765
MED27	ENSG00000160563	ENSG00000160563.14	994.277	-0.183457	0.115245	-1.59188	0.111412	0.246765
RPRD1B	ENSG00000101413	ENSG00000101413.12	4108.89	0.128898	0.0809746	1.59183	0.111422	0.246765
NA	ENSG00000273151	ENSG00000273151.1	350.232	0.409271	0.257116	1.59178	0.111435	0.246768
MICU3	ENSG00000155970	ENSG00000155970.12	22.7409	-1.07168	0.673305	-1.59167	0.11146	0.246784
NA	ENSG00000250508	ENSG00000250508.1	62.5659	0.550639	0.345956	1.59164	0.111465	0.246784
IL17RA	ENSG00000177663	ENSG00000177663.14	3896.25	-0.34324	0.215675	-1.59147	0.111505	0.246849
TPST2	ENSG00000128294	ENSG00000128294.16	1767.94	-0.303321	0.190601	-1.59139	0.111521	0.246853
DLGAP1	ENSG00000170579	ENSG00000170579.17	24.7744	0.714422	0.448939	1.59136	0.111529	0.246853
CD52	ENSG00000169442	ENSG00000169442.9	1337.4	-0.649037	0.407943	-1.591	0.11161	0.247007
SUSD5	ENSG00000173705	ENSG00000173705.9	7.48046	-1.33189	0.837309	-1.59068	0.111682	0.247142
SPACA6	ENSG00000182310	ENSG00000182310.15	52.0849	-0.624062	0.392343	-1.5906	0.111699	0.247145
MAN2A1	ENSG00000112893	ENSG00000112893.10	12550.3	-0.168051	0.105655	-1.59057	0.111706	0.247145
NA	ENSG00000273437	ENSG00000273437.1	8.24845	0.495019	0.311244	1.59045	0.111732	0.247179
ABCA4	ENSG00000198691	ENSG00000198691.13	7.98448	-1.12571	0.707837	-1.59035	0.111755	0.247205
LINC01684	ENSG00000237484	ENSG00000237484.6	8.23149	-1.07608	0.676691	-1.59021	0.111787	0.24725
RAB33B-AS1	ENSG00000273247	ENSG00000273247.5	266.521	0.303834	0.191076	1.59012	0.111807	0.24727
TMEM42	ENSG00000169964	ENSG00000169964.8	504.92	0.273228	0.171851	1.58991	0.111856	0.247353
ENPP7P4	ENSG00000241278	ENSG00000241278.1	8.20818	1.0054	0.632392	1.58984	0.111871	0.247362
MAGED1	ENSG00000179222	ENSG00000179222.18	8785.66	-0.214827	0.135141	-1.58965	0.111913	0.24743
PPY	ENSG00000108849	ENSG00000108849.8	291.04	0.960026	0.604022	1.58939	0.111973	0.247537
TNPO2	ENSG00000105576	ENSG00000105576.16	3974.34	0.187096	0.117721	1.58932	0.111989	0.247544
AVPR1A	ENSG00000166148	ENSG00000166148.4	40.9993	-1.63216	1.02699	-1.58928	0.111998	0.247544
ABCC2	ENSG00000023839	ENSG00000023839.12	198.528	1.04447	0.657318	1.58899	0.112063	0.247663
ARHGDIA	ENSG00000141522	ENSG00000141522.12	16103.6	-0.216856	0.136509	-1.58858	0.112154	0.24784
LINC02606	ENSG00000284693	ENSG00000284693.1	13.8931	0.649856	0.409115	1.58844	0.112187	0.247887
GPR18	ENSG00000125245	ENSG00000125245.14	196.328	-0.634766	0.399745	-1.58793	0.112303	0.248119
LOC105369250	ENSG00000288075	ENSG00000288075.1	110.368	0.65865	0.414815	1.58782	0.112328	0.24815
HOXB2	ENSG00000173917	ENSG00000173917.11	99.1737	-0.653233	0.411434	-1.5877	0.112355	0.248184
POSTN	ENSG00000133110	ENSG00000133110.15	1302.68	-0.731721	0.460898	-1.5876	0.112377	0.248208
MS4A8	ENSG00000166959	ENSG00000166959.8	1591.69	0.912158	0.57458	1.58752	0.112395	0.248222
TMBIM1	ENSG00000135926	ENSG00000135926.15	49776.8	-0.390181	0.245805	-1.58736	0.112431	0.248259
RBM15B	ENSG00000259956	ENSG00000259956.2	6058.1	0.139297	0.0877545	1.58735	0.112434	0.248259
HOOK3	ENSG00000168172	ENSG00000168172.9	1601.92	-0.311542	0.196285	-1.58719	0.112469	0.248312
LOC730183	ENSG00000261840	ENSG00000261840.3	28.9468	0.321611	0.202638	1.58712	0.112486	0.248324
RNF216P1	ENSG00000196204	ENSG00000196204.12	411.571	-0.175507	0.110591	-1.58699	0.112516	0.248354
SPATA31H1	ENSG00000221843	ENSG00000221843.4	109.951	-0.3054	0.192443	-1.58696	0.112522	0.248354
RPL39	ENSG00000198918	ENSG00000198918.8	20581	0.222044	0.139949	1.58661	0.1126	0.248452
PEX11G	ENSG00000104883	ENSG00000104883.8	427.93	0.28364	0.178773	1.58659	0.112605	0.248452
ADAMTS7P4	ENSG00000218052	ENSG00000218052.5	26.2047	-0.97333	0.613474	-1.58659	0.112606	0.248452
LETM1	ENSG00000168924	ENSG00000168924.15	10054.2	0.337851	0.212945	1.58657	0.112611	0.248452
PARVA	ENSG00000197702	ENSG00000197702.14	8198.04	-0.182934	0.115312	-1.58642	0.112643	0.248498
STX6	ENSG00000135823	ENSG00000135823.14	2551.4	0.110827	0.0698632	1.58634	0.112662	0.248514
FZD4-DT	ENSG00000246523	ENSG00000246523.8	25.5535	0.562364	0.354596	1.58593	0.112756	0.248696
HSPD1	ENSG00000144381	ENSG00000144381.18	30402.8	-0.28274	0.178312	-1.58565	0.112818	0.24881
IGLVI-70	ENSG00000253239	ENSG00000253239.1	16.5957	-1.49017	0.939875	-1.5855	0.112854	0.248863
BMI1	ENSG00000168283	ENSG00000168283.14	1405.48	-0.236721	0.14932	-1.58533	0.112892	0.248923
FUNDC1	ENSG00000069509	ENSG00000069509.6	973.753	0.154786	0.0976623	1.58491	0.112987	0.249107
CLDND2	ENSG00000160318	ENSG00000160318.6	32.7209	0.346575	0.218718	1.58457	0.113064	0.249252
NA	ENSG00000228201	ENSG00000228201.1	7.89202	-0.804783	0.507964	-1.58433	0.113119	0.249348
CNPPD1	ENSG00000115649	ENSG00000115649.16	9238.35	0.284055	0.179312	1.58414	0.113162	0.249361
NA	ENSG00000266405	ENSG00000266405.3	17.5456	0.623595	0.393655	1.58412	0.113167	0.249361
NA	ENSG00000279696	ENSG00000279696.1	33.3272	0.463262	0.292446	1.58409	0.113172	0.249361
PLCXD1	ENSG00000182378	ENSG00000182378.15	5277.68	-0.653183	0.412346	-1.58406	0.113179	0.249361
SLC9A3	ENSG00000066230	ENSG00000066230.12	14442.2	0.783679	0.494729	1.58406	0.113181	0.249361
IP6K1	ENSG00000176095	ENSG00000176095.12	4377.74	0.1238	0.0781806	1.58351	0.113304	0.249597
ZNF501	ENSG00000186446	ENSG00000186446.12	186.745	0.285348	0.180203	1.58348	0.113313	0.249597
NA	ENSG00000231010	ENSG00000231010.1	17.852	0.546991	0.345445	1.58344	0.113322	0.249597
SLC1A4	ENSG00000115902	ENSG00000115902.11	2208.73	-0.374471	0.236505	-1.58335	0.113341	0.249615
LAPTM4B	ENSG00000104341	ENSG00000104341.17	4416.18	-0.268308	0.16947	-1.58322	0.113372	0.249631
NA	ENSG00000261324	ENSG00000261324.2	146.898	0.43186	0.272781	1.58318	0.113382	0.249631
ADH1B	ENSG00000196616	ENSG00000196616.14	340.689	0.826977	0.522355	1.58317	0.113383	0.249631
NA	ENSG00000261707	ENSG00000261707.1	5.50795	0.902798	0.57028	1.58308	0.113404	0.249647
LRRC57	ENSG00000180979	ENSG00000180979.10	1549.44	0.187804	0.118639	1.58299	0.113424	0.249647
MOSPD3	ENSG00000106330	ENSG00000106330.12	809.532	0.182731	0.115437	1.58296	0.113431	0.249647
DHRS4L2	ENSG00000187630	ENSG00000187630.17	1357.7	0.258094	0.163048	1.58293	0.113438	0.249647
CRAMP1	ENSG00000007545	ENSG00000007545.16	715.969	0.145	0.0916043	1.58289	0.113446	0.249647
CCT2	ENSG00000166226	ENSG00000166226.13	11554.4	-0.262471	0.165859	-1.5825	0.113536	0.249819
CDH13-AS2	ENSG00000260228	ENSG00000260228.6	13.9879	-0.948132	0.599154	-1.58245	0.113547	0.249819
MTHFSD	ENSG00000103248	ENSG00000103248.19	960.459	0.141553	0.0894607	1.58229	0.113583	0.249873
NA	ENSG00000287975	ENSG00000287975.1	37.7836	0.682901	0.431614	1.5822	0.113603	0.249893
LYAR	ENSG00000145220	ENSG00000145220.14	1070.26	-0.380889	0.24076	-1.58203	0.113643	0.249955
GCK	ENSG00000106633	ENSG00000106633.18	11.3416	-1.05039	0.664041	-1.58181	0.113692	0.250022
ZNF449	ENSG00000173275	ENSG00000173275.13	369.558	-0.179604	0.113545	-1.5818	0.113696	0.250022
KRT18P34	ENSG00000244515	ENSG00000244515.1	38.6347	-0.501292	0.316933	-1.58169	0.113719	0.250035
ZNF22-AS1	ENSG00000165511	ENSG00000165511.6	132.793	-0.302351	0.191159	-1.58167	0.113724	0.250035
PPP4R4	ENSG00000119698	ENSG00000119698.12	43.1732	-0.941709	0.595425	-1.58158	0.113747	0.250037
CYP2C19	ENSG00000165841	ENSG00000165841.11	48.7727	0.696238	0.440219	1.58157	0.113748	0.250037
NAA35	ENSG00000135040	ENSG00000135040.16	4248.16	0.227149	0.143632	1.58146	0.113772	0.250042
CNTLN	ENSG00000044459	ENSG00000044459.15	208.092	-0.506799	0.320462	-1.58146	0.113773	0.250042
ZBTB8A	ENSG00000160062	ENSG00000160062.15	353.62	0.219901	0.139074	1.58118	0.113837	0.250159
JMJD6	ENSG00000070495	ENSG00000070495.15	2004.09	-0.291738	0.184526	-1.58102	0.113874	0.250216
CLASRP	ENSG00000104859	ENSG00000104859.15	1770.14	0.152618	0.0965444	1.58081	0.113921	0.250294
E2F2	ENSG00000007968	ENSG00000007968.7	1309.91	0.342971	0.216992	1.58057	0.113976	0.25039
NA	ENSG00000224431	ENSG00000224431.1	7.81111	0.733622	0.464171	1.5805	0.113993	0.250402
ORC2	ENSG00000115942	ENSG00000115942.9	1936.91	0.17902	0.113287	1.58023	0.114054	0.250512
NA	ENSG00000234500	ENSG00000234500.1	7.2674	0.607331	0.384363	1.5801	0.114085	0.250551
NA	ENSG00000255389	ENSG00000255389.1	17.5874	0.571876	0.361937	1.58004	0.114097	0.250551
ARL8B	ENSG00000134108	ENSG00000134108.14	10515.6	-0.16681	0.105575	-1.58	0.114106	0.250551
NA	ENSG00000243304	ENSG00000243304.3	13.9379	0.543086	0.343752	1.57988	0.114135	0.250589
RCE1	ENSG00000173653	ENSG00000173653.8	1499.43	0.197958	0.125307	1.57978	0.114156	0.25061
ADCYAP1R1	ENSG00000078549	ENSG00000078549.15	7.26186	-1.73408	1.0977	-1.57974	0.114167	0.25061
TTI2	ENSG00000129696	ENSG00000129696.13	755.137	-0.104663	0.066258	-1.57963	0.114191	0.250637
PYGB	ENSG00000100994	ENSG00000100994.12	47538.6	0.417471	0.264345	1.57926	0.114276	0.250799
FA2H	ENSG00000103089	ENSG00000103089.9	9811.76	-0.553512	0.350517	-1.57913	0.114306	0.25084
GMNN	ENSG00000112312	ENSG00000112312.10	2469.61	0.340772	0.215833	1.57886	0.114367	0.25095
MILIP	ENSG00000265688	ENSG00000265688.2	115.532	-0.565528	0.358216	-1.57873	0.114397	0.250969
GPC6	ENSG00000183098	ENSG00000183098.11	204.858	-0.853853	0.540851	-1.57872	0.1144	0.250969
NA	ENSG00000255585	ENSG00000255585.3	334.321	0.601374	0.380941	1.57865	0.114415	0.250969
HSPE1	ENSG00000115541	ENSG00000115541.11	4756.88	-0.205518	0.130192	-1.57858	0.114432	0.250969
RFTN2	ENSG00000162944	ENSG00000162944.11	81.1596	-0.853138	0.540447	-1.57858	0.114433	0.250969
HPS1	ENSG00000107521	ENSG00000107521.20	8188.63	0.187459	0.118783	1.57816	0.114528	0.251154
HCN4	ENSG00000138622	ENSG00000138622.4	9.29446	0.889239	0.563589	1.57782	0.114608	0.251304
NECTIN3	ENSG00000177707	ENSG00000177707.11	5474.18	0.265357	0.168194	1.57769	0.114638	0.251309
NA	ENSG00000272768	ENSG00000272768.1	19.6056	-0.862344	0.546597	-1.57766	0.114644	0.251309
DHCR7-DT	ENSG00000254682	ENSG00000254682.1	176.564	0.426176	0.270133	1.57766	0.114645	0.251309
NA	ENSG00000256443	ENSG00000256443.1	23.3755	0.62606	0.396918	1.5773	0.114726	0.251463
SOS2	ENSG00000100485	ENSG00000100485.12	6513.89	0.213389	0.135303	1.57712	0.114768	0.25153
LOC127814295	ENSG00000232995	ENSG00000232995.7	38.0758	0.36437	0.231061	1.57694	0.114809	0.251596
MAFG	ENSG00000197063	ENSG00000197063.11	3582.89	-0.213348	0.135304	-1.5768	0.114841	0.25164
NA	ENSG00000215559	ENSG00000215559.8	7.22077	0.789424	0.500674	1.57672	0.114859	0.251655
NA	ENSG00000270605	ENSG00000270605.1	91.9497	0.549241	0.348415	1.5764	0.114934	0.251712
MTCO2P2	ENSG00000267541	ENSG00000267541.1	29.3819	0.614698	0.389941	1.57639	0.114936	0.251712
NA	ENSG00000287114	ENSG00000287114.1	4.645	-1.62098	1.02831	-1.57635	0.114945	0.251712
MYZAP	ENSG00000263155	ENSG00000263155.6	692.755	0.56234	0.35674	1.57633	0.11495	0.251712
NA	ENSG00000286187	ENSG00000286187.1	19.9566	0.69421	0.440405	1.5763	0.114957	0.251712
RPS6KA5	ENSG00000100784	ENSG00000100784.12	2143.83	-0.288903	0.183281	-1.57629	0.11496	0.251712
MORN4	ENSG00000171160	ENSG00000171160.18	205.095	0.447557	0.283935	1.57626	0.114965	0.251712
RBM33	ENSG00000184863	ENSG00000184863.11	3294.27	0.117576	0.0746006	1.57608	0.115008	0.251781
NA	ENSG00000279342	ENSG00000279342.2	19.3792	0.413809	0.262582	1.57592	0.115043	0.251834
LINC02245	ENSG00000237638	ENSG00000237638.2	86.8647	0.362418	0.23001	1.57566	0.115104	0.251941
LOC124904535	ENSG00000269934	ENSG00000269934.3	13.7977	-0.866124	0.549782	-1.57539	0.115166	0.252051
NT5DC4	ENSG00000144130	ENSG00000144130.11	12.6665	-1.00854	0.640216	-1.5753	0.115186	0.252072
NA	ENSG00000236409	ENSG00000236409.2	24.0106	-0.625554	0.397133	-1.57518	0.115216	0.252072
NA	ENSG00000269352	ENSG00000269352.1	75.1684	0.414182	0.26295	1.57514	0.115225	0.252072
GPR25	ENSG00000170128	ENSG00000170128.5	12.8695	-1.08189	0.686882	-1.57507	0.11524	0.252072
MMP10	ENSG00000166670	ENSG00000166670.10	2238.08	-4.41363	2.80222	-1.57505	0.115245	0.252072
LINC01829	ENSG00000236780	ENSG00000236780.7	5.89571	-0.848284	0.538577	-1.57505	0.115246	0.252072
ARL3	ENSG00000138175	ENSG00000138175.9	1101.47	-0.297268	0.188741	-1.57501	0.115255	0.252072
OTUD6B-AS1	ENSG00000253738	ENSG00000253738.2	2012.95	0.163245	0.103652	1.57494	0.11527	0.25208
TC2N	ENSG00000165929	ENSG00000165929.13	19454.8	-0.445841	0.283097	-1.57487	0.115287	0.252092
NA	ENSG00000272070	ENSG00000272070.1	17.9823	0.697651	0.443016	1.57478	0.115308	0.252114
RPL3P7	ENSG00000225093	ENSG00000225093.1	12.6379	0.468879	0.297763	1.57467	0.115332	0.252131
ZNF561	ENSG00000171469	ENSG00000171469.11	2963.47	-0.169391	0.107575	-1.57463	0.115342	0.252131
AGK	ENSG00000006530	ENSG00000006530.18	1518.01	0.156745	0.099546	1.57459	0.11535	0.252131
ELOA-AS1	ENSG00000236810	ENSG00000236810.6	29.7548	0.404957	0.257212	1.57441	0.115392	0.252185
C14orf132	ENSG00000227051	ENSG00000227051.7	247.051	-0.760581	0.483096	-1.57439	0.115398	0.252185
ZNF641	ENSG00000167528	ENSG00000167528.13	1297.49	-0.232571	0.147729	-1.57431	0.115416	0.252195
KPNA2P1	ENSG00000236530	ENSG00000236530.2	5.48231	-1.80462	1.14632	-1.57427	0.115425	0.252195
CCDC136	ENSG00000128596	ENSG00000128596.17	42.981	-0.650527	0.413245	-1.57419	0.115443	0.252209
AFAP1	ENSG00000196526	ENSG00000196526.11	1042.25	0.23392	0.148637	1.57377	0.11554	0.252379
NA	ENSG00000241489	ENSG00000241489.8	30.7696	0.655576	0.416567	1.57376	0.115543	0.252379
SFMBT1	ENSG00000163935	ENSG00000163935.14	1654.96	0.234054	0.148749	1.57348	0.115607	0.252493
NA	ENSG00000260398	ENSG00000260398.1	9.3386	-0.93252	0.592763	-1.57318	0.115678	0.252623
ZNF248	ENSG00000198105	ENSG00000198105.16	642.09	0.263322	0.167413	1.57289	0.115744	0.252738
SOX4	ENSG00000124766	ENSG00000124766.7	3878.5	0.242873	0.15442	1.57281	0.115763	0.252738
NA	ENSG00000254248	ENSG00000254248.1	34.3619	0.80211	0.509999	1.57277	0.115772	0.252738
GATA6	ENSG00000141448	ENSG00000141448.11	3427.15	0.543979	0.345878	1.57275	0.115777	0.252738
ZSCAN25	ENSG00000197037	ENSG00000197037.11	1109.45	0.121447	0.077232	1.5725	0.115836	0.252842
DISP1	ENSG00000154309	ENSG00000154309.9	613.103	0.248662	0.158151	1.5723	0.115881	0.252917
DPY19L3	ENSG00000178904	ENSG00000178904.19	1843.08	-0.241106	0.153369	-1.57206	0.115936	0.253004
STRN3	ENSG00000196792	ENSG00000196792.12	3213.34	-0.154945	0.0985639	-1.57203	0.115944	0.253004
EXOC6	ENSG00000138190	ENSG00000138190.17	2795.45	-0.174549	0.111042	-1.57192	0.11597	0.253036
PTH1R	ENSG00000160801	ENSG00000160801.14	13.1259	-1.11681	0.710617	-1.57161	0.116041	0.253165
B3GALT5	ENSG00000183778	ENSG00000183778.18	38694.3	0.767404	0.488308	1.57156	0.116053	0.253167
NA	ENSG00000263508	ENSG00000263508.6	40.9999	0.554828	0.353058	1.57149	0.116068	0.253175
ATXN2-AS	ENSG00000258099	ENSG00000258099.1	10.9348	0.496249	0.315797	1.57142	0.116086	0.253189
TRBC1	ENSG00000211751	ENSG00000211751.9	850.844	-0.704941	0.448654	-1.57124	0.116128	0.253256
NA	ENSG00000261889	ENSG00000261889.1	20.0779	-0.552215	0.351512	-1.57097	0.116189	0.253364
DOLK	ENSG00000175283	ENSG00000175283.8	1113.13	-0.172461	0.109793	-1.57078	0.116233	0.253435
PSTK	ENSG00000179988	ENSG00000179988.15	175.481	0.27895	0.177595	1.5707	0.116251	0.25345
RAB33B	ENSG00000172007	ENSG00000172007.7	838.319	-0.220519	0.140411	-1.57052	0.116294	0.253519
LIMK2	ENSG00000182541	ENSG00000182541.18	9828.22	0.221493	0.141082	1.56996	0.116425	0.253779
AGGF1	ENSG00000164252	ENSG00000164252.13	1585.98	0.133358	0.0849569	1.56971	0.116482	0.253878
NA	ENSG00000273305	ENSG00000273305.1	11.1068	0.496004	0.316144	1.56892	0.116667	0.254256
SSBP3	ENSG00000157216	ENSG00000157216.16	6570.73	0.263892	0.168205	1.56887	0.116679	0.254258
OR2AG2	ENSG00000188124	ENSG00000188124.4	7.08207	-0.636151	0.405514	-1.56875	0.116705	0.254289
NA	ENSG00000246982	ENSG00000246982.7	17.4837	0.509063	0.324691	1.56784	0.116919	0.254729
ZEB1-AS1	ENSG00000237036	ENSG00000237036.5	90.439	-0.437485	0.279052	-1.56775	0.116939	0.254747
LOC105372321	ENSG00000268119	ENSG00000268119.6	21.1916	0.820169	0.523216	1.56755	0.116986	0.254824
NA	ENSG00000244265	ENSG00000244265.2	7.33363	0.836398	0.533586	1.5675	0.116997	0.254825
DEUP1	ENSG00000165325	ENSG00000165325.15	10.7893	0.769554	0.490989	1.56736	0.117031	0.25487
TAF10	ENSG00000166337	ENSG00000166337.10	336.647	0.243218	0.155181	1.56732	0.117041	0.25487
POLR1D	ENSG00000186184	ENSG00000186184.19	5582.44	0.0931303	0.059423	1.56724	0.117058	0.254882
TFAP2E-AS1	ENSG00000239636	ENSG00000239636.1	15.3463	-0.823433	0.525468	-1.56705	0.117104	0.254956
ARPC1A	ENSG00000241685	ENSG00000241685.10	2897.49	-0.242901	0.155018	-1.56692	0.117133	0.254971
CHCHD7	ENSG00000170791	ENSG00000170791.18	2128.24	0.180185	0.114993	1.56692	0.117133	0.254971
COX6A1	ENSG00000111775	ENSG00000111775.3	11031.6	0.25429	0.162299	1.5668	0.117162	0.255006
NA	ENSG00000286176	ENSG00000286176.2	4.13831	-1.32259	0.844184	-1.5667	0.117184	0.255006
COPS7B	ENSG00000144524	ENSG00000144524.18	1596.02	0.10901	0.0695804	1.56668	0.11719	0.255006
ZFP90	ENSG00000184939	ENSG00000184939.16	856.313	0.290916	0.185692	1.56665	0.117196	0.255006
SHPK	ENSG00000197417	ENSG00000197417.9	415.755	0.259442	0.165621	1.56648	0.117237	0.255056
GAL3ST2	ENSG00000154252	ENSG00000154252.12	1086.14	0.681169	0.434853	1.56644	0.117246	0.255056
NA	ENSG00000228434	ENSG00000228434.1	7.07168	-0.618786	0.395035	-1.56641	0.117253	0.255056
CCM2	ENSG00000136280	ENSG00000136280.17	3387.97	-0.221433	0.141425	-1.56573	0.117412	0.255375
GGA2	ENSG00000103365	ENSG00000103365.15	3968.53	0.273725	0.174835	1.56562	0.117437	0.255405
SPON2	ENSG00000159674	ENSG00000159674.12	1579.61	-0.594055	0.379459	-1.56553	0.117458	0.255426
CFAP161	ENSG00000156206	ENSG00000156206.14	7.22575	-0.963126	0.615243	-1.56544	0.11748	0.255428
CYFIP1	ENSG00000273749	ENSG00000273749.5	17420.3	-0.193879	0.123851	-1.56543	0.117482	0.255428
PEX26	ENSG00000215193	ENSG00000215193.14	12868.5	0.466842	0.298248	1.56528	0.117516	0.255478
NFKBIE	ENSG00000146232	ENSG00000146232.17	1669.65	-0.434147	0.277379	-1.56518	0.117542	0.255507
NA	ENSG00000260912	ENSG00000260912.1	1341.68	0.748604	0.478308	1.56511	0.117558	0.255517
IQSEC3	ENSG00000120645	ENSG00000120645.12	24.3417	-0.831988	0.531616	-1.56502	0.117579	0.255538
MRPS14	ENSG00000120333	ENSG00000120333.4	2029.53	0.142536	0.0910995	1.56462	0.117672	0.255698
KPTN	ENSG00000118162	ENSG00000118162.14	236.359	-0.196418	0.125538	-1.5646	0.117676	0.255698
MAN2B2	ENSG00000013288	ENSG00000013288.9	7285.47	-0.255736	0.163465	-1.56447	0.117706	0.25574
SYT7	ENSG00000011347	ENSG00000011347.10	2897.27	0.47934	0.30641	1.56438	0.117729	0.255765
NA	ENSG00000252965	ENSG00000252965.1	19.0177	0.390946	0.249938	1.56417	0.117777	0.255844
LOC100652758	ENSG00000275765	ENSG00000275765.5	59.5517	0.313715	0.200576	1.56407	0.117801	0.25587
GTPBP2	ENSG00000172432	ENSG00000172432.19	8559.03	-0.291488	0.186403	-1.56375	0.117876	0.256009
JPT1	ENSG00000189159	ENSG00000189159.16	22710.4	-0.267934	0.17136	-1.56357	0.117918	0.256073
NA	ENSG00000234558	ENSG00000234558.1	6.08079	-0.587074	0.375525	-1.56334	0.117972	0.256166
NA	ENSG00000286136	ENSG00000286136.2	12.5574	-0.636296	0.407044	-1.56321	0.118003	0.256208
LOC101928844	ENSG00000267709	ENSG00000267709.1	65.6669	0.611869	0.391446	1.5631	0.118029	0.256236
NA	ENSG00000236397	ENSG00000236397.3	49.3403	0.920665	0.589016	1.56306	0.118039	0.256236
ATP6V0A2	ENSG00000185344	ENSG00000185344.15	2764.09	0.168937	0.108096	1.56285	0.118088	0.256317
BTLA	ENSG00000186265	ENSG00000186265.10	148.035	-0.779282	0.498645	-1.5628	0.1181	0.256317
NOVA1-DT	ENSG00000257842	ENSG00000257842.6	24.3648	1.34283	0.859318	1.56267	0.11813	0.256358
PSTPIP1	ENSG00000140368	ENSG00000140368.13	374.798	-0.627133	0.401356	-1.56253	0.118162	0.256403
NA	ENSG00000266718	ENSG00000266718.2	24.5866	0.720491	0.461266	1.56199	0.118291	0.256658
CDCA4	ENSG00000170779	ENSG00000170779.11	642.69	-0.277616	0.177753	-1.56181	0.118333	0.256724
FAM209B	ENSG00000213714	ENSG00000213714.1	12.7349	-0.600893	0.384823	-1.56148	0.118411	0.256867
SPC25	ENSG00000152253	ENSG00000152253.9	449.213	-0.415028	0.2658	-1.56143	0.118423	0.256867
FOXD2	ENSG00000186564	ENSG00000186564.6	1755.87	0.536276	0.343509	1.56117	0.118483	0.256948
CFAP46	ENSG00000171811	ENSG00000171811.14	38.679	-0.924084	0.591917	-1.56117	0.118483	0.256948
ZNHIT2	ENSG00000174276	ENSG00000174276.7	383.912	-0.19342	0.123933	-1.56068	0.118598	0.257172
ATF4	ENSG00000128272	ENSG00000128272.17	25262.5	-0.177003	0.113434	-1.56041	0.118663	0.257288
TOP2B	ENSG00000077097	ENSG00000077097.16	9282.86	0.199032	0.127563	1.56026	0.118697	0.257337
WASL-DT	ENSG00000272686	ENSG00000272686.1	1144.09	0.429715	0.275433	1.56014	0.118726	0.257373
ZNF674-AS1	ENSG00000230844	ENSG00000230844.3	185.515	0.393108	0.25199	1.56002	0.118756	0.257414
GYPE	ENSG00000197465	ENSG00000197465.14	10.9079	-1.1514	0.738092	-1.55996	0.118769	0.257416
SNORD89	ENSG00000212283	ENSG00000212283.1	20.2758	-0.475341	0.304745	-1.5598	0.118807	0.257473
MRPL50	ENSG00000136897	ENSG00000136897.8	2405.31	-0.183175	0.11744	-1.55972	0.118825	0.257488
RPS3A	ENSG00000145425	ENSG00000145425.10	46664.4	0.270831	0.173681	1.55936	0.118911	0.257648
GABRR2	ENSG00000111886	ENSG00000111886.11	50.3335	-0.508989	0.326455	-1.55914	0.118964	0.257711
KICS2	ENSG00000174206	ENSG00000174206.13	367.062	0.217919	0.139771	1.55911	0.11897	0.257711
NA	ENSG00000261349	ENSG00000261349.1	17.9777	0.645535	0.414059	1.55904	0.118986	0.257711
NA	ENSG00000231292	ENSG00000231292.6	9.62721	-1.09528	0.702544	-1.55902	0.118993	0.257711
ACTL11P	ENSG00000234667	ENSG00000234667.2	25.3922	-1.04717	0.671708	-1.55896	0.119006	0.257711
CADM3	ENSG00000162706	ENSG00000162706.13	48.2245	-0.862161	0.553042	-1.55894	0.11901	0.257711
SNTG2-AS1	ENSG00000235688	ENSG00000235688.2	8.22712	-1.09331	0.701424	-1.5587	0.119066	0.257808
SLC25A20	ENSG00000178537	ENSG00000178537.10	5868.26	0.327739	0.210311	1.55836	0.119148	0.25796
TBL1XR1	ENSG00000177565	ENSG00000177565.18	13020.2	0.176351	0.113172	1.55826	0.119172	0.257981
LIN7C	ENSG00000148943	ENSG00000148943.12	2763.59	0.186779	0.119867	1.55822	0.119181	0.257981
LIPE	ENSG00000079435	ENSG00000079435.10	184.885	0.249145	0.159898	1.55815	0.119199	0.257994
RPL23AP65	ENSG00000243964	ENSG00000243964.1	16.7348	0.464543	0.298163	1.55801	0.11923	0.258017
NA	ENSG00000274719	ENSG00000274719.1	7.7125	-1.06113	0.681092	-1.55799	0.119236	0.258017
FAM66D	ENSG00000255052	ENSG00000255052.5	15.4311	0.967344	0.620938	1.55787	0.119263	0.258017
NA	ENSG00000233435	ENSG00000233435.2	6.85498	0.832592	0.534441	1.55787	0.119263	0.258017
LSG1	ENSG00000041802	ENSG00000041802.11	3544.16	0.141068	0.0905544	1.55782	0.119275	0.258017
TEDC2	ENSG00000162062	ENSG00000162062.15	181.105	-0.438069	0.281209	-1.5578	0.119279	0.258017
WDR19	ENSG00000157796	ENSG00000157796.18	504.088	-0.401979	0.258097	-1.55748	0.119358	0.258161
TOMM70	ENSG00000154174	ENSG00000154174.8	7945.15	0.150661	0.0967415	1.55735	0.119387	0.258187
YJU2B	ENSG00000104957	ENSG00000104957.14	1513.37	0.167346	0.10746	1.5573	0.1194	0.258187
OSTM1	ENSG00000081087	ENSG00000081087.15	3090.69	-0.330396	0.212163	-1.55728	0.119405	0.258187
BCL11B	ENSG00000127152	ENSG00000127152.18	643.13	0.370166	0.237709	1.55723	0.119417	0.258187
SPC24	ENSG00000161888	ENSG00000161888.11	298.295	-0.424555	0.272674	-1.55701	0.119469	0.258275
ENPEP	ENSG00000138792	ENSG00000138792.10	63.9331	0.971974	0.624432	1.55657	0.119572	0.258473
HOXB9	ENSG00000170689	ENSG00000170689.10	5679.44	0.568017	0.364933	1.5565	0.11959	0.258486
ZNF268	ENSG00000090612	ENSG00000090612.22	1397.58	0.135217	0.0868913	1.55616	0.11967	0.258634
CWC22	ENSG00000163510	ENSG00000163510.14	2299.1	-0.153543	0.0986737	-1.55606	0.119693	0.258658
TXNRD1-AS1	ENSG00000257732	ENSG00000257732.1	13.9194	-1.61137	1.03582	-1.55565	0.119791	0.258845
RPLP0P3	ENSG00000240023	ENSG00000240023.1	6.25801	-0.776385	0.499152	-1.55541	0.119849	0.258944
IRAK1	ENSG00000184216	ENSG00000184216.14	10480.2	-0.197697	0.127122	-1.55517	0.119904	0.25904
SLAIN2	ENSG00000109171	ENSG00000109171.15	8593.52	-0.121202	0.0779411	-1.55504	0.119936	0.259083
NA	ENSG00000286681	ENSG00000286681.1	28.7839	0.506109	0.325589	1.55444	0.12008	0.259362
PLEKHG6	ENSG00000008323	ENSG00000008323.16	9645.23	0.613243	0.39452	1.5544	0.120089	0.259362
NCSTN	ENSG00000162736	ENSG00000162736.17	13110.6	-0.16958	0.109114	-1.55415	0.120148	0.259447
HLTF	ENSG00000071794	ENSG00000071794.16	669.669	0.233667	0.150352	1.55414	0.120152	0.259447
UBC	ENSG00000150991	ENSG00000150991.15	104758	-0.192718	0.124011	-1.55403	0.120177	0.259476
PRMT5	ENSG00000100462	ENSG00000100462.16	2250.98	-0.172115	0.110774	-1.55375	0.120245	0.259598
RNF14	ENSG00000013561	ENSG00000013561.18	5650.28	0.180685	0.116315	1.55341	0.120325	0.25971
NA	ENSG00000260947	ENSG00000260947.1	8.02137	-0.969841	0.62433	-1.55341	0.120325	0.25971
NA	ENSG00000249679	ENSG00000249679.2	5.93418	-0.955602	0.615176	-1.55338	0.120332	0.25971
HAAO	ENSG00000162882	ENSG00000162882.15	1115.83	0.740245	0.476582	1.55324	0.120367	0.259759
FAM124B	ENSG00000124019	ENSG00000124019.10	21.0894	-0.585027	0.376665	-1.55318	0.120381	0.259765
NA	ENSG00000272848	ENSG00000272848.2	9.83504	0.538563	0.34679	1.553	0.120424	0.259833
NA	ENSG00000275688	ENSG00000275688.4	7.94492	0.645838	0.415902	1.55286	0.120456	0.259858
UBE2D1	ENSG00000072401	ENSG00000072401.15	3442.08	-0.260732	0.167905	-1.55285	0.120459	0.259858
NA	ENSG00000263301	ENSG00000263301.1	9.70329	0.820151	0.52821	1.5527	0.120495	0.25991
BCHE	ENSG00000114200	ENSG00000114200.10	17.5928	1.05408	0.678916	1.5526	0.120519	0.259923
PDE4C	ENSG00000285188	ENSG00000285188.1	10.6244	0.954675	0.614898	1.55257	0.120525	0.259923
ARID3A	ENSG00000116017	ENSG00000116017.11	927.656	-0.46293	0.298191	-1.55246	0.120551	0.259954
ARHGAP42-AS1	ENSG00000248027	ENSG00000248027.1	6.68213	0.663241	0.42725	1.55235	0.120579	0.259989
POGLUT3	ENSG00000178202	ENSG00000178202.13	2503.99	-0.321482	0.207102	-1.55229	0.120592	0.259991
NA	ENSG00000279926	ENSG00000279926.1	5.09546	1.01398	0.65354	1.55152	0.120778	0.260367
SORL1	ENSG00000137642	ENSG00000137642.13	20750	0.322949	0.208188	1.55123	0.120846	0.260489
ZNF142	ENSG00000115568	ENSG00000115568.16	1201.14	0.183442	0.118267	1.55109	0.120881	0.260538
PLEKHJ1	ENSG00000104886	ENSG00000104886.12	8806.94	0.323514	0.208579	1.55104	0.120892	0.260538
B3GALT9	ENSG00000214654	ENSG00000214654.8	231.399	0.271839	0.175289	1.5508	0.120949	0.260634
CDH13	ENSG00000140945	ENSG00000140945.17	144.381	-0.886098	0.571506	-1.55046	0.121031	0.260785
CHROMR	ENSG00000223960	ENSG00000223960.7	114.57	-0.646308	0.416952	-1.55008	0.121122	0.260946
WIZ	ENSG00000011451	ENSG00000011451.21	2885.9	0.125704	0.0810966	1.55005	0.121129	0.260946
MAP1S	ENSG00000130479	ENSG00000130479.11	2116.43	-0.224771	0.145085	-1.54923	0.121326	0.261344
SNUPN	ENSG00000169371	ENSG00000169371.14	779.179	0.14442	0.0932323	1.54904	0.121373	0.26142
EXOSC4	ENSG00000178896	ENSG00000178896.9	791.006	-0.206973	0.133627	-1.54888	0.121411	0.261477
KRT18P29	ENSG00000213958	ENSG00000213958.2	6.26876	-0.698044	0.450705	-1.54878	0.121434	0.261501
SAMD1	ENSG00000141858	ENSG00000141858.12	3598.93	0.191247	0.12352	1.5483	0.12155	0.261704
NA	ENSG00000245468	ENSG00000245468.4	11.5222	0.569166	0.367609	1.54829	0.121552	0.261704
SNX22	ENSG00000157734	ENSG00000157734.14	179.677	-0.610091	0.394055	-1.54824	0.121565	0.261707
WDR81	ENSG00000167716	ENSG00000167716.19	2122.93	-0.282737	0.182632	-1.54812	0.121593	0.261741
NA	ENSG00000267571	ENSG00000267571.1	24.105	0.479974	0.310057	1.54802	0.121618	0.261771
SSC4D	ENSG00000146700	ENSG00000146700.9	27.907	-0.397821	0.257077	-1.54748	0.121748	0.262005
TOB1-AS1	ENSG00000229980	ENSG00000229980.5	54.6776	0.396405	0.256164	1.54747	0.121751	0.262005
RPSA	ENSG00000168028	ENSG00000168028.14	60109.4	0.199736	0.129079	1.54739	0.121768	0.262017
DNA2	ENSG00000138346	ENSG00000138346.15	465.341	-0.327802	0.211864	-1.54723	0.121808	0.262078
SEMG1	ENSG00000124233	ENSG00000124233.12	169.81	-0.79676	0.51501	-1.54708	0.121845	0.262131
ANXA9	ENSG00000143412	ENSG00000143412.10	494.055	0.288615	0.186566	1.54699	0.121866	0.262151
NA	ENSG00000233476	ENSG00000233476.3	570.665	0.339162	0.219255	1.54688	0.121892	0.262181
SLC48A1	ENSG00000211584	ENSG00000211584.14	1184.14	0.129691	0.0838622	1.54648	0.121989	0.262363
C1orf56	ENSG00000143443	ENSG00000143443.10	240.4	0.18745	0.121216	1.54641	0.122006	0.262375
NA	ENSG00000272732	ENSG00000272732.1	60.3136	-0.52825	0.341614	-1.54634	0.122023	0.262387
NA	ENSG00000279833	ENSG00000279833.1	16.7827	0.649706	0.420214	1.54613	0.122073	0.262468
POLR2L	ENSG00000177700	ENSG00000177700.6	4999.64	-0.183061	0.118404	-1.54606	0.122089	0.262478
EMC6	ENSG00000127774	ENSG00000127774.7	105.895	-0.221449	0.143251	-1.54589	0.122132	0.262544
FBXO10	ENSG00000147912	ENSG00000147912.13	167.513	-0.452239	0.292555	-1.54583	0.122147	0.26255
CRYBG1	ENSG00000112297	ENSG00000112297.18	19225	-0.319722	0.206867	-1.54555	0.122214	0.26267
NA	ENSG00000235681	ENSG00000235681.1	6.83301	0.848799	0.549227	1.54544	0.12224	0.262699
TOP2A	ENSG00000131747	ENSG00000131747.15	5982.62	-0.376162	0.243423	-1.5453	0.122273	0.262745
UBN1	ENSG00000118900	ENSG00000118900.15	7232.35	-0.121771	0.078805	-1.54522	0.122293	0.262763
RIBC2	ENSG00000128408	ENSG00000128408.9	64.1374	-0.417886	0.270546	-1.5446	0.122442	0.263057
RFC2	ENSG00000049541	ENSG00000049541.11	1460.81	-0.231887	0.150132	-1.54456	0.122454	0.263057
NA	ENSG00000270157	ENSG00000270157.1	144.047	0.228421	0.14792	1.54422	0.122535	0.263202
SLIT3	ENSG00000184347	ENSG00000184347.15	50.4169	-0.791726	0.512717	-1.54418	0.122545	0.263202
ACMSD	ENSG00000153086	ENSG00000153086.14	28.7465	-1.69429	1.09767	-1.54353	0.122702	0.263513
GADD45GIP1	ENSG00000179271	ENSG00000179271.3	2170.79	-0.151399	0.0980904	-1.54347	0.122717	0.26352
NA	ENSG00000235374	ENSG00000235374.2	32.7012	-0.485514	0.314586	-1.54334	0.122748	0.263561
CCDC137	ENSG00000185298	ENSG00000185298.13	1863.1	-0.146421	0.0948991	-1.54291	0.122852	0.263752
LINC00667	ENSG00000263753	ENSG00000263753.8	2214.48	0.207322	0.134374	1.54288	0.122861	0.263752
NADSYN1	ENSG00000172890	ENSG00000172890.13	8392.91	0.200222	0.129796	1.54259	0.12293	0.263875
ISYNA1	ENSG00000105655	ENSG00000105655.19	230.381	0.50259	0.32583	1.54249	0.122954	0.263901
LARS2	ENSG00000011376	ENSG00000011376.12	4331.81	-0.27494	0.178256	-1.54239	0.12298	0.263927
PDE7B	ENSG00000171408	ENSG00000171408.14	83.266	-0.758717	0.491924	-1.54234	0.12299	0.263927
CIDECP1	ENSG00000186162	ENSG00000186162.10	558.44	0.132371	0.0858312	1.54223	0.123018	0.263961
RCAN3	ENSG00000117602	ENSG00000117602.13	2519.75	-0.255901	0.165948	-1.54205	0.12306	0.264026
STIM1	ENSG00000167323	ENSG00000167323.12	6432.75	0.218326	0.141594	1.54192	0.123093	0.264071
NA	ENSG00000279774	ENSG00000279774.1	7.52985	-0.633152	0.410685	-1.5417	0.123147	0.264161
CCDC47	ENSG00000108588	ENSG00000108588.14	16287.6	0.175166	0.113651	1.54127	0.123251	0.264359
NA	ENSG00000276520	ENSG00000276520.1	5.59357	0.892937	0.579386	1.54118	0.123274	0.264382
LINC03124	ENSG00000287151	ENSG00000287151.1	112.338	-0.989161	0.642	-1.54075	0.123378	0.26458
NA	ENSG00000234062	ENSG00000234062.8	41.2844	0.404002	0.262241	1.54057	0.12342	0.264645
CLN8-AS1	ENSG00000253982	ENSG00000253982.2	349.601	0.313504	0.203512	1.54047	0.123446	0.264674
WIPF3	ENSG00000122574	ENSG00000122574.11	54.3669	0.857814	0.556926	1.54027	0.123495	0.264754
OSGIN1	ENSG00000140961	ENSG00000140961.14	1563.27	-0.347548	0.225671	-1.54006	0.123545	0.264818
PKD2	ENSG00000118762	ENSG00000118762.8	670.608	-0.50479	0.327776	-1.54005	0.123549	0.264818
BEND7	ENSG00000165626	ENSG00000165626.18	1739.62	0.360806	0.234303	1.53991	0.123582	0.264862
LONP2	ENSG00000102910	ENSG00000102910.14	8647.87	-0.156061	0.101349	-1.53984	0.123599	0.264873
NKX2-3	ENSG00000119919	ENSG00000119919.11	80.0978	-0.616146	0.400153	-1.53978	0.123615	0.264881
NA	ENSG00000237679	ENSG00000237679.2	4.98648	-1.48227	0.962683	-1.53973	0.123626	0.264881
TRAPPC5	ENSG00000181029	ENSG00000181029.9	52.2598	-0.347003	0.225416	-1.53939	0.123709	0.264989
CLCA4-AS1	ENSG00000236915	ENSG00000236915.2	29.3571	-0.658925	0.42805	-1.53936	0.123716	0.264989
ERFL	ENSG00000268041	ENSG00000268041.3	32.1648	0.543754	0.353242	1.53933	0.123724	0.264989
SH3TC2	ENSG00000169247	ENSG00000169247.14	414.243	-0.562369	0.365342	-1.5393	0.123732	0.264989
ERAP2	ENSG00000164308	ENSG00000164308.17	11176.7	-0.73462	0.47725	-1.53928	0.123737	0.264989
POLD1	ENSG00000062822	ENSG00000062822.15	965.815	0.225402	0.146443	1.53918	0.12376	0.265014
ATF7	ENSG00000170653	ENSG00000170653.19	1653.02	0.0923031	0.0599719	1.53911	0.123778	0.265027
YBX2	ENSG00000006047	ENSG00000006047.13	1232.11	0.703292	0.456966	1.53905	0.123793	0.265032
XIAPP3	ENSG00000180152	ENSG00000180152.3	7.49162	-1.02393	0.665326	-1.53899	0.123806	0.265035
NA	ENSG00000277692	ENSG00000277692.1	5.18026	0.997056	0.647966	1.53875	0.123866	0.265138
RPS3AP18	ENSG00000243417	ENSG00000243417.1	8.78338	-1.05083	0.682954	-1.53865	0.123889	0.265162
PRKAR2B	ENSG00000005249	ENSG00000005249.13	1565.47	-0.501755	0.326127	-1.53853	0.12392	0.265182
OSBPL1A	ENSG00000141447	ENSG00000141447.18	2395.67	0.387918	0.252138	1.53852	0.123922	0.265182
LOC100287036	ENSG00000261253	ENSG00000261253.2	6.76457	-1.13223	0.735955	-1.53845	0.123939	0.265191
TNFRSF13C	ENSG00000159958	ENSG00000159958.7	474.179	-0.729589	0.474267	-1.53835	0.123963	0.265192
HPCAL4	ENSG00000116983	ENSG00000116983.13	13.9538	-1.52319	0.990147	-1.53835	0.123963	0.265192
CCDC25	ENSG00000147419	ENSG00000147419.19	4506.8	0.212302	0.138015	1.53825	0.123987	0.265217
TRAPPC1	ENSG00000170043	ENSG00000170043.12	3845.68	0.0977402	0.0635504	1.538	0.124049	0.265325
TMEM115	ENSG00000126062	ENSG00000126062.4	3298.25	0.15743	0.102368	1.53788	0.124077	0.265359
LINC02367	ENSG00000260423	ENSG00000260423.2	20.8333	-0.65193	0.424023	-1.53749	0.124174	0.26554
IDH2	ENSG00000182054	ENSG00000182054.10	19491.7	-0.351899	0.228919	-1.53722	0.124239	0.265653
ELF1	ENSG00000120690	ENSG00000120690.16	11071.7	0.133012	0.0865333	1.53712	0.124264	0.26568
COX7A2L	ENSG00000115944	ENSG00000115944.15	10152.5	0.146111	0.0951157	1.53614	0.124505	0.26617
NA	ENSG00000153113	ENSG00000153113.24	49852.5	-0.293009	0.190786	-1.5358	0.124588	0.266323
C19orf73	ENSG00000221916	ENSG00000221916.4	63.5761	0.390168	0.254071	1.53566	0.124622	0.266359
CTCF	ENSG00000102974	ENSG00000102974.16	5754.07	0.0948308	0.0617536	1.53563	0.124629	0.266359
ZCCHC10	ENSG00000155329	ENSG00000155329.12	2730.04	0.206079	0.134214	1.53545	0.124673	0.266427
SOCS5P4	ENSG00000227536	ENSG00000227536.1	11.6307	0.531268	0.34603	1.53532	0.124705	0.266469
DSP-AS1	ENSG00000261189	ENSG00000261189.1	77.4645	0.466486	0.303859	1.5352	0.124734	0.266495
CENPX	ENSG00000169689	ENSG00000169689.15	4848.03	-0.264689	0.172416	-1.53517	0.124741	0.266495
NA	ENSG00000229018	ENSG00000229018.5	8.49853	0.623852	0.406385	1.53512	0.124753	0.266495
NA	ENSG00000235912	ENSG00000235912.1	19.9864	-0.403244	0.262697	-1.53501	0.12478	0.266503
NA	ENSG00000258175	ENSG00000258175.1	14.9769	-1.03453	0.673955	-1.53501	0.124781	0.266503
NA	ENSG00000272825	ENSG00000272825.1	13.081	-0.783856	0.510708	-1.53484	0.124823	0.266567
EGLN2	ENSG00000269858	ENSG00000269858.6	264.85	0.407908	0.265785	1.53473	0.12485	0.266588
SYT15B	ENSG00000277758	ENSG00000277758.6	5.75219	-1.11906	0.72917	-1.5347	0.124857	0.266588
ACER2	ENSG00000177076	ENSG00000177076.6	1475.45	0.725509	0.472803	1.53449	0.12491	0.266676
C11orf24	ENSG00000171067	ENSG00000171067.11	7413.91	-0.253784	0.165402	-1.53434	0.124945	0.266706
GJB5	ENSG00000189280	ENSG00000189280.3	370.54	-1.18287	0.770938	-1.53433	0.124948	0.266706
NA	ENSG00000277662	ENSG00000277662.1	41.4647	0.32874	0.214298	1.53403	0.125022	0.266838
PTPN4	ENSG00000088179	ENSG00000088179.9	1228.33	0.176572	0.115129	1.53369	0.125105	0.266989
MYH11	ENSG00000133392	ENSG00000133392.18	2186.04	0.831395	0.542178	1.53343	0.125169	0.267074
ALG12	ENSG00000182858	ENSG00000182858.14	1310.76	-0.150496	0.0981434	-1.53343	0.125169	0.267074
MAP3K21	ENSG00000143674	ENSG00000143674.11	1914.45	0.390348	0.25458	1.5333	0.125202	0.267119
SPDYA	ENSG00000163806	ENSG00000163806.16	11.3846	0.393521	0.256665	1.53321	0.125224	0.26714
RPS10P13	ENSG00000217130	ENSG00000217130.1	11.2504	0.527508	0.344085	1.53307	0.125258	0.267174
FBXL20	ENSG00000108306	ENSG00000108306.13	1725.94	0.354769	0.231414	1.53305	0.125264	0.267174
MRPL43	ENSG00000055950	ENSG00000055950.16	2887.57	0.125945	0.0821588	1.53295	0.125288	0.2672
NA	ENSG00000269938	ENSG00000269938.1	5.4383	0.907634	0.592121	1.53285	0.125312	0.267225
IFNE	ENSG00000184995	ENSG00000184995.7	4.26279	-1.94117	1.26649	-1.53272	0.125344	0.26726
IGLV2-33	ENSG00000211656	ENSG00000211656.3	9.30997	-1.49232	0.973659	-1.53269	0.125353	0.26726
CENPO	ENSG00000138092	ENSG00000138092.11	828.419	-0.23868	0.155735	-1.5326	0.125373	0.267264
IL17REL	ENSG00000188263	ENSG00000188263.10	1002.45	-1.10171	0.718857	-1.53258	0.125379	0.267264
NUDT14	ENSG00000183828	ENSG00000183828.15	1268.07	0.277537	0.181104	1.53247	0.125407	0.267298
MINPP1	ENSG00000107789	ENSG00000107789.16	2427.9	0.320489	0.209276	1.53142	0.125666	0.267815
NA	ENSG00000260793	ENSG00000260793.2	212.417	0.322802	0.210794	1.53136	0.12568	0.267815
C8orf44	ENSG00000288596	ENSG00000288596.2	110.352	0.26761	0.174755	1.53134	0.125686	0.267815
SYNGR3	ENSG00000127561	ENSG00000127561.15	108.191	0.452308	0.295421	1.53106	0.125754	0.267935
NA	ENSG00000225328	ENSG00000225328.2	19.7249	-0.975867	0.637414	-1.53098	0.125775	0.26794
NA	ENSG00000277969	ENSG00000277969.1	146.157	0.480649	0.313961	1.53092	0.125789	0.26794
LOC100533629	ENSG00000232578	ENSG00000232578.4	10.9263	0.740218	0.483517	1.5309	0.125793	0.26794
NA	ENSG00000286349	ENSG00000286349.1	9.17657	-1.07154	0.699993	-1.53079	0.125823	0.267977
TRMT61A	ENSG00000166166	ENSG00000166166.13	1311.13	0.214157	0.139938	1.53037	0.125925	0.268149
NA	ENSG00000196312	ENSG00000196312.15	915.243	0.17822	0.116456	1.53036	0.125927	0.268149
NA	ENSG00000259366	ENSG00000259366.1	71.5902	0.229039	0.14968	1.53019	0.12597	0.268193
TTBK1	ENSG00000146216	ENSG00000146216.13	72.591	0.749485	0.489802	1.53018	0.125972	0.268193
IPCEF1	ENSG00000074706	ENSG00000074706.13	190.919	-0.570484	0.37289	-1.5299	0.126041	0.268314
LOC105371279	ENSG00000260135	ENSG00000260135.7	18.038	-1.13529	0.742195	-1.52964	0.126105	0.268423
ENOPH1	ENSG00000145293	ENSG00000145293.16	3276.72	-0.172386	0.112734	-1.52914	0.12623	0.268663
LASP1NB	ENSG00000263874	ENSG00000263874.2	54.9539	0.321809	0.210467	1.52902	0.126259	0.26869
FANCD2	ENSG00000144554	ENSG00000144554.13	876.777	-0.298704	0.195371	-1.52891	0.126286	0.26869
MRS2	ENSG00000124532	ENSG00000124532.15	2855.11	0.147534	0.096498	1.52888	0.126293	0.26869
NA	ENSG00000234584	ENSG00000234584.1	8.73671	-0.7518	0.491735	-1.52887	0.126296	0.26869
DAB1	ENSG00000173406	ENSG00000173406.16	86.3185	-1.4535	0.950716	-1.52884	0.126303	0.26869
COLGALT1	ENSG00000130309	ENSG00000130309.11	5043.8	-0.274895	0.179839	-1.52857	0.126372	0.268811
MAP4K1	ENSG00000104814	ENSG00000104814.13	545.086	-0.643394	0.420951	-1.52843	0.126406	0.268858
TTLL3	ENSG00000214021	ENSG00000214021.16	642.668	0.377198	0.246817	1.52825	0.126451	0.268927
NACC2	ENSG00000148411	ENSG00000148411.8	3149.09	-0.168742	0.110438	-1.52793	0.126529	0.269067
TM9SF3	ENSG00000077147	ENSG00000077147.16	62705.5	-0.230615	0.150965	-1.5276	0.126612	0.269209
KLF5	ENSG00000102554	ENSG00000102554.14	46542.3	0.500097	0.32739	1.52752	0.126631	0.269209
HSPG2	ENSG00000142798	ENSG00000142798.20	9541.63	-0.361836	0.236898	-1.52739	0.126663	0.269209
PGPEP1	ENSG00000130517	ENSG00000130517.14	5072.94	0.275057	0.180084	1.52738	0.126665	0.269209
NA	ENSG00000265282	ENSG00000265282.1	10.5017	0.763815	0.500081	1.52738	0.126666	0.269209
GPAT2	ENSG00000186281	ENSG00000186281.12	152.772	0.604402	0.395714	1.52737	0.126669	0.269209
AKIP1	ENSG00000166452	ENSG00000166452.12	984.504	-0.1764	0.115507	-1.52718	0.126715	0.269268
VDR	ENSG00000111424	ENSG00000111424.12	19572.8	0.344088	0.225312	1.52716	0.126721	0.269268
NA	ENSG00000200579	ENSG00000200579.1	9.27157	0.680224	0.445465	1.527	0.126762	0.269314
SOCS7	ENSG00000274211	ENSG00000274211.6	1571.35	0.188548	0.123478	1.52698	0.126767	0.269314
SAFB2	ENSG00000130254	ENSG00000130254.12	2721.63	0.157038	0.102846	1.52692	0.126781	0.269317
NA	ENSG00000272779	ENSG00000272779.1	23.1782	-0.323729	0.212045	-1.5267	0.126835	0.269408
ATR	ENSG00000175054	ENSG00000175054.16	2168.55	-0.210949	0.138182	-1.5266	0.126861	0.269437
NA	ENSG00000243176	ENSG00000243176.6	215.177	-0.271316	0.177746	-1.52643	0.126903	0.269497
NA	ENSG00000205740	ENSG00000205740.2	12.9339	0.558666	0.366006	1.52639	0.126914	0.269497
PRSS33	ENSG00000103355	ENSG00000103355.14	17.441	-0.79185	0.518863	-1.52613	0.126979	0.269609
PITPNM2	ENSG00000090975	ENSG00000090975.14	1596.96	-0.306224	0.200761	-1.52532	0.12718	0.270007
ECI1-AS1	ENSG00000261663	ENSG00000261663.1	31.6377	0.40106	0.262943	1.52527	0.127191	0.270007
NA	ENSG00000266680	ENSG00000266680.1	251.654	0.461094	0.302378	1.52489	0.127286	0.270183
BAIAP2L2	ENSG00000128298	ENSG00000128298.18	6651.16	0.503288	0.330062	1.52483	0.127302	0.270191
GPAT3	ENSG00000138678	ENSG00000138678.11	6036.58	-0.40135	0.263251	-1.52459	0.127361	0.27029
BORCS6	ENSG00000196544	ENSG00000196544.8	682.306	0.22506	0.147628	1.52451	0.127382	0.270294
NA	ENSG00000257512	ENSG00000257512.1	251.497	0.617303	0.404925	1.52449	0.127387	0.270294
CLEC18B	ENSG00000140839	ENSG00000140839.12	13.2361	0.697182	0.457338	1.52443	0.1274	0.270296
NA	ENSG00000167046	ENSG00000167046.4	38.174	0.463811	0.304287	1.52425	0.127445	0.270366
LOC107984010	ENSG00000223783	ENSG00000223783.1	21.9337	-1.09867	0.720822	-1.52418	0.127463	0.270377
ACTR2	ENSG00000138071	ENSG00000138071.14	52756	-0.123152	0.0808067	-1.52404	0.127499	0.270429
LINC02324	ENSG00000255002	ENSG00000255002.2	5.42563	-0.970542	0.636908	-1.52383	0.127551	0.270511
CYP24A1	ENSG00000019186	ENSG00000019186.10	37.5799	-1.32583	0.870109	-1.52375	0.127572	0.27053
RECK	ENSG00000122707	ENSG00000122707.12	211.64	-0.719228	0.4721	-1.52346	0.127643	0.270655
NCR3LG1	ENSG00000188211	ENSG00000188211.9	1366.46	0.374414	0.245777	1.52339	0.127662	0.270671
AZGP1	ENSG00000160862	ENSG00000160862.13	5496.7	-0.917856	0.60253	-1.52334	0.127675	0.270671
LIG3	ENSG00000005156	ENSG00000005156.12	2190.69	-0.14068	0.0923707	-1.523	0.12776	0.270825
TRDMT1	ENSG00000107614	ENSG00000107614.22	370.592	0.224494	0.147425	1.52276	0.127818	0.270922
FAM20C	ENSG00000177706	ENSG00000177706.9	1186.32	-0.965478	0.634054	-1.52271	0.127832	0.270927
NMD3	ENSG00000169251	ENSG00000169251.13	3874.82	-0.162196	0.106536	-1.52246	0.127894	0.271032
TRBV19	ENSG00000211746	ENSG00000211746.3	31.8569	-0.913168	0.599877	-1.52226	0.127945	0.271113
NA	ENSG00000280138	ENSG00000280138.1	197.102	0.339436	0.223009	1.52207	0.127992	0.271187
ARHGEF33	ENSG00000214694	ENSG00000214694.12	9.10967	0.628244	0.412771	1.52201	0.128005	0.27119
CNR1	ENSG00000118432	ENSG00000118432.13	96.9951	-0.786053	0.516478	-1.52195	0.128022	0.271199
PCF11	ENSG00000165494	ENSG00000165494.11	4654.42	0.162823	0.107	1.52172	0.128079	0.271295
LTBP1	ENSG00000049323	ENSG00000049323.16	3378.94	-0.506493	0.332973	-1.52112	0.128229	0.271585
LRRC37A	ENSG00000238083	ENSG00000238083.8	279.72	0.274978	0.180813	1.52079	0.128313	0.271734
ANKRD40	ENSG00000154945	ENSG00000154945.7	2382.85	0.158432	0.104181	1.52075	0.128324	0.271734
GSDMB	ENSG00000073605	ENSG00000073605.19	15880.5	-0.493002	0.324224	-1.52056	0.12837	0.271807
ZNF654	ENSG00000175105	ENSG00000175105.8	2745.34	-0.178334	0.117292	-1.52042	0.128404	0.271825
