## Supplementary Table 7 for "Longitudinal multi-omics profiling of tofacitinib response identifies a pre-existing Janus kinase-tractable inflammatory state in ulcerative colitis" (part 2 of 3)

### Sheet: degs_BINF_LR_W8vW0 (continued)
gene_symbol	ENSG	ENSGv	baseMean	log2FoldChange	lfcSE	stat	pvalue	padj
EFL1	ENSG00000140598	ENSG00000140598.15	4744.53	0.242087	0.159228	1.52038	0.128416	0.271825
RPL5P34	ENSG00000234009	ENSG00000234009.1	37.7804	0.270742	0.17808	1.52034	0.128426	0.271825
NA	ENSG00000275910	ENSG00000275910.1	5.74192	0.634731	0.417495	1.52033	0.128428	0.271825
ZNF330	ENSG00000109445	ENSG00000109445.11	1815.81	0.0963712	0.0633981	1.5201	0.128487	0.271923
ERCC3	ENSG00000163161	ENSG00000163161.14	2912.53	-0.109619	0.0721221	-1.51991	0.128532	0.271994
NA	ENSG00000287495	ENSG00000287495.1	10.9222	-0.832431	0.54782	-1.51953	0.128628	0.272171
TP53INP1	ENSG00000164938	ENSG00000164938.14	4422.18	0.475619	0.313016	1.51947	0.128644	0.272177
SMIM2-AS1	ENSG00000227258	ENSG00000227258.6	1166.97	0.634789	0.417857	1.51915	0.128724	0.27232
ADK	ENSG00000156110	ENSG00000156110.15	1895.4	-0.237322	0.156242	-1.51894	0.128778	0.272408
LINC01857	ENSG00000224137	ENSG00000224137.1	59.8673	-1.14266	0.752389	-1.5187	0.128837	0.272508
RAP1GAP2	ENSG00000132359	ENSG00000132359.15	5863.09	0.306756	0.202005	1.51856	0.128874	0.27256
WFDC2	ENSG00000101443	ENSG00000101443.18	7030.94	0.794353	0.52316	1.51837	0.12892	0.272631
PPP1R36	ENSG00000165807	ENSG00000165807.8	661.208	0.501117	0.330253	1.51737	0.129172	0.273139
NA	ENSG00000269925	ENSG00000269925.1	17.5144	0.387253	0.255226	1.51729	0.129193	0.273156
NA	ENSG00000226266	ENSG00000226266.6	78.062	-0.26445	0.174304	-1.51718	0.129222	0.273192
ATP6V1C2	ENSG00000143882	ENSG00000143882.12	100.035	0.331962	0.218831	1.51698	0.129272	0.27327
PDK3	ENSG00000067992	ENSG00000067992.16	2809.75	0.30253	0.199465	1.51671	0.12934	0.27339
TMED4	ENSG00000158604	ENSG00000158604.15	8389.61	0.156625	0.103271	1.51664	0.129358	0.273401
RSAD2	ENSG00000134321	ENSG00000134321.13	5342.57	-0.767177	0.505871	-1.51655	0.129381	0.273423
NDUFA11	ENSG00000174886	ENSG00000174886.14	867.516	0.193378	0.127521	1.51644	0.129409	0.273457
NA	ENSG00000259363	ENSG00000259363.6	30.0076	-0.769013	0.507157	-1.51632	0.129439	0.273493
NA	ENSG00000123870	ENSG00000123870.10	200.961	0.301642	0.198956	1.51613	0.129488	0.273554
CXCL12	ENSG00000107562	ENSG00000107562.16	660.753	-0.738264	0.486961	-1.51606	0.129503	0.273554
NA	ENSG00000273319	ENSG00000273319.1	14.5507	0.816313	0.538444	1.51606	0.129505	0.273554
YPEL3	ENSG00000090238	ENSG00000090238.12	2301.86	0.425607	0.280752	1.51596	0.129531	0.273572
PNLDC1	ENSG00000146453	ENSG00000146453.13	7.17851	-1.00426	0.662471	-1.51593	0.129538	0.273572
FAXDC2	ENSG00000170271	ENSG00000170271.11	3440.73	-0.489109	0.322717	-1.5156	0.129622	0.273722
DPM2	ENSG00000136908	ENSG00000136908.18	2478.7	-0.106174	0.0700593	-1.51549	0.129648	0.273722
NA	ENSG00000229932	ENSG00000229932.3	55.4032	-0.313538	0.206893	-1.51546	0.129656	0.273722
GUCA2B	ENSG00000044012	ENSG00000044012.4	6140.78	1.06656	0.703791	1.51545	0.129658	0.273722
LRRC51	ENSG00000184154	ENSG00000184154.15	301.555	0.249368	0.164566	1.51531	0.129694	0.273772
ATP5PF	ENSG00000154723	ENSG00000154723.13	12268.3	0.189158	0.124838	1.51523	0.129713	0.273778
GSPT1	ENSG00000103342	ENSG00000103342.13	14984.5	-0.224367	0.148078	-1.5152	0.129722	0.273778
SLC35F2	ENSG00000110660	ENSG00000110660.15	3689.43	0.246585	0.162763	1.51499	0.129775	0.273863
CBLIF	ENSG00000134812	ENSG00000134812.8	42.3789	-0.986968	0.651608	-1.51467	0.129857	0.274011
SRPX	ENSG00000101955	ENSG00000101955.15	374.732	-0.658312	0.434654	-1.51457	0.129883	0.274038
LRRC4B	ENSG00000131409	ENSG00000131409.13	31.8881	-0.923247	0.609686	-1.5143	0.12995	0.274154
ST8SIA1	ENSG00000111728	ENSG00000111728.11	107.787	-0.56092	0.370447	-1.51417	0.129982	0.274197
PYHIN1	ENSG00000163564	ENSG00000163564.15	124.791	-0.694666	0.45885	-1.51393	0.130044	0.2743
USP31	ENSG00000103404	ENSG00000103404.15	858.073	-0.237734	0.157036	-1.51388	0.130057	0.274301
NA	ENSG00000279805	ENSG00000279805.1	7.42919	-0.872661	0.576525	-1.51366	0.130113	0.274394
RELL2	ENSG00000164620	ENSG00000164620.9	154.787	0.399245	0.263781	1.51355	0.130141	0.274426
ATP2B1	ENSG00000070961	ENSG00000070961.16	14853	0.298582	0.19732	1.51319	0.130232	0.274592
HDAC9	ENSG00000048052	ENSG00000048052.23	2582.32	-0.513088	0.339089	-1.51314	0.130245	0.274593
TXNIP	ENSG00000265972	ENSG00000265972.6	78752.6	0.347239	0.22951	1.51296	0.130291	0.274603
ZNF488	ENSG00000265763	ENSG00000265763.4	288.83	0.760855	0.502903	1.51293	0.130299	0.274603
ZFAS1	ENSG00000177410	ENSG00000177410.13	1256.07	0.257359	0.170107	1.51293	0.130299	0.274603
MPV17L2	ENSG00000254858	ENSG00000254858.10	899.74	-0.198861	0.131442	-1.51292	0.130299	0.274603
SLC17A9	ENSG00000101194	ENSG00000101194.18	2480.64	-0.482769	0.319114	-1.51284	0.13032	0.274621
RPS16P2	ENSG00000213729	ENSG00000213729.3	15.5187	0.864737	0.571652	1.5127	0.130356	0.274671
GABPB1-IT1	ENSG00000285410	ENSG00000285410.1	419.764	0.358996	0.237339	1.51259	0.130385	0.274692
MSI1	ENSG00000135097	ENSG00000135097.7	51.0966	0.929195	0.614319	1.51256	0.130391	0.274692
CYS1	ENSG00000205795	ENSG00000205795.4	30.4181	0.777562	0.514121	1.51241	0.13043	0.274737
KIF22	ENSG00000079616	ENSG00000079616.13	2435.81	0.294567	0.194775	1.51235	0.130446	0.274737
OLFM3	ENSG00000118733	ENSG00000118733.17	29.8656	-1.16201	0.768357	-1.51233	0.13045	0.274737
MTCP1	ENSG00000214827	ENSG00000214827.11	33.0722	0.309288	0.204525	1.51223	0.130476	0.274763
ATXN10	ENSG00000130638	ENSG00000130638.17	5363.04	-0.168902	0.111694	-1.51219	0.130487	0.274763
TPM2	ENSG00000198467	ENSG00000198467.16	1582.33	-0.793797	0.524993	-1.51201	0.13053	0.274828
KCTD18	ENSG00000155729	ENSG00000155729.13	1337	0.187796	0.124209	1.51194	0.130549	0.274842
MBNL1	ENSG00000152601	ENSG00000152601.18	15118.9	0.189412	0.125296	1.51172	0.130605	0.274929
MED18	ENSG00000130772	ENSG00000130772.14	3107.4	-0.188703	0.124832	-1.51166	0.130621	0.274929
ZNF852	ENSG00000178917	ENSG00000178917.17	208.445	0.17422	0.115258	1.51157	0.130643	0.274929
PROM1	ENSG00000007062	ENSG00000007062.12	9397.55	0.605313	0.400462	1.51154	0.130652	0.274929
TTC19	ENSG00000011295	ENSG00000011295.16	7232.75	0.280514	0.185583	1.51153	0.130653	0.274929
CD247	ENSG00000198821	ENSG00000198821.11	493.183	-0.661546	0.437711	-1.51138	0.130692	0.274986
GGNBP2	ENSG00000278311	ENSG00000278311.5	7880.52	0.115798	0.0766218	1.51129	0.130715	0.275007
SLC25A25	ENSG00000148339	ENSG00000148339.13	3379.85	0.401241	0.265524	1.51113	0.130755	0.275042
LOC124901107	ENSG00000286657	ENSG00000286657.1	6.75678	0.653	0.432128	1.51113	0.130756	0.275042
ZFP69B	ENSG00000187801	ENSG00000187801.15	109.435	-0.379328	0.25105	-1.51097	0.130796	0.2751
OGT	ENSG00000147162	ENSG00000147162.14	8358.84	0.248733	0.164638	1.51079	0.130842	0.275171
DTHD1	ENSG00000197057	ENSG00000197057.10	56.2352	-0.764031	0.505774	-1.51062	0.130886	0.275236
SRRM1	ENSG00000133226	ENSG00000133226.17	4746.1	0.135191	0.0894982	1.51054	0.130905	0.275249
OXTR	ENSG00000180914	ENSG00000180914.11	21.9642	-0.464039	0.307296	-1.51007	0.131025	0.275477
SENCR	ENSG00000254703	ENSG00000254703.2	10.2756	-0.807987	0.535112	-1.50994	0.131059	0.275521
TRIOBP	ENSG00000100106	ENSG00000100106.22	10149.4	-0.145917	0.0966434	-1.50985	0.131082	0.275534
NA	ENSG00000272977	ENSG00000272977.1	37.366	0.391902	0.259569	1.50982	0.13109	0.275534
MOB3C	ENSG00000142961	ENSG00000142961.15	2281.58	-0.179526	0.118927	-1.50955	0.131159	0.275653
RAVER1	ENSG00000161847	ENSG00000161847.14	2119.19	0.146479	0.097038	1.5095	0.131172	0.275654
NA	ENSG00000226964	ENSG00000226964.1	4.85256	-0.858606	0.568919	-1.50919	0.131251	0.275767
LGALS1	ENSG00000100097	ENSG00000100097.12	5531.81	-0.837075	0.554668	-1.50915	0.131261	0.275767
NEFM	ENSG00000104722	ENSG00000104722.14	14.4769	-0.976178	0.646854	-1.50912	0.131269	0.275767
SPDYE1	ENSG00000136206	ENSG00000136206.4	14.2211	0.390085	0.25849	1.50909	0.131275	0.275767
GRTP1	ENSG00000139835	ENSG00000139835.14	2465.21	0.387936	0.257075	1.50904	0.131289	0.275768
NA	ENSG00000279789	ENSG00000279789.1	59.5601	0.430927	0.285585	1.50893	0.131317	0.275802
VWA5A	ENSG00000110002	ENSG00000110002.16	6449.19	0.270801	0.179474	1.50886	0.131335	0.275813
GPR61	ENSG00000156097	ENSG00000156097.12	11.22	0.578072	0.383181	1.50861	0.131397	0.275918
NA	ENSG00000279700	ENSG00000279700.1	6.53135	0.909616	0.602973	1.50855	0.131413	0.275925
NA	ENSG00000257576	ENSG00000257576.1	9.55143	-0.521636	0.345811	-1.50844	0.131441	0.275957
TMOD1	ENSG00000136842	ENSG00000136842.14	80.7757	-0.634473	0.420674	-1.50823	0.131496	0.276047
ATG10	ENSG00000152348	ENSG00000152348.16	661.546	-0.141706	0.0939685	-1.50802	0.131549	0.276133
SS18L1	ENSG00000184402	ENSG00000184402.15	1442.53	0.154725	0.102609	1.50791	0.131578	0.27616
NA	ENSG00000253339	ENSG00000253339.2	7.41334	-1.34853	0.894327	-1.50787	0.131587	0.27616
DRAIC	ENSG00000245750	ENSG00000245750.10	190.992	0.500986	0.332281	1.50772	0.131627	0.276217
RN7SL132P	ENSG00000242653	ENSG00000242653.3	4.84767	1.1579	0.768135	1.50742	0.131702	0.276326
DDC	ENSG00000132437	ENSG00000132437.18	4297.7	0.642874	0.426482	1.50739	0.131711	0.276326
GOLIM4	ENSG00000173905	ENSG00000173905.9	15958.7	0.259571	0.172201	1.50737	0.131717	0.276326
SAXO2	ENSG00000188659	ENSG00000188659.10	33.4933	0.48186	0.319691	1.50726	0.131743	0.276355
AAK1	ENSG00000115977	ENSG00000115977.21	4799.92	0.252937	0.167818	1.50721	0.131757	0.27636
NA	ENSG00000272663	ENSG00000272663.1	8.49726	-0.497038	0.329802	-1.50708	0.131791	0.276379
FAM83C	ENSG00000125998	ENSG00000125998.8	9.79202	1.70296	1.12999	1.50706	0.131795	0.276379
NAA15	ENSG00000164134	ENSG00000164134.13	4438.03	-0.267438	0.177466	-1.50698	0.131815	0.276379
TTC7A	ENSG00000068724	ENSG00000068724.17	6093.91	-0.275796	0.183013	-1.50698	0.131817	0.276379
PDPK2P	ENSG00000205918	ENSG00000205918.9	42.6138	0.398307	0.264336	1.50682	0.131856	0.276436
SLCO1B1	ENSG00000134538	ENSG00000134538.3	12.512	-1.57253	1.04373	-1.50664	0.131902	0.276506
LRRC74A	ENSG00000100565	ENSG00000100565.15	6.14521	-0.930531	0.617698	-1.50645	0.131952	0.276584
NA	ENSG00000238246	ENSG00000238246.1	27.972	0.714879	0.47464	1.50615	0.132029	0.276718
NA	ENSG00000235554	ENSG00000235554.1	6.77156	0.71684	0.475959	1.5061	0.132042	0.276721
CASP12	ENSG00000204403	ENSG00000204403.9	5.46188	-1.17899	0.782952	-1.50582	0.132113	0.276843
ZNF225-AS1	ENSG00000186019	ENSG00000186019.11	34.3166	0.451648	0.29995	1.50575	0.132132	0.276857
RBX1	ENSG00000100387	ENSG00000100387.9	4342.09	-0.119621	0.0794492	-1.50563	0.132162	0.276892
YIPF6	ENSG00000181704	ENSG00000181704.12	8233.49	-0.152868	0.101545	-1.50543	0.132213	0.276974
TAS2R14	ENSG00000212127	ENSG00000212127.6	28.4779	0.436726	0.290145	1.5052	0.132273	0.277056
NA	ENSG00000197083	ENSG00000197083.11	22.7285	-0.854629	0.5678	-1.50516	0.132283	0.277056
PSMD9	ENSG00000110801	ENSG00000110801.14	531.195	-0.134038	0.0890549	-1.50511	0.132295	0.277056
LAMTOR2	ENSG00000116586	ENSG00000116586.12	3111.86	0.114397	0.0760068	1.50508	0.132302	0.277056
GPC3	ENSG00000147257	ENSG00000147257.15	172.395	-0.569275	0.37826	-1.50499	0.132328	0.277083
NA	ENSG00000228222	ENSG00000228222.1	57.4315	0.614721	0.408575	1.50455	0.132441	0.277293
EEF1B2	ENSG00000114942	ENSG00000114942.14	28545.8	0.181009	0.120315	1.50446	0.132463	0.277313
PPP1R8	ENSG00000117751	ENSG00000117751.18	4002.92	-0.0919441	0.0611232	-1.50424	0.132519	0.277404
DYNLL1	ENSG00000088986	ENSG00000088986.11	26334.7	-0.149443	0.0993548	-1.50413	0.132548	0.277407
ATP1A2	ENSG00000018625	ENSG00000018625.15	29.5525	0.841572	0.559508	1.50413	0.132548	0.277407
SLC43A2	ENSG00000167703	ENSG00000167703.15	2496.3	-0.428742	0.28505	-1.50409	0.132558	0.277407
NA	ENSG00000258302	ENSG00000258302.2	16.8529	0.645501	0.42924	1.50382	0.132627	0.277525
LOC124900193	ENSG00000245146	ENSG00000245146.7	111.225	0.301636	0.200596	1.5037	0.132659	0.277529
TRMT6	ENSG00000089195	ENSG00000089195.15	1420.61	-0.303681	0.201958	-1.50368	0.132663	0.277529
PAXBP1	ENSG00000159086	ENSG00000159086.15	1785.36	0.197529	0.131366	1.50365	0.132672	0.277529
NA	ENSG00000286512	ENSG00000286512.1	10.0447	0.531343	0.353386	1.50358	0.132691	0.277529
UBE2F	ENSG00000184182	ENSG00000184182.19	1573.44	-0.155927	0.103704	-1.50357	0.132692	0.277529
DNMBP	ENSG00000107554	ENSG00000107554.17	9505.49	0.364746	0.242632	1.50329	0.132764	0.277655
NA	ENSG00000271797	ENSG00000271797.1	43.2886	0.380128	0.252925	1.50293	0.132858	0.277813
NA	ENSG00000182841	ENSG00000182841.12	188.759	0.280515	0.18665	1.5029	0.132866	0.277813
MRPL16	ENSG00000166902	ENSG00000166902.5	3603.34	0.15563	0.103557	1.50285	0.132877	0.277813
NA	ENSG00000271384	ENSG00000271384.1	3.45463	1.42471	0.94845	1.50215	0.133059	0.278166
ZNF10	ENSG00000256223	ENSG00000256223.6	229.211	0.336201	0.223868	1.50178	0.133154	0.278309
NA	ENSG00000248873	ENSG00000248873.1	5.32444	0.611157	0.406962	1.50175	0.133161	0.278309
NA	ENSG00000287188	ENSG00000287188.1	38.0662	0.556885	0.370827	1.50174	0.133165	0.278309
LMTK3	ENSG00000142235	ENSG00000142235.13	131.25	-0.805282	0.536346	-1.50142	0.133246	0.278452
NA	ENSG00000159239	ENSG00000159239.13	56.6506	0.641925	0.427564	1.50135	0.133264	0.278464
NA	ENSG00000225071	ENSG00000225071.1	80.8361	0.475276	0.316591	1.50123	0.133296	0.278503
NA	ENSG00000238273	ENSG00000238273.3	52.9145	-0.484476	0.322732	-1.50117	0.133311	0.278509
NA	ENSG00000202533	ENSG00000202533.1	7.51382	-0.660839	0.440268	-1.50099	0.133357	0.278579
NA	ENSG00000286407	ENSG00000286407.1	9.81275	0.595794	0.396963	1.50088	0.133387	0.278605
TRAPPC14	ENSG00000146826	ENSG00000146826.17	2768.54	0.296657	0.19766	1.50085	0.133395	0.278605
SEPTIN1	ENSG00000180096	ENSG00000180096.12	536.588	-0.630489	0.420121	-1.50073	0.133424	0.27864
RNF115	ENSG00000265491	ENSG00000265491.5	2307.13	-0.203272	0.135459	-1.50062	0.133453	0.278674
NA	ENSG00000279148	ENSG00000279148.1	25.5413	-0.520706	0.347032	-1.50046	0.133497	0.278739
DLG3-AS1	ENSG00000231651	ENSG00000231651.1	30.3268	-0.315193	0.210094	-1.50025	0.13355	0.278823
GPR82	ENSG00000171657	ENSG00000171657.6	110.144	-0.539271	0.35948	-1.50014	0.133577	0.278855
NA	ENSG00000271361	ENSG00000271361.1	39.4028	-1.17094	0.780791	-1.49968	0.133697	0.279075
NA	ENSG00000232680	ENSG00000232680.2	22.6635	-0.706757	0.471285	-1.49964	0.133708	0.279075
NA	ENSG00000286873	ENSG00000286873.1	53.1766	0.267203	0.178195	1.49949	0.133746	0.279127
HOXB-AS3	ENSG00000233101	ENSG00000233101.10	228.964	0.524651	0.350003	1.49899	0.133877	0.279374
GDPGP1	ENSG00000183208	ENSG00000183208.13	472.996	-0.337398	0.225091	-1.49894	0.133889	0.279374
RPL14P1	ENSG00000139239	ENSG00000139239.7	215.901	0.279712	0.186615	1.49887	0.133907	0.279384
WARS2	ENSG00000116874	ENSG00000116874.12	1304.32	0.192767	0.128613	1.49882	0.133921	0.279386
NA	ENSG00000253414	ENSG00000253414.3	70.3208	0.557123	0.371746	1.49867	0.13396	0.279443
NA	ENSG00000230212	ENSG00000230212.6	14.4347	-0.749479	0.500196	-1.49837	0.134037	0.279576
NA	ENSG00000274922	ENSG00000274922.1	29.2615	-0.655896	0.437753	-1.49832	0.13405	0.279576
ADAT2	ENSG00000189007	ENSG00000189007.16	451.524	0.313748	0.209436	1.49806	0.134118	0.279693
NA	ENSG00000267422	ENSG00000267422.1	8.7152	0.63185	0.421811	1.49794	0.134148	0.279729
DNASE1L3	ENSG00000163687	ENSG00000163687.14	757.407	-0.59244	0.395651	-1.49738	0.134295	0.280009
PRKACB	ENSG00000142875	ENSG00000142875.19	19898.5	0.334377	0.223347	1.49712	0.134363	0.280125
FBXL6	ENSG00000182325	ENSG00000182325.11	1649.86	0.241534	0.161344	1.49701	0.134391	0.280156
NA	ENSG00000234585	ENSG00000234585.6	111.558	0.269258	0.179899	1.49672	0.134466	0.280254
RFX3	ENSG00000080298	ENSG00000080298.16	773.382	-0.212154	0.141748	-1.4967	0.134472	0.280254
NA	ENSG00000267724	ENSG00000267724.1	5.83371	0.8737	0.583757	1.49668	0.134476	0.280254
GINS1	ENSG00000101003	ENSG00000101003.10	696.35	-0.383925	0.256533	-1.49659	0.1345	0.280278
MTCO2P12	ENSG00000229344	ENSG00000229344.1	183.855	0.4782	0.319664	1.49595	0.134667	0.2806
CD3E	ENSG00000198851	ENSG00000198851.10	1028.17	-0.668488	0.446943	-1.49569	0.134735	0.280714
IRAK4	ENSG00000198001	ENSG00000198001.14	2593.58	-0.163558	0.109366	-1.49551	0.134782	0.280786
LOC100996660	ENSG00000267248	ENSG00000267248.3	27.7602	0.672784	0.449909	1.49538	0.134816	0.28083
SDHA	ENSG00000073578	ENSG00000073578.17	3178	0.24657	0.164918	1.4951	0.134887	0.280953
FLOT2	ENSG00000132589	ENSG00000132589.16	7080.19	-0.196673	0.131551	-1.49503	0.134907	0.280967
NA	ENSG00000281501	ENSG00000281501.1	131.087	0.543721	0.36373	1.49485	0.134954	0.28104
RBBP8-AS1	ENSG00000266850	ENSG00000266850.1	14.631	-0.563569	0.377071	-1.4946	0.135019	0.281149
ROS1	ENSG00000047936	ENSG00000047936.11	97.8128	0.769393	0.514814	1.49451	0.135043	0.281165
ABL1	ENSG00000097007	ENSG00000097007.19	8214.72	0.236811	0.158458	1.49447	0.135053	0.281165
TRPC7	ENSG00000069018	ENSG00000069018.19	32.8914	0.549808	0.367917	1.49438	0.135077	0.281189
STIM2-AS1	ENSG00000240005	ENSG00000240005.6	21.248	0.588275	0.393677	1.49431	0.135095	0.2812
CLDND1	ENSG00000080822	ENSG00000080822.17	3177.12	-0.28384	0.189967	-1.49415	0.135137	0.281238
NA	ENSG00000259023	ENSG00000259023.3	9.11808	1.17378	0.785586	1.49414	0.135139	0.281238
HPS1-AS1	ENSG00000287261	ENSG00000287261.1	24.3379	-0.39533	0.264675	-1.49364	0.135269	0.281482
PSME3	ENSG00000131467	ENSG00000131467.11	11917.4	-0.16803	0.112509	-1.49348	0.135312	0.281536
MTF1	ENSG00000188786	ENSG00000188786.10	4737.41	-0.200834	0.134477	-1.49345	0.13532	0.281536
SNAPC5	ENSG00000174446	ENSG00000174446.13	938.548	0.169522	0.113527	1.49324	0.135376	0.281625
MTA3	ENSG00000057935	ENSG00000057935.14	3030.41	0.183964	0.12322	1.49297	0.135444	0.281739
CDK12	ENSG00000167258	ENSG00000167258.15	6166.53	-0.105905	0.0709377	-1.49293	0.135456	0.281739
NA	ENSG00000241549	ENSG00000241549.8	26.8742	0.495167	0.33173	1.49268	0.13552	0.281847
UBXN11	ENSG00000158062	ENSG00000158062.20	759.844	-0.215376	0.144304	-1.49252	0.135564	0.281892
CYB561	ENSG00000008283	ENSG00000008283.16	12165.8	-0.188462	0.126273	-1.4925	0.135568	0.281892
NPTN-IT1	ENSG00000281183	ENSG00000281183.1	43.9331	0.417877	0.279997	1.49243	0.135585	0.281902
DAPK2	ENSG00000035664	ENSG00000035664.11	2806.05	0.346388	0.232149	1.49209	0.135675	0.282063
NDUFAF8	ENSG00000224877	ENSG00000224877.4	1052.35	0.21072	0.141309	1.4912	0.13591	0.282523
AARSD1	ENSG00000266967	ENSG00000266967.7	21.1102	0.399814	0.268177	1.49086	0.135999	0.282677
PSMB8-AS1	ENSG00000204261	ENSG00000204261.9	670.065	-0.338683	0.227179	-1.49082	0.136009	0.282677
SNW1	ENSG00000100603	ENSG00000100603.14	4646.2	-0.0740288	0.0496587	-1.49075	0.136027	0.282688
NA	ENSG00000272787	ENSG00000272787.1	23.1996	0.428993	0.287786	1.49067	0.136049	0.282706
MRNIP	ENSG00000161010	ENSG00000161010.15	506.585	0.327773	0.219901	1.49054	0.136081	0.282738
SSBP1	ENSG00000106028	ENSG00000106028.11	5410.2	-0.171898	0.115328	-1.49051	0.13609	0.282738
MRPL18	ENSG00000112110	ENSG00000112110.10	3996.03	-0.130855	0.0877984	-1.4904	0.136119	0.282773
ELL	ENSG00000105656	ENSG00000105656.13	1842.26	-0.283622	0.190306	-1.49035	0.136133	0.282773
ACSS2	ENSG00000131069	ENSG00000131069.20	24723	0.464297	0.311546	1.4903	0.136145	0.282773
FXYD3	ENSG00000089356	ENSG00000089356.19	1546.39	0.678437	0.455261	1.49022	0.136167	0.282793
NA	ENSG00000224097	ENSG00000224097.5	8.71907	0.812813	0.545572	1.48984	0.136267	0.282943
PTDSS2	ENSG00000174915	ENSG00000174915.12	1320.2	-0.154694	0.103834	-1.48983	0.13627	0.282943
GNA12	ENSG00000146535	ENSG00000146535.14	3632.58	-0.305719	0.205208	-1.4898	0.136278	0.282943
HTR2A	ENSG00000102468	ENSG00000102468.11	9.37864	-0.897986	0.602829	-1.48962	0.136325	0.283013
FKBP3	ENSG00000100442	ENSG00000100442.11	3047.89	-0.131797	0.088482	-1.48954	0.136346	0.283032
INPP5E	ENSG00000148384	ENSG00000148384.14	870.551	0.170792	0.114669	1.48944	0.136371	0.283057
CHD9NB	ENSG00000277639	ENSG00000277639.2	725.678	0.641614	0.430798	1.48936	0.136392	0.283075
NA	ENSG00000257681	ENSG00000257681.1	18.5918	0.57614	0.386902	1.48911	0.136458	0.283183
MSL1	ENSG00000188895	ENSG00000188895.12	9728.89	-0.171365	0.115082	-1.48906	0.13647	0.283183
LOC124902723	ENSG00000254675	ENSG00000254675.1	4.30944	-1.25268	0.841316	-1.48895	0.1365	0.283219
NEIL3	ENSG00000109674	ENSG00000109674.4	197.783	-0.408316	0.274365	-1.48822	0.136693	0.283591
DMPK	ENSG00000104936	ENSG00000104936.20	548.011	0.237625	0.159689	1.48805	0.136738	0.28366
ZNF316	ENSG00000205903	ENSG00000205903.7	1443.54	0.194666	0.130832	1.48791	0.136775	0.28371
PIM1	ENSG00000137193	ENSG00000137193.14	5340.77	-0.421831	0.283535	-1.48776	0.136815	0.283766
CTTN	ENSG00000085733	ENSG00000085733.16	28760.8	-0.286532	0.192606	-1.48766	0.136841	0.283793
TIMM21	ENSG00000075336	ENSG00000075336.12	1602.92	0.148136	0.0995813	1.48759	0.136859	0.283803
GDI2P2	ENSG00000233994	ENSG00000233994.2	21.4586	-0.47884	0.321961	-1.48726	0.136945	0.283955
LINC00216	ENSG00000279636	ENSG00000279636.2	6.09632	-0.803185	0.540205	-1.48681	0.137064	0.284175
GNGT2	ENSG00000167083	ENSG00000167083.7	84.7394	-0.579115	0.389541	-1.48666	0.137105	0.284234
NA	ENSG00000272599	ENSG00000272599.2	24.8036	-0.398436	0.268058	-1.48638	0.137179	0.28436
SLC2A10	ENSG00000197496	ENSG00000197496.6	2572.04	0.42433	0.285532	1.4861	0.137251	0.284481
NA	ENSG00000258593	ENSG00000258593.2	6.44584	0.720605	0.484909	1.48606	0.137263	0.284481
STX8	ENSG00000170310	ENSG00000170310.15	1785.23	0.125328	0.084363	1.48558	0.137391	0.284721
QRSL1	ENSG00000130348	ENSG00000130348.11	2557.46	0.174223	0.117287	1.48544	0.137428	0.284769
RUSC2	ENSG00000198853	ENSG00000198853.12	347.359	-0.695475	0.468222	-1.48535	0.137451	0.284791
AVPR2	ENSG00000126895	ENSG00000126895.15	11.1551	-0.880582	0.592952	-1.48508	0.137522	0.284912
TMEM268	ENSG00000157693	ENSG00000157693.15	1032.19	0.196665	0.132441	1.48492	0.137566	0.284975
ARF3	ENSG00000134287	ENSG00000134287.10	22818.4	0.213222	0.143602	1.48482	0.137593	0.284993
WNT10B	ENSG00000169884	ENSG00000169884.14	25.3607	-0.806315	0.543066	-1.48474	0.137611	0.284993
UNC13A	ENSG00000130477	ENSG00000130477.16	91.066	-0.494383	0.332986	-1.48469	0.137625	0.284993
MBIP	ENSG00000151332	ENSG00000151332.19	1330.68	0.201029	0.135406	1.48464	0.13764	0.284993
SOX8	ENSG00000005513	ENSG00000005513.10	238.315	0.705059	0.474911	1.48461	0.137647	0.284993
NA	ENSG00000225259	ENSG00000225259.4	12.1267	0.55539	0.374103	1.48459	0.137652	0.284993
IGFBPL1	ENSG00000137142	ENSG00000137142.5	29.5831	-0.635595	0.428167	-1.48445	0.137688	0.285042
COA6	ENSG00000168275	ENSG00000168275.16	2151.93	-0.146693	0.0988271	-1.48434	0.13772	0.285078
NA	ENSG00000286652	ENSG00000286652.1	12.7304	0.573463	0.386354	1.48429	0.137731	0.285078
CAMK2A	ENSG00000070808	ENSG00000070808.17	21.6333	0.668053	0.450154	1.48405	0.137795	0.285183
TEX261	ENSG00000144043	ENSG00000144043.12	5642.67	0.101998	0.0687377	1.48387	0.137842	0.285254
LINC02762	ENSG00000250303	ENSG00000250303.4	109.509	0.441659	0.297679	1.48368	0.137894	0.285335
MPI	ENSG00000178802	ENSG00000178802.18	4647.96	0.33116	0.22324	1.48342	0.137962	0.285449
CELSR2	ENSG00000143126	ENSG00000143126.8	475.852	0.275661	0.185857	1.48319	0.138024	0.285551
GRB10	ENSG00000106070	ENSG00000106070.20	1365.24	-0.411062	0.277203	-1.48289	0.138103	0.285661
RAB15	ENSG00000139998	ENSG00000139998.16	4753.13	0.362083	0.244174	1.48289	0.138104	0.285661
APPL2	ENSG00000136044	ENSG00000136044.12	20336.9	0.411292	0.277435	1.48248	0.138212	0.285858
RAC1	ENSG00000136238	ENSG00000136238.18	58467.9	-0.193578	0.13061	-1.48211	0.138312	0.286039
MTF2	ENSG00000143033	ENSG00000143033.18	2251.5	0.148995	0.100533	1.48206	0.138325	0.286039
ECEL1	ENSG00000171551	ENSG00000171551.12	9.44335	-1.2863	0.867981	-1.48195	0.138354	0.286072
CAMKMT	ENSG00000143919	ENSG00000143919.15	545.066	0.225649	0.152294	1.48167	0.138427	0.286188
TPPP	ENSG00000171368	ENSG00000171368.12	1362.35	0.768308	0.518553	1.48164	0.138436	0.286188
PITX1	ENSG00000069011	ENSG00000069011.16	2514.39	-0.58728	0.396408	-1.4815	0.138473	0.286237
PSD4	ENSG00000125637	ENSG00000125637.16	8973.05	0.198095	0.13373	1.48131	0.138524	0.286318
UBAP2	ENSG00000137073	ENSG00000137073.24	2861.42	0.170508	0.115113	1.48123	0.138546	0.286334
GGTA1	ENSG00000204136	ENSG00000204136.12	138.607	-0.608427	0.410782	-1.48114	0.138568	0.286352
ERC2	ENSG00000187672	ENSG00000187672.14	8.24376	-1.13128	0.763809	-1.4811	0.13858	0.286352
ZDHHC4	ENSG00000136247	ENSG00000136247.15	1635.55	0.112241	0.0757859	1.48102	0.138601	0.286368
MIR1244-3	ENSG00000283429	ENSG00000283429.1	15.611	0.360357	0.243328	1.48095	0.138619	0.286379
MCOLN3	ENSG00000055732	ENSG00000055732.13	52.5544	0.583388	0.394048	1.4805	0.13874	0.286602
PTPRE	ENSG00000132334	ENSG00000132334.17	3261.44	-0.383226	0.258862	-1.48042	0.13876	0.286617
INTS14	ENSG00000138614	ENSG00000138614.15	4291.89	0.104806	0.0708101	1.4801	0.138847	0.286771
NA	ENSG00000280351	ENSG00000280351.2	97.0861	0.380532	0.257117	1.47999	0.138875	0.286801
NAXD	ENSG00000213995	ENSG00000213995.12	3950.02	0.147218	0.0995023	1.47955	0.138994	0.287016
NA	ENSG00000287346	ENSG00000287346.1	97.9472	0.355847	0.240518	1.47951	0.139005	0.287016
ZNF442	ENSG00000198342	ENSG00000198342.10	110.696	0.404004	0.273119	1.47922	0.139081	0.287145
CARMIL2	ENSG00000159753	ENSG00000159753.14	353.569	-0.590437	0.3992	-1.47905	0.139127	0.287214
PPT2-EGFL8	ENSG00000258388	ENSG00000258388.7	10.7003	0.548131	0.370626	1.47893	0.139158	0.287235
UNC5A	ENSG00000113763	ENSG00000113763.12	10.6258	-0.933677	0.631326	-1.47891	0.139163	0.287235
NA	ENSG00000224888	ENSG00000224888.4	8.24709	0.662749	0.448264	1.47848	0.139279	0.287448
NA	ENSG00000269919	ENSG00000269919.1	5.99779	-1.04824	0.709038	-1.4784	0.139301	0.287466
NA	ENSG00000279495	ENSG00000279495.1	140.769	-0.281897	0.190685	-1.47834	0.139317	0.287472
XYLB	ENSG00000093217	ENSG00000093217.11	1037.59	0.329682	0.223046	1.47809	0.139384	0.287585
NA	ENSG00000259341	ENSG00000259341.2	186.787	-0.496591	0.335992	-1.47798	0.139412	0.287615
MEP1B	ENSG00000141434	ENSG00000141434.12	1130.51	0.913104	0.617865	1.47784	0.139451	0.287668
KLHL18	ENSG00000114648	ENSG00000114648.12	2199.97	-0.209161	0.141567	-1.47747	0.13955	0.287846
NA	ENSG00000280135	ENSG00000280135.1	33.3382	0.586482	0.396984	1.47734	0.139583	0.287888
NA	ENSG00000270001	ENSG00000270001.1	8.77453	0.514839	0.348516	1.47723	0.139613	0.287923
SDCBPP3	ENSG00000232801	ENSG00000232801.1	5.07747	-0.691903	0.468406	-1.47714	0.139637	0.287945
SSPN-AS1	ENSG00000255750	ENSG00000255750.6	39.5045	0.674872	0.456982	1.4768	0.139729	0.288107
LMCD1-AS1	ENSG00000227110	ENSG00000227110.7	10.5714	0.600186	0.406429	1.47673	0.139748	0.28812
CCDC152	ENSG00000198865	ENSG00000198865.10	168.442	0.531931	0.360234	1.47663	0.139776	0.28815
ASCC1	ENSG00000138303	ENSG00000138303.18	1647.82	-0.185893	0.125901	-1.4765	0.139809	0.288174
RPS7P10	ENSG00000226525	ENSG00000226525.5	43.3303	0.367135	0.248655	1.47649	0.139813	0.288174
ASIC3	ENSG00000213199	ENSG00000213199.8	25.2367	0.446526	0.302443	1.4764	0.139838	0.288177
CFLAR-AS1	ENSG00000226312	ENSG00000226312.7	32.3361	-0.38218	0.258863	-1.47638	0.139841	0.288177
NA	ENSG00000237748	ENSG00000237748.1	7.99842	0.499129	0.33814	1.4761	0.139917	0.288255
HSPA9	ENSG00000113013	ENSG00000113013.16	23314.5	0.141441	0.0958224	1.47608	0.139923	0.288255
GMIP	ENSG00000089639	ENSG00000089639.11	3848.35	-0.222517	0.150751	-1.47606	0.139928	0.288255
EME2	ENSG00000197774	ENSG00000197774.14	939.349	0.302787	0.205134	1.47605	0.139931	0.288255
ZNF264	ENSG00000083844	ENSG00000083844.10	1444.79	0.167337	0.113392	1.47574	0.140015	0.288401
ARL9	ENSG00000196503	ENSG00000196503.5	20.9225	-0.731239	0.495543	-1.47563	0.140043	0.288431
C7orf57	ENSG00000164746	ENSG00000164746.14	5.12	-0.74312	0.503754	-1.47516	0.140169	0.288664
ANKFY1	ENSG00000185722	ENSG00000185722.18	6348.21	-0.093139	0.0631568	-1.47473	0.140286	0.288862
CCR6	ENSG00000112486	ENSG00000112486.17	14.5669	-0.754096	0.511353	-1.47471	0.140291	0.288862
INPP4B	ENSG00000109452	ENSG00000109452.12	3600.64	-0.319617	0.216766	-1.47448	0.140353	0.288962
ERBB3	ENSG00000065361	ENSG00000065361.17	32524.5	0.567737	0.385125	1.47416	0.140438	0.28911
GCDH	ENSG00000105607	ENSG00000105607.13	1273.37	0.160647	0.108984	1.47405	0.140469	0.289137
NA	ENSG00000226986	ENSG00000226986.4	7.98777	0.494596	0.335542	1.47402	0.140477	0.289137
TRBV27	ENSG00000211752	ENSG00000211752.3	21.816	-0.928471	0.630097	-1.47354	0.140606	0.289377
SHROOM2	ENSG00000146950	ENSG00000146950.13	750.921	0.708267	0.480759	1.47323	0.14069	0.289521
NA	ENSG00000274605	ENSG00000274605.2	508.369	0.302703	0.205495	1.47304	0.14074	0.289597
UBE2V2	ENSG00000169139	ENSG00000169139.12	4251.72	-0.101479	0.0688977	-1.4729	0.140779	0.289634
NA	ENSG00000265798	ENSG00000265798.6	8.49379	0.532244	0.361365	1.47287	0.140786	0.289634
ARVCF	ENSG00000099889	ENSG00000099889.14	472.694	0.376688	0.255758	1.47283	0.140797	0.289634
NA	ENSG00000276809	ENSG00000276809.1	5.0395	-0.845127	0.573833	-1.47278	0.140812	0.289637
SMIM1	ENSG00000235169	ENSG00000235169.11	23.448	0.492432	0.334387	1.47264	0.140848	0.289685
KANSL1	ENSG00000120071	ENSG00000120071.15	4418.48	0.149259	0.101367	1.47246	0.140896	0.289757
SH3GL2	ENSG00000107295	ENSG00000107295.10	15.0018	0.745091	0.506105	1.47221	0.140965	0.289872
HDGF	ENSG00000143321	ENSG00000143321.19	28858.4	-0.162548	0.110433	-1.47192	0.141042	0.289989
ARHGAP1	ENSG00000175220	ENSG00000175220.12	7965.01	-0.163509	0.111091	-1.47185	0.141062	0.289989
MSRB3	ENSG00000174099	ENSG00000174099.12	344.468	-0.784519	0.533038	-1.47179	0.141078	0.289989
NA	ENSG00000255568	ENSG00000255568.3	22.9373	0.389638	0.264743	1.47176	0.141086	0.289989
MCL1	ENSG00000143384	ENSG00000143384.14	68880.4	-0.334489	0.227272	-1.47175	0.141087	0.289989
MOB4	ENSG00000115540	ENSG00000115540.15	2899.71	-0.141329	0.096035	-1.47164	0.141117	0.290023
PCYOX1	ENSG00000116005	ENSG00000116005.12	6949.57	0.214067	0.145477	1.47148	0.141161	0.290067
DEFB4A	ENSG00000171711	ENSG00000171711.3	1071.27	-4.27648	2.90627	-1.47147	0.141165	0.290067
NA	ENSG00000254632	ENSG00000254632.2	14.6029	0.84744	0.576125	1.47093	0.14131	0.290314
NA	ENSG00000260362	ENSG00000260362.1	6.24556	-0.844578	0.574181	-1.47093	0.141311	0.290314
NA	ENSG00000261505	ENSG00000261505.1	8.8326	0.561726	0.382106	1.47008	0.141541	0.290758
EIF4G2	ENSG00000110321	ENSG00000110321.19	117859	-0.113792	0.0774087	-1.47001	0.141558	0.290763
KCTD3	ENSG00000136636	ENSG00000136636.13	5649.75	0.205504	0.139801	1.46997	0.141569	0.290763
NA	ENSG00000254973	ENSG00000254973.2	17.9684	-0.519565	0.353506	-1.46975	0.141629	0.290829
NA	ENSG00000262410	ENSG00000262410.1	7.11882	0.729258	0.496193	1.46971	0.141642	0.290829
SGK1	ENSG00000118515	ENSG00000118515.12	18237.1	0.51508	0.350474	1.46966	0.141653	0.290829
TMEM64	ENSG00000180694	ENSG00000180694.14	948.355	-0.303423	0.20646	-1.46964	0.141658	0.290829
DIS3	ENSG00000083520	ENSG00000083520.15	4685.67	-0.153449	0.104414	-1.46961	0.141667	0.290829
BMPER	ENSG00000164619	ENSG00000164619.10	18.609	-0.618533	0.4209	-1.46955	0.141684	0.290837
DUSP1	ENSG00000120129	ENSG00000120129.6	18417.4	-0.505627	0.344122	-1.46932	0.141745	0.290936
PINX1	ENSG00000254093	ENSG00000254093.9	354.673	-0.280028	0.190608	-1.46913	0.141798	0.290976
ANKRD13A	ENSG00000076513	ENSG00000076513.17	7549.44	0.228448	0.155501	1.46911	0.141802	0.290976
SCAT1	ENSG00000267123	ENSG00000267123.7	8.41526	-1.03522	0.704676	-1.46907	0.141814	0.290976
NKIRAS1	ENSG00000197885	ENSG00000197885.11	367.567	-0.300786	0.204748	-1.46906	0.141818	0.290976
YPEL2	ENSG00000175155	ENSG00000175155.11	6079.76	-0.46338	0.315438	-1.469	0.141832	0.290978
SPSB3	ENSG00000162032	ENSG00000162032.16	16.4337	0.491747	0.334838	1.46861	0.141939	0.291171
ZBTB10	ENSG00000205189	ENSG00000205189.12	2053.07	0.524508	0.357175	1.46849	0.141971	0.291204
IMPG1	ENSG00000112706	ENSG00000112706.12	12.076	-0.399904	0.272344	-1.46838	0.142002	0.291204
NIPSNAP3A	ENSG00000136783	ENSG00000136783.10	3805.45	0.283819	0.193292	1.46835	0.14201	0.291204
NA	ENSG00000267416	ENSG00000267416.1	6.87174	-0.759928	0.51755	-1.46832	0.142018	0.291204
NA	ENSG00000285881	ENSG00000285881.1	7.67576	-1.0457	0.712203	-1.46826	0.142034	0.291204
PPP3CB-AS1	ENSG00000221817	ENSG00000221817.10	211.9	0.269079	0.183269	1.46822	0.142044	0.291204
NA	ENSG00000227907	ENSG00000227907.1	34.624	0.579081	0.394413	1.46821	0.142047	0.291204
NA	ENSG00000274471	ENSG00000274471.2	59.0031	0.369836	0.25193	1.46801	0.142102	0.291289
NA	ENSG00000264012	ENSG00000264012.1	5.28621	0.825469	0.562339	1.46792	0.142126	0.291311
NA	ENSG00000275582	ENSG00000275582.1	8.73704	-0.763695	0.52028	-1.46785	0.142144	0.291322
SIPA1	ENSG00000213445	ENSG00000213445.10	1705.64	-0.45348	0.308986	-1.46764	0.142201	0.291412
ACAA2	ENSG00000167315	ENSG00000167315.18	26855.6	0.404833	0.2759	1.46732	0.14229	0.291567
FAM216B	ENSG00000179813	ENSG00000179813.7	9.16694	-1.40082	0.954782	-1.46716	0.142333	0.291627
HOOK1	ENSG00000134709	ENSG00000134709.12	9042.63	0.438651	0.29903	1.46691	0.1424	0.291738
ITIH3	ENSG00000162267	ENSG00000162267.12	7.66487	-0.815438	0.55594	-1.46677	0.142438	0.291756
NA	ENSG00000270987	ENSG00000270987.1	10.7218	-0.611195	0.416703	-1.46674	0.142447	0.291756
DDX19A-DT	ENSG00000261777	ENSG00000261777.6	17.8179	0.420089	0.286425	1.46666	0.142468	0.291756
MUSK	ENSG00000030304	ENSG00000030304.14	38.0718	-0.836862	0.570594	-1.46665	0.142471	0.291756
E2F3	ENSG00000112242	ENSG00000112242.15	1739.44	-0.254907	0.173804	-1.46664	0.142475	0.291756
DNAH14	ENSG00000185842	ENSG00000185842.16	237.153	-0.326947	0.222932	-1.46658	0.142491	0.291762
NA	ENSG00000235077	ENSG00000235077.1	11.3332	0.666249	0.454372	1.46631	0.142565	0.291858
NA	ENSG00000283627	ENSG00000283627.1	6.08073	1.13959	0.777195	1.46629	0.14257	0.291858
NA	ENSG00000227262	ENSG00000227262.3	43.8105	-0.799576	0.545316	-1.46626	0.142577	0.291858
ITSN1	ENSG00000205726	ENSG00000205726.15	3909.83	-0.271458	0.185147	-1.46617	0.142601	0.291879
SNAPC1	ENSG00000023608	ENSG00000023608.5	259.21	-0.398946	0.272127	-1.46603	0.142641	0.291934
CCNB2	ENSG00000157456	ENSG00000157456.8	1740.29	-0.34986	0.238653	-1.46598	0.142655	0.291935
ENOX1	ENSG00000120658	ENSG00000120658.13	37.4981	-1.00553	0.685934	-1.46592	0.14267	0.291939
FBXL18	ENSG00000155034	ENSG00000155034.19	789.136	-0.134435	0.0917158	-1.46578	0.142709	0.291976
CHST9	ENSG00000154080	ENSG00000154080.14	7.04679	1.10177	0.751672	1.46576	0.142714	0.291976
NA	ENSG00000124593	ENSG00000124593.16	48.516	0.437953	0.29882	1.46561	0.142755	0.292007
NA	ENSG00000228242	ENSG00000228242.6	22.7827	-0.60244	0.411052	-1.46561	0.142756	0.292007
RABEP1	ENSG00000029725	ENSG00000029725.17	3029.87	0.153444	0.104706	1.46548	0.142789	0.292049
NA	ENSG00000231920	ENSG00000231920.1	9.07116	0.693291	0.473117	1.46537	0.14282	0.292068
LOC101929566	ENSG00000263280	ENSG00000263280.2	7.92868	0.685103	0.467545	1.46532	0.142834	0.292068
PPIC	ENSG00000168938	ENSG00000168938.6	5642.35	-0.218036	0.148799	-1.4653	0.142838	0.292068
NA	ENSG00000275431	ENSG00000275431.1	24.8713	0.593877	0.405322	1.4652	0.142867	0.2921
ARHGEF38-IT1	ENSG00000249885	ENSG00000249885.1	10.4707	-0.565338	0.385916	-1.46493	0.142941	0.292224
ICAM2	ENSG00000108622	ENSG00000108622.11	298.679	-0.635132	0.433605	-1.46477	0.142983	0.292283
B3GNT7	ENSG00000156966	ENSG00000156966.7	20423.6	0.693344	0.473559	1.46411	0.143163	0.292596
SLC29A4	ENSG00000164638	ENSG00000164638.11	376.147	0.491537	0.335732	1.46408	0.143173	0.292596
RYR1	ENSG00000196218	ENSG00000196218.13	33.3643	-0.790611	0.540011	-1.46407	0.143176	0.292596
FRYL	ENSG00000075539	ENSG00000075539.15	24118.7	0.307769	0.210224	1.46401	0.143192	0.292598
GALNT4	ENSG00000257594	ENSG00000257594.4	192.872	-0.370339	0.25297	-1.46397	0.143203	0.292598
CEACAM5	ENSG00000105388	ENSG00000105388.16	981850	-0.631539	0.431447	-1.46377	0.143256	0.292679
KDELR2	ENSG00000136240	ENSG00000136240.10	37577.3	-0.150251	0.10265	-1.46371	0.143272	0.292684
BAK1	ENSG00000030110	ENSG00000030110.13	11604.4	-0.303478	0.207368	-1.46347	0.143338	0.292792
SLC37A1	ENSG00000160190	ENSG00000160190.14	15235.6	-0.409172	0.279642	-1.4632	0.143413	0.292896
CYP2J2	ENSG00000134716	ENSG00000134716.11	3408.23	0.556155	0.380097	1.46319	0.143415	0.292896
BICRA	ENSG00000063169	ENSG00000063169.11	1150.21	0.206201	0.140943	1.46301	0.143464	0.292956
CNPY4	ENSG00000166997	ENSG00000166997.8	395.42	0.384715	0.262966	1.46298	0.143471	0.292956
XRN2	ENSG00000088930	ENSG00000088930.8	6402.05	-0.16479	0.112671	-1.46258	0.143583	0.293152
CTAGE7P	ENSG00000233122	ENSG00000233122.2	13.0317	0.410525	0.280694	1.46254	0.143594	0.293152
NA	ENSG00000286722	ENSG00000286722.1	66.2645	0.487668	0.333476	1.46238	0.143637	0.293214
RABL6	ENSG00000196642	ENSG00000196642.19	8394.72	0.179422	0.122725	1.46198	0.143746	0.293408
RRAGC	ENSG00000116954	ENSG00000116954.8	2736.86	-0.213062	0.145782	-1.46151	0.143875	0.293608
NA	ENSG00000231584	ENSG00000231584.8	46.8876	0.317901	0.217518	1.46149	0.14388	0.293608
FAH	ENSG00000103876	ENSG00000103876.14	752.498	0.183323	0.125437	1.46148	0.143884	0.293608
MRPL28	ENSG00000086504	ENSG00000086504.18	3300.57	-0.163409	0.111818	-1.46139	0.143909	0.293614
HNRNPLL	ENSG00000143889	ENSG00000143889.16	3678.07	-0.10894	0.0745477	-1.46135	0.14392	0.293614
TSPO	ENSG00000100300	ENSG00000100300.18	19733	-0.206766	0.141492	-1.46132	0.143926	0.293614
ZNF667	ENSG00000198046	ENSG00000198046.12	25.4403	-0.832088	0.569531	-1.46101	0.144014	0.293746
NA	ENSG00000249353	ENSG00000249353.2	606.642	-0.232814	0.159353	-1.46099	0.144017	0.293746
CEBPA	ENSG00000245848	ENSG00000245848.3	3071.22	0.27831	0.190512	1.46085	0.144056	0.293796
MPDU1	ENSG00000129255	ENSG00000129255.16	8783.52	-0.183801	0.125822	-1.46081	0.144069	0.293796
DPEP1	ENSG00000015413	ENSG00000015413.9	696.811	0.969219	0.663651	1.46044	0.14417	0.293976
RBM27	ENSG00000091009	ENSG00000091009.8	1646.15	0.150027	0.102744	1.4602	0.144235	0.294081
DAGLB	ENSG00000164535	ENSG00000164535.15	1497.72	0.170704	0.116914	1.46008	0.144269	0.294109
GALM	ENSG00000143891	ENSG00000143891.17	7988.11	0.294906	0.201983	1.46005	0.144276	0.294109
RPL13P12	ENSG00000215030	ENSG00000215030.5	2288.1	0.458677	0.314217	1.45975	0.14436	0.294255
NKX6-3	ENSG00000165066	ENSG00000165066.13	11.2837	-1.20402	0.824882	-1.45963	0.144392	0.294292
CA11	ENSG00000063180	ENSG00000063180.9	45.6499	-0.617314	0.423102	-1.45902	0.14456	0.294608
BLNK	ENSG00000095585	ENSG00000095585.17	1999.9	0.362227	0.248291	1.45888	0.144597	0.294657
GPD2	ENSG00000115159	ENSG00000115159.16	14301.5	-0.262358	0.179851	-1.45875	0.144634	0.294704
PTPN22	ENSG00000134242	ENSG00000134242.16	446.378	-0.488515	0.334916	-1.45862	0.144669	0.294748
ZNF236-DT	ENSG00000264278	ENSG00000264278.1	49.3503	0.277132	0.190006	1.45854	0.144691	0.294766
PPP1R14A	ENSG00000167641	ENSG00000167641.11	98.8601	0.454676	0.311797	1.45824	0.144773	0.294906
MRPL12	ENSG00000262814	ENSG00000262814.8	976.403	0.212393	0.145684	1.4579	0.144867	0.295046
NA	ENSG00000213433	ENSG00000213433.5	17.3282	0.349847	0.239966	1.4579	0.144868	0.295046
ILF3	ENSG00000129351	ENSG00000129351.17	11682.2	0.137099	0.0940532	1.45767	0.14493	0.295145
RPS21-DT	ENSG00000273619	ENSG00000273619.1	58.2301	0.228907	0.157057	1.45747	0.144986	0.295231
DAPL1	ENSG00000163331	ENSG00000163331.12	8.65915	0.492922	0.338238	1.45732	0.145027	0.295288
NA	ENSG00000267102	ENSG00000267102.1	16.7877	-0.891734	0.611989	-1.45711	0.145086	0.295381
FUBP1	ENSG00000162613	ENSG00000162613.17	6879.23	-0.167462	0.114935	-1.45702	0.145111	0.295403
SEMA6D	ENSG00000137872	ENSG00000137872.17	5363.07	0.429601	0.29489	1.45682	0.145166	0.295484
SLC35E1	ENSG00000127526	ENSG00000127526.15	4710.02	-0.114891	0.0788668	-1.45677	0.14518	0.295484
IGKV2-40	ENSG00000273962	ENSG00000273962.2	22.6306	-1.01235	0.694946	-1.45673	0.14519	0.295484
CHAF1B	ENSG00000159259	ENSG00000159259.8	462.418	-0.379945	0.260829	-1.45668	0.145205	0.295486
CPNE8	ENSG00000139117	ENSG00000139117.14	2761.06	-0.516688	0.354787	-1.45633	0.145301	0.295632
CDK11B	ENSG00000248333	ENSG00000248333.9	3601.67	-0.178505	0.122573	-1.45632	0.145303	0.295632
GNAI2	ENSG00000114353	ENSG00000114353.17	9740.97	-0.507522	0.348515	-1.45624	0.145326	0.295646
PINK1	ENSG00000158828	ENSG00000158828.8	3045.74	0.230233	0.158105	1.4562	0.145337	0.295646
OLFM2	ENSG00000105088	ENSG00000105088.9	95.9334	-0.761345	0.522883	-1.45605	0.145379	0.295704
FKBP15	ENSG00000119321	ENSG00000119321.9	3707.39	-0.157069	0.107886	-1.45588	0.145425	0.295772
CYP19A1	ENSG00000137869	ENSG00000137869.15	23.0578	-1.48384	1.01933	-1.45571	0.145474	0.295844
SH3BGRL2	ENSG00000198478	ENSG00000198478.8	22429.6	0.487719	0.335113	1.45539	0.145562	0.295995
NA	ENSG00000279265	ENSG00000279265.1	12.1644	0.502302	0.345162	1.45526	0.145596	0.296034
RPL17P7	ENSG00000244716	ENSG00000244716.3	94.7788	0.244602	0.168086	1.45522	0.145608	0.296034
SSX2IP	ENSG00000117155	ENSG00000117155.17	1587.76	-0.301489	0.207203	-1.45505	0.145657	0.296103
ETFBKMT	ENSG00000139160	ENSG00000139160.13	350.567	0.256862	0.176537	1.455	0.145668	0.296103
PPARG	ENSG00000132170	ENSG00000132170.24	9639.12	0.48376	0.332524	1.45481	0.145722	0.296184
HAPLN1	ENSG00000145681	ENSG00000145681.11	102.846	-0.806193	0.554297	-1.45444	0.145824	0.296364
NA	ENSG00000274191	ENSG00000274191.1	5.84024	0.853606	0.586937	1.45434	0.145852	0.296394
MRPL21	ENSG00000197345	ENSG00000197345.13	2861.27	0.218631	0.150355	1.4541	0.145917	0.296499
DDX47	ENSG00000213782	ENSG00000213782.7	24.1317	0.489773	0.336853	1.45397	0.145955	0.296549
NA	ENSG00000234618	ENSG00000234618.1	113.453	0.407569	0.280341	1.45383	0.145993	0.296599
PEPD	ENSG00000124299	ENSG00000124299.15	4401.8	0.385384	0.265091	1.45378	0.146007	0.296601
ROBO1	ENSG00000169855	ENSG00000169855.20	1092.8	-0.938503	0.645615	-1.45366	0.146041	0.296643
EOMES	ENSG00000163508	ENSG00000163508.13	73.0116	-0.62431	0.429556	-1.45338	0.146118	0.29677
RPS3AP5	ENSG00000178429	ENSG00000178429.9	29.7833	0.309325	0.212878	1.45306	0.146206	0.296914
ATAD1	ENSG00000138138	ENSG00000138138.14	5620.86	0.120718	0.0830801	1.45303	0.146215	0.296914
CASC18	ENSG00000257859	ENSG00000257859.2	32.6941	1.16778	0.803729	1.45295	0.146238	0.296932
C3orf80	ENSG00000180044	ENSG00000180044.6	43.9036	-0.815669	0.561466	-1.45275	0.146294	0.297019
NA	ENSG00000259349	ENSG00000259349.2	12.3304	0.670394	0.461618	1.45227	0.146427	0.297262
LMBRD1	ENSG00000168216	ENSG00000168216.13	8075.36	0.21956	0.151195	1.45217	0.146454	0.297286
NA	ENSG00000274602	ENSG00000274602.5	490.376	0.529997	0.364979	1.45213	0.146465	0.297286
PEX14	ENSG00000142655	ENSG00000142655.13	1222.02	0.119595	0.082364	1.45204	0.146492	0.297299
DDIT3	ENSG00000175197	ENSG00000175197.13	1151.89	-0.32633	0.224743	-1.45201	0.146499	0.297299
PCDHB11	ENSG00000197479	ENSG00000197479.7	12.1495	-0.88413	0.608991	-1.45179	0.146559	0.297389
POU2AF3	ENSG00000214290	ENSG00000214290.8	372.689	0.475031	0.327228	1.45168	0.14659	0.297389
EZH2	ENSG00000106462	ENSG00000106462.12	1589.63	-0.218449	0.150481	-1.45168	0.146592	0.297389
CDH6	ENSG00000113361	ENSG00000113361.13	19.4756	-0.867564	0.597637	-1.45166	0.146597	0.297389
EWSR1	ENSG00000182944	ENSG00000182944.18	16296.4	-0.124522	0.0857975	-1.45135	0.146683	0.297535
RAD51AP1	ENSG00000111247	ENSG00000111247.15	700.255	-0.361804	0.249303	-1.45126	0.146707	0.297558
MECOM-AS1	ENSG00000241479	ENSG00000241479.1	5.93075	0.613294	0.422617	1.45118	0.146729	0.297575
COX4I2	ENSG00000131055	ENSG00000131055.5	9.35398	-1.305	0.899332	-1.45107	0.14676	0.29761
LRRC19	ENSG00000184434	ENSG00000184434.8	13411.3	0.790911	0.545077	1.45101	0.146777	0.297619
FAM230I	ENSG00000178248	ENSG00000178248.11	16.0444	1.15802	0.798376	1.45047	0.146928	0.297896
PYCARD	ENSG00000103490	ENSG00000103490.14	2033.34	0.216934	0.14962	1.4499	0.147085	0.298188
NOP2	ENSG00000111641	ENSG00000111641.12	25.746	-0.46424	0.320254	-1.4496	0.14717	0.298292
BOLA3-DT	ENSG00000225439	ENSG00000225439.3	34.0813	-0.587142	0.405043	-1.44958	0.147176	0.298292
LOC101928295	ENSG00000268686	ENSG00000268686.2	9.28601	1.05059	0.724756	1.44957	0.147177	0.298292
TAF5LP1	ENSG00000267369	ENSG00000267369.1	20.2057	-0.761851	0.525611	-1.44946	0.14721	0.29832
COMMD1	ENSG00000173163	ENSG00000173163.10	1424.18	-0.101877	0.0702875	-1.44943	0.147218	0.29832
TMEM150C	ENSG00000249242	ENSG00000249242.8	291.412	-0.547872	0.378064	-1.44915	0.147295	0.29845
ADGRL1-AS1	ENSG00000267169	ENSG00000267169.2	62.8064	0.307449	0.212185	1.44897	0.147347	0.298526
TIAM1-AS1	ENSG00000237594	ENSG00000237594.2	18.6282	-0.744673	0.514044	-1.44866	0.147433	0.298674
USP53	ENSG00000145390	ENSG00000145390.11	15883.6	-0.438371	0.302635	-1.44851	0.147473	0.298729
SNED1	ENSG00000162804	ENSG00000162804.14	246.093	-0.557902	0.385187	-1.44839	0.147507	0.298752
FASTKD5	ENSG00000215251	ENSG00000215251.4	2831.07	-0.172122	0.118839	-1.44836	0.147516	0.298752
HNRNPA3P12	ENSG00000219102	ENSG00000219102.3	30.9815	-0.320874	0.221548	-1.44833	0.147526	0.298752
PTPRM	ENSG00000173482	ENSG00000173482.17	743.977	-0.66992	0.46266	-1.44797	0.147625	0.298925
LTBP4	ENSG00000090006	ENSG00000090006.18	4896.72	0.312468	0.215826	1.44778	0.147678	0.298976
ARHGEF10	ENSG00000104728	ENSG00000104728.16	13.2024	0.715988	0.494552	1.44775	0.147686	0.298976
NA	ENSG00000271452	ENSG00000271452.1	12.2329	0.342653	0.236684	1.44772	0.147695	0.298976
TAFAZZIN	ENSG00000102125	ENSG00000102125.16	1310.62	0.120211	0.0830373	1.44768	0.147707	0.298976
PKD1	ENSG00000008710	ENSG00000008710.20	1866.54	0.349774	0.241616	1.44764	0.147717	0.298976
NA	ENSG00000260022	ENSG00000260022.1	16.1331	0.379916	0.262473	1.44745	0.147772	0.299059
ZBTB41	ENSG00000177888	ENSG00000177888.8	1794.81	-0.208155	0.143813	-1.4474	0.147786	0.29906
SLC38A12	ENSG00000109066	ENSG00000109066.14	1648.86	-0.176931	0.12226	-1.44717	0.14785	0.299163
GOLPH3	ENSG00000113384	ENSG00000113384.14	12945.2	-0.110116	0.076121	-1.44659	0.148012	0.299445
KDM5A	ENSG00000073614	ENSG00000073614.13	5903.7	0.108075	0.0747111	1.44657	0.148016	0.299445
NA	ENSG00000287757	ENSG00000287757.1	6.33468	0.814871	0.563398	1.44635	0.148079	0.299522
IRX2	ENSG00000170561	ENSG00000170561.13	516.143	0.621872	0.429962	1.44634	0.148082	0.299522
POU2AF2	ENSG00000150750	ENSG00000150750.9	114.579	0.635607	0.439633	1.44577	0.148243	0.299795
KLK6	ENSG00000167755	ENSG00000167755.15	1353.38	-4.18341	2.89356	-1.44576	0.148244	0.299795
WSB2	ENSG00000176871	ENSG00000176871.9	17407.8	-0.210828	0.145839	-1.44562	0.148284	0.299826
NA	ENSG00000224321	ENSG00000224321.1	164.179	0.682978	0.47245	1.44561	0.148287	0.299826
RORA	ENSG00000069667	ENSG00000069667.16	447.628	-0.59971	0.41487	-1.44554	0.148306	0.299839
ZPR1	ENSG00000109917	ENSG00000109917.11	2902.93	-0.199503	0.138028	-1.44538	0.148351	0.299901
RPL21P69	ENSG00000216480	ENSG00000216480.2	6.741	0.513966	0.355856	1.44431	0.148652	0.300475
NQO2-AS1	ENSG00000224846	ENSG00000224846.3	3.93012	-1.02112	0.707014	-1.44427	0.148664	0.300475
SPG11	ENSG00000104133	ENSG00000104133.16	9008.71	0.151906	0.105182	1.44423	0.148675	0.300475
EIF4A1P2	ENSG00000235001	ENSG00000235001.3	14.3883	-0.49548	0.343117	-1.44406	0.148723	0.300509
BIVM	ENSG00000134897	ENSG00000134897.14	981.262	0.205081	0.142021	1.44402	0.148733	0.300509
TWF1	ENSG00000151239	ENSG00000151239.14	21092.2	-0.236475	0.163775	-1.4439	0.148766	0.300509
BRD8	ENSG00000112983	ENSG00000112983.18	3012.72	0.151999	0.10527	1.4439	0.148768	0.300509
IMPA1	ENSG00000133731	ENSG00000133731.10	8340.93	-0.265823	0.184103	-1.44388	0.148772	0.300509
GPN1	ENSG00000198522	ENSG00000198522.14	2312.23	0.0913469	0.0632653	1.44387	0.148776	0.300509
TAF1C	ENSG00000103168	ENSG00000103168.17	1397.77	0.218953	0.151648	1.44383	0.148787	0.300509
NA	ENSG00000269397	ENSG00000269397.1	15.1956	0.904193	0.626304	1.4437	0.148824	0.300556
SGCA	ENSG00000108823	ENSG00000108823.17	28.135	-1.14792	0.795192	-1.44357	0.14886	0.300601
NCOA4	ENSG00000266412	ENSG00000266412.6	31498	0.165931	0.114977	1.44316	0.148976	0.300808
SLC2A9	ENSG00000109667	ENSG00000109667.12	188.798	-0.284977	0.197514	-1.44282	0.149071	0.300945
NA	ENSG00000213839	ENSG00000213839.4	107.155	0.243172	0.168541	1.4428	0.149076	0.300945
MAP7D3	ENSG00000129680	ENSG00000129680.16	281.245	-0.430416	0.298326	-1.44277	0.149085	0.300945
FGF1	ENSG00000113578	ENSG00000113578.18	11.3269	-1.03076	0.714486	-1.44266	0.149116	0.30096
NA	ENSG00000275691	ENSG00000275691.2	5.69435	1.23521	0.856207	1.44265	0.149119	0.30096
BTG2-DT	ENSG00000233791	ENSG00000233791.5	9.65041	-0.994161	0.689261	-1.44236	0.149202	0.301099
MTMR1	ENSG00000063601	ENSG00000063601.17	2610.41	0.111496	0.0773045	1.44229	0.149219	0.301107
POR	ENSG00000127948	ENSG00000127948.16	8035.71	0.289444	0.200691	1.44224	0.149235	0.301111
C21orf91	ENSG00000154642	ENSG00000154642.11	891.269	-0.332464	0.230532	-1.44216	0.149258	0.301131
NA	ENSG00000273017	ENSG00000273017.1	6.52051	-0.597438	0.414282	-1.4421	0.149273	0.301133
DAPK1	ENSG00000196730	ENSG00000196730.13	1534.86	0.385219	0.267192	1.44173	0.149379	0.301303
MRPS15	ENSG00000116898	ENSG00000116898.12	3937.59	-0.158932	0.110239	-1.44171	0.149385	0.301303
SOCS2	ENSG00000120833	ENSG00000120833.14	1725.39	0.350678	0.243269	1.44152	0.149437	0.301381
ACTR1A	ENSG00000138107	ENSG00000138107.13	9869.36	-0.125847	0.0873356	-1.44096	0.149595	0.301673
ARR3	ENSG00000120500	ENSG00000120500.18	21.6422	0.511248	0.354824	1.44085	0.149627	0.30171
UQCRC1	ENSG00000010256	ENSG00000010256.11	31132.9	0.223979	0.155469	1.44067	0.149678	0.301748
TBRG4	ENSG00000136270	ENSG00000136270.14	5080.83	0.147838	0.102619	1.44064	0.149685	0.301748
SNX14	ENSG00000135317	ENSG00000135317.14	721.876	0.119398	0.0828813	1.44059	0.1497	0.301748
ACRV1	ENSG00000134940	ENSG00000134940.14	6.46936	-0.838137	0.581802	-1.44059	0.149701	0.301748
NA	ENSG00000271870	ENSG00000271870.1	74.9207	0.256656	0.178304	1.43943	0.150029	0.30238
CHN2	ENSG00000106069	ENSG00000106069.23	44.0262	0.449118	0.312021	1.43938	0.150042	0.30238
HERPUD2	ENSG00000122557	ENSG00000122557.11	3071.43	-0.107382	0.074621	-1.43904	0.15014	0.302529
AGAP1-IT1	ENSG00000235529	ENSG00000235529.1	122.078	0.527495	0.366564	1.43903	0.150143	0.302529
GAS2L2	ENSG00000270765	ENSG00000270765.7	5.41829	0.988658	0.687136	1.43881	0.150204	0.302609
TNNT1	ENSG00000105048	ENSG00000105048.17	37.1633	-0.710452	0.493784	-1.43879	0.15021	0.302609
WRNIP1	ENSG00000124535	ENSG00000124535.16	4669.95	0.180314	0.125338	1.43862	0.150258	0.302678
NA	ENSG00000256393	ENSG00000256393.1	147.124	0.24028	0.167028	1.43856	0.150275	0.302685
C1QTNF2	ENSG00000145861	ENSG00000145861.9	38.2292	-0.632632	0.439919	-1.43806	0.150416	0.302927
PTPN9	ENSG00000169410	ENSG00000169410.10	5458.47	0.16596	0.115408	1.43803	0.150425	0.302927
NA	ENSG00000279464	ENSG00000279464.1	13.8704	0.456498	0.317457	1.43799	0.150438	0.302927
SYMPK	ENSG00000125755	ENSG00000125755.19	4472.29	0.123297	0.0857451	1.43794	0.15045	0.302927
NAGK	ENSG00000124357	ENSG00000124357.13	3025.27	-0.195742	0.136149	-1.43771	0.150517	0.303034
NA	ENSG00000279035	ENSG00000279035.1	8.38821	0.587252	0.408498	1.43759	0.150551	0.303075
ST8SIA6-AS1	ENSG00000204832	ENSG00000204832.10	11.5574	-0.951697	0.662197	-1.43718	0.150667	0.303257
PKDREJ	ENSG00000130943	ENSG00000130943.7	151.542	0.508487	0.353818	1.43714	0.150678	0.303257
NA	ENSG00000261420	ENSG00000261420.1	6.70905	0.564143	0.392557	1.4371	0.15069	0.303257
NA	ENSG00000278917	ENSG00000278917.1	13.3329	0.570786	0.397185	1.43708	0.150696	0.303257
OTOF	ENSG00000115155	ENSG00000115155.19	10.446	-0.912464	0.634997	-1.43696	0.15073	0.303297
NA	ENSG00000256643	ENSG00000256643.1	388.531	0.793148	0.552015	1.43682	0.150768	0.303341
HIVEP1	ENSG00000095951	ENSG00000095951.17	3072.38	-0.187556	0.130539	-1.43679	0.150779	0.303341
C1orf198	ENSG00000119280	ENSG00000119280.17	1852.81	-0.318328	0.22158	-1.43663	0.150823	0.303374
TNIP1	ENSG00000145901	ENSG00000145901.16	25552.7	-0.253652	0.176561	-1.43663	0.150823	0.303374
FDXR	ENSG00000161513	ENSG00000161513.12	1063.49	0.355119	0.247228	1.4364	0.150888	0.303467
SATB1	ENSG00000182568	ENSG00000182568.17	2369.35	0.360044	0.250662	1.43637	0.150896	0.303467
KSR1	ENSG00000141068	ENSG00000141068.14	1641.05	-0.282763	0.196934	-1.43583	0.151051	0.30375
TRBV29OR9-2	ENSG00000223394	ENSG00000223394.2	7.20002	1.13896	0.79334	1.43566	0.1511	0.303821
NAB2	ENSG00000166886	ENSG00000166886.13	582.773	-0.585125	0.407623	-1.43546	0.151157	0.303908
MYRIP	ENSG00000170011	ENSG00000170011.14	698.383	0.532853	0.371232	1.43537	0.151183	0.303909
NA	ENSG00000259370	ENSG00000259370.2	128.02	0.551285	0.384086	1.43532	0.151197	0.303909
HKDC1	ENSG00000156510	ENSG00000156510.13	11878.3	-0.720767	0.502185	-1.43526	0.151213	0.303909
TBC1D4	ENSG00000136111	ENSG00000136111.14	2126.16	0.260898	0.181779	1.43525	0.151215	0.303909
NA	ENSG00000251131	ENSG00000251131.2	7.86559	-0.506958	0.353228	-1.43521	0.151226	0.303909
NA	ENSG00000255139	ENSG00000255139.2	21.6922	0.307667	0.214427	1.43484	0.151334	0.304097
DSTN	ENSG00000125868	ENSG00000125868.16	30126.7	-0.146552	0.102146	-1.43473	0.151365	0.304132
NA	ENSG00000234771	ENSG00000234771.3	2930.05	0.425376	0.296508	1.43462	0.151395	0.304165
ACAA1	ENSG00000060971	ENSG00000060971.19	8991.58	0.296337	0.206599	1.43436	0.15147	0.304287
NA	ENSG00000270580	ENSG00000270580.5	11.2119	0.453486	0.31626	1.4339	0.151601	0.304498
RAP1GDS1	ENSG00000138698	ENSG00000138698.15	3235.34	-0.135877	0.0947637	-1.43385	0.151616	0.304498
NA	ENSG00000258461	ENSG00000258461.5	8.64935	0.57708	0.402469	1.43385	0.151616	0.304498
NA	ENSG00000197815	ENSG00000197815.4	24.306	0.472468	0.329522	1.4338	0.15163	0.304498
KRT2	ENSG00000172867	ENSG00000172867.4	36.9492	-0.789924	0.551015	-1.43358	0.151692	0.304596
ADAMTS15	ENSG00000166106	ENSG00000166106.4	832.08	-0.488368	0.340689	-1.43347	0.151722	0.304629
DZIP3	ENSG00000198919	ENSG00000198919.13	1016.53	0.197318	0.137678	1.43319	0.151805	0.304767
KCTD2	ENSG00000180901	ENSG00000180901.11	3111.01	0.149334	0.104209	1.43302	0.151853	0.304798
PAFAH1B3	ENSG00000079462	ENSG00000079462.8	785.256	0.189266	0.13208	1.43297	0.151867	0.304798
MOSPD2	ENSG00000130150	ENSG00000130150.12	2041.13	-0.242237	0.169047	-1.43296	0.15187	0.304798
NUCB1	ENSG00000104805	ENSG00000104805.16	12601.9	-0.176277	0.123018	-1.43294	0.151875	0.304798
NA	ENSG00000248334	ENSG00000248334.6	23.1477	-0.799485	0.557962	-1.43287	0.151896	0.304812
ZNF620	ENSG00000177842	ENSG00000177842.12	186.318	0.312138	0.217877	1.43263	0.151962	0.304916
LINC01018	ENSG00000250056	ENSG00000250056.8	5.28319	0.727348	0.507716	1.43259	0.151975	0.304916
NA	ENSG00000233038	ENSG00000233038.6	34.5024	-0.387544	0.270539	-1.43249	0.152004	0.304945
NA	ENSG00000228506	ENSG00000228506.2	148.756	0.390914	0.272963	1.43211	0.152111	0.305105
CHRNA3	ENSG00000080644	ENSG00000080644.16	77.6169	0.716902	0.50059	1.43211	0.152111	0.305105
POLR2J2	ENSG00000228049	ENSG00000228049.7	17.1918	0.503663	0.351723	1.43199	0.152148	0.305142
SLC2A2	ENSG00000163581	ENSG00000163581.14	45.9507	-1.29857	0.906908	-1.43187	0.152181	0.305142
CCN3	ENSG00000136999	ENSG00000136999.5	298.227	0.514927	0.35962	1.43186	0.152183	0.305142
PODXL	ENSG00000128567	ENSG00000128567.17	3661.15	-0.303873	0.212223	-1.43186	0.152185	0.305142
NA	ENSG00000270673	ENSG00000270673.1	48.324	0.279341	0.195103	1.43176	0.152212	0.305169
NA	ENSG00000273381	ENSG00000273381.1	5.37689	0.931049	0.65047	1.43135	0.152331	0.305379
NA	ENSG00000258045	ENSG00000258045.2	7.2505	0.580902	0.405984	1.43085	0.152473	0.305637
ABCF2	ENSG00000033050	ENSG00000033050.9	912.332	0.177425	0.124006	1.43078	0.152492	0.305648
PRDX2	ENSG00000167815	ENSG00000167815.12	8595.66	0.183599	0.128333	1.43065	0.152532	0.305679
NA	ENSG00000275759	ENSG00000275759.1	5.70234	0.779198	0.544652	1.43063	0.152535	0.305679
ZNF182	ENSG00000147118	ENSG00000147118.12	397.878	0.211453	0.147817	1.43051	0.152571	0.305722
TMX4	ENSG00000125827	ENSG00000125827.9	3095.45	-0.238186	0.166572	-1.42993	0.152738	0.305991
NA	ENSG00000268362	ENSG00000268362.6	236.309	0.334435	0.23389	1.42988	0.152752	0.305991
NA	ENSG00000262943	ENSG00000262943.7	16.3565	-1.09342	0.764714	-1.42985	0.152761	0.305991
NA	ENSG00000139656	ENSG00000139656.7	12.6734	0.764782	0.53488	1.42982	0.152769	0.305991
ST8SIA6	ENSG00000148488	ENSG00000148488.17	312.155	-0.687035	0.480511	-1.4298	0.152774	0.305991
SCYL1	ENSG00000142186	ENSG00000142186.17	5378.29	-0.120171	0.084086	-1.42915	0.152962	0.306334
SACM1L	ENSG00000211456	ENSG00000211456.13	5905.54	0.0934426	0.0653852	1.42911	0.152973	0.306334
KLHDC8A	ENSG00000162873	ENSG00000162873.15	11.4423	-0.872528	0.610665	-1.42882	0.153057	0.306474
NEO1	ENSG00000067141	ENSG00000067141.17	17082.9	0.381756	0.267214	1.42865	0.153104	0.30654
NA	ENSG00000253390	ENSG00000253390.1	9.01617	0.705328	0.493851	1.42822	0.153229	0.306762
GRM8	ENSG00000179603	ENSG00000179603.18	244.32	0.755995	0.529346	1.42817	0.153243	0.306764
CORO7	ENSG00000262246	ENSG00000262246.6	495.189	0.204469	0.143178	1.42807	0.153271	0.306791
CMSS1	ENSG00000184220	ENSG00000184220.12	677.378	-0.281013	0.196821	-1.42776	0.153361	0.306944
MX1	ENSG00000157601	ENSG00000157601.15	4045.87	-0.559717	0.392129	-1.42738	0.15347	0.307135
STAG3	ENSG00000066923	ENSG00000066923.18	152.401	0.46452	0.325452	1.42731	0.153491	0.307149
LY6H	ENSG00000176956	ENSG00000176956.13	7.77044	-0.978139	0.685473	-1.42696	0.153593	0.307325
ZNF106	ENSG00000103994	ENSG00000103994.18	7053.89	-0.13111	0.0918894	-1.42683	0.15363	0.307339
ANKRD13D	ENSG00000172932	ENSG00000172932.16	1134.81	-0.341132	0.239089	-1.4268	0.153637	0.307339
CNOT3	ENSG00000088038	ENSG00000088038.19	2848.58	-0.164361	0.1152	-1.42675	0.153653	0.307339
GTSF1	ENSG00000170627	ENSG00000170627.11	34.3373	-0.819111	0.574115	-1.42674	0.153655	0.307339
SFT2D1	ENSG00000198818	ENSG00000198818.10	5837.42	-0.115768	0.0811706	-1.42623	0.153801	0.307562
NA	ENSG00000272123	ENSG00000272123.1	6.35981	-0.960235	0.673272	-1.42622	0.153804	0.307562
ZNF580	ENSG00000213015	ENSG00000213015.9	688.529	0.239418	0.16787	1.42621	0.153809	0.307562
C6orf62	ENSG00000112308	ENSG00000112308.13	11475.2	-0.121736	0.08536	-1.42615	0.153826	0.307569
TLN2	ENSG00000171914	ENSG00000171914.16	5422.17	0.344052	0.2413	1.42583	0.153919	0.307726
NA	ENSG00000232806	ENSG00000232806.1	295.083	-0.688375	0.482887	-1.42554	0.154001	0.30785
ARSB	ENSG00000113273	ENSG00000113273.17	1127.6	-0.34676	0.243253	-1.42551	0.154009	0.30785
NA	ENSG00000267203	ENSG00000267203.1	7.44716	0.812977	0.570353	1.42539	0.154044	0.307893
COPRS	ENSG00000172301	ENSG00000172301.11	1237.84	-0.163176	0.114501	-1.42511	0.154127	0.30803
SRC	ENSG00000197122	ENSG00000197122.12	14833	-0.237861	0.16692	-1.425	0.154157	0.308043
NA	ENSG00000272106	ENSG00000272106.1	459.402	0.29471	0.206821	1.42495	0.154171	0.308043
CENPP	ENSG00000188312	ENSG00000188312.14	129.942	-0.332815	0.233565	-1.42494	0.154175	0.308043
PTGES2	ENSG00000148334	ENSG00000148334.16	4839.44	0.208501	0.146346	1.42471	0.154241	0.308148
ANKS3	ENSG00000168096	ENSG00000168096.15	506.374	0.1632	0.11457	1.42445	0.154316	0.308268
NA	ENSG00000258620	ENSG00000258620.2	16.8173	0.630461	0.442613	1.42441	0.154329	0.308268
SMAD3	ENSG00000166949	ENSG00000166949.17	7953.65	-0.281923	0.197945	-1.42425	0.154375	0.308332
MMUT	ENSG00000146085	ENSG00000146085.8	6864.7	0.25281	0.177522	1.42411	0.154416	0.308352
MYOM1	ENSG00000101605	ENSG00000101605.13	232.276	0.620606	0.435797	1.42407	0.154426	0.308352
SRRM2-AS1	ENSG00000205913	ENSG00000205913.7	45.3459	0.26842	0.188488	1.42407	0.154427	0.308352
VAT1	ENSG00000108828	ENSG00000108828.16	3173.06	0.585757	0.411365	1.42393	0.154465	0.308401
GRIK5	ENSG00000105737	ENSG00000105737.9	21.2139	-0.637663	0.447844	-1.42385	0.154489	0.308421
NA	ENSG00000277406	ENSG00000277406.2	95.5994	-0.320271	0.224965	-1.42365	0.154548	0.308511
NA	ENSG00000253854	ENSG00000253854.1	22.4766	0.449399	0.315712	1.42345	0.154607	0.3086
PPP1R15B	ENSG00000158615	ENSG00000158615.9	11178.9	-0.207503	0.1458	-1.4232	0.154678	0.308713
RPSAP70	ENSG00000250327	ENSG00000250327.1	11.9124	0.439515	0.308858	1.42303	0.154727	0.308785
ANKRD36C	ENSG00000174501	ENSG00000174501.14	341.286	-0.490934	0.345036	-1.42285	0.15478	0.308863
NA	ENSG00000283486	ENSG00000283486.2	26.3742	0.517686	0.363889	1.42265	0.154838	0.308949
NA	ENSG00000226752	ENSG00000226752.9	1515.35	0.392394	0.275828	1.4226	0.154851	0.308949
OAZ3	ENSG00000143450	ENSG00000143450.19	69.2644	-0.210628	0.148068	-1.42251	0.154879	0.308964
FAHD1	ENSG00000180185	ENSG00000180185.11	4777.53	0.287409	0.202048	1.42248	0.154887	0.308964
LOC105370941	ENSG00000261136	ENSG00000261136.1	18.678	0.748081	0.525947	1.42235	0.154924	0.309
MAP6D1	ENSG00000180834	ENSG00000180834.8	8.35383	0.423287	0.297603	1.42232	0.154933	0.309
NA	ENSG00000273891	ENSG00000273891.1	36.4284	0.264639	0.186103	1.422	0.155027	0.309159
ARHGEF25	ENSG00000240771	ENSG00000240771.8	26.1702	-0.910446	0.640498	-1.42147	0.155181	0.309439
NA	ENSG00000230658	ENSG00000230658.2	12.9375	0.819307	0.576465	1.42126	0.155241	0.30953
NA	ENSG00000272405	ENSG00000272405.1	1522.25	0.326543	0.229793	1.42103	0.155307	0.30962
NA	ENSG00000259078	ENSG00000259078.2	5.79529	-0.725381	0.510469	-1.42101	0.155314	0.30962
MARCKSL1	ENSG00000175130	ENSG00000175130.7	22599.3	0.24839	0.174811	1.42091	0.155342	0.309632
NA	ENSG00000288234	ENSG00000288234.1	23.0422	0.533479	0.375461	1.42086	0.155356	0.309632
CLTC	ENSG00000141367	ENSG00000141367.12	49457.2	-0.123697	0.0870625	-1.42079	0.155379	0.309632
AMPD2	ENSG00000116337	ENSG00000116337.20	1502.31	-0.334565	0.235489	-1.42072	0.155397	0.309632
TAF4	ENSG00000130699	ENSG00000130699.19	2053.16	0.122736	0.0863908	1.42071	0.155402	0.309632
GUSBP5	ENSG00000251600	ENSG00000251600.8	6.27012	0.752759	0.529851	1.4207	0.155404	0.309632
PDGFA-DT	ENSG00000223855	ENSG00000223855.2	91.5043	0.513996	0.361844	1.42049	0.155465	0.309726
PHYKPL	ENSG00000175309	ENSG00000175309.15	5794.73	0.228999	0.161239	1.42025	0.155536	0.309838
CAND2	ENSG00000144712	ENSG00000144712.12	18.8786	-0.767301	0.540427	-1.4198	0.155664	0.310059
ILRUN	ENSG00000196821	ENSG00000196821.10	13604.6	-0.207334	0.146035	-1.41975	0.155679	0.310059
DCUN1D4	ENSG00000109184	ENSG00000109184.15	2219.27	0.180344	0.127028	1.41972	0.155688	0.310059
NA	ENSG00000240731	ENSG00000240731.1	102.688	0.228407	0.1609	1.41955	0.155738	0.310107
WWOX	ENSG00000186153	ENSG00000186153.18	402.941	0.217857	0.15347	1.41954	0.15574	0.310107
SULT1C4	ENSG00000198075	ENSG00000198075.10	15.5644	-0.707097	0.498183	-1.41935	0.155797	0.310191
NDUFV2P1	ENSG00000267809	ENSG00000267809.1	86.9407	-0.330153	0.232625	-1.41925	0.155826	0.310217
NA	ENSG00000230330	ENSG00000230330.1	17.8165	0.319511	0.225133	1.41921	0.155838	0.310217
NA	ENSG00000245768	ENSG00000245768.7	7.48526	0.8764	0.617612	1.41901	0.155895	0.310303
BEND6	ENSG00000151917	ENSG00000151917.18	21.6266	-0.845698	0.596	-1.41896	0.155912	0.310309
KLK10	ENSG00000129451	ENSG00000129451.12	5621.23	-4.0966	2.8876	-1.41869	0.155991	0.310437
NA	ENSG00000256843	ENSG00000256843.1	28.6676	0.553349	0.390248	1.41794	0.156208	0.310842
UQCR10	ENSG00000184076	ENSG00000184076.13	5082.55	0.226191	0.159542	1.41775	0.156263	0.310923
SLC35H1	ENSG00000080189	ENSG00000080189.15	3596.9	0.0850929	0.0600269	1.41758	0.156314	0.310996
CASC11	ENSG00000249375	ENSG00000249375.8	5.58368	0.846138	0.596919	1.41751	0.156334	0.310999
TMEM132B	ENSG00000139364	ENSG00000139364.11	49.7096	0.521046	0.367588	1.41747	0.156345	0.310999
TLCD3A	ENSG00000167695	ENSG00000167695.15	2588.19	-0.317607	0.224072	-1.41743	0.156357	0.310999
DBF4B	ENSG00000161692	ENSG00000161692.18	313.498	-0.27153	0.191582	-1.4173	0.156394	0.311045
AKAP8	ENSG00000105127	ENSG00000105127.10	2573.04	0.0961701	0.0678649	1.41708	0.156459	0.311145
NA	ENSG00000260267	ENSG00000260267.1	178.067	-0.29194	0.206026	-1.417	0.156482	0.311163
RFX5-AS1	ENSG00000237976	ENSG00000237976.1	12.4906	-0.716932	0.50598	-1.41692	0.156506	0.311184
CDX2	ENSG00000165556	ENSG00000165556.10	20480	0.762204	0.538034	1.41665	0.156586	0.311314
LOC105376479	ENSG00000285630	ENSG00000285630.1	5.58468	-1.15916	0.81829	-1.41657	0.15661	0.311333
KIAA0825	ENSG00000185261	ENSG00000185261.15	148.54	-0.255843	0.180649	-1.41624	0.156705	0.311494
HMGN1	ENSG00000205581	ENSG00000205581.11	14061.2	0.153213	0.108202	1.41599	0.156779	0.311613
NA	ENSG00000286989	ENSG00000286989.1	31.111	0.467668	0.330289	1.41594	0.156794	0.311615
NR2C2AP	ENSG00000184162	ENSG00000184162.15	584.398	0.209774	0.14816	1.41586	0.156817	0.311633
SGCB	ENSG00000163069	ENSG00000163069.13	3924.19	-0.267038	0.188637	-1.41562	0.156888	0.311747
COX17	ENSG00000138495	ENSG00000138495.7	2889.78	-0.165942	0.117259	-1.41518	0.157016	0.311973
CCR9	ENSG00000173585	ENSG00000173585.17	16.5253	0.662291	0.468008	1.41513	0.157031	0.311975
NA	ENSG00000230896	ENSG00000230896.1	131.66	0.28106	0.198621	1.41506	0.157051	0.311986
KHDRBS3	ENSG00000131773	ENSG00000131773.14	720.603	-0.38045	0.268878	-1.41496	0.157081	0.312018
NA	ENSG00000272369	ENSG00000272369.1	44.5732	0.52332	0.369874	1.41486	0.15711	0.312033
DNAH10OS	ENSG00000250091	ENSG00000250091.3	18.695	-0.600882	0.424701	-1.41484	0.157117	0.312033
RPL21	ENSG00000122026	ENSG00000122026.11	38788.5	0.187487	0.132551	1.41446	0.157228	0.312189
CSTB	ENSG00000160213	ENSG00000160213.9	22785.5	-0.268848	0.190084	-1.41436	0.157255	0.312189
PLEKHG1	ENSG00000120278	ENSG00000120278.16	2889.9	-0.238111	0.168354	-1.41435	0.157259	0.312189
LINC02325	ENSG00000246084	ENSG00000246084.5	17.792	-0.941405	0.665619	-1.41433	0.157265	0.312189
CEACAM19	ENSG00000186567	ENSG00000186567.13	185.813	0.384504	0.271864	1.41433	0.157266	0.312189
PRPF19	ENSG00000110107	ENSG00000110107.9	7020.79	0.171754	0.121464	1.41403	0.157352	0.312331
YARS2	ENSG00000139131	ENSG00000139131.13	1302.55	-0.205268	0.14517	-1.41398	0.157367	0.312333
ZAP70	ENSG00000115085	ENSG00000115085.14	604.161	-0.632989	0.447712	-1.41383	0.157412	0.312395
CD101-AS1	ENSG00000236137	ENSG00000236137.1	34.3082	0.408801	0.289184	1.41364	0.157468	0.312472
NDUFAF2	ENSG00000164182	ENSG00000164182.12	1395.78	-0.19444	0.137549	-1.4136	0.157479	0.312472
HECTD1	ENSG00000092148	ENSG00000092148.13	12417.1	-0.176909	0.125157	-1.41349	0.15751	0.312506
MIEF2	ENSG00000177427	ENSG00000177427.13	1065.56	0.28789	0.203681	1.41344	0.157526	0.31251
MAJIN	ENSG00000168070	ENSG00000168070.12	75.7767	-0.78575	0.555975	-1.41328	0.157573	0.312573
GP6	ENSG00000088053	ENSG00000088053.11	11.744	0.755788	0.534832	1.41313	0.157617	0.312633
NA	ENSG00000225345	ENSG00000225345.3	32.3827	-0.562484	0.398077	-1.413	0.157654	0.312679
CCDC22	ENSG00000101997	ENSG00000101997.13	1331.62	0.124887	0.0884265	1.41232	0.157855	0.31305
DDX21	ENSG00000165732	ENSG00000165732.13	10645.1	-0.358654	0.25396	-1.41225	0.157877	0.313066
NA	ENSG00000273183	ENSG00000273183.1	12.1107	0.493209	0.349277	1.41209	0.157924	0.31313
SHISA6	ENSG00000188803	ENSG00000188803.15	17.5445	-0.985719	0.698183	-1.41183	0.157999	0.313239
PIGT	ENSG00000124155	ENSG00000124155.18	15997.3	-0.207865	0.147234	-1.4118	0.158008	0.313239
LINC00426	ENSG00000238121	ENSG00000238121.6	120.743	0.618444	0.438102	1.41164	0.158055	0.313305
DRD4	ENSG00000069696	ENSG00000069696.7	16.8898	0.38131	0.270152	1.41147	0.158107	0.313376
CXCR3	ENSG00000186810	ENSG00000186810.8	244.716	-0.332731	0.235741	-1.41143	0.158119	0.313376
LINC02910	ENSG00000228340	ENSG00000228340.6	35.9406	-1.05471	0.747322	-1.41132	0.158149	0.313408
PCSK5	ENSG00000099139	ENSG00000099139.14	5188.97	0.400983	0.284132	1.41126	0.158168	0.313418
CDC20P1	ENSG00000231007	ENSG00000231007.5	19.8264	-1.0561	0.748421	-1.4111	0.158214	0.313481
RFC4	ENSG00000163918	ENSG00000163918.12	866.644	-0.227259	0.161056	-1.41105	0.158229	0.313481
MCF2L	ENSG00000126217	ENSG00000126217.21	5655.22	0.381345	0.270287	1.41089	0.158277	0.313549
NA	ENSG00000282386	ENSG00000282386.1	31.6447	-0.346527	0.245633	-1.41075	0.158317	0.31358
SEMA5B	ENSG00000082684	ENSG00000082684.16	6.82741	-0.92473	0.655521	-1.41068	0.158339	0.31358
SAAL1	ENSG00000166788	ENSG00000166788.10	914.946	0.159006	0.112719	1.41065	0.158349	0.31358
ATP6V1E1	ENSG00000131100	ENSG00000131100.13	12981	-0.163867	0.116165	-1.41064	0.15835	0.31358
RGMB-AS1	ENSG00000246763	ENSG00000246763.7	90.8478	0.472638	0.335156	1.41021	0.158479	0.31378
EPAS1	ENSG00000116016	ENSG00000116016.14	22673.9	-0.224654	0.159306	-1.41021	0.158479	0.31378
RAB11FIP5	ENSG00000135631	ENSG00000135631.17	3225.52	-0.21169	0.150119	-1.41015	0.158495	0.313784
SLC4A10	ENSG00000144290	ENSG00000144290.17	107.065	0.628875	0.446008	1.41001	0.158537	0.31384
SPTSSB	ENSG00000196542	ENSG00000196542.8	151.789	0.628449	0.446027	1.40899	0.158837	0.314385
BTG1	ENSG00000133639	ENSG00000133639.6	16577	0.205767	0.14604	1.40898	0.158841	0.314385
ZNF468	ENSG00000204604	ENSG00000204604.13	2727.84	0.208743	0.148163	1.40888	0.158871	0.314416
RHD	ENSG00000187010	ENSG00000187010.21	22.6515	-0.738369	0.524148	-1.4087	0.158924	0.314491
LINC00525	ENSG00000146666	ENSG00000146666.5	47.7654	-0.843833	0.599189	-1.40829	0.159045	0.314703
HSP90AB1	ENSG00000096384	ENSG00000096384.20	54593.5	-0.257688	0.182998	-1.40814	0.159089	0.314762
GARIN5A	ENSG00000142530	ENSG00000142530.11	60.5017	0.332843	0.23641	1.40791	0.159159	0.314867
DHX58	ENSG00000108771	ENSG00000108771.13	856.188	-0.315819	0.224324	-1.40787	0.15917	0.314867
TCF19	ENSG00000137310	ENSG00000137310.12	1495.76	-0.279559	0.198632	-1.40743	0.159301	0.315063
TLCD5	ENSG00000181264	ENSG00000181264.9	80.2845	-0.481603	0.342192	-1.4074	0.159307	0.315063
RASL11A	ENSG00000122035	ENSG00000122035.7	3608.49	-0.392922	0.279185	-1.40739	0.159312	0.315063
GUSBP11	ENSG00000228315	ENSG00000228315.12	234.982	0.263385	0.187159	1.40728	0.159345	0.3151
PAFAH1B1	ENSG00000007168	ENSG00000007168.14	13928.3	0.116495	0.0827854	1.4072	0.159369	0.315118
LOC729654	ENSG00000267056	ENSG00000267056.2	97.2305	1.06112	0.754223	1.4069	0.159456	0.315248
HSD17B7	ENSG00000132196	ENSG00000132196.16	1054.23	-0.321923	0.228828	-1.40683	0.159477	0.315248
NPM1P39	ENSG00000225159	ENSG00000225159.1	14.9802	-0.4374	0.310911	-1.40683	0.159477	0.315248
CLPTM1L	ENSG00000049656	ENSG00000049656.14	9176.62	-0.0695593	0.0494508	-1.40664	0.159535	0.31533
TRAV21	ENSG00000211801	ENSG00000211801.3	17.1029	-0.870852	0.619129	-1.40657	0.159553	0.31533
TUBA4A	ENSG00000127824	ENSG00000127824.15	8444.46	-0.197278	0.140257	-1.40655	0.159561	0.31533
STOX1	ENSG00000165730	ENSG00000165730.16	157.855	0.463899	0.329897	1.40619	0.159667	0.315511
FANCI	ENSG00000140525	ENSG00000140525.19	1625.35	-0.314411	0.223609	-1.40608	0.1597	0.315529
SNX10-AS1	ENSG00000225792	ENSG00000225792.2	14.7495	-0.632009	0.449488	-1.40607	0.159705	0.315529
AP3M1	ENSG00000185009	ENSG00000185009.13	6056.78	-0.0830114	0.0590443	-1.40592	0.159749	0.315588
PRPSAP2	ENSG00000141127	ENSG00000141127.15	2413.78	0.150266	0.106886	1.40586	0.159766	0.315594
YAE1	ENSG00000241127	ENSG00000241127.8	1627.56	-0.267345	0.190205	-1.40556	0.159854	0.31574
ETFRF1	ENSG00000205707	ENSG00000205707.11	1057.98	0.150433	0.107036	1.40545	0.159888	0.315774
LRRIQ3	ENSG00000162620	ENSG00000162620.16	32.2269	0.644574	0.458638	1.40541	0.1599	0.315774
ZNF618	ENSG00000157657	ENSG00000157657.14	501.868	-0.506418	0.360356	-1.40533	0.159924	0.315793
CCDC88B	ENSG00000168071	ENSG00000168071.22	5225.58	-0.470657	0.33494	-1.4052	0.159963	0.315841
PDLIM2	ENSG00000120913	ENSG00000120913.23	1725.99	0.386194	0.274867	1.40502	0.160014	0.315897
KIR3DL2	ENSG00000240403	ENSG00000240403.5	6.19388	-1.12767	0.802611	-1.40501	0.160019	0.315897
NA	ENSG00000279320	ENSG00000279320.1	51.9702	-0.381401	0.271482	-1.40489	0.160055	0.315939
ZNF8-ERVK3-1	ENSG00000267216	ENSG00000267216.1	19.5011	-0.406951	0.289682	-1.40482	0.160074	0.315948
HYAL4	ENSG00000106302	ENSG00000106302.10	8.34807	0.715327	0.509331	1.40444	0.160186	0.316142
KIAA1328	ENSG00000150477	ENSG00000150477.15	246.478	0.171703	0.122269	1.40431	0.160228	0.316195
LOC102724497	ENSG00000286739	ENSG00000286739.1	9.96183	-0.785725	0.559632	-1.404	0.160318	0.316342
NA	ENSG00000281721	ENSG00000281721.1	39.9026	0.720434	0.513144	1.40396	0.160331	0.316342
CRK	ENSG00000167193	ENSG00000167193.8	16892.5	-0.157896	0.112478	-1.40379	0.16038	0.31639
MFHAS1	ENSG00000147324	ENSG00000147324.11	5927.69	0.21217	0.151147	1.40374	0.160397	0.31639
LARP4B	ENSG00000107929	ENSG00000107929.15	7993.76	0.115008	0.0819299	1.40373	0.160398	0.31639
FAM86C1P	ENSG00000158483	ENSG00000158483.17	287.712	0.148779	0.106004	1.40353	0.160459	0.316483
NA	ENSG00000277978	ENSG00000277978.1	19.889	-0.351548	0.250504	-1.40337	0.160507	0.316527
NA	ENSG00000286909	ENSG00000286909.1	38.1191	0.365823	0.260683	1.40332	0.160521	0.316527
FAM86DP	ENSG00000244026	ENSG00000244026.6	712.803	-0.446401	0.318106	-1.40331	0.160525	0.316527
SCDAL	ENSG00000275322	ENSG00000275322.1	11.9418	-0.386404	0.275376	-1.40319	0.160561	0.316571
NA	ENSG00000274104	ENSG00000274104.1	27.9119	0.411742	0.293517	1.40279	0.160679	0.316776
GATA3	ENSG00000107485	ENSG00000107485.18	106.566	-0.653184	0.465655	-1.40272	0.1607	0.316789
SLC2A4	ENSG00000181856	ENSG00000181856.15	187.511	0.668961	0.476968	1.40253	0.160758	0.316873
ADAM33	ENSG00000149451	ENSG00000149451.18	169.214	-0.696451	0.496597	-1.40245	0.160782	0.316887
KRT10-AS1	ENSG00000167920	ENSG00000167920.10	294.369	0.296209	0.211227	1.40233	0.160817	0.316887
SLC9D1	ENSG00000150403	ENSG00000150403.18	7579.17	-0.19744	0.140795	-1.40233	0.160817	0.316887
ERMP1	ENSG00000099219	ENSG00000099219.14	7500.71	0.302344	0.215604	1.40231	0.160822	0.316887
SPATS2	ENSG00000123352	ENSG00000123352.18	2013.59	-0.172454	0.123014	-1.40191	0.160942	0.317083
CEP43	ENSG00000213066	ENSG00000213066.13	1070.23	0.108302	0.0772544	1.40188	0.16095	0.317083
ST6GALNAC4	ENSG00000136840	ENSG00000136840.19	3099.25	-0.288709	0.205953	-1.40182	0.16097	0.317094
NA	ENSG00000232063	ENSG00000232063.2	11.333	-1.20168	0.857353	-1.40162	0.161029	0.317182
NA	ENSG00000276846	ENSG00000276846.1	10.5075	0.720802	0.514377	1.40131	0.161121	0.317335
KIF3C	ENSG00000084731	ENSG00000084731.15	136.941	-0.459638	0.328101	-1.4009	0.161243	0.317521
NA	ENSG00000284610	ENSG00000284610.1	14.112	-0.596063	0.425486	-1.4009	0.161244	0.317521
TCEAL3	ENSG00000196507	ENSG00000196507.11	491.008	-0.286766	0.20472	-1.40077	0.161283	0.317569
NA	ENSG00000228008	ENSG00000228008.1	62.4761	-0.406005	0.28994	-1.40031	0.161421	0.317791
NA	ENSG00000244280	ENSG00000244280.1	12.5769	-0.816812	0.583318	-1.40029	0.161428	0.317791
NA	ENSG00000243960	ENSG00000243960.1	7.02194	0.587042	0.419241	1.40025	0.161439	0.317791
TUBE1	ENSG00000074935	ENSG00000074935.14	625.158	0.200145	0.142956	1.40004	0.161501	0.317816
GPRIN2	ENSG00000204175	ENSG00000204175.5	2110.11	0.633265	0.452323	1.40003	0.161505	0.317816
BAIAP2-DT	ENSG00000226137	ENSG00000226137.5	2503.74	0.331528	0.236805	1.40001	0.161511	0.317816
KCNMB1	ENSG00000145936	ENSG00000145936.9	98.0748	-0.715307	0.510933	-1.4	0.161513	0.317816
CHST5	ENSG00000135702	ENSG00000135702.15	2171.06	0.610933	0.436391	1.39997	0.161523	0.317816
UPK3B	ENSG00000243566	ENSG00000243566.7	25.8104	0.543145	0.387991	1.39989	0.161546	0.317833
RPS5	ENSG00000083845	ENSG00000083845.9	37632.9	0.231492	0.165436	1.39929	0.161728	0.318161
RPL24	ENSG00000114391	ENSG00000114391.13	28309	0.160483	0.114701	1.39914	0.161771	0.318218
DNAH8	ENSG00000124721	ENSG00000124721.18	27.7666	-0.920626	0.658064	-1.39899	0.161816	0.318278
PIGL	ENSG00000108474	ENSG00000108474.17	697.82	0.15243	0.108963	1.39892	0.161838	0.318294
NA	ENSG00000230084	ENSG00000230084.6	44.8271	0.437835	0.313046	1.39863	0.161925	0.318437
HRAS	ENSG00000174775	ENSG00000174775.18	1601.64	-0.174474	0.124763	-1.39844	0.16198	0.318517
SMG7	ENSG00000116698	ENSG00000116698.21	11641.7	-0.177653	0.127054	-1.39824	0.16204	0.318585
MTND6P4	ENSG00000249119	ENSG00000249119.1	85.5219	0.330816	0.236617	1.39811	0.162081	0.318585
HGD	ENSG00000113924	ENSG00000113924.12	6210.51	-0.552108	0.394898	-1.3981	0.162082	0.318585
REG1B	ENSG00000172023	ENSG00000172023.8	14504.6	-4.04916	2.89618	-1.3981	0.162082	0.318585
POLE2	ENSG00000100479	ENSG00000100479.13	374.707	-0.325831	0.233055	-1.39809	0.162087	0.318585
FNIP2	ENSG00000052795	ENSG00000052795.13	11069.7	0.283096	0.202516	1.39789	0.162145	0.318656
RNF20	ENSG00000155827	ENSG00000155827.12	3528.71	0.114268	0.081744	1.39787	0.162152	0.318656
GTSE1-DT	ENSG00000277232	ENSG00000277232.2	21.9112	0.525635	0.376071	1.3977	0.162203	0.318728
PALD1	ENSG00000107719	ENSG00000107719.9	298.508	-0.62874	0.4499	-1.39751	0.16226	0.318812
NA	ENSG00000281641	ENSG00000281641.3	42.7514	0.495689	0.354715	1.39743	0.162285	0.318817
ELN	ENSG00000049540	ENSG00000049540.18	228.665	0.491351	0.351623	1.39738	0.162299	0.318817
NA	ENSG00000233203	ENSG00000233203.6	14.9918	-0.42446	0.303759	-1.39736	0.162306	0.318817
NA	ENSG00000223599	ENSG00000223599.1	5.81204	-0.68253	0.488487	-1.39723	0.162343	0.318852
UGT2B7	ENSG00000171234	ENSG00000171234.14	842.667	0.67193	0.480925	1.39716	0.162365	0.318852
DACT1	ENSG00000165617	ENSG00000165617.15	311.002	-0.483149	0.345809	-1.39716	0.162367	0.318852
KLHL3	ENSG00000146021	ENSG00000146021.15	450.156	-0.298819	0.213892	-1.39706	0.162397	0.318882
NECAP2	ENSG00000157191	ENSG00000157191.20	5856.8	-0.134467	0.0962714	-1.39675	0.162489	0.319032
G2E3	ENSG00000092140	ENSG00000092140.16	1570.15	-0.121476	0.086973	-1.39671	0.162502	0.319032
NPFF	ENSG00000139574	ENSG00000139574.9	9.82048	0.53534	0.383316	1.3966	0.162533	0.319066
TMEM131L	ENSG00000121210	ENSG00000121210.16	821.53	-0.465504	0.333327	-1.39654	0.162553	0.319076
DNAJC16	ENSG00000116138	ENSG00000116138.13	2540.38	0.119441	0.0855308	1.39646	0.162575	0.319091
NA	ENSG00000220804	ENSG00000220804.9	142.219	0.3117	0.223257	1.39615	0.16267	0.319248
NA	ENSG00000228502	ENSG00000228502.1	69.6635	0.263278	0.188603	1.39594	0.162733	0.319345
NA	ENSG00000232611	ENSG00000232611.1	21.962	0.460984	0.330282	1.39573	0.162797	0.319441
ZNF860	ENSG00000197385	ENSG00000197385.6	153.583	-0.327643	0.2348	-1.39541	0.162892	0.3196
DDX52	ENSG00000278053	ENSG00000278053.5	2930	-0.112347	0.0805268	-1.39516	0.162969	0.319722
NA	ENSG00000232118	ENSG00000232118.2	5.84666	-0.853906	0.612153	-1.39492	0.163039	0.319802
NA	ENSG00000261469	ENSG00000261469.1	85.6474	0.660398	0.47344	1.3949	0.163047	0.319802
NA	ENSG00000186076	ENSG00000186076.5	15.1162	-0.440741	0.315971	-1.39488	0.163053	0.319802
KLHL23	ENSG00000213160	ENSG00000213160.10	1386.85	0.301995	0.216552	1.39456	0.163148	0.31996
TMEM120A	ENSG00000189077	ENSG00000189077.11	5957.39	0.317812	0.227961	1.39415	0.163273	0.320173
MTIF3	ENSG00000122033	ENSG00000122033.15	3717.81	-0.1468	0.1053	-1.39411	0.163285	0.320173
IL6R	ENSG00000160712	ENSG00000160712.13	6778.87	0.317583	0.227837	1.3939	0.163348	0.320241
ATF5	ENSG00000169136	ENSG00000169136.12	1538.6	-0.275701	0.197791	-1.3939	0.163349	0.320241
NA	ENSG00000232022	ENSG00000232022.7	25.6419	0.427085	0.30641	1.39383	0.163368	0.320249
HNRNPA1	ENSG00000135486	ENSG00000135486.19	39750.3	0.150404	0.107916	1.39372	0.163402	0.320288
UQCR11	ENSG00000127540	ENSG00000127540.12	3004.61	0.156209	0.112098	1.39351	0.163467	0.320298
ULK1	ENSG00000177169	ENSG00000177169.10	2009.72	0.23027	0.165246	1.3935	0.163468	0.320298
DYRK4	ENSG00000010219	ENSG00000010219.13	944.305	0.206238	0.148	1.3935	0.163469	0.320298
NA	ENSG00000205056	ENSG00000205056.8	42.8993	-0.99273	0.712403	-1.3935	0.16347	0.320298
LINC01819	ENSG00000231826	ENSG00000231826.6	1335.27	-1.12676	0.808604	-1.39346	0.163479	0.320298
CHERP	ENSG00000085872	ENSG00000085872.15	1859.95	0.136293	0.0978362	1.39307	0.163598	0.320468
SGCD	ENSG00000170624	ENSG00000170624.14	81.7422	-0.637783	0.457829	-1.39306	0.163602	0.320468
SLFN12	ENSG00000172123	ENSG00000172123.13	145.809	-0.708692	0.508752	-1.393	0.16362	0.320468
HMGB1P31	ENSG00000233266	ENSG00000233266.1	12.489	0.581649	0.417556	1.39298	0.163625	0.320468
HNRNPA3	ENSG00000170144	ENSG00000170144.21	20763.4	-0.124855	0.0896617	-1.39251	0.163769	0.320717
NA	ENSG00000258365	ENSG00000258365.1	11.7711	0.602443	0.432658	1.39242	0.163794	0.320717
GRIK4	ENSG00000149403	ENSG00000149403.13	9.79001	-0.621176	0.446112	-1.39242	0.163795	0.320717
XRCC5	ENSG00000079246	ENSG00000079246.16	26043.9	-0.0995088	0.0714708	-1.3923	0.163832	0.320742
LINC01668	ENSG00000283051	ENSG00000283051.1	8.31628	0.693744	0.498281	1.39227	0.163839	0.320742
SFSWAP	ENSG00000061936	ENSG00000061936.10	2145.61	0.123686	0.0888398	1.39223	0.163852	0.320742
FBXO8	ENSG00000164117	ENSG00000164117.14	2608.37	0.182095	0.130811	1.39205	0.163908	0.320804
LINC00861	ENSG00000245164	ENSG00000245164.8	125.739	-0.763086	0.548181	-1.39203	0.163912	0.320804
ATP2B4	ENSG00000058668	ENSG00000058668.15	3183.13	-0.42838	0.307775	-1.39186	0.163964	0.320877
FAM193B	ENSG00000146067	ENSG00000146067.16	1740.11	0.212531	0.152701	1.39181	0.16398	0.32088
NA	ENSG00000232756	ENSG00000232756.1	412.682	-0.552068	0.396847	-1.39114	0.164184	0.321242
NA	ENSG00000264148	ENSG00000264148.1	9.78248	0.62598	0.449988	1.3911	0.164194	0.321242
NA	ENSG00000279821	ENSG00000279821.1	11.9164	-0.951067	0.683949	-1.39055	0.164361	0.321541
TMEM183A	ENSG00000163444	ENSG00000163444.12	6109.48	0.149	0.107191	1.39004	0.164517	0.321816
SASH1	ENSG00000111961	ENSG00000111961.18	1265.82	-0.227583	0.163749	-1.38982	0.164582	0.321916
PI16	ENSG00000164530	ENSG00000164530.15	14.8523	-1.22228	0.879524	-1.38971	0.164618	0.321957
NA	ENSG00000266302	ENSG00000266302.6	6.0436	-1.05227	0.757481	-1.38917	0.16478	0.322246
SH3BP2	ENSG00000087266	ENSG00000087266.17	6459.62	-0.172995	0.124541	-1.38905	0.164816	0.322288
NA	ENSG00000265018	ENSG00000265018.6	13.5128	0.630749	0.454228	1.38862	0.164949	0.32252
RBPJ	ENSG00000168214	ENSG00000168214.21	6010.24	-0.228102	0.164279	-1.3885	0.164984	0.322552
SLC9A5	ENSG00000135740	ENSG00000135740.17	33.3462	0.388325	0.279679	1.38847	0.164995	0.322552
CCND1	ENSG00000110092	ENSG00000110092.4	6079.15	-0.319891	0.230422	-1.38828	0.16505	0.322632
C6orf47	ENSG00000204439	ENSG00000204439.4	2950.1	0.145146	0.104556	1.38822	0.165071	0.322644
UBE2W	ENSG00000104343	ENSG00000104343.21	2398.43	-0.158477	0.114177	-1.38799	0.165141	0.322752
SMAP1	ENSG00000112305	ENSG00000112305.15	2389.57	-0.21181	0.152615	-1.38787	0.165177	0.322794
SEC63P1	ENSG00000228057	ENSG00000228057.1	15.6982	-0.384453	0.277035	-1.38774	0.165217	0.322826
NA	ENSG00000267924	ENSG00000267924.1	8.04272	0.607635	0.437868	1.38771	0.165224	0.322826
NA	ENSG00000275216	ENSG00000275216.2	291.828	-0.606498	0.437062	-1.38767	0.165237	0.322826
PACSIN2	ENSG00000100266	ENSG00000100266.19	20292.8	0.197293	0.142195	1.38749	0.165293	0.32287
NR2E3	ENSG00000278570	ENSG00000278570.5	7.37836	0.584506	0.421281	1.38745	0.165305	0.32287
TFCP2L1	ENSG00000115112	ENSG00000115112.8	16525.2	0.492029	0.354631	1.38744	0.165308	0.32287
ATP1B1	ENSG00000143153	ENSG00000143153.13	91638.3	-0.456698	0.329181	-1.38738	0.165327	0.32287
MITF	ENSG00000187098	ENSG00000187098.17	265.18	-0.524013	0.377705	-1.38736	0.165332	0.32287
GCSAML	ENSG00000169224	ENSG00000169224.13	25.3136	-0.774206	0.558079	-1.38727	0.16536	0.322895
FXYD4	ENSG00000150201	ENSG00000150201.15	13.0139	0.671539	0.484152	1.38704	0.16543	0.322983
GLYATL1-AS1	ENSG00000255240	ENSG00000255240.6	24.2137	-0.753709	0.5434	-1.38702	0.165434	0.322983
TNNC1	ENSG00000114854	ENSG00000114854.8	42.8073	0.636715	0.459084	1.38692	0.165465	0.323014
OR7E14P	ENSG00000184669	ENSG00000184669.9	1080.73	-0.491191	0.354188	-1.38681	0.1655	0.323025
MTA1-DT	ENSG00000251602	ENSG00000251602.7	36.7272	0.413079	0.297863	1.38681	0.1655	0.323025
RN7SL834P	ENSG00000243650	ENSG00000243650.3	14.9334	0.434462	0.313297	1.38674	0.16552	0.323025
PCDHA4	ENSG00000204967	ENSG00000204967.12	88.8679	-1.19233	0.859826	-1.38671	0.165529	0.323025
NA	ENSG00000279352	ENSG00000279352.1	7.76947	1.05358	0.759821	1.38661	0.16556	0.323058
TCF12	ENSG00000140262	ENSG00000140262.18	6855.87	0.199195	0.143682	1.38636	0.165637	0.323179
GAU1	ENSG00000255474	ENSG00000255474.1	1568.52	0.615418	0.443938	1.38627	0.165665	0.323205
PRSS35	ENSG00000146250	ENSG00000146250.7	65.5013	-0.86746	0.625827	-1.3861	0.165716	0.323276
NA	ENSG00000227295	ENSG00000227295.2	19.224	-0.624853	0.450874	-1.38587	0.165786	0.323331
AP2A1	ENSG00000196961	ENSG00000196961.13	7570.93	-0.232433	0.167719	-1.38585	0.165794	0.323331
RPL10AP9	ENSG00000242477	ENSG00000242477.1	11.0967	0.456731	0.329572	1.38583	0.165799	0.323331
CCDC50	ENSG00000152492	ENSG00000152492.15	3527.97	-0.159045	0.114767	-1.38582	0.165803	0.323331
ARRDC2	ENSG00000105643	ENSG00000105643.11	2723.19	-0.296831	0.2142	-1.38576	0.16582	0.323336
SETDB1	ENSG00000143379	ENSG00000143379.12	1420.66	0.104648	0.0755223	1.38566	0.165851	0.323368
ARNT	ENSG00000143437	ENSG00000143437.21	4727.46	0.104731	0.0756067	1.3852	0.16599	0.323605
NA	ENSG00000254610	ENSG00000254610.3	59.5996	0.462821	0.334127	1.38517	0.166002	0.323605
CFAP99	ENSG00000206113	ENSG00000206113.11	57.1861	-0.448158	0.323594	-1.38494	0.16607	0.323701
GALNT3	ENSG00000115339	ENSG00000115339.14	20236.9	-0.404097	0.291786	-1.38491	0.16608	0.323701
KLHDC9	ENSG00000162755	ENSG00000162755.14	434.951	0.385167	0.278133	1.38483	0.166104	0.323719
NA	ENSG00000277112	ENSG00000277112.3	9.53603	1.17755	0.850416	1.38467	0.166153	0.323785
ABCB10	ENSG00000135776	ENSG00000135776.5	3103.38	0.125118	0.0903688	1.38453	0.166197	0.323844
NA	ENSG00000260711	ENSG00000260711.2	163.065	0.385564	0.278498	1.38444	0.166224	0.323867
FAM169A	ENSG00000198780	ENSG00000198780.12	441.8	0.588127	0.424839	1.38435	0.16625	0.32389
CYP20A1	ENSG00000119004	ENSG00000119004.16	1934.66	0.118018	0.0852566	1.38427	0.166277	0.323914
BICDL1	ENSG00000135127	ENSG00000135127.11	1471.63	-0.268669	0.194098	-1.3842	0.166299	0.323927
BDKRB1	ENSG00000100739	ENSG00000100739.11	217.803	0.452704	0.327087	1.38405	0.166344	0.323988
GALNS	ENSG00000141012	ENSG00000141012.13	2261.27	-0.215745	0.155897	-1.38389	0.166391	0.32405
NA	ENSG00000176912	ENSG00000176912.5	65.8729	0.446672	0.322848	1.38353	0.166501	0.324229
CCDC66	ENSG00000180376	ENSG00000180376.17	670.185	0.220619	0.159472	1.38344	0.16653	0.324229
TRIM54	ENSG00000138100	ENSG00000138100.14	24.404	0.814276	0.588596	1.38342	0.166536	0.324229
NA	ENSG00000280388	ENSG00000280388.1	4.05095	0.920632	0.665484	1.3834	0.166542	0.324229
GPX2	ENSG00000176153	ENSG00000176153.12	67993	-0.64053	0.463092	-1.38316	0.166617	0.324346
NA	ENSG00000253282	ENSG00000253282.1	5.64711	0.952345	0.688567	1.38308	0.16664	0.324363
FZD5	ENSG00000163251	ENSG00000163251.4	12832.2	0.457669	0.330928	1.38299	0.166668	0.324372
CFL2	ENSG00000165410	ENSG00000165410.15	444.775	-0.448154	0.324052	-1.38297	0.166674	0.324372
NA	ENSG00000213178	ENSG00000213178.3	52.1974	0.290675	0.210192	1.3829	0.166694	0.324383
LRRC9	ENSG00000131951	ENSG00000131951.11	9.42021	1.00309	0.725422	1.38277	0.166735	0.324435
FGFBP1	ENSG00000137440	ENSG00000137440.5	4314.95	-0.629672	0.455419	-1.38262	0.166781	0.324496
KRT18P54	ENSG00000250834	ENSG00000250834.1	25.2655	-0.807577	0.584215	-1.38233	0.166871	0.324616
CYP4X1	ENSG00000186377	ENSG00000186377.8	309.995	-0.720309	0.5211	-1.38229	0.166884	0.324616
LOC100128770	ENSG00000205890	ENSG00000205890.3	227.831	0.494243	0.357557	1.38227	0.166887	0.324616
HEBP2	ENSG00000051620	ENSG00000051620.11	12336.2	-0.203907	0.147522	-1.38222	0.166904	0.32462
TBC1D25	ENSG00000068354	ENSG00000068354.16	896.075	0.139814	0.101165	1.38204	0.16696	0.324702
ZC2HC1C	ENSG00000119703	ENSG00000119703.15	272.133	0.270314	0.195605	1.38194	0.166991	0.324733
RPL17P47	ENSG00000242615	ENSG00000242615.1	12.0579	0.633045	0.458132	1.3818	0.167034	0.324762
RPS28P5	ENSG00000224646	ENSG00000224646.2	13.9307	-0.632976	0.458084	-1.38179	0.167036	0.324762
PTGR2	ENSG00000140043	ENSG00000140043.12	95.1374	0.337804	0.24448	1.38172	0.167057	0.324774
ZSCAN29	ENSG00000140265	ENSG00000140265.13	2119.83	0.0940912	0.0681063	1.38153	0.167115	0.324859
OS9	ENSG00000135506	ENSG00000135506.16	20569.5	-0.141125	0.102158	-1.38143	0.167145	0.32486
MAK16	ENSG00000198042	ENSG00000198042.11	893.76	-0.251436	0.182016	-1.3814	0.167157	0.32486
NA	ENSG00000229728	ENSG00000229728.1	4.93666	0.662489	0.479582	1.38139	0.167159	0.32486
MAPK4	ENSG00000141639	ENSG00000141639.12	9.80787	0.892374	0.646084	1.3812	0.167216	0.324942
NA	ENSG00000275734	ENSG00000275734.2	61.1851	0.24616	0.178228	1.38115	0.167231	0.324943
ZNF770	ENSG00000198146	ENSG00000198146.4	2029.71	-0.178488	0.129238	-1.38107	0.167256	0.324962
AIFM1	ENSG00000156709	ENSG00000156709.15	6278.75	0.199054	0.144147	1.38091	0.167306	0.325011
DLG1	ENSG00000075711	ENSG00000075711.21	9201.85	0.188757	0.136691	1.3809	0.16731	0.325011
SYNPR	ENSG00000163630	ENSG00000163630.11	30.9077	-0.739229	0.535397	-1.38071	0.167368	0.325094
GOLGA6L3P	ENSG00000230373	ENSG00000230373.8	13.3581	0.587093	0.425236	1.38063	0.167393	0.325114
NA	ENSG00000226067	ENSG00000226067.7	204.525	-0.429188	0.310928	-1.38034	0.167481	0.325256
MDH2	ENSG00000146701	ENSG00000146701.12	18369.3	0.204557	0.148207	1.38021	0.167522	0.325308
MST1R	ENSG00000164078	ENSG00000164078.13	11624.2	-0.504164	0.365306	-1.38012	0.167551	0.325335
GPR34	ENSG00000171659	ENSG00000171659.15	245.171	-0.549976	0.398566	-1.37989	0.167621	0.325415
BABAM1	ENSG00000105393	ENSG00000105393.16	1429.21	0.107553	0.0779436	1.37989	0.167621	0.325415
SRSF1	ENSG00000136450	ENSG00000136450.13	6609.21	-0.146461	0.106149	-1.37977	0.167658	0.325458
EGFL8	ENSG00000241404	ENSG00000241404.7	16.5216	0.547833	0.397141	1.37944	0.167759	0.325625
PTCD2	ENSG00000049883	ENSG00000049883.15	495.541	0.194903	0.141304	1.37931	0.167799	0.325673
ZNF714	ENSG00000160352	ENSG00000160352.16	557.978	0.366464	0.265788	1.37878	0.167961	0.32596
LINC00668	ENSG00000265933	ENSG00000265933.5	4230.36	1.04864	0.760718	1.37848	0.168055	0.326113
FSD1	ENSG00000105255	ENSG00000105255.11	33.0706	-0.65493	0.475153	-1.37836	0.168093	0.32615
PQBP1	ENSG00000102103	ENSG00000102103.17	2213.17	0.105108	0.0762581	1.37832	0.168103	0.32615
TLK1	ENSG00000198586	ENSG00000198586.14	6725.11	0.135347	0.0982143	1.37808	0.16818	0.32627
MYCBP2	ENSG00000005810	ENSG00000005810.19	3298.21	-0.265056	0.192374	-1.37781	0.168261	0.326375
SNX4	ENSG00000114520	ENSG00000114520.11	6190.79	0.190155	0.138015	1.37779	0.168269	0.326375
NUDT21	ENSG00000167005	ENSG00000167005.14	2529.39	0.152442	0.110645	1.37776	0.168278	0.326375
RBM14	ENSG00000239306	ENSG00000239306.5	3635.89	-0.165056	0.119808	-1.37767	0.168304	0.326396
TRIM67	ENSG00000119283	ENSG00000119283.16	6.5406	0.71393	0.51831	1.37742	0.168383	0.32652
LINC00921	ENSG00000281005	ENSG00000281005.1	46.776	0.459467	0.333589	1.37735	0.168405	0.326534
EFNA3	ENSG00000143590	ENSG00000143590.14	818.772	0.378304	0.27468	1.37725	0.168434	0.326563
VGLL4	ENSG00000144560	ENSG00000144560.15	3147.08	0.13183	0.0957278	1.37713	0.168471	0.326605
NA	ENSG00000259275	ENSG00000259275.4	9.96125	0.726503	0.527682	1.37678	0.16858	0.326787
TRAIP	ENSG00000183763	ENSG00000183763.9	279.457	-0.294597	0.214022	-1.37648	0.168673	0.326939
CAPN9	ENSG00000135773	ENSG00000135773.13	3130.71	0.644092	0.467974	1.37634	0.168716	0.326988
NA	ENSG00000263884	ENSG00000263884.1	7.29468	-0.591822	0.430009	-1.3763	0.168728	0.326988
ABCC5	ENSG00000114770	ENSG00000114770.17	3371.55	-0.301906	0.219458	-1.37569	0.168918	0.327327
PYCR1	ENSG00000183010	ENSG00000183010.17	4730.85	-0.282634	0.205456	-1.37564	0.168932	0.327327
PRSS23	ENSG00000150687	ENSG00000150687.12	13462	0.546347	0.39723	1.37539	0.16901	0.327425
NA	ENSG00000287742	ENSG00000287742.1	29.4758	0.396083	0.28798	1.37538	0.169012	0.327425
ARHGAP31-AS1	ENSG00000241155	ENSG00000241155.1	14.7778	-0.630891	0.458735	-1.37528	0.169043	0.327457
IL4R	ENSG00000077238	ENSG00000077238.14	11960.1	-0.261437	0.190111	-1.37518	0.169075	0.327489
FAM193A	ENSG00000125386	ENSG00000125386.16	2108.95	0.0886377	0.0644614	1.37505	0.169116	0.3275
BIN3	ENSG00000147439	ENSG00000147439.13	1334.79	-0.140249	0.101997	-1.37503	0.169122	0.3275
NAT9	ENSG00000109065	ENSG00000109065.12	2004.66	-0.178838	0.130062	-1.37502	0.169125	0.3275
NA	ENSG00000286656	ENSG00000286656.1	9.73431	-0.70768	0.514733	-1.37485	0.169178	0.327551
NA	ENSG00000260317	ENSG00000260317.1	23.408	0.520097	0.378297	1.37484	0.169181	0.327551
CDK8	ENSG00000132964	ENSG00000132964.12	2972.02	-0.190182	0.138357	-1.37458	0.169262	0.327641
CTSW	ENSG00000172543	ENSG00000172543.9	122.959	-0.615995	0.448137	-1.37457	0.169265	0.327641
ZFPM1	ENSG00000179588	ENSG00000179588.9	622.982	0.199157	0.144889	1.37455	0.169272	0.327641
GALNT1	ENSG00000141429	ENSG00000141429.14	18895.1	-0.195672	0.142392	-1.37418	0.169387	0.327817
PGLYRP4	ENSG00000163218	ENSG00000163218.15	16.6642	-1.01039	0.735297	-1.37413	0.169401	0.327817
MTIF2	ENSG00000085760	ENSG00000085760.15	4484.31	0.176767	0.128641	1.37411	0.169407	0.327817
TNPO3	ENSG00000064419	ENSG00000064419.14	6395.61	-0.102913	0.0748997	-1.37401	0.169439	0.32785
NA	ENSG00000256234	ENSG00000256234.1	27.8559	0.868017	0.632217	1.37297	0.169761	0.328407
NA	ENSG00000253981	ENSG00000253981.5	18.7269	-0.811633	0.591157	-1.37296	0.169766	0.328407
LINC00239	ENSG00000258512	ENSG00000258512.1	111.498	-0.336468	0.245071	-1.37294	0.169771	0.328407
MXI1	ENSG00000119950	ENSG00000119950.21	14914.6	0.490959	0.357614	1.37288	0.169791	0.328415
COA3	ENSG00000183978	ENSG00000183978.8	6257.06	0.218916	0.159485	1.37264	0.169864	0.328528
NA	ENSG00000226864	ENSG00000226864.2	22.7588	0.602317	0.438876	1.37241	0.169936	0.328639
ZNF671	ENSG00000083814	ENSG00000083814.13	165.649	-0.476816	0.347456	-1.37231	0.169968	0.328672
NDUFV2	ENSG00000178127	ENSG00000178127.13	17.8918	-0.365577	0.266499	-1.37177	0.170134	0.328964
TRAV19	ENSG00000211799	ENSG00000211799.3	17.0551	-0.835899	0.609492	-1.37147	0.170229	0.3291
NA	ENSG00000285728	ENSG00000285728.2	26.081	0.410259	0.299142	1.37145	0.170234	0.3291
TRBV15	ENSG00000276819	ENSG00000276819.1	10.8432	-0.924521	0.674178	-1.37133	0.170272	0.329138
ATP5MC1	ENSG00000159199	ENSG00000159199.14	10156.5	0.248169	0.180987	1.3712	0.170312	0.329138
FCER1A	ENSG00000179639	ENSG00000179639.10	51.1234	-0.504456	0.367897	-1.37119	0.170316	0.329138
NXPE2	ENSG00000204361	ENSG00000204361.10	1385.35	0.636992	0.464565	1.37116	0.170325	0.329138
PAQR3	ENSG00000163291	ENSG00000163291.14	1924.6	0.176015	0.128375	1.3711	0.170343	0.329138
NTAQ1	ENSG00000156795	ENSG00000156795.8	484.071	0.15221	0.111013	1.3711	0.170343	0.329138
GRAMD1C	ENSG00000178075	ENSG00000178075.20	1856.52	0.509613	0.371745	1.37087	0.170416	0.329251
CTSV	ENSG00000136943	ENSG00000136943.12	953.475	0.676772	0.493714	1.37078	0.170444	0.329275
ATOH1	ENSG00000172238	ENSG00000172238.6	3692.87	0.777668	0.567409	1.37056	0.170512	0.329378
CHODL	ENSG00000154645	ENSG00000154645.14	16.4306	0.679861	0.496067	1.3705	0.170531	0.329386
GJB3	ENSG00000188910	ENSG00000188910.8	4122.03	-0.635841	0.464164	-1.36986	0.170729	0.329741
DPH3	ENSG00000154813	ENSG00000154813.10	4153.34	-0.159441	0.1164	-1.36978	0.170756	0.329762
MTMR9	ENSG00000104643	ENSG00000104643.10	1094.16	-0.166439	0.121512	-1.36973	0.17077	0.329762
BYSL	ENSG00000112578	ENSG00000112578.10	799.612	-0.31431	0.229526	-1.36939	0.170878	0.329941
ZHX3	ENSG00000174306	ENSG00000174306.22	2400.68	0.18323	0.133823	1.3692	0.170937	0.330026
ZNF557	ENSG00000130544	ENSG00000130544.12	598.944	0.151001	0.110299	1.36902	0.170993	0.330105
NA	ENSG00000288066	ENSG00000288066.1	307.115	0.218434	0.159574	1.36886	0.171044	0.330176
BRINP3	ENSG00000162670	ENSG00000162670.11	141.836	1.5894	1.16116	1.36881	0.17106	0.330178
IFT56	ENSG00000105948	ENSG00000105948.13	300.645	-0.373529	0.272938	-1.36855	0.171141	0.330299
TRDV1	ENSG00000211804	ENSG00000211804.4	21.6248	-0.947902	0.692653	-1.36851	0.171153	0.330299
RPL6P10	ENSG00000243199	ENSG00000243199.1	226.057	0.188958	0.138087	1.3684	0.171188	0.330335
NA	ENSG00000232912	ENSG00000232912.6	17.6651	-0.582097	0.425399	-1.36835	0.171201	0.330335
EVL	ENSG00000196405	ENSG00000196405.13	1358.22	-0.555454	0.406018	-1.36805	0.171295	0.330488
TMEM216	ENSG00000187049	ENSG00000187049.10	912.435	0.195979	0.143265	1.36795	0.171329	0.330507
FAM110C	ENSG00000184731	ENSG00000184731.6	3902.58	0.555569	0.406139	1.36793	0.171335	0.330507
GIMAP5	ENSG00000196329	ENSG00000196329.12	72.5529	-0.630878	0.461293	-1.36763	0.171428	0.330647
SLC35B2	ENSG00000157593	ENSG00000157593.19	4422.89	0.171647	0.12551	1.3676	0.171438	0.330647
KDM4B	ENSG00000127663	ENSG00000127663.15	3750.57	-0.164819	0.120532	-1.36743	0.17149	0.330719
RPL12P8	ENSG00000219932	ENSG00000219932.6	12.6362	0.488538	0.357301	1.3673	0.171532	0.330771
OSR1	ENSG00000143867	ENSG00000143867.7	17.9381	-0.659389	0.482295	-1.36719	0.171566	0.330808
TRAV3	ENSG00000211777	ENSG00000211777.2	15.7305	-0.991186	0.72506	-1.36704	0.171613	0.330853
NA	ENSG00000285888	ENSG00000285888.1	8.66862	-1.11007	0.812064	-1.36697	0.171634	0.330853
ZFP62	ENSG00000196670	ENSG00000196670.14	2572.99	0.207916	0.1521	1.36697	0.171635	0.330853
NA	ENSG00000286602	ENSG00000286602.1	8.16132	-0.53178	0.389035	-1.36692	0.171649	0.330853
MED11	ENSG00000161920	ENSG00000161920.11	1022.78	0.109881	0.0804139	1.36644	0.171801	0.331117
LOC124903667	ENSG00000260136	ENSG00000260136.6	60.5235	-0.242138	0.177231	-1.36623	0.171868	0.33115
NA	ENSG00000255085	ENSG00000255085.8	12.5622	0.796646	0.583103	1.36622	0.17187	0.33115
DYNLRB1	ENSG00000125971	ENSG00000125971.17	1142.29	0.125582	0.0919239	1.36615	0.171893	0.33115
COMMD2	ENSG00000114744	ENSG00000114744.9	2364.83	-0.117905	0.086306	-1.36612	0.1719	0.33115
NA	ENSG00000239719	ENSG00000239719.1	8.18618	-0.540389	0.395566	-1.36612	0.171902	0.33115
NA	ENSG00000236439	ENSG00000236439.4	181.957	0.425621	0.31156	1.3661	0.171908	0.33115
GP9	ENSG00000169704	ENSG00000169704.5	21.3503	0.723301	0.529566	1.36584	0.17199	0.33128
NA	ENSG00000253535	ENSG00000253535.5	8.56292	-0.835811	0.611979	-1.36575	0.172017	0.331302
TESPA1	ENSG00000135426	ENSG00000135426.16	245.337	-0.605408	0.443342	-1.36556	0.172079	0.331392
ZNF414	ENSG00000133250	ENSG00000133250.14	502.901	0.162202	0.118815	1.36517	0.172199	0.331595
NA	ENSG00000226306	ENSG00000226306.6	536.029	0.664017	0.486447	1.36503	0.172243	0.33165
LINC00467	ENSG00000153363	ENSG00000153363.13	1207.56	-0.346461	0.253873	-1.3647	0.172347	0.331822
GLI1	ENSG00000111087	ENSG00000111087.10	42.0453	-0.451241	0.330691	-1.36454	0.172398	0.331892
TRAV8-3	ENSG00000211787	ENSG00000211787.1	14.2981	-0.832764	0.610405	-1.36428	0.172479	0.332018
TSHR	ENSG00000165409	ENSG00000165409.18	18.7243	-0.732217	0.536769	-1.36412	0.17253	0.332088
TGDS	ENSG00000088451	ENSG00000088451.11	1220.65	-0.153522	0.112552	-1.36401	0.172565	0.33212
CLCN1	ENSG00000188037	ENSG00000188037.13	24.3814	-0.662099	0.48542	-1.36397	0.172577	0.33212
LOC100996437	ENSG00000226824	ENSG00000226824.7	67.3137	0.37542	0.275277	1.36379	0.172633	0.332199
RPL7P16	ENSG00000242899	ENSG00000242899.1	7.60509	1.0439	0.765553	1.36359	0.172696	0.332292
ADSS1	ENSG00000185100	ENSG00000185100.11	244.551	-0.337478	0.247514	-1.36347	0.172735	0.332337
MBD3	ENSG00000071655	ENSG00000071655.18	1915.08	0.142956	0.104854	1.36338	0.172763	0.332362
DAB2	ENSG00000153071	ENSG00000153071.15	5319.26	-0.321985	0.236251	-1.36289	0.172916	0.332629
TRAPPC2	ENSG00000256060	ENSG00000256060.3	202.893	0.240153	0.176276	1.36237	0.173082	0.332918
NA	ENSG00000280303	ENSG00000280303.2	17.7324	-0.663684	0.487182	-1.36229	0.173106	0.332935
BSN	ENSG00000164061	ENSG00000164061.5	27.7144	0.429347	0.315196	1.36216	0.173148	0.332987
LOC101926907	ENSG00000234807	ENSG00000234807.7	78.8467	0.401953	0.295119	1.362	0.173198	0.333054
CCDC7	ENSG00000216937	ENSG00000216937.13	175.616	0.205523	0.150906	1.36192	0.173222	0.333072
PON2	ENSG00000105854	ENSG00000105854.13	15045.2	-0.276286	0.202886	-1.36178	0.173268	0.333132
CLIP3	ENSG00000105270	ENSG00000105270.15	150.066	-0.64035	0.470278	-1.36164	0.173311	0.333185
TBC1D22A-DT	ENSG00000260708	ENSG00000260708.1	106.718	0.237225	0.174278	1.36118	0.173456	0.333435
RNF186-AS1	ENSG00000235434	ENSG00000235434.1	10.901	0.572829	0.420896	1.36097	0.173522	0.333529
RBM18	ENSG00000119446	ENSG00000119446.14	2929.76	0.0807458	0.0593312	1.36093	0.173535	0.333529
FBXO7	ENSG00000100225	ENSG00000100225.18	9676.28	-0.0822582	0.0604519	-1.36072	0.173602	0.333628
CNPY3	ENSG00000137161	ENSG00000137161.17	2217.63	-0.244346	0.179579	-1.36066	0.17362	0.333634
SERTAD4	ENSG00000082497	ENSG00000082497.12	483.354	0.550404	0.404531	1.3606	0.173641	0.333645
FAR2-AS1	ENSG00000257176	ENSG00000257176.3	62.5262	0.438751	0.322517	1.36039	0.173705	0.333735
NMRAL1	ENSG00000153406	ENSG00000153406.14	1868.26	0.191613	0.140862	1.36029	0.173737	0.333735
NA	ENSG00000260877	ENSG00000260877.2	27.5583	-0.624591	0.45916	-1.36029	0.173738	0.333735
BTBD6	ENSG00000184887	ENSG00000184887.14	4519.01	0.156239	0.114859	1.36026	0.173748	0.333735
SCOC	ENSG00000153130	ENSG00000153130.18	7828.56	-0.169666	0.124772	-1.35981	0.173891	0.333982
PSMD5	ENSG00000095261	ENSG00000095261.14	4370.68	-0.146507	0.107747	-1.35973	0.173916	0.333999
ZNF83	ENSG00000167766	ENSG00000167766.19	1298.99	0.215621	0.15859	1.35961	0.173952	0.33404
NA	ENSG00000268756	ENSG00000268756.1	76.6763	0.66814	0.491512	1.35936	0.174034	0.334168
NA	ENSG00000238084	ENSG00000238084.4	13.3773	0.481343	0.35423	1.35884	0.174196	0.33445
TMEM108	ENSG00000144868	ENSG00000144868.14	19.6152	-0.949037	0.69844	-1.3588	0.174211	0.33445
PRKAB1-AS1	ENSG00000248636	ENSG00000248636.7	7.98472	-0.621604	0.457521	-1.35863	0.174263	0.33451
CBL	ENSG00000110395	ENSG00000110395.7	3020.17	-0.284505	0.209415	-1.35857	0.174283	0.33451
USP35	ENSG00000118369	ENSG00000118369.13	514.468	-0.316491	0.232961	-1.35856	0.174287	0.33451
NA	ENSG00000273295	ENSG00000273295.1	33.1485	1.19255	0.877942	1.35835	0.174353	0.334606
TMOD4	ENSG00000163157	ENSG00000163157.15	25.2861	0.340767	0.250888	1.35825	0.174386	0.33464
MGLL	ENSG00000074416	ENSG00000074416.15	36500.2	0.294779	0.217048	1.35813	0.174423	0.334683
TRAV35	ENSG00000211814	ENSG00000211814.1	6.38075	-1.37208	1.01041	-1.35794	0.174482	0.334725
CRNDE	ENSG00000245694	ENSG00000245694.10	63.24	-0.538573	0.396615	-1.35792	0.174488	0.334725
METTL3	ENSG00000165819	ENSG00000165819.12	1634	-0.183717	0.135296	-1.35788	0.174501	0.334725
LOC124902947	ENSG00000287200	ENSG00000287200.1	22.9993	0.408685	0.300976	1.35787	0.174506	0.334725
PEA15-AS1	ENSG00000227741	ENSG00000227741.1	10.3472	-0.569476	0.41946	-1.35764	0.174577	0.334833
EML4	ENSG00000143924	ENSG00000143924.19	10029.8	0.128418	0.0945941	1.35757	0.174599	0.334833
NPM3	ENSG00000107833	ENSG00000107833.10	1024.8	-0.245934	0.18116	-1.35755	0.174607	0.334833
ALPK3	ENSG00000136383	ENSG00000136383.7	1779.3	-0.832303	0.613178	-1.35736	0.174667	0.334919
PDCD10	ENSG00000114209	ENSG00000114209.15	8822.8	-0.149589	0.110216	-1.35724	0.174704	0.334961
TBC1D2B	ENSG00000167202	ENSG00000167202.12	6747.36	-0.318975	0.235137	-1.35655	0.174924	0.335352
TACC1	ENSG00000147526	ENSG00000147526.20	9815.07	0.266964	0.196842	1.35624	0.175024	0.335515
ALG1L3P	ENSG00000251087	ENSG00000251087.3	21.5546	-0.789142	0.582055	-1.35579	0.175167	0.335761
LINC01982	ENSG00000263317	ENSG00000263317.1	6.76345	0.853395	0.629528	1.35561	0.175223	0.335839
ANAPC7	ENSG00000196510	ENSG00000196510.14	2043.52	-0.137029	0.101093	-1.35548	0.175265	0.335865
ZNF215	ENSG00000149054	ENSG00000149054.16	362.617	-0.224102	0.165335	-1.35544	0.175276	0.335865
CXXC4	ENSG00000168772	ENSG00000168772.11	136.48	0.488087	0.360099	1.35542	0.175282	0.335865
AGBL1	ENSG00000273540	ENSG00000273540.5	5.93191	-0.739711	0.545819	-1.35523	0.175344	0.335954
STX17	ENSG00000136874	ENSG00000136874.11	3472.87	-0.0928315	0.0685147	-1.35491	0.175445	0.336118
WDR62	ENSG00000075702	ENSG00000075702.19	402.846	-0.371825	0.274437	-1.35486	0.175461	0.336121
IMPG2	ENSG00000081148	ENSG00000081148.12	13.7009	-0.475317	0.350871	-1.35468	0.17552	0.336204
SAPCD1	ENSG00000228727	ENSG00000228727.9	7.30533	0.638885	0.471636	1.35461	0.175541	0.336215
HELLS	ENSG00000119969	ENSG00000119969.15	624.528	-0.355232	0.262267	-1.35447	0.175587	0.336275
THEM6	ENSG00000130193	ENSG00000130193.8	2077.58	0.274065	0.202414	1.35398	0.175742	0.336518
HID1-AS1	ENSG00000263586	ENSG00000263586.1	5.65731	0.714118	0.527424	1.35397	0.175745	0.336518
HOXA10	ENSG00000253293	ENSG00000253293.5	1050.59	0.26139	0.193083	1.35377	0.175809	0.336612
BMP1	ENSG00000168487	ENSG00000168487.20	3815.24	-0.353763	0.261339	-1.35366	0.175846	0.336653
CSDC2	ENSG00000172346	ENSG00000172346.15	15.4096	-1.07449	0.79385	-1.35352	0.17589	0.336708
MON1B	ENSG00000103111	ENSG00000103111.15	8372.96	-0.141493	0.104549	-1.35336	0.17594	0.336775
NDUFB1	ENSG00000183648	ENSG00000183648.11	4817.73	0.168813	0.124748	1.35323	0.175983	0.336829
TNFSF13	ENSG00000161955	ENSG00000161955.17	2766.98	-0.323124	0.238793	-1.35316	0.176005	0.336842
LOC157273	ENSG00000248538	ENSG00000248538.8	97.8141	-2.86559	2.1178	-1.3531	0.176024	0.336849
NA	ENSG00000243323	ENSG00000243323.7	14.963	0.722346	0.533944	1.35285	0.176104	0.336945
SNX11	ENSG00000002919	ENSG00000002919.15	3113.75	-0.114646	0.0847471	-1.3528	0.176118	0.336945
LINC02273	ENSG00000245954	ENSG00000245954.8	29.6964	-0.812055	0.600278	-1.3528	0.17612	0.336945
FBLN1	ENSG00000077942	ENSG00000077942.19	733.167	-0.7251	0.536075	-1.35261	0.17618	0.337002
TCEAL7	ENSG00000182916	ENSG00000182916.8	61.2976	-0.761388	0.562914	-1.35258	0.176188	0.337002
TEX35	ENSG00000240021	ENSG00000240021.10	5.09178	1.05635	0.780997	1.35256	0.176196	0.337002
KLB	ENSG00000134962	ENSG00000134962.7	265.708	0.534834	0.395452	1.35246	0.176228	0.337025
LOC107986163	ENSG00000272970	ENSG00000272970.3	11.435	0.61548	0.455092	1.35243	0.176238	0.337025
FAM180A	ENSG00000189320	ENSG00000189320.9	8.22811	-1.51737	1.12224	-1.35208	0.176349	0.337207
AQP11	ENSG00000178301	ENSG00000178301.4	659.331	0.525959	0.389042	1.35193	0.176397	0.33727
PIGH	ENSG00000100564	ENSG00000100564.9	1082.06	0.114445	0.0846619	1.35179	0.176444	0.337332
PLAAT2	ENSG00000133328	ENSG00000133328.4	2689.93	-0.832199	0.615684	-1.35167	0.176482	0.337376
SENP5	ENSG00000119231	ENSG00000119231.11	2558.53	-0.14858	0.109955	-1.35128	0.176607	0.33756
IL6R-AS1	ENSG00000228013	ENSG00000228013.1	11.024	0.656352	0.485737	1.35125	0.176616	0.33756
MEGF6	ENSG00000162591	ENSG00000162591.16	278.894	0.570015	0.421852	1.35122	0.176625	0.33756
HINT3	ENSG00000111911	ENSG00000111911.7	3773.28	0.171342	0.126843	1.35082	0.176753	0.337759
RBM25	ENSG00000119707	ENSG00000119707.14	7798.78	-0.157346	0.116486	-1.35076	0.176771	0.337759
MHENCR	ENSG00000232442	ENSG00000232442.1	131.103	0.265684	0.196694	1.35075	0.176775	0.337759
TMEM126B	ENSG00000171204	ENSG00000171204.13	2813.34	-0.0883594	0.0654221	-1.35061	0.176822	0.33782
OAT	ENSG00000065154	ENSG00000065154.12	8157.99	0.292522	0.216614	1.35043	0.176878	0.337873
PURA	ENSG00000185129	ENSG00000185129.8	3366.96	0.166042	0.122955	1.35042	0.17688	0.337873
NA	ENSG00000286318	ENSG00000286318.1	6.42397	-1.02063	0.756033	-1.34998	0.177023	0.338116
SCN3A	ENSG00000153253	ENSG00000153253.19	54.7903	-0.546309	0.404728	-1.34982	0.177074	0.338167
MED28	ENSG00000118579	ENSG00000118579.13	3366.58	0.132998	0.0985319	1.3498	0.17708	0.338167
VWCE	ENSG00000167992	ENSG00000167992.13	10.6058	0.724944	0.537114	1.3497	0.177111	0.338198
ZNF32	ENSG00000169740	ENSG00000169740.14	652.839	0.196243	0.145419	1.3495	0.177176	0.338292
NA	ENSG00000272933	ENSG00000272933.1	256.371	-0.346306	0.256648	-1.34934	0.177227	0.338361
UBAP1	ENSG00000165006	ENSG00000165006.14	6396.27	-0.148078	0.10975	-1.34923	0.177264	0.338401
DLG5	ENSG00000151208	ENSG00000151208.17	3718.48	-0.19401	0.143816	-1.34902	0.177332	0.338495
NA	ENSG00000287576	ENSG00000287576.1	41.2977	-0.40503	0.300249	-1.34898	0.177343	0.338495
MKRN2	ENSG00000075975	ENSG00000075975.17	2541.46	0.0882286	0.0654072	1.34891	0.177365	0.338507
C9orf43	ENSG00000157653	ENSG00000157653.12	21.169	-0.327288	0.242692	-1.34857	0.177475	0.338687
ZNF614	ENSG00000142556	ENSG00000142556.19	499.169	0.300668	0.222963	1.34851	0.177495	0.338696
NA	ENSG00000247735	ENSG00000247735.2	33.3105	0.464424	0.344475	1.34821	0.177591	0.338839
NA	ENSG00000271780	ENSG00000271780.1	78.5671	0.328074	0.243349	1.34816	0.177605	0.338839
CAPRIN2	ENSG00000110888	ENSG00000110888.17	771.642	-0.215227	0.159652	-1.3481	0.177627	0.338839
VIL1	ENSG00000127831	ENSG00000127831.11	30010.8	0.625242	0.4638	1.34809	0.177631	0.338839
KCNJ2	ENSG00000123700	ENSG00000123700.5	1376.41	-0.397216	0.294691	-1.34791	0.177688	0.338909
DGCR8	ENSG00000128191	ENSG00000128191.16	2306.28	0.109423	0.0811818	1.34788	0.177698	0.338909
GMDS	ENSG00000112699	ENSG00000112699.11	21764.9	-0.411397	0.30524	-1.34778	0.177729	0.338938
ZNF543	ENSG00000178229	ENSG00000178229.8	137.802	0.307557	0.228205	1.34772	0.177748	0.338945
COX6B2	ENSG00000160471	ENSG00000160471.13	467.48	0.371081	0.27535	1.34767	0.177765	0.338949
NPY4R	ENSG00000204174	ENSG00000204174.8	151.338	0.731259	0.542669	1.34752	0.177812	0.338975
RIC1	ENSG00000107036	ENSG00000107036.12	2614.35	-0.173055	0.128431	-1.34745	0.177834	0.338975
PHF21A	ENSG00000135365	ENSG00000135365.16	1618.76	-0.331545	0.246054	-1.34745	0.177835	0.338975
PPP1R16A	ENSG00000160972	ENSG00000160972.10	3907.56	0.297731	0.220961	1.34744	0.17784	0.338975
ZNF100	ENSG00000197020	ENSG00000197020.11	533.777	0.253223	0.187997	1.34696	0.177994	0.33924
NA	ENSG00000236814	ENSG00000236814.1	23.9126	-0.30282	0.224894	-1.3465	0.178142	0.339491
NA	ENSG00000224550	ENSG00000224550.1	10.7145	0.446305	0.331485	1.34638	0.178179	0.339533
NA	ENSG00000250132	ENSG00000250132.6	66.5063	0.200273	0.1488	1.34592	0.178329	0.339791
RPS2P55	ENSG00000216866	ENSG00000216866.5	27.3936	0.418819	0.31121	1.34578	0.178375	0.339848
CCDC163	ENSG00000280670	ENSG00000280670.3	117.839	-0.359457	0.267124	-1.34565	0.178414	0.339894
CDK5RAP3	ENSG00000108465	ENSG00000108465.15	512.618	0.343252	0.255149	1.3453	0.17853	0.340084
NA	ENSG00000286285	ENSG00000286285.1	11.749	-0.818728	0.608692	-1.34506	0.178606	0.3402
PGGT1B	ENSG00000164219	ENSG00000164219.10	3890.92	0.17928	0.133303	1.34491	0.178655	0.340265
LDLRAD2	ENSG00000187942	ENSG00000187942.12	16.3869	-0.611741	0.454932	-1.34469	0.178726	0.34037
CCDC150	ENSG00000144395	ENSG00000144395.18	65.0877	-0.358674	0.266762	-1.34455	0.178772	0.340428
MYB	ENSG00000118513	ENSG00000118513.19	5302.77	0.408513	0.303859	1.34442	0.178814	0.340472
MORC4	ENSG00000133131	ENSG00000133131.15	1749.1	-0.261596	0.194585	-1.34438	0.178825	0.340472
TNR	ENSG00000116147	ENSG00000116147.17	20.9824	-0.713551	0.530893	-1.34406	0.178929	0.34064
ABCA10	ENSG00000154263	ENSG00000154263.17	160.119	0.38939	0.289806	1.34362	0.179071	0.340865
SMIM13	ENSG00000224531	ENSG00000224531.6	1050.16	-0.195069	0.145184	-1.3436	0.179078	0.340865
NA	ENSG00000279457	ENSG00000279457.4	188.941	0.219695	0.163546	1.34332	0.179167	0.340986
CASKIN2	ENSG00000177303	ENSG00000177303.10	1937.37	0.257524	0.191709	1.34331	0.179173	0.340986
FCRL1	ENSG00000163534	ENSG00000163534.15	272.144	-0.745049	0.554696	-1.34317	0.179218	0.341042
ZNF426	ENSG00000130818	ENSG00000130818.12	755.467	-0.186635	0.138964	-1.34304	0.179258	0.341084
ASNS	ENSG00000070669	ENSG00000070669.17	26.2804	0.467955	0.348439	1.343	0.17927	0.341084
KCNJ16	ENSG00000153822	ENSG00000153822.15	60.8268	1.03766	0.772853	1.34264	0.17939	0.341282
L3MBTL3	ENSG00000198945	ENSG00000198945.8	575.409	0.248427	0.185047	1.34251	0.17943	0.34132
COG5	ENSG00000164597	ENSG00000164597.15	6112.73	-0.1898	0.141381	-1.34248	0.179441	0.34132
TRG-AS1	ENSG00000281103	ENSG00000281103.2	144.488	-0.622097	0.463434	-1.34236	0.179478	0.341346
NA	ENSG00000214776	ENSG00000214776.12	19.3449	0.655627	0.488421	1.34234	0.179485	0.341346
NA	ENSG00000171084	ENSG00000171084.15	76.0239	0.370374	0.275929	1.34228	0.179506	0.341352
JTB-DT	ENSG00000272654	ENSG00000272654.1	23.7086	0.405228	0.30192	1.34217	0.17954	0.341352
NA	ENSG00000214832	ENSG00000214832.5	9.24427	0.610828	0.455118	1.34213	0.179554	0.341352
H2BC26	ENSG00000196890	ENSG00000196890.4	11.2729	-0.475427	0.354234	-1.34213	0.179555	0.341352
DDX51	ENSG00000185163	ENSG00000185163.10	990.861	0.202132	0.150618	1.34202	0.179589	0.341352
CPTP	ENSG00000224051	ENSG00000224051.7	5141.42	0.240556	0.179256	1.34197	0.179606	0.341352
EDN3	ENSG00000124205	ENSG00000124205.18	6246.73	0.707832	0.527477	1.34192	0.179622	0.341352
NCS1	ENSG00000107130	ENSG00000107130.10	682.676	-0.555761	0.414156	-1.34191	0.179625	0.341352
BCAR3	ENSG00000137936	ENSG00000137936.18	4235	0.330401	0.246218	1.3419	0.179627	0.341352
INTS3	ENSG00000143624	ENSG00000143624.14	3648.01	-0.162381	0.121029	-1.34167	0.179702	0.341464
CDK5R1	ENSG00000176749	ENSG00000176749.9	277.743	-0.398176	0.296792	-1.3416	0.179727	0.341483
ANKRD42	ENSG00000137494	ENSG00000137494.14	952.496	-0.266551	0.198711	-1.3414	0.179792	0.341535
NOB1	ENSG00000141101	ENSG00000141101.13	1700.2	0.147699	0.11011	1.34137	0.179799	0.341535
MCRIP1	ENSG00000225663	ENSG00000225663.8	1251.9	-0.291128	0.217038	-1.34137	0.179801	0.341535
GMEB1	ENSG00000162419	ENSG00000162419.13	1415.4	-0.127569	0.095107	-1.34132	0.179816	0.341535
NA	ENSG00000266378	ENSG00000266378.1	5.62926	-1.30332	0.971845	-1.34108	0.179896	0.341614
PDSS2	ENSG00000164494	ENSG00000164494.12	2655.73	0.170155	0.126884	1.34103	0.17991	0.341614
NA	ENSG00000237352	ENSG00000237352.4	29.9607	-0.57886	0.431656	-1.34102	0.179913	0.341614
PCSK2	ENSG00000125851	ENSG00000125851.10	16.5214	0.679497	0.50671	1.341	0.179921	0.341614
TENT5A	ENSG00000112773	ENSG00000112773.16	11063.7	-0.367745	0.274241	-1.34095	0.179935	0.341614
GPD1L	ENSG00000152642	ENSG00000152642.11	12242.3	0.405632	0.30252	1.34084	0.179971	0.341653
BRCC3	ENSG00000185515	ENSG00000185515.15	4677.38	0.199285	0.148641	1.34071	0.180014	0.341679
LRRC7	ENSG00000033122	ENSG00000033122.21	17.9526	0.499313	0.372425	1.34071	0.180016	0.341679
SLC25A44	ENSG00000160785	ENSG00000160785.14	4164.76	0.130408	0.0972777	1.34058	0.180058	0.341731
ECM2	ENSG00000106823	ENSG00000106823.12	57.5572	-0.762013	0.568461	-1.34048	0.180088	0.341738
ALG13	ENSG00000101901	ENSG00000101901.12	3269.46	-0.150089	0.111968	-1.34047	0.180093	0.341738
NA	ENSG00000234678	ENSG00000234678.2	1458.53	-0.434216	0.324022	-1.34008	0.180219	0.341948
SLC52A3	ENSG00000101276	ENSG00000101276.18	3646.61	-0.449107	0.335276	-1.33951	0.180404	0.342269
LBX2-AS1	ENSG00000257702	ENSG00000257702.3	602.058	0.311529	0.232577	1.33946	0.18042	0.34227
TFIP11-DT	ENSG00000261188	ENSG00000261188.1	86.6315	0.260442	0.194445	1.33941	0.180438	0.342274
SAXO5	ENSG00000198723	ENSG00000198723.11	42.7032	0.463895	0.34641	1.33915	0.180522	0.342401
NPM1	ENSG00000181163	ENSG00000181163.14	32177.7	-0.201656	0.15059	-1.33911	0.180535	0.342401
ETAA1	ENSG00000143971	ENSG00000143971.9	864.334	0.147255	0.110045	1.33813	0.180853	0.342973
NA	ENSG00000223878	ENSG00000223878.1	4.62822	1.03346	0.772646	1.33755	0.181042	0.343303
LENG9	ENSG00000275183	ENSG00000275183.2	1343.3	-0.318265	0.237954	-1.3375	0.181058	0.343304
SWT1	ENSG00000116668	ENSG00000116668.13	628.39	0.17436	0.130375	1.33737	0.181102	0.343351
LMTK2	ENSG00000164715	ENSG00000164715.6	9636.74	0.286129	0.213967	1.33725	0.18114	0.343351
TRIM8	ENSG00000171206	ENSG00000171206.15	5424.12	-0.195713	0.146356	-1.33724	0.181144	0.343351
FAM3A	ENSG00000071889	ENSG00000071889.17	3912.42	0.22815	0.170613	1.33724	0.181145	0.343351
LOC105376070	ENSG00000233178	ENSG00000233178.7	12.1931	0.592365	0.443038	1.33705	0.181205	0.343429
NA	ENSG00000197847	ENSG00000197847.12	64.0676	-0.4351	0.325426	-1.33702	0.181217	0.343429
TMEM259	ENSG00000182087	ENSG00000182087.14	10184.4	0.152956	0.114411	1.3369	0.181257	0.343474
YDJC	ENSG00000161179	ENSG00000161179.14	1244.36	0.126099	0.0943476	1.33654	0.181374	0.343667
ZDHHC6	ENSG00000023041	ENSG00000023041.12	5333.04	-0.119908	0.0897237	-1.33642	0.181412	0.343688
C1orf21-DT	ENSG00000271387	ENSG00000271387.1	7.73268	0.54242	0.405879	1.33641	0.181416	0.343688
CASC16	ENSG00000249231	ENSG00000249231.8	50.1006	0.732412	0.548074	1.33634	0.181439	0.343702
MPRIP	ENSG00000133030	ENSG00000133030.22	11275.2	-0.231016	0.172904	-1.3361	0.181518	0.343823
GPR153	ENSG00000158292	ENSG00000158292.7	7050.73	0.424585	0.317848	1.33581	0.181611	0.34397
PARG	ENSG00000227345	ENSG00000227345.9	2180.19	0.0983145	0.0736096	1.33562	0.181674	0.344058
TOPORS	ENSG00000197579	ENSG00000197579.8	2626.41	0.102727	0.0769182	1.33554	0.1817	0.344079
LINC01273	ENSG00000231742	ENSG00000231742.6	10.3797	-0.596261	0.446491	-1.33544	0.181733	0.344111
LATS1	ENSG00000131023	ENSG00000131023.13	3062.67	-0.101285	0.0758667	-1.33504	0.181863	0.344328
ELK4	ENSG00000158711	ENSG00000158711.14	3062.32	-0.204885	0.153474	-1.33498	0.181884	0.344339
NUBP1	ENSG00000103274	ENSG00000103274.11	918.584	-0.122019	0.0914129	-1.33482	0.181937	0.344409
NCK1	ENSG00000158092	ENSG00000158092.7	4891.55	-0.155408	0.116457	-1.33446	0.182053	0.344599
NA	ENSG00000255882	ENSG00000255882.1	7.09846	-1.10603	0.828855	-1.33441	0.182069	0.344601
CACNB1	ENSG00000067191	ENSG00000067191.16	854.903	0.522494	0.391628	1.33416	0.182152	0.344714
NA	ENSG00000253483	ENSG00000253483.1	4.62629	1.10939	0.831578	1.33408	0.182179	0.344714
PPIA	ENSG00000196262	ENSG00000196262.15	71154.6	-0.133874	0.100351	-1.33406	0.182184	0.344714
LRRC43	ENSG00000158113	ENSG00000158113.13	13.3564	-0.378377	0.283636	-1.33403	0.182195	0.344714
KLF12	ENSG00000118922	ENSG00000118922.18	855.685	0.426178	0.319476	1.33399	0.182207	0.344714
WDR5B	ENSG00000196981	ENSG00000196981.4	529.075	-0.179704	0.13472	-1.33391	0.182233	0.344733
ALDH4A1	ENSG00000159423	ENSG00000159423.17	1325.14	-0.327748	0.245795	-1.33342	0.182394	0.345009
GPR142	ENSG00000257008	ENSG00000257008.6	12.5792	0.507265	0.380457	1.3333	0.182432	0.345051
SIGIRR	ENSG00000185187	ENSG00000185187.13	4180.89	0.192704	0.144546	1.33317	0.182477	0.345107
WDR45	ENSG00000196998	ENSG00000196998.19	1500.93	-0.147076	0.110332	-1.33304	0.18252	0.345159
PIGF	ENSG00000151665	ENSG00000151665.13	1260.81	-0.162832	0.122169	-1.33283	0.182586	0.345237
NA	ENSG00000248121	ENSG00000248121.8	10.5687	-0.341626	0.256319	-1.33282	0.182592	0.345237
CELF4	ENSG00000101489	ENSG00000101489.20	16.2384	0.942375	0.707128	1.33268	0.182637	0.345259
NA	ENSG00000278291	ENSG00000278291.1	56.3355	0.40492	0.303843	1.33266	0.182642	0.345259
C1RL-AS1	ENSG00000205885	ENSG00000205885.7	222.011	-0.293568	0.220291	-1.33264	0.182651	0.345259
GPR158	ENSG00000151025	ENSG00000151025.11	8.75893	-0.719804	0.540551	-1.33161	0.182988	0.345866
NA	ENSG00000287074	ENSG00000287074.1	7.15526	0.665668	0.499944	1.33148	0.18303	0.345916
RAB30	ENSG00000137502	ENSG00000137502.10	1429.61	0.403719	0.303303	1.33107	0.183164	0.346098
KRT12	ENSG00000187242	ENSG00000187242.6	114.097	0.561381	0.421757	1.33106	0.183171	0.346098
EMP1	ENSG00000134531	ENSG00000134531.10	63945.5	-0.409404	0.30758	-1.33105	0.183173	0.346098
PTPRZ1	ENSG00000106278	ENSG00000106278.12	15.3427	-0.959836	0.72123	-1.33083	0.183245	0.346203
SORBS2	ENSG00000154556	ENSG00000154556.18	1065.4	0.362934	0.272723	1.33078	0.183262	0.346207
LOC101927896	ENSG00000235726	ENSG00000235726.7	10.0299	0.700795	0.526639	1.33069	0.18329	0.346229
LINC00974	ENSG00000226629	ENSG00000226629.1	128.345	0.646931	0.48619	1.33061	0.183316	0.346249
GIMAP1	ENSG00000213203	ENSG00000213203.3	205.7	-0.579742	0.435716	-1.33055	0.183337	0.34626
TVP23A	ENSG00000166676	ENSG00000166676.17	52.0153	-0.497645	0.374112	-1.3302	0.183451	0.346446
NA	ENSG00000166763	ENSG00000166763.8	29.5645	0.48187	0.362415	1.32961	0.183647	0.346786
GRK3	ENSG00000100077	ENSG00000100077.15	853.61	-0.489217	0.367971	-1.3295	0.183683	0.346824
CZIB	ENSG00000162384	ENSG00000162384.14	2000.69	0.0977057	0.0735031	1.32927	0.183758	0.34691
MSANTD7	ENSG00000284024	ENSG00000284024.4	1703.79	0.108897	0.0819228	1.32927	0.18376	0.34691
BEST4	ENSG00000142959	ENSG00000142959.5	5715.12	0.843886	0.634899	1.32916	0.183794	0.346944
C17orf114	ENSG00000262165	ENSG00000262165.2	7.83312	-0.458632	0.34512	-1.3289	0.18388	0.347077
NA	ENSG00000279518	ENSG00000279518.1	14.6639	0.398054	0.299606	1.32859	0.183983	0.347242
WDR17	ENSG00000150627	ENSG00000150627.16	16.2358	0.475461	0.357888	1.32852	0.184006	0.347257
RTN1	ENSG00000139970	ENSG00000139970.17	177.443	-0.634102	0.477327	-1.32844	0.184031	0.347274
NA	ENSG00000267649	ENSG00000267649.1	6.3592	0.48999	0.36889	1.32828	0.184085	0.347323
KIRREL2	ENSG00000126259	ENSG00000126259.20	10.4829	-0.878253	0.6612	-1.32827	0.184088	0.347323
HPSE2	ENSG00000172987	ENSG00000172987.13	70.6353	-0.892428	0.671976	-1.32807	0.184156	0.347413
HSPA8P1	ENSG00000234176	ENSG00000234176.1	8.01895	-0.502253	0.378205	-1.32799	0.184181	0.347413
ANGEL1	ENSG00000013523	ENSG00000013523.11	1271.55	0.184115	0.138642	1.32799	0.184183	0.347413
NA	ENSG00000285535	ENSG00000285535.2	11.0267	-1.0277	0.773934	-1.32789	0.184214	0.347441
NA	ENSG00000269514	ENSG00000269514.3	13.6608	0.620616	0.467432	1.32771	0.184273	0.347523
ADAMTS9-AS1	ENSG00000241158	ENSG00000241158.7	10.2045	-1.04479	0.787062	-1.32745	0.18436	0.347657
CLEC2D	ENSG00000069493	ENSG00000069493.15	551.589	-0.550453	0.414724	-1.32728	0.184417	0.347708
NA	ENSG00000240793	ENSG00000240793.1	6.93247	-0.545457	0.41096	-1.32727	0.184418	0.347708
NA	ENSG00000230091	ENSG00000230091.6	12.4122	0.696512	0.524813	1.32716	0.184455	0.347747
NA	ENSG00000225335	ENSG00000225335.3	503.536	0.494938	0.372964	1.32704	0.184496	0.347794
IDNK	ENSG00000148057	ENSG00000148057.16	583.462	0.234647	0.176846	1.32684	0.18456	0.347866
SPATS2L	ENSG00000196141	ENSG00000196141.14	21503.7	-0.308659	0.232629	-1.32683	0.184565	0.347866
ZFAND6	ENSG00000086666	ENSG00000086666.19	9001.62	-0.129411	0.0975437	-1.32669	0.18461	0.347883
FKBP9	ENSG00000122642	ENSG00000122642.11	9038.27	-0.196089	0.147804	-1.32668	0.184614	0.347883
SLC25A39	ENSG00000013306	ENSG00000013306.16	10530.9	0.141998	0.107035	1.32666	0.184623	0.347883
NA	ENSG00000287594	ENSG00000287594.1	8.45288	0.84905	0.640013	1.32661	0.184637	0.347883
MMP16	ENSG00000156103	ENSG00000156103.16	22.3104	-1.0168	0.766715	-1.32618	0.184781	0.348126
BMS1	ENSG00000165733	ENSG00000165733.8	3788.74	-0.164645	0.124191	-1.32575	0.184924	0.348364
DRD2	ENSG00000149295	ENSG00000149295.14	11.1397	0.769649	0.580589	1.32563	0.184961	0.348404
TTLL13	ENSG00000213471	ENSG00000213471.10	5.53442	-0.557934	0.420907	-1.32555	0.184988	0.348416
NA	ENSG00000205041	ENSG00000205041.1	4.89502	0.852436	0.643095	1.32552	0.184998	0.348416
ELP4	ENSG00000109911	ENSG00000109911.19	1078.11	0.119904	0.0904732	1.3253	0.185073	0.348527
PMS2CL	ENSG00000187953	ENSG00000187953.10	356.581	0.166452	0.125612	1.32512	0.18513	0.348604
C6orf52	ENSG00000137434	ENSG00000137434.12	33.3106	0.300737	0.227014	1.32475	0.185253	0.348799
IGSF3	ENSG00000143061	ENSG00000143061.18	6434.42	0.40949	0.309115	1.32472	0.185265	0.348799
PERP	ENSG00000112378	ENSG00000112378.12	35218.2	-0.349827	0.264097	-1.32462	0.185298	0.348831
NCBP2-AS1	ENSG00000225578	ENSG00000225578.1	6.24577	0.534613	0.40365	1.32445	0.185355	0.348887
EHHADH	ENSG00000113790	ENSG00000113790.11	3624.5	0.356838	0.269427	1.32443	0.185359	0.348887
ZNF746	ENSG00000181220	ENSG00000181220.17	1151.87	-0.164517	0.124223	-1.32437	0.185379	0.348895
TEC	ENSG00000135605	ENSG00000135605.13	389.08	-0.283794	0.2143	-1.32428	0.185409	0.348921
HDAC11	ENSG00000163517	ENSG00000163517.15	2539.51	0.287063	0.216817	1.32399	0.185507	0.349077
NA	ENSG00000240291	ENSG00000240291.1	39.0523	0.372329	0.281266	1.32376	0.185582	0.349188
SCIN	ENSG00000006747	ENSG00000006747.15	9367.69	0.578011	0.436706	1.32357	0.185646	0.349278
NA	ENSG00000259529	ENSG00000259529.2	20.3925	-0.339998	0.256895	-1.32349	0.185673	0.349299
SMIM30	ENSG00000214194	ENSG00000214194.9	1974.52	-0.147767	0.111664	-1.32332	0.185727	0.349372
HSBP1	ENSG00000230989	ENSG00000230989.7	12174.4	-0.0726527	0.0549042	-1.32326	0.185748	0.349381
NXT2	ENSG00000101888	ENSG00000101888.12	1355.94	0.16642	0.12578	1.3231	0.185801	0.349428
MRPS26	ENSG00000125901	ENSG00000125901.6	1961.73	0.158023	0.119435	1.32309	0.185805	0.349428
ALG11	ENSG00000253710	ENSG00000253710.5	1022.52	-0.118054	0.0892424	-1.32285	0.185886	0.349522
NBPF9	ENSG00000269713	ENSG00000269713.7	493.042	0.280777	0.212252	1.32285	0.185886	0.349522
TRGC2	ENSG00000227191	ENSG00000227191.8	129.206	-0.560822	0.423973	-1.32278	0.185909	0.349535
NSG2	ENSG00000170091	ENSG00000170091.11	12.6357	-0.890961	0.673752	-1.32239	0.186039	0.349751
LINC01852	ENSG00000236914	ENSG00000236914.4	59.7823	-0.255561	0.19328	-1.32223	0.186091	0.349818
TTC28	ENSG00000100154	ENSG00000100154.14	337.485	0.482245	0.364738	1.32217	0.186112	0.349828
TXN	ENSG00000136810	ENSG00000136810.13	40670	-0.195318	0.147772	-1.32175	0.18625	0.350058
ONECUT2	ENSG00000119547	ENSG00000119547.6	64.1342	0.635498	0.480981	1.32125	0.186417	0.350314
NA	ENSG00000270060	ENSG00000270060.1	10.2022	0.385784	0.291984	1.32125	0.186418	0.350314
FBXO3	ENSG00000110429	ENSG00000110429.14	3978.1	0.132266	0.100119	1.32108	0.186476	0.350392
OXER1	ENSG00000162881	ENSG00000162881.6	197.361	0.529395	0.400765	1.32096	0.186515	0.350436
GVQW3	ENSG00000179240	ENSG00000179240.13	132.412	0.305512	0.23132	1.32073	0.186591	0.350527
LHFPL4	ENSG00000156959	ENSG00000156959.9	54.9277	1.06867	0.809171	1.32069	0.186604	0.350527
NA	ENSG00000270175	ENSG00000270175.1	39.7315	0.267624	0.202643	1.32067	0.186612	0.350527
NA	ENSG00000238045	ENSG00000238045.9	775.948	-0.392692	0.297354	-1.32062	0.186628	0.350527
CKAP2-DT	ENSG00000278238	ENSG00000278238.1	19.2165	0.518821	0.392874	1.32058	0.186642	0.350527
ZNF655	ENSG00000197343	ENSG00000197343.11	4767.43	0.147755	0.111899	1.32044	0.18669	0.350586
WASIR2	ENSG00000231439	ENSG00000231439.4	5.10758	0.896707	0.679275	1.32009	0.186803	0.35077
CTBP1-AS	ENSG00000280927	ENSG00000280927.1	28.5091	0.387033	0.293269	1.31972	0.186929	0.350976
TADA2B	ENSG00000173011	ENSG00000173011.12	3768.43	0.0946037	0.071695	1.31953	0.186992	0.351035
TNS3	ENSG00000136205	ENSG00000136205.17	8078.16	0.339933	0.257617	1.31953	0.186992	0.351035
SLC31A1	ENSG00000136868	ENSG00000136868.11	12247.6	-0.204538	0.155023	-1.31941	0.187034	0.351083
NSA2	ENSG00000164346	ENSG00000164346.10	6912.67	0.1641	0.12438	1.31934	0.187055	0.351093
SP100	ENSG00000067066	ENSG00000067066.17	8298.31	-0.205936	0.156107	-1.3192	0.187102	0.351151
ELP2	ENSG00000134759	ENSG00000134759.14	2859.88	0.156869	0.118947	1.31882	0.18723	0.351361
UCK1	ENSG00000130717	ENSG00000130717.13	2329.09	0.103643	0.0785916	1.31876	0.187249	0.351369
FABP2	ENSG00000145384	ENSG00000145384.4	7291.48	0.735003	0.55742	1.31858	0.18731	0.351425
CLPP	ENSG00000125656	ENSG00000125656.11	2853.5	-0.141721	0.107481	-1.31857	0.187311	0.351425
GOLGB1	ENSG00000173230	ENSG00000173230.15	16509.6	0.177279	0.134454	1.31851	0.187335	0.351439
NOXA1	ENSG00000188747	ENSG00000188747.9	1920.93	0.425832	0.322982	1.31844	0.187356	0.35145
GNL2	ENSG00000134697	ENSG00000134697.13	4324.9	-0.223788	0.169751	-1.31833	0.187394	0.351466
ZNF561-AS1	ENSG00000267106	ENSG00000267106.8	175.295	0.192907	0.146328	1.31832	0.187397	0.351466
GPAM	ENSG00000119927	ENSG00000119927.14	1306.89	0.174102	0.132082	1.31814	0.187458	0.35155
ARG2	ENSG00000081181	ENSG00000081181.8	286.568	-0.45366	0.344191	-1.31805	0.187488	0.351564
ACSL6	ENSG00000164398	ENSG00000164398.15	31.3202	0.596838	0.452829	1.31802	0.187497	0.351564
NA	ENSG00000272734	ENSG00000272734.1	29.954	0.56136	0.425984	1.31779	0.187572	0.351676
NALF2	ENSG00000130054	ENSG00000130054.5	29.3841	0.678375	0.514828	1.31767	0.187612	0.351722
LRRC8C-DT	ENSG00000231999	ENSG00000231999.7	39.5298	-0.52336	0.397246	-1.31747	0.187681	0.351798
GEMIN8	ENSG00000046647	ENSG00000046647.14	1192.08	-0.2261	0.171618	-1.31746	0.187685	0.351798
GADD45A	ENSG00000116717	ENSG00000116717.13	3063.56	0.25015	0.189919	1.31714	0.187792	0.351969
GPR119	ENSG00000147262	ENSG00000147262.5	43.9066	0.698995	0.530736	1.31703	0.187829	0.35198
NA	ENSG00000286796	ENSG00000286796.1	4.04537	-1.06023	0.805029	-1.31701	0.187836	0.35198
ALG1L5P	ENSG00000226943	ENSG00000226943.3	22.8573	-0.416148	0.315987	-1.31698	0.187845	0.35198
ZNF692	ENSG00000171163	ENSG00000171163.16	830.625	0.222039	0.168603	1.31693	0.187862	0.35198
NA	ENSG00000229180	ENSG00000229180.7	971.784	0.103543	0.0786387	1.31669	0.187942	0.352101
NA	ENSG00000214820	ENSG00000214820.3	11.5736	-0.46449	0.352808	-1.31655	0.18799	0.35216
NA	ENSG00000236349	ENSG00000236349.1	32.0742	0.3888	0.295393	1.31621	0.188102	0.352302
GOLGA8R	ENSG00000186399	ENSG00000186399.10	12.4488	0.612969	0.465708	1.31621	0.188104	0.352302
MSH2	ENSG00000095002	ENSG00000095002.15	2268.82	0.193721	0.147184	1.31618	0.188113	0.352302
KLK8	ENSG00000129455	ENSG00000129455.15	158.999	-3.85201	2.92681	-1.31611	0.188137	0.352313
BSCL2	ENSG00000168000	ENSG00000168000.16	81.5243	0.184468	0.140167	1.31606	0.188155	0.352313
ADGRE5	ENSG00000123146	ENSG00000123146.20	10233.9	-0.218208	0.165809	-1.31602	0.188167	0.352313
C1orf115	ENSG00000162817	ENSG00000162817.7	10408.3	0.433021	0.329089	1.31582	0.188235	0.35241
NA	ENSG00000288046	ENSG00000288046.1	58.3854	0.343984	0.261432	1.31577	0.188252	0.352412
PTPDC1	ENSG00000158079	ENSG00000158079.16	655.314	-0.156863	0.119223	-1.31571	0.188272	0.35242
LIX1L	ENSG00000271601	ENSG00000271601.4	531.299	-0.417749	0.31763	-1.31521	0.18844	0.352706
BRD1	ENSG00000100425	ENSG00000100425.18	3235.88	0.111707	0.0849478	1.31501	0.188508	0.352802
SMC1A	ENSG00000072501	ENSG00000072501.19	9097.58	-0.131663	0.100211	-1.31386	0.188893	0.353494
TRPM4	ENSG00000130529	ENSG00000130529.16	11837.5	0.384117	0.292404	1.31365	0.188962	0.353558
OARD1	ENSG00000124596	ENSG00000124596.17	2840	0.171794	0.130784	1.31357	0.188992	0.353558
CHD1L	ENSG00000131778	ENSG00000131778.19	32.7751	0.298192	0.227023	1.31349	0.189018	0.353558
PRDM16	ENSG00000142611	ENSG00000142611.17	98.2353	0.559114	0.425673	1.31348	0.18902	0.353558
SUFU	ENSG00000107882	ENSG00000107882.12	1067.28	0.220401	0.167809	1.31341	0.189046	0.353558
SLC66A2	ENSG00000122490	ENSG00000122490.19	5474.8	0.17639	0.134306	1.31335	0.189066	0.353558
GOSR2	ENSG00000108433	ENSG00000108433.17	4818.63	-0.129479	0.098589	-1.31332	0.189074	0.353558
EIF1	ENSG00000173812	ENSG00000173812.11	38468.6	-0.132295	0.100733	-1.31332	0.189076	0.353558
LZTR1	ENSG00000099949	ENSG00000099949.21	919.924	0.130185	0.0991293	1.31329	0.189087	0.353558
ABL2	ENSG00000143322	ENSG00000143322.21	1892.49	-0.344497	0.262318	-1.31328	0.189088	0.353558
NA	ENSG00000255443	ENSG00000255443.1	8.20936	-1.04663	0.797033	-1.31316	0.18913	0.353607
OAZ2	ENSG00000180304	ENSG00000180304.14	3566.36	-0.234981	0.178973	-1.31294	0.189203	0.353714
NA	ENSG00000250938	ENSG00000250938.6	5.98817	-0.861941	0.656537	-1.31286	0.189231	0.353736
CMTM7	ENSG00000153551	ENSG00000153551.14	614.153	-0.461778	0.35177	-1.31273	0.189275	0.353789
NA	ENSG00000259856	ENSG00000259856.1	13.8903	-0.511772	0.389948	-1.31241	0.189381	0.353958
NA	ENSG00000221990	ENSG00000221990.5	135.85	0.306207	0.233331	1.31233	0.189409	0.353979
HOOK2	ENSG00000095066	ENSG00000095066.12	4611.06	0.319102	0.243188	1.31217	0.189464	0.354053
APOBEC4	ENSG00000173627	ENSG00000173627.8	11.9194	0.603339	0.459855	1.31202	0.189513	0.354113
ODAD1	ENSG00000105479	ENSG00000105479.16	6.01445	0.789037	0.601487	1.31181	0.189584	0.354216
LINC01907	ENSG00000226125	ENSG00000226125.2	6.73957	0.722142	0.550521	1.31174	0.189607	0.354217
EIF2B3	ENSG00000070785	ENSG00000070785.17	1110.6	-0.208732	0.159129	-1.31172	0.189616	0.354217
NA	ENSG00000279159	ENSG00000279159.1	95.6227	0.333616	0.254354	1.31162	0.189648	0.354246
LRRC4C	ENSG00000148948	ENSG00000148948.8	5.13451	-1.32152	1.00775	-1.31135	0.189739	0.354371
PGM1	ENSG00000079739	ENSG00000079739.17	7878.9	0.223428	0.170383	1.31133	0.189747	0.354371
DNMT3B	ENSG00000088305	ENSG00000088305.18	139.242	0.256744	0.195849	1.31092	0.189883	0.354596
CDC42	ENSG00000070831	ENSG00000070831.17	44587.3	-0.115912	0.0884595	-1.31034	0.19008	0.354933
VOPP1	ENSG00000154978	ENSG00000154978.13	6190.56	-0.142953	0.109144	-1.30976	0.190277	0.355251
NCKAP5L	ENSG00000167566	ENSG00000167566.17	319.009	-0.46921	0.358261	-1.30969	0.190302	0.355251
KCNH3	ENSG00000135519	ENSG00000135519.8	25.0918	-0.745748	0.569434	-1.30963	0.190321	0.355251
NA	ENSG00000271933	ENSG00000271933.1	20.0901	0.366588	0.279932	1.30956	0.190344	0.355251
MAPKAPK2	ENSG00000162889	ENSG00000162889.11	9662.41	-0.224377	0.171338	-1.30956	0.190345	0.355251
POLR1G	ENSG00000117877	ENSG00000117877.11	162.499	-0.359391	0.27444	-1.30954	0.190351	0.355251
DCLK1	ENSG00000133083	ENSG00000133083.15	44.2252	-0.677128	0.517086	-1.30951	0.190362	0.355251
WBP11	ENSG00000084463	ENSG00000084463.8	5556.25	0.0823334	0.0628769	1.30944	0.190386	0.355265
DECR2	ENSG00000242612	ENSG00000242612.7	1541.5	0.336793	0.257231	1.3093	0.190433	0.355278
NA	ENSG00000279456	ENSG00000279456.1	14.5842	0.500217	0.382072	1.30922	0.19046	0.355278
MAP3K3	ENSG00000198909	ENSG00000198909.8	1113.09	-0.376006	0.2872	-1.30921	0.190462	0.355278
PLAA	ENSG00000137055	ENSG00000137055.15	3726.57	-0.138893	0.106089	-1.30921	0.190462	0.355278
NA	ENSG00000257122	ENSG00000257122.5	351.762	0.152759	0.116683	1.30918	0.190473	0.355278
ABCB6	ENSG00000115657	ENSG00000115657.14	45.6855	-0.332021	0.253638	-1.30904	0.190522	0.355325
USP4	ENSG00000114316	ENSG00000114316.13	5185.14	0.0936144	0.0715154	1.30901	0.190531	0.355325
UBE2QL1	ENSG00000215218	ENSG00000215218.4	43.8278	-0.603384	0.460975	-1.30893	0.190558	0.355347
KCND3	ENSG00000171385	ENSG00000171385.10	3296.1	-0.727614	0.55591	-1.30887	0.190579	0.355355
CFAP92	ENSG00000114656	ENSG00000114656.12	72.7161	0.294599	0.225102	1.30873	0.190625	0.355399
F8	ENSG00000185010	ENSG00000185010.15	225.285	0.313658	0.239671	1.3087	0.190634	0.355399
NT5E	ENSG00000135318	ENSG00000135318.12	11225.9	-0.333172	0.254644	-1.30838	0.190744	0.355573
NA	ENSG00000233868	ENSG00000233868.1	13.469	-0.376118	0.287517	-1.30816	0.190819	0.355663
DIDO1	ENSG00000101191	ENSG00000101191.17	5564.84	0.117916	0.09014	1.30814	0.190824	0.355663
HFE	ENSG00000010704	ENSG00000010704.19	1650.59	-0.245247	0.187486	-1.30808	0.190845	0.355671
RASSF10	ENSG00000189431	ENSG00000189431.8	100.128	0.631877	0.483091	1.30799	0.190878	0.355702
PDCD5	ENSG00000105185	ENSG00000105185.12	3138.12	-0.133331	0.101945	-1.30788	0.190916	0.355743
LTA4H	ENSG00000111144	ENSG00000111144.10	5647.16	0.136063	0.104051	1.30766	0.190989	0.35585
NA	ENSG00000283554	ENSG00000283554.1	6.53473	-1.05429	0.806375	-1.30744	0.191063	0.355958
ZNF213	ENSG00000085644	ENSG00000085644.14	1479.73	0.242311	0.185352	1.3073	0.19111	0.355991
SARS2	ENSG00000104835	ENSG00000104835.15	126.256	0.258094	0.197426	1.30729	0.191113	0.355991
IQANK1	ENSG00000203499	ENSG00000203499.12	1157.43	-0.513816	0.393136	-1.30697	0.191224	0.356141
POTEJ	ENSG00000222038	ENSG00000222038.4	6.52066	-0.540929	0.413883	-1.30696	0.191226	0.356141
CFAP52	ENSG00000166596	ENSG00000166596.15	11.92	0.539056	0.41249	1.30684	0.191268	0.356191
MIRLET7A1HG	ENSG00000269929	ENSG00000269929.3	121.168	0.254029	0.194398	1.30675	0.191299	0.356217
NA	ENSG00000286705	ENSG00000286705.1	14.6786	0.696651	0.533168	1.30663	0.19134	0.356263
HDAC2-AS2	ENSG00000228624	ENSG00000228624.7	25.9961	0.341046	0.261041	1.30648	0.191388	0.356317
CAPN12	ENSG00000182472	ENSG00000182472.9	235.586	0.603701	0.462094	1.30645	0.191401	0.356317
NA	ENSG00000224945	ENSG00000224945.1	10.8176	-1.21145	0.927402	-1.30629	0.191455	0.356363
B3GNT5	ENSG00000176597	ENSG00000176597.12	11601.2	-0.255138	0.195316	-1.30628	0.191458	0.356363
TRPV6	ENSG00000165125	ENSG00000165125.22	34.0518	-0.633573	0.485138	-1.30596	0.191564	0.356532
NA	ENSG00000223804	ENSG00000223804.5	32.1652	-0.474607	0.363439	-1.30588	0.191594	0.356557
IER3	ENSG00000137331	ENSG00000137331.12	6019.39	-0.494325	0.378629	-1.30557	0.1917	0.356718
GALNT11	ENSG00000178234	ENSG00000178234.13	2222.98	0.124017	0.0949968	1.30549	0.191728	0.356718
LINC02292	ENSG00000258630	ENSG00000258630.3	45.3902	0.660193	0.505709	1.30548	0.191729	0.356718
PCDHB12	ENSG00000120328	ENSG00000120328.6	16.1411	-0.652147	0.499585	-1.30538	0.191764	0.356753
GPR150	ENSG00000178015	ENSG00000178015.5	26.4556	0.421037	0.322567	1.30527	0.191801	0.356792
CCL26	ENSG00000006606	ENSG00000006606.9	39.7838	-0.380937	0.291874	-1.30514	0.191844	0.356813
ZP3	ENSG00000188372	ENSG00000188372.15	149.665	0.336218	0.257612	1.30513	0.191848	0.356813
PLEKHS1	ENSG00000148735	ENSG00000148735.15	3387.28	-0.541008	0.414536	-1.30509	0.191861	0.356813
NA	ENSG00000234478	ENSG00000234478.1	10.7884	-0.462161	0.354138	-1.30503	0.191882	0.356823
NA	ENSG00000255145	ENSG00000255145.3	52.5001	0.362452	0.277754	1.30494	0.191913	0.356851
KRCC1	ENSG00000172086	ENSG00000172086.9	8490.02	-0.212687	0.163043	-1.30448	0.192069	0.35711
LOC105376892	ENSG00000237429	ENSG00000237429.1	11.9218	-0.48154	0.369194	-1.3043	0.192131	0.357195
NAP1L5	ENSG00000177432	ENSG00000177432.8	170.289	-0.318745	0.24439	-1.30425	0.19215	0.3572
LINC02478	ENSG00000285373	ENSG00000285373.2	6.53585	-1.08689	0.83345	-1.30409	0.192204	0.357271
SLC25A18	ENSG00000182902	ENSG00000182902.14	46.1325	-0.297303	0.228031	-1.30378	0.192308	0.357434
NA	ENSG00000280426	ENSG00000280426.1	7.52304	0.657757	0.504586	1.30356	0.192384	0.357545
FAM218A	ENSG00000250486	ENSG00000250486.5	10.9009	0.7258	0.556866	1.30337	0.192449	0.357637
SIAH2	ENSG00000181788	ENSG00000181788.4	3185.01	0.169537	0.130085	1.30327	0.192482	0.357668
KCNB2	ENSG00000182674	ENSG00000182674.6	11.0216	0.769287	0.590304	1.3032	0.192505	0.35768
SLC6A17	ENSG00000197106	ENSG00000197106.7	7.87466	1.00693	0.77278	1.303	0.192576	0.357764
OXA1L-DT	ENSG00000258458	ENSG00000258458.8	10.6248	-0.533118	0.409154	-1.30298	0.192582	0.357764
NA	ENSG00000204860	ENSG00000204860.5	134.74	0.426748	0.327568	1.30278	0.192651	0.357861
NA	ENSG00000227017	ENSG00000227017.1	11.4342	-0.609949	0.468229	-1.30267	0.192686	0.35788
SAMD12	ENSG00000177570	ENSG00000177570.15	2331.23	0.327046	0.251065	1.30264	0.192699	0.35788
FCHSD1	ENSG00000197948	ENSG00000197948.11	1027.74	0.212942	0.163477	1.30258	0.192718	0.35788
GPR173	ENSG00000184194	ENSG00000184194.6	36.1959	-0.668347	0.513104	-1.30256	0.192726	0.35788
NA	ENSG00000274825	ENSG00000274825.1	10.619	-0.498763	0.382926	-1.30251	0.192744	0.357883
GPT2	ENSG00000166123	ENSG00000166123.14	4128.26	-0.380406	0.292127	-1.30219	0.192851	0.358024
YBEY	ENSG00000182362	ENSG00000182362.14	677.453	0.269958	0.207311	1.30219	0.192852	0.358024
PLA2G4D	ENSG00000159337	ENSG00000159337.7	184.098	-0.669917	0.514603	-1.30181	0.19298	0.358233
ZNF460	ENSG00000197714	ENSG00000197714.9	68.1384	-0.259067	0.199019	-1.30172	0.193011	0.35826
NA	ENSG00000204709	ENSG00000204709.4	11.557	-0.791444	0.608243	-1.3012	0.193191	0.358564
IGHV3-71	ENSG00000254056	ENSG00000254056.1	10.1432	-1.17741	0.904998	-1.301	0.193257	0.358571
MTAP	ENSG00000099810	ENSG00000099810.21	1147.09	-0.244027	0.187572	-1.30098	0.193265	0.358571
SLC26A7	ENSG00000147606	ENSG00000147606.9	45.4824	0.646846	0.497198	1.30098	0.193265	0.358571
NA	ENSG00000235072	ENSG00000235072.2	5.27596	-0.806741	0.620115	-1.30095	0.193274	0.358571
EFCAB10	ENSG00000185055	ENSG00000185055.11	17.2278	0.413337	0.31773	1.3009	0.193292	0.358571
CUEDC2	ENSG00000107874	ENSG00000107874.11	1365.3	0.150353	0.115581	1.30085	0.193311	0.358571
CHRM3	ENSG00000133019	ENSG00000133019.12	1070.03	-0.465479	0.357836	-1.30082	0.193321	0.358571
TFRC	ENSG00000072274	ENSG00000072274.13	26605.1	-0.211262	0.16241	-1.3008	0.193328	0.358571
OBSL1	ENSG00000124006	ENSG00000124006.15	225.19	-0.498019	0.382868	-1.30076	0.193341	0.358571
NA	ENSG00000271119	ENSG00000271119.1	36.7197	-0.536042	0.412287	-1.30017	0.193543	0.358916
TMEM254	ENSG00000133678	ENSG00000133678.14	2087.83	0.246513	0.18962	1.30004	0.193589	0.35897
LINC-PINT	ENSG00000231721	ENSG00000231721.7	305.348	0.361034	0.277779	1.29972	0.193698	0.359129
SYK	ENSG00000165025	ENSG00000165025.15	8040.51	-0.151631	0.116667	-1.29968	0.19371	0.359129
EIF3FP3	ENSG00000233426	ENSG00000233426.3	153.233	0.215341	0.1657	1.29959	0.193743	0.359129
TRIM80P	ENSG00000232724	ENSG00000232724.1	6.27162	0.646749	0.497659	1.29958	0.193745	0.359129
BLMH	ENSG00000108578	ENSG00000108578.15	1595.43	-0.193998	0.149285	-1.29952	0.193767	0.359129
AP4B1	ENSG00000134262	ENSG00000134262.13	1419.38	-0.177475	0.136572	-1.2995	0.193772	0.359129
DDX1	ENSG00000079785	ENSG00000079785.16	9903.11	-0.104758	0.0806273	-1.29929	0.193844	0.359233
NA	ENSG00000278531	ENSG00000278531.1	7.72257	1.59714	1.22939	1.29913	0.193899	0.359305
RHOC	ENSG00000155366	ENSG00000155366.17	35040	-0.26347	0.202816	-1.29906	0.193923	0.359318
SNRPA1-DT	ENSG00000259172	ENSG00000259172.1	11.0586	0.397174	0.30579	1.29884	0.193997	0.359426
TWSG1	ENSG00000128791	ENSG00000128791.12	2693.9	-0.351139	0.270413	-1.29853	0.194105	0.359589
RPL3P2	ENSG00000227939	ENSG00000227939.1	24.2868	0.420039	0.323482	1.29849	0.194117	0.359589
COL28A1	ENSG00000215018	ENSG00000215018.10	526.304	-0.64347	0.495653	-1.29823	0.19421	0.359703
CDADC1	ENSG00000102543	ENSG00000102543.14	465.907	0.166262	0.128069	1.29822	0.194212	0.359703
GINM1	ENSG00000055211	ENSG00000055211.14	4940.7	0.255289	0.19666	1.29812	0.194245	0.359735
COX7B	ENSG00000131174	ENSG00000131174.7	19142.9	0.160409	0.12359	1.29792	0.194316	0.359837
NA	ENSG00000200170	ENSG00000200170.1	9.09626	-0.648499	0.499672	-1.29785	0.194339	0.359849
TXLNG	ENSG00000086712	ENSG00000086712.13	1758.51	0.175809	0.135477	1.29771	0.194388	0.359909
H2AL3	ENSG00000229674	ENSG00000229674.2	14.5861	-0.746413	0.575242	-1.29756	0.194438	0.359971
SOCS6	ENSG00000170677	ENSG00000170677.6	7684.82	-0.251038	0.193487	-1.29744	0.194478	0.359998
RALGAPB	ENSG00000170471	ENSG00000170471.15	7956.99	0.104692	0.0806922	1.29743	0.194485	0.359998
RNLS	ENSG00000184719	ENSG00000184719.12	1153.13	0.240318	0.185271	1.29712	0.194591	0.360165
CD6	ENSG00000013725	ENSG00000013725.14	687.588	-0.586787	0.452569	-1.29657	0.194779	0.360483
GBA1	ENSG00000177628	ENSG00000177628.16	8460.22	-0.31484	0.242856	-1.29641	0.194835	0.360556
NA	ENSG00000237039	ENSG00000237039.1	33.3932	0.313774	0.242052	1.29631	0.194869	0.360589
NA	ENSG00000262587	ENSG00000262587.2	30.6466	0.334552	0.258117	1.29613	0.194931	0.360674
NA	ENSG00000235050	ENSG00000235050.6	7.81535	0.958099	0.739268	1.29601	0.194972	0.360718
NA	ENSG00000214243	ENSG00000214243.3	13.6566	-0.446129	0.344327	-1.29565	0.195095	0.360889
LNROP	ENSG00000254887	ENSG00000254887.1	11.3121	-0.89705	0.692371	-1.29562	0.195107	0.360889
LACTB2-AS1	ENSG00000246366	ENSG00000246366.6	11.0115	0.503099	0.388321	1.29557	0.195123	0.360889
EIF1AD	ENSG00000175376	ENSG00000175376.9	1936.34	0.102386	0.0790318	1.29551	0.195145	0.360889
BTN3A3	ENSG00000111801	ENSG00000111801.16	3874.71	-0.276544	0.213464	-1.29551	0.195146	0.360889
MARCHF5	ENSG00000198060	ENSG00000198060.10	3848.57	0.106083	0.0819015	1.29525	0.195235	0.361024
LOC729998	ENSG00000283041	ENSG00000283041.1	1563.61	0.321742	0.248445	1.29503	0.195311	0.361135
RPL7AP39	ENSG00000213385	ENSG00000213385.3	10.536	-0.383208	0.295959	-1.2948	0.195389	0.361248
YRDC	ENSG00000196449	ENSG00000196449.4	1293.05	-0.148081	0.114408	-1.29433	0.195553	0.361521
NA	ENSG00000226976	ENSG00000226976.3	303.288	0.244858	0.189186	1.29427	0.195572	0.361527
ALDOA	ENSG00000149925	ENSG00000149925.22	2976.58	-0.260414	0.201221	-1.29416	0.195608	0.361544
CALCOCO2	ENSG00000136436	ENSG00000136436.15	16865.2	0.180102	0.139167	1.29415	0.195614	0.361544
AP4S1	ENSG00000100478	ENSG00000100478.16	456.596	0.207476	0.160345	1.29394	0.195688	0.361626
LDHD	ENSG00000166816	ENSG00000166816.15	5491.29	0.541244	0.418297	1.29392	0.195691	0.361626
STAT5B	ENSG00000173757	ENSG00000173757.10	4333.91	-0.277113	0.214254	-1.29338	0.195878	0.36193
C5orf63	ENSG00000164241	ENSG00000164241.14	519.361	0.237707	0.183791	1.29335	0.195889	0.36193
CATSPERE	ENSG00000179397	ENSG00000179397.18	13.3002	0.425796	0.329253	1.29322	0.195935	0.361985
NA	ENSG00000230267	ENSG00000230267.7	7.10703	1.29766	1.00355	1.29307	0.195988	0.362054
MYL12B	ENSG00000118680	ENSG00000118680.14	88888.5	-0.204562	0.158243	-1.29271	0.196112	0.362239
TIPRL	ENSG00000143155	ENSG00000143155.13	5341.2	0.114284	0.0884083	1.29268	0.196122	0.362239
RENO1	ENSG00000287431	ENSG00000287431.1	58.2636	0.35469	0.274398	1.29261	0.196145	0.362252
RAD51D	ENSG00000185379	ENSG00000185379.21	609.897	0.180435	0.139619	1.29234	0.19624	0.362398
JRK	ENSG00000234616	ENSG00000234616.9	1265.17	0.158667	0.1228	1.29208	0.196329	0.362532
FLT3	ENSG00000122025	ENSG00000122025.15	53.7616	-0.60602	0.469052	-1.29201	0.196353	0.362547
TAF2	ENSG00000064313	ENSG00000064313.12	2793.55	-0.101477	0.0785459	-1.29194	0.196376	0.362559
RILP	ENSG00000167705	ENSG00000167705.12	2712.88	0.255495	0.197792	1.29173	0.19645	0.362654
H1-4	ENSG00000168298	ENSG00000168298.7	14.4941	-0.661711	0.512279	-1.2917	0.196461	0.362654
CNOT1	ENSG00000125107	ENSG00000125107.19	21196.4	0.0968045	0.0749519	1.29155	0.196511	0.362698
CCDC57	ENSG00000176155	ENSG00000176155.19	1152.75	0.203204	0.157335	1.29154	0.196518	0.362698
TECR	ENSG00000099797	ENSG00000099797.15	5049.3	0.166248	0.12874	1.29134	0.196586	0.362794
NIFK-AS1	ENSG00000236859	ENSG00000236859.7	156.835	0.261918	0.202837	1.29127	0.196609	0.362797
NA	ENSG00000227370	ENSG00000227370.1	6.65205	0.45675	0.353736	1.29122	0.196628	0.362797
TMEM138	ENSG00000149483	ENSG00000149483.12	1796.49	0.106627	0.0825804	1.29119	0.196637	0.362797
KIFBP	ENSG00000198954	ENSG00000198954.9	2890.74	-0.163008	0.126256	-1.29108	0.196674	0.362836
C11orf86	ENSG00000173237	ENSG00000173237.5	8336.25	-0.72023	0.5579	-1.29097	0.196716	0.362867
FBH1	ENSG00000134452	ENSG00000134452.20	4906.93	0.125021	0.0968485	1.29089	0.19674	0.362867
SF3B1	ENSG00000115524	ENSG00000115524.17	25924.3	-0.0928379	0.0719175	-1.29089	0.19674	0.362867
NA	ENSG00000215086	ENSG00000215086.2	7.20923	-0.476244	0.368945	-1.29083	0.196764	0.36287
SSU72	ENSG00000160075	ENSG00000160075.12	8363.52	0.0983843	0.0762199	1.29079	0.196775	0.36287
CYBA	ENSG00000051523	ENSG00000051523.11	15225.8	-0.208527	0.161564	-1.29068	0.196815	0.362914
LINGO1	ENSG00000169783	ENSG00000169783.13	69.2211	0.745985	0.578009	1.29061	0.196839	0.362927
NA	ENSG00000271851	ENSG00000271851.1	44.0462	0.227017	0.175909	1.29053	0.196866	0.362948
NSRP1	ENSG00000126653	ENSG00000126653.18	2174.78	-0.0895999	0.0694383	-1.29035	0.196928	0.363031
ADAM15	ENSG00000143537	ENSG00000143537.14	15857.3	-0.228405	0.177052	-1.29005	0.197035	0.363199
NEK11	ENSG00000114670	ENSG00000114670.14	729.913	-0.289748	0.224639	-1.28984	0.197106	0.36327
NA	ENSG00000225205	ENSG00000225205.5	123.063	-0.323605	0.250888	-1.28984	0.197107	0.36327
LRRC27	ENSG00000148814	ENSG00000148814.18	301.398	-0.185572	0.143908	-1.28952	0.197217	0.363443
C16orf95-DT	ENSG00000270006	ENSG00000270006.2	21.3487	0.326025	0.25288	1.28925	0.197312	0.363566
BRI3	ENSG00000164713	ENSG00000164713.10	6791.85	0.19322	0.149876	1.2892	0.197328	0.363566
TADA2A	ENSG00000276234	ENSG00000276234.5	1209.39	0.0941298	0.0730186	1.28912	0.197356	0.363566
FCF1	ENSG00000119616	ENSG00000119616.11	3483.65	-0.0758599	0.0588499	-1.28904	0.197384	0.363566
LOC105372906	ENSG00000287445	ENSG00000287445.1	14.8042	-0.564897	0.438234	-1.28903	0.197387	0.363566
NA	ENSG00000230510	ENSG00000230510.7	21.6601	0.293046	0.227344	1.289	0.197398	0.363566
NA	ENSG00000272419	ENSG00000272419.6	86.0198	-0.38176	0.296184	-1.28893	0.197422	0.363566
NA	ENSG00000247134	ENSG00000247134.7	19.1503	-0.69709	0.540836	-1.28891	0.197429	0.363566
GOLGA4-AS1	ENSG00000270194	ENSG00000270194.1	72.8912	0.225764	0.175159	1.2889	0.197432	0.363566
VGF	ENSG00000128564	ENSG00000128564.7	56.4535	-0.540503	0.419403	-1.28875	0.197486	0.363637
CCDC162P	ENSG00000203799	ENSG00000203799.13	785.465	0.416085	0.322904	1.28857	0.197546	0.363716
POLR3A	ENSG00000148606	ENSG00000148606.13	2039.62	0.0756584	0.0587172	1.28852	0.197564	0.363719
GZMM	ENSG00000197540	ENSG00000197540.8	95.7115	-0.560896	0.435434	-1.28813	0.197701	0.36394
SFT2D2	ENSG00000213064	ENSG00000213064.10	4964.8	0.119524	0.0927949	1.28805	0.19773	0.363963
COCH	ENSG00000100473	ENSG00000100473.18	70.1452	0.529797	0.411333	1.288	0.197746	0.363963
CORO2A	ENSG00000106789	ENSG00000106789.13	21382.3	-0.411147	0.319311	-1.28761	0.197883	0.364184
ZBTB46	ENSG00000130584	ENSG00000130584.12	238.841	-0.419662	0.325942	-1.28753	0.197908	0.364184
WDR83	ENSG00000123154	ENSG00000123154.12	115.113	0.189058	0.14684	1.28751	0.197915	0.364184
SSPOP	ENSG00000197558	ENSG00000197558.13	22.7911	0.616134	0.478601	1.28736	0.197967	0.364232
CCDC126	ENSG00000169193	ENSG00000169193.12	672.682	0.151142	0.117406	1.28734	0.197975	0.364232
PRR12	ENSG00000126464	ENSG00000126464.14	2053.88	0.182689	0.141955	1.28695	0.198111	0.364453
PIMREG	ENSG00000129195	ENSG00000129195.16	355.35	-0.347894	0.270367	-1.28675	0.198183	0.364555
TMC2	ENSG00000149488	ENSG00000149488.14	10.3173	0.48136	0.374119	1.28665	0.198216	0.364585
DEPDC1-AS1	ENSG00000234264	ENSG00000234264.1	7.14345	-0.751548	0.584133	-1.2866	0.198232	0.364585
FAM151B-DT	ENSG00000249042	ENSG00000249042.6	80.5197	-0.228154	0.177345	-1.2865	0.198269	0.364604
PTK2B	ENSG00000120899	ENSG00000120899.18	11241.5	-0.243308	0.189132	-1.28645	0.198287	0.364604
FZD7	ENSG00000155760	ENSG00000155760.3	370.471	0.457163	0.355372	1.28643	0.198292	0.364604
RIBC1	ENSG00000158423	ENSG00000158423.17	45.2696	0.249162	0.193807	1.28562	0.198576	0.365096
CBLL1	ENSG00000105879	ENSG00000105879.12	2510.74	0.103014	0.0801312	1.28557	0.198593	0.365097
NA	ENSG00000270977	ENSG00000270977.2	18.4145	0.561492	0.436785	1.28551	0.198615	0.365106
YES1	ENSG00000176105	ENSG00000176105.14	11268.6	-0.200574	0.15605	-1.28532	0.198679	0.365194
TRIM14	ENSG00000106785	ENSG00000106785.15	11246.6	-0.248858	0.193643	-1.28514	0.198744	0.365284
TARS3	ENSG00000185418	ENSG00000185418.16	693.171	-0.198006	0.154097	-1.28494	0.198813	0.36538
ZC3H10	ENSG00000135482	ENSG00000135482.7	313.051	0.220329	0.17149	1.28479	0.198865	0.365432
SSTR5-AS1	ENSG00000261713	ENSG00000261713.6	56.4842	-0.638048	0.496627	-1.28476	0.198875	0.365432
NPEPL1	ENSG00000215440	ENSG00000215440.12	263.961	0.180307	0.140358	1.28462	0.198927	0.365498
NA	ENSG00000271778	ENSG00000271778.1	4.61314	-1.07403	0.836107	-1.28456	0.198945	0.3655
LAMA4	ENSG00000112769	ENSG00000112769.20	1062.26	-0.754014	0.587099	-1.2843	0.199035	0.365637
NA	ENSG00000241990	ENSG00000241990.5	273.386	0.215369	0.167745	1.28391	0.199175	0.365863
NA	ENSG00000174028	ENSG00000174028.6	154.997	-0.184782	0.144005	-1.28316	0.199434	0.366279
NA	ENSG00000273402	ENSG00000273402.1	5.68783	0.818332	0.637745	1.28316	0.199435	0.366279
C8orf58	ENSG00000241852	ENSG00000241852.10	231.072	0.222139	0.173126	1.2831	0.199456	0.366279
PKP4-AS1	ENSG00000204380	ENSG00000204380.4	7.23214	0.808784	0.630353	1.28307	0.199469	0.366279
SLC4A11	ENSG00000088836	ENSG00000088836.14	470.058	-0.631518	0.492212	-1.28302	0.199484	0.366279
LINC01703	ENSG00000225518	ENSG00000225518.3	19.8283	0.393156	0.306461	1.28289	0.19953	0.366333
UBAC2	ENSG00000134882	ENSG00000134882.16	6382.08	0.110044	0.0857958	1.28263	0.199623	0.366472
CPD	ENSG00000108582	ENSG00000108582.12	15981.2	-0.218813	0.170609	-1.28254	0.199654	0.366498
SYDE2	ENSG00000097096	ENSG00000097096.9	299.544	0.26745	0.20858	1.28224	0.199757	0.366657
ASB4	ENSG00000005981	ENSG00000005981.13	6.14515	0.91538	0.713918	1.28219	0.199775	0.366661
LDLR	ENSG00000130164	ENSG00000130164.14	15117.5	-0.429177	0.334758	-1.28205	0.199825	0.366701
PPIG	ENSG00000138398	ENSG00000138398.17	6487.46	0.0957192	0.0746619	1.28204	0.19983	0.366701
RIC3	ENSG00000166405	ENSG00000166405.15	69.3096	-0.635416	0.495682	-1.2819	0.199877	0.366756
TDRD10	ENSG00000163239	ENSG00000163239.12	13.1451	-0.639382	0.498842	-1.28173	0.199936	0.366835
ARHGEF39	ENSG00000137135	ENSG00000137135.18	554.627	-0.280009	0.218527	-1.28135	0.200071	0.367052
KBTBD11	ENSG00000176595	ENSG00000176595.4	5891.02	0.288417	0.225119	1.28118	0.200131	0.367107
LINC03143	ENSG00000230454	ENSG00000230454.1	15.8758	0.410825	0.320681	1.2811	0.200158	0.367107
NA	ENSG00000279672	ENSG00000279672.2	63.9626	0.484464	0.378165	1.28109	0.200162	0.367107
SRF	ENSG00000112658	ENSG00000112658.8	4853.16	-0.181017	0.141304	-1.28105	0.200175	0.367107
GRAP	ENSG00000154016	ENSG00000154016.14	43.2272	-0.58098	0.453527	-1.28103	0.200184	0.367107
SYPL1	ENSG00000008282	ENSG00000008282.9	12658.9	-0.113675	0.0887667	-1.2806	0.200333	0.367341
H2AC25	ENSG00000181218	ENSG00000181218.5	306.094	0.229145	0.17894	1.28057	0.200345	0.367341
EPGN	ENSG00000182585	ENSG00000182585.10	78.4901	-2.97083	2.32008	-1.28049	0.200374	0.367361
NA	ENSG00000263089	ENSG00000263089.1	72.844	0.411265	0.32119	1.28044	0.200389	0.367361
MOB1B	ENSG00000173542	ENSG00000173542.9	1100.62	0.293105	0.228969	1.28011	0.200506	0.367545
NA	ENSG00000224078	ENSG00000224078.15	635.964	0.422868	0.330377	1.27996	0.20056	0.367591
BCORL1	ENSG00000085185	ENSG00000085185.16	836.324	0.288608	0.225485	1.27994	0.200565	0.367591
VPS13B	ENSG00000132549	ENSG00000132549.20	2545.81	0.189097	0.147814	1.27929	0.200795	0.367982
L1CAM	ENSG00000198910	ENSG00000198910.14	92.9702	-0.702459	0.54915	-1.27917	0.200836	0.368026
MED25	ENSG00000104973	ENSG00000104973.19	3399.99	-0.156809	0.12259	-1.27913	0.200852	0.368026
TIMM8A	ENSG00000126953	ENSG00000126953.8	552.625	0.158441	0.123879	1.279	0.200896	0.368067
NA	ENSG00000229155	ENSG00000229155.1	563.709	0.60735	0.474908	1.27888	0.20094	0.368067
SPTBN4	ENSG00000160460	ENSG00000160460.16	18.9937	0.484364	0.378743	1.27887	0.200942	0.368067
LRP12	ENSG00000147650	ENSG00000147650.12	524.89	-0.412013	0.322176	-1.27884	0.200953	0.368067
GSTO2	ENSG00000065621	ENSG00000065621.15	1275.86	0.332404	0.259933	1.27881	0.200965	0.368067
FXYD6	ENSG00000137726	ENSG00000137726.17	76.5838	-0.534088	0.41768	-1.2787	0.201002	0.368067
EDN1	ENSG00000078401	ENSG00000078401.7	2276.3	0.384115	0.300396	1.27869	0.201005	0.368067
THBS4-AS1	ENSG00000249825	ENSG00000249825.6	14.4639	0.543434	0.424994	1.27869	0.201007	0.368067
TNFRSF19	ENSG00000127863	ENSG00000127863.16	34.6883	-0.644077	0.503851	-1.27831	0.201141	0.368273
C1orf21	ENSG00000116667	ENSG00000116667.15	11333.3	0.275429	0.215476	1.27824	0.201166	0.368273
IFNGR2	ENSG00000159128	ENSG00000159128.15	11797.4	-0.210026	0.164311	-1.27823	0.20117	0.368273
NA	ENSG00000242951	ENSG00000242951.1	7.19503	0.549665	0.430111	1.27796	0.201263	0.368414
NA	ENSG00000231345	ENSG00000231345.3	100.568	0.584103	0.457082	1.27789	0.201287	0.368426
LOC105373742	ENSG00000286557	ENSG00000286557.1	6.16288	0.74943	0.586546	1.2777	0.201355	0.36852
RPS3AP6	ENSG00000234797	ENSG00000234797.5	903.595	0.264406	0.206952	1.27762	0.201383	0.368541
ACSM3	ENSG00000005187	ENSG00000005187.12	3189.94	0.440608	0.344922	1.27741	0.201457	0.368646
SEMA4G	ENSG00000095539	ENSG00000095539.15	11313.1	0.468126	0.366482	1.27735	0.201478	0.368654
NA	ENSG00000224961	ENSG00000224961.3	533.912	0.582837	0.456326	1.27724	0.201518	0.368697
GABARAP	ENSG00000170296	ENSG00000170296.10	48.7066	0.295044	0.231019	1.27714	0.201553	0.368731
NDUFV3	ENSG00000160194	ENSG00000160194.18	2453.63	0.149743	0.117275	1.27685	0.201654	0.368884
PHAX	ENSG00000164902	ENSG00000164902.14	3067.91	0.083872	0.0656891	1.2768	0.201672	0.368887
RTN4IP1	ENSG00000130347	ENSG00000130347.13	911.219	0.227051	0.177838	1.27673	0.201697	0.368903
PPFIA1	ENSG00000131626	ENSG00000131626.19	7111.07	-0.164504	0.128871	-1.2765	0.201778	0.369021
C6orf89	ENSG00000198663	ENSG00000198663.17	9831.47	0.101367	0.0794234	1.27629	0.201854	0.369122
ANKRD36	ENSG00000135976	ENSG00000135976.20	139.481	0.233337	0.18283	1.27625	0.201867	0.369122
CCAR2	ENSG00000158941	ENSG00000158941.16	5398.95	0.0968801	0.0759174	1.27613	0.201911	0.369172
DCTN1	ENSG00000204843	ENSG00000204843.13	8430.46	-0.116463	0.0912894	-1.27576	0.202042	0.36938
KRT14	ENSG00000186847	ENSG00000186847.6	39.8519	0.628332	0.492581	1.27559	0.202101	0.369457
KCNF1	ENSG00000162975	ENSG00000162975.5	33.4979	0.615486	0.482538	1.27552	0.202126	0.369473
DUS1L	ENSG00000169718	ENSG00000169718.18	6895.55	0.134386	0.105378	1.27528	0.20221	0.369597
NA	ENSG00000272356	ENSG00000272356.1	22.5649	0.374087	0.29335	1.27522	0.20223	0.369602
TUBGCP5	ENSG00000275835	ENSG00000275835.5	910.081	0.187943	0.147397	1.27508	0.20228	0.369663
INTS11	ENSG00000127054	ENSG00000127054.21	5093.44	0.113355	0.0889102	1.27494	0.202331	0.369711
PGM2L1	ENSG00000165434	ENSG00000165434.8	3492.58	-0.384467	0.301568	-1.27489	0.202348	0.369711
PARP11	ENSG00000111224	ENSG00000111224.14	884.766	-0.162197	0.127226	-1.27487	0.202356	0.369711
TFF2	ENSG00000160181	ENSG00000160181.9	1344.02	-0.806982	0.633183	-1.27448	0.202492	0.369928
INMT	ENSG00000241644	ENSG00000241644.2	90.7575	-0.480145	0.376757	-1.27442	0.202516	0.369941
NA	ENSG00000268061	ENSG00000268061.5	48.165	0.312087	0.244912	1.27428	0.202564	0.369988
NA	ENSG00000272948	ENSG00000272948.2	7.57181	0.596186	0.467872	1.27425	0.202575	0.369988
ZNF652-AS1	ENSG00000248714	ENSG00000248714.7	7.09302	-0.684373	0.537137	-1.27411	0.202624	0.370047
LACC1	ENSG00000179630	ENSG00000179630.11	1576.88	-0.201929	0.158515	-1.27388	0.202705	0.370164
CNOT9	ENSG00000144580	ENSG00000144580.14	4790.12	-0.123479	0.0969393	-1.27378	0.202743	0.370182
AK1	ENSG00000106992	ENSG00000106992.19	1034.79	0.337564	0.265013	1.27376	0.202748	0.370182
MRPL30	ENSG00000185414	ENSG00000185414.20	3004.38	0.117848	0.0925252	1.27368	0.202776	0.370203
NBPF26	ENSG00000273136	ENSG00000273136.7	382.401	0.359319	0.28213	1.27359	0.202807	0.370228
PRKD2	ENSG00000105287	ENSG00000105287.13	4570.48	-0.175893	0.138134	-1.27335	0.202892	0.370328
UHRF1	ENSG00000276043	ENSG00000276043.5	736.502	-0.361452	0.28386	-1.27335	0.202895	0.370328
ATP6V0D2	ENSG00000147614	ENSG00000147614.4	107.845	-0.435674	0.342193	-1.27318	0.202953	0.370404
FIBCD1	ENSG00000130720	ENSG00000130720.13	844.921	-0.638101	0.50131	-1.27287	0.203066	0.370578
CNN3-DT	ENSG00000235501	ENSG00000235501.6	236.252	0.392239	0.308165	1.27282	0.203082	0.370578
DTNB	ENSG00000138101	ENSG00000138101.19	208.372	-0.305036	0.239685	-1.27265	0.203141	0.370655
XIAP	ENSG00000101966	ENSG00000101966.13	11572.4	-0.165524	0.130087	-1.27241	0.203226	0.370778
DDX39A	ENSG00000123136	ENSG00000123136.15	3939.02	-0.181676	0.142795	-1.27228	0.203272	0.370828
GNL3	ENSG00000163938	ENSG00000163938.17	5922.94	-0.223921	0.176004	-1.27224	0.203287	0.370828
LOC389906	ENSG00000285756	ENSG00000285756.2	641.923	0.289166	0.227315	1.27209	0.20334	0.370881
INTS15	ENSG00000146576	ENSG00000146576.13	1416.57	0.125166	0.0983995	1.27202	0.203365	0.370881
HSD17B4	ENSG00000133835	ENSG00000133835.18	15520.4	-0.164656	0.129448	-1.27199	0.203377	0.370881
RPL34-DT	ENSG00000234492	ENSG00000234492.4	6.86573	0.728097	0.572434	1.27193	0.203397	0.370881
KNTC1	ENSG00000184445	ENSG00000184445.12	1202.81	-0.265183	0.208489	-1.27193	0.203399	0.370881
COA6-AS1	ENSG00000231663	ENSG00000231663.1	40.6453	0.301042	0.236706	1.2718	0.203445	0.370934
NDUFAB1	ENSG00000004779	ENSG00000004779.10	7611.65	0.142132	0.111772	1.27163	0.203506	0.371015
HTR2B	ENSG00000135914	ENSG00000135914.6	10.4568	-0.768865	0.604737	-1.27141	0.203585	0.371102
DNAL1	ENSG00000119661	ENSG00000119661.15	874.585	-0.19413	0.152691	-1.27139	0.203589	0.371102
NA	ENSG00000280129	ENSG00000280129.1	7.65283	0.428324	0.336905	1.27135	0.203605	0.371102
ARMC1	ENSG00000104442	ENSG00000104442.10	3436.81	0.103097	0.0811282	1.27079	0.203802	0.371389
ZC3H7B	ENSG00000100403	ENSG00000100403.12	7556.98	-0.0658404	0.0518123	-1.27075	0.203819	0.371389
CISD3	ENSG00000277972	ENSG00000277972.2	5106.12	0.21202	0.16685	1.27072	0.203828	0.371389
NA	ENSG00000274964	ENSG00000274964.1	22.0708	-0.539669	0.424696	-1.27072	0.203829	0.371389
PDZD7	ENSG00000186862	ENSG00000186862.20	34.152	0.570033	0.44865	1.27055	0.203888	0.37145
MEIS3P2	ENSG00000188013	ENSG00000188013.6	47.6933	-0.323559	0.254665	-1.27053	0.203896	0.37145
HNRNPA1P17	ENSG00000243188	ENSG00000243188.1	4.92617	0.844198	0.664727	1.26999	0.204088	0.371767
ARFRP1	ENSG00000101246	ENSG00000101246.20	3795.9	-0.151818	0.119547	-1.26995	0.204104	0.371767
CHMP4B	ENSG00000101421	ENSG00000101421.4	22904	0.195436	0.153918	1.26974	0.204176	0.371868
EIF3J	ENSG00000104131	ENSG00000104131.13	6728.36	-0.157699	0.124218	-1.26954	0.204249	0.37197
NA	ENSG00000230521	ENSG00000230521.1	67.332	-0.434828	0.342548	-1.26939	0.204301	0.372034
FCGBP	ENSG00000275395	ENSG00000275395.6	330095	0.669029	0.52707	1.26934	0.204321	0.372041
PNPLA1	ENSG00000180316	ENSG00000180316.13	42.9186	-0.576179	0.454018	-1.26907	0.204417	0.372185
DDX54	ENSG00000123064	ENSG00000123064.13	2983.75	0.114408	0.0901569	1.26898	0.204447	0.372209
DBF4	ENSG00000006634	ENSG00000006634.8	1159.64	-0.227359	0.179245	-1.26842	0.204647	0.372536
CASC8	ENSG00000246228	ENSG00000246228.6	56.6239	-0.743853	0.586477	-1.26834	0.204676	0.372536
PTMS	ENSG00000159335	ENSG00000159335.18	5658.44	0.287332	0.226542	1.26834	0.204678	0.372536
RMI1	ENSG00000178966	ENSG00000178966.17	1299.73	0.152514	0.120255	1.26826	0.204707	0.372559
LMF1	ENSG00000103227	ENSG00000103227.19	408.964	0.305043	0.240569	1.268	0.204797	0.372643
TRAC	ENSG00000277734	ENSG00000277734.8	1340.68	-0.577521	0.455462	-1.26799	0.204802	0.372643
TMEM37	ENSG00000171227	ENSG00000171227.7	8225.01	0.607995	0.479498	1.26798	0.204804	0.372643
NDRG3	ENSG00000101079	ENSG00000101079.21	4105.86	0.174383	0.13754	1.26787	0.204845	0.372687
COQ7-DT	ENSG00000261465	ENSG00000261465.7	5.28535	-0.681723	0.537722	-1.2678	0.20487	0.372702
NA	ENSG00000265574	ENSG00000265574.1	8.9997	-0.720732	0.568529	-1.26771	0.2049	0.372727
NA	ENSG00000273893	ENSG00000273893.1	32.4807	0.355813	0.280714	1.26753	0.204967	0.372818
KLRB1	ENSG00000111796	ENSG00000111796.4	373.646	-0.544822	0.429873	-1.2674	0.205012	0.372868
NA	ENSG00000288073	ENSG00000288073.1	25.677	0.635597	0.501551	1.26726	0.205061	0.372928
RPL21P40	ENSG00000235670	ENSG00000235670.1	7.66815	0.592763	0.467843	1.26701	0.205151	0.37306
UNC93A	ENSG00000112494	ENSG00000112494.10	41.5864	0.713947	0.563764	1.26639	0.205372	0.373399
INAFM2	ENSG00000259330	ENSG00000259330.3	1281.96	0.221356	0.174803	1.26632	0.205399	0.373399
FSTL4	ENSG00000053108	ENSG00000053108.17	23.0787	0.641048	0.506233	1.26631	0.205402	0.373399
NA	ENSG00000271943	ENSG00000271943.2	92.9425	-0.261806	0.206748	-1.2663	0.205405	0.373399
RBM17	ENSG00000134453	ENSG00000134453.16	4853.9	0.0753853	0.0595421	1.26608	0.205484	0.373511
NA	ENSG00000278987	ENSG00000278987.1	5.54792	0.665247	0.525499	1.26593	0.205537	0.373577
NA	ENSG00000242136	ENSG00000242136.1	9.4305	0.637246	0.503429	1.26581	0.20558	0.373626
FAU	ENSG00000149806	ENSG00000149806.11	19033.5	0.13908	0.109904	1.26546	0.205706	0.373824
LINC02236	ENSG00000251365	ENSG00000251365.4	29.7696	0.451283	0.356673	1.26526	0.205779	0.373902
NA	ENSG00000224597	ENSG00000224597.10	1195.64	-0.237321	0.187569	-1.26525	0.205783	0.373902
ETV6	ENSG00000139083	ENSG00000139083.11	6238.15	-0.150023	0.118587	-1.26508	0.205842	0.373979
PRMT5-DT	ENSG00000257285	ENSG00000257285.6	43.291	-0.343976	0.271928	-1.26495	0.205888	0.374012
HCG20	ENSG00000228022	ENSG00000228022.6	6.3805	-0.71082	0.561942	-1.26494	0.205895	0.374012
CPNE7	ENSG00000178773	ENSG00000178773.15	53.2338	0.629293	0.497521	1.26486	0.205922	0.374033
POU2F1	ENSG00000143190	ENSG00000143190.23	1771.53	0.110247	0.0871725	1.2647	0.205979	0.374099
ATRN	ENSG00000088812	ENSG00000088812.18	3153.09	0.191826	0.151689	1.2646	0.206016	0.374099
MGRN1	ENSG00000102858	ENSG00000102858.13	4915.18	-0.14069	0.111253	-1.2646	0.206016	0.374099
S100A7	ENSG00000143556	ENSG00000143556.9	456.195	-3.68518	2.91418	-1.26457	0.206027	0.374099
SLC19A2	ENSG00000117479	ENSG00000117479.15	1081.46	-0.168009	0.132892	-1.26425	0.20614	0.374273
IRAK1BP1	ENSG00000146243	ENSG00000146243.14	262.001	0.317781	0.251398	1.26405	0.206211	0.374371
ADGRG7	ENSG00000144820	ENSG00000144820.8	6574.47	-0.666757	0.527525	-1.26394	0.206253	0.374418
SLC15A1	ENSG00000088386	ENSG00000088386.17	4127.26	-0.71729	0.567596	-1.26373	0.206326	0.374507
SPTLC1	ENSG00000090054	ENSG00000090054.15	10178.2	-0.131809	0.104304	-1.26371	0.206336	0.374507
NA	ENSG00000133519	ENSG00000133519.12	57.7119	0.595039	0.470907	1.2636	0.206373	0.374543
FYB2	ENSG00000187889	ENSG00000187889.13	46.3263	0.466318	0.369116	1.26334	0.206468	0.374685
LOC105371841	ENSG00000287337	ENSG00000287337.1	5.2213	0.650683	0.515283	1.26277	0.206673	0.375026
NR1D1	ENSG00000126368	ENSG00000126368.6	875.988	0.559201	0.442944	1.26246	0.206782	0.375193
WASF2	ENSG00000158195	ENSG00000158195.11	19087.9	-0.164129	0.130054	-1.26201	0.206947	0.375461
RPS2P32	ENSG00000232818	ENSG00000232818.2	12.5461	-0.853876	0.676672	-1.26188	0.206994	0.375481
IGKV2D-40	ENSG00000251039	ENSG00000251039.3	58.933	-1.00474	0.796243	-1.26185	0.207003	0.375481
INCA1	ENSG00000196388	ENSG00000196388.8	248.455	0.248275	0.196763	1.2618	0.207022	0.375481
PAIP1	ENSG00000172239	ENSG00000172239.14	5440.04	-0.101394	0.0803577	-1.26179	0.207025	0.375481
MRPL45	ENSG00000278845	ENSG00000278845.5	2845.02	0.115925	0.0918811	1.26168	0.207063	0.375518
HIPK1	ENSG00000163349	ENSG00000163349.22	10785.4	-0.151062	0.119737	-1.26162	0.207085	0.375528
FUZ	ENSG00000010361	ENSG00000010361.14	246.047	0.228293	0.181019	1.26115	0.207254	0.375803
NA	ENSG00000268628	ENSG00000268628.2	68.4413	-0.6878	0.545399	-1.26109	0.207275	0.37581
NA	ENSG00000279058	ENSG00000279058.2	9.30704	0.672666	0.533442	1.26099	0.207312	0.375846
TMEM223	ENSG00000168569	ENSG00000168569.8	1091.96	0.103729	0.0822849	1.26061	0.20745	0.376045
CREBRF	ENSG00000164463	ENSG00000164463.12	2227.41	0.34231	0.271547	1.26059	0.207455	0.376045
BBOX1-AS1	ENSG00000254560	ENSG00000254560.6	15.7041	0.660734	0.524275	1.26028	0.207567	0.376193
CAP2	ENSG00000112186	ENSG00000112186.12	123.922	0.44339	0.351832	1.26023	0.207586	0.376193
ASL	ENSG00000126522	ENSG00000126522.17	6868.23	-0.169236	0.134295	-1.26018	0.207604	0.376193
RASGRF2	ENSG00000113319	ENSG00000113319.13	675.695	-0.464382	0.368505	-1.26018	0.207605	0.376193
NA	ENSG00000227799	ENSG00000227799.1	21.3705	0.317692	0.252112	1.26012	0.207625	0.376199
ZNF407-AS1	ENSG00000264247	ENSG00000264247.2	549.319	0.168831	0.134003	1.2599	0.207705	0.376312
CTDSP2	ENSG00000175215	ENSG00000175215.11	27303	0.233448	0.185306	1.2598	0.207742	0.376349
NAF1	ENSG00000145414	ENSG00000145414.9	592.287	0.21195	0.168279	1.25951	0.207845	0.376505
NA	ENSG00000242588	ENSG00000242588.6	103.3	0.203323	0.161464	1.25924	0.207943	0.376614
MIOS	ENSG00000164654	ENSG00000164654.16	2707.53	-0.143412	0.113895	-1.25916	0.207973	0.376614
KCNIP1	ENSG00000182132	ENSG00000182132.14	4.19607	0.879922	0.698835	1.25913	0.207985	0.376614
CSE1L	ENSG00000124207	ENSG00000124207.17	5301.41	-0.204982	0.162798	-1.25912	0.207987	0.376614
BMP2	ENSG00000125845	ENSG00000125845.7	8792.22	-0.363024	0.288318	-1.25911	0.207991	0.376614
NA	ENSG00000285752	ENSG00000285752.1	8.04567	0.621119	0.493378	1.25891	0.208062	0.376713
HRC	ENSG00000130528	ENSG00000130528.12	9.39677	0.591307	0.469751	1.25877	0.208114	0.376776
KLHL31	ENSG00000124743	ENSG00000124743.6	30.257	0.451369	0.358659	1.25849	0.208214	0.376925
EBP	ENSG00000147155	ENSG00000147155.11	2213.06	0.305173	0.24255	1.25818	0.208325	0.37709
PNMA8A	ENSG00000182013	ENSG00000182013.18	21.6397	-0.833449	0.662442	-1.25815	0.208339	0.37709
DMWD	ENSG00000185800	ENSG00000185800.12	1313.93	-0.112797	0.0896592	-1.25807	0.208367	0.377111
USP27X	ENSG00000273820	ENSG00000273820.2	178.662	0.221436	0.176029	1.25795	0.208409	0.377151
NA	ENSG00000261270	ENSG00000261270.1	29.006	-0.430839	0.342519	-1.25786	0.208444	0.377151
NA	ENSG00000179818	ENSG00000179818.15	3075.48	-0.281095	0.223478	-1.25782	0.208456	0.377151
RN7SL3	ENSG00000278771	ENSG00000278771.1	11.023	-0.597561	0.475078	-1.25782	0.208458	0.377151
NA	ENSG00000286732	ENSG00000286732.1	7.03148	-0.707258	0.562339	-1.25771	0.208497	0.377192
MYL12-AS1	ENSG00000264235	ENSG00000264235.6	6.5041	-0.447002	0.355455	-1.25755	0.208556	0.377266
SLC7A2	ENSG00000003989	ENSG00000003989.18	498.436	-0.532755	0.423759	-1.25721	0.208676	0.377454
MPHOSPH8	ENSG00000196199	ENSG00000196199.14	4982.94	0.0736364	0.058578	1.25707	0.20873	0.377519
ADAT1	ENSG00000065457	ENSG00000065457.11	1835.02	0.0897524	0.0714038	1.25697	0.208765	0.377552
CSTPP1	ENSG00000149179	ENSG00000149179.14	2010.02	0.211856	0.168562	1.25684	0.208812	0.377607
TRPV3	ENSG00000167723	ENSG00000167723.15	795.176	0.564754	0.449373	1.25676	0.20884	0.377627
SRFBP1	ENSG00000151304	ENSG00000151304.6	866.919	-0.211798	0.16855	-1.25659	0.208902	0.377708
ATP10B	ENSG00000118322	ENSG00000118322.14	58013	-0.499439	0.397499	-1.25645	0.208952	0.377742
FUT1	ENSG00000174951	ENSG00000174951.12	27.7337	-0.57023	0.453844	-1.25644	0.208955	0.377742
NA	ENSG00000232027	ENSG00000232027.2	10.7537	-0.573819	0.456736	-1.25635	0.20899	0.377765
RTL6	ENSG00000188636	ENSG00000188636.4	5214.18	0.164215	0.130712	1.25631	0.209002	0.377765
NA	ENSG00000254662	ENSG00000254662.1	4.51174	-0.588177	0.46823	-1.25617	0.209054	0.377828
QTGAL	ENSG00000175711	ENSG00000175711.8	185.743	-0.283546	0.225756	-1.25598	0.209122	0.377892
CCDC15-DT	ENSG00000285825	ENSG00000285825.2	16.0359	0.560247	0.446064	1.25598	0.209124	0.377892
SUN2	ENSG00000100242	ENSG00000100242.15	6502.33	0.163404	0.13011	1.25589	0.209155	0.377917
DMTF1-AS1	ENSG00000224046	ENSG00000224046.2	25.9025	0.334682	0.26651	1.25579	0.209191	0.377951
CIMAP1C	ENSG00000182950	ENSG00000182950.3	9.73293	0.860266	0.685084	1.25571	0.209222	0.377977
NIPBL-DT	ENSG00000285967	ENSG00000285967.1	326.259	0.272035	0.216678	1.25548	0.209303	0.378093
AIG1	ENSG00000146416	ENSG00000146416.19	1536.53	0.133821	0.106596	1.2554	0.209334	0.378117
SNHG17	ENSG00000196756	ENSG00000196756.13	600.326	0.318617	0.253831	1.25523	0.209395	0.378196
SPOUT1	ENSG00000198917	ENSG00000198917.13	7.83039	0.749178	0.596969	1.25497	0.20949	0.378338
RPS10P1	ENSG00000217275	ENSG00000217275.2	28.392	-0.578563	0.461108	-1.25472	0.209579	0.378468
BCAS2	ENSG00000116752	ENSG00000116752.6	3021.75	-0.0706052	0.0562861	-1.2544	0.209697	0.37865
PPP1R1B	ENSG00000131771	ENSG00000131771.14	23364.9	0.660644	0.526798	1.25408	0.209814	0.378825
MCCC2	ENSG00000131844	ENSG00000131844.17	9828.26	0.208821	0.166519	1.25404	0.209828	0.378825
AFG2A	ENSG00000145375	ENSG00000145375.9	415.724	-0.196129	0.156421	-1.25385	0.209895	0.378903
TMEM14B-DT	ENSG00000272097	ENSG00000272097.2	25.1444	0.482995	0.385218	1.25382	0.209906	0.378903
IRAG2	ENSG00000118308	ENSG00000118308.15	1342.68	-0.546856	0.436228	-1.2536	0.209987	0.379019
NA	ENSG00000285873	ENSG00000285873.1	18.7451	0.464053	0.370243	1.25337	0.21007	0.379137
SGPP1	ENSG00000126821	ENSG00000126821.8	3229.36	-0.315438	0.25168	-1.25333	0.210087	0.379137
DTNA	ENSG00000134769	ENSG00000134769.23	105.67	-0.710433	0.566994	-1.25298	0.210212	0.379332
NA	ENSG00000272529	ENSG00000272529.1	17.8705	0.544357	0.434628	1.25247	0.2104	0.379639
TIGD6	ENSG00000164296	ENSG00000164296.7	417.423	0.207941	0.166042	1.25234	0.210445	0.37969
SPDYE5	ENSG00000170092	ENSG00000170092.14	9.70612	0.365493	0.291875	1.25222	0.210489	0.379738
ZPLD1	ENSG00000170044	ENSG00000170044.9	19.482	-3.48366	2.78301	-1.25176	0.210658	0.380012
NA	ENSG00000235159	ENSG00000235159.1	8.19278	0.386692	0.30922	1.25054	0.211102	0.380782
NA	ENSG00000230530	ENSG00000230530.2	15.4582	0.474577	0.379609	1.25018	0.211235	0.380978
NA	ENSG00000284649	ENSG00000284649.1	5.83343	0.834824	0.667783	1.25014	0.211247	0.380978
NA	ENSG00000257839	ENSG00000257839.1	12.0137	-0.64406	0.515206	-1.2501	0.211262	0.380978
MOB3A	ENSG00000172081	ENSG00000172081.14	3308.38	-0.296134	0.236943	-1.24981	0.211369	0.381112
NA	ENSG00000264281	ENSG00000264281.3	20.2541	0.436314	0.349106	1.2498	0.211371	0.381112
EFTUD2	ENSG00000108883	ENSG00000108883.13	6621.19	-0.0929749	0.0743992	-1.24968	0.211418	0.38113
CETP	ENSG00000087237	ENSG00000087237.12	62.415	-0.566086	0.452993	-1.24966	0.211424	0.38113
CLCN6	ENSG00000011021	ENSG00000011021.23	1007.05	0.172538	0.138072	1.24962	0.211438	0.38113
CEP83-DT	ENSG00000278916	ENSG00000278916.1	14.0358	0.432415	0.346046	1.24959	0.21145	0.38113
PKN2	ENSG00000065243	ENSG00000065243.20	10792.5	-0.20299	0.162453	-1.24953	0.211472	0.38114
NA	ENSG00000230234	ENSG00000230234.1	38.4116	-2.9659	2.37381	-1.24943	0.211509	0.381174
MPV17L	ENSG00000156968	ENSG00000156968.9	372.529	0.43166	0.345513	1.24933	0.211544	0.38119
SCEL	ENSG00000136155	ENSG00000136155.17	831.715	-0.452694	0.362355	-1.24931	0.211552	0.38119
ZC3H15	ENSG00000065548	ENSG00000065548.18	8630.96	-0.0988405	0.0791311	-1.24907	0.211638	0.381314
MLPH	ENSG00000115648	ENSG00000115648.14	11053.1	-0.288289	0.230836	-1.24889	0.211705	0.381384
TMEM163	ENSG00000152128	ENSG00000152128.13	600.948	-0.811822	0.650044	-1.24887	0.211712	0.381384
REST	ENSG00000084093	ENSG00000084093.19	3771.94	-0.0998372	0.0799543	-1.24868	0.211783	0.381481
SLC12A5	ENSG00000124140	ENSG00000124140.14	8.82798	-0.81323	0.651298	-1.24863	0.2118	0.381481
APH1B	ENSG00000138613	ENSG00000138613.14	595.82	-0.340759	0.272926	-1.24854	0.211834	0.381494
FAM24B	ENSG00000213185	ENSG00000213185.7	66.9822	0.32887	0.263409	1.24852	0.211841	0.381494
ASNSD1	ENSG00000138381	ENSG00000138381.10	1172.17	-0.10884	0.0871874	-1.24835	0.211905	0.38157
SIGLEC15	ENSG00000197046	ENSG00000197046.12	38.0671	-0.765645	0.613346	-1.24831	0.211918	0.38157
TBCA	ENSG00000171530	ENSG00000171530.15	4377.93	-0.0987433	0.0791174	-1.24806	0.212009	0.381702
LIX1L-AS1	ENSG00000234222	ENSG00000234222.6	9.00147	0.575706	0.461419	1.24769	0.212146	0.381918
RFC3	ENSG00000133119	ENSG00000133119.13	988.883	-0.299252	0.239865	-1.24759	0.212182	0.381952
CRIM1	ENSG00000150938	ENSG00000150938.10	9418.31	-0.256206	0.205385	-1.24744	0.212235	0.382016
PITPNA	ENSG00000174238	ENSG00000174238.15	13160.9	-0.131678	0.105572	-1.24728	0.212295	0.382094
HES1	ENSG00000114315	ENSG00000114315.4	5068.08	0.24843	0.199189	1.2472	0.212323	0.382095
TMEM44	ENSG00000145014	ENSG00000145014.18	1921.75	0.262544	0.21051	1.24718	0.212331	0.382095
CCDC13-AS1	ENSG00000173811	ENSG00000173811.11	8.19659	0.606258	0.486131	1.24711	0.212357	0.382111
COL27A1	ENSG00000196739	ENSG00000196739.15	564.501	-0.716253	0.574377	-1.24701	0.212395	0.382148
NA	ENSG00000260920	ENSG00000260920.2	99.2051	-0.357689	0.28688	-1.24682	0.212462	0.38218
EPHA7	ENSG00000135333	ENSG00000135333.15	21.6508	-0.728164	0.58402	-1.24681	0.212466	0.38218
BAX	ENSG00000087088	ENSG00000087088.20	5989.25	0.167366	0.134238	1.24678	0.212476	0.38218
NA	ENSG00000234647	ENSG00000234647.2	11.0424	-0.770315	0.617848	-1.24677	0.212481	0.38218
THEM5	ENSG00000196407	ENSG00000196407.12	45.5804	-0.413108	0.331375	-1.24665	0.212527	0.38223
CA10	ENSG00000154975	ENSG00000154975.14	9.44734	-0.802537	0.643861	-1.24644	0.212601	0.382333
PCDHGB7	ENSG00000254122	ENSG00000254122.3	53.374	-0.605591	0.485936	-1.24624	0.212678	0.382422
NOC2L	ENSG00000188976	ENSG00000188976.11	3906.52	-0.176894	0.141945	-1.24622	0.212685	0.382422
ACTG1P22	ENSG00000271615	ENSG00000271615.1	26.887	-0.813733	0.653065	-1.24602	0.212757	0.38252
ORC6	ENSG00000091651	ENSG00000091651.9	480.615	-0.357833	0.287298	-1.24551	0.212944	0.382824
EEF2KMT	ENSG00000118894	ENSG00000118894.15	436.62	-0.151012	0.121256	-1.2454	0.212985	0.382828
CT83	ENSG00000204019	ENSG00000204019.5	12.845	-2.28101	1.83158	-1.24538	0.212993	0.382828
NA	ENSG00000286996	ENSG00000286996.1	9.82881	0.487303	0.391293	1.24537	0.212997	0.382828
C22orf15	ENSG00000169314	ENSG00000169314.15	9.96295	0.529685	0.425373	1.24523	0.213049	0.382864
ZNF484	ENSG00000127081	ENSG00000127081.14	418.783	0.182143	0.146275	1.24521	0.213056	0.382864
GNAI1	ENSG00000127955	ENSG00000127955.17	1482.42	-0.31419	0.252327	-1.24517	0.21307	0.382864
NA	ENSG00000227097	ENSG00000227097.5	706.221	0.245844	0.197475	1.24494	0.213155	0.382979
PLAGL2	ENSG00000126003	ENSG00000126003.7	4363.94	0.177307	0.142426	1.2449	0.213168	0.382979
ZC3H4	ENSG00000130749	ENSG00000130749.10	2930.1	0.104793	0.0841819	1.24484	0.213189	0.382985
LINC01750	ENSG00000231437	ENSG00000231437.3	124.259	-0.841319	0.675873	-1.24479	0.213209	0.38299
ZNF594	ENSG00000180626	ENSG00000180626.10	169.384	0.301195	0.241982	1.2447	0.213242	0.383017
KRT8	ENSG00000170421	ENSG00000170421.12	514014	-0.454121	0.364937	-1.24438	0.213358	0.383196
NA	ENSG00000259845	ENSG00000259845.1	12.1247	0.636058	0.511193	1.24426	0.213404	0.383246
RPL7P28	ENSG00000218632	ENSG00000218632.3	7.2474	0.810693	0.651599	1.24416	0.213441	0.383282
GNS	ENSG00000135677	ENSG00000135677.11	13661.7	-0.257674	0.207119	-1.24409	0.213466	0.383297
NA	ENSG00000285813	ENSG00000285813.1	15.3001	-0.472928	0.380185	-1.24394	0.213521	0.383364
MID2	ENSG00000080561	ENSG00000080561.14	285.553	-0.427715	0.343909	-1.24369	0.213615	0.383501
ZNF354B	ENSG00000178338	ENSG00000178338.11	238.587	0.197012	0.158418	1.24362	0.213638	0.383503
CTSD	ENSG00000117984	ENSG00000117984.15	28086.6	0.239809	0.192842	1.24355	0.213666	0.383503
ENTPD8	ENSG00000188833	ENSG00000188833.10	10675.2	0.645323	0.518958	1.2435	0.213685	0.383503
UBASH3A	ENSG00000160185	ENSG00000160185.15	124.688	-0.542438	0.436235	-1.24345	0.213701	0.383503
UTP3	ENSG00000132467	ENSG00000132467.4	2196.39	-0.170309	0.136965	-1.24345	0.213703	0.383503
LRRC39	ENSG00000122477	ENSG00000122477.13	12.3304	0.430326	0.346117	1.2433	0.213759	0.383544
STARD4-AS1	ENSG00000246859	ENSG00000246859.3	44.4288	0.478831	0.385149	1.24324	0.213781	0.383544
ZNF626	ENSG00000188171	ENSG00000188171.16	72.3099	-0.610673	0.491204	-1.24322	0.213788	0.383544
BEX4	ENSG00000102409	ENSG00000102409.10	592.826	0.449908	0.361896	1.2432	0.213795	0.383544
SLC46A3	ENSG00000139508	ENSG00000139508.15	10395.1	-0.308575	0.248306	-1.24272	0.21397	0.383799
TRIM23	ENSG00000113595	ENSG00000113595.15	637.347	0.228214	0.183641	1.24272	0.213972	0.383799
SLC2A8	ENSG00000136856	ENSG00000136856.18	1252.11	0.192026	0.15453	1.24264	0.214	0.383819
GSDMA	ENSG00000167914	ENSG00000167914.12	51.7552	-0.478098	0.384777	-1.24253	0.214041	0.38386
SPTAN1	ENSG00000197694	ENSG00000197694.18	22162.6	-0.127408	0.102545	-1.24246	0.214067	0.383876
DHODH	ENSG00000102967	ENSG00000102967.12	521.299	0.204413	0.164541	1.24232	0.214118	0.383931
CBY1	ENSG00000100211	ENSG00000100211.10	1047.57	0.137692	0.110838	1.24228	0.214132	0.383931
FGF9	ENSG00000102678	ENSG00000102678.7	77.7868	0.828865	0.667375	1.24198	0.214245	0.384102
CCNE2	ENSG00000175305	ENSG00000175305.18	394.544	0.239497	0.192857	1.24183	0.214298	0.384166
AARS2	ENSG00000124608	ENSG00000124608.5	1372.53	0.126085	0.101547	1.24165	0.214367	0.384259
STK11IP	ENSG00000144589	ENSG00000144589.22	1606.88	0.126764	0.102105	1.2415	0.214422	0.384319
NA	ENSG00000214826	ENSG00000214826.5	115.823	0.225538	0.181671	1.24146	0.214435	0.384319
PPL	ENSG00000118898	ENSG00000118898.16	1549.95	-0.441297	0.355479	-1.24141	0.214453	0.38432
HABP2	ENSG00000148702	ENSG00000148702.15	18.9308	-1.14666	0.92405	-1.24091	0.214638	0.384621
USP38-DT	ENSG00000250326	ENSG00000250326.2	31.3071	0.362732	0.292361	1.2407	0.214717	0.384719
IFT25	ENSG00000081870	ENSG00000081870.12	1254.15	-0.120925	0.097468	-1.24067	0.214728	0.384719
NA	ENSG00000278616	ENSG00000278616.1	14.0986	0.51137	0.412226	1.24051	0.214787	0.384793
ABLIM2	ENSG00000163995	ENSG00000163995.21	906.37	0.306644	0.247203	1.24046	0.214806	0.384797
RDH5	ENSG00000135437	ENSG00000135437.10	299.433	0.357513	0.288232	1.24037	0.21484	0.384825
ITPR2	ENSG00000123104	ENSG00000123104.12	2560.05	0.295281	0.238123	1.24004	0.214962	0.384991
ACSM5	ENSG00000183549	ENSG00000183549.10	9.31289	-0.827482	0.667312	-1.24002	0.214967	0.384991
LOC100418723	ENSG00000230638	ENSG00000230638.4	25.2258	-0.316551	0.255455	-1.23917	0.215283	0.385527
VPS37B	ENSG00000139722	ENSG00000139722.7	7378.44	0.214397	0.173037	1.23903	0.215335	0.385588
ZNF217	ENSG00000171940	ENSG00000171940.14	7796.12	0.273358	0.220695	1.23862	0.215485	0.385825
RIGI	ENSG00000107201	ENSG00000107201.11	48.8241	-0.330987	0.267326	-1.23814	0.215663	0.386107
MEF2A	ENSG00000068305	ENSG00000068305.17	3762.32	-0.121252	0.0979339	-1.2381	0.215678	0.386107
ZNF706	ENSG00000120963	ENSG00000120963.12	7747.47	0.127615	0.103092	1.23788	0.215762	0.386227
PRELID1	ENSG00000169230	ENSG00000169230.10	8848.84	-0.189016	0.152718	-1.23768	0.215833	0.386323
OSBPL5	ENSG00000021762	ENSG00000021762.20	3426.63	-0.23058	0.186312	-1.2376	0.215864	0.386348
SPATC1L	ENSG00000160284	ENSG00000160284.15	151.076	0.49083	0.396625	1.23752	0.215895	0.386372
MEST	ENSG00000106484	ENSG00000106484.16	1997.22	0.326509	0.263859	1.23744	0.215924	0.386392
WDR54	ENSG00000005448	ENSG00000005448.17	270.511	-0.315702	0.255152	-1.23731	0.215971	0.386445
NA	ENSG00000261770	ENSG00000261770.1	12.3836	0.544776	0.440311	1.23725	0.215993	0.386454
NA	ENSG00000227077	ENSG00000227077.3	22.1508	0.491106	0.396969	1.23714	0.216036	0.386499
LGALS9C	ENSG00000171916	ENSG00000171916.17	2626.9	0.614765	0.497012	1.23692	0.216116	0.386597
DDX59	ENSG00000118197	ENSG00000118197.14	1526.68	-0.163838	0.132459	-1.23689	0.216126	0.386597
ZNF571-AS1	ENSG00000267470	ENSG00000267470.6	23.7729	0.549034	0.443985	1.2366	0.216234	0.386759
N4BP2L2	ENSG00000244754	ENSG00000244754.9	4060.39	0.136171	0.11014	1.23635	0.21633	0.386899
LSM14B	ENSG00000149657	ENSG00000149657.20	2911.64	0.090762	0.0734174	1.23625	0.216367	0.386915
ITGAE	ENSG00000083457	ENSG00000083457.12	1018.77	-0.160615	0.129923	-1.23623	0.216374	0.386915
PDE6D	ENSG00000156973	ENSG00000156973.14	1293.9	0.118161	0.095606	1.23592	0.216489	0.38709
NA	ENSG00000278765	ENSG00000278765.1	16.5538	0.347728	0.281372	1.23583	0.216523	0.387109
LRBA	ENSG00000198589	ENSG00000198589.14	9042.81	0.159521	0.129084	1.2358	0.216535	0.387109
SLC29A2	ENSG00000174669	ENSG00000174669.12	1324.44	0.300719	0.243351	1.23574	0.216555	0.387115
CBLN3	ENSG00000139899	ENSG00000139899.11	121.014	-0.30459	0.246513	-1.23559	0.216609	0.38718
KCNE3	ENSG00000175538	ENSG00000175538.11	6578.88	-0.408914	0.331057	-1.23518	0.216765	0.387407
TDRKH	ENSG00000182134	ENSG00000182134.16	461.64	0.214688	0.173814	1.23516	0.216771	0.387407
PROSER2-AS1	ENSG00000225778	ENSG00000225778.5	5.69439	0.663095	0.536898	1.23505	0.216812	0.387433
CD70	ENSG00000125726	ENSG00000125726.11	129.6	-0.846906	0.68574	-1.23503	0.216821	0.387433
LINC01612	ENSG00000250266	ENSG00000250266.2	244.564	0.705821	0.571535	1.23496	0.216846	0.387447
BLTP3A	ENSG00000065060	ENSG00000065060.17	1588.26	-0.161474	0.130785	-1.23465	0.216961	0.38762
HOXB13	ENSG00000159184	ENSG00000159184.8	11683.4	0.708771	0.574145	1.23448	0.217024	0.387702
ACYP2	ENSG00000170634	ENSG00000170634.13	628.238	0.198957	0.161181	1.23437	0.217065	0.387744
CPLANE1	ENSG00000197603	ENSG00000197603.16	596.006	0.218564	0.177073	1.23432	0.217085	0.387749
TRPC4AP	ENSG00000100991	ENSG00000100991.12	8691.56	-0.112727	0.0913356	-1.23421	0.217126	0.387791
POLR2E	ENSG00000099817	ENSG00000099817.12	6624.39	0.107743	0.0873075	1.23406	0.217181	0.387857
FBXO2	ENSG00000116661	ENSG00000116661.11	110.401	-0.755465	0.612274	-1.23387	0.217252	0.387926
NA	ENSG00000279133	ENSG00000279133.1	21.2982	0.373302	0.302548	1.23386	0.217255	0.387926
NA	ENSG00000254609	ENSG00000254609.1	15.9635	0.803404	0.651344	1.23346	0.217406	0.388165
SRPK1	ENSG00000096063	ENSG00000096063.16	6719.77	-0.124035	0.100567	-1.23336	0.217442	0.388183
NA	ENSG00000261654	ENSG00000261654.1	16.7972	0.266877	0.216387	1.23333	0.217451	0.388183
SLC5A8	ENSG00000256870	ENSG00000256870.3	132.373	-0.86848	0.704267	-1.23317	0.217513	0.388261
PUS7L	ENSG00000129317	ENSG00000129317.15	1781.33	-0.147613	0.119712	-1.23307	0.217551	0.38827
H2BC19P	ENSG00000220323	ENSG00000220323.4	86.9386	-0.242614	0.196758	-1.23306	0.217553	0.38827
PRR5-ARHGAP8	ENSG00000248405	ENSG00000248405.10	14.4836	0.546872	0.443589	1.23284	0.217637	0.388389
TMEM150A	ENSG00000168890	ENSG00000168890.14	581.986	0.166644	0.135235	1.23225	0.217854	0.388687
NA	ENSG00000273026	ENSG00000273026.1	19.6373	0.255261	0.207154	1.23223	0.217864	0.388687
NA	ENSG00000281769	ENSG00000281769.1	12.2396	-1.21398	0.985204	-1.23222	0.217868	0.388687
PTTG1IP	ENSG00000183255	ENSG00000183255.12	44711.5	-0.227659	0.184758	-1.2322	0.217874	0.388687
PLSCR2	ENSG00000163746	ENSG00000163746.12	23.7691	0.474429	0.385122	1.23189	0.217989	0.388861
ZNF433	ENSG00000197647	ENSG00000197647.12	101.28	0.366605	0.297636	1.23172	0.218053	0.388943
KEAP1	ENSG00000079999	ENSG00000079999.14	5551.82	-0.10172	0.0826007	-1.23147	0.218147	0.389079
LINC00278	ENSG00000231535	ENSG00000231535.7	85.7732	0.456101	0.370391	1.23141	0.218171	0.389091
ZNF652	ENSG00000198740	ENSG00000198740.9	2296.2	0.123865	0.10062	1.23102	0.218317	0.38932
CYP2T3P	ENSG00000268529	ENSG00000268529.1	5.39822	0.862837	0.700988	1.23089	0.218365	0.389374
NA	ENSG00000261499	ENSG00000261499.2	19.5472	-0.421425	0.342415	-1.23074	0.218419	0.389438
DBH-AS1	ENSG00000225756	ENSG00000225756.1	39.1926	-0.517426	0.420457	-1.23063	0.218462	0.389485
STN1	ENSG00000107960	ENSG00000107960.11	2734.68	-0.169584	0.137809	-1.23058	0.218481	0.389487
SESN2	ENSG00000130766	ENSG00000130766.5	4200.64	0.249077	0.202422	1.23048	0.218517	0.38952
TERF2IP	ENSG00000166848	ENSG00000166848.7	3285.99	0.159349	0.129508	1.23041	0.218542	0.389532
TK2	ENSG00000166548	ENSG00000166548.17	1379.84	-0.165904	0.134856	-1.23023	0.218611	0.389624
NA	ENSG00000225138	ENSG00000225138.8	897.122	0.343545	0.279315	1.22995	0.218714	0.389746
NA	ENSG00000174977	ENSG00000174977.8	228.594	-0.14406	0.117126	-1.22995	0.218714	0.389746
PLGLB1	ENSG00000183281	ENSG00000183281.15	12.0481	0.616639	0.501544	1.22948	0.218891	0.390029
NA	ENSG00000281100	ENSG00000281100.1	138.451	0.402456	0.327359	1.2294	0.218921	0.390051
TUB	ENSG00000166402	ENSG00000166402.9	57.0638	-0.702457	0.571502	-1.22914	0.219019	0.390193
FMOD	ENSG00000122176	ENSG00000122176.12	5825	0.405337	0.329831	1.22893	0.219099	0.390306
COPZ2	ENSG00000005243	ENSG00000005243.10	176.677	-0.422023	0.343481	-1.22867	0.219196	0.390448
FAM163A	ENSG00000143340	ENSG00000143340.6	42.6958	-0.667578	0.543391	-1.22854	0.219243	0.3905
CEP70	ENSG00000114107	ENSG00000114107.9	1596.4	0.243598	0.198308	1.22838	0.219305	0.390564
ZCCHC2	ENSG00000141664	ENSG00000141664.10	2534.64	-0.156895	0.127728	-1.22835	0.219315	0.390564
NA	ENSG00000271538	ENSG00000271538.6	8.21547	-0.931681	0.75864	-1.22809	0.219412	0.390705
MANEA	ENSG00000172469	ENSG00000172469.17	917.438	-0.250017	0.203597	-1.228	0.219447	0.39073
NA	ENSG00000250385	ENSG00000250385.2	49.3902	0.679263	0.553163	1.22796	0.219461	0.39073
TMPRSS2	ENSG00000184012	ENSG00000184012.14	95252.3	-0.499086	0.406586	-1.22751	0.219633	0.391004
LIN9	ENSG00000183814	ENSG00000183814.16	611.67	-0.170744	0.139126	-1.22726	0.219726	0.391139
GPHN	ENSG00000171723	ENSG00000171723.16	1652.5	0.199799	0.162833	1.22702	0.219817	0.391269
CTTNBP2NL	ENSG00000143079	ENSG00000143079.15	9937.18	-0.22502	0.183412	-1.22685	0.219878	0.391316
KIF17	ENSG00000117245	ENSG00000117245.13	13.2881	-0.759054	0.618701	-1.22685	0.219879	0.391316
NA	ENSG00000286035	ENSG00000286035.1	51.8661	-0.43988	0.358572	-1.22675	0.219915	0.391349
NA	ENSG00000266236	ENSG00000266236.1	5.85855	-0.804802	0.656121	-1.2266	0.219971	0.391418
NA	ENSG00000234515	ENSG00000234515.1	4.38438	-0.904803	0.737745	-1.22644	0.220032	0.391494
NA	ENSG00000228952	ENSG00000228952.1	21.4575	0.551435	0.449661	1.22634	0.220072	0.391535
PSAT1	ENSG00000135069	ENSG00000135069.14	1675.48	-0.530622	0.432744	-1.22618	0.220131	0.391608
PFDN2	ENSG00000143256	ENSG00000143256.5	2058.72	-0.163171	0.133097	-1.22596	0.220215	0.391711
CAMKK2	ENSG00000110931	ENSG00000110931.19	6314.22	0.107905	0.0880185	1.22593	0.220224	0.391711
H4C12	ENSG00000273542	ENSG00000273542.2	19.896	0.419088	0.341872	1.22586	0.220251	0.391726
RRP7A	ENSG00000189306	ENSG00000189306.11	2850.53	-0.162546	0.132616	-1.22569	0.220314	0.391803
SAFB	ENSG00000160633	ENSG00000160633.13	4664.99	0.11225	0.0915842	1.22565	0.22033	0.391803
NA	ENSG00000224861	ENSG00000224861.1	53.417	0.189366	0.15451	1.22559	0.220355	0.391816
UFC1	ENSG00000143222	ENSG00000143222.12	8234.01	-0.11293	0.0921692	-1.22525	0.220481	0.39201
TRGV7	ENSG00000249978	ENSG00000249978.1	10.7957	-0.63888	0.521655	-1.22472	0.220682	0.392335
MTCL2	ENSG00000149639	ENSG00000149639.15	1001.91	0.3746	0.305898	1.22459	0.220729	0.392388
NA	ENSG00000253930	ENSG00000253930.1	92.2156	-0.310492	0.253572	-1.22447	0.220775	0.392406
NA	ENSG00000214223	ENSG00000214223.4	11.6028	0.418531	0.341806	1.22447	0.220775	0.392406
FCRLA	ENSG00000132185	ENSG00000132185.18	485.511	-0.704742	0.575593	-1.22438	0.220811	0.392438
SPTBN1	ENSG00000115306	ENSG00000115306.16	44125.9	-0.217497	0.177648	-1.22431	0.220834	0.392441
NA	ENSG00000257766	ENSG00000257766.1	56.5221	-0.653761	0.533998	-1.22428	0.220848	0.392441
DNMT1	ENSG00000130816	ENSG00000130816.17	3342.98	-0.257631	0.21045	-1.22419	0.22088	0.392466
TRMT5	ENSG00000126814	ENSG00000126814.7	1027.79	0.132282	0.108063	1.22412	0.220908	0.392484
NA	ENSG00000259319	ENSG00000259319.1	129.5	0.305984	0.24999	1.22399	0.220958	0.392533
NA	ENSG00000279425	ENSG00000279425.1	7.07981	0.726703	0.593735	1.22395	0.220971	0.392533
KCNK1	ENSG00000135750	ENSG00000135750.15	8109.62	-0.396362	0.323851	-1.2239	0.220988	0.392533
PRDM16-DT	ENSG00000177133	ENSG00000177133.12	17.6425	0.615813	0.503221	1.22374	0.22105	0.39261
GOLM1	ENSG00000135052	ENSG00000135052.16	77640.7	-0.349156	0.28537	-1.22352	0.221133	0.392719
KLF4	ENSG00000136826	ENSG00000136826.15	35397.6	0.430013	0.351492	1.22339	0.221181	0.392719
NUAK1	ENSG00000074590	ENSG00000074590.14	214.699	-0.333053	0.272246	-1.22335	0.221197	0.392719
DIAPH2	ENSG00000147202	ENSG00000147202.18	3760.03	-0.143716	0.117481	-1.22331	0.221212	0.392719
CRISP3	ENSG00000096006	ENSG00000096006.12	24.6081	-1.60974	1.31589	-1.22331	0.221212	0.392719
UBXN2B	ENSG00000215114	ENSG00000215114.10	3413.62	-0.115753	0.0946246	-1.22329	0.22122	0.392719
NA	ENSG00000234964	ENSG00000234964.4	54.3326	0.37939	0.310149	1.22325	0.221235	0.392719
MANEAL	ENSG00000185090	ENSG00000185090.15	526.547	-0.297607	0.243307	-1.22317	0.221264	0.392737
NA	ENSG00000241095	ENSG00000241095.1	6.68369	-0.573372	0.468775	-1.22313	0.221281	0.392737
NA	ENSG00000223756	ENSG00000223756.7	13.7523	-0.805127	0.658363	-1.22292	0.221359	0.392844
CLIC5	ENSG00000112782	ENSG00000112782.19	35995.8	-0.488906	0.399851	-1.22272	0.221436	0.392949
NA	ENSG00000279089	ENSG00000279089.1	33.5913	0.337321	0.275946	1.22241	0.221551	0.393122
CSNK1G2	ENSG00000133275	ENSG00000133275.16	5680.01	-0.14546	0.119004	-1.22231	0.221591	0.393161
KANSL1L	ENSG00000144445	ENSG00000144445.17	937.718	-0.245687	0.201017	-1.22222	0.221623	0.393187
PLXNA3	ENSG00000130827	ENSG00000130827.6	4558.76	-0.246836	0.20199	-1.22202	0.2217	0.393291
LOC101927413	ENSG00000253796	ENSG00000253796.2	9.63695	-0.950158	0.777738	-1.22169	0.221823	0.393448
USP47	ENSG00000170242	ENSG00000170242.19	4701.96	-0.0774903	0.0634286	-1.22169	0.221824	0.393448
TCP1	ENSG00000120438	ENSG00000120438.12	15240.9	-0.168934	0.13829	-1.22159	0.221862	0.393485
NA	ENSG00000250999	ENSG00000250999.2	12.6729	0.502534	0.411432	1.22143	0.221924	0.393563
MRPS22	ENSG00000175110	ENSG00000175110.13	2819.58	0.139135	0.113986	1.22064	0.222224	0.394033
NA	ENSG00000259005	ENSG00000259005.1	7.97507	-0.658437	0.539422	-1.22063	0.222225	0.394033
DYM	ENSG00000141627	ENSG00000141627.14	3198.64	0.0708888	0.0580865	1.2204	0.222313	0.394158
NA	ENSG00000248936	ENSG00000248936.1	11.902	0.379159	0.310729	1.22022	0.22238	0.394244
B3GAT3	ENSG00000149541	ENSG00000149541.10	1446.54	0.141829	0.116242	1.22012	0.22242	0.394284
DAAM2	ENSG00000146122	ENSG00000146122.17	258.413	-0.683419	0.560212	-1.21993	0.222492	0.394324
NR1H3	ENSG00000025434	ENSG00000025434.19	1568.27	0.379775	0.311311	1.21992	0.222494	0.394324
ARHGAP22	ENSG00000128805	ENSG00000128805.15	98.5866	-0.612846	0.502366	-1.21992	0.222496	0.394324
MLLT11	ENSG00000213190	ENSG00000213190.4	46.7078	-0.507911	0.416396	-1.21978	0.222549	0.394386
REPS2	ENSG00000169891	ENSG00000169891.18	2134.67	0.26665	0.218616	1.21972	0.222572	0.394397
ZNF669	ENSG00000188295	ENSG00000188295.15	303.73	0.156643	0.128467	1.21933	0.222719	0.394581
NA	ENSG00000284648	ENSG00000284648.1	229.655	0.643595	0.527838	1.2193	0.222729	0.394581
WDR25	ENSG00000176473	ENSG00000176473.14	660.193	-0.133874	0.109798	-1.21928	0.222738	0.394581
PLA2G4B	ENSG00000243708	ENSG00000243708.11	6.69802	0.633643	0.519698	1.21925	0.222748	0.394581
E2F4	ENSG00000205250	ENSG00000205250.9	5998.69	0.091921	0.0754004	1.2191	0.222805	0.39465
RPL23AP97	ENSG00000260615	ENSG00000260615.1	17.8986	0.536325	0.439991	1.21895	0.222865	0.394699
GALE	ENSG00000117308	ENSG00000117308.15	19436.6	-0.355537	0.291678	-1.21894	0.222868	0.394699
HR	ENSG00000168453	ENSG00000168453.16	4593.77	0.317534	0.26055	1.2187	0.222956	0.394795
LINC03052	ENSG00000272913	ENSG00000272913.1	91.1793	0.296075	0.242943	1.2187	0.222958	0.394795
B3GNT9	ENSG00000237172	ENSG00000237172.4	327.878	-0.410572	0.336955	-1.21848	0.223043	0.394914
EEF1B2P2	ENSG00000213864	ENSG00000213864.3	22.5234	0.502072	0.412094	1.21834	0.223094	0.394972
POLI	ENSG00000101751	ENSG00000101751.11	486.368	0.244187	0.200433	1.2183	0.223111	0.394972
COXFA4L3	ENSG00000166920	ENSG00000166920.13	29393.8	0.281038	0.230712	1.21814	0.223172	0.395048
LY9	ENSG00000122224	ENSG00000122224.18	253.845	-0.555819	0.456305	-1.21809	0.223191	0.39505
CLMN	ENSG00000165959	ENSG00000165959.12	10575	0.302662	0.248511	1.2179	0.223263	0.395145
CD82	ENSG00000085117	ENSG00000085117.12	6826.74	-0.431736	0.35462	-1.21746	0.223429	0.395407
SAYSD1	ENSG00000112167	ENSG00000112167.10	1366.11	0.110695	0.0909358	1.21728	0.223496	0.395494
STAC2	ENSG00000141750	ENSG00000141750.7	4.86536	-0.917993	0.75434	-1.21695	0.223623	0.395663
CHTF18	ENSG00000127586	ENSG00000127586.17	571.75	-0.259398	0.21316	-1.21692	0.223635	0.395663
SGTA	ENSG00000104969	ENSG00000104969.11	5606.6	-0.121015	0.0994456	-1.21689	0.223645	0.395663
CCDC18	ENSG00000122483	ENSG00000122483.17	338.313	-0.243254	0.199913	-1.2168	0.223681	0.39568
CRYM	ENSG00000103316	ENSG00000103316.12	1140.48	0.631041	0.518622	1.21677	0.223693	0.39568
NA	ENSG00000259820	ENSG00000259820.1	309.476	0.278296	0.228725	1.21673	0.223708	0.39568
WFDC5	ENSG00000175121	ENSG00000175121.11	14.1507	-0.975667	0.801943	-1.21663	0.223746	0.395701
NA	ENSG00000268670	ENSG00000268670.1	14.3376	0.541979	0.445486	1.2166	0.223756	0.395701
STK17A	ENSG00000164543	ENSG00000164543.7	4355.24	-0.23638	0.194333	-1.21637	0.223844	0.395826
ZNF350-AS1	ENSG00000269235	ENSG00000269235.2	11.5148	0.436998	0.359307	1.21623	0.223899	0.395891
LAMA5	ENSG00000130702	ENSG00000130702.15	1515.17	-0.679244	0.558554	-1.21607	0.223956	0.395961
NA	ENSG00000243514	ENSG00000243514.2	5.42452	0.844201	0.694311	1.21588	0.224029	0.396027
KCNQ1	ENSG00000053918	ENSG00000053918.18	5396.92	0.317247	0.260919	1.21588	0.22403	0.396027
TMEM9	ENSG00000116857	ENSG00000116857.17	2747.57	0.172862	0.142189	1.21572	0.224091	0.396104
ZFP69	ENSG00000187815	ENSG00000187815.10	280.794	0.164436	0.135283	1.21549	0.224177	0.396225
UBE2G2	ENSG00000184787	ENSG00000184787.19	4882.2	0.11472	0.0943862	1.21543	0.224201	0.396234
CFAP300	ENSG00000137691	ENSG00000137691.13	23.2949	-0.773446	0.636397	-1.21535	0.224232	0.396257
PDE4A	ENSG00000065989	ENSG00000065989.16	1420.4	-0.270895	0.222951	-1.21504	0.22435	0.396434
ENTPD1-AS1	ENSG00000226688	ENSG00000226688.7	92.7883	0.167199	0.137615	1.21498	0.224374	0.396435
NA	ENSG00000251356	ENSG00000251356.1	4.89805	-0.837875	0.689639	-1.21495	0.224386	0.396435
AGPS	ENSG00000018510	ENSG00000018510.18	9029.99	-0.149465	0.123034	-1.21483	0.224432	0.396481
KLK13	ENSG00000167759	ENSG00000167759.13	27.9475	-0.685816	0.564558	-1.21478	0.224448	0.396481
PKIB	ENSG00000135549	ENSG00000135549.15	13638.4	0.569936	0.469238	1.2146	0.224519	0.396575
EXOC3	ENSG00000180104	ENSG00000180104.16	3910.78	0.0804929	0.0662769	1.21449	0.22456	0.396615
SLC67A1-AS	ENSG00000254827	ENSG00000254827.6	1608.04	0.440101	0.362447	1.21425	0.224652	0.396747
INTS6-AS1	ENSG00000236778	ENSG00000236778.8	40.9964	0.33869	0.278942	1.2142	0.224673	0.396751
TMEM19	ENSG00000139291	ENSG00000139291.14	3357.92	0.158055	0.130178	1.21414	0.224692	0.396755
PYGL	ENSG00000100504	ENSG00000100504.17	4040.84	-0.386039	0.318012	-1.21391	0.22478	0.396863
DHX34	ENSG00000134815	ENSG00000134815.19	984.684	-0.220283	0.181471	-1.21387	0.224796	0.396863
NA	ENSG00000272109	ENSG00000272109.2	6.0684	0.766177	0.631199	1.21384	0.224808	0.396863
VSTM2L	ENSG00000132821	ENSG00000132821.12	68.0259	-0.549837	0.453045	-1.21365	0.224882	0.396939
GPATCH3	ENSG00000198746	ENSG00000198746.13	828.797	0.10999	0.0906285	1.21364	0.224887	0.396939
B4GALT6	ENSG00000118276	ENSG00000118276.12	663.089	-0.401768	0.331153	-1.21324	0.225038	0.397174
SLC75A1	ENSG00000109736	ENSG00000109736.15	3950.97	-0.153483	0.126518	-1.21313	0.225081	0.397219
SH3KBP1	ENSG00000147010	ENSG00000147010.18	20248.9	-0.266629	0.219799	-1.21306	0.225108	0.397234
CNNM4	ENSG00000158158	ENSG00000158158.12	23552.1	0.351804	0.290032	1.21298	0.225136	0.39724
COQ4	ENSG00000167113	ENSG00000167113.11	3761.23	0.144529	0.119154	1.21295	0.225147	0.39724
NA	ENSG00000272172	ENSG00000272172.1	20.2363	0.339073	0.279568	1.21285	0.225188	0.39728
SLC35E4	ENSG00000100036	ENSG00000100036.13	1138.61	-0.28752	0.237095	-1.21268	0.225254	0.39735
LENG1	ENSG00000105617	ENSG00000105617.4	419.649	0.150898	0.124439	1.21262	0.225274	0.39735
NA	ENSG00000278743	ENSG00000278743.1	6.07432	-0.705101	0.581476	-1.2126	0.225281	0.39735
SHMT2	ENSG00000182199	ENSG00000182199.11	4048.02	-0.187922	0.154987	-1.2125	0.22532	0.397371
HOPX	ENSG00000171476	ENSG00000171476.22	396.351	-0.456665	0.376637	-1.21248	0.225329	0.397371
ZDHHC5	ENSG00000156599	ENSG00000156599.11	17688.7	-0.145988	0.120413	-1.21239	0.225363	0.39739
NA	ENSG00000234685	ENSG00000234685.1	9.41913	1.32365	1.09182	1.21233	0.225385	0.39739
NA	ENSG00000224358	ENSG00000224358.1	12.8652	-0.396304	0.3269	-1.21231	0.225394	0.39739
CFAP45	ENSG00000213085	ENSG00000213085.10	22.1032	-0.423219	0.349115	-1.21226	0.225412	0.39739
PSMA3-AS1	ENSG00000257621	ENSG00000257621.8	2218.31	0.135034	0.111395	1.21221	0.225433	0.397396
RINL	ENSG00000187994	ENSG00000187994.14	314.608	-0.400841	0.330695	-1.21211	0.225468	0.397427
EMC9	ENSG00000100908	ENSG00000100908.14	651.631	0.177306	0.146306	1.21189	0.225556	0.397549
BCL2L2-PABPN1	ENSG00000258643	ENSG00000258643.6	11.17	0.461094	0.380491	1.21184	0.225574	0.397549
CD5	ENSG00000110448	ENSG00000110448.11	522.034	-0.482101	0.398139	-1.21088	0.22594	0.398162
RPS3AP21	ENSG00000214784	ENSG00000214784.4	77.2963	0.263832	0.217902	1.21078	0.225978	0.398172
PLPPR1	ENSG00000148123	ENSG00000148123.15	12.791	0.63688	0.52601	1.21078	0.225981	0.398172
FBXL14	ENSG00000171823	ENSG00000171823.7	2095.71	0.240464	0.198626	1.21064	0.226035	0.398234
PPA2	ENSG00000138777	ENSG00000138777.20	8616.16	0.17545	0.144934	1.21055	0.226067	0.398259
NCOR2	ENSG00000196498	ENSG00000196498.13	11656.8	-0.16692	0.137911	-1.21034	0.226148	0.39837
KIF2A	ENSG00000068796	ENSG00000068796.19	4986.88	-0.206132	0.17034	-1.21012	0.226233	0.398489
NA	ENSG00000268858	ENSG00000268858.2	292.388	-0.255074	0.210793	-1.21007	0.226253	0.398492
SMPD3	ENSG00000103056	ENSG00000103056.12	9895.09	0.421004	0.347967	1.2099	0.226319	0.398544
PPP1R9A	ENSG00000158528	ENSG00000158528.12	1589.16	0.278588	0.230262	1.20987	0.226328	0.398544
CIBAR1-DT	ENSG00000246662	ENSG00000246662.6	6.74846	0.594866	0.491686	1.20985	0.226336	0.398544
NMB	ENSG00000197696	ENSG00000197696.10	269.447	-0.394612	0.326279	-1.20943	0.226497	0.398795
CCK	ENSG00000187094	ENSG00000187094.12	24.6119	-1.01486	0.839262	-1.20923	0.226576	0.398903
ATP5IF1	ENSG00000130770	ENSG00000130770.18	12960.4	0.200594	0.165903	1.2091	0.226624	0.398931
PDZD9	ENSG00000155714	ENSG00000155714.14	6.62627	0.418131	0.345826	1.20908	0.226632	0.398931
OR51E2	ENSG00000167332	ENSG00000167332.9	103.971	-0.758215	0.62712	-1.20904	0.226646	0.398931
OSER1	ENSG00000132823	ENSG00000132823.11	3632.45	-0.130496	0.107955	-1.20881	0.226737	0.399058
TRIM24	ENSG00000122779	ENSG00000122779.18	2125.49	0.181073	0.1498	1.20876	0.226755	0.399058
TARDBP	ENSG00000120948	ENSG00000120948.19	11399.2	-0.0778723	0.0644282	-1.20867	0.22679	0.399089
NA	ENSG00000286511	ENSG00000286511.1	86.2493	0.410958	0.340066	1.20847	0.226868	0.399194
NA	ENSG00000217094	ENSG00000217094.2	29.5531	-0.21909	0.181365	-1.20801	0.227044	0.399472
PIK3CA	ENSG00000121879	ENSG00000121879.6	2158.5	-0.158232	0.131006	-1.20782	0.227116	0.399523
TGFBR3	ENSG00000069702	ENSG00000069702.11	453.084	-0.348893	0.288874	-1.20777	0.227136	0.399523
LINC02009	ENSG00000283646	ENSG00000283646.2	65.786	-0.42584	0.352588	-1.20775	0.227142	0.399523
BAMBI	ENSG00000095739	ENSG00000095739.11	782.546	0.503293	0.416721	1.20774	0.227146	0.399523
CCDC82	ENSG00000149231	ENSG00000149231.16	1838.14	-0.136164	0.112766	-1.2075	0.22724	0.399641
VANGL1	ENSG00000173218	ENSG00000173218.15	4897.45	-0.272804	0.225937	-1.20743	0.227267	0.399641
YBX3	ENSG00000060138	ENSG00000060138.13	6195.17	-0.170141	0.140913	-1.20742	0.227272	0.399641
MCFD2-AS1	ENSG00000228925	ENSG00000228925.1	5.78525	0.694305	0.575066	1.20735	0.227297	0.399641
ITGA11	ENSG00000137809	ENSG00000137809.17	41.5654	-0.516928	0.428156	-1.20734	0.227303	0.399641
NTS	ENSG00000133636	ENSG00000133636.11	221.859	1.0463	0.86667	1.20726	0.227332	0.399661
NA	ENSG00000250654	ENSG00000250654.7	8.37956	-0.935712	0.775306	-1.20689	0.227473	0.399857
ARID5B	ENSG00000150347	ENSG00000150347.17	2015.87	-0.449713	0.372626	-1.20688	0.22748	0.399857
VKORC1L1	ENSG00000196715	ENSG00000196715.7	6198.87	-0.109467	0.0907101	-1.20677	0.227519	0.399895
LINC02717	ENSG00000285735	ENSG00000285735.2	9.22792	0.54444	0.451217	1.2066	0.227585	0.399978
LINC02694	ENSG00000175779	ENSG00000175779.4	16.3338	-0.709323	0.588075	-1.20618	0.227749	0.400234
IKZF4	ENSG00000123411	ENSG00000123411.15	459.095	0.247418	0.205244	1.20548	0.228017	0.400673
TNNT2	ENSG00000118194	ENSG00000118194.20	12.3395	1.04577	0.867577	1.20539	0.228054	0.400706
ODAD3	ENSG00000198003	ENSG00000198003.12	9.64735	-0.669358	0.555327	-1.20534	0.228072	0.400706
LRIG3	ENSG00000139263	ENSG00000139263.12	4685.61	0.338275	0.28066	1.20529	0.228093	0.400712
NA	ENSG00000272341	ENSG00000272341.1	127.082	0.268925	0.223148	1.20514	0.228149	0.400778
UNC50	ENSG00000115446	ENSG00000115446.12	3562.79	-0.0680392	0.05647	-1.20487	0.228252	0.400928
CYREN	ENSG00000122783	ENSG00000122783.17	1269.77	-0.167234	0.138846	-1.20445	0.228414	0.40118
MTUS1	ENSG00000129422	ENSG00000129422.14	21421.5	-0.32469	0.269587	-1.2044	0.228436	0.401187
IARS1	ENSG00000196305	ENSG00000196305.19	8611.49	-0.185397	0.153946	-1.2043	0.228474	0.401222
SCRIB	ENSG00000180900	ENSG00000180900.20	6640.5	0.154707	0.12848	1.20413	0.228537	0.401294
CKAP2	ENSG00000136108	ENSG00000136108.15	1729.18	-0.2206	0.183208	-1.2041	0.228551	0.401294
CC2D1A	ENSG00000132024	ENSG00000132024.18	6825.86	0.219801	0.182562	1.20398	0.228597	0.401342
CPSF7	ENSG00000149532	ENSG00000149532.16	5140.42	0.0958385	0.0796086	1.20387	0.22864	0.401368
NA	ENSG00000279759	ENSG00000279759.1	23.9283	0.413943	0.343885	1.20372	0.228696	0.401368
HAS2-AS1	ENSG00000248690	ENSG00000248690.8	22.9839	0.780398	0.648353	1.20366	0.22872	0.401368
ZNF836	ENSG00000196267	ENSG00000196267.13	418.542	0.180515	0.149973	1.20365	0.228725	0.401368
CCDC28B	ENSG00000160050	ENSG00000160050.16	139.068	0.22517	0.187075	1.20363	0.228732	0.401368
ZMAT3	ENSG00000172667	ENSG00000172667.11	2146.83	0.222728	0.185048	1.20362	0.228735	0.401368
VKORC1	ENSG00000167397	ENSG00000167397.15	538.999	-0.244769	0.203362	-1.20361	0.228739	0.401368
NBPF14	ENSG00000270629	ENSG00000270629.6	297.877	0.237531	0.197379	1.20343	0.228812	0.401464
NA	ENSG00000272088	ENSG00000272088.1	16.3597	0.465455	0.386832	1.20325	0.22888	0.401553
NA	ENSG00000273472	ENSG00000273472.1	19.8796	-0.632094	0.525498	-1.20285	0.229035	0.401792
F10-AS2	ENSG00000283828	ENSG00000283828.1	8.11918	-0.674089	0.560442	-1.20278	0.229061	0.401806
HAGLR	ENSG00000224189	ENSG00000224189.8	3538.19	0.367232	0.305334	1.20272	0.229084	0.401815
PAXBP1-AS1	ENSG00000238197	ENSG00000238197.6	74.2094	0.270023	0.224598	1.20225	0.229266	0.402101
FLAD1	ENSG00000160688	ENSG00000160688.19	2371.43	0.103553	0.0861388	1.20216	0.229302	0.402133
NUP205	ENSG00000155561	ENSG00000155561.15	3955.72	-0.140249	0.116671	-1.20209	0.22933	0.40215
SBF2	ENSG00000133812	ENSG00000133812.17	3843.01	0.136504	0.113593	1.20169	0.229483	0.402356
BRIX1	ENSG00000113460	ENSG00000113460.13	1459.25	-0.21709	0.180654	-1.20169	0.229484	0.402356
CHRNA10	ENSG00000129749	ENSG00000129749.3	57.0276	0.244092	0.203196	1.20127	0.229648	0.402612
HNRNPA0	ENSG00000177733	ENSG00000177733.7	10463.7	0.125429	0.104426	1.20112	0.229704	0.402679
RPL13P8	ENSG00000241634	ENSG00000241634.1	13.4072	-0.510269	0.424935	-1.20082	0.229822	0.402854
NR3C2	ENSG00000151623	ENSG00000151623.15	13587.4	0.449567	0.374404	1.20075	0.229847	0.402865
NA	ENSG00000279453	ENSG00000279453.1	108.036	0.216838	0.180667	1.2002	0.23006	0.403197
NA	ENSG00000268573	ENSG00000268573.1	280.315	0.227185	0.189294	1.20017	0.230073	0.403197
SEC23IP	ENSG00000107651	ENSG00000107651.14	5450.33	-0.110946	0.0924529	-1.20002	0.230131	0.403266
DALRD3	ENSG00000178149	ENSG00000178149.17	1205.17	0.096476	0.0804113	1.19978	0.230224	0.403398
SOWAHD	ENSG00000187808	ENSG00000187808.5	180.416	0.365613	0.304751	1.19971	0.230252	0.403416
MSANTD1	ENSG00000188981	ENSG00000188981.11	7.8107	0.665348	0.554615	1.19966	0.230273	0.403419
NA	ENSG00000272578	ENSG00000272578.5	31.1924	0.292056	0.24346	1.19961	0.230293	0.403423
FAHD2B	ENSG00000144199	ENSG00000144199.12	175.867	0.219982	0.183397	1.19948	0.230341	0.403467
NA	ENSG00000272141	ENSG00000272141.1	810.678	0.503955	0.420156	1.19945	0.230354	0.403467
TRBV4-1	ENSG00000211710	ENSG00000211710.3	13.1799	-0.847686	0.706834	-1.19927	0.230422	0.403554
A1BG-AS1	ENSG00000268895	ENSG00000268895.6	17.0829	-0.720869	0.601114	-1.19922	0.230442	0.403556
SNORC	ENSG00000182600	ENSG00000182600.9	1595.65	0.44713	0.372927	1.19897	0.230538	0.403692
TXNDC12	ENSG00000117862	ENSG00000117862.13	562.472	0.103534	0.0863564	1.19891	0.230562	0.403696
SP3	ENSG00000172845	ENSG00000172845.18	9363.94	0.146382	0.122099	1.19887	0.230577	0.403696
LINC02716	ENSG00000205106	ENSG00000205106.4	19.5218	-0.397933	0.331951	-1.19877	0.230618	0.403736
NA	ENSG00000274272	ENSG00000274272.1	31.0545	0.501781	0.418606	1.1987	0.230646	0.403754
C1QTNF1	ENSG00000173918	ENSG00000173918.15	1229	-0.40909	0.341314	-1.19857	0.230694	0.403767
WDR75	ENSG00000115368	ENSG00000115368.10	2614.36	-0.147043	0.122684	-1.19855	0.230702	0.403767
SLC67A2	ENSG00000135953	ENSG00000135953.11	4447.94	0.201484	0.168109	1.19854	0.230708	0.403767
FIGN	ENSG00000182263	ENSG00000182263.14	20.1493	-0.938307	0.783015	-1.19833	0.23079	0.403878
SHC2	ENSG00000129946	ENSG00000129946.11	311.437	-0.459211	0.383244	-1.19822	0.230831	0.40391
ACTN4	ENSG00000130402	ENSG00000130402.13	78031.4	-0.240353	0.200597	-1.19819	0.230845	0.40391
PCDHGB4	ENSG00000253953	ENSG00000253953.3	15.7732	-0.573562	0.478804	-1.19791	0.230954	0.404053
ADIPOR1	ENSG00000159346	ENSG00000159346.13	12011	-0.0930761	0.0777006	-1.19788	0.230963	0.404053
THRAP3	ENSG00000054118	ENSG00000054118.15	9523.32	0.099704	0.0832419	1.19776	0.231009	0.404073
DEFA5	ENSG00000164816	ENSG00000164816.8	7260.12	-1.03633	0.865236	-1.19774	0.231018	0.404073
GASK1B-AS1	ENSG00000248429	ENSG00000248429.5	33.9943	0.56465	0.471457	1.19767	0.231045	0.404073
TSPAN33	ENSG00000158457	ENSG00000158457.6	705.164	-0.571234	0.476956	-1.19766	0.231047	0.404073
NA	ENSG00000272269	ENSG00000272269.1	22.045	-0.440725	0.368027	-1.19754	0.231098	0.404129
MTSS1	ENSG00000170873	ENSG00000170873.19	1312.15	-0.30526	0.254964	-1.19727	0.231202	0.40425
POU3F1	ENSG00000185668	ENSG00000185668.8	14.8872	0.717172	0.599009	1.19726	0.231204	0.40425
NA	ENSG00000285857	ENSG00000285857.1	4.91745	0.843123	0.704267	1.19716	0.231243	0.404286
NA	ENSG00000258256	ENSG00000258256.1	9.40125	0.551866	0.461017	1.19706	0.231282	0.404314
LOC102723701	ENSG00000183154	ENSG00000183154.1	12.2885	0.400296	0.334408	1.19703	0.231295	0.404314
SCNM1	ENSG00000163156	ENSG00000163156.12	1470.93	-0.110707	0.0925025	-1.1968	0.231383	0.404433
LOC100289230	ENSG00000248489	ENSG00000248489.2	29.5957	-0.201722	0.168556	-1.19676	0.2314	0.404433
PDS5B	ENSG00000083642	ENSG00000083642.19	2632.95	-0.0896176	0.0748907	-1.19664	0.231445	0.40448
JMY	ENSG00000152409	ENSG00000152409.9	1130.53	0.276938	0.231445	1.19656	0.231478	0.404506
APOBEC3D	ENSG00000243811	ENSG00000243811.12	28.2035	0.441563	0.369047	1.1965	0.231503	0.404511
NA	ENSG00000271888	ENSG00000271888.1	8.90224	0.540002	0.451334	1.19646	0.231518	0.404511
HS3ST2	ENSG00000122254	ENSG00000122254.7	13.1405	-0.805816	0.673564	-1.19635	0.231561	0.404555
GLDN	ENSG00000186417	ENSG00000186417.14	1437.97	0.602082	0.503297	1.19628	0.231589	0.404572
NA	ENSG00000280186	ENSG00000280186.1	23.425	0.439177	0.367184	1.19607	0.23167	0.404682
NA	ENSG00000254536	ENSG00000254536.2	12.7454	0.459296	0.384077	1.19584	0.231758	0.404802
GPC4	ENSG00000076716	ENSG00000076716.9	2527.65	-0.234137	0.195822	-1.19566	0.231829	0.404889
SLC35D4	ENSG00000134490	ENSG00000134490.14	498.729	-0.185266	0.154953	-1.19562	0.231844	0.404889
HAP1	ENSG00000173805	ENSG00000173805.16	10.8832	-0.593565	0.49649	-1.19552	0.231883	0.404907
SRI	ENSG00000075142	ENSG00000075142.14	37733.5	0.33885	0.283444	1.19547	0.231902	0.404907
SNHG21	ENSG00000250988	ENSG00000250988.7	17.1089	0.350973	0.293621	1.19533	0.231959	0.404907
MRM3	ENSG00000171861	ENSG00000171861.11	564.458	0.127254	0.10646	1.19532	0.231961	0.404907
NA	ENSG00000249459	ENSG00000249459.11	36.8907	0.392244	0.328153	1.19531	0.231966	0.404907
MAVS	ENSG00000088888	ENSG00000088888.18	16108.6	0.181456	0.151815	1.19524	0.231992	0.404907
GMEB2	ENSG00000101216	ENSG00000101216.11	1965.6	-0.095332	0.0797608	-1.19522	0.232	0.404907
DUSP18	ENSG00000167065	ENSG00000167065.14	488.934	-0.196697	0.16457	-1.19522	0.232	0.404907
NA	ENSG00000258674	ENSG00000258674.5	8.41666	0.514405	0.43041	1.19515	0.232028	0.404924
NA	ENSG00000229391	ENSG00000229391.7	1368.02	-0.609253	0.509901	-1.19485	0.232147	0.405099
FAM185A	ENSG00000222011	ENSG00000222011.9	355.63	0.156582	0.13106	1.19474	0.23219	0.405142
NA	ENSG00000288398	ENSG00000288398.1	324.252	0.16393	0.137244	1.19444	0.232307	0.405303
NA	ENSG00000249026	ENSG00000249026.2	100.003	0.498594	0.41744	1.19441	0.232319	0.405303
USP22	ENSG00000124422	ENSG00000124422.12	10752	0.0659834	0.0552462	1.19435	0.23234	0.405307
NRTN	ENSG00000171119	ENSG00000171119.3	47.6426	0.203977	0.170809	1.19418	0.232408	0.405394
MYO16	ENSG00000041515	ENSG00000041515.16	12.3211	-0.722526	0.605162	-1.19394	0.232502	0.405527
N4BP2L2-IT2	ENSG00000281026	ENSG00000281026.1	33.7602	0.249524	0.209013	1.19382	0.232549	0.405576
IGFBP3	ENSG00000146674	ENSG00000146674.16	2951.81	-0.527655	0.442007	-1.19377	0.232568	0.405577
ARMH1	ENSG00000198520	ENSG00000198520.12	107.956	-0.481646	0.403749	-1.19294	0.232894	0.406086
NA	ENSG00000279145	ENSG00000279145.2	17.4641	0.437737	0.366944	1.19293	0.232898	0.406086
EPB41	ENSG00000159023	ENSG00000159023.22	7022.46	0.112836	0.0945921	1.19287	0.23292	0.406086
APLF	ENSG00000169621	ENSG00000169621.10	74.3263	0.480763	0.403042	1.19284	0.232933	0.406086
YBX1	ENSG00000065978	ENSG00000065978.19	42942.1	0.116231	0.0974523	1.1927	0.232988	0.406151
NA	ENSG00000176289	ENSG00000176289.4	4.4035	0.805017	0.675085	1.19247	0.233078	0.406251
SPIRE2	ENSG00000204991	ENSG00000204991.11	4946	0.386435	0.324067	1.19246	0.233083	0.406251
FAM89B	ENSG00000176973	ENSG00000176973.8	332.869	-0.160993	0.135019	-1.19237	0.233118	0.406272
CLK2	ENSG00000176444	ENSG00000176444.19	1777.13	0.145786	0.12227	1.19233	0.233132	0.406272
HLA-DPB2	ENSG00000224557	ENSG00000224557.7	18.6589	-0.580481	0.48692	-1.19215	0.233203	0.406365
NHERF1	ENSG00000109062	ENSG00000109062.12	19109.3	0.362543	0.304204	1.19178	0.233349	0.406586
CARNMT1	ENSG00000156017	ENSG00000156017.13	2213.65	0.120254	0.10091	1.19169	0.233383	0.406604
TNRC6A	ENSG00000090905	ENSG00000090905.19	4277.84	0.0924625	0.0775915	1.19166	0.233396	0.406604
NA	ENSG00000251669	ENSG00000251669.6	191.193	0.172433	0.144732	1.1914	0.233498	0.40675
DMGDH	ENSG00000132837	ENSG00000132837.15	15.8082	0.484975	0.407217	1.19095	0.233674	0.407024
FAM136A	ENSG00000035141	ENSG00000035141.8	4823.78	-0.156952	0.131804	-1.1908	0.233732	0.407094
NA	ENSG00000253676	ENSG00000253676.1	25.8572	-0.310134	0.260479	-1.19063	0.233799	0.407141
HK2-DT	ENSG00000272711	ENSG00000272711.1	111.392	-0.288332	0.242174	-1.1906	0.233812	0.407141
SGSH	ENSG00000181523	ENSG00000181523.13	1620.42	0.159867	0.134275	1.19059	0.233814	0.407141
TRIM37	ENSG00000108395	ENSG00000108395.14	1821.91	0.126264	0.106094	1.19011	0.234002	0.407437
MYO3A	ENSG00000095777	ENSG00000095777.17	24.6415	0.821286	0.690198	1.18993	0.234075	0.40753
FUT3	ENSG00000171124	ENSG00000171124.13	23583.2	-0.451001	0.379048	-1.18983	0.234114	0.407567
SLC30A6-DT	ENSG00000272716	ENSG00000272716.1	7.02033	0.442563	0.372013	1.18964	0.234187	0.407662
C5orf24	ENSG00000181904	ENSG00000181904.9	3800.74	-0.112526	0.0945995	-1.1895	0.234242	0.407725
NA	ENSG00000274425	ENSG00000274425.1	16.6733	0.280711	0.236007	1.18942	0.234276	0.407741
NA	ENSG00000250794	ENSG00000250794.2	5.72671	0.624691	0.525222	1.18939	0.234288	0.407741
EPC2	ENSG00000135999	ENSG00000135999.12	2226.66	0.156045	0.131204	1.18933	0.23431	0.407747
C1orf116	ENSG00000182795	ENSG00000182795.13	12487.4	-0.475533	0.399849	-1.18928	0.234329	0.407748
ATP1B3	ENSG00000069849	ENSG00000069849.11	34485.3	0.289685	0.243594	1.18921	0.234356	0.407754
RIT1	ENSG00000143622	ENSG00000143622.11	2787.63	-0.145656	0.122484	-1.18918	0.234369	0.407754
NA	ENSG00000267741	ENSG00000267741.1	6.20144	-0.459661	0.386579	-1.18905	0.23442	0.40781
RNF39	ENSG00000204618	ENSG00000204618.10	509.233	0.485088	0.408037	1.18883	0.234505	0.407926
TRBV6-6	ENSG00000211724	ENSG00000211724.3	12.9965	-1.04345	0.877772	-1.18875	0.234539	0.407954
SLC20A2	ENSG00000168575	ENSG00000168575.10	11110.9	0.333749	0.280805	1.18855	0.234619	0.408046
DCAF1	ENSG00000145041	ENSG00000145041.16	2754.57	0.115862	0.0974841	1.18852	0.234629	0.408046
LSM10	ENSG00000181817	ENSG00000181817.6	1512.17	-0.183881	0.154744	-1.18829	0.234719	0.408169
NA	ENSG00000213062	ENSG00000213062.5	135.517	0.313791	0.264082	1.18823	0.234741	0.408169
NA	ENSG00000248780	ENSG00000248780.1	12.2385	0.393472	0.33115	1.1882	0.234755	0.408169
RAD23A	ENSG00000179262	ENSG00000179262.10	4186.88	0.0925429	0.0778995	1.18798	0.234842	0.408242
NAGPA	ENSG00000103174	ENSG00000103174.13	1921.95	0.209898	0.176691	1.18793	0.23486	0.408242
C1orf226	ENSG00000239887	ENSG00000239887.6	2342.47	0.327724	0.275892	1.18787	0.234885	0.408242
CENATAC	ENSG00000186166	ENSG00000186166.9	408.239	0.174362	0.146787	1.18786	0.234889	0.408242
NA	ENSG00000286478	ENSG00000286478.1	7.87417	0.660237	0.555822	1.18786	0.23489	0.408242
MDK	ENSG00000110492	ENSG00000110492.16	19964.6	-0.462764	0.389609	-1.18776	0.234926	0.408263
NSUN2	ENSG00000037474	ENSG00000037474.15	6355.4	-0.159287	0.134113	-1.18771	0.234948	0.408263
SLC35E3	ENSG00000175782	ENSG00000175782.11	731.391	0.193414	0.162849	1.18769	0.234957	0.408263
RAD51	ENSG00000051180	ENSG00000051180.17	753.552	-0.230562	0.19419	-1.1873	0.235108	0.408462
RPL38	ENSG00000172809	ENSG00000172809.13	21466	0.144917	0.122056	1.1873	0.235109	0.408462
KIF9	ENSG00000088727	ENSG00000088727.14	565.663	-0.238706	0.201062	-1.18723	0.235138	0.408481
CFDP1	ENSG00000153774	ENSG00000153774.9	5779.99	0.199631	0.168156	1.18718	0.235157	0.408481
GJB1	ENSG00000169562	ENSG00000169562.13	4718.15	0.579348	0.488039	1.18709	0.235191	0.408508
RBM10	ENSG00000182872	ENSG00000182872.16	4826.45	0.101839	0.0857973	1.18697	0.23524	0.408562
MRPS34	ENSG00000074071	ENSG00000074071.15	3190.64	0.108984	0.0918461	1.18659	0.23539	0.408769
NA	ENSG00000228137	ENSG00000228137.1	7.24841	0.739774	0.623466	1.18655	0.235405	0.408769
NA	ENSG00000258384	ENSG00000258384.1	10.7607	0.489905	0.41289	1.18653	0.235414	0.408769
UPB1	ENSG00000100024	ENSG00000100024.15	16.9209	-0.702217	0.591932	-1.18631	0.235498	0.408882
CEP78	ENSG00000148019	ENSG00000148019.14	1182.83	-0.176563	0.148849	-1.18619	0.235547	0.408913
GPS2	ENSG00000132522	ENSG00000132522.16	101.057	0.185068	0.156021	1.18618	0.235553	0.408913
LYRM4-AS1	ENSG00000272142	ENSG00000272142.4	77.5188	0.301449	0.254155	1.18608	0.235589	0.408943
FAM98B	ENSG00000171262	ENSG00000171262.11	3163.34	0.11631	0.0980709	1.18598	0.23563	0.408982
SLC16A1-AS1	ENSG00000226419	ENSG00000226419.8	63.0527	-0.486222	0.410012	-1.18587	0.235672	0.409023
SEC14L2	ENSG00000100003	ENSG00000100003.18	629.085	-0.524726	0.442521	-1.18577	0.235715	0.409066
LINC02958	ENSG00000265752	ENSG00000265752.3	12.8555	-0.598097	0.504441	-1.18566	0.235755	0.409103
EPN1	ENSG00000063245	ENSG00000063245.15	17501.4	0.190949	0.161063	1.18555	0.235798	0.409146
C2CD2L	ENSG00000172375	ENSG00000172375.14	4320.6	0.310501	0.261948	1.18535	0.235879	0.409239
MROH8	ENSG00000101353	ENSG00000101353.15	82.2193	0.243411	0.205354	1.18533	0.235889	0.409239
MBD5	ENSG00000204406	ENSG00000204406.14	1256.54	-0.0841897	0.0710375	-1.18514	0.23596	0.409315
ATP2A3	ENSG00000074370	ENSG00000074370.18	39628.2	0.20065	0.16931	1.18511	0.235975	0.409315
TLCD2	ENSG00000185561	ENSG00000185561.10	5898.03	-0.333379	0.281315	-1.18507	0.235988	0.409315
RFX6	ENSG00000185002	ENSG00000185002.10	92.8165	0.596069	0.50311	1.18477	0.236109	0.40946
FAM200C	ENSG00000221886	ENSG00000221886.4	210.435	-0.249653	0.210722	-1.18475	0.236116	0.40946
EFNB3	ENSG00000108947	ENSG00000108947.5	47.9052	-0.629981	0.531754	-1.18472	0.236127	0.40946
SNRPN	ENSG00000128739	ENSG00000128739.23	128.227	0.420291	0.354801	1.18458	0.236182	0.409523
PCNP	ENSG00000081154	ENSG00000081154.12	8165.65	-0.0752748	0.063555	-1.1844	0.236254	0.409615
ZNF311	ENSG00000197935	ENSG00000197935.7	150.218	0.287853	0.243135	1.18393	0.236442	0.40991
NA	ENSG00000239112	ENSG00000239112.1	6.90486	0.491056	0.414792	1.18386	0.236468	0.409923
ZNRF2	ENSG00000180233	ENSG00000180233.11	3465.81	0.165363	0.139731	1.18344	0.236635	0.410179
HAS3	ENSG00000103044	ENSG00000103044.11	3799.79	-0.588695	0.49754	-1.18321	0.236725	0.410303
TOLLIP	ENSG00000078902	ENSG00000078902.16	6645.66	0.146883	0.124168	1.18294	0.236833	0.410436
NA	ENSG00000206417	ENSG00000206417.8	23.3237	-0.412646	0.348835	-1.18293	0.236839	0.410436
KCNH4	ENSG00000089558	ENSG00000089558.9	12.9947	-0.53246	0.450189	-1.18275	0.236909	0.410526
SMARCD2	ENSG00000108604	ENSG00000108604.16	7779.49	0.0947478	0.0801239	1.18252	0.237001	0.410634
NA	ENSG00000233776	ENSG00000233776.5	8.37205	-0.499719	0.422596	-1.1825	0.237009	0.410634
TRIM4	ENSG00000146833	ENSG00000146833.16	3081.32	0.124319	0.105142	1.18239	0.237052	0.410675
KIF26A	ENSG00000066735	ENSG00000066735.15	356.765	0.634936	0.537014	1.18234	0.237069	0.410675
ZNF396	ENSG00000186496	ENSG00000186496.12	328.048	0.254292	0.215088	1.18227	0.237098	0.410679
USP48	ENSG00000090686	ENSG00000090686.16	4256.23	-0.0731603	0.061885	-1.1822	0.237127	0.410679
TTC41P	ENSG00000214198	ENSG00000214198.8	47.1182	-0.37666	0.318617	-1.18217	0.237137	0.410679
CFAP157	ENSG00000160401	ENSG00000160401.15	76.9845	-0.216483	0.183127	-1.18215	0.237146	0.410679
UBR2	ENSG00000024048	ENSG00000024048.11	9161.42	-0.137866	0.116639	-1.18199	0.23721	0.410739
SPINK5	ENSG00000133710	ENSG00000133710.16	8785.58	-0.632832	0.535405	-1.18197	0.237218	0.410739
HEXIM2	ENSG00000168517	ENSG00000168517.11	78.0676	0.213891	0.180983	1.18183	0.237274	0.410804
CCDC78	ENSG00000162004	ENSG00000162004.19	52.2124	0.47182	0.399244	1.18178	0.237292	0.410804
OR7E38P	ENSG00000183444	ENSG00000183444.10	5.96596	0.562981	0.476441	1.18164	0.237349	0.410849
TUBAL3	ENSG00000178462	ENSG00000178462.12	3068.69	0.57851	0.489589	1.18162	0.237355	0.410849
HSF2BP	ENSG00000160207	ENSG00000160207.9	24.8004	-0.243704	0.206329	-1.18115	0.237545	0.411145
FAM184A	ENSG00000111879	ENSG00000111879.20	31.8011	-0.774338	0.655613	-1.18109	0.237567	0.41115
RBM48	ENSG00000127993	ENSG00000127993.16	837.205	0.104025	0.0880997	1.18076	0.237696	0.411343
NA	ENSG00000261104	ENSG00000261104.1	21.8743	0.779349	0.660141	1.18058	0.237769	0.411398
SH2D3A	ENSG00000125731	ENSG00000125731.13	3743.87	-0.313178	0.265287	-1.18053	0.237791	0.411398
FANCE	ENSG00000112039	ENSG00000112039.5	460.705	0.203826	0.172662	1.18049	0.237806	0.411398
GTF2B	ENSG00000137947	ENSG00000137947.12	3842.75	-0.12522	0.106075	-1.18048	0.237808	0.411398
TRBV7-2	ENSG00000282939	ENSG00000282939.1	78.5678	-0.687349	0.582277	-1.18045	0.237821	0.411398
ARHGAP18	ENSG00000146376	ENSG00000146376.11	3481.48	0.167801	0.142164	1.18034	0.237865	0.411414
NA	ENSG00000239345	ENSG00000239345.2	10.7674	0.550347	0.46627	1.18032	0.237874	0.411414
R3HDML-AS1	ENSG00000226812	ENSG00000226812.2	119.104	0.446339	0.378162	1.18029	0.237887	0.411414
LOC105370460	ENSG00000258526	ENSG00000258526.7	36.1956	-0.283298	0.240057	-1.18013	0.237949	0.41149
CRYL1	ENSG00000165475	ENSG00000165475.15	8756.56	0.304133	0.257751	1.17995	0.238022	0.411583
C3orf85	ENSG00000241224	ENSG00000241224.8	2032.93	0.625627	0.530264	1.17984	0.238064	0.411624
NA	ENSG00000286445	ENSG00000286445.1	8.40242	0.429414	0.364029	1.17961	0.238154	0.411746
SIT1	ENSG00000137078	ENSG00000137078.9	255.858	-0.531787	0.450831	-1.17957	0.238171	0.411746
TLE1	ENSG00000196781	ENSG00000196781.16	6512.77	-0.238212	0.202059	-1.17892	0.238429	0.412145
ZNF275	ENSG00000063587	ENSG00000063587.15	1375.93	-0.207747	0.176228	-1.17885	0.238457	0.412145
ALG3	ENSG00000214160	ENSG00000214160.10	3079.98	-0.128793	0.109253	-1.17885	0.238458	0.412145
ANXA7	ENSG00000138279	ENSG00000138279.16	11553.6	-0.108142	0.0917433	-1.17874	0.2385	0.412186
RPGRIP1	ENSG00000092200	ENSG00000092200.13	22.2451	-0.380566	0.322908	-1.17856	0.238575	0.412283
NA	ENSG00000275493	ENSG00000275493.2	4.41263	0.964159	0.818452	1.17803	0.238786	0.412615
NA	ENSG00000259746	ENSG00000259746.1	5.39309	-0.476919	0.404869	-1.17796	0.238813	0.412629
ZYG11A	ENSG00000203995	ENSG00000203995.10	9.92064	0.610237	0.518104	1.17783	0.238865	0.412657
CLLU1	ENSG00000257127	ENSG00000257127.6	7.31172	-0.700659	0.594908	-1.17776	0.238892	0.412657
NA	ENSG00000287710	ENSG00000287710.1	36.6156	0.225507	0.191474	1.17774	0.238901	0.412657
CCDC186	ENSG00000165813	ENSG00000165813.20	10495.7	-0.212339	0.180302	-1.17769	0.238922	0.412657
CEACAM20	ENSG00000273777	ENSG00000273777.5	74.6008	-0.943243	0.800931	-1.17768	0.238923	0.412657
NA	ENSG00000285796	ENSG00000285796.1	56.9088	0.300925	0.255571	1.17746	0.239012	0.412772
RNF126	ENSG00000070423	ENSG00000070423.18	3899.73	0.15171	0.128849	1.17742	0.239026	0.412772
ZNF697	ENSG00000143067	ENSG00000143067.5	642.463	-0.34448	0.292715	-1.17684	0.239258	0.413128
PRKD1	ENSG00000184304	ENSG00000184304.16	68.8573	-0.5054	0.429469	-1.1768	0.239274	0.413128
ASCL2	ENSG00000183734	ENSG00000183734.5	555.274	0.380355	0.32322	1.17677	0.239289	0.413128
SLC10A4	ENSG00000145248	ENSG00000145248.7	7.90578	-0.474908	0.403609	-1.17665	0.239334	0.413174
AKR1C1	ENSG00000187134	ENSG00000187134.14	636.916	0.539252	0.458366	1.17647	0.239409	0.413272
MFF	ENSG00000168958	ENSG00000168958.20	4081.19	0.0952302	0.0809534	1.17636	0.239452	0.413313
HERC3	ENSG00000138641	ENSG00000138641.18	31.6538	-0.285324	0.242635	-1.17594	0.239619	0.41357
TFEB	ENSG00000112561	ENSG00000112561.19	1538.65	0.220574	0.187644	1.17549	0.239799	0.413847
KLHL25	ENSG00000183655	ENSG00000183655.13	1644	-0.233979	0.199076	-1.17533	0.239864	0.413928
USP3	ENSG00000140455	ENSG00000140455.17	2419.1	0.0794858	0.0676484	1.17498	0.240001	0.414132
BMPR1A	ENSG00000107779	ENSG00000107779.14	2757.87	0.152189	0.129531	1.17493	0.240023	0.414138
NA	ENSG00000286584	ENSG00000286584.2	19.4451	0.313455	0.266864	1.17459	0.24016	0.414342
NA	ENSG00000286331	ENSG00000286331.1	6.21562	-0.536734	0.456976	-1.17453	0.240181	0.414346
RAPGEF2	ENSG00000109756	ENSG00000109756.9	7044.49	-0.170422	0.14512	-1.17435	0.240255	0.414419
GACAT3	ENSG00000236289	ENSG00000236289.4	3.86277	1.09575	0.933082	1.17433	0.240261	0.414419
NA	ENSG00000225313	ENSG00000225313.5	49.2529	-0.443955	0.378155	-1.174	0.240395	0.414617
GPANK1	ENSG00000204438	ENSG00000204438.11	1156.27	0.197695	0.168403	1.17394	0.240418	0.414625
CNIH1	ENSG00000100528	ENSG00000100528.12	10741.7	-0.0901435	0.0767918	-1.17387	0.240447	0.414644
ACAP3	ENSG00000131584	ENSG00000131584.19	2212.59	0.174864	0.148975	1.17378	0.240484	0.414675
PUS10	ENSG00000162927	ENSG00000162927.14	1253.36	0.242883	0.206947	1.17365	0.240536	0.414731
NPAS1	ENSG00000130751	ENSG00000130751.10	55.1347	-0.295277	0.2516	-1.1736	0.240556	0.414734
TMEM171	ENSG00000157111	ENSG00000157111.13	6336.37	0.474205	0.404125	1.17341	0.240631	0.414831
HMGN2	ENSG00000198830	ENSG00000198830.11	14806.8	0.172656	0.147164	1.17322	0.240707	0.414917
NA	ENSG00000213089	ENSG00000213089.4	8.54991	-0.507473	0.432561	-1.17318	0.240723	0.414917
EOLA1	ENSG00000197620	ENSG00000197620.11	1610.68	0.145373	0.123926	1.17306	0.24077	0.414917
GMFB	ENSG00000197045	ENSG00000197045.13	11879.4	0.125465	0.106959	1.17302	0.240788	0.414917
ENTR1	ENSG00000165689	ENSG00000165689.17	1782.06	-0.153238	0.130635	-1.17302	0.240789	0.414917
NDST2	ENSG00000166507	ENSG00000166507.19	22.1506	-0.380976	0.324786	-1.17301	0.240793	0.414917
CXCL6	ENSG00000124875	ENSG00000124875.10	718.913	-3.39099	2.89123	-1.17285	0.240855	0.41499
RWDD4	ENSG00000182552	ENSG00000182552.15	1657.24	-0.115908	0.0988341	-1.17276	0.240893	0.415024
CMTM8	ENSG00000170293	ENSG00000170293.9	696.166	0.237519	0.202559	1.17259	0.240959	0.415105
ZNF683	ENSG00000176083	ENSG00000176083.18	26.2723	0.629799	0.537354	1.17204	0.241183	0.415458
SMIM18	ENSG00000253457	ENSG00000253457.3	6.55073	-0.465546	0.39726	-1.17189	0.241239	0.415523
SLC12A3	ENSG00000070915	ENSG00000070915.10	14.3217	-0.943179	0.804881	-1.17183	0.241267	0.41553
NA	ENSG00000233854	ENSG00000233854.2	17.9104	3.42187	2.9202	1.17179	0.241281	0.41553
NA	ENSG00000288704	ENSG00000288704.1	31.1349	0.382124	0.326143	1.17164	0.24134	0.415599
NA	ENSG00000272677	ENSG00000272677.1	11.8899	-0.460758	0.393309	-1.17149	0.241401	0.415673
APBB2	ENSG00000163697	ENSG00000163697.17	1938.78	-0.214788	0.183356	-1.17143	0.241428	0.415686
TUBB8P7	ENSG00000261812	ENSG00000261812.6	9.94595	0.597276	0.510014	1.1711	0.24156	0.415881
NA	ENSG00000227243	ENSG00000227243.3	206.716	-0.455029	0.388672	-1.17073	0.241708	0.416104
NA	ENSG00000268364	ENSG00000268364.2	68.5206	0.318872	0.272387	1.17066	0.241736	0.41612
LOC100129434	ENSG00000233251	ENSG00000233251.8	9.76631	-0.824222	0.704125	-1.17056	0.241774	0.416153
FKBP1A	ENSG00000088832	ENSG00000088832.18	20724.4	0.21482	0.183538	1.17044	0.241825	0.416175
ABCE1	ENSG00000164163	ENSG00000164163.11	4142.56	-0.2105	0.179851	-1.17041	0.241835	0.416175
STEAP2	ENSG00000157214	ENSG00000157214.14	1962.19	-0.401884	0.343375	-1.17039	0.241843	0.416175
NIFK	ENSG00000155438	ENSG00000155438.12	2061.98	-0.218561	0.186784	-1.17013	0.24195	0.416325
LINC02611	ENSG00000226791	ENSG00000226791.7	23.6415	-0.60312	0.51547	-1.17004	0.241986	0.416354
WIPF2	ENSG00000171475	ENSG00000171475.14	10504.8	0.182271	0.1558	1.16991	0.242038	0.416413
NA	ENSG00000271344	ENSG00000271344.1	8.70219	0.423218	0.361796	1.16977	0.242094	0.416471
RAB35	ENSG00000111737	ENSG00000111737.12	5781.45	-0.0977167	0.0835392	-1.16971	0.242118	0.416471
B9D2	ENSG00000123810	ENSG00000123810.9	369.449	-0.184849	0.158034	-1.16968	0.242129	0.416471
NA	ENSG00000272750	ENSG00000272750.1	24.0587	0.337888	0.288945	1.16938	0.242249	0.416646
MAP3K14	ENSG00000006062	ENSG00000006062.18	1737.94	0.196543	0.168109	1.16914	0.242347	0.416758
RRS1	ENSG00000179041	ENSG00000179041.4	949.65	-0.267739	0.229007	-1.16913	0.242352	0.416758
FTH1	ENSG00000167996	ENSG00000167996.16	85676.7	0.36898	0.315641	1.16899	0.242409	0.416823
TBC1D22B	ENSG00000065491	ENSG00000065491.8	2173.17	-0.152628	0.13058	-1.16885	0.242465	0.416887
XRCC2	ENSG00000196584	ENSG00000196584.3	231.456	-0.346803	0.296812	-1.16842	0.242636	0.417149
HECA	ENSG00000112406	ENSG00000112406.5	4724.4	0.198683	0.170057	1.16834	0.242672	0.417166
PRCD	ENSG00000214140	ENSG00000214140.11	23.4003	-0.725646	0.62113	-1.16827	0.242699	0.417166
C20orf202	ENSG00000215595	ENSG00000215595.2	23.8311	0.451894	0.386821	1.16823	0.242716	0.417166
SUCLA2	ENSG00000136143	ENSG00000136143.16	5849.5	0.178214	0.152554	1.1682	0.242726	0.417166
LPIN2	ENSG00000101577	ENSG00000101577.10	10973.3	-0.237106	0.202978	-1.16814	0.242751	0.417166
SLC6A12	ENSG00000111181	ENSG00000111181.13	202.595	0.419157	0.358831	1.16812	0.242759	0.417166
PCMTD1	ENSG00000168300	ENSG00000168300.14	3989.79	0.170641	0.146099	1.16799	0.242813	0.417226
NRAS	ENSG00000213281	ENSG00000213281.5	12284.2	-0.11216	0.0960433	-1.1678	0.242887	0.417321
E2F5	ENSG00000133740	ENSG00000133740.11	698.269	-0.240837	0.206246	-1.16772	0.242922	0.417348
NA	ENSG00000127957	ENSG00000127957.18	143.97	0.244839	0.209715	1.16748	0.243016	0.417479
CPVL-AS2	ENSG00000272568	ENSG00000272568.6	17.8083	0.572115	0.490154	1.16722	0.243123	0.41763
MRPL11	ENSG00000174547	ENSG00000174547.13	3121.79	0.178164	0.152649	1.16714	0.243152	0.417647
NA	ENSG00000225850	ENSG00000225850.3	5.81627	-0.634528	0.543745	-1.16696	0.243227	0.417743
KIAA0513	ENSG00000135709	ENSG00000135709.13	4093.12	0.212915	0.18249	1.16672	0.243323	0.417875
RBM47-AS1	ENSG00000250893	ENSG00000250893.1	9.07877	0.588075	0.504105	1.16657	0.243383	0.417946
SEPTIN2	ENSG00000168385	ENSG00000168385.18	30501.8	-0.0712428	0.0610738	-1.1665	0.243411	0.417961
SLC4A2	ENSG00000164889	ENSG00000164889.15	3632.42	-0.186925	0.160258	-1.1664	0.243452	0.417988
NA	ENSG00000223511	ENSG00000223511.7	12.0163	-0.977761	0.838302	-1.16636	0.243469	0.417988
KCNN4	ENSG00000104783	ENSG00000104783.14	4127.74	-0.225458	0.193306	-1.16632	0.243483	0.417988
NA	ENSG00000225774	ENSG00000225774.2	13.7146	-1.18146	1.01307	-1.16622	0.243526	0.418002
SYN2	ENSG00000157152	ENSG00000157152.17	25.5736	-0.464237	0.398078	-1.16619	0.243536	0.418002
ANKRD23	ENSG00000163126	ENSG00000163126.15	17.962	0.44897	0.384997	1.16616	0.243548	0.418002
GSTP1	ENSG00000084207	ENSG00000084207.18	22134.8	-0.228935	0.196327	-1.16609	0.243577	0.41802
ETV3	ENSG00000117036	ENSG00000117036.12	5104.78	-0.204232	0.175172	-1.1659	0.243657	0.418105
CDC123	ENSG00000151465	ENSG00000151465.14	3692.94	-0.100601	0.0862931	-1.16581	0.243692	0.418105
NA	ENSG00000173209	ENSG00000173209.23	1079.74	0.243592	0.208951	1.16578	0.243702	0.418105
VPS16	ENSG00000215305	ENSG00000215305.10	2253.47	0.13563	0.116342	1.16578	0.243702	0.418105
RAD18	ENSG00000070950	ENSG00000070950.10	1359.54	-0.143616	0.123209	-1.16563	0.243764	0.418178
LOC124900217	ENSG00000225177	ENSG00000225177.6	43.1774	0.242173	0.207787	1.16549	0.243823	0.418222
CTNND1	ENSG00000198561	ENSG00000198561.16	4409.45	0.262525	0.225252	1.16547	0.243828	0.418222
DTL	ENSG00000143476	ENSG00000143476.18	777.015	-0.304001	0.26086	-1.16538	0.243866	0.418226
NA	ENSG00000278212	ENSG00000278212.2	71.7691	0.357963	0.307171	1.16536	0.243875	0.418226
CWC15	ENSG00000150316	ENSG00000150316.12	3318.58	0.0774027	0.0664214	1.16533	0.243886	0.418226
PTPRK	ENSG00000152894	ENSG00000152894.15	12540.8	0.194138	0.166616	1.16518	0.243946	0.418268
C9orf152	ENSG00000188959	ENSG00000188959.10	8447.91	0.535233	0.459359	1.16517	0.243949	0.418268
NA	ENSG00000254477	ENSG00000254477.2	38.3534	0.361839	0.310773	1.16432	0.244295	0.418764
LINC01237	ENSG00000233806	ENSG00000233806.7	14.475	0.453442	0.389476	1.16423	0.244329	0.418764
NA	ENSG00000268583	ENSG00000268583.2	8.7723	-0.569357	0.489041	-1.16423	0.24433	0.418764
NA	ENSG00000273387	ENSG00000273387.1	10.7397	-0.358799	0.308186	-1.16423	0.24433	0.418764
VTCN1	ENSG00000134258	ENSG00000134258.17	44.3004	-2.85042	2.44834	-1.16422	0.244333	0.418764
LOC124902026	ENSG00000286535	ENSG00000286535.1	13.1737	-0.504702	0.43358	-1.16404	0.24441	0.418851
MECP2	ENSG00000169057	ENSG00000169057.24	2870.1	0.115602	0.0993172	1.16397	0.244438	0.418851
NA	ENSG00000279865	ENSG00000279865.1	11.3557	0.38045	0.326859	1.16396	0.24444	0.418851
STXBP2	ENSG00000076944	ENSG00000076944.16	5444.78	-0.147725	0.126922	-1.16391	0.244462	0.418856
NA	ENSG00000273348	ENSG00000273348.1	5.48806	0.564107	0.484742	1.16373	0.244535	0.418948
ESPN	ENSG00000187017	ENSG00000187017.17	3091.98	0.513967	0.441688	1.16364	0.244568	0.418951
SKA2	ENSG00000182628	ENSG00000182628.13	1878.74	-0.207692	0.178486	-1.16363	0.244575	0.418951
TRBV18	ENSG00000276557	ENSG00000276557.1	21.9726	-0.883546	0.759486	-1.16335	0.244689	0.419115
GTF2F2	ENSG00000188342	ENSG00000188342.12	2928.22	-0.151846	0.130532	-1.16328	0.244715	0.419118
WNT4	ENSG00000162552	ENSG00000162552.15	466.753	-0.346669	0.298018	-1.16325	0.244729	0.419118
GATB	ENSG00000059691	ENSG00000059691.12	1589.82	0.110306	0.0948329	1.16316	0.244765	0.419147
PDZD8	ENSG00000165650	ENSG00000165650.12	8275.64	-0.23014	0.19792	-1.16279	0.244913	0.419369
TMEM267	ENSG00000151881	ENSG00000151881.15	842.498	-0.118446	0.101899	-1.16238	0.245081	0.419595
ZNF426-DT	ENSG00000278611	ENSG00000278611.2	11.3458	-0.487018	0.418995	-1.16235	0.245094	0.419595
ZNF232-AS1	ENSG00000234327	ENSG00000234327.8	52.0611	-0.373795	0.321592	-1.16233	0.245102	0.419595
DYRK1A	ENSG00000157540	ENSG00000157540.22	6038.43	0.0837003	0.0720205	1.16217	0.245165	0.419624
PARP2	ENSG00000129484	ENSG00000129484.14	962.869	-0.135862	0.116903	-1.16217	0.245166	0.419624
MISP3	ENSG00000141854	ENSG00000141854.9	2034.84	0.323054	0.277981	1.16215	0.245176	0.419624
SUMF1	ENSG00000144455	ENSG00000144455.14	4206.94	0.14928	0.128468	1.16201	0.245233	0.419663
ENDOG	ENSG00000167136	ENSG00000167136.7	418.819	0.241626	0.207947	1.16196	0.245252	0.419663
WSB1	ENSG00000109046	ENSG00000109046.15	7632.38	-0.152405	0.131167	-1.16192	0.245269	0.419663
SELENOI	ENSG00000138018	ENSG00000138018.18	6746.09	-0.173093	0.148974	-1.1619	0.245275	0.419663
YAP1P1	ENSG00000220494	ENSG00000220494.4	4.53216	-0.813371	0.700173	-1.16167	0.245369	0.419784
NA	ENSG00000267632	ENSG00000267632.1	13.9746	0.425515	0.366307	1.16164	0.245383	0.419784
LOC102723663	ENSG00000285906	ENSG00000285906.2	281.872	-0.233658	0.201166	-1.16152	0.24543	0.419831
ELFN1-AS1	ENSG00000236081	ENSG00000236081.1	29.8835	-0.591042	0.508913	-1.16138	0.245487	0.419896
ARIH2	ENSG00000177479	ENSG00000177479.20	4088.81	0.0884718	0.0761899	1.1612	0.24556	0.419989
TSNAX	ENSG00000116918	ENSG00000116918.15	2010.99	0.0958531	0.0825563	1.16106	0.245616	0.420039
CACNA1H	ENSG00000196557	ENSG00000196557.13	578.045	0.410231	0.353332	1.16104	0.245627	0.420039
APOO	ENSG00000184831	ENSG00000184831.14	1280.12	0.113378	0.0976574	1.16098	0.245651	0.420048
MIR9-3HG	ENSG00000255571	ENSG00000255571.9	28.2195	-0.514465	0.443166	-1.16089	0.245688	0.420078
EHD4-AS1	ENSG00000259883	ENSG00000259883.2	27.5626	-0.650452	0.560366	-1.16076	0.245739	0.420132
CYTH1	ENSG00000108669	ENSG00000108669.16	8127.71	-0.139887	0.120526	-1.16064	0.245788	0.420176
FAAP20	ENSG00000162585	ENSG00000162585.17	1261.18	0.131103	0.112961	1.1606	0.245803	0.420176
NA	ENSG00000244932	ENSG00000244932.2	23.7098	0.341663	0.294431	1.16042	0.245879	0.420274
NA	ENSG00000203546	ENSG00000203546.7	11.2594	0.416796	0.359208	1.16032	0.245919	0.42031
NA	ENSG00000259342	ENSG00000259342.1	978.162	0.54525	0.469955	1.16022	0.24596	0.420348
PLD3	ENSG00000105223	ENSG00000105223.20	6481.95	-0.254418	0.219297	-1.16015	0.245988	0.420364
APEX2	ENSG00000169188	ENSG00000169188.5	3403.45	-0.111921	0.0964861	-1.15998	0.246059	0.420427
PRKCQ	ENSG00000065675	ENSG00000065675.15	193.025	-0.394246	0.339877	-1.15996	0.246063	0.420427
GBA2	ENSG00000070610	ENSG00000070610.14	12802.5	0.194259	0.167502	1.15974	0.246153	0.420548
MN1	ENSG00000169184	ENSG00000169184.6	81.944	-0.686792	0.592238	-1.15965	0.246189	0.420578
CAPN10-DT	ENSG00000260942	ENSG00000260942.1	87.8465	0.277771	0.239594	1.15934	0.246319	0.42072
NA	ENSG00000273314	ENSG00000273314.1	82.0329	-0.162015	0.139755	-1.15928	0.246343	0.42072
TTLL9	ENSG00000131044	ENSG00000131044.17	6.71548	-0.636139	0.54876	-1.15923	0.246362	0.42072
NR4A2	ENSG00000153234	ENSG00000153234.15	1594.57	-0.512403	0.442028	-1.15921	0.246371	0.42072
NA	ENSG00000226085	ENSG00000226085.3	275.693	0.282115	0.24337	1.1592	0.246374	0.42072
TRIM11	ENSG00000154370	ENSG00000154370.16	2473.21	-0.151231	0.130464	-1.15917	0.246387	0.42072
FDPS	ENSG00000160752	ENSG00000160752.15	5472.31	-0.28488	0.245809	-1.15895	0.246476	0.420831
RNASET2	ENSG00000026297	ENSG00000026297.17	4052.47	-0.244162	0.210681	-1.15892	0.24649	0.420831
NRG2	ENSG00000158458	ENSG00000158458.21	20.3116	-0.914247	0.789099	-1.1586	0.246621	0.421022
JUN	ENSG00000177606	ENSG00000177606.8	14437.9	0.339127	0.29278	1.1583	0.246742	0.421196
TXK	ENSG00000074966	ENSG00000074966.11	117.315	-0.468838	0.404815	-1.15815	0.246802	0.421235
HACD1	ENSG00000165996	ENSG00000165996.14	74.0751	-0.314288	0.271371	-1.15815	0.246803	0.421235
LZTS2	ENSG00000107816	ENSG00000107816.17	1907.73	0.226036	0.195186	1.15805	0.246842	0.42127
NA	ENSG00000259436	ENSG00000259436.1	15.6048	-0.906642	0.782957	-1.15797	0.246876	0.421295
NA	ENSG00000227678	ENSG00000227678.8	7.87695	0.490285	0.423433	1.15788	0.246913	0.421304
NDUFAF3	ENSG00000178057	ENSG00000178057.15	2502.36	-0.088971	0.0768406	-1.15786	0.246919	0.421304
CBR4	ENSG00000145439	ENSG00000145439.12	2625.06	0.156061	0.134798	1.15774	0.246972	0.42132
ZMYM4	ENSG00000146463	ENSG00000146463.12	3545.4	-0.125238	0.108177	-1.15772	0.24698	0.42132
RAP1A	ENSG00000116473	ENSG00000116473.14	9767.98	0.125937	0.108782	1.1577	0.246986	0.42132
IGHV5-78	ENSG00000211978	ENSG00000211978.2	25.7317	-0.755294	0.652482	-1.15757	0.247039	0.421357
PKP3	ENSG00000184363	ENSG00000184363.10	17708.7	-0.427607	0.369421	-1.15751	0.247065	0.421357
PBX2	ENSG00000204304	ENSG00000204304.12	3354.2	-0.147086	0.12708	-1.15743	0.247098	0.421357
RREB1	ENSG00000124782	ENSG00000124782.20	9746.92	-0.194003	0.167618	-1.15741	0.247105	0.421357
SP4	ENSG00000105866	ENSG00000105866.15	338.162	0.295417	0.255245	1.15739	0.247114	0.421357
NA	ENSG00000253395	ENSG00000253395.1	26.5473	-0.269527	0.232879	-1.15737	0.247122	0.421357
RNF11	ENSG00000123091	ENSG00000123091.5	9085.15	0.12689	0.109673	1.15699	0.247277	0.421588
NA	ENSG00000250731	ENSG00000250731.1	25.7762	-0.310391	0.268308	-1.15685	0.247335	0.421624
TMEM88	ENSG00000167874	ENSG00000167874.7	70.7397	-0.449371	0.388445	-1.15684	0.247336	0.421624
PLIN1	ENSG00000166819	ENSG00000166819.12	48.7517	0.450257	0.389229	1.15679	0.247358	0.421629
CPPED1	ENSG00000103381	ENSG00000103381.12	2898.25	-0.224908	0.194437	-1.15672	0.247388	0.421648
LINC01619	ENSG00000257242	ENSG00000257242.8	33.2485	0.444239	0.384096	1.15658	0.247443	0.421702
NA	ENSG00000271151	ENSG00000271151.1	9.65874	0.46196	0.39943	1.15655	0.247458	0.421702
SRSF10	ENSG00000188529	ENSG00000188529.15	8162.64	-0.0790334	0.068341	-1.15646	0.247494	0.421717
PIH1D2	ENSG00000150773	ENSG00000150773.12	74.4778	-0.269151	0.232743	-1.15643	0.247505	0.421717
TRAM1L1	ENSG00000174599	ENSG00000174599.5	11.9091	-0.752444	0.650762	-1.15625	0.247578	0.421794
RANBP1	ENSG00000099901	ENSG00000099901.17	4622.58	-0.1752	0.151527	-1.15623	0.247588	0.421794
HLA-B	ENSG00000234745	ENSG00000234745.13	319021	-0.252889	0.218742	-1.15611	0.247638	0.421847
ASB11	ENSG00000165192	ENSG00000165192.14	13.228	0.63137	0.546243	1.15584	0.247746	0.421998
PELP1	ENSG00000141456	ENSG00000141456.16	1723.06	0.167943	0.145305	1.15579	0.247766	0.422
NA	ENSG00000272555	ENSG00000272555.1	5.6626	0.848125	0.733947	1.15557	0.247858	0.422124
COPS7A	ENSG00000111652	ENSG00000111652.10	4171.54	-0.124278	0.107579	-1.15523	0.247994	0.422324
NA	ENSG00000279948	ENSG00000279948.1	32.3765	-0.202208	0.175093	-1.15486	0.248149	0.422555
NETO2	ENSG00000171208	ENSG00000171208.10	1145.45	-0.429343	0.371829	-1.15468	0.248223	0.422638
FBXO34-AS1	ENSG00000258413	ENSG00000258413.2	9.24547	0.467902	0.405235	1.15464	0.248237	0.422638
NA	ENSG00000273076	ENSG00000273076.1	12.7077	-0.591275	0.512104	-1.1546	0.248255	0.422638
WBP2	ENSG00000132471	ENSG00000132471.12	8988.51	0.177157	0.15352	1.15397	0.248514	0.423045
SLC5A1	ENSG00000100170	ENSG00000100170.10	13448.7	-0.511731	0.44362	-1.15354	0.248691	0.423314
ECHDC1	ENSG00000093144	ENSG00000093144.19	7878.38	0.225891	0.195845	1.15341	0.24874	0.423366
NA	ENSG00000268744	ENSG00000268744.1	8.93922	0.55878	0.48449	1.15334	0.248772	0.423383
CD96	ENSG00000153283	ENSG00000153283.13	587.341	-0.48178	0.417745	-1.15329	0.248793	0.423383
GTF2F1	ENSG00000125651	ENSG00000125651.14	7329.19	-0.11422	0.0990418	-1.15325	0.248808	0.423383
NOTCH2NLA	ENSG00000264343	ENSG00000264343.6	5.44643	0.991511	0.859895	1.15306	0.248885	0.423482
NSD2	ENSG00000109685	ENSG00000109685.19	7608.35	0.144006	0.124945	1.15255	0.249094	0.423804
TNK2	ENSG00000061938	ENSG00000061938.21	3723.88	-0.246167	0.213748	-1.15167	0.249459	0.424386
ACP1	ENSG00000143727	ENSG00000143727.16	8108.91	0.10706	0.0929644	1.15163	0.249474	0.424386
ZNRD2	ENSG00000173465	ENSG00000173465.8	680.249	-0.149772	0.130095	-1.15125	0.249628	0.424616
LENG8	ENSG00000167615	ENSG00000167615.17	6254.98	0.238339	0.207073	1.15099	0.249737	0.424768
EP400	ENSG00000183495	ENSG00000183495.14	3019.29	0.106125	0.092226	1.1507	0.249854	0.424935
SMIM10L1	ENSG00000256537	ENSG00000256537.5	1576.16	0.0555788	0.0483031	1.15063	0.249886	0.424956
MMP17	ENSG00000198598	ENSG00000198598.7	42.2208	-0.776573	0.675014	-1.15045	0.249957	0.425044
EGR4	ENSG00000135625	ENSG00000135625.8	6.95891	-1.07735	0.936886	-1.14993	0.250173	0.425379
FAM32A	ENSG00000105058	ENSG00000105058.12	11075.9	-0.138257	0.120296	-1.14931	0.250428	0.42578
NA	ENSG00000227775	ENSG00000227775.3	235.54	0.49837	0.433669	1.14919	0.250476	0.425824
OSCP1	ENSG00000116885	ENSG00000116885.18	298.527	-0.302605	0.263329	-1.14915	0.250492	0.425824
FSIP2-AS2	ENSG00000231646	ENSG00000231646.6	5.40382	0.522347	0.454572	1.1491	0.250517	0.425832
CASP6	ENSG00000138794	ENSG00000138794.10	6036.55	0.296593	0.258149	1.14892	0.250588	0.42592
PRAC1	ENSG00000159182	ENSG00000159182.5	2506.11	0.654762	0.569915	1.14888	0.250607	0.42592
DCUN1D3	ENSG00000188215	ENSG00000188215.10	902.004	-0.255457	0.222383	-1.14873	0.250669	0.425991
NA	ENSG00000275441	ENSG00000275441.1	6.43754	-0.437143	0.380561	-1.14868	0.250687	0.425991
UTP15	ENSG00000164338	ENSG00000164338.10	975.845	-0.204861	0.178408	-1.14827	0.250858	0.426248
NA	ENSG00000278493	ENSG00000278493.1	8.73835	-0.558797	0.486698	-1.14814	0.250911	0.426283
MAPK8	ENSG00000107643	ENSG00000107643.16	4368.47	-0.139687	0.121666	-1.14812	0.250917	0.426283
HYAL3	ENSG00000186792	ENSG00000186792.17	178.358	-0.312406	0.272131	-1.148	0.250969	0.426309
NA	ENSG00000272800	ENSG00000272800.3	14.6043	0.387294	0.337374	1.14796	0.250983	0.426309
SEPTIN7	ENSG00000122545	ENSG00000122545.20	12681	-0.0972847	0.0847465	-1.14795	0.25099	0.426309
NCOA6	ENSG00000198646	ENSG00000198646.14	6987.66	0.14988	0.130596	1.14766	0.251109	0.426383
NA	ENSG00000259038	ENSG00000259038.1	6.14163	0.685349	0.597181	1.14764	0.251117	0.426383
FGFBP2	ENSG00000137441	ENSG00000137441.8	16.1203	0.661396	0.576328	1.1476	0.251132	0.426383
NA	ENSG00000262294	ENSG00000262294.1	78.5162	0.50547	0.440473	1.14756	0.251149	0.426383
OSBPL2	ENSG00000130703	ENSG00000130703.17	8991.54	-0.176001	0.153375	-1.14753	0.251165	0.426383
NA	ENSG00000257524	ENSG00000257524.6	92.9794	0.43408	0.378285	1.14749	0.251178	0.426383
BMAL1	ENSG00000133794	ENSG00000133794.20	1509.18	-0.240577	0.209673	-1.14739	0.251221	0.426383
TRPC3	ENSG00000138741	ENSG00000138741.11	9.95624	-0.70073	0.610717	-1.14739	0.251221	0.426383
MACROH2A2	ENSG00000099284	ENSG00000099284.15	1058.02	0.211548	0.184375	1.14738	0.251225	0.426383
IFT70B	ENSG00000196659	ENSG00000196659.10	721.014	0.235337	0.205108	1.14738	0.251226	0.426383
ORM2	ENSG00000228278	ENSG00000228278.5	7.83936	-0.753375	0.656635	-1.14733	0.251247	0.426385
LINC01285	ENSG00000203650	ENSG00000203650.9	25.7536	0.608056	0.530094	1.14707	0.251352	0.426512
CFAP298	ENSG00000159079	ENSG00000159079.19	767.045	-0.12603	0.109875	-1.14703	0.251368	0.426512
C19orf47	ENSG00000160392	ENSG00000160392.14	892.54	-0.100171	0.0873322	-1.14701	0.251379	0.426512
ZC3H3	ENSG00000014164	ENSG00000014164.7	1871.92	-0.134136	0.116977	-1.14669	0.25151	0.426701
NA	ENSG00000286599	ENSG00000286599.1	29.2406	-0.358737	0.312889	-1.14653	0.251577	0.426733
SCAF1	ENSG00000126461	ENSG00000126461.15	4734.53	-0.124452	0.108547	-1.14653	0.251578	0.426733
EMC3	ENSG00000206567	ENSG00000206567.10	120.094	0.227054	0.19804	1.1465	0.251587	0.426733
ARK2C	ENSG00000141622	ENSG00000141622.14	8.84144	1.02487	0.894001	1.14639	0.251634	0.42678
RAB17-DT	ENSG00000234949	ENSG00000234949.2	33.9013	0.377812	0.329612	1.14623	0.2517	0.426859
MDC1	ENSG00000137337	ENSG00000137337.15	1271.98	-0.202543	0.176713	-1.14617	0.251724	0.426868
PCDHGA7	ENSG00000253537	ENSG00000253537.3	33.3223	-0.594395	0.518658	-1.14603	0.251784	0.426928
ITGB7	ENSG00000139626	ENSG00000139626.16	304.733	-0.343624	0.299849	-1.14599	0.251798	0.426928
TNNT3	ENSG00000130595	ENSG00000130595.19	13.1728	0.730198	0.637216	1.14592	0.251829	0.426947
PALS2	ENSG00000105926	ENSG00000105926.16	192.684	-0.339844	0.296616	-1.14574	0.251904	0.427042
TBX6	ENSG00000149922	ENSG00000149922.11	69.7839	-0.330831	0.288773	-1.14564	0.251943	0.427075
RENBP	ENSG00000102032	ENSG00000102032.13	178.131	-0.529892	0.462566	-1.14555	0.251983	0.427109
TRRAP	ENSG00000196367	ENSG00000196367.14	4571.69	0.109273	0.0953971	1.14546	0.25202	0.42714
NA	ENSG00000218175	ENSG00000218175.2	75.1244	0.175117	0.152896	1.14533	0.252071	0.427169
HAR1B	ENSG00000231133	ENSG00000231133.8	18.9036	-0.947269	0.827076	-1.14532	0.252076	0.427169
ATN1	ENSG00000111676	ENSG00000111676.15	9688.1	-0.171289	0.149622	-1.14481	0.252288	0.427486
ZNF823	ENSG00000197933	ENSG00000197933.13	1426.04	0.226719	0.198046	1.14478	0.252302	0.427486
NA	ENSG00000277010	ENSG00000277010.1	125.733	0.511423	0.446786	1.14467	0.252345	0.427523
TCN1	ENSG00000134827	ENSG00000134827.8	3541.2	-3.30401	2.88653	-1.14463	0.252362	0.427523
MTND4P24	ENSG00000232177	ENSG00000232177.1	10.8784	0.784721	0.685655	1.14448	0.252423	0.427594
NTAN1P2	ENSG00000250569	ENSG00000250569.1	9.74756	-0.47775	0.417489	-1.14434	0.252482	0.427661
MORN3	ENSG00000139714	ENSG00000139714.12	18.7551	-0.502608	0.439237	-1.14428	0.252509	0.427674
SLC16A2	ENSG00000147100	ENSG00000147100.11	244.65	-0.519782	0.454281	-1.14419	0.252546	0.427698
KDSR	ENSG00000119537	ENSG00000119537.18	4506.89	-0.19778	0.172862	-1.14415	0.252562	0.427698
DDX19A	ENSG00000168872	ENSG00000168872.17	497.24	-0.138456	0.121042	-1.14386	0.25268	0.427865
NA	ENSG00000233820	ENSG00000233820.2	5.07977	-0.866597	0.757696	-1.14373	0.252737	0.427883
NUBP2	ENSG00000095906	ENSG00000095906.17	2161.04	0.0820622	0.0717505	1.14372	0.252741	0.427883
DNAJA4	ENSG00000140403	ENSG00000140403.13	5593.61	-0.250722	0.21923	-1.14365	0.252769	0.427883
TLK2	ENSG00000146872	ENSG00000146872.19	3715.3	0.077781	0.0680138	1.14361	0.252787	0.427883
SLC43A1	ENSG00000149150	ENSG00000149150.9	786.167	0.231252	0.202213	1.14361	0.252787	0.427883
C7	ENSG00000112936	ENSG00000112936.19	389.11	0.33351	0.291669	1.14345	0.252851	0.427959
NA	ENSG00000235420	ENSG00000235420.7	6.56397	0.967122	0.845941	1.14325	0.252935	0.428057
SEC11A	ENSG00000140612	ENSG00000140612.14	10213.9	-0.054691	0.0478395	-1.14322	0.252948	0.428057
GAREM1	ENSG00000141441	ENSG00000141441.16	3079.41	0.207422	0.181482	1.14293	0.253067	0.428226
PIANP	ENSG00000139200	ENSG00000139200.14	10.153	-0.667421	0.584061	-1.14272	0.253153	0.428338
RAE1	ENSG00000101146	ENSG00000101146.13	2508.51	-0.103779	0.090828	-1.14259	0.253208	0.428367
NA	ENSG00000287763	ENSG00000287763.1	6.54445	-1.05938	0.927174	-1.14259	0.253209	0.428367
NA	ENSG00000269954	ENSG00000269954.2	39.2257	-0.747915	0.654697	-1.14238	0.253295	0.428442
NA	ENSG00000219891	ENSG00000219891.2	144.459	-0.435372	0.381115	-1.14236	0.253303	0.428442
TCIM	ENSG00000176907	ENSG00000176907.5	7367.67	-0.471984	0.413171	-1.14234	0.253311	0.428442
DPP10-AS1	ENSG00000235026	ENSG00000235026.6	7.00485	1.67455	1.4664	1.14195	0.253476	0.428687
CFTR	ENSG00000001626	ENSG00000001626.16	17370.7	0.414965	0.363453	1.14173	0.253567	0.42881
GASK1A	ENSG00000144649	ENSG00000144649.9	13.3142	-0.661324	0.579274	-1.14164	0.253602	0.428836
NARF-AS2	ENSG00000265458	ENSG00000265458.2	104.842	0.273936	0.239962	1.14158	0.253628	0.428848
MMP8	ENSG00000118113	ENSG00000118113.12	91.212	-3.36354	2.94685	-1.1414	0.253703	0.42894
AMOT	ENSG00000126016	ENSG00000126016.17	1962.11	-0.383601	0.336119	-1.14127	0.253759	0.429003
NA	ENSG00000234936	ENSG00000234936.1	9.74825	0.444378	0.389438	1.14108	0.253839	0.429104
ABT1	ENSG00000146109	ENSG00000146109.5	2615.11	0.0916972	0.0803691	1.14095	0.25389	0.429159
RN7SL738P	ENSG00000243339	ENSG00000243339.3	12.0218	-0.338062	0.296344	-1.14077	0.253964	0.429251
APOLD1	ENSG00000178878	ENSG00000178878.13	266.764	-0.376712	0.330239	-1.14073	0.253984	0.429252
BCCIP	ENSG00000107949	ENSG00000107949.17	3339.92	-0.132475	0.116171	-1.14035	0.254139	0.429481
ATP6V0C	ENSG00000185883	ENSG00000185883.12	7.603	0.387259	0.339629	1.14024	0.254186	0.429496
NBL1	ENSG00000158747	ENSG00000158747.15	29729.6	-0.169196	0.148387	-1.14024	0.254187	0.429496
NA	ENSG00000267745	ENSG00000267745.1	12.6782	-0.644441	0.565223	-1.14015	0.254223	0.429524
LINC01635	ENSG00000228397	ENSG00000228397.3	4.66994	0.636571	0.558434	1.13992	0.254319	0.429654
FCHO2	ENSG00000157107	ENSG00000157107.14	6068.4	-0.136824	0.120053	-1.1397	0.254412	0.42976
NPHP3	ENSG00000113971	ENSG00000113971.21	277.333	0.179906	0.157857	1.13968	0.25442	0.42976
DGKA	ENSG00000065357	ENSG00000065357.20	7115.51	-0.18667	0.163814	-1.13953	0.254484	0.429833
INTS7	ENSG00000143493	ENSG00000143493.13	2052.62	-0.168575	0.147964	-1.1393	0.25458	0.429963
NA	ENSG00000269910	ENSG00000269910.1	13.5338	-0.329672	0.289424	-1.13906	0.254677	0.430094
MPZL3	ENSG00000160588	ENSG00000160588.10	2584.17	0.242468	0.212917	1.13879	0.254791	0.430254
CCNK	ENSG00000090061	ENSG00000090061.17	1227.06	-0.128255	0.112635	-1.13867	0.25484	0.430264
PNLIPRP2	ENSG00000266200	ENSG00000266200.6	224.561	2.35871	2.07148	1.13866	0.254846	0.430264
KPNA4	ENSG00000186432	ENSG00000186432.10	11438.9	-0.153805	0.135078	-1.13864	0.254855	0.430264
TAPT1-AS1	ENSG00000263327	ENSG00000263327.6	169.026	0.333661	0.293098	1.13839	0.254956	0.430401
NA	ENSG00000251132	ENSG00000251132.1	4.48256	0.906846	0.796718	1.13823	0.255026	0.430486
CRLS1	ENSG00000088766	ENSG00000088766.12	400.591	0.159844	0.140447	1.13811	0.255074	0.430534
LINC03011	ENSG00000237310	ENSG00000237310.2	44.2282	0.264586	0.232504	1.13799	0.255127	0.43059
SPTLC3	ENSG00000172296	ENSG00000172296.13	790.716	0.296282	0.260374	1.13791	0.255158	0.430611
PGBD1	ENSG00000137338	ENSG00000137338.6	80.7561	-0.361623	0.317847	-1.13773	0.255234	0.430707
NA	ENSG00000224418	ENSG00000224418.1	21.1893	-0.282578	0.248399	-1.1376	0.255289	0.430766
TIA1	ENSG00000116001	ENSG00000116001.17	3597.51	-0.141269	0.124219	-1.13725	0.255432	0.430938
UGP2	ENSG00000169764	ENSG00000169764.16	52261.1	0.291954	0.256735	1.13718	0.255463	0.430938
ZNF282	ENSG00000170265	ENSG00000170265.12	2045.72	0.0939752	0.0826395	1.13717	0.255467	0.430938
ING2-DT	ENSG00000232648	ENSG00000232648.4	23.2071	-0.358877	0.315589	-1.13717	0.255469	0.430938
LINC01738	ENSG00000227947	ENSG00000227947.2	26.8897	0.625105	0.549773	1.13702	0.255528	0.431006
LINC01011	ENSG00000244041	ENSG00000244041.7	144.15	0.235548	0.207222	1.1367	0.255665	0.431204
NA	ENSG00000230730	ENSG00000230730.1	6.48511	0.58451	0.514326	1.13646	0.255765	0.431339
ACTR3-AS1	ENSG00000228857	ENSG00000228857.2	15.0465	-0.621318	0.546804	-1.13627	0.255843	0.431438
GLMN	ENSG00000174842	ENSG00000174842.17	573.931	-0.186105	0.163813	-1.13609	0.255921	0.4315
NA	ENSG00000262558	ENSG00000262558.1	38.7826	0.474995	0.418114	1.13604	0.255939	0.4315
CEP120	ENSG00000168944	ENSG00000168944.17	1295.73	0.148974	0.131141	1.13598	0.255963	0.4315
NA	ENSG00000266777	ENSG00000266777.1	12.1492	0.373686	0.328975	1.13591	0.255994	0.4315
ZFAND1	ENSG00000104231	ENSG00000104231.11	2259.59	0.107308	0.0944694	1.1359	0.255997	0.4315
IFT81	ENSG00000122970	ENSG00000122970.16	601.682	-0.219281	0.193045	-1.1359	0.255997	0.4315
CERKL	ENSG00000188452	ENSG00000188452.15	15.3173	0.408686	0.359827	1.13578	0.256047	0.431542
IARS2	ENSG00000067704	ENSG00000067704.10	12896.5	0.152577	0.13434	1.13575	0.256061	0.431542
CDHR2	ENSG00000074276	ENSG00000074276.10	32088.4	-0.543192	0.478305	-1.13566	0.256099	0.431544
DYNLRB2	ENSG00000168589	ENSG00000168589.15	5.68751	0.526905	0.463975	1.13563	0.25611	0.431544
CILK1	ENSG00000112144	ENSG00000112144.16	3628.21	0.195712	0.172342	1.13561	0.256121	0.431544
NA	ENSG00000185986	ENSG00000185986.12	532.305	0.207073	0.182397	1.13529	0.256255	0.431738
NA	ENSG00000270108	ENSG00000270108.1	8.41378	0.478624	0.421638	1.13515	0.256311	0.431769
ABO	ENSG00000175164	ENSG00000175164.16	9522.46	0.461558	0.406605	1.13515	0.256313	0.431769
GART	ENSG00000159131	ENSG00000159131.17	6440.39	-0.155828	0.137306	-1.13489	0.256421	0.431918
POLRMTP1	ENSG00000266066	ENSG00000266066.1	250.935	0.538345	0.474456	1.13466	0.256519	0.432051
SMAD5	ENSG00000113658	ENSG00000113658.18	4402.9	-0.128603	0.113347	-1.13459	0.256546	0.432063
PITPNA-AS1	ENSG00000236618	ENSG00000236618.2	30.6787	0.301308	0.265585	1.13451	0.256582	0.432092
GORAB	ENSG00000120370	ENSG00000120370.13	1579.51	0.140025	0.123479	1.134	0.256796	0.432418
NA	ENSG00000226041	ENSG00000226041.1	12.9085	-0.643977	0.56791	-1.13394	0.256819	0.432424
MBOAT4	ENSG00000177669	ENSG00000177669.4	9.33727	-0.461927	0.407424	-1.13378	0.256889	0.432478
SEMA3F-AS1	ENSG00000235016	ENSG00000235016.1	25.8011	0.290109	0.255879	1.13377	0.25689	0.432478
NA	ENSG00000267554	ENSG00000267554.1	10.4052	-0.803511	0.70876	-1.13369	0.256927	0.432499
MUC3A	ENSG00000169894	ENSG00000169894.18	16866.8	-0.428153	0.377677	-1.13365	0.256942	0.432499
ZSWIM4	ENSG00000132003	ENSG00000132003.9	248.798	-0.33279	0.293581	-1.13355	0.256983	0.432535
MINDY2-DT	ENSG00000245975	ENSG00000245975.2	27.416	0.432495	0.381637	1.13326	0.257104	0.432707
ABR	ENSG00000159842	ENSG00000159842.16	17157.5	0.120139	0.10603	1.13307	0.257184	0.432794
OMA1	ENSG00000162600	ENSG00000162600.12	1884.89	0.168539	0.148758	1.13297	0.257228	0.432794
SCAMP4	ENSG00000227500	ENSG00000227500.10	4047.43	-0.154821	0.136652	-1.13295	0.257234	0.432794
NA	ENSG00000260265	ENSG00000260265.1	408.503	0.395	0.348647	1.13295	0.257235	0.432794
PET117	ENSG00000232838	ENSG00000232838.4	89.7556	0.218149	0.19256	1.13289	0.257261	0.432806
RPS21	ENSG00000171858	ENSG00000171858.18	22122.1	0.157827	0.139326	1.13279	0.257302	0.432842
NA	ENSG00000257052	ENSG00000257052.1	14.0819	0.587251	0.518456	1.13269	0.257344	0.432847
MAP6	ENSG00000171533	ENSG00000171533.12	32.4485	-0.47031	0.415215	-1.13269	0.257344	0.432847
ESPL1	ENSG00000135476	ENSG00000135476.12	885.32	0.321998	0.284316	1.13254	0.257409	0.432924
MAP7D2	ENSG00000184368	ENSG00000184368.16	101.446	0.555202	0.490336	1.13229	0.257513	0.433064
GNA11	ENSG00000088256	ENSG00000088256.9	22779.9	0.315558	0.278767	1.13198	0.257645	0.433253
SHKBP1	ENSG00000160410	ENSG00000160410.15	5410.44	-0.169405	0.149672	-1.13184	0.2577	0.433314
RPL24P4	ENSG00000181524	ENSG00000181524.6	81.7478	0.186284	0.164605	1.1317	0.257759	0.43338
GNAO1	ENSG00000087258	ENSG00000087258.16	123.293	-0.356626	0.315147	-1.13162	0.257795	0.433407
CDC42EP4	ENSG00000179604	ENSG00000179604.10	7908.51	0.192978	0.170561	1.13143	0.257874	0.433508
KCNG2	ENSG00000178342	ENSG00000178342.4	11.0759	-0.551753	0.487699	-1.13134	0.257912	0.433513
SSTR5	ENSG00000162009	ENSG00000162009.8	17.5815	-0.645829	0.570859	-1.13133	0.257917	0.433513
CACNA1A	ENSG00000141837	ENSG00000141837.22	145.483	0.401837	0.35532	1.13092	0.258091	0.433749
RPS10P3	ENSG00000217716	ENSG00000217716.3	11.0949	-0.428493	0.378895	-1.1309	0.258096	0.433749
NA	ENSG00000230555	ENSG00000230555.2	47.8523	0.311003	0.275035	1.13078	0.258149	0.433806
LPXN	ENSG00000110031	ENSG00000110031.13	1480.22	-0.385943	0.34139	-1.13051	0.258263	0.433964
PEX11A	ENSG00000166821	ENSG00000166821.9	2778.41	0.32511	0.287622	1.13034	0.258333	0.434048
AMBRA1	ENSG00000110497	ENSG00000110497.15	3038.42	0.149775	0.132539	1.13005	0.258457	0.434223
DDX3Y	ENSG00000067048	ENSG00000067048.17	905.738	-0.340021	0.300916	-1.12995	0.258496	0.434244
DTD2	ENSG00000129480	ENSG00000129480.13	283.243	0.146518	0.129672	1.12992	0.258511	0.434244
EFCAB6	ENSG00000186976	ENSG00000186976.15	57.3983	0.24233	0.21448	1.12985	0.25854	0.434244
IMMP1L	ENSG00000148950	ENSG00000148950.11	428.169	0.142271	0.125924	1.12981	0.258556	0.434244
FEV	ENSG00000163497	ENSG00000163497.3	160.091	0.58051	0.513824	1.12978	0.258568	0.434244
NA	ENSG00000236773	ENSG00000236773.1	8.30549	0.33984	0.300819	1.12972	0.258595	0.434249
NA	ENSG00000234630	ENSG00000234630.1	8.97855	0.65762	0.582128	1.12968	0.25861	0.434249
LCN15	ENSG00000177984	ENSG00000177984.7	89.1921	0.615491	0.545003	1.12933	0.258757	0.434434
DDX5	ENSG00000108654	ENSG00000108654.16	40581	-0.19099	0.169118	-1.12933	0.258759	0.434434
OTUD6B	ENSG00000155100	ENSG00000155100.11	678.797	-0.194214	0.171988	-1.12923	0.2588	0.434469
NAA30	ENSG00000139977	ENSG00000139977.14	3164.6	0.12863	0.113924	1.12908	0.258863	0.434542
PON3	ENSG00000105852	ENSG00000105852.11	248.039	0.374483	0.331718	1.12892	0.258932	0.434625
SGO1-AS1	ENSG00000231304	ENSG00000231304.2	13.6902	0.352934	0.312692	1.1287	0.259026	0.43475
TAB2	ENSG00000055208	ENSG00000055208.19	10620.3	0.143829	0.127441	1.12859	0.259072	0.434795
ADI1	ENSG00000182551	ENSG00000182551.14	10669.3	0.126291	0.111935	1.12826	0.25921	0.434947
H1-0	ENSG00000189060	ENSG00000189060.6	28870.7	0.228862	0.202846	1.12826	0.259212	0.434947
ANKRD55	ENSG00000164512	ENSG00000164512.18	19.3962	-0.810195	0.718125	-1.12821	0.259232	0.434947
BLTP2	ENSG00000007202	ENSG00000007202.15	12494.7	0.0623477	0.0552638	1.12818	0.259242	0.434947
NA	ENSG00000241743	ENSG00000241743.4	495.173	-0.46097	0.408646	-1.12804	0.259302	0.435015
COBLL1	ENSG00000082438	ENSG00000082438.18	2672.62	-0.195836	0.17362	-1.12796	0.259336	0.43504
TRBJ2-2P	ENSG00000211766	ENSG00000211766.1	9.02201	-0.724574	0.642421	-1.12788	0.259371	0.435065
PNPLA2	ENSG00000177666	ENSG00000177666.17	8878.18	0.212656	0.188574	1.1277	0.259446	0.435158
TRAPPC4	ENSG00000196655	ENSG00000196655.12	3376.45	-0.115016	0.101997	-1.12765	0.259469	0.435164
PRKD3	ENSG00000115825	ENSG00000115825.11	2728.39	-0.249125	0.221006	-1.12724	0.259643	0.435413
OTULINL	ENSG00000145569	ENSG00000145569.6	8579.72	0.224397	0.199075	1.12719	0.25966	0.435413
VAMP3	ENSG00000049245	ENSG00000049245.13	13672.4	-0.129969	0.115307	-1.12715	0.259677	0.435413
TRIM31	ENSG00000204616	ENSG00000204616.11	33947.9	-0.567666	0.503664	-1.12707	0.259712	0.435431
NA	ENSG00000272468	ENSG00000272468.1	32.1571	-0.332188	0.294754	-1.127	0.259743	0.435431
LINC03021	ENSG00000254319	ENSG00000254319.6	16.3832	1.10883	0.983885	1.12699	0.259747	0.435431
ANKRD12	ENSG00000101745	ENSG00000101745.17	6942.86	0.164672	0.146131	1.12688	0.259793	0.435454
NA	ENSG00000219928	ENSG00000219928.2	34.0266	0.331941	0.29457	1.12686	0.2598	0.435454
INPP4A	ENSG00000040933	ENSG00000040933.16	1657.3	-0.263583	0.233986	-1.12649	0.259958	0.435686
GCATP1	ENSG00000270878	ENSG00000270878.1	8.2919	0.547079	0.485712	1.12635	0.260019	0.435756
NA	ENSG00000272205	ENSG00000272205.1	11.0856	0.463255	0.411361	1.12615	0.260101	0.43586
PIP5K1C	ENSG00000186111	ENSG00000186111.11	2990.09	-0.194498	0.17274	-1.12596	0.260183	0.435964
FAM107A	ENSG00000168309	ENSG00000168309.18	150.287	-0.457879	0.406694	-1.12586	0.260226	0.436004
RGS2-AS1	ENSG00000285280	ENSG00000285280.2	18.74	-0.69491	0.617397	-1.12555	0.260357	0.43619
NA	ENSG00000180229	ENSG00000180229.12	187.825	0.364661	0.32401	1.12546	0.260393	0.436217
CSTF1	ENSG00000101138	ENSG00000101138.12	2026.94	-0.0836471	0.0743396	-1.1252	0.260503	0.436368
AP2S1	ENSG00000042753	ENSG00000042753.12	4941.55	-0.125871	0.111889	-1.12496	0.260607	0.436509
NA	ENSG00000221930	ENSG00000221930.6	13.8075	0.315206	0.280248	1.12474	0.260699	0.436631
B4GALT7	ENSG00000027847	ENSG00000027847.14	1353.45	0.0918313	0.0816597	1.12456	0.260775	0.436725
TNRC6B	ENSG00000100354	ENSG00000100354.21	3361.5	0.106205	0.0944478	1.12448	0.260807	0.436746
FNDC10	ENSG00000228594	ENSG00000228594.4	323.882	0.203294	0.180801	1.12441	0.260839	0.43676
CC2D1B	ENSG00000154222	ENSG00000154222.15	3480.75	-0.150179	0.13357	-1.12435	0.260866	0.43676
NA	ENSG00000204253	ENSG00000204253.4	34.6731	-0.248847	0.22133	-1.12433	0.260875	0.43676
NA	ENSG00000228509	ENSG00000228509.6	33.8024	-0.538239	0.478787	-1.12417	0.26094	0.436836
ABCA8	ENSG00000141338	ENSG00000141338.14	71.2502	-0.438144	0.389785	-1.12407	0.260985	0.436878
NA	ENSG00000269961	ENSG00000269961.1	14.112	0.458585	0.407989	1.12402	0.261006	0.436881
NA	ENSG00000184208	ENSG00000184208.12	1120.23	0.148884	0.132477	1.12385	0.261078	0.436967
EPHX3	ENSG00000105131	ENSG00000105131.8	68.7934	-0.692886	0.616678	-1.12358	0.261192	0.437092
CTPS2	ENSG00000047230	ENSG00000047230.15	2290.43	0.176406	0.157007	1.12356	0.261199	0.437092
NA	ENSG00000257408	ENSG00000257408.2	14.417	0.441761	0.39319	1.12353	0.261213	0.437092
ANKRD13C-DT	ENSG00000197568	ENSG00000197568.14	366.613	0.217526	0.193617	1.12348	0.261232	0.437092
HSP90AB3P	ENSG00000183199	ENSG00000183199.6	27.3759	-0.330071	0.293807	-1.12343	0.261256	0.4371
HIVEP3	ENSG00000127124	ENSG00000127124.16	779.779	-0.344332	0.306546	-1.12326	0.261325	0.437182
LSM4	ENSG00000130520	ENSG00000130520.11	7408.07	0.163047	0.145186	1.12303	0.261426	0.437319
ITGAD	ENSG00000156886	ENSG00000156886.12	10.1894	-0.916914	0.817008	-1.12228	0.261742	0.437798
FILIP1	ENSG00000118407	ENSG00000118407.15	22.5696	-0.583417	0.51986	-1.12226	0.261753	0.437798
NA	ENSG00000100181	ENSG00000100181.22	25.7216	-0.870953	0.77613	-1.12217	0.261788	0.437825
SGSM3	ENSG00000100359	ENSG00000100359.21	115.292	0.220105	0.196169	1.12202	0.261855	0.437871
NORAD	ENSG00000260032	ENSG00000260032.2	30680.7	0.0852027	0.0759371	1.12202	0.261856	0.437871
NA	ENSG00000272914	ENSG00000272914.1	13.9109	-0.570726	0.508821	-1.12166	0.262005	0.438088
NA	ENSG00000256913	ENSG00000256913.1	10.4481	-0.299809	0.267317	-1.12155	0.262054	0.438106
FBXO38-DT	ENSG00000247199	ENSG00000247199.5	30.7769	0.298901	0.266508	1.12155	0.262055	0.438106
NA	ENSG00000285799	ENSG00000285799.1	42.0955	0.328498	0.29293	1.12142	0.262108	0.43816
NA	ENSG00000232259	ENSG00000232259.1	22.1994	-0.447711	0.399266	-1.12134	0.262145	0.43819
ECT2L	ENSG00000203734	ENSG00000203734.13	9.14956	0.503131	0.448733	1.12123	0.262191	0.438233
ZNF334	ENSG00000198185	ENSG00000198185.11	122.02	0.515372	0.459719	1.12106	0.262263	0.43832
TAF8	ENSG00000137413	ENSG00000137413.16	1406.1	0.133611	0.119195	1.12094	0.262314	0.438352
MYO6	ENSG00000196586	ENSG00000196586.16	14261.4	-0.233883	0.208653	-1.12092	0.262321	0.438352
SPATA6	ENSG00000132122	ENSG00000132122.12	706.381	-0.225022	0.200873	-1.12022	0.262618	0.438815
NA	ENSG00000272343	ENSG00000272343.1	12.1978	0.473313	0.42261	1.11998	0.262724	0.438958
NA	ENSG00000175741	ENSG00000175741.5	184.962	-0.163349	0.145883	-1.11972	0.262831	0.439104
TPGS2	ENSG00000134779	ENSG00000134779.15	3687.09	-0.137807	0.123081	-1.11964	0.262866	0.43913
TP53I11	ENSG00000175274	ENSG00000175274.19	7070.59	0.161516	0.144273	1.11952	0.262919	0.439164
RPF2	ENSG00000197498	ENSG00000197498.13	2037.99	-0.164918	0.147314	-1.1195	0.262927	0.439164
TECPR2	ENSG00000196663	ENSG00000196663.16	2126.76	-0.159407	0.142434	-1.11916	0.263072	0.439353
JRKL	ENSG00000183340	ENSG00000183340.7	1075.13	0.129737	0.115926	1.11913	0.263083	0.439353
NOC3L	ENSG00000173145	ENSG00000173145.11	1064.28	-0.233986	0.209085	-1.1191	0.263099	0.439353
TTC24	ENSG00000187862	ENSG00000187862.13	37.7439	-0.517501	0.462487	-1.11895	0.263161	0.439423
ALG8	ENSG00000159063	ENSG00000159063.14	2088.26	-0.10351	0.0925242	-1.11873	0.263256	0.439496
CBX4	ENSG00000141582	ENSG00000141582.15	1476.52	-0.256746	0.229501	-1.11871	0.263262	0.439496
SYCE2	ENSG00000161860	ENSG00000161860.8	12.205	0.392415	0.350775	1.11871	0.263264	0.439496
FAM83H	ENSG00000180921	ENSG00000180921.7	12340.5	-0.346438	0.309777	-1.11835	0.263418	0.439663
DCHS2	ENSG00000197410	ENSG00000197410.14	26.8461	-0.70036	0.626255	-1.11833	0.263426	0.439663
MIR3142HG	ENSG00000253522	ENSG00000253522.6	360.68	-0.603552	0.539691	-1.11833	0.263426	0.439663
CARD10	ENSG00000100065	ENSG00000100065.15	8340.71	-0.331559	0.296488	-1.11829	0.263444	0.439663
ATP5ME	ENSG00000169020	ENSG00000169020.10	3975.85	0.172328	0.154108	1.11823	0.263468	0.43967
RPS7P11	ENSG00000213326	ENSG00000213326.4	61.3259	0.224855	0.201121	1.11801	0.263563	0.439796
CD101	ENSG00000134256	ENSG00000134256.13	163.996	-0.265112	0.237164	-1.11784	0.263634	0.439852
YLPM1	ENSG00000119596	ENSG00000119596.18	3174.33	0.0966262	0.0864403	1.11784	0.263637	0.439852
NA	ENSG00000269559	ENSG00000269559.2	12.7465	-0.344151	0.307886	-1.11779	0.263658	0.439855
VASH2	ENSG00000143494	ENSG00000143494.16	46.1461	-0.470398	0.420934	-1.11751	0.263776	0.440018
NBPF10	ENSG00000271425	ENSG00000271425.9	187.777	0.262581	0.234994	1.1174	0.263825	0.440061
NA	ENSG00000255122	ENSG00000255122.1	10.9984	0.561044	0.502126	1.11734	0.26385	0.440061
CYP2C9	ENSG00000138109	ENSG00000138109.11	262.722	0.471918	0.42239	1.11726	0.263885	0.440061
NAT2	ENSG00000156006	ENSG00000156006.5	2595.13	0.498701	0.446365	1.11725	0.263888	0.440061
LOC124902108	ENSG00000227155	ENSG00000227155.7	15.9345	-0.410289	0.367242	-1.11722	0.263902	0.440061
METAP2	ENSG00000111142	ENSG00000111142.14	6301.01	-0.112444	0.100664	-1.11702	0.263984	0.440145
ENPP1	ENSG00000197594	ENSG00000197594.14	2355.19	0.414373	0.370967	1.11701	0.263992	0.440145
NA	ENSG00000242262	ENSG00000242262.1	25.4007	0.355298	0.318097	1.11695	0.264016	0.440153
SRGAP2B	ENSG00000196369	ENSG00000196369.11	41.9855	-0.360416	0.322702	-1.11687	0.26405	0.440176
CRIM1-DT	ENSG00000260025	ENSG00000260025.1	100.055	0.165545	0.148315	1.11617	0.264349	0.44064
LINC00665	ENSG00000232677	ENSG00000232677.9	114.415	-0.431181	0.386319	-1.11613	0.264368	0.44064
MYL12A	ENSG00000101608	ENSG00000101608.13	39970.9	-0.145287	0.130245	-1.11549	0.26464	0.441056
DMD	ENSG00000198947	ENSG00000198947.18	330.924	0.353378	0.316813	1.11542	0.264672	0.441056
ARF1	ENSG00000143761	ENSG00000143761.16	56729.7	-0.106432	0.0954206	-1.1154	0.264677	0.441056
NA	ENSG00000237422	ENSG00000237422.2	4.60608	1.03465	0.927673	1.11531	0.264717	0.441088
NA	ENSG00000286223	ENSG00000286223.1	8.00893	-0.618883	0.55503	-1.11504	0.264832	0.441246
MRPS31	ENSG00000102738	ENSG00000102738.8	1453.49	0.119311	0.107018	1.11487	0.264905	0.441335
NA	ENSG00000223722	ENSG00000223722.3	21.6471	0.35783	0.321004	1.11472	0.26497	0.441411
LOC105372710	ENSG00000233017	ENSG00000233017.3	6.24199	0.668596	0.599818	1.11466	0.264994	0.441417
TTLL6	ENSG00000170703	ENSG00000170703.16	1051.21	0.521899	0.468254	1.11457	0.265037	0.441451
NUSAP1	ENSG00000137804	ENSG00000137804.14	14.8514	0.336049	0.301518	1.11453	0.265054	0.441451
LINC03007	ENSG00000223561	ENSG00000223561.7	8.13887	0.582029	0.522268	1.11443	0.265096	0.441488
POM121	ENSG00000196313	ENSG00000196313.12	2768.55	0.127275	0.114224	1.11426	0.265167	0.441573
LINC01687	ENSG00000233215	ENSG00000233215.6	23.9667	1.09622	0.984157	1.11387	0.265335	0.441786
CASC2	ENSG00000177640	ENSG00000177640.16	163.619	0.223361	0.200527	1.11387	0.265335	0.441786
MOV10	ENSG00000155363	ENSG00000155363.18	5930.59	-0.195332	0.17541	-1.11357	0.265463	0.441965
PIGV	ENSG00000060642	ENSG00000060642.11	1653.05	0.20321	0.182505	1.11345	0.265515	0.441988
NA	ENSG00000280332	ENSG00000280332.1	34.1352	0.292935	0.263094	1.11342	0.265528	0.441988
EPB41L5	ENSG00000115109	ENSG00000115109.14	2468.58	-0.18753	0.16843	-1.1134	0.265536	0.441988
RIN3	ENSG00000100599	ENSG00000100599.16	1744.01	-0.207734	0.186672	-1.11282	0.265784	0.44234
NA	ENSG00000285624	ENSG00000285624.2	7.08186	0.517438	0.464981	1.11282	0.265788	0.44234
KLRF1	ENSG00000150045	ENSG00000150045.12	12.8729	-0.664805	0.597753	-1.11217	0.266064	0.442766
NPRL3	ENSG00000103148	ENSG00000103148.17	997.062	0.120528	0.10838	1.11209	0.266101	0.442794
GIHCG	ENSG00000257698	ENSG00000257698.2	55.2755	-0.405693	0.364881	-1.11185	0.266203	0.442925
TRIL	ENSG00000255690	ENSG00000255690.3	101.05	0.350076	0.31487	1.11181	0.26622	0.442925
KDSR-DT	ENSG00000267390	ENSG00000267390.1	72.25	0.188304	0.169392	1.11165	0.266289	0.443008
NA	ENSG00000272574	ENSG00000272574.1	16.4275	0.330368	0.297211	1.11156	0.266327	0.443038
NA	ENSG00000229672	ENSG00000229672.3	27.7915	-0.44592	0.401232	-1.11138	0.266406	0.443136
ETS2	ENSG00000157557	ENSG00000157557.13	28596.1	-0.197616	0.177823	-1.11131	0.266437	0.443153
CDX1	ENSG00000113722	ENSG00000113722.17	26022.9	0.402849	0.362561	1.11112	0.266517	0.443253
FZD8	ENSG00000177283	ENSG00000177283.8	747.264	0.182522	0.164277	1.11106	0.266542	0.443261
MMP7	ENSG00000137673	ENSG00000137673.9	6127.48	-3.20657	2.8862	-1.111	0.266568	0.443272
RPS18P5	ENSG00000242299	ENSG00000242299.1	1119.51	0.327439	0.294752	1.1109	0.266612	0.443311
PTCD1	ENSG00000106246	ENSG00000106246.18	159.57	0.129989	0.117022	1.11081	0.266652	0.443344
RPSAP54	ENSG00000213621	ENSG00000213621.3	16.6903	0.254813	0.229478	1.1104	0.266827	0.443602
STARD3NL	ENSG00000010270	ENSG00000010270.14	2757.52	-0.104921	0.0945075	-1.11019	0.266916	0.443717
PAK4	ENSG00000130669	ENSG00000130669.17	6652.61	0.239621	0.215912	1.10981	0.267082	0.443959
TMEM41B	ENSG00000166471	ENSG00000166471.11	4770.01	-0.152039	0.137018	-1.10963	0.267159	0.444043
MAB21L3	ENSG00000173212	ENSG00000173212.5	1227.25	0.503522	0.453788	1.1096	0.267173	0.444043
ZNF792	ENSG00000180884	ENSG00000180884.10	359.839	0.155234	0.139911	1.10952	0.267206	0.444065
PWWP3A	ENSG00000160953	ENSG00000160953.17	1956.14	0.127072	0.114541	1.1094	0.267259	0.44412
CSDE1	ENSG00000009307	ENSG00000009307.16	46696.4	0.0598312	0.0539458	1.1091	0.267388	0.444272
RPS3AP34	ENSG00000242607	ENSG00000242607.1	9.74154	0.430825	0.388511	1.10891	0.267467	0.444272
NA	ENSG00000276434	ENSG00000276434.1	16.4866	0.419253	0.378078	1.10891	0.267471	0.444272
XKR8	ENSG00000158156	ENSG00000158156.9	1062.34	-0.154136	0.139004	-1.10886	0.267491	0.444272
ENKD1	ENSG00000124074	ENSG00000124074.12	506.255	-0.125417	0.113106	-1.10884	0.267498	0.444272
ZNF786	ENSG00000197362	ENSG00000197362.15	421.643	0.117802	0.10624	1.10883	0.267504	0.444272
SGK3	ENSG00000104205	ENSG00000104205.16	932.347	0.143842	0.129726	1.10882	0.267509	0.444272
GABRA2	ENSG00000151834	ENSG00000151834.16	300.742	0.54525	0.491764	1.10876	0.267532	0.444272
TUT4	ENSG00000134744	ENSG00000134744.14	1090.96	0.253155	0.228326	1.10874	0.267541	0.444272
NA	ENSG00000286966	ENSG00000286966.1	33.498	-1.13193	1.02094	-1.10872	0.267552	0.444272
H19	ENSG00000130600	ENSG00000130600.19	36.2291	-0.676493	0.610351	-1.10837	0.267704	0.444491
GK5	ENSG00000175066	ENSG00000175066.16	4654.38	0.195534	0.176425	1.10831	0.267726	0.444496
NA	ENSG00000272622	ENSG00000272622.2	8.39057	-0.539664	0.487067	-1.10799	0.267868	0.444697
TRBV5-1	ENSG00000211734	ENSG00000211734.3	51.8678	-0.598365	0.540149	-1.10778	0.267958	0.444813
PPP1R3C	ENSG00000119938	ENSG00000119938.9	73.0427	0.399855	0.361059	1.10745	0.268098	0.444996
CPAP	ENSG00000151849	ENSG00000151849.16	764.022	0.241781	0.218326	1.10743	0.268108	0.444996
IL11	ENSG00000095752	ENSG00000095752.7	2321.94	-3.20392	2.89395	-1.10711	0.268245	0.44519
NA	ENSG00000270557	ENSG00000270557.1	17.6493	-0.340559	0.307706	-1.10677	0.268394	0.445404
LINC02677	ENSG00000242147	ENSG00000242147.3	103.916	-0.33222	0.300185	-1.10672	0.268416	0.445407
DUSP12	ENSG00000081721	ENSG00000081721.12	762.583	0.125145	0.113106	1.10643	0.268538	0.445576
SEPTIN3	ENSG00000100167	ENSG00000100167.20	30.7144	-0.5002	0.452134	-1.10631	0.268592	0.445633
GTF2A1-AS1	ENSG00000273783	ENSG00000273783.1	23.4095	0.342833	0.309906	1.10625	0.26862	0.445644
TTC4	ENSG00000243725	ENSG00000243725.7	57.3327	0.143349	0.129604	1.10605	0.268704	0.445751
ARRB2	ENSG00000141480	ENSG00000141480.18	2532.66	-0.413194	0.373615	-1.10593	0.268755	0.445776
EEPD1	ENSG00000122547	ENSG00000122547.11	1140.62	0.187279	0.169342	1.10592	0.268759	0.445776
SCN3B	ENSG00000166257	ENSG00000166257.10	19.7058	-0.450212	0.407131	-1.10582	0.268806	0.44582
TCP11L2	ENSG00000166046	ENSG00000166046.11	959.888	0.293928	0.265836	1.10567	0.268868	0.445871
EMC1	ENSG00000127463	ENSG00000127463.15	3645.31	-0.0832246	0.075272	-1.10565	0.268877	0.445871
PTPRB	ENSG00000127329	ENSG00000127329.16	2933.21	0.184555	0.166927	1.1056	0.268898	0.445872
TM4SF5	ENSG00000142484	ENSG00000142484.7	854.568	0.555098	0.502174	1.10539	0.26899	0.445991
FAM204A	ENSG00000165669	ENSG00000165669.14	2110.08	0.107298	0.0970745	1.10532	0.269022	0.446011
METTL13	ENSG00000010165	ENSG00000010165.20	3118.89	-0.0749541	0.0678165	-1.10525	0.269052	0.446026
NA	ENSG00000235321	ENSG00000235321.1	26.011	-0.382956	0.346552	-1.10505	0.269139	0.446138
FAM13B	ENSG00000031003	ENSG00000031003.10	2527.15	0.125024	0.113146	1.10498	0.269168	0.446152
NA	ENSG00000272009	ENSG00000272009.1	11.4105	0.401883	0.363726	1.10491	0.2692	0.446165
TMUB1	ENSG00000164897	ENSG00000164897.14	3640.64	0.144215	0.130527	1.10487	0.269216	0.446165
LINC02535	ENSG00000234155	ENSG00000234155.1	2450.04	0.506802	0.458816	1.10459	0.269338	0.446323
LOC105375614	ENSG00000222012	ENSG00000222012.1	8.40927	0.645434	0.584337	1.10456	0.269352	0.446323
DENND10	ENSG00000119979	ENSG00000119979.18	3604.45	0.126773	0.114834	1.10396	0.269609	0.446716
MBTPS2	ENSG00000012174	ENSG00000012174.12	1380.3	-0.106233	0.0962607	-1.1036	0.269766	0.446914
NA	ENSG00000266651	ENSG00000266651.1	31.9196	0.264636	0.239795	1.10359	0.269769	0.446914
NA	ENSG00000227038	ENSG00000227038.3	111.261	-0.404738	0.366845	-1.10329	0.269899	0.447046
FAM177A1	ENSG00000151327	ENSG00000151327.13	9290.23	0.16419	0.148821	1.10327	0.269909	0.447046
ATIC	ENSG00000138363	ENSG00000138363.15	4125.45	0.13325	0.120777	1.10327	0.269909	0.447046
NA	ENSG00000258101	ENSG00000258101.2	9.24913	-0.387978	0.351721	-1.10308	0.269991	0.447148
MACC1	ENSG00000183742	ENSG00000183742.13	2252.77	-0.300843	0.272753	-1.10299	0.270033	0.447185
STXBP5-AS1	ENSG00000233452	ENSG00000233452.7	568.388	0.299851	0.271888	1.10285	0.270094	0.447251
TMEM229A	ENSG00000234224	ENSG00000234224.3	43.8665	0.852964	0.773454	1.1028	0.270115	0.447253
LINC03057	ENSG00000272763	ENSG00000272763.1	2612.72	0.423209	0.383935	1.10229	0.270334	0.447581
PPP2R5E	ENSG00000154001	ENSG00000154001.14	5623.19	0.0863977	0.0783834	1.10225	0.270355	0.447583
NA	ENSG00000257599	ENSG00000257599.3	31.6581	-0.39894	0.361982	-1.1021	0.270419	0.447655
ADGRG2	ENSG00000173698	ENSG00000173698.18	86.9984	0.330124	0.299618	1.10182	0.270542	0.447815
ZNF85	ENSG00000105750	ENSG00000105750.15	199.021	0.410332	0.372426	1.10178	0.270556	0.447815
TRIO	ENSG00000038382	ENSG00000038382.20	7528.67	0.140887	0.127893	1.1016	0.270634	0.44791
PPP3CC	ENSG00000120910	ENSG00000120910.15	698.23	-0.343887	0.312288	-1.10119	0.270815	0.448177
OXSR1	ENSG00000172939	ENSG00000172939.9	8672.39	-0.17072	0.155051	-1.10105	0.270873	0.44824
IFI27L1	ENSG00000165948	ENSG00000165948.11	1322.06	-0.196524	0.178509	-1.10092	0.270931	0.448294
PLBD1	ENSG00000121316	ENSG00000121316.11	14659.6	-0.282013	0.256174	-1.10086	0.270956	0.448294
NA	ENSG00000261222	ENSG00000261222.3	15.5925	-0.818487	0.743512	-1.10084	0.270967	0.448294
ZNF830	ENSG00000198783	ENSG00000198783.6	1109.48	0.112927	0.102595	1.1007	0.271025	0.448357
NA	ENSG00000176700	ENSG00000176700.20	46.4687	0.294916	0.267963	1.10058	0.271078	0.448397
KRT1	ENSG00000167768	ENSG00000167768.4	18.2973	-0.961593	0.873734	-1.10056	0.27109	0.448397
TRBV5-4	ENSG00000230099	ENSG00000230099.2	17.4943	-0.739641	0.672321	-1.10013	0.271275	0.44867
CHTF8	ENSG00000168802	ENSG00000168802.14	107.049	-0.159042	0.144594	-1.09993	0.271365	0.448785
SNAI3-AS1	ENSG00000260630	ENSG00000260630.7	93.7987	-0.311498	0.283225	-1.09982	0.271409	0.448825
RIDA	ENSG00000132541	ENSG00000132541.11	2062.97	0.179752	0.163456	1.0997	0.271463	0.448854
NA	ENSG00000249264	ENSG00000249264.1	44.1637	0.22731	0.206704	1.09969	0.271467	0.448854
STEAP1B-AS1	ENSG00000232759	ENSG00000232759.1	8.06486	0.651251	0.592307	1.09952	0.271543	0.448938
SMIM15	ENSG00000188725	ENSG00000188725.8	9567.25	-0.148736	0.135279	-1.09948	0.271559	0.448938
MDN1	ENSG00000112159	ENSG00000112159.12	2075.71	0.176485	0.160525	1.09942	0.271584	0.448946
RSPH9	ENSG00000172426	ENSG00000172426.16	33.7681	0.249257	0.22676	1.09921	0.271677	0.449066
RN7SL181P	ENSG00000243738	ENSG00000243738.3	7.31797	0.364569	0.331713	1.09905	0.271746	0.449147
IQSEC2	ENSG00000124313	ENSG00000124313.18	2068.52	0.195146	0.177594	1.09883	0.271842	0.449271
AP1S1	ENSG00000106367	ENSG00000106367.15	8380.25	-0.244967	0.222944	-1.09878	0.271863	0.449272
HSPB7	ENSG00000173641	ENSG00000173641.18	34.9539	-0.526278	0.479008	-1.09868	0.271906	0.44931
ZNF664	ENSG00000179195	ENSG00000179195.16	18483.5	0.157468	0.14337	1.09834	0.272058	0.449502
RN7SL138P	ENSG00000266274	ENSG00000266274.2	5.44627	0.695087	0.632861	1.09832	0.272063	0.449502
DPH6	ENSG00000134146	ENSG00000134146.12	468.254	0.126024	0.114759	1.09816	0.272135	0.449588
RNFT2	ENSG00000135119	ENSG00000135119.15	66.1178	0.429883	0.391571	1.09784	0.272274	0.449784
VPS26A	ENSG00000122958	ENSG00000122958.15	9878.59	-0.114637	0.104428	-1.09776	0.272307	0.449799
H2BC7	ENSG00000277224	ENSG00000277224.2	41.106	-0.398413	0.362963	-1.09767	0.272349	0.449799
SCGN	ENSG00000079689	ENSG00000079689.14	452.068	0.481426	0.438622	1.09759	0.272385	0.449799
NA	ENSG00000228791	ENSG00000228791.8	14.1415	0.598856	0.545639	1.09753	0.272409	0.449799
VAPA	ENSG00000101558	ENSG00000101558.14	28118.9	-0.147929	0.134788	-1.0975	0.272424	0.449799
CDRT4	ENSG00000239704	ENSG00000239704.11	6.05109	0.613676	0.559162	1.09749	0.272426	0.449799
ZNF451	ENSG00000112200	ENSG00000112200.17	1961.22	0.0854628	0.0778721	1.09748	0.272433	0.449799
DENND1B	ENSG00000213047	ENSG00000213047.13	4004.79	0.189922	0.173077	1.09733	0.272499	0.449799
NA	ENSG00000284543	ENSG00000284543.1	92.3063	0.553885	0.504778	1.09728	0.272517	0.449799
ANKRD42-DT	ENSG00000247137	ENSG00000247137.9	53.0203	0.22793	0.207723	1.09728	0.27252	0.449799
FAM111B	ENSG00000189057	ENSG00000189057.11	1340.89	-0.332668	0.30318	-1.09726	0.272527	0.449799
NA	ENSG00000228482	ENSG00000228482.2	12.3405	-0.951442	0.867134	-1.09723	0.272542	0.449799
RABGEF1	ENSG00000154710	ENSG00000154710.18	200.633	-0.142521	0.129894	-1.09721	0.272548	0.449799
BAG1	ENSG00000107262	ENSG00000107262.26	12813	0.214454	0.195472	1.09711	0.272594	0.449842
TMCC3	ENSG00000057704	ENSG00000057704.13	12326.2	0.313489	0.285759	1.09704	0.272623	0.449857
EFNA1	ENSG00000169242	ENSG00000169242.12	8962.74	0.40894	0.372795	1.09696	0.27266	0.449883
CHD3	ENSG00000170004	ENSG00000170004.18	7330.41	-0.182993	0.166835	-1.09685	0.272707	0.449928
SLC27A2	ENSG00000140284	ENSG00000140284.11	4819.77	-0.264843	0.241516	-1.09658	0.272823	0.450086
ZNF382	ENSG00000161298	ENSG00000161298.18	45.9243	-0.397721	0.362753	-1.0964	0.272905	0.450188
MICA-AS1	ENSG00000272221	ENSG00000272221.1	218.218	0.496493	0.452945	1.09614	0.273015	0.450335
GRID1-AS2	ENSG00000270002	ENSG00000270002.1	5.49226	0.891476	0.813317	1.0961	0.273035	0.450335
TTYH1	ENSG00000167614	ENSG00000167614.14	10.1095	-0.549641	0.501677	-1.09561	0.273251	0.450657
FOXP4-AS1	ENSG00000234753	ENSG00000234753.5	33.0163	0.356068	0.325014	1.09554	0.273278	0.450669
RTRAF	ENSG00000087302	ENSG00000087302.9	11050.8	-0.0757728	0.0691735	-1.0954	0.273341	0.450738
NA	ENSG00000248213	ENSG00000248213.3	7.60966	0.686037	0.62637	1.09526	0.273403	0.450798
FOXJ2	ENSG00000065970	ENSG00000065970.9	1924.68	0.10377	0.0947475	1.09523	0.273418	0.450798
NA	ENSG00000268926	ENSG00000268926.3	14.2726	0.559018	0.510442	1.09516	0.273444	0.450808
MLF2	ENSG00000089693	ENSG00000089693.11	15053.5	-0.0891451	0.0814073	-1.09505	0.273494	0.450857
KRT8P45	ENSG00000224520	ENSG00000224520.2	117.474	-0.445263	0.406742	-1.09471	0.273646	0.451073
KIN	ENSG00000151657	ENSG00000151657.12	1155.15	-0.0747993	0.0683323	-1.09464	0.273674	0.451086
LY6D	ENSG00000167656	ENSG00000167656.5	200.209	-3.17733	2.90379	-1.0942	0.273867	0.45135
CTU2	ENSG00000174177	ENSG00000174177.13	562.749	-0.151571	0.138524	-1.09418	0.273875	0.45135
BRWD3	ENSG00000165288	ENSG00000165288.11	3554.87	-0.143751	0.131402	-1.09398	0.273965	0.451465
IL13RA1	ENSG00000131724	ENSG00000131724.11	21124.5	-0.135782	0.124125	-1.09391	0.273993	0.451477
NA	ENSG00000233170	ENSG00000233170.4	12.986	0.349955	0.319945	1.0938	0.274044	0.451527
FANCA	ENSG00000187741	ENSG00000187741.15	752.273	-0.233002	0.213091	-1.09344	0.2742	0.451752
AP1B1	ENSG00000100280	ENSG00000100280.17	14048.1	-0.140841	0.128815	-1.09336	0.274236	0.451752
PIK3C2G	ENSG00000139144	ENSG00000139144.11	22.9573	-0.614956	0.562453	-1.09335	0.274241	0.451752
LINC02538	ENSG00000272549	ENSG00000272549.1	15.0352	0.639017	0.584511	1.09325	0.274283	0.451787
CNBP	ENSG00000169714	ENSG00000169714.17	23158.8	0.0673889	0.0616508	1.09307	0.274362	0.451865
NA	ENSG00000229431	ENSG00000229431.1	10.083	-0.560165	0.512495	-1.09301	0.274387	0.451865
LNCTAM34A	ENSG00000234546	ENSG00000234546.4	19.9434	0.390621	0.357383	1.093	0.274392	0.451865
RNF138	ENSG00000134758	ENSG00000134758.14	3386.81	0.213557	0.195434	1.09274	0.27451	0.452011
NA	ENSG00000230295	ENSG00000230295.1	9.34	0.343269	0.314145	1.09271	0.274521	0.452011
TOM1L1	ENSG00000141198	ENSG00000141198.16	3849.69	0.243739	0.2231	1.09251	0.274608	0.452114
HLA-A	ENSG00000206503	ENSG00000206503.13	250125	-0.236987	0.216926	-1.09247	0.274625	0.452114
FBXW9	ENSG00000132004	ENSG00000132004.13	451.783	0.16747	0.153309	1.09237	0.274668	0.452152
PCDHB3	ENSG00000113205	ENSG00000113205.5	10.7071	-0.843669	0.772432	-1.09222	0.274734	0.452227
JPH4	ENSG00000092051	ENSG00000092051.17	11.9262	-0.631998	0.578814	-1.09189	0.274883	0.452439
ABI1	ENSG00000136754	ENSG00000136754.18	12930.7	-0.0858187	0.0786121	-1.09167	0.274977	0.452558
SLC38A1	ENSG00000111371	ENSG00000111371.16	30107.9	0.201013	0.184146	1.0916	0.275009	0.452578
MUL1	ENSG00000090432	ENSG00000090432.7	3635.53	0.120022	0.109959	1.09152	0.275046	0.452605
NA	ENSG00000272264	ENSG00000272264.1	157.064	-0.323081	0.296031	-1.09138	0.275106	0.452651
TRAF7	ENSG00000131653	ENSG00000131653.13	9647	0.121605	0.111425	1.09136	0.275115	0.452651
DLAT	ENSG00000150768	ENSG00000150768.17	5568.62	0.14945	0.136978	1.09105	0.275252	0.452843
NA	ENSG00000285128	ENSG00000285128.1	102.126	0.401704	0.368201	1.09099	0.275276	0.45285
PLXNB3	ENSG00000198753	ENSG00000198753.12	35.1609	-0.582834	0.534353	-1.09073	0.275393	0.453008
COL4A3	ENSG00000169031	ENSG00000169031.21	65.1188	-0.590601	0.541546	-1.09058	0.275456	0.453078
LOC732229	ENSG00000269374	ENSG00000269374.1	7.6774	-0.349382	0.320487	-1.09016	0.275642	0.453351
TIMD4	ENSG00000145850	ENSG00000145850.9	79.9249	0.728645	0.668438	1.09007	0.275682	0.453382
APOOL	ENSG00000155008	ENSG00000155008.15	1957.45	0.176081	0.161551	1.08994	0.27574	0.453443
NEK3	ENSG00000136098	ENSG00000136098.17	1949.92	0.230783	0.211787	1.0897	0.275847	0.45357
NA	ENSG00000261884	ENSG00000261884.2	77.3348	-0.339611	0.311664	-1.08967	0.275858	0.45357
NA	ENSG00000272693	ENSG00000272693.4	32.0949	0.279514	0.256571	1.08942	0.275967	0.453688
NA	ENSG00000228353	ENSG00000228353.1	65.6136	-0.564052	0.517757	-1.08942	0.275971	0.453688
FAM8A1	ENSG00000137414	ENSG00000137414.6	8554.68	0.203074	0.186425	1.08931	0.276018	0.453703
FBLL1	ENSG00000188573	ENSG00000188573.8	7.32986	0.78395	0.719707	1.08926	0.276038	0.453703
NCAM2	ENSG00000154654	ENSG00000154654.15	15.5878	-0.787685	0.723141	-1.08926	0.276041	0.453703
PCNX1	ENSG00000100731	ENSG00000100731.16	4033.61	-0.313752	0.288086	-1.08909	0.276114	0.453789
CHD5	ENSG00000116254	ENSG00000116254.18	20.0918	-0.658763	0.604919	-1.08901	0.276149	0.45379
POLL	ENSG00000166169	ENSG00000166169.17	1134.1	0.0939516	0.0862762	1.08896	0.27617	0.45379
NA	ENSG00000255769	ENSG00000255769.7	261.323	0.319976	0.29384	1.08895	0.276176	0.45379
CYSTM1	ENSG00000120306	ENSG00000120306.11	33408.3	-0.228768	0.210113	-1.08879	0.276248	0.453874
NA	ENSG00000273933	ENSG00000273933.1	14.0347	0.5409	0.496839	1.08868	0.276294	0.453905
NA	ENSG00000228084	ENSG00000228084.1	11.3319	0.373728	0.343295	1.08865	0.276308	0.453905
ITM2B	ENSG00000136156	ENSG00000136156.15	50895.7	-0.1478	0.135784	-1.0885	0.276376	0.453983
LINC02615	ENSG00000251432	ENSG00000251432.7	55.6019	0.299123	0.274832	1.08838	0.276426	0.454032
NA	ENSG00000286659	ENSG00000286659.1	5.13707	0.592827	0.544749	1.08826	0.276482	0.454085
APP	ENSG00000142192	ENSG00000142192.21	90823.1	0.152714	0.140336	1.0882	0.276506	0.454085
PSMD14-DT	ENSG00000235724	ENSG00000235724.10	6.25731	0.460357	0.423057	1.08817	0.27652	0.454085
NA	ENSG00000287306	ENSG00000287306.1	47.9084	0.302999	0.278467	1.0881	0.276552	0.454103
TRMU	ENSG00000100416	ENSG00000100416.15	1623.33	-0.13589	0.124936	-1.08768	0.276735	0.454339
FAM72B	ENSG00000188610	ENSG00000188610.12	65.3356	-0.396784	0.364819	-1.08762	0.276763	0.454339
CCNDBP1	ENSG00000166946	ENSG00000166946.14	6687.65	0.11731	0.107862	1.08759	0.276776	0.454339
GPR174	ENSG00000147138	ENSG00000147138.3	285.562	-0.436824	0.401645	-1.08759	0.276777	0.454339
SEC62	ENSG00000008952	ENSG00000008952.17	13477.6	-0.0890234	0.0818639	-1.08746	0.276835	0.4544
RASA2	ENSG00000155903	ENSG00000155903.13	2356.89	-0.206821	0.190205	-1.08736	0.276878	0.454423
ALPK2	ENSG00000198796	ENSG00000198796.7	104.228	-0.539254	0.495959	-1.0873	0.276906	0.454423
DERA	ENSG00000023697	ENSG00000023697.13	5925.05	0.203837	0.187476	1.08727	0.276917	0.454423
MAML2	ENSG00000184384	ENSG00000184384.14	1822.86	0.199325	0.183331	1.08724	0.276931	0.454423
HOXD9	ENSG00000128709	ENSG00000128709.13	73.5869	-0.46488	0.427662	-1.08702	0.277026	0.454545
NA	ENSG00000260927	ENSG00000260927.2	6.3174	0.462868	0.425883	1.08684	0.277106	0.454643
DDB1	ENSG00000167986	ENSG00000167986.15	16942.2	-0.0675178	0.0621379	-1.08658	0.277223	0.4548
WDFY1	ENSG00000085449	ENSG00000085449.15	8153.28	-0.140584	0.129402	-1.08641	0.277296	0.454865
NA	ENSG00000276148	ENSG00000276148.1	15.942	0.342065	0.314862	1.0864	0.277304	0.454865
KBTBD4	ENSG00000123444	ENSG00000123444.14	519.873	-0.0980941	0.0902975	-1.08634	0.277327	0.45487
FAM222A-AS1	ENSG00000255650	ENSG00000255650.6	8.00816	-0.448867	0.413319	-1.08601	0.277477	0.455081
NA	ENSG00000233836	ENSG00000233836.7	678.348	0.443285	0.408451	1.08528	0.277797	0.455566
PTAR1	ENSG00000188647	ENSG00000188647.13	4067.97	0.158311	0.145876	1.08524	0.277813	0.455566
NA	ENSG00000275426	ENSG00000275426.1	6.26903	0.57336	0.528502	1.08488	0.277976	0.455799
B4GALT5	ENSG00000158470	ENSG00000158470.5	19234.7	-0.169611	0.156398	-1.08448	0.278151	0.456027
NA	ENSG00000233117	ENSG00000233117.4	38.0895	0.547627	0.504972	1.08447	0.278156	0.456027
SUGP1	ENSG00000105705	ENSG00000105705.16	1700.59	0.0843093	0.0777553	1.08429	0.278236	0.456124
GOPC	ENSG00000047932	ENSG00000047932.14	4648.52	0.119581	0.110298	1.08417	0.27829	0.456178
NA	ENSG00000272892	ENSG00000272892.1	6.99696	-0.418058	0.385688	-1.08393	0.278396	0.456288
ENPP4	ENSG00000001561	ENSG00000001561.7	6483.06	-0.243909	0.225024	-1.08393	0.278398	0.456288
YTHDF2	ENSG00000198492	ENSG00000198492.16	7164.93	-0.097586	0.0900409	-1.0838	0.278455	0.456348
UBE2D2	ENSG00000131508	ENSG00000131508.16	9521.68	0.074129	0.0684062	1.08366	0.278515	0.456413
EXD2	ENSG00000081177	ENSG00000081177.18	2022.68	0.120647	0.111347	1.08353	0.278574	0.456474
SLC38A7	ENSG00000103042	ENSG00000103042.9	1402.77	-0.233147	0.215204	-1.08337	0.278642	0.456487
C10orf95	ENSG00000120055	ENSG00000120055.7	9.3504	0.54018	0.498628	1.08333	0.278661	0.456487
SUSD3	ENSG00000157303	ENSG00000157303.11	177.483	-0.465584	0.429772	-1.08333	0.278663	0.456487
GDI1	ENSG00000203879	ENSG00000203879.12	7376.97	-0.126954	0.11719	-1.08332	0.278666	0.456487
TYRO3	ENSG00000092445	ENSG00000092445.12	390.518	-0.350568	0.323617	-1.08328	0.278685	0.456487
NA	ENSG00000232600	ENSG00000232600.3	14.0894	0.324805	0.299889	1.08308	0.278772	0.456596
GOT2	ENSG00000125166	ENSG00000125166.13	9568.23	0.159894	0.147649	1.08293	0.278839	0.456672
PIP5K1A	ENSG00000143398	ENSG00000143398.20	3795.05	-0.0974727	0.0900261	-1.08272	0.278935	0.456795
RPL21P75	ENSG00000213860	ENSG00000213860.4	21.5734	0.284033	0.262559	1.08179	0.279347	0.457437
HOXC4	ENSG00000198353	ENSG00000198353.8	22.8903	-0.649811	0.600812	-1.08155	0.279451	0.457573
FLNB-AS1	ENSG00000244161	ENSG00000244161.1	49.6747	0.353694	0.327104	1.08129	0.279569	0.457666
SLC6A16	ENSG00000063127	ENSG00000063127.16	26.8701	-0.388221	0.35905	-1.08124	0.279588	0.457666
PSAP	ENSG00000197746	ENSG00000197746.14	92046.3	-0.191284	0.176917	-1.08121	0.279605	0.457666
PRR5L	ENSG00000135362	ENSG00000135362.14	9745.64	0.286769	0.265233	1.0812	0.27961	0.457666
NA	ENSG00000204121	ENSG00000204121.2	7.7297	-0.693879	0.641772	-1.08119	0.279611	0.457666
NA	ENSG00000267344	ENSG00000267344.1	89.7062	0.327547	0.302969	1.08112	0.279642	0.457683
LIAT1	ENSG00000187624	ENSG00000187624.9	320.808	0.28691	0.265412	1.081	0.279697	0.457708
MTR	ENSG00000116984	ENSG00000116984.15	1251.15	0.211812	0.195942	1.081	0.279699	0.457708
FAM66C	ENSG00000226711	ENSG00000226711.7	14.7301	0.450963	0.417246	1.08081	0.279782	0.457811
ZNF787	ENSG00000142409	ENSG00000142409.6	2723.29	0.101855	0.0942744	1.08041	0.279961	0.458046
TMEM201	ENSG00000188807	ENSG00000188807.13	485.841	0.196805	0.182167	1.08036	0.279984	0.458046
FANCG	ENSG00000221829	ENSG00000221829.10	552.196	-0.172857	0.160002	-1.08035	0.279988	0.458046
HES6	ENSG00000144485	ENSG00000144485.11	1931.81	0.279911	0.259108	1.08028	0.280016	0.458057
NA	ENSG00000174899	ENSG00000174899.12	102.055	-0.738553	0.683755	-1.08014	0.280079	0.458126
ZNF221	ENSG00000159905	ENSG00000159905.15	56.3969	0.274257	0.253964	1.0799	0.280185	0.458266
CACFD1	ENSG00000160325	ENSG00000160325.15	7713.48	0.289364	0.267972	1.07983	0.280217	0.458285
MALAT1	ENSG00000251562	ENSG00000251562.8	7475.42	0.256083	0.237172	1.07974	0.28026	0.45832
ALPI	ENSG00000163295	ENSG00000163295.5	2212.48	0.655224	0.606862	1.07969	0.28028	0.45832
NDUFAF7	ENSG00000003509	ENSG00000003509.16	910.437	0.0927049	0.0858718	1.07957	0.280333	0.458372
ZCCHC4	ENSG00000168228	ENSG00000168228.15	535.083	0.108434	0.100456	1.07942	0.2804	0.458448
TBC1D16	ENSG00000167291	ENSG00000167291.16	3014.99	-0.189403	0.175495	-1.07925	0.280477	0.458534
POLM	ENSG00000122678	ENSG00000122678.17	1183.04	-0.151919	0.140769	-1.07921	0.280494	0.458534
MAP2K5	ENSG00000137764	ENSG00000137764.20	1418.52	0.170436	0.157944	1.07909	0.280548	0.458588
RGPD8	ENSG00000169629	ENSG00000169629.12	138.893	-0.244893	0.227007	-1.07879	0.280682	0.458758
ARMC9	ENSG00000135931	ENSG00000135931.19	981.588	-0.289487	0.268351	-1.07876	0.280693	0.458758
SUSD1	ENSG00000106868	ENSG00000106868.17	1983.38	-0.141986	0.13163	-1.07868	0.280732	0.458766
NA	ENSG00000228839	ENSG00000228839.5	7.44616	0.497108	0.460868	1.07864	0.28075	0.458766
LOC105376380	ENSG00000287566	ENSG00000287566.1	5.39078	0.626196	0.580556	1.07861	0.28076	0.458766
F8A1	ENSG00000288722	ENSG00000288722.1	873.464	0.115904	0.107472	1.07846	0.28083	0.458796
NA	ENSG00000276248	ENSG00000276248.1	48.2745	0.2332	0.216238	1.07844	0.280837	0.458796
EIF4BP3	ENSG00000224546	ENSG00000224546.2	239.129	0.221416	0.205313	1.07843	0.280841	0.458796
COQ3	ENSG00000132423	ENSG00000132423.12	790.947	0.205302	0.190436	1.07806	0.281005	0.45903
NA	ENSG00000230061	ENSG00000230061.2	33.777	-1.0235	0.949627	-1.07779	0.281128	0.459198
TRBV7-9	ENSG00000278030	ENSG00000278030.1	33.2855	-0.625929	0.581006	-1.07732	0.281337	0.459505
CHST14	ENSG00000169105	ENSG00000169105.8	236.011	-0.312694	0.290271	-1.07725	0.281368	0.459522
TCF12-DT	ENSG00000285331	ENSG00000285331.2	64.1658	0.178816	0.166032	1.077	0.28148	0.459669
ASB12	ENSG00000198881	ENSG00000198881.10	26.0473	0.464799	0.431589	1.07695	0.281503	0.459669
RPL7AP6	ENSG00000242071	ENSG00000242071.3	407.182	0.19754	0.183432	1.07691	0.281521	0.459669
ANKRD36B	ENSG00000196912	ENSG00000196912.12	149.766	0.202009	0.187591	1.07686	0.281542	0.45967
FERMT3	ENSG00000149781	ENSG00000149781.13	1888.26	-0.442652	0.411204	-1.07648	0.281714	0.459895
NA	ENSG00000237522	ENSG00000237522.1	74.5676	0.227465	0.211308	1.07646	0.281722	0.459895
ADGRD1	ENSG00000111452	ENSG00000111452.13	34.8321	-0.579214	0.538148	-1.07631	0.281789	0.459971
BEND4	ENSG00000188848	ENSG00000188848.16	69.6513	-0.570533	0.530185	-1.0761	0.281881	0.460067
NA	ENSG00000278864	ENSG00000278864.1	147.202	0.341788	0.317622	1.07608	0.281889	0.460067
TEX101	ENSG00000131126	ENSG00000131126.19	22.6962	0.624764	0.580714	1.07585	0.281993	0.460202
MRPL32	ENSG00000106591	ENSG00000106591.4	3492.21	-0.0978013	0.0909106	-1.0758	0.282018	0.460209
GPI	ENSG00000105220	ENSG00000105220.17	14182.4	-0.156464	0.145454	-1.07569	0.282066	0.460253
TMEM256	ENSG00000205544	ENSG00000205544.4	884.067	0.139285	0.129519	1.0754	0.282197	0.460434
NA	ENSG00000251532	ENSG00000251532.1	5.26897	-0.625618	0.581822	-1.07527	0.282252	0.460472
ALG1	ENSG00000033011	ENSG00000033011.14	2056.25	-0.114158	0.106168	-1.07525	0.282262	0.460472
JPH1	ENSG00000104369	ENSG00000104369.5	1898.26	-0.30038	0.279379	-1.07517	0.282298	0.460497
NA	ENSG00000280407	ENSG00000280407.3	20.7021	-0.37065	0.344791	-1.075	0.282375	0.460588
NA	ENSG00000258017	ENSG00000258017.2	12.2138	0.392052	0.364755	1.07484	0.282448	0.460673
FGL1	ENSG00000104760	ENSG00000104760.17	6.49762	-0.930852	0.866416	-1.07437	0.282656	0.460952
COX18	ENSG00000163626	ENSG00000163626.17	1722.89	0.103032	0.0959007	1.07436	0.282661	0.460952
NA	ENSG00000263033	ENSG00000263033.2	5.55657	-0.629117	0.585652	-1.07422	0.282725	0.460997
PLB1	ENSG00000163803	ENSG00000163803.13	368.729	0.336425	0.31319	1.07419	0.282738	0.460997
FBXO30	ENSG00000118496	ENSG00000118496.5	1562.47	-0.136104	0.126707	-1.07416	0.282751	0.460997
REG1A	ENSG00000115386	ENSG00000115386.6	113736	-3.09934	2.88607	-1.0739	0.282869	0.461101
KIF23-AS1	ENSG00000259426	ENSG00000259426.6	13.2806	0.35885	0.334161	1.07388	0.282876	0.461101
UQCRFS1-DT	ENSG00000267498	ENSG00000267498.2	6.20071	0.655261	0.610182	1.07388	0.282877	0.461101
HOXA7	ENSG00000122592	ENSG00000122592.8	418.894	0.614059	0.571887	1.07374	0.282938	0.461155
NKAPL	ENSG00000189134	ENSG00000189134.4	11.3782	-0.853535	0.794939	-1.07371	0.282952	0.461155
SCARB2	ENSG00000138760	ENSG00000138760.11	35985.5	0.17319	0.161333	1.0735	0.283048	0.461277
SPOPL	ENSG00000144228	ENSG00000144228.9	3642.52	0.106257	0.0989889	1.07343	0.283079	0.461294
C2orf49	ENSG00000135974	ENSG00000135974.10	1694.1	0.083203	0.0775347	1.07311	0.283223	0.461478
MORN2	ENSG00000188010	ENSG00000188010.15	911.648	-0.186668	0.173955	-1.07308	0.283234	0.461478
NA	ENSG00000279082	ENSG00000279082.4	11.696	0.742484	0.691968	1.073	0.28327	0.461502
LINC01801	ENSG00000267767	ENSG00000267767.3	7.85203	0.553845	0.516366	1.07258	0.283459	0.461776
RNF169	ENSG00000166439	ENSG00000166439.6	994.053	-0.128712	0.120015	-1.07247	0.283509	0.461825
SPRYD7	ENSG00000123178	ENSG00000123178.15	2006.64	0.187025	0.174396	1.07242	0.283531	0.461827
NA	ENSG00000267530	ENSG00000267530.3	20.5219	0.676717	0.631066	1.07234	0.283568	0.461852
TADA3	ENSG00000171148	ENSG00000171148.14	7974.93	0.0904752	0.0843988	1.072	0.283722	0.462046
FAM118A	ENSG00000100376	ENSG00000100376.12	2238.69	0.207305	0.193385	1.07198	0.283729	0.462046
HNRNPAB	ENSG00000197451	ENSG00000197451.12	22511.2	0.135961	0.126865	1.0717	0.283856	0.462202
BCL2L14	ENSG00000121380	ENSG00000121380.12	3805.31	0.333203	0.310918	1.07167	0.283866	0.462202
TPMT	ENSG00000137364	ENSG00000137364.5	21593.4	-0.221362	0.206641	-1.07124	0.284061	0.462484
VRK1	ENSG00000100749	ENSG00000100749.9	1143.88	-0.234133	0.218573	-1.07119	0.284084	0.462489
PICK1	ENSG00000100151	ENSG00000100151.16	2180.04	-0.193868	0.181007	-1.07105	0.284146	0.462555
SMIM5	ENSG00000204323	ENSG00000204323.5	1289.97	-0.415409	0.387955	-1.07077	0.284275	0.462716
TRAV9-2	ENSG00000211793	ENSG00000211793.2	17.7123	-0.7845	0.732671	-1.07074	0.284286	0.462716
SYNPR-AS1	ENSG00000241359	ENSG00000241359.1	69.206	0.469245	0.438336	1.07052	0.284387	0.462846
NA	ENSG00000279179	ENSG00000279179.1	8.75306	0.487158	0.455107	1.07043	0.284428	0.462859
GINS3	ENSG00000181938	ENSG00000181938.14	432.016	-0.284989	0.266244	-1.07041	0.284437	0.462859
NUP107	ENSG00000111581	ENSG00000111581.10	2231.8	-0.135457	0.126554	-1.07035	0.284464	0.462866
PRKAA1	ENSG00000132356	ENSG00000132356.11	11215.1	-0.129711	0.121191	-1.0703	0.284483	0.462866
HNRNPKP2	ENSG00000227347	ENSG00000227347.1	18.2407	-0.283511	0.264936	-1.07011	0.284569	0.462954
EHBP1	ENSG00000115504	ENSG00000115504.15	1108.22	-0.208131	0.194499	-1.07009	0.284579	0.462954
NA	ENSG00000267336	ENSG00000267336.1	4.5535	-0.898529	0.839888	-1.06982	0.2847	0.463103
ZNF460-AS1	ENSG00000267871	ENSG00000267871.6	17.0149	0.337455	0.315439	1.06979	0.284713	0.463103
RPTOR	ENSG00000141564	ENSG00000141564.15	1677.68	0.090023	0.0841673	1.06957	0.284812	0.46323
H1-2	ENSG00000187837	ENSG00000187837.4	6380.48	-0.385223	0.36018	-1.06953	0.284832	0.46323
NA	ENSG00000273447	ENSG00000273447.1	15.9023	0.312169	0.291894	1.06946	0.284861	0.463243
FBXO22	ENSG00000167196	ENSG00000167196.14	2047.22	-0.113114	0.105793	-1.0692	0.284979	0.463399
SLC35B3	ENSG00000124786	ENSG00000124786.12	6805.92	0.157252	0.147084	1.06913	0.285011	0.463418
SMC2-DT	ENSG00000270332	ENSG00000270332.2	9.2862	0.36994	0.34605	1.06903	0.285054	0.463431
NSUN7	ENSG00000179299	ENSG00000179299.17	464.49	0.234455	0.219318	1.06902	0.285061	0.463431
FLYWCH1	ENSG00000059122	ENSG00000059122.17	1534.25	0.151108	0.141375	1.06885	0.285139	0.463519
CNR2	ENSG00000188822	ENSG00000188822.8	115.818	-0.424815	0.397478	-1.06877	0.285172	0.463519
HUS1	ENSG00000136273	ENSG00000136273.13	2929.57	-0.165699	0.155038	-1.06876	0.285178	0.463519
ANKRD29	ENSG00000154065	ENSG00000154065.17	156.807	0.385429	0.360656	1.06869	0.28521	0.463537
TMEM179B	ENSG00000185475	ENSG00000185475.11	1781.18	0.120791	0.113063	1.06836	0.28536	0.463747
FAM83G	ENSG00000188522	ENSG00000188522.15	5265.43	0.239413	0.224213	1.06779	0.285614	0.464117
LINC02418	ENSG00000214039	ENSG00000214039.9	5.49999	-1.07935	1.01085	-1.06776	0.28563	0.464117
NA	ENSG00000230666	ENSG00000230666.5	7.2664	0.558049	0.522721	1.06758	0.285708	0.46421
PCGF5	ENSG00000180628	ENSG00000180628.15	11216.2	-0.132281	0.123916	-1.0675	0.285746	0.464227
DNAJC21	ENSG00000168724	ENSG00000168724.17	4290.82	0.0725309	0.0679466	1.06747	0.28576	0.464227
RPL27AP6	ENSG00000218426	ENSG00000218426.5	815.879	0.225288	0.211132	1.06705	0.28595	0.464502
NA	ENSG00000280152	ENSG00000280152.1	24.055	0.339399	0.318101	1.06695	0.285993	0.464536
NME9	ENSG00000181322	ENSG00000181322.15	8.73394	0.458995	0.430249	1.06681	0.286056	0.46457
SNX17	ENSG00000115234	ENSG00000115234.11	8941.11	-0.0711016	0.0666486	-1.06681	0.286056	0.46457
GAS2L3	ENSG00000139354	ENSG00000139354.11	944.586	0.257949	0.241911	1.06629	0.286291	0.464918
ARHGAP11B	ENSG00000285077	ENSG00000285077.2	19.8347	-0.380554	0.356998	-1.06598	0.286432	0.465112
RCL1	ENSG00000120158	ENSG00000120158.12	694.103	-0.204328	0.19172	-1.06576	0.28653	0.46521
NRM	ENSG00000137404	ENSG00000137404.15	359.591	-0.236777	0.222168	-1.06576	0.286534	0.46521
TRAV16	ENSG00000211796	ENSG00000211796.1	8.35119	-0.810821	0.761228	-1.06515	0.286809	0.465622
PIBF1	ENSG00000083535	ENSG00000083535.16	1273.97	0.128309	0.120474	1.06503	0.28686	0.465669
USP6	ENSG00000129204	ENSG00000129204.17	11.7974	0.339529	0.318808	1.06499	0.286879	0.465669
HOXB7	ENSG00000260027	ENSG00000260027.5	3602.03	0.233063	0.218852	1.06494	0.286905	0.465675
NA	ENSG00000144158	ENSG00000144158.4	6.00522	0.534667	0.502131	1.06479	0.286969	0.465745
ANKRD61	ENSG00000157999	ENSG00000157999.6	16.3677	0.35579	0.3342	1.0646	0.287055	0.465851
AXIN2	ENSG00000168646	ENSG00000168646.13	2428.04	0.358222	0.336529	1.06446	0.287119	0.465918
SLC4A3	ENSG00000114923	ENSG00000114923.17	25.27	-0.59263	0.556765	-1.06442	0.287139	0.465918
SHROOM4	ENSG00000158352	ENSG00000158352.17	713.597	-0.246847	0.231924	-1.06435	0.287172	0.465918
LIPT2	ENSG00000175536	ENSG00000175536.7	200.812	0.167206	0.1571	1.06433	0.28718	0.465918
NA	ENSG00000285184	ENSG00000285184.3	37.4915	0.287805	0.270439	1.06421	0.287233	0.465968
PPM1B	ENSG00000138032	ENSG00000138032.21	3036.27	0.133852	0.125783	1.06416	0.287258	0.465976
SERTAD2	ENSG00000179833	ENSG00000179833.4	4633.01	-0.156603	0.147181	-1.06402	0.287321	0.466016
FRMPD1	ENSG00000070601	ENSG00000070601.10	31.5186	-0.779706	0.732801	-1.06401	0.287325	0.466016
LMBR1L	ENSG00000139636	ENSG00000139636.16	1702.22	0.131969	0.124043	1.0639	0.287376	0.466064
TRAV13-1	ENSG00000211788	ENSG00000211788.2	33.0418	-0.670586	0.63042	-1.06371	0.287459	0.466164
SNRPD1	ENSG00000167088	ENSG00000167088.11	3868.42	-0.153862	0.144653	-1.06366	0.287481	0.466166
KRT8P3	ENSG00000254285	ENSG00000254285.3	2128.77	-0.604857	0.568761	-1.06346	0.287571	0.466278
TERF1	ENSG00000147601	ENSG00000147601.15	2172.59	-0.0590005	0.0555187	-1.06271	0.287912	0.466797
EMILIN3	ENSG00000183798	ENSG00000183798.5	8.12382	0.819824	0.771567	1.06254	0.287989	0.466835
ELMO2	ENSG00000062598	ENSG00000062598.18	1919.1	-0.158836	0.149496	-1.06248	0.288018	0.466835
GCC2	ENSG00000135968	ENSG00000135968.21	12543.6	-0.164254	0.154596	-1.06248	0.288019	0.466835
BTNL8	ENSG00000113303	ENSG00000113303.12	9942.71	0.421263	0.396493	1.06247	0.28802	0.466835
RNF111	ENSG00000157450	ENSG00000157450.16	3011.1	-0.0802487	0.0755366	-1.06238	0.288062	0.466869
SLC27A3	ENSG00000143554	ENSG00000143554.14	1254.75	0.206056	0.194024	1.06201	0.288231	0.467108
NTN5	ENSG00000142233	ENSG00000142233.14	3.97961	0.901942	0.849337	1.06194	0.288264	0.467128
TIAM2	ENSG00000146426	ENSG00000146426.19	206.328	0.174043	0.163949	1.06157	0.288432	0.467365
ZNF497	ENSG00000174586	ENSG00000174586.11	33.1572	0.247485	0.233213	1.0612	0.288599	0.46755
KIF19	ENSG00000196169	ENSG00000196169.15	262.144	0.398978	0.375969	1.0612	0.2886	0.46755
LOC105371729	ENSG00000285677	ENSG00000285677.2	9.8576	0.348259	0.328182	1.06118	0.288609	0.46755
NA	ENSG00000272864	ENSG00000272864.1	6.3969	-0.636192	0.599583	-1.06106	0.288664	0.467604
ZNF20	ENSG00000132010	ENSG00000132010.16	33.0558	0.277497	0.261568	1.0609	0.288736	0.467687
ZNF853	ENSG00000236609	ENSG00000236609.4	63.1431	-0.453882	0.427905	-1.06071	0.288823	0.467793
NA	ENSG00000204556	ENSG00000204556.4	20.0929	-0.477727	0.450439	-1.06058	0.288881	0.467852
NA	ENSG00000269867	ENSG00000269867.1	166.314	0.156755	0.147812	1.06051	0.288914	0.467872
CD1E	ENSG00000158488	ENSG00000158488.16	83.6158	-0.632751	0.596758	-1.06031	0.289002	0.467969
NA	ENSG00000232300	ENSG00000232300.1	6.8598	0.385235	0.363332	1.06028	0.289016	0.467969
RET	ENSG00000165731	ENSG00000165731.21	117.884	0.506049	0.477332	1.06016	0.289071	0.468024
TMC5-AS1	ENSG00000260592	ENSG00000260592.1	13.9793	-0.35337	0.333333	-1.06011	0.289093	0.468026
NA	ENSG00000214837	ENSG00000214837.8	30.4354	0.265759	0.250711	1.06002	0.289135	0.468059
NA	ENSG00000269148	ENSG00000269148.1	5.83157	0.635704	0.59977	1.05991	0.289185	0.468089
LMNTD2	ENSG00000185522	ENSG00000185522.9	412.422	0.389178	0.367188	1.05989	0.289196	0.468089
SENP1	ENSG00000079387	ENSG00000079387.14	1466.03	-0.118421	0.111741	-1.05978	0.289247	0.468137
ZNF487	ENSG00000243660	ENSG00000243660.11	360.062	-0.150029	0.141645	-1.05919	0.289512	0.468532
DUSP15	ENSG00000149599	ENSG00000149599.16	9.32315	-0.452032	0.4268	-1.05912	0.289546	0.468541
SLF2	ENSG00000119906	ENSG00000119906.13	2330.8	0.120531	0.113814	1.05902	0.28959	0.468541
INSYN2A	ENSG00000188916	ENSG00000188916.9	6.24407	0.669544	0.632267	1.05896	0.289619	0.468541
NA	ENSG00000255642	ENSG00000255642.1	12.5579	-0.419233	0.395895	-1.05895	0.289623	0.468541
TTYH2	ENSG00000141540	ENSG00000141540.11	168.843	-0.45493	0.429621	-1.05891	0.28964	0.468541
RETSAT	ENSG00000042445	ENSG00000042445.14	29365.4	0.318154	0.300457	1.0589	0.289645	0.468541
PPM1J	ENSG00000155367	ENSG00000155367.15	97.5608	-0.270181	0.255182	-1.05878	0.2897	0.468597
LILRA4	ENSG00000239961	ENSG00000239961.3	15.3407	-0.756372	0.714586	-1.05848	0.289839	0.468786
SLA2	ENSG00000101082	ENSG00000101082.14	202.99	-0.406491	0.384054	-1.05842	0.289864	0.468792
STAG3L5P	ENSG00000272752	ENSG00000272752.6	8.97406	0.402417	0.380283	1.05821	0.289962	0.468917
PDE1A	ENSG00000115252	ENSG00000115252.18	87.8454	-0.396089	0.374362	-1.05804	0.290039	0.469007
NDUFB8	ENSG00000166136	ENSG00000166136.16	931.06	0.140266	0.132578	1.05798	0.290062	0.469011
ELMO3	ENSG00000102890	ENSG00000102890.16	4759.46	0.284847	0.269306	1.05771	0.290189	0.469175
NA	ENSG00000281008	ENSG00000281008.1	13.683	-0.537186	0.507897	-1.05767	0.290207	0.469175
LINC02985	ENSG00000256546	ENSG00000256546.2	14.0104	0.4048	0.382807	1.05745	0.290305	0.469301
ZYG11B	ENSG00000162378	ENSG00000162378.13	4327.23	0.159855	0.151201	1.05724	0.290403	0.469424
NA	ENSG00000279196	ENSG00000279196.1	12.3015	-0.409886	0.387778	-1.05701	0.290506	0.469556
FAS	ENSG00000026103	ENSG00000026103.22	4665.75	0.185674	0.175685	1.05686	0.290576	0.469635
NA	ENSG00000280327	ENSG00000280327.1	25.7354	-0.29417	0.278367	-1.05677	0.290617	0.469668
PLOD2	ENSG00000152952	ENSG00000152952.12	17351.8	-0.378953	0.358626	-1.05668	0.290658	0.469699
ZFC3H1	ENSG00000133858	ENSG00000133858.17	3044.51	-0.154382	0.146116	-1.05657	0.29071	0.469749
RPS7P4	ENSG00000229133	ENSG00000229133.1	7.14077	0.41799	0.395668	1.05641	0.290779	0.469814
NCOR1	ENSG00000141027	ENSG00000141027.21	22985.1	-0.154671	0.146416	-1.05638	0.290793	0.469814
NA	ENSG00000245970	ENSG00000245970.2	29.6199	0.27573	0.261054	1.05622	0.290869	0.469903
BCO2	ENSG00000197580	ENSG00000197580.13	120.482	-0.368251	0.348759	-1.05589	0.291019	0.470111
NA	ENSG00000198155	ENSG00000198155.5	14.8066	-0.539959	0.511454	-1.05573	0.29109	0.470191
RNF215	ENSG00000099999	ENSG00000099999.15	321.307	-0.189627	0.179643	-1.05558	0.291161	0.470272
TFCP2	ENSG00000135457	ENSG00000135457.10	3277.05	0.0765511	0.0725323	1.05541	0.291239	0.470328
TMEM187	ENSG00000177854	ENSG00000177854.8	553.624	0.137098	0.129905	1.05537	0.291255	0.470328
NA	ENSG00000264456	ENSG00000264456.1	29.39	0.341198	0.323311	1.05532	0.291277	0.470328
POT1	ENSG00000128513	ENSG00000128513.16	1180.28	-0.148017	0.140259	-1.05532	0.291281	0.470328
LINC01816	ENSG00000231327	ENSG00000231327.1	12.4394	-0.343151	0.325257	-1.05502	0.291418	0.470463
ZNF165	ENSG00000197279	ENSG00000197279.5	717.694	-0.373107	0.353654	-1.055	0.291423	0.470463
RASL12	ENSG00000103710	ENSG00000103710.11	258.251	-0.573932	0.544015	-1.05499	0.291428	0.470463
WDR53	ENSG00000185798	ENSG00000185798.8	385.238	0.10373	0.0983445	1.05476	0.291533	0.470579
CUL7	ENSG00000044090	ENSG00000044090.12	1418.51	0.108513	0.102883	1.05472	0.291554	0.470579
UCKL1-AS1	ENSG00000280213	ENSG00000280213.1	32.0908	0.319479	0.302911	1.0547	0.291564	0.470579
MLLT3	ENSG00000171843	ENSG00000171843.17	5351.65	0.232815	0.220783	1.0545	0.291656	0.470692
NA	ENSG00000259250	ENSG00000259250.1	33.0249	0.254865	0.241704	1.05445	0.291677	0.470692
NA	ENSG00000273007	ENSG00000273007.2	12.6628	0.426552	0.404553	1.05438	0.291709	0.47071
NA	ENSG00000241362	ENSG00000241362.2	5.37992	0.56185	0.532947	1.05423	0.291777	0.470747
NA	ENSG00000247011	ENSG00000247011.2	23.3695	0.523022	0.496144	1.05417	0.291804	0.470747
IFITM10	ENSG00000244242	ENSG00000244242.2	7.46521	0.518084	0.491467	1.05416	0.291811	0.470747
TTLL10	ENSG00000162571	ENSG00000162571.14	14.5742	0.529434	0.502241	1.05414	0.291817	0.470747
C3orf62	ENSG00000188315	ENSG00000188315.8	436.962	0.105638	0.100219	1.05407	0.29185	0.470763
RASAL1	ENSG00000111344	ENSG00000111344.11	1545.15	-0.376514	0.357214	-1.05403	0.29187	0.470763
EIF3A	ENSG00000107581	ENSG00000107581.13	21681.8	-0.108292	0.102747	-1.05397	0.291896	0.470772
TMEM250	ENSG00000238227	ENSG00000238227.8	5212.31	0.134028	0.127171	1.05392	0.291918	0.470772
DNALI1	ENSG00000163879	ENSG00000163879.11	384.262	-0.445994	0.423245	-1.05375	0.291998	0.470867
PGBD5	ENSG00000177614	ENSG00000177614.11	171.834	-0.39837	0.378118	-1.05356	0.292084	0.470963
IL24	ENSG00000162892	ENSG00000162892.16	1180.38	-3.06035	2.90487	-1.05352	0.292101	0.470963
IGFBP2	ENSG00000115457	ENSG00000115457.10	8304.49	0.288174	0.273545	1.05348	0.292121	0.470963
NANP	ENSG00000170191	ENSG00000170191.5	491.831	-0.163922	0.15561	-1.05342	0.292149	0.470973
TPRKB	ENSG00000144034	ENSG00000144034.16	1752.29	0.122214	0.116033	1.05327	0.292219	0.471024
PFAS	ENSG00000178921	ENSG00000178921.14	873.506	0.167916	0.159432	1.05321	0.292243	0.471024
BSG	ENSG00000172270	ENSG00000172270.22	53750.7	0.235598	0.223696	1.05321	0.292245	0.471024
RFX4	ENSG00000111783	ENSG00000111783.13	4.68922	0.735584	0.698633	1.05289	0.292391	0.471226
NA	ENSG00000271828	ENSG00000271828.1	22.4068	0.329293	0.312795	1.05274	0.292459	0.471301
RLIG1	ENSG00000133641	ENSG00000133641.18	1016.69	-0.147849	0.140459	-1.05261	0.292518	0.471362
LOC124901407	ENSG00000287094	ENSG00000287094.1	6.26563	0.663356	0.630251	1.05253	0.292558	0.471389
TMEM51	ENSG00000171729	ENSG00000171729.14	2666.35	-0.143553	0.136395	-1.05248	0.292578	0.471389
SMIM31	ENSG00000248771	ENSG00000248771.5	7393.33	-0.540324	0.513522	-1.05219	0.292711	0.471542
MBTPS1	ENSG00000140943	ENSG00000140943.17	10530.9	0.0696028	0.0661508	1.05218	0.292715	0.471542
NA	ENSG00000264548	ENSG00000264548.1	4.01157	-1.02948	0.978512	-1.05209	0.292759	0.471579
NEGR1	ENSG00000172260	ENSG00000172260.15	104.296	-0.474519	0.451079	-1.05196	0.292816	0.471611
DENND2B	ENSG00000166444	ENSG00000166444.19	3919.86	-0.2278	0.216554	-1.05193	0.29283	0.471611
RAB9A	ENSG00000123595	ENSG00000123595.8	4866.25	-0.192251	0.182764	-1.0519	0.292843	0.471611
NA	ENSG00000279225	ENSG00000279225.1	144.511	-0.312601	0.297355	-1.05127	0.293134	0.472045
PIGB	ENSG00000069943	ENSG00000069943.10	1163.61	-0.123642	0.117639	-1.05103	0.293245	0.47215
SUGT1P4-STRA6LP	ENSG00000254876	ENSG00000254876.5	13.8339	0.50082	0.476506	1.05103	0.293247	0.47215
SPINK4	ENSG00000122711	ENSG00000122711.9	42751.2	-0.695233	0.661503	-1.05099	0.293263	0.47215
NA	ENSG00000274204	ENSG00000274204.1	46.0414	-0.511959	0.487157	-1.05091	0.2933	0.472174
CLASP2	ENSG00000163539	ENSG00000163539.18	2689.81	-0.117132	0.111516	-1.05036	0.293553	0.472548
P3H3	ENSG00000110811	ENSG00000110811.20	203.363	-0.544203	0.518193	-1.05019	0.293629	0.472636
SFTPD	ENSG00000133661	ENSG00000133661.17	6.05907	0.492802	0.469376	1.04991	0.29376	0.472811
KLK11	ENSG00000167757	ENSG00000167757.14	770.132	-0.469721	0.447466	-1.04973	0.293841	0.472907
SPATA46	ENSG00000171722	ENSG00000171722.13	9.24172	0.349947	0.333565	1.04911	0.294126	0.473266
NA	ENSG00000234084	ENSG00000234084.1	8.88543	0.403585	0.384711	1.04906	0.294151	0.473266
SMTN	ENSG00000183963	ENSG00000183963.19	1907.12	0.237954	0.22683	1.04904	0.294159	0.473266
HIGD1B	ENSG00000131097	ENSG00000131097.7	7.76239	0.729928	0.695835	1.049	0.29418	0.473266
NA	ENSG00000260018	ENSG00000260018.1	30.4372	0.289077	0.27558	1.04898	0.294189	0.473266
DAO	ENSG00000110887	ENSG00000110887.8	196.224	0.707307	0.674291	1.04897	0.294194	0.473266
KIF15	ENSG00000163808	ENSG00000163808.17	826.552	-0.269121	0.256585	-1.04885	0.294245	0.473266
NA	ENSG00000227076	ENSG00000227076.1	31.6654	-0.33341	0.31788	-1.04885	0.294245	0.473266
NA	ENSG00000267892	ENSG00000267892.1	14.3488	0.581875	0.554785	1.04883	0.294256	0.473266
PDGFRB	ENSG00000113721	ENSG00000113721.14	1614.02	-0.748748	0.714022	-1.04863	0.294347	0.473377
CCDC68	ENSG00000166510	ENSG00000166510.14	10253.2	-0.335665	0.320142	-1.04849	0.294413	0.473434
KRT18P15	ENSG00000234737	ENSG00000234737.1	11.9081	0.403401	0.384754	1.04846	0.294425	0.473434
ANO1	ENSG00000131620	ENSG00000131620.17	1659.6	0.30619	0.292094	1.04826	0.294519	0.473551
ZDHHC13	ENSG00000177054	ENSG00000177054.14	3711.58	0.190216	0.181495	1.04806	0.294613	0.473668
LINC03048	ENSG00000262223	ENSG00000262223.8	7.10718	0.572682	0.546474	1.04796	0.294658	0.473706
PNISR	ENSG00000132424	ENSG00000132424.17	4276.48	0.13305	0.127007	1.04758	0.294831	0.473933
MTG1	ENSG00000148824	ENSG00000148824.19	362.196	0.108373	0.103454	1.04755	0.294848	0.473933
NA	ENSG00000253200	ENSG00000253200.1	72.562	0.146322	0.139685	1.04751	0.294863	0.473933
DTX3	ENSG00000178498	ENSG00000178498.16	216.951	-0.404034	0.385738	-1.04743	0.2949	0.473958
MUC20	ENSG00000176945	ENSG00000176945.17	7048.06	0.441766	0.42178	1.04738	0.294923	0.473959
HLA-G	ENSG00000204632	ENSG00000204632.12	2409.71	-0.503737	0.481065	-1.04713	0.295039	0.474082
KRT8P49	ENSG00000271602	ENSG00000271602.1	6.17382	-0.501499	0.478941	-1.0471	0.295054	0.474082
CNIH3	ENSG00000143786	ENSG00000143786.8	72.2129	-0.43762	0.417958	-1.04704	0.295079	0.474082
NA	ENSG00000234337	ENSG00000234337.4	15.5443	-0.349745	0.334035	-1.04703	0.295085	0.474082
COX6B1	ENSG00000126267	ENSG00000126267.11	21544.7	0.145855	0.139327	1.04685	0.295169	0.474182
CTBS	ENSG00000117151	ENSG00000117151.13	1109.7	-0.148666	0.14203	-1.04673	0.295226	0.474239
TSEN34	ENSG00000170892	ENSG00000170892.13	3040.91	0.0986688	0.0942744	1.04661	0.295278	0.474289
RPL10AP2	ENSG00000188873	ENSG00000188873.4	12.4578	0.310158	0.296394	1.04644	0.295359	0.474384
DCLRE1C	ENSG00000152457	ENSG00000152457.18	1474.92	-0.159402	0.152358	-1.04623	0.295456	0.474506
ATP6V1E2	ENSG00000250565	ENSG00000250565.7	179.673	-0.213584	0.204164	-1.04614	0.295498	0.474521
TRIP11	ENSG00000100815	ENSG00000100815.12	6101.3	-0.0888203	0.084911	-1.04604	0.295543	0.474521
NA	ENSG00000235721	ENSG00000235721.1	8.73376	-0.444565	0.42501	-1.04601	0.295556	0.474521
NA	ENSG00000257303	ENSG00000257303.2	21.4183	0.325626	0.311305	1.046	0.295561	0.474521
NA	ENSG00000287878	ENSG00000287878.1	20.4693	0.408855	0.390885	1.04597	0.295573	0.474521
NA	ENSG00000223813	ENSG00000223813.3	219.999	0.439627	0.420331	1.04591	0.295604	0.474538
RRM1	ENSG00000167325	ENSG00000167325.15	4530.75	-0.153628	0.146941	-1.04551	0.295786	0.474791
TBCEL	ENSG00000154114	ENSG00000154114.13	577.681	-0.277448	0.265381	-1.04547	0.295805	0.474791
NPTXR	ENSG00000221890	ENSG00000221890.6	61.3089	-0.401181	0.383791	-1.04531	0.295878	0.474859
YEATS4	ENSG00000127337	ENSG00000127337.7	1061.04	0.123437	0.118089	1.04529	0.29589	0.474859
PRKCH-AS2	ENSG00000258926	ENSG00000258926.2	10.0287	-0.609504	0.583147	-1.0452	0.295932	0.474891
ITPR3	ENSG00000096433	ENSG00000096433.11	24733.4	-0.238071	0.227803	-1.04508	0.295988	0.474947
H2BC13	ENSG00000185130	ENSG00000185130.5	8.42064	0.590494	0.565108	1.04492	0.296059	0.475027
ODC1	ENSG00000115758	ENSG00000115758.13	19607.7	-0.372818	0.356811	-1.04486	0.296087	0.475037
NA	ENSG00000280399	ENSG00000280399.1	7.79728	0.627568	0.600685	1.04475	0.296137	0.475048
SLC37A2	ENSG00000134955	ENSG00000134955.12	407.006	-0.446486	0.427361	-1.04475	0.296137	0.475048
VPS28	ENSG00000160948	ENSG00000160948.14	7707.92	0.124697	0.119364	1.04468	0.296171	0.475068
PLXDC2	ENSG00000120594	ENSG00000120594.17	1635.25	0.438411	0.419689	1.04461	0.296205	0.475072
TUSC3	ENSG00000104723	ENSG00000104723.21	659.816	-0.571292	0.54691	-1.04458	0.296216	0.475072
MON2	ENSG00000061987	ENSG00000061987.16	5409.96	-0.0632373	0.0605477	-1.04442	0.296291	0.475156
NDUFAF5	ENSG00000101247	ENSG00000101247.18	997.354	0.112224	0.107506	1.04388	0.296539	0.475504
CILP2	ENSG00000160161	ENSG00000160161.9	14.4993	-0.696753	0.6675	-1.04382	0.296566	0.475504
ZGRF1	ENSG00000138658	ENSG00000138658.16	311.998	-0.231241	0.221535	-1.04381	0.296572	0.475504
NA	ENSG00000279329	ENSG00000279329.1	11.4988	0.275283	0.263847	1.04334	0.29679	0.47582
VAMP8	ENSG00000118640	ENSG00000118640.11	21684.3	-0.18445	0.176811	-1.0432	0.296855	0.475875
SAMD4A	ENSG00000020577	ENSG00000020577.14	1005.05	-0.451176	0.432515	-1.04314	0.296882	0.475875
SPINK2	ENSG00000128040	ENSG00000128040.11	63.9408	0.432882	0.414985	1.04313	0.296889	0.475875
NA	ENSG00000250299	ENSG00000250299.6	5.86806	0.638552	0.612259	1.04294	0.296974	0.475976
MNS1	ENSG00000138587	ENSG00000138587.6	146.756	-0.278264	0.266866	-1.04271	0.297083	0.476116
RALGAPA2	ENSG00000188559	ENSG00000188559.15	10229.4	-0.17369	0.166638	-1.04232	0.297264	0.476352
MDM4	ENSG00000198625	ENSG00000198625.13	1166.84	0.168439	0.161608	1.04227	0.297288	0.476352
LXN	ENSG00000079257	ENSG00000079257.8	6443.37	-0.151088	0.144963	-1.04225	0.297295	0.476352
TRBV10-3	ENSG00000275791	ENSG00000275791.1	15.6799	-0.677036	0.649757	-1.04198	0.297419	0.476517
LONRF2	ENSG00000170500	ENSG00000170500.13	15.4593	0.56221	0.539652	1.0418	0.297504	0.476618
PNN-AS1	ENSG00000259083	ENSG00000259083.1	6.47036	0.42048	0.403632	1.04174	0.297532	0.476629
NCBP3	ENSG00000074356	ENSG00000074356.17	4070.61	0.0743159	0.0713537	1.04151	0.297637	0.476763
LGALS4	ENSG00000171747	ENSG00000171747.9	293853	0.479554	0.460469	1.04145	0.297668	0.476778
NA	ENSG00000258386	ENSG00000258386.1	8.06311	-1.26332	1.21318	-1.04133	0.297722	0.476829
PINK1-AS	ENSG00000117242	ENSG00000117242.7	333.345	-0.133292	0.128032	-1.04108	0.297837	0.476979
THEMIS	ENSG00000172673	ENSG00000172673.11	170.709	-0.488002	0.468772	-1.04102	0.297865	0.476984
RASA3	ENSG00000185989	ENSG00000185989.11	813.176	-0.447566	0.429967	-1.04093	0.297907	0.476984
NA	ENSG00000173727	ENSG00000173727.12	358.458	-0.409114	0.393033	-1.04092	0.297915	0.476984
KLHL13	ENSG00000003096	ENSG00000003096.14	459.847	0.451962	0.434214	1.04087	0.297934	0.476984
NA	ENSG00000270574	ENSG00000270574.1	6.17888	-0.562446	0.540374	-1.04084	0.297948	0.476984
MICB-DT	ENSG00000286940	ENSG00000286940.1	46.1426	-0.279086	0.268304	-1.04019	0.298253	0.477439
MYL11	ENSG00000180209	ENSG00000180209.12	12.8029	0.391965	0.376859	1.04009	0.2983	0.477478
OXCT1	ENSG00000083720	ENSG00000083720.13	3961.38	-0.233452	0.224507	-1.03984	0.298413	0.477625
TRIM33	ENSG00000197323	ENSG00000197323.12	3864.79	0.0631624	0.060753	1.03966	0.298499	0.477727
ZMYND11	ENSG00000015171	ENSG00000015171.20	4920.12	0.0907868	0.0873356	1.03952	0.298565	0.477799
VSIG2	ENSG00000019102	ENSG00000019102.12	21725.9	0.487753	0.469333	1.03925	0.29869	0.477954
FREM1	ENSG00000164946	ENSG00000164946.20	223.132	-0.552615	0.531762	-1.03921	0.298705	0.477954
EXOSC1	ENSG00000171311	ENSG00000171311.13	1518.2	-0.0817301	0.0786511	-1.03915	0.298736	0.477969
LIMD1	ENSG00000144791	ENSG00000144791.10	1814.84	0.118544	0.114091	1.03903	0.298789	0.478019
LARGE2	ENSG00000165905	ENSG00000165905.18	287.179	-0.386885	0.372459	-1.03873	0.298929	0.478181
NA	ENSG00000108958	ENSG00000108958.4	12.9417	-0.324675	0.312571	-1.03872	0.298933	0.478181
ANPEP	ENSG00000166825	ENSG00000166825.15	105734	0.69623	0.67046	1.03844	0.299067	0.47836
ID3	ENSG00000117318	ENSG00000117318.9	5808.43	0.36053	0.347288	1.03813	0.29921	0.478554
HSPB1	ENSG00000106211	ENSG00000106211.10	11749.5	0.253621	0.244434	1.03758	0.299464	0.478926
NA	ENSG00000261502	ENSG00000261502.4	8.84163	1.11192	1.07172	1.03751	0.299496	0.478943
AHCYL2	ENSG00000158467	ENSG00000158467.16	58953.9	0.367726	0.354472	1.03739	0.299555	0.479002
VRTN	ENSG00000133980	ENSG00000133980.5	29.4432	-0.543214	0.523734	-1.0372	0.299645	0.479111
COLEC12	ENSG00000158270	ENSG00000158270.12	297.176	-0.548165	0.528543	-1.03712	0.299678	0.479129
SEMA4A	ENSG00000196189	ENSG00000196189.13	844.849	-0.38814	0.374371	-1.03678	0.299838	0.479334
CLK3	ENSG00000179335	ENSG00000179335.20	4502.99	0.0982206	0.0947383	1.03676	0.299849	0.479334
ZNF295-AS1	ENSG00000237232	ENSG00000237232.9	46.6283	-0.510521	0.492479	-1.03663	0.299906	0.479391
ERP29	ENSG00000089248	ENSG00000089248.7	11418.7	0.118018	0.113858	1.03654	0.299952	0.479429
MARS2	ENSG00000247626	ENSG00000247626.5	895.454	0.220389	0.212664	1.03632	0.300051	0.479552
CMAS	ENSG00000111726	ENSG00000111726.13	15102.2	-0.236542	0.228283	-1.03618	0.300117	0.479624
LONRF3	ENSG00000175556	ENSG00000175556.17	1130.17	-0.232791	0.224707	-1.03597	0.300214	0.479739
MRPL37	ENSG00000116221	ENSG00000116221.15	5079.63	0.124991	0.12066	1.03589	0.300252	0.479739
PRSS53	ENSG00000151006	ENSG00000151006.7	13.9841	0.467598	0.451398	1.03589	0.300254	0.479739
RNF103	ENSG00000239305	ENSG00000239305.7	6997.78	0.225744	0.217952	1.03575	0.300319	0.479808
ADAMTSL5	ENSG00000185761	ENSG00000185761.11	335.712	-0.342279	0.330502	-1.03563	0.300374	0.479828
CYLD	ENSG00000083799	ENSG00000083799.18	4377.78	-0.204383	0.197351	-1.03563	0.300375	0.479828
GUSBP9	ENSG00000215630	ENSG00000215630.6	16.0118	0.499595	0.482626	1.03516	0.300594	0.480132
NA	ENSG00000267219	ENSG00000267219.1	20.7465	0.295521	0.285493	1.03513	0.30061	0.480132
ARHGEF17	ENSG00000110237	ENSG00000110237.5	485.515	-0.513948	0.496529	-1.03508	0.300631	0.480132
PRSS21	ENSG00000007038	ENSG00000007038.11	134.615	-0.668262	0.645653	-1.03502	0.300661	0.480146
CCDC43	ENSG00000180329	ENSG00000180329.14	1324.06	-0.096068	0.0928332	-1.03485	0.300741	0.480239
KCNT1	ENSG00000107147	ENSG00000107147.14	4.56213	0.66627	0.643939	1.03468	0.300819	0.480329
NA	ENSG00000279392	ENSG00000279392.1	30.7237	-0.236607	0.228756	-1.03432	0.300986	0.480561
NA	ENSG00000286039	ENSG00000286039.1	17.1233	-0.658592	0.636818	-1.03419	0.301047	0.480607
WWC3	ENSG00000047644	ENSG00000047644.19	1937.59	-0.294657	0.284923	-1.03417	0.301058	0.480607
TNFSF9	ENSG00000125657	ENSG00000125657.5	402.099	-0.530533	0.513051	-1.03408	0.301101	0.48064
CLPTM1	ENSG00000104853	ENSG00000104853.16	8248.2	0.0883577	0.0854499	1.03403	0.301123	0.48064
TMEM117	ENSG00000139173	ENSG00000139173.10	962.912	0.155962	0.150859	1.03382	0.301218	0.480732
PDSS1	ENSG00000148459	ENSG00000148459.16	2024.03	0.18294	0.176957	1.03381	0.301224	0.480732
UAP1	ENSG00000117143	ENSG00000117143.13	14061.3	0.155022	0.149969	1.0337	0.301277	0.480783
ARFGAP2	ENSG00000149182	ENSG00000149182.15	6790.11	0.0728747	0.0705023	1.03365	0.3013	0.480784
NA	ENSG00000225885	ENSG00000225885.7	53.5021	-0.588227	0.56917	-1.03348	0.301378	0.480875
BPGM	ENSG00000172331	ENSG00000172331.12	1196.28	-0.223927	0.216724	-1.03324	0.301493	0.481022
SMARCD3	ENSG00000082014	ENSG00000082014.17	175.202	-0.400504	0.387667	-1.03311	0.301551	0.481075
KCNC3	ENSG00000131398	ENSG00000131398.15	74.9335	-0.3764	0.364349	-1.03307	0.301569	0.481075
ZNF132	ENSG00000131849	ENSG00000131849.12	178.005	0.240061	0.232404	1.03295	0.301628	0.481135
POLH	ENSG00000170734	ENSG00000170734.12	1415.46	0.162778	0.157596	1.03289	0.301657	0.481146
NEUROD1	ENSG00000162992	ENSG00000162992.5	178.42	0.632039	0.612229	1.03236	0.301904	0.481459
SLC34A2	ENSG00000157765	ENSG00000157765.13	8.03469	1.03638	1.0039	1.03236	0.301906	0.481459
NFIA	ENSG00000162599	ENSG00000162599.17	2068.94	0.190722	0.18475	1.03233	0.301919	0.481459
BRINP1	ENSG00000078725	ENSG00000078725.13	7.9213	0.543861	0.526894	1.0322	0.301978	0.481519
LINC02901	ENSG00000203711	ENSG00000203711.14	41.8227	-0.214706	0.208019	-1.03215	0.302004	0.481525
H2BC8	ENSG00000273802	ENSG00000273802.2	506.732	-0.379292	0.367687	-1.03156	0.302277	0.481926
SNRPB	ENSG00000125835	ENSG00000125835.19	7741.98	-0.112309	0.108907	-1.03124	0.302428	0.482132
IDH3G	ENSG00000067829	ENSG00000067829.19	4031.65	0.10933	0.106057	1.03086	0.302609	0.482385
SHD	ENSG00000105251	ENSG00000105251.11	813.548	0.434242	0.421263	1.03081	0.30263	0.482385
LINC02532	ENSG00000235142	ENSG00000235142.10	72.4722	0.511855	0.496646	1.03063	0.302717	0.482488
TPH1	ENSG00000129167	ENSG00000129167.10	1062.93	0.547384	0.531195	1.03048	0.302786	0.482564
DNM1	ENSG00000106976	ENSG00000106976.21	189.959	-0.525708	0.510201	-1.03039	0.302825	0.482575
PIAS3	ENSG00000131788	ENSG00000131788.16	965.878	-0.14817	0.143803	-1.03037	0.302837	0.482575
SECTM1	ENSG00000141574	ENSG00000141574.8	11619.4	-0.425864	0.413337	-1.03031	0.302865	0.482586
INO80	ENSG00000128908	ENSG00000128908.17	3782.82	0.0648915	0.0629926	1.03014	0.302942	0.482674
ASS1P13	ENSG00000255353	ENSG00000255353.1	6.96544	-0.645946	0.627156	-1.02996	0.303028	0.482776
ZDHHC21	ENSG00000175893	ENSG00000175893.12	3410.69	-0.157114	0.152559	-1.02986	0.303077	0.482819
NA	ENSG00000177946	ENSG00000177946.7	728.805	-0.138803	0.134833	-1.02945	0.30327	0.483092
CDK5RAP1	ENSG00000101391	ENSG00000101391.21	1227.89	0.0896182	0.08709	1.02903	0.303466	0.483369
ZNF417	ENSG00000173480	ENSG00000173480.11	492.348	0.136045	0.132264	1.02859	0.303672	0.483663
NA	ENSG00000251867	ENSG00000251867.4	58.2382	0.334587	0.325366	1.02834	0.30379	0.483776
TRBJ2-1	ENSG00000211764	ENSG00000211764.1	8.01433	-0.723929	0.704	-1.02831	0.303805	0.483776
NA	ENSG00000268947	ENSG00000268947.1	20.5901	0.212108	0.206271	1.0283	0.303809	0.483776
NA	ENSG00000228327	ENSG00000228327.3	98.1788	0.244576	0.237883	1.02814	0.303886	0.483864
ARHGEF35	ENSG00000213214	ENSG00000213214.5	1768.7	-0.313558	0.305074	-1.02781	0.304039	0.484035
PRICKLE2	ENSG00000163637	ENSG00000163637.13	202.98	-0.519682	0.505639	-1.02777	0.304057	0.484035
NA	ENSG00000255478	ENSG00000255478.1	11.997	0.703054	0.684059	1.02777	0.304059	0.484035
PLN	ENSG00000198523	ENSG00000198523.6	84.6944	-0.563413	0.54824	-1.02768	0.304102	0.484068
ANKRD39	ENSG00000213337	ENSG00000213337.9	259.503	-0.0896488	0.0872502	-1.02749	0.304189	0.484173
ALDH3B1	ENSG00000006534	ENSG00000006534.16	3970.57	-0.309338	0.301078	-1.02744	0.304215	0.484179
H2AP	ENSG00000187516	ENSG00000187516.7	6.24472	-0.767101	0.746711	-1.02731	0.304276	0.484219
MSMB	ENSG00000263639	ENSG00000263639.7	6.05418	-1.18377	1.15237	-1.02725	0.304302	0.484219
CEP83	ENSG00000173588	ENSG00000173588.15	836.642	0.17496	0.17032	1.02724	0.304306	0.484219
TFF3	ENSG00000160180	ENSG00000160180.17	83631	0.485929	0.473072	1.02718	0.304337	0.484219
PROSER2	ENSG00000148426	ENSG00000148426.13	562.384	-0.197872	0.192642	-1.02715	0.30435	0.484219
KTI12	ENSG00000198841	ENSG00000198841.4	258.793	-0.131577	0.128108	-1.02708	0.304382	0.484234
RPL37A-DT	ENSG00000232485	ENSG00000232485.3	13.318	0.352986	0.343699	1.02702	0.304411	0.484246
NA	ENSG00000283422	ENSG00000283422.1	8.75796	-0.85528	0.832928	-1.02684	0.304498	0.484318
FKBP8	ENSG00000105701	ENSG00000105701.16	14568	-0.108183	0.105356	-1.02683	0.3045	0.484318
LGALS8-AS1	ENSG00000223776	ENSG00000223776.5	12.1208	0.430949	0.419715	1.02677	0.304531	0.484333
NA	ENSG00000286918	ENSG00000286918.1	12.6626	0.34743	0.338435	1.02658	0.304619	0.484439
ETHE1	ENSG00000105755	ENSG00000105755.8	20614.3	0.301142	0.293402	1.02638	0.304712	0.484504
NA	ENSG00000260197	ENSG00000260197.1	7.53355	0.701448	0.683426	1.02637	0.304718	0.484504
NA	ENSG00000274292	ENSG00000274292.1	10.9475	0.487239	0.474729	1.02635	0.304726	0.484504
GJC3	ENSG00000176402	ENSG00000176402.6	8.0215	-0.698293	0.680555	-1.02606	0.304861	0.484658
PPM1G	ENSG00000115241	ENSG00000115241.11	7451.07	-0.115794	0.112854	-1.02605	0.304867	0.484658
CRACD	ENSG00000109265	ENSG00000109265.15	7925.46	0.313111	0.305259	1.02572	0.305022	0.484831
ARHGAP5	ENSG00000100852	ENSG00000100852.13	7665.28	-0.171719	0.167416	-1.0257	0.305031	0.484831
SETBP1-DT	ENSG00000267414	ENSG00000267414.1	12.838	-0.539758	0.526242	-1.02568	0.305041	0.484831
NA	ENSG00000286156	ENSG00000286156.1	246.852	-0.217045	0.211634	-1.02557	0.305095	0.484861
MTHFS	ENSG00000136371	ENSG00000136371.11	137.898	-0.148108	0.144422	-1.02552	0.305116	0.484861
PIERCE2	ENSG00000261652	ENSG00000261652.3	456.163	-0.217021	0.211624	-1.0255	0.305126	0.484861
HNF1A	ENSG00000135100	ENSG00000135100.19	1011.47	0.420171	0.409918	1.02501	0.305358	0.485194
ERMN	ENSG00000136541	ENSG00000136541.15	34.1257	-0.369874	0.360886	-1.0249	0.305409	0.485209
LRRFIP2	ENSG00000093167	ENSG00000093167.18	10069.7	0.164996	0.160988	1.0249	0.305411	0.485209
RUVBL1	ENSG00000175792	ENSG00000175792.12	2145.66	-0.176464	0.172191	-1.02481	0.305452	0.48524
RECQL4	ENSG00000160957	ENSG00000160957.14	767.655	-0.20903	0.203988	-1.02471	0.305499	0.485269
NA	ENSG00000231549	ENSG00000231549.1	7.47883	0.420962	0.410823	1.02468	0.305515	0.485269
TENT5C	ENSG00000183508	ENSG00000183508.5	5105.46	-0.236236	0.23057	-1.02458	0.305563	0.485312
UBE2I	ENSG00000103275	ENSG00000103275.21	4026.56	-0.0789095	0.0770263	-1.02445	0.305624	0.485329
SLC16A5	ENSG00000170190	ENSG00000170190.16	2352.92	0.315634	0.308106	1.02443	0.305631	0.485329
NEMP1	ENSG00000166881	ENSG00000166881.10	1185.19	-0.20248	0.197654	-1.02441	0.30564	0.485329
CDC25C	ENSG00000158402	ENSG00000158402.21	350.826	-0.278351	0.271769	-1.02422	0.305731	0.48542
DIP2A	ENSG00000160305	ENSG00000160305.18	3733.49	0.0960524	0.093783	1.0242	0.305741	0.48542
ST6GALNAC1	ENSG00000070526	ENSG00000070526.15	45419.5	0.424641	0.414644	1.02411	0.305784	0.485453
SURF2	ENSG00000148291	ENSG00000148291.10	460.83	0.134617	0.131461	1.02401	0.305832	0.485495
ICOSLG	ENSG00000160223	ENSG00000160223.17	97.5117	0.446368	0.435954	1.02389	0.305888	0.485549
UGDH	ENSG00000109814	ENSG00000109814.12	17062.7	0.20714	0.202334	1.02375	0.305953	0.485586
MGAT4EP	ENSG00000228288	ENSG00000228288.7	57.4646	0.269553	0.263301	1.02375	0.305956	0.485586
TPSD1	ENSG00000095917	ENSG00000095917.14	62.5587	-0.733078	0.716219	-1.02354	0.306053	0.485673
SSBP3-AS1	ENSG00000198711	ENSG00000198711.5	24.5204	0.267042	0.26091	1.0235	0.306071	0.485673
ZNF462	ENSG00000148143	ENSG00000148143.13	1433.73	0.222995	0.217877	1.02349	0.306076	0.485673
HOXB6	ENSG00000108511	ENSG00000108511.10	961.371	0.29773	0.290942	1.02333	0.306152	0.485759
C2CD4D	ENSG00000225556	ENSG00000225556.1	63.6122	0.251209	0.24552	1.02317	0.306226	0.485841
LCA5L	ENSG00000157578	ENSG00000157578.14	107.999	-0.212065	0.207303	-1.02297	0.306321	0.485931
NA	ENSG00000243696	ENSG00000243696.5	11.6923	0.373989	0.365595	1.02296	0.306327	0.485931
SPDYE16	ENSG00000185040	ENSG00000185040.13	6.76492	0.580132	0.567274	1.02267	0.306466	0.486116
NA	ENSG00000108448	ENSG00000108448.22	316.233	0.242614	0.237276	1.0225	0.306547	0.48621
WASL	ENSG00000106299	ENSG00000106299.8	18634.5	0.229986	0.225016	1.02209	0.30674	0.486482
CCDC9B	ENSG00000188549	ENSG00000188549.12	1203.7	0.417835	0.408859	1.02195	0.306803	0.486547
NA	ENSG00000234338	ENSG00000234338.1	11.2353	0.552773	0.541004	1.02175	0.306897	0.486662
TM2D3	ENSG00000184277	ENSG00000184277.13	2517.6	0.1102	0.10786	1.0217	0.306924	0.486669
AK9	ENSG00000155085	ENSG00000155085.16	491.983	0.122915	0.120322	1.02155	0.306994	0.48674
NGLY1	ENSG00000151092	ENSG00000151092.18	3377.16	0.0866965	0.0848709	1.02151	0.307013	0.48674
APC	ENSG00000134982	ENSG00000134982.17	4624.34	0.0945033	0.0925321	1.0213	0.307111	0.48686
PLA2G2C	ENSG00000187980	ENSG00000187980.7	22.6293	-0.293757	0.287645	-1.02125	0.307138	0.486862
NA	ENSG00000263823	ENSG00000263823.1	45.221	0.244631	0.239551	1.02121	0.307156	0.486862
SMIM44	ENSG00000284638	ENSG00000284638.1	90.6359	0.384253	0.376313	1.0211	0.307207	0.486909
B4GALT4	ENSG00000121578	ENSG00000121578.13	7386.55	0.207552	0.203309	1.02087	0.307315	0.487033
TENT2	ENSG00000164329	ENSG00000164329.14	4330.37	0.0544822	0.0533699	1.02084	0.307329	0.487033
RNASEH1-DT	ENSG00000234171	ENSG00000234171.3	292.816	0.156771	0.153646	1.02034	0.307569	0.487378
NA	ENSG00000228107	ENSG00000228107.1	6.7019	-0.455979	0.446956	-1.02019	0.30764	0.487455
ARMCX4	ENSG00000196440	ENSG00000196440.11	267.716	0.277668	0.272224	1.02	0.30773	0.487541
ADSL	ENSG00000239900	ENSG00000239900.14	330.562	-0.0871517	0.0854484	-1.01993	0.30776	0.487541
WSCD2	ENSG00000075035	ENSG00000075035.10	5.43542	0.847504	0.830941	1.01993	0.30776	0.487541
SCAMP2	ENSG00000140497	ENSG00000140497.16	21971.2	0.169006	0.165714	1.01987	0.307791	0.487554
PRSS12	ENSG00000164099	ENSG00000164099.3	2194.14	-0.25191	0.247138	-1.01931	0.308056	0.487939
UBQLN1-AS1	ENSG00000254473	ENSG00000254473.1	122.364	0.242551	0.237986	1.01918	0.308117	0.488001
ING1	ENSG00000153487	ENSG00000153487.13	1809.2	0.129746	0.127311	1.01913	0.308142	0.488005
CCDC180	ENSG00000197816	ENSG00000197816.16	11.8827	0.555842	0.545568	1.01883	0.308283	0.488147
PFKP-DT	ENSG00000273001	ENSG00000273001.1	10.8252	0.306619	0.300955	1.01882	0.308289	0.488147
MIR181A2HG	ENSG00000224020	ENSG00000224020.1	5.87977	0.531321	0.521517	1.0188	0.308298	0.488147
CDC42EP3	ENSG00000163171	ENSG00000163171.8	2773.76	0.260746	0.255962	1.01869	0.30835	0.488195
ACYP1	ENSG00000119640	ENSG00000119640.9	468.005	0.129321	0.126987	1.01838	0.308498	0.488394
FADS6	ENSG00000172782	ENSG00000172782.13	253.253	0.877016	0.861294	1.01825	0.308557	0.488436
PAEP	ENSG00000122133	ENSG00000122133.17	13.7596	-1.27109	1.24848	-1.01811	0.308625	0.488436
MAB21L2	ENSG00000181541	ENSG00000181541.6	65.2781	-0.703308	0.690799	-1.01811	0.308626	0.488436
KCNK17	ENSG00000124780	ENSG00000124780.14	9.30506	0.601389	0.590698	1.0181	0.308631	0.488436
TAF1A	ENSG00000143498	ENSG00000143498.18	298.933	-0.184216	0.180943	-1.01809	0.308635	0.488436
POLA1	ENSG00000101868	ENSG00000101868.13	1030.74	0.15159	0.148931	1.01786	0.308746	0.488578
NA	ENSG00000271983	ENSG00000271983.1	7.86883	0.37246	0.365984	1.0177	0.308822	0.488663
TMEM144	ENSG00000164124	ENSG00000164124.11	4413.54	0.292221	0.287165	1.01761	0.308865	0.488696
NAGA	ENSG00000198951	ENSG00000198951.12	4918.6	0.120825	0.118755	1.01744	0.308945	0.488776
ZNF800	ENSG00000048405	ENSG00000048405.10	2873.72	-0.124503	0.122373	-1.01741	0.30896	0.488776
NA	ENSG00000227398	ENSG00000227398.4	50.0404	0.202354	0.198914	1.01729	0.309014	0.488826
ASXL1	ENSG00000171456	ENSG00000171456.20	3119.33	0.138858	0.136515	1.01716	0.309077	0.488838
NA	ENSG00000230551	ENSG00000230551.4	442.415	0.151041	0.148496	1.01714	0.309087	0.488838
FAM53C	ENSG00000120709	ENSG00000120709.11	2221.19	-0.160477	0.157773	-1.01714	0.309088	0.488838
GPX1	ENSG00000233276	ENSG00000233276.8	9010.26	-0.172182	0.169309	-1.01697	0.309168	0.48893
NA	ENSG00000259677	ENSG00000259677.1	7.87395	0.4077	0.400922	1.0169	0.309199	0.488944
NA	ENSG00000287910	ENSG00000287910.1	11.0742	0.471636	0.463847	1.01679	0.309253	0.488994
STRADB	ENSG00000082146	ENSG00000082146.13	4788.28	0.269493	0.265056	1.01674	0.309277	0.488998
RYK	ENSG00000163785	ENSG00000163785.13	4126.96	0.0879731	0.0865317	1.01666	0.309316	0.489025
GRHL2	ENSG00000083307	ENSG00000083307.12	3157.94	0.395211	0.388757	1.0166	0.309342	0.489031
TIMM13	ENSG00000099800	ENSG00000099800.8	4063.97	0.119948	0.118001	1.0165	0.309392	0.489054
NEB	ENSG00000183091	ENSG00000183091.20	37.6437	0.479808	0.472036	1.01647	0.309408	0.489054
NA	ENSG00000270210	ENSG00000270210.1	27.7775	-0.397348	0.390924	-1.01643	0.309423	0.489054
H4C5	ENSG00000276966	ENSG00000276966.2	50.4698	-0.477838	0.470168	-1.01631	0.309481	0.489111
HECW2-AS1	ENSG00000229056	ENSG00000229056.2	38.5311	-0.504206	0.496162	-1.01621	0.309527	0.489149
SKIC2	ENSG00000204351	ENSG00000204351.12	2808.39	0.155598	0.153134	1.01609	0.309586	0.489207
PDE9A-AS1	ENSG00000225731	ENSG00000225731.1	68.8284	0.633272	0.623272	1.01604	0.309609	0.489207
NCMAP	ENSG00000184454	ENSG00000184454.7	401.177	-0.36522	0.359513	-1.01587	0.309689	0.489275
NA	ENSG00000229036	ENSG00000229036.7	94.6391	0.142479	0.140255	1.01586	0.309695	0.489275
LOXL1-AS1	ENSG00000261801	ENSG00000261801.6	183.212	-0.460467	0.45341	-1.01556	0.309837	0.489463
NA	ENSG00000201207	ENSG00000201207.1	4.60822	0.552459	0.544124	1.01532	0.309954	0.489614
TRBV30	ENSG00000237254	ENSG00000237254.2	12.4045	0.874461	0.861322	1.01525	0.309985	0.489627
MIDN	ENSG00000167470	ENSG00000167470.13	16304.7	-0.169519	0.16699	-1.01515	0.310036	0.489673
FXR1	ENSG00000114416	ENSG00000114416.18	5470.53	-0.117842	0.116124	-1.01479	0.310204	0.489876
RPS6P1	ENSG00000241352	ENSG00000241352.3	8.60563	0.375467	0.369997	1.01478	0.310209	0.489876
C17orf107	ENSG00000205710	ENSG00000205710.4	46.4769	-0.403382	0.397579	-1.01459	0.310299	0.489961
PCDHGB6	ENSG00000253305	ENSG00000253305.2	85.9664	-0.43677	0.430495	-1.01458	0.310307	0.489961
METTL24	ENSG00000053328	ENSG00000053328.9	25.8984	-0.574828	0.566781	-1.0142	0.310489	0.49021
AATK	ENSG00000181409	ENSG00000181409.14	1207.42	0.643875	0.634889	1.01415	0.310509	0.49021
LGALS9B	ENSG00000170298	ENSG00000170298.16	1878.78	0.552388	0.544704	1.01411	0.310531	0.49021
ZMAT1	ENSG00000166432	ENSG00000166432.15	137.927	0.392954	0.387515	1.01404	0.310566	0.490229
NA	ENSG00000267395	ENSG00000267395.5	12.2387	0.379796	0.374633	1.01378	0.310687	0.490385
VPS26C	ENSG00000157538	ENSG00000157538.14	8765.51	0.108992	0.107555	1.01336	0.310888	0.490645
DIRC3	ENSG00000231672	ENSG00000231672.8	27.4661	0.581166	0.573535	1.01331	0.310914	0.490645
ZNF326	ENSG00000162664	ENSG00000162664.17	3413.67	0.124081	0.122452	1.0133	0.310918	0.490645
LOC100288637	ENSG00000187951	ENSG00000187951.11	243.91	-0.230911	0.227897	-1.01322	0.310953	0.490666
ZC3H12D	ENSG00000178199	ENSG00000178199.14	1771.96	0.250948	0.247728	1.013	0.311062	0.490782
KCNC4	ENSG00000116396	ENSG00000116396.15	956.035	-0.300227	0.296385	-1.01297	0.311077	0.490782
SYNJ2	ENSG00000078269	ENSG00000078269.15	5283.16	0.132693	0.130999	1.01293	0.311093	0.490782
NA	ENSG00000275131	ENSG00000275131.3	394.234	0.223863	0.22106	1.01268	0.311213	0.490936
AQP12A	ENSG00000185176	ENSG00000185176.13	64.4295	-0.47431	0.46841	-1.0126	0.311253	0.490964
RBM14-RBM4	ENSG00000248643	ENSG00000248643.5	11.3129	0.365869	0.361334	1.01255	0.311275	0.490964
NA	ENSG00000275632	ENSG00000275632.1	10.7961	0.326682	0.322695	1.01235	0.311369	0.491076
LINC00607	ENSG00000235770	ENSG00000235770.6	5.55102	0.731527	0.722676	1.01225	0.31142	0.491122
JAKMIP3	ENSG00000188385	ENSG00000188385.12	21.7293	0.413223	0.40831	1.01203	0.311523	0.491238
BRD9	ENSG00000028310	ENSG00000028310.18	2211.41	-0.0859079	0.0848892	-1.012	0.311538	0.491238
MBD4	ENSG00000129071	ENSG00000129071.10	2735.79	-0.114614	0.113285	-1.01173	0.311665	0.491404
CBX5	ENSG00000094916	ENSG00000094916.16	5258.69	0.148939	0.147232	1.01159	0.311733	0.491476
NOS1AP	ENSG00000198929	ENSG00000198929.13	309.451	0.236427	0.23373	1.01154	0.311758	0.491479
NA	ENSG00000236617	ENSG00000236617.2	6.95331	0.738746	0.730491	1.0113	0.311872	0.491625
NA	ENSG00000273179	ENSG00000273179.1	16.5882	-0.669849	0.662546	-1.01102	0.312005	0.4918
EEF1D	ENSG00000104529	ENSG00000104529.18	3237.95	0.101073	0.0999767	1.01096	0.312035	0.491811
CALM2	ENSG00000143933	ENSG00000143933.19	78820.5	-0.130787	0.129382	-1.01086	0.312085	0.491856
NA	ENSG00000272072	ENSG00000272072.1	18.2101	0.269003	0.266141	1.01075	0.312134	0.491898
VEGFA	ENSG00000112715	ENSG00000112715.25	10546.5	-0.239643	0.237163	-1.01046	0.312276	0.492074
NA	ENSG00000170629	ENSG00000170629.14	20.9145	0.375859	0.371986	1.01041	0.312297	0.492074
NA	ENSG00000239912	ENSG00000239912.1	7.24618	-0.345579	0.342028	-1.01038	0.312313	0.492074
BACH2	ENSG00000112182	ENSG00000112182.15	327.548	-0.49728	0.492213	-1.01029	0.312354	0.492104
NA	ENSG00000226259	ENSG00000226259.10	56.0974	0.522395	0.517124	1.01019	0.312403	0.492146
NA	ENSG00000267141	ENSG00000267141.1	5.82224	0.535325	0.529995	1.01006	0.312468	0.492214
TMEM270	ENSG00000175877	ENSG00000175877.4	5.9581	0.60998	0.603946	1.00999	0.312499	0.492228
CDK16	ENSG00000102225	ENSG00000102225.16	8326.93	0.0893606	0.0884901	1.00984	0.312573	0.492309
DHRS13	ENSG00000167536	ENSG00000167536.14	188.375	-0.183227	0.181474	-1.00966	0.312658	0.492408
MTHFD1	ENSG00000100714	ENSG00000100714.17	3672.51	-0.15298	0.151533	-1.00955	0.312709	0.492453
NXF3	ENSG00000147206	ENSG00000147206.17	173.017	0.751735	0.745264	1.00868	0.313127	0.493075
RASA4	ENSG00000105808	ENSG00000105808.18	166.233	-0.276751	0.274426	-1.00847	0.313228	0.4932
PRPF4	ENSG00000136875	ENSG00000136875.13	2514.43	-0.121319	0.120316	-1.00834	0.313293	0.493246
CAPZB	ENSG00000077549	ENSG00000077549.19	28500.1	-0.102136	0.101294	-1.00832	0.313302	0.493246
CDK19	ENSG00000155111	ENSG00000155111.15	3522.96	0.191883	0.190315	1.00824	0.313338	0.49325
ANKHD1	ENSG00000131503	ENSG00000131503.21	105.654	0.126438	0.125412	1.00818	0.313368	0.49325
CCDC74A	ENSG00000163040	ENSG00000163040.15	150.69	-0.233667	0.231792	-1.00809	0.313413	0.49325
GRPR	ENSG00000126010	ENSG00000126010.6	16.0339	-0.599571	0.594766	-1.00808	0.313417	0.49325
EBLN3P	ENSG00000281649	ENSG00000281649.2	5333.59	0.0981049	0.0973205	1.00806	0.313426	0.49325
LOC128125822	ENSG00000285976	ENSG00000285976.2	9.7385	0.387586	0.384508	1.008	0.313452	0.49325
LINC01082	ENSG00000269186	ENSG00000269186.3	23.6203	0.399023	0.395862	1.00799	0.313461	0.49325
MCM6	ENSG00000076003	ENSG00000076003.5	3027.28	-0.23316	0.231376	-1.00771	0.313593	0.493424
DIMT1	ENSG00000086189	ENSG00000086189.11	649.632	-0.170408	0.169191	-1.00719	0.313842	0.49378
POMT2	ENSG00000009830	ENSG00000009830.13	1160.14	0.115581	0.114762	1.00713	0.313871	0.49378
NA	ENSG00000243491	ENSG00000243491.1	5.16876	-0.826735	0.820907	-1.0071	0.313887	0.49378
NA	ENSG00000264188	ENSG00000264188.1	11.047	0.416524	0.41362	1.00702	0.313926	0.493795
TTC39A-AS1	ENSG00000261664	ENSG00000261664.5	82.1096	0.40051	0.397748	1.00694	0.313962	0.493795
NA	ENSG00000272156	ENSG00000272156.1	31.3264	0.408375	0.40556	1.00694	0.313963	0.493795
TAF9	ENSG00000273841	ENSG00000273841.5	3726.59	-0.0827457	0.082192	-1.00674	0.314062	0.493915
NDUFS2	ENSG00000158864	ENSG00000158864.13	17947.5	0.145537	0.144587	1.00656	0.314144	0.494009
PDXK	ENSG00000160209	ENSG00000160209.19	13151.6	-0.104096	0.103451	-1.00623	0.314303	0.494166
SCAT8	ENSG00000236345	ENSG00000236345.1	17.5932	-0.587823	0.584187	-1.00622	0.314307	0.494166
FBXO33	ENSG00000165355	ENSG00000165355.7	2021.53	0.114917	0.114207	1.00622	0.314311	0.494166
COPS4	ENSG00000138663	ENSG00000138663.9	3118.43	-0.0738811	0.0734368	-1.00605	0.314391	0.494257
NA	ENSG00000260233	ENSG00000260233.3	61.6605	0.198576	0.197421	1.00585	0.314487	0.494373
NA	ENSG00000240875	ENSG00000240875.6	113.009	0.409772	0.407432	1.00574	0.314539	0.494419
ZNF732	ENSG00000186777	ENSG00000186777.12	7.97551	1.00602	1.00032	1.00569	0.314562	0.494421
KITLG	ENSG00000049130	ENSG00000049130.16	3729.38	0.25082	0.249504	1.00527	0.314765	0.494704
NA	ENSG00000287733	ENSG00000287733.1	30.2007	-0.358488	0.356646	-1.00517	0.314817	0.494729
CHMP2B	ENSG00000083937	ENSG00000083937.10	15913.1	-0.189861	0.188888	-1.00515	0.314826	0.494729
ACTR8	ENSG00000113812	ENSG00000113812.14	2082.62	0.0640134	0.0637176	1.00464	0.315068	0.495076
MYO1B-AS1	ENSG00000227542	ENSG00000227542.1	12.3517	-0.328041	0.326556	-1.00455	0.315115	0.495113
NCOA2	ENSG00000140396	ENSG00000140396.13	7010.01	0.128716	0.128203	1.004	0.315376	0.495489
USP36	ENSG00000055483	ENSG00000055483.19	2211.24	0.186822	0.186089	1.00394	0.315407	0.495502
PES1	ENSG00000100029	ENSG00000100029.18	3553.41	-0.1221	0.121662	-1.00361	0.315568	0.49572
XPNPEP1	ENSG00000108039	ENSG00000108039.18	10435.2	-0.159246	0.158698	-1.00345	0.315642	0.495789
SDC1	ENSG00000115884	ENSG00000115884.11	28972.5	-0.231909	0.231122	-1.00341	0.315665	0.495789
MYL9	ENSG00000101335	ENSG00000101335.10	1485.46	-0.500182	0.498526	-1.00332	0.315707	0.495789
NA	ENSG00000232043	ENSG00000232043.1	12.422	-0.434915	0.433482	-1.00331	0.315713	0.495789
SVOP	ENSG00000166111	ENSG00000166111.10	20.221	0.544085	0.542314	1.00327	0.315733	0.495789
EFCAB6-DT	ENSG00000261251	ENSG00000261251.1	8.55992	0.558782	0.556979	1.00324	0.315747	0.495789
PP2D1	ENSG00000183977	ENSG00000183977.14	19.5778	-0.262734	0.261965	-1.00293	0.315892	0.495975
ADAMTSL3	ENSG00000156218	ENSG00000156218.13	11.9677	-0.708971	0.706922	-1.0029	0.31591	0.495975
ZNF529-AS1	ENSG00000233527	ENSG00000233527.9	101.142	0.215059	0.214584	1.00222	0.316239	0.496456
CCDC107	ENSG00000159884	ENSG00000159884.12	279.052	-0.165569	0.165245	-1.00196	0.316363	0.496615
SLC27A1	ENSG00000130304	ENSG00000130304.17	433.51	0.295308	0.294762	1.00185	0.316415	0.496662
LCN2	ENSG00000148346	ENSG00000148346.12	170571	-0.718241	0.717017	-1.00171	0.316485	0.496708
NA	ENSG00000228817	ENSG00000228817.4	7.99261	0.497045	0.496202	1.0017	0.316489	0.496708
PELI2	ENSG00000139946	ENSG00000139946.10	1728.77	0.321963	0.321474	1.00152	0.316576	0.496796
NA	ENSG00000286305	ENSG00000286305.1	5.45839	0.391249	0.390667	1.00149	0.31659	0.496796
ATP1B2	ENSG00000129244	ENSG00000129244.9	14.9369	-0.72016	0.719218	-1.00131	0.316677	0.496815
GET4	ENSG00000239857	ENSG00000239857.7	181.14	0.196351	0.1961	1.00128	0.316691	0.496815
RPL17P6	ENSG00000226084	ENSG00000226084.5	106.248	0.182661	0.18243	1.00126	0.316699	0.496815
POC1B	ENSG00000139323	ENSG00000139323.14	4011.1	-0.150608	0.150419	-1.00126	0.316702	0.496815
RPL28	ENSG00000108107	ENSG00000108107.15	28254.4	0.134733	0.13458	1.00114	0.316759	0.496815
ACKR2	ENSG00000144648	ENSG00000144648.16	192.677	0.263998	0.263702	1.00112	0.316766	0.496815
THAP11	ENSG00000168286	ENSG00000168286.3	1514.48	0.0930593	0.092955	1.00112	0.316768	0.496815
PARD3	ENSG00000148498	ENSG00000148498.16	5901.18	-0.219811	0.219571	-1.00109	0.316782	0.496815
IGHD	ENSG00000211898	ENSG00000211898.8	282.731	-0.705631	0.704921	-1.00101	0.316823	0.496845
PPP1R1A	ENSG00000135447	ENSG00000135447.17	11.9607	1.0554	1.0544	1.00095	0.31685	0.496851
MTRF1L	ENSG00000112031	ENSG00000112031.16	1059.87	0.0794596	0.0793929	1.00084	0.316904	0.4969
NA	ENSG00000212743	ENSG00000212743.2	10.8028	-0.505947	0.505572	-1.00074	0.316952	0.496941
INTS4	ENSG00000149262	ENSG00000149262.17	1365.45	0.0822457	0.0821888	1.00069	0.316976	0.496943
TTR	ENSG00000118271	ENSG00000118271.12	44.0887	0.463668	0.46342	1.00054	0.317052	0.497027
M1AP	ENSG00000159374	ENSG00000159374.18	34.2452	-0.593626	0.59342	-1.00035	0.317142	0.497133
ZNF597	ENSG00000167981	ENSG00000167981.7	433.641	0.154388	0.15435	1.00025	0.31719	0.49717
SBF1	ENSG00000100241	ENSG00000100241.21	10027.3	-0.082973	0.0829558	-1.00021	0.31721	0.49717
PIP5K1B	ENSG00000107242	ENSG00000107242.20	13097.6	0.305609	0.305611	0.999995	0.317313	0.497265
SLIT1	ENSG00000187122	ENSG00000187122.17	15.2455	-0.52263	0.522636	-0.999988	0.317316	0.497265
USP34	ENSG00000115464	ENSG00000115464.15	6894.96	0.0955633	0.0955703	0.999927	0.317346	0.497276
NA	ENSG00000227376	ENSG00000227376.1	31.4528	0.303815	0.303884	0.999772	0.317421	0.497358
NIPSNAP3B	ENSG00000165028	ENSG00000165028.12	36.6543	0.293303	0.293395	0.999686	0.317462	0.497377
CLIC6	ENSG00000159212	ENSG00000159212.13	1056.79	-0.412796	0.412938	-0.999655	0.317477	0.497377
NA	ENSG00000244733	ENSG00000244733.5	15.7649	0.420352	0.420553	0.999523	0.317541	0.497442
PGGHG	ENSG00000142102	ENSG00000142102.16	1702.84	-0.371888	0.372158	-0.999275	0.317662	0.497595
NA	ENSG00000233270	ENSG00000233270.1	19.2321	-0.239769	0.240075	-0.998725	0.317928	0.497976
BMP3	ENSG00000152785	ENSG00000152785.8	1720.51	2.88511	2.88922	0.998579	0.317998	0.498017
MFAP1	ENSG00000140259	ENSG00000140259.7	3631.93	-0.0856959	0.0858179	-0.998579	0.317999	0.498017
TMEM30A-DT	ENSG00000225793	ENSG00000225793.3	22.7841	0.278594	0.279061	0.998324	0.318122	0.498153
DMRTA1	ENSG00000176399	ENSG00000176399.4	65.9469	0.751807	0.753083	0.998305	0.318131	0.498153
MLF1	ENSG00000178053	ENSG00000178053.20	298.147	0.343515	0.344113	0.998261	0.318153	0.498153
AK2P1	ENSG00000185839	ENSG00000185839.3	21.3895	-0.233363	0.233784	-0.998199	0.318183	0.498164
NA	ENSG00000211829	ENSG00000211829.9	54.1906	-0.510581	0.511716	-0.997783	0.318385	0.498445
NPY4R2	ENSG00000264717	ENSG00000264717.5	86.4695	0.491406	0.492544	0.99769	0.31843	0.498481
LOC374443	ENSG00000284634	ENSG00000284634.1	11.2065	-0.502099	0.503303	-0.997607	0.31847	0.498506
CERT1	ENSG00000113163	ENSG00000113163.19	5968.04	-0.0831898	0.0833977	-0.997507	0.318519	0.498506
LINC00628	ENSG00000280924	ENSG00000280924.1	27.3483	-0.464208	0.465388	-0.997464	0.318539	0.498506
NA	ENSG00000259162	ENSG00000259162.1	18.7491	0.474867	0.476112	0.997384	0.318578	0.498506
B4GALT2	ENSG00000117411	ENSG00000117411.18	3326.28	-0.12567	0.126004	-0.997348	0.318596	0.498506
C10orf88	ENSG00000119965	ENSG00000119965.13	578.193	-0.0855557	0.085791	-0.997257	0.31864	0.498506
NAPEPLD	ENSG00000161048	ENSG00000161048.12	4817.85	0.214776	0.215374	0.997226	0.318655	0.498506
NA	ENSG00000235217	ENSG00000235217.6	110.313	0.336429	0.337381	0.997179	0.318678	0.498506
NA	ENSG00000267751	ENSG00000267751.5	48.6243	0.407029	0.408182	0.997175	0.31868	0.498506
HSD17B12	ENSG00000149084	ENSG00000149084.13	6884.01	-0.189649	0.190187	-0.997173	0.31868	0.498506
NA	ENSG00000246560	ENSG00000246560.2	104.752	-0.199782	0.200354	-0.997145	0.318694	0.498506
NA	ENSG00000280649	ENSG00000280649.2	79.7965	-0.203443	0.204044	-0.997054	0.318738	0.49854
NA	ENSG00000251584	ENSG00000251584.2	179.795	-0.36261	0.363743	-0.996883	0.318821	0.498634
ZNF785	ENSG00000197162	ENSG00000197162.10	342.729	0.145321	0.145807	0.996663	0.318928	0.498766
NA	ENSG00000232545	ENSG00000232545.1	7.01502	0.494761	0.49656	0.996377	0.319067	0.498938
NUPR2	ENSG00000185290	ENSG00000185290.4	28.7483	-0.536585	0.538554	-0.996344	0.319083	0.498938
NA	ENSG00000285943	ENSG00000285943.1	23.6491	0.302125	0.303293	0.996148	0.319178	0.499051
RIMS3	ENSG00000117016	ENSG00000117016.10	4182.35	-0.278822	0.279986	-0.99584	0.319328	0.49925
NA	ENSG00000256667	ENSG00000256667.6	61.6251	0.221978	0.222931	0.995724	0.319384	0.499284
DPH7	ENSG00000148399	ENSG00000148399.13	905.326	0.124472	0.125009	0.995703	0.319394	0.499284
NA	ENSG00000273568	ENSG00000273568.1	27.5196	-0.312232	0.313607	-0.995614	0.319438	0.499292
EMB	ENSG00000170571	ENSG00000170571.12	2215.71	-0.321845	0.323269	-0.995596	0.319447	0.499292
DUSP26	ENSG00000133878	ENSG00000133878.9	15.6068	0.437302	0.439255	0.995553	0.319467	0.499292
AFF4	ENSG00000072364	ENSG00000072364.13	13735.1	-0.12198	0.122546	-0.995387	0.319548	0.499383
NA	ENSG00000251661	ENSG00000251661.3	15.1029	-0.533866	0.536434	-0.995212	0.319633	0.499481
MPZL2	ENSG00000149573	ENSG00000149573.9	7520.53	0.243906	0.245118	0.995057	0.319709	0.499528
MRPS18C	ENSG00000163319	ENSG00000163319.11	940.371	-0.107687	0.108223	-0.995051	0.319711	0.499528
PI4KB	ENSG00000143393	ENSG00000143393.17	5466.8	0.0713334	0.071691	0.995011	0.319731	0.499528
BSPRY	ENSG00000119411	ENSG00000119411.11	4738.41	-0.30976	0.311342	-0.99492	0.319775	0.499561
CENPF	ENSG00000117724	ENSG00000117724.13	2082.77	-0.255063	0.256409	-0.994751	0.319857	0.499654
NA	ENSG00000215006	ENSG00000215006.4	13.0101	-0.37695	0.378981	-0.994642	0.31991	0.499702
PKN3	ENSG00000160447	ENSG00000160447.7	456.136	-0.256602	0.258019	-0.994507	0.319976	0.499769
TRIP10	ENSG00000125733	ENSG00000125733.18	5791.84	-0.188566	0.189639	-0.994339	0.320058	0.499843
EIF3CL	ENSG00000205609	ENSG00000205609.13	15.4393	0.263699	0.265206	0.994317	0.320069	0.499843
NA	ENSG00000272509	ENSG00000272509.1	7.77668	0.443017	0.445579	0.99425	0.320101	0.499859
URM1	ENSG00000167118	ENSG00000167118.11	4798.03	0.077104	0.0775545	0.994192	0.32013	0.499868
ERAP1	ENSG00000164307	ENSG00000164307.13	12292.2	-0.151273	0.152179	-0.994049	0.320199	0.499941
MSLNL	ENSG00000162006	ENSG00000162006.9	7.79948	-1.12451	1.13146	-0.99386	0.320291	0.500024
MRPL55	ENSG00000162910	ENSG00000162910.19	1242.59	-0.0917913	0.0923596	-0.993847	0.320297	0.500024
ZNF304	ENSG00000131845	ENSG00000131845.15	397.413	0.263051	0.26474	0.99362	0.320408	0.500161
DCK	ENSG00000156136	ENSG00000156136.10	2413.37	0.129337	0.130182	0.993505	0.320464	0.500213
NA	ENSG00000214199	ENSG00000214199.3	37.2129	0.213695	0.215119	0.993383	0.320523	0.50027
PLXNB2	ENSG00000196576	ENSG00000196576.16	40274.1	-0.199568	0.200937	-0.993187	0.320619	0.500384
B4GAT1-DT	ENSG00000255468	ENSG00000255468.7	566.461	0.284856	0.286945	0.992718	0.320847	0.500706
NDUFV2-AS1	ENSG00000266053	ENSG00000266053.2	49.5346	0.192814	0.194281	0.992447	0.32098	0.500848
SRMS	ENSG00000125508	ENSG00000125508.4	513.098	-0.314569	0.316965	-0.992439	0.320984	0.500848
FRS2	ENSG00000166225	ENSG00000166225.9	2763.82	0.0685082	0.0690336	0.992389	0.321008	0.50085
TGFB1I1	ENSG00000140682	ENSG00000140682.19	415.851	-0.354988	0.357774	-0.992212	0.321094	0.500949
BRD2	ENSG00000204256	ENSG00000204256.14	17421.6	-0.0600077	0.0604816	-0.992164	0.321117	0.50095
ZC3H11B	ENSG00000215817	ENSG00000215817.7	8.29976	-0.344362	0.347162	-0.991933	0.32123	0.501091
NA	ENSG00000287892	ENSG00000287892.1	8.66735	0.592274	0.597137	0.991856	0.321268	0.501106
LINC00896	ENSG00000236499	ENSG00000236499.2	33.1313	0.381517	0.384691	0.99175	0.32132	0.501106
RSPO1	ENSG00000169218	ENSG00000169218.14	15.6005	-0.692432	0.698196	-0.991744	0.321323	0.501106
MEGF11	ENSG00000157890	ENSG00000157890.18	12.4619	-0.470382	0.474306	-0.991727	0.321331	0.501106
NHS	ENSG00000188158	ENSG00000188158.16	317.082	0.314701	0.317463	0.991299	0.321539	0.501385
NA	ENSG00000260331	ENSG00000260331.1	5.64859	0.564231	0.569201	0.991268	0.321555	0.501385
CDK5RAP2	ENSG00000136861	ENSG00000136861.18	2391.43	-0.103421	0.104374	-0.990873	0.321748	0.50165
RNASE7	ENSG00000165799	ENSG00000165799.5	13.0086	0.779899	0.787122	0.990824	0.321771	0.501652
FAM161A	ENSG00000170264	ENSG00000170264.13	89.9814	-0.245312	0.247621	-0.990678	0.321843	0.501697
EPRS1	ENSG00000136628	ENSG00000136628.18	13267.9	-0.0971376	0.0980522	-0.990672	0.321846	0.501697
PPP1R15A	ENSG00000087074	ENSG00000087074.8	8103.21	-0.287622	0.290387	-0.990481	0.321939	0.501807
NA	ENSG00000280047	ENSG00000280047.1	27.1442	-0.239197	0.241564	-0.990201	0.322076	0.501985
SRRM3	ENSG00000177679	ENSG00000177679.16	41.5513	-0.575532	0.581323	-0.990037	0.322156	0.502075
NA	ENSG00000240602	ENSG00000240602.7	263.407	0.378104	0.381937	0.989965	0.322191	0.502095
TCAP	ENSG00000173991	ENSG00000173991.6	7.73026	0.408628	0.412823	0.989839	0.322253	0.502155
FBLN7	ENSG00000144152	ENSG00000144152.13	60.5115	-0.584365	0.590495	-0.989619	0.32236	0.502265
NA	ENSG00000280211	ENSG00000280211.1	10.3093	0.411189	0.41551	0.989602	0.322369	0.502265
IL36B	ENSG00000136696	ENSG00000136696.11	10.3945	-0.991951	1.00245	-0.989525	0.322406	0.502265
SLC33A2	ENSG00000167700	ENSG00000167700.9	1723.15	0.190116	0.192131	0.989509	0.322414	0.502265
ZBTB43	ENSG00000169155	ENSG00000169155.10	2008.38	-0.102062	0.103156	-0.989386	0.322475	0.502324
PCSK6	ENSG00000140479	ENSG00000140479.18	3451.63	0.285797	0.288915	0.98921	0.32256	0.502422
DOP1B	ENSG00000142197	ENSG00000142197.12	8651.4	0.235337	0.237994	0.988838	0.322743	0.502639
NA	ENSG00000277159	ENSG00000277159.1	8.51027	-0.520732	0.526613	-0.988832	0.322745	0.502639
SH2D4A	ENSG00000104611	ENSG00000104611.12	3371.93	-0.284892	0.288178	-0.988596	0.322861	0.502783
ADCY2	ENSG00000078295	ENSG00000078295.17	43.2872	-0.325309	0.329104	-0.988469	0.322923	0.502845
RPL6P19	ENSG00000230383	ENSG00000230383.1	33.3659	0.222797	0.225535	0.987861	0.323221	0.503273
ACTG2	ENSG00000163017	ENSG00000163017.14	995.573	0.606206	0.61373	0.98774	0.32328	0.50333
NA	ENSG00000239407	ENSG00000239407.5	44.2982	0.202293	0.204859	0.987473	0.323411	0.503469
VBP1	ENSG00000155959	ENSG00000155959.12	3977.16	-0.0762653	0.0772334	-0.987465	0.323415	0.503469
NA	ENSG00000278467	ENSG00000278467.1	6.40924	0.362035	0.366718	0.987229	0.32353	0.503613
NA	ENSG00000248180	ENSG00000248180.1	7.24062	-0.322192	0.326562	-0.986618	0.32383	0.504044
MPC1	ENSG00000060762	ENSG00000060762.19	8594.15	0.212029	0.214927	0.986517	0.32388	0.504086
MYNN	ENSG00000085274	ENSG00000085274.16	1149.66	0.083688	0.0848426	0.986392	0.323941	0.504146
EXOSC6	ENSG00000223496	ENSG00000223496.3	1753.89	0.131119	0.132949	0.986231	0.32402	0.504234
SUZ12	ENSG00000178691	ENSG00000178691.11	3965.33	0.0871213	0.0883459	0.986138	0.324065	0.50424
OFD1	ENSG00000046651	ENSG00000046651.16	2936.29	0.123274	0.125008	0.98613	0.324069	0.50424
PTGES3L	ENSG00000267060	ENSG00000267060.7	87.829	0.267297	0.271113	0.985926	0.32417	0.50436
KCNJ4	ENSG00000168135	ENSG00000168135.4	32.8262	-0.66383	0.673521	-0.985612	0.324324	0.504564
SNORD14A	ENSG00000272034	ENSG00000272034.1	11.229	0.586258	0.594883	0.985501	0.324378	0.504614
NA	ENSG00000263345	ENSG00000263345.1	21.8641	0.312412	0.317054	0.985358	0.324448	0.504687
BMP8B	ENSG00000116985	ENSG00000116985.12	1710.2	0.391003	0.396864	0.985234	0.324509	0.504746
NA	ENSG00000270069	ENSG00000270069.1	377.116	-0.512776	0.520631	-0.984911	0.324668	0.504957
DENR	ENSG00000139726	ENSG00000139726.11	5830.08	-0.0637566	0.0647452	-0.984732	0.324756	0.505043
UBE2R2	ENSG00000107341	ENSG00000107341.5	7955.47	-0.0925115	0.0939516	-0.984671	0.324785	0.505043
ZBTB5	ENSG00000168795	ENSG00000168795.5	1793.6	0.0983711	0.0999039	0.984658	0.324792	0.505043
NA	ENSG00000224621	ENSG00000224621.1	59.1913	-0.312597	0.317498	-0.984566	0.324838	0.505043
ZNF492	ENSG00000229676	ENSG00000229676.3	8.52896	-0.913673	0.928021	-0.98454	0.32485	0.505043
HIRA	ENSG00000100084	ENSG00000100084.14	1026.28	0.116879	0.118717	0.98452	0.32486	0.505043
DOCK7	ENSG00000116641	ENSG00000116641.18	3401.9	-0.128804	0.130845	-0.984402	0.324918	0.505098
MIR194-2HG	ENSG00000229719	ENSG00000229719.5	1543.26	0.420145	0.426886	0.984209	0.325013	0.505177
NA	ENSG00000229152	ENSG00000229152.2	135.21	0.231956	0.235679	0.984206	0.325014	0.505177
CCNT2	ENSG00000082258	ENSG00000082258.13	3473.33	0.0753332	0.0765481	0.98413	0.325052	0.505184
NA	ENSG00000280120	ENSG00000280120.1	65.7193	0.210999	0.214408	0.984103	0.325065	0.505184
ERVK3-1	ENSG00000142396	ENSG00000142396.10	300.845	0.14888	0.151294	0.984047	0.325092	0.505191
CD3G	ENSG00000160654	ENSG00000160654.11	306.421	-0.470349	0.478013	-0.983966	0.325132	0.505214
COASY	ENSG00000068120	ENSG00000068120.15	6820.89	-0.121177	0.12316	-0.983899	0.325165	0.505214
CIMIP5	ENSG00000150873	ENSG00000150873.12	12.7314	-0.431187	0.438252	-0.983879	0.325175	0.505214
CA8	ENSG00000178538	ENSG00000178538.10	860.388	0.270769	0.275253	0.983712	0.325257	0.505306
FLJ38576	ENSG00000279943	ENSG00000279943.1	15.2793	0.309642	0.314846	0.983472	0.325375	0.505441
ZNF394	ENSG00000160908	ENSG00000160908.15	1987.58	0.104099	0.105854	0.983428	0.325397	0.505441
MRPL40	ENSG00000185608	ENSG00000185608.9	1592.99	0.0857994	0.087248	0.983396	0.325412	0.505441
AACS	ENSG00000081760	ENSG00000081760.17	4035.08	0.167461	0.170321	0.983212	0.325503	0.505546
DDX59-AS1	ENSG00000260088	ENSG00000260088.1	6.02758	-0.560102	0.569791	-0.982995	0.32561	0.505664
NA	ENSG00000226352	ENSG00000226352.2	8.03648	0.322295	0.327881	0.982965	0.325625	0.505664
AATF	ENSG00000275700	ENSG00000275700.6	2918.33	-0.071152	0.0723936	-0.98285	0.325681	0.505716
CD63-AS1	ENSG00000258056	ENSG00000258056.2	314.29	-0.182671	0.185878	-0.982746	0.325732	0.505742
OTULIN-DT	ENSG00000261360	ENSG00000261360.1	15.906	0.371343	0.377872	0.982723	0.325744	0.505742
PRMT2	ENSG00000160310	ENSG00000160310.18	6029.45	-0.0884829	0.0900544	-0.98255	0.325829	0.505839
LTBR	ENSG00000111321	ENSG00000111321.11	9228.39	-0.153607	0.156353	-0.982442	0.325882	0.505855
SH3BGR	ENSG00000185437	ENSG00000185437.15	8.01986	0.478399	0.486952	0.982435	0.325885	0.505855
RPL17P34	ENSG00000213432	ENSG00000213432.2	9.66321	0.3209	0.326714	0.982207	0.325998	0.505994
NA	ENSG00000276832	ENSG00000276832.2	8.62144	0.47942	0.488447	0.981519	0.326337	0.506478
NA	ENSG00000284614	ENSG00000284614.1	7.86853	0.55111	0.561508	0.981481	0.326356	0.506478
INPPL1	ENSG00000165458	ENSG00000165458.14	6966.95	0.0860727	0.0877105	0.981327	0.326431	0.506561
PARP4	ENSG00000102699	ENSG00000102699.6	26549.4	-0.16114	0.16428	-0.980888	0.326648	0.506862
MED13L	ENSG00000123066	ENSG00000123066.9	7872.29	0.0981661	0.100087	0.980811	0.326686	0.506884
LOC112267992	ENSG00000267259	ENSG00000267259.1	31.3472	0.548251	0.559054	0.980677	0.326752	0.506952
TRUB1	ENSG00000165832	ENSG00000165832.6	1937.14	0.134945	0.137664	0.980244	0.326966	0.507235
ST13	ENSG00000100380	ENSG00000100380.14	14624.9	0.122307	0.124781	0.980171	0.327002	0.507235
NA	ENSG00000286240	ENSG00000286240.1	11.9182	0.353461	0.360622	0.980142	0.327016	0.507235
EPM2AIP1	ENSG00000178567	ENSG00000178567.8	1626.63	0.119895	0.122326	0.980121	0.327026	0.507235
EHBP1-AS1	ENSG00000231609	ENSG00000231609.7	6.00809	-0.469774	0.479336	-0.980053	0.32706	0.507251
PBDC1	ENSG00000102390	ENSG00000102390.11	2568.19	-0.100666	0.102754	-0.97968	0.327244	0.507465
GRAMD2B	ENSG00000155324	ENSG00000155324.10	5758.46	0.259945	0.265355	0.979612	0.327277	0.507465
NA	ENSG00000270640	ENSG00000270640.1	12.1284	-0.557969	0.569594	-0.979591	0.327288	0.507465
MRPL19	ENSG00000115364	ENSG00000115364.14	4475.82	-0.12008	0.122582	-0.979588	0.32729	0.507465
C14orf180	ENSG00000184601	ENSG00000184601.11	19.6834	0.84365	0.861379	0.979419	0.327373	0.507559
ARHGEF5	ENSG00000050327	ENSG00000050327.15	4058.23	-0.256182	0.261604	-0.979277	0.327443	0.507632
LINC01547	ENSG00000183250	ENSG00000183250.12	116.194	0.245649	0.250867	0.979199	0.327482	0.507656
NA	ENSG00000249363	ENSG00000249363.1	12.2573	0.454053	0.46382	0.978941	0.327609	0.507794
CDH7	ENSG00000081138	ENSG00000081138.14	16.2813	0.776622	0.793341	0.978926	0.327616	0.507794
RPL18A	ENSG00000105640	ENSG00000105640.13	38707.4	0.132521	0.135389	0.978821	0.327668	0.507839
NA	ENSG00000276529	ENSG00000276529.1	60.1359	-0.218039	0.222783	-0.978704	0.327726	0.507893
RPL12P12	ENSG00000236992	ENSG00000236992.2	6.81902	0.465714	0.475919	0.978556	0.327799	0.507971
SINHCAF	ENSG00000139146	ENSG00000139146.14	6148.73	0.108248	0.110629	0.978471	0.327841	0.508
NA	ENSG00000179766	ENSG00000179766.19	83.7677	-0.324889	0.332056	-0.978415	0.327869	0.508008
POFUT3	ENSG00000172728	ENSG00000172728.16	730.761	0.112132	0.114681	0.977774	0.328186	0.508434
MYPOP	ENSG00000176182	ENSG00000176182.6	678.409	0.13316	0.13619	0.977753	0.328197	0.508434
SULT1B1	ENSG00000173597	ENSG00000173597.9	57221.4	0.290482	0.297106	0.977706	0.32822	0.508434
TOMM40P4	ENSG00000213222	ENSG00000213222.3	45.9728	-0.591176	0.604678	-0.97767	0.328237	0.508434
BCOR	ENSG00000183337	ENSG00000183337.18	2475.44	0.146707	0.150064	0.977626	0.328259	0.508434
PTPRD-AS1	ENSG00000225706	ENSG00000225706.2	115.977	0.370502	0.379063	0.977418	0.328362	0.508558
NOP56	ENSG00000101361	ENSG00000101361.17	4244.71	-0.178191	0.182344	-0.977229	0.328456	0.508666
RNU6-33P	ENSG00000207524	ENSG00000207524.1	11.567	-0.469138	0.48011	-0.977147	0.328496	0.508666
NA	ENSG00000255186	ENSG00000255186.1	5.80702	0.580639	0.594224	0.977138	0.328501	0.508666
CHD7	ENSG00000171316	ENSG00000171316.12	3577.28	-0.139295	0.142577	-0.976983	0.328577	0.508749
GCNT4	ENSG00000176928	ENSG00000176928.7	638.132	0.473454	0.484779	0.976638	0.328748	0.508978
NA	ENSG00000227946	ENSG00000227946.1	54.1569	0.215549	0.220724	0.976558	0.328788	0.509004
HOXA-AS3	ENSG00000254369	ENSG00000254369.6	133.807	0.522028	0.534611	0.976464	0.328835	0.50904
ARIH1	ENSG00000166233	ENSG00000166233.15	6116.22	-0.0709476	0.0726727	-0.976262	0.328935	0.509159
KRT8P12	ENSG00000229320	ENSG00000229320.3	175	0.118406	0.121297	0.976166	0.328982	0.509197
IDS	ENSG00000010404	ENSG00000010404.18	924.577	-0.174537	0.178827	-0.976014	0.329057	0.509278
AKR1C2	ENSG00000151632	ENSG00000151632.17	2000.74	0.359555	0.368461	0.975829	0.329149	0.509384
CYBRD1	ENSG00000071967	ENSG00000071967.12	4643.79	0.57716	0.5916	0.975593	0.329266	0.509508
NA	ENSG00000259523	ENSG00000259523.1	25.0468	0.274864	0.28175	0.97556	0.329282	0.509508
LASP1	ENSG00000002834	ENSG00000002834.18	45876.4	-0.152709	0.156539	-0.975529	0.329298	0.509508
CELF2	ENSG00000048740	ENSG00000048740.18	3631.27	-0.206868	0.212134	-0.975173	0.329474	0.509714
FOXO3B	ENSG00000240445	ENSG00000240445.6	132.403	0.24976	0.256121	0.975167	0.329477	0.509714
TREH	ENSG00000118094	ENSG00000118094.12	223.63	0.515092	0.528257	0.975078	0.329522	0.509747
NA	ENSG00000180189	ENSG00000180189.10	7.54927	-0.495552	0.508278	-0.974963	0.329579	0.509796
ZNF131	ENSG00000172262	ENSG00000172262.12	1979.39	0.0891914	0.0914858	0.974921	0.3296	0.509796
HEPH	ENSG00000089472	ENSG00000089472.17	51541.1	-0.312398	0.32046	-0.974841	0.329639	0.509822
CCDC85B	ENSG00000175602	ENSG00000175602.4	734.518	-0.267646	0.274624	-0.97459	0.329764	0.509976
SLC49A3	ENSG00000169026	ENSG00000169026.13	545.067	-0.301551	0.309427	-0.974546	0.329785	0.509976
ATM	ENSG00000149311	ENSG00000149311.20	2701.5	-0.251699	0.258289	-0.974484	0.329816	0.509989
PLRG1	ENSG00000171566	ENSG00000171566.12	4505.77	-0.073897	0.0758418	-0.974357	0.329879	0.510011
POLR3H	ENSG00000100413	ENSG00000100413.17	855.227	-0.136293	0.139883	-0.974331	0.329892	0.510011
AGTPBP1	ENSG00000135049	ENSG00000135049.16	1371.98	-0.179587	0.184322	-0.974315	0.3299	0.510011
NA	ENSG00000278530	ENSG00000278530.4	46.5488	0.614662	0.631094	0.973964	0.330075	0.510245
NA	ENSG00000280010	ENSG00000280010.1	19.53	0.267588	0.274776	0.973842	0.330135	0.510303
NME7	ENSG00000143156	ENSG00000143156.14	363.842	-0.215873	0.221706	-0.973693	0.330209	0.510381
DDN	ENSG00000181418	ENSG00000181418.8	11.8684	-0.46447	0.477043	-0.973644	0.330233	0.510384
MRPL3	ENSG00000114686	ENSG00000114686.9	7536.85	-0.119566	0.122834	-0.973389	0.33036	0.510544
NA	ENSG00000279415	ENSG00000279415.1	46.9578	-0.277654	0.285339	-0.973067	0.33052	0.510755
MED28P3	ENSG00000227692	ENSG00000227692.1	34.7052	0.270718	0.278228	0.973008	0.330549	0.510765
CIB1	ENSG00000185043	ENSG00000185043.12	21980.6	-0.162034	0.166562	-0.972818	0.330644	0.510875
NBPF3	ENSG00000142794	ENSG00000142794.19	372.632	0.24422	0.251076	0.972694	0.330706	0.510935
ALDH3B2	ENSG00000132746	ENSG00000132746.15	65.7026	-0.456104	0.469028	-0.972446	0.330829	0.51109
NA	ENSG00000227683	ENSG00000227683.1	13.6335	1.06866	1.09945	0.971998	0.331051	0.511398
MAPK8IP2	ENSG00000008735	ENSG00000008735.14	141.569	0.255891	0.263335	0.971729	0.331185	0.511514
NA	ENSG00000254777	ENSG00000254777.5	30.9448	0.294393	0.30297	0.971692	0.331204	0.511514
HIP1R	ENSG00000130787	ENSG00000130787.14	5209.67	0.1676	0.172489	0.971654	0.331223	0.511514
ZFP36L1	ENSG00000185650	ENSG00000185650.10	15747.4	-0.300655	0.309431	-0.971638	0.331231	0.511514
DEPDC1B	ENSG00000035499	ENSG00000035499.13	776.888	-0.203984	0.209943	-0.971614	0.331242	0.511514
SLC38A9	ENSG00000177058	ENSG00000177058.12	1302.39	0.124546	0.128197	0.971523	0.331288	0.511549
SERINC2	ENSG00000168528	ENSG00000168528.12	32811.6	0.273489	0.281588	0.971238	0.33143	0.511701
MORN1	ENSG00000116151	ENSG00000116151.14	308.619	-0.137654	0.141731	-0.971233	0.331432	0.511701
NA	ENSG00000283341	ENSG00000283341.2	30.3118	0.293344	0.30205	0.971175	0.331461	0.511704
COA7	ENSG00000162377	ENSG00000162377.6	3057.68	0.124296	0.127991	0.971135	0.331481	0.511704
FOXP4	ENSG00000137166	ENSG00000137166.17	5535.55	0.175669	0.180954	0.970793	0.331652	0.511932
RSPO2	ENSG00000147655	ENSG00000147655.12	35.2018	0.524216	0.540115	0.970565	0.331765	0.512042
GDF15	ENSG00000130513	ENSG00000130513.6	2514.54	0.418264	0.430953	0.970556	0.331769	0.512042
C3orf70	ENSG00000187068	ENSG00000187068.3	1564.2	0.246201	0.253702	0.970432	0.331831	0.5121
BMX	ENSG00000102010	ENSG00000102010.15	222.395	-0.390166	0.402072	-0.970388	0.331853	0.5121
NA	ENSG00000229931	ENSG00000229931.1	36.4711	0.318487	0.328243	0.970278	0.331908	0.512118
SLX9	ENSG00000160256	ENSG00000160256.13	706.412	-0.101497	0.104606	-0.970272	0.331911	0.512118
ABCC6	ENSG00000091262	ENSG00000091262.17	963.412	0.312148	0.321768	0.970101	0.331996	0.512213
PLSCR4	ENSG00000114698	ENSG00000114698.15	3528.31	-0.242165	0.249674	-0.969923	0.332085	0.512285
NA	ENSG00000217801	ENSG00000217801.10	87.847	-0.299477	0.308774	-0.969891	0.332101	0.512285
ABCC8	ENSG00000006071	ENSG00000006071.16	84.5287	0.44349	0.457273	0.969858	0.332117	0.512285
VPS33B-DT	ENSG00000214432	ENSG00000214432.9	5.86315	0.503215	0.518898	0.969777	0.332158	0.512285
CLPB	ENSG00000162129	ENSG00000162129.14	865.29	-0.14583	0.150377	-0.969758	0.332167	0.512285
TST	ENSG00000128311	ENSG00000128311.14	26481.2	0.305656	0.315197	0.969729	0.332181	0.512285
NA	ENSG00000223820	ENSG00000223820.5	14.5682	0.196986	0.20317	0.969565	0.332263	0.51236
PLA2G2D	ENSG00000117215	ENSG00000117215.15	424.238	-0.633411	0.653312	-0.969539	0.332277	0.51236
INTS12	ENSG00000138785	ENSG00000138785.15	1071.18	0.0523798	0.0540332	0.969399	0.332346	0.512432
DOLPP1	ENSG00000167130	ENSG00000167130.18	3673.47	0.213345	0.220122	0.969213	0.332439	0.512527
NA	ENSG00000227141	ENSG00000227141.2	21.2841	0.381642	0.393782	0.969169	0.332461	0.512527
NA	ENSG00000272721	ENSG00000272721.5	14.3818	0.268655	0.277211	0.969136	0.332477	0.512527
NMU	ENSG00000109255	ENSG00000109255.11	97.4709	-0.402286	0.415147	-0.96902	0.332535	0.51258
GSS	ENSG00000100983	ENSG00000100983.12	7078.69	0.141516	0.146061	0.968882	0.332604	0.512648
APBB1	ENSG00000166313	ENSG00000166313.19	276.368	-0.398793	0.41162	-0.968839	0.332625	0.512648
PFN2	ENSG00000070087	ENSG00000070087.14	1675.85	0.263997	0.272677	0.96817	0.332959	0.513127
KIF13A	ENSG00000137177	ENSG00000137177.20	5810.97	-0.143547	0.148276	-0.968107	0.332991	0.513139
NA	ENSG00000272345	ENSG00000272345.1	77.0237	0.153985	0.159076	0.967999	0.333045	0.513187
NA	ENSG00000276840	ENSG00000276840.1	25.5813	-0.246784	0.255015	-0.967723	0.333183	0.513347
GNPDA2	ENSG00000163281	ENSG00000163281.12	750.013	0.115787	0.119652	0.967698	0.333195	0.513347
AMZ1	ENSG00000174945	ENSG00000174945.14	25.7722	-0.492565	0.509057	-0.967604	0.333242	0.513377
NA	ENSG00000230982	ENSG00000230982.1	37.8659	0.18607	0.192307	0.967567	0.333261	0.513377
FARS2	ENSG00000145982	ENSG00000145982.13	993.92	0.11358	0.1174	0.967462	0.333313	0.513412
NBEAP2	ENSG00000197927	ENSG00000197927.13	15.1089	-0.683375	0.706382	-0.967429	0.33333	0.513412
CEACAM8	ENSG00000124469	ENSG00000124469.12	77.0343	0.420571	0.434793	0.967289	0.3334	0.513451
ABHD4	ENSG00000100439	ENSG00000100439.10	3353.97	0.19467	0.201254	0.967285	0.333402	0.513451
CBFA2T3	ENSG00000129993	ENSG00000129993.15	758.609	0.231213	0.23906	0.967175	0.333456	0.513466
CAPN10	ENSG00000142330	ENSG00000142330.20	1203.51	0.0884463	0.0914519	0.967135	0.333477	0.513466
RSL1D1	ENSG00000171490	ENSG00000171490.13	6929.39	0.125095	0.129347	0.967125	0.333482	0.513466
DDX28	ENSG00000182810	ENSG00000182810.7	727.209	0.127143	0.131499	0.966874	0.333607	0.513624
PSMC3IP	ENSG00000131470	ENSG00000131470.15	122.3	-0.154291	0.159586	-0.966822	0.333633	0.513628
DMTN	ENSG00000158856	ENSG00000158856.18	3017.06	0.249672	0.258325	0.966502	0.333793	0.513838
RPL26L1-AS1	ENSG00000204758	ENSG00000204758.8	12.4421	-0.3432	0.355176	-0.96628	0.333904	0.513959
PREP-AS1	ENSG00000231628	ENSG00000231628.1	21.5434	0.216623	0.224209	0.966166	0.333961	0.513959
INF2	ENSG00000203485	ENSG00000203485.14	23678.4	-0.221626	0.229388	-0.966163	0.333963	0.513959
NKAIN1	ENSG00000084628	ENSG00000084628.10	10.9845	-0.494312	0.511625	-0.96616	0.333964	0.513959
NA	ENSG00000283696	ENSG00000283696.1	119.133	-0.316592	0.327785	-0.965854	0.334117	0.514142
AKT1S1	ENSG00000204673	ENSG00000204673.11	4155.02	-0.105738	0.109479	-0.96583	0.334129	0.514142
NA	ENSG00000249742	ENSG00000249742.2	4.41599	-1.58906	1.64572	-0.965574	0.334257	0.514303
NA	ENSG00000236283	ENSG00000236283.5	8.00462	0.298224	0.30889	0.96547	0.334309	0.514347
EEF1A1P14	ENSG00000233057	ENSG00000233057.1	22.7834	0.308913	0.320105	0.965037	0.334527	0.514628
RASGEF1A	ENSG00000198915	ENSG00000198915.12	148.794	-0.607283	0.629301	-0.965012	0.334539	0.514628
NA	ENSG00000276916	ENSG00000276916.1	4.89187	-0.496131	0.51415	-0.964954	0.334568	0.514638
NA	ENSG00000203761	ENSG00000203761.5	75.983	-0.254654	0.263935	-0.964837	0.334626	0.514692
PALM	ENSG00000099864	ENSG00000099864.18	144.795	0.360331	0.373501	0.964739	0.334676	0.514721
MIR4453HG	ENSG00000268471	ENSG00000268471.6	207.556	0.145464	0.150785	0.964707	0.334692	0.514721
ABHD17A	ENSG00000129968	ENSG00000129968.17	5213.85	-0.0993532	0.103012	-0.964481	0.334805	0.514859
HEY1	ENSG00000164683	ENSG00000164683.18	214.562	0.256512	0.266022	0.96425	0.334921	0.515001
DEF6	ENSG00000023892	ENSG00000023892.11	1158.36	-0.243598	0.252666	-0.964112	0.33499	0.515072
NA	ENSG00000276390	ENSG00000276390.1	33.4602	0.17893	0.185657	0.963771	0.335161	0.515242
GSTA9P	ENSG00000243236	ENSG00000243236.6	11.7499	0.640219	0.664295	0.963757	0.335168	0.515242
RALBP1	ENSG00000017797	ENSG00000017797.13	9172.6	0.0876841	0.0909864	0.963705	0.335194	0.515242
TIAL1	ENSG00000151923	ENSG00000151923.18	6378.09	0.0519833	0.0539411	0.963705	0.335194	0.515242
PTPN23-DT	ENSG00000260236	ENSG00000260236.1	42.5389	-0.198115	0.20559	-0.963639	0.335227	0.515257
LMAN2L	ENSG00000114988	ENSG00000114988.12	1833.59	-0.15159	0.157357	-0.963347	0.335373	0.515367
HDAC2	ENSG00000196591	ENSG00000196591.12	6891.48	-0.0931076	0.0966509	-0.963339	0.335377	0.515367
PDE6G	ENSG00000185527	ENSG00000185527.12	28.348	-0.453696	0.470964	-0.963336	0.335379	0.515367
NA	ENSG00000276728	ENSG00000276728.1	33.1867	0.24314	0.2524	0.963311	0.335391	0.515367
GALR1	ENSG00000166573	ENSG00000166573.6	19.1711	0.667617	0.693257	0.963016	0.335539	0.515558
NA	ENSG00000213866	ENSG00000213866.3	94.1171	0.189566	0.196857	0.962964	0.335566	0.515563
SELENOP	ENSG00000250722	ENSG00000250722.6	33564.3	0.404528	0.420151	0.962817	0.335639	0.51564
CLDN8	ENSG00000156284	ENSG00000156284.6	707.74	2.81166	2.92059	0.962703	0.335697	0.515692
LTC4S	ENSG00000213316	ENSG00000213316.10	34.2477	-0.351845	0.365576	-0.962438	0.335829	0.515853
NA	ENSG00000258788	ENSG00000258788.3	21.1873	-0.423361	0.439901	-0.962402	0.335848	0.515853
MGAM2	ENSG00000257743	ENSG00000257743.8	7526.47	-0.354523	0.368451	-0.962199	0.33595	0.515974
NA	ENSG00000279443	ENSG00000279443.1	8.59068	-0.4549	0.472964	-0.961808	0.336146	0.516239
USP12	ENSG00000152484	ENSG00000152484.14	8214.07	0.105247	0.109441	0.961676	0.336212	0.516305
SPTSSA	ENSG00000165389	ENSG00000165389.7	12324.6	-0.163359	0.169878	-0.961626	0.336237	0.516308
XPNPEP3	ENSG00000196236	ENSG00000196236.13	900.47	-0.0807453	0.083973	-0.961563	0.336269	0.51632
RRP9	ENSG00000114767	ENSG00000114767.7	1320.65	-0.19284	0.200598	-0.961328	0.336387	0.516466
MAPK13	ENSG00000156711	ENSG00000156711.17	19076.5	0.197256	0.205255	0.961029	0.336538	0.516661
STX16	ENSG00000124222	ENSG00000124222.22	3594.49	0.0871051	0.0906497	0.960898	0.336603	0.516713
NA	ENSG00000218537	ENSG00000218537.1	40.751	0.837033	0.87112	0.96087	0.336618	0.516713
NA	ENSG00000180764	ENSG00000180764.13	22.7787	0.25689	0.267388	0.960735	0.336685	0.51678
NA	ENSG00000280339	ENSG00000280339.1	7.94478	0.45207	0.470833	0.96015	0.33698	0.517197
B4GAT1	ENSG00000174684	ENSG00000174684.7	1193.68	0.190892	0.198841	0.960025	0.337042	0.517226
KIF21A	ENSG00000139116	ENSG00000139116.19	4527.91	-0.215005	0.223959	-0.960019	0.337046	0.517226
ZKSCAN8P1	ENSG00000226314	ENSG00000226314.8	32.7576	0.557508	0.580763	0.959958	0.337076	0.517237
ZNF582	ENSG00000018869	ENSG00000018869.17	41.3822	0.399541	0.416227	0.959912	0.3371	0.517237
HELQ	ENSG00000163312	ENSG00000163312.11	776.416	0.0914084	0.0952603	0.959564	0.337274	0.517438
ZNF347	ENSG00000197937	ENSG00000197937.13	493.839	0.265581	0.276774	0.959558	0.337278	0.517438
TXNL4A	ENSG00000141759	ENSG00000141759.15	4771.39	0.0740345	0.0771589	0.959507	0.337303	0.517442
URB1	ENSG00000142207	ENSG00000142207.7	1583.73	-0.179268	0.186843	-0.959458	0.337328	0.517444
AKR1D1	ENSG00000122787	ENSG00000122787.15	5.70827	-0.781303	0.814633	-0.959086	0.337516	0.517695
PSMG3	ENSG00000157778	ENSG00000157778.9	2019.25	-0.0756027	0.0788367	-0.958979	0.33757	0.517742
LRP3	ENSG00000130881	ENSG00000130881.14	568.928	0.251284	0.262071	0.95884	0.33764	0.517814
IFIT1	ENSG00000185745	ENSG00000185745.10	1260.89	0.455956	0.475653	0.958589	0.337766	0.517972
SF3B6	ENSG00000115128	ENSG00000115128.7	6794.79	-0.0751286	0.0783824	-0.958489	0.337816	0.518013
OSBPL9	ENSG00000117859	ENSG00000117859.19	5686.44	0.0752949	0.0785673	0.95835	0.337886	0.518071
CHTOP	ENSG00000160679	ENSG00000160679.13	5174.95	-0.0634155	0.0661775	-0.958264	0.33793	0.518071
BMP7	ENSG00000101144	ENSG00000101144.13	308.048	-0.520384	0.543052	-0.958258	0.337932	0.518071
PFKFB1	ENSG00000158571	ENSG00000158571.11	17.7811	0.264239	0.275758	0.958229	0.337948	0.518071
ZNF565	ENSG00000196357	ENSG00000196357.12	238.889	-0.0698591	0.072921	-0.958011	0.338057	0.518203
DZANK1	ENSG00000089091	ENSG00000089091.16	162.336	0.154358	0.161245	0.957292	0.33842	0.518723
CCNYL1	ENSG00000163249	ENSG00000163249.13	8778.34	-0.235281	0.245804	-0.95719	0.338471	0.518766
NA	ENSG00000269688	ENSG00000269688.1	7.85264	-0.363534	0.379848	-0.957052	0.338541	0.518802
ZBTB49	ENSG00000168826	ENSG00000168826.16	257.674	0.147629	0.154254	0.95705	0.338542	0.518802
LRCH3	ENSG00000186001	ENSG00000186001.14	2403.86	-0.074734	0.0781053	-0.956837	0.33865	0.518916
NA	ENSG00000224985	ENSG00000224985.1	64.5525	-0.169529	0.177182	-0.95681	0.338663	0.518916
AXIN1	ENSG00000103126	ENSG00000103126.15	4685.27	0.149734	0.156501	0.956762	0.338687	0.518917
HMSD	ENSG00000221887	ENSG00000221887.6	31.016	-0.300655	0.314297	-0.956596	0.338771	0.51899
MATR3	ENSG00000015479	ENSG00000015479.20	43.2922	0.171231	0.179004	0.956575	0.338782	0.51899
PTPN6	ENSG00000111679	ENSG00000111679.17	4262.53	-0.262092	0.274005	-0.956524	0.338808	0.518994
STON2	ENSG00000140022	ENSG00000140022.13	631.741	0.234105	0.24485	0.956116	0.339014	0.519273
NA	ENSG00000266783	ENSG00000266783.1	21.2116	0.19541	0.204495	0.955575	0.339287	0.519656
SNRPA1	ENSG00000131876	ENSG00000131876.17	2806.95	-0.119711	0.125317	-0.955265	0.339444	0.519798
NA	ENSG00000204894	ENSG00000204894.4	22.2856	-1.16585	1.22053	-0.955205	0.339474	0.519798
FDXACB1	ENSG00000255561	ENSG00000255561.7	103.761	0.135007	0.141343	0.955176	0.339489	0.519798
ATPSCKMT	ENSG00000150756	ENSG00000150756.14	1346.84	-0.0848706	0.0888546	-0.955163	0.339495	0.519798
LOC100422300	ENSG00000213252	ENSG00000213252.3	12.3445	-0.338128	0.354002	-0.955159	0.339497	0.519798
HMGB1	ENSG00000189403	ENSG00000189403.15	26181.2	-0.112695	0.117992	-0.955101	0.339526	0.519807
SMPDL3A	ENSG00000172594	ENSG00000172594.13	14629.5	0.2926	0.306386	0.955006	0.339575	0.519818
ZMYM2	ENSG00000121741	ENSG00000121741.17	6729.91	0.0760694	0.0796544	0.954994	0.339581	0.519818
PFKFB2	ENSG00000123836	ENSG00000123836.15	11139.2	0.226534	0.23725	0.954833	0.339662	0.519906
GNG10	ENSG00000242616	ENSG00000242616.4	45.0938	-0.269523	0.282447	-0.954242	0.339961	0.520328
ADISSP	ENSG00000101220	ENSG00000101220.18	883.401	0.163952	0.171843	0.954078	0.340044	0.520402
NA	ENSG00000213247	ENSG00000213247.3	13.6448	-0.374378	0.392408	-0.954053	0.340057	0.520402
NA	ENSG00000274849	ENSG00000274849.1	27.1126	-0.23194	0.243134	-0.953959	0.340104	0.520405
NA	ENSG00000286330	ENSG00000286330.1	14.3683	-0.724368	0.759331	-0.953956	0.340106	0.520405
DDX43	ENSG00000080007	ENSG00000080007.8	26.9374	0.775522	0.81313	0.953748	0.340211	0.52052
ABCF1	ENSG00000204574	ENSG00000204574.14	5761.62	-0.0867803	0.0909951	-0.953681	0.340245	0.52052
NA	ENSG00000266910	ENSG00000266910.2	9.56532	0.274826	0.288178	0.953669	0.340251	0.52052
PLCD3	ENSG00000161714	ENSG00000161714.12	24780.5	0.311211	0.326486	0.953215	0.340481	0.520816
LOC122539214	ENSG00000269825	ENSG00000269825.2	119.512	-0.378599	0.39719	-0.953194	0.340492	0.520816
CCDC90B	ENSG00000137500	ENSG00000137500.9	2699.02	-0.0543123	0.0569921	-0.952979	0.340601	0.520946
PEX2	ENSG00000164751	ENSG00000164751.15	5459.44	0.0998182	0.104808	0.952392	0.340898	0.521359
NA	ENSG00000219747	ENSG00000219747.1	7.15338	0.342716	0.359862	0.952353	0.340918	0.521359
GZMK	ENSG00000113088	ENSG00000113088.6	54.2685	-0.49232	0.516979	-0.952303	0.340944	0.521363
RARRES2	ENSG00000106538	ENSG00000106538.10	2121.78	-0.421911	0.443069	-0.952248	0.340971	0.521369
FBXO38	ENSG00000145868	ENSG00000145868.17	3595.78	0.0827401	0.0869081	0.952041	0.341076	0.521493
KLHL33	ENSG00000185271	ENSG00000185271.9	22.8392	0.268982	0.282565	0.951928	0.341134	0.521545
SLC9B1	ENSG00000164037	ENSG00000164037.17	12.3774	-0.396946	0.417039	-0.951821	0.341188	0.521592
CBX2	ENSG00000173894	ENSG00000173894.11	130.08	-0.456438	0.479594	-0.951718	0.34124	0.521629
TNMD	ENSG00000000005	ENSG00000000005.6	48.5083	0.427723	0.449455	0.951649	0.341275	0.521629
NA	ENSG00000280054	ENSG00000280054.1	27.0733	0.386565	0.406212	0.951633	0.341283	0.521629
AKR1C3	ENSG00000196139	ENSG00000196139.14	19299.9	0.39612	0.416363	0.95138	0.341412	0.52179
LRRC75B	ENSG00000178026	ENSG00000178026.13	549.282	0.24722	0.259887	0.951257	0.341474	0.521815
EDRF1	ENSG00000107938	ENSG00000107938.18	978.221	0.103498	0.108809	0.951188	0.341509	0.521815
NKAIN3	ENSG00000185942	ENSG00000185942.13	8.72573	-0.517786	0.544409	-0.951099	0.341554	0.521815
SLC9A3-OT1	ENSG00000188242	ENSG00000188242.4	5.87751	0.357476	0.37587	0.951062	0.341573	0.521815
CTSF	ENSG00000174080	ENSG00000174080.12	261.8	-0.37276	0.391945	-0.951052	0.341578	0.521815
GPR75	ENSG00000119737	ENSG00000119737.6	36.7137	-0.277123	0.291394	-0.951024	0.341592	0.521815
TSSK5P	ENSG00000227473	ENSG00000227473.1	38.2459	0.230494	0.242365	0.951022	0.341593	0.521815
NIPAL2	ENSG00000104361	ENSG00000104361.10	7226.92	0.192225	0.202167	0.950825	0.341693	0.52191
TMC4	ENSG00000167608	ENSG00000167608.12	11024.2	0.334758	0.352078	0.950807	0.341702	0.52191
MGST3	ENSG00000143198	ENSG00000143198.13	19109.8	0.186399	0.19608	0.950632	0.341791	0.522009
TMEM51-AS1	ENSG00000175147	ENSG00000175147.13	304.78	-0.247902	0.260845	-0.950381	0.341919	0.522147
RHNO1	ENSG00000171792	ENSG00000171792.11	1620.56	0.0906543	0.0953893	0.950361	0.341929	0.522147
NA	ENSG00000258474	ENSG00000258474.1	112.253	0.353117	0.371623	0.950204	0.342009	0.522233
SC5D	ENSG00000109929	ENSG00000109929.10	6379.69	-0.19576	0.206113	-0.949766	0.342231	0.522537
CCDC125	ENSG00000183323	ENSG00000183323.13	3221.09	-0.186681	0.196605	-0.949527	0.342353	0.522676
QSOX2	ENSG00000165661	ENSG00000165661.17	1070.17	-0.17124	0.180349	-0.949494	0.34237	0.522676
PSIP1	ENSG00000164985	ENSG00000164985.15	2482.23	0.170494	0.179628	0.949152	0.342543	0.522834
SLC25A19	ENSG00000125454	ENSG00000125454.12	408.88	0.23854	0.251327	0.949122	0.342559	0.522834
LINC00939	ENSG00000249267	ENSG00000249267.7	10.6904	-0.977521	1.02993	-0.949118	0.342561	0.522834
CCDC181	ENSG00000117477	ENSG00000117477.12	20.3136	-0.359681	0.378969	-0.949104	0.342568	0.522834
TIMM22	ENSG00000177370	ENSG00000177370.5	1189.18	0.071285	0.0751167	0.948989	0.342626	0.522887
DHRS1	ENSG00000157379	ENSG00000157379.14	2601.67	0.187161	0.197241	0.948894	0.342675	0.522925
NA	ENSG00000262678	ENSG00000262678.1	6.60673	0.401422	0.423219	0.948495	0.342877	0.523198
ZKSCAN7-AS1	ENSG00000236869	ENSG00000236869.1	5.2151	0.531661	0.560636	0.948316	0.342968	0.523295
THAP12	ENSG00000137492	ENSG00000137492.9	4924.98	0.119903	0.126447	0.94825	0.343002	0.523295
CEP20	ENSG00000133393	ENSG00000133393.13	2614.69	0.083215	0.0877581	0.948232	0.343011	0.523295
CHCHD3	ENSG00000106554	ENSG00000106554.13	6041.32	0.111806	0.117971	0.947741	0.343261	0.523638
CRCP	ENSG00000241258	ENSG00000241258.7	3296.09	0.0912644	0.0963013	0.947697	0.343284	0.523638
CA13	ENSG00000185015	ENSG00000185015.8	2554.55	-0.287347	0.303232	-0.947613	0.343326	0.523661
EZR	ENSG00000092820	ENSG00000092820.18	75217.8	-0.266687	0.281442	-0.947574	0.343346	0.523661
BACE1	ENSG00000186318	ENSG00000186318.18	644.648	-0.237088	0.250267	-0.947339	0.343466	0.523808
ECRG4	ENSG00000119147	ENSG00000119147.10	17.0016	0.694158	0.732932	0.947097	0.343589	0.523959
TEAD3	ENSG00000007866	ENSG00000007866.22	3649.01	-0.120041	0.126758	-0.947016	0.343631	0.523986
HUWE1	ENSG00000086758	ENSG00000086758.16	11820	-0.0822264	0.0868315	-0.946966	0.343656	0.523989
AKAP8L	ENSG00000011243	ENSG00000011243.19	1287.82	0.124099	0.131106	0.946553	0.343866	0.524252
VPS33B	ENSG00000184056	ENSG00000184056.15	252.569	-0.078592	0.0830313	-0.946534	0.343876	0.524252
NA	ENSG00000205018	ENSG00000205018.2	26.1544	-0.336435	0.355475	-0.946438	0.343925	0.524265
NA	ENSG00000259969	ENSG00000259969.1	4.72342	0.668547	0.706392	0.946425	0.343932	0.524265
NEK10	ENSG00000163491	ENSG00000163491.16	18.7453	-0.331034	0.349826	-0.946282	0.344005	0.52434
LPAR6	ENSG00000139679	ENSG00000139679.16	978.454	-0.158062	0.167052	-0.946183	0.344055	0.524381
ARMC5	ENSG00000140691	ENSG00000140691.18	631.891	-0.122893	0.129916	-0.945942	0.344178	0.524532
LOH12CR2	ENSG00000205791	ENSG00000205791.3	29.775	0.276354	0.292179	0.945836	0.344232	0.524578
NA	ENSG00000260360	ENSG00000260360.1	9.05906	-0.463586	0.49017	-0.945767	0.344268	0.524596
HAND2	ENSG00000164107	ENSG00000164107.9	19.9858	-0.643414	0.680537	-0.94545	0.344429	0.524806
MIR429	ENSG00000198976	ENSG00000198976.1	72.9386	0.404093	0.4276	0.945025	0.344646	0.525101
RNPS1	ENSG00000205937	ENSG00000205937.12	7702.16	0.0796146	0.0842521	0.944957	0.344681	0.525117
KRABD5	ENSG00000197302	ENSG00000197302.10	1400.74	0.0666447	0.0705379	0.944807	0.344757	0.525198
MED1	ENSG00000125686	ENSG00000125686.12	3735.1	0.0741075	0.0784452	0.944704	0.34481	0.525216
MARCHF7	ENSG00000136536	ENSG00000136536.15	5599.15	-0.101204	0.107133	-0.944651	0.344837	0.525216
SMG6	ENSG00000070366	ENSG00000070366.14	1861.68	-0.0726123	0.076872	-0.944588	0.344869	0.525216
NA	ENSG00000286729	ENSG00000286729.1	20.538	-0.210172	0.222503	-0.94458	0.344873	0.525216
ALDH7A1	ENSG00000164904	ENSG00000164904.18	4651.13	0.196084	0.207595	0.944551	0.344888	0.525216
NFIB	ENSG00000147862	ENSG00000147862.17	3357.09	-0.158574	0.167905	-0.944426	0.344952	0.525277
NOP53-AS1	ENSG00000269656	ENSG00000269656.1	5.15605	0.478142	0.506421	0.944159	0.345088	0.525449
PDE3B	ENSG00000152270	ENSG00000152270.9	3009.29	0.194405	0.205984	0.943789	0.345277	0.5257
TRMT61B	ENSG00000171103	ENSG00000171103.11	544.654	0.0980419	0.103912	0.943504	0.345423	0.525879
TSPYL4	ENSG00000187189	ENSG00000187189.11	846.941	0.131781	0.139678	0.943466	0.345442	0.525879
CRABP1	ENSG00000166426	ENSG00000166426.8	7.6166	0.72992	0.773854	0.943227	0.345565	0.526029
ITCH	ENSG00000078747	ENSG00000078747.16	9789.76	-0.0858318	0.0910065	-0.943139	0.34561	0.52605
LOC100507403	ENSG00000253123	ENSG00000253123.4	47.124	0.437514	0.463923	0.943075	0.345643	0.52605
PCDHGA9	ENSG00000261934	ENSG00000261934.3	37.1239	-0.400177	0.424339	-0.943061	0.34565	0.52605
RPS16P1	ENSG00000178715	ENSG00000178715.8	12.4583	-0.514159	0.545252	-0.942974	0.345694	0.526081
SLC27A5	ENSG00000083807	ENSG00000083807.10	126.842	-0.212957	0.225913	-0.942651	0.345859	0.526296
RPL34P5	ENSG00000231416	ENSG00000231416.1	5.69707	0.424687	0.450641	0.942406	0.345985	0.526451
OVOL1-AS1	ENSG00000255120	ENSG00000255120.5	38.8778	0.284213	0.301627	0.942265	0.346057	0.526525
ATXN7L2	ENSG00000162650	ENSG00000162650.17	227.781	0.180889	0.191994	0.942159	0.346111	0.52653
MRPL20	ENSG00000242485	ENSG00000242485.6	3592.96	-0.0975664	0.103559	-0.942132	0.346125	0.52653
VPS37C	ENSG00000167987	ENSG00000167987.11	2582.6	0.0972694	0.103245	0.942119	0.346132	0.52653
TTN-AS1	ENSG00000237298	ENSG00000237298.10	103.818	-0.351218	0.372824	-0.942047	0.346169	0.526532
NA	ENSG00000230280	ENSG00000230280.2	16.6419	0.338037	0.358841	0.942023	0.346181	0.526532
PEX39	ENSG00000221821	ENSG00000221821.4	222.656	0.112567	0.119501	0.941972	0.346207	0.526536
NA	ENSG00000269069	ENSG00000269069.1	13.5098	-0.438726	0.465885	-0.941704	0.346344	0.526708
ARMCX5	ENSG00000125962	ENSG00000125962.15	937.044	0.0966055	0.102624	0.941354	0.346524	0.526945
BCYRN1	ENSG00000236824	ENSG00000236824.2	55.9031	-0.332439	0.353198	-0.941227	0.346588	0.527007
NA	ENSG00000255050	ENSG00000255050.1	46.161	-0.38546	0.409599	-0.941066	0.346671	0.527081
FLNB	ENSG00000136068	ENSG00000136068.16	59876.2	-0.229846	0.244247	-0.941039	0.346685	0.527081
SERPINA10	ENSG00000140093	ENSG00000140093.10	15.24	0.362493	0.385278	0.940863	0.346775	0.527182
AGBL4	ENSG00000186094	ENSG00000186094.17	45.9033	0.399112	0.424376	0.940468	0.346978	0.527363
DR1	ENSG00000117505	ENSG00000117505.13	5799.82	-0.081862	0.087045	-0.940457	0.346983	0.527363
TNFAIP8L1	ENSG00000185361	ENSG00000185361.9	812.676	-0.2182	0.232016	-0.940453	0.346985	0.527363
FUT2	ENSG00000176920	ENSG00000176920.13	16764.7	-0.377724	0.401644	-0.940445	0.34699	0.527363
NA	ENSG00000283907	ENSG00000283907.1	8.94518	0.346969	0.369021	0.940242	0.347093	0.527484
NOP16	ENSG00000048162	ENSG00000048162.21	1355.9	-0.201488	0.214327	-0.940095	0.347169	0.527563
RPL12P6	ENSG00000243824	ENSG00000243824.1	15.9164	0.315448	0.335595	0.939966	0.347235	0.527627
NA	ENSG00000228998	ENSG00000228998.4	11.5164	0.289599	0.308112	0.939913	0.347262	0.527632
CHP1	ENSG00000187446	ENSG00000187446.12	37061.9	0.204506	0.217624	0.939722	0.34736	0.527745
SLC28A2-AS1	ENSG00000259520	ENSG00000259520.6	13.6495	0.302163	0.321658	0.939392	0.347529	0.527947
NA	ENSG00000278383	ENSG00000278383.1	9.00535	0.298986	0.318284	0.93937	0.347541	0.527947
KMT5B	ENSG00000110066	ENSG00000110066.15	6448.65	0.112088	0.119334	0.939287	0.347584	0.527976
CHST8	ENSG00000124302	ENSG00000124302.13	21.7105	-0.625682	0.666463	-0.93881	0.347829	0.528311
FLCN	ENSG00000154803	ENSG00000154803.13	2130.72	0.170073	0.181175	0.938719	0.347875	0.528324
TRAF5	ENSG00000082512	ENSG00000082512.15	1562.47	0.188459	0.200773	0.93867	0.3479	0.528324
LINC00942	ENSG00000249628	ENSG00000249628.3	18.9624	-0.491439	0.523582	-0.938609	0.347931	0.528324
NA	ENSG00000237753	ENSG00000237753.2	82.1071	0.178172	0.189839	0.938544	0.347965	0.528324
SLCO5A1-AS1	ENSG00000246528	ENSG00000246528.3	15.2163	-0.424336	0.45213	-0.938527	0.347974	0.528324
LRR1	ENSG00000165501	ENSG00000165501.17	1314.69	0.109939	0.117141	0.938515	0.34798	0.528324
C20orf204	ENSG00000196421	ENSG00000196421.9	16.0085	0.346441	0.369175	0.938419	0.348029	0.528362
RMDN3	ENSG00000137824	ENSG00000137824.16	4028.84	-0.120164	0.128067	-0.938296	0.348092	0.528422
NA	ENSG00000270062	ENSG00000270062.1	25.9232	0.37954	0.40463	0.937991	0.348249	0.528623
SIAE	ENSG00000110013	ENSG00000110013.13	29542	0.264953	0.282501	0.937884	0.348304	0.528671
DPP9-AS1	ENSG00000205790	ENSG00000205790.1	9.51488	0.399127	0.425586	0.937828	0.348333	0.528678
FGF11	ENSG00000161958	ENSG00000161958.11	10.2569	0.371478	0.396253	0.937477	0.348513	0.528869
AIMP1	ENSG00000164022	ENSG00000164022.18	5371.37	-0.0837823	0.0893763	-0.937411	0.348547	0.528869
TP53INP2	ENSG00000078804	ENSG00000078804.13	15618	0.263935	0.281561	0.937398	0.348554	0.528869
LURAP1L-AS1	ENSG00000235448	ENSG00000235448.3	5.79715	-0.703344	0.750347	-0.937358	0.348575	0.528869
RAP2C-AS1	ENSG00000232160	ENSG00000232160.7	61.7792	0.196582	0.209721	0.937351	0.348578	0.528869
CTBP1	ENSG00000159692	ENSG00000159692.16	7116.01	0.0449425	0.0479506	0.937266	0.348622	0.528875
NA	ENSG00000271392	ENSG00000271392.1	8.6002	0.705623	0.752871	0.937243	0.348634	0.528875
SLC41A2	ENSG00000136052	ENSG00000136052.10	5495.24	-0.142386	0.151928	-0.937196	0.348658	0.528875
NA	ENSG00000227081	ENSG00000227081.5	1059.65	0.257455	0.274727	0.93713	0.348692	0.528875
IL2RG	ENSG00000147168	ENSG00000147168.13	5324.07	-0.334097	0.356534	-0.937069	0.348723	0.528875
NLRC3	ENSG00000167984	ENSG00000167984.18	473.497	-0.374583	0.399741	-0.937064	0.348726	0.528875
SRP14	ENSG00000140319	ENSG00000140319.11	22226.4	-0.0555638	0.0593371	-0.936409	0.349063	0.529331
ARHGEF2	ENSG00000116584	ENSG00000116584.20	6859.75	-0.164184	0.175343	-0.936356	0.34909	0.529331
PART1	ENSG00000152931	ENSG00000152931.9	41.4965	0.340982	0.364165	0.93634	0.349098	0.529331
NA	ENSG00000280033	ENSG00000280033.1	11.2277	0.307589	0.328519	0.936292	0.349123	0.529332
TSPOAP1-AS1	ENSG00000265148	ENSG00000265148.6	196.581	-0.291961	0.311848	-0.936229	0.349155	0.529345
CLTA	ENSG00000122705	ENSG00000122705.17	15180.1	-0.0991928	0.105957	-0.936163	0.349189	0.52936
UBE4B	ENSG00000130939	ENSG00000130939.20	4439.35	0.0711188	0.0759848	0.935961	0.349293	0.529453
NA	ENSG00000203709	ENSG00000203709.12	263.224	0.221255	0.236396	0.935952	0.349298	0.529453
NA	ENSG00000258181	ENSG00000258181.1	10.1009	-0.626711	0.669738	-0.935755	0.349399	0.52957
TRIM32	ENSG00000119401	ENSG00000119401.11	1107.74	0.0988644	0.105692	0.935397	0.349584	0.529814
FHIP1A	ENSG00000164142	ENSG00000164142.16	3651.2	0.325735	0.348289	0.935245	0.349662	0.529878
TSG101	ENSG00000074319	ENSG00000074319.13	9425.63	-0.0960122	0.102663	-0.935221	0.349674	0.529878
NA	ENSG00000271751	ENSG00000271751.1	5.37437	-0.434505	0.464711	-0.934999	0.349789	0.530015
NAPSA	ENSG00000131400	ENSG00000131400.8	22.2828	0.393187	0.420665	0.934678	0.349954	0.53023
SAR1B	ENSG00000152700	ENSG00000152700.14	9078.25	-0.101804	0.108967	-0.934261	0.35017	0.530449
N4BP1	ENSG00000102921	ENSG00000102921.8	7253.53	-0.129547	0.138662	-0.93426	0.35017	0.530449
NABP2	ENSG00000139579	ENSG00000139579.13	2413.04	0.105884	0.113338	0.934227	0.350187	0.530449
PDIA2	ENSG00000185615	ENSG00000185615.16	65.7372	-0.417436	0.446852	-0.934171	0.350216	0.530449
WAC	ENSG00000095787	ENSG00000095787.24	14275.7	0.0657513	0.0703851	0.934165	0.350219	0.530449
GALNT8	ENSG00000130035	ENSG00000130035.9	873.713	0.396515	0.424491	0.934096	0.350254	0.530466
KAT2B	ENSG00000114166	ENSG00000114166.8	4100.92	-0.156796	0.167914	-0.933786	0.350414	0.530642
WNT9A	ENSG00000143816	ENSG00000143816.8	309.287	0.353371	0.378431	0.933778	0.350419	0.530642
ZNF200	ENSG00000010539	ENSG00000010539.12	758.053	-0.160937	0.172365	-0.933696	0.350461	0.530669
NA	ENSG00000269937	ENSG00000269937.1	9.52537	0.72314	0.774531	0.933649	0.350485	0.53067
NA	ENSG00000284602	ENSG00000284602.1	21.627	0.314757	0.337206	0.933425	0.350601	0.530809
TMSB4XP4	ENSG00000223551	ENSG00000223551.1	4281.49	-0.228661	0.24499	-0.933348	0.35064	0.530833
ROMO1	ENSG00000125995	ENSG00000125995.16	5270.45	-0.0974869	0.104483	-0.933039	0.3508	0.531038
EEA1	ENSG00000102189	ENSG00000102189.17	3885	0.122382	0.131179	0.932936	0.350853	0.531081
EFCAB11	ENSG00000140025	ENSG00000140025.16	409.07	0.147921	0.158609	0.932617	0.351018	0.531295
GUSB	ENSG00000169919	ENSG00000169919.17	7412.76	0.13004	0.139457	0.932477	0.35109	0.531317
GRPEL1	ENSG00000109519	ENSG00000109519.13	3573.26	-0.11057	0.118578	-0.932469	0.351094	0.531317
TRAV12-1	ENSG00000211785	ENSG00000211785.1	17.54	-0.695598	0.745992	-0.932447	0.351106	0.531317
NIBAN3	ENSG00000167483	ENSG00000167483.19	222.153	-0.567115	0.608229	-0.932403	0.351128	0.531317
APOH	ENSG00000091583	ENSG00000091583.11	13.0344	0.636706	0.682916	0.932335	0.351164	0.531334
CAAP1	ENSG00000120159	ENSG00000120159.13	3051.92	0.125706	0.134864	0.932091	0.35129	0.531479
PLA2G4A	ENSG00000116711	ENSG00000116711.10	843.128	-0.301136	0.323097	-0.932029	0.351321	0.531479
ZNF736	ENSG00000234444	ENSG00000234444.10	449.883	0.360153	0.386426	0.932009	0.351332	0.531479
RSRP1	ENSG00000117616	ENSG00000117616.18	5774.29	0.132006	0.141677	0.931741	0.35147	0.531652
ANKRD13C	ENSG00000118454	ENSG00000118454.13	3277.62	-0.0847805	0.0909999	-0.931654	0.351515	0.531684
NA	ENSG00000258741	ENSG00000258741.4	12.4707	0.291417	0.312834	0.931537	0.351576	0.531719
SUGT1-DT	ENSG00000273723	ENSG00000273723.1	34.6285	0.18595	0.199621	0.931516	0.351587	0.531719
ALDOB	ENSG00000136872	ENSG00000136872.20	28885.9	-0.694511	0.745683	-0.931375	0.351659	0.531753
PKN2-AS1	ENSG00000237505	ENSG00000237505.8	14.2279	0.334718	0.359412	0.931296	0.351701	0.531753
PCDHGA2	ENSG00000081853	ENSG00000081853.15	20.9724	-0.397654	0.427001	-0.931272	0.351713	0.531753
NDUFB2-AS1	ENSG00000240889	ENSG00000240889.1	13.6063	0.276321	0.296726	0.931234	0.351733	0.531753
RPL32P18	ENSG00000146677	ENSG00000146677.7	226.953	0.252976	0.271679	0.931157	0.351772	0.531753
DSC2	ENSG00000134755	ENSG00000134755.18	47526.4	-0.280372	0.301101	-0.931157	0.351772	0.531753
CHEK2	ENSG00000183765	ENSG00000183765.23	732.838	-0.12565	0.134941	-0.931148	0.351777	0.531753
VPS52	ENSG00000223501	ENSG00000223501.9	3175.25	0.101413	0.108933	0.930963	0.351872	0.531861
NA	ENSG00000233328	ENSG00000233328.3	53.0612	-0.228661	0.245735	-0.930519	0.352102	0.532172
NA	ENSG00000272836	ENSG00000272836.1	9.41536	0.424272	0.456054	0.93031	0.35221	0.532299
UBXN2A	ENSG00000173960	ENSG00000173960.14	2294.2	-0.0810323	0.0871093	-0.930237	0.352249	0.532307
MUS81	ENSG00000172732	ENSG00000172732.12	2535.44	0.0690085	0.0741898	0.930161	0.352288	0.532307
CIT	ENSG00000122966	ENSG00000122966.17	752.139	-0.220268	0.236812	-0.930141	0.352298	0.532307
MTA2	ENSG00000149480	ENSG00000149480.7	9240.81	-0.0970254	0.104316	-0.930114	0.352312	0.532307
NA	ENSG00000272081	ENSG00000272081.1	11.5342	-0.302818	0.325597	-0.93004	0.35235	0.532309
RAB27A	ENSG00000069974	ENSG00000069974.16	14340.7	0.190429	0.204764	0.929992	0.352375	0.532309
FFAR4	ENSG00000186188	ENSG00000186188.11	10840.4	-0.434238	0.466937	-0.929972	0.352386	0.532309
NA	ENSG00000279140	ENSG00000279140.1	6.29811	0.373836	0.40204	0.929847	0.35245	0.53237
LOC105373289	ENSG00000286389	ENSG00000286389.1	5.27252	0.61197	0.658196	0.929769	0.352491	0.532394
MYO18B	ENSG00000133454	ENSG00000133454.16	89.641	-0.86766	0.933262	-0.929707	0.352523	0.532407
NAP1L2	ENSG00000186462	ENSG00000186462.9	46.7361	0.496026	0.533629	0.929532	0.352613	0.532507
NA	ENSG00000233871	ENSG00000233871.2	12.1871	-0.361429	0.388895	-0.929375	0.352695	0.532584
RPL5P4	ENSG00000229994	ENSG00000229994.1	10.4925	0.283617	0.305181	0.929342	0.352712	0.532584
POLR2A	ENSG00000181222	ENSG00000181222.19	13932.6	0.0995839	0.107179	0.929135	0.352819	0.532709
NA	ENSG00000270804	ENSG00000270804.1	91.0644	0.144965	0.156038	0.929041	0.352868	0.532746
CC2D2B	ENSG00000188649	ENSG00000188649.15	17.3172	-0.455027	0.489875	-0.928863	0.35296	0.532849
RNF150	ENSG00000170153	ENSG00000170153.11	69.2969	-0.482822	0.520106	-0.928315	0.353244	0.533242
GFRA3	ENSG00000146013	ENSG00000146013.11	42.2501	0.432994	0.466484	0.928206	0.353301	0.53329
ESYT2	ENSG00000117868	ENSG00000117868.17	14196.6	-0.146179	0.157517	-0.928017	0.353399	0.533402
ATP6V0D1-DT	ENSG00000270049	ENSG00000270049.3	99.6305	0.187762	0.202359	0.927864	0.353478	0.533485
FNBP4	ENSG00000109920	ENSG00000109920.13	3151.52	0.125217	0.134968	0.927755	0.353535	0.533501
NUP42	ENSG00000136243	ENSG00000136243.17	681.491	0.0696528	0.0750771	0.927751	0.353537	0.533501
DST	ENSG00000151914	ENSG00000151914.21	31332.7	-0.214392	0.23112	-0.92762	0.353605	0.533547
GCHFR	ENSG00000137880	ENSG00000137880.6	123.155	0.189923	0.204747	0.9276	0.353615	0.533547
ZNF566-AS1	ENSG00000267309	ENSG00000267309.1	51.7782	0.236513	0.255065	0.927269	0.353787	0.533769
GOLT1A	ENSG00000174567	ENSG00000174567.8	412.218	0.466536	0.503165	0.927202	0.353822	0.533785
NA	ENSG00000286355	ENSG00000286355.1	5.54302	0.732251	0.789796	0.927139	0.353854	0.533798
LOC107985876	ENSG00000230587	ENSG00000230587.2	165.757	-0.368462	0.397462	-0.927037	0.353907	0.533841
BNIP3P17	ENSG00000271524	ENSG00000271524.1	4.7214	0.518472	0.559311	0.926982	0.353936	0.533849
GLB1	ENSG00000170266	ENSG00000170266.16	12516.3	-0.14544	0.156923	-0.926825	0.354018	0.533935
ARF6	ENSG00000165527	ENSG00000165527.7	25685.7	-0.105283	0.113617	-0.926654	0.354106	0.533986
RPS20P33	ENSG00000242085	ENSG00000242085.1	5.81599	0.388192	0.418925	0.92664	0.354113	0.533986
FAM106A	ENSG00000273018	ENSG00000273018.7	21.8555	-0.653871	0.705651	-0.92662	0.354124	0.533986
FANCF	ENSG00000183161	ENSG00000183161.6	1480.19	0.0881446	0.0951328	0.926543	0.354164	0.53401
TUFM	ENSG00000178952	ENSG00000178952.11	15650	0.100707	0.108699	0.926476	0.354199	0.534027
CENPU	ENSG00000151725	ENSG00000151725.12	1297.17	-0.211543	0.228436	-0.92605	0.35442	0.534324
SSNA1	ENSG00000176101	ENSG00000176101.12	3526.99	0.0835232	0.0902412	0.925555	0.354677	0.534675
GSTA4	ENSG00000170899	ENSG00000170899.11	1397.6	-0.200863	0.217073	-0.925328	0.354795	0.534817
NUDT22	ENSG00000149761	ENSG00000149761.9	2280.73	0.113793	0.123021	0.924987	0.354973	0.535048
WDFY3-AS2	ENSG00000180769	ENSG00000180769.10	43.994	0.199112	0.215318	0.924735	0.355104	0.535209
NA	ENSG00000229598	ENSG00000229598.1	12.9992	-0.480383	0.519556	-0.924603	0.355172	0.535263
NA	ENSG00000227953	ENSG00000227953.7	9.71738	0.328937	0.355771	0.924573	0.355188	0.535263
CCNL1	ENSG00000163660	ENSG00000163660.12	5160.17	-0.149221	0.161444	-0.924291	0.355335	0.535448
RNU6-4P	ENSG00000206932	ENSG00000206932.1	9.58589	-0.376251	0.407131	-0.924153	0.355407	0.535519
PHF14	ENSG00000106443	ENSG00000106443.17	2493.31	0.096574	0.104522	0.923962	0.355506	0.535613
ADAMDEC1	ENSG00000134028	ENSG00000134028.14	1434.09	-0.294185	0.318402	-0.923941	0.355517	0.535613
PRPF38B	ENSG00000134186	ENSG00000134186.12	4551.97	-0.131986	0.14286	-0.923887	0.355545	0.535618
ABCA1	ENSG00000165029	ENSG00000165029.17	1929.52	-0.327749	0.354774	-0.923823	0.355578	0.535621
NDUFC1	ENSG00000109390	ENSG00000109390.13	4728.13	0.136863	0.148153	0.923791	0.355595	0.535621
CHM	ENSG00000188419	ENSG00000188419.14	2534.38	-0.0651359	0.0705248	-0.923589	0.355701	0.535743
STX10	ENSG00000104915	ENSG00000104915.15	3194.03	-0.0970784	0.105146	-0.923272	0.355866	0.535941
GSAP	ENSG00000186088	ENSG00000186088.16	869.176	-0.264285	0.286263	-0.923224	0.35589	0.535941
SYT13	ENSG00000019505	ENSG00000019505.8	4435.11	0.345839	0.37461	0.923197	0.355905	0.535941
RAD21L1	ENSG00000244588	ENSG00000244588.6	9.87092	-0.968076	1.0488	-0.923029	0.355992	0.536036
EFNA2	ENSG00000099617	ENSG00000099617.4	7923.59	-0.359044	0.389188	-0.922547	0.356243	0.536378
ITFG1	ENSG00000129636	ENSG00000129636.13	11302.1	-0.143139	0.155182	-0.922396	0.356322	0.536459
ACOX3	ENSG00000087008	ENSG00000087008.16	1975.38	-0.122008	0.132287	-0.922296	0.356374	0.536481
ZMIZ1	ENSG00000108175	ENSG00000108175.18	11254.3	0.161767	0.1754	0.922276	0.356385	0.536481
MOCS2	ENSG00000164172	ENSG00000164172.20	2516.78	-0.07593	0.0823356	-0.922202	0.356423	0.536503
GPR155	ENSG00000163328	ENSG00000163328.14	443.998	-0.342919	0.37201	-0.9218	0.356633	0.536782
AMBP	ENSG00000106927	ENSG00000106927.12	37.2051	-0.284528	0.308732	-0.921602	0.356736	0.536901
HNF4A	ENSG00000101076	ENSG00000101076.18	32734	0.389947	0.423201	0.921423	0.356829	0.537004
MYRF	ENSG00000124920	ENSG00000124920.14	6051.29	-0.402668	0.437032	-0.921369	0.356858	0.537011
KRT18P48	ENSG00000217889	ENSG00000217889.3	7.33076	-0.465597	0.505399	-0.921247	0.356921	0.53707
RPL7AP45	ENSG00000275160	ENSG00000275160.1	11.6991	0.562161	0.610292	0.921134	0.35698	0.537122
PHF23	ENSG00000040633	ENSG00000040633.13	4711.76	-0.144192	0.156556	-0.921021	0.357039	0.537173
KPNA5	ENSG00000196911	ENSG00000196911.11	253.69	0.219977	0.238852	0.920976	0.357063	0.537173
LY6G6C	ENSG00000204421	ENSG00000204421.3	31.7449	0.539559	0.585888	0.920925	0.357089	0.537176
CBX8	ENSG00000141570	ENSG00000141570.11	382.599	0.129402	0.140535	0.920787	0.357162	0.537248
NA	ENSG00000287185	ENSG00000287185.1	5.52611	0.52951	0.575125	0.920688	0.357213	0.537278
ARID1B	ENSG00000049618	ENSG00000049618.24	6035.4	0.086374	0.0938178	0.920657	0.35723	0.537278
LL0XNC01-250H12.3	ENSG00000281091	ENSG00000281091.3	7.31954	-0.571211	0.620543	-0.920502	0.35731	0.537362
FAM178B	ENSG00000168754	ENSG00000168754.15	19.6119	0.392811	0.426793	0.920379	0.357375	0.537423
ANO4	ENSG00000151572	ENSG00000151572.18	13.6835	0.474721	0.515857	0.920257	0.357439	0.537482
HSPB6	ENSG00000004776	ENSG00000004776.13	24.3767	0.496065	0.539206	0.919993	0.357577	0.537646
PDCD6IP-DT	ENSG00000271643	ENSG00000271643.2	819.426	-0.163942	0.178215	-0.91991	0.35762	0.537646
ZBTB7B	ENSG00000160685	ENSG00000160685.13	20615.9	0.215205	0.233942	0.919909	0.35762	0.537646
MALL	ENSG00000144063	ENSG00000144063.4	7115.37	-0.310236	0.337267	-0.919854	0.357649	0.537653
FAM27C	ENSG00000231527	ENSG00000231527.7	23.6675	0.352945	0.384008	0.919108	0.358039	0.538202
EPHB3	ENSG00000182580	ENSG00000182580.3	2926.49	0.32837	0.357312	0.919002	0.358094	0.538249
L3MBTL4	ENSG00000154655	ENSG00000154655.16	311.871	0.241071	0.262386	0.918763	0.358219	0.5384
CEND1	ENSG00000184524	ENSG00000184524.6	14.4875	-0.527939	0.574675	-0.918673	0.358267	0.538413
NA	ENSG00000243415	ENSG00000243415.2	5.05152	-0.641579	0.69839	-0.918654	0.358277	0.538413
UTRN	ENSG00000152818	ENSG00000152818.18	4038.82	-0.180954	0.19699	-0.918595	0.358308	0.538423
GOLGA7	ENSG00000147533	ENSG00000147533.17	1011.91	0.0655225	0.0713439	0.918403	0.358408	0.538537
KCNV1	ENSG00000164794	ENSG00000164794.9	43.6189	0.71607	0.779808	0.918265	0.35848	0.538609
IQCJ-SCHIP1	ENSG00000283154	ENSG00000283154.2	27.292	-0.520321	0.566775	-0.918038	0.358599	0.538751
ZNF880	ENSG00000221923	ENSG00000221923.9	425.704	0.348135	0.379282	0.917878	0.358683	0.538771
NA	ENSG00000258359	ENSG00000258359.1	13.0289	-0.248999	0.271279	-0.917869	0.358687	0.538771
CACNA1G	ENSG00000006283	ENSG00000006283.18	13.8416	0.804949	0.87698	0.917864	0.35869	0.538771
KCTD21-AS1	ENSG00000246174	ENSG00000246174.9	39.9751	0.423592	0.461516	0.917826	0.35871	0.538771
FARSA	ENSG00000179115	ENSG00000179115.11	3341.9	-0.11089	0.120862	-0.917488	0.358887	0.539
POLD4	ENSG00000175482	ENSG00000175482.9	2413.36	-0.180115	0.196326	-0.917429	0.358918	0.53901
CLCN3	ENSG00000109572	ENSG00000109572.14	33131.3	-0.201196	0.219324	-0.917345	0.358962	0.53904
SART1	ENSG00000175467	ENSG00000175467.15	3166.93	-0.0627321	0.0683959	-0.917191	0.359043	0.539086
TAGLN3	ENSG00000144834	ENSG00000144834.14	8.62255	-0.597962	0.65195	-0.917189	0.359044	0.539086
NA	ENSG00000234664	ENSG00000234664.1	155.767	0.19323	0.210693	0.917118	0.359081	0.539086
RPP25	ENSG00000178718	ENSG00000178718.7	1799.23	0.140676	0.153392	0.917098	0.359091	0.539086
HEXA	ENSG00000213614	ENSG00000213614.11	1745.13	-0.0827666	0.0902568	-0.917012	0.359136	0.539086
NA	ENSG00000215859	ENSG00000215859.9	10.5725	0.347524	0.378976	0.917007	0.359139	0.539086
TSPAN6	ENSG00000000003	ENSG00000000003.15	8960.44	0.2785	0.303814	0.916679	0.359311	0.539308
MARCHF4	ENSG00000144583	ENSG00000144583.5	34.9522	0.355982	0.388398	0.916539	0.359384	0.539381
HNRNPUL1	ENSG00000105323	ENSG00000105323.17	13870.8	0.0566341	0.0618058	0.916324	0.359497	0.539506
PROZ	ENSG00000126231	ENSG00000126231.15	20.2676	-0.516239	0.563403	-0.916288	0.359516	0.539506
PARD6A	ENSG00000102981	ENSG00000102981.10	226.343	-0.171197	0.186866	-0.91615	0.359588	0.539565
WASHC2C	ENSG00000099290	ENSG00000099290.17	5536.56	0.176387	0.192553	0.916042	0.359645	0.539565
ENO3	ENSG00000108515	ENSG00000108515.18	193.291	0.173044	0.188904	0.916041	0.359645	0.539565
ATAD5	ENSG00000176208	ENSG00000176208.9	361.23	-0.20035	0.218716	-0.916026	0.359653	0.539565
KLRK1-AS1	ENSG00000245648	ENSG00000245648.2	215.303	-0.342687	0.37413	-0.915957	0.35969	0.539567
PHF10	ENSG00000130024	ENSG00000130024.15	3024.39	0.10835	0.118295	0.915931	0.359703	0.539567
EMC2	ENSG00000104412	ENSG00000104412.8	3398.07	-0.0730144	0.0797236	-0.915845	0.359748	0.539598
METTL16	ENSG00000127804	ENSG00000127804.13	1425.62	0.104973	0.114637	0.915705	0.359821	0.539614
NA	ENSG00000265800	ENSG00000265800.1	5.65094	0.568832	0.621208	0.915687	0.359831	0.539614
LINC02328	ENSG00000258733	ENSG00000258733.6	14.8638	-0.550268	0.600941	-0.915678	0.359836	0.539614
TIRAP	ENSG00000150455	ENSG00000150455.14	810.207	0.134457	0.146845	0.915639	0.359856	0.539614
TOR2A	ENSG00000160404	ENSG00000160404.18	1765.06	0.116406	0.127144	0.915544	0.359906	0.539652
ARHGAP4	ENSG00000089820	ENSG00000089820.16	1803.29	-0.44537	0.486497	-0.915463	0.359949	0.539679
ANKHD1-EIF4EBP3	ENSG00000254996	ENSG00000254996.5	46.0664	0.17047	0.186233	0.915354	0.360006	0.539728
LINC00624	ENSG00000278811	ENSG00000278811.4	23.0149	0.255558	0.279254	0.915145	0.360116	0.539856
BANP	ENSG00000172530	ENSG00000172530.21	982.785	-0.11724	0.128118	-0.915095	0.360142	0.539859
NA	ENSG00000280383	ENSG00000280383.1	19.0773	-0.261133	0.285453	-0.914802	0.360296	0.540053
CMPK1	ENSG00000162368	ENSG00000162368.14	48871.8	-0.160471	0.175501	-0.914355	0.36053	0.540368
PPP2R3B	ENSG00000167393	ENSG00000167393.18	326.302	0.137122	0.150016	0.914047	0.360692	0.540574
SERHL2	ENSG00000183569	ENSG00000183569.18	40.8007	0.256504	0.280646	0.913975	0.36073	0.540594
UBE3A	ENSG00000114062	ENSG00000114062.22	7069.21	0.0533274	0.0583632	0.913716	0.360866	0.540761
CRYBA2	ENSG00000163499	ENSG00000163499.12	95.8615	0.465117	0.509065	0.913668	0.360891	0.540762
AGER	ENSG00000204305	ENSG00000204305.15	196.389	-0.21483	0.235142	-0.913617	0.360918	0.540766
PKD1P2	ENSG00000227827	ENSG00000227827.3	32.0807	0.838594	0.918359	0.913144	0.361167	0.541102
NA	ENSG00000288007	ENSG00000288007.1	18.5525	0.449115	0.491967	0.912897	0.361297	0.54126
NA	ENSG00000273218	ENSG00000273218.1	10.0135	-0.472585	0.517753	-0.912761	0.361368	0.541331
SLC22A31	ENSG00000259803	ENSG00000259803.8	68.0486	-0.800969	0.877653	-0.912627	0.361439	0.541378
ZCCHC17	ENSG00000121766	ENSG00000121766.16	1862.17	-0.0891751	0.0977146	-0.912608	0.361449	0.541378
RPL14P3	ENSG00000241923	ENSG00000241923.2	8.80342	0.290031	0.318007	0.912027	0.361754	0.541799
EIF3G	ENSG00000130811	ENSG00000130811.12	5515.61	0.0785374	0.0861344	0.911801	0.361874	0.54194
NA	ENSG00000225187	ENSG00000225187.1	5.88588	0.71269	0.781838	0.911557	0.362002	0.542095
TRA2B	ENSG00000136527	ENSG00000136527.18	11001.8	-0.102266	0.112194	-0.911512	0.362026	0.542095
SEMG2	ENSG00000124157	ENSG00000124157.7	72.5094	-2.65353	2.91144	-0.911418	0.362075	0.54212
CALML6	ENSG00000169885	ENSG00000169885.10	5.52566	0.551141	0.604727	0.911387	0.362091	0.54212
HOXD1	ENSG00000128645	ENSG00000128645.15	104.183	0.321874	0.353245	0.911192	0.362194	0.542237
C1orf210	ENSG00000253313	ENSG00000253313.6	6685.11	0.412991	0.453308	0.911061	0.362263	0.542304
NA	ENSG00000217159	ENSG00000217159.2	7.12336	-0.477372	0.524152	-0.910751	0.362426	0.542476
MYC	ENSG00000136997	ENSG00000136997.21	3186.17	-0.203342	0.223269	-0.91075	0.362427	0.542476
SLC25A43	ENSG00000077713	ENSG00000077713.19	4222.62	0.155831	0.171148	0.910507	0.362555	0.542631
SERAC1	ENSG00000122335	ENSG00000122335.17	1785.61	-0.155584	0.170913	-0.910309	0.36266	0.54275
SMARCB1	ENSG00000099956	ENSG00000099956.20	5026.51	0.0763722	0.0839103	0.910164	0.362736	0.542827
ERCC4	ENSG00000175595	ENSG00000175595.16	507.333	-0.121873	0.133911	-0.910105	0.362767	0.542837
GDPD5	ENSG00000158555	ENSG00000158555.15	241.156	-0.317183	0.348536	-0.910044	0.362799	0.542849
NA	ENSG00000255007	ENSG00000255007.1	68.488	-0.305999	0.336313	-0.909866	0.362893	0.542918
CD22	ENSG00000012124	ENSG00000012124.17	1547.82	-0.521714	0.573398	-0.909864	0.362894	0.542918
PABPC5	ENSG00000174740	ENSG00000174740.8	9.60342	-0.84009	0.92343	-0.90975	0.362954	0.542971
LONRF1	ENSG00000154359	ENSG00000154359.13	1250.22	-0.211449	0.232474	-0.909559	0.363055	0.543067
SNORD99	ENSG00000221539	ENSG00000221539.1	15.2706	0.276448	0.303944	0.909535	0.363068	0.543067
RANBP6	ENSG00000137040	ENSG00000137040.10	1229.26	0.181607	0.199683	0.909477	0.363099	0.543076
NA	ENSG00000275476	ENSG00000275476.1	6.62613	0.46069	0.506655	0.909279	0.363203	0.54314
LOC102724023	ENSG00000280071	ENSG00000280071.4	271.585	0.501384	0.55145	0.90921	0.363239	0.54314
EEF1A1P8	ENSG00000223529	ENSG00000223529.1	7.41554	0.342261	0.376445	0.909192	0.363249	0.54314
NADK	ENSG00000008130	ENSG00000008130.15	10909.4	0.107817	0.118588	0.909176	0.363257	0.54314
TTTY14	ENSG00000176728	ENSG00000176728.10	86.6598	0.273176	0.30047	0.909163	0.363264	0.54314
SS18L2	ENSG00000008324	ENSG00000008324.12	1319.8	0.111412	0.122577	0.908917	0.363394	0.543298
MIR210	ENSG00000199038	ENSG00000199038.1	18.0172	-0.432372	0.475785	-0.908756	0.363479	0.543341
FOLR1	ENSG00000110195	ENSG00000110195.14	54.9843	0.649937	0.715219	0.908726	0.363495	0.543341
NA	ENSG00000197744	ENSG00000197744.5	99.2223	0.157503	0.173323	0.908723	0.363496	0.543341
NA	ENSG00000288093	ENSG00000288093.1	13.6224	-0.312548	0.344061	-0.908407	0.363663	0.543532
TFPT	ENSG00000105619	ENSG00000105619.14	515.458	-0.111171	0.122383	-0.908387	0.363674	0.543532
NA	ENSG00000271533	ENSG00000271533.1	67.7277	0.180799	0.199059	0.908268	0.363737	0.543539
CICP27	ENSG00000233750	ENSG00000233750.3	5.10995	-0.849451	0.935251	-0.90826	0.363741	0.543539
NA	ENSG00000260618	ENSG00000260618.1	11.5717	0.414677	0.456572	0.908239	0.363752	0.543539
RBFA	ENSG00000101546	ENSG00000101546.13	467.113	0.101737	0.11204	0.908041	0.363856	0.543658
GEM	ENSG00000164949	ENSG00000164949.8	734.375	-0.416588	0.458828	-0.90794	0.36391	0.543702
SNTA1	ENSG00000101400	ENSG00000101400.6	279.324	0.190731	0.210104	0.907794	0.363987	0.54378
NA	ENSG00000237276	ENSG00000237276.8	266.553	-0.209385	0.230692	-0.907642	0.364067	0.543863
NA	ENSG00000154874	ENSG00000154874.15	54.3799	-0.447613	0.4932	-0.907569	0.364106	0.543885
EXOC3L4	ENSG00000205436	ENSG00000205436.7	799.613	-0.282824	0.311688	-0.907394	0.364199	0.543986
FAM193B-DT	ENSG00000272459	ENSG00000272459.1	14.6398	0.408522	0.450253	0.907317	0.364239	0.544008
COBL	ENSG00000106078	ENSG00000106078.19	7224.9	0.278877	0.307382	0.907266	0.364266	0.544008
NA	ENSG00000279923	ENSG00000279923.1	8.08812	-0.287331	0.316714	-0.907227	0.364287	0.544008
DNAI3	ENSG00000162643	ENSG00000162643.13	19.2303	0.397782	0.438526	0.907089	0.36436	0.54408
TPRN	ENSG00000176058	ENSG00000176058.13	8400.37	0.311385	0.343304	0.907025	0.364394	0.544094
DCTN4	ENSG00000132912	ENSG00000132912.13	5762.29	-0.0654729	0.0722014	-0.90681	0.364507	0.544227
TMPPE	ENSG00000188167	ENSG00000188167.9	286.43	-0.106011	0.116914	-0.906746	0.364541	0.544231
POC5	ENSG00000152359	ENSG00000152359.15	478.515	0.139186	0.153506	0.906712	0.364559	0.544231
CPA2	ENSG00000158516	ENSG00000158516.12	44.4121	0.737129	0.813184	0.906473	0.364685	0.544295
NA	ENSG00000232934	ENSG00000232934.8	65.7747	0.24092	0.265779	0.906468	0.364688	0.544295
PPRC1	ENSG00000148840	ENSG00000148840.11	2261.14	-0.211009	0.232788	-0.906446	0.3647	0.544295
LIN52	ENSG00000205659	ENSG00000205659.11	687.076	-0.112603	0.124225	-0.906444	0.364701	0.544295
MVB12A	ENSG00000141971	ENSG00000141971.13	2870.34	-0.155263	0.171344	-0.906148	0.364857	0.544492
SLC8A2	ENSG00000118160	ENSG00000118160.14	16.7476	-0.465768	0.514093	-0.905998	0.364937	0.544574
CCDC12	ENSG00000160799	ENSG00000160799.12	2559.66	0.0843626	0.0931345	0.905814	0.365034	0.544683
TMEM107	ENSG00000179029	ENSG00000179029.15	496.525	0.108552	0.11985	0.905732	0.365078	0.54471
PLXNB1	ENSG00000164050	ENSG00000164050.13	7233.01	0.19736	0.217968	0.905454	0.365225	0.544868
CCDC71	ENSG00000177352	ENSG00000177352.10	1565.3	-0.0981528	0.108409	-0.905394	0.365257	0.544868
CDR2L	ENSG00000109089	ENSG00000109089.7	553.707	-0.348481	0.384895	-0.905393	0.365257	0.544868
NA	ENSG00000231563	ENSG00000231563.2	12.7916	0.251766	0.278218	0.904923	0.365506	0.545203
NA	ENSG00000215864	ENSG00000215864.6	62.0457	0.383029	0.423349	0.904758	0.365594	0.545296
PTPN18	ENSG00000072135	ENSG00000072135.13	12308.3	0.100208	0.110776	0.904593	0.365681	0.54539
NA	ENSG00000224950	ENSG00000224950.2	50.805	-0.245815	0.271792	-0.90442	0.365773	0.54549
USP24	ENSG00000162402	ENSG00000162402.14	5457.13	0.0804623	0.0889744	0.904331	0.36582	0.545523
UTP14A	ENSG00000156697	ENSG00000156697.13	1481.36	-0.152811	0.168995	-0.904232	0.365873	0.545565
PUM3	ENSG00000080608	ENSG00000080608.10	2441.47	-0.145542	0.16107	-0.903597	0.366209	0.545997
SLC1A3-AS1	ENSG00000250155	ENSG00000250155.2	43.513	-0.564664	0.624925	-0.903571	0.366223	0.545997
COPZ1	ENSG00000111481	ENSG00000111481.10	16027.9	-0.0771609	0.0853979	-0.903546	0.366236	0.545997
LINC00964	ENSG00000249816	ENSG00000249816.7	15.7413	0.422328	0.467478	0.903418	0.366304	0.546061
KLF16	ENSG00000129911	ENSG00000129911.9	2137.43	-0.149299	0.165283	-0.903291	0.366371	0.546125
KCNH6	ENSG00000173826	ENSG00000173826.15	31.7242	0.377337	0.417776	0.903202	0.366419	0.546159
NT5C3B	ENSG00000141698	ENSG00000141698.17	880.307	-0.155323	0.171986	-0.903117	0.366464	0.546189
CCDC117	ENSG00000159873	ENSG00000159873.10	3018.02	0.0968477	0.107252	0.902992	0.36653	0.546251
SPRING1	ENSG00000111412	ENSG00000111412.6	9264.69	-0.116687	0.129247	-0.902822	0.36662	0.546349
NA	ENSG00000233214	ENSG00000233214.1	17.9066	-0.331548	0.36729	-0.902687	0.366692	0.546419
NA	ENSG00000237438	ENSG00000237438.7	36.256	-0.758037	0.839828	-0.902611	0.366733	0.546442
NA	ENSG00000204959	ENSG00000204959.4	1176.32	-0.326708	0.362026	-0.902446	0.36682	0.546536
PRR7	ENSG00000131188	ENSG00000131188.12	187.508	-0.262199	0.290579	-0.902332	0.36688	0.546589
NA	ENSG00000237984	ENSG00000237984.3	12.9513	0.26477	0.293527	0.90203	0.367041	0.546771
GBP3	ENSG00000117226	ENSG00000117226.12	31543.4	-0.539141	0.597711	-0.902009	0.367052	0.546771
LINC02035	ENSG00000273033	ENSG00000273033.2	387.332	0.213124	0.236335	0.901788	0.367169	0.546909
DPT	ENSG00000143196	ENSG00000143196.5	42.3743	-0.613599	0.680637	-0.901507	0.367319	0.547095
NA	ENSG00000272941	ENSG00000272941.1	22.9336	-0.259827	0.288276	-0.901313	0.367422	0.547141
DYNC2I2	ENSG00000119333	ENSG00000119333.12	4166.01	-0.152752	0.169478	-0.901312	0.367422	0.547141
RPL13AP25	ENSG00000136149	ENSG00000136149.6	2017.7	0.282816	0.313791	0.90129	0.367434	0.547141
LOC105371672	ENSG00000287364	ENSG00000287364.1	134.641	0.325532	0.361199	0.901252	0.367454	0.547141
MIR7-3HG	ENSG00000176840	ENSG00000176840.12	15.1755	-0.473865	0.525806	-0.901215	0.367474	0.547141
MRTO4	ENSG00000053372	ENSG00000053372.5	2394.64	-0.144025	0.159888	-0.900788	0.367701	0.5474
AP3B2	ENSG00000103723	ENSG00000103723.17	46.1877	-0.379602	0.421419	-0.900771	0.36771	0.5474
ATP8B1	ENSG00000081923	ENSG00000081923.15	47438.8	0.293869	0.326249	0.900749	0.367722	0.5474
COPS6	ENSG00000168090	ENSG00000168090.10	4875.67	-0.0560019	0.0621764	-0.900694	0.367751	0.547407
SLC20A1	ENSG00000144136	ENSG00000144136.11	8510.71	0.232798	0.258499	0.900574	0.367815	0.547447
KRT36	ENSG00000126337	ENSG00000126337.14	7.7746	0.383282	0.425622	0.900521	0.367843	0.547447
NA	ENSG00000230565	ENSG00000230565.1	6.68146	0.4694	0.521271	0.900491	0.367859	0.547447
RTCB	ENSG00000100220	ENSG00000100220.12	16191.2	-0.129286	0.143578	-0.900457	0.367877	0.547447
NA	ENSG00000280367	ENSG00000280367.1	9.67	0.373817	0.415289	0.900137	0.368047	0.547664
NR1H2	ENSG00000131408	ENSG00000131408.15	5531.3	0.075905	0.0843721	0.899646	0.368309	0.547955
OPTN	ENSG00000123240	ENSG00000123240.17	15081.9	-0.190043	0.211246	-0.899633	0.368316	0.547955
PSEN2	ENSG00000143801	ENSG00000143801.18	72.8261	0.102546	0.11399	0.899612	0.368327	0.547955
MAEA	ENSG00000090316	ENSG00000090316.16	7911.92	-0.105869	0.117687	-0.899583	0.368342	0.547955
EEIG2	ENSG00000162636	ENSG00000162636.16	6555.88	-0.167783	0.186545	-0.899423	0.368427	0.548044
UBAP1L	ENSG00000246922	ENSG00000246922.9	61.0006	0.2843	0.316121	0.899337	0.368473	0.548076
RAPGEF6	ENSG00000158987	ENSG00000158987.22	674.234	0.133121	0.148068	0.899052	0.368625	0.548247
TRBV28	ENSG00000211753	ENSG00000211753.4	54.0851	-0.634727	0.706015	-0.899028	0.368638	0.548247
RASAL2-AS1	ENSG00000224687	ENSG00000224687.2	58.567	-0.230722	0.256711	-0.898761	0.36878	0.54839
NA	ENSG00000272505	ENSG00000272505.1	19.341	0.285475	0.317634	0.898754	0.368783	0.54839
HMOX2	ENSG00000103415	ENSG00000103415.12	5293.15	-0.108348	0.120564	-0.898679	0.368824	0.548405
REEP3	ENSG00000165476	ENSG00000165476.14	9248.51	-0.10701	0.119081	-0.898628	0.368851	0.548405
AKT2	ENSG00000105221	ENSG00000105221.18	7103.91	-0.0720073	0.0801332	-0.898596	0.368868	0.548405
PUDP	ENSG00000130021	ENSG00000130021.15	4199.35	-0.150921	0.167979	-0.898453	0.368944	0.548481
NA	ENSG00000204528	ENSG00000204528.3	31.8954	-0.381966	0.425231	-0.898255	0.36905	0.548601
TMEM167B	ENSG00000215717	ENSG00000215717.7	5146.07	0.0611815	0.0681313	0.897993	0.369189	0.548772
PLEKHM1	ENSG00000225190	ENSG00000225190.11	5422.68	-0.146785	0.163469	-0.897934	0.369221	0.548782
NINJ2	ENSG00000171840	ENSG00000171840.13	207.747	-0.165539	0.184414	-0.897645	0.369375	0.548962
SNX33	ENSG00000173548	ENSG00000173548.9	4860.64	-0.120176	0.133888	-0.897591	0.369403	0.548962
ESR2	ENSG00000140009	ENSG00000140009.19	62.6373	-0.256674	0.285966	-0.897567	0.369416	0.548962
NA	ENSG00000178458	ENSG00000178458.5	23.8616	-0.195578	0.217916	-0.897494	0.369455	0.548983
NAGLU	ENSG00000108784	ENSG00000108784.10	2734.21	-0.123281	0.137387	-0.897326	0.369545	0.549058
PRRT2	ENSG00000167371	ENSG00000167371.21	216.342	-0.267166	0.297742	-0.897307	0.369555	0.549058
UBQLN4	ENSG00000160803	ENSG00000160803.8	3193.9	0.116938	0.130339	0.897183	0.369621	0.549109
NA	ENSG00000287390	ENSG00000287390.1	7.01253	0.699246	0.779409	0.897149	0.369639	0.549109
CIMAP3	ENSG00000173947	ENSG00000173947.14	23.5226	0.487894	0.543902	0.897026	0.369705	0.54917
RIPPLY3	ENSG00000183145	ENSG00000183145.9	13.8149	-0.43795	0.488258	-0.896964	0.369738	0.549182
ABTB1	ENSG00000114626	ENSG00000114626.18	2121.73	-0.247993	0.276513	-0.89686	0.369794	0.549228
BTN2A2	ENSG00000124508	ENSG00000124508.17	942.956	-0.219073	0.24428	-0.896812	0.369819	0.549229
IPP	ENSG00000197429	ENSG00000197429.11	1613.16	0.13265	0.147968	0.896477	0.369998	0.549457
ATOX1	ENSG00000177556	ENSG00000177556.12	2496.22	-0.139568	0.155696	-0.896415	0.370031	0.54947
SEPTIN8	ENSG00000164402	ENSG00000164402.14	8983.77	-0.149653	0.167023	-0.895997	0.370254	0.549764
AGL	ENSG00000162688	ENSG00000162688.17	4546.6	0.167358	0.186826	0.895794	0.370363	0.549888
PCSK9	ENSG00000169174	ENSG00000169174.11	2506.47	-0.441204	0.492577	-0.895705	0.37041	0.549922
NKX2-2	ENSG00000125820	ENSG00000125820.6	36.6531	0.448017	0.500261	0.895567	0.370484	0.549995
NA	ENSG00000271013	ENSG00000271013.1	12.3473	0.478925	0.534825	0.895481	0.37053	0.550026
MIER3	ENSG00000155545	ENSG00000155545.20	12178.1	0.240166	0.268283	0.895196	0.370683	0.550215
MID1	ENSG00000101871	ENSG00000101871.16	4013.1	-0.223679	0.249885	-0.895125	0.37072	0.550234
CIMIP2B	ENSG00000215187	ENSG00000215187.12	13.2878	0.298211	0.333189	0.895021	0.370776	0.550254
GLMP	ENSG00000198715	ENSG00000198715.13	2924.11	0.189259	0.211461	0.895007	0.370783	0.550254
RPSAP12	ENSG00000240087	ENSG00000240087.3	12.4198	0.235605	0.263263	0.894944	0.370817	0.550267
FOXK2	ENSG00000141568	ENSG00000141568.21	3298.3	0.0747974	0.0835848	0.894869	0.370857	0.55029
DOCK7-DT	ENSG00000235545	ENSG00000235545.1	33.0284	0.292703	0.327154	0.894694	0.370951	0.550389
PPP1R2	ENSG00000184203	ENSG00000184203.8	5153.21	-0.0784316	0.0876674	-0.89465	0.370974	0.550389
ZFAND3	ENSG00000156639	ENSG00000156639.12	8525.35	-0.108728	0.121547	-0.894535	0.371035	0.550444
LDLRAP1	ENSG00000157978	ENSG00000157978.12	5756.44	0.11821	0.132186	0.89427	0.371178	0.550618
PCDHGA11	ENSG00000253873	ENSG00000253873.6	38.5332	-0.33957	0.379739	-0.894219	0.371205	0.550621
PPAT	ENSG00000128059	ENSG00000128059.8	904.039	-0.184809	0.206705	-0.894069	0.371285	0.550703
GIT2	ENSG00000139436	ENSG00000139436.21	1353.89	-0.151342	0.169324	-0.893802	0.371428	0.550823
NA	ENSG00000203414	ENSG00000203414.2	20.7015	0.609368	0.681803	0.893759	0.371451	0.550823
DIPK1A	ENSG00000154511	ENSG00000154511.12	1514.09	-0.244417	0.273472	-0.893755	0.371453	0.550823
CSTF2	ENSG00000101811	ENSG00000101811.14	3005.96	-0.123763	0.138479	-0.893732	0.371466	0.550823
NA	ENSG00000274818	ENSG00000274818.1	11.1612	-0.416452	0.466021	-0.893632	0.371519	0.550865
PABIR3	ENSG00000156500	ENSG00000156500.16	198.432	-0.158863	0.177786	-0.893566	0.371554	0.550881
GUCD1	ENSG00000138867	ENSG00000138867.17	21037.8	0.167513	0.187478	0.893506	0.371586	0.550891
IST1	ENSG00000182149	ENSG00000182149.21	18605	0.113648	0.127211	0.893383	0.371652	0.550952
UQCRQ	ENSG00000164405	ENSG00000164405.11	13802.7	0.135663	0.15187	0.893285	0.371705	0.550993
NA	ENSG00000279348	ENSG00000279348.1	97.4124	0.168637	0.188802	0.893198	0.371751	0.551025
CAMK1	ENSG00000134072	ENSG00000134072.11	92.0075	-0.298529	0.334261	-0.893101	0.371803	0.551065
TMEM191B	ENSG00000278558	ENSG00000278558.5	42.9838	0.333619	0.373655	0.892853	0.371936	0.551171
LINC02803	ENSG00000227740	ENSG00000227740.2	6.55736	0.310238	0.347475	0.892835	0.371946	0.551171
TRAPPC11	ENSG00000168538	ENSG00000168538.16	3937.55	0.0657899	0.0736899	0.892794	0.371968	0.551171
NA	ENSG00000235043	ENSG00000235043.3	53.3822	0.204839	0.229441	0.892775	0.371978	0.551171
ANKZF1	ENSG00000163516	ENSG00000163516.14	2087.77	0.139141	0.155859	0.892735	0.371999	0.551171
AAAS	ENSG00000094914	ENSG00000094914.14	2014.52	0.0757148	0.084817	0.892684	0.372026	0.551174
PARP3	ENSG00000041880	ENSG00000041880.15	3093.15	-0.161471	0.180895	-0.892619	0.372061	0.551189
TP53AIP1	ENSG00000120471	ENSG00000120471.16	7.18733	-0.380828	0.426666	-0.892568	0.372088	0.551192
NA	ENSG00000241889	ENSG00000241889.1	19.724	-0.292757	0.328058	-0.892396	0.372181	0.551292
NA	ENSG00000213790	ENSG00000213790.2	10.3993	-0.243015	0.272402	-0.892118	0.37233	0.551476
NA	ENSG00000226330	ENSG00000226330.1	83.2196	-0.265964	0.298176	-0.891969	0.372409	0.551557
CNTN4	ENSG00000144619	ENSG00000144619.15	45.9018	-0.655386	0.734834	-0.891883	0.372456	0.551589
NUP35	ENSG00000163002	ENSG00000163002.13	857.972	-0.139233	0.156164	-0.891582	0.372617	0.551791
CALY	ENSG00000130643	ENSG00000130643.9	14.0426	-0.495864	0.556234	-0.891468	0.372678	0.551844
TNIK	ENSG00000154310	ENSG00000154310.17	4044.85	-0.185757	0.208429	-0.891222	0.37281	0.551987
MMP11	ENSG00000099953	ENSG00000099953.10	103.855	0.35555	0.398959	0.891195	0.372825	0.551987
NA	ENSG00000250538	ENSG00000250538.6	65.4768	0.834702	0.936916	0.890904	0.372981	0.552181
DHX57	ENSG00000163214	ENSG00000163214.21	1088.79	-0.116028	0.130251	-0.890809	0.373032	0.55222
TRGV3	ENSG00000211699	ENSG00000211699.2	16.0177	-0.666011	0.747897	-0.890511	0.373191	0.552419
NA	ENSG00000272432	ENSG00000272432.1	8.10363	0.385168	0.432618	0.890319	0.373295	0.552535
ZNF354A	ENSG00000169131	ENSG00000169131.13	569.661	0.122105	0.137164	0.890208	0.373354	0.552586
NA	ENSG00000267523	ENSG00000267523.1	47.1216	0.256785	0.288471	0.890159	0.373381	0.552588
NA	ENSG00000250421	ENSG00000250421.5	7.05686	0.634388	0.712758	0.890047	0.373441	0.55264
NA	ENSG00000234773	ENSG00000234773.7	21.7198	-0.225676	0.253635	-0.889765	0.373592	0.552828
MELTF	ENSG00000163975	ENSG00000163975.12	1594.2	-0.285215	0.320598	-0.889634	0.373663	0.552895
ERCC2	ENSG00000104884	ENSG00000104884.17	802.719	0.120939	0.135959	0.889523	0.373722	0.552928
LOC128966744	ENSG00000237510	ENSG00000237510.7	6.03718	0.635923	0.714923	0.889498	0.373735	0.552928
SLC19A1	ENSG00000173638	ENSG00000173638.19	496.65	-0.242723	0.272975	-0.889177	0.373908	0.55312
C2CD2	ENSG00000157617	ENSG00000157617.17	1491.15	-0.189151	0.212729	-0.889165	0.373915	0.55312
EIF4E2	ENSG00000135930	ENSG00000135930.14	7505.76	-0.0727103	0.0817895	-0.888993	0.374007	0.5532
CLCA1	ENSG00000016490	ENSG00000016490.16	163068	2.56505	2.88542	0.88897	0.374019	0.5532
STAP1	ENSG00000035720	ENSG00000035720.8	231.254	-0.474725	0.534185	-0.888691	0.374169	0.553385
NA	ENSG00000258303	ENSG00000258303.1	10.1215	-0.414637	0.466666	-0.888508	0.374268	0.553445
NA	ENSG00000235297	ENSG00000235297.3	15.7118	0.18822	0.211843	0.888486	0.374279	0.553445
LIMA1	ENSG00000050405	ENSG00000050405.13	55104.9	0.197726	0.222547	0.888468	0.374289	0.553445
NA	ENSG00000223959	ENSG00000223959.8	884.076	0.0788169	0.0887236	0.888343	0.374357	0.553445
NA	ENSG00000256673	ENSG00000256673.1	9.61548	-0.586957	0.660737	-0.888337	0.37436	0.553445
IDH3A	ENSG00000166411	ENSG00000166411.14	5037.42	0.175101	0.197111	0.888336	0.37436	0.553445
STAM2	ENSG00000115145	ENSG00000115145.10	5291.17	-0.0962354	0.10834	-0.88827	0.374395	0.553461
KLHDC4	ENSG00000104731	ENSG00000104731.14	2029.85	0.123089	0.138602	0.888076	0.3745	0.553563
ZNF23	ENSG00000167377	ENSG00000167377.18	27.3727	0.165984	0.186909	0.888048	0.374515	0.553563
NA	ENSG00000274114	ENSG00000274114.2	20.9871	-0.362962	0.408824	-0.887818	0.374639	0.553699
NA	ENSG00000281469	ENSG00000281469.1	6.46052	0.379624	0.427627	0.887746	0.374677	0.553699
NA	ENSG00000257135	ENSG00000257135.7	74.9513	0.161471	0.181896	0.887711	0.374696	0.553699
HEATR4	ENSG00000187105	ENSG00000187105.9	24.1642	0.368066	0.414633	0.887691	0.374707	0.553699
BMP4	ENSG00000125378	ENSG00000125378.16	696.307	-0.437455	0.492858	-0.887587	0.374763	0.553745
NA	ENSG00000258982	ENSG00000258982.1	4.48971	-0.58694	0.661424	-0.887389	0.37487	0.553834
RPS11P5	ENSG00000232888	ENSG00000232888.4	40.9651	0.20238	0.228072	0.887352	0.374889	0.553834
GGH	ENSG00000137563	ENSG00000137563.13	5423.07	0.234372	0.264138	0.88731	0.374912	0.553834
POGK	ENSG00000143157	ENSG00000143157.12	3478.92	0.123643	0.139349	0.887289	0.374923	0.553834
NA	ENSG00000158482	ENSG00000158482.10	12.0112	0.390614	0.440358	0.887036	0.37506	0.553998
SHROOM1	ENSG00000164403	ENSG00000164403.15	4421.66	0.248221	0.279864	0.886933	0.375115	0.554043
LINC01444	ENSG00000264301	ENSG00000264301.1	4.10194	0.89429	1.00877	0.886513	0.375341	0.55434
LRMDA	ENSG00000148655	ENSG00000148655.15	137.801	0.298111	0.33632	0.886391	0.375407	0.5544
PPP2R1B	ENSG00000137713	ENSG00000137713.16	7179.36	-0.135555	0.152942	-0.886315	0.375448	0.554406
FHOD3	ENSG00000134775	ENSG00000134775.15	49.6769	0.408113	0.460473	0.88629	0.375461	0.554406
NA	ENSG00000263312	ENSG00000263312.1	22.9782	0.41284	0.465918	0.88608	0.375574	0.554509
ASB8	ENSG00000177981	ENSG00000177981.11	3972.91	0.102358	0.11552	0.886068	0.375581	0.554509
SYCE1L	ENSG00000205078	ENSG00000205078.6	48.8205	0.280777	0.316908	0.88599	0.375623	0.554534
ANAPC1	ENSG00000153107	ENSG00000153107.13	2232.15	0.133349	0.150563	0.885665	0.375798	0.554755
NA	ENSG00000219201	ENSG00000219201.4	15.1705	-0.194477	0.219602	-0.885591	0.375838	0.554777
EME1	ENSG00000154920	ENSG00000154920.15	99.5275	-0.206074	0.232715	-0.885522	0.375875	0.554795
TRAT1	ENSG00000163519	ENSG00000163519.14	96.6915	-0.411704	0.465032	-0.885323	0.375982	0.554916
MLANA	ENSG00000120215	ENSG00000120215.10	40.6269	-0.194895	0.220175	-0.885185	0.376057	0.554965
CCDC34	ENSG00000109881	ENSG00000109881.17	940.64	0.163283	0.184465	0.885169	0.376066	0.554965
NA	ENSG00000230501	ENSG00000230501.1	5.87664	1.11106	1.25535	0.885061	0.376124	0.555014
RPL26P30	ENSG00000236264	ENSG00000236264.5	6.61301	-0.325222	0.367502	-0.884951	0.376183	0.555064
CRYBG2	ENSG00000176092	ENSG00000176092.17	4487.56	-0.373573	0.422172	-0.884884	0.376219	0.555081
TTPAL	ENSG00000124120	ENSG00000124120.11	1807.36	-0.11582	0.130899	-0.884808	0.37626	0.555105
ZNF774	ENSG00000196391	ENSG00000196391.11	830.617	0.267651	0.302524	0.884727	0.376304	0.555132
SPATA7	ENSG00000042317	ENSG00000042317.17	340.963	0.202753	0.229189	0.884651	0.376345	0.555155
TRBV12-3	ENSG00000274752	ENSG00000274752.1	10.8973	-0.818455	0.925351	-0.884481	0.376437	0.555254
C1QTNF12	ENSG00000184163	ENSG00000184163.3	1239.66	0.294859	0.333401	0.884398	0.376481	0.555282
FOSL2	ENSG00000075426	ENSG00000075426.12	24868.2	-0.11995	0.135662	-0.884183	0.376597	0.55538
LOC105379499	ENSG00000280018	ENSG00000280018.4	6.40227	-0.53253	0.602286	-0.884182	0.376598	0.55538
NA	ENSG00000267838	ENSG00000267838.2	10.0541	0.391847	0.443277	0.883977	0.376708	0.555506
HORMAD1	ENSG00000143452	ENSG00000143452.16	15.0556	-0.316903	0.358543	-0.883863	0.37677	0.55556
NA	ENSG00000259775	ENSG00000259775.1	14.3171	-0.362851	0.410569	-0.883776	0.376817	0.55559
H1-10	ENSG00000184897	ENSG00000184897.6	2326.89	0.196372	0.222207	0.883733	0.37684	0.55559
TMEM41A-DT	ENSG00000286086	ENSG00000286086.1	17.0735	0.338055	0.382589	0.883599	0.376913	0.555647
GNPDA1	ENSG00000113552	ENSG00000113552.16	2524.08	0.147464	0.166896	0.883568	0.376929	0.555647
NFRKB	ENSG00000170322	ENSG00000170322.15	3034.42	0.0854726	0.0967573	0.883371	0.377036	0.555732
SLC44A5	ENSG00000137968	ENSG00000137968.16	146.218	1.27109	1.43891	0.883367	0.377038	0.555732
NA	ENSG00000234147	ENSG00000234147.2	5.74995	-0.521526	0.59075	-0.88282	0.377334	0.55609
UBB	ENSG00000170315	ENSG00000170315.14	23716.6	0.110334	0.124979	0.882818	0.377335	0.55609
NA	ENSG00000256973	ENSG00000256973.1	5.78023	0.473212	0.536048	0.882779	0.377356	0.55609
BIRC6	ENSG00000115760	ENSG00000115760.14	13899.4	-0.081839	0.0927577	-0.882288	0.377621	0.556444
LINC00562	ENSG00000260388	ENSG00000260388.2	7.75351	0.342669	0.388471	0.882098	0.377724	0.556493
ARRDC4	ENSG00000140450	ENSG00000140450.9	9038.27	-0.215357	0.244155	-0.882051	0.377749	0.556493
NA	ENSG00000272789	ENSG00000272789.1	32.7078	-0.290979	0.329891	-0.882045	0.377753	0.556493
CCZ1	ENSG00000122674	ENSG00000122674.12	1156.17	-0.138462	0.15698	-0.88204	0.377755	0.556493
EXT1	ENSG00000182197	ENSG00000182197.13	8984.98	0.0990242	0.11228	0.881942	0.377808	0.556534
NA	ENSG00000271581	ENSG00000271581.1	15.163	-0.296156	0.335833	-0.881853	0.377856	0.556551
NA	ENSG00000224745	ENSG00000224745.1	7.39631	-0.361639	0.410102	-0.881827	0.37787	0.556551
LOC105372480	ENSG00000283103	ENSG00000283103.3	117.623	0.138851	0.1575	0.881593	0.377997	0.556646
RNF32-AS1	ENSG00000224903	ENSG00000224903.2	13.2486	0.249588	0.283116	0.881577	0.378006	0.556646
C7orf78	ENSG00000226690	ENSG00000226690.9	15.1692	0.764892	0.867675	0.881542	0.378025	0.556646
GPR19	ENSG00000183150	ENSG00000183150.8	30.3032	-0.345251	0.391653	-0.881523	0.378035	0.556646
KIAA1614	ENSG00000135835	ENSG00000135835.12	58.4464	-0.325399	0.369253	-0.881237	0.37819	0.556836
RPL24P2	ENSG00000235065	ENSG00000235065.1	32.5103	-0.237818	0.269939	-0.881007	0.378314	0.556983
NXPE1	ENSG00000095110	ENSG00000095110.8	11083.5	0.478049	0.542864	0.880606	0.378531	0.557265
ZNF564	ENSG00000249709	ENSG00000249709.8	15.0385	0.240646	0.273298	0.880527	0.378574	0.557291
TG	ENSG00000042832	ENSG00000042832.12	126.086	-0.34792	0.395264	-0.88022	0.37874	0.557467
LINC00330	ENSG00000235097	ENSG00000235097.1	7.08357	-0.542365	0.616205	-0.88017	0.378767	0.557467
NA	ENSG00000242797	ENSG00000242797.3	10.007	0.462819	0.525845	0.880143	0.378782	0.557467
FAM229B	ENSG00000203778	ENSG00000203778.8	73.2187	-0.342995	0.389714	-0.88012	0.378794	0.557467
ELAVL4	ENSG00000162374	ENSG00000162374.18	32.0641	-0.348608	0.396175	-0.879933	0.378896	0.557579
MIR4292	ENSG00000265806	ENSG00000265806.1	12.6155	0.248021	0.281885	0.879866	0.378932	0.557596
BLOC1S1	ENSG00000135441	ENSG00000135441.7	3116.24	0.149771	0.170252	0.879701	0.379021	0.55769
HEATR5A-DT	ENSG00000250365	ENSG00000250365.7	25.9867	0.293637	0.33381	0.879652	0.379048	0.557692
SOX13	ENSG00000143842	ENSG00000143842.15	3379.67	-0.192919	0.219403	-0.87929	0.379244	0.557943
SPRR1A	ENSG00000169474	ENSG00000169474.4	14.4445	-1.11305	1.26606	-0.879147	0.379322	0.55802
LOC107986763	ENSG00000287860	ENSG00000287860.1	17.9145	0.385736	0.438881	0.878909	0.379451	0.55808
SLC12A9	ENSG00000146828	ENSG00000146828.18	2427.74	0.113089	0.128672	0.878897	0.379457	0.55808
PSCA	ENSG00000167653	ENSG00000167653.5	476.638	-0.713767	0.812121	-0.878892	0.37946	0.55808
TMPO	ENSG00000120802	ENSG00000120802.14	8364.25	0.117707	0.133927	0.878885	0.379463	0.55808
GPRC5D	ENSG00000111291	ENSG00000111291.8	75.9221	-0.227865	0.259305	-0.878753	0.379535	0.558149
NEMF	ENSG00000165525	ENSG00000165525.18	2875.34	-0.0588211	0.0669658	-0.878375	0.37974	0.558376
GBF1	ENSG00000107862	ENSG00000107862.6	10059.6	0.0950345	0.108194	0.878375	0.37974	0.558376
DIRAS3	ENSG00000162595	ENSG00000162595.7	31.8577	0.327183	0.372557	0.878209	0.379831	0.558472
EDA2R	ENSG00000131080	ENSG00000131080.15	100.57	0.405032	0.461258	0.878103	0.379888	0.558519
GDPD4	ENSG00000178795	ENSG00000178795.10	6.06595	0.356939	0.406528	0.878019	0.379934	0.558549
RABL2B	ENSG00000079974	ENSG00000079974.18	1013.82	0.0731025	0.0832759	0.877834	0.380034	0.558659
RARA	ENSG00000131759	ENSG00000131759.18	2572.27	0.193754	0.220765	0.877648	0.380135	0.558736
TPD52L1	ENSG00000111907	ENSG00000111907.21	1346.88	-0.312221	0.355749	-0.877645	0.380136	0.558736
MLH3	ENSG00000119684	ENSG00000119684.16	1512.76	0.072818	0.0829881	0.877451	0.380242	0.558853
PITPNM3	ENSG00000091622	ENSG00000091622.16	4767.35	-0.332115	0.378581	-0.877263	0.380344	0.558966
TMEM106B	ENSG00000106460	ENSG00000106460.19	9481.08	-0.14338	0.16349	-0.876993	0.38049	0.559145
NA	ENSG00000279641	ENSG00000279641.1	39.5041	-0.261667	0.298409	-0.876872	0.380556	0.559204
OR2T8	ENSG00000177462	ENSG00000177462.9	9.02958	-1.29973	1.48238	-0.876789	0.380601	0.559233
SH3BP5-AS1	ENSG00000224660	ENSG00000224660.2	186.15	-0.307089	0.350348	-0.876526	0.380744	0.559406
TMEM231	ENSG00000205084	ENSG00000205084.11	317.776	0.163306	0.186327	0.87645	0.380786	0.55943
NA	ENSG00000279970	ENSG00000279970.1	74.9816	0.253596	0.289571	0.875764	0.381158	0.55994
TMEM229B	ENSG00000198133	ENSG00000198133.9	1395.73	0.238946	0.272862	0.875703	0.381192	0.559952
NA	ENSG00000272858	ENSG00000272858.1	10.1969	0.314149	0.358861	0.875406	0.381353	0.560142
ORC1	ENSG00000085840	ENSG00000085840.13	600.882	-0.243837	0.278553	-0.875372	0.381372	0.560142
NAMPT-AS1	ENSG00000273320	ENSG00000273320.1	5.97128	-0.383216	0.437843	-0.875237	0.381445	0.560205
TSPAN31	ENSG00000135452	ENSG00000135452.10	2846.96	0.100811	0.115186	0.875199	0.381465	0.560205
LEFTY1	ENSG00000243709	ENSG00000243709.1	6027.61	0.44799	0.511988	0.875001	0.381573	0.560312
PLAC9	ENSG00000189129	ENSG00000189129.14	65.0543	-0.299109	0.341849	-0.874973	0.381589	0.560312
C16orf86	ENSG00000159761	ENSG00000159761.15	29.8294	-0.362146	0.414037	-0.874671	0.381753	0.560516
DNAJC25	ENSG00000059769	ENSG00000059769.20	955.075	-0.0810548	0.0926743	-0.87462	0.381781	0.560519
SNORD17	ENSG00000212232	ENSG00000212232.1	34.369	-0.30067	0.343818	-0.874504	0.381844	0.560539
NA	ENSG00000172460	ENSG00000172460.17	25.3927	-0.298549	0.341393	-0.874503	0.381844	0.560539
XPO4	ENSG00000132953	ENSG00000132953.17	2259.87	0.0993704	0.113638	0.874447	0.381875	0.560546
NA	ENSG00000265943	ENSG00000265943.1	7.72762	-0.362562	0.414667	-0.874346	0.38193	0.56059
POLG	ENSG00000140521	ENSG00000140521.17	4692.31	0.0706715	0.0808365	0.874253	0.381981	0.560627
NA	ENSG00000270871	ENSG00000270871.1	14.4384	0.307858	0.352161	0.874197	0.382011	0.560634
RPL4	ENSG00000174444	ENSG00000174444.15	78108.3	0.0945898	0.108248	0.873823	0.382215	0.560888
TMEM65	ENSG00000164983	ENSG00000164983.8	1511.53	0.216624	0.247914	0.873786	0.382235	0.560888
RPS15AP12	ENSG00000232134	ENSG00000232134.1	5.39663	0.354466	0.405722	0.873667	0.382299	0.560946
LOC124904863	ENSG00000230563	ENSG00000230563.4	17.2365	0.725251	0.830354	0.873423	0.382433	0.561104
NA	ENSG00000273669	ENSG00000273669.1	9.76295	-0.519203	0.594632	-0.87315	0.382581	0.561285
RPA4	ENSG00000204086	ENSG00000204086.4	9.02126	-0.278446	0.318984	-0.872913	0.38271	0.561437
CCS	ENSG00000173992	ENSG00000173992.9	1624.28	0.0821859	0.0941745	0.872698	0.382828	0.561572
ARHGAP24	ENSG00000138639	ENSG00000138639.18	290.987	-0.365623	0.419038	-0.872531	0.382919	0.561669
PRR34-AS1	ENSG00000197182	ENSG00000197182.14	94.1305	-0.192673	0.220842	-0.872446	0.382965	0.561699
B3GALT6	ENSG00000176022	ENSG00000176022.7	834.818	-0.146358	0.167854	-0.871938	0.383242	0.562068
RHOT1P1	ENSG00000266145	ENSG00000266145.1	9.84615	-0.504662	0.578814	-0.87189	0.383269	0.56207
SRRM5	ENSG00000226763	ENSG00000226763.5	15.2716	0.233337	0.267729	0.871541	0.383459	0.562312
UQCC2	ENSG00000137288	ENSG00000137288.10	2029.16	-0.0921455	0.105779	-0.871115	0.383692	0.562578
METTL5	ENSG00000138382	ENSG00000138382.15	2061.26	-0.0845402	0.0970483	-0.871114	0.383692	0.562578
BNIPL	ENSG00000163141	ENSG00000163141.20	19.1602	0.353474	0.405839	0.870971	0.38377	0.562656
CCDC92	ENSG00000119242	ENSG00000119242.9	1435.11	0.140447	0.161319	0.870614	0.383965	0.562868
TMPRSS6	ENSG00000187045	ENSG00000187045.19	198.311	0.377011	0.433041	0.870613	0.383966	0.562868
MARK4	ENSG00000007047	ENSG00000007047.15	1295.08	-0.14619	0.16798	-0.870282	0.384146	0.563095
PRPF39	ENSG00000185246	ENSG00000185246.18	1658.68	0.0890948	0.102381	0.870226	0.384177	0.563103
EEF1A1P35	ENSG00000250144	ENSG00000250144.1	12.2513	0.298618	0.343221	0.870045	0.384276	0.56321
ZNF7	ENSG00000147789	ENSG00000147789.16	1008.86	0.0618018	0.0710721	0.869565	0.384538	0.563558
PCDHB16	ENSG00000272674	ENSG00000272674.4	16.0655	-0.590279	0.679065	-0.869253	0.384709	0.563771
NA	ENSG00000272630	ENSG00000272630.1	14.837	0.323671	0.37241	0.869125	0.384779	0.563836
TEAD2	ENSG00000074219	ENSG00000074219.14	546.516	-0.212498	0.244529	-0.86901	0.384842	0.563839
ZNF79	ENSG00000196152	ENSG00000196152.10	347.442	0.121335	0.139628	0.868993	0.384851	0.563839
GEMIN7	ENSG00000142252	ENSG00000142252.11	39.761	-0.150724	0.173449	-0.868981	0.384857	0.563839
NA	ENSG00000228554	ENSG00000228554.1	5.42384	0.412564	0.475002	0.868553	0.385091	0.564125
HMGN4	ENSG00000182952	ENSG00000182952.5	8791.19	0.094653	0.108981	0.868531	0.385104	0.564125
NA	ENSG00000237264	ENSG00000237264.4	32.4102	0.278531	0.320844	0.868119	0.385329	0.564418
TRAF3IP1	ENSG00000204104	ENSG00000204104.12	1464.89	-0.121921	0.140465	-0.867984	0.385403	0.564488
BLK	ENSG00000136573	ENSG00000136573.14	344.825	-0.443895	0.511533	-0.867773	0.385519	0.564601
GCG	ENSG00000115263	ENSG00000115263.15	8865.54	0.546443	0.629723	0.867751	0.385531	0.564601
IFRD2	ENSG00000214706	ENSG00000214706.12	3134.2	-0.1408	0.162358	-0.86722	0.385821	0.56495
SHOX2	ENSG00000168779	ENSG00000168779.20	16.7754	-0.625217	0.720955	-0.867206	0.385829	0.56495
LINC00641	ENSG00000258441	ENSG00000258441.1	177.32	0.211968	0.244435	0.867176	0.385846	0.56495
PPCDC	ENSG00000138621	ENSG00000138621.12	972.493	-0.133839	0.154382	-0.866934	0.385978	0.565092
MIR6829	ENSG00000276489	ENSG00000276489.1	5.83084	-0.405867	0.468178	-0.866906	0.385993	0.565092
UIMC1	ENSG00000087206	ENSG00000087206.17	1594.76	-0.0862509	0.0995298	-0.866584	0.38617	0.565313
CROCC	ENSG00000058453	ENSG00000058453.17	402.12	0.167994	0.193896	0.866409	0.386266	0.565381
SLC25A48	ENSG00000145832	ENSG00000145832.15	403.063	-0.349871	0.403819	-0.866405	0.386268	0.565381
TMEM11-DT	ENSG00000235530	ENSG00000235530.7	23.5605	-0.17546	0.20254	-0.866299	0.386326	0.565411
GABBR1	ENSG00000204681	ENSG00000204681.11	409.753	0.221533	0.255731	0.866275	0.386339	0.565411
ZBED3-AS1	ENSG00000250802	ENSG00000250802.7	19.1483	0.277898	0.32084	0.866157	0.386404	0.565468
GTF2E1	ENSG00000153767	ENSG00000153767.10	951.813	-0.0863936	0.0997535	-0.866071	0.386451	0.5655
BRD3OS	ENSG00000235106	ENSG00000235106.10	565.246	-0.205982	0.237861	-0.865974	0.386504	0.56554
ERLIN1	ENSG00000107566	ENSG00000107566.14	11303.8	-0.138221	0.159692	-0.865546	0.386739	0.56583
NA	ENSG00000277782	ENSG00000277782.1	47.9083	-0.199026	0.229949	-0.86552	0.386753	0.56583
CEP131	ENSG00000141577	ENSG00000141577.14	350.603	0.143164	0.165467	0.86521	0.386923	0.566006
LAMTOR1	ENSG00000149357	ENSG00000149357.10	8808.05	0.0797998	0.0922321	0.865207	0.386925	0.566006
DHX15	ENSG00000109606	ENSG00000109606.13	15128.1	-0.0993142	0.114816	-0.864983	0.387048	0.566148
NA	ENSG00000162699	ENSG00000162699.5	42.3099	-2.52276	2.91756	-0.864683	0.387213	0.566352
USP46-DT	ENSG00000248866	ENSG00000248866.1	154.696	-0.154613	0.178825	-0.864605	0.387256	0.566377
NA	ENSG00000180867	ENSG00000180867.11	494.292	-0.109827	0.127039	-0.86451	0.387308	0.566416
RNF114	ENSG00000124226	ENSG00000124226.11	10832.2	-0.0872896	0.100999	-0.86426	0.387445	0.566579
LOC105378250	ENSG00000286069	ENSG00000286069.2	21.422	-0.983848	1.13854	-0.86413	0.387517	0.566612
PCM1	ENSG00000078674	ENSG00000078674.18	7107.68	0.0715693	0.0828228	0.864125	0.387519	0.566612
DGKZ	ENSG00000149091	ENSG00000149091.15	5840.18	-0.103132	0.119398	-0.863762	0.387719	0.566867
CERS5	ENSG00000139624	ENSG00000139624.14	1510	-0.150402	0.174202	-0.863381	0.387928	0.567036
NA	ENSG00000273350	ENSG00000273350.1	5.06522	-0.635389	0.735932	-0.863379	0.387929	0.567036
SLC44A3	ENSG00000143036	ENSG00000143036.17	5797.19	0.253894	0.294076	0.86336	0.38794	0.567036
ZNF286A	ENSG00000187607	ENSG00000187607.16	162.235	0.165026	0.191147	0.863349	0.387946	0.567036
DPYSL4	ENSG00000151640	ENSG00000151640.13	18.3402	-0.792056	0.917476	-0.863299	0.387973	0.567036
FAM3B	ENSG00000183844	ENSG00000183844.17	521.377	-1.81159	2.09852	-0.863272	0.387988	0.567036
EIF5AP2	ENSG00000267679	ENSG00000267679.1	5.21655	-0.728123	0.843541	-0.863175	0.388041	0.567046
NA	ENSG00000232187	ENSG00000232187.1	306.993	0.317322	0.36763	0.863156	0.388052	0.567046
DIABLO	ENSG00000184047	ENSG00000184047.20	40.3103	-0.184804	0.214112	-0.863119	0.388072	0.567046
ANKRD28	ENSG00000206560	ENSG00000206560.12	4913.98	-0.173429	0.200972	-0.862949	0.388165	0.567145
KRTAP5-5	ENSG00000185940	ENSG00000185940.10	44.4531	0.622831	0.721878	0.862793	0.388252	0.567233
RPL4P4	ENSG00000229638	ENSG00000229638.1	302.886	0.15647	0.181382	0.862653	0.388328	0.567308
CUTC	ENSG00000119929	ENSG00000119929.13	686.565	0.125378	0.145356	0.862558	0.38838	0.567347
NA	ENSG00000237729	ENSG00000237729.2	7.38065	0.311379	0.361221	0.862017	0.388678	0.567744
NEMP2-DT	ENSG00000233654	ENSG00000233654.2	86.5593	0.178655	0.207271	0.861936	0.388723	0.567772
YAP1-DT	ENSG00000277459	ENSG00000277459.1	9.20449	-0.334366	0.387966	-0.861844	0.388773	0.567808
NA	ENSG00000264290	ENSG00000264290.1	9.57102	0.377266	0.437876	0.86158	0.388919	0.567961
RAB11A	ENSG00000103769	ENSG00000103769.10	31899.5	-0.124822	0.144879	-0.86156	0.38893	0.567961
TRIM6	ENSG00000121236	ENSG00000121236.21	33.0549	0.261393	0.303411	0.861514	0.388955	0.567961
POLD2	ENSG00000106628	ENSG00000106628.12	4028.12	-0.132702	0.15409	-0.861197	0.38913	0.568179
NA	ENSG00000275557	ENSG00000275557.1	42.1008	0.236177	0.274386	0.860749	0.389376	0.568501
RBKS	ENSG00000171174	ENSG00000171174.15	940.562	0.216335	0.251362	0.860648	0.389432	0.568541
C9orf50	ENSG00000179058	ENSG00000179058.7	5.94212	-0.563866	0.655197	-0.860606	0.389455	0.568541
NA	ENSG00000245910	ENSG00000245910.8	1054.97	0.140775	0.163635	0.860296	0.389626	0.568753
FLRT1	ENSG00000126500	ENSG00000126500.4	20.257	0.303577	0.352906	0.860223	0.389666	0.568774
RORC	ENSG00000143365	ENSG00000143365.19	3622.24	0.204238	0.237456	0.860107	0.38973	0.56883
LINC01134	ENSG00000236423	ENSG00000236423.6	174.882	0.260046	0.302413	0.859905	0.389841	0.568955
BCAP31	ENSG00000185825	ENSG00000185825.17	13734.5	-0.0847323	0.0985487	-0.859801	0.389899	0.569001
CKS1B	ENSG00000173207	ENSG00000173207.13	1751.71	-0.113308	0.1318	-0.859697	0.389956	0.569047
NA	ENSG00000226747	ENSG00000226747.6	6.29611	0.674941	0.785504	0.859246	0.390205	0.569373
NA	ENSG00000123965	ENSG00000123965.13	41.4287	0.399064	0.464466	0.859188	0.390237	0.569382
ASF1B	ENSG00000105011	ENSG00000105011.9	1621.87	-0.226617	0.263851	-0.858884	0.390404	0.56955
TRGV8	ENSG00000211696	ENSG00000211696.2	9.44	-0.694417	0.808553	-0.858839	0.390429	0.56955
GDF7	ENSG00000143869	ENSG00000143869.7	42.1773	0.531659	0.619044	0.858838	0.39043	0.56955
ZNF398	ENSG00000197024	ENSG00000197024.9	1286.88	-0.0994045	0.115763	-0.858686	0.390514	0.569635
NA	ENSG00000250790	ENSG00000250790.4	8.97269	0.49064	0.571443	0.858597	0.390563	0.56967
NA	ENSG00000277013	ENSG00000277013.1	15.7638	-0.31262	0.364209	-0.858353	0.390698	0.569815
NA	ENSG00000247381	ENSG00000247381.3	9.72703	-0.684952	0.798011	-0.858323	0.390714	0.569815
MEX3D	ENSG00000181588	ENSG00000181588.17	1499.67	0.129599	0.151014	0.858189	0.390788	0.569886
CMIP	ENSG00000153815	ENSG00000153815.17	11131.8	0.102859	0.119906	0.857834	0.390984	0.570125
SLTM	ENSG00000137776	ENSG00000137776.17	7470.39	-0.0763482	0.0890049	-0.857798	0.391004	0.570125
FTH1P2	ENSG00000234975	ENSG00000234975.6	133.332	0.29127	0.339645	0.857571	0.39113	0.570271
CD207	ENSG00000116031	ENSG00000116031.9	36.7224	0.433754	0.505845	0.857483	0.391178	0.570303
DOCK3	ENSG00000088538	ENSG00000088538.13	21.9934	-0.355476	0.414732	-0.857121	0.391378	0.570548
PMPCA	ENSG00000165688	ENSG00000165688.12	3474.69	0.0916966	0.106992	0.857045	0.39142	0.570548
MRPS7	ENSG00000125445	ENSG00000125445.11	4305.66	0.102345	0.119417	0.85704	0.391423	0.570548
LINC01126	ENSG00000279873	ENSG00000279873.2	11.3623	0.372903	0.43513	0.856992	0.391449	0.570548
RUFY1-AS1	ENSG00000244945	ENSG00000244945.1	8.77243	0.397318	0.463707	0.856832	0.391538	0.570604
NA	ENSG00000226055	ENSG00000226055.2	9.6776	0.256023	0.298802	0.85683	0.391539	0.570604
TRGV2	ENSG00000233306	ENSG00000233306.2	14.819	0.480837	0.561389	0.856513	0.391714	0.570822
ZNF114	ENSG00000178150	ENSG00000178150.10	8.05388	-0.413913	0.483298	-0.856434	0.391758	0.570848
MCPH1	ENSG00000147316	ENSG00000147316.14	1379.21	-0.0665331	0.077701	-0.856271	0.391848	0.570942
NA	ENSG00000236996	ENSG00000236996.1	9.26216	-0.736078	0.859783	-0.856121	0.391931	0.571025
SNX18	ENSG00000178996	ENSG00000178996.14	1271.47	-0.188558	0.220263	-0.856056	0.391967	0.571039
STK10	ENSG00000072786	ENSG00000072786.13	4006.87	-0.172562	0.201609	-0.855925	0.392039	0.571108
NA	ENSG00000283196	ENSG00000283196.2	176.694	0.308777	0.360885	0.85561	0.392213	0.571323
ENAH	ENSG00000154380	ENSG00000154380.17	3274.6	-0.181455	0.212111	-0.85547	0.392291	0.571399
TMIGD3	ENSG00000121933	ENSG00000121933.19	40.7771	-0.428933	0.501582	-0.855161	0.392462	0.571567
NA	ENSG00000143429	ENSG00000143429.10	141.1	0.27253	0.31869	0.855159	0.392463	0.571567
NA	ENSG00000228113	ENSG00000228113.7	149.812	0.356123	0.41646	0.855121	0.392484	0.571567
MSH3	ENSG00000113318	ENSG00000113318.11	2005.66	0.0959856	0.112269	0.854959	0.392574	0.57166
NA	ENSG00000280417	ENSG00000280417.1	27.4657	0.248966	0.291242	0.854841	0.392639	0.571718
PCDHGA6	ENSG00000253731	ENSG00000253731.3	35.6312	-0.33115	0.387414	-0.854771	0.392678	0.571735
VARS1	ENSG00000204394	ENSG00000204394.13	3616.22	-0.13909	0.16273	-0.854727	0.392702	0.571735
BCDIN3D-AS1	ENSG00000258057	ENSG00000258057.6	11.7855	0.314988	0.36866	0.854414	0.392876	0.57195
PPP1R13B	ENSG00000088808	ENSG00000088808.18	4102.8	0.155252	0.181732	0.854294	0.392942	0.572008
NA	ENSG00000237669	ENSG00000237669.1	14.8034	0.370767	0.434113	0.854078	0.393062	0.572145
SPATA33	ENSG00000167523	ENSG00000167523.15	451.336	-0.0825803	0.0967113	-0.853885	0.393169	0.572263
NA	ENSG00000287108	ENSG00000287108.1	5.57146	0.565917	0.662831	0.853787	0.393223	0.572291
PLA2G2F	ENSG00000158786	ENSG00000158786.5	49.8402	-0.549583	0.643722	-0.853757	0.39324	0.572291
PCDHB10	ENSG00000120324	ENSG00000120324.9	31.4758	-0.371284	0.435107	-0.853317	0.393483	0.572608
DGUOK	ENSG00000114956	ENSG00000114956.20	2240.42	0.0805883	0.0944549	0.853194	0.393552	0.57267
NTN4	ENSG00000074527	ENSG00000074527.13	2016.8	0.209364	0.24543	0.85305	0.393632	0.572748
RPAP1	ENSG00000103932	ENSG00000103932.12	1550.65	-0.0931777	0.109315	-0.852378	0.394004	0.573242
REN	ENSG00000143839	ENSG00000143839.15	50.7461	0.544347	0.638647	0.852345	0.394023	0.573242
PWRN1	ENSG00000259905	ENSG00000259905.7	7.85524	0.733636	0.860831	0.852242	0.39408	0.573253
RAB14	ENSG00000119396	ENSG00000119396.11	17750	-0.0920611	0.108023	-0.852237	0.394082	0.573253
NA	ENSG00000271781	ENSG00000271781.1	46.0416	0.236029	0.277006	0.852071	0.394175	0.57335
NUDT19	ENSG00000213965	ENSG00000213965.4	1645.13	0.0960002	0.112675	0.852011	0.394208	0.57336
SMG8	ENSG00000167447	ENSG00000167447.13	1037.15	-0.0805126	0.0945101	-0.851894	0.394273	0.573417
MAPK10	ENSG00000109339	ENSG00000109339.24	73.6422	-0.324034	0.380404	-0.851814	0.394317	0.573444
RBM3	ENSG00000102317	ENSG00000102317.18	19653.7	-0.143416	0.168466	-0.851305	0.3946	0.573818
WASF3	ENSG00000132970	ENSG00000132970.14	52.9974	-0.414141	0.486574	-0.851137	0.394693	0.573916
IGHV1-45	ENSG00000211961	ENSG00000211961.3	14.1952	-0.826882	0.97165	-0.851008	0.394765	0.573934
NA	ENSG00000259577	ENSG00000259577.2	9.73908	-0.381203	0.447943	-0.851008	0.394765	0.573934
GNB3	ENSG00000111664	ENSG00000111664.11	25.6505	-0.445729	0.523787	-0.850974	0.394784	0.573934
NEK9	ENSG00000119638	ENSG00000119638.14	4511.01	0.0905636	0.106449	0.850769	0.394898	0.574061
CDIP1	ENSG00000089486	ENSG00000089486.17	1082.52	0.254877	0.299624	0.850658	0.394959	0.574113
DDX20	ENSG00000064703	ENSG00000064703.13	1156.65	0.122368	0.143872	0.850535	0.395028	0.574175
NA	ENSG00000286948	ENSG00000286948.1	45.3655	0.589436	0.693322	0.850161	0.395236	0.574405
TRGV5P	ENSG00000228668	ENSG00000228668.1	12.037	-0.67548	0.794536	-0.850157	0.395238	0.574405
CENPT	ENSG00000102901	ENSG00000102901.13	1405.5	-0.12316	0.14488	-0.850082	0.395279	0.574428
KIAA0087	ENSG00000122548	ENSG00000122548.5	3.25936	0.842477	0.99123	0.849931	0.395364	0.574512
UBE2Q2	ENSG00000140367	ENSG00000140367.12	2503.96	0.157526	0.185442	0.849464	0.395623	0.574852
LINC00472	ENSG00000233237	ENSG00000233237.8	10.3834	-0.605462	0.713091	-0.849066	0.395844	0.575135
PRELP	ENSG00000188783	ENSG00000188783.6	159.112	0.436092	0.513657	0.848993	0.395885	0.575157
PDGFA	ENSG00000197461	ENSG00000197461.13	3673.73	0.187036	0.220366	0.848752	0.396019	0.575275
GLYR1	ENSG00000140632	ENSG00000140632.17	12574.7	0.0768396	0.0905342	0.848736	0.396028	0.575275
STXBP5L	ENSG00000145087	ENSG00000145087.13	15.6745	0.457026	0.538497	0.848707	0.396044	0.575275
NA	ENSG00000229388	ENSG00000229388.1	7.04019	0.322319	0.380071	0.848049	0.39641	0.575769
ZFP64	ENSG00000020256	ENSG00000020256.20	1595.14	0.115613	0.136347	0.847934	0.396475	0.57581
SMIM27	ENSG00000235453	ENSG00000235453.11	156.523	0.105989	0.125001	0.847905	0.396491	0.57581
SLC25A40	ENSG00000075303	ENSG00000075303.13	2111.47	0.117428	0.138512	0.847781	0.39656	0.575849
OTUD5	ENSG00000068308	ENSG00000068308.14	4577.66	0.0724149	0.0854188	0.847763	0.39657	0.575849
HSD17B10	ENSG00000072506	ENSG00000072506.14	4720.73	0.0944238	0.1114	0.847613	0.396654	0.575933
HIPK2	ENSG00000064393	ENSG00000064393.16	5428.88	0.126888	0.14971	0.847557	0.396685	0.57594
NA	ENSG00000283235	ENSG00000283235.2	31.782	0.34128	0.402706	0.847467	0.396735	0.575975
NA	ENSG00000249565	ENSG00000249565.2	20.2002	-0.21018	0.248089	-0.847195	0.396886	0.576157
UROS	ENSG00000188690	ENSG00000188690.15	1882.53	0.11053	0.130488	0.847053	0.396965	0.576234
EXO5	ENSG00000164002	ENSG00000164002.12	221.985	0.119046	0.140604	0.846676	0.397176	0.576501
SMURF2	ENSG00000108854	ENSG00000108854.16	2691.68	-0.142851	0.168763	-0.84646	0.397296	0.576583
RPL23P2	ENSG00000176054	ENSG00000176054.6	5.86974	0.455224	0.537809	0.846442	0.397306	0.576583
LONP1	ENSG00000196365	ENSG00000196365.12	4875.66	-0.0791391	0.0934969	-0.846436	0.39731	0.576583
LOC112267986	ENSG00000287672	ENSG00000287672.1	7.90538	-0.291754	0.34487	-0.845983	0.397562	0.576911
PRCP	ENSG00000137509	ENSG00000137509.12	3540.19	-0.259388	0.306637	-0.845911	0.397602	0.576932
SREBF1	ENSG00000072310	ENSG00000072310.18	7450.86	0.156723	0.185294	0.845805	0.397661	0.576979
NA	ENSG00000273391	ENSG00000273391.1	11.7948	0.282944	0.334582	0.845665	0.39774	0.577056
DIP2B	ENSG00000066084	ENSG00000066084.13	8135.47	-0.12262	0.145036	-0.845448	0.397861	0.57718
ODR4	ENSG00000157181	ENSG00000157181.16	3486.43	-0.098538	0.116562	-0.845373	0.397903	0.57718
NA	ENSG00000254732	ENSG00000254732.2	8.49002	0.407026	0.481476	0.845371	0.397904	0.57718
RHPN2	ENSG00000131941	ENSG00000131941.8	17528	-0.323816	0.383128	-0.84519	0.398005	0.577288
ZNF22	ENSG00000165512	ENSG00000165512.5	1023.05	0.150878	0.178568	0.844935	0.398147	0.577426
XK	ENSG00000047597	ENSG00000047597.7	5749.64	0.29927	0.354197	0.844927	0.398152	0.577426
NA	ENSG00000186940	ENSG00000186940.6	19.0938	-0.238804	0.28268	-0.844783	0.398232	0.577473
FABP6	ENSG00000170231	ENSG00000170231.16	10645.9	2.449	2.89899	0.844775	0.398236	0.577473
FGF12	ENSG00000114279	ENSG00000114279.15	12.5999	0.694601	0.822337	0.844667	0.398297	0.577516
SEMA4C	ENSG00000168758	ENSG00000168758.11	921.046	-0.262363	0.310626	-0.844628	0.398319	0.577516
CNTNAP2	ENSG00000174469	ENSG00000174469.23	494.242	0.239331	0.283393	0.844523	0.398377	0.577564
P2RX5-TAX1BP3	ENSG00000257950	ENSG00000257950.3	41.1347	-0.262677	0.311083	-0.844396	0.398448	0.577629
QSER1	ENSG00000060749	ENSG00000060749.16	2146.67	-0.125484	0.14863	-0.844273	0.398517	0.57769
VDAC3	ENSG00000078668	ENSG00000078668.14	11659.3	0.0769876	0.0911931	0.844226	0.398543	0.57769
SUPT5H	ENSG00000196235	ENSG00000196235.14	8653.89	-0.081389	0.0964379	-0.843952	0.398696	0.577874
AQP3	ENSG00000165272	ENSG00000165272.16	2000.61	0.267045	0.316468	0.84383	0.398764	0.577935
PLEKHH2	ENSG00000152527	ENSG00000152527.14	184.477	-0.342395	0.405838	-0.843675	0.398851	0.578023
NA	ENSG00000218418	ENSG00000218418.2	13.3334	-0.223068	0.264418	-0.843618	0.398883	0.578031
NA	ENSG00000280163	ENSG00000280163.1	4.60554	0.500667	0.593668	0.843345	0.399035	0.578159
NA	ENSG00000238039	ENSG00000238039.1	7.76922	0.523089	0.620272	0.843321	0.399049	0.578159
POGLUT1	ENSG00000163389	ENSG00000163389.12	1178.32	0.176705	0.209536	0.843314	0.399053	0.578159
SLC39A3	ENSG00000141873	ENSG00000141873.11	843.942	-0.0900699	0.106815	-0.843232	0.399099	0.578159
TWSG1-DT	ENSG00000264964	ENSG00000264964.2	16.0262	0.279038	0.330917	0.843227	0.399101	0.578159
RC3H1	ENSG00000135870	ENSG00000135870.12	3510.84	0.0745541	0.0884405	0.842986	0.399236	0.578316
NA	ENSG00000274987	ENSG00000274987.1	6.60569	0.364481	0.432425	0.842877	0.399297	0.578366
PRH1	ENSG00000231887	ENSG00000231887.7	12.8573	0.295351	0.350471	0.842725	0.399382	0.578452
SNRPA	ENSG00000077312	ENSG00000077312.9	2515.11	-0.101243	0.120159	-0.842576	0.399466	0.578535
NA	ENSG00000231992	ENSG00000231992.1	8.21092	0.491498	0.583403	0.842467	0.399526	0.578585
NA	ENSG00000284946	ENSG00000284946.1	48.0644	-0.250137	0.297086	-0.841971	0.399804	0.578949
NCAPD3	ENSG00000151503	ENSG00000151503.13	1667.35	-0.147425	0.175116	-0.841871	0.39986	0.578964
CCDC127	ENSG00000164366	ENSG00000164366.4	1178.64	-0.10333	0.12274	-0.841859	0.399867	0.578964
NA	ENSG00000267049	ENSG00000267049.1	9.14253	0.289867	0.344433	0.841579	0.400024	0.579153
RPL36AP37	ENSG00000244398	ENSG00000244398.1	1207.86	0.239244	0.284321	0.841458	0.400092	0.579214
LEKR1	ENSG00000197980	ENSG00000197980.13	46.3437	0.187541	0.222907	0.84134	0.400157	0.579271
ESCO1	ENSG00000141446	ENSG00000141446.11	2223.54	0.0588555	0.0699738	0.841108	0.400288	0.579406
CADM4	ENSG00000105767	ENSG00000105767.3	187.032	-0.191395	0.227566	-0.841054	0.400318	0.579406
NA	ENSG00000239641	ENSG00000239641.1	11.5909	-0.419573	0.498878	-0.841034	0.400329	0.579406
PPP4R3A	ENSG00000100796	ENSG00000100796.18	7492.14	0.070157	0.0834257	0.840953	0.400374	0.579433
C18orf54	ENSG00000166845	ENSG00000166845.15	270.875	-0.179309	0.21326	-0.840798	0.400461	0.579483
NA	ENSG00000287642	ENSG00000287642.1	58.6197	0.294752	0.350578	0.840761	0.400482	0.579483
NA	ENSG00000271218	ENSG00000271218.1	15.4002	0.406999	0.48409	0.840751	0.400487	0.579483
ILF2	ENSG00000143621	ENSG00000143621.17	12585.2	-0.0960092	0.114246	-0.840372	0.4007	0.579745
NA	ENSG00000235082	ENSG00000235082.2	10.2182	0.218665	0.260211	0.840335	0.40072	0.579745
XRRA1	ENSG00000166435	ENSG00000166435.16	628.233	-0.248826	0.296166	-0.840157	0.40082	0.579831
VARS2	ENSG00000137411	ENSG00000137411.19	9.67616	0.405231	0.48234	0.840135	0.400833	0.579831
TTF1	ENSG00000125482	ENSG00000125482.13	982.898	0.0571205	0.0680139	0.839835	0.401001	0.580037
NXPH3	ENSG00000182575	ENSG00000182575.8	22.0859	-0.410041	0.488396	-0.839567	0.401151	0.580203
SDS	ENSG00000135094	ENSG00000135094.11	246.959	-0.394434	0.469823	-0.839537	0.401168	0.580203
AK5	ENSG00000154027	ENSG00000154027.19	17.478	-0.358116	0.426656	-0.839356	0.40127	0.580289
KRT19P1	ENSG00000218014	ENSG00000218014.1	22.8302	-0.358121	0.426691	-0.839298	0.401302	0.580289
IVNS1ABP	ENSG00000116679	ENSG00000116679.16	27516.8	0.18939	0.225655	0.83929	0.401306	0.580289
THUMPD3-AS1	ENSG00000206573	ENSG00000206573.9	943.136	0.146944	0.175138	0.839019	0.401459	0.580471
TMEM139	ENSG00000178826	ENSG00000178826.11	1556.88	-0.340459	0.405827	-0.838927	0.40151	0.580508
NA	ENSG00000257740	ENSG00000257740.1	15.8205	0.22356	0.266508	0.838849	0.401554	0.580526
CLDN10	ENSG00000134873	ENSG00000134873.10	16.3512	-2.30716	2.75051	-0.838811	0.401575	0.580526
SFRP4	ENSG00000106483	ENSG00000106483.12	5.43817	-0.652236	0.777704	-0.83867	0.401655	0.58059
GPSM2	ENSG00000121957	ENSG00000121957.15	2117.49	-0.139193	0.165975	-0.838639	0.401672	0.58059
PPP1CA	ENSG00000172531	ENSG00000172531.16	17333.9	-0.0988859	0.117968	-0.83824	0.401896	0.580875
RIC8B	ENSG00000111785	ENSG00000111785.21	1273.55	0.0992074	0.118367	0.838135	0.401955	0.580906
UBE2R2-AS1	ENSG00000235481	ENSG00000235481.3	19.4525	0.322345	0.38461	0.838108	0.40197	0.580906
ESD	ENSG00000139684	ENSG00000139684.15	7994.39	0.097679	0.116554	0.838058	0.401998	0.580909
NA	ENSG00000269318	ENSG00000269318.1	13.4697	0.23741	0.283384	0.837769	0.402161	0.581106
DGKB	ENSG00000136267	ENSG00000136267.14	5.20798	0.530111	0.632813	0.837706	0.402196	0.581119
NA	ENSG00000250771	ENSG00000250771.2	96.6763	-2.45146	2.92674	-0.837609	0.402251	0.581135
SAMD15	ENSG00000100583	ENSG00000100583.4	39.7596	-0.314663	0.375675	-0.837592	0.40226	0.581135
RBM12	ENSG00000244462	ENSG00000244462.8	6622.83	-0.0780465	0.0932186	-0.837241	0.402457	0.581382
ETV2	ENSG00000105672	ENSG00000105672.14	103.169	0.159636	0.190729	0.836977	0.402606	0.581514
PEX11B	ENSG00000131779	ENSG00000131779.11	2955.08	0.0776708	0.0928046	0.836928	0.402633	0.581514
ODAM	ENSG00000109205	ENSG00000109205.17	42.1802	-0.613043	0.732553	-0.836858	0.402672	0.581514
NA	ENSG00000245904	ENSG00000245904.4	35.12	-0.320282	0.382742	-0.836811	0.402699	0.581514
NA	ENSG00000230185	ENSG00000230185.5	7.00468	0.293393	0.350615	0.836796	0.402707	0.581514
MRPS21	ENSG00000266472	ENSG00000266472.6	3131.47	-0.244986	0.292771	-0.836784	0.402714	0.581514
LCLAT1	ENSG00000172954	ENSG00000172954.14	1444.05	0.118714	0.141874	0.836751	0.402733	0.581514
TFAP2A-AS2	ENSG00000285278	ENSG00000285278.1	9.21343	-0.501586	0.599501	-0.836672	0.402777	0.581541
NDUFS6	ENSG00000145494	ENSG00000145494.12	4188.76	0.0838239	0.100193	0.836623	0.402804	0.581542
MVD	ENSG00000167508	ENSG00000167508.12	4903.44	-0.223386	0.267059	-0.836467	0.402892	0.581631
NA	ENSG00000261582	ENSG00000261582.1	6.94676	0.29611	0.354063	0.83632	0.402975	0.581701
CMBL	ENSG00000164237	ENSG00000164237.9	16091.4	0.371623	0.444372	0.836288	0.402993	0.581701
HTR3E	ENSG00000186038	ENSG00000186038.9	27.6769	0.703896	0.842036	0.835944	0.403186	0.581941
IFT88	ENSG00000032742	ENSG00000032742.18	1540.14	-0.104872	0.125484	-0.835741	0.403301	0.582016
RFNG	ENSG00000169733	ENSG00000169733.12	1738.72	-0.104388	0.124906	-0.835728	0.403308	0.582016
ZNF682	ENSG00000197124	ENSG00000197124.12	133.999	0.353012	0.422423	0.835686	0.403332	0.582016
DPY19L3-DT	ENSG00000267213	ENSG00000267213.4	15.009	-0.276578	0.330981	-0.835631	0.403362	0.582016
PCBP4	ENSG00000090097	ENSG00000090097.22	1453.85	0.134896	0.161433	0.835618	0.40337	0.582016
NA	ENSG00000236452	ENSG00000236452.1	4.75237	-0.717225	0.858583	-0.835359	0.403515	0.582189
UBE3D	ENSG00000118420	ENSG00000118420.17	173.327	-0.131827	0.157851	-0.835135	0.403642	0.582333
FOS	ENSG00000170345	ENSG00000170345.10	24615.2	-0.379497	0.454446	-0.835076	0.403675	0.582343
DNAJC8	ENSG00000126698	ENSG00000126698.11	6294.69	-0.0614356	0.0735849	-0.834895	0.403777	0.582452
FAM217B	ENSG00000196227	ENSG00000196227.11	885.07	0.194618	0.233124	0.83483	0.403814	0.582453
NA	ENSG00000279233	ENSG00000279233.1	52.7661	0.159586	0.191167	0.8348	0.40383	0.582453
GTF2H1	ENSG00000110768	ENSG00000110768.12	3438.18	-0.0559438	0.0670198	-0.834736	0.403867	0.582468
BEND3	ENSG00000178409	ENSG00000178409.14	706.362	0.134198	0.160806	0.834532	0.403981	0.582581
RHOV	ENSG00000104140	ENSG00000104140.7	372.84	0.29383	0.352102	0.834502	0.403998	0.582581
DMXL2	ENSG00000104093	ENSG00000104093.14	4184.06	-0.109166	0.130827	-0.834434	0.404037	0.582599
NME2	ENSG00000243678	ENSG00000243678.12	93.2881	0.136187	0.163259	0.834174	0.404183	0.582771
CDK9	ENSG00000136807	ENSG00000136807.14	3885.75	-0.0704258	0.0844329	-0.834104	0.404222	0.582791
NA	ENSG00000272425	ENSG00000272425.1	6.58305	0.355092	0.425752	0.834035	0.404261	0.582808
MARK2	ENSG00000072518	ENSG00000072518.22	12063.8	-0.13193	0.158203	-0.833928	0.404321	0.582857
NA	ENSG00000286485	ENSG00000286485.1	6.34205	0.485305	0.582271	0.833469	0.40458	0.583192
CNOT8	ENSG00000155508	ENSG00000155508.14	6568.87	0.0968203	0.116203	0.8332	0.404732	0.583374
PADI1	ENSG00000142623	ENSG00000142623.11	87.0306	0.307256	0.368858	0.832992	0.404849	0.583504
FOSL1	ENSG00000175592	ENSG00000175592.9	1711.28	-2.19375	2.63428	-0.832771	0.404974	0.583618
TIMM29	ENSG00000142444	ENSG00000142444.7	1020.08	-0.0801801	0.0962825	-0.832759	0.404981	0.583618
HAND2-AS1	ENSG00000237125	ENSG00000237125.11	25.5364	-0.465367	0.558981	-0.832527	0.405111	0.583749
NA	ENSG00000203644	ENSG00000203644.3	874.309	-0.0949473	0.11405	-0.832504	0.405124	0.583749
PA2G4	ENSG00000170515	ENSG00000170515.14	6644.25	-0.116103	0.139573	-0.831841	0.405498	0.58425
MAGOH-DT	ENSG00000226754	ENSG00000226754.2	23.5742	0.280834	0.337629	0.831783	0.405532	0.584259
FAM220A	ENSG00000178397	ENSG00000178397.13	1047.62	-0.100188	0.120555	-0.83105	0.405946	0.584818
HSF1	ENSG00000185122	ENSG00000185122.11	4183.68	0.0573627	0.0690373	0.830894	0.406033	0.584879
TBCD	ENSG00000141556	ENSG00000141556.22	2691.01	-0.0937934	0.112884	-0.830881	0.406041	0.584879
POLR2D	ENSG00000144231	ENSG00000144231.11	1858	-0.0958494	0.115376	-0.830755	0.406112	0.584943
PCCA	ENSG00000175198	ENSG00000175198.17	4893.51	0.229383	0.276149	0.830649	0.406172	0.584991
ATXN2	ENSG00000204842	ENSG00000204842.18	2112.2	0.0701948	0.084519	0.83052	0.406245	0.585058
EXOSC8	ENSG00000120699	ENSG00000120699.13	1406.1	-0.10315	0.124206	-0.830474	0.406271	0.585058
SLFNL1-AS1	ENSG00000281207	ENSG00000281207.1	12.3747	0.280321	0.33776	0.829943	0.406571	0.585406
YIPF3	ENSG00000137207	ENSG00000137207.12	10510.5	-0.0836603	0.100807	-0.829908	0.406591	0.585406
LOC442041	ENSG00000230650	ENSG00000230650.1	45.909	-0.315499	0.38017	-0.829891	0.4066	0.585406
COL16A1	ENSG00000084636	ENSG00000084636.18	1129.43	-0.276326	0.332979	-0.829859	0.406619	0.585406
HOXB-AS1	ENSG00000230148	ENSG00000230148.8	12.2768	-0.396452	0.47784	-0.829675	0.406723	0.585422
NA	ENSG00000260855	ENSG00000260855.1	22.5917	0.243667	0.293692	0.829667	0.406727	0.585422
VRK3	ENSG00000105053	ENSG00000105053.11	5512.18	-0.153412	0.184912	-0.82965	0.406737	0.585422
NA	ENSG00000259205	ENSG00000259205.2	45.4537	0.286889	0.345804	0.82963	0.406748	0.585422
AMIGO1	ENSG00000181754	ENSG00000181754.7	385.968	0.216416	0.260867	0.829606	0.406762	0.585422
PRSS2	ENSG00000275896	ENSG00000275896.6	665.192	-2.39606	2.88967	-0.829182	0.407001	0.585712
CCNE1	ENSG00000105173	ENSG00000105173.14	579.369	-0.177334	0.213882	-0.829122	0.407035	0.585712
MRPL9	ENSG00000143436	ENSG00000143436.11	1292.02	-0.0721355	0.0870037	-0.829108	0.407043	0.585712
ARSK	ENSG00000164291	ENSG00000164291.17	260.919	-0.175044	0.21116	-0.828963	0.407125	0.585768
NA	ENSG00000287430	ENSG00000287430.1	10.944	0.493763	0.59568	0.828907	0.407157	0.585768
SIK3	ENSG00000160584	ENSG00000160584.17	2939.3	-0.104659	0.126266	-0.828879	0.407173	0.585768
DENND6A	ENSG00000174839	ENSG00000174839.13	1709.87	-0.081533	0.0983686	-0.828852	0.407188	0.585768
NA	ENSG00000266993	ENSG00000266993.3	10.7921	0.29497	0.355917	0.828759	0.407241	0.585797
KCNQ4	ENSG00000117013	ENSG00000117013.17	268.405	0.319833	0.385935	0.828724	0.407261	0.585797
PLEKHG7	ENSG00000187510	ENSG00000187510.11	88.6424	0.267276	0.322628	0.828432	0.407426	0.585992
EMG1	ENSG00000126749	ENSG00000126749.16	2188.73	-0.0769664	0.0929108	-0.82839	0.40745	0.585992
TMEM140	ENSG00000146859	ENSG00000146859.6	2576.31	-0.229358	0.276965	-0.828111	0.407608	0.586181
NA	ENSG00000168405	ENSG00000168405.17	829.493	0.328996	0.397308	0.828063	0.407635	0.586182
SLC38A11	ENSG00000169507	ENSG00000169507.9	156.152	0.32174	0.388599	0.827949	0.407699	0.586237
SUPT3H	ENSG00000196284	ENSG00000196284.17	187.946	-0.173061	0.209041	-0.827879	0.407739	0.586256
NA	ENSG00000285649	ENSG00000285649.1	13.6157	0.265438	0.320725	0.827619	0.407887	0.58643
LOC105372705	ENSG00000283078	ENSG00000283078.1	48.0892	0.181916	0.219947	0.827088	0.408187	0.586824
VPS54	ENSG00000143952	ENSG00000143952.20	4075.53	-0.0653574	0.0790358	-0.826934	0.408274	0.586911
NA	ENSG00000256594	ENSG00000256594.8	48.4129	-0.290435	0.351358	-0.826607	0.40846	0.58714
SLC18A2	ENSG00000165646	ENSG00000165646.14	60.5746	-0.241963	0.292746	-0.826529	0.408504	0.587165
DCPS	ENSG00000110063	ENSG00000110063.10	1747.95	-0.139429	0.168723	-0.826378	0.40859	0.58725
NDUFS4	ENSG00000164258	ENSG00000164258.12	4616.13	0.112594	0.136279	0.826202	0.408689	0.587325
DANCR	ENSG00000226950	ENSG00000226950.8	2186.97	0.145334	0.175908	0.826192	0.408695	0.587325
HNRNPA1P33	ENSG00000213412	ENSG00000213412.3	16.1239	0.430206	0.520834	0.825995	0.408807	0.587345
TFIP11	ENSG00000100109	ENSG00000100109.17	2373.09	-0.0836105	0.101224	-0.825995	0.408807	0.587345
ZNF778	ENSG00000170100	ENSG00000170100.14	382.657	0.110667	0.13398	0.825994	0.408808	0.587345
PARP10	ENSG00000178685	ENSG00000178685.14	3187.9	-0.129879	0.157243	-0.82598	0.408815	0.587345
ARAP1-AS2	ENSG00000245148	ENSG00000245148.2	7.11761	-0.448285	0.542778	-0.825908	0.408856	0.587352
KIAA1586	ENSG00000168116	ENSG00000168116.14	204.591	-0.207742	0.251541	-0.825878	0.408873	0.587352
SYAP1	ENSG00000169895	ENSG00000169895.6	12889.4	-0.108142	0.130965	-0.825735	0.408955	0.587411
FAM228B	ENSG00000219626	ENSG00000219626.9	87.9029	0.180481	0.218576	0.825712	0.408968	0.587411
YTHDC2	ENSG00000047188	ENSG00000047188.16	3760.46	-0.0750541	0.0909064	-0.825619	0.40902	0.58744
CAPN8	ENSG00000203697	ENSG00000203697.12	7366.75	-0.413756	0.501168	-0.825583	0.409041	0.58744
MYRF-AS1	ENSG00000124915	ENSG00000124915.10	6.32581	0.489564	0.593262	0.825207	0.409254	0.587708
RGS3	ENSG00000138835	ENSG00000138835.22	4450.21	-0.212815	0.25794	-0.825056	0.40934	0.587774
NA	ENSG00000280195	ENSG00000280195.1	39.5962	-0.150307	0.182184	-0.825032	0.409353	0.587774
NA	ENSG00000272807	ENSG00000272807.1	9.70889	0.322949	0.391465	0.824976	0.409385	0.587782
PRIMA1	ENSG00000175785	ENSG00000175785.13	35.7785	-0.403034	0.488653	-0.824786	0.409493	0.587834
UBA2	ENSG00000126261	ENSG00000126261.13	6018.05	-0.108478	0.131524	-0.824773	0.4095	0.587834
TIGD1	ENSG00000221944	ENSG00000221944.9	171.442	0.139183	0.168754	0.824772	0.409501	0.587834
NSFL1C	ENSG00000088833	ENSG00000088833.18	5615.76	0.0683419	0.0828872	0.824517	0.409646	0.587985
TTC9B	ENSG00000174521	ENSG00000174521.7	10.1879	-0.561047	0.680474	-0.824493	0.409659	0.587985
NA	ENSG00000275532	ENSG00000275532.1	5.29855	0.494833	0.600267	0.824355	0.409738	0.588024
RGS7BP	ENSG00000186479	ENSG00000186479.5	54.7102	-0.678354	0.822894	-0.824352	0.40974	0.588024
ZNF524	ENSG00000171443	ENSG00000171443.7	1576.24	0.102278	0.124111	0.824081	0.409893	0.588206
PTPRH	ENSG00000080031	ENSG00000080031.10	24705.8	-0.320068	0.388416	-0.824033	0.409921	0.588207
RPS18P2	ENSG00000213315	ENSG00000213315.5	159.219	0.347477	0.421709	0.823972	0.409956	0.588219
XRCC1	ENSG00000073050	ENSG00000073050.12	1134.93	0.0598	0.0725825	0.82389	0.410002	0.588248
PIEZO2	ENSG00000154864	ENSG00000154864.13	44.5696	-0.385315	0.467763	-0.823739	0.410088	0.588332
NA	ENSG00000286970	ENSG00000286970.1	10.4088	0.532291	0.646293	0.823607	0.410163	0.588402
DYNC1H1	ENSG00000197102	ENSG00000197102.14	18983.4	-0.0936515	0.113756	-0.823264	0.410358	0.588643
C8G	ENSG00000176919	ENSG00000176919.13	595.165	0.466957	0.567274	0.823158	0.410418	0.58866
NA	ENSG00000277763	ENSG00000277763.1	19.0104	0.31535	0.383116	0.823119	0.41044	0.58866
NUDT18	ENSG00000275074	ENSG00000275074.2	895.98	0.187264	0.22751	0.823103	0.410449	0.58866
SDK2	ENSG00000069188	ENSG00000069188.17	225.109	0.366096	0.444939	0.822801	0.410621	0.588868
AR	ENSG00000169083	ENSG00000169083.18	25.2888	-0.56087	0.681765	-0.822673	0.410694	0.588935
NA	ENSG00000240219	ENSG00000240219.1	23.661	-0.387347	0.470958	-0.822466	0.410812	0.589065
CALML4	ENSG00000129007	ENSG00000129007.16	21.3818	0.206332	0.250897	0.822378	0.410862	0.589099
NA	ENSG00000261172	ENSG00000261172.1	9.20075	-0.802706	0.976171	-0.8223	0.410906	0.589106
GLRX2	ENSG00000023572	ENSG00000023572.10	1525.85	-0.0703092	0.0855056	-0.822276	0.41092	0.589106
TMEM219	ENSG00000149932	ENSG00000149932.17	8166.74	0.105035	0.127772	0.822056	0.411045	0.589247
NA	ENSG00000255031	ENSG00000255031.5	66.9115	-0.208571	0.253783	-0.82185	0.411162	0.589377
RFXANK	ENSG00000064490	ENSG00000064490.14	1459.86	0.0646456	0.0786647	0.821786	0.411199	0.589391
NFATC3	ENSG00000072736	ENSG00000072736.19	1286.73	0.112015	0.136389	0.821285	0.411484	0.589762
IFI27L2	ENSG00000119632	ENSG00000119632.4	1541.1	-0.199149	0.242517	-0.821173	0.411548	0.589815
NA	ENSG00000275479	ENSG00000275479.1	8.19062	-0.348699	0.424711	-0.821028	0.41163	0.589895
SNAPIN	ENSG00000143553	ENSG00000143553.11	1690.62	-0.0606506	0.0738841	-0.820888	0.41171	0.589942
USPL1	ENSG00000132952	ENSG00000132952.12	1322	0.0958395	0.116753	0.820872	0.411719	0.589942
MS4A1	ENSG00000156738	ENSG00000156738.18	3627.42	-0.472332	0.575432	-0.82083	0.411743	0.589942
UAP1L1	ENSG00000197355	ENSG00000197355.11	541.059	0.289257	0.352418	0.820779	0.411772	0.589945
NA	ENSG00000261783	ENSG00000261783.1	23.2276	-0.231736	0.282475	-0.820376	0.412002	0.590201
RABEPK	ENSG00000136933	ENSG00000136933.17	1442.18	-0.0886911	0.108111	-0.820372	0.412004	0.590201
POM121C	ENSG00000272391	ENSG00000272391.6	2301.26	0.0943621	0.115131	0.819608	0.41244	0.590787
NA	ENSG00000276136	ENSG00000276136.1	19.3627	0.323998	0.395364	0.819492	0.412506	0.590844
NA	ENSG00000280334	ENSG00000280334.1	7.23757	0.397177	0.484775	0.819301	0.412615	0.590961
MAGI3	ENSG00000081026	ENSG00000081026.19	6931.09	0.225336	0.275054	0.819244	0.412647	0.590969
ST6GALNAC2	ENSG00000070731	ENSG00000070731.11	137.666	-0.289192	0.35309	-0.819033	0.412768	0.591034
MROH6	ENSG00000204839	ENSG00000204839.9	2940.53	-0.385536	0.470724	-0.819027	0.412771	0.591034
A1CF	ENSG00000148584	ENSG00000148584.15	5003.85	0.414611	0.506244	0.818995	0.412789	0.591034
PRDM4-AS1	ENSG00000258136	ENSG00000258136.2	12.2978	0.236983	0.289377	0.818943	0.412819	0.591034
ABHD13	ENSG00000139826	ENSG00000139826.6	2869.73	-0.0790701	0.0965528	-0.818931	0.412826	0.591034
NA	ENSG00000258810	ENSG00000258810.1	9.03268	-0.557763	0.681409	-0.818543	0.413047	0.591276
STAMBP	ENSG00000124356	ENSG00000124356.17	5744.03	0.101696	0.124241	0.818541	0.413048	0.591276
PAPOLA	ENSG00000090060	ENSG00000090060.19	24210.1	-0.0569301	0.0695582	-0.818453	0.413098	0.591309
RNF19A	ENSG00000034677	ENSG00000034677.13	7139.78	-0.108742	0.132938	-0.817986	0.413365	0.591653
FCRL6	ENSG00000181036	ENSG00000181036.14	45.3353	-0.470645	0.575484	-0.817824	0.413458	0.591744
NA	ENSG00000265194	ENSG00000265194.1	4.43546	-0.493331	0.603288	-0.817737	0.413507	0.591744
CWC25	ENSG00000273559	ENSG00000273559.5	2086.28	-0.0704556	0.0861597	-0.817733	0.413509	0.591744
QRFP	ENSG00000188710	ENSG00000188710.3	23.3538	0.246841	0.302017	0.817307	0.413753	0.592054
NA	ENSG00000288573	ENSG00000288573.1	10.099	0.319875	0.391434	0.817186	0.413822	0.59209
NA	ENSG00000261338	ENSG00000261338.2	197.898	0.126903	0.155296	0.81717	0.413831	0.59209
RTF2	ENSG00000022277	ENSG00000022277.13	5926.04	-0.0578231	0.0707758	-0.816991	0.413934	0.592188
ZNG1B	ENSG00000136682	ENSG00000136682.15	932.042	0.101072	0.123718	0.816956	0.413953	0.592188
MTLN	ENSG00000175701	ENSG00000175701.11	1083.81	0.216127	0.264594	0.816826	0.414028	0.592256
ESS2	ENSG00000100056	ENSG00000100056.12	887.116	0.0694834	0.08508	0.816683	0.41411	0.592312
NA	ENSG00000271380	ENSG00000271380.1	6.99352	0.334489	0.409601	0.816623	0.414144	0.592312
NA	ENSG00000222019	ENSG00000222019.7	7.0808	0.336065	0.411532	0.816618	0.414147	0.592312
RIMKLB	ENSG00000166532	ENSG00000166532.16	211.301	-0.289441	0.354544	-0.816376	0.414285	0.592451
NCBP1	ENSG00000136937	ENSG00000136937.13	6444.07	0.0797322	0.0976688	0.816353	0.414298	0.592451
CDC14B	ENSG00000081377	ENSG00000081377.17	2861.92	0.131618	0.161256	0.816208	0.414381	0.592504
PDE4DIP	ENSG00000178104	ENSG00000178104.19	4387.18	-0.164642	0.201719	-0.816195	0.414388	0.592504
AICDA	ENSG00000111732	ENSG00000111732.11	72.5675	-0.693089	0.849257	-0.816112	0.414436	0.592506
NRF1	ENSG00000106459	ENSG00000106459.15	1119.15	0.0719924	0.0882198	0.816057	0.414467	0.592506
OTUD7B	ENSG00000264522	ENSG00000264522.6	3476.56	0.158746	0.194529	0.816052	0.41447	0.592506
NA	ENSG00000271964	ENSG00000271964.1	9.48082	0.341482	0.418561	0.815847	0.414588	0.592636
TRIM45	ENSG00000134253	ENSG00000134253.10	93.45	0.194281	0.238197	0.815631	0.414711	0.592774
TMEM109	ENSG00000110108	ENSG00000110108.10	2608.04	-0.135569	0.166235	-0.815527	0.414771	0.592821
DNAL4	ENSG00000100246	ENSG00000100246.13	1330.81	0.119873	0.147056	0.81515	0.414987	0.593091
MIR4263	ENSG00000265321	ENSG00000265321.1	19.2007	-0.307922	0.377819	-0.814998	0.415073	0.593177
NGEF	ENSG00000066248	ENSG00000066248.15	2389.01	0.285005	0.349738	0.81491	0.415124	0.59321
PPM1N	ENSG00000213889	ENSG00000213889.11	107.083	-0.239349	0.293796	-0.814677	0.415257	0.593344
PROSER3	ENSG00000167595	ENSG00000167595.15	583.142	-0.0730979	0.0897328	-0.814617	0.415292	0.593344
DEK	ENSG00000124795	ENSG00000124795.17	16084.9	-0.0745788	0.0915519	-0.814606	0.415298	0.593344
ACBD5	ENSG00000107897	ENSG00000107897.20	6607.48	0.132577	0.162764	0.814537	0.415337	0.593362
PDX1	ENSG00000139515	ENSG00000139515.6	670.93	-0.503813	0.618779	-0.814205	0.415528	0.593596
TRPA1	ENSG00000104321	ENSG00000104321.11	1597.52	0.297973	0.366002	0.81413	0.41557	0.593618
PGLYRP3	ENSG00000159527	ENSG00000159527.4	48.1798	-0.781411	0.95994	-0.814021	0.415633	0.59365
NA	ENSG00000230847	ENSG00000230847.4	8.77281	0.494394	0.607365	0.813998	0.415646	0.59365
UVSSA	ENSG00000163945	ENSG00000163945.19	2263.2	0.0928672	0.114136	0.813651	0.415845	0.593895
NA	ENSG00000284052	ENSG00000284052.1	38.111	0.239561	0.294471	0.813529	0.415915	0.593957
NQO1-DT	ENSG00000262136	ENSG00000262136.1	8.51586	-0.340522	0.418629	-0.81342	0.415977	0.594007
WWP1-AS1	ENSG00000254231	ENSG00000254231.3	134.079	0.272481	0.335024	0.813318	0.416036	0.594053
PTBP1	ENSG00000011304	ENSG00000011304.22	20284.8	-0.0929739	0.114355	-0.813026	0.416203	0.594254
NA	ENSG00000198618	ENSG00000198618.5	838.025	-0.103751	0.127634	-0.812882	0.416286	0.594333
ABCC4	ENSG00000125257	ENSG00000125257.16	1090.39	-0.305952	0.376459	-0.81271	0.416384	0.594435
NA	ENSG00000224322	ENSG00000224322.2	20.5165	-0.476289	0.586107	-0.812632	0.416429	0.594461
TACC2	ENSG00000138162	ENSG00000138162.19	8646.72	0.198604	0.244418	0.812559	0.416471	0.594482
HLA-F-AS1	ENSG00000214922	ENSG00000214922.9	55.3539	-0.255522	0.314577	-0.812272	0.416636	0.594678
GET3	ENSG00000198356	ENSG00000198356.12	5267.5	0.0524789	0.0646112	0.812226	0.416662	0.594678
HDAC1	ENSG00000116478	ENSG00000116478.12	31762.1	-0.13155	0.162021	-0.811931	0.416831	0.594858
TUFT1	ENSG00000143367	ENSG00000143367.16	4017.72	0.241355	0.297268	0.811913	0.416842	0.594858
MRPL22	ENSG00000082515	ENSG00000082515.18	2525.07	-0.083651	0.103044	-0.811802	0.416905	0.594909
SIK1	ENSG00000142178	ENSG00000142178.9	88.4494	0.531729	0.655038	0.811753	0.416933	0.594909
NA	ENSG00000223935	ENSG00000223935.3	21.3328	0.207858	0.256074	0.81171	0.416958	0.594909
AGAP5	ENSG00000172650	ENSG00000172650.15	7.61441	0.340207	0.419181	0.811599	0.417022	0.594932
ZXDA	ENSG00000198205	ENSG00000198205.7	336.879	0.13841	0.170542	0.811588	0.417028	0.594932
NA	ENSG00000230149	ENSG00000230149.2	35.6952	-0.343621	0.423427	-0.811523	0.417065	0.594947
ANO5	ENSG00000171714	ENSG00000171714.13	275.783	0.458337	0.564819	0.811475	0.417093	0.594948
TOX4	ENSG00000092203	ENSG00000092203.15	7521.27	-0.0609175	0.0751185	-0.810952	0.417393	0.595338
ZNF511	ENSG00000198546	ENSG00000198546.15	761.246	0.107444	0.132508	0.810853	0.41745	0.595381
ELOA	ENSG00000011007	ENSG00000011007.12	4317.36	-0.0577402	0.0712471	-0.810421	0.417698	0.595696
GOLGA7B-DT	ENSG00000227356	ENSG00000227356.2	29.2201	0.532107	0.656732	0.810235	0.417805	0.595774
SBSN	ENSG00000189001	ENSG00000189001.11	124.369	-2.38719	2.94642	-0.810198	0.417826	0.595774
NA	ENSG00000286451	ENSG00000286451.1	477.757	0.301966	0.372711	0.810186	0.417833	0.595774
SLX4	ENSG00000188827	ENSG00000188827.11	667.908	-0.0974777	0.120325	-0.810117	0.417873	0.595778
NA	ENSG00000229754	ENSG00000229754.1	74.7136	-0.33171	0.40949	-0.810056	0.417908	0.595778
SUPT20H	ENSG00000102710	ENSG00000102710.20	3126.92	-0.0495154	0.0611296	-0.810006	0.417937	0.595778
NA	ENSG00000276929	ENSG00000276929.1	9.37253	0.509069	0.628486	0.809993	0.417944	0.595778
NA	ENSG00000235559	ENSG00000235559.1	12.9881	-0.574456	0.709491	-0.809673	0.418128	0.596001
NA	ENSG00000285668	ENSG00000285668.1	7.64751	0.520337	0.642886	0.809377	0.418298	0.596199
TRAV4	ENSG00000211778	ENSG00000211778.2	16.6914	-0.522052	0.645036	-0.809338	0.418321	0.596199
NA	ENSG00000250764	ENSG00000250764.1	14.6493	-0.336527	0.415938	-0.809081	0.418469	0.596372
SLC12A9-AS1	ENSG00000236305	ENSG00000236305.1	11.7571	0.325278	0.402203	0.808739	0.418665	0.596613
CIDEC	ENSG00000187288	ENSG00000187288.12	3962.14	-0.531713	0.657599	-0.808566	0.418765	0.596717
IRF5	ENSG00000128604	ENSG00000128604.20	638.648	-0.182655	0.225925	-0.808477	0.418816	0.596751
LOC105375517	ENSG00000273297	ENSG00000273297.2	46.1616	0.235893	0.291862	0.808235	0.418955	0.596911
MEF2C	ENSG00000081189	ENSG00000081189.16	884.868	-0.379586	0.469863	-0.807866	0.419168	0.597176
CPT1B	ENSG00000205560	ENSG00000205560.13	33.8145	0.269176	0.333305	0.807598	0.419322	0.597322
ARHGEF12	ENSG00000196914	ENSG00000196914.9	17433.4	0.0965231	0.119522	0.807574	0.419336	0.597322
RAB32	ENSG00000118508	ENSG00000118508.5	3718.21	-0.105306	0.130407	-0.807519	0.419368	0.597322
CEACAM7	ENSG00000007306	ENSG00000007306.15	280788	0.469281	0.581153	0.807499	0.419379	0.597322
ZNF214	ENSG00000149050	ENSG00000149050.10	122.97	-0.154574	0.191449	-0.80739	0.419442	0.597373
RHOBTB2	ENSG00000008853	ENSG00000008853.17	373.37	-0.2542	0.314866	-0.807328	0.419477	0.597386
EBPL	ENSG00000123179	ENSG00000123179.14	1839.21	-0.12936	0.160353	-0.806719	0.419829	0.597847
PTGES2-DT	ENSG00000232850	ENSG00000232850.3	20.9679	-0.371642	0.460799	-0.806516	0.419945	0.597975
TSNAXIP1	ENSG00000102904	ENSG00000102904.15	21.1963	-0.31649	0.392535	-0.806272	0.420086	0.598137
NA	ENSG00000272145	ENSG00000272145.1	23.6621	0.278194	0.345091	0.806148	0.420158	0.598187
FNIP1	ENSG00000217128	ENSG00000217128.12	2965.72	-0.0974096	0.120838	-0.806117	0.420175	0.598187
CPLX1	ENSG00000168993	ENSG00000168993.15	207.131	-0.238208	0.295565	-0.80594	0.420278	0.598294
PLEKHA7	ENSG00000166689	ENSG00000166689.16	10656.7	-0.222097	0.275719	-0.805522	0.420519	0.598599
NCEH1	ENSG00000144959	ENSG00000144959.11	6930.84	0.179205	0.222505	0.805399	0.42059	0.598658
PPP2R2D	ENSG00000175470	ENSG00000175470.20	2148.82	0.0615297	0.0764111	0.805246	0.420678	0.598658
SVOPL	ENSG00000157703	ENSG00000157703.16	49.1481	0.689477	0.85624	0.805238	0.420682	0.598658
TMEM170B	ENSG00000205269	ENSG00000205269.6	162.802	-0.292416	0.363144	-0.805235	0.420684	0.598658
REXO4	ENSG00000148300	ENSG00000148300.12	2058.17	0.0559373	0.0694687	0.805215	0.420695	0.598658
PIP4K2B	ENSG00000276293	ENSG00000276293.5	2629.05	0.107032	0.132968	0.804946	0.420851	0.598841
NA	ENSG00000285676	ENSG00000285676.1	15.5826	0.23156	0.287699	0.804868	0.420896	0.598854
NA	ENSG00000231341	ENSG00000231341.1	6.60848	0.433757	0.538939	0.804836	0.420915	0.598854
ZBTB11-AS1	ENSG00000256628	ENSG00000256628.3	157.698	-0.104443	0.129788	-0.804721	0.420981	0.59891
EPB41L4A-DT	ENSG00000278921	ENSG00000278921.2	118.704	0.251027	0.312024	0.804513	0.421101	0.599042
NA	ENSG00000223884	ENSG00000223884.7	9.73825	-0.298156	0.370688	-0.80433	0.421206	0.599154
PREP	ENSG00000085377	ENSG00000085377.15	10724.9	-0.134208	0.166899	-0.804126	0.421324	0.599282
MAX	ENSG00000125952	ENSG00000125952.20	7559.59	0.146973	0.182804	0.803992	0.421402	0.599312
EIF4G3	ENSG00000075151	ENSG00000075151.23	9196.5	0.0715183	0.0889548	0.803985	0.421406	0.599312
CUL4B	ENSG00000158290	ENSG00000158290.19	5143.3	-0.0696522	0.0866416	-0.803911	0.421448	0.599312
NA	ENSG00000228175	ENSG00000228175.3	127.501	0.212057	0.263784	0.803903	0.421453	0.599312
ANOS1	ENSG00000011201	ENSG00000011201.12	45.8448	-0.377627	0.469818	-0.803773	0.421528	0.59938
NF1	ENSG00000196712	ENSG00000196712.18	7785.32	0.0737789	0.0918274	0.803452	0.421714	0.599606
TMEM126A	ENSG00000171202	ENSG00000171202.7	1706.07	-0.0720435	0.0897043	-0.803122	0.421904	0.599838
SPDEF	ENSG00000124664	ENSG00000124664.11	5769.5	0.288715	0.359525	0.803045	0.421949	0.599846
CREB3L4	ENSG00000143578	ENSG00000143578.16	1507.3	0.213366	0.265705	0.803018	0.421964	0.599846
AIP	ENSG00000110711	ENSG00000110711.11	2254.78	0.121849	0.151754	0.80294	0.422009	0.599872
LOC105379030	ENSG00000251599	ENSG00000251599.1	6.54009	0.432281	0.53853	0.802707	0.422144	0.600025
WDR43	ENSG00000163811	ENSG00000163811.12	2797.36	-0.169915	0.211736	-0.802483	0.422274	0.60017
ADCY1	ENSG00000164742	ENSG00000164742.16	109.119	0.362433	0.45167	0.802429	0.422305	0.600173
ATP8B1-AS1	ENSG00000267040	ENSG00000267040.6	71.3596	0.204473	0.254841	0.802356	0.422347	0.600173
RAI1	ENSG00000108557	ENSG00000108557.19	2299.99	-0.14666	0.182791	-0.802339	0.422357	0.600173
SEC14L6	ENSG00000214491	ENSG00000214491.8	9.77353	-0.546029	0.680671	-0.802192	0.422442	0.60024
FEM1B	ENSG00000169018	ENSG00000169018.6	6771.52	0.0848341	0.105757	0.802163	0.422458	0.60024
DNAI7	ENSG00000118307	ENSG00000118307.20	6.94731	0.306542	0.382187	0.802075	0.42251	0.600274
RARA-AS1	ENSG00000265666	ENSG00000265666.1	289.597	0.166583	0.20775	0.801846	0.422642	0.600392
XXYLT1-AS2	ENSG00000230266	ENSG00000230266.1	66.2862	0.257766	0.321469	0.801838	0.422647	0.600392
ZER1	ENSG00000160445	ENSG00000160445.11	8823.49	0.173239	0.216069	0.801776	0.422682	0.600399
RPL26P32	ENSG00000230291	ENSG00000230291.5	9.21575	0.331635	0.413646	0.801735	0.422706	0.600399
SNRPF	ENSG00000139343	ENSG00000139343.10	2665.85	-0.113604	0.141709	-0.80167	0.422744	0.600404
RNU6-2	ENSG00000207357	ENSG00000207357.1	15.6617	-0.252284	0.314711	-0.801636	0.422764	0.600404
ARRDC1	ENSG00000197070	ENSG00000197070.14	4730.23	-0.133907	0.167117	-0.80128	0.42297	0.600657
ATG16L2	ENSG00000168010	ENSG00000168010.11	1532.78	-0.204537	0.255278	-0.801234	0.422996	0.600657
NA	ENSG00000256982	ENSG00000256982.2	9.10695	0.337057	0.420698	0.801185	0.423024	0.600658
CSNK1D	ENSG00000141551	ENSG00000141551.14	10606.5	0.0686136	0.0856776	0.800834	0.423228	0.600908
GLOD5	ENSG00000171433	ENSG00000171433.12	302.104	0.330439	0.412659	0.800756	0.423273	0.600934
SCAMP3	ENSG00000116521	ENSG00000116521.11	3515.6	-0.0580751	0.07254	-0.800593	0.423367	0.601029
GPR108	ENSG00000125734	ENSG00000125734.15	7484.37	0.114826	0.143436	0.800535	0.423401	0.601039
B3GALT2	ENSG00000162630	ENSG00000162630.6	108.319	-0.204478	0.255617	-0.799941	0.423745	0.601489
HABP4	ENSG00000130956	ENSG00000130956.14	233.111	-0.211008	0.263802	-0.799874	0.423784	0.601505
HYCC2	ENSG00000155744	ENSG00000155744.10	6078.59	0.126354	0.158026	0.799581	0.423954	0.601707
PIK3CB	ENSG00000051382	ENSG00000051382.9	8098.29	-0.121031	0.15139	-0.799464	0.424021	0.601712
EPHA1-AS1	ENSG00000229153	ENSG00000229153.5	11.293	-0.462254	0.578219	-0.799444	0.424033	0.601712
NA	ENSG00000277879	ENSG00000277879.1	124.521	0.22503	0.281486	0.799434	0.424039	0.601712
DYNLL2	ENSG00000264364	ENSG00000264364.3	12480.8	0.0865937	0.10834	0.799278	0.424129	0.601802
CD14	ENSG00000170458	ENSG00000170458.14	3166.15	-0.356307	0.445832	-0.799194	0.424178	0.601822
GALNT10	ENSG00000164574	ENSG00000164574.16	10206.2	-0.121543	0.152089	-0.799159	0.424198	0.601822
FABP1	ENSG00000163586	ENSG00000163586.10	263973	0.451569	0.565103	0.799091	0.424238	0.60184
HNRNPK	ENSG00000165119	ENSG00000165119.21	47799.4	-0.0461797	0.0578022	-0.798927	0.424333	0.601909
LINC00863	ENSG00000224914	ENSG00000224914.4	315.63	0.283101	0.354357	0.798914	0.42434	0.601909
MAP3K7	ENSG00000135341	ENSG00000135341.18	3599.88	-0.0386661	0.0484083	-0.79875	0.424435	0.602005
TBC1D20	ENSG00000125875	ENSG00000125875.15	5218.54	0.0894	0.111937	0.798667	0.424484	0.602034
MYO5C	ENSG00000128833	ENSG00000128833.13	8442.02	-0.250137	0.313462	-0.797982	0.424881	0.602442
NA	ENSG00000235587	ENSG00000235587.2	24.9992	-0.209789	0.262921	-0.797918	0.424918	0.602442
VPS36	ENSG00000136100	ENSG00000136100.14	7805.01	0.109738	0.137531	0.797914	0.424921	0.602442
C19orf25	ENSG00000119559	ENSG00000119559.17	2330.08	0.0943128	0.118204	0.79788	0.42494	0.602442
PIGU	ENSG00000101464	ENSG00000101464.11	2136.82	0.110225	0.13815	0.797865	0.424949	0.602442
LINC01291	ENSG00000204792	ENSG00000204792.2	276.37	-0.704105	0.88249	-0.797861	0.424951	0.602442
ZDHHC14	ENSG00000175048	ENSG00000175048.17	1514.81	-0.112234	0.140677	-0.797815	0.424978	0.602442
SLC27A4	ENSG00000167114	ENSG00000167114.13	5631.18	0.186646	0.233956	0.79778	0.424998	0.602442
CTSO	ENSG00000256043	ENSG00000256043.5	3457.74	-0.122942	0.154111	-0.797749	0.425016	0.602442
DPP10	ENSG00000175497	ENSG00000175497.17	13.7951	1.02282	1.28223	0.797691	0.42505	0.602449
SLC25A1	ENSG00000100075	ENSG00000100075.10	9006.35	0.153041	0.191866	0.797646	0.425076	0.602449
BMS1P4	ENSG00000271816	ENSG00000271816.1	19.1661	0.227244	0.284941	0.797514	0.425153	0.602483
IRF2-DT	ENSG00000271646	ENSG00000271646.1	189.75	-0.149071	0.186928	-0.797479	0.425173	0.602483
RNU4ATAC	ENSG00000264229	ENSG00000264229.1	6.11794	-0.455765	0.571588	-0.797366	0.425238	0.602483
NA	ENSG00000234521	ENSG00000234521.2	14.7273	0.380493	0.477195	0.797353	0.425246	0.602483
DNAJC28	ENSG00000177692	ENSG00000177692.12	180.602	0.130251	0.163358	0.797332	0.425258	0.602483
SMYD4	ENSG00000186532	ENSG00000186532.12	910.193	0.10526	0.132016	0.797324	0.425263	0.602483
NA	ENSG00000231711	ENSG00000231711.2	91.9124	0.240266	0.301406	0.797151	0.425363	0.602554
GABARAPL2	ENSG00000034713	ENSG00000034713.8	6687.79	0.0803789	0.100834	0.797144	0.425367	0.602554
KMT2C	ENSG00000055609	ENSG00000055609.21	8615.64	0.083096	0.104256	0.797039	0.425428	0.602602
PPP1R14C	ENSG00000198729	ENSG00000198729.5	2629.97	0.310069	0.389086	0.796915	0.4255	0.602633
NA	ENSG00000233730	ENSG00000233730.1	5.72812	0.596714	0.748787	0.796907	0.425505	0.602633
NA	ENSG00000258754	ENSG00000258754.8	6.99843	0.518539	0.650818	0.796749	0.425597	0.602635
ZNF322	ENSG00000181315	ENSG00000181315.11	818.87	0.0988161	0.124026	0.796735	0.425605	0.602635
KIAA0319L	ENSG00000142687	ENSG00000142687.18	10592.9	0.0993778	0.124735	0.796714	0.425617	0.602635
RPS7P3	ENSG00000231940	ENSG00000231940.1	7.97414	-0.371217	0.465952	-0.796684	0.425635	0.602635
NA	ENSG00000229178	ENSG00000229178.1	10.5624	-0.321166	0.403135	-0.79667	0.425643	0.602635
LOC105370792	ENSG00000174171	ENSG00000174171.6	25.2277	0.376739	0.473045	0.796413	0.425792	0.602808
ANAPC10	ENSG00000164162	ENSG00000164162.14	243.479	-0.0855222	0.1074	-0.796296	0.42586	0.602866
TMEM53	ENSG00000126106	ENSG00000126106.14	1940.77	-0.218119	0.274045	-0.795924	0.426076	0.603133
IGSF11	ENSG00000144847	ENSG00000144847.13	6.02832	0.437546	0.549803	0.795824	0.426135	0.60316
NA	ENSG00000276814	ENSG00000276814.1	12.7018	-0.230535	0.289692	-0.795793	0.426152	0.60316
SLC12A8	ENSG00000221955	ENSG00000221955.11	1345.3	0.161952	0.203521	0.795751	0.426177	0.60316
AP4M1	ENSG00000221838	ENSG00000221838.10	1172.09	0.0909384	0.114293	0.79566	0.42623	0.603196
NA	ENSG00000278576	ENSG00000278576.1	6.77599	0.396589	0.498513	0.795543	0.426298	0.603253
FAM50B	ENSG00000145945	ENSG00000145945.7	230.172	-0.299041	0.375992	-0.795337	0.426417	0.603384
EYS	ENSG00000188107	ENSG00000188107.15	29.935	0.309233	0.388885	0.795178	0.42651	0.603451
PYY	ENSG00000131096	ENSG00000131096.10	5394.03	0.460867	0.579588	0.795162	0.426519	0.603451
NA	ENSG00000216906	ENSG00000216906.2	7.61941	-0.551102	0.693245	-0.79496	0.426637	0.603579
EEFSEC	ENSG00000132394	ENSG00000132394.11	688.858	0.0945851	0.119081	0.794293	0.427025	0.604089
ZNF407	ENSG00000215421	ENSG00000215421.10	1323.14	-0.085536	0.107697	-0.79423	0.427062	0.604103
ZNF727	ENSG00000214652	ENSG00000214652.6	15.8638	-0.472656	0.595224	-0.794081	0.427149	0.604156
MYL6	ENSG00000092841	ENSG00000092841.19	81288.1	-0.0648196	0.0816294	-0.794071	0.427154	0.604156
ZMIZ1-AS1	ENSG00000224596	ENSG00000224596.8	38.3734	-0.430081	0.541722	-0.793915	0.427245	0.604246
NA	ENSG00000271992	ENSG00000271992.1	20.9809	0.27157	0.34214	0.793739	0.427347	0.604352
SI	ENSG00000090402	ENSG00000090402.8	29534.8	0.488301	0.615263	0.793647	0.427401	0.60439
LINC01213	ENSG00000244541	ENSG00000244541.6	7.69451	0.753575	0.949573	0.793594	0.427432	0.604394
MIIP	ENSG00000116691	ENSG00000116691.11	1031.85	-0.121342	0.152927	-0.793465	0.427507	0.604462
NA	ENSG00000273199	ENSG00000273199.1	14.141	-0.329876	0.415854	-0.793249	0.427633	0.60451
NA	ENSG00000276698	ENSG00000276698.1	21.3778	0.226559	0.285616	0.793228	0.427645	0.60451
LINC02925	ENSG00000234869	ENSG00000234869.1	6.87052	-0.370735	0.467378	-0.793224	0.427647	0.60451
NA	ENSG00000285591	ENSG00000285591.1	24.0904	0.269556	0.339826	0.793219	0.42765	0.60451
ZNF573	ENSG00000189144	ENSG00000189144.15	106.067	0.150111	0.189277	0.793075	0.427734	0.60459
SQLE	ENSG00000104549	ENSG00000104549.12	5347.73	-0.239187	0.301656	-0.792913	0.427828	0.604685
VPS9D1-AS1	ENSG00000261373	ENSG00000261373.1	121.049	-0.211396	0.266649	-0.792788	0.427902	0.604716
TNFRSF25	ENSG00000215788	ENSG00000215788.11	1578.19	0.306647	0.386799	0.792781	0.427906	0.604716
LYPLAL1	ENSG00000143353	ENSG00000143353.12	1056.79	0.121419	0.153168	0.79272	0.427941	0.604728
PPIP5K2	ENSG00000145725	ENSG00000145725.20	6202.21	0.0878905	0.110943	0.792209	0.428239	0.605088
ZMYM6	ENSG00000163867	ENSG00000163867.17	909.692	0.0532403	0.0672066	0.792188	0.428251	0.605088
TBC1D12	ENSG00000108239	ENSG00000108239.9	2163.05	0.146533	0.185021	0.791981	0.428372	0.605221
IGLV4-60	ENSG00000211639	ENSG00000211639.2	185.937	-1.79452	2.26634	-0.791813	0.42847	0.60532
NA	ENSG00000253954	ENSG00000253954.3	19.4039	-0.166278	0.210026	-0.791701	0.428535	0.605374
NA	ENSG00000214269	ENSG00000214269.3	33.2005	-0.21929	0.277085	-0.791419	0.4287	0.605568
DCTN6-DT	ENSG00000271869	ENSG00000271869.1	21.92	0.221859	0.280449	0.791086	0.428894	0.605803
PRPS2	ENSG00000101911	ENSG00000101911.13	3694.47	0.121112	0.153127	0.790925	0.428987	0.605897
BST1	ENSG00000109743	ENSG00000109743.11	646.608	0.383078	0.484421	0.790797	0.429062	0.605964
NA	ENSG00000288559	ENSG00000288559.1	68.5666	0.13428	0.169829	0.790677	0.429133	0.606025
LOC105375166	ENSG00000237070	ENSG00000237070.1	573.459	0.37226	0.470875	0.790572	0.429194	0.606072
TNFSF10	ENSG00000121858	ENSG00000121858.11	27415.9	-0.215767	0.272954	-0.790488	0.429243	0.606093
NA	ENSG00000243753	ENSG00000243753.5	1902.06	-0.421343	0.533063	-0.790418	0.429283	0.606093
NYNRIN	ENSG00000205978	ENSG00000205978.6	1836	0.227725	0.288111	0.790405	0.429291	0.606093
ZNF140	ENSG00000196387	ENSG00000196387.10	222.657	-0.0674213	0.0853058	-0.790348	0.429325	0.606102
NOMO3	ENSG00000103226	ENSG00000103226.19	487.683	-0.303143	0.383648	-0.79016	0.429434	0.606218
FOXE3	ENSG00000186790	ENSG00000186790.6	11.0472	0.339668	0.430001	0.789923	0.429573	0.606375
NA	ENSG00000248278	ENSG00000248278.1	16.253	0.234496	0.296891	0.789841	0.429621	0.606404
CHLSN	ENSG00000146540	ENSG00000146540.15	2431.62	0.0775646	0.0982419	0.789527	0.429804	0.606624
ZRANB1	ENSG00000019995	ENSG00000019995.6	917.932	0.121385	0.15381	0.789189	0.430001	0.606845
ASB2	ENSG00000100628	ENSG00000100628.12	288.163	-0.255156	0.323325	-0.789165	0.430016	0.606845
GMPR2	ENSG00000100938	ENSG00000100938.18	6757.32	-0.0912249	0.115696	-0.788489	0.43041	0.607364
AKT1	ENSG00000142208	ENSG00000142208.18	8788.71	-0.04823	0.0611779	-0.788357	0.430488	0.607434
NA	ENSG00000234405	ENSG00000234405.2	6.70857	-0.277397	0.351899	-0.788287	0.430529	0.607453
NA	ENSG00000249673	ENSG00000249673.7	771.877	-0.144235	0.183021	-0.78808	0.43065	0.607554
LGR4-AS1	ENSG00000254862	ENSG00000254862.5	16.716	0.385055	0.488614	0.788056	0.430664	0.607554
NA	ENSG00000185596	ENSG00000185596.16	441.129	0.161306	0.204697	0.788024	0.430682	0.607554
POMK	ENSG00000185900	ENSG00000185900.11	1294.87	0.0826837	0.104935	0.787955	0.430723	0.607572
NA	ENSG00000265298	ENSG00000265298.1	405.953	-0.138285	0.175529	-0.787821	0.430801	0.607644
NA	ENSG00000262823	ENSG00000262823.1	280.488	-0.251153	0.318892	-0.787581	0.430942	0.607803
KIAA0319	ENSG00000137261	ENSG00000137261.15	332.96	-0.305012	0.387367	-0.787398	0.431049	0.607915
AEN	ENSG00000181026	ENSG00000181026.15	2524.84	-0.216604	0.27513	-0.787279	0.431119	0.607975
NA	ENSG00000244879	ENSG00000244879.8	276.505	0.256522	0.325902	0.787114	0.431215	0.607993
TRBV7-6	ENSG00000211727	ENSG00000211727.3	10.9881	-0.489419	0.621789	-0.787114	0.431215	0.607993
GCLC	ENSG00000001084	ENSG00000001084.13	4080.71	-0.146804	0.186513	-0.787095	0.431226	0.607993
SMPD2	ENSG00000135587	ENSG00000135587.9	1898.8	0.0988421	0.125582	0.78707	0.431241	0.607993
NA	ENSG00000260923	ENSG00000260923.7	12.5382	-0.400869	0.509359	-0.787007	0.431278	0.607994
NA	ENSG00000256552	ENSG00000256552.2	4.8786	0.390137	0.495742	0.786975	0.431297	0.607994
NMRK1	ENSG00000106733	ENSG00000106733.21	2314.26	-0.105109	0.133631	-0.786561	0.431539	0.608279
NA	ENSG00000248593	ENSG00000248593.3	211.622	-0.188052	0.239089	-0.786535	0.431554	0.608279
PRDX5	ENSG00000126432	ENSG00000126432.14	28651.8	0.143287	0.18222	0.78634	0.431668	0.608401
CHCHD5	ENSG00000125611	ENSG00000125611.15	985.539	-0.0804012	0.102345	-0.785592	0.432107	0.60898
TBCCD1	ENSG00000113838	ENSG00000113838.13	936.129	-0.0830458	0.105731	-0.785446	0.432192	0.609062
DNAH12	ENSG00000174844	ENSG00000174844.14	12.788	-0.388597	0.494887	-0.785224	0.432322	0.609206
NA	ENSG00000253671	ENSG00000253671.3	115.918	-0.366343	0.466618	-0.785102	0.432394	0.609208
NA	ENSG00000259045	ENSG00000259045.1	12.8246	0.520779	0.663337	0.78509	0.432401	0.609208
CSPG4P12	ENSG00000259295	ENSG00000259295.6	24.0062	0.333487	0.424802	0.785042	0.432429	0.609208
RPL10P16	ENSG00000178464	ENSG00000178464.6	315.794	0.177044	0.225524	0.785034	0.432434	0.609208
NA	ENSG00000205771	ENSG00000205771.6	53.2903	-0.19079	0.243079	-0.78489	0.432518	0.609288
NA	ENSG00000256167	ENSG00000256167.1	7.04893	-0.305565	0.389411	-0.784687	0.432637	0.609417
AMZ2	ENSG00000196704	ENSG00000196704.14	2518.03	0.0993052	0.126577	0.784546	0.43272	0.609495
OSBP2	ENSG00000184792	ENSG00000184792.16	497.126	0.176813	0.225401	0.784435	0.432785	0.609548
NA	ENSG00000286388	ENSG00000286388.1	164.25	0.112382	0.143282	0.784341	0.43284	0.609551
CHCHD6	ENSG00000159685	ENSG00000159685.11	421.687	0.104177	0.132822	0.784337	0.432842	0.609551
NA	ENSG00000227543	ENSG00000227543.5	39.3264	0.260501	0.332175	0.78423	0.432905	0.609599
NANOS3	ENSG00000187556	ENSG00000187556.8	8.48476	-0.330123	0.420976	-0.784185	0.432932	0.609599
TNFRSF11A	ENSG00000141655	ENSG00000141655.17	9061.32	0.270138	0.344507	0.78413	0.432964	0.609606
BAAT	ENSG00000136881	ENSG00000136881.12	9.03186	-0.546203	0.696727	-0.783955	0.433066	0.609685
AFF1	ENSG00000172493	ENSG00000172493.23	10159.5	0.1387	0.176927	0.783939	0.433076	0.609685
PRR3	ENSG00000204576	ENSG00000204576.12	372.31	0.136467	0.174127	0.783721	0.433204	0.609827
SPIDR	ENSG00000164808	ENSG00000164808.17	2980.2	-0.0560179	0.0715006	-0.783461	0.433356	0.610003
TOP6BL	ENSG00000173715	ENSG00000173715.18	1245.49	-0.110619	0.141234	-0.783234	0.43349	0.610123
TRBV6-1	ENSG00000211706	ENSG00000211706.2	14.5612	-0.487551	0.622508	-0.783205	0.433507	0.610123
CDK5	ENSG00000164885	ENSG00000164885.13	793.275	-0.0716064	0.091438	-0.783114	0.43356	0.610123
SRSF4	ENSG00000116350	ENSG00000116350.17	5761.73	0.057546	0.0734854	0.783094	0.433572	0.610123
GTF2A1	ENSG00000165417	ENSG00000165417.12	3795.8	-0.0605348	0.0773034	-0.783081	0.433579	0.610123
BLVRB	ENSG00000090013	ENSG00000090013.11	5121.09	0.139527	0.178218	0.782897	0.433687	0.610236
ZNF37A	ENSG00000075407	ENSG00000075407.18	1372.6	-0.115714	0.14787	-0.78254	0.433897	0.610493
TXNRD3	ENSG00000197763	ENSG00000197763.20	252.437	0.172881	0.220946	0.782458	0.433946	0.610521
IFI27	ENSG00000165949	ENSG00000165949.12	85402.1	-0.244334	0.312297	-0.782377	0.433993	0.61055
NA	ENSG00000157306	ENSG00000157306.14	18.6197	0.257933	0.329717	0.782284	0.434047	0.610587
BLOC1S2	ENSG00000196072	ENSG00000196072.12	2026.45	0.097113	0.124148	0.782237	0.434075	0.610587
EIF2A	ENSG00000144895	ENSG00000144895.12	8277.76	-0.0647224	0.0827596	-0.782053	0.434183	0.610701
NA	ENSG00000180015	ENSG00000180015.12	37.1944	-0.291798	0.373239	-0.781801	0.434331	0.61087
ZC3HC1	ENSG00000091732	ENSG00000091732.17	687.405	-0.0948909	0.121407	-0.781592	0.434454	0.611003
NA	ENSG00000287707	ENSG00000287707.1	6.13723	0.564547	0.722358	0.781534	0.434488	0.611003
TUNAR	ENSG00000250366	ENSG00000250366.3	6.00551	-0.639813	0.8187	-0.781499	0.434509	0.611003
GLTC1	ENSG00000255306	ENSG00000255306.1	10.3586	-0.296133	0.379029	-0.781294	0.43463	0.611134
SLC25A30	ENSG00000174032	ENSG00000174032.17	701.06	0.189296	0.242319	0.781183	0.434695	0.611155
NA	ENSG00000268230	ENSG00000268230.5	15.2327	-0.530557	0.679178	-0.781174	0.4347	0.611155
CLK1	ENSG00000013441	ENSG00000013441.16	3916.23	0.126533	0.162007	0.781036	0.434781	0.611231
KAT2A	ENSG00000108773	ENSG00000108773.11	1780.06	0.111913	0.143349	0.780705	0.434976	0.611449
PLS1	ENSG00000120756	ENSG00000120756.13	94255.6	-0.321058	0.411255	-0.780678	0.434992	0.611449
HIGD1A	ENSG00000181061	ENSG00000181061.14	28215.6	0.183202	0.234745	0.780428	0.435139	0.611603
CKAP5	ENSG00000175216	ENSG00000175216.15	5436.39	-0.0839132	0.107526	-0.780398	0.435157	0.611603
PLEKHA2	ENSG00000169499	ENSG00000169499.15	3091.41	-0.158988	0.203744	-0.780332	0.435196	0.611619
NA	ENSG00000263154	ENSG00000263154.1	7.1507	-0.554247	0.710474	-0.780108	0.435327	0.61175
FMR1	ENSG00000102081	ENSG00000102081.15	4340.01	-0.0893089	0.114489	-0.780068	0.435351	0.61175
H2AC8	ENSG00000277075	ENSG00000277075.2	172.033	0.206461	0.264682	0.780032	0.435372	0.61175
TSFM	ENSG00000123297	ENSG00000123297.20	22.039	-0.162215	0.208065	-0.779637	0.435605	0.612038
STX3	ENSG00000166900	ENSG00000166900.17	17857	0.151154	0.1939	0.77955	0.435656	0.612071
CARS2	ENSG00000134905	ENSG00000134905.17	2695.85	-0.0650534	0.0834822	-0.779249	0.435833	0.612282
NA	ENSG00000254352	ENSG00000254352.1	15.876	0.364313	0.467596	0.779118	0.43591	0.612345
VESTAR	ENSG00000258701	ENSG00000258701.1	19.7553	0.331863	0.425998	0.779023	0.435966	0.612345
PDZPH1P	ENSG00000226926	ENSG00000226926.7	5.2977	-0.692504	0.889022	-0.77895	0.436009	0.612345
NA	ENSG00000239893	ENSG00000239893.2	146.575	0.482303	0.619194	0.77892	0.436027	0.612345
KLHL20	ENSG00000076321	ENSG00000076321.11	1862.27	0.0978864	0.125671	0.778908	0.436034	0.612345
ZNF257	ENSG00000197134	ENSG00000197134.13	55.9739	0.452625	0.581116	0.778889	0.436045	0.612345
GMPS	ENSG00000163655	ENSG00000163655.16	3392.25	-0.0961626	0.123483	-0.778752	0.436126	0.612399
KRT15	ENSG00000171346	ENSG00000171346.16	881.238	-0.274763	0.352835	-0.778731	0.436138	0.612399
IL20RB	ENSG00000174564	ENSG00000174564.13	71.314	-0.195916	0.251692	-0.778399	0.436334	0.612635
AAR2	ENSG00000131043	ENSG00000131043.13	2772.75	0.0760245	0.0976816	0.778289	0.436399	0.612687
INTS2	ENSG00000108506	ENSG00000108506.13	1089.67	0.076272	0.0980097	0.778208	0.436446	0.612715
ABCA6	ENSG00000154262	ENSG00000154262.13	115.957	-0.403538	0.51866	-0.778039	0.436546	0.612816
NA	ENSG00000234709	ENSG00000234709.2	8.25002	-0.37758	0.485329	-0.777987	0.436576	0.612819
SF1	ENSG00000168066	ENSG00000168066.21	11806.9	0.086163	0.110761	0.777915	0.436619	0.612832
EXOSC7	ENSG00000075914	ENSG00000075914.13	1359.56	-0.0889685	0.114376	-0.777863	0.43665	0.612832
RNF186	ENSG00000178828	ENSG00000178828.7	2169.32	-0.381128	0.489988	-0.777831	0.436668	0.612832
PIGG	ENSG00000174227	ENSG00000174227.16	5047.1	-0.0960037	0.123443	-0.777715	0.436737	0.61289
LARP1	ENSG00000155506	ENSG00000155506.18	12746.6	-0.0731073	0.0940105	-0.77765	0.436775	0.612903
TNC	ENSG00000041982	ENSG00000041982.16	13048.6	-2.24435	2.88624	-0.777604	0.436802	0.612903
PXN-AS1	ENSG00000255857	ENSG00000255857.6	88.4393	0.126872	0.163198	0.777408	0.436918	0.613027
NA	ENSG00000254454	ENSG00000254454.2	34.6255	-0.259406	0.333724	-0.777309	0.436977	0.61307
ARHGEF40	ENSG00000165801	ENSG00000165801.10	3087.34	0.210888	0.271395	0.777055	0.437127	0.613241
ERAL1	ENSG00000132591	ENSG00000132591.12	2897.42	0.0687469	0.0884871	0.776914	0.437209	0.613319
ALDH1A1	ENSG00000165092	ENSG00000165092.13	13516.1	0.308314	0.397017	0.776577	0.437409	0.613559
NA	ENSG00000261123	ENSG00000261123.1	382.507	-0.258903	0.333532	-0.776247	0.437603	0.613784
NA	ENSG00000240970	ENSG00000240970.1	7.71421	0.351888	0.45334	0.776211	0.437624	0.613784
NA	ENSG00000217027	ENSG00000217027.1	8.27492	0.242396	0.312332	0.776086	0.437698	0.613847
WRN	ENSG00000165392	ENSG00000165392.11	1346.62	0.102429	0.131993	0.77602	0.437737	0.613847
ELF2	ENSG00000109381	ENSG00000109381.20	2395.75	0.0926632	0.119412	0.775994	0.437752	0.613847
LRRIQ4	ENSG00000188306	ENSG00000188306.6	152.302	0.436731	0.562858	0.775916	0.437798	0.613872
VPS13C	ENSG00000129003	ENSG00000129003.19	5953.01	-0.111751	0.14404	-0.775834	0.437847	0.613902
MYO1A	ENSG00000166866	ENSG00000166866.13	19278.1	0.351278	0.452868	0.775674	0.437942	0.613965
ANKS1B	ENSG00000185046	ENSG00000185046.19	7.63989	-0.51002	0.657573	-0.775611	0.437979	0.613965
NA	ENSG00000224094	ENSG00000224094.1	16.5872	0.208702	0.269081	0.77561	0.437979	0.613965
SOX12	ENSG00000177732	ENSG00000177732.9	368.255	0.23371	0.301344	0.775558	0.43801	0.613965
MPIG6B	ENSG00000204420	ENSG00000204420.10	16.2867	0.286403	0.369319	0.77549	0.43805	0.613965
ARMCX6	ENSG00000198960	ENSG00000198960.11	507.054	-0.102822	0.132592	-0.775475	0.438059	0.613965
PRR36	ENSG00000183248	ENSG00000183248.12	17.2586	0.29192	0.376554	0.775241	0.438197	0.614121
LINC01748	ENSG00000226476	ENSG00000226476.6	31.702	-0.802589	1.03556	-0.775032	0.438321	0.614254
MTX1LP	ENSG00000236675	ENSG00000236675.1	111.482	-0.200325	0.258503	-0.774943	0.438373	0.614289
CCNI2	ENSG00000205089	ENSG00000205089.8	840.1	-0.23934	0.308929	-0.774741	0.438493	0.614335
EIF3B	ENSG00000106263	ENSG00000106263.18	9030.64	-0.100036	0.129123	-0.774738	0.438494	0.614335
MATK	ENSG00000007264	ENSG00000007264.15	187.269	-0.384191	0.495919	-0.774705	0.438514	0.614335
LTN1	ENSG00000198862	ENSG00000198862.14	3843.99	0.0664549	0.0857817	0.774698	0.438518	0.614335
RABIF	ENSG00000183155	ENSG00000183155.5	2221.98	-0.075167	0.0970332	-0.774653	0.438545	0.614335
HLA-DQB1-AS1	ENSG00000223534	ENSG00000223534.1	24.7542	-0.420817	0.543319	-0.774531	0.438617	0.614397
HLA-H	ENSG00000206341	ENSG00000206341.7	8408.63	-0.29626	0.38265	-0.774231	0.438794	0.614606
TTC9C	ENSG00000162222	ENSG00000162222.14	1325.69	0.0555025	0.0717086	0.774001	0.43893	0.614758
ACTA2	ENSG00000107796	ENSG00000107796.13	802.392	0.328669	0.424698	0.773888	0.438997	0.614813
B3GAT1	ENSG00000109956	ENSG00000109956.13	34.4527	0.247234	0.319491	0.773836	0.439028	0.614817
NA	ENSG00000266036	ENSG00000266036.1	4.77931	0.521545	0.674046	0.773752	0.439078	0.614848
RRAD	ENSG00000166592	ENSG00000166592.12	187.136	-0.391115	0.505542	-0.773655	0.439135	0.614889
NA	ENSG00000271009	ENSG00000271009.3	9.57978	-0.341512	0.441462	-0.773592	0.439172	0.614902
ZMYM1	ENSG00000197056	ENSG00000197056.11	740.189	-0.0774181	0.100093	-0.773459	0.43925	0.614935
PLEKHB1	ENSG00000021300	ENSG00000021300.14	1046.55	0.235714	0.304754	0.773458	0.439251	0.614935
SLC16A7	ENSG00000118596	ENSG00000118596.12	525.927	0.304962	0.394338	0.773354	0.439313	0.614983
FRMPD3	ENSG00000147234	ENSG00000147234.11	73.0917	0.451863	0.584467	0.77312	0.439452	0.615138
CD1B	ENSG00000158485	ENSG00000158485.11	177.889	-2.24785	2.90856	-0.772838	0.439618	0.615332
UBE2E1	ENSG00000170142	ENSG00000170142.12	2314.81	0.0983756	0.127303	0.772766	0.439661	0.615341
NA	ENSG00000267197	ENSG00000267197.1	7.38434	0.32859	0.425231	0.772734	0.43968	0.615341
GATAD1	ENSG00000157259	ENSG00000157259.8	4112.07	0.0873739	0.113094	0.772579	0.439771	0.61543
TRAV26-1	ENSG00000211807	ENSG00000211807.3	15.5539	-0.548294	0.70975	-0.772516	0.439809	0.615443
SPEN	ENSG00000065526	ENSG00000065526.12	7726.99	0.0958165	0.124067	0.772298	0.439938	0.615584
C17orf58	ENSG00000186665	ENSG00000186665.10	940.188	-0.10314	0.133597	-0.772024	0.4401	0.615773
NA	ENSG00000243349	ENSG00000243349.2	4.64465	0.873732	1.13182	0.771967	0.440134	0.615781
C3orf20	ENSG00000131379	ENSG00000131379.10	10.0028	0.492851	0.638502	0.771886	0.440182	0.615806
CSPG4P10	ENSG00000276710	ENSG00000276710.4	117.934	0.251626	0.326015	0.771823	0.440219	0.615806
VPS4A	ENSG00000132612	ENSG00000132612.16	4237.89	0.070759	0.0916811	0.771795	0.440236	0.615806
NA	ENSG00000254802	ENSG00000254802.1	41.7072	-0.333214	0.431781	-0.771721	0.44028	0.615829
KIAA2012	ENSG00000182329	ENSG00000182329.14	8.92052	-0.359266	0.465664	-0.771512	0.440403	0.615931
RRP12	ENSG00000052749	ENSG00000052749.14	1359.05	-0.211212	0.273775	-0.771481	0.440422	0.615931
NA	ENSG00000284620	ENSG00000284620.2	15.2255	0.350911	0.454868	0.771457	0.440436	0.615931
ZNF772	ENSG00000197128	ENSG00000197128.12	161.708	0.322927	0.418802	0.771074	0.440663	0.61621
NA	ENSG00000287234	ENSG00000287234.1	7.466	0.399345	0.517974	0.770976	0.440721	0.616244
SNRPE	ENSG00000182004	ENSG00000182004.13	3597.97	-0.103198	0.133861	-0.770938	0.440744	0.616244
HMBOX1	ENSG00000147421	ENSG00000147421.18	940.385	0.0509415	0.0661014	0.770657	0.44091	0.616439
NA	ENSG00000232811	ENSG00000232811.1	53.0818	-0.171294	0.222331	-0.770442	0.441038	0.616577
PPP1R9B	ENSG00000108819	ENSG00000108819.11	2521.77	0.208555	0.27073	0.770344	0.441096	0.61662
NA	ENSG00000228300	ENSG00000228300.14	2020.5	-0.0627315	0.0814459	-0.770223	0.441168	0.616677
PRMT6	ENSG00000198890	ENSG00000198890.9	1210.79	0.161131	0.209212	0.770182	0.441192	0.616677
NUP160	ENSG00000030066	ENSG00000030066.13	3218.11	-0.0890907	0.115702	-0.770004	0.441298	0.616785
LINC00892	ENSG00000233093	ENSG00000233093.6	35.1851	-0.350292	0.455002	-0.769868	0.441378	0.616859
NA	ENSG00000237550	ENSG00000237550.5	5866.13	0.243762	0.316829	0.76938	0.441668	0.617182
NA	ENSG00000232640	ENSG00000232640.1	21.1613	0.214304	0.278551	0.769353	0.441684	0.617182
PROM2	ENSG00000155066	ENSG00000155066.16	3205.89	0.256562	0.333485	0.769337	0.441693	0.617182
NA	ENSG00000224063	ENSG00000224063.6	4.51194	-0.77035	1.00142	-0.769261	0.441738	0.617206
SUV39H2	ENSG00000152455	ENSG00000152455.16	641.24	-0.099298	0.129104	-0.76913	0.441816	0.617249
ASCL5	ENSG00000232237	ENSG00000232237.4	6.39378	0.544684	0.708195	0.769115	0.441825	0.617249
SH2D6	ENSG00000152292	ENSG00000152292.17	98.4147	0.447293	0.581658	0.768997	0.441895	0.617308
ZFP28	ENSG00000196867	ENSG00000196867.8	96.7438	0.271018	0.352478	0.768893	0.441957	0.61731
SCML4	ENSG00000146285	ENSG00000146285.14	182.117	0.282759	0.367759	0.768871	0.44197	0.61731
TMA16	ENSG00000198498	ENSG00000198498.10	1066.75	-0.0842528	0.109584	-0.768844	0.441986	0.61731
CRYBB2	ENSG00000244752	ENSG00000244752.3	9.78391	0.391802	0.509623	0.768807	0.442008	0.61731
MLST8	ENSG00000167965	ENSG00000167965.18	2156.76	0.0774967	0.100818	0.768679	0.442084	0.617377
TECPR1	ENSG00000205356	ENSG00000205356.10	3516.22	-0.0786434	0.102345	-0.768416	0.44224	0.617468
CLK4	ENSG00000113240	ENSG00000113240.13	1034.19	0.0970944	0.126365	0.768363	0.442272	0.617468
PKD1-AS1	ENSG00000259933	ENSG00000259933.6	223.226	-0.278072	0.361911	-0.768345	0.442282	0.617468
SLC35A5	ENSG00000138459	ENSG00000138459.9	3623.27	0.0869681	0.11319	0.768335	0.442288	0.617468
GOLGA6L4	ENSG00000278662	ENSG00000278662.5	29.4146	0.28785	0.374641	0.768334	0.442289	0.617468
FAM199X	ENSG00000123575	ENSG00000123575.9	5874.49	-0.0969242	0.126179	-0.76815	0.442398	0.617581
RAB5C	ENSG00000108774	ENSG00000108774.15	7000.84	-0.0761927	0.0992241	-0.767885	0.442556	0.617762
LOC107986639	ENSG00000287097	ENSG00000287097.1	10.7865	-0.574479	0.748811	-0.767188	0.442969	0.618301
TMSB4Y	ENSG00000154620	ENSG00000154620.6	210.137	0.406521	0.530235	0.766682	0.443271	0.618647
SNX29	ENSG00000048471	ENSG00000048471.14	1255.98	-0.193849	0.252843	-0.766677	0.443273	0.618647
PITX2	ENSG00000164093	ENSG00000164093.17	67.4209	-0.72693	0.948442	-0.766446	0.443411	0.6188
TCTA	ENSG00000145022	ENSG00000145022.4	4515.32	0.10351	0.135097	0.766191	0.443563	0.618973
INO80C	ENSG00000153391	ENSG00000153391.16	1365.7	-0.132751	0.173292	-0.766052	0.443645	0.619049
DNAJB1	ENSG00000132002	ENSG00000132002.9	18712.7	-0.139235	0.181929	-0.765324	0.444078	0.619614
SH3D21	ENSG00000214193	ENSG00000214193.11	2499.73	-0.259975	0.339806	-0.765067	0.444232	0.619745
PKD1L3	ENSG00000277481	ENSG00000277481.2	21.4344	-0.306267	0.40032	-0.765056	0.444238	0.619745
PDCD2L	ENSG00000126249	ENSG00000126249.8	187.973	-0.178164	0.232886	-0.765025	0.444256	0.619745
PKD2L1	ENSG00000107593	ENSG00000107593.17	13.0888	0.423567	0.553832	0.764794	0.444394	0.619876
LINC00996	ENSG00000242258	ENSG00000242258.1	61.5376	-0.239852	0.313625	-0.764774	0.444406	0.619876
PPIL2	ENSG00000100023	ENSG00000100023.20	3984.08	0.0733283	0.0958945	0.764676	0.444464	0.619904
SRGAP2C	ENSG00000171943	ENSG00000171943.12	122.099	-0.276579	0.361709	-0.764646	0.444482	0.619904
BORCS8	ENSG00000254901	ENSG00000254901.8	633.994	-0.0886065	0.11589	-0.764573	0.444526	0.619926
CLDN10-AS1	ENSG00000223392	ENSG00000223392.1	11.7677	-0.82415	1.07809	-0.764452	0.444598	0.619987
NA	ENSG00000279407	ENSG00000279407.1	31.2016	0.250407	0.327652	0.764246	0.444721	0.620119
NA	ENSG00000269667	ENSG00000269667.2	50.8944	0.504215	0.660031	0.763927	0.444911	0.620307
PRXL2B	ENSG00000157870	ENSG00000157870.17	6543.55	0.145632	0.190646	0.763888	0.444934	0.620307
HSD17B1	ENSG00000108786	ENSG00000108786.11	27.1868	0.231775	0.303419	0.763879	0.444939	0.620307
LDHAL6B	ENSG00000171989	ENSG00000171989.6	39.8088	-0.206065	0.26979	-0.763799	0.444987	0.620317
TRAPPC8	ENSG00000153339	ENSG00000153339.15	6185.69	0.0581508	0.0761363	0.763773	0.445003	0.620317
NUTM1	ENSG00000184507	ENSG00000184507.16	11.1033	0.345701	0.452676	0.763681	0.445057	0.620354
SNORD14E	ENSG00000200879	ENSG00000200879.1	10.7826	-0.347957	0.456109	-0.762881	0.445534	0.62098
NR2C1	ENSG00000120798	ENSG00000120798.17	1485.61	-0.0946879	0.124137	-0.76277	0.4456	0.621033
NA	ENSG00000286797	ENSG00000286797.1	9.42945	0.680555	0.892427	0.762589	0.445708	0.621144
ZNF724	ENSG00000196081	ENSG00000196081.10	29.7643	0.227661	0.298614	0.762393	0.445826	0.621268
TUBB7P	ENSG00000251297	ENSG00000251297.1	5.42367	0.487987	0.640295	0.762127	0.445984	0.62145
TSPAN15	ENSG00000099282	ENSG00000099282.10	13183.4	0.142744	0.187461	0.761462	0.446381	0.621964
PLPP2	ENSG00000141934	ENSG00000141934.10	6874.75	0.230061	0.302189	0.761316	0.446469	0.622047
C2CD3	ENSG00000168014	ENSG00000168014.18	2415.16	0.0546198	0.0717618	0.761127	0.446581	0.622109
NA	ENSG00000261490	ENSG00000261490.1	145.254	0.192075	0.252362	0.761107	0.446593	0.622109
CNGB1	ENSG00000070729	ENSG00000070729.14	7.33888	-0.555451	0.729802	-0.761098	0.446598	0.622109
STARD9	ENSG00000159433	ENSG00000159433.12	236.039	-0.24701	0.324582	-0.761009	0.446652	0.622109
H2AJ	ENSG00000246705	ENSG00000246705.4	8189.9	-0.141168	0.185502	-0.761006	0.446654	0.622109
LOC124902280	ENSG00000227218	ENSG00000227218.7	69.8499	0.220694	0.290074	0.760819	0.446765	0.622224
MARCHF2	ENSG00000099785	ENSG00000099785.11	2318.04	-0.12187	0.160208	-0.760701	0.446836	0.622284
DDHD1	ENSG00000100523	ENSG00000100523.16	791.562	-0.168698	0.221813	-0.760542	0.446931	0.622377
MAP9	ENSG00000164114	ENSG00000164114.19	326.988	-0.402609	0.529457	-0.760419	0.447004	0.622429
GOLGA8A	ENSG00000215252	ENSG00000215252.12	476.008	-0.268219	0.35274	-0.760386	0.447024	0.622429
SCPEP1	ENSG00000121064	ENSG00000121064.13	1793.35	-0.329213	0.433114	-0.760106	0.447191	0.622622
NA	ENSG00000270076	ENSG00000270076.1	12.9672	0.289086	0.380357	0.760039	0.447231	0.622639
CLDN23	ENSG00000253958	ENSG00000253958.2	13495.4	0.257884	0.339379	0.759872	0.447331	0.622739
HDX	ENSG00000165259	ENSG00000165259.14	149.161	-0.209508	0.275789	-0.759668	0.447453	0.622869
ARID1A	ENSG00000117713	ENSG00000117713.20	7843.35	0.0636779	0.0838362	0.759551	0.447523	0.622927
BBS10	ENSG00000179941	ENSG00000179941.9	481.433	-0.172545	0.22722	-0.759376	0.447628	0.623034
DTWD2	ENSG00000169570	ENSG00000169570.10	1264.42	0.132641	0.174696	0.759264	0.447695	0.623088
THAP2	ENSG00000173451	ENSG00000173451.7	359.849	-0.140061	0.184496	-0.759156	0.447759	0.623138
GHRLOS	ENSG00000240288	ENSG00000240288.8	25.904	0.239793	0.315919	0.759035	0.447832	0.6232
PPP1R10	ENSG00000204569	ENSG00000204569.10	7242.3	0.0820476	0.108121	0.75885	0.447942	0.623314
SYTL1	ENSG00000142765	ENSG00000142765.18	2064.34	0.13243	0.174607	0.758446	0.448184	0.623612
LINC00402	ENSG00000235532	ENSG00000235532.1	22.6967	-0.530903	0.700134	-0.758287	0.448279	0.623705
DAZAP1	ENSG00000071626	ENSG00000071626.17	6602	-0.0611472	0.080678	-0.757917	0.448501	0.623974
MICU1	ENSG00000107745	ENSG00000107745.19	5602.17	-0.0593744	0.0783556	-0.757757	0.448597	0.624068
RUSC1-AS1	ENSG00000225855	ENSG00000225855.7	123.955	0.221063	0.291798	0.757588	0.448698	0.62417
LINC00222	ENSG00000203801	ENSG00000203801.8	18.274	0.308724	0.407604	0.757412	0.448803	0.624277
MTRFR	ENSG00000130921	ENSG00000130921.9	1015.83	0.0745468	0.098431	0.757351	0.44884	0.624288
NOL3	ENSG00000140939	ENSG00000140939.14	925.459	-0.103121	0.136177	-0.757257	0.448896	0.624328
NA	ENSG00000258938	ENSG00000258938.1	8.52587	0.33605	0.443839	0.757144	0.448964	0.624382
BCAS1	ENSG00000064787	ENSG00000064787.13	35398.9	0.323658	0.42761	0.756902	0.449109	0.624545
DNAAF11	ENSG00000129295	ENSG00000129295.9	528.761	-0.205593	0.271647	-0.756839	0.449146	0.624546
LINC02432	ENSG00000248810	ENSG00000248810.2	32.8971	-1.47038	1.94288	-0.756806	0.449166	0.624546
NA	ENSG00000278876	ENSG00000278876.1	7.93628	-0.252124	0.333231	-0.756604	0.449287	0.62465
CCND3	ENSG00000112576	ENSG00000112576.13	6986.21	0.103426	0.136701	0.756587	0.449297	0.62465
CWF19L1	ENSG00000095485	ENSG00000095485.18	1320.34	-0.0919024	0.12149	-0.756462	0.449372	0.624715
UFSP2	ENSG00000109775	ENSG00000109775.11	1528.96	-0.0621286	0.0821359	-0.756412	0.449402	0.624717
NA	ENSG00000242960	ENSG00000242960.1	31.9093	0.324083	0.428487	0.756342	0.449444	0.624737
TGS1	ENSG00000137574	ENSG00000137574.11	2323.08	-0.115875	0.153259	-0.756071	0.449607	0.624889
NA	ENSG00000270204	ENSG00000270204.1	6.68298	0.400321	0.529511	0.756021	0.449637	0.624889
ATP7B	ENSG00000123191	ENSG00000123191.16	2829.11	-0.2226	0.294437	-0.756017	0.449639	0.624889
NA	ENSG00000254605	ENSG00000254605.1	10.0072	0.350867	0.46416	0.755919	0.449698	0.624932
NA	ENSG00000279491	ENSG00000279491.1	50.5511	-0.258989	0.342689	-0.755757	0.449795	0.625028
NA	ENSG00000258016	ENSG00000258016.1	14.5018	-0.228763	0.302743	-0.755635	0.449868	0.62509
JPH2	ENSG00000149596	ENSG00000149596.7	63.771	0.323477	0.428147	0.755527	0.449933	0.62514
NA	ENSG00000228477	ENSG00000228477.1	20.7596	0.319017	0.422339	0.755356	0.450035	0.625219
TOB2	ENSG00000183864	ENSG00000183864.5	9284.35	0.105457	0.139616	0.755339	0.450046	0.625219
RPL23AP66	ENSG00000243141	ENSG00000243141.2	7.01028	-0.392217	0.519376	-0.75517	0.450147	0.625321
HES4	ENSG00000188290	ENSG00000188290.11	434.7	-0.205182	0.27176	-0.755009	0.450243	0.625415
H1-3	ENSG00000124575	ENSG00000124575.7	17.0925	0.398328	0.527783	0.75472	0.450417	0.625617
NA	ENSG00000258682	ENSG00000258682.1	14.0889	0.278324	0.36895	0.754369	0.450628	0.625856
TLX1	ENSG00000107807	ENSG00000107807.13	19.6301	-0.447328	0.593042	-0.754293	0.450673	0.625856
RPUSD1	ENSG00000007376	ENSG00000007376.8	1485.85	0.075307	0.0998388	0.754286	0.450678	0.625856
ADGRG1	ENSG00000205336	ENSG00000205336.14	6677.32	0.140047	0.18568	0.75424	0.450705	0.625856
ZNF677	ENSG00000197928	ENSG00000197928.11	98.044	-0.335413	0.444728	-0.754197	0.450731	0.625856
CTAGE15	ENSG00000271079	ENSG00000271079.1	50.3027	-0.508833	0.674868	-0.753975	0.450864	0.625998
KPNB1-DT	ENSG00000263766	ENSG00000263766.5	11.1432	0.248888	0.330119	0.753933	0.450889	0.625998
BRME1	ENSG00000132016	ENSG00000132016.11	267.533	0.225485	0.299106	0.753864	0.450931	0.626016
DISC1	ENSG00000162946	ENSG00000162946.23	168.673	-0.235628	0.31264	-0.753671	0.451047	0.626138
TDP1	ENSG00000042088	ENSG00000042088.14	1089.09	0.10324	0.136994	0.753609	0.451084	0.62615
NA	ENSG00000235313	ENSG00000235313.1	8.37086	-0.400543	0.531789	-0.7532	0.45133	0.626452
HRCT1	ENSG00000196196	ENSG00000196196.3	2608.35	0.407431	0.540992	0.753118	0.451379	0.626481
NA	ENSG00000273998	ENSG00000273998.1	14.251	-0.408212	0.542087	-0.753037	0.451428	0.62651
PLA2G4C	ENSG00000105499	ENSG00000105499.14	172.265	-0.380056	0.504835	-0.752831	0.451551	0.626642
SLC6A8	ENSG00000130821	ENSG00000130821.17	33091.6	-0.259046	0.344185	-0.752636	0.451669	0.626765
C9	ENSG00000113600	ENSG00000113600.11	10.9131	-0.542729	0.721489	-0.752234	0.45191	0.627005
KRTCAP2	ENSG00000163463	ENSG00000163463.13	103.711	0.200265	0.266233	0.752214	0.451922	0.627005
ROR2	ENSG00000169071	ENSG00000169071.15	517.66	-0.266217	0.353914	-0.752207	0.451926	0.627005
AHNAK	ENSG00000124942	ENSG00000124942.14	105514	-0.130782	0.173888	-0.752108	0.451986	0.627048
ORAI3	ENSG00000175938	ENSG00000175938.7	591.917	0.142603	0.189698	0.751737	0.452209	0.627318
FCHSD2	ENSG00000137478	ENSG00000137478.15	1776.53	-0.182139	0.24234	-0.751583	0.452302	0.627407
RPL3P4	ENSG00000232573	ENSG00000232573.1	2237.36	0.208896	0.277959	0.751533	0.452332	0.62741
DNTTIP2	ENSG00000067334	ENSG00000067334.14	4157.45	-0.112328	0.149485	-0.751435	0.452391	0.627446
BRF2	ENSG00000104221	ENSG00000104221.13	378.626	0.0778144	0.10356	0.751396	0.452414	0.627446
GPLD1	ENSG00000112293	ENSG00000112293.15	37.0803	0.209165	0.278445	0.751188	0.45254	0.62758
BUD23	ENSG00000071462	ENSG00000071462.12	3680.51	-0.0926814	0.123392	-0.751112	0.452585	0.627603
BTN1A1	ENSG00000124557	ENSG00000124557.14	31.8166	-0.506744	0.674713	-0.751051	0.452622	0.627615
REEP2	ENSG00000132563	ENSG00000132563.16	24.2865	-0.316054	0.420861	-0.750971	0.45267	0.627643
NA	ENSG00000215580	ENSG00000215580.11	7.03298	-0.443064	0.590038	-0.750907	0.452709	0.627657
PCDHAC2	ENSG00000243232	ENSG00000243232.6	17.8951	-0.459482	0.612196	-0.750547	0.452925	0.627918
LOC105372738	ENSG00000232884	ENSG00000232884.9	16.5921	-0.380006	0.50644	-0.750346	0.453046	0.628046
EIF6	ENSG00000242372	ENSG00000242372.9	9440.58	-0.134882	0.179796	-0.750195	0.453138	0.628133
UTP20	ENSG00000120800	ENSG00000120800.5	1454.39	-0.14646	0.195261	-0.750074	0.45321	0.628194
GLB1L2	ENSG00000149328	ENSG00000149328.15	3077.65	0.252134	0.336233	0.749879	0.453328	0.62831
RLN1	ENSG00000107018	ENSG00000107018.8	6.49994	0.429071	0.572252	0.749794	0.453379	0.62831
MFN1	ENSG00000171109	ENSG00000171109.19	5634.02	-0.0794422	0.105957	-0.749756	0.453402	0.62831
EVPL	ENSG00000167880	ENSG00000167880.8	1660.31	0.256815	0.342544	0.749729	0.453418	0.62831
LOC124903567	ENSG00000282793	ENSG00000282793.1	7.01871	-0.414042	0.552277	-0.7497	0.453435	0.62831
NA	ENSG00000281195	ENSG00000281195.1	7.60038	0.344235	0.459211	0.749622	0.453482	0.628335
NA	ENSG00000233025	ENSG00000233025.1	5.75056	0.397103	0.529824	0.7495	0.453556	0.628398
NA	ENSG00000258427	ENSG00000258427.3	12.1749	-0.21833	0.291329	-0.749426	0.4536	0.62842
NA	ENSG00000278959	ENSG00000278959.1	7.19144	0.473794	0.632371	0.749234	0.453716	0.628541
MST1	ENSG00000173531	ENSG00000173531.15	289.634	-0.193648	0.258601	-0.748828	0.453961	0.628817
RCBTB2	ENSG00000136161	ENSG00000136161.13	585.244	-0.192069	0.256498	-0.74881	0.453972	0.628817
GPR39	ENSG00000183840	ENSG00000183840.7	898.954	0.222642	0.297372	0.748699	0.454039	0.62887
NA	ENSG00000204338	ENSG00000204338.8	5.48162	-0.46338	0.619027	-0.748561	0.454122	0.628946
CCNO-DT	ENSG00000251307	ENSG00000251307.1	24.3462	0.271432	0.362658	0.748451	0.454188	0.628978
RPS6KA3	ENSG00000177189	ENSG00000177189.14	18080.1	-0.0789085	0.105437	-0.748393	0.454223	0.628978
MIR6753	ENSG00000275022	ENSG00000275022.1	7.00902	0.375541	0.501805	0.748381	0.45423	0.628978
RO60	ENSG00000116747	ENSG00000116747.13	1786.5	-0.0839306	0.112173	-0.748227	0.454323	0.629067
RAB30-DT	ENSG00000246067	ENSG00000246067.8	318.652	0.10863	0.145239	0.747939	0.454497	0.629268
LY86-AS1	ENSG00000216863	ENSG00000216863.10	21.2793	0.426999	0.571035	0.747763	0.454603	0.629376
GCC1	ENSG00000179562	ENSG00000179562.3	3229.97	-0.0696434	0.0931441	-0.747695	0.454644	0.629393
LOC105372984	ENSG00000287684	ENSG00000287684.1	25.4503	0.346707	0.46376	0.7476	0.454702	0.629433
MARVELD3	ENSG00000140832	ENSG00000140832.11	9118.6	0.336726	0.450517	0.747422	0.454809	0.629486
IFI6	ENSG00000126709	ENSG00000126709.16	3841.89	-0.366328	0.490128	-0.747413	0.454815	0.629486
TAF9B	ENSG00000187325	ENSG00000187325.5	807.074	0.113235	0.151518	0.747337	0.45486	0.629486
DLG3	ENSG00000082458	ENSG00000082458.12	14266.9	-0.153645	0.205599	-0.747307	0.454878	0.629486
DLG1-AS1	ENSG00000227375	ENSG00000227375.6	37.0439	0.260716	0.348877	0.747301	0.454882	0.629486
TGILR	ENSG00000260604	ENSG00000260604.2	16.508	-1.59378	2.13305	-0.747185	0.454952	0.629502
SMAGP	ENSG00000170545	ENSG00000170545.17	7492.16	-0.189349	0.253425	-0.74716	0.454967	0.629502
SNAP47	ENSG00000143740	ENSG00000143740.15	1153.68	0.0693119	0.0927695	0.747141	0.454979	0.629502
NA	ENSG00000279259	ENSG00000279259.1	26.6764	0.159958	0.214131	0.747011	0.455057	0.629553
FAR1	ENSG00000197601	ENSG00000197601.13	10899.6	0.0934029	0.12504	0.746985	0.455073	0.629553
PAX8	ENSG00000125618	ENSG00000125618.18	615.886	0.225044	0.301373	0.746729	0.455227	0.6297
HSPA14	ENSG00000187522	ENSG00000187522.16	1470.3	0.10467	0.140174	0.746715	0.455236	0.6297
KC6	ENSG00000267313	ENSG00000267313.7	8.69235	0.946061	1.26728	0.746527	0.455349	0.629817
NA	ENSG00000189149	ENSG00000189149.12	24.678	0.237833	0.318649	0.746379	0.455439	0.629901
RPS15AP19	ENSG00000219023	ENSG00000219023.1	244.661	0.244394	0.327459	0.746333	0.455466	0.629901
MIR635	ENSG00000207561	ENSG00000207561.1	36.3976	0.227765	0.305276	0.746096	0.455609	0.630034
ZP2	ENSG00000103310	ENSG00000103310.11	4.02914	0.609557	0.817054	0.746042	0.455642	0.630034
ZFPM2	ENSG00000169946	ENSG00000169946.14	247.062	-0.324682	0.435212	-0.746032	0.455648	0.630034
NA	ENSG00000275106	ENSG00000275106.1	7.69333	0.395209	0.529936	0.745768	0.455808	0.630184
CTNND2	ENSG00000169862	ENSG00000169862.19	18.1492	0.310306	0.416095	0.745759	0.455813	0.630184
RPL15P3	ENSG00000212802	ENSG00000212802.4	840.147	0.212886	0.285677	0.745199	0.456151	0.630611
NA	ENSG00000279863	ENSG00000279863.1	43.8343	-0.176597	0.237011	-0.745103	0.456209	0.630653
MYH9	ENSG00000100345	ENSG00000100345.22	66008.2	0.0701585	0.0941978	0.7448	0.456393	0.630844
SHMT1	ENSG00000176974	ENSG00000176974.20	2224.56	0.158776	0.213185	0.744779	0.456405	0.630844
GNL3L	ENSG00000130119	ENSG00000130119.17	2129.29	0.0594254	0.0798083	0.744602	0.456512	0.630939
KDM4D	ENSG00000186280	ENSG00000186280.7	20.6155	0.285283	0.383151	0.744572	0.456531	0.630939
RNF26	ENSG00000173456	ENSG00000173456.5	1502.01	-0.0591095	0.0794429	-0.74405	0.456846	0.631298
MED22	ENSG00000148297	ENSG00000148297.16	2224.05	-0.0686198	0.092225	-0.744048	0.456848	0.631298
RPL7P9	ENSG00000137970	ENSG00000137970.7	1555.94	0.192938	0.259385	0.74383	0.456979	0.631441
PRKAG2	ENSG00000106617	ENSG00000106617.15	4083.73	-0.108898	0.146433	-0.743672	0.457075	0.631533
PIGC	ENSG00000135845	ENSG00000135845.10	2435.63	0.0808041	0.108687	0.74346	0.457203	0.63164
AP2M1	ENSG00000161203	ENSG00000161203.13	17409.6	-0.0611875	0.0823021	-0.74345	0.457209	0.63164
NA	ENSG00000236018	ENSG00000236018.2	6.10791	-0.343224	0.461861	-0.743133	0.457401	0.631866
NA	ENSG00000274993	ENSG00000274993.1	2468.8	0.34132	0.459338	0.743071	0.457439	0.631878
ECI2	ENSG00000198721	ENSG00000198721.13	2622.6	0.174895	0.235417	0.742915	0.457533	0.631969
GOLPH3L	ENSG00000143457	ENSG00000143457.11	10239	0.148083	0.199358	0.742801	0.457602	0.631986
SEMA3G	ENSG00000010319	ENSG00000010319.7	130.462	-0.395261	0.532153	-0.742758	0.457628	0.631986
RNU4-2	ENSG00000202538	ENSG00000202538.1	29.8925	0.623348	0.839286	0.742711	0.457656	0.631986
NA	ENSG00000249456	ENSG00000249456.1	10.7805	0.257887	0.347226	0.742705	0.45766	0.631986
PDXDC2P	ENSG00000255185	ENSG00000255185.6	10.6077	0.265187	0.357131	0.742547	0.457756	0.632079
NA	ENSG00000272512	ENSG00000272512.1	54.6546	-0.240222	0.323634	-0.742265	0.457927	0.632275
LOC107986178	ENSG00000249631	ENSG00000249631.6	66.3651	0.337719	0.455095	0.742085	0.458036	0.632325
ZFP37	ENSG00000136866	ENSG00000136866.14	64.4053	-0.381269	0.513804	-0.742051	0.458056	0.632325
LOC105374910	ENSG00000232234	ENSG00000232234.4	5.83524	0.563245	0.759097	0.741994	0.458091	0.632325
NEK7	ENSG00000151414	ENSG00000151414.15	5697.59	-0.0777958	0.10485	-0.741975	0.458102	0.632325
ZNF546	ENSG00000187187	ENSG00000187187.14	118.597	-0.206238	0.27796	-0.74197	0.458106	0.632325
CD244	ENSG00000122223	ENSG00000122223.13	135.847	-0.287715	0.387815	-0.741888	0.458155	0.632354
CCDC97	ENSG00000142039	ENSG00000142039.4	2894.75	0.0546151	0.0736305	0.741747	0.458241	0.632417
SBNO1-AS1	ENSG00000256092	ENSG00000256092.2	34.8412	0.182143	0.24558	0.741683	0.45828	0.632417
GABPA	ENSG00000154727	ENSG00000154727.11	3417.49	0.0587224	0.0791758	0.741671	0.458287	0.632417
KLHDC7A	ENSG00000179023	ENSG00000179023.9	317.009	-0.340664	0.459411	-0.741523	0.458376	0.632502
TTC27	ENSG00000018699	ENSG00000018699.13	932.305	0.124962	0.168547	0.741411	0.458444	0.632556
ZCCHC7	ENSG00000147905	ENSG00000147905.18	1287.73	0.0839519	0.113264	0.741202	0.458571	0.632669
STK17B	ENSG00000081320	ENSG00000081320.11	6893.92	0.231849	0.312831	0.741133	0.458613	0.632669
MFSD1	ENSG00000118855	ENSG00000118855.21	6672.92	0.0858313	0.115814	0.741111	0.458626	0.632669
LRRC34	ENSG00000171757	ENSG00000171757.17	40.2571	-0.210691	0.284328	-0.741015	0.458685	0.632669
RAB42	ENSG00000188060	ENSG00000188060.8	202.707	0.322053	0.434651	0.740947	0.458726	0.632669
BCAR1	ENSG00000050820	ENSG00000050820.17	11724.3	-0.126273	0.170423	-0.740941	0.458729	0.632669
SERP2	ENSG00000151778	ENSG00000151778.11	116.201	0.210961	0.284728	0.74092	0.458742	0.632669
SLPI	ENSG00000124107	ENSG00000124107.5	12540.3	-0.242436	0.327219	-0.740899	0.458755	0.632669
NA	ENSG00000229473	ENSG00000229473.2	17.9292	0.222664	0.300555	0.740843	0.458789	0.632676
NA	ENSG00000257954	ENSG00000257954.1	7.07953	-0.357888	0.48322	-0.740631	0.458917	0.632801
TCOF1	ENSG00000070814	ENSG00000070814.22	2358.63	-0.121077	0.163485	-0.740599	0.458937	0.632801
WDHD1	ENSG00000198554	ENSG00000198554.12	733.735	-0.160939	0.21733	-0.740525	0.458982	0.632824
SUN1	ENSG00000164828	ENSG00000164828.18	10153.4	0.100906	0.136282	0.740419	0.459046	0.632872
KLF15	ENSG00000163884	ENSG00000163884.4	31.3509	0.29807	0.402647	0.740277	0.459132	0.632913
SHARPIN	ENSG00000179526	ENSG00000179526.17	3369.52	0.0897926	0.121296	0.740277	0.459132	0.632913
BLOC1S3	ENSG00000189114	ENSG00000189114.8	764.945	0.0744973	0.100663	0.740068	0.459259	0.633048
HCFC2	ENSG00000111727	ENSG00000111727.12	1301.54	0.101211	0.136773	0.739991	0.459306	0.63307
ANG	ENSG00000214274	ENSG00000214274.10	1824.41	-0.190617	0.257619	-0.739917	0.45935	0.63307
DESI2	ENSG00000121644	ENSG00000121644.19	5763.99	-0.0896774	0.121202	-0.7399	0.459361	0.63307
LOC105373429	ENSG00000285569	ENSG00000285569.2	72.192	0.211031	0.28531	0.739657	0.459508	0.633196
MTHFD2L	ENSG00000163738	ENSG00000163738.19	529.464	-0.113256	0.153121	-0.739649	0.459513	0.633196
RANBP17	ENSG00000204764	ENSG00000204764.14	201.012	0.15814	0.213816	0.739608	0.459538	0.633196
NFATC2IP-AS1	ENSG00000260853	ENSG00000260853.2	145.022	0.175083	0.2368	0.739372	0.459681	0.633354
AHI1-DT	ENSG00000231028	ENSG00000231028.9	20.0962	0.23583	0.319032	0.739206	0.459782	0.633453
MANBA	ENSG00000109323	ENSG00000109323.11	1793.63	0.131755	0.178285	0.739013	0.459899	0.633575
NUTM2A	ENSG00000184923	ENSG00000184923.12	59.0648	0.29443	0.398452	0.738935	0.459946	0.633601
NA	ENSG00000247373	ENSG00000247373.3	59.0839	-0.138371	0.187312	-0.738716	0.460079	0.633744
ZSWIM5	ENSG00000162415	ENSG00000162415.7	1614.3	0.211685	0.286586	0.738641	0.460125	0.633768
IER2	ENSG00000160888	ENSG00000160888.7	4971.42	-0.153019	0.207305	-0.738136	0.460432	0.634151
CHAF1A	ENSG00000167670	ENSG00000167670.16	1237.04	-0.119226	0.161609	-0.737744	0.46067	0.63444
RFX5	ENSG00000143390	ENSG00000143390.18	3068.58	-0.129656	0.1758	-0.73752	0.460806	0.634588
NA	ENSG00000230533	ENSG00000230533.4	36.2131	0.302715	0.410527	0.737383	0.46089	0.634619
SPAST	ENSG00000021574	ENSG00000021574.13	2661.23	-0.0472228	0.0640536	-0.737238	0.460978	0.634619
NA	ENSG00000233382	ENSG00000233382.7	55.5184	0.115024	0.156024	0.737224	0.460986	0.634619
HMGB3P29	ENSG00000254503	ENSG00000254503.1	15.0422	-0.345323	0.468439	-0.737178	0.461014	0.634619
FARP1	ENSG00000152767	ENSG00000152767.17	2267.09	-0.148668	0.201674	-0.737172	0.461018	0.634619
GSDME	ENSG00000105928	ENSG00000105928.16	177.142	-0.442499	0.600273	-0.737164	0.461023	0.634619
USP45	ENSG00000123552	ENSG00000123552.18	1135.42	0.0760682	0.103192	0.737152	0.46103	0.634619
KANK1	ENSG00000107104	ENSG00000107104.20	2826.71	0.103519	0.1405	0.736787	0.461252	0.634885
PRSS16	ENSG00000112812	ENSG00000112812.16	2413.11	-0.192433	0.261285	-0.736487	0.461434	0.635097
KCNJ6	ENSG00000157542	ENSG00000157542.11	25.8289	0.413094	0.561144	0.736164	0.461631	0.635328
TMEM101	ENSG00000091947	ENSG00000091947.10	1847.94	0.0773588	0.105134	0.735814	0.461844	0.635581
DMC1	ENSG00000100206	ENSG00000100206.10	51.4256	0.269685	0.366548	0.735744	0.461887	0.635601
CHCHD1	ENSG00000172586	ENSG00000172586.8	3513.76	-0.072636	0.0987369	-0.735652	0.461942	0.635638
MAP4K3-DT	ENSG00000231312	ENSG00000231312.7	1159.73	0.153595	0.208814	0.73556	0.461998	0.635675
NA	ENSG00000246250	ENSG00000246250.3	9.88748	0.365891	0.497476	0.735495	0.462038	0.63569
DPM1	ENSG00000000419	ENSG00000000419.14	3239.81	-0.0530525	0.0721546	-0.735262	0.46218	0.635817
LAIR2	ENSG00000167618	ENSG00000167618.10	97.3901	-2.13445	2.90302	-0.73525	0.462187	0.635817
NA	ENSG00000259321	ENSG00000259321.1	19.2054	-0.22589	0.30734	-0.734982	0.46235	0.63592
DOT1L	ENSG00000104885	ENSG00000104885.18	4322.07	-0.106212	0.144512	-0.734972	0.462357	0.63592
NA	ENSG00000279413	ENSG00000279413.1	36.6414	0.154596	0.210349	0.734949	0.462371	0.63592
CTXND1	ENSG00000259417	ENSG00000259417.3	11.0389	-0.410892	0.559085	-0.734938	0.462377	0.63592
MIR200CHG	ENSG00000257084	ENSG00000257084.1	349.761	0.274602	0.373677	0.734865	0.462422	0.635941
EPHB6	ENSG00000106123	ENSG00000106123.12	143.249	-0.341049	0.464277	-0.734581	0.462595	0.63614
WDR76	ENSG00000092470	ENSG00000092470.12	743.778	-0.166795	0.227093	-0.734477	0.462658	0.636188
IL17RB	ENSG00000056736	ENSG00000056736.10	1040.62	0.198446	0.270217	0.734396	0.462707	0.636212
SYN1	ENSG00000008056	ENSG00000008056.14	46.2764	-0.2227	0.30326	-0.734354	0.462733	0.636212
TNPO1	ENSG00000083312	ENSG00000083312.19	13791.1	-0.0501675	0.0683273	-0.734222	0.462813	0.636282
NHERF2	ENSG00000065054	ENSG00000065054.14	2750.99	0.114442	0.155887	0.734133	0.462868	0.636317
LTV1	ENSG00000135521	ENSG00000135521.9	905.057	-0.125985	0.171654	-0.733952	0.462978	0.636429
GANC	ENSG00000214013	ENSG00000214013.9	2052.39	-0.07512	0.102367	-0.73383	0.463053	0.636492
MKX	ENSG00000150051	ENSG00000150051.14	21.915	-0.686311	0.935431	-0.733684	0.463141	0.636575
NA	ENSG00000262049	ENSG00000262049.1	8.03958	0.250866	0.341971	0.733587	0.463201	0.636593
WDR74	ENSG00000133316	ENSG00000133316.16	734.994	0.0925671	0.126188	0.733568	0.463212	0.636593
NA	ENSG00000272173	ENSG00000272173.1	21.9319	-0.167792	0.228763	-0.733474	0.46327	0.636632
RPS27AP16	ENSG00000224631	ENSG00000224631.4	886.971	0.167135	0.227899	0.73337	0.463333	0.636667
WNT5B	ENSG00000111186	ENSG00000111186.13	336.321	-0.39161	0.53401	-0.733337	0.463353	0.636667
PHF6	ENSG00000156531	ENSG00000156531.17	3002.27	0.0870316	0.118693	0.733252	0.463405	0.636697
TTLL5	ENSG00000119685	ENSG00000119685.20	1624.96	-0.0550159	0.0750345	-0.733208	0.463432	0.636697
SUSD4	ENSG00000143502	ENSG00000143502.16	23.2096	-0.484074	0.660602	-0.732777	0.463694	0.637018
GSTM5	ENSG00000134201	ENSG00000134201.12	46.8999	-0.506041	0.69075	-0.732596	0.463805	0.63713
FRMD3	ENSG00000172159	ENSG00000172159.16	6045.51	-0.24202	0.330392	-0.732522	0.46385	0.637153
NA	ENSG00000188681	ENSG00000188681.11	70.9675	0.318226	0.434472	0.732443	0.463898	0.637179
NA	ENSG00000263235	ENSG00000263235.1	12.036	0.233633	0.319111	0.732138	0.464085	0.637351
CPQ	ENSG00000104324	ENSG00000104324.16	1431.33	-0.306475	0.418615	-0.732117	0.464097	0.637351
B3GNT3	ENSG00000179913	ENSG00000179913.11	20296.9	-0.265243	0.362325	-0.73206	0.464132	0.637351
MRPS30-DT	ENSG00000251141	ENSG00000251141.6	17.6548	-0.292244	0.399214	-0.732049	0.464138	0.637351
LEPROTL1	ENSG00000104660	ENSG00000104660.19	5873.25	-0.090912	0.124207	-0.731939	0.464206	0.637404
PUM1	ENSG00000134644	ENSG00000134644.16	8151.08	0.0766097	0.104716	0.731595	0.464416	0.637647
ZNF587B	ENSG00000269343	ENSG00000269343.9	752.975	0.0953477	0.130336	0.731554	0.464441	0.637647
CDKN2C	ENSG00000123080	ENSG00000123080.12	680.478	-0.1767	0.241561	-0.731494	0.464478	0.637658
LUC7L3	ENSG00000108848	ENSG00000108848.16	6720.01	0.0607766	0.0830941	0.731418	0.464524	0.637682
NA	ENSG00000254165	ENSG00000254165.1	10.13	0.307478	0.420428	0.731346	0.464568	0.637703
TRMT10C	ENSG00000174173	ENSG00000174173.7	2234.5	-0.112673	0.154078	-0.731274	0.464612	0.637724
SFTPA1	ENSG00000122852	ENSG00000122852.15	10.7026	0.556301	0.761046	0.730969	0.464798	0.63794
NA	ENSG00000261423	ENSG00000261423.1	55.8161	0.112215	0.153529	0.730908	0.464835	0.637952
NBPF8	ENSG00000270231	ENSG00000270231.4	194.745	-0.206054	0.281997	-0.730694	0.464966	0.638059
APMAP	ENSG00000101474	ENSG00000101474.12	6391.66	-0.113443	0.155257	-0.730678	0.464976	0.638059
MCM3	ENSG00000112118	ENSG00000112118.20	5300.07	-0.127293	0.174221	-0.730638	0.465	0.638059
NA	ENSG00000277423	ENSG00000277423.1	12.1947	-0.273971	0.375056	-0.730481	0.465096	0.638151
HCG9	ENSG00000204625	ENSG00000204625.10	10.3439	0.357956	0.490135	0.73032	0.465194	0.638225
UTP23	ENSG00000147679	ENSG00000147679.12	1154.15	0.0808282	0.110678	0.730298	0.465208	0.638225
MAGIX	ENSG00000269313	ENSG00000269313.5	463.332	0.242842	0.332616	0.730097	0.465331	0.638351
ZFYVE28	ENSG00000159733	ENSG00000159733.14	2812.71	-0.153641	0.210461	-0.73002	0.465378	0.638351
CCDC13	ENSG00000244607	ENSG00000244607.7	10.2155	0.383542	0.525402	0.729996	0.465393	0.638351
IPO13	ENSG00000117408	ENSG00000117408.11	2653.07	-0.0974808	0.133543	-0.729959	0.465415	0.638351
NA	ENSG00000244124	ENSG00000244124.1	6.02741	0.440973	0.604201	0.729844	0.465485	0.638375
TRBV29-1	ENSG00000232869	ENSG00000232869.2	54.7689	-0.356712	0.488756	-0.729836	0.46549	0.638375
FAM86B2	ENSG00000145002	ENSG00000145002.12	8.21795	0.339053	0.46471	0.729601	0.465634	0.638533
NA	ENSG00000219529	ENSG00000219529.2	22.9249	-0.327078	0.448326	-0.729554	0.465663	0.638533
NA	ENSG00000260743	ENSG00000260743.1	5.67715	-0.45728	0.626882	-0.729452	0.465725	0.638548
PRKAR2A	ENSG00000114302	ENSG00000114302.16	11719.8	0.0962806	0.131992	0.729441	0.465732	0.638548
NA	ENSG00000258604	ENSG00000258604.1	10.2899	0.492501	0.675255	0.729357	0.465784	0.638549
SYNPO2	ENSG00000172403	ENSG00000172403.11	978.363	0.386638	0.530142	0.72931	0.465812	0.638549
NA	ENSG00000286018	ENSG00000286018.1	12.5839	0.328026	0.449783	0.729299	0.465819	0.638549
FRRS1	ENSG00000156869	ENSG00000156869.14	1640.88	0.18783	0.257658	0.728989	0.466008	0.638769
EMC8	ENSG00000131148	ENSG00000131148.9	2328.37	-0.0836771	0.114848	-0.728589	0.466253	0.639029
RICTOR	ENSG00000164327	ENSG00000164327.13	2721.52	0.0995701	0.136662	0.728584	0.466256	0.639029
KATNA1	ENSG00000186625	ENSG00000186625.14	1153.44	-0.062443	0.0857337	-0.728336	0.466408	0.639198
TSR3	ENSG00000007520	ENSG00000007520.4	2180.89	0.0633508	0.0869878	0.728272	0.466447	0.639212
TTF2	ENSG00000116830	ENSG00000116830.12	1541.85	-0.107512	0.147643	-0.72819	0.466497	0.639241
CHRNB4	ENSG00000117971	ENSG00000117971.12	12.666	0.372002	0.510959	0.728046	0.466585	0.639322
SYT10	ENSG00000110975	ENSG00000110975.8	4.90379	1.01824	1.39871	0.727983	0.466624	0.639336
PHKB	ENSG00000102893	ENSG00000102893.16	11457.4	0.0945902	0.129977	0.727748	0.466768	0.639488
FAM86B3P	ENSG00000173295	ENSG00000173295.8	90.4479	0.17995	0.247284	0.727706	0.466793	0.639488
HOXD11	ENSG00000128713	ENSG00000128713.14	79.9208	-0.642992	0.883764	-0.72756	0.466883	0.639564
DDR1	ENSG00000204580	ENSG00000204580.14	29800.2	0.201766	0.277342	0.727499	0.466921	0.639564
ACOT1	ENSG00000184227	ENSG00000184227.8	329.199	0.182285	0.250572	0.727475	0.466935	0.639564
NA	ENSG00000225880	ENSG00000225880.5	50.1113	0.118592	0.163133	0.726963	0.467248	0.639953
HSPBAP1	ENSG00000169087	ENSG00000169087.11	599.892	-0.125639	0.172886	-0.726718	0.467399	0.640119
TSTD3	ENSG00000279170	ENSG00000279170.3	219.063	0.10877	0.149709	0.726543	0.467506	0.640227
EIF2AK4	ENSG00000128829	ENSG00000128829.12	3292.7	-0.0999571	0.137611	-0.726377	0.467608	0.640326
TBC1D19	ENSG00000109680	ENSG00000109680.11	277.185	-0.108245	0.149058	-0.726191	0.467721	0.640442
NA	ENSG00000279031	ENSG00000279031.1	5.21212	0.413206	0.569062	0.726117	0.467767	0.640445
GNAT2	ENSG00000134183	ENSG00000134183.13	14.3117	-0.245632	0.338303	-0.726071	0.467795	0.640445
PTRHD1	ENSG00000184924	ENSG00000184924.6	1398.16	0.102854	0.141667	0.726026	0.467823	0.640445
ZNF202	ENSG00000166261	ENSG00000166261.11	630.393	0.138822	0.191215	0.725999	0.467839	0.640445
LOC112268198	ENSG00000279801	ENSG00000279801.1	11.4774	0.312975	0.43114	0.725926	0.467884	0.640467
CSNK1G3	ENSG00000151292	ENSG00000151292.17	5688.44	0.0943609	0.130068	0.725474	0.468161	0.640806
GRK4	ENSG00000125388	ENSG00000125388.20	144.384	-0.202154	0.278709	-0.725322	0.468254	0.640884
UBE2V1	ENSG00000244687	ENSG00000244687.12	66.9459	0.101735	0.140268	0.725287	0.468276	0.640884
UTP4	ENSG00000141076	ENSG00000141076.18	2261.09	-0.130752	0.180317	-0.725121	0.468378	0.640984
GEMIN6	ENSG00000152147	ENSG00000152147.11	703.28	-0.0822446	0.113449	-0.724951	0.468482	0.641087
LBX2	ENSG00000179528	ENSG00000179528.16	43.9691	-0.1775	0.244902	-0.724779	0.468587	0.641191
NA	ENSG00000273261	ENSG00000273261.1	18.5162	0.193762	0.267375	0.724684	0.468646	0.641232
NA	ENSG00000239445	ENSG00000239445.6	8.82242	-0.493222	0.680776	-0.7245	0.468759	0.641347
RPL21P28	ENSG00000220749	ENSG00000220749.4	117.286	0.166229	0.229506	0.724289	0.468888	0.641452
ZNF518B	ENSG00000178163	ENSG00000178163.8	1632.89	-0.239746	0.331013	-0.72428	0.468894	0.641452
TFB2M	ENSG00000162851	ENSG00000162851.8	1594.69	0.0904853	0.124953	0.724156	0.46897	0.641516
MERTK	ENSG00000153208	ENSG00000153208.17	454.877	0.276826	0.382471	0.723784	0.469198	0.641776
FBXW4P1	ENSG00000230701	ENSG00000230701.2	28.7246	-0.229167	0.316637	-0.723752	0.469218	0.641776
MYO19	ENSG00000278259	ENSG00000278259.5	2972.3	0.0778591	0.107596	0.723623	0.469297	0.641845
PCYT2	ENSG00000185813	ENSG00000185813.11	4378.87	0.179989	0.248915	0.723097	0.46962	0.642247
SRSF7	ENSG00000115875	ENSG00000115875.19	8126.76	-0.0871464	0.120547	-0.722925	0.469726	0.642352
TINAG	ENSG00000137251	ENSG00000137251.16	1682.27	0.350134	0.484414	0.7228	0.469803	0.642417
ESRRG	ENSG00000196482	ENSG00000196482.18	43.0225	-0.372717	0.515753	-0.722666	0.469885	0.64249
RGL3	ENSG00000205517	ENSG00000205517.13	357.795	-0.338702	0.468804	-0.72248	0.47	0.642583
BTBD7	ENSG00000011114	ENSG00000011114.15	5297.68	0.0516504	0.0714959	0.722425	0.470033	0.642583
BICDL2	ENSG00000162069	ENSG00000162069.16	6453.23	0.317466	0.439451	0.722414	0.47004	0.642583
PKN1	ENSG00000123143	ENSG00000123143.13	2119.04	0.213362	0.295435	0.722198	0.470173	0.642724
LIMS2	ENSG00000072163	ENSG00000072163.20	206.603	-0.285534	0.395469	-0.722015	0.470286	0.642839
MUC6	ENSG00000184956	ENSG00000184956.16	20.4094	0.613794	0.8502	0.72194	0.470331	0.642861
NA	ENSG00000235772	ENSG00000235772.1	21.7742	-0.299748	0.41532	-0.721728	0.470461	0.642973
ZNF430	ENSG00000118620	ENSG00000118620.13	670.601	0.134593	0.186492	0.721713	0.470471	0.642973
DDA1	ENSG00000130311	ENSG00000130311.11	4160.26	0.0740856	0.102682	0.721503	0.4706	0.643098
KRABD1	ENSG00000240747	ENSG00000240747.8	11.2155	-0.422246	0.585271	-0.721455	0.47063	0.643098
ZNF841	ENSG00000197608	ENSG00000197608.12	726.763	-0.0986775	0.136782	-0.721423	0.47065	0.643098
FAM110A	ENSG00000125898	ENSG00000125898.13	706.289	-0.0936758	0.129861	-0.721356	0.470691	0.643115
NA	ENSG00000259444	ENSG00000259444.1	55.5882	-0.303634	0.420954	-0.7213	0.470725	0.643122
NA	ENSG00000124549	ENSG00000124549.14	279.029	-0.113451	0.157348	-0.72102	0.470897	0.643317
NA	ENSG00000212789	ENSG00000212789.4	6.99126	-0.230284	0.319533	-0.720688	0.471101	0.643556
GPM6A	ENSG00000150625	ENSG00000150625.16	13.4333	0.421525	0.58495	0.720617	0.471145	0.643577
RMC1	ENSG00000141452	ENSG00000141452.10	2851.22	-0.106389	0.147649	-0.720554	0.471184	0.64359
NAXD-AS1	ENSG00000275880	ENSG00000275880.1	95.813	-0.38246	0.530851	-0.720465	0.471239	0.643604
GDAP1	ENSG00000104381	ENSG00000104381.14	460.217	-0.143825	0.199643	-0.720413	0.471271	0.643604
IPMK	ENSG00000151151	ENSG00000151151.6	4318.15	-0.118934	0.165095	-0.720395	0.471282	0.643604
TIMM23	ENSG00000265354	ENSG00000265354.4	4449.08	-0.0734457	0.101959	-0.720344	0.471313	0.643607
NA	ENSG00000219507	ENSG00000219507.4	200.678	0.252981	0.35124	0.720249	0.471371	0.643647
SLC8B1	ENSG00000089060	ENSG00000089060.12	4223.26	0.0925427	0.12854	0.719954	0.471553	0.643856
NA	ENSG00000231793	ENSG00000231793.5	15.4264	0.291182	0.404606	0.719667	0.47173	0.644037
ATP5MK	ENSG00000173915	ENSG00000173915.16	12508.3	0.104717	0.145513	0.719643	0.471745	0.644037
SPOP	ENSG00000121067	ENSG00000121067.19	4427.21	0.0545014	0.0757658	0.71934	0.471932	0.644224
CHRNA5	ENSG00000169684	ENSG00000169684.13	182.589	0.206568	0.287168	0.719327	0.47194	0.644224
RNF227	ENSG00000179859	ENSG00000179859.10	162.201	0.167635	0.233077	0.719228	0.472001	0.644268
ATP2B1-AS1	ENSG00000271614	ENSG00000271614.1	114.342	0.221224	0.307836	0.718642	0.472362	0.644721
SRSF11	ENSG00000116754	ENSG00000116754.13	9091.07	-0.0581793	0.0809629	-0.718592	0.472392	0.644722
DNAJA2	ENSG00000069345	ENSG00000069345.12	7850.83	0.054004	0.0751904	0.718229	0.472616	0.644966
FKBP1C	ENSG00000198225	ENSG00000198225.5	95.1238	0.156693	0.218172	0.718208	0.472629	0.644966
NA	ENSG00000247970	ENSG00000247970.2	7.53012	0.319007	0.44424	0.718096	0.472698	0.645021
NA	ENSG00000244151	ENSG00000244151.1	6.32248	0.401213	0.558809	0.717978	0.472771	0.64508
CD8A	ENSG00000153563	ENSG00000153563.16	661.828	-0.285389	0.397549	-0.717871	0.472837	0.645085
LOC389602	ENSG00000204876	ENSG00000204876.5	4426.84	-0.319031	0.444424	-0.717853	0.472848	0.645085
NA	ENSG00000267519	ENSG00000267519.6	655.901	-0.242194	0.337398	-0.71783	0.472862	0.645085
EPS8	ENSG00000151491	ENSG00000151491.14	31192.5	-0.182101	0.25372	-0.717725	0.472927	0.645104
ELN-AS1	ENSG00000232415	ENSG00000232415.1	44.2856	-0.174158	0.242657	-0.717713	0.472934	0.645104
LINC00578	ENSG00000228221	ENSG00000228221.6	22.1418	0.294142	0.409934	0.717536	0.473043	0.645213
LMO3	ENSG00000048540	ENSG00000048540.15	28.2245	0.277693	0.38711	0.717349	0.473159	0.645304
ZNF485	ENSG00000198298	ENSG00000198298.13	195.764	0.131918	0.183901	0.717333	0.473169	0.645304
RPL10AP6	ENSG00000226360	ENSG00000226360.5	689.062	0.216331	0.301604	0.717266	0.47321	0.645321
NSL1	ENSG00000117697	ENSG00000117697.15	1814.3	0.111488	0.155599	0.716508	0.473678	0.645919
SLC25A46	ENSG00000164209	ENSG00000164209.17	8876.28	-0.0746835	0.104287	-0.716132	0.47391	0.646164
NA	ENSG00000245112	ENSG00000245112.2	48.2873	0.101039	0.141091	0.716122	0.473916	0.646164
SRSF3	ENSG00000112081	ENSG00000112081.17	21137.4	-0.0950623	0.132757	-0.716064	0.473952	0.64617
NA	ENSG00000275055	ENSG00000275055.1	7.78925	0.261141	0.364732	0.715981	0.474003	0.64617
B4GALNT3	ENSG00000139044	ENSG00000139044.12	20790.6	-0.266461	0.372166	-0.715972	0.474008	0.64617
GPR161	ENSG00000143147	ENSG00000143147.15	347.312	0.369907	0.516684	0.715926	0.474037	0.64617
FAM216A	ENSG00000204856	ENSG00000204856.12	112.077	-0.190667	0.26638	-0.715773	0.474132	0.646239
ZNF718	ENSG00000250312	ENSG00000250312.8	434.977	0.181954	0.254215	0.715749	0.474146	0.646239
BRSK1	ENSG00000160469	ENSG00000160469.17	150.465	-0.283602	0.396309	-0.715608	0.474234	0.646316
SOD2-OT1	ENSG00000285427	ENSG00000285427.1	12.2052	0.252774	0.353255	0.715559	0.474264	0.646316
NA	ENSG00000237167	ENSG00000237167.1	17.8693	0.672128	0.939362	0.715516	0.47429	0.646316
SCAND1	ENSG00000171222	ENSG00000171222.11	2512.71	-0.0707322	0.0988667	-0.71543	0.474343	0.64633
RPS14P1	ENSG00000224114	ENSG00000224114.1	218.441	0.631077	0.882126	0.715405	0.474359	0.64633
NA	ENSG00000286379	ENSG00000286379.1	6.40629	0.369117	0.516286	0.714948	0.474641	0.646675
CPNE1	ENSG00000214078	ENSG00000214078.13	3640.02	0.106707	0.14927	0.714861	0.474695	0.646685
TPSG1	ENSG00000116176	ENSG00000116176.6	3794.8	0.353574	0.494619	0.714841	0.474707	0.646685
PCOLCE2	ENSG00000163710	ENSG00000163710.9	46.6523	-0.48176	0.674248	-0.714514	0.474909	0.64692
FOXA2	ENSG00000125798	ENSG00000125798.15	2198.53	0.33904	0.47467	0.714265	0.475063	0.64709
PRDM2	ENSG00000116731	ENSG00000116731.22	4003.09	0.0584296	0.0818158	0.71416	0.475128	0.647125
NA	ENSG00000224099	ENSG00000224099.2	9.37771	-0.647578	0.906809	-0.714129	0.475148	0.647125
GRIN2B	ENSG00000273079	ENSG00000273079.7	280.879	0.39675	0.555669	0.714004	0.475225	0.647191
MIR210HG	ENSG00000247095	ENSG00000247095.3	1312.2	-0.21472	0.300763	-0.713917	0.475278	0.647224
SLC35D2	ENSG00000130958	ENSG00000130958.13	2571.48	0.165038	0.231304	0.713511	0.47553	0.647526
TNIP2	ENSG00000168884	ENSG00000168884.15	4248.49	-0.0895434	0.125546	-0.713234	0.475701	0.647719
TMEM130	ENSG00000166448	ENSG00000166448.15	7.87616	0.636664	0.892781	0.713125	0.475768	0.647742
TRAF3IP2	ENSG00000056972	ENSG00000056972.20	5550.97	0.102966	0.144393	0.713097	0.475786	0.647742
CDIN1	ENSG00000186073	ENSG00000186073.14	244.733	-0.142951	0.200473	-0.713065	0.475805	0.647742
VCPKMT	ENSG00000100483	ENSG00000100483.14	443.729	0.111799	0.15683	0.712865	0.475929	0.64784
SMIM29	ENSG00000186577	ENSG00000186577.14	507.074	0.174831	0.245255	0.712854	0.475936	0.64784
NA	ENSG00000214719	ENSG00000214719.13	34.355	-0.159057	0.223145	-0.712794	0.475973	0.647851
PIGQ	ENSG00000007541	ENSG00000007541.17	2306.23	0.0884072	0.124046	0.712699	0.476032	0.647891
DYNLT4	ENSG00000188396	ENSG00000188396.4	35.4677	-0.181105	0.254202	-0.712447	0.476188	0.648063
NA	ENSG00000268912	ENSG00000268912.1	49.8111	0.21962	0.308286	0.712391	0.476223	0.648071
TCF20	ENSG00000100207	ENSG00000100207.21	6258.62	0.0721386	0.101304	0.712097	0.476405	0.648238
CNOT11	ENSG00000158435	ENSG00000158435.8	8268.72	-0.0854827	0.120055	-0.712031	0.476446	0.648238
TIGD7	ENSG00000140993	ENSG00000140993.11	31.4298	0.209295	0.293954	0.711999	0.476465	0.648238
CFL1	ENSG00000172757	ENSG00000172757.13	120246	-0.0861266	0.120966	-0.711988	0.476472	0.648238
PRPF3	ENSG00000117360	ENSG00000117360.13	2521.48	-0.0688936	0.0967667	-0.711955	0.476492	0.648238
KLC2	ENSG00000174996	ENSG00000174996.12	1059.97	-0.128956	0.181169	-0.711798	0.47659	0.648331
ADORA2B	ENSG00000170425	ENSG00000170425.4	3470.24	-0.199787	0.280763	-0.711583	0.476723	0.648472
HGS	ENSG00000185359	ENSG00000185359.14	5344.75	-0.074661	0.104954	-0.711369	0.476855	0.648612
PRAP1	ENSG00000165828	ENSG00000165828.15	144.526	0.48698	0.68469	0.711242	0.476934	0.64868
JDP2	ENSG00000140044	ENSG00000140044.13	1993.11	0.144079	0.202604	0.711134	0.477001	0.6487
ZKSCAN5	ENSG00000196652	ENSG00000196652.12	1277.27	-0.0540464	0.0760014	-0.711123	0.477008	0.6487
GFM2	ENSG00000164347	ENSG00000164347.18	2952.8	0.0825831	0.116154	0.710977	0.477098	0.648783
NA	ENSG00000271784	ENSG00000271784.1	7.40697	-0.326757	0.459793	-0.710663	0.477293	0.649009
SNORD100	ENSG00000221500	ENSG00000221500.1	5.83165	0.403175	0.567584	0.710335	0.477496	0.649244
KLF13	ENSG00000169926	ENSG00000169926.11	19074.1	0.0610272	0.0859586	0.70996	0.477729	0.649494
NA	ENSG00000234393	ENSG00000234393.1	86.7037	-0.256576	0.361404	-0.709944	0.477739	0.649494
STX7	ENSG00000079950	ENSG00000079950.14	9074.64	0.0894022	0.125957	0.709781	0.47784	0.649558
EGFR	ENSG00000146648	ENSG00000146648.20	9708.63	-0.153978	0.216941	-0.70977	0.477847	0.649558
USP16	ENSG00000156256	ENSG00000156256.15	5564.56	-0.0476148	0.067089	-0.709726	0.477874	0.649558
MCM8	ENSG00000125885	ENSG00000125885.13	344.233	-0.112926	0.159247	-0.709127	0.478246	0.650024
NA	ENSG00000260725	ENSG00000260725.1	10.0294	-0.65261	0.92048	-0.708989	0.478331	0.650065
DROSHA	ENSG00000113360	ENSG00000113360.17	3667.2	0.0575927	0.0812364	0.708952	0.478354	0.650065
SLC5A2	ENSG00000140675	ENSG00000140675.13	18.6084	0.251133	0.35424	0.708936	0.478364	0.650065
PCDHB8	ENSG00000120322	ENSG00000120322.4	5.47028	-0.820446	1.15785	-0.708597	0.478575	0.650311
OXSM	ENSG00000151093	ENSG00000151093.8	1292.56	0.0759064	0.107136	0.708502	0.478634	0.650351
ERP27	ENSG00000139055	ENSG00000139055.7	260.825	-0.359823	0.507953	-0.708378	0.478711	0.650416
POU2F3	ENSG00000137709	ENSG00000137709.10	89.5253	0.267293	0.377387	0.708273	0.478776	0.650428
CD163L1	ENSG00000177675	ENSG00000177675.9	671.605	-0.230677	0.325691	-0.708268	0.478779	0.650428
NA	ENSG00000184441	ENSG00000184441.4	82.0997	0.140084	0.19781	0.708174	0.478837	0.650468
LCMT2	ENSG00000168806	ENSG00000168806.8	786.341	-0.093431	0.131962	-0.708013	0.478937	0.650555
NA	ENSG00000286408	ENSG00000286408.1	38.5055	0.134015	0.189293	0.707976	0.47896	0.650555
MIX23	ENSG00000160124	ENSG00000160124.9	1351.05	0.0941301	0.132993	0.707781	0.479081	0.650679
NA	ENSG00000261114	ENSG00000261114.1	17.6747	-0.218713	0.309138	-0.707494	0.47926	0.650882
SPACA4	ENSG00000177202	ENSG00000177202.3	93.2947	0.236746	0.33476	0.707212	0.479435	0.651075
NA	ENSG00000231728	ENSG00000231728.5	9.6599	0.426271	0.602791	0.707163	0.479465	0.651075
VWDE	ENSG00000146530	ENSG00000146530.14	18.3276	0.529306	0.748535	0.707123	0.47949	0.651075
LPAR1	ENSG00000198121	ENSG00000198121.14	2220.7	-0.227496	0.32181	-0.706928	0.479611	0.651199
PARL	ENSG00000175193	ENSG00000175193.14	524.103	0.0710416	0.100505	0.706849	0.47966	0.651226
NA	ENSG00000275198	ENSG00000275198.1	40.5615	-0.187712	0.265642	-0.706634	0.479794	0.651335
HEATR3	ENSG00000155393	ENSG00000155393.13	2054.33	-0.0897611	0.127028	-0.706623	0.479801	0.651335
NFATC4	ENSG00000100968	ENSG00000100968.14	303.211	-0.320596	0.453733	-0.706573	0.479832	0.651335
TRAF4	ENSG00000076604	ENSG00000076604.15	6619.99	0.144973	0.205214	0.706449	0.479909	0.651335
ZNG1B	ENSG00000196873	ENSG00000196873.16	84.2992	-0.157905	0.223549	-0.706357	0.479966	0.651335
DENND5B	ENSG00000170456	ENSG00000170456.16	2624.2	-0.19801	0.280336	-0.70633	0.479983	0.651335
NSMCE2	ENSG00000156831	ENSG00000156831.8	1439.08	-0.0610483	0.086434	-0.706299	0.480002	0.651335
DNAJC9	ENSG00000213551	ENSG00000213551.7	687.166	-0.0941583	0.133318	-0.706269	0.480021	0.651335
ALDH1L1-AS2	ENSG00000246022	ENSG00000246022.3	13.9152	0.43393	0.614401	0.706265	0.480023	0.651335
CRTAP	ENSG00000170275	ENSG00000170275.15	5098.72	-0.147206	0.208435	-0.706246	0.480035	0.651335
PAQR6	ENSG00000160781	ENSG00000160781.17	67.7991	0.186817	0.264579	0.706093	0.48013	0.651424
SCNN1G	ENSG00000166828	ENSG00000166828.3	1568.82	-0.58257	0.825276	-0.705909	0.480245	0.65154
MAP4K3	ENSG00000011566	ENSG00000011566.15	4157.23	-0.118903	0.168482	-0.705734	0.480354	0.651639
CDKL3	ENSG00000006837	ENSG00000006837.12	12.8553	-0.252713	0.358126	-0.705653	0.480404	0.651639
NA	ENSG00000253746	ENSG00000253746.1	7.28007	0.428332	0.607027	0.705623	0.480423	0.651639
ABTB3	ENSG00000151136	ENSG00000151136.15	84.9042	-0.370195	0.524651	-0.705602	0.480435	0.651639
NA	ENSG00000236255	ENSG00000236255.2	57.1035	-0.195232	0.276808	-0.705297	0.480626	0.651837
NA	ENSG00000271868	ENSG00000271868.1	13.2586	0.302998	0.429617	0.705273	0.48064	0.651837
CHUK	ENSG00000213341	ENSG00000213341.11	4283.93	-0.0663646	0.0941045	-0.705222	0.480672	0.651838
WNK1	ENSG00000060237	ENSG00000060237.19	9990.81	-0.108441	0.153783	-0.705154	0.480715	0.651838
NA	ENSG00000216285	ENSG00000216285.5	18.2054	-0.186037	0.263838	-0.705121	0.480735	0.651838
NA	ENSG00000269958	ENSG00000269958.1	293.296	-0.105857	0.150134	-0.705082	0.480759	0.651838
NA	ENSG00000250240	ENSG00000250240.6	13.1517	-0.224933	0.319057	-0.704992	0.480815	0.651855
NA	ENSG00000249839	ENSG00000249839.1	10.4385	0.383578	0.544107	0.704967	0.480831	0.651855
MUC12-AS1	ENSG00000227053	ENSG00000227053.1	24.7537	0.240886	0.341811	0.704734	0.480976	0.652011
ATG4C	ENSG00000125703	ENSG00000125703.15	858.551	-0.0980283	0.139146	-0.7045	0.481122	0.652154
TTC22	ENSG00000006555	ENSG00000006555.11	10771.9	-0.27293	0.387426	-0.704471	0.48114	0.652154
MCUR1	ENSG00000050393	ENSG00000050393.11	4797.47	0.107051	0.151977	0.704391	0.481189	0.652181
PODN	ENSG00000174348	ENSG00000174348.14	57.1382	-0.36903	0.523972	-0.704293	0.481251	0.652196
EEF1AKMT4	ENSG00000284753	ENSG00000284753.2	233.895	-0.120993	0.171808	-0.704232	0.481288	0.652196
LRRC20	ENSG00000172731	ENSG00000172731.15	450.15	0.142719	0.202659	0.704231	0.481289	0.652196
CCZ1B	ENSG00000146574	ENSG00000146574.16	1181.4	-0.0837079	0.118883	-0.704119	0.481359	0.652251
NA	ENSG00000242375	ENSG00000242375.1	16.4742	-0.272306	0.386766	-0.704058	0.481396	0.652262
LINS1	ENSG00000140471	ENSG00000140471.17	1426.02	-0.097795	0.138943	-0.703848	0.481528	0.652371
GTF3C5	ENSG00000148308	ENSG00000148308.18	3602.62	0.0517044	0.073461	0.703834	0.481536	0.652371
NA	ENSG00000234645	ENSG00000234645.3	9.52502	-0.283134	0.402433	-0.703555	0.48171	0.652547
GNPAT	ENSG00000116906	ENSG00000116906.13	4049.97	0.0506369	0.0719753	0.703532	0.481725	0.652547
C6orf141	ENSG00000197261	ENSG00000197261.11	647.156	-0.348375	0.495218	-0.703478	0.481758	0.652552
FAM153CP	ENSG00000204677	ENSG00000204677.13	14.0439	0.343122	0.487807	0.703398	0.481808	0.652578
RASA4B	ENSG00000170667	ENSG00000170667.15	247.289	-0.215143	0.305892	-0.70333	0.48185	0.652578
NA	ENSG00000238251	ENSG00000238251.2	6.0349	-0.418403	0.594972	-0.703232	0.481911	0.652578
PIGN	ENSG00000197563	ENSG00000197563.11	4127.28	0.0910565	0.129486	0.703217	0.481921	0.652578
TMX2	ENSG00000213593	ENSG00000213593.10	7552.8	0.0706824	0.100519	0.703177	0.481945	0.652578
KCNN2	ENSG00000080709	ENSG00000080709.16	16.8713	-0.321269	0.456891	-0.703164	0.481954	0.652578
FGF13	ENSG00000129682	ENSG00000129682.16	109.384	0.31485	0.447897	0.702953	0.482085	0.652711
NA	ENSG00000279930	ENSG00000279930.1	9.03904	0.312114	0.444031	0.702911	0.482111	0.652711
NA	ENSG00000256663	ENSG00000256663.1	15.3402	-0.266589	0.379362	-0.70273	0.482224	0.652798
HHIP	ENSG00000164161	ENSG00000164161.10	13.7299	0.335278	0.47712	0.702713	0.482235	0.652798
TMEM161A	ENSG00000064545	ENSG00000064545.15	949.639	-0.0930584	0.132452	-0.702582	0.482316	0.652829
NA	ENSG00000249863	ENSG00000249863.2	52.5123	0.127404	0.181337	0.702581	0.482317	0.652829
CABP7	ENSG00000100314	ENSG00000100314.4	9.66519	0.273323	0.389081	0.702483	0.482378	0.652872
ALKBH8	ENSG00000137760	ENSG00000137760.15	553.528	0.0907604	0.129219	0.702378	0.482444	0.652921
IGF2R	ENSG00000197081	ENSG00000197081.16	18610.7	-0.108842	0.154979	-0.702301	0.482492	0.652946
NA	ENSG00000261542	ENSG00000261542.1	39.0559	0.158661	0.22595	0.702193	0.482559	0.652997
SLC9A1	ENSG00000090020	ENSG00000090020.11	12687.3	0.166751	0.237523	0.702039	0.482655	0.653087
MAMDC2-AS1	ENSG00000204706	ENSG00000204706.14	22.3945	0.291765	0.415727	0.701819	0.482792	0.653233
DEFB4A	ENSG00000177257	ENSG00000177257.3	61.5704	-2.06608	2.94445	-0.701686	0.482875	0.653305
NA	ENSG00000272944	ENSG00000272944.1	22.0317	0.336809	0.480105	0.701531	0.482972	0.653396
MARK1	ENSG00000116141	ENSG00000116141.17	123.334	0.335959	0.478942	0.701462	0.483015	0.653414
RND2	ENSG00000108830	ENSG00000108830.10	8.01421	-0.41983	0.598589	-0.701365	0.483075	0.653428
PAICS	ENSG00000128050	ENSG00000128050.9	8802.99	-0.119273	0.170062	-0.701351	0.483084	0.653428
SLC1A5	ENSG00000105281	ENSG00000105281.12	7319.72	0.0973834	0.138873	0.701242	0.483152	0.653433
CCDC59	ENSG00000133773	ENSG00000133773.12	1458.82	-0.0741904	0.1058	-0.701235	0.483157	0.653433
LOC107986281	ENSG00000250302	ENSG00000250302.3	6.74318	0.511421	0.729348	0.701203	0.483176	0.653433
CTSS	ENSG00000163131	ENSG00000163131.12	65812.1	-0.105772	0.150887	-0.701004	0.4833	0.653561
ZNF609	ENSG00000180357	ENSG00000180357.9	4541.97	-0.0539385	0.0769508	-0.700949	0.483335	0.653568
ART1	ENSG00000129744	ENSG00000129744.3	5.1595	1.15947	1.65432	0.700873	0.483382	0.653591
SPSB2	ENSG00000111671	ENSG00000111671.10	785.766	0.113657	0.162184	0.700788	0.483435	0.653623
TLR3	ENSG00000164342	ENSG00000164342.13	4846.69	-0.246398	0.351633	-0.700725	0.483475	0.653628
PIPOX	ENSG00000179761	ENSG00000179761.12	17.3828	0.425562	0.607374	0.700659	0.483516	0.653628
NA	ENSG00000182257	ENSG00000182257.8	14.1892	0.273336	0.390123	0.700641	0.483527	0.653628
PIGS	ENSG00000087111	ENSG00000087111.21	8358.88	0.111685	0.159449	0.700447	0.483648	0.653751
RNF128	ENSG00000133135	ENSG00000133135.14	5630.28	0.286184	0.408732	0.700175	0.483818	0.653941
HOXD13	ENSG00000128714	ENSG00000128714.6	400.163	-0.621367	0.887787	-0.699905	0.483986	0.654127
NA	ENSG00000233225	ENSG00000233225.3	42.4119	0.191857	0.274139	0.69985	0.484021	0.654127
NA	ENSG00000286964	ENSG00000286964.1	14.771	-0.232578	0.332357	-0.699783	0.484063	0.654127
NA	ENSG00000258897	ENSG00000258897.1	14.9343	-0.62861	0.898341	-0.699746	0.484086	0.654127
EHMT2-AS1	ENSG00000237080	ENSG00000237080.3	96.3814	0.220959	0.315783	0.699718	0.484103	0.654127
NA	ENSG00000273096	ENSG00000273096.1	10.3005	-0.304796	0.43563	-0.699667	0.484135	0.65413
TNS2	ENSG00000111077	ENSG00000111077.18	938.447	-0.201746	0.288377	-0.699589	0.484184	0.654155
NA	ENSG00000256464	ENSG00000256464.1	8.81761	-0.230814	0.330022	-0.699391	0.484308	0.654283
MCEE	ENSG00000124370	ENSG00000124370.11	1135.39	0.0847061	0.121135	0.699268	0.484385	0.654311
NA	ENSG00000254461	ENSG00000254461.1	5.74812	0.469103	0.67088	0.699236	0.484405	0.654311
XRCC6P2	ENSG00000234825	ENSG00000234825.3	14.5138	0.166627	0.238321	0.699171	0.484445	0.654311
NA	ENSG00000268366	ENSG00000268366.1	5.64462	0.392423	0.561272	0.699168	0.484447	0.654311
TPP1	ENSG00000166340	ENSG00000166340.18	11144.1	-0.124141	0.177708	-0.698571	0.48482	0.654775
F11	ENSG00000088926	ENSG00000088926.14	45.5582	-0.651999	0.933465	-0.698472	0.484882	0.654819
HOXA9	ENSG00000078399	ENSG00000078399.19	866.831	0.18987	0.271915	0.698271	0.485008	0.654936
RPS2P7	ENSG00000235508	ENSG00000235508.3	35.7519	0.351809	0.503852	0.698239	0.485028	0.654936
ICMT-DT	ENSG00000225077	ENSG00000225077.3	20.2247	-0.205128	0.293856	-0.698057	0.485142	0.655049
SELENOT	ENSG00000198843	ENSG00000198843.13	12657.2	-0.0433051	0.0620439	-0.697975	0.485193	0.655079
TEDC1	ENSG00000185347	ENSG00000185347.18	790.112	-0.105057	0.15058	-0.697682	0.485376	0.655275
METTL22	ENSG00000067365	ENSG00000067365.15	460.173	-0.0801885	0.114941	-0.697647	0.485398	0.655275
NA	ENSG00000273824	ENSG00000273824.1	7.03533	-0.477345	0.68432	-0.697546	0.485461	0.655321
CACNA2D3	ENSG00000157445	ENSG00000157445.15	50.2567	-0.354713	0.508718	-0.697269	0.485635	0.655442
RPL10AP11	ENSG00000244593	ENSG00000244593.1	6.24975	0.53217	0.763226	0.697264	0.485638	0.655442
YTHDF1	ENSG00000149658	ENSG00000149658.18	4077.51	-0.0647967	0.0929398	-0.69719	0.485684	0.655442
EWSR1P1	ENSG00000215835	ENSG00000215835.2	15.7863	-0.170674	0.24481	-0.697168	0.485697	0.655442
PRPF40A	ENSG00000196504	ENSG00000196504.19	9679.43	-0.0580203	0.0832231	-0.697166	0.485699	0.655442
DNAJC30	ENSG00000176410	ENSG00000176410.8	652.947	0.0692586	0.0993689	0.696985	0.485812	0.655502
NA	ENSG00000253878	ENSG00000253878.5	15.7753	0.369797	0.530587	0.696958	0.485829	0.655502
COX8A	ENSG00000176340	ENSG00000176340.4	13827.9	0.106756	0.153176	0.696952	0.485833	0.655502
DNAJC22	ENSG00000178401	ENSG00000178401.16	5684.95	0.191927	0.275465	0.696738	0.485967	0.655643
NA	ENSG00000253307	ENSG00000253307.1	7.23541	-0.371858	0.533845	-0.696566	0.486074	0.655748
APOBEC1	ENSG00000111701	ENSG00000111701.7	2229.83	-0.421308	0.605316	-0.696013	0.486421	0.656176
LOC102723566	ENSG00000225032	ENSG00000225032.5	24.2461	0.254334	0.365576	0.695707	0.486613	0.656394
NA	ENSG00000234268	ENSG00000234268.1	10.3607	0.320578	0.460875	0.695586	0.486688	0.656456
NMUR2	ENSG00000132911	ENSG00000132911.5	422.978	-2.01363	2.89539	-0.69546	0.486767	0.656522
ZNG1F	ENSG00000215126	ENSG00000215126.11	162.84	0.140797	0.202507	0.695271	0.486885	0.656642
BAZ2B-AS1	ENSG00000224152	ENSG00000224152.1	172.275	0.133538	0.19208	0.695222	0.486916	0.656644
NA	ENSG00000246203	ENSG00000246203.2	15.5791	-0.267502	0.384842	-0.695095	0.486996	0.656711
SCN4B	ENSG00000177098	ENSG00000177098.9	66.5838	0.235938	0.339473	0.695014	0.487047	0.656739
MFAP3L	ENSG00000198948	ENSG00000198948.12	673.717	-0.202463	0.291406	-0.69478	0.487193	0.656897
NA	ENSG00000238058	ENSG00000238058.2	29.6141	0.156728	0.225607	0.694693	0.487248	0.656931
PNO1	ENSG00000115946	ENSG00000115946.8	1332.18	-0.155236	0.223481	-0.69463	0.487287	0.656944
FAM3C	ENSG00000196937	ENSG00000196937.11	5969.85	-0.0955108	0.137512	-0.694562	0.48733	0.656962
NA	ENSG00000244313	ENSG00000244313.3	1021.22	0.201961	0.290807	0.694485	0.487378	0.656986
ADRB1	ENSG00000043591	ENSG00000043591.6	88.0514	-0.374859	0.539868	-0.694354	0.48746	0.657057
HSPA2	ENSG00000126803	ENSG00000126803.10	2987.18	0.20922	0.30134	0.694297	0.487496	0.657065
MSI2	ENSG00000153944	ENSG00000153944.12	8169.54	-0.107014	0.154153	-0.694205	0.487554	0.657066
KDM6A	ENSG00000147050	ENSG00000147050.17	4839.81	0.0849139	0.122319	0.694201	0.487556	0.657066
PLIN2	ENSG00000147872	ENSG00000147872.10	6091.61	-0.230392	0.331955	-0.694045	0.487654	0.657158
LINC01992	ENSG00000260019	ENSG00000260019.2	18.0836	-2.04672	2.94975	-0.693862	0.487769	0.657272
MAP3K2	ENSG00000169967	ENSG00000169967.17	8036.37	0.0623446	0.0898948	0.693528	0.487978	0.657509
AZIN1	ENSG00000155096	ENSG00000155096.15	13379.4	0.0604291	0.087138	0.693487	0.488004	0.657509
NA	ENSG00000228918	ENSG00000228918.4	16.0598	-0.489743	0.706436	-0.693258	0.488148	0.657663
STMN1	ENSG00000117632	ENSG00000117632.23	4634.9	0.160353	0.231343	0.693137	0.488223	0.657725
NA	ENSG00000249602	ENSG00000249602.1	10.2452	0.267969	0.38664	0.693069	0.488266	0.657742
UPK3A	ENSG00000100373	ENSG00000100373.10	115.877	0.294192	0.424573	0.692913	0.488364	0.657835
LOC105372266	ENSG00000267939	ENSG00000267939.1	16.3604	0.208325	0.300698	0.692803	0.488433	0.657878
SERPINB7	ENSG00000166396	ENSG00000166396.13	10083.1	-1.99936	2.88624	-0.692721	0.488485	0.657878
PAX6-AS1	ENSG00000281880	ENSG00000281880.2	38.1205	0.301613	0.435405	0.692719	0.488486	0.657878
P2RY11	ENSG00000244165	ENSG00000244165.2	144.718	0.122276	0.176554	0.69257	0.488579	0.657964
FZD4	ENSG00000174804	ENSG00000174804.4	565.516	-0.159323	0.230097	-0.692416	0.488676	0.65805
SPEG	ENSG00000072195	ENSG00000072195.15	103.089	0.268528	0.387836	0.692374	0.488703	0.65805
ARL4A	ENSG00000122644	ENSG00000122644.13	6911.04	-0.153702	0.222123	-0.691967	0.488958	0.658343
PVT1	ENSG00000249859	ENSG00000249859.12	198.364	0.170428	0.246308	0.691933	0.48898	0.658343
TRAV8-1	ENSG00000211782	ENSG00000211782.2	6.28854	-0.567902	0.820902	-0.691803	0.489061	0.658413
NA	ENSG00000230074	ENSG00000230074.3	117.132	0.14872	0.215004	0.691707	0.489121	0.658426
MIR4458HG	ENSG00000247516	ENSG00000247516.8	447.796	0.183744	0.265645	0.691691	0.489131	0.658426
ARL16	ENSG00000214087	ENSG00000214087.9	992.259	0.0930955	0.134642	0.69143	0.489295	0.658607
SERPINA6	ENSG00000170099	ENSG00000170099.6	135.917	0.385867	0.55817	0.691307	0.489373	0.658637
MAN2A2	ENSG00000196547	ENSG00000196547.15	2993.33	0.0770241	0.111419	0.6913	0.489377	0.658637
NA	ENSG00000273449	ENSG00000273449.1	9.20068	0.307098	0.444356	0.691108	0.489498	0.65876
RPL41P2	ENSG00000256338	ENSG00000256338.2	91.7462	0.156825	0.22697	0.690948	0.489598	0.658854
NA	ENSG00000259699	ENSG00000259699.2	7.94002	-0.297969	0.431318	-0.690834	0.48967	0.658909
PAQR7	ENSG00000182749	ENSG00000182749.6	155.514	0.212662	0.30787	0.690755	0.48972	0.658909
C1orf174	ENSG00000198912	ENSG00000198912.12	1860.73	0.0489306	0.0708377	0.690742	0.489728	0.658909
DDB2	ENSG00000134574	ENSG00000134574.12	1556.58	0.125947	0.182368	0.690621	0.489803	0.658945
SCN11A	ENSG00000168356	ENSG00000168356.13	14.7419	-0.450424	0.652218	-0.690604	0.489815	0.658945
TRPC7-AS1	ENSG00000248211	ENSG00000248211.1	118.404	0.268916	0.389468	0.69047	0.489899	0.658995
AKR1C4	ENSG00000198610	ENSG00000198610.11	5.77463	0.677743	0.981632	0.690425	0.489927	0.658995
TM2D1	ENSG00000162604	ENSG00000162604.12	1885.03	0.0610006	0.0883573	0.690386	0.489951	0.658995
CFAP53	ENSG00000172361	ENSG00000172361.6	37.1004	-0.199131	0.288448	-0.690355	0.489971	0.658995
SLC9A8	ENSG00000197818	ENSG00000197818.12	3428.72	-0.0900085	0.130406	-0.690218	0.490057	0.659052
MPDU1-AS1	ENSG00000233223	ENSG00000233223.3	166.517	-0.111959	0.162224	-0.690153	0.490098	0.659052
CLHC1	ENSG00000162994	ENSG00000162994.16	226.152	0.111718	0.161876	0.690145	0.490103	0.659052
NA	ENSG00000273356	ENSG00000273356.1	17.8875	0.29488	0.427445	0.689867	0.490278	0.659247
DHRS2	ENSG00000100867	ENSG00000100867.15	18.8068	0.260355	0.377513	0.689657	0.49041	0.659385
TPCN1	ENSG00000186815	ENSG00000186815.13	6802.28	0.0944016	0.136927	0.689428	0.490554	0.659538
NFAT5	ENSG00000102908	ENSG00000102908.22	3151.21	0.0789175	0.114555	0.688907	0.490882	0.65994
SEMA3C	ENSG00000075223	ENSG00000075223.14	11299.8	-0.235616	0.342169	-0.688594	0.491079	0.660164
SF3B2	ENSG00000087365	ENSG00000087365.16	13600.8	-0.0397522	0.0577444	-0.688416	0.491191	0.660274
ACTR3B	ENSG00000133627	ENSG00000133627.18	451.148	0.0929427	0.135035	0.688286	0.491273	0.660345
NA	ENSG00000226445	ENSG00000226445.2	21.8942	0.274906	0.399479	0.688161	0.491352	0.66041
IER3IP1	ENSG00000134049	ENSG00000134049.6	2540.58	-0.0462759	0.067251	-0.688106	0.491386	0.660416
ADAMTS14	ENSG00000138316	ENSG00000138316.11	190.267	-0.387472	0.563147	-0.688048	0.491423	0.660426
NA	ENSG00000162840	ENSG00000162840.4	7.29598	0.55185	0.802117	0.687992	0.491458	0.66043
NA	ENSG00000225489	ENSG00000225489.7	250.18	-0.342728	0.49819	-0.687948	0.491486	0.66043
NPAS2	ENSG00000170485	ENSG00000170485.17	3734.47	-0.132817	0.193085	-0.687866	0.491537	0.660459
KCNJ14	ENSG00000182324	ENSG00000182324.7	30.5801	-0.18333	0.266613	-0.687628	0.491687	0.660621
CSTF2T	ENSG00000177613	ENSG00000177613.9	2738.28	-0.070842	0.103035	-0.68755	0.491736	0.660646
PACRGL	ENSG00000163138	ENSG00000163138.19	864.22	0.0763333	0.111032	0.687491	0.491774	0.660657
NA	ENSG00000259771	ENSG00000259771.1	9.99162	-0.270259	0.39315	-0.68742	0.491818	0.660676
NA	ENSG00000235084	ENSG00000235084.3	33.4909	0.126311	0.183784	0.687278	0.491908	0.660713
NA	ENSG00000265218	ENSG00000265218.1	8.2041	0.587067	0.854231	0.687247	0.491927	0.660713
SLC66A3	ENSG00000162976	ENSG00000162976.13	2009.53	0.123052	0.179053	0.687234	0.491935	0.660713
ATP13A1	ENSG00000105726	ENSG00000105726.17	3958.24	0.0558692	0.0813183	0.687043	0.492055	0.660832
RPL7AP70	ENSG00000235776	ENSG00000235776.2	10.324	0.217132	0.316066	0.686982	0.492094	0.660832
LINC02446	ENSG00000256039	ENSG00000256039.2	63.1292	0.419493	0.610659	0.686952	0.492113	0.660832
NA	ENSG00000267077	ENSG00000267077.1	5.08618	0.403505	0.587801	0.686464	0.49242	0.661204
PCDHGA1	ENSG00000204956	ENSG00000204956.6	29.6684	-0.231165	0.336804	-0.686348	0.492494	0.661263
LMNTD2-AS1	ENSG00000254815	ENSG00000254815.6	194.898	0.390845	0.569499	0.686295	0.492527	0.661267
IAH1	ENSG00000134330	ENSG00000134330.19	2188.61	-0.0663503	0.0966884	-0.686228	0.492569	0.661284
NA	ENSG00000270021	ENSG00000270021.1	10.6215	0.328513	0.479067	0.685735	0.49288	0.661657
TGFA	ENSG00000163235	ENSG00000163235.16	4131.41	-0.160742	0.234431	-0.685669	0.492922	0.661657
TRAF3	ENSG00000131323	ENSG00000131323.16	4802.78	-0.0880739	0.128454	-0.685644	0.492937	0.661657
HDAC4-AS1	ENSG00000222020	ENSG00000222020.3	17.2904	0.235246	0.343668	0.684516	0.49365	0.662573
NA	ENSG00000184068	ENSG00000184068.2	20.7597	0.234254	0.342324	0.684306	0.493782	0.662671
LINC01909	ENSG00000266258	ENSG00000266258.1	26.2251	0.185109	0.270507	0.684306	0.493782	0.662671
SAMTOR	ENSG00000164603	ENSG00000164603.12	709.972	0.138954	0.203125	0.68408	0.493925	0.662751
PEAK1	ENSG00000173517	ENSG00000173517.11	6506.88	-0.0855479	0.12507	-0.684	0.493975	0.662751
ZNF8	ENSG00000278129	ENSG00000278129.2	312.276	0.105648	0.15446	0.683981	0.493987	0.662751
LHFPL5	ENSG00000197753	ENSG00000197753.11	43.6362	0.199427	0.291576	0.683963	0.493998	0.662751
NA	ENSG00000258645	ENSG00000258645.2	8.21262	-0.212461	0.310637	-0.683955	0.494004	0.662751
CLCN7	ENSG00000103249	ENSG00000103249.18	2116.41	0.113938	0.166594	0.683926	0.494022	0.662751
NA	ENSG00000269481	ENSG00000269481.1	15.2139	0.177959	0.260255	0.683788	0.494109	0.662791
NA	ENSG00000275894	ENSG00000275894.1	8.07976	0.408758	0.597787	0.683784	0.494111	0.662791
NA	ENSG00000256433	ENSG00000256433.3	38.7854	-0.155464	0.227383	-0.683712	0.494157	0.662811
CNIH2	ENSG00000174871	ENSG00000174871.11	36.8813	-0.251908	0.368574	-0.683467	0.494312	0.662979
NA	ENSG00000250397	ENSG00000250397.2	5.79761	-0.482145	0.705737	-0.68318	0.494493	0.663182
MKRN2OS	ENSG00000225526	ENSG00000225526.6	551.897	0.264469	0.387167	0.683088	0.494551	0.66322
FXN	ENSG00000165060	ENSG00000165060.15	397.941	0.12881	0.188585	0.683034	0.494585	0.663225
FOXO1	ENSG00000150907	ENSG00000150907.10	3351.26	0.120561	0.176526	0.682963	0.49463	0.663245
RANBP9	ENSG00000010017	ENSG00000010017.13	4271.95	-0.0498928	0.0730677	-0.682829	0.494715	0.663319
ANKRD10	ENSG00000088448	ENSG00000088448.14	5876.78	-0.10098	0.147951	-0.68252	0.49491	0.66354
ACAD9	ENSG00000177646	ENSG00000177646.20	2326.06	0.0619541	0.0907906	0.682385	0.494996	0.663615
PPWD1	ENSG00000113593	ENSG00000113593.12	2241.22	0.0510068	0.074756	0.68231	0.495043	0.663638
TTC39B	ENSG00000155158	ENSG00000155158.20	5734.22	0.0986001	0.144556	0.682088	0.495183	0.663747
TLE6	ENSG00000104953	ENSG00000104953.20	104.096	0.190121	0.278748	0.682055	0.495204	0.663747
MICAL1	ENSG00000135596	ENSG00000135596.18	6549.57	-0.0946466	0.13877	-0.682039	0.495214	0.663747
PTCHD1	ENSG00000165186	ENSG00000165186.12	26.4169	-0.575531	0.844194	-0.681752	0.495396	0.663835
NA	ENSG00000255325	ENSG00000255325.2	4.5519	-0.558615	0.819401	-0.681736	0.495406	0.663835
OSR2	ENSG00000164920	ENSG00000164920.9	125.843	-0.354313	0.51974	-0.681713	0.49542	0.663835
TCF25	ENSG00000141002	ENSG00000141002.20	7372.08	0.0370782	0.0543908	0.6817	0.495429	0.663835
SEZ6	ENSG00000063015	ENSG00000063015.20	12.7162	0.319873	0.46923	0.681697	0.49543	0.663835
NA	ENSG00000249849	ENSG00000249849.1	8.01805	0.311687	0.457435	0.68138	0.495631	0.664064
NA	ENSG00000227855	ENSG00000227855.3	45.0976	0.161744	0.237418	0.681261	0.495706	0.664125
PCNX2	ENSG00000135749	ENSG00000135749.19	515.258	0.161293	0.23678	0.681193	0.49575	0.664142
SIGMAR1	ENSG00000147955	ENSG00000147955.18	4431.46	0.0763764	0.112154	0.680998	0.495873	0.664208
TNFRSF14	ENSG00000157873	ENSG00000157873.18	7809.91	-0.0741637	0.108905	-0.680995	0.495875	0.664208
TYRP1	ENSG00000107165	ENSG00000107165.13	33.1169	-0.466674	0.685304	-0.680973	0.495889	0.664208
PRELID2	ENSG00000186314	ENSG00000186314.12	5486.08	0.243643	0.357996	0.680573	0.496142	0.664496
SBDS	ENSG00000126524	ENSG00000126524.10	15590.4	-0.113743	0.167137	-0.680536	0.496165	0.664496
GTF2H2	ENSG00000145736	ENSG00000145736.14	248.461	0.331306	0.486886	0.68046	0.496213	0.664496
YJU2	ENSG00000105248	ENSG00000105248.16	1279.87	0.0726306	0.106741	0.680435	0.496229	0.664496
STK33	ENSG00000130413	ENSG00000130413.15	107.126	-0.212481	0.312289	-0.680396	0.496254	0.664496
GZF1	ENSG00000125812	ENSG00000125812.16	1253.1	-0.0906995	0.133318	-0.680322	0.4963	0.664518
RBM26	ENSG00000139746	ENSG00000139746.16	2895.42	0.0645149	0.0948367	0.680274	0.496331	0.664518
NA	ENSG00000239614	ENSG00000239614.1	8.38831	0.27206	0.400362	0.679534	0.4968	0.665106
RAD1	ENSG00000113456	ENSG00000113456.19	1495.92	-0.0801627	0.117979	-0.679467	0.496842	0.665108
LARP7	ENSG00000174720	ENSG00000174720.16	4228.88	0.0568119	0.0836162	0.679436	0.496861	0.665108
FAM111A-DT	ENSG00000245571	ENSG00000245571.7	205.515	0.123844	0.182288	0.679386	0.496894	0.665111
NA	ENSG00000231840	ENSG00000231840.2	9.25476	0.326416	0.480519	0.679299	0.496948	0.665112
COMMD3	ENSG00000148444	ENSG00000148444.16	825.268	-0.068217	0.100424	-0.679289	0.496955	0.665112
NA	ENSG00000260051	ENSG00000260051.1	15.5169	0.253839	0.373785	0.679104	0.497072	0.665229
NCAPD2P1	ENSG00000230356	ENSG00000230356.1	17.6331	0.476492	0.701883	0.678877	0.497216	0.665301
EIF1B	ENSG00000114784	ENSG00000114784.4	3314.75	0.0953856	0.140509	0.678856	0.497229	0.665301
PPM1H	ENSG00000111110	ENSG00000111110.12	1175.88	-0.173766	0.255983	-0.678821	0.497252	0.665301
CTR9	ENSG00000198730	ENSG00000198730.9	5929.08	-0.0500861	0.0737843	-0.678818	0.497253	0.665301
MOSMO	ENSG00000185716	ENSG00000185716.12	739.379	-0.145963	0.215036	-0.678782	0.497276	0.665301
SV2B	ENSG00000185518	ENSG00000185518.12	39.1534	-0.303287	0.446845	-0.678729	0.49731	0.665305
FCER2	ENSG00000104921	ENSG00000104921.15	265.773	-0.371789	0.54781	-0.678682	0.497339	0.665305
LINC02857	ENSG00000230852	ENSG00000230852.2	5.46875	0.425365	0.626843	0.678584	0.497402	0.665348
RTL10	ENSG00000215012	ENSG00000215012.9	1264.91	0.0896402	0.132138	0.678384	0.497528	0.665465
NA	ENSG00000233080	ENSG00000233080.3	8.98665	0.677596	0.998887	0.678351	0.497549	0.665465
OPA3	ENSG00000125741	ENSG00000125741.5	2464.99	0.0534714	0.0788637	0.678023	0.497757	0.665683
FHDC1	ENSG00000137460	ENSG00000137460.10	2812.98	0.190109	0.280405	0.677983	0.497783	0.665683
AKIRIN1	ENSG00000174574	ENSG00000174574.16	9525.27	-0.08619	0.127133	-0.677952	0.497802	0.665683
ANKRD40CL	ENSG00000167117	ENSG00000167117.10	4577.76	0.355313	0.524358	0.677615	0.498016	0.665928
SIN3B	ENSG00000127511	ENSG00000127511.10	1987.38	-0.100622	0.148509	-0.67755	0.498057	0.665942
THAP3	ENSG00000041988	ENSG00000041988.15	711.033	-0.0663764	0.0979828	-0.677429	0.498134	0.665971
NA	ENSG00000160766	ENSG00000160766.14	115.312	0.166053	0.245124	0.677422	0.498138	0.665971
NA	ENSG00000180389	ENSG00000180389.7	6.73	-0.205951	0.304051	-0.677357	0.49818	0.665986
NA	ENSG00000250966	ENSG00000250966.2	32.7949	0.158593	0.234152	0.677309	0.49821	0.665986
CASZ1	ENSG00000130940	ENSG00000130940.15	3499.05	0.181529	0.268242	0.676733	0.498575	0.666395
TMEM86B	ENSG00000180089	ENSG00000180089.6	73.5368	-0.131853	0.194838	-0.676731	0.498576	0.666395
NEK1	ENSG00000137601	ENSG00000137601.17	959.73	0.09927	0.146708	0.676649	0.498629	0.666399
PRMT3	ENSG00000185238	ENSG00000185238.13	1108.04	0.116733	0.172521	0.676632	0.498639	0.666399
URB2	ENSG00000135763	ENSG00000135763.10	922.455	-0.157081	0.232196	-0.6765	0.498724	0.666471
DDRGK1	ENSG00000198171	ENSG00000198171.13	3929.92	-0.0722189	0.106769	-0.676404	0.498784	0.666486
NA	ENSG00000167747	ENSG00000167747.15	2212.86	0.115936	0.171405	0.676387	0.498795	0.666486
ZFP1	ENSG00000184517	ENSG00000184517.12	392.195	0.125111	0.184995	0.676294	0.498854	0.666525
KIAA0232	ENSG00000170871	ENSG00000170871.12	10564.9	-0.0994299	0.147039	-0.676213	0.498905	0.666553
NA	ENSG00000271734	ENSG00000271734.1	6.47905	0.375335	0.555096	0.676162	0.498938	0.666556
LRRN4CL	ENSG00000177363	ENSG00000177363.5	21.1804	-0.381218	0.564061	-0.675845	0.499139	0.666762
DACT3	ENSG00000197380	ENSG00000197380.11	58.5767	-0.40854	0.604505	-0.675825	0.499152	0.666762
HMGCR	ENSG00000113161	ENSG00000113161.17	15222.4	0.181365	0.26839	0.675753	0.499198	0.666783
TYW3	ENSG00000162623	ENSG00000162623.16	1241.48	-0.0799132	0.118274	-0.675659	0.499257	0.666804
NAALADL2	ENSG00000177694	ENSG00000177694.16	1285.49	0.197186	0.291864	0.67561	0.499288	0.666804
NA	ENSG00000257951	ENSG00000257951.2	8.33455	0.420756	0.622802	0.675586	0.499304	0.666804
LINC00205	ENSG00000223768	ENSG00000223768.2	552.455	-0.130066	0.192538	-0.675534	0.499337	0.666807
LLGL2	ENSG00000073350	ENSG00000073350.14	26923.4	0.194319	0.287718	0.67538	0.499435	0.666895
STOML2	ENSG00000165283	ENSG00000165283.16	6764.15	0.0585975	0.086768	0.675335	0.499463	0.666895
NA	ENSG00000242798	ENSG00000242798.1	5.45254	-0.278138	0.411927	-0.675212	0.499541	0.666921
MAPKAP1	ENSG00000119487	ENSG00000119487.17	5610.74	0.0269891	0.0399713	0.67521	0.499542	0.666921
AAGAB	ENSG00000103591	ENSG00000103591.13	10376.9	-0.111748	0.165568	-0.674937	0.499716	0.667112
TLCD1	ENSG00000160606	ENSG00000160606.11	485.617	0.111493	0.165265	0.674631	0.49991	0.667332
NA	ENSG00000272153	ENSG00000272153.1	14.082	0.246212	0.365034	0.67449	0.5	0.667411
NA	ENSG00000281571	ENSG00000281571.2	30.655	-0.182542	0.270687	-0.674368	0.500078	0.667444
NBPF19	ENSG00000271383	ENSG00000271383.8	5.61325	0.374673	0.555602	0.674356	0.500085	0.667444
WDR93	ENSG00000140527	ENSG00000140527.15	13.2481	-0.260867	0.387006	-0.674065	0.50027	0.667651
RWDD2B	ENSG00000156253	ENSG00000156253.7	1099.03	0.105155	0.156031	0.673934	0.500353	0.667722
NA	ENSG00000286931	ENSG00000286931.1	10.2301	-0.267362	0.39692	-0.673592	0.500571	0.667967
NA	ENSG00000259616	ENSG00000259616.2	7.43418	0.505289	0.750189	0.673549	0.500598	0.667967
MAPRE2	ENSG00000166974	ENSG00000166974.13	4988.99	-0.0606523	0.0900579	-0.673482	0.500641	0.667984
RNF146	ENSG00000118518	ENSG00000118518.17	2188.66	-0.0733428	0.108919	-0.673371	0.500711	0.668038
NA	ENSG00000248734	ENSG00000248734.2	80.1038	0.162987	0.24212	0.673164	0.500843	0.668173
LINC02057	ENSG00000249279	ENSG00000249279.6	169.156	0.258616	0.384284	0.672981	0.500959	0.668288
NA	ENSG00000234141	ENSG00000234141.1	9.13601	0.323299	0.480524	0.672805	0.501072	0.668398
NA	ENSG00000272692	ENSG00000272692.2	5.11538	0.416351	0.618889	0.67274	0.501113	0.668412
KLHDC8B	ENSG00000185909	ENSG00000185909.15	288.133	0.211935	0.315142	0.672506	0.501262	0.66857
PIK3C3	ENSG00000078142	ENSG00000078142.13	2998.27	0.0497077	0.0739361	0.672307	0.501389	0.6687
MSS51	ENSG00000166343	ENSG00000166343.10	61.982	0.141593	0.210732	0.671908	0.501642	0.668998
OGA	ENSG00000198408	ENSG00000198408.14	9909.75	0.073765	0.109852	0.671493	0.501906	0.669309
SLC25A3	ENSG00000075415	ENSG00000075415.15	51469.8	0.0899588	0.134061	0.67103	0.502202	0.66962
NR3C1	ENSG00000113580	ENSG00000113580.15	1774.83	-0.309901	0.461855	-0.670992	0.502225	0.66962
ME2	ENSG00000082212	ENSG00000082212.13	8667.34	0.0799084	0.119098	0.670945	0.502255	0.66962
BICRA-AS2	ENSG00000277383	ENSG00000277383.1	11.4205	0.221143	0.329603	0.670937	0.50226	0.66962
GGACT	ENSG00000134864	ENSG00000134864.11	622.008	0.121625	0.181299	0.670855	0.502313	0.669649
APOBR	ENSG00000184730	ENSG00000184730.11	12508.2	-0.144151	0.214903	-0.670773	0.502365	0.669658
NA	ENSG00000287967	ENSG00000287967.1	8.96366	-0.230888	0.344224	-0.67075	0.50238	0.669658
IRF2	ENSG00000168310	ENSG00000168310.11	5100.52	-0.0961174	0.143341	-0.670549	0.502508	0.669788
SETD3	ENSG00000183576	ENSG00000183576.13	7071.14	0.0568646	0.08485	0.670178	0.502744	0.670028
RGL1	ENSG00000143344	ENSG00000143344.16	1192.49	-0.267164	0.398674	-0.670131	0.502775	0.670028
GRSF1	ENSG00000132463	ENSG00000132463.14	11543.3	0.0660264	0.0985286	0.670125	0.502778	0.670028
SLC61A1	ENSG00000182544	ENSG00000182544.9	2959.92	0.0906124	0.135243	0.669998	0.502859	0.670074
WDR35	ENSG00000118965	ENSG00000118965.16	438.374	-0.149575	0.22327	-0.66993	0.502902	0.670074
YPEL4	ENSG00000166793	ENSG00000166793.13	16.8382	-0.425714	0.635463	-0.669927	0.502904	0.670074
NA	ENSG00000224086	ENSG00000224086.6	132.075	0.127013	0.189607	0.669876	0.502937	0.670078
ACE	ENSG00000159640	ENSG00000159640.17	2488.77	-0.204617	0.305478	-0.669826	0.502968	0.670079
CNTRL	ENSG00000119397	ENSG00000119397.18	1184.85	0.143034	0.213617	0.669581	0.503125	0.670248
PTP4A2	ENSG00000184007	ENSG00000184007.22	32860.1	-0.0558582	0.0834324	-0.669502	0.503175	0.670274
MTMR14	ENSG00000163719	ENSG00000163719.20	3918.86	0.0584118	0.0872695	0.669327	0.503287	0.670382
GALNT5	ENSG00000136542	ENSG00000136542.9	20877.7	-0.227289	0.339633	-0.669221	0.503354	0.670416
TOMM34	ENSG00000025772	ENSG00000025772.8	1987.39	0.0861935	0.128811	0.669145	0.503403	0.670416
PRKCD	ENSG00000163932	ENSG00000163932.15	13288.7	0.119501	0.178595	0.669119	0.50342	0.670416
CCDC149	ENSG00000181982	ENSG00000181982.19	1410.82	-0.1085	0.162159	-0.669098	0.503433	0.670416
FAM222A	ENSG00000139438	ENSG00000139438.6	475.717	0.155473	0.232389	0.669021	0.503482	0.67044
LINC02487	ENSG00000203688	ENSG00000203688.6	190.652	-0.311663	0.465911	-0.668931	0.503539	0.670476
NA	ENSG00000127589	ENSG00000127589.4	13.8886	-0.252845	0.378039	-0.668831	0.503603	0.670521
IGIP	ENSG00000182700	ENSG00000182700.5	532.183	0.101208	0.151386	0.668544	0.503786	0.670719
L1TD1	ENSG00000240563	ENSG00000240563.2	2659.58	-0.363654	0.543983	-0.668503	0.503813	0.670719
POLR1F	ENSG00000105849	ENSG00000105849.6	1711.02	-0.104875	0.156897	-0.668431	0.503859	0.67074
PHETA1	ENSG00000198324	ENSG00000198324.14	3023.64	0.144229	0.2158	0.668345	0.503914	0.670773
NA	ENSG00000244300	ENSG00000244300.3	319.958	-0.584403	0.87459	-0.668202	0.504005	0.670853
LRRTM1	ENSG00000162951	ENSG00000162951.11	7.47657	-0.521402	0.780421	-0.668104	0.504067	0.670896
NA	ENSG00000259642	ENSG00000259642.2	198.337	-0.0815985	0.12216	-0.667963	0.504157	0.670909
TTC32	ENSG00000183891	ENSG00000183891.6	358.775	0.114855	0.171948	0.667962	0.504158	0.670909
LINC01843	ENSG00000251169	ENSG00000251169.2	982.838	-0.269178	0.402993	-0.667946	0.504168	0.670909
TRBV11-2	ENSG00000241657	ENSG00000241657.1	15.5705	-0.478834	0.717295	-0.667555	0.504418	0.671193
CLEC19A	ENSG00000261210	ENSG00000261210.8	10.9346	-0.283772	0.425143	-0.667474	0.504469	0.671193
NA	ENSG00000272906	ENSG00000272906.1	15.5052	0.224979	0.337063	0.66747	0.504472	0.671193
MAL2-AS1	ENSG00000253972	ENSG00000253972.6	12.2456	-0.315795	0.473208	-0.66735	0.504549	0.671255
NA	ENSG00000179978	ENSG00000179978.11	31.781	-0.23434	0.351184	-0.667286	0.504589	0.671261
BTBD9	ENSG00000183826	ENSG00000183826.18	3628.77	0.117076	0.175461	0.667247	0.504614	0.671261
FUNDC2	ENSG00000165775	ENSG00000165775.18	2957.29	0.0843619	0.126454	0.667137	0.504685	0.671315
HHLA2	ENSG00000114455	ENSG00000114455.13	40912.7	0.311705	0.467872	0.666218	0.505272	0.672055
ABHD18	ENSG00000164074	ENSG00000164074.16	1747.94	0.065247	0.097948	0.666139	0.505323	0.672082
PEX7	ENSG00000112357	ENSG00000112357.14	1161.82	0.10733	0.161186	0.665878	0.505489	0.67226
TRMT1	ENSG00000104907	ENSG00000104907.13	1070.08	0.0978663	0.146989	0.665808	0.505534	0.67226
THUMPD1	ENSG00000066654	ENSG00000066654.14	5236.45	0.061937	0.0930283	0.665787	0.505547	0.67226
PDC-AS1	ENSG00000229739	ENSG00000229739.4	16.7146	0.242423	0.364225	0.665586	0.505676	0.67239
CRYGS	ENSG00000213139	ENSG00000213139.8	54.8943	0.162331	0.24391	0.665538	0.505707	0.672391
KLC1	ENSG00000126214	ENSG00000126214.21	1087.71	-0.0757719	0.113886	-0.665329	0.50584	0.672528
VCPIP1	ENSG00000175073	ENSG00000175073.8	3410.62	-0.0523005	0.078625	-0.66519	0.505929	0.672606
PPM1K	ENSG00000163644	ENSG00000163644.15	742.771	-0.213964	0.321806	-0.664885	0.506124	0.672824
GPRC5C	ENSG00000170412	ENSG00000170412.18	6668.6	0.181562	0.273143	0.664715	0.506233	0.6729
CMTR1	ENSG00000137200	ENSG00000137200.13	2783.77	-0.0594071	0.0893772	-0.664679	0.506256	0.6729
NA	ENSG00000225680	ENSG00000225680.1	16.4419	0.364737	0.548763	0.664654	0.506272	0.6729
LAGE3	ENSG00000196976	ENSG00000196976.7	617.328	0.0968446	0.145721	0.664589	0.506314	0.672914
NA	ENSG00000228043	ENSG00000228043.5	10.6654	0.207156	0.311736	0.664524	0.506355	0.672914
NA	ENSG00000257252	ENSG00000257252.6	7.37994	0.481319	0.724339	0.664495	0.506374	0.672914
RGPD2	ENSG00000185304	ENSG00000185304.15	46.8306	0.414982	0.624613	0.664382	0.506446	0.672969
DARS2	ENSG00000117593	ENSG00000117593.12	3249.19	0.0957794	0.144225	0.664099	0.506627	0.673169
CDS1	ENSG00000163624	ENSG00000163624.6	12389.2	0.232632	0.350423	0.663862	0.506779	0.67333
LINC01139	ENSG00000215808	ENSG00000215808.4	7.97022	-1.3949	2.10192	-0.663634	0.506925	0.673484
CCDC86	ENSG00000110104	ENSG00000110104.13	658.917	-0.13505	0.20352	-0.663568	0.506967	0.673499
ASCC2	ENSG00000100325	ENSG00000100325.15	5770.45	0.0654845	0.0986962	0.663496	0.507013	0.67352
NA	ENSG00000248126	ENSG00000248126.1	10.1056	0.268116	0.404134	0.663433	0.507053	0.673533
ZRSR2	ENSG00000169249	ENSG00000169249.13	701.351	-0.0771672	0.11635	-0.663234	0.507181	0.673663
NA	ENSG00000230562	ENSG00000230562.3	6.83602	-0.266709	0.40221	-0.663108	0.507261	0.673729
GPR137C	ENSG00000180998	ENSG00000180998.12	24.427	-0.302371	0.456071	-0.662991	0.507336	0.673761
UNC79	ENSG00000133958	ENSG00000133958.13	34.3853	0.189565	0.285931	0.662975	0.507347	0.673761
TNKS2	ENSG00000107854	ENSG00000107854.6	6858.98	-0.0581395	0.0877054	-0.662896	0.507397	0.673788
NA	ENSG00000261468	ENSG00000261468.1	36.7754	-0.274806	0.414606	-0.662813	0.507451	0.673818
ANKRD6	ENSG00000135299	ENSG00000135299.17	72.831	-0.23951	0.361405	-0.66272	0.50751	0.673836
NA	ENSG00000243832	ENSG00000243832.1	47.4193	0.295968	0.446611	0.662697	0.507525	0.673836
NA	ENSG00000225648	ENSG00000225648.5	1130.1	0.060485	0.0912866	0.662583	0.507597	0.673892
ALG1L2	ENSG00000251287	ENSG00000251287.8	28.5479	-0.202357	0.305471	-0.662442	0.507688	0.673972
C7orf25	ENSG00000136197	ENSG00000136197.13	23.6885	0.188572	0.284682	0.662393	0.507719	0.673973
CLBA1	ENSG00000140104	ENSG00000140104.14	525.936	-0.122712	0.185315	-0.66218	0.507856	0.674114
GCAWKR	ENSG00000272808	ENSG00000272808.4	5.43987	0.633726	0.957332	0.661971	0.50799	0.674251
NA	ENSG00000240216	ENSG00000240216.7	15.9539	-0.390861	0.59052	-0.661893	0.50804	0.674259
TMCC1-DT	ENSG00000271270	ENSG00000271270.7	62.8446	0.18165	0.274451	0.661867	0.508057	0.674259
ARHGAP19	ENSG00000213390	ENSG00000213390.11	841.606	0.113351	0.17129	0.661745	0.508134	0.674322
NA	ENSG00000260774	ENSG00000260774.1	24.9136	0.242942	0.367208	0.661592	0.508233	0.674375
ASAH2B	ENSG00000204147	ENSG00000204147.11	539.978	-0.164345	0.24841	-0.661588	0.508235	0.674375
TRGV4	ENSG00000211698	ENSG00000211698.2	14.0905	-0.374806	0.566626	-0.66147	0.508311	0.674434
KHDC1-AS1	ENSG00000229852	ENSG00000229852.4	31.0187	-0.378183	0.571784	-0.66141	0.50835	0.674445
NA	ENSG00000270177	ENSG00000270177.1	46.5528	-0.150385	0.227486	-0.661074	0.508565	0.67469
LSM5	ENSG00000106355	ENSG00000106355.10	2974.42	-0.0968565	0.14655	-0.660912	0.508668	0.67477
ZNF433-AS1	ENSG00000219665	ENSG00000219665.8	82.4018	0.109122	0.16512	0.660866	0.508699	0.67477
NEU3	ENSG00000162139	ENSG00000162139.10	847.018	0.112056	0.169566	0.660838	0.508716	0.67477
TUBGCP4	ENSG00000137822	ENSG00000137822.13	890.102	0.0762836	0.115444	0.660782	0.508752	0.674777
SAMD3	ENSG00000164483	ENSG00000164483.17	105.647	0.267376	0.404704	0.66067	0.508824	0.674807
RPL7AP75	ENSG00000259674	ENSG00000259674.1	1151.68	-0.291444	0.441166	-0.660623	0.508854	0.674807
FAM87B	ENSG00000177757	ENSG00000177757.2	9.87268	0.266402	0.403284	0.660583	0.50888	0.674807
WASH6P	ENSG00000182484	ENSG00000182484.15	337.001	0.080204	0.121421	0.660546	0.508904	0.674807
NA	ENSG00000231752	ENSG00000231752.6	44.7017	-0.388715	0.588509	-0.660509	0.508927	0.674807
MAP2K6	ENSG00000108984	ENSG00000108984.15	9433.82	0.249443	0.377697	0.66043	0.508978	0.674833
DHX38	ENSG00000140829	ENSG00000140829.12	4245.16	-0.0441573	0.0668784	-0.660262	0.509086	0.674936
LANCL2	ENSG00000132434	ENSG00000132434.10	1950.63	0.0946505	0.143462	0.65976	0.509408	0.675322
NA	ENSG00000277873	ENSG00000277873.1	6.52296	0.216271	0.327852	0.659661	0.509472	0.675367
HENMT1	ENSG00000162639	ENSG00000162639.16	968.983	-0.147123	0.223051	-0.659594	0.509514	0.675383
PDAP1	ENSG00000106244	ENSG00000106244.13	7949.93	-0.0453134	0.0687062	-0.659525	0.509559	0.675401
KDM7A	ENSG00000006459	ENSG00000006459.11	7592.95	-0.10165	0.154141	-0.659458	0.509602	0.675403
NA	ENSG00000259863	ENSG00000259863.1	24.2557	-0.562168	0.852509	-0.659428	0.509621	0.675403
NET1	ENSG00000173848	ENSG00000173848.19	22316.3	0.169978	0.257796	0.659353	0.509669	0.675421
DNM1L	ENSG00000087470	ENSG00000087470.19	6153.93	-0.0641099	0.0972377	-0.659311	0.509696	0.675421
DGKH	ENSG00000102780	ENSG00000102780.17	2216.88	-0.106722	0.161936	-0.659039	0.509871	0.675554
IDI1	ENSG00000067064	ENSG00000067064.12	10283	-0.143118	0.217168	-0.659017	0.509885	0.675554
AKAP10	ENSG00000108599	ENSG00000108599.15	2634.88	0.062364	0.0946324	0.659012	0.509888	0.675554
H2BC5	ENSG00000158373	ENSG00000158373.8	2758.13	-0.220751	0.335017	-0.658925	0.509944	0.675588
FANCC	ENSG00000158169	ENSG00000158169.13	1040.33	0.0698587	0.106094	0.658459	0.510243	0.675944
CEP63	ENSG00000182923	ENSG00000182923.20	606.638	0.0821228	0.124747	0.658315	0.510336	0.676026
E2F8	ENSG00000129173	ENSG00000129173.13	817.906	-0.182352	0.27713	-0.658	0.510538	0.676238
RC3H2	ENSG00000056586	ENSG00000056586.16	5533.72	0.0568493	0.086401	0.657971	0.510557	0.676238
ABHD11	ENSG00000106077	ENSG00000106077.19	4435.83	0.160873	0.244596	0.65771	0.510725	0.67642
TPM1	ENSG00000140416	ENSG00000140416.23	27054.7	0.122412	0.186149	0.657605	0.510792	0.676469
SNAPC3	ENSG00000164975	ENSG00000164975.15	3974	-0.0699202	0.106353	-0.657438	0.510899	0.676553
NA	ENSG00000251414	ENSG00000251414.1	6.11486	0.339194	0.515955	0.657411	0.510917	0.676553
LINC01204	ENSG00000229563	ENSG00000229563.7	6.88172	-0.495957	0.754487	-0.657343	0.51096	0.676554
RPL31P46	ENSG00000241170	ENSG00000241170.3	34.1577	0.210762	0.320648	0.657299	0.510989	0.676554
TRMT44	ENSG00000155275	ENSG00000155275.19	561.201	-0.0663271	0.100913	-0.657267	0.511009	0.676554
EEF1A1P19	ENSG00000249855	ENSG00000249855.1	61.7978	0.130954	0.199312	0.657032	0.51116	0.67664
U2AF1L4	ENSG00000161265	ENSG00000161265.15	143.589	0.163634	0.249051	0.657032	0.51116	0.67664
CBLN2	ENSG00000141668	ENSG00000141668.10	47.5085	0.350955	0.534159	0.657023	0.511166	0.67664
SH2D7	ENSG00000183476	ENSG00000183476.13	113.216	0.389559	0.593085	0.656836	0.511287	0.676691
NA	ENSG00000261002	ENSG00000261002.5	4.84632	0.360307	0.548578	0.656802	0.511308	0.676691
IL22RA1	ENSG00000142677	ENSG00000142677.4	8585.06	-0.287808	0.438197	-0.656799	0.51131	0.676691
RNASEK	ENSG00000219200	ENSG00000219200.12	111.817	-0.129737	0.197548	-0.656739	0.511349	0.676691
LINC00881	ENSG00000241135	ENSG00000241135.6	6.78829	-0.276291	0.42071	-0.656725	0.511358	0.676691
NUDT3	ENSG00000272325	ENSG00000272325.2	95.8531	0.114721	0.174714	0.656624	0.511423	0.676718
NA	ENSG00000244723	ENSG00000244723.3	5.56519	0.323291	0.492373	0.656598	0.511439	0.676718
NA	ENSG00000225151	ENSG00000225151.10	39.1898	0.209663	0.319345	0.65654	0.511477	0.676727
KCNK7	ENSG00000173338	ENSG00000173338.13	37.0507	0.2163	0.329499	0.65645	0.511534	0.676763
RPS3AP26	ENSG00000214389	ENSG00000214389.2	1333.3	0.193919	0.295518	0.656201	0.511695	0.676905
CCDC144A	ENSG00000170160	ENSG00000170160.17	37.8822	-0.478947	0.729928	-0.656157	0.511723	0.676905
WDR18	ENSG00000065268	ENSG00000065268.11	1919.66	0.0813282	0.123949	0.65614	0.511734	0.676905
ZNF699	ENSG00000196110	ENSG00000196110.8	367.575	-0.136173	0.207634	-0.655832	0.511932	0.677127
LIFR	ENSG00000113594	ENSG00000113594.10	289.522	-0.309174	0.471716	-0.655424	0.512195	0.677396
NA	ENSG00000287817	ENSG00000287817.1	15.776	0.194568	0.296881	0.655374	0.512227	0.677396
FTX	ENSG00000230590	ENSG00000230590.11	821.224	-0.120075	0.183216	-0.655374	0.512227	0.677396
TAGLN	ENSG00000149591	ENSG00000149591.17	1318.1	0.282236	0.430867	0.655042	0.512441	0.677625
MISP	ENSG00000099812	ENSG00000099812.9	69909.9	-0.271343	0.414259	-0.655009	0.512462	0.677625
EIF2AK3	ENSG00000172071	ENSG00000172071.15	4793.49	0.0668625	0.102121	0.654738	0.512636	0.677815
RALGAPA1	ENSG00000174373	ENSG00000174373.17	4136.08	0.109024	0.166584	0.654469	0.51281	0.678004
OCIAD1	ENSG00000109180	ENSG00000109180.15	12961.2	0.057717	0.0882152	0.654275	0.512935	0.678129
TBC1D9	ENSG00000109436	ENSG00000109436.8	832.772	-0.293606	0.449047	-0.653843	0.513213	0.678456
SYCP2	ENSG00000196074	ENSG00000196074.13	39.16	-0.307056	0.469721	-0.653699	0.513306	0.678538
ROCK2	ENSG00000134318	ENSG00000134318.14	16899.7	-0.0970328	0.14847	-0.653552	0.513401	0.678623
ALS2CL	ENSG00000178038	ENSG00000178038.17	5100.77	-0.202474	0.309967	-0.653212	0.51362	0.678845
SUV39H1	ENSG00000101945	ENSG00000101945.17	458.274	-0.119547	0.183019	-0.653196	0.51363	0.678845
CELF3	ENSG00000159409	ENSG00000159409.15	91.7803	0.291156	0.445872	0.653004	0.513753	0.678967
ZCCHC18	ENSG00000166707	ENSG00000166707.12	24.5365	-0.27555	0.422036	-0.652907	0.513816	0.67901
NA	ENSG00000238035	ENSG00000238035.8	23.0753	-0.211703	0.324294	-0.652811	0.513878	0.679051
DSP	ENSG00000096696	ENSG00000096696.15	34580.4	0.204333	0.31309	0.652635	0.513992	0.67916
ZBED4	ENSG00000100426	ENSG00000100426.7	3513.34	-0.046013	0.0705086	-0.652588	0.514022	0.67916
NA	ENSG00000223361	ENSG00000223361.5	218.001	0.225036	0.344865	0.652533	0.514058	0.679166
F11R	ENSG00000158769	ENSG00000158769.18	18819.7	-0.158017	0.242178	-0.652482	0.51409	0.679169
GALNT16	ENSG00000100626	ENSG00000100626.17	9.67976	0.447497	0.685975	0.652352	0.514174	0.679239
TNKS2-DT	ENSG00000228701	ENSG00000228701.2	10.0102	0.332938	0.510543	0.652126	0.51432	0.679381
ZNF486	ENSG00000256229	ENSG00000256229.8	467.633	0.209658	0.321545	0.652034	0.514379	0.679381
CENPBD2P	ENSG00000267858	ENSG00000267858.6	87.7812	0.122677	0.188154	0.652004	0.514399	0.679381
RPL23AP42	ENSG00000234851	ENSG00000234851.4	23.5132	0.147796	0.226682	0.651995	0.514404	0.679381
TRIDDENT	ENSG00000262185	ENSG00000262185.3	12.7375	0.19224	0.294989	0.651687	0.514603	0.679603
NA	ENSG00000248774	ENSG00000248774.1	6.17488	0.340418	0.522474	0.65155	0.514692	0.679665
NA	ENSG00000265205	ENSG00000265205.1	6.8285	0.290542	0.445946	0.651518	0.514712	0.679665
KMT2D	ENSG00000167548	ENSG00000167548.17	7621.16	0.0778216	0.119455	0.651471	0.514743	0.679665
NBPF15	ENSG00000266338	ENSG00000266338.6	549.134	-0.168568	0.258904	-0.651084	0.514992	0.679955
EFHC1	ENSG00000096093	ENSG00000096093.16	591.029	-0.0897636	0.137948	-0.650706	0.515236	0.680236
CASC9	ENSG00000249395	ENSG00000249395.4	494.759	-0.461878	0.70999	-0.650542	0.515342	0.680289
NA	ENSG00000275807	ENSG00000275807.1	35.7956	-0.217403	0.334188	-0.650541	0.515343	0.680289
IPO9	ENSG00000198700	ENSG00000198700.10	3843.5	-0.0708995	0.108992	-0.650501	0.515368	0.680289
PHOX2B	ENSG00000109132	ENSG00000109132.7	3.60024	-0.951514	1.46347	-0.650175	0.515579	0.680526
SUPT7L	ENSG00000119760	ENSG00000119760.16	2625.69	-0.0508093	0.0781772	-0.649924	0.515741	0.680637
LOC105370109	ENSG00000262198	ENSG00000262198.1	4.792	0.660064	1.01561	0.64992	0.515744	0.680637
NA	ENSG00000271849	ENSG00000271849.1	13.7868	-0.171545	0.263972	-0.649861	0.515782	0.680637
ZSWIM8	ENSG00000214655	ENSG00000214655.11	3582.1	-0.0563214	0.0866677	-0.649855	0.515786	0.680637
SMCR8	ENSG00000176994	ENSG00000176994.11	4994.03	-0.0511687	0.0787477	-0.649779	0.515835	0.680661
BIRC2	ENSG00000110330	ENSG00000110330.9	7612.4	-0.0703507	0.108283	-0.64969	0.515892	0.680696
NA	ENSG00000270182	ENSG00000270182.1	9.62661	0.488419	0.751944	0.649541	0.515989	0.680722
CDK4	ENSG00000135446	ENSG00000135446.17	2323.11	0.118165	0.181924	0.649529	0.515997	0.680722
MC1R	ENSG00000258839	ENSG00000258839.4	41.7616	0.212225	0.326743	0.649516	0.516005	0.680722
NA	ENSG00000260057	ENSG00000260057.6	11.676	-0.321748	0.495443	-0.649415	0.51607	0.680763
C2orf72	ENSG00000204128	ENSG00000204128.6	7404.96	0.285628	0.439851	0.649374	0.516097	0.680763
CTNNA2	ENSG00000066032	ENSG00000066032.19	9.74182	-0.448338	0.690572	-0.649227	0.516192	0.680847
COSMOC	ENSG00000260552	ENSG00000260552.1	22.4993	0.175682	0.270768	0.648828	0.516449	0.681146
OTOP2	ENSG00000183034	ENSG00000183034.13	2253.8	1.87231	2.8868	0.648578	0.516611	0.681312
HELZ	ENSG00000198265	ENSG00000198265.12	4657.01	0.0416453	0.064214	0.648539	0.516636	0.681312
ZBTB16	ENSG00000109906	ENSG00000109906.15	289.134	-0.354265	0.546343	-0.648429	0.516707	0.681365
PGR	ENSG00000082175	ENSG00000082175.15	14.6433	-0.428002	0.660338	-0.648155	0.516885	0.681558
PPP3CA-DT	ENSG00000254531	ENSG00000254531.1	337.694	-0.101604	0.156795	-0.648007	0.51698	0.681638
IGSF3P2	ENSG00000223703	ENSG00000223703.1	30.5618	0.329188	0.508032	0.647966	0.517007	0.681638
PHF2	ENSG00000197724	ENSG00000197724.11	3358.14	0.0522264	0.0806186	0.647821	0.517101	0.681721
NA	ENSG00000203441	ENSG00000203441.2	4.98241	0.313639	0.484215	0.647728	0.517161	0.681757
PLCG1-AS1	ENSG00000226648	ENSG00000226648.2	21.5272	0.187841	0.29002	0.647683	0.51719	0.681757
NA	ENSG00000227615	ENSG00000227615.1	1169.17	0.190028	0.29349	0.647478	0.517322	0.681891
MYBPC2	ENSG00000086967	ENSG00000086967.10	9.39631	-0.411009	0.634847	-0.647413	0.517364	0.681906
FRMD4A	ENSG00000151474	ENSG00000151474.23	281.815	-0.242105	0.374032	-0.647283	0.517449	0.681922
ZFYVE1	ENSG00000165861	ENSG00000165861.14	2352.44	0.108079	0.166976	0.647275	0.517454	0.681922
MON1A	ENSG00000164077	ENSG00000164077.14	824.613	-0.102414	0.158229	-0.647251	0.517469	0.681922
PISD	ENSG00000241878	ENSG00000241878.11	2090.28	-0.0713679	0.110283	-0.647136	0.517544	0.681955
SSH3	ENSG00000172830	ENSG00000172830.13	4198.44	0.110031	0.170033	0.647118	0.517556	0.681955
RAB9B	ENSG00000123570	ENSG00000123570.4	43.847	0.264831	0.409323	0.646997	0.517634	0.682018
ARHGEF38	ENSG00000236699	ENSG00000236699.9	1118.76	0.240337	0.371499	0.646938	0.517672	0.682027
KCTD12	ENSG00000178695	ENSG00000178695.6	4454.06	0.20365	0.314839	0.646839	0.517736	0.68206
PHGR1	ENSG00000233041	ENSG00000233041.8	176094	0.357098	0.552095	0.646804	0.517759	0.68206
LRRC37A	ENSG00000176681	ENSG00000176681.14	45.2843	0.152368	0.235623	0.646659	0.517853	0.682074
EEF1AKMT3	ENSG00000123427	ENSG00000123427.17	337.976	-0.172986	0.267514	-0.646646	0.517861	0.682074
FFAR1	ENSG00000126266	ENSG00000126266.3	6.00304	0.75268	1.16403	0.646616	0.517881	0.682074
DIXDC1	ENSG00000150764	ENSG00000150764.14	890.614	-0.16451	0.254425	-0.646597	0.517893	0.682074
LHFPL7	ENSG00000206069	ENSG00000206069.7	34.2825	-0.334226	0.517182	-0.646245	0.518121	0.682334
MAD1L1	ENSG00000002822	ENSG00000002822.16	20.7607	-0.291105	0.450603	-0.646034	0.518257	0.682473
ABLIM1	ENSG00000099204	ENSG00000099204.20	31920.5	-0.152453	0.23603	-0.645904	0.518342	0.682543
NA	ENSG00000235316	ENSG00000235316.1	42.9078	0.150385	0.232927	0.645629	0.518519	0.682737
PLEKHF2	ENSG00000175895	ENSG00000175895.4	4688.65	0.103394	0.160187	0.645461	0.518629	0.682742
PAPSS2	ENSG00000198682	ENSG00000198682.13	33254.1	0.147839	0.229056	0.645424	0.518652	0.682742
CFAP20DC	ENSG00000163689	ENSG00000163689.20	309.696	-0.284511	0.440822	-0.645412	0.51866	0.682742
MACROH2A1	ENSG00000113648	ENSG00000113648.16	22786.7	-0.0735051	0.113902	-0.645335	0.51871	0.682742
F10	ENSG00000126218	ENSG00000126218.12	39.3799	0.224367	0.347686	0.645315	0.518723	0.682742
LOC105375082	ENSG00000287485	ENSG00000287485.1	31.6143	-0.345962	0.536122	-0.645304	0.51873	0.682742
AGMAT	ENSG00000116771	ENSG00000116771.6	2309.05	0.156169	0.242015	0.645284	0.518743	0.682742
UMPS	ENSG00000114491	ENSG00000114491.14	2490.63	-0.0844883	0.13094	-0.645242	0.51877	0.682742
RAB12	ENSG00000206418	ENSG00000206418.5	1160.58	-0.13416	0.207941	-0.645183	0.518809	0.682752
TTC21A	ENSG00000168026	ENSG00000168026.19	239.847	0.110543	0.171358	0.645099	0.518863	0.682782
MRPS35	ENSG00000061794	ENSG00000061794.13	7971.41	0.097762	0.151601	0.644864	0.519015	0.682942
NA	ENSG00000287593	ENSG00000287593.1	209.486	0.217027	0.336594	0.644773	0.519074	0.682956
ANKRD52	ENSG00000139645	ENSG00000139645.11	6593.61	-0.0526089	0.0815954	-0.644752	0.519088	0.682956
TMUB2	ENSG00000168591	ENSG00000168591.16	3740.35	0.0737078	0.11435	0.644581	0.519199	0.683001
CEP89	ENSG00000121289	ENSG00000121289.18	1028.54	-0.0579573	0.0899149	-0.644579	0.5192	0.683001
NA	ENSG00000213149	ENSG00000213149.3	8.47827	-0.302683	0.469598	-0.644558	0.519214	0.683001
NA	ENSG00000269680	ENSG00000269680.1	36.0952	0.166966	0.259063	0.644501	0.519251	0.683008
CAD	ENSG00000084774	ENSG00000084774.14	2103.04	0.0969735	0.1505	0.64434	0.519355	0.683105
NA	ENSG00000259728	ENSG00000259728.5	13.7833	-0.176944	0.274684	-0.644175	0.519462	0.683205
NA	ENSG00000132967	ENSG00000132967.9	190.467	-0.0928453	0.144189	-0.643915	0.51963	0.683386
REG3A	ENSG00000172016	ENSG00000172016.16	4145.68	-1.85881	2.88739	-0.643767	0.519726	0.683472
NA	ENSG00000280331	ENSG00000280331.1	13.8362	-0.273353	0.424756	-0.643554	0.519865	0.683613
NUPR1	ENSG00000176046	ENSG00000176046.9	1562.04	0.222549	0.345899	0.643391	0.519971	0.683711
HNRNPA3P5	ENSG00000236565	ENSG00000236565.3	14.4986	-0.185117	0.287787	-0.643242	0.520067	0.683797
ZBTB34	ENSG00000177125	ENSG00000177125.5	1607	0.0854482	0.132856	0.643166	0.520117	0.683822
NA	ENSG00000271789	ENSG00000271789.1	6.48511	-0.271212	0.42174	-0.643078	0.520174	0.683856
NA	ENSG00000267147	ENSG00000267147.2	155.341	-0.278222	0.432826	-0.642803	0.520352	0.684051
PTPRJ	ENSG00000149177	ENSG00000149177.13	11584.3	-0.0706441	0.109913	-0.642726	0.520402	0.684075
SEC14L1P1	ENSG00000213693	ENSG00000213693.4	18.2427	-0.207008	0.322213	-0.642458	0.520576	0.684241
LIME1	ENSG00000203896	ENSG00000203896.10	63.1596	0.176069	0.274072	0.642417	0.520602	0.684241
FZD9	ENSG00000188763	ENSG00000188763.5	53.0156	0.402636	0.62678	0.642388	0.520621	0.684241
ABHD10	ENSG00000144827	ENSG00000144827.9	2070.43	0.0920806	0.14336	0.642304	0.520676	0.684273
MYO15B	ENSG00000266714	ENSG00000266714.9	38894.9	0.22965	0.35768	0.642055	0.520837	0.684395
GALC	ENSG00000054983	ENSG00000054983.17	5961.85	-0.194036	0.302219	-0.64204	0.520847	0.684395
TMBIM4	ENSG00000155957	ENSG00000155957.18	1508.78	0.120896	0.188317	0.64198	0.520886	0.684395
DRC8	ENSG00000203666	ENSG00000203666.12	223.049	0.176504	0.27494	0.64197	0.520892	0.684395
PKP1	ENSG00000081277	ENSG00000081277.13	211.817	0.307538	0.479119	0.641881	0.52095	0.68443
NA	ENSG00000234782	ENSG00000234782.3	90.6874	0.0908924	0.141638	0.641723	0.521053	0.684524
OBSCN	ENSG00000154358	ENSG00000154358.23	275.225	-0.224851	0.350423	-0.641655	0.521097	0.684541
SCAND3	ENSG00000232040	ENSG00000232040.4	229.831	0.217399	0.33887	0.641542	0.521171	0.684598
NKAP	ENSG00000101882	ENSG00000101882.10	1180.94	-0.0429884	0.0670188	-0.641437	0.521239	0.684621
KDM2B	ENSG00000089094	ENSG00000089094.19	1225.78	-0.0953287	0.148621	-0.641419	0.52125	0.684621
STK32C	ENSG00000165752	ENSG00000165752.17	234.981	-0.164282	0.256149	-0.641353	0.521294	0.684637
SLC13A1	ENSG00000081800	ENSG00000081800.9	25.8666	1.88986	2.94721	0.641238	0.521368	0.684668
NA	ENSG00000262580	ENSG00000262580.5	103.056	0.208855	0.325727	0.641198	0.521394	0.684668
MIR6784	ENSG00000277249	ENSG00000277249.1	8.63374	0.30009	0.468032	0.641174	0.52141	0.684668
LCORL	ENSG00000178177	ENSG00000178177.16	1414.61	0.0577914	0.0901745	0.640884	0.521598	0.684852
TBX10	ENSG00000167800	ENSG00000167800.10	2034.61	0.364529	0.56881	0.640862	0.521612	0.684852
EARS2	ENSG00000103356	ENSG00000103356.18	2336.05	-0.0889163	0.138771	-0.640739	0.521692	0.684916
NA	ENSG00000248503	ENSG00000248503.2	26.9553	-0.159238	0.248601	-0.640538	0.521823	0.685047
NA	ENSG00000224060	ENSG00000224060.3	7.2088	1.07159	1.6732	0.640443	0.521885	0.685088
ENTPD2	ENSG00000054179	ENSG00000054179.12	1274.39	0.249348	0.389656	0.639919	0.522225	0.685447
LINC00847	ENSG00000245060	ENSG00000245060.8	214.47	0.162708	0.254274	0.639895	0.522241	0.685447
MGST1	ENSG00000008394	ENSG00000008394.13	21291.5	-0.152258	0.237947	-0.639879	0.522251	0.685447
DPP7	ENSG00000176978	ENSG00000176978.14	2180.15	-0.178204	0.278562	-0.639728	0.522349	0.685535
RANBP2	ENSG00000153201	ENSG00000153201.16	10564.2	-0.0747213	0.116827	-0.639587	0.522441	0.685615
CD200	ENSG00000091972	ENSG00000091972.18	805.989	0.221244	0.346095	0.639258	0.522655	0.685839
NA	ENSG00000267787	ENSG00000267787.7	32.2162	-0.300818	0.470594	-0.639229	0.522674	0.685839
TUBA3D	ENSG00000075886	ENSG00000075886.11	8.84573	0.253978	0.3974	0.6391	0.522758	0.685909
NA	ENSG00000230021	ENSG00000230021.10	7.75866	0.212046	0.331821	0.639038	0.522798	0.68592
SH3RF2	ENSG00000156463	ENSG00000156463.18	6056.06	0.233945	0.366146	0.63894	0.522862	0.685964
NA	ENSG00000228078	ENSG00000228078.1	154.024	-0.27402	0.428977	-0.638776	0.522969	0.686063
ZNF121	ENSG00000197961	ENSG00000197961.12	990.006	0.105453	0.165099	0.638726	0.523001	0.686065
NA	ENSG00000278000	ENSG00000278000.1	15.4887	0.230703	0.361371	0.638409	0.523207	0.686271
IGHV4-80	ENSG00000283906	ENSG00000283906.1	25.3951	-0.270131	0.423166	-0.638357	0.523242	0.686271
ASH1L-AS1	ENSG00000235919	ENSG00000235919.4	57.9335	0.11238	0.176059	0.638306	0.523275	0.686271
NA	ENSG00000228499	ENSG00000228499.1	12.7892	-0.193231	0.302738	-0.638276	0.523294	0.686271
NA	ENSG00000226415	ENSG00000226415.1	149.559	-0.163882	0.25677	-0.638246	0.523313	0.686271
UBE2E3	ENSG00000170035	ENSG00000170035.16	4399.04	0.0640011	0.1003	0.638095	0.523412	0.68636
ATOH8	ENSG00000168874	ENSG00000168874.13	119.854	-0.237675	0.372508	-0.638041	0.523447	0.686365
NA	ENSG00000224081	ENSG00000224081.9	495.216	0.142499	0.223426	0.637792	0.523609	0.686537
RPL13AP20	ENSG00000234498	ENSG00000234498.3	106.797	-0.24369	0.382148	-0.637685	0.523678	0.686585
NRDE2	ENSG00000119720	ENSG00000119720.18	1162.98	0.0668647	0.104878	0.637546	0.523769	0.686585
H2AC10P	ENSG00000218690	ENSG00000218690.2	19.0747	-0.275524	0.432177	-0.637525	0.523783	0.686585
NA	ENSG00000272282	ENSG00000272282.1	9.15642	-0.377326	0.591908	-0.637474	0.523816	0.686585
DRG2	ENSG00000108591	ENSG00000108591.10	1297.8	0.0537845	0.0843726	0.637464	0.523823	0.686585
NA	ENSG00000265451	ENSG00000265451.1	7.32491	-0.31922	0.500777	-0.637449	0.523833	0.686585
CDKN1C	ENSG00000129757	ENSG00000129757.15	219.351	-0.198045	0.310765	-0.637282	0.523941	0.686687
LGALS3	ENSG00000131981	ENSG00000131981.16	255000	-0.175754	0.275827	-0.637189	0.524002	0.686708
SRL	ENSG00000185739	ENSG00000185739.13	46.2518	-0.268783	0.421844	-0.637162	0.524019	0.686708
NA	ENSG00000287625	ENSG00000287625.1	48.7352	0.128392	0.201537	0.637063	0.524084	0.686752
NA	ENSG00000272953	ENSG00000272953.1	16.0183	0.221962	0.348447	0.637004	0.524122	0.686762
CRLF1	ENSG00000006016	ENSG00000006016.12	8.77698	-0.38802	0.609302	-0.636828	0.524237	0.686871
HSPA1A	ENSG00000204389	ENSG00000204389.10	6188.83	-0.240979	0.378465	-0.636727	0.524302	0.686916
NA	ENSG00000234420	ENSG00000234420.7	482.327	0.150832	0.236925	0.636624	0.524369	0.686963
RPS9P2	ENSG00000237214	ENSG00000237214.3	115.313	0.223669	0.351483	0.63636	0.524542	0.687149
NA	ENSG00000280916	ENSG00000280916.2	4.8113	-0.55816	0.877265	-0.63625	0.524613	0.687172
NPHP4	ENSG00000131697	ENSG00000131697.18	631.033	-0.10331	0.162377	-0.636234	0.524624	0.687172
TMED8	ENSG00000100580	ENSG00000100580.8	2310.39	-0.0902344	0.141836	-0.63619	0.524653	0.687172
UBR4	ENSG00000127481	ENSG00000127481.15	12118.3	0.0618538	0.0972459	0.636055	0.52474	0.687246
DGKK	ENSG00000274588	ENSG00000274588.2	3.71111	-0.626505	0.985253	-0.635882	0.524853	0.687319
NA	ENSG00000226310	ENSG00000226310.1	8.33849	0.253806	0.399147	0.635871	0.52486	0.687319
NA	ENSG00000261754	ENSG00000261754.2	12.7879	0.345382	0.543201	0.635827	0.524889	0.687319
ACIN1	ENSG00000100813	ENSG00000100813.15	10495.8	-0.0455321	0.0716531	-0.635453	0.525133	0.687598
TP53BP1	ENSG00000067369	ENSG00000067369.14	2018.5	0.092871	0.146262	0.634965	0.525451	0.687973
TIRAP-AS1	ENSG00000255062	ENSG00000255062.1	109.475	0.127577	0.200937	0.634912	0.525486	0.687977
NA	ENSG00000073905	ENSG00000073905.8	31.7371	-0.156842	0.247141	-0.634626	0.525672	0.68818
PCED1A	ENSG00000132635	ENSG00000132635.17	875.527	0.165428	0.26069	0.634577	0.525704	0.68818
SNORA31	ENSG00000199477	ENSG00000199477.1	4.80771	-0.322427	0.508133	-0.634533	0.525733	0.68818
PCNX4	ENSG00000126773	ENSG00000126773.13	2778.58	-0.0658796	0.103838	-0.634443	0.525792	0.688215
SYNCRIP	ENSG00000135316	ENSG00000135316.19	6220.21	-0.0888198	0.140055	-0.634176	0.525966	0.688383
GDAP2	ENSG00000196505	ENSG00000196505.11	2206.67	-0.0623533	0.0983257	-0.634151	0.525982	0.688383
PRDM15	ENSG00000141956	ENSG00000141956.14	557.792	-0.126911	0.200222	-0.633849	0.526179	0.6886
ZNF160	ENSG00000170949	ENSG00000170949.18	1719.98	0.0808374	0.127546	0.633793	0.526216	0.688608
NDUFS5	ENSG00000168653	ENSG00000168653.11	10603	-0.0757896	0.119603	-0.633677	0.526291	0.688666
NA	ENSG00000270441	ENSG00000270441.1	11.5615	0.242958	0.383695	0.633205	0.5266	0.689028
RNF112	ENSG00000128482	ENSG00000128482.16	35.5133	0.25134	0.397253	0.632695	0.526933	0.689394
FER1L6	ENSG00000214814	ENSG00000214814.7	5859.57	0.33125	0.523565	0.632682	0.526941	0.689394
RABGGTA	ENSG00000100949	ENSG00000100949.15	2177.85	-0.0748965	0.118409	-0.632525	0.527044	0.689487
DHCR24	ENSG00000116133	ENSG00000116133.13	33306.8	-0.189205	0.299226	-0.632315	0.527181	0.689626
RPL21P98	ENSG00000243071	ENSG00000243071.1	62.1187	0.140756	0.222644	0.632202	0.527255	0.689682
SHROOM3	ENSG00000138771	ENSG00000138771.16	24236.3	0.183503	0.290394	0.631911	0.527445	0.689889
BRPF1	ENSG00000156983	ENSG00000156983.17	1664.49	0.0603652	0.0955443	0.631803	0.527515	0.689941
JTB	ENSG00000143543	ENSG00000143543.15	1727	-0.051988	0.082312	-0.631597	0.52765	0.690048
CES4A	ENSG00000172824	ENSG00000172824.16	157.276	-0.143629	0.227411	-0.631582	0.52766	0.690048
C3orf18	ENSG00000088543	ENSG00000088543.15	101.118	-0.234749	0.371718	-0.631524	0.527698	0.690057
ZNF239	ENSG00000196793	ENSG00000196793.14	168.423	-0.14716	0.233117	-0.63127	0.527864	0.690232
NA	ENSG00000282206	ENSG00000282206.1	5.02628	0.297075	0.470633	0.631224	0.527894	0.690232
PHRF1	ENSG00000070047	ENSG00000070047.13	3914.6	-0.04849	0.0768483	-0.630983	0.528051	0.690397
DEF8	ENSG00000140995	ENSG00000140995.17	2873.07	-0.126178	0.200001	-0.630889	0.528113	0.69042
NA	ENSG00000235290	ENSG00000235290.1	99.0992	-0.389539	0.617472	-0.630861	0.528131	0.69042
SNF8	ENSG00000159210	ENSG00000159210.10	2647.56	-0.0431881	0.0684687	-0.630771	0.52819	0.690456
XKR7	ENSG00000260903	ENSG00000260903.3	16.0431	0.30871	0.489477	0.630695	0.52824	0.69048
TDRP	ENSG00000180190	ENSG00000180190.13	241.398	-0.279458	0.443173	-0.630585	0.528312	0.690533
ABCG5	ENSG00000138075	ENSG00000138075.14	115.469	-0.369487	0.586199	-0.63031	0.528492	0.690728
IGLV1-50	ENSG00000211645	ENSG00000211645.2	91.2143	-1.83671	2.91498	-0.630093	0.528634	0.690872
FAXC	ENSG00000146267	ENSG00000146267.12	33.7259	0.261494	0.41508	0.629985	0.528705	0.690924
TAF5L	ENSG00000135801	ENSG00000135801.10	3329.62	-0.0624927	0.0992194	-0.629844	0.528797	0.691004
TAPT1	ENSG00000169762	ENSG00000169762.17	2625.09	0.0536029	0.0851299	0.62966	0.528917	0.691093
VIRMA-DT	ENSG00000253704	ENSG00000253704.2	9.77843	0.203301	0.322896	0.629616	0.528946	0.691093
C1orf220	ENSG00000213057	ENSG00000213057.5	53.1838	0.167768	0.26647	0.629596	0.528959	0.691093
H2BC15	ENSG00000233822	ENSG00000233822.5	77.5902	0.141045	0.224083	0.629434	0.529065	0.69119
KDM6B	ENSG00000132510	ENSG00000132510.11	5621.08	-0.15446	0.24552	-0.629116	0.529273	0.691391
PREPL	ENSG00000138078	ENSG00000138078.16	4094.48	0.061904	0.0984003	0.629104	0.529281	0.691391
UBE2G1	ENSG00000132388	ENSG00000132388.13	5160.82	0.0455405	0.0724121	0.628907	0.52941	0.691519
LOC100506235	ENSG00000233230	ENSG00000233230.1	22.2707	0.180351	0.286877	0.628669	0.529566	0.691681
DDX11	ENSG00000013573	ENSG00000013573.17	1284.48	0.103971	0.165415	0.628545	0.529647	0.691733
NA	ENSG00000215302	ENSG00000215302.8	24.7894	-0.162612	0.258724	-0.628513	0.529668	0.691733
HOTAIRM1	ENSG00000233429	ENSG00000233429.9	126.207	0.316682	0.503997	0.628341	0.529781	0.69184
NOL6	ENSG00000165271	ENSG00000165271.17	2482.2	-0.123824	0.197137	-0.628112	0.52993	0.691946
POLR2J3-UPK3BL2	ENSG00000168255	ENSG00000168255.20	96.8453	0.155024	0.246821	0.628082	0.52995	0.691946
NA	ENSG00000276672	ENSG00000276672.1	41.2768	-0.188437	0.300023	-0.628074	0.529956	0.691946
ST18	ENSG00000147488	ENSG00000147488.11	55.2785	-0.234924	0.374075	-0.628014	0.529995	0.691956
CFAP95	ENSG00000204711	ENSG00000204711.9	5.41837	-0.587424	0.935682	-0.627803	0.530133	0.692076
KLF3	ENSG00000109787	ENSG00000109787.13	24443	0.12483	0.198851	0.627754	0.530165	0.692076
ZNF883	ENSG00000228623	ENSG00000228623.6	54.8212	-0.291759	0.464784	-0.62773	0.530181	0.692076
PPIL3	ENSG00000240344	ENSG00000240344.9	1470.18	0.0931634	0.148445	0.627594	0.53027	0.692152
MAP2K2	ENSG00000126934	ENSG00000126934.14	15581.5	0.119243	0.190039	0.627466	0.530354	0.692218
KCTD15	ENSG00000153885	ENSG00000153885.15	632.087	0.176057	0.280604	0.627421	0.530383	0.692218
PCDH19	ENSG00000165194	ENSG00000165194.15	15.7236	0.341721	0.544822	0.627215	0.530518	0.692353
PC	ENSG00000173599	ENSG00000173599.15	3826.55	-0.15646	0.249535	-0.627009	0.530654	0.692489
ZDHHC3	ENSG00000163812	ENSG00000163812.15	25005	-0.113197	0.180639	-0.626649	0.530889	0.692756
RAB6D	ENSG00000233087	ENSG00000233087.8	188.325	0.271436	0.433383	0.626319	0.531106	0.692997
OLA1	ENSG00000138430	ENSG00000138430.16	6672.21	-0.0679359	0.108479	-0.626259	0.531145	0.693008
NA	ENSG00000272277	ENSG00000272277.1	14.465	0.217072	0.346687	0.626133	0.531228	0.693075
MEGF10	ENSG00000145794	ENSG00000145794.17	24.6658	0.356406	0.569523	0.625797	0.531448	0.693315
NA	ENSG00000272829	ENSG00000272829.1	10.6367	0.254561	0.406851	0.625686	0.531521	0.693315
RAMP1	ENSG00000132329	ENSG00000132329.11	286.247	-0.271926	0.434606	-0.625684	0.531522	0.693315
SCUBE1	ENSG00000159307	ENSG00000159307.19	53.3624	-0.224548	0.358897	-0.625661	0.531537	0.693315
PSMD6-AS2	ENSG00000239653	ENSG00000239653.1	40.6575	-0.177663	0.284022	-0.625527	0.531625	0.693389
RASA1	ENSG00000145715	ENSG00000145715.15	3672	0.0616944	0.0986545	0.625358	0.531736	0.693492
CYB5B	ENSG00000103018	ENSG00000103018.17	15833	0.113481	0.181672	0.624645	0.532204	0.694042
PTRH2	ENSG00000141378	ENSG00000141378.15	1562.81	-0.0935842	0.149832	-0.624594	0.532238	0.694042
EOLA2	ENSG00000197021	ENSG00000197021.9	1386.33	-0.0674877	0.108054	-0.624572	0.532252	0.694042
U2AF2	ENSG00000063244	ENSG00000063244.13	10475.8	0.0473947	0.0759069	0.624379	0.532379	0.694148
EFNB1	ENSG00000090776	ENSG00000090776.6	14168	-0.121284	0.194256	-0.624353	0.532396	0.694148
NA	ENSG00000277548	ENSG00000277548.1	25.6797	-0.208893	0.334871	-0.623802	0.532758	0.694579
SLC29A3	ENSG00000198246	ENSG00000198246.9	720.44	0.122026	0.195688	0.623574	0.532907	0.694697
DNAAF5	ENSG00000164818	ENSG00000164818.16	2588.97	-0.0889962	0.142721	-0.623568	0.532911	0.694697
IGKV1D-13	ENSG00000276566	ENSG00000276566.1	406.229	-1.72428	2.76593	-0.623398	0.533023	0.694802
PPP1R3F	ENSG00000049769	ENSG00000049769.14	64.8367	-0.213131	0.341929	-0.623321	0.533073	0.694827
RYBP	ENSG00000163602	ENSG00000163602.11	6184.11	-0.063656	0.102178	-0.622991	0.533291	0.695069
TIPIN	ENSG00000075131	ENSG00000075131.10	317.254	-0.127461	0.204641	-0.622852	0.533382	0.695147
GGN	ENSG00000179168	ENSG00000179168.15	11.3636	-0.35927	0.576917	-0.622742	0.533454	0.69516
NA	ENSG00000270917	ENSG00000270917.1	6.9928	-0.271452	0.435899	-0.622741	0.533455	0.69516
LZIC	ENSG00000162441	ENSG00000162441.12	5460.95	0.0933154	0.149861	0.62268	0.533495	0.695171
TOPBP1	ENSG00000163781	ENSG00000163781.14	3475.94	-0.0755522	0.121384	-0.622424	0.533663	0.69535
TRAF2	ENSG00000127191	ENSG00000127191.18	1776.94	-0.0548678	0.0881728	-0.622276	0.53376	0.695435
TRBV2	ENSG00000226660	ENSG00000226660.2	20.8014	-0.38904	0.625511	-0.621956	0.533971	0.695668
NA	ENSG00000275645	ENSG00000275645.1	7.08678	0.201306	0.323783	0.621731	0.534119	0.695787
SENP7	ENSG00000138468	ENSG00000138468.16	872.199	0.107309	0.1726	0.621722	0.534124	0.695787
FZD1	ENSG00000157240	ENSG00000157240.4	1209.43	0.147149	0.236748	0.621544	0.534242	0.695899
OGFOD2	ENSG00000111325	ENSG00000111325.16	25.1312	0.174144	0.280215	0.621464	0.534294	0.695926
LOC101926964	ENSG00000231252	ENSG00000231252.3	8.21273	0.332253	0.534736	0.621341	0.534375	0.695991
NAA60	ENSG00000122390	ENSG00000122390.19	6933.26	0.106748	0.171872	0.621088	0.534542	0.696167
BBLN	ENSG00000171159	ENSG00000171159.5	3144.04	0.0787118	0.126746	0.621018	0.534587	0.696185
NA	ENSG00000213888	ENSG00000213888.3	22.635	0.176522	0.284296	0.62091	0.534659	0.696237
ZNF133	ENSG00000125846	ENSG00000125846.16	495.142	0.0652659	0.105176	0.620542	0.534901	0.696511
TRAV23DV6	ENSG00000211803	ENSG00000211803.2	11.0931	-0.556502	0.897753	-0.619883	0.535335	0.697035
KLHDC10	ENSG00000128607	ENSG00000128607.14	5211.36	0.0653906	0.105504	0.61979	0.535396	0.697074
NA	ENSG00000225931	ENSG00000225931.3	13.2609	0.195884	0.31618	0.619534	0.535565	0.697252
CBX3P10	ENSG00000234073	ENSG00000234073.1	5.14774	-0.371137	0.599155	-0.619434	0.535631	0.697297
NA	ENSG00000285596	ENSG00000285596.1	11.3117	0.214761	0.346862	0.619152	0.535816	0.697498
PHF8	ENSG00000172943	ENSG00000172943.20	2701.7	0.0588466	0.0950851	0.618884	0.535993	0.69768
RPP38	ENSG00000152464	ENSG00000152464.15	809.011	0.0534507	0.0863763	0.618812	0.53604	0.69768
KLRK1	ENSG00000213809	ENSG00000213809.9	15.8387	0.228044	0.368529	0.618796	0.536051	0.69768
CEP15	ENSG00000114405	ENSG00000114405.11	215.467	-0.234081	0.378443	-0.618537	0.536222	0.697861
SLC39A1	ENSG00000143570	ENSG00000143570.19	58.3777	-0.154588	0.24996	-0.61845	0.536279	0.697884
CXCR5	ENSG00000160683	ENSG00000160683.5	42.9825	-0.43538	0.704068	-0.618377	0.536327	0.697884
RALGAPA1P1	ENSG00000229419	ENSG00000229419.1	44.8865	-0.166617	0.269471	-0.618309	0.536371	0.697884
RGPD3	ENSG00000153165	ENSG00000153165.19	52.6289	-0.16292	0.263497	-0.618299	0.536379	0.697884
JARID2	ENSG00000008083	ENSG00000008083.14	1586.04	-0.128887	0.208464	-0.61827	0.536397	0.697884
COPG2	ENSG00000158623	ENSG00000158623.14	1968.31	0.118701	0.192013	0.618194	0.536448	0.697909
PIP4K2C	ENSG00000166908	ENSG00000166908.18	9894.14	-0.126325	0.20437	-0.61812	0.536496	0.697931
MED26	ENSG00000105085	ENSG00000105085.11	445.26	0.0497124	0.0804481	0.617944	0.536612	0.698041
NA	ENSG00000256340	ENSG00000256340.8	468.813	0.260087	0.42095	0.617856	0.53667	0.698075
CYTH3	ENSG00000008256	ENSG00000008256.16	1869.67	0.115535	0.187065	0.61762	0.536826	0.698237
MRPL58	ENSG00000167862	ENSG00000167862.10	1724.31	-0.0631233	0.102245	-0.617374	0.536988	0.698407
GNG13	ENSG00000127588	ENSG00000127588.5	14.8068	0.394032	0.638429	0.617189	0.53711	0.698524
USP44	ENSG00000136014	ENSG00000136014.12	15.6098	0.287465	0.465871	0.617049	0.537202	0.698603
DNAH10	ENSG00000197653	ENSG00000197653.16	19.6711	0.193592	0.313809	0.616909	0.537295	0.698682
PLCL1	ENSG00000115896	ENSG00000115896.16	139.067	0.344626	0.558871	0.616646	0.537468	0.698855
NA	ENSG00000226363	ENSG00000226363.3	33.88	0.325595	0.528052	0.616597	0.537501	0.698855
KCNIP4	ENSG00000185774	ENSG00000185774.16	26.1971	0.293797	0.476507	0.616564	0.537522	0.698855
HEXA-AS1	ENSG00000260339	ENSG00000260339.1	98.3386	-0.13561	0.219986	-0.61645	0.537598	0.698912
RAMAC	ENSG00000169612	ENSG00000169612.4	630.328	-0.0517965	0.0840355	-0.616365	0.537654	0.698944
LLPH-DT	ENSG00000239335	ENSG00000239335.4	20.144	0.37115	0.602245	0.616277	0.537712	0.698944
CDS2	ENSG00000101290	ENSG00000101290.14	4701.75	-0.0565784	0.0918082	-0.616268	0.537718	0.698944
IL17RE	ENSG00000163701	ENSG00000163701.19	5973.27	0.213964	0.347356	0.615979	0.537909	0.699152
RAB8A	ENSG00000167461	ENSG00000167461.12	3875.15	-0.0794901	0.129058	-0.615925	0.537944	0.699156
ADM5	ENSG00000224420	ENSG00000224420.3	21.2346	0.23397	0.379901	0.615872	0.537979	0.699161
CUL5	ENSG00000166266	ENSG00000166266.14	3050.44	0.041004	0.0665864	0.615802	0.538025	0.69918
GABARAPL1	ENSG00000139112	ENSG00000139112.11	3429.07	0.162226	0.263508	0.615641	0.538131	0.699242
THEM4	ENSG00000159445	ENSG00000159445.13	1096.16	-0.113223	0.183913	-0.615633	0.538136	0.699242
NA	ENSG00000276523	ENSG00000276523.1	8.78953	0.396608	0.644381	0.615487	0.538233	0.699327
LOC124903372	ENSG00000187621	ENSG00000187621.15	63.0299	0.378084	0.614578	0.615193	0.538427	0.699496
ZC2HC1A	ENSG00000104427	ENSG00000104427.12	263.285	-0.173212	0.281568	-0.615168	0.538443	0.699496
MEGF9	ENSG00000106780	ENSG00000106780.9	2379.92	-0.138039	0.224401	-0.615146	0.538458	0.699496
FAM3D-AS1	ENSG00000244383	ENSG00000244383.2	36.472	0.243695	0.396244	0.615012	0.538546	0.69957
ABI2	ENSG00000138443	ENSG00000138443.17	1198.21	-0.121986	0.19838	-0.614911	0.538613	0.699615
NA	ENSG00000261829	ENSG00000261829.1	31.8375	0.250639	0.407664	0.614818	0.538675	0.699655
DNAJC6	ENSG00000116675	ENSG00000116675.16	219.955	-0.22194	0.361038	-0.614727	0.538735	0.699691
LINC01630	ENSG00000227115	ENSG00000227115.8	40.6158	-1.56624	2.5486	-0.614552	0.538851	0.6998
NPFFR1	ENSG00000148734	ENSG00000148734.8	51.492	-0.237472	0.386463	-0.614475	0.538902	0.699825
IGLV3-16	ENSG00000211665	ENSG00000211665.3	54.5469	-1.73004	2.81686	-0.614173	0.539101	0.700042
FCHO1	ENSG00000130475	ENSG00000130475.14	510.143	-0.160504	0.261369	-0.614087	0.539158	0.700042
KIF25	ENSG00000125337	ENSG00000125337.20	9.71966	0.292521	0.476363	0.614071	0.539168	0.700042
TDRD9	ENSG00000156414	ENSG00000156414.19	584.654	-1.78442	2.90607	-0.614031	0.539195	0.700042
PHB1	ENSG00000167085	ENSG00000167085.13	8735.71	0.0937611	0.152774	0.613726	0.539396	0.700262
RPA2	ENSG00000117748	ENSG00000117748.10	2622.84	0.0883819	0.144037	0.613604	0.539477	0.700326
IZUMO4	ENSG00000099840	ENSG00000099840.14	128.855	0.16713	0.272402	0.613543	0.539517	0.700337
ITM2C	ENSG00000135916	ENSG00000135916.16	196775	0.183147	0.29867	0.613208	0.539739	0.700565
NA	ENSG00000287957	ENSG00000287957.1	5.45277	0.312594	0.509799	0.61317	0.539764	0.700565
CCDC154	ENSG00000197599	ENSG00000197599.12	23.4556	-0.233368	0.380644	-0.613087	0.539819	0.700565
ACVRL1	ENSG00000139567	ENSG00000139567.13	18503.6	0.152719	0.249098	0.613086	0.539819	0.700565
MRPL57	ENSG00000173141	ENSG00000173141.5	2947.37	-0.0439435	0.0716943	-0.612929	0.539923	0.700604
MDH1B	ENSG00000138400	ENSG00000138400.13	18.8734	0.243031	0.396521	0.612907	0.539938	0.700604
ZBTB25	ENSG00000089775	ENSG00000089775.12	442.261	0.12882	0.210182	0.612897	0.539945	0.700604
BARD1	ENSG00000138376	ENSG00000138376.11	749.888	-0.124469	0.203121	-0.612783	0.54002	0.700622
EPS15L1	ENSG00000127527	ENSG00000127527.14	2495.01	-0.0676235	0.110355	-0.61278	0.540022	0.700622
ASAH1	ENSG00000104763	ENSG00000104763.20	20595.3	0.0611356	0.0997843	0.612677	0.54009	0.700669
PATJ	ENSG00000132849	ENSG00000132849.21	7796.59	0.163541	0.266959	0.612607	0.540136	0.700688
DMTF1	ENSG00000135164	ENSG00000135164.19	2837.45	-0.0726746	0.118666	-0.61243	0.540254	0.700786
LPAR2	ENSG00000064547	ENSG00000064547.14	1386	-0.0798672	0.130436	-0.612312	0.540331	0.700786
CYP2AB1P	ENSG00000233441	ENSG00000233441.6	36.7085	-1.61757	2.64184	-0.612289	0.540347	0.700786
UNC13B	ENSG00000198722	ENSG00000198722.14	13977.2	-0.149407	0.244022	-0.612267	0.540361	0.700786
SRRT	ENSG00000087087	ENSG00000087087.20	5537.07	-0.0622587	0.101688	-0.612253	0.54037	0.700786
ZNF653	ENSG00000161914	ENSG00000161914.10	322.821	-0.0753124	0.123054	-0.612026	0.540521	0.70094
NA	ENSG00000254859	ENSG00000254859.1	13.1803	-0.374048	0.611365	-0.611825	0.540654	0.701072
NA	ENSG00000279689	ENSG00000279689.1	14.4211	0.172308	0.281768	0.611525	0.540852	0.701269
NA	ENSG00000213239	ENSG00000213239.3	6.89446	-0.328235	0.53677	-0.611499	0.540869	0.701269
DCDC2B	ENSG00000222046	ENSG00000222046.3	7.74392	0.298017	0.487655	0.611124	0.541118	0.70155
IGHV3-64D	ENSG00000282639	ENSG00000282639.1	135.712	-1.53177	2.50672	-0.611066	0.541156	0.701558
SAMD5	ENSG00000203727	ENSG00000203727.4	3067.98	-0.169146	0.276883	-0.610893	0.541271	0.701661
PFDN4	ENSG00000101132	ENSG00000101132.10	800.64	-0.0729275	0.119395	-0.610808	0.541327	0.701661
ARHGEF2-AS2	ENSG00000273002	ENSG00000273002.1	27.6925	-0.185428	0.30358	-0.610802	0.541331	0.701661
CCNO	ENSG00000152669	ENSG00000152669.9	372.846	-0.235622	0.385805	-0.610726	0.541381	0.701685
ARL6IP6	ENSG00000177917	ENSG00000177917.11	1146.27	0.0810087	0.132703	0.610451	0.541563	0.701881
PTP4A1	ENSG00000112245	ENSG00000112245.13	59.4847	0.220418	0.361186	0.610264	0.541687	0.701963
FNDC11	ENSG00000125531	ENSG00000125531.7	16.4364	-0.218218	0.357584	-0.610258	0.541691	0.701963
PEX1	ENSG00000127980	ENSG00000127980.16	2583.74	0.107172	0.175632	0.610211	0.541722	0.701963
PCID2	ENSG00000126226	ENSG00000126226.22	1814.14	-0.0610317	0.100034	-0.610109	0.54179	0.70201
LOC107984262	ENSG00000273162	ENSG00000273162.1	55.1898	0.150449	0.246679	0.609899	0.541929	0.702149
SDCBP2	ENSG00000125775	ENSG00000125775.15	33265.1	-0.22129	0.362977	-0.609655	0.542091	0.702292
SPEF2	ENSG00000152582	ENSG00000152582.14	347.713	0.107869	0.17694	0.609637	0.542103	0.702292
TMEM176B	ENSG00000106565	ENSG00000106565.18	22145	-0.16078	0.263844	-0.609374	0.542276	0.702476
NA	ENSG00000224043	ENSG00000224043.8	101.758	-0.0837651	0.137475	-0.609313	0.542317	0.702487
NA	ENSG00000223829	ENSG00000223829.6	30.7195	-0.267328	0.438776	-0.609259	0.542353	0.702492
TMEM54	ENSG00000121900	ENSG00000121900.19	32917.9	-0.207512	0.340641	-0.609182	0.542404	0.702518
ZRANB3	ENSG00000121988	ENSG00000121988.18	316.878	-0.124554	0.204509	-0.609037	0.5425	0.702601
LOC124901355	ENSG00000272008	ENSG00000272008.1	10.4543	-0.200736	0.329816	-0.608632	0.542769	0.702876
CCDC39	ENSG00000284862	ENSG00000284862.3	8.30676	0.284823	0.467982	0.60862	0.542776	0.702876
NA	ENSG00000287985	ENSG00000287985.1	5.74616	-0.502822	0.826373	-0.608469	0.542876	0.702928
MS4A4E	ENSG00000214787	ENSG00000214787.10	10.5697	0.389235	0.639701	0.608464	0.54288	0.702928
KIDINS220	ENSG00000134313	ENSG00000134313.16	7566.09	-0.0590779	0.0971334	-0.608214	0.543045	0.703067
EIF5AL1	ENSG00000253626	ENSG00000253626.4	638.35	-0.223731	0.367854	-0.608206	0.543051	0.703067
LDAF1	ENSG00000011638	ENSG00000011638.11	3827.27	-0.141086	0.232048	-0.608004	0.543185	0.703199
NOSTRIN	ENSG00000163072	ENSG00000163072.16	5969.11	-0.187097	0.307968	-0.607522	0.543505	0.703572
GOLGA8A	ENSG00000175265	ENSG00000175265.18	613.368	0.190154	0.313177	0.607179	0.543732	0.703805
FXR2	ENSG00000129245	ENSG00000129245.12	2946.56	-0.0548958	0.090421	-0.607113	0.543776	0.703805
SEC61A2	ENSG00000065665	ENSG00000065665.21	283.222	-0.106753	0.175838	-0.607107	0.54378	0.703805
MRPS18A	ENSG00000096080	ENSG00000096080.12	1861.78	0.107732	0.177717	0.606201	0.544382	0.704542
INSM1	ENSG00000173404	ENSG00000173404.5	239.132	0.246801	0.407197	0.606097	0.54445	0.704563
ARNT2	ENSG00000172379	ENSG00000172379.21	311.664	-0.206024	0.339929	-0.606081	0.544461	0.704563
LINC00261	ENSG00000259974	ENSG00000259974.3	7358.83	0.362283	0.597931	0.605895	0.544585	0.704682
LDB3	ENSG00000122367	ENSG00000122367.20	25.9967	0.248236	0.409985	0.605475	0.544864	0.704966
SST	ENSG00000157005	ENSG00000157005.4	1043.42	0.350008	0.578078	0.605468	0.544868	0.704966
ARMC7	ENSG00000125449	ENSG00000125449.7	1834.87	0.0909316	0.150207	0.605375	0.54493	0.704982
NA	ENSG00000269091	ENSG00000269091.6	8.02665	0.211754	0.349833	0.6053	0.54498	0.704982
NUTM2B	ENSG00000188199	ENSG00000188199.10	27.8239	0.303755	0.501836	0.605287	0.544988	0.704982
SNHG4	ENSG00000281398	ENSG00000281398.4	317.713	0.150391	0.248475	0.605258	0.545008	0.704982
PPP2R5A	ENSG00000066027	ENSG00000066027.12	12169.1	-0.0765928	0.126581	-0.60509	0.545119	0.705085
MTMR8	ENSG00000102043	ENSG00000102043.16	264.93	0.152991	0.25287	0.605016	0.545169	0.705107
PJA2	ENSG00000198961	ENSG00000198961.10	14885.8	0.0858841	0.142115	0.60433	0.545624	0.705655
CACUL1	ENSG00000151893	ENSG00000151893.15	6285.25	-0.0420955	0.0696807	-0.60412	0.545764	0.705795
NIT2	ENSG00000114021	ENSG00000114021.12	2333.15	0.0621998	0.102991	0.603935	0.545887	0.705913
SLC28A1	ENSG00000156222	ENSG00000156222.12	5.56885	-0.575889	0.953831	-0.603764	0.546	0.706018
TP63	ENSG00000073282	ENSG00000073282.14	71.0083	-0.353764	0.585987	-0.603706	0.546039	0.706027
PPM1D	ENSG00000170836	ENSG00000170836.12	1968.88	0.067376	0.111624	0.603597	0.546112	0.706079
DDX3X	ENSG00000215301	ENSG00000215301.11	42074.6	-0.0698368	0.115716	-0.603518	0.546164	0.706105
NA	ENSG00000226580	ENSG00000226580.1	16.4988	0.293733	0.487119	0.602999	0.546509	0.706511
INAVA	ENSG00000163362	ENSG00000163362.11	16514.3	0.23167	0.384287	0.602857	0.546604	0.706592
PLA2G5	ENSG00000127472	ENSG00000127472.11	13.4452	-0.419788	0.696387	-0.602808	0.546636	0.706592
RNU4-47P	ENSG00000222808	ENSG00000222808.1	7.53495	-0.303266	0.5033	-0.602555	0.546805	0.706759
RNF170	ENSG00000120925	ENSG00000120925.16	2958.83	0.0927395	0.153921	0.602514	0.546832	0.706759
YOD1	ENSG00000180667	ENSG00000180667.11	1846.63	-0.171313	0.28435	-0.602471	0.546861	0.706759
FUBP3	ENSG00000107164	ENSG00000107164.16	4809.34	-0.0410928	0.0682172	-0.602382	0.54692	0.706794
RNF130	ENSG00000113269	ENSG00000113269.14	3596.53	-0.100342	0.166637	-0.602162	0.547066	0.706906
SCT	ENSG00000070031	ENSG00000070031.4	27.7933	0.302422	0.502233	0.602156	0.547071	0.706906
NA	ENSG00000198658	ENSG00000198658.4	8.69059	-0.242259	0.40236	-0.602095	0.547111	0.706917
EIPR1	ENSG00000032389	ENSG00000032389.13	2896.1	-0.113875	0.189165	-0.601987	0.547183	0.706968
SAP30-DT	ENSG00000272870	ENSG00000272870.3	51.8715	-0.131601	0.218683	-0.601786	0.547317	0.70706
ZSCAN5A	ENSG00000131848	ENSG00000131848.10	335.741	0.0796319	0.132332	0.601757	0.547336	0.70706
NRGN	ENSG00000154146	ENSG00000154146.13	148.876	-0.168216	0.27955	-0.601736	0.54735	0.70706
CDHR5	ENSG00000099834	ENSG00000099834.19	44382.9	0.287163	0.477465	0.601433	0.547552	0.70728
UGT1A1	ENSG00000241635	ENSG00000241635.8	971.36	1.72928	2.87607	0.601267	0.547662	0.707362
ZBTB17	ENSG00000116809	ENSG00000116809.12	1489.49	-0.0667098	0.110954	-0.60124	0.54768	0.707362
NA	ENSG00000170919	ENSG00000170919.16	580.93	0.0885379	0.147337	0.600922	0.547892	0.707595
OGDH	ENSG00000105953	ENSG00000105953.15	22526.1	-0.106985	0.178061	-0.600833	0.547951	0.70763
NA	ENSG00000261613	ENSG00000261613.2	15.1695	0.406069	0.676059	0.600641	0.548079	0.707718
SPTLC2	ENSG00000100596	ENSG00000100596.7	17278.1	-0.113485	0.188951	-0.600609	0.5481	0.707718
SPATA9	ENSG00000145757	ENSG00000145757.16	13.9699	-0.271905	0.452759	-0.600552	0.548138	0.707718
LRRC37A6P	ENSG00000230445	ENSG00000230445.4	22.1314	-0.335049	0.557913	-0.60054	0.548147	0.707718
EEF1B2P3	ENSG00000232472	ENSG00000232472.1	329.483	0.174635	0.29091	0.600303	0.548304	0.707879
SLC40A1	ENSG00000138449	ENSG00000138449.11	88832.6	-0.201709	0.336162	-0.600036	0.548482	0.708057
TNRC6C	ENSG00000078687	ENSG00000078687.17	991.479	0.0717994	0.119665	0.600001	0.548506	0.708057
NA	ENSG00000230882	ENSG00000230882.1	489.981	-0.264023	0.440118	-0.599892	0.548579	0.70811
PCP4	ENSG00000183036	ENSG00000183036.11	15.7789	0.372838	0.622144	0.59928	0.548986	0.708594
UBR5	ENSG00000104517	ENSG00000104517.13	6832.72	-0.0560902	0.0936108	-0.599185	0.54905	0.708635
IPO5	ENSG00000065150	ENSG00000065150.21	7826.42	-0.088496	0.147725	-0.599061	0.549132	0.7087
MPZL1	ENSG00000197965	ENSG00000197965.12	14330	0.0411201	0.0686503	0.598978	0.549187	0.70873
SCG5	ENSG00000166922	ENSG00000166922.8	676.423	-0.165618	0.276535	-0.598906	0.549236	0.708751
NA	ENSG00000224376	ENSG00000224376.1	24.7869	0.298142	0.497944	0.598746	0.549342	0.708822
TF	ENSG00000091513	ENSG00000091513.16	47.3203	0.379365	0.633796	0.59856	0.549466	0.708822
ACAD9-DT	ENSG00000287110	ENSG00000287110.1	6.78596	-0.370637	0.619225	-0.598549	0.549474	0.708822
ISLR2	ENSG00000167178	ENSG00000167178.16	7.64733	-0.537115	0.897371	-0.598542	0.549478	0.708822
CLSTN2	ENSG00000158258	ENSG00000158258.16	16.5965	0.254448	0.425123	0.598527	0.549488	0.708822
TGM4	ENSG00000163810	ENSG00000163810.12	7.16999	0.321958	0.537949	0.598493	0.549511	0.708822
SKP2	ENSG00000145604	ENSG00000145604.17	1495.2	0.100205	0.167431	0.598487	0.549515	0.708822
GFRA2	ENSG00000168546	ENSG00000168546.11	42.9414	-0.287612	0.480745	-0.598264	0.549664	0.708973
NA	ENSG00000270244	ENSG00000270244.1	8.08467	0.324937	0.543465	0.597898	0.549908	0.709246
KDF1	ENSG00000175707	ENSG00000175707.9	2191.39	0.222743	0.37262	0.597775	0.54999	0.709311
CATSPERG	ENSG00000099338	ENSG00000099338.23	191.795	0.177917	0.297687	0.597666	0.550063	0.709363
PRDM5	ENSG00000138738	ENSG00000138738.11	415.932	-0.104888	0.175533	-0.597542	0.550145	0.709428
HBB	ENSG00000244734	ENSG00000244734.4	1370.34	-0.271501	0.454585	-0.59725	0.55034	0.709587
PDCD7	ENSG00000090470	ENSG00000090470.15	1353.49	0.0593437	0.0993665	0.59722	0.550361	0.709587
UBA52	ENSG00000221983	ENSG00000221983.8	29091.6	-0.0480616	0.0804764	-0.597214	0.550364	0.709587
CCDC40	ENSG00000141519	ENSG00000141519.15	72.0423	-0.177977	0.298074	-0.597091	0.550447	0.709652
IDH1	ENSG00000138413	ENSG00000138413.14	27182.5	0.117569	0.196949	0.596953	0.550539	0.709684
HMGN5	ENSG00000198157	ENSG00000198157.11	745.804	0.157984	0.264651	0.596951	0.55054	0.709684
VWA5B2	ENSG00000145198	ENSG00000145198.14	92.6052	0.301541	0.50517	0.596909	0.550568	0.709684
LOC101927023	ENSG00000251076	ENSG00000251076.1	4.43289	0.659987	1.10577	0.596858	0.550602	0.709686
NA	ENSG00000213189	ENSG00000213189.5	7.2506	0.252575	0.423208	0.59681	0.550634	0.709686
CD99L2	ENSG00000102181	ENSG00000102181.21	1139.02	-0.1403	0.235214	-0.596476	0.550857	0.709911
ASMER1	ENSG00000281903	ENSG00000281903.2	21.7707	0.13867	0.232492	0.596452	0.550873	0.709911
NA	ENSG00000279605	ENSG00000279605.1	145.075	-0.202199	0.339098	-0.596286	0.550984	0.710013
BTC	ENSG00000174808	ENSG00000174808.12	1078.99	-0.139224	0.233525	-0.596184	0.551052	0.71006
NA	ENSG00000240463	ENSG00000240463.1	31.0494	0.258118	0.433242	0.595782	0.551321	0.710364
NA	ENSG00000271474	ENSG00000271474.1	5.31431	0.403228	0.677558	0.595119	0.551764	0.710894
NA	ENSG00000188765	ENSG00000188765.7	21.4445	-0.13174	0.221393	-0.59505	0.55181	0.710912
SLC6A9	ENSG00000196517	ENSG00000196517.13	3921.55	-0.17268	0.290289	-0.594855	0.55194	0.711038
ATP10A	ENSG00000206190	ENSG00000206190.12	188.97	-0.24109	0.405335	-0.594792	0.551983	0.711051
B4GALNT4	ENSG00000182272	ENSG00000182272.12	57.4529	0.251891	0.423591	0.594656	0.552073	0.711122
RTKN	ENSG00000114993	ENSG00000114993.17	2167.64	0.140619	0.236488	0.594614	0.552102	0.711122
EP300-AS1	ENSG00000231993	ENSG00000231993.1	23.7544	0.147845	0.248764	0.59432	0.552298	0.711317
NA	ENSG00000261357	ENSG00000261357.1	19.4552	0.201051	0.338304	0.594291	0.552318	0.711317
AGO4	ENSG00000134698	ENSG00000134698.11	1852.97	-0.100876	0.169761	-0.594225	0.552361	0.711332
ZNF829	ENSG00000185869	ENSG00000185869.15	78.7805	0.240779	0.405381	0.593959	0.55254	0.71149
TINAGL1	ENSG00000142910	ENSG00000142910.16	13716	0.169078	0.284669	0.593946	0.552548	0.71149
SDHC	ENSG00000143252	ENSG00000143252.16	8611.07	-0.0640044	0.107777	-0.593861	0.552605	0.711522
CFAP184	ENSG00000173013	ENSG00000173013.6	164.464	0.105941	0.178489	0.593545	0.552817	0.711753
DNM2	ENSG00000079805	ENSG00000079805.19	40118.2	0.106309	0.179136	0.593452	0.552879	0.711791
DNAJB2	ENSG00000135924	ENSG00000135924.17	6136.85	-0.0879606	0.148268	-0.593252	0.553012	0.711914
PAX5	ENSG00000196092	ENSG00000196092.14	1052.08	-0.345113	0.581768	-0.593213	0.553038	0.711914
NA	ENSG00000284879	ENSG00000284879.1	8.18545	0.275749	0.465003	0.593005	0.553178	0.712052
TSIX	ENSG00000270641	ENSG00000270641.1	7.29143	0.286417	0.483365	0.592548	0.553484	0.712404
ATG9A	ENSG00000198925	ENSG00000198925.12	2919.43	0.0794785	0.134142	0.592497	0.553518	0.712407
CA7	ENSG00000168748	ENSG00000168748.14	6862.5	0.417185	0.704216	0.59241	0.553576	0.71244
MAL2	ENSG00000147676	ENSG00000147676.14	43639.5	-0.235634	0.397802	-0.592341	0.553622	0.712458
RPL7AP62	ENSG00000213862	ENSG00000213862.4	16.0851	-0.144589	0.244164	-0.592181	0.55373	0.712555
RBM15-AS1	ENSG00000227963	ENSG00000227963.1	23.3859	-0.147097	0.248476	-0.591999	0.553851	0.71267
LINC02610	ENSG00000186235	ENSG00000186235.11	10.0038	-0.422487	0.713979	-0.591736	0.554027	0.712855
NA	ENSG00000228782	ENSG00000228782.7	97.8333	0.176787	0.298803	0.59165	0.554085	0.712888
RNY4P10	ENSG00000202441	ENSG00000202441.2	5.24156	0.29872	0.504989	0.591537	0.554161	0.712899
NA	ENSG00000233673	ENSG00000233673.7	7.87668	0.277079	0.468455	0.591475	0.554202	0.712899
MCMBP	ENSG00000197771	ENSG00000197771.13	6638.04	-0.0503243	0.0850857	-0.591454	0.554216	0.712899
DFFB	ENSG00000169598	ENSG00000169598.17	640.785	-0.0669273	0.113159	-0.591444	0.554223	0.712899
NOX5	ENSG00000255346	ENSG00000255346.10	5.37492	-0.438142	0.740874	-0.591385	0.554262	0.712908
CADM2	ENSG00000175161	ENSG00000175161.14	10.9232	0.42419	0.717768	0.590985	0.554531	0.713179
COQ8B	ENSG00000123815	ENSG00000123815.13	1752.82	-0.0530961	0.0898522	-0.590927	0.55457	0.713179
NA	ENSG00000276115	ENSG00000276115.1	4.61288	-0.431928	0.730933	-0.590926	0.55457	0.713179
RPS19BP1	ENSG00000187051	ENSG00000187051.9	4384.24	-0.0308236	0.0521748	-0.590775	0.554671	0.713268
CGA	ENSG00000135346	ENSG00000135346.9	29.3848	0.36862	0.624368	0.590389	0.55493	0.713535
RPS17P16	ENSG00000232346	ENSG00000232346.1	49.4567	0.212324	0.35966	0.590345	0.554959	0.713535
ABHD8	ENSG00000127220	ENSG00000127220.6	202.781	0.17994	0.304832	0.590293	0.554994	0.713535
WAPL	ENSG00000062650	ENSG00000062650.20	7180.27	-0.0558214	0.0945689	-0.590273	0.555008	0.713535
NA	ENSG00000281468	ENSG00000281468.1	34.4936	-0.143037	0.242361	-0.59018	0.55507	0.713574
NPIPA5	ENSG00000183793	ENSG00000183793.14	56.5997	0.316998	0.537222	0.59007	0.555144	0.713627
PHC1	ENSG00000111752	ENSG00000111752.11	316.344	-0.172905	0.293053	-0.590011	0.555183	0.713636
TMA7B	ENSG00000225528	ENSG00000225528.3	5.34092	0.393301	0.666714	0.589909	0.555252	0.713659
RASSF4	ENSG00000107551	ENSG00000107551.21	1740.73	-0.203829	0.345538	-0.589889	0.555265	0.713659
APOBEC3F	ENSG00000128394	ENSG00000128394.17	261.826	-0.132635	0.224889	-0.589779	0.555339	0.713712
RBMS2	ENSG00000076067	ENSG00000076067.13	3040.7	0.117191	0.198777	0.589562	0.555485	0.713849
MALRD1	ENSG00000204740	ENSG00000204740.11	102.387	0.309517	0.525029	0.589524	0.55551	0.713849
PAFAH1B2	ENSG00000168092	ENSG00000168092.14	8640.12	-0.0574432	0.0974583	-0.589413	0.555584	0.713903
SYNE1	ENSG00000131018	ENSG00000131018.25	1658.61	0.210321	0.356882	0.58933	0.55564	0.713915
LINC01709	ENSG00000226715	ENSG00000226715.4	201.833	-1.70517	2.89354	-0.589302	0.555658	0.713915
CDC25A	ENSG00000164045	ENSG00000164045.12	976.222	-0.167098	0.283579	-0.589248	0.555695	0.713921
NA	ENSG00000260806	ENSG00000260806.1	40.7999	0.134813	0.228826	0.58915	0.555761	0.713964
NA	ENSG00000225125	ENSG00000225125.2	5.49621	0.365396	0.62038	0.588987	0.55587	0.714063
EI24	ENSG00000149547	ENSG00000149547.15	14190.9	-0.0805765	0.136868	-0.588717	0.556051	0.714221
CCDC110	ENSG00000168491	ENSG00000168491.10	88.8412	-0.171378	0.291137	-0.588651	0.556096	0.714221
C19orf44	ENSG00000105072	ENSG00000105072.9	163.126	0.115436	0.196149	0.588513	0.556188	0.714221
ZNF287	ENSG00000141040	ENSG00000141040.15	239.998	0.143825	0.244401	0.588478	0.556212	0.714221
RPL10P6	ENSG00000230076	ENSG00000230076.1	418.892	-0.217146	0.369114	-0.58829	0.556338	0.714221
CIST1	ENSG00000284797	ENSG00000284797.1	136.429	-0.244257	0.415199	-0.588289	0.556339	0.714221
ZNHIT6	ENSG00000117174	ENSG00000117174.11	1129.63	-0.0823642	0.140032	-0.588181	0.556411	0.714221
GUCY2C	ENSG00000070019	ENSG00000070019.5	10450.6	0.252606	0.429487	0.588156	0.556427	0.714221
PHF20	ENSG00000025293	ENSG00000025293.17	2611.59	-0.0874101	0.148627	-0.588116	0.556454	0.714221
H2BC20P	ENSG00000261716	ENSG00000261716.2	286.484	-0.117847	0.200382	-0.588109	0.556459	0.714221
TMEM253	ENSG00000232070	ENSG00000232070.9	381.41	0.227281	0.386473	0.588091	0.556471	0.714221
NFIC	ENSG00000141905	ENSG00000141905.19	2510.65	-0.148557	0.252625	-0.588053	0.556497	0.714221
PTPRG-AS1	ENSG00000241472	ENSG00000241472.7	6.7396	-0.320275	0.544654	-0.588034	0.556509	0.714221
NA	ENSG00000286144	ENSG00000286144.1	71.7621	-0.443778	0.754687	-0.588029	0.556513	0.714221
RIMBP2	ENSG00000060709	ENSG00000060709.15	155.759	0.205542	0.34955	0.58802	0.556519	0.714221
APTX	ENSG00000137074	ENSG00000137074.20	2288.82	-0.0423819	0.0720795	-0.587988	0.55654	0.714221
NA	ENSG00000269246	ENSG00000269246.1	9.85784	-0.219024	0.372499	-0.587986	0.556542	0.714221
PRKRIP1	ENSG00000128563	ENSG00000128563.13	1078.86	0.0624751	0.106274	0.58787	0.55662	0.714279
NA	ENSG00000253476	ENSG00000253476.1	13.6506	0.196928	0.335077	0.587711	0.556726	0.714337
SAP18	ENSG00000150459	ENSG00000150459.12	11385.7	-0.0380707	0.0647784	-0.587707	0.556729	0.714337
RPS2P46	ENSG00000189343	ENSG00000189343.7	819.934	0.160463	0.273099	0.587565	0.556824	0.71441
PJVK	ENSG00000204311	ENSG00000204311.15	24.6682	0.209634	0.35681	0.587522	0.556853	0.71441
LINC02361	ENSG00000256576	ENSG00000256576.2	36.5574	0.304654	0.51858	0.587478	0.556883	0.71441
WDR11	ENSG00000120008	ENSG00000120008.16	5747.99	0.0495588	0.0843714	0.587388	0.556943	0.714418
NA	ENSG00000277595	ENSG00000277595.1	6.43888	0.338818	0.576839	0.587371	0.556954	0.714418
NA	ENSG00000184844	ENSG00000184844.6	9.03424	-0.385942	0.657205	-0.587248	0.557037	0.714472
NA	ENSG00000240652	ENSG00000240652.1	128.276	0.260692	0.443957	0.5872	0.557069	0.714472
PDS5A	ENSG00000121892	ENSG00000121892.15	10942.2	0.0413135	0.0703619	0.587157	0.557098	0.714472
CD2BP2	ENSG00000169217	ENSG00000169217.9	6464.81	-0.0465825	0.0793411	-0.587117	0.557125	0.714472
MIR22HG	ENSG00000186594	ENSG00000186594.14	5082.95	-0.101697	0.17325	-0.586998	0.557205	0.714533
PGAM5	ENSG00000247077	ENSG00000247077.7	3315.86	-0.0953886	0.162646	-0.586479	0.557554	0.714939
NA	ENSG00000272861	ENSG00000272861.1	8.46826	-0.255305	0.435465	-0.586281	0.557687	0.715068
CAPN5	ENSG00000149260	ENSG00000149260.18	34229.8	0.189286	0.322933	0.586146	0.557777	0.715142
LOC728138	ENSG00000261819	ENSG00000261819.1	9.17782	0.189512	0.323424	0.585957	0.557905	0.715264
CALM1	ENSG00000198668	ENSG00000198668.13	61807.5	-0.0636218	0.108587	-0.585907	0.557938	0.715266
CENPQ	ENSG00000031691	ENSG00000031691.7	387.992	-0.0826134	0.141037	-0.585757	0.558039	0.715353
TAC1	ENSG00000006128	ENSG00000006128.12	31.3911	-0.437873	0.747633	-0.585679	0.558091	0.715379
LOC100420981	ENSG00000257511	ENSG00000257511.1	25.2952	0.129876	0.221917	0.585247	0.558381	0.715709
SF3B5	ENSG00000169976	ENSG00000169976.7	6607.92	-0.0598722	0.102326	-0.585109	0.558474	0.715787
NA	ENSG00000280147	ENSG00000280147.1	9.01201	-0.496371	0.848431	-0.585046	0.558517	0.7158
NA	ENSG00000284196	ENSG00000284196.3	66.2735	0.249455	0.426488	0.584904	0.558612	0.71588
SRSF12	ENSG00000154548	ENSG00000154548.9	10.8437	-0.323065	0.552432	-0.584806	0.558678	0.715888
SLCO2A1	ENSG00000174640	ENSG00000174640.15	8858.93	-0.202598	0.34646	-0.584765	0.558706	0.715888
MDM2	ENSG00000135679	ENSG00000135679.26	3841.84	-0.0978058	0.16726	-0.584751	0.558715	0.715888
PRKACA	ENSG00000072062	ENSG00000072062.15	4991.71	0.0657313	0.112448	0.584548	0.558851	0.716021
B3GNT6	ENSG00000198488	ENSG00000198488.10	9475.81	0.295956	0.506509	0.584304	0.559015	0.71619
RUFY1	ENSG00000176783	ENSG00000176783.15	3584.96	-0.0370017	0.0633339	-0.584232	0.559064	0.716211
ELOF1	ENSG00000130165	ENSG00000130165.10	2799.64	-0.0393114	0.0673064	-0.584066	0.559176	0.716304
GIGYF2	ENSG00000204120	ENSG00000204120.16	5022.21	0.0298782	0.0511602	0.584014	0.559211	0.716304
RDH16	ENSG00000139547	ENSG00000139547.8	9.09288	0.364366	0.623937	0.58398	0.559234	0.716304
UFL1	ENSG00000014123	ENSG00000014123.10	5668.38	-0.0416673	0.0713689	-0.58383	0.559335	0.716391
DCAF17	ENSG00000115827	ENSG00000115827.14	1251.52	0.0559841	0.0959084	0.583725	0.559405	0.71644
SIVA1	ENSG00000184990	ENSG00000184990.13	3006.25	0.0674939	0.115644	0.583637	0.559464	0.716475
TUBB4B	ENSG00000188229	ENSG00000188229.6	42606	-0.110724	0.189765	-0.583483	0.559568	0.716566
NA	ENSG00000250829	ENSG00000250829.2	144.189	-1.69544	2.90621	-0.583386	0.559634	0.716608
RPL10P15	ENSG00000267119	ENSG00000267119.1	9.2965	0.240352	0.412231	0.583053	0.559858	0.716809
PRPSAP1	ENSG00000161542	ENSG00000161542.17	4004.33	-0.0682136	0.117001	-0.583015	0.559883	0.716809
MRPS2	ENSG00000122140	ENSG00000122140.11	1932.04	0.0667049	0.114417	0.582997	0.559895	0.716809
SLC18A1	ENSG00000036565	ENSG00000036565.15	376.46	-0.287794	0.493677	-0.58296	0.55992	0.716809
MYCBP	ENSG00000214114	ENSG00000214114.9	3179.07	-0.07059	0.121111	-0.582852	0.559993	0.716861
GON4L	ENSG00000116580	ENSG00000116580.19	2631.42	0.0345132	0.0592338	0.58266	0.560122	0.716985
ZKSCAN7	ENSG00000196345	ENSG00000196345.13	135.184	-0.150605	0.258549	-0.582501	0.560229	0.71708
SARDH	ENSG00000123453	ENSG00000123453.18	65.2325	-0.277606	0.476683	-0.58237	0.560317	0.717148
WFDC3	ENSG00000124116	ENSG00000124116.19	184.118	-0.280555	0.481783	-0.582326	0.560347	0.717148
SDC4	ENSG00000124145	ENSG00000124145.6	19360.6	-0.126336	0.217015	-0.582154	0.560463	0.717255
NA	ENSG00000231113	ENSG00000231113.2	37.1028	-0.160532	0.275951	-0.58174	0.560742	0.717565
POU4F1	ENSG00000152192	ENSG00000152192.8	8.27397	0.399676	0.687129	0.581661	0.560795	0.717565
GOLGA1	ENSG00000136935	ENSG00000136935.14	4033.84	0.0741636	0.127506	0.58165	0.560802	0.717565
RGS10	ENSG00000148908	ENSG00000148908.15	1068.9	-0.176523	0.303514	-0.581598	0.560838	0.717568
OR51E1	ENSG00000180785	ENSG00000180785.10	56.713	-0.183188	0.315126	-0.581317	0.561027	0.717769
PODXL2	ENSG00000114631	ENSG00000114631.11	1476.68	0.164611	0.283236	0.581181	0.561118	0.717844
ST6GAL2	ENSG00000144057	ENSG00000144057.15	219.175	0.520222	0.895696	0.580802	0.561374	0.718086
CHFR	ENSG00000072609	ENSG00000072609.18	3540.76	-0.161261	0.277653	-0.580801	0.561375	0.718086
ELOVL7	ENSG00000164181	ENSG00000164181.14	3993.5	-0.148853	0.256308	-0.580757	0.561404	0.718086
KCNH8	ENSG00000183960	ENSG00000183960.9	85.8832	0.143002	0.246297	0.58061	0.561503	0.718142
TSC22D1	ENSG00000102804	ENSG00000102804.15	50861.5	0.125576	0.216291	0.580585	0.56152	0.718142
NACA2	ENSG00000253506	ENSG00000253506.3	7.66247	-0.176822	0.304578	-0.580547	0.561546	0.718142
SERPINA4	ENSG00000100665	ENSG00000100665.12	7.81727	-0.672975	1.15976	-0.58027	0.561732	0.718299
PRAC2	ENSG00000229637	ENSG00000229637.4	159.698	0.293876	0.506448	0.580269	0.561733	0.718299
TOB1	ENSG00000141232	ENSG00000141232.5	11573	0.146314	0.252245	0.580048	0.561882	0.718448
FBXW5	ENSG00000159069	ENSG00000159069.14	15099.2	0.0779461	0.134391	0.579996	0.561917	0.718451
GHET1	ENSG00000281189	ENSG00000281189.1	37.7103	0.165983	0.286233	0.579888	0.56199	0.718502
ABHD14A	ENSG00000248487	ENSG00000248487.9	194.821	-0.0896586	0.154688	-0.57961	0.562178	0.718701
KCNJ2-AS1	ENSG00000267365	ENSG00000267365.1	123.828	0.14634	0.252529	0.579498	0.562253	0.718725
MAPK14	ENSG00000112062	ENSG00000112062.11	9736.56	-0.0767461	0.132438	-0.579486	0.562261	0.718725
ZNF630	ENSG00000221994	ENSG00000221994.12	263.726	-0.0944236	0.162993	-0.579312	0.562379	0.718753
SLC2A5	ENSG00000142583	ENSG00000142583.18	473.003	0.257376	0.444287	0.579301	0.562386	0.718753
KRT40	ENSG00000204889	ENSG00000204889.11	18.9078	0.336886	0.581557	0.579283	0.562398	0.718753
PIK3CD-AS2	ENSG00000231789	ENSG00000231789.2	16.921	-0.275877	0.476257	-0.57926	0.562414	0.718753
TMEM269	ENSG00000274386	ENSG00000274386.5	5.15001	0.304312	0.525504	0.579086	0.562531	0.71885
RNA5SP219	ENSG00000212242	ENSG00000212242.1	4.57542	0.318094	0.549336	0.579052	0.562554	0.71885
GGT6	ENSG00000167741	ENSG00000167741.11	18706	0.283836	0.490546	0.578613	0.56285	0.719157
HCG23	ENSG00000225914	ENSG00000225914.3	11.8261	-0.430524	0.744078	-0.5786	0.562859	0.719157
LOC105370906	ENSG00000259420	ENSG00000259420.5	4.68723	-0.247525	0.427844	-0.578541	0.562899	0.719166
RPS6P25	ENSG00000240616	ENSG00000240616.1	23.508	0.159219	0.27525	0.578451	0.56296	0.719202
EMC3	ENSG00000125037	ENSG00000125037.12	7072.81	-0.0473533	0.08188	-0.578325	0.563044	0.719269
BPIFB2	ENSG00000078898	ENSG00000078898.7	13.1992	-1.69877	2.93929	-0.577954	0.563295	0.719547
AMER3	ENSG00000178171	ENSG00000178171.11	22.0754	0.308279	0.533597	0.577738	0.563441	0.719692
NA	ENSG00000230202	ENSG00000230202.1	479.834	0.233022	0.403403	0.577641	0.563507	0.719693
VSIR	ENSG00000107738	ENSG00000107738.20	6902.85	-0.157229	0.272211	-0.5776	0.563534	0.719693
CHGB	ENSG00000089199	ENSG00000089199.10	1815.26	-0.278635	0.482408	-0.577593	0.563539	0.719693
VMA12	ENSG00000244045	ENSG00000244045.13	763.647	-0.0473739	0.0820641	-0.577279	0.563751	0.719921
WDR24	ENSG00000127580	ENSG00000127580.17	439.963	-0.050636	0.0877337	-0.577155	0.563835	0.719987
NA	ENSG00000259519	ENSG00000259519.1	15.1657	0.199119	0.34507	0.577038	0.563914	0.720046
LOC101927609	ENSG00000237773	ENSG00000237773.7	48.516	-0.109996	0.190651	-0.576948	0.563975	0.720083
RPF1	ENSG00000117133	ENSG00000117133.11	3227.04	-0.0574453	0.0995898	-0.576819	0.564062	0.720143
NA	ENSG00000254604	ENSG00000254604.1	6.07102	0.250807	0.43484	0.576781	0.564087	0.720143
POLR2K	ENSG00000147669	ENSG00000147669.11	3614.94	0.0501666	0.0870037	0.576603	0.564207	0.720255
HAUS4	ENSG00000092036	ENSG00000092036.19	647.592	0.0840098	0.145713	0.576544	0.564248	0.720265
NA	ENSG00000260658	ENSG00000260658.6	13.5985	-0.581047	1.00851	-0.576142	0.564519	0.72057
RNF123	ENSG00000164068	ENSG00000164068.16	2304.58	0.0637413	0.110675	0.57593	0.564662	0.720688
HCG18	ENSG00000231074	ENSG00000231074.9	1521.07	0.0611788	0.10623	0.575909	0.564677	0.720688
NA	ENSG00000248476	ENSG00000248476.1	11.5239	-0.217234	0.377286	-0.57578	0.564764	0.720757
LINC02542	ENSG00000226453	ENSG00000226453.2	168.822	0.206365	0.35848	0.575667	0.564841	0.720814
SSBP2	ENSG00000145687	ENSG00000145687.16	629.853	0.208762	0.363041	0.575038	0.565265	0.721314
NFU1	ENSG00000169599	ENSG00000169599.13	2644.13	-0.0613779	0.10676	-0.574915	0.565349	0.721379
NA	ENSG00000270392	ENSG00000270392.2	10.9456	0.363744	0.632868	0.574755	0.565457	0.721475
NA	ENSG00000275234	ENSG00000275234.1	1781.26	0.20767	0.361403	0.574621	0.565547	0.721549
EDDM13	ENSG00000267710	ENSG00000267710.9	8.59305	-0.276356	0.481267	-0.574225	0.565816	0.72185
NADK2	ENSG00000152620	ENSG00000152620.13	1983.28	-0.0673715	0.117341	-0.574152	0.565865	0.721871
SPRYD4	ENSG00000176422	ENSG00000176422.14	1994.57	0.0920828	0.160434	0.573961	0.565994	0.721964
RAD9B	ENSG00000151164	ENSG00000151164.19	24.4371	-0.179006	0.311901	-0.573918	0.566023	0.721964
NA	ENSG00000268295	ENSG00000268295.1	8.44049	-0.32427	0.565036	-0.573891	0.566041	0.721964
SIGLEC11	ENSG00000161640	ENSG00000161640.15	7.07442	-0.277766	0.484038	-0.573852	0.566068	0.721964
XRCC6	ENSG00000196419	ENSG00000196419.13	19495.9	0.0430931	0.0751395	0.573508	0.566301	0.722219
IMP4	ENSG00000136718	ENSG00000136718.10	3881.45	0.0631685	0.110161	0.573421	0.56636	0.722252
NA	ENSG00000272632	ENSG00000272632.1	4.21177	-0.475104	0.828903	-0.573173	0.566528	0.722425
HMCN2	ENSG00000148357	ENSG00000148357.17	4841.07	-0.219327	0.382819	-0.572927	0.566694	0.722596
NA	ENSG00000261578	ENSG00000261578.1	86.5804	0.188849	0.330152	0.572005	0.567319	0.723307
PPP1R14B-AS1	ENSG00000256940	ENSG00000256940.2	21.2563	-0.179019	0.312989	-0.571966	0.567345	0.723307
MYL6B	ENSG00000196465	ENSG00000196465.10	510.953	-0.113914	0.199164	-0.571958	0.56735	0.723307
SRR	ENSG00000167720	ENSG00000167720.13	249.965	0.0488659	0.085448	0.571879	0.567404	0.723307
NUDT2	ENSG00000164978	ENSG00000164978.18	1476.88	-0.0586904	0.102632	-0.571853	0.567422	0.723307
LOC101927572	ENSG00000267698	ENSG00000267698.1	9.31966	-0.269584	0.471454	-0.571814	0.567448	0.723307
NA	ENSG00000225932	ENSG00000225932.3	138.953	-0.30599	0.535309	-0.571615	0.567583	0.723437
LRRC53	ENSG00000162621	ENSG00000162621.7	13.5688	0.441861	0.773169	0.571494	0.567665	0.723499
CASP7	ENSG00000165806	ENSG00000165806.21	27287.4	-0.135638	0.237458	-0.571207	0.567859	0.723667
NA	ENSG00000285933	ENSG00000285933.1	310.778	0.239708	0.419654	0.571203	0.567862	0.723667
RRP1B	ENSG00000160208	ENSG00000160208.13	2474.75	0.072368	0.126722	0.571076	0.567948	0.723736
IGSF9B	ENSG00000080854	ENSG00000080854.16	177.98	-0.165273	0.289523	-0.570846	0.568104	0.723892
CYP2C18	ENSG00000108242	ENSG00000108242.13	1602.08	-0.260868	0.457187	-0.570593	0.568275	0.723966
SPATA1	ENSG00000122432	ENSG00000122432.18	22.3883	0.137281	0.240593	0.570593	0.568275	0.723966
MZT2A	ENSG00000173272	ENSG00000173272.16	1735.22	0.0698604	0.122451	0.570516	0.568328	0.723966
LIG1	ENSG00000105486	ENSG00000105486.14	1390.86	0.114664	0.200985	0.570509	0.568332	0.723966
ZNF555	ENSG00000186300	ENSG00000186300.12	356.902	0.0920032	0.161271	0.570488	0.568347	0.723966
SHISAL1	ENSG00000138944	ENSG00000138944.8	412.052	-0.3886	0.681191	-0.570471	0.568358	0.723966
GNMT	ENSG00000124713	ENSG00000124713.6	9.71084	-0.391609	0.686649	-0.570319	0.568461	0.724055
NA	ENSG00000251495	ENSG00000251495.1	9.86286	0.180408	0.316371	0.570241	0.568514	0.724081
TMEM127	ENSG00000135956	ENSG00000135956.9	17781.6	0.0845327	0.148369	0.569747	0.568849	0.724449
NA	ENSG00000276121	ENSG00000276121.1	5.34032	-0.461568	0.810168	-0.569719	0.568868	0.724449
ATP8B3	ENSG00000130270	ENSG00000130270.16	32.4043	-0.244142	0.42861	-0.569613	0.56894	0.724498
PGAP4	ENSG00000165152	ENSG00000165152.9	5532.19	0.156275	0.274389	0.569538	0.568991	0.724522
COG4	ENSG00000103051	ENSG00000103051.20	4702.96	-0.055576	0.0976291	-0.569257	0.569182	0.724723
LNPK	ENSG00000144320	ENSG00000144320.14	4164.27	0.0819215	0.14395	0.569096	0.569291	0.72482
ACP6	ENSG00000162836	ENSG00000162836.12	1271.18	-0.120686	0.212121	-0.56895	0.56939	0.724904
LINC02800	ENSG00000230023	ENSG00000230023.2	12.7073	0.327612	0.575931	0.568839	0.569465	0.724959
ULBP3	ENSG00000131019	ENSG00000131019.11	220.672	-0.163287	0.287137	-0.568672	0.569579	0.725062
NA	ENSG00000263006	ENSG00000263006.6	229.506	-0.212233	0.373305	-0.568524	0.569679	0.725147
MXD3	ENSG00000213347	ENSG00000213347.10	403.946	-0.171868	0.302377	-0.568391	0.56977	0.725194
LOC100130357	ENSG00000215022	ENSG00000215022.7	21.7341	-0.164407	0.289259	-0.568374	0.569781	0.725194
ECHDC3	ENSG00000134463	ENSG00000134463.15	97.2024	-0.338965	0.59644	-0.568314	0.569822	0.725204
EFNB2	ENSG00000125266	ENSG00000125266.8	11488.8	-0.159803	0.281255	-0.568178	0.569914	0.72528
ATP6V1A	ENSG00000114573	ENSG00000114573.10	6793.08	-0.058757	0.103528	-0.567549	0.570341	0.725755
NA	ENSG00000286555	ENSG00000286555.1	28.2815	-0.250576	0.441546	-0.567497	0.570377	0.725755
LOC101927401	ENSG00000287315	ENSG00000287315.1	11.7539	-0.383028	0.674959	-0.567483	0.570386	0.725755
NA	ENSG00000254428	ENSG00000254428.1	11.0728	0.235483	0.415121	0.567263	0.570535	0.725885
NA	ENSG00000188828	ENSG00000188828.13	877.351	-0.310251	0.546952	-0.567236	0.570554	0.725885
SEZ6L2	ENSG00000174938	ENSG00000174938.15	1653.38	-0.160549	0.283064	-0.567184	0.570589	0.725888
DSG2	ENSG00000046604	ENSG00000046604.14	105753	-0.194697	0.343387	-0.56699	0.570721	0.725997
NA	ENSG00000262420	ENSG00000262420.3	7.90175	0.280593	0.494906	0.566961	0.570741	0.725997
NA	ENSG00000250959	ENSG00000250959.2	39.9811	-0.136758	0.241239	-0.566898	0.570783	0.72601
NA	ENSG00000249129	ENSG00000249129.1	33.0812	-0.12458	0.219887	-0.566563	0.571011	0.726241
GPAA1	ENSG00000197858	ENSG00000197858.11	6333.1	0.0473738	0.0836203	0.566535	0.57103	0.726241
TXNDC11	ENSG00000153066	ENSG00000153066.13	7727.31	-0.0608297	0.107407	-0.566349	0.571157	0.72636
RGS17	ENSG00000091844	ENSG00000091844.8	46.0624	0.248613	0.439051	0.56625	0.571224	0.726403
DNAH11	ENSG00000105877	ENSG00000105877.18	9.6045	-0.298476	0.527178	-0.566176	0.571274	0.726425
KIAA1217	ENSG00000120549	ENSG00000120549.18	12165.8	-0.161794	0.285843	-0.566023	0.571378	0.726479
ABCC3	ENSG00000108846	ENSG00000108846.16	23089.6	0.144321	0.254977	0.566017	0.571382	0.726479
IRF3	ENSG00000126456	ENSG00000126456.16	3246.5	-0.0592762	0.104752	-0.565869	0.571483	0.726565
LCTL	ENSG00000188501	ENSG00000188501.11	7.10623	0.231946	0.409998	0.565726	0.57158	0.726647
DDAH1	ENSG00000153904	ENSG00000153904.21	13299.4	0.117154	0.207127	0.565616	0.571655	0.726693
P2RX4	ENSG00000135124	ENSG00000135124.15	9595.61	0.167412	0.296002	0.565576	0.571682	0.726693
UEVLD	ENSG00000151116	ENSG00000151116.17	5283.83	-0.0692355	0.122442	-0.565458	0.571762	0.726754
ENSA	ENSG00000143420	ENSG00000143420.19	16344.2	0.0446612	0.078991	0.565396	0.571804	0.726765
FAM120C	ENSG00000184083	ENSG00000184083.12	133.648	-0.167317	0.295959	-0.56534	0.571843	0.726772
NPHP1	ENSG00000144061	ENSG00000144061.14	101.314	-0.208443	0.368745	-0.565275	0.571887	0.726786
FABP5	ENSG00000164687	ENSG00000164687.11	3096.67	0.154302	0.273089	0.565026	0.572056	0.726947
TTC33	ENSG00000113638	ENSG00000113638.14	1773.66	0.0721333	0.127671	0.564992	0.572079	0.726947
FAM222B	ENSG00000173065	ENSG00000173065.14	4346.93	0.0854583	0.151318	0.56476	0.572237	0.727053
NA	ENSG00000279332	ENSG00000279332.1	7.80649	0.305047	0.540137	0.564759	0.572238	0.727053
TRAPPC13	ENSG00000113597	ENSG00000113597.18	1761.33	-0.0413896	0.0732916	-0.564725	0.572261	0.727053
LOC101928797	ENSG00000233569	ENSG00000233569.2	26.9188	0.499621	0.884995	0.564546	0.572382	0.727166
BEX3	ENSG00000166681	ENSG00000166681.14	1321.1	0.129847	0.230063	0.564399	0.572483	0.727252
MYO18A	ENSG00000196535	ENSG00000196535.17	9883.01	-0.0990244	0.175505	-0.564226	0.572601	0.727359
NIP7	ENSG00000132603	ENSG00000132603.15	3266.2	-0.0546737	0.0969166	-0.564132	0.572664	0.727398
MTERF3	ENSG00000156469	ENSG00000156469.9	840.259	-0.0851903	0.151051	-0.563983	0.572766	0.727486
UPF1	ENSG00000005007	ENSG00000005007.13	11590.9	0.0602013	0.106768	0.56385	0.572857	0.727559
KIFAP3	ENSG00000075945	ENSG00000075945.13	3102.41	0.119739	0.212405	0.563729	0.572939	0.727621
NA	ENSG00000226332	ENSG00000226332.2	27.0993	-0.173863	0.308462	-0.563646	0.572995	0.727652
ADCY10	ENSG00000143199	ENSG00000143199.18	19.7363	0.235884	0.418784	0.563259	0.573259	0.727945
LRCH4	ENSG00000077454	ENSG00000077454.16	1069.19	0.0842222	0.149551	0.563168	0.57332	0.727965
AGPAT5	ENSG00000155189	ENSG00000155189.12	3971.67	0.0892179	0.15843	0.563139	0.57334	0.727965
NA	ENSG00000237977	ENSG00000237977.1	7.43412	0.290938	0.516819	0.562941	0.573475	0.728015
NA	ENSG00000279765	ENSG00000279765.3	9.28185	0.273745	0.486281	0.562937	0.573478	0.728015
RNU6-322P	ENSG00000251819	ENSG00000251819.1	9.00621	-0.275744	0.489837	-0.562931	0.573482	0.728015
VAMP4	ENSG00000117533	ENSG00000117533.15	1444.59	-0.07699	0.136782	-0.562866	0.573526	0.728015
TRIM65	ENSG00000141569	ENSG00000141569.12	1623.05	-0.059338	0.10544	-0.562767	0.573593	0.728015
NHLRC4	ENSG00000257108	ENSG00000257108.2	17.7506	-0.307878	0.547091	-0.562754	0.573602	0.728015
TBC1D30	ENSG00000111490	ENSG00000111490.15	237.546	-0.0976408	0.173517	-0.562715	0.573629	0.728015
SMIM10L2B	ENSG00000196972	ENSG00000196972.9	26.7223	0.237988	0.422944	0.562694	0.573643	0.728015
LCOR	ENSG00000196233	ENSG00000196233.14	12590.6	-0.10134	0.180132	-0.562585	0.573717	0.728067
BNIP3P11	ENSG00000271550	ENSG00000271550.1	6.4116	-0.397212	0.706112	-0.562534	0.573752	0.728069
NA	ENSG00000111788	ENSG00000111788.10	143.072	0.151782	0.269858	0.562451	0.573808	0.728099
ZNF135	ENSG00000176293	ENSG00000176293.20	38.8435	-0.23441	0.416832	-0.562361	0.57387	0.728136
MEF2C-AS1	ENSG00000248309	ENSG00000248309.7	16.0583	-0.290067	0.515934	-0.562216	0.573969	0.728219
TRAV8-6	ENSG00000211795	ENSG00000211795.3	21.3904	-0.348464	0.619992	-0.562045	0.574085	0.728325
NA	ENSG00000188459	ENSG00000188459.4	7.61079	0.202209	0.359909	0.561835	0.574229	0.728432
TANC2	ENSG00000170921	ENSG00000170921.15	1054.69	-0.120902	0.215195	-0.561824	0.574236	0.728432
NA	ENSG00000267397	ENSG00000267397.1	24.9918	0.198435	0.353373	0.561544	0.574427	0.728633
SLAMF6	ENSG00000162739	ENSG00000162739.14	509.462	-0.23519	0.419031	-0.561272	0.574612	0.728776
SOX9	ENSG00000125398	ENSG00000125398.8	6326.9	0.204911	0.365101	0.561245	0.574631	0.728776
NA	ENSG00000278879	ENSG00000278879.1	6.33162	0.272223	0.485045	0.561234	0.574638	0.728776
NAV2	ENSG00000166833	ENSG00000166833.22	1255.92	-0.147832	0.263572	-0.560879	0.57488	0.72904
ARID2	ENSG00000189079	ENSG00000189079.17	3227.1	0.0511597	0.0912659	0.560557	0.5751	0.729277
SLC31A2	ENSG00000136867	ENSG00000136867.11	85.3248	-0.191498	0.341656	-0.5605	0.575138	0.729283
PPP6R3	ENSG00000110075	ENSG00000110075.15	11135	0.0422185	0.0753292	0.560454	0.57517	0.729283
RPS4XP8	ENSG00000219146	ENSG00000219146.1	11.7614	0.311184	0.555431	0.560256	0.575305	0.729374
NA	ENSG00000280355	ENSG00000280355.1	16.1659	0.283381	0.505811	0.560252	0.575308	0.729374
ILK	ENSG00000166333	ENSG00000166333.14	24.1175	0.142666	0.254772	0.559975	0.575496	0.729571
ZCCHC8	ENSG00000033030	ENSG00000033030.15	1894.75	0.0505804	0.0903761	0.559666	0.575707	0.729738
NR1I2	ENSG00000144852	ENSG00000144852.20	5034.42	0.2697	0.481901	0.559659	0.575712	0.729738
C1D	ENSG00000197223	ENSG00000197223.12	1832.26	0.0474245	0.084745	0.559614	0.575743	0.729738
SLC27A6	ENSG00000113396	ENSG00000113396.13	14.4594	-0.462623	0.826896	-0.559469	0.575842	0.729738
PTGER3	ENSG00000050628	ENSG00000050628.20	55.0965	-0.29617	0.529401	-0.559444	0.575859	0.729738
AIMP2	ENSG00000106305	ENSG00000106305.10	1435.03	0.0705299	0.126072	0.559441	0.575861	0.729738
RXYLT1	ENSG00000118600	ENSG00000118600.12	566.477	0.0608557	0.108792	0.559375	0.575906	0.729738
MAST3	ENSG00000099308	ENSG00000099308.10	2801.57	-0.0848987	0.151778	-0.559362	0.575915	0.729738
GABRB1	ENSG00000163288	ENSG00000163288.14	7.17377	0.369681	0.660958	0.559311	0.57595	0.729738
LRP5	ENSG00000162337	ENSG00000162337.12	12012.6	0.149164	0.266698	0.559298	0.575958	0.729738
RPS15AP1	ENSG00000214535	ENSG00000214535.3	381.461	0.204746	0.36618	0.559142	0.576065	0.729832
SLC45A1	ENSG00000162426	ENSG00000162426.16	13.1238	-0.28533	0.510351	-0.559087	0.576103	0.729838
TMEM125	ENSG00000179178	ENSG00000179178.11	4129.47	0.202925	0.363125	0.558828	0.576279	0.73002
NA	ENSG00000260352	ENSG00000260352.1	38.3228	0.180643	0.323726	0.558011	0.576837	0.730684
NA	ENSG00000234648	ENSG00000234648.1	18.6296	0.136449	0.244617	0.557807	0.576976	0.730796
FAM120A	ENSG00000048828	ENSG00000048828.17	34702.8	-0.0658106	0.117986	-0.557785	0.576991	0.730796
SDC3	ENSG00000162512	ENSG00000162512.16	2143.77	-0.203815	0.365506	-0.557624	0.577101	0.730894
BLTP3B	ENSG00000111647	ENSG00000111647.13	2640.7	-0.0795364	0.142651	-0.55756	0.577145	0.730907
MSLN	ENSG00000102854	ENSG00000102854.16	4170.88	-0.416523	0.747316	-0.557359	0.577282	0.731027
NA	ENSG00000267002	ENSG00000267002.4	399.872	0.0830824	0.149073	0.557325	0.577305	0.731027
NA	ENSG00000278009	ENSG00000278009.1	14.215	0.183733	0.329775	0.557145	0.577428	0.731108
CHRM4	ENSG00000180720	ENSG00000180720.8	306.91	-0.334908	0.601126	-0.557135	0.577435	0.731108
NFATC2IP	ENSG00000176953	ENSG00000176953.12	4682.46	0.0438962	0.0787976	0.557075	0.577476	0.731117
C2orf69	ENSG00000178074	ENSG00000178074.6	1944.7	-0.0513589	0.0922443	-0.556771	0.577684	0.731339
PARD6G-AS1	ENSG00000267270	ENSG00000267270.6	73.2487	0.186878	0.335676	0.556722	0.577718	0.731339
NA	ENSG00000215493	ENSG00000215493.3	9.02049	0.2351	0.422364	0.556629	0.577781	0.731377
GLS	ENSG00000115419	ENSG00000115419.13	7480.56	-0.078391	0.140902	-0.556351	0.577971	0.731576
AP3M2	ENSG00000070718	ENSG00000070718.12	601.107	0.096281	0.173099	0.55622	0.57806	0.731647
ARL6	ENSG00000113966	ENSG00000113966.10	304.557	-0.10393	0.186963	-0.555885	0.578289	0.731895
STAU2	ENSG00000040341	ENSG00000040341.18	3275.06	-0.0535885	0.0964476	-0.555623	0.578469	0.73208
AKR7A3	ENSG00000162482	ENSG00000162482.5	6610.3	0.227816	0.410314	0.555224	0.578741	0.732384
TCEA2	ENSG00000171703	ENSG00000171703.17	134.352	-0.251253	0.452625	-0.555101	0.578825	0.732433
ZNF343	ENSG00000088876	ENSG00000088876.13	490.841	0.087138	0.157008	0.554991	0.578901	0.732433
FANCM	ENSG00000187790	ENSG00000187790.11	401.614	-0.096728	0.174301	-0.554947	0.578931	0.732433
MAN1A1	ENSG00000111885	ENSG00000111885.7	7739.17	0.13447	0.242312	0.554945	0.578932	0.732433
PRDM12	ENSG00000130711	ENSG00000130711.5	8.45359	-0.218083	0.392995	-0.554925	0.578946	0.732433
SEL1L3	ENSG00000091490	ENSG00000091490.11	28137.8	-0.0562966	0.101464	-0.554844	0.579001	0.732461
GOLGA7B	ENSG00000155265	ENSG00000155265.11	411.316	0.211811	0.381817	0.554743	0.579071	0.732507
NA	ENSG00000280187	ENSG00000280187.1	101.547	0.142057	0.256175	0.554532	0.579215	0.732635
SEMA6C	ENSG00000143434	ENSG00000143434.16	71.8581	-0.200489	0.361591	-0.554463	0.579262	0.732635
RNF214	ENSG00000167257	ENSG00000167257.11	966.584	0.0609295	0.109892	0.55445	0.579271	0.732635
CNNM1	ENSG00000119946	ENSG00000119946.11	33.7375	-0.408116	0.73614	-0.554399	0.579306	0.732636
REXO5	ENSG00000005189	ENSG00000005189.20	227.079	0.109391	0.197393	0.55418	0.579456	0.73278
TWF2	ENSG00000247596	ENSG00000247596.10	3069.59	0.100982	0.182232	0.554137	0.579485	0.73278
TCTN1	ENSG00000204852	ENSG00000204852.17	645.935	-0.182475	0.329347	-0.55405	0.579544	0.732813
CARTPT	ENSG00000164326	ENSG00000164326.5	8.83052	-0.60109	1.08557	-0.553707	0.579779	0.732985
NA	ENSG00000233578	ENSG00000233578.1	5.36687	-0.252381	0.455805	-0.553703	0.579782	0.732985
ADAMTS17	ENSG00000140470	ENSG00000140470.15	175.521	-0.113833	0.205602	-0.553654	0.579815	0.732985
LINC01014	ENSG00000223941	ENSG00000223941.5	8.79857	-0.299117	0.540267	-0.553647	0.57982	0.732985
COMMD8	ENSG00000169019	ENSG00000169019.11	1838.4	0.0642827	0.116116	0.553609	0.579846	0.732985
WASHC3	ENSG00000120860	ENSG00000120860.11	2439.11	-0.0476355	0.0860663	-0.553474	0.579939	0.73306
LOC105371887	ENSG00000263893	ENSG00000263893.2	194.823	-0.231986	0.419342	-0.553214	0.580117	0.733206
SWI5	ENSG00000175854	ENSG00000175854.14	643.281	-0.0542774	0.0981138	-0.553208	0.580121	0.733206
ZNG1A	ENSG00000172785	ENSG00000172785.18	1290.27	0.113118	0.204519	0.553093	0.5802	0.733236
ERG28	ENSG00000133935	ENSG00000133935.7	3760.37	0.116901	0.211365	0.553078	0.58021	0.733236
BDKRB2	ENSG00000168398	ENSG00000168398.7	3935.1	0.182995	0.331106	0.552676	0.580485	0.733541
CYP4F3	ENSG00000186529	ENSG00000186529.16	1521.9	-0.180272	0.326273	-0.55252	0.580592	0.733634
CATSPER3	ENSG00000152705	ENSG00000152705.8	21.6694	0.127605	0.231047	0.552289	0.58075	0.733766
BCL7B	ENSG00000106635	ENSG00000106635.8	5640.8	-0.0586877	0.106266	-0.552271	0.580763	0.733766
GTF2A2	ENSG00000140307	ENSG00000140307.11	5234.68	0.0658521	0.119306	0.551958	0.580977	0.733982
U2SURP	ENSG00000163714	ENSG00000163714.18	5974.2	0.0547888	0.099271	0.551912	0.581009	0.733982
LEMD2	ENSG00000161904	ENSG00000161904.12	5282.12	-0.0520856	0.0943837	-0.55185	0.581051	0.733982
SYNE4	ENSG00000181392	ENSG00000181392.17	282.308	0.215601	0.390704	0.551827	0.581067	0.733982
GALNT14	ENSG00000158089	ENSG00000158089.15	98.5079	-1.32592	2.40331	-0.551709	0.581148	0.734043
LINC02449	ENSG00000215241	ENSG00000215241.4	30.7503	-0.288033	0.522156	-0.551623	0.581207	0.734076
SEC24B	ENSG00000138802	ENSG00000138802.11	5237.41	-0.0412287	0.0747477	-0.551571	0.581242	0.734078
BBS9	ENSG00000122507	ENSG00000122507.21	447.725	0.122559	0.222259	0.551422	0.581344	0.734129
SPDYE6	ENSG00000260097	ENSG00000260097.3	41.508	0.18355	0.332872	0.551414	0.58135	0.734129
SPAM1	ENSG00000106304	ENSG00000106304.16	7.80253	-0.528176	0.957939	-0.551367	0.581382	0.734129
NA	ENSG00000219682	ENSG00000219682.4	13.9756	0.225012	0.40817	0.551269	0.581449	0.734172
SFN	ENSG00000175793	ENSG00000175793.12	30861.4	-0.234903	0.42617	-0.551195	0.5815	0.734188
LMOD3	ENSG00000163380	ENSG00000163380.16	37.8124	-0.123337	0.223819	-0.551058	0.581594	0.734188
ITLN1	ENSG00000179914	ENSG00000179914.5	117628	0.398666	0.72347	0.551047	0.581601	0.734188
NUDT9	ENSG00000170502	ENSG00000170502.13	3161.85	0.0677994	0.12306	0.550946	0.58167	0.734188
RPS23P8	ENSG00000230629	ENSG00000230629.2	679.286	0.166071	0.301452	0.550905	0.581699	0.734188
MACIR	ENSG00000181751	ENSG00000181751.10	9622.27	0.180482	0.327615	0.550898	0.581704	0.734188
VPS50	ENSG00000004766	ENSG00000004766.17	2944.35	0.0538339	0.0977213	0.550892	0.581708	0.734188
CIMIP2C	ENSG00000173557	ENSG00000173557.15	152.998	-0.239471	0.434778	-0.550791	0.581777	0.734188
NA	ENSG00000215154	ENSG00000215154.6	221.375	0.095014	0.17251	0.550773	0.581789	0.734188
NA	ENSG00000288096	ENSG00000288096.1	12.2812	-0.216633	0.393331	-0.550767	0.581794	0.734188
GAS2L1	ENSG00000185340	ENSG00000185340.15	1948.34	-0.0737341	0.133907	-0.550638	0.581882	0.734257
PRKCQ-AS1	ENSG00000237943	ENSG00000237943.7	281.312	0.116025	0.21073	0.550586	0.581918	0.734261
FGFR4	ENSG00000160867	ENSG00000160867.15	2492.93	0.168931	0.306945	0.550361	0.582072	0.734373
KTN1	ENSG00000126777	ENSG00000126777.18	36576.4	0.0909827	0.165315	0.550359	0.582073	0.734373
CCDC192	ENSG00000230561	ENSG00000230561.6	29.1487	0.255233	0.463804	0.550304	0.582111	0.734379
ERCC1	ENSG00000012061	ENSG00000012061.16	1717.48	0.0746724	0.135719	0.5502	0.582182	0.734418
MBD2	ENSG00000134046	ENSG00000134046.12	8661.68	-0.0468593	0.0851797	-0.550123	0.582235	0.734418
PEX13	ENSG00000162928	ENSG00000162928.9	4636.94	-0.0862472	0.156785	-0.5501	0.582251	0.734418
RERGL	ENSG00000111404	ENSG00000111404.7	5.32501	0.360215	0.654859	0.550065	0.582274	0.734418
SLC25A53	ENSG00000269743	ENSG00000269743.3	331.725	0.0661015	0.120226	0.549813	0.582448	0.734594
LINC01915	ENSG00000265485	ENSG00000265485.7	52.8033	-0.155723	0.2833	-0.549676	0.582542	0.734671
SLC12A7	ENSG00000113504	ENSG00000113504.21	10677.5	-0.0983543	0.178993	-0.549488	0.582671	0.734792
NA	ENSG00000229167	ENSG00000229167.2	298.995	0.289122	0.526263	0.549387	0.58274	0.734837
MLX	ENSG00000108788	ENSG00000108788.12	11073.6	-0.0850648	0.154865	-0.549283	0.582811	0.734838
FOXD4	ENSG00000170122	ENSG00000170122.6	9.46555	0.311055	0.566354	0.549223	0.582852	0.734838
CREB3L1	ENSG00000157613	ENSG00000157613.11	18982.1	-0.146047	0.265919	-0.549217	0.582857	0.734838
SHISA9	ENSG00000237515	ENSG00000237515.9	21.3697	0.386974	0.704623	0.549193	0.582873	0.734838
ZNF280C	ENSG00000056277	ENSG00000056277.16	200.436	0.107138	0.195239	0.548755	0.583174	0.735121
DYNC2I1	ENSG00000126870	ENSG00000126870.16	1559.48	-0.0751251	0.136909	-0.548723	0.583196	0.735121
CASP3	ENSG00000164305	ENSG00000164305.19	10541.7	-0.0606328	0.110499	-0.54872	0.583198	0.735121
L3MBTL2	ENSG00000100395	ENSG00000100395.15	1733.67	-0.0500466	0.0912431	-0.548497	0.583351	0.735221
SLC44A2	ENSG00000129353	ENSG00000129353.15	13672.5	0.0776111	0.1415	0.548489	0.583356	0.735221
NA	ENSG00000255121	ENSG00000255121.2	39.8755	-0.17519	0.319423	-0.548459	0.583377	0.735221
LINC02981	ENSG00000214870	ENSG00000214870.9	23.3481	-0.173714	0.316784	-0.548368	0.583439	0.735232
ZG16B	ENSG00000162078	ENSG00000162078.11	7746.05	-0.236162	0.430717	-0.548301	0.583485	0.735232
SCN8A	ENSG00000196876	ENSG00000196876.18	365.923	0.184328	0.336192	0.548283	0.583498	0.735232
LY75	ENSG00000054219	ENSG00000054219.11	3574.93	0.108063	0.197105	0.548252	0.583519	0.735232
ZFYVE27	ENSG00000155256	ENSG00000155256.18	5302.44	0.0892361	0.162839	0.548003	0.58369	0.735406
SH3BP4	ENSG00000130147	ENSG00000130147.16	4669.4	0.110324	0.201441	0.547677	0.583914	0.735637
LOC100131785	ENSG00000223886	ENSG00000223886.3	5.42474	0.272065	0.496795	0.547639	0.58394	0.735637
RSPH1	ENSG00000160188	ENSG00000160188.10	661.975	-0.174322	0.318503	-0.547316	0.584162	0.7358
ZDHHC18	ENSG00000204160	ENSG00000204160.12	4064.96	-0.142998	0.261272	-0.547315	0.584163	0.7358
RHCG	ENSG00000140519	ENSG00000140519.14	54.9165	-0.335123	0.612314	-0.547306	0.584169	0.7358
P2RY12	ENSG00000169313	ENSG00000169313.10	80.0111	0.216127	0.39514	0.546963	0.584404	0.73597
NPIPA6	ENSG00000183889	ENSG00000183889.12	9.67067	0.202593	0.370397	0.546963	0.584404	0.73597
LNCATV	ENSG00000238005	ENSG00000238005.4	57.178	-0.138845	0.253859	-0.546936	0.584423	0.73597
NXNL2	ENSG00000130045	ENSG00000130045.16	4.75951	0.5405	0.988269	0.546916	0.584437	0.73597
NA	ENSG00000285530	ENSG00000285530.1	4.85743	0.721887	1.32042	0.546709	0.584579	0.736107
GPN3	ENSG00000111231	ENSG00000111231.9	843.469	-0.0755309	0.138171	-0.54665	0.584619	0.736116
CDC42BPG	ENSG00000171219	ENSG00000171219.9	5227.81	0.168152	0.307737	0.546414	0.584782	0.736278
RMI2	ENSG00000175643	ENSG00000175643.10	997.57	0.119626	0.218983	0.54628	0.584873	0.736352
NA	ENSG00000259687	ENSG00000259687.2	22.026	-0.1369	0.250646	-0.546188	0.584937	0.73639
NA	ENSG00000215388	ENSG00000215388.3	4.50568	0.458682	0.840136	0.545961	0.585092	0.736544
ABHD12B	ENSG00000131969	ENSG00000131969.15	464.895	0.429587	0.787194	0.54572	0.585258	0.736691
TBC1D10B	ENSG00000169221	ENSG00000169221.14	4224.86	0.0507012	0.0929115	0.545694	0.585276	0.736691
NPR3	ENSG00000113389	ENSG00000113389.16	13.2016	0.445495	0.816591	0.545554	0.585372	0.736754
RELB	ENSG00000104856	ENSG00000104856.14	2704.91	-0.147965	0.271256	-0.545481	0.585422	0.736754
MRPL23	ENSG00000214026	ENSG00000214026.11	817.597	0.152061	0.278767	0.545476	0.585426	0.736754
OVOL1	ENSG00000172818	ENSG00000172818.10	2768.13	0.209896	0.38487	0.545369	0.5855	0.736805
NA	ENSG00000270659	ENSG00000270659.1	18.9985	0.250733	0.459848	0.545252	0.58558	0.736865
ARHGEF11	ENSG00000132694	ENSG00000132694.19	7359.68	0.0829673	0.152271	0.544867	0.585845	0.737155
NA	ENSG00000274695	ENSG00000274695.1	8.22207	-0.190571	0.349804	-0.544794	0.585895	0.737177
PTER	ENSG00000165983	ENSG00000165983.15	2903.39	0.108123	0.198573	0.544498	0.586099	0.737391
TLL2	ENSG00000095587	ENSG00000095587.9	143.327	0.193206	0.354934	0.544344	0.586205	0.737483
NA	ENSG00000274944	ENSG00000274944.4	6.59773	0.266101	0.488927	0.544255	0.586266	0.737509
HPGDS	ENSG00000163106	ENSG00000163106.11	114.074	-0.284244	0.522318	-0.544197	0.586306	0.737509
NA	ENSG00000180385	ENSG00000180385.8	46.5187	-0.136688	0.251187	-0.544167	0.586326	0.737509
ST20	ENSG00000180953	ENSG00000180953.11	50.0953	-0.170762	0.313931	-0.543949	0.586476	0.737637
CDC42BPA	ENSG00000143776	ENSG00000143776.19	8137.32	-0.0931601	0.171283	-0.543896	0.586513	0.737637
FAM120AOS	ENSG00000188938	ENSG00000188938.17	8558.28	0.0936471	0.172185	0.543874	0.586528	0.737637
IFNAR1	ENSG00000142166	ENSG00000142166.13	6784.99	-0.0692767	0.12741	-0.543729	0.586628	0.737721
PPP5C	ENSG00000011485	ENSG00000011485.15	4204.18	-0.0451005	0.0829789	-0.543518	0.586773	0.737855
ABITRAM	ENSG00000119328	ENSG00000119328.12	2529.02	-0.0627576	0.115474	-0.543478	0.586801	0.737855
LYRM1	ENSG00000102897	ENSG00000102897.10	1675.07	0.071488	0.131614	0.543163	0.587018	0.738085
NA	ENSG00000188707	ENSG00000188707.6	945.424	0.106734	0.196569	0.542983	0.587141	0.738199
TMEM87A	ENSG00000103978	ENSG00000103978.16	7879.28	0.0620451	0.114281	0.542916	0.587188	0.738215
NA	ENSG00000242741	ENSG00000242741.2	23.725	0.36634	0.67484	0.542854	0.58723	0.738227
WDR90	ENSG00000161996	ENSG00000161996.19	1175.2	0.0954544	0.175915	0.542618	0.587393	0.738389
NA	ENSG00000251000	ENSG00000251000.1	31.8608	0.129946	0.239551	0.542454	0.587506	0.738449
ENTREP1	ENSG00000135063	ENSG00000135063.20	297.281	-0.206348	0.380408	-0.542439	0.587516	0.738449
GOSR1	ENSG00000108587	ENSG00000108587.16	5997.44	-0.0380216	0.0700984	-0.542404	0.587541	0.738449
CHMP1B	ENSG00000255112	ENSG00000255112.3	9182.48	0.0769743	0.141974	0.54217	0.587701	0.738609
PRDM10	ENSG00000170325	ENSG00000170325.16	1583.37	-0.0797371	0.14709	-0.542099	0.587751	0.738629
ZNF471	ENSG00000196263	ENSG00000196263.8	104.711	0.231312	0.426844	0.541912	0.587879	0.738748
FREY1	ENSG00000234776	ENSG00000234776.5	8.51673	0.250301	0.461991	0.541787	0.587965	0.738815
OLFML3	ENSG00000116774	ENSG00000116774.12	146.619	-0.195616	0.3612	-0.541573	0.588113	0.738958
PAK1IP1	ENSG00000111845	ENSG00000111845.5	1367.11	-0.0983819	0.181681	-0.54151	0.588156	0.738971
WASH8P	ENSG00000226210	ENSG00000226210.3	746.684	0.143912	0.265854	0.541321	0.588286	0.739074
KDM7A-DT	ENSG00000260231	ENSG00000260231.2	2638.36	-0.101974	0.188404	-0.541252	0.588334	0.739074
DIPK2A	ENSG00000181744	ENSG00000181744.9	1374.55	-0.0878379	0.162289	-0.541245	0.588339	0.739074
CROCCP3	ENSG00000080947	ENSG00000080947.15	36.6249	0.202012	0.373332	0.541105	0.588436	0.739154
NA	ENSG00000232546	ENSG00000232546.1	9.90609	0.15103	0.279171	0.540994	0.588511	0.739207
KBTBD7	ENSG00000120696	ENSG00000120696.9	913.284	0.0593852	0.109794	0.54088	0.58859	0.739224
IFT80	ENSG00000068885	ENSG00000068885.15	463.629	0.0851346	0.157401	0.540877	0.588592	0.739224
WDR33	ENSG00000136709	ENSG00000136709.12	4775.98	0.0248306	0.0459121	0.540829	0.588625	0.739224
BRAF	ENSG00000157764	ENSG00000157764.14	2048.56	-0.0508384	0.0940107	-0.540773	0.588664	0.739231
LINC00513	ENSG00000233559	ENSG00000233559.2	329.736	0.156643	0.289783	0.540553	0.588815	0.739379
EFHD1	ENSG00000115468	ENSG00000115468.12	20.0762	0.288056	0.533019	0.540422	0.588906	0.73945
GRIN3B	ENSG00000116032	ENSG00000116032.5	18.4972	-0.25685	0.475659	-0.539988	0.589206	0.739748
AXDND1	ENSG00000162779	ENSG00000162779.22	1056.55	-0.21793	0.403638	-0.539913	0.589257	0.739748
DTX1	ENSG00000135144	ENSG00000135144.7	522.816	-0.168983	0.313014	-0.539858	0.589295	0.739748
LRRC36	ENSG00000159708	ENSG00000159708.18	47.268	0.201543	0.373336	0.539844	0.589305	0.739748
POP7	ENSG00000172336	ENSG00000172336.5	1392.09	-0.0436738	0.0809021	-0.539836	0.58931	0.739748
LGSN	ENSG00000146166	ENSG00000146166.17	35.7506	0.528491	0.979392	0.539612	0.589465	0.7399
TRAPPC12	ENSG00000171853	ENSG00000171853.16	2704.16	-0.056097	0.10403	-0.539238	0.589722	0.740174
TM7SF3	ENSG00000064115	ENSG00000064115.11	7646.7	-0.0874965	0.162271	-0.539198	0.58975	0.740174
PLAG1	ENSG00000181690	ENSG00000181690.8	132.198	0.192782	0.357721	0.538917	0.589944	0.740354
SNHG1	ENSG00000255717	ENSG00000255717.7	1376.96	0.100079	0.185738	0.538819	0.590012	0.740354
NA	ENSG00000233996	ENSG00000233996.1	7.76109	0.413597	0.767644	0.538787	0.590034	0.740354
FAM177B	ENSG00000197520	ENSG00000197520.10	1136.18	-0.137495	0.2552	-0.538773	0.590044	0.740354
GRN	ENSG00000030582	ENSG00000030582.18	39717.5	-0.0960659	0.178313	-0.538748	0.590061	0.740354
KRT86	ENSG00000170442	ENSG00000170442.12	8.34948	0.298117	0.553632	0.538475	0.590249	0.740549
SSH2	ENSG00000141298	ENSG00000141298.19	4568.22	0.0900218	0.16722	0.538344	0.59034	0.740607
CCND2-AS1	ENSG00000255920	ENSG00000255920.3	19.2652	-0.205937	0.382562	-0.53831	0.590363	0.740607
NA	ENSG00000286974	ENSG00000286974.1	6.29705	0.406231	0.754885	0.538136	0.590483	0.740684
C1QL3	ENSG00000165985	ENSG00000165985.10	82.8865	0.422951	0.785974	0.538124	0.590491	0.740684
RNASE4	ENSG00000258818	ENSG00000258818.4	185.157	0.129842	0.2415	0.537649	0.590819	0.741054
HAUS6	ENSG00000147874	ENSG00000147874.11	1541.85	-0.0919057	0.171031	-0.537363	0.591017	0.741218
STIM1-AS1	ENSG00000228661	ENSG00000228661.1	11.6494	0.177094	0.329562	0.537362	0.591018	0.741218
NA	ENSG00000285159	ENSG00000285159.1	14.7423	0.145319	0.270494	0.537236	0.591104	0.741285
RCOR2	ENSG00000167771	ENSG00000167771.6	317.896	-0.165926	0.308932	-0.537096	0.591201	0.741365
GKAP1	ENSG00000165113	ENSG00000165113.13	201.831	0.092414	0.17232	0.536292	0.591757	0.742019
DQX1	ENSG00000144045	ENSG00000144045.14	2170.9	0.161215	0.300694	0.536142	0.59186	0.742107
YWHAH-AS1	ENSG00000128254	ENSG00000128254.16	56.3195	0.199039	0.371344	0.535996	0.591961	0.742192
JHY	ENSG00000109944	ENSG00000109944.11	79.0756	-0.225753	0.421391	-0.535732	0.592144	0.742378
NA	ENSG00000272211	ENSG00000272211.1	9.21657	-0.332544	0.620953	-0.535538	0.592278	0.742491
NA	ENSG00000249249	ENSG00000249249.2	36.2644	0.109528	0.204533	0.535504	0.592301	0.742491
SPSB1	ENSG00000171621	ENSG00000171621.14	3471.34	0.08866	0.165591	0.535416	0.592362	0.742526
R3HDM1	ENSG00000048991	ENSG00000048991.17	2376.63	-0.060565	0.113146	-0.53528	0.592456	0.742601
HCG11	ENSG00000228223	ENSG00000228223.3	1054.39	-0.0858524	0.160402	-0.535232	0.592489	0.742601
LOC105369515	ENSG00000270403	ENSG00000270403.1	165.241	0.242688	0.453467	0.535183	0.592523	0.742601
NA	ENSG00000176761	ENSG00000176761.7	11.5191	0.197164	0.368493	0.535055	0.592612	0.74267
API5	ENSG00000166181	ENSG00000166181.13	10384.8	-0.0379209	0.0708943	-0.534893	0.592724	0.742769
NASP	ENSG00000132780	ENSG00000132780.17	4439.98	0.0766079	0.14326	0.534745	0.592826	0.742854
SLC14A1	ENSG00000141469	ENSG00000141469.18	45.1252	-0.206397	0.386264	-0.534341	0.593106	0.743163
ZNF35	ENSG00000169981	ENSG00000169981.11	598.274	-0.0862635	0.161474	-0.534225	0.593186	0.743221
SLC2A12	ENSG00000146411	ENSG00000146411.6	147.704	0.22909	0.428942	0.534083	0.593284	0.743303
TMEM123	ENSG00000152558	ENSG00000152558.15	18461.6	0.0729847	0.136674	0.534006	0.593338	0.743327
NA	ENSG00000257302	ENSG00000257302.1	276.822	0.350592	0.656796	0.533791	0.593486	0.743396
FHL1	ENSG00000022267	ENSG00000022267.19	988.505	-0.243244	0.4557	-0.53378	0.593494	0.743396
NA	ENSG00000278995	ENSG00000278995.1	5.88967	0.334467	0.626617	0.533765	0.593504	0.743396
MAT2B	ENSG00000038274	ENSG00000038274.17	10093.2	0.0536531	0.100525	0.533732	0.593527	0.743396
NA	ENSG00000283761	ENSG00000283761.1	8.10504	-0.203138	0.380725	-0.533555	0.593649	0.743507
NA	ENSG00000229191	ENSG00000229191.1	6.6795	-0.4495	0.842681	-0.533416	0.593746	0.743586
NA	ENSG00000261461	ENSG00000261461.1	5.21426	-0.348091	0.652767	-0.533254	0.593858	0.743654
DLX4	ENSG00000108813	ENSG00000108813.11	5.06922	-0.390872	0.733014	-0.53324	0.593868	0.743654
RPL26P4	ENSG00000241494	ENSG00000241494.1	93.9184	0.207369	0.389004	0.533076	0.593981	0.743751
YTHDC1	ENSG00000083896	ENSG00000083896.13	5884.14	-0.0427014	0.0801105	-0.533031	0.594012	0.743751
TUBB1	ENSG00000101162	ENSG00000101162.4	10.2873	-0.188594	0.353973	-0.532792	0.594178	0.743916
NAA16	ENSG00000172766	ENSG00000172766.19	659.647	0.0869571	0.163339	0.532373	0.594467	0.744237
KRT18P31	ENSG00000249850	ENSG00000249850.1	6.13996	-0.208449	0.391651	-0.532233	0.594565	0.744316
PHEX	ENSG00000102174	ENSG00000102174.10	56.38	-0.290709	0.546266	-0.532175	0.594605	0.744325
MGA	ENSG00000174197	ENSG00000174197.17	2594.08	0.0565157	0.106235	0.53199	0.594733	0.744443
ADORA3	ENSG00000282608	ENSG00000282608.2	65.2451	0.230131	0.432716	0.531829	0.594844	0.744528
COG7	ENSG00000168434	ENSG00000168434.13	2895.84	-0.0838404	0.157656	-0.531795	0.594868	0.744528
PEX6	ENSG00000124587	ENSG00000124587.14	2172.05	0.110027	0.206945	0.53167	0.594955	0.744594
PARP6	ENSG00000137817	ENSG00000137817.17	1672.64	0.0893913	0.168229	0.531368	0.595164	0.744813
SMYD2	ENSG00000143499	ENSG00000143499.14	2195.5	-0.0576515	0.108519	-0.531257	0.595241	0.744852
NREP	ENSG00000134986	ENSG00000134986.14	120.13	0.177949	0.334977	0.531227	0.595262	0.744852
EPHB1	ENSG00000154928	ENSG00000154928.19	262.861	-0.271601	0.511528	-0.53096	0.595447	0.745041
PPHLN1	ENSG00000134283	ENSG00000134283.18	3686.38	0.0418096	0.0787605	0.530844	0.595527	0.745099
NA	ENSG00000259657	ENSG00000259657.1	9.81026	-0.163682	0.308411	-0.530726	0.595608	0.745159
NA	ENSG00000260588	ENSG00000260588.1	22.0936	0.226618	0.427144	0.530541	0.595737	0.745273
SMG1	ENSG00000157106	ENSG00000157106.17	14067.8	0.0530065	0.0999184	0.530498	0.595767	0.745273
NEUROG3	ENSG00000122859	ENSG00000122859.5	55.7872	-0.250443	0.472191	-0.530385	0.595845	0.745282
DENND4B	ENSG00000198837	ENSG00000198837.10	2301.51	-0.0901765	0.170037	-0.530334	0.595881	0.745282
ACO1	ENSG00000122729	ENSG00000122729.19	7256.19	-0.0631228	0.119033	-0.530297	0.595906	0.745282
FTH1P22	ENSG00000225079	ENSG00000225079.2	9.64362	0.2334	0.440193	0.530222	0.595958	0.745282
TBC1D7	ENSG00000145979	ENSG00000145979.18	1457.39	-0.0448738	0.0846352	-0.530202	0.595972	0.745282
NUP43	ENSG00000120253	ENSG00000120253.14	1955.62	-0.0598305	0.112853	-0.530162	0.596	0.745282
KHDC1	ENSG00000135314	ENSG00000135314.12	34.6852	-0.240906	0.454413	-0.530147	0.59601	0.745282
NA	ENSG00000237493	ENSG00000237493.3	7.46882	-0.188729	0.356032	-0.530089	0.59605	0.74529
DNTTIP1	ENSG00000101457	ENSG00000101457.13	3806.93	-0.108772	0.205258	-0.52993	0.596161	0.745365
DTX2P1-UPK3BP1-PMS2P11	ENSG00000265479	ENSG00000265479.7	23.8876	-0.21476	0.405279	-0.529906	0.596177	0.745365
NA	ENSG00000279982	ENSG00000279982.1	11.0634	0.189553	0.357788	0.529792	0.596256	0.745422
RPL22P2	ENSG00000241081	ENSG00000241081.1	14.6694	0.124839	0.235677	0.529703	0.596318	0.745456
PCDHB2	ENSG00000112852	ENSG00000112852.7	7.81528	-0.500741	0.945497	-0.529606	0.596385	0.745498
RUFY2	ENSG00000204130	ENSG00000204130.14	1113.31	-0.0529449	0.100012	-0.529387	0.596537	0.745646
SELENOO	ENSG00000073169	ENSG00000073169.14	1410.44	0.0446823	0.0844378	0.529174	0.596685	0.745788
SCRN3	ENSG00000144306	ENSG00000144306.15	2167.4	0.099835	0.188849	0.52865	0.597049	0.746175
NA	ENSG00000249092	ENSG00000249092.1	8.45385	0.253176	0.478954	0.528602	0.597081	0.746175
PGP	ENSG00000184207	ENSG00000184207.9	1690.04	-0.0772063	0.146063	-0.528582	0.597095	0.746175
HECTD2	ENSG00000165338	ENSG00000165338.17	237.208	-0.113707	0.215186	-0.528414	0.597212	0.746279
ELMOD3	ENSG00000115459	ENSG00000115459.18	1557.86	-0.054149	0.102493	-0.528319	0.597278	0.746291
COPS8-DT	ENSG00000227252	ENSG00000227252.2	44.6503	0.140195	0.265386	0.528268	0.597313	0.746291
NA	ENSG00000260190	ENSG00000260190.1	7.42212	-0.254263	0.481327	-0.528254	0.597323	0.746291
NA	ENSG00000213080	ENSG00000213080.3	19.9349	-0.154938	0.293372	-0.528129	0.59741	0.746357
MAPK1	ENSG00000100030	ENSG00000100030.15	17936.9	-0.038208	0.0723538	-0.528072	0.59745	0.746365
NA	ENSG00000226243	ENSG00000226243.1	7.53907	0.182165	0.345005	0.528008	0.597494	0.746378
RBM28	ENSG00000106344	ENSG00000106344.8	1270.27	-0.0786169	0.148976	-0.527715	0.597697	0.74659
NKD1	ENSG00000140807	ENSG00000140807.7	152.214	0.20963	0.39743	0.527463	0.597872	0.746766
NA	ENSG00000273888	ENSG00000273888.1	5.84142	-0.317501	0.60222	-0.527218	0.598042	0.746936
NEIL2	ENSG00000154328	ENSG00000154328.16	513.44	-0.122228	0.231861	-0.527164	0.59808	0.746941
CCDC32	ENSG00000128891	ENSG00000128891.16	843.709	-0.0505378	0.0958994	-0.526987	0.598202	0.747015
CPLANE2	ENSG00000132881	ENSG00000132881.12	261.871	-0.0867974	0.164707	-0.526982	0.598206	0.747015
APLP2	ENSG00000084234	ENSG00000084234.18	66235.2	0.09291	0.176326	0.526921	0.598248	0.747025
ZNF410	ENSG00000119725	ENSG00000119725.20	59.6697	-0.0789659	0.149899	-0.526794	0.598337	0.747093
IGLV1-40	ENSG00000211653	ENSG00000211653.2	8447.92	-1.51975	2.88576	-0.526636	0.598446	0.747152
DUS3L	ENSG00000141994	ENSG00000141994.16	977.702	0.0821967	0.156081	0.526629	0.598451	0.747152
CCDC62	ENSG00000130783	ENSG00000130783.14	16.2277	0.188435	0.357974	0.526391	0.598616	0.747275
H3C10	ENSG00000278828	ENSG00000278828.1	474.688	0.201012	0.381868	0.52639	0.598617	0.747275
OTUD3	ENSG00000169914	ENSG00000169914.6	898.823	0.0677156	0.128845	0.525557	0.599196	0.747955
AIFM2	ENSG00000042286	ENSG00000042286.15	5062.02	-0.105908	0.201578	-0.525395	0.599309	0.748054
NA	ENSG00000279781	ENSG00000279781.1	7.31563	-0.246968	0.470133	-0.525314	0.599365	0.748081
NA	ENSG00000219274	ENSG00000219274.1	7.33673	0.298526	0.568793	0.524841	0.599694	0.748422
SELENON	ENSG00000162430	ENSG00000162430.18	4195.69	-0.075301	0.143479	-0.524824	0.599705	0.748422
AURKC	ENSG00000105146	ENSG00000105146.13	36.3428	0.116801	0.222605	0.5247	0.599792	0.748487
NA	ENSG00000258053	ENSG00000258053.1	26.1108	-0.200708	0.382557	-0.524649	0.599828	0.74849
MCM7	ENSG00000166508	ENSG00000166508.18	6165.52	0.0982426	0.187315	0.524477	0.599947	0.748597
NA	ENSG00000256967	ENSG00000256967.1	40.5657	-0.158696	0.302718	-0.524235	0.600115	0.748764
VN1R83P	ENSG00000268521	ENSG00000268521.1	11.8185	0.188831	0.360319	0.524067	0.600232	0.748868
AFF3	ENSG00000144218	ENSG00000144218.21	233.379	-0.1983	0.378554	-0.523836	0.600393	0.748946
BCDIN3D	ENSG00000186666	ENSG00000186666.6	289.054	0.0554105	0.10578	0.523827	0.600399	0.748946
KCNQ1OT1	ENSG00000269821	ENSG00000269821.1	200.982	0.125975	0.240506	0.523791	0.600424	0.748946
RPL17P50	ENSG00000213700	ENSG00000213700.3	37.4914	-0.13624	0.260108	-0.523783	0.60043	0.748946
EXTL3-AS1	ENSG00000246339	ENSG00000246339.6	8.19384	0.286874	0.54803	0.523464	0.600652	0.74918
NLRP6	ENSG00000174885	ENSG00000174885.13	93.08	-0.325917	0.622848	-0.523268	0.600788	0.749222
PABPC4-AS1	ENSG00000228060	ENSG00000228060.3	5.84361	0.328136	0.627104	0.523257	0.600796	0.749222
ATAT1	ENSG00000137343	ENSG00000137343.18	562.174	0.0756738	0.144635	0.523204	0.600832	0.749222
RPAP2	ENSG00000122484	ENSG00000122484.9	1261.51	0.0465898	0.0890653	0.523097	0.600907	0.749222
SMCO4	ENSG00000166002	ENSG00000166002.7	3569.98	0.0868618	0.166055	0.523091	0.600911	0.749222
FKBP4	ENSG00000004478	ENSG00000004478.8	8633.31	-0.101307	0.193685	-0.523048	0.600941	0.749222
SPATA41	ENSG00000189419	ENSG00000189419.8	37.6012	-0.114393	0.218709	-0.52304	0.600947	0.749222
NA	ENSG00000254676	ENSG00000254676.1	8.25022	0.229035	0.437905	0.523026	0.600956	0.749222
TMEM87B	ENSG00000153214	ENSG00000153214.11	12344.6	0.0795093	0.152076	0.522824	0.601097	0.749324
URGCP	ENSG00000106608	ENSG00000106608.17	6051.39	-0.0967227	0.185005	-0.522811	0.601106	0.749324
TRIM28	ENSG00000130726	ENSG00000130726.12	10241.8	0.0548608	0.104994	0.522514	0.601312	0.749539
NA	ENSG00000272518	ENSG00000272518.1	67.8501	0.12053	0.230736	0.522373	0.601411	0.74962
NNAT	ENSG00000053438	ENSG00000053438.11	39.2035	0.149333	0.28593	0.522273	0.601481	0.749665
PROX1	ENSG00000117707	ENSG00000117707.16	950.309	-0.149459	0.286287	-0.522059	0.601629	0.749807
PAK1	ENSG00000149269	ENSG00000149269.10	13679.6	-0.0794601	0.152231	-0.52197	0.601692	0.74983
MINAR1	ENSG00000169330	ENSG00000169330.9	42.8504	-0.168749	0.323314	-0.521936	0.601715	0.74983
BBS4	ENSG00000140463	ENSG00000140463.14	1032.71	-0.041192	0.0789991	-0.521423	0.602072	0.750223
CFAP73	ENSG00000186710	ENSG00000186710.12	17.5416	0.226206	0.433856	0.521386	0.602098	0.750223
ECI2-DT	ENSG00000234817	ENSG00000234817.2	60.9303	0.211122	0.405009	0.521278	0.602173	0.750274
RPE	ENSG00000197713	ENSG00000197713.15	3905.9	-0.0451019	0.0865453	-0.521137	0.602272	0.750338
ATP5F1AP3	ENSG00000263232	ENSG00000263232.2	6.42378	0.265968	0.51039	0.521106	0.602293	0.750338
LOC105376805	ENSG00000238142	ENSG00000238142.2	120.832	0.21866	0.419921	0.520717	0.602564	0.750634
FBRS	ENSG00000156860	ENSG00000156860.16	6779.33	-0.0570284	0.109573	-0.520462	0.602742	0.750751
NA	ENSG00000265656	ENSG00000265656.1	13.7618	-0.172647	0.331726	-0.52045	0.60275	0.750751
ARHGEF7	ENSG00000102606	ENSG00000102606.19	4802.62	0.0364232	0.0699876	0.520425	0.602768	0.750751
ZNF503	ENSG00000165655	ENSG00000165655.17	251.534	-0.22154	0.425756	-0.520345	0.602823	0.750751
ETFA	ENSG00000140374	ENSG00000140374.16	20840	0.0925518	0.177868	0.520339	0.602828	0.750751
CEMIP2	ENSG00000135048	ENSG00000135048.14	22199.6	-0.0760446	0.146171	-0.520245	0.602893	0.75079
SLC25A13	ENSG00000004864	ENSG00000004864.14	5312.59	0.0990807	0.190475	0.520176	0.602941	0.750795
BNIP1	ENSG00000113734	ENSG00000113734.18	761.555	-0.0692994	0.133232	-0.520142	0.602965	0.750795
LINC03020	ENSG00000253967	ENSG00000253967.1	8.06501	-0.796986	1.53262	-0.520017	0.603052	0.750862
TMEM61	ENSG00000143001	ENSG00000143001.5	314.29	0.221891	0.426803	0.519892	0.603139	0.750892
GEN1	ENSG00000178295	ENSG00000178295.15	2144.93	-0.0816275	0.157011	-0.519884	0.603144	0.750892
ZNF701	ENSG00000167562	ENSG00000167562.13	830.278	0.0963009	0.18527	0.519788	0.603211	0.750933
PPIL4	ENSG00000131013	ENSG00000131013.4	2542.7	0.0415296	0.0799078	0.519719	0.603259	0.750951
NA	ENSG00000286912	ENSG00000286912.1	74.5461	0.0971483	0.186963	0.519611	0.603335	0.751002
ARL14EP	ENSG00000152219	ENSG00000152219.5	1171.51	0.079724	0.153503	0.519365	0.603506	0.75113
KPNA1	ENSG00000114030	ENSG00000114030.13	3512.37	-0.0451377	0.0869115	-0.519352	0.603515	0.75113
GLUD1	ENSG00000148672	ENSG00000148672.10	15502.1	-0.0520018	0.100135	-0.519317	0.60354	0.75113
BRMS1	ENSG00000174744	ENSG00000174744.14	3809.46	-0.0417489	0.0804095	-0.519203	0.603619	0.751158
NA	ENSG00000274979	ENSG00000274979.1	30.0659	0.285252	0.549419	0.519188	0.60363	0.751158
EXOSC9	ENSG00000123737	ENSG00000123737.13	1193.28	-0.0830098	0.159922	-0.519065	0.603716	0.751223
CSKMT	ENSG00000214756	ENSG00000214756.8	233.542	-0.0728315	0.140383	-0.518805	0.603896	0.751405
NALT1	ENSG00000237886	ENSG00000237886.1	10.2526	0.25319	0.488297	0.518517	0.604097	0.751608
NAIF1	ENSG00000171169	ENSG00000171169.9	710.022	0.0633454	0.122176	0.518475	0.604127	0.751608
NA	ENSG00000242553	ENSG00000242553.1	6.21727	0.224606	0.433268	0.518401	0.604178	0.751629
QDPR	ENSG00000151552	ENSG00000151552.12	1735.13	0.0776252	0.149812	0.518149	0.604354	0.751773
ABCF3	ENSG00000161204	ENSG00000161204.11	3823.58	-0.0437935	0.0845209	-0.518138	0.604362	0.751773
PADI3	ENSG00000142619	ENSG00000142619.4	24.1169	-0.246624	0.476625	-0.517437	0.604851	0.752339
POLR1C	ENSG00000171453	ENSG00000171453.20	1323.27	-0.0783817	0.151509	-0.517342	0.604918	0.75238
C11orf65	ENSG00000166323	ENSG00000166323.13	27.6725	-0.115322	0.222961	-0.517229	0.604996	0.752409
LMBR1	ENSG00000105983	ENSG00000105983.23	3172.37	-0.0517366	0.10003	-0.517211	0.605009	0.752409
RHPN1	ENSG00000158106	ENSG00000158106.14	487.069	-0.155546	0.300813	-0.517084	0.605098	0.752477
PPP1R1C	ENSG00000150722	ENSG00000150722.11	23.1908	0.241203	0.466628	0.516906	0.605222	0.752526
NA	ENSG00000230311	ENSG00000230311.2	7.01468	0.158119	0.305898	0.516902	0.605224	0.752526
ARC	ENSG00000198576	ENSG00000198576.4	17.4424	0.604092	1.16882	0.516838	0.605269	0.752526
NA	ENSG00000249485	ENSG00000249485.1	7.26617	-0.208866	0.404163	-0.516787	0.605305	0.752526
RPL7P1	ENSG00000214485	ENSG00000214485.6	78.5885	0.146235	0.282972	0.516783	0.605308	0.752526
NA	ENSG00000272115	ENSG00000272115.1	14.8846	0.189367	0.366505	0.516683	0.605378	0.752571
NA	ENSG00000259158	ENSG00000259158.4	4.43546	0.316703	0.613178	0.516494	0.605509	0.752634
FBXO46	ENSG00000177051	ENSG00000177051.6	1858.68	-0.0617321	0.119525	-0.516476	0.605522	0.752634
RANBP3	ENSG00000031823	ENSG00000031823.14	3587.81	0.0339911	0.0658151	0.516464	0.60553	0.752634
NA	ENSG00000260179	ENSG00000260179.1	6.17001	0.356818	0.691325	0.516136	0.60576	0.752877
NA	ENSG00000279741	ENSG00000279741.1	28.6164	-0.230827	0.447453	-0.515868	0.605947	0.753067
HES2	ENSG00000069812	ENSG00000069812.11	2328.16	0.178878	0.34685	0.515722	0.606049	0.75313
APPBP2	ENSG00000062725	ENSG00000062725.10	3739.06	0.0324541	0.0629324	0.515697	0.606066	0.75313
NA	ENSG00000214192	ENSG00000214192.3	7.42786	0.196591	0.381256	0.51564	0.606106	0.753137
NA	ENSG00000275202	ENSG00000275202.1	124.346	-0.101811	0.197495	-0.515509	0.606198	0.753209
NA	ENSG00000280067	ENSG00000280067.1	15.6714	0.195612	0.379549	0.515381	0.606287	0.753222
RHBDL3	ENSG00000141314	ENSG00000141314.13	85.1588	-0.253157	0.491227	-0.515356	0.606304	0.753222
ENOX2	ENSG00000165675	ENSG00000165675.18	961.873	0.0565772	0.109797	0.515291	0.60635	0.753222
KLRD1	ENSG00000134539	ENSG00000134539.17	175.358	-0.227748	0.442036	-0.515226	0.606395	0.753222
MIR1244-4	ENSG00000283475	ENSG00000283475.1	8.55665	-0.161575	0.313606	-0.515216	0.606402	0.753222
NA	ENSG00000278126	ENSG00000278126.1	25.3131	0.201685	0.391493	0.515169	0.606435	0.753222
NA	ENSG00000272502	ENSG00000272502.1	21.2492	-0.26472	0.513867	-0.515153	0.606446	0.753222
EDIL3-DT	ENSG00000250320	ENSG00000250320.6	28.7805	0.432669	0.839985	0.515091	0.60649	0.753234
CAPNS1	ENSG00000126247	ENSG00000126247.11	31486	-0.0663206	0.128802	-0.514902	0.606621	0.753346
NA	ENSG00000183935	ENSG00000183935.5	53.8056	-0.198292	0.385134	-0.514864	0.606648	0.753346
TRNT1	ENSG00000072756	ENSG00000072756.17	1336.97	-0.0462795	0.089911	-0.514726	0.606744	0.753397
NKPD1	ENSG00000179846	ENSG00000179846.10	6.21656	-0.418499	0.813081	-0.514708	0.606757	0.753397
C2orf81	ENSG00000284308	ENSG00000284308.2	16.9012	0.165471	0.32156	0.514588	0.606841	0.753426
STK38	ENSG00000112079	ENSG00000112079.9	10549.5	0.0615388	0.119591	0.514577	0.606849	0.753426
POPDC2	ENSG00000121577	ENSG00000121577.14	41.5631	0.155694	0.302598	0.514524	0.606886	0.753429
THTPA	ENSG00000259431	ENSG00000259431.6	263.259	0.0643265	0.125038	0.514457	0.606933	0.753446
GUCA1B	ENSG00000112599	ENSG00000112599.9	43.1397	-0.160128	0.311287	-0.514407	0.606968	0.753447
RPL35	ENSG00000136942	ENSG00000136942.15	25298.6	0.0652315	0.126867	0.514174	0.60713	0.753606
LRRC40	ENSG00000066557	ENSG00000066557.6	1545.48	0.0617167	0.120077	0.513977	0.607268	0.753694
NA	ENSG00000280537	ENSG00000280537.2	17.5764	0.230144	0.447771	0.513976	0.607269	0.753694
NA	ENSG00000198134	ENSG00000198134.3	25.6167	-0.0956879	0.186226	-0.513827	0.607373	0.753753
NXT1	ENSG00000132661	ENSG00000132661.4	795.238	-0.101046	0.196661	-0.51381	0.607385	0.753753
MIR5587	ENSG00000266124	ENSG00000266124.1	7.10571	0.230526	0.448891	0.513546	0.607569	0.753917
NA	ENSG00000229609	ENSG00000229609.1	28.3835	-0.267006	0.51995	-0.513524	0.607585	0.753917
RIN2	ENSG00000132669	ENSG00000132669.14	4424.03	-0.125409	0.244264	-0.513419	0.607658	0.753965
NA	ENSG00000251485	ENSG00000251485.1	6.07829	0.284363	0.553923	0.513362	0.607698	0.753972
CTNNA1-AS1	ENSG00000253404	ENSG00000253404.1	7.96725	0.549668	1.07084	0.513304	0.607739	0.75398
RNASEH2C	ENSG00000172922	ENSG00000172922.11	873.943	0.0922973	0.179829	0.513249	0.607777	0.753986
SLAIN1	ENSG00000139737	ENSG00000139737.22	105.673	0.176114	0.343287	0.513023	0.607935	0.754139
NFATC2	ENSG00000101096	ENSG00000101096.20	1056.76	-0.208543	0.406571	-0.51293	0.608	0.754178
NPHS1	ENSG00000161270	ENSG00000161270.20	91.8148	0.293296	0.571986	0.512767	0.608114	0.75424
RHOBTB3	ENSG00000164292	ENSG00000164292.13	4498.17	-0.159246	0.310565	-0.512761	0.608119	0.75424
ELMOD2	ENSG00000179387	ENSG00000179387.10	3243.26	0.0396112	0.0772603	0.512698	0.608162	0.754252
SULT4A1	ENSG00000130540	ENSG00000130540.14	11.6466	-0.604287	1.18	-0.512108	0.608576	0.754722
BAZ2A	ENSG00000076108	ENSG00000076108.12	13171.3	0.0500193	0.0977075	0.511929	0.608701	0.754835
NA	ENSG00000236540	ENSG00000236540.7	39.9496	0.133165	0.260187	0.511806	0.608787	0.754899
AKAP11	ENSG00000023516	ENSG00000023516.9	4609.35	0.0592057	0.115719	0.511632	0.608908	0.755008
SAE1	ENSG00000142230	ENSG00000142230.13	6486.33	-0.0440719	0.0861894	-0.511338	0.609115	0.755159
MORC2	ENSG00000133422	ENSG00000133422.14	1550.79	0.047817	0.0935144	0.511333	0.609118	0.755159
NA	ENSG00000255624	ENSG00000255624.3	32.6933	-0.182236	0.356409	-0.511312	0.609133	0.755159
NA	ENSG00000274895	ENSG00000274895.1	7.26985	-0.359153	0.702544	-0.511218	0.609199	0.755163
ICE1	ENSG00000164151	ENSG00000164151.12	3724.76	0.0419991	0.0821626	0.511171	0.609232	0.755163
EPDR1	ENSG00000086289	ENSG00000086289.12	1090.31	-0.219854	0.430108	-0.511161	0.609238	0.755163
COG3	ENSG00000136152	ENSG00000136152.15	7384.06	-0.0688312	0.134687	-0.511044	0.60932	0.755206
LRP1B	ENSG00000168702	ENSG00000168702.18	8.43126	0.655233	1.28222	0.511014	0.609341	0.755206
USP46	ENSG00000109189	ENSG00000109189.13	1363.13	-0.0509005	0.0996552	-0.510766	0.609515	0.755379
NPC1L1	ENSG00000015520	ENSG00000015520.15	6.77024	0.282768	0.55399	0.51042	0.609757	0.755628
ANKRD54	ENSG00000100124	ENSG00000100124.15	1809.48	0.0629107	0.123273	0.510334	0.609817	0.755628
KIF3A	ENSG00000131437	ENSG00000131437.16	630.778	-0.11977	0.234689	-0.510333	0.609818	0.755628
KDM5D	ENSG00000012817	ENSG00000012817.16	799.698	-0.167321	0.327962	-0.510184	0.609922	0.75563
PRKCZ	ENSG00000067606	ENSG00000067606.17	2549.3	0.125814	0.246616	0.510164	0.609936	0.75563
TWNK	ENSG00000107815	ENSG00000107815.10	985.23	-0.115672	0.226739	-0.510158	0.609941	0.75563
PMVK	ENSG00000163344	ENSG00000163344.6	2462.64	0.046294	0.0907483	0.510136	0.609956	0.75563
NA	ENSG00000229119	ENSG00000229119.3	960.005	0.152972	0.299923	0.510035	0.610027	0.755675
SLC10A3	ENSG00000126903	ENSG00000126903.16	2551.78	-0.0601637	0.118033	-0.509719	0.610249	0.755907
WIPI1	ENSG00000070540	ENSG00000070540.13	3462.41	0.100699	0.197628	0.50954	0.610374	0.755947
MTERF1	ENSG00000127989	ENSG00000127989.14	1191.4	0.0528291	0.103682	0.509531	0.61038	0.755947
NA	ENSG00000242338	ENSG00000242338.6	8.24685	-0.148889	0.292218	-0.509515	0.610392	0.755947
SLC25A24	ENSG00000085491	ENSG00000085491.17	14399.1	-0.0839879	0.164851	-0.509477	0.610418	0.755947
RAB20	ENSG00000139832	ENSG00000139832.5	3155.61	-0.0653728	0.128354	-0.509315	0.610531	0.756039
NA	ENSG00000273176	ENSG00000273176.1	5.32895	-0.169015	0.331875	-0.509274	0.61056	0.756039
CWF19L2	ENSG00000152404	ENSG00000152404.15	986.77	0.0549056	0.107835	0.509163	0.610638	0.75607
NA	ENSG00000251333	ENSG00000251333.3	7.2057	-0.182533	0.358539	-0.509103	0.61068	0.75607
FBXO41	ENSG00000163013	ENSG00000163013.12	407.237	-0.129928	0.255227	-0.509068	0.610705	0.75607
TRAV12-3	ENSG00000211794	ENSG00000211794.3	20.4074	-0.310971	0.610894	-0.509043	0.610722	0.75607
MPPE1	ENSG00000154889	ENSG00000154889.17	2308.65	0.110449	0.217029	0.508913	0.610813	0.75614
IDH1-AS1	ENSG00000231908	ENSG00000231908.1	28.8193	0.1656	0.325468	0.508806	0.610888	0.756161
CSNK2A3	ENSG00000254598	ENSG00000254598.3	14.1792	-0.146652	0.288269	-0.508734	0.610939	0.756161
DPP3	ENSG00000254986	ENSG00000254986.7	6067.56	-0.0768117	0.151002	-0.50868	0.610976	0.756161
ANGPTL1	ENSG00000116194	ENSG00000116194.13	48.2106	0.247863	0.487293	0.508652	0.610996	0.756161
NEURL3	ENSG00000163121	ENSG00000163121.10	294.175	-0.246716	0.485046	-0.508645	0.611001	0.756161
ATP5MJ	ENSG00000156411	ENSG00000156411.10	10025.6	0.0619897	0.121899	0.508533	0.61108	0.75621
NOLC1	ENSG00000166197	ENSG00000166197.17	7606.53	-0.0950835	0.187007	-0.50845	0.611138	0.75621
MOB1A	ENSG00000114978	ENSG00000114978.18	17230	0.0361818	0.071162	0.508443	0.611143	0.75621
GPR12	ENSG00000132975	ENSG00000132975.8	8.07099	0.475841	0.936197	0.508271	0.611264	0.756258
KRTAP5-AS1	ENSG00000233930	ENSG00000233930.4	272.644	0.196614	0.386847	0.508247	0.61128	0.756258
STRN4	ENSG00000090372	ENSG00000090372.15	6676.81	0.0433996	0.0853916	0.508241	0.611284	0.756258
KHK	ENSG00000138030	ENSG00000138030.13	269.673	0.120405	0.23697	0.508103	0.611381	0.756298
C2orf66	ENSG00000187944	ENSG00000187944.5	6.80377	0.370139	0.728478	0.508098	0.611384	0.756298
SYT8	ENSG00000149043	ENSG00000149043.16	110.146	0.2292	0.451263	0.507909	0.611517	0.75638
DLGAP1-AS5	ENSG00000261520	ENSG00000261520.5	100.968	-1.48586	2.92563	-0.507877	0.611539	0.75638
SETD5	ENSG00000168137	ENSG00000168137.19	6174.89	-0.0471821	0.0929043	-0.507857	0.611554	0.75638
CEP250	ENSG00000126001	ENSG00000126001.16	1594.65	0.0659286	0.129848	0.507738	0.611637	0.756424
SIKE1	ENSG00000052723	ENSG00000052723.12	3497.3	0.0445893	0.0878246	0.507709	0.611658	0.756424
NA	ENSG00000267074	ENSG00000267074.1	7.32708	-0.36507	0.719171	-0.507626	0.611716	0.756454
ADGRF4	ENSG00000153294	ENSG00000153294.12	939.058	-0.214482	0.422573	-0.507562	0.611761	0.756459
LOC124902546	ENSG00000287016	ENSG00000287016.1	18.0014	0.155945	0.307268	0.507522	0.611789	0.756459
DAG1	ENSG00000173402	ENSG00000173402.12	14109.9	-0.0835088	0.164563	-0.507459	0.611833	0.756472
NA	ENSG00000223947	ENSG00000223947.1	17.1437	0.131708	0.259608	0.507333	0.611921	0.756497
LINC00539	ENSG00000224429	ENSG00000224429.8	39.596	-0.17006	0.335261	-0.507246	0.611982	0.756497
ELOB	ENSG00000103363	ENSG00000103363.15	13777.3	0.063636	0.125476	0.507157	0.612045	0.756497
NA	ENSG00000279168	ENSG00000279168.2	14.7627	-0.190568	0.375761	-0.507152	0.612048	0.756497
TMLHE	ENSG00000185973	ENSG00000185973.12	1052.82	0.0671836	0.132473	0.50715	0.612049	0.756497
ZNF70	ENSG00000187792	ENSG00000187792.5	262.398	-0.0990891	0.195389	-0.507137	0.612059	0.756497
HS1BP3	ENSG00000118960	ENSG00000118960.13	3033.69	0.102635	0.202439	0.506994	0.612159	0.756551
C11orf58	ENSG00000110696	ENSG00000110696.10	8020.83	-0.0512686	0.101126	-0.506977	0.612171	0.756551
FBXW11	ENSG00000072803	ENSG00000072803.18	4457.46	-0.0354513	0.0699523	-0.506793	0.6123	0.756594
PLEKHG5	ENSG00000171680	ENSG00000171680.23	1074.49	0.108081	0.213266	0.506789	0.612303	0.756594
LINC01504	ENSG00000225434	ENSG00000225434.3	412.131	0.143236	0.28266	0.506743	0.612335	0.756594
ZNF384	ENSG00000126746	ENSG00000126746.18	1923.86	0.0468342	0.0924239	0.506732	0.612343	0.756594
TTC8	ENSG00000165533	ENSG00000165533.19	1165.85	-0.0891398	0.176021	-0.506417	0.612564	0.756758
FZD6	ENSG00000164930	ENSG00000164930.12	1501.03	-0.0738413	0.145829	-0.506357	0.612606	0.756758
NA	ENSG00000264577	ENSG00000264577.1	24.8748	-0.182059	0.359547	-0.506356	0.612607	0.756758
RADIL	ENSG00000157927	ENSG00000157927.17	28.6514	-0.268299	0.529871	-0.506348	0.612612	0.756758
ZNF833P	ENSG00000197332	ENSG00000197332.9	6.00586	0.278642	0.550525	0.50614	0.612759	0.756897
PDRG1	ENSG00000088356	ENSG00000088356.6	1511.15	-0.0468623	0.0926287	-0.505916	0.612916	0.757049
DRAM2	ENSG00000156171	ENSG00000156171.15	6891.03	-0.0501853	0.0992237	-0.50578	0.613011	0.757124
RPS16	ENSG00000105193	ENSG00000105193.9	38465.4	0.0842575	0.16662	0.505686	0.613077	0.757163
FAAP24	ENSG00000131944	ENSG00000131944.10	169.871	0.066979	0.132468	0.505624	0.613121	0.757175
PRPH	ENSG00000135406	ENSG00000135406.14	30.8909	-0.200465	0.396558	-0.505513	0.613199	0.757208
SLC2A14	ENSG00000173262	ENSG00000173262.12	26.101	-0.431645	0.853992	-0.505443	0.613247	0.757208
LAMTOR3	ENSG00000109270	ENSG00000109270.13	8111.8	0.0615248	0.121725	0.50544	0.61325	0.757208
MOCS3	ENSG00000124217	ENSG00000124217.5	741.846	-0.048335	0.0956477	-0.505345	0.613317	0.757248
GSTK1	ENSG00000197448	ENSG00000197448.14	19787.5	0.0613144	0.121345	0.505289	0.613356	0.757254
NA	ENSG00000272010	ENSG00000272010.1	12.0786	0.175518	0.347617	0.504919	0.613616	0.757532
NA	ENSG00000255200	ENSG00000255200.1	85.5675	0.110689	0.219262	0.504826	0.613681	0.757571
TAS2R15P	ENSG00000212125	ENSG00000212125.2	5.67333	0.24907	0.493493	0.504708	0.613764	0.757631
SCUBE3	ENSG00000146197	ENSG00000146197.9	20.8257	0.273777	0.542676	0.504494	0.613915	0.757775
RFFL	ENSG00000092871	ENSG00000092871.17	5030.62	-0.0902654	0.178969	-0.504363	0.614006	0.757827
HSPA4	ENSG00000170606	ENSG00000170606.15	11717.1	-0.0597521	0.118477	-0.504336	0.614026	0.757827
QTRT2	ENSG00000151576	ENSG00000151576.10	2114.18	-0.0645262	0.127978	-0.504197	0.614123	0.757905
BRSK2	ENSG00000174672	ENSG00000174672.16	16.3548	-0.182427	0.361916	-0.504058	0.614221	0.757983
RARG	ENSG00000172819	ENSG00000172819.17	1570.26	-0.115948	0.230085	-0.503934	0.614308	0.758048
PRELID3A	ENSG00000141391	ENSG00000141391.14	72.841	0.107965	0.214272	0.503871	0.614352	0.758061
TBC1D24	ENSG00000162065	ENSG00000162065.14	479.397	0.0842118	0.16715	0.503811	0.614394	0.758071
SLC25A45	ENSG00000162241	ENSG00000162241.13	596.284	-0.0661449	0.131318	-0.503701	0.614472	0.758088
LIPE-AS1	ENSG00000213904	ENSG00000213904.9	16.7388	0.169226	0.33597	0.503694	0.614477	0.758088
NA	ENSG00000280273	ENSG00000280273.2	10.9098	-0.185741	0.368978	-0.503394	0.614687	0.758305
NA	ENSG00000229587	ENSG00000229587.2	5.66273	-0.291258	0.578865	-0.503153	0.614856	0.758471
PGLS	ENSG00000130313	ENSG00000130313.7	3563.16	0.0553359	0.109993	0.503085	0.614904	0.758488
MS4A12	ENSG00000071203	ENSG00000071203.9	28689.4	1.4512	2.88547	0.502933	0.615012	0.758578
LEFTY2	ENSG00000143768	ENSG00000143768.13	69.5655	0.432933	0.861132	0.502749	0.615141	0.758688
TFB1M	ENSG00000029639	ENSG00000029639.11	816.954	0.0708536	0.140944	0.502709	0.615169	0.758688
KIAA0586	ENSG00000100578	ENSG00000100578.18	1291.16	0.0487194	0.0969375	0.502586	0.615255	0.758742
RPL10P9	ENSG00000233913	ENSG00000233913.7	1223.09	-0.150852	0.300187	-0.502526	0.615297	0.758742
TEX9	ENSG00000151575	ENSG00000151575.14	316.426	-0.146941	0.292419	-0.5025	0.615316	0.758742
LOC105375440	ENSG00000286013	ENSG00000286013.1	171.03	0.209848	0.417656	0.502442	0.615356	0.75875
IGKV1D-17	ENSG00000242766	ENSG00000242766.1	54.4349	-1.42526	2.83728	-0.502333	0.615433	0.758773
C5	ENSG00000106804	ENSG00000106804.8	132.973	-0.121693	0.242263	-0.502318	0.615444	0.758773
THNSL2	ENSG00000144115	ENSG00000144115.18	1351.08	0.262509	0.522863	0.502059	0.615626	0.758955
NA	ENSG00000223901	ENSG00000223901.2	9.78434	0.244501	0.487108	0.501943	0.615707	0.759013
DRD5	ENSG00000169676	ENSG00000169676.6	31.1713	-1.47691	2.94298	-0.501843	0.615778	0.759058
NRXN2	ENSG00000110076	ENSG00000110076.19	211.843	-0.172947	0.344732	-0.501684	0.61589	0.75914
SLC17A7	ENSG00000104888	ENSG00000104888.10	6.38654	-0.405484	0.808315	-0.501641	0.61592	0.75914
MAP3K9-DT	ENSG00000259153	ENSG00000259153.2	154.859	-0.158648	0.316302	-0.50157	0.61597	0.75914
NA	ENSG00000228407	ENSG00000228407.2	13.9755	0.115414	0.230114	0.501554	0.615982	0.75914
DCP2	ENSG00000172795	ENSG00000172795.17	2425.39	-0.080684	0.160897	-0.501465	0.616044	0.759174
SBK1	ENSG00000188322	ENSG00000188322.8	90.5982	0.171479	0.342004	0.501395	0.616093	0.759193
PFN4	ENSG00000176732	ENSG00000176732.7	7.77501	0.283871	0.566268	0.501301	0.616159	0.759232
RPL23AP21	ENSG00000228463	ENSG00000228463.10	18.1293	-0.304849	0.608281	-0.501165	0.616255	0.759295
HDAC8	ENSG00000147099	ENSG00000147099.21	370.326	0.0477477	0.09528	0.501131	0.616279	0.759295
VIPAS39	ENSG00000151445	ENSG00000151445.16	2080.6	0.0475664	0.0949343	0.501045	0.616339	0.759327
NDUFB4P12	ENSG00000124399	ENSG00000124399.4	6.54913	0.26462	0.528448	0.500749	0.616548	0.759541
SHTN1	ENSG00000187164	ENSG00000187164.20	4728.19	0.0828272	0.165432	0.500672	0.616602	0.759566
NSUN6	ENSG00000241058	ENSG00000241058.4	703.007	0.0538958	0.107663	0.500597	0.616655	0.759571
PPP1R12C	ENSG00000125503	ENSG00000125503.13	5832.3	0.0541032	0.108084	0.500568	0.616675	0.759571
DDX56	ENSG00000136271	ENSG00000136271.11	3402.21	-0.0659157	0.131736	-0.500364	0.616819	0.759706
LSM6	ENSG00000164167	ENSG00000164167.12	1055.15	-0.0464025	0.0927572	-0.500258	0.616894	0.759756
NAT10	ENSG00000135372	ENSG00000135372.9	2525.78	0.0799034	0.159757	0.500155	0.616966	0.759802
NHSL3	ENSG00000162522	ENSG00000162522.11	31444.1	0.143818	0.28765	0.499973	0.617094	0.759918
SDAD1	ENSG00000198301	ENSG00000198301.12	3285.58	-0.0497387	0.0994967	-0.499903	0.617144	0.759937
BISPR	ENSG00000282851	ENSG00000282851.2	362.762	-0.14734	0.294826	-0.499751	0.61725	0.760025
NA	ENSG00000276334	ENSG00000276334.1	25.9098	0.117472	0.235198	0.499458	0.617457	0.760214
BTN3A2	ENSG00000186470	ENSG00000186470.14	8472.11	-0.0917602	0.183728	-0.499437	0.617472	0.760214
CPXM2	ENSG00000121898	ENSG00000121898.13	325.735	0.298811	0.598388	0.499359	0.617526	0.760239
NA	ENSG00000279110	ENSG00000279110.1	26.9346	0.137774	0.276296	0.498647	0.618028	0.760814
TTC16	ENSG00000167094	ENSG00000167094.16	6.6519	-0.399642	0.801587	-0.498564	0.618087	0.760839
NA	ENSG00000214433	ENSG00000214433.4	18.8769	-0.212441	0.426142	-0.49852	0.618117	0.760839
MFSD11	ENSG00000092931	ENSG00000092931.11	3202.85	-0.0631736	0.126867	-0.497952	0.618518	0.76129
NA	ENSG00000234724	ENSG00000234724.1	6.65325	-0.185797	0.373266	-0.49776	0.618653	0.761414
ZFTA	ENSG00000188070	ENSG00000188070.9	338.932	0.181604	0.365017	0.497522	0.618821	0.761556
NA	ENSG00000274767	ENSG00000274767.1	10.0426	-0.293873	0.590711	-0.497491	0.618843	0.761556
ST6GALNAC3	ENSG00000184005	ENSG00000184005.11	148.585	0.172377	0.346522	0.49745	0.618872	0.761556
NA	ENSG00000230457	ENSG00000230457.3	12.184	-0.171339	0.344479	-0.497386	0.618917	0.761557
RBM23	ENSG00000100461	ENSG00000100461.18	6741.18	-0.0391289	0.0786761	-0.497341	0.618948	0.761557
RPL7L1	ENSG00000146223	ENSG00000146223.16	8496	-0.048739	0.0980069	-0.497302	0.618976	0.761557
NA	ENSG00000246451	ENSG00000246451.2	85.9874	0.130691	0.262947	0.497024	0.619172	0.761714
MACO1	ENSG00000204178	ENSG00000204178.11	3939.18	0.0573315	0.11535	0.497023	0.619173	0.761714
HNF4G	ENSG00000164749	ENSG00000164749.13	8999.5	0.227899	0.458736	0.496797	0.619332	0.761868
NA	ENSG00000271662	ENSG00000271662.1	18.1678	0.26562	0.535499	0.496024	0.619878	0.762497
MAP2	ENSG00000078018	ENSG00000078018.21	85.5537	-0.146575	0.295536	-0.495964	0.61992	0.762506
SPRY2	ENSG00000136158	ENSG00000136158.12	5991.14	0.114852	0.231674	0.495747	0.620073	0.762653
HNRNPA1L3	ENSG00000224578	ENSG00000224578.5	512.214	0.0805195	0.162456	0.495639	0.620149	0.762704
GRIN2C	ENSG00000161509	ENSG00000161509.14	9.78145	0.176659	0.356509	0.495525	0.62023	0.76276
SCG2	ENSG00000171951	ENSG00000171951.5	1006.4	-0.177112	0.357565	-0.495329	0.620368	0.762887
NA	ENSG00000261560	ENSG00000261560.1	6.60565	0.225004	0.454437	0.495128	0.62051	0.76302
IPO4	ENSG00000196497	ENSG00000196497.17	21.302	-0.149765	0.302864	-0.494497	0.620955	0.763525
CCND2	ENSG00000118971	ENSG00000118971.9	4253.03	0.114479	0.231537	0.494431	0.621002	0.763528
TLCD4-RWDD3	ENSG00000271092	ENSG00000271092.5	11.8982	0.170575	0.345016	0.494396	0.621026	0.763528
HNRNPL	ENSG00000104824	ENSG00000104824.18	11088.3	0.0264346	0.0535294	0.493834	0.621423	0.763964
C3orf49	ENSG00000163632	ENSG00000163632.14	4.84487	0.255403	0.517225	0.493795	0.621451	0.763964
AKR1B15	ENSG00000227471	ENSG00000227471.9	54.7566	-0.396899	0.804093	-0.493599	0.621589	0.76405
OXCT2	ENSG00000198754	ENSG00000198754.5	17.4612	-0.20244	0.41013	-0.493599	0.62159	0.76405
CD58	ENSG00000116815	ENSG00000116815.16	3326.98	-0.0472966	0.095841	-0.49349	0.621666	0.764102
ZFX	ENSG00000005889	ENSG00000005889.16	2830.26	-0.0474569	0.0962149	-0.493238	0.621844	0.764276
NA	ENSG00000260954	ENSG00000260954.1	10.027	0.179902	0.364772	0.493191	0.621877	0.764276
LINC00173	ENSG00000196668	ENSG00000196668.4	23.7803	-0.272308	0.552415	-0.49294	0.622055	0.764449
SFPQ	ENSG00000116560	ENSG00000116560.11	15520.1	-0.0789517	0.16018	-0.492895	0.622087	0.764449
NA	ENSG00000284966	ENSG00000284966.3	51.34	0.186001	0.377423	0.492818	0.622141	0.764473
IDI2-AS1	ENSG00000232656	ENSG00000232656.9	28.2938	0.191953	0.389814	0.492422	0.622421	0.764733
LOC102724159	ENSG00000275464	ENSG00000275464.5	381.041	0.325782	0.661591	0.492422	0.622421	0.764733
LINC02210	ENSG00000204650	ENSG00000204650.14	481.866	-0.124509	0.252989	-0.492151	0.622612	0.764925
MATN1-AS1	ENSG00000186056	ENSG00000186056.10	37.9489	0.121565	0.247201	0.491765	0.622886	0.765195
MT2A	ENSG00000125148	ENSG00000125148.7	12000	0.263721	0.536325	0.491719	0.622918	0.765195
NA	ENSG00000283390	ENSG00000283390.1	72.6824	-0.148639	0.302301	-0.491693	0.622936	0.765195
ALDH3A1	ENSG00000108602	ENSG00000108602.18	1138.79	0.283381	0.576535	0.491525	0.623055	0.765273
PDZD11	ENSG00000120509	ENSG00000120509.11	4088.23	-0.0574967	0.116997	-0.491438	0.623117	0.765273
NA	ENSG00000273204	ENSG00000273204.1	5.67262	0.28384	0.577601	0.491412	0.623135	0.765273
CFAP91	ENSG00000183833	ENSG00000183833.16	18.4632	-0.318978	0.649149	-0.491378	0.623159	0.765273
NA	ENSG00000286122	ENSG00000286122.1	11.1011	-0.242386	0.493297	-0.491359	0.623172	0.765273
PAK6	ENSG00000137843	ENSG00000137843.12	301.54	0.150187	0.305733	0.491237	0.623259	0.765336
NA	ENSG00000233111	ENSG00000233111.1	7.39977	-0.159575	0.324891	-0.491165	0.62331	0.765357
TAT-AS1	ENSG00000260886	ENSG00000260886.2	5.5034	0.237516	0.483719	0.49102	0.623412	0.76544
CHMP7	ENSG00000147457	ENSG00000147457.14	4906.12	-0.04113	0.0838156	-0.49072	0.623624	0.765658
SRCAP	ENSG00000080603	ENSG00000080603.17	420.599	0.0552454	0.112604	0.490615	0.623699	0.76567
P3H4	ENSG00000141696	ENSG00000141696.13	1189.63	-0.094264	0.192164	-0.490539	0.623752	0.76567
NA	ENSG00000251079	ENSG00000251079.6	6.92701	-0.256344	0.5226	-0.490515	0.623769	0.76567
NA	ENSG00000228150	ENSG00000228150.1	92.5646	-0.127112	0.259143	-0.49051	0.623773	0.76567
PDXDC1	ENSG00000179889	ENSG00000179889.19	33096.7	0.0811067	0.165438	0.490254	0.623954	0.76585
COPS3	ENSG00000141030	ENSG00000141030.13	3668.45	-0.0506206	0.103266	-0.490197	0.623994	0.765857
PPP4R2	ENSG00000163605	ENSG00000163605.15	6877.81	0.0531273	0.108434	0.489952	0.624168	0.766028
NA	ENSG00000244144	ENSG00000244144.1	23.6119	0.194142	0.39639	0.489775	0.624293	0.766139
CRNKL1	ENSG00000101343	ENSG00000101343.15	3520.99	0.0338416	0.0691187	0.489615	0.624406	0.766196
PLPPR4	ENSG00000117600	ENSG00000117600.14	12.3484	-0.236838	0.483759	-0.489578	0.624432	0.766196
RPP38-DT	ENSG00000176236	ENSG00000176236.6	8.28648	0.215813	0.440834	0.489556	0.624448	0.766196
LLGL1	ENSG00000131899	ENSG00000131899.11	1505.8	-0.0741833	0.151559	-0.489469	0.62451	0.766196
ATAD3A	ENSG00000197785	ENSG00000197785.14	1693.12	-0.116027	0.23705	-0.489464	0.624513	0.766196
MFSD6L	ENSG00000185156	ENSG00000185156.6	650.64	-0.207697	0.424439	-0.489344	0.624598	0.766258
IGHV7-4-1	ENSG00000282122	ENSG00000282122.1	692.275	-1.41623	2.89693	-0.488874	0.624931	0.766584
PHF5A	ENSG00000100410	ENSG00000100410.8	2540.29	-0.0449407	0.0919276	-0.488871	0.624933	0.766584
HMBS	ENSG00000256269	ENSG00000256269.10	1590.7	-0.0766853	0.15698	-0.488505	0.625192	0.766859
JMJD1C	ENSG00000171988	ENSG00000171988.19	8755.33	-0.0922837	0.188941	-0.488426	0.625248	0.766885
NA	ENSG00000185684	ENSG00000185684.15	461.609	-0.0889104	0.18207	-0.48833	0.625316	0.766926
NA	ENSG00000263916	ENSG00000263916.1	5.31715	0.263373	0.539462	0.488214	0.625398	0.766984
H3C7	ENSG00000277775	ENSG00000277775.2	10.0522	0.137094	0.280865	0.488114	0.625469	0.767028
RAB29	ENSG00000117280	ENSG00000117280.13	1193.33	-0.144405	0.29588	-0.488052	0.625513	0.76704
NA	ENSG00000231731	ENSG00000231731.7	15.9729	0.166432	0.341315	0.487619	0.62582	0.767373
TMEM102	ENSG00000181284	ENSG00000181284.3	766.438	0.0787266	0.161494	0.487489	0.625912	0.767444
M6PR	ENSG00000003056	ENSG00000003056.8	5182.83	0.0602484	0.123681	0.487127	0.626168	0.767715
NA	ENSG00000174912	ENSG00000174912.7	27.2722	-0.190401	0.390925	-0.487052	0.626221	0.767738
ZBTB38	ENSG00000177311	ENSG00000177311.12	13039.3	-0.0603884	0.124034	-0.486869	0.626351	0.767855
IKBKB	ENSG00000104365	ENSG00000104365.16	2815.7	-0.0580715	0.119296	-0.486783	0.626412	0.767868
PNKP	ENSG00000039650	ENSG00000039650.12	1669.91	-0.0476586	0.0979106	-0.486756	0.626431	0.767868
ALG6	ENSG00000088035	ENSG00000088035.18	1587.4	0.0443956	0.0912317	0.486625	0.626524	0.767939
NA	ENSG00000271843	ENSG00000271843.1	13.8812	-0.141185	0.29023	-0.48646	0.626641	0.76804
NA	ENSG00000279989	ENSG00000279989.1	7.89526	0.285859	0.587866	0.486265	0.626779	0.768091
PRSS3	ENSG00000010438	ENSG00000010438.17	11750.5	-0.186077	0.382666	-0.486264	0.62678	0.768091
NA	ENSG00000251034	ENSG00000251034.2	37.7676	0.166682	0.342875	0.486129	0.626876	0.768091
NELL1	ENSG00000165973	ENSG00000165973.19	12.8344	-0.46348	0.953448	-0.486109	0.62689	0.768091
PXK	ENSG00000168297	ENSG00000168297.16	1519.55	-0.115805	0.238232	-0.486101	0.626896	0.768091
MAPKAPK3	ENSG00000114738	ENSG00000114738.11	3817.27	-0.0649903	0.133706	-0.486069	0.626918	0.768091
EXOC1	ENSG00000090989	ENSG00000090989.18	4707.61	0.0613065	0.12613	0.486058	0.626926	0.768091
RPL37P19	ENSG00000240399	ENSG00000240399.1	10.0753	-0.174672	0.359475	-0.485909	0.627032	0.768178
ATMIN	ENSG00000166454	ENSG00000166454.10	6286.08	-0.0547246	0.112652	-0.485784	0.62712	0.768212
GAMT	ENSG00000130005	ENSG00000130005.13	55.8295	-0.202473	0.416869	-0.4857	0.62718	0.768212
ZNF843	ENSG00000176723	ENSG00000176723.10	11.6678	-0.306348	0.630754	-0.485685	0.627191	0.768212
NPC2	ENSG00000119655	ENSG00000119655.11	8079.34	0.0605433	0.124658	0.485673	0.627199	0.768212
NA	ENSG00000253102	ENSG00000253102.1	40.7427	0.175631	0.36166	0.485625	0.627233	0.768212
MECOM	ENSG00000085276	ENSG00000085276.19	8892.5	-0.134221	0.276431	-0.485549	0.627287	0.768212
ST6GALNAC6	ENSG00000160408	ENSG00000160408.16	25.6269	0.155805	0.320898	0.485527	0.627303	0.768212
NA	ENSG00000277566	ENSG00000277566.1	11.6935	-0.163598	0.337	-0.485455	0.627354	0.768232
NA	ENSG00000279086	ENSG00000279086.1	10.1022	0.265057	0.546107	0.485357	0.627423	0.768239
LOC114841035	ENSG00000286264	ENSG00000286264.2	30.6252	0.111792	0.230332	0.48535	0.627428	0.768239
HBA1	ENSG00000206172	ENSG00000206172.8	29.7358	-0.261074	0.538048	-0.485224	0.627518	0.768305
TUBGCP2	ENSG00000130640	ENSG00000130640.15	5326.51	0.032838	0.0676992	0.485056	0.627636	0.768408
TSPYL2	ENSG00000184205	ENSG00000184205.14	554.857	-0.15001	0.309335	-0.484944	0.627716	0.768463
FBXO24	ENSG00000106336	ENSG00000106336.13	10.5324	0.160155	0.330303	0.484872	0.627767	0.768483
HPR	ENSG00000261701	ENSG00000261701.8	10.9997	-0.278712	0.574953	-0.484757	0.627849	0.768541
NA	ENSG00000223461	ENSG00000223461.1	7.86031	-0.210857	0.435025	-0.484702	0.627888	0.768544
MAN2B1	ENSG00000104774	ENSG00000104774.13	4456.12	-0.0864711	0.178418	-0.484655	0.627921	0.768544
MTUS2	ENSG00000132938	ENSG00000132938.22	55.0806	-0.254154	0.525038	-0.484068	0.628338	0.769011
NDUFB4	ENSG00000065518	ENSG00000065518.8	8283.57	-0.0522403	0.107939	-0.483982	0.628398	0.769043
MASTL	ENSG00000120539	ENSG00000120539.15	913.455	-0.059915	0.123879	-0.483656	0.62863	0.769284
NA	ENSG00000229106	ENSG00000229106.1	8.0462	-0.446446	0.92338	-0.483491	0.628747	0.769385
LMOD1	ENSG00000163431	ENSG00000163431.13	223.794	0.234366	0.484794	0.483434	0.628787	0.769391
OGFOD3	ENSG00000181396	ENSG00000181396.13	1756.51	0.0379743	0.0785657	0.483345	0.628851	0.769427
ALMS1-IT1	ENSG00000230002	ENSG00000230002.3	17.5768	-0.16933	0.350531	-0.483068	0.629047	0.769624
PANK2	ENSG00000125779	ENSG00000125779.24	2081	-0.0325736	0.0675132	-0.482478	0.629466	0.770094
SMIM12	ENSG00000163866	ENSG00000163866.9	3979.45	-0.0366865	0.0760599	-0.482337	0.629567	0.770175
POLG-DT	ENSG00000261441	ENSG00000261441.1	20.822	-0.128151	0.265814	-0.482108	0.629729	0.77033
RPS3AP20	ENSG00000213757	ENSG00000213757.3	18.9964	0.13744	0.285143	0.482003	0.629804	0.77038
KLF6	ENSG00000067082	ENSG00000067082.15	42615.5	-0.0823968	0.171028	-0.481773	0.629967	0.770537
BOP1	ENSG00000261236	ENSG00000261236.8	2197.58	-0.0697192	0.144847	-0.481331	0.630281	0.770868
NA	ENSG00000284735	ENSG00000284735.1	8.11366	-0.171845	0.357048	-0.481293	0.630308	0.770868
NA	ENSG00000215548	ENSG00000215548.2	10.9226	-0.2806	0.583155	-0.481176	0.630392	0.770928
NAALAD2	ENSG00000077616	ENSG00000077616.11	16.1403	-0.177054	0.368055	-0.481055	0.630478	0.770991
CPSF3	ENSG00000119203	ENSG00000119203.14	2471.67	-0.0384778	0.0800145	-0.480886	0.630598	0.771095
TMEM100	ENSG00000166292	ENSG00000166292.12	34.8489	-0.262779	0.546585	-0.480766	0.630683	0.771156
BCKDHB	ENSG00000083123	ENSG00000083123.15	3905.34	0.116464	0.242324	0.48061	0.630794	0.771243
ST3GAL4	ENSG00000110080	ENSG00000110080.20	33044.2	-0.148456	0.308917	-0.480568	0.630824	0.771243
FANK1	ENSG00000203780	ENSG00000203780.12	383.419	0.135583	0.282283	0.48031	0.631007	0.77142
IGSF22	ENSG00000179057	ENSG00000179057.14	27.6458	0.112694	0.23465	0.480266	0.631038	0.77142
PDE8B	ENSG00000113231	ENSG00000113231.14	41.3465	0.134525	0.280181	0.480136	0.631131	0.77149
PTGER2	ENSG00000125384	ENSG00000125384.7	634.578	-0.140342	0.292341	-0.480062	0.631183	0.771502
PERCC1	ENSG00000284395	ENSG00000284395.2	8.5644	-0.259484	0.540565	-0.480025	0.63121	0.771502
ZNF71	ENSG00000197951	ENSG00000197951.10	260.257	0.138859	0.289312	0.479965	0.631252	0.771511
NA	ENSG00000123009	ENSG00000123009.4	9.27023	0.155853	0.324829	0.4798	0.631369	0.771612
PLEKHH3	ENSG00000068137	ENSG00000068137.15	877.686	-0.10688	0.222862	-0.479578	0.631527	0.771762
TSC22D2	ENSG00000196428	ENSG00000196428.12	3806.56	-0.122	0.254461	-0.479445	0.631622	0.771835
NDUFAF2P1	ENSG00000279307	ENSG00000279307.2	11.6527	-0.175497	0.366117	-0.479346	0.631693	0.771879
RPL26P6	ENSG00000229659	ENSG00000229659.1	333.557	0.206515	0.430903	0.479261	0.631753	0.77191
SHISA8	ENSG00000234965	ENSG00000234965.3	27.886	-0.294841	0.615423	-0.479087	0.631876	0.772018
PALS1	ENSG00000072415	ENSG00000072415.10	7634.48	0.0961627	0.200969	0.478496	0.632297	0.77246
GATAD2A	ENSG00000167491	ENSG00000167491.18	8829.2	-0.0562018	0.117474	-0.478421	0.632351	0.77246
LINC02405	ENSG00000249345	ENSG00000249345.8	50.381	0.266454	0.556967	0.478401	0.632365	0.77246
GFPT1	ENSG00000198380	ENSG00000198380.13	35120.9	-0.0875127	0.182934	-0.478383	0.632378	0.77246
TUBD1	ENSG00000108423	ENSG00000108423.15	550.248	-0.058679	0.122754	-0.478022	0.632634	0.772731
MRPL27	ENSG00000108826	ENSG00000108826.16	3936.43	0.0513252	0.10739	0.477931	0.6327	0.772768
PGM5	ENSG00000154330	ENSG00000154330.13	229.441	0.234656	0.491197	0.477723	0.632847	0.772878
KRT81	ENSG00000205426	ENSG00000205426.10	5.67549	0.317814	0.665293	0.477705	0.63286	0.772878
LSM7	ENSG00000130332	ENSG00000130332.15	3499.92	0.0526137	0.110198	0.477447	0.633044	0.77306
ZNF454	ENSG00000178187	ENSG00000178187.8	19.0204	-0.272003	0.569781	-0.477382	0.63309	0.77306
TMEM213	ENSG00000214128	ENSG00000214128.11	5.42636	0.440627	0.923125	0.477321	0.633133	0.77306
NA	ENSG00000267249	ENSG00000267249.1	43.9411	0.0903586	0.189312	0.4773	0.633149	0.77306
LINC01133	ENSG00000224259	ENSG00000224259.7	6639.32	0.21082	0.441939	0.477034	0.633338	0.773248
PSORS1C1	ENSG00000204540	ENSG00000204540.11	444.786	-0.192749	0.404101	-0.476983	0.633374	0.77325
NA	ENSG00000227959	ENSG00000227959.1	102.651	-0.159682	0.335026	-0.476626	0.633628	0.773495
DHX37	ENSG00000150990	ENSG00000150990.9	1535.31	-0.05152	0.108106	-0.476567	0.63367	0.773495
RCBTB1	ENSG00000136144	ENSG00000136144.12	1129.08	0.0893486	0.187489	0.476554	0.63368	0.773495
LOC105370921	ENSG00000259343	ENSG00000259343.7	58.9197	-0.141869	0.297818	-0.476361	0.633817	0.77362
PCSK7	ENSG00000160613	ENSG00000160613.14	10237.3	-0.0977083	0.205143	-0.476294	0.633865	0.773635
NA	ENSG00000228960	ENSG00000228960.6	35.7516	0.216388	0.454403	0.476202	0.63393	0.773673
RCC2	ENSG00000179051	ENSG00000179051.14	8503.15	-0.0604086	0.126924	-0.475942	0.634116	0.773839
MYO7B	ENSG00000169994	ENSG00000169994.19	24444.3	-0.164664	0.345996	-0.475913	0.634136	0.773839
GCGR	ENSG00000215644	ENSG00000215644.10	8.75277	-0.282093	0.592938	-0.475754	0.634249	0.773934
PAM16	ENSG00000217930	ENSG00000217930.8	81.1999	-0.0920869	0.193627	-0.475589	0.634367	0.774035
USP8	ENSG00000138592	ENSG00000138592.14	6221.42	0.0293087	0.0616343	0.475525	0.634413	0.774048
PRDX3	ENSG00000165672	ENSG00000165672.7	14378.4	0.0441786	0.0929394	0.475349	0.634539	0.774119
PBX3	ENSG00000167081	ENSG00000167081.18	598.326	-0.108398	0.22804	-0.475345	0.634541	0.774119
METTL23	ENSG00000181038	ENSG00000181038.14	850.994	0.0572355	0.120465	0.47512	0.634702	0.774272
COL4A6	ENSG00000197565	ENSG00000197565.16	36.436	0.183887	0.387188	0.474929	0.634838	0.774396
BRICD5	ENSG00000182685	ENSG00000182685.8	48.9579	0.12189	0.256807	0.474635	0.635047	0.774609
TCF7L1	ENSG00000152284	ENSG00000152284.5	126.391	-0.12929	0.272457	-0.474532	0.635121	0.774655
GSG1	ENSG00000111305	ENSG00000111305.19	7.36026	0.419554	0.884376	0.474407	0.63521	0.774681
HMGB3	ENSG00000029993	ENSG00000029993.15	3045.5	0.0840021	0.177069	0.474404	0.635212	0.774681
UBE2B	ENSG00000119048	ENSG00000119048.8	7050.86	-0.0477682	0.100704	-0.474344	0.635255	0.774691
HMGXB3	ENSG00000113716	ENSG00000113716.13	3872.48	-0.050297	0.106076	-0.474159	0.635387	0.774809
KCNJ10	ENSG00000177807	ENSG00000177807.10	49.495	-0.196967	0.41578	-0.473728	0.635694	0.775141
BBC3	ENSG00000105327	ENSG00000105327.18	1465.46	0.115879	0.244804	0.473355	0.63596	0.775422
NA	ENSG00000259869	ENSG00000259869.2	24.8	-0.379177	0.801206	-0.473258	0.636029	0.775464
FGFRL1	ENSG00000127418	ENSG00000127418.15	1603.8	0.0852595	0.180205	0.473126	0.636123	0.775536
RPS17	ENSG00000182774	ENSG00000182774.13	191.157	0.109352	0.23117	0.473038	0.636186	0.775566
SYN3	ENSG00000185666	ENSG00000185666.15	27.5272	-0.177878	0.376111	-0.472941	0.636255	0.775566
KRT8P32	ENSG00000250221	ENSG00000250221.1	20.5799	-0.158445	0.335054	-0.472894	0.636288	0.775566
NA	ENSG00000249492	ENSG00000249492.2	24.9853	0.115934	0.245182	0.472849	0.636321	0.775566
NA	ENSG00000282978	ENSG00000282978.1	9.56178	0.154728	0.327255	0.472804	0.636353	0.775566
DNAJC14	ENSG00000135392	ENSG00000135392.19	1227.75	0.0411868	0.087117	0.472775	0.636373	0.775566
NA	ENSG00000272562	ENSG00000272562.2	5.80212	0.236306	0.499856	0.472748	0.636393	0.775566
HEATR5A	ENSG00000129493	ENSG00000129493.15	3441.93	0.0680592	0.144076	0.472384	0.636653	0.77584
NA	ENSG00000274038	ENSG00000274038.1	4.08679	-0.473183	1.00198	-0.472247	0.636751	0.775879
AGAP3	ENSG00000133612	ENSG00000133612.19	2981.88	-0.0683632	0.144792	-0.472147	0.636822	0.775879
PSPC1	ENSG00000121390	ENSG00000121390.19	2999.3	0.0394835	0.0836334	0.472102	0.636854	0.775879
NA	ENSG00000258813	ENSG00000258813.2	6.42719	0.182584	0.386753	0.472094	0.636859	0.775879
ZNF354C	ENSG00000177932	ENSG00000177932.7	130.081	-0.17129	0.362832	-0.472093	0.636861	0.775879
HOMER2	ENSG00000103942	ENSG00000103942.13	77.2905	0.192749	0.408475	0.471875	0.637016	0.776025
NA	ENSG00000225178	ENSG00000225178.5	721.915	0.153888	0.326202	0.471758	0.6371	0.776085
NA	ENSG00000236861	ENSG00000236861.6	12.7703	0.141894	0.300859	0.471628	0.637192	0.776155
RIPK3	ENSG00000129465	ENSG00000129465.16	4264.85	-0.124916	0.264958	-0.471456	0.637315	0.776262
AP5Z1	ENSG00000242802	ENSG00000242802.9	2722.8	-0.0494378	0.104948	-0.471069	0.637591	0.776555
LINC00944	ENSG00000256128	ENSG00000256128.6	8.44856	-0.283326	0.601568	-0.470979	0.637656	0.776591
TAX1BP3	ENSG00000213977	ENSG00000213977.8	42.883	-0.0877102	0.186335	-0.470712	0.637846	0.77678
AP4E1	ENSG00000081014	ENSG00000081014.11	1655.06	-0.0456518	0.0970149	-0.470565	0.637951	0.776865
NA	ENSG00000236307	ENSG00000236307.2	6.27412	0.2732	0.580682	0.470481	0.638011	0.776896
BUB3	ENSG00000154473	ENSG00000154473.18	6921.62	-0.037465	0.0796561	-0.470334	0.638116	0.776981
USP25	ENSG00000155313	ENSG00000155313.16	4016.42	-0.0510822	0.108629	-0.470243	0.638181	0.776987
PCGF6	ENSG00000156374	ENSG00000156374.16	449.821	-0.0684848	0.145649	-0.470203	0.63821	0.776987
TSPAN1	ENSG00000117472	ENSG00000117472.10	334912	-0.199045	0.423337	-0.47018	0.638227	0.776987
CNN1	ENSG00000130176	ENSG00000130176.8	405.811	0.28515	0.606649	0.470041	0.638326	0.777065
AVIL	ENSG00000135407	ENSG00000135407.10	508.118	-0.119088	0.253393	-0.469974	0.638374	0.77708
CEP104	ENSG00000116198	ENSG00000116198.14	2991.12	-0.0362693	0.0771814	-0.469923	0.63841	0.777082
LINC00705	ENSG00000225269	ENSG00000225269.3	6.52782	0.311517	0.66356	0.469463	0.638739	0.777439
PRKCE	ENSG00000171132	ENSG00000171132.14	1239.55	-0.0645068	0.137435	-0.469362	0.638811	0.777465
NA	ENSG00000185168	ENSG00000185168.5	307.44	0.15149	0.322794	0.469309	0.638849	0.777465
NA	ENSG00000262766	ENSG00000262766.1	30.7997	0.119276	0.254166	0.469286	0.638865	0.777465
RNF139-DT	ENSG00000245149	ENSG00000245149.4	68.5155	0.112051	0.2388	0.469225	0.638909	0.777475
OXGR1	ENSG00000165621	ENSG00000165621.9	185.835	-0.240518	0.512659	-0.469158	0.638957	0.777491
E2F6	ENSG00000169016	ENSG00000169016.17	679.107	-0.0880592	0.187833	-0.468816	0.639201	0.777725
NIT1	ENSG00000158793	ENSG00000158793.14	3407.76	-0.0709443	0.151335	-0.46879	0.63922	0.777725
LINC00853	ENSG00000224805	ENSG00000224805.2	45.4122	-0.173659	0.37077	-0.468374	0.639517	0.778038
PRRC2A	ENSG00000204469	ENSG00000204469.13	12982.7	0.0366107	0.0781727	0.468332	0.639548	0.778038
NA	ENSG00000269845	ENSG00000269845.1	8.14156	0.227769	0.486475	0.468202	0.63964	0.778108
C12orf42	ENSG00000179088	ENSG00000179088.15	11.0462	0.27761	0.593186	0.467998	0.639786	0.7782
C19orf12	ENSG00000131943	ENSG00000131943.19	1520.85	-0.0904862	0.193348	-0.467998	0.639786	0.7782
RRP8	ENSG00000132275	ENSG00000132275.11	1236.23	0.0399816	0.0854455	0.46792	0.639842	0.778225
NA	ENSG00000274021	ENSG00000274021.1	56.2836	-0.0966352	0.206561	-0.467829	0.639907	0.778262
LINC01426	ENSG00000234380	ENSG00000234380.2	55.9514	0.204924	0.438215	0.467632	0.640048	0.778377
NCAPH2	ENSG00000025770	ENSG00000025770.19	2084.48	0.0375259	0.0802649	0.467526	0.640124	0.778377
GPR137	ENSG00000173264	ENSG00000173264.15	1648.26	0.0579901	0.124049	0.467477	0.640158	0.778377
CDK17	ENSG00000059758	ENSG00000059758.8	1784.99	-0.0705229	0.150882	-0.467405	0.64021	0.778377
NA	ENSG00000283050	ENSG00000283050.2	318.718	0.0797845	0.170699	0.4674	0.640214	0.778377
MARCHF6-DT	ENSG00000259802	ENSG00000259802.1	42.0111	0.115163	0.246411	0.46736	0.640243	0.778377
SHOC2	ENSG00000108061	ENSG00000108061.12	10302.6	-0.0545204	0.116658	-0.467352	0.640248	0.778377
NDUFA13	ENSG00000186010	ENSG00000186010.19	150.048	-0.061202	0.131006	-0.467169	0.640379	0.778458
TMEM14A	ENSG00000096092	ENSG00000096092.6	1455.63	-0.0710496	0.152088	-0.46716	0.640385	0.778458
ADIPOR2	ENSG00000006831	ENSG00000006831.10	17222.8	0.0800938	0.171487	0.467056	0.64046	0.778506
MANCR	ENSG00000231298	ENSG00000231298.7	129.794	0.163644	0.350438	0.466971	0.640521	0.778537
ADAM10	ENSG00000137845	ENSG00000137845.15	14440.1	0.0466882	0.0999937	0.466912	0.640563	0.778544
NA	ENSG00000228748	ENSG00000228748.2	10.0394	0.190497	0.408078	0.466815	0.640632	0.778544
RAB5B	ENSG00000111540	ENSG00000111540.16	26568.1	-0.0545533	0.11687	-0.466785	0.640654	0.778544
GRM7	ENSG00000196277	ENSG00000196277.16	10.0533	-0.277463	0.594437	-0.466766	0.640668	0.778544
NA	ENSG00000214248	ENSG00000214248.2	4.36163	-0.274052	0.587273	-0.466651	0.640749	0.778601
FARP2	ENSG00000006607	ENSG00000006607.14	9096.49	0.0755283	0.161915	0.466468	0.640881	0.778702
SDE2	ENSG00000143751	ENSG00000143751.10	2203.23	-0.0481331	0.103193	-0.466436	0.640903	0.778702
PIGP	ENSG00000185808	ENSG00000185808.14	1568.75	-0.060712	0.130192	-0.466326	0.640982	0.778755
NA	ENSG00000229939	ENSG00000229939.1	138.912	0.263149	0.564498	0.466164	0.641098	0.778853
NA	ENSG00000287569	ENSG00000287569.1	10.1058	0.224142	0.480996	0.465996	0.641218	0.778957
RALY	ENSG00000125970	ENSG00000125970.12	17779.9	0.0545169	0.117054	0.465741	0.641401	0.779078
CREBBP	ENSG00000005339	ENSG00000005339.15	6411.25	0.055811	0.119839	0.465716	0.641418	0.779078
CEBPZOS	ENSG00000218739	ENSG00000218739.10	3135.16	0.0516271	0.110867	0.465668	0.641453	0.779078
IGLV9-49	ENSG00000223350	ENSG00000223350.2	495.141	-1.35006	2.89925	-0.46566	0.641459	0.779078
MEX3C	ENSG00000176624	ENSG00000176624.12	2883.45	-0.0526606	0.113156	-0.46538	0.641659	0.779277
MED21	ENSG00000152944	ENSG00000152944.9	2556	-0.048056	0.103272	-0.465332	0.641694	0.779277
NA	ENSG00000279500	ENSG00000279500.1	16.1525	-0.178141	0.382943	-0.46519	0.641796	0.779359
BAZ1A-AS1	ENSG00000258738	ENSG00000258738.1	160.276	-0.0655254	0.140922	-0.464977	0.641948	0.779501
RNF40	ENSG00000103549	ENSG00000103549.22	4612.53	-0.0462912	0.099621	-0.464673	0.642166	0.779722
TYK2	ENSG00000105397	ENSG00000105397.14	5020.59	-0.0548449	0.118156	-0.464175	0.642522	0.780112
CHD2	ENSG00000173575	ENSG00000173575.22	6478.5	0.0667339	0.14379	0.464108	0.64257	0.780128
GCNA	ENSG00000147174	ENSG00000147174.12	78.3611	0.114119	0.245985	0.463927	0.6427	0.780242
NA	ENSG00000236155	ENSG00000236155.6	13.528	-0.246108	0.531254	-0.463258	0.643179	0.780782
DNAJC17	ENSG00000104129	ENSG00000104129.10	830.091	-0.036275	0.0783243	-0.463138	0.643265	0.780843
EP300	ENSG00000100393	ENSG00000100393.14	9655.52	-0.0422623	0.0912862	-0.462965	0.64339	0.780934
OR2A20P	ENSG00000170356	ENSG00000170356.9	150.438	0.263658	0.569611	0.462874	0.643455	0.780934
RAB11FIP4	ENSG00000131242	ENSG00000131242.18	7724.91	0.0812358	0.175517	0.462838	0.64348	0.780934
NA	ENSG00000182057	ENSG00000182057.5	423.933	-0.0931815	0.201327	-0.462836	0.643482	0.780934
RPL34P18	ENSG00000240509	ENSG00000240509.1	28.6129	0.117866	0.254723	0.46272	0.643565	0.780945
KCNQ5	ENSG00000185760	ENSG00000185760.17	36.3569	-0.209388	0.452583	-0.462651	0.643615	0.780945
CLN3	ENSG00000188603	ENSG00000188603.22	501.342	0.113455	0.245237	0.462635	0.643626	0.780945
H3C3	ENSG00000287080	ENSG00000287080.2	12.604	0.223987	0.484181	0.46261	0.643644	0.780945
POLR3C	ENSG00000186141	ENSG00000186141.9	1601.13	-0.059596	0.128835	-0.462578	0.643667	0.780945
SLC35A3	ENSG00000117620	ENSG00000117620.15	13381.3	0.119636	0.25883	0.462217	0.643926	0.781216
QTMAN	ENSG00000121964	ENSG00000121964.15	1230.27	-0.0706274	0.152832	-0.462124	0.643993	0.781254
NA	ENSG00000271553	ENSG00000271553.1	16.0686	0.138935	0.300728	0.461996	0.644084	0.781323
NA	ENSG00000231769	ENSG00000231769.3	48.2569	0.175613	0.380266	0.461817	0.644213	0.781435
NA	ENSG00000251152	ENSG00000251152.1	16.8242	0.261939	0.567338	0.461699	0.644297	0.781495
EMC1-AS1	ENSG00000230424	ENSG00000230424.1	13.1457	-0.132449	0.28694	-0.461593	0.644373	0.78153
GNG7	ENSG00000176533	ENSG00000176533.13	225.838	-0.153597	0.332802	-0.461528	0.64442	0.78153
NA	ENSG00000131002	ENSG00000131002.12	631.737	-0.105758	0.229156	-0.461511	0.644432	0.78153
HMOX1	ENSG00000100292	ENSG00000100292.18	6555.6	0.158204	0.342943	0.461314	0.644573	0.781616
ZNF408	ENSG00000175213	ENSG00000175213.3	963.362	0.0565703	0.122629	0.461314	0.644574	0.781616
NA	ENSG00000287193	ENSG00000287193.1	4.79855	0.271176	0.587982	0.461199	0.644656	0.781669
POLR2I	ENSG00000105258	ENSG00000105258.9	251.181	0.0546374	0.118487	0.461126	0.644708	0.781669
MTNR1A	ENSG00000168412	ENSG00000168412.6	215.317	-0.201695	0.437427	-0.461094	0.644731	0.781669
SQSTM1	ENSG00000161011	ENSG00000161011.20	17123.8	0.0829009	0.179817	0.461031	0.644777	0.781669
RLN2	ENSG00000107014	ENSG00000107014.9	24.9076	0.181494	0.393691	0.461007	0.644794	0.781669
NA	ENSG00000278952	ENSG00000278952.1	5.55615	0.339687	0.737251	0.460748	0.644979	0.781797
SNAPC2	ENSG00000104976	ENSG00000104976.12	890.509	0.0585214	0.127027	0.460702	0.645012	0.781797
DHX32	ENSG00000089876	ENSG00000089876.12	7616.22	0.109435	0.237548	0.460685	0.645024	0.781797
ZNF691	ENSG00000164011	ENSG00000164011.18	392.307	0.0706655	0.153414	0.460619	0.645072	0.781797
NA	ENSG00000242779	ENSG00000242779.7	840.588	0.104161	0.226136	0.460613	0.645076	0.781797
GGPS1	ENSG00000152904	ENSG00000152904.11	1305.15	0.0273019	0.0593233	0.460222	0.645357	0.782094
HSD11B1-AS1	ENSG00000227591	ENSG00000227591.5	11.2541	-0.258953	0.562776	-0.460135	0.64542	0.782112
ATXN1	ENSG00000124788	ENSG00000124788.19	3487.02	-0.0861415	0.187223	-0.460101	0.645443	0.782112
RPL7P23	ENSG00000244363	ENSG00000244363.3	17.4706	0.140313	0.304996	0.460049	0.645481	0.782112
RPS27L	ENSG00000185088	ENSG00000185088.14	11842.2	-0.0654985	0.142398	-0.459969	0.645538	0.782112
FBXO4	ENSG00000151876	ENSG00000151876.13	754.31	0.0558227	0.121365	0.459956	0.645548	0.782112
GGA3	ENSG00000125447	ENSG00000125447.18	3583.94	0.0385246	0.0837752	0.459857	0.645619	0.782155
EFHD2	ENSG00000142634	ENSG00000142634.13	24798.6	-0.0486902	0.105895	-0.459796	0.645663	0.782165
NA	ENSG00000261804	ENSG00000261804.2	138.697	-0.178915	0.389172	-0.459731	0.645709	0.782178
NA	ENSG00000266304	ENSG00000266304.1	11.8514	-0.316514	0.68862	-0.459635	0.645778	0.782219
LYSMD4	ENSG00000183060	ENSG00000183060.16	712.213	0.075268	0.16381	0.459483	0.645887	0.782308
CBR1	ENSG00000159228	ENSG00000159228.13	6654.08	-0.109604	0.238614	-0.459335	0.645994	0.782358
ARL6IP1	ENSG00000170540	ENSG00000170540.15	17871.4	0.0483443	0.10525	0.459327	0.645999	0.782358
MTX2	ENSG00000128654	ENSG00000128654.14	3584.3	0.0560893	0.122187	0.459045	0.646202	0.782542
BTAF1	ENSG00000095564	ENSG00000095564.14	3562.38	-0.0628975	0.137027	-0.459017	0.646222	0.782542
NGDN	ENSG00000129460	ENSG00000129460.16	1660.79	0.0410566	0.0894781	0.458845	0.646345	0.782649
LINC00336	ENSG00000197251	ENSG00000197251.3	18.1144	0.222302	0.484659	0.458677	0.646466	0.782753
LMO4	ENSG00000143013	ENSG00000143013.13	3421.55	-0.136103	0.296835	-0.458514	0.646584	0.782813
DSG2-AS1	ENSG00000264859	ENSG00000264859.6	82.9631	0.147453	0.321621	0.458467	0.646617	0.782813
RELCH	ENSG00000134444	ENSG00000134444.15	6504.19	0.0644821	0.140649	0.45846	0.646622	0.782813
CBS	ENSG00000160200	ENSG00000160200.18	13.3924	-0.449236	0.97999	-0.458408	0.646659	0.782815
MAN1B1	ENSG00000177239	ENSG00000177239.16	4775.63	0.0484521	0.105718	0.458317	0.646725	0.782836
NA	ENSG00000245281	ENSG00000245281.8	26.0111	-0.110526	0.241194	-0.458244	0.646777	0.782836
ATXN2L	ENSG00000168488	ENSG00000168488.19	5806.79	-0.0586344	0.127957	-0.458236	0.646783	0.782836
NA	ENSG00000280347	ENSG00000280347.1	250.699	0.0683718	0.149246	0.458116	0.646869	0.782897
RAI14	ENSG00000039560	ENSG00000039560.14	1956.31	-0.210143	0.458791	-0.458036	0.646927	0.782925
WWP1	ENSG00000123124	ENSG00000123124.14	7084.23	0.0596019	0.130179	0.457845	0.647064	0.782997
NA	ENSG00000235957	ENSG00000235957.1	18.2874	0.144752	0.316163	0.45784	0.647067	0.782997
ARHGAP27P1-BPTFP1-KPNA2P3	ENSG00000215769	ENSG00000215769.8	133.963	0.0763275	0.166727	0.4578	0.647096	0.782997
SH3YL1	ENSG00000035115	ENSG00000035115.22	6693.41	0.130275	0.284596	0.457755	0.647128	0.782997
UBR3	ENSG00000144357	ENSG00000144357.18	4319.89	-0.0430513	0.0941349	-0.457336	0.647429	0.783319
CD8B2	ENSG00000254126	ENSG00000254126.8	54.4856	0.138903	0.303774	0.457258	0.647486	0.783344
GTF3C3	ENSG00000119041	ENSG00000119041.11	2572.98	0.0352929	0.0772065	0.457123	0.647582	0.783418
H3-3A	ENSG00000163041	ENSG00000163041.13	17401.8	-0.0414419	0.0906927	-0.456949	0.647708	0.783525
MRAP2	ENSG00000135324	ENSG00000135324.6	2428.91	-0.162068	0.354724	-0.456883	0.647755	0.783525
CR2	ENSG00000117322	ENSG00000117322.18	3911.39	-0.310909	0.680546	-0.456852	0.647777	0.783525
NA	ENSG00000245322	ENSG00000245322.7	6.41735	0.263867	0.577892	0.456602	0.647957	0.7837
NA	ENSG00000231305	ENSG00000231305.4	14.0264	0.157275	0.344563	0.456447	0.648068	0.783792
SUMO4	ENSG00000177688	ENSG00000177688.7	4.45681	-0.252141	0.552689	-0.456207	0.648241	0.783957
NSUN5	ENSG00000130305	ENSG00000130305.17	1241.95	0.0417649	0.0915895	0.456001	0.648389	0.784091
TOMM20P2	ENSG00000255987	ENSG00000255987.1	7.02145	-0.289936	0.635965	-0.455899	0.648463	0.784091
TOX3	ENSG00000103460	ENSG00000103460.17	4567.39	0.142329	0.312213	0.455872	0.648482	0.784091
RIOK1	ENSG00000124784	ENSG00000124784.9	1494.36	-0.0635924	0.139501	-0.455856	0.648494	0.784091
BTRC	ENSG00000166167	ENSG00000166167.18	1863.5	-0.030225	0.0663179	-0.455759	0.648563	0.784133
MYADML2	ENSG00000185105	ENSG00000185105.5	13.6523	0.296481	0.650892	0.4555	0.64875	0.784244
MCM4	ENSG00000104738	ENSG00000104738.18	4929.12	-0.0845807	0.185692	-0.455489	0.648757	0.784244
LINC02826	ENSG00000275212	ENSG00000275212.3	259.283	-0.330806	0.726276	-0.455483	0.648762	0.784244
FAM117A	ENSG00000121104	ENSG00000121104.8	523.126	0.103109	0.226413	0.4554	0.648822	0.784274
CIAO2B	ENSG00000166595	ENSG00000166595.12	5270.48	0.0456826	0.100339	0.455282	0.648906	0.784333
TMEM238L	ENSG00000263429	ENSG00000263429.3	707.101	0.197009	0.432794	0.455202	0.648964	0.78436
NA	ENSG00000266601	ENSG00000266601.1	22.3251	0.100877	0.221777	0.454859	0.649211	0.784563
CHIC1	ENSG00000204116	ENSG00000204116.11	1521.64	0.0691537	0.152057	0.454788	0.649262	0.784563
UGCG	ENSG00000148154	ENSG00000148154.10	8734.37	-0.080989	0.178082	-0.454784	0.649264	0.784563
GPATCH8	ENSG00000186566	ENSG00000186566.13	4682.1	0.0339247	0.0745973	0.454771	0.649274	0.784563
LOC124903852	ENSG00000228140	ENSG00000228140.2	49.6313	-0.148415	0.326433	-0.454655	0.649357	0.784621
TYMS	ENSG00000176890	ENSG00000176890.16	636.573	-0.0895248	0.197041	-0.454346	0.64958	0.784811
CCSER2	ENSG00000107771	ENSG00000107771.17	4049.77	-0.0592989	0.130517	-0.454338	0.649585	0.784811
NA	ENSG00000286431	ENSG00000286431.1	70.549	0.131073	0.288564	0.454226	0.649666	0.784865
DNAJC2	ENSG00000105821	ENSG00000105821.15	1778.5	-0.0739841	0.162952	-0.454023	0.649812	0.784964
USH2A	ENSG00000042781	ENSG00000042781.14	16.0583	-0.173335	0.38192	-0.453852	0.649935	0.784964
HPD	ENSG00000158104	ENSG00000158104.11	8.48231	-0.215288	0.474457	-0.453758	0.650003	0.784964
NA	ENSG00000285416	ENSG00000285416.1	11.4824	0.197216	0.434645	0.45374	0.650016	0.784964
NA	ENSG00000272183	ENSG00000272183.1	32.782	-0.116767	0.257344	-0.453738	0.650017	0.784964
NA	ENSG00000205578	ENSG00000205578.6	45.6869	-0.234839	0.517645	-0.453668	0.650068	0.784964
SH3PXD2A	ENSG00000107957	ENSG00000107957.16	10397	0.0749133	0.165147	0.453617	0.650105	0.784964
NA	ENSG00000270127	ENSG00000270127.2	123.988	0.168544	0.37156	0.453612	0.650108	0.784964
ATP8A2	ENSG00000132932	ENSG00000132932.19	42.0795	-0.186711	0.411649	-0.453568	0.65014	0.784964
KRT8P8	ENSG00000223940	ENSG00000223940.1	8.37494	-0.186064	0.41023	-0.45356	0.650145	0.784964
NA	ENSG00000250971	ENSG00000250971.3	12.8781	-1.3373	2.94858	-0.45354	0.65016	0.784964
PDZD4	ENSG00000067840	ENSG00000067840.13	40.8393	-0.223147	0.492032	-0.453521	0.650173	0.784964
ZBTB7A	ENSG00000178951	ENSG00000178951.9	14994.1	0.0675645	0.14902	0.453391	0.650267	0.785008
NA	ENSG00000188985	ENSG00000188985.6	16.628	0.14605	0.322141	0.453372	0.650281	0.785008
SET	ENSG00000119335	ENSG00000119335.17	19389	-0.0530985	0.117137	-0.453303	0.65033	0.785025
DVL3	ENSG00000161202	ENSG00000161202.20	6375.75	0.0419535	0.0925882	0.45312	0.650463	0.785124
USP37	ENSG00000135913	ENSG00000135913.11	799.32	0.0383447	0.0846292	0.45309	0.650484	0.785124
METTL21A	ENSG00000144401	ENSG00000144401.14	1130.42	0.0662182	0.146174	0.45301	0.650541	0.785151
RSPH3	ENSG00000130363	ENSG00000130363.13	2439.38	0.0686441	0.151579	0.452861	0.650649	0.785195
MRRFP1	ENSG00000224236	ENSG00000224236.3	4.93909	-0.293752	0.648658	-0.452861	0.650649	0.785195
NA	ENSG00000276997	ENSG00000276997.4	9.6017	-0.222672	0.491822	-0.452749	0.650729	0.785249
NA	ENSG00000233830	ENSG00000233830.2	63.174	0.0534977	0.1182	0.452603	0.650835	0.785333
NA	ENSG00000226471	ENSG00000226471.6	75.6911	0.0937613	0.207266	0.452372	0.651001	0.785491
RPS7P1	ENSG00000263266	ENSG00000263266.2	1235.98	0.117771	0.260377	0.452312	0.651044	0.785501
NOTCH2	ENSG00000134250	ENSG00000134250.20	6253.04	-0.0783021	0.173194	-0.452105	0.651193	0.785628
NA	ENSG00000272148	ENSG00000272148.1	8.82911	0.111427	0.246507	0.452022	0.651253	0.785628
KGD4	ENSG00000134056	ENSG00000134056.12	4493.96	0.0618938	0.136952	0.451939	0.651313	0.785628
GHITM	ENSG00000165678	ENSG00000165678.21	44505	0.070237	0.155427	0.451898	0.651342	0.785628
H4C11	ENSG00000197238	ENSG00000197238.5	32.9773	0.145654	0.322364	0.451832	0.65139	0.785628
KL	ENSG00000133116	ENSG00000133116.8	69.5244	-0.197153	0.43635	-0.451823	0.651396	0.785628
NA	ENSG00000213250	ENSG00000213250.5	10.134	0.17395	0.384997	0.451821	0.651398	0.785628
INTS1	ENSG00000164880	ENSG00000164880.16	5850.21	0.0409476	0.090675	0.451586	0.651567	0.785733
AOAH	ENSG00000136250	ENSG00000136250.12	1576.09	-0.137171	0.303771	-0.451561	0.651585	0.785733
SNRNP40	ENSG00000060688	ENSG00000060688.13	2635.75	-0.0553242	0.12252	-0.451552	0.651592	0.785733
ZNF582-DT	ENSG00000267454	ENSG00000267454.6	13.275	-0.280253	0.620872	-0.451387	0.651711	0.785833
CCDC141	ENSG00000163492	ENSG00000163492.15	22.0889	-0.225608	0.499917	-0.451291	0.65178	0.785851
CUL4A	ENSG00000139842	ENSG00000139842.15	6886.78	-0.0310978	0.0689157	-0.451244	0.651814	0.785851
ART5	ENSG00000167311	ENSG00000167311.14	4.59377	0.522514	1.15801	0.451219	0.651832	0.785851
RPL21P119	ENSG00000220793	ENSG00000220793.5	47.8681	0.111137	0.246586	0.450703	0.652204	0.786256
STAG1	ENSG00000118007	ENSG00000118007.13	4878.11	0.0565176	0.125426	0.450606	0.652274	0.786257
HAUS1	ENSG00000152240	ENSG00000152240.13	1248.62	-0.076746	0.170319	-0.450603	0.652276	0.786257
NA	ENSG00000186369	ENSG00000186369.10	16.4253	0.223926	0.497076	0.450487	0.65236	0.786315
NSF	ENSG00000073969	ENSG00000073969.18	8109.31	-0.0595971	0.132335	-0.45035	0.652458	0.786391
ULBP1	ENSG00000111981	ENSG00000111981.5	7.00523	-0.547439	1.21572	-0.450301	0.652494	0.786391
TYW5	ENSG00000162971	ENSG00000162971.11	825.169	-0.0297539	0.0660966	-0.450158	0.652597	0.786473
AK6	ENSG00000085231	ENSG00000085231.14	1412.37	0.0415693	0.0924107	0.449833	0.652831	0.786712
NA	ENSG00000272667	ENSG00000272667.1	143.946	-0.0869093	0.193282	-0.44965	0.652963	0.786828
NA	ENSG00000272853	ENSG00000272853.1	29.6984	0.0925011	0.205939	0.449167	0.653311	0.787205
NA	ENSG00000241859	ENSG00000241859.7	40.7664	0.1697	0.378137	0.448778	0.653592	0.787469
RPL6P23	ENSG00000249510	ENSG00000249510.1	104.751	0.14919	0.332463	0.44874	0.653619	0.787469
TRPM3	ENSG00000083067	ENSG00000083067.24	8.546	-0.255824	0.570174	-0.448677	0.653665	0.787469
NA	ENSG00000279386	ENSG00000279386.1	21.6888	0.165054	0.367906	0.448631	0.653698	0.787469
ZNF205	ENSG00000122386	ENSG00000122386.11	453.73	0.0570894	0.127257	0.448616	0.653709	0.787469
GABRE	ENSG00000102287	ENSG00000102287.19	1258.52	-0.163852	0.365418	-0.448396	0.653868	0.787618
NA	ENSG00000228686	ENSG00000228686.2	8.60732	-0.201392	0.449379	-0.448155	0.654041	0.787784
ARSL	ENSG00000157399	ENSG00000157399.17	3053.55	-0.195754	0.436924	-0.448027	0.654134	0.787853
NA	ENSG00000254064	ENSG00000254064.1	11.4645	0.144654	0.322914	0.447963	0.65418	0.787865
EFCAB13	ENSG00000178852	ENSG00000178852.16	64.1962	-0.183509	0.409962	-0.447626	0.654423	0.788031
CD9	ENSG00000010278	ENSG00000010278.15	46970.3	0.0875629	0.195633	0.447588	0.65445	0.788031
DLL1	ENSG00000198719	ENSG00000198719.9	991.203	0.179185	0.400388	0.447528	0.654494	0.788031
ZNG1DP	ENSG00000204778	ENSG00000204778.4	20.5333	-0.161645	0.361226	-0.447489	0.654522	0.788031
DDX27	ENSG00000124228	ENSG00000124228.15	3418.31	0.0530953	0.11866	0.447456	0.654546	0.788031
IGHV3-48	ENSG00000211964	ENSG00000211964.3	2826.82	-1.29151	2.8865	-0.447432	0.654563	0.788031
KRAS	ENSG00000133703	ENSG00000133703.13	12858.1	-0.0605621	0.135356	-0.447427	0.654567	0.788031
LINC00242	ENSG00000229214	ENSG00000229214.2	36.1341	-0.160777	0.359596	-0.447105	0.654799	0.788187
CHMP5	ENSG00000086065	ENSG00000086065.14	13961.2	0.0648553	0.14508	0.447031	0.654852	0.788187
PIRT	ENSG00000233670	ENSG00000233670.7	26.9637	0.259243	0.579947	0.447011	0.654867	0.788187
PRSS8	ENSG00000052344	ENSG00000052344.16	33707.3	-0.181554	0.406188	-0.44697	0.654897	0.788187
NPY5R	ENSG00000164129	ENSG00000164129.12	5.53917	0.51526	1.15282	0.446957	0.654906	0.788187
MRPS28	ENSG00000147586	ENSG00000147586.10	364.959	0.0674557	0.150924	0.446952	0.65491	0.788187
EXOSC2	ENSG00000130713	ENSG00000130713.16	1114.94	-0.0640988	0.143496	-0.446694	0.655096	0.788368
IL12B-AS1	ENSG00000249738	ENSG00000249738.10	9.2875	-0.316509	0.708879	-0.446492	0.655242	0.7885
DNAJC18	ENSG00000170464	ENSG00000170464.10	261.624	-0.0906384	0.203061	-0.446361	0.655336	0.788571
ZBTB11	ENSG00000066422	ENSG00000066422.5	2222.32	-0.0394283	0.0883568	-0.44624	0.655424	0.788634
EIF4EBP1	ENSG00000187840	ENSG00000187840.5	1979.52	0.0776964	0.174222	0.445961	0.655625	0.788833
KLHL15	ENSG00000174010	ENSG00000174010.9	578.638	-0.0803703	0.180245	-0.445895	0.655673	0.788848
NA	ENSG00000213856	ENSG00000213856.3	10.6787	0.11454	0.256987	0.445704	0.655811	0.788956
GET1	ENSG00000182093	ENSG00000182093.16	757.895	0.0685584	0.153832	0.445671	0.655835	0.788956
LRATD2	ENSG00000168672	ENSG00000168672.4	4503.3	-0.128108	0.287511	-0.445576	0.655904	0.788997
LOC105377035	ENSG00000287620	ENSG00000287620.1	7.57278	0.210086	0.471556	0.445518	0.655945	0.789004
ZBTB33	ENSG00000177485	ENSG00000177485.7	2711	0.0344556	0.0773826	0.445262	0.65613	0.789183
RAPGEF1	ENSG00000107263	ENSG00000107263.19	8839.09	-0.0673637	0.151314	-0.445192	0.656181	0.789201
ANAPC13	ENSG00000129055	ENSG00000129055.13	3802.91	-0.0486684	0.109337	-0.445122	0.656232	0.789219
DCAF13	ENSG00000164934	ENSG00000164934.14	3076.6	-0.0665032	0.149538	-0.444725	0.656519	0.789456
AK8	ENSG00000165695	ENSG00000165695.10	45.9793	-0.188744	0.424434	-0.444695	0.65654	0.789456
PRR15L	ENSG00000167183	ENSG00000167183.3	34443.8	-0.224411	0.504676	-0.444663	0.656563	0.789456
NA	ENSG00000251023	ENSG00000251023.1	25.6857	-0.101161	0.227554	-0.444557	0.65664	0.789456
SNCAIP-AS3	ENSG00000250328	ENSG00000250328.6	29.4533	-0.333577	0.750385	-0.444541	0.656652	0.789456
TLDC2	ENSG00000101342	ENSG00000101342.10	1004.75	0.145539	0.327393	0.444538	0.656654	0.789456
PDE7A	ENSG00000205268	ENSG00000205268.11	1135.58	-0.103193	0.232153	-0.444504	0.656679	0.789456
MARCHF3	ENSG00000173926	ENSG00000173926.6	3561.12	0.113201	0.254724	0.444408	0.656747	0.789496
NA	ENSG00000233672	ENSG00000233672.9	8.93601	0.325921	0.733465	0.444358	0.656784	0.789497
NA	ENSG00000229390	ENSG00000229390.1	7.00485	0.247839	0.558346	0.443881	0.657128	0.789868
NA	ENSG00000258424	ENSG00000258424.1	15.7858	0.174217	0.392537	0.443822	0.657171	0.789877
NA	ENSG00000262692	ENSG00000262692.1	8.231	0.164983	0.371785	0.443758	0.657217	0.789889
TMEM184A	ENSG00000164855	ENSG00000164855.16	5498.1	0.160697	0.3623	0.443546	0.657371	0.790024
SMG5	ENSG00000198952	ENSG00000198952.8	11263.7	0.0534366	0.120487	0.443505	0.657401	0.790024
STAT6	ENSG00000166888	ENSG00000166888.12	26267.1	0.0555554	0.125316	0.443323	0.657532	0.790087
STMN4	ENSG00000015592	ENSG00000015592.16	3.44763	0.487974	1.1008	0.443288	0.657557	0.790087
PFKFB4	ENSG00000114268	ENSG00000114268.12	1200.64	-0.135534	0.30575	-0.443281	0.657562	0.790087
NA	ENSG00000226652	ENSG00000226652.3	100.303	-0.203897	0.460021	-0.443235	0.657596	0.790087
CLEC4F	ENSG00000152672	ENSG00000152672.8	10.1682	-0.266348	0.601095	-0.443104	0.65769	0.790157
NA	ENSG00000277368	ENSG00000277368.1	12.5315	-0.171641	0.38748	-0.442967	0.65779	0.790224
NA	ENSG00000225117	ENSG00000225117.2	4.80382	0.440967	0.995571	0.442929	0.657817	0.790224
NA	ENSG00000270039	ENSG00000270039.1	34.3668	-0.107793	0.243468	-0.442738	0.657955	0.790347
CTNNBIP1	ENSG00000178585	ENSG00000178585.15	2288.42	-0.0772611	0.174542	-0.44265	0.658019	0.79038
NAE1	ENSG00000159593	ENSG00000159593.15	4534.6	0.0479677	0.108396	0.442523	0.658111	0.790434
NA	ENSG00000228252	ENSG00000228252.9	8.73827	-0.307473	0.694871	-0.44249	0.658135	0.790434
NA	ENSG00000274383	ENSG00000274383.1	5.6317	-0.36232	0.819353	-0.442203	0.658342	0.79064
OAZ1	ENSG00000104904	ENSG00000104904.12	31591.9	-0.0471498	0.106682	-0.441965	0.658514	0.790765
RPL13P5	ENSG00000240370	ENSG00000240370.6	89.2968	-0.104633	0.236756	-0.441946	0.658529	0.790765
KLF9	ENSG00000119138	ENSG00000119138.5	4011.29	0.112335	0.254202	0.441911	0.658554	0.790765
NA	ENSG00000275223	ENSG00000275223.1	9.98523	0.183415	0.415222	0.441729	0.658685	0.790875
C15orf39	ENSG00000167173	ENSG00000167173.19	2873.87	-0.0795414	0.180111	-0.441624	0.658761	0.790875
LOC101929004	ENSG00000288009	ENSG00000288009.1	9.56131	0.242629	0.549428	0.441604	0.658776	0.790875
NAP1L3	ENSG00000186310	ENSG00000186310.10	26.3111	-0.22789	0.51607	-0.441587	0.658788	0.790875
NA	ENSG00000276931	ENSG00000276931.1	28.1438	-0.0960067	0.217453	-0.441506	0.658847	0.790902
ITPK1	ENSG00000100605	ENSG00000100605.17	14456.3	0.0825457	0.186995	0.441433	0.658899	0.790922
EEF1DP1	ENSG00000228887	ENSG00000228887.3	40.9155	-0.121417	0.275098	-0.44136	0.658952	0.790943
NA	ENSG00000256001	ENSG00000256001.2	103.255	-0.254285	0.576351	-0.441199	0.659069	0.79104
TSPAN14	ENSG00000108219	ENSG00000108219.15	8034.01	-0.0339754	0.0770368	-0.441029	0.659192	0.791145
LOC107985694	ENSG00000286366	ENSG00000286366.1	10.8798	-0.158636	0.359939	-0.440731	0.659408	0.791361
FUT6	ENSG00000156413	ENSG00000156413.15	7521.57	-0.171774	0.389817	-0.440652	0.659465	0.791387
NA	ENSG00000255224	ENSG00000255224.1	43.1452	0.106736	0.242269	0.440569	0.659525	0.791416
ZDHHC2	ENSG00000104219	ENSG00000104219.13	3331.29	0.1132	0.256972	0.440513	0.659566	0.791422
NA	ENSG00000235523	ENSG00000235523.1	42.799	0.209934	0.476674	0.440415	0.659637	0.791464
TRIM2	ENSG00000109654	ENSG00000109654.16	10636.8	0.119499	0.271415	0.440281	0.659733	0.791537
BBS12	ENSG00000181004	ENSG00000181004.10	756.056	-0.0613576	0.139387	-0.440196	0.659795	0.791568
TGIF2	ENSG00000118707	ENSG00000118707.11	562.474	-0.135064	0.306901	-0.44009	0.659872	0.791615
NA	ENSG00000258657	ENSG00000258657.5	7.31495	-0.540426	1.22812	-0.440044	0.659906	0.791615
NA	ENSG00000270714	ENSG00000270714.1	13.6288	-0.353062	0.802554	-0.439923	0.659993	0.791677
HECTD4	ENSG00000173064	ENSG00000173064.14	4809.51	0.0446806	0.10161	0.439724	0.660137	0.791806
PYGM	ENSG00000068976	ENSG00000068976.14	27.2742	-0.180851	0.41138	-0.439621	0.660212	0.791853
LOC101929536	ENSG00000261798	ENSG00000261798.1	10.0991	0.181138	0.412102	0.439547	0.660265	0.791874
FASN	ENSG00000169710	ENSG00000169710.9	7790.04	-0.091585	0.208421	-0.439423	0.660355	0.791939
NA	ENSG00000273055	ENSG00000273055.1	7.36757	-0.18468	0.420393	-0.439303	0.660442	0.792
SPMIP1	ENSG00000272899	ENSG00000272899.4	33.7958	-0.13641	0.310577	-0.439214	0.660506	0.792035
FGD4	ENSG00000139132	ENSG00000139132.16	7780.01	-0.058698	0.133687	-0.439071	0.66061	0.792116
RPS4XP16	ENSG00000224892	ENSG00000224892.6	17.6591	0.160481	0.365572	0.438985	0.660672	0.792117
SNX8	ENSG00000106266	ENSG00000106266.11	2518.4	-0.0647709	0.147551	-0.438972	0.660682	0.792117
XCL1	ENSG00000143184	ENSG00000143184.5	33.248	0.173622	0.395669	0.438807	0.660802	0.792142
NA	ENSG00000215146	ENSG00000215146.5	42.7249	0.31257	0.71235	0.438787	0.660816	0.792142
RIMS2	ENSG00000176406	ENSG00000176406.23	7.43202	-0.285085	0.64972	-0.43878	0.660821	0.792142
NBPF20	ENSG00000162825	ENSG00000162825.16	115.437	0.0823848	0.187774	0.438745	0.660846	0.792142
SIGLEC16	ENSG00000161643	ENSG00000161643.13	20.3747	-0.148945	0.339579	-0.438617	0.660939	0.79221
CEP152	ENSG00000103995	ENSG00000103995.14	389.463	0.0654766	0.1494	0.438265	0.661194	0.792398
DNAJC9-AS1	ENSG00000236756	ENSG00000236756.4	16.7256	0.124173	0.283354	0.438227	0.661222	0.792398
FASTKD2	ENSG00000118246	ENSG00000118246.14	3399.68	-0.0585396	0.133584	-0.438224	0.661224	0.792398
USH1G	ENSG00000182040	ENSG00000182040.9	9.93659	0.367801	0.839341	0.438203	0.661239	0.792398
EGLN1	ENSG00000135766	ENSG00000135766.9	1807.44	-0.0840991	0.191949	-0.438132	0.661291	0.792417
DAXX	ENSG00000204209	ENSG00000204209.13	3793.85	-0.0392662	0.0896397	-0.438045	0.661354	0.79245
KMT5A	ENSG00000183955	ENSG00000183955.13	3839.98	0.0466647	0.106616	0.437691	0.66161	0.792713
ZNF879	ENSG00000234284	ENSG00000234284.7	194.522	-0.110342	0.252274	-0.437391	0.661828	0.792932
WRAP53	ENSG00000141499	ENSG00000141499.17	529.956	-0.0492503	0.11264	-0.437236	0.66194	0.793023
HMGCS1	ENSG00000112972	ENSG00000112972.15	16328.1	-0.149475	0.341988	-0.437078	0.662055	0.793118
KCNA5	ENSG00000130037	ENSG00000130037.5	5.69138	-0.317206	0.726029	-0.436906	0.66218	0.793169
EIF2S3	ENSG00000130741	ENSG00000130741.11	13211.9	-0.0406246	0.0929833	-0.436902	0.662182	0.793169
IKBKE-AS1	ENSG00000162888	ENSG00000162888.4	14.1799	-0.173349	0.396809	-0.436857	0.662215	0.793169
STARD13	ENSG00000133121	ENSG00000133121.21	1375.73	-0.0999392	0.228788	-0.436821	0.662241	0.793169
NA	ENSG00000279483	ENSG00000279483.2	33.2741	-0.0732463	0.167702	-0.436765	0.662282	0.793174
SRPK2	ENSG00000135250	ENSG00000135250.17	2822.89	-0.0402527	0.0922255	-0.43646	0.662503	0.793374
PIGK	ENSG00000142892	ENSG00000142892.15	2422.16	-0.0402776	0.0922875	-0.436436	0.66252	0.793374
SF3A3	ENSG00000183431	ENSG00000183431.12	4880.41	0.0482808	0.110649	0.436341	0.662589	0.793414
TIMM23B	ENSG00000204152	ENSG00000204152.14	164.83	-0.0954018	0.2187	-0.436223	0.662675	0.793473
SENP2	ENSG00000163904	ENSG00000163904.13	3260.6	0.0335918	0.0770146	0.436175	0.66271	0.793473
ST14	ENSG00000149418	ENSG00000149418.11	84381.8	-0.138153	0.316864	-0.436002	0.662836	0.79358
RUNDC3A	ENSG00000108309	ENSG00000108309.14	34.7408	0.185577	0.425764	0.435868	0.662933	0.793653
NA	ENSG00000272360	ENSG00000272360.1	7.2065	-0.215587	0.494727	-0.435769	0.663004	0.793689
RASSF7	ENSG00000099849	ENSG00000099849.15	8037.14	-0.113171	0.259728	-0.435728	0.663034	0.793689
ATG16L1	ENSG00000085978	ENSG00000085978.22	5187.61	-0.0725219	0.166484	-0.435609	0.66312	0.793749
GPR55	ENSG00000135898	ENSG00000135898.10	305.537	0.235189	0.540084	0.435467	0.663223	0.793829
TOM1L2	ENSG00000175662	ENSG00000175662.18	8474.98	-0.080941	0.185923	-0.435346	0.663311	0.793892
SHLD3	ENSG00000253251	ENSG00000253251.3	301.365	-0.0570077	0.130995	-0.43519	0.663424	0.793984
CCL15	ENSG00000275718	ENSG00000275718.2	602.763	0.137105	0.315167	0.435023	0.663546	0.794087
SLC71A1	ENSG00000156875	ENSG00000156875.14	106.802	-0.0772663	0.17767	-0.434886	0.663645	0.794163
CLCA4	ENSG00000016602	ENSG00000016602.9	303795	-0.300295	0.690844	-0.434679	0.663796	0.794267
LIPT1	ENSG00000144182	ENSG00000144182.17	310.061	-0.0516361	0.118795	-0.434666	0.663805	0.794267
YWHAE	ENSG00000108953	ENSG00000108953.17	43620.7	-0.0368674	0.0848631	-0.434434	0.663973	0.794357
NA	ENSG00000185641	ENSG00000185641.6	854.778	0.127701	0.29395	0.434432	0.663975	0.794357
SAP30L-AS1	ENSG00000245275	ENSG00000245275.8	109.59	0.0737445	0.169756	0.434415	0.663987	0.794357
NA	ENSG00000230359	ENSG00000230359.5	30.5992	-0.0883132	0.203393	-0.434199	0.664144	0.794501
H2AC13	ENSG00000196747	ENSG00000196747.4	105.421	0.196253	0.452287	0.433914	0.664351	0.794706
NA	ENSG00000280287	ENSG00000280287.1	202.173	0.08387	0.193392	0.433679	0.664521	0.794867
NA	ENSG00000277053	ENSG00000277053.4	107.736	0.0937037	0.216155	0.433503	0.664649	0.794944
EPHA10	ENSG00000183317	ENSG00000183317.17	4168.95	0.169998	0.392158	0.433492	0.664657	0.794944
PLEKHA1	ENSG00000107679	ENSG00000107679.14	7170.36	-0.068494	0.158095	-0.433246	0.664836	0.795095
ACD	ENSG00000102977	ENSG00000102977.17	509.764	-0.0606802	0.140068	-0.433219	0.664856	0.795095
C3orf33	ENSG00000174928	ENSG00000174928.16	47.7015	0.100109	0.231278	0.43285	0.665124	0.795312
DPF1	ENSG00000011332	ENSG00000011332.21	22.3149	0.124683	0.288061	0.432837	0.665133	0.795312
TAFA2	ENSG00000198673	ENSG00000198673.11	44.9496	-0.16334	0.377385	-0.43282	0.665145	0.795312
NA	ENSG00000260751	ENSG00000260751.2	10.1234	0.160738	0.371609	0.432546	0.665345	0.795508
TSLP	ENSG00000145777	ENSG00000145777.15	46.9061	0.315126	0.728664	0.43247	0.665399	0.79553
LNX1-AS2	ENSG00000248494	ENSG00000248494.1	20.4019	-0.166741	0.385728	-0.432277	0.66554	0.795655
CPEB2	ENSG00000137449	ENSG00000137449.17	3171.71	-0.0686757	0.1589	-0.432194	0.665601	0.795685
LOC101927377	ENSG00000231119	ENSG00000231119.2	8.16683	0.18852	0.436664	0.431728	0.665939	0.796046
NA	ENSG00000233885	ENSG00000233885.7	8.36507	0.232681	0.539029	0.431667	0.665983	0.796056
NA	ENSG00000188933	ENSG00000188933.16	15.5406	-0.319892	0.741392	-0.431474	0.666124	0.796151
DDX46	ENSG00000145833	ENSG00000145833.16	5509.44	-0.0335714	0.0778092	-0.431458	0.666135	0.796151
SETBP1	ENSG00000152217	ENSG00000152217.20	219.68	0.151663	0.351602	0.431349	0.666215	0.796204
NA	ENSG00000221995	ENSG00000221995.5	115.697	0.0811521	0.188189	0.431226	0.666304	0.796265
LRRC56	ENSG00000161328	ENSG00000161328.11	501.756	0.146933	0.34077	0.431179	0.666338	0.796265
SLC7A7	ENSG00000155465	ENSG00000155465.20	2161.39	-0.261496	0.606587	-0.431094	0.6664	0.796295
GOLGA8H	ENSG00000261794	ENSG00000261794.2	19.0141	0.166945	0.387614	0.4307	0.666687	0.796595
CEP295	ENSG00000166004	ENSG00000166004.15	866.079	0.0464414	0.107893	0.43044	0.666875	0.796778
HOXA1	ENSG00000105991	ENSG00000105991.10	179.124	0.196281	0.4563	0.430158	0.667081	0.796961
SPMIP5	ENSG00000165863	ENSG00000165863.17	5.17873	0.241424	0.561281	0.43013	0.667101	0.796961
GPR89B	ENSG00000188092	ENSG00000188092.15	309.058	0.0426951	0.0992867	0.430018	0.667183	0.797016
ALG9	ENSG00000086848	ENSG00000086848.15	368.892	0.0604326	0.140563	0.429931	0.667246	0.797044
NA	ENSG00000225760	ENSG00000225760.2	9.57589	0.581796	1.35337	0.429886	0.667278	0.797044
NA	ENSG00000231443	ENSG00000231443.2	16.4175	0.150526	0.350196	0.429833	0.667317	0.797047
NA	ENSG00000237311	ENSG00000237311.3	4.69897	-0.303806	0.706902	-0.429771	0.667362	0.797058
RAB11FIP2	ENSG00000107560	ENSG00000107560.12	658.903	0.0862534	0.200756	0.429642	0.667456	0.797071
NA	ENSG00000235655	ENSG00000235655.3	3599.08	-0.0501393	0.11671	-0.429606	0.667483	0.797071
HNRNPD	ENSG00000138668	ENSG00000138668.19	8589.45	-0.0694972	0.161774	-0.429593	0.667491	0.797071
WDR5	ENSG00000196363	ENSG00000196363.10	2721.94	0.0473912	0.110334	0.429523	0.667542	0.797071
MIR5195	ENSG00000265929	ENSG00000265929.1	13.9034	-0.299307	0.696859	-0.429508	0.667554	0.797071
KCTD7	ENSG00000243335	ENSG00000243335.10	637.781	0.103747	0.241619	0.429384	0.667644	0.797136
NA	ENSG00000232104	ENSG00000232104.3	14.1041	-0.171026	0.398423	-0.429258	0.667735	0.797202
NA	ENSG00000099251	ENSG00000099251.14	86.867	0.0815988	0.190151	0.429127	0.667831	0.797273
NA	ENSG00000259940	ENSG00000259940.2	7.86174	-0.203278	0.473872	-0.428974	0.667943	0.797344
SLC7A9	ENSG00000021488	ENSG00000021488.13	393.728	1.24152	2.89434	0.428947	0.667962	0.797344
ADARB2	ENSG00000185736	ENSG00000185736.16	24.078	-0.207543	0.484066	-0.42875	0.668105	0.797407
TTI1	ENSG00000101407	ENSG00000101407.13	1409.76	-0.0421337	0.0982738	-0.428738	0.668114	0.797407
KCTD1	ENSG00000134504	ENSG00000134504.14	929.334	-0.134606	0.313968	-0.428725	0.668123	0.797407
NA	ENSG00000213881	ENSG00000213881.3	14.388	-0.143679	0.335265	-0.428554	0.668248	0.797513
PYROXD2	ENSG00000119943	ENSG00000119943.13	667.254	0.0981443	0.229043	0.428497	0.66829	0.79752
NA	ENSG00000229413	ENSG00000229413.2	34.5003	0.0901081	0.21036	0.428352	0.668395	0.797571
NA	ENSG00000233705	ENSG00000233705.7	118.101	-0.956471	2.2332	-0.428296	0.668436	0.797571
LOC105379829	ENSG00000230537	ENSG00000230537.2	7.2285	0.264995	0.618843	0.42821	0.668498	0.797571
NA	ENSG00000225969	ENSG00000225969.2	1771.75	-0.167055	0.390135	-0.428199	0.668506	0.797571
GPR20	ENSG00000204882	ENSG00000204882.4	32.497	-0.196081	0.45793	-0.42819	0.668513	0.797571
NA	ENSG00000204622	ENSG00000204622.11	83.0251	0.169805	0.396867	0.427863	0.668751	0.797779
KPNA6	ENSG00000025800	ENSG00000025800.14	5195.66	-0.0307765	0.0719326	-0.427851	0.668759	0.797779
LINC01348	ENSG00000280587	ENSG00000280587.1	42.9498	-0.11881	0.277726	-0.427797	0.668799	0.797783
NOVA1	ENSG00000139910	ENSG00000139910.20	40.7405	-0.208947	0.48886	-0.427418	0.669075	0.79807
NA	ENSG00000265478	ENSG00000265478.2	16.4448	-0.132823	0.310868	-0.427264	0.669187	0.79816
ROPN1B	ENSG00000114547	ENSG00000114547.10	3.91907	-0.39969	0.935779	-0.42712	0.669292	0.798242
FADS3	ENSG00000221968	ENSG00000221968.9	921.36	-0.161714	0.37874	-0.426979	0.669395	0.798322
CCN5	ENSG00000064205	ENSG00000064205.11	4.84161	-0.382123	0.895502	-0.426714	0.669588	0.798509
PLLP	ENSG00000102934	ENSG00000102934.10	2991.17	0.179271	0.42019	0.426644	0.669639	0.798526
LINC00862	ENSG00000203721	ENSG00000203721.7	9.04256	-0.26939	0.63151	-0.42658	0.669685	0.798539
NA	ENSG00000264070	ENSG00000264070.1	40.7811	0.146584	0.34368	0.426514	0.669733	0.798553
NA	ENSG00000254978	ENSG00000254978.2	9.32388	-0.154959	0.363377	-0.426441	0.669786	0.798572
SLC7A8	ENSG00000092068	ENSG00000092068.20	2346.25	0.0894532	0.20979	0.426393	0.669821	0.798572
NA	ENSG00000278949	ENSG00000278949.1	13.8836	0.155982	0.36603	0.426145	0.670002	0.798736
LOC100128079	ENSG00000261329	ENSG00000261329.6	10.6298	-0.150876	0.354081	-0.426105	0.670031	0.798736
VAC14	ENSG00000103043	ENSG00000103043.15	2952.08	-0.0548596	0.128796	-0.42594	0.670152	0.798836
FOXA3	ENSG00000170608	ENSG00000170608.3	6056.66	0.13943	0.327386	0.425888	0.670189	0.798839
SLC35D1	ENSG00000116704	ENSG00000116704.8	19312.1	0.0991622	0.232948	0.425684	0.670338	0.798973
PPP1R14B	ENSG00000173457	ENSG00000173457.11	3898.4	-0.0398823	0.0937132	-0.425578	0.670415	0.799021
BEGAIN	ENSG00000183092	ENSG00000183092.17	47.4584	0.277003	0.650963	0.425529	0.670451	0.799022
ATXN1L	ENSG00000224470	ENSG00000224470.9	5182.13	0.0401222	0.0943155	0.425404	0.670542	0.799087
ISL1-DT	ENSG00000259663	ENSG00000259663.2	15.2893	0.192915	0.453858	0.425057	0.670795	0.799345
HSDL1	ENSG00000103160	ENSG00000103160.12	1553.03	0.0412502	0.0970814	0.424903	0.670907	0.799425
RNU6-531P	ENSG00000252503	ENSG00000252503.1	6.85413	-0.201883	0.47517	-0.424865	0.670935	0.799425
NA	ENSG00000280444	ENSG00000280444.1	21.4654	0.220313	0.518679	0.424758	0.671013	0.799476
DRC3	ENSG00000171962	ENSG00000171962.18	99.5805	0.0609321	0.143518	0.42456	0.671157	0.799605
NA	ENSG00000274251	ENSG00000274251.1	4.63911	0.253193	0.596489	0.424472	0.671222	0.79962
RAG1	ENSG00000166349	ENSG00000166349.10	186.716	0.1312	0.309116	0.424437	0.671247	0.79962
MMAB	ENSG00000139428	ENSG00000139428.12	1802	0.0960406	0.226301	0.424393	0.671279	0.79962
QRICH1	ENSG00000198218	ENSG00000198218.11	5536.46	-0.0221569	0.0522365	-0.424165	0.671446	0.799776
KIF3B	ENSG00000101350	ENSG00000101350.8	12376.1	0.0589418	0.139006	0.424025	0.671548	0.799848
INSL3	ENSG00000248099	ENSG00000248099.4	34.079	-0.143805	0.339177	-0.423983	0.671579	0.799848
NAT8L	ENSG00000185818	ENSG00000185818.8	10.0847	0.223596	0.527849	0.423598	0.671859	0.800079
BLOC1S4	ENSG00000186222	ENSG00000186222.5	1143.06	0.0203174	0.0479752	0.423497	0.671933	0.800079
SCAT2	ENSG00000257596	ENSG00000257596.1	10.9074	0.150343	0.355074	0.423414	0.671993	0.800079
SMTNL2	ENSG00000188176	ENSG00000188176.12	8.82769	-0.294564	0.695692	-0.423412	0.671995	0.800079
SCLY	ENSG00000132330	ENSG00000132330.18	63.8012	-0.0919851	0.217281	-0.423347	0.672042	0.800079
CSMD1	ENSG00000183117	ENSG00000183117.19	4.81228	0.470668	1.11188	0.423307	0.672071	0.800079
CREB3L3	ENSG00000060566	ENSG00000060566.14	1918.59	1.2158	2.87224	0.423294	0.672081	0.800079
NA	ENSG00000257800	ENSG00000257800.1	37.0153	0.153657	0.363156	0.423115	0.672211	0.800079
DCLRE1A	ENSG00000198924	ENSG00000198924.8	1339.89	0.0541735	0.128036	0.423112	0.672213	0.800079
NA	ENSG00000268030	ENSG00000268030.1	36.6455	0.0856744	0.202491	0.423102	0.672221	0.800079
PRR14	ENSG00000156858	ENSG00000156858.12	2329.25	-0.0503264	0.118947	-0.423101	0.672222	0.800079
DDX24	ENSG00000089737	ENSG00000089737.17	8625.76	0.0502715	0.118819	0.423093	0.672228	0.800079
ANTKMT	ENSG00000103254	ENSG00000103254.10	1121.07	0.0527483	0.124687	0.423047	0.672261	0.800079
NA	ENSG00000266933	ENSG00000266933.2	5.48237	-0.224371	0.530401	-0.423022	0.672279	0.800079
NA	ENSG00000228285	ENSG00000228285.2	7.42597	-0.201877	0.477369	-0.422896	0.672371	0.800146
OMP	ENSG00000254550	ENSG00000254550.1	46.0607	0.138786	0.328254	0.422801	0.672441	0.800185
AQR	ENSG00000021776	ENSG00000021776.11	4939.24	0.032858	0.0777269	0.422736	0.672488	0.800198
PTPRD	ENSG00000153707	ENSG00000153707.18	4586.94	-0.123222	0.291634	-0.422522	0.672644	0.800341
NA	ENSG00000240225	ENSG00000240225.10	302.839	-0.158352	0.374967	-0.422308	0.6728	0.800447
LINC02033	ENSG00000279727	ENSG00000279727.1	17.6522	0.189374	0.448433	0.422301	0.672806	0.800447
MPP3	ENSG00000161647	ENSG00000161647.19	177.912	-0.0997102	0.236193	-0.422156	0.672911	0.80053
NA	ENSG00000267364	ENSG00000267364.2	27.7543	-0.225721	0.534867	-0.422014	0.673015	0.80061
PUS1	ENSG00000177192	ENSG00000177192.14	1142.04	-0.0856304	0.202947	-0.421935	0.673073	0.800624
KPNA7	ENSG00000185467	ENSG00000185467.8	159.079	-0.152051	0.360453	-0.421833	0.673147	0.800624
TMPO-AS1	ENSG00000257167	ENSG00000257167.2	119.929	0.0986896	0.233957	0.421828	0.673151	0.800624
ZNF687-AS1	ENSG00000232671	ENSG00000232671.6	16.4379	0.107302	0.254391	0.4218	0.673171	0.800624
ARTN	ENSG00000117407	ENSG00000117407.17	339.731	-0.207711	0.492618	-0.421648	0.673282	0.800712
VPS18	ENSG00000104142	ENSG00000104142.11	2454.45	-0.0736449	0.174684	-0.42159	0.673324	0.80072
NA	ENSG00000270760	ENSG00000270760.1	4.94821	-0.215821	0.51202	-0.421509	0.673383	0.800744
PITX1-AS1	ENSG00000224186	ENSG00000224186.8	51.0764	0.0845668	0.200658	0.421447	0.673429	0.800744
NA	ENSG00000235052	ENSG00000235052.1	8.23992	-0.201273	0.477615	-0.421414	0.673453	0.800744
GFRA1	ENSG00000151892	ENSG00000151892.16	91.2976	-0.197515	0.468751	-0.421364	0.673489	0.800744
RB1CC1	ENSG00000023287	ENSG00000023287.13	6095.93	0.0547892	0.130063	0.421252	0.673571	0.800763
LINC01648	ENSG00000233399	ENSG00000233399.2	49.9234	0.200141	0.475119	0.421243	0.673577	0.800763
HECTD3	ENSG00000126107	ENSG00000126107.15	12019.7	0.0872358	0.207207	0.421009	0.673749	0.800897
SUPT16HP1	ENSG00000256238	ENSG00000256238.1	46.2855	0.0867568	0.206079	0.420989	0.673763	0.800897
AREL1	ENSG00000119682	ENSG00000119682.18	7343.31	0.0325402	0.0773117	0.420896	0.673831	0.800935
NA	ENSG00000251537	ENSG00000251537.4	8.54936	-0.27073	0.643576	-0.420664	0.674	0.801093
COL2A1	ENSG00000139219	ENSG00000139219.19	95.5273	0.217229	0.516543	0.420544	0.674088	0.801119
NA	ENSG00000267801	ENSG00000267801.1	60.9092	0.110567	0.262921	0.420535	0.674094	0.801119
MMP28	ENSG00000271447	ENSG00000271447.6	5113.37	0.178468	0.424541	0.42038	0.674208	0.801211
CORO6	ENSG00000167549	ENSG00000167549.19	20.2354	0.207206	0.493531	0.419844	0.674599	0.801633
MIR4664	ENSG00000265660	ENSG00000265660.1	16.5512	-0.153551	0.365872	-0.419684	0.674716	0.801728
USP6NL	ENSG00000148429	ENSG00000148429.14	2931.71	-0.035933	0.0856415	-0.419575	0.674796	0.801746
KDM3A	ENSG00000115548	ENSG00000115548.17	5470.41	-0.0805959	0.192094	-0.419564	0.674804	0.801746
CLUAP1	ENSG00000103351	ENSG00000103351.13	598.264	0.0594706	0.141764	0.419505	0.674847	0.801754
NIPA2	ENSG00000140157	ENSG00000140157.16	7226.5	0.0541098	0.129024	0.419379	0.674939	0.801821
CDH26	ENSG00000124215	ENSG00000124215.17	15.1478	-0.205126	0.489324	-0.419203	0.675068	0.801931
NA	ENSG00000251634	ENSG00000251634.2	10.7828	-0.159277	0.380086	-0.419055	0.675176	0.801985
ABHD17B	ENSG00000107362	ENSG00000107362.14	3635.65	-0.0904383	0.215822	-0.419042	0.675186	0.801985
MRPS27	ENSG00000113048	ENSG00000113048.17	4397.85	0.0484516	0.115727	0.418671	0.675456	0.802144
ATP2A1-AS1	ENSG00000260442	ENSG00000260442.5	9.65549	-0.184144	0.439858	-0.418643	0.675477	0.802144
RELN	ENSG00000189056	ENSG00000189056.15	35.798	-0.244693	0.584591	-0.418572	0.675529	0.802144
NA	ENSG00000234705	ENSG00000234705.2	20.3863	0.116479	0.27828	0.418569	0.675531	0.802144
WDR36	ENSG00000134987	ENSG00000134987.12	2165.68	-0.0644799	0.154058	-0.418543	0.67555	0.802144
TMC7	ENSG00000170537	ENSG00000170537.13	2115.51	-0.127756	0.305245	-0.418538	0.675554	0.802144
EIF2B5	ENSG00000145191	ENSG00000145191.15	3925.85	0.0301667	0.0720811	0.41851	0.675574	0.802144
NOP14	ENSG00000087269	ENSG00000087269.16	1746.75	-0.0695316	0.166186	-0.418397	0.675657	0.8022
SERF2	ENSG00000140264	ENSG00000140264.21	31422.6	0.0314996	0.0753212	0.418204	0.675798	0.802324
NPR2	ENSG00000159899	ENSG00000159899.15	225.244	-0.115469	0.276143	-0.418147	0.67584	0.802331
PCDHGB9P	ENSG00000276545	ENSG00000276545.1	6.31598	0.231059	0.553592	0.417382	0.676399	0.802952
PIAS4	ENSG00000105229	ENSG00000105229.7	1559.95	0.0295404	0.070802	0.417226	0.676513	0.803044
NA	ENSG00000159247	ENSG00000159247.13	171.058	0.229248	0.549872	0.416911	0.676744	0.803251
MICU2	ENSG00000165487	ENSG00000165487.14	5971.8	0.0549166	0.13173	0.416888	0.67676	0.803251
TMEM240	ENSG00000205090	ENSG00000205090.9	12.7	-0.161285	0.386992	-0.416766	0.67685	0.803314
IFT172	ENSG00000138002	ENSG00000138002.16	2611.37	0.0740964	0.177872	0.416571	0.676992	0.80344
CYB5D1	ENSG00000182224	ENSG00000182224.12	16.8658	-0.0822166	0.197423	-0.41645	0.677081	0.803471
KMT2B	ENSG00000272333	ENSG00000272333.7	4040.85	0.0373921	0.0897909	0.416436	0.677091	0.803471
NA	ENSG00000206145	ENSG00000206145.8	15.1557	0.478646	1.14963	0.416349	0.677155	0.803504
NA	ENSG00000278416	ENSG00000278416.1	6.36897	0.28062	0.674143	0.416263	0.677218	0.803516
NA	ENSG00000248019	ENSG00000248019.3	126.663	-0.0911102	0.218891	-0.416235	0.677238	0.803516
PCDH1	ENSG00000156453	ENSG00000156453.14	19495.2	-0.102202	0.245615	-0.416106	0.677332	0.803557
PROCA1	ENSG00000167525	ENSG00000167525.15	44.0984	-0.123795	0.297524	-0.416086	0.677347	0.803557
MTOR	ENSG00000198793	ENSG00000198793.13	5307.08	0.0266735	0.0641129	0.416039	0.677381	0.803557
PRRT3-AS1	ENSG00000230082	ENSG00000230082.1	58.4751	-0.127994	0.307933	-0.415654	0.677663	0.803848
VILL	ENSG00000136059	ENSG00000136059.15	21274	-0.145133	0.34921	-0.415604	0.677699	0.803848
MTHFD1P1	ENSG00000231831	ENSG00000231831.1	6.47619	-0.237822	0.572319	-0.415541	0.677746	0.803861
FAM90A1	ENSG00000171847	ENSG00000171847.11	47.6236	-0.246395	0.593507	-0.415151	0.678031	0.804135
GRB14	ENSG00000115290	ENSG00000115290.10	47.8413	-0.172055	0.414466	-0.415125	0.678051	0.804135
GRAP2	ENSG00000100351	ENSG00000100351.17	266.787	-0.150846	0.363467	-0.415019	0.678128	0.804184
PAPPA2	ENSG00000116183	ENSG00000116183.11	274.596	-0.24281	0.585199	-0.414918	0.678202	0.804214
LOC124902769	ENSG00000272186	ENSG00000272186.1	6.7767	0.160338	0.386536	0.414807	0.678283	0.804214
SLCO2B1	ENSG00000137491	ENSG00000137491.15	5039.93	-0.108937	0.262629	-0.414793	0.678293	0.804214
NDC1	ENSG00000058804	ENSG00000058804.12	4043.94	-0.0815482	0.196608	-0.414776	0.678306	0.804214
LOC646828	ENSG00000257639	ENSG00000257639.1	7.71334	-0.248535	0.599335	-0.414684	0.678373	0.804214
LRP1	ENSG00000123384	ENSG00000123384.14	18712.3	-0.0923728	0.222777	-0.414643	0.678403	0.804214
TMEM74B	ENSG00000125895	ENSG00000125895.6	44.7471	0.24984	0.602552	0.414636	0.678408	0.804214
NA	ENSG00000236166	ENSG00000236166.1	8.593	-0.204257	0.492677	-0.414586	0.678445	0.804215
UHMK1	ENSG00000152332	ENSG00000152332.16	13957.9	0.0336699	0.0812287	0.414507	0.678503	0.80424
GCSIR	ENSG00000232520	ENSG00000232520.2	10.1865	0.172619	0.416759	0.414193	0.678733	0.80447
HTRA2	ENSG00000115317	ENSG00000115317.12	846.203	0.0442469	0.106885	0.413969	0.678897	0.804621
ADRA2A	ENSG00000150594	ENSG00000150594.7	3108.26	-0.122733	0.296589	-0.413817	0.679008	0.80471
HOXD3	ENSG00000128652	ENSG00000128652.12	20.0426	0.21448	0.518563	0.413605	0.679163	0.804818
LHX5	ENSG00000089116	ENSG00000089116.4	4.07404	-0.325908	0.787991	-0.413594	0.679172	0.804818
SNRNP25	ENSG00000161981	ENSG00000161981.11	1667.84	0.0718943	0.173909	0.413402	0.679312	0.804884
ZNG1E	ENSG00000147996	ENSG00000147996.17	425.388	-0.0734919	0.177786	-0.413374	0.679333	0.804884
CYP4F11	ENSG00000171903	ENSG00000171903.17	1334.3	0.297421	0.719549	0.413344	0.679354	0.804884
SPG21	ENSG00000090487	ENSG00000090487.11	5196.1	-0.0367993	0.0890336	-0.413319	0.679373	0.804884
STYK1	ENSG00000060140	ENSG00000060140.9	4887.92	-0.153989	0.372808	-0.413053	0.679568	0.805072
ARNT2-DT	ENSG00000259495	ENSG00000259495.3	26.6932	0.222733	0.539674	0.412719	0.679813	0.805258
NA	ENSG00000248785	ENSG00000248785.1	6.83687	-0.246927	0.59842	-0.412632	0.679876	0.805258
ACTR6	ENSG00000075089	ENSG00000075089.10	2194.65	-0.0431804	0.10465	-0.412617	0.679887	0.805258
EIF3M	ENSG00000149100	ENSG00000149100.13	8971.61	-0.038509	0.0933302	-0.412611	0.679892	0.805258
DHTKD1	ENSG00000181192	ENSG00000181192.12	4908.7	0.0558865	0.135453	0.412589	0.679908	0.805258
FOXRED2	ENSG00000100350	ENSG00000100350.15	403.761	0.0974997	0.236385	0.412461	0.680002	0.805319
TOM1	ENSG00000100284	ENSG00000100284.22	6143.18	-0.0719851	0.174585	-0.41232	0.680105	0.805319
NA	ENSG00000279901	ENSG00000279901.1	5.45598	-0.308554	0.748348	-0.412314	0.68011	0.805319
NA	ENSG00000200090	ENSG00000200090.1	7.15414	0.190494	0.462087	0.412247	0.680158	0.805319
ACBD7	ENSG00000176244	ENSG00000176244.7	98.0921	0.139943	0.339488	0.412219	0.680179	0.805319
POU6F1	ENSG00000184271	ENSG00000184271.17	174.033	0.144	0.349375	0.412165	0.680219	0.805319
VSTM5	ENSG00000214376	ENSG00000214376.6	632.341	-0.179208	0.434826	-0.412137	0.680239	0.805319
FAM86MP	ENSG00000186234	ENSG00000186234.7	5.93616	0.295198	0.716289	0.412122	0.68025	0.805319
WDR46	ENSG00000227057	ENSG00000227057.10	2004.28	0.055988	0.136023	0.411607	0.680628	0.805704
OPN3	ENSG00000054277	ENSG00000054277.14	968.747	0.132573	0.322108	0.411579	0.680648	0.805704
ALDH16A1	ENSG00000161618	ENSG00000161618.10	1663.04	0.0538165	0.130794	0.411461	0.680735	0.805763
METTL15	ENSG00000169519	ENSG00000169519.21	1879.92	-0.0615805	0.149695	-0.411374	0.680799	0.805789
ADGRB2	ENSG00000121753	ENSG00000121753.13	111.115	-0.143942	0.34994	-0.411331	0.680829	0.805789
CA14	ENSG00000118298	ENSG00000118298.12	54.9218	-0.0979358	0.23819	-0.411167	0.68095	0.805889
BOLA2	ENSG00000169627	ENSG00000169627.9	93.492	-0.0740354	0.180506	-0.410155	0.681692	0.806703
NA	ENSG00000267152	ENSG00000267152.1	7.06818	0.149355	0.364198	0.410094	0.681737	0.806703
LINC00958	ENSG00000251381	ENSG00000251381.8	4.03316	0.492368	1.20066	0.41008	0.681747	0.806703
MMS22L	ENSG00000146263	ENSG00000146263.12	634.357	-0.066538	0.162325	-0.409907	0.681874	0.806767
TCF7L2	ENSG00000148737	ENSG00000148737.17	9319.04	-0.0948469	0.231407	-0.409871	0.6819	0.806767
NA	ENSG00000271228	ENSG00000271228.1	6.53406	-0.200236	0.488585	-0.409829	0.681932	0.806767
NPDC1	ENSG00000107281	ENSG00000107281.10	6659.12	0.097983	0.239096	0.409807	0.681948	0.806767
PCSEAT	ENSG00000286027	ENSG00000286027.1	132.84	0.171186	0.417916	0.409619	0.682086	0.806887
PITRM1-AS1	ENSG00000237399	ENSG00000237399.7	41.7465	-0.117469	0.28691	-0.409429	0.682225	0.806967
RPL23P8	ENSG00000219451	ENSG00000219451.3	8.11023	0.144922	0.353963	0.409428	0.682226	0.806967
NA	ENSG00000204620	ENSG00000204620.3	14.9853	0.0913104	0.223113	0.409256	0.682352	0.807073
NA	ENSG00000249007	ENSG00000249007.1	54.6128	-0.184387	0.451014	-0.408828	0.682666	0.807401
DOCK6	ENSG00000130158	ENSG00000130158.14	3270.55	0.0589902	0.144327	0.408726	0.682741	0.807446
MUC17	ENSG00000169876	ENSG00000169876.14	20842.9	-0.284722	0.696726	-0.408656	0.682792	0.807462
DHDDS	ENSG00000117682	ENSG00000117682.17	9506.25	0.0783181	0.19169	0.408567	0.682858	0.807462
CHST6	ENSG00000183196	ENSG00000183196.10	496.741	-0.142547	0.348952	-0.408501	0.682906	0.807462
TCAF1	ENSG00000198420	ENSG00000198420.10	1936.35	-0.0663452	0.162423	-0.408472	0.682927	0.807462
NA	ENSG00000254162	ENSG00000254162.1	8.86504	0.256107	0.627007	0.408459	0.682937	0.807462
RAD17P1	ENSG00000232400	ENSG00000232400.1	20.4338	0.12173	0.298087	0.40837	0.683002	0.807497
FAM72C	ENSG00000263513	ENSG00000263513.6	15.0534	-0.183585	0.449857	-0.408097	0.683203	0.807686
ATP6V1C1	ENSG00000155097	ENSG00000155097.12	4670.97	-0.0491431	0.120445	-0.408013	0.683264	0.807686
DEDD2	ENSG00000160570	ENSG00000160570.14	4780.98	-0.0809428	0.198394	-0.407989	0.683282	0.807686
KIAA1671-AS1	ENSG00000203280	ENSG00000203280.4	13.7583	0.140755	0.345029	0.407953	0.683308	0.807686
EXTL2	ENSG00000162694	ENSG00000162694.14	507.1	0.0869777	0.213235	0.407896	0.68335	0.807692
PTCH2	ENSG00000117425	ENSG00000117425.14	21.8434	0.149383	0.366314	0.407799	0.683421	0.807723
HMCES	ENSG00000183624	ENSG00000183624.14	4153.24	0.0464685	0.11396	0.40776	0.68345	0.807723
EDAR	ENSG00000135960	ENSG00000135960.10	302.522	0.189149	0.464104	0.407559	0.683598	0.80785
ZFYVE21	ENSG00000100711	ENSG00000100711.14	2785.12	0.0602018	0.147729	0.407515	0.68363	0.80785
MATN4	ENSG00000124159	ENSG00000124159.16	5.68363	-0.195743	0.480484	-0.407388	0.683723	0.807917
JUP	ENSG00000173801	ENSG00000173801.17	49436.9	-0.106627	0.261919	-0.407097	0.683937	0.808126
SPNS1	ENSG00000169682	ENSG00000169682.18	11.8972	0.136193	0.334886	0.406685	0.68424	0.808441
MGAT2	ENSG00000168282	ENSG00000168282.6	221.139	-0.0566863	0.139405	-0.406629	0.68428	0.808446
NA	ENSG00000236663	ENSG00000236663.1	5.59359	-0.267541	0.658064	-0.406557	0.684333	0.808465
C1GALT1C1L	ENSG00000223658	ENSG00000223658.8	10.3004	0.216758	0.533222	0.406506	0.684371	0.808466
NEAT1	ENSG00000245532	ENSG00000245532.9	19570.3	0.126542	0.311456	0.406291	0.684529	0.808587
KNOP1	ENSG00000103550	ENSG00000103550.14	998.486	0.0496342	0.12218	0.406237	0.684568	0.808587
LGALSL	ENSG00000119862	ENSG00000119862.13	4537.29	0.0919469	0.226349	0.406217	0.684583	0.808587
CDC34	ENSG00000099804	ENSG00000099804.9	4719.86	-0.0540995	0.133223	-0.406082	0.684682	0.808662
NA	ENSG00000262147	ENSG00000262147.1	8.29867	-0.105711	0.26061	-0.405627	0.685016	0.808899
CPNE5	ENSG00000124772	ENSG00000124772.12	1700.39	-0.137736	0.339584	-0.405602	0.685035	0.808899
MYLK3	ENSG00000140795	ENSG00000140795.13	7.72285	0.187728	0.462847	0.405594	0.685041	0.808899
WWP2	ENSG00000198373	ENSG00000198373.13	10479.6	0.0629524	0.155227	0.40555	0.685073	0.808899
FAM3D	ENSG00000198643	ENSG00000198643.7	38722.1	0.185748	0.458017	0.405548	0.685075	0.808899
PAWR	ENSG00000177425	ENSG00000177425.11	6809.03	0.0966483	0.238338	0.40551	0.685103	0.808899
POLR3K	ENSG00000161980	ENSG00000161980.6	1226.09	0.0575519	0.141964	0.405397	0.685186	0.808954
ARL14	ENSG00000179674	ENSG00000179674.4	8040.15	0.218607	0.539311	0.405345	0.685224	0.808956
CPSF4	ENSG00000160917	ENSG00000160917.15	1210.48	0.0422722	0.104307	0.405266	0.685282	0.808981
MTRR	ENSG00000124275	ENSG00000124275.15	2988.46	-0.0361134	0.0891513	-0.405081	0.685418	0.809099
S100A14	ENSG00000189334	ENSG00000189334.9	49663	-0.165419	0.408497	-0.404944	0.685519	0.809174
SNHG3	ENSG00000242125	ENSG00000242125.3	1097.42	-0.0858714	0.212194	-0.404683	0.68571	0.809357
ZFP62	ENSG00000278970	ENSG00000278970.2	405.977	-0.0546721	0.135136	-0.40457	0.685794	0.809412
RSRC1	ENSG00000174891	ENSG00000174891.14	1197.91	0.0364848	0.0902171	0.404411	0.685911	0.809507
CDO1	ENSG00000129596	ENSG00000129596.5	12.2949	-0.40595	1.0042	-0.404251	0.686028	0.809602
RPL6P27	ENSG00000235552	ENSG00000235552.4	1139.52	0.0945813	0.234021	0.404158	0.686097	0.80964
CDT1	ENSG00000167513	ENSG00000167513.9	680.787	-0.0964128	0.238588	-0.404098	0.686141	0.809649
GALK1	ENSG00000108479	ENSG00000108479.13	838.166	-0.0835903	0.206909	-0.403995	0.686216	0.809695
PEG10	ENSG00000242265	ENSG00000242265.6	143.371	-0.167861	0.415614	-0.403886	0.686296	0.809746
NA	ENSG00000234683	ENSG00000234683.1	19.4504	0.188317	0.466464	0.403711	0.686426	0.809827
ABHD6	ENSG00000163686	ENSG00000163686.15	3064.63	-0.0753398	0.186631	-0.403684	0.686445	0.809827
TDRKH-AS1	ENSG00000203288	ENSG00000203288.4	28.7726	-0.116149	0.287751	-0.403643	0.686475	0.809827
NA	ENSG00000286548	ENSG00000286548.1	22.5819	-0.109717	0.27188	-0.40355	0.686544	0.809832
FYCO1	ENSG00000163820	ENSG00000163820.15	4645.72	0.0474504	0.117595	0.403506	0.686576	0.809832
RBM47	ENSG00000163694	ENSG00000163694.15	41727.3	0.0891831	0.22103	0.403489	0.686589	0.809832
NA	ENSG00000250522	ENSG00000250522.1	22.7972	0.123825	0.307022	0.403309	0.686721	0.809945
DUS2	ENSG00000167264	ENSG00000167264.18	893.965	-0.0441609	0.109539	-0.403152	0.686837	0.810038
ANKRD11	ENSG00000167522	ENSG00000167522.16	7987.75	0.0325889	0.0808625	0.403016	0.686936	0.810112
HCN2	ENSG00000099822	ENSG00000099822.3	22.5702	-0.16517	0.409986	-0.402867	0.687046	0.810115
PCBD1	ENSG00000166228	ENSG00000166228.9	5394.66	0.0635479	0.157741	0.402863	0.687049	0.810115
CEROX1	ENSG00000260807	ENSG00000260807.7	97.6492	-0.157095	0.389958	-0.402851	0.687058	0.810115
NA	ENSG00000277534	ENSG00000277534.1	173.145	0.0936252	0.232428	0.402814	0.687085	0.810115
INPP5A	ENSG00000068383	ENSG00000068383.19	3260.22	0.0465155	0.11555	0.402556	0.687275	0.810292
SLC12A6	ENSG00000140199	ENSG00000140199.13	2738.01	-0.0874642	0.217297	-0.402511	0.687308	0.810292
NEPRO-AS1	ENSG00000240057	ENSG00000240057.6	9.68596	0.215613	0.535893	0.402343	0.687431	0.810391
NA	ENSG00000280173	ENSG00000280173.1	118.17	0.0826828	0.205544	0.402263	0.68749	0.810391
MAGEF1	ENSG00000177383	ENSG00000177383.5	2109.47	0.0496701	0.123481	0.402247	0.687502	0.810391
HEMK2	ENSG00000156239	ENSG00000156239.12	710.849	-0.0381613	0.0949386	-0.401958	0.687715	0.810599
NBEA	ENSG00000172915	ENSG00000172915.19	155.093	-0.125328	0.311976	-0.401724	0.687887	0.810734
H6PD	ENSG00000049239	ENSG00000049239.13	6759.12	0.0588604	0.146528	0.401702	0.687903	0.810734
PRRG2	ENSG00000126460	ENSG00000126460.11	1304.97	0.117534	0.292655	0.401613	0.687969	0.81075
ING2	ENSG00000168556	ENSG00000168556.7	1122.7	0.0563773	0.140387	0.401584	0.68799	0.81075
TAF1D	ENSG00000166012	ENSG00000166012.17	2451.31	0.047703	0.118853	0.401362	0.688153	0.810899
NA	ENSG00000272525	ENSG00000272525.1	9.68683	-0.175627	0.437679	-0.401268	0.688223	0.810938
LOC105371734	ENSG00000265222	ENSG00000265222.1	29.1422	0.112569	0.280629	0.401131	0.688323	0.811013
NA	ENSG00000227671	ENSG00000227671.4	1253.3	0.0694658	0.173234	0.400994	0.688424	0.81108
NA	ENSG00000256591	ENSG00000256591.5	11.9003	-0.107203	0.267375	-0.400945	0.68846	0.81108
NA	ENSG00000224769	ENSG00000224769.1	1344.61	0.20663	0.515501	0.400833	0.688543	0.81108
FAM227A	ENSG00000184949	ENSG00000184949.18	41.9391	0.13731	0.34257	0.400822	0.688551	0.81108
IGFBP4	ENSG00000141753	ENSG00000141753.7	13170.4	-0.148643	0.370892	-0.400771	0.688589	0.81108
NA	ENSG00000259630	ENSG00000259630.2	6.23586	0.204673	0.51078	0.400707	0.688636	0.81108
EPHB2	ENSG00000133216	ENSG00000133216.17	9224.56	0.115602	0.288497	0.400705	0.688637	0.81108
CYP46A1	ENSG00000036530	ENSG00000036530.9	4.59499	-0.370435	0.924924	-0.400504	0.688786	0.811212
FAM186B	ENSG00000135436	ENSG00000135436.8	7.76038	0.151862	0.379422	0.400246	0.688975	0.811392
NA	ENSG00000232713	ENSG00000232713.2	30.8272	0.0716899	0.17915	0.400166	0.689034	0.811418
TMEM41A	ENSG00000163900	ENSG00000163900.11	2178.75	0.0512501	0.128134	0.399973	0.689177	0.811494
NA	ENSG00000280132	ENSG00000280132.1	8.63136	-0.212153	0.530419	-0.399972	0.689177	0.811494
AP5S1	ENSG00000125843	ENSG00000125843.11	1062.35	-0.0593546	0.148413	-0.39993	0.689208	0.811494
APOBEC2	ENSG00000124701	ENSG00000124701.6	6.4344	-0.267429	0.66888	-0.399816	0.689292	0.811549
TONSL	ENSG00000160949	ENSG00000160949.17	977.733	0.0491366	0.122931	0.399709	0.689371	0.811599
RN7SL689P	ENSG00000263432	ENSG00000263432.2	50.6833	-0.103524	0.259202	-0.399396	0.689602	0.811827
CEP170B	ENSG00000099814	ENSG00000099814.16	17608.6	-0.0967997	0.242484	-0.3992	0.689746	0.811922
RPL7P6	ENSG00000227525	ENSG00000227525.4	18.7771	0.135974	0.340634	0.39918	0.68976	0.811922
NA	ENSG00000283317	ENSG00000283317.1	7.62279	0.248132	0.621672	0.399137	0.689792	0.811922
TBCK	ENSG00000145348	ENSG00000145348.17	1376.96	0.0441833	0.110756	0.398923	0.68995	0.81201
PAX4	ENSG00000106331	ENSG00000106331.17	40.0887	-0.207643	0.520511	-0.398922	0.68995	0.81201
NA	ENSG00000286619	ENSG00000286619.1	114.041	-1.15949	2.90699	-0.398861	0.689995	0.81201
NBPF4	ENSG00000196427	ENSG00000196427.14	119.816	-0.223363	0.56009	-0.398799	0.690041	0.81201
SIRT2	ENSG00000068903	ENSG00000068903.20	3586.51	-0.0427824	0.107281	-0.398787	0.69005	0.81201
SPATA17	ENSG00000162814	ENSG00000162814.11	54.2487	0.121926	0.305819	0.398686	0.690125	0.812021
ATAD2B	ENSG00000119778	ENSG00000119778.15	1786.15	0.0408231	0.102397	0.398674	0.690133	0.812021
CNOT4	ENSG00000080802	ENSG00000080802.19	1842.67	-0.0292434	0.0733612	-0.398623	0.690171	0.812022
LOC102723944	ENSG00000272279	ENSG00000272279.1	7.7477	0.232371	0.583132	0.398488	0.690271	0.812096
NA	ENSG00000276791	ENSG00000276791.1	25.6093	0.119368	0.299643	0.398367	0.69036	0.812139
ATP6V0E1	ENSG00000113732	ENSG00000113732.9	15384.3	-0.0422572	0.106083	-0.398339	0.69038	0.812139
NA	ENSG00000214176	ENSG00000214176.9	1645.58	0.058878	0.147906	0.398078	0.690573	0.812322
NA	ENSG00000281530	ENSG00000281530.1	7.12409	0.19749	0.496438	0.397815	0.690767	0.812507
FBLIM1	ENSG00000162458	ENSG00000162458.13	19504.4	0.0824385	0.207281	0.397713	0.690842	0.812552
NA	ENSG00000279730	ENSG00000279730.2	6.01262	-0.146661	0.369041	-0.39741	0.691065	0.812772
GCOM1	ENSG00000137878	ENSG00000137878.17	1605.29	0.162139	0.408241	0.397166	0.691245	0.812939
CLDN3	ENSG00000165215	ENSG00000165215.6	39299.4	0.165769	0.417431	0.397117	0.691281	0.812939
NA	ENSG00000286242	ENSG00000286242.1	8.0827	-0.189923	0.478533	-0.396886	0.691452	0.813062
NOL8	ENSG00000198000	ENSG00000198000.12	1976.66	-0.0489902	0.12344	-0.396875	0.691459	0.813062
GOLGA4	ENSG00000144674	ENSG00000144674.16	19313.6	-0.0464504	0.117181	-0.3964	0.69181	0.813431
UICLM	ENSG00000233392	ENSG00000233392.5	6.11641	-0.341155	0.860868	-0.396293	0.691889	0.813481
DTNBP1	ENSG00000047579	ENSG00000047579.20	1278.24	0.0398848	0.100704	0.396062	0.692059	0.813595
FOXO3	ENSG00000118689	ENSG00000118689.15	8930.99	0.0685961	0.173206	0.396038	0.692077	0.813595
FBXO42	ENSG00000037637	ENSG00000037637.11	1859.57	0.0308798	0.0779771	0.396012	0.692097	0.813595
SNRPD2	ENSG00000125743	ENSG00000125743.11	7886.54	-0.0474015	0.119746	-0.395851	0.692215	0.813671
NA	ENSG00000223313	ENSG00000223313.1	11.0493	0.149508	0.377713	0.395824	0.692235	0.813671
SMAD9	ENSG00000120693	ENSG00000120693.14	1053.22	0.123607	0.312403	0.395666	0.692351	0.813765
CNP	ENSG00000173786	ENSG00000173786.17	5406.58	-0.0560924	0.141813	-0.395539	0.692445	0.813832
SPATA3-AS1	ENSG00000238062	ENSG00000238062.6	31.802	0.117021	0.295903	0.395471	0.692496	0.813848
LAS1L	ENSG00000001497	ENSG00000001497.18	1796.63	0.0433764	0.109736	0.395281	0.692636	0.813959
SKAP1	ENSG00000141293	ENSG00000141293.16	330.649	-0.13028	0.329621	-0.395242	0.692664	0.813959
PRKAA2	ENSG00000162409	ENSG00000162409.11	532.561	-0.281976	0.713605	-0.395143	0.692737	0.813969
NA	ENSG00000272273	ENSG00000272273.1	8.06537	-0.150082	0.379894	-0.395062	0.692797	0.813969
TMIGD2	ENSG00000167664	ENSG00000167664.8	81.579	-0.18985	0.480583	-0.395041	0.692813	0.813969
ARMH3	ENSG00000120029	ENSG00000120029.13	4031.35	0.0309439	0.078336	0.395015	0.692832	0.813969
NA	ENSG00000233967	ENSG00000233967.7	48.2141	0.114312	0.289429	0.394958	0.692874	0.813969
STRN	ENSG00000115808	ENSG00000115808.12	8534.04	-0.0462364	0.117074	-0.394932	0.692893	0.813969
NA	ENSG00000265787	ENSG00000265787.2	23.0574	-0.175819	0.445493	-0.394661	0.693093	0.81416
CHML	ENSG00000203668	ENSG00000203668.3	1406.36	-0.0589399	0.149387	-0.394546	0.693178	0.814217
LINC02154	ENSG00000235385	ENSG00000235385.2	35.2607	0.263737	0.66865	0.394432	0.693262	0.814273
S100PBP	ENSG00000116497	ENSG00000116497.18	1114.71	0.0674228	0.171074	0.394115	0.693496	0.81448
CEP162	ENSG00000135315	ENSG00000135315.12	769.574	0.051843	0.131562	0.394058	0.693538	0.81448
GNE	ENSG00000159921	ENSG00000159921.20	20876.4	-0.103854	0.263559	-0.394044	0.693549	0.81448
SULT1C2	ENSG00000198203	ENSG00000198203.10	1907.64	-0.250979	0.637341	-0.393791	0.693735	0.814595
REX1BD	ENSG00000006015	ENSG00000006015.18	1465.26	0.0335059	0.0850885	0.393777	0.693746	0.814595
G3BP2	ENSG00000138757	ENSG00000138757.15	26309.7	-0.0516797	0.131246	-0.393762	0.693757	0.814595
EIF4A1	ENSG00000161960	ENSG00000161960.16	98.3489	0.122593	0.311442	0.393632	0.693853	0.814664
MED12	ENSG00000184634	ENSG00000184634.16	2797.47	0.0413317	0.105045	0.393468	0.693974	0.814762
PARP1	ENSG00000143799	ENSG00000143799.14	7069.04	-0.0637451	0.162031	-0.393414	0.694014	0.814767
CPOX	ENSG00000080819	ENSG00000080819.9	1626.83	-0.0453301	0.115255	-0.393303	0.694095	0.814819
TMEM82	ENSG00000162460	ENSG00000162460.7	1020.5	0.196529	0.500133	0.392953	0.694354	0.815016
DBR1	ENSG00000138231	ENSG00000138231.13	1019.1	-0.0388208	0.0987946	-0.392945	0.69436	0.815016
NA	ENSG00000287134	ENSG00000287134.1	3.91432	-0.363081	0.924046	-0.392926	0.694374	0.815016
NSG1	ENSG00000168824	ENSG00000168824.14	70.8462	-0.164026	0.417501	-0.392876	0.694411	0.815016
DPP4	ENSG00000197635	ENSG00000197635.11	5180.04	-0.131284	0.334232	-0.392792	0.694473	0.815023
RPS2P5	ENSG00000240342	ENSG00000240342.3	7780.93	0.190693	0.485509	0.392769	0.69449	0.815023
H2BC9	ENSG00000275713	ENSG00000275713.2	219.811	0.113622	0.289435	0.392565	0.694641	0.815157
MED15P5	ENSG00000236595	ENSG00000236595.1	5.72697	-0.492361	1.25443	-0.392498	0.69469	0.815171
NA	ENSG00000286004	ENSG00000286004.1	9.62248	-0.180467	0.459993	-0.392326	0.694817	0.815277
NDFIP2	ENSG00000102471	ENSG00000102471.14	15163	0.0819648	0.208947	0.392275	0.694855	0.815278
CAPN11	ENSG00000137225	ENSG00000137225.13	315.517	0.238844	0.609335	0.391975	0.695077	0.815495
EPCAM	ENSG00000119888	ENSG00000119888.11	243488	-0.159399	0.406734	-0.391899	0.695133	0.815518
XPR1	ENSG00000143324	ENSG00000143324.14	5669.37	-0.0980495	0.250301	-0.391726	0.695261	0.815624
SAPCD2	ENSG00000186193	ENSG00000186193.9	1257.24	-0.107859	0.27538	-0.391672	0.6953	0.815627
NA	ENSG00000214867	ENSG00000214867.3	35.3419	0.112696	0.287796	0.391583	0.695367	0.815662
PRADX	ENSG00000235027	ENSG00000235027.1	14.1486	0.19532	0.498962	0.391452	0.695463	0.815732
NA	ENSG00000201217	ENSG00000201217.1	4.59477	-0.221094	0.565262	-0.391135	0.695698	0.815896
EFCAB7	ENSG00000203965	ENSG00000203965.13	224.954	-0.0851537	0.217713	-0.391128	0.695703	0.815896
HEXB	ENSG00000049860	ENSG00000049860.14	18904	-0.0631835	0.161559	-0.391086	0.695734	0.815896
TMX1	ENSG00000139921	ENSG00000139921.13	5465.35	-0.0224675	0.0574524	-0.391063	0.695751	0.815896
CMTR2	ENSG00000180917	ENSG00000180917.18	3047.36	-0.0334239	0.085525	-0.390808	0.695939	0.816073
CHMP6	ENSG00000176108	ENSG00000176108.9	1467.83	-0.0478986	0.122584	-0.39074	0.695989	0.816089
ARHGAP20	ENSG00000137727	ENSG00000137727.13	62.8263	0.149188	0.382034	0.39051	0.696159	0.816204
SPINT2	ENSG00000167642	ENSG00000167642.13	22625.5	0.106501	0.272726	0.390508	0.696161	0.816204
NA	ENSG00000235645	ENSG00000235645.2	6.65306	0.267902	0.68703	0.389942	0.696579	0.816651
NA	ENSG00000273243	ENSG00000273243.1	6.54063	-0.197496	0.506805	-0.389688	0.696767	0.816828
NA	ENSG00000279670	ENSG00000279670.1	5.34168	-0.202838	0.521253	-0.389134	0.697177	0.817232
RPL7AP10	ENSG00000240522	ENSG00000240522.1	7.23466	0.221876	0.570195	0.389123	0.697185	0.817232
TTC6	ENSG00000139865	ENSG00000139865.16	47.2967	0.150804	0.387694	0.388977	0.697293	0.817297
KIZ	ENSG00000088970	ENSG00000088970.16	746.708	-0.0998259	0.256679	-0.388913	0.69734	0.817297
GRIP1	ENSG00000155974	ENSG00000155974.13	147.889	0.129992	0.334257	0.388897	0.697352	0.817297
DPM3	ENSG00000179085	ENSG00000179085.8	1669.03	0.0668432	0.171903	0.388843	0.697392	0.817301
HAGHL	ENSG00000103253	ENSG00000103253.19	147.937	0.216263	0.556349	0.388719	0.697484	0.817366
PABPC3	ENSG00000151846	ENSG00000151846.9	27.2879	0.0700982	0.180355	0.388669	0.697521	0.817366
LINC01281	ENSG00000235304	ENSG00000235304.2	20.6428	-0.335411	0.863605	-0.388384	0.697732	0.817505
NA	ENSG00000229692	ENSG00000229692.3	49.467	-0.0867497	0.223366	-0.388375	0.697738	0.817505
PICART1	ENSG00000246640	ENSG00000246640.1	25.8426	-0.110146	0.28362	-0.388358	0.697751	0.817505
OBI1	ENSG00000152193	ENSG00000152193.8	536.055	-0.0438166	0.112889	-0.388137	0.697915	0.817653
LINC00092	ENSG00000225194	ENSG00000225194.3	8.53324	-0.25763	0.663911	-0.388049	0.697979	0.817686
PDGFD	ENSG00000170962	ENSG00000170962.13	164.813	0.148047	0.381578	0.387987	0.698026	0.817692
ZNF516	ENSG00000101493	ENSG00000101493.11	1181.34	-0.0668681	0.172366	-0.387943	0.698058	0.817692
NLRX1	ENSG00000160703	ENSG00000160703.16	1776.38	-0.0622862	0.160641	-0.387736	0.698212	0.817828
NTRK3	ENSG00000140538	ENSG00000140538.16	19.7745	-0.295037	0.761233	-0.387578	0.698328	0.817882
MEMO1	ENSG00000162959	ENSG00000162959.14	110.808	0.0710991	0.183447	0.387574	0.698332	0.817882
NA	ENSG00000245156	ENSG00000245156.1	16.4021	0.165395	0.426842	0.387485	0.698397	0.817916
MPHOSPH10	ENSG00000124383	ENSG00000124383.9	2301.94	-0.0438406	0.113233	-0.387173	0.698628	0.818116
LMNA	ENSG00000160789	ENSG00000160789.24	32479.2	-0.0755336	0.1951	-0.387154	0.698643	0.818116
FAM86B1	ENSG00000186523	ENSG00000186523.14	79.8744	0.100847	0.26057	0.387025	0.698737	0.818184
SLC25A5P5	ENSG00000226421	ENSG00000226421.1	13.1179	-0.283642	0.733457	-0.38672	0.698964	0.818405
GRB2	ENSG00000177885	ENSG00000177885.15	17877.8	-0.0361124	0.0934673	-0.386364	0.699227	0.81867
LOC124901859	ENSG00000199370	ENSG00000199370.2	7.32056	0.187767	0.48611	0.386265	0.699301	0.818713
NA	ENSG00000223612	ENSG00000223612.3	29.7715	-0.117794	0.305008	-0.3862	0.699349	0.818726
STIMATE-MUSTN1	ENSG00000248592	ENSG00000248592.7	6.67599	0.181434	0.469875	0.386132	0.699399	0.818741
POLR2B	ENSG00000047315	ENSG00000047315.17	9269.39	0.0299957	0.07775	0.385797	0.699647	0.818989
YWHAQ	ENSG00000134308	ENSG00000134308.14	22481	-0.0332701	0.0862504	-0.385739	0.69969	0.818996
INPP5D	ENSG00000168918	ENSG00000168918.14	2841.9	-0.166008	0.430513	-0.385606	0.699789	0.819068
SLC24A3	ENSG00000185052	ENSG00000185052.13	343.952	0.148143	0.384327	0.385461	0.699896	0.819135
CERNA2	ENSG00000285972	ENSG00000285972.1	75.534	0.193066	0.50097	0.385385	0.699952	0.819135
NA	ENSG00000243680	ENSG00000243680.1	53.0084	0.153462	0.398224	0.385366	0.699966	0.819135
LRRC73	ENSG00000204052	ENSG00000204052.4	44.3223	0.0965127	0.250469	0.385328	0.699994	0.819135
TRAV14DV4	ENSG00000211792	ENSG00000211792.2	12.587	0.246451	0.639697	0.385262	0.700043	0.819149
SMLR1	ENSG00000256162	ENSG00000256162.2	29.5524	-0.432108	1.12189	-0.385161	0.700118	0.819193
ALMS1	ENSG00000116127	ENSG00000116127.20	1636.37	0.0533151	0.138488	0.38498	0.700252	0.819307
H3C8	ENSG00000273983	ENSG00000273983.1	172.474	-0.103681	0.269478	-0.384747	0.700425	0.819465
PYCR2	ENSG00000143811	ENSG00000143811.19	1533.95	0.0387994	0.100909	0.384497	0.70061	0.819639
SNX24	ENSG00000064652	ENSG00000064652.11	1567.24	0.0662976	0.172459	0.384425	0.700664	0.819658
INSL5	ENSG00000172410	ENSG00000172410.5	6263.04	0.226226	0.58899	0.384092	0.70091	0.819903
CTBP2	ENSG00000175029	ENSG00000175029.17	10664.5	-0.0571065	0.148834	-0.383693	0.701206	0.820206
GNAQ	ENSG00000156052	ENSG00000156052.11	16542.3	-0.0589304	0.153778	-0.383217	0.701559	0.820576
NA	ENSG00000231551	ENSG00000231551.8	62.806	0.111595	0.291301	0.38309	0.701653	0.820642
ZBTB45	ENSG00000119574	ENSG00000119574.13	845.423	0.0367767	0.0960528	0.38288	0.701809	0.820781
NA	ENSG00000235790	ENSG00000235790.7	8.8259	0.158896	0.415131	0.382761	0.701897	0.82084
ELOBP2	ENSG00000255262	ENSG00000255262.3	13.634	-0.386355	1.00998	-0.382539	0.702062	0.82099
DES	ENSG00000175084	ENSG00000175084.13	1338.41	0.213999	0.559554	0.382445	0.702131	0.821028
MFAP5	ENSG00000197614	ENSG00000197614.11	63.7691	0.225295	0.589193	0.382378	0.702181	0.821042
ZFHX2	ENSG00000136367	ENSG00000136367.14	102.172	-0.102664	0.268638	-0.382166	0.702338	0.821177
NA	ENSG00000261226	ENSG00000261226.1	14.8592	0.112801	0.295197	0.382122	0.702371	0.821177
NA	ENSG00000185689	ENSG00000185689.17	6.0372	0.16925	0.442997	0.382057	0.702419	0.821191
APOBEC3H	ENSG00000100298	ENSG00000100298.16	31.8015	-0.172819	0.452513	-0.381909	0.702529	0.821233
ZC3H13	ENSG00000123200	ENSG00000123200.17	3572.09	-0.0353399	0.0925352	-0.381908	0.70253	0.821233
NA	ENSG00000214182	ENSG00000214182.5	123.617	-0.0595343	0.156015	-0.381592	0.702764	0.821464
INTS5	ENSG00000185085	ENSG00000185085.2	1390.9	0.0361732	0.0948264	0.381467	0.702856	0.821528
TMEM169	ENSG00000163449	ENSG00000163449.11	22.8683	-0.176737	0.463405	-0.381387	0.702916	0.821549
ST3GAL3	ENSG00000126091	ENSG00000126091.21	53.2508	0.156749	0.411045	0.381343	0.702949	0.821549
KRTAP5-4	ENSG00000241598	ENSG00000241598.5	32.3224	-0.227603	0.596969	-0.381264	0.703007	0.821574
MTUS1-DT	ENSG00000253944	ENSG00000253944.1	12.1253	-0.232419	0.609682	-0.381213	0.703045	0.821575
RUSF1-DT	ENSG00000260625	ENSG00000260625.3	4.98165	0.164614	0.432069	0.380991	0.70321	0.821724
NA	ENSG00000287725	ENSG00000287725.1	11.4819	0.24113	0.63317	0.38083	0.703329	0.821746
ACRBP	ENSG00000111644	ENSG00000111644.8	111.869	0.0874558	0.229657	0.380811	0.703343	0.821746
NA	ENSG00000282995	ENSG00000282995.1	38.9314	-0.220697	0.579565	-0.380799	0.703353	0.821746
NA	ENSG00000280020	ENSG00000280020.1	8.93258	0.17432	0.457815	0.380766	0.703377	0.821746
NA	ENSG00000226121	ENSG00000226121.2	14.3499	-0.139561	0.366623	-0.380667	0.70345	0.821772
CSNK1E	ENSG00000213923	ENSG00000213923.13	2622.18	-0.0721574	0.189571	-0.380636	0.703474	0.821772
C1orf74	ENSG00000162757	ENSG00000162757.4	382.152	-0.0502924	0.132164	-0.380532	0.703551	0.821819
BCLAF1P2	ENSG00000279800	ENSG00000279800.2	15.6633	-0.0818637	0.215246	-0.380327	0.703703	0.821953
MEX3B	ENSG00000183496	ENSG00000183496.6	41.7199	-0.160019	0.420889	-0.380193	0.703802	0.822025
RRP1	ENSG00000160214	ENSG00000160214.13	1155.16	-0.0730688	0.192229	-0.380114	0.703861	0.822051
LUZP1	ENSG00000169641	ENSG00000169641.13	11531.1	-0.0609553	0.160389	-0.380046	0.703911	0.822066
FBXL17	ENSG00000145743	ENSG00000145743.17	2859.31	-0.0469881	0.123833	-0.379447	0.704356	0.822542
TESK1	ENSG00000107140	ENSG00000107140.16	3429.58	-0.0425556	0.112186	-0.379329	0.704443	0.822588
KIAA0753	ENSG00000198920	ENSG00000198920.11	1666.49	-0.0365001	0.0962318	-0.379294	0.70447	0.822588
GPATCH2L	ENSG00000089916	ENSG00000089916.18	2410.3	-0.0423613	0.111711	-0.379205	0.704536	0.822622
PTBP2	ENSG00000117569	ENSG00000117569.19	446.649	-0.0599511	0.158124	-0.37914	0.704584	0.822635
GLP2R	ENSG00000065325	ENSG00000065325.13	73.7253	-0.155046	0.409096	-0.378995	0.704691	0.822678
ACSBG1	ENSG00000103740	ENSG00000103740.10	19.2035	0.16255	0.428904	0.378989	0.704696	0.822678
DGAT1	ENSG00000185000	ENSG00000185000.12	15877.1	0.10029	0.265163	0.378221	0.705266	0.823301
NA	ENSG00000288021	ENSG00000288021.1	4.8935	0.282252	0.746552	0.378075	0.705375	0.823364
C8orf74	ENSG00000171060	ENSG00000171060.11	19.0231	-0.974126	2.57672	-0.378048	0.705395	0.823364
NA	ENSG00000276853	ENSG00000276853.1	16.3234	0.12532	0.33164	0.377879	0.705521	0.823467
RHBDD2	ENSG00000005486	ENSG00000005486.17	4086.61	-0.0461847	0.12243	-0.377234	0.706	0.823983
LOC124903585	ENSG00000287000	ENSG00000287000.1	7.04672	0.215189	0.570914	0.37692	0.706233	0.824212
COMMD9	ENSG00000110442	ENSG00000110442.12	2284.79	0.0286958	0.0761445	0.37686	0.706278	0.824221
NRXN1	ENSG00000179915	ENSG00000179915.24	24.9584	0.206618	0.54837	0.376786	0.706333	0.824241
TNXB	ENSG00000168477	ENSG00000168477.19	83.2489	-0.153858	0.40856	-0.376585	0.706482	0.824372
NA	ENSG00000225356	ENSG00000225356.3	28.5588	-0.13307	0.353535	-0.376397	0.706622	0.824483
RSRC2	ENSG00000111011	ENSG00000111011.18	5594.73	0.0256445	0.0681388	0.376357	0.706651	0.824483
LINC01844	ENSG00000231185	ENSG00000231185.7	8.00298	0.200754	0.533752	0.376119	0.706829	0.824646
FAM234B	ENSG00000084444	ENSG00000084444.14	89.8917	-0.130493	0.347169	-0.375877	0.707008	0.824788
RPS10	ENSG00000124614	ENSG00000124614.16	62.2738	0.0748461	0.199141	0.375844	0.707033	0.824788
NKTR	ENSG00000114857	ENSG00000114857.18	3795.64	0.0461083	0.122692	0.375804	0.707063	0.824788
LNPEP	ENSG00000113441	ENSG00000113441.16	5102.27	0.0420367	0.111915	0.375612	0.707206	0.824912
NA	ENSG00000249244	ENSG00000249244.1	15.0547	-0.14704	0.391551	-0.375532	0.707265	0.824937
RNA5SP383	ENSG00000199804	ENSG00000199804.1	5.39779	-0.17431	0.464331	-0.375401	0.707362	0.825008
MRPS18CP7	ENSG00000235916	ENSG00000235916.1	6.316	-0.189038	0.503658	-0.375331	0.707415	0.825025
CRYBB3	ENSG00000100053	ENSG00000100053.10	40.9222	0.126262	0.336568	0.375146	0.707552	0.825142
ARMC2	ENSG00000118690	ENSG00000118690.13	148.666	0.092665	0.247066	0.375062	0.707614	0.825159
PAIP1P1	ENSG00000233892	ENSG00000233892.1	8.00491	0.190666	0.508407	0.375026	0.707641	0.825159
ZNF892	ENSG00000233757	ENSG00000233757.6	14.8692	-0.133162	0.355135	-0.374963	0.707688	0.825169
GPT	ENSG00000167701	ENSG00000167701.14	5999.27	0.155806	0.415668	0.374834	0.707784	0.825238
NA	ENSG00000280208	ENSG00000280208.1	44.0062	0.286696	0.765028	0.374752	0.707845	0.825265
STAU2-AS1	ENSG00000253302	ENSG00000253302.1	7.13949	0.185758	0.495775	0.374682	0.707897	0.825273
FAAH2	ENSG00000165591	ENSG00000165591.7	745.806	0.0910331	0.242986	0.374643	0.707926	0.825273
CPAMD8	ENSG00000160111	ENSG00000160111.15	98.7531	0.111495	0.297841	0.374345	0.708148	0.825488
CHKB-CPT1B	ENSG00000254413	ENSG00000254413.8	21.0004	-0.105989	0.283238	-0.374204	0.708252	0.825567
NSD1	ENSG00000165671	ENSG00000165671.21	6801.32	-0.0280226	0.0748961	-0.374153	0.70829	0.825567
NA	ENSG00000275389	ENSG00000275389.1	6.21464	-0.217575	0.581712	-0.374026	0.708385	0.825634
NA	ENSG00000228451	ENSG00000228451.4	72.6379	-0.131252	0.350997	-0.37394	0.708449	0.825634
HACD2	ENSG00000206527	ENSG00000206527.10	11016.4	0.0548906	0.146795	0.373926	0.708459	0.825634
MCF2L2	ENSG00000053524	ENSG00000053524.13	167.436	0.107349	0.287134	0.373865	0.708505	0.825644
NA	ENSG00000224452	ENSG00000224452.1	7.04727	0.166734	0.446181	0.373691	0.708634	0.825719
DDX18	ENSG00000088205	ENSG00000088205.13	6957.67	-0.0463059	0.12392	-0.373677	0.708644	0.825719
COMMD10	ENSG00000145781	ENSG00000145781.9	1874.43	0.0340258	0.091073	0.37361	0.708694	0.825733
ZNF143-AS1	ENSG00000268403	ENSG00000268403.2	37.5527	0.105183	0.281638	0.37347	0.708798	0.825811
SALL4	ENSG00000101115	ENSG00000101115.13	13.9978	0.255573	0.684718	0.373253	0.70896	0.825957
DRG1	ENSG00000185721	ENSG00000185721.13	3338.58	-0.025579	0.0685826	-0.372966	0.709174	0.826162
RPE65	ENSG00000116745	ENSG00000116745.7	38.2238	-1.09607	2.93995	-0.372819	0.709283	0.826236
NA	ENSG00000278396	ENSG00000278396.1	33.6258	-0.0904501	0.242636	-0.37278	0.709312	0.826236
RCAN2	ENSG00000172348	ENSG00000172348.15	413.372	0.118814	0.318841	0.372643	0.709414	0.826311
IRX3	ENSG00000177508	ENSG00000177508.12	15.0368	-0.247701	0.664843	-0.37257	0.709469	0.826331
GAR1	ENSG00000109534	ENSG00000109534.17	1539.58	-0.0476439	0.128053	-0.372064	0.709845	0.826726
DRC4	ENSG00000141013	ENSG00000141013.17	684.187	-0.0505427	0.135875	-0.37198	0.709908	0.826756
SPECC1	ENSG00000128487	ENSG00000128487.18	8179.55	-0.0681499	0.18328	-0.371835	0.710016	0.8268
ARFGEF1	ENSG00000066777	ENSG00000066777.9	12196.8	-0.0437209	0.117584	-0.371829	0.71002	0.8268
RUVBL2	ENSG00000183207	ENSG00000183207.14	4205.27	-0.042268	0.113702	-0.371744	0.710084	0.82683
NPAS3	ENSG00000151322	ENSG00000151322.20	8.95649	-0.21795	0.586391	-0.37168	0.710131	0.826842
NA	ENSG00000269989	ENSG00000269989.1	3.10269	-0.421704	1.13477	-0.371622	0.710174	0.826848
NKD2	ENSG00000145506	ENSG00000145506.14	16.8426	-0.242789	0.653627	-0.37145	0.710303	0.826954
TRAF6	ENSG00000175104	ENSG00000175104.15	2158.94	0.0432581	0.116507	0.371293	0.710419	0.827047
NR2F2-AS1	ENSG00000247809	ENSG00000247809.9	6.43339	-0.250422	0.674655	-0.371185	0.7105	0.827064
CDC37L1	ENSG00000106993	ENSG00000106993.12	1761.98	-0.0305831	0.0823959	-0.371173	0.710509	0.827064
LOC105374901	ENSG00000226281	ENSG00000226281.4	80.9208	-0.122564	0.330387	-0.370971	0.710659	0.827195
CHRDL1	ENSG00000101938	ENSG00000101938.15	236.9	0.235654	0.635348	0.370906	0.710708	0.827208
UCN3	ENSG00000178473	ENSG00000178473.7	407.642	-0.195755	0.528036	-0.370723	0.710844	0.827323
KIF1A	ENSG00000130294	ENSG00000130294.18	54.1113	0.189736	0.511933	0.370627	0.710915	0.827362
GLUD2	ENSG00000182890	ENSG00000182890.5	38.2491	-0.0631952	0.170573	-0.370488	0.711019	0.827439
SLBP	ENSG00000163950	ENSG00000163950.13	3510.88	0.0354549	0.0957513	0.370281	0.711173	0.827574
MINDY2	ENSG00000128923	ENSG00000128923.11	2025.43	-0.0515732	0.139299	-0.370233	0.711209	0.827574
C5orf22	ENSG00000082213	ENSG00000082213.18	2826.17	-0.0335922	0.0907738	-0.370065	0.711334	0.827662
WDR41	ENSG00000164253	ENSG00000164253.14	1897.72	-0.0448539	0.121217	-0.37003	0.71136	0.827662
NA	ENSG00000224093	ENSG00000224093.5	703.584	0.157927	0.427031	0.369825	0.711513	0.827762
NA	ENSG00000269973	ENSG00000269973.1	98.957	-0.0774609	0.209459	-0.369815	0.71152	0.827762
CAPN1-AS1	ENSG00000254614	ENSG00000254614.2	572.077	-0.0993541	0.268771	-0.369661	0.711635	0.827852
ADAM11	ENSG00000073670	ENSG00000073670.14	5.31587	-0.289601	0.783584	-0.369586	0.711691	0.827866
NA	ENSG00000272092	ENSG00000272092.1	38.255	0.0727272	0.196803	0.369544	0.711722	0.827866
RIOK3	ENSG00000101782	ENSG00000101782.15	28802.1	-0.0847688	0.229427	-0.36948	0.71177	0.827878
DTWD1	ENSG00000104047	ENSG00000104047.15	1248.61	-0.0558487	0.151175	-0.36943	0.711807	0.827878
COMT	ENSG00000093010	ENSG00000093010.15	3179.74	-0.0636093	0.172387	-0.368992	0.712134	0.828209
NA	ENSG00000266947	ENSG00000266947.1	40.5759	0.137984	0.373993	0.368948	0.712167	0.828209
SRGAP3-AS2	ENSG00000228723	ENSG00000228723.6	11.1092	0.209299	0.567641	0.368718	0.712338	0.828364
SLC22A16	ENSG00000004809	ENSG00000004809.14	5.6141	-0.248716	0.674769	-0.368595	0.71243	0.828364
POLR3E	ENSG00000058600	ENSG00000058600.16	2281.12	0.0454331	0.123264	0.368585	0.712437	0.828364
SERBP1	ENSG00000142864	ENSG00000142864.15	23363.9	0.0308134	0.0836311	0.368445	0.712542	0.828364
OSBPL11	ENSG00000144909	ENSG00000144909.8	3566.95	0.0497525	0.135041	0.368425	0.712557	0.828364
WHR1	ENSG00000204344	ENSG00000204344.15	527.081	0.0301733	0.0819144	0.368352	0.712611	0.828364
DPH2	ENSG00000132768	ENSG00000132768.14	1811.41	-0.0660287	0.17926	-0.368341	0.712619	0.828364
SYNJ1	ENSG00000159082	ENSG00000159082.18	1486.66	-0.0475063	0.128981	-0.368319	0.712636	0.828364
EIF1AX	ENSG00000173674	ENSG00000173674.11	9026.11	0.0404141	0.109727	0.368316	0.712638	0.828364
LRRC66	ENSG00000188993	ENSG00000188993.4	4583.47	-0.15634	0.424635	-0.368176	0.712742	0.828442
SLC35F3	ENSG00000183780	ENSG00000183780.13	8.00346	-0.19577	0.531966	-0.368012	0.712864	0.828541
TTC28-AS1	ENSG00000235954	ENSG00000235954.7	445.362	-0.0488618	0.132919	-0.367605	0.713168	0.82885
VPS72	ENSG00000163159	ENSG00000163159.14	2150.01	-0.019914	0.0541849	-0.36752	0.713231	0.828865
TREML1	ENSG00000161911	ENSG00000161911.11	37.4374	-0.257787	0.701484	-0.367488	0.713255	0.828865
SNHG5	ENSG00000203875	ENSG00000203875.13	286.656	0.0712645	0.193969	0.367401	0.71332	0.828896
ADRA2B	ENSG00000274286	ENSG00000274286.2	8.25909	-0.182958	0.498079	-0.367327	0.713375	0.828916
PIKFYVE	ENSG00000115020	ENSG00000115020.17	3028.18	0.0510366	0.13897	0.367249	0.713433	0.828941
NA	ENSG00000254431	ENSG00000254431.1	9.47292	0.138488	0.377249	0.3671	0.713545	0.829027
NA	ENSG00000196796	ENSG00000196796.5	5.13802	0.361335	0.984829	0.366902	0.713692	0.829085
TMEM266	ENSG00000169758	ENSG00000169758.13	28.6938	0.120083	0.327302	0.366887	0.713703	0.829085
SLC13A4	ENSG00000164707	ENSG00000164707.16	14.113	0.158935	0.433206	0.366882	0.713707	0.829085
GYS1	ENSG00000104812	ENSG00000104812.15	3561.08	0.0499144	0.136116	0.366704	0.71384	0.829091
TMEM225B	ENSG00000244219	ENSG00000244219.7	6.77043	0.227148	0.619503	0.366662	0.713871	0.829091
IKZF2	ENSG00000030419	ENSG00000030419.17	774.531	-0.107328	0.292738	-0.366633	0.713892	0.829091
ZMIZ2	ENSG00000122515	ENSG00000122515.15	5443.94	0.0440027	0.120029	0.366602	0.713916	0.829091
PATL2	ENSG00000229474	ENSG00000229474.8	165.866	0.0975051	0.266023	0.366528	0.713971	0.829091
NA	ENSG00000259865	ENSG00000259865.1	244.27	0.0824767	0.225039	0.3665	0.713992	0.829091
DIPK1B	ENSG00000165716	ENSG00000165716.11	66.7112	0.0963873	0.263007	0.366482	0.714005	0.829091
CCDC6	ENSG00000108091	ENSG00000108091.11	8875.36	-0.0435668	0.118897	-0.366424	0.714048	0.829091
CHD4	ENSG00000111642	ENSG00000111642.16	1077.18	-0.0561715	0.153297	-0.366423	0.714049	0.829091
HCFC1	ENSG00000172534	ENSG00000172534.14	4923.54	-0.0359851	0.0982615	-0.366218	0.714203	0.829225
GAR1-DT	ENSG00000272795	ENSG00000272795.1	6.85524	0.202767	0.554135	0.365917	0.714427	0.829442
NA	ENSG00000287175	ENSG00000287175.1	142.876	0.141074	0.385595	0.36586	0.71447	0.829448
SMARCA5	ENSG00000153147	ENSG00000153147.6	8360.64	-0.030339	0.0829396	-0.365796	0.714517	0.82946
SMN1	ENSG00000205571	ENSG00000205571.14	143.059	-0.0660078	0.180492	-0.36571	0.714581	0.82949
OR7E22P	ENSG00000179799	ENSG00000179799.9	8.8678	-0.382224	1.04581	-0.36548	0.714753	0.82962
IFNLR1	ENSG00000185436	ENSG00000185436.12	3111.61	0.115653	0.316458	0.365461	0.714768	0.82962
NA	ENSG00000261342	ENSG00000261342.1	7.162	-0.187747	0.513865	-0.365362	0.714841	0.829655
CLRN3	ENSG00000180745	ENSG00000180745.5	12114.4	0.154349	0.422505	0.365319	0.714873	0.829655
KCTD4	ENSG00000180332	ENSG00000180332.7	95.401	0.248146	0.679611	0.36513	0.715014	0.829775
SART3	ENSG00000075856	ENSG00000075856.12	3205.06	0.0281952	0.0772303	0.36508	0.715052	0.829775
CPE	ENSG00000109472	ENSG00000109472.14	1762.92	-0.111066	0.304274	-0.365021	0.715096	0.829783
LINC03022	ENSG00000253641	ENSG00000253641.6	12.4672	-0.107801	0.295415	-0.364913	0.715176	0.829833
TRIAP1	ENSG00000170855	ENSG00000170855.4	1832.18	0.039235	0.107568	0.364746	0.715301	0.829871
PHIP	ENSG00000146247	ENSG00000146247.14	3403.02	-0.0369205	0.101229	-0.364722	0.715319	0.829871
PCAT1	ENSG00000253438	ENSG00000253438.4	51.3782	0.0951625	0.260924	0.364713	0.715326	0.829871
UCHL5	ENSG00000116750	ENSG00000116750.14	2810.99	0.0345779	0.0948203	0.364668	0.715359	0.829871
NA	ENSG00000219159	ENSG00000219159.4	122.905	0.177204	0.486221	0.364451	0.715521	0.830015
FAR2	ENSG00000064763	ENSG00000064763.11	7384.34	-0.0856252	0.235016	-0.364337	0.715606	0.83007
NA	ENSG00000215482	ENSG00000215482.3	9.26228	-0.136317	0.374217	-0.364274	0.715654	0.830082
ARL4D	ENSG00000175906	ENSG00000175906.5	44.7644	0.165298	0.45413	0.363989	0.715866	0.830284
IQSEC1	ENSG00000144711	ENSG00000144711.16	2364.29	-0.107321	0.294917	-0.363901	0.715932	0.830317
RNU6-1	ENSG00000206625	ENSG00000206625.1	7.92582	-0.14303	0.393131	-0.363824	0.71599	0.830341
TIMP4	ENSG00000157150	ENSG00000157150.5	194.112	0.138739	0.381405	0.363759	0.716038	0.830354
COL3A1	ENSG00000168542	ENSG00000168542.16	41895.7	-1.04946	2.88554	-0.363697	0.716084	0.830363
NA	ENSG00000260911	ENSG00000260911.2	8.50489	-0.198162	0.545041	-0.363572	0.716177	0.830428
NA	ENSG00000249721	ENSG00000249721.1	13.3397	0.184623	0.50799	0.363438	0.716278	0.830501
RCN3	ENSG00000142552	ENSG00000142552.8	736.618	-0.207031	0.570524	-0.362879	0.716695	0.830941
NA	ENSG00000279412	ENSG00000279412.1	12.3769	-0.166682	0.459467	-0.362772	0.716775	0.83099
CAMKV	ENSG00000164076	ENSG00000164076.17	4.91514	0.312865	0.862757	0.362634	0.716878	0.831066
TMEM200A	ENSG00000164484	ENSG00000164484.12	5839.43	-0.138554	0.382453	-0.362277	0.717145	0.831332
TFR2	ENSG00000106327	ENSG00000106327.13	56.5039	-0.0958744	0.264715	-0.36218	0.717217	0.831372
SLCO5A1	ENSG00000137571	ENSG00000137571.11	135.175	-0.113489	0.313509	-0.361995	0.717356	0.831489
PCDHB14	ENSG00000120327	ENSG00000120327.7	148.459	0.111941	0.3093	0.361917	0.717414	0.831513
CYP2E1	ENSG00000130649	ENSG00000130649.10	11.5005	-0.227057	0.627495	-0.361846	0.717467	0.831531
COL5A2	ENSG00000204262	ENSG00000204262.14	4352.68	-1.04379	2.8861	-0.36166	0.717606	0.831649
NA	ENSG00000224635	ENSG00000224635.2	13.1309	-0.181639	0.502414	-0.361533	0.717701	0.831715
TMA7	ENSG00000232112	ENSG00000232112.3	3610.41	0.0401046	0.110981	0.361365	0.717827	0.831811
NA	ENSG00000205105	ENSG00000205105.6	7.88789	-0.14606	0.404238	-0.361321	0.717859	0.831811
LINC01068	ENSG00000227676	ENSG00000227676.4	7.51106	-0.292864	0.81074	-0.361231	0.717927	0.831814
ATP6V1H	ENSG00000047249	ENSG00000047249.18	3227.07	-0.0447132	0.123811	-0.361142	0.717993	0.831814
BMP8A	ENSG00000183682	ENSG00000183682.8	321.776	0.164317	0.45502	0.36112	0.71801	0.831814
CELF1	ENSG00000149187	ENSG00000149187.18	6616.89	0.0296676	0.082155	0.361117	0.718012	0.831814
VIRMA	ENSG00000164944	ENSG00000164944.12	4317.04	-0.018653	0.0516841	-0.360905	0.718171	0.831882
UBE2A	ENSG00000077721	ENSG00000077721.16	11716	0.0528048	0.146313	0.360903	0.718172	0.831882
METRNL	ENSG00000176845	ENSG00000176845.13	5952.88	-0.066218	0.183487	-0.360887	0.718184	0.831882
GOLM2	ENSG00000166734	ENSG00000166734.20	9207.51	-0.0472405	0.130925	-0.360822	0.718232	0.831895
PCGF3-AS1	ENSG00000249592	ENSG00000249592.6	117.636	-0.0701844	0.194696	-0.360482	0.718487	0.832146
PHYHIPL	ENSG00000165443	ENSG00000165443.12	11.4819	0.367904	1.021	0.360338	0.718595	0.832227
LINC02481	ENSG00000246526	ENSG00000246526.2	51.2326	0.0806047	0.223767	0.360217	0.718685	0.832283
NELFE	ENSG00000204356	ENSG00000204356.14	4624.03	-0.0284721	0.0790513	-0.360172	0.718718	0.832283
LOC105372295	ENSG00000279529	ENSG00000279529.1	39.8485	0.0948537	0.2634	0.360113	0.718763	0.832291
KIF24	ENSG00000186638	ENSG00000186638.17	420.392	-0.0738596	0.205175	-0.359983	0.71886	0.83236
LINC00639	ENSG00000259070	ENSG00000259070.7	115.019	-0.111013	0.308437	-0.359922	0.718905	0.832369
NA	ENSG00000269053	ENSG00000269053.1	5.24036	-0.226808	0.630323	-0.359829	0.718975	0.832406
NA	ENSG00000253945	ENSG00000253945.1	12.7829	0.143434	0.398755	0.359706	0.719067	0.832469
FREM2	ENSG00000150893	ENSG00000150893.11	17.8529	-0.304869	0.847868	-0.359571	0.719168	0.832543
GMPSP1	ENSG00000250471	ENSG00000250471.2	16.3644	0.150093	0.4175	0.359505	0.719218	0.832556
NA	ENSG00000224138	ENSG00000224138.1	19.0424	0.090612	0.252179	0.359316	0.719359	0.832676
BACC1	ENSG00000258315	ENSG00000258315.5	14.1879	-0.158381	0.441024	-0.359121	0.719505	0.832801
ELAVL1	ENSG00000066044	ENSG00000066044.15	5151.83	-0.0277055	0.0771769	-0.358987	0.719605	0.832874
TUBG2	ENSG00000037042	ENSG00000037042.9	210.561	0.118501	0.33024	0.358834	0.719719	0.832963
NA	ENSG00000219222	ENSG00000219222.1	70.743	0.162571	0.453128	0.358776	0.719763	0.83297
LOC101928994	ENSG00000229261	ENSG00000229261.1	195.816	-0.21557	0.600944	-0.358719	0.719805	0.832975
ARHGAP27	ENSG00000159314	ENSG00000159314.11	13870.6	0.0609191	0.169871	0.358619	0.71988	0.833018
STYX	ENSG00000198252	ENSG00000198252.12	1672.28	-0.033935	0.0946422	-0.358561	0.719924	0.833025
ENTPD4	ENSG00000197217	ENSG00000197217.13	8856.59	-0.0295737	0.0825511	-0.358248	0.720158	0.833253
RAB2A	ENSG00000104388	ENSG00000104388.15	17365.9	-0.0331638	0.0926068	-0.358114	0.720258	0.833325
OR2A7	ENSG00000243896	ENSG00000243896.4	266.02	0.229327	0.641554	0.357456	0.720751	0.833709
HTATIP2	ENSG00000109854	ENSG00000109854.14	15280.8	-0.0748501	0.209401	-0.357449	0.720756	0.833709
NA	ENSG00000280193	ENSG00000280193.1	28.929	0.0738415	0.206605	0.357405	0.720789	0.833709
HIBADH	ENSG00000106049	ENSG00000106049.9	5121.39	0.0434498	0.121572	0.3574	0.720792	0.833709
LAMP1	ENSG00000185896	ENSG00000185896.11	19249.1	-0.053764	0.150442	-0.357374	0.720812	0.833709
RYR3	ENSG00000198838	ENSG00000198838.14	47.2912	0.0804265	0.225052	0.357368	0.720816	0.833709
ARMC6	ENSG00000105676	ENSG00000105676.14	1867.17	0.0424063	0.118699	0.35726	0.720897	0.833759
DCN	ENSG00000011465	ENSG00000011465.18	15897.8	-1.02796	2.88572	-0.356222	0.721674	0.834614
TRANK1	ENSG00000168016	ENSG00000168016.15	17286.9	-0.115633	0.324775	-0.356041	0.72181	0.834674
ALDH3A2	ENSG00000072210	ENSG00000072210.19	16357.8	-0.075658	0.212498	-0.35604	0.72181	0.834674
SLC7A6OS	ENSG00000103061	ENSG00000103061.13	358.065	0.0241377	0.067821	0.355903	0.721913	0.834674
FAR2P3	ENSG00000240253	ENSG00000240253.6	12.2848	0.244032	0.685721	0.355877	0.721932	0.834674
SEMA3B	ENSG00000012171	ENSG00000012171.20	9149.75	-0.116364	0.326986	-0.355867	0.72194	0.834674
HLCS-AS1	ENSG00000224790	ENSG00000224790.3	29.3325	-0.112088	0.314987	-0.35585	0.721953	0.834674
MYH14	ENSG00000105357	ENSG00000105357.19	47749.9	-0.136807	0.384566	-0.355745	0.722031	0.834721
SPA17	ENSG00000064199	ENSG00000064199.7	575.125	-0.0643796	0.181	-0.355689	0.722074	0.834727
TBC1D9B	ENSG00000197226	ENSG00000197226.13	12522.6	-0.0332229	0.0934757	-0.355417	0.722277	0.834911
SMARCAD1	ENSG00000163104	ENSG00000163104.18	2357.91	-0.0361052	0.101597	-0.355375	0.722309	0.834911
NA	ENSG00000272655	ENSG00000272655.2	420.369	0.0327764	0.0922542	0.355284	0.722377	0.834919
NA	ENSG00000277210	ENSG00000277210.3	5.02174	0.251391	0.707615	0.355266	0.722391	0.834919
RGS13	ENSG00000127074	ENSG00000127074.15	280.474	-0.171056	0.481859	-0.354992	0.722596	0.835112
SNORA73B	ENSG00000200087	ENSG00000200087.1	16.6822	0.150812	0.42516	0.354718	0.722801	0.835306
BCL2L15	ENSG00000188761	ENSG00000188761.13	15363.5	-0.130763	0.368752	-0.354609	0.722882	0.835356
VAPB	ENSG00000124164	ENSG00000124164.16	7905.14	-0.0396316	0.111792	-0.354514	0.722954	0.835395
ID2	ENSG00000115738	ENSG00000115738.10	8935.52	0.0900809	0.254145	0.354446	0.723004	0.83541
NA	ENSG00000281344	ENSG00000281344.1	25.5698	-0.0968235	0.273328	-0.354239	0.72316	0.835546
CELF2-AS1	ENSG00000181800	ENSG00000181800.6	16.7594	-0.153374	0.433034	-0.354185	0.7232	0.835549
LBHD1	ENSG00000162194	ENSG00000162194.12	101.988	0.0754051	0.212973	0.35406	0.723294	0.835613
SPATA18	ENSG00000163071	ENSG00000163071.11	1061.16	0.0953532	0.269444	0.353889	0.723422	0.835718
APBA3	ENSG00000011132	ENSG00000011132.12	801.99	-0.0559326	0.158093	-0.353796	0.723492	0.835755
KNDC1	ENSG00000171798	ENSG00000171798.19	16.9309	0.17565	0.496824	0.353547	0.723679	0.835915
CHURC1	ENSG00000258289	ENSG00000258289.10	4532.27	0.0476938	0.134915	0.35351	0.723706	0.835915
DYNC2LI1	ENSG00000138036	ENSG00000138036.18	1754.4	-0.0579051	0.163874	-0.353352	0.723824	0.836008
NA	ENSG00000279022	ENSG00000279022.1	15.615	0.124675	0.353121	0.353066	0.724039	0.836201
NA	ENSG00000275457	ENSG00000275457.1	16.4983	-0.140203	0.397146	-0.353028	0.724067	0.836201
GABRA4	ENSG00000109158	ENSG00000109158.11	26.2568	0.237223	0.672578	0.352707	0.724308	0.836294
CLN6	ENSG00000128973	ENSG00000128973.13	1390.63	0.040026	0.113589	0.352375	0.724557	0.836294
ACOT11	ENSG00000162390	ENSG00000162390.18	4851.7	0.10788	0.306171	0.352353	0.724573	0.836294
BCL2L13	ENSG00000099968	ENSG00000099968.18	6245.26	-0.0350112	0.0993693	-0.352334	0.724588	0.836294
NA	ENSG00000286904	ENSG00000286904.1	8.40883	-0.235195	0.667536	-0.352333	0.724588	0.836294
BEX5	ENSG00000184515	ENSG00000184515.11	204.877	-0.134669	0.38236	-0.352206	0.724684	0.836294
EIF1AY	ENSG00000198692	ENSG00000198692.10	696.009	-0.0695107	0.197361	-0.3522	0.724688	0.836294
CLNK	ENSG00000109684	ENSG00000109684.15	36.6182	-0.144083	0.409148	-0.352154	0.724723	0.836294
TRIB1	ENSG00000173334	ENSG00000173334.4	10998.5	0.0862467	0.244928	0.352131	0.72474	0.836294
PLEKHA8	ENSG00000106086	ENSG00000106086.20	1485.62	0.0615376	0.174773	0.3521	0.724763	0.836294
TRMT1L	ENSG00000121486	ENSG00000121486.12	2392.65	0.0472124	0.134093	0.352087	0.724773	0.836294
NME6	ENSG00000172113	ENSG00000172113.10	2070.58	-0.0289854	0.082335	-0.352042	0.724807	0.836294
PIGM	ENSG00000143315	ENSG00000143315.8	1365.98	0.0369633	0.105003	0.35202	0.724824	0.836294
NA	ENSG00000286558	ENSG00000286558.1	8.50094	0.144983	0.411922	0.351966	0.724864	0.836294
BCR	ENSG00000186716	ENSG00000186716.21	6411.66	-0.0474012	0.134684	-0.351944	0.72488	0.836294
SNAP25	ENSG00000132639	ENSG00000132639.13	50.1824	-0.144458	0.410469	-0.351934	0.724888	0.836294
ACTL6A	ENSG00000136518	ENSG00000136518.17	2908.32	0.0379141	0.107733	0.351925	0.724894	0.836294
H3C6	ENSG00000274750	ENSG00000274750.3	773.924	0.0973761	0.276717	0.351898	0.724915	0.836294
NA	ENSG00000259925	ENSG00000259925.1	113.582	-0.169885	0.482773	-0.351895	0.724917	0.836294
NA	ENSG00000255108	ENSG00000255108.1	11.5593	0.0982733	0.279292	0.351865	0.724939	0.836294
CWC27	ENSG00000153015	ENSG00000153015.16	1569.88	0.0270114	0.0767681	0.351857	0.724946	0.836294
FOLH1	ENSG00000086205	ENSG00000086205.18	1006.68	-1.01721	2.89136	-0.351812	0.724979	0.836294
JMJD4	ENSG00000081692	ENSG00000081692.13	316.04	-0.0417991	0.118858	-0.351674	0.725083	0.836367
ALG14	ENSG00000172339	ENSG00000172339.10	1911.1	0.0583778	0.166023	0.351626	0.725119	0.836367
NA	ENSG00000255508	ENSG00000255508.7	261.323	-0.0456719	0.129954	-0.351447	0.725253	0.836478
NA	ENSG00000240356	ENSG00000240356.6	200.821	0.0272347	0.0775172	0.351338	0.725335	0.836529
PCDHB9	ENSG00000177839	ENSG00000177839.7	33.3673	-0.155399	0.44242	-0.351248	0.725402	0.836563
NA	ENSG00000272482	ENSG00000272482.1	13.6426	-0.121706	0.346594	-0.35115	0.725476	0.836572
NA	ENSG00000265737	ENSG00000265737.1	6.73019	-0.19088	0.543605	-0.351137	0.725486	0.836572
LIF-AS2	ENSG00000268812	ENSG00000268812.3	29.1577	-0.130287	0.371204	-0.350986	0.725599	0.836659
PNPLA3	ENSG00000100344	ENSG00000100344.11	61.7486	-0.164305	0.468376	-0.350798	0.72574	0.836745
HAUS7	ENSG00000213397	ENSG00000213397.12	18.1528	-0.128776	0.367112	-0.350781	0.725753	0.836745
LINC01238	ENSG00000261186	ENSG00000261186.2	8.35046	0.193204	0.550855	0.350735	0.725787	0.836745
RIPK4	ENSG00000183421	ENSG00000183421.12	2177.08	0.111444	0.31782	0.35065	0.725851	0.836775
LINC03064	ENSG00000260963	ENSG00000260963.2	191.806	0.170067	0.485233	0.350485	0.725975	0.836875
CYP51A1	ENSG00000001630	ENSG00000001630.17	605.966	0.0962747	0.274913	0.3502	0.726189	0.837077
NA	ENSG00000236308	ENSG00000236308.1	9.48378	-0.176998	0.505587	-0.350084	0.726276	0.837134
EIF2S3B	ENSG00000180574	ENSG00000180574.3	101.858	-0.146474	0.418534	-0.34997	0.726361	0.837189
RTN3	ENSG00000133318	ENSG00000133318.14	14516.5	-0.0414795	0.118554	-0.349878	0.72643	0.837225
GTF3C1	ENSG00000077235	ENSG00000077235.18	4679.32	0.0293028	0.083849	0.349472	0.726735	0.837533
LINC02875	ENSG00000187013	ENSG00000187013.4	7.47684	-0.267343	0.76516	-0.349395	0.726793	0.837556
NA	ENSG00000189136	ENSG00000189136.9	27.028	-0.10655	0.305194	-0.349123	0.726997	0.837704
NA	ENSG00000279281	ENSG00000279281.1	4.47227	-0.237651	0.68071	-0.349122	0.726997	0.837704
PDCD11	ENSG00000148843	ENSG00000148843.15	2262.27	0.0582607	0.166931	0.34901	0.727082	0.837758
UBN2	ENSG00000157741	ENSG00000157741.15	2322.79	0.0359551	0.103151	0.348568	0.727414	0.838096
HLF	ENSG00000108924	ENSG00000108924.14	62.7542	-0.155695	0.446955	-0.348345	0.727581	0.838245
H4C3	ENSG00000197061	ENSG00000197061.5	4.15102	-0.212548	0.610255	-0.348293	0.72762	0.838247
NMNAT1	ENSG00000173614	ENSG00000173614.14	2983.8	-0.0562592	0.161574	-0.348194	0.727694	0.838289
EID2B	ENSG00000176401	ENSG00000176401.6	20.6647	0.177328	0.509638	0.347949	0.727879	0.838452
CPB1	ENSG00000153002	ENSG00000153002.12	267.713	-0.631235	1.81486	-0.347815	0.727979	0.838452
LNX2	ENSG00000139517	ENSG00000139517.9	6929.29	0.0841521	0.241977	0.347769	0.728013	0.838452
COLGALT2	ENSG00000198756	ENSG00000198756.12	29.8507	0.132775	0.381816	0.347746	0.728031	0.838452
NA	ENSG00000251513	ENSG00000251513.2	5.15346	-0.326037	0.937657	-0.347714	0.728055	0.838452
IGSF21	ENSG00000117154	ENSG00000117154.12	15.7903	-0.251236	0.72262	-0.347673	0.728086	0.838452
PRKCG	ENSG00000126583	ENSG00000126583.12	28.9138	-0.15895	0.457211	-0.347652	0.728102	0.838452
MED13	ENSG00000108510	ENSG00000108510.10	11916	0.0417784	0.120238	0.347466	0.728242	0.83857
SF3B3	ENSG00000189091	ENSG00000189091.13	6347.63	0.0336232	0.0967918	0.347377	0.728308	0.838603
NA	ENSG00000271918	ENSG00000271918.1	29.1091	0.0817527	0.235387	0.347312	0.728357	0.838615
EEF1A1P22	ENSG00000259612	ENSG00000259612.1	17.2379	-0.104219	0.300326	-0.34702	0.728576	0.838824
NA	ENSG00000285053	ENSG00000285053.1	78.7407	0.0628453	0.181194	0.34684	0.728712	0.838936
NA	ENSG00000287743	ENSG00000287743.1	101.616	0.113446	0.327244	0.34667	0.728839	0.839039
CYP39A1	ENSG00000146233	ENSG00000146233.8	524.417	0.117247	0.338299	0.346577	0.728909	0.839044
CREG1	ENSG00000143162	ENSG00000143162.9	6437.33	-0.0738228	0.213013	-0.346564	0.728919	0.839044
SLC39A14	ENSG00000104635	ENSG00000104635.15	21412.5	0.0621778	0.179489	0.346417	0.72903	0.839128
PDHX	ENSG00000110435	ENSG00000110435.13	3495.54	0.0454534	0.131243	0.34633	0.729095	0.83913
AFAP1-AS1	ENSG00000272620	ENSG00000272620.2	394.004	-0.912414	2.63465	-0.346313	0.729108	0.83913
SCN2A	ENSG00000136531	ENSG00000136531.19	12.4598	-0.269634	0.778814	-0.346211	0.729184	0.839174
NA	ENSG00000213300	ENSG00000213300.5	42.2924	-0.0627063	0.181168	-0.346123	0.72925	0.839207
BCLAF1	ENSG00000029363	ENSG00000029363.17	10280.2	0.0304383	0.0880731	0.345603	0.729641	0.839613
ULK4	ENSG00000168038	ENSG00000168038.11	302.483	-0.0687731	0.199321	-0.345038	0.730066	0.840058
GRK2	ENSG00000173020	ENSG00000173020.11	14806.9	-0.0306839	0.0889817	-0.344834	0.730219	0.840191
EPS15	ENSG00000085832	ENSG00000085832.17	5992.84	-0.0314324	0.0911852	-0.34471	0.730313	0.840255
LOC101928053	ENSG00000246308	ENSG00000246308.2	8.53343	0.185478	0.538261	0.344587	0.730405	0.840317
KISS1	ENSG00000170498	ENSG00000170498.9	8.89393	0.236253	0.686447	0.344168	0.73072	0.840636
PLGRKT	ENSG00000107020	ENSG00000107020.10	5227.65	0.0585582	0.170198	0.34406	0.730801	0.840668
SNX7	ENSG00000162627	ENSG00000162627.17	4580.76	0.0647234	0.188142	0.344013	0.730836	0.840668
PLP1	ENSG00000123560	ENSG00000123560.14	58.9605	0.178084	0.517758	0.343952	0.730882	0.840668
NA	ENSG00000234636	ENSG00000234636.2	31.1829	0.0764687	0.222339	0.343929	0.7309	0.840668
FUS	ENSG00000089280	ENSG00000089280.19	10488.9	0.0377925	0.109988	0.343605	0.731144	0.840904
QPCTL	ENSG00000011478	ENSG00000011478.13	498.329	0.052119	0.151767	0.343415	0.731287	0.841025
SKI	ENSG00000157933	ENSG00000157933.10	3218	-0.0485152	0.141305	-0.343338	0.731344	0.841048
FBXO27	ENSG00000161243	ENSG00000161243.9	24.2703	-0.14889	0.434114	-0.342975	0.731617	0.841295
ALG1L10P	ENSG00000254016	ENSG00000254016.3	7.87886	-0.176117	0.513585	-0.342917	0.731661	0.841295
MIPEP	ENSG00000027001	ENSG00000027001.10	2697.27	-0.0670131	0.195444	-0.342877	0.731691	0.841295
CMC2	ENSG00000103121	ENSG00000103121.9	1184.76	-0.0347086	0.10124	-0.342834	0.731723	0.841295
TBRG1	ENSG00000154144	ENSG00000154144.13	2623.12	-0.0233047	0.0680016	-0.342708	0.731818	0.841295
UQCC4	ENSG00000174109	ENSG00000174109.5	1010.95	0.0330101	0.0963215	0.342708	0.731818	0.841295
ZC3H7A	ENSG00000122299	ENSG00000122299.12	3767.01	0.0212025	0.0618852	0.342611	0.731891	0.841295
ELAC2	ENSG00000006744	ENSG00000006744.19	4142.06	-0.034631	0.101082	-0.342605	0.731896	0.841295
RNF144A	ENSG00000151692	ENSG00000151692.15	4039.1	-0.0678668	0.198095	-0.342597	0.731902	0.841295
LINGO4	ENSG00000213171	ENSG00000213171.3	22.2492	0.133459	0.389647	0.342511	0.731966	0.841326
NA	ENSG00000244675	ENSG00000244675.2	9.52817	-0.233145	0.681106	-0.342303	0.732123	0.841462
LINC02363	ENSG00000180712	ENSG00000180712.4	53.2155	0.062738	0.183365	0.342149	0.732239	0.841551
ISL1	ENSG00000016082	ENSG00000016082.15	77.7848	0.109851	0.321281	0.341916	0.732414	0.841709
NA	ENSG00000279432	ENSG00000279432.1	8.12965	0.128992	0.377596	0.341614	0.732642	0.841914
NA	ENSG00000238287	ENSG00000238287.1	13.046	-0.150713	0.441226	-0.341578	0.732669	0.841914
SLF1	ENSG00000133302	ENSG00000133302.13	720.789	0.04275	0.12519	0.341482	0.732741	0.841954
NA	ENSG00000259556	ENSG00000259556.2	11.5771	-0.0899091	0.263355	-0.341399	0.732803	0.841981
METTL2A	ENSG00000087995	ENSG00000087995.16	1660.19	0.0384463	0.112648	0.341294	0.732882	0.841995
TEP1	ENSG00000129566	ENSG00000129566.13	8528.33	0.049805	0.14595	0.341247	0.732918	0.841995
MAIP1	ENSG00000162972	ENSG00000162972.10	1818.91	-0.0468258	0.137233	-0.341213	0.732944	0.841995
TMPRSS4	ENSG00000137648	ENSG00000137648.19	35196.9	0.131466	0.38536	0.341152	0.732989	0.841995
ACAD11	ENSG00000240303	ENSG00000240303.8	23.7446	-0.10191	0.298782	-0.341085	0.73304	0.841995
SCG3	ENSG00000104112	ENSG00000104112.9	98.796	-0.115931	0.339895	-0.341079	0.733044	0.841995
MATCAP1	ENSG00000196123	ENSG00000196123.13	928.988	0.0550609	0.161461	0.341016	0.733091	0.842006
NA	ENSG00000287367	ENSG00000287367.1	15.4831	0.125663	0.368582	0.340937	0.733151	0.842014
CRHBP	ENSG00000145708	ENSG00000145708.11	12.941	0.137428	0.403126	0.340907	0.733174	0.842014
LINC01443	ENSG00000266554	ENSG00000266554.2	159.983	0.192053	0.563455	0.340849	0.733217	0.84202
CCDC91	ENSG00000123106	ENSG00000123106.10	2059.24	-0.0245575	0.0720769	-0.340712	0.73332	0.842094
NA	ENSG00000273901	ENSG00000273901.1	4.1402	0.297232	0.872558	0.340644	0.733371	0.842109
STRADA	ENSG00000266173	ENSG00000266173.7	103.63	-0.0803211	0.235929	-0.340446	0.73352	0.842215
NA	ENSG00000238186	ENSG00000238186.1	9.03844	-0.116184	0.341295	-0.340421	0.73354	0.842215
ALDH1A3	ENSG00000184254	ENSG00000184254.17	284.133	-0.121288	0.356439	-0.340276	0.733649	0.842296
SPINT1	ENSG00000166145	ENSG00000166145.15	34896.2	0.104877	0.308288	0.340191	0.733713	0.842326
PRTG	ENSG00000166450	ENSG00000166450.13	58.9492	-0.248231	0.729881	-0.340097	0.733783	0.842364
NA	ENSG00000260563	ENSG00000260563.3	80.2006	-0.0797471	0.234519	-0.340046	0.733822	0.842364
GLO1	ENSG00000124767	ENSG00000124767.7	7524.04	-0.0365898	0.107624	-0.339979	0.733872	0.842378
RNASEL	ENSG00000135828	ENSG00000135828.11	3424.22	-0.077016	0.226694	-0.339736	0.734055	0.842545
NA	ENSG00000285585	ENSG00000285585.1	9.92581	0.1094	0.322321	0.339412	0.734299	0.842713
GPATCH1	ENSG00000076650	ENSG00000076650.7	1322.35	0.0577966	0.170287	0.339407	0.734303	0.842713
ZNF512B	ENSG00000196700	ENSG00000196700.9	178.571	-0.171999	0.506789	-0.33939	0.734316	0.842713
PCDHA11	ENSG00000249158	ENSG00000249158.7	3.81022	0.555697	1.63777	0.339301	0.734383	0.842746
THADA	ENSG00000115970	ENSG00000115970.19	1845.65	-0.0435254	0.12831	-0.339221	0.734443	0.842771
MR1	ENSG00000153029	ENSG00000153029.16	1220.27	-0.0822073	0.2424	-0.339139	0.734505	0.842798
SPRN	ENSG00000203772	ENSG00000203772.7	9.01733	0.154421	0.45555	0.338977	0.734627	0.842881
UBTD2	ENSG00000168246	ENSG00000168246.6	3857.84	0.0395637	0.116727	0.338942	0.734653	0.842881
NA	ENSG00000271882	ENSG00000271882.1	30.8211	0.0853574	0.251962	0.338771	0.734782	0.842977
ZNF503-AS2	ENSG00000237149	ENSG00000237149.5	51.5172	-0.13649	0.40302	-0.338669	0.734859	0.842977
GASK1B	ENSG00000164125	ENSG00000164125.16	1585.31	0.139305	0.411363	0.338644	0.734878	0.842977
LOC112694756	ENSG00000285043	ENSG00000285043.3	18.2267	0.0959282	0.283284	0.338628	0.73489	0.842977
NA	ENSG00000231841	ENSG00000231841.1	8.68392	-0.107943	0.318872	-0.338514	0.734976	0.843015
CLTCL1	ENSG00000070371	ENSG00000070371.16	169.144	0.0903341	0.266879	0.338484	0.734999	0.843015
RBM34	ENSG00000188739	ENSG00000188739.15	52.652	-0.0592268	0.175009	-0.338421	0.735046	0.843026
NKX3-2	ENSG00000109705	ENSG00000109705.8	8.16511	-0.187311	0.55361	-0.338345	0.735103	0.843047
SLC25A21	ENSG00000183032	ENSG00000183032.12	8.86343	-0.165993	0.491095	-0.338005	0.735359	0.84326
RPL35P10	ENSG00000266944	ENSG00000266944.1	9.97083	-0.233378	0.690477	-0.337995	0.735367	0.84326
GGCT	ENSG00000006625	ENSG00000006625.18	1756.92	-0.0514898	0.15236	-0.337947	0.735403	0.84326
RPL21P80	ENSG00000243181	ENSG00000243181.2	11.5185	0.1234	0.365218	0.337881	0.735453	0.843274
FGF14-AS2	ENSG00000272143	ENSG00000272143.1	13.6655	0.14666	0.434239	0.33774	0.735559	0.843344
RAB40A	ENSG00000172476	ENSG00000172476.4	10.012	-0.126132	0.373542	-0.337664	0.735616	0.843344
NDNF	ENSG00000173376	ENSG00000173376.14	820.172	0.137874	0.408417	0.337581	0.735679	0.843344
NA	ENSG00000229325	ENSG00000229325.1	9.72059	-0.132138	0.391435	-0.337573	0.735685	0.843344
PTPN3	ENSG00000070159	ENSG00000070159.14	7769.98	0.0762266	0.225826	0.337547	0.735705	0.843344
SPRY4	ENSG00000187678	ENSG00000187678.10	2178.51	-0.0848169	0.251319	-0.337488	0.735749	0.843351
FARSB	ENSG00000116120	ENSG00000116120.11	5191.72	0.0575312	0.170518	0.33739	0.735823	0.843365
DNAAF3	ENSG00000167646	ENSG00000167646.14	30.76	-0.127839	0.378952	-0.337348	0.735855	0.843365
BBS5	ENSG00000163093	ENSG00000163093.12	168.172	-0.0743184	0.22032	-0.33732	0.735876	0.843365
AFDN	ENSG00000130396	ENSG00000130396.21	17803.1	-0.061836	0.183392	-0.337179	0.735982	0.843443
NA	ENSG00000232555	ENSG00000232555.2	3.83047	-0.401142	1.1899	-0.337122	0.736025	0.843449
NA	ENSG00000267082	ENSG00000267082.1	16.6309	0.123932	0.367771	0.336982	0.73613	0.843525
PYROXD1	ENSG00000121350	ENSG00000121350.16	3655.45	-0.0577838	0.171528	-0.336877	0.73621	0.843573
TMEM109-DT	ENSG00000256944	ENSG00000256944.1	8.14522	-0.1216	0.361171	-0.336681	0.736357	0.843698
LOC107984948	ENSG00000230615	ENSG00000230615.7	35.7554	-0.124737	0.370596	-0.336584	0.736431	0.843739
LRFN4	ENSG00000173621	ENSG00000173621.9	1728.03	-0.0721907	0.214576	-0.336434	0.736544	0.843788
EIF4E3	ENSG00000163412	ENSG00000163412.13	6234.42	0.0540601	0.160719	0.336365	0.736596	0.843788
NA	ENSG00000266490	ENSG00000266490.1	11.5548	0.0980075	0.29139	0.336345	0.736611	0.843788
LOC101928059	ENSG00000284738	ENSG00000284738.1	6.7633	-0.164955	0.490464	-0.336324	0.736627	0.843788
SNX27	ENSG00000143376	ENSG00000143376.14	1868.06	0.0407412	0.121211	0.336118	0.736782	0.843923
DPH5-DT	ENSG00000233184	ENSG00000233184.7	198.906	0.0544686	0.162092	0.336034	0.736845	0.843951
PCCB	ENSG00000114054	ENSG00000114054.14	6035.83	0.0600982	0.178919	0.335896	0.736949	0.844027
SYT1	ENSG00000067715	ENSG00000067715.14	53.5405	0.155361	0.462639	0.335815	0.737011	0.844053
NA	ENSG00000271725	ENSG00000271725.1	7.81103	0.198866	0.592316	0.335743	0.737065	0.844071
KATNIP	ENSG00000047578	ENSG00000047578.13	2956.4	0.0423753	0.126309	0.335489	0.737256	0.844205
NHP2	ENSG00000145912	ENSG00000145912.9	1429.8	0.0422977	0.126078	0.335488	0.737257	0.844205
NA	ENSG00000272717	ENSG00000272717.1	16.3233	-0.145572	0.434075	-0.335361	0.737353	0.844271
NA	ENSG00000251455	ENSG00000251455.1	6.40745	0.183484	0.547732	0.334988	0.737634	0.844549
DNPH1	ENSG00000112667	ENSG00000112667.13	3268.88	0.0490147	0.146373	0.334862	0.737729	0.844614
LNX1	ENSG00000072201	ENSG00000072201.14	2039.67	-0.106997	0.319719	-0.33466	0.737882	0.844745
NA	ENSG00000279861	ENSG00000279861.1	44.1098	0.0920558	0.275133	0.334587	0.737937	0.844764
NA	ENSG00000285851	ENSG00000285851.1	7.2628	-0.145634	0.435419	-0.334469	0.738026	0.844809
NSUN4	ENSG00000117481	ENSG00000117481.11	1598.68	0.0330388	0.0987905	0.334433	0.738053	0.844809
ELP6	ENSG00000163832	ENSG00000163832.16	1592.36	-0.0289269	0.0865771	-0.334117	0.738291	0.844959
CEP97	ENSG00000182504	ENSG00000182504.11	527.451	-0.0734093	0.219715	-0.334111	0.738296	0.844959
PRUNE2	ENSG00000106772	ENSG00000106772.18	3924.66	-0.100165	0.299799	-0.334107	0.738298	0.844959
PUF60	ENSG00000179950	ENSG00000179950.14	8065.5	0.0228237	0.0684184	0.33359	0.738689	0.845363
ARSA	ENSG00000100299	ENSG00000100299.18	6752.33	-0.0857069	0.256972	-0.333526	0.738737	0.845374
TEKTIP1	ENSG00000183397	ENSG00000183397.6	79.8647	0.0692264	0.207623	0.333424	0.738814	0.845418
CCDC187	ENSG00000260220	ENSG00000260220.7	38.4661	-0.118183	0.354996	-0.332914	0.739199	0.845816
BBS1	ENSG00000174483	ENSG00000174483.20	14.8706	0.0984066	0.295695	0.332798	0.739287	0.845872
LINC01168	ENSG00000240707	ENSG00000240707.3	5.22881	-0.301103	0.905453	-0.332544	0.739479	0.846017
NENF	ENSG00000117691	ENSG00000117691.10	2894.47	-0.0486589	0.14633	-0.332528	0.73949	0.846017
TRIM41	ENSG00000146063	ENSG00000146063.20	2064.7	0.0243775	0.0733271	0.332448	0.739551	0.846018
PPP1R14D	ENSG00000166143	ENSG00000166143.10	9881.22	0.145906	0.438914	0.332426	0.739567	0.846018
RNU6-722P	ENSG00000223309	ENSG00000223309.1	10.1784	-0.11061	0.332945	-0.332217	0.739725	0.846154
PTOV1	ENSG00000104960	ENSG00000104960.15	2014.34	0.0376146	0.11324	0.332167	0.739763	0.846154
LRSAM1	ENSG00000148356	ENSG00000148356.15	1200.78	-0.0363173	0.109507	-0.331642	0.740159	0.846564
SMYD5	ENSG00000135632	ENSG00000135632.12	1082.66	0.0524276	0.158125	0.331558	0.740223	0.846589
NA	ENSG00000231705	ENSG00000231705.1	5.45066	0.331634	1.00037	0.331512	0.740258	0.846589
INO80D	ENSG00000114933	ENSG00000114933.16	2774.32	0.0357792	0.107948	0.331448	0.740306	0.8466
PSMG4	ENSG00000180822	ENSG00000180822.12	681.191	0.0470186	0.141902	0.331346	0.740383	0.846644
PAX8-AS1	ENSG00000189223	ENSG00000189223.15	2959.8	-0.197806	0.597114	-0.331271	0.74044	0.846665
RAB7A	ENSG00000075785	ENSG00000075785.14	34414.8	-0.0334601	0.10103	-0.331191	0.7405	0.84669
NA	ENSG00000267277	ENSG00000267277.1	9.11216	0.110538	0.333935	0.331017	0.740632	0.846768
CD1D	ENSG00000158473	ENSG00000158473.8	478.176	0.08702	0.262927	0.330966	0.74067	0.846768
LANCL3	ENSG00000147036	ENSG00000147036.12	658.819	0.122129	0.369027	0.33095	0.740682	0.846768
MBD1	ENSG00000141644	ENSG00000141644.18	4985.39	-0.0265285	0.0801852	-0.33084	0.740765	0.846777
C1QBP	ENSG00000108561	ENSG00000108561.8	9257.79	-0.0492974	0.149008	-0.330838	0.740767	0.846777
NA	ENSG00000242088	ENSG00000242088.1	6.84772	0.148705	0.449562	0.330777	0.740813	0.846785
MTFP1	ENSG00000242114	ENSG00000242114.6	114.042	0.0535264	0.161864	0.330687	0.740881	0.846793
NA	ENSG00000262777	ENSG00000262777.1	5.11436	-0.185164	0.559985	-0.330658	0.740903	0.846793
MMP15	ENSG00000102996	ENSG00000102996.5	21153.2	-0.105489	0.319139	-0.330543	0.74099	0.846793
NA	ENSG00000257086	ENSG00000257086.1	21.5539	0.0908727	0.274956	0.330499	0.741023	0.846793
DNAJB14	ENSG00000164031	ENSG00000164031.17	5272.47	0.0325541	0.0985144	0.33045	0.74106	0.846793
ZCCHC12	ENSG00000174460	ENSG00000174460.4	15.1849	-0.25272	0.764955	-0.330373	0.741118	0.846793
YTHDF3	ENSG00000185728	ENSG00000185728.17	10484.7	-0.028274	0.0855849	-0.330363	0.741126	0.846793
DHRS7B	ENSG00000109016	ENSG00000109016.17	2474.94	0.0395365	0.119676	0.330363	0.741126	0.846793
MPHOSPH9	ENSG00000051825	ENSG00000051825.15	904.977	-0.0479257	0.14516	-0.330158	0.741281	0.846926
NA	ENSG00000279092	ENSG00000279092.1	6.77389	0.232482	0.704312	0.330084	0.741336	0.846946
GPATCH2	ENSG00000092978	ENSG00000092978.11	1132.19	-0.0364148	0.110376	-0.329916	0.741463	0.847035
ARHGEF19	ENSG00000142632	ENSG00000142632.17	416.27	0.0610243	0.184989	0.32988	0.74149	0.847035
NA	ENSG00000178082	ENSG00000178082.6	49.3277	-0.0645425	0.195716	-0.329777	0.741569	0.84708
HACD3	ENSG00000074696	ENSG00000074696.13	5976.07	0.0389484	0.118183	0.32956	0.741732	0.847223
NA	ENSG00000227121	ENSG00000227121.2	10.0804	-0.169126	0.513624	-0.329279	0.741945	0.847422
EID1	ENSG00000255302	ENSG00000255302.5	5848.66	0.0517016	0.157219	0.328852	0.742268	0.847748
CIRSR	ENSG00000138433	ENSG00000138433.16	4406.95	-0.0305525	0.0929397	-0.328735	0.742356	0.847798
TCF7	ENSG00000081059	ENSG00000081059.20	1408.2	-0.0923077	0.280834	-0.328691	0.742389	0.847798
LRRC61	ENSG00000127399	ENSG00000127399.15	529.315	0.0300824	0.09154	0.328626	0.742439	0.847798
PRR14L	ENSG00000183530	ENSG00000183530.14	5790.97	0.0334681	0.101869	0.328539	0.742504	0.847798
NA	ENSG00000260303	ENSG00000260303.1	51.6665	-0.313241	0.95352	-0.32851	0.742526	0.847798
ZNF589	ENSG00000164048	ENSG00000164048.14	689.6	0.0489019	0.148869	0.328489	0.742542	0.847798
NA	ENSG00000236017	ENSG00000236017.8	69.7529	0.0949364	0.289132	0.32835	0.742647	0.847874
RPAP3	ENSG00000005175	ENSG00000005175.10	1908.54	-0.0414433	0.126359	-0.327982	0.742926	0.848097
NA	ENSG00000268798	ENSG00000268798.1	10.9218	0.1448	0.441527	0.327953	0.742947	0.848097
NA	ENSG00000250896	ENSG00000250896.1	15.0739	-0.107119	0.326643	-0.327939	0.742958	0.848097
AEBP2	ENSG00000139154	ENSG00000139154.16	1763.01	-0.0327866	0.0999929	-0.327889	0.742996	0.848097
NA	ENSG00000233846	ENSG00000233846.2	9.43631	0.119896	0.365828	0.327739	0.743109	0.848183
ATP6V0D1	ENSG00000159720	ENSG00000159720.12	20516	0.0529209	0.161499	0.327686	0.743149	0.848185
TMEM68	ENSG00000167904	ENSG00000167904.15	2079.18	0.0373578	0.114035	0.327599	0.743215	0.848216
LYPLA2	ENSG00000011009	ENSG00000011009.11	9119.51	-0.0498322	0.152254	-0.327297	0.743443	0.848433
NA	ENSG00000233325	ENSG00000233325.3	29.723	-0.0754148	0.230501	-0.327178	0.743534	0.848492
PRIM1	ENSG00000198056	ENSG00000198056.15	241.953	0.0613977	0.187731	0.327052	0.743628	0.848556
PDZRN3	ENSG00000121440	ENSG00000121440.15	589.993	-0.117268	0.358669	-0.326953	0.743703	0.848598
PRPF31	ENSG00000105618	ENSG00000105618.14	1316.62	-0.0321855	0.0984598	-0.32689	0.743751	0.848605
MRPL54	ENSG00000183617	ENSG00000183617.5	2773.12	-0.0373785	0.114362	-0.326845	0.743785	0.848605
PFDN5	ENSG00000123349	ENSG00000123349.15	123.158	0.0794888	0.243296	0.326716	0.743882	0.848671
CRB3	ENSG00000130545	ENSG00000130545.16	5218.74	-0.120044	0.367515	-0.326636	0.743943	0.848697
MED19	ENSG00000156603	ENSG00000156603.19	1375.32	-0.0276289	0.0845996	-0.326584	0.743982	0.848698
AKAP13	ENSG00000170776	ENSG00000170776.22	14741	-0.0463539	0.141959	-0.32653	0.744024	0.848701
LIPH	ENSG00000163898	ENSG00000163898.10	23364	-0.113018	0.346323	-0.326338	0.744169	0.84872
CTSZ	ENSG00000101160	ENSG00000101160.15	36111	-0.0641642	0.196621	-0.326335	0.744171	0.84872
ASCL1	ENSG00000139352	ENSG00000139352.4	25.9727	-0.135025	0.413813	-0.326296	0.744201	0.84872
JMJD8	ENSG00000161999	ENSG00000161999.13	1024.18	-0.0278308	0.0852993	-0.326273	0.744218	0.84872
LINC02897	ENSG00000221953	ENSG00000221953.5	9.28077	-0.150327	0.460794	-0.326234	0.744247	0.84872
GTF2IRD1	ENSG00000006704	ENSG00000006704.11	1797.99	0.0898919	0.27557	0.326204	0.74427	0.84872
MYCN	ENSG00000134323	ENSG00000134323.12	71.5058	0.105138	0.322539	0.325969	0.744448	0.848809
CHD8	ENSG00000100888	ENSG00000100888.15	5078.34	0.0188002	0.057676	0.325963	0.744452	0.848809
TM9SF4	ENSG00000101337	ENSG00000101337.16	12617	-0.0407235	0.124939	-0.325948	0.744464	0.848809
RPL18AP6	ENSG00000230979	ENSG00000230979.3	195.365	0.0883776	0.271271	0.32579	0.744583	0.848869
PLPP3	ENSG00000162407	ENSG00000162407.9	1575.65	-0.0916004	0.281206	-0.325741	0.74462	0.848869
LINC02387	ENSG00000256232	ENSG00000256232.1	20.5867	-0.147231	0.452008	-0.325727	0.744631	0.848869
NA	ENSG00000230204	ENSG00000230204.1	10.807	0.151657	0.465748	0.325619	0.744713	0.848918
NA	ENSG00000283142	ENSG00000283142.1	57.1483	-0.122978	0.37776	-0.325547	0.744767	0.848921
RNF4	ENSG00000063978	ENSG00000063978.16	6312.33	0.0223612	0.068695	0.325514	0.744792	0.848921
NA	ENSG00000261141	ENSG00000261141.1	6.96777	-0.163615	0.503192	-0.325153	0.745065	0.849171
NA	ENSG00000267185	ENSG00000267185.1	19.5651	0.109592	0.337079	0.325123	0.745088	0.849171
CRIP3	ENSG00000146215	ENSG00000146215.14	18.7865	-0.177952	0.548145	-0.324644	0.74545	0.849469
KLHL7	ENSG00000122550	ENSG00000122550.18	1643.48	0.023598	0.072695	0.324617	0.745471	0.849469
NA	ENSG00000178162	ENSG00000178162.8	66.2019	-0.153712	0.473527	-0.32461	0.745476	0.849469
MIEN1	ENSG00000141741	ENSG00000141741.12	4200.29	0.0460774	0.141963	0.324574	0.745504	0.849469
TBCC	ENSG00000124659	ENSG00000124659.7	2823.97	0.0466876	0.143885	0.324478	0.745576	0.849469
ERN2	ENSG00000134398	ENSG00000134398.15	10893.8	0.14111	0.434924	0.324448	0.745599	0.849469
CORO2B	ENSG00000103647	ENSG00000103647.13	49.5584	-0.141996	0.437688	-0.324422	0.745618	0.849469
SNU13	ENSG00000100138	ENSG00000100138.15	7203.2	0.0309604	0.0954713	0.32429	0.745718	0.849509
TPT1	ENSG00000133112	ENSG00000133112.17	161568	-0.0215298	0.066397	-0.324258	0.745743	0.849509
NA	ENSG00000225978	ENSG00000225978.3	54.8218	-0.19359	0.59709	-0.324223	0.745769	0.849509
CABIN1	ENSG00000099991	ENSG00000099991.18	5697.55	-0.0251863	0.0777065	-0.324121	0.745847	0.849554
YAF2	ENSG00000015153	ENSG00000015153.15	850.241	-0.0404888	0.124971	-0.323987	0.745948	0.849626
TSPEAR	ENSG00000175894	ENSG00000175894.18	7.5828	-0.155293	0.479785	-0.323673	0.746186	0.849809
NA	ENSG00000270761	ENSG00000270761.1	66.2684	0.0796793	0.246173	0.323672	0.746186	0.849809
RNF8	ENSG00000112130	ENSG00000112130.17	1361.34	-0.035421	0.109484	-0.323526	0.746297	0.849859
CTAGE9	ENSG00000236761	ENSG00000236761.6	13.0742	0.168264	0.520116	0.323513	0.746307	0.849859
MICALL2	ENSG00000164877	ENSG00000164877.19	4855.34	-0.0684633	0.211692	-0.32341	0.746385	0.849863
COA4	ENSG00000181924	ENSG00000181924.7	3614.22	0.0299139	0.0925041	0.323379	0.746408	0.849863
INAFM1	ENSG00000257704	ENSG00000257704.4	415.742	-0.0589056	0.18217	-0.323356	0.746426	0.849863
PHTF2	ENSG00000006576	ENSG00000006576.16	1620.93	-0.0840409	0.26	-0.323234	0.746518	0.849925
GPR35	ENSG00000178623	ENSG00000178623.12	4534.94	-0.0892878	0.276441	-0.322991	0.746702	0.850091
CYSRT1	ENSG00000197191	ENSG00000197191.6	38.9038	-0.17465	0.540917	-0.322878	0.746788	0.850144
LINC01564	ENSG00000235899	ENSG00000235899.2	14.2525	-0.206561	0.640104	-0.322699	0.746923	0.850254
CCSER1	ENSG00000184305	ENSG00000184305.15	481.273	0.0769267	0.238425	0.322646	0.746964	0.850257
NA	ENSG00000267852	ENSG00000267852.1	10.231	0.158103	0.490343	0.322432	0.747125	0.850397
RABL3	ENSG00000144840	ENSG00000144840.10	3793.71	0.0310024	0.0962034	0.322259	0.747256	0.850503
FAM241B	ENSG00000171224	ENSG00000171224.9	204.922	0.0787917	0.244752	0.321924	0.74751	0.850748
FAM83F	ENSG00000133477	ENSG00000133477.17	5662.37	0.120932	0.375939	0.321679	0.747696	0.850846
DSTYK	ENSG00000133059	ENSG00000133059.17	930.275	0.05542	0.17229	0.321667	0.747705	0.850846
CES1	ENSG00000198848	ENSG00000198848.13	106.79	-0.100033	0.310993	-0.321658	0.747712	0.850846
TM6SF2	ENSG00000213996	ENSG00000213996.13	475.051	0.194871	0.605996	0.321571	0.747778	0.850877
ARAP1	ENSG00000186635	ENSG00000186635.15	4586.69	-0.056804	0.176742	-0.321396	0.747911	0.850984
NA	ENSG00000229321	ENSG00000229321.2	15.517	0.0986573	0.307151	0.321202	0.748058	0.851108
NR4A1	ENSG00000123358	ENSG00000123358.20	4293.98	0.157621	0.491049	0.320988	0.748219	0.851182
MAMLD1	ENSG00000013619	ENSG00000013619.15	104.189	-0.138357	0.431139	-0.320911	0.748278	0.851182
EDF1	ENSG00000107223	ENSG00000107223.13	19227.8	-0.0404882	0.126183	-0.320869	0.74831	0.851182
ZNF599	ENSG00000153896	ENSG00000153896.19	169.454	0.0683457	0.213005	0.320864	0.748313	0.851182
NA	ENSG00000280046	ENSG00000280046.1	35.8424	0.0648463	0.20212	0.32083	0.748339	0.851182
LOC100506274	ENSG00000229727	ENSG00000229727.7	7.3881	-0.17096	0.5329	-0.320811	0.748354	0.851182
CABP1	ENSG00000157782	ENSG00000157782.9	19.2538	-0.118248	0.368654	-0.320755	0.748396	0.851186
SIRT7	ENSG00000187531	ENSG00000187531.14	4747.22	-0.0593203	0.184969	-0.320705	0.748434	0.851186
LAD1	ENSG00000159166	ENSG00000159166.15	16518.8	-0.100509	0.313643	-0.320457	0.748622	0.85133
NA	ENSG00000260400	ENSG00000260400.1	7.70974	-0.169404	0.528666	-0.320437	0.748637	0.85133
RPL23AP25	ENSG00000233084	ENSG00000233084.2	7.63	-0.125721	0.392429	-0.320366	0.748691	0.851346
NA	ENSG00000273445	ENSG00000273445.1	143.906	-0.113758	0.355365	-0.320116	0.74888	0.851501
TPP2	ENSG00000134900	ENSG00000134900.12	4077.54	-0.0315285	0.0985003	-0.320085	0.748904	0.851501
NLRP11	ENSG00000179873	ENSG00000179873.14	21.861	0.21306	0.665751	0.32003	0.748946	0.851505
MPP1	ENSG00000130830	ENSG00000130830.15	1800.36	-0.0883727	0.276297	-0.319847	0.749084	0.851523
RPS2P50	ENSG00000274756	ENSG00000274756.1	12.3991	-0.102288	0.319845	-0.319804	0.749117	0.851523
NA	ENSG00000254419	ENSG00000254419.1	11.888	0.137616	0.430361	0.31977	0.749143	0.851523
AGBL3	ENSG00000146856	ENSG00000146856.14	53.8869	0.0851232	0.266203	0.319768	0.749144	0.851523
IGF1R	ENSG00000140443	ENSG00000140443.15	2327.24	-0.0734887	0.229828	-0.319755	0.749154	0.851523
COL4A5	ENSG00000188153	ENSG00000188153.14	79.8167	-0.146446	0.458546	-0.319369	0.749447	0.851798
C12orf75	ENSG00000235162	ENSG00000235162.9	9425.05	-0.0925597	0.289883	-0.3193	0.749499	0.851798
BCAS4	ENSG00000124243	ENSG00000124243.19	227.224	0.10008	0.313498	0.319237	0.749547	0.851798
OVOL2	ENSG00000125850	ENSG00000125850.11	1065.51	0.135469	0.424356	0.319233	0.74955	0.851798
DGKZP1	ENSG00000179611	ENSG00000179611.3	48.0177	0.0675488	0.211767	0.318977	0.749744	0.851975
RPS6KB2	ENSG00000175634	ENSG00000175634.15	3000.68	-0.0309662	0.0971011	-0.318906	0.749798	0.851992
NA	ENSG00000236456	ENSG00000236456.1	9.01095	0.119454	0.374787	0.318724	0.749936	0.852105
PKHD1	ENSG00000170927	ENSG00000170927.15	18.5688	0.211043	0.663049	0.318292	0.750263	0.852416
TAF3	ENSG00000165632	ENSG00000165632.8	669.669	0.0457528	0.143776	0.318223	0.750316	0.852416
NA	ENSG00000279406	ENSG00000279406.1	25.9816	-0.0924644	0.290576	-0.318211	0.750325	0.852416
PDF	ENSG00000258429	ENSG00000258429.2	134.227	-0.0674398	0.212078	-0.317996	0.750488	0.852558
ACOT4	ENSG00000177465	ENSG00000177465.5	449.062	-0.0811634	0.255307	-0.317905	0.750557	0.852589
NA	ENSG00000272994	ENSG00000272994.1	61.0387	0.0787913	0.247936	0.317789	0.750645	0.852589
FAM210A	ENSG00000177150	ENSG00000177150.13	1456.42	0.0358276	0.112753	0.317753	0.750672	0.852589
NA	ENSG00000229334	ENSG00000229334.1	170.82	-0.0787749	0.247968	-0.317681	0.750727	0.852589
C3orf38	ENSG00000179021	ENSG00000179021.10	2422.69	-0.0232577	0.0732204	-0.317639	0.750759	0.852589
SLC66A1	ENSG00000040487	ENSG00000040487.13	1114.5	-0.0578548	0.182168	-0.317591	0.750795	0.852589
CENPM	ENSG00000100162	ENSG00000100162.15	722.331	-0.0718925	0.226427	-0.317508	0.750858	0.852589
ISOC2	ENSG00000063241	ENSG00000063241.8	4565.9	-0.0490346	0.154436	-0.317506	0.750859	0.852589
NA	ENSG00000285863	ENSG00000285863.1	7.98765	-0.115381	0.363404	-0.317502	0.750863	0.852589
UPF3B	ENSG00000125351	ENSG00000125351.13	1320.98	-0.0254084	0.0800635	-0.317353	0.750976	0.852674
MAST4	ENSG00000069020	ENSG00000069020.18	1281.94	-0.0718732	0.226679	-0.317071	0.75119	0.852837
NA	ENSG00000259605	ENSG00000259605.3	30.0896	-0.0892599	0.281543	-0.317039	0.751214	0.852837
NA	ENSG00000277959	ENSG00000277959.1	15.1399	0.0972249	0.306692	0.317011	0.751235	0.852837
NA	ENSG00000226396	ENSG00000226396.1	145.468	0.141275	0.445755	0.316935	0.751293	0.852858
NA	ENSG00000272275	ENSG00000272275.1	10.9261	0.18514	0.584535	0.31673	0.751449	0.852992
NA	ENSG00000226287	ENSG00000226287.8	195.775	0.0479613	0.151501	0.316573	0.751568	0.853083
POU5F1	ENSG00000204531	ENSG00000204531.20	125.637	-0.0594082	0.187735	-0.316448	0.751663	0.853147
LOC105379230	ENSG00000254237	ENSG00000254237.6	68.7769	-0.245059	0.776094	-0.315759	0.752185	0.853696
GRPEL2	ENSG00000164284	ENSG00000164284.15	1152.53	0.0409659	0.129775	0.31567	0.752253	0.85373
IGF2BP3	ENSG00000136231	ENSG00000136231.14	223.856	-0.848052	2.68723	-0.315586	0.752316	0.85373
PIWIL4	ENSG00000134627	ENSG00000134627.12	1088.19	-0.0650849	0.206247	-0.315568	0.752331	0.85373
NA	ENSG00000286791	ENSG00000286791.1	66.0871	0.199488	0.632463	0.315414	0.752447	0.853754
ASB6	ENSG00000148331	ENSG00000148331.12	1686.13	0.0271217	0.0859887	0.31541	0.75245	0.853754
NA	ENSG00000287045	ENSG00000287045.1	54.3339	-0.105458	0.334375	-0.315387	0.752468	0.853754
ANKS4B	ENSG00000175311	ENSG00000175311.7	8461.91	0.157784	0.500462	0.315277	0.752551	0.853805
RASSF6	ENSG00000169435	ENSG00000169435.14	10124	-0.0803325	0.25499	-0.315042	0.75273	0.853942
UTP25	ENSG00000117597	ENSG00000117597.18	1394.8	0.0443349	0.140739	0.315016	0.75275	0.853942
GPR146	ENSG00000164849	ENSG00000164849.10	16.9204	-0.124512	0.395333	-0.314954	0.752797	0.853952
LTAP1	ENSG00000143612	ENSG00000143612.21	18671.2	-0.0191017	0.0606731	-0.314829	0.752891	0.853953
SARS1	ENSG00000031698	ENSG00000031698.13	10186.3	0.0284147	0.0902563	0.314822	0.752897	0.853953
TPR	ENSG00000047410	ENSG00000047410.14	7461.76	0.0300664	0.0955093	0.314801	0.752913	0.853953
NA	ENSG00000260232	ENSG00000260232.3	4.32196	0.488808	1.55306	0.314739	0.752959	0.853962
DDX55	ENSG00000111364	ENSG00000111364.16	856.184	0.0443312	0.140876	0.314684	0.753002	0.853966
CLSTN1	ENSG00000171603	ENSG00000171603.18	34969.6	0.0667758	0.212236	0.31463	0.753043	0.853968
NOP58	ENSG00000055044	ENSG00000055044.11	3001.3	-0.0568958	0.180963	-0.314406	0.753213	0.854062
KIF5A	ENSG00000155980	ENSG00000155980.13	36.2652	0.135905	0.432346	0.314344	0.75326	0.854062
SLC16A13	ENSG00000174327	ENSG00000174327.7	324.474	0.0712929	0.226833	0.314297	0.753296	0.854062
ARHGDIG	ENSG00000242173	ENSG00000242173.10	75.0751	0.268387	0.853943	0.314292	0.7533	0.854062
NA	ENSG00000279631	ENSG00000279631.1	15.5758	-0.191395	0.60902	-0.314266	0.753319	0.854062
PHB1P9	ENSG00000230224	ENSG00000230224.1	8.62959	0.142824	0.454761	0.314065	0.753472	0.854192
CDK5R2	ENSG00000171450	ENSG00000171450.6	25.0226	0.161349	0.514004	0.313906	0.753592	0.854285
IL20RA	ENSG00000016402	ENSG00000016402.14	1985.25	0.123354	0.394403	0.312761	0.754462	0.855227
ITLN2	ENSG00000158764	ENSG00000158764.7	235.289	-0.257929	0.825219	-0.312559	0.754616	0.855358
PPIF	ENSG00000108179	ENSG00000108179.14	7527	-0.0559652	0.17916	-0.312376	0.754755	0.855461
LOC105374174	ENSG00000286585	ENSG00000286585.1	11.4971	0.139208	0.445747	0.312304	0.75481	0.855461
CABYR	ENSG00000154040	ENSG00000154040.21	10.5405	-0.143521	0.459584	-0.312284	0.754824	0.855461
TMEM81	ENSG00000174529	ENSG00000174529.7	78.3597	-0.0472102	0.151201	-0.312236	0.754861	0.855461
LOC124901856	ENSG00000238832	ENSG00000238832.1	8.65666	-0.120215	0.385225	-0.312066	0.75499	0.855553
TAF4B	ENSG00000141384	ENSG00000141384.13	484.272	0.0796532	0.255278	0.312026	0.755021	0.855553
DCTN3	ENSG00000137100	ENSG00000137100.16	2540.73	0.0295877	0.0948825	0.311835	0.755166	0.855616
GSPT2	ENSG00000189369	ENSG00000189369.9	577.833	0.065238	0.209208	0.311833	0.755167	0.855616
MRPL14	ENSG00000180992	ENSG00000180992.7	3888.86	-0.0357689	0.114717	-0.311801	0.755192	0.855616
NA	ENSG00000273797	ENSG00000273797.1	5.32036	-0.198102	0.63557	-0.311691	0.755275	0.855638
ZNF280B	ENSG00000275004	ENSG00000275004.4	97.3057	0.0742201	0.238134	0.311673	0.755289	0.855638
FGFR1OP2	ENSG00000111790	ENSG00000111790.14	2608.68	-0.0326328	0.104738	-0.311566	0.75537	0.855686
CINP	ENSG00000100865	ENSG00000100865.15	1781.05	0.0238078	0.0764401	0.311458	0.755453	0.855702
TBCB	ENSG00000105254	ENSG00000105254.12	3751.91	0.031636	0.101582	0.311434	0.755471	0.855702
LINC01620	ENSG00000168746	ENSG00000168746.8	6.61016	-0.185748	0.596502	-0.311396	0.7555	0.855702
NA	ENSG00000275454	ENSG00000275454.1	10.8681	0.0959535	0.308259	0.311275	0.755591	0.855762
KIF16B	ENSG00000089177	ENSG00000089177.19	10082.8	-0.0668128	0.214817	-0.311022	0.755784	0.855936
MED7	ENSG00000155868	ENSG00000155868.8	1181.89	0.0246248	0.079197	0.310931	0.755853	0.855961
NA	ENSG00000267500	ENSG00000267500.1	12.0077	-0.0974286	0.313424	-0.310853	0.755913	0.855961
GSTM3	ENSG00000134202	ENSG00000134202.11	714.827	0.134538	0.432835	0.310829	0.755931	0.855961
PRCC	ENSG00000143294	ENSG00000143294.15	3767.57	-0.0185851	0.0597998	-0.310789	0.755961	0.855961
LNP1	ENSG00000206535	ENSG00000206535.8	81.075	0.0626514	0.201647	0.310698	0.75603	0.855996
LBR	ENSG00000143815	ENSG00000143815.15	8166.34	0.0413285	0.13306	0.310599	0.756105	0.856037
BMPR1B	ENSG00000138696	ENSG00000138696.11	15.4016	-0.227905	0.734143	-0.310436	0.756229	0.856133
NUDT15	ENSG00000136159	ENSG00000136159.4	3278.92	0.0498174	0.160507	0.310375	0.756276	0.856143
THAP6	ENSG00000174796	ENSG00000174796.12	1348.5	0.0356976	0.115052	0.310273	0.756353	0.856174
RFK	ENSG00000135002	ENSG00000135002.12	12303.1	-0.0780933	0.251722	-0.310236	0.756381	0.856174
DNAJC3-DT	ENSG00000247400	ENSG00000247400.4	288.297	-0.0552931	0.178324	-0.310072	0.756506	0.856272
DYM-AS1	ENSG00000264269	ENSG00000264269.1	11.9168	-0.123179	0.397491	-0.309892	0.756643	0.856383
RETREG1	ENSG00000154153	ENSG00000154153.15	12350.4	0.108449	0.350213	0.309666	0.756815	0.856534
NA	ENSG00000274718	ENSG00000274718.1	4.59397	-0.368443	1.19056	-0.30947	0.756964	0.856636
OGDHL	ENSG00000197444	ENSG00000197444.10	45.7878	0.126803	0.409775	0.309445	0.756983	0.856636
MRE11	ENSG00000020922	ENSG00000020922.13	1108.35	0.043999	0.14226	0.309286	0.757104	0.856729
CAVIN2	ENSG00000168497	ENSG00000168497.5	136.771	0.124144	0.401638	0.309095	0.757249	0.856849
NA	ENSG00000250461	ENSG00000250461.1	23.5859	-0.107297	0.347233	-0.309005	0.757318	0.85687
ETV4	ENSG00000175832	ENSG00000175832.13	394.978	-0.0884546	0.286289	-0.30897	0.757345	0.85687
UGT8	ENSG00000174607	ENSG00000174607.11	8762.29	0.100667	0.32608	0.308718	0.757536	0.857042
NFYB	ENSG00000120837	ENSG00000120837.8	1869.49	-0.0248029	0.080385	-0.308552	0.757662	0.857142
FAM181B	ENSG00000182103	ENSG00000182103.5	6.93893	0.183365	0.594614	0.308376	0.757796	0.857249
VTI1A	ENSG00000151532	ENSG00000151532.14	2730.79	-0.0252877	0.082018	-0.308319	0.75784	0.857255
NICOL1	ENSG00000243449	ENSG00000243449.7	820.467	0.0747106	0.242541	0.308033	0.758058	0.857457
SLCO4A1-AS1	ENSG00000232803	ENSG00000232803.1	103.369	-0.135664	0.440545	-0.307947	0.758123	0.857487
NOM1	ENSG00000146909	ENSG00000146909.8	1174.15	-0.0397308	0.129049	-0.307874	0.758178	0.857506
RTN4	ENSG00000115310	ENSG00000115310.18	38185.4	0.037537	0.121965	0.30777	0.758258	0.857552
CGNL1	ENSG00000128849	ENSG00000128849.11	360.406	0.0865387	0.281293	0.307646	0.758352	0.857586
NA	ENSG00000213985	ENSG00000213985.4	21.4255	0.0663363	0.215638	0.307628	0.758365	0.857586
RPGRIP1L	ENSG00000103494	ENSG00000103494.16	438.942	-0.0505924	0.16466	-0.307253	0.758651	0.857776
ACACA	ENSG00000278540	ENSG00000278540.5	4498.51	-0.0553171	0.18006	-0.307214	0.75868	0.857776
LOC100507250	ENSG00000247363	ENSG00000247363.2	9.01248	0.178083	0.579722	0.307187	0.758701	0.857776
ESF1	ENSG00000089048	ENSG00000089048.15	1471.29	-0.04439	0.144533	-0.307127	0.758746	0.857776
FZD3	ENSG00000104290	ENSG00000104290.11	634.047	-0.0912767	0.297202	-0.30712	0.758752	0.857776
KBTBD12	ENSG00000187715	ENSG00000187715.13	479.034	0.191789	0.624512	0.307102	0.758766	0.857776
NA	ENSG00000235238	ENSG00000235238.1	9.11187	-0.0916107	0.298453	-0.306951	0.75888	0.857828
NUFIP1	ENSG00000083635	ENSG00000083635.8	449.366	-0.0573738	0.186922	-0.306939	0.75889	0.857828
SMUG1	ENSG00000123415	ENSG00000123415.16	2002	-0.0304231	0.0991676	-0.306785	0.759007	0.857917
TRBV9	ENSG00000211716	ENSG00000211716.2	33.5989	-0.185145	0.603621	-0.306724	0.759053	0.857925
KCNK12	ENSG00000184261	ENSG00000184261.5	37.1393	0.160087	0.522132	0.306602	0.759146	0.857986
NA	ENSG00000261051	ENSG00000261051.1	23.5577	-0.164405	0.536756	-0.306294	0.759381	0.858178
PEF1	ENSG00000162517	ENSG00000162517.13	5247.24	-0.0227017	0.0741215	-0.306277	0.759394	0.858178
ESRP2	ENSG00000103067	ENSG00000103067.14	7151.77	0.117842	0.385083	0.306017	0.759592	0.85833
NA	ENSG00000287202	ENSG00000287202.1	12.8795	0.128592	0.420243	0.305994	0.759609	0.85833
SERINC1	ENSG00000111897	ENSG00000111897.7	21418.4	-0.0352813	0.115318	-0.305948	0.759644	0.85833
UHRF2	ENSG00000147854	ENSG00000147854.17	2160.28	0.0437332	0.143241	0.305313	0.760128	0.858792
MAP3K1	ENSG00000095015	ENSG00000095015.6	1893.5	0.0575775	0.188588	0.305309	0.760131	0.858792
ASXL3	ENSG00000141431	ENSG00000141431.13	412.913	-0.144501	0.473432	-0.30522	0.760198	0.858824
NHLRC1	ENSG00000187566	ENSG00000187566.6	226.054	0.0619646	0.20316	0.305003	0.760364	0.858895
C4orf46	ENSG00000205208	ENSG00000205208.5	498.159	-0.049585	0.162578	-0.304991	0.760373	0.858895
NA	ENSG00000272077	ENSG00000272077.1	36.9064	-0.109067	0.357766	-0.304857	0.760475	0.858895
SRP9	ENSG00000143742	ENSG00000143742.14	18900.3	0.029097	0.0954592	0.304811	0.76051	0.858895
PRTFDC1	ENSG00000099256	ENSG00000099256.19	414.474	-0.0556589	0.182638	-0.30475	0.760557	0.858895
OSBP	ENSG00000110048	ENSG00000110048.12	10102.8	0.0292227	0.0958983	0.304726	0.760575	0.858895
SBNO1	ENSG00000139697	ENSG00000139697.14	5264.19	0.0181205	0.0594754	0.304671	0.760617	0.858895
PTK2	ENSG00000169398	ENSG00000169398.19	8868.91	-0.0239498	0.0786096	-0.304667	0.76062	0.858895
NKAPD1	ENSG00000150776	ENSG00000150776.18	2526.68	0.0185138	0.0607732	0.304638	0.760642	0.858895
INSIG1-DT	ENSG00000273117	ENSG00000273117.1	73.6917	0.089519	0.29388	0.304611	0.760663	0.858895
NA	ENSG00000229539	ENSG00000229539.1	11.8156	-0.113165	0.371583	-0.304549	0.760709	0.858895
UCP2	ENSG00000175567	ENSG00000175567.11	2689.34	-0.0967415	0.317691	-0.304515	0.760736	0.858895
NA	ENSG00000279602	ENSG00000279602.1	9.98107	0.17837	0.585825	0.304476	0.760765	0.858895
NA	ENSG00000261250	ENSG00000261250.1	29.0861	-0.110931	0.364464	-0.304367	0.760849	0.858945
CRPPA	ENSG00000214960	ENSG00000214960.11	153.649	0.0539989	0.17759	0.304065	0.761079	0.859161
PKIG	ENSG00000168734	ENSG00000168734.14	3870.47	0.120462	0.396315	0.303957	0.761161	0.85921
ISOC1	ENSG00000066583	ENSG00000066583.12	2350.98	0.0311108	0.102425	0.303743	0.761324	0.859337
TNFSF18	ENSG00000120337	ENSG00000120337.10	14.2622	-0.228822	0.753518	-0.303671	0.761378	0.859337
C22orf23	ENSG00000128346	ENSG00000128346.11	27.0954	0.0701851	0.231165	0.303615	0.761421	0.859337
CCDC81	ENSG00000149201	ENSG00000149201.10	10.2422	-0.118776	0.391219	-0.303605	0.761429	0.859337
ARL17A	ENSG00000228696	ENSG00000228696.10	66.7919	-0.120481	0.397279	-0.303266	0.761687	0.859489
NA	ENSG00000261159	ENSG00000261159.1	7.652	0.167687	0.55297	0.303248	0.761701	0.859489
CNTF	ENSG00000242689	ENSG00000242689.3	35.4081	0.0835875	0.275644	0.303244	0.761704	0.859489
ROR1	ENSG00000185483	ENSG00000185483.12	293.783	0.086529	0.285363	0.303224	0.761719	0.859489
TIMM17B	ENSG00000126768	ENSG00000126768.12	2440.15	-0.0361004	0.119112	-0.30308	0.761829	0.859569
PHF1	ENSG00000112511	ENSG00000112511.18	2491.71	-0.0551156	0.181958	-0.302902	0.761965	0.859582
RAB3B	ENSG00000169213	ENSG00000169213.7	1932.6	0.0706759	0.233362	0.30286	0.761997	0.859582
CFD	ENSG00000197766	ENSG00000197766.8	1233.47	0.14878	0.491468	0.302727	0.762098	0.859582
PDE12	ENSG00000174840	ENSG00000174840.9	3449.33	0.0407985	0.134783	0.302698	0.76212	0.859582
HBP1	ENSG00000105856	ENSG00000105856.14	5416.48	0.0481953	0.159277	0.302588	0.762204	0.859582
KCNJ5-AS1	ENSG00000174370	ENSG00000174370.11	66.9649	0.11748	0.38827	0.302573	0.762215	0.859582
GLIPR2	ENSG00000122694	ENSG00000122694.16	2347.69	0.106926	0.353399	0.302565	0.762222	0.859582
PMP2	ENSG00000147588	ENSG00000147588.7	9.13186	0.323386	1.06889	0.302543	0.762238	0.859582
UBE4A	ENSG00000110344	ENSG00000110344.10	4380.29	0.0224529	0.0742178	0.302527	0.76225	0.859582
NA	ENSG00000224786	ENSG00000224786.2	23.9925	0.106107	0.350791	0.302479	0.762287	0.859582
NA	ENSG00000223459	ENSG00000223459.6	144.753	-0.0514194	0.170025	-0.302422	0.76233	0.859582
NA	ENSG00000233369	ENSG00000233369.7	528.225	0.0615724	0.203611	0.302403	0.762345	0.859582
GNAZ	ENSG00000128266	ENSG00000128266.9	68.2347	0.101534	0.335793	0.302371	0.762369	0.859582
TMEM50A	ENSG00000183726	ENSG00000183726.11	16768.9	0.0349019	0.115435	0.302351	0.762384	0.859582
FGFBP3	ENSG00000174721	ENSG00000174721.10	125.326	-0.0659552	0.218313	-0.302113	0.762566	0.85971
ACRP1	ENSG00000175509	ENSG00000175509.8	56.6325	-0.159165	0.526864	-0.3021	0.762576	0.85971
MANSC1	ENSG00000111261	ENSG00000111261.14	7353.58	-0.0761418	0.252222	-0.301884	0.76274	0.859852
RFPL3S	ENSG00000205853	ENSG00000205853.12	6.24172	0.198007	0.656666	0.301534	0.763007	0.860109
NA	ENSG00000285531	ENSG00000285531.1	14.2883	0.0880533	0.292174	0.301373	0.76313	0.860203
RPS9P4	ENSG00000243829	ENSG00000243829.1	34.7802	0.10691	0.355057	0.301108	0.763332	0.860388
DNAJC15	ENSG00000120675	ENSG00000120675.6	7070.71	0.0774458	0.257335	0.300953	0.763451	0.860477
NXPH4	ENSG00000182379	ENSG00000182379.10	6.1235	-0.390475	1.2986	-0.300689	0.763652	0.860628
SMC5	ENSG00000198887	ENSG00000198887.9	6671.2	0.048692	0.161942	0.300675	0.763662	0.860628
LETR1	ENSG00000248441	ENSG00000248441.7	16.0054	-0.165882	0.552031	-0.300494	0.763801	0.860726
EGR1	ENSG00000120738	ENSG00000120738.8	10118.7	-0.15574	0.51834	-0.300458	0.763827	0.860726
C12orf57	ENSG00000111678	ENSG00000111678.11	2225.05	0.0497549	0.16575	0.300181	0.764039	0.860905
RHCE	ENSG00000188672	ENSG00000188672.19	20.4657	-0.111508	0.371509	-0.300148	0.764064	0.860905
RANGRF	ENSG00000108961	ENSG00000108961.14	67.6844	0.0562199	0.187434	0.299944	0.76422	0.861037
RAB11B-AS1	ENSG00000269386	ENSG00000269386.5	210.916	0.0695164	0.231845	0.29984	0.764299	0.861082
CTDNEP1	ENSG00000175826	ENSG00000175826.12	4171.36	0.0254829	0.0850178	0.299736	0.764378	0.861128
HDHD3	ENSG00000119431	ENSG00000119431.10	8659.14	0.0790165	0.263747	0.299592	0.764488	0.861208
CAMK4	ENSG00000152495	ENSG00000152495.11	301.651	0.0986395	0.329354	0.299494	0.764563	0.861248
CASQ2	ENSG00000118729	ENSG00000118729.12	11.0593	0.23824	0.795721	0.299401	0.764634	0.861284
C17orf50	ENSG00000270806	ENSG00000270806.2	9.77005	0.194485	0.65006	0.29918	0.764803	0.86143
CHMP1A	ENSG00000131165	ENSG00000131165.16	14048.8	0.0453225	0.151516	0.299127	0.764843	0.861432
MTND4P9	ENSG00000250050	ENSG00000250050.1	4.72343	0.196147	0.656284	0.298875	0.765035	0.861496
NAA38	ENSG00000183011	ENSG00000183011.14	2462.48	0.0331037	0.110781	0.298822	0.765076	0.861496
NA	ENSG00000287009	ENSG00000287009.1	42.5772	0.0689864	0.230874	0.298805	0.765089	0.861496
NA	ENSG00000223803	ENSG00000223803.1	82.8131	-0.109767	0.367355	-0.298803	0.76509	0.861496
NA	ENSG00000228302	ENSG00000228302.2	15.1059	-0.0843048	0.282147	-0.298797	0.765095	0.861496
DLST	ENSG00000119689	ENSG00000119689.15	14760.7	-0.035254	0.118052	-0.298632	0.765221	0.861594
BAP1	ENSG00000163930	ENSG00000163930.10	5780.99	-0.0340703	0.114158	-0.298449	0.765361	0.861664
SLCO4C1	ENSG00000173930	ENSG00000173930.9	146.662	0.180137	0.603666	0.298405	0.765394	0.861664
NA	ENSG00000231952	ENSG00000231952.3	11.6056	-0.110608	0.370672	-0.298398	0.7654	0.861664
AMH	ENSG00000104899	ENSG00000104899.8	20.0034	0.156994	0.52643	0.298223	0.765533	0.86177
COMTD1	ENSG00000165644	ENSG00000165644.11	2882.91	0.062363	0.209192	0.298114	0.765616	0.86182
ARFGEF3	ENSG00000112379	ENSG00000112379.9	5529.63	0.0989836	0.332231	0.297936	0.765752	0.861846
UCA1	ENSG00000214049	ENSG00000214049.8	1446.13	-0.227583	0.763921	-0.297915	0.765768	0.861846
TRAP1	ENSG00000126602	ENSG00000126602.11	2785.14	0.0503087	0.168903	0.297856	0.765813	0.861846
BABAM2	ENSG00000158019	ENSG00000158019.21	1993.17	0.0287977	0.0966851	0.29785	0.765818	0.861846
HCP5	ENSG00000206337	ENSG00000206337.12	11916.5	0.0516539	0.173435	0.297828	0.765834	0.861846
SMG1P6	ENSG00000254634	ENSG00000254634.4	11.5003	0.118924	0.399426	0.297736	0.765905	0.861881
KIF27	ENSG00000165115	ENSG00000165115.15	292.271	-0.0452217	0.15197	-0.297569	0.766032	0.861895
GNL1	ENSG00000204590	ENSG00000204590.13	3173.33	0.0332779	0.111834	0.297565	0.766035	0.861895
LOC101929270	ENSG00000228395	ENSG00000228395.2	7.97944	0.193748	0.651212	0.297518	0.766071	0.861895
DTX2	ENSG00000091073	ENSG00000091073.20	3383.53	-0.0438345	0.147335	-0.297516	0.766073	0.861895
NA	ENSG00000204173	ENSG00000204173.11	6.31376	0.192851	0.648332	0.297457	0.766118	0.861902
YPEL5	ENSG00000119801	ENSG00000119801.13	8833.62	0.0385438	0.129704	0.297168	0.766338	0.862106
ROBO3	ENSG00000154134	ENSG00000154134.15	138.217	0.110664	0.372514	0.297074	0.76641	0.862143
ZNF544	ENSG00000198131	ENSG00000198131.14	1370.46	0.0449823	0.151451	0.297009	0.76646	0.862155
PDXP-DT	ENSG00000233360	ENSG00000233360.4	9.33533	0.128205	0.431748	0.296944	0.766509	0.862167
C9orf85	ENSG00000155621	ENSG00000155621.15	1448.03	0.0455567	0.15368	0.296438	0.766895	0.862558
RPS15AP30	ENSG00000227560	ENSG00000227560.1	9.05289	0.128538	0.433718	0.296363	0.766953	0.862566
LINC02028	ENSG00000230102	ENSG00000230102.8	21.445	-0.108398	0.365807	-0.296326	0.766981	0.862566
CTH	ENSG00000116761	ENSG00000116761.12	1015.84	-0.088533	0.298987	-0.29611	0.767146	0.862697
TMEM45B	ENSG00000151715	ENSG00000151715.8	38356.3	-0.106224	0.358777	-0.296072	0.767175	0.862697
CSTA	ENSG00000121552	ENSG00000121552.4	467.07	-0.151552	0.511982	-0.296011	0.767222	0.862705
HPF1	ENSG00000056050	ENSG00000056050.7	893.599	-0.0369131	0.124813	-0.295746	0.767424	0.862888
CBLC	ENSG00000142273	ENSG00000142273.13	5133.56	0.119916	0.405643	0.29562	0.767521	0.862954
LRFN3	ENSG00000126243	ENSG00000126243.9	960.967	0.0485445	0.164309	0.295445	0.767654	0.863059
NA	ENSG00000260290	ENSG00000260290.2	14.3786	0.0835196	0.282892	0.295235	0.767815	0.863196
NR2F6	ENSG00000160113	ENSG00000160113.6	10756.5	0.0756547	0.256785	0.294623	0.768282	0.863643
ZC3H11A	ENSG00000058673	ENSG00000058673.17	15.2249	-0.0897574	0.304669	-0.294606	0.768295	0.863643
FHIP1B	ENSG00000051009	ENSG00000051009.11	9096.82	0.0551828	0.187339	0.294561	0.768329	0.863643
KHDC4	ENSG00000132680	ENSG00000132680.11	3364.89	0.0434588	0.147615	0.294407	0.768447	0.863694
ARGLU1	ENSG00000134884	ENSG00000134884.15	6952.13	0.0343887	0.11681	0.2944	0.768453	0.863694
NA	ENSG00000288047	ENSG00000288047.1	632.242	-0.204884	0.696098	-0.294332	0.768504	0.863708
ZNF319	ENSG00000166188	ENSG00000166188.3	581.236	-0.0624763	0.213104	-0.293173	0.76939	0.86465
FSCN2	ENSG00000186765	ENSG00000186765.12	38.3591	-0.0948858	0.323696	-0.293133	0.769421	0.86465
NACA4P	ENSG00000228224	ENSG00000228224.3	39.0692	-0.10863	0.370728	-0.293019	0.769507	0.864704
HEATR1	ENSG00000119285	ENSG00000119285.11	1752.32	-0.0522741	0.178434	-0.29296	0.769553	0.864711
DYNC1LI2	ENSG00000135720	ENSG00000135720.13	13305.4	0.0304654	0.104032	0.292846	0.76964	0.864756
LINC01479	ENSG00000255772	ENSG00000255772.5	5.67809	0.24272	0.829082	0.292758	0.769707	0.864756
VPS4B	ENSG00000119541	ENSG00000119541.10	15667.6	0.0410645	0.140291	0.292709	0.769744	0.864756
QRICH2	ENSG00000129646	ENSG00000129646.16	126.028	0.0773095	0.264123	0.292703	0.769749	0.864756
STXBP4	ENSG00000166263	ENSG00000166263.13	471.878	-0.0433242	0.148163	-0.292409	0.769974	0.864965
BAG5	ENSG00000166170	ENSG00000166170.11	4995.71	0.0348214	0.119145	0.29226	0.770088	0.865048
RPSAP15	ENSG00000237506	ENSG00000237506.3	18.3735	0.0755938	0.258756	0.292144	0.770177	0.865079
INSYN1	ENSG00000205363	ENSG00000205363.7	12.7348	-0.172691	0.591161	-0.292122	0.770194	0.865079
NA	ENSG00000226862	ENSG00000226862.1	9.02624	0.126783	0.434224	0.291977	0.770304	0.86516
SON	ENSG00000159140	ENSG00000159140.21	21826.9	-0.0177694	0.0609148	-0.291708	0.77051	0.865346
CGGBP1	ENSG00000163320	ENSG00000163320.12	6653.08	-0.0264009	0.0905745	-0.291483	0.770682	0.865464
MAD2L1BP	ENSG00000124688	ENSG00000124688.14	3900.6	-0.0376731	0.129252	-0.291469	0.770692	0.865464
POM121L2	ENSG00000158553	ENSG00000158553.5	5.15023	0.208469	0.71549	0.291365	0.770772	0.86551
RNPEPL1	ENSG00000142327	ENSG00000142327.13	10569.5	-0.0392069	0.134626	-0.291229	0.770876	0.865582
SH3D19	ENSG00000109686	ENSG00000109686.19	19967.3	0.0608144	0.208894	0.291126	0.770955	0.865627
NANOS1	ENSG00000188613	ENSG00000188613.7	38.5433	0.094242	0.32381	0.291041	0.77102	0.865653
ORC4	ENSG00000115947	ENSG00000115947.14	3407.66	-0.0365639	0.125652	-0.290993	0.771057	0.865653
BTNL3	ENSG00000168903	ENSG00000168903.9	12447.3	0.162602	0.558978	0.290891	0.771135	0.865663
SLC11A2	ENSG00000110911	ENSG00000110911.17	4820.15	0.0559709	0.19242	0.290879	0.771144	0.865663
ADAMTSL2	ENSG00000197859	ENSG00000197859.11	64.0122	-0.119974	0.412729	-0.290685	0.771292	0.865734
EPS8L2	ENSG00000177106	ENSG00000177106.16	16218.3	0.096793	0.332999	0.290671	0.771303	0.865734
AFG2B	ENSG00000171763	ENSG00000171763.20	1123.45	-0.0282018	0.0970795	-0.290502	0.771432	0.865734
MOB3B	ENSG00000120162	ENSG00000120162.10	10241.5	0.0645304	0.222159	0.290469	0.771457	0.865734
VTA1	ENSG00000009844	ENSG00000009844.16	7911.57	-0.0334089	0.115041	-0.29041	0.771503	0.865734
SYT4	ENSG00000132872	ENSG00000132872.12	19.3676	0.16552	0.569982	0.290395	0.771514	0.865734
ANKRD30B	ENSG00000180777	ENSG00000180777.14	25.6058	0.193224	0.665396	0.29039	0.771518	0.865734
NAA25	ENSG00000111300	ENSG00000111300.10	1589.07	-0.0493002	0.169783	-0.290372	0.771532	0.865734
DLGAP3	ENSG00000116544	ENSG00000116544.12	19.7594	0.138826	0.478261	0.290272	0.771608	0.865734
ARSJ	ENSG00000180801	ENSG00000180801.14	1394.03	0.123384	0.425139	0.290221	0.771647	0.865734
RFX1	ENSG00000132005	ENSG00000132005.9	1277.28	0.0367081	0.126486	0.290215	0.771652	0.865734
HPDL	ENSG00000186603	ENSG00000186603.7	438.617	0.110301	0.380109	0.290182	0.771677	0.865734
NA	ENSG00000213362	ENSG00000213362.3	48.7535	0.107157	0.369578	0.289945	0.771858	0.865894
NA	ENSG00000259668	ENSG00000259668.6	29.7137	-0.0787009	0.271688	-0.289674	0.772066	0.866007
NA	ENSG00000254915	ENSG00000254915.1	5.7248	0.229384	0.791966	0.289639	0.772093	0.866007
KLHL22	ENSG00000099910	ENSG00000099910.17	667.701	0.043335	0.149618	0.289638	0.772093	0.866007
CIB3	ENSG00000141977	ENSG00000141977.9	5.49793	-0.213284	0.736456	-0.289608	0.772116	0.866007
LOC100289518	ENSG00000254783	ENSG00000254783.1	45.4784	0.0586391	0.202562	0.289488	0.772208	0.866023
RPL17P39	ENSG00000212664	ENSG00000212664.5	229.45	0.0913524	0.315566	0.289488	0.772208	0.866023
RPL17P36	ENSG00000236058	ENSG00000236058.3	5.90166	0.17531	0.605805	0.289384	0.772288	0.866068
TIMM10	ENSG00000134809	ENSG00000134809.9	1507.95	-0.053206	0.183932	-0.289271	0.772374	0.866121
TRGV10	ENSG00000211694	ENSG00000211694.2	21.1028	-0.159425	0.551316	-0.289172	0.77245	0.866162
ZNF117	ENSG00000152926	ENSG00000152926.15	466.896	-0.0647681	0.224371	-0.288665	0.772837	0.866553
RPS27AP5	ENSG00000231767	ENSG00000231767.4	455.715	0.0870786	0.301758	0.288571	0.77291	0.86659
PIH1D1	ENSG00000104872	ENSG00000104872.11	3545.64	-0.0204627	0.0709311	-0.288487	0.772974	0.866618
NA	ENSG00000250848	ENSG00000250848.1	16.3161	-0.0885352	0.307007	-0.288381	0.773055	0.866654
SDHAF3	ENSG00000196636	ENSG00000196636.8	1081.4	-0.0439284	0.152348	-0.288343	0.773084	0.866654
NA	ENSG00000260101	ENSG00000260101.1	129.801	-0.0773743	0.268583	-0.288083	0.773283	0.866833
ACTR5	ENSG00000101442	ENSG00000101442.10	641.456	0.0217628	0.0755798	0.287945	0.773389	0.866907
KCNIP3	ENSG00000115041	ENSG00000115041.13	35.4181	0.158782	0.552262	0.287512	0.773721	0.867203
NA	ENSG00000277957	ENSG00000277957.1	8.11031	-0.15085	0.524698	-0.287498	0.773731	0.867203
NA	ENSG00000227014	ENSG00000227014.6	15.7067	0.128212	0.446249	0.28731	0.773875	0.867308
RNASEH2B	ENSG00000136104	ENSG00000136104.21	1595.22	0.0465378	0.162074	0.287139	0.774006	0.867308
NA	ENSG00000257433	ENSG00000257433.6	45.3774	0.0735194	0.256058	0.28712	0.774021	0.867308
RHBDL2	ENSG00000158315	ENSG00000158315.11	4087.01	-0.0971254	0.338323	-0.287079	0.774052	0.867308
NA	ENSG00000275481	ENSG00000275481.1	10.9228	0.112189	0.39084	0.287047	0.774076	0.867308
MIR4653	ENSG00000264425	ENSG00000264425.1	36.3125	-0.110312	0.384306	-0.287042	0.77408	0.867308
EPHA4	ENSG00000116106	ENSG00000116106.12	1153.21	0.0813042	0.283273	0.287017	0.7741	0.867308
EED	ENSG00000074266	ENSG00000074266.22	1852.31	-0.0216997	0.0757925	-0.286304	0.774645	0.867801
NA	ENSG00000273821	ENSG00000273821.1	8.16516	-0.120164	0.419766	-0.286264	0.774676	0.867801
LINC02884	ENSG00000231246	ENSG00000231246.2	586.165	-0.0727398	0.254121	-0.286241	0.774694	0.867801
SNHG25	ENSG00000266402	ENSG00000266402.3	116.122	-0.0997208	0.348384	-0.286238	0.774696	0.867801
LINC02724	ENSG00000181908	ENSG00000181908.5	7.17381	-0.177884	0.622331	-0.285835	0.775004	0.868102
HNRNPDL	ENSG00000152795	ENSG00000152795.18	6739.45	0.054449	0.190535	0.285769	0.775055	0.868115
NA	ENSG00000260000	ENSG00000260000.2	138.236	0.0490881	0.171935	0.285504	0.775258	0.868298
ZNF90	ENSG00000213988	ENSG00000213988.11	69.6865	0.159473	0.558768	0.285402	0.775336	0.868342
VPS45	ENSG00000136631	ENSG00000136631.15	3037.86	-0.0243019	0.0851979	-0.28524	0.77546	0.868437
TMEM218	ENSG00000150433	ENSG00000150433.10	999.64	0.0256758	0.0900667	0.285075	0.775587	0.868515
FEZ2	ENSG00000171055	ENSG00000171055.15	4213.72	-0.0327678	0.114979	-0.284989	0.775652	0.868515
NA	ENSG00000288065	ENSG00000288065.1	12.0248	-0.134027	0.470305	-0.284978	0.775661	0.868515
FLVCR2	ENSG00000119686	ENSG00000119686.10	1955.1	-0.0941348	0.330421	-0.284893	0.775726	0.868515
KALRN	ENSG00000160145	ENSG00000160145.16	8648.23	-0.0796416	0.279549	-0.284893	0.775726	0.868515
CEP57L1	ENSG00000183137	ENSG00000183137.15	837.294	0.0255699	0.0898618	0.284547	0.775991	0.868768
AHDC1	ENSG00000126705	ENSG00000126705.15	1733.78	-0.0517165	0.181898	-0.284315	0.776169	0.868922
XPO5	ENSG00000124571	ENSG00000124571.18	2301.3	-0.0409204	0.143975	-0.284218	0.776243	0.868962
QNG1	ENSG00000165118	ENSG00000165118.15	1407.47	-0.0737908	0.259709	-0.284129	0.776312	0.868992
NA	ENSG00000270890	ENSG00000270890.1	8.067	0.145512	0.512302	0.284035	0.776384	0.868992
TAOK2	ENSG00000149930	ENSG00000149930.18	5804.01	-0.0263744	0.0928596	-0.284025	0.776392	0.868992
ORC5	ENSG00000164815	ENSG00000164815.11	1487.02	0.0280436	0.0987788	0.283903	0.776484	0.868992
CHID1	ENSG00000177830	ENSG00000177830.18	2563.58	0.0197246	0.0694821	0.28388	0.776502	0.868992
NA	ENSG00000280079	ENSG00000280079.1	36.7065	-0.110506	0.389278	-0.283875	0.776506	0.868992
NFE2L1	ENSG00000082641	ENSG00000082641.16	31744.1	-0.0488185	0.172034	-0.283773	0.776585	0.868998
NA	ENSG00000277687	ENSG00000277687.1	6.21177	-0.195234	0.688011	-0.283766	0.77659	0.868998
WDR72	ENSG00000166415	ENSG00000166415.15	211.714	0.175006	0.616979	0.28365	0.776679	0.869054
NA	ENSG00000225511	ENSG00000225511.7	6.32786	-0.15695	0.553576	-0.283521	0.776778	0.86912
LGR4	ENSG00000205213	ENSG00000205213.14	26716.4	0.0811011	0.286136	0.283435	0.776843	0.86915
NA	ENSG00000269473	ENSG00000269473.1	9.56185	0.106266	0.375114	0.283291	0.776954	0.869175
PALB2	ENSG00000083093	ENSG00000083093.10	970.064	0.0364679	0.128741	0.283266	0.776973	0.869175
COL19A1	ENSG00000082293	ENSG00000082293.13	35.676	-0.137361	0.484979	-0.28323	0.777001	0.869175
GABRB3	ENSG00000166206	ENSG00000166206.15	189.778	-0.819801	2.89477	-0.2832	0.777023	0.869175
RRH	ENSG00000180245	ENSG00000180245.7	7.5221	-0.128059	0.452996	-0.282692	0.777413	0.869567
DOHH	ENSG00000129932	ENSG00000129932.10	848.294	-0.0411843	0.145728	-0.28261	0.777476	0.869594
NFE2L1-DT	ENSG00000263412	ENSG00000263412.1	19.9029	0.0932746	0.330117	0.28255	0.777522	0.869601
ZNF639	ENSG00000121864	ENSG00000121864.10	1564.53	0.0290501	0.102851	0.282449	0.7776	0.869644
PARM1	ENSG00000169116	ENSG00000169116.11	68968.8	0.0905948	0.320816	0.282389	0.777645	0.869651
STK31	ENSG00000196335	ENSG00000196335.13	57.0434	-0.115159	0.407944	-0.282292	0.77772	0.869681
MIOX	ENSG00000100253	ENSG00000100253.13	5.67618	-0.208458	0.738554	-0.282251	0.777751	0.869681
NOL10	ENSG00000115761	ENSG00000115761.16	1747.68	0.0300565	0.106515	0.282181	0.777805	0.869698
NA	ENSG00000253683	ENSG00000253683.1	52.7066	-0.0501478	0.177775	-0.282086	0.777877	0.869735
ITGB1BP2	ENSG00000147166	ENSG00000147166.11	16.4869	-0.091375	0.324097	-0.281937	0.777992	0.869816
MAF	ENSG00000178573	ENSG00000178573.7	1294.38	-0.137605	0.488153	-0.281889	0.778029	0.869816
NA	ENSG00000260367	ENSG00000260367.2	7.46181	0.170284	0.604893	0.281511	0.778318	0.870071
ZBTB47	ENSG00000114853	ENSG00000114853.15	429.584	-0.128504	0.456516	-0.281489	0.778335	0.870071
LTBP3	ENSG00000168056	ENSG00000168056.17	811.71	0.0695082	0.247153	0.281236	0.77853	0.870205
GRIA3	ENSG00000125675	ENSG00000125675.20	14.7197	0.121325	0.431409	0.281229	0.778534	0.870205
LRRC45	ENSG00000169683	ENSG00000169683.8	1075.75	-0.0340477	0.121114	-0.281121	0.778618	0.870254
NA	ENSG00000230732	ENSG00000230732.4	10.2365	0.110298	0.392502	0.281012	0.778701	0.870304
NA	ENSG00000286488	ENSG00000286488.1	16.6578	-0.132839	0.473074	-0.2808	0.778864	0.870441
KLRG1	ENSG00000139187	ENSG00000139187.10	48.0487	-0.116698	0.416069	-0.280477	0.779112	0.870675
LOC101928881	ENSG00000222001	ENSG00000222001.2	276.251	0.10739	0.383117	0.280305	0.779244	0.870778
NA	ENSG00000229122	ENSG00000229122.1	8.73581	0.0737815	0.263346	0.28017	0.779347	0.870835
NA	ENSG00000229368	ENSG00000229368.1	13.8675	0.0944225	0.337064	0.280132	0.779376	0.870835
NA	ENSG00000232739	ENSG00000232739.1	22.1128	-0.0708531	0.252987	-0.280066	0.779427	0.870835
MYBPC1	ENSG00000196091	ENSG00000196091.15	402.162	0.190433	0.680037	0.280033	0.779452	0.870835
GALNT7-DT	ENSG00000245213	ENSG00000245213.7	125.278	0.062261	0.222391	0.279961	0.779507	0.870853
MIR221	ENSG00000207870	ENSG00000207870.1	13.514	0.235612	0.841926	0.279849	0.779593	0.870905
TRIM17	ENSG00000162931	ENSG00000162931.12	15.9001	-0.0884466	0.316161	-0.279752	0.779668	0.870944
APRT	ENSG00000198931	ENSG00000198931.11	6908.34	0.0315561	0.112838	0.279659	0.779739	0.87098
ICMT	ENSG00000116237	ENSG00000116237.16	10044.4	0.0319397	0.114307	0.279421	0.779922	0.871009
EIF2B4	ENSG00000115211	ENSG00000115211.16	2110.81	-0.0189155	0.067721	-0.279315	0.780003	0.871009
UTS2	ENSG00000049247	ENSG00000049247.14	33.8921	-0.146238	0.523583	-0.279303	0.780012	0.871009
NA	ENSG00000285999	ENSG00000285999.1	32.6334	-0.0878729	0.314626	-0.279293	0.78002	0.871009
KBTBD6	ENSG00000165572	ENSG00000165572.8	525.544	0.0560862	0.200839	0.27926	0.780046	0.871009
ABCA7	ENSG00000064687	ENSG00000064687.13	1969.05	0.0527369	0.188889	0.279195	0.780095	0.871009
COL9A2	ENSG00000049089	ENSG00000049089.15	1836.16	0.131873	0.472367	0.279174	0.780111	0.871009
PLEKHH1	ENSG00000054690	ENSG00000054690.14	4607.7	0.0956278	0.342547	0.279167	0.780117	0.871009
NA	ENSG00000240036	ENSG00000240036.4	16.2536	0.0796137	0.285187	0.279163	0.78012	0.871009
RUNDC1	ENSG00000198863	ENSG00000198863.7	4079.14	0.0415121	0.148764	0.279047	0.780209	0.871064
NA	ENSG00000253893	ENSG00000253893.2	6.82022	0.135793	0.486741	0.278984	0.780257	0.871074
MAP3K9	ENSG00000006432	ENSG00000006432.16	2208.51	-0.0635621	0.227928	-0.278869	0.780345	0.871129
RBMX2	ENSG00000134597	ENSG00000134597.16	1285.05	-0.0248565	0.0891513	-0.278813	0.780389	0.871133
ZFPL1	ENSG00000162300	ENSG00000162300.13	412.801	0.0353018	0.126692	0.278641	0.78052	0.871236
PPP2R5CP	ENSG00000239557	ENSG00000239557.1	6.78543	0.13069	0.469405	0.278416	0.780693	0.871385
NA	ENSG00000282965	ENSG00000282965.1	4.87722	0.233332	0.838625	0.278231	0.780835	0.8715
RNF43	ENSG00000108375	ENSG00000108375.13	2303.03	0.127308	0.457686	0.278155	0.780893	0.87152
GDA	ENSG00000119125	ENSG00000119125.17	8818	-0.105524	0.379679	-0.277928	0.781067	0.871635
TMEM63A	ENSG00000196187	ENSG00000196187.12	9145.53	0.0492844	0.177333	0.27792	0.781074	0.871635
G6PC3	ENSG00000141349	ENSG00000141349.9	2551.47	-0.0296739	0.106798	-0.277852	0.781126	0.871649
WDR20	ENSG00000140153	ENSG00000140153.18	2551.65	0.0255749	0.092168	0.277482	0.78141	0.871891
UXS1	ENSG00000115652	ENSG00000115652.15	3096.01	0.0289183	0.104241	0.277417	0.78146	0.871891
PRELID3B	ENSG00000101166	ENSG00000101166.16	16939.6	-0.0512233	0.184646	-0.277414	0.781462	0.871891
PARD6B	ENSG00000124171	ENSG00000124171.9	1502.82	0.0908981	0.328011	0.277119	0.781689	0.872047
DOK4	ENSG00000125170	ENSG00000125170.11	21027.1	-0.0728437	0.262892	-0.277086	0.781714	0.872047
UGT2B17	ENSG00000197888	ENSG00000197888.3	54757.8	0.799514	2.88551	0.277079	0.78172	0.872047
PNN	ENSG00000100941	ENSG00000100941.9	5106.82	-0.0370369	0.133752	-0.276907	0.781851	0.87215
FHIP2B	ENSG00000158863	ENSG00000158863.22	3425.45	-0.0339979	0.123067	-0.276256	0.782352	0.872664
RPL21P89	ENSG00000229870	ENSG00000229870.1	8.40758	0.0992844	0.359493	0.276178	0.782411	0.872686
LINC00622	ENSG00000260941	ENSG00000260941.1	11.994	-0.158592	0.574569	-0.276019	0.782534	0.872702
NA	ENSG00000181819	ENSG00000181819.14	10.6537	-0.0965852	0.349937	-0.276007	0.782542	0.872702
MCRS1	ENSG00000187778	ENSG00000187778.14	4948.95	-0.0242241	0.0877664	-0.276006	0.782543	0.872702
TMEM181	ENSG00000146433	ENSG00000146433.10	12731	-0.047336	0.171564	-0.275909	0.782618	0.872712
ESYT3	ENSG00000158220	ENSG00000158220.14	37.7255	-0.0963373	0.349238	-0.27585	0.782663	0.872712
NSMAF	ENSG00000035681	ENSG00000035681.9	2829.64	0.0309359	0.112152	0.27584	0.782671	0.872712
C1QTNF9	ENSG00000240654	ENSG00000240654.6	39.6635	0.111698	0.40534	0.275565	0.782882	0.872867
ZNF660	ENSG00000144792	ENSG00000144792.9	30.7081	-0.133169	0.483275	-0.275556	0.782889	0.872867
ARHGAP17	ENSG00000140750	ENSG00000140750.17	8210.82	0.0352998	0.128189	0.275374	0.783029	0.872979
SNHG15	ENSG00000232956	ENSG00000232956.9	576.199	-0.061031	0.221684	-0.275306	0.783081	0.872993
NA	ENSG00000219410	ENSG00000219410.6	7.16167	-0.131447	0.477779	-0.27512	0.783224	0.873109
ZBTB9	ENSG00000213588	ENSG00000213588.6	611.041	0.0404526	0.147355	0.274525	0.783681	0.873574
AGO3	ENSG00000126070	ENSG00000126070.20	986.036	-0.0370549	0.135034	-0.274412	0.783768	0.873627
NA	ENSG00000234175	ENSG00000234175.1	20.5628	0.101728	0.370817	0.274335	0.783827	0.873649
TAF6	ENSG00000106290	ENSG00000106290.15	1285.67	-0.0243541	0.0887922	-0.274282	0.783868	0.87365
LOC122526780	ENSG00000282936	ENSG00000282936.2	68.8757	-0.0615321	0.224466	-0.274127	0.783987	0.873739
NA	ENSG00000187870	ENSG00000187870.7	22.7243	-0.18544	0.677232	-0.27382	0.784223	0.87392
PLCH1	ENSG00000114805	ENSG00000114805.18	1327.82	-0.0892691	0.326022	-0.273813	0.784228	0.87392
NA	ENSG00000284606	ENSG00000284606.1	53.8651	0.097819	0.357331	0.273749	0.784277	0.873931
B3GALT4	ENSG00000235863	ENSG00000235863.4	2134.46	-0.0520643	0.190396	-0.273452	0.784506	0.874141
ARL6IP4	ENSG00000182196	ENSG00000182196.14	13.3962	-0.0836993	0.306449	-0.273127	0.784756	0.874375
NA	ENSG00000230199	ENSG00000230199.1	5.88458	0.116496	0.426724	0.273	0.784853	0.87444
KYAT3	ENSG00000137944	ENSG00000137944.18	3149.36	0.0403139	0.147714	0.272918	0.784916	0.874466
S100A5	ENSG00000196420	ENSG00000196420.7	17.9142	-0.0959737	0.35182	-0.272792	0.785013	0.87453
LOC105374593	ENSG00000230773	ENSG00000230773.9	15.1988	0.107645	0.395042	0.27249	0.785245	0.874729
ANKRD45	ENSG00000183831	ENSG00000183831.7	19.2639	-0.193628	0.710676	-0.272457	0.785271	0.874729
UBL5	ENSG00000198258	ENSG00000198258.11	10949.1	-0.019368	0.0711469	-0.272225	0.785449	0.874841
IL17RC	ENSG00000163702	ENSG00000163702.20	519.407	0.0411788	0.151269	0.272223	0.78545	0.874841
RPL18AP3	ENSG00000213442	ENSG00000213442.5	1827.13	0.075189	0.276285	0.272143	0.785512	0.874866
GNAL	ENSG00000141404	ENSG00000141404.17	291.04	0.0716316	0.263342	0.272009	0.785615	0.874936
NA	ENSG00000255026	ENSG00000255026.1	102.624	-0.152577	0.561795	-0.271588	0.785939	0.875253
HEXIM2-AS2	ENSG00000267288	ENSG00000267288.2	10.4592	0.143777	0.531013	0.27076	0.786575	0.875891
NA	ENSG00000230626	ENSG00000230626.4	24.3909	0.087061	0.321567	0.27074	0.786591	0.875891
NA	ENSG00000287825	ENSG00000287825.1	13.8597	0.080404	0.297289	0.270458	0.786808	0.876065
NA	ENSG00000229097	ENSG00000229097.1	34.7763	0.0443178	0.163877	0.270433	0.786827	0.876065
NA	ENSG00000261997	ENSG00000261997.1	5.99215	0.1748	0.646547	0.270359	0.786884	0.876085
SNX19	ENSG00000120451	ENSG00000120451.11	8726.9	0.0184668	0.0683779	0.27007	0.787106	0.876288
HERC5	ENSG00000138646	ENSG00000138646.9	243.665	-0.148101	0.548821	-0.269853	0.787273	0.87643
TMEM135	ENSG00000166575	ENSG00000166575.17	2950.71	-0.045097	0.167153	-0.269795	0.787318	0.876436
NUP85	ENSG00000125450	ENSG00000125450.11	2338.74	-0.02843	0.105399	-0.269737	0.787362	0.876441
NA	ENSG00000251161	ENSG00000251161.4	17.652	0.0703715	0.260947	0.269677	0.787408	0.876448
DNASE1L2	ENSG00000167968	ENSG00000167968.13	25.6699	-0.0618111	0.229351	-0.269504	0.787542	0.876549
ZNF335	ENSG00000198026	ENSG00000198026.8	1863.34	0.033712	0.125111	0.269456	0.787579	0.876549
NA	ENSG00000215210	ENSG00000215210.3	10.6907	0.161296	0.598806	0.269363	0.78765	0.876585
LOC100421402	ENSG00000232499	ENSG00000232499.2	7.58966	-0.089658	0.333232	-0.269056	0.787887	0.876804
TENM2	ENSG00000145934	ENSG00000145934.16	9.37841	0.199074	0.74022	0.268939	0.787977	0.87686
NA	ENSG00000269952	ENSG00000269952.1	9.22541	-0.156584	0.582586	-0.268773	0.788104	0.876958
ADO	ENSG00000181915	ENSG00000181915.5	1905.33	-0.0379922	0.141463	-0.268566	0.788264	0.87705
CCDC120	ENSG00000147144	ENSG00000147144.13	2230.33	-0.0778419	0.289856	-0.268554	0.788273	0.87705
MYO1C	ENSG00000197879	ENSG00000197879.17	28878	-0.0347681	0.129489	-0.268502	0.788313	0.87705
BCO1	ENSG00000135697	ENSG00000135697.10	752.107	0.108659	0.404823	0.268412	0.788382	0.87705
TMEM106C	ENSG00000134291	ENSG00000134291.12	23425.8	0.0614225	0.228841	0.268407	0.788386	0.87705
FRG1-DT	ENSG00000245685	ENSG00000245685.7	6.88092	-0.13147	0.490067	-0.26827	0.788492	0.877122
EEF1A2	ENSG00000101210	ENSG00000101210.13	211.429	0.629883	2.34837	0.268221	0.788529	0.877122
EVI5L	ENSG00000142459	ENSG00000142459.8	1405.81	-0.0423555	0.157961	-0.268138	0.788593	0.877143
ARHGEF4	ENSG00000136002	ENSG00000136002.20	186.676	-0.155526	0.580118	-0.268094	0.788627	0.877143
ARHGAP32	ENSG00000134909	ENSG00000134909.19	11588.2	-0.0747862	0.279267	-0.267795	0.788857	0.877273
ADCY9	ENSG00000162104	ENSG00000162104.10	4274.14	0.0626031	0.233799	0.267765	0.78888	0.877273
IPO8	ENSG00000133704	ENSG00000133704.10	7353.59	-0.0257473	0.0961665	-0.267737	0.788902	0.877273
CARNS1	ENSG00000172508	ENSG00000172508.10	40.675	-0.128213	0.478882	-0.267735	0.788904	0.877273
NA	ENSG00000282221	ENSG00000282221.1	388.212	-0.0895454	0.334794	-0.267464	0.789112	0.877461
TRIM10	ENSG00000204613	ENSG00000204613.11	999.755	-0.103089	0.385547	-0.267383	0.789174	0.877486
EPPK1	ENSG00000261150	ENSG00000261150.3	2800.01	-0.0799402	0.299153	-0.267222	0.789298	0.877535
PSPN	ENSG00000125650	ENSG00000125650.4	224.308	0.0442113	0.165518	0.267108	0.789386	0.877535
ALKBH5	ENSG00000091542	ENSG00000091542.9	5491.56	-0.0224244	0.0839545	-0.267102	0.789391	0.877535
RGP1	ENSG00000107185	ENSG00000107185.10	7203.83	-0.0380358	0.142416	-0.267075	0.789411	0.877535
MSRA	ENSG00000175806	ENSG00000175806.15	1387.45	-0.0368793	0.138091	-0.267065	0.789419	0.877535
PKP2	ENSG00000057294	ENSG00000057294.16	23042.5	-0.104576	0.391719	-0.266967	0.789494	0.877535
PHACTR2	ENSG00000112419	ENSG00000112419.14	3719.79	-0.0442704	0.165828	-0.266966	0.789496	0.877535
NA	ENSG00000226564	ENSG00000226564.1	581.821	0.0856285	0.320859	0.266873	0.789567	0.877536
ARHGAP8	ENSG00000241484	ENSG00000241484.10	63.5837	0.132241	0.495544	0.266861	0.789576	0.877536
ACE2	ENSG00000130234	ENSG00000130234.13	1673.1	-0.118464	0.444119	-0.266739	0.78967	0.877591
RNF157-AS1	ENSG00000267128	ENSG00000267128.2	5.14344	0.144509	0.541916	0.266663	0.789728	0.877591
NA	ENSG00000232024	ENSG00000232024.2	42.2921	-0.0427747	0.16042	-0.266643	0.789744	0.877591
CYP1A1	ENSG00000140465	ENSG00000140465.14	353.243	0.778106	2.92047	0.266432	0.789907	0.877692
ACTL8	ENSG00000117148	ENSG00000117148.8	41.7649	0.114614	0.4302	0.266421	0.789915	0.877692
NA	ENSG00000235021	ENSG00000235021.1	12.7748	0.14017	0.526403	0.266279	0.790025	0.877736
TNFRSF10D	ENSG00000173530	ENSG00000173530.6	1839.55	-0.0466771	0.175309	-0.266256	0.790042	0.877736
GLIPR1L2	ENSG00000180481	ENSG00000180481.11	13.7686	-0.150964	0.567096	-0.266205	0.790081	0.877736
TMSB15A	ENSG00000158164	ENSG00000158164.7	19.355	-0.159217	0.598194	-0.266163	0.790114	0.877736
RGL2	ENSG00000237441	ENSG00000237441.10	1662.68	-0.0454994	0.170983	-0.266105	0.790158	0.877742
KCNC4-DT	ENSG00000224965	ENSG00000224965.1	6.30801	0.134479	0.505537	0.266013	0.790229	0.877769
COL6A1	ENSG00000142156	ENSG00000142156.16	8194.85	-0.767521	2.88574	-0.26597	0.790262	0.877769
PORCN	ENSG00000102312	ENSG00000102312.24	317.091	0.0495306	0.186294	0.265873	0.790337	0.877808
GARIN2	ENSG00000172717	ENSG00000172717.16	37.6582	-0.0753479	0.283606	-0.265678	0.790487	0.877931
FPGT	ENSG00000254685	ENSG00000254685.8	2065.92	0.0381312	0.143629	0.265483	0.790637	0.878053
TNRC18	ENSG00000182095	ENSG00000182095.15	10984.2	0.0409521	0.154322	0.265368	0.790726	0.878087
TMEM30B	ENSG00000182107	ENSG00000182107.7	14980.4	-0.0997275	0.375848	-0.26534	0.790747	0.878087
SIDT1	ENSG00000072858	ENSG00000072858.11	3941.72	-0.0629375	0.237267	-0.26526	0.790809	0.878087
LRIT3	ENSG00000183423	ENSG00000183423.12	6.04675	0.14483	0.546287	0.265117	0.79092	0.878087
PRDM6	ENSG00000061455	ENSG00000061455.11	21.2472	0.134476	0.507247	0.26511	0.790925	0.878087
U2AF1	ENSG00000160201	ENSG00000160201.12	53.4435	0.12013	0.453167	0.26509	0.790941	0.878087
GNPTG	ENSG00000090581	ENSG00000090581.11	3911.19	-0.0306326	0.115569	-0.265059	0.790964	0.878087
CGN	ENSG00000143375	ENSG00000143375.15	29415.8	-0.108736	0.410341	-0.264988	0.791019	0.878087
RPS8P1	ENSG00000225200	ENSG00000225200.2	303.638	0.0900289	0.339789	0.264955	0.791044	0.878087
PSEN1	ENSG00000080815	ENSG00000080815.19	19487.7	-0.0353012	0.133248	-0.264929	0.791064	0.878087
ATP12A	ENSG00000075673	ENSG00000075673.12	48.3885	-0.190994	0.721854	-0.264588	0.791327	0.878334
NOC4L	ENSG00000184967	ENSG00000184967.7	947.335	-0.0395457	0.149532	-0.264463	0.791423	0.878397
PTPRU	ENSG00000060656	ENSG00000060656.20	399.936	-0.141616	0.535913	-0.264251	0.791587	0.878534
MIATNB	ENSG00000244625	ENSG00000244625.7	369.987	0.0434949	0.16466	0.26415	0.791664	0.878577
NA	ENSG00000099725	ENSG00000099725.14	189.176	0.0925231	0.350681	0.263838	0.791905	0.878799
CDC16	ENSG00000130177	ENSG00000130177.16	4393.2	0.0191009	0.0724422	0.263671	0.792034	0.878898
ATP6V0A1	ENSG00000033627	ENSG00000033627.17	6472.94	0.0312945	0.118712	0.263617	0.792075	0.8789
LINC01016	ENSG00000249346	ENSG00000249346.7	61.4808	0.114826	0.436039	0.263338	0.79229	0.879094
RBBP7	ENSG00000102054	ENSG00000102054.18	9599.84	0.0268226	0.101904	0.263215	0.792385	0.879156
TSPAN13	ENSG00000106537	ENSG00000106537.8	20485.1	0.0482846	0.183525	0.263096	0.792476	0.879213
ZNF107	ENSG00000196247	ENSG00000196247.12	765.972	0.0536725	0.204287	0.262731	0.792758	0.879481
MTATP8P1	ENSG00000240409	ENSG00000240409.1	5.72922	-0.104278	0.397104	-0.262597	0.792861	0.879552
NSMCE1-DT	ENSG00000245888	ENSG00000245888.7	13.3963	0.112118	0.42725	0.262419	0.792999	0.87966
PAQR8	ENSG00000170915	ENSG00000170915.9	21959.1	0.0944257	0.360361	0.262031	0.793298	0.879945
IGF2BP2	ENSG00000073792	ENSG00000073792.16	6203.74	0.0457981	0.174814	0.261982	0.793335	0.879945
SERPINA9	ENSG00000170054	ENSG00000170054.16	290.619	-0.249003	0.95117	-0.261786	0.793487	0.880069
SH3RF1	ENSG00000154447	ENSG00000154447.15	8527.43	0.061654	0.235604	0.261686	0.793564	0.880097
STXBP3	ENSG00000116266	ENSG00000116266.11	6608.24	-0.0321812	0.122993	-0.26165	0.793591	0.880097
ARL17A	ENSG00000185829	ENSG00000185829.18	83.6	-0.0669594	0.256293	-0.261261	0.793891	0.880385
STARD5	ENSG00000172345	ENSG00000172345.14	517.867	0.0501841	0.19221	0.26109	0.794023	0.880487
RPL7AP11	ENSG00000242445	ENSG00000242445.1	6.08198	-0.0946728	0.362754	-0.260983	0.794105	0.880535
TTLL12	ENSG00000100304	ENSG00000100304.13	9250.47	-0.05845	0.224046	-0.260884	0.794182	0.880575
EVX2	ENSG00000174279	ENSG00000174279.4	36.7053	-0.767757	2.94573	-0.260634	0.794375	0.880745
NA	ENSG00000288674	ENSG00000288674.1	5.65869	0.109664	0.420961	0.260508	0.794472	0.880784
BROX	ENSG00000162819	ENSG00000162819.12	6093.18	0.0328152	0.125977	0.260485	0.794489	0.880784
CEACAM18	ENSG00000213822	ENSG00000213822.6	63.9389	0.721029	2.76905	0.260388	0.794564	0.880823
GAN	ENSG00000261609	ENSG00000261609.8	1800.91	-0.0431761	0.165879	-0.260287	0.794643	0.880831
NA	ENSG00000277287	ENSG00000277287.1	10.296	-0.208532	0.8012	-0.260275	0.794652	0.880831
NA	ENSG00000232702	ENSG00000232702.3	5.99076	0.107743	0.414053	0.260215	0.794698	0.880838
NA	ENSG00000234156	ENSG00000234156.3	35.3945	-0.212978	0.819117	-0.260009	0.794857	0.88097
LOC124903317	ENSG00000287156	ENSG00000287156.1	8.20948	-0.233954	0.901211	-0.2596	0.795172	0.881248
UTP18	ENSG00000011260	ENSG00000011260.14	2342.59	-0.0354902	0.136722	-0.25958	0.795187	0.881248
CTU1	ENSG00000142544	ENSG00000142544.7	301.317	0.0317109	0.122267	0.259357	0.79536	0.881396
CASK	ENSG00000147044	ENSG00000147044.23	8794.25	0.0459628	0.177323	0.259204	0.795478	0.881475
DXO	ENSG00000204348	ENSG00000204348.10	557.954	-0.0288281	0.111236	-0.25916	0.795511	0.881475
NA	ENSG00000270916	ENSG00000270916.1	20.6815	0.163712	0.632143	0.258979	0.795652	0.881548
HSPA1B	ENSG00000204388	ENSG00000204388.7	6829.93	0.0680088	0.262653	0.25893	0.795689	0.881548
NA	ENSG00000225075	ENSG00000225075.1	11.9497	0.093199	0.359993	0.258891	0.795719	0.881548
DHFR	ENSG00000228716	ENSG00000228716.7	3113.03	0.0392017	0.151435	0.258868	0.795737	0.881548
POLR1A	ENSG00000068654	ENSG00000068654.17	2632.31	0.0417938	0.161677	0.258502	0.796019	0.881817
FGF18	ENSG00000156427	ENSG00000156427.8	14.9616	-0.142199	0.550483	-0.258318	0.796162	0.88183
POLR1E	ENSG00000137054	ENSG00000137054.16	842.587	0.0484565	0.187594	0.258305	0.796171	0.88183
ZNF598	ENSG00000167962	ENSG00000167962.14	2558.34	0.0325602	0.126055	0.258302	0.796174	0.88183
MAT2A	ENSG00000168906	ENSG00000168906.13	14701.9	0.0595666	0.230628	0.25828	0.79619	0.88183
NA	ENSG00000273240	ENSG00000273240.1	6.33266	0.146973	0.569257	0.258185	0.796264	0.881867
MTREX	ENSG00000039123	ENSG00000039123.16	5497.15	0.0188745	0.0731844	0.257904	0.796481	0.882063
TNFRSF10A-DT	ENSG00000246582	ENSG00000246582.3	183.839	0.0344445	0.133792	0.257448	0.796833	0.882409
AHCTF1	ENSG00000153207	ENSG00000153207.16	3801.79	0.0341755	0.132801	0.257344	0.796913	0.882453
NA	ENSG00000258354	ENSG00000258354.1	7.96922	0.119681	0.46527	0.25723	0.797001	0.882497
NDUFB3	ENSG00000119013	ENSG00000119013.10	7642.47	0.0314415	0.12225	0.25719	0.797032	0.882497
NF2	ENSG00000186575	ENSG00000186575.19	1877.3	-0.025461	0.0990603	-0.257026	0.797159	0.882544
NA	ENSG00000283303	ENSG00000283303.1	8.04663	0.135229	0.526161	0.257012	0.79717	0.882544
SHISA3	ENSG00000178343	ENSG00000178343.5	34.3663	0.133019	0.517625	0.25698	0.797194	0.882544
NA	ENSG00000276945	ENSG00000276945.1	7.68702	0.117369	0.457035	0.256805	0.797329	0.882649
NA	ENSG00000239559	ENSG00000239559.2	996.731	0.102065	0.397875	0.256525	0.797545	0.882826
TSN	ENSG00000211460	ENSG00000211460.12	6940.31	0.0185918	0.0724842	0.256495	0.797569	0.882826
HPN	ENSG00000105707	ENSG00000105707.15	136.339	-0.138344	0.539667	-0.25635	0.79768	0.882905
CHST7	ENSG00000147119	ENSG00000147119.4	201.75	0.0862696	0.336629	0.256275	0.797738	0.882925
STX12	ENSG00000117758	ENSG00000117758.14	9446.57	-0.0319346	0.124678	-0.256137	0.797845	0.882999
NA	ENSG00000270019	ENSG00000270019.1	7.6566	-0.119946	0.468555	-0.255992	0.797957	0.883079
ARMC12	ENSG00000157343	ENSG00000157343.9	9.51598	-0.186761	0.729971	-0.255848	0.798069	0.883157
EFCAB12	ENSG00000172771	ENSG00000172771.12	19.3971	0.0921533	0.360259	0.255798	0.798107	0.883157
MXRA7	ENSG00000182534	ENSG00000182534.14	1291.02	-0.0872862	0.341371	-0.255693	0.798188	0.883202
GPR15LG	ENSG00000188373	ENSG00000188373.5	24944.3	-0.15142	0.59253	-0.255549	0.798299	0.883281
HTR3C	ENSG00000178084	ENSG00000178084.2	10.9695	0.2563	1.0039	0.255304	0.798488	0.883445
SLC44A4	ENSG00000204385	ENSG00000204385.13	84450.8	-0.0954104	0.374044	-0.255078	0.798663	0.883595
NA	ENSG00000257497	ENSG00000257497.2	39.7566	0.10481	0.410998	0.255013	0.798713	0.883606
NA	ENSG00000229337	ENSG00000229337.2	24.2887	0.0845985	0.331913	0.254882	0.798814	0.883652
RAB1B	ENSG00000174903	ENSG00000174903.16	10438.2	-0.032153	0.126162	-0.254856	0.798835	0.883652
ESAM	ENSG00000149564	ENSG00000149564.12	941.844	0.109256	0.429295	0.254502	0.799108	0.88391
DNM3	ENSG00000197959	ENSG00000197959.14	225.927	-0.130455	0.512702	-0.254447	0.79915	0.883913
RPS3AP47	ENSG00000205871	ENSG00000205871.5	635.037	0.105486	0.414664	0.254388	0.799196	0.883915
ADGRV1	ENSG00000164199	ENSG00000164199.18	179.151	-0.0938633	0.369046	-0.254341	0.799232	0.883915
NA	ENSG00000233217	ENSG00000233217.2	334.486	0.110921	0.436206	0.254287	0.799274	0.883917
NA	ENSG00000261067	ENSG00000261067.7	5.68374	0.14637	0.576359	0.253957	0.799529	0.884115
MGST2	ENSG00000085871	ENSG00000085871.9	8646.78	-0.0527034	0.207534	-0.253951	0.799533	0.884115
NA	ENSG00000213707	ENSG00000213707.2	21.6761	0.0668176	0.263361	0.253711	0.799719	0.884189
DHX9	ENSG00000135829	ENSG00000135829.17	12203.8	0.0254923	0.100484	0.253694	0.799732	0.884189
LGMN	ENSG00000100600	ENSG00000100600.15	10918.3	-0.0373488	0.147232	-0.253674	0.799747	0.884189
MUC2	ENSG00000198788	ENSG00000198788.9	232175	-0.139669	0.550618	-0.253659	0.799759	0.884189
THOC7	ENSG00000163634	ENSG00000163634.12	3529.69	-0.0210276	0.0829206	-0.253587	0.799815	0.884206
MCOLN1	ENSG00000090674	ENSG00000090674.16	1555.58	-0.0526808	0.207839	-0.25347	0.799905	0.884262
NA	ENSG00000258858	ENSG00000258858.1	6.49732	0.123335	0.486754	0.253382	0.799973	0.884292
AUP1	ENSG00000115307	ENSG00000115307.17	12628	0.0211423	0.0834679	0.253299	0.800037	0.884319
XCL2	ENSG00000143185	ENSG00000143185.4	35.1399	-0.125728	0.496659	-0.253147	0.800155	0.884368
RPL27	ENSG00000131469	ENSG00000131469.15	33418.4	0.0321279	0.126919	0.253137	0.800162	0.884368
GSN	ENSG00000148180	ENSG00000148180.21	91936	-0.0654108	0.258495	-0.253045	0.800234	0.884372
PCNX3	ENSG00000197136	ENSG00000197136.5	6795.77	-0.0273568	0.10814	-0.252976	0.800287	0.884372
TEFM	ENSG00000172171	ENSG00000172171.11	622.255	-0.0215253	0.0851212	-0.252878	0.800362	0.884372
CYP3A5	ENSG00000106258	ENSG00000106258.15	10419.1	0.0927591	0.366862	0.252845	0.800388	0.884372
KCNJ12	ENSG00000184185	ENSG00000184185.10	70.1584	0.177698	0.702813	0.252838	0.800393	0.884372
NA	ENSG00000261655	ENSG00000261655.1	14.593	-0.097623	0.38618	-0.252792	0.800429	0.884372
ALG10	ENSG00000139133	ENSG00000139133.7	243.199	-0.0343701	0.135987	-0.252745	0.800465	0.884372
RBM43	ENSG00000184898	ENSG00000184898.7	546.525	-0.0596109	0.235877	-0.25272	0.800485	0.884372
NCOA1	ENSG00000084676	ENSG00000084676.16	6671.72	0.029947	0.118648	0.252402	0.80073	0.884529
GPR89B	ENSG00000117262	ENSG00000117262.19	395.937	0.03214	0.127369	0.252338	0.80078	0.884529
CORO1B	ENSG00000172725	ENSG00000172725.14	17438.8	-0.0455501	0.180521	-0.252327	0.800789	0.884529
TCEAL4	ENSG00000133142	ENSG00000133142.18	948.112	0.0555794	0.220268	0.252326	0.800789	0.884529
ARX	ENSG00000004848	ENSG00000004848.8	76.2666	0.117933	0.467476	0.252277	0.800827	0.884529
LOC644456	ENSG00000231043	ENSG00000231043.3	9.94418	0.0652847	0.258964	0.2521	0.800964	0.884625
TRMT11	ENSG00000066651	ENSG00000066651.20	1063.77	-0.0324493	0.128736	-0.25206	0.800994	0.884625
NA	ENSG00000161912	ENSG00000161912.18	118.408	0.0735464	0.291851	0.252	0.801041	0.884633
ULK2	ENSG00000083290	ENSG00000083290.20	562.279	0.0598635	0.23771	0.251834	0.801169	0.88473
NA	ENSG00000163016	ENSG00000163016.10	11.7812	0.108911	0.432891	0.251591	0.801357	0.884894
FAM13A	ENSG00000138640	ENSG00000138640.15	4761.67	0.0705986	0.28082	0.251402	0.801504	0.885011
AMIGO2	ENSG00000139211	ENSG00000139211.7	311.589	-0.0632011	0.251549	-0.251248	0.801623	0.885098
HARBI1	ENSG00000180423	ENSG00000180423.4	496.658	-0.0340573	0.135867	-0.250667	0.802072	0.885526
LOC642361	ENSG00000272447	ENSG00000272447.1	17.7197	0.0906913	0.361834	0.250643	0.80209	0.885526
ATG2A	ENSG00000110046	ENSG00000110046.13	4294.14	-0.0406276	0.162238	-0.25042	0.802262	0.885672
RAB19	ENSG00000146955	ENSG00000146955.11	707.432	-0.07507	0.299883	-0.250331	0.802332	0.885704
CCDC60	ENSG00000183273	ENSG00000183273.7	282.275	0.164147	0.656192	0.250152	0.80247	0.885732
LOC100419741	ENSG00000250596	ENSG00000250596.2	44.2656	0.126947	0.507494	0.250145	0.802475	0.885732
TSC22D4	ENSG00000166925	ENSG00000166925.9	4798.87	-0.0345739	0.138216	-0.250143	0.802476	0.885732
NA	ENSG00000244693	ENSG00000244693.1	50.7223	-0.123107	0.49226	-0.250085	0.802521	0.885737
NA	ENSG00000279198	ENSG00000279198.1	39.3763	0.0559066	0.223612	0.250016	0.802575	0.885752
DPYSL2	ENSG00000092964	ENSG00000092964.18	1479.1	-0.0896362	0.358736	-0.249867	0.80269	0.885791
FHOD1	ENSG00000135723	ENSG00000135723.14	1236.08	0.043669	0.174769	0.249866	0.802691	0.885791
RPUSD4	ENSG00000165526	ENSG00000165526.9	1500.5	-0.028664	0.114763	-0.249767	0.802767	0.885831
THOP1	ENSG00000172009	ENSG00000172009.15	3365.18	-0.0428518	0.17172	-0.249545	0.802939	0.885926
ABCB11	ENSG00000073734	ENSG00000073734.10	527.36	-0.103565	0.415033	-0.249534	0.802947	0.885926
FAM87A	ENSG00000182366	ENSG00000182366.11	8.98476	0.116412	0.46658	0.249501	0.802973	0.885926
EFHB	ENSG00000163576	ENSG00000163576.18	17.7392	-0.111047	0.445261	-0.249398	0.803053	0.88597
HOXD8	ENSG00000175879	ENSG00000175879.9	156.04	0.09081	0.364248	0.249308	0.803122	0.886002
AGPAT2	ENSG00000169692	ENSG00000169692.13	19733.7	0.0755263	0.303411	0.248924	0.803419	0.886199
BICD2	ENSG00000185963	ENSG00000185963.14	1469.33	-0.0652774	0.262266	-0.248898	0.80344	0.886199
HINT1	ENSG00000169567	ENSG00000169567.13	26704.4	0.0266258	0.106982	0.248881	0.803453	0.886199
BIN1	ENSG00000136717	ENSG00000136717.15	2186.22	-0.0341144	0.137077	-0.24887	0.803461	0.886199
NA	ENSG00000272501	ENSG00000272501.1	110.365	0.077433	0.311322	0.248723	0.803575	0.88628
DDT	ENSG00000099977	ENSG00000099977.15	6.99728	-0.104869	0.422496	-0.248214	0.803969	0.886671
OLMALINC	ENSG00000235823	ENSG00000235823.3	741.074	0.0755862	0.305095	0.247747	0.80433	0.887025
SLC29A1	ENSG00000112759	ENSG00000112759.19	1253.31	0.0765353	0.309031	0.247662	0.804396	0.887053
NA	ENSG00000178636	ENSG00000178636.8	16.4627	-0.120435	0.486415	-0.247598	0.804445	0.887064
DMRTA2	ENSG00000142700	ENSG00000142700.12	12.6158	0.286332	1.15741	0.24739	0.804606	0.88715
NA	ENSG00000262712	ENSG00000262712.1	17.2694	0.0727479	0.294097	0.247361	0.804629	0.88715
C12orf60	ENSG00000182993	ENSG00000182993.5	58.4693	-0.0599442	0.242355	-0.247341	0.804644	0.88715
CDK11A	ENSG00000008128	ENSG00000008128.23	225.695	-0.0497927	0.201466	-0.247152	0.80479	0.887167
GALNT7	ENSG00000109586	ENSG00000109586.12	21222.3	-0.0622102	0.25181	-0.247053	0.804867	0.887167
RXRG	ENSG00000143171	ENSG00000143171.13	7.89528	0.157551	0.637733	0.247049	0.80487	0.887167
PRPF18	ENSG00000165630	ENSG00000165630.14	655.06	0.0189535	0.0767296	0.247017	0.804895	0.887167
RPS15P4	ENSG00000233762	ENSG00000233762.3	1312.75	0.0673207	0.272714	0.246855	0.805021	0.887167
NHLRC2	ENSG00000196865	ENSG00000196865.4	2472	0.0200243	0.0811222	0.246841	0.805031	0.887167
NA	ENSG00000241416	ENSG00000241416.1	16.0405	0.104508	0.423402	0.246829	0.805041	0.887167
NA	ENSG00000278948	ENSG00000278948.1	36.7879	0.042298	0.171394	0.246788	0.805072	0.887167
C11orf68	ENSG00000175573	ENSG00000175573.7	2004.37	-0.0259906	0.105318	-0.246783	0.805076	0.887167
KAT6A	ENSG00000083168	ENSG00000083168.11	6229.5	-0.0186696	0.0756595	-0.246758	0.805096	0.887167
NA	ENSG00000287637	ENSG00000287637.1	7.93205	-0.0877972	0.355812	-0.246751	0.805101	0.887167
USP51	ENSG00000247746	ENSG00000247746.5	33.8214	0.114492	0.464294	0.246594	0.805223	0.887257
LOC100887080	ENSG00000283399	ENSG00000283399.1	5.19182	0.146541	0.59451	0.24649	0.805303	0.887292
BRD10	ENSG00000183354	ENSG00000183354.12	2958.28	0.0238218	0.0966601	0.246449	0.805335	0.887292
SYTL4	ENSG00000102362	ENSG00000102362.15	2714.9	0.061635	0.250421	0.246125	0.805585	0.887463
MELTF-AS1	ENSG00000228109	ENSG00000228109.1	30.647	0.0779474	0.316707	0.246118	0.805591	0.887463
DCUN1D1	ENSG00000043093	ENSG00000043093.15	4406.43	-0.0143487	0.0583058	-0.246094	0.80561	0.887463
DISP2	ENSG00000140323	ENSG00000140323.6	1348.34	0.128745	0.523616	0.245876	0.805778	0.887567
THAP5	ENSG00000177683	ENSG00000177683.14	1722.26	-0.0288441	0.117315	-0.245868	0.805784	0.887567
RGPD4	ENSG00000196862	ENSG00000196862.10	105.433	0.0886488	0.360814	0.245691	0.805921	0.887673
LOC122455342	ENSG00000284526	ENSG00000284526.1	8.34843	-0.152983	0.623177	-0.24549	0.806077	0.887801
NA	ENSG00000255142	ENSG00000255142.1	6.03897	0.158852	0.647294	0.24541	0.806139	0.887825
CCDC28A-AS1	ENSG00000279968	ENSG00000279968.3	25.724	0.0640767	0.26125	0.245269	0.806248	0.8879
NA	ENSG00000260669	ENSG00000260669.2	12.3904	0.075871	0.309599	0.245062	0.806409	0.888033
NA	ENSG00000234663	ENSG00000234663.7	32.9784	-0.122908	0.501994	-0.24484	0.80658	0.888151
EDIL3	ENSG00000164176	ENSG00000164176.13	805.542	0.121718	0.497177	0.244819	0.806596	0.888151
G3BP1	ENSG00000145907	ENSG00000145907.16	12583.3	-0.0261339	0.106818	-0.244658	0.806721	0.888209
NA	ENSG00000277290	ENSG00000277290.1	7.60097	0.116884	0.477765	0.244648	0.806729	0.888209
USP1	ENSG00000162607	ENSG00000162607.13	3952.75	-0.0194515	0.0795699	-0.244459	0.806876	0.888279
AGAP9	ENSG00000204172	ENSG00000204172.12	197.129	0.0542652	0.222093	0.244335	0.806971	0.888279
GSK3B	ENSG00000082701	ENSG00000082701.17	6521.55	-0.0174045	0.0712354	-0.244324	0.80698	0.888279
RAB28	ENSG00000157869	ENSG00000157869.16	1193.68	-0.0204612	0.0837521	-0.244307	0.806993	0.888279
ACOT7	ENSG00000097021	ENSG00000097021.20	5230.05	-0.0464066	0.189969	-0.244285	0.80701	0.888279
CCDC138	ENSG00000163006	ENSG00000163006.12	296.625	0.0439375	0.179884	0.244254	0.807034	0.888279
MTSS2	ENSG00000132613	ENSG00000132613.15	323.71	0.0703081	0.288057	0.244077	0.807171	0.888386
TPRA1	ENSG00000163870	ENSG00000163870.16	2001.41	-0.018539	0.0760118	-0.243896	0.807311	0.888496
CTIF	ENSG00000134030	ENSG00000134030.14	1173.5	-0.0362982	0.14894	-0.243711	0.807455	0.88861
TJP1	ENSG00000104067	ENSG00000104067.17	8780.06	-0.0463856	0.190413	-0.243606	0.807536	0.888617
CCL5	ENSG00000271503	ENSG00000271503.6	1604.18	-0.106351	0.436583	-0.243599	0.807542	0.888617
TUBGCP3	ENSG00000126216	ENSG00000126216.15	1684.31	-0.0231404	0.0950233	-0.243523	0.8076	0.888637
ANAPC11	ENSG00000141552	ENSG00000141552.18	2981.07	0.0228677	0.0939453	0.243415	0.807684	0.888685
LYPD6	ENSG00000187123	ENSG00000187123.15	640.992	-0.0677303	0.278607	-0.243103	0.807926	0.888907
PCDH9	ENSG00000184226	ENSG00000184226.15	17.2033	-0.138984	0.57186	-0.243038	0.807976	0.888918
CDH23	ENSG00000107736	ENSG00000107736.22	122.257	-0.100958	0.415631	-0.242903	0.808081	0.888976
TMBIM6	ENSG00000139644	ENSG00000139644.13	122858	0.0283335	0.116663	0.242867	0.808109	0.888976
MTMR7	ENSG00000003987	ENSG00000003987.14	67.6158	0.0310841	0.128032	0.242784	0.808173	0.889002
RPL23P6	ENSG00000180211	ENSG00000180211.5	19.6071	0.0758584	0.312926	0.242416	0.808458	0.889271
ANKEF1	ENSG00000132623	ENSG00000132623.16	1163.69	-0.0474465	0.196029	-0.242038	0.808751	0.88954
LOC105372401	ENSG00000286177	ENSG00000286177.1	23.8707	-0.101118	0.417869	-0.241984	0.808792	0.88954
NA	ENSG00000277142	ENSG00000277142.1	24.4806	0.0673171	0.278294	0.241892	0.808864	0.88954
DCST1-AS1	ENSG00000232093	ENSG00000232093.1	95.942	0.0592456	0.24498	0.241839	0.808905	0.88954
MTFR1	ENSG00000066855	ENSG00000066855.16	2686.67	-0.0272204	0.112563	-0.241823	0.808918	0.88954
NA	ENSG00000279656	ENSG00000279656.1	15.1846	-0.137089	0.566978	-0.241789	0.808943	0.88954
NA	ENSG00000233487	ENSG00000233487.6	8.31503	0.112177	0.464546	0.241476	0.809186	0.889726
LRP4-AS1	ENSG00000247675	ENSG00000247675.7	19.449	0.124187	0.514316	0.241461	0.809198	0.889726
NA	ENSG00000259407	ENSG00000259407.1	14.6943	0.0918402	0.380455	0.241396	0.809249	0.889726
PTGIS	ENSG00000124212	ENSG00000124212.6	55.4785	0.124855	0.517292	0.241363	0.809274	0.889726
NUP155	ENSG00000113569	ENSG00000113569.16	1784.64	0.0273677	0.113417	0.241303	0.80932	0.889734
GIPR	ENSG00000010310	ENSG00000010310.9	773.572	0.0662203	0.27457	0.241178	0.809417	0.889796
PKNOX2	ENSG00000165495	ENSG00000165495.16	17.5855	-0.1132	0.469808	-0.240948	0.809595	0.889947
NA	ENSG00000238164	ENSG00000238164.6	2044.47	0.0500678	0.207871	0.24086	0.809663	0.889978
TIGD2	ENSG00000180346	ENSG00000180346.4	682.112	0.0391111	0.162621	0.240504	0.809939	0.890237
DNAJC12	ENSG00000108176	ENSG00000108176.15	1853.47	-0.0916268	0.381089	-0.240434	0.809994	0.890252
ZNF274	ENSG00000171606	ENSG00000171606.18	1661	0.0395405	0.164563	0.240276	0.810116	0.890343
LINC03002	ENSG00000232310	ENSG00000232310.8	11.6794	-0.137907	0.574263	-0.240146	0.810217	0.890407
NA	ENSG00000229848	ENSG00000229848.1	16.5104	0.0754308	0.314208	0.240067	0.810279	0.890407
SUGP2	ENSG00000064607	ENSG00000064607.17	3322.43	0.0305546	0.127297	0.240025	0.81031	0.890407
BMS1P10	ENSG00000237238	ENSG00000237238.3	94.9488	-0.121269	0.505337	-0.239977	0.810348	0.890407
SSH1	ENSG00000084112	ENSG00000084112.15	3256.71	-0.0563586	0.234884	-0.239942	0.810375	0.890407
NA	ENSG00000134297	ENSG00000134297.6	75.4007	-0.0801969	0.334561	-0.239708	0.810557	0.890561
FNTA	ENSG00000168522	ENSG00000168522.13	3352.27	-0.0181125	0.0756084	-0.239557	0.810674	0.890606
KIAA1671	ENSG00000197077	ENSG00000197077.14	16883.9	0.0687734	0.287093	0.239551	0.810678	0.890606
NA	ENSG00000285667	ENSG00000285667.1	11.2665	0.0976345	0.407898	0.23936	0.810827	0.890725
ASXL2	ENSG00000143970	ENSG00000143970.18	5554.37	-0.0141993	0.0593951	-0.239066	0.811054	0.890929
NCAM1	ENSG00000149294	ENSG00000149294.17	74.0178	-0.0975004	0.407923	-0.239017	0.811093	0.890929
TCERG1	ENSG00000113649	ENSG00000113649.13	3198.94	-0.0342038	0.143224	-0.238814	0.81125	0.891033
RALGDS	ENSG00000160271	ENSG00000160271.16	918.224	-0.0521935	0.218574	-0.238791	0.811268	0.891033
WASHC5	ENSG00000164961	ENSG00000164961.16	5293.25	0.0189063	0.0792093	0.238687	0.811348	0.891077
NA	ENSG00000266920	ENSG00000266920.1	20.1151	-0.144319	0.605327	-0.238415	0.811559	0.891261
NA	ENSG00000268584	ENSG00000268584.1	17.6113	0.0663003	0.278154	0.238358	0.811603	0.891261
ATL1	ENSG00000198513	ENSG00000198513.14	1186.22	0.0937968	0.393644	0.238278	0.811665	0.891261
STXBP6	ENSG00000168952	ENSG00000168952.15	2957.17	0.0718472	0.301546	0.238263	0.811677	0.891261
NA	ENSG00000187534	ENSG00000187534.6	105.765	0.047286	0.198592	0.238107	0.811798	0.89135
CDH1	ENSG00000039068	ENSG00000039068.20	71912.7	0.0812486	0.341523	0.237901	0.811958	0.891481
NA	ENSG00000236015	ENSG00000236015.1	16.0921	-0.0747064	0.314305	-0.237687	0.812124	0.891563
NOX1	ENSG00000007952	ENSG00000007952.18	14981.5	0.106058	0.446213	0.237685	0.812125	0.891563
VPS35	ENSG00000069329	ENSG00000069329.18	14914.2	-0.0163514	0.0688048	-0.237649	0.812154	0.891563
FABP3	ENSG00000121769	ENSG00000121769.8	116.763	0.0994827	0.419363	0.237223	0.812484	0.891815
ANKS1A	ENSG00000064999	ENSG00000064999.15	4987.31	-0.0314793	0.132713	-0.237197	0.812504	0.891815
NANS	ENSG00000095380	ENSG00000095380.11	10435.4	0.0380402	0.160374	0.237197	0.812504	0.891815
NA	ENSG00000261762	ENSG00000261762.1	72.1167	0.0726537	0.306394	0.237125	0.81256	0.891832
NA	ENSG00000286786	ENSG00000286786.1	13.945	0.155619	0.656883	0.236905	0.81273	0.891975
SREK1	ENSG00000153914	ENSG00000153914.16	4372.55	0.0165013	0.0696955	0.236762	0.812841	0.892009
RDM1	ENSG00000278023	ENSG00000278023.7	43.4439	0.064131	0.270891	0.236741	0.812858	0.892009
LIPJ	ENSG00000204022	ENSG00000204022.9	5.61122	0.106521	0.450006	0.236709	0.812882	0.892009
NA	ENSG00000242193	ENSG00000242193.11	2877.42	0.0790274	0.334238	0.23644	0.813091	0.892194
NONO	ENSG00000147140	ENSG00000147140.17	16817.7	-0.0151289	0.0640034	-0.236377	0.81314	0.892203
NA	ENSG00000254851	ENSG00000254851.1	39.8359	-0.191865	0.813321	-0.235903	0.813508	0.892563
NA	ENSG00000258944	ENSG00000258944.1	9.53543	-0.0827507	0.350866	-0.235847	0.813552	0.892566
NA	ENSG00000273306	ENSG00000273306.1	13.9744	-0.0836454	0.354879	-0.235701	0.813664	0.892635
NA	ENSG00000226781	ENSG00000226781.1	11.7435	0.064068	0.271864	0.235662	0.813695	0.892635
FLJ13224	ENSG00000177340	ENSG00000177340.5	6.18434	0.0938796	0.398508	0.235578	0.81376	0.892657
INTS10	ENSG00000104613	ENSG00000104613.12	4061.32	-0.0211791	0.0899205	-0.235532	0.813796	0.892657
CPSF6	ENSG00000111605	ENSG00000111605.18	4826.99	-0.0189886	0.0806523	-0.235438	0.813869	0.892693
AGAP7P	ENSG00000264204	ENSG00000264204.2	17.8343	-0.195478	0.830934	-0.235251	0.814014	0.892808
PCLO	ENSG00000186472	ENSG00000186472.20	1421.95	-0.102547	0.436043	-0.235177	0.814071	0.892826
F2RL1	ENSG00000164251	ENSG00000164251.5	28772.4	-0.0735784	0.313241	-0.234894	0.814291	0.893023
SLC37A3	ENSG00000157800	ENSG00000157800.18	6052.71	-0.0258446	0.110062	-0.234819	0.81435	0.893043
NA	ENSG00000203362	ENSG00000203362.2	25.1857	0.0495575	0.211141	0.234713	0.814432	0.893053
LOC124907725	ENSG00000235078	ENSG00000235078.1	7.8219	-0.0990883	0.422187	-0.234703	0.81444	0.893053
CMYA5	ENSG00000164309	ENSG00000164309.15	40.7899	-0.0877392	0.374331	-0.234389	0.814683	0.89327
NA	ENSG00000234354	ENSG00000234354.3	10.2318	0.0950689	0.405682	0.234344	0.814718	0.89327
NA	ENSG00000260368	ENSG00000260368.1	13.2054	0.0735631	0.31408	0.234217	0.814816	0.893333
HGH1	ENSG00000235173	ENSG00000235173.7	1431.94	-0.0305033	0.130505	-0.233733	0.815192	0.893701
NA	ENSG00000272144	ENSG00000272144.1	10.769	-0.140487	0.601885	-0.233412	0.815442	0.89393
PHF13	ENSG00000116273	ENSG00000116273.6	1399.73	-0.0392911	0.168415	-0.233299	0.815529	0.893965
NA	ENSG00000223637	ENSG00000223637.7	10.03	-0.313974	1.34599	-0.233267	0.815554	0.893965
TMEM105	ENSG00000185332	ENSG00000185332.8	56.5878	0.0935924	0.401587	0.233057	0.815718	0.8941
AP4B1-AS1	ENSG00000226167	ENSG00000226167.1	22.763	-0.0683515	0.293792	-0.232653	0.816031	0.894399
FAM107B	ENSG00000065809	ENSG00000065809.14	12512.7	-0.0331114	0.142391	-0.232538	0.81612	0.894452
NA	ENSG00000281741	ENSG00000281741.2	16.5858	-0.202184	0.869689	-0.232478	0.816167	0.894459
ZMAT5	ENSG00000100319	ENSG00000100319.13	348.828	-0.0339685	0.146324	-0.232145	0.816425	0.894698
HOXD12	ENSG00000170178	ENSG00000170178.7	70.6747	-0.679006	2.92636	-0.232031	0.816514	0.894719
NA	ENSG00000286171	ENSG00000286171.1	12.5153	-0.116249	0.50104	-0.232016	0.816525	0.894719
CEP350	ENSG00000135837	ENSG00000135837.16	6067.62	0.0191044	0.0824055	0.231835	0.816666	0.894829
MAP3K4	ENSG00000085511	ENSG00000085511.20	1831.59	-0.0341931	0.147757	-0.231414	0.816993	0.895143
SOSTDC1	ENSG00000171243	ENSG00000171243.8	327.952	0.120302	0.520351	0.231194	0.817164	0.895251
NA	ENSG00000261187	ENSG00000261187.1	6.5966	0.107957	0.466976	0.231183	0.817173	0.895251
NA	ENSG00000274976	ENSG00000274976.1	26.976	0.0804613	0.34844	0.230919	0.817378	0.895432
PIGBOS1	ENSG00000225973	ENSG00000225973.4	423.725	-0.0251013	0.108791	-0.230729	0.817525	0.895514
NA	ENSG00000218980	ENSG00000218980.2	9.70383	-0.136585	0.592035	-0.230704	0.817545	0.895514
PIGR	ENSG00000162896	ENSG00000162896.6	1.01019e+06	0.121813	0.528092	0.230665	0.817575	0.895514
LOC101927042	ENSG00000287838	ENSG00000287838.1	12.4255	-0.412115	1.78723	-0.230589	0.817634	0.895535
GPBAR1	ENSG00000179921	ENSG00000179921.15	54.3237	-0.0570062	0.247374	-0.230446	0.817745	0.895612
RAD54L2	ENSG00000164080	ENSG00000164080.14	1578.65	0.0211852	0.091972	0.230344	0.817824	0.895625
DKC1	ENSG00000130826	ENSG00000130826.18	4743.31	-0.0429414	0.186503	-0.230245	0.817901	0.895625
PPP1R21	ENSG00000162869	ENSG00000162869.16	2313.64	-0.0130126	0.0565209	-0.230227	0.817915	0.895625
NA	ENSG00000284727	ENSG00000284727.1	22.5887	-0.0966271	0.419713	-0.230222	0.817919	0.895625
NA	ENSG00000279649	ENSG00000279649.1	23.0976	-0.07812	0.339492	-0.230109	0.818007	0.895677
WRAP73	ENSG00000116213	ENSG00000116213.16	1757.87	0.0128902	0.0560453	0.229995	0.818095	0.895699
MSMO1	ENSG00000052802	ENSG00000052802.13	9908.69	-0.0720346	0.313223	-0.229979	0.818108	0.895699
PNCK	ENSG00000130822	ENSG00000130822.16	59.0527	-0.111367	0.485141	-0.229556	0.818437	0.895983
AP1M2	ENSG00000129354	ENSG00000129354.12	10985.7	0.0822321	0.358332	0.229486	0.818492	0.895983
TMCO4	ENSG00000162542	ENSG00000162542.14	2340.82	-0.0295682	0.128867	-0.229447	0.818521	0.895983
WDR26	ENSG00000162923	ENSG00000162923.17	9238.15	0.0236336	0.103012	0.229426	0.818538	0.895983
IGHV7-81	ENSG00000211979	ENSG00000211979.2	26.4421	-0.100947	0.440079	-0.229384	0.81857	0.895983
SRSF2	ENSG00000161547	ENSG00000161547.17	7707.34	0.0364124	0.158867	0.2292	0.818713	0.896066
PLXNA4	ENSG00000221866	ENSG00000221866.9	57.1602	0.105668	0.461065	0.229183	0.818727	0.896066
LOC105375022	ENSG00000272217	ENSG00000272217.1	8.08706	0.110449	0.482285	0.229011	0.81886	0.896168
SEPTIN4-AS1	ENSG00000264672	ENSG00000264672.6	15.5627	0.0700177	0.306146	0.228707	0.819097	0.89638
MUC5AC	ENSG00000215182	ENSG00000215182.8	7110.01	-0.659847	2.88575	-0.228657	0.819135	0.89638
WDR91	ENSG00000105875	ENSG00000105875.15	416.24	0.0645759	0.282693	0.228431	0.819311	0.896528
KRTCAP3	ENSG00000157992	ENSG00000157992.12	2936.01	0.071882	0.314991	0.228204	0.819488	0.896677
ARF5	ENSG00000004059	ENSG00000004059.11	7926.39	0.0188648	0.0827494	0.227975	0.819666	0.896814
CDC42EP1	ENSG00000128283	ENSG00000128283.7	5671.86	-0.033733	0.147992	-0.227938	0.819694	0.896814
NA	ENSG00000274150	ENSG00000274150.1	8.89213	0.192859	0.846596	0.227805	0.819798	0.896831
SCFD2	ENSG00000184178	ENSG00000184178.16	1047.48	0.041541	0.182361	0.227795	0.819806	0.896831
ERICH2-DT	ENSG00000234350	ENSG00000234350.5	12.3177	-0.0983986	0.432024	-0.227762	0.819831	0.896831
NA	ENSG00000232721	ENSG00000232721.2	24.2518	-0.131245	0.57679	-0.227545	0.82	0.896972
NA	ENSG00000263050	ENSG00000263050.1	6.87752	-0.104468	0.460006	-0.227101	0.820345	0.897301
ACY3	ENSG00000132744	ENSG00000132744.8	1562.61	0.096021	0.422901	0.227053	0.820383	0.897301
TMDD1	ENSG00000284730	ENSG00000284730.2	16.639	0.0900916	0.396888	0.226995	0.820428	0.897306
MZF1	ENSG00000099326	ENSG00000099326.9	948.355	0.0242769	0.107059	0.226761	0.820609	0.89746
GTF2H5	ENSG00000272047	ENSG00000272047.3	1771.33	-0.0218038	0.0963226	-0.226362	0.82092	0.897648
ENTPD6	ENSG00000197586	ENSG00000197586.13	14760	-0.0444156	0.196218	-0.226358	0.820923	0.897648
LINC02688	ENSG00000254872	ENSG00000254872.3	306.043	-0.0804461	0.355426	-0.226337	0.820939	0.897648
NA	ENSG00000284686	ENSG00000284686.1	8.18431	-0.0931719	0.41166	-0.226332	0.820943	0.897648
CUBN	ENSG00000107611	ENSG00000107611.16	38.2687	0.128499	0.567885	0.226277	0.820986	0.89765
PTPRR	ENSG00000153233	ENSG00000153233.13	5621.86	-0.128087	0.56708	-0.225871	0.821302	0.897866
IKBKE	ENSG00000263528	ENSG00000263528.8	1883.35	0.0408793	0.181	0.225853	0.821316	0.897866
ZBTB18	ENSG00000179456	ENSG00000179456.10	3387.52	-0.0321979	0.142572	-0.225836	0.821329	0.897866
IFT70A	ENSG00000197557	ENSG00000197557.7	757.18	-0.0507657	0.224836	-0.225789	0.821365	0.897866
RNF141	ENSG00000110315	ENSG00000110315.7	6059.32	-0.0239837	0.106234	-0.225762	0.821387	0.897866
B3GALNT2	ENSG00000162885	ENSG00000162885.14	1182.23	-0.031704	0.140472	-0.225696	0.821438	0.897878
FAM83E	ENSG00000105523	ENSG00000105523.4	19126.2	-0.0863604	0.382798	-0.225603	0.82151	0.897913
XKRX	ENSG00000182489	ENSG00000182489.9	119.518	0.0737045	0.32683	0.225513	0.82158	0.897945
ATG14	ENSG00000126775	ENSG00000126775.9	1328.88	0.0355492	0.15776	0.225338	0.821717	0.89805
NPSR1-AS1	ENSG00000197085	ENSG00000197085.11	43.7944	-0.146641	0.651395	-0.225118	0.821888	0.898142
RBM15	ENSG00000162775	ENSG00000162775.17	895.203	0.0256542	0.113963	0.22511	0.821894	0.898142
NDUFA9	ENSG00000139180	ENSG00000139180.11	2294.84	-0.0350884	0.155898	-0.225073	0.821923	0.898142
UST	ENSG00000111962	ENSG00000111962.8	169.783	-0.120443	0.535628	-0.224863	0.822086	0.898276
TP53TG5	ENSG00000124251	ENSG00000124251.11	45.2798	0.0465666	0.207312	0.224621	0.822274	0.898319
TRIQK	ENSG00000205133	ENSG00000205133.12	4234.77	-0.0357406	0.159117	-0.224619	0.822276	0.898319
HMGCLL1	ENSG00000146151	ENSG00000146151.14	6.99891	0.129671	0.577296	0.224618	0.822276	0.898319
NA	ENSG00000275371	ENSG00000275371.1	37.8685	-0.0843008	0.375333	-0.224603	0.822288	0.898319
CSGALNACT2-DT	ENSG00000273008	ENSG00000273008.1	9.08322	-0.124691	0.556181	-0.224192	0.822608	0.898572
NA	ENSG00000235105	ENSG00000235105.1	10.7198	-0.081778	0.364772	-0.224189	0.82261	0.898572
PABPC1L	ENSG00000101104	ENSG00000101104.13	318.958	-0.0663873	0.296174	-0.224149	0.822641	0.898572
NA	ENSG00000267199	ENSG00000267199.1	5.67379	-0.120007	0.535965	-0.223908	0.822829	0.898662
MBD6	ENSG00000166987	ENSG00000166987.15	5036.88	0.0375916	0.16791	0.223879	0.822851	0.898662
RPL24P8	ENSG00000236801	ENSG00000236801.1	23.4819	0.0566084	0.252861	0.223872	0.822857	0.898662
NPSR1	ENSG00000187258	ENSG00000187258.14	1139.72	-0.16611	0.742113	-0.223834	0.822887	0.898662
NA	ENSG00000272040	ENSG00000272040.1	16.6467	0.080629	0.360452	0.223688	0.823	0.898721
FZR1	ENSG00000105325	ENSG00000105325.15	3220.83	0.0196543	0.0878937	0.223614	0.823057	0.898721
NA	ENSG00000204933	ENSG00000204933.3	64.159	0.326941	1.46212	0.223608	0.823063	0.898721
NA	ENSG00000236969	ENSG00000236969.2	68.7147	0.103074	0.461074	0.223551	0.823107	0.898725
ECPAS	ENSG00000136813	ENSG00000136813.15	11540.9	-0.0186739	0.0836002	-0.223372	0.823246	0.898757
KHNYN	ENSG00000100441	ENSG00000100441.10	10519.3	0.0287539	0.128815	0.223219	0.823365	0.898757
SPRTN	ENSG00000010072	ENSG00000010072.16	955.21	-0.0190281	0.0852506	-0.223202	0.823379	0.898757
NEXMIF	ENSG00000050030	ENSG00000050030.16	20.0337	-0.13215	0.592108	-0.223185	0.823391	0.898757
IL23R	ENSG00000162594	ENSG00000162594.16	262.116	-0.0448271	0.20089	-0.223143	0.823424	0.898757
APOB	ENSG00000084674	ENSG00000084674.15	1589.28	0.652935	2.92666	0.223099	0.823458	0.898757
DDX50	ENSG00000107625	ENSG00000107625.14	2458.96	-0.0230223	0.103205	-0.223074	0.823478	0.898757
LRRC69	ENSG00000214954	ENSG00000214954.8	20.721	0.0875354	0.392424	0.223063	0.823486	0.898757
DRC2	ENSG00000139537	ENSG00000139537.11	32.2711	0.0599006	0.26856	0.223044	0.823501	0.898757
AP2A2	ENSG00000183020	ENSG00000183020.14	5668.57	-0.0182126	0.0818268	-0.222575	0.823867	0.899111
PPCS	ENSG00000127125	ENSG00000127125.9	7433.34	0.0338917	0.152439	0.22233	0.824057	0.899275
MAGOH	ENSG00000162385	ENSG00000162385.11	2141.85	-0.0196713	0.0885987	-0.222027	0.824293	0.899464
AASDHPPT	ENSG00000149313	ENSG00000149313.11	1475.36	-0.0254662	0.114721	-0.221983	0.824327	0.899464
TRAV29DV5	ENSG00000211810	ENSG00000211810.3	25.1744	-0.143254	0.645432	-0.221951	0.824352	0.899464
RBM19	ENSG00000122965	ENSG00000122965.11	1141.51	-0.0328816	0.148319	-0.221695	0.824551	0.899608
NAV1	ENSG00000134369	ENSG00000134369.15	792.284	0.0788755	0.355823	0.221671	0.82457	0.899608
VPS33A	ENSG00000139719	ENSG00000139719.11	1380.97	-0.0201715	0.0910286	-0.221595	0.824629	0.899608
NA	ENSG00000278847	ENSG00000278847.1	3.40229	-0.15649	0.706394	-0.221533	0.824677	0.899608
L3HYPDH	ENSG00000126790	ENSG00000126790.12	174.499	-0.0733155	0.330966	-0.221519	0.824688	0.899608
RPA3	ENSG00000106399	ENSG00000106399.11	1929.19	0.0274858	0.124176	0.221345	0.824824	0.899711
AKR1E2	ENSG00000165568	ENSG00000165568.18	44.6057	0.0883776	0.399411	0.22127	0.824882	0.899726
ABCG1	ENSG00000160179	ENSG00000160179.19	6006.87	-0.0721918	0.326369	-0.221197	0.824939	0.899726
NA	ENSG00000263466	ENSG00000263466.1	4.27572	0.131648	0.595231	0.221171	0.824959	0.899726
STARD3	ENSG00000131748	ENSG00000131748.16	2676.73	-0.0330742	0.14959	-0.221099	0.825015	0.899743
NA	ENSG00000271147	ENSG00000271147.8	233.538	-0.0277361	0.12568	-0.220688	0.825335	0.900047
VWA3B	ENSG00000168658	ENSG00000168658.19	305.595	0.078276	0.354856	0.220585	0.825415	0.900091
FOXRED1	ENSG00000110074	ENSG00000110074.11	2197.76	-0.0304332	0.138044	-0.22046	0.825513	0.900113
MIR1244-2	ENSG00000283498	ENSG00000283498.1	577.409	-0.0342228	0.155238	-0.220454	0.825517	0.900113
NME4	ENSG00000103202	ENSG00000103202.13	1958.18	-0.0442037	0.20063	-0.220324	0.825619	0.900179
GDPD2	ENSG00000130055	ENSG00000130055.14	1984.37	0.111074	0.504282	0.220261	0.825668	0.900188
UMAD1	ENSG00000219545	ENSG00000219545.12	1797.01	0.0334089	0.151838	0.22003	0.825848	0.90034
NA	ENSG00000260838	ENSG00000260838.3	6.32184	0.166947	0.759664	0.219764	0.826055	0.900513
LOC105369363	ENSG00000286369	ENSG00000286369.1	8.10673	-0.0886511	0.403469	-0.219722	0.826088	0.900513
NA	ENSG00000234513	ENSG00000234513.1	7.72407	0.0912065	0.415278	0.219628	0.826161	0.900549
NA	ENSG00000278924	ENSG00000278924.1	6.71128	0.131714	0.600642	0.219289	0.826425	0.900729
NA	ENSG00000288057	ENSG00000288057.1	334.085	0.144729	0.660019	0.21928	0.826432	0.900729
DPY19L2	ENSG00000177990	ENSG00000177990.12	23.8223	-0.157399	0.717871	-0.219258	0.826449	0.900729
ZNF730	ENSG00000183850	ENSG00000183850.14	7.85548	-0.199171	0.909373	-0.219021	0.826634	0.900882
EXD3	ENSG00000187609	ENSG00000187609.16	1817.2	0.0450936	0.205932	0.218974	0.826671	0.900882
PRMT9	ENSG00000164169	ENSG00000164169.13	864.714	0.025752	0.117634	0.218916	0.826715	0.900886
COLEC10	ENSG00000184374	ENSG00000184374.3	11.4853	-0.0811028	0.370685	-0.218791	0.826813	0.900948
GLTPD2	ENSG00000182327	ENSG00000182327.8	62.2901	-0.10781	0.493577	-0.218427	0.827097	0.901213
USP9Y	ENSG00000114374	ENSG00000114374.13	343.641	0.079207	0.362805	0.218318	0.827181	0.901261
PARLP2	ENSG00000217648	ENSG00000217648.1	34.5501	0.0483264	0.221501	0.218176	0.827292	0.901337
POF1B	ENSG00000124429	ENSG00000124429.18	32646.8	0.0867833	0.398192	0.217943	0.827473	0.90149
LINC02870	ENSG00000180066	ENSG00000180066.10	9.65582	-0.0716837	0.329203	-0.217749	0.827625	0.901611
NA	ENSG00000183146	ENSG00000183146.4	30.9595	-0.418169	1.924	-0.217343	0.827941	0.901911
PLEKHA5	ENSG00000052126	ENSG00000052126.15	2318.72	-0.0289368	0.13319	-0.21726	0.828006	0.90192
NA	ENSG00000273906	ENSG00000273906.1	11.801	0.277885	1.27936	0.217207	0.828047	0.90192
ZMYND8	ENSG00000101040	ENSG00000101040.19	6902.94	-0.0402177	0.185186	-0.217175	0.828072	0.90192
NOP9	ENSG00000196943	ENSG00000196943.14	2499.67	-0.0246853	0.113763	-0.216989	0.828217	0.902034
MMADHC-DT	ENSG00000231969	ENSG00000231969.2	31.7187	0.0543862	0.250829	0.216825	0.828344	0.902128
COPS5	ENSG00000121022	ENSG00000121022.14	3964.99	-0.0149067	0.0687699	-0.216762	0.828394	0.902138
LZTS3	ENSG00000088899	ENSG00000088899.16	1365.37	-0.0627137	0.289404	-0.2167	0.828442	0.902138
LINC01315	ENSG00000229891	ENSG00000229891.2	127.974	0.053855	0.248573	0.216657	0.828476	0.902138
CEBPG	ENSG00000153879	ENSG00000153879.9	15630.4	-0.0399881	0.184638	-0.216575	0.828539	0.902163
PI4K2B	ENSG00000038210	ENSG00000038210.14	5740.16	-0.0279038	0.128943	-0.216404	0.828673	0.902219
SLC13A3	ENSG00000158296	ENSG00000158296.14	8.40216	0.173373	0.801174	0.216399	0.828677	0.902219
NA	ENSG00000267342	ENSG00000267342.1	10.3858	-0.0686711	0.317405	-0.216352	0.828714	0.902219
NA	ENSG00000272129	ENSG00000272129.1	111.157	-0.049511	0.228988	-0.216216	0.828819	0.902269
DENND4A	ENSG00000174485	ENSG00000174485.16	2216.43	-0.0284977	0.131819	-0.216187	0.828842	0.902269
LINC00954	ENSG00000228784	ENSG00000228784.9	35.8748	-0.110801	0.512643	-0.216136	0.828881	0.902269
GATC	ENSG00000257218	ENSG00000257218.6	1802.5	0.0211954	0.0982129	0.215811	0.829135	0.902495
ESRP1	ENSG00000104413	ENSG00000104413.18	22648.6	0.0828684	0.384068	0.215765	0.829171	0.902495
SPESP1	ENSG00000258484	ENSG00000258484.4	40.041	0.230777	1.07221	0.215234	0.829585	0.902901
GLCE	ENSG00000138604	ENSG00000138604.10	6969.66	-0.0407046	0.189219	-0.215119	0.829675	0.902915
NA	ENSG00000179967	ENSG00000179967.11	25.2755	0.0422001	0.196176	0.215113	0.829679	0.902915
LRRC37A2	ENSG00000260075	ENSG00000260075.1	26.0566	0.129757	0.603382	0.21505	0.829729	0.902924
NA	ENSG00000258457	ENSG00000258457.5	8.62056	-0.090123	0.419955	-0.214602	0.830078	0.90326
KRT20	ENSG00000171431	ENSG00000171431.4	259221	-0.113978	0.531561	-0.214421	0.830219	0.903369
H3P36	ENSG00000236534	ENSG00000236534.1	15.6053	0.056125	0.261821	0.214364	0.830263	0.903373
XKR6	ENSG00000171044	ENSG00000171044.11	200.043	0.030395	0.141906	0.214191	0.830398	0.903475
HMGN3	ENSG00000118418	ENSG00000118418.14	1794.21	0.0295426	0.138178	0.2138	0.830703	0.903762
SRP14P2	ENSG00000234106	ENSG00000234106.3	10.5305	-0.0718252	0.336435	-0.213489	0.830946	0.903982
RBP4	ENSG00000138207	ENSG00000138207.14	775.978	0.0867386	0.406469	0.213396	0.831018	0.904017
RSL24D1	ENSG00000137876	ENSG00000137876.11	6175.19	0.0245883	0.115283	0.213287	0.831103	0.904021
TET1	ENSG00000138336	ENSG00000138336.9	36.8065	0.0874985	0.41024	0.213286	0.831104	0.904021
SHQ1	ENSG00000144736	ENSG00000144736.14	1366.23	0.0193762	0.0909048	0.213148	0.831211	0.904093
FEM1A	ENSG00000141965	ENSG00000141965.5	82.7032	0.0456581	0.214364	0.212994	0.831332	0.904143
GPRASP1	ENSG00000198932	ENSG00000198932.13	155.363	0.0635484	0.298371	0.212984	0.831339	0.904143
CAPN7	ENSG00000131375	ENSG00000131375.10	3386.23	0.0136382	0.0640663	0.212876	0.831424	0.904191
NA	ENSG00000269904	ENSG00000269904.2	5.81132	-0.121695	0.571998	-0.212754	0.831519	0.90425
SLIT2	ENSG00000145147	ENSG00000145147.20	40.115	0.124519	0.585625	0.212626	0.831618	0.904314
LZTFL1	ENSG00000163818	ENSG00000163818.19	1067.43	0.0280387	0.131912	0.212557	0.831673	0.904328
PRKRA	ENSG00000180228	ENSG00000180228.14	1289.69	-0.0227458	0.107133	-0.212314	0.831862	0.904383
NA	ENSG00000286813	ENSG00000286813.1	5.64127	-0.1721	0.810737	-0.212276	0.831891	0.904383
NA	ENSG00000185275	ENSG00000185275.6	57.5959	-0.0640584	0.301826	-0.212236	0.831923	0.904383
KREMEN2	ENSG00000131650	ENSG00000131650.14	67.7801	0.0508535	0.239612	0.212233	0.831925	0.904383
CATSPERH	ENSG00000187066	ENSG00000187066.9	9.79515	0.0848639	0.399867	0.21223	0.831927	0.904383
NA	ENSG00000236296	ENSG00000236296.8	18.8988	0.0721513	0.340051	0.212178	0.831969	0.904383
CCNT1	ENSG00000129315	ENSG00000129315.11	3720.02	0.0162835	0.0768041	0.212014	0.832096	0.90445
SIX5	ENSG00000177045	ENSG00000177045.10	190.749	0.0453651	0.213993	0.211994	0.832112	0.90445
DDX17	ENSG00000100201	ENSG00000100201.23	31799.3	-0.0253229	0.119548	-0.211823	0.832245	0.904537
NA	ENSG00000213513	ENSG00000213513.3	15.1182	-0.0758993	0.358377	-0.211786	0.832274	0.904537
NA	ENSG00000279452	ENSG00000279452.1	27.4915	-0.0539824	0.254979	-0.211713	0.832331	0.904554
USP9X	ENSG00000124486	ENSG00000124486.14	16457.6	-0.0184704	0.0872782	-0.211626	0.832398	0.904584
KIF1C	ENSG00000129250	ENSG00000129250.12	25304.2	-0.0350712	0.165921	-0.211372	0.832597	0.904755
DPF2	ENSG00000133884	ENSG00000133884.10	2121.14	0.0200817	0.0950368	0.211304	0.83265	0.904768
NA	ENSG00000272384	ENSG00000272384.1	9.39005	-0.096238	0.455863	-0.211112	0.8328	0.904887
LSS	ENSG00000160285	ENSG00000160285.15	8137.65	-0.0523986	0.248346	-0.21099	0.832895	0.904911
ZNHIT1	ENSG00000106400	ENSG00000106400.12	6551.1	0.0177286	0.0840307	0.210978	0.832905	0.904911
LSM3	ENSG00000170860	ENSG00000170860.4	3963.02	-0.0240386	0.114124	-0.210636	0.833171	0.905139
DBI	ENSG00000155368	ENSG00000155368.17	20164.3	0.0381443	0.18116	0.210556	0.833234	0.905139
NUTM2A-AS1	ENSG00000223482	ENSG00000223482.8	1696.21	0.0567172	0.269375	0.210551	0.833237	0.905139
SCRN1	ENSG00000136193	ENSG00000136193.17	1753.57	-0.078819	0.374604	-0.210406	0.833351	0.905218
GGT1	ENSG00000100031	ENSG00000100031.19	162.762	0.0970554	0.461518	0.210296	0.833437	0.905267
UNC93B1	ENSG00000110057	ENSG00000110057.8	3718.1	0.028324	0.134749	0.210198	0.833513	0.905305
ZNF526	ENSG00000167625	ENSG00000167625.11	832.774	0.0176269	0.0839197	0.210045	0.833632	0.905391
LINC00298	ENSG00000236790	ENSG00000236790.6	54.4481	-0.0549303	0.261816	-0.209805	0.83382	0.90555
CNN3	ENSG00000117519	ENSG00000117519.16	7266.19	-0.0455928	0.217365	-0.209753	0.833861	0.90555
C2orf42	ENSG00000115998	ENSG00000115998.8	650.496	-0.0295592	0.141011	-0.209624	0.833961	0.905614
NA	ENSG00000278703	ENSG00000278703.1	6.28098	0.126347	0.6032	0.209461	0.834089	0.905642
NA	ENSG00000260273	ENSG00000260273.1	96.868	0.0577037	0.275528	0.20943	0.834113	0.905642
KLHL14	ENSG00000197705	ENSG00000197705.10	80.2174	-0.102379	0.488862	-0.209422	0.834119	0.905642
TRIM9	ENSG00000100505	ENSG00000100505.14	120.006	0.147622	0.705035	0.209382	0.83415	0.905642
IRF6	ENSG00000117595	ENSG00000117595.12	18445.3	0.0702554	0.335873	0.209173	0.834313	0.905775
ORMDL1	ENSG00000128699	ENSG00000128699.14	2858.06	-0.0209199	0.100104	-0.208982	0.834462	0.905873
NA	ENSG00000218226	ENSG00000218226.1	125.997	-0.0420322	0.201157	-0.208952	0.834486	0.905873
OCA2	ENSG00000104044	ENSG00000104044.16	37.6853	-0.133177	0.637621	-0.208865	0.834553	0.905902
NA	ENSG00000214748	ENSG00000214748.2	200.586	-0.0808061	0.387614	-0.208471	0.834862	0.906192
PNPLA6	ENSG00000032444	ENSG00000032444.17	4642.62	-0.0289152	0.138761	-0.208382	0.834931	0.906195
SFRP5	ENSG00000120057	ENSG00000120057.5	7.32733	0.193316	0.92779	0.208362	0.834946	0.906195
BRD4	ENSG00000141867	ENSG00000141867.19	4969.04	-0.0218259	0.104969	-0.207926	0.835286	0.906519
NA	ENSG00000263531	ENSG00000263531.1	17.3093	0.0882836	0.425172	0.207642	0.835508	0.906616
KEL	ENSG00000197993	ENSG00000197993.9	26.1927	-0.108299	0.521576	-0.207639	0.835511	0.906616
ZHX1	ENSG00000165156	ENSG00000165156.15	5148.3	-0.0296724	0.142945	-0.20758	0.835557	0.906616
GTF2H3	ENSG00000111358	ENSG00000111358.14	2431.37	0.0192387	0.092682	0.207578	0.835558	0.906616
MSANTD4	ENSG00000170903	ENSG00000170903.11	853.264	-0.0360372	0.173631	-0.20755	0.83558	0.906616
ALDH8A1	ENSG00000118514	ENSG00000118514.14	12.3026	0.0931192	0.449256	0.207274	0.835796	0.906805
CAB39	ENSG00000135932	ENSG00000135932.11	25028.7	-0.028769	0.138887	-0.20714	0.835901	0.906829
SLC45A3	ENSG00000158715	ENSG00000158715.6	3203.48	0.0530587	0.256178	0.207117	0.835919	0.906829
RAD51C	ENSG00000108384	ENSG00000108384.15	515.59	-0.0360845	0.174247	-0.207088	0.835941	0.906829
LOC102724701	ENSG00000280145	ENSG00000280145.3	35.6537	-0.262099	1.26624	-0.206989	0.836019	0.906869
PLEKHA3	ENSG00000116095	ENSG00000116095.11	1794.74	-0.0212491	0.102692	-0.206921	0.836072	0.906882
ABHD3	ENSG00000158201	ENSG00000158201.10	18313.3	0.0527079	0.254882	0.206794	0.836171	0.906945
NA	ENSG00000200502	ENSG00000200502.1	11.0671	-0.0758623	0.367679	-0.206327	0.836535	0.907296
ADAMTS8	ENSG00000134917	ENSG00000134917.10	25.5908	0.128784	0.624406	0.206251	0.836595	0.907316
VAMP1	ENSG00000139190	ENSG00000139190.17	436.756	0.0595307	0.28875	0.206167	0.83666	0.907343
FAM153A	ENSG00000170074	ENSG00000170074.19	18.0043	0.0895587	0.434533	0.206103	0.83671	0.907352
ONECUT3	ENSG00000205922	ENSG00000205922.5	65.5127	-0.604082	2.93201	-0.20603	0.836768	0.90736
CHKB	ENSG00000100288	ENSG00000100288.20	43.2946	0.0551877	0.267915	0.205989	0.836799	0.90736
TCEAL8	ENSG00000180964	ENSG00000180964.17	3089.41	0.023661	0.114962	0.205816	0.836935	0.907462
MAPK3	ENSG00000102882	ENSG00000102882.12	21440.9	0.0445097	0.216369	0.205712	0.837016	0.907506
TIGD3	ENSG00000173825	ENSG00000173825.7	27.4849	-0.0617443	0.30035	-0.205574	0.837123	0.907578
SLC5A6	ENSG00000138074	ENSG00000138074.15	2117.05	-0.0266004	0.129516	-0.205384	0.837272	0.907695
FLOT1	ENSG00000137312	ENSG00000137312.15	14320.4	-0.0291495	0.141965	-0.205329	0.837315	0.907697
NA	ENSG00000272374	ENSG00000272374.1	9.40661	0.101022	0.492279	0.205212	0.837406	0.907751
ZBTB8OS	ENSG00000176261	ENSG00000176261.16	2418.71	-0.0205796	0.100353	-0.205072	0.837516	0.907826
NA	ENSG00000257831	ENSG00000257831.1	10.0156	0.154806	0.755401	0.204932	0.837625	0.907899
GPR37L1	ENSG00000170075	ENSG00000170075.10	557.582	0.0969548	0.473237	0.204876	0.837669	0.907903
NA	ENSG00000269243	ENSG00000269243.1	13.0349	0.0788889	0.385482	0.20465	0.837846	0.908049
ZFAND2A-DT	ENSG00000229043	ENSG00000229043.3	171.626	-0.0317767	0.155405	-0.204477	0.837981	0.908151
CSNK2B	ENSG00000204435	ENSG00000204435.15	1226.67	-0.0165725	0.0812341	-0.204009	0.838346	0.908499
IGHMBP2	ENSG00000132740	ENSG00000132740.10	1233.44	-0.0213987	0.104916	-0.203961	0.838384	0.908499
ANXA2R-AS1	ENSG00000215068	ENSG00000215068.8	142.311	0.0504074	0.247246	0.203876	0.838451	0.908527
NA	ENSG00000257275	ENSG00000257275.6	27.8508	0.190742	0.936404	0.203696	0.838591	0.908635
FAT1	ENSG00000083857	ENSG00000083857.14	35463.5	-0.050119	0.246177	-0.20359	0.838674	0.90868
NA	ENSG00000258469	ENSG00000258469.1	8.59566	0.0981948	0.4827	0.203428	0.8388	0.908772
NA	ENSG00000244627	ENSG00000244627.5	83.9239	-0.0500367	0.246061	-0.203351	0.838861	0.908777
NA	ENSG00000273107	ENSG00000273107.1	7.18556	-0.0912395	0.448754	-0.203317	0.838887	0.908777
TMEM191C	ENSG00000206140	ENSG00000206140.12	33.6757	-0.0396913	0.195301	-0.203231	0.838954	0.908793
DACH1	ENSG00000276644	ENSG00000276644.5	691.473	0.0494503	0.243366	0.203193	0.838984	0.908793
ECE1	ENSG00000117298	ENSG00000117298.16	16581.4	0.0346405	0.170554	0.203105	0.839053	0.908807
SHBG	ENSG00000129214	ENSG00000129214.15	8.45703	-0.111404	0.548595	-0.203072	0.839079	0.908807
SCNN1A	ENSG00000111319	ENSG00000111319.13	35449.7	0.0789442	0.388965	0.20296	0.839166	0.908857
HLCS	ENSG00000159267	ENSG00000159267.17	1898.41	-0.0286645	0.141342	-0.202802	0.839289	0.908946
CTAGE3P	ENSG00000232872	ENSG00000232872.2	5.82183	-0.112336	0.55408	-0.202743	0.839336	0.908952
NA	ENSG00000286001	ENSG00000286001.1	11.8214	0.0669349	0.330339	0.202625	0.839428	0.909007
CTNS	ENSG00000040531	ENSG00000040531.16	1167.57	0.031379	0.155019	0.20242	0.839588	0.909099
HAUS5	ENSG00000249115	ENSG00000249115.9	600.756	-0.0356961	0.176354	-0.202411	0.839595	0.909099
TRAV12-2	ENSG00000211789	ENSG00000211789.2	24.8112	0.130833	0.647498	0.202059	0.839871	0.909314
RRAGC-DT	ENSG00000228436	ENSG00000228436.3	21.142	0.0658412	0.325863	0.202052	0.839876	0.909314
PCDHGB3	ENSG00000262209	ENSG00000262209.3	14.4929	-0.0881415	0.4368	-0.201789	0.840081	0.909448
PAN2	ENSG00000135473	ENSG00000135473.15	1762.99	0.0302574	0.149946	0.201789	0.840082	0.909448
LIN37	ENSG00000267796	ENSG00000267796.8	85.3326	-0.0297079	0.14739	-0.20156	0.840261	0.909567
NA	ENSG00000283537	ENSG00000283537.2	12.1838	-0.261388	1.29694	-0.201542	0.840274	0.909567
PFDN6	ENSG00000204220	ENSG00000204220.12	2050.65	0.0162778	0.0808645	0.201297	0.840466	0.909731
MMGT1	ENSG00000169446	ENSG00000169446.6	4147.92	0.0173756	0.0864486	0.200994	0.840703	0.909939
RNPEP	ENSG00000176393	ENSG00000176393.11	9084.96	-0.0351464	0.17492	-0.200928	0.840755	0.909939
ZNF518A	ENSG00000177853	ENSG00000177853.14	5351.93	0.029576	0.147223	0.200892	0.840783	0.909939
NA	ENSG00000273058	ENSG00000273058.2	19.1612	0.0632032	0.315185	0.200527	0.841068	0.910192
LPP-AS2	ENSG00000270959	ENSG00000270959.1	135.871	0.0365391	0.18225	0.200489	0.841098	0.910192
NA	ENSG00000213606	ENSG00000213606.3	13.2651	-0.207555	1.03596	-0.200351	0.841206	0.910264
TMSB15B	ENSG00000158427	ENSG00000158427.15	11.5093	0.0791228	0.395715	0.199949	0.841521	0.910496
SNX6	ENSG00000129515	ENSG00000129515.20	9578.69	-0.0156591	0.0783168	-0.199946	0.841523	0.910496
NA	ENSG00000260459	ENSG00000260459.2	191.348	-0.0781942	0.391129	-0.199919	0.841544	0.910496
SNHG16	ENSG00000163597	ENSG00000163597.15	902.602	0.0298417	0.149385	0.199764	0.841665	0.910583
SLC28A2	ENSG00000137860	ENSG00000137860.12	5496.22	0.105566	0.528785	0.199638	0.841764	0.910645
NEFL	ENSG00000277586	ENSG00000277586.4	21.3008	0.10983	0.550609	0.19947	0.841895	0.910742
NA	ENSG00000226803	ENSG00000226803.9	9.79526	0.0743063	0.373027	0.199198	0.842108	0.910928
NA	ENSG00000217241	ENSG00000217241.1	12.1229	-0.0689535	0.346286	-0.199123	0.842166	0.910947
LOC107984827	ENSG00000261170	ENSG00000261170.2	17.2916	-0.0662341	0.332898	-0.198962	0.842293	0.910982
RNF2	ENSG00000121481	ENSG00000121481.11	1451.61	-0.0226206	0.113752	-0.198859	0.842373	0.910982
MAT1A	ENSG00000151224	ENSG00000151224.13	9.58199	0.108858	0.54745	0.198845	0.842384	0.910982
NA	ENSG00000268201	ENSG00000268201.1	5.4759	0.123876	0.623036	0.198827	0.842398	0.910982
DCAF15	ENSG00000132017	ENSG00000132017.10	1810.57	0.015943	0.0801889	0.198818	0.842405	0.910982
BTF3L4	ENSG00000134717	ENSG00000134717.18	2126.98	0.0252083	0.126858	0.198713	0.842487	0.911026
EML5	ENSG00000165521	ENSG00000165521.15	20.6774	-0.104746	0.527456	-0.198587	0.842586	0.911068
CLDN9	ENSG00000213937	ENSG00000213937.4	11.0489	-0.0901972	0.454261	-0.198558	0.842608	0.911068
LINC01013	ENSG00000228495	ENSG00000228495.2	19.6762	-0.111961	0.564069	-0.198488	0.842663	0.911083
NA	ENSG00000226816	ENSG00000226816.3	6.56166	-0.108929	0.54913	-0.198367	0.842758	0.911141
ARFIP2	ENSG00000132254	ENSG00000132254.13	6434.08	-0.029661	0.149613	-0.198252	0.842848	0.911194
LINC01569	ENSG00000262468	ENSG00000262468.6	124.464	-0.0359777	0.181617	-0.198096	0.84297	0.911281
IRF2BPL	ENSG00000119669	ENSG00000119669.5	1409.69	0.0525646	0.265572	0.19793	0.8431	0.911321
ENY2	ENSG00000120533	ENSG00000120533.13	3807.83	-0.0191672	0.0968431	-0.19792	0.843108	0.911321
GNB1	ENSG00000078369	ENSG00000078369.18	36884.6	0.0129699	0.0655407	0.197891	0.843131	0.911321
LOC105377267	ENSG00000250696	ENSG00000250696.5	3.94272	0.227011	1.14786	0.197768	0.843226	0.91138
MIA2-AS1	ENSG00000258940	ENSG00000258940.2	88.628	-0.0573158	0.290053	-0.197605	0.843354	0.91143
HSPA1L	ENSG00000204390	ENSG00000204390.10	136.764	-0.0386838	0.195764	-0.197604	0.843355	0.91143
KDM1A	ENSG00000004487	ENSG00000004487.17	5265.59	0.0209731	0.106168	0.197546	0.8434	0.911435
RPS15AP17	ENSG00000225405	ENSG00000225405.3	71.9731	-0.0942066	0.477017	-0.197491	0.843443	0.911436
MRPL35P2	ENSG00000232075	ENSG00000232075.1	7.38669	-0.0835819	0.423781	-0.197229	0.843648	0.911613
HYLS1	ENSG00000198331	ENSG00000198331.11	542.626	0.0177333	0.0899608	0.197123	0.843732	0.911659
NA	ENSG00000288538	ENSG00000288538.1	16.5867	0.0665741	0.338496	0.196676	0.844081	0.911992
MRPL39	ENSG00000154719	ENSG00000154719.14	2289.3	0.0271166	0.137952	0.196565	0.844168	0.912041
LINC00960	ENSG00000242516	ENSG00000242516.2	437.073	-0.570487	2.90509	-0.196375	0.844317	0.912157
ADGRB1	ENSG00000181790	ENSG00000181790.11	41.5514	0.0987277	0.502942	0.196301	0.844375	0.912176
VPS25	ENSG00000131475	ENSG00000131475.7	6924.36	0.0238493	0.121551	0.196208	0.844447	0.912209
GRK6	ENSG00000198055	ENSG00000198055.11	3138.78	0.0299044	0.152487	0.196112	0.844523	0.912246
NA	ENSG00000224848	ENSG00000224848.2	19.6082	-0.0757816	0.386922	-0.195858	0.844722	0.912416
NUDT8	ENSG00000167799	ENSG00000167799.10	960.161	0.0551241	0.281634	0.195729	0.844822	0.91248
NA	ENSG00000249304	ENSG00000249304.1	6.90622	0.124039	0.634235	0.195573	0.844945	0.912568
TRAV2	ENSG00000211776	ENSG00000211776.2	12.7785	0.151524	0.775275	0.195446	0.845044	0.912631
MRPL49	ENSG00000149792	ENSG00000149792.9	5362.68	-0.0160285	0.0820643	-0.195317	0.845145	0.912696
DNASE2	ENSG00000105612	ENSG00000105612.9	2370.37	0.0386385	0.19796	0.195183	0.84525	0.912764
ICA1L	ENSG00000163596	ENSG00000163596.17	77.4918	-0.0617614	0.316604	-0.195075	0.845335	0.912775
ZNF331	ENSG00000130844	ENSG00000130844.19	485.547	-0.0601838	0.308532	-0.195065	0.845342	0.912775
USH1C	ENSG00000006611	ENSG00000006611.17	16738.6	0.0729374	0.374301	0.194863	0.8455	0.912892
SLC67A1	ENSG00000110628	ENSG00000110628.16	8168.5	-0.0643436	0.330272	-0.19482	0.845534	0.912892
ZDHHC12	ENSG00000160446	ENSG00000160446.19	4780.48	0.0330726	0.170138	0.194387	0.845873	0.91321
NA	ENSG00000287828	ENSG00000287828.1	118.374	0.0654142	0.3366	0.194338	0.845911	0.91321
NPIPB15	ENSG00000196436	ENSG00000196436.8	301.285	0.562652	2.89802	0.19415	0.846058	0.913322
NA	ENSG00000244649	ENSG00000244649.5	3227.54	0.0727859	0.375088	0.19405	0.846137	0.913322
ERBIN	ENSG00000112851	ENSG00000112851.15	16778.5	-0.0433546	0.223508	-0.193973	0.846197	0.913322
ACAP2	ENSG00000114331	ENSG00000114331.15	8387.72	0.0175421	0.0904485	0.193945	0.846219	0.913322
NA	ENSG00000179899	ENSG00000179899.8	20.4103	-0.0692095	0.356932	-0.193901	0.846253	0.913322
PNMA8B	ENSG00000204851	ENSG00000204851.7	7.51137	0.144369	0.744593	0.19389	0.846262	0.913322
NA	ENSG00000286588	ENSG00000286588.1	6.48191	0.0972863	0.502057	0.193775	0.846352	0.913374
NA	ENSG00000228217	ENSG00000228217.1	6.22477	0.0917635	0.473847	0.193656	0.846445	0.913397
NA	ENSG00000288685	ENSG00000288685.1	8.33853	0.156309	0.807201	0.193643	0.846455	0.913397
PPP1R12A-AS1	ENSG00000257557	ENSG00000257557.2	117.512	0.0403418	0.208548	0.193441	0.846614	0.913523
NA	ENSG00000164845	ENSG00000164845.16	74.5475	-0.0662925	0.342836	-0.193365	0.846673	0.913543
TAF7	ENSG00000178913	ENSG00000178913.8	9333.98	-0.0148371	0.0768111	-0.193163	0.846831	0.913669
ARL2BP	ENSG00000102931	ENSG00000102931.8	86.0564	0.0258582	0.133959	0.193031	0.846935	0.9137
MRPS24	ENSG00000062582	ENSG00000062582.14	26.763	0.0511851	0.26518	0.193021	0.846943	0.9137
NA	ENSG00000282885	ENSG00000282885.2	73.5319	-0.0388158	0.201166	-0.192954	0.846995	0.913712
RBM22	ENSG00000086589	ENSG00000086589.12	4406.84	0.0124476	0.0645918	0.192711	0.847185	0.913872
GLB1L	ENSG00000163521	ENSG00000163521.16	353.989	-0.0560582	0.291029	-0.192621	0.847256	0.913904
ZGPAT	ENSG00000197114	ENSG00000197114.12	279.665	0.0283204	0.147069	0.192565	0.8473	0.913907
SNORA33	ENSG00000200534	ENSG00000200534.1	33.3558	0.0432193	0.224667	0.192371	0.847452	0.914026
TBL1X	ENSG00000101849	ENSG00000101849.18	2389.13	-0.0383744	0.199564	-0.192291	0.847514	0.914049
MSGN1	ENSG00000151379	ENSG00000151379.4	3.53229	-0.291613	1.51875	-0.192009	0.847735	0.914243
NA	ENSG00000217325	ENSG00000217325.2	41.17	-0.0537597	0.280729	-0.1915	0.848134	0.914628
ZRANB2	ENSG00000132485	ENSG00000132485.14	4767.02	-0.0127467	0.0665972	-0.191401	0.848212	0.914668
EXOG	ENSG00000157036	ENSG00000157036.13	412.892	0.0288473	0.150816	0.191274	0.848311	0.914685
WDR55	ENSG00000120314	ENSG00000120314.19	4045.58	-0.0207711	0.108619	-0.19123	0.848346	0.914685
HAUS2	ENSG00000137814	ENSG00000137814.12	1477.31	0.0183061	0.0957491	0.191188	0.848378	0.914685
NA	ENSG00000286486	ENSG00000286486.1	6.00795	-0.142413	0.744959	-0.191169	0.848393	0.914685
SPTB	ENSG00000070182	ENSG00000070182.21	21.5584	-0.0632579	0.33124	-0.190973	0.848547	0.914806
AHCY	ENSG00000101444	ENSG00000101444.13	8890.05	0.0292048	0.153008	0.190871	0.848627	0.914834
ANK2	ENSG00000145362	ENSG00000145362.21	237.869	-0.0701658	0.367679	-0.190834	0.848655	0.914834
NA	ENSG00000241627	ENSG00000241627.3	7.55099	-0.0804771	0.422386	-0.19053	0.848894	0.914886
ADCY3	ENSG00000138031	ENSG00000138031.15	1046.69	0.0404756	0.212477	0.190494	0.848922	0.914886
SHLD1	ENSG00000171984	ENSG00000171984.15	467.586	-0.0282187	0.148136	-0.190492	0.848924	0.914886
CDH17	ENSG00000079112	ENSG00000079112.10	133659	0.086404	0.453603	0.190484	0.84893	0.914886
PDCL	ENSG00000136940	ENSG00000136940.14	1895.63	-0.0109506	0.0574976	-0.190454	0.848954	0.914886
ERICH1	ENSG00000104714	ENSG00000104714.14	1067.75	0.0176891	0.0929008	0.190408	0.848989	0.914886
GSK3A	ENSG00000105723	ENSG00000105723.13	3687.58	-0.0216835	0.113882	-0.190403	0.848994	0.914886
KAZALD1	ENSG00000107821	ENSG00000107821.15	1466.11	-0.0606257	0.31857	-0.190306	0.849069	0.914923
FTO	ENSG00000140718	ENSG00000140718.21	1415.54	-0.0276299	0.145287	-0.190175	0.849172	0.914971
NA	ENSG00000262519	ENSG00000262519.1	5.13796	0.096914	0.510021	0.190019	0.849294	0.914971
NOPCHAP1	ENSG00000151131	ENSG00000151131.11	683.393	0.0335956	0.176802	0.190018	0.849295	0.914971
FBXL2	ENSG00000153558	ENSG00000153558.16	73.4374	-0.0883058	0.464784	-0.189993	0.849314	0.914971
NA	ENSG00000232855	ENSG00000232855.7	7.07187	0.107301	0.564783	0.189986	0.84932	0.914971
UBAC2-AS1	ENSG00000228889	ENSG00000228889.7	64.7783	-0.0387676	0.204166	-0.189883	0.849401	0.915013
ANKIB1	ENSG00000001629	ENSG00000001629.10	5465.09	-0.0130695	0.0688997	-0.189688	0.849553	0.915133
TBX1	ENSG00000184058	ENSG00000184058.15	10.6386	-0.128747	0.679005	-0.189611	0.849614	0.915153
RABGAP1L	ENSG00000152061	ENSG00000152061.24	6614.97	0.0368527	0.194553	0.189423	0.849762	0.915224
MZT2B	ENSG00000152082	ENSG00000152082.15	2929.96	0.0194176	0.10251	0.189422	0.849762	0.915224
ZNF367	ENSG00000165244	ENSG00000165244.7	644.243	0.0451855	0.238785	0.189231	0.849912	0.915341
PNPT1	ENSG00000138035	ENSG00000138035.15	2206.82	-0.0334281	0.176846	-0.189023	0.850074	0.915471
SP5	ENSG00000204335	ENSG00000204335.4	210.143	-0.0950037	0.502989	-0.188878	0.850188	0.915549
SLFNL1	ENSG00000171790	ENSG00000171790.15	7.23095	0.071285	0.377524	0.188823	0.850232	0.915552
NDOR1	ENSG00000188566	ENSG00000188566.15	1018.28	0.0225469	0.119521	0.188645	0.850371	0.915657
NA	ENSG00000241962	ENSG00000241962.9	16.5547	-0.0435515	0.231005	-0.188531	0.850461	0.915671
NA	ENSG00000271862	ENSG00000271862.1	23.6329	0.0387411	0.205504	0.188518	0.850471	0.915671
ZNF300	ENSG00000145908	ENSG00000145908.13	153.096	0.0810233	0.4299	0.18847	0.850508	0.915671
NA	ENSG00000276571	ENSG00000276571.1	8.22597	0.0910041	0.483157	0.188353	0.8506	0.915725
FDFT1	ENSG00000079459	ENSG00000079459.13	22860.5	-0.0484157	0.257144	-0.188282	0.850655	0.91574
STYXL1	ENSG00000127952	ENSG00000127952.17	2247.16	-0.0208496	0.110836	-0.188112	0.850789	0.915808
NA	ENSG00000231205	ENSG00000231205.11	71.6662	-0.0958754	0.509788	-0.188069	0.850822	0.915808
LYG1	ENSG00000144214	ENSG00000144214.10	33.5154	0.0500917	0.266449	0.187997	0.850879	0.915808
LRRC49	ENSG00000137821	ENSG00000137821.12	316.209	-0.0355675	0.189198	-0.18799	0.850884	0.915808
IL1RL2	ENSG00000115598	ENSG00000115598.10	128.402	-0.0370697	0.197371	-0.187817	0.85102	0.915909
CENPH	ENSG00000153044	ENSG00000153044.10	464.005	-0.0416011	0.221681	-0.187662	0.851142	0.915996
MED24	ENSG00000008838	ENSG00000008838.20	5546.06	-0.0160027	0.085302	-0.1876	0.85119	0.916004
ICA1	ENSG00000003147	ENSG00000003147.19	3972.08	-0.0409345	0.218327	-0.187491	0.851275	0.916051
MRLN	ENSG00000227877	ENSG00000227877.7	11.4329	-0.149167	0.796487	-0.187281	0.851441	0.916184
KBTBD8	ENSG00000163376	ENSG00000163376.11	756.647	-0.0553726	0.295941	-0.187107	0.851577	0.916286
FANCL	ENSG00000115392	ENSG00000115392.12	886.431	0.0206469	0.110397	0.187024	0.851642	0.916304
ADAT3	ENSG00000213638	ENSG00000213638.6	517.856	0.0366835	0.196271	0.186902	0.851737	0.916304
TTC39A	ENSG00000085831	ENSG00000085831.16	12373.1	-0.0637623	0.341259	-0.186844	0.851783	0.916304
MOB2	ENSG00000182208	ENSG00000182208.14	3093.78	0.0191223	0.102352	0.186829	0.851795	0.916304
NDRG1	ENSG00000104419	ENSG00000104419.17	41839.8	0.0461755	0.247165	0.186821	0.851801	0.916304
CNOT6	ENSG00000113300	ENSG00000113300.13	4699.08	0.0152936	0.0819644	0.186589	0.851983	0.916456
RPS6KA1	ENSG00000117676	ENSG00000117676.14	20219.6	-0.0274599	0.147231	-0.186509	0.852045	0.916471
LOC124902453	ENSG00000279088	ENSG00000279088.1	199.751	0.0403337	0.216378	0.186404	0.852128	0.916471
NA	ENSG00000259515	ENSG00000259515.1	6.69435	-0.0786412	0.421894	-0.186401	0.852131	0.916471
NA	ENSG00000181097	ENSG00000181097.5	22.3536	0.0504205	0.270589	0.186336	0.852181	0.916471
FKRP	ENSG00000181027	ENSG00000181027.11	819.105	-0.0178156	0.0956255	-0.186306	0.852204	0.916471
RBM5	ENSG00000003756	ENSG00000003756.17	4673.22	0.0162289	0.0872318	0.186044	0.85241	0.916589
UBALD2	ENSG00000185262	ENSG00000185262.9	5643.5	0.0272109	0.146267	0.186036	0.852416	0.916589
CHMP4C	ENSG00000164695	ENSG00000164695.5	4355.64	-0.0607505	0.326601	-0.186008	0.852438	0.916589
ARFIP1	ENSG00000164144	ENSG00000164144.16	8444.96	0.0260039	0.140315	0.185325	0.852974	0.91712
TASOR	ENSG00000163946	ENSG00000163946.14	5841.67	-0.0109102	0.0589118	-0.185195	0.853076	0.91717
PSPH	ENSG00000146733	ENSG00000146733.14	848.349	-0.0323791	0.174871	-0.18516	0.853103	0.91717
ARFGEF2	ENSG00000124198	ENSG00000124198.10	14002.5	0.019554	0.105781	0.184853	0.853344	0.917384
GNG12	ENSG00000172380	ENSG00000172380.6	37069.3	0.0356209	0.192781	0.184774	0.853407	0.917407
NA	ENSG00000197813	ENSG00000197813.6	10.1429	0.103837	0.562403	0.184631	0.853518	0.917482
NUTM2E	ENSG00000228570	ENSG00000228570.8	28.9509	-0.085766	0.464887	-0.184488	0.853631	0.917559
TSACC	ENSG00000163467	ENSG00000163467.12	19.0679	0.0548367	0.297395	0.18439	0.853708	0.917597
NA	ENSG00000287811	ENSG00000287811.1	7.52473	0.0752821	0.408609	0.18424	0.853825	0.917657
KRT18P63	ENSG00000235413	ENSG00000235413.3	7.79072	-0.0661442	0.359094	-0.184197	0.853859	0.917657
LOC105369306	ENSG00000233393	ENSG00000233393.1	9.37273	0.179402	0.974164	0.18416	0.853888	0.917657
MUC12	ENSG00000205277	ENSG00000205277.10	60576.8	-0.0758282	0.412061	-0.184022	0.853996	0.917729
NA	ENSG00000177173	ENSG00000177173.5	21.6971	-0.0634008	0.344841	-0.183855	0.854127	0.917824
LAT	ENSG00000213658	ENSG00000213658.12	15.1037	-0.0950988	0.518043	-0.183573	0.854348	0.917967
PSMD3	ENSG00000108344	ENSG00000108344.15	10377.6	-0.0173501	0.0945136	-0.183572	0.854349	0.917967
CCDC15	ENSG00000149548	ENSG00000149548.15	164.935	-0.0395543	0.215523	-0.183527	0.854385	0.917967
MAPRE3	ENSG00000084764	ENSG00000084764.12	2449.06	0.0503798	0.274724	0.183384	0.854497	0.918044
CORIN	ENSG00000145244	ENSG00000145244.12	11.2427	0.0747227	0.407717	0.183271	0.854586	0.918094
MICA	ENSG00000204520	ENSG00000204520.14	1401.89	-0.0316806	0.172932	-0.183196	0.854644	0.918112
FRG1	ENSG00000109536	ENSG00000109536.12	1785.5	0.0141039	0.0770568	0.183033	0.854772	0.918205
KANSL2	ENSG00000139620	ENSG00000139620.13	1535.86	0.0205945	0.11257	0.182949	0.854838	0.918208
ANP32B	ENSG00000136938	ENSG00000136938.9	9330.12	0.0177526	0.0970492	0.182924	0.854858	0.918208
HOXA4	ENSG00000197576	ENSG00000197576.14	6.91055	0.0933217	0.510346	0.18286	0.854908	0.918218
AFTPH	ENSG00000119844	ENSG00000119844.15	10712.2	0.0187576	0.102655	0.182726	0.855013	0.918286
PDCD6IPP1	ENSG00000275325	ENSG00000275325.4	14.6701	-0.152117	0.832807	-0.182655	0.855069	0.918301
HPGD	ENSG00000164120	ENSG00000164120.14	40684.9	0.0738984	0.405661	0.182168	0.855451	0.918604
VWA2	ENSG00000165816	ENSG00000165816.13	703.65	0.0785487	0.431252	0.182141	0.855472	0.918604
NA	ENSG00000264920	ENSG00000264920.2	267.752	-0.0396956	0.217988	-0.1821	0.855504	0.918604
GPBP1	ENSG00000062194	ENSG00000062194.16	8370.41	-0.0152286	0.083635	-0.182084	0.855517	0.918604
NA	ENSG00000269951	ENSG00000269951.1	51.4606	0.0429415	0.236141	0.181847	0.855703	0.918759
CA5B	ENSG00000169239	ENSG00000169239.13	188.089	-0.044373	0.244127	-0.181762	0.855769	0.918786
RPL17P18	ENSG00000234742	ENSG00000234742.1	28.0264	0.087737	0.482983	0.181657	0.855852	0.918798
NA	ENSG00000278993	ENSG00000278993.1	35.1043	-0.0414408	0.22826	-0.181551	0.855935	0.918798
CARMIL1	ENSG00000079691	ENSG00000079691.18	7067.76	0.041606	0.229175	0.181546	0.855939	0.918798
METTL8	ENSG00000123600	ENSG00000123600.21	1108.58	0.0251867	0.138743	0.181535	0.855947	0.918798
NA	ENSG00000260742	ENSG00000260742.1	68.3849	-0.0397225	0.219038	-0.18135	0.856093	0.918868
ARRDC3-AS1	ENSG00000281357	ENSG00000281357.3	57.8172	-0.0361423	0.199299	-0.181347	0.856095	0.918868
INTU	ENSG00000164066	ENSG00000164066.13	382.389	-0.0357936	0.197555	-0.181183	0.856224	0.918928
TCEAL2	ENSG00000184905	ENSG00000184905.9	7.94051	0.128066	0.706881	0.18117	0.856234	0.918928
LOC729732	ENSG00000283674	ENSG00000283674.3	205.507	0.0595595	0.328938	0.181066	0.856316	0.91895
SAMD10	ENSG00000130590	ENSG00000130590.14	641.498	0.0271519	0.149979	0.181038	0.856338	0.91895
DUSP11	ENSG00000144048	ENSG00000144048.10	2090.11	0.0108317	0.0599262	0.18075	0.856564	0.919104
NA	ENSG00000225193	ENSG00000225193.5	11.5922	0.0959559	0.530927	0.180733	0.856577	0.919104
NA	ENSG00000285897	ENSG00000285897.1	7.61594	0.102922	0.569584	0.180697	0.856605	0.919104
ATRX	ENSG00000085224	ENSG00000085224.23	3960.34	-0.0217405	0.120384	-0.180593	0.856687	0.919146
NA	ENSG00000274528	ENSG00000274528.1	15.5516	-0.0717731	0.39762	-0.180507	0.856755	0.919175
ZNF333	ENSG00000160961	ENSG00000160961.12	405.113	0.046623	0.258471	0.18038	0.856854	0.919207
ABHD5	ENSG00000011198	ENSG00000011198.10	4910.53	-0.029155	0.161647	-0.180362	0.856868	0.919207
MRPS6	ENSG00000243927	ENSG00000243927.6	1942.41	-0.0198667	0.11023	-0.18023	0.856972	0.919218
BAIAP2	ENSG00000175866	ENSG00000175866.16	898.673	-0.0332315	0.184423	-0.180191	0.857002	0.919218
TBCE	ENSG00000284770	ENSG00000284770.2	20.4869	0.0572228	0.317569	0.18019	0.857003	0.919218
SMOC2	ENSG00000112562	ENSG00000112562.19	1509.45	-0.0602955	0.335061	-0.179954	0.857189	0.919373
AGA	ENSG00000038002	ENSG00000038002.9	1689.35	-0.0228323	0.127111	-0.179625	0.857447	0.919605
NA	ENSG00000225964	ENSG00000225964.6	17.4881	0.101532	0.565516	0.179538	0.857515	0.919633
HTR3A	ENSG00000166736	ENSG00000166736.12	94.0078	-0.117348	0.654427	-0.179314	0.857691	0.919717
LINC00543	ENSG00000260704	ENSG00000260704.1	451.043	-0.0663436	0.370053	-0.179282	0.857717	0.919717
SERPINC1	ENSG00000117601	ENSG00000117601.15	5.98857	0.0971073	0.541706	0.179262	0.857732	0.919717
DCAF10	ENSG00000122741	ENSG00000122741.16	3407.98	0.00936824	0.0522831	0.179183	0.857794	0.919717
PIGW	ENSG00000277161	ENSG00000277161.2	791.23	-0.0307153	0.171428	-0.179174	0.857801	0.919717
TSPAN3	ENSG00000140391	ENSG00000140391.15	98341.4	0.0461582	0.258032	0.178885	0.858028	0.919784
HEATR6	ENSG00000068097	ENSG00000068097.15	777.513	0.0277653	0.155215	0.178883	0.858029	0.919784
WDR13	ENSG00000101940	ENSG00000101940.18	5253.19	-0.0202904	0.113441	-0.178864	0.858045	0.919784
PIN4	ENSG00000102309	ENSG00000102309.15	1380.75	0.0209923	0.11739	0.178825	0.858075	0.919784
NA	ENSG00000263934	ENSG00000263934.5	164.902	0.0589402	0.329602	0.178822	0.858077	0.919784
LRP4	ENSG00000134569	ENSG00000134569.10	4647.43	-0.101718	0.568968	-0.178777	0.858113	0.919784
ZDHHC17	ENSG00000186908	ENSG00000186908.15	1103.26	0.0349929	0.195957	0.178575	0.858272	0.919861
PTK6	ENSG00000101213	ENSG00000101213.7	14136.3	0.0665349	0.372667	0.178537	0.858301	0.919861
ASIC1	ENSG00000110881	ENSG00000110881.12	109.29	-0.0800262	0.448258	-0.178527	0.858309	0.919861
C3orf52	ENSG00000114529	ENSG00000114529.13	3436.23	-0.0546936	0.306824	-0.178257	0.858521	0.920043
NA	ENSG00000243742	ENSG00000243742.5	92.1346	0.107889	0.605594	0.178154	0.858602	0.920064
MRPL42	ENSG00000198015	ENSG00000198015.14	4562.2	-0.0205639	0.115445	-0.178127	0.858624	0.920064
GNB1L	ENSG00000185838	ENSG00000185838.14	146.026	-0.0471099	0.264573	-0.17806	0.858676	0.920075
TSSC4	ENSG00000184281	ENSG00000184281.15	1818.55	-0.0137051	0.0775033	-0.176833	0.85964	0.921039
TMEM185A	ENSG00000269556	ENSG00000269556.8	911.444	-0.021311	0.120531	-0.176809	0.859659	0.921039
DCTN5	ENSG00000166847	ENSG00000166847.10	10755.9	-0.0151252	0.0855909	-0.176715	0.859732	0.921073
MRPS12	ENSG00000128626	ENSG00000128626.12	2295.83	0.0210746	0.119381	0.176532	0.859876	0.921124
SLC26A11	ENSG00000181045	ENSG00000181045.15	555.193	-0.0411749	0.233253	-0.176525	0.859882	0.921124
SAP130	ENSG00000136715	ENSG00000136715.19	2879.84	0.0166548	0.0943661	0.176491	0.859908	0.921124
RPL13AP26	ENSG00000250318	ENSG00000250318.1	62.2756	-0.0395958	0.224446	-0.176416	0.859967	0.921124
NA	ENSG00000287528	ENSG00000287528.1	5.38733	0.0794606	0.450482	0.17639	0.859988	0.921124
NA	ENSG00000264538	ENSG00000264538.6	175.717	0.0319974	0.181519	0.176275	0.860078	0.921165
TTN	ENSG00000155657	ENSG00000155657.28	282.202	-0.0609435	0.345809	-0.176235	0.860109	0.921165
PNMA3	ENSG00000183837	ENSG00000183837.10	30.6286	0.0864887	0.491022	0.17614	0.860184	0.9212
NOD1	ENSG00000106100	ENSG00000106100.11	573.818	0.0270526	0.153685	0.176026	0.860273	0.921216
ADRA2C	ENSG00000184160	ENSG00000184160.8	16.716	0.0803309	0.456387	0.176015	0.860282	0.921216
NA	ENSG00000253364	ENSG00000253364.2	10.2136	0.112122	0.637503	0.175876	0.860391	0.921288
MPLKIP	ENSG00000168303	ENSG00000168303.9	2242.76	-0.0209103	0.119062	-0.175624	0.860589	0.921412
HNRNPH1	ENSG00000169045	ENSG00000169045.17	15752	0.0225398	0.128376	0.175576	0.860627	0.921412
PTMA	ENSG00000187514	ENSG00000187514.17	75406.9	-0.0152994	0.0871411	-0.17557	0.860632	0.921412
LOC105371083	ENSG00000263080	ENSG00000263080.1	13.6325	0.0679698	0.387332	0.175482	0.860701	0.921442
FAM118B	ENSG00000197798	ENSG00000197798.9	5368.38	-0.0282709	0.161357	-0.175207	0.860917	0.921628
NQO1	ENSG00000181019	ENSG00000181019.13	25336.1	0.0570169	0.325594	0.175116	0.860988	0.921651
TRAV8-4	ENSG00000211790	ENSG00000211790.2	9.63887	-0.147548	0.842778	-0.175074	0.861022	0.921651
SLC1A1	ENSG00000106688	ENSG00000106688.12	8771.17	0.0718394	0.410681	0.174927	0.861137	0.92173
NAPRT	ENSG00000147813	ENSG00000147813.16	6215.26	-0.0439803	0.251566	-0.174826	0.861216	0.92175
FKBP1B	ENSG00000119782	ENSG00000119782.14	571.674	0.0635979	0.363839	0.174797	0.861239	0.92175
RTTN	ENSG00000176225	ENSG00000176225.15	627.116	-0.0212237	0.121496	-0.174686	0.861327	0.921763
ACTA2-AS1	ENSG00000180139	ENSG00000180139.11	17.0115	0.0697579	0.399358	0.174675	0.861335	0.921763
NIPBL	ENSG00000164190	ENSG00000164190.19	7355.54	-0.0141188	0.0808892	-0.174545	0.861437	0.921828
RNF216	ENSG00000011275	ENSG00000011275.19	2342.04	0.0220644	0.126539	0.174368	0.861576	0.921932
LOC101929691	ENSG00000285872	ENSG00000285872.1	9.95011	0.0809477	0.464724	0.174184	0.861721	0.922042
NA	ENSG00000234925	ENSG00000234925.2	8.69686	0.0747825	0.429583	0.174082	0.861801	0.922084
THOC3	ENSG00000051596	ENSG00000051596.10	1130.35	0.0310874	0.178772	0.173894	0.861949	0.922161
FAM131C	ENSG00000185519	ENSG00000185519.9	6.75172	0.141046	0.811536	0.173801	0.862022	0.922161
DDX10	ENSG00000178105	ENSG00000178105.11	1101.41	0.0291083	0.167488	0.173794	0.862027	0.922161
STK36	ENSG00000163482	ENSG00000163482.12	903.905	0.0259894	0.149555	0.173778	0.86204	0.922161
PUS7	ENSG00000091127	ENSG00000091127.14	830.216	-0.0347352	0.200057	-0.173627	0.862159	0.922217
SMN1	ENSG00000172062	ENSG00000172062.17	377.576	0.0221507	0.127593	0.173605	0.862176	0.922217
NKRF	ENSG00000186416	ENSG00000186416.17	584.123	-0.0277787	0.160167	-0.173436	0.862309	0.922315
LRRN3	ENSG00000173114	ENSG00000173114.13	41.3178	0.0739891	0.427439	0.173098	0.862574	0.922528
RBIS	ENSG00000176731	ENSG00000176731.12	919.238	0.0188767	0.109065	0.173077	0.862591	0.922528
SORT1	ENSG00000134243	ENSG00000134243.12	20440.5	0.039753	0.229868	0.172938	0.8627	0.922599
MYADM	ENSG00000179820	ENSG00000179820.16	3301.03	-0.0556458	0.321994	-0.172816	0.862796	0.922645
STXBP1	ENSG00000136854	ENSG00000136854.24	915.975	0.0419558	0.242832	0.172777	0.862827	0.922645
TLK2P1	ENSG00000226049	ENSG00000226049.3	20.7104	-0.0415611	0.240712	-0.172659	0.862919	0.922683
RBM6	ENSG00000004534	ENSG00000004534.15	4335.13	0.0249264	0.144429	0.172586	0.862977	0.922683
PAIP2	ENSG00000120727	ENSG00000120727.13	2460.87	0.0243242	0.140963	0.172558	0.862999	0.922683
NA	ENSG00000261553	ENSG00000261553.5	78.5937	-0.103034	0.597228	-0.17252	0.863029	0.922683
FAM13C	ENSG00000148541	ENSG00000148541.13	19.8817	-0.0930395	0.539483	-0.172461	0.863075	0.922688
DBN1	ENSG00000113758	ENSG00000113758.13	825.897	-0.0829748	0.481522	-0.172318	0.863188	0.922728
NA	ENSG00000236990	ENSG00000236990.1	6.34246	-0.10316	0.598694	-0.172308	0.863196	0.922728
NA	ENSG00000287312	ENSG00000287312.1	9.46863	0.0703262	0.40828	0.17225	0.863241	0.92273
PPIH	ENSG00000171960	ENSG00000171960.12	1178	0.0228317	0.132613	0.172167	0.863306	0.92273
RPL10AP7	ENSG00000214846	ENSG00000214846.4	6.39901	0.126355	0.733997	0.172146	0.863322	0.92273
TLX2	ENSG00000115297	ENSG00000115297.11	18.847	0.0673526	0.391379	0.17209	0.863366	0.922732
NA	ENSG00000258774	ENSG00000258774.1	13.7467	-0.0860947	0.500798	-0.171915	0.863505	0.922813
SCAMP1	ENSG00000085365	ENSG00000085365.18	4864.67	0.0154244	0.0897355	0.171888	0.863526	0.922813
CDC42SE2	ENSG00000158985	ENSG00000158985.14	23010	0.0214265	0.125133	0.171229	0.864044	0.923322
NA	ENSG00000172799	ENSG00000172799.5	7.33602	-0.194269	1.13508	-0.17115	0.864106	0.923344
SOX7-AS1	ENSG00000248896	ENSG00000248896.3	6.92743	0.0700803	0.410211	0.17084	0.86435	0.923503
YWHAB	ENSG00000166913	ENSG00000166913.13	48995.5	0.0165294	0.0967749	0.170802	0.864379	0.923503
NOL7	ENSG00000225921	ENSG00000225921.7	4307.06	0.0109456	0.064084	0.170801	0.86438	0.923503
NA	ENSG00000270405	ENSG00000270405.1	22.0117	-0.288022	1.69016	-0.17041	0.864687	0.92378
ASAH2	ENSG00000188611	ENSG00000188611.17	156.35	0.0529088	0.310561	0.170365	0.864723	0.92378
AK3P3	ENSG00000230042	ENSG00000230042.1	7.27878	0.0588832	0.346226	0.170072	0.864954	0.923982
C5orf52	ENSG00000187658	ENSG00000187658.7	96.7313	-0.0608083	0.357932	-0.169888	0.865098	0.924
ISG20L2	ENSG00000143319	ENSG00000143319.17	4054.17	0.015688	0.0923934	0.169795	0.865171	0.924
RNU6-9	ENSG00000207507	ENSG00000207507.1	7.5626	-0.072292	0.4259	-0.16974	0.865215	0.924
ITGB3BP	ENSG00000142856	ENSG00000142856.17	798.617	0.0316225	0.186312	0.169729	0.865224	0.924
CSK	ENSG00000103653	ENSG00000103653.17	6553.27	0.0218451	0.128727	0.169701	0.865245	0.924
DHRS3	ENSG00000162496	ENSG00000162496.9	6619.17	0.0485096	0.285878	0.169686	0.865257	0.924
MIR3176	ENSG00000266235	ENSG00000266235.1	11.6699	0.0784224	0.462183	0.169678	0.865263	0.924
PHGDH	ENSG00000092621	ENSG00000092621.13	531.585	-0.0729473	0.431449	-0.169075	0.865737	0.924439
GEMIN5	ENSG00000082516	ENSG00000082516.9	908.021	0.0259263	0.153413	0.168997	0.865799	0.924439
DAPK3	ENSG00000167657	ENSG00000167657.14	2590.04	-0.0197563	0.116903	-0.168997	0.865799	0.924439
RPL21P16	ENSG00000220842	ENSG00000220842.6	1578.09	0.0635827	0.376513	0.168872	0.865897	0.924498
TOR1A	ENSG00000136827	ENSG00000136827.12	3536.74	0.0158835	0.0940995	0.168795	0.865958	0.924519
GPD1	ENSG00000167588	ENSG00000167588.13	1130.6	0.0960491	0.569272	0.168723	0.866015	0.924535
GORASP1	ENSG00000114745	ENSG00000114745.14	7373.8	-0.0192583	0.11421	-0.168622	0.866094	0.924575
JADE3	ENSG00000102221	ENSG00000102221.14	835.001	0.0198098	0.11759	0.168465	0.866217	0.924662
SLC2A1-DT	ENSG00000227533	ENSG00000227533.6	24.6427	-0.0726382	0.431804	-0.168221	0.86641	0.924823
WDR3	ENSG00000065183	ENSG00000065183.16	2129	-0.0268632	0.159791	-0.168115	0.866493	0.924861
RDH12	ENSG00000139988	ENSG00000139988.10	10.3987	0.0732792	0.436006	0.168069	0.866529	0.924861
NA	ENSG00000277493	ENSG00000277493.1	5.46665	0.0896318	0.533917	0.167876	0.866681	0.924978
ABCC11	ENSG00000121270	ENSG00000121270.16	41.6634	-0.0590859	0.352309	-0.16771	0.866811	0.925073
ATG2B	ENSG00000066739	ENSG00000066739.12	3361.23	0.0204093	0.121775	0.167598	0.866899	0.925122
EXOC7	ENSG00000182473	ENSG00000182473.22	4151.17	0.0129451	0.0773056	0.167453	0.867013	0.925199
MOGAT3	ENSG00000106384	ENSG00000106384.12	2899.21	-0.0821089	0.49111	-0.167191	0.86722	0.925332
SPPL2A	ENSG00000138600	ENSG00000138600.10	17267.3	0.0321226	0.192186	0.167143	0.867257	0.925332
RHOT1	ENSG00000126858	ENSG00000126858.19	2977.7	-0.0143314	0.0857757	-0.16708	0.867307	0.925332
LPCAT4	ENSG00000176454	ENSG00000176454.14	10533.5	0.037144	0.222315	0.167079	0.867308	0.925332
THUMPD3	ENSG00000134077	ENSG00000134077.16	2286.19	-0.0119794	0.0717199	-0.16703	0.867347	0.925332
NT5C	ENSG00000125458	ENSG00000125458.7	1764	-0.0238542	0.143285	-0.16648	0.867779	0.925748
MAGEE1	ENSG00000198934	ENSG00000198934.5	41.5927	-0.0664522	0.399401	-0.16638	0.867858	0.925748
NA	ENSG00000228146	ENSG00000228146.8	147.458	-0.0852588	0.51264	-0.166313	0.86791	0.925748
NECAP1	ENSG00000089818	ENSG00000089818.18	3691.2	0.0141706	0.0852054	0.166311	0.867912	0.925748
CILP	ENSG00000138615	ENSG00000138615.6	37.6594	0.0943084	0.567209	0.166268	0.867946	0.925748
TPCN2	ENSG00000162341	ENSG00000162341.18	845.475	-0.0277415	0.166969	-0.166147	0.868041	0.925804
RPL35P5	ENSG00000225573	ENSG00000225573.4	37.752	0.0349379	0.210504	0.165972	0.868179	0.925863
LOC124904039	ENSG00000224738	ENSG00000224738.1	24.9659	0.0508434	0.306339	0.165971	0.86818	0.925863
SLC22A4	ENSG00000197208	ENSG00000197208.6	277.07	0.0724204	0.436644	0.165857	0.86827	0.925881
KCNH2	ENSG00000055118	ENSG00000055118.17	94.0542	-0.0548925	0.330991	-0.165843	0.868281	0.925881
MIS18A	ENSG00000159055	ENSG00000159055.4	1043.36	0.0346661	0.209167	0.165734	0.868367	0.925928
CCDC85C	ENSG00000205476	ENSG00000205476.9	4840.16	-0.0384937	0.232495	-0.165568	0.868497	0.926023
ZNF622	ENSG00000173545	ENSG00000173545.5	4184.32	-0.020157	0.121859	-0.165413	0.868619	0.926108
NA	ENSG00000278934	ENSG00000278934.1	11.2477	-0.106845	0.646386	-0.165296	0.868711	0.926162
MIR215	ENSG00000207590	ENSG00000207590.1	29.8454	0.0801338	0.485064	0.165202	0.868785	0.926196
TP53RK	ENSG00000172315	ENSG00000172315.6	1758.59	0.0178181	0.107913	0.165116	0.868853	0.926224
NA	ENSG00000256968	ENSG00000256968.1	5.63422	0.0822832	0.498867	0.16494	0.868991	0.9263
NA	ENSG00000276975	ENSG00000276975.3	7.43033	0.136428	0.827243	0.164919	0.869008	0.9263
RSPH14	ENSG00000100218	ENSG00000100218.12	11.7443	-0.0602503	0.365931	-0.164649	0.86922	0.926481
TMEM164	ENSG00000157600	ENSG00000157600.12	13574	0.0289929	0.176203	0.164543	0.869304	0.926517
NA	ENSG00000273382	ENSG00000273382.1	77.4823	0.0452499	0.275076	0.1645	0.869338	0.926517
RASL10A	ENSG00000100276	ENSG00000100276.10	24.6498	-0.0616198	0.374969	-0.164333	0.869469	0.926612
INPP5F	ENSG00000198825	ENSG00000198825.15	1911.24	-0.0222214	0.135305	-0.164231	0.869549	0.926653
TWF2-DT	ENSG00000243224	ENSG00000243224.1	7.7712	0.0780004	0.47526	0.164121	0.869636	0.926701
PAX6	ENSG00000007372	ENSG00000007372.24	42.6477	-0.0728385	0.444011	-0.164047	0.869694	0.926709
SEMA3F	ENSG00000001617	ENSG00000001617.12	1283.87	0.0404049	0.24644	0.163954	0.869767	0.926709
RTL8A	ENSG00000203950	ENSG00000203950.7	2075.14	-0.0158752	0.0968285	-0.163951	0.869769	0.926709
WDR77	ENSG00000116455	ENSG00000116455.14	1496.27	0.0256664	0.156778	0.163712	0.869958	0.926866
NA	ENSG00000262619	ENSG00000262619.2	7.40812	0.191022	1.16773	0.163584	0.870058	0.926885
ACSL5	ENSG00000197142	ENSG00000197142.11	38041.1	0.0396029	0.242151	0.163546	0.870088	0.926885
EMP2	ENSG00000213853	ENSG00000213853.10	9816.53	0.0288399	0.176359	0.16353	0.870101	0.926885
NA	ENSG00000269889	ENSG00000269889.1	11.474	0.0532119	0.325538	0.163458	0.870158	0.9269
DFFA	ENSG00000160049	ENSG00000160049.12	2582.41	-0.0139551	0.0855799	-0.163065	0.870467	0.927086
MIA2	ENSG00000150527	ENSG00000150527.17	11299.2	-0.0278958	0.171075	-0.163062	0.87047	0.927086
TRIM68	ENSG00000167333	ENSG00000167333.13	1879.23	0.0255771	0.156884	0.163031	0.870494	0.927086
UBE3B	ENSG00000151148	ENSG00000151148.14	5807.03	-0.0197523	0.121162	-0.163023	0.8705	0.927086
RPL24P6	ENSG00000236844	ENSG00000236844.1	45.7339	-0.0724616	0.444762	-0.162922	0.87058	0.927122
NA	ENSG00000224992	ENSG00000224992.2	13.6256	-0.06357	0.390338	-0.162859	0.87063	0.927122
ZNF473	ENSG00000142528	ENSG00000142528.16	666.59	0.0170838	0.104924	0.16282	0.87066	0.927122
PIGO	ENSG00000165282	ENSG00000165282.14	3365.58	-0.0233827	0.143683	-0.162738	0.870725	0.927147
PIP	ENSG00000159763	ENSG00000159763.4	6.6231	0.194864	1.19791	0.162669	0.870779	0.927156
MVK	ENSG00000110921	ENSG00000110921.14	1551.89	0.0423161	0.260291	0.162572	0.870855	0.927156
LINC01229	ENSG00000260876	ENSG00000260876.6	12.1674	-0.105302	0.647925	-0.162521	0.870895	0.927156
MFSD6	ENSG00000151690	ENSG00000151690.15	12867.6	-0.0334676	0.205937	-0.162514	0.870901	0.927156
PLCB3	ENSG00000149782	ENSG00000149782.13	11917.2	0.0413802	0.254816	0.162392	0.870997	0.927204
LINC02014	ENSG00000248243	ENSG00000248243.1	64.7558	0.0434644	0.267721	0.16235	0.87103	0.927204
USP11	ENSG00000102226	ENSG00000102226.10	1424.99	0.0317516	0.195829	0.162139	0.871196	0.927331
DHX30	ENSG00000132153	ENSG00000132153.15	3984.79	-0.0150448	0.0928165	-0.162092	0.871233	0.927331
MBOAT7	ENSG00000125505	ENSG00000125505.17	9287.41	-0.0253212	0.156307	-0.161997	0.871308	0.92735
GTF2IP14	ENSG00000226002	ENSG00000226002.1	9.12958	-0.0503124	0.310682	-0.161942	0.871352	0.92735
HSD17B6	ENSG00000025423	ENSG00000025423.11	50.5743	0.0596085	0.368159	0.16191	0.871377	0.92735
NA	ENSG00000287906	ENSG00000287906.1	376.519	0.0634644	0.3926	0.161652	0.87158	0.927484
KHDRBS1	ENSG00000121774	ENSG00000121774.18	12005.3	0.0116968	0.072362	0.161643	0.871587	0.927484
THBS3	ENSG00000169231	ENSG00000169231.13	460.345	0.0236588	0.146446	0.161553	0.871658	0.927515
PI4K2A	ENSG00000155252	ENSG00000155252.13	1402.36	-0.0269526	0.16689	-0.161499	0.8717	0.927516
TRAPPC2L	ENSG00000167515	ENSG00000167515.10	2264.81	-0.0132229	0.0820399	-0.161176	0.871955	0.927667
LOC100422204	ENSG00000251468	ENSG00000251468.2	34.5486	0.0713192	0.442693	0.161103	0.872012	0.927667
LOC124901333	ENSG00000227885	ENSG00000227885.3	39.1916	0.051408	0.319102	0.161102	0.872013	0.927667
AMMECR1L	ENSG00000144233	ENSG00000144233.11	3072.38	-0.0169962	0.105516	-0.161077	0.872033	0.927667
EMC10	ENSG00000161671	ENSG00000161671.17	7396.1	-0.0154897	0.096182	-0.161046	0.872057	0.927667
STX19	ENSG00000178750	ENSG00000178750.3	2536.1	-0.0746747	0.463884	-0.160977	0.872111	0.927667
SYNM	ENSG00000182253	ENSG00000182253.15	368.247	0.061678	0.383222	0.160946	0.872136	0.927667
ENPP3	ENSG00000154269	ENSG00000154269.15	3157.62	0.0780511	0.485839	0.160652	0.872367	0.927868
RNF223	ENSG00000237330	ENSG00000237330.3	329.502	0.0562953	0.350993	0.160389	0.872575	0.928044
ERICH3	ENSG00000178965	ENSG00000178965.14	16.909	0.112416	0.701639	0.160219	0.872709	0.9281
NA	ENSG00000244245	ENSG00000244245.1	170.719	0.052657	0.328663	0.160216	0.872711	0.9281
ABHD17C	ENSG00000136379	ENSG00000136379.12	21132.6	-0.0350634	0.219074	-0.160053	0.87284	0.928192
TRBV5-6	ENSG00000211728	ENSG00000211728.2	14.5813	-0.108149	0.676629	-0.159835	0.873011	0.92833
IZUMO2	ENSG00000161652	ENSG00000161652.12	7.52133	0.11333	0.709551	0.159721	0.873101	0.928344
TRBV4-2	ENSG00000211745	ENSG00000211745.3	26.6945	-0.110964	0.694779	-0.159711	0.873109	0.928344
SERTM2	ENSG00000260802	ENSG00000260802.1	27.7723	-0.380698	2.38671	-0.159508	0.873269	0.92847
NUDT17	ENSG00000186364	ENSG00000186364.12	50.8032	0.0511399	0.320891	0.159368	0.873379	0.928513
ELF3	ENSG00000163435	ENSG00000163435.16	44472.1	0.0607957	0.381524	0.15935	0.873394	0.928513
VDAC1	ENSG00000213585	ENSG00000213585.11	31121.7	0.0235887	0.148125	0.159248	0.873473	0.928554
AIF1L	ENSG00000126878	ENSG00000126878.13	272.373	-0.0488314	0.306765	-0.159182	0.873526	0.928564
YY2	ENSG00000230797	ENSG00000230797.3	29.9852	-0.0390381	0.245913	-0.158748	0.873868	0.928883
TNNI1	ENSG00000159173	ENSG00000159173.19	544.342	-0.0540924	0.341079	-0.158592	0.87399	0.928933
FBXO45	ENSG00000174013	ENSG00000174013.8	2239.53	-0.0191952	0.121043	-0.158582	0.873998	0.928933
RPL7AP16	ENSG00000234329	ENSG00000234329.1	57.221	-0.0409469	0.25843	-0.158445	0.874106	0.929003
RRP15	ENSG00000067533	ENSG00000067533.6	997.666	-0.0300888	0.190029	-0.158338	0.874191	0.929025
LINC01811	ENSG00000226320	ENSG00000226320.6	8.07219	0.102406	0.646856	0.158313	0.87421	0.929025
ZNF516-AS1	ENSG00000265778	ENSG00000265778.3	88.0007	-0.0330379	0.208925	-0.158133	0.874352	0.929131
FBP1	ENSG00000165140	ENSG00000165140.12	2220.9	-0.0354742	0.224436	-0.15806	0.87441	0.929147
KIF13B	ENSG00000197892	ENSG00000197892.13	14944.9	-0.0354884	0.224628	-0.157988	0.874467	0.929163
AMER1	ENSG00000184675	ENSG00000184675.11	623.113	-0.0185962	0.117963	-0.157645	0.874737	0.929338
IRGQ	ENSG00000167378	ENSG00000167378.9	1363.85	0.0208781	0.132445	0.157636	0.874744	0.929338
AGMO	ENSG00000187546	ENSG00000187546.14	115.048	-0.0907697	0.576029	-0.157579	0.874789	0.929338
SUMO2	ENSG00000188612	ENSG00000188612.12	9967.58	-0.00712923	0.0452463	-0.157565	0.8748	0.929338
DOK1	ENSG00000115325	ENSG00000115325.14	955.153	0.0244516	0.155309	0.157438	0.874899	0.9294
ACAA2P1	ENSG00000233585	ENSG00000233585.2	84.2549	0.0610253	0.387798	0.157363	0.874958	0.929417
PRSS51	ENSG00000253649	ENSG00000253649.5	13.2721	-0.0749732	0.476895	-0.157211	0.875078	0.929463
RNF187	ENSG00000168159	ENSG00000168159.14	5571.97	-0.0134106	0.0853211	-0.157178	0.875105	0.929463
HTT	ENSG00000197386	ENSG00000197386.14	7146.1	0.0121246	0.0771538	0.157149	0.875127	0.929463
NA	ENSG00000279520	ENSG00000279520.1	51.7959	0.0482468	0.307382	0.15696	0.875276	0.929576
LRATD1	ENSG00000162981	ENSG00000162981.14	29055.2	-0.0561618	0.358011	-0.156872	0.875346	0.929606
SNORA3B	ENSG00000212607	ENSG00000212607.1	10.4988	0.0663385	0.423222	0.156746	0.875445	0.929666
CAMSAP3	ENSG00000076826	ENSG00000076826.10	5691.69	-0.0556349	0.355276	-0.156596	0.875563	0.929747
PRIM2	ENSG00000146143	ENSG00000146143.19	918.585	0.0112013	0.0715922	0.156459	0.875671	0.929786
ZBTB6	ENSG00000186130	ENSG00000186130.5	1566.46	-0.0107124	0.0684746	-0.156444	0.875683	0.929786
TEX10	ENSG00000136891	ENSG00000136891.14	1314.99	-0.0228423	0.146146	-0.156298	0.875798	0.929861
NA	ENSG00000287069	ENSG00000287069.1	28.7474	0.191745	1.22757	0.156198	0.875877	0.929861
ATRIP	ENSG00000164053	ENSG00000164053.22	372.028	0.0246383	0.157743	0.156193	0.875881	0.929861
MTBP	ENSG00000172167	ENSG00000172167.8	207.634	-0.0325037	0.208335	-0.156016	0.87602	0.929965
PDCD2	ENSG00000071994	ENSG00000071994.11	4013.18	-0.0118164	0.0758576	-0.155771	0.876214	0.930117
VPS13D	ENSG00000048707	ENSG00000048707.15	9201.18	0.0192092	0.123351	0.155728	0.876248	0.930117
NA	ENSG00000280027	ENSG00000280027.1	61.8421	0.0679158	0.436754	0.155501	0.876426	0.930262
NA	ENSG00000272382	ENSG00000272382.1	6.14298	0.0818032	0.526634	0.155332	0.87656	0.930359
RPL7AP50	ENSG00000213609	ENSG00000213609.3	371.855	0.0469928	0.303137	0.155022	0.876804	0.930574
NA	ENSG00000287214	ENSG00000287214.1	6.03284	-0.0669876	0.434788	-0.15407	0.877555	0.931284
FBXO44	ENSG00000132879	ENSG00000132879.14	370.239	-0.0548312	0.355894	-0.154066	0.877558	0.931284
STARD13-AS	ENSG00000236581	ENSG00000236581.9	18.2041	-0.0388701	0.252498	-0.153942	0.877655	0.931343
CHAMP1	ENSG00000198824	ENSG00000198824.7	1544.08	-0.0161113	0.104769	-0.153779	0.877784	0.931387
MLIP	ENSG00000146147	ENSG00000146147.15	38.6137	0.0955512	0.621446	0.153756	0.877802	0.931387
LOC124907726	ENSG00000287126	ENSG00000287126.1	108.57	0.046845	0.304725	0.153729	0.877824	0.931387
NA	ENSG00000280385	ENSG00000280385.1	70.7651	-0.0510851	0.333747	-0.153065	0.878347	0.931898
NA	ENSG00000268279	ENSG00000268279.4	8.69797	0.0537207	0.351746	0.152726	0.878615	0.932137
SEPHS1	ENSG00000086475	ENSG00000086475.15	3645.82	0.0109546	0.0717731	0.152628	0.878691	0.932174
CDC5L	ENSG00000096401	ENSG00000096401.8	4319.04	0.013094	0.0858543	0.152514	0.878781	0.932205
CDYL	ENSG00000153046	ENSG00000153046.18	3927.19	0.015824	0.103775	0.152484	0.878805	0.932205
GTF2H2C	ENSG00000183474	ENSG00000183474.16	382.986	-0.0238183	0.156322	-0.152367	0.878898	0.932217
EHF	ENSG00000135373	ENSG00000135373.13	57846.6	0.0561633	0.368696	0.15233	0.878927	0.932217
SF3B4	ENSG00000143368	ENSG00000143368.10	4018.53	0.0145912	0.0957992	0.15231	0.878942	0.932217
PGCKA1	ENSG00000154274	ENSG00000154274.15	8019.35	0.0555375	0.365527	0.151938	0.879236	0.932452
BNIP5	ENSG00000189325	ENSG00000189325.7	3041.17	0.0639343	0.420838	0.151921	0.879249	0.932452
CDC42EP5	ENSG00000167617	ENSG00000167617.3	13204.4	-0.0403147	0.265771	-0.15169	0.879432	0.932585
SIRT6	ENSG00000077463	ENSG00000077463.15	6082.07	-0.0355961	0.234717	-0.151655	0.879459	0.932585
F12	ENSG00000131187	ENSG00000131187.10	327.181	0.0352643	0.232687	0.151553	0.87954	0.932627
NA	ENSG00000198106	ENSG00000198106.8	31.1317	0.118937	0.78532	0.151451	0.87962	0.932667
NA	ENSG00000279311	ENSG00000279311.1	4.37993	0.153292	1.01253	0.151395	0.879664	0.932669
NA	ENSG00000278600	ENSG00000278600.1	180.619	0.0388508	0.25686	0.151253	0.879776	0.932743
LINC00339	ENSG00000218510	ENSG00000218510.9	21.2179	0.0643965	0.426772	0.150892	0.880061	0.933
NA	ENSG00000263563	ENSG00000263563.6	16.5992	-0.039873	0.264389	-0.150812	0.880124	0.933022
SP2	ENSG00000167182	ENSG00000167182.15	2728.78	-0.0174595	0.115839	-0.150723	0.880195	0.933047
EPG5	ENSG00000152223	ENSG00000152223.15	2581.22	0.015502	0.102883	0.150675	0.880232	0.933047
LOC101927793	ENSG00000259881	ENSG00000259881.1	11.7028	0.0709027	0.470891	0.150571	0.880314	0.933061
CEP72	ENSG00000112877	ENSG00000112877.8	339.028	0.0323366	0.214787	0.150552	0.880329	0.933061
KCNAB1	ENSG00000169282	ENSG00000169282.18	62.4078	0.0277227	0.184241	0.150469	0.880394	0.933085
KIF6	ENSG00000164627	ENSG00000164627.18	9.39176	0.0898871	0.598406	0.150211	0.880598	0.933257
SPACDR	ENSG00000185955	ENSG00000185955.5	5.6937	-0.0842126	0.561165	-0.150067	0.880711	0.933315
LRRC17	ENSG00000128606	ENSG00000128606.13	19.6251	0.0668603	0.445632	0.150035	0.880737	0.933315
HSPBP1	ENSG00000133265	ENSG00000133265.11	2885.95	-0.0232101	0.154931	-0.149809	0.880915	0.933459
MRGBP	ENSG00000101189	ENSG00000101189.7	1140.09	-0.0164388	0.109882	-0.149604	0.881077	0.933585
RNF10	ENSG00000022840	ENSG00000022840.17	16206.9	0.0156534	0.104761	0.14942	0.881223	0.933653
MIS18BP1	ENSG00000129534	ENSG00000129534.14	1792.08	0.0209435	0.140168	0.149417	0.881225	0.933653
PBX4	ENSG00000105717	ENSG00000105717.14	112.492	-0.0395258	0.264736	-0.149303	0.881315	0.933703
PCMT1	ENSG00000120265	ENSG00000120265.19	5157.13	0.0118274	0.0793926	0.148974	0.881574	0.933913
LAMP2	ENSG00000005893	ENSG00000005893.16	12238.6	0.0244989	0.164483	0.148945	0.881597	0.933913
RDH13	ENSG00000160439	ENSG00000160439.16	1733.33	0.0318099	0.213779	0.148798	0.881713	0.933991
DHX8	ENSG00000067596	ENSG00000067596.12	4379.17	-0.00652223	0.0438984	-0.148576	0.881889	0.934095
FECH	ENSG00000066926	ENSG00000066926.13	1910.39	0.0191756	0.129071	0.148567	0.881896	0.934095
POLR1B	ENSG00000125630	ENSG00000125630.16	1967.91	-0.0276536	0.186513	-0.148266	0.882132	0.934301
CRELD1	ENSG00000163703	ENSG00000163703.20	271.139	0.0370424	0.250176	0.148066	0.882291	0.934424
ABCG8	ENSG00000143921	ENSG00000143921.9	221.515	0.0807365	0.546625	0.1477	0.88258	0.934685
ATP5MF	ENSG00000241468	ENSG00000241468.8	5832.58	-0.0152113	0.10321	-0.147382	0.88283	0.934873
CNTNAP3B	ENSG00000154529	ENSG00000154529.15	20.1391	-0.0997587	0.67704	-0.147345	0.88286	0.934873
SLC17A5	ENSG00000119899	ENSG00000119899.13	10796.1	-0.0287434	0.195116	-0.147315	0.882884	0.934873
NA	ENSG00000253585	ENSG00000253585.1	7.06386	-0.0793216	0.539158	-0.147121	0.883036	0.93499
DBH	ENSG00000123454	ENSG00000123454.12	13.8526	-0.114511	0.778988	-0.147	0.883132	0.935046
NA	ENSG00000272235	ENSG00000272235.1	45.9501	-0.0574591	0.391451	-0.146785	0.883302	0.935141
RABAC1	ENSG00000105404	ENSG00000105404.11	1463.01	0.0258809	0.176325	0.146779	0.883306	0.935141
NA	ENSG00000271936	ENSG00000271936.1	39.8017	-0.0324889	0.221657	-0.146573	0.883469	0.935269
NA	ENSG00000273763	ENSG00000273763.2	11.8726	-0.0631411	0.431563	-0.146308	0.883678	0.935404
NA	ENSG00000276718	ENSG00000276718.1	86.7776	0.023427	0.160125	0.146304	0.883682	0.935404
MLEC	ENSG00000110917	ENSG00000110917.8	44613.4	-0.023036	0.157611	-0.146157	0.883797	0.935443
NA	ENSG00000261377	ENSG00000261377.5	58.0333	0.104868	0.717794	0.146097	0.883845	0.935443
C17orf100	ENSG00000256806	ENSG00000256806.6	217.439	-0.0261157	0.178757	-0.146096	0.883845	0.935443
CHGA	ENSG00000100604	ENSG00000100604.13	13642.2	0.0751977	0.514943	0.146031	0.883897	0.935453
ENOSF1	ENSG00000132199	ENSG00000132199.20	3452.27	-0.0269847	0.184915	-0.14593	0.883977	0.935493
PARN	ENSG00000140694	ENSG00000140694.17	4044.4	0.0108205	0.0742269	0.145776	0.884098	0.935527
KRTAP13-2	ENSG00000182816	ENSG00000182816.9	61.9311	0.427314	2.93272	0.145706	0.884154	0.935527
MTG2	ENSG00000101181	ENSG00000101181.18	2066.42	0.011383	0.0781328	0.145688	0.884168	0.935527
UBA7	ENSG00000182179	ENSG00000182179.13	6194.38	-0.0221669	0.152167	-0.145675	0.884178	0.935527
GOLGA3	ENSG00000090615	ENSG00000090615.15	8397.33	-0.0144848	0.0995468	-0.145508	0.88431	0.935609
EVI5	ENSG00000067208	ENSG00000067208.15	2266.56	-0.0135201	0.0929659	-0.145431	0.884371	0.935609
HS2ST1	ENSG00000153936	ENSG00000153936.17	2547.44	0.0201681	0.138693	0.145416	0.884383	0.935609
NA	ENSG00000278834	ENSG00000278834.1	12.0396	0.0547157	0.376421	0.145358	0.884428	0.935613
FIP1L1	ENSG00000145216	ENSG00000145216.16	941.298	-0.00758728	0.0522385	-0.145243	0.884519	0.935645
SKIC3	ENSG00000198677	ENSG00000198677.12	7206.11	-0.0172382	0.118711	-0.145211	0.884544	0.935645
BEX1	ENSG00000133169	ENSG00000133169.6	30.4091	0.104997	0.723706	0.145082	0.884646	0.935709
NA	ENSG00000203635	ENSG00000203635.2	6.4999	-0.122078	0.842987	-0.144816	0.884856	0.935886
NA	ENSG00000286682	ENSG00000286682.1	5.39605	0.086696	0.599433	0.14463	0.885003	0.935969
LEF1-AS1	ENSG00000232021	ENSG00000232021.7	8.76453	-0.109448	0.756855	-0.144609	0.885019	0.935969
SUPT16H	ENSG00000092201	ENSG00000092201.10	7819.5	0.0168912	0.116986	0.144386	0.885196	0.936111
CD8B	ENSG00000172116	ENSG00000172116.23	241.068	0.0480814	0.333466	0.144187	0.885353	0.936232
RGN	ENSG00000130988	ENSG00000130988.13	13.7688	-0.0694984	0.483319	-0.143794	0.885663	0.936452
HMX2	ENSG00000188816	ENSG00000188816.4	6.1872	-0.147868	1.02871	-0.143741	0.885705	0.936452
ESYT1	ENSG00000139641	ENSG00000139641.13	4827.96	0.02347	0.16331	0.143714	0.885726	0.936452
NA	ENSG00000269176	ENSG00000269176.2	38.0617	-0.024364	0.169537	-0.143709	0.88573	0.936452
ARSG	ENSG00000141337	ENSG00000141337.13	230.425	0.0410713	0.286432	0.143389	0.885983	0.936643
NA	ENSG00000224826	ENSG00000224826.1	22.7164	-0.0725232	0.505834	-0.143373	0.885995	0.936643
RPL5P23	ENSG00000240395	ENSG00000240395.1	11.1101	0.049018	0.342497	0.143119	0.886196	0.936761
IL1R2	ENSG00000115590	ENSG00000115590.14	6131.73	0.0484707	0.33873	0.143095	0.886215	0.936761
POLR2J3	ENSG00000285437	ENSG00000285437.1	28.1331	0.0400572	0.279994	0.143064	0.886239	0.936761
ZNF616	ENSG00000204611	ENSG00000204611.7	855.927	0.0198423	0.138741	0.143017	0.886277	0.936761
APOA4	ENSG00000110244	ENSG00000110244.7	146.955	0.423345	2.96276	0.142889	0.886378	0.936824
EXD1	ENSG00000178997	ENSG00000178997.12	5.21815	-0.0903557	0.633374	-0.142658	0.88656	0.936972
NA	ENSG00000273284	ENSG00000273284.1	32.3583	0.0231517	0.1627	0.142297	0.886845	0.937228
IGFALS	ENSG00000099769	ENSG00000099769.6	363.45	-0.08494	0.59797	-0.142047	0.887043	0.937392
FNBP1L	ENSG00000137942	ENSG00000137942.18	10839.5	-0.0343852	0.242445	-0.141827	0.887217	0.937531
ZNF470	ENSG00000197016	ENSG00000197016.12	261.832	0.0554381	0.391194	0.141715	0.887305	0.93758
UCN	ENSG00000163794	ENSG00000163794.6	9.25049	-0.0577759	0.407846	-0.141661	0.887348	0.93758
NA	ENSG00000243064	ENSG00000243064.8	1673.26	-0.0717117	0.506685	-0.141531	0.88745	0.937605
PCDH8	ENSG00000136099	ENSG00000136099.13	6.42771	-0.0678254	0.479312	-0.141506	0.88747	0.937605
PCDHGB5	ENSG00000276547	ENSG00000276547.2	106.755	0.0769361	0.543833	0.14147	0.887499	0.937605
RPL21P125	ENSG00000240898	ENSG00000240898.1	21.8437	-0.0414185	0.293109	-0.141308	0.887627	0.937696
SDCCAG8	ENSG00000054282	ENSG00000054282.16	994.756	-0.014717	0.104269	-0.141145	0.887756	0.937758
MTMR10	ENSG00000166912	ENSG00000166912.17	3931.66	0.0164277	0.116412	0.141117	0.887777	0.937758
RPL21P11	ENSG00000242571	ENSG00000242571.1	8.36496	-0.0518305	0.367404	-0.141072	0.887813	0.937758
POLE3	ENSG00000148229	ENSG00000148229.13	3769.63	-0.0176124	0.124957	-0.140948	0.887911	0.937816
SNHG20	ENSG00000234912	ENSG00000234912.12	151.874	-0.0237063	0.168365	-0.140803	0.888026	0.937893
ZFP82	ENSG00000181007	ENSG00000181007.9	154.123	-0.0471645	0.335161	-0.140722	0.88809	0.937916
RCC1L	ENSG00000274523	ENSG00000274523.5	3401.27	-0.0123369	0.0877116	-0.140653	0.888144	0.937928
NA	ENSG00000246334	ENSG00000246334.2	12.5976	-0.0714574	0.508968	-0.140397	0.888347	0.938049
THUMPD2	ENSG00000138050	ENSG00000138050.15	448.694	-0.0181137	0.129112	-0.140294	0.888428	0.938049
NA	ENSG00000243403	ENSG00000243403.1	5.97738	0.0654354	0.466417	0.140294	0.888428	0.938049
NME5	ENSG00000112981	ENSG00000112981.5	111.649	-0.0612518	0.436597	-0.140294	0.888428	0.938049
NA	ENSG00000274712	ENSG00000274712.2	60.0095	-0.0555978	0.396534	-0.140209	0.888495	0.938075
TRMT13	ENSG00000122435	ENSG00000122435.10	745.348	0.0154413	0.110348	0.139932	0.888713	0.938261
IL9R	ENSG00000124334	ENSG00000124334.17	15.8478	-0.0509431	0.364449	-0.139781	0.888833	0.938342
KLHL2P1	ENSG00000250412	ENSG00000250412.1	4.66832	-0.0810579	0.580255	-0.139694	0.888902	0.93837
PMS1	ENSG00000064933	ENSG00000064933.18	818.4	-0.0215947	0.154748	-0.139547	0.889018	0.938448
TVP23C	ENSG00000175106	ENSG00000175106.17	93.2308	-0.0193199	0.138521	-0.139473	0.889077	0.938465
DUT	ENSG00000128951	ENSG00000128951.14	3059.85	0.0233309	0.167447	0.139333	0.889187	0.938537
CBARP	ENSG00000099625	ENSG00000099625.13	18.496	-0.0723377	0.519407	-0.13927	0.889237	0.938545
NA	ENSG00000280109	ENSG00000280109.3	44.7962	-0.0760418	0.546563	-0.139127	0.88935	0.938603
AKNA	ENSG00000106948	ENSG00000106948.17	4016.02	-0.0298307	0.214466	-0.139093	0.889377	0.938603
FSIP2	ENSG00000188738	ENSG00000188738.15	3630.73	0.0602191	0.433264	0.138989	0.889458	0.938605
PCSK1	ENSG00000175426	ENSG00000175426.11	1769.26	-0.0621515	0.447188	-0.138983	0.889464	0.938605
ZNF24	ENSG00000172466	ENSG00000172466.16	8197.88	-0.00854513	0.0615645	-0.1388	0.889608	0.938713
CCDC170	ENSG00000120262	ENSG00000120262.10	798.415	-0.0683138	0.492891	-0.138598	0.889768	0.938801
NA	ENSG00000254593	ENSG00000254593.1	8.14156	-0.0591658	0.426924	-0.138586	0.889777	0.938801
TJP3	ENSG00000105289	ENSG00000105289.15	21483.9	-0.0573686	0.414344	-0.138456	0.88988	0.938865
KILH	ENSG00000231683	ENSG00000231683.6	5.35285	-0.109044	0.790911	-0.137871	0.890342	0.939308
NA	ENSG00000283930	ENSG00000283930.1	17.5782	-0.0451357	0.327816	-0.137686	0.890489	0.939399
PCDHGA5	ENSG00000253485	ENSG00000253485.3	14.3669	0.0621012	0.451137	0.137655	0.890513	0.939399
GALNT17	ENSG00000185274	ENSG00000185274.12	18.3014	0.101315	0.737344	0.137406	0.89071	0.939518
CLP1	ENSG00000172409	ENSG00000172409.7	1274.1	0.0102704	0.0747458	0.137405	0.890711	0.939518
NA	ENSG00000260526	ENSG00000260526.1	36.9098	-0.0391741	0.285509	-0.137208	0.890866	0.939637
WDR73	ENSG00000177082	ENSG00000177082.13	233.276	-0.0193659	0.141352	-0.137004	0.891028	0.93972
LINC01132	ENSG00000227630	ENSG00000227630.4	26.0911	0.0445508	0.325186	0.137001	0.89103	0.93972
LINC01124	ENSG00000222033	ENSG00000222033.1	84.9587	0.059788	0.437603	0.136626	0.891326	0.939954
NA	ENSG00000272990	ENSG00000272990.1	9.93433	-0.054923	0.402036	-0.136612	0.891337	0.939954
NA	ENSG00000244198	ENSG00000244198.7	194.343	0.0458147	0.335687	0.136481	0.891441	0.939982
NA	ENSG00000188002	ENSG00000188002.10	532.693	-0.0257493	0.18868	-0.136471	0.891449	0.939982
TIMMDC1	ENSG00000113845	ENSG00000113845.10	5363.03	-0.00997724	0.073174	-0.13635	0.891545	0.94
CTF1	ENSG00000150281	ENSG00000150281.7	17.6397	0.0804556	0.590126	0.136336	0.891555	0.94
NA	ENSG00000276855	ENSG00000276855.1	266.578	-0.0318654	0.233809	-0.136288	0.891593	0.94
PHLDA3	ENSG00000174307	ENSG00000174307.7	856.626	-0.0583788	0.428987	-0.136085	0.891754	0.940083
DOCK8-AS1	ENSG00000183784	ENSG00000183784.7	25.8172	0.0651538	0.478885	0.136053	0.891779	0.940083
NA	ENSG00000278918	ENSG00000278918.1	26.2882	0.0512635	0.37686	0.136028	0.891799	0.940083
STKLD1	ENSG00000198870	ENSG00000198870.8	15.0676	0.0384543	0.28284	0.135958	0.891855	0.940096
DCBLD2	ENSG00000057019	ENSG00000057019.16	920.692	0.0327071	0.241035	0.135694	0.892063	0.940271
NA	ENSG00000253341	ENSG00000253341.1	29.7052	0.0357012	0.263329	0.135576	0.892156	0.940325
CDC23	ENSG00000094880	ENSG00000094880.11	2707.95	0.0120253	0.0888213	0.135387	0.892306	0.940437
KRTAP5-1	ENSG00000205869	ENSG00000205869.2	38.026	-0.0541216	0.400248	-0.13522	0.892438	0.940532
RSPRY1	ENSG00000159579	ENSG00000159579.14	6030.28	-0.012532	0.0929139	-0.134878	0.892708	0.940746
TMEM222	ENSG00000186501	ENSG00000186501.15	2796.24	-0.0136856	0.101494	-0.134842	0.892737	0.940746
KLF11	ENSG00000172059	ENSG00000172059.11	629.198	0.0326802	0.242532	0.134746	0.892813	0.940746
ALDH2	ENSG00000111275	ENSG00000111275.13	25686.7	-0.0291365	0.216248	-0.134737	0.89282	0.940746
CD2AP	ENSG00000198087	ENSG00000198087.7	28704.6	-0.0339983	0.252623	-0.134582	0.892943	0.940746
PLCXD3	ENSG00000182836	ENSG00000182836.10	46.4903	0.0695178	0.516576	0.134574	0.892949	0.940746
CIAPIN1	ENSG00000005194	ENSG00000005194.15	4135.08	-0.0166099	0.123524	-0.134467	0.893033	0.940746
NCL	ENSG00000115053	ENSG00000115053.17	30566.9	-0.0187908	0.139743	-0.134466	0.893034	0.940746
RPP21	ENSG00000241370	ENSG00000241370.6	35.4992	-0.0304899	0.226762	-0.134458	0.893041	0.940746
TSEN15	ENSG00000198860	ENSG00000198860.14	1543.99	-0.0173394	0.128989	-0.134425	0.893067	0.940746
MAX-AS1	ENSG00000259118	ENSG00000259118.5	5.97537	-0.064386	0.479365	-0.134315	0.893153	0.940751
PTPRT	ENSG00000196090	ENSG00000196090.12	17.2271	-0.0844256	0.628579	-0.134312	0.893156	0.940751
NA	ENSG00000260160	ENSG00000260160.1	27.0206	0.0267055	0.19896	0.134225	0.893224	0.940758
FLJ32255	ENSG00000177738	ENSG00000177738.4	257.95	0.028056	0.209069	0.134195	0.893248	0.940758
SLC39A9	ENSG00000029364	ENSG00000029364.12	10114.2	-0.0122674	0.0916219	-0.133892	0.893488	0.940821
NA	ENSG00000259994	ENSG00000259994.1	31.1893	0.0368389	0.275266	0.13383	0.893537	0.940821
RPS3AP25	ENSG00000232385	ENSG00000232385.2	9.8135	0.0696914	0.520955	0.133776	0.893579	0.940821
SPIN2B	ENSG00000186787	ENSG00000186787.10	284.515	0.0193036	0.14435	0.133728	0.893618	0.940821
LUC7L	ENSG00000007392	ENSG00000007392.17	1474.59	0.0219886	0.164439	0.133719	0.893625	0.940821
MAPK15	ENSG00000181085	ENSG00000181085.15	93.2396	0.052622	0.393576	0.133702	0.893638	0.940821
TOX2	ENSG00000124191	ENSG00000124191.18	257.67	-0.0571695	0.427767	-0.133646	0.893682	0.940821
ARL5A	ENSG00000162980	ENSG00000162980.17	2165.62	0.0127629	0.0955249	0.133609	0.893712	0.940821
ISY1	ENSG00000240682	ENSG00000240682.10	1030.12	-0.00783844	0.0586711	-0.1336	0.893719	0.940821
SPDYE18	ENSG00000205482	ENSG00000205482.10	36.6701	-0.041441	0.310228	-0.133582	0.893733	0.940821
FIRRE	ENSG00000213468	ENSG00000213468.7	6.45134	0.0903878	0.677955	0.133324	0.893937	0.940946
PYM1	ENSG00000170473	ENSG00000170473.17	4270.78	-0.0181786	0.136394	-0.133281	0.893971	0.940946
COXFA4	ENSG00000189043	ENSG00000189043.10	15762.4	0.0107782	0.0808775	0.133266	0.893983	0.940946
GAA	ENSG00000171298	ENSG00000171298.13	4106.47	0.0363421	0.272902	0.133169	0.89406	0.940946
NA	ENSG00000260490	ENSG00000260490.2	8.49257	-0.0449431	0.337506	-0.133162	0.894065	0.940946
MVP	ENSG00000013364	ENSG00000013364.19	40407.6	0.0236433	0.177928	0.132882	0.894287	0.941061
NA	ENSG00000186704	ENSG00000186704.9	14.7643	0.0671401	0.505292	0.132874	0.894293	0.941061
STPG1	ENSG00000001460	ENSG00000001460.18	2201.31	0.0379167	0.285382	0.132863	0.894302	0.941061
COIL	ENSG00000121058	ENSG00000121058.5	1869.11	0.00957083	0.0720839	0.132774	0.894372	0.941091
NA	ENSG00000234814	ENSG00000234814.8	68.5438	-0.0587698	0.442871	-0.132702	0.894429	0.941106
MTTP	ENSG00000138823	ENSG00000138823.14	183.561	-0.164764	1.2445	-0.132395	0.894672	0.941286
ARHGAP45	ENSG00000180448	ENSG00000180448.11	3202.34	0.0367193	0.277383	0.132377	0.894686	0.941286
ZDHHC9	ENSG00000188706	ENSG00000188706.13	6290.61	0.0185429	0.140533	0.131947	0.895026	0.941583
UBE3C	ENSG00000009335	ENSG00000009335.18	9890.07	0.00854935	0.0648309	0.131872	0.895086	0.941583
NA	ENSG00000255237	ENSG00000255237.1	11.0729	0.0456213	0.346141	0.1318	0.895143	0.941583
RBL1	ENSG00000080839	ENSG00000080839.12	735.904	-0.0217855	0.165335	-0.131766	0.895169	0.941583
BAZ1B	ENSG00000009954	ENSG00000009954.11	6774.97	-0.0122683	0.0931168	-0.131752	0.895181	0.941583
RAF1	ENSG00000132155	ENSG00000132155.13	4823.44	-0.00879064	0.0667878	-0.131621	0.895284	0.941647
RGS7	ENSG00000182901	ENSG00000182901.17	7.93178	0.0862342	0.655961	0.131462	0.89541	0.941734
SGPL1	ENSG00000166224	ENSG00000166224.17	8562.25	0.0117493	0.0894786	0.131308	0.895532	0.941818
DLK2	ENSG00000171462	ENSG00000171462.15	53.1097	-0.0417006	0.3185	-0.130928	0.895832	0.942089
CNIH4	ENSG00000143771	ENSG00000143771.12	4731.82	0.0133625	0.102445	0.130435	0.896222	0.942291
SMARCA4	ENSG00000127616	ENSG00000127616.20	7849.32	-0.0115141	0.0882971	-0.130401	0.896249	0.942291
NA	ENSG00000277040	ENSG00000277040.1	38.7657	-0.0834674	0.640191	-0.130379	0.896267	0.942291
NA	ENSG00000250321	ENSG00000250321.1	127.755	-0.0482964	0.370576	-0.130328	0.896307	0.942291
RPL8P3	ENSG00000240950	ENSG00000240950.1	7.22763	-0.0558003	0.428164	-0.130325	0.89631	0.942291
NA	ENSG00000241556	ENSG00000241556.1	116.529	0.0379665	0.29133	0.130321	0.896312	0.942291
FAM131A	ENSG00000175182	ENSG00000175182.15	1396.97	-0.0228533	0.175436	-0.130265	0.896356	0.942291
LOC105371062	ENSG00000263105	ENSG00000263105.1	7.90296	-0.0546298	0.419409	-0.130254	0.896365	0.942291
NA	ENSG00000214975	ENSG00000214975.4	30.2474	-0.036715	0.282139	-0.130131	0.896463	0.942311
PHYHD1	ENSG00000175287	ENSG00000175287.19	87.159	0.0448999	0.345057	0.130123	0.896469	0.942311
ARMC10	ENSG00000170632	ENSG00000170632.14	2746.35	0.0120297	0.0925577	0.129969	0.896591	0.942394
HTR4	ENSG00000164270	ENSG00000164270.18	360.662	0.063728	0.491186	0.129743	0.89677	0.942537
ANKRD33BP1	ENSG00000229689	ENSG00000229689.3	68.6644	0.0320913	0.247523	0.12965	0.896844	0.94257
SLC18B1	ENSG00000146409	ENSG00000146409.12	1525.85	0.0228602	0.176398	0.129595	0.896887	0.942571
DDX31	ENSG00000125485	ENSG00000125485.17	825.213	0.0243614	0.188675	0.129118	0.897264	0.94284
RTN4R	ENSG00000040608	ENSG00000040608.14	386.959	0.0342806	0.265523	0.129106	0.897274	0.94284
COL9A3	ENSG00000092758	ENSG00000092758.18	96.7964	0.0411532	0.318775	0.129098	0.89728	0.94284
JAG2	ENSG00000184916	ENSG00000184916.9	434.809	0.0541623	0.419767	0.129029	0.897334	0.94284
SNORD6	ENSG00000202314	ENSG00000202314.1	6.52977	0.0595878	0.461914	0.129002	0.897356	0.94284
SPMIP11	ENSG00000257987	ENSG00000257987.6	6.02331	0.0591649	0.459327	0.128808	0.89751	0.942957
TMED1	ENSG00000099203	ENSG00000099203.7	381.025	0.0162308	0.126184	0.128628	0.897652	0.943061
IL10RB	ENSG00000243646	ENSG00000243646.10	210.691	0.0243968	0.189803	0.128538	0.897724	0.943064
EPOR	ENSG00000187266	ENSG00000187266.14	153.737	-0.0260718	0.202866	-0.128517	0.89774	0.943064
ARHGEF1	ENSG00000076928	ENSG00000076928.18	4692.85	-0.0254129	0.197918	-0.128401	0.897832	0.943116
CACNA1I	ENSG00000100346	ENSG00000100346.18	70.5511	0.0642467	0.501054	0.128223	0.897972	0.943219
CPLX2	ENSG00000145920	ENSG00000145920.15	51.032	-0.0646978	0.505087	-0.128092	0.898076	0.943283
NA	ENSG00000274315	ENSG00000274315.1	7.67221	0.0552029	0.431306	0.12799	0.898157	0.943323
ITGB8	ENSG00000105855	ENSG00000105855.10	1003.21	-0.035849	0.280426	-0.127838	0.898277	0.943367
MINK1	ENSG00000141503	ENSG00000141503.17	18313.7	0.0188084	0.147138	0.127828	0.898285	0.943367
NA	ENSG00000272455	ENSG00000272455.1	83.8024	0.0243482	0.191052	0.127443	0.89859	0.943643
HSD17B1-AS1	ENSG00000266962	ENSG00000266962.2	173.797	0.0157466	0.123907	0.127084	0.898874	0.943896
OTOGL	ENSG00000165899	ENSG00000165899.12	14.9901	0.0790411	0.623558	0.126758	0.899132	0.94408
UBE2K	ENSG00000078140	ENSG00000078140.14	11824	-0.0123954	0.09779	-0.126756	0.899134	0.94408
NINL	ENSG00000101004	ENSG00000101004.15	182.783	0.052072	0.411211	0.126631	0.899232	0.944139
NA	ENSG00000270681	ENSG00000270681.1	12.4045	-0.0580042	0.458279	-0.12657	0.899281	0.944141
TTC39C	ENSG00000168234	ENSG00000168234.13	322.984	-0.0362051	0.28616	-0.126521	0.89932	0.944141
NA	ENSG00000259353	ENSG00000259353.1	10.0077	0.095105	0.752848	0.126327	0.899473	0.944257
APOA1	ENSG00000118137	ENSG00000118137.10	43.6754	-0.0999619	0.791931	-0.126225	0.899553	0.944296
PLA2G10	ENSG00000069764	ENSG00000069764.10	2459.52	0.0527183	0.418092	0.126093	0.899659	0.944319
NA	ENSG00000275484	ENSG00000275484.1	14.2987	-0.0405493	0.321589	-0.126091	0.89966	0.944319
HTR1D	ENSG00000179546	ENSG00000179546.5	574.711	0.0798857	0.634422	0.125919	0.899796	0.944417
MAP7-AS1	ENSG00000272189	ENSG00000272189.1	346.942	-0.0340652	0.271153	-0.125631	0.900024	0.944611
NA	ENSG00000288663	ENSG00000288663.1	14.7756	0.0472749	0.376603	0.12553	0.900104	0.94465
STK35	ENSG00000125834	ENSG00000125834.13	4449.17	-0.0130578	0.104201	-0.125313	0.900276	0.944768
LINC03078	ENSG00000231412	ENSG00000231412.2	296.253	0.0788726	0.630045	0.125186	0.900377	0.944768
LINC02731	ENSG00000204241	ENSG00000204241.8	7.28853	0.0765703	0.611739	0.125168	0.90039	0.944768
NA	ENSG00000256377	ENSG00000256377.6	34.9116	0.0646819	0.516769	0.125166	0.900392	0.944768
SMIM43	ENSG00000164112	ENSG00000164112.14	9.78709	-0.0949768	0.759121	-0.125114	0.900433	0.944768
LOC102724594	ENSG00000275895	ENSG00000275895.7	17.0525	-0.113636	0.908617	-0.125065	0.900472	0.944768
NA	ENSG00000229618	ENSG00000229618.3	8.39681	0.0617224	0.493931	0.124962	0.900554	0.944809
NA	ENSG00000244479	ENSG00000244479.7	19.7297	-0.056649	0.454038	-0.124767	0.900708	0.944925
MYOCD	ENSG00000141052	ENSG00000141052.18	77.3113	-0.0557018	0.446672	-0.124704	0.900758	0.944933
NA	ENSG00000231125	ENSG00000231125.2	7.79099	-0.0421155	0.338176	-0.124537	0.90089	0.945009
MAPKBP1	ENSG00000137802	ENSG00000137802.14	1162.25	0.0297471	0.238924	0.124504	0.900916	0.945009
ADAP1	ENSG00000105963	ENSG00000105963.15	3753.57	0.033575	0.269946	0.124377	0.901017	0.945064
STK39	ENSG00000198648	ENSG00000198648.11	8574.69	-0.0266354	0.214524	-0.12416	0.901188	0.945064
NA	ENSG00000197582	ENSG00000197582.5	453.224	-0.0805747	0.649351	-0.124085	0.901248	0.945064
FOXI1	ENSG00000168269	ENSG00000168269.10	7.3297	0.096823	0.780632	0.124032	0.90129	0.945064
