## Supplementary Table 7 for "Longitudinal multi-omics profiling of tofacitinib response identifies a pre-existing Janus kinase-tractable inflammatory state in ulcerative colitis" (part 3 of 3)

### Sheet: degs_BINF_LR_W8vW0 (continued)
gene_symbol	ENSG	ENSGv	baseMean	log2FoldChange	lfcSE	stat	pvalue	padj
SPAG9	ENSG00000008294	ENSG00000008294.21	16741.1	0.0181653	0.146465	0.124025	0.901296	0.945064
DCLK2	ENSG00000170390	ENSG00000170390.16	160.021	-0.046056	0.37136	-0.12402	0.9013	0.945064
CD24	ENSG00000272398	ENSG00000272398.6	203837	-0.0436883	0.352465	-0.123951	0.901354	0.945064
RPL35P1	ENSG00000237991	ENSG00000237991.3	17.4416	-0.0548774	0.442814	-0.123929	0.901372	0.945064
NPTN	ENSG00000156642	ENSG00000156642.17	19253.8	-0.0132285	0.106805	-0.123857	0.901429	0.945064
SH3BP5L	ENSG00000175137	ENSG00000175137.11	3930.01	-0.0122037	0.0985524	-0.12383	0.90145	0.945064
TAS2R20	ENSG00000255837	ENSG00000255837.2	21.866	0.0504404	0.407406	0.123809	0.901467	0.945064
CHRNB2	ENSG00000160716	ENSG00000160716.6	16.2495	-0.0653608	0.527997	-0.12379	0.901481	0.945064
SMIM22	ENSG00000267795	ENSG00000267795.6	5269.5	0.0472336	0.381836	0.123701	0.901552	0.945093
NA	ENSG00000282393	ENSG00000282393.1	10.4583	-0.0731674	0.594277	-0.12312	0.902012	0.945523
GRIN2A	ENSG00000183454	ENSG00000183454.18	6.14623	-0.0866514	0.704049	-0.123076	0.902047	0.945523
ING3	ENSG00000071243	ENSG00000071243.16	1198.56	-0.0140677	0.114428	-0.122939	0.902155	0.945592
NA	ENSG00000215869	ENSG00000215869.4	13.1354	-0.363587	2.96113	-0.122787	0.902276	0.945673
NA	ENSG00000284636	ENSG00000284636.1	51.847	-0.11062	0.901694	-0.122681	0.90236	0.945716
NA	ENSG00000260430	ENSG00000260430.2	5.94003	-0.0874064	0.714495	-0.122333	0.902635	0.945948
LOC124902860	ENSG00000278356	ENSG00000278356.1	7.89248	0.0489918	0.400606	0.122294	0.902666	0.945948
NA	ENSG00000275854	ENSG00000275854.1	11.183	-0.0443529	0.363489	-0.12202	0.902883	0.946094
NA	ENSG00000197099	ENSG00000197099.8	22.3519	0.042834	0.351069	0.12201	0.902891	0.946094
TRIR	ENSG00000123144	ENSG00000123144.11	9921.1	-0.00691823	0.0567389	-0.121931	0.902954	0.946094
EPHA1	ENSG00000146904	ENSG00000146904.9	1888.24	0.0352166	0.288894	0.121902	0.902977	0.946094
TIGD4	ENSG00000169989	ENSG00000169989.3	24.9886	-0.0325818	0.267574	-0.121767	0.903083	0.946139
LOC112268431	ENSG00000235419	ENSG00000235419.5	6.77341	0.0719512	0.591025	0.12174	0.903105	0.946139
NA	ENSG00000271855	ENSG00000271855.1	14.3681	-0.0402997	0.33166	-0.121509	0.903288	0.946244
PCNA	ENSG00000132646	ENSG00000132646.11	6700.18	0.0185931	0.153139	0.121414	0.903364	0.946244
UBXN10	ENSG00000162543	ENSG00000162543.6	1974.97	0.0361695	0.298034	0.12136	0.903406	0.946244
NIF3L1	ENSG00000196290	ENSG00000196290.16	2048.42	-0.0113884	0.0938665	-0.121326	0.903433	0.946244
LOC105372165	ENSG00000283667	ENSG00000283667.1	7.16764	-0.0524569	0.432368	-0.121325	0.903434	0.946244
GNA14	ENSG00000156049	ENSG00000156049.7	1558.2	-0.0310188	0.255768	-0.121277	0.903472	0.946244
KRR1	ENSG00000111615	ENSG00000111615.14	2117.99	-0.010829	0.0893261	-0.12123	0.903509	0.946244
ZNF148	ENSG00000163848	ENSG00000163848.20	5051.73	0.00744896	0.0614699	0.121181	0.903548	0.946244
PDCL3	ENSG00000115539	ENSG00000115539.14	1737.25	0.0104528	0.086465	0.120891	0.903777	0.94644
GPKOW	ENSG00000068394	ENSG00000068394.11	2043.72	-0.0135632	0.112268	-0.120811	0.903841	0.946461
LDAH	ENSG00000118961	ENSG00000118961.15	2299.78	0.0139722	0.115714	0.120748	0.90389	0.946468
RPRD1A	ENSG00000141425	ENSG00000141425.18	3799.88	-0.0105641	0.0876148	-0.120575	0.904028	0.946563
SPAG1	ENSG00000104450	ENSG00000104450.13	4770.19	0.0265956	0.220707	0.120502	0.904086	0.946563
XKR4	ENSG00000206579	ENSG00000206579.9	30.4646	-0.071915	0.596941	-0.120472	0.904109	0.946563
ZNF593OS	ENSG00000236782	ENSG00000236782.7	10.6206	0.0718212	0.59664	0.120376	0.904185	0.946598
ASPN	ENSG00000106819	ENSG00000106819.13	134.923	0.24957	2.07763	0.120122	0.904386	0.946763
ASB1	ENSG00000065802	ENSG00000065802.12	1765.23	0.0166667	0.138863	0.120022	0.904465	0.946801
LSAMP-AS1	ENSG00000240922	ENSG00000240922.1	5.76299	-0.107496	0.896123	-0.119956	0.904518	0.946811
NA	ENSG00000251271	ENSG00000251271.3	4.81912	0.0985989	0.822642	0.119856	0.904597	0.946819
ZFY	ENSG00000067646	ENSG00000067646.12	336.17	0.0278507	0.232401	0.119839	0.904611	0.946819
MRPL13	ENSG00000172172	ENSG00000172172.8	4863.91	-0.0142466	0.119096	-0.119623	0.904782	0.946934
CIC	ENSG00000079432	ENSG00000079432.9	4995.48	-0.011441	0.0956667	-0.119593	0.904806	0.946934
NUDT4	ENSG00000173598	ENSG00000173598.14	15743.7	0.0262996	0.220125	0.119476	0.904899	0.946941
NA	ENSG00000251411	ENSG00000251411.1	22.0034	0.0311189	0.260463	0.119475	0.904899	0.946941
UNC45A	ENSG00000140553	ENSG00000140553.18	3959.79	0.0103104	0.0863607	0.119388	0.904968	0.946944
NA	ENSG00000272702	ENSG00000272702.1	7.32728	-0.0700795	0.58711	-0.119363	0.904987	0.946944
SMPD4	ENSG00000136699	ENSG00000136699.20	3728.82	-0.0125681	0.105356	-0.119292	0.905044	0.946959
PPP6R2	ENSG00000100239	ENSG00000100239.16	5596.99	-0.00998254	0.0837641	-0.119174	0.905137	0.947011
RIOX1	ENSG00000170468	ENSG00000170468.8	692.639	-0.0166436	0.139768	-0.11908	0.905212	0.947045
RBM45	ENSG00000155636	ENSG00000155636.15	1005.42	-0.0132384	0.111314	-0.118929	0.905332	0.947059
C1QTNF7	ENSG00000163145	ENSG00000163145.13	21.7058	-0.0773675	0.650658	-0.118907	0.905349	0.947059
LOC101927020	ENSG00000235122	ENSG00000235122.4	8.48978	-0.203666	1.71525	-0.118738	0.905483	0.947059
MDM1	ENSG00000111554	ENSG00000111554.15	530.914	0.0186491	0.157145	0.118674	0.905533	0.947059
SNHG10	ENSG00000247092	ENSG00000247092.7	176.213	0.0184735	0.155703	0.118645	0.905556	0.947059
LRP2BP	ENSG00000109771	ENSG00000109771.16	77.4748	-0.0236971	0.199745	-0.118637	0.905563	0.947059
PAFAH2	ENSG00000158006	ENSG00000158006.14	7821.41	0.0267773	0.225729	0.118626	0.905572	0.947059
SFXN2	ENSG00000156398	ENSG00000156398.13	1243.63	0.0235536	0.198598	0.1186	0.905593	0.947059
NUP54	ENSG00000138750	ENSG00000138750.15	2781.73	0.0107182	0.0903909	0.118576	0.905611	0.947059
GPA33	ENSG00000143167	ENSG00000143167.12	100735	0.0551653	0.465776	0.118437	0.905721	0.947129
ZMYM5	ENSG00000132950	ENSG00000132950.19	1109.77	0.0183119	0.154683	0.118384	0.905763	0.947129
NA	ENSG00000259354	ENSG00000259354.5	415.888	0.0398061	0.336573	0.118269	0.905855	0.94716
NA	ENSG00000234160	ENSG00000234160.1	57.29	-0.0284754	0.240864	-0.118222	0.905892	0.94716
SEC16B	ENSG00000120341	ENSG00000120341.18	31.851	-0.0452118	0.382832	-0.118098	0.90599	0.94716
NA	ENSG00000286608	ENSG00000286608.1	6.36378	0.0721672	0.611127	0.118089	0.905997	0.94716
UBAP2L	ENSG00000143569	ENSG00000143569.19	6813.71	-0.0109715	0.0929179	-0.118077	0.906007	0.94716
LINC03034	ENSG00000259772	ENSG00000259772.6	198.393	0.0325956	0.277024	0.117663	0.906335	0.947433
MMP24OS	ENSG00000126005	ENSG00000126005.17	4272.13	-0.0203579	0.173054	-0.117639	0.906354	0.947433
MAP3K7CL	ENSG00000156265	ENSG00000156265.16	185.739	0.0521109	0.443852	0.117406	0.906538	0.947581
CTXN1	ENSG00000178531	ENSG00000178531.6	120.949	-0.0451887	0.385086	-0.117347	0.906585	0.947585
UNC119	ENSG00000109103	ENSG00000109103.12	1882.55	-0.0160747	0.137218	-0.117147	0.906744	0.947706
AOC1	ENSG00000002726	ENSG00000002726.21	53351.8	0.0488768	0.418131	0.116894	0.906944	0.94786
MEIS1	ENSG00000143995	ENSG00000143995.20	397.742	-0.0429055	0.367177	-0.116852	0.906977	0.94786
MTMR9-AS1	ENSG00000246477	ENSG00000246477.3	7.26912	0.0534871	0.458813	0.116577	0.907195	0.947961
PTPMT1	ENSG00000110536	ENSG00000110536.14	255.34	0.0138366	0.118698	0.116569	0.907201	0.947961
MCM5	ENSG00000100297	ENSG00000100297.16	2709.48	0.0265219	0.227699	0.116478	0.907274	0.947961
TMEM150B	ENSG00000180061	ENSG00000180061.10	2712.2	-0.0425681	0.365501	-0.116465	0.907284	0.947961
NA	ENSG00000279212	ENSG00000279212.1	11.0309	-0.0379137	0.325566	-0.116455	0.907292	0.947961
SLCO1C1	ENSG00000139155	ENSG00000139155.9	12.4268	-0.0600082	0.515504	-0.116407	0.90733	0.947961
CCL28	ENSG00000151882	ENSG00000151882.11	21165	-0.0513258	0.442529	-0.115983	0.907666	0.948188
NA	ENSG00000260549	ENSG00000260549.2	169.964	0.0453689	0.391266	0.115954	0.907689	0.948188
PIN1	ENSG00000127445	ENSG00000127445.14	3287.27	0.00780167	0.0673076	0.115911	0.907723	0.948188
ARMC8	ENSG00000114098	ENSG00000114098.18	3323.85	-0.00634315	0.0547368	-0.115885	0.907744	0.948188
YIPF2	ENSG00000130733	ENSG00000130733.11	3135.22	-0.0129245	0.111592	-0.115819	0.907796	0.948188
OCIAD2	ENSG00000145247	ENSG00000145247.12	11618	-0.0301928	0.260753	-0.115791	0.907819	0.948188
RBM12B	ENSG00000183808	ENSG00000183808.12	897.897	0.0152471	0.131721	0.115753	0.907848	0.948188
TTC12	ENSG00000149292	ENSG00000149292.17	754.782	0.0218616	0.189079	0.115621	0.907953	0.948253
NA	ENSG00000242407	ENSG00000242407.1	262.773	-0.0858371	0.742874	-0.115547	0.908011	0.948269
NIM1K	ENSG00000177453	ENSG00000177453.7	19.7214	0.0375427	0.325155	0.115461	0.90808	0.948296
ADTRP	ENSG00000111863	ENSG00000111863.13	18298.4	0.0426885	0.370674	0.115165	0.908315	0.948491
XRCC3	ENSG00000126215	ENSG00000126215.14	620.145	-0.0187115	0.162543	-0.115117	0.908352	0.948491
NA	ENSG00000187653	ENSG00000187653.11	548.122	-0.0126403	0.109995	-0.114917	0.908511	0.948612
GLE1	ENSG00000119392	ENSG00000119392.16	4451.19	0.0125223	0.109023	0.114859	0.908557	0.948615
IER5	ENSG00000162783	ENSG00000162783.11	3494.02	0.0201978	0.175987	0.114769	0.908629	0.948645
NA	ENSG00000231884	ENSG00000231884.1	6.83961	-0.0461427	0.402991	-0.114501	0.908841	0.948822
NA	ENSG00000286373	ENSG00000286373.1	23.0935	-0.0395353	0.345741	-0.114349	0.908961	0.948902
SULT1A3	ENSG00000261052	ENSG00000261052.6	10.2765	-0.0332332	0.291141	-0.114148	0.90912	0.949024
FBXO43	ENSG00000156509	ENSG00000156509.14	14.199	-0.0625289	0.548948	-0.113907	0.909312	0.949179
GPR15	ENSG00000154165	ENSG00000154165.5	183.337	0.054411	0.478691	0.113666	0.909503	0.949333
SLIRP	ENSG00000119705	ENSG00000119705.10	3248.67	0.0152489	0.134293	0.113549	0.909595	0.949385
LY6G5C	ENSG00000204428	ENSG00000204428.12	115.54	0.0207804	0.18327	0.113386	0.909724	0.949475
PON1	ENSG00000005421	ENSG00000005421.9	16.1003	0.10483	0.927153	0.113067	0.909977	0.949695
PPP2R2B	ENSG00000156475	ENSG00000156475.19	38.3853	-0.0491794	0.435466	-0.112935	0.910082	0.949759
NA	ENSG00000285142	ENSG00000285142.1	7.65731	0.0576734	0.5127	0.11249	0.910435	0.950083
FAM187B2P	ENSG00000262497	ENSG00000262497.1	11.763	0.0623145	0.554463	0.112387	0.910516	0.950123
PDCD6	ENSG00000249915	ENSG00000249915.8	548.401	0.0239079	0.212912	0.11229	0.910594	0.950158
PRR5	ENSG00000186654	ENSG00000186654.21	1130.44	0.017694	0.157758	0.11216	0.910697	0.950221
TMEM63B	ENSG00000137216	ENSG00000137216.19	10165.7	-0.0248191	0.221497	-0.112052	0.910782	0.950266
NA	ENSG00000269915	ENSG00000269915.1	15.3824	-0.05646	0.504292	-0.111959	0.910856	0.950285
CHST12	ENSG00000136213	ENSG00000136213.10	637.685	0.0253526	0.22669	0.111838	0.910952	0.950285
SLC30A9	ENSG00000014824	ENSG00000014824.14	12090.1	-0.0155767	0.13928	-0.111837	0.910952	0.950285
NA	ENSG00000250258	ENSG00000250258.1	9.35049	-0.0783996	0.701512	-0.111758	0.911015	0.950285
YY1AP1	ENSG00000163374	ENSG00000163374.20	3100.24	0.00729125	0.0652416	0.111758	0.911016	0.950285
SNRPC	ENSG00000124562	ENSG00000124562.10	4460.88	-0.00878605	0.0786841	-0.111662	0.911091	0.950319
BARX2	ENSG00000043039	ENSG00000043039.7	3183.44	0.0461023	0.413148	0.111588	0.91115	0.950319
TIMM9	ENSG00000100575	ENSG00000100575.14	888.222	-0.015381	0.137879	-0.111554	0.911177	0.950319
PGAP6	ENSG00000129925	ENSG00000129925.11	13693.3	0.0193381	0.173708	0.111325	0.911358	0.950463
MTX3	ENSG00000177034	ENSG00000177034.17	911.235	0.0160713	0.144506	0.111216	0.911445	0.950509
RNASEH1	ENSG00000171865	ENSG00000171865.10	1782.32	-0.0129689	0.116766	-0.111067	0.911563	0.950532
NA	ENSG00000275888	ENSG00000275888.1	28.5119	0.0427146	0.385038	0.110936	0.911667	0.950532
PTDSS1	ENSG00000156471	ENSG00000156471.13	4701	0.0112029	0.10099	0.11093	0.911672	0.950532
SSBP4	ENSG00000130511	ENSG00000130511.16	1574.55	0.0148345	0.133732	0.110926	0.911675	0.950532
TSKU-AS1	ENSG00000255100	ENSG00000255100.1	19.8286	0.0446479	0.402533	0.110918	0.911682	0.950532
SLC22A1	ENSG00000175003	ENSG00000175003.15	26.5456	0.0388571	0.350663	0.110811	0.911767	0.950575
SMU1	ENSG00000122692	ENSG00000122692.9	4984.79	0.00827522	0.0747647	0.110684	0.911867	0.950635
THOC5	ENSG00000100296	ENSG00000100296.14	1349.72	-0.0147712	0.133535	-0.110617	0.91192	0.950646
SKIC8	ENSG00000140395	ENSG00000140395.9	2860.56	0.0103254	0.0934994	0.110432	0.912066	0.950753
UBALD1	ENSG00000153443	ENSG00000153443.13	1112.58	0.0208322	0.188914	0.110273	0.912193	0.95084
MEF2D	ENSG00000116604	ENSG00000116604.18	8544.29	-0.0165933	0.150783	-0.110048	0.912371	0.950958
NA	ENSG00000263503	ENSG00000263503.1	7.46135	-0.21342	1.93979	-0.110022	0.912392	0.950958
CNKSR1	ENSG00000142675	ENSG00000142675.18	2945.42	-0.0265776	0.241699	-0.109961	0.91244	0.950963
ZNF75A	ENSG00000162086	ENSG00000162086.16	912.961	0.0120493	0.109695	0.109843	0.912534	0.951017
NA	ENSG00000203804	ENSG00000203804.5	13.1221	-0.0499542	0.456786	-0.10936	0.912917	0.951371
CHAT	ENSG00000070748	ENSG00000070748.19	29.8395	-0.0716702	0.656112	-0.109235	0.913016	0.951395
PER1	ENSG00000179094	ENSG00000179094.16	1681.09	0.0347706	0.318347	0.109222	0.913026	0.951395
DAP3	ENSG00000132676	ENSG00000132676.16	7009.01	-0.00905003	0.0829813	-0.109061	0.913154	0.951484
ATG5	ENSG00000057663	ENSG00000057663.16	7232.64	-0.0122007	0.111976	-0.108958	0.913236	0.951524
ODAD4	ENSG00000204815	ENSG00000204815.10	13.6061	-0.0465234	0.427565	-0.10881	0.913353	0.951546
NA	ENSG00000268205	ENSG00000268205.1	447.663	0.0167418	0.153897	0.108786	0.913373	0.951546
RPL7AP66	ENSG00000175886	ENSG00000175886.10	13.2441	0.0397461	0.365519	0.108739	0.91341	0.951546
SLC13A5	ENSG00000141485	ENSG00000141485.17	18.5555	-0.11618	1.06911	-0.10867	0.913464	0.951546
EHMT1	ENSG00000181090	ENSG00000181090.21	3896.83	0.00812166	0.0747436	0.10866	0.913472	0.951546
NA	ENSG00000241015	ENSG00000241015.2	281.388	0.0164906	0.151987	0.1085	0.913599	0.951595
NA	ENSG00000225067	ENSG00000225067.4	6.63781	0.0451564	0.41629	0.108473	0.91362	0.951595
USP5	ENSG00000111667	ENSG00000111667.14	5123.99	-0.0109479	0.100963	-0.108435	0.913651	0.951595
LRRIQ1	ENSG00000133640	ENSG00000133640.20	8.25212	0.049329	0.455134	0.108383	0.913692	0.951595
PXDNL	ENSG00000147485	ENSG00000147485.13	13.1432	-0.0840956	0.77804	-0.108086	0.913927	0.951748
NA	ENSG00000285865	ENSG00000285865.1	4.14069	0.068724	0.63598	0.10806	0.913948	0.951748
EPHB4	ENSG00000196411	ENSG00000196411.10	4161.87	0.0211324	0.195606	0.108035	0.913968	0.951748
ZNF648	ENSG00000179930	ENSG00000179930.6	7.48202	-0.0697114	0.645628	-0.107975	0.914016	0.951754
PID1	ENSG00000153823	ENSG00000153823.19	4985.62	-0.0336171	0.311512	-0.107916	0.914062	0.951757
LGALS9	ENSG00000168961	ENSG00000168961.17	14958.6	0.0150297	0.139418	0.107803	0.914152	0.951806
CD151	ENSG00000177697	ENSG00000177697.19	21795	-0.0152619	0.141821	-0.107614	0.914302	0.951912
NA	ENSG00000237361	ENSG00000237361.3	189.236	-0.0524708	0.488083	-0.107504	0.914389	0.951912
NA	ENSG00000286132	ENSG00000286132.1	8.56762	-0.0582042	0.541618	-0.107464	0.914421	0.951912
PRKCA	ENSG00000154229	ENSG00000154229.12	4780.13	0.0179798	0.167326	0.107454	0.914429	0.951912
VMA21	ENSG00000160131	ENSG00000160131.14	1933.63	0.011739	0.109298	0.107404	0.914469	0.951912
LINC02899	ENSG00000248874	ENSG00000248874.5	63.8816	0.315106	2.93572	0.107335	0.914523	0.951924
EPS8L3	ENSG00000198758	ENSG00000198758.11	19762.6	0.0432306	0.403417	0.107161	0.914661	0.952022
NA	ENSG00000282458	ENSG00000282458.1	96.8797	0.0277567	0.259431	0.106991	0.914796	0.952053
AOC3	ENSG00000131471	ENSG00000131471.7	198.655	-0.0539696	0.504529	-0.10697	0.914812	0.952053
PDE2A	ENSG00000186642	ENSG00000186642.16	169.018	0.0365968	0.34215	0.106961	0.91482	0.952053
NA	ENSG00000204177	ENSG00000204177.10	85.2772	-0.0234463	0.220093	-0.106529	0.915163	0.952346
NA	ENSG00000287299	ENSG00000287299.1	64.7201	0.0267751	0.251415	0.106498	0.915188	0.952346
CCNH	ENSG00000134480	ENSG00000134480.16	1849.46	-0.0135825	0.127759	-0.106313	0.915334	0.952454
THBS4	ENSG00000113296	ENSG00000113296.14	40.9723	0.0429529	0.404398	0.106214	0.915412	0.95249
WDCP	ENSG00000163026	ENSG00000163026.12	499.728	-0.0158693	0.149551	-0.106113	0.915493	0.952529
EIF4H	ENSG00000106682	ENSG00000106682.16	24854.7	-0.00783642	0.0739791	-0.105928	0.91564	0.952623
FAM156A	ENSG00000268350	ENSG00000268350.8	7.72762	0.0361294	0.341194	0.105891	0.915669	0.952623
SCN2B	ENSG00000149575	ENSG00000149575.9	5.01326	-0.0760767	0.718884	-0.105826	0.91572	0.952632
F11-AS1	ENSG00000251165	ENSG00000251165.6	6.23096	0.065392	0.618966	0.105647	0.915862	0.952735
ZFYVE26	ENSG00000072121	ENSG00000072121.17	3441.31	-0.0142541	0.135124	-0.105489	0.915988	0.952794
IRS2	ENSG00000185950	ENSG00000185950.9	5279.58	0.0263856	0.250179	0.105467	0.916006	0.952794
NA	ENSG00000259658	ENSG00000259658.5	7.38925	-0.0898956	0.854812	-0.105164	0.916246	0.952999
NA	ENSG00000255909	ENSG00000255909.1	5.62632	0.0551649	0.524868	0.105102	0.916295	0.953005
NUP93	ENSG00000102900	ENSG00000102900.13	1869.76	-0.0150601	0.143471	-0.104969	0.9164	0.95307
CACNA1B	ENSG00000148408	ENSG00000148408.13	9.02834	-0.0806018	0.768416	-0.104893	0.91646	0.953088
SPATA6L	ENSG00000106686	ENSG00000106686.17	194.445	0.0307039	0.293166	0.104732	0.916588	0.953176
TRGV9	ENSG00000211695	ENSG00000211695.2	10.2252	-0.0682156	0.651681	-0.104676	0.916633	0.953177
NA	ENSG00000259781	ENSG00000259781.1	506.334	-0.0192446	0.184137	-0.104513	0.916762	0.953267
RFC5	ENSG00000111445	ENSG00000111445.14	1113.18	-0.0165898	0.158925	-0.104387	0.916862	0.953303
COA1	ENSG00000106603	ENSG00000106603.20	1731.82	-0.0108703	0.104161	-0.104361	0.916883	0.953303
TMEM97	ENSG00000109084	ENSG00000109084.14	1395.84	-0.0256885	0.246312	-0.104293	0.916937	0.953315
ITPA	ENSG00000125877	ENSG00000125877.13	2653.04	0.0138565	0.133013	0.104174	0.917032	0.953332
NA	ENSG00000250509	ENSG00000250509.2	7.97469	-0.10822	1.03895	-0.104163	0.91704	0.953332
NA	ENSG00000262312	ENSG00000262312.2	10.3055	-0.0935186	0.899235	-0.103998	0.917171	0.953423
NA	ENSG00000223400	ENSG00000223400.1	19.6426	-0.0430299	0.414036	-0.103928	0.917227	0.953436
H4C16	ENSG00000197837	ENSG00000197837.3	78.7055	-0.0271458	0.261766	-0.103702	0.917406	0.953578
MINDY1	ENSG00000143409	ENSG00000143409.16	4492.17	-0.0229652	0.22233	-0.103293	0.91773	0.953869
ELOVL1	ENSG00000066322	ENSG00000066322.15	14564.3	-0.0174792	0.169307	-0.10324	0.917773	0.953869
SNX32	ENSG00000172803	ENSG00000172803.18	148.202	0.0262324	0.254359	0.103131	0.917859	0.953895
PRORP	ENSG00000100890	ENSG00000100890.16	377.615	-0.0109182	0.105899	-0.1031	0.917884	0.953895
RIF1	ENSG00000080345	ENSG00000080345.18	3385.19	0.0148088	0.143928	0.102891	0.91805	0.954023
RPL23AP79	ENSG00000213753	ENSG00000213753.11	1556.03	-0.0110341	0.107712	-0.102441	0.918407	0.954306
GTPBP8	ENSG00000163607	ENSG00000163607.17	959.259	0.0127109	0.124083	0.102438	0.918409	0.954306
SLC10A6	ENSG00000145283	ENSG00000145283.8	9.4062	0.0484365	0.4736	0.102273	0.91854	0.954398
NA	ENSG00000247853	ENSG00000247853.2	13.0305	-0.0324078	0.317317	-0.10213	0.918653	0.954471
NDST1	ENSG00000070614	ENSG00000070614.15	8498.39	0.0194167	0.190962	0.101678	0.919012	0.954799
MLLT1	ENSG00000130382	ENSG00000130382.9	3003.45	-0.0140866	0.138819	-0.101475	0.919174	0.954897
NA	ENSG00000231167	ENSG00000231167.3	39.2396	-0.0212436	0.209399	-0.10145	0.919193	0.954897
NA	ENSG00000223825	ENSG00000223825.5	21.7954	-0.0450757	0.444858	-0.101326	0.919292	0.954954
HNRNPR	ENSG00000125944	ENSG00000125944.21	10738.3	0.00977447	0.0965802	0.101206	0.919387	0.955009
TRIM44	ENSG00000166326	ENSG00000166326.7	7522.17	0.0101372	0.100252	0.101117	0.919458	0.955037
MYT1	ENSG00000196132	ENSG00000196132.14	6.51992	0.0703095	0.696468	0.100951	0.919589	0.955089
ZNF25	ENSG00000175395	ENSG00000175395.16	381.612	-0.0264375	0.261907	-0.100942	0.919596	0.955089
NWD2	ENSG00000174145	ENSG00000174145.8	252.146	0.0613274	0.607857	0.100891	0.919637	0.955089
SAXO1	ENSG00000155875	ENSG00000155875.15	5.14216	0.0623826	0.618695	0.100829	0.919686	0.955095
HERC6	ENSG00000138642	ENSG00000138642.15	2342.26	0.0270888	0.268964	0.100715	0.919777	0.955106
BRI3BP	ENSG00000184992	ENSG00000184992.13	7842.1	0.0195222	0.193922	0.100671	0.919812	0.955106
ZNF695	ENSG00000197472	ENSG00000197472.15	24.9161	-0.0356038	0.353728	-0.100653	0.919826	0.955106
NA	ENSG00000240520	ENSG00000240520.7	49.5758	0.0369963	0.367996	0.100534	0.91992	0.955122
NA	ENSG00000237017	ENSG00000237017.1	12.3032	-0.0451696	0.449338	-0.100525	0.919928	0.955122
RPL21P19	ENSG00000219133	ENSG00000219133.2	19.1483	0.0377202	0.376543	0.100175	0.920205	0.955365
TBPL1	ENSG00000028839	ENSG00000028839.10	1211.14	0.0115854	0.11572	0.100116	0.920253	0.955369
NA	ENSG00000235192	ENSG00000235192.1	33.2456	-0.0267474	0.267318	-0.100058	0.920298	0.955372
PRP4K	ENSG00000112739	ENSG00000112739.17	7218.31	-0.00747688	0.0747759	-0.0999905	0.920352	0.955383
MAOB	ENSG00000069535	ENSG00000069535.14	974.05	-0.0376408	0.377498	-0.0997113	0.920574	0.955565
STPG4	ENSG00000239605	ENSG00000239605.11	30.0448	0.0537404	0.539269	0.0996542	0.920619	0.955565
CHKB-DT	ENSG00000205559	ENSG00000205559.5	84.929	-0.0302671	0.303867	-0.0996064	0.920657	0.955565
ZNF804A	ENSG00000170396	ENSG00000170396.9	32.5434	-0.212311	2.13663	-0.0993671	0.920847	0.955681
GAS6-DT	ENSG00000272695	ENSG00000272695.2	24.3786	-0.0309701	0.311707	-0.0993567	0.920855	0.955681
NA	ENSG00000272084	ENSG00000272084.1	19.8961	-0.0301044	0.303661	-0.0991383	0.921028	0.955816
WDR12	ENSG00000138442	ENSG00000138442.10	2289.03	-0.0135394	0.137174	-0.0987026	0.921374	0.95613
SLC22A15	ENSG00000163393	ENSG00000163393.13	317.443	-0.0451956	0.459271	-0.0984073	0.921609	0.956329
PDCD6IP	ENSG00000170248	ENSG00000170248.15	36623.5	-0.0176224	0.179286	-0.098292	0.9217	0.956379
PM20D1	ENSG00000162877	ENSG00000162877.13	6.27772	-0.0743612	0.758103	-0.0980885	0.921862	0.956457
MTCH1	ENSG00000137409	ENSG00000137409.20	15857.3	0.00851826	0.0868637	0.0980647	0.921881	0.956457
HDGFL2	ENSG00000167674	ENSG00000167674.15	2399.76	-0.00921973	0.0940468	-0.0980335	0.921906	0.956457
CMC1	ENSG00000187118	ENSG00000187118.14	1897.15	-0.0100163	0.102367	-0.0978475	0.922053	0.956524
PLA2G4F	ENSG00000168907	ENSG00000168907.13	6434.7	0.0451262	0.46121	0.0978431	0.922057	0.956524
CEACAM16-AS1	ENSG00000266903	ENSG00000266903.2	313.466	0.0306405	0.313503	0.097736	0.922142	0.956568
ERI2	ENSG00000196678	ENSG00000196678.14	1505.5	-0.0158725	0.162637	-0.0975947	0.922254	0.956613
NA	ENSG00000265519	ENSG00000265519.1	145.856	-0.0227491	0.233396	-0.0974698	0.922353	0.956613
LINC00548	ENSG00000215483	ENSG00000215483.11	22.0864	-0.0343704	0.352645	-0.0974645	0.922358	0.956613
CFAP263	ENSG00000103021	ENSG00000103021.9	301.475	-0.0313081	0.321231	-0.0974629	0.922359	0.956613
LINC01252	ENSG00000247157	ENSG00000247157.7	14.2413	-0.0544804	0.559635	-0.0973499	0.922448	0.956661
MCIDAS	ENSG00000234602	ENSG00000234602.9	20.7518	-0.0475337	0.489405	-0.0971255	0.922627	0.956801
C1orf52	ENSG00000162642	ENSG00000162642.14	1183.2	-0.014907	0.153754	-0.0969532	0.922764	0.956898
MRPL1	ENSG00000169288	ENSG00000169288.18	2085.92	0.0136404	0.140946	0.0967779	0.922903	0.956992
NA	ENSG00000236816	ENSG00000236816.3	29.6067	-0.120163	1.24224	-0.0967306	0.92294	0.956992
SSU72-AS1	ENSG00000215014	ENSG00000215014.5	40.5514	0.0249262	0.25856	0.0964042	0.9232	0.957216
SCX	ENSG00000260428	ENSG00000260428.3	90.1192	0.0248992	0.258952	0.0961537	0.923398	0.957351
ASS1P14	ENSG00000257316	ENSG00000257316.1	6.3518	-0.0641997	0.668062	-0.0960984	0.923442	0.957351
SCML1	ENSG00000047634	ENSG00000047634.15	971.493	0.0223775	0.233083	0.0960065	0.923515	0.957351
NA	ENSG00000260007	ENSG00000260007.3	57.9411	-0.0230661	0.24054	-0.0958929	0.923606	0.957351
CFAP298-TCP10L	ENSG00000265590	ENSG00000265590.10	21.7831	-0.0215949	0.225278	-0.0958588	0.923633	0.957351
NA	ENSG00000230415	ENSG00000230415.1	4.58026	-0.0938422	0.979382	-0.0958178	0.923665	0.957351
TMEM176A	ENSG00000002933	ENSG00000002933.9	10860.5	0.0235593	0.245941	0.0957922	0.923686	0.957351
NA	ENSG00000223509	ENSG00000223509.8	98.9452	0.0227403	0.237401	0.0957886	0.923689	0.957351
NA	ENSG00000271366	ENSG00000271366.1	11.2153	0.0333899	0.348723	0.0957491	0.92372	0.957351
LRRC1	ENSG00000137269	ENSG00000137269.15	9587.27	-0.0317847	0.332325	-0.0956434	0.923804	0.957369
NSMCE3	ENSG00000185115	ENSG00000185115.6	832.245	-0.0148756	0.155643	-0.095575	0.923858	0.957369
DBNDD1	ENSG00000003249	ENSG00000003249.15	1214.99	-0.0387155	0.405126	-0.0955642	0.923867	0.957369
CASP9	ENSG00000132906	ENSG00000132906.18	2179.89	-0.0162075	0.169978	-0.0953505	0.924036	0.9575
NA	ENSG00000279069	ENSG00000279069.1	41.5623	-0.0182717	0.191753	-0.0952878	0.924086	0.957507
SLFN13	ENSG00000154760	ENSG00000154760.14	640.753	0.0343321	0.361036	0.0950935	0.924241	0.957553
GPR135	ENSG00000181619	ENSG00000181619.11	18.7202	-0.0342663	0.360363	-0.0950884	0.924245	0.957553
PIK3R3	ENSG00000117461	ENSG00000117461.15	2957.98	-0.0273263	0.287441	-0.0950675	0.924261	0.957553
KLHL4	ENSG00000102271	ENSG00000102271.14	10.9997	-0.0489584	0.515446	-0.0949826	0.924329	0.957578
MYBBP1A	ENSG00000132382	ENSG00000132382.15	1911.41	0.0153549	0.16179	0.0949065	0.924389	0.957596
SGPP2	ENSG00000163082	ENSG00000163082.10	19667.7	-0.0181518	0.191672	-0.0947022	0.924551	0.957718
AVPR1B	ENSG00000198049	ENSG00000198049.7	55.2589	0.0504357	0.532864	0.0946501	0.924593	0.957718
INSIG1	ENSG00000186480	ENSG00000186480.13	7432.64	-0.0276831	0.293185	-0.0944219	0.924774	0.957823
CCDC51	ENSG00000164051	ENSG00000164051.14	1624.97	0.0191797	0.203182	0.0943965	0.924794	0.957823
SOS1	ENSG00000115904	ENSG00000115904.14	6076.16	0.00861111	0.0912594	0.0943585	0.924824	0.957823
PRKG1	ENSG00000185532	ENSG00000185532.20	673.808	-0.0334848	0.355876	-0.0940911	0.925037	0.957998
RASD2	ENSG00000100302	ENSG00000100302.7	1950.41	0.038175	0.406794	0.0938436	0.925233	0.958157
RNF25	ENSG00000163481	ENSG00000163481.8	1195.07	-0.0111426	0.119031	-0.0936111	0.925418	0.958262
ZNF222	ENSG00000159885	ENSG00000159885.14	168.08	-0.0167847	0.179354	-0.0935841	0.92544	0.958262
EIF5	ENSG00000100664	ENSG00000100664.11	26517.1	-0.00843852	0.0902008	-0.0935527	0.925465	0.958262
FAM133B	ENSG00000234545	ENSG00000234545.8	1108.25	0.0118907	0.127276	0.0934248	0.925566	0.958322
UNC80	ENSG00000144406	ENSG00000144406.19	10.6963	-0.0601056	0.644201	-0.0933026	0.925663	0.958373
LYRM4	ENSG00000214113	ENSG00000214113.11	1003.1	0.0165114	0.177059	0.093254	0.925702	0.958373
CTNNA3	ENSG00000183230	ENSG00000183230.18	11.5759	0.0578093	0.62067	0.0931402	0.925792	0.958421
PM20D2	ENSG00000146281	ENSG00000146281.6	1643.55	-0.028851	0.310226	-0.093	0.925904	0.958492
SELENOH	ENSG00000211450	ENSG00000211450.10	850.243	0.00785842	0.0845635	0.0929293	0.92596	0.958505
CKMT1B	ENSG00000237289	ENSG00000237289.10	3335.93	0.0447281	0.483082	0.0925892	0.92623	0.958704
NA	ENSG00000223254	ENSG00000223254.1	8.64476	0.0423016	0.456929	0.0925781	0.926239	0.958704
EMC4	ENSG00000128463	ENSG00000128463.13	2557.39	-0.00505506	0.0546742	-0.092458	0.926334	0.958758
NA	ENSG00000259959	ENSG00000259959.1	124.622	-0.0144016	0.156211	-0.0921927	0.926545	0.958859
ASAP2	ENSG00000151693	ENSG00000151693.11	5977.72	-0.0190751	0.207019	-0.092142	0.926585	0.958859
FOXA1	ENSG00000129514	ENSG00000129514.8	3848.27	-0.0307141	0.333387	-0.0921275	0.926597	0.958859
CEBPZ	ENSG00000115816	ENSG00000115816.15	2846.89	0.0124699	0.135371	0.0921161	0.926606	0.958859
VWC2	ENSG00000188730	ENSG00000188730.5	41.7307	0.073586	0.799545	0.0920348	0.92667	0.958859
SUSD6	ENSG00000100647	ENSG00000100647.8	13735.6	0.018883	0.205234	0.0920073	0.926692	0.958859
GNA13	ENSG00000120063	ENSG00000120063.10	18893.8	0.0124047	0.13494	0.091927	0.926756	0.958881
MRPL47	ENSG00000136522	ENSG00000136522.14	3341.51	-0.0107897	0.117516	-0.0918151	0.926845	0.958921
NA	ENSG00000261101	ENSG00000261101.2	12.9641	-0.0326471	0.355753	-0.091769	0.926882	0.958921
SOX30	ENSG00000039600	ENSG00000039600.11	117.738	0.0213037	0.232552	0.0916083	0.927009	0.959008
USP28	ENSG00000048028	ENSG00000048028.11	1745	0.0119101	0.130322	0.0913897	0.927183	0.959143
FRG1CP	ENSG00000282826	ENSG00000282826.2	766.877	0.0231785	0.254058	0.0912333	0.927307	0.959227
NA	ENSG00000228620	ENSG00000228620.1	18.2632	-0.0660044	0.72435	-0.0911223	0.927395	0.959273
R3HCC1L	ENSG00000166024	ENSG00000166024.14	2491.49	0.00853774	0.0939445	0.0908807	0.927587	0.959422
ESPNL	ENSG00000144488	ENSG00000144488.15	25.9717	0.0648672	0.71415	0.0908313	0.927627	0.959422
CELSR3	ENSG00000008300	ENSG00000008300.17	403.005	-0.027413	0.302568	-0.090601	0.92781	0.959567
NA	ENSG00000180581	ENSG00000180581.7	43.8647	-0.0153226	0.169475	-0.0904118	0.92796	0.959677
NA	ENSG00000287426	ENSG00000287426.1	13.6067	0.0436688	0.483329	0.09035	0.928009	0.959683
KRT10	ENSG00000186395	ENSG00000186395.9	1407.19	-0.0108819	0.120526	-0.0902873	0.928059	0.95969
NA	ENSG00000258655	ENSG00000258655.2	175.533	-0.0201549	0.223426	-0.0902087	0.928121	0.959705
CHST4	ENSG00000140835	ENSG00000140835.10	69.3269	-0.262553	2.91209	-0.0901598	0.92816	0.959705
TOMM40	ENSG00000130204	ENSG00000130204.13	4725.35	0.016708	0.185816	0.0899168	0.928353	0.95986
NA	ENSG00000268938	ENSG00000268938.2	4.85364	-0.0566282	0.630692	-0.0897873	0.928456	0.959921
NA	ENSG00000251417	ENSG00000251417.2	37.3289	0.0250791	0.279823	0.0896248	0.928585	0.96001
ZSWIM6	ENSG00000130449	ENSG00000130449.6	4121.77	0.0130022	0.145449	0.0893933	0.928769	0.960155
SOD3	ENSG00000109610	ENSG00000109610.6	2780.37	-0.0219512	0.245775	-0.0893141	0.928832	0.960175
PCDHB13	ENSG00000187372	ENSG00000187372.11	134.415	0.0363399	0.407482	0.0891816	0.928938	0.960239
BPTF	ENSG00000171634	ENSG00000171634.18	6484.21	-0.00773943	0.087199	-0.0887559	0.929276	0.9605
NCOA5	ENSG00000124160	ENSG00000124160.12	3347.34	0.00946691	0.106749	0.0886838	0.929333	0.9605
NA	ENSG00000274667	ENSG00000274667.1	13.0971	-0.0251168	0.283298	-0.0886586	0.929353	0.9605
STK4	ENSG00000101109	ENSG00000101109.12	5405.96	-0.0152143	0.171629	-0.0886464	0.929363	0.9605
TMEM183BP	ENSG00000224831	ENSG00000224831.3	43.8165	-0.0159299	0.180024	-0.0884879	0.929489	0.960549
CASC3	ENSG00000108349	ENSG00000108349.17	5788.53	-0.00810059	0.091582	-0.0884517	0.929518	0.960549
PSMG1	ENSG00000183527	ENSG00000183527.12	2474.73	-0.0118276	0.133823	-0.0883829	0.929572	0.960549
TPPP3	ENSG00000159713	ENSG00000159713.11	598.196	-0.0358994	0.406251	-0.0883675	0.929585	0.960549
RBM11	ENSG00000185272	ENSG00000185272.14	44.9925	-0.0355036	0.402809	-0.0881401	0.929765	0.960691
PARM1-AS1	ENSG00000249717	ENSG00000249717.1	8.14597	0.0348121	0.395712	0.0879734	0.929898	0.960783
NA	ENSG00000271978	ENSG00000271978.1	6.15097	0.0389152	0.443274	0.0877905	0.930043	0.960888
NTHL1	ENSG00000065057	ENSG00000065057.9	1393.44	-0.0172841	0.19724	-0.0876297	0.930171	0.960971
PASK	ENSG00000115687	ENSG00000115687.14	644.429	0.0170819	0.195103	0.0875533	0.930232	0.960971
LOC105375924	ENSG00000253214	ENSG00000253214.2	38.5924	0.0329735	0.376729	0.0875258	0.930254	0.960971
MEX3A	ENSG00000254726	ENSG00000254726.3	136.065	0.0290781	0.332676	0.0874068	0.930348	0.961024
SOX15	ENSG00000129194	ENSG00000129194.8	44.8537	-0.0238224	0.27388	-0.0869812	0.930686	0.961328
ZNF101	ENSG00000181896	ENSG00000181896.12	1213.96	-0.0144367	0.166217	-0.0868543	0.930787	0.961344
VPS13B-DT	ENSG00000253948	ENSG00000253948.2	30.9332	0.0214615	0.247101	0.0868532	0.930788	0.961344
RBM12B-AS1	ENSG00000279331	ENSG00000279331.1	12.7973	-0.0257908	0.298157	-0.0865007	0.931068	0.961544
NA	ENSG00000248641	ENSG00000248641.1	9.28058	0.0301097	0.348108	0.0864955	0.931073	0.961544
ZNF229	ENSG00000278318	ENSG00000278318.5	88.2335	-0.0452	0.522877	-0.0864448	0.931113	0.961544
GLIS3-AS1	ENSG00000237009	ENSG00000237009.2	22.6433	-0.0603085	0.699627	-0.086201	0.931307	0.961699
DHX33	ENSG00000005100	ENSG00000005100.13	1752.51	-0.0113729	0.132178	-0.0860424	0.931433	0.961785
EFCAB10-AS1	ENSG00000272604	ENSG00000272604.1	72.7366	0.0135425	0.157652	0.0859009	0.931545	0.961856
CD300LG	ENSG00000161649	ENSG00000161649.13	4.67337	-0.0497809	0.580254	-0.0857915	0.931632	0.961901
NA	ENSG00000274322	ENSG00000274322.1	97.4645	0.0355255	0.415273	0.0855473	0.931826	0.962007
MICAL2	ENSG00000133816	ENSG00000133816.18	26055.1	0.0127525	0.149095	0.0855324	0.931838	0.962007
NA	ENSG00000278974	ENSG00000278974.1	270.052	0.0249462	0.291801	0.0854904	0.931872	0.962007
TDRD12	ENSG00000173809	ENSG00000173809.18	12.6352	0.0623936	0.730824	0.0853743	0.931964	0.962007
TMEM67	ENSG00000164953	ENSG00000164953.17	278.458	-0.0206806	0.242297	-0.0853522	0.931981	0.962007
THOC1	ENSG00000079134	ENSG00000079134.12	1129.17	0.0105085	0.123146	0.0853335	0.931996	0.962007
DNAJB12	ENSG00000148719	ENSG00000148719.16	3953.87	0.00640288	0.0751094	0.0852474	0.932065	0.962033
MCAT	ENSG00000100294	ENSG00000100294.13	1348.76	0.013412	0.157698	0.0850484	0.932223	0.962151
ABCC10	ENSG00000124574	ENSG00000124574.15	1633.92	-0.00877233	0.103432	-0.0848128	0.93241	0.962283
RCN2	ENSG00000117906	ENSG00000117906.14	3687.28	-0.010354	0.12213	-0.0847787	0.932437	0.962283
RPUSD3	ENSG00000156990	ENSG00000156990.14	1433.8	0.00927555	0.109598	0.0846323	0.932554	0.96232
OTUB1	ENSG00000167770	ENSG00000167770.12	7723.27	0.00907344	0.107221	0.0846238	0.93256	0.96232
NA	ENSG00000232065	ENSG00000232065.1	9.43321	-0.0306458	0.362723	-0.0844879	0.932668	0.962387
METAP1	ENSG00000164024	ENSG00000164024.12	7062.35	-0.0103582	0.122986	-0.0842227	0.932879	0.962559
BRD7P2	ENSG00000184100	ENSG00000184100.6	15.8389	-0.0194392	0.231096	-0.0841174	0.932963	0.962601
SLC4A7	ENSG00000033867	ENSG00000033867.16	1226.77	-0.0219864	0.261717	-0.0840082	0.93305	0.962625
MRPL46	ENSG00000259494	ENSG00000259494.2	202.155	-0.00906977	0.108002	-0.0839781	0.933074	0.962625
PPP4R3B	ENSG00000275052	ENSG00000275052.5	13055.8	-0.00666647	0.0794692	-0.0838875	0.933146	0.962655
B4GALT3	ENSG00000158850	ENSG00000158850.15	2514.84	-0.00717106	0.0856119	-0.0837624	0.933245	0.962713
GABRB2	ENSG00000145864	ENSG00000145864.14	118.647	0.0530226	0.633876	0.0836482	0.933336	0.962761
PRDM4	ENSG00000110851	ENSG00000110851.12	5034.01	0.00792709	0.0951564	0.0833059	0.933608	0.962997
GCAT	ENSG00000100116	ENSG00000100116.17	822.036	0.0149353	0.179677	0.0831232	0.933754	0.963097
EDC3	ENSG00000179151	ENSG00000179151.13	2205.44	0.0073348	0.0882918	0.0830745	0.933792	0.963097
SPATA13	ENSG00000182957	ENSG00000182957.16	3827.84	0.0145756	0.175874	0.0828756	0.93395	0.963215
SMC6	ENSG00000163029	ENSG00000163029.16	4031.43	-0.0100683	0.121656	-0.0827604	0.934042	0.963252
NA	ENSG00000170089	ENSG00000170089.15	695.071	-0.0366382	0.442912	-0.0827214	0.934073	0.963252
ITPKB	ENSG00000143772	ENSG00000143772.10	1124.72	0.0204121	0.246937	0.0826613	0.934121	0.963256
ARGLU1-DT	ENSG00000272274	ENSG00000272274.2	10.3001	0.0458779	0.556257	0.0824762	0.934268	0.963363
PLEKHA6	ENSG00000143850	ENSG00000143850.16	13593.5	0.0250574	0.304408	0.0823151	0.934396	0.96345
RPL7AP43	ENSG00000213542	ENSG00000213542.3	10.3891	-0.0334392	0.406658	-0.0822293	0.934464	0.963476
ZNF568	ENSG00000198453	ENSG00000198453.13	130.754	0.0338237	0.412277	0.0820411	0.934614	0.963585
HBEGF	ENSG00000113070	ENSG00000113070.8	5328.46	-0.0369583	0.451708	-0.0818188	0.934791	0.963722
ACLY	ENSG00000131473	ENSG00000131473.17	10836.6	0.00821553	0.100588	0.0816752	0.934905	0.963795
RNF41	ENSG00000181852	ENSG00000181852.18	3588.48	-0.00567181	0.0694938	-0.081616	0.934952	0.963799
NA	ENSG00000283265	ENSG00000283265.1	9.74194	-0.0694847	0.853108	-0.0814489	0.935085	0.963891
ZNF646	ENSG00000167395	ENSG00000167395.10	2295.91	0.00925264	0.113897	0.0812369	0.935254	0.96402
HID1	ENSG00000167861	ENSG00000167861.16	5796.78	-0.0155563	0.192084	-0.0809869	0.935452	0.964073
NAT1	ENSG00000171428	ENSG00000171428.15	4441.9	0.0203325	0.251113	0.0809695	0.935466	0.964073
IRF8	ENSG00000140968	ENSG00000140968.11	3796.28	-0.0225127	0.278142	-0.0809396	0.93549	0.964073
NA	ENSG00000285928	ENSG00000285928.1	24.143	0.0241328	0.298186	0.0809318	0.935496	0.964073
NA	ENSG00000224680	ENSG00000224680.4	7.31862	0.0319259	0.394641	0.0808985	0.935523	0.964073
ARHGEF16	ENSG00000130762	ENSG00000130762.15	8440.32	0.0287071	0.355259	0.0808062	0.935596	0.964103
AP1AR	ENSG00000138660	ENSG00000138660.12	4320.18	-0.0138266	0.171489	-0.0806268	0.935739	0.964128
ELAVL2	ENSG00000107105	ENSG00000107105.15	16.283	-0.0550909	0.683799	-0.0805659	0.935787	0.964128
NA	ENSG00000278107	ENSG00000278107.1	6.83122	-0.035506	0.44073	-0.0805617	0.935791	0.964128
TRBV6-3	ENSG00000283063	ENSG00000283063.1	29.557	-0.0489162	0.607322	-0.0805441	0.935804	0.964128
NA	ENSG00000274765	ENSG00000274765.1	6.09293	-0.0361959	0.449678	-0.080493	0.935845	0.964128
PPAN	ENSG00000130810	ENSG00000130810.20	219.885	0.013157	0.163596	0.0804238	0.9359	0.964128
RAB3IP	ENSG00000127328	ENSG00000127328.22	2708.63	-0.0167325	0.208134	-0.0803928	0.935925	0.964128
NA	ENSG00000273759	ENSG00000273759.1	23.8274	0.0277584	0.346135	0.0801953	0.936082	0.964245
TIMM50	ENSG00000105197	ENSG00000105197.11	2517.34	0.00865101	0.108572	0.0796798	0.936492	0.964622
VPREB3	ENSG00000128218	ENSG00000128218.8	246.943	-0.0367912	0.462255	-0.0795909	0.936563	0.964647
KIF7	ENSG00000166813	ENSG00000166813.16	81.5398	-0.0287541	0.361508	-0.0795393	0.936604	0.964647
NA	ENSG00000224594	ENSG00000224594.2	6.75641	0.0680468	0.857455	0.079359	0.936747	0.964748
ANKLE1	ENSG00000160117	ENSG00000160117.16	33.457	0.0333377	0.420364	0.0793065	0.936789	0.964748
ERV3-1	ENSG00000213462	ENSG00000213462.5	371.709	0.0247367	0.312339	0.0791983	0.936875	0.964792
EGF	ENSG00000138798	ENSG00000138798.13	982.898	0.0413627	0.522823	0.0791142	0.936942	0.964816
NA	ENSG00000258477	ENSG00000258477.1	14.5796	0.0286155	0.362886	0.0788555	0.937148	0.964983
POLN	ENSG00000130997	ENSG00000130997.16	6.16154	-0.0607825	0.77272	-0.0786604	0.937303	0.965098
NA	ENSG00000260017	ENSG00000260017.1	9.94305	-0.0230043	0.293073	-0.0784936	0.937435	0.965133
PORCN-DT	ENSG00000224292	ENSG00000224292.1	7.1807	-0.0293333	0.373759	-0.078482	0.937445	0.965133
DHCR7	ENSG00000172893	ENSG00000172893.17	3046.58	0.0240838	0.306985	0.0784527	0.937468	0.965133
TENT4A	ENSG00000112941	ENSG00000112941.14	1727.32	0.0110861	0.141447	0.0783765	0.937529	0.96515
PRKCI	ENSG00000163558	ENSG00000163558.13	6759.36	0.0106823	0.13654	0.0782358	0.93764	0.965221
NA	ENSG00000235618	ENSG00000235618.8	36.0911	-0.0215208	0.27638	-0.0778666	0.937934	0.965442
NA	ENSG00000235513	ENSG00000235513.2	11.4117	-0.0411834	0.528971	-0.0778557	0.937943	0.965442
CCDC142	ENSG00000135637	ENSG00000135637.14	662.115	0.00961254	0.123801	0.0776451	0.93811	0.96557
RYR2	ENSG00000198626	ENSG00000198626.17	35.3141	-0.0395581	0.51189	-0.0772787	0.938402	0.965815
C9orf163	ENSG00000196366	ENSG00000196366.3	28.0996	0.021762	0.281842	0.0772134	0.938454	0.965815
NACA3P	ENSG00000121089	ENSG00000121089.4	26.6034	0.025251	0.327166	0.0771808	0.93848	0.965815
SSB	ENSG00000138385	ENSG00000138385.16	4024.09	0.00886545	0.115084	0.0770349	0.938596	0.965889
HLA-DQA1	ENSG00000237541	ENSG00000237541.4	637.617	-0.221142	2.8874	-0.0765884	0.938951	0.966161
NA	ENSG00000229960	ENSG00000229960.1	7.54807	-0.0403279	0.526651	-0.0765743	0.938962	0.966161
NA	ENSG00000260361	ENSG00000260361.1	30.0986	0.0158585	0.207196	0.0765386	0.938991	0.966161
TOR1B	ENSG00000136816	ENSG00000136816.16	6456.45	0.0129157	0.169489	0.0762037	0.939257	0.96639
GRAMD1B	ENSG00000023171	ENSG00000023171.19	500.24	0.0458023	0.602208	0.0760573	0.939374	0.966465
ACSM1	ENSG00000166743	ENSG00000166743.10	339.963	0.0322976	0.425014	0.0759917	0.939426	0.966474
WDR31	ENSG00000148225	ENSG00000148225.16	444.759	-0.0163768	0.216564	-0.0756211	0.939721	0.966732
NA	ENSG00000231503	ENSG00000231503.4	43.2152	0.0126309	0.167382	0.0754616	0.939847	0.966818
SKAP2	ENSG00000005020	ENSG00000005020.13	5841.05	0.0235089	0.312919	0.0751279	0.940113	0.967046
POMZP3	ENSG00000146707	ENSG00000146707.15	224.523	-0.0175328	0.233797	-0.0749918	0.940221	0.967112
CNOT2	ENSG00000111596	ENSG00000111596.14	6376.11	-0.00511506	0.06872	-0.0744333	0.940666	0.967524
POLE4	ENSG00000115350	ENSG00000115350.12	2081.63	-0.00942191	0.126856	-0.0742726	0.940793	0.967611
FOSB	ENSG00000125740	ENSG00000125740.14	2131.36	-0.0445862	0.602203	-0.0740385	0.94098	0.967714
NA	ENSG00000228532	ENSG00000228532.4	9.88398	-0.0254603	0.344113	-0.0739881	0.94102	0.967714
BRIP1	ENSG00000136492	ENSG00000136492.10	521.453	-0.0172003	0.232494	-0.0739816	0.941025	0.967714
NA	ENSG00000276488	ENSG00000276488.1	10.732	-0.0256544	0.348478	-0.0736184	0.941314	0.967966
CALB1	ENSG00000104327	ENSG00000104327.7	187.145	-0.213381	2.90087	-0.0735575	0.941362	0.967971
LINC02251	ENSG00000258483	ENSG00000258483.4	41.4322	-0.0554752	0.754977	-0.0734794	0.941425	0.96799
KLRC1	ENSG00000134545	ENSG00000134545.14	125.432	-0.0230599	0.314472	-0.073329	0.941544	0.968068
GIN1	ENSG00000145723	ENSG00000145723.17	539.886	-0.00860995	0.117743	-0.073125	0.941707	0.96819
RGMA	ENSG00000182175	ENSG00000182175.14	99.6474	0.0418311	0.57262	0.073052	0.941765	0.968205
SNRNP70	ENSG00000104852	ENSG00000104852.15	6949.71	0.00959456	0.132222	0.0725642	0.942153	0.968559
CAPN15	ENSG00000103326	ENSG00000103326.12	9222.11	0.0116846	0.161284	0.0724472	0.942246	0.968566
SPAAR	ENSG00000235387	ENSG00000235387.5	67.2304	-0.0297678	0.410901	-0.0724453	0.942248	0.968566
MALSU1	ENSG00000156928	ENSG00000156928.5	1175.25	0.00517581	0.0715134	0.0723754	0.942303	0.968578
SLC25A47	ENSG00000140107	ENSG00000140107.12	15.9656	-0.0286724	0.39801	-0.0720394	0.942571	0.968665
NA	ENSG00000257027	ENSG00000257027.1	87.7884	0.021703	0.3017	0.0719359	0.942653	0.968665
NA	ENSG00000237350	ENSG00000237350.1	63.7114	-0.0105321	0.146428	-0.0719269	0.94266	0.968665
NA	ENSG00000250413	ENSG00000250413.1	33.1464	-0.0294174	0.409045	-0.0719172	0.942668	0.968665
PHYHIP	ENSG00000168490	ENSG00000168490.14	48.7169	-0.0274773	0.382406	-0.0718537	0.942718	0.968665
ZNF536	ENSG00000198597	ENSG00000198597.9	16.6242	0.0337082	0.469275	0.0718304	0.942737	0.968665
NA	ENSG00000234627	ENSG00000234627.3	11.8077	-0.0692606	0.964411	-0.0718165	0.942748	0.968665
LOC105376944	ENSG00000189229	ENSG00000189229.11	51.9091	-0.0397123	0.553129	-0.0717958	0.942764	0.968665
MNAT1	ENSG00000020426	ENSG00000020426.11	450.781	0.00934635	0.130223	0.0717718	0.942784	0.968665
PARD6G	ENSG00000178184	ENSG00000178184.16	58.985	-0.0255806	0.356812	-0.0716922	0.942847	0.968665
USP40	ENSG00000085982	ENSG00000085982.14	3279.97	0.00782082	0.109132	0.0716639	0.942869	0.968665
BOLA2-SMG1P6	ENSG00000261740	ENSG00000261740.6	6.10306	0.02565	0.358726	0.071503	0.942997	0.968751
DSTNP3	ENSG00000253833	ENSG00000253833.1	6.94295	-0.0222429	0.311621	-0.0713781	0.943097	0.968808
NA	ENSG00000273972	ENSG00000273972.1	12.7599	-0.0287048	0.403139	-0.0712032	0.943236	0.968895
ZNF276	ENSG00000158805	ENSG00000158805.12	1046.51	-0.00893704	0.125638	-0.0711334	0.943292	0.968895
NUP88	ENSG00000108559	ENSG00000108559.12	2948.02	0.00952589	0.133966	0.0711069	0.943313	0.968895
KCTD9	ENSG00000104756	ENSG00000104756.16	9308.59	-0.0127785	0.18009	-0.0709562	0.943433	0.968969
RAB3D	ENSG00000105514	ENSG00000105514.8	1633.13	-0.0104002	0.146676	-0.070906	0.943473	0.968969
LSR	ENSG00000105699	ENSG00000105699.17	28961.1	0.0210544	0.297856	0.0706867	0.943647	0.969085
NR0B2	ENSG00000131910	ENSG00000131910.5	67.7383	0.0369224	0.522575	0.0706546	0.943673	0.969085
SMIM26	ENSG00000232388	ENSG00000232388.5	1513.09	0.00630313	0.0896095	0.0703399	0.943923	0.969297
AADAT	ENSG00000109576	ENSG00000109576.14	326.479	-0.0190356	0.271249	-0.0701776	0.944052	0.969358
LINC03070	ENSG00000236120	ENSG00000236120.7	15.0025	0.0317719	0.452882	0.0701549	0.94407	0.969358
BTG2	ENSG00000159388	ENSG00000159388.6	13121.9	-0.0223576	0.320596	-0.0697376	0.944402	0.969555
FAM174A	ENSG00000174132	ENSG00000174132.9	1184.12	-0.00823406	0.118112	-0.0697138	0.944421	0.969555
APEH	ENSG00000164062	ENSG00000164062.13	11536.6	-0.00932647	0.133802	-0.0697036	0.94443	0.969555
NOTCH1	ENSG00000148400	ENSG00000148400.13	3732.72	-0.0136813	0.196304	-0.0696942	0.944437	0.969555
CLDN4	ENSG00000189143	ENSG00000189143.10	92813.1	0.02543	0.365699	0.0695381	0.944561	0.969637
ADAMTS9-AS2	ENSG00000241684	ENSG00000241684.6	10.7569	-0.036224	0.522658	-0.0693072	0.944745	0.969781
DCTN2	ENSG00000175203	ENSG00000175203.17	12149	0.00694247	0.100319	0.0692039	0.944827	0.969818
GATD3	ENSG00000160221	ENSG00000160221.18	186.782	0.157624	2.28048	0.0691186	0.944895	0.969818
NA	ENSG00000234036	ENSG00000234036.4	11.1072	-0.0311971	0.452214	-0.0689875	0.945	0.969818
NPPC	ENSG00000163273	ENSG00000163273.4	50.0453	0.0430506	0.624075	0.068983	0.945003	0.969818
FBF1	ENSG00000188878	ENSG00000188878.19	145.653	-0.0102354	0.148478	-0.0689352	0.945041	0.969818
NA	ENSG00000231245	ENSG00000231245.2	21.8385	0.087663	1.27173	0.0689321	0.945044	0.969818
EPB41L3	ENSG00000082397	ENSG00000082397.18	4920.63	0.0235249	0.343358	0.0685141	0.945376	0.970114
STX16-NPEPL1	ENSG00000254995	ENSG00000254995.4	24.7433	-0.0278589	0.408108	-0.0682634	0.945576	0.970274
DELEC1	ENSG00000173077	ENSG00000173077.16	12.6824	0.0444172	0.651567	0.0681699	0.94565	0.970305
NA	ENSG00000272744	ENSG00000272744.1	12.0332	0.0263248	0.386543	0.068103	0.945704	0.970315
TRMT2A	ENSG00000099899	ENSG00000099899.15	1411.29	0.00764485	0.112436	0.0679931	0.945791	0.97032
UBL4A	ENSG00000102178	ENSG00000102178.13	4365.63	0.00583044	0.0857597	0.0679859	0.945797	0.97032
DYNC1I1	ENSG00000158560	ENSG00000158560.14	10.1458	-0.0601545	0.886549	-0.0678524	0.945903	0.970384
SLC25A29	ENSG00000197119	ENSG00000197119.13	1088.73	-0.0164342	0.242724	-0.0677072	0.946019	0.970431
FOXJ1	ENSG00000129654	ENSG00000129654.8	177.453	0.0419095	0.619188	0.0676847	0.946037	0.970431
HMGB2	ENSG00000164104	ENSG00000164104.12	7410.43	0.0138679	0.205125	0.0676071	0.946098	0.970449
CANT1	ENSG00000171302	ENSG00000171302.17	32981.1	0.0133576	0.197735	0.0675531	0.946141	0.970449
NA	ENSG00000231747	ENSG00000231747.1	185.96	-0.0193181	0.287036	-0.0673018	0.946341	0.970582
MYORG	ENSG00000164976	ENSG00000164976.9	16282.4	0.0225431	0.335064	0.0672801	0.946359	0.970582
PABPC4	ENSG00000090621	ENSG00000090621.15	4308.79	-0.00880576	0.131686	-0.0668695	0.946686	0.970872
NA	ENSG00000246898	ENSG00000246898.1	215.523	-0.0272273	0.408027	-0.0667291	0.946797	0.970941
YIPF4	ENSG00000119820	ENSG00000119820.11	6943.06	-0.00647868	0.0974492	-0.0664826	0.946994	0.971098
SENP3	ENSG00000161956	ENSG00000161956.13	656.713	-0.00730577	0.110009	-0.0664108	0.947051	0.971111
NA	ENSG00000262714	ENSG00000262714.1	133.28	-0.0258273	0.389783	-0.0662606	0.94717	0.971189
SEH1L	ENSG00000085415	ENSG00000085415.16	2683.39	-0.00959853	0.14498	-0.0662058	0.947214	0.971189
NA	ENSG00000179101	ENSG00000179101.5	46.2965	-0.0171798	0.259989	-0.0660787	0.947315	0.971247
TMSB4X	ENSG00000205542	ENSG00000205542.11	215523	0.00682629	0.103848	0.0657331	0.94759	0.971484
NA	ENSG00000227240	ENSG00000227240.2	8.0262	-0.0376025	0.573344	-0.0655846	0.947709	0.971534
ZBTB1	ENSG00000126804	ENSG00000126804.14	3134.76	0.00785847	0.119884	0.0655505	0.947736	0.971534
KCNMB3	ENSG00000171121	ENSG00000171121.16	54.3262	0.0146838	0.224157	0.0655066	0.947771	0.971534
NA	ENSG00000231120	ENSG00000231120.3	8.49522	0.0233936	0.358511	0.0652521	0.947973	0.971658
NA	ENSG00000238279	ENSG00000238279.1	108.667	0.0167129	0.256158	0.0652445	0.947979	0.971658
NA	ENSG00000228956	ENSG00000228956.9	77.0002	0.0340142	0.522932	0.0650453	0.948138	0.971732
NMUR1	ENSG00000171596	ENSG00000171596.7	32.9754	0.0371759	0.571556	0.0650434	0.948139	0.971732
NA	ENSG00000224237	ENSG00000224237.1	5.25338	0.0875688	1.35059	0.0648373	0.948304	0.971855
RSPH4A	ENSG00000111834	ENSG00000111834.13	9.93558	-0.0304523	0.471956	-0.0645235	0.948553	0.972043
NA	ENSG00000225234	ENSG00000225234.1	27.6264	-0.0175457	0.27204	-0.0644967	0.948575	0.972043
CFAP210	ENSG00000154479	ENSG00000154479.13	8.65423	0.0275117	0.428091	0.064266	0.948758	0.972186
GEMIN4	ENSG00000179409	ENSG00000179409.11	1506.02	-0.010517	0.164285	-0.0640166	0.948957	0.972345
NA	ENSG00000269940	ENSG00000269940.1	20.0679	-0.01472	0.230531	-0.0638525	0.949088	0.972433
ARHGAP31	ENSG00000031081	ENSG00000031081.11	1664.27	0.0232991	0.365494	0.0637469	0.949172	0.972475
TSPAN12	ENSG00000106025	ENSG00000106025.9	4274.4	-0.0169326	0.265929	-0.0636732	0.94923	0.97249
CENPB	ENSG00000125817	ENSG00000125817.8	5247.97	0.00679921	0.106956	0.0635703	0.949312	0.972517
GRASLND	ENSG00000228203	ENSG00000228203.7	49.9408	-0.024904	0.392011	-0.0635289	0.949345	0.972517
SPRY3	ENSG00000168939	ENSG00000168939.12	219.581	0.0107827	0.170335	0.063303	0.949525	0.972651
NA	ENSG00000286067	ENSG00000286067.1	156.982	-0.0177608	0.280785	-0.063254	0.949564	0.972651
NA	ENSG00000237938	ENSG00000237938.5	11.9803	-0.0250189	0.398162	-0.062836	0.949897	0.972947
SNIP1	ENSG00000163877	ENSG00000163877.11	1814.6	0.00531148	0.0846636	0.0627363	0.949976	0.972949
RFT1	ENSG00000163933	ENSG00000163933.10	1302.25	0.00527817	0.0841496	0.0627237	0.949987	0.972949
KAZN	ENSG00000189337	ENSG00000189337.17	1747.53	0.0178323	0.284714	0.0626325	0.950059	0.972978
RFX2	ENSG00000087903	ENSG00000087903.13	307.677	0.0222603	0.356371	0.062464	0.950193	0.97307
ACAT2	ENSG00000120437	ENSG00000120437.9	4400.38	-0.0173565	0.278235	-0.0623806	0.95026	0.97308
NOC2LP1	ENSG00000213225	ENSG00000213225.7	154.171	-0.0492272	0.79023	-0.0622948	0.950328	0.97308
GIPC1	ENSG00000123159	ENSG00000123159.16	32254.3	0.0174389	0.279977	0.0622867	0.950335	0.97308
CDK6	ENSG00000105810	ENSG00000105810.10	3185.08	0.0111115	0.178671	0.0621894	0.950412	0.973083
ARID3B	ENSG00000179361	ENSG00000179361.18	1816.69	-0.0126094	0.202846	-0.0621622	0.950434	0.973083
NA	ENSG00000187984	ENSG00000187984.13	16.2453	0.0240927	0.387862	0.0621166	0.95047	0.973083
TARBP2	ENSG00000139546	ENSG00000139546.11	1315.99	0.00584283	0.094334	0.0619377	0.950612	0.973184
NA	ENSG00000287166	ENSG00000287166.1	28.4107	0.028128	0.455025	0.0618163	0.950709	0.973238
CLDN7	ENSG00000181885	ENSG00000181885.18	58830	-0.0216529	0.351403	-0.0616185	0.950867	0.973326
NA	ENSG00000227220	ENSG00000227220.1	13.7214	0.0225596	0.366241	0.0615975	0.950883	0.973326
USP42	ENSG00000106346	ENSG00000106346.11	1838.14	-0.00812692	0.132792	-0.0612006	0.951199	0.973605
TM4SF4	ENSG00000169903	ENSG00000169903.7	806.151	0.176118	2.88729	0.0609977	0.951361	0.973725
PLEKHG4B	ENSG00000153404	ENSG00000153404.14	29.3588	-0.046929	0.770628	-0.0608971	0.951441	0.973735
SLC4A8	ENSG00000050438	ENSG00000050438.17	159.607	-0.0166617	0.2737	-0.0608757	0.951458	0.973735
TGM1	ENSG00000092295	ENSG00000092295.12	41.8121	-0.0117465	0.193686	-0.060647	0.95164	0.973806
TOR3A	ENSG00000186283	ENSG00000186283.14	4090.78	0.00831178	0.137081	0.0606342	0.951651	0.973806
TMPRSS5	ENSG00000166682	ENSG00000166682.13	21.0316	-0.0313882	0.517768	-0.0606221	0.95166	0.973806
LINC00649	ENSG00000237945	ENSG00000237945.7	531.573	0.0295042	0.488321	0.0604196	0.951821	0.973926
RPS19P7	ENSG00000228462	ENSG00000228462.1	37.4489	-0.0349129	0.581061	-0.0600846	0.952088	0.974092
FRK	ENSG00000111816	ENSG00000111816.8	8723.09	-0.0182424	0.303782	-0.0600511	0.952115	0.974092
ZGLP1	ENSG00000220201	ENSG00000220201.7	19.9928	0.0168386	0.28041	0.06005	0.952116	0.974092
SCIRT	ENSG00000237686	ENSG00000237686.7	36.9596	0.0263674	0.442773	0.0595505	0.952514	0.974454
NA	ENSG00000279953	ENSG00000279953.1	12.1502	-0.0167565	0.282816	-0.0592489	0.952754	0.974655
MEIOC	ENSG00000180336	ENSG00000180336.18	7.77812	0.0332492	0.564383	0.0589124	0.953022	0.974851
MISFA	ENSG00000247595	ENSG00000247595.4	43.2493	0.00799294	0.135726	0.0588904	0.953039	0.974851
NA	ENSG00000223697	ENSG00000223697.3	11.4858	-0.0194441	0.330681	-0.0588001	0.953111	0.974851
FTL	ENSG00000087086	ENSG00000087086.15	97466.3	-0.019169	0.326114	-0.0587802	0.953127	0.974851
NEK5	ENSG00000197168	ENSG00000197168.13	79.7923	0.0164892	0.281019	0.0586764	0.95321	0.974851
NA	ENSG00000271971	ENSG00000271971.1	30.3817	-0.0128692	0.219416	-0.0586519	0.953229	0.974851
GPR107	ENSG00000148358	ENSG00000148358.20	12049.9	0.00438953	0.0748807	0.0586203	0.953255	0.974851
NOL11	ENSG00000130935	ENSG00000130935.10	3264.94	-0.00703747	0.12022	-0.0585381	0.95332	0.974873
NA	ENSG00000228314	ENSG00000228314.1	13.6313	0.0353733	0.607145	0.0582617	0.95354	0.975053
A2M-AS1	ENSG00000245105	ENSG00000245105.4	19.8767	0.0297338	0.511328	0.0581502	0.953629	0.975082
NA	ENSG00000262539	ENSG00000262539.1	25.6468	-0.0879474	1.51356	-0.0581064	0.953664	0.975082
SMC1B	ENSG00000077935	ENSG00000077935.17	6.42743	0.0254762	0.438783	0.0580609	0.9537	0.975082
LOC100129215	ENSG00000226180	ENSG00000226180.3	21.7058	-0.0237647	0.411097	-0.0578081	0.953902	0.975242
MAPT	ENSG00000186868	ENSG00000186868.17	18.2507	-0.022101	0.383452	-0.057637	0.954038	0.975337
C21orf58	ENSG00000160298	ENSG00000160298.18	276.441	0.0117716	0.204905	0.0574491	0.954187	0.975436
RPS3AP49	ENSG00000242060	ENSG00000242060.1	11.1926	0.0281905	0.492004	0.0572973	0.954308	0.975436
GULP1	ENSG00000144366	ENSG00000144366.16	521.568	0.0273597	0.477526	0.0572947	0.95431	0.975436
RPL7L1P8	ENSG00000228766	ENSG00000228766.3	5.45171	0.0317197	0.553637	0.0572934	0.954312	0.975436
NA	ENSG00000258857	ENSG00000258857.1	7.14031	0.0313289	0.548409	0.0571269	0.954444	0.975469
PDE9A	ENSG00000160191	ENSG00000160191.18	9408.73	-0.0207626	0.363817	-0.0570689	0.95449	0.975469
SNAP91	ENSG00000065609	ENSG00000065609.14	37.6594	-0.0340775	0.597657	-0.0570185	0.95453	0.975469
SLITRK6	ENSG00000184564	ENSG00000184564.11	465.276	-0.0220792	0.387531	-0.0569741	0.954566	0.975469
NA	ENSG00000124224	ENSG00000124224.17	580.66	-0.011352	0.199475	-0.0569097	0.954617	0.975469
NA	ENSG00000249669	ENSG00000249669.10	103.602	0.0231624	0.40717	0.0568862	0.954636	0.975469
SECISBP2L	ENSG00000138593	ENSG00000138593.9	6672.12	-0.00534653	0.0940261	-0.0568622	0.954655	0.975469
PCDHGB1	ENSG00000254221	ENSG00000254221.3	9.12034	-0.0312013	0.549224	-0.0568098	0.954697	0.975469
NA	ENSG00000285632	ENSG00000285632.1	6.53114	0.0273838	0.483642	0.0566199	0.954848	0.975578
MSRB2	ENSG00000148450	ENSG00000148450.13	3025.95	0.00604318	0.106878	0.0565428	0.954909	0.975578
AIRIM	ENSG00000116922	ENSG00000116922.15	707.182	-0.00840971	0.148819	-0.0565095	0.954936	0.975578
CTBP1-DT	ENSG00000196810	ENSG00000196810.5	840.781	-0.00629925	0.111682	-0.0564034	0.95502	0.975611
NA	ENSG00000238278	ENSG00000238278.3	43.5861	0.0183541	0.325665	0.0563589	0.955056	0.975611
RABGGTB	ENSG00000137955	ENSG00000137955.16	3594.35	0.00549804	0.0978781	0.0561723	0.955205	0.975718
CFAP418	ENSG00000156172	ENSG00000156172.6	123.71	0.0132633	0.23655	0.0560696	0.955286	0.975736
GPS1	ENSG00000169727	ENSG00000169727.12	4873.18	-0.00432639	0.0772024	-0.0560396	0.95531	0.975736
NDN	ENSG00000182636	ENSG00000182636.8	508.446	0.0283252	0.506396	0.0559348	0.955394	0.975776
PARP4P1	ENSG00000237917	ENSG00000237917.1	22.7362	-0.163628	2.92828	-0.0558787	0.955438	0.975776
FAM43A	ENSG00000185112	ENSG00000185112.6	2575.17	-0.0227474	0.408617	-0.0556693	0.955605	0.975902
NA	ENSG00000286129	ENSG00000286129.1	29.7645	-0.0126244	0.227511	-0.0554892	0.955749	0.975987
ERICH6-AS1	ENSG00000240137	ENSG00000240137.6	24.7085	0.0165929	0.299221	0.0554539	0.955777	0.975987
TMEM248	ENSG00000106609	ENSG00000106609.16	15438.6	-0.00531255	0.0959566	-0.0553641	0.955848	0.976015
RSU1	ENSG00000148484	ENSG00000148484.18	7221.33	0.00644207	0.116584	0.0552569	0.955934	0.976057
PPP1R3D	ENSG00000132825	ENSG00000132825.7	752.177	-0.00952577	0.172735	-0.0551466	0.956022	0.976102
CRADD	ENSG00000169372	ENSG00000169372.13	1256.34	0.00927627	0.168539	0.0550393	0.956107	0.976144
LTB4R2	ENSG00000213906	ENSG00000213906.10	24.8198	-0.0177678	0.324253	-0.0547961	0.956301	0.976296
UGT1A6	ENSG00000167165	ENSG00000167165.19	181.923	-0.124045	2.28038	-0.0543966	0.956619	0.976576
ARHGAP12	ENSG00000165322	ENSG00000165322.18	7240.88	0.00888366	0.16361	0.0542976	0.956698	0.976601
NXF1	ENSG00000162231	ENSG00000162231.14	3857.05	0.00770765	0.142183	0.0542092	0.956769	0.976601
GAK	ENSG00000178950	ENSG00000178950.17	17065.9	0.00810591	0.149556	0.0541997	0.956776	0.976601
SLC35D3	ENSG00000182747	ENSG00000182747.5	16.1662	0.0266595	0.493776	0.053991	0.956942	0.97672
PSMG2	ENSG00000128789	ENSG00000128789.21	4662.87	-0.00348051	0.0645224	-0.0539427	0.956981	0.97672
SRSF9	ENSG00000111786	ENSG00000111786.9	4189.44	0.00286064	0.0530938	0.0538789	0.957032	0.976727
C1orf159	ENSG00000131591	ENSG00000131591.18	1034.53	-0.00835749	0.155701	-0.0536767	0.957193	0.976806
KRT8P5	ENSG00000267573	ENSG00000267573.1	6.75424	-0.0247407	0.460975	-0.0536704	0.957198	0.976806
ALDH1L1	ENSG00000144908	ENSG00000144908.14	3432.3	-0.028424	0.534281	-0.0532004	0.957572	0.977107
ZNF691-DT	ENSG00000228192	ENSG00000228192.8	16.9652	0.0174953	0.329133	0.0531557	0.957608	0.977107
FSD1L	ENSG00000106701	ENSG00000106701.13	539.253	-0.0162257	0.305372	-0.0531342	0.957625	0.977107
HHIPL1	ENSG00000182218	ENSG00000182218.10	90.8842	-0.0928501	1.74951	-0.0530721	0.957674	0.977112
RBM42	ENSG00000126254	ENSG00000126254.12	4396.43	-0.00440312	0.0831384	-0.0529614	0.957763	0.977157
PRMT1	ENSG00000126457	ENSG00000126457.22	5667.52	-0.00829968	0.157196	-0.0527984	0.957893	0.977245
COL21A1	ENSG00000124749	ENSG00000124749.17	15.8202	-0.0212824	0.405046	-0.0525432	0.958096	0.977407
LRRC3	ENSG00000160233	ENSG00000160233.8	551.15	0.00838701	0.159914	0.052447	0.958173	0.97744
PURB	ENSG00000146676	ENSG00000146676.10	4570.7	0.00594206	0.113833	0.0521999	0.958369	0.977555
PLEKHD1	ENSG00000175985	ENSG00000175985.10	3.63121	0.0498381	0.954963	0.0521885	0.958378	0.977555
SMAD1	ENSG00000170365	ENSG00000170365.10	3599.73	-0.00703431	0.135004	-0.0521046	0.958445	0.977555
ZMYND19	ENSG00000165724	ENSG00000165724.6	1009.22	-0.00838591	0.161007	-0.0520842	0.958462	0.977555
NA	ENSG00000266869	ENSG00000266869.2	35.8607	0.0522114	1.0084	0.0517765	0.958707	0.97776
NA	ENSG00000237380	ENSG00000237380.7	19.6479	-0.0189004	0.367603	-0.0514152	0.958995	0.977992
RPP40	ENSG00000124787	ENSG00000124787.14	254.487	0.0104433	0.203257	0.0513797	0.959023	0.977992
STYXL2	ENSG00000198842	ENSG00000198842.10	127.633	-0.0429532	0.837874	-0.0512645	0.959115	0.978041
NA	ENSG00000284070	ENSG00000284070.1	16.3524	0.0418742	0.818886	0.0511356	0.959217	0.9781
SARAF	ENSG00000133872	ENSG00000133872.14	23701.7	-0.0047305	0.0930438	-0.0508416	0.959452	0.978211
TSPAN5-DT	ENSG00000260641	ENSG00000260641.1	17.2152	0.0243863	0.480487	0.0507532	0.959522	0.978211
LINC02936	ENSG00000227359	ENSG00000227359.1	136.957	0.015329	0.302881	0.0506108	0.959636	0.978211
HIPK1-AS1	ENSG00000235527	ENSG00000235527.7	11.3709	-0.013888	0.274539	-0.0505866	0.959655	0.978211
APH1A	ENSG00000117362	ENSG00000117362.13	19329.3	0.0062281	0.123175	0.0505629	0.959674	0.978211
RNF7	ENSG00000114125	ENSG00000114125.14	5354.28	0.00633175	0.125314	0.0505272	0.959702	0.978211
NA	ENSG00000283138	ENSG00000283138.1	7.19633	-0.0280247	0.554745	-0.0505182	0.959709	0.978211
PCP2	ENSG00000174788	ENSG00000174788.10	6.10417	-0.0363534	0.719624	-0.0505172	0.95971	0.978211
TBC1D31	ENSG00000156787	ENSG00000156787.17	463.965	0.00686303	0.135902	0.0504998	0.959724	0.978211
C4orf33	ENSG00000151470	ENSG00000151470.13	3510.77	0.0106788	0.211996	0.0503729	0.959825	0.978269
ZNF835	ENSG00000127903	ENSG00000127903.14	11.0362	0.0303574	0.604062	0.0502554	0.959919	0.978319
ZSCAN16-AS1	ENSG00000269293	ENSG00000269293.3	130.362	-0.0136747	0.273042	-0.0500826	0.960057	0.978415
NA	ENSG00000197670	ENSG00000197670.6	20.573	-0.0162685	0.325839	-0.049928	0.96018	0.978495
NA	ENSG00000283403	ENSG00000283403.1	16.4985	0.0244744	0.491903	0.0497544	0.960318	0.978565
NA	ENSG00000260517	ENSG00000260517.3	5.10716	-0.0338122	0.679898	-0.0497313	0.960337	0.978565
STAC3	ENSG00000185482	ENSG00000185482.8	105.87	-0.0166547	0.335843	-0.0495907	0.960449	0.978634
RAP2A	ENSG00000125249	ENSG00000125249.7	4743.07	-0.0071274	0.14391	-0.0495268	0.960499	0.978634
NA	ENSG00000213830	ENSG00000213830.3	7.61847	-0.0224571	0.45387	-0.049479	0.960538	0.978634
SMCHD1	ENSG00000101596	ENSG00000101596.16	9691.23	-0.0102116	0.207025	-0.0493253	0.96066	0.978658
NA	ENSG00000268543	ENSG00000268543.1	16.8499	-0.0158794	0.321942	-0.049324	0.960661	0.978658
EPB41L4A	ENSG00000129595	ENSG00000129595.14	840.569	0.0137974	0.279962	0.049283	0.960694	0.978658
WDR47	ENSG00000085433	ENSG00000085433.16	940.351	-0.00658847	0.134004	-0.0491661	0.960787	0.978708
N4BP3	ENSG00000145911	ENSG00000145911.6	550.857	-0.0108393	0.220938	-0.0490604	0.960871	0.978738
NA	ENSG00000278266	ENSG00000278266.1	454.986	0.0310128	0.632683	0.0490179	0.960905	0.978738
PCDHGB2	ENSG00000253910	ENSG00000253910.3	30.6127	0.0222204	0.454874	0.0488495	0.961039	0.978823
PSPHP1	ENSG00000226278	ENSG00000226278.1	440.789	-0.142393	2.91774	-0.0488025	0.961077	0.978823
RPSAP47	ENSG00000188856	ENSG00000188856.6	45.4468	0.0286226	0.588605	0.0486278	0.961216	0.978919
TMEM243	ENSG00000135185	ENSG00000135185.12	982.974	-0.00860098	0.178547	-0.0481721	0.961579	0.97924
NA	ENSG00000226608	ENSG00000226608.3	126.675	-0.0179219	0.372765	-0.0480781	0.961654	0.97924
NA	ENSG00000262903	ENSG00000262903.1	46.5532	-0.0153709	0.31979	-0.0480657	0.961664	0.97924
IQCH	ENSG00000103599	ENSG00000103599.20	119.02	0.0152439	0.319074	0.0477755	0.961895	0.979431
FEM1C	ENSG00000145780	ENSG00000145780.8	9627.59	0.0104479	0.219068	0.0476925	0.961961	0.979453
HSF5	ENSG00000176160	ENSG00000176160.11	10.5195	0.0331263	0.697163	0.047516	0.962102	0.979551
EML3	ENSG00000149499	ENSG00000149499.12	1780.2	0.00704611	0.148737	0.047373	0.962216	0.979591
FAM81A	ENSG00000157470	ENSG00000157470.12	577.563	-0.013815	0.291725	-0.0473561	0.962229	0.979591
TBP	ENSG00000112592	ENSG00000112592.14	1176.97	0.00334811	0.0712601	0.0469843	0.962526	0.979799
AURKAIP1	ENSG00000175756	ENSG00000175756.13	7133.78	-0.00481346	0.102534	-0.046945	0.962557	0.979799
MAP7	ENSG00000135525	ENSG00000135525.19	12557.8	-0.0122967	0.262007	-0.0469325	0.962567	0.979799
LINC02026	ENSG00000214146	ENSG00000214146.3	12.8624	0.0136231	0.292178	0.046626	0.962811	0.979983
NA	ENSG00000231784	ENSG00000231784.8	11.0208	-0.0184381	0.396225	-0.0465346	0.962884	0.979983
ADNP2	ENSG00000101544	ENSG00000101544.9	2732.03	0.0042399	0.0911618	0.0465096	0.962904	0.979983
OCLN	ENSG00000197822	ENSG00000197822.12	4966.86	0.0153461	0.330142	0.0464835	0.962925	0.979983
ZNF584	ENSG00000171574	ENSG00000171574.18	384.268	0.009454	0.204569	0.0462143	0.963139	0.980125
PCDHGA10	ENSG00000253846	ENSG00000253846.3	428.8	-0.0214413	0.464127	-0.0461971	0.963153	0.980125
RNU6-8	ENSG00000202337	ENSG00000202337.1	15.5713	0.0167895	0.365528	0.0459323	0.963364	0.980295
NA	ENSG00000226532	ENSG00000226532.1	314.846	0.0180101	0.395476	0.0455404	0.963677	0.980434
TMEM151A	ENSG00000179292	ENSG00000179292.5	18.374	0.0170889	0.375351	0.0455278	0.963687	0.980434
DRICH1	ENSG00000189269	ENSG00000189269.12	11.1215	-0.0190458	0.418589	-0.0455001	0.963709	0.980434
LSMEM1	ENSG00000181016	ENSG00000181016.9	17.7759	0.0217506	0.478071	0.0454967	0.963711	0.980434
HMX3	ENSG00000188620	ENSG00000188620.11	23.3901	-0.0298973	0.657324	-0.0454833	0.963722	0.980434
OSBPL6	ENSG00000079156	ENSG00000079156.17	50.1011	-0.0234145	0.51615	-0.0453638	0.963817	0.980448
GDF6	ENSG00000156466	ENSG00000156466.10	7.73064	0.0454152	1.00134	0.0453546	0.963825	0.980448
RTKN2	ENSG00000182010	ENSG00000182010.11	440.027	0.0107318	0.237032	0.0452757	0.963888	0.980467
LINC01436	ENSG00000231106	ENSG00000231106.2	39.4342	-0.0411803	0.912215	-0.0451432	0.963993	0.980492
NA	ENSG00000286634	ENSG00000286634.1	7.68769	-0.0158326	0.350801	-0.0451328	0.964001	0.980492
RPL27P4	ENSG00000225616	ENSG00000225616.2	15.0453	-0.019312	0.428464	-0.0450728	0.964049	0.980496
ARID4B	ENSG00000054267	ENSG00000054267.22	3940.06	0.00626981	0.139445	0.0449625	0.964137	0.98054
NA	ENSG00000259033	ENSG00000259033.2	4.87349	0.0348991	0.780471	0.0447154	0.964334	0.980695
ELP1	ENSG00000070061	ENSG00000070061.16	2908.45	-0.00422469	0.0946348	-0.0446421	0.964393	0.98071
ELK1	ENSG00000126767	ENSG00000126767.18	2661.29	-0.0053862	0.121031	-0.0445025	0.964504	0.980717
CRIP1P3	ENSG00000227109	ENSG00000227109.1	5.62491	0.0389813	0.877943	0.0444008	0.964585	0.980717
CNTNAP1	ENSG00000108797	ENSG00000108797.12	111.945	-0.019218	0.433634	-0.0443185	0.964651	0.980717
NA	ENSG00000287923	ENSG00000287923.1	9.42527	0.02088	0.471343	0.0442989	0.964666	0.980717
PPP2R3C	ENSG00000092020	ENSG00000092020.11	1517.65	-0.00533076	0.120407	-0.0442727	0.964687	0.980717
NLGN3	ENSG00000196338	ENSG00000196338.14	30.9662	0.0166541	0.376543	0.0442289	0.964722	0.980717
PET100	ENSG00000229833	ENSG00000229833.10	441.896	0.00555918	0.125774	0.0441998	0.964745	0.980717
TAMM41	ENSG00000144559	ENSG00000144559.10	544.327	-0.0054195	0.122647	-0.0441877	0.964755	0.980717
PRR13	ENSG00000205352	ENSG00000205352.11	17900.8	0.00887601	0.201295	0.0440945	0.964829	0.980748
SPDYE2	ENSG00000205238	ENSG00000205238.10	7.89825	-0.0233364	0.531809	-0.0438812	0.964999	0.980795
SAXO3	ENSG00000268655	ENSG00000268655.2	11.1532	0.0344955	0.786571	0.0438555	0.96502	0.980795
MSH6	ENSG00000116062	ENSG00000116062.17	1898.24	-0.00866283	0.19756	-0.0438492	0.965025	0.980795
RPH3AL	ENSG00000181031	ENSG00000181031.16	1936.15	-0.0087367	0.199651	-0.0437599	0.965096	0.980795
NA	ENSG00000225871	ENSG00000225871.2	8.52649	-0.0277652	0.63452	-0.0437579	0.965097	0.980795
TECTA	ENSG00000109927	ENSG00000109927.11	11.4476	0.0241267	0.552939	0.0436335	0.965197	0.980851
NA	ENSG00000259498	ENSG00000259498.1	81.1842	-0.0166332	0.381973	-0.0435456	0.965267	0.980877
RPL13AP22	ENSG00000243517	ENSG00000243517.1	5.82764	-0.0189605	0.43726	-0.043362	0.965413	0.980981
LOC105377329	ENSG00000251095	ENSG00000251095.7	79.2936	-0.0293249	0.680991	-0.0430621	0.965652	0.981126
ZNF425	ENSG00000204947	ENSG00000204947.9	146.268	0.00797941	0.185615	0.0429889	0.96571	0.981126
POP4	ENSG00000105171	ENSG00000105171.10	2966.09	-0.00342106	0.0795915	-0.0429827	0.965715	0.981126
HPS6	ENSG00000166189	ENSG00000166189.8	2026.56	0.00288798	0.0672945	0.0429155	0.965769	0.981126
PSD	ENSG00000059915	ENSG00000059915.17	111.129	-0.0158898	0.370611	-0.0428746	0.965801	0.981126
USP13	ENSG00000058056	ENSG00000058056.10	273.495	-0.00998821	0.233103	-0.0428489	0.965822	0.981126
ROM1	ENSG00000149489	ENSG00000149489.9	115.625	-0.00767668	0.181096	-0.04239	0.966188	0.981409
BOLA3	ENSG00000163170	ENSG00000163170.12	979.439	0.0056729	0.13385	0.0423824	0.966194	0.981409
MAFK	ENSG00000198517	ENSG00000198517.10	3333.86	0.00779837	0.184279	0.0423182	0.966245	0.981409
UTY	ENSG00000183878	ENSG00000183878.16	596.541	-0.020291	0.479966	-0.0422759	0.966279	0.981409
NA	ENSG00000273216	ENSG00000273216.1	6.41452	-0.0256869	0.609601	-0.0421372	0.966389	0.981477
LRRC15	ENSG00000172061	ENSG00000172061.9	70.936	-0.116252	2.76538	-0.0420383	0.966468	0.981512
FKBP2	ENSG00000173486	ENSG00000173486.14	27.959	-0.00982426	0.234307	-0.0419289	0.966555	0.981554
FGF14	ENSG00000102466	ENSG00000102466.16	12.9672	-0.0224138	0.535565	-0.0418507	0.966618	0.981554
RNF31	ENSG00000092098	ENSG00000092098.17	28.0172	-0.0103562	0.247905	-0.0417748	0.966678	0.981554
PPP1R3B	ENSG00000173281	ENSG00000173281.5	4361.01	-0.0121562	0.291073	-0.0417636	0.966687	0.981554
MAP3K13	ENSG00000073803	ENSG00000073803.14	4765.17	-0.00556722	0.134469	-0.0414016	0.966976	0.981802
NA	ENSG00000287778	ENSG00000287778.1	140.182	-0.010363	0.250818	-0.0413168	0.967043	0.981825
NA	ENSG00000284128	ENSG00000284128.1	6.14313	-0.0308689	0.750015	-0.0411577	0.96717	0.981909
NA	ENSG00000233609	ENSG00000233609.3	8.62748	0.0175731	0.428357	0.0410244	0.967276	0.981949
RN7SL208P	ENSG00000264391	ENSG00000264391.2	11.488	0.0144849	0.353312	0.0409975	0.967298	0.981949
PDE4D	ENSG00000113448	ENSG00000113448.19	3645.78	0.00774158	0.189249	0.0409067	0.96737	0.981977
KRT8P36	ENSG00000240668	ENSG00000240668.1	429.117	-0.115176	2.82329	-0.040795	0.967459	0.982022
NA	ENSG00000265399	ENSG00000265399.1	29.0566	0.0105087	0.25824	0.0406936	0.96754	0.982059
LINC01559	ENSG00000180861	ENSG00000180861.9	17601.1	0.0191382	0.47172	0.0405711	0.967638	0.982113
KCNAB3	ENSG00000170049	ENSG00000170049.10	56.0709	-0.0143845	0.356591	-0.0403389	0.967823	0.982223
KLHL28	ENSG00000179454	ENSG00000179454.14	1949.95	0.00337795	0.0837988	0.0403103	0.967846	0.982223
WBP1L	ENSG00000166272	ENSG00000166272.18	7540.29	-0.00460564	0.114374	-0.0402682	0.967879	0.982223
CEPT1	ENSG00000134255	ENSG00000134255.14	2783.35	0.0031419	0.0784303	0.0400598	0.968045	0.982278
RPL31P2	ENSG00000230837	ENSG00000230837.1	9.23264	0.0146477	0.365666	0.0400575	0.968047	0.982278
ANKRD18A	ENSG00000180071	ENSG00000180071.20	79.7658	-0.0131742	0.329083	-0.0400329	0.968067	0.982278
LOC102723670	ENSG00000259868	ENSG00000259868.3	7.79066	-0.0145846	0.365094	-0.0399477	0.968135	0.982302
AKR1B10	ENSG00000198074	ENSG00000198074.10	22062	-0.0192394	0.485793	-0.039604	0.968409	0.982535
GALNT6	ENSG00000139629	ENSG00000139629.16	5483.2	0.0108985	0.277548	0.0392669	0.968678	0.982704
ZNF606-AS1	ENSG00000176593	ENSG00000176593.8	72.7433	-0.0137969	0.351408	-0.0392619	0.968682	0.982704
NA	ENSG00000277767	ENSG00000277767.1	7.46488	0.0215829	0.550183	0.0392286	0.968708	0.982704
SERTAD3	ENSG00000167565	ENSG00000167565.13	2580.59	-0.00542866	0.138619	-0.0391625	0.968761	0.982712
PAOX	ENSG00000148832	ENSG00000148832.16	60.9128	0.00903518	0.232697	0.038828	0.969028	0.982937
EXOC8	ENSG00000116903	ENSG00000116903.7	1667.18	0.00336665	0.0869679	0.0387114	0.96912	0.982987
CCNJ	ENSG00000107443	ENSG00000107443.16	974.871	0.00575105	0.148963	0.0386072	0.969204	0.983026
KCTD6	ENSG00000168301	ENSG00000168301.13	678.143	0.00724798	0.188162	0.0385199	0.969273	0.983051
LOC102724428	ENSG00000275993	ENSG00000275993.3	715.724	0.0279606	0.730005	0.0383019	0.969447	0.983052
NA	ENSG00000268240	ENSG00000268240.1	12.4548	-0.0387681	1.01234	-0.0382956	0.969452	0.983052
BDP1	ENSG00000145734	ENSG00000145734.19	2824.17	-0.00497511	0.130009	-0.0382674	0.969474	0.983052
FLVCR2-AS1	ENSG00000224721	ENSG00000224721.1	286.333	-0.019023	0.497422	-0.0382431	0.969494	0.983052
TRAV8-2	ENSG00000211786	ENSG00000211786.3	14.5523	0.0255776	0.668867	0.0382402	0.969496	0.983052
SETD1B	ENSG00000139718	ENSG00000139718.11	3603.67	0.00512241	0.134341	0.0381299	0.969584	0.983058
VCF1	ENSG00000133193	ENSG00000133193.12	1914.32	0.00317416	0.0832634	0.038122	0.96959	0.983058
NIN	ENSG00000100503	ENSG00000100503.26	3306.82	0.0100137	0.263812	0.0379575	0.969722	0.983145
TBC1D3	ENSG00000274512	ENSG00000274512.6	114.141	-0.00955847	0.252967	-0.0377854	0.969859	0.983147
UNKL	ENSG00000059145	ENSG00000059145.19	265.986	0.00882997	0.234135	0.0377132	0.969916	0.983147
BANF1	ENSG00000175334	ENSG00000175334.8	4167.1	0.00368674	0.0978237	0.0376875	0.969937	0.983147
TDRD7	ENSG00000196116	ENSG00000196116.8	6918.96	-0.00688398	0.182843	-0.0376496	0.969967	0.983147
ABTB2	ENSG00000166016	ENSG00000166016.6	3134.09	-0.00835627	0.222257	-0.0375973	0.970009	0.983147
CD46	ENSG00000117335	ENSG00000117335.20	30658.2	-0.00392601	0.104553	-0.0375504	0.970046	0.983147
PSMA2	ENSG00000106588	ENSG00000106588.12	23.078	0.010718	0.285686	0.0375166	0.970073	0.983147
USE1	ENSG00000053501	ENSG00000053501.13	886.262	-0.00420774	0.112247	-0.0374866	0.970097	0.983147
LOC100419928	ENSG00000255836	ENSG00000255836.1	15.1685	0.0164928	0.440349	0.037454	0.970123	0.983147
TAF15	ENSG00000270647	ENSG00000270647.6	7730.8	-0.00323727	0.087571	-0.0369674	0.970511	0.983459
NA	ENSG00000216775	ENSG00000216775.3	617.168	-0.00929557	0.251635	-0.0369407	0.970532	0.983459
NA	ENSG00000223725	ENSG00000223725.6	14.2147	-0.0130823	0.354898	-0.036862	0.970595	0.983459
NA	ENSG00000251521	ENSG00000251521.2	8.63202	-0.0168986	0.45864	-0.0368451	0.970609	0.983459
DGKE	ENSG00000153933	ENSG00000153933.10	888.536	-0.00686302	0.187608	-0.0365817	0.970819	0.983626
KRI1	ENSG00000129347	ENSG00000129347.21	1027.64	-0.00594619	0.163675	-0.0363292	0.97102	0.983785
BOD1L1	ENSG00000038219	ENSG00000038219.13	4140.2	-0.00557668	0.154115	-0.0361852	0.971135	0.983804
RPGR	ENSG00000156313	ENSG00000156313.15	664.886	-0.00542984	0.150084	-0.0361786	0.97114	0.983804
AKR1C7P	ENSG00000215267	ENSG00000215267.8	7.12769	0.0187299	0.518714	0.0361084	0.971196	0.983804
LINC01128	ENSG00000228794	ENSG00000228794.10	591.271	-0.00687705	0.19063	-0.0360753	0.971222	0.983804
LHB	ENSG00000104826	ENSG00000104826.15	8.89316	-0.0227017	0.630125	-0.0360273	0.971261	0.983804
ADD1	ENSG00000087274	ENSG00000087274.18	16843.4	-0.0029039	0.0808934	-0.0358979	0.971364	0.983863
EEF1AKMT1	ENSG00000150456	ENSG00000150456.11	282.89	0.00366527	0.103557	0.0353937	0.971766	0.984225
ELOVL2	ENSG00000197977	ENSG00000197977.4	18.9027	-0.0973238	2.75541	-0.035321	0.971824	0.984239
SH2B3	ENSG00000111252	ENSG00000111252.11	3121.34	-0.0115254	0.326884	-0.0352583	0.971874	0.984245
RBBP6	ENSG00000122257	ENSG00000122257.20	4752.5	-0.00261789	0.0745165	-0.0351317	0.971975	0.984252
SELENOW	ENSG00000178980	ENSG00000178980.15	16499.6	0.00612627	0.174499	0.0351077	0.971994	0.984252
PIK3C2B	ENSG00000133056	ENSG00000133056.14	10052.9	0.00810891	0.231143	0.0350817	0.972015	0.984252
CXADR	ENSG00000154639	ENSG00000154639.19	13576.5	0.0131199	0.375098	0.0349774	0.972098	0.984284
NA	ENSG00000285669	ENSG00000285669.1	58.5164	0.00602552	0.172502	0.0349301	0.972135	0.984284
TASOR2	ENSG00000108021	ENSG00000108021.20	4995.33	-0.00428844	0.12344	-0.0347411	0.972286	0.98437
MYO5B	ENSG00000167306	ENSG00000167306.20	23358.5	-0.0109819	0.316372	-0.0347119	0.972309	0.98437
NA	ENSG00000230606	ENSG00000230606.11	17.0005	0.0141181	0.408661	0.0345472	0.972441	0.984458
SMARCC1	ENSG00000173473	ENSG00000173473.11	6932.29	0.0039928	0.115893	0.0344526	0.972516	0.98449
NA	ENSG00000280003	ENSG00000280003.1	8.9001	-0.0147827	0.430746	-0.0343188	0.972623	0.984538
NA	ENSG00000183562	ENSG00000183562.3	5.1671	0.0146299	0.42677	0.0342806	0.972653	0.984538
NA	ENSG00000263624	ENSG00000263624.1	4.29733	-0.0349374	1.02306	-0.0341498	0.972758	0.984599
NA	ENSG00000224466	ENSG00000224466.1	5.53211	-0.0235597	0.693365	-0.0339788	0.972894	0.984653
NA	ENSG00000204584	ENSG00000204584.1	24.1765	0.0112025	0.32977	0.0339707	0.9729	0.984653
COLQ	ENSG00000206561	ENSG00000206561.14	28.2691	0.0123081	0.364127	0.0338016	0.973035	0.984707
NA	ENSG00000175730	ENSG00000175730.8	14.6378	0.00891015	0.263668	0.0337931	0.973042	0.984707
HNRNPKP4	ENSG00000243547	ENSG00000243547.1	49.6213	-0.00524459	0.1555	-0.0337272	0.973095	0.984715
NA	ENSG00000141028	ENSG00000141028.6	10.6369	0.0145221	0.434617	0.0334137	0.973345	0.984923
KLHL9	ENSG00000198642	ENSG00000198642.7	4353.88	-0.00248872	0.0750037	-0.0331813	0.97353	0.985023
LOC100419515	ENSG00000275318	ENSG00000275318.1	14.8706	-0.010021	0.302039	-0.0331779	0.973533	0.985023
PELI3	ENSG00000174516	ENSG00000174516.15	217.274	-0.00668395	0.20207	-0.0330775	0.973613	0.985059
NA	ENSG00000259562	ENSG00000259562.2	10.1838	-0.01041	0.316866	-0.0328529	0.973792	0.985195
NA	ENSG00000259917	ENSG00000259917.1	19.2549	-0.00758918	0.231403	-0.0327964	0.973837	0.985195
XXYLT1	ENSG00000173950	ENSG00000173950.16	738.187	-0.00522248	0.160336	-0.0325721	0.974016	0.985331
NA	ENSG00000270055	ENSG00000270055.1	94.2065	0.00770483	0.237108	0.0324951	0.974077	0.985348
METTL2B	ENSG00000165055	ENSG00000165055.16	1448.11	-0.00303026	0.0952839	-0.0318024	0.97463	0.985862
MITD1	ENSG00000158411	ENSG00000158411.11	1367.82	-0.00327847	0.103295	-0.0317389	0.97468	0.985868
USP10	ENSG00000103194	ENSG00000103194.16	5575.94	-0.00286185	0.0905858	-0.0315927	0.974797	0.985903
ABRAXAS2	ENSG00000165660	ENSG00000165660.8	2252.11	0.00186225	0.0589622	0.0315838	0.974804	0.985903
LOC102724642	ENSG00000204745	ENSG00000204745.4	53.8077	0.00627029	0.199701	0.0313984	0.974952	0.985992
FNBP1	ENSG00000187239	ENSG00000187239.17	3918.15	-0.00720038	0.229589	-0.031362	0.974981	0.985992
CAPN2	ENSG00000162909	ENSG00000162909.18	55540.2	0.00587497	0.188403	0.0311831	0.975124	0.98605
ATP6AP1	ENSG00000071553	ENSG00000071553.18	9816.15	-0.00421578	0.135217	-0.0311778	0.975128	0.98605
TPGS1	ENSG00000141933	ENSG00000141933.9	251.326	-0.00458265	0.14795	-0.0309743	0.97529	0.986141
LINC00511	ENSG00000227036	ENSG00000227036.8	2821.85	0.00703953	0.227423	0.0309535	0.975307	0.986141
NA	ENSG00000213087	ENSG00000213087.3	24.9839	0.0125024	0.406909	0.0307252	0.975489	0.98628
CAB39L	ENSG00000102547	ENSG00000102547.19	709.218	-0.0053889	0.175747	-0.0306628	0.975538	0.986285
ZNF670	ENSG00000277462	ENSG00000277462.2	298.962	-0.00565349	0.184856	-0.0305832	0.975602	0.986285
EID2	ENSG00000176396	ENSG00000176396.11	884.532	-0.00370993	0.121432	-0.0305516	0.975627	0.986285
MANEA-DT	ENSG00000261366	ENSG00000261366.1	10.6295	-0.0128317	0.421382	-0.0304514	0.975707	0.98632
SYNGR1	ENSG00000100321	ENSG00000100321.15	81.5595	-0.0144429	0.478995	-0.0301526	0.975945	0.986483
TNFSF12	ENSG00000239697	ENSG00000239697.11	333.045	-0.00991864	0.329108	-0.0301379	0.975957	0.986483
ALKBH2	ENSG00000189046	ENSG00000189046.11	360.969	-0.00675928	0.224962	-0.0300464	0.97603	0.986512
SLC9A6	ENSG00000198689	ENSG00000198689.13	2517.46	0.00267161	0.0892274	0.0299416	0.976114	0.986551
TMIE	ENSG00000181585	ENSG00000181585.7	7.91522	-0.0179733	0.602466	-0.0298329	0.9762	0.986594
SYNGAP1	ENSG00000197283	ENSG00000197283.18	525.41	-0.00942181	0.317982	-0.02963	0.976362	0.986712
TREX2	ENSG00000183479	ENSG00000183479.13	9.67675	-0.0159145	0.542429	-0.0293393	0.976594	0.986901
POC1B-GALNT4	ENSG00000259075	ENSG00000259075.6	8.99671	0.0107504	0.367339	0.0292656	0.976653	0.986915
FAM131B	ENSG00000159784	ENSG00000159784.18	62.6553	-0.0113707	0.389682	-0.0291795	0.976721	0.98694
RNF217	ENSG00000146373	ENSG00000146373.17	420.691	0.00951247	0.326797	0.0291082	0.976778	0.986952
LOC124909475	ENSG00000287005	ENSG00000287005.1	5.83367	0.0173942	0.598806	0.0290481	0.976826	0.986955
B3GNT2	ENSG00000170340	ENSG00000170340.11	5790.98	-0.00385585	0.133189	-0.0289502	0.976904	0.986981
RUSC1	ENSG00000160753	ENSG00000160753.16	6300.22	0.00492688	0.170456	0.0289041	0.976941	0.986981
LYPLA1	ENSG00000120992	ENSG00000120992.18	8705.71	0.00237057	0.0824607	0.0287478	0.977066	0.987062
RFWD3	ENSG00000168411	ENSG00000168411.14	2811.78	-0.00226763	0.0799394	-0.0283668	0.97737	0.987324
TOR1AIP2	ENSG00000169905	ENSG00000169905.13	6236.63	-0.00461433	0.163206	-0.028273	0.977444	0.987351
CRTC2	ENSG00000160741	ENSG00000160741.17	3055.02	-0.00300937	0.106636	-0.0282209	0.977486	0.987351
NA	ENSG00000179362	ENSG00000179362.14	416.067	0.00877757	0.312002	0.0281331	0.977556	0.987352
LOC105369911	ENSG00000257283	ENSG00000257283.1	17.8727	0.0147749	0.525633	0.0281088	0.977575	0.987352
HBA2	ENSG00000188536	ENSG00000188536.13	147.784	-0.0105313	0.375961	-0.0280118	0.977653	0.987385
KLHL35	ENSG00000149243	ENSG00000149243.16	50.5732	-0.0069241	0.251024	-0.0275834	0.977994	0.987685
TCL1A	ENSG00000100721	ENSG00000100721.11	489.794	0.0211355	0.769988	0.0274491	0.978102	0.987721
NA	ENSG00000279673	ENSG00000279673.1	48.6063	0.00605173	0.220654	0.0274263	0.97812	0.987721
FAM83B	ENSG00000168143	ENSG00000168143.9	3511.45	0.00987705	0.36407	0.0271295	0.978356	0.987915
C16orf87	ENSG00000155330	ENSG00000155330.10	477.656	-0.00376952	0.139911	-0.0269423	0.978506	0.988011
LINC02166	ENSG00000260259	ENSG00000260259.1	34.2133	0.00760084	0.282575	0.0268985	0.978541	0.988011
NA	ENSG00000260121	ENSG00000260121.1	19.909	0.00944588	0.352193	0.0268202	0.978603	0.988029
CLDN16	ENSG00000113946	ENSG00000113946.4	45.4751	0.0129044	0.486381	0.0265314	0.978833	0.988216
TNK1	ENSG00000174292	ENSG00000174292.12	2756.16	0.00532598	0.205526	0.0259139	0.979326	0.988652
NA	ENSG00000240429	ENSG00000240429.1	46.5451	-0.00517354	0.199921	-0.0258779	0.979355	0.988652
STUM	ENSG00000203685	ENSG00000203685.10	98.7723	0.00908667	0.352811	0.025755	0.979453	0.988706
HOXD10	ENSG00000128710	ENSG00000128710.6	140.068	0.0184893	0.723806	0.0255445	0.979621	0.988805
PPP1R7	ENSG00000115685	ENSG00000115685.15	5357.77	0.00222959	0.0873671	0.0255198	0.97964	0.988805
FRMD4B	ENSG00000114541	ENSG00000114541.15	3870.97	-0.0065632	0.258481	-0.0253914	0.979743	0.988863
TBC1D14	ENSG00000132405	ENSG00000132405.19	3803.8	-0.00211306	0.0839072	-0.0251833	0.979909	0.988986
ACP2	ENSG00000134575	ENSG00000134575.13	4221.93	-0.00354216	0.142047	-0.0249365	0.980106	0.989019
ZIC2	ENSG00000043355	ENSG00000043355.12	9.49645	0.0139534	0.561682	0.0248422	0.980181	0.989019
RTEL1	ENSG00000258366	ENSG00000258366.10	30.4483	0.00546844	0.220384	0.0248132	0.980204	0.989019
GSR	ENSG00000104687	ENSG00000104687.14	15548.4	0.00438318	0.176814	0.0247898	0.980223	0.989019
TCTN2	ENSG00000168778	ENSG00000168778.13	364.277	0.00527391	0.212797	0.0247838	0.980227	0.989019
SHLD2	ENSG00000122376	ENSG00000122376.12	3428.9	-0.00250029	0.100893	-0.0247815	0.980229	0.989019
LGALS3BP	ENSG00000108679	ENSG00000108679.13	69991.6	0.0064047	0.258785	0.0247491	0.980255	0.989019
NA	ENSG00000274584	ENSG00000274584.1	8.19384	0.0143239	0.5839	0.0245315	0.980429	0.989149
LINC02609	ENSG00000233593	ENSG00000233593.10	11.3552	-0.0144662	0.592729	-0.0244061	0.980529	0.989205
DDX60	ENSG00000137628	ENSG00000137628.18	21050.7	-0.0075861	0.31246	-0.0242787	0.98063	0.989263
SH3RF3	ENSG00000172985	ENSG00000172985.11	254.995	0.0117717	0.487251	0.0241595	0.980725	0.989313
CLIC4	ENSG00000169504	ENSG00000169504.15	6694.06	0.00936141	0.391621	0.0239042	0.980929	0.989474
TANGO2	ENSG00000183597	ENSG00000183597.16	1333.01	-0.00260876	0.110046	-0.023706	0.981087	0.989548
PRR29	ENSG00000224383	ENSG00000224383.8	46.7034	0.0136299	0.575493	0.0236839	0.981105	0.989548
NA	ENSG00000285907	ENSG00000285907.1	10.8223	0.0100824	0.426439	0.0236433	0.981137	0.989548
CFAP119	ENSG00000196118	ENSG00000196118.12	24.1896	0.00505486	0.214463	0.0235698	0.981196	0.989562
KIRREL3	ENSG00000149571	ENSG00000149571.12	133.48	-0.00761313	0.324336	-0.023473	0.981273	0.989595
RPS13P2	ENSG00000228929	ENSG00000228929.1	214.682	0.00811666	0.350275	0.0231722	0.981513	0.989749
IGLON5	ENSG00000142549	ENSG00000142549.10	17.516	-0.0178382	0.769907	-0.0231693	0.981515	0.989749
TRIM72	ENSG00000177238	ENSG00000177238.14	9.74623	0.0179993	0.789948	0.0227855	0.981821	0.989982
COQ10A	ENSG00000135469	ENSG00000135469.14	240.885	-0.00423156	0.186162	-0.0227306	0.981865	0.989982
MIR34AHG	ENSG00000228526	ENSG00000228526.7	120.225	-0.0105013	0.462594	-0.0227008	0.981889	0.989982
GCSH	ENSG00000140905	ENSG00000140905.11	23.2799	-0.00657696	0.290803	-0.0226165	0.981956	0.989982
GINS2	ENSG00000131153	ENSG00000131153.9	842.957	-0.00601252	0.266051	-0.0225991	0.98197	0.989982
CD68	ENSG00000129226	ENSG00000129226.14	5.97865	-0.0116747	0.519873	-0.0224568	0.982084	0.990051
COX7A2	ENSG00000112695	ENSG00000112695.12	25049.8	-0.00292394	0.132331	-0.0220956	0.982372	0.990273
CD99	ENSG00000002586	ENSG00000002586.20	7740.55	-0.00353564	0.160206	-0.0220693	0.982393	0.990273
RING1	ENSG00000204227	ENSG00000204227.5	2608.45	0.0017994	0.0819515	0.0219569	0.982482	0.990307
DYNLT2B	ENSG00000213123	ENSG00000213123.11	37.1599	-0.00517933	0.236351	-0.0219138	0.982517	0.990307
RECQL5	ENSG00000108469	ENSG00000108469.15	2714.22	0.00408503	0.187206	0.021821	0.982591	0.990337
CDH4	ENSG00000179242	ENSG00000179242.16	15.1941	-0.0122983	0.565277	-0.0217563	0.982642	0.990344
NRBP2	ENSG00000185189	ENSG00000185189.18	1238.16	0.00292816	0.135522	0.0216066	0.982762	0.990419
NA	ENSG00000272764	ENSG00000272764.1	13.3656	0.00632433	0.295072	0.0214332	0.9829	0.990513
NA	ENSG00000279744	ENSG00000279744.1	10.9736	-0.0110425	0.517435	-0.0213409	0.982974	0.990542
RAET1L	ENSG00000155918	ENSG00000155918.8	20.0632	-0.0151959	0.724043	-0.0209875	0.983256	0.990781
NA	ENSG00000213144	ENSG00000213144.2	14.2608	0.00676977	0.326016	0.0207651	0.983433	0.99088
POP5	ENSG00000167272	ENSG00000167272.11	1474.84	-0.00223475	0.107685	-0.0207527	0.983443	0.99088
SRPK3	ENSG00000184343	ENSG00000184343.11	122.978	0.00628655	0.30649	0.0205114	0.983635	0.991028
LOC105377730	ENSG00000253736	ENSG00000253736.3	15.6724	0.00712203	0.350678	0.0203093	0.983797	0.991102
NA	ENSG00000237513	ENSG00000237513.2	90.5146	-0.0095078	0.468592	-0.0202901	0.983812	0.991102
LIN54	ENSG00000189308	ENSG00000189308.11	1934.63	0.00247595	0.122262	0.0202512	0.983843	0.991102
NA	ENSG00000236698	ENSG00000236698.1	22.5768	0.00525596	0.262127	0.0200512	0.984003	0.991218
NEMP2	ENSG00000189362	ENSG00000189362.12	422.132	0.00387425	0.196221	0.0197443	0.984247	0.991406
LOC100289479	ENSG00000236391	ENSG00000236391.3	6.56882	-0.0111322	0.566405	-0.0196541	0.984319	0.991406
NA	ENSG00000269921	ENSG00000269921.1	6.07639	-0.00773712	0.393773	-0.0196487	0.984324	0.991406
NA	ENSG00000265907	ENSG00000265907.2	7.36999	0.00860623	0.442428	0.0194523	0.98448	0.991518
HCP5B	ENSG00000281831	ENSG00000281831.1	14.2943	-0.0129977	0.682283	-0.0190503	0.984801	0.99177
NA	ENSG00000283064	ENSG00000283064.1	12.1262	-0.00864534	0.456475	-0.0189393	0.984889	0.99177
CBX6	ENSG00000183741	ENSG00000183741.12	960.825	0.00915146	0.486426	0.0188137	0.98499	0.99177
ZNF418	ENSG00000196724	ENSG00000196724.13	38.0884	0.00786181	0.42131	0.0186604	0.985112	0.99177
GPS2P1	ENSG00000236496	ENSG00000236496.2	9.18435	0.0133289	0.714864	0.0186453	0.985124	0.99177
BCAM	ENSG00000187244	ENSG00000187244.12	422.721	0.00555341	0.29893	0.0185776	0.985178	0.99177
SNORD104	ENSG00000199753	ENSG00000199753.1	42.1653	-0.0046797	0.251945	-0.0185743	0.985181	0.99177
VPS35L	ENSG00000103544	ENSG00000103544.15	4116.69	-0.00138827	0.0748307	-0.0185521	0.985198	0.99177
AGTR1	ENSG00000144891	ENSG00000144891.19	32.5945	-0.0115064	0.620804	-0.0185347	0.985212	0.99177
NA	ENSG00000240489	ENSG00000240489.1	40.0109	0.00375829	0.202869	0.0185257	0.985219	0.99177
NPNT	ENSG00000168743	ENSG00000168743.13	4142.86	0.00503661	0.272352	0.018493	0.985246	0.99177
PLCXD2	ENSG00000240891	ENSG00000240891.8	1049.82	0.00329264	0.179242	0.0183698	0.985344	0.99177
LINC00907	ENSG00000267586	ENSG00000267586.7	6.08995	-0.0116903	0.638404	-0.0183118	0.98539	0.99177
RN7SL1	ENSG00000276168	ENSG00000276168.1	812.751	-0.00602275	0.329358	-0.0182863	0.98541	0.99177
THAP9-AS1	ENSG00000251022	ENSG00000251022.6	1756.94	-0.00327402	0.179467	-0.018243	0.985445	0.99177
ACADVL	ENSG00000072778	ENSG00000072778.20	41547.7	0.00266296	0.145998	0.0182396	0.985448	0.99177
NA	ENSG00000261659	ENSG00000261659.2	73.3063	-0.00374236	0.207164	-0.0180647	0.985587	0.991861
CDKN2AIP	ENSG00000168564	ENSG00000168564.6	3198.62	0.00275177	0.15276	0.0180137	0.985628	0.991861
NPY2R	ENSG00000185149	ENSG00000185149.6	171.868	-0.0514304	2.89063	-0.0177921	0.985805	0.991982
RPL36A	ENSG00000241343	ENSG00000241343.10	58.0355	-0.0050352	0.284966	-0.0176695	0.985903	0.991982
FUOM	ENSG00000148803	ENSG00000148803.12	1041.37	-0.00680538	0.385912	-0.0176346	0.98593	0.991982
NA	ENSG00000259985	ENSG00000259985.1	141.422	-0.00538821	0.306695	-0.0175686	0.985983	0.991982
LDHC	ENSG00000166796	ENSG00000166796.12	73.5101	0.0512569	2.92293	0.0175361	0.986009	0.991982
PAK6-AS1	ENSG00000176753	ENSG00000176753.5	6.46129	-0.00942487	0.53804	-0.017517	0.986024	0.991982
SLC39A8	ENSG00000138821	ENSG00000138821.14	10108.6	-0.00346009	0.198057	-0.0174702	0.986062	0.991982
CIART	ENSG00000159208	ENSG00000159208.16	45.1467	-0.0078808	0.454141	-0.0173532	0.986155	0.992029
NAP1L4	ENSG00000205531	ENSG00000205531.13	8164.33	0.00113709	0.0657521	0.0172937	0.986202	0.992029
GPER1	ENSG00000164850	ENSG00000164850.15	983.072	-0.00849864	0.492896	-0.0172423	0.986243	0.992029
NR4A1AS	ENSG00000259884	ENSG00000259884.1	10.0479	-0.0153803	0.910198	-0.0168977	0.986518	0.992261
NA	ENSG00000267117	ENSG00000267117.1	6.67313	0.00700569	0.417353	0.016786	0.986607	0.992305
TRIM31-AS1	ENSG00000231226	ENSG00000231226.1	100.728	0.00623792	0.374913	0.0166383	0.986725	0.992307
RPL19P4	ENSG00000226915	ENSG00000226915.1	152.088	0.00659176	0.396303	0.0166332	0.986729	0.992307
PAK3	ENSG00000077264	ENSG00000077264.16	25.5956	0.00844431	0.509749	0.0165656	0.986783	0.992307
ZBTB21	ENSG00000173276	ENSG00000173276.14	1575.97	0.00363034	0.21969	0.0165248	0.986816	0.992307
EIF4A2	ENSG00000156976	ENSG00000156976.17	26756.8	0.00229836	0.139269	0.016503	0.986833	0.992307
LOC101927863	ENSG00000261118	ENSG00000261118.1	27.0847	0.0054141	0.331539	0.0163302	0.986971	0.9924
MB21D2	ENSG00000180611	ENSG00000180611.7	720.06	-0.00544337	0.335339	-0.0162324	0.987049	0.992433
NRSN2	ENSG00000125841	ENSG00000125841.13	576.65	-0.00449281	0.286121	-0.0157025	0.987472	0.992785
SSRP1	ENSG00000149136	ENSG00000149136.9	7089.46	0.00160054	0.102062	0.0156821	0.987488	0.992785
SMIM14-DT	ENSG00000255458	ENSG00000255458.7	10.2573	0.0058462	0.377398	0.0154908	0.987641	0.992876
FOXN1	ENSG00000109101	ENSG00000109101.8	110.46	0.00797123	0.515746	0.0154557	0.987669	0.992876
NA	ENSG00000256969	ENSG00000256969.2	15.0523	0.0135885	0.886491	0.0153284	0.98777	0.992933
NA	ENSG00000228903	ENSG00000228903.7	1322.23	-0.00431576	0.283043	-0.0152477	0.987835	0.992952
PRKDC	ENSG00000253729	ENSG00000253729.8	7196.42	-0.00228069	0.151249	-0.0150791	0.987969	0.993043
CD302	ENSG00000241399	ENSG00000241399.7	218.368	-0.00336874	0.228352	-0.0147524	0.98823	0.993259
AVL9	ENSG00000105778	ENSG00000105778.19	11477.2	0.00195365	0.134032	0.0145759	0.98837	0.993316
CPNE9	ENSG00000144550	ENSG00000144550.13	6.00833	-0.00871598	0.60028	-0.0145199	0.988415	0.993316
ZXDB	ENSG00000198455	ENSG00000198455.5	1245.11	0.00220105	0.151665	0.0145126	0.988421	0.993316
NUTM2B-AS1	ENSG00000225484	ENSG00000225484.7	1015.93	0.00350529	0.252051	0.0139071	0.988904	0.993757
LCN8	ENSG00000204001	ENSG00000204001.10	8.7943	-0.0150497	1.11832	-0.0134574	0.989263	0.994072
WHAMM	ENSG00000156232	ENSG00000156232.7	2045.2	-0.00130983	0.0997834	-0.0131268	0.989527	0.994292
CXCL14	ENSG00000145824	ENSG00000145824.13	1428.25	0.00454895	0.351802	0.0129304	0.989683	0.994404
MIR17HG	ENSG00000215417	ENSG00000215417.13	41.2424	-0.00413939	0.322083	-0.0128519	0.989746	0.994422
NA	ENSG00000179277	ENSG00000179277.9	307.926	0.00274357	0.218459	0.0125588	0.98998	0.994564
LOC285638	ENSG00000249476	ENSG00000249476.2	11.936	0.0051433	0.410248	0.012537	0.989997	0.994564
LOC105371730	ENSG00000214708	ENSG00000214708.4	38.109	0.00513639	0.410961	0.0124985	0.990028	0.994564
NA	ENSG00000230585	ENSG00000230585.2	6.10038	-0.0049673	0.398997	-0.0124495	0.990067	0.994564
POLDIP2	ENSG00000004142	ENSG00000004142.12	9441.55	-0.00133432	0.108513	-0.0122964	0.990189	0.994641
POLR2G	ENSG00000168002	ENSG00000168002.12	2648.06	0.00128537	0.107439	0.0119637	0.990455	0.994863
AGR3	ENSG00000173467	ENSG00000173467.9	15446.2	0.00582055	0.497388	0.0117022	0.990663	0.995002
MAP3K20-AS1	ENSG00000238133	ENSG00000238133.6	101.918	-0.00817239	0.699876	-0.0116769	0.990683	0.995002
DBNDD2	ENSG00000244274	ENSG00000244274.9	322.668	0.00275519	0.24689	0.0111596	0.991096	0.995371
MARVELD2	ENSG00000152939	ENSG00000152939.17	5131.22	0.00361968	0.330052	0.010967	0.99125	0.995481
NLRP2	ENSG00000022556	ENSG00000022556.16	2252.03	0.00727858	0.672824	0.0108179	0.991369	0.995553
PCGF3	ENSG00000185619	ENSG00000185619.18	3514.16	-0.000970072	0.090124	-0.0107637	0.991412	0.995553
MCM2	ENSG00000073111	ENSG00000073111.14	1257.94	-0.00247527	0.234065	-0.0105751	0.991562	0.99556
NKAIN2	ENSG00000188580	ENSG00000188580.15	6.27102	-0.013479	1.27683	-0.0105566	0.991577	0.99556
NA	ENSG00000275320	ENSG00000275320.1	15.9244	-0.00645749	0.612049	-0.0105506	0.991582	0.99556
MRPS11	ENSG00000181991	ENSG00000181991.16	1803.07	-0.00104361	0.0991168	-0.0105291	0.991599	0.99556
LACTB	ENSG00000103642	ENSG00000103642.12	3097.47	0.00132406	0.127337	0.0103981	0.991704	0.99562
PTPRS	ENSG00000105426	ENSG00000105426.17	223.589	0.0073187	0.709127	0.0103207	0.991765	0.995637
SLC5A3	ENSG00000198743	ENSG00000198743.7	3060.36	0.00199677	0.194557	0.0102632	0.991811	0.995638
STAG2	ENSG00000101972	ENSG00000101972.19	10665.8	-0.000814185	0.0810776	-0.010042	0.991988	0.995761
MKNK1-AS1	ENSG00000269956	ENSG00000269956.2	12.7659	-0.00475021	0.475214	-0.00999594	0.992025	0.995761
RBM44	ENSG00000177483	ENSG00000177483.12	17.6816	0.00400243	0.408382	0.00980068	0.99218	0.995872
NA	ENSG00000287460	ENSG00000287460.1	3.88622	0.0160824	1.6609	0.00968293	0.992274	0.995903
NA	ENSG00000227008	ENSG00000227008.2	36.6432	0.00256912	0.26624	0.00964963	0.992301	0.995903
EEF1B2P6	ENSG00000213261	ENSG00000213261.3	81.79	0.00224418	0.237949	0.00943135	0.992475	0.996033
PWP2	ENSG00000241945	ENSG00000241945.8	156.421	-0.0165222	1.79747	-0.00919196	0.992666	0.996179
PHKG1	ENSG00000164776	ENSG00000164776.10	21.1979	0.00282549	0.314942	0.00897146	0.992842	0.996293
NA	ENSG00000278973	ENSG00000278973.1	32.4014	-0.00487263	0.546251	-0.00892012	0.992883	0.996293
H3-5	ENSG00000188375	ENSG00000188375.5	13.4189	-0.00274277	0.308879	-0.00887976	0.992915	0.996293
NCAPD2	ENSG00000010292	ENSG00000010292.13	4928.27	0.00121966	0.139992	0.00871237	0.993049	0.996382
RAB25	ENSG00000132698	ENSG00000132698.15	15902.2	-0.00319536	0.380836	-0.00839038	0.993306	0.996595
NA	ENSG00000213885	ENSG00000213885.4	17.6737	0.00234806	0.287209	0.00817544	0.993477	0.996655
IRX5	ENSG00000176842	ENSG00000176842.15	12.4443	-0.00498797	0.612394	-0.00814503	0.993501	0.996655
FGD1	ENSG00000102302	ENSG00000102302.8	162.86	-0.00284666	0.35034	-0.00812545	0.993517	0.996655
E2F1	ENSG00000101412	ENSG00000101412.13	721.344	0.00190968	0.236085	0.00808895	0.993546	0.996655
SERINC3	ENSG00000132824	ENSG00000132824.14	16269.8	-0.000636701	0.0804897	-0.00791034	0.993689	0.996753
NA	ENSG00000273188	ENSG00000273188.1	15.8295	0.0034203	0.439098	0.00778939	0.993785	0.996775
CEP41	ENSG00000106477	ENSG00000106477.20	663.663	-0.00105714	0.136064	-0.00776942	0.993801	0.996775
JPT2	ENSG00000206053	ENSG00000206053.13	8267.24	-0.000932251	0.121513	-0.00767202	0.993879	0.996808
AASDH	ENSG00000157426	ENSG00000157426.14	882.206	-0.000993455	0.131044	-0.00758108	0.993951	0.996836
RNMT	ENSG00000101654	ENSG00000101654.18	2732.42	0.000687908	0.0931912	0.00738169	0.99411	0.996925
ZSCAN20	ENSG00000121903	ENSG00000121903.15	589.625	-0.00067769	0.0921189	-0.00735669	0.99413	0.996925
SHF	ENSG00000138606	ENSG00000138606.19	689.68	-0.00199308	0.284094	-0.00701559	0.994402	0.997152
TPD52	ENSG00000076554	ENSG00000076554.16	32054.5	-0.00148878	0.218743	-0.00680608	0.99457	0.997244
BUD13	ENSG00000137656	ENSG00000137656.12	1630.33	-0.000459923	0.0678674	-0.00677678	0.994593	0.997244
SV2C	ENSG00000122012	ENSG00000122012.14	38.6484	0.00356917	0.532209	0.00670633	0.994649	0.997244
RASEF	ENSG00000165105	ENSG00000165105.10	10001.4	0.00254437	0.381142	0.00667567	0.994674	0.997244
INKA2	ENSG00000197852	ENSG00000197852.12	578.956	0.00166461	0.258854	0.0064307	0.994869	0.997394
SPATA2L	ENSG00000158792	ENSG00000158792.16	1573.33	0.0010489	0.164859	0.00636241	0.994924	0.997395
STEAP3	ENSG00000115107	ENSG00000115107.20	2527.08	-0.00130037	0.20688	-0.0062856	0.994985	0.997395
LINC00589	ENSG00000251191	ENSG00000251191.8	51.0714	0.0021875	0.349431	0.00626017	0.995005	0.997395
NA	ENSG00000280022	ENSG00000280022.1	5.43219	0.00341489	0.560079	0.00609715	0.995135	0.99748
NA	ENSG00000269984	ENSG00000269984.1	10.9819	-0.00241771	0.408669	-0.00591607	0.99528	0.99758
NUP153	ENSG00000124789	ENSG00000124789.12	4650.02	0.000508441	0.0876144	0.00580317	0.99537	0.997625
NA	ENSG00000213025	ENSG00000213025.2	44.4813	0.00396626	0.692249	0.00572953	0.995429	0.997639
NA	ENSG00000232871	ENSG00000232871.8	88.5827	-0.00316283	0.572261	-0.00552689	0.99559	0.997684
TBL3	ENSG00000183751	ENSG00000183751.15	1649.6	-0.000422398	0.0768479	-0.00549655	0.995614	0.997684
CCDC77	ENSG00000120647	ENSG00000120647.10	551.693	-0.000887244	0.161434	-0.005496	0.995615	0.997684
RPS10P15	ENSG00000213280	ENSG00000213280.2	61.2384	-0.00219895	0.403708	-0.00544689	0.995654	0.997684
RPS6KB1	ENSG00000108443	ENSG00000108443.14	2459.46	0.000616618	0.123676	0.00498575	0.996022	0.997943
LOC645967	ENSG00000278899	ENSG00000278899.1	21.1227	0.00136456	0.275407	0.00495472	0.996047	0.997943
PPP1R35	ENSG00000160813	ENSG00000160813.7	655.905	-0.000525212	0.106032	-0.00495333	0.996048	0.997943
NA	ENSG00000267475	ENSG00000267475.1	48.8563	-0.00110484	0.225852	-0.00489189	0.996097	0.997947
GTF2IP5	ENSG00000224316	ENSG00000224316.1	9.40477	-0.00151895	0.32242	-0.0047111	0.996241	0.998046
NA	ENSG00000244952	ENSG00000244952.2	6.98647	-0.00182539	0.399918	-0.00456442	0.996358	0.998095
GSTM1	ENSG00000134184	ENSG00000134184.13	108.524	0.0133323	2.93883	0.00453661	0.99638	0.998095
ALKBH3	ENSG00000166199	ENSG00000166199.13	1175.01	0.000432349	0.0968448	0.00446435	0.996438	0.998108
H2AC11	ENSG00000196787	ENSG00000196787.3	406.694	0.00139485	0.324383	0.00430001	0.996569	0.998194
PLA2G4E-AS1	ENSG00000246740	ENSG00000246740.2	6.63286	-0.00221255	0.532738	-0.00415317	0.996686	0.998266
NA	ENSG00000259032	ENSG00000259032.2	33.0308	0.000866039	0.224195	0.00386288	0.996918	0.998453
EXOC6B	ENSG00000144036	ENSG00000144036.16	2909.26	0.00069133	0.19224	0.00359617	0.997131	0.998621
BABAM2-AS2	ENSG00000223522	ENSG00000223522.2	6.15122	0.00140577	0.43336	0.00324388	0.997412	0.998761
NA	ENSG00000278472	ENSG00000278472.1	8.26524	-0.00115092	0.358633	-0.00320917	0.997439	0.998761
RNASE1	ENSG00000129538	ENSG00000129538.14	11355.1	0.00104901	0.328048	0.00319773	0.997449	0.998761
SOWAHB	ENSG00000186212	ENSG00000186212.4	4327.03	0.00123529	0.3868	0.00319361	0.997452	0.998761
TFDP1	ENSG00000198176	ENSG00000198176.13	7799.31	-0.000268077	0.0854533	-0.00313711	0.997497	0.998761
ERGIC3	ENSG00000125991	ENSG00000125991.20	15498.2	-0.000233502	0.0794111	-0.00294043	0.997654	0.998809
ZFAT	ENSG00000066827	ENSG00000066827.16	642.25	-0.000430827	0.148758	-0.00289616	0.997689	0.998809
ERLN	ENSG00000259120	ENSG00000259120.3	1661.99	-0.00119414	0.412438	-0.00289532	0.99769	0.998809
RAMACL	ENSG00000235272	ENSG00000235272.2	36.0625	0.000721332	0.253031	0.00285076	0.997725	0.998809
NA	ENSG00000232306	ENSG00000232306.2	8.60871	0.0014014	0.523587	0.00267654	0.997864	0.998903
CKMT1B	ENSG00000223572	ENSG00000223572.10	3015.43	0.00117191	0.471395	0.00248604	0.998016	0.99901
NA	ENSG00000171658	ENSG00000171658.8	489.628	-0.000676484	0.281	-0.00240741	0.998079	0.999026
CHMP2A	ENSG00000130724	ENSG00000130724.9	12825.4	-0.000324163	0.140016	-0.00231519	0.998153	0.999026
SRRD	ENSG00000100104	ENSG00000100104.13	719.586	-0.000209217	0.0911118	-0.00229626	0.998168	0.999026
H3C1	ENSG00000275714	ENSG00000275714.2	6.1814	-0.000761735	0.35284	-0.00215887	0.998277	0.99907
FMN1	ENSG00000248905	ENSG00000248905.10	4256.82	-0.000470155	0.225465	-0.00208527	0.998336	0.99907
POLDIP3	ENSG00000100227	ENSG00000100227.18	7330.65	0.000128606	0.0633188	0.00203108	0.998379	0.99907
RBM39	ENSG00000131051	ENSG00000131051.24	13922.9	-0.000180301	0.0895111	-0.00201429	0.998393	0.99907
CLIC3	ENSG00000169583	ENSG00000169583.13	460.895	-0.000826544	0.459175	-0.00180006	0.998564	0.999196
ANKRD13B	ENSG00000198720	ENSG00000198720.13	85.1895	0.000552288	0.31823	0.0017355	0.998615	0.999203
ATF7IP2	ENSG00000166669	ENSG00000166669.13	664.556	0.000474102	0.355591	0.00133328	0.998936	0.999478
WDPCP	ENSG00000143951	ENSG00000143951.16	154.421	-0.000254937	0.203608	-0.00125209	0.999001	0.999498
RPS2P40	ENSG00000197149	ENSG00000197149.5	7.35289	-0.000710123	0.622844	-0.00114013	0.99909	0.999542
TMEM263-DT	ENSG00000260329	ENSG00000260329.1	14.1731	0.000532872	0.514451	0.00103581	0.999174	0.99958
NA	ENSG00000276570	ENSG00000276570.1	70.5318	0.000209384	0.237488	0.00088166	0.999297	0.999658
NA	ENSG00000232938	ENSG00000232938.2	8.90231	0.000674776	0.824764	0.000818145	0.999347	0.999664
RAD21	ENSG00000164754	ENSG00000164754.15	16258.9	4.1807e-05	0.0615808	0.000678896	0.999458	0.99973
CISH	ENSG00000114737	ENSG00000114737.16	1147.01	0.00012607	0.24817	0.000508	0.999595	0.999821
SMAD2	ENSG00000175387	ENSG00000175387.16	7534.98	-3.83742e-05	0.0950658	-0.000403659	0.999678	0.999859
FRMD3-AS1	ENSG00000229109	ENSG00000229109.2	12.0968	0.000106902	0.377263	0.000283361	0.999774	0.999878
WLS	ENSG00000116729	ENSG00000116729.14	8108.48	3.85691e-05	0.180512	0.000213665	0.99983	0.999878
LSM2	ENSG00000204392	ENSG00000204392.11	2087.26	-2.38678e-05	0.120439	-0.000198173	0.999842	0.999878
RAB2B	ENSG00000129472	ENSG00000129472.15	1524.02	-1.42915e-05	0.093382	-0.000153044	0.999878	0.999878
