## Supplementary Table 8 for "Longitudinal multi-omics profiling of tofacitinib response identifies a pre-existing Janus kinase-tractable inflammatory state in ulcerative colitis"

### Sheet: fgsea_BINF_LR_W8vW0
pathway	pval	padj	log2err	ES	NES	size	leadingEdge
HALLMARK_INTERFERON_GAMMA_RESPONSE	1e-50	6.705e-48		-0.732928	-3.35673	199	CD274|BATF2|JAK2|ICAM1|IDO1|SOCS1|IL15RA|TNFAIP6|IL6|FPR1|WARS1|CXCL10|PTGS2|IFITM3|CSF2RB|RNF213|SOCS3|SAMD9L|NAMPT|IRF1|ZBP1|GBP4|IL18BP|FCGR1A|TRAFD1|TRIM21|NMI|CCL2|TAP1|HIF1A|STAT1|SELP|STAT3|CXCL11|UBE2L6|UPP1|C1R|SERPING1|CASP8|CXCL9|LCP2|HELZ2|IFITM2|PSMA3|TRIM25|PDE4B|SLAMF7|PLSCR1|PARP14|IFIT3|ISG20|ZNFX1|CFH|IFI35|LAP3|CASP1|C1S|PML|APOL6|LATS2|STAT4|ST8SIA4|IRF4|CD69|TAPBP|SP110|PNP|RIPK2|PSMB2|CASP4|NFKBIA|CFB|ADAR|PSMB10|VAMP5|MTHFD2|CD86|OASL|NLRC5|GBP6|GZMA|RTP4|PSMB9|VCAM1|CD40|OGFR|TNFAIP2|IFI30|LYSMD2|IL10RA|PFKP|EPSTI1|P2RY14|CIITA|MYD88|OAS3|PSME2|IL15|PTPN1|CCL7|CMPK2|PSMB8|SAMHD1|PSME1|ST3GAL5|CMKLR1|SLC25A28|ISG15|HLA-DRB1|CD38|EIF2AK2|OAS2|IFNAR2|MARCHF1|PELI1|CD74|HLA-DMA|RIPK1|TNFAIP3|XAF1|IFIT2|PARP12|IFI44L|IRF7|STAT2|IL7|IL2RB
REACTOME_SIGNALING_BY_INTERLEUKINS	1e-50	6.705e-48		-0.596926	-2.91838	430	CXCL2|JAK2|ICAM1|OSM|SOCS1|CSF3|MMP1|IL15RA|IL1RAP|CXCL8|IL6|MMP3|FPR1|CXCL10|CSF2|PTGS2|CSF3R|IL31RA|IL13RA2|CSF2RB|SOCS3|IL1A|CCL4|IL36RN|HSP90B1|MAP3K8|IL1B|CXCL1|IL22|ANXA1|IL18BP|S100A12|NOD2|SERPINB2|CCL3|PSMA6|CEBPD|CCR1|CCL2|ITGAX|HGF|TNF|HIF1A|PSMC6|STAT1|PAK2|MMP9|STAT3|IL12B|HCK|IL27|PSMA1|MAP2K1|PTAFR|TIFA|IGHG4|IL1R1|IL10|CASP8|PSMC2|LYN|IL7R|IL18RAP|IL33|ALOX5|ITGAM|NOS2|ITGB1|PSMA3|BCL6|DUSP7|ANXA2|PSMA4|CANX|TWIST1|MMP2|CD80|BATF|IL2RA|RAP1B|MSN|CCR2|CSF2RA|IL36G|CASP1|TIMP1|CAPZA1|JAK3|STAT4|IL17C|IFNG|FGF2|IL1RN|IRF4|PSMB5|OSMR|IKBIP|COL1A2|ITGB2|RIPK2|PSMB2|IL26|PSMB6|CCL22|CSF1|NFKBIA|HAVCR2|PSMC1|P4HB|CTSG|IGHG1|LCP1|S100B|IL1RL1|IL17A|IL21|IL18R1|CD86|PSMA7|NLRC5|S1PR1|PIK3CD|PSMC3|VCAM1|FN1|IL12RB1|PSMB1|PSMC4|BCL2L1|PTPN7|IL10RA|PTPN12|PSMD14|VIM|H3C2|MYD88|IL18|PSME2|PSMA5|GSTO1|NFKB2|IL15|PTPN11|PTPN5|CD36|CSF1R|IL21R|CNN2|RELA|MUC1|EBI3|JAK1|IL23A|VAMP7|TALDO1|STX1A|RALA|CCL19|TGFB1|IL12A|PSMB4|STAT5A|DUSP4|TXLNA|FSCN1|PELI1|SHC1|MAP2K3|IL19|ZEB1|IL6ST|IRAK2|PSMD8|IRAK3|IGHE|TNFRSF1A|FASLG|MAPK7|ALPK1|PSMD13|DUSP6|CUL1|STAT2|IL7|IL2RB|LIF|CCL20|CCR5|POMC|CDKN1A|SOX2|HSP90AA1|JUNB|GSDMD|IL5RA|IL12RB2|BIRC5|PSMD11|SOCS5|ADRM1|VAV1|CD4|TBK1|USP18|PPP2CA|UBE2N|PTPN13|CCL11|PSMD12|HSPA8|CRLF2|IKBKG|PSMD1|USP14|PTPN2|PSMB7|PTPN14|ALOX15|LBP|HNRNPF|SAA1|TNFRSF1B|IL27RA|MAP2K4|PSMD6|LMNB1|MAPK11|NFKBIB|STX4|IL16|PSMD7|PSMC5
HALLMARK_INFLAMMATORY_RESPONSE	2.76701e-47	1.23686e-44	1.79157	-0.718585	-3.28316	196	ICAM1|OSM|INHBA|CSF3|IL15RA|TNFAIP6|CXCL8|IL6|SERPINE1|FPR1|CXCL10|SELE|AQP9|CSF3R|MEFV|IL1A|SELL|NAMPT|IL1B|FFAR2|IRF1|NOD2|GNA15|MARCO|PROK2|NMI|CCL2|PTGIR|TLR2|HIF1A|ADGRE1|RGS16|CXCL11|IL12B|GNAI3|OLR1|PLAUR|PTAFR|IL1R1|IL10|CXCL9|LYN|NLRP3|CLEC5A|SLAMF1|IL7R|ADM|ITGB3|ITGA5|IL18RAP|LCP2|PDPN|PDE4B|NDP|CD55|PCDH7|GPR132|C3AR1|TIMP1|TNFRSF9|C5AR1|RNF144B|CALCRL|IFITM1|OSMR|CD69|CX3CL1|TAPBP|P2RX7|RIPK2|CCL22|SPHK1|CSF1|NFKBIA|EMP3|PIK3R5|TLR1|LAMP3|IL18R1|GPR183|CCL24|CCRL2|MXD1|RTP4|CD48|CD40|RHOG|IL10RA|APLNR|IL18|MET|ATP2C1|IL15|CCL7|AHR|RELA|EBI3|ATP2A2|CHST2|CMKLR1|MSR1|CYBB|EIF2AK2|CCL17|MMP14|PVR|TPBG|TACR1|HRH1|IRAK2|EREG|F3|IRF7|CXCR6|IL2RB|LIF|CCL20|KCNA3|STAB1|CCR7|CDKN1A|SLC1A2|SLC7A1|KIF1B|BEST1|HAS2|VIP|SCN1B|ADRM1|SCARF1|SEMA4D
REACTOME_IMMUNOREGULATORY_INTERACTIONS_BETWEEN_A_LYMPHOID_AND_A_NON_LYMPHOID_CELL	4.48719e-38	1.50433e-35	1.60888	-0.690851	-3.12706	179	ICAM1|LILRA5|CD300E|LILRB3|LILRA1|LILRB2|SELL|LILRA2|LILRA6|TREM1|TREML2|FCGR1A|LILRB1|SIGLEC5|PILRA|CD300A|LILRB4|FCGR3A|TYROBP|OSCAR|MADCAM1|SIGLEC9|ITGB1|FCGR2B|SH2D1B|SLAMF7|IGLC3|IGKV1-17|IGLC2|IGLV3-21|IGHV3-11|IGKV1-5|C3|IGKV2-30|ICAM3|IFITM1|IGKV1-33|IGKV3-15|IGKV1-39|IGHV4-39|IGKV1D-39|CD300C|COL1A2|ITGB2|COL1A1|IGKV1-12|IGKV3-20|IGHV4-34|IGHV3-30|IGHV2-5|IGLV1-51|IGLV3-19|CD300LF|LAIR1|CLEC2B|IGKV3-11|IGHV3-23|IGLV1-47|IGKV2-28|IGHV2-70|IGKV1-16|IGKV4-1|IGLV1-44|IGLV3-25|IGLV2-14|SIGLEC10|JAML|IGLV3-27|VCAM1|IGLV6-57|IGHV3-53|CD40|IGLV7-43|IGHV3-33|IGKV1D-33|IGHV4-59|IGKV3D-20|SIGLEC7|IGKV1D-12|CD300LB|IGLV2-8|IGHV3-7|IGHV1-46|IGHV3-13|CD33|IGHV1-69|NECTIN2|RAET1E|IGHV1-2|IGLV2-11|IGLV2-23|IGKV2D-28|IGKV1D-16|CD34|TREML4|LILRB5|PVR|MICB|ICAM5|HLA-E
REACTOME_NEUTROPHIL_DEGRANULATION	8.95209e-35	2.40095e-32	1.53646	-0.529481	-2.59807	452	HSPA6|CXCR2|GPR84|TNFAIP6|FCGR3B|MNDA|FPR1|S100A9|CLEC4D|FCGR2A|S100A8|LILRB3|S100A11|CXCR1|MCEMP1|CD59|MAGT1|PLAU|LILRB2|FPR2|SELL|CXCL1|ADGRG3|SLC2A3|SLC11A1|FCN1|S100A12|RETN|SDCBP|DNAJC3|ITGAV|ADGRE3|CHI3L1|ITGAX|HPSE|FCAR|HK3|TLR2|SIGLEC5|SIRPB1|MMP25|FGR|PKM|MMP9|FCER1G|PTX3|MME|CR1|OLR1|CD300A|PRDX4|PLAUR|PTAFR|PSMC2|SURF4|TYROBP|ERP44|CD93|SIGLEC14|CLEC12A|CLEC5A|OSCAR|DOK3|NFAM1|SIGLEC9|ALOX5|ITGAM|ANXA2|PPBP|ORM1|CD55|PECAM1|RAP1B|SERPINA1|SERPINB1|LPCAT1|CYB5R3|C3AR1|OSTF1|PLEKHO2|C5AR1|RNASE2|LRG1|GMFG|C3|STOM|CAP1|HP|CD53|PGLYRP1|CFP|VCP|ARHGAP9|PNP|ITGB2|PTPRC|RAB31|LAIR1|ACP3|CTSG|RAP2C|CEACAM3|IMPDH1|SERPINA3|CD47|DYNLT1|GLIPR1|STING1|FOLR3|ADAM8|PSMC3|SERPINB6|RHOG|QSOX1|PSMB1|COPB1|DEGS1|CAMP|PSMD14|CD44|IQGAP1|DDOST|PSMA5|CD33|P2RX1|GYG1|CTSB|CD36|CD63|CNN2|FAF2|GCA|DOCK2|CMTM6|CRISPLD2|B4GALT1|ATP11A|KPNB1|CTSC|CYBB|UNC13D|CKAP4|RAB44|ATP8B4|DNASE1L1|ARPC5|ARG1|NCKAP1L|RAB18|COTL1|CHIT1|RAB10|PSMD13|ANO6|SLC15A4|HVCN1|HSP90AA1|DYNC1LI1|GSDMD|RHOA|TUBB|PSMD11|ABCA13|SIRPA|CDA|DIAPH1|APAF1|ROCK1|PSMD12|TRPM2|HSPA8|NBEAL2|PSMD1|TMC6|PSMB7|VNN1|LYZ|TMEM30A|BIN2|PLAC8|PGM2|GM2A|GLA|TNFRSF1B|PSMD6|S100P|OLFM4|B2M|PGAM1|ITGAL|DNAJC5|TCIRG1|PSMD7|DSN1|KCNAB2|FGL2|DBNL|RAB24|RHOF|RAB6A|AMPD3|CEACAM1|ACTR10|TBC1D10C|PSMD2|GDI2|ATG7|ADA2|MGAM|CEACAM6|AP1M1
REACTOME_COMPLEMENT_CASCADE	2.195e-34	4.90582e-32	1.52292	-0.786201	-3.27021	97	CD59|FCN1|CR1|IGHG4|C1R|SERPING1|FCN3|MASP1|CD55|C5AR2|IGLC3|CFH|IGKV1-17|C3AR1|C1S|C5AR1|IGLC2|IGLV3-21|IGHV3-11|IGKV1-5|C3|IGKV2-30|IGKV1-33|CFP|IGKV3-15|IGKV1-39|IGHV4-39|IGKV1D-39|C4BPB|IGKV1-12|IGKV3-20|IGHV4-34|IGHV3-30|IGHV2-5|IGLV1-51|IGLV3-19|CFB|IGHG1|IGKV3-11|IGHV3-23|IGLV1-47|IGKV2-28|IGHV2-70|IGKV1-16|IGKV4-1|IGLV1-44|IGLV3-25|C4B|IGLV2-14|IGLV3-27|IGLV6-57|IGHV3-53|CFI|IGLV7-43|IGHV3-33|IGKV1D-33|IGHG2|C4A|IGHV4-59|IGKV3D-20|IGKV1D-12|IGLV2-8|IGHV3-7|IGHV1-46|IGHV3-13|PROS1|IGHV1-69|IGHV1-2|IGLV2-11|IGLV2-23|IGKV2D-28|IGKV1D-16|C2|C1QA|C1QB
HALLMARK_TNFA_SIGNALING_VIA_NFKB	1.90791e-32	3.65501e-30	1.48157	-0.646337	-2.96015	199	CXCL2|ICAM1|INHBA|PFKFB3|IL15RA|TNFAIP6|IL6|SERPINE1|G0S2|CXCL10|BCL2A1|CSF2|PTGS2|PLAU|SOCS3|IL1A|CCL4|PLEK|NAMPT|MAP3K8|CXCL3|IL1B|CXCL1|IRF1|SLC2A3|SERPINB2|CEBPD|CCL2|TNF|TLR2|TAP1|BHLHE40|CXCL11|PTX3|IL12B|OLR1|BIRC3|PLAUR|RNF19B|DRAM1|TANK|IL7R|PANX1|BCL3|MSC|BCL6|PDE4B|CD80|GFPT2|TNFRSF9|NR4A3|ZC3H12A|FJX1|CD69|CEBPB|RIPK2|EGR3|KYNU|SPHK1|CSF1|NFKBIA|DENND5A|PNRC1|TNFAIP8|SLC16A6|CCN1|SAT1|TUBB2A|CFLAR|DUSP5|GPR183|CCRL2|MXD1|TNFAIP2|SERPINB8|PHLDA1|CD44|IL18|NFKB2|KLF2|SNN|RELA|IL23A|B4GALT1|MAFF|STAT5A|DUSP4|PDLIM5|MAP2K3|EHD1|TNFAIP3|IL6ST|IFIT2|FUT4|TRAF1|F3|CD83|LIF|CCL20|CDKN1A|JUNB|TGIF1|JAG1|PHLDA2|AREG|PMEPA1|DUSP2|NFIL3|TIPARP|REL|LAMB3|EGR2
HALLMARK_ALLOGRAFT_REJECTION	1.75922e-31	2.9489e-29	1.46045	-0.646496	-2.94658	192	JAK2|ICAM1|INHBA|SOCS1|IL6|WARS1|GZMB|CCL4|IL1B|CCR1|SRGN|CCL2|TNF|TLR2|TAP1|HIF1A|FGR|STAT1|MMP9|IGSF6|IL12B|SPI1|IL10|CXCL9|LYN|GBP2|NLRP3|TAP2|IL18RAP|LCP2|BCL3|NOS2|FCGR2B|GPR65|CD80|IL2RA|CCR2|TIMP1|STAT4|IFNG|ST8SIA4|CFP|IRF4|TAPBP|THY1|ITGB2|RIPK2|CCL22|CSF1|PTPRC|WAS|PSMB10|PRF1|TGFB2|TLR1|CD47|CD86|NCF4|BCAT1|GZMA|LTB|CD40|IL12RB1|DYRK3|DEGS1|CAPG|HCLS1|TLR6|INHBB|IL18|IL15|CXCL13|CCL7|FYB1|HLA-DRA|IFNGR1|NME1|C2|HLA-DMB|CCL19|TGFB1|IL12A|IFNAR2|HLA-E|CCL13|CD74|HLA-DMA|EREG|FASLG|NCR1|PF4|IRF7|F2R|IL7|IL2RB|LIF|RARS1|CCR5|STAB1|DARS1|SOCS5|CD4|CD7|CD79A|UBE2N|CD28|FLNA|CCL11|EIF5A|PRKCB|IL27RA|HLA-DOA|B2M|BCL10|ACHE|ITGAL|IL16|ETS1|HLA-DOB
REACTOME_INITIAL_TRIGGERING_OF_COMPLEMENT	3.52524e-31	5.2526e-29	1.45334	-0.817904	-3.25832	75	FCN1|IGHG4|C1R|FCN3|MASP1|IGLC3|IGKV1-17|C1S|IGLC2|IGLV3-21|IGHV3-11|IGKV1-5|C3|IGKV2-30|IGKV1-33|CFP|IGKV3-15|IGKV1-39|IGHV4-39|IGKV1D-39|IGKV1-12|IGKV3-20|IGHV4-34|IGHV3-30|IGHV2-5|IGLV1-51|IGLV3-19|CFB|IGHG1|IGKV3-11|IGHV3-23|IGLV1-47|IGKV2-28|IGHV2-70|IGKV1-16|IGKV4-1|IGLV1-44|IGLV3-25|C4B|IGLV2-14|IGLV3-27|IGLV6-57|IGHV3-53|IGLV7-43|IGHV3-33|IGKV1D-33|IGHG2|C4A|IGHV4-59|IGKV3D-20|IGKV1D-12|IGLV2-8|IGHV3-7|IGHV1-46|IGHV3-13|IGHV1-69|IGHV1-2|IGLV2-11|IGLV2-23|IGKV2D-28|IGKV1D-16|C2|C1QA|C1QB
KEGG_CYTOKINE_CYTOKINE_RECEPTOR_INTERACTION	5.20775e-31	6.9836e-29	1.4462	-0.61824	-2.86203	220	CXCL2|OSM|INHBA|CSF3|CXCR2|IL15RA|IL1RAP|CXCL8|IL6|CXCL5|CXCL10|CSF2|CXCR1|CSF3R|CSF2RB|IL1A|CCL4|CXCL3|IL1B|CXCL1|CCL18|IL22|CCL3|CCR1|CCL2|HGF|TNF|TPO|CCL8|CXCL11|IL12B|FLT1|IL1R1|IL10|CXCL9|IL7R|IL18RAP|TNFSF13B|PPBP|ACVR1|IL2RA|CCR3|KDR|CCR2|CSF2RA|TNFRSF10C|TNFRSF9|PLEKHO2|IFNG|TNFRSF8|CXCL16|OSMR|CX3CL1|CCL4L2|IL26|CCL22|PDGFRA|TNFRSF4|CSF1|TNFSF14|IL17A|TGFB2|IL21|PDGFB|IL18R1|TNFRSF18|CCL24|TNFSF8|LTB|CD40|IL12RB1|IL10RA|TNFRSF17|INHBB|IL18|MET|IL15|CXCL13|CCL7|CSF1R|IFNGR1|IL21R|CCL25|IL23A|RELT|VEGFC|CCL19|CXCR4|TGFB1|IL12A|CCL17|IFNAR2|CCL13|IL19|XCR1|IL6ST|TNFRSF1A|FASLG|PF4|IL7|CXCR6|IL2RB|LIF|CCL20|CCR8|TNFSF11|CCR5|CCR7|TNFRSF11B|CCR10|IL5RA|IL12RB2|CX3CR1|CCL11|CRLF2|LEPR|TGFBR1|TGFBR2|TGFB3|PF4V1|TNFRSF1B
REACTOME_EXTRACELLULAR_MATRIX_ORGANIZATION	7.18272e-31	8.75639e-29	1.4462	-0.57775	-2.73677	284	ICAM1|MMP1|SERPINE1|MMP3|SPP1|ITGA1|VCAN|MMP12|ADAMTS4|ITGAV|ITGAX|LOX|COL15A1|PPIB|MMP25|FGB|VWF|COL7A1|MMP9|SNTB2|ADAMTS9|COL4A1|COL6A3|MMP19|BGN|MADCAM1|ITGB3|ITGA5|SNTG2|COL8A1|ADAM19|ADAMTS3|ITGAM|ITGB1|LOXL2|MMP2|COL12A1|PECAM1|LAMC2|KDR|ADAM9|TIMP1|ADAMTS2|P4HA1|NID1|FGF2|ITGA2|ICAM3|CAPN14|MMP13|COL1A2|ADAM12|COL18A1|P4HA3|ITGB2|PXDN|COL1A1|ACTB|ITGB6|P4HB|PLOD1|CTSG|ITGA8|ADAMTS5|TGFB2|HTRA1|LUM|PDGFB|CD47|LAMC3|ACTN1|EFEMP1|LAMB1|P3H2|ADAM8|PCOLCE|PRSS1|A2M|FBN1|TLL1|VCAM1|FN1|CTSK|JAM3|COL13A1|MFAP3|LAMC1|CD44|COL4A2|EMILIN2|COL23A1|COL5A1|SPARC|LAMA2|FURIN|SERPINH1|CTSB|DDR2|COL6A2|SGCE|SDC2|ITGA6|PLEC|TGFB1|ADAM17|EMILIN1|EFEMP2|MMP14|ADAMTS1|ICAM5|LTBP2|FBN2|LAMA3|MATN3|FBLN5|LOXL3|NID2|COL24A1|COL5A3|P3H1|PLOD3|COL22A1|FBLN2|ITGA4|TPSAB1|MFAP2|ITGB4|CMA1|AGRN|MFAP4|TGFB3|LOXL1|COL4A4|LAMB3|ITGAL|KLK7|ITGA2B|LAMB2|JAM2|CEACAM1|COL14A1|ACTG1|CEACAM6|CAPN6|ITGB5|LOXL4|TIMP2|CAPN1|P4HA2|SNTB1|COL8A2|ADAMTS18
REACTOME_FCGR_ACTIVATION	5.3302e-30	5.9565e-28	1.42456	-0.83292	-3.26542	68	FCGR2A|FCGR1A|FGR|HCK|IGHG4|FCGR3A|LYN|IGLC3|IGKV1-17|IGLC2|IGLV3-21|IGHV3-11|IGKV1-5|IGKV2-30|IGKV1-33|IGKV3-15|IGKV1-39|IGHV4-39|IGKV1D-39|IGKV1-12|IGKV3-20|IGHV4-34|IGHV3-30|IGHV2-5|IGLV1-51|IGLV3-19|IGHG1|IGKV3-11|IGHV3-23|IGLV1-47|IGKV2-28|IGHV2-70|IGKV1-16|IGKV4-1|IGLV1-44|IGLV3-25|IGLV2-14|IGLV3-27|IGLV6-57|IGHV3-53|IGLV7-43|IGHV3-33|IGKV1D-33|IGHG2|IGHV4-59|IGKV3D-20|IGKV1D-12|IGLV2-8|IGHV3-7|IGHV1-46|IGHV3-13|IGHV1-69|IGHV1-2|IGLV2-11|IGLV2-23|IGKV2D-28|IGKV1D-16
HALLMARK_EPITHELIAL_MESENCHYMAL_TRANSITION	1.00457e-29	1.03625e-27	1.41728	-0.632334	-2.8905	197	INHBA|MMP1|CXCL8|IL6|SERPINE1|MMP3|SPP1|CD59|NNMT|CXCL1|TGM2|VCAN|DKK1|ITGAV|LOX|PPIB|BASP1|TPM4|COL7A1|PTX3|WNT5A|PRRX1|CTHRC1|COL4A1|PLAUR|COL6A3|BGN|ITGB3|ITGA5|THBS2|ITGB1|TFPI2|FSTL1|LOXL2|MMP2|COL12A1|LAMC2|CALU|TIMP1|PTHLH|FGF2|ITGA2|MXRA5|THY1|COL1A2|ADAM12|COL1A1|EMP3|PLOD1|HTRA1|CCN1|GREM1|LUM|ECM1|SAT1|GLIPR1|FOXC2|PCOLCE|FAP|FBN1|VCAM1|FN1|MGP|TGFBI|QSOX1|ENO2|CAPG|LAMC1|CD44|VIM|COL4A2|IL15|COL5A1|CDH11|FSTL3|SPARC|LAMA2|SERPINH1|COPA|SNAI2|COL6A2|WIPF1|DPYSL3|PDLIM4|VEGFC|FERMT2|CCN2|TGFB1|EFEMP2|MMP14|PVR|RGS4|TNFAIP3|FBN2|LAMA3|MSX1|MATN3|GPC1|FBLN5|SPOCK1|TNFRSF11B|NID2|BDNF|COL5A3|P3H1|PLOD3|SFRP1|FBLN2
REACTOME_BINDING_AND_UPTAKE_OF_LIGANDS_BY_SCAVENGER_RECEPTORS	1.09744e-29	1.0512e-27	1.41728	-0.757583	-3.15308	98	S100A9|HSP90B1|MARCO|HYOU1|APOL1|COL4A1|CALR|MASP1|IGLC3|IGKV1-17|IGLC2|IGLV3-21|IGHV3-11|IGKV1-5|IGKV2-30|HP|IGKV1-33|IGKV3-15|IGKV1-39|IGHV4-39|IGKV1D-39|COL1A2|COL1A1|IGKV1-12|IGKV3-20|IGHV4-34|IGHV3-30|IGHV2-5|IGLV1-51|IGHA1|IGLV3-19|IGKV3-11|IGHV3-23|IGLV1-47|IGKV2-28|IGHV2-70|IGKV1-16|IGKV4-1|IGLV1-44|IGLV3-25|JCHAIN|IGLV2-14|IGLV3-27|IGHA2|IGLV6-57|IGHV3-53|IGLV7-43|IGHV3-33|IGKV1D-33|IGHV4-59|IGKV3D-20|IGKV1D-12|IGLV2-8|IGHV3-7|IGHV1-46|COL4A2|SSC5D|IGHV3-13|IGHV1-69|SPARC|IGHV1-2|CD36|IGLV2-11|IGLV2-23|IGKV2D-28|IGKV1D-16|MSR1|APOE|SCARA5|CD163|STAB1|PRDX1|HSP90AA1|SCARF1
REACTOME_CELL_SURFACE_INTERACTIONS_AT_THE_VASCULAR_WALL	2.51806e-29	2.25115e-27	1.40995	-0.652436	-2.94166	173	MMP1|SELE|SELL|TREM1|THBD|ITGAV|ITGAX|SELP|FCER1G|SLC7A11|OLR1|LYN|ITGB3|ITGA5|ITGAM|ITGB1|PROCR|PECAM1|IGLC3|SELPLG|IGKV1-17|IGLC2|IGLV3-21|IGHV3-11|IGKV1-5|IGKV2-30|IGKV1-33|IGKV3-15|IGKV1-39|IGHV4-39|IGKV1D-39|IGHM|COL1A2|ITGB2|COL1A1|IGKV1-12|IGKV3-20|IGHV4-34|IGHV3-30|IGHV2-5|IGLV1-51|IGHA1|IGLV3-19|IGKV3-11|IGHV3-23|CEACAM3|IGLV1-47|ANGPT2|IGKV2-28|IGHV2-70|IGKV1-16|IGKV4-1|IGLV1-44|IGLV3-25|JCHAIN|IGLV2-14|JAML|CD47|TEK|IGLV3-27|GLG1|IGHA2|SLC16A3|CD48|IGLV6-57|IGHV3-53|FN1|IGLV7-43|IGHV3-33|IGKV1D-33|JAM3|IGHV4-59|IGKV3D-20|CD44|IGKV1D-12|IGLV2-8|IGHV3-7|IGHV1-46|IGHV3-13|PROS1|IGHV1-69|PTPN11|DOK2|IGHV1-2|IGLV2-11|IGLV2-23|IGKV2D-28|IGKV1D-16|SDC2|CAV1|ITGA6|TGFB1|SLC7A5|SHC1|CD74|CD84|GYPC|PF4|GPC1
REACTOME_SIGNALING_BY_THE_B_CELL_RECEPTOR_BCR	1.0606e-28	8.88913e-27	1.38775	-0.668149	-2.96198	152	PSMA6|PSMC6|PSMA1|PSMC2|LYN|PSMA3|PSMA4|IGLC3|IGKV1-17|IGLC2|IGLV3-21|IGHV3-11|IGKV1-5|IGKV2-30|IGKV1-33|IGKV3-15|PSMB5|IGKV1-39|IGHV4-39|IGKV1D-39|IGHM|PSMB2|PSMB6|IGKV1-12|IGKV3-20|IGHV4-34|IGHV3-30|IGHV2-5|IGLV1-51|IGLV3-19|NFKBIA|PSMC1|DAPP1|IGKV3-11|IGHV3-23|IGLV1-47|IGKV2-28|IGHV2-70|IGKV1-16|IGKV4-1|IGLV1-44|IGLV3-25|IGLV2-14|IGLV3-27|PSMA7|PIK3CD|PSMC3|IGLV6-57|IGHV3-53|IGLV7-43|IGHV3-33|RASGRP3|PSMB1|PSMC4|IGKV1D-33|IGHV4-59|IGKV3D-20|PSMD14|PPP3R1|IGKV1D-12|IGLV2-8|IGHV3-7|IGHV1-46|PSMA5|IGHV3-13|IGHV1-69|IGHV1-2|IGLV2-11|IGLV2-23|BTK|RELA|IGKV2D-28|IGKV1D-16|MALT1|PSMB4|ORAI2|PSMD8|PSMD13|CUL1|ITPR1|PSMD11|ADRM1|VAV1|CD79A|AHCYL1|PSMD12|IKBKG|PSMD1|PSMB7|CARD11|PRKCB|IGKV2D-30|PSMD6|NFKBIB|BCL10|REL|PPP3CA|PSMD7|PSMC5|PIK3AP1|NFATC1|PLCG2|IGKV5-2|CD19|TRPC1|SEM1|PSMD2
REACTOME_SCAVENGING_OF_HEME_FROM_PLASMA	1.34737e-28	1.06283e-26	1.38775	-0.824022	-3.21859	67	APOL1|IGLC3|IGKV1-17|IGLC2|IGLV3-21|IGHV3-11|IGKV1-5|IGKV2-30|HP|IGKV1-33|IGKV3-15|IGKV1-39|IGHV4-39|IGKV1D-39|IGKV1-12|IGKV3-20|IGHV4-34|IGHV3-30|IGHV2-5|IGLV1-51|IGHA1|IGLV3-19|IGKV3-11|IGHV3-23|IGLV1-47|IGKV2-28|IGHV2-70|IGKV1-16|IGKV4-1|IGLV1-44|IGLV3-25|JCHAIN|IGLV2-14|IGLV3-27|IGHA2|IGLV6-57|IGHV3-53|IGLV7-43|IGHV3-33|IGKV1D-33|IGHV4-59|IGKV3D-20|IGKV1D-12|IGLV2-8|IGHV3-7|IGHV1-46|IGHV3-13|IGHV1-69|IGHV1-2|IGLV2-11|IGLV2-23|IGKV2D-28|IGKV1D-16
REACTOME_CREATION_OF_C4_AND_C2_ACTIVATORS	8.18648e-28	6.09893e-26	1.36518	-0.81838	-3.19655	67	FCN1|IGHG4|C1R|FCN3|MASP1|IGLC3|IGKV1-17|C1S|IGLC2|IGLV3-21|IGHV3-11|IGKV1-5|IGKV2-30|IGKV1-33|IGKV3-15|IGKV1-39|IGHV4-39|IGKV1D-39|IGKV1-12|IGKV3-20|IGHV4-34|IGHV3-30|IGHV2-5|IGLV1-51|IGLV3-19|IGHG1|IGKV3-11|IGHV3-23|IGLV1-47|IGKV2-28|IGHV2-70|IGKV1-16|IGKV4-1|IGLV1-44|IGLV3-25|IGLV2-14|IGLV3-27|IGLV6-57|IGHV3-53|IGLV7-43|IGHV3-33|IGKV1D-33|IGHG2|IGHV4-59|IGKV3D-20|IGKV1D-12|IGLV2-8|IGHV3-7|IGHV1-46|IGHV3-13|IGHV1-69|IGHV1-2|IGLV2-11|IGLV2-23|IGKV2D-28|IGKV1D-16|C1QA|C1QB
REACTOME_FCERI_MEDIATED_NF_KB_ACTIVATION	4.32876e-27	3.05519e-25	1.34993	-0.698624	-3.00526	122	RASGRP4|PSMA6|PSMC6|FCER1G|PSMA1|PSMC2|LYN|PSMA3|PSMA4|IGLC3|IGKV1-17|IGLC2|IGLV3-21|IGHV3-11|IGKV1-5|IGKV2-30|IGKV1-33|IGKV3-15|PSMB5|IGKV1-39|IGHV4-39|IGKV1D-39|PSMB2|PSMB6|IGKV1-12|IGKV3-20|IGHV4-34|IGHV3-30|IGHV2-5|IGLV1-51|IGLV3-19|NFKBIA|PSMC1|IGKV3-11|IGHV3-23|IGLV1-47|IGKV2-28|IGHV2-70|IGKV1-16|IGKV4-1|IGLV1-44|IGLV3-25|IGLV2-14|IGLV3-27|PSMA7|PSMC3|IGLV6-57|IGHV3-53|IGLV7-43|IGHV3-33|PSMB1|PSMC4|IGKV1D-33|IGHV4-59|IGKV3D-20|PSMD14|IGKV1D-12|IGLV2-8|IGHV3-7|IGHV1-46|PSMA5|IGHV3-13|IGHV1-69|IGHV1-2|IGLV2-11|IGLV2-23|RELA|IGKV2D-28|IGKV1D-16|MALT1|PSMB4|PSMD8|IGHE|PSMD13|CUL1|PSMD11|ADRM1|UBE2N|PSMD12|IKBKG|PSMD1|MS4A2|PSMB7|RASGRP2|CARD11|IGKV2D-30|PSMD6|BCL10|PSMD7|PSMC5|IGKV5-2|SEM1|PSMD2
REACTOME_AEROBIC_RESPIRATION_AND_RESPIRATORY_ELECTRON_TRANSPORT	8.36326e-27	5.60756e-25	1.34223	0.531187	2.90448	240	PDK2|DMAC2|LYRM7|NNT|PKLR|ATP5MC2|D2HGDH|ME3|SDHAF1|SIRT3|ISCA1|SLC25A11|ADHFE1|NDUFA5|SLC25A12|ACO2|MDH1|NDUFAF6|HIGD2A|CS|SDHD|COX5B|NDUFV1|COX15|NDUFA2|NDUFB5|COA5|SDHB|TMEM177|COX14|PNKD|NDUFB10|SFXN4|IDH3B|SUCLG1|COX4I1|OXA1L|ECSIT|ATP5PO|COX6C|NDUFA10|SLC25A27|ACAT1|SLC25A4|BCS1L|ATP5F1A|SMIM20|PDPR|NDUFS3|COX20|MPC2|ATP5PB|NDUFA7|UQCC6|NDUFS7|DMAC2L|SURF1|GID8|NDUFB11|UQCC1|NFS1|NUBPL|COX19|NDUFA3|COX5A|ATP5F1D|NDUFS1|PDP2|GOT1|NDUFA8|GID4|NDUFA6|RMND5A|ATP5F1E|PDHA1|ATP5MG|SDHAF4|ISCU|CYC1|COX7C|ETFDH|SIRT4|UQCRC2|NDUFB9|ETFB|NDUFA1|RPS27A|DMAC1|ATP5PD|NDUFB7|PDHB|LYRM2|PDK4|ISCA2|ATP5F1B|FH|UQCRFS1|ATP5F1C|TACO1|COX11|TMEM186|NDUFA12|NDUFAF4|SUCLG2|HCCS|NDUFC2|NDUFB2|UQCC5|UQCRB|CYCS|UQCRH|COX16|HAGH|SCO1|RMND5B|DLD|GSTZ1|NDUFB6|L2HGDH|NDUFS8|UCP3|ATP5MC3|UQCRHL|UQCC3|LETM1|COX6A1|COX7A2L|PDK3|NDUFA11|ATP5PF|TTC19|SDHA|NDUFAF8|TIMM21|HSPA9|UQCRC1|FAHD1|UQCR10|UQCR11|MDH2|COA3|ATP5MC1|NDUFB1|COX6B2
HALLMARK_INTERFERON_ALPHA_RESPONSE	1.37764e-25	8.7972e-24	1.31101	-0.727234	-3.02494	97	BATF2|WARS1|CXCL10|IFITM3|SELL|SAMD9L|IRF1|GBP4|TRAFD1|NCOA7|TRIM21|NMI|TAP1|CXCL11|UBE2L6|PARP9|CASP8|GBP2|HELZ2|IFITM2|PSMA3|PROCR|TRIM25|PLSCR1|PARP14|IFIT3|ISG20|IFI35|NUB1|LAP3|CASP1|C1S|IFITM1|SP110|RIPK2|CSF1|ADAR|CD47|LAMP3|OASL|CCRL2|RTP4|PSMB9|OGFR|IFI30|EPSTI1|PSME2|IL15|TRIM5|CMPK2|PSMB8|PSME1|SLC25A28|ISG15|EIF2AK2|GMPR|CD74|IFIT2|PARP12|IFI44L|IRF7|STAT2|IL7
REACTOME_CD22_MEDIATED_BCR_REGULATION	1.44464e-25	8.80576e-24	1.31101	-0.828009	-3.172	60	LYN|IGLC3|IGKV1-17|IGLC2|IGLV3-21|IGHV3-11|IGKV1-5|IGKV2-30|IGKV1-33|IGKV3-15|IGKV1-39|IGHV4-39|IGKV1D-39|IGHM|IGKV1-12|IGKV3-20|IGHV4-34|IGHV3-30|IGHV2-5|IGLV1-51|IGLV3-19|IGKV3-11|IGHV3-23|IGLV1-47|IGKV2-28|IGHV2-70|IGKV1-16|IGKV4-1|IGLV1-44|IGLV3-25|IGLV2-14|IGLV3-27|IGLV6-57|IGHV3-53|IGLV7-43|IGHV3-33|IGKV1D-33|IGHV4-59|IGKV3D-20|IGKV1D-12|IGLV2-8|IGHV3-7|IGHV1-46|IGHV3-13|IGHV1-69|IGHV1-2|IGLV2-11|IGLV2-23|IGKV2D-28|IGKV1D-16
REACTOME_GPCR_LIGAND_BINDING	2.94223e-24	1.71545e-22	1.27903	-0.519321	-2.48994	327	CXCL2|HCAR2|HCAR3|CXCR2|CXCL8|CXCL5|FPR1|CXCL10|CXCR1|P2RY13|FPR2|CCL4|CXCL3|FFAR2|CXCL1|ANXA1|PROK2|CCL3|ADGRE3|CCR1|CCL2|ADGRE2|PTGIR|ADGRE1|HRH2|UCN2|FFAR3|CXCL11|WNT5A|HRH4|GPR4|F2RL3|GPR37|PTAFR|CXCL9|PTGFR|P2RY6|ADM|PPBP|GPR65|CD55|C5AR2|CCR3|CCR2|GPR132|C3AR1|EDNRA|C5AR1|PTHLH|CALCRL|C3|CXCL16|WNT2|CX3CL1|S1PR4|CCL22|GAL|GNB4|ACKR4|ADCYAP1|ACKR1|RAMP3|SUCNR1|S1PR3|WNT16|GPR183|CCRL2|S1PR1|CYSLTR1|CALCA|RAMP2|MCHR1|FPR3|FZD2|P2RY14|APLNR|APLN|CYSLTR2|AGT|CXCL13|CCL7|S1PR5|CCL25|FZD10|GNG2|ADORA1|GPR68|UTS2B|HCAR1|CMKLR1|PNOC|CCL19|CXCR4|WNT7A|GALR2|CCL17|ADRB2|CCL13|WNT3|XCR1|F2RL2|TACR1|HRH1|TAS1R3|GNB5|PF4|F2R|GNB2|KISS1R|CXCR6|PLPPR2|CCL20|CCR8|GNG11|CCR5|POMC|CCR7|LPAR3|CCR10|RXFP1|VIP|WNT2B|P2RY10|WNT7B|SSTR3|CX3CR1|CCL11|EDNRB|SHH|GHRL|GNG5|SAA1|UTS2R|WNT10A|GNAS|CCR4|HTR1B|GPR31|P2RY2|GRM2|ADORA2A|S1PR2|DHH|GPR17|ADM2|MLN|TBXA2R|CCL21|LTB4R|PTGER1|VIPR2|SMO
REACTOME_ANTI_INFLAMMATORY_RESPONSE_FAVOURING_LEISHMANIA_PARASITE_INFECTION	3.43896e-23	1.88806e-21	1.24623	-0.664189	-2.87168	126	IL6|FCGR2A|FCGR1A|FGR|GNAI3|HCK|IGHG4|IL10|FCGR3A|LYN|GGT5|IGLC3|IGKV1-17|IGLC2|IGLV3-21|IGHV3-11|IGKV1-5|IGKV2-30|IGKV1-33|IGKV3-15|IGKV1-39|IGHV4-39|IGKV1D-39|IGKV1-12|IGKV3-20|IGHV4-34|IGHV3-30|IGHV2-5|IGLV1-51|IGLV3-19|GNB4|IGHG1|IGKV3-11|IGHV3-23|IGLV1-47|DPEP2|IGKV2-28|IGHV2-70|IGKV1-16|IGKV4-1|IGLV1-44|IGLV3-25|IGLV2-14|IGLV3-27|RHBDF2|CYSLTR1|IGLV6-57|IGHV3-53|PRKAR1A|IGLV7-43|IGHV3-33|IGKV1D-33|IGHG2|IGHV4-59|IGKV3D-20|IGKV1D-12|IGLV2-8|IGHV3-7|IGHV1-46|CYSLTR2|IGHV3-13|IGHV1-69|FURIN|IGHV1-2|IGLV2-11|IGLV2-23|GNG2|IGKV2D-28|IGKV1D-16|ADAM17|CD163|GNB5|GNB2|ITPR1|GNG11
REACTOME_INTERLEUKIN_4_AND_INTERLEUKIN_13_SIGNALING	3.51988e-23	1.88806e-21	1.24623	-0.694136	-2.9296	106	JAK2|ICAM1|OSM|SOCS1|MMP1|CXCL8|IL6|MMP3|PTGS2|IL13RA2|SOCS3|IL1A|HSP90B1|IL1B|ANXA1|CEBPD|CCL2|ITGAX|HGF|TNF|HIF1A|STAT1|MMP9|STAT3|IL12B|IGHG4|IL10|ALOX5|ITGAM|NOS2|ITGB1|BCL6|TWIST1|MMP2|BATF|TIMP1|JAK3|FGF2|IRF4|COL1A2|ITGB2|CCL22|IGHG1|IL17A|S1PR1|VCAM1|FN1|BCL2L1|VIM|IL18|CD36|MUC1|JAK1|IL23A|TGFB1|IL12A|FSCN1|ZEB1|IGHE|FASLG|LIF|POMC|CDKN1A|SOX2|HSP90AA1|JUNB|BIRC5|SOCS5|CCL11|HSPA8|ALOX15|LBP|SAA1|TNFRSF1B
REACTOME_FC_EPSILON_RECEPTOR_FCERI_SIGNALING	7.29667e-23	3.7634e-21	1.2379	-0.607682	-2.73575	171	RASGRP4|PSMA6|PSMC6|PAK2|FCER1G|PSMA1|PSMC2|LYN|LCP2|PSMA3|PSMA4|IGLC3|IGKV1-17|IGLC2|IGLV3-21|IGHV3-11|IGKV1-5|LAT2|IGKV2-30|IGKV1-33|IGKV3-15|PSMB5|IGKV1-39|IGHV4-39|IGKV1D-39|PSMB2|PSMB6|IGKV1-12|IGKV3-20|IGHV4-34|IGHV3-30|IGHV2-5|IGLV1-51|IGLV3-19|NFKBIA|PSMC1|IGKV3-11|IGHV3-23|IGLV1-47|IGKV2-28|IGHV2-70|IGKV1-16|IGKV4-1|IGLV1-44|IGLV3-25|IGLV2-14|IGLV3-27|PSMA7|PSMC3|IGLV6-57|IGHV3-53|IGLV7-43|IGHV3-33|PSMB1|PSMC4|IGKV1D-33|IGHV4-59|IGKV3D-20|PSMD14|PPP3R1|IGKV1D-12|IGLV2-8|IGHV3-7|IGHV1-46|PSMA5|IGHV3-13|IGHV1-69|IGHV1-2|IGLV2-11|IGLV2-23|BTK|RELA|IGKV2D-28|IGKV1D-16|MALT1|PSMB4|SHC1|PSMD8|IGHE|PSMD13|CUL1|ITPR1|PSMD11|ADRM1|VAV1|AHCYL1|UBE2N|PSMD12|IKBKG|PSMD1|MS4A2|PSMB7|RASGRP2|CARD11|IGKV2D-30|MAP2K4|PSMD6|BCL10|PPP3CA|PSMD7|PSMC5|NFATC1|PLCG2|IGKV5-2|SEM1|PSMD2
REACTOME_LEISHMANIA_INFECTION	1.40921e-22	6.99909e-21	1.2295	-0.577725	-2.65847	209	IL6|FCGR2A|MEFV|IL1A|IL1B|FCGR1A|FGR|WNT5A|GNAI3|HCK|IGHG4|IL10|FCGR3A|ACTR3|LYN|NLRP3|GGT5|IGLC3|IGKV1-17|C3AR1|CASP1|IGLC2|IGLV3-21|IGHV3-11|IGKV1-5|C3|IGKV2-30|IGKV1-33|IGKV3-15|IGKV1-39|IGHV4-39|P2RX7|IGKV1D-39|ACTB|IGKV1-12|IGKV3-20|IGHV4-34|IGHV3-30|IGHV2-5|IGLV1-51|IGLV3-19|ARPC3|GNB4|WAS|CTSG|IGHG1|IGKV3-11|IGHV3-23|IGLV1-47|DPEP2|IGKV2-28|IGHV2-70|IGKV1-16|IGKV4-1|IGLV1-44|IGLV3-25|IGLV2-14|IGLV3-27|RHBDF2|CYSLTR1|IGLV6-57|IGHV3-53|PRKAR1A|IGLV7-43|IGHV3-33|IGKV1D-33|IGHG2|IGHV4-59|IGKV3D-20|ARPC1B|IGKV1D-12|IGLV2-8|IGHV3-7|IGHV1-46|IL18|CYSLTR2|IGHV3-13|NFKB2|IGHV1-69|FURIN|IGHV1-2|WASF1|IGLV2-11|ENTPD1|IGLV2-23|GNG2|BTK|RELA|MYO5A|IGKV2D-28|WIPF1|IGKV1D-16|ADAM17|ARPC4|ARPC5|NCKAP1L|CD163|GNB5|GNB2|ITPR1|GNG11
HALLMARK_KRAS_SIGNALING_UP	1.33256e-21	6.38202e-20	1.20398	-0.578167	-2.63559	193	INHBA|ANGPTL4|SPP1|G0S2|CXCL10|CSF2|PTGS2|PLAU|ERO1A|TLR8|IL1B|HSD11B1|RETN|GLRX|ANXA10|RGS16|TRIB2|MMP9|FCER1G|PRRX1|BIRC3|PLAUR|LY96|PLVAP|ENG|IL7R|TFPI|CLEC4A|IL33|TMEM158|PPBP|PDCD1LG2|PECAM1|ADGRL4|CFH|SPARCL1|CSF2RA|C3AR1|GFPT2|LAT2|ITGA2|ITGB2|CFB|LCP1|NRP1|SERPINA3|ADAM8|MAFB|PLAT|IL10RA|LAPTM5|PRDM1|GUCY1A1|PSMB8|DOCK2|CMKLR1|CXCR4|PLEK2|WNT7A|ADAM17|ARG1|CD37|TNFAIP3|EREG|TRAF1|GYPC|DUSP6|GPRC5B|AKAP12|GPNMB|ALDH1A2|LIF|CCL20|GNG11|IKZF1|ADGRA2
HALLMARK_COMPLEMENT	1.57023e-21	7.26094e-20	1.20398	-0.582391	-2.65941	195	JAK2|IL6|SERPINE1|S100A9|CD59|GZMB|PLEK|CXCL1|IRF1|FCN1|S100A12|SERPINB2|MMP12|FCER1G|CR1|GNAI3|OLR1|PLAUR|C1R|HSPA5|SERPING1|LYN|LCP2|ANXA5|ITGAM|TFPI2|CD55|PLSCR1|CP|CFH|SERPINA1|LAP3|CASP1|C1S|ADAM9|TIMP1|MSRB1|C3|CASP10|PLA2G7|MMP13|CEBPB|C4BPB|KYNU|CASP4|CFB|GNB4|PDP1|WAS|PIK3R5|PDGFB|DUSP5|GZMA|PSMB9|FN1|RHOG|PLAT|USP15|CASP5|COL4A2|F5|CTSB|CD36|GNG2|GCA|C2|MAFF|APOBEC3G|CTSC|C1QA|MMP14|ME1|APOC1|EHD1|ZEB1|TNFAIP3|F3|DOCK4|DUSP6|IRF7|GNB2|S100A13|PPP4C|NOTCH4|PIK3CG|CDA|C1QC|DGKG|USP14|SPOCK2
REACTOME_FCGR3A_MEDIATED_IL10_SYNTHESIS	1.92152e-21	8.5892e-20	1.19534	-0.712942	-2.9396	92	FCGR2A|FCGR1A|FGR|HCK|IGHG4|IL10|FCGR3A|LYN|IGLC3|IGKV1-17|IGLC2|IGLV3-21|IGHV3-11|IGKV1-5|IGKV2-30|IGKV1-33|IGKV3-15|IGKV1-39|IGHV4-39|IGKV1D-39|IGKV1-12|IGKV3-20|IGHV4-34|IGHV3-30|IGHV2-5|IGLV1-51|IGLV3-19|IGHG1|IGKV3-11|IGHV3-23|IGLV1-47|IGKV2-28|IGHV2-70|IGKV1-16|IGKV4-1|IGLV1-44|IGLV3-25|IGLV2-14|IGLV3-27|IGLV6-57|IGHV3-53|PRKAR1A|IGLV7-43|IGHV3-33|IGKV1D-33|IGHG2|IGHV4-59|IGKV3D-20|IGKV1D-12|IGLV2-8|IGHV3-7|IGHV1-46|IGHV3-13|IGHV1-69|IGHV1-2|IGLV2-11|IGLV2-23|IGKV2D-28|IGKV1D-16
REACTOME_ROLE_OF_LAT2_NTAL_LAB_ON_CALCIUM_MOBILIZATION	3.44911e-21	1.49202e-19	1.18665	-0.761747	-2.99529	69	FCER1G|LYN|IGLC3|IGKV1-17|IGLC2|IGLV3-21|IGHV3-11|IGKV1-5|LAT2|IGKV2-30|IGKV1-33|IGKV3-15|IGKV1-39|IGHV4-39|IGKV1D-39|IGKV1-12|IGKV3-20|IGHV4-34|IGHV3-30|IGHV2-5|IGLV1-51|IGLV3-19|IGKV3-11|IGHV3-23|IGLV1-47|IGKV2-28|IGHV2-70|IGKV1-16|IGKV4-1|IGLV1-44|IGLV3-25|IGLV2-14|IGLV3-27|IGLV6-57|IGHV3-53|IGLV7-43|IGHV3-33|IGKV1D-33|IGHV4-59|IGKV3D-20|IGKV1D-12|IGLV2-8|IGHV3-7|IGHV1-46|IGHV3-13|IGHV1-69|IGHV1-2|IGLV2-11|IGLV2-23|IGKV2D-28|IGKV1D-16
REACTOME_CLASS_A_1_RHODOPSIN_LIKE_RECEPTORS	5.0979e-21	2.13634e-19	1.18665	-0.539381	-2.51736	242	CXCL2|HCAR2|HCAR3|CXCR2|CXCL8|CXCL5|FPR1|CXCL10|CXCR1|P2RY13|FPR2|CCL4|CXCL3|FFAR2|CXCL1|ANXA1|PROK2|CCL3|CCR1|CCL2|PTGIR|HRH2|FFAR3|CXCL11|HRH4|GPR4|F2RL3|GPR37|PTAFR|CXCL9|PTGFR|P2RY6|PPBP|GPR65|C5AR2|CCR3|CCR2|GPR132|C3AR1|EDNRA|C5AR1|C3|CXCL16|CX3CL1|S1PR4|CCL22|GAL|ACKR4|ACKR1|SUCNR1|S1PR3|GPR183|CCRL2|S1PR1|CYSLTR1|MCHR1|FPR3|P2RY14|APLNR|APLN|CYSLTR2|AGT|CXCL13|CCL7|S1PR5|CCL25|ADORA1|GPR68|UTS2B|HCAR1|CMKLR1|PNOC|CCL19|CXCR4|GALR2|CCL17|ADRB2|CCL13|XCR1|F2RL2|TACR1|HRH1|PF4|F2R|KISS1R|CXCR6|PLPPR2|CCL20|CCR8|CCR5|POMC|CCR7|LPAR3|CCR10|RXFP1|P2RY10|SSTR3|CX3CR1|CCL11|EDNRB|GHRL|SAA1|UTS2R|CCR4|HTR1B|GPR31|P2RY2|ADORA2A|S1PR2|GPR17|MLN|TBXA2R|CCL21|LTB4R|PTGER1
REACTOME_PARASITE_INFECTION	5.48794e-21	2.2301e-19	1.18665	-0.665163	-2.83821	114	FGR|HCK|IGHG4|FCGR3A|ACTR3|LYN|IGLC3|IGKV1-17|IGLC2|IGLV3-21|IGHV3-11|IGKV1-5|IGKV2-30|IGKV1-33|IGKV3-15|IGKV1-39|IGHV4-39|IGKV1D-39|ACTB|IGKV1-12|IGKV3-20|IGHV4-34|IGHV3-30|IGHV2-5|IGLV1-51|IGLV3-19|ARPC3|WAS|IGHG1|IGKV3-11|IGHV3-23|IGLV1-47|IGKV2-28|IGHV2-70|IGKV1-16|IGKV4-1|IGLV1-44|IGLV3-25|IGLV2-14|IGLV3-27|IGLV6-57|IGHV3-53|IGLV7-43|IGHV3-33|IGKV1D-33|IGHG2|IGHV4-59|IGKV3D-20|ARPC1B|IGKV1D-12|IGLV2-8|IGHV3-7|IGHV1-46|IGHV3-13|IGHV1-69|IGHV1-2|WASF1|IGLV2-11|IGLV2-23|BTK|MYO5A|IGKV2D-28|WIPF1|IGKV1D-16|ARPC4|ARPC5|NCKAP1L
REACTOME_INTERLEUKIN_10_SIGNALING	3.60097e-20	1.42027e-18	1.16018	-0.83472	-3.00237	44	CXCL2|ICAM1|CSF3|CXCL8|IL6|FPR1|CXCL10|CSF2|PTGS2|IL1A|CCL4|IL1B|CXCL1|CCL3|CCR1|CCL2|TNF|STAT3|IL12B|PTAFR|IL1R1|IL10|CD80|CCR2|TIMP1|IL1RN|CCL22|CSF1|CD86|IL10RA|IL18|JAK1|CCL19|IL12A|TNFRSF1A|LIF|CCL20|CCR5
HALLMARK_OXIDATIVE_PHOSPHORYLATION	3.97206e-20	1.52187e-18	1.16018	0.518734	2.75779	199	SLC25A6|ABCB7|NNT|MRPL34|ATP5MC2|MRPL15|ISCA1|BDH2|ACADM|SLC25A11|NDUFA5|SLC25A12|AFG3L2|ACO2|MDH1|CS|SDHD|ALDH6A1|COX5B|NDUFV1|LRPPRC|COX15|NDUFA2|NDUFB5|SDHB|ECH1|ECI1|IMMT|IDH3B|PHYH|GPX4|SUCLG1|COX4I1|OXA1L|ATP5PO|COX6C|HADHB|PHB2|ACAT1|SLC25A4|COX10|ATP5F1A|FDX1|NDUFS3|MRPL35|ATP5PB|CYB5A|NDUFA7|MRPS30|NDUFS7|SUPV3L1|RHOT2|SURF1|CPT1A|MTRF1|NDUFA3|COX5A|ACADSB|ATP5F1D|NDUFS1|NDUFA8|BCKDHA|NDUFA6|ATP5F1E|PDHA1|ATP5MG|ISCU|CYC1|OPA1|COX7C|ETFDH|UQCRC2|ETFB|HADHA|NDUFA1|ATP5PD|NDUFB7|PDHB|MFN2|PDK4|ATP5F1B|FH|UQCRFS1|ATP5F1C|COX11|HCCS|NDUFC2|NDUFB2|SLC25A5|POLR2F|UQCRB|CYCS|UQCRH|TOMM22|DLD|ECHS1|NDUFB6|NDUFS8|DECR1|ATP5MC3|COX6A1|SLC25A20|TOMM70|COX7A2L|ATP5PF|SDHA|HSPA9|ACAA2|POR|UQCRC1|ACAA1|UQCR10|UQCR11|AIFM1|MDH2|ATP5MC1|NDUFB1|OAT
REACTOME_ROLE_OF_PHOSPHOLIPIDS_IN_PHAGOCYTOSIS	6.39736e-20	2.38302e-18	1.15122	-0.720172	-2.90055	79	FCGR2A|FCGR1A|IGHG4|FCGR3A|IGLC3|IGKV1-17|IGLC2|IGLV3-21|IGHV3-11|IGKV1-5|IGKV2-30|IGKV1-33|IGKV3-15|IGKV1-39|IGHV4-39|IGKV1D-39|IGKV1-12|IGKV3-20|IGHV4-34|IGHV3-30|IGHV2-5|IGLV1-51|IGLV3-19|IGHG1|IGKV3-11|IGHV3-23|IGLV1-47|IGKV2-28|IGHV2-70|IGKV1-16|IGKV4-1|IGLV1-44|IGLV3-25|IGLV2-14|IGLV3-27|IGLV6-57|IGHV3-53|IGLV7-43|IGHV3-33|IGKV1D-33|IGHG2|IGHV4-59|IGKV3D-20|IGKV1D-12|IGLV2-8|IGHV3-7|IGHV1-46|IGHV3-13|IGHV1-69|IGHV1-2|IGLV2-11|IGLV2-23|IGKV2D-28|IGKV1D-16
KEGG_CHEMOKINE_SIGNALING_PATHWAY	7.25695e-20	2.63015e-18	1.15122	-0.582703	-2.63123	175	CXCL2|JAK2|CXCR2|CXCL8|CXCL5|CXCL10|CXCR1|CCL4|CXCL3|CXCL1|CCL18|CCL3|CCR1|CCL2|FGR|STAT1|CCL8|STAT3|CXCL11|GNAI3|HCK|MAP2K1|CXCL9|LYN|NCF1|PPBP|CCR3|RAP1B|CCR2|JAK3|CXCL16|SHC3|CX3CL1|CCL4L2|CCL22|NFKBIA|GNB4|WAS|PIK3R5|CCL24|PIK3CD|RAC2|GRK5|PREX1|AKT3|CXCL13|CCL7|CCL25|GNG2|RELA|DOCK2|CCL19|CXCR4|CCL17|SHC1|CCL13|PLCB2|XCR1|PXN|GNB5|PF4|GNB2|STAT2|CXCR6|CCL20|CCR8|GNG11|CCR5|CCR7|RHOA|CCR10|VAV1|PIK3CG|CX3CR1|CCL11|ROCK1|IKBKG|TIAM1|RASGRP2|PLCB1|GNG5|PRKCB|PF4V1|SHC4|CCR4|NFKBIB
REACTOME_RESPIRATORY_ELECTRON_TRANSPORT	3.0553e-19	1.0782e-17	1.13309	0.564766	2.87105	144	DMAC2|LYRM7|SLC25A11|NDUFA5|SLC25A12|MDH1|NDUFAF6|HIGD2A|SDHD|COX5B|NDUFV1|COX15|NDUFA2|NDUFB5|COA5|SDHB|TMEM177|COX14|PNKD|NDUFB10|SFXN4|COX4I1|OXA1L|ECSIT|COX6C|NDUFA10|BCS1L|SMIM20|NDUFS3|COX20|NDUFA7|UQCC6|NDUFS7|SURF1|NDUFB11|UQCC1|NFS1|NUBPL|COX19|NDUFA3|COX5A|NDUFS1|GOT1|NDUFA8|NDUFA6|ISCU|CYC1|COX7C|ETFDH|UQCRC2|NDUFB9|ETFB|NDUFA1|DMAC1|NDUFB7|LYRM2|UQCRFS1|TACO1|COX11|TMEM186|NDUFA12|NDUFAF4|HCCS|NDUFC2|NDUFB2|UQCC5|UQCRB|CYCS|UQCRH|COX16|SCO1|NDUFB6|NDUFS8|UQCRHL|UQCC3|LETM1|COX6A1|COX7A2L|NDUFA11|TTC19|SDHA|NDUFAF8|TIMM21|HSPA9|UQCRC1|UQCR10|UQCR11|MDH2|COA3|NDUFB1|COX6B2|COX7B|NDUFV3|NDUFAB1|TMEM223
REACTOME_INTERLEUKIN_1_FAMILY_SIGNALING	3.14704e-19	1.0821e-17	1.13309	-0.621871	-2.7096	134	IL1RAP|IL1A|IL36RN|MAP3K8|IL1B|IL18BP|S100A12|NOD2|PSMA6|PSMC6|STAT3|PSMA1|MAP2K1|TIFA|IL1R1|CASP8|PSMC2|IL18RAP|IL33|ALOX5|PSMA3|PSMA4|IL36G|CASP1|IL1RN|PSMB5|IKBIP|RIPK2|PSMB2|PSMB6|NFKBIA|PSMC1|CTSG|S100B|IL1RL1|IL18R1|PSMA7|NLRC5|PSMC3|PSMB1|PSMC4|PTPN7|PTPN12|PSMD14|MYD88|IL18|PSMA5|NFKB2|PTPN11|PTPN5|RELA|PSMB4|PELI1|IRAK2|PSMD8|IRAK3|ALPK1|PSMD13|CUL1|GSDMD|PSMD11|ADRM1|TBK1|USP18|UBE2N|PTPN13|PSMD12|IKBKG|PSMD1|USP14|PTPN2|PSMB7|PTPN14|SAA1|MAP2K4|PSMD6|NFKBIB|PSMD7|PSMC5
REACTOME_ANTIGEN_PROCESSING_CROSS_PRESENTATION	7.31412e-19	2.45206e-17	1.12391	-0.677995	-2.81075	95	S100A9|S100A8|SEC61B|FCGR1A|PSMA6|ITGAV|TLR2|TAP1|PSMC6|NCF2|FGB|PSMA1|SEC61G|LY96|PSMC2|TAP2|CALR|SEC22B|NCF1|PSMA3|SEC61A1|PSMA4|PDIA3|PSMB5|TAPBP|PSMB2|PSMB6|PSMC1|PSMB10|TLR1|MRC2|NCF4|PSMA7|PSMB9|PSMC3|TLR4|PSMB1|PSMC4|PSMD14|TLR6|MYD88|PSME2|PSMA5|CD36|PSMB8|PSME1|BTK|CYBB|PSMB4|HLA-E|PSMD8|PSMD13|PSMD11|ADRM1|MRC1|PSMD12|IKBKG|PSMD1|PSMB7|PSMD6|B2M|STX4|PSMD7|PSMC5
HALLMARK_MTORC1_SIGNALING	1.32839e-18	4.34479e-17	1.11466	-0.548583	-2.51343	200	SSR1|WARS1|ERO1A|STC1|HSP90B1|NAMPT|LDHA|SLC2A3|SDF2L1|RPN1|GLRX|USO1|PSMC6|BHLHE40|SLC7A11|PGK1|HSPA5|SERP1|PSMC2|ACTR3|UFM1|CALR|NIBAN1|ENO1|PSMA3|PSMA4|CANX|EIF2S2|P4HA1|CFP|PSMB5|PNP|ITGB2|UBE2D3|HK2|IGFBP5|SLA|DAPP1|EDEM1|MTHFD2|RAB1A|DDIT4|BCAT1|ARPC5L|IFI30|PSMC4|POLR3G|NMT1|PSMD14|PPA1|ACSL3|SERPINH1|GBE1|GAPDH|PITPNB|YKT6|G6PD|ATP2A2|CXCR4|CTSC|XBP1|BUB1|SLC7A5|RRM2|MAP2K3|ME1|ELOVL5|TXNRD1|CORO1A|PSMD13|SLC6A6|RDH11|IFRD1|STARD4|CDKN1A|PRDX1|PLK1|CACYBP|FADS1|TBK1|CCNF|SLC2A1|PSMD12|EGLN3|TES|GLA|NFIL3|AURKA|CCT6A|NFKBIB|AK4|STIP1|FGL2|SORD|ELOVL6|TUBG1|ETF1|TPI1|TRIB3|EEF1E1|PDK1
REACTOME_FCERI_MEDIATED_MAPK_ACTIVATION	1.7458e-18	5.57408e-17	1.10534	-0.68926	-2.81515	86	PAK2|FCER1G|LYN|LCP2|IGLC3|IGKV1-17|IGLC2|IGLV3-21|IGHV3-11|IGKV1-5|IGKV2-30|IGKV1-33|IGKV3-15|IGKV1-39|IGHV4-39|IGKV1D-39|IGKV1-12|IGKV3-20|IGHV4-34|IGHV3-30|IGHV2-5|IGLV1-51|IGLV3-19|IGKV3-11|IGHV3-23|IGLV1-47|IGKV2-28|IGHV2-70|IGKV1-16|IGKV4-1|IGLV1-44|IGLV3-25|IGLV2-14|IGLV3-27|IGLV6-57|IGHV3-53|IGLV7-43|IGHV3-33|IGKV1D-33|IGHV4-59|IGKV3D-20|IGKV1D-12|IGLV2-8|IGHV3-7|IGHV1-46|IGHV3-13|IGHV1-69|IGHV1-2|IGLV2-11|IGLV2-23|IGKV2D-28|IGKV1D-16
KEGG_RIBOSOME	3.0214e-18	9.42256e-17	1.10534	0.655975	3.0558	86	RPL22|RPL13|RPL13A|RPL3|RPL8|RPL11|RPL12|RPL30|RPLP2|RPL15|RPS28|RPS23|RPS6|RPL10A|RPS3|RPS4X|RPL7|RPS25|RPL34|RPL26|RPS18|RPL32|RPL5|RPL18|RPL29|RPS12|RPL10L|RPL10|RPS4Y1|RPS19|RPL27A|RPS27|RPL36|RPS15A|RPL37|RPL23A|RPS8|RPLP0|RPL7A|RPL9|RPL6|RPL37A|RPL41|RPS2|RPL31|RPS24|RPS27A|RPS29|RPL23|RPS9|RPL14|RPS11|RPS15|RPS20|RPS7|RPLP1|RPS26|RPS13|RPL35A|RPL19|RPL39|RPS3A|RPSA|RPL21|RPS5|RPL24
REACTOME_FCERI_MEDIATED_CA_2_MOBILIZATION	3.90203e-18	1.18923e-16	1.09593	-0.69366	-2.82916	85	FCER1G|LYN|LCP2|IGLC3|IGKV1-17|IGLC2|IGLV3-21|IGHV3-11|IGKV1-5|IGKV2-30|IGKV1-33|IGKV3-15|IGKV1-39|IGHV4-39|IGKV1D-39|IGKV1-12|IGKV3-20|IGHV4-34|IGHV3-30|IGHV2-5|IGLV1-51|IGLV3-19|IGKV3-11|IGHV3-23|IGLV1-47|IGKV2-28|IGHV2-70|IGKV1-16|IGKV4-1|IGLV1-44|IGLV3-25|IGLV2-14|IGLV3-27|IGLV6-57|IGHV3-53|IGLV7-43|IGHV3-33|IGKV1D-33|IGHV4-59|IGKV3D-20|PPP3R1|IGKV1D-12|IGLV2-8|IGHV3-7|IGHV1-46|IGHV3-13|IGHV1-69|IGHV1-2|IGLV2-11|IGLV2-23|BTK|IGKV2D-28|IGKV1D-16|SHC1|IGHE|ITPR1|VAV1|AHCYL1|MS4A2|IGKV2D-30|PPP3CA|NFATC1|PLCG2|IGKV5-2
REACTOME_ANTIGEN_ACTIVATES_B_CELL_RECEPTOR_BCR_LEADING_TO_GENERATION_OF_SECOND_MESSENGERS	4.53477e-18	1.35136e-16	1.09593	-0.692809	-2.82569	85	LYN|IGLC3|IGKV1-17|IGLC2|IGLV3-21|IGHV3-11|IGKV1-5|IGKV2-30|IGKV1-33|IGKV3-15|IGKV1-39|IGHV4-39|IGKV1D-39|IGHM|IGKV1-12|IGKV3-20|IGHV4-34|IGHV3-30|IGHV2-5|IGLV1-51|IGLV3-19|DAPP1|IGKV3-11|IGHV3-23|IGLV1-47|IGKV2-28|IGHV2-70|IGKV1-16|IGKV4-1|IGLV1-44|IGLV3-25|IGLV2-14|IGLV3-27|PIK3CD|IGLV6-57|IGHV3-53|IGLV7-43|IGHV3-33|IGKV1D-33|IGHV4-59|IGKV3D-20|IGKV1D-12|IGLV2-8|IGHV3-7|IGHV1-46|IGHV3-13|IGHV1-69|IGHV1-2|IGLV2-11|IGLV2-23|BTK|IGKV2D-28|IGKV1D-16|ORAI2|ITPR1|VAV1|CD79A|AHCYL1|IGKV2D-30|PIK3AP1|PLCG2|IGKV5-2|CD19|TRPC1
REACTOME_EUKARYOTIC_TRANSLATION_ELONGATION	5.60593e-18	1.63425e-16	1.09593	0.649498	3.07242	91	RPL22|RPL13|RPL13A|RPL3|EEF2|RPL8|RPL11|RPL12|RPL30|RPLP2|RPL15|RPS28|RPS23|RPS6|RPS14|RPL10A|RPS3|EEF1A1|RPS4X|RPL7|RPS25|RPL34|RPL26|RPS18|RPL32|RPL5|RPL18|RPL29|RPS12|RPL10L|RPL10|RPS4Y1|RPS19|RPL27A|RPS27|RPL36|RPS15A|RPL37|RPL23A|RPS8|RPLP0|RPL7A|RPL9|RPL6|RPL37A|RPL41|RPS2|RPL31|RPS24|RPS27A|RPS29|RPL23|RPS9|RPL14|RPS11|RPS15|RPS20|RPS7|RPLP1|RPS26|RPS13|RPL35A|RPL19|RPL39|RPS3A|RPSA|EEF1B2|RPL21|RPS5|RPL24
REACTOME_CELL_JUNCTION_ORGANIZATION	7.16073e-18	2.04309e-16	1.08644	-0.5084	-2.39073	263	SPCS2|ANGPTL4|SEC11C|OSTC|SPCS3|RPN1|PSMA6|PSMC6|RPN2|H2BC4|PKM|PSMA1|PSMC2|TWIST2|SNAI1|PRDM8|ADAM19|ITGB1|PSMA3|PSMA4|CANX|TWIST1|H3-3B|LAMC2|FLNC|ZC3H12A|STT3A|DAD1|PSMB5|CLDN14|PSMB2|ACTB|PSMB6|CDH5|CDH3|PSMC1|ACTN1|PSMA7|PSMC3|ZEB2|BHLHE22|CLDN1|FOXF1|PSMB1|PSMC4|RB1|TFAP2A|LIMS1|PSMD14|TMEM258|H3C2|DDOST|PSMA5|H2BC11|CDH11|NECTIN2|FURIN|CTSB|SNAI2|KRT5|SDK1|CLDN12|SP1|H4C4|ITGA6|PLEC|FERMT2|STRAP|PSMB4|PVR|H2BC21|ZEB1|CLDN18|PSMD8|PXN|LAMA3|PSMD13|CTNNB1|OST4|NECTIN4|ARHGEF6|FOXQ1|SOX10|PSMD11|ADRM1|GANAB|FLNA|PSMD12|PSMD1|PSMB7|ITGB4|H2AC20|CLDN5|PSMD6|SPCS1|CTNNA1|LAMB3|PSMD7|PSMC5|H2AX|CLDN2|CSNK2A2|CDH19|H2BC12|SEM1|PSMD2|H2AC6|MOGS|H4C9|AGO2|ACTG1|HEYL|VASP|FYN|CLDN11|CDH2|COL17A1|PSMB3|CTSL|H4C8|VCL|PARVB|CADM1|CDH15|H2BC6|H4C14|PARVA|CADM3|UBC|CDH13
REACTOME_CELL_CELL_COMMUNICATION	8.23996e-18	2.30204e-16	1.08644	-0.48824	-2.32322	295	SPCS2|ANGPTL4|SEC11C|OSTC|SPCS3|RPN1|PSMA6|PSMC6|SIRPB1|RPN2|H2BC4|PKM|PSMA1|PSMC2|TYROBP|TWIST2|SNAI1|PRDM8|ADAM19|ITGB1|PSMA3|PSMA4|CANX|TWIST1|H3-3B|LAMC2|FLNC|ZC3H12A|STT3A|DAD1|PSMB5|CLDN14|PSMB2|ACTB|PSMB6|CDH5|CDH3|PSMC1|CD47|ACTN1|PSMA7|PSMC3|ZEB2|BHLHE22|CLDN1|FOXF1|PSMB1|PSMC4|RB1|TFAP2A|LIMS1|PSMD14|SFTPA2|IQGAP1|TMEM258|H3C2|DDOST|PSMA5|PTPN11|H2BC11|CDH11|NECTIN2|FURIN|FYB1|CTSB|SNAI2|KRT5|SDK1|CLDN12|SP1|H4C4|KIRREL1|ITGA6|PLEC|FERMT2|STRAP|PSMB4|PVR|H2BC21|ZEB1|CLDN18|PSMD8|PXN|LAMA3|PSMD13|CTNNB1|OST4|NECTIN4|ARHGEF6|FOXQ1|SOX10|PSMD11|SIRPA|ADRM1|GANAB|FLNA|PSMD12|PSMD1|PSMB7|ITGB4|H2AC20|CLDN5|PSMD6|SPCS1|CTNNA1|LAMB3|PSMD7|PSMC5|H2AX|CLDN2|CSNK2A2|SIRPG|CDH19|H2BC12|SEM1|PSMD2|H2AC6|MOGS|H4C9|AGO2|ACTG1|HEYL|VASP|FYN|CLDN11|CDH2|COL17A1|PSMB3|CTSL|H4C8|VCL|PARVB|CADM1
REACTOME_PEPTIDE_LIGAND_BINDING_RECEPTORS	1.19078e-17	3.25886e-16	1.08644	-0.589859	-2.59924	144	CXCL2|CXCR2|CXCL8|CXCL5|FPR1|CXCL10|CXCR1|FPR2|CCL4|CXCL3|CXCL1|ANXA1|PROK2|CCL3|CCR1|CCL2|CXCL11|F2RL3|GPR37|CXCL9|PPBP|C5AR2|CCR3|CCR2|C3AR1|EDNRA|C5AR1|C3|CXCL16|CX3CL1|CCL22|GAL|ACKR4|ACKR1|CCRL2|MCHR1|FPR3|APLNR|APLN|AGT|CXCL13|CCL7|CCL25|UTS2B|PNOC|CCL19|CXCR4|GALR2|CCL17|CCL13|XCR1|F2RL2|TACR1|PF4|F2R|KISS1R|CXCR6|CCL20|CCR8|CCR5|POMC|CCR7|CCR10|RXFP1|SSTR3|CX3CR1|CCL11|EDNRB|GHRL|SAA1|UTS2R
REACTOME_INTERFERON_SIGNALING	1.18802e-16	3.18626e-15	1.04763	-0.494811	-2.3272	264	JAK2|ICAM1|SOCS1|IFITM3|SOCS3|GBP1|IRF1|GBP4|FCGR1A|TRIM21|DNAJC3|GBP5|STAT1|STAT3|UBE2L6|PTAFR|HSPA5|GBP2|TUBB6|IFITM2|SEC13|TRIM25|EIF2S2|IFIT3|ISG20|IFI35|CASP1|PML|IFNG|EIF4A3|IFITM1|IRF4|ATF6|ACTB|SPHK1|ADAR|TUBB2A|OASL|IFIT5|GBP7|GBP6|VCAM1|TRIM38|IFI30|TUBB3|TUBA1A|CD44|CIITA|OAS3|SNCA|KPNA3|PTPN1|NUP58|PTPN11|TRIM5|FURIN|HLA-DRA|IFNGR1|PSMB8|SAMHD1|JAK1|HLA-DPB1|EIF4G1|ISG15|HLA-DPA1|KPNB1|HLA-DRB1|EIF2AK2|OAS2|IFNAR2|EIF2S1|HLA-E|TRIM46|TUBA1B|XAF1|IFIT2|IFI44L|NUP50|IRF7|STAT2|NUP62|NEDD4|CDK1|MX2|TRIM29|TUBB2B|USP18|PPP2CA|UBE2N|KPNA2|FLNA|EIF4E|HSPA8|IKBKG|PTPN2|HLA-DRB5|IRF9|B2M|IFI44|TRIM26|NUP210|HLA-DQB1|FANCB|FNTB|NUP98|CENPS|ACTG1|HLA-DQB2|TRIM22
REACTOME_POTENTIAL_THERAPEUTICS_FOR_SARS	4.10101e-16	1.07833e-14	1.0377	-0.575937	-2.5452	147	JAK2|ZBP1|IL1R1|ITGB1|IGLC3|IGKV1-17|JAK3|IGLC2|IGLV3-21|IGHV3-11|IGKV1-5|IGKV2-30|IGKV1-33|IGKV3-15|IGKV1-39|IGHV4-39|IGKV1D-39|IGHM|IGKV1-12|IGKV3-20|IGHV4-34|IGHV3-30|IGHV2-5|IGLV1-51|IGLV3-19|IGKV3-11|IGHV3-23|IGLV1-47|IGKV2-28|IGHV2-70|IGKV1-16|IGKV4-1|IGLV1-44|IGLV3-25|IMPDH1|IGLV2-14|IGLV3-27|S1PR1|CYSLTR1|IGLV6-57|IGHV3-53|IGLV7-43|IGHV3-33|IGKV1D-33|IGHV4-59|SAP30|IGKV3D-20|IGKV1D-12|IGLV2-8|IGHV3-7|IGHV1-46|IGHV3-13|IGHV1-69|FURIN|IGHV1-2|IFNGR1|IGLV2-11|IGLV2-23|BTK|IGKV2D-28|JAK1|IGKV1D-16|IFNAR2|PDCD1|RIPK1|STAT2|HSP90AA1|TUBB|VAV1|TBK1|CD79A|ITGA4|ROCK1
REACTOME_EUKARYOTIC_TRANSLATION_INITIATION	4.41044e-16	1.13738e-14	1.0377	0.564961	2.79291	118	EIF3L|EIF4B|RPL22|EIF3F|RPL13|RPL13A|EIF3K|RPL3|RPL8|RPL11|RPL12|RPL30|RPLP2|RPL15|RPS28|RPS23|EIF3E|RPS6|RPS14|RPL10A|RPS3|RPS4X|RPL7|RPS25|RPL34|RPL26|RPS18|RPL32|RPL5|RPL18|PABPC1|RPL29|RPS12|RPL10L|RPL10|RPS4Y1|RPS19|RPL27A|RPS27|RPL36|RPS15A|RPL37|RPL23A|RPS8|RPLP0|RPL7A|RPL9|RPL6|RPL37A|RPL41|RPS2|EIF2B1|RPL31|RPS24|RPS27A|RPS29|RPL23|RPS9|RPL14|RPS11|RPS15|EIF3D|RPS20|EIF3H|RPS7|RPLP1|EIF3C|RPS26|RPS13|RPL35A|RPL19|RPL39|RPS3A|RPSA
HALLMARK_IL6_JAK_STAT3_SIGNALING	6.56704e-16	1.66158e-14	1.02767	-0.671278	-2.73787	85	SOCS1|IL15RA|IL6|CXCL10|CSF2|CSF3R|CSF2RB|SOCS3|MAP3K8|CXCL3|IL1B|CXCL1|IRF1|CCR1|TNF|TLR2|STAT1|STAT3|CXCL11|IL1R1|CXCL9|ITGB3|IL2RA|CSF2RA|OSMR|CSF1|PIK3R5|IL18R1|A2M|PLA2G2A|LTB|IL12RB1|CD44|MYD88|PTPN1|CXCL13|PTPN11|CCL7|CD36|IFNGR1|EBI3|TGFB1|CD38|IL6ST|TNFRSF1A|PF4|STAT2|IL7|ITGA4|CRLF2|LEPR|PTPN2|TNFRSF1B|IRF9|TNFRSF12A
REACTOME_CHEMOKINE_RECEPTORS_BIND_CHEMOKINES	1.34097e-15	3.33006e-14	1.01754	-0.747386	-2.80016	53	CXCL2|CXCR2|CXCL8|CXCL5|CXCL10|CXCR1|CCL4|CXCL3|CXCL1|CCL3|CCR1|CCL2|CXCL11|CXCL9|PPBP|CCR3|CCR2|CXCL16|CX3CL1|CCL22|ACKR4|CCRL2|CXCL13|CCL7|CCL25|CCL19|CXCR4|CCL17|CCL13|XCR1|PF4|CXCR6|CCL20|CCR8|CCR5|CCR7|CCR10|CX3CR1|CCL11
REACTOME_FCGAMMA_RECEPTOR_FCGR_DEPENDENT_PHAGOCYTOSIS	1.47852e-15	3.60489e-14	1.01754	-0.584124	-2.56097	139	FCGR2A|FCGR1A|FGR|HCK|IGHG4|FCGR3A|ACTR3|LYN|IGLC3|IGKV1-17|IGLC2|IGLV3-21|IGHV3-11|IGKV1-5|IGKV2-30|IGKV1-33|IGKV3-15|IGKV1-39|IGHV4-39|IGKV1D-39|ACTB|IGKV1-12|IGKV3-20|IGHV4-34|IGHV3-30|IGHV2-5|IGLV1-51|IGLV3-19|ARPC3|WAS|IGHG1|IGKV3-11|IGHV3-23|IGLV1-47|IGKV2-28|IGHV2-70|IGKV1-16|IGKV4-1|IGLV1-44|IGLV3-25|IGLV2-14|IGLV3-27|IGLV6-57|IGHV3-53|IGLV7-43|IGHV3-33|IGKV1D-33|IGHG2|IGHV4-59|IGKV3D-20|ARPC1B|IGKV1D-12|IGLV2-8|IGHV3-7|IGHV1-46|IGHV3-13|IGHV1-69|IGHV1-2|WASF1|IGLV2-11|IGLV2-23|BTK|MYO5A|IGKV2D-28|WIPF1|IGKV1D-16|ARPC4|ARPC5|NCKAP1L
KEGG_CELL_ADHESION_MOLECULES_CAMS	2.23899e-15	5.36159e-14	1.00732	-0.59648	-2.56587	122	CD274|ICAM1|SELE|SELL|VCAN|ITGAV|SELP|CTLA4|MADCAM1|ITGAM|ITGB1|CD80|PDCD1LG2|PECAM1|SELPLG|ICAM3|CLDN14|ITGB2|CDH5|PTPRC|CDH3|ITGA8|GLG1|NRCAM|ALCAM|CD276|CD86|VCAM1|CLDN1|CD40|JAM3|NRXN3|NLGN2|NECTIN2|ICOS|HLA-DRA|SDC2|ITGA6|HLA-DPB1|HLA-DMB|HLA-DPA1|CD34|HLA-DRB1|PVR|HLA-E|PDCD1|HLA-DMA|CLDN18|CD4|ITGA4|CD28|MPZ|HLA-DRB5|CLDN5|CD226|HLA-DOA|ITGAL|CLDN2|HLA-DOB|NLGN4X|JAM2|HLA-DQB1|CD40LG|SIGLEC1|CLDN11|CDH2|HLA-C|SPN|CADM1|HLA-F|CDH15|CD2
REACTOME_G_ALPHA_I_SIGNALLING_EVENTS	4.05109e-15	9.53072e-14	0.996986	-0.489009	-2.28794	247	CXCL2|HCAR2|HCAR3|CXCR2|CXCL8|CXCL5|FPR1|CXCL10|CXCR1|P2RY13|FPR2|CCL4|CXCL3|CXCL1|ANXA1|GNA15|CCR1|RGS16|CXCL11|GNAI3|HRH4|GPR37|CXCL9|PPBP|PDE4B|CCR3|CCR2|C3AR1|RGS18|C5AR1|C3|CXCL16|CX3CL1|CCL4L2|S1PR4|RGS5|GAL|GNB4|SUCNR1|RGS19|S1PR3|GPR183|MCHR1|PRKAR1A|FPR3|P2RY14|APLNR|PPP3R1|APLN|AGT|CXCL13|PDE1C|S1PR5|CCL25|GNG2|PDE1B|ADORA1|GPSM3|HCAR1|PNOC|CCL19|CXCR4|GALR2|CCL13|RGS4|PLCB2|TAS1R3|GNB5|PF4|GNB2|CXCR6|ITPR1|CCL20|CCR8|GNG11|CCR5|POMC|CCR7|LPAR3|GPSM1|CCR10|AHCYL1|PPP2CA|KPNA2|SSTR3|CX3CR1|PLCB1|GNG5|SAA1|RGS14|GNAS|CCR4|RGS1|PPP3CA|HTR1B|GPR31|ADCY7|CREB1|GRM2|S1PR2|CAMKK1|GPR17|RGSL1|CCL21|RGS12
REACTOME_INTEGRIN_CELL_SURFACE_INTERACTIONS	8.88551e-15	2.05439e-13	0.986546	-0.667273	-2.66604	76	ICAM1|SPP1|ITGA1|ITGAV|ITGAX|FGB|VWF|COL7A1|COL4A1|COL6A3|MADCAM1|ITGB3|ITGA5|COL8A1|ITGAM|ITGB1|PECAM1|KDR|ITGA2|ICAM3|COL1A2|COL18A1|ITGB2|COL1A1|ITGB6|ITGA8|LUM|CD47|FBN1|VCAM1|FN1|JAM3|COL13A1|CD44|COL4A2|COL23A1|COL5A1|COL6A2|ITGA6|ICAM5
HALLMARK_COAGULATION	1.10821e-14	2.51883e-13	0.986546	-0.588499	-2.52979	121	MMP1|SERPINE1|MMP3|PLAU|PLEK|ANXA1|THBD|SERPINB2|VWF|MMP9|OLR1|C1R|SERPING1|ITGB3|TFPI2|MMP2|PECAM1|CFH|SERPINA1|C1S|ADAM9|TIMP1|C3|ITGA2|RAPGEF3|CFB|DUSP14|HTRA1|PDGFB|A2M|FBN1|CFI|FN1|PLAT|CTSK|PROS1|ARF4|SPARC|FURIN|CTSB|C2|MAFF|C1QA|MMP14|APOC1|F2RL2|F3|DUSP6|PF4|GNB2|S100A13
HALLMARK_IL2_STAT5_SIGNALING	1.36695e-14	3.05513e-13	0.986546	-0.522344	-2.38521	195	SOCS1|SPP1|CXCL10|CSF2|IFITM3|SELL|MAP3K8|SLC2A3|GBP4|TGM2|ITGAV|RGS16|SELP|BHLHE40|BATF3|IL10|CTLA4|ADAM19|GPR65|BATF|IL2RA|PLSCR1|TNFRSF9|P4HA1|TNFRSF8|NFKBIZ|IRF4|CST7|PNP|RHOH|HK2|TNFRSF4|CSF1|DENND5A|IL1RL1|NRP1|ECM1|IL18R1|TNFRSF18|ALCAM|CD86|MXD1|CD48|LTB|SERPINB6|BCL2L1|IL10RA|CAPG|PHLDA1|CD44|SNX9|GSTO1|CDCP1|FURIN|ICOS|AHR|GUCY1B1|IFNGR1|MUC1|ITGA6|PLEC|LRRC8C|MAFF|XBP1|CKAP4|PRNP|F2RL2|TRAF1|CD83|SWAP70|MYO1E|CDC6|IL2RB|LIF|SYT11|TNFSF11
REACTOME_C_TYPE_LECTIN_RECEPTORS_CLRS	1.61427e-14	3.54874e-13	0.975995	-0.587248	-2.52616	122	CLEC4D|CLEC4E|IL1B|CLEC6A|PSMA6|CLEC7A|PSMC6|PAK2|FCER1G|MUC16|PSMA1|CASP8|PSMC2|LYN|CLEC4A|PSMA3|PSMA4|ICAM3|MUCL1|PSMB5|PSMB2|PSMB6|CCL22|NFKBIA|PSMC1|PSMA7|PSMC3|PSMB1|PSMC4|PSMD14|PPP3R1|PSMA5|NFKB2|RELA|MUC1|MALT1|PSMB4|CCL17|PSMD8|PSMD13|CUL1|ITPR1|CD209|PSMD11|ADRM1|AHCYL1|UBE2N|MUC5B|PSMD12|IKBKG|PSMD1|PSMB7|CARD11|PSMD6|BCL10|PPP3CA|PSMD7|PSMC5|CLEC10A|CARD9|NFATC1|PLCG2|SEM1|PSMD2|NFKB1|FYN|MUC13|PPP3CB|PSMB3|MUC4|UBA3|UBE2M
KEGG_LEISHMANIA_INFECTION	2.61186e-14	5.6492e-13	0.975995	-0.692313	-2.70414	67	JAK2|FCGR3B|FCGR2A|PTGS2|IL1A|IL1B|FCGR1A|TNF|TLR2|NCF2|STAT1|CR1|IL12B|IL10|FCGR3A|NCF1|ITGAM|NOS2|ITGB1|C3|IFNG|ITGB2|NFKBIA|TGFB2|NCF4|TLR4|MYD88|HLA-DRA|IFNGR1|RELA|JAK1|HLA-DPB1|HLA-DMB|TGFB1|HLA-DPA1|IL12A|HLA-DRB1|HLA-DMA|ITGA4|TGFB3|PRKCB|HLA-DRB5|MAPK11|HLA-DOA|NFKBIB|HLA-DOB|HLA-DQB1
REACTOME_REGULATION_OF_T_CELL_ACTIVATION_BY_CD28_FAMILY	6.54544e-14	1.39116e-12	0.954542	-0.483985	-2.25945	243	CD274|ERLEC1|MAGT1|OSTC|MAP3K8|IRF1|RPN1|PSMA6|HIF1A|PSMC6|RPN2|STAT1|H2BC4|PAK2|TEAD4|STAT3|PSMA1|PSMC2|LYN|CTLA4|PSMA3|PSMA4|CD80|H3-3B|PDCD1LG2|DERL2|WWTR1|STT3A|DAD1|PSMB5|VCP|PSMB2|PSMB6|PSMC1|PIK3R5|CD86|PSMA7|STT3B|PIK3CD|PSMC3|PSMB1|PSMC4|AKT3|PSMD14|TMEM258|H3C2|DDOST|YAP1|PSMA5|NFKB2|DERL3|PTPN11|H2BC11|ICOS|HLA-DRA|RELA|JAK1|H4C4|HLA-DPB1|HLA-DPA1|HLA-DRB1|PSMB4|PDCD1|H2BC21|PSMD8|PSMD13|CTNNB1|CUL1|OST4|PPP2R5B|SEL1L|PSMD11|YWHAG|ADRM1|VAV1|CD4|PIK3CG|PPP2CA|DERL1|CD28|PSMD12|TEAD1|PSMD1|PSMB7|H2AC20|PIK3R6|HLA-DRB5|PSMD6|NEK2|PSMD7|PSMC5|H2AX|CSNK2A2|HLA-DQB1|H2BC12|SEM1|PSMD2|H2AC6|H4C9|AGO2|CD3D|HLA-DQB2|LCK|TRIB3|NFKB1|FYN
REACTOME_REGULATION_OF_HOMOTYPIC_CELL_CELL_ADHESION	6.63938e-14	1.39116e-12	0.954542	-0.514695	-2.34433	190	SPCS2|ANGPTL4|SEC11C|OSTC|SPCS3|RPN1|PSMA6|PSMC6|RPN2|H2BC4|PKM|PSMA1|PSMC2|TWIST2|SNAI1|PRDM8|ADAM19|PSMA3|PSMA4|CANX|TWIST1|H3-3B|ZC3H12A|STT3A|DAD1|PSMB5|PSMB2|ACTB|PSMB6|PSMC1|PSMA7|PSMC3|ZEB2|BHLHE22|FOXF1|PSMB1|PSMC4|RB1|TFAP2A|PSMD14|TMEM258|H3C2|DDOST|PSMA5|H2BC11|CDH11|FURIN|CTSB|SNAI2|SP1|H4C4|STRAP|PSMB4|H2BC21|ZEB1|PSMD8|PSMD13|CTNNB1|OST4|FOXQ1|SOX10|PSMD11|ADRM1|GANAB|PSMD12|PSMD1|PSMB7|H2AC20|PSMD6|SPCS1|CTNNA1|PSMD7|PSMC5|H2AX|CSNK2A2|CDH19|H2BC12|SEM1|PSMD2|H2AC6|MOGS|H4C9|AGO2|ACTG1|HEYL
KEGG_JAK_STAT_SIGNALING_PATHWAY	7.69592e-14	1.58458e-12	0.954542	-0.579168	-2.4914	122	JAK2|OSM|SOCS1|CSF3|IL15RA|IL6|CSF2|CSF3R|IL13RA2|CSF2RB|SOCS3|IL22|STAT1|TPO|STAT3|IL12B|IL10|IL7R|SPRY1|IL2RA|CSF2RA|JAK3|STAT4|IFNG|OSMR|IL26|PIK3R5|IL21|PIK3CD|IL12RB1|BCL2L1|IL10RA|AKT3|IL15|PTPN11|IFNGR1|IL21R|STAM|JAK1|IL23A|IL12A|STAT5A|IFNAR2|IL19|IL6ST|STAT2|IL7|IL2RB|LIF|IL5RA|IL12RB2|SOCS5|PIK3CG|SPRED1|CRLF2|LEPR
REACTOME_INTERLEUKIN_1_SIGNALING	7.79882e-14	1.58458e-12	0.954542	-0.613912	-2.57072	101	IL1RAP|IL1A|MAP3K8|IL1B|S100A12|NOD2|PSMA6|PSMC6|PSMA1|MAP2K1|TIFA|IL1R1|CASP8|PSMC2|PSMA3|PSMA4|IL1RN|PSMB5|IKBIP|RIPK2|PSMB2|PSMB6|NFKBIA|PSMC1|S100B|PSMA7|NLRC5|PSMC3|PSMB1|PSMC4|PSMD14|MYD88|PSMA5|NFKB2|RELA|PSMB4|PELI1|IRAK2|PSMD8|IRAK3|ALPK1|PSMD13|CUL1|PSMD11|ADRM1|USP18|UBE2N|PSMD12|IKBKG|PSMD1|USP14|PSMB7|SAA1|MAP2K4|PSMD6|NFKBIB|PSMD7|PSMC5
KEGG_COMPLEMENT_AND_COAGULATION_CASCADES	8.36457e-14	1.67416e-12	0.954542	-0.703151	-2.67616	58	SERPINE1|CD59|PLAU|THBD|FGB|VWF|CR1|PLAUR|C1R|SERPING1|TFPI|MASP1|CD55|CFH|SERPINA1|C3AR1|C1S|C5AR1|C3|SERPINF2|C4BPB|CFB|C4B|A2M|CFI|PLAT|C4A|PROS1|SERPIND1|F5|C2|C1QA|C1QB|F3|F2R|C4BPA|C1QC|SERPINA5
REACTOME_TNFR2_NON_CANONICAL_NF_KB_PATHWAY	1.44832e-13	2.82549e-12	0.943632	-0.624384	-2.55368	87	PSMA6|TNF|PSMC6|BIRC3|PSMA1|PSMC2|PSMA3|TNFSF13B|PSMA4|TNFRSF9|TNFRSF8|PSMB5|PSMB2|PSMB6|TNFRSF4|PSMC1|TNFSF14|TNFRSF18|PSMA7|TNFSF8|PSMC3|LTB|CD40|PSMB1|PSMC4|TNFRSF17|PSMD14|PSMA5|NFKB2|PSMB4|PSMD8|TNFRSF1A|FASLG|PSMD13|CUL1|TNFSF11|TNFRSF11B|PSMD11|ADRM1|EDARADD|PSMD12|PSMD1|PSMB7|TNFRSF1B|PSMD6|TNFRSF12A|PSMD7|PSMC5|CD27|LTA|SEM1|PSMD2|CD40LG|TNFRSF13B|PSMB3|UBA3|UBE2M|TNFSF15
REACTOME_DEGRADATION_OF_THE_EXTRACELLULAR_MATRIX	1.45383e-13	2.82549e-12	0.943632	-0.575367	-2.47334	121	MMP1|MMP3|SPP1|MMP12|ADAMTS4|COL15A1|MMP25|COL7A1|MMP9|ADAMTS9|COL4A1|COL6A3|MMP19|COL8A1|MMP2|COL12A1|LAMC2|ADAM9|TIMP1|NID1|CAPN14|MMP13|COL1A2|COL18A1|COL1A1|CTSG|ADAMTS5|HTRA1|LAMB1|ADAM8|PRSS1|A2M|FBN1|TLL1|FN1|CTSK|COL13A1|LAMC1|CD44|COL4A2|COL23A1|COL5A1|FURIN|CTSB|COL6A2|ADAM17|MMP14|ADAMTS1|FBN2|LAMA3
REACTOME_COLLAGEN_FORMATION	1.53175e-13	2.9344e-12	0.943632	-0.639693	-2.59167	82	MMP3|LOX|COL15A1|PPIB|COL7A1|MMP9|COL4A1|COL6A3|COL8A1|ADAMTS3|LOXL2|COL12A1|LAMC2|ADAMTS2|P4HA1|MMP13|COL1A2|COL18A1|P4HA3|PXDN|COL1A1|P4HB|PLOD1|P3H2|PCOLCE|TLL1|COL13A1|COL4A2|COL23A1|COL5A1|SERPINH1|CTSB|COL6A2|ITGA6|PLEC|LAMA3|LOXL3|COL24A1|COL5A3|P3H1|PLOD3|COL22A1|ITGB4|LOXL1|COL4A4|LAMB3|COL14A1|LOXL4|P4HA2|COL8A2|COL17A1|CTSL
REACTOME_CROSS_PRESENTATION_OF_SOLUBLE_EXOGENOUS_ANTIGENS_ENDOSOMES	2.87282e-13	5.42598e-12	0.932595	-0.767614	-2.72341	41	FCGR1A|PSMA6|PSMC6|PSMA1|PSMC2|PSMA3|PSMA4|PSMB5|PSMB2|PSMB6|PSMC1|PSMB10|MRC2|PSMA7|PSMB9|PSMC3|PSMB1|PSMC4|PSMD14|PSME2|PSMA5|PSMB8|PSME1|PSMB4|PSMD8|PSMD13|PSMD11|ADRM1|MRC1|PSMD12|PSMD1|PSMB7|PSMD6|PSMD7|PSMC5|SEM1|PSMD2
REACTOME_ADHERENS_JUNCTIONS_INTERACTIONS	3e-13	5.5875e-12	0.932595	-0.497795	-2.29066	209	SPCS2|ANGPTL4|SEC11C|OSTC|SPCS3|RPN1|PSMA6|PSMC6|RPN2|H2BC4|PKM|PSMA1|PSMC2|TWIST2|SNAI1|PRDM8|ADAM19|PSMA3|PSMA4|CANX|TWIST1|H3-3B|ZC3H12A|STT3A|DAD1|PSMB5|PSMB2|ACTB|PSMB6|CDH5|CDH3|PSMC1|PSMA7|PSMC3|ZEB2|BHLHE22|FOXF1|PSMB1|PSMC4|RB1|TFAP2A|PSMD14|TMEM258|H3C2|DDOST|PSMA5|H2BC11|CDH11|NECTIN2|FURIN|CTSB|SNAI2|SP1|H4C4|STRAP|PSMB4|PVR|H2BC21|ZEB1|PSMD8|PSMD13|CTNNB1|OST4|NECTIN4|FOXQ1|SOX10|PSMD11|ADRM1|GANAB|PSMD12|PSMD1|PSMB7|H2AC20|PSMD6|SPCS1|CTNNA1|PSMD7|PSMC5|H2AX|CSNK2A2|CDH19|H2BC12|SEM1|PSMD2|H2AC6|MOGS|H4C9|AGO2|ACTG1|HEYL|FYN|CDH2|PSMB3|CTSL|H4C8|VCL|CADM1|CDH15|H2BC6|H4C14|CADM3|UBC|CDH13
REACTOME_CO_INHIBITION_BY_PD_1	3.39586e-13	6.23814e-12	0.932595	-0.501787	-2.28741	193	CD274|ERLEC1|MAGT1|OSTC|IRF1|RPN1|PSMA6|HIF1A|PSMC6|RPN2|STAT1|H2BC4|TEAD4|STAT3|PSMA1|PSMC2|PSMA3|PSMA4|H3-3B|PDCD1LG2|DERL2|WWTR1|STT3A|DAD1|PSMB5|VCP|PSMB2|PSMB6|PSMC1|PSMA7|STT3B|PSMC3|PSMB1|PSMC4|PSMD14|TMEM258|H3C2|DDOST|YAP1|PSMA5|NFKB2|DERL3|PTPN11|H2BC11|HLA-DRA|RELA|JAK1|H4C4|HLA-DPB1|HLA-DPA1|HLA-DRB1|PSMB4|PDCD1|H2BC21|PSMD8|PSMD13|CTNNB1|CUL1|OST4|SEL1L|PSMD11|YWHAG|ADRM1|CD4|DERL1|PSMD12|TEAD1|PSMD1|PSMB7|H2AC20|HLA-DRB5|PSMD6|NEK2|PSMD7|PSMC5|H2AX|CSNK2A2|HLA-DQB1|H2BC12|SEM1|PSMD2|H2AC6|H4C9|AGO2|CD3D|HLA-DQB2|LCK|NFKB1|LEF1
REACTOME_SELENOAMINO_ACID_METABOLISM	4.02127e-13	7.28719e-12	0.932595	0.53347	2.62512	116	SEPHS2|RPL22|RPL13|RPL13A|RPL3|QARS1|LARS1|RPL8|RPL11|RPL12|RPL30|RPLP2|RPL15|RPS28|RPS23|RPS6|RPS14|RPL10A|RPS3|RPS4X|SECISBP2|RPL7|RPS25|RPL34|RPL26|RPS18|RPL32|RPL5|RPL18|RPL29|RPS12|RPL10L|RPL10|RPS4Y1|RPS19|RPL27A|RPS27|RPL36|RPS15A|SEPSECS|RPL37|RPL23A|RPS8|HNMT|RPLP0|RPL7A|RPL9|RPL6|RPL37A|RPL41|RPS2|RPL31|RPS24|RPS27A|RPS29|RPL23|RPS9|RPL14|RPS11|RPS15|RPS20|RPS7|RPLP1|RPS26|RPS13|RPL35A|RPL19|RPL39|PSTK|RPS3A|RPSA
REACTOME_M_PHASE	5.8416e-13	1.04448e-11	0.921426	-0.421132	-2.0404	374	PSMA6|USO1|PSMC6|H2BC4|CDC27|PSMA1|PSMC2|CEP135|TUBB6|SEC13|PSMA3|CLIP1|PSMA4|BLZF1|H3-3B|PSMB5|PSMB2|PSMB6|PSMC1|RAB1A|TUBB2A|PSMA7|CDC26|PSMC3|PSMB1|PSMC4|RB1|TUBB3|TUBA1A|PSMD14|H3C2|LPIN1|PSMA5|NUP58|GORASP2|H2BC11|NDE1|CCNB1|KIF23|H4C4|KNL1|CETN2|KIF20A|ANKLE2|KPNB1|PSMB4|MZT1|BUB1|CENPI|CENPE|VRK2|UBE2S|CCP110|TUBA1B|H2BC21|SKA1|SGO2|PSMD8|RAN|SGO1|PSMD13|CENPA|NUP50|NDEL1|DYNC1I2|NCAPG|NUP62|PPP2R5B|CDC20|KIF18A|UBE2C|PLK1|ARPP19|HSP90AA1|DYNC1LI1|CDK1|TUBB|PPP2R2A|BIRC5|PSMD11|YWHAG|ADRM1|TUBB2B|PPP2CA|CLASP1|PSMD12|XPO1|PSMD1|PSMB7|ERCC6L|PRKCB|NUF2|H2AC20|PSMD6|NEK2|NEDD1|LMNB1|NDC80|CNEP1R1|PSMD7|PSMC5|H2AX|MIS12|DSN1|NCAPH|CENPN|INCENP|CDCA5|NUP210|ZWILCH|CDCA8|CSNK2A2|NCAPG2|BUB1B|KIF2C|H2BC12|AURKB|SEM1|PSMD2|H2AC6|NUP98|CENPS|CENPK|H4C9|TUBG1|SPDL1|MAD2L1|SMC4|NUP188|PTTG1|FIRRM|MAPRE1|ODF2|RCC1|LEMD3|CEP164|PPP2R5C|RANGAP1|NEK6|PSMB3|NUDC|H4C8|GOLGA2|ZW10|PPP2CB|TUBA1C|SMC2|CENPL|EMD|NUP37|ZWINT|CEP76|FBXO5|PLK4|H2BC6|H4C14|TAOK1|SPC25|SPC24|UBC|UBE2D1|PRKAR2B|CENPO
REACTOME_MITOTIC_METAPHASE_AND_ANAPHASE	1.01099e-12	1.78386e-11	0.91012	-0.478142	-2.20942	217	PSMA6|PSMC6|CDC27|PSMA1|PSMC2|TUBB6|SEC13|PSMA3|CLIP1|PSMA4|PSMB5|PSMB2|PSMB6|PSMC1|TUBB2A|PSMA7|CDC26|PSMC3|PSMB1|PSMC4|TUBB3|TUBA1A|PSMD14|PSMA5|NUP58|NDE1|CCNB1|KNL1|ANKLE2|KPNB1|PSMB4|BUB1|CENPI|CENPE|VRK2|UBE2S|TUBA1B|SKA1|SGO2|PSMD8|RAN|SGO1|PSMD13|CENPA|NDEL1|DYNC1I2|NUP62|PPP2R5B|CDC20|KIF18A|UBE2C|PLK1|DYNC1LI1|CDK1|PPP2R2A|BIRC5|PSMD11|ADRM1|TUBB2B|PPP2CA|CLASP1|PSMD12|XPO1|PSMD1|PSMB7|ERCC6L|NUF2|PSMD6|LMNB1|NDC80|PSMD7|PSMC5|MIS12|DSN1|CENPN|INCENP|CDCA5|ZWILCH|CDCA8|BUB1B|KIF2C|AURKB|SEM1|PSMD2|NUP98|CENPS|CENPK|SPDL1|MAD2L1|NUP188|PTTG1|MAPRE1|RCC1|LEMD3|PPP2R5C|RANGAP1|PSMB3|NUDC|ZW10|PPP2CB|TUBA1C|CENPL|EMD|NUP37|ZWINT|FBXO5|TAOK1|SPC25|SPC24|UBC|UBE2D1|CENPO
REACTOME_NONSENSE_MEDIATED_DECAY_NMD	1.17679e-12	2.04946e-11	0.91012	0.529758	2.59852	114	RPL22|RPL13|RPL13A|RPL3|RPL8|RPL11|RPL12|RPL30|RPLP2|NCBP2|RPL15|RPS28|RPS23|RPS6|RPS14|RPL10A|RPS3|RPS4X|UPF3A|RPL7|RPS25|RPL34|RPL26|RPS18|RPL32|RPL5|RPL18|PABPC1|RPL29|RPS12|RPL10L|RPL10|RPS4Y1|RPS19|RPL27A|RPS27|RPL36|RPS15A|RPL37|RPL23A|RPS8|RPLP0|RPL7A|RPL9|RPL6|RPL37A|RPL41|PPP2R1A|RPS2|RPL31|RPS24|RPS27A|RPS29|RPL23|RPS9|RPL14|RPS11|RPS15|RPS20|RPS7|RPLP1|RPS26|RPS13|RBM8A|RPL35A|RPL19|PNRC2|RPL39|RPS3A|RPSA
KEGG_PROTEASOME	1.55606e-12	2.67522e-11	0.91012	-0.747921	-2.66319	42	PSMA6|PSMC6|PSMA1|PSMC2|PSMA3|PSMA4|POMP|IFNG|PSMB5|PSMB2|PSMB6|PSMC1|PSMD4|PSMB10|PSMA7|PSMB9|PSMC3|PSMB1|PSMC4|PSMD14|PSME2|PSMA5|PSMB8|PSME1|PSMB4|PSMD8|PSMD13|PSMD11|PSMD12|PSMD1|PSMB7|PSMD6|PSME4|PSMD7|PSMC5|SEM1|PSMD2
REACTOME_RESPONSE_OF_EIF2AK4_GCN2_TO_AMINO_ACID_DEFICIENCY	1.81462e-12	3.08026e-11	0.91012	0.547216	2.62555	100	RPL22|RPL13|RPL13A|RPL3|RPL8|RPL11|RPL12|RPL30|RPLP2|RPL15|RPS28|RPS23|RPS6|RPS14|RPL10A|RPS3|RPS4X|RPL7|RPS25|IMPACT|RPL34|RPL26|RPS18|RPL32|RPL5|RPL18|RPL29|RPS12|RPL10L|RPL10|RPS4Y1|RPS19|RPL27A|RPS27|RPL36|RPS15A|RPL37|RPL23A|RPS8|RPLP0|RPL7A|RPL9|RPL6|RPL37A|RPL41|RPS2|RPL31|RPS24|RPS27A|RPS29|RPL23|RPS9|RPL14|RPS11|RPS15|RPS20|RPS7|RPLP1|RPS26|RPS13|RPL35A|RPL19|RPL39|RPS3A|RPSA|RPL21|RPS5|RPL24
REACTOME_SARS_COV_INFECTIONS	2.82295e-12	4.73197e-11	0.898671	-0.399042	-1.95657	448	JAK2|SERPINE1|MAGT1|OSTC|TLR8|ZBP1|RPN1|NOD2|NMI|SEC24A|SEC24D|TLR2|NLRP12|PPIB|PSMC6|RPN2|STAT1|PARP9|IL1R1|NLRP3|ITGB1|SEC13|TRIM25|MASP1|CANX|PARP14|IGLC3|IGKV1-17|CASP1|JAK3|IGLC2|IGLV3-21|IGHV3-11|IGKV1-5|IGKV2-30|IGKV1-33|STT3A|DAD1|IGKV3-15|IGKV1-39|IGHV4-39|VCP|IGKV1D-39|IGHM|RIPK2|IGKV1-12|IGKV3-20|IGHV4-34|IGHV3-30|IGHV2-5|IGLV1-51|ST3GAL1|IGLV3-19|NFKBIA|IGKV3-11|IGHV3-23|IGLV1-47|IGKV2-28|IL17A|IGHV2-70|IGKV1-16|IGKV4-1|IGLV1-44|IGLV3-25|RUNX1|NRP1|IMPDH1|IGLV2-14|TLR1|IGLV3-27|PARP8|ZDHHC20|STING1|S1PR1|STT3B|CYSLTR1|IGLV6-57|IGHV3-53|SNRPG|IGLV7-43|IGHV3-33|FUT8|BCL2L1|IGKV1D-33|RB1|AKT3|IGHV4-59|SAP30|IGKV3D-20|IGKV1D-12|TMEM258|IGLV2-8|IGHV3-7|IGHV1-46|DDOST|IGHV3-13|IGHV1-69|NUP58|PTPN11|FURIN|IGHV1-2|IFNGR1|IGLV2-11|IGLV2-23|BTK|RELA|SEC24C|IGKV2D-28|JAK1|SP1|IGKV1D-16|SDC2|CAV1|ISG15|KPNB1|IFNAR2|HLA-E|PDCD1|RIPK1|IRAK2|NUP50|ANO6|IRF7|OST4|GPC1|STAT2|NUP62|HSP90AA1|MGAT1|TUBB|EDEM2|YWHAG|VAV1|TBK1|CD79A|UBE2N|ITGA4|KPNA2|GANAB|ROCK1
REACTOME_SEPARATION_OF_SISTER_CHROMATIDS	2.90684e-12	4.81243e-11	0.898671	-0.504447	-2.27215	172	PSMA6|PSMC6|CDC27|PSMA1|PSMC2|TUBB6|SEC13|PSMA3|CLIP1|PSMA4|PSMB5|PSMB2|PSMB6|PSMC1|TUBB2A|PSMA7|CDC26|PSMC3|PSMB1|PSMC4|TUBB3|TUBA1A|PSMD14|PSMA5|NDE1|KNL1|PSMB4|BUB1|CENPI|CENPE|UBE2S|TUBA1B|SKA1|SGO2|PSMD8|SGO1|PSMD13|CENPA|NDEL1|DYNC1I2|PPP2R5B|CDC20|KIF18A|UBE2C|PLK1|DYNC1LI1|BIRC5|PSMD11|ADRM1|TUBB2B|PPP2CA|CLASP1|PSMD12|XPO1|PSMD1|PSMB7|ERCC6L|NUF2|PSMD6|NDC80|PSMD7|PSMC5|MIS12|DSN1|CENPN|INCENP|CDCA5|ZWILCH|CDCA8|BUB1B|KIF2C|AURKB|SEM1|PSMD2|NUP98|CENPS|CENPK|SPDL1|MAD2L1|PTTG1|MAPRE1|PPP2R5C|RANGAP1|PSMB3|NUDC|ZW10|PPP2CB|TUBA1C|CENPL|NUP37|ZWINT|TAOK1|SPC25|SPC24|UBC|UBE2D1|CENPO|DYNLL1
REACTOME_PROGRAMMED_CELL_DEATH	3.18113e-12	5.20231e-11	0.898671	-0.491356	-2.2418	194	IL1A|MLKL|GZMB|IL1B|IRF1|PSMA6|SDCBP|PSMC6|PAK2|STAT3|PMAIP1|BIRC3|PSMA1|CASP8|LY96|PSMC2|PSMA3|PSMA4|CASP1|PSMB5|PSMB2|PSMB6|CASP4|DSG3|PSMC1|CFLAR|AVEN|PSMA7|PSMC3|TLR4|PSMB1|PSMC4|BCL2L1|NMT1|AKT3|CDC37|PSMD14|VIM|PPP3R1|CASP5|IL18|PSMA5|BID|PLEC|KPNB1|APIP|PSMB4|PELI1|UBE2L3|RIPK1|ARHGAP10|PSMD8|FASLG|PSMD13|CTNNB1|HSP90AA1|GSDMD|PSMD11|YWHAG|ADRM1|TP53BP2|APAF1|STK26|ROCK1|PSMD12|PSMD1|PSMB7|STK24|PSMD6|LMNB1|YWHAH|PSMD7|PSMC5|CLSPN|UACA|DBNL|CDKN2A|TP73|CARD8|SEM1|PSMD2|DCC|YWHAZ|TRADD|TNFRSF10A|TNFRSF10B
REACTOME_REGULATION_OF_PD_L1_CD274_EXPRESSION	5.17908e-12	8.36765e-11	0.887075	-0.502571	-2.26255	171	CD274|ERLEC1|MAGT1|OSTC|IRF1|RPN1|PSMA6|HIF1A|PSMC6|RPN2|STAT1|H2BC4|TEAD4|STAT3|PSMA1|PSMC2|PSMA3|PSMA4|H3-3B|PDCD1LG2|DERL2|WWTR1|STT3A|DAD1|PSMB5|VCP|PSMB2|PSMB6|PSMC1|PSMA7|STT3B|PSMC3|PSMB1|PSMC4|PSMD14|TMEM258|H3C2|DDOST|YAP1|PSMA5|NFKB2|DERL3|H2BC11|RELA|JAK1|H4C4|PSMB4|PDCD1|H2BC21|PSMD8|PSMD13|CTNNB1|CUL1|OST4|SEL1L|PSMD11|YWHAG|ADRM1|DERL1|PSMD12|TEAD1|PSMD1|PSMB7|H2AC20|PSMD6|NEK2|PSMD7|PSMC5|H2AX|CSNK2A2|H2BC12|SEM1|PSMD2|H2AC6|H4C9|AGO2
REACTOME_REGULATION_OF_PD_L1_CD274_POST_TRANSLATIONAL_MODIFICATION	1.21817e-11	1.94472e-10	0.875325	-0.614383	-2.50582	85	CD274|ERLEC1|MAGT1|OSTC|RPN1|PSMA6|PSMC6|RPN2|PSMA1|PSMC2|PSMA3|PSMA4|PDCD1LG2|DERL2|STT3A|DAD1|PSMB5|VCP|PSMB2|PSMB6|PSMC1|PSMA7|STT3B|PSMC3|PSMB1|PSMC4|PSMD14|TMEM258|DDOST|PSMA5|DERL3|JAK1|PSMB4|PDCD1|PSMD8|PSMD13|CUL1|OST4|SEL1L|PSMD11|YWHAG|ADRM1|DERL1|PSMD12|PSMD1|PSMB7|PSMD6|NEK2|PSMD7|PSMC5|CSNK2A2|SEM1|PSMD2
REACTOME_ASPARAGINE_N_LINKED_GLYCOSYLATION	1.39042e-11	2.19359e-10	0.875325	-0.434761	-2.07041	297	CD59|MAGT1|OSTC|NUS1|ARFGAP3|RPN1|TMED9|PGM3|LMAN1|USO1|ALG2|SEC24A|SEC24D|SEC31A|RPN2|BET1|COL7A1|TMED7|TMED2|HK1|CALR|PREB|SEC22B|TUBB6|SEC13|UGGT1|CANX|PDIA3|CD55|DERL2|SERPINA1|MCFD2|GFPT2|CAPZA1|ANK1|STT3A|ST8SIA4|DAD1|VCP|KDELR3|ST3GAL1|MAN1A2|PSMC1|EDEM1|RAB1A|TRAPPC6B|CAPZA2|COPE|COPB2|TUBB2A|GMPPB|PPP6R1|STT3B|UGGT2|FUT8|COPB1|DPAGT1|TUBB3|TUBA1A|TMEM258|DDOST|TMED10|SCFD1|F5|ARF4|DCTN6|COPA|ASGR2|ST3GAL6|SEC24C|ST3GAL5|YKT6|ARCN1|LMAN2|BET1L|GMPPA|TFG|B4GALT1|CTSC|ARFGAP1|SRD5A3|TUBA1B|ALG5|SEC16A|OST4|DYNC1I2|SEL1L|GFUS|DYNC1LI1|MGAT1|EDEM2|NAPB|TUBB2B|SLC35C1|RAD23B|CHST10|DERL1|GANAB|SEC22A|STX5|AREG|GNPNAT1|KDELR1|ASGR1|TRAPPC3|ST6GALNAC5|EDEM3|TMED3|SEC22C
KEGG_SYSTEMIC_LUPUS_ERYTHEMATOSUS	2.06466e-11	3.21943e-10	0.863415	-0.591375	-2.44611	94	FCGR3B|FCGR2A|FCGR1A|TRIM21|TNF|H2BC4|C1R|IL10|FCGR3A|FCGR2B|CD80|H3-3B|C1S|C3|IFNG|CTSG|C4B|ACTN1|CD86|CD40|C4A|H3C2|H2BC18|H2BC11|HLA-DRA|H4C4|C2|HLA-DPB1|HLA-DMB|HLA-DPA1|HLA-DRB1|C1QA|C1QB|HLA-DMA|H2BC21|C1QC|CD28|H2AC20|HLA-DRB5|HLA-DOA|H2AX|HLA-DOB|H2AC16|HLA-DQB1|H2BC12|H2AC6|H4C9|CD40LG
REACTOME_DOWNSTREAM_SIGNALING_EVENTS_OF_B_CELL_RECEPTOR_BCR	2.79422e-11	4.30695e-10	0.863415	-0.636872	-2.49683	68	PSMA6|PSMC6|PSMA1|PSMC2|PSMA3|PSMA4|PSMB5|PSMB2|PSMB6|NFKBIA|PSMC1|PSMA7|PSMC3|RASGRP3|PSMB1|PSMC4|PSMD14|PPP3R1|PSMA5|RELA|MALT1|PSMB4|PSMD8|PSMD13|CUL1|PSMD11|ADRM1|PSMD12|IKBKG|PSMD1|PSMB7|CARD11|PRKCB|PSMD6|NFKBIB|BCL10|REL|PPP3CA|PSMD7|PSMC5|NFATC1|SEM1|PSMD2|NFKB1|PPP3CB|PSMB3|RASGRP1|NFKBIE|UBC
REACTOME_PROTEASOME_ASSEMBLY	3.29485e-11	5.0209e-10	0.851339	-0.696267	-2.5709	50	PSMA6|PSMC6|PSMA1|PSMC2|PSMA3|PSMA4|POMP|PSMB5|PSMB2|PSMB6|PSMC1|PSMD4|PSMB10|PSMA7|PSMB9|PSMC3|PSMB1|PSMC4|PSMD14|PSME2|PSMA5|PSMB8|PSME1|PSMB4|PSMD8|PSMD13|PSMD10|PSMD11|ADRM1|PSMD12|PSMD1|PSMB7|PSMD6|PSME4|PSMD7|PSMC5|SEM1|PSMD2
REACTOME_RESPONSE_TO_ELEVATED_PLATELET_CYTOSOLIC_CA2	3.42811e-11	5.16527e-10	0.851339	-0.543985	-2.33681	120	SERPINE1|PLEK|SRGN|MANF|HGF|FGB|SELP|VWF|HSPA5|SERPING1|ITGB3|ANXA5|PPBP|ORM1|PECAM1|CALU|SERPINA1|PCDH7|TIMP1|CYRIB|CAP1|SERPINF2|TGFB2|ECM1|PDGFB|SERPINA3|ACTN1|ITIH4|A2M|FN1|QSOX1|PROS1|ISLR|F5|SPARC|CD36|CD63|CD109|LHFPL2|VEGFC|TGFB1|CLEC3B|MMRN1|PF4|TAGLN2|FLNA|TGFB3|PRKCB|TIMP3|PFN1|STX4|ITGA2B|TLN1|F13A1|WDR1|RAB27B|SCCPDH|SOD1|TOR4A|MAGED2|TMX3|IGF1|VCL|CLU
KEGG_HEMATOPOIETIC_CELL_LINEAGE	3.60051e-11	5.36476e-10	0.851339	-0.625983	-2.49376	75	CSF3|IL6|CSF2|CSF3R|CD59|IL1A|IL1B|ITGA1|FCGR1A|TNF|TPO|MME|CR1|IL1R1|IL7R|ITGB3|ITGA5|ITGAM|CD55|IL2RA|CSF2RA|ITGA2|CSF1|CD44|CD33|CD36|CSF1R|HLA-DRA|ITGA6|CD34|HLA-DRB1|CD38|CD37|IL7|IL5RA|CD4|CD7|ITGA4|HLA-DRB5|CD1C|ITGA2B|KIT|CD19|CD3D
REACTOME_CLEC7A_DECTIN_1_SIGNALING	3.72489e-11	5.48909e-10	0.851339	-0.586775	-2.39986	87	IL1B|PSMA6|CLEC7A|PSMC6|PSMA1|CASP8|PSMC2|PSMA3|PSMA4|PSMB5|PSMB2|PSMB6|CCL22|NFKBIA|PSMC1|PSMA7|PSMC3|PSMB1|PSMC4|PSMD14|PPP3R1|PSMA5|NFKB2|RELA|MALT1|PSMB4|CCL17|PSMD8|PSMD13|CUL1|ITPR1|PSMD11|ADRM1|AHCYL1|UBE2N|PSMD12|IKBKG|PSMD1|PSMB7|CARD11|PSMD6|BCL10|PPP3CA|PSMD7|PSMC5|CARD9|NFATC1|PLCG2|SEM1|PSMD2|NFKB1|PPP3CB|PSMB3|UBA3|UBE2M
REACTOME_PLATELET_ACTIVATION_SIGNALING_AND_AGGREGATION	3.85264e-11	5.61564e-10	0.851339	-0.457273	-2.13145	239	SERPINE1|PLEK|GNA15|SRGN|MANF|HGF|FGB|SELP|VWF|FCER1G|GNAI3|F2RL3|HSPA5|SERPING1|LYN|ITGB3|LCP2|PDPN|ANXA5|PPBP|ORM1|PECAM1|RAP1B|CALU|SERPINA1|PCDH7|TIMP1|RAPGEF4|CYRIB|CAP1|RAPGEF3|COL1A2|SERPINF2|COL1A1|APBB1IP|GNB4|PIK3R5|TGFB2|ECM1|PDGFB|SERPINA3|ACTN1|ITIH4|A2M|FN1|RAC2|RHOG|QSOX1|PROS1|PTPN1|PTPN11|ISLR|F5|SPARC|CD36|CD63|CD109|GNG2|LHFPL2|VEGFC|TGFB1|SHC1|CLEC3B|F2RL2|MMRN1|GNB5|PF4|TAGLN2|F2R|GNB2|TRPC6|ITPR1|GNG11|DGKI|RHOA|VAV1|PIK3CG|FLNA|DGKG|RASGRP2|GNG5|TGFB3|PRKCB|PIK3R6|TIMP3|PFN1|STX4|ITGA2B|PLCG2|TLN1|F13A1|WDR1|TBXA2R|RAB27B|YWHAZ|LCK|FYN|SCCPDH|SOD1|TOR4A|MAGED2|TMX3|RHOB|IGF1|VCL|CLU|GP1BA|PRKCH|RASGRP1
REACTOME_NUCLEAR_EVENTS_MEDIATED_BY_NFE2L2	4.12044e-11	5.94141e-10	0.851339	-0.595331	-2.43152	86	PSMA6|CCL2|PSMC6|SLC7A11|PSMA1|PSMC2|PSMA3|PSMA4|GCLM|PSMB5|PSMB2|PSMB6|PSMC1|BACH1|PSMA7|PSMC3|PSMB1|PSMC4|BCL2L1|PSMD14|PSMA5|RELA|G6PD|SP1|TALDO1|PSMB4|ME1|TXNRD1|PSMD8|PSMD13|CUL1|PGD|ABCC1|PRDX1|PSMD11|ADRM1|PSMD12|PSMD1|PSMB7|AREG|TKT|PSMD6|PSMD7|PSMC5|CDKN2A|SEM1|PSMD2|SRXN1|NFKB1|PSMB3|NFE2L2|MAFG|ATF4|UBC|RBX1
REACTOME_CLASS_I_MHC_MEDIATED_ANTIGEN_PROCESSING_PRESENTATION	4.2019e-11	5.99441e-10	0.851339	-0.413919	-1.99792	353	SOCS1|TRIM69|S100A9|S100A8|RNF213|SOCS3|UBE2J1|SEC61B|FCGR1A|TRIM21|DTX3L|PSMA6|ITGAV|SEC24A|SEC24D|TLR2|TAP1|PSMC6|NCF2|SEC31A|FGB|UBA6|FBXO6|UBE2L6|CDC27|PSMA1|SEC61G|RNF19B|HSPA5|LY96|PSMC2|TAP2|CALR|SEC22B|NCF1|SEC13|PSMA3|SEC61A1|PSMA4|CANX|PDIA3|ELOC|RNF144B|PSMB5|TAPBP|UBE2D3|PSMB2|KLHL5|PSMB6|TRIP12|PSMC1|PSMB10|HERC4|FBXL5|TLR1|MRC2|NCF4|PSMA7|KLHL2|CDC26|UBE2J2|PSMB9|PSMC3|TLR4|PSMB1|PSMC4|PSMD14|TLR6|MYD88|PSME2|PSMA5|FBXL13|NPEPPS|ASB3|CD36|UBE2H|PSMB8|PSME1|BTK|SEC24C|RLIM|CYBB|PSMB4|CUL2|UBE2S|HLA-E|UBE2L3|TRIM39|PSMD8|PSMD13|UBR1|FBXO11|CUL1|PJA1|CDC20|NEDD4|UBE2C|FBXL7|PSMD11|ADRM1|UBA5|CCNF|RNF34|UBE2N|MRC1|LMO7|PSMD12|IKBKG|PSMD1|PSMB7|UBA1|PSMD6|RBCK1|UBE2Z|B2M|FBXL19|HACE1|STX4|PSMD7|PSMC5
REACTOME_METABOLISM_OF_POLYAMINES	4.676e-11	6.60054e-10	0.851339	-0.707809	-2.56735	46	PSMA6|PSMC6|PSMA1|PSMC2|PSMA3|PSMA4|PSMB5|PSMB2|PSMB6|PSMC1|SAT1|PSMA7|PSMC3|PSMB1|PSMC4|PSMD14|PSMA5|PSMB4|PSMD8|SMOX|PSMD13|PSMD11|SRM|ADRM1|PSMD12|PSMD1|SMS|PSMB7|PSMD6|PSMD7|PSMC5|AMD1|SEM1|PSMD2
REACTOME_ACTIVATION_OF_NF_KAPPAB_IN_B_CELLS	5.00056e-11	6.98516e-10	0.851339	-0.680863	-2.55735	54	PSMA6|PSMC6|PSMA1|PSMC2|PSMA3|PSMA4|PSMB5|PSMB2|PSMB6|NFKBIA|PSMC1|PSMA7|PSMC3|PSMB1|PSMC4|PSMD14|PSMA5|RELA|MALT1|PSMB4|PSMD8|PSMD13|CUL1|PSMD11|ADRM1|PSMD12|IKBKG|PSMD1|PSMB7|CARD11|PRKCB|PSMD6|NFKBIB|BCL10|REL|PSMD7|PSMC5|SEM1|PSMD2|NFKB1
REACTOME_DENGUE_VIRUS_GENOME_TRANSLATION_AND_REPLICATION	8.06479e-11	1.11494e-09	0.839089	-0.595818	-2.41391	82	SPCS2|SEC11C|MAGT1|OSTC|SPCS3|RPN1|DNAJC3|HYOU1|RPN2|DNAJB11|HSPA5|CALR|UFD1|CANX|PDIA3|P4HA1|EIF4A3|STT3A|DAD1|VCP|P4HA3|P4HB|NPLOC4|STT3B|NMT1|VIM|TMEM258|DDOST|KPNA3|HDLBP|BAG2|DNAJC10|EIF4G1|KPNB1|OST4|XRN1|KPNA2|EIF4E|XPO1|HSPA8
REACTOME_COLLAGEN_DEGRADATION	1.09649e-10	1.5004e-09	0.839089	-0.665336	-2.51697	56	MMP1|MMP3|MMP12|COL15A1|COL7A1|MMP9|COL4A1|COL6A3|MMP19|COL8A1|MMP2|COL12A1|ADAM9|MMP13|COL1A2|COL18A1|COL1A1|CTSK|COL13A1|COL4A2|COL23A1|COL5A1|FURIN|CTSB|COL6A2|ADAM17|MMP14
REACTOME_REGULATION_OF_INSULIN_LIKE_GROWTH_FACTOR_IGF_TRANSPORT_AND_UPTAKE_BY_INSULIN_LIKE_GROWTH_FACTOR_BINDING_PROTEINS_IGFBPS	1.19009e-10	1.61204e-09	0.826657	-0.568856	-2.38205	101	MMP1|IL6|SPP1|HSP90B1|VCAN|PDIA6|DNAJC3|APOL1|VWA1|IGFBP6|FAM20A|FSTL1|MMP2|CP|SPARCL1|CALU|SERPINA1|SHISA5|TIMP1|C3|IGFBP7|CSF1|IGFBP5|P4HB|CTSG|CCN1|LAMB1|FBN1|PAPPA|FN1|QSOX1|C4A|LAMC1|TMEM132A|FSTL3|SERPIND1|F5|EVA1A|SDC2|CKAP4|MXRA8|APOE|RCN1|NOTUM|MATN3
REACTOME_HH_MUTANTS_ABROGATE_LIGAND_SECRETION	1.32722e-10	1.7798e-09	0.826657	-0.699911	-2.5387	46	ERLEC1|PSMA6|PSMC6|PSMA1|PSMC2|PSMA3|PSMA4|DERL2|PSMB5|VCP|PSMB2|PSMB6|PSMC1|PSMA7|PSMC3|PSMB1|PSMC4|PSMD14|PSMA5|PSMB4|PSMD8|PSMD13|SEL1L|PSMD11|ADRM1|PSMD12|PSMD1|PSMB7|SHH|PSMD6|PSMD7|PSMC5|SYVN1|DHH|SEM1|PSMD2
REACTOME_KEAP1_NFE2L2_PATHWAY	1.7861e-10	2.37145e-09	0.826657	-0.544757	-2.3174	112	TRIM21|PSMA6|CCL2|PSMC6|SLC7A11|PSMA1|PSMC2|UFD1|PSMA3|PSMA4|GCLM|PSMB5|VCP|PSMB2|PSMB6|PSMC1|BACH1|NPLOC4|PSMA7|PSMC3|PSMB1|PSMC4|BCL2L1|AKT3|PSMD14|PSMA5|RELA|G6PD|SP1|TALDO1|PSMB4|ME1|TXNRD1|PSMD8|PSMD13|CUL1|PGD|ABCC1|CDKN1A|PRDX1|PSMD11|ADRM1|PSMD12|PSMD1|PSMB7|AREG|TKT|PSMD6|PSMD7|PSMC5|CDKN2A|CSNK2A2|SEM1|PSMD2|SRXN1|NFKB1|BRCA1|PSMB3|MAP1LC3B|NFE2L2|MAFG|ATF4|UBC
REACTOME_CELL_CYCLE_CHECKPOINTS	1.93334e-10	2.54177e-09	0.826657	-0.424574	-2.00574	276	PSMA6|PSMC6|H2BC4|CDC27|PSMA1|PSMC2|SEC13|PSMA3|CLIP1|PSMA4|PSMB5|PSMB2|PSMB6|NBN|PSMC1|PSMA7|CDC26|PSMC3|PSMB1|PSMC4|PSMD14|PSMA5|H2BC11|RBBP8|NDE1|CCNB1|H4C4|KNL1|ZNF385A|PSMB4|BUB1|CENPI|CENPE|UBE2S|H2BC21|SKA1|SGO2|PSMD8|SGO1|PSMD13|CENPA|CUL1|GTSE1|NDEL1|DYNC1I2|CDC6|PPP2R5B|CDC20|KIF18A|CDKN1A|UBE2C|PLK1|DYNC1LI1|CDK1|CCNA2|BIRC5|PSMD11|YWHAG|ADRM1|PPP2CA|UBE2N|CLASP1|MCM10|PSMD12|XPO1|PSMD1|PSMB7|ERCC6L|NUF2|BLM|PSMD6|MAPK11|CDC45|YWHAH|NDC80|PSMD7|CHEK1|PSMC5|H2AX|CLSPN|MIS12|DSN1|CENPN|INCENP|ZWILCH|CDKN2A|CDCA8|PKMYT1|PLK3|BUB1B|KIF2C|H2BC12|AURKB|SEM1|PSMD2|NUP98|CENPS|CENPK|H4C9|YWHAZ|SPDL1|CDC7|CSNK1A1|MAD2L1|MAPRE1|EXO1|CDK2|PPP2R5C|RANGAP1|BRCA1|PSMB3|COP1|NUDC|H4C8|ZW10|PPP2CB|CENPL|NUP37|ZWINT|TOP3A|H2BC6|H4C14|TAOK1|SPC25|SPC24|UBC|UBE2D1|DNA2|RFC2|CENPO|ATR|RBX1|DYNLL1|UBE2V2|CCNB2
REACTOME_CELLULAR_RESPONSE_TO_STARVATION	2.14672e-10	2.79491e-09	0.826657	0.443747	2.27636	153	SESN1|DEPDC5|LAMTOR4|WDR59|ITFG2|RPL22|RPL13|RPL13A|ATP6V0E2|RPL3|RPL8|RPL11|RPL12|RPL30|RPLP2|RPL15|RPS28|RPS23|RPS6|SZT2|RPS14|RPL10A|RPS3|RPS4X|RPL7|RPS25|IMPACT|RPL34|RPL26|RPS18|RPL32|RPL5|RPL18|RPL29|RPS12|RPL10L|RPL10|RPS4Y1|CASTOR1|RPS19|RPL27A|RPS27|RPL36|RPS15A|RPL37|ATP6V1G2|RPL23A|RPS8|RPLP0|RPL7A|RPL9|RPL6|RPL37A|RPL41|RPS2|RPL31|RPS24|CASTOR2|RPS27A|RPS29|RPL23|RPS9|RPL14|RPS11|RRAGB|RPS15|RPS20|RPS7|RPLP1|RPS26|RPS13|RPL35A|RPL19|NPRL2|RPL39|RPS3A|KICS2|RPSA|ATP6V1C2|LAMTOR2|RPL21|RPS5|RPL24|FNIP2
REACTOME_SIGNALING_BY_RECEPTOR_TYROSINE_KINASES	2.35268e-10	3.0336e-09	0.814036	-0.367122	-1.8107	493	CD274|JAK2|SOCS1|SPP1|FER|ITGAV|HGF|HIF1A|NCF2|STAT1|PAK2|MMP9|STAT3|FLT1|COL4A1|MAP2K1|COL6A3|NRG1|FGF7|LYN|ITGB3|THBS2|NCF1|ITGB1|FAM83A|DUSP7|ATP6V1G1|SPRY1|RAP1B|LAMC2|KDR|JAK3|FGF2|ITGA2|NRP2|SHC3|COL1A2|ADAM12|COL1A1|EGR3|ACTB|PDGFRA|SPHK1|FLRT3|CDH5|RALB|ADCYAP1|PGF|S100B|NRP1|PDGFB|PSENEN|LAMC3|ATP6V1F|NCF4|LAMB1|FN1|PLAT|NOS3|AKT3|CDC37|TNS4|PTPN12|LAMC1|YAP1|COL4A2|MET|PRDM1|COL5A1|PTPN1|PTPN11|SPARC|LAMA2|FURIN|SH3GL1|WASF1|ID1|FES|STAM|COL6A2|CAV1|RALA|VEGFC|FAM83D|CYBB|ADAM17|STAT5A|DUSP4|APOE|ATP6V0B|SHC1|NCKAP1L|EREG|PXN|MAPK7|F3|LAMA3|CTNNB1|DUSP6|LYL1|DLG4|ITPR1|NEDD4|RBFOX2|IDE|HSP90AA1|JUNB|BDNF|RHOA|ESR1|COL24A1|COL5A3|VAV1|DIAPH1|SHB|SH2D2A|AHCYL1|PPP2CA|FGFR1|SPRED1|ROCK1|ID4|NTRK1|AXL|TIAM1|ATP6V1B2|PTPN2|AREG|CMA1|HNRNPF|PRKCB|SH2B2|MAPK11|CTNNA1|COL4A4|LAMB3|EGR2|TCIRG1|CHEK1|FGF10|CREB1|NAB1|ADORA2A|KIT|LAMB2|BRK1|FLRT2|ACTG1|PDGFC|NCKAP1|NTF3|LCK|ELMO1|RPS6KA2|TRIB3|FYN|MAPK12|HNRNPM|AP2B1|ATF2|FLT4|IGF1|IRS1|GFAP|DUSP3|PPP2CB|MKNK1|PTN|POLR2C|ATP6V1D|ITGA3|ADCYAP1R1|RPS6KA5|CYFIP1|NCSTN|UBC|POLR2L|CXCL12|GRB10|RAC1|FGF1|NAB2|SRC|CLTC|ATP6V1E1|CRK|HRAS|AP2A1|GALNT3|FGFBP1|MST1R|CBL|CDK5R1|NCK1|PTPRZ1|TEC|CDC42|MAPKAPK2|SOCS6|STAT5B|FLT3|CYBA|VGF|PTK2B|YES1|LAMA4|SRF|GRAP|EPGN|ATP6V0D2|WASF2|REST|APH1B|COL27A1|MEF2A|DNMT1|LAMA5|SH3KBP1|PIK3CA|TGFBR3|SHC2|RIT1|MDK|NRAS|GTF2F2|NRG2|GTF2F1|TNK2|EGR4
REACTOME_INFLUENZA_VIRAL_RNA_TRANSCRIPTION_AND_REPLICATION	2.44404e-10	3.12139e-09	0.814036	0.465977	2.34644	135	RPL22|RPL13|RPL13A|RPL3|RPL8|RPL11|RPL12|RPL30|RPLP2|RPL15|RPS28|RPS23|RPS6|RPS14|RPL10A|RPS3|RPS4X|RPL7|RPS25|RPL34|RPL26|RPS18|RPL32|RPL5|RPL18|RPL29|RPS12|RPL10L|RPL10|RPS4Y1|RPS19|RPL27A|RPS27|RPL36|RPS15A|RPL37|RPL23A|RPS8|RPLP0|RPL7A|RPL9|RPL6|RPL37A|RPL41|RPS2|NUP133|POLR2H|RPL31|RPS24|RPS27A|NUP214|RPS29|RPL23|RPS9|RPL14|RPS11|POLR2J|RPS15|POLR2F|RPS20|RPS7|RPLP1|RPS26|RPS13|RPL35A|RPL19|RPL39|RPS3A|RPSA
REACTOME_TOLL_LIKE_RECEPTOR_CASCADES	3.0514e-10	3.86031e-09	0.814036	-0.481459	-2.15834	165	SOCS1|S100A9|S100A8|TLR8|HSP90B1|MAP3K8|S100A12|NOD2|TLR2|FGB|BIRC3|MAP2K1|TIFA|CASP8|TANK|LY96|ITGAM|DUSP7|TASL|IKBIP|ITGB2|RIPK2|UBE2D3|NFKBIA|S100B|TLR1|NLRC5|TLR4|CTSK|TLR6|SFTPA2|MYD88|NFKB2|PTPN11|CTSB|CD36|BTK|RELA|DUSP4|PELI1|MAP2K3|RIPK1|IRAK2|IRAK3|MAPK7|ALPK1|DUSP6|CUL1|IRF7|SLC15A4|CD180|GSDMD|TBK1|USP18|PPP2CA|UBE2N|IKBKG|USP14|LBP|SAA1|MAP2K4|MAPK11|NFKBIB|CREB1|PLCG2|TLR5|RPS6KA2|NFKB1|TLR10|NKIRAS2|FADD|ATF2|CTSL|TICAM1|TLR7|LY86|DUSP3|PPP2CB|RPS6KA5|IRAK1|UBC|UBE2D1
KEGG_TOLL_LIKE_RECEPTOR_SIGNALING_PATHWAY	3.40543e-10	4.26793e-09	0.814036	-0.589431	-2.40405	85	CXCL8|IL6|SPP1|CXCL10|CCL4|TLR8|MAP3K8|IL1B|CCL3|TNF|TLR2|STAT1|CXCL11|IL12B|MAP2K1|CASP8|CXCL9|LY96|CD80|NFKBIA|PIK3R5|TLR1|CD86|PIK3CD|TLR4|CD40|CTSK|AKT3|TLR6|MYD88|RELA|IL12A|IFNAR2|MAP2K3|RIPK1|IRF7|TBK1|PIK3CG|IKBKG|LBP|MAP2K4|MAPK11
REACTOME_INTERFERON_GAMMA_SIGNALING	3.64823e-10	4.52989e-09	0.814036	-0.579264	-2.38842	92	JAK2|ICAM1|SOCS1|SOCS3|GBP1|IRF1|GBP4|FCGR1A|TRIM21|GBP5|STAT1|PTAFR|GBP2|TRIM25|PML|IFNG|IRF4|OASL|GBP7|GBP6|VCAM1|TRIM38|IFI30|CD44|CIITA|OAS3|PTPN1|PTPN11|TRIM5|HLA-DRA|IFNGR1|JAK1|HLA-DPB1|HLA-DPA1|HLA-DRB1|OAS2|HLA-E|TRIM46|IRF7|TRIM29|PTPN2|HLA-DRB5|IRF9|B2M|TRIM26|HLA-DQB1|HLA-DQB2|TRIM22|PIAS1|HLA-C|OAS1|HLA-F
REACTOME_GSK3B_MEDIATED_PROTEASOMAL_DEGRADATION_OF_PD_L1_CD274	3.93035e-10	4.83541e-09	0.814036	-0.69838	-2.51197	44	CD274|PSMA6|PSMC6|PSMA1|PSMC2|PSMA3|PSMA4|PSMB5|PSMB2|PSMB6|PSMC1|PSMA7|PSMC3|PSMB1|PSMC4|PSMD14|PSMA5|PSMB4|PSMD8|PSMD13|CUL1|PSMD11|ADRM1|PSMD12|PSMD1|PSMB7|PSMD6|NEK2|PSMD7|PSMC5|SEM1|PSMD2
REACTOME_DISEASES_OF_SIGNAL_TRANSDUCTION_BY_GROWTH_FACTOR_RECEPTORS_AND_SECOND_MESSENGERS	4.4428e-10	5.41617e-09	0.814036	-0.378453	-1.85105	432	JAK2|BCL2A1|ERLEC1|RNF213|GZMB|IL22|PSMA6|DKK1|DUSP10|HGF|PSMC6|TPM4|SEC31A|STAT1|FGB|VWF|STAT3|PSMA1|MAP2K1|IL10|PSMC2|NRG1|FGF7|LYN|ITGB3|PSMA3|CLIP1|DUSP7|PSMA4|TWIST1|CD80|DERL2|RAP1B|MSN|KDR|FGF2|IRF4|PSMB5|VCP|CEBPB|PSMB2|ACTB|PSMB6|PDGFRA|APBB1IP|LRRFIP1|PSMC1|MIB1|PRF1|PIK3R5|PDGFB|PSENEN|CD86|PSMA7|PIK3CD|MRAS|PSMC3|CCNC|FN1|RAC2|RHOG|PRKAR1A|PSMB1|PSMC4|BCL2L1|IL10RA|RB1|AKT3|CDC37|PTPN12|PSMD14|AGTRAP|QKI|IQGAP1|MET|PSMA5|ZC3HAV1|PTPN11|ICOS|CCNB1|HIP1|TPM3|NOX4|SPRED3|TFG|FAM114A2|TGFB1|ADAM17|PSMB4|STAT5A|SHC1|EREG|PSMD8|PPFIBP1|PSMD13|CTNNB1|DUSP6|CUL1|DKK4|SND1|PPP2R5B|SEL1L|CDKN1A|DKK2|HSP90AA1|JUNB|BDNF|ESR1|DLL4|PSMD11|ADRM1|VAV1|JAG1|PIK3CG|PPP2CA|FGFR1|SPRED1|CD28|LMO7|PSMD12|MARK3|PSMD1|HDAC7|PSMB7|TGFBR1|TGFBR2|AREG|SHH|AP3B1|BIN2|FOXM1|PIK3R6|PSMD6|PSMD7|PSMC5|FGF10|SYVN1|CREB1|PIK3AP1|KIAA1549|ITGA2B|KIT|DHH|TLN1|CD19|SEM1|PSMD2|HDAC4|RRBP1|ATG7|AGO2|ACTG1|HEYL|HEY2|NTF3|LCK|CSNK1A1
KEGG_OXIDATIVE_PHOSPHORYLATION	4.62354e-10	5.58574e-09	0.814036	0.504095	2.44594	106	ATP5MC2|LHPP|NDUFA5|ATP6V0E2|SDHD|COX5B|NDUFV1|COX15|NDUFA2|NDUFB5|SDHB|NDUFB10|COX4I1|ATP5PO|COX6C|NDUFA10|COX10|ATP5F1A|NDUFS3|ATP5PB|NDUFA7|NDUFS7|NDUFA3|ATP6V1G2|COX5A|ATP5F1D|NDUFS1|NDUFA8|NDUFA6|ATP5F1E|ATP5MG|CYC1|COX7C|UQCRC2|NDUFB9|NDUFA1|ATP5PD|NDUFB7|ATP5F1B|UQCRFS1|ATP5F1C|COX11|NDUFC2|NDUFB2|UQCRB|UQCRH|NDUFB6|NDUFS8|ATP5MC3|UQCRHL|COX6A1|ATP6V0A2|COX7A2L|ATP6V1C2|NDUFA11|ATP5PF|SDHA|UQCRC1|UQCR10|UQCR11|ATP5MC1|NDUFB1|COX6B2|COX7B|NDUFV3|NDUFAB1
REACTOME_REGULATION_OF_RUNX3_EXPRESSION_AND_ACTIVITY	5.85441e-10	7.00962e-09	0.801216	-0.689455	-2.48862	45	PSMA6|PSMC6|PSMA1|PSMC2|PSMA3|PSMA4|PSMB5|PSMB2|PSMB6|PSMC1|PSMA7|PSMC3|CBFB|PSMB1|PSMC4|PSMD14|PSMA5|RUNX3|TGFB1|PSMB4|PSMD8|PSMD13|PSMD11|ADRM1|PSMD12|PSMD1|PSMB7|PSMD6|PSMD7|PSMC5|CDKN2A|SEM1|PSMD2
REACTOME_RHO_GTPASE_EFFECTORS	6.48471e-10	7.69557e-09	0.801216	-0.415508	-1.97254	290	S100A9|S100A8|NCF2|H2BC4|PAK2|ACTR3|TUBB6|NCF1|ITGB1|SEC13|CLIP1|H3-3B|PPP1R12A|ACTB|FMNL1|ARPC3|WAS|TUBB2A|NCF4|RAC2|RHOG|TUBB3|TUBA1A|ARPC1B|IQGAP1|H3C2|DIAPH3|H2BC11|WASF1|NDE1|BTK|WIPF1|H4C4|KNL1|KIF14|RHOQ|CYBB|BUB1|CENPI|CENPE|ARPC4|ARPC5|TUBA1B|NCKAP1L|H2BC21|SKA1|SGO2|SGO1|RHOD|CENPA|CTNNB1|FMNL3|FMNL2|MRTFA|NDEL1|DYNC1I2|DLG4|PPP2R5B|CDC20|KIF18A|PLK1|DYNC1LI1|RHOA|BIRC5|YWHAG|TUBB2B|DIAPH1|PPP2CA|CLASP1|ARPC2|IQGAP3|FLNA|ROCK1|XPO1|ERCC6L|PRKCB|NUF2|H2AC20|MYH10|MAPK11|YWHAH|NDC80|PFN1|CTNNA1|SRGAP2|H2AX|MIS12|DSN1|LIMK1|CENPN|INCENP|ZWILCH|CDCA8|PRC1|BRK1|BUB1B|KIF2C|H2BC12|AURKB|H2AC6|NUP98|CENPS|CENPK|H4C9|YWHAZ|ACTG1|SPDL1|NCKAP1|PPP1R12B|MAD2L1|MAPRE1|KIF5B|PPP2R5C|RANGAP1|DVL1|RHOB|NUDC|H4C8|ZW10|PPP2CB|TUBA1C|CENPL|NUP37|ZWINT|H2BC6|H4C14|TAOK1|ARPC1A|CYFIP1|SPC25|SPC24|CENPO|ACTR2|DYNLL1|CTTN|RAC1|SRC|CENPP|TUBA4A|EVL|H2BC26|NCK1|CDC42|RHOC|MYL12B|CYBA|SRF|KNTC1|WASF2|PKN2
KEGG_PATHWAYS_IN_CANCER	7.15941e-10	8.42172e-09	0.801216	-0.411439	-1.96183	302	MMP1|CXCL8|IL6|PTGS2|CSF3R|HSP90B1|ITGAV|HGF|HIF1A|STAT1|MMP9|STAT3|WNT5A|BIRC3|COL4A1|SPI1|MAP2K1|CASP8|FGF7|NOS2|ITGB1|MMP2|LAMC2|CSF2RA|PML|ELOC|FGF2|ITGA2|WNT2|PDGFRA|NFKBIA|RALB|PGF|PIK3R5|RUNX1|TGFB2|PDGFB|LAMC3|WNT16|LAMB1|RASSF5|PIK3CD|FN1|RAC2|BCL2L1|RB1|AKT3|FZD2|LAMC1|COL4A2|MET|NFKB2|LAMA2|CSF1R|BID|FZD10|RELA|JAK1|TPM3|RALA|ITGA6|VEGFC|TFG|WNT7A|TGFB1|STAT5A|CUL2|WNT3|FASLG|TRAF1|LAMA3|CTNNB1|CDKN1A|HSP90AA1|GLI2|RHOA|BIRC5|WNT2B|PIK3CG|FGFR1|WNT7B|SLC2A1|GLI3|NTRK1|EGLN3|IKBKG|TGFBR1|TGFBR2|SHH|TGFB3|PRKCB|WNT10A|BRCA2|RARB|CTNNA1|COL4A4|LAMB3|ETS1|FGF10|NKX3-1|CDKN2A|ITGA2B|KIT|LAMB2|PLCG2|DCC|CBLB|PPARD|RASSF1|SMO|NFKB1|RUNX1T1|PIAS1|LEF1|CDK2|FADD
REACTOME_RUNX1_REGULATES_TRANSCRIPTION_OF_GENES_INVOLVED_IN_DIFFERENTIATION_OF_HSCS	7.54658e-10	8.79997e-09	0.801216	-0.573462	-2.3645	92	PSMA6|PSMC6|H2BC4|PSMA1|SPI1|PSMC2|PSMA3|PSMA4|H3-3B|PSMB5|PSMB2|PSMB6|PSMC1|RUNX1|PSMA7|PSMC3|CBFB|PSMB1|PSMC4|PSMD14|H3C2|YAP1|PSMA5|H2BC11|H4C4|PSMB4|LMO2|H2BC21|PSMD8|TAL1|PSMD13|PSMD11|ADRM1|PSMD12|PSMD1|PSMB7|H2AC20|PSMD6|GATA1|PSMD7|PSMC5|H2AX|TP73|CDK7|H2BC12|SEM1|PSMD2|H2AC6|H4C9
HALLMARK_HYPOXIA	8.57815e-10	9.91664e-09	0.801216	-0.459888	-2.09553	191	PFKFB3|ANGPTL4|IL6|SERPINE1|ERO1A|STC1|LDHA|SLC2A3|TGM2|GLRX|LOX|BHLHE40|PGK1|PLAUR|HSPA5|HK1|BGN|ADM|ENO1|ANXA2|CP|ISG20|HAS1|P4HA1|NOCT|HK2|TMEM45A|KDELR3|PAM|PGF|PNRC1|SULT2B1|CCN1|PDGFB|DDIT4|CAVIN1|TGFBI|ENO2|PFKP|SAP30|CAVIN3|PPFIA4|COL5A1|CSRP2|GBE1|HDLBP|ERRFI1|GAPDH|S100A4|SDC2|CAV1|CHST2|CXCR4|CCN2|MAFF|HS3ST1|TPBG|TNFAIP3|F3|BNIP3L|AKAP12|SLC6A6|GPC1|ATP7A|CDKN1A|TKTL1|CCNG2|STC2|SLC2A1|RRAGD|TES|PLAC8|PGM2|TGFB3|CHST3|NFIL3|TIPARP|AK4|ETS1
REACTOME_ASSEMBLY_OF_COLLAGEN_FIBRILS_AND_OTHER_MULTIMERIC_STRUCTURES	9.35615e-10	1.07236e-08	0.788187	-0.647924	-2.45109	56	MMP3|LOX|COL15A1|COL7A1|MMP9|COL4A1|COL6A3|COL8A1|LOXL2|COL12A1|LAMC2|MMP13|COL1A2|COL18A1|PXDN|COL1A1|PCOLCE|TLL1|COL4A2|COL5A1|CTSB|COL6A2|ITGA6|PLEC|LAMA3|LOXL3|COL24A1|COL5A3|ITGB4|LOXL1|COL4A4|LAMB3|COL14A1|LOXL4|COL8A2|COL17A1|CTSL
REACTOME_REGULATION_OF_ORNITHINE_DECARBOXYLASE_ODC	9.61853e-10	1.09007e-08	0.788187	-0.721294	-2.51927	38	PSMA6|PSMC6|PSMA1|PSMC2|PSMA3|PSMA4|PSMB5|PSMB2|PSMB6|PSMC1|PSMA7|PSMC3|PSMB1|PSMC4|PSMD14|PSMA5|PSMB4|PSMD8|PSMD13|PSMD11|ADRM1|PSMD12|PSMD1|PSMB7|PSMD6|PSMD7|PSMC5|SEM1|PSMD2
REACTOME_DECTIN_1_MEDIATED_NONCANONICAL_NF_KB_SIGNALING	9.67327e-10	1.09007e-08	0.788187	-0.673049	-2.47473	49	PSMA6|PSMC6|PSMA1|PSMC2|PSMA3|PSMA4|PSMB5|PSMB2|PSMB6|CCL22|PSMC1|PSMA7|PSMC3|PSMB1|PSMC4|PSMD14|PSMA5|NFKB2|RELA|PSMB4|CCL17|PSMD8|PSMD13|CUL1|PSMD11|ADRM1|PSMD12|PSMD1|PSMB7|PSMD6|PSMD7|PSMC5|SEM1|PSMD2|PSMB3|UBA3|UBE2M
KEGG_NOD_LIKE_RECEPTOR_SIGNALING_PATHWAY	1.00979e-09	1.12844e-08	0.788187	-0.63844	-2.44578	60	CXCL2|CXCL8|IL6|MEFV|HSP90B1|IL1B|CXCL1|NOD2|CCL2|TNF|CCL8|BIRC3|CASP8|NLRP3|NLRC4|CASP1|RIPK2|NFKBIA|CASP5|IL18|CCL7|NLRP1|RELA|CARD6|NAIP|CCL13|TNFAIP3|HSP90AA1|TRIP6|CCL11|IKBKG|SUGT1|MAPK11|NFKBIB|CARD9|CARD8
REACTOME_RRNA_PROCESSING	1.04913e-09	1.16272e-08	0.788187	0.390992	2.0872	206	MTERF4|RPL22|RPL13|RPL13A|RPL3|RPP14|RPL8|RPL11|RPL12|RPL30|RPLP2|RPL15|RPS28|RPS23|RPS6|RPS14|RPL10A|TRUB2|RPS3|NOL9|RPS4X|RPL7|RPS25|RPL34|RPL26|RPS18|RPL32|RPL5|RPL18|RPL29|RPS12|RPL10L|RPL10|RPS4Y1|RPS19|RPL27A|IMP3|RPS27|RPL36|RPS15A|RPL37|RPL23A|RPS8|RPLP0|EXOSC5|RPL7A|RPL9|RPL6|RPL37A|RPL41|RPS2|NOL12|RPL31|RPS24|RPS27A|RPS29|RPL23|RPS9|RPL14|RPS11|DDX49|RPS15|NGRN|MRM1|RPS20|RPS7|RPLP1|RIOK2|RPS26|RPS13|FBL|RPL35A|RPL19|RPP30|RPL39|RPS3A|RPSA
REACTOME_VIF_MEDIATED_DEGRADATION_OF_APOBEC3G	1.17714e-09	1.29389e-08	0.788187	-0.704861	-2.50076	41	PSMA6|PSMC6|PSMA1|PSMC2|PSMA3|PSMA4|ELOC|PSMB5|PSMB2|PSMB6|PSMC1|PSMA7|PSMC3|PSMB1|PSMC4|PSMD14|PSMA5|APOBEC3G|PSMB4|PSMD8|PSMD13|PSMD11|ADRM1|PSMD12|PSMD1|PSMB7|PSMD6|PSMD7|PSMC5|SEM1|PSMD2
REACTOME_HEDGEHOG_LIGAND_BIOGENESIS	1.23236e-09	1.34357e-08	0.788187	-0.660609	-2.46232	52	ERLEC1|PSMA6|PSMC6|PSMA1|PSMC2|PSMA3|PSMA4|DERL2|PSMB5|VCP|PSMB2|PSMB6|PSMC1|P4HB|PSMA7|PSMC3|PSMB1|PSMC4|PSMD14|PSMA5|ADAM17|PSMB4|NOTUM|PSMD8|PSMD13|SEL1L|PSMD11|ADRM1|PSMD12|PSMD1|PSMB7|SHH|PSMD6|PSMD7|PSMC5|SYVN1|DHH|SEM1|PSMD2
REACTOME_INTERFERON_ALPHA_BETA_SIGNALING	1.29469e-09	1.40014e-08	0.788187	-0.619997	-2.40061	64	SOCS1|IFITM3|SOCS3|IRF1|STAT1|GBP2|IFITM2|IFIT3|ISG20|IFI35|IFITM1|IRF4|ADAR|OASL|IFIT5|OAS3|PTPN1|PTPN11|PSMB8|SAMHD1|JAK1|ISG15|KPNB1|EIF2AK2|OAS2|IFNAR2|HLA-E|XAF1|IFIT2|IRF7|STAT2|MX2|USP18
REACTOME_HOST_INTERACTIONS_OF_HIV_FACTORS	1.39852e-09	1.50033e-08	0.788187	-0.522614	-2.23836	118	PSMA6|PSMC6|PAK2|HCK|PSMA1|PSMC2|SEC13|PSMA3|PSMA4|ELOC|PSMB5|PSMB2|PSMB6|PSMC1|PSMA7|PSMC3|PSMB1|PSMC4|PSMD14|PACS1|PSMA5|NUP58|DOCK2|APOBEC3G|KPNB1|PSMB4|PSMD8|RAN|PSMD13|NUP50|NUP62|AP1S2|PSMD11|ADRM1|CD4|CD28|PSMD12|AP1S3|XPO1|PSMD1|PSMB7|PSMD6|B2M|PSMD7|PSMC5|NUP210|SEM1|PSMD2|NUP98|LCK|AP1M1|ELMO1|NUP188|FYN|RCC1|AP1G1|AP2B1|RANGAP1|PSMB3|HMGA1|NUP37|UBC|CD247|RBX1|RAC1
REACTOME_APC_C_MEDIATED_DEGRADATION_OF_CELL_CYCLE_PROTEINS	1.47069e-09	1.56523e-08	0.788187	-0.590488	-2.34688	74	PSMA6|PSMC6|CDC27|PSMA1|PSMC2|PSMA3|PSMA4|PSMB5|PSMB2|PSMB6|PSMC1|PSMA7|CDC26|PSMC3|PSMB1|PSMC4|RB1|PSMD14|PSMA5|CCNB1|PSMB4|UBE2S|PSMD8|PSMD13|CUL1|CDC20|UBE2C|PLK1|CDK1|CCNA2|PSMD11|ADRM1|PSMD12|PSMD1|PSMB7|PSMD6|NEK2|AURKA|PSMD7|PSMC5|BUB1B|AURKB|SEM1|PSMD2|MAD2L1|PTTG1|CDK2|PSMB3|FBXO5|UBC|UBE2D1
REACTOME_ACTIVATION_OF_APC_C_AND_APC_C_CDC20_MEDIATED_DEGRADATION_OF_MITOTIC_PROTEINS	1.54718e-09	1.63367e-08	0.788187	-0.621952	-2.40031	63	PSMA6|PSMC6|CDC27|PSMA1|PSMC2|PSMA3|PSMA4|PSMB5|PSMB2|PSMB6|PSMC1|PSMA7|CDC26|PSMC3|PSMB1|PSMC4|PSMD14|PSMA5|CCNB1|PSMB4|UBE2S|PSMD8|PSMD13|CDC20|UBE2C|PLK1|CDK1|CCNA2|PSMD11|ADRM1|PSMD12|PSMD1|PSMB7|PSMD6|NEK2|PSMD7|PSMC5|BUB1B|SEM1|PSMD2|MAD2L1|PTTG1
REACTOME_REGULATION_OF_APOPTOSIS	1.66477e-09	1.74411e-08	0.788187	-0.701116	-2.46974	40	PSMA6|PSMC6|PAK2|PSMA1|PSMC2|PSMA3|PSMA4|PSMB5|PSMB2|PSMB6|PSMC1|PSMA7|PSMC3|PSMB1|PSMC4|PSMD14|PSMA5|PSMB4|ARHGAP10|PSMD8|PSMD13|PSMD11|ADRM1|PSMD12|PSMD1|PSMB7|PSMD6|PSMD7|PSMC5|SEM1|PSMD2
REACTOME_TCR_SIGNALING	2.04592e-09	2.1268e-08	0.774939	-0.540051	-2.28339	107	PSMA6|PSMC6|PAK2|PSMA1|PSMC2|LCP2|PSMA3|PSMA4|PSMB5|RIPK2|PSMB2|PSMB6|PTPRC|NFKBIA|WAS|PSMC1|PSMA7|PSMC3|PSMB1|PSMC4|PSMD14|PSMA5|FYB1|HLA-DRA|RELA|HLA-DPB1|HLA-DPA1|HLA-DRB1|MALT1|PSMB4|PSMD8|PSMD13|CUL1|PSMD11|ADRM1|CD4|UBE2N|PSMD12|IKBKG|PSMD1|PSMB7|CARD11|HLA-DRB5|PSMD6|BCL10|PSMD7|PSMC5|HLA-DQB1|PLCG2|SEM1|PSMD2|CD3D|HLA-DQB2|LCK|VASP|NFKB1
REACTOME_DOWNSTREAM_TCR_SIGNALING	2.06889e-09	2.13414e-08	0.774939	-0.575741	-2.34822	85	PSMA6|PSMC6|PSMA1|PSMC2|PSMA3|PSMA4|PSMB5|RIPK2|PSMB2|PSMB6|NFKBIA|PSMC1|PSMA7|PSMC3|PSMB1|PSMC4|PSMD14|PSMA5|HLA-DRA|RELA|HLA-DPB1|HLA-DPA1|HLA-DRB1|MALT1|PSMB4|PSMD8|PSMD13|CUL1|PSMD11|ADRM1|CD4|UBE2N|PSMD12|IKBKG|PSMD1|PSMB7|CARD11|HLA-DRB5|PSMD6|BCL10|PSMD7|PSMC5|HLA-DQB1|SEM1|PSMD2|CD3D|HLA-DQB2|LCK|NFKB1
REACTOME_MAPK1_MAPK3_SIGNALING	2.10843e-09	2.15832e-08	0.774939	-0.428934	-2.00687	247	JAK2|IL6|CSF2|CSF2RB|RASGRP4|PSMA6|DUSP10|HGF|PSMC6|FGB|VWF|PSMA1|MAP2K1|PSMC2|NRG1|FGF7|ITGB3|PSMA3|DUSP7|PSMA4|IL2RA|RAP1B|CSF2RA|JAK3|FGF2|SHC3|PSMB5|PSMB2|ACTB|PSMB6|PDGFRA|APBB1IP|PEA15|PSMC1|PDGFB|TEK|DUSP5|PSMA7|MRAS|PSMC3|FN1|RASGRP3|PSMB1|PSMC4|BCL2L1|PTPN7|PSMD14|IQGAP1|MET|PSMA5|PTPN11|JAK1|SPRED3|PSMB4|DUSP4|SHC1|IL6ST|EREG|PSMD8|PSMD13|DUSP6|IL2RB|DLG4|PPP2R5B|CDK1|IL5RA|PSMD11|ADRM1|PPP2CA|FGFR1|SPRED1|PSMD12|MARK3|PSMD1|PSMB7|AREG|GRIN2D|DUSP2|PSMD6|GDNF|RASGRF1|PSMD7|PSMC5|FGF10|SPTBN5|RASAL3|ITGA2B|KIT|TLN1|ANGPT1|FNTB|SEM1|PSMD2|ACTG1|RASAL2|FYN|SPTBN2|IL3RA|MAPK12
REACTOME_APOPTOSIS	2.28892e-09	2.32071e-08	0.774939	-0.477614	-2.13715	163	GZMB|PSMA6|PSMC6|PAK2|STAT3|PMAIP1|PSMA1|CASP8|LY96|PSMC2|PSMA3|PSMA4|PSMB5|PSMB2|PSMB6|DSG3|PSMC1|CFLAR|AVEN|PSMA7|PSMC3|TLR4|PSMB1|PSMC4|BCL2L1|NMT1|AKT3|PSMD14|VIM|PPP3R1|PSMA5|BID|PLEC|KPNB1|APIP|PSMB4|RIPK1|ARHGAP10|PSMD8|FASLG|PSMD13|CTNNB1|GSDMD|PSMD11|YWHAG|ADRM1|TP53BP2|APAF1|STK26|ROCK1|PSMD12|PSMD1|PSMB7|STK24|PSMD6|LMNB1|YWHAH|PSMD7|PSMC5|CLSPN|UACA|DBNL|CDKN2A|TP73|CARD8|SEM1|PSMD2|DCC|YWHAZ|TRADD|TNFRSF10A|TNFRSF10B
REACTOME_COLLAGEN_BIOSYNTHESIS_AND_MODIFYING_ENZYMES	2.30167e-09	2.32071e-08	0.774939	-0.632429	-2.42275	60	COL15A1|PPIB|COL7A1|COL4A1|COL6A3|COL8A1|ADAMTS3|COL12A1|ADAMTS2|P4HA1|COL1A2|COL18A1|P4HA3|COL1A1|P4HB|PLOD1|P3H2|PCOLCE|TLL1|COL13A1|COL4A2|COL23A1|COL5A1|SERPINH1|COL6A2|COL24A1|COL5A3|P3H1|PLOD3|COL22A1
REACTOME_SCF_BETA_TRCP_MEDIATED_DEGRADATION_OF_EMI1	2.40987e-09	2.41167e-08	0.774939	-0.692674	-2.46647	42	PSMA6|PSMC6|PSMA1|PSMC2|PSMA3|PSMA4|PSMB5|PSMB2|PSMB6|PSMC1|PSMA7|PSMC3|PSMB1|PSMC4|PSMD14|PSMA5|PSMB4|PSMD8|PSMD13|CUL1|CDC20|PSMD11|ADRM1|PSMD12|PSMD1|PSMB7|PSMD6|PSMD7|PSMC5|SEM1|PSMD2
HALLMARK_UNFOLDED_PROTEIN_RESPONSE	2.45333e-09	2.43697e-08	0.774939	-0.527574	-2.2443	112	SSR1|ERO1A|HSP90B1|SPCS3|PDIA6|DNAJC3|CCL2|HYOU1|SEC31A|HSPA5|SERP1|CHAC1|CALR|PREB|DNAJB9|EIF4A3|ATF6|CEBPB|KDELR3|EDEM1|MTHFD2|TUBB2A|DDIT4|BAG3|SRPRA|SRPRB|PDIA5|EIF4G1|XBP1|ARFGAP1|SLC7A5|EIF2S1|NABP1|SHC1|ERN1|EXOC2|SLC30A5|STC2|WFS1|EIF4E|LSM1|NFYA|XPOT|TARS1|SPCS1|H2AX|FKBP14|YWHAZ|HERPUD1|YIF1A|KIF5B|EXOSC10|ATF3|DCP1A|SLC1A4|ATF4|EXOSC4
REACTOME_UBIQUITIN_DEPENDENT_DEGRADATION_OF_CYCLIN_D	2.53673e-09	2.50129e-08	0.774939	-0.702111	-2.46153	39	PSMA6|PSMC6|PSMA1|PSMC2|PSMA3|PSMA4|PSMB5|PSMB2|PSMB6|PSMC1|PSMA7|PSMC3|PSMB1|PSMC4|PSMD14|PSMA5|PSMB4|PSMD8|PSMD13|PSMD11|ADRM1|PSMD12|PSMD1|PSMB7|PSMD6|PSMD7|PSMC5|SEM1|PSMD2
REACTOME_APC_C_CDH1_MEDIATED_DEGRADATION_OF_CDC20_AND_OTHER_APC_C_CDH1_TARGETED_PROTEINS_IN_LATE_MITOSIS_EARLY_G1	2.61214e-09	2.55685e-08	0.774939	-0.615911	-2.36495	61	PSMA6|PSMC6|CDC27|PSMA1|PSMC2|PSMA3|PSMA4|PSMB5|PSMB2|PSMB6|PSMC1|PSMA7|CDC26|PSMC3|PSMB1|PSMC4|RB1|PSMD14|PSMA5|PSMB4|UBE2S|PSMD8|PSMD13|CDC20|UBE2C|PLK1|PSMD11|ADRM1|PSMD12|PSMD1|PSMB7|PSMD6|AURKA|PSMD7|PSMC5|AURKB|SEM1|PSMD2
REACTOME_SARS_COV_1_MODULATES_HOST_TRANSLATION_MACHINERY	2.97668e-09	2.89255e-08	0.774939	0.705146	2.72046	36	RPS28|RPS23|RPS6|RPS14|RPS3|EEF1A1|RPS4X|RPS25|RPS18|RPS12|RPS4Y1|RPS19|RPS27|RPS15A|RPS8|RPS2|RPS24|RPS27A|RPS29|RPS9|RPS11|RPS15|RPS20|RPS7|RPS26|RPS13|RPS3A|RPSA|RPS5|HNRNPA1
REACTOME_NEGATIVE_REGULATION_OF_NOTCH4_SIGNALING	3.04926e-09	2.94177e-08	0.774939	-0.680589	-2.44798	44	PSMA6|PSMC6|PSMA1|PSMC2|PSMA3|PSMA4|PSMB5|PSMB2|PSMB6|PSMC1|PSMA7|PSMC3|PSMB1|PSMC4|PSMD14|PSMA5|PSMB4|PSMD8|PSMD13|CUL1|NOTCH4|PSMD11|ADRM1|TACC3|PSMD12|PSMD1|PSMB7|PSMD6|PSMD7|PSMC5|SEM1|PSMD2|YWHAZ
REACTOME_FBXL7_DOWN_REGULATES_AURKA_DURING_MITOTIC_ENTRY_AND_IN_EARLY_MITOSIS	3.12565e-09	2.99393e-08	0.774939	-0.689252	-2.45429	42	PSMA6|PSMC6|PSMA1|PSMC2|PSMA3|PSMA4|PSMB5|PSMB2|PSMB6|PSMC1|PSMA7|PSMC3|PSMB1|PSMC4|PSMD14|PSMA5|PSMB4|PSMD8|PSMD13|CUL1|FBXL7|PSMD11|ADRM1|PSMD12|PSMD1|PSMB7|PSMD6|AURKA|PSMD7|PSMC5|SEM1|PSMD2
REACTOME_UBIQUITIN_MEDIATED_DEGRADATION_OF_PHOSPHORYLATED_CDC25A	3.40921e-09	3.24238e-08	0.774939	-0.656052	-2.43626	51	PSMA6|PSMC6|PSMA1|PSMC2|PSMA3|PSMA4|PSMB5|PSMB2|PSMB6|PSMC1|PSMA7|PSMC3|PSMB1|PSMC4|PSMD14|PSMA5|PSMB4|PSMD8|PSMD13|CUL1|PSMD11|ADRM1|PSMD12|PSMD1|PSMB7|PSMD6|MAPK11|PSMD7|CHEK1|PSMC5|PLK3|SEM1|PSMD2|CSNK1A1
REACTOME_AUF1_HNRNP_D0_BINDS_AND_DESTABILIZES_MRNA	3.55512e-09	3.35734e-08	0.774939	-0.688109	-2.45021	42	PSMA6|PSMC6|PSMA1|PSMC2|PSMA3|PSMA4|PSMB5|PSMB2|PSMB6|PSMC1|PSMA7|PSMC3|PSMB1|PSMC4|PSMD14|PSMA5|EIF4G1|PSMB4|PSMD8|PSMD13|PSMD11|ADRM1|PSMD12|HSPA8|PSMD1|PSMB7|PSMD6|PSMD7|PSMC5|SEM1|PSMD2
REACTOME_GASTRULATION	3.58111e-09	3.35823e-08	0.774939	-0.54271	-2.25741	97	PSMA6|PSMC6|TEAD4|PSMA1|PSMC2|SNAI1|PSMA3|PSMA4|FOXC1|FGF2|PSMB5|PSMB2|PSMB6|PSMC1|FOXC2|PSMA7|ZNF521|PSMC3|ZEB2|FOXF1|PSMB1|PSMC4|TFAP2A|PSMD14|YAP1|PSMA5|CXCR4|MIXL1|PSMB4|SOX17|PSMD8|TFAP2C|MSX1|PSMD13|CTNNB1|SOX2|PSMD11|ADRM1|FGFR1|PSMD12|PSMD1|PSMB7|SHH|PSMD6|PSMD7|PSMC5|SEM1|PSMD2
REACTOME_THE_ROLE_OF_GTSE1_IN_G2_M_PROGRESSION_AFTER_G2_CHECKPOINT	3.79326e-09	3.53247e-08	0.761461	-0.613273	-2.35481	61	PSMA6|PSMC6|PSMA1|PSMC2|TUBB6|PSMA3|PSMA4|PSMB5|PSMB2|PSMB6|PSMC1|TUBB2A|PSMA7|PSMC3|PSMB1|PSMC4|TUBB3|TUBA1A|PSMD14|PSMA5|CCNB1|PSMB4|TUBA1B|PSMD8|PSMD13|GTSE1|CDKN1A|PLK1|HSP90AA1|CDK1|PSMD11|ADRM1|TUBB2B|PSMD12|PSMD1|PSMB7|PSMD6|PSMD7|PSMC5|SEM1|PSMD2
HALLMARK_APICAL_JUNCTION	4.49907e-09	4.16086e-08	0.761461	-0.45046	-2.04538	186	CD274|ICAM1|VCAN|VWF|MMP9|MADCAM1|ITGB1|MMP2|PECAM1|MSN|LAMC2|ADAM9|FLNC|CERCAM|CAP1|ITGA2|CLDN14|CX3CL1|THY1|ACTB|PTPRC|CDH3|ADAMTS5|ACTN1|EPB41L2|CD276|CD86|LAYN|FBN1|VCAM1|RAC2|TGFBI|JAM3|AKT3|NLGN2|CDH11|NECTIN2|FYB1|CNN2|NEXN|SGCE|B4GALT1|CD34|ICAM5|PPP2R2C|FSCN1|SHC1|CLDN18|TRAF1|TSPAN4|LAMA3|ZYX|NECTIN4|CD209|ARHGEF6|TNFRSF11B|ADAM23|SIRPA|TRO|ARPC2|RRAS|IKBKG|ITGB4|ALOX15B|CLDN5|MYH10|MAPK11|YWHAH|PFN1|CTNNA1|STX4|LAMB3|RHOF|MAP3K20|CALB2
REACTOME_REGULATION_OF_CDH1_FUNCTION	4.64395e-09	4.26543e-08	0.761461	-0.622114	-2.36773	58	PSMA6|PSMC6|PSMA1|PSMC2|PSMA3|PSMA4|PSMB5|PSMB2|ACTB|PSMB6|PSMC1|PSMA7|PSMC3|PSMB1|PSMC4|PSMD14|PSMA5|CTSB|PSMB4|PSMD8|PSMD13|CTNNB1|PSMD11|ADRM1|PSMD12|PSMD1|PSMB7|PSMD6|CTNNA1|PSMD7|PSMC5|SEM1|PSMD2|ACTG1|FYN|PSMB3|CTSL|VCL
REACTOME_MATURATION_OF_DENV_PROTEINS	4.97822e-09	4.54136e-08	0.761461	-0.646724	-2.41057	52	SPCS2|SEC11C|MAGT1|OSTC|SPCS3|RPN1|DNAJC3|HYOU1|RPN2|DNAJB11|HSPA5|CALR|CANX|PDIA3|P4HA1|STT3A|DAD1|P4HA3|P4HB|STT3B|NMT1|TMEM258|DDOST|KPNA3|DNAJC10|KPNB1
REACTOME_ER_TO_GOLGI_ANTEROGRADE_TRANSPORT	5.08337e-09	4.60594e-08	0.761461	-0.488835	-2.1575	146	CD59|ARFGAP3|TMED9|LMAN1|USO1|SEC24A|SEC24D|SEC31A|BET1|COL7A1|TMED7|TMED2|PREB|SEC22B|TUBB6|SEC13|CD55|SERPINA1|MCFD2|CAPZA1|ANK1|KDELR3|RAB1A|TRAPPC6B|CAPZA2|COPE|COPB2|TUBB2A|PPP6R1|COPB1|TUBB3|TUBA1A|TMED10|SCFD1|F5|ARF4|DCTN6|COPA|SEC24C|YKT6|ARCN1|LMAN2|BET1L|TFG|CTSC|ARFGAP1|TUBA1B|SEC16A|DYNC1I2|DYNC1LI1|NAPB|TUBB2B|SEC22A|STX5|AREG|KDELR1|TRAPPC3|TMED3|SEC22C
REACTOME_TRANSCRIPTIONAL_REGULATION_BY_RUNX2	5.35013e-09	4.81512e-08	0.761461	-0.532128	-2.22569	100	PSMA6|PSMC6|STAT1|PSMA1|PSMC2|TWIST2|ITGA5|PSMA3|PSMA4|TWIST1|WWTR1|PSMB5|MMP13|PSMB2|COL1A1|PSMB6|PSMC1|RUNX1|PSMA7|ZNF521|PSMC3|CBFB|PSMB1|PSMC4|RB1|AKT3|PSMD14|YAP1|PSMA5|CCNB1|PSMB4|PSMD8|PSMD13|CUL1|CDKN1A|GLI2|CDK1|ESR1|PSMD11|ADRM1|RUNX2|GLI3|PSMD12|PSMD1|PSMB7|PSMD6|PSMD7|PSMC5|SEM1|PSMD2|HDAC4|MSX2|HEY2|SMAD6
REACTOME_SPOP_MEDIATED_PROTEASOMAL_DEGRADATION_OF_PD_L1_CD274	8.08692e-09	7.2297e-08	0.74774	-0.665215	-2.41286	46	CD274|PSMA6|PSMC6|PSMA1|PSMC2|PSMA3|PSMA4|PSMB5|PSMB2|PSMB6|PSMC1|PSMA7|PSMC3|PSMB1|PSMC4|PSMD14|PSMA5|PSMB4|PSMD8|PSMD13|PSMD11|YWHAG|ADRM1|PSMD12|PSMD1|PSMB7|PSMD6|PSMD7|PSMC5|CSNK2A2|SEM1|PSMD2
REACTOME_MITOCHONDRIAL_PROTEIN_DEGRADATION	8.67688e-09	7.70576e-08	0.74774	0.502986	2.37935	91	SLC25A6|STARD7|AFG3L2|ACO2|ALDH18A1|CS|HMGCS2|COX5B|NDUFV1|SPG7|NDUFA2|ECH1|ECI1|COX4I1|ACAD8|ATP5PO|ACAT1|CLPX|ATP5F1A|ACOT2|NDUFS3|HADH|BDH1|COX5A|ACADSB|SMDT1|NDUFS1|DBT|PDHA1|ATP5MG|OPA1|UQCRC2|ATP5PD|PDHB|ATP5F1B|FH|TFAM|ATP5F1C|SUCLG2|SLC25A5|STAR|ALDH1B1|DLD|NDUFB6
REACTOME_ECM_PROTEOGLYCANS	1.1803e-08	1.04131e-07	0.74774	-0.602964	-2.34024	65	SERPINE1|VCAN|ITGAV|ITGAX|COL4A1|COL6A3|BGN|ITGB3|ITGB1|ITGA2|COL1A2|COL1A1|ITGB6|ITGA8|TGFB2|LUM|LAMB1|FN1|LAMC1|COL4A2|COL5A1|SPARC|LAMA2|COL6A2|TGFB1|LAMA3|MATN3|COL5A3|AGRN|TGFB3|COL4A4|ITGA2B|LAMB2
KEGG_ANTIGEN_PROCESSING_AND_PRESENTATION	1.298e-08	1.13036e-07	0.74774	-0.617688	-2.36628	60	HSPA6|TAP1|HSPA5|TAP2|CALR|CANX|PDIA3|TAPBP|IFI30|CIITA|PSME2|CTSB|HLA-DRA|PSME1|HLA-DPB1|HLA-DMB|HLA-DPA1|HLA-DRB1|HLA-E|CD74|HLA-DMA|HSP90AA1|CD4|HSPA8|NFYA|HLA-DRB5|HLA-DOA|B2M|HLA-DOB|CREB1|HLA-DQB1|KLRC2|LTA|KIR2DL4|HLA-C|CTSL|HLA-F
REACTOME_BACTERIAL_INFECTION_PATHWAYS	1.29811e-08	1.13036e-07	0.74774	-0.526482	-2.21312	104	RNF213|GBP1|GBP4|TLR2|PGK1|COL4A1|MAP2K1|GBP2|ENO1|NOS2|LAMC2|CASP4|CTSG|LAMC3|LAMB1|RAB5A|GBP6|FN1|LAMC1|COL4A2|MET|COL5A1|LAMA2|FURIN|SH3GL1|STAM|ANTXR2|STX1A|KPNB1|ANTXR1|MAP2K3|TXNRD1|CORO1A|LAMA3|CTNNB1|HSP90AA1|COL5A3|MRC1|CALM3|SV2A|MAP2K4|B2M|COL4A4|LAMB3|LAMB2|STX1B|TRIM27
REACTOME_MITOTIC_G2_G2_M_PHASES	1.38888e-08	1.20161e-07	0.74774	-0.446382	-2.02876	187	PSMA6|PSMC6|PSMA1|PSMC2|CEP135|TUBB6|PSMA3|PSMA4|PPP1R12A|PSMB5|PSMB2|PSMB6|PSMC1|TUBB2A|PSMA7|PSMC3|CDC25B|PSMB1|PSMC4|TUBB3|TUBA1A|PHLDA1|PSMD14|PSMA5|NDE1|CCNB1|CETN2|PSMB4|MZT1|CCP110|TUBA1B|HJURP|PSMD8|SGO1|PSMD13|CUL1|GTSE1|DYNC1I2|CDKN1A|PLK1|FBXL7|HSP90AA1|CDK1|CCNA2|TUBB|TPX2|PPP2R2A|PSMD11|YWHAG|ADRM1|TUBB2B|PPP2CA|CLASP1|PSMD12|XPO1|PSMD1|PSMB7|FOXM1|PSMD6|NEK2|NEDD1|AURKA|PSMD7|PSMC5|PKMYT1|CDK7|SEM1|PSMD2|TUBG1|PPP1R12B|HMMR|MAPRE1|PPME1|ODF2|CEP164|CDK2|PSMB3|AJUBA|MYBL2|BORA|TICRR|PPP2CB|TUBA1C|CEP76|PLK4|UBC|PRKAR2B|RBX1|DYNLL1|E2F3|CCNB2|FBXL18|CDK11B|ACTR1A|HSP90AB1|TUBA4A
HALLMARK_APOPTOSIS	1.59264e-08	1.36906e-07	0.733762	-0.462812	-2.06107	156	IL6|IFITM3|IL1A|IL1B|IRF1|ANXA1|GNA15|DNAJC3|HGF|TNF|TAP1|PMAIP1|BIRC3|CASP8|BGN|IGFBP6|DNAJA1|MMP2|ISG20|CASP1|TIMP1|CD69|GPX3|EGR3|CASP4|PEA15|DPYD|PRF1|TGFB2|LUM|SAT1|CFLAR|CDC25B|PLAT|BCL2L1|ENO2|CD44|PPP3R1|IL18|IFNGR1|BID|RELA|CAV1|CD38|PLCB2|EREG|FASLG|BNIP3L|CTNNB1|F2R|PPP2R5B|CDKN1A|PPT1|ROCK1|FEZ1|TIMP3|BCL2L2|TNFRSF12A|BCL10|VDAC2|ETF1|BIK|TIMP2|LEF1|SOD1|CDK2|KRT18|DAP|BRCA1|RHOB|CLU|NEFH|CD2|GCH1|GADD45B|ATF3|AVPR1A
KEGG_ECM_RECEPTOR_INTERACTION	1.67561e-08	1.4312e-07	0.733762	-0.571753	-2.27772	75	SPP1|ITGA1|ITGAV|VWF|COL4A1|COL6A3|ITGB3|ITGA5|THBS2|ITGB1|LAMC2|ITGA2|COL1A2|COL1A1|ITGB6|ITGA8|CD47|LAMC3|LAMB1|FN1|LAMC1|CD44|COL4A2|COL5A1|LAMA2|CD36|COL6A2|SDC2|ITGA6|LAMA3|COL5A3|ITGA4|ITGB4|AGRN|SV2A|COL4A4|LAMB3|ITGA2B|LAMB2
REACTOME_UNFOLDED_PROTEIN_RESPONSE_UPR	1.76218e-08	1.49562e-07	0.733762	-0.542297	-2.232	91	SSR1|CXCL8|HSP90B1|PDIA6|DNAJC3|MYDGF|CCL2|HYOU1|SEC31A|DNAJB11|HSPA5|SERP1|CALR|PREB|DNAJB9|EIF2S2|CREB3L2|ATF6|CEBPB|KDELR3|EDEM1|DCSTAMP|CREB3|SRPRA|SRPRB|EXTL3|PDIA5|XBP1|ARFGAP1|EIF2S1|SHC1|PPP2R5B|ERN1|WFS1|NFYA|EXOSC3
REACTOME_SOMITOGENESIS	1.93732e-08	1.63393e-07	0.733762	-0.672629	-2.39509	42	PSMA6|PSMC6|PSMA1|PSMC2|PSMA3|PSMA4|PSMB5|PSMB2|PSMB6|PSMC1|PSMA7|PSMC3|PSMB1|PSMC4|PSMD14|PSMA5|PSMB4|PSMD8|PSMD13|CTNNB1|PSMD11|ADRM1|PSMD12|PSMD1|PSMB7|PSMD6|PSMD7|PSMC5|SEM1|PSMD2|LEF1|PSMB3
REACTOME_DEGRADATION_OF_AXIN	2.15031e-08	1.80223e-07	0.733762	-0.670486	-2.38746	42	PSMA6|PSMC6|PSMA1|PSMC2|PSMA3|PSMA4|PSMB5|PSMB2|PSMB6|PSMC1|PSMA7|PSMC3|PSMB1|PSMC4|PSMD14|PSMA5|PSMB4|PSMD8|PSMD13|PSMD11|ADRM1|PSMD12|PSMD1|PSMB7|PSMD6|PSMD7|PSMC5|SEM1|PSMD2
REACTOME_ORC1_REMOVAL_FROM_CHROMATIN	2.20998e-08	1.84073e-07	0.733762	-0.612619	-2.32487	57	PSMA6|PSMC6|PSMA1|PSMC2|PSMA3|PSMA4|PSMB5|PSMB2|PSMB6|PSMC1|PSMA7|PSMC3|PSMB1|PSMC4|PSMD14|PSMA5|PSMB4|PSMD8|PSMD13|CUL1|CDC6|CCNA2|PSMD11|ADRM1|PSMD12|PSMD1|PSMB7|PSMD6|PSMD7|PSMC5|SEM1|PSMD2
REACTOME_TRANSCRIPTIONAL_REGULATION_BY_RUNX3	2.62871e-08	2.17599e-07	0.733762	-0.545712	-2.22886	86	SPP1|PSMA6|PSMC6|TEAD4|PSMA1|PSMC2|PSMA3|PSMA4|WWTR1|PSMB5|PSMB2|PSMB6|PSMC1|RUNX1|PSMA7|PSMC3|CBFB|PSMB1|PSMC4|PSMD14|YAP1|PSMA5|RUNX3|CCN2|TGFB1|PSMB4|PSMD8|PSMD13|CTNNB1|CDKN1A|PSMD11|ADRM1|JAG1|ITGA4|PSMD12|TEAD1|PSMD1|PSMB7|PSMD6|ITGAL|PSMD7|PSMC5|CDKN2A|SEM1|PSMD2|HDAC4
REACTOME_MAPK_FAMILY_SIGNALING_CASCADES	2.75878e-08	2.26965e-07	0.733762	-0.397629	-1.88355	284	JAK2|IL6|CSF2|CSF2RB|RASGRP4|PSMA6|DUSP10|HGF|PSMC6|FGB|PAK2|VWF|PSMA1|MAP2K1|PSMC2|NRG1|FGF7|ITGB3|PSMA3|DUSP7|PSMA4|MMP2|IL2RA|RAP1B|CSF2RA|JAK3|FGF2|SHC3|PSMB5|PSMB2|ACTB|PSMB6|PDGFRA|APBB1IP|PEA15|PSMC1|PDGFB|TEK|DUSP5|PSMA7|MRAS|PSMC3|FN1|RASGRP3|PSMB1|PSMC4|BCL2L1|PTPN7|PSMD14|IQGAP1|MET|PSMA5|PTPN11|JAK1|SPRED3|PSMB4|DUSP4|SHC1|IL6ST|EREG|PSMD8|PSMD13|DUSP6|IL2RB|DLG4|PPP2R5B|MAPK6|CDK1|IL5RA|PSMD11|ADRM1|PPP2CA|FGFR1|SPRED1|PSMD12|MARK3|XPO1|PSMD1|PSMB7|AREG|GRIN2D|DUSP2|PSMD6|GDNF|RASGRF1|PSMD7|PSMC5|FGF10|SPTBN5|RASAL3|ITGA2B|KIT|TLN1|ANGPT1|FNTB|SEM1|PSMD2|AGO2|ACTG1|RASAL2|FYN|SPTBN2|IL3RA|MAPK12|DUSP9|NCOA3|PPP2R5C|PSMB3|VCL|IRS1
REACTOME_ELASTIC_FIBRE_FORMATION	2.87299e-08	2.3492e-07	0.733762	-0.675681	-2.38014	40	ITGAV|LOX|ITGB3|ITGA5|ITGB1|LOXL2|ITGB6|ITGA8|TGFB2|EFEMP1|FBN1|FN1|MFAP3|EMILIN2|FURIN|TGFB1|EMILIN1|EFEMP2|LTBP2|FBN2|FBLN5|LOXL3|FBLN2|MFAP2|MFAP4|TGFB3|LOXL1|ITGB5|LOXL4
REACTOME_DEGRADATION_OF_GLI1_BY_THE_PROTEASOME	3.03755e-08	2.4687e-07	0.719513	-0.651503	-2.36312	46	PSMA6|PSMC6|PSMA1|PSMC2|PSMA3|PSMA4|PSMB5|PSMB2|PSMB6|PSMC1|PSMA7|PSMC3|PSMB1|PSMC4|PSMD14|PSMA5|PSMB4|PSMD8|PSMD13|CUL1|PSMD11|NUMB|ADRM1|PSMD12|PSMD1|PSMB7|PSMD6|PSMD7|PSMC5|SEM1|PSMD2
REACTOME_SCF_SKP2_MEDIATED_DEGRADATION_OF_P27_P21	3.59058e-08	2.90058e-07	0.719513	-0.63884	-2.34895	49	PSMA6|PSMC6|PSMA1|PSMC2|PSMA3|PSMA4|PSMB5|PSMB2|PSMB6|PSMC1|PSMA7|PSMC3|PSMB1|PSMC4|PSMD14|PSMA5|PSMB4|PSMD8|PSMD13|CUL1|CDKN1A|CCNA2|PSMD11|ADRM1|PSMD12|PSMD1|PSMB7|PSMD6|PSMD7|PSMC5|SEM1|PSMD2
REACTOME_REGULATION_OF_PTEN_STABILITY_AND_ACTIVITY	3.70094e-08	2.97183e-07	0.719513	-0.613991	-2.32273	56	PSMA6|PSMC6|PSMA1|PSMC2|PSMA3|PSMA4|PSMB5|PSMB2|PSMB6|PSMC1|PSMA7|PSMC3|PREX2|PSMB1|PSMC4|AKT3|PSMD14|PSMA5|PSMB4|PSMD8|PSMD13|NEDD4|PSMD11|ADRM1|PSMD12|PSMD1|PSMB7|PSMD6|PSMD7|PSMC5|CSNK2A2|SEM1|PSMD2|TRIM27
REACTOME_ANTIGEN_PROCESSING_UB_ATP_INDEPENDENT_PROTEASOMAL_DEGRADATION	3.86899e-08	3.08828e-07	0.719513	-0.819378	-2.41667	19	PSMA6|PSMA1|PSMA3|PSMA4|PSMB5|PSMB2|PSMB6|PSMB10|PSMA7|PSMB9|PSMB1|PSME2|PSMA5|PSMB8|PSME1|PSMB4
KEGG_INTESTINAL_IMMUNE_NETWORK_FOR_IGA_PRODUCTION	4.40631e-08	3.49637e-07	0.719513	-0.667328	-2.3676	41	IL15RA|IL6|IL10|MADCAM1|TNFSF13B|CD80|CD86|CD40|TNFRSF17|IL15|ICOS|HLA-DRA|CCL25|HLA-DPB1|HLA-DMB|CXCR4|TGFB1|HLA-DPA1|HLA-DRB1|HLA-DMA|CCR10|ITGA4|CD28|HLA-DRB5|HLA-DOA|HLA-DOB|HLA-DQB1|CD40LG|TNFRSF13B
REACTOME_AMPK_INDUCED_ERAD_AND_LYSOSOME_MEDIATED_DEGRADATION_OF_PD_L1_CD274	4.70205e-08	3.70909e-07	0.719513	-0.62011	-2.32915	54	CD274|ERLEC1|PSMA6|PSMC6|PSMA1|PSMC2|PSMA3|PSMA4|DERL2|PSMB5|VCP|PSMB2|PSMB6|PSMC1|PSMA7|PSMC3|PSMB1|PSMC4|PSMD14|PSMA5|DERL3|PSMB4|PSMD8|PSMD13|SEL1L|PSMD11|ADRM1|DERL1|PSMD12|PSMD1|PSMB7|PSMD6|PSMD7|PSMC5|SEM1|PSMD2
REACTOME_COMPLEX_I_BIOGENESIS	5.21354e-08	4.08851e-07	0.719513	0.553631	2.41175	61	DMAC2|NDUFA5|NDUFAF6|NDUFV1|NDUFA2|NDUFB5|NDUFB10|SFXN4|OXA1L|ECSIT|NDUFA10|NDUFS3|NDUFA7|NDUFS7|NDUFB11|NUBPL|NDUFA3|NDUFS1|NDUFA8|NDUFA6|NDUFB9|NDUFA1|DMAC1|NDUFB7|LYRM2|TMEM186|NDUFA12|NDUFAF4|NDUFC2|NDUFB2|NDUFB6|NDUFS8|NDUFA11|NDUFAF8|HSPA9|NDUFB1|NDUFV3|NDUFAB1
REACTOME_TRANSPORT_TO_THE_GOLGI_AND_SUBSEQUENT_MODIFICATION	6.0512e-08	4.71782e-07	0.704976	-0.442484	-1.99806	175	CD59|ARFGAP3|TMED9|LMAN1|USO1|SEC24A|SEC24D|SEC31A|BET1|COL7A1|TMED7|TMED2|PREB|SEC22B|TUBB6|SEC13|CD55|SERPINA1|MCFD2|CAPZA1|ANK1|KDELR3|MAN1A2|RAB1A|TRAPPC6B|CAPZA2|COPE|COPB2|TUBB2A|PPP6R1|FUT8|COPB1|TUBB3|TUBA1A|TMED10|SCFD1|F5|ARF4|DCTN6|COPA|SEC24C|YKT6|ARCN1|LMAN2|BET1L|TFG|B4GALT1|CTSC|ARFGAP1|TUBA1B|SEC16A|DYNC1I2|DYNC1LI1|MGAT1|NAPB|TUBB2B|CHST10|SEC22A|STX5|AREG|KDELR1|TRAPPC3
KEGG_FOCAL_ADHESION	7.60915e-08	5.89819e-07	0.704976	-0.437566	-1.98444	182	SPP1|ITGA1|ITGAV|HGF|PAK2|VWF|FLT1|BIRC3|COL4A1|MAP2K1|COL6A3|ITGB3|ITGA5|THBS2|ITGB1|RAP1B|LAMC2|KDR|PPP1R12A|FLNC|ITGA2|SHC3|COL1A2|COL1A1|ACTB|PDGFRA|ITGB6|PGF|ITGA8|PIK3R5|PDGFB|LAMC3|ACTN1|LAMB1|PIK3CD|FN1|RAC2|AKT3|LAMC1|COL4A2|MET|COL5A1|LAMA2|CAV2|PARVG|COL6A2|CAV1|ITGA6|VEGFC|SHC1|PXN|LAMA3|CTNNB1|ZYX|RHOA|COL5A3|VAV1|PIK3CG|DIAPH1|ITGA4|FLNA|ROCK1|ITGB4|PRKCB|SHC4|COL4A4|LAMB3|RASGRF1|ITGA2B|LAMB2|TLN1|ACTG1|PDGFC|VASP|ITGB5|FYN|ITGA10|FLT4|IGF1|VCL|PARVB
REACTOME_DNA_REPLICATION_PRE_INITIATION	7.78835e-08	6.0024e-07	0.704976	-0.4822	-2.08484	126	PSMA6|PSMC6|H2BC4|CDC27|PSMA1|PSMC2|PSMA3|PSMA4|H3-3B|PSMB5|PSMB2|PSMB6|PSMC1|PSMA7|CDC26|PSMC3|PSMB1|PSMC4|PSMD14|H3C2|PSMA5|H2BC11|H4C4|KPNB1|PSMB4|UBE2S|H2BC21|PSMD8|PSMD13|CDC6|UBE2C|PSMD11|ADRM1|MCM10|PSMD12|PSMD1|PSMB7|H2AC20|PSMD6|CDC45|PSMD7|PSMC5|H2AX|H2BC12|SEM1|PSMD2|H2AC6|H4C9|CDC7|CDK2|POLA2|PSMB3|H4C8|H2BC6|H4C14|UBC|UBE2D1
REACTOME_UCH_PROTEINASES	8.46611e-08	6.48746e-07	0.704976	-0.555378	-2.22868	78	PSMA6|PSMC6|PSMA1|PSMC2|PSMA3|PSMA4|PSMB5|PSMB2|ACTB|PSMB6|PSMC1|PSMA7|PSMC3|PSMB1|PSMC4|USP15|PSMD14|PSMA5|TGFB1|PSMB4|PSMD8|PSMD13|PSMD11|UCHL1|ADRM1|NEDD8|PSMD12|PSMD1|PSMB7|TGFBR1|TGFBR2|H2AC20|PSMD6|PSMD7|PSMC5|H2AC16|SEM1|PSMD2|H2AC6|UCHL3
REACTOME_CELLULAR_RESPONSE_TO_HYPOXIA	8.56729e-08	6.52769e-07	0.704976	-0.587949	-2.25758	61	PSMA6|HIF1A|PSMC6|PSMA1|PSMC2|PSMA3|PSMA4|ELOC|PSMB5|UBE2D3|PSMB2|PSMB6|PSMC1|PSMA7|PSMC3|PSMB1|PSMC4|PSMD14|PSMA5|CA9|PSMB4|CUL2|PSMD8|PSMD13|PSMD11|ADRM1|PSMD12|EGLN3|PSMD1|PSMB7|WTIP|PSMD6|PSMD7|PSMC5|SEM1|PSMD2
REACTOME_CELLULAR_RESPONSES_TO_MECHANICAL_STIMULI	8.95853e-08	6.78723e-07	0.704976	-0.524076	-2.17265	95	SPP1|ITGAV|STAT1|NLRP3|ADM|ITGB3|ITGA5|PANX1|ITGB1|ANXA2|PECAM1|KDR|CALCRL|P2RX7|CDH5|NFKBIA|GNB4|PIK3CD|RAMP2|FN1|PRKAR1A|NOS3|TRPV4|YAP1|PTPN1|GNG2|RELA|MMP14|GNB5|CTNNB1|GNB2|GNG11|PIEZO1|PPP2R2A|PPP2CA|IKBKG|GNG5|CACNA2D1|GNAS|ADCY7|P2RY2|TLN1|GJA1|ADCY4|NFKB1|FYN
REACTOME_ACTIVATION_OF_THE_MRNA_UPON_BINDING_OF_THE_CAP_BINDING_COMPLEX_AND_EIFS_AND_SUBSEQUENT_BINDING_TO_43S	9.33062e-08	7.02941e-07	0.704976	0.548959	2.37213	59	EIF3L|EIF4B|EIF3F|EIF3K|RPS28|RPS23|EIF3E|RPS6|RPS14|RPS3|RPS4X|RPS25|RPS18|PABPC1|RPS12|RPS4Y1|RPS19|RPS27|RPS15A|RPS8|RPS2|RPS24|RPS27A|RPS29|RPS9|RPS11|RPS15|EIF3D|RPS20|EIF3H|RPS7|EIF3C|RPS26|RPS13|RPS3A|RPSA
REACTOME_G1_S_DNA_DAMAGE_CHECKPOINTS	9.40115e-08	7.04298e-07	0.704976	-0.579836	-2.25923	66	PSMA6|PSMC6|PSMA1|PSMC2|PSMA3|PSMA4|PSMB5|PSMB2|PSMB6|PSMC1|PSMA7|PSMC3|PSMB1|PSMC4|PSMD14|PSMA5|ZNF385A|PSMB4|PSMD8|PSMD13|CUL1|CDKN1A|CCNA2|PSMD11|ADRM1|PSMD12|PSMD1|PSMB7|PSMD6|MAPK11|PSMD7|CHEK1|PSMC5|CDKN2A|PLK3|SEM1|PSMD2|CSNK1A1|CDK2|PSMB3|COP1
REACTOME_SIGNALING_BY_CSF3_G_CSF	9.80702e-08	7.30623e-07	0.704976	-0.713984	-2.36813	30	JAK2|SOCS1|CSF3|CSF3R|SOCS3|STAT1|STAT3|HCK|LYN|ELOC|UBE2D3|PTPN11|JAK1|STAT5A|SHC1
KEGG_NATURAL_KILLER_CELL_MEDIATED_CYTOTOXICITY	1.00048e-07	7.41241e-07	0.704976	-0.49795	-2.11263	110	ICAM1|FCGR3B|CSF2|GZMB|TNF|FCER1G|MAP2K1|FCGR3A|TYROBP|LCP2|SH2D1B|TNFRSF10C|IFNG|ULBP2|SHC3|ITGB2|PRF1|PIK3R5|PIK3CD|CD48|RAC2|PPP3R1|PTPN11|RAET1E|IFNGR1|BID|MICB|IFNAR2|HLA-E|SHC1|FASLG|NCR1|HCST|VAV1|PIK3CG|PRKCB|SHC4|ITGAL|PPP3CA|RAET1G|NFATC1|KLRC2|PLCG2|KIR2DL4|TNFRSF10A|TNFRSF10B|LCK|FYN|NCR3|PPP3CB|HLA-C
HALLMARK_GLYCOLYSIS	1.22705e-07	9.04106e-07	0.690132	-0.425844	-1.94122	193	ANGPTL4|ERO1A|STC1|LDHA|VCAN|GLRX|PKM|PGK1|HSPA5|ENO1|ISG20|P4HA1|EXT2|HK2|KDELR3|PAM|PLOD1|COPB2|HS6ST2|SLC16A3|DDIT4|GMPPB|SPAG4|TGFBI|QSOX1|FUT8|PSMC4|ENO2|PFKP|SAP30|CD44|PPFIA4|MET|COL5A1|HDLBP|G6PD|TALDO1|SDC2|CHST2|KIF20A|GMPPA|CXCR4|B4GALT1|CHPF|SRD5A3|ME1|TPBG|CENPA|GPC1|RARS1|GFUS|ARPP19|CDK1|TKTL1|DEPDC1|STC2|TPST1|NSDHL|RRAGD|EGLN3|AGRN|PGM2|CHST1|RBCK1|AURKA|PGAM1|AK4|GALK2|HAX1|HOMER1|PRPS1|TPI1|HMMR|CHPF2|BIK|SOD1|ECD|P4HA2|AKR1A1
KEGG_LEUKOCYTE_TRANSENDOTHELIAL_MIGRATION	1.27729e-07	9.35985e-07	0.690132	-0.504951	-2.12261	104	ICAM1|NCF2|MMP9|GNAI3|NCF1|ITGAM|ITGB1|MMP2|PECAM1|RAP1B|MSN|RAPGEF4|RAPGEF3|CLDN14|THY1|ITGB2|RHOH|ACTB|CDH5|PIK3R5|ACTN1|NCF4|RASSF5|PIK3CD|VCAM1|CLDN1|RAC2|JAM3|PTPN11|CXCR4|CYBB|CLDN18|PXN|CTNNB1|RHOA|VAV1|PIK3CG|ITGA4|ROCK1|PRKCB|CLDN5|MAPK11|CTNNA1|ITGAL|CLDN2|JAM2|PLCG2|ACTG1|VASP|MAPK12|CLDN11|ITK|VCL
REACTOME_CDK_MEDIATED_PHOSPHORYLATION_AND_REMOVAL_OF_CDC6	1.29414e-07	9.43176e-07	0.690132	-0.598402	-2.28594	59	PSMA6|PSMC6|CDC27|PSMA1|PSMC2|PSMA3|PSMA4|PSMB5|PSMB2|PSMB6|PSMC1|PSMA7|CDC26|PSMC3|PSMB1|PSMC4|PSMD14|PSMA5|PSMB4|UBE2S|PSMD8|PSMD13|CDC6|UBE2C|CCNA2|PSMD11|ADRM1|PSMD12|PSMD1|PSMB7|PSMD6|PSMD7|PSMC5|SEM1|PSMD2
REACTOME_INTERLEUKIN_12_FAMILY_SIGNALING	1.56515e-07	1.13452e-06	0.690132	-0.608292	-2.28477	54	JAK2|SERPINB2|STAT1|PAK2|STAT3|IL12B|IL27|IL10|ANXA2|CANX|RAP1B|MSN|CAPZA1|STAT4|IFNG|P4HB|LCP1|IL12RB1|PSME2|GSTO1|CNN2|EBI3|JAK1|IL23A|VAMP7|TALDO1|RALA|IL12A|IL6ST|IL12RB2|HNRNPF|IL27RA|LMNB1
REACTOME_RHO_GTPASES_ACTIVATE_FORMINS	1.77193e-07	1.27751e-06	0.690132	-0.467674	-2.03774	134	TUBB6|ITGB1|SEC13|CLIP1|ACTB|FMNL1|TUBB2A|TUBB3|TUBA1A|DIAPH3|NDE1|KNL1|BUB1|CENPI|CENPE|TUBA1B|SKA1|SGO2|SGO1|RHOD|CENPA|FMNL3|FMNL2|MRTFA|NDEL1|DYNC1I2|PPP2R5B|CDC20|KIF18A|PLK1|DYNC1LI1|RHOA|BIRC5|TUBB2B|DIAPH1|PPP2CA|CLASP1|XPO1|ERCC6L|NUF2|NDC80|PFN1|SRGAP2|MIS12|DSN1|CENPN|INCENP|ZWILCH|CDCA8|BUB1B|KIF2C|AURKB|NUP98|CENPS|CENPK|ACTG1|SPDL1|MAD2L1|MAPRE1|PPP2R5C|RANGAP1|DVL1|RHOB|NUDC|ZW10|PPP2CB|TUBA1C|CENPL|NUP37|ZWINT|TAOK1|SPC25|SPC24|CENPO|DYNLL1|RAC1|SRC|CENPP|TUBA4A|EVL|CDC42|RHOC|SRF|KNTC1|DIAPH2|KIF2A|B9D2|SKA2
REACTOME_STABILIZATION_OF_P53	2.01007e-07	1.44145e-06	0.690132	-0.636918	-2.2909	44	PSMA6|PSMC6|PSMA1|PSMC2|PSMA3|PSMA4|PSMB5|PSMB2|PSMB6|PSMC1|PSMA7|PSMC3|PSMB1|PSMC4|PSMD14|PSMA5|PSMB4|PSMD8|PSMD13|PSMD11|ADRM1|PSMD12|PSMD1|PSMB7|PSMD6|PSMD7|PSMC5|CDKN2A|SEM1|PSMD2
REACTOME_REGULATION_OF_RUNX2_EXPRESSION_AND_ACTIVITY	2.03555e-07	1.45195e-06	0.690132	-0.590056	-2.23925	57	PSMA6|PSMC6|STAT1|PSMA1|PSMC2|PSMA3|PSMA4|TWIST1|PSMB5|PSMB2|PSMB6|PSMC1|PSMA7|PSMC3|CBFB|PSMB1|PSMC4|PSMD14|PSMA5|PSMB4|PSMD8|PSMD13|CUL1|ESR1|PSMD11|ADRM1|RUNX2|PSMD12|PSMD1|PSMB7|PSMD6|PSMD7|PSMC5|SEM1|PSMD2|MSX2
REACTOME_SARS_COV_2_MODULATES_HOST_TRANSLATION_MACHINERY	2.06844e-07	1.46761e-06	0.690132	0.574403	2.38174	49	RPS28|RPS23|RPS6|RPS14|SNRPD3|RPS3|RPS4X|RPS25|RPS18|RPS12|RPS4Y1|RPS19|RPS27|RPS15A|RPS8|RPS2|GEMIN2|RPS24|RPS27A|RPS29|RPS9|RPS11|RPS15|RPS20|RPS7|RPS26|RPS13|RPS3A|RPSA
REACTOME_DENGUE_VIRUS_INFECTION	2.09807e-07	1.48079e-06	0.690132	-0.363123	-1.75885	372	SPCS2|SEC11C|MAGT1|OSTC|SPCS3|RPN1|DNAJC3|HYOU1|RPN2|H2BC4|MMP9|UBA6|DNAJB11|CD300A|HSPA5|LY96|LYN|CLEC5A|CALR|UFD1|TRIM25|CANX|PDIA3|C1S|PML|P4HA1|EIF4A3|STT3A|DAD1|VCP|P4HA3|C4BPB|NFKBIA|P4HB|C4B|DYNLT1|NPLOC4|STING1|STT3B|DDX23|TLR4|CLDN1|CDC73|SNRPG|NMT1|C4A|CGAS|VIM|TMEM258|H3C2|DDOST|H2BC18|PROS1|HNRNPH2|CD33|KPNA3|CPSF2|H2BC11|FURIN|PCBP1|HDLBP|BAG2|DNAJC10|SNRPB2|CSTF3|H4C4|PPIL1|SDC2|EIF4G1|KPNB1|NRBP1|C1QA|RIPK1|H2BC21|TAL1|CTNNB1|OST4|GPC1|CLINT1|STAT2|C4BPA|CD209|HSP90AA1|UBA5|XRN1|MRC1|KPNA2|EIF4E|LY6E|XPO1|HSPA8|AXL|KDELR1|AGRN|HNRNPF|UBA1|H2AC20|NEK2|SPCS1|NFKBIB|CCAR1|LEO1|H2AC16|H2BC12|H2AC6|PAF1|RRBP1|ATG7|H4C9|BUD31|SMNDC1|HNRNPM|P4HA2|HNRNPA2B1|CTNNBL1|IPO7|AP2B1|HNRNPC|H4C8|UBA3|CLU|MAP1LC3B|IFIH1|ALYREF|H2BC6|H4C14|POLR2C|TAOK1|HNRNPU|GPC6|CWC22|UBC|POLR2L|HSPG2|DPM2|GPC3|SNW1
REACTOME_P53_DEPENDENT_G1_DNA_DAMAGE_RESPONSE	2.12104e-07	1.48917e-06	0.690132	-0.610018	-2.27375	52	PSMA6|PSMC6|PSMA1|PSMC2|PSMA3|PSMA4|PSMB5|PSMB2|PSMB6|PSMC1|PSMA7|PSMC3|PSMB1|PSMC4|PSMD14|PSMA5|ZNF385A|PSMB4|PSMD8|PSMD13|CDKN1A|CCNA2|PSMD11|ADRM1|PSMD12|PSMD1|PSMB7|PSMD6|PSMD7|PSMC5|CDKN2A|SEM1|PSMD2|CDK2|PSMB3|COP1
REACTOME_INTERLEUKIN_2_FAMILY_SIGNALING	2.40477e-07	1.67958e-06	0.674963	-0.651558	-2.28429	39	JAK2|IL15RA|CSF2|CSF2RB|STAT1|STAT3|IL2RA|CSF2RA|JAK3|STAT4|HAVCR2|IL21|PIK3CD|IL15|IL21R|JAK1|STAT5A|SHC1|IL2RB|IL5RA
REACTOME_CELLULAR_RESPONSE_TO_CHEMICAL_STRESS	2.86262e-07	1.98357e-06	0.674963	-0.421189	-1.91247	186	ERO1A|TRIM21|PSMA6|CCL2|PSMC6|NCF2|HM13|STAT3|SLC7A11|PSMA1|PSMC2|NLRP3|HELZ2|NCF1|UFD1|PSMA3|PSMA4|GCLM|PSMB5|VCP|GPX3|PSMB2|PSMB6|PSMC1|P4HB|BACH1|NPLOC4|NCF4|PSMA7|PSMC3|PSMB1|PSMC4|BCL2L1|AKT3|PSMD14|PSMA5|BLVRA|RELA|G6PD|SP1|NOX4|TALDO1|CYBB|PSMB4|ME1|TXNRD1|PSMD8|GPX8|PSMD13|CUL1|PGD|ABCC1|ATP7A|CDKN1A|PRDX1|PSMD11|ADRM1|PSMD12|PSMD1|PSMB7|AREG|TKT|COX7A1|PSMD6|CARM1|PSMD7|PSMC5|CDKN2A|CSNK2A2|SEM1|PSMD2
REACTOME_GOLGI_TO_ER_RETROGRADE_TRANSPORT	2.87261e-07	1.98357e-06	0.674963	-0.465276	-2.00976	125	ARFGAP3|TMED9|TMED7|TMED2|SURF4|SEC22B|TUBB6|GALNT2|CAPZA1|KDELR3|RAB1A|CAPZA2|COPE|COPB2|TUBB2A|COPB1|TUBB3|TUBA1A|KIF26B|TMED10|ARF4|DCTN6|COPA|ARCN1|KIF23|KIF20A|ARFGAP1|CENPE|TUBA1B|RAB18|DYNC1I2|BICD1|KIF18A|DYNC1LI1|KIF1B|NAPB|TUBB2B|KDELR1|TMED3|RACGAP1|KIF18B|STX18|RAB6A|KIF4A|ACTR10|KIF2C|RAB3GAP2|COPG1|KIFC1|KIF11|NBAS|KIF21B|KIF5B|RINT1|RAB3GAP1|ZW10|TUBA1C|NAPG|KIF20B
REACTOME_IRE1ALPHA_ACTIVATES_CHAPERONES	2.88438e-07	1.98357e-06	0.674963	-0.616409	-2.26647	49	SSR1|PDIA6|DNAJC3|MYDGF|HYOU1|SEC31A|DNAJB11|HSPA5|SERP1|PREB|DNAJB9|KDELR3|EDEM1|SRPRA|SRPRB|EXTL3|PDIA5|XBP1|ARFGAP1|SHC1|PPP2R5B|ERN1|WFS1|SYVN1|FKBP14|TLN1
REACTOME_REGULATION_OF_RAS_BY_GAPS	3.13311e-07	2.14362e-06	0.674963	-0.601365	-2.26672	55	PSMA6|PSMC6|PSMA1|PSMC2|PSMA3|PSMA4|PSMB5|PSMB2|PSMB6|PSMC1|PSMA7|PSMC3|PSMB1|PSMC4|PSMD14|PSMA5|SPRED3|PSMB4|PSMD8|PSMD13|PSMD11|ADRM1|SPRED1|PSMD12|PSMD1|PSMB7|PSMD6|PSMD7|PSMC5|RASAL3|SEM1|PSMD2|RASAL2
REACTOME_TRANSCRIPTIONAL_REGULATION_BY_RUNX1	3.1945e-07	2.17453e-06	0.674963	-0.42508	-1.94107	195	CSF2|SOCS3|NFE2|PSMA6|PSMC6|H2BC4|CR1|PSMA1|SPI1|PSMC2|CTLA4|PSMA3|PSMA4|H3-3B|IL2RA|PML|IFNG|NR4A3|PSMB5|PSMB2|PSMB6|PSMC1|RUNX1|TNFRSF18|PSMA7|FOXP3|PSMC3|CBFB|PSMB1|CTSK|PSMC4|PSMD14|H3C2|YAP1|PSMA5|PTPN11|H2BC11|H4C4|PSMB4|LMO2|H2BC21|PSMD8|TAL1|PSMD13|PF4|ESR1|PSMD11|ADRM1|RUNX2|PSMD12|PSMD1|PSMB7|PRKCB|H2AC20|CLDN5|PSMD6|RSPO3|GATA1|PSMD7|PSMC5|H2AX|PHC2|ITGA2B|CSNK2A2|TP73|CDK7|H2BC12|SEM1|PSMD2|H2AC6|H4C9|AGO2
REACTOME_INACTIVATION_OF_CSF3_G_CSF_SIGNALING	3.32178e-07	2.24975e-06	0.674963	-0.73637	-2.32748	25	JAK2|SOCS1|CSF3|CSF3R|SOCS3|STAT1|STAT3|HCK|LYN|ELOC|UBE2D3
REACTOME_REGULATION_OF_MRNA_STABILITY_BY_PROTEINS_THAT_BIND_AU_RICH_ELEMENTS	3.44517e-07	2.32159e-06	0.674963	-0.539106	-2.14266	74	PSMA6|PSMC6|PSMA1|PSMC2|PSMA3|PSMA4|PSMB5|PSMB2|PSMB6|PSMC1|PSMA7|PSMC3|PSMB1|PSMC4|PSMD14|PSMA5|EIF4G1|PSMB4|PSMD8|PSMD13|PSMD11|ADRM1|XRN1|PSMD12|XPO1|HSPA8|PSMD1|PSMB7|EXOSC3|PSMD6|MAPK11|PSMD7|PSMC5|ZFP36|SEM1|PSMD2|YWHAZ
KEGG_TYPE_I_DIABETES_MELLITUS	3.62356e-07	2.4296e-06	0.674963	-0.669293	-2.32655	37	IL1A|GZMB|IL1B|TNF|IL12B|CD80|IFNG|PRF1|CD86|HLA-DRA|GAD1|PTPRN|HLA-DPB1|HLA-DMB|HLA-DPA1|IL12A|HLA-DRB1|HLA-E|HLA-DMA|FASLG|CD28|HLA-DRB5|HLA-DOA|HLA-DOB|HLA-DQB1|LTA
REACTOME_MHC_CLASS_II_ANTIGEN_PRESENTATION	3.90284e-07	2.60384e-06	0.674963	-0.483725	-2.06402	114	SEC24A|SEC24D|SEC31A|TUBB6|SEC13|CANX|CAPZA1|CAPZA2|TUBB2A|IFI30|CTSK|TUBB3|TUBA1A|LAG3|DCTN6|CTSB|HLA-DRA|SEC24C|KIF23|HLA-DPB1|HLA-DMB|KIF20A|HLA-DPA1|CTSC|HLA-DRB1|CENPE|CD74|TUBA1B|HLA-DMA|DYNC1I2|KIF18A|DYNC1LI1|AP1S2|TUBB2B|AP1S3|HLA-DRB5|HLA-DOA|RACGAP1|HLA-DOB|CTSE|HLA-DQB1|KIF4A|ACTR10|KIF2C|HLA-DQB2|AP1M1|KIF11|SPTBN2|SEC23A|KIF5B|AP1G1|AP2B1|CTSL|TUBA1C|CTSH|DYNLL1|ACTR1A|CLTC|TUBA4A|KIF3C|AP2A1
REACTOME_HEDGEHOG_ON_STATE	4.02624e-07	2.67286e-06	0.674963	-0.548963	-2.17473	72	PSMA6|PSMC6|PSMA1|PSMC2|PSMA3|PSMA4|PSMB5|PSMB2|PSMB6|PSMC1|PSMA7|PSMC3|CDC73|PSMB1|PSMC4|PSMD14|PSMA5|EVC2|PSMB4|PSMD8|EVC|PSMD13|GLI2|PSMD11|NUMB|ADRM1|DZIP1|GLI3|PSMD12|PSMD1|PSMB7|SHH|PSMD6|PSMD7|BOC|PSMC5|DHH|SEM1|PSMD2|CSNK1A1|SMO|GAS1|SMURF1|PSMB3
REACTOME_SIGNALING_BY_NOTCH4	4.08501e-07	2.69852e-06	0.674963	-0.548533	-2.17303	72	PSMA6|PSMC6|PSMA1|PSMC2|PSMA3|PSMA4|PSMB5|PSMB2|PSMB6|PSMC1|PSENEN|PSMA7|PSMC3|PSMB1|PSMC4|PSMD14|PSMA5|PSMB4|PSMD8|PSMD13|CUL1|NOTCH4|DLL4|PSMD11|ADRM1|JAG1|TACC3|PSMD12|PSMD1|PSMB7|PSMD6|PSMD7|PSMC5|SEM1|PSMD2|YWHAZ|HEY2|PSMB3|FLT4|FBXW7|NCSTN|UBC|RBX1|SNW1|SMAD3|RBPJ
REACTOME_DEVELOPMENTAL_CELL_LINEAGES	4.5322e-07	2.97926e-06	0.674963	-0.467634	-2.00883	120	ANXA1|SPRR2A|MME|FGF7|KRT7|ITGB1|TFPI2|ANXA2|ANXA3|KRT17|LAMC2|FGF2|BHLHA15|COL1A2|COL1A1|LAMC3|LAMB1|PRSS1|FN1|TFAP2A|LAMC1|CD44|VIM|YAP1|COL5A1|LAMA2|SPINK1|HHEX|KRT5|MUC1|ITGA6|CXCR4|SOX17|CD74|KRT23|TFAP2C|LAMA3|ESR1|COL24A1|COL5A3|NUMB|CSPG4|ITGB4|AREG|SHH|MFGE8|LAMB3|FGF10|KLK7|DMKN|KIT|LAMB2
REACTOME_COPI_DEPENDENT_GOLGI_TO_ER_RETROGRADE_TRAFFIC	5.41397e-07	3.54153e-06	0.659444	-0.513539	-2.11742	92	ARFGAP3|TMED9|TMED7|TMED2|SURF4|SEC22B|TUBB6|KDELR3|RAB1A|COPE|COPB2|TUBB2A|COPB1|TUBB3|TUBA1A|KIF26B|TMED10|ARF4|COPA|ARCN1|KIF23|KIF20A|ARFGAP1|CENPE|TUBA1B|KIF18A|KIF1B|NAPB|TUBB2B|KDELR1|TMED3|RACGAP1|KIF18B|STX18|KIF4A|KIF2C|COPG1|KIFC1|KIF11|NBAS|KIF21B|KIF5B|RINT1|ZW10|TUBA1C|NAPG|KIF20B
REACTOME_INTERLEUKIN_20_FAMILY_SIGNALING	5.70397e-07	3.71312e-06	0.659444	-0.74817	-2.2954	22	JAK2|SOCS3|IL22|STAT1|STAT3|JAK3|STAT4|IL26|PTPN11|JAK1|STAT5A|IL19|STAT2
REACTOME_DEGRADATION_OF_DVL	6.04429e-07	3.91565e-06	0.659444	-0.625127	-2.24849	44	PSMA6|PSMC6|PSMA1|PSMC2|PSMA3|PSMA4|PSMB5|PSMB2|PSMB6|PSMC1|PSMA7|PSMC3|PSMB1|PSMC4|PSMD14|PSMA5|PSMB4|PSMD8|PSMD13|PSMD11|ADRM1|PSMD12|PSMD1|PSMB7|HECW1|PSMD6|PSMD7|PSMC5|SEM1|PSMD2|DVL1|PSMB3
REACTOME_ABC_TRANSPORTER_DISORDERS	6.09178e-07	3.92744e-06	0.659444	-0.559953	-2.17331	65	ERLEC1|PSMA6|PSMC6|PSMA1|PSMC2|PSMA3|PSMA4|DERL2|PSMB5|VCP|PSMB2|PSMB6|PSMC1|PSMA7|PSMC3|PSMB1|PSMC4|PSMD14|PSMA5|DERL3|ABCC9|PSMB4|PSMD8|PSMD13|SEL1L|ABCD1|PSMD11|ADRM1|DERL1|PSMD12|PSMD1|PSMB7|PSMD6|PSMD7|PSMC5|SEM1|PSMD2|ABCB4
KEGG_ALLOGRAFT_REJECTION	6.12819e-07	3.93201e-06	0.659444	-0.703662	-2.34664	31	GZMB|TNF|IL12B|IL10|CD80|IFNG|PRF1|CD86|CD40|HLA-DRA|HLA-DPB1|HLA-DMB|HLA-DPA1|IL12A|HLA-DRB1|HLA-E|HLA-DMA|FASLG|CD28|HLA-DRB5|HLA-DOA|HLA-DOB|HLA-DQB1|CD40LG|HLA-C|HLA-F
KEGG_METABOLISM_OF_XENOBIOTICS_BY_CYTOCHROME_P450	6.27933e-07	4.0098e-06	0.659444	0.544416	2.31117	55	UGT2B10|ADH1C|UGT2A3|EPHX1|GSTM4|UGT1A8|ADH4|CYP3A4|UGT1A7|GSTA2|CYP2C8|CYP3A7|UGT1A10|CYP2B6|ADH6|DHDH|CYP2S1|UGT2B11|UGT2B15|GSTM2|ADH5|GSTZ1|GSTA1|UGT1A5|ADH1B|CYP2C19
HALLMARK_ANGIOGENESIS	9.08092e-07	5.76801e-06	0.659444	-0.662245	-2.25776	34	SPP1|STC1|VCAN|THBD|ITGAV|OLR1|FSTL1|TIMP1|PGLYRP1|NRP1|LUM|KCNJ8|S100A4|MSX1|PF4|JAG1|FGFR1|SERPINA5|LRPAP1|LPL
KEGG_GRAFT_VERSUS_HOST_DISEASE	9.1187e-07	5.76801e-06	0.659444	-0.685748	-2.30587	32	IL6|IL1A|GZMB|IL1B|TNF|CD80|IFNG|PRF1|CD86|HLA-DRA|HLA-DPB1|HLA-DMB|HLA-DPA1|HLA-DRB1|HLA-E|HLA-DMA|FASLG|CD28|HLA-DRB5|HLA-DOA|HLA-DOB|HLA-DQB1
REACTOME_COPII_MEDIATED_VESICLE_TRANSPORT	9.31175e-07	5.86247e-06	0.659444	-0.548657	-2.14303	67	CD59|LMAN1|USO1|SEC24A|SEC24D|SEC31A|BET1|COL7A1|TMED2|PREB|SEC22B|SEC13|SERPINA1|MCFD2|RAB1A|TRAPPC6B|PPP6R1|TMED10|SCFD1|F5|SEC24C|YKT6|LMAN2|TFG|CTSC|SEC16A|NAPB|SEC22A|STX5|AREG|TRAPPC3|SEC22C
REACTOME_DEGRADATION_OF_CRY_AND_PER_PROTEINS	9.41693e-07	5.90098e-06	0.659444	-0.599582	-2.19674	48	PSMA6|PSMC6|PSMA1|PSMC2|PSMA3|PSMA4|PSMB5|PSMB2|PSMB6|PSMC1|PSMA7|PSMC3|PSMB1|PSMC4|PSMD14|PSMA5|PSMB4|PSMD8|PSMD13|CUL1|PSMD11|ADRM1|PSMD12|PSMD1|PSMB7|PSMD6|PSMD7|PSMC5|CRY1|SEM1|PSMD2
KEGG_DRUG_METABOLISM_CYTOCHROME_P450	1.00182e-06	6.24855e-06	0.643552	0.54462	2.30515	54	UGT2B10|ADH1C|UGT2A3|GSTM4|MAOA|UGT1A8|ADH4|CYP3A4|UGT1A7|GSTA2|CYP2C8|CYP3A7|UGT1A10|CYP2D6|CYP2B6|ADH6|FMO5|FMO4|UGT2B11|UGT2B15|GSTM2|ADH5|GSTZ1|GSTA1|UGT1A5|ADH1B|CYP2C19
REACTOME_NON_INTEGRIN_MEMBRANE_ECM_INTERACTIONS	1.04361e-06	6.47907e-06	0.643552	-0.529354	-2.10169	73	ITGAV|SNTB2|COL4A1|ITGB3|SNTG2|ITGB1|LAMC2|FGF2|ITGA2|COL1A2|COL1A1|ACTB|PDGFB|LAMC3|ACTN1|LAMB1|FN1|LAMC1|COL4A2|COL5A1|LAMA2|DDR2|SGCE|SDC2|ITGA6|TGFB1|LAMA3|COL5A3|ITGB4|AGRN|COL4A4|LAMB3|LAMB2|ACTG1|ITGB5|SNTB1
REACTOME_SCAVENGING_BY_CLASS_A_RECEPTORS	1.14619e-06	7.08313e-06	0.643552	-0.785481	-2.28881	18	HSP90B1|MARCO|COL4A1|CALR|MASP1|COL1A2|COL1A1|COL4A2|MSR1|APOE|SCARA5
REACTOME_FORMATION_OF_PARAXIAL_MESODERM	1.24879e-06	7.66711e-06	0.643552	-0.581899	-2.18015	53	PSMA6|PSMC6|PSMA1|PSMC2|PSMA3|PSMA4|PSMB5|PSMB2|PSMB6|PSMC1|PSMA7|PSMC3|PSMB1|PSMC4|PSMD14|PSMA5|PSMB4|PSMD8|PSMD13|CTNNB1|PSMD11|ADRM1|FGFR1|PSMD12|PSMD1|PSMB7|PSMD6|PSMD7|PSMC5|SEM1|PSMD2
REACTOME_ANTIMICROBIAL_MECHANISM_OF_IFN_STIMULATED_GENES	1.25212e-06	7.66711e-06	0.643552	-0.434597	-1.94006	160	GBP1|GBP4|DNAJC3|GBP5|STAT1|STAT3|UBE2L6|GBP2|TUBB6|SEC13|TRIM25|EIF2S2|CASP1|EIF4A3|ACTB|SPHK1|ADAR|TUBB2A|OASL|TUBB3|TUBA1A|OAS3|SNCA|KPNA3|NUP58|FURIN|JAK1|EIF4G1|ISG15|KPNB1|EIF2AK2|OAS2|EIF2S1|TUBA1B|NUP50|NUP62|NEDD4|CDK1|MX2|TUBB2B|USP18|PPP2CA|UBE2N|KPNA2|FLNA|EIF4E|HSPA8|IKBKG|PTPN2|NUP210|FANCB|FNTB|NUP98|CENPS|ACTG1
REACTOME_CYCLIN_A_CDK2_ASSOCIATED_EVENTS_AT_S_PHASE_ENTRY	1.29655e-06	7.90309e-06	0.643552	-0.525843	-2.08995	74	PSMA6|PSMC6|PSMA1|PSMC2|PSMA3|PSMA4|PSMB5|PSMB2|PSMB6|PSMC1|PSMA7|PSMC3|CDC25B|PSMB1|PSMC4|RB1|AKT3|PSMD14|PSMA5|PSMB4|PSMD8|PSMD13|CUL1|CDKN1A|CCNA2|PSMD11|ADRM1|PSMD12|PSMD1|PSMB7|PSMD6|PSMD7|PSMC5|CDK7|SEM1|PSMD2
REACTOME_SWITCHING_OF_ORIGINS_TO_A_POST_REPLICATIVE_STATE	1.42876e-06	8.66956e-06	0.643552	-0.524718	-2.10564	78	PSMA6|PSMC6|CDC27|PSMA1|PSMC2|PSMA3|PSMA4|PSMB5|PSMB2|PSMB6|PSMC1|PSMA7|CDC26|PSMC3|PSMB1|PSMC4|PSMD14|PSMA5|PSMB4|UBE2S|PSMD8|PSMD13|CUL1|CDC6|UBE2C|CCNA2|PSMD11|ADRM1|PSMD12|PSMD1|PSMB7|PSMD6|PSMD7|PSMC5|SEM1|PSMD2
REACTOME_ASYMMETRIC_LOCALIZATION_OF_PCP_PROTEINS	1.60122e-06	9.67224e-06	0.643552	-0.590174	-2.19162	51	PSMA6|PSMC6|WNT5A|PSMA1|PSMC2|PSMA3|PSMA4|PSMB5|PSMB2|PSMB6|PSMC1|PSMA7|PSMC3|PSMB1|PSMC4|FZD2|PSMD14|PSMA5|PSMB4|PSMD8|PRICKLE1|PSMD13|PSMD11|ADRM1|PSMD12|PSMD1|PSMB7|PSMD6|PSMD7|PSMC5|SEM1|PSMD2
REACTOME_TOLL_LIKE_RECEPTOR_TLR1_TLR2_CASCADE	1.71346e-06	1.03038e-05	0.643552	-0.470398	-2.00458	113	SOCS1|S100A9|S100A8|MAP3K8|S100A12|NOD2|TLR2|FGB|MAP2K1|TIFA|CASP8|LY96|DUSP7|IKBIP|RIPK2|NFKBIA|S100B|TLR1|NLRC5|TLR4|TLR6|SFTPA2|MYD88|NFKB2|CD36|BTK|RELA|DUSP4|PELI1|MAP2K3|IRAK2|IRAK3|MAPK7|ALPK1|DUSP6|CUL1|USP18|PPP2CA|UBE2N|IKBKG|USP14|SAA1|MAP2K4|MAPK11|NFKBIB|CREB1
REACTOME_RESOLUTION_OF_SISTER_CHROMATID_COHESION	1.87667e-06	1.12185e-05	0.643552	-0.458532	-1.9711	121	TUBB6|SEC13|CLIP1|TUBB2A|TUBB3|TUBA1A|NDE1|CCNB1|KNL1|BUB1|CENPI|CENPE|TUBA1B|SKA1|SGO2|SGO1|CENPA|NDEL1|DYNC1I2|PPP2R5B|CDC20|KIF18A|PLK1|DYNC1LI1|CDK1|BIRC5|TUBB2B|PPP2CA|CLASP1|XPO1|ERCC6L|NUF2|NDC80|MIS12|DSN1|CENPN|INCENP|CDCA5|ZWILCH|CDCA8|BUB1B|KIF2C|AURKB|NUP98|CENPS|CENPK|SPDL1|MAD2L1|FIRRM|MAPRE1|PPP2R5C|RANGAP1|NUDC|ZW10|PPP2CB|TUBA1C|CENPL|NUP37|ZWINT|TAOK1|SPC25|SPC24|CENPO|DYNLL1|CCNB2|CENPP|TUBA4A
REACTOME_MOLECULES_ASSOCIATED_WITH_ELASTIC_FIBRES	1.8823e-06	1.12185e-05	0.643552	-0.665693	-2.25519	33	ITGAV|ITGB3|ITGB1|ITGB6|ITGA8|TGFB2|EFEMP1|FBN1|FN1|MFAP3|EMILIN2|TGFB1|EMILIN1|EFEMP2|LTBP2|FBN2|FBLN5|FBLN2|MFAP2|MFAP4|TGFB3
KEGG_PROTEIN_EXPORT	1.9302e-06	1.14531e-05	0.627257	-0.729907	-2.26275	23	SPCS2|SEC11C|SPCS3|SEC61B|SRP54|SEC61G|HSPA5|SEC61A1|SRP68|SRPRA|SRPRB|SRP19|SEC63|SRP72
REACTOME_DNA_REPLICATION	2.06545e-06	1.21998e-05	0.627257	-0.43051	-1.92182	160	PSMA6|PSMC6|H2BC4|CDC27|PSMA1|PSMC2|PSMA3|PSMA4|H3-3B|PSMB5|PSMB2|PSMB6|PSMC1|PSMA7|CDC26|PSMC3|PSMB1|PSMC4|PSMD14|H3C2|PSMA5|H2BC11|H4C4|KPNB1|PSMB4|UBE2S|H2BC21|PSMD8|PSMD13|CUL1|CDC6|UBE2C|CCNA2|GINS4|PSMD11|ADRM1|MCM10|PSMD12|FEN1|PSMD1|PSMB7|H2AC20|PSMD6|CDC45|PSMD7|PSMC5|H2AX|H2BC12|SEM1|PSMD2|H2AC6|H4C9|CDC7|POLD3|CDK2|POLA2|PSMB3|H4C8|TOP3A|H2BC6|H4C14|UBC|UBE2D1|DNA2|RFC2|LIG3|RBX1|GINS1|SSBP1
KEGG_CYTOSOLIC_DNA_SENSING_PATHWAY	2.07424e-06	1.21998e-05	0.627257	-0.622534	-2.19293	40	IL6|CXCL10|CCL4|IL1B|ZBP1|AIM2|IL33|CASP1|CCL4L2|NFKBIA|ADAR|STING1|POLR3G|IL18|POLR3D|RELA|RIPK1|IRF7|TBK1|IKBKG|NFKBIB
REACTOME_CLASS_B_2_SECRETIN_FAMILY_RECEPTORS	2.26343e-06	1.32544e-05	0.627257	-0.518622	-2.05908	73	ADGRE3|ADGRE2|ADGRE1|UCN2|WNT5A|ADM|CD55|PTHLH|CALCRL|WNT2|GNB4|ADCYAP1|RAMP3|WNT16|CALCA|RAMP2|FZD2|FZD10|GNG2|WNT7A|WNT3|GNB5|GNB2|GNG11|VIP|WNT2B|WNT7B|SHH|GNG5|WNT10A|GNAS|DHH|ADM2|VIPR2|SMO
REACTOME_SIGNALING_BY_HEDGEHOG	2.71493e-06	1.58292e-05	0.627257	-0.449745	-1.95645	132	ERLEC1|PSMA6|PSMC6|PSMA1|PSMC2|TUBB6|PSMA3|PSMA4|DERL2|PSMB5|VCP|PSMB2|PSMB6|PSMC1|P4HB|TUBB2A|PSMA7|PSMC3|CDC73|PRKAR1A|PSMB1|PSMC4|TUBB3|TUBA1A|PSMD14|PSMA5|EVC2|ADAM17|PSMB4|TULP3|TUBA1B|NOTUM|PSMD8|EVC|PSMD13|CUL1|SEL1L|GLI2|PSMD11|NUMB|ADRM1|TUBB2B|DZIP1|GLI3|PSMD12|PSMD1|PSMB7|SHH|PSMD6|GNAS|PSMD7|BOC|PSMC5|SYVN1|ADCY7|DHH|SEM1|PSMD2|CSNK1A1|SMO|ADCY4|GAS1|SMURF1|PSMB3|DYNC2H1|TUBA1C|IQCE|WDR19|UBC|PRKAR2B|RBX1
REACTOME_G2_M_CHECKPOINTS	3.11401e-06	1.80729e-05	0.627257	-0.430149	-1.89465	143	PSMA6|PSMC6|H2BC4|PSMA1|PSMC2|PSMA3|PSMA4|PSMB5|PSMB2|PSMB6|NBN|PSMC1|PSMA7|PSMC3|PSMB1|PSMC4|PSMD14|PSMA5|H2BC11|RBBP8|CCNB1|H4C4|PSMB4|H2BC21|PSMD8|PSMD13|GTSE1|CDC6|CDK1|CCNA2|PSMD11|YWHAG|ADRM1|UBE2N|MCM10|PSMD12|PSMD1|PSMB7|BLM|PSMD6|CDC45|YWHAH|PSMD7|CHEK1|PSMC5|H2AX|CLSPN|PKMYT1|H2BC12|SEM1|PSMD2|H4C9|YWHAZ|CDC7|EXO1|CDK2|BRCA1|PSMB3|H4C8|TOP3A|H2BC6|H4C14|UBC|DNA2|RFC2|ATR|UBE2V2|CCNB2
HALLMARK_G2M_CHECKPOINT	3.1267e-06	1.80729e-05	0.627257	-0.402592	-1.84212	198	HIF1A|CDC27|BCL3|TOP1|PML|CDC25B|SAP30|KIF23|KNL1|SS18|TGFB1|KPNB1|BUB1|CENPE|SLC7A5|UBE2S|CKS2|CENPA|STIL|NUP50|CUL1|CDC6|CDC20|UBE2C|PLK1|CDK1|SLC7A1|CCNA2|TPX2|BIRC5|TACC3|CCNF|RAD23B|KPNA2|TTK|XPO1|HSPA8|NEK2|AURKA|LMNB1|BRCA2|MKI67|CDC45|NDC80|RACGAP1|CHEK1|H2AX|CDKN3|INCENP|MAP3K20|AMD1|PBK|PRC1|DTYMK|KIF4A|KIF2C|H2BC12|AURKB|NUP98|CDC7|RASAL2|MAD2L1|SMC4|POLQ|KIF11|HMMR|PTTG1|EXO1|RAD54L|ODF2|KIF5B|POLA2|MYBL2|H2AZ1|HMGA1|TROAP|SMC2|KIF20B|FBXO5|PLK4|MEIS2|HNRNPU|RPS6KA5|JPT1|PRMT5|TOP2A|LIG3|GSPT1|E2F3|CCNB2|EZH2|EWSR1|SMAD3|ATF5|CCND1|SRSF1|RBM14|TRAIP
REACTOME_COPI_MEDIATED_ANTEROGRADE_TRANSPORT	3.26694e-06	1.88024e-05	0.627257	-0.490997	-2.03092	94	CD59|ARFGAP3|TMED9|USO1|BET1|TMED7|TMED2|TUBB6|CD55|CAPZA1|ANK1|KDELR3|RAB1A|CAPZA2|COPE|COPB2|TUBB2A|COPB1|TUBB3|TUBA1A|TMED10|ARF4|DCTN6|COPA|YKT6|ARCN1|BET1L|ARFGAP1|TUBA1B|DYNC1I2|DYNC1LI1|NAPB|TUBB2B|STX5|KDELR1|TMED3|SPTBN5|ACTR10|COPG1|SPTBN2|GOLGA2|TUBA1C|NAPG|COG6|DYNLL1|KDELR2|ACTR1A|TUBA4A|COG5|GOSR2|DCTN1|SPTAN1|COPZ2|SPTBN1
KEGG_AUTOIMMUNE_THYROID_DISEASE	3.68359e-06	2.11098e-05	0.627257	-0.666381	-2.24075	32	GZMB|TPO|IL10|CTLA4|CD80|PRF1|CD86|CD40|HLA-DRA|HLA-DPB1|HLA-DMB|HLA-DPA1|HLA-DRB1|HLA-E|HLA-DMA|FASLG|CD28|HLA-DRB5|HLA-DOA|HLA-DOB|HLA-DQB1|CD40LG|HLA-C|HLA-F
REACTOME_IRAK4_DEFICIENCY_TLR2_4	3.75856e-06	2.14478e-05	0.627257	-0.78561	-2.22422	16	S100A9|S100A8|TLR2|FGB|LY96|TLR1|TLR4|TLR6|MYD88|CD36|BTK
REACTOME_PD_L1_CD274_GLYCOSYLATION_AND_TRANSLOCATION_TO_PLASMA_MEMBRANE	3.87715e-06	2.20308e-05	0.610527	-0.739453	-2.23817	21	CD274|MAGT1|OSTC|RPN1|RPN2|PDCD1LG2|STT3A|DAD1|STT3B|TMEM258|DDOST|JAK1|PDCD1|OST4
KEGG_HUNTINGTONS_DISEASE	4.15005e-06	2.34819e-05	0.610527	0.361156	1.86394	161	SLC25A6|TP53|DNAH1|SIN3A|ATP5MC2|PPARGC1A|NDUFA5|SDHD|COX5B|NDUFV1|NDUFA2|NDUFB5|SDHB|NDUFB10|COX4I1|ATP5PO|COX6C|NDUFA10|SLC25A4|ATP5F1A|DNAH3|NDUFS3|IFT57|ATP5PB|NDUFA7|TBPL2|NDUFS7|GRIN1|NDUFA3|COX5A|ATP5F1D|NDUFS1|NDUFA8|NDUFA6|ATP5F1E|CYC1|POLR2H|COX7C|UQCRC2|NDUFB9|NDUFA1|ATP5PD|NDUFB7|PLCB4|ATP5F1B|UQCRFS1|TFAM|ATP5F1C|POLR2J|NDUFC2|NDUFB2|SLC25A5|POLR2F|UQCRB|CYCS|UQCRH|NDUFB6|NDUFS8|ATP5MC3|UQCRHL|COX6A1|COX7A2L|ATP5PF|SDHA|PPARG|UQCRC1|POLR2J2|TAF4|UQCR10|UQCR11|ATP5MC1|NDUFB1|COX6B2|COX7B|NDUFV3|NDUFAB1|BAX|POLR2E
KEGG_ASTHMA	4.17368e-06	2.35164e-05	0.610527	-0.753841	-2.22338	19	TNF|FCER1G|IL10|CD40|HLA-DRA|HLA-DPB1|HLA-DMB|HLA-DPA1|HLA-DRB1|HLA-DMA|CCL11|MS4A2|HLA-DRB5|HLA-DOA|HLA-DOB|HLA-DQB1|CD40LG
REACTOME_INFLUENZA_INFECTION	4.65207e-06	2.61022e-05	0.610527	0.359104	1.84825	157	SLC25A6|RPL22|RPL13|RPL13A|RPL3|RPL8|RPL11|RPL12|RPL30|RPLP2|RPL15|RPS28|RPS23|RPS6|RPS14|RPL10A|RPS3|RPS4X|RPL7|RPS25|RPL34|RPL26|RPS18|RPL32|RPL5|RPL18|RPL29|RPS12|RPL10L|RPL10|RPS4Y1|RPS19|RPL27A|RPS27|RPL36|RPS15A|RPL37|RPL23A|RPS8|RPLP0|RPL7A|RPL9|RPL6|PABPN1|RPL37A|RPL41|RPS2|NUP133|POLR2H|RPL31|RPS24|RPS27A|NUP214|RPS29|RPL23|RPS9|RPL14|RPS11|POLR2J|RPS15|POLR2F|RPS20|RPS7|RPLP1|RPS26|RPS13|RPL35A|RPL19|RPL39|RPS3A|RPSA
REACTOME_MITOTIC_G1_PHASE_AND_G1_S_TRANSITION	4.72324e-06	2.63911e-05	0.610527	-0.422616	-1.84946	138	JAK2|PSMA6|PSMC6|PSMA1|PSMC2|LYN|PSMA3|PSMA4|PSMB5|PSMB2|PSMB6|PSMC1|PSMA7|PSMC3|PSMB1|PSMC4|RB1|AKT3|PSMD14|PSMA5|CCNB1|PSMB4|RRM2|PSMD8|PSMD13|CUL1|TK1|CDC6|CDKN1A|CDK1|CCNA2|PPP2R2A|PSMD11|ADRM1|PPP2CA|MCM10|PSMD12|PSMD1|PSMB7|PSMD6|CDC45|PSMD7|PSMC5|CDKN2A|CDK7|SEM1|PSMD2|CDC7|CDK2|POLA2|CDKN2D|PSMB3|MYBL2|PPP2CB|FBXO5|UBC|TOP2A|E2F3|SRC|POLE2|CCND1
REACTOME_G_ALPHA_Q_SIGNALLING_EVENTS	4.79756e-06	2.66951e-05	0.610527	-0.408061	-1.84284	176	MMP3|FPR2|FFAR2|ANXA1|GNA15|PROK2|RGS16|FFAR3|GPR4|F2RL3|PTAFR|PTGFR|P2RY6|GPR65|GPR132|EDNRA|RGS18|RGS5|GNB4|RGS2|RGS19|CYSLTR1|MCHR1|GRK5|CYSLTR2|AGT|GNG2|BTK|GPR68|UTS2B|RGS4|PLCB2|XCR1|F2RL2|TACR1|HRH1|MAPK7|GNB5|F2R|GNB2|KISS1R|TRPC6|ITPR1|GNG11|LPAR3|DGKI|P2RY10|DGKG|EDNRB|RASGRP2|GHRL|PLCB1|GNG5|SAA1|UTS2R|RGS1|CREB1|P2RY2|GPR17|MLN|TBXA2R|RGSL1|LTB4R|PTGER1|RPS6KA2
REACTOME_MAPK6_MAPK4_SIGNALING	4.94927e-06	2.74255e-05	0.610527	-0.512257	-2.03595	74	PSMA6|PSMC6|PAK2|PSMA1|PSMC2|PSMA3|PSMA4|MMP2|PSMB5|PSMB2|PSMB6|PSMC1|PSMA7|PSMC3|PSMB1|PSMC4|PSMD14|PSMA5|PSMB4|PSMD8|PSMD13|MAPK6|CDK1|PSMD11|ADRM1|PSMD12|XPO1|PSMD1|PSMB7|PSMD6|PSMD7|PSMC5|SEM1|PSMD2|AGO2
REACTOME_PCP_CE_PATHWAY	6.63021e-06	3.65889e-05	0.610527	-0.506265	-2.03159	78	PSMA6|PSMC6|WNT5A|PSMA1|PSMC2|PSMA3|PSMA4|PSMB5|PSMB2|PSMB6|PSMC1|PSMA7|PSMC3|RAC2|PSMB1|PSMC4|FZD2|PSMD14|PSMA5|PSMB4|PSMD8|PRICKLE1|PSMD13|RHOA|PSMD11|ADRM1|PSMD12|PSMD1|PSMB7|PRKCB|PSMD6|PFN1|PSMD7|PSMC5|CLTB|SEM1|PSMD2|AP2B1|DVL1|SMURF1|PSMB3
REACTOME_TURBULENT_OSCILLATORY_DISTURBED_FLOW_SHEAR_STRESS_ACTIVATES_SIGNALING_BY_PIEZO1_AND_INTEGRINS_IN_ENDOTHELIAL_CELLS	6.78533e-06	3.72915e-05	0.610527	-0.664164	-2.20289	30	ITGAV|STAT1|NLRP3|ITGB3|ITGA5|ITGB1|ANXA2|NFKBIA|FN1|YAP1|PTPN1|RELA|PIEZO1|PPP2R2A|PPP2CA|IKBKG
REACTOME_LAMININ_INTERACTIONS	7.21274e-06	3.94787e-05	0.610527	-0.663406	-2.20038	30	ITGA1|ITGAV|COL7A1|COL4A1|ITGB1|LAMC2|NID1|ITGA2|COL18A1|LAMC3|LAMB1|LAMC1|COL4A2|LAMA2|ITGA6|LAMA3|NID2|ITGB4|COL4A4|LAMB3|LAMB2
REACTOME_SYNDECAN_INTERACTIONS	7.44971e-06	4.061e-05	0.610527	-0.684995	-2.19088	26	ITGAV|ITGB3|ITGB1|FGF2|ITGA2|COL1A2|COL1A1|ACTN1|FN1|COL5A1|SDC2|ITGA6|TGFB1|COL5A3|ITGB4
REACTOME_HEDGEHOG_OFF_STATE	7.56719e-06	4.09533e-05	0.610527	-0.478459	-1.98725	96	PSMA6|PSMC6|PSMA1|PSMC2|TUBB6|PSMA3|PSMA4|PSMB5|PSMB2|PSMB6|PSMC1|TUBB2A|PSMA7|PSMC3|PRKAR1A|PSMB1|PSMC4|TUBB3|TUBA1A|PSMD14|PSMA5|PSMB4|TULP3|TUBA1B|PSMD8|PSMD13|CUL1|GLI2|PSMD11|NUMB|ADRM1|TUBB2B|GLI3|PSMD12|PSMD1|PSMB7|PSMD6|GNAS|PSMD7|PSMC5|ADCY7|SEM1|PSMD2|CSNK1A1|SMO|ADCY4|PSMB3|DYNC2H1|TUBA1C|WDR19|UBC|PRKAR2B|RBX1
REACTOME_INFECTION_WITH_ENTEROBACTERIA	7.57376e-06	4.09533e-05	0.610527	-0.607695	-2.13051	39	GBP1|GBP4|COL4A1|GBP2|LAMC2|CASP4|LAMC3|LAMB1|GBP6|FN1|LAMC1|COL4A2|COL5A1|LAMA2|LAMA3|COL5A3|CALM3|COL4A4|LAMB3|LAMB2
REACTOME_CITRIC_ACID_CYCLE_TCA_CYCLE	7.64944e-06	4.11964e-05	0.593325	0.604645	2.30504	34	NNT|SDHAF1|SIRT3|ISCA1|ACO2|CS|SDHD|SDHB|IDH3B|SUCLG1|ACAT1|NFS1|SDHAF4|ISCU|ISCA2|FH|SUCLG2|DLD
REACTOME_CARGO_CONCENTRATION_IN_THE_ER	7.96811e-06	4.27409e-05	0.593325	-0.669056	-2.23123	31	CD59|LMAN1|SEC24A|SEC24D|COL7A1|TMED2|PREB|SEC22B|SERPINA1|MCFD2|TMED10|F5|SEC24C|LMAN2|CTSC
REACTOME_L1CAM_INTERACTIONS	8.5448e-06	4.56517e-05	0.593325	-0.459843	-1.94077	106	ITGA1|SDCBP|ITGAV|MAP2K1|ITGB3|ITGA5|TUBB6|ITGB1|MSN|ANK1|ITGA2|NRP2|CHL1|ACTB|KCNQ3|NRP1|TUBB2A|NRCAM|ALCAM|LAMB1|TUBB3|TUBA1A|LAMC1|RPS6KA4|TUBA1B|DCX|DLG4|NUMB|SCN1B|TUBB2B|FGFR1|HSPA8|SPTBN5|ITGA2B|CSNK2A2|RDX|KIF4A|ACTG1|RPS6KA2|SPTBN2|GAP43|AP2B1|SCN7A|ITGA10|TUBA1C|ITGA9|RPS6KA5|RAC1|SRC|CLTC|TUBA4A|AP2A1|SCN3A
REACTOME_PROTEIN_LOCALIZATION	1.24319e-05	6.61556e-05	0.593325	0.348553	1.80135	160	TYSND1|SLC25A6|VAMP2|OTC|SLC25A12|PXMP2|ACO2|EPHX2|PXMP4|MLYCD|AMACR|CS|ACOT8|NUDT7|DNAJC19|ECH1|PEX19|CAT|ACOX1|TOMM20|PHYH|HMGCL|TOMM7|CHCHD4|SLC25A4|PEX12|DDO|CHCHD10|BCS1L|ATP5F1A|ACOT2|PMPCB|PECR|GFER|CYB5A|CROT|CRAT|COX19|PEX10|CAMLG|SAMM50|ACOX2|CYC1|AGXT|RPS27A|PEX3|ATP5F1B|HACL1|TIMM10B|DHRS4|PEX16|BAG6|PEX5|TIMM44|TOMM22|SCP2|ABCD3|FIS1|CHCHD7|PEX26|TOMM70|TIMM21|HSPA9|ATAD1|PEX14|TAFAZZIN|ACAA1
REACTOME_BETA_CATENIN_INDEPENDENT_WNT_SIGNALING	1.3672e-05	7.24668e-05	0.593325	-0.431353	-1.87084	129	PSMA6|PSMC6|WNT5A|PSMA1|PSMC2|PSMA3|PSMA4|PSMB5|PSMB2|PSMB6|GNB4|PSMC1|PSMA7|PSMC3|RAC2|PSMB1|PSMC4|FZD2|PSMD14|PPP3R1|PSMA5|GNG2|PSMB4|PLCB2|PSMD8|PRICKLE1|GNB5|PSMD13|CTNNB1|GNB2|ITPR1|GNG11|RHOA|PSMD11|ADRM1|PSMD12|PSMD1|PSMB7|PLCB1|GNG5|PRKCB|PSMD6|PFN1|PPP3CA|PSMD7|PSMC5|CLTB|NFATC1|SEM1|PSMD2|AGO2|PDE6B|LEF1|PPP3CB|AP2B1|DVL1|SMURF1|PSMB3
REACTOME_INTRA_GOLGI_AND_RETROGRADE_GOLGI_TO_ER_TRAFFIC	1.41978e-05	7.49575e-05	0.593325	-0.388489	-1.77248	194	ARFGAP3|TMED9|TMED7|TMED2|SURF4|CYTH4|SEC22B|TUBB6|GALNT2|CAPZA1|KDELR3|MAN1A2|RAB43|RAB1A|CAPZA2|COPE|PLIN3|COPB2|TUBB2A|COPB1|TUBB3|TUBA1A|ARL1|KIF26B|TMED10|ARF4|DCTN6|COPA|YKT6|ARCN1|KIF23|BET1L|KIF20A|GOLGA5|ARFGAP1|CENPE|TUBA1B|RAB18|ALPP|DYNC1I2|BICD1|KIF18A|DYNC1LI1|KIF1B|NAPB|TUBB2B|STX5|RAB39A|KDELR1|TMF1|TMED3|RACGAP1|KIF18B|STX18|RAB6A|KIF4A|ACTR10|KIF2C|MAN1C1|RAB3GAP2|CYTH2|COPG1|KIFC1|KIF11|NBAS|KIF21B|KIF5B|RINT1|VPS53|SYS1|RAB3GAP1|RAB36|ZW10|TUBA1C|NAPG|KIF20B|COG6|MAN2A1|RAB33B|DYNLL1|KDELR2|ACTR1A|TUBA4A|KIF3C|GALNT1|SCOC|RIC1|COG5|GOSR2|DCTN1|ARFRP1
REACTOME_SYNTHESIS_OF_DNA	1.43865e-05	7.56561e-05	0.593325	-0.458901	-1.94028	107	PSMA6|PSMC6|CDC27|PSMA1|PSMC2|PSMA3|PSMA4|PSMB5|PSMB2|PSMB6|PSMC1|PSMA7|CDC26|PSMC3|PSMB1|PSMC4|PSMD14|PSMA5|PSMB4|UBE2S|PSMD8|PSMD13|CUL1|CDC6|UBE2C|CCNA2|GINS4|PSMD11|ADRM1|PSMD12|FEN1|PSMD1|PSMB7|PSMD6|CDC45|PSMD7|PSMC5|SEM1|PSMD2|POLD3|CDK2|POLA2|PSMB3|UBC|UBE2D1|DNA2|RFC2|RBX1|GINS1|RFC4|POLE2|ANAPC7
KEGG_VALINE_LEUCINE_AND_ISOLEUCINE_DEGRADATION	1.54797e-05	8.10869e-05	0.57561	0.539811	2.18191	44	ABAT|BCAT2|ACADM|AUH|IVD|ALDH6A1|HMGCS2|ALDH9A1|HMGCL|ACADS|ACAD8|HADHB|MCCC1|ACAT1|HADH|HIBCH|ACADSB|DBT|BCKDHA|HADHA|ALDH1B1|DLD|ECHS1|ACAA2|ACAA1|MMUT|EHHADH|MCCC2
REACTOME_DEGRADATION_OF_BETA_CATENIN_BY_THE_DESTRUCTION_COMPLEX	1.74463e-05	9.10328e-05	0.57561	-0.506767	-2.00757	72	PSMA6|PSMC6|PSMA1|PSMC2|PSMA3|PSMA4|PSMB5|PSMB2|PSMB6|PSMC1|PSMA7|PSMC3|PSMB1|PSMC4|PSMD14|PSMA5|PSMB4|PSMD8|PSMD13|CTNNB1|CUL1|PPP2R5B|PSMD11|ADRM1|PPP2CA|PSMD12|PSMD1|PSMB7|PSMD6|PSMD7|PSMC5|SEM1|PSMD2|TLE4|CSNK1A1|LEF1|PPP2R5C|PSMB3
REACTOME_COLLAGEN_CHAIN_TRIMERIZATION	1.77741e-05	9.23839e-05	0.57561	-0.616577	-2.14331	37	COL15A1|COL7A1|COL4A1|COL6A3|COL8A1|COL12A1|COL1A2|COL18A1|COL1A1|COL13A1|COL4A2|COL23A1|COL5A1|COL6A2|COL24A1|COL5A3|COL22A1|COL4A4|COL14A1|COL8A2|COL17A1
REACTOME_SIGNALING_BY_NOTCH	1.95804e-05	0.00010138	0.57561	-0.382889	-1.75681	203	GZMB|PSMA6|HIF1A|PSMC6|STAT1|H2BC4|TMED2|PSMA1|PSMC2|PSMA3|PSMA4|H3-3B|PSMB5|PSMB2|PSMB6|PSMC1|MIB1|RUNX1|PSENEN|PSMA7|DNER|PSMC3|CCNC|PSMB1|PSMC4|PSMD14|H3C2|PSMA5|H2BC11|NOTCH3|FURIN|ST3GAL6|WWC1|ATP2A2|H4C4|B4GALT1|ADAM17|PSMB4|H2BC21|PSMD8|PSMD13|CUL1|SEL1L|IKZF1|NOTCH4|DLL4|PSMD11|PLXND1|DLGAP5|NUMB|ADRM1|JAG1|TACC3|PSMD12|MFNG|PSMD1|HDAC7|PSMB7|H2AC20|PSMD6|FABP7|PSMD7|PSMC5|H2AX|CREB1|RAB6A|H2BC12|SEM1|PSMD2|H2AC6|HDAC4|TLE4|H4C9|YWHAZ|AGO2|HEYL|HEY2
KEGG_PARKINSONS_DISEASE	1.966e-05	0.0001014	0.57561	0.397278	1.92598	105	SLC25A6|ATP5MC2|PRKN|NDUFA5|SDHD|COX5B|NDUFV1|NDUFA2|NDUFB5|SDHB|NDUFB10|COX4I1|ATP5PO|COX6C|NDUFA10|SLC25A4|ATP5F1A|NDUFS3|ATP5PB|NDUFA7|NDUFS7|NDUFA3|COX5A|ATP5F1D|NDUFS1|NDUFA8|NDUFA6|ATP5F1E|CYC1|COX7C|UQCRC2|NDUFB9|NDUFA1|ATP5PD|NDUFB7|ATP5F1B|UQCRFS1|ATP5F1C|NDUFC2|NDUFB2|SLC25A5|UQCRB|CYCS|UQCRH|NDUFB6|NDUFS8|ATP5MC3|UQCRHL|COX6A1|COX7A2L|ATP5PF|SDHA|PINK1|UQCRC1|UQCR10|UQCR11|ATP5MC1|NDUFB1|COX6B2|COX7B|NDUFV3|NDUFAB1
REACTOME_INTERLEUKIN_12_SIGNALING	2.06458e-05	0.000106076	0.57561	-0.58054	-2.08812	44	JAK2|SERPINB2|PAK2|IL12B|IL10|ANXA2|RAP1B|MSN|CAPZA1|STAT4|IFNG|P4HB|LCP1|IL12RB1|PSME2|GSTO1|CNN2|JAK1|VAMP7|TALDO1|RALA|IL12A
REACTOME_MYD88_INDEPENDENT_TLR4_CASCADE	2.22059e-05	0.000113657	0.57561	-0.44694	-1.89368	108	MAP3K8|S100A12|NOD2|BIRC3|MAP2K1|TIFA|CASP8|TANK|LY96|DUSP7|IKBIP|RIPK2|UBE2D3|NFKBIA|S100B|NLRC5|TLR4|NFKB2|PTPN11|RELA|DUSP4|MAP2K3|RIPK1|IRAK2|MAPK7|ALPK1|DUSP6|CUL1|IRF7|TBK1|USP18|PPP2CA|UBE2N|IKBKG|USP14|SAA1|MAP2K4|MAPK11|NFKBIB|CREB1|RPS6KA2|NFKB1|NKIRAS2|FADD|ATF2|TICAM1|DUSP3|PPP2CB|RPS6KA5|IRAK1|UBC|UBE2D1
REACTOME_HIV_INFECTION	2.27855e-05	0.00011618	0.57561	-0.373463	-1.72202	213	PSMA6|PSMC6|PAK2|HCK|PSMA1|PSMC2|TAF13|SEC13|PSMA3|PSMA4|ELOC|PSMB5|PSMB2|PSMB6|PSMC1|GTF2E2|PSMA7|PSMC3|PSMB1|PSMC4|NMT1|PSMD14|PACS1|PSMA5|NUP58|FURIN|VPS37A|DOCK2|CXCR4|APOBEC3G|KPNB1|PSMB4|PSMD8|RAN|PSMD13|NUP50|NUP62|CCR5|AP1S2|PSMD11|ADRM1|CD4|CD28|PSMD12|AP1S3|XPO1|FEN1|PSMD1|PSMB7|PSMD6|TAF12|B2M|PSMD7|PSMC5|XRCC4|NUP210|VPS37D|CDK7|SEM1|PSMD2|NUP98|RNGTT|LCK|AP1M1|ELMO1|NUP188|FYN|RCC1|AP1G1|AP2B1|RANGAP1|PSMB3|HMGA1|LIG4|NUP37|POLR2C|UBC|POLR2L|ERCC3|CD247|RBX1|ELL|RAC1|XRCC5|AP2A1|UBAP1|NPM1|PPIA|TAF2|NUP205|GTF2B|GTF2F2|RANBP1|GTF2F1|RAE1|CCNK|AP2S1|ARF1|AP1S1|AP1B1|HLA-A
REACTOME_DISEASES_OF_IMMUNE_SYSTEM	2.741e-05	0.000139231	0.57561	-0.642603	-2.13138	30	S100A9|S100A8|TLR2|FGB|LY96|NFKBIA|TLR1|TLR4|TLR6|MYD88|NFKB2|CD36|BTK|RELA
KEGG_PATHOGENIC_ESCHERICHIA_COLI_INFECTION	2.81018e-05	0.000142206	0.57561	-0.539837	-2.01216	52	LY96|TUBB6|ITGB1|ACTB|ARPC3|WAS|TUBB2A|TLR4|CLDN1|ARPC5L|TUBB3|TUBA1A|HCLS1|ARPC1B|ARPC4|ARPC5|TUBA1B|CTNNB1|RHOA|TUBB|TUBB2B|ARPC2|ROCK1|YWHAZ|ACTG1|TLR5|FYN|KRT18|TUBA1C|ARPC1A|CTTN|TUBA4A|NCK1|CDC42
REACTOME_COMPLEX_III_ASSEMBLY	3.07069e-05	0.000154804	0.557332	0.644779	2.27867	25	LYRM7|BCS1L|UQCC6|UQCC1|NFS1|ISCU|CYC1|UQCRC2|UQCRFS1|UQCC5|UQCRB|UQCRH|UQCRHL|UQCC3|LETM1|TTC19|HSPA9|UQCRC1|UQCR10|UQCR11
REACTOME_FIBRONECTIN_MATRIX_FORMATION	3.81924e-05	0.00019182	0.557332	-0.699721	-2.09452	20	COL7A1|COL4A1|ITGA5|ITGB1|COL1A2|COL1A1|FN1|COL4A2|COL5A1|COL5A3|COL4A4|CEACAM1|CEACAM6
KEGG_VIRAL_MYOCARDITIS	4.18659e-05	0.000209485	0.557332	-0.514651	-1.97613	61	ICAM1|CASP8|CD80|CD55|ITGB2|ACTB|PRF1|CD86|CD40|RAC2|LAMA2|HLA-DRA|BID|CAV1|HLA-DPB1|HLA-DMB|EIF4G1|HLA-DPA1|HLA-DRB1|HLA-E|HLA-DMA|CD28|MYH7|HLA-DRB5|MYH10|HLA-DOA|ITGAL|HLA-DOB|HLA-DQB1|ACTG1|CD40LG|FYN|MYH4|HLA-C|HLA-F|RAC1|EIF4G2|SGCA|SGCB|SGCD|CCND1
REACTOME_RHO_GTPASE_CYCLE	4.2427e-05	0.000211504	0.557332	-0.316675	-1.55053	440	ARFGAP3|LMAN1|TAGAP|BASP1|TPM4|NCF2|PAK2|NCF1|ITGB1|ARHGAP29|PCDH7|RND1|STOM|MCAM|VCP|ARHGAP9|RHOH|ACTB|FMNL1|WAS|ECT2|RHOJ|ARHGAP15|ITSN2|ANLN|TXNL1|ARHGAP25|ACTN1|NCF4|ARMCX3|PLXNA1|CAVIN1|PREX2|RAC2|RHOG|PREX1|SYDE1|CHN1|CDC37|EPSTI1|VIM|IQGAP1|ARHGAP28|ARHGEF15|ARHGAP30|DIAPH3|DLC1|RHOBTB1|ARAP2|ARHGAP23|SCFD1|PICALM|ARHGDIB|WASF1|FAF2|STAM|DOCK2|TNFAIP1|WIPF1|YKT6|TPM3|KIF14|CAV1|FERMT2|ANKLE2|RHOQ|CYBB|CKAP4|VRK2|FGD2|ARHGAP11A|CCP110|ARHGAP6|TUBA1B|NCKAP1L|FGD3|FAM91A1|ARHGAP10|RHOD|CDC42BPB|CCDC88A|DOCK4|SWAP70|FMNL3|AKAP12|FMNL2|EPHA2|TOR1AIP1|ARHGEF6|HSP90AA1|RHOA|DOCK11|PLXND1|VAV1|JAG1|POTEE|PLEKHG2|DIAPH1|PTPN13|BAIAP2L1|IQGAP3|ROCK1|ALS2|STX5|DOCK8|TIAM1|CCT7|TMOD3|COPS2|LMNB1|CCT6A|RACGAP1|SOWAHC|SRGAP2|ARHGEF18|STIP1|ARHGAP26|UACA|PKP4|RHOF|SLK|RND3|BRK1|DOCK5|MTX1|GJA1|SEMA4F|ACTG1|FAM135A|NCKAP1|RASAL2|LCK|STARD8|FGD5|DOCK10|MUC13|DOCK9|STMN2|LEMD3|TAOK3|PLD2|HNRNPC|RHOB|NUDC|ARL13B|MYO9B|ARHGAP21|IL32|ARHGEF3|MAP3K11|SNAP23|EMD|TJP2|ARAP3|ARHGDIA|CCT2|HSPE1|CYFIP1|WDR81|FLOT2|UBXN11|RAC1|GMIP|ANKFY1|ARHGAP1|ITSN1|CPNE8|TWF1|MOSPD2|SRC|ARHGEF25|CLTC|PLEKHG1|ZAP70|HSP90AB1|DLG5|NCK1|ABL2|CDC42|TFRC|RHOC|CYBA|PTK2B|CPD|ARHGEF39|WASF2|RASGRF2|PKN2|SPTAN1|SPTBN1|DIAPH2|ARHGAP22|SHMT2|PIK3CA|VANGL1
REACTOME_MITOTIC_SPINDLE_CHECKPOINT	4.61611e-05	0.000229267	0.557332	-0.433485	-1.83913	110	CDC27|SEC13|CLIP1|CDC26|NDE1|KNL1|BUB1|CENPI|CENPE|UBE2S|SKA1|SGO2|SGO1|CENPA|NDEL1|DYNC1I2|PPP2R5B|CDC20|KIF18A|UBE2C|PLK1|DYNC1LI1|BIRC5|PPP2CA|CLASP1|XPO1|ERCC6L|NUF2|NDC80|MIS12|DSN1|CENPN|INCENP|ZWILCH|CDCA8|BUB1B|KIF2C|AURKB|NUP98|CENPS|CENPK|SPDL1|MAD2L1|MAPRE1|PPP2R5C|RANGAP1|NUDC|ZW10|PPP2CB|CENPL|NUP37|ZWINT|TAOK1|SPC25|SPC24|UBE2D1|CENPO|DYNLL1
KEGG_BUTANOATE_METABOLISM	4.94197e-05	0.000244545	0.557332	0.596656	2.19998	30	ABAT|ALDH5A1|BDH2|HMGCS2|ALDH9A1|HMGCL|ACADS|ACAT1|HADH|BDH1|PDHA1|HADHA|PDHB|ALDH1B1|ECHS1|L2HGDH
REACTOME_COMPLEX_IV_ASSEMBLY	5.03399e-05	0.000248183	0.557332	0.516299	2.0669	42	HIGD2A|COX5B|COX15|COA5|TMEM177|COX14|PNKD|COX4I1|COX6C|SMIM20|COX20|SURF1|COX19|COX5A|COX7C|TACO1|COX11|COX16|SCO1|COX6A1|COX7A2L|TIMM21|COA3|COX6B2|COX7B|TMEM223|PET117|COX18|COX6B1
REACTOME_DISORDERS_OF_TRANSMEMBRANE_TRANSPORTERS	5.47885e-05	0.000269126	0.557332	-0.399199	-1.76752	150	ERLEC1|PSMA6|SLC33A1|PSMC6|PSMA1|HK1|PSMC2|SEC13|PSMA3|PSMA4|CP|DERL2|SLC1A3|SLC6A14|GCKR|PSMB5|VCP|PSMB2|PSMB6|PSMC1|SLC24A4|PSMA7|PSMC3|PSMB1|PSMC4|PSMD14|PSMA5|DERL3|NUP58|ABCC9|PSMB4|SLC26A4|PSMD8|PSMD13|NUP50|NUP62|SEL1L|SLC6A20|ABCD1|PSMD11|ADRM1|SLC35C1|DERL1|SLC2A1|PSMD12|PSMD1|PSMB7|PSMD6|PSMD7|PSMC5|NUP210|SEM1|PSMD2|NUP98|ABCB4|NUP188|ABCA12|PSMB3|SLCO1B3|SLC9A9|SLC3A2|SLC35A2|NUP37|AVPR1A|GCK|UBC|SLCO1B1|AVPR2|SLC2A9|SLC2A2
REACTOME_MET_ACTIVATES_PTK2_SIGNALING	5.87608e-05	0.000287585	0.557332	-0.629749	-2.07128	29	HGF|ITGB1|LAMC2|ITGA2|COL1A2|COL1A1|LAMC3|LAMB1|FN1|LAMC1|MET|COL5A1|LAMA2|LAMA3|COL24A1|COL5A3|LAMB3|LAMB2
REACTOME_DECTIN_2_FAMILY	6.10915e-05	0.000297905	0.538434	-0.674265	-2.06866	22	CLEC4D|CLEC4E|CLEC6A|FCER1G|MUC16|LYN|CLEC4A|MUCL1|MUC1|MUC5B|CLEC10A|PLCG2|FYN|MUC13|MUC4
REACTOME_MITOTIC_PROPHASE	6.17674e-05	0.000300109	0.538434	-0.425817	-1.82377	118	USO1|H2BC4|SEC13|BLZF1|H3-3B|RAB1A|RB1|H3C2|LPIN1|NUP58|GORASP2|H2BC11|CCNB1|H4C4|VRK2|H2BC21|NUP50|NUP62|PLK1|ARPP19|CDK1|PPP2CA|PRKCB|H2AC20|LMNB1|CNEP1R1|H2AX|NUP210|NCAPG2|H2BC12|H2AC6|NUP98|H4C9|SMC4|NUP188|LEMD3|NEK6|H4C8|GOLGA2|PPP2CB|SMC2|EMD|NUP37|H2BC6|H4C14
REACTOME_MITOCHONDRIAL_BIOGENESIS	6.46384e-05	0.000312924	0.538434	0.412002	1.93946	90	ATP5MC2|PPARGC1A|PPARGC1B|SIRT3|POLRMT|CRTC1|MICOS10|SIRT5|IMMT|MICOS13|ATP5PO|ATP5F1A|ATP5PB|DMAC2L|HDAC3|RXRA|ATP5F1D|SAMM50|ATP5F1E|ATP5MG|DNAJC11|PRKAG1|SIRT4|ATP5PD|CHD9|PPARA|ATP5F1B|TFAM|ATP5F1C|ESRRA|CYCS|PRKAB2|PRKAB1|POLG2|ATP5MC3|TBL1XR1|ATP5PF|ACSS2|HSPA9
REACTOME_ABC_FAMILY_PROTEINS_MEDIATED_TRANSPORT	6.61046e-05	0.000318016	0.538434	-0.459895	-1.88316	88	ERLEC1|PSMA6|PSMC6|PSMA1|PSMC2|PSMA3|PSMA4|EIF2S2|DERL2|PSMB5|VCP|PSMB2|PSMB6|PSMC1|PSMA7|PSMC3|PSMB1|PSMC4|PSMD14|PSMA5|DERL3|ABCC9|PSMB4|EIF2S1|PSMD8|PSMD13|SEL1L|ABCC1|ABCD1|ABCB8|PSMD11|ADRM1|DERL1|PSMD12|PSMD1|PSMB7|PSMD6|ABCD2|PSMD7|PSMC5|SEM1|PSMD2|ABCB4
KEGG_APOPTOSIS	6.63848e-05	0.000318016	0.538434	-0.466043	-1.88814	82	IL1RAP|CSF2RB|IL1A|IL1B|TNF|BIRC3|IL1R1|CASP8|TNFRSF10C|CASP10|NFKBIA|PIK3R5|CFLAR|PIK3CD|PRKAR1A|BCL2L1|AKT3|PPP3R1|MYD88|BID|RELA|RIPK1|IRAK2|IRAK3|TNFRSF1A|FASLG|PIK3CG|APAF1|NTRK1|IKBKG|PPP3CA|TRADD|TNFRSF10A|TNFRSF10B|NFKB1|IL3RA|PPP3CB|CAPN1|FADD
KEGG_CITRATE_CYCLE_TCA_CYCLE	6.64015e-05	0.000318016	0.538434	0.594186	2.1736	29	PCK1|PCK2|ACO2|MDH1|CS|SDHD|SDHB|IDH3B|SUCLG1|PDHA1|PDHB|FH|SUCLG2|DLD|SDHA|MDH2|SUCLA2|DLAT|IDH3G
HALLMARK_PROTEIN_SECRETION	7.05986e-05	0.000336914	0.538434	-0.46153	-1.91336	95	ARFGAP3|LMAN1|USO1|SEC24D|SEC31A|BET1|TMED2|SEC22B|PAM|COPE|COPB2|RAB5A|COPB1|TMED10|CAV2|SGMS1|CD63|STAM|YKT6|ARCN1|VAMP7|CTSC|BNIP3|ATP7A|KIF1B|PPT1|AP3B1|GLA|GNAS|ANP32E|SOD1|AP3S1|AP1G1|RER1|AP2B1|KRT18|RAB22A|ZW10|SNAP23|TSPAN8|NAPG
REACTOME_CRISTAE_FORMATION	7.77528e-05	0.000369739	0.538434	0.588364	2.19253	31	ATP5MC2|MICOS10|IMMT|MICOS13|ATP5PO|ATP5F1A|ATP5PB|DMAC2L|ATP5F1D|SAMM50|ATP5F1E|ATP5MG|DNAJC11|ATP5PD|ATP5F1B|ATP5F1C|ATP5MC3|ATP5PF|HSPA9|ATP5MC1|APOO|ATP5ME|APOOL
REACTOME_FORMATION_OF_ATP_BY_CHEMIOSMOTIC_COUPLING	8.04371e-05	0.000381153	0.538434	0.687203	2.18915	18	ATP5MC2|ATP5PO|ATP5F1A|ATP5PB|DMAC2L|ATP5F1D|ATP5F1E|ATP5MG|ATP5PD|ATP5F1B|ATP5F1C|ATP5MC3|ATP5PF|ATP5MC1
REACTOME_SIGNALING_BY_WNT	8.11408e-05	0.000383133	0.538434	-0.342956	-1.62233	281	PSMA6|DKK1|PSMC6|H2BC4|WNT5A|PSMA1|PSMC2|PSMA3|PSMA4|H3-3B|PSMB5|WNT2|PSMB2|PSMB6|GNB4|PSMC1|WNT16|PSMA7|PSMC3|CDC73|RAC2|PSMB1|PSMC4|FZD2|PSMD14|PPP3R1|VPS29|H3C2|PSMA5|TMED5|H2BC11|GNG2|RUNX3|H4C4|CAV1|PYGO1|WNT7A|TCF4|PSMB4|SOX17|H2BC21|PLCB2|WNT3|PSMD8|PRICKLE1|GNB5|PSMD13|CTNNB1|CUL1|DKK4|GNB2|ITPR1|PPP2R5B|GNG11|SOX2|DKK2|RHOA|PSMD11|ADRM1|WNT2B|SFRP1|PPP2CA|WNT7B|PSMD12|XPO1|PSMD1|PSMB7|HECW1|PLCB1|GNG5|SFRP2|PRKCB|H2AC20|PSMD6|WNT10A|RSPO3|SNX3|PFN1|PPP3CA|PSMD7|PSMC5|H2AX|LEO1|CSNK2A2|SOX7|CLTB|NFATC1|H2BC12|SEM1|PSMD2|H2AC6|TLE4|H4C9|YWHAZ|AGO2|PDE6B|CSNK1A1|LEF1|PPP3CB|AP2B1|PPP2R5C|DVL1|SMURF1|PSMB3|H4C8
REACTOME_REGULATION_OF_TLR_BY_ENDOGENOUS_LIGAND	8.22125e-05	0.000386831	0.538434	-0.68259	-2.04324	20	S100A9|S100A8|TLR2|FGB|LY96|TLR1|TLR4|TLR6|SFTPA2|CD36
REACTOME_MATURATION_OF_TCA_ENZYMES_AND_REGULATION_OF_TCA_CYCLE	8.29574e-05	0.000388971	0.538434	0.66856	2.20265	20	SDHAF1|SIRT3|ISCA1|ACO2|CS|SDHD|SDHB|ACAT1|NFS1|SDHAF4|ISCU|ISCA2
REACTOME_ANTIGEN_PRESENTATION_FOLDING_ASSEMBLY_AND_PEPTIDE_LOADING_OF_CLASS_I_MHC	8.74879e-05	0.000408785	0.538434	-0.622494	-2.04742	29	SEC24A|SEC24D|TAP1|SEC31A|HSPA5|TAP2|CALR|SEC13|CANX|PDIA3|TAPBP
REACTOME_UB_SPECIFIC_PROCESSING_PROTEASES	9.27252e-05	0.000431231	0.538434	-0.390389	-1.75191	166	PSMA6|HIF1A|PSMC6|H2BC4|BIRC3|PSMA1|PSMC2|IL33|UFD1|PSMA3|PSMA4|PSMB5|PSMB2|PSMB6|POLB|NFKBIA|PSMC1|PSMA7|PSMC3|PSMB1|PSMC4|USP15|PSMD14|PSMA5|H2BC18|H2BC11|PSMB4|ADRB2|CCP110|RIPK1|H2BC21|PSMD8|USP33|PSMD13|CDC20|IDE|CCNA2|PSMD11|ADRM1|USP18|PSMD12|IKBKG|PSMD1|USP14|PSMB7|TGFBR1|ATXN7|H2AC20|PSMD6|SNX3|PSMD7|PSMC5|CLSPN|H2AC16|H2BC12|SEM1|PSMD2|H2AC6|VDAC2
REACTOME_PLATELET_HOMEOSTASIS	9.29349e-05	0.000431231	0.538434	-0.465041	-1.86113	77	PTGIR|FGR|NOS2|PECAM1|P2RX7|GNB4|NOS3|GUCY1A1|SLC8A1|PTPN11|P2RX1|GUCY1B1|GNG2|ATP2A2|PDE1B|GUCY1A2|ORAI2|PDE11A|LRP8|GNB5|GNB2|TRPC6|ITPR1|PPP2R5B|GNG11|PPP2CA|SLC8A3|P2RX5|PDE10A|IRAG1|GNG5|GNAS|KCNMB4
REACTOME_SARS_COV_2_ACTIVATES_MODULATES_INNATE_AND_ADAPTIVE_IMMUNE_RESPONSES	9.72314e-05	0.000449611	0.538434	-0.422852	-1.79401	110	TLR8|NOD2|SEC24A|SEC24D|TLR2|NLRP12|STAT1|NLRP3|SEC13|TRIM25|MASP1|RIPK2|IL17A|TLR1|STING1|NUP58|PTPN11|SEC24C|JAK1|ISG15|IFNAR2|HLA-E|IRAK2|NUP50|IRF7|STAT2|NUP62|HSP90AA1|TBK1|UBE2N|KPNA2|IKBKG|B2M|NUP210|NUP98|NUP188|SEC23A|HLA-C|HLA-F|TLR7|IFIH1|NUP37|IL17RA|IRAK1|UBC
REACTOME_DENGUE_VIRUS_ACTIVATES_MODULATES_INNATE_AND_ADAPTIVE_IMMUNE_RESPONSES	9.88561e-05	0.000455553	0.538434	-0.620781	-2.04178	29	CLEC5A|TRIM25|C1S|PML|C4BPB|C4B|STING1|CDC73|C4A|CGAS|C1QA|STAT2|C4BPA|HSP90AA1|LEO1|PAF1|CLU|IFIH1
REACTOME_DEVELOPMENTAL_LINEAGE_OF_PANCREATIC_DUCTAL_CELLS	0.000116853	0.000536644	0.538434	-0.548224	-1.96078	43	ANXA1|KRT7|TFPI2|ANXA2|ANXA3|KRT17|LAMC2|COL1A2|COL1A1|LAMC3|LAMB1|FN1|LAMC1|YAP1|COL5A1|LAMA2|CD74|KRT23|LAMA3|COL24A1|COL5A3
REACTOME_TCF_DEPENDENT_SIGNALING_IN_RESPONSE_TO_WNT	0.00011846	0.000542166	0.538434	-0.364054	-1.65627	189	PSMA6|DKK1|PSMC6|H2BC4|WNT5A|PSMA1|PSMC2|PSMA3|PSMA4|H3-3B|PSMB5|PSMB2|PSMB6|PSMC1|PSMA7|PSMC3|CDC73|PSMB1|PSMC4|FZD2|PSMD14|H3C2|PSMA5|H2BC11|RUNX3|H4C4|CAV1|PYGO1|TCF4|PSMB4|SOX17|H2BC21|WNT3|PSMD8|PSMD13|CTNNB1|DKK4|PPP2R5B|SOX2|DKK2|PSMD11|ADRM1|SFRP1|PPP2CA|PSMD12|XPO1|PSMD1|PSMB7|HECW1|SFRP2|H2AC20|PSMD6|RSPO3|PSMD7|PSMC5|H2AX|LEO1|CSNK2A2|SOX7|H2BC12|SEM1|PSMD2|H2AC6|TLE4|H4C9|YWHAZ|CSNK1A1|LEF1|PPP2R5C|DVL1|PSMB3|H4C8|PPP2CB|H2BC6|H4C14|BCL9L
REACTOME_ATTACHMENT_OF_BACTERIA_TO_EPITHELIAL_CELLS	0.000126424	0.00057665	0.518848	-0.662344	-2.03209	22	COL4A1|LAMC2|LAMC3|LAMB1|FN1|LAMC1|COL4A2|COL5A1|LAMA2|LAMA3|COL5A3|COL4A4|LAMB3|LAMB2
REACTOME_THE_ROLE_OF_NEF_IN_HIV_1_REPLICATION_AND_DISEASE_PATHOGENESIS	0.000129443	0.000588417	0.518848	-0.630911	-2.05546	28	PAK2|HCK|PACS1|DOCK2|AP1S2|CD4|CD28|AP1S3|B2M|LCK|AP1M1|ELMO1|FYN|AP1G1|AP2B1|CD247|RAC1|AP2A1|AP2S1|ARF1|AP1S1|AP1B1|HLA-A
REACTOME_CROSSLINKING_OF_COLLAGEN_FIBRILS	0.000131612	0.000596254	0.518848	-0.69957	-2.03847	18	LOX|COL4A1|LOXL2|COL1A2|PXDN|COL1A1|PCOLCE|TLL1|COL4A2|LOXL3|LOXL1|COL4A4|LOXL4
KEGG_ASCORBATE_AND_ALDARATE_METABOLISM	0.000138803	0.000626716	0.518848	0.662741	2.15418	19	UGT2B10|UGT2A3|UGT1A8|UGT1A7|ALDH9A1|UGT1A10|UGT2B11|UGT2B15|ALDH1B1|UGT1A5|UGT2B7
REACTOME_PURINERGIC_SIGNALING_IN_LEISHMANIASIS_INFECTION	0.000151737	0.000682815	0.518848	-0.632631	-2.0234	26	MEFV|IL1A|IL1B|NLRP3|C3AR1|CASP1|C3|P2RX7|CTSG|IL18|NFKB2|ENTPD1|RELA
REACTOME_G_ALPHA_S_SIGNALLING_EVENTS	0.00015259	0.000684358	0.518848	-0.421997	-1.80063	114	GPR84|PTGIR|HRH2|GNAI3|ADM|ITGA5|ITGB1|GPR176|PTHLH|CALCRL|GNB4|ADCYAP1|RAMP3|CALCA|RAMP2|FN1|PRKAR1A|GRK5|CYSLTR2|GNG2|PDE1B|ADRB2|SHC1|PDE11A|GNB5|GNB2|GNG11|POMC|RXFP1|VIP|PDE10A|GNG5|GPR27|GNAS|ADCY7|ADORA2A|ADM2|VIPR2|ADCY4|HTR7|ADRB3|ADCYAP1R1|GPR25|PTH1R|PDE7B|PRKAR2B|GNGT2|AVPR2|GNAI2|SRC
REACTOME_DEUBIQUITINATION	0.000158427	0.00070817	0.518848	-0.354313	-1.65408	243	TNIP3|NOD2|PSMA6|HIF1A|PSMC6|H2BC4|BIRC3|PSMA1|PSMC2|NLRP3|IL33|UFD1|PSMA3|TRIM25|PSMA4|PSMB5|VCP|RIPK2|PSMB2|ACTB|PSMB6|POLB|NFKBIA|PSMC1|PSMA7|PSMC3|PSMB1|PSMC4|USP15|PSMD14|PSMA5|H2BC18|H2BC11|STAM|TGFB1|PSMB4|ADRB2|CCP110|RIPK1|H2BC21|TNFAIP3|PSMD8|USP33|OTUB2|PSMD13|CDC20|IDE|CDK1|RHOA|CCNA2|ESR1|PSMD11|UCHL1|ADRM1|JOSD2|USP18|RAD23B|NEDD8|PSMD12|IKBKG|PSMD1|USP14|PSMB7|TGFBR1|TGFBR2|ATXN7|H2AC20|PSMD6|SNX3|PSMD7|PSMC5|CLSPN|H2AC16|H2BC12|SEM1|PSMD2|H2AC6|VDAC2|UCHL3
REACTOME_ACTIVATION_OF_MATRIX_METALLOPROTEINASES	0.000163824	0.000729863	0.518848	-0.62073	-2.00288	27	MMP1|MMP3|MMP25|MMP9|MMP2|TIMP1|MMP13|COL18A1|CTSG|PRSS1|CTSK|FURIN|MMP14|TPSAB1|CMA1
REACTOME_SIGNALING_BY_SCF_KIT	0.000174268	0.00077382	0.518848	-0.550391	-1.95983	42	JAK2|SOCS1|FER|STAT1|MMP9|STAT3|LYN|PTPN11|FES|STAT5A|VAV1|CMA1|SH2B2|CHEK1|KIT|LCK|FYN|GRB10|RAC1|SRC|HRAS|CBL|TEC|SOCS6|STAT5B|YES1|GRAP|PIK3CA|NRAS
KEGG_FATTY_ACID_METABOLISM	0.000177732	0.000786598	0.518848	0.521708	2.02731	37	ADH1C|ACADM|ADH4|ALDH9A1|ECI1|ACOX1|ACADS|ADH6|HADHB|ACAT1|HADH|CPT1A|CPT2|ACADSB|HADHA|ADH5|ALDH1B1|ECHS1|ADH1B|GCDH|ACAA2|ACAA1|EHHADH|ACSL6
REACTOME_RAF_INDEPENDENT_MAPK1_3_ACTIVATION	0.000179577	0.000792146	0.518848	-0.654161	-2.02794	23	JAK2|IL6|DUSP10|MAP2K1|DUSP7|PEA15|DUSP5|PTPN11|JAK1|DUSP4|IL6ST|DUSP6|CDK1|DUSP2
REACTOME_DEVELOPMENTAL_CELL_LINEAGES_OF_THE_EXOCRINE_PANCREAS	0.00018192	0.00079985	0.518848	-0.483352	-1.9006	69	ANXA1|FGF7|KRT7|TFPI2|ANXA2|ANXA3|KRT17|LAMC2|FGF2|BHLHA15|COL1A2|COL1A1|LAMC3|LAMB1|PRSS1|FN1|LAMC1|YAP1|COL5A1|LAMA2|SPINK1|HHEX|CXCR4|SOX17|CD74|KRT23|LAMA3|COL24A1|COL5A3|SHH|LAMB3|FGF10|LAMB2
REACTOME_MITOTIC_PROMETAPHASE	0.000200652	0.000879326	0.518848	-0.364478	-1.66773	198	CEP135|TUBB6|SEC13|CLIP1|TUBB2A|TUBB3|TUBA1A|NDE1|CCNB1|KNL1|CETN2|MZT1|BUB1|CENPI|CENPE|CCP110|TUBA1B|SKA1|SGO2|SGO1|CENPA|NDEL1|DYNC1I2|NCAPG|PPP2R5B|CDC20|KIF18A|PLK1|HSP90AA1|DYNC1LI1|CDK1|TUBB|BIRC5|YWHAG|TUBB2B|PPP2CA|CLASP1|XPO1|ERCC6L|NUF2|NEK2|NEDD1|NDC80|MIS12|DSN1|NCAPH|CENPN|INCENP|CDCA5|ZWILCH|CDCA8|CSNK2A2|BUB1B|KIF2C|AURKB|NUP98|CENPS|CENPK|TUBG1|SPDL1|MAD2L1|SMC4|FIRRM|MAPRE1|ODF2|CEP164|PPP2R5C|RANGAP1|NEK6|NUDC|ZW10|PPP2CB|TUBA1C|SMC2|CENPL|NUP37|ZWINT|CEP76|PLK4|TAOK1|SPC25|SPC24|PRKAR2B|CENPO|DYNLL1|CCNB2|ACTR1A|CENPP|TUBA4A
REACTOME_ANCHORING_FIBRIL_FORMATION	0.000204907	0.00089505	0.518848	-0.713103	-1.98044	15	COL7A1|COL4A1|LAMC2|COL1A2|COL1A1|TLL1|COL4A2|LAMA3|COL4A4|LAMB3
REACTOME_SENESCENCE_ASSOCIATED_SECRETORY_PHENOTYPE_SASP	0.000208014	0.00090567	0.518848	-0.438628	-1.79395	87	CXCL8|IL6|IL1A|H2BC4|STAT3|CDC27|H3-3B|IGFBP7|CEBPB|CDC26|H3C2|H2BC11|RELA|VENTX|H4C4|UBE2S|H2BC21|MAPK7|CDKN1A|UBE2C|CCNA2|H2AC20|H2AX|CDKN2A|H2BC12|H2AC6|H4C9|RPS6KA2|NFKB1|CDK2|CDKN2D|H4C8|H2BC6|H4C14|UBC|UBE2D1
REACTOME_FORMATION_OF_WDR5_CONTAINING_HISTONE_MODIFYING_COMPLEXES	0.000213606	0.000926898	0.518848	0.486653	1.94822	42	SGF29|KAT14|KANSL3|KAT8|ASH2L|WDR82|MEN1|ZZZ3|DPY30|RBBP5|PAXIP1|BOD1|SETD1A|KMT2A|PAGR1|TASP1|CXXC1|OGT|MBIP|KANSL1|TADA2A|NCOA6|TADA3|PSIP1|AKAP8L|KMT2C|KAT2A|HCFC2|KDM6A|KMT2D
REACTOME_ASPIRIN_ADME	0.000214272	0.000926898	0.518848	0.56633	2.0717	29	UGT2B10|UGT2A3|UGT1A8|CYP3A4|UGT1A7|CYP2C8|CYP2D6|GLYATL3|UGT2B11|CES2|UGT2B15|SLC16A1|UGT1A5|ABCC2|CYP2C19|BCHE|UGT2B7
KEGG_RIG_I_LIKE_RECEPTOR_SIGNALING_PATHWAY	0.000216526	0.000933639	0.518848	-0.508505	-1.91671	55	CXCL8|CXCL10|TNF|IL12B|CASP8|TANK|TRIM25|CASP10|NFKBIA|STING1|AZI2|RELA|ISG15|IL12A|RIPK1|IRF7|TBK1|IKBKG|MAPK11|NFKBIB|TRADD|NFKB1|ATG12|MAPK12|TBKBP1|FADD
KEGG_REGULATION_OF_ACTIN_CYTOSKELETON	0.000230504	0.000990723	0.518848	-0.363956	-1.6526	186	ITGA1|ITGAV|ITGAX|PAK2|MAP2K1|FGF7|ITGB3|ITGA5|ITGAM|ITGB1|MSN|PPP1R12A|FGF2|ITGA2|ITGB2|ACTB|PDGFRA|ITGB6|ARPC3|WAS|ITGA8|PIK3R5|PDGFB|ACTN1|PIK3CD|MRAS|FN1|RAC2|ARPC5L|ARPC1B|IQGAP1|DIAPH3|WASF1|ITGA6|ARPC4|ARPC5|NCKAP1L|FGD3|PXN|F2R|ARHGEF6|RHOA|VAV1|PIK3CG|DIAPH1|FGFR1|ARPC2|IQGAP3|ITGA4|ROCK1|RRAS|TIAM1|ITGB4|MYH10|PFN1|ITGAL|FGF10|LIMK1|ITGA2B|RDX|BRK1|ACTG1|PDGFC|NCKAP1|ITGB5
REACTOME_CELL_EXTRACELLULAR_MATRIX_INTERACTIONS	0.000234927	0.00100354	0.518848	-0.685371	-1.9971	18	ITGB1|FLNC|ACTB|ACTN1|LIMS1|FERMT2|PXN|ARHGEF6|FLNA|ACTG1|VASP|PARVB|PARVA
REACTOME_PEPTIDE_HORMONE_METABOLISM	0.000234982	0.00100354	0.518848	-0.467836	-1.84849	71	SPCS2|INHBA|SEC11C|SPCS3|MME|PLA2G7|P4HB|CTSG|CPA3|INHBB|AGT|MYO5A|STX1A|EXOC5|CTNNB1|ERO1B|POMC|EXOC2|SLC30A5|GHRL|CMA1|GZMH|SPCS1|ACHE
REACTOME_GAP_JUNCTION_TRAFFICKING_AND_REGULATION	0.000247506	0.00105367	0.498493	-0.543262	-1.91369	40	TUBB6|GJA3|ACTB|TUBB2A|TUBB3|TUBA1A|GJC1|GJA4|GJB6|TUBA1B|GJA5|GJB4|TUBB2B|GJB2|CLTB|GJA1|ACTG1|GJC2|TUBA1C|GJD3|GJB5|SRC|CLTC|TUBA4A|GJB3|DAB2
REACTOME_METABOLISM_OF_AMINO_ACIDS_AND_DERIVATIVES	0.000249933	0.00106063	0.498493	0.260779	1.47749	329	TP53|SEPHS2|OTC|BCAT2|CKB|AUH|IVD|RPL22|SLC25A12|PXMP2|SUOX|RPL13|RPL13A|ALDH18A1|RPL3|QARS1|LARS1|ALDH6A1|RPL8|AMT|ALDH9A1|SLC45A2|RPL11|TAT|RPL12|TSTD1|RPL30|SIRT5|RPLP2|RPL15|RPS28|RPS23|RPS6|RPS14|RPL10A|TXN2|ACAD8|RPS3|RPS4X|MCCC1|ACAT1|SECISBP2|MPST|RPL7|SERINC5|CHDH|DDO|RPS25|RPL34|RPL26|RPS18|RPL32|RPL5|RPL18|CKMT2|RPL29|RPS12|RPL10L|RPL10|RPS4Y1|RPS19|RPL27A|RPS27|RPL36|RPS15A|SEPSECS|HIBCH|RPL37|HYKK|GRHPR|RPL23A|RPS8|ACADSB|HNMT|RPLP0|GOT1|RPL7A|RPL9|RPL6|DBT|SLC44A1|RPL37A|BCKDHA|RPL41|GATM|RPS2|SLC6A7|AGXT|AZIN2|RPL31|RPS24|RIMKLA|RPS27A|RPS29|RPL23|RPS9|RPL14|RPS11|NAGS|RPS15|SLC25A10|SDSL|SLC25A15|RPS20|ASPA|CPS1|RPS7|DLD|GSTZ1|ECHS1|CSAD|RPLP1|MRI1|RPS26|RPS13|IYD|ASPG|RPL35A|RPL19|DIO3|RPL39|PSTK|RPS3A|HAAO|RPSA
REACTOME_FORMATION_OF_THE_CORNIFIED_ENVELOPE	0.000252516	0.00106821	0.498493	-0.475408	-1.832	62	KRT16|LIPN|SPRR2A|KRT7|KRT17|KRT6B|SPRR2D|DSG3|KRT6C|SPRR3|SPRR1B|FURIN|KRT5|KRT80|KRT23|KRT6A|PKP4|TCHH|DSG4|CAPN1|PI3|KRT18|KRT13|KLK12|KRT19|KRT2|PERP|KLK8|KRT8|PPL|KLK13|SPINK5|PKP3|KRT1
HALLMARK_E2F_TARGETS	0.000260459	0.00109835	0.498493	-0.360084	-1.64914	199	PRDX4|DONSON|NBN|MTHFD2|CDC25B|DIAPH3|NME1|CENPE|MELK|EIF2S1|UBE2S|RRM2|TRIP13|CCP110|CKS2|RAN|TK1|CDC20|CDKN1A|PLK1|CDK1|TUBB|DEPDC1|GINS4|BIRC5|DLGAP5|TACC3|KPNA2|XPO1|AURKA|LMNB1|BRCA2|MKI67|CDCA3|RACGAP1|CHEK1|H2AX|CDKN3|KIF18B|UBE2T|CDKN2A|CDCA8|NAP1L1|PRPS1|KIF4A|BUB1B|DCLRE1B|KIF2C|AURKB|TUBG1|ANP32E|MAD2L1|POLD3|SMC4|HMMR|PTTG1|DSCC1|POLA2|IPO7|BRCA1|SPAG5|MYBL2|H2AZ1|ATAD2|CTPS1|HMGA1|BRMS1L|ZW10|PLK4|MLH1|TIMELESS|LYAR|JPT1|SPC25|SPC24|TOP2A|RFC2|GSPT1|PPP1R8|GINS1|CCNB2|EZH2|RAD51AP1|TCF19|SRSF1|HELLS|SMC1A|TFRC|CNOT9|DDX39A|CSE1L|RFC3|ORC6|DNMT1|NUP205|PDS5B|RANBP1|GINS3|NUP107|HUS1|SNRPB|MCM6|NOP56|PSMC3IP|CHEK2|CIT|TRA2B|MYC|POLD2|CKS1B|ASF1B|PA2G4|EXOSC8|CCNE1|DEK
REACTOME_S_PHASE	0.000284329	0.00119525	0.498493	-0.376344	-1.66505	149	PSMA6|PSMC6|CDC27|PSMA1|PSMC2|PSMA3|PSMA4|PSMB5|PSMB2|PSMB6|PSMC1|PSMA7|CDC26|PSMC3|CDC25B|PSMB1|PSMC4|RB1|AKT3|PSMD14|PSMA5|PSMB4|UBE2S|PSMD8|PSMD13|CUL1|CDC6|CDKN1A|UBE2C|CCNA2|GINS4|PSMD11|ADRM1|PSMD12|FEN1|PSMD1|PSMB7|PSMD6|CDC45|PSMD7|PSMC5|CDCA5|CDK7|SEM1|PSMD2|POLD3|ESCO2|CDK2|POLA2|PSMB3|UBC|UBE2D1|DNA2|RFC2|RBX1|GINS1|RFC4|POLE2|CCND1|ANAPC7|SMC1A|RFC3|ORC6|LIN9
REACTOME_TRANSCRIPTIONAL_AND_POST_TRANSLATIONAL_REGULATION_OF_MITF_M_EXPRESSION_AND_ACTIVITY	0.00032271	0.00135236	0.498493	-0.49468	-1.85337	53	KARS1|CSF1|TFEC|TFE3|AKT3|SNAI2|ID1|TBX3|CTNNB1|RARS1|TNFSF11|POMC|MARS1|SOX2|DARS1|SOX10|YWHAG|MARK3|EDNRB|XPO1|YWHAH|CREB1|KIT|YWHAZ|EEF1E1|LEF1
REACTOME_REGULATION_OF_CDH1_POSTTRANSLATIONAL_PROCESSING_AND_TRAFFICKING_TO_PLASMA_MEMBRANE	0.00033366	0.00139389	0.498493	-0.587506	-1.97553	32	SPCS2|SEC11C|OSTC|SPCS3|RPN1|RPN2|CANX|STT3A|DAD1|TMEM258|DDOST|FURIN|CTNNB1|OST4|GANAB|SPCS1|CSNK2A2|MOGS
KEGG_RETINOL_METABOLISM	0.000339392	0.00141343	0.498493	0.484525	1.97303	45	UGT2B10|ADH1C|UGT2A3|UGT1A8|ADH4|CYP3A4|UGT1A7|CYP2C8|CYP3A7|UGT1A10|CYP2B6|PNPLA4|ADH6|UGT2B11|UGT2B15|DHRS4|ADH5|UGT1A5|ADH1B|DHRS4L2|CYP2C19
REACTOME_MET_PROMOTES_CELL_MOTILITY	0.000394537	0.001638	0.498493	-0.536442	-1.88966	40	HGF|ITGB1|RAP1B|LAMC2|ITGA2|COL1A2|COL1A1|LAMC3|LAMB1|FN1|TNS4|LAMC1|MET|COL5A1|LAMA2|LAMA3|COL24A1|COL5A3
REACTOME_HIGH_LAMINAR_FLOW_SHEAR_STRESS_ACTIVATES_SIGNALING_BY_PIEZO1_AND_PECAM1_CDH5_KDR_IN_ENDOTHELIAL_CELLS	0.000417013	0.00172597	0.498493	-0.465497	-1.79381	62	ADM|PANX1|PECAM1|KDR|CALCRL|CDH5|GNB4|PIK3CD|RAMP2|PRKAR1A|NOS3|TRPV4|GNG2|MMP14|GNB5|CTNNB1|GNB2|GNG11|PIEZO1|GNG5|GNAS|ADCY7|P2RY2|TLN1|ADCY4|FYN|FLT4|VCL
REACTOME_INTRACELLULAR_SIGNALING_BY_SECOND_MESSENGERS	0.000421544	0.00173935	0.498493	-0.320317	-1.51695	283	IL1RAP|PSMA6|HGF|PSMC6|PSMA1|PSMC2|NRG1|FGF7|SNAI1|IL33|PSMA3|PSMA4|CD80|PML|FGF2|PSMB5|PSMB2|PSMB6|PDGFRA|PSMC1|PIK3R5|IL1RL1|PDGFB|CD86|PSMA7|PIK3CD|PSMC3|PREX2|RAC2|RHOG|PRKAR1A|PSMB1|PSMC4|AKT3|PSMD14|MYD88|MET|PSMA5|PTPN11|ICOS|PDE1C|SNAI2|PDE1B|PSMB4|EREG|PSMD8|PSMD13|RHEB|ITPR1|PPP2R5B|NEDD4|CDKN1A|BDNF|ESR1|PSMD11|RRAGA|ADRM1|VAV1|PIK3CG|AHCYL1|PPP2CA|FGFR1|KPNA2|CD28|PSMD12|RRAGD|PSMD1|HDAC7|PSMB7|AREG|RCOR1|PIK3R6|PSMD6|PSMD7|PSMC5|FGF10|ADCY7|CREB1|PIK3AP1|LAMTOR5|PHC2|KIT|CSNK2A2|CAMKK1|CD19|SEM1|PSMD2|TRIM27|AGO2|NTF3|LCK|ADCY4|TRIB3|FYN|PIP4K2A
REACTOME_REGULATED_NECROSIS	0.000427114	0.00175693	0.498493	-0.481651	-1.83314	58	IL1A|MLKL|GZMB|IL1B|IRF1|SDCBP|BIRC3|CASP8|CASP1|CASP4|CFLAR|CDC37|CASP5|IL18|PELI1|UBE2L3|RIPK1|FASLG|HSP90AA1|GSDMD
REACTOME_PEROXISOMAL_PROTEIN_IMPORT	0.000432381	0.00177316	0.498493	0.424446	1.84899	61	TYSND1|EPHX2|MLYCD|AMACR|ACOT8|NUDT7|ECH1|CAT|ACOX1|PHYH|HMGCL|PEX12|DDO|ACOT2|PECR|CROT|CRAT|PEX10|ACOX2|AGXT|RPS27A|HACL1|DHRS4|PEX5|SCP2|PEX26|PEX14|ACAA1|EHHADH|DECR2
REACTOME_RAC1_GTPASE_CYCLE	0.000454734	0.00185914	0.498493	-0.353427	-1.59975	179	TAGAP|NCF2|PAK2|NCF1|ITGB1|ARHGAP29|MCAM|ARHGAP9|FMNL1|WAS|ECT2|ARHGAP15|ARHGAP25|NCF4|PREX2|PREX1|CHN1|IQGAP1|ARHGEF15|ARHGAP30|DIAPH3|DLC1|ARAP2|ARHGAP23|ARHGDIB|WASF1|DOCK2|WIPF1|YKT6|CAV1|FERMT2|CYBB|VRK2|NCKAP1L|ARHGAP10|DOCK4|SWAP70|EPHA2|ARHGEF6|DOCK11|VAV1|JAG1|PLEKHG2|BAIAP2L1|IQGAP3|ALS2|DOCK8|TIAM1|RACGAP1|SRGAP2|ARHGEF18|ARHGAP26|BRK1|DOCK5|NCKAP1|FGD5|DOCK10|DOCK9|LEMD3|TAOK3|PLD2|MYO9B|ARHGAP21|SNAP23|EMD|ARAP3|ARHGDIA|CYFIP1|RAC1|GMIP|ARHGAP1|ARHGEF25|PLEKHG1|ABL2|CDC42|TFRC|CYBA|ARHGEF39|WASF2|RASGRF2|PKN2|ARHGAP22|PIK3CA|VANGL1
REACTOME_SIGNALING_BY_VEGF	0.000459574	0.00187322	0.498493	-0.411451	-1.72578	103	ITGAV|NCF2|PAK2|FLT1|ITGB3|NCF1|KDR|NRP2|ACTB|SPHK1|CDH5|PGF|NRP1|NCF4|NOS3|AKT3|WASF1|CAV1|VEGFC|CYBB|NCKAP1L|PXN|CTNNB1|ITPR1|HSP90AA1|RHOA|VAV1|SHB|SH2D2A|AHCYL1|ROCK1|AXL|PRKCB|MAPK11|CTNNA1|BRK1|ACTG1|NCKAP1|ELMO1|TRIB3|FYN|MAPK12|FLT4|CYFIP1|RAC1|SRC|CRK|HRAS|NCK1|CDC42|MAPKAPK2|CYBA|PTK2B|WASF2|PIK3CA|SHC2|NRAS
KEGG_B_CELL_RECEPTOR_SIGNALING_PATHWAY	0.000476503	0.00193634	0.498493	-0.447404	-1.77633	73	LILRB3|MAP2K1|LYN|FCGR2B|IFITM1|NFKBIA|DAPP1|PIK3R5|PIK3CD|RAC2|RASGRP3|AKT3|PPP3R1|BTK|RELA|MALT1|VAV1|PIK3CG|CD79A|IKBKG|CARD11|PRKCB|NFKBIB|BCL10|PPP3CA|PIK3AP1|NFATC1|PLCG2|CD19|CD72|NFKB1|PPP3CB|CD79B|CD81|NFKBIE
REACTOME_GENERATION_OF_SECOND_MESSENGER_MOLECULES	0.000479327	0.00194192	0.498493	-0.557479	-1.92777	36	PAK2|LCP2|WAS|FYB1|HLA-DRA|HLA-DPB1|HLA-DPA1|HLA-DRB1|CD4|HLA-DRB5|HLA-DQB1|PLCG2|CD3D|HLA-DQB2|LCK|VASP|ITK|CD247|CD3E|ZAP70|TRAV19|EVL|NCK1|CD101|TRBV7-9|CD3G|TRBV12-3|ENAH
REACTOME_TOLL_LIKE_RECEPTOR_9_TLR9_CASCADE	0.000519933	0.00210009	0.477271	-0.415176	-1.7554	107	MAP3K8|S100A12|NOD2|MAP2K1|TIFA|CASP8|LY96|DUSP7|TASL|IKBIP|RIPK2|NFKBIA|S100B|NLRC5|TLR4|MYD88|NFKB2|RELA|DUSP4|PELI1|MAP2K3|IRAK2|MAPK7|ALPK1|DUSP6|CUL1|IRF7|SLC15A4|USP18|PPP2CA|UBE2N|IKBKG|USP14|SAA1|MAP2K4|MAPK11|NFKBIB|CREB1|RPS6KA2|NFKB1|NKIRAS2|ATF2|TICAM1|TLR7|DUSP3|PPP2CB|RPS6KA5|IRAK1|UBC|IRAK4|NKIRAS1
REACTOME_MITOCHONDRIAL_PROTEIN_IMPORT	0.000563425	0.00226856	0.477271	0.41835	1.83554	63	SLC25A6|OTC|SLC25A12|ACO2|CS|DNAJC19|TOMM20|TOMM7|CHCHD4|SLC25A4|CHCHD10|BCS1L|ATP5F1A|PMPCB|GFER|COX19|SAMM50|CYC1|ATP5F1B|TIMM10B|TIMM44|TOMM22|CHCHD7|TOMM70|TIMM21|HSPA9|TAFAZZIN|ATP5MC1|LDHD|TIMM8A
REACTOME_INTERLEUKIN_RECEPTOR_SHC_SIGNALING	0.000565026	0.00226856	0.477271	-0.629039	-1.95006	23	JAK2|CSF2|CSF2RB|IL2RA|CSF2RA|JAK3|PIK3CD|JAK1|SHC1|IL2RB|IL5RA
REACTOME_INFLAMMASOMES	0.000580206	0.00232256	0.477271	-0.640363	-1.93824	21	MEFV|AIM2|NLRP3|PANX1|NLRC4|CASP1|P2RX7|BCL2L1|NFKB2|NLRP1|RELA
REACTOME_MATURATION_OF_SARS_COV_2_SPIKE_PROTEIN	0.000593516	0.00236877	0.477271	-0.529842	-1.86641	40	MAGT1|OSTC|RPN1|RPN2|CANX|STT3A|DAD1|ST3GAL1|ZDHHC20|STT3B|FUT8|TMEM258|DDOST|OST4|MGAT1|EDEM2|GANAB
KEGG_NEUROACTIVE_LIGAND_RECEPTOR_INTERACTION	0.000601365	0.00239297	0.477271	-0.361227	-1.63114	175	FPR1|P2RY13|FPR2|PTGIR|HRH2|HRH4|F2RL3|PTAFR|PTGFR|P2RY6|GRIN3A|C3AR1|EDNRA|C5AR1|CALCRL|P2RX7|S1PR4|CTSG|S1PR3|S1PR1|GZMA|PRSS1|CYSLTR1|MCHR1|FPR3|P2RY14|APLNR|CYSLTR2|P2RX1|S1PR5|ADORA1|GALR2|ADRB2|P2RY8|F2RL2|TACR1|HRH1|F2R|KISS1R|GABRP|LPAR3|RXFP1|P2RY10|SSTR3|EDNRB|P2RX5|GRIA4|LEPR|GRIN2D|UTS2R|HTR1B|P2RY2|GRM2|ADORA2A|S1PR2|TBXA2R|CHRNE|LTB4R|PTGER1|VIPR2|HTR7|GRIK3|GRID1|OPRD1|ADRA1D|NPFFR2|ADRB3|AVPR1A|ADCYAP1R1|PTH1R|GABRR2|CNR1|OXTR|HTR2A|AVPR2|TSPO
REACTOME_SIGNALING_BY_ALK_IN_CANCER	0.000628411	0.00249319	0.477271	-0.428238	-1.75662	89	BCL2A1|RNF213|GZMB|IL22|TPM4|SEC31A|STAT1|STAT3|IL10|TWIST1|MSN|IRF4|CEBPB|PRF1|FN1|PRKAR1A|IL10RA|RB1|ICOS|CCNB1|HIP1|TPM3|TFG|STAT5A|SHC1|PPFIBP1|CUL1|CDKN1A|JUNB
REACTOME_MITOCHONDRIAL_FATTY_ACID_BETA_OXIDATION	0.000686556	0.00271585	0.477271	0.516715	1.96983	34	ACSF2|ACAD10|ACADM|ECI1|ACOT13|ACADS|HADHB|PCTP|ACOT2|HADH|ACBD6|MECR|HADHA|ECHS1|DECR1|ACAA2|MMUT|ACSM3|NDUFAB1
REACTOME_WNT_LIGAND_BIOGENESIS_AND_TRAFFICKING	0.000822741	0.00324499	0.477271	-0.628212	-1.88047	20	WNT5A|WNT2|WNT16|VPS29|TMED5|WNT7A|WNT3|WNT2B|WNT7B|WNT10A|SNX3
REACTOME_SEMAPHORIN_INTERACTIONS	0.000825736	0.00324725	0.477271	-0.452909	-1.74792	63	ITGA1|SEMA7A|PAK2|TYROBP|ITGB1|RND1|PTPRC|NRP1|PLXNA1|MET|FES|DPYSL3|SEMA3A|PLXNC1|HSP90AA1|TREM2|RHOA|PLXND1|SEMA4D|ROCK1|RRAS|MYH10|LIMK1|TLN1|SEMA3E|CD72|FYN|RHOB|CRMP1
REACTOME_BIOLOGICAL_OXIDATIONS	0.000858994	0.00336816	0.477271	0.297982	1.55603	174	SULT2A1|UGT2B10|CYP4B1|ACSS1|ADH1C|UGT2A3|EPHX1|GSTM4|CYP27A1|MAOA|UGT1A8|ABHD14B|GGT7|CYP4F2|ADH4|CYP3A4|CYP2R1|BPHL|UGT1A7|GSTA2|CYP2C8|CYP3A7|CYP4V2|UGT1A10|CYP2D6|CYP2B6|SULT1A2|ADH6|MTARC2|AKR7A2|CYP2U1|FDX1|OPLAH|SULT1A1|CYP2S1|RXRA|SULT1E1|GLYATL3|UGT2B11|CES2|UGT2B15|MTARC1|CYP2W1|CYP4F12|NR1H4|GSTM2|ACY1|CES3|ADH5|ALDH1B1|GSTZ1|GSTA1|AKR7L|BPNT1|UGT1A5|ADH1B|CYP2C19|ACSS2|CYP2J2|DPEP1|POR|FDXR|UGT2B7|ARNT
REACTOME_REGULATION_OF_PD_L1_CD274_TRANSCRIPTION	0.000865802	0.00338496	0.477271	-0.439137	-1.76221	78	CD274|IRF1|HIF1A|STAT1|H2BC4|TEAD4|STAT3|H3-3B|WWTR1|H3C2|YAP1|NFKB2|H2BC11|RELA|H4C4|H2BC21|CTNNB1|TEAD1|H2AC20|H2AX|H2BC12|H2AC6|H4C9|NFKB1|LEF1|H4C8|H2BC6|H4C14|ATF3|NFE2L2
REACTOME_NUCLEOTIDE_BINDING_DOMAIN_LEUCINE_RICH_REPEAT_CONTAINING_RECEPTOR_NLR_SIGNALING_PATHWAYS	0.000872675	0.00340191	0.477271	-0.472579	-1.78777	56	MEFV|NOD2|AIM2|BIRC3|CASP8|NLRP3|PANX1|NLRC4|CASP1|P2RX7|RIPK2|CASP4|BCL2L1|NFKB2|NLRP1|RELA|TNFAIP3|IRAK2|UBE2N|IKBKG|SUGT1|MAPK11|CARD9|NFKB1|MAPK12
REACTOME_INTERLEUKIN_6_FAMILY_SIGNALING	0.00088653	0.0034459	0.477271	-0.619223	-1.91963	23	JAK2|OSM|IL6|IL31RA|SOCS3|STAT1|STAT3|OSMR|PTPN11|JAK1|IL6ST|LIF
REACTOME_FORMATION_OF_FIBRIN_CLOT_CLOTTING_CASCADE	0.000927307	0.00359399	0.477271	-0.573449	-1.90201	30	THBD|FGB|VWF|SERPING1|TFPI|PROCR|A2M|PROS1|SERPIND1|F5|F3|PF4|F2R|SERPINA5|PF4V1|F13A1|SERPINE2
REACTOME_ANTIGEN_PROCESSING_UBIQUITINATION_PROTEASOME_DEGRADATION	0.000996659	0.00385107	0.45506	-0.322354	-1.52384	278	SOCS1|TRIM69|RNF213|SOCS3|UBE2J1|TRIM21|DTX3L|PSMA6|PSMC6|UBA6|FBXO6|UBE2L6|CDC27|PSMA1|RNF19B|PSMC2|PSMA3|PSMA4|ELOC|RNF144B|PSMB5|UBE2D3|PSMB2|KLHL5|PSMB6|TRIP12|PSMC1|HERC4|FBXL5|PSMA7|KLHL2|CDC26|UBE2J2|PSMC3|PSMB1|PSMC4|PSMD14|PSMA5|FBXL13|NPEPPS|ASB3|UBE2H|RLIM|PSMB4|CUL2|UBE2S|UBE2L3|TRIM39|PSMD8|PSMD13|UBR1|FBXO11|CUL1|PJA1|CDC20|NEDD4|UBE2C|FBXL7|PSMD11|ADRM1|UBA5|CCNF|RNF34|UBE2N|LMO7|PSMD12|PSMD1|PSMB7|UBA1|PSMD6|RBCK1|UBE2Z|FBXL19|HACE1|PSMD7|PSMC5|SEM1|PSMD2|KLHL41|LRRC41|ATG7|CBLB|UBE2O|UBE2E2|KLHL21|ASB9|RNF6|SMURF1|PSMB3|HECW2|UBA3|UBE2M|FBXO17
REACTOME_GAP_JUNCTION_ASSEMBLY	0.000999382	0.00385107	0.45506	-0.580056	-1.87163	27	TUBB6|GJA3|TUBB2A|TUBB3|TUBA1A|GJC1|GJA4|GJB6|TUBA1B|GJA5|GJB4|TUBB2B|GJB2|GJA1|GJC2|TUBA1C|GJD3|GJB5|TUBA4A|GJB3
REACTOME_MITF_M_REGULATED_MELANOCYTE_DEVELOPMENT	0.00101428	0.00389726	0.45506	-0.371549	-1.63985	146	SERPINE1|BCL2A1|ATP6V1G1|KARS1|ITGA2|IRF4|PXDN|ACTB|CSF1|TFEC|TBX2|TFE3|ATP6V1F|STT3B|CDC25B|AKT3|TFAP2A|MET|USF1|CCNB1|SNAI2|ID1|MYO5A|TBX3|SS18|GMPR|ATP6V0B|DICER1|ZEB1|PXN|CTNNB1|RARS1|TNFSF11|POMC|MARS1|CDKN1A|SOX2|DARS1|PLK1|SOX10|YWHAG|DIAPH1|MARK3|EDNRB|XPO1|ATP6V1B2|YWHAH|CREB1|CDKN2A|KIT|CEACAM1|YWHAZ|AGO2|EEF1E1|LEF1|CDK2|CDH2|BRCA1
REACTOME_G_PROTEIN_BETA_GAMMA_SIGNALLING	0.00105832	0.00405488	0.45506	-0.570838	-1.87752	29	GNB4|PIK3R5|AKT3|GNG2|BTK|PLCB2|GNB5|GNB2|GNG11|ARHGEF6|RHOA|PIK3CG|PLCB1|GNG5|PIK3R6
REACTOME_KERATINIZATION	0.00114384	0.00437006	0.45506	-0.448465	-1.75168	67	KRT16|LIPN|SPRR2A|KRT7|KRT17|KRT6B|SPRR2D|DSG3|KRT6C|SPRR3|SPRR1B|FURIN|KRT5|KRT80|KRT23|KRT6A|PKP4|TCHH|DSG4|CAPN1|PI3|KRT18|KRT13|KLK12|KRT19|KRT2|PERP|KLK8|KRT8|PPL|KLK13|SPINK5|PKP3|KRT1
REACTOME_INTEGRIN_SIGNALING	0.00115331	0.00439374	0.45506	-0.590949	-1.86784	25	FGB|VWF|ITGB3|RAP1B|RAPGEF4|RAPGEF3|APBB1IP|FN1|PTPN1|SHC1|RASGRP2|ITGA2B|TLN1
KEGG_SMALL_CELL_LUNG_CANCER	0.00117096	0.00444831	0.45506	-0.420361	-1.70306	82	PTGS2|ITGAV|BIRC3|COL4A1|NOS2|ITGB1|LAMC2|ITGA2|NFKBIA|PIK3R5|LAMC3|LAMB1|PIK3CD|FN1|BCL2L1|RB1|AKT3|LAMC1|COL4A2|LAMA2|RELA|ITGA6|TRAF1|LAMA3|PIK3CG|APAF1|IKBKG|RARB|COL4A4|LAMB3|ITGA2B|LAMB2
REACTOME_PLATELET_AGGREGATION_PLUG_FORMATION	0.00126104	0.00477698	0.45506	-0.549233	-1.86066	33	FGB|VWF|ITGB3|RAP1B|RAPGEF4|RAPGEF3|COL1A2|COL1A1|APBB1IP|FN1|PTPN1|SHC1|RASGRP2|ITGA2B|TLN1|GP1BA|RASGRP1|SRC|CRK|SYK
REACTOME_REGULATION_OF_EXPRESSION_OF_SLITS_AND_ROBOS	0.00127916	0.00482348	0.45506	0.293647	1.50803	156	RPL22|RPL13|RPL13A|RPL3|LHX4|RPL8|ROBO2|RPL11|RPL12|RPL30|RPLP2|NCBP2|RPL15|RPS28|RPS23|RPS6|RPS14|RPL10A|RPS3|RPS4X|UPF3A|RPL7|RPS25|RPL34|RPL26|RPS18|RPL32|RPL5|RPL18|PABPC1|RPL29|RPS12|RPL10L|RPL10|RPS4Y1|RPS19|RPL27A|RPS27|RPL36|RPS15A|RPL37|RPL23A|RPS8|RPLP0|RPL7A|RPL9|RPL6|RPL37A|RPL41|RPS2|LDB1|RPL31|RPS24|RPS27A|RPS29|RPL23|RPS9|RPL14|RPS11|RPS15|RPS20|RPS7|RPLP1|RPS26|RPS13|RBM8A|RPL35A|HOXA2|RPL19|RPL39|RPS3A|RPSA
REACTOME_PKR_MEDIATED_SIGNALING	0.00128051	0.00482348	0.45506	-0.44061	-1.74092	71	DNAJC3|STAT1|STAT3|UBE2L6|TUBB6|TRIM25|EIF2S2|SPHK1|ADAR|TUBB2A|TUBB3|TUBA1A|SNCA|ISG15|EIF2AK2|EIF2S1|TUBA1B|CDK1|TUBB2B|PPP2CA|HSPA8|IKBKG|PTPN2
REACTOME_TRANSCRIPTIONAL_REGULATION_OF_GRANULOPOIESIS	0.00128656	0.00483269	0.45506	-0.454364	-1.77035	66	CSF3R|H2BC4|STAT3|SPI1|H3-3B|PML|CEBPB|RUNX1|CBFB|H3C2|H2BC11|FLI1|H4C4|CEBPE|H2BC21|TAL1|CDKN1A|H2AC20|H2AX|CREB1|H2BC12|H2AC6|H4C9|LEF1|CDK2|H4C8|GATA2|H2BC6|H4C14
HALLMARK_ANDROGEN_RESPONSE	0.00131343	0.00491988	0.45506	-0.397319	-1.6586	99	STEAP4|ELL2|SPCS3|UBE2J1|PGM3|LMAN1|ITGAV|SEC24D|GNAI3|DNAJB9|TNFAIP8|SAT1|ACTN1|MAK|GUCY1A1|ACSL3|SRP19|B4GALT1|ADAMTS1|PDLIM5|ELOVL5|AKAP12|HSD17B14|ADRM1|FADS1|ABHD2|SMS|PMEPA1|B2M|NKX3-1|CENPN|SORD|SLC38A2
REACTOME_DDX58_IFIH1_MEDIATED_INDUCTION_OF_INTERFERON_ALPHA_BETA	0.00133052	0.00496998	0.45506	-0.438693	-1.71987	68	S100A12|UBE2L6|CASP8|TANK|TRIM25|CASP10|UBE2D3|NFKBIA|S100B|NLRC5|NFKB2|RELA|ISG15|RIPK1|TNFAIP3|IRF7|HSP90AA1|TBK1|IKBKG|SAA1|NFKBIB|NFKB1|ATG12|NKIRAS2|FADD|TAX1BP1|IFIH1|UBC|UBE2D1|NKIRAS1|HSP90AB1|DHX58
REACTOME_TRANSLATION_OF_SARS_COV_2_STRUCTURAL_PROTEINS	0.00135138	0.00503388	0.45506	-0.461435	-1.7677	60	MAGT1|OSTC|RPN1|RPN2|PARP9|CANX|PARP14|STT3A|DAD1|ST3GAL1|PARP8|ZDHHC20|STT3B|FUT8|TMEM258|DDOST
REACTOME_TNFS_BIND_THEIR_PHYSIOLOGICAL_RECEPTORS	0.00136553	0.0050725	0.45506	-0.579775	-1.88886	28	TNFSF13B|TNFRSF9|TNFRSF8|TNFRSF4|TNFSF14|TNFRSF18|TNFSF8|TNFRSF17|TNFRSF1A|FASLG|TNFSF11|TNFRSF11B|EDARADD|TNFRSF1B|CD27|LTA|TNFRSF13B|TNFSF15
REACTOME_PEROXISOMAL_LIPID_METABOLISM	0.00137448	0.00509166	0.45506	0.543604	1.95842	27	ACBD4|MLYCD|AMACR|ACOT8|NUDT7|ACOX1|PHYH|PECR|CROT|CRAT|ACOX2|HACL1|SCP2|ACOXL|ACAA1|EHHADH|DECR2
REACTOME_GLUCURONIDATION	0.00147815	0.00546062	0.45506	0.612905	1.95247	18	UGT2B10|UGT2A3|UGT1A8|UGT1A7|UGT1A10|UGT2B11|UGT2B15|UGT1A5|UGT2B7|UGP2|UGDH
REACTOME_SRP_DEPENDENT_COTRANSLATIONAL_PROTEIN_TARGETING_TO_MEMBRANE	0.0014859	0.00547414	0.45506	0.327939	1.60023	111	RPL22|RPL13|RPL13A|RPL3|RPL8|RPL11|RPL12|RPL30|RPLP2|RPL15|RPS28|RPS23|RPS6|RPS14|RPL10A|RPS3|RPS4X|RPL7|RPS25|RPL34|RPL26|RPS18|RPL32|RPL5|RPL18|RPL29|RPS12|RPL10L|RPL10|RPS4Y1|RPS19|RPL27A|RPS27|RPL36|RPS15A|RPL37|RPL23A|RPS8|RPLP0|RPL7A|RPL9|RPL6|RPL37A|RPL41|RPS2|RPL31|RPS24|RPS27A|RPS29|RPL23|RPS9|RPL14|RPS11|RPS15|RPS20|RPS7|RPLP1|RPS26|RPS13|RPL35A|RPL19|RPL39|RPS3A|RPSA
KEGG_PROXIMAL_TUBULE_BICARBONATE_RECLAMATION	0.00151762	0.00557568	0.45506	0.637522	1.99199	17	PCK1|PCK2|MDH1|SLC4A4|AQP1|CA2|CA4|ATP1A1|SLC25A10|SLC9A3|ATP1A2
REACTOME_AMYLOID_FIBER_FORMATION	0.00165345	0.00605813	0.45506	-0.417284	-1.68364	80	SNCAIP|H2BC4|UBE2L6|H3-3B|PSENEN|CALCA|TGFBI|H3C2|SNCA|H2BC11|FURIN|TSPAN5|H4C4|APOE|H2BC21|LYZ|SAA1|MFGE8|H2AC20|B2M|H2AX|H2BC12|H2AC6|H4C9|H4C8|H2AZ1|LTF|H2BC6|H4C14|NCSTN|UBC|SEMG1|HSPG2
REACTOME_RHO_GTPASES_ACTIVATE_NADPH_OXIDASES	0.00170684	0.00623672	0.45506	-0.604077	-1.85332	22	S100A9|S100A8|NCF2|NCF1|NCF4|RAC2|CYBB|PRKCB|MAPK11
REACTOME_MITOCHONDRIAL_TRANSLATION	0.00175704	0.00640269	0.45506	0.336082	1.61116	99	MIEF1|MRPL34|MRPL15|MRPS25|MRPL38|MRPS18B|MRPS33|OXA1L|MRPL41|MTRES1|MRPL35|MRPS30|MRRF|MTRF1|MRPS17|MRPL10|MRPL24|MRPL2|MTFMT|MRPS5|MRPS16|MRPL4|GFM1|MRPS9|PTCD3|MRPL48|MRPS14|MRPL43|MRPL16|MRPL12|MRPL21|MTIF2|MRPS26|MRPL30|NDUFAB1|MRPL45|MRPS22|MRPS34|MRPL11|MRPS31
REACTOME_CONDENSATION_OF_PROPHASE_CHROMOSOMES	0.00176476	0.0064134	0.45506	-0.47863	-1.75988	49	H2BC4|H3-3B|RB1|H3C2|H2BC11|CCNB1|H4C4|H2BC21|PLK1|CDK1|H2AC20|H2AX|NCAPG2|H2BC12|H2AC6|H4C9|SMC4|H4C8|SMC2|H2BC6|H4C14
REACTOME_INTERLEUKIN_3_INTERLEUKIN_5_AND_GM_CSF_SIGNALING	0.00180998	0.00655996	0.45506	-0.492249	-1.77055	44	JAK2|CSF2|CSF2RB|HCK|LYN|IL2RA|CSF2RA|JAK3|PIK3CD|PTPN11|JAK1|STAT5A|SHC1|IL2RB|IL5RA|VAV1|YWHAZ|FYN|IL3RA|UBC|CRK|CBL|TEC|SYK|STAT5B|YES1
REACTOME_PTEN_REGULATION	0.00186644	0.00674637	0.45506	-0.370005	-1.59824	125	PSMA6|PSMC6|PSMA1|PSMC2|SNAI1|PSMA3|PSMA4|PML|PSMB5|PSMB2|PSMB6|PSMC1|PSMA7|PSMC3|PREX2|PSMB1|PSMC4|AKT3|PSMD14|PSMA5|SNAI2|PSMB4|PSMD8|PSMD13|RHEB|NEDD4|PSMD11|RRAGA|ADRM1|PSMD12|RRAGD|PSMD1|HDAC7|PSMB7|RCOR1|PSMD6|PSMD7|PSMC5|LAMTOR5|PHC2|CSNK2A2|SEM1|PSMD2|TRIM27|AGO2
REACTOME_RIP_MEDIATED_NFKB_ACTIVATION_VIA_ZBP1	0.00197391	0.00711562	0.431708	-0.650398	-1.87001	17	ZBP1|NFKBIA|MYD88|NFKB2|RELA|RIPK1|IKBKG|NFKBIB|NFKB1|NKIRAS2|TICAM1|NKIRAS1
KEGG_PROPANOATE_METABOLISM	0.00203234	0.00730663	0.431708	0.503147	1.87497	31	ABAT|ACSS1|ACACB|ACADM|MLYCD|ALDH6A1|ALDH9A1|SUCLG1|ACAT1|HIBCH|HADHA|SUCLG2|ALDH1B1|ECHS1|ACSS2|MMUT|EHHADH
REACTOME_ANTIMICROBIAL_PEPTIDES	0.00210027	0.00753065	0.431708	-0.502408	-1.76139	39	S100A9|S100A8|SLC11A1|TLR2|CCR2|GNLY|PGLYRP1|CTSG|TLR1|PLA2G2A|CAMP|ATP7A|CD4|LYZ|RNASE6|DEFA6|PI3|LTF|CLU|SEMG1|CCR6
REACTOME_CIRCADIAN_CLOCK	0.00219745	0.00784066	0.431708	-0.391065	-1.65346	107	SERPINE1|NAMPT|PSMA6|PSMC6|BHLHE40|PSMA1|BMAL2|PSMC2|HELZ2|PSMA3|PSMA4|NOCT|PSMB5|PSMB2|PSMB6|PSMC1|PSMA7|PSMC3|PSMB1|PSMC4|PSMD14|PSMA5|PSMB4|PSMD8|PSMD13|CUL1|CLOCK|PSMD11|ADRM1|PSMD12|PSMD1|PSMB7|PSMD6|CARM1|PSMD7|PSMC5|CREB1|CRY1|CSNK2A2|CRTC3|SEM1|PSMD2
KEGG_PRIMARY_IMMUNODEFICIENCY	0.00219843	0.00784066	0.431708	-0.545043	-1.83274	32	TAP1|TAP2|IL7R|JAK3|PTPRC|CD40|CIITA|ICOS|BTK|ADA|CD4|CD79A|IKBKG|CD19|CD3D|CD40LG|LCK|TNFRSF13B|TNFRSF13C|CD3E|ZAP70
REACTOME_RESPIRATORY_SYNCYTIAL_VIRUS_INFECTION_PATHWAY	0.00224719	0.00799332	0.35482	-0.381027	-1.60813	106	SPCS2|SEC11C|SPCS3|TLR2|UBE2L6|LY96|TRIM25|ELOC|MED8|MED31|RAB5A|TLR4|CCNC|TLR6|FURIN|MED10|JAK1|SDC2|MED6|ISG15|KPNB1|EIF2AK2|OAS2|IFNAR2|GPC1|STAT2|CD209|HSP90AA1|CX3CR1|XPO1|HSPA8|AGRN|SPCS1|CSNK2A2|MED15|MAP1B|MED16|TLR7|IFIH1|MED27|GPC6|UBC|HSPG2|MED18|RBX1|GPC3
REACTOME_NEF_MEDIATES_DOWN_MODULATION_OF_CELL_SURFACE_RECEPTORS_BY_RECRUITING_THEM_TO_CLATHRIN_ADAPTERS	0.00225423	0.00799715	0.431708	-0.609215	-1.84396	21	PACS1|AP1S2|CD4|CD28|AP1S3|B2M|LCK|AP1M1|AP1G1|AP2B1|AP2A1|AP2S1|ARF1|AP1S1|AP1B1|HLA-A
REACTOME_CLATHRIN_MEDIATED_ENDOCYTOSIS	0.00229066	0.00810494	0.344521	-0.359874	-1.57779	139	WNT5A|ACTR3|AGFG1|IL7R|EPN2|ACTB|ARPC3|ITSN2|UBQLN2|AMPH|RAB5A|SNX9|STON1|SH3GL1|PICALM|SGIP1|STAM|HIP1|VAMP7|ARFGAP1|ARPC4|ADRB2|ARPC5|TACR1|EREG|UBQLN1|PACSIN3|SYT11|CD4|ARPC2|NEDD8|HSPA8|AREG|COPS2|CLTB|PIK3C2A|ACTG1|CD3D|AP2B1|COPS8|GAPVD1|ARPC1A|UBC|ACTR2|CTTN|AVPR2|ITSN1|CLTC|NECAP2|AP2A1|DAB2|CBL|GRK3|TFRC|LDLR|EPGN|SH3KBP1|COPS7A|FCHO2|VAMP3|PIP5K1C|AP2S1|ARRB2|VAMP8|DNM1|COPS4|TRIP10|CD3G|CLTA|ARF6|COPS6|STAM2
REACTOME_CONSTITUTIVE_SIGNALING_BY_ABERRANT_PI3K_IN_CANCER	0.00237231	0.00837177	0.35482	-0.426395	-1.67961	70	HGF|NRG1|FGF7|CD80|FGF2|PDGFRA|PIK3R5|PDGFB|CD86|PIK3CD|RAC2|RHOG|MET|PTPN11|ICOS|EREG|BDNF|ESR1|VAV1|PIK3CG|FGFR1|CD28|AREG|PIK3R6|FGF10|PIK3AP1|KIT|CD19|NTF3|LCK|FYN
REACTOME_CYTOSOLIC_SENSORS_OF_PATHOGEN_ASSOCIATED_DNA	0.00241169	0.00848839	0.35482	-0.440228	-1.69644	62	ZBP1|TRIM21|AIM2|IFI16|LRRFIP1|NFKBIA|STING1|POLR3G|CGAS|MYD88|NFKB2|TRIM56|POLR3D|RELA|RIPK1|CTNNB1|IRF7|TBK1|IKBKG|NFKBIB|NFKB1|NKIRAS2|TICAM1|DHX36|POLR3F|UBC|POLR2L|NKIRAS1|XRCC5
KEGG_FC_GAMMA_R_MEDIATED_PHAGOCYTOSIS	0.00244293	0.00857582	0.431708	-0.398143	-1.64685	94	FCGR2A|PLA2G4E|FCGR1A|HCK|MAP2K1|FCGR3A|LYN|NCF1|FCGR2B|SPHK1|PTPRC|ARPC3|WAS|PIK3R5|AMPH|PIK3CD|RAC2|ARPC5L|AKT3|ARPC1B|WASF1|DOCK2|ASAP1|ARPC4|ARPC5|VAV1|PIK3CG|ARPC2
HALLMARK_FATTY_ACID_METABOLISM	0.00249533	0.00873691	0.431708	0.300767	1.5324	148	ACSS1|ADH1C|EPHX1|D2HGDH|SLC22A5|ACADM|MAOA|AUH|ACO2|MDH1|BPHL|MLYCD|SDHD|ACOT8|HMGCS2|ALDH9A1|AQP7|ECH1|ECI1|XIST|ALAD|IDH3B|ACOX1|HMGCL|ACADS|SUCLG1|HADHB|HSD17B11|CA2|ACOT2|HADH|CRAT|CPT1A|CPT2|HIBCH|GRHPR|APEX1|PDHA1|CA4|ETFDH|HSDL2|PDHB|PPARA|FH|PRDX6|UROD|SUCLG2|HCCS|CEL|REEP6|DLD|GSTZ1|ECHS1
KEGG_PEROXISOME	0.00257353	0.00898724	0.431708	0.365395	1.6628	75	PXMP2|EPHX2|PXMP4|MLYCD|AMACR|ACOT8|ECH1|PEX19|CAT|ACOX1|PHYH|HMGCL|PEX12|DDO|PECR|CROT|CRAT|PEX10|ACOX2|AGXT|PEX3|HACL1|DHRS4|PEX16|PEX5|ABCD4|SCP2|ABCD3|NUDT12|PEX11G|PEX26|PEX14|ACAA1|EHHADH|ACSL6|DECR2
KEGG_DILATED_CARDIOMYOPATHY	0.00277469	0.00966459	0.326352	-0.413087	-1.64563	75	ITGA1|ITGAV|TNF|TPM4|ITGB3|ITGA5|ITGB1|ITGA2|ACTB|ITGB6|ITGA8|TGFB2|MYBPC3|SLC8A1|LAMA2|ATP2A2|TPM3|ITGA6|TGFB1|CACNA1C|ITGA4|MYH7|ITGB4|CACNA2D1|TGFB3|GNAS|ADCY7|ITGA2B|ACTG1|ITGB5|ADCY4|CACNB4|ITGA10|IGF1|EMD|ITGA3|ITGA9|TPM2|SGCA|SGCB|SGCD
REACTOME_SIGNALING_BY_PDGF	0.00288351	0.0100176	0.326352	-0.45427	-1.70625	54	SPP1|STAT1|STAT3|COL4A1|COL6A3|THBS2|PDGFRA|PDGFB|PLAT|PTPN12|COL4A2|COL5A1|PTPN11|FURIN|COL6A2|STAT5A
REACTOME_HSP90_CHAPERONE_CYCLE_FOR_STEROID_HORMONE_RECEPTORS_SHR_IN_THE_PRESENCE_OF_LIGAND	0.00290107	0.0100526	0.326352	-0.45871	-1.70343	51	TUBB6|DNAJA1|CAPZA1|CAPZA2|TUBB2A|TUBB3|TUBA1A|DCTN6|TUBA1B|DYNC1I2|HSP90AA1|DYNC1LI1|TUBB2B|HSPA8|STIP1|ACTR10|TUBA1C|FKBP5|PTGES3|DYNLL1|ACTR1A|HSP90AB1|TUBA4A
REACTOME_GROWTH_HORMONE_RECEPTOR_SIGNALING	0.00291309	0.0100682	0.344521	-0.619556	-1.85455	20	JAK2|SOCS1|SOCS3|STAT1|STAT3|LYN|PTPN1|ADAM17|STAT5A
REACTOME_NEGATIVE_REGULATION_OF_THE_PI3K_AKT_NETWORK	0.00292826	0.0100946	0.310777	-0.375551	-1.57866	104	IL1RAP|HGF|NRG1|FGF7|IL33|CD80|FGF2|PDGFRA|PIK3R5|IL1RL1|PDGFB|CD86|PIK3CD|RAC2|RHOG|AKT3|MYD88|MET|PTPN11|ICOS|EREG|PPP2R5B|BDNF|ESR1|VAV1|PIK3CG|PPP2CA|FGFR1|CD28|AREG|PIK3R6|FGF10|PIK3AP1|KIT|CD19|NTF3|LCK|TRIB3|FYN|PIP4K2A|PPP2R5C|IRS1|PPP2CB|IRAK1|IRAK4|RAC1|FGF1|SRC
KEGG_HYPERTROPHIC_CARDIOMYOPATHY_HCM	0.00302026	0.0103851	0.431708	-0.438803	-1.72543	69	IL6|ITGA1|ITGAV|TNF|TPM4|ITGB3|ITGA5|ITGB1|ITGA2|ACTB|ITGB6|ITGA8|TGFB2|MYBPC3|SLC8A1|LAMA2|ATP2A2|TPM3|ITGA6|TGFB1|CACNA1C|ITGA4|MYH7|ITGB4|CACNA2D1|TGFB3|ITGA2B|ACTG1|ITGB5|CACNB4|ITGA10|IGF1|EMD|ITGA3|ITGA9|TPM2|SGCA|SGCB|SGCD
REACTOME_GENE_AND_PROTEIN_EXPRESSION_BY_JAK_STAT_SIGNALING_AFTER_INTERLEUKIN_12_STIMULATION	0.00304878	0.0104563	0.326352	-0.517685	-1.7781	35	SERPINB2|PAK2|IL10|ANXA2|RAP1B|MSN|CAPZA1|STAT4|IFNG|LCP1|PSME2|GSTO1|CNN2|TALDO1|RALA
REACTOME_EXTRA_NUCLEAR_ESTROGEN_SIGNALING	0.00307005	0.0105024	0.310777	-0.418144	-1.6471	70	MMP3|MMP9|GNAI3|MMP2|SPHK1|GNB4|S1PR3|NOS3|AKT3|CAV2|GNG2|CAV1|SHC1|EREG|GNB5|GNB2|GNG11|HSP90AA1|ESR1|XPO1|AREG|GNG5
REACTOME_INFECTION_WITH_MYCOBACTERIUM_TUBERCULOSIS	0.00313972	0.0106992	0.326352	-0.557031	-1.79734	27	RNF213|TLR2|PGK1|ENO1|NOS2|CTSG|RAB5A|KPNB1|CORO1A|MRC1|B2M|TRIM27|LTF|UBC
KEGG_PENTOSE_AND_GLUCURONATE_INTERCONVERSIONS	0.00314354	0.0106992	0.431708	0.583121	1.9562	21	UGT2B10|UGT2A3|UGT1A8|UGT1A7|UGT1A10|DCXR|DHDH|UGT2B11|UGT2B15|UGT1A5|XYLB|UGT2B7|CRYL1|UGP2|UGDH|GUSB
REACTOME_NUCLEAR_EVENTS_STIMULATED_BY_ALK_SIGNALING_IN_CANCER	0.00322234	0.0109396	0.31828	-0.522147	-1.78013	34	BCL2A1|GZMB|STAT3|TWIST1|IRF4|CEBPB|PRF1|IL10RA|RB1|ICOS|CCNB1|STAT5A|CUL1|JUNB
REACTOME_FATTY_ACID_METABOLISM	0.0032353	0.0109559	0.431708	0.280226	1.44706	159	ACSF3|ACSF2|ACAD10|CYP4B1|ACACB|SLC22A5|ACADM|CYP4F2|ACBD4|EPHX2|MLYCD|AMACR|ACOT8|CYP2C8|HSD17B8|NUDT7|ECI1|PPT2|ACOT13|ALOX12|ACOX1|PHYH|GPX4|ACADS|HADHB|FAAH|PCTP|CYP2U1|ACOT2|PECR|ALOX12B|HADH|CROT|CRAT|CPT1A|CPT2|RXRA|ACBD6|ACOX2|MECR|HADHA|HACL1|PTGR1|PRKAB2|ECHS1|SCP2|ACOXL|DECR1|CYP2C19|SLC25A20|ACAA2|CYP2J2|DPEP1|ACAA1|PTGES2|MMUT|PTGR2|EHHADH|ACSL6|DECR2|LTA4H|TECR|ACSM3|NDUFAB1
REACTOME_DEVELOPMENTAL_CELL_LINEAGES_OF_THE_INTEGUMENTARY_SYSTEM	0.0034463	0.011641	0.297233	-0.445663	-1.67983	55	SPRR2A|MME|ITGB1|TFAP2A|CD44|VIM|YAP1|KRT5|MUC1|ITGA6|TFAP2C|ESR1|NUMB|CSPG4|ITGB4|AREG|MFGE8|FGF10|KLK7|DMKN|KIT
REACTOME_CASPASE_ACTIVATION_VIA_DEATH_RECEPTORS_IN_THE_PRESENCE_OF_LIGAND	0.00348201	0.0117321	0.31828	-0.658668	-1.82926	15	CASP8|LY96|CFLAR|TLR4|RIPK1|FASLG|TRADD|TNFRSF10A|TNFRSF10B|FADD|TICAM1
REACTOME_BRANCHED_CHAIN_AMINO_ACID_CATABOLISM	0.00352747	0.0118555	0.431708	0.579099	1.94271	21	BCAT2|AUH|IVD|ALDH6A1|ACAD8|MCCC1|ACAT1|HIBCH|ACADSB|DBT|BCKDHA|DLD|ECHS1
REACTOME_ROS_AND_RNS_PRODUCTION_IN_PHAGOCYTES	0.00355487	0.0119177	0.303779	-0.538355	-1.78561	30	SLC11A1|NCF2|NCF1|NOS2|ATP6V1G1|ATP6V1F|NCF4|RAC2|NOS3|CYBB|ATP6V0B|HVCN1|ATP6V1B2|TCIRG1
KEGG_T_CELL_RECEPTOR_SIGNALING_PATHWAY	0.00377873	0.0126204	0.431708	-0.390289	-1.63549	102	CSF2|MAP3K8|TNF|PAK2|MAP2K1|IL10|CTLA4|LCP2|IFNG|PTPRC|NFKBIA|PIK3R5|PIK3CD|AKT3|PPP3R1|ICOS|RELA|MALT1|PDCD1|RHOA|VAV1|CD4|PIK3CG|CD28|IKBKG|CARD11|MAPK11|NFKBIB|BCL10|PPP3CA|NFATC1|CD3D|CBLB|CD40LG|LCK|NFKB1|FYN|MAPK12|PPP3CB|ITK|RASGRP1|NFKBIE|CD247|CD3E|ZAP70|HRAS|CBL|NCK1|TEC|CDC42
REACTOME_RHO_GTPASES_ACTIVATE_WASPS_AND_WAVES	0.00378329	0.0126204	0.291091	-0.503255	-1.74026	36	ACTR3|ACTB|ARPC3|WAS|ARPC1B|WASF1|BTK|WIPF1|ARPC4|ARPC5|NCKAP1L|ARPC2|BRK1|ACTG1|NCKAP1|ARPC1A|CYFIP1|ACTR2|RAC1|NCK1|CDC42|WASF2
REACTOME_TAK1_DEPENDENT_IKK_AND_NF_KAPPA_B_ACTIVATION	0.00384388	0.0127907	0.285313	-0.473554	-1.7033	44	S100A12|NOD2|TIFA|CASP8|IKBIP|RIPK2|NFKBIA|S100B|NLRC5|NFKB2|RELA|IRAK2|ALPK1|USP18|UBE2N|IKBKG|USP14|SAA1|NFKBIB
REACTOME_EPHB_MEDIATED_FORWARD_SIGNALING	0.00388002	0.012879	0.285313	-0.479029	-1.70572	42	ACTR3|LYN|ACTB|ARPC3|ARPC1B|SDC2|ARPC4|ARPC5|RHOA|ARPC2|ROCK1|TIAM1|LIMK1|ACTG1|FYN|ARPC1A|ACTR2|RAC1|ITSN1|SRC|HRAS|CDC42|YES1|EFNB3
REACTOME_RAC3_GTPASE_CYCLE	0.00393968	0.0130447	0.269842	-0.388401	-1.59321	89	LMAN1|NCF2|PAK2|NCF1|ITGB1|MCAM|ARHGAP15|NCF4|PREX1|SYDE1|DIAPH3|ARAP2|ARHGDIB|WASF1|YKT6|CAV1|FERMT2|CYBB|VRK2|ARHGAP6|NCKAP1L|SWAP70|EPHA2|JAG1|BAIAP2L1|TIAM1|RACGAP1|SRGAP2|ARHGAP26|BRK1|NCKAP1|DOCK10|LEMD3|TAOK3|ARHGAP21|IL32|SNAP23|EMD|ARAP3|CYFIP1|ARHGAP1|ABL2|CDC42|TFRC|CYBA|WASF2
REACTOME_HCMV_EARLY_EVENTS	0.00395674	0.0130689	0.265217	-0.37107	-1.56892	107	H2BC4|TUBB6|ITGB1|SEC13|PML|TUBB2A|TUBB3|TUBA1A|H3C2|H2BC18|NUP58|H2BC11|H4C4|TUBA1B|H2BC21|NUP50|DYNC1I2|NUP62|DYNC1LI1|TUBB2B|H2AC20|CREB1|NUP210|H2AC16|H2BC12|H2AC6|NUP98|H4C9|NUP188|NFKB1|H4C8|TUBA1C|NUP37|H2BC6|H4C14|DYNLL1|EZH2|TUBA4A|H2BC26|NCOR2|NUP205|RAE1|H2BC7|NUP107|NCOR1|H2BC8|H4C5
REACTOME_DEVELOPMENTAL_LINEAGES_OF_THE_MAMMARY_GLAND	0.00398957	0.013145	0.285313	-0.514484	-1.754	34	MME|ITGB1|TFAP2A|CD44|VIM|KRT5|MUC1|ITGA6|TFAP2C|ESR1|AREG|MFGE8|FGF10|KIT|KRT18|KRT19
KEGG_PRION_DISEASES	0.00400616	0.0131673	0.285313	-0.521308	-1.75293	32	IL6|IL1A|IL1B|MAP2K1|HSPA5|LAMC1|C1QA|C1QB|PRNP|C1QC|STIP1|FYN|SOD1
REACTOME_REGULATION_OF_EXPRESSION_AND_FUNCTION_OF_TYPE_II_CLASSICAL_CADHERINS	0.00403226	0.0132207	0.285313	-0.53984	-1.77556	29	ANGPTL4|SNAI1|PRDM8|ADAM19|ZC3H12A|ZEB2|BHLHE22|FOXF1|CDH11|SP1|CTNNB1|SOX10|CTNNA1|CDH19|AGO2|HEYL
REACTOME_FORMATION_OF_THE_DYSTROPHIN_GLYCOPROTEIN_COMPLEX_DGC	0.00416025	0.0136071	0.279866	-0.519159	-1.74571	32	SNTB2|SNTG2|LAMC2|ACTB|LAMC3|LAMB1|LAMC1|LAMA2|SGCE|LAMA3|AGRN|LAMB3|LAMB2|ACTG1|SNTB1|HSPG2|SGCA|SGCB|SGCD|LAMA4|DTNB|DTNA|LAMA5
REACTOME_LATE_SARS_COV_2_INFECTION_EVENTS	0.00430078	0.0140325	0.260821	-0.407977	-1.61621	72	MAGT1|OSTC|RPN1|RPN2|PARP9|CANX|PARP14|STT3A|DAD1|ST3GAL1|PARP8|ZDHHC20|STT3B|FUT8|TMEM258|DDOST|FURIN|ANO6|OST4|MGAT1|EDEM2|GANAB|ANO2
HALLMARK_TGF_BETA_SIGNALING	0.00433463	0.0141086	0.265217	-0.446701	-1.67361	53	SERPINE1|ENG|ACVR1|WWTR1|UBE2D3|RAB31|SKIL|FURIN|ID1|TGFB1|LTBP2|CTNNB1|JUNB|RHOA|TGIF1|TGFBR1|PMEPA1|SMAD6|BMPR2|SMURF1|KLF10|SMAD3|IFNGR2|XIAP|BMP2|SPTBN1|NCOR2
KEGG_RENAL_CELL_CARCINOMA	0.00437421	0.0142029	0.260821	-0.418288	-1.63381	67	HGF|HIF1A|PAK2|MAP2K1|RAP1B|ELOC|PGF|PIK3R5|TGFB2|PDGFB|PIK3CD|AKT3|MET|PTPN11|VEGFC|TGFB1|CUL2|PIK3CG|SLC2A1|EGLN3|TGFB3|ETS1
REACTOME_MECHANICAL_LOAD_ACTIVATES_SIGNALING_BY_PIEZO1_AND_INTEGRINS_IN_OSTEOCYTES	0.00460072	0.0149023	0.274717	-0.641837	-1.81717	16	SPP1|ITGAV|ITGB3|ITGA5|PANX1|ITGB1|P2RX7
REACTOME_INTERLEUKIN_7_SIGNALING	0.00468311	0.0151292	0.265217	-0.543035	-1.76916	28	SOCS1|HGF|STAT3|IL7R|JAK3|H3C2|JAK1|STAT5A|IL7|CRLF2
REACTOME_ZBP1_DAI_MEDIATED_INDUCTION_OF_TYPE_I_IFNS	0.00469332	0.0151292	0.269842	-0.598007	-1.79005	20	ZBP1|NFKBIA|MYD88|NFKB2|RELA|RIPK1|TBK1|IKBKG|NFKBIB|NFKB1|NKIRAS2|TICAM1|NKIRAS1
KEGG_ARRHYTHMOGENIC_RIGHT_VENTRICULAR_CARDIOMYOPATHY_ARVC	0.0049533	0.0159289	0.245188	-0.41965	-1.62487	64	ITGA1|ITGAV|ITGB3|ITGA5|ITGB1|ITGA2|ACTB|ITGB6|ITGA8|ACTN1|SLC8A1|LAMA2|ATP2A2|ITGA6|CTNNB1|CACNA1C|ITGA4|ITGB4|CACNA2D1|CTNNA1|ITGA2B|GJA1|ACTG1|ITGB5|LEF1|CDH2|CACNB4|ITGA10|EMD|ITGA3|ITGA9|SGCA|SGCB|SGCD
REACTOME_COMMON_PATHWAY_OF_FIBRIN_CLOT_FORMATION	0.00507448	0.0162796	0.260821	-0.625085	-1.79723	17	THBD|FGB|PROCR|PROS1|SERPIND1|F5|PF4|F2R|SERPINA5|PF4V1|F13A1|SERPINE2
REACTOME_RESPONSE_OF_MTB_TO_PHAGOCYTOSIS	0.00511918	0.0163532	0.256635	-0.571197	-1.77074	23	RNF213|PGK1|ENO1|NOS2|CTSG|RAB5A|KPNB1|CORO1A
REACTOME_SIGNALING_BY_MET	0.00512182	0.0163532	0.238353	-0.401973	-1.60605	76	HGF|STAT3|ITGB1|RAP1B|LAMC2|ITGA2|COL1A2|COL1A1|LAMC3|LAMB1|FN1|TNS4|LAMC1|MET|COL5A1|PTPN1|PTPN11|LAMA2|SH3GL1|STAM|SHC1|LAMA3|COL24A1|COL5A3
REACTOME_SIGNALING_BY_TGF_BETA_RECEPTOR_COMPLEX	0.00514139	0.0163767	0.235142	-0.379841	-1.56776	93	SERPINE1|ITGAV|STAT1|ITGB3|ITGB1|WWTR1|COL1A2|UBE2D3|ITGB6|SKIL|ITGA8|TGFB2|FBN1|CCNC|USP15|FURIN|SP1|TGFB1|STRAP|LTBP2|JUNB|RHOA|TGIF1|NEDD8|XPO1|TGFBR1|TGFBR2|PMEPA1|TGFB3
REACTOME_CS_GAG_BIOSYNTHESIS	0.00517883	0.0164182	0.256635	-0.591411	-1.77031	20	VCAN|BGN|CHST15|CHST11|CSGALNACT1|CHSY1|CSGALNACT2|CHPF|CSPG4|CHST3|CHSY3|CHPF2
REACTOME_INTERLEUKIN_37_SIGNALING	0.00518975	0.0164182	0.256635	-0.581302	-1.75948	21	IL18BP|STAT3|CASP1|IL18R1|PTPN7|PTPN12|PTPN11|PTPN5|TBK1|PTPN13|PTPN2|PTPN14
REACTOME_PYROPTOSIS	0.00519113	0.0164182	0.252644	-0.546742	-1.74869	26	IL1A|GZMB|IL1B|IRF1|CASP1|CASP4|CASP5|IL18
KEGG_TGF_BETA_SIGNALING_PATHWAY	0.00524355	0.0165449	0.235142	-0.39549	-1.58706	78	INHBA|TNF|THBS2|ACVR1|CHRD|IFNG|FST|TGFB2|BMP6|INHBB|ID1|SP1|TGFB1|ZFYVE16|BMP5|CUL1|RHOA|PPP2CA|ROCK1|ID4|TGFBR1|TGFBR2|TGFB3
REACTOME_CHROMATIN_ORGANIZATION	0.00526312	0.0165677	0.407018	0.245631	1.35238	256	PADI2|SGF29|DMAP1|KMT5C|BCL7A|SETD2|PRMT7|KDM4A|ING5|SMARCE1|BRWD1|KAT14|ING4|KAT6B|KAT7|TAF6L|BCL11A|KANSL3|DPF3|ARID4A|KAT8|HMG20B|SETD6|KDM4C|BICRAL|ASH2L|HDAC10|ASH1L|EHMT2|ZZZ3|TADA1|MTA1|GATAD2B|ELP5|SMARCD1|HDAC3|DNMT3A|JADE2|DPY30|KDM3B|H2AZ2|RBBP4|SMYD3|RBBP5|RPS2|SAP30L|MEAF6|KDM5B|MSL2|BRD7|SETDB2|SETD1A|KMT2A|KAT5|BCL7C|EPC1|SUDS3|SMARCC2|BRPF3|NSD3|ATF7IP|ELP3|SMARCA2|TAF10|TBL1XR1|BCL11B|OGT|SS18L1|MTA3|MBIP|KANSL1|BICRA|KDM5A|BRD8|SETDB1|MBD3|ELP4|TADA2B|ELP2|BRD1|PRDM16|TADA2A|H2AC25
REACTOME_ISG15_ANTIVIRAL_MECHANISM	0.00528218	0.0165888	0.235142	-0.400646	-1.59236	74	STAT1|UBE2L6|SEC13|TRIM25|EIF4A3|KPNA3|NUP58|JAK1|EIF4G1|ISG15|KPNB1|EIF2AK2|NUP50|NUP62|NEDD4|MX2|USP18|UBE2N|KPNA2|EIF4E
REACTOME_SIGNALING_BY_TGFB_FAMILY_MEMBERS	0.00567752	0.0177887	0.215783	-0.338405	-1.49549	147	INHBA|SERPINE1|ITGAV|STAT1|ITGB3|ITGB1|FSTL1|TIMP1|FGF2|WWTR1|FST|COL1A2|UBE2D3|ITGB6|SKIL|ITGA8|TGFB2|PSENEN|FBN1|CCNC|USP15|INHBB|FSTL3|FURIN|SP1|DRAP1|TGFB1|STRAP|TCF4|MMP14|ZFYVE16|LTBP2|JUNB|RHOA|TGIF1|NEDD8|XPO1|TGFBR1|TGFBR2|PMEPA1|TGFB3
REACTOME_DAP12_INTERACTIONS	0.00575235	0.0179635	0.235142	-0.487561	-1.69483	37	CD300E|TREM1|SIRPB1|TYROBP|SIGLEC14|CLEC5A|LCP2|CD300LB|BTK|HLA-E|SHC1|TREM2|B2M|KLRC2|PLCG2|LCK|FYN|HLA-C|RAC1|HRAS|SYK|SIGLEC15|PIK3CA|NRAS|HLA-B
KEGG_PORPHYRIN_AND_CHLOROPHYLL_METABOLISM	0.00576012	0.0179635	0.407018	0.462971	1.75083	33	UGT2B10|UGT2A3|UGT1A8|UGT1A7|COX15|UGT1A10|ALAD|COX10|UGT2B11|UGT2B15|UROD|HCCS|UGT1A5|PPOX
KEGG_MAPK_SIGNALING_PATHWAY	0.00586786	0.0182571	0.204544	-0.305822	-1.42731	242	HSPA6|IL1A|MAP3K8|IL1B|MAP3K5|PLA2G4E|RASGRP4|STK3|DUSP10|TNF|PAK2|MAP2K1|IL1R1|FGF7|DUSP7|RAP1B|FLNC|FGF2|PDGFRA|DUSP14|MAP3K6|TGFB2|PDGFB|MAP4K4|DUSP5|PLA2G2A|MRAS|CDC25B|RAC2|RASGRP3|PTPN7|AKT3|PPP3R1|NFKB2|PTPN5|RELA|TGFB1|RPS6KA4|DUSP4|MAPK8IP1|MAP2K3|CACNA1E|TNFRSF1A|FASLG|MAPK7|DUSP6|BDNF|CACNA1C|FGFR1|FLNA|HSPA8|NTRK1|RRAS|IKBKG|TGFBR1|RASGRP2|TGFBR2|CACNA2D1|TGFB3|PRKCB|DUSP2|MAP2K4|MAPK11|PPP3CA|RASGRF1|FGF10|MAP3K20|PLA2G3|NTF3|MAP3K12|RPS6KA2|NFKB1|MAPK12|PPP3CB|DUSP9|TAOK3|GADD45G|ATF2|CACNB4|DUSP3|MAP3K11|MKNK1|RASGRP1|GADD45B|TAOK1|RPS6KA5|ATF4|MAP4K1|GNA12|RAC1|DUSP1|DDIT3|FGF1
KEGG_PANCREATIC_CANCER	0.00617457	0.0191669	0.21826	-0.407872	-1.59904	68	STAT1|STAT3|MAP2K1|RALB|PGF|PIK3R5|TGFB2|PIK3CD|RAC2|BCL2L1|RB1|AKT3|RELA|JAK1|RALA|VEGFC|TGFB1|ARHGEF6|PIK3CG|IKBKG|TGFBR1|TGFBR2|TGFB3|BRCA2|CDKN2A
REACTOME_PHASE_I_FUNCTIONALIZATION_OF_COMPOUNDS	0.0062261	0.0192822	0.407018	0.348449	1.61524	83	CYP4B1|ACSS1|ADH1C|EPHX1|CYP27A1|MAOA|CYP4F2|ADH4|CYP3A4|CYP2R1|BPHL|CYP2C8|CYP3A7|CYP4V2|CYP2D6|CYP2B6|ADH6|MTARC2|CYP2U1|FDX1|CYP2S1|RXRA|CES2|MTARC1|CYP2W1|CYP4F12|NR1H4|CES3|ADH5|ALDH1B1|ADH1B|CYP2C19|ACSS2|CYP2J2|POR|FDXR|ARNT
REACTOME_REGULATION_OF_CDH1_GENE_TRANSCRIPTION	0.00713012	0.0220311	0.200513	-0.388027	-1.56559	80	H2BC4|PKM|TWIST2|SNAI1|TWIST1|H3-3B|ZEB2|RB1|TFAP2A|H3C2|H2BC11|SNAI2|SP1|H4C4|STRAP|H2BC21|ZEB1|FOXQ1|H2AC20|H2AX|H2BC12|H2AC6|H4C9
REACTOME_PHOSPHORYLATION_OF_CD3_AND_TCR_ZETA_CHAINS	0.00743318	0.0229147	0.211071	-0.546839	-1.71558	24	PTPRC|HLA-DRA|HLA-DPB1|HLA-DPA1|HLA-DRB1|CD4|HLA-DRB5|HLA-DQB1|CD3D|HLA-DQB2|LCK|CD247|CD3E|PTPN22|TRAV19
KEGG_EPITHELIAL_CELL_SIGNALING_IN_HELICOBACTER_PYLORI_INFECTION	0.00750815	0.0230927	0.198584	-0.408293	-1.58468	65	CXCR2|CXCL8|CXCR1|CXCL1|LYN|ATP6V1G1|NFKBIA|ATP6V1F|JAM3|MET|PTPN11|RELA|ADAM17|ATP6V0B|IKBKG|ATP6V1B2|MAP2K4|MAPK11|TCIRG1|JAM2|PLCG2|NFKB1|MAPK12
REACTOME_NITRIC_OXIDE_STIMULATES_GUANYLATE_CYCLASE	0.00760641	0.0233414	0.211071	-0.578326	-1.73114	20	NOS2|NOS3|GUCY1A1|GUCY1B1|PDE1B|GUCY1A2|PDE11A|ITPR1|PDE10A|IRAG1|KCNMB4
REACTOME_SUMOYLATION_OF_TRANSCRIPTION_COFACTORS	0.00802965	0.0245839	0.285313	0.410824	1.66054	44	SIN3A|ZNF350|PPARGC1A|SCMH1|NRIP1|CASP8AP2|SUMO3|SUMO1|PIAS2|PCGF2|PHC3
REACTOME_POST_TRANSLATIONAL_MODIFICATION_SYNTHESIS_OF_GPI_ANCHORED_PROTEINS	0.0083068	0.0253745	0.186473	-0.389903	-1.56042	77	FCGR3B|VNN2|ALPL|NTNG2|LYPD5|PLAUR|ULBP2|LYPD1|THY1|CD109|ALPG|LSAMP|TECTB|MDGA1|LYPD3|LY6E|NRN1|VNN1|RTN4RL2|PIGX|PIGA|RAET1G|NTM|CPM|ART3|LYPD6B|FOLR2|CD52|RECK|DPM2|CEACAM5|LY6H|PIGT
REACTOME_SIGNALING_BY_HIPPO	0.0084156	0.0256485	0.200513	-0.574539	-1.7198	20	STK3|LATS2|WWTR1|SAV1|AMOTL2|YAP1|WWC1|AMOTL1
REACTOME_MODULATION_OF_HOST_RESPONSES_BY_IFN_STIMULATED_GENES	0.00846906	0.0257407	0.200513	-0.583128	-1.71988	19	UBE2L6|HSPA5|TRIM25|ATF6|ISG15|IFI44L|IKBKG|IFI44|IFIH1|FKBP5
REACTOME_SYNTHESIS_SECRETION_AND_INACTIVATION_OF_GLUCAGON_LIKE_PEPTIDE_1_GLP_1	0.00848426	0.0257407	0.200513	-0.588391	-1.71451	18	SPCS2|SEC11C|SPCS3
HALLMARK_REACTIVE_OXYGEN_SPECIES_PATHWAY	0.00851189	0.0257662	0.189707	-0.443237	-1.61516	47	SBNO2|GLRX|PRDX4|GCLM|GPX3|PFKP|LSP1|HHEX|FES|G6PD|PRNP|TXNRD1|PTPA|ABCC1|PRDX1|JUNB|LAMTOR5|SRXN1|SELENOS|SOD1|MBP|CDKN2D
REACTOME_INCRETIN_SYNTHESIS_SECRETION_AND_INACTIVATION	0.00863192	0.0260707	0.198584	-0.582509	-1.71805	19	SPCS2|SEC11C|SPCS3
KEGG_CARDIAC_MUSCLE_CONTRACTION	0.00880626	0.0265375	0.279866	0.384257	1.6264	54	CACNA2D2|CACNA1F|COX5B|CACNA2D4|CACNB3|COX4I1|COX6C|COX5A|CYC1|COX7C|UQCRC2|ATP1A1|CACNG4|UQCRFS1|CACNA1D|UQCRB|UQCRH|CACNG5|UQCRHL|CACNB2|COX6A1|COX7A2L|ATP1A2|UQCRC1|UQCR10|UQCR11|TNNC1|COX6B2|CACNB1|COX7B|TNNT2|ATP1B3
REACTOME_BMAL1_CLOCK_NPAS2_ACTIVATES_CIRCADIAN_EXPRESSION	0.00933101	0.0280558	0.188069	-0.535928	-1.68135	24	SERPINE1|NAMPT|BHLHE40|BMAL2|HELZ2|NOCT
REACTOME_TNF_RECEPTOR_SUPERFAMILY_TNFSF_MEMBERS_MEDIATING_NON_CANONICAL_NF_KB_PATHWAY	0.00982157	0.0294322	0.186473	-0.598645	-1.72121	17	BIRC3|TNFSF13B|TNFSF14|LTB|CD40|TNFSF11|TNFRSF12A|LTA|CD40LG
REACTOME_CO_STIMULATION_BY_CD28	0.0098327	0.0294322	0.176324	-0.439904	-1.60302	47	MAP3K8|PAK2|LYN|CTLA4|CD80|PIK3R5|CD86|PIK3CD|AKT3|PPP2R5B|VAV1|PIK3CG|PPP2CA|CD28|PIK3R6|LCK|TRIB3|FYN|PPP2R5C|PPP2CB|RAC1|SRC|CDC42|YES1|PIK3CA
REACTOME_CYCLIN_A_B1_B2_ASSOCIATED_EVENTS_DURING_G2_M_TRANSITION	0.00990099	0.0295707	0.180468	-0.497724	-1.65986	31	CDC25B|CCNB1|HJURP|SGO1|PLK1|CDK1|CCNA2|PPP2R2A|PPP2CA|XPO1|FOXM1|PKMYT1|CDK7|PPME1|CDK2|BORA|TICRR|PPP2CB|CCNB2
REACTOME_FOXO_MEDIATED_TRANSCRIPTION_OF_OXIDATIVE_STRESS_METABOLIC_AND_NEURONAL_GENES	0.0100571	0.0299701	0.238353	0.492377	1.71754	24	PCK1|SIN3A|PPARGC1A|SIRT3|FOXO4|FOXO6|CAT|FBXO32|SMAD4|ATXN3|G6PC1
REACTOME_OTHER_INTERLEUKIN_SIGNALING	0.0103193	0.0306832	0.180468	-0.548835	-1.68384	22	CSF3|CSF3R|CSF1|CSF1R|JAK1|STX1A|TXLNA|CD4|STX4|IL16|IL34
REACTOME_RECYCLING_PATHWAY_OF_L1	0.0104322	0.0309504	0.17245	-0.44236	-1.58215	43	TUBB6|MSN|ACTB|TUBB2A|TUBB3|TUBA1A|RPS6KA4|TUBA1B|NUMB|TUBB2B|RDX|KIF4A|ACTG1|RPS6KA2|AP2B1|TUBA1C|RPS6KA5|SRC|CLTC|TUBA4A|AP2A1|L1CAM|AP2S1|DNM1|EZR|CLTA
REACTOME_COOPERATION_OF_PREFOLDIN_AND_TRIC_CCT_IN_ACTIN_AND_TUBULIN_FOLDING	0.0105459	0.0312187	0.175004	-0.504659	-1.65985	29	TUBB6|ACTB|TUBB2A|PFDN1|TUBB3|TUBA1A|TUBA1B|CCT4|CCT3|TUBB2B|CCT7|CCT6A|CCT5|CCT8|TUBA1C|CCT2|TUBA4A|PFDN2|TCP1
KEGG_ALZHEIMERS_DISEASE	0.0105973	0.0313017	0.310777	0.275558	1.40184	147	CACNA1F|ATP2A1|ATP5MC2|NDUFA5|CHP2|SDHD|COX5B|NDUFV1|NDUFA2|NDUFB5|SDHB|NDUFB10|COX4I1|ATP5PO|COX6C|NDUFA10|BAD|ATP5F1A|NDUFS3|ATP5PB|NDUFA7|NDUFS7|GRIN1|NDUFA3|COX5A|ATP5F1D|NDUFS1|NDUFA8|NDUFA6|ATP5F1E|CYC1|COX7C|UQCRC2|NDUFB9|NDUFA1|ATP5PD|NDUFB7|PLCB4|ATP5F1B|UQCRFS1|ATP5F1C|CACNA1D|NDUFC2|NDUFB2|UQCRB|CYCS|UQCRH|NDUFB6|NDUFS8|ATP5MC3|UQCRHL|COX6A1|COX7A2L|ATP5PF|SDHA|UQCRC1|UQCR10|UQCR11|ATP5MC1|NDUFB1|COX6B2|COX7B|NDUFV3|NDUFAB1
REACTOME_GPVI_MEDIATED_ACTIVATION_CASCADE	0.0107676	0.0317348	0.17245	-0.477032	-1.61606	33	FCER1G|LYN|LCP2|PDPN|COL1A2|COL1A1|PIK3R5|RAC2|RHOG|PTPN11|RHOA|VAV1|PIK3CG|PIK3R6|PLCG2|LCK|FYN|RHOB
REACTOME_SIGNAL_REGULATORY_PROTEIN_FAMILY_INTERACTIONS	0.0108446	0.0318916	0.177674	-0.613761	-1.73768	16	SIRPB1|TYROBP|CD47|SFTPA2|PTPN11|FYB1|SIRPA|SIRPG
REACTOME_CYTOCHROME_P450_ARRANGED_BY_SUBSTRATE_TYPE	0.0109136	0.0320244	0.245188	0.397594	1.62329	46	CYP4B1|CYP27A1|CYP4F2|CYP3A4|CYP2R1|CYP2C8|CYP3A7|CYP4V2|CYP2D6|CYP2B6|CYP2U1|FDX1|CYP2S1|RXRA|CYP2W1|CYP4F12|NR1H4|CYP2C19|CYP2J2|POR|FDXR|ARNT
REACTOME_G_BETA_GAMMA_SIGNALLING_THROUGH_PI3KGAMMA	0.0111254	0.0325747	0.173713	-0.545171	-1.67259	22	GNB4|PIK3R5|AKT3|GNG2|GNB5|GNB2|GNG11|RHOA|PIK3CG|GNG5|PIK3R6
KEGG_PYRUVATE_METABOLISM	0.0111896	0.0326913	0.235142	0.417697	1.62314	37	PCK1|ACSS1|ACACB|PKLR|ME3|PCK2|MDH1|ALDH9A1|ACAT1|GRHPR|PDHA1|PDHB|HAGH|ALDH1B1|DLD
HALLMARK_UV_RESPONSE_UP	0.0112853	0.032899	0.151813	-0.324359	-1.44189	154	CXCL2|ICAM1|IL6|IRF1|RPN1|TAP1|LYN|DNAJA1|HSPA13|GPX3|C4BPB|GAL|NFKBIA|ATP6V1F|PSMC3|ENO2|NUP58|FURIN|GRINA|BID|YKT6|OLFM1|MMP14|LHX2|HYAL2|IL6ST|MSX1|DLG4|JUNB|MGAT1|PPT1|FEN1|PDLIM3|TARS1|ALAS1|H2AX|STIP1|AMD1|CLTB|AGO2|TCHH|HTR7|NPTX2|CDK2|RHOB|FMO1|HLA-F|GCH1|RASGRP1|ATF3|HNRNPU
REACTOME_NS1_MEDIATED_EFFECTS_ON_HOST_PATHWAYS	0.0114754	0.0333807	0.164313	-0.440605	-1.57587	43	MLKL|GBP1|SEC13|KPNA3|NUP58|ISG15|KPNB1|EIF2AK2|NUP50|NUP62|KPNA2|NUP210|NUP98|NUP188
REACTOME_SIGNALLING_TO_RAS	0.0117264	0.034037	0.170004	-0.568911	-1.67795	19	SHC3|RALB|RALA|SHC1|NTRK1|MAPK11|MAPK12|SRC|HRAS|MAPKAPK2|SHC2|NRAS
KEGG_STEROID_HORMONE_BIOSYNTHESIS	0.0119048	0.0344801	0.229089	0.401288	1.5912	40	UGT2B10|HSD3B2|HSD3B1|UGT2A3|UGT1A8|CYP3A4|UGT1A7|HSD17B8|CYP3A7|UGT1A10|HSD17B2|SULT1E1|UGT2B11|UGT2B15|SRD5A1|HSD11B2|UGT1A5
REACTOME_SIGNALING_BY_KIT_IN_DISEASE	0.0120521	0.0347421	0.167659	-0.566829	-1.67181	19	JAK2|STAT1|STAT3|LYN|STAT5A|KIT|LCK|FYN|SRC|HRAS|STAT5B|YES1|PIK3CA|NRAS
KEGG_ACUTE_MYELOID_LEUKEMIA	0.012062	0.0347421	0.15722	-0.414662	-1.56298	55	STAT3|SPI1|MAP2K1|PML|PIM2|PIK3R5|RUNX1|PIK3CD|AKT3|RELA|STAT5A|PIK3CG|IKBKG|KIT|PPARD|NFKB1|RUNX1T1|LEF1|PIM1|HRAS|CCND1|STAT5B|FLT3|PIK3CA|NRAS
REACTOME_XENOBIOTICS	0.012073	0.0347421	0.211071	0.558153	1.744	17	CYP3A4|CYP2C8|CYP3A7|CYP2D6|CYP2B6|CYP2S1|CYP2W1|CYP2C19|CYP2J2|ARNT
REACTOME_REGULATION_OF_KIT_SIGNALING	0.0128163	0.036636	0.163242	-0.603538	-1.70874	16	SOCS1|LYN|SH2B2|KIT|LCK|FYN|SRC|CBL|SOCS6|YES1
REACTOME_G_ALPHA_Z_SIGNALLING_EVENTS	0.0128339	0.036636	0.155355	-0.441744	-1.57296	42	RGS16|GNAI3|GNB4|RGS19|GNG2|RGS4|GNB5|GNB2|GNG11|GNG5|PRKCB|GNAS|ADCY7|RGSL1|ADCY4|PRKCH|GNGT2|GNAI2
REACTOME_PERK_REGULATES_GENE_EXPRESSION	0.0128403	0.036636	0.158178	-0.487961	-1.6273	31	CXCL8|CCL2|HSPA5|EIF2S2|ATF6|CEBPB|EIF2S1|NFYA|EXOSC3|HERPUD1|ATF3|ATF4|EXOSC4|DIS3|DDIT3
REACTOME_SIGNALING_BY_CSF1_M_CSF_IN_MYELOID_CELLS	0.0128403	0.036636	0.158178	-0.487849	-1.62692	31	STAT1|STAT3|HCK|LYN|CSF1|PIK3CD|PTPN11|CSF1R|GAB3|SHC1|PLCG2|IL34|FYN|UBC|SRC|CBL|YES1|PIK3CA
REACTOME_THE_NLRP3_INFLAMMASOME	0.0131449	0.0374254	0.161159	-0.60085	-1.70113	16	MEFV|NLRP3|PANX1|CASP1|P2RX7|NFKB2|RELA
KEGG_ADHERENS_JUNCTION	0.013771	0.0391249	0.144646	-0.385013	-1.52125	71	FER|SNAI1|ACTB|WAS|ACTN1|RAC2|IQGAP1|MET|PTPN1|NECTIN2|WASF1|SNAI2|CTNNB1|NECTIN4|RHOA|FGFR1|LMO7|TGFBR1|TGFBR2|CTNNA1|CSNK2A2|ACTG1|FYN|LEF1|VCL|RAC1|SSX2IP|PTPRM|SRC|SMAD3|CDC42|YES1|WASF2
REACTOME_RAC2_GTPASE_CYCLE	0.0139984	0.0396867	0.141767	-0.365617	-1.49329	86	LMAN1|NCF2|PAK2|NCF1|ITGB1|MCAM|NCF4|ARMCX3|RAC2|PREX1|SYDE1|IQGAP1|DIAPH3|DOCK2|CAV1|ANKLE2|CYBB|VRK2|NCKAP1L|DOCK4|SWAP70|EPHA2|VAV1|BAIAP2L1|TIAM1|RACGAP1|ARHGAP26|BRK1|MTX1|NCKAP1|DOCK10|LEMD3|TAOK3|PLD2|ARHGAP21|EMD|ARHGDIA|CYFIP1
HALLMARK_PI3K_AKT_MTOR_SIGNALING	0.0141352	0.0399901	0.139715	-0.352198	-1.47024	99	HSP90B1|ACTR3|CALR|UBE2D3|ARPC3|RALB|SLA|DAPP1|MYD88|PTPN11|CXCR4|MAP2K3|RIPK1|TNFRSF1A|FASLG|STAT2|CDKN1A|CDK1|TBK1|UBE2N|SLC2A1|EIF4E|TIAM1|PLCB1|PRKCB|NFKBIB|PFN1|LCK|TRIB3|PDK1|CDK2|DUSP3|MKNK1|ARHGDIA|ACTR2|IRAK4|RAC1|DDIT3|CLTC|HRAS
REACTOME_RIPK1_MEDIATED_REGULATED_NECROSIS	0.0141757	0.0400201	0.150129	-0.47678	-1.6032	32	MLKL|SDCBP|BIRC3|CASP8|CFLAR|CDC37|PELI1|UBE2L3|RIPK1|FASLG|HSP90AA1|TRADD|TNFRSF10A|TNFRSF10B|FADD|UBC|FLOT2
REACTOME_G_PROTEIN_ACTIVATION	0.0143322	0.0403772	0.153554	-0.560072	-1.65188	19	GNA15|GNB4|GNG2|GNB5|GNB2|GNG11|POMC|GNG5
KEGG_GAP_JUNCTION	0.014825	0.0416778	0.138395	-0.374019	-1.50639	79	GNAI3|MAP2K1|TUBB6|PDGFRA|PDGFB|TUBB2A|TUBB3|TUBA1A|GUCY1A1|GUCY1B1|GUCY1A2|TUBA1B|PLCB2|MAPK7|ITPR1|CDK1|TUBB|TUBB2B|PLCB1|PRKCB|GNAS|ADCY7|GJA1|PDGFC|ADCY4|TUBA1C|HTR2A|GNAI2|SRC|TUBA4A|HRAS
REACTOME_EGR2_AND_SOX10_MEDIATED_INITIATION_OF_SCHWANN_CELL_MYELINATION	0.0149137	0.0418394	0.147705	-0.500796	-1.61589	27	WWTR1|ADGRG6|LAMB1|LAMC1|YAP1|LAMA2|SOX10|TEAD1|MPZ|EGR2|NAB1|SCD5|PMP22|MBP
REACTOME_NUCLEAR_ENVELOPE_BREAKDOWN	0.0150267	0.0420686	0.141073	-0.412004	-1.54361	53	SEC13|LPIN1|NUP58|CCNB1|VRK2|NUP50|NUP62|PLK1|CDK1|PRKCB|LMNB1|CNEP1R1|NUP210|NUP98|NUP188|LEMD3|NEK6|EMD|NUP37|CCNB2|NUP205|LPIN2|RAE1|VRK1|NUP107
REACTOME_SIGNALING_BY_BRAF_AND_RAF1_FUSIONS	0.0157581	0.0440242	0.136483	-0.389953	-1.50496	63	JAK2|FGB|VWF|MAP2K1|ITGB3|RAP1B|ACTB|APBB1IP|FN1|AGTRAP|QKI|IQGAP1|ZC3HAV1|FAM114A2|SND1|MARK3|AP3B1|KIAA1549|ITGA2B|TLN1|ATG7|ACTG1|PAPSS1
REACTOME_NUCLEAR_ENVELOPE_NE_REASSEMBLY	0.0159967	0.0445978	0.134051	-0.380489	-1.50337	71	TUBB6|SEC13|TUBB2A|TUBB3|TUBA1A|NUP58|CCNB1|ANKLE2|KPNB1|VRK2|TUBA1B|RAN|NUP62|CDK1|PPP2R2A|TUBB2B|PPP2CA|LMNB1|NUP98|NUP188|RCC1|LEMD3|RANGAP1|TUBA1C|EMD|NUP37
REACTOME_FORMATION_OF_THE_URETERIC_BUD	0.0161025	0.0447998	0.145393	-0.591791	-1.67548	16	ITGB1|FOXC1|SALL1|ITGA8|GREM1|FOXC2
REACTOME_THROMBIN_SIGNALLING_THROUGH_PROTEINASE_ACTIVATED_RECEPTORS_PARS	0.0167031	0.0462825	0.139051	-0.491372	-1.60085	28	GNA15|F2RL3|GNB4|GNG2|F2RL2|GNB5|F2R|GNB2|GNG11|GNG5
REACTOME_SIGNAL_TRANSDUCTION_BY_L1	0.0167045	0.0462825	0.141767	-0.538055	-1.62858	21	ITGAV|MAP2K1|ITGB3|ITGA5|ITGB1|NRP1
REACTOME_DEPOSITION_OF_NEW_CENPA_CONTAINING_NUCLEOSOMES_AT_THE_CENTROMERE	0.0168007	0.0463575	0.132882	-0.404925	-1.52628	55	H2BC4|H2BC11|CENPW|H4C4|KNL1|CENPI|H2BC21|HJURP|CENPA|H2AC20|H2AX|CENPN|H2BC12|H2AC6|CENPS|CENPK|H4C9|OIP5|H4C8|CENPL|H2BC6|H4C14|CENPX|CENPO|CENPP|H2BC26|NPM1
REACTOME_INTRINSIC_PATHWAY_FOR_APOPTOSIS	0.0168007	0.0463575	0.132882	-0.405118	-1.52701	55	GZMB|STAT3|PMAIP1|CASP8|AVEN|BCL2L1|NMT1|AKT3|PPP3R1|BID|APIP|GSDMD|YWHAG|TP53BP2|APAF1|YWHAH|UACA|CDKN2A|TP73|CARD8|YWHAZ
REACTOME_FACTORS_INVOLVED_IN_MEGAKARYOCYTE_DEVELOPMENT_AND_PLATELET_PRODUCTION	0.0170535	0.0469583	0.1245	-0.326663	-1.42605	136	JAK2|IRF1|NFE2|TUBB6|H3-3B|EHD2|CAPZA1|ACTB|CAPZA2|TUBB2A|RAB5A|PRKAR1A|TUBB3|TUBA1A|EHD3|H3C2|KIF26B|DOCK2|KIF23|KIF20A|MAFF|CENPE|EHD1|TUBA1B|DOCK4|KIF18A|KIF1B|DOCK11|TUBB2B|HBD|DOCK8|RCOR1|SH2B2|RACGAP1|GATA1|KIF18B|KIF4A|DOCK5|KIF2C|KIFC1|DOCK10|KIF11|KIF21B|DOCK9|KIF5B|CDK2|TUBA1C|GATA2|KIF20B|MAFG|PRKAR2B|RAC1|TUBA4A|GATA3|KIF3C
REACTOME_RHOF_GTPASE_CYCLE	0.0174862	0.0480443	0.132882	-0.434843	-1.54277	41	BASP1|MCAM|ACTB|ACTN1|SYDE1|DIAPH3|CAV1|AKAP12|TOR1AIP1|POTEE|DIAPH1|BAIAP2L1|LMNB1|SOWAHC|SRGAP2|RHOF|MYO9B|ARHGAP21|SNAP23|ARHGAP1|DIAPH2|VANGL1|VAMP3|SENP1|ARHGAP5|CAPZB|DEPDC1B
REACTOME_ONCOGENIC_MAPK_SIGNALING	0.0175511	0.0480443	0.12695	-0.368866	-1.48828	80	JAK2|DUSP10|FGB|VWF|MAP2K1|ITGB3|DUSP7|RAP1B|ACTB|APBB1IP|MRAS|FN1|AGTRAP|QKI|IQGAP1|ZC3HAV1|SPRED3|FAM114A2|DUSP6|SND1|SPRED1|MARK3|AP3B1|KIAA1549|ITGA2B|TLN1|ATG7|ACTG1|PAPSS1|DUSP9
REACTOME_DEVELOPMENTAL_LINEAGE_OF_MAMMARY_GLAND_LUMINAL_EPITHELIAL_CELLS	0.017575	0.0480443	0.137749	-0.524555	-1.60934	22	ITGB1|CD44|KRT5|MUC1|ITGA6|ESR1|AREG|KIT|KRT18|KRT19
REACTOME_DISEASES_ASSOCIATED_WITH_O_GLYCOSYLATION_OF_PROTEINS	0.0175911	0.0480443	0.129015	-0.389697	-1.50171	62	ADAMTS4|ADAMTS9|MUC16|THBS2|ADAMTS3|C1GALT1C1|ADAMTS2|CFP|MUCL1|ADAMTS12|ADAMTS5|ADAMTSL4|NOTCH3|MUC1|THSD1|ADAMTS7|C1GALT1|ADAMTS1|NOTCH4|THSD7A|ADAMTS6|MUC5B
REACTOME_METABOLISM_OF_AMINE_DERIVED_HORMONES	0.0182391	0.0497127	0.137112	-0.595104	-1.65273	15	DIO2|TPO|DUOX1|DUOXA2|CAV1|DUOXA1|TH|DUOX2
REACTOME_SARS_COV_2_INFECTION	0.0183845	0.0500072	0.113319	-0.279443	-1.32338	283	MAGT1|OSTC|TLR8|RPN1|NOD2|SEC24A|SEC24D|TLR2|NLRP12|RPN2|STAT1|PARP9|NLRP3|SEC13|TRIM25|MASP1|CANX|PARP14|STT3A|DAD1|VCP|RIPK2|ST3GAL1|IL17A|NRP1|TLR1|PARP8|ZDHHC20|STING1|STT3B|SNRPG|FUT8|RB1|AKT3|TMEM258|DDOST|NUP58|PTPN11|FURIN|SEC24C|JAK1|SDC2|CAV1|ISG15|IFNAR2|HLA-E|IRAK2|NUP50|ANO6|IRF7|OST4|GPC1|STAT2|NUP62|HSP90AA1|MGAT1|EDEM2|YWHAG|TBK1|UBE2N|KPNA2|GANAB|IKBKG|ANO2|AGRN
REACTOME_DEVELOPMENTAL_LINEAGE_OF_MAMMARY_GLAND_MYOEPITHELIAL_CELLS	0.0186114	0.0505221	0.134051	-0.540745	-1.61864	20	MME|ITGB1|CD44|VIM|KRT5|ITGA6|AREG
REACTOME_MEIOTIC_RECOMBINATION	0.0186876	0.0506264	0.125463	-0.396863	-1.51605	59	H2BC4|H3-3B|NBN|H3C2|H2BC11|RBBP8|H4C4|H2BC21|BLM|H2AC20|BRCA2|H2AX|H2BC12|H2AC6|H4C9|FIRRM|FIGNL1|CDK2|BRCA1|H4C8|TOP3A|H2BC6|H4C14|MLH1
REACTOME_RHO_GTPASES_ACTIVATE_IQGAPS	0.0188383	0.0509318	0.131183	-0.493107	-1.59108	27	TUBB6|CLIP1|ACTB|TUBB2A|TUBB3|TUBA1A|IQGAP1|TUBA1B|CTNNB1|TUBB2B|IQGAP3|CTNNA1|ACTG1|TUBA1C|RAC1|TUBA4A|CDC42
REACTOME_PROSTACYCLIN_SIGNALLING_THROUGH_PROSTACYCLIN_RECEPTOR	0.0193888	0.0523145	0.132309	-0.583473	-1.65193	16	PTGIR|GNB4|GNG2|GNB5|GNB2|GNG11|GNG5|GNAS
REACTOME_CD209_DC_SIGN_SIGNALING	0.0202298	0.0544742	0.12849	-0.538513	-1.61196	20	PAK2|LYN|ICAM3|RELA|CD209|NFKB1|FYN|RPS6KA5|ICAM2|HRAS
REACTOME_OTHER_SEMAPHORIN_INTERACTIONS	0.0203583	0.0547104	0.12849	-0.542959	-1.6014	19	ITGA1|SEMA7A|TYROBP|ITGB1|PTPRC|PLXNA1|PLXNC1|TREM2|PLXND1|SEMA4D|SEMA3E|CD72
REACTOME_INITIATION_OF_NUCLEAR_ENVELOPE_NE_REFORMATION	0.0208469	0.0559114	0.12695	-0.54227	-1.59937	19	CCNB1|ANKLE2|KPNB1|VRK2|CDK1|PPP2R2A|PPP2CA|LMNB1|LEMD3|EMD|CCNB2
KEGG_VIBRIO_CHOLERAE_INFECTION	0.021025	0.0562764	0.119566	-0.411215	-1.51837	50	ERO1A|SEC61B|SEC61G|PDIA4|SEC61A1|ATP6V1G1|ACTB|KDELR3|ATP6V1F|ATP6V0B|ATP6V1B2|KDELR1|PRKCB|GNAS|TCIRG1|PLCG2|ACTG1
KEGG_LYSINE_DEGRADATION	0.0212637	0.056802	0.17245	0.379285	1.52687	43	KMT5C|SETD2|ALDH9A1|ACAT1|ASH1L|EHMT2|HADH|SETMAR|HADHA|SETDB2|SETD1A|ALDH1B1|ECHS1|NSD3|GCDH|SETDB1|EHHADH
KEGG_ENDOCYTOSIS	0.021862	0.058284	0.107321	-0.304333	-1.37439	176	HSPA6|CXCR2|CXCR1|ARFGAP3|FLT1|IL2RA|EPN2|EHD2|KDR|PDGFRA|RAB31|RAB5A|GRK5|EHD3|MET|SH3GLB1|ARAP2|SH3GL1|CSF1R|VPS37A|STAM|ASAP1|CXCR4|ARFGAP1|ADRB2|HLA-E|AGAP2|EHD1|ACAP1|F2R|IL2RB|CCR5|NEDD4|HSPA8|NTRK1|SMAP2|KIT|VPS37D|CLTB|EHD4|CBLB|PLD2|AP2B1|HLA-C|SMURF1|HLA-F|RAB22A|ADRB3|ARAP3|IQSEC3|SRC|CLTC|RAB11FIP5|HRAS|SMAP1|AP2A1|DAB2|CBL|GRK3|CDC42|TFRC|LDLR|SH3KBP1|HLA-B|PIP5K1C|AP2S1|ARRB2|HLA-A|PIP5K1A|HLA-G|DNM1|CHMP2B|PARD3|ITCH|IL2RG|CLTA|TSG101|ARF6|PARD6A|MVB12A|GIT2|STAM2|RAB11A|SMURF2
REACTOME_CD28_DEPENDENT_PI3K_AKT_SIGNALING	0.0221803	0.0590154	0.120855	-0.491812	-1.57301	26	MAP3K8|CD80|PIK3R5|CD86|PIK3CD|AKT3|PIK3CG|CD28|PIK3R6|LCK|TRIB3|FYN
REACTOME_DRUG_ADME	0.02234	0.059267	0.188069	0.300558	1.41309	89	PCK1|SULT2A1|UGT2B10|UGT2A3|VAV3|UGT1A8|GGT7|CYP3A4|UGT1A7|MAPDA|ABCB1|GSTA2|CYP2C8|UGT1A10|CYP2D6|VAV2|IMPDH2|ABCG2|SULT1A1|SULT1E1|GLYATL3|UGT2B11|CES2|UGT2B15|SLC16A1|ACY1|GSTA1|HSD11B2|UGT1A5|ABCC2|CYP2C19|BCHE
REACTOME_GPER1_SIGNALING	0.0223633	0.059267	0.11791	-0.435545	-1.52697	39	GNAI3|ITGA5|ITGB1|GNB4|FN1|PRKAR1A|GNG2|SHC1|GNB5|GNB2|GNG11|GNG5|GNAS|ADCY7|ADCY4|PRKAR2B|GNGT2|GNAI2|SRC
REACTOME_RESPIRATORY_SYNCYTIAL_VIRUS_RSV_GENOME_REPLICATION_TRANSCRIPTION_AND_TRANSLATION	0.022917	0.0606148	0.121293	-0.564066	-1.62179	17	SPCS2|SEC11C|SPCS3|FURIN|KPNB1|HSP90AA1|XPO1|HSPA8|SPCS1|CSNK2A2
REACTOME_MITOCHONDRIAL_TRANSLATION_ELONGATION	0.0230711	0.0609023	0.184916	0.303608	1.41804	87	MRPL34|MRPL15|MRPS25|MRPL38|MRPS18B|MRPS33|OXA1L|MRPL41|MRPL35|MRPS30|MRPS17|MRPL10|MRPL24|MRPL2|MRPS5|MRPS16|MRPL4|GFM1|MRPS9|PTCD3|MRPL48|MRPS14|MRPL43|MRPL16|MRPL12|MRPL21|MRPS26|MRPL30|MRPL45|MRPS22|MRPS34|MRPL11|MRPS31
REACTOME_SIGNALING_BY_ROBO_RECEPTORS	0.0232281	0.0611963	0.232057	0.244009	1.2982	200	NCK2|RPL22|RPL13|RPL13A|RPL3|LHX4|SRGAP3|RPL8|ROBO2|RPL11|RPL12|RPL30|RPLP2|NCBP2|RPL15|NELL2|RPS28|RPS23|RPS6|RPS14|RPL10A|RPS3|RPS4X|UPF3A|RPL7|RPS25|RPL34|RPL26|RPS18|RPL32|RPL5|RPL18|PABPC1|RPL29|RPS12|RPL10L|RPL10|RPS4Y1|RPS19|RPL27A|RPS27|RPL36|RPS15A|RPL37|RPL23A|RPS8|RPLP0|RPL7A|RPL9|RPL6|RPL37A|RPL41|RPS2|AKAP5|LDB1|RPL31|RPS24|ARHGAP39|RPS27A|RPS29|RPL23|RPS9|RPL14|RPS11|RPS15|SRGAP1|RPS20|RPS7|RPLP1|RPS26|RPS13|RBM8A|RPL35A|HOXA2|RPL19|RPL39|SOS2|RPS3A|RPSA|MSI1|PRKACB|ABL1
REACTOME_O_LINKED_GLYCOSYLATION	0.0233443	0.0613817	0.107321	-0.335519	-1.42577	111	ADAMTS4|ADAMTS9|MUC16|THBS2|ADAMTS3|GALNT2|C1GALT1C1|ADAMTS2|CFP|MUCL1|ST3GAL1|ADAMTS12|ADAMTS5|ADAMTSL4|GALNT15|EMID1|MMRN2|MUC1|GALNT18|THSD1|ADAMTS7|C1GALT1|ADAMTS1|MMRN1|GALNTL6|THSD7A|ADAMTS6|MUC5B|CHST10|SBSPON|POFUT2|GCNT7|ST3GAL2|ADAMTS10|MUC13|B3GLCT|ADAMTS18|POMGNT2|GCNT3|MUC4|B3GNT4|SPON2|GALNT4|ADAMTS15|SEMA5B|ST6GALNAC4|GALNT3|GALNT1
HALLMARK_UV_RESPONSE_DN	0.0237069	0.0622132	0.104652	-0.317112	-1.39553	142	SERPINE1|BHLHE40|PTGFR|ITGB3|TFPI|ANXA2|ADGRL2|RBPMS|COL1A2|COL1A1|IGFBP5|FHL2|RUNX1|NRP1|CCN1|AMPH|EFEMP1|PIK3CD|GRK5|AKT3|FZD2|LAMC1|MET|ATP2C1|DLC1|SNAI2|ID1|SDC2|CAV1|PDLIM5|RGS4|F3|FBLN5|ABCC1|SLC7A1|BDNF|SIPA1L1|HAS2
REACTOME_SYNTHESIS_SECRETION_AND_DEACYLATION_OF_GHRELIN	0.0239895	0.0628318	0.11873	-0.572028	-1.61953	16	SPCS2|SEC11C|SPCS3|PLA2G7|GHRL|SPCS1|ACHE
REACTOME_KINESINS	0.0244184	0.0638307	0.110201	-0.398129	-1.49163	53	TUBB6|TUBB2A|TUBB3|TUBA1A|KIF26B|KIF23|KIF20A|CENPE|TUBA1B|KIF18A|KIF1B|TUBB2B|RACGAP1|KIF18B|KIF4A|KIF2C|KIFC1|KIF11|KIF21B|KIF5B|TUBA1C|KIF20B|TUBA4A|KIF3C
REACTOME_PI3K_AKT_SIGNALING_IN_CANCER	0.0246781	0.0643839	0.10552	-0.341224	-1.41932	97	HGF|NRG1|FGF7|CD80|FGF2|PDGFRA|PIK3R5|PDGFB|CD86|PIK3CD|RAC2|RHOG|AKT3|MET|PTPN11|ICOS|EREG|CDKN1A|BDNF|ESR1|VAV1|PIK3CG|FGFR1|CD28|AREG|PIK3R6|FGF10|CREB1|PIK3AP1|KIT|CD19|NTF3|LCK|FYN
KEGG_N_GLYCAN_BIOSYNTHESIS	0.0248484	0.0647023	0.110535	-0.41717	-1.50579	45	RPN1|ALG2|RPN2|STT3A|DAD1|MAN1A2|STT3B|FUT8|DPAGT1|DDOST|B4GALT1|ALG5|MGAT1|GANAB|MAN1C1|MOGS|MAN2A1|ALG12|DPM2|ALG13|ALG11|ALG3|ALG8|ALG1|TUSC3|B4GALT2
KEGG_HEDGEHOG_SIGNALING_PATHWAY	0.0250954	0.0651331	0.109541	-0.412664	-1.50375	47	WNT5A|RAB23|WNT2|WNT16|BMP6|WNT7A|BMP5|WNT3|GLI2|WNT2B|WNT7B|GLI3|SHH|WNT10A|DHH|CSNK1G1|CSNK1A1|SMO|GAS1
REACTOME_PROTEIN_PROTEIN_INTERACTIONS_AT_SYNAPSES	0.025111	0.0651331	0.106409	-0.365982	-1.44985	72	IL1RAP|LIN7A|EPB41L2|DLGAP4|SYT12|NRXN3|NLGN2|PPFIA4|LRRTM2|STX1A|PDLIM5|HOMER3|PPFIBP1|DLG4|SIPA1L1|NLGN4Y|GRIA4|GRIN2D|APBA2|LRFN1|NLGN4X|DBNL|PPFIA2|HOMER1
REACTOME_SURFACTANT_METABOLISM	0.025276	0.0654004	0.114048	-0.507345	-1.5728	23	CSF2RB|DMBT1|CSF2RA|ADGRF5|LMCD1|SFTPA2|CKAP4|P2RY2|ADORA2A|ADA2
REACTOME_HCMV_INFECTION	0.0253116	0.0654004	0.101902	-0.319701	-1.38912	131	CEBPD|H2BC4|TUBB6|ITGB1|SEC13|PML|TUBB2A|TUBB3|TUBA1A|H3C2|H2BC18|NUP58|H2BC11|VPS37A|H4C4|TUBA1B|H2BC21|NUP50|DYNC1I2|NUP62|DYNC1LI1|TUBB2B|H2AC20|CREB1|NUP210|H2AC16|VPS37D|H2BC12|H2AC6|NUP98|H4C9|NUP188|NFKB1|H4C8|TUBA1C|NUP37|H2BC6|H4C14
REACTOME_FORMATION_OF_TUBULIN_FOLDING_INTERMEDIATES_BY_CCT_TRIC	0.0259594	0.0669452	0.11296	-0.510623	-1.5666	22	TUBB6|TUBB2A|TUBB3|TUBA1A|TUBA1B|CCT4|CCT3|TUBB2B|CCT7|CCT6A|CCT5|CCT8|TUBA1C|CCT2|TUBA4A
REACTOME_INTERLEUKIN_17_SIGNALING	0.0262313	0.0675167	0.104367	-0.368958	-1.45079	69	MAP3K8|NOD2|MAP2K1|DUSP7|IL17C|RIPK2|IL17A|DUSP4|MAP2K3|IRAK2|MAPK7|DUSP6|CUL1|PPP2CA|UBE2N|IKBKG|MAP2K4|MAPK11|CREB1|RPS6KA2|NFKB1|ATF2|DUSP3|PPP2CB|IL17RA|RPS6KA5|IRAK1|UBC
REACTOME_DISEASES_OF_PROGRAMMED_CELL_DEATH	0.0266317	0.0684159	0.102976	-0.357783	-1.43574	78	MLKL|H2BC4|CASP8|H3-3B|CDC25B|H3C2|H2BC11|H4C4|RIPK1|H2BC21|FASLG|PRDX1|H2AC20|LMNB1|H2AX|CDKN2A|H2BC12|H2AC6|H4C9|TRADD|CAPN1|FADD|POLA2|H4C8|GOLGA2|H2BC6|H4C14
REACTOME_RHOA_GTPASE_CYCLE	0.0267021	0.0684656	0.0983849	-0.313279	-1.38203	145	LMAN1|TAGAP|ARHGAP29|PCDH7|STOM|MCAM|ARHGAP9|ECT2|ANLN|CAVIN1|PREX2|PREX1|IQGAP1|ARHGAP28|ARHGEF15|ARHGAP30|DIAPH3|DLC1|ARAP2|ARHGAP23|SCFD1|ARHGDIB|FAF2|DOCK2|YKT6|CAV1|ARHGAP11A|ARHGAP6|ARHGAP10|FMNL3|RHOA|VAV1|DIAPH1|IQGAP3|ROCK1|STX5|TIAM1|RACGAP1|SOWAHC|ARHGEF18|ARHGAP26|SLK
REACTOME_SMOOTH_MUSCLE_CONTRACTION	0.0281542	0.072051	0.104652	-0.424492	-1.49531	40	DYSF|ITGA1|ANXA1|TPM4|PAK2|ANXA2|GUCY1A1|GUCY1B1|TPM3|ANXA6|GUCY1A2|PXN
REACTOME_SIGNALING_BY_MODERATE_KINASE_ACTIVITY_BRAF_MUTANTS	0.028763	0.073469	0.102976	-0.416957	-1.49129	43	JAK2|FGB|VWF|MAP2K1|ITGB3|RAP1B|ACTB|APBB1IP|FN1|IQGAP1
REACTOME_RIBOSOME_ASSOCIATED_QUALITY_CONTROL	0.0289924	0.0738646	0.184916	0.262548	1.33125	143	RPL22|RPL13|RPL13A|RPL3|RPL8|RPL11|RPL12|RPL30|RPLP2|RPL15|RCHY1|RPS28|RPS23|RPS6|RPS14|RPL10A|RPS3|RPS4X|RPL7|RPS25|RPL34|RPL26|RPS18|RPL32|RPL5|RPL18|RPL29|RPS12|RPL10L|RPL10|RPS4Y1|RPS19|RPL27A|RPS27|RPL36|RPS15A|RPL37|RPL23A|RPS8|RPLP0|RPL7A|RPL9|RPL6|RPL37A|RPL41|RPS2|RPL31|RPS24|RPS27A|RPS29|RPL23|RPS9|RPL14|RPS11|RPS15|RPS20|RPS7|RPLP1|RPS26|RPS13|RPL35A|RPL19|RPL39|RPS3A|RPSA
REACTOME_EPIGENETIC_REGULATION_OF_GENE_EXPRESSION	0.0290424	0.0738646	0.238353	0.225113	1.2588	290	SGF29|BCL7A|SIN3A|ZNF141|PPARGC1A|SMARCE1|PPARGC1B|KAT14|ZNF816|ZNF324|ZNF649|ZNF708|KANSL3|DPF3|KAT8|ZNF224|ASH2L|WDR82|MEN1|MED30|UBTF|MED23|ZNF33A|EHMT2|ZZZ3|MED20|ERCC6|ZNF320|ZNF136|MED4|ZNF30|MTA1|GATAD2B|ZNF317|TET3|ZNF610|SMARCD1|ZNF680|HDAC3|EZH1|RXRA|DNMT3A|DPY30|H2AZ2|ZNF765|RBBP4|RBBP5|ZNF273|POLR2H|SAP30L|ZNF93|MED17|PAXIP1|PDK4|BOD1|NR5A2|ZNF547|SETD1A|MED14|POLR2F|KMT2A|PAGR1|BCL7C|SUDS3|SMARCC2|ZNF28|ZNF519|SIRT1|TASP1|ATF7IP|CXXC1|SMARCA2|POLR1D|TBL1XR1|LIPE|OGT|SS18L1|ABL1|MTA3|MBIP|MTF2|ZNF264|KANSL1|CEBPA|PPARG|TAF1C
REACTOME_SEMA3A_PAK_DEPENDENT_AXON_REPULSION	0.0290831	0.0738646	0.10763	-0.562182	-1.59165	16	PAK2|NRP1|PLXNA1|FES|SEMA3A|HSP90AA1|LIMK1|FYN|RAC1|HSP90AB1|PLXNA3
REACTOME_ATP_DEPENDENT_CHROMATIN_REMODELERS	0.0291619	0.0738993	0.141767	0.414628	1.52881	30	BCL7A|SMARCE1|BCL11A|DPF3|BICRAL|SMARCD1|BRD7|BCL7C|SMARCC2|SMARCA2|BCL11B|SS18L1|BICRA
REACTOME_O_GLYCOSYLATION_OF_TSR_DOMAIN_CONTAINING_PROTEINS	0.029207	0.0738993	0.102976	-0.436372	-1.50898	36	ADAMTS4|ADAMTS9|THBS2|ADAMTS3|ADAMTS2|CFP|ADAMTS12|ADAMTS5|ADAMTSL4|THSD1|ADAMTS7|ADAMTS1|THSD7A|ADAMTS6|SBSPON|POFUT2|ADAMTS10|B3GLCT|ADAMTS18
REACTOME_NEUREXINS_AND_NEUROLIGINS	0.0294419	0.0743533	0.10086	-0.405225	-1.48466	48	LIN7A|EPB41L2|DLGAP4|SYT12|NRXN3|NLGN2|LRRTM2|STX1A|PDLIM5|HOMER3|DLG4|SIPA1L1|NLGN4Y|GRIN2D|APBA2|NLGN4X|DBNL|HOMER1
REACTOME_NCAM1_INTERACTIONS	0.0304177	0.0766731	0.10086	-0.435303	-1.50528	36	COL4A1|COL6A3|ST8SIA4|COL4A2|COL5A1|COL6A2|PRNP|COL5A3|CACNA1C|AGRN|GDNF|COL4A4
REACTOME_REGULATION_OF_ENDOGENOUS_RETROELEMENTS	0.0308616	0.077646	0.170004	0.271736	1.33717	116	BCL7A|ZNF141|SMARCE1|ZNF816|ZNF324|ZNF649|ZNF708|DPF3|ZNF224|ZNF33A|EHMT2|ZNF320|ZNF136|ZNF30|MTA1|GATAD2B|ZNF317|ZNF610|SMARCD1|ZNF680|DNMT3A|H2AZ2|ZNF765|RBBP4|ZNF273|ZNF93|ZNF547|BCL7C|SMARCC2|ZNF28|ZNF519|ATF7IP|SMARCA2|SS18L1|MTA3|ZNF264
REACTOME_NUCLEAR_EVENTS_KINASE_AND_TRANSCRIPTION_FACTOR_ACTIVATION	0.0312144	0.0783866	0.0965276	-0.380529	-1.45776	60	DUSP7|EGR3|ID1|DUSP4|MAPK7|F3|DUSP6|LYL1|JUNB|PPP2CA|ID4|MAPK11|EGR2|CREB1|NAB1|RPS6KA2|ATF2|DUSP3|PPP2CB|RPS6KA5|NAB2|CDK5R1|MAPKAPK2|VGF|SRF|REST|MEF2A|EGR4|PPP2R1B|FOS|FOSL1|VRK3|MEF2C|CDK5|RRAD|RPS6KA3
REACTOME_GLYCOSAMINOGLYCAN_METABOLISM	0.0313066	0.0784713	0.091708	-0.317252	-1.37235	127	VCAN|CEMIP|HPSE|BGN|HAS1|CHST15|CHST11|EXT2|CSGALNACT1|HS6ST1|ST3GAL1|DSE|LUM|HS6ST2|HS3ST3B1|CD44|EXTL3|ST3GAL6|HS3ST3A1|CHSY1|SDC2|CHST2|CSGALNACT2|B4GALT1|HS3ST1|CHPF|HYAL2|GPC1|HAS2|CSPG4|AGRN|CHST1|CHST3|CHSY3|ST3GAL2|DSEL|HMMR|PAPSS1|CHPF2|LYVE1|CTSL|HYAL1|B3GNT4|HGSNAT|GPC6|HSPG2|GPC3|ARSB|GALNS|ABCC5|HPSE2|GNS|B4GALT6|HS3ST2|GPC4|HAS3|NDST2|HYAL3
REACTOME_SARS_COV_1_ACTIVATES_MODULATES_INNATE_IMMUNE_RESPONSES	0.0318338	0.0796439	0.0979108	-0.418359	-1.48429	41	NMI|PPIB|NLRP3|TRIM25|CASP1|NFKBIA|RUNX1|STING1|RELA|KPNB1|IRAK2|TBK1|KPNA2|NFKB1|BST2|TLR7|IFIH1|UBC|RCAN3
REACTOME_TRAF6_MEDIATED_NF_KB_ACTIVATION	0.0319924	0.0797493	0.100604	-0.484674	-1.53193	25	S100A12|TRIM25|NFKBIA|S100B|NFKB2|RELA|IKBKG|SAA1|NFKBIB|NFKB1|NKIRAS2|IFIH1|NKIRAS1
REACTOME_BASIGIN_INTERACTIONS	0.0319949	0.0797493	0.101118	-0.496619	-1.53955	23	MMP1|SLC7A11|ITGB1|SLC16A3|CAV1|ITGA6|SLC7A5|SPN|SLC3A2|SLC7A6|ITGA3|ATP1B1|PPIA|L1CAM
KEGG_DRUG_METABOLISM_OTHER_ENZYMES	0.0325733	0.0810112	0.137112	0.379317	1.47969	38	UGT2B10|UCK2|UGT2A3|UGT1A8|CYP3A4|UCKL1|UGT1A7|CYP3A7|UGT1A10|IMPDH2|UGT2B11|CES2|UGT2B15
REACTOME_CHONDROITIN_SULFATE_DERMATAN_SULFATE_METABOLISM	0.032622	0.0810112	0.0976763	-0.437478	-1.50261	35	VCAN|BGN|CHST15|CHST11|CSGALNACT1|DSE|CHSY1|CSGALNACT2|CHPF|CSPG4|CHST3|CHSY3|DSEL|CHPF2|HYAL1
KEGG_CHRONIC_MYELOID_LEUKEMIA	0.0332963	0.0825331	0.0920996	-0.359153	-1.42279	72	MAP2K1|SHC3|NFKBIA|PIK3R5|RUNX1|TGFB2|PIK3CD|BCL2L1|RB1|AKT3|PTPN11|RELA|TGFB1|STAT5A|SHC1|CDKN1A|PIK3CG|IKBKG|TGFBR1|TGFBR2|TGFB3|SHC4|CDKN2A|CBLB|NFKB1|E2F3|SMAD3|CRK|HRAS|CCND1|CBL|STAT5B|PIK3CA|SHC2|NRAS
REACTOME_PRESYNAPTIC_FUNCTION_OF_KAINATE_RECEPTORS	0.0337739	0.083495	0.0993535	-0.534764	-1.55825	18	GNB4|GNG2|PLCB2|GNB5|GNB2|GNG11|PLCB1|GNG5|GRIK3|GNGT2
REACTOME_NUCLEAR_SIGNALING_BY_ERBB4	0.0338089	0.083495	0.0967542	-0.458287	-1.50733	29	NRG1|S100B|PSENEN|YAP1|SPARC|ADAM17|STAT5A|APOE|EREG|ESR1
REACTOME_RSV_HOST_INTERACTIONS	0.0342615	0.0843408	0.090004	-0.34743	-1.4104	83	TLR2|UBE2L6|LY96|TRIM25|ELOC|MED8|MED31|TLR4|CCNC|TLR6|MED10|JAK1|SDC2|MED6|ISG15|EIF2AK2|OAS2|IFNAR2|GPC1|STAT2|CD209|CX3CR1|AGRN|MED15|MAP1B|MED16|TLR7|IFIH1|MED27|GPC6|UBC|HSPG2|MED18|RBX1|GPC3
KEGG_TYPE_II_DIABETES_MELLITUS	0.0342772	0.0843408	0.0941329	-0.410761	-1.46913	43	SOCS1|SOCS3|TNF|HK3|PKM|HK1|HK2|PIK3R5|PIK3CD
HALLMARK_CHOLESTEROL_HOMEOSTASIS	0.0350292	0.0860332	0.0898203	-0.354763	-1.41	74	S100A11|FBXO6|PLAUR|NIBAN1|ANXA5|PLSCR1|CXCL16|PNRC1|ALCAM|GLDC|ERRFI1|ANTXR2|GPX8|CTNNB1|STARD4|JAG1|NSDHL|STX5|NFIL3|TNFRSF12A|LPL|ACTG1|TRIB3|SCD|CLU|FADS2|ATF3|AVPR1A
REACTOME_CDC42_GTPASE_CYCLE	0.0357683	0.08762	0.0844604	-0.305254	-1.35156	150	ARFGAP3|TAGAP|PAK2|ARHGAP29|STOM|ARHGAP9|FMNL1|WAS|ECT2|PREX2|PREX1|SYDE1|CHN1|IQGAP1|ARHGEF15|ARHGAP30|DIAPH3|DLC1|ARAP2|ARHGDIB|WIPF1|YKT6|CAV1|FGD2|FGD3|ARHGAP10|CDC42BPB|FMNL3|FMNL2|ARHGEF6|DOCK11|PLEKHG2|IQGAP3|DOCK8|TIAM1|RACGAP1|SRGAP2|ARHGAP26|STARD8|DOCK10|DOCK9|MYO9B|ARHGAP21|MAP3K11|SNAP23|ARAP3|ARHGDIA|WDR81|GMIP|ARHGAP1|ITSN1|CPNE8|ARHGEF25|PLEKHG1
REACTOME_DISEASES_OF_GLYCOSYLATION	0.035806	0.08762	0.0852371	-0.311505	-1.35728	134	NUS1|VCAN|ADAMTS4|ALG2|ADAMTS9|MUC16|BGN|THBS2|ADAMTS3|C1GALT1C1|ADAMTS2|CFP|MUCL1|EXT2|ADAMTS12|ADAMTS5|ADAMTSL4|LUM|DPAGT1|NOTCH3|MUC1|CHSY1|SDC2|THSD1|B4GALT1|ADAMTS7|C1GALT1|ADAMTS1|SRD5A3|GPC1|NOTCH4|THSD7A|ADAMTS6|MUC5B|CSPG4|AGRN|CHST3|SBSPON|MOGS|ADAMTS10|MUC13|B3GLCT|ADAMTS18|MUC4|PMM2|GPC6|DOLK|SPON2|ALG12|HSPG2|DPM2|GPC3|MPDU1|ADAMTS15|SEMA5B|GALNT3|ALG13|ALG11
REACTOME_CO_INHIBITION_BY_CTLA4	0.0364904	0.0891324	0.0951997	-0.50498	-1.52847	21	LYN|CTLA4|CD80|CD86|AKT3|PTPN11|PPP2R5B|PPP2CA|LCK|FYN|PPP2R5C|PPP2CB|SRC|YES1
REACTOME_ATTENUATION_PHASE	0.0365854	0.0891861	0.0939237	-0.478701	-1.51305	25	HSPA6|DNAJB6|SERPINH1|HSP90AA1|HSPA8|HSPH1|TNFRSF21|PTGES3|MRPL18|HSP90AB1|HSBP1
HALLMARK_MYC_TARGETS_V1	0.0366454	0.0891861	0.0814078	-0.286766	-1.31387	200	LDHA|PSMA6|PSMC6|PGK1|PRDX4|PSMA1|PSMA4|CANX|EIF2S2|KARS1|PSMB2|PSMA7|SNRPG|PSMC4|PSMD14|PCBP1|SNRPB2|NME1|KPNB1|EIF2S1|UBE2L3|PSMD8|RAN|CUL1|IFRD1|CDC20|CCT4|CCNA2|CCT3|SRM|RAD23B|KPNA2|EIF4E|XPO1|PSMD1|XPOT|CCT7|CBX3|CDC45|PSMD7|NAP1L1|CCT5|ETF1|MAD2L1|HNRNPA2B1|HPRT1|AP3S1|CDK2|HNRNPC|PSMB3|ERH|H2AZ1|CTPS1|PWP1|HNRNPU|PTGES3|HSPD1|CCT2|HSPE1|GSPT1|SSBP1|HDGF|EIF4G2|DDX21|RFC4|HSP90AB1|HNRNPA3|SRSF1|NPM1|PPIA|GNL3|EIF3J|SRPK1|TCP1|TARDBP|IARS1|ABCE1|RANBP1|SNRPD1|RRM1|ODC1|PPM1G|MCM6|EPRS1|VBP1|NOP56|HDAC2|RRP9|SNRPA1|NOP16|TRA2B|MYC|CSTF2|DHX15|POLD2|SNRPA|ILF2|PA2G4|MRPL9|UBA2|DEK
REACTOME_NEUROTRANSMITTER_RELEASE_CYCLE	0.0368469	0.0895139	0.130086	0.36627	1.45674	41	ABAT|ALDH5A1|VAMP2|TSPOAP1|MAOA|RAB3A|LIN7B|APBA1|NAAA|SLC1A7|PPFIA3
REACTOME_NUCLEOTIDE_LIKE_PURINERGIC_RECEPTORS	0.0371414	0.0900663	0.0954174	-0.556396	-1.54523	15	P2RY13|P2RY6|P2RY14|ADORA1|P2RY10|P2RY2|ADORA2A|GPR17
REACTOME_CLASS_I_PEROXISOMAL_MEMBRANE_PROTEIN_IMPORT	0.0374052	0.0905421	0.119991	0.465559	1.53384	20	PXMP2|PXMP4|PEX19|PEX12|PEX3|PEX16|ABCD3|FIS1|PEX26|ATAD1|PEX14
REACTOME_TGF_BETA_RECEPTOR_SIGNALING_ACTIVATES_SMADS	0.0383035	0.0925495	0.0882143	-0.39957	-1.45604	47	ITGAV|ITGB3|ITGB1|ITGB6|ITGA8|TGFB2|FBN1|USP15|FURIN|TGFB1|STRAP|LTBP2|NEDD8|XPO1|TGFBR1|TGFBR2|PMEPA1|TGFB3
KEGG_GLYCOSAMINOGLYCAN_BIOSYNTHESIS_KERATAN_SULFATE	0.0384679	0.0927796	0.0937158	-0.554659	-1.5404	15	ST3GAL1|FUT8|CHST2|B4GALT1|CHST1|ST3GAL2
REACTOME_REGULATION_OF_MITF_M_DEPENDENT_GENES_INVOLVED_IN_CELL_CYCLE_AND_PROLIFERATION	0.0386686	0.0930963	0.0926961	-0.526339	-1.5337	18	TBX2|CDC25B|MET|CCNB1|CTNNB1|CDKN1A|PLK1|CDKN2A|LEF1|CDK2|CCND1|MITF
REACTOME_REGULATION_OF_HSF1_MEDIATED_HEAT_SHOCK_RESPONSE	0.0391215	0.0940178	0.0843075	-0.347487	-1.39953	79	HSPA6|HSPA5|SEC13|HSPA13|DNAJB6|BAG3|NUP58|SERPINH1|BAG2|NUP50|NUP62|HSPA8|HIKESHI|DNAJC7|HSPA12B|HSPA4L|NUP210|NUP98|HSPH1|TNFRSF21|NUP188
REACTOME_COPI_INDEPENDENT_GOLGI_TO_ER_RETROGRADE_TRAFFIC	0.0394775	0.0947037	0.0868545	-0.397845	-1.44975	47	TUBB6|GALNT2|CAPZA1|CAPZA2|TUBB2A|TUBB3|TUBA1A|DCTN6|TUBA1B|RAB18|DYNC1I2|BICD1|DYNC1LI1|TUBB2B|RAB6A|ACTR10|RAB3GAP2|RAB3GAP1|TUBA1C|DYNLL1|ACTR1A|TUBA4A|GALNT1
KEGG_MELANOMA	0.0396337	0.0949086	0.0855536	-0.376076	-1.43133	58	HGF|MAP2K1|FGF7|FGF2|PDGFRA|PIK3R5|PDGFB|PIK3CD|RB1|AKT3|MET|CDKN1A|PIK3CG|FGFR1|FGF10|CDKN2A|PDGFC|IGF1|E2F3|FGF1|HRAS|CCND1|MITF
REACTOME_SIGNALING_BY_NTRKS	0.0398714	0.0953075	0.0807267	-0.311413	-1.35064	129	STAT3|MAP2K1|DUSP7|SHC3|EGR3|RALB|ADCYAP1|PTPN11|FURIN|ID1|RALA|DUSP4|SHC1|MAPK7|F3|DUSP6|LYL1|JUNB|BDNF|RHOA|PPP2CA|ID4|NTRK1|TIAM1|MAPK11|EGR2|CREB1|NAB1|ADORA2A|NTF3|RPS6KA2|FYN|MAPK12|AP2B1|ATF2|IRS1|DUSP3|PPP2CB|ADCYAP1R1|RPS6KA5|RAC1|NAB2|SRC|CLTC|CRK|HRAS|AP2A1|CDK5R1|MAPKAPK2|VGF|SRF|REST|MEF2A|PIK3CA|SHC2|RIT1|NRAS|EGR4|AP2S1
REACTOME_MITF_M_DEPENDENT_GENE_EXPRESSION	0.0408708	0.0975228	0.0812703	-0.326127	-1.3679	103	SERPINE1|BCL2A1|ATP6V1G1|ITGA2|IRF4|PXDN|ACTB|TBX2|ATP6V1F|STT3B|CDC25B|TFAP2A|MET|USF1|CCNB1|MYO5A|SS18|GMPR|ATP6V0B|DICER1|ZEB1|PXN|CTNNB1|CDKN1A|SOX2|PLK1|SOX10|DIAPH1|ATP6V1B2|CREB1|CDKN2A|CEACAM1|AGO2|LEF1|CDK2|CDH2|BRCA1
REACTOME_DETOXIFICATION_OF_REACTIVE_OXYGEN_SPECIES	0.0409698	0.0975852	0.0871888	-0.430286	-1.46695	34	ERO1A|NCF2|NCF1|GPX3|P4HB|NCF4|NOX4|CYBB|TXNRD1|GPX8|ATP7A|PRDX1
HALLMARK_ESTROGEN_RESPONSE_LATE	0.0420798	0.100051	0.0760357	-0.286572	-1.30748	194	JAK2|DNAJC1|S100A9|SNX10|TFPI2|BATF|FOXC1|ISG20|LAMC2|SERPINA1|DYNLT3|EGR3|GAL|RAB31|SULT2B1|SERPINA3|CD44|PTGES|RBBP8|CYP26B1|JAK1|OLFM1|CAV1|KIF20A|MYOF|ASS1|XBP1|SLC7A5|MICB|TPBG|ELOVL5|IL6ST|TFAP2C|STIL|CDC6|CDC20|GFUS|TRIM29|WFS1|SERPINA5|TFF1|TPSAB1|TIAM1|ABHD2|AREG|PDLIM3|PLAAT3|HSPB8|GLA|TH|TMPRSS3|DUSP2
KEGG_MELANOGENESIS	0.0422056	0.100173	0.0807267	-0.337109	-1.38038	88	WNT5A|GNAI3|MAP2K1|CREB3L2|WNT2|WNT16|FZD2|CREB3|FZD10|WNT7A|PLCB2|WNT3|CTNNB1|POMC|WNT2B|WNT7B|EDNRB|PLCB1|CALM3|PRKCB|WNT10A|GNAS|ADCY7|CREB1|KIT|ADCY4|LEF1|DVL1
REACTOME_EPH_EPHRIN_SIGNALING	0.0433365	0.102675	0.079541	-0.336411	-1.37995	89	SDCBP|PAK2|MMP9|ACTR3|LYN|MMP2|ACTB|ARPC3|PSENEN|ARPC1B|SDC2|ARPC4|ARPC5|EPHA2|RHOA|ARPC2|ROCK1|TIAM1|MYH10|LIMK1|CLTB|ACTG1|FYN|EPHA3|AP2B1|ARPC1A|NCSTN|ACTR2|RAC1|ITSN1|SRC|CLTC|HRAS|AP2A1|CDC42|MYL12B|YES1|APH1B|EPHA7|EFNB3|AP2S1|MYL12A
REACTOME_NUCLEOTIDE_CATABOLISM	0.0434715	0.102814	0.0849239	-0.438998	-1.46401	31	UPP1|PNP|DPYD|TYMP|XDH|ENTPD3|ENTPD7|SAMHD1|ENTPD1|NT5C2|NT5C3A
REACTOME_ACTIVATION_OF_KAINATE_RECEPTORS_UPON_GLUTAMATE_BINDING	0.0437313	0.103246	0.0853949	-0.46512	-1.48764	26	GNB4|GNG2|PLCB2|GNB5|GNB2|DLG4|GNG11|PLCB1|GNG5|GRIK3|NCALD|GNGT2|GRIK5|GRIK4
REACTOME_DENGUE_VIRUS_ATTACHMENT_AND_ENTRY	0.0442046	0.10418	0.0822474	-0.398805	-1.43444	44	UBA6|CD300A|HSPA5|CLDN1|PROS1|CD33|FURIN|SDC2|GPC1|CD209|UBA5|MRC1|LY6E|AXL|AGRN|UBA1|ATG7|AP2B1|UBA3|GPC6|HSPG2|GPC3
REACTOME_P75NTR_SIGNALS_VIA_NF_KB	0.0444371	0.104544	0.0870212	-0.546619	-1.51807	15	RIPK2|NFKBIA|MYD88|RELA|NFKB1|NGFR|IRAK1|UBC
HALLMARK_MYOGENESIS	0.0445868	0.104713	0.0744947	-0.292513	-1.31488	168	COL15A1|TEAD4|BHLHE40|COL6A3|ITGB1|FGF2|WWTR1|IGFBP7|FST|GPX3|ADAM12|COL1A1|SPHK1|MYBPC3|KIFC3|MRAS|RB1|APLNR|PDLIM7|LPIN1|PPFIA4|COL4A2|SPARC|LAMA2|CD36|LSP1|COL6A2|TPM3|AEBP1|ACSL1|TGFB1|PRNP|GJA5|IFRD1|PKIA|CDKN1A|PTP4A3|STC2|MYH7|ITGB4|AGRN|HSPB8|COX7A1|ACHE|TNNI2|MYL4|EFS|ITGB5|MAPK12|SYNGR2|MYH4|SCD|SVIL|CRYAB|IGF1|FLII|CLU
REACTOME_SYNTHESIS_OF_IP3_AND_IP4_IN_THE_CYTOSOL	0.045121	0.105782	0.111212	0.426312	1.48709	24	PLCD1|INPP5J|ITPKA|PLCG1|PLCH2|OCRL|INPP5B|PLCB4|PTEN|PLCE1
REACTOME_ESR_MEDIATED_SIGNALING	0.0452839	0.105979	0.0732426	-0.285722	-1.3014	190	MMP3|H2BC4|MMP9|GNAI3|MMP2|H3-3B|SPHK1|GNB4|RUNX1|S1PR3|CBFB|NOS3|AKT3|H3C2|H2BC11|CAV2|USF1|GNG2|SP1|H4C4|CAV1|CHD1|SHC1|GREB1|H2BC21|EREG|GNB5|GNB2|GNG11|HSP90AA1|ESR1|KPNA2|XPO1|TFF1|AREG|GNG5|PPID|H2AC20|CARM1|H2AX|CREB1|H2BC12|H2AC6|H4C9|AGO2|NCOA3|ATF2|H4C8|H2BC6|H4C14|FKBP5|POLR2C|PTGES3|POLR2L|CXCL12|GNGT2|GNAI2|SRC|HSP90AB1|GATA3|HRAS|CCND1|KDM4B|H2BC26|SMC1A|SRF|EPGN|GNAI1|PIK3CA|NRAS|GTF2F2|GTF2F1|DDX5|MOV10|MMP7|H2BC7
REACTOME_RESPONSE_OF_EIF2AK1_HRI_TO_HEME_DEFICIENCY	0.0454319	0.10614	0.0860348	-0.546079	-1.51658	15	CHAC1|EIF2S2|CEBPB|EIF2S1|TRIB3|ATF3|ATF4|GRB10|DDIT3|ATF5
KEGG_TRYPTOPHAN_METABOLISM	0.0455508	0.106232	0.0819647	-0.419619	-1.45105	36	IDO1|WARS1|TDO2|IL4I1|KYNU|KMO|CYP1B1|AOX1|IDO2
REACTOME_INTERACTIONS_OF_REV_WITH_HOST_CELLULAR_PROTEINS	0.0460188	0.107137	0.081546	-0.416323	-1.4472	37	SEC13|NUP58|KPNB1|RAN|NUP50|NUP62|XPO1|NUP210|NUP98|NUP188|RCC1|RANGAP1|NUP37|NPM1|NUP205|RANBP1|RAE1|NUP107
REACTOME_TRANSCRIPTIONAL_ACTIVATION_OF_MITOCHONDRIAL_BIOGENESIS	0.0462036	0.107381	0.119991	0.337058	1.41383	52	PPARGC1A|PPARGC1B|SIRT3|POLRMT|CRTC1|SIRT5|HDAC3|RXRA|SIRT4|CHD9|PPARA|ATP5F1B|TFAM|ESRRA|CYCS|POLG2|TBL1XR1|ACSS2
REACTOME_IL_6_TYPE_CYTOKINE_RECEPTOR_LIGAND_INTERACTIONS	0.0466645	0.108265	0.0844604	-0.534993	-1.51467	16	JAK2|OSM|IL31RA|OSMR|JAK1|IL6ST|LIF
REACTOME_MAP2K_AND_MAPK_ACTIVATION	0.0472453	0.10935	0.0803259	-0.412385	-1.44034	38	FGB|VWF|MAP2K1|ITGB3|RAP1B|ACTB|APBB1IP|FN1|IQGAP1
REACTOME_FORMATION_OF_NEURONAL_PROGENITOR_AND_NEURONAL_BAF_NPBAF_AND_NBAF	0.0472955	0.10935	0.108573	0.421859	1.47156	24	BCL7A|SMARCE1|BCL11A|DPF3|SMARCD1|BCL7C|SMARCC2|SMARCA2|BCL11B|SS18L1|SMARCD2|ARID1B|PHF10|SMARCB1
REACTOME_METABOLISM_OF_CARBOHYDRATES_AND_CARBOHYDRATE_DERIVATIVES	0.0475421	0.109731	0.069641	-0.266378	-1.2584	276	PFKFB3|VCAN|CEMIP|HPSE|HK3|PKM|FUT7|PGK1|HK1|BGN|ENO1|SEC13|HAS1|CHST15|CHST11|GCKR|EXT2|CSGALNACT1|HS6ST1|HK2|ST3GAL1|DSE|LUM|HS6ST2|HS3ST3B1|ENO2|PFKP|CD44|NUP58|GYG1|EXTL3|GBE1|PHKA1|AKR1B1|ST3GAL6|HS3ST3A1|GAPDH|CHSY1|G6PD|TALDO1|SDC2|CHST2|CSGALNACT2|B4GALT1|HS3ST1|CHPF|HYAL2|FUT4|NUP50|GPC1|PGD|NUP62|GYG2|HAS2|PPP2CA|CSPG4|SLC2A1|AGRN|PGM2|CHST1|TKT|CHST3|ADPGK|PGAM1|NUP210|SORD|PRPS1|CHSY3|ST3GAL2|DSEL|NUP98|TPI1|NUP188|HMMR|PAPSS1|CHPF2|LYVE1|AKR1A1|CTSL|HYAL1|B3GNT4|PPP2CB|NUP37|HGSNAT|GCK|GPC6|MAN2B2|UBC|HSPG2|GPC3|SLC37A1|HKDC1|ARSB|RHD|GALNS|ABCC5|HPSE2|ALDOA|PGM2L1|FUT1|GNS|GALE|PYGL|B4GALT6|NUP205|HS3ST2|GPC4|FUT3|HAS3|NDST2
REACTOME_NFE2L2_REGULATING_ANTI_OXIDANT_DETOXIFICATION_ENZYMES	0.0482085	0.111078	0.0826766	-0.504806	-1.48888	19	SLC7A11|GCLM|BACH1|TXNRD1|PRDX1|SRXN1|NFE2L2|ATF4|TXN
REACTOME_CARGO_RECOGNITION_FOR_CLATHRIN_MEDIATED_ENDOCYTOSIS	0.0494733	0.113797	0.07355	-0.323723	-1.35138	99	WNT5A|AGFG1|IL7R|EPN2|ITSN2|UBQLN2|STON1|SH3GL1|PICALM|SGIP1|STAM|VAMP7|ADRB2|TACR1|EREG|UBQLN1|SYT11|CD4|NEDD8|AREG|COPS2|CLTB|CD3D|AP2B1|COPS8|UBC|AVPR2|ITSN1|CLTC|NECAP2|AP2A1|DAB2|CBL|GRK3|TFRC|LDLR|EPGN|SH3KBP1|COPS7A|FCHO2|VAMP3|AP2S1|ARRB2|VAMP8|COPS4|CD3G|CLTA|COPS6|STAM2|KIAA0319|AP2M1|HGS|EGFR|IGF2R|FZD4|TGFA|FCHO1|EPS15L1|UBA52|BTC
REACTOME_REPLACEMENT_OF_PROTAMINES_BY_NUCLEOSOMES_IN_THE_MALE_PRONUCLEUS	0.0502654	0.115421	0.0791568	-0.445958	-1.45289	28	H2BC4|H3-3B|H2BC11|H4C4|H2BC21|H2AX|H2BC12|H4C9|H4C8|H2BC6|H4C14|H2BC26|SRPK1|H2BC7|H2BC8|H4C5
REACTOME_METABOLISM_OF_ANGIOTENSINOGEN_TO_ANGIOTENSINS	0.0543871	0.124672	0.0780353	-0.527122	-1.49239	16	MME|CTSG|CPA3|AGT|CMA1|GZMH
REACTOME_INWARDLY_RECTIFYING_K_CHANNELS	0.0547457	0.12528	0.0754749	-0.438233	-1.44137	29	KCNJ15|GNB4|ABCC9|KCNJ8|GNG2|GNB5|GNB2|GNG11|KCNJ5|GNG5
HALLMARK_ESTROGEN_RESPONSE_EARLY	0.0553479	0.126442	0.0658133	-0.280206	-1.28024	196	JAK2|TGM2|BHLHE40|PMAIP1|FOXC1|DYNLT3|EGR3|RAB31|FHL2|SULT2B1|SYT12|CD44|INHBB|DLC1|PTGES|SH3BP5|RBBP8|MUC1|CYP26B1|WWC1|OLFM1|ZNF185|B4GALT1|MYOF|XBP1|SLC7A5|MICB|TPBG|GREB1|SLC39A6|ELOVL5|IL6ST|RHOD|TFAP2C|STC2|TUBB2B|WFS1|SLC2A1|MREG|TFF1|TIAM1|ABHD2|AREG|PDLIM3|PLAAT3|HSPB8|GLA|TMPRSS3|TIPARP|P2RY2|CELSR1|CALB2|GJA1|RPS6KA2|KRT18|FCMR|MYBL1|SVIL|KRT13|KRT19|KLF10|RASGRP1|FKBP5|SLC1A4|ARL3
REACTOME_DNA_METHYLATION	0.0557061	0.127044	0.0736533	-0.400822	-1.41193	40	H2BC4|H3-3B|H3C2|H2BC11|H4C4|H2BC21|H2AC20|H2AX|H2BC12|H2AC6|H4C9|H4C8|H2BC6|H4C14|H2BC26|UHRF1|DNMT1|H2BC7|H2BC8|H4C5
REACTOME_APOPTOTIC_EXECUTION_PHASE	0.0559206	0.127317	0.072342	-0.377873	-1.39526	50	PAK2|CASP8|DSG3|VIM|PLEC|KPNB1|CTNNB1|STK26|ROCK1|STK24|LMNB1|CLSPN|DBNL
REACTOME_REGULATION_OF_TP53_ACTIVITY_THROUGH_METHYLATION	0.0564474	0.128298	0.0967542	0.452223	1.46991	19	TP53|SETD9|EHMT2|L3MBTL1|RPS27A|TTC5
REACTOME_DEPOLYMERIZATION_OF_THE_NUCLEAR_LAMINA	0.056707	0.128552	0.0767245	-0.534171	-1.4835	15	LPIN1|CCNB1|CDK1|PRKCB|LMNB1|CNEP1R1|LEMD3|EMD
REACTOME_PYRUVATE_METABOLISM	0.0567509	0.128552	0.106111	0.337503	1.37795	46	PDK2|PKLR|ME3|PDPR|MPC2|GID8|PDP2|GID4|RMND5A|PDHA1|SIRT4|RPS27A|PDHB|PDK4|HAGH|RMND5B|DLD|GSTZ1
REACTOME_THROMBOXANE_SIGNALLING_THROUGH_TP_RECEPTOR	0.0575738	0.130196	0.0752539	-0.482754	-1.46119	21	GNA15|GNB4|GNG2|GNB5|GNB2|GNG11|GNG5|TBXA2R
REACTOME_N_GLYCAN_TRIMMING_IN_THE_ER_AND_CALNEXIN_CALRETICULIN_CYCLE	0.0588415	0.132794	0.0720487	-0.413632	-1.42071	35	CALR|UGGT1|CANX|PDIA3|DERL2|VCP|PSMC1|EDEM1|UGGT2|SEL1L|EDEM2|RAD23B|DERL1|GANAB|EDEM3|SYVN1|MOGS
KEGG_TASTE_TRANSDUCTION	0.0589207	0.132794	0.0976763	0.400319	1.44221	27	ASIC2|PRKX|GRM4|KCNB1|TAS2R5|SCNN1B|TAS2R4|TAS2R38|ADCY6|TRPM5|TAS2R14|PRKACB
KEGG_BLADDER_CANCER	0.059184	0.133164	0.071095	-0.397124	-1.40895	41	MMP1|CXCL8|MMP9|MAP2K1|MMP2|PGF|TYMP|RB1|VEGFC
REACTOME_IKK_COMPLEX_RECRUITMENT_MEDIATED_BY_RIP1	0.0603031	0.135455	0.0732426	-0.473568	-1.45292	22	BIRC3|LY96|UBE2D3|TLR4|RIPK1|UBE2N|IKBKG|TICAM1|UBC|UBE2D1
KEGG_FRUCTOSE_AND_MANNOSE_METABOLISM	0.0606061	0.135908	0.0712829	-0.41825	-1.41692	33	PFKFB3|HK3|HK1|HK2|MTMR6|GMPPB|PFKP|AKR1B1|GMPPA|GFUS|MTMR2
REACTOME_PRE_NOTCH_PROCESSING_IN_GOLGI	0.0610214	0.13661	0.0732426	-0.501737	-1.46201	18	TMED2|NOTCH3|FURIN|ST3GAL6|ATP2A2|B4GALT1|SEL1L|NOTCH4|MFNG|RAB6A
REACTOME_SIRT1_NEGATIVELY_REGULATES_RRNA_EXPRESSION	0.0612064	0.136796	0.0694652	-0.387959	-1.39543	44	H2BC4|H3-3B|H3C2|H2BC11|H4C4|H2BC21|H2AC20|H2AX|H2BC12|H2AC6|H4C9|TAF1B|H4C8|H2BC6|H4C14|H2BC26|H2BC7|H2BC8|TAF1A|H4C5
REACTOME_PROTEIN_FOLDING	0.0626274	0.139739	0.0656633	-0.325492	-1.33516	89	GNA15|STAT3|FBXO6|TUBB6|ACTB|SPHK1|GNB4|FBXL5|KIFC3|TUBB2A|PFDN1|TUBB3|TUBA1A|GNG2|TUBA1B|GNB5|GNB2|GNG11|CCT4|CCT3|TUBB2B|GNG5|CCT7|CCT6A|CSNK2A2|CCT5|CCT8|TUBA1C|FBXW7|CCT2|LONP2|GNGT2|XRN2|TUBA4A|AP3M1|FKBP9|GBA1|TBCA|PFDN2|TCP1
KEGG_GLYCOSAMINOGLYCAN_BIOSYNTHESIS_HEPARAN_SULFATE	0.0630442	0.14027	0.0715673	-0.471548	-1.44672	22	EXT2|HS6ST1|HS6ST2|HS3ST3B1|EXTL3|HS3ST3A1|HS3ST1
REACTOME_RRNA_PROCESSING_IN_THE_MITOCHONDRION	0.0630746	0.14027	0.0907499	0.47816	1.46908	16	MTERF4|TRUB2|NGRN|MRM1
KEGG_AMYOTROPHIC_LATERAL_SCLEROSIS_ALS	0.0635153	0.140819	0.067773	-0.374693	-1.37771	49	MAP3K5|TNF|CASP1|RAB5A|BCL2L1|PPP3R1|BID|MAP2K3|TNFRSF1A|SLC1A2|APAF1|DERL1|ALS2|GRIN2D|TNFRSF1B|MAPK11|PPP3CA|MAPK12|PPP3CB|SOD1|PRPH2|NEFH|NEFM|RAC1
REACTOME_TRANSPORT_OF_CONNEXONS_TO_THE_PLASMA_MEMBRANE	0.0635886	0.140819	0.0719517	-0.518584	-1.46822	16	TUBB6|TUBB2A|TUBB3|TUBA1A|TUBA1B|TUBB2B|GJB2|GJA1|TUBA1C|TUBA4A
REACTOME_SIGNALLING_TO_ERKS	0.0636364	0.140819	0.069553	-0.418449	-1.40706	32	MAP2K1|SHC3|RALB|RALA|SHC1|NTRK1|MAPK11|MAPK12|SRC|CRK|HRAS|MAPKAPK2|SHC2|RIT1|NRAS
REACTOME_ATF4_ACTIVATES_GENES_IN_RESPONSE_TO_ENDOPLASMIC_RETICULUM_STRESS	0.0643385	0.141974	0.0699072	-0.446479	-1.42801	26	CXCL8|CCL2|ATF6|CEBPB|NFYA|EXOSC3|HERPUD1|ATF3|ATF4|EXOSC4|DIS3|DDIT3
REACTOME_CHROMOSOME_MAINTENANCE	0.0643699	0.141974	0.0631186	-0.304158	-1.30555	119	H2BC4|H3-3B|NOP10|H2BC11|CENPW|H4C4|KNL1|CENPI|H2BC21|HJURP|TINF2|CENPA|PIF1|CCNA2|FEN1|BLM|H2AC20|H2AX|CENPN|H2BC12|H2AC6|CENPS|CENPK|H4C9|POLD3|DSCC1|CDK2|OIP5|POLA2|H4C8|CENPL|H2BC6|H4C14|POLR2C|DNA2|POLR2L|RFC2|CENPX|CENPO|CENPP|RFC4|H2BC26|NPM1|RFC3|STN1|CHTF18|CHTF8|H2BC7|TERF1|POT1|H2BC8|RUVBL1|H4C5|CENPU|POLD4|ANKRD28|POLD2|CENPT|POLR2D
REACTOME_SARS_COV_1_TARGETS_HOST_INTRACELLULAR_SIGNALLING_AND_REGULATORY_PATHWAYS	0.0652317	0.143638	0.0710016	-0.516983	-1.46368	16	SERPINE1|PSMC6|SP1|CAV1|YWHAG|YWHAH|YWHAZ
REACTOME_ADP_SIGNALLING_THROUGH_P2Y_PURINOCEPTOR_12	0.0660793	0.145266	0.0702667	-0.497898	-1.45082	18	GNAI3|GNB4|GNG2|GNB5|GNB2|GNG11|GNG5
REACTOME_ASSEMBLY_OF_THE_ORC_COMPLEX_AT_THE_ORIGIN_OF_REPLICATION	0.0664103	0.145755	0.0665778	-0.381737	-1.3779	45	H2BC4|H3-3B|H3C2|H2BC11|H4C4|KPNB1|H2BC21|H2AC20|H2AX|H2BC12|H2AC6|H4C9|H4C8|H2BC6|H4C14|H2BC26|ORC6|H2BC7|H2BC8|H4C5
REACTOME_BIOSYNTHESIS_OF_THE_N_GLYCAN_PRECURSOR_DOLICHOL_LIPID_LINKED_OLIGOSACCHARIDE_LLO_AND_TRANSFER_TO_A_NASCENT_PROTEIN	0.0665928	0.145917	0.0642148	-0.333097	-1.33308	77	NUS1|PGM3|ALG2|HK1|GFPT2|ST8SIA4|ST3GAL1|GMPPB|DPAGT1|ST3GAL6|ST3GAL5|GMPPA|SRD5A3|ALG5|GFUS|SLC35C1|GNPNAT1|ST6GALNAC5|ST3GAL2|NPL|PMM2|DOLK|ALG12|DPM2|ST8SIA1|MPDU1|NAGK|ST8SIA6|ST6GALNAC4|GMDS|ALG13|ALG11|ALG3|RENBP|ALG8|ALG1|NANP|CMAS
REACTOME_CARGO_TRAFFICKING_TO_THE_PERICILIARY_MEMBRANE	0.0676479	0.147822	0.0644264	-0.348913	-1.35098	64	BBIP1|TUBB6|TUBB2A|MCHR1|TUBB3|TUBA1A|ARF4|RP2|ASAP1|EXOC5|TUBA1B|CCT4|EXOC2|CCT3|TUBB2B|SSTR3|BBS7|CCT5|SMO|CCT8|ARL13B|TUBA1C|CCT2|ARL3|EXOC6|PKD2
REACTOME_KIDNEY_DEVELOPMENT	0.0676829	0.147822	0.0669696	-0.406969	-1.39782	35	ITGB1|FOXC1|SALL1|FGF2|ITGA8|GREM1|FOXC2|CTNNB1|JAG1|ID4|PLAC8|GDNF|HOXA11
REACTOME_CYTOSOLIC_TRNA_AMINOACYLATION	0.0684802	0.14932	0.0678549	-0.454142	-1.42476	24	WARS1|KARS1|PPA1|GARS1|RARS1|MARS1|DARS1|TARS1|EEF1E1|CARS1|YARS1|HARS1|AARS1
REACTOME_NOD1_2_SIGNALING_PATHWAY	0.0697639	0.151872	0.0656633	-0.401827	-1.38953	36	NOD2|BIRC3|CASP8|CASP1|RIPK2|CASP4|TNFAIP3|IRAK2|UBE2N|IKBKG|MAPK11|CARD9|MAPK12|IRAK1|UBC
REACTOME_SIGNALING_BY_PDGFR_IN_DISEASE	0.0701954	0.152564	0.0680194	-0.485022	-1.43052	19	STAT1|STAT3|KDR|PDGFRA
REACTOME_NEDDYLATION	0.0704225	0.15281	0.0573839	-0.269163	-1.24694	221	SOCS3|PSMA6|HIF1A|PSMC6|FBXO6|PSMA1|PSMC2|UFD1|PSMA3|PSMA4|NUB1|ELOC|PSMB5|VCP|UBE2D3|PSMB2|KLHL5|PSMB6|UBD|PSMC1|FBXL5|NPLOC4|PSMA7|KLHL2|PSMC3|PSMB1|PSMC4|PSMD14|PSMA5|FBXL13|ASB3|DCUN1D5|PSMB4|CUL2|PSMD8|PSMD13|FBXO11|CUL1|CDKN1A|FBXL7|BIRC5|PSMD11|SOCS5|ADRM1|CCNF|NEDD8|LMO7|PSMD12|PSMD1|PSMB7|PSMD6|COPS2|FBXL19|PSMD7|PSMC5|SEM1|PSMD2|KLHL41|LRRC41|UCHL3|KLHL21|CCDC8|ASB9|COPS8|BRCA1|PSMB3|COP1|UBA3|UBE2M|COMMD5|CAND1|FBXO17|FBXW7|NFE2L2|UBC|UBE2D1|FBXO10|RBX1|UBE2F|FBXL18|COMMD1|WSB2|EPAS1|KLHL3|COMMD2|FBXO7
REACTOME_G_BETA_GAMMA_SIGNALLING_THROUGH_CDC42	0.0712064	0.154261	0.0676915	-0.503019	-1.44627	17	GNB4|GNG2|GNB5|GNB2|GNG11|ARHGEF6|GNG5
KEGG_LINOLEIC_ACID_METABOLISM	0.0721536	0.155985	0.0878686	0.392564	1.39994	26	PLA2G6|CYP3A4|PLA2G12A|CYP2C8|CYP3A7|PLA2G1B|PLA2G12B|JMJD7-PLA2G4B
KEGG_GLYCOSAMINOGLYCAN_BIOSYNTHESIS_CHONDROITIN_SULFATE	0.0722348	0.155985	0.0666556	-0.463498	-1.42202	22	CHST15|CHST11|CSGALNACT1|DSE|CHSY1|CSGALNACT2|CHPF|CHST3|CHSY3|CHPF2
REACTOME_REPRODUCTION	0.0731803	0.157773	0.059374	-0.30518	-1.29824	112	H2BC4|PDPN|H3-3B|NBN|CATSPER1|H3C2|PRDM1|H2BC11|RBBP8|SYCE3|H4C4|CXCR4|B4GALT1|SOX17|H2BC21|TINF2|TFAP2C|HVCN1|TET2|BLM|H2AC20|LMNB1|BRCA2|CATSPERB|H2AX|REC8|H2BC12|H2AC6|H4C9|FIRRM|FIGNL1|CDK2|BRCA1|H4C8|TOP3A|H2BC6|H4C14|MLH1
REACTOME_GASTRIN_CREB_SIGNALLING_PATHWAY_VIA_PKC_AND_MAPK	0.0737759	0.158802	0.0665778	-0.509743	-1.44319	16	MMP3|MAPK7|CREB1|RPS6KA2|HRAS|NRAS|RPS6KA3|EGFR|MAPK1|KRAS|GRB2
REACTOME_CONSTITUTIVE_SIGNALING_BY_AKT1_E17K_IN_CANCER	0.0757202	0.162726	0.0857131	0.390972	1.39426	26	FOXO4|FOXO6|TSC2|PDPK1|BAD|CDKN1B
REACTOME_NCAM_SIGNALING_FOR_NEURITE_OUT_GROWTH	0.0762178	0.163533	0.0608925	-0.356099	-1.34712	56	COL4A1|COL6A3|ST8SIA4|COL4A2|COL5A1|COL6A2|PRNP|COL5A3|CACNA1C|FGFR1|AGRN|GDNF|COL4A4|SPTBN5|CREB1|FYN|SPTBN2|CACNB4|RPS6KA5|SRC|HRAS|SPTAN1|SPTBN1|NRAS|COL4A3
REACTOME_APOPTOTIC_CLEAVAGE_OF_CELLULAR_PROTEINS	0.0780377	0.16717	0.0618193	-0.39203	-1.36925	38	CASP8|DSG3|VIM|PLEC|CTNNB1|STK26|ROCK1|STK24|LMNB1|CLSPN|DBNL
REACTOME_MTOR_SIGNALLING	0.0782738	0.167409	0.0878686	0.335662	1.33098	40	STK11|LAMTOR4|EIF4B|TSC2|RPS6|EEF2K|TSC1|PPM1A|PRKAG1|RRAGB|PRKAB2|PRKAB1
REACTOME_SLC_MEDIATED_TRANSPORT_OF_INORGANIC_ANIONS	0.0788581	0.16839	0.0852371	0.366451	1.36558	31	SLC26A2|SLC34A3|SLC4A4|SLC17A1|SLC26A1|SLC26A3|SLC4A5|SLC26A6|SLC4A9|SLC12A2
REACTOME_SIGNALING_BY_ERBB4	0.0802147	0.171014	0.0596578	-0.360302	-1.33799	51	NRG1|S100B|PSENEN|YAP1|SPARC|ADAM17|STAT5A|APOE|SHC1|EREG|DLG4|NEDD4|ESR1|GFAP|NCSTN|UBC|CXCL12|SRC|HRAS|APH1B|PIK3CA|NRAS|NRG2
REACTOME_TERMINATION_OF_O_GLYCAN_BIOSYNTHESIS	0.0814048	0.173276	0.0627208	-0.469859	-1.40646	20	MUC16|MUCL1|ST3GAL1|MUC1|MUC5B|ST3GAL2|MUC13|MUC4
REACTOME_TRANSCRIPTIONAL_REGULATION_OF_BROWN_AND_BEIGE_ADIPOCYTE_DIFFERENTIATION	0.0825789	0.175496	0.0819647	0.385881	1.37611	26	PPARGC1A|PPARGC1B|MTA1|GATAD2B|RXRA|RBBP4|PPARA|SMAD4|ZNF423|MTA3|PPARG|MBD3|PRDM16
HALLMARK_MITOTIC_SPINDLE	0.0835541	0.177288	0.05285	-0.270664	-1.23847	198	MID1IP1|CDC27|PALLD|CLIP1|ARHGAP29|ECT2|ANLN|EPB41L2|PREX1|WASF1|DOCK2|KIF23|SEPTIN9|BUB1|CENPE|PDLIM5|FSCN1|ARHGAP10|PXN|CCDC88A|DOCK4|MYO1E|PLK1|CDK1|PIF1|KIF1B|TPX2|BIRC5|DLGAP5|PLEKHG2|CLASP1|TTK|FLNA|ROCK1|ALS2|TIAM1|FGD6|NEK2|MYH10|AURKA|LMNB1|BRCA2|NDC80|RACGAP1|INCENP|RHOF|PRC1|KIF4A|KIF2C|CYTH2|RASAL2|SMC4|KIF11|MAPRE1|STAU1|KIF5B|RAB3GAP1|VCL|MYO9B|ARHGEF3|SASS6|MAP3K11|KIF20B|FBXO5|ARL8A|ARAP3|ARHGDIA|HOOK3|KPTN|MAP1S|TOP2A|PKD2|CTTN|ITSN1|CCNB2|TUBA4A|KIF3C|LATS1|NCK1|SMC1A|CDC42|KNTC1|WASF2|SPTAN1|SPTBN1
REACTOME_HCMV_LATE_EVENTS	0.0839199	0.177783	0.0561394	-0.314764	-1.29456	90	CEBPD|H2BC4|SEC13|H3C2|H2BC18|NUP58|H2BC11|VPS37A|H4C4|H2BC21|NUP50|NUP62|H2AC20|NUP210|H2AC16|VPS37D|H2BC12|H2AC6|NUP98|H4C9|NUP188|H4C8|NUP37|H2BC6|H4C14|UBAP1|H2BC26|NUP205|RAE1|H2BC7|NUP107|H2BC8|H4C5|CHMP2B|TSG101|MVB12A|NUP35
KEGG_NEUROTROPHIN_SIGNALING_PATHWAY	0.0842842	0.178273	0.0547398	-0.296711	-1.27459	120	MAP3K5|MAP2K1|RAP1B|SHC3|RIPK2|NFKBIA|PIK3R5|PIK3CD|AKT3|PTPN11|ARHGDIB|RELA|RPS6KA4|SHC1|IRAK2|IRAK3|FASLG|MAPK7|BDNF|RHOA|YWHAG|PIK3CG|NTRK1|CALM3|SH2B2|MAPK11|SHC4|YWHAH|NFKBIB|TP73|PLCG2|YWHAZ|NTF3|RPS6KA2|NFKB1|MAPK12|IRS1|NGFR|MAGED1|ARHGDIA|RPS6KA5|NFKBIE|ATF4|IRAK1|IRAK4|RAC1|CRK|HRAS|CDC42|MAPKAPK2|MAP3K3
REACTOME_RHOD_GTPASE_CYCLE	0.0847113	0.178894	0.0579561	-0.358184	-1.33012	51	LMAN1|MCAM|ACTN1|PLXNA1|DIAPH3|CAV1|VRK2|RHOD|AKAP12|TOR1AIP1|DIAPH1|LMNB1|RACGAP1|ARHGAP26|LEMD3|ARHGAP21|EMD|ANKFY1|ARHGAP1|CPNE8|MOSPD2|DIAPH2|VANGL1|VAMP3|FILIP1|ARHGAP5|CAPZB|DEPDC1B
REACTOME_ACTIVATION_OF_IRF3_IRF7_MEDIATED_BY_TBK1_IKK_IKBKE	0.0849566	0.17913	0.0616935	-0.491094	-1.41198	17	TANK|LY96|TLR4|PTPN11|IRF7|TBK1
REACTOME_RHOB_GTPASE_CYCLE	0.0869197	0.182919	0.0563335	-0.33682	-1.3156	67	PCDH7|STOM|MCAM|ECT2|ANLN|CAVIN1|PREX1|DIAPH3|DLC1|CAV1|DIAPH1|IQGAP3|ROCK1|RACGAP1|SOWAHC|ARHGAP26|SLK|STARD8|RHOB|MYO9B|ARHGAP21|ARHGEF3|SNAP23|TJP2|FLOT2|ARHGAP1|ARHGEF25|TFRC|PKN2|VANGL1|VAMP3|ARHGEF17|ARHGAP5|PKN3|ARHGEF5|DEPDC1B|ARHGEF2|CIT|STK10|RHPN2
REACTOME_SIGNAL_AMPLIFICATION	0.0871588	0.182919	0.0591496	-0.417225	-1.37228	29	GNA15|GNAI3|GNB4|GNG2|GNB5|GNB2|GNG11|GNG5|TBXA2R|GNGT2|GNAI2|SRC
REACTOME_O_LINKED_GLYCOSYLATION_OF_MUCINS	0.0871626	0.182919	0.0567771	-0.351538	-1.32505	55	MUC16|GALNT2|C1GALT1C1|MUCL1|ST3GAL1|GALNT15|MUC1|GALNT18|C1GALT1|GALNTL6|MUC5B|GCNT7|ST3GAL2|MUC13|GCNT3|MUC4|B3GNT4|GALNT4|ST6GALNAC4|GALNT3|GALNT1|B3GNT5|B3GNT9|B4GALT6|MUC3A|B4GALT5
REACTOME_INOSITOL_PHOSPHATE_METABOLISM	0.087309	0.18294	0.0850801	0.320216	1.30737	46	PLCD1|IP6K2|INPP5J|ITPKA|IMPA2|PLCG1|PLCH2|PPIP5K1|OCRL|INPP5B|PLCB4|PTEN|PLCE1|IP6K1|ISYNA1|MINPP1
REACTOME_CASPASE_ACTIVATION_VIA_EXTRINSIC_APOPTOTIC_SIGNALLING_PATHWAY	0.088375	0.184884	0.059374	-0.435649	-1.37697	25	CASP8|LY96|CFLAR|TLR4|RIPK1|FASLG|DCC|TRADD|TNFRSF10A|TNFRSF10B|FADD|TICAM1|MAGED1|UNC5A
REACTOME_SIGNALING_BY_NODAL	0.089905	0.187792	0.0758099	0.446516	1.39518	17	ACVR1B|ACVR1C|ACVR2B|FOXH1|ACVR2A|CRIPTO|SMAD4
REACTOME_EICOSANOID_LIGAND_BINDING_RECEPTORS	0.0903664	0.188174	0.0601199	-0.504993	-1.40247	15	PTGIR|PTGFR|CYSLTR1|CYSLTR2|GPR17|TBXA2R|LTB4R|PTGER1
REACTOME_SIGNALING_BY_PTK6	0.0903684	0.188174	0.055995	-0.355546	-1.32033	51	SOCS3|LRRK2|HIF1A|STAT3|NRG1|PTPN1|EREG|PXN|GPNMB|RHOA|ELMO1|CDK2|UBC|RAC1|KHDRBS3|EPAS1|CRK|HRAS|CCND1|CBL
REACTOME_ABC_TRANSPORTERS_IN_LIPID_HOMEOSTASIS	0.0911893	0.189589	0.0752539	0.445636	1.39243	17	ABCA2|ABCA3|PEX19|ABCA5|PEX3|ABCA9|ABCD3
REACTOME_DIFFERENTIATION_OF_KERATINOCYTES_IN_INTERFOLLICULAR_EPIDERMIS_IN_MAMMALIAN_SKIN	0.0914767	0.189892	0.0578509	-0.420433	-1.36974	28	SPRR2A|ITGB1|YAP1|KRT5|ITGA6|NUMB|CSPG4|ITGB4|KLK7|DMKN|KRT19|GJB3|TFRC|HOPX|SPINK5|KRT1
REACTOME_CRMPS_IN_SEMA3A_SIGNALING	0.0916929	0.190047	0.0596578	-0.503608	-1.39862	15	NRP1|PLXNA1|FES|DPYSL3|SEMA3A|FYN|CRMP1|CDK5R1|PLXNA3
REACTOME_RHOC_GTPASE_CYCLE	0.0932004	0.192873	0.0537294	-0.32747	-1.30015	73	LMAN1|STOM|MCAM|ANLN|CAVIN1|PREX1|IQGAP1|DIAPH3|DLC1|CAV1|FMNL3|FMNL2|RHOA|DIAPH1|IQGAP3|ROCK1|STX5|RACGAP1|ARHGAP26|SLK|MYO9B|ARHGAP21|TJP2|ARHGDIA|FLOT2|ARHGAP1|ARHGEF25|TFRC|RHOC|PKN2|VANGL1|VAMP3|ARHGEF17|ARHGAP5|PKN3|ARHGEF5|DEPDC1B|CIT
REACTOME_RHO_GTPASES_ACTIVATE_PKNS	0.0933445	0.192874	0.0539014	-0.331402	-1.30312	69	H2BC4|H3-3B|PPP1R12A|H3C2|H2BC11|H4C4|H2BC21|RHOA|YWHAG|H2AC20|MYH10|YWHAH|H2AX|H2BC12|H2AC6|H4C9|YWHAZ|PPP1R12B|RHOB|H4C8|H2BC6|H4C14|RAC1|H2BC26|RHOC|MYL12B|PKN2|H2BC7|H2BC8|CDC25C|H4C5|MYL9|PKN3
REACTOME_DOWNREGULATION_OF_SMAD2_3_SMAD4_TRANSCRIPTIONAL_ACTIVITY	0.0941267	0.194191	0.0566777	-0.409781	-1.35916	30	SERPINE1|STAT1|WWTR1|UBE2D3|SKIL
REACTOME_OVARIAN_TUMOR_DOMAIN_PROTEASES	0.0945905	0.194848	0.0558516	-0.380585	-1.33429	39	TNIP3|NOD2|TRIM25|VCP|RIPK2|RIPK1|TNFAIP3|OTUB2|CDK1|RHOA|ESR1|IKBKG
REACTOME_PARACETAMOL_ADME	0.0951989	0.1958	0.0761492	0.376924	1.34417	26	SULT2A1|GGT7|UGT1A10|ABCG2|SULT1A1|SULT1E1|UGT2B15|ACY1|ABCC2
REACTOME_RESPIRATORY_SYNCYTIAL_VIRUS_RSV_ATTACHMENT_AND_ENTRY	0.0955047	0.196128	0.0572815	-0.443579	-1.37512	23	LY96|RAB5A|TLR4|FURIN|SDC2|GPC1|CX3CR1|AGRN|GPC6|HSPG2|GPC3
KEGG_AXON_GUIDANCE	0.0978994	0.200739	0.0505023	-0.292275	-1.25553	120	SEMA7A|PAK2|GNAI3|SEMA6B|ITGB1|RND1|ABLIM3|NRP1|PLXNA1|RAC2|PPP3R1|MET|SEMA4B|FES|SEMA3A|CXCR4|PLXNC1|RHOD|EPHA2|RHOA|SEMA4D|ROCK1|PPP3CA|NTN1|SRGAP2|LIMK1|NFATC1|DCC|SEMA4F|SEMA3E|FYN|SEMA3D|PPP3CB|EPHA3|SLIT3|CXCL12|RAC1|UNC5A|GNAI2|ROBO1|SEMA5B|HRAS|CFL2|NCK1|LRRC4C|CDC42|L1CAM|EPHA7|GNAI1|PLXNA3|EFNB3|NRAS
KEGG_DORSO_VENTRAL_AXIS_FORMATION	0.100624	0.20601	0.0557092	-0.440253	-1.36481	23	ETV7|MAP2K1|NOTCH3|CPEB1|PIWIL1|NOTCH4|ETS1|SPIRE1
REACTOME_ADP_SIGNALLING_THROUGH_P2Y_PURINOCEPTOR_1	0.100935	0.206332	0.0558516	-0.444879	-1.3649	22	GNA15|GNB4|GNG2|GNB5|GNB2|GNG11|GNG5
REACTOME_PROTEIN_UBIQUITINATION	0.103142	0.210522	0.0509789	-0.322647	-1.28236	74	H2BC4|UBA6|VCP|UBE2D3|UBE2J2|CDC73|H2BC11|UBE2H|UBE2S|UBE2L3|UBE2C|RRAGA|UBE2N|DERL1|UBA1|UBE2Z|BCL10|LEO1|UBE2T|H2BC12|PAF1|UCHL3|OTULIN|SELENOS|RNF181|H2BC6|UBC|UBE2D1|UBE2V2
REACTOME_EVASION_BY_RSV_OF_HOST_INTERFERON_RESPONSES	0.103633	0.210987	0.0552418	-0.449678	-1.36108	21	TRIM25|ELOC|JAK1|EIF2AK2|IFNAR2|STAT2|IFIH1|UBC|RBX1
REACTOME_DOPAMINE_NEUROTRANSMITTER_RELEASE_CYCLE	0.103684	0.210987	0.0712829	0.395865	1.3485	22	VAMP2|TSPOAP1|RAB3A|LIN7B|APBA1|PPFIA3
REACTOME_REGULATION_OF_INSULIN_SECRETION	0.103963	0.211153	0.0508678	-0.326536	-1.28625	70	GNA15|RAPGEF4|RAPGEF3|GNB4|ACSL4|PRKAR1A|IQGAP1|ACSL3|CD36|GNG2|STX1A|CACNA1E|PLCB2|GNB5|GNB2|ITPR1|GNG11|AHCYL1|CACNA1C|SLC2A1|PLCB1|GNG5|GNAS
REACTOME_TP53_REGULATES_TRANSCRIPTION_OF_CELL_DEATH_GENES	0.10408	0.211153	0.0524449	-0.365353	-1.31412	44	PMAIP1|BCL6|NLRC4|TNFRSF10C|CASP1|CASP10|BID|BNIP3L|BIRC5|TP53BP2|APAF1|TP53I3|TP73|TNFRSF10A|TNFRSF10B
REACTOME_REGULATION_OF_ENDOGENOUS_RETROELEMENTS_BY_KRAB_ZFP_PROTEINS	0.10426	0.211198	0.0852371	0.266992	1.23764	83	ZNF141|ZNF816|ZNF324|ZNF649|ZNF708|ZNF224|ZNF33A|ZNF320|ZNF136|ZNF30|MTA1|GATAD2B|ZNF317|ZNF610|ZNF680|H2AZ2|ZNF765|RBBP4|ZNF273|ZNF93|ZNF547|ZNF28|ZNF519|ATF7IP|MTA3|ZNF264|SETDB1|MBD3
REACTOME_OPIOID_SIGNALLING	0.105414	0.213213	0.0499319	-0.314025	-1.27225	82	GNA15|GNAI3|PDE4B|GNB4|PRKAR1A|PPP3R1|PDE1C|GNG2|PDE1B|PLCB2|GNB5|GNB2|ITPR1|GNG11|POMC|AHCYL1|PPP2CA|KPNA2|PLCB1|GNG5|PPP3CA|ADCY7|CREB1|CAMKK1|ADCY4|PPP3CB
REACTOME_APOPTOTIC_FACTOR_MEDIATED_RESPONSE	0.107137	0.216372	0.0542062	-0.454601	-1.36079	20	AVEN|APIP|GSDMD|APAF1|UACA|CDKN2A|CARD8|SEPTIN4|BAK1|XIAP
REACTOME_RHOBTB_GTPASE_CYCLE	0.108384	0.218561	0.0521662	-0.385707	-1.32479	35	TXNL1|ACTN1|CDC37|VIM|RHOBTB1|HSP90AA1|ROCK1|CCT7|TMOD3|COPS2|CCT6A|ACTG1|HNRNPC|CCT2|TWF1|HSP90AB1
REACTOME_PLASMA_LIPOPROTEIN_REMODELING	0.109284	0.220044	0.0529733	-0.429128	-1.34629	24	ANGPTL4|P4HB|FURIN|LMF2|APOE|LIPG|LPL|PLTP|LCAT
REACTOME_NUCLEAR_IMPORT_OF_REV_PROTEIN	0.109867	0.220886	0.0519696	-0.387633	-1.32154	34	SEC13|NUP58|KPNB1|RAN|NUP50|NUP62|NUP210|NUP98|NUP188|RCC1|NUP37|NPM1|NUP205|RAE1|NUP107
REACTOME_ABORTIVE_ELONGATION_OF_HIV_1_TRANSCRIPT_IN_THE_ABSENCE_OF_TAT	0.111053	0.222938	0.0684358	0.397315	1.33288	21	NELFA|NCBP2|NELFB|POLR2H|CTDP1|POLR2J|POLR2F
REACTOME_REGULATION_OF_ENDOGENOUS_RETROELEMENTS_BY_THE_HUMAN_SILENCING_HUB_HUSH_COMPLEX	0.111829	0.224143	0.0502506	-0.354675	-1.29244	47	H2BC4|H3-3B|H3C2|H2BC11|H4C4|H2BC21|H2AC20|H2AX|RBM7|H2BC12|H2AC6|H4C9|H4C8|H2BC6|H4C14
REACTOME_CELLULAR_SENESCENCE	0.111988	0.224143	0.0456661	-0.271376	-1.21878	167	CXCL8|IL6|IL1A|MAP3K5|H2BC4|STAT3|CDC27|H3-3B|IGFBP7|CEBPB|NBN|MAP4K4|CDC26|RB1|H3C2|H2BC11|ID1|RELA|VENTX|SP1|H4C4|UBE2S|MAP2K3|H2BC21|MAPK7|TINF2|CDKN1A|UBE2C|CCNA2|MAP2K4|H2AC20|LMNB1|MAPK11|H2AX|ETS1|PHC2|CDKN2A|H2BC12|H2AC6|H4C9|RPS6KA2|NFKB1|CDK2|CDKN2D|H4C8|HMGA1|H2BC6|H4C14|BMI1|UBC|UBE2D1|UBN1
KEGG_SNARE_INTERACTIONS_IN_VESICULAR_TRANSPORT	0.112755	0.225341	0.0507941	-0.375868	-1.3128	38	STX11|BET1|SEC22B|VAMP5|STX2|YKT6|VAMP7|STX1A|BET1L|STX5|STX4|STX18|STX1B
REACTOME_EPH_EPHRIN_MEDIATED_REPULSION_OF_CELLS	0.11308	0.225656	0.0498968	-0.352094	-1.29	48	MMP9|LYN|MMP2|ACTB|PSENEN|EPHA2|TIAM1|CLTB|ACTG1|FYN|EPHA3|AP2B1|NCSTN|RAC1|SRC|CLTC|AP2A1|YES1|APH1B|EPHA7|EFNB3|AP2S1|DNM1|CLTA|EFNA2
REACTOME_RHOH_GTPASE_CYCLE	0.115617	0.230376	0.0501793	-0.378737	-1.30968	36	PAK2|STOM|VCP|RHOH|ARHGDIB|CAV1|TUBA1B|FAM91A1|ROCK1|UACA|LCK|ARHGDIA|ZAP70|TFRC|VANGL1|VAMP3
REACTOME_GLYOXYLATE_METABOLISM_AND_GLYCINE_DEGRADATION	0.11584	0.230477	0.0657382	0.448431	1.35503	15	PXMP2|AMT|DDO|GRHPR|AGXT|DLD
REACTOME_DUAL_INCISION_IN_TC_NER	0.116153	0.230757	0.0766085	0.285025	1.24595	62	XPA|USP7|ERCC6|PPIE|XAB2|TCEA1|POLR2H|POLE|ERCC8|RPS27A|ERCC5|RPA1|RFC1|POLR2J|POLR2F
REACTOME_SLC_MEDIATED_TRANSPORT_OF_AMINO_ACIDS	0.117265	0.232622	0.050394	-0.392721	-1.30968	31	SLC7A11|SLC1A3|SLC6A14|SLC7A5|SLC6A6|SLC16A10|SLC1A2|SLC7A1|SLC6A20|SLC38A5|SLC38A2|SLC36A4|SLC3A2|SLC7A6|SLC1A4|SLC43A2
REACTOME_BIOSYNTHESIS_OF_SPECIALIZED_PRORESOLVING_MEDIATORS_SPMS	0.117996	0.233727	0.0659642	0.420726	1.34026	18	GSTM4|CYP3A4|EPHX2|CYP2C8|CYP2D6|ALOX12|GPX4
REACTOME_THE_CANONICAL_RETINOID_CYCLE_IN_RODS_TWILIGHT_VISION	0.118677	0.234729	0.0516208	-0.46789	-1.34527	17	STRA6|DHRS9|MYO7A|RDH11|RBP1|RDH8|RDH10|ABCA4
KEGG_RENIN_ANGIOTENSIN_SYSTEM	0.119715	0.236349	0.0517364	-0.485327	-1.34785	15	MME|CTSG|CPA3|AGT
REACTOME_AGGREPHAGY	0.119849	0.236349	0.0491416	-0.372125	-1.29972	38	TUBB6|VCP|TUBB2A|TUBB3|TUBA1A|VIM|TUBA1B|DYNC1I2|HSP90AA1|DYNC1LI1|TUBB2B|UBE2N|PARK7|ARL13B|TUBA1C|UBC|DYNLL1|TUBA4A
REACTOME_FOXO_MEDIATED_TRANSCRIPTION	0.121474	0.239201	0.0740706	0.287864	1.2409	58	PCK1|STK11|SIN3A|PPARGC1A|SIRT3|FOXO4|FOXO6|CAT|FBXO32|CDKN1B|RBL2|BCL2L11|NFYC|SMAD4|ATXN3|CITED2|G6PC1|SIRT1|TXNIP|PINK1|BTG1
KEGG_TYROSINE_METABOLISM	0.122275	0.240426	0.0693777	0.32846	1.2672	36	ADH1C|HEMK1|MAOA|ADH4|TAT|ADH6|LCMT1|GOT1|NAA80|ADH5|GSTZ1|ADH1B|DDC|FAH
REACTOME_DAG1_GLYCOSYLATIONS	0.125096	0.24509	0.0637975	0.425248	1.32873	17	POMT1|FKTN|LARGE1|POMGNT1|SLC35A4|SLC35A1
REACTOME_SIGNALING_BY_ERYTHROPOIETIN	0.125099	0.24509	0.0492428	-0.422108	-1.32426	24	JAK2|LYN|PIK3R5|PIK3CD|STAT5A|SHC1|VAV1|PIK3CG
REACTOME_RUNX2_REGULATES_BONE_DEVELOPMENT	0.125195	0.24509	0.0488745	-0.401442	-1.30787	28	WWTR1|COL1A1|ZNF521|CBFB|RB1|YAP1|GLI2|RUNX2|GLI3|HDAC4|HEY2|SMAD6
KEGG_PROSTATE_CANCER	0.125953	0.246215	0.045202	-0.30596	-1.24789	85	HSP90B1|CREB5|MAP2K1|CREB3L2|PDGFRA|NFKBIA|PIK3R5|PDGFB|PIK3CD|RB1|AKT3|CREB3|RELA|CTNNB1|CDKN1A|HSP90AA1|PIK3CG|FGFR1|IKBKG|CREB1|NKX3-1|PDGFC|NFKB1|LEF1|CDK2|IGF1|ATF4|E2F3|HSP90AB1|HRAS|CCND1
KEGG_FC_EPSILON_RI_SIGNALING_PATHWAY	0.12616	0.24626	0.0455833	-0.315898	-1.25421	73	CSF2|PLA2G4E|TNF|FCER1G|MAP2K1|LYN|LCP2|PIK3R5|PLA2G2A|PIK3CD|RAC2|AKT3|BTK|MAP2K3|VAV1|PIK3CG|MS4A2|PRKCB|MAP2K4|MAPK11|PLA2G3|PLCG2|FYN|MAPK12
REACTOME_POSTMITOTIC_NUCLEAR_PORE_COMPLEX_NPC_REFORMATION	0.126845	0.247236	0.0486767	-0.407363	-1.31441	27	SEC13|NUP58|KPNB1|RAN|NUP62|NUP98|NUP188|RCC1|RANGAP1|NUP37|NUP205|NUP107|UBE2I|NUP35|NUP160|TNPO1
REACTOME_NOREPINEPHRINE_NEUROTRANSMITTER_RELEASE_CYCLE	0.127408	0.247974	0.0631856	0.423982	1.32477	17	VAMP2|TSPOAP1|MAOA|RAB3A
REACTOME_MEIOSIS	0.128703	0.249836	0.0446194	-0.303723	-1.2422	87	H2BC4|H3-3B|NBN|H3C2|H2BC11|RBBP8|SYCE3|H4C4|H2BC21|TINF2|BLM|H2AC20|LMNB1|BRCA2|H2AX|REC8|H2BC12|H2AC6|H4C9|FIRRM|FIGNL1|CDK2|BRCA1|H4C8|TOP3A|H2BC6|H4C14|MLH1|ATR|H2BC26|SMC1A|RAD51|H2BC7|TERF1|POT1|H2BC8|UBE2I|H4C5|ATM|PSMC3IP
REACTOME_RIBOSOME_QUALITY_CONTROL_RQC_COMPLEX_EXTRACTS_AND_DEGRADES_NASCENT_PEPTIDE	0.128821	0.249836	0.0441571	-0.293317	-1.22913	102	PSMA6|PSMC6|PSMA1|PSMC2|UFD1|PSMA3|PSMA4|ELOC|PSMB5|VCP|PSMB2|PSMB6|PSMC1|NPLOC4|PSMA7|PSMC3|PSMB1|PSMC4|PSMD14|PSMA5|RPL36AL|PSMB4|CUL2|PSMD8|PSMD13|RPL17|PSMD11|ADRM1|PSMD12|PSMD1|PSMB7|RPL26L1|PSMD6|PSMD7|PSMC5
REACTOME_PHASE_II_CONJUGATION_OF_COMPOUNDS	0.128924	0.249836	0.0763779	0.258345	1.20015	84	SULT2A1|UGT2B10|UGT2A3|GSTM4|UGT1A8|ABHD14B|GGT7|UGT1A7|GSTA2|UGT1A10|SULT1A2|OPLAH|SULT1A1|SULT1E1|GLYATL3|UGT2B11|UGT2B15|GSTM2|GSTZ1|GSTA1|BPNT1|UGT1A5
REACTOME_ENERGY_DEPENDENT_REGULATION_OF_MTOR_BY_LKB1_AMPK	0.12931	0.250224	0.0653663	0.352363	1.28106	28	STK11|LAMTOR4|TSC2|TSC1|PPM1A|PRKAG1|RRAGB|PRKAB2|PRKAB1|LAMTOR2
HALLMARK_ADIPOGENESIS	0.129989	0.251174	0.0945555	0.216402	1.14793	193	CYP4B1|PDCD4|MRPL15|ACADM|NDUFA5|ACO2|EPHX2|MIGA2|MYLK|CS|SDHB|ECH1|IMMT|PFKL|CAT|ACOX1|PHYH|GPX4|ACADS|SUCLG1|PHLDB1|MTARC2|SSPN|ATP5PO|MCCC1|CHCHD10|ITGA7|NDUFS3|ARAF|HADH|SULT1A1|CRAT|CPT2|LPCAT3|SORBS1|VEGFB|HIBCH|COQ9|MTCH2|DBT|BCKDHA|SAMM50|COQ5|CYC1|ETFB|NDUFB7|AK2|SLC25A10|REEP6|ADCY6|ESRRA|DLD|ECHS1|SCP2|PTCD3|ATL2|DECR1|SCARB1|AGPAT3|PEMT|COX6A1|LIPE|ACAA2|FAH|PPARG|PEX14|POR|UQCRC1|UQCR10|UQCR11|AIFM1|MDH2|MGLL|UCK1|GPAM|GADD45A|PGM1|COX7B
KEGG_INOSITOL_PHOSPHATE_METABOLISM	0.13021	0.25124	0.0704484	0.294139	1.2338	52	PLCD1|PI4KA|INPP5J|ALDH6A1|ITPKA|IMPA2|CDIPT|PLCG1|INPP5K|OCRL|INPP5B|PLCB4|PTEN|PLCE1|ISYNA1|MINPP1|INPP5E
REACTOME_REGULATION_OF_MECP2_EXPRESSION_AND_ACTIVITY	0.13137	0.253091	0.0654402	0.346726	1.27844	30	AGO1|SIN3A|CAMK2G|HDAC3|CAMK2D|CAMK2B|TBL1XR1|CAMK2A|TNRC6A|GPS2|MECP2|TNRC6B
REACTOME_ADORA2B_MEDIATED_ANTI_INFLAMMATORY_CYTOKINES_PRODUCTION	0.131547	0.253091	0.0467802	-0.369636	-1.28491	37	IL6|GNAI3|GNB4|PRKAR1A|GNG2|GNB5|GNB2|GNG11|GNG5|GNAS|ADCY7|CREB1|ADCY4|PRKAR2B|GNGT2|GNAI2
REACTOME_GLUCAGON_TYPE_LIGAND_RECEPTORS	0.134655	0.258341	0.0471678	-0.407223	-1.30246	26	GNB4|ADCYAP1|GNG2|GNB5|GNB2|GNG11|VIP|GNG5|GNAS|VIPR2|ADCYAP1R1|GNGT2
REACTOME_CALNEXIN_CALRETICULIN_CYCLE	0.134812	0.258341	0.0471377	-0.407037	-1.30187	26	CALR|UGGT1|CANX|PDIA3|DERL2|EDEM1|UGGT2|SEL1L|EDEM2|GANAB|EDEM3|SYVN1
REACTOME_TICAM1_RIP1_MEDIATED_IKK_COMPLEX_RECRUITMENT	0.134853	0.258341	0.0480325	-0.445264	-1.31326	19	BIRC3|UBE2D3|RIPK1|UBE2N|IKBKG|TICAM1|UBC|UBE2D1
REACTOME_HEPARAN_SULFATE_HEPARIN_HS_GAG_METABOLISM	0.135332	0.258849	0.0460579	-0.368341	-1.28041	37	HPSE|EXT2|HS6ST1|HS6ST2|HS3ST3B1|EXTL3|HS3ST3A1|SDC2|HS3ST1|GPC1|AGRN|CTSL|HGSNAT|GPC6|HSPG2|GPC3|HPSE2|HS3ST2|GPC4|NDST2
REACTOME_DENGUE_VIRUS_HOST_INTERACTIONS	0.135505	0.258849	0.0396624	-0.248778	-1.16964	262	H2BC4|MMP9|LY96|CLEC5A|TRIM25|C1S|PML|EIF4A3|C4BPB|NFKBIA|C4B|DYNLT1|STING1|DDX23|TLR4|CDC73|SNRPG|C4A|CGAS|VIM|H3C2|H2BC18|HNRNPH2|CPSF2|H2BC11|PCBP1|SNRPB2|CSTF3|H4C4|PPIL1|SDC2|NRBP1|C1QA|RIPK1|H2BC21|TAL1|CTNNB1|GPC1|STAT2|C4BPA|HSP90AA1|HSPA8|AGRN|HNRNPF|H2AC20|NEK2|NFKBIB|CCAR1|LEO1|H2AC16|H2BC12|H2AC6|PAF1|H4C9|BUD31|SMNDC1|HNRNPM|HNRNPA2B1|CTNNBL1|HNRNPC|H4C8|CLU|IFIH1|ALYREF|H2BC6|H4C14|POLR2C|TAOK1|HNRNPU|GPC6|CWC22|POLR2L|HSPG2|GPC3|SNW1
REACTOME_VEGFR2_MEDIATED_VASCULAR_PERMEABILITY	0.136107	0.259629	0.0468392	-0.402124	-1.29751	27	PAK2|CDH5|NOS3|AKT3|CAV1|CTNNB1|HSP90AA1|VAV1|CTNNA1|TRIB3
REACTOME_NR1H2_AND_NR1H3_MEDIATED_SIGNALING	0.136391	0.259802	0.0665778	0.306771	1.23495	43	PCK1|AGO1|RXRB|KDM4A|NRIP1|MYLIP|HDAC3|RXRA
KEGG_BETA_ALANINE_METABOLISM	0.136804	0.260218	0.0614439	0.392259	1.29234	20	ABAT|ACADM|MLYCD|ALDH9A1|HIBCH|HADHA|CNDP1|ALDH1B1|ECHS1
REACTOME_RHOBTB2_GTPASE_CYCLE	0.137258	0.260713	0.0471076	-0.42136	-1.30624	23	TXNL1|ACTN1|CDC37|HSP90AA1|CCT7|TMOD3|CCT6A|ACTG1|HNRNPC|CCT2|TWF1|HSP90AB1
REACTOME_MAP3K8_TPL2_DEPENDENT_MAPK1_3_ACTIVATION	0.1395	0.264432	0.0473801	-0.46413	-1.31405	16	MAP3K8|MAP2K1|CUL1|IKBKG|MAP2K4|NFKB1|UBC
REACTOME_SYNTHESIS_OF_ACTIVE_UBIQUITIN_ROLES_OF_E1_AND_E2_ENZYMES	0.139876	0.264432	0.0457493	-0.386907	-1.28329	30	UBA6|UBE2H|UBE2S|UBE2L3|UBE2C|UBA1|UBE2Z|UBE2T|UCHL3|OTULIN|UBC|UBE2D1|UBE2W
REACTOME_SYNTHESIS_OF_SUBSTRATES_IN_N_GLYCAN_BIOSYTHESIS	0.14002	0.264432	0.0436088	-0.323755	-1.2476	62	NUS1|PGM3|HK1|GFPT2|ST8SIA4|ST3GAL1|GMPPB|ST3GAL6|ST3GAL5|GMPPA|SRD5A3|ALG5|GFUS|SLC35C1|GNPNAT1|ST6GALNAC5|ST3GAL2|NPL|PMM2|DOLK|DPM2|ST8SIA1|NAGK|ST8SIA6|ST6GALNAC4|GMDS
REACTOME_DISORDERS_OF_DEVELOPMENTAL_BIOLOGY	0.140201	0.264432	0.060237	0.408334	1.30079	18	SIN3A|ASH2L|HDAC3|DPY30|RBBP5|TBL1XR1|GPS2|MECP2
REACTOME_DEFECTIVE_PYROPTOSIS	0.140202	0.264432	0.0443354	-0.341609	-1.25606	49	H2BC4|H3-3B|H3C2|H2BC11|H4C4|H2BC21|H2AC20|H2AX|H2BC12|H2AC6|H4C9|POLA2|H4C8|H2BC6|H4C14|EZH2|H2BC26|DNMT1|H2BC7|H2BC8|H4C5
REACTOME_PHOSPHORYLATED_BMAL1_CLOCK_ARNTL_CLOCK_ACTIVATES_EXPRESSION_OF_CORE_CLOCK_GENES	0.142368	0.267774	0.0603547	0.375765	1.28003	22	DBP|CRTC1|PER3|CRY2|CIPC|PER2
REACTOME_ERK_MAPK_TARGETS	0.142373	0.267774	0.046372	-0.425174	-1.30444	22	DUSP7|DUSP4|MAPK7|DUSP6|PPP2CA|MAPK11|RPS6KA2|DUSP3|PPP2CB|RPS6KA5|MEF2A|PPP2R1B|VRK3|MEF2C|RPS6KA3
REACTOME_METABOLISM_OF_NUCLEOTIDES	0.143012	0.268598	0.0419754	-0.295711	-1.22052	93	GLRX|UPP1|PNP|DPYD|IMPDH1|GUK1|TYMP|XDH|ENTPD3|ENTPD7|SAMHD1|ENTPD1|ADA|NME1|GMPR|RRM2|TXNRD1|TK1|CDA|NT5C2|AMPD1|DCTD|NT5C3A|AK4|AMPD3|DTYMK|AK7|ADSS2|NUDT5|HPRT1
REACTOME_RUNX2_REGULATES_OSTEOBLAST_DIFFERENTIATION	0.14434	0.270713	0.0461715	-0.430665	-1.30353	21	WWTR1|COL1A1|ZNF521|CBFB|RB1|YAP1|RUNX2|GLI3
REACTOME_HYALURONAN_METABOLISM	0.145816	0.2731	0.0458609	-0.434	-1.29912	20	CEMIP|HAS1|CD44|HYAL2|HAS2|HMMR|LYVE1|HYAL1|ABCC5|HAS3|HYAL3
REACTOME_FORMATION_OF_THE_CANONICAL_BAF_CBAF_COMPLEX	0.146915	0.274773	0.0587625	0.405877	1.29296	18	BCL7A|SMARCE1|DPF3|SMARCD1|BCL7C|SMARCA2|SS18L1
REACTOME_SUMOYLATION_OF_DNA_REPLICATION_PROTEINS	0.147461	0.275412	0.0432449	-0.345453	-1.25302	46	SEC13|TOP1|NUP58|NUP50|NUP62|BIRC5|AURKA|INCENP|NUP210|CDCA8|AURKB|NUP98|NUP188|RANGAP1|NUP37|TOP2A|NUP205|RAE1|NUP107|PIAS3|UBE2I
REACTOME_COOPERATION_OF_PDCL_PHLP1_AND_TRIC_CCT_IN_G_PROTEIN_BETA_FOLDING	0.148323	0.276636	0.0439556	-0.368777	-1.26664	35	GNA15|GNB4|GNG2|GNB5|GNB2|GNG11|CCT4|CCT3|GNG5|CCT7|CCT6A|CSNK2A2|CCT5|CCT8|CCT2|GNGT2
KEGG_PROGESTERONE_MEDIATED_OOCYTE_MATURATION	0.148613	0.276792	0.0415371	-0.305538	-1.22609	78	GNAI3|CDC27|MAP2K1|PIK3R5|CDC26|PIK3CD|CDC25B|MAD2L2|AKT3|CCNB1|CPEB1|BUB1|PLK1|HSP90AA1|CDK1|CCNA2|PIK3CG|MAPK11|ADCY7|PKMYT1|MAD2L1|RPS6KA2|ADCY4|MAPK12|CDK2|IGF1
REACTOME_HS_GAG_BIOSYNTHESIS	0.149194	0.277186	0.0442333	-0.386109	-1.26993	29	EXT2|HS6ST1|HS6ST2|HS3ST3B1|EXTL3|HS3ST3A1|SDC2|HS3ST1|GPC1|AGRN
REACTOME_FORMATION_OF_THE_POLYBROMO_BAF_PBAF_COMPLEX	0.149238	0.277186	0.058275	0.404307	1.28796	18	BCL7A|SMARCE1|SMARCD1|BRD7|BCL7C|SMARCC2|SMARCA2
REACTOME_TRANSLOCATION_OF_SLC2A4_GLUT4_TO_THE_PLASMA_MEMBRANE	0.149915	0.278059	0.0418647	-0.317405	-1.23671	66	TUBB6|ACTB|TUBB2A|TUBB3|TUBA1A|RAB13|MYO5A|RALA|RHOQ|EXOC5|TUBA1B|RAB10|EXOC2|YWHAG|TUBB2B|YWHAH|STX4|TBC1D1|YWHAZ|ACTG1|SNAP23|TUBA1C|EXOC6|RAC1|TUBA4A
KEGG_GLYCOSAMINOGLYCAN_DEGRADATION	0.151314	0.280265	0.0449878	-0.427062	-1.29263	21	HPSE|HS3ST3B1|HS3ST3A1|HYAL2|HYAL1|HGSNAT|ARSB|GALNS|HPSE2|GNS|HYAL3|IDS|GLB1|HEXA|NAGLU
REACTOME_NUCLEAR_PORE_COMPLEX_NPC_DISASSEMBLY	0.152391	0.281825	0.0431254	-0.363487	-1.25694	36	SEC13|NUP58|CCNB1|NUP50|NUP62|CDK1|NUP210|NUP98|NUP188|NEK6|NUP37|CCNB2|NUP205|RAE1|NUP107
REACTOME_CELLULAR_RESPONSE_TO_HEAT_STRESS	0.152576	0.281825	0.0402897	-0.289591	-1.20529	98	HSPA6|HSPA5|SEC13|HSPA13|VCP|DNAJB6|BAG3|NUP58|SERPINH1|BAG2|NUP50|NUP62|HSP90AA1|HSPA8|HIKESHI|HSPB8|DNAJC7|HSPA12B|HSPA4L|NUP210|NUP98|HSPH1|TNFRSF21|NUP188|CRYAB|NUP37|PTGES3|ATR|MRPL18|HSP90AB1|HSBP1|MAPKAPK2
REACTOME_B_WICH_COMPLEX_POSITIVELY_REGULATES_RRNA_EXPRESSION	0.154367	0.284741	0.0411737	-0.31418	-1.22717	67	H2BC4|H3-3B|ACTB|H3C2|H2BC11|H4C4|H2BC21|POLR1H|H2AC20|H2AX|H2BC12|H2AC6|H4C9|TAF1B|H4C8|H2BC6|H4C14|POLR2L|DDX21|H2BC26|POLR1G|SF3B1|H2BC7|H2BC8|TAF1A|H4C5
REACTOME_PLATELET_SENSITIZATION_BY_LDL	0.154853	0.285245	0.0446454	-0.448107	-1.28839	17	FGR|PECAM1|PTPN11|LRP8|PPP2R5B|PPP2CA|PPP2R5C|PPP2CB
KEGG_VASOPRESSIN_REGULATED_WATER_REABSORPTION	0.155525	0.28609	0.0425174	-0.354849	-1.24999	40	CREB5|CREB3L2|RAB5A|CREB3|DCTN6|ARHGDIB|DYNC1I2|DYNC1LI1|GNAS|STX4|CREB1|DYNC2H1|ARHGDIA|DYNLL1|AVPR2
KEGG_UBIQUITIN_MEDIATED_PROTEOLYSIS	0.156109	0.286771	0.0388026	-0.27336	-1.18777	131	SOCS1|SOCS3|UBE2J1|UBA6|UBE2L6|CDC27|BIRC3|PML|ELOC|UBE2D3|TRIP12|HERC4|CDC26|UBE2J2|UBE2H|CUL2|UBE2S|UBE2L3|CUL1|CDC20|NEDD4|UBE2C|UBE2N|UBA1|UBE2Z|SYVN1|CBLB|UBE2O|UBE2E2|PIAS1|SMURF1|BRCA1|COP1|UBA3|UBE2M|FBXW7|UBE2D1|RBX1|UBE2F|UBE2W|CBL|ANAPC7|UBE2QL1|XIAP|MGRN1|FBXO2|KEAP1
REACTOME_NICOTINATE_METABOLISM	0.157614	0.289138	0.043197	-0.393229	-1.26881	27	NNMT|NAMPT|PARP9|PARP14|PARP8|NMNAT2|CD38
REACTOME_MECP2_REGULATES_NEURONAL_RECEPTORS_AND_CHANNELS	0.160172	0.293088	0.0441318	-0.463078	-1.28606	15	SLC2A3|GPRIN1|MET|PTPN1
REACTOME_SIGNALING_BY_FLT3_ITD_AND_TKD_MUTANTS	0.160204	0.293088	0.0439056	-0.453536	-1.28405	16	BCL2L1|PTPN11|NOX4|STAT5A|CDKN1A|PIM1|HRAS|STAT5B|FLT3|PIK3CA|NRAS
REACTOME_TRANSCRIPTIONAL_ACTIVITY_OF_SMAD2_SMAD3_SMAD4_HETEROTRIMER	0.161629	0.295293	0.0409012	-0.333738	-1.2323	50	SERPINE1|STAT1|WWTR1|COL1A2|UBE2D3|SKIL|CCNC|FURIN|SP1|JUNB|TGIF1
KEGG_PHOSPHATIDYLINOSITOL_SIGNALING_SYSTEM	0.163882	0.298648	0.0656633	0.262834	1.1804	71	DGKD|PLCD1|PI4KA|PIK3R1|INPP5J|ITPKA|IMPA2|CDIPT|PLCG1|INPP5K|DGKQ
KEGG_ADIPOCYTOKINE_SIGNALING_PATHWAY	0.164054	0.298648	0.0400122	-0.318355	-1.21958	60	JAK2|SOCS3|TNF|STAT3|NFKBIA|ACSL4|AKT3|PTPN11|ACSL3|CD36|CPT1C|RELA|ACSL1|TNFRSF1A|POMC|SLC2A1|IKBKG|LEPR|TNFRSF1B|NFKBIB|CAMKK1|TRADD|NFKB1
REACTOME_DISEASES_OF_METABOLISM	0.164134	0.298648	0.0357052	-0.246201	-1.15105	245	CSF2RB|NUS1|VCAN|ADAMTS4|ALG2|ADAMTS9|MUC16|BGN|THBS2|ADAMTS3|C1GALT1C1|CSF2RA|ADAMTS2|GCLM|CFP|MUCL1|EXT2|PNP|ADAMTS12|ADAMTS5|ADAMTSL4|CYP7B1|LUM|FMO3|DPAGT1|CYP1B1|SFTPA2|GYG1|NOTCH3|MMAA|GBE1|TBXAS1|CYP27B1|MUC1|CYP26B1|CHSY1|ADA|TALDO1|SDC2|THSD1|B4GALT1|ASS1|ADAMTS7|C1GALT1|ADAMTS1|SRD5A3|ARG1|GPC1|POMC|NOTCH4|GYG2|THSD7A|ADAMTS6|MUC5B|CSPG4
KEGG_OOCYTE_MEIOSIS	0.167401	0.30418	0.0381093	-0.283763	-1.1891	102	CDC27|MAP2K1|CDC26|MAD2L2|PPP3R1|CCNB1|CPEB1|BUB1|SGO1|CUL1|ITPR1|PPP2R5B|CDC20|PLK1|CDK1|YWHAG|PPP2CA|CALM3|AURKA|YWHAH|PPP3CA|REC8|ADCY7|PKMYT1|SLK|YWHAZ|MAD2L1|RPS6KA2|ADCY4|PTTG1|MAPK12|PPP3CB|CDK2|PPP2R5C|IGF1|PPP2CB|FBXO5
REACTOME_GABA_B_RECEPTOR_ACTIVATION	0.167978	0.304816	0.040839	-0.358346	-1.23917	36	KCNJ15|GNAI3|GNB4|GNG2|GNB5|GNB2|GNG11|KCNJ5|GNG5|ADCY7|ADCY4|GNGT2|GNAI2|KCNJ2|GNAI1|ADCY2|KCNJ4|GNG10
REACTOME_SUMOYLATION_OF_INTRACELLULAR_RECEPTORS	0.169387	0.306956	0.0570278	0.335596	1.22765	29	SUMO3|THRA|SUMO1|PIAS2|RXRA|PPARA|NR5A2|NR1H4|THRB|VDR|PPARG|NR1H3|NR3C2
REACTOME_PHOSPHORYLATION_OF_THE_APC_C	0.169769	0.307233	0.0421541	-0.423416	-1.26744	20	CDC27|CDC26|CCNB1|UBE2S|UBE2C|PLK1|CDK1
HALLMARK_XENOBIOTIC_METABOLISM	0.170943	0.308942	0.0357793	-0.255374	-1.15753	184	SERPINE1|SSR3|AQP9|HSD11B1|TDO2|UPP1|IL1R1|KARS1|SLC35B1|GCKR|KYNU|CFB|PSMB10|TGFB2|ITIH4|BCAT1|XDH|FMO3|NMT1|PTS|GSTO1|PROS1|PTGES|CD36|CCL25|AOX1|ATP2A2|GAD1|APOE|PDLIM5|ELOVL5|ARG1|TNFRSF1A|SMOX|SLC12A4|EPHA2|SLC6A6|PGD|ARPP19|ESR1|PTGDS|TPST1|CDA
KEGG_OTHER_GLYCAN_DEGRADATION	0.171745	0.309593	0.0533477	0.419707	1.26823	15	NEU1|MAN2C1|ENGASE|FUCA1|NEU4
REACTOME_ACTIVATED_PKN1_STIMULATES_TRANSCRIPTION_OF_AR_ANDROGEN_RECEPTOR_REGULATED_GENES_KLK2_AND_KLK3	0.171765	0.309593	0.0400122	-0.344327	-1.22608	42	H2BC4|H3-3B|H3C2|H2BC11|H4C4|H2BC21|H2AC20|H2AX|H2BC12|H2AC6|H4C9|H4C8|H2BC6|H4C14
KEGG_AMINO_SUGAR_AND_NUCLEOTIDE_SUGAR_METABOLISM	0.172131	0.309836	0.0399338	-0.34293	-1.22652	43	PGM3|HK3|HK1|CYB5R3|GFPT2|HK2|GMPPB|GMPPA|CHIT1|GFUS|GNPNAT1|PGM2|GALK2|NPL|PMM2|GCK|NAGK|GMDS|GALE|RENBP|GPI|NANP|CMAS
KEGG_STARCH_AND_SUCROSE_METABOLISM	0.172619	0.310298	0.0581682	0.303461	1.20329	40	UGT2B10|UGT2A3|AMY2B|GBA3|UGT1A8|UGT1A7|UGT1A10
REACTOME_POST_CHAPERONIN_TUBULIN_FOLDING_PATHWAY	0.17329	0.311087	0.0418207	-0.428058	-1.26251	19	TUBB6|TUBB2A|TUBB3|TUBA1A|TUBA1B|TUBB2B
REACTOME_PRC2_METHYLATES_HISTONES_AND_DNA	0.1745	0.312839	0.0390223	-0.328396	-1.21951	51	H2BC4|H3-3B|H3C2|H2BC11|H4C4|EPOP|H2BC21|H2AC20|H2AX|H2BC12|H2AC6|H4C9|PHF19|H4C8|H2BC6|H4C14|EZH2|H2BC26|DNMT1|H2BC7|H2BC8|H4C5
REACTOME_REGULATION_OF_GLUCOKINASE_BY_GLUCOKINASE_REGULATORY_PROTEIN	0.174884	0.313111	0.0403297	-0.36834	-1.23857	32	SEC13|GCKR|NUP58|NUP50|NUP62|NUP210|NUP98|NUP188|NUP37|GCK|NUP205|RAE1|NUP107
REACTOME_INTRINSIC_PATHWAY_OF_FIBRIN_CLOT_FORMATION	0.176221	0.315084	0.0414294	-0.426419	-1.25768	19	VWF|SERPING1|A2M|PROS1|SERPIND1
REACTOME_GLUCOSE_METABOLISM	0.178005	0.317849	0.0374962	-0.298609	-1.19829	78	PFKFB3|HK3|PKM|PGK1|HK1|ENO1|SEC13|GCKR|HK2|ENO2|PFKP|NUP58|GAPDH|NUP50|NUP62|PPP2CA|ADPGK|PGAM1|NUP210|NUP98|TPI1|NUP188
KEGG_GALACTOSE_METABOLISM	0.178691	0.318651	0.0406948	-0.402994	-1.2493	23	HK3|HK1|HK2|PFKP|AKR1B1|B4GALT1|PGM2|GLA|GALK2|MGAM
REACTOME_FORMATION_OF_THE_EMBRYONIC_STEM_CELL_BAF_ESBAF_COMPLEX	0.1797	0.320023	0.05285	0.383213	1.2456	19	BCL7A|SMARCE1|BCL11A|SMARCD1|BCL7C|SMARCC2|BCL11B
REACTOME_SIGNALING_BY_EGFR	0.179962	0.320066	0.0383017	-0.325957	-1.21496	52	FAM83A|SPRY1|ADAM12|PTPN12|PTPN11|SH3GL1|STAM|FAM83D|ADAM17|SHC1|EREG|PXN
REACTOME_NPAS4_REGULATES_EXPRESSION_OF_TARGET_GENES	0.180619	0.320808	0.0408597	-0.424836	-1.25301	19	NAMPT|BDNF|XPO1|PLK2|MAGED1|IQSEC3|CDK5R1|BMAL1|GEM|FOS|CDK5|ARNT2|MDM2|MAPK1
REACTOME_GAMMA_CARBOXYLATION_HYPUSINYLATION_HYDROXYLATION_AND_ARYLSULFATASE_ACTIVATION	0.181369	0.321715	0.0597724	0.276737	1.17482	55	GAS6|PROC|EEF2|RPL8|FN3KRP|DHPS|RPS23|DPH1|RPS6|SUMF2|KDM8|RPL27A|ARSD|FN3K|RCCD1|RWDD1
KEGG_CALCIUM_SIGNALING_PATHWAY	0.181933	0.322172	0.0351534	-0.262259	-1.15898	147	GNA15|HRH2|PTAFR|PTGFR|NOS2|EDNRA|P2RX7|PDGFRA|SPHK1|CYSLTR1|NOS3|PPP3R1|CYSLTR2|SLC8A1|P2RX1|PHKA1|PDE1C|ATP2A2|PDE1B|CD38|ADRB2|CACNA1E|PLCB2|TACR1|HRH1|F2R|ITPR1|CACNA1C|EDNRB|SLC8A3|P2RX5|PLCB1|CALM3|PPID|GRIN2D|PRKCB|GNAS|PPP3CA|ADCY7|ADORA2A|PLCG2|TRPC1|TBXA2R|VDAC2|PTGER1|ADCY4|HTR7|PPP3CB
KEGG_VEGF_SIGNALING_PATHWAY	0.182108	0.322172	0.0370846	-0.301157	-1.19568	73	PTGS2|PLA2G4E|MAP2K1|KDR|SPHK1|PIK3R5|PLA2G2A|PIK3CD|RAC2|NOS3|AKT3|PPP3R1|PXN|PIK3CG|SH2D2A|PRKCB|MAPK11|PPP3CA|PLA2G3|NFATC1|PLCG2|MAPK12|PPP3CB
KEGG_NITROGEN_METABOLISM	0.184149	0.325353	0.0524449	0.374361	1.23338	20	CA1|AMT|CA2|CA12|CA4|CA3|CPS1
KEGG_TIGHT_JUNCTION	0.184776	0.326032	0.0354703	-0.272729	-1.16814	117	GNAI3|CLDN14|ACTB|ACTN1|EPB41L2|MRAS|CLDN1|JAM3|AKT3|RAB13|HCLS1|PPP2R2C|CLDN18|CTNNB1|AMOTL1|RHOA|PPP2R2A|PPP2CA|MYH7|RRAS|PRKCB|CLDN5|MYH10|CTNNA1|CLDN2|MAP3K20|CSNK2A2|JAM2|ACTG1|MPDZ|CLDN11|MYH4|TJAP1|PPP2CB|PRKCH|TJP2|CTTN|GNAI2|SRC|HRAS|CDC42|MYL12B|YES1|GNAI1|SPTAN1|YBX3|ACTN4|NRAS|PRKCQ|MYL12A|VAPA
REACTOME_RECOGNITION_AND_ASSOCIATION_OF_DNA_GLYCOSYLASE_WITH_SITE_CONTAINING_AN_AFFECTED_PURINE	0.185437	0.32677	0.0386218	-0.35047	-1.21828	37	H2BC4|H2BC11|H4C4|H2BC21|TINF2|MPG|H2AC20|H2AX|H2BC12|H2AC6|H4C9|H4C8|H2BC6|H4C14|NEIL3|H2BC26|H2BC7|TERF1|POT1|H2BC8|H4C5
REACTOME_TIGHT_JUNCTION_INTERACTIONS	0.186411	0.328054	0.0395094	-0.391509	-1.23746	25	CLDN14|CLDN1|CLDN12|CLDN18|CLDN5|CLDN2|CLDN11
REACTOME_DISEASES_OF_HEMOSTASIS	0.188029	0.330196	0.0403498	-0.450135	-1.25012	15	VWF|SERPING1|COL1A2|COL1A1
REACTOME_UPTAKE_AND_ACTIONS_OF_BACTERIAL_TOXINS	0.18812	0.330196	0.038839	-0.372091	-1.22383	29	MAP2K1|FURIN|ANTXR2|STX1A|ANTXR1|MAP2K3|TXNRD1|HSP90AA1|SV2A|MAP2K4|STX1B
REACTOME_VITAMIN_B5_PANTOTHENATE_METABOLISM	0.189118	0.331514	0.0516978	0.37278	1.22817	20	SLC25A42|DCAKD|PANK1|PANK3|PANK4|SLC25A16
REACTOME_PHASE_0_RAPID_DEPOLARISATION	0.190889	0.333945	0.0524449	0.341465	1.20675	25	CACNA2D2|SCN9A|CAMK2G|CACNG4|CAMK2D|CAMK2B|CACNB2|CAMK2A|CACNB1
REACTOME_NEGATIVE_REGULATION_OF_MAPK_PATHWAY	0.191207	0.333945	0.0376135	-0.337334	-1.20651	43	DUSP10|MAP2K1|DUSP7|DUSP5|PTPN7|DUSP4|DUSP6|PPP2R5B|PPP2CA|MARK3|DUSP2|MAPK12|DUSP9|PPP2R5C|PPP2CB|UBC|DUSP1|KSR1|HRAS
HALLMARK_BILE_ACID_METABOLISM	0.191252	0.333945	0.0642148	0.234349	1.13733	103	HSD3B1|SLC23A1|CYP27A1|ABCA2|PXMP2|EPHX2|MLYCD|AMACR|ALDH9A1|ABCA3|PEX19|CAT|PHYH|HSD17B11|PEX12|PECR|ABCA5|CROT|RXRA|AGXT|HACL1|ABCA9|NR1H4|PEX16|PFKM|SCP2|ABCD3|NUDT12|PEX11G|PEX26|LIPE
REACTOME_BBSOME_MEDIATED_CARGO_TARGETING_TO_CILIUM	0.192449	0.335521	0.0390223	-0.396912	-1.23045	23	BBIP1|MCHR1|CCT4|CCT3|SSTR3|BBS7|CCT5|SMO|CCT8|CCT2
REACTOME_RORA_B_C_AND_NR1D1_REV_ERBA_REGULATE_GENE_EXPRESSION	0.192715	0.335521	0.0522454	0.345549	1.20537	24	PPARGC1A|NRIP1|CPT1A|HDAC3|RXRA|CHD9|PPARA|TBL1XR1|NR1D1|NCOA6|NCOA2|MED1|RORC|SREBF1
REACTOME_NGF_STIMULATED_TRANSCRIPTION	0.192906	0.335521	0.0376978	-0.34563	-1.20719	38	EGR3|ID1|F3|LYL1|JUNB|ID4|EGR2|CREB1|NAB1|ATF2|NAB2|CDK5R1|VGF|SRF|REST|EGR4|FOS|FOSL1|CDK5|RRAD
REACTOME_METABOLISM_OF_PORPHYRINS	0.193531	0.336172	0.0521268	0.345295	1.20448	24	COX15|FLVCR1|ALAD|COX10|ABCG2|UROD|GSTA1|PPOX|ABCC2
REACTOME_REGULATION_OF_PLK1_ACTIVITY_AT_G2_M_TRANSITION	0.194074	0.33668	0.0353543	-0.289254	-1.1814	86	CEP135|PPP1R12A|TUBA1A|NDE1|CCNB1|CETN2|CCP110|CUL1|DYNC1I2|PLK1|HSP90AA1|CDK1|TUBB|YWHAG|CLASP1|NEK2|NEDD1|AURKA|TUBG1|PPP1R12B|MAPRE1|ODF2|CEP164|AJUBA|BORA|CEP76|PLK4|UBC|PRKAR2B|DYNLL1|CCNB2|ACTR1A|TUBA4A
REACTOME_TELOMERE_MAINTENANCE	0.194861	0.337609	0.0351677	-0.28447	-1.17293	92	H2BC4|H3-3B|NOP10|H2BC11|H4C4|H2BC21|TINF2|PIF1|CCNA2|FEN1|BLM|H2AC20|H2AX|H2BC12|H2AC6|H4C9|POLD3|DSCC1|CDK2|POLA2|H4C8|H2BC6|H4C14|POLR2C|DNA2|POLR2L|RFC2|RFC4|H2BC26|RFC3|STN1|CHTF18|CHTF8|H2BC7|TERF1|POT1|H2BC8|RUVBL1|H4C5
KEGG_GLYCEROLIPID_METABOLISM	0.195619	0.338483	0.0554741	0.28731	1.16995	45	DGKD|TKFC|PNLIPRP1|ALDH9A1|DGKQ|LIPC|GLYCTK|MBOAT1|AGPAT1|CEL|ALDH1B1|PLPP1|MBOAT2|AGPAT3|AGK|GPAT2|MGLL|GPAM
REACTOME_SIGNALING_BY_TGFBR3	0.196981	0.33999	0.0370359	-0.339702	-1.20522	41	INHBA|TIMP1|FGF2|TGFB2|PSENEN|SP1|TGFB1|TCF4|MMP14|TGFBR1|TGFBR2|AGO2|TIMP2|NCSTN|SMAD3|HELLS|MMP16|APH1B|TGFBR3|MOV10|ARRB2
REACTOME_REGULATION_OF_FZD_BY_UBIQUITINATION	0.197048	0.33999	0.0502863	0.375284	1.21983	19	LGR6|LRP6|ZNRF3|RPS27A|LGR5|FZD5|FZD8|RSPO2|UBB
REACTOME_REGULATION_OF_MITF_M_DEPENDENT_GENES_INVOLVED_IN_LYSOSOME_BIOGENESIS_AND_AUTOPHAGY	0.19725	0.33999	0.0389855	-0.429484	-1.23484	17	ATP6V1G1|ATP6V1F|ATP6V0B|ATP6V1B2|ATP6AP2|ATP6V1D|ATP6V1E1|MITF
REACTOME_INSERTION_OF_TAIL_ANCHORED_PROTEINS_INTO_THE_ENDOPLASMIC_RETICULUM_MEMBRANE	0.198001	0.340473	0.038568	-0.400458	-1.22861	22	SEC61B|SEC61G|SERP1|UBE2J2|STX1A|PRNP|STX5
REACTOME_PROTEIN_HYDROXYLATION	0.198038	0.340473	0.0500729	0.383974	1.22319	18	RPL8|RPS23|RPS6|KDM8|RPL27A|RCCD1|RWDD1
REACTOME_HSF1_ACTIVATION	0.200125	0.34362	0.0376303	-0.372576	-1.21382	28	HSPA6|VCP|DNAJB6|SERPINH1|HSP90AA1|HSPH1|TNFRSF21|PTGES3|MRPL18|HSP90AB1|HSBP1
REACTOME_SUMOYLATION_OF_DNA_METHYLATION_PROTEINS	0.20046	0.343755	0.0494468	0.398175	1.22334	16	SCMH1|SUMO1|PCGF2|PHC3|DNMT3A
REACTOME_EXPORT_OF_VIRAL_RIBONUCLEOPROTEINS_FROM_NUCLEUS	0.200738	0.343793	0.0372479	-0.35518	-1.20326	33	SEC13|NUP58|RAN|NUP50|NUP62|XPO1|NUP210|NUP98|NUP188|NUP37
REACTOME_MATURATION_OF_SARS_COV_2_NUCLEOPROTEIN	0.202951	0.346698	0.0386398	-0.443796	-1.23251	15	PARP9|PARP14|PARP8
REACTOME_RAP1_SIGNALLING	0.202951	0.346698	0.0386398	-0.443759	-1.23241	15	RAP1B|RAPGEF4|RAPGEF3|RASGRP2|YWHAZ|RASGRP1|SIPA1
KEGG_O_GLYCAN_BIOSYNTHESIS	0.204652	0.349158	0.0371497	-0.37141	-1.21002	28	GALNT2|C1GALT1C1|ST3GAL1|GALNT15|GALNT18|C1GALT1|GALNTL6|ST3GAL2|GCNT3|GALNT4|GALNT3|GALNT1
KEGG_HISTIDINE_METABOLISM	0.205396	0.349983	0.0508309	0.329177	1.18591	27	HEMK1|MAOA|ALDH9A1|LCMT1|HNMT|CNDP1|ASPA|ALDH1B1|DDC
REACTOME_GLUCAGON_LIKE_PEPTIDE_1_GLP1_REGULATES_INSULIN_SECRETION	0.205945	0.350473	0.0365111	-0.348562	-1.19721	35	RAPGEF4|RAPGEF3|GNB4|PRKAR1A|IQGAP1|GNG2|GNB5|GNB2|ITPR1|GNG11|GNG5|GNAS
REACTOME_TRANSLESION_SYNTHESIS_BY_Y_FAMILY_DNA_POLYMERASES_BYPASSES_LESIONS_ON_DNA_TEMPLATE	0.213055	0.362082	0.0356166	-0.338357	-1.18624	39	UBE2L6|UFD1|TRIM25|VCP|NPLOC4|MAD2L2|ISG15|USP43|POLD3|POLK|PCLAF|UBC|RFC2|RFC4|POLE2
REACTOME_EPIGENETIC_REGULATION_OF_GENE_EXPRESSION_BY_MLL3_AND_MLL4_COMPLEXES	0.213307	0.362082	0.0328308	-0.271411	-1.15017	109	ANGPTL4|H2BC4|PLIN4|H3-3B|MED31|CCNC|RB1|PHLDA1|H3C2|LPIN1|H2BC11|CD36|MED10|H4C4|MED6|ACSL1|ELOVL5|H2BC21|ACSS3|H2AC20|LPL|H2AX|SCD5|H2BC12|H2AC6|H4C9|DGAT2|NCOA3|SCD|FABP4|AJUBA|MED16|H4C8|H2BC6|H4C14|MED27
REACTOME_DAP12_SIGNALING	0.214018	0.36283	0.0362017	-0.368657	-1.20106	28	TYROBP|LCP2|BTK|HLA-E|SHC1|TREM2|B2M|KLRC2|PLCG2|LCK|FYN|RAC1|HRAS|SYK|PIK3CA|NRAS
REACTOME_FORMATION_OF_THE_NON_CANONICAL_BAF_NCBAF_COMPLEX	0.215515	0.364906	0.0476878	0.385951	1.20594	17	BCL7A|BICRAL|SMARCD1|BCL7C|SMARCC2|SMARCA2|SS18L1|BICRA
REACTOME_MITOCHONDRIAL_TRNA_AMINOACYLATION	0.21585	0.365012	0.0480325	0.354127	1.18799	21	TARS2|QARS1|PARS2|RARS2|NARS2|HARS2|WARS2|SARS2|AARS2|PPA2|IARS2|MARS2|FARS2|VARS2
REACTOME_SEROTONIN_NEUROTRANSMITTER_RELEASE_CYCLE	0.216799	0.366156	0.0475333	0.385745	1.20529	17	VAMP2|TSPOAP1|RAB3A|PPFIA3
HALLMARK_NOTCH_SIGNALING	0.219106	0.369586	0.0354412	-0.352701	-1.18598	32	WNT5A|WNT2|PSENEN|SAP30|NOTCH3|ST3GAL6|CUL1|JAG1|HEYL|PPARD
REACTOME_ATTACHMENT_AND_ENTRY	0.219381	0.369586	0.0365737	-0.409835	-1.20877	19	VCP|NRP1|FURIN|SDC2|GPC1|AGRN|CTSL|GPC6|HSPG2|GPC3|TMPRSS2|GPC4
REACTOME_NEGATIVE_REGULATION_OF_FGFR1_SIGNALING	0.219832	0.369881	0.0359138	-0.381715	-1.19754	24	FGF2|PTPN11|PPP2CA|FGFR1|FGF10|PPP2CB|MKNK1|UBC|FGF1|SRC|CBL
REACTOME_EGFR_DOWNREGULATION	0.220402	0.370375	0.0353832	-0.357492	-1.18573	30	SPRY1|PTPN12|SH3GL1|STAM|EREG|AREG|UBC|CBL|CDC42|EPGN|SH3KBP1|STAM2|HGS|EGFR|TGFA|EPS15L1|UBA52|BTC
REACTOME_TRANSFERRIN_ENDOCYTOSIS_AND_RECYCLING	0.221511	0.371392	0.0354849	-0.366354	-1.19355	28	STEAP4|ATP6V1G1|ATP6V1F|ATP6V0B|ATP6V1B2|TCIRG1|ATP6V1D|ATP6V1E1|HFE|TFRC|ATP6V0D2
REACTOME_RAB_GERANYLGERANYLATION	0.221561	0.371392	0.0335126	-0.300116	-1.16482	65	RAB23|RAB31|RAB43|RAB1A|RAB5A|RAB34|RAB13|RAB44|RAB18|RAB38|RAB10|RAB7B|RAB8B|RAB39A|RAB33A|RAB39B|RAB24|RAB6A|RAB27B|RAB3C|RAB21
KEGG_INSULIN_SIGNALING_PATHWAY	0.222665	0.372776	0.0627208	0.221261	1.10093	125	PCK1|ACACB|PKLR|PPARGC1A|PIK3R1|MKNK2|PCK2|PRKAR1B|CRKL|MAPK9|PRKX|PPP1CC|INPP5K|TSC2|RPS6|PDPK1|BAD|PPP1CB|PDE3A|ARAF|INSR|TSC1|SORBS1|PHKA2
REACTOME_CYTOSOLIC_SULFONATION_OF_SMALL_MOLECULES	0.223442	0.373611	0.0466041	0.388404	1.19332	16	SULT2A1|ABHD14B|SULT1A2|SULT1A1|SULT1E1
HALLMARK_APICAL_SURFACE	0.229114	0.382617	0.033912	-0.329953	-1.17063	41	PLAUR|LYN|CX3CL1|THY1|B4GALT1|MDGA1|IL2RB|LYPD3|AFAP1L2|GHRL|SULF2|MAL|GAS1|BRCA1|CRYBG1|SRPX|FLOT2|GATA3
REACTOME_INTERACTION_BETWEEN_L1_AND_ANKYRINS	0.231866	0.386731	0.0348434	-0.37592	-1.18819	25	ANK1|ACTB|KCNQ3|NRCAM|SCN1B|SPTBN5|ACTG1|SPTBN2|SCN7A|SCN3A|L1CAM|SPTAN1|SPTBN1|SCN3B
HALLMARK_HEME_METABOLISM	0.232527	0.387352	0.0297639	-0.246141	-1.11557	183	ELL2|NFE2|SDCBP|SLC7A11|CDC27|TOP1|GCLM|C3|ANK1|SLC25A37|BACH1|ACKR1|CLIC2|LRP10|SEC14L1|TSPO2|USP15|NARF|SNCA|PDZK1IP1|PICALM|CTSB|BLVRA|TSPAN5|ATG4A|AGPAT4|LMO2|MAP2K3|TAL1|SMOX|ACP5|GYPC|BNIP3L|XPO7|PPP2R5B|TRIM58|ADD2|HBD|SLC2A1|TMCC2|MARK3
REACTOME_TRANSCRIPTIONAL_REGULATION_BY_SMALL_RNAS	0.233203	0.387997	0.0328914	-0.309532	-1.15969	53	H2BC4|H3-3B|H3C2|H2BC11|H4C4|H2BC21|RAN|H2AC20|H2AX|H2BC12|H2AC6|H4C9|AGO2|H4C8|H2BC6|H4C14|POLR2C|POLR2L
REACTOME_TRANSLATION_OF_SARS_COV_1_STRUCTURAL_PROTEINS	0.234491	0.389657	0.0341891	-0.356859	-1.17373	29	PARP9|CANX|PARP14|ST3GAL1|PARP8|MGAT1|GANAB|ST3GAL2|MOGS|UBC|ST6GALNAC4|GALNT1
KEGG_ALPHA_LINOLENIC_ACID_METABOLISM	0.235476	0.390809	0.0455558	0.371626	1.18385	18	PLA2G6|PLA2G12A|ACOX1|PLA2G1B|PLA2G12B|JMJD7-PLA2G4B
REACTOME_CA2_PATHWAY	0.237803	0.394183	0.0322617	-0.302042	-1.15382	59	WNT5A|GNB4|FZD2|PPP3R1|GNG2|PLCB2|GNB5|CTNNB1|GNB2|ITPR1|GNG11|PLCB1|GNG5|PPP3CA|NFATC1|AGO2|PDE6B|LEF1|PPP3CB
REACTOME_OLFACTORY_SIGNALING_PATHWAY	0.239191	0.395994	0.0348155	-0.407086	-1.1862	18	OR2I1|OR2B11|LHX2|EBF1|ANO2|OR2W3|OR2AG2
KEGG_LONG_TERM_DEPRESSION	0.240943	0.398403	0.0319289	-0.300106	-1.15233	61	PLA2G4E|GNAI3|MAP2K1|LYN|PLA2G2A|GUCY1A1|PPP1R17|GUCY1B1|GUCY1A2|PLCB2|ITPR1|PPP2CA|PLCB1|PRKCB|GNAS|PLA2G3|IGF1|PPP2CB|GNA12|RYR1|GNAI2|HRAS|GNAI1|NRAS|GNAO1|ITPR3|PLA2G2C|PLA2G2D|PLA2G4A|PPP2R1B|PLA2G2F
HALLMARK_P53_PATHWAY	0.241442	0.398721	0.0288316	-0.242288	-1.10754	197	SOCS1|IL1A|TRAFD1|TAP1|RGS16|SLC7A11|PITPNC1|UPP1|RNF19B|DRAM1|PROCR|SEC61A1|KRT17|CASP1|STOM|SPHK1|TM4SF1|SAT1|DDIT4|RHBDF2|MXD1|IFI30|RB1|SERPINB5|INHBB|S100A10|ADA|S100A4|SP1|TGFB1|CCP110|EPHA2|F2R|LIF|CDKN1A|APAF1|ITGB4|PTPN14|GM2A|LDHB|ALOX15B
REACTOME_NEGATIVE_REGULATORS_OF_DDX58_IFIH1_SIGNALING	0.241768	0.398721	0.0332359	-0.338948	-1.16419	35	UBE2L6|TRIM25|UBE2D3|NLRC5|ISG15|TNFAIP3|TBK1|ATG12|TAX1BP1|IFIH1|UBC|UBE2D1
REACTOME_REGULATION_OF_PYRUVATE_METABOLISM	0.242027	0.398721	0.0473496	0.306951	1.15121	32	PDK2|PDPR|GID8|PDP2|GID4|RMND5A|PDHA1|SIRT4|RPS27A|PDHB|PDK4|RMND5B|DLD|GSTZ1
REACTOME_MAPK_TARGETS_NUCLEAR_EVENTS_MEDIATED_BY_MAP_KINASES	0.243193	0.40015	0.0334114	-0.350266	-1.1681	31	DUSP7|DUSP4|MAPK7|DUSP6|PPP2CA|MAPK11|CREB1|RPS6KA2|ATF2|DUSP3|PPP2CB|RPS6KA5|MAPKAPK2|MEF2A|MAPK8|PPP2R1B|MAPK10|FOS|VRK3|MEF2C|RPS6KA3
REACTOME_MUSCLE_CONTRACTION	0.243497	0.400158	0.0293456	-0.249074	-1.11188	160	DYSF|ITGA1|ANXA1|TPM4|PAK2|MME|ANXA2|ASPH|KCNE4|WWTR1|CLIC2|MYBPC3|KCNE1|VIM|GUCY1A1|SLC8A1|ABCC9|GUCY1B1|ATP2A2|TPM3|ANXA6|KCNK6|GUCY1A2|ORAI2|PXN|ITPR1|KCNK9|SCN1B|AHCYL1|CACNA1C|TMOD2|SLC8A3|TMOD3|TNNI2|MYL4|TLN1|TRPC1|KCNK13|ITGB5|CALD1|KCND1|KCNK3|SCN7A|VCL|NPR1|ORAI1|TPM2|TMOD1|RYR1|TNNT1|ATP2B4|ATP1B1|SCN3A|KCNJ2|KCND3|MYL12B|FXYD6|HIPK1|KCNE3|KCNK1
REACTOME_SULFUR_AMINO_ACID_METABOLISM	0.244719	0.401302	0.0461146	0.321338	1.14594	26	SUOX|TSTD1|TXN2|MPST|GOT1|SLC25A10|CSAD|MRI1|ADI1|GOT2|MTR|ETHE1|TST
REACTOME_POTASSIUM_CHANNELS	0.244791	0.401302	0.031072	-0.284252	-1.14067	78	KCNJ15|KCNQ3|GNB4|KCNN3|KCNH7|ABCC9|KCNJ8|GNG2|KCNK6|GNB5|GNB2|GNG11|KCNA3|KCNK9|KCNJ5|KCNS1|GNG5|KCNMB4|KCNAB2|KCNK13|KCND1|KCNA2|KCNK3|KCNS3|GNGT2|KCNMB1|KCNJ2|KCNH3|KCND3|KCNK1|KCNH4|KCNN4|KCNG2|KCNC3|KCNC4|KCNJ4|GNG10
REACTOME_HSF1_DEPENDENT_TRANSACTIVATION	0.247561	0.405347	0.0327704	-0.337454	-1.15906	35	HSPA6|DNAJB6|SERPINH1|HSP90AA1|HSPA8|HSPB8|HSPH1|TNFRSF21|CRYAB|PTGES3|MRPL18|HSP90AB1|HSBP1
REACTOME_RHO_GTPASES_ACTIVATE_CIT	0.247883	0.405379	0.0340565	-0.400985	-1.18266	19	PPP1R12A|KIF14|DLG4|RHOA|MYH10|PRC1|PPP1R12B|RHOB|RAC1|RHOC|MYL12B
REACTOME_TIE2_SIGNALING	0.250411	0.409014	0.0340301	-0.417181	-1.18112	16	ANGPT2|TEK|PTPN11|DOK2|SHC1
REACTOME_DEATH_RECEPTOR_SIGNALING	0.251672	0.410341	0.0289038	-0.250497	-1.10952	151	TNF|BIRC3|CASP8|CASP10|RIPK2|UBE2D3|NFKBIA|ECT2|PSENEN|CFLAR|PREX1|ARHGEF15|MYD88|RELA|ADAM17|FGD2|UBE2L3|RIPK1|FGD3|TNFAIP3|TNFRSF1A|FASLG|TRAF1|ARHGEF6|RHOA|VAV1|TBK1|PLEKHG2|IKBKG|TIAM1|OMG|RBCK1|ARHGEF18|TRADD|TNFRSF10A|OTULIN|TNFRSF10B|NFKB1|FADD|NGFR|ARHGEF3|TAX1BP1|MAGED1|ARHGDIA|IRAK1|NCSTN|UBC|UBE2D1|RAC1|ITSN1
REACTOME_RNA_POLYMERASE_I_PROMOTER_ESCAPE	0.251835	0.410341	0.0309659	-0.29263	-1.14018	66	H2BC4|H3-3B|H3C2|H2BC11|H4C4|H2BC21|POLR1H|H2AC20|CBX3|H2AX|CDK7|H2BC12|H2AC6|H4C9|TAF1B|H4C8|H2BC6|H4C14|POLR2L|ERCC3|H2BC26|POLR1G|H2BC7|H2BC8|TAF1A|H4C5
REACTOME_SEMA4D_IN_SEMAPHORIN_SIGNALING	0.253519	0.412584	0.0330257	-0.371405	-1.1652	24	RND1|MET|RHOA|SEMA4D|ROCK1|RRAS|MYH10|LIMK1|RHOB|RAC1|RHOC|MYL12B
REACTOME_MRNA_SPLICING_MINOR_PATHWAY	0.254995	0.414121	0.0488083	0.2654	1.10451	50	NCBP2|PRPF6|SNRPD3|DDX42|PRPF8|SNRNP48|ZCRB1|POLR2H|SRSF6|POLR2J|RNPC3|POLR2F|SNRNP200
REACTOME_INHIBITION_OF_DNA_RECOMBINATION_AT_TELOMERE	0.255232	0.414121	0.0313952	-0.310382	-1.14124	49	H2BC4|H3-3B|H2BC11|H4C4|H2BC21|TINF2|H2AC20|H2AX|H2BC12|H2AC6|H4C9|H4C8|H2BC6|H4C14|POLR2C|POLR2L|H2BC26|H2BC7|TERF1|POT1|H2BC8|H4C5
REACTOME_AURKA_ACTIVATION_BY_TPX2	0.25539	0.414121	0.0304274	-0.287303	-1.13518	71	CEP135|TUBA1A|NDE1|CETN2|CCP110|DYNC1I2|PLK1|HSP90AA1|CDK1|TUBB|TPX2|YWHAG|CLASP1|NEK2|NEDD1|AURKA|TUBG1|HMMR|MAPRE1|ODF2|CEP164|CEP76|PLK4|PRKAR2B|DYNLL1|ACTR1A|TUBA4A
REACTOME_KERATAN_SULFATE_BIOSYNTHESIS	0.255781	0.414254	0.0327463	-0.363213	-1.1617	26	ST3GAL1|LUM|ST3GAL6|CHST2|B4GALT1|CHST1|CHST3|ST3GAL2
REACTOME_KERATAN_SULFATE_KERATIN_METABOLISM	0.257037	0.415787	0.0322154	-0.340308	-1.15287	33	ST3GAL1|LUM|ST3GAL6|CHST2|B4GALT1|CHST1|CHST3|ST3GAL2|B3GNT4|GALNS|GNS|B4GALT6|B4GALT5|B4GALT2|GLB1|HEXA
REACTOME_TNFR1_INDUCED_PROAPOPTOTIC_SIGNALING	0.257523	0.41607	0.0327463	-0.366812	-1.1594	25	TNF|BIRC3|CASP8|RIPK1|TNFAIP3|TNFRSF1A|TBK1|RBCK1|TRADD|FADD
REACTOME_MEIOTIC_SYNAPSIS	0.260745	0.420156	0.0305908	-0.301231	-1.13956	56	H2BC4|H2BC11|SYCE3|H4C4|H2BC21|TINF2|H2AC20|LMNB1|H2AX|REC8|H2BC12|H2AC6|H4C9|BRCA1|H4C8|H2BC6|H4C14|ATR|H2BC26|SMC1A|H2BC7|TERF1|POT1|H2BC8|UBE2I|H4C5
REACTOME_SYNTHESIS_OF_PIPS_AT_THE_GOLGI_MEMBRANE	0.260981	0.420156	0.0429124	0.370319	1.15709	17	PI4KA|PIK3R4|FIG4|OCRL|INPP5E|ARF3|SACM1L
REACTOME_RNA_POLYMERASE_I_TRANSCRIPTION_INITIATION	0.260992	0.420156	0.04775	0.271977	1.11042	46	RRN3|UBTF|EHMT2|ERCC6|MTA1|GATAD2B|RBBP4|POLR2H|POLR2F|POLR1D|MTA3|TAF1C|MBD3|POLR2E
REACTOME_SIGNALING_BY_ACTIVIN	0.261584	0.420604	0.0331614	-0.412702	-1.16844	16	INHBA|FST|INHBB|FSTL3|DRAP1
KEGG_BASAL_CELL_CARCINOMA	0.264159	0.424237	0.0307458	-0.308594	-1.13467	49	WNT5A|WNT2|WNT16|FZD2|FZD10|WNT7A|WNT3|CTNNB1|GLI2|WNT2B|WNT7B|GLI3|SHH|WNT10A|SMO|LEF1|DVL1
REACTOME_METABOLISM_OF_NITRIC_OXIDE_NOS3_ACTIVATION_AND_REGULATION	0.264691	0.424583	0.032855	-0.40479	-1.16384	17	CYGB|NOS3|NMT1|CAV1|HSP90AA1
REACTOME_TP53_REGULATES_METABOLIC_GENES	0.265569	0.424987	0.0509789	0.241855	1.1006	75	AGO1|SESN1|TP53|LAMTOR4|SESN3|COX5B|TSC2|COX4I1|RRM2B|COX6C|TSC1|COX5A|PRKAG1|COX7C|RRAGB|CYCS|PRKAB2|PTEN|PRKAB1|COX6A1|COX7A2L|LAMTOR2|PRDX2|COX6B2|COX7B|SESN2|TNRC6A|TNRC6B|RPTOR|COX6B1
REACTOME_SHC1_EVENTS_IN_ERBB2_SIGNALING	0.265577	0.424987	0.0325671	-0.388614	-1.16326	20	NRG1|PTPN12|SHC1|EREG
REACTOME_RUNX1_REGULATES_GENES_INVOLVED_IN_MEGAKARYOCYTE_DIFFERENTIATION_AND_PLATELET_FUNCTION	0.267481	0.427523	0.0295246	-0.283944	-1.12485	72	NFE2|H2BC4|H3-3B|NR4A3|RUNX1|CBFB|H3C2|H2BC11|H4C4|H2BC21|PF4|H2AC20|GATA1|H2AX|ITGA2B|H2BC12|H2AC6|H4C9|H4C8|GP1BA|H2BC6|H4C14
REACTOME_NEGATIVE_REGULATION_OF_MET_ACTIVITY	0.268005	0.42785	0.0323901	-0.387666	-1.16042	20	HGF|MET|PTPN1|SH3GL1|STAM
KEGG_CELL_CYCLE	0.26979	0.430188	0.0281648	-0.257591	-1.10731	121	CDC27|TGFB2|CDC26|CDC25B|MAD2L2|RB1|CCNB1|TGFB1|BUB1|CUL1|CDC6|CDC20|CDKN1A|PLK1|CDK1|CCNA2|YWHAG|TTK|TGFB3|CDC45|YWHAH|CHEK1|CDKN2A|PKMYT1|CDK7|BUB1B|YWHAZ|CDC7|MAD2L1|PTTG1|CDK2|CDKN2D|GADD45G|GADD45B|ATR|RBX1|E2F3|CCNB2|SMAD3|CCND1|ANAPC7|SMC1A|DBF4|ORC6
REACTOME_CGMP_EFFECTS	0.270602	0.43097	0.0326743	-0.417869	-1.16051	15	PDE1B|PDE11A|ITPR1|PDE10A|IRAG1|KCNMB4
KEGG_SELENOAMINO_ACID_METABOLISM	0.272977	0.43402	0.0434137	0.313339	1.11741	26	SEPHS2|HEMK1|GGT7|LCMT1
REACTOME_GENE_SILENCING_BY_RNA	0.273164	0.43402	0.0289491	-0.277585	-1.118	79	H2BC4|H3-3B|TDRD6|H3C2|H2BC11|H4C4|H2BC21|DICER1|RAN|PIWIL1|HSP90AA1|H2AC20|H2AX|H2BC12|H2AC6|H4C9|AGO2|MYBL1|H4C8|H2BC6|H4C14|POLR2C|POLR2L
REACTOME_FORMATION_OF_TC_NER_PRE_INCISION_COMPLEX	0.273708	0.434369	0.046958	0.262466	1.0923	50	XPA|USP7|ERCC6|PPIE|XAB2|TCEA1|POLR2H|ERCC8|RPS27A|POLR2J|POLR2F
REACTOME_WNT5A_DEPENDENT_INTERNALIZATION_OF_FZD4	0.276074	0.437606	0.032285	-0.415641	-1.15432	15	WNT5A|PRKCB|CLTB|AP2B1|CLTC|AP2A1|AP2S1|ARRB2|CLTA|AP2M1|FZD4
REACTOME_PLATELET_CALCIUM_HOMEOSTASIS	0.276609	0.437937	0.0313408	-0.363889	-1.14161	24	P2RX7|SLC8A1|P2RX1|ATP2A2|ORAI2|TRPC6|ITPR1|SLC8A3|P2RX5
REACTOME_SYNTHESIS_OF_PIPS_AT_THE_EARLY_ENDOSOME_MEMBRANE	0.278601	0.440532	0.0412372	0.371293	1.14075	16	MTMR4|PIK3R4|FIG4|MTM1|MTMR12
KEGG_GLIOMA	0.278905	0.440532	0.0291689	-0.290664	-1.12009	62	MAP2K1|SHC3|PDGFRA|PIK3R5|PDGFB|PIK3CD|RB1|AKT3|SHC1|CDKN1A|PIK3CG|CALM3|PRKCB|SHC4|CDKN2A|PLCG2
REACTOME_G_ALPHA_12_13_SIGNALLING_EVENTS	0.280799	0.443002	0.0286439	-0.279426	-1.11316	75	GNB4|ECT2|PREX1|ARHGEF15|GNG2|BTK|FGD2|FGD3|GNB5|GNB2|GNG11|ARHGEF6|RHOA|VAV1|PLEKHG2|ROCK1|TIAM1|GNG5|ARHGEF18|TBXA2R|RHOB|ADRA1D|ARHGEF3|GNA12|GNGT2|ITSN1|RHOC|ARHGEF39|RASGRF2
KEGG_NICOTINATE_AND_NICOTINAMIDE_METABOLISM	0.282835	0.445689	0.031136	-0.366281	-1.13549	23	NNMT|NAMPT|PNP|AOX1|NMNAT2|CD38|NT5C2|NT5C3A
REACTOME_FLT3_SIGNALING_IN_DISEASE	0.283359	0.445992	0.0307458	-0.352226	-1.13651	27	BCL2L1|PTPN11|NOX4|STAT5A|CDKN1A|UBC|PIM1|HRAS|CBL|STAT5B|FLT3|ETV6|SPTBN1|PIK3CA|NRAS|TRIP11
REACTOME_PROTEIN_METHYLATION	0.286155	0.449863	0.0407564	0.36256	1.13285	17	EEF1AKMT2|EEF2|EEF1A1|RPS2|ETFB|CAMKMT|ETFBKMT
REACTOME_FORMATION_OF_THE_BETA_CATENIN_TCF_TRANSACTIVATING_COMPLEX	0.287708	0.451775	0.028311	-0.28239	-1.11039	69	H2BC4|H3-3B|CDC73|H3C2|H2BC11|RUNX3|H4C4|PYGO1|TCF4|H2BC21|CTNNB1|H2AC20|H2AX|LEO1|H2BC12|H2AC6|TLE4|H4C9|LEF1|H4C8|H2BC6|H4C14|BCL9L
REACTOME_DOWNREGULATION_OF_ERBB2_SIGNALING	0.288383	0.45201	0.0304172	-0.350942	-1.13237	27	NRG1|AKT3|CDC37|PTPN12|EREG|HSP90AA1
REACTOME_TRAF6_MEDIATED_IRF7_ACTIVATION	0.288531	0.45201	0.031265	-0.403138	-1.14137	16	TANK|TRIM25|IRF7|TBK1
REACTOME_FLT3_SIGNALING	0.289434	0.452891	0.0296773	-0.322103	-1.11968	37	HCK|SLA|AKT3|PTPN11|STAT5A|LCK|FYN|UBC|GRB10|HRAS|CBL|ABL2|SYK|SOCS6|STAT5B|FLT3|PIK3CA|NRAS|SLA2
REACTOME_GABA_RECEPTOR_ACTIVATION	0.289769	0.452891	0.0292244	-0.311359	-1.11991	44	KCNJ15|GNAI3|GNB4|GNG2|GNB5|GNB2|GNG11|KCNJ5|GNG5|ADCY7|ADCY4|GABRR2|GNGT2|GNAI2|KCNJ2|GNAI1
REACTOME_UNBLOCKING_OF_NMDA_RECEPTORS_GLUTAMATE_BINDING_AND_ACTIVATION	0.290473	0.453462	0.0405315	0.355641	1.13293	18	DLG2|CAMK2G|GRIN1|CAMK2D|CAMK2B|CAMK2A|DLG1|LRRC7
REACTOME_NUCLEAR_RECEPTOR_TRANSCRIPTION_PATHWAY	0.292283	0.455758	0.0451214	0.263631	1.08679	48	RXRB|NR6A1|NR1I3|THRA|NR1D2|NR2C2|RXRA|PPARA|NR5A2|NR1H4|ESRRA|THRB|VDR|PPARG|NR2C2AP|NR2E3|NR1D1|NR1H3|NR3C2|MED1|HNF4A|NR1H2|RARA|RORC
REACTOME_PROCESSING_OF_DNA_DOUBLE_STRAND_BREAK_ENDS	0.293339	0.456873	0.0275795	-0.270208	-1.09887	84	H2BC4|NBN|H2BC11|RBBP8|H4C4|H2BC21|PPP4C|CCNA2|UBE2N|BLM|CHEK1|H2AX|CLSPN|H2BC12|H4C9|EXO1|CDK2|BRCA1|H4C8|TOP3A|H2BC6|H4C14|TIMELESS|UBC|DNA2|RFC2|ATR|UBE2V2|RFC4|H2BC26|RFC3|MDC1|H2BC7|HUS1|H2BC8|UBE2I|H4C5|ATM
REACTOME_RHOG_GTPASE_CYCLE	0.294835	0.458669	0.027744	-0.278342	-1.1051	73	ARFGAP3|LMAN1|PAK2|ITGB1|MCAM|RHOG|PREX1|DIAPH3|ARHGDIB|DOCK2|YKT6|CAV1|ANKLE2|VRK2|DOCK4|EPHA2|VAV1|STX5|DOCK5|LEMD3|ARHGAP21|MAP3K11|EMD|ARHGDIA|HSPE1|CYFIP1|ARHGAP1|ITSN1
REACTOME_TRISTETRAPROLIN_TTP_ZFP36_BINDS_AND_DESTABILIZES_MRNA	0.295302	0.458864	0.0307562	-0.395605	-1.13743	17	XRN1|EXOSC3|ZFP36|DCP1A|EXOSC4|DIS3|MAPKAPK2|EXOSC1|EXOSC8|EXOSC7|TNPO1|EXOSC9|DCP2|EXOSC2
REACTOME_SENSORY_PROCESSING_OF_SOUND_BY_OUTER_HAIR_CELLS_OF_THE_COCHLEA	0.297866	0.462313	0.0286439	-0.306081	-1.11021	46	MYO3B|RIPOR2|TMC1|MSN|ACTB
REACTOME_REGULATION_OF_TP53_ACTIVITY_THROUGH_ACETYLATION	0.298981	0.463507	0.0419976	0.298745	1.10153	30	TP53|ING5|GATAD2B|PIP4P1|RBBP4|MEAF6|BRD7|BRPF3|MBD3|BRD1
REACTOME_SMAD2_SMAD3_SMAD4_HETEROTRIMER_REGULATES_TRANSCRIPTION	0.299334	0.463519	0.0290585	-0.322266	-1.1144	36	SERPINE1|WWTR1|COL1A2|CCNC|FURIN|SP1|JUNB|TGIF1
REACTOME_APC_C_CDC20_MEDIATED_DEGRADATION_OF_CYCLIN_B	0.300648	0.465017	0.0297833	-0.357572	-1.1218	24	CDC27|CDC26|CCNB1|UBE2S|CDC20|UBE2C|CDK1
REACTOME_REGULATION_OF_MITF_M_DEPENDENT_GENES_INVOLVED_IN_APOPTOSIS	0.30345	0.468525	0.0389855	0.371165	1.12155	15	AGO1|SIN3A|BCL2
REACTOME_ACTIVATED_TAK1_MEDIATES_P38_MAPK_ACTIVATION	0.303791	0.468525	0.0298026	-0.360334	-1.11706	23	NOD2|RIPK2|MAP2K3|IRAK2|UBE2N|IKBKG|MAPK11
REACTOME_GLYCOSPHINGOLIPID_BIOSYNTHESIS	0.303965	0.468525	0.030156	-0.38607	-1.12497	18	A4GALT|ST3GAL5|B4GALNT1|ST6GALNAC5|ST3GAL2|B3GALNT1|B3GNT5|FUT1|B4GALT6|B4GALT5|FUT2
KEGG_VASCULAR_SMOOTH_MUSCLE_CONTRACTION	0.304539	0.468871	0.0264908	-0.258742	-1.08764	104	PLA2G4E|PTGIR|MAP2K1|PPP1R12A|EDNRA|CALCRL|RAMP3|PLA2G2A|RAMP2|GUCY1A1|GUCY1B1|GUCY1A2|PLCB2|ITPR1|RHOA|CACNA1C|ROCK1|IRAG1|PLCB1|CALM3|PRKCB|GNAS|KCNMB4|ADCY7|ADORA2A|PLA2G3|PPP1R12B|ADCY4|CALD1|ADRA1D|NPR1|PRKCH|AVPR1A
REACTOME_NUCLEOTIDE_SALVAGE	0.305063	0.469139	0.0298706	-0.364953	-1.11968	22	UPP1|PNP|TYMP|ADA|GMPR|TK1|CDA|AMPD1|AMPD3|HPRT1|ADK|AMPD2
REACTOME_TRANSCRIPTIONAL_REGULATION_BY_VENTX	0.306739	0.471042	0.0285908	-0.315645	-1.10662	39	IL6|CDC27|CEBPB|CDC26|CSF1R|RELA|VENTX|UBE2S|CTNNB1|UBE2C
REACTOME_PKMTS_METHYLATE_HISTONE_LYSINES	0.307003	0.471042	0.045202	0.250176	1.07844	58	KMT5C|SETD2|SETD6|ASH2L|ASH1L|EHMT2|DPY30|RBBP4|SMYD3|RBBP5|SETDB2|SETD1A|KMT2A|NSD3|ATF7IP
REACTOME_REGULATION_OF_NF_KAPPA_B_SIGNALING	0.307391	0.471099	0.0299487	-0.384816	-1.12131	18	CASP8|IKBIP|NLRC5|USP18|IKBKG|USP14
REACTOME_SYNTHESIS_OF_PC	0.3125	0.478382	0.0403297	0.302496	1.08979	27	STARD7|CHPT1|CHKA|PCTP|CSNK2A1|SLC44A1|STARD10|LPIN3|PEMT|BCHE
REACTOME_CHROMATIN_MODIFICATIONS_DURING_THE_MATERNAL_TO_ZYGOTIC_TRANSITION_MZT	0.313907	0.479988	0.0277109	-0.302587	-1.09754	46	H2BC4|H3-3B|H3C2|H2BC11|H4C4|H2BC21|H2AC20|H2AX|H2BC12|H2AC6|H4C9|H4C8|H2BC6|H4C14
REACTOME_RHOJ_GTPASE_CYCLE	0.315167	0.481366	0.0272805	-0.291671	-1.09553	54	PAK2|STOM|WAS|RHOJ|PREX1|SYDE1|DIAPH3|CAV1|CDC42BPB|FMNL3|IQGAP3|DOCK8|ARHGAP26|GJA1|ARL13B|ARHGAP21|SNAP23|ARHGAP1|CPNE8|CDC42|TFRC
REACTOME_DNA_DAMAGE_BYPASS	0.316391	0.482685	0.0274899	-0.298932	-1.09522	48	UBE2L6|UFD1|TRIM25|VCP|NPLOC4|MAD2L2|ISG15|USP43|POLD3|POLK|PCLAF|UBC|RFC2|RBX1|RFC4|POLE2|RFC3|RAD18|DTL|DDB1
REACTOME_TGF_BETA_RECEPTOR_SIGNALING_IN_EMT_EPITHELIAL_TO_MESENCHYMAL_TRANSITION	0.317779	0.484251	0.0294678	-0.393204	-1.11324	16	TGFB1|RHOA|TGFBR1|TGFBR2|ARHGEF18|SMURF1|UBC
REACTOME_BUTYRATE_RESPONSE_FACTOR_1_BRF1_BINDS_AND_DESTABILIZES_MRNA	0.319037	0.485515	0.0293268	-0.387816	-1.11504	17	XRN1|EXOSC3|DCP1A|EXOSC4|DIS3|MAPKAPK2|EXOSC1|ZFP36L1|EXOSC8|AKT1|EXOSC7|EXOSC9|DCP2|EXOSC2
REACTOME_RHO_GTPASES_ACTIVATE_PAKS	0.319332	0.485515	0.0291412	-0.366731	-1.11002	21	PAK2|PPP1R12A|FLNA|MYH10|LIMK1|PPP1R12B|CTTN|RAC1|CDC42|MYL12B
REACTOME_SIGNALING_BY_RETINOIC_ACID	0.320966	0.487446	0.0412585	0.278236	1.0812	37	PDK2|ADH1C|RXRB|ADH4|RXRA|PDHA1|PDHB|PDK4|DHRS4|DLD|RDH14|PDK3
REACTOME_RECRUITMENT_OF_NUMA_TO_MITOTIC_CENTROSOMES	0.321467	0.487656	0.0258539	-0.263333	-1.08304	90	CEP135|TUBB6|TUBB2A|TUBB3|TUBA1A|NDE1|CETN2|MZT1|CCP110|TUBA1B|DYNC1I2|PLK1|HSP90AA1|CDK1|TUBB|YWHAG|TUBB2B|CLASP1|NEK2|NEDD1|TUBG1|MAPRE1|ODF2|CEP164|TUBA1C|CEP76|PLK4|PRKAR2B|DYNLL1|ACTR1A|TUBA4A
REACTOME_ACTIVATION_OF_BAD_AND_TRANSLOCATION_TO_MITOCHONDRIA	0.324159	0.491183	0.0292709	-0.401084	-1.11389	15	AKT3|PPP3R1|BID|YWHAG|YWHAH|YWHAZ
REACTOME_SIGNALING_BY_CYTOSOLIC_FGFR1_FUSION_MUTANTS	0.325502	0.492661	0.0289038	-0.379837	-1.10681	18	STAT1|STAT3|LRRFIP1|STAT5A
REACTOME_DEVELOPMENTAL_LINEAGE_OF_PANCREATIC_ACINAR_CELLS	0.326382	0.492951	0.0381441	0.324078	1.08719	21	AQP8|GP2|KLK1|PLA2G1B|CELA3B|HNF1B|CEL
REACTOME_SYNTHESIS_OF_VERY_LONG_CHAIN_FATTY_ACYL_COAS	0.326428	0.492951	0.0287061	-0.369637	-1.10646	20	ACSL4|ACSL3|HACD4|ACSL1|ELOVL5|ELOVL4|ELOVL6
KEGG_GLYCINE_SERINE_AND_THREONINE_METABOLISM	0.32842	0.495401	0.0394335	0.297997	1.0834	28	MAOA|AMT|CHDH|GLYCTK|GATM|AGXT|DLD
REACTOME_ACYL_CHAIN_REMODELLING_OF_PS	0.331009	0.498745	0.0284939	-0.362753	-1.09798	21	PLA2G4E|PLA1A|OSBPL8|PLA2G2A|OSBPL10
REACTOME_INSULIN_PROCESSING	0.334027	0.502727	0.028088	-0.353457	-1.09574	23	P4HB|MYO5A|STX1A|EXOC5|ERO1B|EXOC2|SLC30A5
REACTOME_RAB_GEFS_EXCHANGE_GTP_FOR_GDP_ON_RABS	0.336627	0.506073	0.0250787	-0.260767	-1.07248	90	RAB31|DENND5A|RAB1A|TRAPPC6B|RAB5A|AKT3|RAB13|DENND3|RAB18|RAB38|DENND1A|RAB10|RAB3IL1|DENND2C|RAB7B|DENND2D|RAB8B|ALS2|RAB39A|TRAPPC3|RAB39B|RAB6A|RAB3GAP2|RAB27B|GDI2|RAB21|RAB3GAP1|RIN1|GAPVD1|TRAPPC5|MON1B|RIC1|RINL|RAB35|TRAPPC4|RIN3|RABGEF1|GDI1|DENND2B|RAB9A|SBF1|CHM|AKT2|CCZ1|RAB14|DENND6A|RAB32|AKT1|RAB5C|DENND5B|CCZ1B|ALS2CL|MON1A|RAB12
REACTOME_SIGNALING_BY_ALK	0.337184	0.506342	0.0274899	-0.333413	-1.08623	28	CD274|HIF1A|STAT3|JAK3|PRDM1|SHC1
REACTOME_ACTIVATION_OF_AMPK_DOWNSTREAM_OF_NMDARS	0.340266	0.510398	0.0277606	-0.35172	-1.09035	23	TUBB6|TUBB2A|TUBB3|TUBA1A|TUBA1B|TUBB2B
REACTOME_SARS_COV_2_HOST_INTERACTIONS	0.341003	0.510933	0.0231319	-0.232513	-1.05576	186	TLR8|NOD2|SEC24A|SEC24D|TLR2|NLRP12|STAT1|NLRP3|SEC13|TRIM25|MASP1|RIPK2|IL17A|TLR1|STING1|SNRPG|AKT3|NUP58|PTPN11|SEC24C|JAK1|CAV1|ISG15|IFNAR2|HLA-E|IRAK2|NUP50|IRF7|STAT2|NUP62|HSP90AA1|YWHAG|TBK1|UBE2N|KPNA2|IKBKG|B2M|YWHAH|NUP210|NUP98|GJA1|YWHAZ|NUP188|SEC23A|HLA-C|HLA-F|MAP1LC3B|TLR7|IFIH1|NUP37|IL17RA|IRAK1|UBC
REACTOME_THE_PHOTOTRANSDUCTION_CASCADE	0.342805	0.51306	0.0370846	0.319647	1.07232	21	PDE6A|NMT2|CNGA1|RGS9
REACTOME_PROCESSING_OF_SMDT1	0.344229	0.514616	0.036558	0.352287	1.08235	16	AFG3L2|SPG7|PHB2|PMPCB|SMDT1
REACTOME_HYALURONAN_DEGRADATION	0.344726	0.514785	0.0280033	-0.384992	-1.08999	16	CEMIP|CD44|HYAL2|HMMR|LYVE1|HYAL1
REACTOME_DEFECTS_IN_VITAMIN_AND_COFACTOR_METABOLISM	0.346842	0.51737	0.0370359	0.313583	1.06821	22	BTD|MCCC1|TCN2|AMN|ABCD4|MMACHC|LMBRD1|MMUT|MCCC2|MTR
REACTOME_REGULATION_OF_RUNX1_EXPRESSION_AND_ACTIVITY	0.348011	0.518537	0.0277689	-0.378529	-1.08834	17	PML|RUNX1|CBFB|PTPN11
REACTOME_DISEASES_ASSOCIATED_WITH_GLYCOSAMINOGLYCAN_METABOLISM	0.349379	0.519997	0.0263415	-0.308491	-1.07236	37	VCAN|BGN|EXT2|LUM|CHSY1|SDC2|B4GALT1|GPC1|CSPG4|AGRN|CHST3
REACTOME_FORMATION_OF_THE_EARLY_ELONGATION_COMPLEX	0.352492	0.524048	0.0382665	0.288165	1.06252	30	NELFA|NCBP2|NELFB|POLR2H|CTDP1|POLR2J|POLR2F
REACTOME_E3_UBIQUITIN_LIGASES_UBIQUITINATE_TARGET_PROTEINS	0.353662	0.525206	0.025309	-0.284193	-1.06744	54	H2BC4|VCP|UBE2D3|UBE2J2|CDC73|H2BC11|UBE2L3|RRAGA|UBE2N|DERL1|BCL10|LEO1|H2BC12|PAF1|SELENOS|RNF181|H2BC6|UBC|UBE2D1|UBE2V2
REACTOME_TRANSCRIPTIONAL_REGULATION_OF_PLURIPOTENT_STEM_CELLS	0.355369	0.527157	0.0271376	-0.352326	-1.08094	22	DKK1|STAT3|SALL1|FGF2|HHEX|SOX2
REACTOME_FORMATION_OF_THE_NEPHRIC_DUCT	0.357652	0.529957	0.0275143	-0.390239	-1.08377	15	FGF2|CTNNB1|ID4|PLAC8|HOXB4|GATA3|OSR1
REACTOME_DISEASES_ASSOCIATED_WITH_N_GLYCOSYLATION_OF_PROTEINS	0.359281	0.531784	0.0270118	-0.360345	-1.07864	20	ALG2|DPAGT1|B4GALT1|MOGS|ALG12|MPDU1|ALG13|ALG11|ALG3|ALG8|ALG1|GLB1
REACTOME_NEURONAL_SYSTEM	0.360213	0.532575	0.0211061	-0.218447	-1.0453	320	IL1RAP|KCNJ15|PANX2|GNAI3|NRG1|PANX1|TUBB6|GRIN3A|SLC1A3|SLC22A2|LIN7A|KCNQ3|GNB4|KCNN3|TUBB2A|EPB41L2|DLGAP4|SYT12|PRKAR1A|KCNH7|NRXN3|TUBB3|TUBA1A|GJC1|NLGN2|PPFIA4|ABCC9|KCNJ8|GNG2|GAD1|LRRTM2|STX1A|PPM1E|PDLIM5|KCNK6|HOMER3|TUBA1B|CACNA1E|PLCB2|PPFIBP1|GNB5|GNB2|DLG4|GNG11|KCNA3|SLC1A2|SIPA1L1|KCNK9|TUBB2B|KCNJ5|KPNA2|HSPA8|NLGN4Y|KCNS1|GRIA4|PLCB1|GNG5|GRIN2D|PRKCB|APBA2|GLUL|LRFN1|KCNMB4|ACHE|DNAJC5|RASGRF1|ADCY7|CREB1|KCNAB2|NLGN4X|DBNL|GRIP2|PPFIA2|HOMER1|CAMKK1|PPM1F|SLC38A2|CHRNE|ARL6IP5|KCNK13|RPS6KA2|ADCY4|GRIK3|KCND1|KCNA2|AP2B1|KCNK3
REACTOME_METABOLIC_DISORDERS_OF_BIOLOGICAL_OXIDATION_ENZYMES	0.363694	0.537129	0.0263119	-0.333448	-1.0665	26	GCLM|CYP7B1|FMO3|CYP1B1|TBXAS1|CYP27B1|CYP26B1
REACTOME_NEGATIVE_REGULATION_OF_FGFR2_SIGNALING	0.365491	0.53919	0.0263193	-0.341224	-1.07051	24	FGF7|FGF2|PTPN11|PPP2CA|FGF10|PPP2CB|MKNK1|UBC|FGF1|SRC|CBL
REACTOME_SEALING_OF_THE_NUCLEAR_ENVELOPE_NE_BY_ESCRT_III	0.369545	0.544571	0.0260047	-0.329486	-1.06313	27	TUBB6|TUBB2A|TUBB3|TUBA1A|TUBA1B|TUBB2B
REACTOME_RECYCLING_OF_BILE_ACIDS_AND_SALTS	0.371695	0.546857	0.034677	0.350095	1.05788	15	SLC10A1|RXRA|NR1H4|SLC51A|SLC51B
REACTOME_ARACHIDONATE_METABOLISM	0.371912	0.546857	0.024508	-0.281417	-1.05436	53	PTGS2|ALOX5|GGT5|ALOX5AP|ALOXE3|DPEP2|CYP1B1|PTGS1|PTGES|TBXAS1|ABCC1|PTGDS|ALOX15|ALOX15B
REACTOME_TRANSLATION	0.375726	0.551557	0.0202744	-0.21493	-1.03741	352	SPCS2|SSR1|WARS1|SSR3|SEC11C|SPCS3|SEC61B|RPN1|PSMA6|PSMC6|RPN2|SSR2|SRP54|PSMA1|SEC61G|PSMC2|UFD1|PSMA3|SEC61A1|PSMA4|EIF2S2|KARS1|SRP68|TRAM1|ELOC|SSR4|PSMB5|VCP|UBE2D3|PSMB2|PSMB6|PSMC1|NPLOC4|PSMA7|PSMC3|PSMB1|PSMC4|PSMD14|DDOST|PSMA5|SRPRA|HBS1L|PPA1|SRPRB|SRP19|MRPL33|PELO|RPL36AL|SRP72|EIF4G1|PSMB4|ASCC3|CUL2|EIF2S1|GARS1|MRPS10|PSMD8|PSMD13|RARS1|MARS1|RPL17|DARS1|PSMD11|ADRM1|MRPL44|MRPL17|EIF3I|PSMD12|EIF4E|MRPL36|PSMD1|PSMB7|MRPL52|TARS1|RPL26L1|PSMD6
REACTOME_INTERCONVERSION_OF_NUCLEOTIDE_DI_AND_TRIPHOSPHATES	0.375931	0.551557	0.0255088	-0.322306	-1.06008	29	GLRX|GUK1|NME1|RRM2|TXNRD1|DCTD|AK4|DTYMK|AK7|CTPS1
REACTOME_SLC_TRANSPORTER_DISORDERS	0.380719	0.557959	0.0231607	-0.256264	-1.0452	85	SLC33A1|HK1|SEC13|CP|SLC1A3|SLC6A14|GCKR|SLC24A4|NUP58|SLC26A4|NUP50|NUP62|SLC6A20|SLC35C1|SLC2A1|NUP210|NUP98|NUP188|SLCO1B3|SLC9A9|SLC3A2|SLC35A2|NUP37|AVPR1A|GCK|SLCO1B1|AVPR2|SLC2A9|SLC2A2
REACTOME_GLUTAMATE_NEUROTRANSMITTER_RELEASE_CYCLE	0.381126	0.557959	0.0348713	0.312031	1.04677	21	VAMP2|TSPOAP1|RAB3A|SLC1A7|PPFIA3
REACTOME_DEFECTIVE_B4GALT7_CAUSES_EDS_PROGEROID_TYPE	0.383062	0.560181	0.0260192	-0.360163	-1.06226	19	VCAN|BGN|SDC2|GPC1|CSPG4|AGRN|GPC6|HSPG2|GPC3
REACTOME_SUMOYLATION_OF_TRANSCRIPTION_FACTORS	0.383682	0.560322	0.0345398	0.328809	1.04745	18	TP53|SUMO3|SUMO1|PIAS2|MTA1
REACTOME_SYNTHESIS_OF_BILE_ACIDS_AND_BILE_SALTS_VIA_7ALPHA_HYDROXYCHOLESTEROL	0.383994	0.560322	0.0347184	0.311283	1.04427	21	CYP27A1|AMACR|ACOT8|RXRA|ACOX2|NR1H4|SCP2
REACTOME_ABERRANT_REGULATION_OF_MITOTIC_EXIT_IN_CANCER_DUE_TO_RB1_DEFECTS	0.385661	0.562143	0.0257969	-0.352855	-1.05622	20	CDC27|CDC26|RB1|UBE2S|UBE2C
REACTOME_FGFR1_MUTANT_RECEPTOR_ACTIVATION	0.387949	0.564864	0.025309	-0.335402	-1.05224	24	STAT1|STAT3|FGF2|LRRFIP1
REACTOME_NOTCH3_INTRACELLULAR_DOMAIN_REGULATES_TRANSCRIPTION	0.391428	0.569311	0.0251595	-0.334723	-1.05011	24	STAT1|NOTCH3|WWC1|IKZF1|PLXND1|DLGAP5|FABP7|HEYL|HEY2
REACTOME_HS_GAG_DEGRADATION	0.394077	0.572543	0.0254327	-0.350659	-1.04965	20	HPSE|SDC2|GPC1|AGRN|CTSL|HGSNAT|GPC6|HSPG2|GPC3|HPSE2|GPC4|SDC1|IDS|NAGLU
REACTOME_IRON_UPTAKE_AND_TRANSPORT	0.395905	0.574577	0.0234516	-0.276814	-1.03972	54	STEAP4|ATP6V1G1|CP|FBXL5|ATP6V1F|GLRX3|ATP6V0B|CUL1|NEDD8|ATP6V1B2|TCIRG1|SLC22A17|CAND1|ATP6V1D|UBC|ATP6V1E1|HFE|TFRC|ATP6V0D2
REACTOME_DNA_STRAND_ELONGATION	0.396918	0.575424	0.0244952	-0.309475	-1.04063	32	GINS4|FEN1|CDC45|POLD3|POLA2|DNA2|RFC2|GINS1|RFC4|RFC3|GINS3|MCM6|POLD4|POLD2|MCM3|MCM8
REACTOME_RHO_GTPASES_ACTIVATE_ROCKS	0.404886	0.586341	0.0250854	-0.354462	-1.04545	19	PPP1R12A|RHOA|ROCK1|MYH10|LIMK1|PPP1R12B|RHOB|RHOC|MYL12B|MYL9|MYL6|CFL1|ROCK2
REACTOME_SYNTHESIS_OF_LEUKOTRIENES_LT_AND_EOXINS_EX	0.406122	0.587497	0.025119	-0.362354	-1.04183	17	ALOX5|GGT5|ALOX5AP|DPEP2|ABCC1|ALOX15
REACTOME_SEMA4D_INDUCED_CELL_MIGRATION_AND_GROWTH_CONE_COLLAPSE	0.410099	0.59261	0.0247672	-0.347144	-1.03913	20	RND1|RHOA|SEMA4D|ROCK1|MYH10|LIMK1|RHOB|RHOC|MYL12B
REACTOME_SIGNALING_BY_BMP	0.411467	0.593688	0.0243551	-0.326985	-1.03351	25	INHBA|FSTL1|UBE2D3|ZFYVE16|SMAD6|BMPR2|SMURF1|UBE2D1|BMP2|TGFBR3|SMAD5
REACTOME_BASE_EXCISION_REPAIR_AP_SITE_FORMATION	0.411886	0.593688	0.0232183	-0.286405	-1.03016	44	H2BC4|H2BC11|H4C4|H2BC21|TINF2|TDG|MPG|H2AC20|H2AX|H2BC12|H2AC6|H4C9|H4C8|H2BC6|H4C14|NEIL3|H2BC26|H2BC7|TERF1|POT1|H2BC8|H4C5|MBD4
REACTOME_FATTY_ACYL_COA_BIOSYNTHESIS	0.412173	0.593688	0.0238768	-0.306735	-1.03141	32	ACSL4|OLAH|ACSL3|HACD4|ACSL1|ELOVL5|ELOVL4|PPT1|ELOVL6|SCD5|SCD
REACTOME_REGULATION_OF_GENE_EXPRESSION_IN_LATE_STAGE_BRANCHING_MORPHOGENESIS_PANCREATIC_BUD_PRECURSOR_CELLS	0.414505	0.596391	0.0325078	0.338735	1.02356	15	MAML3|MAML1|HNF1B|HES1|MAML2
REACTOME_SPHINGOLIPID_DE_NOVO_BIOSYNTHESIS	0.414939	0.596391	0.0235937	-0.299541	-1.02884	35	SPHK1|DEGS1|SGMS1|SAMD8|ABCC1|SPNS2|MFSD2B|SGMS2|CERS4|ORMDL2|CERS2|FA2H|PRKD2|SPTLC1|CSNK1G2|PRKD1|KDSR|PRKD3|VAPA|CERT1|SPTSSA
REACTOME_G_PROTEIN_MEDIATED_EVENTS	0.41819	0.60042	0.0226703	-0.275586	-1.0234	51	GNA15|GNAI3|PRKAR1A|PDE1C|PDE1B|PLCB2|ITPR1|AHCYL1|KPNA2|PLCB1|ADCY7|CREB1|CAMKK1|ADCY4
REACTOME_INTRA_GOLGI_TRAFFIC	0.421348	0.604308	0.022854	-0.284372	-1.02284	44	CYTH4|MAN1A2|YKT6|BET1L|GOLGA5|ALPP|NAPB|STX5|RAB39A|MAN1C1|CYTH2|RAB36|NAPG|COG6|MAN2A1|RAB33B|RIC1|COG5|GOSR2|CYTH1|ARF1|TRIP11
HALLMARK_SPERMATOGENESIS	0.426502	0.611046	0.0211304	-0.245192	-1.01988	97	IL13RA2|AGFG1|ADCYAP1|JAM3|LPIN1|DPEP3|GAD1|TALDO1|BUB1|POMC|IDE|CDK1|TKTL1|IL12RB2|TTK|ALOX15|NEK2|AURKA|SHE|HSPA4L|NCAPH|CDKN3|CSNK2A2|KIF2C|PGS1|DCC|TLE4|ART3|RPL39L|SEPTIN4|NEFH|CCNB2|EZH2|ACRV1|OAZ3|RFC4
REACTOME_ASSOCIATION_OF_TRIC_CCT_WITH_TARGET_PROTEINS_DURING_BIOSYNTHESIS	0.428096	0.612039	0.022978	-0.293677	-1.02086	37	STAT3|FBXO6|SPHK1|FBXL5|KIFC3|CCT4|CCT3|CCT7|CCT6A|CCT5|CCT8|FBXW7|CCT2|LONP2|XRN2|AP3M1|FKBP9|GBA1|TCP1
REACTOME_HOMOLOGY_DIRECTED_REPAIR	0.428387	0.612039	0.0204806	-0.235971	-1.01928	125	H2BC4|NBN|H2BC11|RBBP8|H4C4|H2BC21|PPP4C|CCNA2|UBE2N|FEN1|BLM|BRCA2|CHEK1|H2AX|CLSPN|H2BC12|SEM1|H4C9|POLD3|POLQ|FIRRM|POLK|FIGNL1|EXO1|CDK2|BRCA1|H4C8|TOP3A|H2BC6|H4C14|TIMELESS|UBC|DNA2|RFC2|ATR|LIG3|UBE2V2|RAD51AP1|RFC4|POLE2|H2BC26|RFC3|RAD51|XRCC2|PARP2|MDC1|H2BC7|HUS1|H2BC8|UBE2I|H4C5|ATM|POLD4|ERCC4|EME1|UIMC1|POLD2
REACTOME_TRANSPORT_OF_THE_SLBP_DEPENDANT_MATURE_MRNA	0.428571	0.612039	0.0229554	-0.294766	-1.01931	36	SEC13|NUP58|NUP50|NUP62|EIF4E|NUP210|NUP98|NUP188|NUP37|ALYREF
REACTOME_ONCOGENE_INDUCED_SENESCENCE	0.42902	0.612039	0.034323	0.267646	1.01216	33	AGO1|TP53|TFDP2
REACTOME_RHOQ_GTPASE_CYCLE	0.430391	0.613341	0.0219985	-0.267054	-1.01639	58	PAK2|STOM|PREX1|SYDE1|IQGAP1|DIAPH3|DLC1|CAV1|RHOQ|CDC42BPB|IQGAP3|SRGAP2|ARHGAP26|GJA1|ARL13B|ARHGAP21|SNAP23|ARHGAP1|ITSN1|CPNE8|CDC42|TFRC|VANGL1|VAMP3|ARHGAP5|TRIP10|DEPDC1B
REACTOME_DNA_DAMAGE_TELOMERE_STRESS_INDUCED_SENESCENCE	0.433395	0.614318	0.0218891	-0.266515	-1.01434	58	H2BC4|NBN|RB1|H2BC11|H4C4|H2BC21|TINF2|CDKN1A|CCNA2|H2AC20|LMNB1|H2AX|H2BC12|H2AC6|H4C9|CDK2|H4C8|HMGA1|H2BC6|H4C14|UBN1|H2BC26|H1-4|H2BC7|H1-2|TERF1|POT1|H2BC8|H4C5|ATM
REACTOME_SIGNALING_BY_ERBB2_IN_CANCER	0.433497	0.614318	0.023481	-0.323897	-1.01615	24	NRG1|CDC37|PTPN12|SHC1|EREG|HSP90AA1
REACTOME_SLC_MEDIATED_TRANSMEMBRANE_TRANSPORT	0.433757	0.614318	0.0519306	0.188557	1.00656	206	SLC26A2|SLC25A6|SLC5A11|SLC25A26|SLC5A10|SLC22A5|SLC25A11|SLC9A4|SLC34A3|SLC6A19|ARL2|SLC5A12|SLC36A1|SLC2A11|SLC4A4|SLC17A8|SLC47A2|SLC39A2|SLC38A4|SLC17A1|SLC26A1|SLC13A2|SLC14A2|SLC25A4|SLC16A8|SLC1A7|SLC30A10|SLC39A4|SLC30A1|SLC30A2|SLC39A5|SLC5A9|SLC26A3|SLC44A1|SLC4A5|SLC6A7|SLC9A2|SLC24A1|SLC16A1|SLC26A6|SLC4A9|LCN12|SLC25A10|SLC12A2|SLC25A5|SLC3A1|SLC35A1
REACTOME_DOWNSTREAM_SIGNALING_OF_ACTIVATED_FGFR3	0.433772	0.614318	0.0321116	0.316793	1.00917	18	PIK3R1|FRS3|PLCG1|FGFR3|GAB1
REACTOME_G2_M_DNA_DAMAGE_CHECKPOINT	0.433797	0.614318	0.0211402	-0.250334	-1.01623	83	H2BC4|NBN|H2BC11|RBBP8|CCNB1|H4C4|H2BC21|CDK1|CCNA2|YWHAG|UBE2N|BLM|YWHAH|CHEK1|H2AX|H2BC12|H4C9|YWHAZ|EXO1|BRCA1|H4C8|TOP3A|H2BC6|H4C14|DNA2|RFC2|ATR|UBE2V2|RFC4|H2BC26|RFC3|MDC1|H2BC7|HUS1|H2BC8|CDC25C|H4C5|ATM|CHEK2
HALLMARK_MYC_TARGETS_V2	0.433825	0.614318	0.0218736	-0.266454	-1.01411	58	HK2|MAP3K6|PLK1|SRM|DUSP2|CBX3|SORD|GRWD1|PLK4|HSPD1|HSPE1|NOP2|BYSL|NPM1|GNL3|RCL1|PES1|NOP56|RRP9|NOP16|FARSA|MYC|PPRC1|MRTO4|SLC19A1|PA2G4|RABEPK|WDR43|RRP12|UTP20|TCOF1
KEGG_ARACHIDONIC_ACID_METABOLISM	0.435486	0.61602	0.0219671	-0.270438	-1.01322	53	PTGS2|PLA2G4E|CBR3|ALOX5|GGT5|GPX3|PLA2G2A|PTGS1|PTGES|TBXAS1
REACTOME_ESTROGEN_DEPENDENT_NUCLEAR_EVENTS_DOWNSTREAM_OF_ESR_MEMBRANE_SIGNALING	0.437451	0.618147	0.0233344	-0.322956	-1.0132	24	AKT3|EREG|XPO1|AREG|CREB1|CCND1|SRF|EPGN|AKT2|FOS|AKT1|EGFR|TGFA|BTC|MAPK1
REACTOME_BASE_EXCISION_REPAIR	0.438679	0.61923	0.0212184	-0.255792	-1.01333	72	H2BC4|POLB|H2BC11|H4C4|ADPRS|H2BC21|TINF2|TDG|FEN1|MPG|H2AC20|H2AX|H2BC12|H2AC6|H4C9|POLD3|H4C8|H2BC6|H4C14|RFC2|LIG3|NEIL3|RFC4|POLE2|H2BC26|RFC3|PARP2|H2BC7|TERF1|POT1|H2BC8|H4C5|MBD4
REACTOME_ASSEMBLY_AND_CELL_SURFACE_PRESENTATION_OF_NMDA_RECEPTORS	0.439547	0.619803	0.0225112	-0.290798	-1.01567	38	TUBB6|GRIN3A|LIN7A|TUBB2A|TUBB3|TUBA1A|TUBA1B|DLG4|TUBB2B|GRIN2D
REACTOME_AFLATOXIN_ACTIVATION_AND_DETOXIFICATION	0.440756	0.620855	0.031593	0.327449	1.00604	16	GGT7|CYP3A4|AKR7A2|ACY1|AKR7L|DPEP1
REACTOME_BILE_ACID_AND_BILE_SALT_METABOLISM	0.444149	0.624978	0.0343095	0.254998	1.00499	39	CYP27A1|AMACR|ACOT8|SLC10A1|RXRA|OSBPL7|ACOX2|NR1H4|SLC51A|SCP2|SLC51B|OSBPL1A
REACTOME_SIGNALING_BY_NTRK3_TRKC	0.445158	0.625741	0.0315157	0.32192	1.00587	17	PIK3R1|PTPRO|PLCG1|NELFB
REACTOME_APC_CDC20_MEDIATED_DEGRADATION_OF_NEK2A	0.448482	0.629753	0.0228484	-0.315009	-1.00752	26	CDC27|CDC26|UBE2S|CDC20|UBE2C|NEK2|BUB1B|MAD2L1|UBC|UBE2D1|ANAPC7
REACTOME_SYNTHESIS_OF_PA	0.449352	0.630315	0.0340038	0.257375	1.00014	37	MIGA2|PLA2G12A|DDHD2|PLA2R1|MIGA1|PLA2G1B|AGPAT1|PLD1|PLD6|AGPAT3|GPAT2|GPD1L|GPAM|PLA2G4B
REACTOME_REGULATION_OF_SIGNALING_BY_CBL	0.450373	0.631087	0.0232704	-0.334029	-1.01104	21	HCK|LYN|PIK3CD|VAV1|FYN|UBC|CRK|CBL|SYK|YES1|PIK3CA
REACTOME_MITOCHONDRIAL_CALCIUM_ION_TRANSPORT	0.45108	0.631417	0.0319744	0.288781	0.997683	23	AFG3L2|SPG7|PHB2|PMPCB|AKAP1|SMDT1
REACTOME_SIGNALING_BY_NUCLEAR_RECEPTORS	0.451808	0.631777	0.0180983	-0.214821	-1.00784	256	MMP3|H2BC4|MMP9|GNAI3|MMP2|H3-3B|SPHK1|GNB4|RUNX1|S1PR3|ARL4C|CBFB|NOS3|AKT3|H3C2|H2BC11|DHRS9|CAV2|USF1|GNG2|CYP26B1|SP1|H4C4|CRABP2|CAV1|CHD1|SDR16C5|APOE|SHC1|APOC1|GREB1|H2BC21|EREG|GNB5|GNB2|RDH11|ALDH1A2|GNG11|HSP90AA1|ESR1|KPNA2|XPO1|TFF1|AREG|GNG5|PPID|H2AC20|CARM1|RARB|H2AX|CREB1|H2BC12|H2AC6|H4C9|AGO2|PLTP|PPARD|PDK1|RDH10|KDM1B|NCOA3|SCD|ATF2|H4C8|H2BC6|H4C14|FKBP5|POLR2C|PTGES3|POLR2L|CXCL12|GNGT2|GNAI2|SRC|HSP90AB1|GATA3|HRAS|CCND1|KDM4B|H2BC26|SMC1A|SRF|EPGN|CETP|GNAI1|NCOR2|PIK3CA|NRAS|GTF2F2|GTF2F1|DDX5|MOV10|MMP7|H2BC7
REACTOME_MYOGENESIS	0.455127	0.635756	0.0228821	-0.323877	-1.00404	23	TCF4|CTNNB1|BNIP2|MAPK11|CTNNA1|BOC|MAPK12|CDH2|CDH15|CDC42|MEF2A
REACTOME_INHIBITION_OF_THE_PROTEOLYTIC_ACTIVITY_OF_APC_C_REQUIRED_FOR_THE_ONSET_OF_ANAPHASE_BY_MITOTIC_SPINDLE_CHECKPOINT_COMPONENTS	0.45832	0.639549	0.0229894	-0.331962	-1.00478	21	CDC27|CDC26|UBE2S|CDC20|UBE2C|BUB1B|MAD2L1|UBE2D1|ANAPC7
REACTOME_VEGFR2_MEDIATED_CELL_PROLIFERATION	0.464332	0.646802	0.0228484	-0.339261	-1.00062	19	KDR|SPHK1|ITPR1|AHCYL1|PRKCB|SRC|HRAS|NRAS|ITPR3|VEGFA
REACTOME_VASOPRESSIN_REGULATES_RENAL_WATER_HOMEOSTASIS_VIA_AQUAPORINS	0.464482	0.646802	0.0217962	-0.290319	-0.997161	35	GNB4|PRKAR1A|GNG2|GNB5|GNB2|GNG11|GNG5|GNAS|ADCY7|ADCY4|PRKAR2B|GNGT2|AVPR2
REACTOME_SIGNALING_BY_NOTCH3	0.467702	0.65061	0.0210673	-0.271129	-0.993358	48	STAT1|MIB1|PSENEN|NOTCH3|WWC1|IKZF1|DLL4|PLXND1|DLGAP5|JAG1|TACC3|FABP7|HEYL|HEY2|NCSTN|UBC|SNW1|RBPJ
REACTOME_RET_SIGNALING	0.468362	0.650853	0.0215568	-0.285914	-0.993875	37	SHC3|PIK3CD|PDLIM7|PTPN11|DOK2|SHC1|MAPK7|DOK6
REACTOME_TRANSCRIPTIONAL_REGULATION_BY_THE_AP_2_TFAP2_FAMILY_OF_TRANSCRIPTION_FACTORS	0.470878	0.653673	0.02175	-0.294851	-0.991455	32	TFAP2A|TFAP2E|APOE|TFAP2C|CDKN1A|ESR1|CITED4|KIT|MYBL2|ATAD2|HSPD1|NOP2|NPM1|UBE2I|VEGFA|MYC|DEK|PITX2|EGFR|TGFA
REACTOME_POLO_LIKE_KINASE_MEDIATED_EVENTS	0.471738	0.654119	0.0227368	-0.350282	-0.99172	16	CCNB1|PLK1|FOXM1|PKMYT1|MYBL2|CCNB2|LIN9|CDC25C|CENPF|LIN52
REACTOME_METAL_ION_SLC_TRANSPORTERS	0.472599	0.654119	0.0213318	-0.281865	-0.992893	40	SLC11A1|CP|SLC24A4|SLC8A1|SLC39A6|SLC39A7|SLC41A1|SLC30A5|SLC8A3|SLC39A10|SLC9A7
REACTOME_INTEGRATION_OF_ENERGY_METABOLISM	0.472863	0.654119	0.0194658	-0.238726	-0.996558	99	GNA15|RAPGEF4|RAPGEF3|GNB4|ACSL4|PRKAR1A|IQGAP1|ACSL3|CD36|GNG2|TALDO1|STX1A|CACNA1E|PLCB2|GNB5|GNB2|ITPR1|GNG11|AHCYL1|PPP2CA|CACNA1C|SLC2A1|PLCB1|GNG5|TKT|GNAS|ADCY7
REACTOME_METABOLISM_OF_COFACTORS	0.473156	0.654119	0.0313843	0.277137	0.979413	25	STARD7|COQ6|COQ9|COQ5|PRKG2|COQ8A|COQ7|SPR|PDSS2|COQ4|COQ3|PDSS1|GCHFR
REACTOME_GOLGI_ASSOCIATED_VESICLE_BIOGENESIS	0.473639	0.654119	0.0205315	-0.261301	-0.988502	56	ACBD3|SNX9|PICALM|VAMP7|CLINT1|AP1S2|AP1S3|HSPA8|AP3B1|BLOC1S6|PIK3C2A|AP1M1|TBC1D8B|AP3S1|AP1G1|TXNDC5|YIPF6|CLTC|TFRC|AP4B1|CPD|ARF1|AP1S1|AP1B1|VAMP8
REACTOME_SUMOYLATION_OF_UBIQUITINYLATION_PROTEINS	0.47673	0.657711	0.0212528	-0.282224	-0.989447	39	SEC13|PML|NUP58|NUP50|NUP62|NUP210|TRIM27|NUP98|NUP188|PIAS1|NUP37
KEGG_PHENYLALANINE_METABOLISM	0.478294	0.658225	0.0300569	0.319176	0.980625	16	MAOA|TAT|GOT1|NAA80|PRDX6|DDC
REACTOME_STRIATED_MUSCLE_CONTRACTION	0.47837	0.658225	0.0218271	-0.307538	-0.983628	26	TPM4|MYBPC3|VIM|TPM3|TMOD2|TMOD3|TNNI2|MYL4|TPM2|TMOD1|TNNT1
REACTOME_SARS_COV_1_INFECTION	0.478575	0.658225	0.0185284	-0.225762	-0.99352	142	SERPINE1|NMI|PPIB|PSMC6|PARP9|NLRP3|TRIM25|CANX|PARP14|CASP1|VCP|ST3GAL1|NFKBIA|RUNX1|PARP8|STING1|BCL2L1|RB1|RELA|SP1|CAV1|KPNB1|RIPK1|IRAK2|MGAT1|YWHAG|TBK1|KPNA2|GANAB
REACTOME_RESOLUTION_OF_D_LOOP_STRUCTURES_THROUGH_SYNTHESIS_DEPENDENT_STRAND_ANNEALING_SDSA	0.484772	0.665336	0.0215871	-0.30439	-0.982158	27	NBN|RBBP8|BLM|BRCA2|SEM1|EXO1|BRCA1|TOP3A|DNA2|RAD51AP1|RAD51|XRCC2
REACTOME_DOWNSTREAM_SIGNAL_TRANSDUCTION	0.485326	0.665336	0.0214813	-0.301262	-0.981487	28	STAT1|STAT3|PDGFRA|PDGFB|PTPN11|STAT5A
REACTOME_RHOU_GTPASE_CYCLE	0.485645	0.665336	0.0209659	-0.280603	-0.983765	39	PAK2|ITSN2|TXNL1|IQGAP1|ARHGAP30|STAM|EPHA2|ARHGEF6|SRGAP2|SRC|CLTC|DLG5|NCK1|CDC42|PTK2B|SPTAN1|SPTBN1|VANGL1|MYO6|DEPDC1B|DST|PARD6A|GIT2|STAM2
REACTOME_MATERNAL_TO_ZYGOTIC_TRANSITION_MZT	0.48573	0.665336	0.0193473	-0.241921	-0.98808	86	H2BC4|TEAD4|H3-3B|ELOC|EIF4A3|H3C2|YAP1|H2BC11|TUT7|H4C4|EIF4G1|TNKS1BP1|H2BC21|DICER1|EIF4E|H2AC20|H2AX|H2BC12|H2AC6|H4C9|AGO2
REACTOME_TRANSLESION_SYNTHESIS_BY_POLH	0.486971	0.666355	0.022093	-0.333933	-0.984903	19	UFD1|VCP|NPLOC4
KEGG_CYSTEINE_AND_METHIONINE_METABOLISM	0.488088	0.667203	0.0212528	-0.294269	-0.981355	31	LDHA|IL4I1|APIP|SRM|AHCYL1|SMS|LDHB|AMD1
REACTOME_CREB1_PHOSPHORYLATION_THROUGH_NMDA_RECEPTOR_MEDIATED_ACTIVATION_OF_RAS_SIGNALING	0.490088	0.669255	0.0310082	0.269834	0.972122	27	DLG2|PDPK1|CAMK2G|GRIN1|RPS6KA6|CAMK2D|CAMK2B|CAMK2A|DLG1|LRRC7
REACTOME_FOXO_MEDIATED_TRANSCRIPTION_OF_CELL_DEATH_GENES	0.491828	0.670653	0.0295436	0.315991	0.970839	16	STK11|FOXO4|BCL2L11|NFYC|CITED2|PINK1
REACTOME_ERCC6_CSB_AND_EHMT2_G9A_POSITIVELY_REGULATE_RRNA_EXPRESSION	0.492978	0.670653	0.0200806	-0.262228	-0.977414	52	H2BC4|H3-3B|H3C2|H2BC11|H4C4|H2BC21|H2AC20|CBX3|H2AX|H2BC12|H2AC6|H4C9|H4C8|H2BC6|H4C14
REACTOME_TRANSPORT_OF_VITAMINS_NUCLEOSIDES_AND_RELATED_MOLECULES	0.493205	0.670653	0.0314171	0.264165	0.974025	30	SLC25A6|ARL2|SLC25A4|LCN12|SLC25A5|SLC35A1|APOD|SLC29A4|SLC35B2|SLC29A2|LCN15|SLC35B3|SLC27A1
REACTOME_EPHA_MEDIATED_GROWTH_CONE_COLLAPSE	0.493314	0.670653	0.0213467	-0.303835	-0.971784	26	LYN|EPHA2|RHOA|ROCK1|MYH10|FYN|EPHA3|SRC|MYL12B|YES1|EPHA7
REACTOME_N_GLYCAN_ANTENNAE_ELONGATION_IN_THE_MEDIAL_TRANS_GOLGI	0.493612	0.670653	0.030632	0.27846	0.971344	24	MGAT3|MGAT4B|ST6GAL1|ST8SIA2|MGAT5|FUCA1|MGAT4A
REACTOME_GLUCAGON_SIGNALING_IN_METABOLIC_REGULATION	0.495502	0.672539	0.0210576	-0.297359	-0.978029	29	GNB4|PRKAR1A|GNG2|GNB2|GNG11|GNG5|GNAS|ADCY7|ADCY4
REACTOME_RECRUITMENT_OF_MITOTIC_CENTROSOME_PROTEINS_AND_COMPLEXES	0.496778	0.673588	0.0191426	-0.243057	-0.980676	80	CEP135|TUBA1A|NDE1|CETN2|MZT1|CCP110|DYNC1I2|PLK1|HSP90AA1|CDK1|TUBB|YWHAG|CLASP1|NEK2|NEDD1|TUBG1|MAPRE1|ODF2|CEP164|CEP76|PLK4|PRKAR2B|DYNLL1|CDK11B|ACTR1A|TUBA4A
REACTOME_CYCLIN_D_ASSOCIATED_EVENTS_IN_G1	0.497505	0.673893	0.0201479	-0.267505	-0.97479	47	JAK2|LYN|RB1|CUL1|CDKN1A|PPP2R2A|PPP2CA|CDKN2A|CDK7|CDK2|CDKN2D|PPP2CB|UBC|E2F3|SRC|CCND1
REACTOME_NEGATIVE_REGULATION_OF_FGFR4_SIGNALING	0.4988	0.674671	0.0214363	-0.314637	-0.975394	23	FGF2|PTPN11|PPP2CA|PPP2CB|MKNK1|UBC|FGF1|SRC|CBL
REACTOME_ACTIVATION_OF_ATR_IN_RESPONSE_TO_REPLICATION_STRESS	0.499092	0.674671	0.0205733	-0.280622	-0.97548	37	CDC6|MCM10|CDC45|CHEK1|CLSPN|CDC7|CDK2|RFC2|ATR|RFC4|DBF4|RFC3|ORC6|HUS1|CDC25C|MCM6|ORC1|MCM3|MCM8|RAD1|CDC25A|RAD9B
REACTOME_TRAFFICKING_OF_AMPA_RECEPTORS	0.499588	0.674671	0.0305805	0.269945	0.962665	26	TSPAN7|CAMK2G|AKAP5|CACNG4|CAMK2D|EPB41L1|CAMK2B|CAMK2A|DLG1
REACTOME_P75_NTR_RECEPTOR_MEDIATED_SIGNALLING	0.505591	0.68209	0.0186155	-0.236647	-0.978846	94	RIPK2|NFKBIA|ECT2|PSENEN|PREX1|ARHGEF15|MYD88|RELA|ADAM17|FGD2|FGD3|ARHGEF6|RHOA|VAV1|PLEKHG2|TIAM1|OMG|ARHGEF18|NFKB1|NGFR|ARHGEF3|MAGED1|ARHGDIA|IRAK1|NCSTN|UBC|RAC1|ITSN1
REACTOME_AMINO_ACIDS_REGULATE_MTORC1	0.508277	0.684556	0.0334873	0.229731	0.966779	53	SESN1|DEPDC5|LAMTOR4|WDR59|ITFG2|ATP6V0E2
REACTOME_MITOPHAGY	0.508439	0.684556	0.0316929	0.247799	0.966649	38	MAP1LC3A|PRKN|TOMM20|TOMM7|CSNK2A1|RPS27A|MFN2|TOMM22|FUNDC1|TOMM70|PINK1|ULK1
REACTOME_TRANSCRIPTION_COUPLED_NUCLEOTIDE_EXCISION_REPAIR_TC_NER	0.510021	0.685997	0.0353977	0.21312	0.969841	75	XPA|USP7|ERCC6|PPIE|XAB2|TCEA1|POLR2H|POLE|ERCC8|RPS27A|ERCC5|RPA1|RFC1|POLR2J|POLR2F
KEGG_LYSOSOME	0.513146	0.689508	0.0178122	-0.227345	-0.97584	119	SLC11A1|CTSG|LAMP3|AP3D1|CTSK|LAPTM5|CTSB|LAPTM4A|CD63|CTSC|ATP6V0B|ACP5|AP1S2|PPT1|AP1S3|AP3B1|GM2A|GLA|NPC1|TCIRG1|CTSE|CLTB|LIPA|AP1M1|AP3S1|SMPD1|AP1G1|CTSL|HYAL1|CTSH|HGSNAT|LAPTM4B|ARSB|CLTC|AP3M1|GALNS|CTSW|AP4B1|GBA1|ATP6V0D2|GNS|AP1S1|AP1B1|PSAP|IDS|CTSF|CLTA|GLB1|HEXA|AP3B2|NAGLU
REACTOME_RNA_POLYMERASE_III_TRANSCRIPTION_INITIATION_FROM_TYPE_1_PROMOTER	0.513904	0.689689	0.0303061	0.263889	0.959398	28	GTF3C2|BRF1|POLR3GL|POLR2H|GTF3C4|POLR2F|POLR3B|POLR1D|POLR3A|POLR2E
REACTOME_METABOLISM_OF_FOLATE_AND_PTERINES	0.514459	0.689689	0.0213715	-0.339218	-0.960397	16	ALDH1L2|MTHFR|MTHFD2
REACTOME_TBC_RABGAPS	0.514824	0.689689	0.0322617	0.238245	0.962984	44	RABGAP1|RAB6B|TBC1D10A|RAB4A|TBC1D13|TSC2|TSC1|RAB11B|TBC1D17|GGA1|GGA2|RABEP1|ULK1|TBC1D25|GABARAP
HALLMARK_KRAS_SIGNALING_DN	0.517108	0.691801	0.0416238	0.190737	0.97755	151	CNTFR|PDK2|CACNA1F|EDN2|CAMK1D|LFNG|PRKN|SPHK2|NR6A1|CDH16|MSH5|NRIP2|ZNF112|CCDC106|GP2|P2RY4|IDUA|FGFR3|RGS11
REACTOME_NR1H3_NR1H2_REGULATE_GENE_EXPRESSION_LINKED_TO_CHOLESTEROL_TRANSPORT_AND_EFFLUX	0.517432	0.691801	0.0309976	0.25045	0.960831	35	AGO1|RXRB|KDM4A
KEGG_PENTOSE_PHOSPHATE_PATHWAY	0.518317	0.692294	0.0208416	-0.31008	-0.961265	23	PFKP|G6PD|TALDO1|PGD|TKTL1|PGM2|TKT|PRPS1
KEGG_GLYCOLYSIS_GLUCONEOGENESIS	0.519867	0.693673	0.0192466	-0.256533	-0.961126	53	LDHA|HK3|PKM|PGK1|HK1|ENO1|HK2|ENO2|PFKP|GAPDH
REACTOME_METABOLISM_OF_WATER_SOLUBLE_VITAMINS_AND_COFACTORS	0.520787	0.694066	0.0175944	-0.226368	-0.971647	119	NNMT|VNN2|NAMPT|SLC2A3|PARP9|TPK1|PARP14|CYB5R3|ALDH1L2|MTHFR|MTHFD2|PARP8|PRSS1|GSTO1|MMAA|AOX1|NMNAT2|ENPP2|CD38
REACTOME_SPRY_REGULATION_OF_FGF_SIGNALING	0.521196	0.694066	0.0211695	-0.337741	-0.956213	16	PTPN11|PPP2CA|PPP2CB|MKNK1|UBC|SRC|CBL
REACTOME_RHOBTB1_GTPASE_CYCLE	0.524396	0.69691	0.0206621	-0.308727	-0.957073	23	TXNL1|VIM|RHOBTB1|ROCK1|CCT7|COPS2|HNRNPC|CCT2
KEGG_PANTOTHENATE_AND_COA_BIOSYNTHESIS	0.525618	0.69691	0.0211792	-0.343224	-0.953205	15	VNN2|DPYD|BCAT1
REACTOME_ACTIVATION_OF_SMO	0.525618	0.69691	0.0209803	-0.332176	-0.955063	17	EVC2|EVC|SHH|BOC|DHH|CSNK1A1|SMO|GAS1|IQCE
REACTOME_TERMINATION_OF_TRANSLESION_DNA_SYNTHESIS	0.525886	0.69691	0.0200449	-0.28451	-0.956682	32	UBE2L6|TRIM25|ISG15|USP43|POLD3|POLK|PCLAF|UBC|RFC2|RFC4|POLE2|RFC3
REACTOME_AQUAPORIN_MEDIATED_TRANSPORT	0.52593	0.69691	0.0195812	-0.269922	-0.95765	41	AQP9|GNB4|PRKAR1A|AQP5|GNG2|GNB5|GNB2|GNG11|GNG5|GNAS|ADCY7|ADCY4|PRKAR2B|GNGT2|AVPR2
REACTOME_LISTERIA_MONOCYTOGENES_ENTRY_INTO_HOST_CELLS	0.531433	0.703506	0.0207326	-0.323249	-0.95339	19	MET|SH3GL1|STAM|CTNNB1|UBC|SRC|CBL|SH3KBP1
REACTOME_PRE_NOTCH_EXPRESSION_AND_PROCESSING	0.532743	0.704545	0.0179959	-0.235392	-0.963873	88	H2BC4|TMED2|H3-3B|RUNX1|H3C2|H2BC11|NOTCH3|FURIN|ST3GAL6|ATP2A2|H4C4|B4GALT1|H2BC21|SEL1L|NOTCH4|MFNG|H2AC20|H2AX|RAB6A|H2BC12|H2AC6|H4C9|AGO2
REACTOME_TRANS_GOLGI_NETWORK_VESICLE_BUDDING	0.534329	0.705946	0.0183173	-0.24344	-0.95893	70	ACBD3|SNX9|PICALM|VAMP7|CLINT1|AP1S2|AP1S3|HSPA8|AP3B1|STX4|CLTB|BLOC1S6|PIK3C2A|AP1M1|TBC1D8B|AP3S1|AP1G1|TXNDC5|SNAP23|YIPF6|CLTC|TFRC|AP4B1|CPD|GNS|ARF1|AP1S1|AP1B1|VAMP8
REACTOME_RAS_ACTIVATION_UPON_CA2_INFLUX_THROUGH_NMDA_RECEPTOR	0.537804	0.709838	0.0281819	0.289775	0.941889	19	DLG2|CAMK2G|GRIN1|CAMK2D|CAMK2B|CAMK2A|DLG1|LRRC7
REACTOME_SIGNALING_BY_NTRK2_TRKB	0.542267	0.715025	0.0289038	0.270134	0.942302	24	NTRK2|PIK3R1|FRS3|PLCG1
REACTOME_EXTENSION_OF_TELOMERES	0.543539	0.715997	0.0187713	-0.258781	-0.95151	49	NOP10|TINF2|PIF1|CCNA2|FEN1|BLM|POLD3|DSCC1|CDK2|POLA2|DNA2|RFC2|RFC4|RFC3|STN1|CHTF18|CHTF8|TERF1|POT1|RUVBL1|POLD4|ANKRD28|POLD2
REACTOME_NEGATIVE_REGULATION_OF_NMDA_RECEPTOR_MEDIATED_NEURONAL_TRANSMISSION	0.544075	0.716001	0.0281562	0.284522	0.937391	20	DLG2|CAMK2G|GRIN1|CAMK2D|CAMK2B|CAMK2A|DLG1|LRRC7
REACTOME_SIGNALING_BY_FLT3_FUSION_PROTEINS	0.54544	0.717093	0.0203336	-0.319407	-0.94206	19	NOX4|STAT5A|CDKN1A|PIM1|HRAS|STAT5B|ETV6|SPTBN1|PIK3CA|NRAS|TRIP11
REACTOME_SIGNALING_BY_FGFR1	0.547839	0.719542	0.018925	-0.26417	-0.944829	43	FGF2|FLRT3|PTPN11|SHC1|PPP2CA|FGFR1|SPRED1|FGF10|FLRT2|PPP2CB|MKNK1|UBC|FGF1|SRC|HRAS|CBL|PIK3CA|TGFBR3|NRAS
REACTOME_TRANSPORT_OF_MATURE_MRNAS_DERIVED_FROM_INTRONLESS_TRANSCRIPTS	0.549031	0.719687	0.0188925	-0.26404	-0.944363	43	SEC13|NUP58|CPSF2|NUP50|NUP62|EIF4E|NUP210|NUP98|NUP188|NUP37|ALYREF
REACTOME_SLC_MEDIATED_TRANSPORT_OF_ORGANIC_ANIONS	0.549264	0.719687	0.0294112	0.255592	0.942416	30	SLC25A11|SLC5A12|SLC13A2|SLC16A8|SLC44A1|SLC16A1|SLC25A10
REACTOME_METABOLISM_OF_STEROID_HORMONES	0.549559	0.719687	0.0288947	0.259139	0.933592	27	HSD3B2|HSD3B1|TSPOAP1|HSD17B11|HSD17B2|FDX1
REACTOME_ACYL_CHAIN_REMODELLING_OF_PG	0.562613	0.736062	0.0199384	-0.322245	-0.926509	17	LPCAT1|LPGAT1|PLA2G2A
REACTOME_RESOLUTION_OF_D_LOOP_STRUCTURES	0.563415	0.736393	0.0188438	-0.27313	-0.938124	35	NBN|RBBP8|BLM|BRCA2|SEM1|FIRRM|FIGNL1|EXO1|BRCA1|TOP3A|DNA2|RAD51AP1|RAD51|XRCC2|ATM|EME1|SLX4|SPIDR
REACTOME_SPHINGOLIPID_METABOLISM	0.567142	0.740543	0.0167726	-0.227185	-0.948381	99	SPHK1|A4GALT|ARSI|STS|DEGS1|SGMS1|ST3GAL5|SAMD8|B4GALNT1|ABCC1|SPNS2|MFSD2B|SGMS2|GM2A|GLA|CERS4|ST6GALNAC5|ORMDL2|ST3GAL2|B3GALNT1|ARSH|CERS2|SMPD1|ACER3|FA2H|ARSB|B3GNT5|GBA1|PRKD2|SPTLC1|FUT1|SGPP1|CSNK1G2|B4GALT6|PRKD1|KDSR|PRKD3|VAPA|B4GALT5|PSAP|ALDH3B1|CERT1|ALDH3B2|SPTSSA|FUT2|GLB1|HEXA
REACTOME_NOTCH3_ACTIVATION_AND_TRANSMISSION_OF_SIGNAL_TO_THE_NUCLEUS	0.571429	0.745414	0.0192049	-0.292527	-0.924602	25	MIB1|PSENEN|NOTCH3|DLL4|JAG1|TACC3
REACTOME_ORGANELLE_BIOGENESIS_AND_MAINTENANCE	0.572089	0.745551	0.0509789	0.173354	0.968142	284	BBS2|ATP5MC2|PPARGC1A|PPARGC1B|SIRT3|POLRMT|CRTC1|IFT52|CEP192|HAUS8|SFI1|MICOS10|SIRT5|IMMT|TCTN3|MKKS|MICOS13|ATP5PO|AKAP9|HDAC6|ATP5F1A|PCNT|TTC21B|HAUS3|RAB11FIP3|IFT57|ATP5PB|DMAC2L|CEP290|HDAC3|IFT74|RXRA|MKS1|ATP5F1D|IFT46|IQCB1|SAMM50|PPP2R1A|ATP5F1E|ATP5MG|DNAJC11|IFT140|PRKAG1|UNC119B|SIRT4|CC2D2A|IFT122|ATP5PD|CHD9|PPARA|ATP5F1B|TFAM|ATP5F1C|IFT27|TUBB8B|DYNLT2|TUBA8|ESRRA|EXOC4|CYCS|PRKAB2|PRKAB1|POLG2|TTBK2|CEP57|ATP5MC3|TBL1XR1|ATP5PF|CYS1|ACSS2|INPP5E|HSPA9|PKD1|PAFAH1B1|CEP43|ATP5MC1|TMEM216|DYNLRB1
REACTOME_POSITIVE_EPIGENETIC_REGULATION_OF_RRNA_EXPRESSION	0.573558	0.746597	0.0169731	-0.231851	-0.939327	82	H2BC4|H3-3B|ACTB|H3C2|H2BC11|H4C4|H2BC21|POLR1H|H2AC20|CBX3|H2AX|H2BC12|H2AC6|H4C9|TAF1B|H4C8|H2BC6|H4C14|POLR2L|DDX21|H2BC26|POLR1G|SF3B1|H2BC7|CHD3|H2BC8|TAF1A|H4C5|HDAC2|KAT2B|MTA2
REACTOME_NRIF_SIGNALS_CELL_DEATH_FROM_THE_NUCLEUS	0.574532	0.746597	0.0198152	-0.330269	-0.917225	15	PSENEN|NGFR|NCSTN|UBC|APH1B|MAPK8
REACTOME_BLOOD_GROUP_SYSTEMS_BIOSYNTHESIS	0.574562	0.746597	0.0196199	-0.318944	-0.91702	17	FUT7|ST3GAL6|FUT4
REACTOME_ER_QUALITY_CONTROL_COMPARTMENT_ERQC	0.5759	0.747611	0.0194446	-0.304436	-0.921463	21	UGGT1|DERL2|EDEM1|UGGT2|SEL1L|EDEM2|EDEM3|SYVN1
REACTOME_SIGNALING_BY_FGFR2_IN_DISEASE	0.580406	0.752731	0.0285731	0.243974	0.922645	33	FGFR2|PIK3R1|NCBP2|PLCG1|GAB1|POLR2H|POLR2J|POLR2F
REACTOME_TP53_REGULATES_TRANSCRIPTION_OF_GENES_INVOLVED_IN_G2_CELL_CYCLE_ARREST	0.583527	0.755894	0.0267028	0.28467	0.906842	18	TP53|TFDP2
REACTOME_RUNX1_INTERACTS_WITH_CO_FACTORS_WHOSE_PRECISE_EFFECT_ON_RUNX1_TARGETS_IS_NOT_KNOWN	0.583972	0.755894	0.029022	0.239341	0.92338	36	SMARCE1|AUTS2|SCMH1|CSNK2A1|PHC3|SMARCD1
REACTOME_EPHRIN_SIGNALING	0.585342	0.756937	0.0192634	-0.309612	-0.913171	19	SDCBP|PAK2
REACTOME_PURINE_CATABOLISM	0.586099	0.757186	0.0193768	-0.321414	-0.909988	16	PNP|XDH|NT5C2|NUDT5|NUDT1|NT5E
REACTOME_CS_DS_DEGRADATION	0.588187	0.759152	0.0192174	-0.312044	-0.909265	18	VCAN|BGN
REACTOME_NEGATIVE_REGULATION_OF_FGFR3_SIGNALING	0.589326	0.759891	0.0190108	-0.29695	-0.911049	22	FGF2|PTPN11|PPP2CA|PPP2CB|MKNK1|UBC|FGF1|SRC|CBL
KEGG_P53_SIGNALING_PATHWAY	0.591364	0.761787	0.0169871	-0.23678	-0.924852	67	SERPINE1|PMAIP1|CASP8|SHISA5|SERPINB5|CCNB1|BID|RRM2|GTSE1|CDKN1A|CDK1|CCNG2|APAF1|CHEK1|TP53I3|CDKN2A|TP73|TNFRSF10B|CDK2|GADD45G|COP1|IGF1|GADD45B|ATR|CCNB2
KEGG_GLUTATHIONE_METABOLISM	0.591957	0.761819	0.0176568	-0.255637	-0.919489	44	GGT5|LAP3|GCLM|GPX3|GSTO1|G6PD|RRM2|PGD|SRM|SMS
REACTOME_MRNA_DECAY_BY_3_TO_5_EXORIBONUCLEASE	0.594151	0.763908	0.0191717	-0.319056	-0.903312	16	HBS1L|EXOSC3|EXOSC4|DIS3|EXOSC1|NT5C3B|EXOSC8|DCPS|EXOSC7
REACTOME_SYNTHESIS_OF_BILE_ACIDS_AND_BILE_SALTS	0.594969	0.764227	0.0279443	0.246128	0.917195	31	CYP27A1|AMACR|ACOT8|RXRA|OSBPL7|ACOX2|NR1H4|SCP2|OSBPL1A|AKR1C1|NCOA2|AKR1C2|OSBPL9|AKR1C3
REACTOME_AZATHIOPRINE_ADME	0.596065	0.764902	0.0187231	-0.292711	-0.907421	23	IMPDH1|GUK1|XDH|SLC28A3|NME1|VAV1
REACTOME_INSULIN_RECEPTOR_RECYCLING	0.596822	0.765142	0.0184537	-0.284618	-0.910321	26	ATP6V1G1|ATP6V1F|PTPN1|ATP6V0B|IDE|ATP6V1B2|TCIRG1
REACTOME_SIGNALING_BY_FGFR1_IN_DISEASE	0.597618	0.76543	0.0181862	-0.273052	-0.9106	31	STAT1|STAT3|FGF2|LRRFIP1
REACTOME_SENSORY_PERCEPTION	0.599362	0.766932	0.0147616	-0.208365	-0.941952	177	CALHM3|MYO3B|SCNN1D|RIPOR2|TMC1|MSN|CAPZA1|OR2I1|ACTB|STRA6|LRP10|CAPZA2|NMT1|DHRS9|SDC2|STX1A|OR2B11|MYO7A|APOE|LHX2|PLCB2|TAS1R3|LRP8|GNB5|RDH11|GPC1|SCN1B|RBP1|EBF1|ANO2|AGRN|RDH8|LPL|DNAJC5|RDX|FNTB|WHRN|ACTG1|OR2W3|PDE6B
KEGG_PURINE_METABOLISM	0.601385	0.7687	0.0150933	-0.212303	-0.940005	150	PKM|PDE4B|PNP|IMPDH1|GUK1|XDH|POLR3G|GUCY1A1|ENTPD3|GUCY1B1|POLR3D|PDE1C|ENTPD1|ADA|NME1|PDE1B|GMPR|RRM2|GUCY1A2|PDE11A|POLR1H|NT5C2|AMPD1|NT5C3A|PDE10A|AK4|ADCY7|AMPD3|PRPS1|AK7|PDE6B|POLD3|ADCY4|ADSS2|PAPSS1|NUDT5|HPRT1|POLA2|NPR1|POLR3F|POLR2C|POLR2L|PDE7B|ADK
REACTOME_FRS_MEDIATED_FGFR2_SIGNALING	0.60189	0.7687	0.0191137	-0.324545	-0.901328	15	FGF7|FGF2|PTPN11
REACTOME_REGULATION_OF_BETA_CELL_DEVELOPMENT	0.603946	0.770591	0.0284065	0.236418	0.918703	37	PKLR|MAML3|MAML1|MAFA|NR5A2|HNF1B|HES1|RFX6|MAML2|NEUROD1|HNF1A|HNF4A|NKX2-2|KAT2A|FOXA2|FOXO1|INSM1
REACTOME_VXPX_CARGO_TARGETING_TO_CILIUM	0.604666	0.770777	0.0188035	-0.307617	-0.896363	18	ARF4|ASAP1|EXOC5|EXOC2|EXOC6|PKD2
REACTOME_TRP_CHANNELS	0.608256	0.774616	0.0182516	-0.286187	-0.897844	24	MLKL|TRPC4|TRPV2|TRPV4|RIPK1|TRPC6|TRPM2
REACTOME_CONVERSION_FROM_APC_C_CDC20_TO_APC_C_CDH1_IN_LATE_ANAPHASE	0.610131	0.776267	0.0185482	-0.29935	-0.896063	20	CDC27|CDC26|UBE2S|CDC20|UBE2C
REACTOME_FORMATION_OF_SENESCENCE_ASSOCIATED_HETEROCHROMATIN_FOCI_SAHF	0.611181	0.776866	0.025488	0.293454	0.886732	15	TP53|HMGA2|ASF1A
REACTOME_TNF_SIGNALING	0.61402	0.779736	0.0166395	-0.239841	-0.910191	57	TNF|BIRC3|CASP8|UBE2D3|CFLAR|ADAM17|UBE2L3|RIPK1|TNFAIP3|TNFRSF1A|TRAF1|TBK1|IKBKG|RBCK1|TRADD|OTULIN|FADD|TAX1BP1|UBC|UBE2D1
REACTOME_RND2_GTPASE_CYCLE	0.615571	0.780966	0.0285731	0.228553	0.91497	42	VANGL2|PIK3R1|PRAG1|WDR6|FRS3|NISCH|KCTD13|ARHGAP35
REACTOME_MTORC1_MEDIATED_SIGNALLING	0.616744	0.781618	0.0266342	0.257592	0.898551	24	LAMTOR4|EIF4B|RPS6|EEF2K
REACTOME_PLASMA_LIPOPROTEIN_ASSEMBLY_REMODELING_AND_CLEARANCE	0.617251	0.781618	0.0164406	-0.236214	-0.910261	62	ANGPTL4|P4HB|A2M|FURIN|HDLBP|LMF2|APOE|APOC1|LIPG|NPC1|LPL|LIPA|PLTP|AP2B1|LCAT|UBC|CLTC|AP2A1|BMP1|LDLR|CETP|AP2S1|MBTPS2|CLTA|SAR1B|ABCA1|PCSK9
REACTOME_RND1_GTPASE_CYCLE	0.618891	0.782688	0.0171627	-0.254672	-0.903547	41	RND1|TXNL1|PLXNA1|EPSTI1|KIF14|CAV1|CCDC88A|EPHA2|PTPN13|STIP1|PKP4|FAM135A|RASAL2|MUC13|STMN2|LEMD3|FLOT2|UBXN11|DLG5|TFRC|CPD|VANGL1
REACTOME_RND3_GTPASE_CYCLE	0.620145	0.782688	0.0172408	-0.255821	-0.901152	40	TXNL1|PICALM|TNFAIP1|CAV1|CKAP4|CCDC88A|EPHA2|PTPN13|ROCK1|TMOD3|PKP4|RND3|SEMA4F|RASAL2|MUC13|LEMD3|ARHGAP21|FLOT2|UBXN11|DLG5|CPD|VANGL1
REACTOME_RNA_POLYMERASE_III_TRANSCRIPTION	0.621262	0.782688	0.0283543	0.229402	0.912383	41	GTF3C2|BRF1|POLR3GL|NFIX|POLR2H|SNAPC4|GTF3C4|POLR2F|POLR3B|POLR1D|SNAPC5|POLR3A|POU2F1|POLR2E
REACTOME_METALLOPROTEASE_DUBS	0.621978	0.782688	0.0178122	-0.276788	-0.893096	27	NLRP3|PSMD14|STAM|H2AC20|H2AC16|H2AC6|BRCA1|STAMBPL1|UBC
KEGG_GLYCEROPHOSPHOLIPID_METABOLISM	0.622405	0.782688	0.0314499	0.203789	0.927376	75	DGKD|PLA2G6|CHPT1|PLA2G12A|CHKA|CDIPT|ADPRM|DGKQ|PLA2G1B|PLA2G12B|JMJD7-PLA2G4B|LPCAT3|MBOAT1|AGPAT1|PLD1|PLA2G15|PLPP1|MBOAT2|AGPAT3|PEMT|GPAT2|TAFAZZIN|GPD1L|GPAM
REACTOME_DEACTIVATION_OF_THE_BETA_CATENIN_TRANSACTIVATING_COMPLEX	0.622539	0.782688	0.0283717	0.227522	0.910842	42	PYGO2|ASH2L|MEN1|TLE2|DPY30|TLE3|RBBP5|BCL9|SOX6|RPS27A
REACTOME_CHAPERONE_MEDIATED_AUTOPHAGY	0.622608	0.782688	0.0182786	-0.294109	-0.890207	21	PLIN3|VIM|HSP90AA1|HSPA8|PARK7|ARL13B|GFAP|UBC|HSP90AB1
REACTOME_FOXO_MEDIATED_TRANSCRIPTION_OF_CELL_CYCLE_GENES	0.622765	0.782688	0.025173	0.290847	0.878857	15	FOXO4|CDKN1B|RBL2|SMAD4|BTG1|GADD45A|KLF4
REACTOME_PINK1_PRKN_MEDIATED_MITOPHAGY	0.623516	0.782898	0.0271218	0.241434	0.899703	31	MAP1LC3A|PRKN|TOMM20|TOMM7|RPS27A|MFN2|TOMM22|TOMM70|PINK1
REACTOME_ACTIVATED_NOTCH1_TRANSMITS_SIGNAL_TO_THE_NUCLEUS	0.626121	0.784173	0.0174851	-0.269365	-0.893426	30	MIB1|PSENEN|DNER|ADAM17|DLL4|NUMB|JAG1
REACTOME_DOWNSTREAM_SIGNALING_OF_ACTIVATED_FGFR2	0.62621	0.784173	0.025719	0.267956	0.882812	20	FGFR2|PIK3R1|FRS3|PLCG1|GAB1
KEGG_PPAR_SIGNALING_PATHWAY	0.626286	0.784173	0.0299194	0.212704	0.916909	58	PCK1|RXRB|CYP27A1|ACADM|PCK2|HMGCS2|AQP7|ACOX1|PDPK1|CPT1A|CPT2|SORBS1|RXRA|ACOX2
REACTOME_SELECTIVE_AUTOPHAGY	0.627564	0.78504	0.0156646	-0.225229	-0.912499	82	TUBB6|VCP|UBE2D3|PLIN3|TUBB2A|TUBB3|TUBA1A|VIM|TUBA1B|UBE2L3|DYNC1I2|HSP90AA1|DYNC1LI1|TBK1|TUBB2B|UBE2N|HSPA8|CSNK2A2|PARK7|VDAC2|ATG12|TOMM5|ARL13B|MAP1LC3B|TUBA1C|UBC|DYNLL1|SRC|EPAS1|TUBA4A
REACTOME_DOWNSTREAM_SIGNALING_OF_ACTIVATED_FGFR1	0.630281	0.787704	0.018011	-0.287678	-0.882602	22	FGF2|FLRT3|PTPN11|SHC1|FGFR1|FGF10|FLRT2|FGF1|HRAS|PIK3CA|NRAS
REACTOME_KSRP_KHSRP_BINDS_AND_DESTABILIZES_MRNA	0.632182	0.788601	0.0181901	-0.3054	-0.878078	17	EXOSC3|MAPK11|YWHAZ|EXOSC4|DIS3|EXOSC1|EXOSC8|AKT1|EXOSC7|MAPK14|EXOSC9|DCP2|EXOSC2
REACTOME_SIGNALING_BY_FGFR2_IIIA_TM	0.633092	0.788601	0.0253638	0.270826	0.880295	19	FGFR2|NCBP2|POLR2H|POLR2J|POLR2F
REACTOME_TRANSCRIPTION_OF_E2F_TARGETS_UNDER_NEGATIVE_CONTROL_BY_DREAM_COMPLEX	0.633092	0.788601	0.0253638	0.270809	0.88024	19	TFDP2|RBL2|RBBP4
REACTOME_LONG_TERM_POTENTIATION	0.633351	0.788601	0.025357	0.270767	0.880103	19	DLG2|CAMK2G|GRIN1|CAMK2D|CAMK2B|CAMK2A|DLG1|LRRC7
REACTOME_CILIUM_ASSEMBLY	0.634462	0.789252	0.0137328	-0.204029	-0.930879	194	BBIP1|CEP135|TUBB6|SCLT1|TUBB2A|MCHR1|TUBB3|TUBA1A|ARF4|NDE1|B9D1|RP2|CETN2|ASAP1|EXOC5|DYNLT5|CCP110|TUBA1B|DYNC1I2|CCT4|PLK1|HSP90AA1|CDK1|TUBB|EXOC2|CCT3|YWHAG|TUBB2B|CLASP1|SSTR3|BBS7|NEK2|NEDD1|IFT22|CCT5|TUBG1|SMO|AHI1|MAPRE1|ODF2|CEP164|IFT20|CCT8|IFT43|ARL13B|DYNC2H1|TUBA1C|CEP76|PLK4|CCT2|ARL3|EXOC6|WDR19|PKD2|PRKAR2B|DYNLL1
REACTOME_DIGESTION_AND_ABSORPTION	0.635756	0.790129	0.0251595	0.280578	0.876689	17	AMY2B|PNLIPRP1|GUCA2A|CEL|GUCA2B|PNLIPRP2|ALPI|TREH|SI|GUCY2C|SLC2A5|NPC1L1
REACTOME_PKA_MEDIATED_PHOSPHORYLATION_OF_CREB	0.636974	0.790459	0.0252137	0.275624	0.878027	18	PRKAR1B|ADCY5|PRKX
REACTOME_MRNA_SPLICING	0.637201	0.790459	0.042403	0.176614	0.94717	212	C9orf78|WDR70|STEEP1|SYF2|NCBP2|PRPF6|PCBP2|SNRPD3|DDX42|SF3A1|PRPF8|GCFC2|SNRNP48|ZMAT2|SF3A2|PPIE|XAB2|SRSF8|RNF113A|CACTIN|DDX41|USP39|ZCRB1|SRSF5|POLR2H|HTATSF1|SLU7|RBMX|PRPF38A|SRSF6|CDC40|DDX39B|POLR2J|RNPC3|POLR2F|SNRNP200|DHX35|DHX16|RBM8A|LSM8|SRRM2|IK|SRRM1|PRPF19|HNRNPA1|CHERP|PQBP1|WBP11|PPIG|RBM17|POLR2E|LENG1|YBX1|RBM10|SNRPN|CWC15|LSM4|ZNF830|SUGP1
REACTOME_TRANSCRIPTIONAL_REGULATION_BY_NPAS4	0.641708	0.795315	0.017138	-0.265028	-0.883839	31	NAMPT|BDNF|XPO1|AGO2|PLK2|MAGED1|IQSEC3|CDK5R1|SRF|REST|BMAL1|MOV10|GEM|FOS|CDK5|NR3C1|ARNT2|AGO4|MDM2|MAPK1
REACTOME_LDL_CLEARANCE	0.644314	0.79698	0.0178606	-0.298216	-0.86897	18	NPC1|LIPA|AP2B1|CLTC|AP2A1|LDLR|AP2S1|CLTA|PCSK9|AP2M1
REACTOME_HIV_TRANSCRIPTION_ELONGATION	0.644799	0.79698	0.0273125	0.227974	0.898485	39	NELFA|NCBP2|TCEA1|NELFB|POLR2H|CTDP1|POLR2J|POLR2F
REACTOME_SIGNALING_BY_CTNNB1_PHOSPHO_SITE_MUTANTS	0.644835	0.79698	0.0180869	-0.31348	-0.8706	15	CTNNB1|PPP2R5B|PPP2CA|CSNK1A1|PPP2R5C|PPP2CB
KEGG_MATURITY_ONSET_DIABETES_OF_THE_YOUNG	0.651721	0.804749	0.0249918	0.261116	0.87597	21	PKLR|MNX1|MAFA|NR5A2|HNF1B|HES1|NEUROD1|HNF1A|HNF4A|NKX2-2
KEGG_WNT_SIGNALING_PATHWAY	0.655344	0.808479	0.0140528	-0.208927	-0.914314	138	DKK1|WNT5A|WNT2|WNT16|RAC2|FZD2|PPP3R1|FZD10|WNT7A|SOX17|PLCB2|WNT3|PRICKLE1|CTNNB1|CUL1|DKK4|PPP2R5B|DKK2|RHOA|CACYBP|WNT2B|SFRP1|PPP2CA|WNT7B|ROCK1|PLCB1|SFRP2|PRKCB|WNT10A|PPP3CA|CSNK2A2|NFATC1|PPARD|CSNK1A1|LEF1|PPP3CB|PPP2R5C|DVL1
REACTOME_NEGATIVE_EPIGENETIC_REGULATION_OF_RRNA_EXPRESSION	0.656156	0.808737	0.0149969	-0.22072	-0.897611	84	H2BC4|H3-3B|SAP30|H3C2|H2BC11|H4C4|H2BC21|POLR1H|H2AC20|H2AX|SAP30BP|CDK7|H2BC12|H2AC6|H4C9|TAF1B|H4C8|H2BC6|H4C14|POLR2L|ERCC3
REACTOME_AMINE_LIGAND_BINDING_RECEPTORS	0.659588	0.81222	0.0169801	-0.271261	-0.867599	26	HRH2|HRH4|ADRB2|HRH1|HTR1B|HTR7|ADRA1D|ADRB3|HTR2A|CHRM3|HTR2B
KEGG_NON_SMALL_CELL_LUNG_CANCER	0.661149	0.812954	0.028529	0.214064	0.900846	53	TP53|RXRB|PIK3R1|FHIT|PLCG1|PDPK1|BAD|ARAF|RXRA
REACTOME_GLUTATHIONE_CONJUGATION	0.661633	0.812954	0.0166327	-0.259909	-0.873959	32	CHAC1|GGT5|GCLM|GSTO1|CHAC2|GSTT2B
REACTOME_DOWNREGULATION_OF_TGF_BETA_RECEPTOR_SIGNALING	0.662003	0.812954	0.0255855	0.243929	0.869888	26	PPP1CC|ZFYVE9|MTMR4|STUB1|PPP1CB|SMAD7|NEDD4L|RPS27A
REACTOME_DUAL_INCISION_IN_GG_NER	0.664583	0.815376	0.0269105	0.223451	0.886037	40	XPA|POLE|RPS27A|ERCC5|RPA1|RFC1|POLD1|CHD1L|ERCC2|UBB|DDB2|GTF2H2|RPA2|ERCC1|RPA3|GTF2H3|PCNA|POLE4|RFC5|POLE3|GTF2H5|PARP1|CUL4A|UBA52|CUL4B|GTF2H1|POLD2|ERCC4|POLD4|DDB1|PARP2|RFC3|POLE2|RFC4|RBX1|ERCC3|RFC2|UBC|POLK|POLD3
REACTOME_HIV_ELONGATION_ARREST_AND_RECOVERY	0.665629	0.815912	0.0260264	0.236888	0.873452	30	NELFA|TCEA1|NELFB|POLR2H|CTDP1|POLR2J|POLR2F
REACTOME_SUMOYLATION_OF_SUMOYLATION_PROTEINS	0.667378	0.81731	0.0163506	-0.254021	-0.872489	35	SEC13|NUP58|NUP50|NUP62|NUP210|NUP98|NUP188|NUP37|NUP205|RAE1|NUP107|UBE2I|NUP35
KEGG_GLYCOSPHINGOLIPID_BIOSYNTHESIS_LACTO_AND_NEOLACTO_SERIES	0.66867	0.817642	0.0168586	-0.274344	-0.860688	24	FUT7|ST3GAL6|B4GALT1|FUT4|B3GNT4|ST8SIA1|B3GNT5|FUT1|FUT3|B4GALT2|FUT2|B3GALT2|B3GNT3
REACTOME_SENSORY_PERCEPTION_OF_TASTE	0.668869	0.817642	0.016776	-0.26939	-0.861616	26	CALHM3|SCNN1D|PLCB2|TAS1R3|SCN1B
KEGG_ETHER_LIPID_METABOLISM	0.670108	0.81841	0.0164473	-0.258435	-0.869003	32	PLA2G4E|LPCAT1|PLA2G7|PLA2G2A|LPCAT2|ENPP2
REACTOME_RA_BIOSYNTHESIS_PATHWAY	0.672964	0.821151	0.0171946	-0.288499	-0.850897	19	DHRS9|CYP26B1|SDR16C5|RDH11|ALDH1A2
REACTOME_REGULATION_OF_LIPID_METABOLISM_BY_PPARALPHA	0.677324	0.82572	0.0329401	0.186838	0.913444	112	SULT2A1|MED9|SIN3A|RXRB|MED29|PPARGC1A|PPARGC1B|ACADM|HMGCS2|SREBF2|ACOX1|MED30|MED23|MED20|MED4|CPT1A|CPT2|HDAC3|FAM120B|RXRA|NFYC|MED17|CHD9|PPARA|NR1H4|MED14|ESRRA
REACTOME_SENSORY_PROCESSING_OF_SOUND	0.68083	0.82924	0.0149489	-0.224515	-0.874783	66	MYO3B|RIPOR2|TMC1|MSN|CAPZA1|ACTB|CAPZA2
REACTOME_NUCLEOTIDE_EXCISION_REPAIR	0.683058	0.831198	0.0324253	0.186819	0.907708	107	XPA|USP7|SUMO3|INO80B|XPC|ERCC6|SUMO1|PPIE|XAB2|TCEA1|POLR2H|POLE|ERCC8|YY1|RPS27A|ERCC5|RPA1|RFC1|POLR2J|INO80E|POLR2F
KEGG_COLORECTAL_CANCER	0.684756	0.83251	0.0149579	-0.227107	-0.872034	61	MAP2K1|PIK3R5|TGFB2|PIK3CD|RAC2|AKT3|TGFB1|CTNNB1|RHOA|BIRC5|PIK3CG|TGFBR1|TGFBR2|TGFB3
REACTOME_SARS_COV_1_HOST_INTERACTIONS	0.688036	0.83574	0.0140584	-0.213485	-0.887993	97	SERPINE1|NMI|PPIB|PSMC6|NLRP3|TRIM25|CASP1|NFKBIA|RUNX1|STING1|BCL2L1|RELA|SP1|CAV1|KPNB1|RIPK1|IRAK2|YWHAG|TBK1|KPNA2
REACTOME_RHOV_GTPASE_CYCLE	0.690282	0.837708	0.0157596	-0.247579	-0.86062	37	TPM4|PAK2|TXNL1|IQGAP1|TPM3|CCP110|EPHA2
REACTOME_TRANSCRIPTIONAL_REGULATION_OF_WHITE_ADIPOCYTE_DIFFERENTIATION	0.698752	0.844879	0.0141543	-0.21664	-0.874088	80	ANGPTL4|CEBPD|TNF|HELZ2|MED8|CEBPB|MED31|CCNC|CD36|MED10|RELA|MED6|TGFB1|EBF1|CARM1|EGR2|LPL|MED15|NFKB1|ZNF467|NCOA3|FABP4|MED16|ZNF638|MED27|MED18|WNT10B
KEGG_ARGININE_AND_PROLINE_METABOLISM	0.699136	0.844879	0.0150994	-0.235009	-0.861022	48	NOS2|LAP3|P4HA1|P4HA3|SAT1|NOS3|ASS1|ARG1|SRM|SMS|GLUL|PYCR3|AMD1
REACTOME_CARBOXYTERMINAL_POST_TRANSLATIONAL_MODIFICATIONS_OF_TUBULIN	0.699154	0.844879	0.0155484	-0.244104	-0.855802	39	TUBB6|TTLL7|TUBB2A|TUBB3|TUBA1A|VASH1|TTL|TUBA1B|TUBB2B|TTLL4
KEGG_LONG_TERM_POTENTIATION	0.699531	0.844879	0.0146498	-0.224966	-0.863811	61	MAP2K1|RAP1B|PPP1R12A|RAPGEF3|PPP3R1|PLCB2|ITPR1|CACNA1C|PLCB1|CALM3|GRIN2D|PRKCB|PPP3CA|RPS6KA2|PPP3CB
REACTOME_CHOLESTEROL_BIOSYNTHESIS	0.699863	0.844879	0.0246564	0.238732	0.851353	26	SREBF2|TM7SF2|ARV1
REACTOME_SIGNALING_BY_NOTCH2	0.700465	0.844879	0.0255995	0.224729	0.862156	35	NEURL1B|MAML3|NOTCH2NLC|NEURL1|MAML1|HES5|RPS27A|MIB2|CNTN1
REACTOME_SIGNALING_BY_ERBB2	0.700601	0.844879	0.0150691	-0.234759	-0.860106	48	NRG1|AKT3|CDC37|PTPN12|SHC1|EREG|HSP90AA1|RHOA|DIAPH1
REACTOME_ACTIVATION_OF_BH3_ONLY_PROTEINS	0.712519	0.85848	0.0156017	-0.253517	-0.84086	30	PMAIP1|AKT3|PPP3R1|BID|YWHAG|TP53BP2|YWHAH|TP73|YWHAZ
REACTOME_TRANSCRIPTION_OF_E2F_TARGETS_UNDER_NEGATIVE_CONTROL_BY_P107_RBL1_AND_P130_RBL2_IN_COMPLEX_WITH_HDAC1	0.713994	0.859485	0.0231607	0.267441	0.821677	16	TFDP2|RBL2|RBBP4
REACTOME_NEPHRIN_FAMILY_INTERACTIONS	0.717504	0.862935	0.0233052	0.254947	0.828683	19	NCK2|PIK3R1
REACTOME_PROCESSING_OF_INTRONLESS_PRE_MRNAS	0.719069	0.864042	0.0234339	0.250495	0.825286	20	NCBP2|CPSF1|PABPN1|PCF11|SYMPK|NUDT21|CPSF7
REACTOME_SIGNALING_BY_ERBB2_ECD_MUTANTS	0.723698	0.868826	0.0229441	0.264804	0.813575	16	PIK3R1|PLCG1|GAB1|ERBB2
REACTOME_CARDIOGENESIS	0.724713	0.869267	0.023253	0.247089	0.828911	21	FOXO4|MESP1|LDB1|SMAD4|KAT5|GATA6
REACTOME_RNA_POLYMERASE_II_TRANSCRIPTION_TERMINATION	0.72545	0.869373	0.0276944	0.198957	0.879103	65	NCBP2|SNRPD3|LSM11|CPSF1|PABPN1|SRSF5|SLU7|SRSF6|CDC40|DDX39B|THOC6|RBM8A|THOC2|PCF11|SRRM1|SYMPK|NUDT21
KEGG_PYRIMIDINE_METABOLISM	0.726526	0.869636	0.013336	-0.209205	-0.86534	94	UPP1|PNP|DPYD|TYMP|POLR3G|ENTPD3|CMPK2|POLR3D|ENTPD1|NME1|RRM2|TXNRD1|TK1|POLR1H|CDA|NT5C2|DCTD|NT5C3A
KEGG_MTOR_SIGNALING_PATHWAY	0.726966	0.869636	0.0145359	-0.230704	-0.845251	48	HIF1A|PGF|PIK3R5|DDIT4|PIK3CD|AKT3|VEGFC|RHEB|PIK3CG|EIF4E
REACTOME_ACYL_CHAIN_REMODELLING_OF_PE	0.72935	0.87171	0.0240362	0.231015	0.832268	27	PLA2G6|PLA2G12A|PLA2R1|PLA2G1B|LPCAT3|MBOAT1
REACTOME_METABOLISM_OF_VITAMINS_AND_COFACTORS	0.730816	0.872684	0.0118279	-0.195718	-0.887124	184	NNMT|VNN2|NAMPT|SLC2A3|PARP9|TPK1|PARP14|CYB5R3|ALDH1L2|MTHFR|LRP10|MTHFD2|PARP8|PRSS1|NOS3|PTS|GSTO1|MMAA|AOX1|SDC2|NMNAT2|ENPP2|CD38|APOE|COQ2|LRP8|ACP5|RDH11|GPC1|ABCC1|HSP90AA1|SLC2A1|RBP1|VNN1|AGRN|MMADHC
REACTOME_TELOMERE_C_STRAND_LAGGING_STRAND_SYNTHESIS	0.73158	0.872819	0.0151509	-0.245659	-0.83223	33	TINF2|FEN1|BLM|POLD3|DSCC1|POLA2|DNA2|RFC2|RFC4|RFC3|STN1|CHTF18|CHTF8|TERF1|POT1|POLD4|POLD2
REACTOME_HIV_LIFE_CYCLE	0.732725	0.873408	0.0123315	-0.199567	-0.879401	144	TAF13|SEC13|ELOC|GTF2E2|NMT1|NUP58|FURIN|VPS37A|CXCR4|RAN|NUP50|NUP62|CCR5|CD4|XPO1|FEN1|TAF12|XRCC4|NUP210|VPS37D|CDK7|NUP98|RNGTT|NUP188|RCC1|RANGAP1|HMGA1|LIG4|NUP37|POLR2C|UBC|POLR2L|ERCC3|ELL|XRCC5|UBAP1|PPIA|TAF2|NUP205|GTF2B|GTF2F2|RANBP1|GTF2F1|RAE1|CCNK|NUP107|TAF9|CHMP2B|TSG101|MVB12A|NUP35|GTF2E1|SUPT5H|GTF2H1|CDK9|POLR2D|ELOA|GTF2A1|NUP160
REACTOME_SIGNALING_BY_EGFR_IN_CANCER	0.733925	0.873471	0.0155265	-0.259161	-0.819142	25	CDC37|SHC1|EREG|HSP90AA1|AREG|UBC|HRAS|CBL|EPGN|PIK3CA|NRAS
HALLMARK_HEDGEHOG_SIGNALING	0.73408	0.873471	0.0150661	-0.244691	-0.834213	34	PML|NRP2|THY1|NRP1|NRCAM|SHH|ACHE|CELSR1|HEY2|CRMP1|GLI1|CDK5R1|RTN1|L1CAM|TLE1|AMOT|ETS2|VEGFA|SLIT1
REACTOME_TELOMERE_EXTENSION_BY_TELOMERASE	0.736053	0.875042	0.0157437	-0.263145	-0.807333	22	NOP10|TINF2|PIF1|CCNA2
REACTOME_LYSOSOME_VESICLE_BIOGENESIS	0.743886	0.88357	0.01491	-0.243387	-0.82453	33	VAMP7|AP1S2|AP1S3|HSPA8|CLTB|AP1M1|AP1G1|TXNDC5|CLTC|AP4B1|GNS|ARF1|AP1S1|AP1B1|VAMP8|CLTA
REACTOME_GLYCOGEN_BREAKDOWN_GLYCOGENOLYSIS	0.745316	0.884485	0.0159677	-0.285902	-0.794009	15	GYG1|PHKA1|GYG2
REACTOME_ENDOGENOUS_STEROLS	0.747999	0.886885	0.0225932	0.253139	0.806397	18	CYP27A1|CYP4V2|FDX1|RXRA|NR1H4|FDXR|ARNT
REACTOME_METABOLISM_OF_FAT_SOLUBLE_VITAMINS	0.748767	0.887011	0.0143999	-0.232532	-0.824997	41	LRP10|SDC2|APOE|LRP8|RDH11|GPC1|RBP1|AGRN|LPL|GPC6|HSPG2|GPC3|LDLR|LRP12|VKORC1L1|VKORC1|GPC4|BCO2|SDC1
REACTOME_ACTIVATION_OF_NMDA_RECEPTORS_AND_POSTSYNAPTIC_EVENTS	0.749521	0.887121	0.0130989	-0.209101	-0.847156	82	NRG1|TUBB6|GRIN3A|LIN7A|TUBB2A|PRKAR1A|TUBB3|TUBA1A|PPM1E|TUBA1B|DLG4|TUBB2B|KPNA2|GRIA4|GRIN2D|RASGRF1|CREB1|CAMKK1|PPM1F
KEGG_OLFACTORY_TRANSDUCTION	0.750989	0.887558	0.023987	0.221256	0.824511	31	PRKX|CLCA2|CAMK2G|PRKG2|CNGA3|CAMK2D|CAMK2B|PRKACB|CAMK2A
REACTOME_RECOGNITION_OF_DNA_DAMAGE_BY_PCNA_CONTAINING_REPLICATION_COMPLEX	0.751699	0.887558	0.0239993	0.22333	0.823458	30	POLE|RPS27A|RPA1|RFC1|WDR48|POLD1|UBB|RPA2|RPA3|PCNA|POLE4|RFC5|POLE3|USP1|CUL4A|UBE2B|UBA52|CUL4B|POLD2|POLD4|DDB1|DTL|RAD18|RFC3|POLE2|RFC4|RBX1|RFC2|UBC|POLD3
REACTOME_ESTROGEN_DEPENDENT_GENE_EXPRESSION	0.751876	0.887558	0.0122483	-0.199705	-0.861184	124	H2BC4|H3-3B|RUNX1|CBFB|H3C2|H2BC11|USF1|SP1|H4C4|CHD1|GREB1|H2BC21|HSP90AA1|ESR1|KPNA2|TFF1|H2AC20|CARM1|H2AX|H2BC12|H2AC6|H4C9|AGO2|NCOA3|ATF2|H4C8|H2BC6|H4C14|POLR2C|PTGES3|POLR2L|CXCL12|HSP90AB1|GATA3|CCND1|KDM4B|H2BC26|SMC1A
REACTOME_NEUROTRANSMITTER_RECEPTORS_AND_POSTSYNAPTIC_SIGNAL_TRANSMISSION	0.753612	0.888825	0.0116589	-0.195147	-0.872732	162	KCNJ15|GNAI3|NRG1|TUBB6|GRIN3A|LIN7A|GNB4|TUBB2A|PRKAR1A|TUBB3|TUBA1A|GNG2|PPM1E|TUBA1B|PLCB2|GNB5|GNB2|DLG4|GNG11|TUBB2B|KCNJ5|KPNA2|GRIA4|PLCB1|GNG5|GRIN2D|PRKCB|RASGRF1|ADCY7|CREB1|GRIP2|CAMKK1|PPM1F|CHRNE|RPS6KA2|ADCY4|GRIK3|AP2B1|NCALD|TUBA1C|GABRR2|PRKAR2B|GNGT2|RAC1|GNAI2|SRC|GRIK5|TUBA4A|HRAS|GRIK4|AP2A1
REACTOME_TRANSLESION_SYNTHESIS_BY_POLK	0.756486	0.89143	0.0223325	0.253611	0.792429	17	REV1|RPS27A|RPA1|RFC1|REV3L
REACTOME_JNK_C_JUN_KINASES_PHOSPHORYLATION_AND_ACTIVATION_MEDIATED_BY_ACTIVATED_HUMAN_TAK1	0.759432	0.894117	0.0152913	-0.256983	-0.788427	22	NOD2|RIPK2|IRAK2|UBE2N|IKBKG|MAP2K4
REACTOME_HOMOLOGOUS_DNA_PAIRING_AND_STRAND_EXCHANGE	0.762444	0.896875	0.0140978	-0.229781	-0.821834	43	NBN|RBBP8|BLM|BRCA2|CHEK1|SEM1|EXO1|BRCA1|TOP3A|DNA2|RFC2|ATR|RAD51AP1|RFC4|RFC3|RAD51|XRCC2|HUS1|ATM
REACTOME_POLYMERASE_SWITCHING_ON_THE_C_STRAND_OF_THE_TELOMERE	0.763225	0.897006	0.0149609	-0.252619	-0.798465	25	TINF2|POLD3|DSCC1|POLA2|RFC2|RFC4|RFC3|STN1|CHTF18|CHTF8|TERF1|POT1|POLD4|POLD2
REACTOME_VIRAL_MESSENGER_RNA_SYNTHESIS	0.764045	0.897184	0.0139519	-0.22821	-0.820838	44	SEC13|NUP58|NUP50|NUP62|NUP210|NUP98|NUP188|NUP37|POLR2C|POLR2L|NUP205|GTF2F2|GTF2F1|RAE1|NUP107|NUP35|POLR2D|NUP160
REACTOME_ACYL_CHAIN_REMODELLING_OF_PC	0.765455	0.897736	0.0148207	-0.249823	-0.799033	26	PLA2G4E|LPCAT1|PLA2G2A|LPCAT2|PNPLA8|PLAAT3|PLA2G3
REACTOME_EXPRESSION_OF_BMAL_ARNTL_CLOCK_AND_NPAS2	0.765854	0.897736	0.0239134	0.216091	0.823784	34	PPARGC1A|CRTC1|NRIP1|HDAC3|RXRA|CHD9|PPARA|SIRT1|TBL1XR1
KEGG_NOTCH_SIGNALING_PATHWAY	0.768703	0.89966	0.0139798	-0.228417	-0.816956	43	DTX3L|PSENEN|NOTCH3|ADAM17|NOTCH4|DLL4|NUMB|JAG1|MFNG
REACTOME_DARPP_32_EVENTS	0.768837	0.89966	0.0149999	-0.253655	-0.786345	23	PDE4B|PRKAR1A|PPP3R1|PPP2CA|PPP3CA|PPP3CB|PPP2CB|PRKAR2B|PDE4A|PPP3CC|PPP2R1B|PPP1CA|CDK5
REACTOME_SIGNALING_BY_WNT_IN_CANCER	0.770189	0.900457	0.0144086	-0.238061	-0.806488	33	DKK1|CTNNB1|DKK4|PPP2R5B|DKK2|PPP2CA|CSNK1A1|PPP2R5C|PPP2CB
REACTOME_DOWNSTREAM_SIGNALING_OF_ACTIVATED_FGFR4	0.773692	0.903144	0.0221035	0.242492	0.788198	19	PIK3R1|FRS3|PLCG1|GAB1
REACTOME_TRAFFICKING_OF_GLUR2_CONTAINING_AMPA_RECEPTORS	0.773835	0.903144	0.0154239	-0.278686	-0.77397	15	GRIA4|PRKCB|GRIP2|AP2B1|AP2A1|AP2S1|PICK1
KEGG_ONE_CARBON_POOL_BY_FOLATE	0.782123	0.911932	0.0151388	-0.270995	-0.767242	16	MTHFR|MTHFD2
REACTOME_RNA_POLYMERASE_III_TRANSCRIPTION_TERMINATION	0.782725	0.911932	0.022381	0.23053	0.796434	23	POLR3GL|NFIX|POLR2H|POLR2F|POLR3B|POLR1D|POLR3A|POLR2E|NFIA|CRCP
REACTOME_DISASSEMBLY_OF_THE_DESTRUCTION_COMPLEX_AND_RECRUITMENT_OF_AXIN_TO_THE_MEMBRANE	0.78359	0.912148	0.0228765	0.222646	0.802118	27	DVL2|LRP6|FRAT2|PPP2R5D|FRAT1|PPP2R1A
REACTOME_HDACS_DEACETYLATE_HISTONES	0.786135	0.914317	0.0127846	-0.208837	-0.818736	68	H2BC4|SAP30|H3C2|H2BC18|H2BC11|H4C4|H2BC21|RCOR1|H2AC20|H2AC16|H2BC12|H2AC6|H4C9|H4C8|H2BC6|H4C14|PHF21A|H2BC26|REST|NCOR2|H2BC7|CHD3|NCOR1|H2BC8|H4C5|HDAC2|MTA2
REACTOME_NONHOMOLOGOUS_END_JOINING_NHEJ	0.787249	0.914819	0.0130646	-0.21456	-0.811681	56	H2BC4|NBN|H2BC11|H4C4|H2BC21|UBE2N|H2AX|XRCC4|H2BC12|H4C9|BRCA1|H4C8|LIG4|H2BC6|H4C14|UBE2V2|XRCC5|H2BC26|MDC1|H2BC7|POLM|DCLRE1C|H2BC8|H4C5|ATM
REACTOME_NOTCH2_ACTIVATION_AND_TRANSMISSION_OF_SIGNAL_TO_THE_NUCLEUS	0.787986	0.914882	0.0225823	0.228367	0.796606	24	NEURL1B|NOTCH2NLC|NEURL1|RPS27A|MIB2|CNTN1
REACTOME_RESOLUTION_OF_ABASIC_SITES_AP_SITES	0.791235	0.91786	0.0238951	0.210134	0.819719	38	MUTYH|UNG|NEIL1|APEX1|POLE|OGG1|RPA1|RFC1
REACTOME_CARDIAC_CONDUCTION	0.792639	0.918239	0.0119191	-0.199652	-0.833443	99	MME|ASPH|KCNE4|WWTR1|CLIC2|KCNE1|SLC8A1|ABCC9|ATP2A2|KCNK6|ORAI2|ITPR1|KCNK9|SCN1B|AHCYL1|CACNA1C|SLC8A3|TRPC1|KCNK13|KCND1|KCNK3|SCN7A|NPR1|ORAI1|RYR1|ATP2B4|ATP1B1|SCN3A|KCNJ2|KCND3|FXYD6|HIPK1|KCNE3|KCNK1
REACTOME_TRANSCRIPTIONAL_REGULATION_BY_E2F6	0.794548	0.918239	0.0233169	0.211527	0.806388	34	TFDP2|EHMT2|PCGF2|UXT|PHC3|RBBP4
REACTOME_DEFECTIVE_INTRINSIC_PATHWAY_FOR_APOPTOSIS	0.796195	0.918239	0.0146088	-0.248618	-0.762764	22	CDC25B|FASLG|PRDX1|LMNB1|CDKN2A|CAPN1|GOLGA2
KEGG_NUCLEOTIDE_EXCISION_REPAIR	0.79678	0.918239	0.0241978	0.204327	0.822547	43	XPA|XPC|ERCC6|POLE|ERCC8|ERCC5|RPA1|RFC1
REACTOME_GAP_FILLING_DNA_REPAIR_SYNTHESIS_AND_LIGATION_IN_GG_NER	0.796909	0.918239	0.0223648	0.223269	0.78904	25	POLE|RPS27A|RPA1|RFC1|POLD1|UBB|XRCC1|RPA2|LIG1|RPA3|PCNA|POLE4|RFC5|POLE3|UBA52|POLD2|POLD4|RFC3|POLE2|RFC4|LIG3|RFC2|UBC|POLK|POLD3
REACTOME_ACYL_CHAIN_REMODELLING_OF_PI	0.797404	0.918239	0.0148594	-0.267395	-0.75705	16	PLA2G4E|PLA2G2A
REACTOME_SIGNALING_BY_NOTCH1_HD_DOMAIN_MUTANTS_IN_CANCER	0.797546	0.918239	0.0149878	-0.271853	-0.754992	15	MIB1|ADAM17|DLL4|JAG1
REACTOME_TP53_REGULATES_TRANSCRIPTION_OF_CELL_CYCLE_GENES	0.797568	0.918239	0.013197	-0.218425	-0.800264	48	CCNB1|TNKS1BP1|ZNF385A|CDKN1A|CDK1|CCNA2|RGCC|CARM1|AURKA|PLK3|E2F7|CDK2|PLK2|PLAGL1|ARID3A|CNOT3|NPM1|CNOT9
REACTOME_VISUAL_PHOTOTRANSDUCTION	0.797725	0.918239	0.0124049	-0.204985	-0.812055	72	STRA6|LRP10|NMT1|DHRS9|SDC2|MYO7A|APOE|LRP8|GNB5|RDH11|GPC1|RBP1|AGRN|RDH8|LPL|FNTB|PDE6B|RDH10|ABCA4|GPC6|HSPG2|GPC3
REACTOME_SIGNALING_BY_INSULIN_RECEPTOR	0.799321	0.919287	0.0126657	-0.208928	-0.808963	64	FGF7|ATP6V1G1|FGF2|ATP6V1F|PTPN1|PTPN11|ATP6V0B|SHC1|IDE|FGFR1|ATP6V1B2|TCIRG1|FGF10|TRIB3|IRS1|ATP6V1D|GRB10|FGF1|ATP6V1E1|HRAS|FLT3|ATP6V0D2|PIK3CA|NRAS
REACTOME_NOTCH_HLH_TRANSCRIPTION_PATHWAY	0.800056	0.919344	0.0227035	0.217118	0.789358	28	MAML3|MAML1|HDAC10|HDAC6|HDAC3
REACTOME_RAF_ACTIVATION	0.801289	0.919973	0.0138018	-0.229953	-0.783965	34	JAK2|MAP2K1|MRAS|PPP2R5B|PPP2CA|MARK3|PPP2R5C|MAP3K11|PPP2CB|KSR1|SRC|HRAS
KEGG_ERBB_SIGNALING_PATHWAY	0.806306	0.924942	0.0120108	-0.20068	-0.814662	83	PAK2|MAP2K1|NRG1|SHC3|PIK3R5|PIK3CD|AKT3|STAT5A|SHC1|EREG|CDKN1A|PIK3CG|AREG|PRKCB|MAP2K4|SHC4|PLCG2|CBLB|SRC|CRK|HRAS|CBL|NCK1|ABL2|STAT5B|PIK3CA|SHC2|NRAS|NRG2|MAPK8
REACTOME_INTRAFLAGELLAR_TRANSPORT	0.807587	0.925618	0.012847	-0.214235	-0.79853	52	TUBB6|TUBB2A|TUBB3|TUBA1A|DYNLT5|TUBA1B|TUBB2B|IFT22|IFT20|IFT43|DYNC2H1|TUBA1C|WDR19|DYNLL1|TUBA4A|KIF3C|IFT56|IFT25|KIF17
REACTOME_PROCESSING_OF_CAPPED_INTRONLESS_PRE_MRNA	0.80951	0.927031	0.0227035	0.214651	0.785219	29	NCBP2|SNRPD3|LSM11|CPSF1|PABPN1|PCF11|SYMPK|NUDT21|CPSF7
REACTOME_GLUCONEOGENESIS	0.810574	0.927457	0.0144345	-0.248558	-0.752333	21	PGK1|ENO1|ENO2|GAPDH
REACTOME_SUMOYLATION_OF_RNA_BINDING_PROTEINS	0.812592	0.928925	0.0129541	-0.216444	-0.788723	47	SEC13|NUP58|NUP50|NUP62|PHC2|NUP210|NUP98|NUP188|HNRNPC|NUP37|BMI1|NUP205|RAE1|CBX4|NUP107|UBE2I|CBX2|NUP35|HNRNPK|NUP160
REACTOME_SUMOYLATION_OF_DNA_DAMAGE_RESPONSE_AND_REPAIR_PROTEINS	0.813242	0.928925	0.0267028	0.183327	0.83945	77	HERC2|NSMCE1|SCMH1|SUMO3|NSMCE4A|RAD52|RNF168|XPC|SUMO1|PIAS2|PCGF2|PHC3|NUP133|NUP214|RPA1|SMC3
REACTOME_ANCHORING_OF_THE_BASAL_BODY_TO_THE_PLASMA_MEMBRANE	0.815068	0.930219	0.0116126	-0.197193	-0.819028	96	CEP135|SCLT1|TUBA1A|NDE1|B9D1|CETN2|CCP110|DYNC1I2|PLK1|HSP90AA1|CDK1|TUBB|YWHAG|CLASP1|NEK2|NEDD1|TUBG1|AHI1|MAPRE1|ODF2|CEP164|CEP76|PLK4|PRKAR2B|DYNLL1|ACTR1A|TUBA4A
KEGG_MISMATCH_REPAIR	0.817915	0.932493	0.0216886	0.223244	0.771265	23	RPA1|RFC1|PMS2|POLD1|MSH2|MLH3|MSH3|RPA2|LIG1|RPA3|PCNA|MSH6|RFC5|POLD2|RPA4|POLD4|RFC3|RFC4|SSBP1|RFC2|MLH1|EXO1|POLD3
REACTOME_PI_METABOLISM	0.818452	0.932493	0.0271692	0.18219	0.842022	82	PNPLA7|PI4KA|PIK3R1|INPP5J|RAB4A|INPP5K|MTMR4|GDPD1|PIK3R4|PIP4P1|FIG4|OCRL|MTM1|MTMR3|MTMR12|TNFAIP8L3|PTEN|GDE1|INPP5E|ARF3|MTMR1|SACM1L
KEGG_HOMOLOGOUS_RECOMBINATION	0.819623	0.933035	0.0138045	-0.235906	-0.761185	27	NBN|BLM|BRCA2|SEM1|POLD3|RAD54L|RAD54B|TOP3A|SSBP1|RAD51|XRCC2|POLD4|EME1|RPA4|POLD2
REACTOME_VOLTAGE_GATED_POTASSIUM_CHANNELS	0.82271	0.935232	0.0135385	-0.228959	-0.763554	31	KCNQ3|KCNH7|KCNA3|KCNS1|KCNAB2|KCND1|KCNA2|KCNS3|KCNH3|KCND3|KCNH4|KCNG2|KCNC3|KCNC4
REACTOME_TP53_REGULATES_TRANSCRIPTION_OF_GENES_INVOLVED_IN_CYTOCHROME_C_RELEASE	0.822949	0.935232	0.0141855	-0.247673	-0.741376	20	PMAIP1|BID|BNIP3L|TP53BP2|TP73
REACTOME_DENGUE_VIRUS_MODULATES_APOPTOSIS	0.826323	0.938272	0.0143453	-0.258663	-0.732328	16	NFKBIA|RIPK1|NFKBIB|TAOK1
REACTOME_GAB1_SIGNALOSOME	0.829432	0.940303	0.0142367	-0.253931	-0.730095	17	PTPN11|EREG|PXN|AREG|SRC|EPGN|PIK3CA
REACTOME_CONSTITUTIVE_SIGNALING_BY_EGFRVIII	0.829514	0.940303	0.0205873	0.242286	0.732119	15	PIK3R1|PLCG1|GAB1
REACTOME_TRAF6_MEDIATED_INDUCTION_OF_TAK1_COMPLEX_WITHIN_TLR4_COMPLEX	0.833527	0.944054	0.0143511	-0.261024	-0.724917	15	LY96|TLR4|IRAK2
REACTOME_FANCONI_ANEMIA_PATHWAY	0.83775	0.947826	0.0228821	0.202059	0.785186	37	FAN1|FAAP100|RPS27A|RPA1|WDR48|EME2|FANCE|FAAP20|MUS81|FANCF|UBB|FANCC|RPA2|ERCC1|FAAP24|DCLRE1A|RPA3|FANCL|ATRIP|POLN|USP1|FANCM|UBA52|SLX4|EME1|ERCC4|FANCG|FANCA|FANCI|ATR|FANCD2|CENPX|UBC|CENPS|DCLRE1B|FANCB|UBE2T
REACTOME_RNA_POLYMERASE_I_TRANSCRIPTION	0.838271	0.947826	0.0113731	-0.19506	-0.796687	86	H2BC4|H3-3B|CAVIN1|H3C2|H2BC11|H4C4|H2BC21|POLR1H|H2AC20|CBX3|H2AX|CDK7|H2BC12|H2AC6|H4C9|TAF1B|H4C8|H2BC6|H4C14|POLR2L|ERCC3|H2BC26|POLR1G|H2BC7|CHD3|H2BC8|TAF1A|H4C5|HDAC2|KAT2B|MTA2
REACTOME_VLDLR_INTERNALISATION_AND_DEGRADATION	0.840398	0.949182	0.0206013	0.237852	0.730766	16	VLDLR|MYLIP|RPS27A|NR1H3|NR1H2|UBB|AP2A2|UBA52|AP2M1|PCSK9|CLTA|AP2S1|AP2A1|CLTC|UBC|AP2B1
REACTOME_CYTOPROTECTION_BY_HMOX1	0.840886	0.949182	0.0122583	-0.207872	-0.774811	52	HM13|STAT3|NLRP3|HELZ2|BACH1
REACTOME_NETRIN_1_SIGNALING	0.841614	0.949205	0.0128158	-0.216584	-0.762935	40	TRPC4|ABLIM3|PTPN11|AGAP2|TRPC6|NTN1|TRPC1|DCC|FYN|SLIT3|RAC1|UNC5A|ROBO1|SRC|NCK1|CDC42|PITPNA|PRKCQ|TRPC3
REACTOME_INSULIN_RECEPTOR_SIGNALLING_CASCADE	0.843381	0.950398	0.0228316	0.199951	0.788042	39	FGFR2|PIK3R1|FGFR3|PDPK1|INSR|GAB1|PIK3R4
REACTOME_LAGGING_STRAND_SYNTHESIS	0.845444	0.950774	0.0137962	-0.241112	-0.721735	20	FEN1|POLD3|POLA2|DNA2|RFC2|RFC4|RFC3|POLD4|POLD2
REACTOME_REGULATION_OF_PTEN_GENE_TRANSCRIPTION	0.845948	0.950774	0.0248196	0.185769	0.806536	60	TP53|LAMTOR4|SCMH1|MAF1|MTA1|GATAD2B|PHC3|HDAC3|RBBP4|RRAGB|PTEN|HDAC5|LAMTOR2|MTA3|PPARG|MBD3
REACTOME_GLYCOSAMINOGLYCAN_PROTEIN_LINKAGE_REGION_BIOSYNTHESIS	0.846496	0.950774	0.0218116	0.209055	0.760044	28	XYLT2|GPC2|GPC5|CSPG5|PXYLP1|BCAN|B3GAT2|XYLT1|FAM20B
REACTOME_DNA_DOUBLE_STRAND_BREAK_REPAIR	0.84655	0.950774	0.0100443	-0.184979	-0.821186	153	H2BC4|NBN|H2BC11|RBBP8|H4C4|H2BC21|PPP4C|CCNA2|UBE2N|EYA3|KPNA2|FEN1|BLM|BRCA2|CHEK1|H2AX|CLSPN|XRCC4|H2BC12|SEM1|H4C9|POLD3|POLQ|FIRRM|POLK|FIGNL1|EXO1|CDK2|BRCA1|H4C8|LIG4|TOP3A|H2BC6|H4C14|TIMELESS|UBC|DNA2|RFC2|ATR|LIG3|UBE2V2|RAD51AP1|RFC4|POLE2|XRCC5|KDM4B|H2BC26|RFC3|RAD51|XRCC2|PARP2|MAPK8|MDC1|H2BC7|POLM|HUS1|DCLRE1C|H2BC8|UBE2I|H4C5|ATM|APBB1|CHEK2|POLD4|ERCC4|EME1|UIMC1|POLD2
REACTOME_M_DECAY_DEGRADATION_OF_MATERNAL_MRNAS_BY_MATERNALLY_STORED_FACTORS	0.848267	0.951905	0.0132263	-0.226869	-0.73912	28	ELOC|EIF4A3|EIF4G1|TNKS1BP1|DICER1|EIF4E
REACTOME_SIALIC_ACID_METABOLISM	0.850696	0.953234	0.0130408	-0.223078	-0.739901	30	ST8SIA4|ST3GAL1|ST3GAL6|ST3GAL5|ST6GALNAC5|ST3GAL2|NPL|ST8SIA1|ST8SIA6|ST6GALNAC4
REACTOME_TNFR1_INDUCED_NF_KAPPA_B_SIGNALING_PATHWAY	0.851561	0.953234	0.0129567	-0.219685	-0.744237	33	TNF|BIRC3|RIPK1|TNFAIP3|TNFRSF1A|TRAF1|IKBKG|RBCK1|TRADD
HALLMARK_PANCREAS_BETA_CELLS	0.851998	0.953234	0.0127122	-0.215762	-0.74611	36	MAFB|AKT3|SRPRB|LMO2|DCX
KEGG_REGULATION_OF_AUTOPHAGY	0.852472	0.953234	0.0207515	0.223876	0.737586	20	ULK3|ATG4B|PIK3R4|BECN1|ATG4D
REACTOME_SIGNALING_BY_FGFR3	0.853185	0.953234	0.0221088	0.20266	0.766405	33	PIK3R1|FRS3|PLCG1|FGFR3|GAB1|PPP2R1A|RPS27A
REACTOME_PHOSPHOLIPID_METABOLISM	0.853717	0.953234	0.0354122	0.164281	0.873871	202	PNPLA7|PLA2G6|STARD7|PI4KA|PIK3R1|CHPT1|MIGA2|PLA2G12A|DDHD2|INPP5J|PLA2R1|CHKA|CDIPT|RAB4A|INPP5K|HADHB|MIGA1|PCTP|MTMR4|CSNK2A1|PLA2G1B|CPNE3|GDPD1|LPCAT3|PIK3R4|PIP4P1|MBOAT1|FIG4|OCRL|MTM1|SLC44A1|STARD10|MTMR3|AGPAT1|PLD1|HADHA|MTMR12|TNFAIP8L3|PLA2G15|PTEN|PLD6|GDE1|LPIN3|MBOAT2|AGPAT3|PEMT|AGK|BCHE|GPAT2|INPP5E|ARF3|TAFAZZIN|MTMR1|SACM1L
REACTOME_ADRENALINE_NORADRENALINE_INHIBITS_INSULIN_SECRETION	0.856351	0.95538	0.0132985	-0.230916	-0.729867	25	GNB4|GNG2|GNB5|GNB2|GNG11|CACNA1C|GNG5
REACTOME_MRNA_CAPPING	0.8604	0.956214	0.0215568	0.206316	0.750087	28	NCBP2|POLR2H|POLR2J|POLR2F|POLR2E|POLR2A|ERCC2|NCBP1|GTF2H2|POLR2K|POLR2I|POLR2B|GTF2H3|MNAT1|POLR2G|RNMT|CCNH|GTF2H5|POLR2D|GTF2H1|SUPT5H|GTF2F1|GTF2F2|ERCC3|POLR2L|POLR2C|RNGTT|CDK7
REACTOME_REGULATION_OF_CHOLESTEROL_BIOSYNTHESIS_BY_SREBP_SREBF	0.860712	0.956214	0.011796	-0.202837	-0.76455	55	SEC24A|SEC24D|HELZ2|SEC24C|SP1|KPNB1|RAN|NFYA|CARM1|ELOVL6|SEC23A|SCD|INSIG2|MTF1
REACTOME_TRNA_AMINOACYLATION	0.861066	0.956214	0.0123542	-0.210301	-0.748839	42	WARS1|KARS1|PPA1|GARS1|RARS1|MARS1|DARS1|TARS1|EEF1E1|CARS1|YARS1|HARS1|AARS1|LARS2|YARS2
REACTOME_SIGNALING_BY_FGFR_IN_DISEASE	0.861581	0.956214	0.0118722	-0.203508	-0.762464	53	STAT1|STAT3|FGF7|FGF2|LRRFIP1
REACTOME_ADIPOGENESIS	0.861926	0.956214	0.010679	-0.188652	-0.78997	101	ANGPTL4|DIO2|CEBPD|TNF|HELZ2|MED8|CEBPB|MED31|CCNC|CD36|MED10|RELA|MED6|TGFB1
REACTOME_TRNA_MODIFICATION_IN_THE_NUCLEUS_AND_CYTOSOL	0.861952	0.956214	0.0231894	0.193425	0.781822	44	QTRT1|THG1L|TRMT9B|OSGEP|TRIT1|GON7|TYW1|CDKAL1|TRMT61A|TRDMT1|ADAT2|ADAT1|TRMT5
REACTOME_REGULATION_OF_MITF_M_DEPENDENT_GENES_INVOLVED_IN_PIGMENTATION	0.86209	0.956214	0.0124659	-0.212369	-0.748089	40	IRF4|ACTB|TFAP2A|USF1|MYO5A|SS18|CTNNB1|SOX10
REACTOME_IRS_MEDIATED_SIGNALLING	0.864275	0.957846	0.0219776	0.200038	0.762588	34	FGFR2|PIK3R1|FGFR3|PDPK1|GAB1|PIK3R4
REACTOME_METABOLISM_OF_STEROIDS	0.869227	0.962538	0.0297833	0.167808	0.846901	137	HSD3B2|ACACB|HSD3B1|CYP27A1|TSPOAP1|SCAP|CYP2R1|AMACR|ACOT8|SREBF2|SLC10A1|HSD17B11|TM7SF2|ARV1|HSD17B2|FDX1|RXRA|OSBPL7|NFYC|ACOX2|CHD9|PPARA|NR1H4|SLC51A|STAR|SRD5A1|SCP2|HSD11B2|PLPP6|SLC51B|TBL1XR1|OSBPL1A|VDR
REACTOME_BETA_CATENIN_PHOSPHORYLATION_CASCADE	0.870537	0.963193	0.0201524	0.225291	0.703941	17	FRAT2|PPP2R5D|FRAT1|PPP2R1A
REACTOME_DISEASES_OF_MITOTIC_CELL_CYCLE	0.873208	0.964486	0.0123163	-0.210837	-0.736393	38	CDC27|CDC26|RB1|UBE2S|CDKN1A|UBE2C
REACTOME_RAB_REGULATION_OF_TRAFFICKING	0.874125	0.964486	0.0100283	-0.184353	-0.793029	122	RAB31|DENND5A|RAB1A|TRAPPC6B|RAB5A|AKT3|RAB13|DENND3|TBC1D2|RAB18|RAB38|DENND1A|RAB10|TBC1D15|RAB3IL1|DENND2C|RAB7B|DENND2D|RAB8B|ALS2|RAB39A|TRAPPC3|RAB33A|RAB39B|RAB6A|TBC1D10C|RAB3GAP2|RAB27B|GDI2|RAB21|RAB3GAP1|RIN1|GAPVD1|MAP1LC3B
KEGG_BASE_EXCISION_REPAIR	0.874893	0.964486	0.0217141	0.197973	0.748681	33	MUTYH|UNG|NEIL1|APEX1|POLE|OGG1
REACTOME_G1_S_SPECIFIC_TRANSCRIPTION	0.875429	0.964486	0.0127691	-0.220161	-0.717266	28	RRM2|TK1|CDC6|CDK1|CDC45|FBXO5|LIN9|E2F5|LIN52|ORC1|CCNE1|HDAC1
KEGG_ALANINE_ASPARTATE_AND_GLUTAMATE_METABOLISM	0.875633	0.964486	0.0214663	0.201458	0.736956	29	ABAT|ALDH5A1|DDO|GOT1|AGXT|ASPA|CPS1
REACTOME_REGULATION_OF_GENE_EXPRESSION_IN_BETA_CELLS	0.876065	0.964486	0.0201344	0.221115	0.704381	18	PKLR|MAFA|RFX6|NEUROD1|HNF1A|HNF4A|NKX2-2|FOXA2|FOXO1
REACTOME_ION_CHANNEL_TRANSPORT	0.87674	0.964486	0.00946432	-0.181002	-0.804615	154	MLKL|SCNN1D|SLC9B2|ATP6V1G1|ASPH|TRPC4|STOM|CLIC2|TRPV2|ATP6V1F|TRPV4|ATP2C1|ATP11C|TTYH3|ATP2A2|ATP11A|ATP6V0B|ATP8B4|RIPK1|ANO6|ATP8B2|TRPC6|ATP7A|BEST1|ATP10D|TSC22D3|TRPM2|ATP6V1B2|ANO2|ATP9B|ATP13A2|TCIRG1
REACTOME_RESOLUTION_OF_AP_SITES_VIA_THE_MULTIPLE_NUCLEOTIDE_PATCH_REPLACEMENT_PATHWAY	0.878207	0.965308	0.0129332	-0.223956	-0.707869	25	POLB|ADPRS|FEN1|POLD3|RFC2|RFC4|POLE2|RFC3|PARP2|POLD4|POLD2
REACTOME_EPIGENETIC_REGULATION_BY_WDR5_CONTAINING_HISTONE_MODIFYING_COMPLEXES	0.879782	0.965573	0.00957017	-0.181614	-0.798672	141	ANGPTL4|H2BC4|PLIN4|H3-3B|PHF20L1|MED31|CCNC|RB1|PHLDA1|H3C2|LPIN1|H2BC11|CD36|MED10|H4C4|MED6|ACSL1|ELOVL5|H2BC21|ACSS3|YEATS2|H2AC20|LPL|H2AX|SCD5|H2BC12|H2AC6|H4C9|DGAT2|NCOA3|SCD|FABP4|AJUBA|MED16|H4C8|H2BC6|H4C14|MED27
REACTOME_DISEASES_ASSOCIATED_WITH_GLYCOSYLATION_PRECURSOR_BIOSYNTHESIS	0.879888	0.965573	0.0134383	-0.241514	-0.683776	16	NUS1|SRD5A3|PMM2|DOLK|DPM2|GALE
KEGG_THYROID_CANCER	0.880979	0.965666	0.0213715	0.200196	0.732339	29	TP53|RXRB
REACTOME_MISCELLANEOUS_TRANSPORT_AND_BINDING_EVENTS	0.88185	0.965666	0.0128731	-0.223063	-0.705046	25	MAGT1|LRRC8C|ADD2|LRRC8E|NIPA1|NIPAL4|LRRC8A|LRRC8B|AZGP1
KEGG_ABC_TRANSPORTERS	0.882211	0.965666	0.0224622	0.190999	0.759644	41	ABCB7|ABCA2|ABCB9|ABCB1|ABCA3|ABCA5|ABCG2
REACTOME_ION_HOMEOSTASIS	0.882853	0.965666	0.0119885	-0.205754	-0.732648	42	ASPH|CLIC2|SLC8A1|ABCC9|ATP2A2|ORAI2|ITPR1|AHCYL1|SLC8A3
REACTOME_COBALAMIN_CBL_VITAMIN_B12_TRANSPORT_AND_METABOLISM	0.886971	0.968734	0.0131944	-0.231138	-0.68172	19	PRSS1|MMAA|ABCC1|MMADHC|CD320|CBLIF
REACTOME_RMTS_METHYLATE_HISTONE_ARGININES	0.887852	0.968734	0.011337	-0.197511	-0.744477	55	JAK2|H3C2|H4C4|H2AC20|CARM1|H2AX|H2AC16|H2AC6|H4C9|PBRM1|H4C8|H4C14|PRMT5|COPRS|CCND1
HALLMARK_WNT_BETA_CATENIN_SIGNALING	0.888437	0.968734	0.0120257	-0.206396	-0.727048	40	DKK1|ADAM17|CTNNB1|CUL1|DKK4|NOTCH4|NUMB|JAG1|HEY2|PPARD|LEF1
REACTOME_CONSTITUTIVE_SIGNALING_BY_LIGAND_RESPONSIVE_EGFR_CANCER_VARIANTS	0.888659	0.968734	0.0199605	0.212491	0.690682	19	PIK3R1|PLCG1|GAB1|RPS27A
REACTOME_E2F_MEDIATED_REGULATION_OF_DNA_REPLICATION	0.890519	0.968734	0.0129909	-0.22392	-0.686991	22	RB1|CCNB1|CDK1|PPP2CA|POLA2|PPP2CB
REACTOME_EFFECTS_OF_PIP2_HYDROLYSIS	0.890969	0.968734	0.0208606	0.200816	0.723471	27	DGKD|DAGLA|DGKQ
REACTOME_DEADENYLATION_OF_MRNA	0.892303	0.968734	0.0127018	-0.220195	-0.695979	25	EIF4A3|TUT7|EIF4G1|TNKS1BP1|EIF4E
REACTOME_TRIGLYCERIDE_CATABOLISM	0.893016	0.968734	0.0200405	0.212349	0.699607	20	PPP1CC|PNPLA4|PPP1CB|LIPE|PRKACB|MGLL|FABP2|PLIN1
REACTOME_EARLY_SARS_COV_2_INFECTION_EVENTS	0.893884	0.968734	0.0120158	-0.20426	-0.710036	37	VCP|NRP1|RB1|FURIN|SDC2|GPC1|AGRN|CTSL|MAP1LC3B|GPC6|HSPG2|GPC3|TMPRSS2|GPC4|DDX5|CHMP2B|SDC1
REACTOME_HATS_ACETYLATE_HISTONES	0.894088	0.968734	0.0279695	0.167155	0.821631	115	SGF29|DMAP1|ING5|KAT14|ING4|KAT6B|KAT7|TAF6L|KANSL3|KAT8|ZZZ3|TADA1|ELP5|JADE2|MEAF6|MSL2|KAT5|EPC1|BRPF3|ELP3|TAF10|OGT|MBIP|KANSL1|BRD8|ELP4|TADA2B|ELP2|BRD1|TADA2A|H2AC25|H4C12|USP22|EP400|TRRAP|TADA3|YEATS4|H2BC13
REACTOME_SIGNALING_BY_FGFR	0.894301	0.968734	0.0106324	-0.186943	-0.750182	78	FGF7|FGF2|FLRT3|PTPN11|SHC1|RBFOX2|PPP2CA|FGFR1|SPRED1|HNRNPF|FGF10|FLRT2|HNRNPM|PPP2CB|MKNK1|POLR2C|UBC|POLR2L|FGF1|SRC|HRAS|GALNT3|FGFBP1|CBL|PIK3CA|TGFBR3|NRAS|GTF2F2|GTF2F1|TIA1
REACTOME_BUDDING_AND_MATURATION_OF_HIV_VIRION	0.894327	0.968734	0.0209563	0.198064	0.720085	28	MVB12B|CHMP4A|NEDD4L|RPS27A|CHMP3|CHMP4B|VPS37B|VPS28|VPS37C|UBB|VPS4A
REACTOME_ACTIVATION_OF_THE_PRE_REPLICATIVE_COMPLEX	0.895247	0.968948	0.0122282	-0.208961	-0.707905	33	CDC6|MCM10|CDC45|CDC7|CDK2|POLA2|POLE2|DBF4|ORC6|MCM6|ORC1|RPA4|MCM3|MCM8
REACTOME_MISMATCH_REPAIR	0.898766	0.971972	0.0193684	0.223147	0.674287	15	RPA1|PMS2|POLD1|MSH2|MSH3|RPA2|LIG1|RPA3|PCNA|MSH6|POLD2|POLD4|MLH1|EXO1|POLD3
REACTOME_RNA_POLYMERASE_III_CHAIN_ELONGATION	0.902143	0.974537	0.019689	0.212001	0.675351	18	POLR3GL|POLR2H|POLR2F|POLR3B|POLR1D|POLR3A|POLR2E
KEGG_DNA_REPLICATION	0.902591	0.974537	0.0119761	-0.203768	-0.699886	35	FEN1|POLD3|POLA2|DNA2|RFC2|SSBP1|RFC4|POLE2|RFC3|MCM6|POLD4|RPA4|POLD2|MCM3
REACTOME_TGFBR3_EXPRESSION	0.90537	0.976751	0.0197803	0.205083	0.687993	21	AGO1|TCF3|RXRA|SMAD4|TCF12|TNRC6A|TNRC6B
REACTOME_OXIDATIVE_STRESS_INDUCED_SENESCENCE	0.907321	0.978069	0.00988937	-0.18059	-0.753871	99	MAP3K5|H2BC4|H3-3B|MAP4K4|H3C2|H2BC11|H4C4|MAP2K3|H2BC21|MAP2K4|H2AC20|MAPK11|H2AX|PHC2|CDKN2A|H2BC12|H2AC6|H4C9|CDKN2D|H4C8|H2BC6|H4C14|BMI1|UBC|E2F3|EZH2|H2BC26|TXN|MAPKAPK2
REACTOME_FGFR2_ALTERNATIVE_SPLICING	0.909416	0.978559	0.0205454	0.194959	0.702372	27	FGFR2|NCBP2|POLR2H|POLR2J|POLR2F
REACTOME_REGULATION_OF_ENDOGENOUS_RETROELEMENTS_BY_PIWI_INTERACTING_RNAS_PIRNAS	0.909545	0.978559	0.0104582	-0.186094	-0.737216	72	H2BC4|H3-3B|ACTB|SPOCD1|H3C2|H2BC11|H4C4|SS18|H2BC21|H2AC20|H2AX|H2BC12|H2AC6|H4C9|H4C8|H2BC6|H4C14
REACTOME_GLYCOGEN_STORAGE_DISEASES	0.909965	0.978559	0.0130831	-0.234006	-0.649884	15	GYG1|GBE1|GYG2
REACTOME_STIMULI_SENSING_CHANNELS	0.911361	0.979275	0.0100946	-0.181825	-0.748361	91	MLKL|SCNN1D|SLC9B2|ASPH|TRPC4|STOM|CLIC2|TRPV2|TRPV4|TTYH3|RIPK1|ANO6|TRPC6|BEST1|TSC22D3|TRPM2|ANO2
REACTOME_SYNAPTIC_ADHESION_LIKE_MOLECULES	0.916653	0.983866	0.0126246	-0.21674	-0.64878	20	DLG4|GRIA4|GRIN2D|LRFN1
REACTOME_PROCESSIVE_SYNTHESIS_ON_THE_C_STRAND_OF_THE_TELOMERE	0.917101	0.983866	0.0127096	-0.221205	-0.652421	19	TINF2|FEN1|BLM|POLD3|DNA2|TERF1|POT1|POLD4|POLD2
REACTOME_INTERACTIONS_OF_VPR_WITH_HOST_CELLULAR_PROTEINS	0.919013	0.984619	0.0116077	-0.197469	-0.68643	37	SEC13|NUP58|NUP50|NUP62|NUP210|NUP98|NUP188|HMGA1|NUP37
REACTOME_MICRORNA_MIRNA_BIOGENESIS	0.919272	0.984619	0.0201839	0.198276	0.691642	24	AGO1|POLR2H|POLR2J|POLR2F|DGCR8|POLR2E
REACTOME_DEADENYLATION_DEPENDENT_MRNA_DECAY	0.92063	0.984872	0.0107609	-0.188584	-0.713414	56	EIF4A3|HBS1L|TUT7|EIF4G1|TNKS1BP1|PATL1|XRN1|EIF4E|LSM1|EXOSC3
REACTOME_GLYCOSPHINGOLIPID_CATABOLISM	0.920976	0.984872	0.0211792	0.185065	0.709986	35	NEU1|GBA3|SUMF2|CTSA|ARSD
REACTOME_SYNTHESIS_OF_PIPS_AT_THE_PLASMA_MEMBRANE	0.923121	0.986379	0.0108783	-0.190568	-0.710311	52	MTMR6|PIK3R5|RAB5A|PIK3CD|PLEKHA4|PIK3CG|PTPN13|MTMR2|PIK3R6|PIK3C2A|PIP4K2A|INPP4B|MTMR9|PIK3CA|INPP4A|PIP5K1C|ARF1|PIK3C2G|PIP5K1A
REACTOME_ACTIVATION_OF_GENE_EXPRESSION_BY_SREBF_SREBP	0.924871	0.987462	0.0217654	0.180575	0.722897	42	ACACB|SREBF2|TM7SF2|RXRA|NFYC|CHD9|PPARA
REACTOME_REGULATION_OF_TP53_ACTIVITY	0.926478	0.98839	0.0301362	0.1595	0.819113	156	STK11|TP53|ING5|SETD9|CCNG1|USP7|RAD17|RAD50|PDPK1|TAF1|EHMT2|CSNK2A1|GATAD2B|MAPKAPK5|PIP4P1|L3MBTL1|RBBP4|PPP2R1A|PRKAG1|MEAF6|RPS27A|BRD7|RPA1|TTC5|TAF5|KAT5|PRKAB2|USP2|PRKAB1|BRPF3|DYRK2|TAF11|RAD9A|TAF10|TP53INP1
REACTOME_PKA_ACTIVATION_IN_GLUCAGON_SIGNALLING	0.928985	0.990277	0.0188722	0.212057	0.640776	15	PRKAR1B|ADCY5
REACTOME_TRIGLYCERIDE_METABOLISM	0.932165	0.992878	0.0205687	0.182081	0.678522	31	PPP1CC|PNPLA4|PPP1CB|MOGAT2|LPIN3|LIPE|GPAT2|PRKACB|MGLL|FABP2|GPAM
REACTOME_GLYCOSPHINGOLIPID_METABOLISM	0.934547	0.994625	0.0106627	-0.18538	-0.694544	53	A4GALT|ARSI|STS|ST3GAL5|B4GALNT1|GM2A|GLA|ST6GALNAC5|ST3GAL2|B3GALNT1|ARSH|SMPD1|ARSB|B3GNT5|GBA1|FUT1|B4GALT6|B4GALT5|PSAP|FUT2|GLB1|HEXA
KEGG_RNA_DEGRADATION	0.937679	0.996839	0.0104836	-0.183347	-0.693602	56	MPHOSPH6|ENO1|ENO2|PATL1|XRN1|LSM1|EXOSC3|EXOSC10|DCP1A|HSPD1|EXOSC4|DIS3|XRN2|CNOT3
REACTOME_HDR_THROUGH_HOMOLOGOUS_RECOMBINATION_HRR	0.938114	0.996839	0.010161	-0.180215	-0.706525	68	NBN|RBBP8|BLM|BRCA2|CHEK1|SEM1|POLD3|FIRRM|POLK|FIGNL1|EXO1|BRCA1|TOP3A|UBC|DNA2|RFC2|ATR|RAD51AP1|RFC4|POLE2|RFC3|RAD51|XRCC2|HUS1|ATM|POLD4|EME1|POLD2|SLX4|SPIDR|RAD1|TOPBP1|BARD1|UBA52|RAD9B
HALLMARK_PEROXISOME	0.939273	0.99728	0.0260264	0.161713	0.775247	99	CLN8|EPHX2|MLYCD|ACOT8|ABCB9|ABCB1|ALDH9A1|ECH1|CAT|ACOX1|HMGCL|HSD17B11|SLC25A4|PABPC1|CRAT
REACTOME_FORMATION_OF_INCISION_COMPLEX_IN_GG_NER	0.94335	1	0.0214563	0.175461	0.702425	42	XPA|SUMO3|XPC|SUMO1|RPS27A|ERCC5|RPA1
REACTOME_PCNA_DEPENDENT_LONG_PATCH_BASE_EXCISION_REPAIR	0.944535	1	0.0122181	-0.203261	-0.615227	21	POLB|FEN1|POLD3|RFC2|RFC4|POLE2|RFC3|POLD4|POLD2
REACTOME_TRANSMISSION_ACROSS_CHEMICAL_SYNAPSES	0.9475	1	0.00730762	-0.166186	-0.766944	215	KCNJ15|GNAI3|NRG1|TUBB6|GRIN3A|SLC1A3|SLC22A2|LIN7A|GNB4|TUBB2A|PRKAR1A|TUBB3|TUBA1A|PPFIA4|GNG2|GAD1|STX1A|PPM1E|TUBA1B|CACNA1E|PLCB2|GNB5|GNB2|DLG4|GNG11|SLC1A2|TUBB2B|KCNJ5|KPNA2|HSPA8|GRIA4|PLCB1|GNG5|GRIN2D|PRKCB|GLUL|ACHE|DNAJC5|RASGRF1|ADCY7|CREB1|GRIP2|PPFIA2|CAMKK1|PPM1F|SLC38A2|CHRNE|ARL6IP5|RPS6KA2|ADCY4|GRIK3|AP2B1|CACNB4|NCALD|TUBA1C|GABRR2|PRKAR2B|GNGT2|RAC1|GNAI2|SRC|GRIK5|TUBA4A|HRAS|GRIK4|AP2A1
REACTOME_SNRNP_ASSEMBLY	0.947551	1	0.0104535	-0.181617	-0.680445	53	SEC13|SNRPG|NUP58|NUP50|NUP62|NUP210|NUP98|NUP188|NUP37|PRMT5|GEMIN8|NUP205|RAE1|NUP107|SNRPD1|SNRPB|NUP35|GEMIN7|SNRPF|SNRPE|NUP160|TGS1|GEMIN6
REACTOME_PROCESSIVE_SYNTHESIS_ON_THE_LAGGING_STRAND	0.948267	1	0.0124838	-0.215425	-0.598279	15	FEN1|POLD3|POLA2|DNA2|POLD4|POLD2
REACTOME_NOTCH4_INTRACELLULAR_DOMAIN_REGULATES_TRANSCRIPTION	0.94847	1	0.0191302	0.190748	0.628443	20	MAML3|MAML1|HES5
HALLMARK_DNA_REPAIR	0.948789	1	0.00828228	-0.168063	-0.743057	148	SDCBP|TMED2|TAF13|SEC61A1|PDE4B|DAD1|PNP|POLB|GUK1|HCLS1|CMPK2|ADA|NME1|CSTF3|RALA|CETN2|POLR1H|ADRM1|CDA|NT5C3A|FEN1|MPG
REACTOME_DISEASES_OF_CARBOHYDRATE_METABOLISM	0.949032	1	0.0204069	0.177858	0.667053	32	RPIA|EPM2A|IDUA|DCXR|SLC37A4|RPS27A
REACTOME_NRAGE_SIGNALS_DEATH_THROUGH_JNK	0.949213	1	0.0102758	-0.179228	-0.680168	57	ECT2|PREX1|ARHGEF15|FGD2|FGD3|ARHGEF6|VAV1|PLEKHG2|TIAM1|ARHGEF18|NGFR|ARHGEF3|MAGED1|RAC1|ITSN1|ARHGEF39|RASGRF2|MAPK8|ARHGEF17|ARHGEF35|AATF|ARHGEF5|ARHGEF2
REACTOME_DAG_AND_IP3_SIGNALING	0.949985	1	0.0110887	-0.185335	-0.649766	39	PRKAR1A|PDE1C|PDE1B|ITPR1|AHCYL1|KPNA2|ADCY7|CREB1|CAMKK1|ADCY4
REACTOME_GLYCOGEN_METABOLISM	0.951853	1	0.0117567	-0.197436	-0.624045	25	GYG1|GBE1|PHKA1|GYG2
REACTOME_TP53_REGULATES_TRANSCRIPTION_OF_ADDITIONAL_CELL_CYCLE_GENES_WHOSE_EXACT_ROLE_IN_THE_P53_PATHWAY_REMAIN_UNCERTAIN	0.952815	1	0.0190108	0.188002	0.630692	21	TP53|CNOT6L|CNOT7|CNOT10
KEGG_RNA_POLYMERASE	0.95498	1	0.0201299	0.177732	0.650163	29	POLR3GL|POLR2H|POLR2J|POLR2F|POLR3B|POLR1D|POLR2J2|POLR3A|POLR2E
REACTOME_REGULATION_OF_TP53_EXPRESSION_AND_DEGRADATION	0.95551	1	0.0208273	0.172845	0.666836	36	TP53|CCNG1|USP7
REACTOME_SUMOYLATION	0.957096	1	0.0314389	0.15165	0.795718	181	TP53|ZBED1|SIN3A|ZNF350|PPARGC1A|HERC2|NSMCE1|SCMH1|NRIP1|SATB2|CASP8AP2|SUMO3|NSMCE4A|RAD52|THRA|RNF168|XPC|SUMO1|PIAS2|MTA1|PCGF2|PHC3|RXRA|DNMT3A|RWDD3|VHL|NUP133|NUP214|RPA1|PPARA|NR5A2|SMC3|NR1H4
REACTOME_SIGNALING_BY_TYPE_1_INSULIN_LIKE_GROWTH_FACTOR_1_RECEPTOR_IGF1R	0.957434	1	0.0109561	-0.181432	-0.633689	38	FGF7|FGF2|PTPN11|SHC1|FGFR1|FGF10|TRIB3|IGF1|IRS1|FGF1|HRAS|FLT3|PIK3CA|NRAS
KEGG_ENDOMETRIAL_CANCER	0.957851	1	0.0221617	0.166071	0.693454	51	TP53|PIK3R1|APC2|PDPK1|BAD|ARAF
KEGG_GLYCOSYLPHOSPHATIDYLINOSITOL_GPI_ANCHOR_BIOSYNTHESIS	0.957869	1	0.0195598	0.182481	0.636544	24	PIGZ|PGAP1|PIGL|PIGH|PIGV|PIGU|GPLD1|PIGC|PIGQ|PIGN|PIGS|GPAA1|PIGM|PIGO|PIGW|PIGK|PIGP|PIGG|PIGB|PIGF|PIGT|DPM2|PIGA|PIGX
REACTOME_TRANSCRIPTIONAL_REGULATION_BY_MECP2	0.958904	1	0.0223594	0.165235	0.699374	54	AGO1|SIN3A|RBFOX1|MOBP|CAMK2G|HDAC3|CAMK2D|PTEN|CAMK2B|TBL1XR1|PTPN4|CAMK2A|SGK1|PPARG|DGCR8|TNRC6A|GPS2|MECP2|TNRC6B
REACTOME_FORMATION_OF_RNA_POL_II_ELONGATION_COMPLEX	0.959054	1	0.0102367	-0.176514	-0.662992	54	ELOC|EAF1|CDC73|EAF2|SUPT6H|LEO1|CDK7|PAF1|IWS1|POLR2C|POLR2L|ERCC3|ELL|GTF2F2|GTF2F1|CCNK|AFF4|SUPT5H|GTF2H1|CDK9|POLR2D|ELOA
REACTOME_HDMS_DEMETHYLATE_HISTONES	0.960411	1	0.0109254	-0.180453	-0.63265	39	H3C2|H4C4|KDM2A|H4C9|RIOX2|KDM1B|KDM5C|H4C8|H4C14|JMJD6
REACTOME_FGFR2_MUTANT_RECEPTOR_ACTIVATION	0.960646	1	0.011769	-0.194268	-0.602241	23	FGF7|FGF2
REACTOME_SIGNALING_BY_FGFR4	0.960929	1	0.0111839	-0.184084	-0.623627	33	FGF2|PTPN11|SHC1|PPP2CA|PPP2CB|MKNK1|UBC|FGF1|SRC|HRAS|CBL|PIK3CA|NRAS
REACTOME_RNA_POLYMERASE_II_TRANSCRIBES_SNRNA_GENES	0.961774	1	0.00962884	-0.16997	-0.675544	74	ELL2|TAF13|ZNF143|GTF2E2|INTS6|POU2F2|SP1|INTS8|NABP1
REACTOME_G0_AND_EARLY_G1	0.963033	1	0.011484	-0.189233	-0.605243	26	CDC6|CDK1|CCNA2|CDK2|MYBL2|TOP2A|LIN9|E2F5|MYC|LIN52|CCNE1|HDAC1
KEGG_AMINOACYL_TRNA_BIOSYNTHESIS	0.964361	1	0.0210673	0.165749	0.65922	41	TARS2|QARS1|LARS1|PARS2|RARS2|SEPSECS|NARS2|MTFMT|HARS2|NARS1
REACTOME_AUTOPHAGY	0.964484	1	0.00798006	-0.164042	-0.726322	150	TUBB6|VCP|UBE2D3|PLIN3|TUBB2A|TUBB3|TUBA1A|VIM|VPS37A|ATG4A|TUBA1B|UBE2L3|DYNC1I2|RHEB|HSP90AA1|DYNC1LI1|RRAGA|TBK1|TUBB2B|UBE2N|ATG13|ATG9B|HSPA8|RRAGD|WDR45B|ATG101|LAMTOR5|CSNK2A2|PARK7|VPS37D|VDAC2|ATG7|ATG12|TOMM5|ARL13B|MAP1LC3B|GFAP|TUBA1C|ATG3|UBC|ATG10|DYNLL1|RRAGC|SRC|EPAS1|HSP90AB1|TUBA4A
REACTOME_RNA_POLYMERASE_III_TRANSCRIPTION_INITIATION_FROM_TYPE_3_PROMOTER	0.964721	1	0.0113442	-0.186735	-0.608366	28	ZNF143|POLR3G|POLR3D
REACTOME_MITOCHONDRIAL_UNFOLDED_PROTEIN_RESPONSE_UPRMT	0.965322	1	0.0185956	0.188457	0.58885	17	SIRT3|CAT
REACTOME_SIGNALING_BY_NOTCH1	0.965517	1	0.00950934	-0.168784	-0.670121	73	HIF1A|MIB1|PSENEN|DNER|CCNC|ADAM17|CUL1|DLL4|NUMB|JAG1|HDAC7|HDAC4|TLE4|HEYL|HEY2|FBXW7|NCSTN|UBC|HDAC9|RBX1|SNW1|RBPJ|CDK8|APH1B|NCOR2|TLE1|ARRB2|NCOR1|HDAC2|ITCH|KAT2B|MYC
REACTOME_CA_DEPENDENT_EVENTS	0.966299	1	0.0204391	0.16838	0.645975	35	PRKAR1B|ADCY5|PRKX|CAMK2G|CAMK2D|ADCY6|CAMK2B|PRKACB|CAMK2A
REACTOME_SIGNALING_BY_FGFR2	0.967348	1	0.00986665	-0.171594	-0.662236	63	FGF7|FGF2|PTPN11|SHC1|RBFOX2|PPP2CA|HNRNPF|FGF10|HNRNPM|PPP2CB|MKNK1|POLR2C|UBC|POLR2L|FGF1|SRC|HRAS|FGFBP1|CBL|PIK3CA|NRAS|GTF2F2|GTF2F1|TIA1
REACTOME_GLYCEROPHOSPHOLIPID_BIOSYNTHESIS	0.968077	1	0.00841998	-0.163618	-0.703346	121	PLA2G4E|PLA1A|PHOSPHO1|LPCAT1|LPGAT1|GPCPD1|OSBPL8|PLA2G2A|PLAAT5|GPAT4|LPCAT2|LPIN1|PITPNB|OSBPL10|AGPAT4|PNPLA8|PLAAT3|PCYT1A|PLAAT4|PLD4|ACHE|CSNK2A2|PLA2G3|PITPNM1|PGS1|ETNK1|DGAT2
KEGG_SPHINGOLIPID_METABOLISM	0.968179	1	0.0206246	0.165664	0.639134	36	NEU1|SPHK2|CERK|GAL3ST1|NEU4|DEGS2|PLPP1|ACER2
REACTOME_CELLULAR_HEXOSE_TRANSPORT	0.968405	1	0.0185482	0.18655	0.582892	17	SLC5A10|SLC2A11
KEGG_ALDOSTERONE_REGULATED_SODIUM_REABSORPTION	0.970232	1	0.0110034	-0.178101	-0.60719	34	HSD11B1|PIK3R5|PIK3CD
REACTOME_MRNA_DECAY_BY_5_TO_3_EXORIBONUCLEASE	0.971315	1	0.0121329	-0.199834	-0.55498	15	PATL1|XRN1|LSM1
REACTOME_ASSEMBLY_OF_THE_HIV_VIRION	0.971655	1	0.0184107	0.186642	0.573431	16	NMT2|MVB12B
REACTOME_SYNTHESIS_OF_GLYCOSYLPHOSPHATIDYLINOSITOL_GPI	0.973029	1	0.0184773	0.182412	0.569962	17	PIGZ|PIGL|PIGH|PIGV|PIGC|PIGQ|PIGN|PIGM|PIGO|PIGW|PIGP|PIGG|PIGB|PIGF|DPM2|PIGA|PIGX
REACTOME_ION_TRANSPORT_BY_P_TYPE_ATPASES	0.973684	1	0.0103888	-0.172254	-0.619573	44	ATP2C1|ATP11C|ATP2A2|ATP11A|ATP8B4|ATP8B2|ATP7A|ATP10D|ATP9B|ATP13A2
REACTOME_HEME_SIGNALING	0.974318	1	0.0102666	-0.171374	-0.624491	47	LY96|HELZ2|BACH1|TLR4|CLOCK|XPO1|CARM1|CREB1|CRTC3
KEGG_BASAL_TRANSCRIPTION_FACTORS	0.977104	1	0.0110199	-0.17688	-0.589875	31	TAF13|GTF2E2|STON1
REACTOME_DNA_DOUBLE_STRAND_BREAK_RESPONSE	0.977215	1	0.00966047	-0.16585	-0.642167	64	H2BC4|NBN|H2BC11|H4C4|H2BC21|UBE2N|EYA3|KPNA2|H2AX|H2BC12|H4C9|BRCA1|H4C8|H2BC6|H4C14|UBC|UBE2V2|KDM4B|H2BC26|MAPK8|MDC1|H2BC7|H2BC8|UBE2I|H4C5|ATM|APBB1|CHEK2
REACTOME_MRNA_POLYADENYLATION	0.980194	1	0.0269572	0.148848	0.742352	127	NCBP2|PCBP2|SNRPD3|DDX42|SF3A1|CPSF1|PPP1CB|SF3A2|SRSF8|PABPN1|SRSF5|POLR2H|HTATSF1|RBMX|RPS27A|SRSF6|CDC40|TUT1|POLR2J|POLR2F|PAPOLG|SRRM2|PCF11|SYMPK|HNRNPA1|CHERP|NUDT21|RBM17|POLR2E|CPSF7|YBX1|RBM10|SNRPN
REACTOME_CELL_DEATH_SIGNALLING_VIA_NRAGE_NRIF_AND_NADE	0.980539	1	0.00932506	-0.159659	-0.63456	74	ECT2|PSENEN|PREX1|ARHGEF15|FGD2|FGD3|ARHGEF6|VAV1|PLEKHG2|TIAM1|ARHGEF18|NGFR|ARHGEF3|MAGED1|NCSTN|UBC|RAC1|ITSN1|ARHGEF39|RASGRF2|APH1B|MAPK8|ARHGEF17|ARHGEF35|AATF|ARHGEF5|ARHGEF2
REACTOME_DISEASES_OF_DNA_REPAIR	0.981017	1	0.0217859	0.154257	0.644125	51	MUTYH|NEIL1|RAD17|RAD50|RAD51B|OGG1|RPA1|PMS2|KAT5|RAD9A|MSH2|RAD51D|RMI1
REACTOME_NOTCH1_INTRACELLULAR_DOMAIN_REGULATES_TRANSCRIPTION	0.983937	1	0.0214063	0.15239	0.628212	48	MAML3|MAML1|HDAC10|HDAC6|TLE2|HDAC3|TLE3|HES5|RPS27A|HDAC5|SKP1|TBL1XR1
REACTOME_SIGNALING_BY_NOTCH1_PEST_DOMAIN_MUTANTS_IN_CANCER	0.984976	1	0.00970795	-0.159747	-0.60799	58	MIB1|PSENEN|CCNC|ADAM17|CUL1|DLL4|JAG1|HDAC7|HDAC4|HEYL|HEY2|FBXW7|NCSTN|UBC|HDAC9|RBX1|SNW1|RBPJ|CDK8|APH1B|NCOR2
REACTOME_TP53_REGULATES_TRANSCRIPTION_OF_DNA_REPAIR_GENES	0.985397	1	0.0222042	0.151999	0.655225	58	TP53|NELFA|CDK13|TCEA1|NELFB|POLR2H|CTDP1|POLR2J|PMS2|POLR2F
KEGG_SPLICEOSOME	0.986277	1	0.0269494	0.147154	0.732193	125	SYF2|NCBP2|PRPF6|SNRPD3|DDX42|SF3A1|PRPF8|ZMAT2|SF3A2|PPIE|XAB2|SRSF8|USP39|SRSF5|SLU7|RBMX|PRPF38A|SRSF6|CDC40|DDX39B|SNRNP200|PRPF40B|DHX16|RBM8A|LSM8|THOC2|PRPF19|HNRNPA1|CHERP|PQBP1
REACTOME_MRNA_3_END_PROCESSING	0.986421	1	0.0285554	0.145182	0.742072	150	NCBP2|PCBP2|SNRPD3|DDX42|SF3A1|CPSF1|PPP1CB|SF3A2|SRSF8|PABPN1|SRSF5|POLR2H|HTATSF1|SLU7|RBMX|RPS27A|SRSF6|CDC40|TUT1|DDX39B|POLR2J|POLR2F|THOC6|PAPOLG|RBM8A|SRRM2|THOC2|PCF11|SRRM1|SYMPK|HNRNPA1|CHERP|NUDT21|RBM17|POLR2E|CPSF7|YBX1|RBM10|SNRPN
KEGG_BIOSYNTHESIS_OF_UNSATURATED_FATTY_ACIDS	0.986842	1	0.0186274	0.158023	0.538301	22	ACOX1|ACOT2|PECR|HADHA
REACTOME_PIWI_INTERACTING_RNA_PIRNA_BIOGENESIS	0.986882	1	0.0113707	-0.170971	-0.530022	23	TDRD6|PIWIL1|HSP90AA1|MYBL1|POLR2C|POLR2L
REACTOME_PLASMA_LIPOPROTEIN_CLEARANCE	0.987217	1	0.020112	0.152742	0.585982	35	VLDLR|MYLIP|LIPC|RPS27A|AMN|CES3|SOAT1|SCARB1
REACTOME_ACTIVATION_OF_ANTERIOR_HOX_GENES_IN_HINDBRAIN_DEVELOPMENT_DURING_EARLY_EMBRYOGENESIS	0.988594	1	0.00862663	-0.151329	-0.629835	98	H2BC4|H3-3B|MAFB|H3C2|H2BC11|H4C4|PKNOX1|H2BC21|H2AC20|RARB|EGR2|H2AX|H2BC12|H2AC6|H4C9|NCOA3|HOXB4|AJUBA|H4C8|H2BC6|H4C14|POLR2C|HOXB2|POLR2L
KEGG_GNRH_SIGNALING_PATHWAY	0.988911	1	0.00874672	-0.152143	-0.627317	92	PLA2G4E|MAP2K1|MMP2|PLA2G2A|MMP14|MAP2K3|PLCB2|MAPK7|ITPR1|CACNA1C|PLCB1|CALM3|PRKCB|MAP2K4|MAPK11|GNAS|ADCY7|PLA2G3|ADCY4|MAPK12|PLD2
REACTOME_SUMOYLATION_OF_CHROMATIN_ORGANIZATION_PROTEINS	0.990683	1	0.00940587	-0.152752	-0.595171	66	SEC13|NUP58|H4C4|NUP50|NUP62|PHC2|NUP210|HDAC4|NUP98|H4C9|NUP188|PIAS1|H4C8|NUP37|H4C14|BMI1|NUP205|RAE1|CBX4|CHD3|NUP107|UBE2I|H4C5|HDAC2|CBX2
REACTOME_REGULATION_OF_TP53_ACTIVITY_THROUGH_PHOSPHORYLATION	0.990913	1	0.0242353	0.143578	0.675041	89	STK11|TP53|RAD17|RAD50|TAF1|CSNK2A1|MAPKAPK5|PRKAG1|RPS27A|RPA1|TAF5|KAT5|PRKAB2|PRKAB1|DYRK2|TAF11|RAD9A|TAF10|TP53INP1
REACTOME_PROCESSING_OF_CAPPED_INTRON_CONTAINING_PRE_MRNA	0.991366	1	0.0379537	0.140086	0.783338	290	C9orf78|WDR70|STEEP1|SYF2|NCBP2|PRPF6|PCBP2|SNRPD3|DDX42|SF3A1|CPSF1|PRPF8|GCFC2|SNRNP48|PPP1CB|ZMAT2|SF3A2|PPIE|XAB2|SRSF8|RNF113A|PABPN1|CACTIN|NUP133|DDX41|USP39|ZCRB1|SRSF5|POLR2H|HTATSF1|SLU7|RBMX|PRPF38A|RPS27A|SRSF6|NUP214|CDC40|TUT1|METTL14|DDX39B|POLR2J|RNPC3|POLR2F|SNRNP200|THOC6|PAPOLG|DHX35|DHX16|RBM8A|LSM8|SRRM2|IK|THOC2|PCF11|SRRM1|SYMPK|PRPF19|HNRNPA1|CHERP|PQBP1|NUDT21|WBP11|PPIG|RBM17|POLR2E|LENG1|CPSF7|YBX1|RBM10|SNRPN|CWC15
REACTOME_DNA_DAMAGE_RECOGNITION_IN_GG_NER	0.992906	1	0.0104073	-0.151156	-0.527944	38	ACTB|CETN2|RAD23B|COPS2|COPS8|UBC|RBX1|PARP2|COPS7A|DDB1|RUVBL1|COPS4|TFPT|COPS6|CUL4B|INO80C
REACTOME_ABERRANT_REGULATION_OF_MITOTIC_G1_S_TRANSITION_IN_CANCER_DUE_TO_RB1_DEFECTS	0.993289	1	0.011615	-0.163571	-0.470295	17	RB1|CDKN1A|CDK2|E2F3|CCND1
KEGG_STEROID_BIOSYNTHESIS	0.993428	1	0.0116687	-0.166792	-0.472223	16	CYP27B1|NSDHL|LIPA
REACTOME_TRANSPORT_OF_MATURE_TRANSCRIPT_TO_CYTOPLASM	0.993967	1	0.00888922	-0.14772	-0.596013	80	SEC13|EIF4A3|NUP58|CPSF2|MAGOHB|NUP50|NUP62|EIF4E|FYTTD1|NUP210|NUP98|NUP188|NUP37|ALYREF
REACTOME_HDR_THROUGH_SINGLE_STRAND_ANNEALING_SSA	0.99455	1	0.0104258	-0.150989	-0.524858	37	NBN|RBBP8|BLM|EXO1|BRCA1|TOP3A|DNA2|RFC2|ATR|RFC4|RFC3|RAD51|HUS1|ATM|ERCC4
REACTOME_DNA_REPAIR	0.994892	1	0.00542013	-0.147594	-0.704773	308	H2BC4|UBE2L6|UFD1|TRIM25|VCP|ACTB|POLB|NBN|NPLOC4|MAD2L2|H2BC11|RBBP8|H4C4|CETN2|ISG15|ASCC3|ADPRS|H2BC21|TINF2|PPP4C|CCNA2|TDG|USP43|UBE2N|RAD23B|EYA3|KPNA2|FEN1|MPG|BLM|H2AC20|COPS2|BRCA2|CHEK1|H2AX|CLSPN|XRCC4|UBE2T|CDK7|FANCB|DCLRE1B|H2BC12|SEM1|H2AC6|CENPS|H4C9|POLD3|POLQ|FIRRM|PIAS1|POLK|FIGNL1|EXO1|PCLAF|CDK2|COPS8|BRCA1|H4C8|LIG4|TOP3A|H2BC6|H4C14|POLR2C|MLH1|TIMELESS|UBC|DNA2|POLR2L|RFC2|CENPX|FANCD2|ATR|LIG3|ERCC3|RBX1|ELL|NEIL3|ASCC1|UBE2V2|RAD51AP1|RFC4|FANCI|POLE2|XRCC5|KDM4B|H2BC26|RFC3|RAD51|XRCC2|RAD18|DTL|PARP2|COPS7A|MAPK8|MDC1|H2BC7|FANCA|DDB1|FANCG|POLM|HUS1|TERF1|RNF111|POT1|DCLRE1C|H2BC8|PIAS3|RUVBL1|UBE2I|H4C5|MBD4|COPS4
REACTOME_TRNA_PROCESSING	0.994952	1	0.0259255	0.138116	0.673957	111	TSEN2|TSEN54|QTRT1|RPP14|THG1L|GTPBP3|CPSF1|OSGEPL1|TRMT9B|OSGEP|NUP133|TRIT1|NUP214|GON7|TYW1|MTO1|CDKAL1|RPP30|TRMT61A|TRDMT1|ADAT2
REACTOME_NUCLEAR_RNA_DECAY	0.995061	1	0.0199915	0.138303	0.530587	35	TENT4B|NCBP2|WDR82|EXOSC5|PABPN1
REACTOME_TRNA_PROCESSING_IN_THE_NUCLEUS	0.99628	1	0.00952961	-0.142959	-0.544094	58	SEC13|NUP58|RAN|NUP50|NUP62|XPOT|POP1|NUP210|NUP98|NUP188
REACTOME_RETROGRADE_TRANSPORT_AT_THE_TRANS_GOLGI_NETWORK	0.996341	1	0.00988028	-0.14349	-0.527599	49	RAB43|PLIN3|ARL1|NAPB|TMF1|RAB6A|VPS53|SYS1|NAPG|COG6|SCOC|RIC1|COG5|ARFRP1|VAMP3|GCC2|RAB9A|STX10|VPS54|RABEPK|GCC1|IGF2R|COG4|VAMP4|COG7|RHOBTB3|COG3
REACTOME_LATE_ENDOSOMAL_MICROAUTOPHAGY	0.997077	1	0.0106301	-0.141868	-0.480611	33	PLIN3|VIM|VPS37A|HSPA8|PARK7|VPS37D|ARL13B|UBC
REACTOME_RRNA_MODIFICATION_IN_THE_NUCLEUS_AND_CYTOSOL	0.997147	1	0.00946882	-0.141477	-0.540452	59	NOP10|RRP36|UTP11|TRMT112|UTP6|NOP2|DDX52|BMS1|FCF1|UTP3|RRP7A|WDR75|UTP15|RCL1|DIMT1|NOP56|RRP9|UTP14A|EMG1|WDR43|BUD23|UTP20|UTP4|PNO1
REACTOME_HIV_TRANSCRIPTION_INITIATION	0.998077	1	0.0100169	-0.136718	-0.493488	45	TAF13|GTF2E2|TAF12|CDK7|POLR2C|POLR2L|ERCC3|TAF2|GTF2B|GTF2F2|GTF2F1|TAF9|GTF2E1|GTF2H1|POLR2D|GTF2A1
REACTOME_RNA_POLYMERASE_I_TRANSCRIPTION_TERMINATION	0.998145	1	0.010686	-0.134213	-0.445155	30	CAVIN1|POLR1H|CDK7|TAF1B|POLR2L|ERCC3|POLR1G
REACTOME_RAS_PROCESSING	0.998667	1	0.0186433	0.131468	0.454198	23	ARL2|PRKG2|RPS27A|RCE1|PDE6D|GOLGA7|UBB
REACTOME_GLOBAL_GENOME_NUCLEOTIDE_EXCISION_REPAIR_GG_NER	0.999317	1	0.00872892	-0.130263	-0.528806	83	ACTB|CETN2|UBE2N|RAD23B|COPS2|CDK7|POLD3|PIAS1|POLK|COPS8|UBC|RFC2|LIG3|ERCC3|RBX1|UBE2V2|RFC4|POLE2|RFC3|PARP2|COPS7A|DDB1|RNF111|PIAS3|RUVBL1|UBE2I|COPS4|POLD4|ERCC4|TFPT|COPS6|POLD2|GTF2H1|CUL4B|INO80C
REACTOME_TRANSCRIPTION_OF_THE_HIV_GENOME	0.99932	1	0.022354	0.123702	0.546585	65	NELFA|NCBP2|TAF1|TCEA1|NELFB|POLR2H|CTDP1|POLR2J|TAF5|POLR2F|TAF11|TAF10
REACTOME_ENDOSOMAL_SORTING_COMPLEX_REQUIRED_FOR_TRANSPORT_ESCRT	0.999717	1	0.0195042	0.120624	0.449505	31	MVB12B|CHMP4A|RPS27A|CHMP3|CHMP4B|VPS37B|VPS28|VPS37C|UBB|VPS36|VPS4A
REACTOME_TRANSCRIPTIONAL_REGULATION_BY_TP53	1	1	0.0416238	0.12797	0.727375	344	AGO1|STK11|SESN1|TP53|LAMTOR4|TFDP2|ING5|SETD9|SESN3|ZNF420|CCNG1|USP7|RAD17|PIDD1|NELFA|CASP2|RAD50|COX5B|TSC2|COX4I1|RRM2B|COX6C|PDPK1|TAF1|EHMT2|CSNK2A1|TSC1|CDKN1B|GATAD2B|MAPKAPK5|CDK13|PIP4P1|COX5A|RBL2|L3MBTL1|RBBP4|TCEA1|NELFB|PPP2R1A|CNOT6L|CNOT7|POLR2H|PRKAG1|COX7C|MEAF6|RPS27A|BRD7|RPA1|CNOT10|TTC5|CTDP1|RRAGB|POLR2J|PMS2|TAF5|POLR2F|KAT5|CYCS|PRKAB2|USP2|PTEN|PRKAB1
