## Supplementary Table 9 for "Longitudinal multi-omics profiling of tofacitinib response identifies a pre-existing Janus kinase-tractable inflammatory state in ulcerative colitis"

### Sheet: deps_BINF_R_W8vW0
gene_symbol	AveExpr	log2FoldChange	stat	pvalue	padj	OlinkID	UniProt	Panel	Panel_Lot_Nr
CXCL3	65.2665	-34.9839	-13.162	9.32866e-13	1.37318e-09	OID20788	P19876	Inflammation	B04407
DEFA1_DEFA1B	29.9329	-43.4869	-11.7711	1.05202e-11	7.74288e-09	OID20344	P59665	Cardiometabolic	B04409
GZMB	61.7239	-37.9127	-11.0293	4.16753e-11	1.78433e-08	OID20604	P10144	Inflammation	B04407
MMP8	63.43	-63.071	-10.9497	4.84872e-11	1.78433e-08	OID21019	P22894	Neurology	B04410
MMP9	26.5782	-32.5396	-10.772	6.8173e-11	2.00701e-08	OID21103	P14780	Neurology	B04410
PGLYRP1	13.3261	-43.0876	-10.1146	2.48528e-10	6.09721e-08	OID20338	O75594	Cardiometabolic	B04409
GNLY	21.5092	-36.7219	-9.81359	4.57394e-10	9.26015e-08	OID21132	P22749	Neurology	B04410
IL2RA	17.0268	-22.8953	-9.76693	5.03269e-10	9.26015e-08	OID20267	P01589	Cardiometabolic	B04409
RETN	25.8216	-39.3749	-9.65264	6.36746e-10	1.01764e-07	OID20327	Q9HD89	Cardiometabolic	B04409
OLR1	47.0598	-35.7119	-9.61287	6.91334e-10	1.01764e-07	OID20183	P78380	Cardiometabolic	B04409
CHI3L1	20.9613	-38.7548	-9.52773	8.25012e-10	1.10402e-07	OID20399	P36222	Cardiometabolic	B04409
ST6GAL1	47.0772	-20.4527	-9.46724	9.3594e-10	1.14809e-07	OID20302	P15907	Cardiometabolic	B04409
PRTN3	41.8865	-37.1385	-9.3891	1.10235e-09	1.16701e-07	OID20329	P24158	Cardiometabolic	B04409
LCN2	24.5567	-29.6063	-9.38584	1.10993e-09	1.16701e-07	OID20392	P80188	Cardiometabolic	B04409
CD274	22.6449	-26.0888	-9.14718	1.83889e-09	1.80456e-07	OID20966	Q9NZQ7	Neurology	B04410
CCN4	17.8051	-28.1957	-9.04015	2.31167e-09	2.12674e-07	OID21444	O95388	Oncology	B04408
ICAM1	11.4525	-19.6494	-8.88988	3.19556e-09	2.76698e-07	OID20411	P05362	Cardiometabolic	B04409
FCAR	37.4874	-32.1635	-8.68796	4.96068e-09	4.05674e-07	OID20564	P24071	Inflammation	B04407
CLEC6A	13.1228	-30.0619	-8.58077	6.27892e-09	4.86451e-07	OID21228	Q6EIG7	Oncology	B04408
CD300E	-7.1435	-25.7482	-8.5238	7.12097e-09	5.24104e-07	OID21418	Q496F6	Oncology	B04408
TFRC	10.6457	-13.0998	-8.45669	8.2637e-09	5.79246e-07	OID20369	P02786	Cardiometabolic	B04409
TNFRSF6B	17.5763	-40.2901	-8.42157	8.93518e-09	5.97845e-07	OID20964	O95407	Neurology	B04410
CXCL9	57.9895	-34.5449	-8.17233	1.56284e-08	1.00022e-06	OID20675	Q07325	Inflammation	B04407
CHIT1	-0.632993	-38.3997	-8.09385	1.86683e-08	1.14499e-06	OID20312	Q13231	Cardiometabolic	B04409
AZU1	46.1701	-29.2508	-8.05775	2.02645e-08	1.19317e-06	OID20309	P20160	Cardiometabolic	B04409
OSM	20.7524	-37.4819	-7.98383	2.39846e-08	1.3579e-06	OID20574	P13725	Inflammation	B04407
SDC1	55.2879	-7.95747	-7.89498	2.93981e-08	1.60274e-06	OID20169	P18827	Cardiometabolic	B04409
IL17A	31.3088	-33.006	-7.80141	3.64667e-08	1.90119e-06	OID20469	Q16552	Inflammation	B04407
FASLG	-15.0938	-18.5929	-7.78982	3.74555e-08	1.90119e-06	OID20665	P48023	Inflammation	B04407
CA1	46.5701	12.758	7.74323	4.17183e-08	2.04698e-06	OID20409	P00915	Cardiometabolic	B04409
CDNF	35.6976	-14.0979	-7.63308	5.38885e-08	2.55883e-06	OID21318	Q49AH0	Oncology	B04408
ARG1	19.145	-23.1296	-7.56228	6.3578e-08	2.88991e-06	OID21445	P05089	Oncology	B04408
CLEC4D	-7.85656	-37.885	-7.55423	6.47873e-08	2.88991e-06	OID20609	Q8WXI8	Inflammation	B04407
SLAMF7	7.81233	-18.4426	-7.48981	7.53544e-08	3.2624e-06	OID20602	Q9NQ25	Inflammation	B04407
PLAUR	35.9138	-8.5052	-7.46041	8.07488e-08	3.39607e-06	OID20764	Q03405	Inflammation	B04407
MZB1	56.8808	8.16147	7.37247	9.93654e-08	4.06294e-06	OID20732	Q8WU39	Inflammation	B04407
IFNG	20.4236	-39.8612	-7.30282	1.17194e-07	4.61665e-06	OID20495	P01579	Inflammation	B04407
CLEC5A	47.6728	-30.847	-7.29574	1.1918e-07	4.61665e-06	OID20165	Q9NY25	Cardiometabolic	B04409
GFAP	24.5129	-28.1968	-7.17601	1.58516e-07	5.98296e-06	OID21247	P14136	Oncology	B04408
CLEC4A	38.5037	-10.7492	-7.13629	1.74319e-07	6.41492e-06	OID20573	Q9UMR7	Inflammation	B04407
IL15RA	21.4162	-16.9433	-7.1193	1.81559e-07	6.5184e-06	OID20498	Q13261	Inflammation	B04407
ITGB2	46.1824	-13.1533	-7.03732	2.21076e-07	7.74819e-06	OID20315	P05107	Cardiometabolic	B04409
CTSB	24.0206	-16.8154	-6.98398	2.51412e-07	8.60646e-06	OID20276	P07858	Cardiometabolic	B04409
LILRA5	5.65884	-18.3799	-6.96625	2.62407e-07	8.7787e-06	OID20209	A6NI73	Cardiometabolic	B04409
C4BPB	-15.084	-18.579	-6.919	2.94176e-07	9.62281e-06	OID21481	P20851	Oncology	B04408
ENG	28.8403	-9.96607	-6.81046	3.82887e-07	1.21958e-05	OID20287	P17813	Cardiometabolic	B04409
MMP12	42.8731	-21.6118	-6.80353	3.89405e-07	1.21958e-05	OID21439	P39900	Oncology	B04408
VNN2	5.27226	-17.6473	-6.76731	4.25355e-07	1.29185e-05	OID21310	O95498	Oncology	B04408
C1QTNF1	-10.8274	-15.6614	-6.76283	4.30032e-07	1.29185e-05	OID20367	Q9BXJ1	Cardiometabolic	B04409
FCRL5	-8.07611	-17.9818	-6.73776	4.57181e-07	1.31861e-05	OID21111	Q96RD9	Neurology	B04410
CXCL8	81.0058	-29.8857	-6.73038	4.65507e-07	1.31861e-05	OID20153	P10145	Cardiometabolic	B04409
PLAU	52.3291	-17.314	-6.72795	4.68274e-07	1.31861e-05	OID21124	P00749	Neurology	B04410
GALNT2	9.83533	-15.3853	-6.72232	4.74771e-07	1.31861e-05	OID21423	Q10471	Oncology	B04408
S100A12	6.5949	-26.7415	-6.69201	5.11317e-07	1.39381e-05	OID21374	P80511	Oncology	B04408
CXCL13	75.0575	-29.2734	-6.67898	5.27906e-07	1.41287e-05	OID21024	O43927	Neurology	B04410
PTPRN2	59.1267	18.9546	6.66425	5.47308e-07	1.43864e-05	OID20912	Q92932	Neurology	B04410
CXCL8	55.3364	-30.8807	-6.63728	5.84752e-07	1.5101e-05	OID20631	P10145	Inflammation	B04407
SELE	-33.1993	-24.5734	-6.61017	6.25034e-07	1.58629e-05	OID20290	P16581	Cardiometabolic	B04409
CHRDL2	-19.0012	-21.6169	-6.58777	6.60428e-07	1.64036e-05	OID20223	Q6WN34	Cardiometabolic	B04409
CXCL8	57.437	-32.7391	-6.58276	6.68627e-07	1.64036e-05	OID20997	P10145	Neurology	B04410
CXCL11	61.2282	-31.5625	-6.56225	7.03272e-07	1.672e-05	OID21042	O14625	Neurology	B04410
FOLR1	24.0175	16.2461	6.56097	7.05493e-07	1.672e-05	OID21529	P15328	Oncology	B04408
CXCL8	57.9703	-31.7356	-6.5552	7.15599e-07	1.672e-05	OID21430	P10145	Oncology	B04408
SLAMF6	35.4594	-13.0983	-6.53657	7.4923e-07	1.72323e-05	OID21254	Q96DU3	Oncology	B04408
FCGR3B	-26.4682	-22.4732	-6.51485	7.90483e-07	1.79014e-05	OID20387	O75015	Cardiometabolic	B04409
TNFRSF8	-4.08688	-25.9344	-6.49654	8.27063e-07	1.8446e-05	OID21049	P28908	Neurology	B04410
IL6	26.2726	-33.0675	-6.44092	9.49108e-07	2.0852e-05	OID20101	P05231	Cardiometabolic	B04409
REG1A	25.9309	-35.6849	-6.39447	1.06499e-06	2.30539e-05	OID20415	P05451	Cardiometabolic	B04409
NAMPT	75.9802	-8.7786	-6.38056	1.10242e-06	2.35182e-05	OID21227	P43490	Oncology	B04408
CXCL10	45.7815	-30.9377	-6.33931	1.22147e-06	2.56858e-05	OID20697	P02778	Inflammation	B04407
TNFRSF9	16.0267	-20.31	-6.33226	1.2431e-06	2.57725e-05	OID20985	Q07011	Neurology	B04410
HSD11B1	-29.3508	-16.362	-6.31797	1.28812e-06	2.6335e-05	OID20575	P28845	Inflammation	B04407
IL18R1	16.6519	-10.4211	-6.2502	1.52537e-06	3.06832e-05	OID20652	Q13478	Inflammation	B04407
IL6	28.0621	-32.8366	-6.24573	1.5425e-06	3.06832e-05	OID21276	P05231	Oncology	B04408
CTSC	55.4465	-4.15407	-6.222	1.63679e-06	3.21248e-05	OID20679	P53634	Inflammation	B04407
CD300C	31.4854	-7.395	-6.21028	1.68548e-06	3.26451e-05	OID21010	Q08708	Neurology	B04410
TNFRSF1B	13.6181	-13.4807	-6.19727	1.74127e-06	3.31279e-05	OID21145	P20333	Neurology	B04410
IL6	24.3289	-33.662	-6.19404	1.75542e-06	3.31279e-05	OID20911	P05231	Neurology	B04410
SIRPB1	9.97682	-17.1481	-6.17031	1.8629e-06	3.45292e-05	OID20739	O00241	Inflammation	B04407
TNFRSF4	26.9671	-18.4752	-6.16739	1.87659e-06	3.45292e-05	OID20653	P43489	Inflammation	B04407
CST7	56.7221	-13.7311	-6.13517	2.03456e-06	3.69737e-05	OID20704	O76096	Inflammation	B04407
ITGAM	40.0513	-17.4779	-6.12201	2.1029e-06	3.77134e-05	OID21071	P11215	Neurology	B04410
LAMP3	-18.7268	-19.5791	-6.11511	2.13965e-06	3.77134e-05	OID20638	Q9UQV4	Inflammation	B04407
LY96	-5.84285	-15.8658	-6.1128	2.15213e-06	3.77134e-05	OID20945	Q9Y6Y9	Neurology	B04410
RBP2	-10.7857	21.8138	6.0793	2.34119e-06	4.05439e-05	OID21365	P50120	Oncology	B04408
TXNDC5	59.1088	6.05153	6.05237	2.50532e-06	4.28817e-05	OID21012	Q8NBS9	Neurology	B04410
DUOX2	45.5174	-31.207	-6.03061	2.64652e-06	4.47779e-05	OID20059	Q9NRD8	Cardiometabolic	B04409
LILRB2	19.8075	-15.5164	-5.99096	2.92482e-06	4.86363e-05	OID20301	Q8N423	Cardiometabolic	B04409
BST1	-7.0143	-11.5272	-5.98882	2.94064e-06	4.86363e-05	OID21051	Q10588	Neurology	B04410
ICAM3	20.2234	-12.0902	-5.97926	3.01251e-06	4.9131e-05	OID20277	P32942	Cardiometabolic	B04409
IGFBP7	24.6328	-14.8827	-5.97601	3.03731e-06	4.9131e-05	OID20236	Q16270	Cardiometabolic	B04409
VSIR	66.0826	-8.9874	-5.96364	3.13374e-06	5.01399e-05	OID20131	Q9H7M9	Cardiometabolic	B04409
CLEC7A	8.62317	-13.8793	-5.95098	3.23563e-06	5.12135e-05	OID20636	Q9BXN2	Inflammation	B04407
HGF	41.894	-12.4972	-5.90973	3.59151e-06	5.59031e-05	OID20656	P14210	Inflammation	B04407
MMP7	-52.3395	-22.0544	-5.90793	3.60788e-06	5.59031e-05	OID20087	P09237	Cardiometabolic	B04409
REG1B	22.7084	-31.6519	-5.89165	3.75973e-06	5.76491e-05	OID20266	P48304	Cardiometabolic	B04409
CD14	-22.6165	-13.859	-5.84384	4.24416e-06	6.44062e-05	OID20378	P08571	Cardiometabolic	B04409
LTA	-14.6558	-14.9102	-5.80106	4.73117e-06	7.10641e-05	OID20586	P01374	Inflammation	B04407
CD55	22.4215	-7.6416	-5.79369	4.82062e-06	7.1345e-05	OID20377	P08174	Cardiometabolic	B04409
CXCL5	41.1008	-34.9022	-5.79156	4.84681e-06	7.1345e-05	OID20207	P42830	Cardiometabolic	B04409
CCN3	-8.0091	11.3171	5.78402	4.94063e-06	7.19435e-05	OID20299	P48745	Cardiometabolic	B04409
IL1A	54.7094	-30.1537	-5.77744	5.02397e-06	7.19435e-05	OID20488	P01583	Inflammation	B04407
PADI4	65.5438	-31.3222	-5.77665	5.03409e-06	7.19435e-05	OID20832	Q9UM07	Neurology	B04410
BST2	75.5362	-6.98047	-5.72378	5.75918e-06	8.14677e-05	OID21029	Q10589	Neurology	B04410
LY9	18.9377	-13.7378	-5.72025	5.81121e-06	8.14677e-05	OID20670	Q9HBG7	Inflammation	B04407
CD38	34.937	-13.6691	-5.69892	6.13587e-06	8.52076e-05	OID21316	P28907	Oncology	B04408
IL6	22.99	-28.2665	-5.6866	6.33164e-06	8.71044e-05	OID20563	P05231	Inflammation	B04407
IL12RB1	29.854	-12.7275	-5.58439	8.22072e-06	0.000112045	OID20486	P42701	Inflammation	B04407
CD244	10.28	-10.7013	-5.55321	8.90358e-06	0.000120239	OID20628	Q9BZW8	Inflammation	B04407
CEACAM1	13.19	-9.38142	-5.53621	9.2999e-06	0.000123933	OID21528	P13688	Oncology	B04408
CD70	-19.3497	-13.7248	-5.5343	9.34547e-06	0.000123933	OID20599	P32970	Inflammation	B04407
CCL4	58.515	-19.2541	-5.51352	9.8565e-06	0.000129543	OID20695	P13236	Inflammation	B04407
LILRB4	-4.70139	-13.1794	-5.49587	1.03128e-05	0.00013434	OID20429	Q8NHJ6	Inflammation	B04407
CD27	42.1631	-10.9984	-5.48095	1.07153e-05	0.000138359	OID21527	P26842	Oncology	B04408
SERPINB1	97.6223	-5.33453	-5.44688	1.16943e-05	0.00014755	OID21088	P30740	Neurology	B04410
FURIN	37.5706	-7.33573	-5.44608	1.17185e-05	0.00014755	OID21514	P09958	Oncology	B04408
CXCL6	31.5194	-21.1821	-5.44577	1.17278e-05	0.00014755	OID20613	P80162	Inflammation	B04407
NTRK3	-17.7936	13.3235	5.43343	1.21055e-05	0.00015101	OID21057	Q16288	Neurology	B04410
KLK6	-20.1219	-27.0256	-5.41763	1.26071e-05	0.000155947	OID21526	Q92876	Oncology	B04408
ADA	56.6427	-8.08353	-5.39713	1.32891e-05	0.000163013	OID20645	P00813	Inflammation	B04407
OGN	-26.4757	17.2402	5.39108	1.34974e-05	0.000164199	OID21123	P20774	Neurology	B04410
IGFBP2	22.5113	18.9419	5.38494	1.37124e-05	0.000164408	OID20325	P18065	Cardiometabolic	B04409
MPO	35.0643	-17.5957	-5.38422	1.37379e-05	0.000164408	OID21100	P05164	Neurology	B04410
ULBP2	-9.50556	-10.6275	-5.36787	1.43278e-05	0.000170084	OID20919	Q9BZM5	Neurology	B04410
BIN2	72.7742	-21.7207	-5.35273	1.48969e-05	0.000175426	OID21067	Q9UBW5	Neurology	B04410
CLSTN2	-40.7516	11.3887	5.34761	1.50949e-05	0.000176346	OID20664	Q9H4D0	Inflammation	B04407
ADAM8	51.7202	-15.1364	-5.31171	1.65567e-05	0.000191901	OID21039	P78325	Neurology	B04410
CXCL1	100.141	-15.2723	-5.30028	1.70514e-05	0.000196092	OID20762	P09341	Inflammation	B04407
IL1R2	-0.48501	11.915	5.25339	1.92425e-05	0.000219573	OID20757	P27930	Inflammation	B04407
TPP1	42.648	-4.00027	-5.24253	1.97893e-05	0.000224075	OID20750	O14773	Inflammation	B04407
GZMA	55.4193	-12.0439	-5.2201	2.09685e-05	0.000235616	OID20663	P12544	Inflammation	B04407
CD163	10.0259	-11.1957	-5.20932	2.15601e-05	0.000240427	OID20360	Q86VB7	Cardiometabolic	B04409
GUCA2A	20.8353	22.9992	5.19966	2.21047e-05	0.00024351	OID21101	Q02747	Neurology	B04410
PECAM1	41.2495	-7.7798	-5.19856	2.21673e-05	0.00024351	OID21131	P16284	Neurology	B04410
PILRA	11.8389	-11.7252	-5.18366	2.30372e-05	0.000251191	OID21129	Q9UKJ1	Neurology	B04410
LAG3	-2.73831	-13.3529	-5.17694	2.34408e-05	0.000253712	OID21315	P18627	Oncology	B04408
TGFB1	6.39674	-12.5037	-5.16899	2.39268e-05	0.000257082	OID20621	P01137	Inflammation	B04407
PILRB	18.9806	-15.4114	-5.14876	2.52112e-05	0.000268554	OID20197	Q9UKJ0	Cardiometabolic	B04409
TNFRSF10C	6.68952	-23.3338	-5.14649	2.53594e-05	0.000268554	OID20265	O14798	Cardiometabolic	B04409
IL1B	66.8803	-30.871	-5.14066	2.57447e-05	0.000270687	OID20427	P01584	Inflammation	B04407
CD300LF	25.3224	-11.2532	-5.11777	2.73141e-05	0.000285151	OID21469	Q8TDQ1	Oncology	B04408
CEACAM8	34.0389	-16.5756	-5.05313	3.22854e-05	0.000334677	OID20102	P31997	Cardiometabolic	B04409
FAP	-14.3421	-14.9493	-5.04509	3.29647e-05	0.000339329	OID20330	Q12884	Cardiometabolic	B04409
KYNU	32.0231	-7.9788	-5.03219	3.40842e-05	0.000345731	OID20669	Q16719	Inflammation	B04407
CHAC2	54.5201	-7.4812	-5.03024	3.42564e-05	0.000345731	OID21230	Q8WUX2	Oncology	B04408
CST3	-0.32047	12.6563	5.02985	3.42913e-05	0.000345731	OID20400	P01034	Cardiometabolic	B04409
IL5RA	-28.118	-13.459	-5.00831	3.62583e-05	0.000363076	OID20601	Q01344	Inflammation	B04407
CST5	-47.2278	15.6463	5.00428	3.66392e-05	0.000364411	OID20995	P28325	Neurology	B04410
OSMR	-9.65131	-8.4658	-4.99575	3.74574e-05	0.000367956	OID20356	Q99650	Cardiometabolic	B04409
SAMD9L	86.0708	-15.156	-4.99535	3.74956e-05	0.000367956	OID20536	Q8IVG5	Inflammation	B04407
CCL18	-19.243	-15.5542	-4.98475	3.85401e-05	0.000373538	OID20395	P55774	Cardiometabolic	B04409
IL17D	18.2574	14.407	4.98443	3.85719e-05	0.000373538	OID20481	Q8TAD2	Inflammation	B04407
FCRL2	10.8977	-21.2818	-4.97449	3.95782e-05	0.000380778	OID20639	Q96LA5	Inflammation	B04407
CLEC4G	-23.8904	-18.9451	-4.95343	4.17978e-05	0.000399522	OID20590	Q6UXB4	Inflammation	B04407
IQGAP2	57.5697	12.1258	4.89457	4.86878e-05	0.000462377	OID21361	Q13576	Oncology	B04408
SMOC2	47.9835	-9.32693	-4.88974	4.93015e-05	0.000465204	OID20730	Q9H3U7	Inflammation	B04407
CASP1	61.5763	-7.4188	-4.88624	4.97512e-05	0.000466457	OID20854	P29466	Neurology	B04410
GLRX	56.0269	-5.46273	-4.8766	5.10107e-05	0.000475239	OID20195	P35754	Cardiometabolic	B04409
OSCAR	-21.5414	-15.1602	-4.86427	5.26682e-05	0.000487595	OID20776	Q8IYS5	Inflammation	B04407
CASP8	74.0924	-5.9326	-4.8437	5.55552e-05	0.000511108	OID21414	Q14790	Oncology	B04408
IL1R1	16.2468	-8.4806	-4.82885	5.77378e-05	0.000525041	OID21116	P14778	Neurology	B04410
CORO1A	89.5784	-15.0279	-4.82854	5.7783e-05	0.000525041	OID20286	P31146	Cardiometabolic	B04409
SERPINE1	-15.6071	-15.4779	-4.80773	6.09891e-05	0.000550773	OID20342	P05121	Cardiometabolic	B04409
CNTN1	-23.5812	13.5266	4.79401	6.32004e-05	0.000567262	OID20307	Q12860	Cardiometabolic	B04409
FCGR2B	45.1792	-9.54673	-4.78664	6.44205e-05	0.000574709	OID21215	P31994	Oncology	B04408
IL3RA	16.1791	-8.01216	-4.78381	6.48955e-05	0.000575458	OID20461	P26951	Inflammation	B04407
TIMP4	-3.64539	9.20443	4.76099	6.88551e-05	0.000606915	OID21147	Q99727	Neurology	B04410
FUT8	23.1349	-13.2077	-4.7408	7.25591e-05	0.000632153	OID20992	Q9BYC5	Neurology	B04410
TNFRSF14	41.5784	-3.619	-4.7407	7.25773e-05	0.000632153	OID20783	Q92956	Inflammation	B04407
LAIR1	47.5123	-5.2908	-4.73511	7.36385e-05	0.000637623	OID20737	Q6GTX8	Inflammation	B04407
LILRB1	20.4423	-10.5803	-4.71028	7.85412e-05	0.000676097	OID20323	Q8NHL6	Cardiometabolic	B04409
LY6D	-24.7654	-15.2806	-4.70699	7.92141e-05	0.000677925	OID20708	Q14210	Inflammation	B04407
CSF2RA	-20.2842	-10.2758	-4.70352	7.99324e-05	0.000680119	OID20915	P15509	Neurology	B04410
TACSTD2	13.4872	-13.3808	-4.69502	8.17153e-05	0.000691293	OID21447	P09758	Oncology	B04408
SCARF1	20.396	-7.72355	-4.68986	8.28161e-05	0.00069458	OID20297	Q14162	Cardiometabolic	B04409
XPNPEP2	-6.18982	10.3107	4.68846	8.31182e-05	0.00069458	OID21508	O43895	Oncology	B04408
LILRA2	-23.4059	-12.971	-4.6866	8.35195e-05	0.00069458	OID21152	Q8N149	Neurology	B04410
MB	0.228877	20.9336	4.67814	8.5374e-05	0.000703446	OID20263	P02144	Cardiometabolic	B04409
KLRD1	-45.3563	-9.79747	-4.67739	8.55413e-05	0.000703446	OID20632	Q13241	Inflammation	B04407
NPDC1	50.2491	9.5866	4.6603	8.94212e-05	0.000731267	OID20205	Q9NQX5	Cardiometabolic	B04409
VCAM1	-10.2214	-8.93605	-4.65127	9.15421e-05	0.000743395	OID20396	P19320	Cardiometabolic	B04409
TACC3	65.4881	-15.0932	-4.64971	9.19143e-05	0.000743395	OID21285	Q9Y6A5	Oncology	B04408
SIRT5	52.4583	-13.0616	-4.59877	0.000104909	0.000840405	OID20820	Q9NXA8	Neurology	B04410
ITGB6	56.8425	-9.3696	-4.59825	0.000105051	0.000840405	OID20493	P18564	Inflammation	B04407
CCL19	56.9965	-27.0953	-4.59359	0.00010633	0.000846038	OID21030	Q99731	Neurology	B04410
CD207	-2.36289	17.7184	4.58827	0.000107806	0.000853176	OID21298	Q9UJ71	Oncology	B04408
CSF3	8.93687	-27.9008	-4.56692	0.000113951	0.000896986	OID20491	P09919	Inflammation	B04407
CEACAM5	48.4719	-4.74333	-4.55852	0.000116462	0.000911875	OID21171	P06731	Oncology	B04408
ENTPD2	94.8584	6.86493	4.53779	0.000122901	0.000957194	OID21260	Q9Y5L3	Oncology	B04408
CD79B	9.16721	-17.2132	-4.5316	0.000124888	0.000967555	OID20635	P40259	Inflammation	B04407
NCR1	-23.4655	-6.80933	-4.52794	0.00012608	0.000971674	OID20566	O76036	Inflammation	B04407
ART3	-33.0798	6.5982	4.52148	0.000128211	0.000981472	OID20346	Q13508	Cardiometabolic	B04409
IFNGR1	38.3639	-4.514	-4.52006	0.000128685	0.000981472	OID20678	P15260	Inflammation	B04407
ICAM2	-22.8316	-9.35123	-4.51537	0.000130261	0.000983885	OID20248	P13598	Cardiometabolic	B04409
FAM3B	-42.7872	-11.7143	-4.51351	0.000130892	0.000983885	OID21372	P58499	Oncology	B04408
CA13	83.9343	-4.62893	-4.51317	0.000131006	0.000983885	OID20225	Q8N1Q1	Cardiometabolic	B04409
CLEC4C	-17.8873	-14.7231	-4.50078	0.000135286	0.00101087	OID20547	Q8WTT0	Inflammation	B04407
BTN3A2	26.4881	-6.346	-4.49604	0.000136961	0.00101821	OID20540	P78410	Inflammation	B04407
CCN1	-6.75091	-22.1147	-4.48461	0.000141085	0.00104361	OID21368	O00622	Oncology	B04408
CLEC1A	28.5148	-8.96887	-4.47205	0.000145758	0.00107278	OID20099	Q8NC01	Cardiometabolic	B04409
DEFB4A_DEFB4B	-13.4205	-30.0559	-4.4649	0.000148487	0.00108743	OID21373	O15263	Oncology	B04408
ALDH3A1	91.092	7.62407	4.45551	0.000152147	0.00110871	OID20512	P30838	Inflammation	B04407
SIGLEC9	8.79334	-8.12671	-4.44855	0.00015492	0.00112336	OID21390	Q9Y336	Oncology	B04408
PREB	63.6298	-8.85393	-4.43172	0.000161828	0.0011677	OID20439	Q9HCU5	Inflammation	B04407
GZMH	67.1474	-13.2283	-4.4282	0.000163311	0.00117266	OID20096	P20718	Cardiometabolic	B04409
RRM2	85.7647	-7.14373	-4.41334	0.000169726	0.00121142	OID21187	P31350	Oncology	B04408
SPON2	-8.31339	-10.9863	-4.41192	0.000170356	0.00121142	OID20221	Q9BUD6	Cardiometabolic	B04409
WARS	43.0094	3.9854	4.40925	0.000171536	0.00121394	OID21084	P23381	Neurology	B04410
TPPP3	16.4744	15.8964	4.39077	0.000179957	0.00126745	OID20842	Q9BW30	Neurology	B04410
PI3	37.86	-18.8553	-4.38606	0.000182164	0.00127346	OID20326	P19957	Cardiometabolic	B04409
FGR	63.6086	-20.7543	-4.38527	0.00018254	0.00127346	OID20828	P09769	Neurology	B04410
CCL15	34.0353	13.8233	4.37823	0.0001859	0.00128929	OID20328	Q16663	Cardiometabolic	B04409
CD22	31.6756	-16.8914	-4.37686	0.000186561	0.00128929	OID20637	P20273	Inflammation	B04407
IL4R	-14.5732	-7.32692	-4.33874	0.000205927	0.00141235	OID20576	P24394	Inflammation	B04407
CEP20	77.6214	-8.34593	-4.33807	0.000206288	0.00141235	OID21209	Q96NB1	Oncology	B04408
LIF	76.2933	-16.1156	-4.33006	0.000210609	0.00143526	OID20824	P15018	Neurology	B04410
CD58	15.8952	-3.07707	-4.30895	0.000222443	0.00150892	OID20716	P19256	Inflammation	B04407
IRAG2	61.0453	-14.0571	-4.30222	0.000226357	0.00152843	OID20085	Q12912	Cardiometabolic	B04409
IGF2R	8.30128	-9.30229	-4.28587	0.00023614	0.00158309	OID21146	P11717	Neurology	B04410
GGT1	22.2128	-7.88035	-4.28511	0.000236604	0.00158309	OID21075	P19440	Neurology	B04410
SIRPA	17.4086	-10.2092	-4.25648	0.000254802	0.00169532	OID20304	P78324	Cardiometabolic	B04409
RTBDN	34.2586	12.6577	4.25515	0.000255681	0.00169532	OID21343	Q9BSG5	Oncology	B04408
TNFSF11	28.3134	-11.9772	-4.24358	0.000263448	0.00173899	OID20592	O14788	Inflammation	B04407
BTN2A1	44.1769	-3.64467	-4.24089	0.000265284	0.00174329	OID20713	Q7KYR7	Inflammation	B04407
IL17C	-3.86769	-17.8321	-4.23711	0.000267893	0.00175261	OID20477	Q9P0M4	Inflammation	B04407
MEP1B	-11.3915	9.9998	4.22712	0.000274898	0.00179048	OID20168	Q16820	Cardiometabolic	B04409
HAVCR2	20.7561	-7.96972	-4.2208	0.00027943	0.00180948	OID21137	Q8TDQ0	Neurology	B04410
MYOC	-29.5214	16.3668	4.21865	0.000280989	0.00180948	OID21121	Q99972	Neurology	B04410
PGF	-3.70371	-7.87888	-4.21794	0.000281502	0.00180948	OID20673	P49763	Inflammation	B04407
HAVCR1	-6.93927	15.3948	4.21258	0.000285431	0.00182676	OID21422	Q96D42	Oncology	B04408
MMP1	17.6526	-16.8808	-4.20678	0.000289739	0.0018463	OID20672	P03956	Inflammation	B04407
GPA33	36.478	-6.64313	-4.19232	0.000300774	0.00190836	OID21376	Q99795	Oncology	B04408
PBLD	55.0259	20.957	4.17826	0.0003119	0.00197046	OID20839	P30039	Neurology	B04410
PTPN1	70.2587	-10.4989	-4.17449	0.000314951	0.00198123	OID20908	P18031	Neurology	B04410
MMP3	-9.52238	-16.283	-4.15384	0.000332197	0.00207246	OID21083	P08254	Neurology	B04410
IGFBP6	-30.6225	7.75793	4.15376	0.00033227	0.00207246	OID20413	P24592	Cardiometabolic	B04409
PRCP	46.2528	-5.6534	-4.1275	0.000355565	0.00219979	OID20337	P42785	Cardiometabolic	B04409
ADAMTS15	-14.3227	-10.8682	-4.12738	0.000355672	0.00219979	OID21275	Q8TE58	Oncology	B04408
PSMD9	42.8436	-7.4098	-4.11784	0.000364539	0.0022452	OID21304	O00233	Oncology	B04408
IL1RL1	-27.9715	-7.28613	-4.11246	0.000369634	0.00226709	OID20250	Q01638	Cardiometabolic	B04409
CHEK2	16.5178	-9.63943	-4.10487	0.000376933	0.00230226	OID20054	O96017	Cardiometabolic	B04409
PLA2G7	-32.4725	-6.60847	-4.09217	0.000389481	0.00236907	OID21105	Q13093	Neurology	B04410
SSC5D	-27.3203	16.518	4.08854	0.000393144	0.00238152	OID20351	A1L4H1	Cardiometabolic	B04409
NOMO1	42.8279	-11.0213	-4.07842	0.000403528	0.0024344	OID21106	Q15155	Neurology	B04410
CCL3	39.6095	-22.69	-4.0736	0.000408569	0.00245475	OID20610	P10147	Inflammation	B04407
TREML2	-16.1639	-10.7554	-4.07187	0.000410399	0.00245572	OID21120	Q5T2D2	Neurology	B04410
CA14	-38.9612	17.7269	4.05984	0.000423309	0.00252272	OID21401	Q9ULX7	Oncology	B04408
SLAMF8	56.3227	-14.6379	-4.04127	0.000444042	0.0026273	OID21214	Q9P0V8	Oncology	B04408
CDH3	7.61136	-14.7504	-4.04093	0.000444428	0.0026273	OID21008	P22223	Neurology	B04410
SCG3	12.3969	12.0857	4.0372	0.000448713	0.00264202	OID20728	Q8WXD2	Inflammation	B04407
TNFSF14	35.4908	-11.0971	-4.03044	0.000456588	0.00267768	OID20953	O43557	Neurology	B04410
DLK1	-52.8239	6.55707	4.02755	0.000459996	0.00268696	OID20295	P80370	Cardiometabolic	B04409
BMP4	-19.7866	13.0118	4.0169	0.000472776	0.0027507	OID20994	P12644	Neurology	B04410
AMN	44.0266	16.4236	4.01216	0.00047857	0.00277345	OID20492	Q9BXJ7	Inflammation	B04407
TPT1	7.87867	-8.21923	-4.00652	0.000485564	0.00280294	OID20476	P13693	Inflammation	B04407
LGALS8	81.715	-4.415	-3.99758	0.000496845	0.00285443	OID21041	O00214	Neurology	B04410
ST3GAL1	-28.4198	-9.27539	-3.9964	0.000498362	0.00285443	OID21322	Q11201	Oncology	B04408
TGFBR3	-9.03179	9.85649	3.97153	0.000531235	0.00303092	OID20255	Q03167	Cardiometabolic	B04409
DSG3	-22.4028	-20.5777	-3.95736	0.000550925	0.00313113	OID21460	P32926	Oncology	B04408
IL10	-73.1881	-10.6717	-3.93382	0.000585221	0.00331325	OID20431	P22301	Inflammation	B04407
CCL21	24.5879	-9.85659	-3.93047	0.000590275	0.00332906	OID20686	O00585	Inflammation	B04407
GDF15	12.546	10.7759	3.92542	0.000597964	0.00335053	OID20251	Q99988	Cardiometabolic	B04409
SERPINB5	44.351	-7.9942	-3.92499	0.000598634	0.00335053	OID20064	P36952	Cardiometabolic	B04409
TNFRSF11B	47.9097	-14.4297	-3.92056	0.000605463	0.00337592	OID20735	O00300	Inflammation	B04407
TNFRSF10A	61.7744	-5.96187	-3.91702	0.000610981	0.00339383	OID20967	O00220	Neurology	B04410
GBP2	57.2397	-6.14193	-3.90351	0.000632503	0.00350017	OID20489	P32456	Inflammation	B04407
PADI2	45.1441	17.1611	3.89322	0.000649396	0.00358019	OID20467	Q9Y2J8	Inflammation	B04407
REG3A	33.862	-24.8421	-3.8901	0.000654607	0.00359546	OID20258	Q06141	Cardiometabolic	B04409
IL12B	-27.0536	-13.6826	-3.88856	0.000657187	0.00359621	OID20666	P29460	Inflammation	B04407
ADA2	16.7475	-8.38663	-3.88359	0.000665617	0.00362884	OID20394	Q9NZK5	Cardiometabolic	B04409
GFRA3	9.80675	9.86951	3.88117	0.000669746	0.00363788	OID20933	O60609	Neurology	B04410
DDC	57.6251	7.43653	3.87339	0.00068321	0.00369737	OID20215	P20711	Cardiometabolic	B04409
EPHA2	49.5091	-8.511	-3.86817	0.0006924	0.00373338	OID21342	P29317	Oncology	B04408
KITLG	-5.3834	7.26949	3.86545	0.000697245	0.00374579	OID20196	P21583	Cardiometabolic	B04409
COL6A3	20.5082	-6.85099	-3.86259	0.000702363	0.00375155	OID20292	P12111	Cardiometabolic	B04409
CCL2	-0.59649	-12.602	-3.862	0.000703416	0.00375155	OID21004	P13500	Neurology	B04410
ARTN	42.0303	8.6762	3.85909	0.000708665	0.0037659	OID20446	Q5T4W7	Inflammation	B04407
SEMA4D	21.3126	-4.15387	-3.84598	0.00073283	0.00388031	OID21020	Q92854	Neurology	B04410
EBI3_IL27	-19.8446	-9.83989	-3.84077	0.000742663	0.00391828	OID21389	Q14213_Q8NEV9	Oncology	B04408
TIMD4	-36.2367	-11.0968	-3.83763	0.000748638	0.0039357	OID20375	Q96H15	Cardiometabolic	B04409
SF3B4	75.7441	-11.0739	-3.83232	0.000758857	0.00397522	OID21278	Q15427	Oncology	B04408
KLK10	33.548	-26.4444	-3.80786	0.000807757	0.00421638	OID21523	O43240	Oncology	B04408
GGH	23.2147	-4.527	-3.79941	0.000825372	0.0042931	OID20416	Q92820	Cardiometabolic	B04409
PTN	64.3351	12.3804	3.7869	0.000852136	0.00441671	OID20083	P21246	Cardiometabolic	B04409
IL7	20.617	9.39543	3.78249	0.000861761	0.00445092	OID20535	P13232	Inflammation	B04407
SEMA7A	-2.75749	-8.8416	-3.77431	0.000879921	0.00452882	OID20283	O75326	Cardiometabolic	B04409
LGALS4	35.469	-8.55873	-3.76203	0.000907886	0.00465647	OID20748	P56470	Inflammation	B04407
ITGB7	34.4028	-6.5176	-3.75989	0.000912834	0.0046656	OID21393	P26010	Oncology	B04408
IGFBP3	-48.7952	5.96327	3.73854	0.000963815	0.00490279	OID20398	P17936	Cardiometabolic	B04409
TIGAR	71.0366	-2.89947	-3.73769	0.000965904	0.00490279	OID20894	Q9NQ88	Neurology	B04410
CEACAM21	11.6293	-17.4179	-3.72317	0.00100223	0.0050697	OID20548	Q3KPI0	Inflammation	B04407
FABP1	66.2493	-8.19147	-3.71694	0.00101824	0.00513303	OID20778	P07148	Inflammation	B04407
SIGLEC5	-14.8144	-19.0085	-3.71408	0.00102565	0.005144	OID21082	O15389	Neurology	B04410
ITGAV	15.802	-2.30273	-3.71341	0.0010274	0.005144	OID21416	P06756	Oncology	B04408
BID	53.3395	-12.3243	-3.70998	0.0010364	0.00517144	OID20517	P55957	Inflammation	B04407
IL22RA1	62.9702	7.98007	3.69217	0.00108433	0.00539233	OID20449	Q8N6P7	Inflammation	B04407
HBQ1	15.903	13.0351	3.6854	0.00110313	0.00546737	OID21433	P09105	Oncology	B04408
CD69	70.63	-6.7882	-3.67541	0.00113143	0.00558879	OID20206	Q07108	Cardiometabolic	B04409
CASP10	85.441	-8.60173	-3.66814	0.0011525	0.00566258	OID20893	Q92851	Neurology	B04410
CD93	-2.20814	-6.47738	-3.6676	0.00115406	0.00566258	OID20397	Q9NPY3	Cardiometabolic	B04409
ANXA3	51.3084	3.5462	3.66092	0.00117377	0.00574017	OID21036	P12429	Neurology	B04410
RWDD1	96.0498	-2.2118	-3.65938	0.00117837	0.00574357	OID21015	Q9H446	Neurology	B04410
CCL22	30.0337	-12.2272	-3.63798	0.00124398	0.00602666	OID20765	O00626	Inflammation	B04407
FCRL1	1.60568	-12.866	-3.63776	0.00124466	0.00602666	OID20172	Q96LA6	Cardiometabolic	B04409
MUC13	73.3228	-3.525	-3.63647	0.00124873	0.00602666	OID20866	Q9H3R2	Neurology	B04410
SELPLG	22.2381	-8.48395	-3.61369	0.00132277	0.00636313	OID20560	Q14242	Inflammation	B04407
CDKN2D	18.635	-8.39486	-3.60946	0.00133698	0.00641056	OID21295	P55273	Oncology	B04408
SIGLEC10	46.4466	-6.20553	-3.60746	0.00134378	0.00642221	OID20537	Q96LC7	Inflammation	B04407
CA2	77.815	6.1996	3.60485	0.00135266	0.00644373	OID21149	P00918	Neurology	B04410
HYAL1	-12.3648	8.1134	3.57081	0.00147398	0.00699902	OID20357	Q12794	Cardiometabolic	B04409
NUDT2	68.5195	-8.7216	-3.56218	0.00150641	0.00713002	OID21308	P50583	Oncology	B04408
CCL8	-41.687	-11.7772	-3.55545	0.00153214	0.00722857	OID21466	P80075	Oncology	B04408
FCGR2A	-1.89163	-6.60183	-3.54183	0.00158558	0.00745681	OID20391	P12318	Cardiometabolic	B04409
TNFSF13B	3.79526	-10.2457	-3.52233	0.0016653	0.00778751	OID20272	Q9Y275	Cardiometabolic	B04409
CDH1	29.9488	9.60321	3.52205	0.00166648	0.00778751	OID20353	P12830	Cardiometabolic	B04409
FCN2	-48.2284	-8.89013	-3.5157	0.00169327	0.00788766	OID20382	Q15485	Cardiometabolic	B04409
TNFRSF10B	41.5717	-7.05507	-3.50076	0.00175801	0.00815892	OID20981	O14763	Neurology	B04410
CASP3	94.7611	-3.802	-3.49972	0.00176259	0.00815892	OID20305	P42574	Cardiometabolic	B04409
SPON1	51.4375	3.85293	3.48397	0.00183362	0.00846109	OID20759	Q9HCB6	Inflammation	B04407
HYOU1	25.8589	-3.28793	-3.47941	0.0018547	0.00853163	OID20300	Q9Y4L1	Cardiometabolic	B04409
SERPINB8	68.8129	-5.3648	-3.47585	0.00187134	0.00858136	OID20630	P50452	Inflammation	B04407
IL1RL2	-14.3219	-7.67303	-3.467	0.00191328	0.00874642	OID20487	Q9HB29	Inflammation	B04407
SIGLEC7	34.3568	-4.64847	-3.45463	0.00197348	0.00897595	OID20190	Q9Y286	Cardiometabolic	B04409
ALDH1A1	61.6261	2.83493	3.45418	0.00197568	0.00897595	OID21128	P00352	Neurology	B04410
GPKOW	88.8364	-5.00127	-3.45292	0.00198192	0.00897656	OID20890	Q92917	Neurology	B04410
PNLIPRP2	6.26816	26.9424	3.45079	0.00199249	0.00899676	OID20775	P54317	Inflammation	B04407
MMP10	48.0795	-12.8109	-3.44898	0.00200154	0.00900999	OID20687	P09238	Inflammation	B04407
DCTN2	56.3397	-8.79933	-3.44458	0.0020237	0.00906033	OID21334	Q13561	Oncology	B04408
ICAM4	-33.302	-7.34047	-3.44432	0.00202503	0.00906033	OID20578	Q14773	Inflammation	B04407
NFASC	11.3787	7.71093	3.4402	0.00204598	0.00909914	OID20634	O94856	Inflammation	B04407
ESM1	-23.9961	-11.0044	-3.44018	0.00204607	0.00909914	OID20758	Q9NQ30	Inflammation	B04407
EFNA4	22.6651	6.91899	3.43655	0.00206475	0.00915455	OID20935	P52798	Neurology	B04410
BLMH	39.2264	-3.73687	-3.4302	0.00209776	0.00927298	OID20336	Q13867	Cardiometabolic	B04409
PIGR	51.3443	8.78987	3.42621	0.00211874	0.00933766	OID21102	P01833	Neurology	B04410
PTPRF	4.26914	10.3727	3.41221	0.00219409	0.0096409	OID20310	P10586	Cardiometabolic	B04409
TCL1A	57.5084	-25.6074	-3.41025	0.00220485	0.00965933	OID20987	P56279	Neurology	B04410
LDLR	-25.3715	-9.0445	-3.40032	0.00226015	0.00987222	OID20240	P01130	Cardiometabolic	B04409
DDAH1	74.2243	4.148	3.39528	0.00228868	0.00996725	OID21299	O94760	Oncology	B04408
CFC1	-6.62078	9.76006	3.37695	0.0023956	0.0104021	OID21261	P0CG37	Oncology	B04408
ROBO1	28.0339	-7.49679	-3.37317	0.00241821	0.0104694	OID20734	Q9Y6N7	Inflammation	B04407
BSG	24.519	-3.49787	-3.36917	0.00244241	0.0105432	OID20626	P35613	Inflammation	B04407
RELT	-8.20773	-5.44263	-3.36633	0.0024597	0.0105868	OID21142	Q969Z4	Neurology	B04410
NCLN	31.3379	-12.8259	-3.362	0.00248631	0.0106701	OID20448	Q969V3	Inflammation	B04407
DPP4	-6.62046	6.96039	3.33745	0.00264263	0.011308	OID20406	P27487	Cardiometabolic	B04409
MILR1	-21.1115	-7.99657	-3.32485	0.00272649	0.011633	OID20482	Q7Z6M3	Inflammation	B04407
IL7R	-1.1471	-5.78965	-3.32158	0.00274866	0.0116937	OID21136	P16871	Neurology	B04410
SCARA5	28.7244	12.3416	3.31269	0.00280983	0.0119195	OID21058	Q6ZMJ2	Neurology	B04410
IL17RA	39.1199	-6.0006	-3.30512	0.00286301	0.0121102	OID21089	Q96F46	Neurology	B04410
TARBP2	80.7088	-9.74153	-3.29835	0.00291136	0.0122767	OID20870	Q15633	Neurology	B04410
SIAE	59.0428	-2.28947	-3.29717	0.0029198	0.0122767	OID21503	Q9HAT2	Oncology	B04408
LAIR2	-8.23115	-13.9705	-3.29612	0.0029274	0.0122767	OID20965	Q6ISS4	Neurology	B04410
THBD	34.3571	-4.0276	-3.2922	0.00295595	0.0123612	OID20231	P07204	Cardiometabolic	B04409
CD300LG	-23.4787	5.57567	3.28991	0.00297275	0.0123963	OID21130	Q6UXG3	Neurology	B04410
KDR	-4.27346	-9.91245	-3.2883	0.00298454	0.0124103	OID21497	P35968	Oncology	B04408
C19orf12	10.5828	-9.64613	-3.27999	0.00304648	0.0126322	OID20804	Q9NSK7	Neurology	B04410
PDCD1	7.28338	-8.91135	-3.25405	0.00324774	0.0134289	OID21396	Q15116	Oncology	B04408
FEN1	94.0613	-7.55533	-3.23778	0.00338051	0.0139387	OID21192	P39748	Oncology	B04408
GCG	87.3264	20.1089	3.22971	0.00344826	0.0141783	OID21263	P01275	Oncology	B04408
WFIKKN2	-46.7908	6.81247	3.21997	0.00353179	0.0144813	OID20785	Q8TEU8	Inflammation	B04407
NUCB2	37.5518	-3.93793	-3.20421	0.00367112	0.0150108	OID21448	P80303	Oncology	B04408
IVD	41.4588	9.5008	3.18996	0.00380168	0.0155016	OID20833	P26440	Neurology	B04410
CHRDL1	-23.4074	9.87017	3.18426	0.00385512	0.015676	OID20771	Q9BU40	Inflammation	B04407
CD48	34.1751	-3.8784	-3.18057	0.00389008	0.0157746	OID20692	P09326	Inflammation	B04407
LPCAT2	51.4485	-6.45073	-3.17234	0.00396923	0.0160514	OID21290	Q7L5N7	Oncology	B04408
AGRN	29.3365	-6.5964	-3.1706	0.00398614	0.0160756	OID20786	O00468	Inflammation	B04407
TGFA	25.7572	9.17527	3.15521	0.00413892	0.0166462	OID20600	P01135	Inflammation	B04407
SELP	0.15714	-6.13688	-3.13662	0.00433101	0.0173712	OID20379	P16109	Cardiometabolic	B04409
EFEMP1	-32.3681	6.2758	3.13468	0.00435154	0.0174062	OID20414	Q12805	Cardiometabolic	B04409
LYN	53.736	5.76447	3.12866	0.0044159	0.0176157	OID21350	P07948	Oncology	B04408
ARHGAP25	51.2852	-9.31607	-3.12181	0.00449015	0.0178316	OID21255	P42331	Oncology	B04408
HLA-E	4.74251	-5.62021	-3.12061	0.00450325	0.0178316	OID20532	P13747	Inflammation	B04407
CD84	-40.4622	-5.72933	-3.12033	0.00450634	0.0178316	OID20607	Q9UIB8	Inflammation	B04407
LRRN1	-42.5102	-5.08047	-3.10326	0.00469738	0.0185003	OID20438	Q6UXK5	Inflammation	B04407
NCK2	69.3933	8.0116	3.10299	0.00470049	0.0185003	OID20683	O43639	Inflammation	B04407
FCRL3	16.8151	-10.4195	-3.1005	0.004729	0.0185629	OID20443	Q96P31	Inflammation	B04407
KLK14	-42.0264	9.27013	3.09734	0.00476544	0.0186562	OID21407	Q9P0G3	Oncology	B04408
CNPY2	34.6502	-3.47287	-3.08566	0.00490237	0.0191414	OID20069	Q9Y2B0	Cardiometabolic	B04409
FRZB	-5.00523	8.46275	3.07006	0.00509137	0.0198267	OID20968	Q92765	Neurology	B04410
ENTPD5	24.818	5.63652	3.06376	0.00516957	0.0200781	OID20104	O75356	Cardiometabolic	B04409
B4GAT1	-4.8327	-7.26627	-3.05734	0.00525059	0.0203391	OID21127	O43505	Neurology	B04410
TDGF1	-10.5341	-7.6174	-3.05446	0.00528724	0.0204273	OID20816	P13385	Neurology	B04410
NID2	72.6953	-5.40413	-3.04602	0.00539621	0.0207938	OID21085	Q14112	Neurology	B04410
DAB2	69.6666	13.7913	3.04125	0.0054587	0.0209797	OID21428	P98082	Oncology	B04408
PPY	32.2367	23.6971	3.03527	0.00553803	0.0212053	OID21516	P01298	Oncology	B04408
MITD1	83.1907	-5.95347	-3.03466	0.00554623	0.0212053	OID20959	Q8WV92	Neurology	B04410
FLT1	38.0524	-5.1008	-3.03297	0.00556895	0.021237	OID21301	P17948	Oncology	B04408
RAB6A	24.1644	-12.9022	-3.02107	0.00573094	0.0217983	OID20608	P20340	Inflammation	B04407
SPRY2	39.8917	7.82187	3.01749	0.00578062	0.0218941	OID20475	O43597	Inflammation	B04407
MEGF10	-43.5174	3.87587	3.01711	0.00578587	0.0218941	OID20746	Q96KG7	Inflammation	B04407
MCFD2	43.123	-2.15373	-3.01382	0.00583196	0.0220119	OID20171	Q8NI22	Cardiometabolic	B04409
GP2	35.4724	12.744	3.00801	0.00591414	0.0222321	OID20090	P55259	Cardiometabolic	B04409
PKLR	45.1166	7.60167	3.00756	0.0059205	0.0222321	OID20682	P30613	Inflammation	B04407
KLK11	46.1026	13.0635	2.99643	0.00608103	0.0226964	OID21518	Q9UBX7	Oncology	B04408
OMG	5.88442	9.63676	2.99612	0.00608568	0.0226964	OID21352	P23515	Oncology	B04408
CD99	36.3717	2.2972	2.99577	0.00609078	0.0226964	OID21110	P14209	Neurology	B04410
CTSO	-20.9609	-5.43203	-2.99474	0.00610583	0.0226964	OID20660	P43234	Inflammation	B04407
CPE	9.02496	7.62904	2.99353	0.00612367	0.0227054	OID21392	P16870	Oncology	B04408
COL18A1	15.3107	-3.91872	-2.98462	0.00625596	0.0231376	OID20332	P39060	Cardiometabolic	B04409
CD40	70.5257	-2.4592	-2.98347	0.00627328	0.0231435	OID20724	P25942	Inflammation	B04407
VSTM1	4.42572	-12.2226	-2.97431	0.00641264	0.0235985	OID20851	Q6UX27	Neurology	B04410
PLAT	22.6686	5.89155	2.97215	0.00644591	0.0236618	OID20247	P00750	Cardiometabolic	B04409
PTX3	8.12229	-6.381	-2.96955	0.00648625	0.0237507	OID20570	P26022	Inflammation	B04407
RABEPK	47.8313	-4.37373	-2.96787	0.00651245	0.0237874	OID21163	Q7Z6M1	Oncology	B04408
CD28	5.53911	-8.93309	-2.96392	0.00657435	0.0239541	OID21265	P10747	Oncology	B04408
APP	49.5181	-5.34293	-2.96173	0.00660883	0.0240202	OID21070	P05067	Neurology	B04410
ANXA10	19.3294	-22.0737	-2.95841	0.00666155	0.0241484	OID20886	Q9UJ72	Neurology	B04410
ERBB4	-41.0826	4.76713	2.95745	0.00667691	0.0241484	OID21510	Q15303	Oncology	B04408
PLA2G2A	69.041	-10.6666	-2.95621	0.0066968	0.024161	OID20274	P14555	Cardiometabolic	B04409
CASP2	60.5609	-5.0288	-2.95414	0.00673004	0.0242216	OID20555	P42575	Inflammation	B04407
TFPI	-7.83188	-6.33489	-2.95126	0.00677656	0.0243295	OID20388	P10646	Cardiometabolic	B04409
ENPP7	13.4629	17.3995	2.94909	0.00681173	0.0243963	OID20689	Q6UWV6	Inflammation	B04407
IL12A_IL12B	-26.1804	-12.0064	-2.9471	0.00684421	0.0244531	OID21327	P29459_P29460	Oncology	B04408
CRH	-27.1913	-7.25993	-2.9448	0.00688202	0.0245286	OID21257	P06850	Oncology	B04408
SCGN	81.8477	3.577	2.93776	0.00699858	0.0248839	OID20457	O76038	Inflammation	B04407
IL1RN	66.9481	-2.28407	-2.93608	0.00702678	0.0249239	OID20700	P18510	Inflammation	B04407
ITGA6	21.5245	-13.2774	-2.92733	0.00717495	0.0253883	OID20528	P23229	Inflammation	B04407
CCN5	-27.6773	9.70053	2.91241	0.00743461	0.026244	OID21068	O76076	Neurology	B04410
CA4	45.5328	7.91093	2.9065	0.00754002	0.0265524	OID20241	P22748	Cardiometabolic	B04409
TEK	-1.67219	-6.65525	-2.90022	0.00765343	0.0268364	OID21496	Q02763	Oncology	B04408
SLAMF1	15.834	-13.6772	-2.90001	0.00765712	0.0268364	OID20496	Q13291	Inflammation	B04407
FUCA1	59.6259	4.1334	2.88793	0.00788	0.0275519	OID20261	P04066	Cardiometabolic	B04409
GBP4	43.371	-16.5455	-2.88595	0.00791715	0.0276162	OID20845	Q96PP9	Neurology	B04410
TNFRSF1A	23.1837	-3.72707	-2.8636	0.00834781	0.0290496	OID21155	P19438	Neurology	B04410
SCP2	53.1326	10.9727	2.85541	0.0085111	0.0294562	OID21161	P22307	Oncology	B04408
PAEP	-2.278	-10.6941	-2.85523	0.00851477	0.0294562	OID20925	P09466	Neurology	B04410
KLK1	59.9968	11.9774	2.85473	0.00852468	0.0294562	OID21499	P06870	Oncology	B04408
MARCO	-43.417	-6.73067	-2.83739	0.00888108	0.0306158	OID20210	Q9UEW3	Cardiometabolic	B04409
SORCS2	24.0464	-6.7344	-2.834	0.00895235	0.0307894	OID21262	Q96PQ0	Oncology	B04408
EIF4EBP1	80.5068	6.89153	2.82903	0.00905792	0.0310088	OID20162	Q13541	Cardiometabolic	B04409
CDC27	60.2115	-7.11813	-2.82811	0.00907757	0.0310088	OID21238	P30260	Oncology	B04408
ENO1	57.1434	7.54907	2.82802	0.00907934	0.0310088	OID21037	P06733	Neurology	B04410
DPT	-8.29609	10.7546	2.82214	0.00920602	0.0313686	OID20278	Q07507	Cardiometabolic	B04409
CHGB	41.5861	9.00011	2.81641	0.00933092	0.0317208	OID21038	P05060	Neurology	B04410
MFAP5	-2.58796	11.5886	2.8109	0.00945277	0.032061	OID20239	Q13361	Cardiometabolic	B04409
KLK8	-32.526	-14.9878	-2.80813	0.00951447	0.0321961	OID21517	O60259	Oncology	B04408
TNFSF10	5.95815	-7.40384	-2.79763	0.00975195	0.0329102	OID20611	P50591	Inflammation	B04407
TFF3	76.6448	9.5764	2.79683	0.00977021	0.0329102	OID20371	Q07654	Cardiometabolic	B04409
DNAJB8	34.1126	-8.1256	-2.7914	0.00989552	0.0332562	OID20093	Q8NHS0	Cardiometabolic	B04409
KIT	-17.9412	-6.79928	-2.78358	0.0100786	0.0337943	OID20370	P10721	Cardiometabolic	B04409
GAS6	-7.56722	5.969	2.78177	0.0101215	0.0338609	OID20318	Q14393	Cardiometabolic	B04409
OMD	-42.9905	10.662	2.78058	0.0101497	0.0338784	OID20725	Q99983	Inflammation	B04407
VSTM2L	3.30245	6.95752	2.77125	0.0103737	0.0345477	OID20067	Q96N03	Cardiometabolic	B04409
CDHR1	-20.2643	3.63033	2.76565	0.0105103	0.0349235	OID20808	Q96JP9	Neurology	B04410
C2CD2L	29.7421	-9.11677	-2.75718	0.0107203	0.0355411	OID20864	O14523	Neurology	B04410
PRKAR1A	49.7779	-2.55227	-2.75128	0.0108689	0.0359529	OID20146	P10644	Cardiometabolic	B04409
DCTN6	28.5206	6.59207	2.74789	0.0109553	0.0361574	OID20879	O00399	Neurology	B04410
NDUFS6	65.3437	10.2461	2.73577	0.0112689	0.0371091	OID21224	O75380	Oncology	B04408
HBEGF	7.05569	-8.89097	-2.73125	0.0113881	0.0374182	OID21465	Q99075	Oncology	B04408
LRPAP1	66.8565	2.32167	2.72458	0.011566	0.0378765	OID21059	P30533	Neurology	B04410
LAMP2	10.9302	-4.26191	-2.7241	0.0115791	0.0378765	OID21035	P13473	Neurology	B04410
CA3	13.9308	8.63061	2.71493	0.0118281	0.0386053	OID20271	P07451	Cardiometabolic	B04409
CALCOCO1	66.585	-7.65487	-2.70498	0.0121044	0.0394196	OID21387	Q9P1Z2	Oncology	B04408
TMPRSS15	0.361087	13.9076	2.70071	0.0122246	0.0397231	OID21364	P98073	Oncology	B04408
ADAM15	30.0479	-3.84627	-2.69877	0.0122796	0.0398141	OID20109	Q13444	Cardiometabolic	B04409
TNC	38.2435	-10.8871	-2.69598	0.0123593	0.0399845	OID20359	P24821	Cardiometabolic	B04409
KRT14	3.62966	-4.786	-2.69071	0.0125108	0.0403857	OID20800	P02533	Neurology	B04410
DGKZ	19.9181	-7.47853	-2.6778	0.0128897	0.0415177	OID20466	Q13574	Inflammation	B04407
THBS2	12.3775	-11.7419	-2.67523	0.0129665	0.0416738	OID21104	P35442	Neurology	B04410
CD5	62.1726	-4.45447	-2.67423	0.0129964	0.0416792	OID21449	P06127	Oncology	B04408
IL6R	-17.349	-3.34636	-2.67098	0.0130941	0.0419011	OID20385	P08887	Cardiometabolic	B04409
SLITRK6	16.4242	6.33599	2.6694	0.0131421	0.0419635	OID20094	Q9H5Y7	Cardiometabolic	B04409
ERBIN	65.0289	-5.34073	-2.6612	0.0133927	0.042646	OID21323	Q96RT1	Oncology	B04408
BAG6	33.1375	-3.40547	-2.66052	0.0134138	0.042646	OID20114	P46379	Cardiometabolic	B04409
CCT5	39.2462	-3.7104	-2.65745	0.0135088	0.0428556	OID21200	P48643	Oncology	B04408
DFFA	68.169	8.77287	2.65294	0.0136498	0.0432097	OID20620	O00273	Inflammation	B04407
TFPI2	54.2088	-15.0813	-2.64553	0.0138843	0.0438577	OID21512	P48307	Oncology	B04408
GLOD4	37.5523	-1.6992	-2.62588	0.0145248	0.0457825	OID20710	Q9HC38	Inflammation	B04407
FMNL1	77.6124	-8.7164	-2.62274	0.0146295	0.0460141	OID20884	O95466	Neurology	B04410
CCL5	27.4761	-5.7824	-2.62017	0.0147157	0.0461867	OID20412	P13501	Cardiometabolic	B04409
NME3	29.995	-3.23993	-2.61905	0.0147536	0.0462071	OID20789	Q13232	Inflammation	B04407
GMPR	11.6314	7.95358	2.61295	0.0149609	0.0467567	OID20641	P36959	Inflammation	B04407
PRDX5	55.3913	4.464	2.60817	0.0151252	0.04717	OID20644	P30044	Inflammation	B04407
IL20RA	6.3719	5.52423	2.59557	0.0155669	0.0484448	OID20422	Q9UHF4	Inflammation	B04407
LTBP2	32.0918	-9.48513	-2.59306	0.0156559	0.0486191	OID20254	Q14767	Cardiometabolic	B04409
EDIL3	65.0156	3.28887	2.59146	0.0157133	0.0486715	OID20081	O43854	Cardiometabolic	B04409
GPNMB	17.3922	-3.10154	-2.59074	0.0157389	0.0486715	OID20173	Q14956	Cardiometabolic	B04409
CD209	12.6543	-5.18255	-2.58045	0.0161124	0.049722	OID20262	Q9NNX6	Cardiometabolic	B04409
LRRC25	5.83471	-8.70593	-2.57904	0.016164	0.0497769	OID21333	Q8N386	Oncology	B04408
GSTP1	37.3682	-10.3047	-2.56868	0.0165493	0.050857	OID20876	P09211	Neurology	B04410
DPEP1	2.82829	-8.54935	-2.56673	0.0166225	0.0509757	OID20897	P16444	Neurology	B04410
ACE2	1.77426	-4.25921	-2.56522	0.0166798	0.0510451	OID20105	Q9BYF1	Cardiometabolic	B04409
SCGB3A2	-29.5945	6.38837	2.56285	0.0167696	0.0512133	OID20723	Q96PL1	Inflammation	B04407
ENPP2	-19.5177	-5.16536	-2.56163	0.0168163	0.0512496	OID20288	Q13822	Cardiometabolic	B04409
PCDH1	-5.8258	5.20047	2.55135	0.0172124	0.0523486	OID20614	Q08174	Inflammation	B04407
NPY	5.22709	8.91504	2.54001	0.0176601	0.0535992	OID21388	P01303	Oncology	B04408
SCG2	30.1649	6.66307	2.53796	0.017742	0.0537371	OID21400	P13521	Oncology	B04408
ADH4	-45.522	4.63953	2.53572	0.0178321	0.0538992	OID20117	P08319	Cardiometabolic	B04409
CNTN3	-28.9591	6.82128	2.53259	0.0179585	0.05417	OID21092	Q9P232	Neurology	B04410
ITIH3	-21.9292	-8.42876	-2.52908	0.0181014	0.0544892	OID20352	Q06033	Cardiometabolic	B04409
MFGE8	35.5765	-6.16327	-2.52328	0.0183396	0.0549969	OID21134	Q08431	Neurology	B04410
PDGFA	4.41625	4.59787	2.52316	0.0183447	0.0549969	OID20313	P04085	Cardiometabolic	B04409
DPEP2	-18.384	-6.12532	-2.51888	0.0185225	0.0554168	OID21305	Q9H4A9	Oncology	B04408
GSTA3	9.47839	11.3131	2.51422	0.0187181	0.0557963	OID21242	Q16772	Oncology	B04408
TXNRD1	90.9334	-2.41873	-2.51405	0.0187251	0.0557963	OID21135	Q16881	Neurology	B04410
GALNT10	1.95298	-6.43206	-2.50813	0.0189765	0.0564311	OID21371	Q86SR1	Oncology	B04408
PVR	-14.8867	4.9541	2.50421	0.0191444	0.0568157	OID21011	P15151	Neurology	B04410
MASP1	-19.4447	-2.60927	-2.50309	0.0191925	0.0568439	OID20954	P48740	Neurology	B04410
GRN	25.2701	-2.4484	-2.49849	0.019392	0.0573192	OID21159	P28799	Neurology	B04410
PDGFB	2.46933	-4.8589	-2.49553	0.0195213	0.0574276	OID20741	P01127	Inflammation	B04407
IL10RA	2.3235	-4.71083	-2.49453	0.019565	0.0574276	OID20420	Q13651	Inflammation	B04407
PCSK9	-27.7389	-5.40947	-2.49344	0.019613	0.0574276	OID20235	Q8NBP7	Cardiometabolic	B04409
WAS	14.9426	-10.0525	-2.49327	0.0196205	0.0574276	OID20479	P42768	Inflammation	B04407
ANXA11	58.0558	-2.30727	-2.4932	0.0196237	0.0574276	OID20583	P50995	Inflammation	B04407
IGF1R	24.0149	-4.87623	-2.48599	0.0199434	0.0582475	OID21274	P08069	Oncology	B04408
F7	-40.9656	-5.6816	-2.48154	0.0201431	0.0587141	OID20372	P08709	Cardiometabolic	B04409
MSRA	75.7097	-1.60533	-2.47854	0.020279	0.0589935	OID21513	Q9UJ68	Oncology	B04408
EDA2R	-6.0685	4.56791	2.47631	0.0203803	0.0590664	OID21451	Q9HAV5	Oncology	B04408
MANF	94.7203	1.57067	2.47622	0.0203843	0.0590664	OID20707	P55145	Inflammation	B04407
CST6	-42.0072	3.51353	2.47502	0.0204392	0.0591089	OID20293	Q15828	Cardiometabolic	B04409
SERPINB6	57.0162	-1.76207	-2.47279	0.0205416	0.0592887	OID21023	P35237	Neurology	B04410
CPXM1	65.5781	-7.9472	-2.4684	0.020744	0.0597558	OID21479	Q96SM3	Oncology	B04408
DKK1	4.70703	-9.69123	-2.46504	0.0209004	0.0600886	OID21066	O94907	Neurology	B04410
AOC1	37.4126	7.199	2.45929	0.0211702	0.0607456	OID20452	P19801	Inflammation	B04407
EPHA10	-17.0876	-6.98176	-2.4558	0.0213356	0.0610141	OID20840	Q5JZY3	Neurology	B04410
CDH17	55.5515	-2.59567	-2.45557	0.0213467	0.0610141	OID20134	Q12864	Cardiometabolic	B04409
CTSH	29.4656	-8.89721	-2.45379	0.0214316	0.0611382	OID20113	P09668	Cardiometabolic	B04409
LEFTY2	45.7276	7.11593	2.45246	0.021495	0.0612004	OID21454	O00292	Oncology	B04408
TBC1D5	63.2202	-6.30427	-2.45116	0.0215572	0.0612591	OID20521	Q92609	Inflammation	B04407
MICB_MICA	-22.4159	-8.59583	-2.44742	0.0217375	0.0616525	OID20593	Q29980_Q29983	Inflammation	B04407
ACP5	51.0392	-6.09227	-2.44536	0.0218378	0.0617646	OID20314	P13686	Cardiometabolic	B04409
TNF	6.21546	-8.75343	-2.44488	0.021861	0.0617646	OID20074	P01375	Cardiometabolic	B04409
SPINK5	-8.49077	3.42222	2.42952	0.0226203	0.0637876	OID21148	Q9NQ38	Neurology	B04410
IGFBPL1	21.7924	7.23613	2.41537	0.0233409	0.06567	OID20155	Q8WX77	Cardiometabolic	B04409
NCAM1	-0.251467	5.82999	2.41467	0.0233771	0.06567	OID20354	P13591	Cardiometabolic	B04409
DCN	16.2781	2.2528	2.41206	0.0235123	0.065924	OID20106	P07585	Cardiometabolic	B04409
GYS1	62.7778	-11.1571	-2.39082	0.0246415	0.0687935	OID20097	P13807	Cardiometabolic	B04409
SMPD1	26.3442	-3.51253	-2.39053	0.0246572	0.0687935	OID21028	P17405	Neurology	B04410
SLC16A1	58.7628	2.6682	2.39019	0.0246759	0.0687935	OID20799	P53985	Neurology	B04410
ACVRL1	59.7805	-3.56667	-2.38418	0.0250046	0.069578	OID20999	P37023	Neurology	B04410
FOXO3	47.0502	10.6123	2.38311	0.0250636	0.0696107	OID21271	O43524	Oncology	B04408
ACOX1	62.3526	5.015	2.38135	0.0251611	0.0697498	OID20124	Q15067	Cardiometabolic	B04409
TST	75.7322	2.94913	2.36807	0.025906	0.0716797	OID20868	Q16762	Neurology	B04410
CDH2	-15.668	6.01115	2.36544	0.0260563	0.0719604	OID20170	P19022	Cardiometabolic	B04409
AKT1S1	64.4827	11.5447	2.36445	0.0261128	0.0719813	OID20895	Q96B36	Neurology	B04410
NOTCH3	-18.0834	-5.11059	-2.36199	0.0262541	0.0722355	OID20253	Q9UM47	Cardiometabolic	B04409
ADGRB3	-1.25586	-4.34966	-2.36103	0.0263096	0.0722533	OID20974	O60242	Neurology	B04410
TJAP1	102.706	-6.78973	-2.35823	0.0264712	0.0725615	OID21477	Q5JTD0	Oncology	B04408
TIMP1	11.8278	-5.55311	-2.35345	0.0267502	0.0731902	OID20418	P01033	Cardiometabolic	B04409
CETN2	74.8627	-8.33807	-2.34864	0.0270333	0.0738274	OID20836	P41208	Neurology	B04410
SMPDL3A	34.7644	3.6332	2.34756	0.0270968	0.0738639	OID20676	Q92484	Inflammation	B04407
WFDC2	47.9705	8.11612	2.34471	0.0272661	0.0741879	OID21505	Q14508	Oncology	B04408
CCL7	36.0771	-8.5216	-2.33867	0.0276287	0.075036	OID20523	P80098	Inflammation	B04407
PLA2G1B	39.8963	15.692	2.33308	0.0279676	0.0758164	OID20252	P04054	Cardiometabolic	B04409
ANGPT2	-5.01625	-7.03963	-2.32934	0.0281967	0.0762969	OID21463	O15123	Oncology	B04408
ADGRE2	6.50427	-5.42504	-2.32491	0.0284698	0.0768946	OID20755	Q9UHX3	Inflammation	B04407
TNF	5.81981	-9.46313	-2.31376	0.029169	0.0786387	OID20848	P01375	Neurology	B04410
RANGAP1	3.43869	-4.50555	-2.31187	0.0292891	0.0788182	OID21203	P46060	Oncology	B04408
CKMT1A_CKMT1B	46.5821	-2.3772	-2.31066	0.029366	0.0788809	OID20721	P12532	Inflammation	B04407
IL4	7.67586	-8.73341	-2.29111	0.0306371	0.0818723	OID20426	P05112	Inflammation	B04407
MAPT	7.23326	7.33493	2.29106	0.0306404	0.0818723	OID20830	P10636	Neurology	B04410
CD200R1	-16.0827	-4.62411	-2.29085	0.0306546	0.0818723	OID20595	Q8TD46	Inflammation	B04407
PLA2G10	60.4298	8.3186	2.29013	0.0307021	0.0818723	OID21002	O15496	Neurology	B04410
PTEN	43.5555	9.45815	2.28771	0.0308635	0.0821539	OID20794	P60484	Neurology	B04410
TGFBI	23.9775	-7.0056	-2.28142	0.0312857	0.0831273	OID20417	Q15582	Cardiometabolic	B04409
LBP	-13.5017	-7.56177	-2.27463	0.0317475	0.0842025	OID20355	P18428	Cardiometabolic	B04409
SPOCK1	-10.3072	7.00857	2.26958	0.0320951	0.0849711	OID20924	Q08629	Neurology	B04410
TNFSF12	10.0314	4.75418	2.26603	0.0323414	0.0854695	OID20624	O43508	Inflammation	B04407
LYPD8	41.2919	9.60589	2.2636	0.0325107	0.0857631	OID21251	Q6UX82	Oncology	B04408
AOC3	33.3845	2.73427	2.26061	0.0327207	0.0860045	OID20389	Q16853	Cardiometabolic	B04409
PAK4	34.295	8.32769	2.25945	0.0328022	0.0860045	OID20819	O96013	Neurology	B04410
KRT5	-5.95009	-5.64789	-2.25909	0.0328279	0.0860045	OID20860	P13647	Neurology	B04410
IL18RAP	-18.6194	-9.99298	-2.25898	0.032836	0.0860045	OID20900	O95256	Neurology	B04410
DDR1	33.5664	4.2254	2.25676	0.0329927	0.0862617	OID21009	Q08345	Neurology	B04410
DARS1	76.0985	4.26533	2.2542	0.0331747	0.0864012	OID20903	P14868	Neurology	B04410
IL17F	5.69142	-6.97842	-2.25416	0.0331773	0.0864012	OID20456	Q96PD4	Inflammation	B04407
CEP85	87.6983	-8.20973	-2.25353	0.0332222	0.0864012	OID21241	Q6P2H3	Oncology	B04408
COLEC12	21.9143	7.39039	2.24992	0.0334807	0.08692	OID20738	Q5KU26	Inflammation	B04407
YES1	83.3014	8.56007	2.24758	0.0336493	0.0872039	OID21348	P07947	Oncology	B04408
FOXO1	69.7973	11.9234	2.24532	0.0338127	0.0874733	OID20515	Q12778	Inflammation	B04407
F9	-40.5271	-6.18627	-2.23989	0.0342085	0.0883419	OID20349	P00740	Cardiometabolic	B04409
ARID4B	85.5042	-7.47147	-2.22551	0.0352775	0.0907712	OID20803	Q4LE39	Neurology	B04410
TNFSF13	30.9189	-4.08707	-2.22544	0.0352823	0.0907712	OID20733	O75888	Inflammation	B04407
HK2	53.5536	-8.55633	-2.22475	0.0353342	0.0907712	OID20065	P52789	Cardiometabolic	B04409
CTF1	77.7202	8.22627	2.20614	0.0367641	0.0942801	OID20061	Q16619	Cardiometabolic	B04409
DECR1	77.8608	-2.86567	-2.20374	0.0369523	0.0945848	OID20579	Q16698	Inflammation	B04407
GSTA1	40.5105	13.3759	2.20299	0.0370115	0.0945848	OID20166	P08263	Cardiometabolic	B04409
MSTN	-28.3819	-5.0182	-2.20008	0.0372405	0.0950052	OID20115	O14793	Cardiometabolic	B04409
PRKRA	83.6648	9.01653	2.18671	0.0383119	0.0975693	OID21225	O75569	Oncology	B04408
PSME2	43.3452	1.93487	2.18535	0.0384227	0.0976826	OID20989	Q9UL46	Neurology	B04410
MGMT	80.3804	4.7378	2.18	0.0388602	0.0986246	OID20588	P16455	Inflammation	B04407
CSF1	17.1692	-3.2618	-2.1789	0.0389511	0.0986849	OID20719	P09603	Inflammation	B04407
PPP1R2	81.5325	5.3192	2.17647	0.0391513	0.0987344	OID20176	P41236	Cardiometabolic	B04409
ERBB3	29.1615	3.79913	2.17596	0.0391935	0.0987344	OID20705	P21860	Inflammation	B04407
XG	-31.3866	2.28673	2.17543	0.0392376	0.0987344	OID20259	P55808	Cardiometabolic	B04409
ALPP	-15.0803	7.16315	2.17542	0.0392389	0.0987344	OID21383	P05187	Oncology	B04408
RNF41	67.8348	-7.07833	-2.1739	0.039365	0.0988827	OID21179	Q9H4P4	Oncology	B04408
ATP5PO	40.9535	6.48153	2.15426	0.0410289	0.102887	OID20811	P48047	Neurology	B04410
APBB1IP	51.1398	-5.8262	-2.1482	0.0415552	0.103771	OID21359	Q7Z5R6	Oncology	B04408
BGN	-31.6791	-3.02433	-2.14763	0.0416054	0.103771	OID21198	P21810	Oncology	B04408
AIF1	47.5376	-2.99073	-2.14743	0.0416222	0.103771	OID21234	P55008	Oncology	B04408
PRDX1	88.5533	2.61573	2.14696	0.0416635	0.103771	OID20962	Q06830	Neurology	B04410
IFNGR2	7.03122	-5.35183	-2.14485	0.0418491	0.104057	OID20941	P38484	Neurology	B04410
CAPG	34.0299	-2.09073	-2.13852	0.0424083	0.10527	OID21431	P40121	Oncology	B04408
AHSP	47.2726	8.32603	2.13651	0.0425873	0.105368	OID21078	Q9NZD4	Neurology	B04410
FKBP4	37.3594	2.7046	2.13647	0.042591	0.105368	OID20960	Q02790	Neurology	B04410
NRP2	5.94585	-4.79504	-2.12795	0.0433574	0.107084	OID21081	O60462	Neurology	B04410
SEZ6L	-27.7937	1.79607	2.12582	0.0435516	0.107356	OID21488	Q9BYH1	Oncology	B04408
COMT	72.0166	3.913	2.12514	0.0436132	0.107356	OID20086	P21964	Cardiometabolic	B04409
CXCL14	-3.46169	3.03177	2.10666	0.0453275	0.111389	OID20458	O95715	Inflammation	B04407
PODXL2	0.53562	-2.59908	-2.09963	0.0459956	0.112842	OID21487	Q9NZ53	Oncology	B04408
CDH15	-37.8899	2.944	2.09859	0.0460951	0.112898	OID21005	P55291	Neurology	B04410
EFNA1	10.5303	5.81056	2.09701	0.046247	0.113045	OID21125	P20827	Neurology	B04410
CPB1	28.0412	10.8252	2.09637	0.0463084	0.113045	OID20289	P15086	Cardiometabolic	B04409
UXS1	-15.031	-4.22754	-2.09528	0.0464138	0.113115	OID21189	Q8NBZ7	Oncology	B04408
PPCDC	71.3182	-1.60787	-2.09344	0.046591	0.113348	OID21027	Q96CD2	Neurology	B04410
CRIM1	58.101	-3.36833	-2.09269	0.0466635	0.113348	OID20701	Q9NZV1	Inflammation	B04407
CLEC14A	37.0143	-3.1766	-2.08443	0.0474707	0.115118	OID21090	Q86T13	Neurology	B04410
IDI2	15.5421	5.53041	2.08286	0.0476247	0.115302	OID20823	Q9BXS1	Neurology	B04410
ACAA1	70.9853	6.49507	2.07639	0.0482673	0.116481	OID21269	P09110	Oncology	B04408
OXT	-42.1443	9.60374	2.07636	0.0482701	0.116481	OID21047	P01178	Neurology	B04410
CRHR1	1.51616	2.45552	2.07339	0.0485672	0.117006	OID20055	P34998	Cardiometabolic	B04409
CNPY4	59.6504	2.84687	2.07233	0.0486739	0.117072	OID21317	Q8N129	Oncology	B04408
PDP1	100.005	5.72027	2.06708	0.0492044	0.118155	OID21176	Q9P0J1	Oncology	B04408
AREG	70.5929	-5.13133	-2.06281	0.0496396	0.119006	OID21357	P15514	Oncology	B04408
QPCT	-2.65717	-4.95183	-2.05982	0.0499466	0.119398	OID20320	Q16769	Cardiometabolic	B04409
EBAG9	82.466	10.1755	2.05964	0.0499656	0.119398	OID20918	O00559	Neurology	B04410
SCRN1	58.0675	-4.1318	-2.05671	0.0502682	0.119927	OID20542	Q12765	Inflammation	B04407
TNF	8.41172	-8.61055	-2.05455	0.0504914	0.120264	OID21237	P01375	Oncology	B04408
HMBS	48.7521	-1.62427	-2.0514	0.0508202	0.120852	OID21385	P08397	Oncology	B04408
CD6	21.351	-6.2459	-2.04831	0.0511438	0.121425	OID20649	P30203	Inflammation	B04407
EIF4G1	76.0141	-2.21287	-2.04261	0.0517462	0.122658	OID20625	Q04637	Inflammation	B04407
CCL14	-17.9282	4.46777	2.04103	0.0519146	0.122859	OID20401	Q16627	Cardiometabolic	B04409
TPSAB1	4.08671	2.97983	2.03759	0.0522816	0.123461	OID20642	Q15661	Inflammation	B04407
IL6ST	-13.7496	-3.78477	-2.03707	0.0523369	0.123461	OID20147	P40189	Cardiometabolic	B04409
NTF3	2.44245	-3.64337	-2.03605	0.052447	0.123523	OID20591	P20783	Inflammation	B04407
CD164	75.4543	2.106	2.03226	0.0528552	0.124286	OID21080	Q04900	Neurology	B04410
TMSB10	67.7464	2.21647	2.02828	0.0532883	0.125104	OID21118	P63313	Neurology	B04410
EPCAM	44.2507	-3.52573	-2.02492	0.0536556	0.125766	OID20743	P16422	Inflammation	B04407
HSPB1	46.178	-2.72073	-2.02219	0.0539553	0.126267	OID20230	P04792	Cardiometabolic	B04409
VWA1	37.7415	-3.25153	-2.02107	0.0540792	0.126357	OID21421	Q6PCB0	Oncology	B04408
LAMA4	61.0164	-4.08247	-2.0178	0.0544414	0.127001	OID20769	Q16363	Inflammation	B04407
SLC27A4	72.7213	-7.25007	-2.01112	0.0551875	0.128538	OID20814	Q6P1M0	Neurology	B04410
IL5	-72.4383	6.86333	2.00724	0.0556254	0.129353	OID20472	P05113	Inflammation	B04407
CD33	20.4526	-7.39043	-2.00344	0.0560569	0.130059	OID21472	P20138	Oncology	B04408
IL24	2.35688	-4.46673	-2.00276	0.0561346	0.130059	OID20440	Q13007	Inflammation	B04407
STX8	52.0328	2.46847	2.00224	0.0561939	0.130059	OID20531	Q9UNK0	Inflammation	B04407
SNAP29	105.187	5.47087	2.00094	0.0563436	0.130201	OID21506	O95721	Oncology	B04408
ACAN	-22.2985	-3.94107	-2.00006	0.0564438	0.130228	OID20159	P16112	Cardiometabolic	B04409
IFNLR1	0.159597	-3.54286	-1.97682	0.0591658	0.136294	OID20506	Q8IU57	Inflammation	B04407
ZBTB17	68.7299	-7.3356	-1.97372	0.0595377	0.136937	OID20082	Q13105	Cardiometabolic	B04409
IL11	12.1086	-13.6497	-1.9679	0.060241	0.138338	OID20455	P20809	Inflammation	B04407
STC2	-43.8416	4.95193	1.96536	0.0605495	0.13883	OID21157	O76061	Neurology	B04410
LPO	-13.9265	9.80835	1.96303	0.060835	0.139187	OID20963	P22079	Neurology	B04410
NOTCH1	-13.094	-2.63388	-1.96254	0.0608945	0.139187	OID20311	P46531	Cardiometabolic	B04409
CRKL	86.2744	1.921	1.95837	0.0614078	0.14004	OID20742	P46109	Inflammation	B04407
NEFL	-1.3251	-5.92493	-1.95797	0.0614576	0.14004	OID20871	P07196	Neurology	B04410
CCDC80	40.3011	-7.75199	-1.94766	0.0627438	0.142749	OID20226	Q76M96	Cardiometabolic	B04409
CDH5	-31.7913	-4.59987	-1.94589	0.0629662	0.143034	OID20243	P33151	Cardiometabolic	B04409
PRKCQ	4.03657	-4.90662	-1.94367	0.0632469	0.143375	OID20468	Q04759	Inflammation	B04407
TNR	-28.5669	-4.46167	-1.94317	0.063311	0.143375	OID20957	Q92752	Neurology	B04410
ADGRE5	25.4886	-3.3866	-1.94102	0.0635837	0.143657	OID20260	P48960	Cardiometabolic	B04409
CDCP1	66.1	-2.00667	-1.94066	0.0636306	0.143657	OID20940	Q9H5V8	Neurology	B04410
FGFR2	0.464713	2.73187	1.938	0.0639701	0.144202	OID21478	P21802	Oncology	B04408
CTSS	42.8213	-1.76893	-1.92702	0.065389	0.14696	OID21056	P25774	Neurology	B04410
CALB1	21.4261	10.4969	1.92699	0.0653933	0.14696	OID21306	P05937	Oncology	B04408
KYAT1	89.7695	-2.25347	-1.92412	0.0657688	0.147579	OID20232	Q16773	Cardiometabolic	B04409
BOC	-32.9589	-4.56533	-1.91982	0.0663344	0.148621	OID20116	Q9BWV1	Cardiometabolic	B04409
FGF19	-40.6876	3.84893	1.91524	0.0669426	0.149756	OID20715	O95750	Inflammation	B04407
DCXR	33.4693	2.65187	1.91123	0.0674782	0.150546	OID21480	Q7Z4W1	Oncology	B04408
ASAH2	-49.6738	8.64567	1.91107	0.0675003	0.150546	OID20996	Q9NR71	Neurology	B04410
ACY1	28.5603	1.85027	1.90873	0.0678155	0.15102	OID20137	Q03154	Cardiometabolic	B04409
HPCAL1	61.1544	2.02753	1.90098	0.0688659	0.153128	OID20615	P37235	Inflammation	B04407
DNAJA2	67.3236	-2.71313	-1.89304	0.0699573	0.155243	OID20627	O60884	Inflammation	B04407
PLIN3	50.3868	-1.74647	-1.89253	0.0700283	0.155243	OID20143	O60664	Cardiometabolic	B04409
IPCEF1	40.3694	16.5707	1.88616	0.0709167	0.156977	OID20977	Q8WWN9	Neurology	B04410
WASF1	39.3994	-7.39975	-1.88077	0.0716744	0.158397	OID20091	Q92558	Cardiometabolic	B04409
CD83	8.22416	-5.7037	-1.88007	0.0717735	0.158397	OID20565	Q01151	Inflammation	B04407
PTS	59.7652	-3.21527	-1.86809	0.0734875	0.161905	OID20847	Q03393	Neurology	B04410
IL2RB	0.463857	-2.63667	-1.86742	0.0735833	0.161905	OID20450	P14784	Inflammation	B04407
SPP1	-48.7094	-5.88073	-1.86491	0.0739476	0.162464	OID20322	P10451	Cardiometabolic	B04409
SPINT2	58.4117	-1.48387	-1.86167	0.0744204	0.163259	OID20720	O43291	Inflammation	B04407
ANGPTL1	2.02109	4.84312	1.85968	0.0747113	0.163653	OID20211	O95841	Cardiometabolic	B04409
MATN3	-32.7903	5.91307	1.85852	0.0748818	0.163733	OID20979	O15232	Neurology	B04410
LGALS7_LGALS7B	-1.89957	3.02469	1.85779	0.0749889	0.163733	OID21406	P47929	Oncology	B04408
LAT	48.9785	-6.55264	-1.85716	0.0750813	0.163733	OID20640	O43561	Inflammation	B04407
CCL17	24.5678	-6.94602	-1.85607	0.0752412	0.163839	OID20745	Q92583	Inflammation	B04407
SCARB2	15.1772	-3.65017	-1.8546	0.0754582	0.164069	OID20943	Q14108	Neurology	B04410
CD4	37.4601	-3.77507	-1.85037	0.076087	0.165192	OID20584	P01730	Inflammation	B04407
VCAN	32.5783	-2.41313	-1.84866	0.0763415	0.165468	OID21026	P13611	Neurology	B04410
LEP	-24.3263	4.86533	1.84801	0.0764389	0.165468	OID20187	P41159	Cardiometabolic	B04409
CTSD	41.6126	-1.4038	-1.84101	0.0774918	0.167501	OID20358	P07339	Cardiometabolic	B04409
CA5A	-38.3279	-3.52513	-1.83946	0.0777263	0.167761	OID20075	P35218	Cardiometabolic	B04409
PLA2G4A	78.8119	3.2972	1.83798	0.077951	0.168	OID20685	P47712	Inflammation	B04407
COX5B	74.3984	2.291	1.83678	0.078133	0.168146	OID21297	P10606	Oncology	B04408
SPINK1	49.4038	4.99767	1.83298	0.0787138	0.169148	OID21097	P00995	Neurology	B04410
TGFBR2	0.530177	-2.74757	-1.82698	0.0796389	0.170887	OID21493	P37173	Oncology	B04408
CRX	-13.7341	-3.96957	-1.81801	0.0810388	0.173638	OID20070	O43186	Cardiometabolic	B04409
MAEA	77.4157	-5.29833	-1.81585	0.0813783	0.173803	OID21206	Q7L5Y9	Oncology	B04408
CLSTN1	-8.79809	4.72525	1.81575	0.0813953	0.173803	OID20874	O94985	Neurology	B04410
PROK1	3.9544	9.12275	1.815	0.0815136	0.173803	OID20543	P58294	Inflammation	B04407
QDPR	51.842	1.31413	1.81453	0.0815881	0.173803	OID20174	P09417	Cardiometabolic	B04409
ENTPD6	6.83147	-3.95489	-1.81267	0.0818825	0.174178	OID20100	O75354	Cardiometabolic	B04409
GLT8D2	15.7409	-3.71293	-1.8095	0.0823867	0.174997	OID20825	Q9H1C3	Neurology	B04410
BIRC2	54.0053	8.223	1.80074	0.0837933	0.177729	OID21217	Q13490	Oncology	B04408
LRP1	2.16219	2.19914	1.79754	0.0843134	0.178575	OID21293	Q07954	Oncology	B04408
CCL25	-71.192	-7.98647	-1.7943	0.0848412	0.179434	OID20674	O15444	Inflammation	B04407
VWF	-23.8463	-6.66556	-1.79326	0.0850114	0.179536	OID20256	P04275	Cardiometabolic	B04409
GRPEL1	73.4795	1.54233	1.79155	0.0852921	0.179769	OID21309	Q9HAV7	Oncology	B04408
CEP43	65.1657	8.6746	1.7911	0.0853658	0.179769	OID20084	O95684	Cardiometabolic	B04409
TNFRSF21	0.60007	-2.53635	-1.78559	0.0862762	0.181427	OID21052	O75509	Neurology	B04410
CRLF1	-19.0901	1.63973	1.7827	0.0867571	0.18209	OID20699	O75462	Inflammation	B04407
DAG1	46.6553	-1.35227	-1.78221	0.086839	0.18209	OID20774	Q14118	Inflammation	B04407
IL19	34.9979	-9.37596	-1.77631	0.0878278	0.183901	OID20158	Q9UHD0	Cardiometabolic	B04409
TNF	5.64924	-6.55554	-1.77137	0.088664	0.185388	OID20473	P01375	Inflammation	B04407
RNASE3	99.5604	1.40793	1.76549	0.0896671	0.18713	OID20203	P12724	Cardiometabolic	B04409
TBC1D23	66.9831	-5.9712	-1.765	0.0897511	0.18713	OID21286	Q9NUY8	Oncology	B04408
GSAP	-48.9578	-2.46573	-1.76302	0.0900907	0.187572	OID21173	A4D1B5	Oncology	B04408
MGLL	65.0108	-1.58207	-1.75963	0.0906765	0.188525	OID20711	Q99685	Inflammation	B04407
SPINK6	-65.3405	2.94967	1.75627	0.091259	0.189465	OID21450	Q6UWN8	Oncology	B04408
ABHD14B	72.2258	3.15547	1.75555	0.0913858	0.189465	OID20921	Q96IU4	Neurology	B04410
CNST	61.2927	8.4478	1.75388	0.0916771	0.189605	OID20127	Q6PJW8	Cardiometabolic	B04409
SCAMP3	73.9101	3.15927	1.75351	0.091742	0.189605	OID21332	O14828	Oncology	B04408
IGSF3	58.8661	3.34353	1.75239	0.0919366	0.189605	OID21312	O75054	Oncology	B04408
ATP6V1F	51.1748	3.7868	1.75221	0.0919685	0.189605	OID20843	Q16864	Neurology	B04410
LILRB5	4.24947	4.03848	1.75106	0.0921704	0.189755	OID20324	O75023	Cardiometabolic	B04409
PDGFRA	40.7004	-2.51067	-1.74955	0.0924353	0.190035	OID20133	P16234	Cardiometabolic	B04409
PPM1A	7.386	-6.26765	-1.74546	0.0931575	0.191252	OID21184	P35813	Oncology	B04408
HNRNPK	55.7839	3.8576	1.74239	0.0937037	0.192106	OID20051	P61978	Cardiometabolic	B04409
CDHR5	-3.33487	4.67483	1.74164	0.0938364	0.19211	OID20193	Q9HBB8	Cardiometabolic	B04409
FST	25.6492	-4.14747	-1.73999	0.0941317	0.192346	OID20770	P19883	Inflammation	B04407
THBS4	-45.1312	5.00607	1.73953	0.094213	0.192346	OID20368	P35443	Cardiometabolic	B04409
LGALS9	44.7398	1.98493	1.73136	0.0956846	0.194843	OID20781	O00182	Inflammation	B04407
NSFL1C	86.3793	-1.12427	-1.73127	0.0957008	0.194843	OID21022	Q9UNZ2	Neurology	B04410
COL4A1	75.0925	-1.6756	-1.72784	0.0963249	0.195843	OID20208	P02462	Cardiometabolic	B04409
GHRL	-29.7599	-7.64947	-1.72346	0.097126	0.197199	OID20175	Q9UBU3	Cardiometabolic	B04409
NECTIN2	34.9306	-1.48387	-1.71971	0.0978164	0.198327	OID20222	Q92692	Cardiometabolic	B04409
CNTN2	11.5969	5.14269	1.71409	0.0988576	0.200128	OID21426	Q02246	Oncology	B04408
NCS1	7.76995	7.88491	1.71346	0.0989766	0.200128	OID21458	P62166	Oncology	B04408
STK11	52.2702	12.6217	1.709	0.0998109	0.201539	OID20077	Q15831	Cardiometabolic	B04409
CRTAM	-34.7957	-3.92467	-1.7065	0.10028	0.202209	OID20914	O95727	Neurology	B04410
ENO2	64.1144	1.91113	1.70554	0.100463	0.2023	OID21046	P09104	Neurology	B04410
SNX9	90.0019	-1.67787	-1.70027	0.101461	0.204032	OID20135	Q9Y5X1	Cardiometabolic	B04409
DNAJB1	76.5458	7.6746	1.69817	0.101863	0.204559	OID21363	P25685	Oncology	B04408
ARHGAP1	36.8347	3.87425	1.69332	0.102793	0.206146	OID21202	Q07960	Oncology	B04408
CD46	55.8828	1.58447	1.69259	0.102934	0.206148	OID20380	P15529	Cardiometabolic	B04409
GLB1	21.5803	-3.29523	-1.69127	0.103187	0.206375	OID20949	P16278	Neurology	B04410
PTPN6	55.6021	1.6672	1.69024	0.103388	0.206495	OID20717	P29350	Inflammation	B04407
APOM	-50.5881	3.1444	1.68861	0.103704	0.206846	OID20374	O95445	Cardiometabolic	B04409
IL18	61.9244	-3.8508	-1.6874	0.103938	0.206868	OID20694	Q14116	Inflammation	B04407
NRP1	-1.03069	-1.75808	-1.6871	0.103996	0.206868	OID20390	O14786	Cardiometabolic	B04409
GAL	36.5801	4.50066	1.68473	0.104458	0.207249	OID20727	P22466	Inflammation	B04407
LPL	-32.5247	-4.952	-1.68452	0.104499	0.207249	OID20188	P06858	Cardiometabolic	B04409
GFOD2	-31.004	-3.35487	-1.68328	0.104741	0.207249	OID21216	Q3B7J2	Oncology	B04408
PM20D1	-34.9524	2.75013	1.68304	0.104789	0.207249	OID20149	Q6GTS8	Cardiometabolic	B04409
ICAM5	-22.3362	3.61848	1.68251	0.104891	0.207249	OID20145	Q9UMF0	Cardiometabolic	B04409
DDX58	84.7845	-6.8026	-1.68097	0.105195	0.207569	OID21226	O95786	Oncology	B04408
ARSB	83.6716	-2.05193	-1.67909	0.105563	0.208017	OID21331	P15848	Oncology	B04408
HEXIM1	60.8721	3.8998	1.66831	0.107705	0.211955	OID20589	O94992	Inflammation	B04407
FIS1	78.278	-1.9602	-1.66741	0.107886	0.212027	OID20722	Q9Y3D6	Inflammation	B04407
PHOSPHO1	18.0537	2.91532	1.66537	0.108294	0.212546	OID20922	Q8TCT1	Neurology	B04410
SCGB1A1	-43.3599	2.9518	1.6618	0.109016	0.21326	OID20688	P11684	Inflammation	B04407
TSPAN1	43.982	-2.95993	-1.66165	0.109046	0.21326	OID20078	O60635	Cardiometabolic	B04409
AHCY	42.568	-8.69347	-1.66142	0.109093	0.21326	OID20199	P23526	Cardiometabolic	B04409
CDC37	79.6145	3.582	1.65322	0.110762	0.216236	OID21470	Q16543	Oncology	B04408
CR2	-3.64945	-7.34284	-1.64886	0.111659	0.217699	OID20393	P20023	Cardiometabolic	B04409
MEGF9	-16.8623	-2.79584	-1.64776	0.111887	0.217854	OID20285	Q9H1U4	Cardiometabolic	B04409
PTGDS	-19.8834	-5.64995	-1.64593	0.112265	0.218302	OID20408	P41222	Cardiometabolic	B04409
PPME1	82.8889	2.42567	1.64428	0.112608	0.218679	OID21347	Q9Y570	Oncology	B04408
PFKFB2	93.1596	5.9842	1.63584	0.114375	0.221818	OID21356	O60825	Oncology	B04408
EGLN1	95.6634	6.24807	1.63408	0.114746	0.222046	OID20572	Q9GZT9	Inflammation	B04407
APOH	0.934593	2.23256	1.63385	0.114794	0.222046	OID21072	P02749	Neurology	B04410
IL10RB	12.0901	-3.63195	-1.63084	0.115432	0.222986	OID20696	Q08334	Inflammation	B04407
MZT1	78.4658	-3.2436	-1.62855	0.115919	0.223635	OID21186	Q08AG7	Oncology	B04408
GGA1	13.0684	-4.389	-1.62736	0.116173	0.22383	OID20838	Q9UJY5	Neurology	B04410
GLO1	32.461	-1.4066	-1.62517	0.116641	0.224027	OID20107	Q04760	Cardiometabolic	B04409
HPGDS	30.226	-3.8484	-1.62491	0.116695	0.224027	OID21266	O60760	Oncology	B04408
RSPO3	15.6918	-6.97932	-1.6244	0.116805	0.224027	OID21415	Q9BXY4	Oncology	B04408
SLC39A5	-25.5777	3.50493	1.62403	0.116884	0.224027	OID20539	Q6ZMH5	Inflammation	B04407
SUGT1	63.4613	6.42307	1.61989	0.117774	0.22544	OID21229	Q9Y2Z0	Oncology	B04408
LYPD1	4.17438	-8.18819	-1.61685	0.118433	0.226406	OID20821	Q8N2G4	Neurology	B04410
PRSS27	-35.6762	-4.64773	-1.61528	0.118774	0.226765	OID20212	Q9BQR3	Cardiometabolic	B04409
SKAP2	80.7782	-3.67487	-1.60954	0.120026	0.228858	OID20761	O75563	Inflammation	B04407
ANG	-2.25115	2.07178	1.60171	0.121753	0.231765	OID20403	P03950	Cardiometabolic	B04409
ANGPTL2	41.9288	-5.85899	-1.6012	0.121865	0.231765	OID20726	Q9UKU9	Inflammation	B04407
SULT2A1	3.76305	3.67459	1.60048	0.122027	0.231773	OID20508	Q06520	Inflammation	B04407
CKAP4	55.0134	1.58887	1.59846	0.122475	0.232324	OID20617	Q07065	Inflammation	B04407
IGFBP4	-12.4633	3.23575	1.59746	0.122698	0.232448	OID21158	P22692	Neurology	B04410
SLC39A14	0.653563	-1.71822	-1.59604	0.123016	0.23275	OID20852	Q15043	Neurology	B04410
HSP90B1	0.88203	-6.14503	-1.59491	0.123269	0.232929	OID20829	P14625	Neurology	B04410
CLSPN	56.9111	-6.48507	-1.58957	0.124471	0.234899	OID20831	Q9HAW4	Neurology	B04410
ILKAP	58.6723	8.37267	1.58729	0.124987	0.235526	OID20855	Q9H0C8	Neurology	B04410
KAZALD1	-39.2984	3.8706	1.58669	0.125123	0.235526	OID21339	Q96I82	Oncology	B04408
CRTAC1	-66.8124	-2.14287	-1.58191	0.126213	0.237274	OID20279	Q9NQ79	Cardiometabolic	B04409
NTproBNP	-9.68069	5.49087	1.57969	0.126721	0.237925	OID20125	NTproBNP	Cardiometabolic	B04409
TNFRSF13C	15.032	-5.55308	-1.57724	0.127284	0.238677	OID20480	Q96RJ3	Inflammation	B04407
SDC4	47.8823	3.31373	1.57601	0.127566	0.238903	OID20216	P31431	Cardiometabolic	B04409
ROR1	4.56851	2.66769	1.57129	0.128659	0.240642	OID20224	Q01973	Cardiometabolic	B04409
NBL1	-0.903247	1.79432	1.56922	0.12914	0.241232	OID21486	P41271	Oncology	B04408
EPS8L2	56.3593	1.5456	1.56853	0.129302	0.241232	OID21397	Q9H6S3	Oncology	B04408
EDAR	41.1158	2.38493	1.56152	0.130944	0.243987	OID20525	Q9UNE0	Inflammation	B04407
AMY2A	-6.05387	14.1447	1.55052	0.133556	0.248539	OID20333	P04746	Cardiometabolic	B04409
AIFM1	82.0157	-1.92853	-1.54795	0.134173	0.249371	OID21287	O95831	Oncology	B04408
MIF	74.7861	0.846267	1.545	0.134883	0.250375	OID21073	P14174	Neurology	B04410
MAP2K6	70.9555	3.59113	1.54423	0.135071	0.250408	OID20552	P52564	Inflammation	B04407
CHMP1A	63.6551	-1.94807	-1.53679	0.136878	0.25344	OID20930	Q9HD42	Neurology	B04410
ADAMTS16	-4.85026	-5.38844	-1.53598	0.137077	0.253489	OID20089	Q8TE57	Cardiometabolic	B04409
ESAM	6.34526	-3.47371	-1.52954	0.138658	0.256091	OID20270	Q96AP7	Cardiometabolic	B04409
RP2	42.385	3.64367	1.52434	0.139947	0.258149	OID21302	O75695	Oncology	B04408
IL16	37.0742	1.26407	1.521	0.140781	0.259107	OID20633	Q14005	Inflammation	B04407
NTF4	-0.924157	1.40822	1.52084	0.140819	0.259107	OID21208	P34130	Oncology	B04408
INPP1	76.0094	2.66993	1.50949	0.143682	0.263988	OID21345	P49441	Oncology	B04408
USO1	65.168	2.7728	1.50891	0.14383	0.263988	OID21367	O60763	Oncology	B04408
ISM1	-54.2159	3.44107	1.5058	0.144622	0.265111	OID20538	B1AKI9	Inflammation	B04407
BAG3	38.1651	6.36627	1.50001	0.146108	0.267501	OID20972	O95817	Neurology	B04410
SIGLEC6	16.9318	-3.24155	-1.49357	0.147774	0.270129	OID21394	O43699	Oncology	B04408
TNFRSF12A	-30.6036	-2.52133	-1.49305	0.14791	0.270129	OID21482	Q9NP84	Oncology	B04408
MPI	86.3862	2.7694	1.48308	0.150522	0.274441	OID21288	P34949	Oncology	B04408
UBAC1	24.9574	1.76067	1.48262	0.150644	0.274441	OID21336	Q9BSL1	Oncology	B04408
STK24	24.295	-3.15247	-1.47949	0.151474	0.275611	OID20837	Q9Y6E0	Neurology	B04410
AGXT	16.5763	4.80921	1.47801	0.151866	0.275984	OID20139	P21549	Cardiometabolic	B04409
AMY2B	-4.66395	14.0263	1.47729	0.152059	0.275993	OID20340	P19961	Cardiometabolic	B04409
RBP5	45.9894	0.9768	1.47586	0.152438	0.276341	OID21369	P82980	Oncology	B04408
CXCL12	-1.76302	2.82583	1.47457	0.152784	0.276627	OID20464	P48061	Inflammation	B04407
MSMB	-24.4712	2.76225	1.47116	0.153697	0.277939	OID20275	P08118	Cardiometabolic	B04409
KLK4	-47.4891	6.50989	1.46911	0.154247	0.278591	OID21391	Q9Y5K2	Oncology	B04408
CREG1	37.8015	-2.50013	-1.45889	0.157019	0.283249	OID21515	O75629	Oncology	B04408
MAPK9	55.3978	-7.65007	-1.44919	0.159686	0.287709	OID20557	P45984	Inflammation	B04407
AXIN1	59.3844	7.255	1.44779	0.160072	0.288052	OID20582	O15169	Inflammation	B04407
DLL1	14.0244	-3.31599	-1.44441	0.161013	0.289391	OID21525	O00548	Oncology	B04408
LGMN	45.5676	-1.59353	-1.44255	0.161531	0.289967	OID20773	Q99538	Inflammation	B04407
ITGB5	62.0823	-1.20653	-1.4378	0.162864	0.291739	OID21522	P18084	Oncology	B04408
BCAM	34.8928	1.79793	1.43762	0.162914	0.291739	OID21076	P50895	Neurology	B04410
DPP7	64.7326	-1.4954	-1.43259	0.164333	0.293922	OID20142	Q9UHL4	Cardiometabolic	B04409
SOST	-31.8095	3.8456	1.42881	0.165408	0.295027	OID20204	Q9BQB4	Cardiometabolic	B04409
FCRL6	-39.4483	-2.93687	-1.42834	0.165541	0.295027	OID20529	Q6DN72	Inflammation	B04407
MIA	3.83193	-6.61618	-1.42794	0.165654	0.295027	OID21531	Q16674	Oncology	B04408
MPHOSPH8	78.2367	-3.52207	-1.4276	0.165752	0.295027	OID20092	Q99549	Cardiometabolic	B04409
GFRA1	10.9382	3.52259	1.42456	0.166622	0.296217	OID21457	P56159	Oncology	B04408
AMIGO2	-16.8124	-3.46897	-1.42172	0.167437	0.297306	OID21370	Q86SJ2	Oncology	B04408
PRL	-43.5544	3.73567	1.41733	0.168701	0.29919	OID21033	P01236	Neurology	B04410
TIA1	70.0454	10.2102	1.4158	0.169146	0.299541	OID20068	P31483	Cardiometabolic	B04409
CCL28	35.7637	3.3176	1.41524	0.169306	0.299541	OID20569	Q9NRJ3	Inflammation	B04407
PARP1	87.4147	3.7668	1.41423	0.169599	0.2997	OID20500	P09874	Inflammation	B04407
GPR37	-28.3812	3.47433	1.41133	0.170445	0.300833	OID20095	O15354	Cardiometabolic	B04409
S100P	59.9431	-1.52827	-1.40791	0.171443	0.302232	OID20103	P25815	Cardiometabolic	B04409
TREM2	-3.31891	-4.55137	-1.40462	0.172411	0.303386	OID20731	Q9NZC2	Inflammation	B04407
SPINK4	58.4501	2.4476	1.40408	0.172568	0.303386	OID20509	O60575	Inflammation	B04407
SFTPA2	-11.0315	-2.56397	-1.40358	0.172715	0.303386	OID21218	Q8IWL1	Oncology	B04408
NXPH1	-4.29167	-3.28537	-1.40275	0.172961	0.303454	OID20849	P58417	Neurology	B04410
C1QA	7.9679	-3.01827	-1.40066	0.17358	0.304178	OID20654	P02745	Inflammation	B04407
CLMP	-4.8021	-2.31291	-1.39943	0.173942	0.30445	OID21419	Q9H6B4	Oncology	B04408
TYRO3	-21.9502	-3.45246	-1.39722	0.174599	0.305236	OID20161	Q06418	Cardiometabolic	B04409
PAM	3.18991	2.69717	1.3941	0.175528	0.306498	OID20291	P19021	Cardiometabolic	B04409
FADD	93.6302	-3.01027	-1.39209	0.176129	0.307183	OID20151	Q13158	Cardiometabolic	B04409
SLITRK2	-42.3231	1.78527	1.38665	0.177761	0.309663	OID21409	Q9H156	Oncology	B04408
GRAP2	87.8608	-4.75427	-1.3854	0.17814	0.309955	OID20192	O75791	Cardiometabolic	B04409
FYB1	74.7887	-6.9936	-1.38234	0.179066	0.311198	OID21140	O15117	Neurology	B04410
CES3	7.42866	5.23203	1.38027	0.179695	0.311924	OID21340	Q6UWW8	Oncology	B04408
SKAP1	56.2693	-4.8188	-1.37863	0.180193	0.31242	OID20906	Q86WV1	Neurology	B04410
JCHAIN	17.2953	-4.06715	-1.37674	0.180771	0.313052	OID20494	P01591	Inflammation	B04407
ITGA5	35.3642	-2.1528	-1.37404	0.181597	0.313801	OID21139	P08648	Neurology	B04410
FABP2	63.2494	3.7006	1.37393	0.181629	0.313801	OID20200	P12104	Cardiometabolic	B04409
EGFL7	-14.0562	-4.53451	-1.37221	0.182157	0.314344	OID21252	Q9UHF1	Oncology	B04408
CC2D1A	90.376	-2.3234	-1.36945	0.183008	0.315443	OID20958	Q6P1N0	Neurology	B04410
XRCC4	45	-3.07267	-1.36845	0.183316	0.315603	OID20869	Q13426	Neurology	B04410
SLIT2	12.7406	3.71969	1.36752	0.183605	0.315732	OID20862	O94813	Neurology	B04410
HSPA1A	62.4053	-1.2644	-1.36316	0.184956	0.317684	OID20718	P0DMV8	Inflammation	B04407
IDS	-17.0882	-1.8419	-1.36196	0.185329	0.317954	OID20619	P22304	Inflammation	B04407
RHOC	90.5809	3.92673	1.35798	0.186575	0.319719	OID20950	P08134	Neurology	B04410
BANK1	49.4024	-7.7296	-1.35611	0.187159	0.320346	OID20594	Q8NDB2	Inflammation	B04407
SPINT1	47.5493	3.21373	1.35542	0.187376	0.320346	OID21109	O43278	Neurology	B04410
METAP1	19.2711	2.3018	1.3541	0.187792	0.320684	OID20815	P53582	Neurology	B04410
ANGPT1	-0.78661	-1.70993	-1.35235	0.188345	0.321174	OID20740	Q15389	Inflammation	B04407
MAD1L1	96.6027	-4.07587	-1.35165	0.188564	0.321174	OID20904	Q9Y6D9	Neurology	B04410
S100A4	50.1433	2.31913	1.35112	0.188733	0.321174	OID21519	P26447	Oncology	B04408
YTHDF3	67.562	4.5238	1.33877	0.192665	0.327486	OID20478	Q7Z739	Inflammation	B04407
MANSC1	14.1883	-2.75641	-1.33731	0.193136	0.327907	OID21492	Q9H8J5	Oncology	B04408
SCARB1	-2.94846	-2.56145	-1.32479	0.197198	0.334254	OID20805	Q8WTV0	Neurology	B04410
CERT	64.3687	3.2692	1.32342	0.197647	0.334254	OID20857	Q9Y5P4	Neurology	B04410
IGFBP1	-26.4647	4.88257	1.32315	0.197735	0.334254	OID20246	P08833	Cardiometabolic	B04409
AKT3	61.6944	-4.23973	-1.323	0.197782	0.334254	OID21197	Q9Y243	Oncology	B04408
CD1C	2.64038	-2.20191	-1.32211	0.198074	0.334364	OID21483	P29017	Oncology	B04408
CEBPB	6.50109	3.77948	1.3172	0.19969	0.336705	OID20052	P17676	Cardiometabolic	B04409
KCNIP4	0.901543	-1.7399	-1.31624	0.200008	0.336856	OID20813	Q6PIL6	Neurology	B04410
TBL1X	74.087	-3.14713	-1.31365	0.200866	0.337811	OID21220	O60907	Oncology	B04408
VPS37A	41.5604	3.16913	1.313	0.201081	0.337811	OID21355	Q8NEZ2	Oncology	B04408
ITGB1	32.3025	-1.7324	-1.31245	0.201264	0.337811	OID20376	P05556	Cardiometabolic	B04409
TRIM21	81.3191	-4.37447	-1.31008	0.202053	0.338498	OID20533	P19474	Inflammation	B04407
CD276	-33.8511	-2.79813	-1.30918	0.202352	0.338498	OID20680	Q5ZPR3	Inflammation	B04407
CLTA	43.509	-3.1826	-1.30882	0.202473	0.338498	OID20118	P09496	Cardiometabolic	B04409
ADGRG1	-3.57304	3.00098	1.3077	0.202848	0.338498	OID21294	Q9Y653	Oncology	B04408
NCAN	-42.0506	3.47433	1.30769	0.202852	0.338498	OID21055	O14594	Neurology	B04410
TGM2	76.4215	-1.5738	-1.30708	0.203053	0.338498	OID20141	P21980	Cardiometabolic	B04409
CRIP2	44.1475	5.28653	1.30136	0.204974	0.341315	OID20901	P52943	Neurology	B04410
ATP6AP2	0.970163	-4.20406	-1.29881	0.205834	0.342359	OID21178	O75787	Oncology	B04408
PRSS8	39.4389	2.30627	1.29503	0.207116	0.344103	OID20763	Q16651	Inflammation	B04407
EGF	11.8362	-3.87227	-1.29322	0.20773	0.344734	OID20698	P01133	Inflammation	B04407
VTA1	77.5022	1.62387	1.28929	0.209074	0.346573	OID21016	Q9NP79	Neurology	B04410
TFF2	35.4144	7.77471	1.2867	0.209958	0.347395	OID20787	Q03403	Inflammation	B04407
PPP3R1	26.9973	-3.46887	-1.28646	0.210042	0.347395	OID20902	P63098	Neurology	B04410
CTRB1	-12.3311	4.80305	1.2847	0.210646	0.348004	OID21150	P17538	Neurology	B04410
PDLIM7	85.32	-1.86813	-1.28334	0.211117	0.348094	OID20729	Q9NR12	Inflammation	B04407
PPP1R12A	96.7812	-3.68287	-1.28317	0.211174	0.348094	OID21475	O14974	Oncology	B04408
TRIAP1	86.754	0.802867	1.27848	0.212796	0.350376	OID21403	O43715	Oncology	B04408
BTC	82.7976	4.88087	1.27752	0.213129	0.350531	OID21199	P35070	Oncology	B04408
ITM2A	0.0947633	1.80653	1.27684	0.213366	0.350531	OID20504	O43736	Inflammation	B04407
FLT4	-27.3084	-1.87867	-1.27326	0.214612	0.352183	OID21491	P35916	Oncology	B04408
RAB37	28.4694	-3.06365	-1.272	0.215052	0.352513	OID20425	Q96AX2	Inflammation	B04407
EPHX2	8.44853	5.28171	1.27093	0.215428	0.352737	OID20119	P34913	Cardiometabolic	B04409
SPARC	26.7585	4.694	1.26715	0.216753	0.354512	OID21511	P09486	Oncology	B04408
ASGR1	-55.9253	-2.53173	-1.26258	0.218364	0.355666	OID20990	P07306	Neurology	B04410
TNFAIP8	25.4273	-1.9356	-1.26209	0.218539	0.355666	OID20433	O95379	Inflammation	B04407
REN	-28.8318	4.04639	1.26126	0.218833	0.355666	OID20201	P00797	Cardiometabolic	B04409
AGR2	61.0022	-1.87633	-1.26109	0.218891	0.355666	OID20896	O95994	Neurology	B04410
PLPBP	77.9035	1.50327	1.26052	0.219093	0.355666	OID20144	O94903	Cardiometabolic	B04409
CLEC10A	-4.52565	3.24715	1.2604	0.219136	0.355666	OID20928	Q8IUN9	Neurology	B04410
STK4	62.9466	2.75213	1.25979	0.219353	0.355666	OID20140	Q13043	Cardiometabolic	B04409
RRM2B	66.5712	-2.02207	-1.25968	0.219392	0.355666	OID21174	Q7LG56	Oncology	B04408
ISLR2	12.2626	-3.63359	-1.25733	0.220227	0.356627	OID20889	Q6UXK2	Neurology	B04410
EPHB4	23.6253	1.87307	1.25622	0.220624	0.356878	OID20242	P54760	Cardiometabolic	B04409
ANPEP	0.71119	1.70641	1.2545	0.221237	0.357477	OID20350	P15144	Cardiometabolic	B04409
COPE	15.0459	-4.2176	-1.24918	0.223144	0.359659	OID20797	O14579	Neurology	B04410
AXL	-1.26734	-1.41397	-1.24882	0.223274	0.359659	OID20363	P30530	Cardiometabolic	B04409
STAMBP	67.7065	2.64933	1.24869	0.223321	0.359659	OID20955	O95630	Neurology	B04410
MME	2.90943	-3.20117	-1.24736	0.223798	0.360034	OID21307	P08473	Oncology	B04408
CCL13	-8.80961	-5.56425	-1.24572	0.224389	0.36059	OID20655	Q99616	Inflammation	B04407
IL13RA1	-1.03551	-1.27343	-1.24418	0.224948	0.361094	OID21504	P78552	Oncology	B04408
C2	-51.5799	-2.5288	-1.23884	0.226886	0.363808	OID20410	P06681	Cardiometabolic	B04409
SULT1A1	91.4827	1.2302	1.23735	0.227429	0.364282	OID21031	P50225	Neurology	B04410
SEMA4C	0.808083	-1.19959	-1.23439	0.228509	0.365615	OID21329	Q9C0C4	Oncology	B04408
CEACAM3	5.31674	-3.67638	-1.23235	0.229258	0.366235	OID21245	P40198	Oncology	B04408
SNCG	58.6753	3.59587	1.23198	0.229394	0.366235	OID20971	O76070	Neurology	B04410
SIGLEC15	-4.0676	2.28917	1.22917	0.230426	0.367107	OID20812	Q6ZMC9	Neurology	B04410
EZR	55.6156	-1.075	-1.22913	0.23044	0.367107	OID21017	P15311	Neurology	B04410
CA6	-43.7529	1.5836	1.22792	0.230889	0.367425	OID21096	P23280	Neurology	B04410
ARNT	16.1406	2.76321	1.22389	0.232377	0.369394	OID20432	P27540	Inflammation	B04407
DPP6	15.352	3.96819	1.22302	0.232701	0.36951	OID21354	P42658	Oncology	B04408
LXN	40.2585	-5.66127	-1.22093	0.233477	0.370111	OID21003	Q9BS40	Neurology	B04410
SERPINA11	-62.7779	-2.6524	-1.22065	0.233582	0.370111	OID20281	Q86U17	Cardiometabolic	B04409
FETUB	-53.4441	3.03867	1.21942	0.234038	0.370434	OID20404	Q9UGM5	Cardiometabolic	B04409
HSPB6	29.8148	1.78833	1.21526	0.235594	0.372497	OID21408	O14558	Oncology	B04408
TXLNA	73.8284	2.52393	1.20962	0.237714	0.375445	OID20952	P40222	Neurology	B04410
MERTK	-58.186	-3.43253	-1.20843	0.238164	0.375753	OID20657	Q12866	Inflammation	B04407
GDF2	-35.3157	-2.64727	-1.20534	0.239332	0.377192	OID20202	Q9UK05	Cardiometabolic	B04409
KRT19	65.888	1.3966	1.19781	0.242197	0.381299	OID20596	P08727	Inflammation	B04407
IRAK1	74.0306	-3.67327	-1.19638	0.242748	0.381758	OID20485	P51617	Inflammation	B04407
KIRREL2	-9.77694	-4.90121	-1.19547	0.243097	0.381899	OID20873	Q6UWL6	Neurology	B04410
CD109	8.44815	2.64493	1.19369	0.243778	0.38256	OID21108	Q6YHK3	Neurology	B04410
DRG2	61.3991	-2.40533	-1.19274	0.244143	0.382725	OID21335	P55039	Oncology	B04408
PSG1	-60.2559	-1.69053	-1.1915	0.244623	0.383069	OID20916	P11464	Neurology	B04410
CNTNAP2	49.4148	3.6242	1.18485	0.247194	0.386483	OID20556	Q9UHC6	Inflammation	B04407
PQBP1	89.4624	5.19287	1.1845	0.247328	0.386483	OID21172	O60828	Oncology	B04408
CLUL1	-36.2279	1.5264	1.18367	0.247653	0.386526	OID20198	Q15846	Cardiometabolic	B04409
ECE1	7.42355	-2.90815	-1.18308	0.247881	0.386526	OID20891	P42892	Neurology	B04410
PDCD1LG2	-21.4716	1.48807	1.17883	0.249541	0.388698	OID21273	Q9BQ51	Oncology	B04408
CD2AP	62.8608	3.11607	1.17816	0.249802	0.388698	OID20177	Q9Y5K6	Cardiometabolic	B04409
FHIT	69.2628	-0.900067	-1.17642	0.250484	0.389263	OID20872	P49789	Neurology	B04410
AGRP	-40.9042	2.14567	1.17588	0.250694	0.389263	OID20658	O00253	Inflammation	B04407
NDRG1	26.5157	1.27987	1.17511	0.250996	0.389321	OID20792	Q92597	Neurology	B04410
CXADR	46.0825	2.08013	1.17138	0.252466	0.39119	OID20561	P78310	Inflammation	B04407
ODAM	-5.20116	-3.18163	-1.1685	0.253602	0.392298	OID20793	A1E959	Neurology	B04410
CXCL16	-1.5688	3.22166	1.16822	0.253715	0.392298	OID20282	Q9H2A7	Cardiometabolic	B04409
RAD23B	32.8409	-1.22007	-1.16473	0.255098	0.393418	OID21166	P54727	Oncology	B04408
HSPG2	22.765	-2.14759	-1.16467	0.25512	0.393418	OID20383	P98160	Cardiometabolic	B04409
GOPC	80.5424	3.9012	1.16437	0.255241	0.393418	OID20551	Q9HD26	Inflammation	B04407
COL1A1	11.5849	-3.15806	-1.15579	0.258668	0.398284	OID20335	P02452	Cardiometabolic	B04409
RASA1	8.78625	-2.36548	-1.15456	0.259165	0.398632	OID20826	P20936	Neurology	B04410
WNT9A	-12.7121	-2.30093	-1.15358	0.259558	0.39882	OID20460	O14904	Inflammation	B04407
NPPB	2.94243	3.92786	1.15076	0.260694	0.400147	OID20049	P16860	Cardiometabolic	B04409
GFER	90.3995	-1.153	-1.147	0.262217	0.402066	OID21259	P55789	Oncology	B04408
EIF5A	0.992813	-1.50041	-1.14543	0.262855	0.402582	OID20423	P63241	Inflammation	B04407
TNFRSF11A	23.8626	2.91994	1.14472	0.26314	0.402582	OID20646	Q9Y6Q6	Inflammation	B04407
CANT1	34.8854	1.48833	1.14415	0.263374	0.402582	OID20181	Q8WVQ1	Cardiometabolic	B04409
LBR	93.822	-0.959467	-1.14124	0.264558	0.403788	OID21034	Q14739	Neurology	B04410
FCER2	7.22802	-4.38854	-1.14087	0.264712	0.403788	OID21133	P06734	Neurology	B04410
WWP2	52.7195	2.17107	1.13764	0.266032	0.405206	OID20926	O00308	Neurology	B04410
CBLIF	20.7367	-6.20943	-1.13725	0.266192	0.405206	OID20179	P27352	Cardiometabolic	B04409
TRIM5	68.6402	-3.74487	-1.13593	0.266735	0.405614	OID20526	Q9C035	Inflammation	B04407
CLPS	19.0348	7.51998	1.13374	0.267633	0.406559	OID21156	P04118	Neurology	B04410
IGSF8	61.3844	-1.1598	-1.13201	0.268347	0.407224	OID20167	Q969P0	Cardiometabolic	B04409
ATXN10	39.8208	-2.07493	-1.12795	0.270026	0.40935	OID20865	Q9UBB4	Neurology	B04410
PAPPA	-3.51465	-3.35033	-1.12698	0.270428	0.409537	OID20421	Q13219	Inflammation	B04407
PDCD5	81.7383	1.15653	1.1255	0.271044	0.410047	OID21021	O14737	Neurology	B04410
DSC2	44.4236	3.861	1.12382	0.271742	0.410681	OID21079	Q02487	Neurology	B04410
LTBR	48.9724	-1.03987	-1.12172	0.272615	0.411579	OID20768	P36941	Inflammation	B04407
DCBLD2	0.717707	1.1278	1.11388	0.275903	0.416117	OID21474	Q96PD2	Oncology	B04408
ATP6V1D	46.466	-2.11127	-1.11245	0.276503	0.416594	OID21341	Q9Y5K8	Oncology	B04408
CTSL	44.5432	1.76593	1.10764	0.278537	0.41923	OID20228	P07711	Cardiometabolic	B04409
CAMKK1	65.1162	4.54353	1.10672	0.278929	0.41939	OID21182	Q8N5S9	Oncology	B04408
RGMB	3.15812	-1.97835	-1.09987	0.281844	0.423342	OID21045	Q6NW40	Neurology	B04410
TSHB	-18.7612	-2.70042	-1.09876	0.282319	0.423622	OID20129	P01222	Cardiometabolic	B04409
FABP4	45.2817	2.99207	1.0973	0.282945	0.424129	OID20245	P15090	Cardiometabolic	B04409
TNFRSF13B	41.8591	-3.00133	-1.09344	0.284602	0.426179	OID20702	O14836	Inflammation	B04407
CCL20	44.2157	-5.94631	-1.08764	0.287108	0.429494	OID20671	P78556	Inflammation	B04407
NADK	75.1709	1.99613	1.08573	0.287932	0.430291	OID20178	O95544	Cardiometabolic	B04409
PTPRM	-28.896	2.15787	1.08406	0.288661	0.430942	OID20598	P28827	Inflammation	B04407
NOS3	85.1827	-5.30167	-1.08312	0.289068	0.431113	OID20834	P29474	Neurology	B04410
CCL23	8.63814	4.18612	1.07629	0.292051	0.435089	OID20693	P55773	Inflammation	B04407
CLEC11A	-4.98858	-2.91317	-1.07508	0.292582	0.435089	OID21112	Q9Y240	Neurology	B04410
DBNL	96.3442	-1.21953	-1.07499	0.292621	0.435089	OID20681	Q9UJU6	Inflammation	B04407
ADAM22	-53.1725	3.1008	1.07295	0.29352	0.435985	OID21001	Q9P0K1	Neurology	B04410
VAMP5	73.0285	-3.40713	-1.07032	0.294679	0.437266	OID20071	O95183	Cardiometabolic	B04409
KRT18	56.5629	4.6832	1.06896	0.295279	0.437381	OID21296	P05783	Oncology	B04408
NUB1	105.523	3.01613	1.0688	0.295351	0.437381	OID20510	Q9Y5A7	Inflammation	B04407
FGF5	-23.0303	-2.10293	-1.06303	0.297906	0.440721	OID20490	P12034	Inflammation	B04407
IL32	32.3873	-3.25335	-1.06074	0.298926	0.441786	OID20605	P24001	Inflammation	B04407
CPA1	1.04772	7.69297	1.05764	0.300311	0.443372	OID20280	P15085	Cardiometabolic	B04409
PRTFDC1	64.3786	2.85393	1.05638	0.300874	0.443372	OID20867	Q9NRG1	Neurology	B04410
TANK	54.4108	5.0846	1.05632	0.300903	0.443372	OID20474	Q92844	Inflammation	B04407
NPPC	-50.384	2.39833	1.05297	0.302406	0.445141	OID20568	P23582	Inflammation	B04407
PPP1R9B	47.1864	3.7164	1.04826	0.304523	0.447232	OID20643	Q96SB3	Inflammation	B04407
CSTB	61.4151	0.606533	1.04808	0.304605	0.447232	OID20294	P04080	Cardiometabolic	B04409
ZBTB16	57.9045	4.27507	1.04779	0.304737	0.447232	OID21205	Q05516	Oncology	B04408
FOLR3	1.77539	-2.321	-1.0429	0.306953	0.450034	OID21485	P41439	Oncology	B04408
GRK5	26.4818	-3.01868	-1.04136	0.307653	0.450613	OID20066	P34947	Cardiometabolic	B04409
AMFR	80.1828	-4.3382	-1.03926	0.308609	0.451563	OID20806	Q9UKV5	Neurology	B04410
MAVS	58.0052	2.15747	1.03362	0.311188	0.454885	OID21204	Q7Z434	Oncology	B04408
FUT3_FUT5	62.2157	0.968533	1.03274	0.311593	0.455025	OID21013	P21217_Q11128	Neurology	B04410
CXCL17	-53.4204	-1.6002	-1.02959	0.313038	0.456625	OID20622	Q6UXB2	Inflammation	B04407
SCLY	32.2898	1.0806	1.0288	0.313402	0.456625	OID21425	Q96I15	Oncology	B04408
PRSS2	20.2493	-5.29651	-1.02833	0.313619	0.456625	OID20364	P07478	Cardiometabolic	B04409
ITGA11	2.1515	-1.71126	-1.02698	0.314242	0.456666	OID20581	Q9UKX5	Inflammation	B04407
SSC4D	-49.9882	-1.65547	-1.02692	0.314268	0.456666	OID20182	Q8WTU2	Cardiometabolic	B04409
CDON	-37.357	-1.89953	-1.02318	0.316001	0.458732	OID20754	Q4KMG0	Inflammation	B04407
GH2	-7.76618	-3.87052	-1.02204	0.316528	0.458736	OID21168	P01242	Oncology	B04408
WFIKKN1	-43.8606	-2.04907	-1.02169	0.316692	0.458736	OID20939	Q96NZ8	Neurology	B04410
PODXL	-19.8966	-1.61393	-1.02116	0.316939	0.458736	OID21358	O00592	Oncology	B04408
DSG2	28.5094	2.46165	1.01986	0.317542	0.459156	OID21113	Q14126	Neurology	B04410
ICA1	91.1399	3.75687	1.01895	0.317965	0.459245	OID20484	Q05084	Inflammation	B04407
IKZF2	35.7861	-3.76636	-1.01839	0.318227	0.459245	OID21213	Q9UKS7	Oncology	B04408
DSG4	-28.1679	1.34387	1.01635	0.319176	0.460163	OID21325	Q86SJ6	Oncology	B04408
CD40LG	3.07784	2.55433	1.01452	0.32003	0.460943	OID20616	P29965	Inflammation	B04407
ERP44	25.3441	1.04533	1.01083	0.321759	0.462981	OID21338	Q9BS26	Oncology	B04408
PAMR1	1.57437	1.86915	1.00874	0.322744	0.463945	OID21153	Q6UXH9	Neurology	B04410
MVK	86.0642	3.30833	1.00751	0.323319	0.464318	OID20459	Q03426	Inflammation	B04407
MET	-0.50974	-0.90412	-0.998187	0.327731	0.470055	OID20269	P08581	Cardiometabolic	B04409
AARSD1	77.1393	2.1046	0.996549	0.32851	0.470055	OID21311	Q9BTE6	Oncology	B04408
FOSB	47.4346	5.09293	0.99645	0.328558	0.470055	OID20791	P53539	Neurology	B04410
MFAP3	4.86178	-2.04529	-0.99638	0.328591	0.470055	OID20057	P55082	Cardiometabolic	B04409
GOLM2	31.8633	-2.51795	-0.994319	0.329573	0.471002	OID21044	Q6P4E1	Neurology	B04410
PDGFRB	5.40887	-1.84963	-0.98578	0.333665	0.476387	OID20268	P09619	Cardiometabolic	B04409
NTRK2	-34.0742	3.89713	0.982548	0.335223	0.47813	OID20136	Q16620	Cardiometabolic	B04409
FSTL3	-3.37289	-1.89459	-0.9819	0.335536	0.47813	OID20782	O95633	Inflammation	B04407
LRIG1	17.8144	-2.83807	-0.975703	0.338538	0.481928	OID21429	Q96JA1	Oncology	B04408
PNPT1	71.2491	-1.81587	-0.97505	0.338855	0.481928	OID20445	Q8TCS8	Inflammation	B04407
GH1	5.45555	3.54633	0.973724	0.339501	0.482379	OID20220	P01241	Cardiometabolic	B04409
HS6ST1	-10.124	3.48493	0.971072	0.340794	0.48351	OID21441	O60243	Oncology	B04408
KIFBP	73.8245	1.53507	0.970745	0.340953	0.48351	OID21320	Q96EK5	Oncology	B04408
GFRA2	-6.49656	2.23239	0.96682	0.342874	0.485766	OID21330	O00451	Oncology	B04408
HARS1	108.317	-1.88427	-0.965872	0.343339	0.485957	OID21086	P12081	Neurology	B04410
DKK4	-27.2467	-1.8362	-0.964372	0.344075	0.486531	OID20934	Q9UBT3	Neurology	B04410
PLIN1	3.59379	-3.2231	-0.963269	0.344618	0.48683	OID20835	O60240	Neurology	B04410
LAYN	10.2132	-2.14694	-0.960379	0.346041	0.488372	OID20970	Q6UX15	Neurology	B04410
KEL	-5.24003	2.80051	0.959501	0.346474	0.488515	OID20881	P23276	Neurology	B04410
CD177	34.6403	-6.46687	-0.956831	0.347794	0.489907	OID21119	Q8N6Q3	Neurology	B04410
CTSV	-9.78303	2.80159	0.954801	0.3488	0.490854	OID21405	O60911	Oncology	B04408
POLR2F	79.2135	-0.737333	-0.953571	0.34941	0.491243	OID21283	P61218	Oncology	B04408
SFRP1	49.9032	3.39317	0.950286	0.351044	0.493069	OID20984	Q8N474	Neurology	B04410
DAPP1	47.4103	-4.77158	-0.94885	0.351759	0.493603	OID20524	Q9UN19	Inflammation	B04407
CLPP	74.3775	-1.23227	-0.945532	0.353417	0.495457	OID20910	Q16740	Neurology	B04410
VEGFC	-3.52016	-2.24286	-0.944488	0.353939	0.495717	OID21524	P49767	Oncology	B04408
ACP6	47.1132	1.17673	0.94335	0.35451	0.496044	OID21432	Q9NPH0	Oncology	B04408
MLN	-34.7419	-3.93908	-0.94146	0.355458	0.496656	OID20541	P12872	Inflammation	B04407
REG4	53.0994	-0.866867	-0.94058	0.3559	0.496656	OID20784	Q9BYZ8	Inflammation	B04407
RET	-38.9574	-2.01727	-0.939794	0.356295	0.496656	OID21346	P07949	Oncology	B04408
DUSP3	33.0626	2.07508	0.93937	0.356509	0.496656	OID20827	P51452	Neurology	B04410
CDHR2	-6.21362	2.53543	0.939121	0.356634	0.496656	OID21282	Q9BYE9	Oncology	B04408
MAP3K5	79.3743	-4.0686	-0.936203	0.358105	0.498233	OID21253	Q99683	Oncology	B04408
NFKBIE	79.6202	-1.87273	-0.931815	0.360324	0.500847	OID21212	O00221	Oncology	B04408
PLTP	-54.6162	1.9058	0.929383	0.361558	0.502089	OID20238	P55058	Cardiometabolic	B04409
KLK13	-28.1155	1.6944	0.925958	0.363301	0.503497	OID21291	Q9UKR3	Oncology	B04408
PMVK	90.5266	3.37513	0.9256	0.363483	0.503497	OID20850	Q15126	Neurology	B04410
DNPH1	45.8578	0.650133	0.925373	0.363599	0.503497	OID20744	O43598	Inflammation	B04407
TLR3	49.8217	-1.37747	-0.92313	0.364744	0.504608	OID20612	O15455	Inflammation	B04407
MESD	107.075	2.4562	0.914004	0.369427	0.510607	OID21099	Q14696	Neurology	B04410
PPIB	76.1825	0.511533	0.912394	0.370257	0.511274	OID20331	P23284	Cardiometabolic	B04409
DKK3	-0.788227	-1.57315	-0.911491	0.370723	0.511438	OID20264	Q9UBP4	Cardiometabolic	B04409
PLXDC1	-12.9741	-2.78736	-0.910204	0.371388	0.511442	OID21258	Q8IUK5	Oncology	B04408
TP53	58.7687	4.64347	0.910141	0.371421	0.511442	OID21232	P04637	Oncology	B04408
CEP164	65.5022	-2.42807	-0.908343	0.372351	0.512244	OID20441	Q9UPV0	Inflammation	B04407
TNFRSF19	-33.7051	1.61007	0.904493	0.374349	0.514511	OID21446	Q9NS68	Oncology	B04408
PVALB	39.814	-2.65593	-0.903654	0.374785	0.514631	OID21420	P20472	Oncology	B04408
GKN1	-25.2209	-3.26994	-0.902273	0.375504	0.515137	OID20885	Q9NS71	Neurology	B04410
IFNL1	3.89155	-1.86772	-0.901077	0.376127	0.515512	OID20795	Q8IU54	Neurology	B04410
FGFBP1	74.4359	-1.217	-0.896639	0.378446	0.518207	OID21507	Q14512	Oncology	B04408
BCR	75.5438	-4.5034	-0.895446	0.379071	0.518208	OID20558	P11274	Inflammation	B04407
IL17RB	-16.1979	1.93128	0.895293	0.379151	0.518208	OID20585	Q9NRM6	Inflammation	B04407
ENAH	69.1549	2.86807	0.893626	0.380025	0.518805	OID20497	Q8N8S7	Inflammation	B04407
NBN	94.8349	5.01813	0.893117	0.380293	0.518805	OID20442	O60934	Inflammation	B04407
STC1	1.22427	-3.15938	-0.884753	0.384701	0.524334	OID21014	P52823	Neurology	B04410
DPY30	76.4628	-0.5622	-0.882331	0.385984	0.525596	OID21410	Q9C005	Oncology	B04408
B4GALT1	0.15592	-0.436107	-0.876502	0.389083	0.529326	OID20780	P15291	Inflammation	B04407
TBCB	87.8496	3.09253	0.873427	0.390725	0.530409	OID20993	Q99426	Neurology	B04410
TMPRSS5	-30.9688	2.6669	0.873305	0.39079	0.530409	OID20947	Q9H3S3	Neurology	B04410
CD160	-18.4514	2.47821	0.872986	0.39096	0.530409	OID20647	O95971	Inflammation	B04407
DNER	-32.0693	-1.64187	-0.87048	0.392301	0.531668	OID20712	Q8NFT8	Inflammation	B04407
CALCA	-17.753	4.4464	0.869903	0.392611	0.531668	OID20983	P01258	Neurology	B04410
SIGLEC1	51.5294	-1.48593	-0.868103	0.393576	0.532486	OID20690	Q9BZZ2	Inflammation	B04407
MTPN	3.9689	-2.33999	-0.864204	0.395674	0.534832	OID20080	P58546	Cardiometabolic	B04409
FGF2	72.3005	0.710867	0.861619	0.397068	0.535249	OID20503	P09038	Inflammation	B04407
SERPINA12	-3.89918	2.26758	0.861543	0.397109	0.535249	OID20219	Q8IW75	Cardiometabolic	B04409
METAP2	43.6998	1.70487	0.861289	0.397246	0.535249	OID21437	P50579	Oncology	B04408
JAM2	58.2412	0.867	0.859674	0.39812	0.535249	OID21064	P57087	Neurology	B04410
GNE	86.9596	2.48513	0.859224	0.398363	0.535249	OID21231	Q9Y223	Oncology	B04408
RARRES2	-1.17337	1.2604	0.859135	0.398411	0.535249	OID20373	Q99969	Cardiometabolic	B04409
ANGPTL7	-45.8028	1.9218	0.858919	0.398528	0.535249	OID21412	O43827	Oncology	B04408
EPHB6	-31.8389	1.9216	0.856746	0.399705	0.536341	OID20982	O15197	Neurology	B04410
LTBP3	6.48409	-1.85711	-0.851613	0.402495	0.539593	OID21191	Q9NS15	Oncology	B04408
NPTXR	3.56349	1.96632	0.847362	0.404815	0.542209	OID20191	O95502	Cardiometabolic	B04409
ROBO2	26.0102	2.16663	0.844949	0.406135	0.543483	OID21007	Q9HCK4	Neurology	B04410
FABP5	74.4063	-0.586467	-0.842952	0.40723	0.544453	OID21043	Q01469	Neurology	B04410
HMOX2	87.5847	0.851	0.841352	0.408109	0.545133	OID20887	P30519	Neurology	B04410
CHL1	-13.1235	1.94867	0.837526	0.410215	0.547449	OID20366	O00533	Cardiometabolic	B04409
LHB	-10.6291	-2.25103	-0.833879	0.412228	0.549638	OID21248	P01229	Oncology	B04408
SESTD1	38.0264	-1.681	-0.831309	0.413651	0.551036	OID20790	Q86VW0	Neurology	B04410
HGS	65.9362	-3.20527	-0.827314	0.415869	0.553489	OID21175	O14964	Oncology	B04408
CELA3A	42.6419	6.19245	0.825576	0.416836	0.554275	OID20298	P09093	Cardiometabolic	B04409
SFTPA1	-1.55958	-1.27079	-0.82104	0.419367	0.556733	OID21165	Q8IWL2	Oncology	B04408
RTN4R	-36.8637	-1.41673	-0.820907	0.419441	0.556733	OID21424	Q9BZR6	Oncology	B04408
GPC1	-9.30892	1.54967	0.819565	0.420192	0.556825	OID21438	P35052	Oncology	B04408
NOS1	58.5141	3.478	0.819431	0.420267	0.556825	OID20863	P29475	Neurology	B04410
SH2B3	40.686	-2.81087	-0.813374	0.423666	0.560824	OID21222	Q9UQQ2	Oncology	B04408
VAT1	13.135	1.08171	0.810889	0.425065	0.561721	OID21382	Q99536	Oncology	B04408
SORT1	41.9821	-0.875867	-0.810814	0.425107	0.561721	OID20213	Q99523	Cardiometabolic	B04409
MED18	67.039	-0.8718	-0.809895	0.425625	0.561902	OID21236	Q9BUE0	Oncology	B04408
STX16	50.4101	-1.94687	-0.808928	0.426172	0.562119	OID21170	O14662	Oncology	B04408
EREG	25.6142	3.8817	0.806362	0.427622	0.563527	OID20905	O14944	Neurology	B04410
RBKS	47.3232	-0.626733	-0.804795	0.428509	0.564191	OID20986	Q9H477	Neurology	B04410
HAO1	-58.0866	-2.08133	-0.802702	0.429695	0.564963	OID21395	Q9UJM8	Oncology	B04408
BAX	89.1203	2.84487	0.802407	0.429863	0.564963	OID20856	Q07812	Neurology	B04410
INHBC	-39.1063	1.4772	0.801138	0.430584	0.565405	OID21093	P55103	Neurology	B04410
DTX3	77.3781	1.794	0.798639	0.432005	0.56675	OID21349	Q8N9I9	Oncology	B04408
NRCAM	-0.492597	-1.0461	-0.797984	0.432378	0.56675	OID20229	Q92823	Cardiometabolic	B04409
ANKRD54	76.872	2.84193	0.796354	0.433307	0.567463	OID21162	Q6NXT1	Oncology	B04408
TXNDC15	14.652	-2.65039	-0.793311	0.435045	0.569017	OID21495	Q96J42	Oncology	B04408
RASSF2	70.1292	-3.27047	-0.792922	0.435267	0.569017	OID21194	P50749	Oncology	B04408
LIFR	-15.0767	1.79697	0.791411	0.436133	0.569642	OID20606	P42702	Inflammation	B04407
ADAMTS8	-19.8917	-1.56387	-0.790033	0.436922	0.570167	OID21502	Q9UP79	Oncology	B04408
SMAD5	-17.6973	-2.4002	-0.778246	0.443711	0.578515	OID21353	Q99717	Oncology	B04408
GCNT1	-3.74268	-1.48409	-0.77291	0.446806	0.582034	OID21379	Q02742	Oncology	B04408
DRAXIN	-40.1961	1.77007	0.771136	0.447838	0.582862	OID20917	Q8NBI3	Neurology	B04410
CCN2	11.8431	-2.38923	-0.767881	0.449734	0.584814	OID20709	P29279	Inflammation	B04407
CGREF1	20.6905	2.39364	0.763723	0.452164	0.587454	OID20152	Q99674	Cardiometabolic	B04409
CD200	28.0045	0.9912	0.76259	0.452828	0.587798	OID20603	P41217	Inflammation	B04407
CD63	11.9736	1.09555	0.759161	0.454839	0.589888	OID20988	P08962	Neurology	B04410
PRKAB1	44.7616	-2.93567	-0.75811	0.455457	0.59017	OID20444	Q9Y478	Inflammation	B04407
LY75	4.11052	-1.42927	-0.756918	0.456158	0.590558	OID20580	O60449	Inflammation	B04407
MCAM	19.9473	1.85665	0.755077	0.457242	0.590908	OID20343	P43121	Cardiometabolic	B04409
NUDC	49.902	-0.851067	-0.754688	0.457471	0.590908	OID20623	Q9Y266	Inflammation	B04407
TPMT	77.2495	1.77787	0.754415	0.457632	0.590908	OID21270	P51580	Oncology	B04408
SORD	55.3565	-3.49942	-0.747673	0.461617	0.595531	OID21453	Q00796	Oncology	B04408
XCL1	-13.7329	3.03081	0.743353	0.464181	0.598314	OID21398	P47992	Oncology	B04408
BCL2L11	16.5771	-1.67847	-0.739766	0.466317	0.600541	OID20513	O43521-2	Inflammation	B04407
CDSN	-27.9293	1.3664	0.733677	0.469955	0.604698	OID20667	Q15517	Inflammation	B04407
IL18BP	-21.6935	-0.940733	-0.731403	0.471318	0.605922	OID20348	O95998	Cardiometabolic	B04409
PTPRS	-1.61007	-1.12629	-0.72962	0.472388	0.606768	OID20306	Q13332	Cardiometabolic	B04409
MMP13	-1.10122	-0.961953	-0.72882	0.472869	0.606856	OID20807	P45452	Neurology	B04410
FABP6	-1.05364	1.45469	0.726756	0.474111	0.607919	OID20076	P51161	Cardiometabolic	B04409
VASN	-22.3785	-0.848267	-0.724762	0.475312	0.608929	OID20345	Q6EMK4	Cardiometabolic	B04409
CNTN5	-0.659433	1.74412	0.723814	0.475884	0.609132	OID21006	O94779	Neurology	B04410
OPTC	-37.3286	2.7978	0.722383	0.476747	0.609706	OID21362	Q9UBM4	Oncology	B04408
GHRHR	1.43678	0.70842	0.718926	0.478838	0.611737	OID20841	Q02643	Neurology	B04410
FAS	47.8871	0.959267	0.718383	0.479167	0.611737	OID20316	P25445	Cardiometabolic	B04409
LSP1	35.2935	-1.14247	-0.716499	0.480309	0.612505	OID20530	P33241	Inflammation	B04407
PXN	71.999	2.465	0.716019	0.4806	0.612505	OID20822	P49023	Neurology	B04410
VEGFD	-54.6027	1.43153	0.711043	0.483625	0.615826	OID20662	O43915	Inflammation	B04407
GPC5	-3.49299	1.92949	0.707279	0.48592	0.618013	OID20944	P78333	Neurology	B04410
HDGF	59.5761	1.86707	0.706851	0.486181	0.618013	OID21455	P51858	Oncology	B04408
PON3	-56.3336	1.6014	0.705602	0.486944	0.618448	OID20777	Q15166	Inflammation	B04407
FOLR2	25.9015	-0.5508	-0.699363	0.490767	0.622767	OID21062	P14207	Neurology	B04410
ANXA4	82.1895	-0.4966	-0.697677	0.491803	0.623544	OID20123	P09525	Cardiometabolic	B04409
BAIAP2	68.7392	-1.93673	-0.693691	0.494257	0.626116	OID21250	Q9UQB8	Oncology	B04408
THPO	-19.5161	-1.46768	-0.691659	0.495511	0.627164	OID20098	P40225	Cardiometabolic	B04409
BLVRB	53.9774	-1.10733	-0.684092	0.500196	0.63255	OID21141	P30043	Neurology	B04410
SUSD1	-1.5766	0.845967	0.680653	0.502333	0.634382	OID20072	Q6UWL2	Cardiometabolic	B04409
PSIP1	75.3879	1.3896	0.680375	0.502506	0.634382	OID20534	O75475	Inflammation	B04407
PARK7	72.5007	0.534933	0.677207	0.50448	0.635966	OID21160	Q99497	Neurology	B04410
LGALS1	44.4177	0.515533	0.676974	0.504625	0.635966	OID20154	P09382	Cardiometabolic	B04409
IL13	0.25458	-0.559853	-0.676272	0.505063	0.635973	OID20430	P35225	Inflammation	B04407
ITGB1BP1	33.4701	-1.36593	-0.674146	0.506391	0.6371	OID21268	O14713	Oncology	B04408
L1CAM	43.1367	0.6816	0.669455	0.509328	0.639909	OID21484	P32004	Oncology	B04408
MRPL46	64.1272	-1.6966	-0.669191	0.509493	0.639909	OID20858	Q9H2W6	Neurology	B04410
LEPR	-18.9575	-1.70553	-0.666935	0.510909	0.641141	OID20128	P48357	Cardiometabolic	B04409
ANGPTL3	-54.554	-1.58993	-0.664304	0.512563	0.642668	OID20407	Q9Y5C1	Cardiometabolic	B04409
CD34	8.96423	-1.84331	-0.662293	0.513829	0.643422	OID21025	P28906	Neurology	B04410
EPHA1	-13.1533	1.05279	0.661962	0.514038	0.643422	OID20677	P21709	Inflammation	B04407
TFF1	81.279	1.24687	0.660181	0.515161	0.643439	OID21154	P04155	Neurology	B04410
PCDH17	-3.31524	1.74065	0.660173	0.515166	0.643439	OID20132	O14917	Cardiometabolic	B04409
VEGFA	-1.23012	0.901513	0.65963	0.515509	0.643439	OID20650	P15692	Inflammation	B04407
AMBP	-50.3161	0.896867	0.658639	0.516135	0.643439	OID21413	P02760	Oncology	B04408
FKBP1B	14.3374	-2.51571	-0.658477	0.516237	0.643439	OID20618	P68106	Inflammation	B04407
IL20	-17.4795	-1.22229	-0.65489	0.518506	0.645249	OID20453	Q9NYY1	Inflammation	B04407
MSLN	-44.723	-1.953	-0.654794	0.518566	0.645249	OID21380	Q13421	Oncology	B04408
TAFA5	-21.8061	1.20393	0.65385	0.519164	0.645448	OID21321	Q7Z5A7	Oncology	B04408
FKBP7	58.6235	0.916267	0.652409	0.520078	0.646038	OID20846	Q9Y680	Neurology	B04410
CCL16	-20.974	1.39998	0.647358	0.523287	0.649477	OID20334	O15467	Cardiometabolic	B04409
BACH1	74.149	2.5866	0.6444	0.525172	0.651266	OID20505	O14867	Inflammation	B04407
CES2	40.0176	3.1002	0.642964	0.526088	0.651854	OID21366	O00748	Oncology	B04408
LYPD3	-18.3073	1.54643	0.639961	0.528007	0.653481	OID21530	O95274	Oncology	B04408
BRK1	31.6443	-1.64527	-0.639519	0.528289	0.653481	OID20883	Q8WUW1	Neurology	B04410
FKBP5	78.7602	0.596733	0.637967	0.529283	0.6541	OID20937	Q13451	Neurology	B04410
BMP6	-26.2465	-1.2498	-0.637349	0.529679	0.6541	OID20111	P22004	Cardiometabolic	B04409
CALB2	64.4032	2.20853	0.636181	0.530428	0.654455	OID20801	P22676	Neurology	B04410
OBP2B	-61.3666	-1.4476	-0.635083	0.531131	0.654455	OID20980	Q9NPH6	Neurology	B04410
WASF3	6.677	2.84211	0.63482	0.5313	0.654455	OID20882	Q9UPY6	Neurology	B04410
EPO	-21.1568	-1.10947	-0.631068	0.533711	0.656485	OID20522	P01588	Inflammation	B04407
PRELP	48.2427	0.8428	0.630867	0.53384	0.656485	OID20766	P51888	Inflammation	B04407
ADGRG2	-38.3991	1.70933	0.626986	0.53634	0.658862	OID20189	Q8IZP9	Cardiometabolic	B04409
GUSB	72.6099	-0.5594	-0.626478	0.536668	0.658862	OID20296	P08236	Cardiometabolic	B04409
MOG	-35.0376	1.4812	0.623194	0.538789	0.660914	OID21384	Q16653	Oncology	B04408
FES	19.318	-1.153	-0.621986	0.53957	0.661322	OID21207	P07332	Oncology	B04408
PLXNA4	31.1571	1.7644	0.620909	0.540267	0.661625	OID20597	Q9HCM2	Inflammation	B04407
STX6	61.8679	1.8664	0.620036	0.540832	0.661767	OID21219	O43752	Oncology	B04408
HLA-DRA	42.6917	4.00239	0.617959	0.542179	0.662864	OID20520	P01903	Inflammation	B04407
P4HB	40.2032	-0.5614	-0.61679	0.542938	0.66324	OID21509	P07237	Oncology	B04408
RARRES1	23.0717	1.43118	0.613351	0.545172	0.665417	OID21177	P49788	Oncology	B04408
MPIG6B	7.23647	-2.60141	-0.610681	0.546911	0.6669	OID20779	O95866	Inflammation	B04407
NUDT5	89.1593	-0.345133	-0.610095	0.547293	0.6669	OID21115	Q9UKK9	Neurology	B04410
APRT	75.6607	0.592	0.603426	0.551649	0.671237	OID20927	P07741	Neurology	B04410
DBI	90.6001	0.3156	0.603251	0.551764	0.671237	OID21143	P07108	Neurology	B04410
ITGB1BP2	54.0048	2.29007	0.601446	0.552946	0.671818	OID20112	Q9UKP3	Cardiometabolic	B04409
IL34	28.5969	-2.31805	-0.599965	0.553917	0.671818	OID20809	Q6ZMJ4	Neurology	B04410
NELL1	1.89026	-1.53737	-0.59931	0.554347	0.671818	OID21494	Q92832	Oncology	B04408
LACTB2	88.2788	-0.413267	-0.599104	0.554482	0.671818	OID20150	Q53H82	Cardiometabolic	B04409
FXN	69.8318	0.313733	0.597662	0.555429	0.671818	OID21442	Q16595	Oncology	B04408
CPA2	-1.97422	4.4571	0.597075	0.555815	0.671818	OID21060	P48052	Neurology	B04410
FXYD5	43.1587	-1.91597	-0.597075	0.555815	0.671818	OID20463	Q96DB9	Inflammation	B04407
HEBP1	4.30364	-1.83701	-0.596956	0.555893	0.671818	OID20063	Q9NRV9	Cardiometabolic	B04409
ABL1	95.5099	2.29047	0.591974	0.559172	0.675226	OID21280	P00519	Oncology	B04408
FBP1	27.5559	3.42531	0.591078	0.559763	0.675386	OID20227	P09467	Cardiometabolic	B04409
BAMBI	1.46975	0.70024	0.587967	0.561817	0.676393	OID21267	Q13145	Oncology	B04408
CNTN4	-7.7259	-1.18063	-0.587638	0.562034	0.676393	OID21117	Q8IWV2	Neurology	B04410
CCL26	40.7785	2.27445	0.587225	0.562307	0.676393	OID20546	Q9Y258	Inflammation	B04407
NMNAT1	102.642	-1.43867	-0.586604	0.562718	0.676393	OID20913	Q9HAN9	Neurology	B04410
ADAM23	-59.7835	-0.8848	-0.586336	0.562895	0.676393	OID20651	O75077	Inflammation	B04407
SOD2	59.8865	0.359267	0.583948	0.564476	0.67774	OID21114	P04179	Neurology	B04410
RABGAP1L	65.4748	-2.17833	-0.577323	0.568873	0.682462	OID20447	Q5R372	Inflammation	B04407
PDGFC	-19.1007	1.23547	0.573716	0.571274	0.684784	OID21183	Q9NRA1	Oncology	B04408
CNDP1	-66.6859	0.720867	0.567112	0.575684	0.689308	OID20347	Q96KN2	Cardiometabolic	B04409
ANGPTL4	-3.01314	-1.85877	-0.566663	0.575985	0.689308	OID20703	Q9BY76	Inflammation	B04407
VIM	74.5479	-1.02	-0.560196	0.58032	0.693646	OID20053	P08670	Cardiometabolic	B04409
SEPTIN9	58.104	0.952467	0.55961	0.580714	0.693646	OID21279	Q9UHD8	Oncology	B04408
FLI1	85.24	-2.92533	-0.559151	0.581023	0.693646	OID21239	Q01543	Oncology	B04408
TBC1D17	49.2872	-0.921	-0.558112	0.581721	0.693917	OID20844	Q9HA65	Neurology	B04410
UMOD	-55.4207	0.821733	0.557286	0.582277	0.694017	OID20237	P07911	Cardiometabolic	B04409
FABP9	-32.7252	-1.12467	-0.553605	0.584756	0.696357	OID20501	Q0Z7S8	Inflammation	B04407
COL9A1	-17.6162	-0.668067	-0.552967	0.585186	0.696357	OID20550	P20849	Inflammation	B04407
STXBP3	58.7138	-1.76907	-0.546344	0.589662	0.701117	OID21240	O00186	Oncology	B04408
PLXNB3	10.0938	1.38738	0.54564	0.590138	0.701117	OID20160	Q9ULL4	Cardiometabolic	B04409
F2R	31.29	2.01061	0.544758	0.590736	0.701261	OID20691	P25116	Inflammation	B04407
FLT3	-8.67506	-1.46791	-0.541293	0.593086	0.703483	OID21272	P36888	Oncology	B04408
CTSZ	35.2183	0.556133	0.539883	0.594044	0.704052	OID20365	Q9UBR2	Cardiometabolic	B04409
S100A16	86.9562	0.478533	0.534664	0.597595	0.707691	OID20878	Q96FQ6	Neurology	B04410
TDRKH	98.559	1.7088	0.529564	0.601075	0.71124	OID20875	Q9Y2W6	Neurology	B04410
MAX	70.9001	-1.39	-0.526735	0.60301	0.712956	OID20877	P61244	Neurology	B04410
AK1	56.6825	0.672533	0.52507	0.60415	0.713731	OID20122	P00568	Cardiometabolic	B04409
TRAF2	69.3696	2.14733	0.523577	0.605173	0.7141	OID20507	Q12933	Inflammation	B04407
LTO1	49.2354	1.4626	0.522645	0.605812	0.7141	OID20434	Q8WV07	Inflammation	B04407
ADM	-35.0163	-1.86733	-0.522492	0.605917	0.7141	OID21467	P35318	Oncology	B04408
DOK2	75.996	-1.94913	-0.521683	0.606472	0.714182	OID20138	O60496	Cardiometabolic	B04409
PSME1	42.6564	-0.445867	-0.519726	0.607816	0.714413	OID20969	Q06323	Neurology	B04410
RSPO1	-16.1878	-1.84754	-0.519596	0.607905	0.714413	OID20938	Q2MKA7	Neurology	B04410
KLK12	48.1363	4.42003	0.519277	0.608124	0.714413	OID21201	Q9UKR0	Oncology	B04408
ATF2	48.767	3.61889	0.517921	0.609057	0.714502	OID20798	P15336	Neurology	B04410
CDKN1A	80.6349	2.48253	0.517754	0.609172	0.714502	OID21319	P38936	Oncology	B04408
MEPE	-65.9537	1.12293	0.516533	0.610011	0.714917	OID20753	Q9NQ76	Inflammation	B04407
CRACR2A	87.6682	1.5522	0.511331	0.613596	0.718547	OID21249	Q9BSW2	Oncology	B04408
HMOX1	48.9046	0.738067	0.506284	0.617083	0.722056	OID20217	P09601	Cardiometabolic	B04409
VTCN1	0.20402	-0.25032	-0.502673	0.619584	0.723937	OID21164	Q7Z7D3	Oncology	B04408
IL33	94.4871	-2.4108	-0.502543	0.619674	0.723937	OID20428	O95760	Inflammation	B04407
HAGH	81.7481	-0.4922	-0.499549	0.621751	0.725787	OID21459	Q16775	Oncology	B04408
RAB6B	-2.76726	-1.47122	-0.497655	0.623066	0.726499	OID20817	Q9NRW1	Neurology	B04410
PRDX6	34.4654	1.15953	0.496853	0.623624	0.726499	OID21404	P30041	Oncology	B04408
PSPN	-50.8259	0.840667	0.49654	0.623841	0.726499	OID20511	O60542	Inflammation	B04407
ENPP5	2.66205	0.787533	0.495198	0.624775	0.727006	OID20736	Q9UJA9	Inflammation	B04407
MATN2	52.656	1.0702	0.493384	0.626038	0.727006	OID20767	O00339	Inflammation	B04407
TSLP	1.179	1.15127	0.49335	0.626062	0.727006	OID20056	Q969D9	Cardiometabolic	B04409
SNAP23	81.1765	0.706933	0.493076	0.626253	0.727006	OID20218	O00161	Cardiometabolic	B04409
LGALS3	46.0995	-0.3932	-0.488786	0.629244	0.729903	OID20284	P17931	Cardiometabolic	B04409
STX4	71.8051	-0.489733	-0.487713	0.629993	0.729996	OID21326	Q12846	Oncology	B04408
KIR2DL3	-28.591	-1.46653	-0.487252	0.630315	0.729996	OID21196	P43628	Oncology	B04408
NAAA	64.305	0.453	0.486	0.63119	0.730434	OID20931	Q02083	Neurology	B04410
NFATC3	3.1868	-1.14635	-0.485171	0.63177	0.73053	OID20470	Q12968	Inflammation	B04407
AGR3	19.9357	1.17127	0.481141	0.634591	0.733217	OID21243	Q8TD06	Oncology	B04408
ATG4A	40.4452	1.79604	0.479891	0.635467	0.733653	OID21246	Q8WYN0	Oncology	B04408
PEBP1	88.8798	0.247533	0.476374	0.637936	0.735926	OID21087	P30086	Neurology	B04410
IDUA	20.8146	-0.334133	-0.473057	0.640268	0.738038	OID21468	P35475	Oncology	B04408
CDH6	-21.2209	0.876933	0.465516	0.645583	0.743582	OID20157	P55285	Cardiometabolic	B04409
CD99L2	34.2531	0.751733	0.461654	0.648313	0.746142	OID21122	Q8TCZ2	Neurology	B04410
MDGA1	-27.6532	1.20897	0.458399	0.650617	0.748209	OID20951	Q8NFP4	Neurology	B04410
PRDX3	65.6593	-0.350333	-0.443785	0.661006	0.759544	OID20483	P30048	Inflammation	B04407
CLIP2	81.3431	-1.31373	-0.443086	0.661505	0.759544	OID20559	Q9UDT6	Inflammation	B04407
TBCC	67.1425	-1.04453	-0.440318	0.663482	0.76122	OID20942	Q15814	Neurology	B04410
ACTN4	14.3988	1.61487	0.435895	0.666645	0.764254	OID20435	O43707	Inflammation	B04407
DNMBP	79.7117	-1.16533	-0.434881	0.667371	0.764491	OID20956	Q6XZF7	Neurology	B04410
HS3ST3B1	-22.3405	0.5176	0.432248	0.669258	0.766056	OID21303	Q9Y662	Oncology	B04408
NINJ1	40.1672	-1.11067	-0.430645	0.670408	0.766437	OID21167	Q92982	Oncology	B04408
PAG1	64.143	0.585267	0.43013	0.670778	0.766437	OID20108	Q9NWQ8	Cardiometabolic	B04409
NPTX1	-3.0965	1.06963	0.429607	0.671153	0.766437	OID21074	Q15818	Neurology	B04410
STAT5B	91.8714	2.13453	0.426168	0.673624	0.768662	OID21277	P51692	Oncology	B04408
RILP	65.4001	1.31113	0.423158	0.67579	0.770537	OID21436	Q96NA2	Oncology	B04408
ARSA	77.1647	0.4034	0.421495	0.676988	0.770947	OID21138	P15289	Neurology	B04410
AFP	-65.1899	-0.7284	-0.421204	0.677198	0.770947	OID20978	P02771	Neurology	B04410
TNXB	-6.64587	1.0489	0.420244	0.67789	0.771139	OID21107	P22105	Neurology	B04410
MYO9B	54.7603	-2.29842	-0.41855	0.679111	0.771931	OID20451	Q13459	Inflammation	B04407
CLC	63.1484	-1.14713	-0.415933	0.681	0.772973	OID20126	Q05315	Cardiometabolic	B04409
IMPA1	55.6632	0.680267	0.415826	0.681077	0.772973	OID20907	P29218	Neurology	B04410
PRTG	-29.9196	-0.848733	-0.405697	0.688409	0.780066	OID21443	Q2VWP7	Oncology	B04408
DPP10	2.76641	1.35701	0.40531	0.68869	0.780066	OID20527	Q8N608	Inflammation	B04407
STIP1	98.5946	-1.16047	-0.404233	0.689471	0.780066	OID21077	P31948	Neurology	B04410
RGS8	0.0187067	0.199613	0.403097	0.690296	0.780066	OID20454	P57771	Inflammation	B04407
F11R	67.5822	0.340867	0.402574	0.690675	0.780066	OID21151	Q9Y624	Neurology	B04410
MAP4K5	78.9719	1.67973	0.401499	0.691456	0.780066	OID20899	Q9Y4K4	Neurology	B04410
CD74	36.493	0.315533	0.401408	0.691523	0.780066	OID21040	P04233	Neurology	B04410
WFDC12	-28.807	-1.92463	-0.401348	0.691566	0.780066	OID21462	Q8WWY7	Oncology	B04408
NRTN	7.19743	0.987867	0.398732	0.693468	0.781612	OID20465	Q99748	Inflammation	B04407
CTSF	1.43924	0.862967	0.3977	0.694219	0.78186	OID21500	Q9UBX1	Oncology	B04408
TIE1	-26.734	-0.756133	-0.39687	0.694823	0.781942	OID20303	P35590	Cardiometabolic	B04409
PTK7	0.58452	0.82092	0.393019	0.697629	0.7845	OID20880	Q13308	Neurology	B04410
WIF1	-54.1844	-1.04647	-0.391154	0.69899	0.785014	OID21464	Q9Y5W5	Oncology	B04408
FLRT2	29.0915	-0.8346	-0.390931	0.699153	0.785014	OID20946	O43155	Neurology	B04410
ERBB2	39.1347	-0.767067	-0.385539	0.703092	0.788835	OID21520	P04626	Oncology	B04408
RGMA	-7.72696	-1.00729	-0.3846	0.703778	0.789004	OID21065	Q96B86	Neurology	B04410
TNNI3	-11.6842	-1.78217	-0.378719	0.708087	0.793229	OID20050	P19429	Cardiometabolic	B04409
CPVL	24.588	-0.987807	-0.375952	0.710117	0.794899	OID21435	Q9H3G5	Oncology	B04408
JUN	75.0197	-1.5038	-0.367922	0.716021	0.800899	OID20424	P05412	Inflammation	B04407
CX3CL1	3.2089	1.03034	0.366131	0.71734	0.801345	OID20976	P78423	Neurology	B04410
NELL2	-23.9606	-0.773	-0.365903	0.717508	0.801345	OID20706	Q99435	Inflammation	B04407
TP53INP1	2.12758	-0.540227	-0.362025	0.720369	0.803726	OID20120	Q96A56	Cardiometabolic	B04409
HTRA2	63.7928	0.212667	0.360963	0.721153	0.803726	OID21471	O43464	Oncology	B04408
SRPK2	64.9512	1.20847	0.360792	0.721279	0.803726	OID20502	P78362	Inflammation	B04407
CD302	-23.2976	-0.979927	-0.352162	0.727661	0.810225	OID21328	Q8IX05	Oncology	B04408
SIRT2	73.0984	0.9066	0.348548	0.73034	0.812593	OID21375	Q8IXJ6	Oncology	B04408
SETMAR	67.5227	0.7448	0.337675	0.738421	0.820963	OID20948	Q53H47	Neurology	B04410
EIF4B	60.279	-0.6726	-0.336017	0.739656	0.821716	OID21000	P23588	Neurology	B04410
IL15	5.31468	-0.690187	-0.332052	0.742611	0.824377	OID20562	P40933	Inflammation	B04407
APLP1	-14.2494	0.637987	0.331165	0.743273	0.82449	OID20164	P51693	Cardiometabolic	B04409
MAGED1	76.5541	-1.26653	-0.328294	0.745417	0.826246	OID21181	Q9Y5V3	Oncology	B04408
FMR1	38.973	0.984133	0.327052	0.746345	0.826652	OID21233	Q06787	Oncology	B04408
SSB	52.5125	-0.691733	-0.324733	0.748079	0.827949	OID20818	P05455	Neurology	B04410
USP8	65.566	1.37913	0.321656	0.750381	0.829873	OID20110	P40818	Cardiometabolic	B04409
TIMP3	99.189	-1.86753	-0.318676	0.752613	0.831717	OID20684	P35625	Inflammation	B04407
PROC	-45.7007	0.5866	0.314894	0.75545	0.834225	OID20402	P04070	Cardiometabolic	B04409
ANXA5	22.8468	1.52012	0.312889	0.756954	0.83526	OID20810	P08758	Neurology	B04410
CA9	17.8576	-0.867093	-0.311472	0.758019	0.835499	OID21417	Q16790	Oncology	B04408
RNASET2	51.4993	0.186533	0.311032	0.758349	0.835499	OID20321	O00584	Cardiometabolic	B04409
CD8A	48.6102	1.35037	0.309784	0.759287	0.835499	OID21018	P01732	Neurology	B04410
MDK	87.4576	0.7946	0.3095	0.759501	0.835499	OID21489	P21741	Oncology	B04408
PEAR1	-5.78141	-0.70716	-0.308823	0.760009	0.835499	OID20257	Q5VY43	Cardiometabolic	B04409
SIT1	44.5827	-1.03107	-0.306186	0.761992	0.837054	OID20462	Q9Y3P8	Inflammation	B04407
SUMF2	46.5515	-0.178933	-0.302149	0.765032	0.839767	OID21032	Q8NBJ7	Neurology	B04410
COMP	-58.2673	0.5102	0.298963	0.767434	0.841775	OID20405	P49747	Cardiometabolic	B04409
FGF23	-39.8021	0.3886	0.297656	0.76842	0.841951	OID21411	Q9GZV9	Oncology	B04408
AKR1B1	53.5974	-0.318533	-0.297235	0.768738	0.841951	OID21244	P15121	Oncology	B04408
FGF21	-32.3662	0.2232	0.295857	0.769777	0.842462	OID21402	Q9NSA1	Oncology	B04408
CIAPIN1	82.1122	-0.187733	-0.294895	0.770504	0.842631	OID21501	Q6FI81	Oncology	B04408
EGFR	4.43384	0.627567	0.294064	0.771132	0.842692	OID20319	P00533	Cardiometabolic	B04409
CTRC	32.0761	2.21287	0.289987	0.774213	0.845431	OID20752	Q99895	Inflammation	B04407
GGT5	0.899813	-0.23888	-0.285002	0.777985	0.848921	OID20909	P36269	Neurology	B04410
PTH1R	-26.7898	0.49	0.283222	0.779334	0.849762	OID20571	Q03431	Inflammation	B04407
LRP11	-2.49414	0.434807	0.280791	0.781176	0.851141	OID20185	Q86VZ4	Cardiometabolic	B04409
CCL24	57.5009	0.177467	0.26662	0.791944	0.862235	OID20772	O00175	Inflammation	B04407
SCARF2	26.063	0.5851	0.260811	0.79637	0.864034	OID21048	Q96GP6	Neurology	B04410
KIR3DL1	-9.96666	0.821327	0.260358	0.796716	0.864034	OID21185	P43629	Oncology	B04408
SUSD2	28.0114	0.703	0.260119	0.796897	0.864034	OID21098	Q9UGT4	Neurology	B04410
GALNT3	52.1321	0.596267	0.259723	0.797199	0.864034	OID20471	Q14435	Inflammation	B04407
LHPP	77.9881	-0.334533	-0.259548	0.797333	0.864034	OID20749	Q9H008	Inflammation	B04407
AMBN	-0.190453	-0.127707	-0.259322	0.797506	0.864034	OID20437	Q9NP70	Inflammation	B04407
APEX1	57.0365	0.370133	0.25906	0.797705	0.864034	OID21434	P27695	Oncology	B04408
IKBKG	74.6427	-0.6932	-0.25695	0.799316	0.865142	OID20544	Q9Y6K9	Inflammation	B04407
IRAK4	73.9936	-0.605933	-0.25576	0.800224	0.865489	OID20577	Q9NWZ3	Inflammation	B04407
HNMT	65.7964	0.2226	0.249418	0.805071	0.870092	OID20975	P50135	Neurology	B04410
S100A11	58.451	-0.282733	-0.245887	0.807773	0.872371	OID20130	P31949	Cardiometabolic	B04409
NECTIN4	61.7991	-0.463067	-0.244877	0.808546	0.872454	OID21490	Q96NY8	Oncology	B04408
HCLS1	54.3762	-0.566667	-0.244057	0.809174	0.872454	OID20648	P14317	Inflammation	B04407
BPIFB1	-63.0478	-0.494867	-0.243464	0.809628	0.872454	OID20308	Q8TDL5	Cardiometabolic	B04409
LAP3	51.5941	-0.562667	-0.240368	0.812001	0.874371	OID20436	P28838	Inflammation	B04407
IL1RAP	-49.1345	-0.3088	-0.233856	0.816997	0.879107	OID21126	Q9NPH3	Neurology	B04410
MNDA	79.9366	0.596133	0.229718	0.820176	0.881678	OID20156	P41218	Cardiometabolic	B04409
OGFR	46.4017	0.682153	0.228803	0.820879	0.881678	OID21360	Q9NZT2	Oncology	B04408
SMAD1	62.8022	0.6398	0.228408	0.821183	0.881678	OID21180	Q15797	Oncology	B04408
LSM1	7.77981	0.59198	0.225935	0.823085	0.882622	OID21210	O15116	Oncology	B04408
NT5E	42.1171	0.312667	0.225706	0.823261	0.882622	OID21498	P21589	Oncology	B04408
SMOC1	-21.7154	0.976833	0.221121	0.82679	0.88576	OID21461	Q9H4F8	Oncology	B04408
CA12	42.3742	-0.400133	-0.217603	0.829501	0.887592	OID21344	O43570	Oncology	B04408
GP6	-10.1228	0.490433	0.217337	0.829706	0.887592	OID21091	Q9HCN6	Neurology	B04410
ARHGEF12	75.5589	0.679733	0.21407	0.832225	0.88964	OID20554	Q9NZN5	Inflammation	B04407
NID1	23.8389	-0.43148	-0.208847	0.836256	0.893301	OID20362	P14543	Cardiometabolic	B04409
LYAR	85.9366	-1.05133	-0.205639	0.838735	0.894028	OID21264	Q9NX58	Oncology	B04408
VWC2	-56.4788	-0.459667	-0.205132	0.839126	0.894028	OID20936	Q2TAL6	Neurology	B04410
SH2D1A	74.4936	-0.444333	-0.204894	0.83931	0.894028	OID20514	O60880	Inflammation	B04407
KLB	-35.5214	1.07513	0.204519	0.8396	0.894028	OID20888	Q86Z14	Neurology	B04410
NGF	-0.136743	0.0995533	0.204036	0.839974	0.894028	OID20920	P01138	Neurology	B04410
KLRB1	17.8906	-0.51098	-0.200656	0.842588	0.895904	OID20629	Q12918	Inflammation	B04407
CPM	20.6058	0.217733	0.200183	0.842953	0.895904	OID21054	P14384	Neurology	B04410
CRADD	74.8026	-0.2268	-0.195328	0.846712	0.899249	OID20923	P78560	Neurology	B04410
SRC	92.0165	0.460867	0.191588	0.849609	0.901676	OID21521	P12931	Oncology	B04408
CBLN4	-45.616	0.292	0.189249	0.851422	0.902949	OID21386	Q9NTU7	Oncology	B04408
PCOLCE	-6.95886	0.610713	0.187494	0.852783	0.903742	OID20384	Q15113	Cardiometabolic	B04409
CCL27	-13.6205	0.791127	0.186459	0.853586	0.903942	OID20121	Q9Y4X3	Cardiometabolic	B04409
TCL1B	0.303413	-0.267853	-0.181599	0.857359	0.906871	OID20058	O95988	Cardiometabolic	B04409
F3	51.6355	-0.105	-0.181307	0.857585	0.906871	OID21440	P13726	Oncology	B04408
SRP14	19.5504	-0.71062	-0.178599	0.859688	0.907549	OID21324	P37108	Oncology	B04408
NCAM2	-0.61596	-0.39656	-0.178335	0.859894	0.907549	OID21095	O15394	Neurology	B04410
PDCD6	27.3462	-0.144733	-0.177607	0.86046	0.907549	OID20163	O75340	Cardiometabolic	B04409
CPPED1	69.5496	0.0982	0.177308	0.860692	0.907549	OID21053	Q9BRF8	Neurology	B04410
VSIG4	19.1956	0.571567	0.173521	0.863636	0.910001	OID21144	Q9Y279	Neurology	B04410
CES1	56.2638	0.2626	0.171919	0.864882	0.910663	OID20244	P23141	Cardiometabolic	B04409
SPARCL1	-21.7346	-0.460507	-0.17086	0.865706	0.910879	OID20361	Q14515	Cardiometabolic	B04409
ELOA	103.897	0.656533	0.167433	0.868373	0.913032	OID21337	Q14241	Oncology	B04408
VASH1	0.43957	-0.0802867	-0.164964	0.870296	0.914401	OID20516	Q7L8A9	Inflammation	B04407
TINAGL1	38.39	0.1752	0.160097	0.874088	0.91773	OID20180	Q9GZM7	Cardiometabolic	B04409
VMO1	-28.9643	-0.556533	-0.158068	0.87567	0.918736	OID21381	Q7Z5L0	Oncology	B04408
CRISP2	-67.0138	0.547133	0.155598	0.877597	0.920102	OID21456	P16562	Oncology	B04408
SEZ6L2	-17.9319	0.25578	0.15426	0.87864	0.92054	OID21289	Q6UXD5	Oncology	B04408
PLA2G15	36.6292	-0.258867	-0.151492	0.880801	0.922147	OID21473	Q8NCC3	Oncology	B04408
CGA	-5.45523	-0.666347	-0.150406	0.881648	0.922378	OID21069	P01215	Neurology	B04410
NPTN	9.10205	-0.24624	-0.148487	0.883147	0.922886	OID21235	Q9Y639	Oncology	B04408
PFDN2	53.757	0.277667	0.14818	0.883387	0.922886	OID20892	Q9UHV9	Neurology	B04410
THOP1	43.471	0.172733	0.146631	0.884597	0.923068	OID20194	P52888	Cardiometabolic	B04409
FUS	60.3676	-0.321933	-0.146351	0.884816	0.923068	OID21256	P35637	Oncology	B04408
PIK3IP1	3.32632	-0.232453	-0.144905	0.885945	0.923591	OID21094	Q96FE7	Neurology	B04410
PSRC1	31.0436	-0.426333	-0.143082	0.88737	0.924422	OID21169	Q6PGN9	Oncology	B04408
MUC16	48.0826	0.468867	0.139839	0.889905	0.926408	OID21378	Q8WXI7	Oncology	B04408
CLEC1B	-7.36167	0.508707	0.138322	0.891091	0.926987	OID21061	Q9P126	Neurology	B04410
MSR1	48.2418	0.125133	0.136699	0.892361	0.927653	OID21063	P21757	Neurology	B04410
NFATC1	68.9105	0.575667	0.134282	0.894253	0.928963	OID20545	O95644	Inflammation	B04407
FCRLB	-16.2833	0.293313	0.132573	0.89559	0.929695	OID21193	Q6BAA4	Oncology	B04408
VPS53	75.2195	-0.568333	-0.13131	0.896578	0.930066	OID21281	Q5VIR6	Oncology	B04408
AGER	-18.3096	0.240453	0.130147	0.89749	0.930264	OID20756	Q15109	Inflammation	B04407
PON2	37.8301	0.164667	0.129452	0.898034	0.930264	OID20088	Q15165	Cardiometabolic	B04409
DCTN1	60.9071	-0.2356	-0.123099	0.90301	0.93441	OID21399	Q14203	Oncology	B04408
SMARCA2	43.8285	0.382267	0.122724	0.903305	0.93441	OID20796	P51531	Neurology	B04410
PIK3AP1	63.6657	0.723607	0.121458	0.904297	0.934779	OID20587	Q6ZUJ8	Inflammation	B04407
CCL11	-6.16262	-0.586113	-0.120332	0.90518	0.934887	OID20668	P51671	Inflammation	B04407
SOD1	65.5662	0.0731333	0.119704	0.905672	0.934887	OID20386	P00441	Cardiometabolic	B04409
DCTPP1	60.9852	0.0985333	0.118316	0.906761	0.935355	OID20148	Q9H773	Cardiometabolic	B04409
CRELD2	66.1514	-0.0758667	-0.114785	0.909531	0.937555	OID20751	Q6UXH1	Inflammation	B04407
PLXNB2	24.2538	0.105267	0.113488	0.910548	0.937947	OID20317	O15031	Cardiometabolic	B04409
CCS	33.1816	0.243033	0.112419	0.911387	0.938155	OID20973	O14618	Neurology	B04410
RCOR1	61.8297	0.401667	0.110424	0.912953	0.938163	OID20073	Q9UKL0	Cardiometabolic	B04409
CD59	28.1223	0.0682667	0.110264	0.913079	0.938163	OID20339	P13987	Cardiometabolic	B04409
SERPINA9	-30.726	-0.553533	-0.109386	0.913768	0.938163	OID21284	Q86WD7	Oncology	B04408
RUVBL1	56.8383	0.431133	0.109161	0.913945	0.938163	OID21211	Q9Y265	Oncology	B04408
TYMP	55.7206	-0.130667	-0.104351	0.917721	0.941384	OID20234	P19971	Cardiometabolic	B04409
METAP1D	105.503	-0.0917333	-0.101643	0.919849	0.942909	OID20519	Q6UB28	Inflammation	B04407
PSMG3	63.6187	0.119533	0.0973851	0.923195	0.945398	OID20549	Q9BT73	Inflammation	B04407
ING1	88.6516	-0.478067	-0.0969201	0.923561	0.945398	OID20853	Q9UK53	Neurology	B04410
LTA4H	27.9383	-0.454667	-0.0930319	0.926618	0.947868	OID21452	P09960	Oncology	B04408
INPPL1	76.6051	-0.311267	-0.0875293	0.930947	0.951634	OID21314	O15357	Oncology	B04408
DKKL1	-34.7357	0.129733	0.0830809	0.934447	0.95455	OID21313	Q9UK85	Oncology	B04408
NCF2	62.2236	-0.266333	-0.0813772	0.935789	0.955257	OID20567	P19878	Inflammation	B04407
IL2	-0.04708	0.0386133	0.0770438	0.939201	0.958076	OID20419	P60568	Inflammation	B04407
THY1	34.252	0.0542	0.0704454	0.944398	0.962711	OID21050	P04216	Neurology	B04410
SHMT1	67.6783	0.0476	0.0609457	0.951886	0.969672	OID20714	P34896	Inflammation	B04407
CRNN	-34.4638	0.311233	0.0562905	0.955557	0.972738	OID21427	Q9UBG3	Oncology	B04408
CRHBP	-55.744	-0.1042	-0.0535155	0.957746	0.974293	OID20747	P24387	Inflammation	B04407
TCN2	-1.1123	-0.05178	-0.051235	0.959544	0.974973	OID20341	P20062	Cardiometabolic	B04409
GALNT7	4.17533	0.0933733	0.0509092	0.959802	0.974973	OID21377	Q86SF2	Oncology	B04408
GP1BA	-47.843	-0.110333	-0.0487033	0.961542	0.974973	OID20381	P07359	Cardiometabolic	B04409
GDNF	53.1465	-0.0874667	-0.0486026	0.961621	0.974973	OID20861	P39905	Neurology	B04410
CARHSP1	42.5939	0.129967	0.0484704	0.961726	0.974973	OID20859	Q9Y2V2	Neurology	B04410
ICOSLG	-39.6302	0.0554	0.0416062	0.967142	0.979789	OID21351	O75144	Oncology	B04408
ADAMTS13	-55.5881	-0.0638	-0.038675	0.969456	0.981457	OID20249	Q76LX8	Cardiometabolic	B04409
AKR1C4	4.57593	-0.121253	-0.0376285	0.970282	0.981619	OID20062	P17516	Cardiometabolic	B04409
NT5C3A	83.435	-0.0550667	-0.0364848	0.971185	0.981855	OID20553	Q9H0P0	Inflammation	B04407
LAT2	65.9563	-0.147393	-0.0356425	0.97185	0.981855	OID21292	Q9GZY6	Oncology	B04408
PSMA1	1.9474	-0.0481267	-0.0338917	0.973232	0.982481	OID21221	P25786	Oncology	B04408
ATP5IF1	73.4881	-0.0186667	-0.0331673	0.973804	0.982481	OID20760	Q9UII2	Inflammation	B04407
SERPINB9	37.9465	0.0285333	0.0290464	0.977058	0.98504	OID20932	P50453	Neurology	B04410
NPM1	80.71	0.0339333	0.0277157	0.978108	0.98504	OID20961	P06748	Neurology	B04410
BCAN	-64.6773	0.0936667	0.0274118	0.978348	0.98504	OID20998	Q96GW7	Neurology	B04410
ALCAM	19.0347	-0.04576	-0.0260163	0.97945	0.985476	OID20273	Q13740	Cardiometabolic	B04409
DIABLO	95.7126	-0.0236667	-0.020357	0.98392	0.989296	OID20184	Q9NR28	Cardiometabolic	B04409
ATOX1	71.309	-0.0117333	-0.018318	0.98553	0.990239	OID21476	O00244	Oncology	B04408
FLT3LG	-10.1535	0.0405867	0.0169832	0.986584	0.990622	OID20661	P49771	Inflammation	B04407
SEMA3F	-6.05983	-0.0333	-0.0134766	0.989354	0.992726	OID20186	Q13275	Cardiometabolic	B04409
ACTA2	80.2044	0.0096	0.0103089	0.991856	0.994145	OID20079	P62736	Cardiometabolic	B04409
FAM3C	20.146	-0.0167133	-0.00997726	0.992118	0.994145	OID20233	Q92520	Cardiometabolic	B04409
CA11	-0.328733	0.00437333	0.00893625	0.992941	0.994292	OID21195	O75493	Oncology	B04408
ADCYAP1R1	-0.92036	0.00462667	0.00439285	0.99653	0.997207	OID21188	P41586	Oncology	B04408
SFTPD	-50.5811	0.00146667	0.00059527	0.99953	0.99953	OID20214	P35247	Cardiometabolic	B04409
