## Supplementary Table 10 for "Longitudinal multi-omics profiling of tofacitinib response identifies a pre-existing Janus kinase-tractable inflammatory state in ulcerative colitis" (part 1 of 2)

### Sheet: degs_BINF_R_W8vW0
gene_symbol	ENSG	baseMean	log2FoldChange	lfcSE	stat	pvalue	padj
CEP128	ENSG00000100629	184.253	-1.41532	0.258916	-5.46631	4.59496e-08	0.000556725
FCGR3B	ENSG00000162747	88.2339	-5.11141	0.948942	-5.38643	7.18725e-08	0.000556725
MT3	ENSG00000087250	28.0269	2.52968	0.483269	5.23453	1.65407e-07	0.000854163
PLAU	ENSG00000122861	666.534	-1.92249	0.374739	-5.1302	2.89438e-07	0.00112099
ADGRG3	ENSG00000182885	29.1065	-2.91741	0.578253	-5.04522	4.53012e-07	0.00131507
TAP1	ENSG00000168394	1165.57	-1.22413	0.244662	-5.00334	5.63449e-07	0.00131507
GPR160	ENSG00000173890	511.437	0.812323	0.162689	4.99309	5.94208e-07	0.00131507
MAPKAPK2	ENSG00000162889	795.565	-0.855952	0.172545	-4.96074	7.02268e-07	0.00135994
AC061992.1	NA	17.1954	-2.57766	0.528423	-4.87802	1.07156e-06	0.00184452
SPHK1	ENSG00000176170	115.127	-1.85189	0.384347	-4.81827	1.44808e-06	0.00224336
FAM129A	NA	395.173	-0.896532	0.188502	-4.75609	1.97378e-06	0.0027798
TRIB2	ENSG00000071575	203.368	-1.00679	0.213629	-4.71281	2.44323e-06	0.00315421
HCAR3	ENSG00000255398	158.732	-3.93113	0.83979	-4.68109	2.8536e-06	0.00332282
FURIN	ENSG00000140564	593.372	-0.755129	0.161744	-4.66867	3.03161e-06	0.00332282
FAM162A	ENSG00000114023	1977.5	0.817226	0.175505	4.65644	3.21729e-06	0.00332282
PIK3CG	ENSG00000105851	261.764	-0.761734	0.164178	-4.63968	3.48956e-06	0.00337876
C15orf48	NA	10202.7	1.43522	0.313183	4.58268	4.59045e-06	0.00418325
RORA	ENSG00000069667	794.397	-0.916671	0.200643	-4.56866	4.90845e-06	0.00422454
SBNO2	ENSG00000064932	352.929	-1.16143	0.256427	-4.52927	5.91888e-06	0.00482606
AC068491.3	NA	41.0864	-1.67287	0.371059	-4.50836	6.53292e-06	0.00483124
ZDBF2	ENSG00000204186	187.489	-1.16375	0.258162	-4.50785	6.54893e-06	0.00483124
LITAF	ENSG00000189067	2748.55	-0.600177	0.133673	-4.48989	7.12584e-06	0.00501788
HAPLN3	ENSG00000140511	165.988	-1.87889	0.420247	-4.47093	7.78805e-06	0.00524576
IL1B	ENSG00000125538	2904.29	-3.64894	0.818213	-4.45965	8.20928e-06	0.00529909
TAP2	ENSG00000204267	612.345	-0.799393	0.179615	-4.4506	8.56304e-06	0.00530635
CD300E	ENSG00000186407	132.059	-3.55002	0.800591	-4.43424	9.23969e-06	0.00550544
SLC1A4	ENSG00000115902	239.58	-0.973007	0.219892	-4.42492	9.6477e-06	0.00553564
AQP9	ENSG00000103569	236.305	-4.05247	0.924956	-4.38126	1.17997e-05	0.00652862
FMNL1	ENSG00000184922	710.639	-1.56311	0.362197	-4.31565	1.59136e-05	0.00841591
CIPC	ENSG00000198894	145.556	1.18702	0.275387	4.31038	1.62973e-05	0.00841591
IL10RA	ENSG00000110324	622.539	-1.02396	0.238748	-4.28889	1.79571e-05	0.00874289
PPIP5K1	ENSG00000168781	103.627	0.944667	0.220324	4.28763	1.80592e-05	0.00874289
INPP4A	ENSG00000040933	254.949	-0.67251	0.157225	-4.27738	1.89102e-05	0.00887747
SOD2	ENSG00000291237	5176.55	-1.2323	0.291795	-4.22319	2.40868e-05	0.0109751
MT1M	ENSG00000205364	835.081	2.84252	0.674369	4.21507	2.49697e-05	0.0110523
P2RY8	ENSG00000182162	209.217	-1.4258	0.339823	-4.19571	2.72018e-05	0.0117058
MT1G	ENSG00000125144	4168.58	2.94203	0.703923	4.17947	2.92187e-05	0.0118544
MSN	ENSG00000147065	1667.7	-0.762824	0.182619	-4.17713	2.95206e-05	0.0118544
MT1H	ENSG00000205358	1118.8	3.59119	0.86194	4.16641	3.09434e-05	0.0118544
UNC13D	ENSG00000092929	277.551	-0.993248	0.238497	-4.16461	3.11885e-05	0.0118544
CD44	ENSG00000026508	3434.71	-1.08967	0.261971	-4.1595	3.18942e-05	0.0118544
ACAP1	ENSG00000072818	1100.8	-1.62291	0.390989	-4.15077	3.3136e-05	0.0118544
S100A12	ENSG00000163221	155.044	-3.43835	0.82996	-4.14278	3.43117e-05	0.0118544
P3H1	ENSG00000117385	123.649	-0.725929	0.175228	-4.14276	3.43145e-05	0.0118544
CCL23	ENSG00000274736	90.4897	2.23654	0.539971	4.14197	3.44339e-05	0.0118544
PLEKHN1	ENSG00000187583	51.6545	-1.33877	0.328954	-4.06978	4.70572e-05	0.0156882
SLC16A6	ENSG00000108932	31.5523	-1.69476	0.41701	-4.06408	4.8223e-05	0.0156882
IL6	ENSG00000136244	223.449	-2.37728	0.586865	-4.05082	5.10394e-05	0.0156882
LPXN	ENSG00000110031	442.303	-1.30968	0.323345	-4.0504	5.11296e-05	0.0156882
DNAAF1	ENSG00000154099	972.394	-2.29189	0.566515	-4.04559	5.2191e-05	0.0156882
AP000866.2	NA	35.9015	1.29422	0.320267	4.04105	5.32129e-05	0.0156882
UBE2L6	ENSG00000156587	702.383	-1.15158	0.285081	-4.03949	5.35673e-05	0.0156882
TSHR	ENSG00000165409	36.6873	-1.67942	0.415798	-4.03904	5.36712e-05	0.0156882
CD7	ENSG00000173762	1454.25	-1.40847	0.350568	-4.01767	5.87765e-05	0.0167921
IL23A	ENSG00000110944	105.589	-1.85107	0.461501	-4.01098	6.04685e-05	0.0167921
SLC7A5	ENSG00000103257	551.009	-1.5203	0.379327	-4.00789	6.12642e-05	0.0167921
CXCL8	ENSG00000169429	4311.56	-3.11727	0.778171	-4.00589	6.17834e-05	0.0167921
OTOP2	ENSG00000183034	295.36	4.77957	1.19856	3.98776	6.67004e-05	0.0176744
GBP2	ENSG00000162645	913.255	-1.10546	0.277363	-3.98559	6.73114e-05	0.0176744
PTPN1	ENSG00000196396	968.16	-1.01919	0.256937	-3.96667	7.28843e-05	0.0188187
AL137003.2	NA	40.3855	-1.12282	0.283859	-3.95557	7.63512e-05	0.0193907
INHBA	ENSG00000122641	392.457	-3.74911	0.94899	-3.95063	7.79447e-05	0.0194761
HIVEP3	ENSG00000127124	118.52	-1.16087	0.296184	-3.91943	8.87593e-05	0.0218263
USP11	ENSG00000102226	385.906	-0.580001	0.148209	-3.91339	9.10102e-05	0.0220302
FAM49A	NA	397.851	-1.3309	0.340789	-3.90535	9.40907e-05	0.0224254
LRP8	ENSG00000157193	49.2508	-1.32457	0.341979	-3.87325	0.000107392	0.0249429
MT1E	ENSG00000169715	3641.08	1.83344	0.473569	3.87154	0.00010815	0.0249429
SLC35D1	ENSG00000116704	314.516	0.647905	0.167509	3.86787	0.000109791	0.0249429
CYLD	ENSG00000083799	996.615	-0.752219	0.194624	-3.86499	0.000111093	0.0249429
SLA	ENSG00000155926	650.194	-1.09533	0.285686	-3.83404	0.000126056	0.0278979
APBA2	ENSG00000034053	49.6756	-1.34405	0.352039	-3.81791	0.000134588	0.0293667
LGALS2	ENSG00000100079	1449.47	1.79742	0.471818	3.80955	0.000139218	0.0294543
APOBEC3A	ENSG00000128383	151.596	-2.0749	0.544995	-3.80719	0.000140552	0.0294543
BLM	ENSG00000197299	133.25	-0.942842	0.247664	-3.80695	0.000140693	0.0294543
COX5B	ENSG00000135940	8200.09	0.567042	0.149652	3.78908	0.000151204	0.0308703
CCDC121	ENSG00000176714	38.2224	1.15579	0.305063	3.78869	0.000151442	0.0308703
WIPF1	ENSG00000115935	1186.75	-0.829169	0.219324	-3.78057	0.000156472	0.0314813
IL12RB2	ENSG00000081985	20.588	-1.71466	0.454635	-3.77151	0.000162265	0.0319599
IL2RA	ENSG00000134460	186.693	-1.90451	0.505119	-3.77042	0.000162976	0.0319599
OSM	ENSG00000099985	289.319	-3.1769	0.844634	-3.76128	0.000169048	0.0322956
GPR132	ENSG00000183484	149.673	-1.50841	0.401211	-3.75964	0.000170159	0.0322956
GPR84	ENSG00000139572	51.3655	-3.22652	0.858462	-3.75849	0.000170943	0.0322956
PCBP3	ENSG00000183570	47.1988	-1.79169	0.477748	-3.75029	0.000176632	0.0329684
TNFSF14	ENSG00000125735	108.643	-1.61811	0.431899	-3.7465	0.000179322	0.0330721
RASGRP1	ENSG00000172575	309.901	-1.21249	0.324137	-3.74067	0.000183528	0.0331614
CMTM2	ENSG00000140932	47.965	-3.40185	0.909608	-3.73991	0.000184088	0.0331614
S100A9	ENSG00000163220	4085.71	-3.1519	0.844321	-3.73306	0.000189165	0.0333712
IL1RN	ENSG00000136689	941.912	-3.47051	0.930366	-3.73027	0.000191278	0.0333712
FOXP4-AS1	ENSG00000234753	35.7997	1.21212	0.325149	3.72789	0.000193091	0.0333712
PTP4A3	ENSG00000184489	334.147	-2.19712	0.590264	-3.72226	0.000197446	0.0333712
FABP5	ENSG00000164687	5441.33	1.11419	0.299352	3.72199	0.000197657	0.0333712
CRYBB1	ENSG00000100122	14.1821	-1.60298	0.431062	-3.71867	0.000200271	0.0333712
UBE2H	ENSG00000186591	724.157	-0.603225	0.162218	-3.7186	0.00020033	0.0333712
RBP7	ENSG00000162444	252.201	1.88431	0.508133	3.70831	0.00020865	0.0343874
APOL3	ENSG00000128284	236.828	-1.01965	0.275848	-3.69641	0.000218665	0.0355212
CD247	ENSG00000198821	516.907	-1.34742	0.364687	-3.69474	0.000220116	0.0355212
S100A8	ENSG00000143546	2757.18	-3.26125	0.885282	-3.68385	0.000229735	0.0363328
AL121985.1	NA	29.1413	-1.46018	0.396486	-3.6828	0.000230685	0.0363328
AC016831.7	NA	451.97	-1.21358	0.329674	-3.68115	0.000232181	0.0363328
NUP210	ENSG00000132182	268.663	-1.20635	0.328889	-3.66796	0.000244496	0.0375308
SLFN11	ENSG00000172716	295.67	-0.654963	0.178573	-3.66776	0.000244682	0.0375308
CARD11	ENSG00000198286	123.166	-1.50822	0.412309	-3.658	0.000254195	0.0385851
KLHL5	ENSG00000109790	200.083	-0.972998	0.266163	-3.65564	0.000256537	0.0385851
ZNF613	ENSG00000176024	27.5975	1.34762	0.369186	3.65024	0.000261992	0.0389483
MTM1	ENSG00000171100	205.963	0.801837	0.219787	3.64825	0.000264032	0.0389483
HCAR2	ENSG00000182782	98.374	-2.83498	0.777587	-3.64587	0.000266494	0.0389483
C11orf54	NA	316.604	0.877847	0.241109	3.64086	0.000271724	0.0392518
GRAMD1A	ENSG00000089351	406.516	-1.03261	0.2839	-3.63723	0.000275589	0.0392518
MEDAG	ENSG00000102802	15.8404	-1.81306	0.498549	-3.63668	0.000276172	0.0392518
MAPK11	ENSG00000185386	37.3198	-1.1363	0.312747	-3.6333	0.000279818	0.0394086
ATXN1	ENSG00000124788	722.252	-0.509449	0.140457	-3.62707	0.000286654	0.0400076
ASNS	ENSG00000070669	257.043	-0.841246	0.232221	-3.6226	0.000291655	0.0402686
AC008105.3	NA	177.12	-1.55356	0.429068	-3.62077	0.000293722	0.0402686
TNK2	ENSG00000061938	193.996	-0.74109	0.205056	-3.61409	0.000301401	0.0409588
CYTH4	ENSG00000100055	292.189	-1.38622	0.386883	-3.58304	0.000339623	0.045038
CD274	ENSG00000120217	85.3316	-1.75246	0.489265	-3.58182	0.000341203	0.045038
SUCLG1	ENSG00000163541	1447.51	0.560992	0.156831	3.57705	0.0003475	0.045038
TMCO1	ENSG00000143183	2130.92	0.443884	0.124132	3.57592	0.000349003	0.045038
ZNF57	ENSG00000171970	67.8602	1.04877	0.293425	3.57422	0.000351269	0.045038
TREM1	ENSG00000124731	181.939	-3.29328	0.921452	-3.574	0.000351563	0.045038
CHI3L2	ENSG00000064886	284.582	-2.58282	0.722898	-3.57287	0.000353085	0.045038
SHISA5	ENSG00000164054	694.833	-0.391242	0.109588	-3.57011	0.00035683	0.045038
GNA15	ENSG00000060558	169.761	-1.83459	0.513953	-3.56956	0.000357583	0.045038
ACKR2	ENSG00000144648	14.2401	1.78663	0.501202	3.56469	0.000364285	0.0455122
TRPV2	ENSG00000187688	170.067	-1.0876	0.305986	-3.55442	0.000378809	0.046754
CSF3R	ENSG00000119535	173.035	-2.68084	0.75444	-3.55342	0.000380261	0.046754
BBX	ENSG00000114439	896.569	-0.488083	0.137685	-3.54494	0.000392702	0.0479035
PRKCB	ENSG00000166501	434.231	-1.48663	0.420084	-3.5389	0.000401801	0.0486305
B4GALT3	ENSG00000158850	443.422	-0.62972	0.178462	-3.5286	0.000417768	0.050171
LILRA2	ENSG00000239998	23.6478	-2.59152	0.735667	-3.52268	0.000427211	0.0509105
CHST11	ENSG00000171310	281.828	-1.50817	0.429004	-3.51552	0.000438902	0.0517561
DCTPP1	ENSG00000179958	823.225	0.439494	0.125126	3.5124	0.000444073	0.0517561
STAT5B	ENSG00000173757	327.579	-0.609708	0.173595	-3.51225	0.00044433	0.0517561
TMEM251	NA	245.305	0.589491	0.168029	3.50827	0.000451033	0.0521448
PMCH	ENSG00000183395	24.6707	-3.17021	0.909114	-3.48714	0.000488207	0.0556428
HMGCS2	ENSG00000134240	724.971	3.90514	1.11992	3.487	0.000488472	0.0556428
TENT5C	ENSG00000183508	2514.21	-0.654061	0.187789	-3.48296	0.000495904	0.0560073
WARS	NA	1376.55	-1.00214	0.287861	-3.48134	0.000498903	0.0560073
LINC02535	ENSG00000234155	34.3449	2.98037	0.857809	3.4744	0.000512001	0.0568381
FOXP3	ENSG00000049768	74.834	-1.72294	0.496018	-3.47354	0.000513642	0.0568381
ZBP1	ENSG00000124256	713.07	-1.39525	0.402335	-3.46789	0.00052456	0.0573645
AC104024.1	NA	143.617	-1.30038	0.375046	-3.46725	0.000525804	0.0573645
RHBDF2	ENSG00000129667	228.22	-0.923839	0.266919	-3.46112	0.000537924	0.0582764
SEMA4D	ENSG00000187764	416.947	-0.965031	0.279102	-3.45763	0.000544942	0.0586266
ADAM8	ENSG00000151651	161.713	-1.50681	0.436651	-3.45084	0.000558841	0.059697
TYMP	ENSG00000025708	1303.96	-2.17671	0.631107	-3.44903	0.000562597	0.059697
CD300C	ENSG00000167850	20.4272	-1.72502	0.500584	-3.44601	0.000568926	0.0598669
PIBF1	ENSG00000083535	287.194	0.633771	0.184029	3.44387	0.000573448	0.0598669
SPRYD7	ENSG00000123178	257.095	0.693817	0.201529	3.44277	0.000575792	0.0598669
UGP2	ENSG00000169764	2594.43	0.888888	0.258443	3.43939	0.000583024	0.0602147
PDE1B	ENSG00000123360	13.6639	-1.81516	0.529012	-3.43122	0.000600865	0.06029
ZNF605	ENSG00000196458	139.495	0.549074	0.160138	3.42875	0.000606358	0.06029
MIR4458HG	ENSG00000247516	200.435	1.14619	0.334288	3.42875	0.00060636	0.06029
RHEBL1	ENSG00000167550	24.9776	-1.48355	0.432679	-3.42874	0.000606383	0.06029
STAT5A	ENSG00000126561	267.999	-0.823514	0.240189	-3.4286	0.000606693	0.06029
THEMIS2	ENSG00000130775	438.184	-1.16238	0.339161	-3.42722	0.000609801	0.06029
ARID5A	ENSG00000196843	492.562	-1.19102	0.347572	-3.42669	0.000610995	0.06029
SFRP2	ENSG00000145423	33.5294	-3.31808	0.970842	-3.41773	0.000631452	0.0619143
NLRP1	ENSG00000091592	191.241	-0.879252	0.257768	-3.41103	0.000647188	0.0630581
CDYL2	ENSG00000166446	47.8421	-0.853858	0.250558	-3.40782	0.000654844	0.0632439
RIPK2	ENSG00000104312	226.916	-1.46462	0.429908	-3.40681	0.00065726	0.0632439
NDUFB9	ENSG00000147684	1962.82	0.378201	0.111216	3.4006	0.000672382	0.0642117
MAP3K8	ENSG00000107968	661.137	-1.1092	0.326303	-3.39929	0.000675607	0.0642117
MTHFD2	ENSG00000065911	727.85	-0.486592	0.143426	-3.39264	0.000692216	0.0653891
ANGPTL1	ENSG00000116194	69.1244	1.74693	0.515847	3.38652	0.000707855	0.0664612
ELL2	ENSG00000118985	1062.17	-1.08885	0.321901	-3.38255	0.000718159	0.0670224
GBP4	ENSG00000162654	535.387	-1.39231	0.41248	-3.37545	0.000736942	0.0683635
CXCR2	ENSG00000180871	40.3883	-3.55165	1.05432	-3.36866	0.000755342	0.069282
RUNX3	ENSG00000020633	1010.45	-1.0539	0.31287	-3.3685	0.000755788	0.069282
PPM1K	ENSG00000163644	619.114	-0.896055	0.266612	-3.3609	0.000776901	0.0707985
MX1	ENSG00000157601	596.629	-1.75064	0.52118	-3.35899	0.000782273	0.0708712
CHMP2B	ENSG00000083937	1123.14	0.429204	0.127912	3.35546	0.000792333	0.0713652
ANXA6	ENSG00000197043	872.231	-0.909736	0.271641	-3.34904	0.000810912	0.0720178
TNFRSF1B	ENSG00000028137	966.48	-1.3383	0.399906	-3.34653	0.000818311	0.0720178
OLR1	ENSG00000173391	229.376	-2.0731	0.619577	-3.346	0.000819876	0.0720178
HOMER1	ENSG00000152413	98.371	-1.04193	0.311405	-3.34589	0.000820178	0.0720178
ETHE1	ENSG00000105755	2026.23	0.941085	0.281359	3.34479	0.000823446	0.0720178
PIK3CD	ENSG00000171608	151.15	-1.35217	0.404424	-3.34344	0.00082747	0.0720178
FMO4	ENSG00000076258	33.1664	1.12671	0.337295	3.34044	0.000836444	0.0723921
SND1-IT1	ENSG00000279078	166.739	-0.951426	0.285336	-3.33441	0.000854813	0.0730494
SFMBT2	ENSG00000198879	176.341	-0.710793	0.213189	-3.3341	0.000855772	0.0730494
LINC00877	ENSG00000241163	71.564	-1.55217	0.465972	-3.33104	0.000865219	0.0730494
CCL3	ENSG00000277632	1905.26	-2.28412	0.68584	-3.33039	0.000867232	0.0730494
WSCD1	ENSG00000179314	38.8943	2.08764	0.627146	3.32879	0.000872232	0.0730494
NLRP3	ENSG00000162711	150.284	-2.09261	0.628646	-3.32876	0.00087233	0.0730494
IGLV9-49	ENSG00000223350	88.2565	-3.41481	1.02754	-3.32328	0.000889663	0.0738623
IL21R	ENSG00000103522	164.934	-1.48142	0.44585	-3.32268	0.000891573	0.0738623
JAK3	ENSG00000105639	330.108	-1.37334	0.41432	-3.31467	0.00091751	0.0756067
RASSF5	ENSG00000266094	491.193	-1.33348	0.403054	-3.30844	0.000938165	0.0768998
CCR7	ENSG00000126353	506.334	-2.10837	0.639113	-3.2989	0.00097064	0.0780745
TMEM184B	ENSG00000198792	299.239	-0.543902	0.164911	-3.29815	0.000973232	0.0780745
C6orf203	NA	270.772	0.594459	0.180325	3.2966	0.000978627	0.0780745
PIM3	ENSG00000198355	1298.14	-0.863693	0.262025	-3.29622	0.000979957	0.0780745
C2orf88	NA	425.407	1.00992	0.306465	3.2954	0.000982825	0.0780745
CSF3	ENSG00000108342	134.178	-2.47609	0.751749	-3.29377	0.000988537	0.0780745
PDCD4	ENSG00000150593	2661.57	0.604084	0.183424	3.29338	0.000989904	0.0780745
AC013652.1	NA	12.036	1.61117	0.489338	3.29256	0.000992815	0.0780745
CNKSR2	ENSG00000149970	21.5362	-1.70908	0.520254	-3.2851	0.00101947	0.0797659
KCNN3	ENSG00000143603	256.213	-1.21261	0.369652	-3.28042	0.00103654	0.0806941
DENND1C	ENSG00000205744	114.848	-1.27486	0.388955	-3.27765	0.00104676	0.0810824
SRI	ENSG00000075142	4045.71	0.923111	0.281801	3.27576	0.00105378	0.0812196
PFKFB3	ENSG00000170525	777.615	-1.23872	0.378459	-3.27306	0.00106388	0.0815923
SSUH2	ENSG00000125046	16.1696	1.91323	0.584944	3.27079	0.00107248	0.0817874
SEMA7A	ENSG00000138623	85.6722	-1.31225	0.401451	-3.26877	0.00108016	0.0817874
IL2RB	ENSG00000100385	312.117	-1.23559	0.378063	-3.26822	0.00108226	0.0817874
PCNX1	ENSG00000100731	409.731	-0.715	0.21887	-3.26678	0.0010878	0.0818065
LINC01485	ENSG00000254211	52.9758	-2.15235	0.659422	-3.26399	0.00109855	0.0822158
LIF	ENSG00000128342	131.181	-0.821382	0.25177	-3.26243	0.0011046	0.0822718
NAMPT	ENSG00000105835	4298.96	-1.23198	0.378214	-3.25737	0.00112451	0.0831639
NIPAL2	ENSG00000104361	167.821	0.732989	0.225173	3.25522	0.00113303	0.0831639
SAMD13	ENSG00000203943	70.3739	1.50287	0.46174	3.25479	0.00113475	0.0831639
SAMSN1	ENSG00000155307	1652.48	-1.04921	0.322441	-3.25397	0.00113805	0.0831639
ADAM12	ENSG00000148848	44.9373	-1.22087	0.375476	-3.25154	0.00114783	0.0834843
CYTIP	ENSG00000115165	3047.75	-1.17879	0.36336	-3.24413	0.00117808	0.0852841
ANKMY2	ENSG00000106524	166.376	0.596392	0.18417	3.23827	0.00120256	0.086425
NCF2	ENSG00000116701	174.157	-1.73826	0.536929	-3.23742	0.00120617	0.086425
NCKAP1L	ENSG00000123338	458.759	-1.04561	0.323081	-3.23638	0.00121057	0.086425
CLEC5A	ENSG00000258227	27.593	-2.74766	0.850493	-3.23067	0.00123499	0.0877637
LPCAT1	ENSG00000153395	296.414	-0.944068	0.29272	-3.22515	0.00125905	0.089065
CXCL13	ENSG00000156234	344.872	-2.49886	0.775744	-3.22124	0.00127636	0.0898691
BTBD11	NA	14.3823	-2.09388	0.650279	-3.21997	0.00128202	0.0898691
PRAF2	ENSG00000243279	120.322	-0.786214	0.244296	-3.21829	0.00128959	0.0899926
AC009495.3	NA	19.0273	1.30043	0.4044	3.2157	0.00130126	0.0902099
SNX20	ENSG00000167208	101.669	-1.46636	0.456369	-3.21311	0.00131305	0.0902099
C11orf24	ENSG00000171067	448.035	-0.532293	0.165738	-3.21166	0.0013197	0.0902099
CD300A	ENSG00000167851	163.012	-1.13018	0.351942	-3.21127	0.00132148	0.0902099
EFCAB5	ENSG00000176927	20.9763	1.36536	0.425188	3.2112	0.00132182	0.0902099
LILRA1	ENSG00000104974	50.1561	-2.61004	0.815937	-3.19882	0.00137991	0.0937612
CCR5	ENSG00000160791	66.7173	-1.14748	0.359062	-3.19579	0.00139451	0.0943392
MYO9B	ENSG00000099331	557.758	-0.614665	0.192438	-3.19409	0.00140273	0.0944828
SATB1	ENSG00000182568	496.544	-0.938663	0.294521	-3.18708	0.00143717	0.0963839
LILRB2	ENSG00000131042	208.955	-1.8817	0.591444	-3.18153	0.00146499	0.0976621
SP110	ENSG00000135899	672.55	-1.01426	0.318871	-3.18077	0.00146884	0.0976621
DUSP4	ENSG00000120875	1136.06	-1.53666	0.484224	-3.17345	0.00150638	0.0987047
CHRDL2	ENSG00000054938	41.3945	-2.24215	0.706736	-3.17254	0.00151111	0.0987047
FJX1	ENSG00000179431	19.4597	-1.61141	0.508075	-3.17161	0.00151598	0.0987047
ANO10	ENSG00000160746	215.045	1.19526	0.376977	3.17065	0.00152098	0.0987047
KLF12	ENSG00000118922	165.5	-0.726866	0.229267	-3.17038	0.00152237	0.0987047
NAT1	ENSG00000171428	111.39	0.57434	0.181287	3.16813	0.00153425	0.0987047
LCK	ENSG00000182866	639.323	-1.20602	0.380736	-3.1676	0.00153703	0.0987047
LAG3	ENSG00000089692	324.544	-1.82852	0.577388	-3.16688	0.00154082	0.0987047
FYN	ENSG00000010810	825.669	-1.02575	0.323965	-3.16622	0.00154433	0.0987047
MAP7D1	ENSG00000116871	393.9	-0.645631	0.203959	-3.16549	0.00154823	0.0987047
RNF213	ENSG00000173821	3009.57	-1.00012	0.316523	-3.15969	0.00157935	0.0998615
TRAF1	ENSG00000056558	274.999	-1.34686	0.42629	-3.1595	0.00158041	0.0998615
FPR1	ENSG00000171051	179.279	-3.11304	0.9856	-3.15852	0.00158572	0.0998615
ZNF281	ENSG00000162702	373.508	-0.701349	0.222253	-3.15564	0.00160145	0.100444
IL22	ENSG00000127318	348.037	-4.82832	1.53069	-3.15434	0.00160864	0.100488
CD226	ENSG00000150637	127.966	-0.620859	0.196969	-3.15207	0.00162118	0.100864
UNKL	ENSG00000059145	138.519	-0.657376	0.208725	-3.14948	0.00163563	0.101259
AL355353.1	NA	59.3009	1.24836	0.396482	3.14859	0.0016406	0.101259
ATAD3C	ENSG00000215915	66.6632	-0.731441	0.232596	-3.14469	0.00166265	0.102214
SLC14A1	ENSG00000141469	59.8455	1.2393	0.394888	3.13835	0.001699	0.104035
PTAFR	ENSG00000169403	161.167	-1.14727	0.366374	-3.1314	0.00173974	0.106111
AC008443.5	NA	31.9483	1.2523	0.400066	3.13023	0.00174672	0.106119
CNN2	ENSG00000064666	829.6	-0.596675	0.190732	-3.12834	0.00175794	0.106204
ARHGAP9	ENSG00000123329	347.333	-1.23347	0.394579	-3.12604	0.00177175	0.106204
PPP1R18	ENSG00000146112	540.867	-0.868587	0.277931	-3.12519	0.00177693	0.106204
LINC00528	ENSG00000269220	59.482	-1.37969	0.44148	-3.12515	0.00177713	0.106204
SLC11A1	ENSG00000018280	246.679	-2.48977	0.797176	-3.12324	0.00178874	0.106204
TRAF3	ENSG00000131323	330.973	-0.691528	0.22142	-3.12315	0.00178927	0.106204
FTSJ1	ENSG00000068438	197.004	-0.582892	0.186706	-3.12198	0.00179637	0.106219
PRCC	ENSG00000143294	452.26	-0.607264	0.194643	-3.11988	0.00180925	0.106398
DTX1	ENSG00000135144	51.5434	-1.88622	0.604892	-3.11828	0.00181912	0.106398
PTPN7	ENSG00000143851	607.772	-1.16184	0.372609	-3.11813	0.00182001	0.106398
AL022323.4	NA	117.988	1.64534	0.528241	3.11474	0.00184105	0.106785
CFDP1	ENSG00000153774	1500.46	0.787572	0.252903	3.11413	0.00184488	0.106785
LILRA5	ENSG00000187116	117.859	-2.35717	0.757422	-3.11209	0.00185767	0.106785
GBP5	ENSG00000154451	356.447	-1.70687	0.548555	-3.11159	0.00186086	0.106785
BATF3	ENSG00000123685	69.7833	-1.5692	0.504313	-3.11155	0.00186109	0.106785
AL359962.2	NA	14.0676	-2.73378	0.879554	-3.10815	0.00188264	0.107337
DHRS11	ENSG00000278535	330.469	1.58106	0.508733	3.10784	0.00188457	0.107337
SELPLG	ENSG00000110876	247.785	-1.13991	0.366994	-3.10608	0.00189585	0.107584
CHST2	ENSG00000175040	284.524	-1.28839	0.415004	-3.10451	0.00190592	0.107712
CCR1	ENSG00000163823	116.517	-1.82748	0.588833	-3.10357	0.00191201	0.107712
SH2D2A	ENSG00000027869	282.122	-1.16958	0.377182	-3.10084	0.00192972	0.10822
ORC4	ENSG00000115947	264.168	0.540618	0.174438	3.0992	0.00194044	0.10822
POU2AF1	ENSG00000110777	837.449	-1.30018	0.419553	-3.09897	0.00194198	0.10822
TAGAP	ENSG00000164691	1051.2	-1.06522	0.344381	-3.09315	0.00198047	0.109608
UQCC3	ENSG00000204922	824.55	0.498916	0.161302	3.09306	0.00198103	0.109608
PRKCH	ENSG00000027075	346.08	-0.812097	0.262749	-3.09077	0.00199638	0.110064
DUSP5	ENSG00000138166	1244.62	-0.821232	0.265842	-3.08917	0.00200714	0.110149
TAPBPL	ENSG00000139192	594.796	-0.77701	0.251605	-3.08821	0.00201365	0.110149
LINC01436	ENSG00000231106	38.917	1.80556	0.585016	3.08635	0.00202632	0.110149
CREM	ENSG00000095794	2901.25	-1.18724	0.384681	-3.0863	0.00202662	0.110149
GLIPR1	ENSG00000139278	879.645	-0.705052	0.22852	-3.0853	0.00203349	0.110149
THRB	ENSG00000151090	87.7493	1.64763	0.534643	3.08174	0.00205794	0.110769
AC015908.2	NA	23.3815	1.48241	0.481058	3.08155	0.00205923	0.110769
EVL	ENSG00000196405	1064.46	-1.03819	0.337045	-3.08027	0.00206812	0.110863
TRABD2A	ENSG00000186854	518.002	1.36471	0.444208	3.07223	0.00212466	0.112719
MYO1F	ENSG00000142347	282.661	-0.918267	0.298942	-3.07173	0.00212823	0.112719
RICTOR	ENSG00000164327	520.832	-0.557535	0.181572	-3.07059	0.00213634	0.112719
IRAK2	ENSG00000134070	98.5726	-1.39524	0.454395	-3.07053	0.00213676	0.112719
DGUOK-AS1	ENSG00000237883	64.0724	1.17575	0.383124	3.06885	0.00214882	0.112719
ZBTB32	ENSG00000011590	67.8612	-1.72535	0.562369	-3.068	0.00215494	0.112719
NFATC2	ENSG00000101096	288.178	-1.11052	0.361988	-3.06785	0.00215606	0.112719
ANKDD1A	ENSG00000166839	68.568	-1.00064	0.326244	-3.06717	0.00216096	0.112719
PRDX6	ENSG00000117592	3150.34	0.581026	0.18961	3.06432	0.00218167	0.113418
RGMB	ENSG00000174136	226.09	1.39903	0.456789	3.06274	0.0021932	0.113635
ABCG2	ENSG00000118777	201.665	3.28135	1.0724	3.05981	0.00221481	0.114261
GALNT2	ENSG00000143641	490.495	-0.433389	0.141719	-3.05809	0.00222755	0.114261
IGLV5-48	ENSG00000211647	100.608	-2.76284	0.903531	-3.05783	0.00222946	0.114261
UBASH3A	ENSG00000160185	49.6525	-1.23727	0.404717	-3.05712	0.00223477	0.114261
POU2F2	ENSG00000028277	817.371	-1.66457	0.544717	-3.05584	0.00224432	0.114372
CLIP4	ENSG00000115295	103.258	-0.793112	0.259753	-3.05333	0.00226314	0.114395
ELOVL5	ENSG00000012660	430.975	-0.915847	0.299976	-3.05306	0.00226519	0.114395
CARS	NA	412.313	-0.465096	0.152349	-3.05283	0.00226693	0.114395
CACNA2D2	ENSG00000007402	22	1.34594	0.441352	3.04959	0.00229156	0.115147
LUCAT1	ENSG00000248323	82.8325	-2.15075	0.705415	-3.04891	0.0022967	0.115147
BISPR	ENSG00000282851	96.4213	-0.897872	0.294674	-3.047	0.00231137	0.115301
CADM1	ENSG00000182985	742.37	-1.63276	0.535932	-3.04658	0.00231465	0.115301
COTL1	ENSG00000103187	1531.81	-1.16543	0.382705	-3.04524	0.00232492	0.115441
RPS6KB2	ENSG00000175634	840.054	-0.549462	0.180599	-3.04244	0.00234669	0.11615
ZNF267	ENSG00000185947	539.482	-0.784086	0.257902	-3.04025	0.00236385	0.11642
PHLPP2	ENSG00000040199	176.637	1.33385	0.438797	3.03978	0.00236749	0.11642
SELP	ENSG00000174175	79.1475	-1.53327	0.504668	-3.03817	0.00238019	0.11642
ZAP70	ENSG00000115085	142.92	-1.2558	0.413375	-3.03792	0.00238221	0.11642
MAP4K4	ENSG00000071054	419.316	-0.611595	0.201523	-3.03487	0.0024064	0.11707
DRAM1	ENSG00000136048	227.096	-0.93568	0.308504	-3.03296	0.00242169	0.11707
SCP2	ENSG00000116171	2128.83	0.705064	0.232553	3.03184	0.00243069	0.11707
PDE4B	ENSG00000184588	2180.05	-1.05142	0.346825	-3.03157	0.00243289	0.11707
PREX1	ENSG00000124126	326.054	-0.790994	0.260924	-3.03152	0.00243329	0.11707
MTHFD1L	ENSG00000120254	76.6543	-0.754701	0.249232	-3.02811	0.00246088	0.118031
VAV1	ENSG00000141968	191.778	-1.30032	0.429923	-3.02453	0.00249016	0.118726
RHBDD1	ENSG00000144468	271.422	-0.761075	0.251695	-3.02381	0.00249616	0.118726
BIRC3	ENSG00000023445	2843.8	-0.624368	0.206502	-3.02354	0.00249838	0.118726
LINC00582	NA	71.4775	-1.1194	0.370659	-3.02004	0.00252744	0.119724
BLCAP	ENSG00000166619	441.132	0.462345	0.153137	3.01915	0.00253481	0.119724
G0S2	ENSG00000123689	4750.17	-2.56918	0.851429	-3.01749	0.00254875	0.119745
PHF21A	ENSG00000135365	231.038	-0.518925	0.172026	-3.01656	0.00255662	0.119745
RAB30	ENSG00000137502	803.106	-0.823849	0.273129	-3.01634	0.00255846	0.119745
NCS1	ENSG00000107130	28.7361	-1.26843	0.420659	-3.01535	0.00256684	0.119776
CYFIP2	ENSG00000055163	312.594	-1.07109	0.355737	-3.0109	0.00260477	0.121181
2006-09-01	NA	1267.14	-1.10674	0.367827	-3.00886	0.0026223	0.121631
STMN3	ENSG00000197457	118.884	-1.14525	0.380948	-3.00633	0.00264424	0.122282
MEFV	ENSG00000103313	31.4135	-2.15797	0.718172	-3.00482	0.00265741	0.122492
FAM184A	ENSG00000111879	28.4988	-2.10608	0.701093	-3.004	0.00266458	0.122492
ADPGK	ENSG00000159322	406.727	-0.704918	0.234866	-3.00136	0.00268777	0.122935
RMDN2	ENSG00000115841	111.572	0.822677	0.274195	3.00033	0.00269685	0.122935
COX7B	ENSG00000131174	5765.48	0.619913	0.206659	2.99968	0.00270261	0.122935
NUDT15	ENSG00000136159	294.311	0.398776	0.132956	2.9993	0.00270597	0.122935
HLA-C	ENSG00000204525	26820.5	-0.900179	0.300361	-2.99699	0.00272656	0.123508
SNX10	ENSG00000086300	179.948	-1.52476	0.509109	-2.99496	0.00274482	0.123973
ARHGAP30	ENSG00000186517	456.5	-1.09172	0.364728	-2.99323	0.00276041	0.124082
KIFC3	ENSG00000140859	96.2318	-0.86338	0.288475	-2.99292	0.00276325	0.124082
PTGS2	ENSG00000073756	1020.01	-1.88054	0.628857	-2.99042	0.00278597	0.124219
YAE1D1	NA	136.608	0.720131	0.240846	2.99001	0.0027897	0.124219
ZC3H7A	ENSG00000122299	350.136	-0.448599	0.150036	-2.98994	0.00279037	0.124219
DOK2	ENSG00000147443	267.059	-0.988447	0.330714	-2.98882	0.00280054	0.124315
HSD17B11	ENSG00000198189	980.247	0.76314	0.255616	2.9855	0.00283114	0.125072
TMEM165	ENSG00000134851	815.932	-0.770283	0.258032	-2.98522	0.00283373	0.125072
ITPR1	ENSG00000150995	239.891	-0.670461	0.22468	-2.98407	0.00284446	0.125188
AQP7	ENSG00000165269	35.9221	2.1951	0.736377	2.98095	0.00287354	0.12611
CNFN	ENSG00000105427	127.04	0.879596	0.295455	2.97709	0.00290997	0.12709
FAM200B	ENSG00000237765	561.809	0.465011	0.156228	2.97648	0.00291575	0.12709
C1orf216	ENSG00000142686	56.0092	-0.814842	0.273806	-2.97599	0.00292047	0.12709
ITK	ENSG00000113263	222.904	-0.950529	0.319675	-2.97342	0.00294499	0.127798
B4GALT1-AS1	ENSG00000233554	24.9966	1.22519	0.412958	2.96686	0.0030086	0.129849
SRGN	ENSG00000122862	11285.9	-1.02585	0.345901	-2.96573	0.00301968	0.129849
RNF149	ENSG00000163162	848.471	-0.681434	0.229896	-2.9641	0.00303572	0.129849
ANKRD44	ENSG00000065413	522.02	-0.931602	0.314314	-2.96392	0.00303744	0.129849
PRRX2	ENSG00000167157	16.4985	-1.52424	0.514268	-2.9639	0.00303769	0.129849
IKZF3	ENSG00000161405	692.2	-0.930115	0.313867	-2.96341	0.00304256	0.129849
HMCES	ENSG00000183624	460.097	-0.733582	0.247659	-2.96206	0.00305586	0.130059
ELMO1	ENSG00000155849	298.018	-0.774789	0.261719	-2.96039	0.00307248	0.130348
DAPL1	ENSG00000163331	69.5159	-0.850267	0.287319	-2.95932	0.00308321	0.130348
MX2	ENSG00000183486	341.542	-1.28908	0.435669	-2.95885	0.0030879	0.130348
COL19A1	ENSG00000082293	28.589	-2.11142	0.713815	-2.95794	0.00309702	0.130378
PLEKHO1	ENSG00000023902	389.742	-1.35988	0.46047	-2.95323	0.00314465	0.132024
HMGA2	ENSG00000149948	29.8245	1.51782	0.514463	2.95031	0.00317456	0.13292
AQP3	ENSG00000165272	461.048	-0.764322	0.25925	-2.9482	0.00319627	0.133468
HIF3A	ENSG00000124440	39.509	1.96214	0.666109	2.94567	0.00322255	0.134204
PMF1	ENSG00000160783	600.715	-0.636564	0.216629	-2.9385	0.00329805	0.13698
TMEM168	ENSG00000146802	269.535	0.762616	0.259768	2.93576	0.00332737	0.137609
MIAT	ENSG00000225783	354.364	-1.24456	0.42398	-2.93542	0.00333098	0.137609
LILRB3	ENSG00000204577	106.59	-1.61271	0.550275	-2.93074	0.00338161	0.139223
CRYBA4	ENSG00000196431	13.1424	-1.21601	0.415222	-2.92858	0.00340518	0.139223
AC012368.1	NA	97.4278	-1.28759	0.439683	-2.92846	0.00340645	0.139223
PANK2	ENSG00000125779	243.293	-0.799374	0.273081	-2.92724	0.0034198	0.139223
PEX11A	ENSG00000166821	106.387	1.41213	0.482495	2.92673	0.00342547	0.139223
AC099489.1	NA	16.3203	-1.83632	0.627571	-2.92607	0.00343269	0.139223
SELL	ENSG00000188404	348.121	-2.04033	0.697297	-2.92605	0.00343296	0.139223
GRAMD1B	ENSG00000023171	59.4065	-1.25843	0.430409	-2.9238	0.00345784	0.139866
SMIM25	NA	99.5932	-2.40747	0.824621	-2.91949	0.00350609	0.141449
AP001059.2	NA	24.5279	-1.6176	0.554264	-2.91846	0.0035176	0.141545
PHYH	ENSG00000107537	433.19	0.554164	0.190105	2.91504	0.00355643	0.142388
ANKRD13D	ENSG00000172932	274.92	-0.832105	0.285457	-2.915	0.00355694	0.142388
CD93	ENSG00000125810	471.169	-0.860989	0.295547	-2.9132	0.00357741	0.142838
PNOC	ENSG00000168081	289.366	-1.39561	0.479614	-2.90986	0.00361587	0.144003
IL24	ENSG00000162892	47.6822	-2.71977	0.935235	-2.90811	0.00363616	0.144177
AAMDC	ENSG00000087884	428.587	0.632471	0.217559	2.90712	0.00364776	0.144177
PRSS36	ENSG00000178226	32.9003	0.975217	0.335559	2.90624	0.00365798	0.144177
OAS2	ENSG00000111335	198.45	-1.42236	0.489451	-2.90603	0.00366046	0.144177
CLDN14	ENSG00000159261	36.75	-2.03634	0.700858	-2.90549	0.00366677	0.144177
USP30	ENSG00000135093	58.3179	0.679621	0.234016	2.90416	0.00368242	0.144264
SOCS1	ENSG00000185338	329.274	-2.41999	0.833412	-2.90372	0.00368763	0.144264
ZNF823	ENSG00000197933	55.5773	0.935944	0.322668	2.90064	0.00372405	0.145322
IFI6	ENSG00000126709	546.278	-1.8291	0.630816	-2.89958	0.00373666	0.145448
TBC1D15	ENSG00000121749	481.687	-0.39641	0.136764	-2.89851	0.00374943	0.145579
IL12RB1	ENSG00000096996	119.493	-1.2396	0.427787	-2.89771	0.00375894	0.145584
RHOU	ENSG00000116574	135.015	1.26938	0.438293	2.89618	0.00377739	0.145933
SLC43A2	ENSG00000167703	230.695	-1.22675	0.423787	-2.89474	0.00379471	0.146238
CYBC1	ENSG00000178927	792.618	-0.959207	0.331567	-2.89295	0.00381642	0.146709
CCDC88A	ENSG00000115355	592.998	-0.738903	0.255613	-2.89072	0.00384364	0.146962
FCGR2A	ENSG00000143226	436.676	-1.57384	0.544525	-2.8903	0.00384871	0.146962
GRK6	ENSG00000198055	313.314	-0.72306	0.250187	-2.89008	0.00385144	0.146962
SH3TC1	ENSG00000125089	144.327	-0.949304	0.328826	-2.88695	0.00388998	0.14795
CCL4L2	ENSG00000276070	1684.42	-2.4867	0.861835	-2.88535	0.0039098	0.14795
RAPGEF1	ENSG00000107263	732.573	-0.527039	0.182707	-2.88461	0.00391904	0.14795
TXNDC11	ENSG00000153066	757.053	-0.871333	0.302177	-2.88351	0.00393266	0.14795
LSP1	ENSG00000130592	1665.03	-0.756541	0.26238	-2.88337	0.00393441	0.14795
CFLAR	ENSG00000003402	2571.38	-0.495471	0.171839	-2.88335	0.00393465	0.14795
STIMATE	ENSG00000213533	19.9537	-1.33795	0.464266	-2.88186	0.00395338	0.148061
SLC25A13	ENSG00000004864	247.137	0.470983	0.163446	2.88159	0.00395671	0.148061
FRRS1	ENSG00000156869	34.7889	1.31754	0.457848	2.87769	0.004006	0.148955
INPP5D	ENSG00000168918	359.933	-0.994793	0.345693	-2.87768	0.00400615	0.148955
UQCR10	ENSG00000184076	5985.31	0.510285	0.177349	2.87729	0.00401109	0.148955
CEMIP	ENSG00000103888	62.6718	-1.95684	0.68041	-2.87597	0.00402788	0.148955
PRPS1	ENSG00000147224	282.797	-0.707636	0.246056	-2.87591	0.00402866	0.148955
IFT88	ENSG00000032742	196.451	0.805959	0.280489	2.8734	0.00406074	0.149038
IFI35	ENSG00000068079	726.271	-0.667861	0.232442	-2.87324	0.00406286	0.149038
GUCA2B	ENSG00000044012	1432.97	2.96988	1.03388	2.87257	0.0040715	0.149038
GBP1	ENSG00000117228	850.643	-1.36364	0.474745	-2.87237	0.00407404	0.149038
BATF	ENSG00000156127	541.196	-1.49717	0.521567	-2.87052	0.00409802	0.149038
TMC6	ENSG00000141524	594.212	-0.702293	0.244668	-2.87039	0.00409961	0.149038
SUCLG2	ENSG00000172340	1166.52	0.641286	0.22344	2.87006	0.0041039	0.149038
AQP11	ENSG00000178301	34.8595	1.20947	0.421454	2.86976	0.00410789	0.149038
AQP8	ENSG00000103375	1774.03	4.31891	1.50571	2.86836	0.00412608	0.149349
GPCPD1	ENSG00000125772	537.804	-0.687705	0.239853	-2.8672	0.00414125	0.149548
AC009065.4	NA	25.0856	0.797768	0.278329	2.86627	0.00415334	0.149636
ARID4B	ENSG00000054267	1673.01	-0.513941	0.179538	-2.86257	0.00420215	0.150483
APOBEC3G	ENSG00000239713	643.865	-1.24195	0.433885	-2.86239	0.0042046	0.150483
GUCA2A	ENSG00000197273	4265.82	3.05802	1.06839	2.86228	0.00420599	0.150483
HLA-E	ENSG00000204592	10601.8	-0.652306	0.228013	-2.86083	0.00422529	0.150621
CBFB	ENSG00000067955	269.992	-0.594482	0.207822	-2.86053	0.00422928	0.150621
IDO1	ENSG00000131203	297.565	-2.51609	0.880097	-2.85887	0.00425147	0.150876
LAMTOR3	ENSG00000109270	464.307	0.407412	0.142525	2.85854	0.00425592	0.150876
PLEK	ENSG00000115956	975.292	-1.84458	0.645465	-2.85776	0.0042664	0.150902
ENTPD5	ENSG00000187097	457.549	1.49571	0.524031	2.85424	0.00431399	0.152238
LRRC75A	ENSG00000181350	561.28	1.3482	0.472547	2.85305	0.00433015	0.152461
PTPRE	ENSG00000132334	587.638	-0.698137	0.245122	-2.84812	0.00439786	0.153718
IGHA1	ENSG00000211895	703368	-0.938014	0.329402	-2.84763	0.00440461	0.153718
HDC	ENSG00000140287	156.223	-1.87471	0.658673	-2.8462	0.00442449	0.153718
UGT8	ENSG00000174607	170.543	0.743421	0.261222	2.84593	0.0044282	0.153718
SND1	ENSG00000197157	854.697	-0.496331	0.174436	-2.84535	0.00443628	0.153718
SLC19A3	ENSG00000135917	17.5044	1.94328	0.683101	2.84479	0.00444402	0.153718
AL139089.1	NA	41.777	0.948226	0.33338	2.84428	0.00445126	0.153718
TSPAN32	ENSG00000064201	34.1045	-1.04786	0.368651	-2.84242	0.00447723	0.153718
DENND4A	ENSG00000174485	432.289	-0.70367	0.247608	-2.84187	0.00448501	0.153718
CHP2	ENSG00000166869	500.814	2.7063	0.952386	2.8416	0.00448875	0.153718
ANK1	ENSG00000029534	25.8229	-1.01728	0.358059	-2.84109	0.00449592	0.153718
CORO1A	ENSG00000102879	2395.7	-1.47338	0.518666	-2.84071	0.00450127	0.153718
GLCCI1	ENSG00000106415	474.344	-0.979088	0.344713	-2.8403	0.00450708	0.153718
NOV	NA	39.716	1.86028	0.655002	2.84011	0.00450986	0.153718
TSPOAP1	ENSG00000005379	49.3057	-0.892828	0.314449	-2.83934	0.00452076	0.153718
COBLL1	ENSG00000082438	529.747	-0.654026	0.230386	-2.83883	0.00452793	0.153718
DOCK8	ENSG00000107099	759.881	-0.986155	0.347544	-2.8375	0.00454688	0.153718
GNB3	ENSG00000111664	44.176	-1.29619	0.456832	-2.83735	0.00454897	0.153718
MGST2	ENSG00000085871	1118.45	1.12292	0.395976	2.83584	0.0045705	0.153718
SLC25A19	ENSG00000125454	270.968	-0.865823	0.305327	-2.83572	0.00457226	0.153718
LBH	ENSG00000213626	746.873	-0.662968	0.233803	-2.83558	0.00457424	0.153718
ADAM19	ENSG00000135074	300.039	-1.19518	0.422341	-2.8299	0.00465619	0.155834
BTN3A2	ENSG00000186470	965.305	-0.657053	0.232188	-2.82983	0.0046573	0.155834
CLDND2	ENSG00000160318	74.6414	0.905563	0.320089	2.8291	0.00466791	0.155852
NETO2	ENSG00000171208	65.394	-1.14271	0.404545	-2.82469	0.00473265	0.157674
IRF7	ENSG00000185507	557.135	-1.13571	0.40227	-2.82325	0.00475388	0.158041
YARS	NA	372.362	-0.389143	0.137934	-2.82124	0.00478389	0.158154
AC092171.3	NA	14.6453	1.52724	0.541359	2.82113	0.00478553	0.158154
GNLY	ENSG00000115523	1890.88	-1.99862	0.70853	-2.8208	0.0047904	0.158154
MT1F	ENSG00000198417	506.053	1.45448	0.51572	2.82028	0.00479812	0.158154
HIST1H3E	NA	23.5171	0.89231	0.316515	2.81917	0.00481484	0.158368
MSI2	ENSG00000153944	1051.73	-0.481093	0.170788	-2.8169	0.00484895	0.159152
TMEM238	ENSG00000233493	102.361	1.35828	0.48242	2.81555	0.00486936	0.159484
NBPF1	ENSG00000219481	123.74	1.1161	0.396728	2.81327	0.00490402	0.160006
DAPP1	ENSG00000070190	516.033	-0.962341	0.342127	-2.81282	0.00491095	0.160006
C6orf136	ENSG00000204564	228.421	0.913092	0.324658	2.81247	0.00491626	0.160006
DOLPP1	ENSG00000167130	105.529	0.581634	0.206987	2.81	0.00495409	0.160899
BLOC1S1	ENSG00000135441	3354.01	0.536453	0.191033	2.80817	0.00498242	0.161449
SLC9B2	ENSG00000164038	59.8147	-0.87049	0.310052	-2.80756	0.00499186	0.161449
SLC7A11	ENSG00000151012	198.833	-1.32174	0.470977	-2.80638	0.00501016	0.161703
SPOCK2	ENSG00000107742	759.549	-1.58371	0.564573	-2.80515	0.00502927	0.161982
NINJ1	ENSG00000131669	671.177	-1.16529	0.415818	-2.80241	0.00507219	0.163026
MUM1	NA	425.686	0.540163	0.192841	2.80108	0.00509323	0.163363
S1PR3	ENSG00000213694	39.1352	-1.1272	0.402528	-2.8003	0.00510545	0.163416
PRKACB	ENSG00000142875	724.937	0.544303	0.194588	2.79721	0.00515465	0.163558
PACS1	ENSG00000175115	281.137	-0.786501	0.28118	-2.79715	0.00515559	0.163558
FFAR2	ENSG00000126262	62.9617	-2.40653	0.860589	-2.79638	0.00516792	0.163558
STAT1	ENSG00000115415	1158.34	-1.329	0.475278	-2.79626	0.00516977	0.163558
MINOS1	NA	3053.53	0.657669	0.23521	2.79609	0.00517243	0.163558
NCAPH	ENSG00000121152	64.0959	-0.995997	0.356216	-2.79605	0.00517321	0.163558
TP53INP1	ENSG00000164938	1101.48	-0.915472	0.327616	-2.79435	0.00520046	0.163819
STC2	ENSG00000113739	20.9841	-1.57386	0.563257	-2.79421	0.00520263	0.163819
RUBCN	ENSG00000145016	226.086	-0.724962	0.259536	-2.7933	0.00521739	0.163951
TBC1D9	ENSG00000109436	230.13	-0.696011	0.249323	-2.7916	0.00524483	0.16448
NFATC1	ENSG00000131196	210.287	-1.30375	0.467326	-2.78981	0.00527383	0.165055
CD36	ENSG00000135218	268.507	1.55964	0.559366	2.78822	0.00529983	0.165534
RPN2	ENSG00000118705	3537.51	-0.78754	0.283021	-2.78262	0.00539212	0.16803
2001-05-01	ENSG00000167077	586.096	-1.20652	0.433775	-2.78144	0.00541183	0.16803
STAT4	ENSG00000138378	285.614	-1.0606	0.381378	-2.78098	0.00541957	0.16803
TCF19	ENSG00000137310	80.0479	-0.677734	0.243732	-2.78065	0.005425	0.16803
DNAJC1	ENSG00000136770	691.609	-1.56017	0.561191	-2.78011	0.00543397	0.16803
ITPRIP	ENSG00000148841	185.78	-0.831854	0.299287	-2.77946	0.00544498	0.168035
ZNF112	ENSG00000062370	20.2117	1.39374	0.502077	2.77595	0.00550413	0.169465
C20orf96	ENSG00000196476	95.5797	0.633373	0.228209	2.77541	0.00551319	0.169465
FAM129C	NA	55.8111	-2.64923	0.954849	-2.7745	0.0055286	0.169602
AC005332.5	NA	64.6385	-1.61208	0.581718	-2.77123	0.00558444	0.170976
WDR78	NA	38.7089	1.23845	0.447197	2.76937	0.00561646	0.171618
PPARG	ENSG00000132170	336.344	1.5987	0.577444	2.76858	0.00563008	0.171695
CSF2RB	ENSG00000100368	255.735	-1.12629	0.406927	-2.7678	0.00564363	0.171733
APBA1	ENSG00000107282	15.9883	1.59873	0.577737	2.76723	0.0056535	0.171733
NEB	ENSG00000183091	22.3725	-1.82075	0.658233	-2.76612	0.00567273	0.171907
BICD1	ENSG00000151746	143.479	-0.90921	0.328779	-2.76541	0.00568508	0.171907
FCER2	ENSG00000104921	109.495	-2.57615	0.931705	-2.76499	0.00569251	0.171907
DOCK11	ENSG00000147251	162.104	-0.928164	0.335937	-2.76292	0.00572876	0.172665
HELB	ENSG00000127311	296.709	-0.631655	0.228674	-2.76225	0.00574047	0.172682
UGT2A3	ENSG00000135220	64.3531	2.67236	0.967821	2.76121	0.00575878	0.172713
ERN1	ENSG00000178607	435.588	-1.33405	0.483274	-2.76043	0.00577246	0.172713
SEL1L3	ENSG00000091490	1142.7	-0.592538	0.214683	-2.76007	0.00577896	0.172713
VAV3	ENSG00000134215	254.475	0.760397	0.275558	2.75948	0.00578934	0.172713
IGHD	ENSG00000211898	242.998	-2.8735	1.04152	-2.75895	0.00579881	0.172713
PKIB	ENSG00000135549	467.682	1.19305	0.432515	2.75841	0.00580837	0.172713
ABCB1	ENSG00000085563	279.505	1.46044	0.529997	2.75556	0.00585919	0.173861
LAX1	ENSG00000122188	482.68	-1.30769	0.474668	-2.75496	0.00586991	0.173861
CD27	ENSG00000139193	1617.27	-0.919573	0.333965	-2.7535	0.00589613	0.173861
PHGDH	ENSG00000092621	255.896	-1.35664	0.49296	-2.75203	0.00592275	0.173861
ST13	ENSG00000100380	2319.42	0.287469	0.104457	2.75203	0.00592276	0.173861
SERPINB9	ENSG00000170542	942.32	-1.23515	0.448922	-2.75136	0.00593483	0.173861
AC008467.1	NA	24.5058	-1.0408	0.378288	-2.75134	0.00593518	0.173861
MAML3	ENSG00000196782	168.557	0.916275	0.333039	2.75125	0.00593676	0.173861
MARCKS	ENSG00000277443	2634.36	0.54716	0.198999	2.74956	0.0059676	0.174434
AP3S2	ENSG00000157823	170.384	0.656198	0.238733	2.74867	0.00598376	0.174577
PNKD	ENSG00000127838	1285.13	0.408734	0.148819	2.74651	0.00602322	0.174761
DCUN1D4	ENSG00000109184	165.312	0.477992	0.174036	2.74651	0.00602325	0.174761
MAD2L2	ENSG00000116670	288.201	-1.03878	0.378222	-2.74648	0.0060239	0.174761
AC004687.1	NA	628.585	-1.60191	0.583605	-2.74486	0.00605373	0.175298
CCL22	ENSG00000102962	38.5592	-2.40885	0.878129	-2.74316	0.00608506	0.175837
PRRT3-AS1	ENSG00000230082	22.188	1.02395	0.373429	2.74203	0.00610616	0.175837
ZDHHC23	ENSG00000184307	106.155	0.893367	0.325807	2.74201	0.00610639	0.175837
RNF24	ENSG00000101236	200.445	-0.637485	0.232544	-2.74135	0.00611873	0.175865
LNX1	ENSG00000072201	121.806	1.11173	0.405693	2.74033	0.00613775	0.176085
P2RX1	ENSG00000108405	234.83	-1.14248	0.417127	-2.73893	0.00616386	0.176451
TNFAIP2	ENSG00000185215	687.442	-0.931851	0.340302	-2.73831	0.00617563	0.176451
LINC02384	NA	177.584	-1.09451	0.399775	-2.73783	0.00618468	0.176451
AKR1C2	ENSG00000151632	27.0535	1.6214	0.592523	2.73643	0.00621098	0.176711
LAMP3	ENSG00000078081	56.4779	-1.51341	0.553119	-2.73613	0.00621661	0.176711
EDEM2	ENSG00000088298	589.713	-0.878993	0.321705	-2.7323	0.00628942	0.178454
RHOH	ENSG00000168421	1665.21	-1.34048	0.490977	-2.73023	0.00632895	0.178779
VPS50	ENSG00000004766	172.315	0.57628	0.211096	2.72995	0.00633438	0.178779
MFSD12	ENSG00000161091	350.631	-0.635748	0.232959	-2.72901	0.00635256	0.178779
LAT	ENSG00000213658	433.9	-0.934417	0.342433	-2.72876	0.00635731	0.178779
ACSL4	ENSG00000068366	505.225	-0.742142	0.272	-2.72847	0.00636298	0.178779
TXK	ENSG00000074966	87.8781	-1.34733	0.494034	-2.72721	0.00638727	0.178779
AC108463.3	NA	28.6882	-1.08354	0.397332	-2.72704	0.00639046	0.178779
AL022323.3	NA	17.0208	1.03911	0.381059	2.7269	0.0063932	0.178779
DNAJC16	ENSG00000116138	170.699	0.398098	0.146046	2.72584	0.00641384	0.179033
CD6	ENSG00000013725	264.726	-1.24217	0.456585	-2.72057	0.00651688	0.181353
PTPN13	ENSG00000163629	100.473	-0.79235	0.291263	-2.7204	0.00652036	0.181353
HDAC7	ENSG00000061273	422.155	-0.562784	0.207024	-2.71844	0.00655902	0.181528
IKZF1	ENSG00000185811	687.768	-1.27911	0.470562	-2.71825	0.00656278	0.181528
C3orf85	ENSG00000241224	104.663	2.10013	0.77264	2.71812	0.00656533	0.181528
ZNF91	ENSG00000167232	829.222	0.675778	0.248657	2.71771	0.00657352	0.181528
ORAI2	ENSG00000160991	643.325	-1.2229	0.450752	-2.71301	0.00666744	0.183428
CDKL1	ENSG00000100490	82.4532	1.20644	0.444694	2.71298	0.00666818	0.183428
LAMTOR4	ENSG00000188186	3390.41	0.474327	0.174898	2.71202	0.00668742	0.183428
ZNF322	ENSG00000181315	324.835	0.43234	0.159423	2.71191	0.0066897	0.183428
SLC22A5	ENSG00000197375	170.643	1.50728	0.555928	2.71129	0.00670211	0.183444
MYBL2	ENSG00000101057	160.41	-1.13301	0.418029	-2.71035	0.00672115	0.18364
CD5	ENSG00000110448	165.887	-1.02243	0.377424	-2.70896	0.00674941	0.18402
TNIP3	ENSG00000050730	367.869	-1.98195	0.73175	-2.7085	0.00675881	0.18402
ATP13A3	ENSG00000133657	714.562	-0.645034	0.238409	-2.70558	0.00681858	0.185322
LAMP5	ENSG00000125869	68.9375	-1.95972	0.724824	-2.70372	0.00685683	0.186035
SLC25A28	ENSG00000155287	183.231	-0.566765	0.209767	-2.70188	0.00689483	0.186195
CYP2W1	ENSG00000073067	21.1684	1.56266	0.578395	2.70171	0.00689831	0.186195
HSPA5	ENSG00000044574	8822	-0.689827	0.255332	-2.70169	0.0068988	0.186195
ZNF808	ENSG00000198482	142.891	0.923488	0.342362	2.6974	0.00698829	0.187959
CCL15	ENSG00000275718	333.253	1.60399	0.594642	2.6974	0.00698841	0.187959
C5orf30	NA	207.835	0.929691	0.344946	2.69518	0.00703507	0.188724
SLC35G1	ENSG00000176273	66.1557	1.10105	0.408727	2.69386	0.00706307	0.188724
FABP4	ENSG00000170323	133.059	2.26913	0.842579	2.69308	0.00707945	0.188724
COA3	ENSG00000183978	1256.16	0.560927	0.208373	2.69194	0.00710376	0.188724
AC092683.1	NA	269.789	-0.800055	0.297345	-2.69066	0.00713103	0.188724
ZNF616	ENSG00000204611	45.347	0.772251	0.287035	2.69044	0.00713576	0.188724
FABP1	ENSG00000163586	33563.9	2.44963	0.910502	2.69042	0.00713616	0.188724
LINC01934	NA	131.82	-0.884738	0.32891	-2.68991	0.00714718	0.188724
EFHC2	ENSG00000183690	22.1576	1.66083	0.61818	2.68664	0.00721754	0.188724
TINAG	ENSG00000137251	90.4882	1.75664	0.653995	2.68601	0.00723102	0.188724
FAM107B	ENSG00000065809	1017.72	-0.624729	0.232603	-2.68582	0.0072352	0.188724
MICB	ENSG00000204516	59.4923	-1.08205	0.402973	-2.68516	0.0072495	0.188724
REC8	ENSG00000100918	116.357	-0.854839	0.318367	-2.68507	0.00725143	0.188724
SPAG16	ENSG00000144451	262.922	0.520526	0.193924	2.68418	0.00727075	0.188724
TMEM177	ENSG00000144120	112.669	0.634871	0.236561	2.68375	0.00728006	0.188724
EHMT1	ENSG00000181090	1441.95	-0.894661	0.333417	-2.68331	0.00728984	0.188724
LCN6	ENSG00000267206	40.1232	2.17156	0.809432	2.68283	0.00730029	0.188724
EIF2AK3	ENSG00000172071	348.139	-0.65292	0.243373	-2.68279	0.00730102	0.188724
GRAP2	ENSG00000100351	144.256	-0.979292	0.365122	-2.6821	0.00731625	0.188724
BLOC1S6	ENSG00000104164	864.748	-0.2887	0.107651	-2.68181	0.00732242	0.188724
PDE3B	ENSG00000152270	400.812	-0.907131	0.33828	-2.6816	0.00732711	0.188724
ICAM3	ENSG00000076662	1912.37	-1.09438	0.408121	-2.68152	0.00732889	0.188724
SYBU	ENSG00000147642	64.6884	0.769452	0.286947	2.68151	0.00732907	0.188724
PPP1R14C	ENSG00000198729	65.8361	1.49147	0.556336	2.68088	0.00734281	0.188724
ZNF80	ENSG00000174255	22.8524	-1.40245	0.523204	-2.68051	0.00735107	0.188724
SYNM	ENSG00000182253	67.7386	-0.807229	0.301157	-2.68042	0.00735289	0.188724
AC124319.2	NA	49.8609	-1.33471	0.498002	-2.68013	0.00735939	0.188724
HM13	ENSG00000101294	2261.12	-0.863141	0.322131	-2.67947	0.00737385	0.188724
LAPTM5	ENSG00000162511	2449.85	-1.23903	0.462614	-2.67832	0.00739925	0.188724
GADD45A	ENSG00000116717	1596.73	-1.25388	0.468232	-2.67791	0.00740837	0.188724
HIVEP2	ENSG00000010818	308.065	-0.689685	0.257559	-2.67777	0.00741135	0.188724
CD180	ENSG00000134061	145.992	-1.35997	0.507875	-2.67777	0.00741148	0.188724
PIK3R5	ENSG00000141506	91.2119	-1.17928	0.440452	-2.67743	0.00741887	0.188724
TPCN2	ENSG00000162341	87.6963	-0.633243	0.236655	-2.6758	0.00745501	0.188934
CALM2	ENSG00000143933	6685.84	0.473576	0.176991	2.67572	0.007457	0.188934
TANK	ENSG00000136560	1011.77	-0.372885	0.139412	-2.67469	0.00747987	0.188934
EHHADH	ENSG00000113790	98.2177	1.10145	0.411815	2.67463	0.00748126	0.188934
AC006333.2	NA	101.307	0.853735	0.319234	2.67432	0.00748809	0.188934
SEC14L2	ENSG00000100003	44.1618	-0.887177	0.332073	-2.67164	0.00754824	0.189863
CKAP2L	ENSG00000169607	43.8332	-0.986347	0.369199	-2.67158	0.00754941	0.189863
AC020978.5	NA	74.0758	1.23331	0.46196	2.66973	0.00759117	0.190496
FGF13	ENSG00000129682	22.1558	1.44801	0.542461	2.66933	0.00760031	0.190496
ADAMTS7	ENSG00000136378	20.4416	-1.51548	0.56787	-2.66872	0.00761416	0.190496
CXCL1	ENSG00000163739	2089.32	-1.564	0.586178	-2.66814	0.00762721	0.190496
RIC8A	ENSG00000177963	392.628	-0.367704	0.137833	-2.66775	0.00763608	0.190496
CA2	ENSG00000104267	3395.67	2.03176	0.761927	2.6666	0.00766222	0.190528
DBNL	ENSG00000136279	752.958	-0.609236	0.228484	-2.66642	0.00766629	0.190528
GMNN	ENSG00000112312	482.326	0.407788	0.152957	2.66604	0.00767512	0.190528
ARHGDIB	ENSG00000111348	3079.14	-0.905603	0.339745	-2.66554	0.00768656	0.190528
MFNG	ENSG00000100060	275.32	-1.04221	0.391195	-2.66416	0.00771801	0.191002
PCAT7	ENSG00000231806	26.0861	1.52805	0.57457	2.65946	0.00782658	0.19308
MLKL	ENSG00000168404	322.416	-0.586793	0.220702	-2.65875	0.00784304	0.19308
IQSEC1	ENSG00000144711	273.524	-0.707303	0.266102	-2.65801	0.00786035	0.19308
EDEM1	ENSG00000134109	697.061	-0.739298	0.278179	-2.65764	0.00786906	0.19308
LTA	ENSG00000226979	36.661	-1.44792	0.544908	-2.65718	0.00787983	0.19308
COX10	ENSG00000006695	178.951	0.472189	0.177801	2.65571	0.00791415	0.19308
FOXD2	ENSG00000186564	105.409	1.5274	0.575209	2.65538	0.00792189	0.19308
STK10	ENSG00000072786	415.272	-0.756089	0.284806	-2.65475	0.00793668	0.19308
CDKN2B-AS1	ENSG00000240498	311.339	2.31086	0.870462	2.65475	0.00793674	0.19308
LINC02313	NA	13.2755	1.40289	0.528464	2.65466	0.00793875	0.19308
PSMF1	ENSG00000125818	745.679	-0.368082	0.138655	-2.65465	0.00793905	0.19308
PDE7A	ENSG00000205268	352.901	-0.751319	0.28344	-2.65071	0.00803225	0.194786
OSCAR	ENSG00000170909	22.6709	-1.88452	0.710971	-2.65062	0.00803437	0.194786
SMOX	ENSG00000088826	159.862	-1.16435	0.439403	-2.64985	0.00805274	0.194927
BX537318.1	NA	14.6126	1.27203	0.480138	2.64929	0.00806605	0.194944
MYO1G	ENSG00000136286	200.788	-1.96684	0.742733	-2.64811	0.00809424	0.195262
HIST1H2BH	NA	222.634	0.960847	0.3629	2.64769	0.00810442	0.195262
TESPA1	ENSG00000135426	100.836	-1.20047	0.454033	-2.64401	0.00819303	0.196792
SPECC1L	ENSG00000100014	186.029	0.67148	0.253964	2.644	0.00819329	0.196792
IFFO2	ENSG00000169991	112.323	-0.682292	0.258232	-2.64217	0.00823767	0.197551
NCBP1	ENSG00000136937	191.753	0.370312	0.140226	2.64083	0.00827034	0.197778
PSMD2	ENSG00000175166	1001.18	-0.473778	0.179449	-2.64018	0.00828617	0.197778
GNL1	ENSG00000204590	444.294	-0.440874	0.167033	-2.63944	0.00830436	0.197778
PLEKHF1	ENSG00000166289	69.7999	-1.55876	0.590574	-2.63939	0.00830547	0.197778
HADH	ENSG00000138796	641.92	0.780974	0.295917	2.63917	0.00831096	0.197778
CD38	ENSG00000004468	952.724	-1.45386	0.55127	-2.63729	0.00835724	0.198574
MCEMP1	ENSG00000183019	48.7663	-2.65943	1.00868	-2.63653	0.00837584	0.198711
BHLHE40-AS1	ENSG00000235831	23.9781	-1.33758	0.507651	-2.63483	0.00841783	0.199391
TXN	ENSG00000136810	10151.3	0.678916	0.257718	2.63434	0.00843022	0.199391
ZNF816-ZNF321P	ENSG00000221874	56.5254	0.903602	0.343346	2.63175	0.00849461	0.200607
SLC35B1	ENSG00000121073	809.085	-0.871424	0.331491	-2.6288	0.00856871	0.202049
KHDC1	ENSG00000135314	27.8966	-1.15842	0.44116	-2.62585	0.00864316	0.203206
AL034397.3	NA	27.2008	-1.8485	0.70397	-2.62582	0.008644	0.203206
LCP2	ENSG00000043462	445.553	-1.24779	0.47547	-2.62433	0.00868188	0.203787
SELENOW	ENSG00000178980	4197.07	0.71744	0.27346	2.62356	0.00870155	0.203798
ACOXL	ENSG00000153093	44.102	-1.98789	0.757786	-2.62329	0.00870864	0.203798
ADGRE2	ENSG00000127507	209.727	-1.2866	0.490678	-2.62208	0.00873936	0.204208
TNRC6A	ENSG00000090905	615.785	0.294374	0.112376	2.61955	0.00880467	0.205333
ISG15	ENSG00000187608	2829.1	-1.25348	0.478578	-2.61919	0.00881399	0.205333
MT1X	ENSG00000187193	2221.91	1.37575	0.525612	2.61742	0.00885983	0.206091
PBXIP1	ENSG00000163346	690.507	-0.523015	0.199998	-2.6151	0.0089201	0.207182
RGMB-AS1	ENSG00000246763	17.0118	1.11468	0.426439	2.61392	0.00895093	0.207586
PANK3	ENSG00000120137	592.593	0.827884	0.316867	2.61271	0.00898263	0.207718
ARMH1	ENSG00000198520	127.887	-1.9719	0.754875	-2.61222	0.00899568	0.207718
ZFP64	ENSG00000020256	86.6552	0.443144	0.169651	2.61209	0.00899902	0.207718
FCN1	ENSG00000085265	164.837	-1.89868	0.726999	-2.61167	0.00901024	0.207718
N4BP2L1	ENSG00000139597	277.29	-0.713403	0.273309	-2.61024	0.00904779	0.208274
2009-09-01	NA	1227.72	-0.430845	0.165312	-2.60626	0.00915371	0.210041
SLC51B	ENSG00000186198	303.624	1.95661	0.750766	2.60616	0.00915645	0.210041
LIPT1	ENSG00000144182	98.5251	0.527613	0.202496	2.60555	0.00917272	0.210041
WDR54	ENSG00000005448	244.934	-0.692904	0.265957	-2.60532	0.00917878	0.210041
IL6R-AS1	ENSG00000228013	13.8004	-1.48383	0.569746	-2.60436	0.00920456	0.21032
TNFRSF13C	ENSG00000159958	453.229	-2.33889	0.89856	-2.60293	0.009243	0.210887
SMIM15	ENSG00000188725	806.524	0.440142	0.169158	2.60195	0.0092695	0.211181
TMCC2	ENSG00000133069	15.8783	-1.11776	0.429694	-2.60129	0.00928739	0.211278
CEP19	ENSG00000174007	54.0197	-0.767077	0.295016	-2.60012	0.00931911	0.211475
AC004865.2	NA	41.9533	-1.40564	0.540639	-2.59996	0.00932337	0.211475
CLPTM1L	ENSG00000049656	794.964	-0.513319	0.197542	-2.59853	0.00936235	0.212049
RNASE4	ENSG00000258818	38.6938	1.08423	0.417488	2.59704	0.00940303	0.21266
GPR68	ENSG00000119714	45.7375	-0.745758	0.287279	-2.59594	0.00943337	0.212953
COX6C	ENSG00000164919	8206.17	0.543791	0.209538	2.59519	0.00945394	0.212953
P2RX5	ENSG00000083454	172.945	-2.14415	0.826277	-2.59496	0.00946031	0.212953
IL15	ENSG00000164136	126.643	-0.513006	0.197726	-2.59452	0.00947218	0.212953
TIMP1	ENSG00000102265	9702.97	-1.13264	0.43663	-2.59404	0.00948551	0.212953
PRDM1	ENSG00000057657	2039.03	-0.644523	0.248508	-2.59357	0.00949846	0.212953
MARK3	ENSG00000075413	651.573	-0.322926	0.124551	-2.59272	0.00952192	0.21317
TOGARAM2	ENSG00000189350	16.0353	-1.15627	0.446137	-2.59173	0.00954946	0.213478
HDAC3	ENSG00000171720	286.484	-0.632106	0.24399	-2.59071	0.00957787	0.213698
COL5A3	ENSG00000080573	109.809	-0.783504	0.302522	-2.5899	0.00960031	0.213698
MIR4435-2HG	ENSG00000172965	1257.46	-1.04859	0.40488	-2.58989	0.00960067	0.213698
GK	ENSG00000198814	653.618	-1.24529	0.481038	-2.58875	0.00963242	0.213956
NFKBID	ENSG00000167604	479.099	-1.02081	0.394364	-2.58849	0.00963991	0.213956
ZNF608	ENSG00000168916	160.932	0.869261	0.33595	2.58747	0.00966836	0.214109
CD53	ENSG00000143119	1392.4	-1.11662	0.431601	-2.58716	0.00967694	0.214109
NFKB2	ENSG00000077150	790.47	-0.921052	0.356064	-2.58676	0.00968823	0.214109
BPGM	ENSG00000172331	193.625	-0.472636	0.182863	-2.58465	0.00974789	0.214943
AL133410.1	NA	31.0622	0.803842	0.311032	2.58444	0.00975376	0.214943
ASTN2	ENSG00000148219	39.0499	-0.736436	0.285255	-2.58168	0.00983218	0.215837
ATP5MD	NA	5852.4	0.652046	0.252609	2.58125	0.00984437	0.215837
MYZAP	ENSG00000263155	37.6272	1.43432	0.555777	2.58075	0.00985873	0.215837
LILRB4	ENSG00000186818	133.163	-1.3842	0.536452	-2.5803	0.00987155	0.215837
ATP5IF1	ENSG00000130770	6617.15	0.327721	0.127026	2.57996	0.0098812	0.215837
CASS4	ENSG00000087589	62.5285	-1.18347	0.458775	-2.57963	0.00989048	0.215837
CD300LB	ENSG00000178789	17.1104	-1.11261	0.431314	-2.57959	0.00989183	0.215837
NHSL1	ENSG00000135540	327.047	1.65448	0.641559	2.57885	0.00991303	0.215995
GRIP1	ENSG00000155974	15.0116	1.50362	0.58333	2.57765	0.00994742	0.21644
SERPINE1	ENSG00000106366	202.849	-1.31322	0.509729	-2.57631	0.00998615	0.216978
MARS	NA	451.514	-0.561723	0.218253	-2.57372	0.010061	0.218135
RFX5	ENSG00000143390	176.819	-0.573349	0.22282	-2.57315	0.0100776	0.218135
IMPA1	ENSG00000133731	444.158	0.593559	0.230686	2.57302	0.0100817	0.218135
FCGR2B	ENSG00000072694	441.303	-1.52601	0.593374	-2.57175	0.0101187	0.218288
SCFD1	ENSG00000092108	828.381	-0.371963	0.144662	-2.57126	0.0101328	0.218288
CAPN10	ENSG00000142330	139.61	-0.399624	0.155423	-2.5712	0.0101347	0.218288
GNGT2	ENSG00000167083	60.2737	-0.915665	0.356194	-2.5707	0.0101494	0.218288
AC016745.2	NA	30.9774	-1.01653	0.39548	-2.57036	0.0101592	0.218288
DSE	ENSG00000111817	296.314	-0.842778	0.328111	-2.56858	0.0102117	0.219114
PTGR2	ENSG00000140043	86.57	0.692909	0.269833	2.56791	0.0102312	0.219229
GSTM4	ENSG00000168765	222.849	0.545297	0.212401	2.56729	0.0102495	0.219317
APPL2	ENSG00000136044	409.808	1.05675	0.411729	2.56662	0.0102694	0.219321
PARP9	ENSG00000138496	456.428	-0.820435	0.319691	-2.56633	0.010278	0.219321
UBQLN2	ENSG00000188021	255.085	-0.311499	0.121496	-2.56387	0.0103513	0.220184
ENDOD1	ENSG00000149218	277.214	0.700032	0.273044	2.56381	0.0103531	0.220184
NAALADL1	ENSG00000168060	156.175	1.52204	0.593727	2.56354	0.0103611	0.220184
FCER1G	ENSG00000158869	1759.58	-0.963231	0.375843	-2.56286	0.0103815	0.220199
AHCYL2	ENSG00000158467	431.059	1.07453	0.419349	2.56239	0.0103955	0.220199
GORAB	ENSG00000120370	136.966	0.48037	0.187519	2.56171	0.0104159	0.220199
RAC2	ENSG00000128340	2069.73	-1.10137	0.429959	-2.56158	0.0104198	0.220199
IGLV1-47	ENSG00000211648	1172	-2.45531	0.95868	-2.56114	0.0104329	0.220199
AC007114.2	NA	87.2536	0.910527	0.355589	2.56062	0.0104487	0.220233
PER3	ENSG00000049246	179.074	1.70638	0.666524	2.56011	0.0104638	0.220251
CPT1A	ENSG00000110090	538.339	1.01112	0.395099	2.55915	0.010493	0.220566
IMPDH1	ENSG00000106348	239.308	-0.713061	0.278706	-2.55847	0.0105134	0.220695
GZMM	ENSG00000197540	469.311	-1.22219	0.478202	-2.5558	0.0105945	0.221825
EIF6	ENSG00000242372	1536.61	0.351327	0.137475	2.55557	0.0106013	0.221825
CR2	ENSG00000117322	107.194	-2.1904	0.857203	-2.55528	0.0106101	0.221825
SLC16A9	ENSG00000165449	119.931	2.04056	0.798878	2.55428	0.0106407	0.222163
SYNGAP1-AS1	NA	24.286	1.03445	0.405442	2.55141	0.0107288	0.223702
FERMT3	ENSG00000149781	578.121	-1.23169	0.482949	-2.55035	0.0107614	0.223895
LAS1L	ENSG00000001497	228.945	-0.376893	0.147791	-2.55017	0.010767	0.223895
CERS4	ENSG00000090661	102.281	-1.38091	0.541706	-2.54919	0.0107975	0.224228
C19orf66	NA	453.523	-0.686166	0.269251	-2.54843	0.010821	0.224335
ITGAX	ENSG00000140678	270.124	-1.5241	0.598137	-2.54809	0.0108316	0.224335
TOR3A	ENSG00000186283	619.78	-1.42479	0.559531	-2.5464	0.010884	0.225121
SLC51A	ENSG00000163959	57.1628	1.72744	0.678676	2.5453	0.0109183	0.225225
FGR	ENSG00000000938	112.197	-1.37682	0.54097	-2.5451	0.0109248	0.225225
ADGRE1	ENSG00000174837	22.3713	-1.32261	0.519784	-2.54453	0.0109424	0.225225
BTBD9	ENSG00000183826	91.1621	0.543419	0.213576	2.54438	0.0109472	0.225225
TMEM132A	ENSG00000006118	66.4046	-1.01483	0.399036	-2.5432	0.0109843	0.225391
LIMK1	ENSG00000106683	130.161	-0.646695	0.254318	-2.54286	0.0109951	0.225391
ABCA8	ENSG00000141338	448.315	2.69391	1.05945	2.54273	0.0109989	0.225391
AC137932.3	NA	47.5458	-1.17986	0.464134	-2.54207	0.0110199	0.225522
PVALB	ENSG00000100362	21.6801	-1.84464	0.726238	-2.54	0.0110853	0.226561
PDLIM7	ENSG00000196923	272.842	-0.872332	0.343729	-2.53785	0.0111537	0.227614
CYP2D6	ENSG00000100197	28.1091	1.12576	0.443701	2.53721	0.0111738	0.227614
VSIG10	ENSG00000176834	229.339	1.11478	0.439445	2.5368	0.0111871	0.227614
HAVCR2	ENSG00000135077	174.163	-1.02619	0.404563	-2.53654	0.0111956	0.227614
PBX2	ENSG00000204304	303.042	-0.424871	0.167577	-2.53538	0.0112326	0.228068
CYP2B6	ENSG00000197408	57.5904	2.77297	1.09424	2.53415	0.011272	0.228284
MOB3A	ENSG00000172081	396.357	-0.665693	0.262691	-2.53413	0.0112727	0.228284
AC010524.1	NA	13.7266	2.30582	0.910239	2.53321	0.0113024	0.228586
SHD	ENSG00000105251	224.303	1.60124	0.632254	2.53259	0.0113222	0.228688
BHLHE40	ENSG00000134107	1303.7	-0.507352	0.200437	-2.53123	0.0113664	0.228835
PRRT2	ENSG00000167371	82.7005	1.00751	0.398067	2.531	0.0113737	0.228835
AC103740.1	NA	28.1044	2.06496	0.815867	2.531	0.0113738	0.228835
PPARGC1B	ENSG00000155846	198.349	1.02927	0.40693	2.52935	0.0114274	0.229615
CNGA1	ENSG00000198515	18.8728	1.35387	0.535572	2.52789	0.011475	0.230188
AL365361.1	NA	130.547	-0.878174	0.347438	-2.52757	0.0114856	0.230188
TDP2	ENSG00000111802	1044.92	0.939286	0.371733	2.52677	0.0115116	0.230261
BIN2	ENSG00000110934	415.148	-0.7841	0.310407	-2.52604	0.0115358	0.230261
ADA	ENSG00000196839	191.472	-1.49346	0.591255	-2.52591	0.01154	0.230261
BCL2A1	ENSG00000140379	1090.54	-1.55547	0.615872	-2.52564	0.0115487	0.230261
AC017002.3	NA	47.542	-1.27256	0.504525	-2.52229	0.0116594	0.231998
RASSF1-AS1	ENSG00000281358	22.5963	-1.28096	0.507931	-2.52192	0.0116717	0.231998
BST2	ENSG00000130303	2573.85	-0.668852	0.265246	-2.52163	0.0116812	0.231998
BPNT1	ENSG00000162813	266.874	0.731299	0.290061	2.52119	0.0116958	0.231998
ATP2B4	ENSG00000058668	404.929	-0.354923	0.140875	-2.51941	0.0117551	0.232878
TINF2	ENSG00000092330	425.326	-0.802517	0.318621	-2.51872	0.0117782	0.233037
DUSP14	ENSG00000276023	132.711	-0.706964	0.280794	-2.51774	0.0118112	0.233202
CD1D	ENSG00000158473	119.686	-0.845947	0.336029	-2.51748	0.0118197	0.233202
MYO7A	ENSG00000137474	32.4063	-0.774068	0.307688	-2.51576	0.0118777	0.233202
ROBO3	ENSG00000154134	51.5765	1.16103	0.461558	2.51546	0.0118876	0.233202
PKM	ENSG00000067225	3539.85	-0.587457	0.23354	-2.51544	0.0118884	0.233202
SP140	ENSG00000079263	431.202	-1.21838	0.484368	-2.5154	0.0118896	0.233202
NDUFA10	ENSG00000130414	1279.42	0.260455	0.103564	2.51491	0.0119063	0.233202
LYSMD2	ENSG00000140280	181.797	-1.84614	0.73418	-2.51456	0.011918	0.233202
NAPEPLD	ENSG00000161048	277.349	0.922793	0.366997	2.51444	0.011922	0.233202
CCDC88C	ENSG00000015133	490.526	-0.597205	0.237641	-2.51306	0.011969	0.23338
SCPEP1	ENSG00000121064	531.952	-0.719418	0.286322	-2.51262	0.0119838	0.23338
BCAT1	ENSG00000060982	109.3	-1.21298	0.482775	-2.51252	0.0119874	0.23338
PRKCQ	ENSG00000065675	74.3665	-0.988152	0.39331	-2.5124	0.0119914	0.23338
TWIST1	ENSG00000122691	48.5515	-1.3097	0.521539	-2.51122	0.0120314	0.233865
CMTM7	ENSG00000153551	225.626	-1.42875	0.569132	-2.5104	0.0120595	0.234006
EIF3J-DT	ENSG00000179523	247.904	0.546367	0.217665	2.51012	0.0120689	0.234006
HMGCL	ENSG00000117305	337.728	0.474765	0.189299	2.50802	0.0121411	0.235112
SEC24D	ENSG00000150961	641.6	-0.530977	0.211908	-2.5057	0.0122209	0.235911
G6PD	ENSG00000160211	246.918	-0.531725	0.212266	-2.50499	0.0122455	0.235911
NEK3	ENSG00000136098	167.07	0.779001	0.311002	2.50481	0.0122517	0.235911
CR1	ENSG00000203710	121.279	-2.02701	0.809286	-2.50469	0.0122559	0.235911
ZNF215	ENSG00000149054	128.128	-0.795138	0.317509	-2.5043	0.0122695	0.235911
MT-ND6	ENSG00000198695	6457.79	0.791163	0.315937	2.50418	0.0122737	0.235911
TIAM2	ENSG00000146426	120.452	-0.604542	0.241537	-2.5029	0.0123181	0.236471
GRINA	ENSG00000178719	568.553	-0.459112	0.183536	-2.50149	0.0123673	0.236797
PDLIM4	ENSG00000131435	131.283	-1.82185	0.728368	-2.50128	0.0123745	0.236797
ST3GAL2	ENSG00000157350	179.896	-0.555881	0.222255	-2.5011	0.0123809	0.236797
SLC2A6	ENSG00000160326	139.977	-1.07962	0.431799	-2.50028	0.0124097	0.237054
IL15RA	ENSG00000134470	165.744	-0.872767	0.349196	-2.49936	0.0124418	0.237098
LINC01943	ENSG00000280721	194.393	-0.984033	0.393771	-2.499	0.0124545	0.237098
NAGS	ENSG00000161653	22.9601	1.33015	0.532295	2.4989	0.0124579	0.237098
AMPD3	ENSG00000133805	95.1948	-0.807335	0.32319	-2.49802	0.0124888	0.237395
ISG20	ENSG00000172183	5608.16	-0.932223	0.373355	-2.49688	0.0125292	0.237871
GNG11	ENSG00000127920	1090	0.96342	0.385976	2.49607	0.0125579	0.238124
ZNF28	ENSG00000198538	83.4344	0.677993	0.271767	2.49476	0.0126043	0.238711
CASP4	ENSG00000196954	1070.62	-0.794587	0.319074	-2.49029	0.0127639	0.241439
PPOX	ENSG00000143224	123.083	-0.530384	0.213018	-2.48985	0.0127796	0.241441
PLEKHG2	ENSG00000090924	200.609	-0.7568	0.304365	-2.48648	0.0129013	0.243443
RNF166	ENSG00000158717	182.161	-1.39132	0.559718	-2.48576	0.0129276	0.243644
AC245128.3	NA	41.4201	-2.2652	0.911707	-2.48457	0.012971	0.244027
CTSL	ENSG00000135047	916.001	-0.835045	0.336147	-2.48416	0.0129856	0.244027
NRCAM	ENSG00000091129	17.5743	-1.18124	0.475603	-2.48368	0.0130032	0.244027
GNAI2	ENSG00000114353	1975.02	-0.877091	0.353242	-2.48297	0.0130292	0.244027
ACOX1	ENSG00000161533	557.093	0.952626	0.383793	2.48214	0.0130597	0.244027
WISP1	NA	50.7904	-2.22668	0.897192	-2.48183	0.013071	0.244027
VOPP1	ENSG00000154978	987.301	-0.788517	0.317736	-2.48167	0.0130768	0.244027
GOLGA8B	ENSG00000215252	243.685	-0.423192	0.170538	-2.48151	0.0130829	0.244027
HCLS1	ENSG00000180353	941.668	-0.880415	0.354818	-2.48132	0.0130898	0.244027
GPX7	ENSG00000116157	124.998	-1.03813	0.418482	-2.48071	0.0131122	0.244151
DNAJB4	ENSG00000162616	531.619	0.937543	0.378057	2.4799	0.013142	0.24434
TTC9	ENSG00000133985	62.259	-1.06323	0.428797	-2.47958	0.0131539	0.24434
COX7C	ENSG00000127184	11698.1	0.46228	0.186518	2.47848	0.0131943	0.244536
JMY	ENSG00000152409	399.46	-0.731263	0.29505	-2.47844	0.013196	0.244536
SH3BP5	ENSG00000131370	489.557	-1.00369	0.405079	-2.47777	0.0132205	0.244698
DDAH2	ENSG00000213722	1069.13	0.692992	0.279766	2.47704	0.0132477	0.244908
IGLC5	ENSG00000254030	25.1902	-1.41668	0.572268	-2.47555	0.0133032	0.244999
GPD1L	ENSG00000152642	169.898	0.914036	0.369241	2.47544	0.0133071	0.244999
IGHA2	ENSG00000211890	22557.8	-0.840532	0.33959	-2.47514	0.0133186	0.244999
KAT2B	ENSG00000114166	179.775	-0.439684	0.177653	-2.47496	0.0133252	0.244999
APTR	ENSG00000214293	125.622	0.580804	0.234738	2.47426	0.0133511	0.244999
MYO9A	ENSG00000066933	356.991	0.597136	0.24137	2.47395	0.0133629	0.244999
SRM	ENSG00000116649	580.049	-0.88513	0.357782	-2.47394	0.0133633	0.244999
TATDN1	ENSG00000147687	438.392	0.596603	0.241224	2.47323	0.0133897	0.245193
SERPINB9P1	NA	24.986	-1.09342	0.442331	-2.47194	0.013438	0.245787
AC069544.1	NA	34.1949	0.828816	0.335559	2.46996	0.013513	0.246601
PAN3-AS1	NA	20.9932	-0.879837	0.35626	-2.46965	0.0135247	0.246601
DPY19L4	ENSG00000156162	146.626	0.625139	0.253184	2.46911	0.0135449	0.246601
BBS9	ENSG00000122507	71.0547	0.493744	0.199971	2.46908	0.0135462	0.246601
AKNA	ENSG00000106948	696.902	-0.906523	0.367327	-2.46789	0.0135911	0.247087
GAL	ENSG00000069482	25.879	-2.61573	1.06006	-2.46753	0.0136048	0.247087
IL27RA	ENSG00000104998	275.084	-1.13405	0.459762	-2.46661	0.01364	0.247437
S1PR4	ENSG00000125910	231.315	-1.72701	0.70048	-2.46547	0.0136834	0.247598
UGDH	ENSG00000109814	787.051	1.12942	0.458227	2.46475	0.0137109	0.247598
ITGAM	ENSG00000169896	54.8766	-0.986001	0.400044	-2.46473	0.0137117	0.247598
DDIT4	ENSG00000168209	2820.96	-1.26231	0.512158	-2.4647	0.0137128	0.247598
CYB5A	ENSG00000166347	1307.12	0.670093	0.271997	2.4636	0.0137548	0.248067
AKAP7	ENSG00000118507	145.859	0.730249	0.296587	2.46218	0.0138096	0.248765
AL357060.1	NA	99.8585	-0.658153	0.267352	-2.46175	0.0138262	0.248775
HK1	ENSG00000156515	488.459	-0.348954	0.141878	-2.45954	0.0139115	0.250019
PRELID3B	ENSG00000101166	768.583	0.406167	0.165173	2.45904	0.0139308	0.250076
VNN2	ENSG00000112303	80.5199	-1.54178	0.627222	-2.45811	0.0139672	0.25036
AKR1B1	ENSG00000085662	515.369	-0.63408	0.257986	-2.4578	0.0139789	0.25036
GREM1	ENSG00000166923	216.501	-1.75842	0.715848	-2.45641	0.0140332	0.250704
HIGD1A	ENSG00000181061	1036.52	0.774108	0.315181	2.45608	0.0140463	0.250704
ANKRD9	ENSG00000156381	134.835	1.03184	0.420162	2.45581	0.0140566	0.250704
AKR1B10	ENSG00000198074	239.493	1.68945	0.688008	2.45557	0.0140663	0.250704
MAP4K1	ENSG00000104814	147.418	-1.22455	0.498748	-2.45524	0.0140791	0.250704
ZNF528	ENSG00000167555	66.5131	0.642428	0.261767	2.45419	0.0141201	0.250973
ZSCAN20	ENSG00000121903	16.1464	0.971139	0.395732	2.45403	0.0141265	0.250973
SYNE3	ENSG00000176438	188.855	-0.488612	0.199166	-2.45329	0.0141558	0.251204
BCL6	ENSG00000113916	278.305	-0.957733	0.390773	-2.45087	0.0142511	0.252523
HOXA10	ENSG00000253293	199.503	1.21336	0.495132	2.45058	0.0142627	0.252523
EHD1	ENSG00000110047	815.362	-0.761197	0.310713	-2.44984	0.0142919	0.252752
RUNDC3B	ENSG00000105784	40.6885	1.137	0.464453	2.44803	0.0143639	0.253736
WIPI1	ENSG00000070540	440.199	-0.759895	0.310663	-2.44604	0.0144435	0.254758
COL7A1	ENSG00000114270	145.353	-1.4598	0.596955	-2.44542	0.0144685	0.254758
SLC16A10	ENSG00000112394	92.7056	-1.59016	0.650279	-2.44535	0.0144712	0.254758
SDE2	ENSG00000143751	339.895	-0.470706	0.192545	-2.44466	0.0144991	0.254881
GNB5	ENSG00000069966	270.672	-0.740761	0.303049	-2.44436	0.014511	0.254881
ALDH18A1	ENSG00000059573	408.389	0.631369	0.258379	2.44358	0.0145425	0.255022
KMO	ENSG00000117009	50.944	-1.20344	0.49254	-2.44334	0.014552	0.255022
RASAL3	ENSG00000105122	180.624	-1.45058	0.593838	-2.44272	0.0145769	0.25517
CD40	ENSG00000101017	498.374	-0.962208	0.3941	-2.44153	0.014625	0.25537
CCDC69	ENSG00000198624	562.143	-0.843822	0.345672	-2.44111	0.0146423	0.25537
TGIF2	ENSG00000118707	235.946	-0.601354	0.246351	-2.44104	0.014645	0.25537
GMFB	ENSG00000197045	404.022	0.358075	0.146703	2.44081	0.0146543	0.25537
AC104170.1	NA	16.0122	0.961771	0.394152	2.4401	0.0146831	0.255493
NUGGC	ENSG00000189233	150.195	-0.855469	0.350655	-2.43963	0.0147022	0.255493
TMEM158	ENSG00000249992	117.72	-1.07287	0.439822	-2.43933	0.0147147	0.255493
MGAT2	ENSG00000168282	385.86	-0.739053	0.303018	-2.43898	0.0147289	0.255493
PORCN	ENSG00000102312	49.602	-0.607219	0.249002	-2.43861	0.0147438	0.255493
CHMP3	ENSG00000115561	1054.72	0.473058	0.194023	2.43816	0.0147624	0.25553
PRPF31	ENSG00000105618	565.506	-0.406492	0.166831	-2.43655	0.014828	0.256347
PRAG1	ENSG00000275342	122.508	0.817083	0.335437	2.43587	0.0148559	0.256347
HAS1	ENSG00000105509	38.9526	-2.14709	0.881573	-2.43553	0.0148702	0.256347
SHCBP1	ENSG00000171241	107.547	-1.38242	0.567638	-2.43539	0.0148758	0.256347
HMGN5	ENSG00000198157	161.157	0.642537	0.263919	2.4346	0.0149082	0.25662
AC147651.4	NA	54.1815	-0.9782	0.401889	-2.434	0.0149329	0.256759
SYNGAP1	ENSG00000197283	128.239	-0.618253	0.254186	-2.43228	0.0150039	0.256882
ATP8B2	ENSG00000143515	129.284	-0.672162	0.276377	-2.43204	0.0150139	0.256882
PRMT1	ENSG00000126457	1698.31	-0.431985	0.177636	-2.43185	0.0150219	0.256882
ZNF704	ENSG00000164684	178.593	1.34343	0.552464	2.4317	0.015028	0.256882
ESD	ENSG00000139684	976.349	0.535594	0.220262	2.43163	0.0150312	0.256882
TRHDE	ENSG00000072657	31.2128	2.17127	0.893036	2.43133	0.0150435	0.256882
UCP2	ENSG00000175567	1240.06	-0.98885	0.406834	-2.4306	0.0150738	0.256882
ACSS2	ENSG00000131069	530.506	1.0253	0.421858	2.43043	0.0150809	0.256882
LIMS1	ENSG00000169756	1460.78	-0.56928	0.234249	-2.43023	0.0150892	0.256882
APOBEC3H	ENSG00000100298	36.5052	-1.21061	0.498537	-2.42833	0.0151686	0.257822
BTBD3	ENSG00000132640	127.408	0.982416	0.404602	2.42811	0.0151779	0.257822
FSD1	ENSG00000105255	15.4907	-1.10873	0.456806	-2.42714	0.0152186	0.257822
TXNDC16	ENSG00000087301	118.014	0.605655	0.249536	2.42713	0.0152189	0.257822
SDHD	ENSG00000204370	1161.17	0.476495	0.196337	2.42692	0.0152277	0.257822
RPL4	ENSG00000174444	9804.33	-0.586196	0.241614	-2.42617	0.0152592	0.258073
HSPE1	ENSG00000115541	5552.65	0.464922	0.191689	2.42539	0.0152918	0.258344
TMEM39A	ENSG00000176142	329.796	-0.418577	0.172801	-2.42231	0.0154224	0.260265
DENND4C	ENSG00000137145	309.287	0.655342	0.2706	2.42181	0.0154435	0.260337
NR4A3	ENSG00000119508	602.068	-0.958733	0.39618	-2.41994	0.0155229	0.261046
VAMP1	ENSG00000139190	100.236	-0.826682	0.341664	-2.41957	0.0155387	0.261046
HS3ST3B1	ENSG00000125430	97.204	-1.06264	0.439192	-2.41953	0.0155405	0.261046
LRRC8C	ENSG00000171488	179.848	-0.613121	0.253435	-2.41924	0.0155529	0.261046
TRMT2A	ENSG00000099899	213.812	-0.426935	0.176552	-2.41819	0.015598	0.261076
MALT1	ENSG00000172175	470.529	-0.993652	0.41097	-2.41782	0.0156138	0.261076
DDX39A	ENSG00000123136	818.092	-0.502815	0.207965	-2.41778	0.0156154	0.261076
CA7	ENSG00000168748	319.647	2.55264	1.05601	2.41725	0.0156382	0.261076
AC008655.1	NA	12.8187	1.60167	0.662605	2.41723	0.015639	0.261076
KRT10	ENSG00000186395	1032.74	-1.84919	0.765235	-2.4165	0.0156705	0.261179
HSD11B1	ENSG00000117594	29.8086	-1.05154	0.43521	-2.41617	0.0156848	0.261179
NXPE3	ENSG00000144815	270.197	-0.738634	0.305811	-2.41533	0.0157209	0.261179
DOPEY1	NA	179.058	0.390234	0.161568	2.41529	0.0157228	0.261179
SPN	ENSG00000197471	272.728	-0.843027	0.34906	-2.41513	0.0157294	0.261179
PIM1	ENSG00000137193	834.947	-0.946961	0.392205	-2.41445	0.0157589	0.261388
SNN	ENSG00000184602	139.229	-1.45778	0.604064	-2.41329	0.0158093	0.26168
FOS	ENSG00000170345	28347	0.88989	0.368749	2.41327	0.0158103	0.26168
SIPA1	ENSG00000213445	287.879	-1.13677	0.471139	-2.41281	0.0158302	0.261731
METAP1	ENSG00000164024	299.962	0.478533	0.1984	2.41195	0.0158672	0.262063
CAMK2D	ENSG00000145349	597.945	0.546741	0.226743	2.41128	0.0158965	0.262114
LTB4R	ENSG00000213903	35.2609	-1.2851	0.532992	-2.41111	0.0159042	0.262114
TINCR	ENSG00000223573	29.6812	1.04775	0.434682	2.41037	0.0159361	0.262362
BASP1	ENSG00000176788	890.973	-1.61218	0.669069	-2.40958	0.0159709	0.262631
MIER3	ENSG00000155545	313.656	1.00132	0.415621	2.40923	0.0159864	0.262631
FXYD1	ENSG00000266964	394.129	1.40969	0.585242	2.40873	0.0160083	0.262713
GOLIM4	ENSG00000173905	1121.14	0.842523	0.350009	2.40715	0.0160775	0.26357
IGHM	ENSG00000211899	80688.6	-1.83914	0.764256	-2.40644	0.0161087	0.263773
MR1	ENSG00000153029	172.976	-0.586755	0.243862	-2.4061	0.016124	0.263773
ABCA6	ENSG00000154262	99.2568	1.40384	0.583872	2.40435	0.0162011	0.264754
RMND5A	ENSG00000153561	338.765	0.406565	0.169175	2.40322	0.0162515	0.265298
CENPX	ENSG00000169689	1702.78	0.410535	0.170942	2.4016	0.0163234	0.266192
NFKBIE	ENSG00000146232	240.064	-0.77445	0.322778	-2.39933	0.0164252	0.267063
MOB3B	ENSG00000120162	294.59	0.550443	0.229421	2.39927	0.016428	0.267063
LYN	ENSG00000254087	489.066	-1.11163	0.463321	-2.39925	0.0164285	0.267063
GLOD4	ENSG00000167699	573.001	0.415394	0.173201	2.39834	0.0164697	0.267451
TP53TG1	ENSG00000182165	388.867	0.542136	0.22615	2.39725	0.0165189	0.267878
LZIC	ENSG00000162441	382.054	0.419103	0.174862	2.39676	0.0165408	0.267878
COLCA1	ENSG00000196167	81.169	0.899489	0.375318	2.3966	0.0165478	0.267878
ETV7	ENSG00000010030	127.747	-1.20147	0.502252	-2.39216	0.0167495	0.27086
BMX	ENSG00000102010	44.6274	1.49525	0.625169	2.39176	0.016768	0.270875
GNG12-AS1	ENSG00000232284	21.4558	1.65849	0.693573	2.39123	0.0167921	0.270983
FCN3	ENSG00000142748	104.876	-1.61444	0.675585	-2.3897	0.0168622	0.271535
JRKL	ENSG00000183340	178.687	0.579458	0.242512	2.3894	0.0168759	0.271535
ZBTB7B	ENSG00000160685	442.786	0.682133	0.285491	2.38933	0.0168789	0.271535
FRMD1	ENSG00000153303	299.427	2.17482	0.910528	2.38853	0.0169159	0.271848
CCDC136	ENSG00000128596	16.6677	-0.996544	0.417376	-2.38764	0.0169568	0.271851
MYOM1	ENSG00000101605	31.5147	1.22128	0.511529	2.38752	0.0169626	0.271851
VAMP3	ENSG00000049245	519.498	0.516123	0.216228	2.38694	0.0169892	0.271851
CD70	ENSG00000125726	121.25	-1.58585	0.664453	-2.38671	0.0170001	0.271851
ACOT8	ENSG00000101473	258.952	0.467808	0.196033	2.38637	0.0170155	0.271851
Z82217.1	NA	18.8961	1.50371	0.630158	2.38625	0.0170214	0.271851
MAMDC2	ENSG00000165072	50.4347	2.20349	0.9237	2.38551	0.0170557	0.271921
MSC	ENSG00000178860	77.186	-0.964827	0.404473	-2.38539	0.0170609	0.271921
FER	ENSG00000151422	155.521	0.583799	0.244785	2.38495	0.0170816	0.271972
GCNT2	ENSG00000111846	77.2196	0.88848	0.372806	2.38322	0.0171618	0.272267
PGGT1B	ENSG00000164219	342.611	0.394856	0.165689	2.38312	0.0171667	0.272267
RASSF1	ENSG00000068028	335.238	-0.60742	0.254898	-2.38299	0.0171725	0.272267
SNX13	ENSG00000071189	411.114	0.551806	0.231581	2.38278	0.0171824	0.272267
ACSL1	ENSG00000151726	248.178	-1.47384	0.618575	-2.38264	0.017189	0.272267
ERMAP	ENSG00000164010	55.9268	0.79389	0.333248	2.38228	0.0172056	0.272267
AC092171.4	NA	25.7779	1.67107	0.701616	2.38174	0.0172311	0.272392
PMVK	ENSG00000163344	747.412	-0.45367	0.190642	-2.37969	0.0173271	0.273443
CD46	ENSG00000117335	1493.05	0.338103	0.142086	2.37957	0.0173329	0.273443
SPAG5	ENSG00000076382	81.8509	-0.609908	0.256417	-2.37858	0.0173795	0.273686
ALDH6A1	ENSG00000119711	210.468	0.638978	0.268692	2.37811	0.0174017	0.273686
NT5DC2	ENSG00000168268	261.22	-0.740865	0.311631	-2.37738	0.0174363	0.273686
XPO7	ENSG00000130227	216.985	0.346013	0.145563	2.37707	0.017451	0.273686
STK4	ENSG00000101109	2185.83	-0.800968	0.336959	-2.37705	0.0174516	0.273686
SLC30A4	ENSG00000104154	81.1497	0.522601	0.219889	2.37666	0.0174703	0.273686
MAGEH1	ENSG00000187601	450.188	-0.885731	0.372685	-2.37662	0.0174719	0.273686
MMP1	ENSG00000196611	768.203	-2.48628	1.04643	-2.37596	0.0175032	0.273899
AC022182.2	NA	39.1375	-0.91058	0.383307	-2.37559	0.0175211	0.273902
PARD6A	ENSG00000102981	109.358	-1.38921	0.584952	-2.37492	0.0175527	0.274119
PDK4	ENSG00000004799	355.662	1.53185	0.645294	2.37387	0.0176026	0.274452
CSGALNACT2	ENSG00000169826	295.166	-0.70056	0.295177	-2.37335	0.0176273	0.274452
ARHGAP25	ENSG00000163219	318.932	-1.01363	0.427096	-2.3733	0.0176298	0.274452
SMIM37	NA	938.978	0.353465	0.148954	2.37299	0.0176449	0.274452
SLC39A6	ENSG00000141424	218.568	-0.534751	0.225414	-2.37231	0.0176775	0.274683
ZFP37	ENSG00000136866	23.5272	0.784854	0.330928	2.37167	0.0177078	0.274879
ST8SIA4	ENSG00000113532	537.908	-0.663263	0.279733	-2.37106	0.0177372	0.27506
GLA	ENSG00000102393	563.169	-0.573667	0.242057	-2.36996	0.0177899	0.275551
SURF4	ENSG00000148248	1313.08	-0.408967	0.172601	-2.36943	0.0178154	0.275551
FAM92B	NA	346.344	-1.75574	0.741052	-2.36926	0.0178239	0.275551
PPP1R16B	ENSG00000101445	228.289	-1.07262	0.452789	-2.36892	0.01784	0.275551
DET1	ENSG00000140543	51.3679	0.639674	0.270173	2.36764	0.0179018	0.27623
BAZ1A	ENSG00000198604	997.239	-0.647256	0.273569	-2.36597	0.0179829	0.277204
DNAH14	ENSG00000185842	68.2191	0.865019	0.36575	2.36506	0.0180272	0.277487
SPRY1	ENSG00000164056	946.769	0.990747	0.418946	2.36486	0.018037	0.277487
TMEM106A	ENSG00000184988	155.597	-0.514837	0.217739	-2.36447	0.0180559	0.277502
UBE2Z	ENSG00000159202	598.202	-0.352835	0.149293	-2.36337	0.0181096	0.278051
KLHL2	ENSG00000109466	91	-0.558563	0.236418	-2.36261	0.0181468	0.278165
C3orf33	ENSG00000174928	23.3582	0.732191	0.309924	2.36248	0.0181529	0.278165
INSIG1	ENSG00000186480	902.907	-0.663498	0.281004	-2.36116	0.0182177	0.278881
ANKRD16	ENSG00000134461	56.2838	-0.622143	0.263617	-2.36003	0.0182734	0.278969
LRRC57	ENSG00000180979	216.704	0.469073	0.198765	2.35994	0.018278	0.278969
TMC8	ENSG00000167895	213.21	-1.0533	0.446385	-2.35963	0.0182932	0.278969
DGKZ	ENSG00000149091	422.029	-0.369324	0.156521	-2.35958	0.0182954	0.278969
TMIGD1	ENSG00000182271	162.019	2.62698	1.11391	2.35835	0.0183566	0.279449
LY6E	ENSG00000160932	1024.74	-1.08574	0.460466	-2.35792	0.0183776	0.279449
IGHG2	ENSG00000211893	45835.6	-2.02689	0.859633	-2.35785	0.018381	0.279449
PREB	ENSG00000138073	302.837	-0.536616	0.227676	-2.35693	0.0184266	0.279817
SPINT1-AS1	ENSG00000261183	304.964	0.992574	0.421213	2.35647	0.0184497	0.279817
PRKX	ENSG00000183943	284.215	-0.624229	0.264922	-2.35627	0.0184594	0.279817
AC008676.1	NA	11.1346	-1.34474	0.571404	-2.3534	0.0186028	0.281715
HOXA3	ENSG00000105997	112.362	1.35296	0.575148	2.35238	0.0186538	0.282212
POLR3H	ENSG00000100413	159.696	-0.780938	0.332114	-2.35142	0.0187019	0.282664
RNF19B	ENSG00000116514	381.225	-0.570025	0.242458	-2.35102	0.0187218	0.282688
NARF	ENSG00000141562	644.869	-0.481573	0.204984	-2.34933	0.0188075	0.283705
SRP68	ENSG00000167881	385.536	-0.648731	0.276241	-2.34842	0.0188531	0.284118
TRIM69	ENSG00000185880	349.94	-0.704055	0.299868	-2.34789	0.0188803	0.28425
MRPS35	ENSG00000061794	586.275	0.493632	0.210291	2.34737	0.0189063	0.284327
AARS	NA	405.392	-0.495935	0.211386	-2.34611	0.0189705	0.284327
RGCC	ENSG00000102760	972.675	-1.33026	0.567195	-2.34533	0.0190105	0.284327
BLNK	ENSG00000095585	349.602	-0.798772	0.340587	-2.34528	0.0190127	0.284327
CRTAM	ENSG00000109943	189.001	-1.50101	0.640014	-2.34527	0.0190132	0.284327
EPB41L5	ENSG00000115109	136.793	0.813762	0.347001	2.34513	0.0190205	0.284327
POLN	ENSG00000130997	17.7733	-0.984793	0.419968	-2.34492	0.019031	0.284327
MIR155HG	ENSG00000234883	554.146	-1.13889	0.485774	-2.34448	0.0190534	0.284327
PAX5	ENSG00000196092	119.256	-2.16425	0.923315	-2.344	0.0190781	0.284327
GNA13	ENSG00000120063	588.245	-0.505574	0.215712	-2.34374	0.0190915	0.284327
STAT3	ENSG00000168610	2592.28	-0.50953	0.217403	-2.34371	0.0190932	0.284327
SLC41A1	ENSG00000133065	128.866	-0.574002	0.244937	-2.34346	0.0191056	0.284327
AC009163.6	NA	14.2885	1.70775	0.728859	2.34304	0.0191272	0.284375
WAS	ENSG00000015285	514.321	-0.992144	0.423674	-2.34176	0.019193	0.28508
CHST15	ENSG00000182022	245.994	-0.808644	0.345417	-2.34106	0.0192289	0.285186
NCR3	ENSG00000204475	91.8086	-1.16827	0.499067	-2.34091	0.019237	0.285186
IL1RAP	ENSG00000196083	80.8276	-1.01011	0.431579	-2.3405	0.0192578	0.285222
SLC26A2	ENSG00000155850	2368.62	2.14499	0.916715	2.33987	0.0192905	0.285432
EDN1	ENSG00000078401	749.915	1.15353	0.493167	2.33903	0.0193338	0.285801
DYNC1I2	ENSG00000077380	1375.69	0.494481	0.211476	2.33824	0.0193747	0.286132
LEAP2	ENSG00000164406	121.107	1.10127	0.471246	2.33693	0.0194429	0.286599
SURF6	ENSG00000148296	393.714	0.643568	0.275392	2.33692	0.0194433	0.286599
PSME2	ENSG00000100911	4851.89	-0.711943	0.304724	-2.33635	0.0194729	0.286762
MAML2	ENSG00000184384	698.009	0.807502	0.345752	2.33549	0.0195176	0.286894
ARTN	ENSG00000117407	10.4219	1.47911	0.633323	2.33547	0.0195189	0.286894
PGS1	ENSG00000087157	202.124	-0.677711	0.290272	-2.33475	0.0195567	0.287178
PHTF1	ENSG00000116793	142.314	-0.862185	0.369461	-2.33363	0.019615	0.28724
EFNA4	ENSG00000243364	154.656	0.419005	0.179559	2.33353	0.0196205	0.28724
LRP6	ENSG00000070018	216.406	0.95533	0.409463	2.33313	0.0196414	0.28724
DXO	ENSG00000204348	145.706	-0.497909	0.213414	-2.33307	0.0196443	0.28724
KIF5C	ENSG00000168280	35.0492	-1.02775	0.440696	-2.3321	0.0196955	0.28724
MFSD4A	NA	117.233	1.26186	0.541109	2.33199	0.0197012	0.28724
KDM6B	ENSG00000132510	1160.26	-0.99026	0.424699	-2.33167	0.0197179	0.28724
MRM1	ENSG00000278619	41.957	0.687179	0.294722	2.33162	0.0197208	0.28724
ITGA5	ENSG00000161638	362.258	-0.82087	0.35208	-2.33148	0.0197278	0.28724
BTN3A1	ENSG00000026950	402.01	-0.589953	0.253217	-2.32983	0.0198153	0.288242
ATP5MC3	ENSG00000154518	6909.27	0.399366	0.171528	2.32828	0.0198971	0.289137
ZC3H12D	ENSG00000178199	234.133	-0.904443	0.388513	-2.32796	0.0199141	0.289137
PDCD1	ENSG00000188389	104.615	-1.26068	0.541814	-2.32678	0.0199769	0.289556
NLRC3	ENSG00000167984	74.9661	-0.860144	0.369681	-2.32672	0.0199804	0.289556
TLR2	ENSG00000137462	91.6361	-1.65776	0.712716	-2.32598	0.0200195	0.289853
GRAP	ENSG00000154016	58.3402	-1.3863	0.596727	-2.32318	0.0201697	0.291754
AC025423.1	NA	34.1528	-1.14854	0.494481	-2.32272	0.020194	0.291834
SLCO5A1	ENSG00000137571	27.2386	-1.03625	0.446261	-2.32208	0.0202287	0.291922
FAM20A	ENSG00000108950	40.2196	-1.13854	0.490348	-2.32191	0.0202378	0.291922
TP73	ENSG00000078900	17.9829	-1.51609	0.653161	-2.32116	0.0202784	0.292236
IL5RA	ENSG00000091181	64.1045	-1.62377	0.6997	-2.32067	0.0203045	0.292339
BDH2	ENSG00000164039	335.162	0.731049	0.31539	2.31792	0.0204537	0.293437
CYB5B	ENSG00000103018	654.165	0.473267	0.204214	2.31751	0.020476	0.293437
CD37	ENSG00000104894	2184.03	-1.43781	0.620516	-2.31712	0.0204974	0.293437
AC004585.1	NA	98.4673	-2.12972	0.91924	-2.31683	0.0205129	0.293437
FAM173A	NA	285.1	-1.89562	0.818215	-2.31678	0.0205157	0.293437
PHF1	ENSG00000112511	421.305	-0.811907	0.350501	-2.31642	0.0205356	0.293437
CCND2	ENSG00000118971	2001.87	-0.622979	0.268997	-2.31594	0.0205617	0.293437
GIN1	ENSG00000145723	79.8144	0.633857	0.273721	2.3157	0.0205744	0.293437
GTPBP10	ENSG00000105793	165.19	0.579866	0.250436	2.31543	0.0205897	0.293437
SLC13A2	ENSG00000007216	37.204	2.58154	1.11507	2.31514	0.0206054	0.293437
CLSPN	ENSG00000092853	187.227	-0.686755	0.296667	-2.3149	0.0206186	0.293437
SLC36A4	ENSG00000180773	191.188	-0.620438	0.268042	-2.31471	0.0206289	0.293437
RELT	ENSG00000054967	225.264	-0.869515	0.375666	-2.31459	0.0206352	0.293437
PXMP4	ENSG00000101417	130.474	0.3999	0.172876	2.31322	0.0207106	0.293437
LILRB1	ENSG00000104972	246.5	-1.12545	0.486544	-2.31315	0.0207147	0.293437
CPT2	ENSG00000157184	230.809	0.603174	0.260773	2.31303	0.0207213	0.293437
KIF26B	ENSG00000162849	13.6068	-1.3312	0.57567	-2.31244	0.0207536	0.293437
ZNF649	ENSG00000198093	70.9297	0.708254	0.306335	2.31202	0.0207764	0.293437
SLC22A18AS	NA	216.406	1.44563	0.625506	2.31113	0.0208257	0.293437
ACVR2A	ENSG00000121989	87.6435	1.02443	0.443297	2.31092	0.0208372	0.293437
AKR1C3	ENSG00000196139	425.296	1.12992	0.488956	2.31088	0.0208396	0.293437
ZNF300	ENSG00000145908	29.5472	0.843438	0.365014	2.3107	0.0208494	0.293437
TAX1BP3	ENSG00000213977	495.713	0.770268	0.333362	2.31061	0.0208546	0.293437
AC009093.2	NA	22.2483	-0.840144	0.363614	-2.31054	0.0208584	0.293437
PRR13	ENSG00000205352	2643.1	0.4298	0.186032	2.31035	0.0208688	0.293437
ODAPH	ENSG00000174792	53.8638	-1.70591	0.738464	-2.31008	0.0208837	0.293437
MTUS1	ENSG00000129422	725.268	0.929998	0.402638	2.30976	0.0209013	0.293437
AL121761.1	NA	19.2824	1.5874	0.687324	2.30953	0.0209141	0.293437
SLC10A5	ENSG00000253598	44.0049	1.80242	0.780522	2.30924	0.02093	0.293437
SLA2	ENSG00000101082	143.851	-1.09147	0.472781	-2.30861	0.0209652	0.293665
USP2	ENSG00000036672	80.7062	1.76424	0.764346	2.30816	0.0209901	0.293747
HRH2	ENSG00000113749	59.143	-1.92685	0.835033	-2.30751	0.0210263	0.293818
TRIQK	ENSG00000205133	231.639	0.934525	0.405014	2.30739	0.021033	0.293818
RAB29	ENSG00000117280	266.291	-0.635948	0.275956	-2.30452	0.0211933	0.29579
HLA-DOB	ENSG00000241106	226.875	-1.54961	0.672725	-2.30349	0.0212515	0.296179
AC003991.1	NA	25.9701	1.80668	0.784373	2.30335	0.0212594	0.296179
KIAA0513	ENSG00000135709	139.513	-0.457817	0.198818	-2.3027	0.0212959	0.29637
DDHD1	ENSG00000100523	428.539	-0.520965	0.226268	-2.30242	0.0213114	0.29637
LINC01559	ENSG00000180861	211.155	2.00811	0.872593	2.30132	0.0213737	0.29697
CNIH4	ENSG00000143771	803.168	0.432667	0.188051	2.3008	0.0214031	0.297059
LPIN1	ENSG00000134324	776.181	-0.744072	0.323484	-2.30018	0.0214379	0.297059
NTNG2	ENSG00000196358	12.781	-1.00712	0.437897	-2.29989	0.0214542	0.297059
PRDM8	ENSG00000152784	49.2156	-1.14733	0.498903	-2.29971	0.0214646	0.297059
ARMCX6	ENSG00000198960	332.168	-0.461563	0.200722	-2.29951	0.021476	0.297059
CDK5R1	ENSG00000176749	59.8893	-1.3746	0.598132	-2.29816	0.0215527	0.29754
LIAS	ENSG00000121897	208.408	0.340399	0.148147	2.29772	0.021578	0.29754
NUDT12	ENSG00000112874	106.293	1.14222	0.497143	2.29757	0.0215861	0.29754
AC106028.4	NA	32.4763	-1.92031	0.835976	-2.29709	0.0216139	0.29754
KCNAB2	ENSG00000069424	187.323	-0.827729	0.36038	-2.29682	0.0216288	0.29754
FLT3LG	ENSG00000090554	105.68	-0.709662	0.309007	-2.29659	0.0216423	0.29754
AC022613.1	NA	20.9164	1.46276	0.636943	2.29654	0.0216452	0.29754
RNF152	ENSG00000176641	118.069	1.47773	0.643661	2.29583	0.0216858	0.297833
CTSH	ENSG00000103811	1437.35	-1.02261	0.445788	-2.29393	0.0217942	0.299045
GRHL2	ENSG00000083307	101.441	1.46684	0.639534	2.29361	0.0218126	0.299045
PIK3AP1	ENSG00000155629	252.157	-1.04201	0.454744	-2.29143	0.0219386	0.300507
AC109446.3	NA	50.8877	-0.777461	0.33955	-2.28968	0.0220399	0.301627
IRAK1BP1	ENSG00000146243	56.0011	0.63009	0.275232	2.28931	0.0220615	0.301657
HAGLR	ENSG00000224189	88.8642	1.12779	0.493171	2.28681	0.0222068	0.303233
RFLNB	ENSG00000183688	239.403	-0.488207	0.213503	-2.28666	0.0222159	0.303233
SIPA1L3	ENSG00000105738	303.791	0.63667	0.278503	2.28605	0.0222515	0.303451
FCRL5	ENSG00000143297	997.804	-1.13461	0.496781	-2.28393	0.0223755	0.304679
EREG	ENSG00000124882	713.829	-1.30946	0.573376	-2.28377	0.0223849	0.304679
TCEAL4	ENSG00000133142	793.186	0.691349	0.302863	2.28271	0.0224473	0.304679
LMAN2	ENSG00000169223	3175.73	-0.557145	0.244256	-2.28099	0.0225491	0.304679
AATF	ENSG00000275700	513.511	-0.447256	0.196084	-2.28094	0.0225519	0.304679
GPR137B	ENSG00000077585	138.039	-0.822707	0.360707	-2.28082	0.0225593	0.304679
BCL10	ENSG00000142867	912.048	0.547215	0.239937	2.28066	0.0225685	0.304679
CREB3L3	ENSG00000060566	19.2608	2.06439	0.905344	2.28023	0.0225942	0.304679
TMED9	ENSG00000184840	2727.82	-0.538408	0.236237	-2.2791	0.022661	0.304679
N4BP2	ENSG00000078177	338.429	-0.481361	0.211256	-2.27856	0.0226931	0.304679
E2F5	ENSG00000133740	122.935	-0.917117	0.402505	-2.27853	0.0226953	0.304679
MAPKAPK3	ENSG00000114738	228.432	-0.637652	0.279927	-2.27792	0.0227312	0.304679
DUSP19	ENSG00000162999	22.1893	0.832615	0.365515	2.27792	0.0227313	0.304679
CXCL2	ENSG00000081041	1096.22	-0.955341	0.419403	-2.27786	0.0227351	0.304679
C22orf34	NA	25.8943	-0.932159	0.409265	-2.27764	0.0227478	0.304679
VCP	ENSG00000165280	1809.7	-0.359176	0.157739	-2.27703	0.0227843	0.304679
PARVB	ENSG00000188677	261.938	-1.1655	0.511944	-2.27661	0.0228095	0.304679
COL4A4	ENSG00000081052	72.9578	-1.08548	0.476809	-2.27656	0.0228125	0.304679
TMEM171	ENSG00000157111	150.036	1.51552	0.665713	2.27654	0.0228134	0.304679
CTPS2	ENSG00000047230	70.9233	0.489654	0.215092	2.27649	0.0228167	0.304679
TRAM2	ENSG00000065308	401.391	-0.563008	0.247316	-2.27647	0.0228179	0.304679
GTPBP1	ENSG00000100226	478.962	-0.433804	0.190638	-2.27553	0.0228741	0.304679
FBXW7	ENSG00000109670	776.574	-0.678244	0.298094	-2.27527	0.02289	0.304679
HCK	ENSG00000101336	183.75	-1.06295	0.467222	-2.27503	0.022904	0.304679
NVL	ENSG00000143748	182.463	0.507524	0.223105	2.27482	0.0229168	0.304679
LINC01781	ENSG00000234184	109.14	-1.23252	0.541814	-2.2748	0.0229176	0.304679
LYSMD1	ENSG00000163155	32.6353	0.898995	0.395243	2.27454	0.0229338	0.304679
TRBC1	ENSG00000211751	1502.15	-0.947801	0.416704	-2.27452	0.0229349	0.304679
TBX21	ENSG00000073861	44.9465	-1.07286	0.471837	-2.27379	0.0229785	0.304679
ARID5B	ENSG00000150347	2202.06	-0.587112	0.258221	-2.27368	0.0229852	0.304679
FAM120B	ENSG00000112584	190.135	0.463877	0.204064	2.2732	0.0230143	0.304679
CNTRL	ENSG00000119397	418.212	-0.709609	0.312177	-2.2731	0.02302	0.304679
LINC01106	ENSG00000175772	30.5543	1.29659	0.57042	2.27304	0.0230236	0.304679
MAPK8	ENSG00000107643	215.013	-0.486762	0.214148	-2.27302	0.0230249	0.304679
POLR3E	ENSG00000058600	307.679	-0.544227	0.239438	-2.27294	0.0230299	0.304679
PADI2	ENSG00000117115	361.044	1.89106	0.832204	2.27235	0.0230655	0.304889
HMSD	ENSG00000221887	17.7794	-1.32042	0.581484	-2.27077	0.0231609	0.305117
FCRLB	ENSG00000162746	21.6272	-1.36166	0.599751	-2.27038	0.0231845	0.305117
AL391832.2	NA	47.6751	0.643892	0.283614	2.27031	0.0231885	0.305117
USHBP1	ENSG00000130307	26.385	1.1444	0.504088	2.27024	0.0231928	0.305117
AC099791.2	NA	16.182	1.20389	0.530323	2.27011	0.0232009	0.305117
ANAPC5	ENSG00000089053	1167.34	-0.369878	0.162959	-2.26976	0.0232221	0.305117
RASGRP2	ENSG00000068831	220.913	-1.90156	0.837803	-2.2697	0.0232257	0.305117
AL158212.2	NA	31.1635	1.37845	0.607401	2.26942	0.0232428	0.305117
AC012236.1	NA	450.54	-1.32584	0.58433	-2.26899	0.0232687	0.305117
PPARGC1A	ENSG00000109819	105.057	1.99211	0.87804	2.26881	0.0232797	0.305117
MMACHC	ENSG00000132763	50.1796	0.655954	0.289231	2.26793	0.0233336	0.305565
C9orf64	NA	96.4227	0.633925	0.279591	2.26733	0.0233701	0.305609
HIF1A	ENSG00000100644	1812.29	-0.714136	0.315029	-2.26689	0.0233971	0.305609
GPLD1	ENSG00000112293	13.5205	-0.886408	0.39104	-2.2668	0.0234026	0.305609
GOLT1A	ENSG00000174567	34.4425	1.62355	0.716299	2.26658	0.0234158	0.305609
B3GNT8	ENSG00000177191	124.381	1.44706	0.638652	2.2658	0.0234638	0.305977
GNL3	ENSG00000163938	1233.42	-0.373861	0.165094	-2.26454	0.0235412	0.306728
RPS2	ENSG00000140988	35896.1	-1.54941	0.684572	-2.26332	0.0236158	0.307388
GSTM5	ENSG00000134201	49.6791	1.78428	0.788435	2.26307	0.0236315	0.307388
SLAMF1	ENSG00000117090	345.871	-0.791423	0.349881	-2.26198	0.0236989	0.307922
AP000866.1	NA	11.0406	1.2277	0.542806	2.26176	0.0237123	0.307922
DDX49	ENSG00000105671	382.186	-0.420579	0.185979	-2.26144	0.0237322	0.307922
HCN3	ENSG00000143630	35.2169	0.984434	0.435388	2.26105	0.0237563	0.307977
FGF14-AS2	ENSG00000272143	15.3562	0.935829	0.414114	2.25984	0.0238315	0.308693
FBXO6	ENSG00000116663	188.976	-0.772463	0.341936	-2.25908	0.0238781	0.308791
BUB3	ENSG00000154473	995.823	-0.403566	0.178642	-2.25907	0.0238789	0.308791
AGAP5	ENSG00000172650	47.2691	0.627729	0.277946	2.25845	0.0239175	0.3088
CHPF2	ENSG00000033100	321.606	-0.537131	0.237835	-2.25842	0.0239195	0.3088
TMEM19	ENSG00000139291	355.284	-0.585669	0.259521	-2.25673	0.024025	0.309905
UBALD2	ENSG00000185262	940.642	-0.599464	0.265712	-2.25607	0.0240663	0.310179
RDH5	ENSG00000135437	154.963	1.05271	0.466728	2.25552	0.024101	0.310368
UBC	ENSG00000150991	32421.3	-0.44475	0.19724	-2.25487	0.0241417	0.310563
AC005280.2	NA	25.1544	-2.16771	0.961448	-2.25464	0.0241562	0.310563
RHOQ	ENSG00000119729	378.982	-0.473177	0.209933	-2.25394	0.0241998	0.310865
ARID3A	ENSG00000116017	221.563	-0.975438	0.432844	-2.25356	0.0242242	0.31092
GNG2	ENSG00000186469	677.177	-0.745562	0.331033	-2.25223	0.0243079	0.311534
COPE	ENSG00000105669	4365.49	-0.584354	0.259464	-2.25216	0.0243122	0.311534
ZNF252P-AS1	ENSG00000255559	20.308	0.83431	0.370502	2.25184	0.0243326	0.311538
PIP5K1B	ENSG00000107242	347.318	0.762759	0.338998	2.25004	0.0244464	0.312736
DNAJB9	ENSG00000128590	2078.57	-0.633016	0.281387	-2.24963	0.0244723	0.312761
ITGB7	ENSG00000139626	308.57	-0.82159	0.365263	-2.24931	0.0244925	0.312761
ARHGAP4	ENSG00000089820	309.31	-0.833265	0.370571	-2.2486	0.024538	0.312761
NOP14-AS1	NA	61.037	-0.529864	0.235689	-2.24814	0.024567	0.312761
SLAIN1	ENSG00000139737	19.6695	-1.15211	0.512505	-2.24799	0.0245769	0.312761
CHPT1	ENSG00000111666	260.827	0.596859	0.265545	2.24767	0.024597	0.312761
AVPR2	ENSG00000126895	12.8123	1.3837	0.615803	2.24699	0.0246405	0.312761
SAT1	ENSG00000130066	20049.9	-0.676533	0.301086	-2.24698	0.0246414	0.312761
METTL7B	NA	65.2493	1.40712	0.626301	2.24672	0.0246581	0.312761
DYSF	ENSG00000135636	64.5288	-0.916997	0.408219	-2.24633	0.0246826	0.312761
C7orf43	NA	144.548	0.515519	0.229493	2.24633	0.0246826	0.312761
TIMM13	ENSG00000099800	1863.58	0.325786	0.145039	2.24619	0.0246917	0.312761
GSTA1	ENSG00000243955	54.8541	2.37858	1.05908	2.24589	0.0247108	0.312761
LCN12	ENSG00000184925	19.6247	1.07457	0.478537	2.24552	0.0247345	0.312805
LAIR1	ENSG00000167613	167.248	-0.763929	0.340266	-2.2451	0.0247619	0.312897
CCDC58	NA	249.087	0.564386	0.251461	2.24443	0.024805	0.312986
EMC7	ENSG00000134153	1366.65	-0.531674	0.236893	-2.24436	0.0248093	0.312986
CHST10	ENSG00000115526	17.9822	-0.997939	0.444778	-2.24368	0.024853	0.313146
SIRT6	ENSG00000077463	350.954	0.581475	0.259178	2.24353	0.0248625	0.313146
SMIM13	ENSG00000224531	76.7266	-0.56596	0.252342	-2.24283	0.0249079	0.31322
CWH43	ENSG00000109182	51.8846	1.78981	0.79802	2.24281	0.0249088	0.31322
AIM2	ENSG00000163568	217.077	-1.18725	0.529637	-2.24163	0.024985	0.313701
QTRT1	ENSG00000213339	822.81	0.59644	0.266092	2.24148	0.0249952	0.313701
CALCOCO1	ENSG00000012822	405.746	-0.407955	0.182019	-2.24128	0.0250078	0.313701
CFAP65	ENSG00000181378	39.4707	1.6984	0.758078	2.2404	0.0250648	0.314088
FAM160B1	NA	202.528	-0.462763	0.206593	-2.23997	0.0250929	0.314088
CRTC3	ENSG00000140577	300.122	-0.790789	0.353051	-2.23987	0.0250995	0.314088
SLC25A5	ENSG00000005022	5880.22	0.310235	0.138529	2.23949	0.0251242	0.314143
ARL4A	ENSG00000122644	1184.49	0.52835	0.235989	2.23888	0.0251637	0.31438
RAVER2	ENSG00000162437	209.764	1.32006	0.589688	2.23857	0.0251837	0.31438
F5	ENSG00000198734	32.9003	-1.3022	0.582063	-2.23721	0.0252724	0.315178
TRNAU1AP	ENSG00000180098	406.012	-0.429615	0.192064	-2.23684	0.0252969	0.315178
ASPHD2	ENSG00000128203	64.8412	-0.984963	0.440373	-2.23666	0.0253086	0.315178
GLCE	ENSG00000138604	203.929	0.617839	0.276273	2.23633	0.0253301	0.315192
KLHDC7B	ENSG00000130487	31.9944	-1.51119	0.675879	-2.23588	0.0253597	0.315306
GCNA	ENSG00000147174	40.3619	-0.994125	0.444759	-2.2352	0.0254041	0.315442
ATP5PB	ENSG00000116459	1987.36	0.362111	0.162032	2.23481	0.02543	0.315442
SMIM14	ENSG00000163683	1518.94	0.505685	0.226279	2.23478	0.0254316	0.315442
APOL2	ENSG00000128335	465.843	-0.623115	0.278887	-2.23429	0.0254639	0.315515
PRAC1	ENSG00000159182	1671.34	1.2375	0.553921	2.23407	0.0254782	0.315515
AL358472.4	NA	46.5182	1.15018	0.514936	2.23364	0.0255068	0.315616
JAKMIP2	ENSG00000176049	45.327	-0.672681	0.301236	-2.23307	0.0255443	0.315656
RNF43	ENSG00000108375	498.942	1.42396	0.637695	2.23297	0.0255508	0.315656
CCDC71L	ENSG00000253276	227.625	-0.861826	0.386128	-2.23197	0.0256171	0.316223
SIRT2	ENSG00000068903	385.329	-0.455783	0.204318	-2.23076	0.0256974	0.316761
LAT2	ENSG00000086730	310.508	-1.421	0.637074	-2.23051	0.0257139	0.316761
MRPS24	ENSG00000062582	74.3331	-1.60364	0.718996	-2.23038	0.025722	0.316761
ADH1C	ENSG00000248144	679.36	2.02476	0.908573	2.22851	0.0258467	0.317615
LINC02447	NA	21.2342	0.955283	0.428712	2.22826	0.0258629	0.317615
GCNT1	ENSG00000187210	169.079	0.841053	0.377584	2.22746	0.0259165	0.317615
CRYL1	ENSG00000165475	426.21	0.681583	0.306022	2.22724	0.0259313	0.317615
TMED5	ENSG00000117500	992.454	-0.382611	0.171806	-2.227	0.0259476	0.317615
ADIRF	ENSG00000148671	1478.23	1.49673	0.672187	2.22666	0.0259699	0.317615
NSUN6	ENSG00000241058	479.488	0.645437	0.2899	2.22641	0.0259868	0.317615
NARS	NA	1178.35	0.297022	0.133425	2.22613	0.0260051	0.317615
PHF19	ENSG00000119403	252.294	-1.00934	0.453445	-2.22595	0.0260178	0.317615
CD79B	ENSG00000007312	773.366	-1.64599	0.739473	-2.2259	0.0260208	0.317615
CDV3	ENSG00000091527	956.135	-0.305531	0.137263	-2.22588	0.026022	0.317615
LILRA6	ENSG00000244482	20.0855	-1.96586	0.883271	-2.22565	0.0260374	0.317615
PCDHGC3	ENSG00000240184	26.3458	1.24124	0.557835	2.2251	0.0260745	0.317818
FBH1	ENSG00000134452	552.979	-0.470913	0.21168	-2.22464	0.0261053	0.317942
ZNF844	ENSG00000223547	122.44	0.60267	0.271149	2.22265	0.0262394	0.319325
PSEN2	ENSG00000143801	107.992	-0.507566	0.228484	-2.22145	0.0263204	0.319928
CTPS1	ENSG00000171793	135.322	-0.543462	0.244659	-2.22131	0.0263302	0.319928
CCM2	ENSG00000136280	460.131	-0.957318	0.431115	-2.22056	0.0263806	0.320037
FCGR3A	ENSG00000203747	211.167	-1.18564	0.53404	-2.22013	0.0264097	0.320037
EPSTI1	ENSG00000133106	625.291	-0.908754	0.409397	-2.21974	0.0264364	0.320037
ARHGAP45	ENSG00000180448	354.841	-0.936306	0.421812	-2.21973	0.0264374	0.320037
C5orf63	ENSG00000164241	127.979	0.588486	0.265126	2.21965	0.0264426	0.320037
LMNB1	ENSG00000113368	314.524	-0.769957	0.346936	-2.21931	0.0264658	0.320069
DERL1	ENSG00000136986	1524.02	-0.853872	0.384938	-2.21821	0.0265407	0.32058
ARMC7	ENSG00000125449	124.752	0.51759	0.23335	2.21808	0.0265494	0.32058
PNMA1	ENSG00000176903	107.538	-0.502215	0.226505	-2.21723	0.0266072	0.320774
KNOP1	ENSG00000103550	499.285	0.673504	0.303808	2.21687	0.0266319	0.320774
MYO5A	ENSG00000197535	253.825	-0.53831	0.242827	-2.21685	0.0266335	0.320774
MAN1A2	ENSG00000198162	733.617	-0.386317	0.174281	-2.21663	0.0266483	0.320774
TRIB3	ENSG00000101255	47.5043	-1.29073	0.582548	-2.21565	0.0267152	0.320941
ZYG11B	ENSG00000162378	282.19	0.539727	0.243652	2.21515	0.0267496	0.320941
TNFSF11	ENSG00000120659	15.4368	-1.64997	0.744898	-2.21502	0.0267585	0.320941
PNKP	ENSG00000039650	555.484	-0.576711	0.26041	-2.21463	0.0267854	0.320941
KCTD20	ENSG00000112078	425.087	-0.363001	0.163911	-2.21463	0.0267855	0.320941
RAB39B	ENSG00000155961	82.1882	-1.18554	0.535324	-2.21461	0.0267865	0.320941
FAP	ENSG00000078098	46.5875	-1.3976	0.631348	-2.21368	0.0268508	0.321376
KIAA0930	ENSG00000100364	306.661	-0.665155	0.300509	-2.21342	0.0268684	0.321376
FNBP1	ENSG00000187239	1295.33	-0.749115	0.338507	-2.213	0.0268979	0.321376
PRF1	ENSG00000180644	260.828	-1.06885	0.483014	-2.21288	0.0269058	0.321376
ZNF791	ENSG00000173875	633.972	-0.339574	0.153491	-2.21234	0.0269432	0.321575
MYCBP2	ENSG00000005810	1075.46	-0.727659	0.329014	-2.21164	0.0269919	0.321908
U62317.5	NA	269.687	-0.91564	0.414112	-2.21109	0.0270294	0.322107
ARMCX4	ENSG00000196440	68.0879	0.624032	0.282439	2.20944	0.0271442	0.323227
GPR55	ENSG00000135898	24.7359	-1.03997	0.470914	-2.2084	0.0272161	0.323493
LIMD2	ENSG00000136490	993.306	-1.46761	0.664589	-2.2083	0.0272237	0.323493
BAG5	ENSG00000166170	519.734	0.427922	0.193786	2.20822	0.0272292	0.323493
RFLNA	ENSG00000178882	94.72	1.58916	0.720205	2.20654	0.027346	0.324512
NFKBIB	ENSG00000104825	376.013	-0.620702	0.28135	-2.20615	0.0273734	0.324512
CXCL3	ENSG00000163734	1457.05	-1.10245	0.499734	-2.20608	0.0273784	0.324512
TBC1D10C	ENSG00000175463	346.825	-1.96011	0.888619	-2.20579	0.0273988	0.324512
MEP1A	ENSG00000112818	430.264	1.8775	0.851356	2.20531	0.0274325	0.324664
HOXA9	ENSG00000078399	113.878	0.849368	0.385235	2.2048	0.0274679	0.324834
PACRGL	ENSG00000163138	69.9588	0.473437	0.214796	2.20413	0.0275155	0.325103
NAA80	ENSG00000243477	65.3465	-0.619786	0.281249	-2.20369	0.0275461	0.325103
GYG1	ENSG00000163754	317.738	-0.465286	0.211163	-2.20345	0.0275631	0.325103
PIM2	ENSG00000102096	1414.05	-1.05958	0.480929	-2.2032	0.0275806	0.325103
ZKSCAN3	ENSG00000189298	19.4627	0.831493	0.377479	2.20275	0.0276121	0.325103
GFI1	ENSG00000162676	52.6349	-0.71041	0.32255	-2.20248	0.0276313	0.325103
SPAG4	ENSG00000061656	891.37	-1.42352	0.646349	-2.20239	0.0276375	0.325103
NDRG2	ENSG00000165795	397.697	1.23973	0.563029	2.20189	0.0276733	0.325261
TM9SF1	ENSG00000100926	90.6108	-0.507204	0.230379	-2.20161	0.0276929	0.325261
CYP51A1-AS1	ENSG00000188693	13.9146	1.40221	0.637106	2.2009	0.0277431	0.325603
COX4I2	ENSG00000131055	91.0678	1.28549	0.584305	2.20002	0.0278052	0.326085
CNR2	ENSG00000188822	24.2525	-1.7309	0.78692	-2.19959	0.0278362	0.326201
MICU1	ENSG00000107745	459.021	0.378946	0.172338	2.19885	0.0278884	0.326453
IL26	ENSG00000111536	25.9492	-1.67085	0.759991	-2.19852	0.0279122	0.326453
ADA2	ENSG00000093072	525.572	-0.569458	0.259085	-2.19796	0.027952	0.326453
DOCK10	ENSG00000135905	335.038	-0.643577	0.292822	-2.19785	0.02796	0.326453
KBTBD11-OT1	ENSG00000253696	20.5981	0.952632	0.433447	2.1978	0.027963	0.326453
AC096733.2	NA	45.706	-1.25572	0.571633	-2.19673	0.0280399	0.327105
HELZ2	ENSG00000130589	311.514	-0.662861	0.301809	-2.19629	0.0280711	0.327221
ZNF774	ENSG00000196391	54.552	1.16547	0.530847	2.1955	0.0281278	0.327635
PI4K2A	ENSG00000155252	102.711	-0.41439	0.188773	-2.19518	0.0281508	0.327657
MHENCR	ENSG00000232442	121.286	-0.792958	0.361341	-2.19448	0.0282007	0.327992
RUNX1	ENSG00000159216	408.507	-0.554812	0.252918	-2.19365	0.0282609	0.328445
CDC42EP5	ENSG00000167617	331.087	1.41786	0.646488	2.19317	0.0282951	0.328596
GSTM3	ENSG00000134202	387.454	0.922285	0.420654	2.1925	0.0283434	0.328739
SKAP1	ENSG00000141293	428.437	-0.726905	0.331612	-2.19203	0.0283771	0.328739
LINC02084	NA	12.1126	-1.33422	0.608716	-2.19185	0.0283902	0.328739
IL11	ENSG00000095752	35.8724	-2.22556	1.01539	-2.19182	0.0283923	0.328739
RIC1	ENSG00000107036	169.126	-0.565642	0.258206	-2.19066	0.0284762	0.329348
ACAA2	ENSG00000167315	1207.99	0.821675	0.375107	2.19051	0.0284874	0.329348
LINC01224	ENSG00000269416	31.3982	1.36805	0.624909	2.18921	0.0285819	0.329809
CEP131	ENSG00000141577	58.1423	-0.450257	0.205698	-2.18893	0.0286023	0.329809
VIPR1	ENSG00000114812	230.372	1.54671	0.706647	2.1888	0.0286112	0.329809
FCGR1A	ENSG00000150337	40.6736	-1.18466	0.541241	-2.18879	0.0286124	0.329809
LEF1	ENSG00000138795	126.007	-0.936738	0.42815	-2.18787	0.0286788	0.330328
SLC25A37	ENSG00000147454	1115.51	-0.491067	0.224495	-2.18743	0.0287113	0.330329
KLK1	ENSG00000167748	946.72	1.294	0.591599	2.18729	0.0287215	0.330329
TMOD1	ENSG00000136842	19.8863	-1.0702	0.489351	-2.18697	0.0287445	0.330349
METTL7A	NA	668.375	0.6148	0.281192	2.18641	0.0287857	0.330415
AL158152.1	NA	81.7235	0.629591	0.288	2.18608	0.0288099	0.330415
RAB31	ENSG00000168461	375.202	-0.852933	0.390193	-2.18592	0.0288211	0.330415
CPNE1	ENSG00000214078	866.636	-0.39496	0.180699	-2.18573	0.0288356	0.330415
HBD	ENSG00000223609	112.706	-1.79906	0.823419	-2.18487	0.0288986	0.330423
ARRB2	ENSG00000141480	396.456	-0.65299	0.29889	-2.18472	0.0289096	0.330423
CD9	ENSG00000010278	3883.19	0.986563	0.451632	2.18444	0.0289301	0.330423
RILPL2	ENSG00000150977	601.9	-1.1566	0.529493	-2.18435	0.0289365	0.330423
FXYD7	ENSG00000221946	14.8157	-1.82057	0.833492	-2.18426	0.0289429	0.330423
UBE2O	ENSG00000175931	212.57	-0.467892	0.214297	-2.18338	0.0290077	0.330523
REL	ENSG00000162924	3019.92	-0.685087	0.313816	-2.18309	0.0290294	0.330523
LGI4	ENSG00000153902	76.1334	1.5257	0.698906	2.18299	0.0290365	0.330523
ELOF1	ENSG00000130165	509.878	-0.462291	0.211771	-2.18298	0.0290371	0.330523
TMED6	ENSG00000157315	21.9451	1.54008	0.705602	2.18264	0.0290621	0.330565
CRELD2	ENSG00000184164	1340.17	-1.35166	0.619378	-2.18228	0.0290886	0.330624
SLC25A34	ENSG00000162461	22.7958	1.31256	0.601634	2.18166	0.0291345	0.330902
RERG	ENSG00000134533	36.5376	0.936827	0.429499	2.18121	0.029168	0.331041
C2orf54	NA	25.3872	1.86273	0.85438	2.18021	0.0292418	0.331425
LRRC59	ENSG00000108829	1389	-0.418759	0.192076	-2.18017	0.0292447	0.331425
CEP126	ENSG00000110318	92.3124	0.673097	0.308954	2.17863	0.0293593	0.332239
SLAMF8	ENSG00000158714	78.3255	-0.699077	0.320879	-2.17863	0.0293594	0.332239
TPSB2	ENSG00000197253	2117.29	-1.56758	0.720015	-2.17714	0.0294699	0.33295
CXCL10	ENSG00000169245	384.595	-1.3219	0.607244	-2.17689	0.029489	0.33295
MZB1	ENSG00000170476	20376.3	-1.11302	0.511412	-2.17636	0.0295282	0.33295
S100A10	ENSG00000197747	19265.1	0.663771	0.304993	2.17635	0.0295291	0.33295
PTN	ENSG00000105894	545.912	1.81763	0.835176	2.17634	0.0295296	0.33295
ANPEP	ENSG00000166825	1482.69	2.18993	1.00695	2.17482	0.0296438	0.333876
SH2D7	ENSG00000183476	28.972	1.888	0.868179	2.17467	0.0296549	0.333876
NMNAT3	ENSG00000163864	53.5773	0.83234	0.38296	2.17344	0.0297471	0.334639
TRAC	ENSG00000277734	1515.67	-0.887379	0.408385	-2.1729	0.0297879	0.334639
SLC7A6	ENSG00000103064	239.481	-0.352582	0.162283	-2.17263	0.029808	0.334639
MTFR2	ENSG00000146410	33.6327	-0.735592	0.338574	-2.17262	0.029809	0.334639
RHOBTB2	ENSG00000008853	61.7569	-0.702499	0.323396	-2.17226	0.0298364	0.334703
MPZ	ENSG00000158887	36.4008	1.39246	0.641964	2.16907	0.0300774	0.337024
GPSM3	ENSG00000213654	1064.58	-1.00873	0.465079	-2.16895	0.0300868	0.337024
ORC1	ENSG00000085840	24.6148	-0.71317	0.328893	-2.1684	0.0301286	0.337249
FRAS1	ENSG00000138759	21.6381	2.13208	0.984064	2.16661	0.0302649	0.33853
PNPO	ENSG00000108439	176.621	0.396065	0.182857	2.16598	0.0303125	0.338818
APOBEC3C	ENSG00000244509	596.425	-0.456387	0.21077	-2.16533	0.0303621	0.339127
BCL11B	ENSG00000127152	332.438	-0.809743	0.374089	-2.16457	0.0304205	0.339227
CPNE2	ENSG00000140848	171.326	0.617433	0.285252	2.16452	0.0304248	0.339227
THAP6	ENSG00000174796	183.032	0.568594	0.262732	2.16416	0.0304523	0.339227
GHRL	ENSG00000157017	27.728	-1.095	0.505991	-2.16407	0.0304586	0.339227
CASD1	ENSG00000127995	244.895	0.412246	0.190536	2.16362	0.0304937	0.339374
ZBTB6	ENSG00000186130	85.8296	0.602558	0.278556	2.16314	0.0305301	0.339535
ARHGEF6	ENSG00000129675	257.986	-0.578493	0.267519	-2.16244	0.0305846	0.339898
CD72	ENSG00000137101	217.874	-1.95874	0.906435	-2.16093	0.0307011	0.340947
CD34	ENSG00000174059	238.209	0.814842	0.377215	2.16015	0.030761	0.341302
COX16	ENSG00000133983	223.271	0.534867	0.247656	2.15972	0.0307946	0.341302
GABARAP	ENSG00000170296	396.625	0.827424	0.383127	2.15966	0.0307991	0.341302
BICDL1	ENSG00000135127	191.031	-0.894742	0.414363	-2.15932	0.0308256	0.341351
DHX36	ENSG00000174953	1323.81	-0.364222	0.168758	-2.15825	0.030908	0.341678
SLC35A3	ENSG00000117620	877.363	0.684473	0.317158	2.15815	0.0309164	0.341678
TEX14	ENSG00000121101	73.1872	-1.42392	0.659809	-2.15808	0.0309213	0.341678
TIMD4	ENSG00000145850	26.696	-1.40863	0.653132	-2.15673	0.031027	0.342505
GCDH	ENSG00000105607	282.414	-0.384571	0.178327	-2.15656	0.0310403	0.342505
RGS14	ENSG00000169220	225.425	-0.685053	0.317787	-2.1557	0.0311073	0.342631
EXOSC1	ENSG00000171311	540.721	-0.556424	0.258129	-2.15561	0.0311144	0.342631
VPS13D	ENSG00000048707	397.791	0.523004	0.242653	2.15536	0.0311339	0.342631
CD22	ENSG00000012124	301.001	-1.94231	0.901254	-2.15512	0.0311525	0.342631
AC005224.3	NA	81.1484	-0.870673	0.404082	-2.15469	0.0311857	0.342631
ZBTB7A	ENSG00000178951	880.113	0.420391	0.19513	2.15441	0.0312081	0.342631
MRPL27	ENSG00000108826	1151.92	0.409873	0.190269	2.15418	0.0312261	0.342631
AC106869.1	NA	27.8726	1.43807	0.66761	2.15405	0.0312359	0.342631
DOK3	ENSG00000146094	144.323	-1.28621	0.597165	-2.15386	0.0312508	0.342631
SH3YL1	ENSG00000035115	602.868	0.471377	0.218895	2.15344	0.031284	0.342654
CENPT	ENSG00000102901	224.021	-0.536693	0.249245	-2.15327	0.0312971	0.342654
LYRM2	ENSG00000083099	560.748	0.330686	0.153608	2.15279	0.0313353	0.34283
AP003680.1	NA	11.4095	1.19703	0.5566	2.1506	0.0315076	0.343893
LINC01484	ENSG00000253686	35.0107	-1.72797	0.803525	-2.15049	0.0315163	0.343893
PDIA6	ENSG00000143870	4100.29	-0.651855	0.303119	-2.15049	0.0315164	0.343893
PDE8A	ENSG00000073417	286.785	0.819139	0.380919	2.15043	0.0315213	0.343893
DHX40	ENSG00000108406	269.769	0.411871	0.191587	2.14979	0.0315719	0.344203
ANKRD13A	ENSG00000076513	341.093	-0.638413	0.297014	-2.14944	0.0315997	0.344263
ZNF850	ENSG00000267041	20.6613	0.709834	0.330446	2.14811	0.0317051	0.344674
KYNU	ENSG00000115919	194.269	-1.57768	0.734569	-2.14776	0.0317331	0.344674
MAGED2	ENSG00000102316	854.689	-0.512717	0.238725	-2.14773	0.0317354	0.344674
DNM3	ENSG00000197959	30.824	0.896909	0.417619	2.14768	0.0317396	0.344674
FAM49B	NA	981.503	-0.988687	0.460377	-2.14756	0.0317486	0.344674
ATP5PD	ENSG00000167863	2938.77	0.274908	0.128075	2.14646	0.0318366	0.34538
WDR45	ENSG00000196998	661.007	-0.444346	0.20704	-2.14618	0.0318583	0.34538
ELMO2	ENSG00000062598	102.361	-0.442941	0.206492	-2.14507	0.031947	0.3461
AL137802.2	NA	20.6083	1.09025	0.508419	2.14438	0.0320023	0.346457
ACBD3	ENSG00000182827	500.457	-0.768364	0.358389	-2.14394	0.0320376	0.346467
SULT1B1	ENSG00000173597	428.963	1.26993	0.592372	2.14381	0.032048	0.346467
PTPN6	ENSG00000111679	706.672	-0.915669	0.427331	-2.14276	0.0321322	0.347003
RNFT1	ENSG00000189050	227.324	0.490544	0.228944	2.14264	0.0321424	0.347003
NFE2L3	ENSG00000050344	113.178	-0.474952	0.221718	-2.14215	0.0321817	0.347186
ICAM1	ENSG00000090339	1398.28	-0.803499	0.375221	-2.1414	0.0322417	0.347591
SEC61A1	ENSG00000058262	1660.32	-0.479411	0.223916	-2.14103	0.0322715	0.34767
ATF5	ENSG00000169136	620.679	-0.431062	0.20137	-2.14064	0.0323029	0.347766
CTBP1	ENSG00000159692	586.786	0.528566	0.247015	2.13981	0.0323701	0.348027
CD19	ENSG00000177455	237.021	-1.78222	0.832897	-2.13979	0.032372	0.348027
SMC5-AS1	NA	49.4004	1.08492	0.507156	2.13923	0.0324171	0.348142
ABCA10	ENSG00000154263	54.5574	1.47135	0.687836	2.1391	0.0324276	0.348142
GATA6-AS1	ENSG00000266010	68.5901	1.56196	0.730409	2.13847	0.0324785	0.348381
ERMP1	ENSG00000099219	129.329	0.618079	0.289081	2.13808	0.0325101	0.348381
KDM4B	ENSG00000127663	360.839	-0.686526	0.321108	-2.13799	0.0325173	0.348381
AC083843.3	NA	49.2857	0.493015	0.230678	2.13724	0.0325784	0.348673
MTMR11	ENSG00000014914	406.468	1.38651	0.64878	2.1371	0.0325897	0.348673
CLCN3	ENSG00000109572	846.159	0.63204	0.295786	2.13682	0.0326128	0.34868
CEP250	ENSG00000126001	167.466	-0.463206	0.216827	-2.13629	0.0326558	0.348899
PHACTR1	ENSG00000112137	493.957	-1.07226	0.502098	-2.13556	0.0327154	0.349295
TMEM141	ENSG00000244187	2128.24	0.731775	0.342957	2.13372	0.0328658	0.350659
FUT4	ENSG00000196371	154.265	0.831342	0.389809	2.13269	0.0329503	0.350933
RASA3	ENSG00000185989	147.793	-0.692183	0.324624	-2.13226	0.0329855	0.350933
GIPC2	ENSG00000137960	173.866	1.17598	0.551528	2.13222	0.0329886	0.350933
AC083880.1	NA	44.1548	0.712073	0.333992	2.132	0.0330066	0.350933
CALCOCO2	ENSG00000136436	1067.35	0.32181	0.150978	2.1315	0.0330476	0.350933
MLLT11	ENSG00000213190	54.9086	-0.662091	0.310651	-2.1313	0.0330644	0.350933
BACH2	ENSG00000112182	81.4849	-1.56467	0.734221	-2.13106	0.0330845	0.350933
CTU2	ENSG00000174177	128.152	-0.49056	0.230201	-2.131	0.0330888	0.350933
HADHA	ENSG00000084754	1670.2	0.411106	0.192924	2.13092	0.0330953	0.350933
GAS6-AS1	NA	38.4039	-1.13872	0.534486	-2.1305	0.0331302	0.351063
AC022021.1	NA	14.0523	1.50434	0.706362	2.1297	0.033196	0.351188
MOGAT2	ENSG00000166391	137.015	1.47908	0.694575	2.12948	0.0332147	0.351188
VPS52	ENSG00000223501	145.613	0.450497	0.21157	2.12931	0.0332289	0.351188
CXCR5	ENSG00000160683	118.38	-1.95291	0.91718	-2.12926	0.0332328	0.351188
AC105446.1	NA	40.9795	0.712441	0.334651	2.12891	0.0332617	0.351254
AMACR	ENSG00000242110	30.7539	0.982225	0.461471	2.12847	0.0332984	0.351403
AL080276.2	NA	25.2146	-0.987817	0.46426	-2.12773	0.0333599	0.351811
MAGIX	ENSG00000269313	108.884	0.800596	0.376364	2.12718	0.033405	0.352047
RRP1B	ENSG00000160208	313.07	-0.888781	0.417895	-2.1268	0.0334363	0.352138
AC067750.1	NA	11.9826	1.06073	0.498876	2.12624	0.0334836	0.352397
SLC35B3	ENSG00000124786	330.434	0.379542	0.178646	2.12454	0.0336247	0.353642
IGHGP	NA	4299.77	-1.74673	0.822331	-2.12412	0.0336605	0.353778
FCMR	ENSG00000162894	317.11	-1.36359	0.642085	-2.1237	0.0336955	0.353906
GCH1	ENSG00000131979	205.417	-0.796584	0.375251	-2.1228	0.0337704	0.354221
ESR2	ENSG00000140009	116.669	-0.733229	0.345408	-2.12279	0.0337713	0.354221
CALHM6	ENSG00000188820	50.8148	-2.11158	0.994887	-2.12243	0.0338014	0.354263
NPTN	ENSG00000156642	696.275	0.42032	0.198059	2.1222	0.033821	0.354263
LMAN2L	ENSG00000114988	69.5164	0.466909	0.220106	2.12129	0.033897	0.354819
AC016027.1	NA	23.8297	0.731668	0.345046	2.12049	0.0339646	0.355286
SNAP47	ENSG00000143740	230.899	-0.656326	0.309664	-2.11948	0.0340501	0.355941
HMOX1	ENSG00000100292	388.176	-0.499627	0.235776	-2.11907	0.0340842	0.355952
CNNM2	ENSG00000148842	110.008	0.813546	0.38398	2.11872	0.0341141	0.355952
AC005550.2	NA	33.5601	1.75468	0.828205	2.11865	0.0341201	0.355952
RUNX2	ENSG00000124813	192.877	-0.57767	0.272792	-2.11762	0.034207	0.356143
TMEM273	ENSG00000204161	157.938	-0.604282	0.285379	-2.11747	0.0342196	0.356143
TACC3	ENSG00000013810	226.938	-0.722965	0.341467	-2.11723	0.0342403	0.356143
DHRS1	ENSG00000157379	297.286	0.378752	0.178892	2.11721	0.0342421	0.356143
IP6K2	ENSG00000068745	798.419	0.469924	0.221975	2.11702	0.0342583	0.356143
REPS2	ENSG00000169891	66.9019	0.678475	0.320518	2.11681	0.0342763	0.356143
SNRPB	ENSG00000125835	2874.2	-0.443957	0.209774	-2.11636	0.0343142	0.356297
DEF6	ENSG00000023892	226.013	-1.06546	0.503569	-2.11582	0.0343599	0.356532
DDC	ENSG00000132437	150.917	1.58096	0.747382	2.11534	0.0344013	0.356724
SIGLEC9	ENSG00000129450	26.1079	-1.38344	0.654182	-2.11476	0.0344505	0.356995
CAPN10-DT	ENSG00000260942	74.7455	-0.628076	0.297101	-2.11401	0.0345141	0.357335
CXCR6	ENSG00000172215	249.104	-0.960991	0.454665	-2.11362	0.0345475	0.357335
EIF3I	ENSG00000084623	1862.24	-0.328094	0.155265	-2.11313	0.0345899	0.357335
ARHGEF1	ENSG00000076928	665.117	-0.58354	0.276156	-2.11308	0.0345939	0.357335
CEBPB	ENSG00000172216	913.835	-0.858984	0.406518	-2.11302	0.0345986	0.357335
UBXN8	ENSG00000104691	105.757	0.517738	0.245111	2.11226	0.0346646	0.357777
ERCC1	ENSG00000012061	703.606	-0.376549	0.178304	-2.11184	0.0347003	0.357907
TCTN2	ENSG00000168778	33.0821	0.792325	0.37527	2.11134	0.0347427	0.35796
PRR15	ENSG00000176532	287.249	1.44135	0.682765	2.11104	0.0347685	0.35796
RELB	ENSG00000104856	344.659	-0.909645	0.430913	-2.11097	0.0347747	0.35796
ZNF19	ENSG00000157429	30.2993	0.773967	0.366723	2.1105	0.0348156	0.358143
CPA6	ENSG00000165078	27.2134	2.13143	1.01033	2.10965	0.0348887	0.358222
CHID1	ENSG00000177830	1028.01	-0.693615	0.328789	-2.10961	0.0348923	0.358222
RIPOR2	ENSG00000111913	465.024	-1.31852	0.62501	-2.1096	0.0348927	0.358222
AC098487.1	NA	39.3104	0.704219	0.333882	2.10918	0.0349287	0.358345
AC016831.1	NA	445.718	-0.949828	0.450384	-2.10893	0.0349509	0.358345
PLCE1	ENSG00000138193	452.124	0.923677	0.43829	2.10746	0.0350779	0.359248
IFFO1	ENSG00000010295	69.8766	-0.56593	0.268548	-2.10737	0.0350854	0.359248
CERS6	ENSG00000172292	451.348	0.710881	0.337422	2.1068	0.0351348	0.35941
CD28	ENSG00000178562	275.271	-0.812506	0.385779	-2.10615	0.0351916	0.35941
IL4I1	ENSG00000104951	148.935	-2.07803	0.986745	-2.10595	0.0352088	0.35941
ASH1L-AS1	ENSG00000235919	81.7652	0.615977	0.292595	2.10522	0.0352725	0.35941
PMM1	ENSG00000100417	435.56	0.573924	0.272623	2.10519	0.0352744	0.35941
NIN	ENSG00000100503	374.524	-0.541624	0.257284	-2.10516	0.0352774	0.35941
CHI3L1	ENSG00000133048	1120.79	-2.44476	1.16139	-2.10502	0.0352895	0.35941
LANCL3	ENSG00000147036	21.5008	1.0785	0.512478	2.10448	0.035337	0.35941
SPEG	ENSG00000072195	38.1854	0.916747	0.435619	2.10447	0.0353375	0.35941
ADAMDEC1	ENSG00000134028	6644.56	1.95581	0.929407	2.10436	0.0353467	0.35941
EFHD1	ENSG00000115468	16.4888	1.32911	0.631763	2.10382	0.0353943	0.35941
SETD9	ENSG00000155542	148.644	0.55597	0.264276	2.10375	0.0354001	0.35941
CDK17	ENSG00000059758	211.06	-0.480292	0.228306	-2.10372	0.0354027	0.35941
TRAF3IP2	ENSG00000056972	181.595	0.405645	0.192928	2.10257	0.0355034	0.360196
DNAJC27-AS1	ENSG00000224165	57.018	0.808637	0.38492	2.10079	0.0356593	0.36154
AADAT	ENSG00000109576	17.6966	1.11117	0.529221	2.09963	0.0357614	0.362339
HLA-B	ENSG00000234745	35752.3	-0.655723	0.312363	-2.09923	0.0357966	0.362458
UBE2K	ENSG00000078140	1194.38	0.236228	0.112597	2.09801	0.0359045	0.363313
FAM215B	NA	156.174	-0.899764	0.429014	-2.09729	0.0359682	0.363524
SLC41A2	ENSG00000136052	203.865	0.516834	0.246435	2.09724	0.0359722	0.363524
STX11	ENSG00000135604	238.138	-1.40363	0.669557	-2.09636	0.0360505	0.364077
MMAB	ENSG00000139428	355.327	0.336783	0.160697	2.09577	0.0361025	0.364365
SMIM2-AS1	ENSG00000227258	64.936	1.12873	0.538878	2.0946	0.0362068	0.364685
TOB1	ENSG00000141232	1200.73	0.760368	0.363026	2.09453	0.0362128	0.364685
LACTB	ENSG00000103642	348.17	-0.728242	0.347698	-2.09447	0.0362183	0.364685
SMAP2	ENSG00000084070	1258.24	-1.43244	0.684034	-2.09411	0.0362503	0.364685
SPP1	ENSG00000118785	429.48	-1.66876	0.796981	-2.09385	0.0362732	0.364685
LINC00954	ENSG00000228784	28.2506	-0.765136	0.365488	-2.09346	0.0363079	0.364685
GABPB1	ENSG00000104064	219.724	-0.50497	0.241272	-2.09295	0.0363539	0.364685
LIN7A	ENSG00000111052	30.4908	-0.93736	0.447899	-2.09279	0.0363675	0.364685
MIR193BHG	ENSG00000262454	76.626	-1.06556	0.509284	-2.09227	0.0364139	0.364685
MYO1D	ENSG00000176658	670.875	0.855758	0.409008	2.09227	0.036414	0.364685
RPSA	ENSG00000168028	19374.9	-0.601278	0.287382	-2.09226	0.0364152	0.364685
ACY1	ENSG00000243989	20.2812	1.09887	0.525212	2.09224	0.0364167	0.364685
PRKAB2	ENSG00000131791	146.774	0.425124	0.203326	2.09085	0.0365416	0.365699
SHMT2	ENSG00000182199	470.413	-0.582118	0.278607	-2.08939	0.0366726	0.366131
USP30-AS1	NA	97.1125	-1.32174	0.632629	-2.08928	0.0366822	0.366131
ARPC2	ENSG00000163466	7154.16	-0.595541	0.285048	-2.08926	0.036684	0.366131
SIMC1	ENSG00000170085	86.2898	0.372129	0.178118	2.08923	0.0366873	0.366131
MAL	ENSG00000172005	148.446	-1.4229	0.681162	-2.08893	0.0367136	0.366131
PDE6A	ENSG00000132915	22.3579	1.45371	0.695955	2.08879	0.0367265	0.366131
ST6GAL1	ENSG00000073849	882.136	-0.914147	0.437821	-2.08795	0.0368025	0.366214
TSPAN33	ENSG00000158457	98.4814	-0.674215	0.322935	-2.08778	0.0368181	0.366214
LY9	ENSG00000122224	587.569	-1.24311	0.595459	-2.08765	0.0368299	0.366214
DAPK1	ENSG00000196730	116.569	0.747735	0.358174	2.08763	0.0368313	0.366214
CDK18	ENSG00000117266	128.061	1.30259	0.624026	2.08739	0.0368531	0.366214
TFAP4	ENSG00000090447	88.7233	0.578728	0.277321	2.08685	0.0369014	0.366345
KCNN4	ENSG00000104783	272.661	-0.353699	0.169509	-2.0866	0.0369239	0.366345
ZFP3	ENSG00000180787	42.7196	0.83231	0.398911	2.08646	0.0369372	0.366345
C17orf107	ENSG00000205710	49.1431	-0.958884	0.459693	-2.08592	0.0369857	0.366592
ZNFX1	ENSG00000124201	487.698	-0.505336	0.242369	-2.08499	0.0370706	0.367095
OTUD5	ENSG00000068308	435.718	-0.372733	0.178783	-2.08484	0.0370839	0.367095
BEST4	ENSG00000142959	718.38	2.26323	1.08577	2.08445	0.0371193	0.36721
ECI2	ENSG00000198721	581.495	0.306555	0.147168	2.08302	0.037249	0.368161
SENCR	ENSG00000254703	35.0957	-0.811505	0.389609	-2.08287	0.0372629	0.368161
NPRL2	ENSG00000114388	252.163	-0.412119	0.197987	-2.08154	0.0373845	0.369127
HECTD3	ENSG00000126107	192.246	0.499868	0.240222	2.08086	0.0374467	0.369506
PVT1	ENSG00000249859	135.097	-0.903958	0.434642	-2.07977	0.0375462	0.370252
AC121338.2	NA	10.8132	1.25053	0.6015	2.07903	0.0376149	0.370559
TUBA4A	ENSG00000127824	1486	-0.48104	0.23139	-2.07891	0.0376252	0.370559
SLC15A3	ENSG00000110446	183.321	-0.675583	0.325184	-2.07754	0.0377515	0.370963
BTG1	ENSG00000133639	7931.71	-1.26309	0.608003	-2.07744	0.0377606	0.370963
MED27	ENSG00000160563	155.381	-0.361863	0.174216	-2.07709	0.0377934	0.370963
SIRPA	ENSG00000198053	151.064	-0.89217	0.429639	-2.07655	0.0378427	0.370963
NRXN1	ENSG00000179915	79.8588	2.59205	1.24829	2.07648	0.0378496	0.370963
NCF4	ENSG00000100365	600.792	-0.86998	0.419126	-2.0757	0.0379215	0.370963
UQCR11	ENSG00000127540	5648.9	0.369572	0.1781	2.07508	0.0379795	0.370963
ETV2	ENSG00000105672	82.448	0.544921	0.262614	2.07499	0.0379873	0.370963
MPP5	NA	279.952	0.657802	0.317026	2.07491	0.0379944	0.370963
NDUFAF2	ENSG00000164182	696.847	0.300279	0.144722	2.07487	0.037999	0.370963
SLC12A6	ENSG00000140199	248.845	-0.523551	0.252341	-2.07477	0.0380074	0.370963
AC008397.1	NA	318.003	1.39046	0.67018	2.07476	0.0380091	0.370963
PACSIN2	ENSG00000100266	639.803	0.597671	0.288113	2.07444	0.0380389	0.370963
SEC24A	ENSG00000113615	532.284	-0.494821	0.238573	-2.07409	0.0380713	0.370963
TLDC2	ENSG00000101342	57.8959	1.08859	0.52489	2.07394	0.0380847	0.370963
AL021707.7	NA	18.2651	-1.3593	0.655456	-2.07383	0.0380956	0.370963
BANK1	ENSG00000153064	484.596	-1.90651	0.919354	-2.07374	0.038103	0.370963
SRP72	ENSG00000174780	1383.48	-0.424537	0.204732	-2.07362	0.0381142	0.370963
TMEM156	ENSG00000121895	352.922	-0.865157	0.417246	-2.07349	0.0381265	0.370963
PABPC5	ENSG00000174740	19.2183	1.26086	0.608142	2.07329	0.0381451	0.370963
APOC1	ENSG00000130208	663.901	1.21621	0.58678	2.07268	0.0382018	0.371266
PIP4K2A	ENSG00000150867	396.055	-0.47719	0.230255	-2.07244	0.0382242	0.371266
PANK1	ENSG00000152782	55.0465	0.960669	0.463669	2.07189	0.0382761	0.371326
TIGIT	ENSG00000181847	500.546	-0.956587	0.461799	-2.07143	0.0383182	0.371326
ENO1	ENSG00000074800	4419.66	-0.387402	0.187022	-2.07142	0.0383198	0.371326
IRF9	ENSG00000213928	380.569	-0.76929	0.371446	-2.07107	0.0383521	0.371326
LYPD8	ENSG00000259823	801.993	2.24654	1.08526	2.07005	0.0384481	0.371326
DTNBP1	ENSG00000047579	301.727	-0.950424	0.459179	-2.06983	0.0384679	0.371326
IFNAR2	ENSG00000159110	556.17	-1.31968	0.637651	-2.0696	0.0384901	0.371326
DNAJB1	ENSG00000132002	2793.81	0.663231	0.32047	2.06956	0.0384935	0.371326
SELE	ENSG00000007908	367.893	-1.27351	0.615355	-2.06955	0.0384942	0.371326
HSH2D	ENSG00000196684	522.639	-0.605622	0.292654	-2.06942	0.0385071	0.371326
LRRC17	ENSG00000128606	43.9305	1.39685	0.675024	2.06933	0.0385147	0.371326
AGAP2	ENSG00000135439	70.4199	-0.768269	0.37127	-2.0693	0.038518	0.371326
SEC11C	ENSG00000166562	8672.59	-0.843118	0.407548	-2.06876	0.038569	0.371586
ASAP1	ENSG00000153317	340.609	-0.465069	0.224891	-2.06798	0.038642	0.37169
FXYD5	ENSG00000089327	1550.98	-0.590979	0.285805	-2.06777	0.0386618	0.37169
SLC30A10	ENSG00000196660	65.4641	2.3334	1.12889	2.06699	0.038735	0.37169
CLYBL	ENSG00000125246	103.735	0.56725	0.274445	2.0669	0.038744	0.37169
DEPTOR	ENSG00000155792	59.6188	0.863491	0.417776	2.06687	0.038746	0.37169
FYB1	ENSG00000082074	1224.19	-0.723474	0.350061	-2.06671	0.0387615	0.37169
ZMYM1	ENSG00000197056	98.1353	0.622206	0.301067	2.06667	0.0387649	0.37169
CCDC22	ENSG00000101997	199.093	-0.436736	0.211372	-2.0662	0.0388097	0.37169
TNNC2	ENSG00000101470	102.389	1.58333	0.766394	2.06595	0.038833	0.37169
HHIP	ENSG00000164161	80.6963	1.8205	0.881207	2.06592	0.0388364	0.37169
NR6A1	ENSG00000148200	48.4851	0.749775	0.36294	2.06584	0.0388437	0.37169
AMIGO2	ENSG00000139211	43.4571	-0.844516	0.408864	-2.06552	0.0388741	0.371752
CCDC134	ENSG00000100147	56.1104	-0.645538	0.312707	-2.06435	0.0389841	0.372574
ELL	ENSG00000105656	264.473	-0.424728	0.205801	-2.06378	0.0390385	0.372863
GET4	ENSG00000239857	12.005	0.908632	0.440483	2.06281	0.039131	0.373504
FAN1	ENSG00000198690	179.718	0.65101	0.315631	2.06257	0.0391538	0.373504
CCDC57	ENSG00000176155	549.962	-0.42835	0.207752	-2.06183	0.0392238	0.373794
ZDHHC18	ENSG00000204160	224.699	-0.508309	0.246641	-2.06093	0.0393098	0.373794
KRBA2	NA	35.9928	0.773231	0.375194	2.06088	0.0393143	0.373794
YARS2	ENSG00000139131	181.577	-0.593744	0.288103	-2.06087	0.0393152	0.373794
PARVG	ENSG00000138964	281.056	-0.937339	0.454848	-2.06077	0.0393246	0.373794
U2AF1L4	ENSG00000161265	343.042	-0.468495	0.227344	-2.06073	0.0393289	0.373794
P2RY6	ENSG00000171631	84.8371	-1.33227	0.646631	-2.06033	0.0393671	0.373927
FBLN7	ENSG00000144152	57.2867	-0.875667	0.425133	-2.05975	0.0394225	0.37402
TIAM1	ENSG00000156299	112.746	-0.749159	0.363719	-2.05972	0.0394252	0.37402
ZNF671	ENSG00000083814	30.6771	-1.01115	0.49143	-2.05757	0.039631	0.375606
OVCH1-AS1	NA	19.8026	-1.39429	0.677674	-2.05747	0.0396411	0.375606
RPS6KA6	ENSG00000072133	28.3596	1.09197	0.530797	2.05722	0.039665	0.375606
CAMP	ENSG00000164047	23.5751	-2.00975	0.977135	-2.05678	0.039707	0.375774
PSMB8-AS1	ENSG00000204261	352.289	-0.818013	0.39778	-2.05645	0.0397396	0.375852
ACVR1C	ENSG00000123612	46.8993	0.841314	0.409252	2.05573	0.0398082	0.376271
AXIN2	ENSG00000168646	111.665	1.00142	0.487346	2.05485	0.0398937	0.376822
MCRIP1	ENSG00000225663	590.251	-0.380633	0.185273	-2.05444	0.0399332	0.376822
FLT3	ENSG00000122025	15.4256	-0.797746	0.38839	-2.05398	0.0399776	0.376822
CCRL2	ENSG00000121797	176.556	-0.719296	0.350222	-2.05383	0.0399924	0.376822
FAM120C	ENSG00000184083	36.9825	-0.823256	0.400903	-2.05351	0.0400235	0.376822
NSMCE3	ENSG00000185115	444.89	-1.63288	0.795277	-2.05323	0.0400506	0.376822
ZNF788P	NA	16.4678	-0.702856	0.342325	-2.05318	0.0400549	0.376822
AC009005.1	NA	30.4938	0.707317	0.344509	2.05312	0.040061	0.376822
PPHLN1	ENSG00000134283	776.878	-0.44604	0.217355	-2.05213	0.0401574	0.377032
ARFIP1	ENSG00000164144	411.554	0.445711	0.217203	2.05205	0.0401645	0.377032
YIPF1	ENSG00000058799	232.771	-0.380213	0.185301	-2.05187	0.0401826	0.377032
CLIC4	ENSG00000169504	622.75	-0.50386	0.245583	-2.05169	0.0402002	0.377032
CIITA	ENSG00000179583	213.217	-0.96386	0.469801	-2.05164	0.0402051	0.377032
AC083837.1	NA	53.3827	-1.14126	0.5564	-2.05116	0.0402516	0.37724
TGM2	ENSG00000198959	592.929	-1.28419	0.626274	-2.05052	0.0403134	0.377293
CCDC183	ENSG00000213213	45.0517	1.01841	0.496694	2.05038	0.0403273	0.377293
RIC3	ENSG00000166405	181.631	-1.38226	0.674198	-2.05024	0.0403414	0.377293
ZBTB25	ENSG00000089775	190.241	-0.691268	0.337238	-2.04979	0.0403848	0.377293
SLC26A11	ENSG00000181045	81.4215	-0.50867	0.248187	-2.04954	0.0404094	0.377293
GMFG	ENSG00000130755	2670.98	-0.883901	0.431303	-2.04937	0.0404258	0.377293
SLC38A5	ENSG00000017483	317.964	-0.667208	0.325588	-2.04924	0.0404384	0.377293
AGFG2	ENSG00000106351	122.769	0.657434	0.32084	2.0491	0.0404521	0.377293
ZNF691	ENSG00000164011	37.4307	0.649533	0.31703	2.04881	0.040481	0.377335
RANGAP1	ENSG00000100401	327.929	-0.287777	0.140482	-2.0485	0.0405107	0.377386
PTCH1	ENSG00000185920	523.453	1.38511	0.676347	2.04793	0.0405668	0.377442
RIMKLA	ENSG00000177181	53.598	1.18926	0.580775	2.04772	0.0405877	0.377442
SHKBP1	ENSG00000160410	384.642	-0.764103	0.373153	-2.0477	0.0405898	0.377442
BUD13	ENSG00000137656	150.27	0.353968	0.172896	2.04728	0.0406303	0.377534
ORAI1	ENSG00000276045	273.815	-0.722632	0.353026	-2.04696	0.0406616	0.377534
TRPM6	ENSG00000119121	260.004	1.8845	0.920776	2.04664	0.0406931	0.377534
COX20	ENSG00000203667	1355.02	0.363846	0.177829	2.04604	0.0407522	0.377534
LINC01082	ENSG00000269186	444.935	1.66071	0.811727	2.0459	0.0407661	0.377534
LPGAT1	ENSG00000123684	347.041	-0.470413	0.229954	-2.04568	0.0407875	0.377534
TEF	ENSG00000167074	77.9937	1.15597	0.565082	2.04566	0.0407898	0.377534
TIMM21	ENSG00000075336	138.859	0.489081	0.239088	2.04561	0.0407947	0.377534
DYNC2LI1	ENSG00000138036	150.238	0.508393	0.248594	2.04507	0.0408476	0.377614
HES1	ENSG00000114315	2095.93	1.04058	0.508875	2.04485	0.0408692	0.377614
B3GAT3	ENSG00000149541	508.884	-0.513808	0.251278	-2.04477	0.0408771	0.377614
SASH3	ENSG00000122122	260.627	-1.19014	0.582145	-2.04441	0.0409131	0.377614
TMEM159	NA	263.83	0.714777	0.349646	2.04429	0.0409252	0.377614
HMGCLL1	ENSG00000146151	11.122	1.59001	0.778011	2.04369	0.0409842	0.377758
PDK1	ENSG00000152256	587.621	-0.759492	0.371638	-2.04363	0.0409897	0.377758
PCK1	ENSG00000124253	1615.05	2.05226	1.0045	2.04307	0.0410452	0.378045
CA4	ENSG00000167434	2550.8	1.88044	0.920519	2.0428	0.0410722	0.378069
ZNF555	ENSG00000186300	46.2737	0.622582	0.304828	2.0424	0.0411118	0.378168
SGSM1	ENSG00000167037	25.2996	0.826892	0.404903	2.0422	0.0411317	0.378168
IFI16	ENSG00000163565	1815.74	-0.570607	0.279536	-2.04126	0.0412246	0.378613
KARS	NA	642.293	-0.344334	0.168694	-2.04117	0.041234	0.378613
NRXN3	ENSG00000021645	24.1045	1.37226	0.672354	2.04097	0.0412534	0.378613
CXCL9	ENSG00000138755	136.597	-1.37408	0.673338	-2.0407	0.0412807	0.378638
PTPRD-AS1	ENSG00000225706	16.1603	1.63792	0.803027	2.03968	0.0413821	0.37933
BCL2L13	ENSG00000099968	290.88	0.233264	0.114407	2.0389	0.0414595	0.37933
CYSTM1	ENSG00000120306	3530.86	0.740506	0.363188	2.0389	0.0414597	0.37933
NUCB2	ENSG00000070081	2110.79	-0.559701	0.274533	-2.03874	0.041476	0.37933
KIAA1109	NA	534.421	0.416644	0.20439	2.03847	0.0415025	0.37933
TSPAN10	ENSG00000182612	16.2448	0.744423	0.365198	2.03841	0.0415089	0.37933
HIBCH	ENSG00000198130	458.087	0.471245	0.231212	2.03816	0.0415344	0.37933
ALPL	ENSG00000162551	80.9482	-0.656403	0.322085	-2.03798	0.0415522	0.37933
BROX	ENSG00000162819	523.586	0.402269	0.19741	2.03773	0.0415765	0.37933
ZNF507	ENSG00000168813	172.807	0.526939	0.258748	2.0365	0.0417005	0.379948
AL117382.1	NA	48.7127	1.44447	0.709351	2.03633	0.0417173	0.379948
ESYT1	ENSG00000139641	332.087	-0.418464	0.205505	-2.03627	0.0417234	0.379948
MLH3	ENSG00000119684	237.093	0.429712	0.211083	2.03575	0.0417757	0.379948
YTHDF3	ENSG00000185728	500.313	0.322866	0.158604	2.03567	0.0417833	0.379948
SLC26A3	ENSG00000091138	4993.82	2.04069	1.0025	2.03559	0.0417913	0.379948
INSIG2	ENSG00000125629	353.287	-0.539396	0.265085	-2.0348	0.0418709	0.380372
AKT2	ENSG00000105221	473.199	-0.323998	0.159254	-2.03448	0.0419037	0.380372
USP33	ENSG00000077254	507.18	0.324751	0.15963	2.0344	0.0419116	0.380372
FABP2	ENSG00000145384	517.231	1.4673	0.721348	2.03411	0.0419409	0.380415
AC109322.1	NA	27.8936	0.716313	0.352284	2.03334	0.0420182	0.380548
COG2	ENSG00000135775	330.174	0.381888	0.187815	2.03332	0.04202	0.380548
CEBPZOS	ENSG00000218739	504.145	0.408418	0.200914	2.0328	0.0420728	0.380548
SYT11	ENSG00000132718	102.438	-0.616604	0.303331	-2.03278	0.0420752	0.380548
AFF1	ENSG00000172493	517.052	0.305285	0.150196	2.03258	0.0420947	0.380548
ADAR	ENSG00000160710	1284.64	-0.404679	0.199108	-2.03246	0.042107	0.380548
SMCHD1	ENSG00000101596	1140.08	-0.564069	0.277558	-2.03226	0.0421276	0.380548
ATM	ENSG00000149311	1090.49	-0.562753	0.277106	-2.03082	0.0422728	0.381054
AL355922.2	NA	17.413	1.50593	0.741577	2.03071	0.0422841	0.381054
FES	ENSG00000182511	138.381	-0.556571	0.27408	-2.03069	0.0422869	0.381054
HSD17B2	ENSG00000086696	451.626	1.579	0.777634	2.03052	0.0423041	0.381054
COL9A3	ENSG00000092758	126.924	-1.1009	0.542185	-2.03049	0.0423066	0.381054
RGS1	ENSG00000090104	6154.99	-0.696865	0.343329	-2.02973	0.0423843	0.381439
CETP	ENSG00000087237	15.9539	-1.49003	0.734194	-2.02948	0.0424097	0.381439
ETFB	ENSG00000105379	2251.51	0.32573	0.16053	2.02909	0.0424492	0.381439
SIAH2	ENSG00000181788	261.161	-0.504499	0.248654	-2.02892	0.0424664	0.381439
BEX3	ENSG00000166681	745.137	0.803246	0.39591	2.02886	0.0424724	0.381439
RASSF2	ENSG00000101265	238.506	-0.764831	0.377045	-2.02848	0.0425108	0.381495
ITGAL	ENSG00000005844	372.158	-0.83107	0.409734	-2.02832	0.0425278	0.381495
NEU3	ENSG00000162139	75.5843	-0.400366	0.19748	-2.02737	0.0426241	0.381918
PML	ENSG00000140464	357.079	-0.391478	0.193102	-2.02731	0.0426304	0.381918
UCKL1-AS1	ENSG00000280213	16.3319	-0.923102	0.455434	-2.02686	0.0426767	0.381918
MARK4	ENSG00000007047	92.9864	-0.632347	0.312018	-2.02664	0.0426994	0.381918
PPP1R3F	ENSG00000049769	11.6304	-1.23191	0.607883	-2.02656	0.0427075	0.381918
ENTPD1	ENSG00000138185	571.372	-0.743542	0.366926	-2.02641	0.042723	0.381918
PAQR5	ENSG00000137819	115.552	1.06592	0.526274	2.02541	0.0428257	0.382554
C1QBP	ENSG00000108561	916.224	-1.30487	0.644307	-2.02523	0.0428434	0.382554
PAPSS1	ENSG00000138801	383.555	-0.446719	0.220643	-2.02463	0.0429059	0.38289
TLE4	ENSG00000106829	950.138	0.694305	0.342993	2.02425	0.042944	0.38301
MISP3	ENSG00000141854	132.958	0.586977	0.290097	2.02338	0.043034	0.383592
KCNQ4	ENSG00000117013	13.9641	0.834016	0.412246	2.0231	0.0430627	0.383627
ARSG	ENSG00000141337	140.543	-0.675372	0.33397	-2.02225	0.0431504	0.383999
HACD2	ENSG00000206527	309.763	0.316948	0.156744	2.02208	0.0431679	0.383999
NMNAT1	ENSG00000173614	134.437	0.605598	0.299539	2.02177	0.0432005	0.383999
PTPRC	ENSG00000081237	3908.92	-0.832292	0.411715	-2.02152	0.0432257	0.383999
SLC7A7	ENSG00000155465	211.572	-0.767954	0.379965	-2.02111	0.0432679	0.383999
FOPNL	NA	243.926	0.464929	0.230058	2.02092	0.0432883	0.383999
HYKK	ENSG00000188266	43.667	0.700378	0.346571	2.02088	0.0432925	0.383999
PCDHB4	ENSG00000081818	19.6511	1.27035	0.62865	2.02076	0.0433049	0.383999
ITSN2	ENSG00000198399	683.203	-0.396577	0.196273	-2.02054	0.0433275	0.383999
C16orf74	ENSG00000154102	127.444	-1.8197	0.900839	-2.02001	0.0433823	0.384265
TRIM38	ENSG00000112343	851.014	-0.434141	0.214993	-2.01933	0.0434534	0.384674
MIPOL1	ENSG00000151338	68.8394	0.826238	0.409501	2.01767	0.0436254	0.384978
CBX6	ENSG00000183741	412.964	-0.448918	0.222516	-2.01747	0.0436469	0.384978
CCDC196	ENSG00000196553	20.4692	1.6337	0.809839	2.01731	0.0436632	0.384978
EIF5	ENSG00000100664	2906.41	-0.611105	0.302976	-2.01701	0.0436947	0.384978
SLC3A2	ENSG00000168003	1909.74	-0.903195	0.447829	-2.01683	0.0437132	0.384978
FAM78A	ENSG00000126882	95.3391	-0.84218	0.417643	-2.01651	0.0437471	0.384978
PIGG	ENSG00000174227	210.267	0.338905	0.168072	2.01643	0.0437551	0.384978
FAM124A	ENSG00000150510	22.2123	-0.969947	0.481071	-2.01622	0.0437766	0.384978
LNPK	ENSG00000144320	329.734	0.383261	0.19009	2.01621	0.0437782	0.384978
ARRDC2	ENSG00000105643	219.582	-0.599823	0.297511	-2.01613	0.043786	0.384978
IDS	ENSG00000010404	1151.82	-0.543833	0.269773	-2.01589	0.043811	0.384978
LRRC18	ENSG00000165383	12.1178	1.66839	0.827804	2.01543	0.0438592	0.384978
JADE1	ENSG00000077684	246.009	-0.562619	0.279232	-2.01488	0.0439175	0.384978
SERPINI1	ENSG00000163536	243.915	-1.1599	0.575701	-2.01477	0.0439292	0.384978
PPM1F	ENSG00000100034	162.51	-0.411672	0.20433	-2.01474	0.0439317	0.384978
MGST1	ENSG00000008394	1741.18	1.06959	0.530964	2.01443	0.0439648	0.384978
CEP85L	ENSG00000111860	231.591	-0.436069	0.216514	-2.01405	0.0440042	0.384978
PDZK1	ENSG00000174827	25.415	1.81054	0.898953	2.01405	0.0440044	0.384978
COX8A	ENSG00000176340	5775.19	0.257166	0.127686	2.01404	0.044005	0.384978
GSTA4	ENSG00000170899	119.563	0.829595	0.411919	2.01398	0.0440119	0.384978
PRKAR1A	ENSG00000108946	1189.14	-0.278484	0.138285	-2.01384	0.0440265	0.384978
ZNF107	ENSG00000196247	166.293	-0.75249	0.373674	-2.01376	0.0440344	0.384978
ARHGAP12	ENSG00000165322	305.695	0.522813	0.259764	2.01265	0.0441516	0.385269
SLAMF6	ENSG00000162739	108.281	-0.98021	0.487044	-2.01257	0.0441599	0.385269
PTPN22	ENSG00000134242	462.671	-0.653143	0.324566	-2.01236	0.0441821	0.385269
WHRN	ENSG00000095397	90.1165	-0.816463	0.405727	-2.01234	0.0441838	0.385269
STK38	ENSG00000112079	421.199	0.33578	0.166867	2.01226	0.0441921	0.385269
TMEM128	ENSG00000132406	192.739	0.508277	0.252666	2.01165	0.0442564	0.385413
TNIP2	ENSG00000168884	309.394	-0.748147	0.37191	-2.01164	0.0442583	0.385413
TXNDC15	ENSG00000113621	1667.17	-0.852486	0.424104	-2.01009	0.044422	0.386485
GPBP1L1	ENSG00000159592	830.007	0.340733	0.169519	2.01	0.0444313	0.386485
XKR8	ENSG00000158156	79.9302	-0.778601	0.387492	-2.00933	0.0445019	0.386881
NUBPL	ENSG00000151413	124.212	0.390423	0.194333	2.00904	0.0445333	0.386937
RBM14-RBM4	ENSG00000248643	10.1681	-0.952893	0.4745	-2.0082	0.0446215	0.387038
TCIRG1	ENSG00000110719	870.612	-0.550532	0.274159	-2.00808	0.0446349	0.387038
TRBC2	ENSG00000211772	1832.86	-0.784908	0.390879	-2.00806	0.0446372	0.387038
HSP90B1	ENSG00000166598	14652.6	-0.447912	0.223065	-2.00799	0.0446447	0.387038
BACH1	ENSG00000156273	873.199	-0.473945	0.236058	-2.00775	0.0446698	0.387038
CDKN2D	ENSG00000129355	214.593	-1.40125	0.698019	-2.00747	0.0446994	0.387079
IL13	ENSG00000169194	76.4926	-1.90178	0.947854	-2.00641	0.0448126	0.387317
AL133467.1	NA	170.814	-1.32784	0.661804	-2.00639	0.0448145	0.387317
AC104699.1	NA	151.954	-0.957637	0.477317	-2.00629	0.0448254	0.387317
C9orf85	ENSG00000155621	239.644	0.319499	0.159289	2.00578	0.0448797	0.387317
PLAUR	ENSG00000011422	2508.85	-0.73623	0.367072	-2.00569	0.0448897	0.387317
RRM2	ENSG00000171848	272.223	-0.820223	0.409005	-2.00541	0.044919	0.387317
NECTIN3	ENSG00000177707	221.78	0.81722	0.407545	2.00523	0.0449388	0.387317
FASTKD1	ENSG00000138399	194.896	0.52762	0.263142	2.00508	0.0449545	0.387317
AC106882.1	NA	24.8767	-1.40914	0.702833	-2.00494	0.0449692	0.387317
SEC63	ENSG00000025796	992.262	-0.293608	0.146447	-2.00487	0.0449769	0.387317
CTSG	ENSG00000100448	384.913	-1.69047	0.843512	-2.00408	0.0450612	0.387672
TTYH3	ENSG00000136295	258.373	-0.461943	0.230509	-2.00402	0.0450683	0.387672
TRADD	ENSG00000102871	329.216	-1.4698	0.733676	-2.00334	0.0451408	0.38782
FLNA	ENSG00000196924	838.823	-1.45538	0.726479	-2.00334	0.0451412	0.38782
SLC6A6	ENSG00000131389	268.409	-0.669424	0.334185	-2.00316	0.0451606	0.38782
THBS2	ENSG00000186340	29.0313	-1.37131	0.68474	-2.00268	0.0452122	0.388048
MYCT1	ENSG00000120279	71.8462	0.909454	0.454183	2.0024	0.0452421	0.38809
RRAGB	ENSG00000083750	161.07	0.319085	0.159476	2.00084	0.0454101	0.388662
NAT2	ENSG00000156006	52.9376	1.52729	0.763375	2.00071	0.0454242	0.388662
PPP1R26-AS1	ENSG00000225361	27.8282	1.18696	0.593326	2.00052	0.0454438	0.388662
CCDC167	ENSG00000198937	955.948	-0.617543	0.308721	-2.00033	0.0454652	0.388662
NOP53	ENSG00000105373	2237.86	-1.71075	0.855312	-2.00015	0.0454838	0.388662
RAB40B	ENSG00000141542	196.439	0.45204	0.226014	2.00005	0.0454949	0.388662
RMND1	ENSG00000155906	156.861	0.347328	0.173664	2	0.0455	0.388662
PRR7	ENSG00000131188	91.1513	-2.22564	1.11297	-1.99974	0.0455286	0.388662
NR1D1	ENSG00000126368	145.176	0.808717	0.404423	1.99968	0.0455346	0.388662
PRMT5-AS1	ENSG00000237054	23.6123	1.18996	0.59553	1.99815	0.0457004	0.389862
CD79A	ENSG00000105369	4520.45	-1.16212	0.581878	-1.9972	0.0458039	0.390355
CYSLTR2	ENSG00000152207	24.8994	-0.869488	0.435364	-1.99715	0.0458085	0.390355
PTP4A1	ENSG00000112245	1305.34	0.430496	0.215618	1.99657	0.0458717	0.390679
VSIR	ENSG00000107738	845.951	-0.674086	0.337847	-1.99524	0.0460167	0.391363
AC090739.1	NA	13.3995	1.06942	0.536048	1.99501	0.0460413	0.391363
DARS2	ENSG00000117593	84.3175	0.468722	0.23495	1.99499	0.046044	0.391363
SMPDL3A	ENSG00000172594	525.058	0.890615	0.44652	1.99457	0.0460896	0.391363
SARAF	ENSG00000133872	3378.14	-0.898199	0.450359	-1.99441	0.0461075	0.391363
ZNF518A	ENSG00000177853	534.442	0.594013	0.297873	1.99418	0.0461323	0.391363
GPR34	ENSG00000171659	129.247	0.902504	0.452694	1.99363	0.0461927	0.391363
C8orf82	ENSG00000213563	110.975	0.507705	0.254676	1.99353	0.046203	0.391363
CARMIL2	ENSG00000159753	41.1378	-1.28813	0.646261	-1.9932	0.046239	0.391363
IDH1	ENSG00000138413	607.419	0.715633	0.359054	1.99311	0.0462497	0.391363
GMIP	ENSG00000089639	191.15	-0.598763	0.300448	-1.9929	0.0462725	0.391363
TAB1	ENSG00000100324	87.3707	-0.369819	0.185573	-1.99285	0.046278	0.391363
IFI44L	ENSG00000137959	144.502	-1.45593	0.730583	-1.99283	0.0462804	0.391363
GSEC	ENSG00000280832	18.4733	-0.924548	0.464142	-1.99195	0.0463766	0.391705
SCN7A	ENSG00000136546	85.6193	1.455	0.730466	1.99187	0.046385	0.391705
LINC01480	ENSG00000270164	295.508	-0.826634	0.415055	-1.99163	0.046412	0.391705
EPB41L1	ENSG00000088367	144.699	1.02478	0.514583	1.99147	0.0464293	0.391705
SEMA6B	ENSG00000167680	157.206	-0.614444	0.308563	-1.99131	0.0464473	0.391705
HNMT	ENSG00000150540	466.264	0.874141	0.439118	1.99068	0.0465165	0.392021
AIMP1	ENSG00000164022	979.986	0.382034	0.191928	1.9905	0.0465354	0.392021
FCRL2	ENSG00000132704	207.324	-1.17891	0.592411	-1.99002	0.0465891	0.39226
PRAC2	ENSG00000229637	115.516	0.953676	0.479334	1.98958	0.0466367	0.39232
SAMD1	ENSG00000141858	394.579	0.351856	0.176863	1.98943	0.0466541	0.39232
RBM38	ENSG00000132819	420.594	-0.708578	0.356201	-1.98926	0.0466723	0.39232
FDCSP	ENSG00000181617	261.627	-2.46594	1.2398	-1.98898	0.0467029	0.392365
CHD9	ENSG00000177200	1199.74	0.410439	0.206425	1.98832	0.0467768	0.392552
PARP14	ENSG00000173193	1332.18	-0.62321	0.313529	-1.98773	0.0468419	0.392552
C12orf42	ENSG00000179088	29.3457	-1.86731	0.939479	-1.9876	0.0468562	0.392552
DEPDC7	ENSG00000121690	26.3526	1.06061	0.53367	1.98738	0.0468799	0.392552
SPI1	ENSG00000066336	253.004	-1.8655	0.938717	-1.98729	0.0468907	0.392552
DNMBP	ENSG00000107554	414.915	0.943974	0.475136	1.98674	0.0469507	0.392552
MANF	ENSG00000145050	3386.23	-1.09171	0.54954	-1.98659	0.0469682	0.392552
FAM110A	ENSG00000125898	103.486	-0.7731	0.389211	-1.98633	0.046997	0.392552
ZNF559	ENSG00000188321	75.5717	0.5602	0.282045	1.98621	0.0470103	0.392552
SNAI3	ENSG00000185669	49.9455	-0.632427	0.318437	-1.98604	0.0470294	0.392552
LINC01410	ENSG00000238113	14.4097	-1.23365	0.621308	-1.98557	0.0470809	0.392552
ARL4C	ENSG00000188042	1104.36	-0.649293	0.327063	-1.98522	0.0471201	0.392552
CCT7	ENSG00000135624	1375.95	-0.378273	0.190551	-1.98515	0.0471279	0.392552
LGALS4	ENSG00000171747	16277.7	1.41943	0.715172	1.98474	0.0471735	0.392552
SPTSSA	ENSG00000165389	1114.23	0.470873	0.237247	1.98473	0.047174	0.392552
LGALS3	ENSG00000131981	18016.7	0.87522	0.441014	1.98456	0.047193	0.392552
MB21D2	ENSG00000180611	76.6079	-0.756061	0.381028	-1.98427	0.0472261	0.392552
SLIRP	ENSG00000119705	2301.69	0.384566	0.193851	1.98382	0.0472755	0.392552
INTU	ENSG00000164066	110.135	1.15347	0.581452	1.98378	0.0472806	0.392552
VPREB3	ENSG00000128218	531.578	-1.92443	0.970131	-1.98368	0.0472919	0.392552
ZNF331	ENSG00000130844	2259	-0.739846	0.372976	-1.98363	0.0472973	0.392552
MAPK1IP1L	ENSG00000168175	904.838	-0.240798	0.121404	-1.98345	0.0473176	0.392552
TAPBP	ENSG00000231925	3254.14	-0.390465	0.196867	-1.98339	0.0473236	0.392552
CLEC17A	ENSG00000187912	19.3704	-1.7415	0.878081	-1.98331	0.0473332	0.392552
CAB39L	ENSG00000102547	70.5174	0.502703	0.253501	1.98304	0.0473628	0.392586
LINC01011	ENSG00000244041	30.2984	0.597957	0.301593	1.98266	0.0474051	0.392727
TSEN2	ENSG00000154743	110.507	0.713502	0.359935	1.98231	0.047445	0.392848
RNLS	ENSG00000184719	51.6271	0.622404	0.314031	1.98198	0.0474813	0.392938
ZDHHC13	ENSG00000177054	199.775	0.431459	0.217847	1.98056	0.0476411	0.393932
C19orf12	ENSG00000131943	175.731	-0.677754	0.342221	-1.98046	0.0476523	0.393932
NFKB1	ENSG00000109320	862.804	-0.653826	0.330288	-1.97956	0.0477527	0.394552
SRSF9	ENSG00000111786	1300.98	-1.22633	0.619589	-1.97927	0.0477861	0.394617
ACSM3	ENSG00000005187	144.651	0.686574	0.346965	1.9788	0.0478385	0.39484
ERI2	ENSG00000196678	79.7408	0.598855	0.302723	1.97823	0.0479028	0.39516
GAL3ST4	ENSG00000197093	23.5905	1.19193	0.602645	1.97783	0.0479482	0.395287
TM4SF18	ENSG00000163762	153.17	1.14933	0.581214	1.97747	0.0479887	0.395287
TOM1L1	ENSG00000141198	169.553	1.11468	0.563707	1.97741	0.0479948	0.395287
ATP5ME	ENSG00000169020	7272.86	0.59519	0.30106	1.97698	0.0480439	0.395482
NAA40	ENSG00000110583	157.626	0.308231	0.155943	1.97656	0.0480919	0.395512
NCOA3	ENSG00000124151	777.97	-0.453046	0.229217	-1.9765	0.0480987	0.395512
NBEAL1	ENSG00000144426	872.432	0.463538	0.234598	1.97588	0.0481685	0.395742
LRRC19	ENSG00000184434	286.835	1.62115	0.820506	1.9758	0.0481777	0.395742
SCOC	ENSG00000153130	569.782	0.463132	0.234499	1.97499	0.0482698	0.396009
RGS19	ENSG00000171700	361.238	-1.37257	0.695107	-1.97462	0.0483116	0.396009
VPS26A	ENSG00000122958	606.068	0.29383	0.148804	1.97462	0.0483118	0.396009
HSD17B10	ENSG00000072506	954.889	-0.342819	0.173614	-1.97461	0.0483125	0.396009
KIF21B	ENSG00000116852	62.1073	-0.822466	0.416633	-1.97408	0.0483731	0.39618
CD3E	ENSG00000198851	1267.27	-0.775924	0.39313	-1.97371	0.0484149	0.39618
CYP2S1	ENSG00000167600	168.394	0.912701	0.462459	1.97358	0.0484292	0.39618
OAZ2	ENSG00000180304	504.673	-0.385417	0.195294	-1.97353	0.0484356	0.39618
ADD3	ENSG00000148700	921.529	0.507543	0.257269	1.97281	0.0485171	0.396545
ITM2A	ENSG00000078596	1301.92	-0.76085	0.38572	-1.97255	0.0485473	0.396545
PPP1R36	ENSG00000165807	29.0087	1.11456	0.565118	1.97227	0.0485791	0.396545
CAVIN2	ENSG00000168497	262.998	1.06259	0.538783	1.97219	0.0485874	0.396545
FAAH2	ENSG00000165591	81.4015	-0.610151	0.309405	-1.97201	0.0486083	0.396545
L3MBTL2	ENSG00000100395	216.92	-0.299643	0.151987	-1.9715	0.0486662	0.396808
FBXO2	ENSG00000116661	44.3468	-1.65475	0.839607	-1.97086	0.0487402	0.397203
SCAMP1	ENSG00000085365	290.884	0.328856	0.166905	1.97032	0.0488014	0.397399
KBTBD11	ENSG00000176595	107.834	0.562095	0.285299	1.9702	0.0488156	0.397399
OSBPL3	ENSG00000070882	213.397	-0.481231	0.244312	-1.96974	0.0488683	0.397486
SMAGP	ENSG00000170545	336.365	0.535655	0.271953	1.96966	0.0488775	0.397486
FCGRT	ENSG00000104870	2415.14	0.612043	0.310832	1.96905	0.0489478	0.397518
GUCY2C	ENSG00000070019	261.626	1.08158	0.549293	1.96903	0.0489495	0.397518
CDCA7	ENSG00000144354	251.612	0.619813	0.314793	1.96895	0.0489585	0.397518
AK2	ENSG00000004455	772.906	0.220983	0.112275	1.96822	0.0490425	0.397992
FABP3	ENSG00000121769	12.4533	1.11938	0.569015	1.96723	0.0491566	0.398676
CHD1	ENSG00000153922	1072.23	-0.463614	0.235691	-1.96704	0.0491783	0.398676
FAM89B	ENSG00000176973	304.903	-0.663974	0.337616	-1.96665	0.0492232	0.398831
PPFIA3	ENSG00000177380	86.5267	0.93782	0.476981	1.96616	0.0492802	0.398919
SSBP4	ENSG00000130511	298.889	-0.980292	0.498594	-1.96611	0.0492855	0.398919
IRF1	ENSG00000125347	3995.5	-0.654133	0.33279	-1.96561	0.0493442	0.399059
DNASE2	ENSG00000105612	452.525	-0.548467	0.279044	-1.96552	0.0493543	0.399059
TMEM14C	ENSG00000111843	1756.15	0.422027	0.214766	1.96506	0.0494077	0.399282
MAPK13	ENSG00000156711	503.159	0.398383	0.202822	1.9642	0.0495066	0.399873
AC025259.3	NA	32.067	0.919857	0.4684	1.96383	0.0495502	0.400017
ALPI	ENSG00000163295	31.517	1.52304	0.775694	1.96345	0.0495937	0.40016
HOOK2	ENSG00000095066	754.444	0.625276	0.318518	1.96308	0.0496375	0.400196
EOMES	ENSG00000163508	39.6243	-1.15925	0.59056	-1.96297	0.04965	0.400196
BCL2L11	ENSG00000153094	601.871	-0.637135	0.324773	-1.96179	0.0497874	0.401095
AC027277.1	NA	16.5926	1.53543	0.783126	1.96064	0.049921	0.401388
ST3GAL5	ENSG00000115525	195.875	-0.689149	0.3515	-1.96059	0.0499265	0.401388
SIRPG	ENSG00000089012	118.552	-0.978779	0.499256	-1.96047	0.0499404	0.401388
LINC02298	NA	25.8957	1.14619	0.584672	1.9604	0.0499495	0.401388
POLR1E	ENSG00000137054	262.166	-0.727259	0.371036	-1.96008	0.0499868	0.401388
NOL4L	ENSG00000197183	274.276	0.588443	0.300255	1.95981	0.0500183	0.401388
DENND2C	ENSG00000175984	65.3313	0.611584	0.312067	1.95979	0.0500209	0.401388
ZHX2	ENSG00000178764	148.893	-0.549643	0.280473	-1.9597	0.050031	0.401388
ZNF469	ENSG00000225614	22.2394	-1.01149	0.51622	-1.95942	0.0500636	0.401442
MARK2	ENSG00000072518	433.603	0.260883	0.133168	1.95904	0.0501075	0.401546
AL138963.3	NA	17.6961	0.933927	0.476842	1.95857	0.0501635	0.401546
NDUFAF8	ENSG00000224877	595.062	-1.62822	0.831384	-1.95844	0.0501782	0.401546
PIGS	ENSG00000087111	288.455	0.282002	0.143997	1.95838	0.0501852	0.401546
MFAP3	ENSG00000037749	65.9235	0.489904	0.250188	1.95814	0.0502133	0.401546
LINC00239	ENSG00000258512	64.6441	-1.01224	0.51698	-1.95798	0.0502322	0.401546
ZNRF2	ENSG00000180233	280.704	0.336589	0.17199	1.95703	0.050344	0.402087
SELENBP1	ENSG00000143416	1747.76	1.64313	0.839632	1.95696	0.0503518	0.402087
MAPRE1	ENSG00000101367	853.674	-0.266791	0.136368	-1.95641	0.0504167	0.402398
ZNF502	ENSG00000196653	35.0803	0.592154	0.302894	1.95499	0.0505842	0.403343
SEC14L1	ENSG00000129657	1403.11	-0.494483	0.252971	-1.95471	0.0506178	0.403343
PKHD1L1	ENSG00000205038	153.351	-0.856265	0.438089	-1.95455	0.0506366	0.403343
CHN1	ENSG00000128656	113.706	-0.60682	0.310482	-1.95444	0.050649	0.403343
HNF4A	ENSG00000101076	711.578	1.41784	0.725642	1.95391	0.0507117	0.403343
TCEAL1	ENSG00000172465	171.576	0.459413	0.235139	1.95379	0.0507257	0.403343
PAOX	ENSG00000148832	153.526	-0.986788	0.505096	-1.95366	0.050741	0.403343
WASL	ENSG00000106299	793.672	0.800326	0.409658	1.95364	0.0507433	0.403343
DLD	ENSG00000091140	472.076	0.294021	0.150544	1.95305	0.0508135	0.403694
BID	ENSG00000015475	824.387	-0.8597	0.440379	-1.95218	0.0509168	0.404128
ATG101	ENSG00000123395	728.529	-0.36274	0.185815	-1.95215	0.0509203	0.404128
IFIH1	ENSG00000115267	218.775	-0.661001	0.338805	-1.95098	0.0510598	0.405028
TMEM253	ENSG00000232070	92.2612	1.40848	0.722066	1.95062	0.0511022	0.405063
SLC16A1-AS1	ENSG00000226419	179.283	-0.42442	0.217605	-1.95041	0.0511267	0.405063
CDC25B	ENSG00000101224	294.089	-0.602948	0.309159	-1.95028	0.0511427	0.405063
CYTOR	ENSG00000222041	3536.23	-0.841359	0.431575	-1.94951	0.0512347	0.405584
OXCT1	ENSG00000083720	274.646	-0.471263	0.241818	-1.94883	0.0513153	0.405823
PCNX2	ENSG00000135749	101.909	-0.468689	0.240499	-1.94882	0.0513173	0.405823
EPB41L4B	ENSG00000095203	235.221	1.33213	0.683687	1.94846	0.0513603	0.405956
SSR1	ENSG00000124783	1471.44	-0.375426	0.192702	-1.94822	0.0513886	0.405973
NUDT7	ENSG00000140876	87.7884	0.394538	0.202628	1.94711	0.0515214	0.406814
FHL3	ENSG00000183386	80.3913	-0.643234	0.330406	-1.9468	0.0515591	0.406904
NDUFA5	ENSG00000128609	1579.21	0.315892	0.162284	1.94653	0.0515909	0.406948
SLC3A1	ENSG00000138079	62.5391	1.83283	0.941966	1.94575	0.0516849	0.407239
DCLRE1A	ENSG00000198924	48.6216	0.642243	0.330084	1.94569	0.0516914	0.407239
ACAT1	ENSG00000075239	538.758	0.320232	0.164652	1.94491	0.0517861	0.407239
CLIP1	ENSG00000130779	689.229	-0.369371	0.189918	-1.9449	0.0517873	0.407239
MYL12B	ENSG00000118680	7870	0.345491	0.17764	1.94489	0.0517881	0.407239
GGCT	ENSG00000006625	767.45	0.444465	0.228593	1.94436	0.0518526	0.407239
MBIP	ENSG00000151332	279.973	0.350862	0.180463	1.94423	0.0518676	0.407239
HILPDA	ENSG00000135245	253.185	-0.868668	0.446899	-1.94377	0.0519235	0.407239
MTHFD1	ENSG00000100714	275.177	-0.264984	0.136327	-1.94374	0.0519269	0.407239
ALG3	ENSG00000214160	468.436	-0.542015	0.278857	-1.9437	0.0519315	0.407239
MADCAM1	ENSG00000099866	146.876	-1.87957	0.967048	-1.94362	0.0519417	0.407239
ZNF260	ENSG00000254004	102.017	0.467675	0.240623	1.9436	0.0519433	0.407239
TST	ENSG00000128311	1517.72	0.971046	0.499788	1.94292	0.0520263	0.407597
PKN1	ENSG00000123143	202.065	-1.29105	0.664655	-1.94244	0.0520843	0.407597
NRN1	ENSG00000124785	82.9794	0.937595	0.482758	1.94217	0.0521171	0.407597
NRGN	ENSG00000154146	46.6772	-0.729091	0.375402	-1.94216	0.052118	0.407597
EXOC1	ENSG00000090989	464.494	0.416877	0.214648	1.94214	0.0521204	0.407597
CES2	ENSG00000172831	1874.76	1.18494	0.610194	1.9419	0.0521489	0.407614
ATL1	ENSG00000198513	80.4432	0.417823	0.215231	1.94127	0.0522252	0.408004
P2RY10	ENSG00000078589	401.409	-0.71696	0.369391	-1.94092	0.0522674	0.408129
PIK3IP1	ENSG00000100100	485.52	-0.795377	0.409902	-1.94041	0.05233	0.408411
HRC	ENSG00000130528	15.3504	1.22346	0.630592	1.94018	0.0523579	0.408423
EMC10	ENSG00000161671	881.876	-0.219562	0.11325	-1.93873	0.0525337	0.409086
P2RY1	ENSG00000169860	88.3892	1.09107	0.562832	1.93853	0.0525584	0.409086
SLC25A42	ENSG00000181035	109.934	-0.879917	0.453918	-1.93849	0.0525633	0.409086
DCTN1	ENSG00000204843	428.901	0.289477	0.149352	1.93821	0.0525971	0.409086
INAFM1	ENSG00000257704	140.476	-0.659564	0.340389	-1.93768	0.0526626	0.409086
CA12	ENSG00000074410	1025.28	1.24812	0.64414	1.93765	0.0526654	0.409086
LPAR6	ENSG00000139679	255.408	0.75484	0.389567	1.93764	0.0526673	0.409086
ARHGAP24	ENSG00000138639	295.629	-1.07382	0.554214	-1.93756	0.0526768	0.409086
ACADS	ENSG00000122971	458.457	0.855442	0.44175	1.93648	0.0528085	0.409086
PDCD6IP	ENSG00000170248	1322.17	0.472542	0.244038	1.93635	0.052825	0.409086
DISC1	ENSG00000162946	37.7555	-0.612225	0.316195	-1.93622	0.0528403	0.409086
FCHO2	ENSG00000157107	298.59	0.679765	0.351115	1.93602	0.0528653	0.409086
SAMD9L	ENSG00000177409	623.84	-0.900171	0.464967	-1.93599	0.0528691	0.409086
HOXA13	ENSG00000106031	132.07	1.14055	0.589135	1.93598	0.0528705	0.409086
SUSD3	ENSG00000157303	201.483	-1.46895	0.758818	-1.93584	0.0528874	0.409086
BGN	ENSG00000182492	437.091	-1.05366	0.544338	-1.93568	0.0529071	0.409086
DYRK2	ENSG00000127334	482.977	0.528166	0.272889	1.93546	0.052934	0.409086
C1orf131	NA	507.708	0.326813	0.168859	1.93541	0.0529394	0.409086
NAA50	ENSG00000121579	821.385	-0.189637	0.0979846	-1.93537	0.0529446	0.409086
RAD50	ENSG00000113522	97.0506	0.545551	0.281952	1.9349	0.0530021	0.409326
GLS	ENSG00000115419	837.69	-0.534206	0.276138	-1.93456	0.0530442	0.409431
CLRN3	ENSG00000180745	380.666	1.22412	0.632913	1.9341	0.0531007	0.409431
MDFIC	ENSG00000135272	202.002	-0.399387	0.206511	-1.93398	0.0531161	0.409431
AL359397.2	NA	14.1863	1.32594	0.685621	1.93393	0.0531213	0.409431
ATP5MPL	NA	4474.71	0.432816	0.223856	1.93346	0.0531801	0.40968
FBXO10	ENSG00000147912	40.4237	-0.804524	0.416244	-1.93282	0.0532583	0.409948
HIST1H3F	NA	47.6054	0.954485	0.49385	1.93274	0.0532678	0.409948
ZEB1	ENSG00000148516	372.31	-0.369105	0.19104	-1.93208	0.0533497	0.409955
CXCL11	ENSG00000169248	61.4427	-1.67922	0.86919	-1.93194	0.0533672	0.409955
CREB5	ENSG00000146592	79.4867	-0.437188	0.226309	-1.93182	0.0533823	0.409955
ZNF765	ENSG00000196417	96.4403	0.40855	0.2115	1.93168	0.0533987	0.409955
RASSF8-AS1	ENSG00000246695	24.7608	-0.849835	0.440029	-1.93131	0.0534442	0.409955
EBNA1BP2	ENSG00000117395	706.975	-0.317508	0.164413	-1.93116	0.0534636	0.409955
SLC36A1	ENSG00000123643	96.5545	0.937024	0.485243	1.93104	0.053478	0.409955
SPATA7	ENSG00000042317	63.6117	0.729953	0.378014	1.93102	0.0534805	0.409955
MAP3K13	ENSG00000073803	975.493	0.352351	0.182539	1.93028	0.053572	0.410289
IYD	ENSG00000009765	67.4113	1.14737	0.59442	1.93024	0.0535769	0.410289
DBI	ENSG00000155368	5556.26	0.239597	0.124172	1.92956	0.0536609	0.410728
SPHK2	ENSG00000063176	171.53	0.372155	0.192947	1.92879	0.0537568	0.411066
KRT20	ENSG00000171431	4520.72	1.43039	0.741644	1.92867	0.0537718	0.411066
HACL1	ENSG00000131373	193.044	-0.374432	0.194169	-1.92838	0.0538076	0.411066
BLVRA	ENSG00000106605	305.4	-0.548904	0.284672	-1.9282	0.0538302	0.411066
HNRNPC	ENSG00000092199	3248.83	-0.226674	0.117561	-1.92814	0.0538376	0.411066
DDX19B	ENSG00000157349	228.166	-0.387932	0.20125	-1.92761	0.0539037	0.411367
CYSLTR1	ENSG00000173198	257.284	-0.695561	0.361084	-1.92631	0.0540654	0.412012
ZNF470	ENSG00000197016	17.4452	0.723856	0.375801	1.92617	0.0540837	0.412012
NAB2	ENSG00000166886	102.746	-0.503462	0.261387	-1.92612	0.0540897	0.412012
SUCNR1	ENSG00000198829	15.6231	-1.37749	0.715286	-1.92579	0.0541307	0.412012
WDR55	ENSG00000120314	361.313	0.32351	0.167998	1.92567	0.054145	0.412012
RINL	ENSG00000187994	134.778	-0.893409	0.463991	-1.92549	0.0541685	0.412012
ZNF208	ENSG00000160321	26.8728	-1.2588	0.653783	-1.92542	0.0541774	0.412012
CD3D	ENSG00000167286	2674.97	-0.895659	0.465222	-1.92523	0.0542009	0.412012
SNX5	ENSG00000089006	875.69	-0.301051	0.156428	-1.92454	0.0542875	0.412468
ARHGAP5-AS1	NA	37.0834	1.03336	0.537043	1.92416	0.0543339	0.412514
IGLC2	ENSG00000211677	1.18472e+06	-0.869071	0.451686	-1.92406	0.0543468	0.412514
LINC00649	ENSG00000237945	184.312	-0.593374	0.308442	-1.92378	0.0543826	0.412584
LIPE-AS1	ENSG00000213904	99.734	0.613175	0.318789	1.92345	0.0544232	0.412689
PRDM2	ENSG00000116731	920.672	-0.392603	0.204209	-1.92256	0.0545357	0.413103
HTRA2	ENSG00000115317	267.261	-0.630954	0.328218	-1.92236	0.0545606	0.413103
REG1A	ENSG00000115386	1338.35	-4.03619	2.09993	-1.92205	0.0545989	0.413103
PLK4	ENSG00000142731	42.0058	-0.552193	0.287336	-1.92177	0.0546352	0.413103
CASKIN2	ENSG00000177303	101.019	0.860635	0.447854	1.92168	0.0546455	0.413103
MSR1	ENSG00000038945	72.2865	1.11622	0.580883	1.92159	0.054657	0.413103
BCKDK	ENSG00000103507	361.749	-0.587175	0.305582	-1.9215	0.0546689	0.413103
TSPOAP1-AS1	ENSG00000265148	44.3588	-1.42632	0.742425	-1.92117	0.0547108	0.413103
JAKMIP1	ENSG00000152969	22.9197	-1.3975	0.727555	-1.92082	0.0547548	0.413103
HIVEP1	ENSG00000095951	424.881	-0.377295	0.196436	-1.92071	0.0547684	0.413103
DDOST	ENSG00000244038	2045.27	-0.503135	0.261956	-1.92069	0.0547711	0.413103
FAM107A	ENSG00000168309	134.353	1.32699	0.691004	1.92037	0.0548106	0.4132
ARMCX5	ENSG00000125962	135.747	0.477187	0.248525	1.92007	0.0548485	0.413265
DENND5A	ENSG00000184014	133.507	-0.570003	0.296894	-1.91988	0.0548726	0.413265
BTAF1	ENSG00000095564	336.684	-0.354881	0.184906	-1.91925	0.0549524	0.413505
SNX30	ENSG00000148158	108.053	0.703086	0.366341	1.91921	0.0549578	0.413505
ANK3	ENSG00000151150	455.334	0.681758	0.355283	1.91891	0.0549953	0.413586
IPPK	ENSG00000127080	63.5579	-0.363925	0.189706	-1.91837	0.0550645	0.413906
RNF115	ENSG00000265491	481.51	-0.601671	0.313677	-1.91812	0.0550957	0.413939
ANKRD36	ENSG00000135976	337.234	-0.505196	0.26352	-1.91711	0.0552242	0.414203
SAMD12	ENSG00000177570	163.623	0.584382	0.304829	1.91708	0.0552274	0.414203
CGAS	ENSG00000164430	180.301	-0.906054	0.472698	-1.91677	0.0552671	0.414203
ICAM2	ENSG00000108622	839.878	-0.569914	0.29735	-1.91665	0.055283	0.414203
PGK1	ENSG00000102144	2666.6	-0.3999	0.208671	-1.91642	0.0553122	0.414203
MEIS1-AS2	ENSG00000230749	13.3484	1.33872	0.698582	1.91634	0.0553217	0.414203
AC097468.3	NA	15.94	1.0371	0.541258	1.91609	0.0553541	0.414203
AL158835.1	NA	25.4692	0.697906	0.36432	1.91564	0.0554107	0.414203
PSAT1	ENSG00000135069	161.478	-0.796413	0.415747	-1.91562	0.0554138	0.414203
CNP	ENSG00000173786	334.666	-0.234268	0.122322	-1.91517	0.0554707	0.414203
AL355816.2	NA	25.6179	-0.767834	0.400928	-1.91514	0.0554745	0.414203
DENND6B	ENSG00000205593	199.307	-0.521295	0.272265	-1.91466	0.0555359	0.414203
ANKRD28	ENSG00000206560	2459.16	-0.821243	0.428928	-1.91464	0.0555381	0.414203
CDK20	ENSG00000156345	32.3387	1.39953	0.731025	1.91448	0.0555593	0.414203
RNF14	ENSG00000013561	197.706	0.341427	0.178349	1.91438	0.0555722	0.414203
NXPE2	ENSG00000204361	48.9733	1.57199	0.8212	1.91426	0.0555873	0.414203
CPNE5	ENSG00000124772	436.571	-0.872439	0.455762	-1.91424	0.0555892	0.414203
TNNC1	ENSG00000114854	16.7876	1.03666	0.541637	1.91394	0.0556274	0.414203
AC135782.1	NA	52.4016	1.39929	0.731137	1.91385	0.0556389	0.414203
SYNGR3	ENSG00000127561	19.6042	-1.58655	0.82917	-1.91342	0.0556945	0.414419
AL391422.3	NA	11.6204	-1.11442	0.582587	-1.91289	0.0557619	0.414428
NDFIP2	ENSG00000102471	562.564	0.39383	0.205898	1.91275	0.0557807	0.414428
TMEM154	ENSG00000170006	278.782	-0.894785	0.467823	-1.91266	0.055792	0.414428
ATG2A	ENSG00000110046	361.534	-0.386546	0.202108	-1.91257	0.0558028	0.414428
KLHL21	ENSG00000162413	210.67	-0.952703	0.49837	-1.91164	0.0559228	0.415053
PECAM1	ENSG00000261371	1057.25	-0.507524	0.265511	-1.9115	0.0559405	0.415053
NLK	ENSG00000087095	132.324	-0.311162	0.162831	-1.91095	0.0560104	0.41517
WIPI2	ENSG00000157954	435.179	-0.553573	0.289712	-1.91077	0.0560341	0.41517
CES3	ENSG00000172828	282.426	1.2819	0.670941	1.9106	0.0560561	0.41517
NAGK	ENSG00000124357	747.61	-0.47268	0.247406	-1.91054	0.0560634	0.41517
AC020916.1	NA	1737.49	0.38114	0.199544	1.91006	0.0561257	0.415317
CCR6	ENSG00000112486	320.302	-0.721874	0.377976	-1.90984	0.0561534	0.415317
AP001107.9	NA	45.3983	0.849294	0.444734	1.90967	0.0561758	0.415317
LINC01504	ENSG00000225434	29.9977	0.69392	0.363406	1.90949	0.0561991	0.415317
DPT	ENSG00000143196	42.778	0.894635	0.468651	1.90896	0.0562678	0.415317
PYCR3	ENSG00000104524	82.2891	-0.429821	0.225162	-1.90894	0.0562702	0.415317
MBNL3	ENSG00000076770	127.969	0.425566	0.222934	1.90893	0.056271	0.415317
PPP3CC	ENSG00000120910	192.415	-0.863456	0.452526	-1.90808	0.0563808	0.415658
PITPNA	ENSG00000174238	317.633	-0.293813	0.153994	-1.90796	0.056397	0.415658
BLK	ENSG00000136573	124.272	-2.47119	1.29521	-1.90795	0.0563978	0.415658
MCM6	ENSG00000076003	209.354	-0.423351	0.221935	-1.90755	0.0564496	0.415843
AC110769.2	NA	71.3465	-0.417742	0.219034	-1.9072	0.0564944	0.415975
PDCD2	ENSG00000071994	353.794	-0.810453	0.42505	-1.90672	0.0565563	0.416233
AC124067.4	NA	32.8897	1.22666	0.643746	1.90549	0.0567158	0.417209
TTLL12	ENSG00000100304	214.157	0.605904	0.31804	1.90512	0.0567645	0.417369
MMP19	ENSG00000123342	233.963	-1.05066	0.551566	-1.90487	0.0567966	0.417406
ERCC5	ENSG00000134899	75.3425	0.664335	0.348863	1.90428	0.0568731	0.41777
C5AR1	ENSG00000197405	361.631	-1.07589	0.56518	-1.90362	0.0569591	0.418204
TRPM5	ENSG00000070985	79.3259	1.40118	0.736358	1.90285	0.05706	0.418747
FZD1	ENSG00000157240	137.91	1.17389	0.617219	1.9019	0.0571844	0.419407
CROT	ENSG00000005469	170.812	0.570105	0.29978	1.90175	0.0572042	0.419407
SLC9A3R2	NA	695.816	0.663052	0.348711	1.90144	0.057245	0.419483
RPL23A	ENSG00000198242	31713.8	-0.645566	0.339548	-1.90125	0.0572687	0.419483
AF127577.4	NA	12.7405	0.988692	0.520179	1.90068	0.0573442	0.419549
AC002553.2	NA	12.2601	0.806036	0.42408	1.90067	0.057345	0.419549
LYST	ENSG00000143669	717.81	-0.418415	0.220227	-1.89993	0.057442	0.419549
LSM1	ENSG00000175324	685.843	-0.38409	0.202168	-1.89986	0.0574518	0.419549
PPP2R3A	ENSG00000073711	109.317	0.902846	0.475232	1.8998	0.0574593	0.419549
PRR26	NA	49.9206	0.931712	0.490427	1.8998	0.0574597	0.419549
DNAJC28	ENSG00000177692	18.9127	0.796147	0.419082	1.89974	0.0574672	0.419549
KDM4A	ENSG00000066135	168.707	0.535037	0.281799	1.89865	0.0576109	0.419765
GLRX	ENSG00000173221	2351.79	-0.762185	0.401506	-1.89832	0.0576544	0.419765
TUSC1	ENSG00000198680	51.6489	0.667947	0.351868	1.89829	0.057658	0.419765
APBB2	ENSG00000163697	127.789	0.551321	0.290469	1.89804	0.0576911	0.419765
NTRK2	ENSG00000148053	57.4284	1.14587	0.603718	1.89802	0.0576935	0.419765
FGD3	ENSG00000127084	138.408	-0.806546	0.424977	-1.89786	0.0577146	0.419765
VMA21	ENSG00000160131	533.528	-0.460818	0.242816	-1.89781	0.0577215	0.419765
XAF1	ENSG00000132530	531.937	-0.849959	0.447873	-1.89777	0.0577267	0.419765
EIF4EBP2	ENSG00000148730	633.504	0.424192	0.223534	1.89766	0.0577408	0.419765
TNFSF8	ENSG00000106952	88.3052	-0.995155	0.524647	-1.89681	0.0578532	0.420385
WNK1	ENSG00000060237	954.555	-0.380209	0.200521	-1.8961	0.0579462	0.420864
LRWD1	ENSG00000161036	125.1	-0.811993	0.428498	-1.89498	0.0580957	0.421752
PBX4	ENSG00000105717	108.393	-0.791951	0.418003	-1.89461	0.0581444	0.421808
PTPRO	ENSG00000151490	57.3944	0.978773	0.516657	1.89444	0.0581671	0.421808
CLPB	ENSG00000162129	162.209	-0.382175	0.201773	-1.89409	0.0582133	0.421808
MCUB	ENSG00000005059	278.993	-1.50825	0.79631	-1.89404	0.0582191	0.421808
PARP1	ENSG00000143799	1289.18	-0.787415	0.415766	-1.89389	0.0582396	0.421808
TJP2	ENSG00000119139	35.0341	0.762768	0.402834	1.8935	0.0582909	0.421983
CEBPG	ENSG00000153879	594.222	0.371827	0.196465	1.89259	0.0584128	0.422405
SH3BGRL2	ENSG00000198478	455.019	1.25264	0.661914	1.89245	0.0584308	0.422405
FAM189A1	NA	10.4358	1.82336	0.96353	1.89237	0.0584415	0.422405
ARHGAP35	ENSG00000160007	270.286	0.472572	0.249741	1.89224	0.0584584	0.422405
SLC25A22	ENSG00000177542	128.941	-0.457131	0.241614	-1.89199	0.0584922	0.422453
ZNF575	ENSG00000176472	46.1694	0.86042	0.455025	1.89093	0.0586339	0.42288
CDK5RAP1	ENSG00000101391	207.002	-0.453115	0.239634	-1.89087	0.0586422	0.42288
TMEM106C	ENSG00000134291	905.002	0.469936	0.248552	1.8907	0.0586649	0.42288
GFM1	ENSG00000168827	319.417	0.343891	0.181906	1.89049	0.0586922	0.42288
R3HCC1L	ENSG00000166024	247.477	0.370632	0.196058	1.89042	0.0587023	0.42288
CBX8	ENSG00000141570	64.3616	-0.494056	0.261361	-1.89032	0.0587152	0.42288
SYVN1	ENSG00000162298	633.92	-0.501738	0.265506	-1.88975	0.0587919	0.423236
SCN9A	ENSG00000169432	66.7944	1.35587	0.717748	1.88906	0.0588835	0.423611
TSTD2	ENSG00000136925	183.162	0.371745	0.196813	1.88882	0.0589155	0.423611
TPT1	ENSG00000133112	87775.6	-0.406338	0.215137	-1.88874	0.0589261	0.423611
AL451050.2	NA	14.7235	0.954146	0.505447	1.88773	0.0590625	0.424255
FAM98A	ENSG00000119812	390.428	-0.33098	0.175355	-1.88748	0.0590952	0.424255
LIG3	ENSG00000005156	176.656	0.304819	0.161497	1.88747	0.0590977	0.424255
CD1C	ENSG00000158481	94.5829	-1.69925	0.900834	-1.8863	0.0592539	0.425013
DMWD	ENSG00000185800	204.686	-0.472888	0.250716	-1.88615	0.0592749	0.425013
UROS	ENSG00000188690	348.409	-0.779621	0.413361	-1.88605	0.0592881	0.425013
DHX58	ENSG00000108771	55.5781	-0.524299	0.278015	-1.88587	0.0593131	0.425013
CPS1	ENSG00000021826	27.1572	1.54652	0.820222	1.88549	0.0593634	0.425177
TAZ	NA	195.849	-0.47829	0.253742	-1.88494	0.0594374	0.425347
BTN3A3	ENSG00000111801	198.608	-0.613435	0.325477	-1.88473	0.0594664	0.425347
NTMT1	ENSG00000148335	692.826	-0.394601	0.209376	-1.88465	0.0594776	0.425347
GATAD1	ENSG00000157259	491.515	0.366814	0.194666	1.88433	0.0595208	0.425347
NR1H4	ENSG00000012504	25.3702	2.1991	1.16707	1.8843	0.0595244	0.425347
EPOP	ENSG00000273604	32.2289	-1.03312	0.548468	-1.88365	0.0596119	0.425775
TRIM45	ENSG00000134253	11.1494	0.980469	0.520572	1.88344	0.0596402	0.425782
RASGRP4	ENSG00000171777	22.0384	-1.09103	0.579539	-1.88258	0.0597577	0.426243
SSTR1	ENSG00000139874	23.5168	1.32379	0.703244	1.8824	0.0597812	0.426243
PON3	ENSG00000105852	22.6344	1.36263	0.724231	1.88149	0.0599057	0.426243
EPN1	ENSG00000063245	912.106	0.320458	0.170322	1.88149	0.0599059	0.426243
GZMB	ENSG00000100453	993.12	-1.24747	0.663094	-1.88129	0.059932	0.426243
BX284668.5	NA	136.132	0.820346	0.436094	1.88112	0.0599551	0.426243
GALK1	ENSG00000108479	316.619	-0.792288	0.421221	-1.88093	0.0599809	0.426243
METTL2B	ENSG00000165055	284.404	0.325127	0.172905	1.88038	0.0600562	0.426243
ATP5PF	ENSG00000154723	5642.22	0.321895	0.171204	1.88018	0.0600835	0.426243
CALML4	ENSG00000129007	122.07	1.18475	0.630149	1.88011	0.0600929	0.426243
PEX1	ENSG00000127980	211.574	0.44074	0.234442	1.87995	0.060115	0.426243
AC048341.2	NA	40.196	-0.512636	0.272691	-1.87991	0.0601197	0.426243
AL137779.1	NA	54.03	-1.02948	0.547648	-1.87982	0.0601329	0.426243
ARHGAP5	ENSG00000100852	758.21	0.556437	0.296011	1.87979	0.0601372	0.426243
HIGD1B	ENSG00000131097	67.7725	1.40137	0.745505	1.87975	0.0601416	0.426243
DRAP1	ENSG00000175550	1951.07	-0.675749	0.359493	-1.87973	0.060145	0.426243
CLDN23	ENSG00000253958	360.738	1.18273	0.629411	1.87911	0.0602301	0.426299
CCNI	ENSG00000118816	3666.79	-0.693218	0.36892	-1.87905	0.060238	0.426299
PBLD	ENSG00000108187	171.542	1.17932	0.627664	1.87891	0.0602565	0.426299
SLC15A4	ENSG00000139370	147.035	-0.429284	0.228481	-1.87886	0.0602632	0.426299
MFSD10	NA	595.018	-0.672069	0.357738	-1.87866	0.0602906	0.426299
ZC3H14	ENSG00000100722	431.31	0.396254	0.210949	1.87844	0.0603209	0.426319
ACOT9	ENSG00000123130	394.74	-0.443187	0.236009	-1.87784	0.0604029	0.426563
ATP6V0A2	ENSG00000185344	196.175	-0.475846	0.253444	-1.87752	0.060447	0.426563
SORCS1	ENSG00000108018	13.2286	1.77743	0.946827	1.87725	0.0604845	0.426563
RPS16	ENSG00000105193	28701.6	-0.509472	0.271396	-1.87723	0.060487	0.426563
AC007728.2	NA	33.2938	-0.796931	0.424548	-1.87713	0.0605004	0.426563
SNAPC2	ENSG00000104976	160.842	-0.510644	0.272093	-1.87673	0.0605557	0.426563
SLC46A3	ENSG00000139508	226.921	0.423234	0.225532	1.8766	0.0605723	0.426563
NDUFA1	ENSG00000125356	6756.87	0.395018	0.210533	1.87627	0.0606176	0.426563
ZFP36	ENSG00000128016	11577.5	0.510245	0.27199	1.87597	0.0606596	0.426563
EFHC1	ENSG00000096093	215.214	-0.345239	0.184042	-1.87587	0.0606737	0.426563
FUT8-AS1	NA	28.731	-0.785017	0.418487	-1.87585	0.0606763	0.426563
LINC02562	NA	56.3744	1.19565	0.637413	1.87578	0.0606858	0.426563
FAM160A1	NA	61.7312	1.34941	0.719508	1.87546	0.0607297	0.426678
AC093010.2	NA	43.9761	-0.922698	0.492092	-1.87505	0.0607855	0.426721
NELL2	ENSG00000184613	37.946	-1.05934	0.564979	-1.87501	0.0607909	0.426721
PRR5L	ENSG00000135362	260.95	0.850411	0.453701	1.87439	0.0608771	0.427055
FRAT2	ENSG00000181274	128.525	0.578493	0.30865	1.87427	0.0608937	0.427055
CCDC189	NA	75.883	-0.699185	0.373089	-1.87405	0.0609241	0.427075
RCAN2	ENSG00000172348	122.681	1.1297	0.603045	1.87332	0.061024	0.427137
EMCN	ENSG00000164035	195.848	1.02998	0.54988	1.87311	0.0610535	0.427137
BIN1	ENSG00000136717	390.546	-0.757893	0.404641	-1.873	0.0610682	0.427137
AC005944.1	NA	11.7678	1.44659	0.772405	1.87283	0.0610915	0.427137
SYNJ2BP	ENSG00000213463	398.321	0.433067	0.231241	1.87279	0.0610968	0.427137
SH2B3	ENSG00000111252	224.034	-0.472786	0.252513	-1.87232	0.061162	0.427137
AL441992.1	NA	138.159	-0.793555	0.423857	-1.87222	0.0611758	0.427137
LRRC49	ENSG00000137821	31.095	1.07001	0.571613	1.87191	0.0612187	0.427137
LINC01133	ENSG00000224259	724.727	1.44328	0.771157	1.87158	0.061265	0.427137
VTA1	ENSG00000009844	300.33	0.347103	0.185487	1.8713	0.0613031	0.427137
LINC01515	NA	19.6735	1.40901	0.752989	1.87122	0.0613146	0.427137
ADGRE5	ENSG00000123146	1554.74	-0.543647	0.290538	-1.87117	0.0613215	0.427137
RAPGEFL1	ENSG00000108352	276.851	1.15083	0.615065	1.87107	0.0613348	0.427137
ZNF620	ENSG00000177842	42.9234	0.674404	0.36046	1.87096	0.0613512	0.427137
ADGRA3	ENSG00000152990	166.292	1.08061	0.57757	1.87095	0.0613516	0.427137
CCDC24	ENSG00000159214	84.8642	0.840103	0.449098	1.87065	0.0613942	0.427137
DEAF1	ENSG00000177030	146.364	-0.534177	0.285566	-1.87059	0.0614017	0.427137
IDH2	ENSG00000182054	1318.91	-0.822269	0.439718	-1.86999	0.0614848	0.427523
ZNF430	ENSG00000118620	384.962	-0.499752	0.267295	-1.86967	0.0615303	0.427648
ZNF662	ENSG00000182983	23.0599	1.09053	0.583337	1.86946	0.0615587	0.427653
H1FX-AS1	NA	36.7189	-0.84379	0.451425	-1.86917	0.0615988	0.42774
R3HDM4	ENSG00000198858	522.555	-0.442288	0.236704	-1.86853	0.0616886	0.428172
FBXO5	ENSG00000112029	131.242	-0.609325	0.326137	-1.86831	0.0617187	0.428189
LINC01268	NA	39.3535	1.25304	0.670831	1.86789	0.0617777	0.42831
ACVR2B	ENSG00000114739	52.1061	0.833972	0.446579	1.86747	0.061836	0.42831
LYPD3	ENSG00000124466	42.7805	-0.775312	0.41521	-1.86727	0.0618633	0.42831
DLG2	ENSG00000150672	29.3928	0.988423	0.529383	1.86712	0.0618845	0.42831
SLC5A3	ENSG00000198743	731.755	-0.468472	0.250915	-1.86705	0.0618946	0.42831
CXCR4	ENSG00000121966	6101.74	-1.01333	0.542805	-1.86684	0.0619233	0.42831
CTNND1	ENSG00000198561	1772.51	0.936773	0.501815	1.86677	0.0619339	0.42831
COX4I1	ENSG00000131143	11660	0.178172	0.095459	1.86648	0.0619747	0.42831
STT3B	ENSG00000163527	802.039	-0.338081	0.18114	-1.8664	0.0619849	0.42831
EPN2-AS1	ENSG00000235397	17.0652	-1.00166	0.536767	-1.8661	0.0620279	0.428398
VIM	ENSG00000026025	13753.5	-0.95186	0.51013	-1.86592	0.062053	0.428398
TBXAS1	ENSG00000059377	384.215	-0.690559	0.370221	-1.86526	0.0621449	0.428682
UQCRQ	ENSG00000164405	6731.02	0.395216	0.211906	1.86505	0.062174	0.428682
C1QTNF3	ENSG00000082196	27.6838	0.620824	0.332876	1.86503	0.0621772	0.428682
RGS9	ENSG00000108370	115.6	0.363049	0.19473	1.86437	0.0622701	0.429132
PCED1B	ENSG00000179715	140.015	-1.01162	0.542882	-1.86342	0.0624029	0.429663
AL022238.2	NA	54.4298	0.801974	0.430416	1.86325	0.0624267	0.429663
FZD5	ENSG00000163251	314.448	1.0344	0.555164	1.86323	0.0624304	0.429663
TNFAIP8	ENSG00000145779	1082.43	-0.829317	0.445165	-1.86294	0.0624702	0.429746
ARHGAP19	ENSG00000213390	64.0076	-0.389331	0.209023	-1.86262	0.0625156	0.429868
AL133297.2	NA	22.1221	1.39828	0.750815	1.86235	0.0625532	0.429936
AC016831.5	NA	846.745	-1.01914	0.547489	-1.86148	0.0626762	0.430549
NMB	ENSG00000197696	140.011	-1.59032	0.854473	-1.86117	0.0627198	0.430549
CIC	ENSG00000079432	232.422	-0.394262	0.211859	-1.86096	0.0627499	0.430549
JAK1	ENSG00000162434	1586.18	-0.659153	0.354206	-1.86093	0.0627537	0.430549
E2F6	ENSG00000169016	116.624	-0.48126	0.258705	-1.86027	0.0628473	0.430998
SPIN1	ENSG00000106723	290.276	0.468387	0.25181	1.86008	0.0628747	0.430998
PDE3A	ENSG00000172572	155.642	1.23972	0.666594	1.85979	0.0629157	0.431088
TNFRSF18	ENSG00000186891	504.664	-1.92433	1.03543	-1.85849	0.0630998	0.431845
C1orf162	ENSG00000143110	284.461	-0.915643	0.492692	-1.85845	0.0631055	0.431845
CXXC5	ENSG00000171604	467.434	-0.557041	0.299739	-1.85842	0.0631097	0.431845
SH3RF1	ENSG00000154447	357.206	0.961488	0.51747	1.85805	0.0631612	0.43197
AC073896.2	NA	79.7962	0.677538	0.36468	1.8579	0.0631839	0.43197
SYNGR2	ENSG00000108639	1475.73	0.175425	0.094449	1.85735	0.0632608	0.432215
AC012485.3	NA	21.3983	1.44057	0.775647	1.85725	0.0632754	0.432215
ZNF181	ENSG00000197841	94.2166	0.515653	0.277684	1.85698	0.0633139	0.432287
TRIM26	ENSG00000234127	331.675	-0.294162	0.158446	-1.85654	0.0633764	0.432523
NECAP2	ENSG00000157191	648.077	-0.334692	0.180297	-1.85634	0.0634053	0.43253
AC026369.3	NA	26.4323	-0.933455	0.502902	-1.85614	0.0634341	0.432535
TGFA	ENSG00000163235	55.3468	0.678799	0.365765	1.85583	0.0634774	0.43264
SDR42E2	ENSG00000183921	174.543	0.742752	0.400308	1.85545	0.0635314	0.432818
AC005224.1	NA	9.73781	0.943034	0.508816	1.85339	0.0638265	0.43454
PRCP	ENSG00000137509	506.21	-0.432924	0.233597	-1.85329	0.0638402	0.43454
TIGD1	ENSG00000221944	61.3666	0.558529	0.301495	1.85253	0.0639498	0.434951
CD4	ENSG00000010610	431.229	-0.664826	0.358884	-1.85248	0.0639567	0.434951
TMEM131L	ENSG00000121210	185.862	-1.02841	0.555335	-1.85188	0.0640437	0.435351
TFEB	ENSG00000112561	177.51	-0.587768	0.317466	-1.85143	0.0641074	0.435441
SLC43A3	ENSG00000134802	149.559	-0.823277	0.444737	-1.85116	0.0641471	0.435441
SOWAHA	ENSG00000198944	46.2732	1.32526	0.715974	1.85099	0.0641713	0.435441
FGFR1OP2	ENSG00000111790	1074.81	-0.321158	0.173521	-1.85083	0.0641941	0.435441
CALU	ENSG00000128595	1321.94	-0.387793	0.209526	-1.85081	0.0641975	0.435441
ETV6	ENSG00000139083	483.298	-0.300806	0.162563	-1.85039	0.0642571	0.435613
TPST2	ENSG00000128294	574.051	-0.854578	0.461874	-1.85024	0.0642791	0.435613
DANT2	ENSG00000235244	35.9021	1.20896	0.653492	1.85	0.0643128	0.435651
AP003392.6	NA	27.2707	0.830471	0.449158	1.84895	0.0644653	0.436112
ORC2	ENSG00000115942	200.767	0.395929	0.214149	1.84885	0.0644795	0.436112
CRYBG2	ENSG00000176092	78.7388	1.09652	0.593086	1.84884	0.0644809	0.436112
TTC4	ENSG00000243725	58.9019	0.489074	0.264542	1.84875	0.0644934	0.436112
SLC25A25-AS1	NA	281.756	0.983362	0.532028	1.84833	0.0645551	0.436161
KANSL1L	ENSG00000144445	102.922	0.539263	0.291784	1.84816	0.0645799	0.436161
TNFAIP6	ENSG00000123610	265.574	-1.04161	0.563608	-1.84812	0.0645852	0.436161
CLEC4E	ENSG00000166523	77.1283	-1.79379	0.970994	-1.84737	0.0646932	0.436316
SACS	ENSG00000151835	121.118	-0.537681	0.291056	-1.84735	0.0646966	0.436316
ESF1	ENSG00000089048	690.644	0.425873	0.230548	1.84722	0.0647157	0.436316
ATP1B1	ENSG00000143153	2722.43	0.949489	0.514068	1.84701	0.0647457	0.436316
SNHG18	ENSG00000250786	454.838	1.15594	0.62591	1.84682	0.0647738	0.436316
COPS2	ENSG00000166200	595.542	0.293824	0.159104	1.84674	0.0647848	0.436316
SGK2	ENSG00000101049	189.663	1.60035	0.866649	1.84659	0.0648064	0.436316
NUS1	ENSG00000153989	386.85	-0.410561	0.222362	-1.84637	0.0648391	0.436316
QKI	ENSG00000112531	531.957	-0.416994	0.225865	-1.84621	0.0648615	0.436316
CIP2A	ENSG00000163507	95.0432	-0.523658	0.283744	-1.84553	0.0649601	0.436789
FGFBP3	ENSG00000174721	16.8272	-0.805648	0.436587	-1.84533	0.0649895	0.436797
INTS10	ENSG00000104613	419.343	-0.398863	0.216213	-1.84477	0.0650712	0.437121
ADH6	ENSG00000172955	37.4356	1.11941	0.606873	1.84455	0.0651035	0.437121
GRAMD4	ENSG00000075240	259.739	0.535605	0.290392	1.84442	0.0651223	0.437121
DENND2D	ENSG00000162777	396.572	-0.556797	0.301979	-1.84383	0.0652086	0.437505
AC119396.1	NA	14.2522	-1.44685	0.784823	-1.84353	0.065251	0.437505
PTDSS1	ENSG00000156471	253.427	-0.468003	0.253882	-1.84339	0.0652718	0.437505
COL28A1	ENSG00000215018	36.9339	1.57038	0.851964	1.84325	0.0652926	0.437505
IL16	ENSG00000172349	526.561	-1.02606	0.556797	-1.84278	0.0653609	0.437563
CNOT6L	ENSG00000138767	887.968	-0.500844	0.271791	-1.84276	0.0653647	0.437563
HNF1B	ENSG00000275410	90.3464	1.15003	0.624175	1.84249	0.0654041	0.437563
ZNF443	ENSG00000180855	23.1802	0.629009	0.341404	1.84242	0.0654142	0.437563
EID2B	ENSG00000176401	38.5251	-1.15429	0.626618	-1.84209	0.0654613	0.437689
AC108860.2	NA	40.3822	1.26872	0.688885	1.8417	0.0655193	0.437888
CNTD1	ENSG00000176563	25.7545	0.996012	0.540871	1.8415	0.0655486	0.437895
EDIL3	ENSG00000164176	536.47	1.55054	0.842253	1.84094	0.0656298	0.438249
NTPCR	ENSG00000135778	381.837	0.421244	0.228894	1.84034	0.065718	0.438649
TUBAL3	ENSG00000178462	16.7761	1.74358	0.947605	1.83998	0.0657708	0.438812
AL355338.1	NA	149.59	0.675335	0.367079	1.83975	0.0658048	0.438849
SCYL1	ENSG00000142186	521.154	-0.38315	0.208311	-1.83931	0.065869	0.439089
TMEM202-AS1	NA	26.9926	0.560332	0.30471	1.8389	0.0659293	0.439179
AC144652.1	NA	36.1069	-0.882884	0.480132	-1.83884	0.0659392	0.439179
MB	ENSG00000198125	65.8881	1.57199	0.855052	1.83847	0.065993	0.439265
CPSF3	ENSG00000119203	235.718	-0.256703	0.13964	-1.83832	0.0660148	0.439265
AC008033.3	NA	21.9424	-1.13192	0.615825	-1.83805	0.0660548	0.439265
IL4R	ENSG00000077238	643.529	-0.486184	0.264521	-1.83798	0.0660656	0.439265
CEBPA	ENSG00000245848	264.446	0.791018	0.430541	1.83726	0.0661709	0.439776
TMED2	ENSG00000086598	2050.74	-0.430214	0.234194	-1.837	0.0662104	0.43985
RING1	ENSG00000204227	276.724	-0.353696	0.192585	-1.83657	0.0662731	0.440079
SRP54	ENSG00000100883	1178.52	-0.412934	0.224894	-1.83613	0.066339	0.440328
IGSF3	ENSG00000143061	96.4023	1.06185	0.578445	1.8357	0.0664026	0.440422
TMEM98	ENSG00000006042	463.192	1.12585	0.613328	1.83565	0.0664101	0.440422
KRCC1	ENSG00000172086	544.705	0.481806	0.262501	1.83545	0.0664394	0.440428
CLEC2D	ENSG00000069493	746.199	-0.781574	0.425911	-1.83506	0.0664965	0.440542
IRF4	ENSG00000137265	515.95	-0.658271	0.358741	-1.83495	0.0665136	0.440542
FKTN	ENSG00000106692	82.601	0.456787	0.249023	1.83432	0.0666066	0.440657
RAB11A	ENSG00000103769	1555.69	0.36198	0.197342	1.83427	0.0666134	0.440657
ZNF471	ENSG00000196263	21.6148	0.901925	0.491794	1.83395	0.0666614	0.440657
TDGF1	NA	27.2458	1.14398	0.623833	1.8338	0.0666844	0.440657
SCGB2A1	ENSG00000124939	94.8441	1.70343	0.928922	1.83377	0.0666888	0.440657
STARD3	ENSG00000131748	222.353	-0.393455	0.214571	-1.83368	0.0667016	0.440657
MAP4K2	ENSG00000168067	119.521	-0.728639	0.397546	-1.83284	0.0668264	0.440859
FAM219A	ENSG00000164970	73.7466	-0.492159	0.268532	-1.83277	0.0668363	0.440859
COX6B1	ENSG00000126267	7953.87	0.31902	0.17407	1.83271	0.0668457	0.440859
CD163L1	ENSG00000177675	107.423	1.23225	0.672481	1.83239	0.066893	0.440859
ACSF2	ENSG00000167107	156.986	0.856657	0.467538	1.83227	0.0669108	0.440859
SLC29A2	ENSG00000174669	75.2017	0.695365	0.379527	1.83219	0.0669232	0.440859
JPT2	ENSG00000206053	267.175	0.37931	0.207032	1.83214	0.0669313	0.440859
MIGA1	ENSG00000180488	281.324	0.276085	0.150726	1.8317	0.0669962	0.441099
CKMT1A	ENSG00000223572	237.123	1.07141	0.585165	1.83096	0.0671072	0.441642
XYLB	ENSG00000093217	39.3607	0.939956	0.513576	1.83022	0.0672171	0.442074
FSIP1	ENSG00000150667	34.9474	1.01794	0.556223	1.83009	0.0672357	0.442074
SLC38A10	ENSG00000157637	697.812	-0.342561	0.187199	-1.82993	0.0672607	0.442074
ATP6V1B2	ENSG00000147416	417.187	-0.354249	0.193605	-1.82975	0.067287	0.442074
NRROS	ENSG00000174004	79.1386	-0.93864	0.513098	-1.82936	0.067346	0.442147
TGFBI	ENSG00000120708	738.186	-0.665635	0.363875	-1.8293	0.0673553	0.442147
CD74	ENSG00000019582	16555.8	-0.667477	0.36502	-1.8286	0.0674588	0.442411
SLC25A45	ENSG00000162241	357.392	-0.606597	0.331732	-1.82857	0.0674636	0.442411
MRRF	ENSG00000148187	222.779	0.403093	0.220455	1.82846	0.0674811	0.442411
BTN2A2	ENSG00000124508	236.775	-0.745565	0.407953	-1.82758	0.0676131	0.443089
HOXD8	ENSG00000175879	55.4024	0.90597	0.495794	1.82731	0.0676527	0.443161
GOT1	ENSG00000120053	387.347	0.426854	0.233687	1.8266	0.0677595	0.443673
B3GALT5-AS1	ENSG00000184809	24.6162	1.51969	0.832396	1.82569	0.0678974	0.444388
FKBP8	ENSG00000105701	1673.5	-0.383746	0.210286	-1.82488	0.0680196	0.444888
PCNX4	ENSG00000126773	396.277	-0.380944	0.208778	-1.82464	0.0680558	0.444888
ZC3H4	ENSG00000130749	245.548	0.386407	0.211775	1.82461	0.0680599	0.444888
ADORA2A-AS1	ENSG00000178803	22.8019	-1.36924	0.750726	-1.82389	0.0681686	0.445127
CISD3	ENSG00000277972	733.887	0.49185	0.269679	1.82383	0.0681773	0.445127
COL11A1	ENSG00000060718	10.2345	1.33513	0.732099	1.8237	0.0681974	0.445127
CAMK2N1	ENSG00000162545	932.323	1.16647	0.639648	1.82361	0.0682114	0.445127
PPP2CB	ENSG00000104695	530.903	0.398189	0.218397	1.82324	0.0682673	0.445304
PSMD8	ENSG00000099341	2976.58	-0.487671	0.267521	-1.82293	0.0683147	0.445357
PRELID2	ENSG00000186314	282.947	0.884113	0.485034	1.82279	0.0683359	0.445357
LRIG2	ENSG00000198799	149.381	0.371882	0.204038	1.82261	0.0683617	0.445357
FRS2	ENSG00000166225	158.075	0.443819	0.243581	1.82206	0.0684461	0.445625
MANSC1	ENSG00000111261	189.34	0.555718	0.305021	1.8219	0.0684699	0.445625
TTC39B	ENSG00000155158	304.537	0.579431	0.318058	1.82177	0.0684892	0.445625
CD164	ENSG00000135535	2655.5	0.298776	0.164033	1.82145	0.068539	0.445745
TMEM208	ENSG00000168701	2136.73	-0.52285	0.287079	-1.82128	0.0685651	0.445745
SORBS2	ENSG00000154556	238.924	0.900029	0.49428	1.82089	0.0686235	0.445827
AC005332.4	NA	25.6981	1.04974	0.576527	1.82079	0.068638	0.445827
SHANK2	ENSG00000162105	52.4241	1.2046	0.661641	1.82062	0.0686644	0.445827
CCDC84	NA	296.255	-0.246572	0.135455	-1.82032	0.0687099	0.445827
DUS2	ENSG00000167264	106.982	-0.612288	0.336444	-1.81988	0.0687773	0.445827
PRDX4	ENSG00000123131	5439.77	-0.889341	0.488732	-1.81969	0.0688062	0.445827
AL139393.2	NA	17.8461	-1.0381	0.570601	-1.8193	0.0688656	0.445827
EEF2	ENSG00000167658	8044.1	-0.334143	0.183681	-1.81915	0.0688889	0.445827
HOXB7	ENSG00000260027	500.607	0.89254	0.49066	1.81906	0.0689024	0.445827
AC005838.2	NA	90.4438	-0.519322	0.285492	-1.81904	0.0689049	0.445827
TMEM236	ENSG00000148483	193.911	1.45144	0.797926	1.81901	0.0689094	0.445827
DERL3	ENSG00000099958	7975.46	-1.04252	0.573151	-1.81892	0.0689231	0.445827
BDNF-AS	ENSG00000245573	19.9019	0.667769	0.367162	1.81873	0.0689525	0.445832
MIR200CHG	ENSG00000257084	126.538	1.36208	0.749254	1.81791	0.0690773	0.446409
LMTK2	ENSG00000164715	221.276	0.485012	0.266817	1.81777	0.0690995	0.446409
PHTF2	ENSG00000006576	266.623	-0.536589	0.295255	-1.81738	0.0691592	0.446609
IFIT3	ENSG00000119917	255.657	-1.13833	0.62657	-1.81676	0.0692533	0.446937
AC018647.2	NA	55.4767	0.431118	0.237347	1.81641	0.0693081	0.446937
ATP1A2	ENSG00000018625	15.6837	1.71614	0.944833	1.81634	0.0693182	0.446937
FGFR3	ENSG00000068078	99.6038	1.44624	0.796259	1.81629	0.0693254	0.446937
ATP6V0E2	ENSG00000171130	133.928	-0.690309	0.380122	-1.81602	0.0693674	0.447021
LPIN3	ENSG00000132793	216.204	1.25388	0.690647	1.81551	0.0694449	0.447335
TBCK	ENSG00000145348	122.2	0.317889	0.175157	1.81488	0.0695431	0.447685
DPYSL2	ENSG00000092964	548.057	0.508707	0.280313	1.81478	0.0695571	0.447685
FMC1	ENSG00000164898	475.528	0.422224	0.232699	1.81446	0.0696064	0.447772
YIF1B	ENSG00000167645	271.737	-0.512713	0.282592	-1.81432	0.0696284	0.447772
PLPP6	ENSG00000205808	65.2876	0.517788	0.285571	1.81317	0.0698063	0.44873
BRCA2	ENSG00000139618	183.84	-0.530201	0.292454	-1.81294	0.0698409	0.448753
ABTB1	ENSG00000114626	252.453	-0.461243	0.254445	-1.81274	0.0698715	0.448753
AL050341.2	NA	57.5134	0.478469	0.264032	1.81217	0.0699606	0.448753
ZBED3	ENSG00000132846	39.9087	0.712464	0.393163	1.81213	0.0699656	0.448753
LINC01358	NA	21.1745	-0.789538	0.435741	-1.81194	0.0699951	0.448753
PRKN	ENSG00000185345	15.1845	0.861898	0.4757	1.81185	0.0700092	0.448753
KIF9	ENSG00000088727	277.979	0.623323	0.34403	1.81183	0.0700127	0.448753
KATNB1	ENSG00000140854	104.348	-0.356732	0.197006	-1.81076	0.0701775	0.449332
ISOC1	ENSG00000066583	314.175	-0.596372	0.329354	-1.81073	0.0701819	0.449332
DMXL2	ENSG00000104093	317.435	0.372744	0.205858	1.81068	0.07019	0.449332
EXD3	ENSG00000187609	235.108	0.496947	0.274499	1.81038	0.0702369	0.449385
NXPE4	ENSG00000137634	549.549	1.34384	0.742391	1.81015	0.0702727	0.449385
ARHGAP31	ENSG00000031081	127.705	-0.423893	0.234205	-1.80992	0.0703077	0.449385
CLCN4	ENSG00000073464	19.0069	-0.699267	0.386361	-1.80988	0.0703143	0.449385
HACD1	ENSG00000165996	23.7932	-1.212	0.669935	-1.80914	0.0704296	0.449936
PGAP3	ENSG00000161395	110.778	0.79328	0.438615	1.8086	0.0705132	0.450284
LAP3	ENSG00000002549	1352.33	-0.600212	0.33191	-1.80836	0.0705508	0.450339
ZNF672	ENSG00000171161	176.341	-0.618294	0.342034	-1.8077	0.0706537	0.450676
AXDND1	ENSG00000162779	110.553	1.4139	0.782178	1.80764	0.0706618	0.450676
C19orf38	ENSG00000214212	139.369	-0.930337	0.514725	-1.80745	0.0706929	0.450689
SRPK2	ENSG00000135250	481.751	-0.441734	0.244479	-1.80684	0.0707878	0.451108
CCDC144A	ENSG00000170160	278.236	-0.790848	0.437858	-1.80617	0.0708913	0.451516
PDXK	ENSG00000160209	1004.66	-0.654228	0.362242	-1.80605	0.07091	0.451516
PLP1	ENSG00000123560	44.6759	2.195	1.21566	1.80561	0.070979	0.451714
METTL9	ENSG00000197006	697.875	-0.876633	0.48554	-1.80548	0.0709995	0.451714
CA13	ENSG00000185015	93.5492	0.766068	0.424416	1.80499	0.0710757	0.452013
SMOC1	ENSG00000198732	20.304	1.34617	0.7461	1.80427	0.0711891	0.45236
SPATA2	ENSG00000158480	141.909	0.554399	0.307301	1.80409	0.0712175	0.45236
KDM2B	ENSG00000089094	163.491	-0.422206	0.234046	-1.80395	0.0712397	0.45236
POF1B	ENSG00000124429	625.239	1.21465	0.673378	1.80381	0.0712609	0.45236
NEURL1	ENSG00000107954	160.335	1.09329	0.60613	1.80371	0.0712763	0.45236
ST6GALNAC4	ENSG00000136840	616.348	-0.693976	0.384811	-1.80342	0.0713227	0.45247
SLIT2	ENSG00000145147	55.3329	1.5184	0.842151	1.803	0.0713888	0.452704
WLS	ENSG00000116729	428.462	0.96607	0.536007	1.80235	0.0714911	0.45305
AC009812.4	NA	15.2984	-1.26481	0.701843	-1.80213	0.0715247	0.45305
PLA2G4A	ENSG00000116711	49.4509	0.946775	0.525425	1.80192	0.071558	0.45305
CREB3	ENSG00000107175	644.391	-0.400108	0.222058	-1.80181	0.0715747	0.45305
ADCY7	ENSG00000121281	158.276	-0.427158	0.237114	-1.80149	0.0716257	0.45305
DSTN	ENSG00000125868	4244.75	0.470192	0.261012	1.80142	0.0716364	0.45305
OAZ1	ENSG00000104904	12730.6	-0.450423	0.250048	-1.80135	0.0716481	0.45305
RIOK3	ENSG00000101782	1608.76	0.623272	0.346087	1.80091	0.0717167	0.453298
ITSN1	ENSG00000205726	164.925	0.796855	0.442599	1.8004	0.0717977	0.453554
CLEC9A	ENSG00000197992	13.5493	1.64964	0.916327	1.80027	0.0718176	0.453554
MAD2L1BP	ENSG00000124688	213.52	0.261723	0.145394	1.80009	0.071846	0.453554
ENKUR	ENSG00000151023	50.4024	-1.70251	0.946019	-1.79966	0.0719148	0.453554
LIMA1	ENSG00000050405	2229.28	0.731695	0.406578	1.79964	0.0719169	0.453554
PPIP5K2	ENSG00000145725	535.051	0.375332	0.208613	1.79918	0.0719904	0.453554
ZC3H12B	ENSG00000102053	13.4116	0.801698	0.445596	1.79916	0.0719938	0.453554
EXOC6B	ENSG00000144036	138.621	0.490459	0.272628	1.799	0.0720184	0.453554
SPSB1	ENSG00000171621	164.826	-0.697606	0.387786	-1.79894	0.0720274	0.453554
SEMA6A	ENSG00000092421	333.681	1.23283	0.685361	1.7988	0.0720499	0.453554
DNAH6	ENSG00000115423	15.5996	0.93697	0.521141	1.79792	0.0721894	0.454229
DUSP10	ENSG00000143507	298.759	-0.633442	0.352383	-1.7976	0.0722409	0.454229
C9orf152	ENSG00000188959	250.488	1.14413	0.636554	1.79738	0.0722761	0.454229
HLA-A	ENSG00000206503	29088.8	-0.50382	0.280323	-1.79728	0.0722904	0.454229
AC025164.1	NA	416.134	-0.803025	0.446896	-1.79689	0.0723523	0.454229
SHISAL2A	ENSG00000182183	60.2337	-1.46435	0.81494	-1.79688	0.0723543	0.454229
MOGS	ENSG00000115275	388.625	-0.417903	0.232578	-1.79683	0.0723623	0.454229
P2RX7	ENSG00000089041	45.3531	-0.585132	0.325853	-1.79569	0.0725433	0.45518
APBB1IP	ENSG00000077420	549.014	-1.00299	0.558746	-1.79507	0.0726421	0.455449
RUBCNL	ENSG00000102445	174.135	-0.917218	0.510969	-1.79506	0.0726448	0.455449
FAM206A	NA	100.119	0.438583	0.244413	1.79444	0.0727433	0.455853
SLC44A1	ENSG00000070214	1037.08	0.543291	0.302803	1.7942	0.0727806	0.455853
RRAD	ENSG00000166592	137.125	-1.10995	0.618667	-1.7941	0.0727976	0.455853
ALKBH5	ENSG00000091542	480.588	-0.343431	0.191465	-1.79371	0.0728602	0.456061
CORO1C	ENSG00000110880	447.556	-0.312072	0.174056	-1.79294	0.072983	0.45644
A1BG-AS1	ENSG00000268895	47.4953	-0.632176	0.352623	-1.79278	0.0730079	0.45644
DTNB	ENSG00000138101	56.1112	-0.66119	0.368808	-1.79277	0.0730093	0.45644
HRCT1	ENSG00000196196	292.543	1.50172	0.837961	1.79211	0.0731148	0.456916
CCDC7	ENSG00000216937	83.1105	0.353674	0.197379	1.79185	0.0731564	0.456991
MED16	ENSG00000175221	405.164	-0.315964	0.176364	-1.79154	0.0732059	0.457117
DCTN6	ENSG00000104671	618.17	-0.282857	0.157905	-1.79131	0.0732439	0.45712
SNRPN	ENSG00000128739	923.885	-0.658135	0.367432	-1.79117	0.0732655	0.45712
EIF4A3	ENSG00000141543	945.031	-0.743333	0.415079	-1.79082	0.073322	0.457198
TNFRSF9	ENSG00000049249	215.55	-0.797505	0.445353	-1.79073	0.073337	0.457198
TMEM68	ENSG00000167904	171.205	0.351253	0.196186	1.79041	0.0733882	0.457295
GLTP	ENSG00000139433	533.096	0.410997	0.229574	1.79026	0.0734116	0.457295
ABHD8	ENSG00000127220	68.9503	-1.67234	0.934525	-1.7895	0.0735336	0.457871
ACVR1B	ENSG00000135503	211.345	0.721279	0.403106	1.7893	0.0735659	0.457888
LIN7C	ENSG00000148943	380.322	0.373484	0.208796	1.78875	0.0736549	0.458257
AC112907.3	NA	20.5664	0.661995	0.370159	1.78841	0.0737099	0.458416
RREB1	ENSG00000124782	540.603	0.408848	0.228659	1.78803	0.0737718	0.458617
SHISA2	ENSG00000180730	17.4131	-1.36497	0.763497	-1.78778	0.0738112	0.458677
RANGRF	ENSG00000108961	325.247	-0.374782	0.209664	-1.78754	0.0738507	0.458739
NPRL3	ENSG00000103148	188.482	-0.494532	0.276772	-1.78678	0.0739728	0.459143
RAP1B	ENSG00000127314	2437.53	-0.28461	0.159288	-1.78677	0.0739751	0.459143
FKBP11	ENSG00000134285	7470.69	-1.05019	0.587869	-1.78643	0.0740302	0.459143
PELI1	ENSG00000197329	824.45	-0.674064	0.377362	-1.78625	0.0740585	0.459143
MCL1	ENSG00000143384	5650.12	-0.562732	0.31505	-1.78617	0.0740719	0.459143
PLA2G12A	ENSG00000123739	163.489	0.464005	0.259818	1.78589	0.0741175	0.459143
FAM13C	ENSG00000148541	80.0961	1.08654	0.608415	1.78585	0.0741231	0.459143
KIAA0753	ENSG00000198920	89.5883	0.565021	0.316495	1.78525	0.0742216	0.459569
TMX4	ENSG00000125827	487.327	-0.468923	0.262726	-1.78483	0.0742886	0.45973
MGST3	ENSG00000143198	3472.71	0.45619	0.255609	1.78472	0.074307	0.45973
FAM114A2	ENSG00000055147	217.014	-0.345973	0.193882	-1.78445	0.0743502	0.459779
TPSAB1	ENSG00000172236	2655.93	-1.6103	0.902483	-1.7843	0.0743743	0.459779
IGKC	ENSG00000211592	4.85692e+06	-0.98261	0.551108	-1.78297	0.0745906	0.460604
FAM222B	ENSG00000173065	213.307	0.385707	0.216333	1.78294	0.0745969	0.460604
GRTP1	ENSG00000139835	215.124	1.04905	0.588384	1.78293	0.0745969	0.460604
RAP1GAP2	ENSG00000132359	131.247	0.628362	0.352501	1.78258	0.0746545	0.460655
NBEAL2	ENSG00000160796	183.026	-0.907573	0.509152	-1.78252	0.0746647	0.460655
FOXO4	ENSG00000184481	99.909	0.611589	0.34318	1.78212	0.0747293	0.460728
PRTFDC1	ENSG00000099256	89.2925	0.994551	0.558084	1.78208	0.0747359	0.460728
CHST12	ENSG00000136213	389.619	-1.0061	0.56478	-1.78141	0.0748459	0.461051
C4orf48	NA	347.713	-1.65137	0.92709	-1.78124	0.0748727	0.461051
NDUFC1	ENSG00000109390	2846.04	0.35496	0.199288	1.78114	0.0748898	0.461051
MINDY4	ENSG00000106125	37.642	0.729471	0.409601	1.78093	0.0749237	0.461051
LINC01116	ENSG00000163364	123.58	0.817166	0.458863	1.78085	0.0749372	0.461051
ATF7IP	ENSG00000171681	693.886	-0.297946	0.16734	-1.78048	0.0749969	0.461053
DEFA6	ENSG00000164822	622.374	3.84156	2.15759	1.78048	0.074997	0.461053
PPAT	ENSG00000128059	152.757	-0.368854	0.207195	-1.78023	0.0750391	0.461086
LACC1	ENSG00000179630	184.044	0.629436	0.353625	1.77995	0.0750835	0.461086
PKDCC	ENSG00000162878	214.187	1.34141	0.753721	1.77972	0.0751213	0.461086
SLC33A1	ENSG00000169359	241.55	-0.375572	0.211031	-1.7797	0.0751252	0.461086
BTBD8	ENSG00000189195	56.2691	0.684705	0.384765	1.77954	0.0751512	0.461086
RNASEH1-AS1	NA	74.6779	-0.537599	0.302154	-1.77922	0.0752035	0.461224
ISL1	ENSG00000016082	30.3208	1.38725	0.779932	1.77867	0.0752931	0.461591
GNE	ENSG00000159921	406.539	0.742938	0.417825	1.77811	0.0753862	0.461643
TRMT5	ENSG00000126814	87.6353	0.484016	0.272242	1.77789	0.0754223	0.461643
SATB2	ENSG00000119042	506.137	1.29578	0.728859	1.77782	0.0754334	0.461643
GTF2I	ENSG00000263001	1237.36	-0.280365	0.15773	-1.77749	0.0754872	0.461643
NKG7	ENSG00000105374	1357.67	-0.904928	0.509127	-1.77741	0.0755008	0.461643
TXNDC17	ENSG00000129235	3071.09	0.333733	0.187772	1.77733	0.0755144	0.461643
BTLA	ENSG00000186265	67.2633	-0.980473	0.5517	-1.77719	0.0755378	0.461643
PSMD13	ENSG00000185627	1138.7	-0.334122	0.188008	-1.77717	0.07554	0.461643
RPL39L	ENSG00000163923	256.15	-0.701872	0.394995	-1.77691	0.0755827	0.461722
ALDH1B1	ENSG00000137124	156.138	0.783383	0.441072	1.77609	0.0757185	0.462369
ABI3	ENSG00000108798	268.412	-0.81538	0.459174	-1.77575	0.0757733	0.462522
FUT8	ENSG00000033170	532.903	-0.458638	0.258361	-1.77518	0.0758676	0.462915
SYNE1	ENSG00000131018	461.006	-0.408247	0.230052	-1.77458	0.0759671	0.463264
HIP1	ENSG00000127946	171.347	-0.325159	0.183255	-1.77436	0.0760038	0.463264
EMILIN2	ENSG00000132205	166.863	-0.763215	0.430159	-1.77426	0.07602	0.463264
THADA	ENSG00000115970	306.424	-0.543235	0.306209	-1.77406	0.0760526	0.463264
AC090587.1	NA	13.1327	-0.781335	0.440454	-1.77393	0.0760743	0.463264
AC092338.2	NA	18.7721	1.23016	0.693763	1.77317	0.0762005	0.463458
IFIT2	ENSG00000119922	232.189	-1.06392	0.600042	-1.77307	0.0762167	0.463458
RFXANK	ENSG00000064490	505.272	-0.314936	0.17763	-1.77299	0.0762309	0.463458
EXPH5	ENSG00000110723	226.338	1.2278	0.692516	1.77296	0.0762358	0.463458
FMO5	ENSG00000131781	204.37	1.14939	0.648387	1.7727	0.0762791	0.463458
PHGR1	ENSG00000233041	21775.7	1.4181	0.799988	1.77266	0.0762858	0.463458
FEN1	ENSG00000168496	229.679	-0.605739	0.34184	-1.77199	0.0763955	0.463943
PLEKHG1	ENSG00000120278	211.771	-0.514311	0.290286	-1.77174	0.0764374	0.464013
ASB9	ENSG00000102048	25.004	0.855424	0.482908	1.7714	0.0764936	0.464013
UGT2B17	ENSG00000197888	1859.48	1.62648	0.918241	1.7713	0.0765109	0.464013
HAPLN1	ENSG00000145681	222.061	1.67546	0.945942	1.7712	0.0765268	0.464013
AGR3	ENSG00000173467	1505.77	1.15803	0.653931	1.77088	0.0765806	0.464158
PIN4	ENSG00000102309	893.109	0.335979	0.189768	1.77048	0.0766476	0.464382
NME1	ENSG00000239672	1608.58	-0.465199	0.262877	-1.76964	0.0767863	0.465002
LHX4	ENSG00000121454	14.4795	0.874224	0.494051	1.7695	0.0768099	0.465002
MRPS15	ENSG00000116898	1151.4	-0.336106	0.18999	-1.76907	0.0768814	0.465065
IST1	ENSG00000182149	820.954	0.393813	0.222635	1.76887	0.0769155	0.465065
WDFY4	ENSG00000128815	126.846	-1.27381	0.720187	-1.76872	0.0769408	0.465065
ABCA7	ENSG00000064687	103.871	-0.823296	0.465517	-1.76856	0.0769669	0.465065
ASPA	ENSG00000108381	24.8727	1.63753	0.92592	1.76854	0.0769705	0.465065
ATXN10	ENSG00000130638	547.347	-0.634237	0.358677	-1.76827	0.0770157	0.465157
PYHIN1	ENSG00000163564	181.509	-0.818134	0.46308	-1.76672	0.0772747	0.466137
YBX1	ENSG00000065978	5037.38	-0.710218	0.402043	-1.76652	0.0773084	0.466137
STAP1	ENSG00000035720	116.174	-0.872606	0.493974	-1.7665	0.0773119	0.466137
GPAA1	ENSG00000197858	663.729	-0.416293	0.235662	-1.76649	0.0773143	0.466137
MRPL30	ENSG00000185414	170.625	0.366298	0.207369	1.7664	0.0773284	0.466137
SH3GL1	ENSG00000141985	271.037	-0.294493	0.166857	-1.76495	0.0775729	0.467428
FLOT1	ENSG00000137312	834.651	-0.435802	0.247009	-1.76431	0.0776791	0.467582
AC069224.1	NA	50.0796	0.971063	0.550471	1.76406	0.0777219	0.467582
STARD4-AS1	ENSG00000246859	21.3028	1.20921	0.685507	1.76396	0.077738	0.467582
NOD2	ENSG00000167207	45.0737	-0.760448	0.431156	-1.76374	0.0777751	0.467582
IKBKG	ENSG00000269335	185.316	-0.351248	0.199157	-1.76367	0.077787	0.467582
PSMC5	ENSG00000087191	1498.23	-0.335944	0.190503	-1.76345	0.0778238	0.467582
SPR	ENSG00000116096	141.95	0.636837	0.361153	1.76334	0.0778426	0.467582
MAOA	ENSG00000189221	691.362	1.33058	0.754654	1.76317	0.0778716	0.467582
BANP	ENSG00000172530	182.643	-0.554559	0.314525	-1.76317	0.0778725	0.467582
ENG	ENSG00000106991	641.572	-0.499504	0.283404	-1.76252	0.0779821	0.467582
CXCR3	ENSG00000186810	148.036	-0.814466	0.462134	-1.7624	0.0780015	0.467582
C11orf74	NA	98.6847	0.722327	0.409896	1.76222	0.0780321	0.467582
MANCR	ENSG00000231298	15.5331	1.30065	0.738087	1.76219	0.0780365	0.467582
GFRA2	ENSG00000168546	35.6793	1.22472	0.695052	1.76205	0.0780604	0.467582
TRABD	ENSG00000170638	742.71	-0.875973	0.497175	-1.7619	0.0780863	0.467582
MIXL1	ENSG00000185155	32.6185	-0.987589	0.560583	-1.76172	0.078117	0.467582
UFD1	ENSG00000070010	1059.71	-0.452987	0.257136	-1.76167	0.0781254	0.467582
DHRS4	ENSG00000157326	292.106	0.440749	0.250229	1.76139	0.0781731	0.467582
CCL8	ENSG00000108700	405.265	1.86388	1.0584	1.76103	0.0782333	0.467582
SMYD3	ENSG00000185420	229.802	-0.42829	0.243214	-1.76096	0.0782458	0.467582
METTL25	ENSG00000127720	130.341	0.323456	0.183735	1.76045	0.0783319	0.467582
AMZ2	ENSG00000196704	292.813	-0.374184	0.212569	-1.76029	0.0783585	0.467582
LGR6	ENSG00000133067	13.1876	1.09843	0.624015	1.76027	0.0783628	0.467582
IL11RA	ENSG00000137070	84.0416	0.630434	0.358221	1.7599	0.0784243	0.467582
TNFRSF12A	ENSG00000006327	234.236	-0.918798	0.522076	-1.75989	0.0784259	0.467582
IFNG-AS1	ENSG00000255733	96.3551	-0.943296	0.536033	-1.75977	0.0784463	0.467582
DNAJB11	ENSG00000090520	975.238	-0.436473	0.248035	-1.75972	0.0784547	0.467582
FUT10	NA	87.1697	0.52334	0.2974	1.75972	0.0784557	0.467582
ARL2	ENSG00000213465	876.953	0.301123	0.17113	1.75961	0.0784736	0.467582
DUSP22	ENSG00000112679	472.019	-0.553869	0.314813	-1.75936	0.0785161	0.467604
PCTP	ENSG00000141179	140.697	0.407238	0.231488	1.75922	0.0785401	0.467604
SCIN	ENSG00000006747	329.232	1.30669	0.742848	1.75903	0.0785728	0.467604
DEF8	ENSG00000140995	618.486	-0.691559	0.393181	-1.75888	0.078598	0.467604
CBY1	ENSG00000100211	203.222	0.432772	0.246097	1.75854	0.078656	0.4677
ZDHHC5	ENSG00000156599	373.821	0.286256	0.162801	1.75832	0.0786928	0.4677
GAB1	ENSG00000109458	259.723	0.469989	0.267305	1.75825	0.0787047	0.4677
AL590226.1	NA	14.4356	1.27361	0.724456	1.75802	0.0787441	0.467755
LINC01521	NA	11.0175	0.817927	0.465319	1.75778	0.0787853	0.46782
B3GALNT2	ENSG00000162885	186.977	-0.524658	0.298543	-1.75739	0.0788512	0.467937
AC005833.1	NA	93.3123	1.36852	0.778757	1.75731	0.0788654	0.467937
ASB2	ENSG00000100628	85.6332	-1.09205	0.621579	-1.75689	0.078936	0.468074
PLXNC1	ENSG00000136040	183.462	-0.58619	0.333666	-1.75682	0.0789489	0.468074
RASGRP3	ENSG00000152689	311.619	-0.635793	0.36206	-1.75604	0.0790812	0.468679
CNTN3	ENSG00000113805	15.6177	1.80189	1.02646	1.75545	0.0791828	0.469101
CSF2	ENSG00000164400	144.457	-2.22222	1.26625	-1.75497	0.0792651	0.469264
ARL8B	ENSG00000134108	501.715	-0.353173	0.201246	-1.75493	0.0792708	0.469264
SULT1A1	ENSG00000196502	358.615	1.07797	0.614365	1.75461	0.0793263	0.46927
AC124798.1	NA	56.2707	0.64054	0.365069	1.75457	0.0793324	0.46927
CHEK1	ENSG00000149554	142.586	-0.427739	0.243839	-1.75419	0.0793982	0.469306
COX6A1	ENSG00000111775	6162.72	0.276474	0.157613	1.75413	0.079409	0.469306
ZNF436-AS1	ENSG00000249087	28.729	0.825192	0.470485	1.75392	0.0794447	0.469306
HARS2	ENSG00000112855	126.143	0.403321	0.229966	1.75383	0.0794598	0.469306
BCAT2	ENSG00000105552	178.264	0.406674	0.231906	1.75362	0.0794959	0.469341
SGTB	ENSG00000197860	135.727	-0.743431	0.424083	-1.75303	0.0795968	0.469758
RBM47	ENSG00000163694	1473.35	0.615201	0.350982	1.7528	0.0796363	0.469812
XK	ENSG00000047597	70.7374	0.867438	0.495027	1.7523	0.0797214	0.469953
N6AMT1	NA	86.7066	0.343055	0.195792	1.75214	0.0797504	0.469953
TMEM53	ENSG00000126106	150.448	0.519368	0.296425	1.7521	0.079756	0.469953
ZSCAN31	ENSG00000235109	32.6569	0.566033	0.323086	1.75195	0.0797817	0.469953
EBPL	ENSG00000123179	240.874	-1.27206	0.726393	-1.7512	0.0799118	0.470099
FBXO41	ENSG00000163013	29.7783	-0.626632	0.357839	-1.75116	0.0799188	0.470099
GRK3	ENSG00000100077	124.636	-0.76277	0.43559	-1.75112	0.0799256	0.470099
DENND3	ENSG00000105339	347.047	-0.674912	0.385421	-1.75111	0.0799277	0.470099
ATXN7.1	NA	55.3828	-0.578132	0.330204	-1.75084	0.0799743	0.470106
NFKBIA	ENSG00000100906	7585.22	-0.868597	0.496261	-1.75028	0.0800695	0.470106
TSPAN7	ENSG00000156298	214.933	0.914405	0.522453	1.75022	0.080081	0.470106
SLC18A2	ENSG00000165646	80.3323	-1.03495	0.591376	-1.75008	0.0801054	0.470106
SLC39A5	ENSG00000139540	324.065	1.27944	0.731087	1.75005	0.0801098	0.470106
MPP1	ENSG00000130830	186.545	-0.417521	0.238578	-1.75004	0.080111	0.470106
LINC00884	NA	21.8646	-0.946038	0.54065	-1.74982	0.0801501	0.470157
SYTL1	ENSG00000142765	417.593	-0.980128	0.560281	-1.74935	0.0802305	0.470451
NEMP2	ENSG00000189362	69.9382	-0.609305	0.34834	-1.74917	0.0802617	0.470455
FAM47E	ENSG00000189157	17.9555	1.01664	0.581531	1.74822	0.0804256	0.471238
CCDC34	ENSG00000109881	277.382	0.320687	0.183486	1.74775	0.0805081	0.471507
CU638689.5	NA	32.6791	1.20733	0.690847	1.74761	0.0805324	0.471507
UBE2D3	ENSG00000109332	3380.89	-0.178444	0.102122	-1.74736	0.0805746	0.471541
AC108471.2	NA	15.6052	0.937468	0.536548	1.74722	0.080599	0.471541
PSTPIP1	ENSG00000140368	223.734	-0.705802	0.4041	-1.7466	0.0807061	0.471989
PPP1R2	ENSG00000184203	1147.61	-0.740314	0.423914	-1.74638	0.0807457	0.472042
STK17A	ENSG00000164543	778.741	-1.39502	0.799393	-1.7451	0.0809674	0.473003
TCEAL9	ENSG00000185222	938.736	0.649312	0.372127	1.74487	0.0810078	0.473003
C3	ENSG00000125730	496.372	-1.08653	0.622751	-1.74473	0.0810315	0.473003
IVD	ENSG00000128928	353.936	0.342429	0.196265	1.74473	0.0810322	0.473003
CFAP44	ENSG00000206530	124.885	0.791083	0.45348	1.74447	0.081077	0.473017
MDM2	ENSG00000135679	867.67	-0.405495	0.23246	-1.74436	0.0810956	0.473017
MBOAT1	ENSG00000172197	65.4013	0.494915	0.283754	1.74417	0.0811297	0.473038
PATJ	ENSG00000132849	480.79	0.694849	0.398429	1.74397	0.0811644	0.473062
RNASE1	ENSG00000129538	1682.62	1.08118	0.620165	1.74338	0.0812678	0.473486
EXD2	ENSG00000081177	89.4624	0.422798	0.2426	1.74277	0.0813733	0.473923
ZNF660	ENSG00000144792	22.0701	0.914914	0.525181	1.74209	0.0814924	0.474427
SERINC5	ENSG00000164300	617.643	0.472401	0.271215	1.7418	0.0815441	0.474427
FAM30A	ENSG00000226777	905.701	-0.748604	0.429854	-1.74153	0.0815908	0.474427
ANGPT1	ENSG00000154188	32.9594	1.40228	0.805391	1.74111	0.081664	0.474427
BDH1	ENSG00000161267	274.863	0.66803	0.383704	1.741	0.0816831	0.474427
RAF1	ENSG00000132155	486.807	-0.294266	0.169025	-1.74097	0.0816896	0.474427
GIGYF1	ENSG00000146830	332.459	0.476725	0.273862	1.74075	0.0817277	0.474427
TBC1D32	ENSG00000146350	73.4647	0.471539	0.270904	1.74061	0.0817515	0.474427
FRYL	ENSG00000075539	1418.27	0.642674	0.369239	1.74053	0.0817653	0.474427
MGAT1	ENSG00000131446	1007.52	-0.500017	0.287279	-1.74053	0.0817661	0.474427
ARL2BP	ENSG00000102931	465.644	-0.281514	0.161771	-1.7402	0.0818245	0.474588
CMTM6	ENSG00000091317	1437	-0.48166	0.276873	-1.73964	0.0819215	0.474648
KPNA2	ENSG00000182481	769.512	-0.375875	0.216067	-1.73962	0.0819251	0.474648
AL133492.1	NA	22.3345	-1.93763	1.11383	-1.73961	0.0819267	0.474648
PPIL1	ENSG00000137168	166.893	-0.454515	0.261385	-1.73887	0.0820574	0.475228
ZNF436	ENSG00000125945	55.5371	0.70862	0.40757	1.73865	0.0820967	0.475277
AC068473.5	NA	23.8876	0.586688	0.337578	1.73793	0.0822224	0.475827
TNK1	ENSG00000174292	54.0763	0.587889	0.338532	1.73658	0.0824605	0.477027
PEX10	ENSG00000157911	97.7909	-0.485167	0.279511	-1.73577	0.0826041	0.477549
RIN2	ENSG00000132669	264.628	0.539169	0.310667	1.73552	0.0826489	0.477549
MKRN1	ENSG00000133606	679.996	0.239923	0.13825	1.73543	0.0826652	0.477549
NINJ2	ENSG00000171840	109.63	-0.655503	0.37773	-1.73538	0.0826741	0.477549
AL139384.1	NA	14.3367	-0.714784	0.411936	-1.73518	0.0827086	0.477571
SGIP1	ENSG00000118473	94.5508	-0.995086	0.573636	-1.7347	0.082794	0.477847
MAB21L2	ENSG00000181541	64.4081	1.42223	0.819979	1.73448	0.0828335	0.477847
PXMP2	ENSG00000176894	187.727	0.581634	0.335353	1.73439	0.0828489	0.477847
HHEX	ENSG00000152804	117.488	-1.07618	0.62101	-1.73296	0.0831031	0.479134
PGM1	ENSG00000079739	349.855	0.366779	0.211754	1.7321	0.0832555	0.479834
GGA2	ENSG00000103365	395.99	-0.800953	0.462649	-1.73123	0.0834103	0.480534
VPS9D1	ENSG00000075399	102.051	-0.57001	0.329281	-1.73107	0.0834389	0.480534
EPHA1-AS1	ENSG00000229153	41.8416	-0.62993	0.363961	-1.73076	0.0834942	0.480673
ZNF69	ENSG00000198429	56.8607	0.653967	0.378008	1.73003	0.0836241	0.480981
CXCL12	ENSG00000107562	585.555	1.10164	0.636796	1.72997	0.0836357	0.480981
ZNF77	ENSG00000175691	36.9364	0.482553	0.278947	1.72991	0.0836464	0.480981
ARHGEF11	ENSG00000132694	95.5741	0.820481	0.474389	1.72955	0.0837103	0.480981
TAF10	ENSG00000166337	417.969	-0.944291	0.546012	-1.72943	0.0837317	0.480981
AC104248.1	NA	22.6928	-0.96359	0.557277	-1.7291	0.0837904	0.480981
AKAP1	ENSG00000121057	649.861	0.750681	0.43417	1.729	0.0838089	0.480981
SMIM32	ENSG00000271824	37.6652	1.31624	0.761295	1.72895	0.0838176	0.480981
CELF2	ENSG00000048740	921.231	-0.378779	0.219115	-1.72867	0.0838678	0.480981
DCAF15	ENSG00000132017	181.161	-0.391815	0.226657	-1.72867	0.0838685	0.480981
ATOH8	ENSG00000168874	52.5376	0.959299	0.555016	1.72842	0.0839136	0.480981
CSGALNACT1	ENSG00000147408	111.171	-0.44477	0.257337	-1.72836	0.0839244	0.480981
C15orf53	NA	61.1386	-0.927722	0.536812	-1.72821	0.0839513	0.480981
EML4	ENSG00000143924	1198.1	-0.339388	0.196458	-1.72753	0.0840723	0.481281
SEPSECS	ENSG00000109618	81.9951	0.408792	0.236649	1.72742	0.0840926	0.481281
COQ10A	ENSG00000135469	88.7907	-0.741207	0.429091	-1.72739	0.0840982	0.481281
PSMD3	ENSG00000108344	602.626	-0.318029	0.184144	-1.72706	0.0841565	0.481281
HAUS3	ENSG00000214367	160.216	-0.563091	0.326042	-1.72705	0.084159	0.481281
PTPN21	ENSG00000070778	78.5212	1.06922	0.619218	1.72672	0.0842176	0.481439
KCTD2	ENSG00000180901	90.1831	0.405361	0.234791	1.72647	0.0842622	0.481494
TTC38	ENSG00000075234	319.44	0.558029	0.323267	1.72622	0.0843083	0.481494
AC007255.1	NA	19.3613	1.66499	0.964569	1.72615	0.0843205	0.481494
AC005920.1	NA	55.6966	1.08122	0.626633	1.72545	0.0844461	0.482033
TCEA3	ENSG00000204219	679.075	1.02881	0.596497	1.72476	0.0845715	0.482473
ZNF326	ENSG00000162664	666.444	0.308077	0.178628	1.72468	0.0845853	0.482473
ZPR1	ENSG00000109917	295.07	-0.637868	0.369896	-1.72445	0.0846264	0.48253
AKIRIN2	ENSG00000135334	406.254	-0.972359	0.563967	-1.72414	0.084682	0.482668
IFT74	ENSG00000096872	243.421	0.414177	0.240315	1.72347	0.0848032	0.483182
CHN2	ENSG00000106069	47.2754	0.634848	0.368437	1.72309	0.0848731	0.483248
ZEB1-AS1	ENSG00000237036	43.3947	-0.503093	0.291976	-1.72306	0.0848772	0.483248
MFSD9	NA	102.667	0.300722	0.174625	1.7221	0.0850513	0.484061
NAALADL2	ENSG00000177694	110.411	1.23722	0.718743	1.72137	0.0851837	0.484637
FUZ	ENSG00000010361	59.0115	-0.724034	0.420693	-1.72105	0.0852413	0.484786
DPEP2	ENSG00000167261	38.1963	-0.824424	0.479142	-1.72062	0.0853189	0.48505
AP1AR	ENSG00000138660	245.934	0.391145	0.227417	1.71995	0.0854423	0.485573
CD48	ENSG00000117091	1845.21	-0.945096	0.549658	-1.71943	0.0855369	0.485932
GPRC5C	ENSG00000170412	346.797	0.974405	0.566795	1.71915	0.0855874	0.486041
AL078639.1	NA	24.1038	0.866426	0.504052	1.71892	0.0856285	0.486096
PHEX	ENSG00000102174	10.5771	-1.0843	0.630928	-1.71858	0.0856903	0.486259
TNC	ENSG00000041982	369.147	-1.16583	0.678429	-1.71842	0.08572	0.486259
RBM43	ENSG00000184898	136.602	0.589554	0.343223	1.7177	0.0858518	0.486807
C4orf3	NA	3126.68	-0.430623	0.25072	-1.71755	0.0858794	0.486807
EGFL6	ENSG00000198759	33.634	-2.04933	1.19338	-1.71724	0.0859349	0.486943
AC007364.1	NA	21.0286	1.07653	0.62722	1.71636	0.0860971	0.487177
GOLPH3L	ENSG00000143457	342.676	0.322628	0.187975	1.71634	0.0860997	0.487177
ARHGAP44	ENSG00000006740	140.051	0.818813	0.477072	1.71633	0.0861019	0.487177
DBT	ENSG00000137992	154.947	0.313521	0.18269	1.71614	0.0861364	0.487177
ST3GAL1	ENSG00000008513	363.884	-0.604654	0.352379	-1.71592	0.0861769	0.487177
ZNF501	ENSG00000186446	25.2974	0.643974	0.375317	1.71582	0.0861957	0.487177
NEURL1B	ENSG00000214357	187.464	1.09175	0.636289	1.71581	0.0861963	0.487177
SMC4	ENSG00000113810	760.678	-0.426469	0.248608	-1.71543	0.0862666	0.487397
PRUNE1	ENSG00000143363	91.9893	0.299899	0.17485	1.71517	0.0863133	0.487476
AP1G1	ENSG00000166747	537.092	0.307549	0.17933	1.71498	0.0863485	0.487476
IGLC3	ENSG00000211679	603431	-0.929708	0.542164	-1.71481	0.0863804	0.487476
SLC4A8	ENSG00000050438	31.5049	-0.913934	0.533024	-1.71462	0.0864151	0.487476
PCBD1	ENSG00000166228	1039.17	0.400797	0.233784	1.71439	0.0864562	0.487476
CCNC	ENSG00000112237	793.035	-0.466467	0.272126	-1.71416	0.0864997	0.487476
ZNF257	ENSG00000197134	21.3842	-1.25724	0.733448	-1.71415	0.0865008	0.487476
CALHM5	ENSG00000178033	13.9734	1.01451	0.592088	1.71345	0.0866297	0.488015
MYO5C	ENSG00000128833	327.267	0.86559	0.505221	1.71329	0.0866595	0.488015
AC092069.1	NA	329.894	1.24791	0.728468	1.71306	0.0867007	0.488025
DARS-AS1	NA	15.2234	-0.949959	0.554597	-1.71288	0.086734	0.488025
IL10RB	ENSG00000243646	74.6144	0.474569	0.277078	1.71276	0.0867559	0.488025
PLEKHA2	ENSG00000169499	402.884	-0.608726	0.355566	-1.71199	0.0868984	0.488284
HMGA1	ENSG00000137309	1266.64	-0.367088	0.214445	-1.7118	0.0869327	0.488284
DNAJC13	ENSG00000138246	284.337	0.351352	0.205293	1.71147	0.0869947	0.488284
CELSR2	ENSG00000143126	18.4295	0.702871	0.410715	1.71134	0.0870193	0.488284
CD2AP	ENSG00000198087	1080.1	0.520057	0.303913	1.71121	0.0870433	0.488284
FNBP1L	ENSG00000137942	447.571	0.843181	0.492772	1.7111	0.0870634	0.488284
DLG3	ENSG00000082458	303.907	0.64446	0.376653	1.71102	0.0870775	0.488284
ZBED2	ENSG00000177494	37.5234	-1.37514	0.803719	-1.71097	0.0870866	0.488284
LCP1	ENSG00000136167	1846.78	-0.772199	0.451347	-1.71088	0.0871038	0.488284
IZUMO4	ENSG00000099840	75.7862	-0.591363	0.345674	-1.71075	0.0871265	0.488284
AC064836.3	NA	23.2016	0.858579	0.501907	1.71063	0.0871485	0.488284
ST6GALNAC6	ENSG00000160408	159.955	0.764047	0.446745	1.71026	0.0872187	0.488382
GRIPAP1	ENSG00000068400	432.847	-0.362332	0.211871	-1.71015	0.0872377	0.488382
BLMH	ENSG00000108578	210.362	-0.277181	0.162092	-1.71003	0.0872606	0.488382
OSBP2	ENSG00000184792	33.0593	-0.54046	0.316111	-1.70972	0.0873183	0.488529
AL512625.3	NA	22.6521	-1.88138	1.10059	-1.70944	0.0873696	0.488551
ADAL	NA	130.519	0.361029	0.211208	1.70935	0.0873854	0.488551
SEC23B	ENSG00000101310	517.279	-0.322358	0.188607	-1.70916	0.0874222	0.488581
LIG1	ENSG00000105486	187.223	-0.348063	0.203736	-1.7084	0.0875621	0.489186
SLC35A1	ENSG00000164414	239.577	0.46231	0.270735	1.70761	0.0877082	0.48981
PIGR	ENSG00000162896	36975.8	1.13931	0.667254	1.70746	0.087737	0.48981
ZNF700	ENSG00000196757	100.821	0.319255	0.187061	1.70669	0.0878791	0.489957
TBCCD1	ENSG00000113838	60.9273	0.435205	0.255014	1.70659	0.0878985	0.489957
TMEM260	ENSG00000070269	145.71	0.297196	0.174184	1.70621	0.0879682	0.489957
HDHD3	ENSG00000119431	697.685	0.639248	0.374667	1.70618	0.0879752	0.489957
AP1M1	ENSG00000072958	211.644	-0.398158	0.233373	-1.7061	0.0879897	0.489957
PNRC2	ENSG00000189266	1754.58	0.328964	0.19286	1.70571	0.0880615	0.489957
ZNF596	ENSG00000172748	29.1013	0.859451	0.503878	1.70567	0.0880689	0.489957
PAPSS2	ENSG00000198682	632.247	0.706742	0.414357	1.70563	0.0880764	0.489957
FLI1	ENSG00000151702	255.125	-0.38311	0.224617	-1.70562	0.0880792	0.489957
THAP8	ENSG00000161277	32.26	-0.550719	0.322886	-1.70562	0.0880797	0.489957
SLC20A2	ENSG00000168575	257.721	0.560221	0.328563	1.70507	0.088182	0.490197
TSPYL1	ENSG00000189241	762.93	0.388998	0.228146	1.70504	0.0881861	0.490197
SHQ1	ENSG00000144736	88.3138	0.359879	0.211119	1.70463	0.0882632	0.490273
PLP2	ENSG00000102007	1766.76	-0.305371	0.179149	-1.70456	0.088276	0.490273
ZDHHC1	ENSG00000159714	15.9935	1.11006	0.651319	1.70433	0.0883198	0.490273
PTPN4	ENSG00000088179	225.026	-0.433713	0.254547	-1.70386	0.0884071	0.490273
UBASH3B	ENSG00000154127	76.7652	-0.699151	0.410353	-1.70378	0.0884224	0.490273
SLC4A4	ENSG00000080493	449.045	1.39172	0.816868	1.70373	0.0884324	0.490273
PCK2	ENSG00000100889	322.103	0.430264	0.252589	1.70342	0.0884904	0.490273
ACSL5	ENSG00000197142	798.229	0.604386	0.354886	1.70304	0.0885603	0.490273
AC010329.1	NA	11.6304	1.57649	0.925752	1.70293	0.0885809	0.490273
CLP1	ENSG00000172409	106.103	-0.362625	0.212969	-1.70271	0.0886219	0.490273
LINC00115	NA	77.3726	0.724223	0.425406	1.70243	0.0886754	0.490273
CCSAP	ENSG00000154429	73.205	-0.590011	0.346573	-1.70241	0.0886776	0.490273
MATK	ENSG00000007264	91.3405	-0.726286	0.426624	-1.7024	0.0886801	0.490273
NLRP7	ENSG00000167634	48.4051	-1.33606	0.784978	-1.70204	0.088748	0.490273
CERCAM	ENSG00000167123	180.692	-0.702798	0.412924	-1.702	0.0887548	0.490273
TMEM109	ENSG00000110108	476.552	-0.401651	0.236026	-1.70172	0.0888073	0.490273
Z82206.1	NA	20.1778	-1.00279	0.589333	-1.70156	0.088837	0.490273
ARFGAP3	ENSG00000242247	1392.22	-0.449189	0.263999	-1.70148	0.0888531	0.490273
RAP2C	ENSG00000123728	304.5	-0.358602	0.210772	-1.70138	0.0888725	0.490273
ZNF787	ENSG00000142409	188.249	0.35357	0.207822	1.70132	0.0888837	0.490273
RGS4	ENSG00000117152	18.9986	-1.30501	0.7671	-1.70123	0.0889002	0.490273
KIF3C	ENSG00000084731	17.7791	-0.795064	0.467511	-1.70063	0.0890123	0.490273
TSPAN3	ENSG00000140391	1852.95	0.516368	0.303693	1.70029	0.0890756	0.490273
SHTN1	ENSG00000187164	308.197	0.677067	0.398208	1.70028	0.0890778	0.490273
SLC22A23	ENSG00000137266	213.858	1.078	0.634175	1.69985	0.0891586	0.490273
TLR5	ENSG00000187554	29.8206	0.545405	0.320876	1.69974	0.0891799	0.490273
ABI3BP	ENSG00000154175	294.313	1.40782	0.82827	1.69971	0.0891855	0.490273
ADGRG5	ENSG00000159618	150.295	-1.08872	0.640593	-1.69954	0.0892168	0.490273
UPP1	ENSG00000183696	793.184	-0.421802	0.248186	-1.69954	0.0892179	0.490273
AP001554.1	NA	26.1416	1.43329	0.843372	1.69948	0.0892287	0.490273
CLCN2	ENSG00000114859	150.257	1.04669	0.615898	1.69945	0.0892339	0.490273
PGAM1	ENSG00000171314	1933.41	-0.354602	0.20866	-1.69943	0.0892385	0.490273
SYDE2	ENSG00000097096	47.3415	0.733539	0.431646	1.6994	0.0892441	0.490273
FAM117A	ENSG00000121104	182.558	-0.524835	0.3089	-1.69904	0.089311	0.490323
JMJD6	ENSG00000070495	549.424	-0.299906	0.176517	-1.69901	0.0893165	0.490323
BTNL9	ENSG00000165810	62.8966	0.762857	0.449174	1.69835	0.0894412	0.490833
LGR5	ENSG00000139292	36.6738	1.51988	0.895026	1.69815	0.0894802	0.490845
CMBL	ENSG00000164237	538.002	1.11382	0.655978	1.69796	0.0895157	0.490845
TTC33	ENSG00000113638	155.176	0.312656	0.184149	1.69784	0.0895383	0.490845
BCS1L	ENSG00000074582	165.638	0.269364	0.158682	1.69751	0.0896001	0.49101
VSIG2	ENSG00000019102	1340.96	1.26195	0.743663	1.69694	0.0897072	0.491221
ZNF106	ENSG00000103994	1022.95	0.301098	0.177437	1.69693	0.0897098	0.491221
GXYLT2	ENSG00000172986	32.1632	1.21848	0.718122	1.69676	0.0897421	0.491221
CKB	ENSG00000166165	4202.09	1.23786	0.729619	1.69659	0.089775	0.491221
ITPRIPL1	ENSG00000198885	55.5996	-0.535545	0.315731	-1.6962	0.0898473	0.491221
C1orf210	ENSG00000253313	183.248	1.09363	0.644837	1.69598	0.0898898	0.491221
LINC01123	ENSG00000204588	12.8516	1.43607	0.846806	1.69586	0.0899115	0.491221
FAM126A	NA	234.552	-0.43938	0.259101	-1.69579	0.0899264	0.491221
DOPEY2	NA	317.095	0.69337	0.408889	1.69574	0.0899345	0.491221
ARPC5L	ENSG00000136950	1099.88	-1.06322	0.627091	-1.69549	0.0899833	0.491221
GUSB	ENSG00000169919	732.411	-0.565087	0.333293	-1.69546	0.0899874	0.491221
ELAC2	ENSG00000006744	222.388	-0.279226	0.164706	-1.69529	0.0900196	0.491224
UAP1	ENSG00000117143	887.615	-0.344298	0.203129	-1.69497	0.0900804	0.491317
HEPACAM2	ENSG00000188175	243.647	1.75602	1.03614	1.69477	0.090119	0.491317
GNG4	ENSG00000168243	25.5874	-1.46419	0.864032	-1.69461	0.0901501	0.491317
FAR2	ENSG00000064763	195.02	0.720832	0.425386	1.69454	0.0901635	0.491317
HLA-DQB1	ENSG00000179344	3104.15	-0.89286	0.527021	-1.69416	0.0902341	0.491528
ZNHIT1	ENSG00000106400	2510.98	0.307139	0.181358	1.69355	0.09035	0.491987
AC092040.1	NA	24.7034	1.23186	0.727775	1.69264	0.0905233	0.492757
AFF3	ENSG00000144218	121.069	-1.53879	0.909336	-1.69222	0.0906046	0.493026
ZNF556	ENSG00000172000	16.007	0.893576	0.528117	1.692	0.0906453	0.493075
ZNF101	ENSG00000181896	170.166	-0.692434	0.409371	-1.69146	0.0907492	0.493328
RAB24	ENSG00000169228	59.6438	-0.923938	0.546248	-1.69143	0.0907556	0.493328
IMP4	ENSG00000136718	833.02	-0.398067	0.235368	-1.69125	0.0907882	0.493332
SOX13	ENSG00000143842	100.146	0.817059	0.483192	1.69096	0.0908438	0.493461
GOLGA8N	ENSG00000232653	23.0418	0.838817	0.496378	1.68988	0.0910519	0.494351
AFMID	ENSG00000183077	242.368	0.740135	0.438043	1.68964	0.0910967	0.494351
CHML	ENSG00000203668	147.226	-0.337523	0.199764	-1.68961	0.0911034	0.494351
CDS2	ENSG00000101290	336.129	-0.324652	0.192185	-1.68927	0.0911678	0.494457
PPP2R5D	ENSG00000112640	144.996	0.301196	0.178346	1.68883	0.0912512	0.494457
PRKD2	ENSG00000105287	411.714	-0.387529	0.22951	-1.68851	0.0913139	0.494457
ZG16	ENSG00000174992	19164.7	1.70626	1.01057	1.68842	0.0913309	0.494457
MSMO1	ENSG00000052802	576.836	0.581616	0.34449	1.68834	0.0913462	0.494457
DSC2	ENSG00000134755	1035.93	0.928423	0.549905	1.68833	0.0913471	0.494457
HR	ENSG00000168453	133.424	1.07879	0.639009	1.68823	0.0913676	0.494457
PEAK1	ENSG00000173517	405.256	0.599154	0.354931	1.68809	0.0913947	0.494457
PPP1R14B	ENSG00000173457	493.797	-0.357659	0.211883	-1.68801	0.0914101	0.494457
MIA	ENSG00000261857	57.0236	1.46327	0.867044	1.68766	0.0914773	0.494648
NR0B2	ENSG00000131910	11.8337	1.37376	0.814267	1.68711	0.091582	0.494873
ARHGAP22	ENSG00000128805	21.7404	-0.611842	0.362714	-1.68685	0.0916328	0.494873
DNMT1	ENSG00000130816	694.105	-0.509441	0.302016	-1.6868	0.0916419	0.494873
FOXD2-AS1	ENSG00000237424	35.9207	0.890882	0.528157	1.68677	0.0916468	0.494873
SEMA6D	ENSG00000137872	129.722	1.2335	0.731444	1.68639	0.091721	0.494901
CASP6	ENSG00000138794	377.835	0.497195	0.294852	1.68625	0.0917471	0.494901
PTER	ENSG00000165983	183.25	0.407444	0.241627	1.68625	0.0917477	0.494901
MYO19	ENSG00000278259	248.462	0.439814	0.260874	1.68593	0.0918098	0.494938
CLDN5	ENSG00000184113	256.486	-1.51111	0.89645	-1.68567	0.0918603	0.494938
PNRC1	ENSG00000146278	2805.66	-0.640891	0.380201	-1.68566	0.0918605	0.494938
CYP2J2	ENSG00000134716	110.004	1.10477	0.655433	1.68555	0.0918825	0.494938
SDHAF1	ENSG00000205138	130.059	-1.27778	0.758341	-1.68497	0.0919938	0.495366
ATP2B1-AS1	ENSG00000271614	472.616	-0.751905	0.446357	-1.68454	0.092078	0.495505
FCHSD2	ENSG00000137478	353.293	-0.63974	0.379839	-1.68424	0.0921355	0.495505
ZDHHC24	ENSG00000174165	227.728	-0.735481	0.436705	-1.68416	0.0921505	0.495505
TRAF3IP3	ENSG00000009790	499.678	-0.815321	0.484112	-1.68416	0.0921508	0.495505
SPATS2	ENSG00000123352	810.826	-0.519605	0.308553	-1.684	0.0921813	0.495505
SP100	ENSG00000067066	1273.78	-0.461219	0.273908	-1.68385	0.0922115	0.495505
VPS72	ENSG00000163159	272.187	0.229598	0.136461	1.68251	0.0924692	0.496717
GRWD1	ENSG00000105447	283.089	-0.28943	0.172082	-1.68193	0.0925822	0.497152
KCNH2	ENSG00000055118	22.6009	-0.831285	0.494351	-1.68157	0.0926529	0.497359
CAPN13	ENSG00000162949	72.9363	1.53957	0.915713	1.68128	0.0927082	0.497484
RPS6KB2-AS1	NA	15.2293	-1.02164	0.607799	-1.68089	0.092784	0.497514
SLC4A7	ENSG00000033867	308.249	-0.428014	0.254685	-1.68056	0.092848	0.497514
TNFRSF4	ENSG00000186827	576.459	-1.51229	0.899895	-1.68052	0.0928559	0.497514
RRP36	ENSG00000124541	294.23	-0.949633	0.565108	-1.68045	0.0928707	0.497514
BTNL8	ENSG00000113303	218.992	1.10473	0.657412	1.68043	0.0928744	0.497514
PSMB9	ENSG00000240065	2833.07	-0.664463	0.395473	-1.68017	0.0929239	0.497605
C19orf57	NA	19.4155	0.707765	0.4213	1.67995	0.0929663	0.497605
CCDC50	ENSG00000152492	617.452	-0.627915	0.373794	-1.67984	0.0929877	0.497605
AIF1L	ENSG00000126878	47.8192	0.62292	0.370876	1.67959	0.0930366	0.497694
KCNK10	ENSG00000100433	11.6538	1.20481	0.717846	1.67837	0.093275	0.498797
RNF5	ENSG00000204308	595.526	0.276858	0.165001	1.67792	0.0933631	0.498861
DAGLA	ENSG00000134780	27.4474	0.824025	0.491144	1.67777	0.0933926	0.498861
RAPGEF6	ENSG00000158987	146.481	-0.444041	0.264673	-1.6777	0.0934061	0.498861
S100A1	ENSG00000160678	16.1754	1.47749	0.880896	1.67726	0.0934922	0.498861
EPHX2	ENSG00000120915	328.439	0.788912	0.470361	1.67725	0.0934943	0.498861
MIA2	ENSG00000150527	673.992	0.292416	0.17435	1.67718	0.0935079	0.498861
HOXB3	ENSG00000120093	153.482	0.727885	0.434	1.67715	0.0935123	0.498861
PSMB7	ENSG00000136930	1436.79	-0.305664	0.182288	-1.67682	0.0935784	0.499042
TNKS	ENSG00000173273	211.303	-0.315589	0.18826	-1.67635	0.0936698	0.499357
NXPE1	ENSG00000095110	453.156	1.36386	0.813681	1.67616	0.093706	0.499378
CPEB4	ENSG00000113742	981.364	-0.636028	0.379614	-1.67546	0.0938438	0.499941
TMX3	ENSG00000166479	365.962	-0.195382	0.116628	-1.67526	0.0938834	0.49998
HOXA-AS2	NA	35.8758	0.900106	0.53745	1.67477	0.0939788	0.500169
SORBS1	ENSG00000095637	59.6611	0.736729	0.439904	1.67475	0.0939835	0.500169
PPP3CB	ENSG00000107758	248.94	-0.407158	0.243228	-1.67398	0.0941354	0.500643
PAQR8	ENSG00000170915	350.87	0.877649	0.524339	1.67382	0.094166	0.500643
AP003086.1	NA	11.0531	-0.790305	0.472248	-1.6735	0.0942295	0.500643
SIT1	ENSG00000137078	205.943	-1.01746	0.608035	-1.67336	0.0942573	0.500643
ZGLP1	ENSG00000220201	16.9901	0.601203	0.359281	1.67335	0.0942581	0.500643
LINC01752	NA	52.8962	1.46651	0.876572	1.67301	0.0943253	0.500643
SLC12A2	ENSG00000064651	1551.16	0.854858	0.511044	1.67277	0.0943727	0.500643
MTRNR2L12	NA	95971.2	0.818213	0.489169	1.67266	0.0943946	0.500643
AL591895.1	NA	74.8877	0.401584	0.24009	1.67264	0.0943989	0.500643
ZNF341	ENSG00000131061	54.4994	0.471786	0.282072	1.67257	0.0944116	0.500643
SETDB2	ENSG00000136169	249.479	-0.429291	0.256678	-1.67249	0.0944281	0.500643
NDUFB2	ENSG00000090266	5244.68	0.257171	0.153855	1.67151	0.0946209	0.501494
ASNA1	NA	734.324	-0.235516	0.140916	-1.67133	0.0946571	0.501514
SLIT3	ENSG00000184347	78.8158	1.28921	0.771612	1.6708	0.0947616	0.501826
NDUFB1	ENSG00000183648	3474.99	0.525109	0.314337	1.67053	0.0948144	0.501826
ZFYVE9	ENSG00000157077	85.7206	0.699435	0.418764	1.67024	0.0948728	0.501826
WRN	ENSG00000165392	221.251	0.391149	0.234213	1.67006	0.0949072	0.501826
KIAA0355	NA	372.709	0.448392	0.268512	1.66991	0.0949364	0.501826
CDC45	ENSG00000093009	59.6421	-0.67464	0.404016	-1.66983	0.0949521	0.501826
AC007620.2	NA	12.0721	0.951682	0.570067	1.66942	0.0950336	0.501826
BCL11A	ENSG00000119866	342.696	-1.02147	0.611868	-1.66942	0.0950337	0.501826
AIDA	ENSG00000186063	528.076	-0.159852	0.0957532	-1.66941	0.0950353	0.501826
MAP2K1	ENSG00000169032	279.334	-0.520693	0.311906	-1.66939	0.0950399	0.501826
GYPC	ENSG00000136732	1680.66	-0.894351	0.535846	-1.66905	0.0951084	0.501856
PSMD7	ENSG00000103035	1666.89	-0.292568	0.175297	-1.66898	0.0951211	0.501856
PROC	ENSG00000115718	15.2162	0.975515	0.584536	1.66887	0.0951428	0.501856
SLC2A3	ENSG00000059804	2592.45	-0.651123	0.390272	-1.66838	0.0952397	0.502197
ST8SIA1	ENSG00000111728	83.0079	-0.627319	0.376117	-1.66788	0.0953393	0.502454
JMJD1C	ENSG00000171988	1645.27	-0.325667	0.195266	-1.66781	0.0953535	0.502454
TRIL	ENSG00000255690	50.6147	1.49016	0.893603	1.66759	0.095397	0.502513
STC1	ENSG00000159167	104.398	-0.790431	0.474074	-1.66732	0.0954518	0.50263
TRIM22	ENSG00000132274	535.843	-0.729803	0.437929	-1.66649	0.095616	0.50302
IGSF9	ENSG00000085552	208.604	1.45336	0.872127	1.66645	0.0956231	0.50302
AL021707.6	NA	114.672	-0.626709	0.376112	-1.66628	0.0956573	0.50302
NR1H2	ENSG00000131408	571.927	-0.440228	0.264221	-1.66614	0.0956864	0.50302
ASF1B	ENSG00000105011	91.1118	-0.483347	0.290114	-1.66606	0.0957017	0.50302
BTBD10	ENSG00000148925	189.042	0.285647	0.171476	1.66581	0.0957513	0.50302
ARMCX3	ENSG00000102401	1188.82	-0.333995	0.200554	-1.66536	0.0958403	0.50302
MVB12B	ENSG00000196814	70.1823	0.558984	0.335685	1.66521	0.0958718	0.50302
LPP-AS2	ENSG00000270959	18.0286	0.575528	0.345664	1.66499	0.0959143	0.50302
MAGI1	ENSG00000151276	219.28	0.884546	0.531365	1.66467	0.095979	0.50302
TBCC	ENSG00000124659	422.741	-0.593395	0.356559	-1.66423	0.0960669	0.50302
NBPF12	ENSG00000268043	51.7947	0.614683	0.369391	1.66404	0.0961038	0.50302
CCDC180	ENSG00000197816	31.7539	-0.518468	0.311572	-1.66404	0.0961044	0.50302
SLC25A4	ENSG00000151729	497.791	-0.428675	0.257643	-1.66383	0.0961461	0.50302
AC099518.5	NA	61.4771	0.793698	0.477061	1.66372	0.0961676	0.50302
AC093673.1	NA	69.4947	-0.632078	0.379943	-1.66361	0.0961897	0.50302
DYNLT3	ENSG00000165169	586.215	0.3335	0.20047	1.66358	0.0961955	0.50302
BEND4	ENSG00000188848	15.1876	-1.22794	0.738149	-1.66354	0.0962035	0.50302
ARID3B	ENSG00000179361	142.241	-0.393843	0.236753	-1.66352	0.0962085	0.50302
NUP98	ENSG00000110713	425.815	-0.345649	0.207803	-1.66335	0.0962419	0.50302
PREPL	ENSG00000138078	315.541	0.29037	0.17462	1.66286	0.0963396	0.50302
FXYD3	ENSG00000089356	8011.59	1.27357	0.765916	1.6628	0.0963516	0.50302
SLC46A1	ENSG00000076351	44.1047	0.888139	0.534136	1.66276	0.0963611	0.50302
UBE2S	ENSG00000108106	926.902	-1.10312	0.663451	-1.6627	0.0963719	0.50302
HOXB13	ENSG00000159184	351.242	1.0539	0.63389	1.66259	0.0963942	0.50302
TNRC18	ENSG00000182095	329.724	0.295462	0.177718	1.66253	0.096406	0.50302
L2HGDH	ENSG00000087299	67.3798	0.502366	0.302192	1.66241	0.0964316	0.50302
CEP170	ENSG00000143702	298.499	-0.47393	0.28509	-1.66239	0.0964349	0.50302
ADCY9	ENSG00000162104	104.14	0.771597	0.464304	1.66184	0.0965452	0.503426
AL135905.1	NA	18.1528	0.714085	0.42982	1.66136	0.0966413	0.503594
RSPH9	ENSG00000172426	15.2956	1.00039	0.602153	1.66135	0.0966425	0.503594
PLPP5	ENSG00000147535	2019.81	-0.737664	0.444109	-1.661	0.096714	0.503797
SLC35B4	ENSG00000205060	109.568	-0.274005	0.164994	-1.6607	0.0967732	0.503843
USP48	ENSG00000090686	677.461	-0.60015	0.361399	-1.66063	0.0967878	0.503843
TRMT112	ENSG00000173113	3233.7	-0.399075	0.240437	-1.65979	0.0969565	0.504552
SLC31A2	ENSG00000136867	148.859	-0.55514	0.334717	-1.65854	0.0972094	0.505175
CCSER1	ENSG00000184305	111.837	0.68065	0.410415	1.65844	0.0972281	0.505175
CEP70	ENSG00000114107	180.557	0.396111	0.23887	1.65827	0.0972634	0.505175
LYPLA2	ENSG00000011009	591.935	0.312878	0.188684	1.65821	0.0972752	0.505175
RPS6KB1	ENSG00000108443	355.02	-0.179902	0.108494	-1.65817	0.0972827	0.505175
SLC25A24	ENSG00000085491	457.769	0.368945	0.222526	1.65799	0.0973201	0.505175
HAGHL	ENSG00000103253	68.977	-1.85479	1.11871	-1.65797	0.0973233	0.505175
SPIN3	ENSG00000204271	51.3803	0.495505	0.298875	1.6579	0.0973372	0.505175
CCNDBP1	ENSG00000166946	790.861	-0.408899	0.246665	-1.65771	0.0973757	0.505206
C4orf33	ENSG00000151470	219.08	0.43954	0.265201	1.65738	0.097442	0.505281
DPH6	ENSG00000134146	163.051	0.449938	0.271504	1.65721	0.0974779	0.505281
COL21A1	ENSG00000124749	21.4254	1.35333	0.816666	1.65714	0.097491	0.505281
HSPH1	ENSG00000120694	1090.81	0.294051	0.177472	1.65688	0.0975431	0.505281
IGLV3-19	ENSG00000211663	1243.05	-1.56884	0.946893	-1.65683	0.0975533	0.505281
MSL3	ENSG00000005302	517.108	-0.552994	0.333809	-1.65662	0.0975963	0.505335
LAMA1	ENSG00000101680	99.7304	1.54392	0.932183	1.65624	0.0976727	0.505562
GMPPB	ENSG00000173540	595.973	-0.608573	0.367606	-1.6555	0.0978226	0.506154
MAPK3	ENSG00000102882	960.492	0.597821	0.361144	1.65536	0.0978525	0.506154
ELAVL1	ENSG00000066044	455.95	-0.362746	0.219168	-1.65511	0.0979027	0.506245
ME3	ENSG00000151376	98.3663	0.871808	0.52687	1.65469	0.0979869	0.506289
VANGL2	ENSG00000162738	34.4465	0.800977	0.484071	1.65467	0.0979919	0.506289
SLC17A5	ENSG00000119899	254.328	0.438206	0.264844	1.65458	0.0980094	0.506289
RNPC3	ENSG00000185946	355.144	0.656179	0.396652	1.6543	0.0980675	0.50642
ROMO1	ENSG00000125995	3290.05	0.465267	0.281283	1.65409	0.0981088	0.506465
ZNF33B	ENSG00000196693	181.89	0.350931	0.212195	1.65381	0.0981658	0.506591
PGM5	ENSG00000154330	47.5385	0.851537	0.514998	1.65348	0.0982341	0.506667
TPMT	ENSG00000137364	570.011	0.368201	0.222691	1.65342	0.098246	0.506667
FICD	ENSG00000198855	270.772	-0.533378	0.322752	-1.65259	0.0984138	0.507217
PDHA1	ENSG00000131828	804.86	0.287541	0.173996	1.65257	0.0984181	0.507217
ANKS4B	ENSG00000175311	205.558	1.09824	0.664912	1.65171	0.098594	0.507704
SPATA5	NA	118.038	0.40509	0.245264	1.65165	0.0986054	0.507704
C2orf76	ENSG00000186132	161.348	0.378764	0.229328	1.65163	0.098611	0.507704
STBD1	ENSG00000118804	18.2022	0.934249	0.565872	1.65099	0.0987405	0.508177
ITPKA	ENSG00000137825	68.3458	1.08974	0.66015	1.65074	0.0987909	0.508177
SLC35E2B	ENSG00000189339	192.513	-0.340552	0.206334	-1.65049	0.098842	0.508177
ARHGEF9	ENSG00000131089	275.422	0.420588	0.254862	1.65026	0.0988907	0.508177
ATP5F1C	ENSG00000165629	2731.35	0.369096	0.223661	1.65025	0.0988925	0.508177
SLC16A5	ENSG00000170190	104.215	0.806138	0.488526	1.65014	0.0989134	0.508177
RNF34	ENSG00000170633	330.434	-0.245717	0.148915	-1.65005	0.0989325	0.508177
MXI1	ENSG00000119950	436.056	0.604194	0.366241	1.64972	0.099001	0.508361
SLFN12L	ENSG00000205045	100.49	-0.722936	0.438306	-1.64939	0.0990683	0.508537
PLAA	ENSG00000137055	170.412	-0.282504	0.171339	-1.6488	0.0991888	0.508987
AC069277.1	NA	16.8825	1.50368	0.912312	1.64821	0.0993089	0.509161
P4HB	ENSG00000185624	4012.35	-0.450465	0.273311	-1.64818	0.0993163	0.509161
PASK	ENSG00000115687	316.798	-1.00957	0.612548	-1.64815	0.0993212	0.509161
PFKM	ENSG00000152556	103.126	0.333966	0.202717	1.64745	0.0994658	0.509636
CLNK	ENSG00000109684	77.4686	-0.975041	0.591873	-1.64738	0.0994796	0.509636
GNB1L	ENSG00000185838	86.1617	-0.692105	0.420241	-1.64692	0.0995739	0.509807
EPN3	ENSG00000049283	47.0838	0.883824	0.536665	1.64688	0.099582	0.509807
PDE4A	ENSG00000065989	301.857	-0.596566	0.362278	-1.64671	0.0996181	0.509807
FBXO38	ENSG00000145868	187.901	0.265084	0.160991	1.64658	0.0996448	0.509807
OXA1L	ENSG00000155463	654.427	-0.245319	0.149021	-1.64621	0.0997215	0.510032
ALDOC	ENSG00000109107	109.412	-0.469572	0.285307	-1.64585	0.0997948	0.510142
STAP2	ENSG00000178078	560.192	1.05824	0.642999	1.64578	0.099809	0.510142
TMEM206	NA	86.011	-0.639287	0.388518	-1.64545	0.099877	0.510321
GTSF1	ENSG00000170627	50.2123	-0.663432	0.403268	-1.64514	0.0999408	0.510393
RPF2	ENSG00000197498	381.185	0.297879	0.181138	1.64449	0.100075	0.510393
CHPF	ENSG00000123989	550.741	-0.652204	0.396638	-1.64433	0.100108	0.510393
CAMK4	ENSG00000152495	135.17	-0.72394	0.440269	-1.64431	0.100112	0.510393
MTMR1	ENSG00000063601	82.0196	-0.38133	0.231923	-1.64421	0.100133	0.510393
ZNF761	ENSG00000160336	103.053	0.319012	0.194067	1.64382	0.100213	0.510393
BCAS4	ENSG00000124243	237.887	-1.25673	0.764547	-1.64375	0.100228	0.510393
HIST1H1C	NA	3150.32	-0.766073	0.466057	-1.64373	0.100232	0.510393
ZNF678	ENSG00000181450	113.557	0.390447	0.237543	1.64369	0.10024	0.510393
CCDC138	ENSG00000163006	63.9679	0.408865	0.248788	1.64343	0.100295	0.510393
SLC17A4	ENSG00000146039	202.248	1.63149	0.99283	1.64327	0.100327	0.510393
TERF2IP	ENSG00000166848	1146.69	-0.894818	0.544707	-1.64275	0.100435	0.510393
FBXO7	ENSG00000100225	574.36	-0.205768	0.12526	-1.64273	0.100439	0.510393
B3GALT2	ENSG00000162630	22.3291	0.917063	0.558338	1.64249	0.100489	0.510393
SEC13	ENSG00000157020	930.442	-0.272475	0.165895	-1.64245	0.100496	0.510393
GPRC5B	ENSG00000167191	62.3986	0.762335	0.464162	1.64239	0.100509	0.510393
GNG10	ENSG00000242616	56.095	0.67555	0.411378	1.64217	0.100556	0.510393
SIGLEC14	ENSG00000254415	35.3408	-1.28679	0.78377	-1.6418	0.100632	0.510393
ILDR1	ENSG00000145103	45.9718	0.873883	0.532324	1.64164	0.100665	0.510393
GARS	NA	527.194	-0.409787	0.249633	-1.64155	0.100683	0.510393
SULT1A2	ENSG00000197165	158.656	1.42746	0.869591	1.64153	0.100687	0.510393
EMP3	ENSG00000142227	3424.39	-0.515724	0.314176	-1.64151	0.100691	0.510393
SUSD6	ENSG00000100647	460.658	-0.266758	0.162518	-1.64141	0.100712	0.510393
OSBPL8	ENSG00000091039	700.079	-0.640297	0.390105	-1.64135	0.100726	0.510393
CBLL1	ENSG00000105879	254.898	0.306584	0.186793	1.64131	0.100734	0.510393
AP1M2	ENSG00000129354	430.955	0.928606	0.565925	1.64087	0.100825	0.510393
PHLDA1	ENSG00000139289	1252.87	-0.707947	0.431462	-1.64081	0.100837	0.510393
KIDINS220	ENSG00000134313	623.734	0.312425	0.190409	1.64081	0.100837	0.510393
ARRB1	ENSG00000137486	168.906	0.614052	0.374248	1.64076	0.100846	0.510393
FGFR2	ENSG00000066468	75.4208	1.12882	0.688183	1.64028	0.100946	0.510489
DOC2A	ENSG00000149927	29.9244	1.02504	0.624934	1.64024	0.100955	0.510489
MOAP1	ENSG00000165943	195.215	-0.562402	0.342887	-1.6402	0.100964	0.510489
MIER1	ENSG00000198160	1167.05	0.317318	0.193529	1.63964	0.10108	0.510845
LNX2	ENSG00000139517	147.129	0.420121	0.256243	1.63954	0.101101	0.510845
MRPL35	ENSG00000132313	515.258	0.322298	0.196604	1.63933	0.101145	0.510905
MYL4	ENSG00000198336	17.8331	-0.837292	0.510957	-1.63868	0.101281	0.511423
TMEM161B-AS1	NA	205.246	0.431467	0.263357	1.63834	0.101352	0.511613
AMDHD2	ENSG00000162066	157.713	-0.479013	0.292466	-1.63784	0.101455	0.511967
NBPF11	ENSG00000263956	46.747	0.465365	0.284169	1.63763	0.101498	0.512018
MED8	ENSG00000159479	586.877	-0.388515	0.23729	-1.6373	0.101568	0.512206
MARC2	NA	72.2666	0.521704	0.318748	1.63673	0.101688	0.51264
GAB3	ENSG00000160219	91.2167	-0.60538	0.370136	-1.63556	0.101932	0.513703
GATA6	ENSG00000141448	196.02	0.979909	0.599275	1.63516	0.102016	0.513961
HADHB	ENSG00000138029	1021.78	0.31399	0.192107	1.63445	0.102163	0.514512
SRPRB	ENSG00000144867	1178.06	-0.482855	0.295447	-1.63432	0.102192	0.514512
AC103706.1	NA	19.8861	-0.960325	0.587743	-1.63392	0.102276	0.514613
CTHRC1	ENSG00000164932	148.781	-1.39292	0.852505	-1.63391	0.102278	0.514613
TRPV3	ENSG00000167723	114.006	-0.720615	0.441126	-1.63358	0.102347	0.514671
MIR194-2HG	ENSG00000229719	859.395	1.32266	0.809799	1.63332	0.102402	0.514671
PLA1A	ENSG00000144837	20.6543	-1.23932	0.758782	-1.6333	0.102406	0.514671
ZNF718	ENSG00000250312	44.4072	0.629197	0.385249	1.63322	0.102423	0.514671
SLFN13	ENSG00000154760	136.645	-0.484419	0.296704	-1.63267	0.102539	0.514691
MRPS36	NA	1364.51	0.304995	0.186818	1.63258	0.102557	0.514691
RAB1B	ENSG00000174903	988.551	0.38715	0.23714	1.63258	0.102558	0.514691
UBR5	ENSG00000104517	589.477	-0.322329	0.197452	-1.63244	0.102587	0.514691
DNAJC9	ENSG00000213551	405.739	-0.392639	0.240537	-1.63234	0.102607	0.514691
FUK	NA	109.033	0.498878	0.305638	1.63225	0.102626	0.514691
KDF1	ENSG00000175707	75.1347	0.912335	0.559036	1.63198	0.102684	0.514694
ZNF462	ENSG00000148143	143.682	0.973365	0.596448	1.63194	0.102693	0.514694
BPHL	ENSG00000137274	122.264	0.398978	0.244512	1.63174	0.102735	0.51474
RRAGC	ENSG00000116954	374.149	-0.373083	0.228728	-1.63112	0.102865	0.514869
ADTRP	ENSG00000111863	400.739	0.66581	0.408215	1.63103	0.102884	0.514869
BLVRB	ENSG00000090013	1684.75	0.360297	0.220903	1.63102	0.102886	0.514869
FSIP2	ENSG00000188738	136.842	1.03053	0.63186	1.63095	0.102901	0.514869
CBX7	ENSG00000100307	214.83	-0.482459	0.295838	-1.63083	0.102927	0.514869
ANG	ENSG00000214274	413.597	0.524874	0.321952	1.63029	0.103041	0.515011
SLBP	ENSG00000163950	368.088	-0.766594	0.470336	-1.62988	0.103126	0.515011
NTN4	ENSG00000074527	92.8989	0.873622	0.536003	1.62988	0.103126	0.515011
BMPER	ENSG00000164619	16.1293	1.40634	0.86285	1.62988	0.103127	0.515011
APC	ENSG00000134982	384.362	0.428775	0.263074	1.62986	0.103131	0.515011
CXCL16	ENSG00000161921	425.182	-0.450785	0.276598	-1.62975	0.103155	0.515011
CDKL3	ENSG00000006837	33.1577	0.479855	0.294501	1.62938	0.103232	0.515212
ODF3B	NA	226.598	-0.984133	0.604043	-1.62924	0.103262	0.515212
CHRM3	ENSG00000133019	64.2397	0.808889	0.49656	1.62898	0.103316	0.515245
ARL15	ENSG00000185305	131.039	0.544325	0.334168	1.6289	0.103335	0.515245
RIPOR1	ENSG00000039523	209.717	-0.344588	0.211588	-1.62858	0.103402	0.515318
BRI3BP	ENSG00000184992	411.494	0.342526	0.210354	1.62833	0.103454	0.515318
MATN2	ENSG00000132561	342.701	1.1148	0.684666	1.62823	0.103476	0.515318
C19orf70	NA	2316.46	0.304534	0.187037	1.6282	0.103483	0.515318
ARAP2	ENSG00000047365	374.76	-0.441231	0.271021	-1.62803	0.103518	0.515327
LPCAT4	ENSG00000176454	526.287	0.56344	0.346129	1.62783	0.103561	0.515375
CCL7	ENSG00000108688	47.2219	1.36428	0.838207	1.62761	0.103607	0.515438
ANKDD1B	ENSG00000189045	17.8717	1.04753	0.643736	1.62727	0.103681	0.515641
KLB	ENSG00000134962	18.6064	0.710428	0.436689	1.62685	0.103768	0.51586
FAM43A	ENSG00000185112	183.464	-0.478334	0.294094	-1.62646	0.103851	0.51586
PTGDR	ENSG00000168229	81.488	0.760613	0.467653	1.62645	0.103855	0.51586
UBL7-AS1	NA	193.353	0.41476	0.255013	1.62643	0.103858	0.51586
LUC7L2	ENSG00000146963	465.313	-0.314889	0.193646	-1.62611	0.103927	0.515991
PHLPP1	ENSG00000081913	103.568	0.607701	0.373741	1.62599	0.103951	0.515991
KIAA1468	NA	277.832	0.437705	0.269273	1.6255	0.104055	0.516326
C16orf89	ENSG00000153446	23.9032	1.43755	0.884448	1.62536	0.104085	0.516326
LDLRAD4	ENSG00000168675	530.414	-0.723282	0.445135	-1.62486	0.104192	0.516692
NDC80	ENSG00000080986	108.61	-0.693522	0.426895	-1.62457	0.104254	0.516693
CEP97	ENSG00000182504	148.135	-0.391322	0.240881	-1.62455	0.104259	0.516693
ERICH6-AS1	ENSG00000240137	47.3404	-0.545787	0.336052	-1.62411	0.104351	0.516755
CCR2	ENSG00000121807	50.3926	-0.618002	0.380517	-1.62411	0.104352	0.516755
DNAH7	ENSG00000118997	38.4196	1.15364	0.710364	1.62402	0.104372	0.516755
ITGB1BP1	ENSG00000119185	598.252	-0.462279	0.284722	-1.62362	0.104458	0.516782
ATP8B1	ENSG00000081923	964.334	0.950339	0.585339	1.62357	0.104468	0.516782
ZNF217	ENSG00000171940	675.458	0.385421	0.23743	1.6233	0.104525	0.516782
CD177	ENSG00000204936	996.719	1.64322	1.01238	1.62313	0.104561	0.516782
MMEL1	ENSG00000142606	32.4839	0.772981	0.476258	1.62303	0.104583	0.516782
UBL4A	ENSG00000102178	185.6	-0.401584	0.247434	-1.623	0.10459	0.516782
ZNF160	ENSG00000170949	226.428	0.289853	0.178602	1.6229	0.104611	0.516782
YWHAE	ENSG00000108953	3406.49	0.343522	0.211754	1.62227	0.104746	0.517196
TMEM147	ENSG00000105677	1192.4	-0.723096	0.445779	-1.62209	0.104783	0.517196
RRN3	ENSG00000085721	256.359	0.380919	0.234859	1.62191	0.104823	0.517196
FNBP4	ENSG00000109920	814.292	-0.378758	0.233529	-1.62188	0.104828	0.517196
LCOR	ENSG00000196233	722.799	0.326317	0.201239	1.62154	0.104903	0.517365
SYTL2	ENSG00000137501	1091.88	0.891298	0.549705	1.62141	0.104929	0.517365
AC006942.1	NA	19.1812	-1.15426	0.712094	-1.62094	0.105031	0.517705
MIIP	ENSG00000116691	249.265	-0.386388	0.238523	-1.61992	0.105249	0.518374
EIF3F	ENSG00000175390	2012.68	-0.88662	0.547358	-1.61982	0.105271	0.518374
SPOCK1	ENSG00000152377	22.3579	1.26705	0.782278	1.6197	0.105297	0.518374
DOCK5	ENSG00000147459	355.45	0.553708	0.341916	1.61943	0.105355	0.518374
LINC00342	NA	88.9671	-0.691032	0.426719	-1.61941	0.10536	0.518374
TIMM29	ENSG00000142444	126.457	-0.924293	0.570828	-1.61922	0.105401	0.518374
ROCK2	ENSG00000134318	874.35	0.503077	0.310776	1.61878	0.105495	0.518374
PET117	ENSG00000232838	157.572	0.427733	0.26425	1.61866	0.105519	0.518374
Z97192.1	NA	19.2955	-1.52987	0.945169	-1.61862	0.10553	0.518374
SELENOT	ENSG00000198843	1712.68	-0.487616	0.301258	-1.6186	0.105534	0.518374
DHRS4-AS1	ENSG00000215256	149.616	0.33302	0.205747	1.61859	0.105535	0.518374
ADH5	ENSG00000197894	1233.52	0.275167	0.170049	1.61816	0.105628	0.518665
MACF1	ENSG00000127603	1444.36	-0.260636	0.161147	-1.61738	0.105796	0.519179
RCSD1	ENSG00000198771	511.945	-0.998965	0.617677	-1.61729	0.105815	0.519179
ITGA4	ENSG00000115232	519.816	-0.57325	0.354469	-1.61721	0.105833	0.519179
AC083862.2	NA	31.5853	-0.624563	0.386284	-1.61685	0.105911	0.519262
CFP	ENSG00000126759	105.154	-1.01221	0.626048	-1.61682	0.105917	0.519262
TMEM71	ENSG00000165071	83.5139	-0.760933	0.470708	-1.61657	0.105971	0.519282
PAPLN	ENSG00000100767	85.8077	-0.853938	0.528266	-1.61649	0.105988	0.519282
SAMD14	ENSG00000167100	14.8612	-0.890567	0.550979	-1.61633	0.106022	0.519284
SLC2A5	ENSG00000142583	80.2863	-0.814249	0.50399	-1.6156	0.10618	0.51931
AL136295.5	NA	81.0589	-0.853386	0.528233	-1.61555	0.106192	0.51931
GBGT1	ENSG00000148288	54.0963	-0.756164	0.468068	-1.6155	0.106202	0.51931
SUCLG2-AS1	NA	18.5593	0.648116	0.401212	1.6154	0.106225	0.51931
DND1	ENSG00000256453	21.343	-1.3908	0.860989	-1.61535	0.106235	0.51931
CHMP5	ENSG00000086065	1237.1	0.339451	0.210151	1.61527	0.106251	0.51931
GPC3	ENSG00000147257	27.519	1.16941	0.724039	1.61512	0.106284	0.51931
TOP1	ENSG00000198900	2032.19	-0.707406	0.438003	-1.61507	0.106296	0.51931
FITM2	ENSG00000197296	85.2771	0.387551	0.240012	1.61471	0.106373	0.519388
BCL9	ENSG00000116128	68.801	0.563388	0.348915	1.61469	0.106379	0.519388
LPAR1	ENSG00000198121	104.278	0.853242	0.528515	1.61441	0.106438	0.519514
CFTR	ENSG00000001626	390.964	1.02671	0.636056	1.61418	0.106488	0.519595
SPINT2	ENSG00000167642	2787.38	0.529565	0.328173	1.61368	0.106597	0.519965
VDR	ENSG00000111424	461.386	0.60101	0.372576	1.61312	0.106719	0.520361
HIST1H2BE	NA	102.161	0.562301	0.348607	1.61299	0.106746	0.520361
GPR18	ENSG00000125245	182.105	-1.15836	0.71832	-1.6126	0.106831	0.520558
PAPPA2	ENSG00000116183	19.2916	1.36148	0.844331	1.6125	0.106853	0.520558
TSEN15	ENSG00000198860	209.266	-0.708578	0.439539	-1.61209	0.106942	0.520826
TMEM79	ENSG00000163472	37.6473	0.501239	0.310961	1.6119	0.106983	0.520863
MAF1	ENSG00000179632	590.165	-0.696386	0.432158	-1.61141	0.10709	0.520962
ABCC3	ENSG00000108846	1051.68	0.948792	0.58882	1.61135	0.107104	0.520962
MCTP1	ENSG00000175471	215.691	0.533402	0.331029	1.61134	0.107105	0.520962
CASTOR3	NA	32.8756	-0.45317	0.281299	-1.61099	0.107181	0.520975
PDPN	ENSG00000162493	377.48	-0.927707	0.575875	-1.61095	0.10719	0.520975
ZSWIM1	ENSG00000168612	30.1985	0.545286	0.338504	1.61087	0.107208	0.520975
FCRLA	ENSG00000132185	171.082	-1.05627	0.65588	-1.61046	0.107298	0.521249
ALG5	ENSG00000120697	1476.04	-0.607398	0.377237	-1.61012	0.107371	0.52126
AC240274.1	NA	57.0228	1.09333	0.679035	1.61012	0.107371	0.52126
MYOT	ENSG00000120729	15.2944	1.48581	0.922871	1.60998	0.107401	0.52126
CNPY3	ENSG00000137161	658.333	-0.497487	0.309033	-1.60982	0.107437	0.521272
FAM221A	ENSG00000188732	135.803	0.615835	0.382659	1.60936	0.107538	0.521598
FBRS	ENSG00000156860	412.483	-0.314647	0.195575	-1.60883	0.107655	0.521998
TM2D1	ENSG00000162604	616.41	0.330605	0.205607	1.60794	0.107848	0.52262
NECAP1	ENSG00000089818	441.21	-0.396327	0.246482	-1.60793	0.10785	0.52262
GPA33	ENSG00000143167	1838.04	1.14391	0.711545	1.60765	0.107913	0.522759
KLHDC4	ENSG00000104731	317.206	-0.380053	0.236441	-1.6074	0.107968	0.522793
WFDC2	ENSG00000101443	2454.21	1.12008	0.69687	1.60731	0.107987	0.522793
MTG1	ENSG00000148824	111.253	-0.661256	0.411527	-1.60684	0.10809	0.523128
UBA2	ENSG00000126261	546.582	-0.590693	0.367715	-1.60639	0.108188	0.523281
SPIN2A	ENSG00000147059	29.5381	0.561572	0.349587	1.60638	0.108189	0.523281
NOM1	ENSG00000146909	175.072	-0.598186	0.372547	-1.60567	0.108348	0.523629
YAF2	ENSG00000015153	520.081	-0.254662	0.158637	-1.60531	0.108425	0.523629
TSHZ2	ENSG00000182463	366.251	-0.392838	0.244717	-1.60528	0.108433	0.523629
PCSK2	ENSG00000125851	18.954	2.09995	1.3083	1.6051	0.108471	0.523629
ZBTB7C	ENSG00000184828	153.712	1.1076	0.690067	1.60507	0.108479	0.523629
GKAP1	ENSG00000165113	124.092	-0.821754	0.511992	-1.60501	0.108491	0.523629
GANC	ENSG00000214013	165.016	0.286216	0.178336	1.60492	0.108511	0.523629
ARL6IP1	ENSG00000170540	1414.06	0.36418	0.226928	1.60483	0.108532	0.523629
LRRFIP1	ENSG00000124831	2641.17	-0.34988	0.218098	-1.60423	0.108663	0.523786
CEP135	ENSG00000174799	211.581	-0.375464	0.234062	-1.60412	0.108687	0.523786
PRAM1	ENSG00000133246	14.6246	-0.714816	0.445644	-1.60401	0.108713	0.523786
CCDC18	ENSG00000122483	133.142	-0.441007	0.274944	-1.60399	0.108717	0.523786
ALG9	ENSG00000086848	83.2296	-0.431176	0.268852	-1.60376	0.108766	0.523786
PRRG2	ENSG00000126460	166.991	0.82038	0.5116	1.60356	0.108812	0.523786
EMD	ENSG00000102119	583.707	-0.390213	0.243344	-1.60354	0.108815	0.523786
AC012640.2	NA	32.846	0.509949	0.318032	1.60345	0.108835	0.523786
BAK1	ENSG00000030110	497.876	-0.268872	0.167723	-1.60307	0.108919	0.524029
MAGT1	ENSG00000102158	748.885	-0.195862	0.122264	-1.60196	0.109164	0.525044
SRRD	ENSG00000100104	139.507	-0.964695	0.602302	-1.60168	0.109226	0.525181
TPD52L2	ENSG00000101150	391.903	-0.27831	0.173796	-1.60136	0.109298	0.525222
PTX3	ENSG00000163661	47.3783	-1.05222	0.657101	-1.6013	0.109309	0.525222
ACBD5	ENSG00000107897	361.227	0.341048	0.213017	1.60104	0.109369	0.525222
TPRN	ENSG00000176058	459.909	0.942265	0.588575	1.60093	0.109393	0.525222
GRAMD2B	ENSG00000155324	275.767	0.58359	0.364544	1.60088	0.109404	0.525222
ZNF580	ENSG00000213015	269.603	-0.7058	0.44105	-1.60027	0.109538	0.525701
PPP2R2A	ENSG00000221914	908.71	-0.248296	0.155233	-1.59951	0.109708	0.526355
AC023090.1	NA	25.1654	1.25698	0.786078	1.59906	0.109808	0.526668
GABPB1-AS1	NA	809.442	-0.617664	0.386304	-1.59891	0.109841	0.526668
DHX35	ENSG00000101452	62.2054	0.34117	0.213478	1.59815	0.11001	0.527311
INSR	ENSG00000171105	634.604	0.609391	0.381381	1.59785	0.110075	0.527353
CD8A	ENSG00000153563	322.822	-0.907783	0.568256	-1.59749	0.110156	0.527353
NREP	ENSG00000134986	113.39	0.589721	0.369221	1.5972	0.110221	0.527353
SLC17A9	ENSG00000101194	333.682	-0.504525	0.315882	-1.5972	0.110222	0.527353
NDUFAF4	ENSG00000123545	440.621	0.399813	0.250336	1.59711	0.110242	0.527353
CD47	ENSG00000196776	1008.33	-0.85715	0.536717	-1.59702	0.11026	0.527353
ANKRD52	ENSG00000139645	118.103	0.302572	0.18946	1.59702	0.110261	0.527353
FCRL1	ENSG00000163534	56.7066	-1.55439	0.973385	-1.59689	0.110291	0.527353
LDLRAD3	ENSG00000179241	48.7097	-0.723034	0.452937	-1.59632	0.110417	0.527795
LGALS9C	ENSG00000171916	103.187	1.18439	0.742096	1.59601	0.110487	0.527966
HOXB8	ENSG00000120068	33.8204	1.02838	0.644616	1.59533	0.110638	0.528522
AC073611.1	NA	23.1654	-0.755272	0.473471	-1.59518	0.110672	0.528522
RAB35	ENSG00000111737	252.714	-0.280827	0.17612	-1.59452	0.110819	0.528934
ALDH1A1	ENSG00000165092	377.692	0.974276	0.611033	1.59447	0.11083	0.528934
TEX2	ENSG00000136478	104.241	0.396252	0.24854	1.59432	0.110864	0.528934
CHMP4C	ENSG00000164695	202.945	0.680991	0.427221	1.594	0.110935	0.528934
SLCO4A1-AS1	ENSG00000232803	19.1382	0.855934	0.53698	1.59398	0.110941	0.528934
CMTM4	ENSG00000183723	225.161	0.937269	0.588097	1.59373	0.110996	0.528934
IRF8	ENSG00000140968	487.846	-0.759118	0.476324	-1.5937	0.111003	0.528934
HNF4G	ENSG00000164749	153.168	0.985027	0.618124	1.59358	0.111031	0.528934
ZNF283	ENSG00000167637	38.5624	0.512308	0.321539	1.5933	0.111093	0.529066
MANEAL	ENSG00000185090	28.8682	0.505294	0.31724	1.59278	0.111209	0.529456
STX19	ENSG00000178750	163.01	1.181	0.741609	1.59248	0.111276	0.529613
FADS3	ENSG00000221968	207.708	-0.756808	0.475338	-1.59215	0.111351	0.529676
CLPP	ENSG00000125656	658.119	-0.615322	0.386491	-1.59207	0.111368	0.529676
PLS3	ENSG00000102024	238.388	0.67754	0.425608	1.59193	0.1114	0.529676
STK17B	ENSG00000081320	2344.26	-0.486199	0.305452	-1.59174	0.111444	0.529676
FANCG	ENSG00000221829	83.4062	-0.50656	0.318258	-1.59166	0.11146	0.529676
TRPC1	ENSG00000144935	19.9429	0.825091	0.518477	1.59138	0.111525	0.529726
AEN	ENSG00000181026	189.56	-0.626674	0.393809	-1.59131	0.111539	0.529726
A2M-AS1	ENSG00000245105	34.7029	-0.766451	0.481902	-1.59047	0.111729	0.530465
TMEM30B	ENSG00000182107	278.339	0.910738	0.572746	1.59013	0.111807	0.53067
PHKG1	ENSG00000164776	167.192	1.00642	0.633241	1.58932	0.111989	0.531372
NAB1	ENSG00000138386	356.679	-0.41333	0.260102	-1.5891	0.112037	0.531437
ADM2	ENSG00000128165	53.4862	-0.46963	0.295651	-1.58846	0.112183	0.531966
GIMAP5	ENSG00000196329	44.7898	-0.624111	0.393103	-1.58766	0.112364	0.532277
AL157895.1	NA	54.6128	-1.22084	0.768968	-1.58764	0.112369	0.532277
CD33	ENSG00000105383	54.6925	-0.558378	0.351706	-1.58763	0.112371	0.532277
NOSTRIN	ENSG00000163072	336.751	0.821683	0.517576	1.58756	0.112386	0.532277
FIBP	ENSG00000172500	831.124	-0.378095	0.238222	-1.58715	0.112478	0.532553
ADAMTS13	ENSG00000160323	20.6216	0.808445	0.509439	1.58693	0.112529	0.532629
C19orf24	NA	549.053	-0.710025	0.447484	-1.5867	0.11258	0.532707
PMS1	ENSG00000064933	164.555	0.240679	0.151756	1.58596	0.112748	0.532905
PRMT7	ENSG00000132600	215.205	0.40146	0.253144	1.58589	0.112764	0.532905
AC009831.1	NA	26.8787	0.832968	0.525323	1.58563	0.112823	0.532905
CCDC171	ENSG00000164989	68.4289	0.726048	0.457996	1.58527	0.112904	0.532905
BOLA3	ENSG00000163170	1093.95	0.321244	0.202644	1.58526	0.112907	0.532905
FADD	ENSG00000168040	134.808	-0.515423	0.325142	-1.58522	0.112915	0.532905
USP36	ENSG00000055483	608.598	-0.430476	0.271556	-1.58522	0.112916	0.532905
NR1H3	ENSG00000025434	122.777	0.721343	0.455141	1.58488	0.112994	0.532905
STIP1	ENSG00000168439	668.751	-0.249782	0.15762	-1.58471	0.113033	0.532905
ZNF493	ENSG00000196268	228.996	0.342275	0.216056	1.5842	0.113149	0.532905
KTN1-AS1	ENSG00000186615	18.1133	0.619612	0.391144	1.5841	0.113171	0.532905
ATP11A	ENSG00000068650	168.366	-0.415439	0.262285	-1.58392	0.113212	0.532905
NDUFA2	ENSG00000131495	2793.35	0.211283	0.133396	1.58388	0.113221	0.532905
TMEM56	NA	154.069	0.684121	0.431946	1.58381	0.113236	0.532905
METTL1	ENSG00000037897	153.905	-0.288181	0.181955	-1.5838	0.113239	0.532905
THRIL	ENSG00000280634	17.3531	0.903764	0.570643	1.58376	0.113247	0.532905
OLFML2A	ENSG00000185585	78.8383	0.721293	0.455448	1.5837	0.113262	0.532905
ADCY5	ENSG00000173175	33.3873	1.15421	0.72884	1.58363	0.113279	0.532905
PITPNC1	ENSG00000154217	238.458	-0.589879	0.372587	-1.5832	0.113376	0.532905
APMAP	ENSG00000101474	464.045	-0.371163	0.234458	-1.58307	0.113405	0.532905
PKNOX2	ENSG00000165495	11.719	1.28127	0.809366	1.58306	0.113409	0.532905
CST7	ENSG00000077984	993.252	-0.764067	0.482696	-1.58292	0.11344	0.532905
RABGAP1	ENSG00000011454	369.073	0.276828	0.174899	1.58279	0.113469	0.532905
TMEM14A	ENSG00000096092	310.176	0.28419	0.179577	1.58255	0.113524	0.532905
KALRN	ENSG00000160145	194.831	0.827003	0.522612	1.58244	0.113549	0.532905
RECQL	ENSG00000004700	465.484	-0.27372	0.172989	-1.5823	0.113581	0.532905
AC078883.1	NA	96.9051	-1.43769	0.908616	-1.58229	0.113583	0.532905
MFN1	ENSG00000171109	309.247	0.409509	0.258843	1.58207	0.113632	0.532905
SSR4	ENSG00000180879	44415.4	-0.669959	0.423492	-1.58199	0.113653	0.532905
AL031058.1	NA	40.9168	1.05172	0.664811	1.58198	0.113653	0.532905
TCF7	ENSG00000081059	454.086	-0.647179	0.409143	-1.58179	0.113697	0.532924
LY96	ENSG00000154589	1064.24	-0.729902	0.461516	-1.58153	0.113757	0.532924
DUSP2	ENSG00000158050	1173.07	-0.572362	0.361908	-1.58151	0.113761	0.532924
CDCA4	ENSG00000170779	131.741	-0.490878	0.310427	-1.5813	0.11381	0.532924
AC104695.3	NA	39.0826	-1.03495	0.654621	-1.581	0.113879	0.532924
ANKHD1	ENSG00000131503	206.552	-0.324645	0.205383	-1.58068	0.113951	0.532924
TXNIP	ENSG00000265972	6853.27	0.482214	0.305069	1.58067	0.113953	0.532924
HSDL2	ENSG00000119471	353.153	0.356609	0.225613	1.58062	0.113965	0.532924
COX7A1	ENSG00000161281	458.832	0.799225	0.505677	1.58051	0.113991	0.532924
TMEM150C	ENSG00000249242	93.4131	0.977737	0.618801	1.58005	0.114095	0.532924
FARP2	ENSG00000006607	382.481	0.435839	0.275849	1.57999	0.114109	0.532924
PHB	NA	2090.83	0.185482	0.117396	1.57997	0.114115	0.532924
VWF	ENSG00000110799	538.763	-0.581352	0.367962	-1.57992	0.114124	0.532924
AC073111.5	NA	107.759	-0.646197	0.409022	-1.57986	0.114139	0.532924
VPS18	ENSG00000104142	117.711	-0.309962	0.196229	-1.57959	0.1142	0.532926
PRDM5	ENSG00000138738	55.4048	0.757067	0.479291	1.57956	0.114208	0.532926
MFSD13A	NA	56.0317	0.588815	0.372817	1.57937	0.114251	0.53294
VIPR2	ENSG00000106018	25.6281	-1.28314	0.812529	-1.57919	0.114291	0.53294
HSPA6	ENSG00000173110	188.6	-0.942107	0.596624	-1.57906	0.114322	0.53294
MAN1A1	ENSG00000111885	534.346	-0.289541	0.183376	-1.57894	0.114349	0.53294
NFAM1	ENSG00000235568	29.803	-0.65556	0.41527	-1.57864	0.114419	0.533002
KLHDC3	ENSG00000124702	351.771	-0.262266	0.16614	-1.57859	0.114431	0.533002
STUB1	ENSG00000103266	828.173	-0.868366	0.550332	-1.57789	0.11459	0.533529
TACSTD2	ENSG00000184292	80.5257	1.26274	0.800362	1.57771	0.114631	0.533529
ALOX5AP	ENSG00000132965	855.807	-0.53256	0.337582	-1.57757	0.114664	0.533529
MTDH	ENSG00000147649	2459.85	-0.748015	0.474179	-1.57749	0.114682	0.533529
NCKIPSD	ENSG00000213672	83.4547	0.414081	0.262524	1.57731	0.114724	0.533567
PALB2	ENSG00000083093	75.0585	0.414853	0.263152	1.57648	0.114915	0.533815
ZNF789	ENSG00000198556	107.134	0.41259	0.261725	1.57643	0.114928	0.533815
CBLN3	ENSG00000139899	17.6211	-0.792502	0.502729	-1.5764	0.114934	0.533815
LRRK2	ENSG00000188906	84.0473	-0.791625	0.502177	-1.57638	0.114937	0.533815
TSPAN8	ENSG00000127324	7027.03	0.929456	0.589634	1.57633	0.11495	0.533815
RGL4	ENSG00000159496	178.698	-0.729939	0.463159	-1.576	0.115026	0.534006
FADS1	ENSG00000149485	160.959	-0.657815	0.417525	-1.57551	0.115139	0.534341
TOR1A	ENSG00000136827	287.501	-0.695734	0.441643	-1.57533	0.11518	0.534341
SPINT1	ENSG00000166145	1041.12	0.797893	0.50658	1.57506	0.115243	0.534341
SNHG7	ENSG00000233016	765.002	-1.23867	0.786488	-1.57493	0.115272	0.534341
SDHAF4	ENSG00000154079	91.7365	0.402989	0.255945	1.57451	0.115369	0.534341
GPR183	ENSG00000169508	2433.75	-0.696494	0.44245	-1.57417	0.115447	0.534341
CACFD1	ENSG00000160325	265.29	0.814637	0.517541	1.57405	0.115475	0.534341
TCF4	ENSG00000196628	1742.68	-0.323732	0.20568	-1.57396	0.115497	0.534341
AC138028.1	NA	20.1707	-0.918771	0.583738	-1.57394	0.115501	0.534341
LIMS2	ENSG00000072163	138.871	0.490515	0.311656	1.5739	0.115511	0.534341
OTUD7A	ENSG00000169918	25.4731	0.535895	0.34051	1.5738	0.115533	0.534341
PPP1R9A	ENSG00000158528	193.464	0.718715	0.456726	1.57363	0.115574	0.534341
PCDHGA10	ENSG00000253846	54.0707	0.906698	0.576185	1.57362	0.115575	0.534341
PAXX	ENSG00000310560	862.09	-0.608127	0.386457	-1.5736	0.115581	0.534341
MKL2	NA	284.615	0.404284	0.256972	1.57326	0.115659	0.534543
SLC25A1	ENSG00000100075	623.342	0.437402	0.278152	1.57253	0.115828	0.535024
CPNE8	ENSG00000139117	295.864	0.773675	0.492004	1.5725	0.115835	0.535024
TSC22D4	ENSG00000166925	602.131	-0.437759	0.278421	-1.57229	0.115883	0.535024
ACP5	ENSG00000102575	698.616	-0.631561	0.401761	-1.57198	0.115955	0.535024
FAT4	ENSG00000196159	79.0701	0.988999	0.629165	1.57192	0.115968	0.535024
DOCK2	ENSG00000134516	483.354	-0.687258	0.437211	-1.57191	0.11597	0.535024
ARHGEF38	ENSG00000236699	219.063	1.12572	0.716239	1.57171	0.116017	0.535082
ZNRF1	ENSG00000186187	238.458	-0.43259	0.27534	-1.57111	0.116157	0.535121
LPCAT3	ENSG00000111684	300.941	0.487172	0.310131	1.57086	0.116215	0.535121
CENPE	ENSG00000138778	197.003	-0.625826	0.398494	-1.57048	0.116304	0.535121
CARMIL1	ENSG00000079691	447.534	0.525747	0.334788	1.57039	0.116325	0.535121
IL7	ENSG00000104432	97.4359	0.62876	0.400434	1.5702	0.11637	0.535121
GPRASP2	ENSG00000158301	13.9485	0.822941	0.52414	1.57008	0.116396	0.535121
IGHV3-72	ENSG00000225698	437.592	0.977308	0.622474	1.57004	0.116406	0.535121
ATP13A4	ENSG00000127249	19.9737	0.825349	0.525705	1.56998	0.116419	0.535121
STX2	ENSG00000111450	92.7548	-0.549084	0.349751	-1.56993	0.116431	0.535121
ZNRF3	ENSG00000183579	56.7546	0.876357	0.558242	1.56985	0.11645	0.535121
BRD3	ENSG00000169925	312.791	0.307778	0.196065	1.56977	0.116467	0.535121
ARRDC4	ENSG00000140450	215.441	0.797889	0.508372	1.5695	0.116532	0.535121
AP5M1	ENSG00000053770	321.74	0.306158	0.195073	1.56945	0.116543	0.535121
PCSK4	ENSG00000115257	12.1049	0.748689	0.477143	1.56911	0.116623	0.535121
TIGD2	ENSG00000180346	28.0755	0.470792	0.300061	1.56899	0.116651	0.535121
NR2C2AP	ENSG00000184162	155.335	0.410991	0.261985	1.56876	0.116704	0.535121
DDX58	NA	226.038	-0.621773	0.396373	-1.56866	0.116728	0.535121
RRP1	ENSG00000160214	285.955	-0.289036	0.184292	-1.56836	0.116798	0.535121
CKMT1B	ENSG00000237289	284.354	0.935602	0.596658	1.56807	0.116865	0.535121
MAP3K1	ENSG00000095015	293.068	-0.392657	0.250419	-1.568	0.116882	0.535121
CD80	ENSG00000121594	38.2306	-1.1834	0.754792	-1.56785	0.116916	0.535121
CD302	ENSG00000241399	252.372	0.774261	0.493854	1.56779	0.116929	0.535121
LMF1	ENSG00000103227	280.286	-0.404748	0.258201	-1.56757	0.116982	0.535121
ZNF540	ENSG00000171817	25.092	0.646095	0.412167	1.56756	0.116985	0.535121
KRIT1	ENSG00000001631	472.449	0.229709	0.14655	1.56744	0.117011	0.535121
ADCY6	ENSG00000174233	246.86	0.984736	0.62829	1.56733	0.117038	0.535121
NCDN	ENSG00000020129	80.084	-0.362717	0.231436	-1.56725	0.117057	0.535121
SLC23A3	ENSG00000213901	36.433	0.603243	0.384919	1.5672	0.117069	0.535121
YIF1A	ENSG00000174851	1202.23	-0.436539	0.278548	-1.56719	0.11707	0.535121
IFITM2	ENSG00000185201	3115.1	-0.496359	0.316814	-1.56672	0.11718	0.535121
MEST	ENSG00000106484	94.279	0.708006	0.451961	1.56652	0.117227	0.535121
CRADD	ENSG00000169372	109.007	-0.321014	0.204953	-1.56628	0.117282	0.535121
HSPA13	ENSG00000155304	627.209	-0.478234	0.305338	-1.56624	0.117291	0.535121
AKAP13	ENSG00000170776	2774.93	-0.319743	0.204154	-1.56618	0.117306	0.535121
DPEP1	ENSG00000015413	125.279	-0.883887	0.564378	-1.56613	0.117319	0.535121
PSMB3	ENSG00000277791	2541.4	-0.34105	0.217797	-1.56591	0.117369	0.535121
ARHGAP27	ENSG00000159314	439.895	0.500735	0.319815	1.5657	0.117418	0.535121
SNAI1	ENSG00000124216	178.711	-0.651029	0.415821	-1.56565	0.117431	0.535121
TMEM209	ENSG00000146842	142.895	0.338222	0.216054	1.56545	0.117478	0.535121
MCM5	ENSG00000100297	379.9	-0.582193	0.371907	-1.56543	0.117483	0.535121
HLA-DMB	ENSG00000242574	572.186	-0.812917	0.519381	-1.56516	0.117544	0.535121
DTWD1	ENSG00000104047	515.722	0.462163	0.295314	1.56499	0.117585	0.535121
RPL15	ENSG00000174748	35068	-0.334286	0.213606	-1.56497	0.11759	0.535121
C11orf96	ENSG00000187479	437.519	-0.812952	0.519554	-1.56471	0.117651	0.535121
SPRY3	ENSG00000168939	12.412	0.719132	0.459678	1.56442	0.117718	0.535121
HLA-DOA	ENSG00000204252	153.108	-0.71551	0.457367	-1.56441	0.117721	0.535121
PLEKHA3	ENSG00000116095	291.784	-0.658431	0.420899	-1.56435	0.117736	0.535121
PTPN3	ENSG00000070159	166.994	0.907265	0.580005	1.56424	0.117762	0.535121
TOX2	ENSG00000124191	132.044	-0.650525	0.415901	-1.56413	0.117786	0.535121
RNF126	ENSG00000070423	270.623	-1.14278	0.730664	-1.56403	0.117809	0.535121
COQ3	ENSG00000132423	87.4133	0.384283	0.24572	1.56391	0.11784	0.535121
SH2D1A	ENSG00000183918	282.001	-0.801444	0.512604	-1.56348	0.11794	0.535121
CPED1	ENSG00000106034	112.643	0.727251	0.465191	1.56334	0.117973	0.535121
CDNF	ENSG00000185267	24.7517	-0.827152	0.529253	-1.56287	0.118084	0.535121
SDK2	ENSG00000069188	32.0688	0.954371	0.610734	1.56266	0.118132	0.535121
AC023796.2	NA	24.3778	-1.63459	1.04606	-1.56262	0.118141	0.535121
HOXA-AS3	ENSG00000254369	27.3977	1.06345	0.680569	1.56259	0.118148	0.535121
ERP27	ENSG00000139055	13.7418	-0.782469	0.500761	-1.56256	0.118156	0.535121
BRMS1L	ENSG00000100916	113.144	-0.298767	0.191215	-1.56246	0.118179	0.535121
PSMC2	ENSG00000161057	591.511	-0.310191	0.198531	-1.56243	0.118186	0.535121
MAP3K21	ENSG00000143674	89.8245	0.88391	0.56576	1.56234	0.118208	0.535121
HLX	ENSG00000136630	95.546	-0.477539	0.305661	-1.56232	0.118213	0.535121
HSPA1A	ENSG00000204389	5766.89	0.661153	0.423192	1.5623	0.118217	0.535121
CDH24	ENSG00000139880	29.2406	0.612947	0.392357	1.56222	0.118237	0.535121
RAB8A	ENSG00000167461	1168.26	-0.329055	0.210657	-1.56204	0.118278	0.535135
TPO	ENSG00000115705	21.976	1.10898	0.710066	1.5618	0.118336	0.535135
LINC00667	ENSG00000263753	331.483	0.256931	0.164513	1.56177	0.118343	0.535135
RYBP	ENSG00000163602	769.016	-0.441952	0.283022	-1.56155	0.118395	0.535213
LINC01857	ENSG00000224137	142.557	-1.49171	0.95567	-1.56091	0.118545	0.535735
ESRP1	ENSG00000104413	458.834	1.00508	0.644084	1.56047	0.118648	0.536
LINC02397	NA	127.672	-1.29604	0.8306	-1.56037	0.118673	0.536
IGHV5-51	ENSG00000211966	540.002	0.85695	0.549308	1.56005	0.118747	0.536179
NOX1	ENSG00000007952	331.389	0.914597	0.586396	1.55969	0.118833	0.536409
ARHGAP42	ENSG00000165895	120.878	0.710825	0.455842	1.55937	0.118909	0.536598
MNX1	ENSG00000130675	52.858	0.98092	0.629198	1.559	0.118997	0.536808
TNNI2	ENSG00000130598	51.8437	-0.721925	0.463211	-1.55852	0.119109	0.536808
ZNF667-AS1	ENSG00000166770	135.701	0.741811	0.476001	1.55842	0.119133	0.536808
ZNF816	ENSG00000180257	41.6098	0.403618	0.258991	1.55842	0.119133	0.536808
ERI1	ENSG00000104626	121.796	-0.387116	0.248431	-1.55824	0.119175	0.536808
LRRC1	ENSG00000137269	279.42	0.757353	0.486068	1.55812	0.119204	0.536808
ZFP69B	ENSG00000187801	30.2999	-0.526849	0.338154	-1.55802	0.119229	0.536808
DIAPH1	ENSG00000131504	904.205	-0.296953	0.190599	-1.558	0.119233	0.536808
TRMT9B	ENSG00000250305	31.1458	0.828699	0.532049	1.55756	0.119338	0.53705
PTGES	ENSG00000148344	72.8245	-0.71852	0.461334	-1.55748	0.119356	0.53705
AC024909.2	NA	12.9374	0.690441	0.443374	1.55724	0.119413	0.537117
HOOK1	ENSG00000134709	353.493	0.540068	0.346836	1.55713	0.11944	0.537117
MMP10	ENSG00000166670	155.341	-1.84548	1.18548	-1.55674	0.119532	0.537122
AC007216.2	NA	20.2263	-1.01114	0.649541	-1.55669	0.119543	0.537122
PHF12	ENSG00000109118	285.392	-0.28388	0.182362	-1.55668	0.119545	0.537122
ORAOV1	NA	127.744	0.322401	0.207141	1.55644	0.119604	0.53723
RGS5	ENSG00000143248	702.489	0.926319	0.595341	1.55595	0.119721	0.537598
GRK4	ENSG00000125388	41.2431	-0.477831	0.307148	-1.5557	0.119779	0.537684
PLCD3	ENSG00000161714	397.113	1.07852	0.693341	1.55554	0.119818	0.537684
ZDHHC16	ENSG00000171307	154.181	-0.561776	0.361291	-1.55491	0.119967	0.537684
ATXN7L3B	ENSG00000253719	702.803	0.338134	0.217465	1.55489	0.119973	0.537684
PDE5A	ENSG00000138735	230.968	0.954486	0.613955	1.55465	0.120029	0.537684
SNX29	ENSG00000048471	263.84	-0.401446	0.258243	-1.55453	0.120059	0.537684
ADM5	ENSG00000224420	29.9195	-0.9967	0.641195	-1.55444	0.120079	0.537684
TSC22D3	ENSG00000157514	6033.52	-0.879342	0.565732	-1.55434	0.120102	0.537684
ZNF585B	ENSG00000245680	43.6227	0.440735	0.283555	1.55432	0.120108	0.537684
SOCS6	ENSG00000170677	265.593	0.775354	0.498848	1.55429	0.120116	0.537684
PIGX	ENSG00000163964	207.154	-0.270893	0.174304	-1.55414	0.12015	0.537684
MAPRE3	ENSG00000084764	96.3999	0.47944	0.308557	1.55382	0.120229	0.537684
TWF1	ENSG00000151239	637.518	0.386328	0.248634	1.5538	0.120232	0.537684
MYB	ENSG00000118513	196.816	0.36214	0.23309	1.55365	0.120267	0.537684
PIKFYVE	ENSG00000115020	237.675	-0.386594	0.248843	-1.55356	0.120288	0.537684
TBC1D4	ENSG00000136111	297.605	-0.327235	0.210639	-1.55354	0.120295	0.537684
CIB2	ENSG00000136425	77.0059	0.448736	0.288878	1.55338	0.120333	0.537697
SUMO4	ENSG00000177688	100.737	-0.588528	0.379319	-1.55154	0.120773	0.539228
ABCD3	ENSG00000117528	338.187	0.457085	0.294604	1.55152	0.120776	0.539228
IL2	ENSG00000109471	21.3939	1.16325	0.749754	1.55151	0.12078	0.539228
ENTPD6	ENSG00000197586	458.319	0.644378	0.415429	1.55112	0.120874	0.539492
UBE2F	ENSG00000184182	338.57	-0.512949	0.330767	-1.55079	0.120952	0.539606
PEA15	ENSG00000162734	481.814	-0.387294	0.249751	-1.55072	0.120969	0.539606
TP53BP2	ENSG00000143514	230.684	-0.432045	0.278677	-1.55034	0.121059	0.539621
AP1S3	ENSG00000152056	107.685	-0.431186	0.278133	-1.55029	0.121072	0.539621
INIP	ENSG00000148153	271.03	0.321576	0.207434	1.55025	0.121081	0.539621
PIAS3	ENSG00000131788	93.635	0.284973	0.183865	1.54991	0.121164	0.539621
CHRNE	ENSG00000108556	33.4437	-0.973585	0.628167	-1.54988	0.12117	0.539621
CDS1	ENSG00000163624	249.676	1.03625	0.66864	1.54979	0.121192	0.539621
CHST5	ENSG00000135702	22.4284	1.17224	0.756436	1.54969	0.121216	0.539621
H2AFV	NA	1414.07	-0.746442	0.4818	-1.54928	0.121315	0.539681
G2E3	ENSG00000092140	226.501	0.28075	0.181219	1.54923	0.121327	0.539681
FGD4	ENSG00000139132	501.145	0.417363	0.269406	1.5492	0.121334	0.539681
LINC01252	ENSG00000247157	21.8246	-0.865723	0.558888	-1.54901	0.121379	0.539727
MARCH2	NA	193.767	-0.781888	0.504893	-1.54862	0.121473	0.539989
USP46	ENSG00000109189	168.426	0.332971	0.215052	1.54833	0.121543	0.540003
ROCK1	ENSG00000067900	1127.84	-0.465798	0.300841	-1.54832	0.121546	0.540003
PRIMA1	ENSG00000175785	14.2996	1.842	1.1898	1.54815	0.121586	0.540026
AMN	ENSG00000166126	782.879	1.0525	0.680056	1.54766	0.121703	0.540346
SNAPC1	ENSG00000023608	234.05	-0.48249	0.311798	-1.54744	0.121756	0.540346
NUP85	ENSG00000125450	211.175	0.264439	0.170895	1.54738	0.121771	0.540346
TMEM144	ENSG00000164124	164.448	0.977522	0.631771	1.54727	0.121798	0.540346
ATAD3A	ENSG00000197785	191.792	-0.32466	0.209901	-1.54673	0.121929	0.540429
KCNMB1	ENSG00000145936	28.7901	-0.63462	0.410329	-1.54661	0.121957	0.540429
KANSL1-AS1	ENSG00000214401	149.908	-1.65576	1.07064	-1.54651	0.121981	0.540429
FARS2	ENSG00000145982	172.216	-0.346516	0.224095	-1.5463	0.122033	0.540429
MMGT1	ENSG00000169446	273.868	0.247916	0.160341	1.54618	0.122061	0.540429
COL4A3	ENSG00000169031	30.8548	-0.902738	0.583858	-1.54616	0.122066	0.540429
MTRNR2L3	NA	18.0959	0.919831	0.594937	1.5461	0.122081	0.540429
TULP4	ENSG00000130338	406.678	0.278076	0.179864	1.54604	0.122095	0.540429
ZFP41	ENSG00000181638	32.2226	0.537958	0.348025	1.54575	0.122166	0.540588
SIAE	ENSG00000110013	438.044	0.795033	0.514418	1.5455	0.122226	0.540697
LRPAP1	ENSG00000163956	2190.01	-0.368958	0.238769	-1.54525	0.122287	0.540718
C1orf21	ENSG00000116667	632.391	0.674494	0.436529	1.54513	0.122315	0.540718
CDHR1	ENSG00000148600	261.375	1.44951	0.938167	1.54505	0.122335	0.540718
CXCL6	ENSG00000124875	140.789	-1.48517	0.961594	-1.54449	0.122469	0.540816
IL18RAP	ENSG00000115607	36.1937	-0.607992	0.393697	-1.54431	0.122512	0.540816
DAB2	ENSG00000153071	785.668	0.727372	0.47101	1.54428	0.12252	0.540816
PHF11	ENSG00000136147	346.068	-0.743447	0.481462	-1.54414	0.122554	0.540816
MICAL2	ENSG00000133816	395.524	0.414395	0.268382	1.54405	0.122576	0.540816
HLA-F	ENSG00000204642	2559.87	-0.553344	0.35838	-1.54401	0.122585	0.540816
EMC3	ENSG00000125037	878.889	-0.285564	0.184958	-1.54394	0.122602	0.540816
MRPL49	ENSG00000149792	287.154	-0.314353	0.203627	-1.54377	0.122644	0.54085
LINC01612	ENSG00000250266	17.8943	1.31162	0.84988	1.54331	0.122757	0.540922
CDX1	ENSG00000113722	819.25	0.819753	0.531186	1.54325	0.12277	0.540922
ARHGAP15	ENSG00000075884	436.348	-0.635796	0.412018	-1.54313	0.1228	0.540922
SLC44A3	ENSG00000143036	135.773	0.819328	0.530953	1.54313	0.1228	0.540922
SIL1	ENSG00000120725	1152.33	-0.538303	0.348923	-1.54275	0.12289	0.540982
COPS6	ENSG00000168090	1229.69	-0.257091	0.166656	-1.54264	0.122918	0.540982
ZSCAN2	ENSG00000176371	60.6677	-0.451307	0.292556	-1.54264	0.122919	0.540982
WBP2NL	ENSG00000183066	29.1132	-0.607656	0.394121	-1.5418	0.123122	0.541725
AMPD2	ENSG00000116337	190.426	-0.268249	0.174004	-1.54163	0.123165	0.541756
NF2	ENSG00000186575	178.62	-0.216638	0.140549	-1.54136	0.123228	0.541882
LRRC37B	ENSG00000185158	83.659	-0.502833	0.326355	-1.54076	0.123376	0.542295
IKZF2	ENSG00000030419	115.132	-0.588215	0.381786	-1.54069	0.123392	0.542295
STRIP2	ENSG00000128578	32.3883	-0.755185	0.490289	-1.54029	0.123491	0.542414
BRCC3	ENSG00000185515	295.365	0.307814	0.199845	1.54026	0.123496	0.542414
MT-ATP8	ENSG00000228253	13909.5	0.953201	0.618919	1.54011	0.123535	0.542414
EIF2AK4	ENSG00000128829	473.789	-0.469029	0.304564	-1.54	0.123559	0.542414
COQ2	ENSG00000173085	123.117	-0.510475	0.331569	-1.53957	0.123664	0.542425
LTBP3	ENSG00000168056	177.078	-0.873286	0.567241	-1.53953	0.123674	0.542425
NR3C2	ENSG00000151623	456.481	0.926272	0.6017	1.53943	0.1237	0.542425
VASN	ENSG00000168140	123.814	-0.993777	0.645655	-1.53918	0.123761	0.542425
GTF2H2C	ENSG00000183474	84.7107	0.301191	0.195687	1.53914	0.123769	0.542425
ADGRF5	ENSG00000069122	171.328	0.589141	0.382775	1.53913	0.123772	0.542425
USP15	ENSG00000135655	1095.16	-0.295421	0.191976	-1.53884	0.123842	0.54258
CARD8	ENSG00000105483	455.635	-0.446518	0.290244	-1.53842	0.123945	0.542877
PIGB	ENSG00000069943	81.0662	-0.415905	0.270487	-1.53761	0.124143	0.543592
AC008074.3	NA	50.2544	-0.430066	0.279808	-1.537	0.124292	0.543846
CCM2L	ENSG00000101331	25.1008	0.556854	0.3623	1.53699	0.124295	0.543846
FAM198B-AS1	NA	27.4081	0.996914	0.648781	1.53659	0.124393	0.543846
AL359541.1	NA	28.0582	0.776023	0.505066	1.53648	0.124421	0.543846
BTK	ENSG00000010671	312.138	-0.895494	0.582829	-1.53646	0.124426	0.543846
PRELID1	ENSG00000169230	2500.54	-1.16872	0.760676	-1.53642	0.124436	0.543846
PWAR6	NA	38.0661	-0.637689	0.415188	-1.53591	0.124562	0.543846
SPRYD4	ENSG00000176422	170.004	0.394148	0.256659	1.53569	0.124615	0.543846
EMP1	ENSG00000134531	1528.49	0.779041	0.507312	1.53562	0.124631	0.543846
HSPA1B	ENSG00000204388	2625.43	0.67713	0.44105	1.53527	0.124718	0.543846
PRPF38B	ENSG00000134186	1440.01	-0.331423	0.215905	-1.53505	0.124773	0.543846
IER3	ENSG00000137331	5372.08	-0.504145	0.32843	-1.53501	0.124781	0.543846
XKR6	ENSG00000171044	53.4175	-0.744963	0.485442	-1.53461	0.12488	0.543846
NAF1	ENSG00000145414	148.487	-0.682856	0.444993	-1.53453	0.124899	0.543846
PTGIR	ENSG00000160013	55.8678	-0.720307	0.469487	-1.53424	0.12497	0.543846
CAT	ENSG00000121691	663.808	0.435927	0.284167	1.53406	0.125016	0.543846
SNAPC3	ENSG00000164975	247.375	0.309313	0.201635	1.53402	0.125024	0.543846
CDKN2A	ENSG00000147889	118.479	-1.42834	0.93112	-1.534	0.125029	0.543846
AL031666.1	NA	19.4114	-0.615738	0.401409	-1.53394	0.125045	0.543846
SRPRA	ENSG00000182934	1377.29	-0.44136	0.287785	-1.53365	0.125117	0.543846
SLITRK6	ENSG00000184564	131.548	1.36079	0.8873	1.53363	0.125122	0.543846
SRA1	ENSG00000213523	977.943	-0.376921	0.245777	-1.53359	0.125131	0.543846
SEMA3D	ENSG00000153993	26.0495	1.16819	0.76175	1.53356	0.125138	0.543846
GPAT3	ENSG00000138678	161.554	0.544399	0.354991	1.53356	0.125139	0.543846
ZNF468	ENSG00000204604	85.5677	0.396364	0.258471	1.53349	0.125154	0.543846
WEE1	ENSG00000166483	404.265	0.71931	0.469086	1.53343	0.125171	0.543846
MYBL1	ENSG00000185697	86.7188	-0.77841	0.507638	-1.53339	0.125179	0.543846
DSTYK	ENSG00000133059	171.242	-0.334206	0.217992	-1.53311	0.125248	0.543846
TGFB1	ENSG00000105329	598.69	-1.74038	1.13524	-1.53305	0.125265	0.543846
RBCK1	ENSG00000125826	782.751	-0.49116	0.320393	-1.533	0.125277	0.543846
PLEKHH2	ENSG00000152527	225.31	1.06488	0.694662	1.53294	0.12529	0.543846
AL451085.2	NA	16.2112	-1.06492	0.694815	-1.53267	0.125358	0.543892
TUBB6	ENSG00000176014	276.322	-0.434315	0.283381	-1.53262	0.12537	0.543892
AC091271.1	NA	278.377	0.869352	0.5674	1.53217	0.125481	0.543979
DTX4	ENSG00000110042	189.534	0.80814	0.52745	1.53217	0.125482	0.543979
AKIRIN1	ENSG00000174574	676.027	-0.431933	0.281921	-1.53211	0.125496	0.543979
SBDS	ENSG00000126524	1814.35	0.226869	0.148149	1.53136	0.125681	0.544548
ELOVL7	ENSG00000164181	79.2439	0.725158	0.47356	1.53129	0.125697	0.544548
PROS1	ENSG00000184500	182.444	0.86073	0.562195	1.53102	0.125765	0.544675
GAREM2	ENSG00000157833	21.7918	0.709134	0.463217	1.53089	0.125797	0.544675
GIMAP1	ENSG00000213203	220.322	-1.3165	0.860072	-1.53069	0.125846	0.544735
NET1	ENSG00000173848	920.376	0.776364	0.507377	1.53015	0.125979	0.544898
DOCK1	ENSG00000150760	283.909	0.855963	0.559457	1.52999	0.126019	0.544898
TSPAN6	ENSG00000000003	300.8	0.958679	0.626606	1.52996	0.126028	0.544898
CHM	ENSG00000188419	300.79	0.305261	0.199547	1.52977	0.126073	0.544898
DEPDC4	ENSG00000166153	13.744	0.795626	0.520113	1.52972	0.126087	0.544898
MGRN1	ENSG00000102858	397.951	-0.317398	0.207534	-1.52938	0.126171	0.544898
AC092119.2	NA	11.5679	0.668728	0.437283	1.52928	0.126195	0.544898
TEDC1	ENSG00000185347	143.254	-0.431203	0.281973	-1.52923	0.126207	0.544898
A1CF	ENSG00000148584	224.96	1.14267	0.747216	1.52923	0.126207	0.544898
ABHD15	ENSG00000168792	96.5783	-0.527707	0.345106	-1.52912	0.126235	0.544898
MORN3	ENSG00000139714	25.5265	-0.659693	0.431498	-1.52885	0.126303	0.545037
RN7SL832P	ENSG00000243819	37.2163	1.04405	0.683074	1.52846	0.126397	0.545293
SLC2A8	ENSG00000136856	131.146	0.267955	0.175347	1.52814	0.126477	0.545318
ATP5MC1	ENSG00000159199	3797.15	0.267181	0.174886	1.52774	0.126577	0.545318
LARP4B	ENSG00000107929	438.709	0.350648	0.229523	1.52773	0.126581	0.545318
ZNF415	ENSG00000170954	27.3203	0.84063	0.550257	1.52771	0.126586	0.545318
ACADSB	ENSG00000196177	143.555	0.400641	0.262264	1.52763	0.126605	0.545318
DPAGT1	ENSG00000172269	260.578	-0.272709	0.178522	-1.52759	0.126614	0.545318
APOM	ENSG00000204444	84.3451	-0.391138	0.256107	-1.52725	0.1267	0.545536
OTULIN	ENSG00000154124	206.921	-0.645921	0.42301	-1.52696	0.12677	0.545687
AK9	ENSG00000155085	118.524	0.380183	0.249032	1.52664	0.12685	0.545879
TCTE3	NA	96.1583	0.502395	0.32916	1.52629	0.126937	0.546099
ADIPOR1	ENSG00000159346	506.704	-0.415206	0.272082	-1.52603	0.127002	0.546125
CCDC85C	ENSG00000205476	143.531	0.422114	0.276617	1.52599	0.127013	0.546125
EGFLAM	ENSG00000164318	28.9996	1.1859	0.777277	1.52571	0.127081	0.546151
SLC52A1	ENSG00000132517	16.7156	1.43139	0.938198	1.52568	0.12709	0.546151
HIST1H2BJ	NA	343.688	-0.775385	0.508296	-1.52546	0.127144	0.546185
URGCP	ENSG00000106608	203.074	0.449921	0.294959	1.52536	0.127168	0.546185
TTLL10	ENSG00000162571	14.3842	0.709752	0.465458	1.52485	0.127298	0.546492
OSBPL1A	ENSG00000141447	220.332	0.763511	0.50073	1.52479	0.12731	0.546492
CTNNB1	ENSG00000168036	2052.58	0.555525	0.364473	1.52419	0.127462	0.546795
LINC00543	ENSG00000260704	19.8906	1.06373	0.697907	1.52417	0.127467	0.546795
AC005162.3	NA	14.2878	1.01544	0.666293	1.52401	0.127506	0.546795
LINC01215	ENSG00000271856	35.1405	-1.1201	0.735001	-1.52395	0.127522	0.546795
ARL10	ENSG00000175414	36.3689	-0.490035	0.321624	-1.52363	0.127602	0.546988
PSMC1	ENSG00000100764	1115.12	-0.289018	0.189709	-1.52348	0.127638	0.54699
SERGEF	ENSG00000129158	136.152	-0.454828	0.298614	-1.52313	0.127726	0.547214
CREB3L4	ENSG00000143578	122.81	0.477863	0.313855	1.52256	0.12787	0.547541
SSR3	ENSG00000114850	6305.23	-0.584764	0.384096	-1.52244	0.127898	0.547541
RNASEH1	ENSG00000171865	352.186	-0.333685	0.219192	-1.52234	0.127924	0.547541
CHFR	ENSG00000072609	276.873	-0.18542	0.121825	-1.52201	0.128005	0.547541
PLPP3	ENSG00000162407	490.825	1.01194	0.66487	1.52201	0.128006	0.547541
PPFIBP2	ENSG00000166387	248.837	0.467931	0.307506	1.5217	0.128084	0.547541
NAP1L4	ENSG00000205531	1152.83	-0.300737	0.197657	-1.52151	0.128132	0.547541
NAT14	ENSG00000090971	50.0203	-0.851813	0.559906	-1.52135	0.128172	0.547541
MBD6	ENSG00000166987	332.052	0.253624	0.166711	1.52134	0.128173	0.547541
LDOC1	ENSG00000182195	36.3421	-0.64521	0.424128	-1.52126	0.128193	0.547541
PTGR1	ENSG00000106853	310.012	0.746837	0.490949	1.52121	0.128207	0.547541
CENPH	ENSG00000153044	88.362	-1.07661	0.707768	-1.52113	0.128226	0.547541
COMMD5	ENSG00000170619	369.889	-0.258762	0.170151	-1.52078	0.128316	0.547764
MSH5	ENSG00000204410	31.5471	0.865839	0.569389	1.52064	0.128349	0.547764
ATF4	ENSG00000128272	2886.6	-0.410243	0.269825	-1.5204	0.12841	0.547873
RNF216	ENSG00000011275	420.462	-0.197712	0.13007	-1.52005	0.1285	0.548046
ZNF799	ENSG00000196466	33.4587	0.462681	0.304403	1.51996	0.128521	0.548046
MDGA1	ENSG00000112139	34.8104	-0.802146	0.52788	-1.51956	0.128621	0.548321
HUNK	ENSG00000142149	42.2089	0.908347	0.598052	1.51884	0.128802	0.548941
PSMB2	ENSG00000126067	1656.96	-0.375416	0.247252	-1.51836	0.128925	0.549198
AC243964.2	NA	24.7235	0.755899	0.497852	1.51832	0.128934	0.549198
NIPAL1	ENSG00000163293	206.333	0.933176	0.614667	1.51818	0.128969	0.549198
ERGIC2	ENSG00000087502	1142.62	-0.489573	0.322522	-1.51795	0.129026	0.549292
PARP10	ENSG00000178685	139.274	-0.885652	0.583676	-1.51737	0.129174	0.549459
GATA3	ENSG00000107485	170.176	-0.538439	0.354862	-1.51732	0.129186	0.549459
ZDHHC6	ENSG00000023041	384.031	0.28327	0.186694	1.51729	0.129193	0.549459
SLC38A7	ENSG00000103042	91.9456	0.465474	0.306791	1.51724	0.129207	0.549459
LINC00483	NA	181.509	1.17201	0.772681	1.51681	0.129314	0.549764
ZMYND19	ENSG00000165724	79.5201	0.321252	0.21182	1.51663	0.129361	0.54977
ERCC6	ENSG00000225830	161.887	0.247115	0.162962	1.5164	0.129418	0.54977
PNISR	ENSG00000132424	3400.17	-0.344099	0.226921	-1.51638	0.129422	0.54977
RPL3	ENSG00000100316	51596	-0.409209	0.269975	-1.51573	0.129588	0.550191
SF1	ENSG00000168066	1908.14	-0.41988	0.277026	-1.51567	0.129602	0.550191
GALC	ENSG00000054983	169.143	-0.53165	0.350797	-1.51555	0.129634	0.550191
GRASP	NA	211.505	-0.523764	0.345621	-1.51543	0.129664	0.550191
GALNT12	ENSG00000119514	289.921	0.945024	0.623733	1.51511	0.129745	0.55021
SLC37A4	ENSG00000137700	166.993	0.45184	0.298234	1.51505	0.129759	0.55021
TKT	ENSG00000163931	1829.66	-0.253276	0.167206	-1.51475	0.129836	0.55021
ZNF827	ENSG00000151612	196.482	0.322386	0.21284	1.51469	0.129851	0.55021
ARHGDIA	ENSG00000141522	2208.47	-0.184581	0.121866	-1.51463	0.129867	0.55021
SNX17	ENSG00000115234	743.957	-0.256865	0.169611	-1.51444	0.129915	0.55021
KCMF1	ENSG00000176407	437.092	-0.273169	0.180377	-1.51443	0.129917	0.55021
SRGAP1	ENSG00000196935	283.84	0.648289	0.428114	1.51429	0.129953	0.550213
AC069185.1	NA	68.1757	0.657214	0.434134	1.51385	0.130064	0.550496
POLM	ENSG00000122678	174.325	-0.503659	0.332724	-1.51374	0.130091	0.550496
IGFBP7	ENSG00000163453	2885.42	-0.84328	0.557222	-1.51337	0.130187	0.550694
TMED8	ENSG00000100580	179.135	-0.535141	0.35363	-1.51328	0.130209	0.550694
SECISBP2	ENSG00000187742	687.674	-0.227801	0.150573	-1.51289	0.130306	0.550957
PPID	ENSG00000171497	388.547	0.20852	0.137871	1.51243	0.130425	0.551132
TYK2	ENSG00000105397	268.269	-0.334088	0.220898	-1.5124	0.130431	0.551132
CYP26B1	ENSG00000003137	10.371	-0.876329	0.579513	-1.51218	0.130487	0.551132
GALNT7	ENSG00000109586	826.824	0.619872	0.409922	1.51217	0.13049	0.551132
RTKN	ENSG00000114993	129.426	0.72089	0.476889	1.51165	0.130623	0.551364
GNA12	ENSG00000146535	188.766	-0.477683	0.316013	-1.51159	0.130637	0.551364
AC009812.1	NA	40.1158	0.70654	0.467447	1.51149	0.130665	0.551364
S1PR2	ENSG00000267534	111.16	-0.449553	0.297442	-1.5114	0.130687	0.551364
SKIL	ENSG00000136603	1263.26	-0.329565	0.218109	-1.51101	0.130786	0.551493
ADCYAP1	ENSG00000141433	129.826	-1.05945	0.701291	-1.51071	0.130862	0.551493
CNST	ENSG00000162852	373.167	0.239887	0.158797	1.51065	0.130877	0.551493
KLK15	ENSG00000174562	43.976	1.48248	0.981421	1.51054	0.130905	0.551493
IARS	NA	542.055	-0.186981	0.123791	-1.51046	0.130927	0.551493
SDCBP2	ENSG00000125775	1534.74	1.08113	0.715771	1.51044	0.130932	0.551493
HCFC1R1	ENSG00000103145	530.044	0.287314	0.190243	1.51024	0.130981	0.551552
WDR26	ENSG00000162923	574.034	-0.286936	0.190031	-1.50995	0.131057	0.55172
SNRPC	ENSG00000124562	1096.84	-0.336871	0.223135	-1.50972	0.131116	0.5518
ATP6V1C1	ENSG00000155097	334.747	-0.187585	0.124268	-1.50952	0.131165	0.5518
RFC2	ENSG00000049541	220.651	-0.359431	0.238125	-1.50942	0.131192	0.5518
GM2A	ENSG00000196743	316.354	-0.418614	0.277354	-1.50932	0.131218	0.5518
PHACTR4	ENSG00000204138	726.477	0.414022	0.274406	1.5088	0.131351	0.552209
SUMF1	ENSG00000144455	156.802	0.484536	0.32124	1.50833	0.13147	0.55256
RBM26	ENSG00000139746	646.465	-0.293684	0.194768	-1.50786	0.13159	0.552836
EFS	ENSG00000100842	25.887	0.96548	0.640377	1.50768	0.131637	0.552836
RBM25	ENSG00000119707	2360.16	-0.233735	0.15504	-1.50758	0.131661	0.552836
NSMAF	ENSG00000035681	200.609	-0.401178	0.266118	-1.50752	0.131678	0.552836
B4GALT7	ENSG00000027847	343.597	-0.6401	0.42475	-1.507	0.13181	0.553181
AC018816.1	NA	26.2944	-0.650861	0.431965	-1.50674	0.131876	0.553181
CHD4	ENSG00000111642	1317.38	-0.301137	0.199868	-1.50668	0.131894	0.553181
IGLL5	ENSG00000254709	20327.7	-1.11859	0.742442	-1.50664	0.131904	0.553181
CBLB	ENSG00000114423	496.348	-0.365516	0.24271	-1.50598	0.132073	0.553663
CLDN7	ENSG00000181885	5582.39	0.963552	0.639846	1.50591	0.13209	0.553663
IKBIP	ENSG00000166130	626.244	-0.863281	0.573498	-1.50529	0.132249	0.554151
TRAK2	ENSG00000115993	239.465	0.400153	0.265862	1.50511	0.132295	0.554151
NRBF2	ENSG00000148572	624.654	-0.256983	0.170755	-1.50498	0.132329	0.554151
GJB1	ENSG00000169562	157.297	0.977556	0.649601	1.50486	0.132361	0.554151
RNF128	ENSG00000133135	125.477	0.959334	0.637532	1.50476	0.132385	0.554151
LINC01091	ENSG00000249464	20.9376	1.26783	0.842649	1.50458	0.132432	0.554197
UBTD1	ENSG00000165886	38.1527	-0.638938	0.424724	-1.50436	0.132488	0.554205
RNASEL	ENSG00000135828	118.969	0.49366	0.328167	1.50429	0.132506	0.554205
MARVELD3	ENSG00000140832	335.413	0.915526	0.608711	1.50404	0.132571	0.554273
ZFHX3	ENSG00000140836	394.023	0.623974	0.414889	1.50395	0.132593	0.554273
RNF208	ENSG00000212864	32.3851	0.678578	0.451241	1.50381	0.132631	0.554283
ALDH16A1	ENSG00000161618	219.929	-0.548424	0.364846	-1.50316	0.132797	0.554532
SPRED2	ENSG00000198369	119.426	0.537146	0.357403	1.50291	0.132861	0.554532
MTMR10	ENSG00000166912	152.54	0.32766	0.218025	1.50285	0.132877	0.554532
TTC39C	ENSG00000168234	162.134	-0.806894	0.536936	-1.50277	0.132897	0.554532
IPP	ENSG00000197429	120.71	0.319441	0.212572	1.50274	0.132907	0.554532
CSNK1G2	ENSG00000133275	271.359	-0.646541	0.430265	-1.50266	0.132928	0.554532
C11orf86	ENSG00000173237	265.015	1.05545	0.702591	1.50223	0.133039	0.554532
AC017074.1	NA	42.09	1.194	0.794917	1.50204	0.133086	0.554532
FAM76A	ENSG00000009780	210.024	0.315554	0.210105	1.50189	0.133125	0.554532
MAP1A	ENSG00000166963	67.4667	-0.700197	0.466211	-1.50189	0.133126	0.554532
STX3	ENSG00000166900	424.474	0.51963	0.34602	1.50173	0.133167	0.554532
CDK14	ENSG00000058091	218.638	-0.642541	0.427926	-1.50152	0.13322	0.554532
CASP9	ENSG00000132906	103.828	-0.493915	0.32901	-1.50121	0.133301	0.554532
TBX3	ENSG00000135111	262.251	0.860093	0.572933	1.50121	0.133301	0.554532
NCAM1	ENSG00000149294	100.478	1.08374	0.721917	1.5012	0.133304	0.554532
HAGH	ENSG00000063854	470.501	-0.863157	0.575043	-1.50103	0.133348	0.554532
SOCS5	ENSG00000171150	143.503	0.356394	0.237434	1.50103	0.133349	0.554532
ZNF703	ENSG00000183779	350.197	0.707198	0.471177	1.50092	0.133377	0.554532
HERPUD1	ENSG00000051108	13232.4	-0.824443	0.549331	-1.50081	0.133404	0.554532
ASB1	ENSG00000065802	131.84	-0.346023	0.230565	-1.50076	0.133417	0.554532
MCFD2	ENSG00000180398	642.314	-0.294352	0.196148	-1.50066	0.133443	0.554532
SUGP1	ENSG00000105705	150.037	-0.275283	0.183498	-1.5002	0.133562	0.554802
HIST1H3C	NA	72.2418	0.809567	0.539663	1.50014	0.133579	0.554802
AC116913.1	NA	15.6961	-0.645568	0.430495	-1.4996	0.133719	0.555225
S100A14	ENSG00000189334	3334.07	0.978549	0.652599	1.49947	0.133753	0.555225
C3orf70	ENSG00000187068	84.0607	0.394795	0.263319	1.49931	0.133794	0.555249
ACSS1	ENSG00000154930	274.657	-0.327168	0.218293	-1.49876	0.133937	0.555691
ASAH2B	ENSG00000204147	27.126	0.459724	0.306798	1.49846	0.134015	0.555865
AC108062.1	NA	18.3798	1.13316	0.75631	1.49827	0.134063	0.555915
PXT1	ENSG00000179165	11.2786	0.705975	0.471355	1.49776	0.134196	0.556318
TRAM1	ENSG00000067167	2412.17	-0.455727	0.3043	-1.49762	0.134232	0.556318
CTDSPL	ENSG00000144677	243.153	0.935148	0.624567	1.49727	0.134322	0.556326
VPS28	ENSG00000160948	2409.32	0.192966	0.128886	1.49718	0.134345	0.556326
PARL	ENSG00000175193	454.302	-0.494179	0.330083	-1.49714	0.134357	0.556326
HOXB5	ENSG00000120075	153.251	0.917427	0.612818	1.49706	0.134377	0.556326
C16orf86	ENSG00000159761	34.8885	-1.01785	0.680037	-1.49676	0.134456	0.556505
IPCEF1	ENSG00000074706	128.534	-0.57836	0.386623	-1.49593	0.134673	0.557026
IGF2BP3	ENSG00000136231	37.7078	-0.811311	0.542358	-1.4959	0.134681	0.557026
AC073957.3	NA	32.8911	0.542177	0.362452	1.49586	0.13469	0.557026
USP45	ENSG00000123552	103.05	0.317861	0.212552	1.49545	0.134798	0.557128
LMF2	ENSG00000100258	620.508	-0.366001	0.244761	-1.49534	0.134827	0.557128
SLC52A2	ENSG00000185803	581.972	-0.471173	0.315151	-1.49507	0.134897	0.557128
EEPD1	ENSG00000122547	71.098	0.311992	0.208704	1.4949	0.134941	0.557128
BFSP2	ENSG00000170819	110.563	-1.12741	0.754191	-1.49486	0.134951	0.557128
BCL2L15	ENSG00000188761	355.005	0.856996	0.573357	1.4947	0.134993	0.557128
DEGS1	ENSG00000143753	600.93	-0.408902	0.273615	-1.49444	0.13506	0.557128
AL109613.1	NA	23.9721	0.869439	0.581794	1.49441	0.135069	0.557128
AHSP	ENSG00000169877	23.527	-1.58705	1.062	-1.4944	0.135071	0.557128
CLCC1	ENSG00000121940	303.856	-0.324156	0.216916	-1.49439	0.135074	0.557128
FBXO8	ENSG00000164117	201.764	0.316347	0.211727	1.49413	0.135141	0.557256
SLC16A7	ENSG00000118596	216.435	-0.440457	0.29488	-1.49368	0.135259	0.557488
ZNF484	ENSG00000127081	44.8603	0.386687	0.258889	1.49364	0.13527	0.557488
CHP1	ENSG00000187446	1102.39	0.473053	0.316754	1.49344	0.135322	0.557556
LINC02245	ENSG00000237638	19.6206	-0.828684	0.555132	-1.49277	0.135498	0.557814
NR5A2	ENSG00000116833	165.29	0.863343	0.578393	1.49266	0.135527	0.557814
SEMA4A	ENSG00000196189	458.647	-0.500857	0.335551	-1.49264	0.135532	0.557814
ATP5PO	ENSG00000241837	3195.03	0.245871	0.16474	1.49248	0.135573	0.557814
CDH17	ENSG00000079112	1426.51	1.03812	0.695574	1.49246	0.135578	0.557814
EIF2D	ENSG00000143486	282.656	-0.328118	0.219889	-1.49219	0.135648	0.557814
GNPNAT1	ENSG00000100522	438.603	0.521861	0.349737	1.49215	0.135659	0.557814
METTL2A	ENSG00000087995	196.585	0.213492	0.143082	1.4921	0.135673	0.557814
RPP25L	ENSG00000164967	328.308	0.320414	0.214804	1.49166	0.135788	0.55814
CCDC17	ENSG00000159588	24.796	0.761439	0.510653	1.49111	0.135934	0.55859
DCP1A	ENSG00000272886	433.865	-0.378642	0.254028	-1.49055	0.136079	0.558925
ASTE1	ENSG00000034533	154.4	0.403208	0.270565	1.49025	0.136159	0.558925
MAVS	ENSG00000088888	572.17	0.535428	0.359348	1.49	0.136225	0.558925
PSPN	ENSG00000125650	20.7605	0.453416	0.304308	1.48999	0.136227	0.558925
MICAL3	ENSG00000243156	450.545	0.4342	0.291423	1.48993	0.136243	0.558925
ARL6	ENSG00000113966	33.1248	0.382265	0.25659	1.48979	0.13628	0.558925
TEP1	ENSG00000129566	219.019	0.401347	0.269413	1.48971	0.136302	0.558925
FDX1	ENSG00000137714	448.621	-0.858488	0.576285	-1.48969	0.136305	0.558925
MAD1L1	ENSG00000002822	192.533	-0.520938	0.349738	-1.48951	0.136354	0.558925
COL14A1	ENSG00000187955	606.23	1.04062	0.69867	1.48942	0.136376	0.558925
CSNK1E	ENSG00000213923	595.904	-0.296897	0.199366	-1.48921	0.136432	0.559006
CLASRP	ENSG00000104859	232.061	-0.276236	0.185533	-1.48888	0.136519	0.559171
CTSB	ENSG00000164733	2920.51	-0.50925	0.342073	-1.48872	0.136562	0.559171
TMIGD2	ENSG00000167664	65.3126	-0.687505	0.461832	-1.48865	0.13658	0.559171
STK39	ENSG00000198648	225.808	0.383785	0.257838	1.48847	0.136627	0.559213
NFIL3	ENSG00000165030	301.249	-0.535781	0.360015	-1.48822	0.136693	0.559338
ATN1	ENSG00000111676	494.228	0.428166	0.287734	1.48806	0.136734	0.559355
RNASE6	ENSG00000169413	375.388	-0.613483	0.41233	-1.48785	0.136791	0.559355
WSB2	ENSG00000176871	353.828	0.37211	0.250109	1.48779	0.136806	0.559355
TCEAL7	ENSG00000182916	89.1387	0.941831	0.63311	1.48763	0.136849	0.559386
TYROBP	ENSG00000011600	1750.27	-0.451011	0.303248	-1.48727	0.136944	0.559625
MPP7	ENSG00000150054	111.493	0.48086	0.323391	1.48693	0.137033	0.559842
ACD	ENSG00000102977	140.132	-0.389687	0.262108	-1.48674	0.137083	0.559896
HOMER3	ENSG00000051128	64.6244	-1.05542	0.710007	-1.48649	0.137149	0.560019
LINC02334	NA	22.7393	-0.934302	0.628704	-1.48608	0.137259	0.560321
EVPL	ENSG00000167880	90.4518	0.835419	0.562252	1.48584	0.137321	0.560384
GTF2H5	ENSG00000272047	902.129	0.382042	0.257138	1.48574	0.137347	0.560384
CARD19	ENSG00000165233	374.236	-0.242286	0.163125	-1.48527	0.137472	0.560747
CARS2	ENSG00000134905	304.312	-0.46307	0.311862	-1.48486	0.137582	0.560817
CCDC141	ENSG00000163492	56.5315	-0.747921	0.503775	-1.48463	0.137642	0.560817
NCR3LG1	ENSG00000188211	74.1151	0.613377	0.413154	1.48462	0.137645	0.560817
CXorf38	ENSG00000185753	235.767	-0.522393	0.351901	-1.48449	0.13768	0.560817
TYMS	ENSG00000176890	278.075	-0.850073	0.572646	-1.48447	0.137685	0.560817
FCRL3	ENSG00000160856	84.9056	-1.22956	0.828327	-1.48439	0.137706	0.560817
PPM1G	ENSG00000115241	1036.72	-0.721301	0.486012	-1.48412	0.137777	0.560899
CPSF4	ENSG00000160917	134.172	-0.399699	0.269332	-1.48404	0.137799	0.560899
FBXO25	ENSG00000147364	336.002	0.282377	0.190369	1.48332	0.137991	0.561335
MYL6	ENSG00000092841	19900.5	0.156216	0.10532	1.48326	0.138006	0.561335
FHDC1	ENSG00000137460	94.2137	0.916241	0.617769	1.48315	0.138036	0.561335
COMMD7	ENSG00000149600	378.551	-0.685053	0.46191	-1.48309	0.138051	0.561335
TMEM214	ENSG00000119777	537.416	-0.287414	0.193825	-1.48285	0.138114	0.561422
MARVELD2	ENSG00000152939	176.957	0.84474	0.569717	1.48274	0.138145	0.561422
DPP7	ENSG00000176978	1447.98	-0.856628	0.577962	-1.48215	0.138299	0.56165
TNFSF4	ENSG00000117586	26.3333	-0.878182	0.592515	-1.48213	0.138307	0.56165
DNASE1L3	ENSG00000163687	496.017	0.7438	0.501851	1.48211	0.13831	0.56165
RANBP17	ENSG00000204764	58.453	1.02362	0.690846	1.48168	0.138424	0.561968
ASXL1	ENSG00000171456	450.375	-0.316868	0.213998	-1.48071	0.138685	0.562878
MAP3K5	ENSG00000197442	280.639	-0.361228	0.244047	-1.48016	0.138832	0.563223
LINC02023	ENSG00000239205	124.912	1.62751	1.09967	1.48	0.138874	0.563223
TUFM	ENSG00000178952	2382.71	-0.365786	0.247163	-1.47993	0.138891	0.563223
FAHD1	ENSG00000180185	277.832	0.407708	0.275508	1.47984	0.138915	0.563223
DUSP28	ENSG00000188542	111.151	-0.690006	0.466396	-1.47944	0.139022	0.563509
DYRK3	ENSG00000143479	55.2156	-0.801599	0.542005	-1.47895	0.139153	0.563892
CACHD1	ENSG00000158966	33.4469	1.03141	0.697686	1.47834	0.139318	0.564412
DDHD2	ENSG00000085788	128.697	-0.298432	0.201987	-1.47748	0.139548	0.564805
ANKRD29	ENSG00000154065	37.7309	0.671433	0.45448	1.47736	0.139578	0.564805
PDXDC1	ENSG00000179889	1075.62	0.468678	0.317272	1.47721	0.139618	0.564805
CRYAB	ENSG00000109846	248.703	1.04962	0.710542	1.47721	0.139618	0.564805
TMEM97	ENSG00000109084	137.963	0.648733	0.439206	1.47706	0.139661	0.564805
UBA5	ENSG00000081307	418.361	-0.7502	0.507929	-1.47698	0.139682	0.564805
PTPN2	ENSG00000175354	942.344	-0.54495	0.369026	-1.47673	0.139749	0.564805
RERE	ENSG00000142599	560.813	0.244191	0.165372	1.47662	0.139778	0.564805
KMT5B	ENSG00000110066	448.661	0.262633	0.177863	1.47661	0.139781	0.564805
BABAM1	ENSG00000105393	582.308	-0.230545	0.156146	-1.47647	0.139817	0.564805
USP54	ENSG00000166348	235.987	0.871234	0.590083	1.47646	0.13982	0.564805
COQ9	ENSG00000088682	375.835	0.283022	0.191711	1.47629	0.139865	0.564805
RCN1	ENSG00000049449	555.926	-0.384536	0.2605	-1.47615	0.139904	0.564805
ZC3H12A	ENSG00000163874	714.794	-0.363493	0.246265	-1.47602	0.139938	0.564805
MECP2	ENSG00000169057	649.813	-0.286	0.193775	-1.47593	0.139962	0.564805
LSM10	ENSG00000181817	988.322	-0.550779	0.373297	-1.47544	0.140094	0.565174
C1orf226	ENSG00000239887	61.9748	0.852505	0.577844	1.47532	0.140126	0.565174
RIPOR3	ENSG00000042062	67.968	-0.679872	0.461093	-1.47448	0.140353	0.56594
KLLN	ENSG00000227268	27.0624	0.936442	0.635307	1.474	0.140482	0.566314
MMP12	ENSG00000262406	834.672	-1.21472	0.8242	-1.47381	0.140532	0.566331
SLC7A1	ENSG00000139514	283.287	-0.44788	0.303947	-1.47355	0.140604	0.566331
RCAN3	ENSG00000117602	255.495	-0.518984	0.352214	-1.47349	0.14062	0.566331
FBXW8	ENSG00000174989	83.0729	-0.336376	0.228295	-1.47343	0.140636	0.566331
MT1A	ENSG00000205362	123.334	1.24947	0.848152	1.47317	0.140705	0.566331
ZNF221	ENSG00000159905	14.7213	0.7368	0.500146	1.47317	0.140706	0.566331
FAM89A	ENSG00000182118	42.9053	-0.910161	0.617944	-1.47289	0.140782	0.56649
AP002490.1	NA	14.0086	-0.667007	0.452965	-1.47254	0.140876	0.566723
RARB	ENSG00000077092	16.6145	-0.910131	0.61826	-1.47208	0.140998	0.567067
EMB	ENSG00000170571	501.053	-0.801327	0.544485	-1.47172	0.141098	0.567072
SDS	ENSG00000135094	159.192	-0.725448	0.492931	-1.4717	0.141101	0.567072
MRPL4	ENSG00000105364	560.5	-0.574565	0.390496	-1.47137	0.141191	0.567072
THNSL1	ENSG00000185875	28.7554	0.581969	0.395553	1.47128	0.141216	0.567072
SLC23A1	ENSG00000170482	10.574	0.706352	0.480151	1.4711	0.141263	0.567072
RNF219	NA	159.44	0.416633	0.283234	1.47099	0.141295	0.567072
HMGCR	ENSG00000113161	461.707	0.476534	0.323985	1.47085	0.141331	0.567072
LZTS1	ENSG00000061337	17.7856	0.85284	0.579852	1.47079	0.141348	0.567072
ZNF594	ENSG00000180626	37.7449	0.521876	0.354838	1.47074	0.141361	0.567072
AP002387.2	NA	138.859	-0.563367	0.383054	-1.47073	0.141365	0.567072
NXT1	ENSG00000132661	409.59	-1.11336	0.757353	-1.47006	0.141545	0.567558
PRR15L	ENSG00000167183	499.051	0.973125	0.661986	1.47001	0.14156	0.567558
ARF3	ENSG00000134287	903.514	0.190647	0.129736	1.46949	0.141699	0.567749
ASPN	ENSG00000106819	51.4176	0.90257	0.614239	1.46941	0.141721	0.567749
GHDC	ENSG00000167925	153.588	-0.344159	0.234244	-1.46923	0.14177	0.567749
MAP2K3	ENSG00000034152	826.356	-0.411087	0.279821	-1.46911	0.141804	0.567749
PIGK	ENSG00000142892	319.797	-0.368769	0.251028	-1.46903	0.141824	0.567749
MTMR14	ENSG00000163719	245.102	-0.561634	0.382319	-1.46902	0.141827	0.567749
ABHD11	ENSG00000106077	490.606	0.504356	0.343363	1.46887	0.141868	0.567754
RSRP1	ENSG00000117616	3631.18	0.332369	0.2263	1.46871	0.141911	0.567754
ABCB4	ENSG00000005471	30.9335	-1.25613	0.855321	-1.46861	0.141939	0.567754
PTRHD1	ENSG00000184924	842.181	0.207798	0.141511	1.46842	0.14199	0.567814
PHOSPHO2	ENSG00000144362	58.0849	0.320688	0.218614	1.46691	0.1424	0.568742
SHARPIN	ENSG00000179526	439.35	-0.423727	0.288864	-1.46687	0.142411	0.568742
NGEF	ENSG00000066248	168.014	1.16534	0.794443	1.46687	0.142413	0.568742
CCZ1	ENSG00000122674	301.301	-0.338458	0.230757	-1.46673	0.14245	0.568742
TNFAIP8L3	ENSG00000183578	22.5797	1.02198	0.696785	1.46671	0.142456	0.568742
RAB3C	ENSG00000152932	17.0361	-0.756357	0.515712	-1.46663	0.142478	0.568742
FAM189A2	NA	17.9317	0.662761	0.451897	1.46662	0.142479	0.568742
KLHL6	ENSG00000172578	431.353	-0.575941	0.392896	-1.46588	0.14268	0.569302
DENND5B	ENSG00000170456	207.293	-0.492355	0.335914	-1.46572	0.142725	0.569302
LINC02453	ENSG00000245017	14.0289	0.864672	0.589937	1.4657	0.14273	0.569302
PCSK5	ENSG00000099139	209.506	0.919623	0.627508	1.46552	0.14278	0.569356
LINC00525	ENSG00000146666	12.3708	-1.32566	0.904908	-1.46496	0.142931	0.56981
TRAT1	ENSG00000163519	238.318	-0.593402	0.405147	-1.46466	0.143014	0.569899
EVI2A	ENSG00000126860	439.52	-0.590208	0.403001	-1.46453	0.143048	0.569899
LY6G5C	ENSG00000204428	48.4037	-0.33439	0.228377	-1.46421	0.143138	0.569899
WRB	NA	176.091	0.433415	0.296071	1.46389	0.143224	0.569899
PAQR7	ENSG00000182749	63.6184	0.908518	0.620665	1.46378	0.143253	0.569899
RHOG	ENSG00000177105	939.908	-0.348833	0.238315	-1.46375	0.143262	0.569899
LRRC26	ENSG00000184709	27.5965	1.0559	0.7214	1.46368	0.143282	0.569899
PSMB4	ENSG00000159377	1505.7	-0.254348	0.173797	-1.46348	0.143336	0.569899
TP53	ENSG00000141510	334.219	0.472043	0.322577	1.46335	0.143372	0.569899
MAP7	ENSG00000135525	563.892	0.74099	0.506377	1.46332	0.143381	0.569899
SSH1	ENSG00000084112	239.263	-0.398127	0.272075	-1.4633	0.143386	0.569899
HSPB2	ENSG00000170276	20.49	1.01295	0.692251	1.46327	0.143394	0.569899
PYGB	ENSG00000100994	723.644	0.619251	0.423363	1.4627	0.143551	0.570267
AGA	ENSG00000038002	387.912	-0.502031	0.343249	-1.46259	0.14358	0.570267
C4orf19	NA	150.716	1.04793	0.716585	1.46239	0.143634	0.570267
KIAA1841	NA	80.0632	0.475535	0.325193	1.46232	0.143654	0.570267
IFRD2	ENSG00000214706	318.314	-0.505142	0.345502	-1.46205	0.143728	0.570267
SNTA1	ENSG00000101400	36.8519	-0.552343	0.377804	-1.46198	0.143746	0.570267
FAR1	ENSG00000197601	587.405	0.275689	0.188572	1.46198	0.143747	0.570267
PLCD1	ENSG00000187091	148.68	0.691425	0.473036	1.46168	0.14383	0.570267
PLD4	ENSG00000166428	38.4116	-1.75816	1.20289	-1.46162	0.143847	0.570267
NR1I2	ENSG00000144852	132.06	1.28795	0.881201	1.46158	0.143855	0.570267
RAB11FIP3	ENSG00000090565	52.8785	0.344249	0.235566	1.46137	0.143914	0.570342
CLEC10A	ENSG00000132514	151.145	0.483414	0.330855	1.46111	0.143986	0.570342
WDR47	ENSG00000085433	95.783	-0.566844	0.387956	-1.4611	0.143987	0.570342
SMIM22	ENSG00000267795	4190.21	1.05315	0.720853	1.46097	0.144023	0.570342
AC108134.2	NA	54.8633	0.656718	0.449547	1.46084	0.144058	0.570342
DESI1	ENSG00000100418	477.865	-0.833017	0.570418	-1.46036	0.144191	0.570721
HPGD	ENSG00000164120	1137.02	0.742193	0.508345	1.46002	0.144285	0.570948
ANKAR	ENSG00000151687	117.882	0.354415	0.242826	1.45955	0.144415	0.571244
LINC00513	ENSG00000233559	465.543	-0.727518	0.498515	-1.45937	0.144463	0.571244
SULT1A3	ENSG00000261052	60.1195	0.451442	0.309434	1.45893	0.144586	0.571244
TMOD3	ENSG00000138594	1434.21	0.26665	0.18279	1.45878	0.144626	0.571244
STMP1	ENSG00000243317	1167.55	0.30314	0.207806	1.45876	0.14463	0.571244
SRSF4	ENSG00000116350	1286.62	-0.23692	0.162419	-1.45869	0.14465	0.571244
PILRA	ENSG00000085514	108.428	-0.876661	0.601003	-1.45866	0.144657	0.571244
TMEM87B	ENSG00000153214	420.607	0.324815	0.222705	1.4585	0.144702	0.571244
HSD17B4	ENSG00000133835	629.358	0.224674	0.154055	1.4584	0.14473	0.571244
PMAIP1	ENSG00000141682	981.563	-0.542705	0.372178	-1.45819	0.144789	0.571244
FMNL2	ENSG00000157827	118.296	0.513274	0.352009	1.45813	0.144806	0.571244
CD86	ENSG00000114013	174.292	-0.736005	0.504864	-1.45783	0.144888	0.571244
CPNE7	ENSG00000178773	28.9892	-0.906712	0.622044	-1.45763	0.144942	0.571244
IL10	ENSG00000136634	73.1614	-1.01934	0.699355	-1.45754	0.144968	0.571244
MIATNB	ENSG00000244625	85.4835	-0.464079	0.318422	-1.45744	0.144996	0.571244
CEACAM21	ENSG00000007129	43.2727	-0.559709	0.38406	-1.45735	0.14502	0.571244
LINC01915	ENSG00000265485	16.9271	1.31143	0.89991	1.45729	0.145037	0.571244
B9D1	ENSG00000108641	170.015	-0.60995	0.418562	-1.45725	0.145047	0.571244
AC044802.2	NA	17.73	0.681188	0.467462	1.4572	0.14506	0.571244
2001-09-01	NA	328.47	-1.24522	0.854704	-1.4569	0.145145	0.571432
TBC1D17	ENSG00000104946	166.45	-0.591846	0.406282	-1.45674	0.145189	0.571448
DNAJA4	ENSG00000140403	243.69	0.619059	0.424998	1.45662	0.145223	0.571448
AL138724.1	NA	36.8773	-1.24546	0.855368	-1.45605	0.145378	0.571914
ATP1A1	ENSG00000163399	3066.26	0.43551	0.2992	1.45558	0.145508	0.572252
AC109454.2	NA	29.2382	-0.823936	0.566143	-1.45535	0.145573	0.572252
DNAJC7	ENSG00000168259	1323.72	-0.212588	0.14609	-1.45518	0.145619	0.572252
UBE2E1	ENSG00000170142	454.362	0.320329	0.220133	1.45517	0.145623	0.572252
EAPP	ENSG00000129518	1035.82	0.276483	0.190013	1.45507	0.145649	0.572252
ZC3HC1	ENSG00000091732	68.7683	-0.386855	0.265897	-1.4549	0.145696	0.572282
SLC52A3	ENSG00000101276	76.3648	0.895623	0.615642	1.45478	0.14573	0.572282
NFIA	ENSG00000162599	740.885	0.786165	0.540672	1.45405	0.145932	0.572715
MICA	ENSG00000204520	189.844	0.440062	0.302681	1.45388	0.14598	0.572715
NSA2	ENSG00000164346	2702.6	0.229645	0.157954	1.45387	0.145981	0.572715
PUSL1	ENSG00000169972	152.985	-0.739809	0.50888	-1.4538	0.146002	0.572715
GLP2R	ENSG00000065325	17.2531	1.3871	0.954205	1.45367	0.146038	0.572715
PIGH	ENSG00000100564	180.696	-0.427197	0.293895	-1.45357	0.146066	0.572715
TIGD3	ENSG00000173825	14.3628	-1.2859	0.884721	-1.45345	0.146099	0.572715
AIP	ENSG00000110711	931.677	-0.414557	0.285375	-1.45267	0.146315	0.573391
IGLV3-1	NA	4162.14	-1.12299	0.773111	-1.45256	0.146346	0.573391
SETBP1	ENSG00000152217	187.592	-0.362778	0.249851	-1.45198	0.146507	0.573877
NLN	ENSG00000123213	143.69	0.608882	0.419457	1.4516	0.146614	0.574013
NUP62	ENSG00000213024	440.783	-0.182133	0.125486	-1.45143	0.146661	0.574013
AIMP2	ENSG00000106305	246.187	0.293506	0.202227	1.45137	0.146677	0.574013
CMTM3	ENSG00000140931	183.306	-0.471425	0.324845	-1.45123	0.146716	0.574013
SLC30A7	ENSG00000162695	451.238	-0.242699	0.167242	-1.45119	0.146727	0.574013
TUBG2	ENSG00000037042	48.4916	-0.527784	0.363773	-1.45086	0.146819	0.574228
CCT3	ENSG00000163468	1755.44	-0.274748	0.189422	-1.45045	0.146932	0.574433
CDC42BPA	ENSG00000143776	304.039	0.872517	0.601567	1.45041	0.146945	0.574433
BHLHB9	NA	17.7333	0.796893	0.549512	1.45018	0.147007	0.574448
JAM2	ENSG00000154721	222.13	0.690822	0.476404	1.45008	0.147037	0.574448
TMEM14B	ENSG00000137210	1423.14	0.295895	0.204067	1.44999	0.14706	0.574448
UBE2V1	ENSG00000244687	221.607	0.508555	0.350857	1.44946	0.147208	0.574879
MYSM1	ENSG00000162601	396.769	0.263977	0.182139	1.44931	0.147251	0.574902
CLCF1	ENSG00000175505	84.9591	-0.434389	0.299819	-1.44884	0.147383	0.574969
TSC22D1	ENSG00000102804	2483.85	0.542883	0.374719	1.44878	0.1474	0.574969
GORASP1	ENSG00000114745	201.877	0.420789	0.290466	1.44867	0.14743	0.574969
PRLR	ENSG00000113494	92.5177	1.1979	0.826984	1.44851	0.147474	0.574969
SPICE1	ENSG00000163611	252.749	0.343758	0.23732	1.4485	0.147477	0.574969
EIF3G	ENSG00000130811	3107.19	-0.312647	0.215849	-1.44845	0.147491	0.574969
TM4SF5	ENSG00000142484	216.133	1.23438	0.852473	1.448	0.147618	0.575287
CCNF	ENSG00000162063	53.5834	-0.501261	0.346206	-1.44787	0.147653	0.575287
VIL1	ENSG00000127831	858.705	0.950985	0.656873	1.44774	0.147688	0.575287
MEF2D	ENSG00000116604	539.662	-0.348747	0.24092	-1.44756	0.14774	0.575287
H1FX	NA	493.357	-1.35647	0.937198	-1.44736	0.147795	0.575287
RITA1	ENSG00000139405	108.011	-0.446142	0.308248	-1.44735	0.147799	0.575287
COMMD1	ENSG00000173163	801.996	-0.366938	0.253545	-1.44723	0.147832	0.575287
EHMT2-AS1	ENSG00000237080	10.788	0.98565	0.681175	1.44698	0.147901	0.575411
MCOLN3	ENSG00000055732	18.8746	1.01992	0.704926	1.44685	0.14794	0.575417
YWHAQ	ENSG00000134308	1454.62	-0.427165	0.295331	-1.44639	0.148067	0.57562
AC083973.1	NA	36.7731	0.965988	0.668058	1.44596	0.148187	0.57562
RPGRIP1L	ENSG00000103494	61.799	0.414764	0.286843	1.44596	0.148188	0.57562
NOMO3	ENSG00000103226	61.6622	-0.567944	0.392877	-1.4456	0.148288	0.57562
PPP2R1A	ENSG00000105568	1005.23	0.333742	0.23087	1.44558	0.148294	0.57562
TRIM62	ENSG00000116525	34.4684	-0.36777	0.254416	-1.44554	0.148305	0.57562
TIMM8A	ENSG00000126953	163.95	0.326856	0.226117	1.44552	0.148312	0.57562
LINC02362	NA	397.642	-0.670712	0.464023	-1.44543	0.148338	0.57562
SNAP23	ENSG00000092531	621.774	0.250834	0.173579	1.44507	0.148437	0.57562
CTSV	ENSG00000136943	30.5122	1.01486	0.702326	1.44499	0.14846	0.57562
GRM8	ENSG00000179603	10.5238	0.88185	0.610284	1.44498	0.148462	0.57562
LRRC36	ENSG00000159708	11.8301	0.810212	0.56073	1.44492	0.148479	0.57562
SIGLEC10	ENSG00000142512	99.4963	-0.733914	0.507952	-1.44485	0.148501	0.57562
LETM1	ENSG00000168924	431.936	0.394326	0.272927	1.44481	0.148512	0.57562
PARS2	ENSG00000162396	19.1114	0.580653	0.401931	1.44466	0.148554	0.575624
FNDC4	ENSG00000115226	29.8575	-0.912668	0.631806	-1.44454	0.148588	0.575624
DENND2A	ENSG00000146966	257.793	1.06792	0.739468	1.44417	0.148691	0.57588
ZNF593	ENSG00000142684	890.194	-0.496226	0.343653	-1.44397	0.148747	0.575952
GALM	ENSG00000143891	558.608	0.373653	0.258813	1.44372	0.148819	0.576041
SYTL3	ENSG00000164674	713.42	-0.662713	0.459061	-1.44363	0.148844	0.576041
TIMM17A	ENSG00000134375	804.643	-0.278164	0.192733	-1.44326	0.148947	0.57626
CACTIN	ENSG00000105298	75.6777	-0.329108	0.228047	-1.44316	0.148975	0.57626
SESN3	ENSG00000149212	330.674	-0.653509	0.452895	-1.44296	0.149032	0.576337
CDKN2B	ENSG00000147883	288.587	0.924952	0.64122	1.44249	0.149165	0.576523
METTL14	ENSG00000145388	233.749	0.303873	0.21068	1.44234	0.149205	0.576523
GATA2	ENSG00000179348	269.759	-0.854018	0.59212	-1.44231	0.149216	0.576523
COA1	ENSG00000106603	579.137	-0.411186	0.285098	-1.44226	0.149229	0.576523
FCHO1	ENSG00000130475	81.8836	-0.491601	0.340902	-1.44206	0.149285	0.576595
CHIC1	ENSG00000204116	101.113	0.364569	0.252854	1.44182	0.149355	0.57672
ORC3	ENSG00000135336	206.82	0.372825	0.258704	1.44113	0.149549	0.577213
PTPN20	ENSG00000204179	11.0833	0.817586	0.567346	1.44107	0.149565	0.577213
PTK2	ENSG00000169398	395.927	0.329971	0.229032	1.44072	0.149664	0.577213
WFDC1	ENSG00000103175	61.3645	0.68662	0.476584	1.44071	0.149666	0.577213
SF3B4	ENSG00000143368	557.312	0.23566	0.163573	1.4407	0.149668	0.577213
TENT4A	ENSG00000112941	196.299	-0.299547	0.207983	-1.44025	0.149796	0.577562
C1orf122	ENSG00000197982	604.169	-0.873843	0.606798	-1.44009	0.149843	0.577597
CETN3	ENSG00000153140	212.356	0.503092	0.349413	1.43982	0.149917	0.577742
MECOM	ENSG00000085276	365.369	0.801376	0.556755	1.43937	0.150046	0.578094
GSTCD	ENSG00000138780	88.8766	0.360371	0.250447	1.43891	0.150177	0.578126
ELF1	ENSG00000120690	1699.64	-0.316206	0.219764	-1.43884	0.150195	0.578126
PSME1	ENSG00000092010	4454.17	-0.36757	0.255486	-1.43871	0.150233	0.578126
AP2M1	ENSG00000161203	1660.43	-0.235928	0.163986	-1.4387	0.150235	0.578126
UBE2J1	ENSG00000198833	1887.55	-0.485909	0.337776	-1.43855	0.150277	0.578126
VARS	NA	315.827	-0.435979	0.303071	-1.43854	0.150282	0.578126
LMTK3	ENSG00000142235	93.3705	-0.707658	0.49197	-1.43842	0.150316	0.578126
IRAK1	ENSG00000184216	502.237	-0.408261	0.283887	-1.43811	0.150403	0.578152
SLC39A8	ENSG00000138821	484.316	-0.321249	0.223436	-1.43777	0.150499	0.578152
AC239868.2	NA	42.7351	0.866912	0.603012	1.43764	0.150537	0.578152
DNMBP-AS1	ENSG00000227695	12.4447	1.1676	0.812285	1.43742	0.150598	0.578152
RPS9	ENSG00000170889	36922	-0.323538	0.225091	-1.43736	0.150614	0.578152
CD2	ENSG00000116824	1634.06	-0.591669	0.411726	-1.43705	0.150705	0.578152
POU2F3	ENSG00000137709	24.478	0.922544	0.642082	1.4368	0.150774	0.578152
ABHD14A	ENSG00000248487	361.925	-0.870435	0.605853	-1.43671	0.150801	0.578152
HOXA4	ENSG00000197576	18.4353	0.849011	0.590956	1.43667	0.150811	0.578152
EHD3	ENSG00000013016	51.7604	-0.589155	0.410098	-1.43662	0.150825	0.578152
FTH1	ENSG00000167996	56522.3	-1.00295	0.698263	-1.43635	0.150902	0.578152
PDAP1	ENSG00000106244	1496.89	-0.178998	0.124628	-1.43626	0.150929	0.578152
CERNA1	NA	15.7958	-1.22267	0.851319	-1.4362	0.150945	0.578152
FAM167A	ENSG00000154319	18.414	-0.915297	0.637336	-1.43613	0.150966	0.578152
SH2D6	ENSG00000152292	125.348	1.39009	0.967986	1.43607	0.150983	0.578152
LIPH	ENSG00000163898	1065.6	1.16848	0.813673	1.43606	0.150987	0.578152
GHR	ENSG00000112964	30.7301	1.2441	0.866555	1.43568	0.151092	0.578152
LINC00654	ENSG00000205181	14.0188	0.846015	0.589401	1.43538	0.151179	0.578152
PSMA5	ENSG00000143106	1841.28	-0.381228	0.265603	-1.43533	0.151194	0.578152
UQCRC1	ENSG00000010256	2085.39	0.457649	0.318862	1.43526	0.151214	0.578152
IGHG1	ENSG00000211896	421287	-1.57108	1.09466	-1.43522	0.151223	0.578152
TLR10	ENSG00000174123	89.0957	-1.23257	0.859016	-1.43487	0.151325	0.578152
SART1	ENSG00000175467	331.357	-0.410667	0.286209	-1.43485	0.151329	0.578152
AL139246.5	NA	148.379	-1.25798	0.876746	-1.43483	0.151336	0.578152
GNA11	ENSG00000088256	733.892	0.853297	0.594717	1.4348	0.151345	0.578152
ACTB	ENSG00000075624	35417.5	-0.323135	0.225214	-1.43479	0.151346	0.578152
TMEM33	ENSG00000109133	473.586	0.282832	0.197137	1.4347	0.151373	0.578152
TTC14	ENSG00000163728	748.49	-0.297738	0.20757	-1.4344	0.151458	0.578152
HOXB2	ENSG00000173917	120.525	-1.09013	0.760012	-1.43436	0.151471	0.578152
AL024507.2	NA	23.8158	0.6543	0.456217	1.43418	0.15152	0.578152
TSGA10	ENSG00000135951	118.753	0.29286	0.2042	1.43418	0.15152	0.578152
TMEM173	NA	596.812	-0.368075	0.256662	-1.43408	0.151548	0.578152
LDHA	ENSG00000134333	5233.69	-0.369025	0.257328	-1.43406	0.151554	0.578152
LGALS8	ENSG00000116977	383.357	-0.19894	0.13876	-1.43369	0.15166	0.578414
AP001043.1	NA	17.0798	0.970067	0.676749	1.43342	0.151738	0.578529
LAPTM4A	ENSG00000068697	2782.64	0.299811	0.209196	1.43316	0.151813	0.578529
DHX29	ENSG00000067248	655.961	0.179913	0.12554	1.43311	0.151826	0.578529
COL8A1	ENSG00000144810	37.8722	-1.01865	0.71082	-1.43306	0.151839	0.578529
TMEM238L	ENSG00000263429	297.384	0.950175	0.663099	1.43293	0.151878	0.578533
HERC5	ENSG00000138646	116.28	-1.00412	0.700841	-1.43273	0.151934	0.578605
PRKRA	ENSG00000180228	411.816	-0.299294	0.208925	-1.43254	0.15199	0.578674
VAC14	ENSG00000103043	169.498	-0.322748	0.225378	-1.43203	0.152137	0.578994
PROX1	ENSG00000117707	116.386	0.80529	0.56236	1.43198	0.152148	0.578994
TP53RK	ENSG00000172315	161.155	-0.866042	0.604928	-1.43164	0.152246	0.579041
MTMR9	ENSG00000104643	211.843	-0.361535	0.252541	-1.43159	0.152262	0.579041
RUSC1	ENSG00000160753	366.897	0.545275	0.380916	1.43148	0.152291	0.579041
AC245297.3	NA	522.794	-0.385442	0.269285	-1.43135	0.15233	0.579041
RPL13	ENSG00000167526	52000.2	-1.24079	0.866901	-1.43129	0.152348	0.579041
NSD3	ENSG00000147548	1239.75	-0.537598	0.375711	-1.43088	0.152465	0.579343
COL23A1	ENSG00000050767	32.6861	-0.999564	0.699055	-1.42988	0.152752	0.580292
MAX	ENSG00000125952	724.322	0.214967	0.150373	1.42956	0.152844	0.580502
CDH1	ENSG00000039068	1341.27	0.886476	0.620367	1.42895	0.153018	0.581018
XBP1	ENSG00000100219	7674.17	-1.05405	0.737744	-1.42875	0.153077	0.581101
ELANE	ENSG00000197561	13.4712	1.32783	0.929595	1.42839	0.153178	0.581342
SPTLC1	ENSG00000090054	501.231	0.231412	0.162078	1.42778	0.153354	0.581866
FN1	ENSG00000115414	2139.83	1.09589	0.767682	1.42754	0.153426	0.581995
ZNF154	ENSG00000179909	37.505	-0.6724	0.471171	-1.42708	0.153556	0.582069
THOC5	ENSG00000100296	148.787	-0.283418	0.198607	-1.42703	0.153572	0.582069
ATF7	ENSG00000170653	337.249	0.219684	0.153961	1.42688	0.153614	0.582069
POLE4	ENSG00000115350	770.348	-0.50224	0.352032	-1.42669	0.15367	0.582069
HAND2	ENSG00000164107	17.0906	1.17192	0.821508	1.42654	0.153712	0.582069
YDJC	ENSG00000161179	203.933	-0.990297	0.694208	-1.42651	0.15372	0.582069
MPC2	ENSG00000143158	2069.63	0.255696	0.179266	1.42634	0.153769	0.582069
RBMS1	ENSG00000153250	541.735	-0.459174	0.32193	-1.42631	0.153778	0.582069
HLA-DMA	ENSG00000204257	1686.08	-0.634007	0.444519	-1.42628	0.153788	0.582069
VIM-AS1	ENSG00000229124	58.6592	-0.692775	0.485796	-1.42606	0.15385	0.582069
DCLK1	ENSG00000133083	29.6963	0.859142	0.602524	1.42591	0.153896	0.582069
RBMS2	ENSG00000076067	219.267	0.615395	0.431597	1.42586	0.153909	0.582069
USP19	ENSG00000172046	168.088	0.310403	0.217717	1.42572	0.153949	0.582069
ANKRD12	ENSG00000101745	3026.76	-0.363264	0.254807	-1.42564	0.153971	0.582069
S100A3	ENSG00000188015	46.2289	-0.632668	0.443823	-1.4255	0.154014	0.582088
SOSTDC1	ENSG00000171243	37.8246	1.44779	1.01604	1.42493	0.154177	0.582521
NOP58	ENSG00000055044	982.496	-0.197333	0.138495	-1.42484	0.154203	0.582521
DHX32	ENSG00000089876	258.315	0.45681	0.32077	1.4241	0.154416	0.583183
GNS	ENSG00000135677	370.71	-0.284423	0.199748	-1.42391	0.154473	0.583256
AL109955.1	NA	18.9471	-0.866867	0.60907	-1.42326	0.15466	0.583716
LMAN1	ENSG00000074695	3361.96	-0.51722	0.363414	-1.42323	0.15467	0.583716
INTS13	ENSG00000064102	167.687	-0.231744	0.162872	-1.42287	0.154775	0.583968
ADPRHL2	NA	212.367	-0.64479	0.45327	-1.42253	0.154873	0.584185
RMC1	ENSG00000141452	156.18	-0.36432	0.256129	-1.42241	0.154908	0.584185
KIAA1671	ENSG00000197077	293.7	0.7641	0.537247	1.42225	0.154954	0.584215
REEP5	ENSG00000129625	3268.62	-0.506968	0.356551	-1.42186	0.155066	0.584496
KMT5A	ENSG00000183955	332.586	0.321275	0.226015	1.42148	0.155178	0.584778
SFI1	ENSG00000198089	269.451	-0.424558	0.298759	-1.42107	0.155295	0.584966
UTP18	ENSG00000011260	283.795	-0.671427	0.472579	-1.42077	0.155382	0.584966
EBLN3P	ENSG00000281649	548.266	-0.295674	0.208116	-1.42072	0.155399	0.584966
OAS3	ENSG00000111331	146.23	-0.594456	0.418506	-1.42042	0.155484	0.584966
TCF7L2	ENSG00000148737	1255.27	0.854235	0.601395	1.42042	0.155485	0.584966
ESAM	ENSG00000149564	199.156	0.348262	0.245182	1.42042	0.155485	0.584966
PUF60	ENSG00000179950	1036.59	-0.21491	0.151303	-1.4204	0.155492	0.584966
POR	ENSG00000127948	542.661	0.40257	0.283534	1.41983	0.155658	0.58528
NRARP	ENSG00000198435	130.307	0.564678	0.397737	1.41973	0.155688	0.58528
SLC25A23	ENSG00000125648	376.932	0.49298	0.347238	1.41972	0.155689	0.58528
FAM83B	ENSG00000168143	104.614	1.02979	0.72559	1.41925	0.155827	0.585456
F2R	ENSG00000181104	443.118	-0.670921	0.472755	-1.41917	0.155848	0.585456
ATP2A1-AS1	ENSG00000260442	30.3911	-0.609444	0.429437	-1.41917	0.155849	0.585456
SPCS3	ENSG00000129128	4809.4	-0.64173	0.452316	-1.41877	0.155967	0.585484
PPP2R5C	ENSG00000078304	1823.04	-0.359055	0.253076	-1.41876	0.155969	0.585484
ATP6V1F	ENSG00000128524	2132.6	-0.371845	0.262092	-1.41876	0.15597	0.585484
VPS13A	ENSG00000197969	582.53	0.390882	0.275575	1.41842	0.156068	0.585494
MMP15	ENSG00000102996	295.823	0.813598	0.573619	1.41836	0.156086	0.585494
HEXA-AS1	ENSG00000260339	15.1046	0.699127	0.492913	1.41836	0.156086	0.585494
ABO	ENSG00000175164	227.344	1.00198	0.706725	1.41778	0.156256	0.585883
SLC9A2	ENSG00000115616	206.418	1.10834	0.781877	1.41754	0.156325	0.585883
ZSCAN5A	ENSG00000131848	69.5728	0.362734	0.255896	1.4175	0.156336	0.585883
CD52	ENSG00000169442	3931.22	-0.786027	0.554522	-1.41748	0.156341	0.585883
FHL5	ENSG00000112214	9.41985	1.265	0.892582	1.41724	0.156414	0.586014
CIAO1	ENSG00000144021	457.217	-0.486513	0.343415	-1.41669	0.156573	0.586085
IL3RA	ENSG00000185291	286.635	-0.458069	0.323344	-1.41666	0.156582	0.586085
F11R	ENSG00000158769	605.63	0.588287	0.415268	1.41664	0.156587	0.586085
NEPRO	NA	232.939	-0.216288	0.152684	-1.41658	0.156607	0.586085
SERPINB8	ENSG00000166401	144.378	-0.424785	0.299879	-1.41652	0.156622	0.586085
C2	ENSG00000166278	376.049	-0.637447	0.450116	-1.41618	0.156721	0.586291
LAYN	ENSG00000204381	91.3036	-0.743244	0.524982	-1.41575	0.156848	0.586291
AC092894.1	NA	13.4076	1.33482	0.942853	1.41573	0.156856	0.586291
IQCK	ENSG00000174628	98.6248	0.686243	0.484758	1.41564	0.156881	0.586291
NASP	ENSG00000132780	1663.96	-0.271523	0.19181	-1.41558	0.156899	0.586291
AC104506.1	NA	78.2318	0.927088	0.654927	1.41556	0.156904	0.586291
MYL5	ENSG00000215375	118.087	0.333232	0.235434	1.41539	0.156953	0.586331
GSPT1	ENSG00000103342	971.912	-0.309045	0.21841	-1.41498	0.157074	0.586616
HOXA5	ENSG00000106004	107.661	0.759581	0.536854	1.41488	0.157105	0.586616
RPRD1A	ENSG00000141425	297.043	-0.209055	0.147779	-1.41465	0.157172	0.586697
KDSR	ENSG00000119537	388.992	-0.365261	0.258218	-1.41454	0.157202	0.586697
SPIRE2	ENSG00000204991	287.588	0.936707	0.662367	1.41418	0.157309	0.586826
SSSCA1	NA	758.18	-0.407107	0.287904	-1.41404	0.157351	0.586826
RMI2	ENSG00000175643	57.3714	-0.655002	0.463255	-1.41391	0.157387	0.586826
AC133644.2	NA	76.5597	-0.676696	0.478599	-1.41391	0.157388	0.586826
OTUD6B-AS1	ENSG00000253738	933.585	0.246162	0.174182	1.41325	0.157582	0.586958
NDUFB3	ENSG00000119013	2856.06	0.276774	0.195862	1.41311	0.157623	0.586958
ERLIN1	ENSG00000107566	217.556	0.500962	0.354543	1.41298	0.157662	0.586958
TRIM36	ENSG00000152503	74.7363	0.810999	0.573986	1.41292	0.157678	0.586958
SAMD10	ENSG00000130590	53.0449	-0.444518	0.31465	-1.41274	0.157732	0.586958
AP1S1	ENSG00000106367	663.211	0.297117	0.210329	1.41263	0.157765	0.586958
TLE2	ENSG00000065717	129.321	0.891621	0.631312	1.41233	0.157853	0.586958
SPARCL1	ENSG00000152583	2332.87	0.730251	0.517097	1.41221	0.157887	0.586958
AKAP17A	ENSG00000197976	454.869	-0.547117	0.387431	-1.41217	0.157901	0.586958
TMPO-AS1	ENSG00000257167	33.9186	-0.538889	0.381651	-1.41199	0.157952	0.586958
AC004540.1	NA	15.0391	-0.860884	0.609698	-1.41199	0.157954	0.586958
MRPL28	ENSG00000086504	645.673	-0.229054	0.162235	-1.41187	0.157989	0.586958
ATRAID	ENSG00000138085	1762.57	-0.403675	0.285953	-1.41168	0.158044	0.586958
CAMK1	ENSG00000134072	121.804	-0.69791	0.494391	-1.41166	0.158051	0.586958
ADAMTS6	ENSG00000049192	72.331	-0.608677	0.43118	-1.41165	0.158052	0.586958
IGHV3-74	ENSG00000224650	681.135	1.13153	0.801588	1.41161	0.158064	0.586958
DHX15	ENSG00000109606	812.361	0.296454	0.210015	1.41158	0.158073	0.586958
NRIP3	ENSG00000175352	37.6161	-0.767104	0.543478	-1.41147	0.158106	0.586958
ILF2	ENSG00000143621	1533.91	-0.261382	0.185249	-1.41098	0.158251	0.587357
OCRL	ENSG00000122126	96.7734	0.609728	0.432198	1.41076	0.158315	0.587453
CYTH1	ENSG00000108669	865.303	-0.31637	0.224311	-1.41041	0.15842	0.587522
CDC27	ENSG00000004897	385.918	-0.256469	0.18186	-1.41026	0.158464	0.587522
PAK4	ENSG00000130669	207.764	0.533841	0.378543	1.41025	0.158466	0.587522
RBFOX1	ENSG00000078328	56.1432	1.07302	0.760909	1.41018	0.158485	0.587522
WDR5B	ENSG00000196981	40.3171	0.464283	0.32928	1.40999	0.158542	0.587591
CABIN1	ENSG00000099991	345.783	-0.297199	0.2108	-1.40986	0.15858	0.587593
BBOF1	ENSG00000119636	48.132	0.623057	0.441986	1.40968	0.158635	0.587646
RETSAT	ENSG00000042445	477.062	0.763249	0.541481	1.40956	0.15867	0.587646
PPARA	ENSG00000186951	373.636	0.519469	0.368665	1.40906	0.158818	0.58803
BFSP2-AS1	ENSG00000249993	11.5242	-0.926755	0.657792	-1.40889	0.158869	0.58803
RELA	ENSG00000173039	493.036	-0.236383	0.167799	-1.40873	0.158915	0.58803
AC024257.3	NA	24.422	0.500134	0.35511	1.40839	0.159015	0.58803
DHPS	ENSG00000095059	642.919	-0.295342	0.209718	-1.40828	0.159048	0.58803
ZNF222	ENSG00000159885	53.6649	-0.449545	0.319228	-1.40822	0.159064	0.58803
CALB2	ENSG00000172137	10.6789	0.844878	0.600038	1.40804	0.159119	0.58803
PFKFB2	ENSG00000123836	224.464	0.736157	0.522825	1.40804	0.15912	0.58803
GLI4	ENSG00000250571	45.0816	-0.876934	0.622807	-1.40803	0.159121	0.58803
MSRA	ENSG00000175806	195.444	-0.644135	0.457537	-1.40783	0.159181	0.58803
MS4A1	ENSG00000156738	1045.53	-1.49602	1.06281	-1.4076	0.15925	0.58803
TRDMT1	ENSG00000107614	64.1501	-0.425725	0.302481	-1.40744	0.159296	0.58803
CDK9	ENSG00000136807	248.694	-0.276368	0.196368	-1.4074	0.15931	0.58803
AMD1	ENSG00000123505	1733.67	0.292892	0.208111	1.40739	0.159312	0.58803
TNKS2	ENSG00000107854	407.777	-0.282026	0.200405	-1.40728	0.159344	0.58803
COL13A1	ENSG00000197467	52.3738	0.786278	0.558912	1.4068	0.159486	0.588417
YEATS2	ENSG00000163872	135.821	-0.331907	0.235964	-1.4066	0.159546	0.588477
DDX54	ENSG00000123064	351.753	-0.34779	0.247275	-1.40649	0.159579	0.588477
MRAS	ENSG00000158186	48.0193	-0.657593	0.467836	-1.40561	0.159841	0.589061
RAB17	ENSG00000124839	170.218	0.952032	0.677324	1.40558	0.159849	0.589061
U62317.2	NA	16.4317	-1.08074	0.769033	-1.40532	0.159925	0.589061
WTAP	ENSG00000146457	1099.27	-0.434403	0.309122	-1.40528	0.159938	0.589061
CSF2RA	ENSG00000198223	96.1765	-0.750824	0.534448	-1.40486	0.160063	0.589061
PCDHGA5	ENSG00000253485	11.548	0.796106	0.566779	1.40461	0.160136	0.589061
TNFAIP8L1	ENSG00000185361	146.475	-0.358965	0.255569	-1.40457	0.160148	0.589061
GOLT1B	ENSG00000111711	480.812	-0.375139	0.267093	-1.40453	0.160162	0.589061
CXorf40B	NA	138.182	-0.48291	0.343857	-1.40439	0.160203	0.589061
INCA1	ENSG00000196388	18.8594	1.08471	0.772433	1.40427	0.160237	0.589061
CASP7	ENSG00000165806	748.01	0.444145	0.316287	1.40424	0.160246	0.589061
MCOLN2	ENSG00000153898	94.1237	-0.756901	0.539124	-1.40395	0.160335	0.589061
FANCC	ENSG00000158169	67.8842	0.443598	0.316034	1.40364	0.160426	0.589061
KCNC3	ENSG00000131398	17.7742	-0.814126	0.580013	-1.40363	0.160428	0.589061
PROM1	ENSG00000007062	225.591	0.816032	0.58141	1.40354	0.160456	0.589061
USE1	ENSG00000053501	631.639	-0.295708	0.210694	-1.4035	0.160469	0.589061
PSMD11	ENSG00000108671	1026.97	-0.192132	0.136906	-1.40339	0.160502	0.589061
DAP3	ENSG00000132676	677.709	-0.202825	0.144538	-1.40326	0.160539	0.589061
PSPC1	ENSG00000121390	322.918	-0.272926	0.194502	-1.4032	0.160556	0.589061
PRR14L	ENSG00000183530	403.129	0.379164	0.270236	1.40309	0.160591	0.589061
BRD3OS	ENSG00000235106	48.2428	-0.558059	0.397738	-1.40308	0.160593	0.589061
NAA10	ENSG00000102030	923.006	-0.502765	0.358339	-1.40304	0.160604	0.589061
SELENOF	ENSG00000183291	1810.91	-0.277443	0.197747	-1.40302	0.160611	0.589061
KRT17	ENSG00000128422	187.061	-2.1671	1.54479	-1.40285	0.160663	0.58911
STYK1	ENSG00000060140	100.764	0.858382	0.61202	1.40254	0.160754	0.589113
IGKV2D-29	ENSG00000243264	164.069	-1.47695	1.05326	-1.40226	0.160837	0.589113
AC093462.1	NA	48.4005	-0.569929	0.406495	-1.40205	0.160899	0.589113
PRDX5	ENSG00000126432	6052.15	0.296806	0.211696	1.40204	0.160904	0.589113
SEMA4G	ENSG00000095539	292.205	0.958152	0.68351	1.40181	0.160971	0.589113
IFT27	ENSG00000100360	392.145	-0.456004	0.325336	-1.40164	0.161022	0.589113
NR1D2	ENSG00000174738	304.522	0.475407	0.33919	1.4016	0.161036	0.589113
MMP25	ENSG00000008516	39.4394	-0.605469	0.432002	-1.40154	0.161052	0.589113
PEX13	ENSG00000162928	261.254	0.238033	0.169846	1.40146	0.161077	0.589113
B3GALT5	ENSG00000183778	526.022	1.11157	0.793194	1.40139	0.161098	0.589113
ZNF737	ENSG00000237440	69.3583	0.62692	0.447362	1.40137	0.161104	0.589113
ASMTL	ENSG00000169093	255.125	-0.265154	0.189236	-1.40118	0.161159	0.589113
YWHAZ	ENSG00000164924	6136.5	0.248404	0.177298	1.40105	0.161199	0.589113
ZNF429	ENSG00000197013	105.417	0.426249	0.304294	1.40078	0.16128	0.589113
KRTAP5-AS1	ENSG00000233930	20.5542	0.924765	0.660226	1.40068	0.16131	0.589113
TESC	ENSG00000088992	177.451	-0.897416	0.64073	-1.40062	0.161329	0.589113
AKAP10	ENSG00000108599	206.635	0.193118	0.137889	1.40054	0.161352	0.589113
CCNJL	ENSG00000135083	44.1333	0.913685	0.652404	1.40049	0.161367	0.589113
DOK4	ENSG00000125170	303.495	0.716268	0.511501	1.40033	0.161415	0.589113
MASTL	ENSG00000120539	102.832	-0.305164	0.217928	-1.4003	0.161424	0.589113
GDA	ENSG00000119125	172.96	0.946264	0.675966	1.39987	0.161553	0.589443
AMFR	ENSG00000159461	292.171	0.295493	0.211108	1.39973	0.161595	0.589459
TAF5	ENSG00000148835	49.6077	-0.567388	0.405466	-1.39935	0.161709	0.5897
PPP1R16A	ENSG00000160972	390.059	0.541307	0.386855	1.39925	0.161737	0.5897
ERLIN2	ENSG00000147475	245.221	0.266281	0.190328	1.39906	0.161795	0.589717
SPAAR	ENSG00000235387	11.1894	0.9957	0.711731	1.39898	0.161818	0.589717
RHOV	ENSG00000104140	59.6641	0.591	0.422504	1.3988	0.161872	0.589773
DCTN4	ENSG00000132912	313.582	0.22513	0.160972	1.39857	0.161943	0.589874
USP6	ENSG00000129204	17.6786	0.546816	0.391062	1.39828	0.162028	0.589874
CHDH	ENSG00000016391	197.443	0.773929	0.553528	1.39818	0.16206	0.589874
IMPA2	ENSG00000141401	341.095	0.479973	0.34331	1.39808	0.162091	0.589874
RPS19	ENSG00000105372	65601.2	-0.291736	0.208702	-1.39786	0.162155	0.589874
CHAC1	ENSG00000128965	156.935	-0.691499	0.494687	-1.39785	0.162157	0.589874
TRPM7	ENSG00000092439	388.281	0.243794	0.174438	1.39759	0.162235	0.589874
HARS	NA	438.055	-0.18792	0.134477	-1.39742	0.162287	0.589874
DCPS	ENSG00000110063	516.141	-0.470338	0.336585	-1.39738	0.162299	0.589874
HOXA6	ENSG00000106006	58.2517	0.962173	0.688561	1.39737	0.162303	0.589874
BORCS6	ENSG00000196544	163.557	-0.695927	0.498085	-1.39721	0.162352	0.589874
BOP1	ENSG00000261236	195.148	-0.482939	0.345672	-1.3971	0.162383	0.589874
SPESP1	ENSG00000258484	26.1772	0.835475	0.59805	1.397	0.162414	0.589874
TNFSF9	ENSG00000125657	97.7055	-0.919633	0.658321	-1.39694	0.162432	0.589874
LRRC25	ENSG00000175489	53.0706	-0.924642	0.662124	-1.39648	0.16257	0.590237
ANKRD39	ENSG00000213337	336.453	-0.442737	0.317069	-1.39634	0.162611	0.590246
PEF1	ENSG00000162517	429.459	-0.221229	0.158478	-1.39597	0.162725	0.590521
GIMAP7	ENSG00000179144	976.264	-0.550733	0.394554	-1.39584	0.162763	0.590522
SATB2-AS1	ENSG00000225953	57.5687	1.55997	1.11793	1.3954	0.162894	0.590802
F2RL1	ENSG00000164251	351.865	0.909586	0.651879	1.39533	0.162917	0.590802
TNFSF15	ENSG00000181634	127.079	-0.792907	0.568356	-1.39509	0.162989	0.590926
EBP	ENSG00000147155	852.301	0.287549	0.20614	1.39492	0.16304	0.590973
ABHD17C	ENSG00000136379	450.119	0.59907	0.429561	1.39461	0.163134	0.591175
SLC9A3	ENSG00000066230	345.417	0.915842	0.656929	1.39413	0.16328	0.591564
FAM216A	ENSG00000204856	45.8786	-0.574264	0.411999	-1.39385	0.163364	0.59173
LYRM7	ENSG00000186687	249.314	0.366091	0.262689	1.39363	0.16343	0.59173
ST6GALNAC3	ENSG00000184005	29.763	0.559793	0.401791	1.39324	0.163546	0.59173
SUFU	ENSG00000107882	55.0606	-0.31792	0.228188	-1.39324	0.163549	0.59173
AC012615.1	NA	64.6989	-0.689606	0.495012	-1.39311	0.163587	0.59173
BMPR1A	ENSG00000107779	116.641	0.497435	0.357072	1.39309	0.163592	0.59173
CHSY1	ENSG00000131873	203.643	-0.467558	0.335627	-1.39309	0.163593	0.59173
IL6R	ENSG00000160712	378.096	-0.502799	0.360987	-1.39285	0.163666	0.591732
ZFPL1	ENSG00000162300	360.033	0.305747	0.219514	1.39283	0.16367	0.591732
COPRS	ENSG00000172301	242.669	-0.848113	0.60908	-1.39245	0.163786	0.591803
AC245595.1	NA	431.979	0.714038	0.512833	1.39234	0.16382	0.591803
MPP6	NA	74.2689	-0.659733	0.473883	-1.39219	0.163866	0.591803
KANK2	ENSG00000197256	289.972	0.717967	0.515738	1.39212	0.163888	0.591803
MRNIP	ENSG00000161010	283.932	-0.278261	0.199884	-1.39211	0.163888	0.591803
GTF3A	ENSG00000122034	1350.57	-1.05125	0.755212	-1.39199	0.163925	0.591803
SRP19	ENSG00000153037	1167.54	-0.322393	0.231623	-1.39189	0.163957	0.591803
CRAT	ENSG00000095321	189.615	0.323716	0.23262	1.39161	0.16404	0.591967
ZNF768	ENSG00000169957	164.78	0.602405	0.432955	1.39138	0.164111	0.592083
UBE2D4	ENSG00000078967	119.812	-0.502193	0.361047	-1.39093	0.164245	0.59239
APP	ENSG00000142192	1846.72	0.563309	0.405042	1.39074	0.164303	0.59239
ATG4D	ENSG00000130734	220.96	0.436248	0.313685	1.39072	0.164311	0.59239
ARHGEF37	ENSG00000183111	97.0737	0.638214	0.458986	1.39049	0.164381	0.592422
KDELR2	ENSG00000136240	2576.65	-0.570431	0.410253	-1.39044	0.164396	0.592422
H2AFX	NA	318.952	-0.58632	0.421777	-1.39012	0.164494	0.592636
RFTN1	ENSG00000131378	351.11	-0.50415	0.362761	-1.38976	0.164603	0.592745
LEPROT	ENSG00000213625	894.794	0.300917	0.216576	1.38943	0.164703	0.592745
LINC01023	NA	70.6508	0.629071	0.452822	1.38922	0.164765	0.592745
PLEKHJ1	ENSG00000104886	1061.53	0.249343	0.179502	1.38908	0.164808	0.592745
BNIP2	ENSG00000140299	561.663	-0.343147	0.247068	-1.38888	0.16487	0.592745
LINC00847	ENSG00000245060	104.562	-0.631875	0.454997	-1.38874	0.16491	0.592745
HACD3	ENSG00000074696	547.78	0.315249	0.227004	1.38874	0.164913	0.592745
ZMAT1	ENSG00000166432	79.6527	-0.447238	0.322049	-1.38873	0.164915	0.592745
CENPV	ENSG00000166582	125.903	0.465265	0.335037	1.3887	0.164924	0.592745
TFCP2L1	ENSG00000115112	396.703	0.985991	0.710146	1.38843	0.165005	0.592745
HINT1	ENSG00000169567	9513.72	0.291812	0.210174	1.38843	0.165007	0.592745
KLC1	ENSG00000126214	386.604	-0.235035	0.169291	-1.38835	0.16503	0.592745
ISY1	ENSG00000240682	296.765	-0.228438	0.164545	-1.3883	0.165045	0.592745
GATC	ENSG00000257218	251.829	0.295106	0.212578	1.38822	0.165069	0.592745
ABCC1	ENSG00000103222	165.161	-0.285214	0.205467	-1.38813	0.165098	0.592745
CMAS	ENSG00000111726	512.894	0.348214	0.250904	1.38784	0.165187	0.592928
TCEA2	ENSG00000171703	117.871	-0.782671	0.564071	-1.38754	0.165277	0.593052
ARNTL	NA	114.616	-0.601944	0.433879	-1.38735	0.165334	0.593052
MTF2	ENSG00000143033	512.898	-0.276562	0.199346	-1.38735	0.165337	0.593052
BX284668.6	NA	59.0385	0.843486	0.608201	1.38685	0.165486	0.593453
ZNF32	ENSG00000169740	216.523	-0.506007	0.36493	-1.38659	0.165567	0.593605
USP47	ENSG00000170242	664.161	-0.173238	0.124956	-1.38639	0.165628	0.593685
MLLT10	ENSG00000078403	305.253	0.258394	0.186423	1.38607	0.165727	0.593903
PQBP1	ENSG00000102103	784.857	-0.268177	0.193535	-1.38568	0.165845	0.594187
MIR181A1HG	NA	80.5235	-0.559595	0.403952	-1.3853	0.165961	0.594275
EPPK1	ENSG00000261150	233.285	0.801649	0.578758	1.38512	0.166016	0.594275
AGT	ENSG00000135744	214.816	-1.04053	0.751265	-1.38503	0.166042	0.594275
PXYLP1	ENSG00000155893	43.7549	0.533672	0.385329	1.38498	0.166059	0.594275
AKR1A1	ENSG00000117448	2125.03	-0.359004	0.259214	-1.38497	0.166061	0.594275
MAGEF1	ENSG00000177383	276.513	-0.506313	0.365756	-1.38429	0.16627	0.59436
FANCA	ENSG00000187741	181.451	-0.410911	0.296842	-1.38427	0.166275	0.59436
GSTO2	ENSG00000065621	151.655	0.65944	0.476413	1.38418	0.166304	0.59436
CCDC3	ENSG00000151468	58.048	-0.6499	0.469527	-1.38416	0.16631	0.59436
BCLAF3	ENSG00000173681	143.356	0.513095	0.370692	1.38415	0.166312	0.59436
TBC1D1	ENSG00000065882	349.69	-0.434619	0.313998	-1.38414	0.166315	0.59436
TUBGCP4	ENSG00000137822	175.59	0.289858	0.209446	1.38393	0.16638	0.594413
ALDH3A1	ENSG00000108602	31.159	0.972861	0.703141	1.38359	0.166483	0.594413
C17orf51	NA	52.7162	-0.385386	0.278543	-1.38358	0.166488	0.594413
PIGC	ENSG00000135845	245.762	0.270742	0.195687	1.38355	0.166497	0.594413
CLDN15	ENSG00000106404	178.698	0.593504	0.428997	1.38347	0.166522	0.594413
SGCE	ENSG00000127990	211.522	0.61344	0.443569	1.38296	0.166676	0.594756
PCYOX1	ENSG00000116005	436.681	0.414375	0.299655	1.38284	0.166713	0.594756
PHF10	ENSG00000130024	295.242	-0.270559	0.195663	-1.38278	0.166733	0.594756
PRPF39	ENSG00000185246	193.754	0.341975	0.247377	1.3824	0.166848	0.59495
ZNF394	ENSG00000160908	474.643	-0.311645	0.225448	-1.38234	0.166869	0.59495
AFDN-DT	NA	18.367	1.01453	0.734044	1.38211	0.166937	0.59495
TNFRSF14	ENSG00000157873	1359.89	-0.2772	0.200575	-1.38202	0.166965	0.59495
RAB33A	ENSG00000134594	73.6579	-0.746188	0.540008	-1.38181	0.16703	0.59495
SUN1	ENSG00000164828	624.623	0.358202	0.259227	1.38181	0.167031	0.59495
OPHN1	ENSG00000079482	62.4444	0.80933	0.585739	1.38173	0.167056	0.59495
AL035661.1	NA	28.617	1.08328	0.784168	1.38144	0.167143	0.595068
HDX	ENSG00000165259	46.2163	0.403161	0.291857	1.38137	0.167166	0.595068
OVOL1	ENSG00000172818	221.674	0.976251	0.7069	1.38103	0.16727	0.59519
GDF11	ENSG00000135414	142.808	-0.499052	0.361368	-1.38101	0.167277	0.59519
BRAF	ENSG00000157764	476.607	-0.449552	0.325596	-1.3807	0.16737	0.595219
NOP56	ENSG00000101361	1132.93	-0.326893	0.236762	-1.38068	0.167377	0.595219
UBTD2	ENSG00000168246	126.38	0.426792	0.309194	1.38033	0.167484	0.595219
SETMAR	ENSG00000170364	55.9825	0.396087	0.286973	1.38023	0.167517	0.595219
AL136531.2	NA	18.6742	1.31162	0.950396	1.38007	0.167564	0.595219
FDFT1	ENSG00000079459	949.784	0.32685	0.23686	1.37993	0.167609	0.595219
MCM3	ENSG00000112118	414.771	-0.312165	0.226237	-1.37981	0.167644	0.595219
MMRN2	ENSG00000173269	116.413	0.570221	0.413272	1.37977	0.167657	0.595219
DQX1	ENSG00000144045	138.073	1.02527	0.743137	1.37964	0.167696	0.595219
KLHL8	ENSG00000145332	161.047	0.319041	0.231273	1.3795	0.167741	0.595219
ATP13A1	ENSG00000105726	328.027	-0.332497	0.241045	-1.3794	0.167771	0.595219
MBOAT2	ENSG00000143797	215.843	0.642412	0.465757	1.37928	0.167807	0.595219
PRIMPOL	ENSG00000164306	120.21	0.382109	0.277034	1.37928	0.167807	0.595219
DEPP1	ENSG00000165507	303.206	-0.641574	0.465168	-1.37923	0.167823	0.595219
IPO9	ENSG00000198700	270.053	-0.256578	0.186055	-1.37905	0.167881	0.595287
MAL2	ENSG00000147676	741.182	0.84684	0.614156	1.37887	0.167935	0.5953
MED18	ENSG00000130772	110.045	0.297597	0.21584	1.37878	0.167961	0.5953
CLDND1	ENSG00000080822	857.442	-0.3224	0.233894	-1.37841	0.168078	0.595501
AL356488.2	NA	15.966	0.692254	0.502233	1.37835	0.168095	0.595501
ABHD14A-ACY1	ENSG00000114786	37.6302	0.704064	0.510951	1.37795	0.168219	0.595806
EML3	ENSG00000149499	116.739	-0.906334	0.657888	-1.37764	0.168314	0.595958
PYM1	ENSG00000170473	300.695	0.220641	0.160168	1.37756	0.168339	0.595958
HPS6	ENSG00000166189	73.152	-0.513014	0.372489	-1.37726	0.168432	0.596022
PIWIL2	ENSG00000197181	24.5842	1.00096	0.726807	1.3772	0.16845	0.596022
RTN1	ENSG00000139970	16.0358	-0.615067	0.446698	-1.37692	0.168537	0.596022
CRYBG3	ENSG00000080200	574.892	0.650213	0.47228	1.37675	0.168589	0.596022
NOC4L	ENSG00000184967	177.367	-0.27622	0.200639	-1.3767	0.168605	0.596022
NUDC	ENSG00000090273	1447.51	-0.219732	0.159633	-1.37648	0.168673	0.596022
COPZ2	ENSG00000005243	85.4303	-0.804321	0.584433	-1.37624	0.168747	0.596022
ANKZF1	ENSG00000163516	351.35	-0.289948	0.2107	-1.37612	0.168784	0.596022
EXOC5	ENSG00000070367	334.662	-0.224116	0.162874	-1.37601	0.168818	0.596022
CSK	ENSG00000103653	615.81	-0.51044	0.370972	-1.37595	0.168836	0.596022
CHGB	ENSG00000089199	51.8205	-0.987815	0.717973	-1.37584	0.168872	0.596022
PKN2	ENSG00000065243	1291.57	0.50483	0.366936	1.3758	0.168885	0.596022
PDZD3	NA	225.557	1.30444	0.948231	1.37566	0.168928	0.596022
GAL3ST2	ENSG00000154252	12.0817	1.15534	0.83986	1.37563	0.168937	0.596022
STN1	ENSG00000107960	313.17	-0.213935	0.155522	-1.37559	0.168949	0.596022
PITHD1	ENSG00000057757	417.274	-0.656301	0.47714	-1.37549	0.16898	0.596022
CALR	ENSG00000179218	8131.69	-0.317279	0.230683	-1.37539	0.169012	0.596022
AC099063.4	NA	17.3024	-0.741647	0.539313	-1.37517	0.169079	0.596022
SMKR1	ENSG00000240204	14.6826	-1.29976	0.945191	-1.37513	0.169092	0.596022
ALDH3A2	ENSG00000072210	405.524	0.411084	0.298968	1.37501	0.169129	0.596022
KAT14	ENSG00000149474	55.1444	0.365826	0.266106	1.37474	0.169212	0.596022
R3HCC1	ENSG00000104679	394.958	-0.347384	0.252708	-1.37465	0.16924	0.596022
IQGAP3	ENSG00000183856	44.2996	0.701736	0.510486	1.37464	0.169242	0.596022
SIGLEC12	ENSG00000254521	19.2968	-1.21466	0.883763	-1.37442	0.169311	0.59609
ACTG1	ENSG00000184009	25622.1	-0.195242	0.142128	-1.37371	0.169532	0.59609
ZDHHC4	ENSG00000136247	288.96	-0.344986	0.251136	-1.3737	0.169535	0.59609
MRPL13	ENSG00000172172	776.433	0.326187	0.237455	1.37368	0.169542	0.59609
ITPKB	ENSG00000143772	177.23	-0.450197	0.327748	-1.37361	0.169564	0.59609
ALDH1L2	ENSG00000136010	118.321	-0.668095	0.486387	-1.37359	0.16957	0.59609
AL583810.1	NA	27.1798	1.18566	0.863218	1.37353	0.169588	0.59609
LPL	ENSG00000175445	23.5735	0.721508	0.525365	1.37335	0.169645	0.59609
ATP10A	ENSG00000206190	31.9006	-0.774661	0.564088	-1.3733	0.16966	0.59609
PDGFB	ENSG00000100311	63.4996	0.524638	0.382053	1.37321	0.169688	0.59609
DOC2B	ENSG00000272636	57.5609	-0.873554	0.636144	-1.3732	0.169689	0.59609
CYP4F12	ENSG00000186204	223.003	1.23799	0.901673	1.37299	0.169755	0.59609
TMEM119	ENSG00000183160	147.616	0.83217	0.606109	1.37297	0.169762	0.59609
HIST2H2AB	NA	35.4968	0.735757	0.535936	1.37285	0.1698	0.596091
WDFY2	ENSG00000139668	182.307	-0.344481	0.250962	-1.37264	0.169863	0.596177
AC008915.2	NA	81.6556	0.366238	0.266859	1.3724	0.169938	0.596201
LINC00426	ENSG00000238121	49.2712	-0.608903	0.443703	-1.37232	0.169963	0.596201
AL136115.2	NA	16.9638	-0.646602	0.471224	-1.37217	0.170009	0.596201
TMEM139	ENSG00000178826	96.1016	0.953237	0.694716	1.37213	0.170024	0.596201
IP6K1	ENSG00000176095	328.375	-0.535963	0.390728	-1.3717	0.170156	0.596527
CALM3	ENSG00000160014	2101.41	-0.345266	0.251833	-1.37101	0.170371	0.596836
L3HYPDH	ENSG00000126790	46.299	-0.724606	0.528534	-1.37097	0.170383	0.596836
AL050403.2	NA	11.7941	1.11854	0.815908	1.37092	0.1704	0.596836
AASDH	ENSG00000157426	216.236	0.252477	0.18419	1.37074	0.170455	0.596836
GSR	ENSG00000104687	330.749	0.411068	0.299892	1.37072	0.170463	0.596836
TM7SF3	ENSG00000064115	253.28	-0.312254	0.22781	-1.37068	0.170475	0.596836
ITGB2	ENSG00000160255	909.465	-0.717981	0.523863	-1.37055	0.170515	0.596839
CNBD2	ENSG00000149646	137.668	-0.359527	0.262363	-1.37034	0.17058	0.596934
DNAJC11	ENSG00000007923	247.805	0.414778	0.302756	1.37001	0.170684	0.597164
AL512791.2	NA	29.0842	0.767727	0.560731	1.36915	0.170951	0.597798
CHST6	ENSG00000183196	25.1947	0.955262	0.697709	1.36914	0.170955	0.597798
RPL21	ENSG00000122026	37294.1	-0.422451	0.308588	-1.36898	0.171005	0.597798
GPX3	ENSG00000211445	251.744	0.940809	0.687256	1.36893	0.17102	0.597798
CEP44	ENSG00000164118	174.674	0.268065	0.19587	1.36859	0.171128	0.598041
FZD6	ENSG00000164930	97.2716	0.385374	0.281669	1.36818	0.171257	0.598355
AL080250.1	NA	11.0831	0.732582	0.535492	1.36805	0.171295	0.598356
UQCRC2	ENSG00000140740	1576.01	0.278448	0.203578	1.36777	0.171385	0.598413
AC242426.2	NA	66.2741	0.504488	0.368844	1.36775	0.171389	0.598413
BAIAP2L2	ENSG00000128298	274.246	0.999916	0.7315	1.36694	0.171644	0.59917
PEAR1	ENSG00000187800	41.5912	0.686761	0.502457	1.36681	0.171686	0.59918
OSGEPL1	ENSG00000128694	49.5753	0.434416	0.317878	1.36661	0.171747	0.599218
SMARCB1	ENSG00000099956	719.358	-0.694037	0.507885	-1.36652	0.171774	0.599218
PHIP	ENSG00000146247	1065.51	-0.259075	0.189669	-1.36593	0.171961	0.599615
NUDT13	ENSG00000166321	20.5769	0.544376	0.398543	1.36592	0.171965	0.599615
AL445524.1	NA	200.955	0.300435	0.219989	1.36569	0.172038	0.599732
FBXL5	ENSG00000118564	390.878	0.234692	0.171868	1.36554	0.172084	0.599757
RPUSD1	ENSG00000007376	119.939	-0.575851	0.421774	-1.36531	0.172156	0.599835
HOXB-AS3	ENSG00000233101	69.0366	0.955096	0.699642	1.36512	0.172215	0.599835
MIR29B2CHG	NA	619.886	-0.434032	0.317949	-1.3651	0.172222	0.599835
TPST1	ENSG00000169902	65.8879	-0.694317	0.50877	-1.3647	0.172348	0.599863
PLPP2	ENSG00000141934	666.063	0.695039	0.509343	1.36458	0.172385	0.599863
NAPA-AS1	NA	103.435	-0.460739	0.337668	-1.36448	0.172418	0.599863
BOD1	ENSG00000145919	220.215	-0.571067	0.418541	-1.36442	0.172435	0.599863
MAP2K7	ENSG00000076984	328.13	-0.281982	0.206688	-1.36429	0.172477	0.599863
FAM241A	ENSG00000174749	177.533	-0.524007	0.38409	-1.36428	0.172479	0.599863
TMEM72	ENSG00000187783	32.8625	1.45893	1.06943	1.36421	0.172501	0.599863
KIF24	ENSG00000186638	13.7113	0.6404	0.469473	1.36408	0.172541	0.599867
PLXNA2	ENSG00000076356	321.951	0.898468	0.658934	1.36352	0.172719	0.600306
HDAC5	ENSG00000108840	228.658	-0.557544	0.408926	-1.36344	0.172745	0.600306
SPTLC3	ENSG00000172296	37.675	0.891177	0.653827	1.36302	0.172877	0.600631
LINC00992	NA	33.4127	0.845021	0.620305	1.36227	0.173114	0.601319
PPA1	ENSG00000180817	3893.24	-0.380263	0.279266	-1.36165	0.173309	0.60186
RWDD3	ENSG00000122481	39.6963	0.50521	0.371092	1.36141	0.173383	0.601946
AP000439.2	NA	57.0037	1.11902	0.822011	1.36132	0.173411	0.601946
RTF2	ENSG00000022277	1013.1	-0.287139	0.210959	-1.36112	0.173477	0.602041
CASP8	ENSG00000064012	594.575	-0.312051	0.229358	-1.36055	0.173657	0.602328
GRB2	ENSG00000177885	1519.03	-0.700439	0.514877	-1.3604	0.173703	0.602328
TRMT44	ENSG00000155275	65.1299	-0.336772	0.247591	-1.36019	0.173769	0.602328
CEACAM3	ENSG00000170956	30.3994	0.735987	0.541104	1.36016	0.173779	0.602328
AL031280.1	NA	48.3321	-0.834337	0.613461	-1.36005	0.173814	0.602328
CACNA1C	ENSG00000151067	26.0962	-0.8257	0.607119	-1.36003	0.173821	0.602328
CCDC28B	ENSG00000160050	150.937	-0.280895	0.206542	-1.35999	0.173832	0.602328
ASL	ENSG00000126522	1129.1	0.586453	0.431374	1.3595	0.173988	0.60269
MAFG-DT	NA	23.8505	-0.589798	0.433884	-1.35934	0.174037	0.60269
DOHH	ENSG00000129932	138.734	-0.533891	0.39277	-1.35929	0.174053	0.60269
CHCHD3	ENSG00000106554	589.564	0.163729	0.120495	1.3588	0.174209	0.602949
PARP15	ENSG00000173200	117.083	-0.790797	0.582035	-1.35868	0.174249	0.602949
IRAK3	ENSG00000090376	191.158	-0.646626	0.475941	-1.35863	0.174265	0.602949
INTS7	ENSG00000143493	114.225	-0.330926	0.243585	-1.35857	0.174284	0.602949
FMN1	ENSG00000248905	262.646	0.598741	0.440862	1.35811	0.174427	0.603259
HDAC2	ENSG00000196591	636.463	0.254155	0.187148	1.35804	0.174451	0.603259
NDUFS1	ENSG00000023228	654.7	0.306809	0.225992	1.35761	0.174587	0.603427
NYNRIN	ENSG00000205978	76.4018	0.711363	0.524061	1.35741	0.174652	0.603427
SAMHD1	ENSG00000101347	804.191	-0.354574	0.261226	-1.35735	0.17467	0.603427
NDUFAF6	ENSG00000156170	340.433	-0.761566	0.561108	-1.35725	0.174701	0.603427
C10orf88	ENSG00000119965	62.6019	0.418507	0.308349	1.35725	0.174702	0.603427
AP005482.1	NA	18.177	-0.689588	0.508171	-1.357	0.174782	0.603427
MLH1	ENSG00000076242	224.61	-0.208634	0.153776	-1.35674	0.174863	0.603427
ATP6V1A	ENSG00000114573	412.718	-0.24521	0.18074	-1.3567	0.174877	0.603427
LRPPRC	ENSG00000138095	527.691	0.276377	0.203717	1.35667	0.174887	0.603427
LCORL	ENSG00000178177	290.922	-0.332121	0.244808	-1.35666	0.17489	0.603427
C12orf60	ENSG00000182993	19.0603	-0.655324	0.483244	-1.35609	0.175069	0.603648
SLCO2B1	ENSG00000137491	215.254	0.734278	0.541619	1.35571	0.175192	0.603648
POLI	ENSG00000101751	89.5917	0.261741	0.193069	1.35568	0.1752	0.603648
CCDC102A	ENSG00000135736	37.3161	-0.537618	0.396568	-1.35568	0.175202	0.603648
AC008549.2	NA	25.3179	-0.633608	0.467412	-1.35557	0.175238	0.603648
FNIP2	ENSG00000052795	512.022	0.452125	0.33355	1.35549	0.175261	0.603648
KIAA0825	ENSG00000185261	34.6422	0.559322	0.412742	1.35514	0.175373	0.603648
CWC22	ENSG00000163510	363.107	0.248804	0.183617	1.35502	0.175412	0.603648
GDPD2	ENSG00000130055	28.1014	1.11034	0.819434	1.35501	0.175413	0.603648
GPR89B	ENSG00000188092	70.6339	-0.350309	0.258529	-1.35501	0.175415	0.603648
ARPIN	ENSG00000242498	180.904	0.715765	0.528255	1.35496	0.17543	0.603648
LINC01679	ENSG00000237989	32.8289	-0.839073	0.6193	-1.35487	0.175458	0.603648
ANGPTL4	ENSG00000167772	215.697	-0.938312	0.69276	-1.35446	0.175591	0.603648
LGR4	ENSG00000205213	365.651	0.754519	0.557108	1.35435	0.175624	0.603648
AC092306.1	NA	26.0656	1.11137	0.820597	1.35434	0.175628	0.603648
AL359711.2	NA	28.0842	0.657122	0.485208	1.35431	0.175638	0.603648
AC010719.1	NA	22.8815	-0.62386	0.460683	-1.35421	0.17567	0.603648
AC084036.1	NA	18.5295	-0.598808	0.442203	-1.35415	0.175689	0.603648
JMJD4	ENSG00000081692	119.194	-0.452062	0.333839	-1.35413	0.175694	0.603648
MPV17	ENSG00000115204	363.201	-0.290863	0.214863	-1.35371	0.175828	0.603976
GPSM2	ENSG00000121957	209.39	0.333601	0.246474	1.35349	0.175898	0.604047
CNTN4	ENSG00000144619	46.771	0.755074	0.557925	1.35336	0.175941	0.604047
GPR155	ENSG00000163328	243.028	-0.355534	0.26272	-1.35328	0.175966	0.604047
OCLN	ENSG00000197822	393.257	0.729015	0.538789	1.35306	0.176036	0.604085
PIH1D2	ENSG00000150773	9.56783	0.797156	0.589176	1.353	0.176055	0.604085
TMCC3	ENSG00000057704	275.045	0.545853	0.403512	1.35276	0.176134	0.604221
STX5	ENSG00000162236	615.376	-0.304923	0.225444	-1.35254	0.176202	0.604318
ZCCHC4	ENSG00000168228	48.7102	0.338644	0.250456	1.35211	0.176341	0.604318
TRIAP1	ENSG00000170855	342.687	0.307569	0.227485	1.35204	0.176363	0.604318
RASD1	ENSG00000108551	353.767	0.678087	0.501546	1.35199	0.176377	0.604318
KLHL9	ENSG00000198642	251.726	0.338214	0.250187	1.35184	0.176425	0.604318
TTC7A	ENSG00000068724	172.98	-0.408485	0.30218	-1.35179	0.176441	0.604318
LRFN3	ENSG00000126243	28.775	-0.957933	0.708759	-1.35156	0.176515	0.604318
SURF1	ENSG00000148290	763.59	-0.901489	0.667027	-1.3515	0.176534	0.604318
TGFBR3	ENSG00000069702	144.997	0.642466	0.475374	1.3515	0.176536	0.604318
NTHL1	ENSG00000065057	580.254	0.445631	0.329754	1.3514	0.176566	0.604318
PTPRB	ENSG00000127329	219.832	0.620356	0.459072	1.35133	0.176591	0.604318
TMEM120A	ENSG00000189077	333.411	0.37963	0.280993	1.35103	0.176686	0.604511
CRLF2	ENSG00000205755	10.7636	-1.04965	0.777066	-1.35078	0.176765	0.604646
SNX25	ENSG00000109762	87.1452	-0.252708	0.187159	-1.35023	0.176941	0.605116
MOB3C	ENSG00000142961	128.871	-0.257871	0.191037	-1.34985	0.177064	0.605308
AOC1	ENSG00000002726	1725.51	0.991222	0.734377	1.34975	0.177098	0.605308
PHF20L1	ENSG00000129292	649.248	-0.363003	0.268953	-1.34969	0.177115	0.605308
MME	ENSG00000196549	77.4877	-0.866485	0.642089	-1.34948	0.177183	0.605409
MACO1	ENSG00000204178	349.725	-0.327633	0.242812	-1.34933	0.177231	0.60544
SEMA3G	ENSG00000010319	24.724	0.941137	0.697584	1.34914	0.177293	0.605516
COX7A2	ENSG00000112695	8516.83	0.310106	0.229882	1.34898	0.177343	0.605553
MNDA	ENSG00000163563	254.357	-0.826229	0.612825	-1.34823	0.177584	0.60623
ASPSCR1	ENSG00000169696	322.351	-0.300247	0.222715	-1.34812	0.177619	0.60623
WRAP53	ENSG00000141499	93.7749	-0.305212	0.226437	-1.34789	0.177694	0.606351
DNAL4	ENSG00000100246	94.6838	0.318933	0.236689	1.34747	0.177827	0.606552
AC025580.2	NA	85.2112	0.571191	0.423908	1.34744	0.177838	0.606552
COCH	ENSG00000100473	45.995	-0.606813	0.450378	-1.34734	0.17787	0.606552
PPME1	ENSG00000214517	278.059	0.348208	0.258485	1.34711	0.177944	0.606671
GMPR	ENSG00000137198	34.1835	-0.514002	0.381644	-1.34681	0.178041	0.606869
KBTBD7	ENSG00000120696	94.8602	0.426082	0.316409	1.34662	0.178103	0.606947
ZFAT	ENSG00000066827	101.035	-0.477115	0.354367	-1.34639	0.178178	0.607008
ADM	ENSG00000148926	1070.17	-0.605742	0.449924	-1.34632	0.1782	0.607008
BUD23	ENSG00000071462	1276.78	-0.232458	0.17277	-1.34547	0.178472	0.607658
ENOSF1	ENSG00000132199	401.733	0.35245	0.261957	1.34545	0.178481	0.607658
RXFP4	ENSG00000173080	13.2554	1.17358	0.872313	1.34536	0.178508	0.607658
SLC22A18	NA	757.588	0.717396	0.53338	1.345	0.178625	0.607714
B4GALNT2	ENSG00000167080	38.2755	1.16785	0.868366	1.34488	0.178665	0.607714
SNF8	ENSG00000159210	856.298	-0.756482	0.562619	-1.34457	0.178763	0.607714
BZW2	ENSG00000136261	571.979	0.294909	0.219338	1.34454	0.178773	0.607714
GLUL	ENSG00000135821	2147.74	-0.321579	0.239203	-1.34438	0.178826	0.607714
SPAG1	ENSG00000104450	255.059	0.386816	0.287729	1.34438	0.178826	0.607714
NPEPL1	ENSG00000215440	134.503	-0.278311	0.207019	-1.34437	0.178828	0.607714
IFI27L1	ENSG00000165948	477.558	-0.47412	0.352727	-1.34415	0.178898	0.607714
FAM168A	ENSG00000054965	106.578	0.247267	0.183964	1.3441	0.178915	0.607714
NT5E	ENSG00000135318	163.899	0.498396	0.370847	1.34394	0.178968	0.607714
NHS	ENSG00000188158	37.2876	0.73487	0.546914	1.34367	0.179056	0.607714
LHPP	ENSG00000107902	166.538	-0.568829	0.423353	-1.34363	0.179069	0.607714
ZNF565	ENSG00000196357	34.3896	0.412469	0.306985	1.34361	0.179074	0.607714
CYCS	ENSG00000172115	4901.65	0.219919	0.163681	1.34358	0.179083	0.607714
SUOX	ENSG00000139531	70.7952	0.424196	0.315741	1.34349	0.179113	0.607714
PTPRA	ENSG00000132670	336.287	-0.341502	0.254257	-1.34314	0.179227	0.607845
MYO1A	ENSG00000166866	468.517	1.05875	0.788273	1.34313	0.17923	0.607845
MARCH1	NA	165.471	-0.888161	0.661422	-1.34281	0.179335	0.607875
ZNF347	ENSG00000197937	68.5238	0.562213	0.418686	1.34281	0.179335	0.607875
GTPBP3	ENSG00000130299	139.594	-0.48676	0.362513	-1.34274	0.179357	0.607875
IHH	ENSG00000163501	157.143	1.08198	0.805963	1.34247	0.179443	0.607956
RASSF9	ENSG00000198774	20.3025	0.918036	0.683914	1.34233	0.17949	0.607956
TMED10	ENSG00000170348	3156.51	-0.302971	0.225711	-1.3423	0.179499	0.607956
C2CD5	ENSG00000111731	186.7	0.333845	0.248797	1.34184	0.179649	0.608334
ZYX	ENSG00000159840	498.66	-0.273124	0.20361	-1.34141	0.179788	0.608352
LRP1	ENSG00000123384	1052.92	0.672787	0.501567	1.34137	0.179801	0.608352
CEP85	ENSG00000130695	68.8938	0.316778	0.236164	1.34135	0.179807	0.608352
CITED2	ENSG00000164442	1111.46	-0.449263	0.334937	-1.34133	0.179812	0.608352
USP18	ENSG00000184979	79.2963	-0.638887	0.47643	-1.34099	0.179925	0.608439
IFNGR1	ENSG00000027697	965.396	0.3063	0.22845	1.34078	0.179992	0.608439
SF3A2	ENSG00000104897	321.792	-0.312398	0.232998	-1.34078	0.179993	0.608439
LINC01003	ENSG00000261455	52.9101	-0.757509	0.56498	-1.34077	0.179994	0.608439
PLD1	ENSG00000075651	207.772	0.64585	0.481805	1.34048	0.180089	0.608626
FARSB	ENSG00000116120	237.287	0.302822	0.225992	1.33997	0.180255	0.608647
KCNB1	ENSG00000158445	10.0889	0.778065	0.580673	1.33994	0.180266	0.608647
ARL14	ENSG00000179674	1186.19	1.10082	0.821552	1.33993	0.180269	0.608647
RAB25	ENSG00000132698	905.337	0.803243	0.599523	1.3398	0.180309	0.608647
UBXN4	ENSG00000144224	2732.72	-0.417645	0.311732	-1.33976	0.180324	0.608647
SMIM6	NA	145.725	0.963881	0.719544	1.33957	0.180384	0.608647
QDPR	ENSG00000151552	184.543	-0.464029	0.346477	-1.33928	0.18048	0.608647
FGF18	ENSG00000156427	22.4406	-1.18122	0.882012	-1.33924	0.180493	0.608647
THAP4	ENSG00000176946	315.611	0.280757	0.209643	1.33922	0.1805	0.608647
PIGM	ENSG00000143315	146.347	0.365858	0.273195	1.33918	0.180511	0.608647
STMN2	ENSG00000104435	613.243	1.56898	1.17164	1.33913	0.180528	0.608647
ZFYVE21	ENSG00000100711	307.304	0.315111	0.235333	1.339	0.18057	0.608657
TMEM60	ENSG00000135211	234.958	0.324752	0.242585	1.33871	0.180664	0.608843
TET1	ENSG00000138336	67.0387	0.551957	0.412354	1.33855	0.180717	0.608887
OGDHL	ENSG00000197444	12.0466	1.18771	0.887679	1.338	0.180898	0.609365
AL139099.1	NA	13.2602	-0.662532	0.49522	-1.33786	0.180944	0.609386
AL121983.1	NA	20.1463	1.02516	0.766614	1.33726	0.181137	0.609906
GK5	ENSG00000175066	386.683	0.391663	0.292914	1.33713	0.181181	0.609922
RCC1L	ENSG00000274523	184.434	-0.454423	0.339927	-1.33682	0.18128	0.610106
ZADH2	NA	228.149	0.232356	0.173826	1.33672	0.181315	0.610106
FARSA	ENSG00000179115	438.823	-0.2628	0.196732	-1.33583	0.181606	0.61057
HAX1	ENSG00000143575	1586.55	-0.396928	0.297147	-1.3358	0.181615	0.61057
MKKS	ENSG00000125863	183.156	0.387475	0.29012	1.33557	0.18169	0.61057
AC018797.2	NA	29.7008	0.393681	0.294828	1.33529	0.181782	0.61057
MAN2B1	ENSG00000104774	90.2819	-0.63549	0.475956	-1.33519	0.181815	0.61057
PNPLA8	ENSG00000135241	884.161	-0.299209	0.224109	-1.33511	0.181842	0.61057
SIPA1L1	ENSG00000197555	412.228	-0.229625	0.171993	-1.33508	0.181849	0.61057
ITPR2	ENSG00000123104	556.176	-0.298418	0.223537	-1.33498	0.181882	0.61057
GFPT1	ENSG00000198380	1466.27	0.392341	0.293946	1.33474	0.181962	0.61057
TMEM191C	ENSG00000206140	22.3702	-1.12461	0.842612	-1.33468	0.181982	0.61057
RPL10A	ENSG00000198755	24013.4	-0.392348	0.293982	-1.3346	0.182009	0.61057
NBR1	ENSG00000188554	672.106	0.307515	0.230429	1.33453	0.18203	0.61057
GUK1	ENSG00000143774	3825.82	-0.653028	0.48935	-1.33448	0.182047	0.61057
STXBP4	ENSG00000166263	77.2039	0.372666	0.279264	1.33446	0.182054	0.61057
PDCD10	ENSG00000114209	1096.65	0.297108	0.22266	1.33436	0.182086	0.61057
MFSD5	NA	159.66	0.311642	0.233584	1.33418	0.182146	0.61057
NADSYN1	ENSG00000172890	466.43	0.367398	0.275404	1.33403	0.182193	0.61057
ACTR3	ENSG00000115091	2618.88	-0.313842	0.235262	-1.33401	0.1822	0.61057
DERL2	ENSG00000072849	926.686	-0.377138	0.282711	-1.33401	0.182201	0.61057
KLF2	ENSG00000127528	1367.1	-0.602661	0.451905	-1.3336	0.182335	0.610886
PRDM15	ENSG00000141956	93.1854	-0.334651	0.25102	-1.33317	0.182477	0.611205
AC007906.2	NA	164.614	1.26644	0.950051	1.33302	0.182525	0.611205
MCAT	ENSG00000100294	92.1284	-0.662696	0.497166	-1.33295	0.182549	0.611205
CASC2	ENSG00000177640	13.8383	0.640898	0.481034	1.33234	0.18275	0.611746
AL117339.5	NA	126.619	-0.468577	0.351775	-1.33204	0.182848	0.611943
RANBP1	ENSG00000099901	1198.68	-0.935517	0.702492	-1.33171	0.182955	0.612065
LRMP	NA	404.961	-0.625311	0.469585	-1.33163	0.182983	0.612065
RAP1A	ENSG00000116473	1335.4	-0.242376	0.182032	-1.3315	0.183025	0.612065
EFL1	ENSG00000140598	163.311	0.417223	0.313374	1.33139	0.183061	0.612065
SWAP70	ENSG00000133789	674.525	-0.436316	0.32773	-1.33132	0.183082	0.612065
GRK2	ENSG00000173020	454.717	-0.608698	0.457281	-1.33112	0.183148	0.612154
PKP2	ENSG00000057294	539.086	0.80627	0.605881	1.33074	0.183274	0.612443
LRP5	ENSG00000162337	305.935	0.692876	0.520779	1.33046	0.183367	0.612553
TRIM40	ENSG00000204614	42.74	-1.28058	0.962551	-1.3304	0.183386	0.612553
CLEC7A	ENSG00000172243	206.014	-0.771936	0.580378	-1.33006	0.1835	0.6128
MPG	ENSG00000103152	935.947	-0.863567	0.649677	-1.32922	0.183774	0.613398
CCL17	ENSG00000102970	43.7638	-1.6401	1.2339	-1.3292	0.183783	0.613398
HSP90AB1	ENSG00000096384	9418.5	0.172657	0.1299	1.32915	0.183798	0.613398
AC009404.1	NA	37.638	-0.704306	0.529978	-1.32893	0.18387	0.613507
CLUH	ENSG00000132361	349.728	0.511256	0.384812	1.32859	0.183984	0.613604
ENPP4	ENSG00000001561	197.584	0.366244	0.2757	1.32842	0.18404	0.613604
PLEKHG6	ENSG00000008323	255.869	1.01429	0.763608	1.32828	0.184085	0.613604
HSD11B2	ENSG00000176387	736.951	1.10759	0.833932	1.32816	0.184127	0.613604
SLPI	ENSG00000124107	1281.47	0.928009	0.698782	1.32804	0.184166	0.613604
SLC2A11	ENSG00000133460	150.244	-0.519478	0.391227	-1.32782	0.184239	0.613604
ITPK1	ENSG00000100605	276.444	0.3807	0.286724	1.32776	0.184258	0.613604
SPATA2L	ENSG00000158792	122.156	-0.402439	0.303102	-1.32774	0.184265	0.613604
ZBTB1	ENSG00000126804	496.412	-0.485792	0.365922	-1.32759	0.184315	0.613604
WDR70	ENSG00000082068	295.156	0.319034	0.240336	1.32745	0.18436	0.613604
AC020741.1	NA	12.5518	0.760808	0.573232	1.32723	0.184434	0.613604
DPH7	ENSG00000148399	188.318	-0.473334	0.356667	-1.3271	0.184475	0.613604
RETREG2	ENSG00000144567	396.359	0.258634	0.194899	1.32701	0.184504	0.613604
PSIP1	ENSG00000164985	406.795	-0.677344	0.510504	-1.32681	0.18457	0.613604
CCDC80	ENSG00000091986	418.514	0.778597	0.586855	1.32673	0.184599	0.613604
SMIM4	NA	559.358	0.380742	0.287004	1.32661	0.184638	0.613604
ST8SIA6	ENSG00000148488	11.2824	-0.968882	0.730442	-1.32643	0.184697	0.613604
LIX1L	ENSG00000271601	176.918	-0.523009	0.394309	-1.3264	0.184709	0.613604
TMEM246	NA	108.968	0.708646	0.534274	1.32637	0.184717	0.613604
FTL	ENSG00000087086	70792.5	-0.346579	0.261317	-1.32628	0.184747	0.613604
TADA3	ENSG00000171148	594.552	-0.245	0.184734	-1.32623	0.184763	0.613604
FMNL3	ENSG00000161791	163.541	-0.374938	0.282736	-1.3261	0.184805	0.613604
STARD3NL	ENSG00000010270	227.798	-0.3633	0.273977	-1.32602	0.184832	0.613604
AC008771.1	NA	105.004	0.47659	0.359427	1.32597	0.184849	0.613604
MAGED1	ENSG00000179222	520.226	-0.312602	0.235787	-1.32578	0.184913	0.613609
CAMSAP3	ENSG00000076826	189.462	0.798326	0.602264	1.32554	0.184992	0.613609
LRIG3	ENSG00000139263	153.036	0.750114	0.565921	1.32547	0.185014	0.613609
FYCO1	ENSG00000163820	140.916	0.304652	0.229844	1.32547	0.185015	0.613609
FKBP2	ENSG00000173486	8444.43	-0.506088	0.381881	-1.32525	0.185087	0.613609
MAPKAPK5	ENSG00000089022	286.244	0.259955	0.196178	1.3251	0.185139	0.613609
SRSF2	ENSG00000161547	2218.78	-0.409344	0.308941	-1.32499	0.185174	0.613609
DDIT3	ENSG00000175197	836.679	0.239705	0.180922	1.32491	0.185203	0.613609
TRMT10B	ENSG00000165275	156.543	0.278021	0.209854	1.32483	0.185229	0.613609
RAB20	ENSG00000139832	251.103	-0.568355	0.429027	-1.32475	0.185253	0.613609
DERA	ENSG00000023697	398.785	0.209821	0.158411	1.32454	0.185325	0.613609
RFTN2	ENSG00000162944	32.8168	0.805369	0.608149	1.3243	0.185405	0.613609
GCA	ENSG00000115271	497.009	-0.573949	0.433434	-1.32419	0.18544	0.613609
KPNB1	ENSG00000108424	1696.91	-0.24899	0.188038	-1.32414	0.185455	0.613609
SPIDR	ENSG00000164808	215.524	0.212806	0.160719	1.32409	0.185473	0.613609
B4GALT1	ENSG00000086062	1288.25	0.361451	0.272988	1.32405	0.185485	0.613609
ZBTB3	ENSG00000185670	38.6756	0.439125	0.3317	1.32386	0.18555	0.613693
DMXL1	ENSG00000172869	336.685	0.188233	0.142215	1.32358	0.185643	0.613869
ACOT11	ENSG00000162390	225.702	0.919205	0.694905	1.32278	0.185909	0.614115
CCNA2	ENSG00000145386	117.2	-0.67715	0.511943	-1.32271	0.185933	0.614115
LY86	ENSG00000112799	200.815	-0.97289	0.73554	-1.32269	0.185939	0.614115
KLHL13	ENSG00000003096	23.0912	0.922985	0.69783	1.32265	0.185952	0.614115
CDK10	ENSG00000185324	396.254	0.326073	0.24653	1.32265	0.185953	0.614115
SNX8	ENSG00000106266	221.94	-0.456583	0.345205	-1.32264	0.185955	0.614115
AP000350.6	NA	17.4988	0.701886	0.530799	1.32232	0.186062	0.614336
RAD52	ENSG00000002016	70.2041	0.570628	0.431632	1.32203	0.18616	0.6144
AZIN1-AS1	NA	34.1295	-0.867943	0.656526	-1.32202	0.18616	0.6144
C9orf116	NA	32.7809	-0.747855	0.565806	-1.32175	0.186251	0.614569
PAK1IP1	ENSG00000111845	300.897	0.256311	0.193936	1.32163	0.186292	0.614574
HAUS5	ENSG00000249115	68.6265	-0.29308	0.221788	-1.32144	0.186353	0.614606
DGAT1	ENSG00000185000	955.781	0.686805	0.519771	1.32136	0.186381	0.614606
SRFBP1	ENSG00000151304	366.946	0.342426	0.259198	1.3211	0.186468	0.61476
PEX26	ENSG00000215193	445.133	0.451852	0.342152	1.32062	0.186628	0.615159
DMBT1	ENSG00000187908	909.831	-1.10947	0.840968	-1.31927	0.187078	0.61651
TWF2	ENSG00000247596	691.529	-0.325091	0.246448	-1.31911	0.187133	0.61656
MTERF4	ENSG00000122085	602.381	-0.383376	0.290667	-1.31895	0.187185	0.6166
ALG11	ENSG00000253710	90.1794	0.354099	0.268511	1.31875	0.187253	0.616692
CDK5	ENSG00000164885	156.138	-0.429041	0.325443	-1.31833	0.187393	0.616748
LAMA5	ENSG00000130702	138.533	-0.612597	0.464681	-1.31832	0.187398	0.616748
EFNB1	ENSG00000090776	409.593	0.673835	0.511162	1.31824	0.187423	0.616748
OGFR	ENSG00000060491	386.942	-0.413071	0.313368	-1.31816	0.187449	0.616748
AC110285.6	NA	19.5094	1.32161	1.00266	1.3181	0.187469	0.616748
TMEM45B	ENSG00000151715	740.379	0.839068	0.636756	1.31772	0.187596	0.616926
ACACB	ENSG00000076555	135.703	0.595389	0.451844	1.31769	0.187609	0.616926
TFPI	ENSG00000003436	456.563	0.676753	0.513631	1.31759	0.187642	0.616926
CTC1	ENSG00000178971	122.184	-0.264059	0.200445	-1.31736	0.187718	0.61693
GLYR1	ENSG00000140632	598.628	0.186995	0.141961	1.31723	0.187763	0.61693
ELF3-AS1	NA	95.7426	0.795012	0.603578	1.31717	0.187783	0.61693
UBE2J2	ENSG00000160087	382.801	-0.60521	0.459533	-1.31701	0.187835	0.61693
EGFL7	ENSG00000172889	376.283	0.434602	0.330006	1.31695	0.187855	0.61693
NR2F6	ENSG00000160113	484.709	0.5553	0.421682	1.31687	0.187883	0.61693
SMC2	ENSG00000136824	381.38	-0.399782	0.303656	-1.31656	0.187985	0.617079
FAM13A	ENSG00000138640	439.337	0.707994	0.537828	1.31639	0.188042	0.617079
WDR46	ENSG00000227057	514.887	-0.203821	0.154834	-1.31638	0.188047	0.617079
SLC2A4	ENSG00000181856	15.1975	0.964918	0.733151	1.31612	0.188132	0.617116
RAD23A	ENSG00000179262	1454.41	-0.245438	0.186492	-1.31608	0.188148	0.617116
EPB41L3	ENSG00000082397	161.045	-0.458679	0.348544	-1.31599	0.188178	0.617116
H2AFJ	NA	2718.81	0.429097	0.326107	1.31582	0.188236	0.617126
TSPYL2	ENSG00000184205	500.011	-0.457424	0.347655	-1.31574	0.188261	0.617126
NDUFA6	ENSG00000184983	2093.79	0.192722	0.146489	1.31561	0.188305	0.617141
ZNF169	ENSG00000175787	57.0723	0.39977	0.303923	1.31537	0.188387	0.617156
WDR34	NA	342.143	0.257266	0.195599	1.31527	0.188419	0.617156
PPP1R14D	ENSG00000166143	522.086	0.942345	0.716486	1.31523	0.188432	0.617156
UBE2B	ENSG00000119048	1832.21	-0.50495	0.383978	-1.31505	0.188493	0.617156
DPP4	ENSG00000197635	171.095	0.583439	0.443679	1.315	0.188509	0.617156
TESK2	ENSG00000070759	155.812	0.466728	0.355053	1.31453	0.188668	0.617427
PSME4	ENSG00000068878	474.01	-0.382311	0.290837	-1.31452	0.188672	0.617427
LPAR2	ENSG00000064547	119.37	-0.331699	0.252424	-1.31405	0.188828	0.617561
LINC00926	ENSG00000247982	237.599	-0.862033	0.656025	-1.31402	0.188838	0.617561
FAM50A	ENSG00000071859	442.404	-0.314909	0.239655	-1.31401	0.188842	0.617561
HIST1H2BB	NA	58.9912	0.716659	0.545455	1.31388	0.188888	0.617561
MMP28	ENSG00000271447	96.7124	0.755808	0.575282	1.31381	0.188912	0.617561
LSM14A	ENSG00000257103	682.417	-0.353413	0.269128	-1.31318	0.189122	0.618041
KIAA1522	NA	474.512	0.733677	0.558723	1.31313	0.189138	0.618041
MIEN1	ENSG00000141741	916.076	0.215119	0.163858	1.31284	0.189237	0.61812
PSMB8	ENSG00000204264	2855.23	-0.343721	0.261839	-1.31272	0.189278	0.61812
C9orf16	NA	2391.51	-0.572289	0.435962	-1.31271	0.189282	0.61812
ZNF124	ENSG00000196418	121.238	0.397723	0.303045	1.31242	0.189378	0.618183
KPNA5	ENSG00000196911	167.915	-0.327489	0.249536	-1.31239	0.189388	0.618183
MALL	ENSG00000144063	1219.56	0.824652	0.628406	1.31229	0.189421	0.618183
PUM3	ENSG00000080608	571.439	0.328974	0.250723	1.3121	0.189486	0.618201
CFAP298	ENSG00000159079	493.093	-0.444075	0.338464	-1.31203	0.18951	0.618201
RGS5.1	NA	17.5162	0.646918	0.493139	1.31184	0.189575	0.618201
HNRNPD	ENSG00000138668	1544.53	-0.457036	0.348403	-1.3118	0.189586	0.618201
AL390957.1	NA	25.6312	0.637537	0.486114	1.3115	0.18969	0.618407
ZNF219	ENSG00000165804	108.77	0.475608	0.362687	1.31135	0.189741	0.618445
PRSS3	ENSG00000010438	1628.51	0.826928	0.630682	1.31117	0.189802	0.618508
BARX2	ENSG00000043039	81.7891	0.663344	0.506	1.31096	0.189872	0.618508
PLA2G10	ENSG00000069764	515.524	1.02291	0.780294	1.31093	0.18988	0.618508
ADAMTS10	ENSG00000142303	23.2244	-0.517847	0.39539	-1.30971	0.190294	0.619614
NCAPG	ENSG00000109805	91.4882	-0.550164	0.420071	-1.30969	0.1903	0.619614
RPS24	ENSG00000138326	47265	0.310076	0.236885	1.30897	0.190544	0.619771
TMC4	ENSG00000167608	565.693	0.919008	0.702131	1.30888	0.190574	0.619771
ZNF688	ENSG00000229809	227.665	-0.779328	0.595566	-1.30855	0.190687	0.619771
HEATR5B	ENSG00000008869	187.109	0.27662	0.2114	1.30851	0.190699	0.619771
MRGBP	ENSG00000101189	138.758	-0.704821	0.538704	-1.30837	0.190749	0.619771
KLK10	ENSG00000129451	115.023	-1.57648	1.20495	-1.30834	0.190759	0.619771
IGHV3-43	ENSG00000232216	252.184	1.58045	1.20809	1.30822	0.1908	0.619771
CEACAM7	ENSG00000007306	3849.95	1.18239	0.904017	1.30793	0.190898	0.619771
CEP162	ENSG00000135315	128.289	0.371067	0.283728	1.30783	0.190932	0.619771
GSDMD	ENSG00000104518	1327.03	-0.263282	0.201333	-1.30769	0.190977	0.619771
TFF2	ENSG00000160181	130.724	1.11152	0.850017	1.30764	0.190995	0.619771
ACAD10	ENSG00000111271	124.858	0.369435	0.282611	1.30722	0.191138	0.619771
LRRC45	ENSG00000169683	69.3986	-0.850001	0.650265	-1.30716	0.191158	0.619771
SLAMF7	ENSG00000026751	1005.37	-0.509105	0.38949	-1.30711	0.191176	0.619771
HLA-DRB1	ENSG00000196126	9563.95	-0.813338	0.622247	-1.3071	0.191179	0.619771
DDX43	ENSG00000080007	34.8364	0.896601	0.685977	1.30704	0.191198	0.619771
DNAJC30	ENSG00000176410	135.171	-0.713049	0.545578	-1.30696	0.191226	0.619771
SPACA6	ENSG00000182310	56.5162	-0.413568	0.316459	-1.30686	0.19126	0.619771
SHOC2	ENSG00000108061	810.685	0.281889	0.215706	1.30682	0.191274	0.619771
AC023908.3	NA	13.3407	0.581411	0.444949	1.30669	0.191317	0.619771
UBFD1	ENSG00000103353	154.246	-0.245962	0.18826	-1.3065	0.191382	0.619771
ZNF621	ENSG00000172888	140.508	0.332983	0.254882	1.30642	0.191409	0.619771
PPP6R1	ENSG00000105063	540.397	-0.237352	0.18171	-1.30621	0.19148	0.619771
NELFCD	ENSG00000101158	420.408	-0.277143	0.212211	-1.30598	0.19156	0.619771
EPHA3	ENSG00000044524	71.4805	1.17145	0.896996	1.30597	0.191562	0.619771
PAWR	ENSG00000177425	668.428	0.389358	0.298156	1.30589	0.19159	0.619771
AC004982.2	NA	45.8227	0.646922	0.495398	1.30586	0.191599	0.619771
PAMR1	ENSG00000149090	40.8235	1.03899	0.79587	1.30548	0.19173	0.619771
ATG3	ENSG00000144848	727.551	-0.309041	0.236739	-1.30541	0.191755	0.619771
DHCR24	ENSG00000116133	425.509	0.66242	0.507463	1.30536	0.191771	0.619771
CASP1	ENSG00000137752	827.259	-0.442884	0.339283	-1.30536	0.191772	0.619771
FAM69B	NA	16.3128	-0.751155	0.575495	-1.30523	0.191814	0.619771
RWDD4	ENSG00000182552	254.423	-0.689839	0.528542	-1.30517	0.191834	0.619771
CPEB3	ENSG00000107864	66.1159	0.301932	0.231336	1.30516	0.191837	0.619771
AC023509.4	NA	41.1679	0.602679	0.461786	1.3051	0.191857	0.619771
CAPS	ENSG00000105519	118.958	0.454926	0.348631	1.3049	0.191928	0.619771
CYP51A1	ENSG00000001630	101.513	0.500729	0.383747	1.30484	0.191948	0.619771
NUDT4	ENSG00000173598	893.232	0.297768	0.228205	1.30483	0.191951	0.619771
AC104532.2	NA	64.343	-0.68147	0.522289	-1.30478	0.191969	0.619771
CATSPER1	ENSG00000175294	18.2179	-0.843635	0.646585	-1.30476	0.191976	0.619771
RABEP2	ENSG00000177548	322.095	-0.373267	0.286117	-1.30459	0.192031	0.619771
ID3	ENSG00000117318	5482.15	0.605354	0.464111	1.30433	0.19212	0.619771
TMEM70	ENSG00000175606	586.147	-0.638855	0.489833	-1.30423	0.192154	0.619771
EXTL2	ENSG00000162694	138.082	0.382425	0.293231	1.30418	0.192173	0.619771
FAM160A2	NA	404.004	0.576584	0.44213	1.30411	0.192197	0.619771
FGFBP2	ENSG00000137441	31.1322	-1.08612	0.832872	-1.30406	0.192212	0.619771
LACTB2	ENSG00000147592	290.475	0.290701	0.222967	1.30378	0.192307	0.619771
FUCA2	ENSG00000001036	520.767	-0.533183	0.408961	-1.30375	0.192319	0.619771
PRPF40B	ENSG00000110844	62.191	0.367581	0.281966	1.30364	0.192358	0.619771
FAM173B	NA	101.429	0.333747	0.256041	1.30349	0.192408	0.619771
HMGN3-AS1	ENSG00000270362	21.83	0.38765	0.297408	1.30343	0.192429	0.619771
TIFA	ENSG00000145365	381.287	-0.61084	0.468664	-1.30336	0.19245	0.619771
KLRG1	ENSG00000139187	127.472	-0.638199	0.489687	-1.30328	0.192479	0.619771
SLC6A7	ENSG00000011083	47.1335	1.05334	0.808315	1.30313	0.192529	0.619771
CCNQ	ENSG00000262919	252.015	-0.819957	0.629304	-1.30296	0.192589	0.619771
RBPJ	ENSG00000168214	1142.5	-0.184499	0.141611	-1.30286	0.192624	0.619771
COPA	ENSG00000122218	1286.69	-0.194228	0.149086	-1.30279	0.192647	0.619771
FAM32A	ENSG00000105058	795.737	0.16098	0.123572	1.30273	0.192668	0.619771
STPG1	ENSG00000001460	126.888	0.568112	0.436196	1.30242	0.192771	0.619974
UNC5B	ENSG00000107731	189.908	0.716844	0.550519	1.30212	0.192875	0.620039
TXLNB	ENSG00000164440	47.7291	-0.429156	0.329608	-1.30202	0.192911	0.620039
BTBD2	ENSG00000133243	192.93	0.355208	0.272814	1.30201	0.192912	0.620039
ERP29	ENSG00000089248	3580.94	-0.297304	0.228503	-1.30109	0.193227	0.620924
BSG	ENSG00000172270	3736.48	0.363145	0.279253	1.30041	0.193459	0.620946
ANKRD10	ENSG00000088448	635.136	-0.194623	0.149695	-1.30013	0.193556	0.620946
ZC3H10	ENSG00000135482	71.0332	0.35419	0.27243	1.30011	0.193563	0.620946
KLRC2	ENSG00000205809	50.0121	0.876059	0.673935	1.29992	0.19363	0.620946
AFDN	ENSG00000130396	575.359	0.647744	0.498297	1.29991	0.193631	0.620946
HOXA11-AS	ENSG00000240990	141.371	0.945539	0.72739	1.29991	0.193633	0.620946
PPP4R3B	ENSG00000275052	718.829	0.163451	0.125743	1.29988	0.193642	0.620946
PUS3	ENSG00000110060	145.826	-0.403964	0.310824	-1.29966	0.193719	0.620946
RABAC1	ENSG00000105404	5792.41	-0.371927	0.286196	-1.29955	0.193754	0.620946
WNT5A	ENSG00000114251	128.873	-0.716625	0.551487	-1.29944	0.193793	0.620946
SNU13	ENSG00000100138	3450.55	-0.304143	0.234075	-1.29934	0.193827	0.620946
RNF144B	ENSG00000137393	124.115	-0.681063	0.524217	-1.2992	0.193875	0.620946
UBA6	ENSG00000033178	576.167	-0.204087	0.157089	-1.29917	0.193884	0.620946
UBXN10-AS1	NA	34.4126	-0.920859	0.708811	-1.29916	0.193889	0.620946
ZNF92	ENSG00000146757	214.533	-0.410352	0.315861	-1.29915	0.193891	0.620946
NOS2	ENSG00000007171	691.303	-1.4906	1.1476	-1.29888	0.193985	0.620946
KLF5	ENSG00000102554	1520.36	0.855654	0.658775	1.29886	0.193993	0.620946
RAPGEF5	ENSG00000136237	193.861	0.621643	0.478647	1.29875	0.19403	0.620946
AL024508.2	NA	46.4511	0.616527	0.474713	1.29874	0.194035	0.620946
ETFA	ENSG00000140374	1121.16	0.284494	0.219055	1.29873	0.194036	0.620946
HHIP-AS1	ENSG00000248890	18.955	0.891378	0.686449	1.29853	0.194104	0.621035
CCL26	ENSG00000006606	33.2326	-1.28923	0.992965	-1.29837	0.194161	0.621092
WWC3	ENSG00000047644	201.367	-0.321101	0.247373	-1.29804	0.194272	0.621318
FAAH	ENSG00000117480	219.132	0.781079	0.60183	1.29784	0.194342	0.621415
CHST7	ENSG00000147119	42.5246	-0.528566	0.407323	-1.29766	0.194405	0.621485
FAT1	ENSG00000083857	830.678	0.845694	0.652123	1.29683	0.194689	0.622152
ZNF831	ENSG00000124203	184.051	-0.50277	0.387695	-1.29682	0.194694	0.622152
DDX28	ENSG00000182810	57.6174	-0.558262	0.430624	-1.2964	0.194837	0.62248
TBL2	ENSG00000106638	252.889	-0.398897	0.307753	-1.29616	0.194921	0.622534
IL33	ENSG00000137033	94.297	-0.57099	0.440567	-1.29603	0.194964	0.622534
C19orf33	ENSG00000167644	3042.19	0.994679	0.767496	1.29601	0.194974	0.622534
ACTL6A	ENSG00000136518	383.897	0.217209	0.167618	1.29586	0.195024	0.622538
TRMT1	ENSG00000104907	317.887	-0.356084	0.274805	-1.29577	0.195055	0.622538
CEP120	ENSG00000168944	128.738	-0.285002	0.220027	-1.29531	0.195214	0.622916
AC011611.4	NA	19.6635	0.668334	0.516031	1.29514	0.195271	0.622969
CDH19	ENSG00000071991	40.2971	1.55266	1.1997	1.29421	0.195594	0.62387
MIOS	ENSG00000164654	159.751	-0.493028	0.381014	-1.29399	0.19567	0.623985
RHBDL2	ENSG00000158315	256.159	0.815586	0.630402	1.29376	0.19575	0.62411
LINC00910	ENSG00000188825	20.607	0.456002	0.352504	1.29361	0.1958	0.624144
AL445472.1	NA	109.795	0.387205	0.299392	1.2933	0.195907	0.624355
HOXA7	ENSG00000122592	121.367	0.857294	0.663027	1.293	0.196011	0.624531
S100A2	ENSG00000196754	41.824	-1.07948	0.834927	-1.29291	0.196043	0.624531
AC026462.3	NA	22.6461	1.0164	0.786239	1.29273	0.196104	0.624566
LTBR	ENSG00000111321	611.411	0.551561	0.426708	1.29259	0.196152	0.624566
MMP9	ENSG00000100985	293.328	-1.16558	0.901786	-1.29253	0.196175	0.624566
ADORA3	ENSG00000282608	20.2542	1.08194	0.837329	1.29213	0.196312	0.624613
AP003108.2	NA	45.9899	0.364775	0.282321	1.29206	0.196336	0.624613
SPPL2A	ENSG00000138600	940.941	0.231565	0.179224	1.29205	0.196341	0.624613
POLR2H	ENSG00000163882	935.359	0.171419	0.132677	1.292	0.196357	0.624613
DTD1	ENSG00000125821	334.173	-0.411028	0.318157	-1.2919	0.196391	0.624613
TOR1AIP2	ENSG00000169905	860.559	0.329909	0.255403	1.29172	0.196456	0.624691
KIF3A	ENSG00000131437	163.369	-0.240194	0.185967	-1.2916	0.196497	0.624693
IL17RB	ENSG00000056736	63.9159	0.782329	0.605816	1.29136	0.196578	0.624759
MYDGF	ENSG00000074842	2897.76	-1.09641	0.849115	-1.29124	0.196621	0.624759
INAVA	ENSG00000163362	541.175	0.865852	0.67071	1.29095	0.196721	0.624759
NPPA-AS1	NA	13.6806	0.622941	0.482562	1.2909	0.196737	0.624759
PEX11B	ENSG00000131779	148.432	0.342022	0.264959	1.29085	0.196756	0.624759
FANCD2	ENSG00000144554	87.3659	-0.387756	0.300413	-1.29074	0.196794	0.624759
PANX1	ENSG00000110218	85.2491	-0.41174	0.318999	-1.29072	0.1968	0.624759
OGFRL1	ENSG00000119900	127.759	-0.431993	0.334727	-1.29058	0.196848	0.624784
CLN3	ENSG00000188603	169.067	0.555946	0.430891	1.29022	0.196973	0.624811
TMEM220-AS1	ENSG00000263400	20.2111	0.47141	0.365471	1.28987	0.197096	0.624811
TAF1A-AS1	ENSG00000225265	13.5056	0.576383	0.446885	1.28978	0.197127	0.624811
C21orf2	NA	292.201	-0.646059	0.500957	-1.28965	0.197172	0.624811
PIN1	ENSG00000127445	784.32	-0.428718	0.33245	-1.28957	0.1972	0.624811
AC093677.2	NA	23.3636	1.0176	0.78912	1.28954	0.19721	0.624811
CBX4	ENSG00000141582	280.966	-0.422088	0.327334	-1.28947	0.197234	0.624811
NEXN	ENSG00000162614	204.45	0.7134	0.553252	1.28947	0.197236	0.624811
VKORC1	ENSG00000167397	1131.53	-0.42635	0.33066	-1.28939	0.197262	0.624811
GNG12	ENSG00000172380	694.685	0.771126	0.598125	1.28924	0.197315	0.624811
GFOD2	ENSG00000141098	220.812	0.30388	0.235705	1.28924	0.197315	0.624811
DECR2	ENSG00000242612	201.897	0.597668	0.463699	1.28891	0.197428	0.624811
GATAD2A	ENSG00000167491	369.151	0.180966	0.140417	1.28878	0.197474	0.624811
AC125807.2	NA	12.0636	-0.865108	0.671282	-1.28874	0.197488	0.624811
AXIN1	ENSG00000103126	175.62	0.402773	0.312568	1.28859	0.19754	0.624811
MRPS17	ENSG00000239789	165.843	0.401041	0.311303	1.28827	0.197653	0.624811
DDAH1	ENSG00000153904	351.207	0.776018	0.602383	1.28825	0.19766	0.624811
STX1A	ENSG00000106089	44.9321	-0.535607	0.415788	-1.28817	0.197686	0.624811
ELFN1-AS1	ENSG00000236081	49.0521	-0.679727	0.527756	-1.28796	0.197761	0.624811
CYP2C18	ENSG00000108242	42.1975	1.15626	0.897795	1.28789	0.197783	0.624811
PGM3	ENSG00000013375	563.685	-0.324084	0.251644	-1.28787	0.197792	0.624811
SIPA1L2	ENSG00000116991	328.993	0.680338	0.528317	1.28775	0.197834	0.624811
SOCS3	ENSG00000184557	3541.43	-0.481401	0.373848	-1.28769	0.197853	0.624811
TMEM175	ENSG00000127419	109.497	-0.737583	0.572837	-1.2876	0.197887	0.624811
PGAM5	ENSG00000247077	116.656	0.322075	0.250156	1.2875	0.197921	0.624811
NIT1	ENSG00000158793	326.547	0.282204	0.219196	1.28745	0.197938	0.624811
TNFSF13	ENSG00000161955	18.0639	0.876755	0.68103	1.2874	0.197956	0.624811
MAGI3	ENSG00000081026	342.825	0.712294	0.553319	1.28731	0.197986	0.624811
LINC00526	NA	41.8762	0.383456	0.298076	1.28644	0.19829	0.625564
GPR135	ENSG00000181619	17.3973	0.475764	0.369842	1.2864	0.198305	0.625564
KCTD3	ENSG00000136636	172.922	0.54969	0.427397	1.28613	0.198397	0.625725
LINC01843	ENSG00000251169	61.7635	0.806033	0.627216	1.2851	0.198758	0.626736
PPP1R12A	ENSG00000058272	1265.17	-0.264233	0.205634	-1.28497	0.198804	0.626736
IGHV3-69-1	ENSG00000282600	28.7694	1.0797	0.84032	1.28487	0.198839	0.626736
AC002467.1	NA	43.48	0.31822	0.247714	1.28463	0.198923	0.626873
ENPP1	ENSG00000197594	70.0818	0.791145	0.616163	1.28399	0.199147	0.627331
WNK2	ENSG00000165238	357.977	0.784172	0.610735	1.28398	0.199149	0.627331
IGHV3-64	ENSG00000223648	71.4377	0.884089	0.688674	1.28375	0.199228	0.627359
CEP295NL	ENSG00000178404	11.8342	-0.792902	0.617658	-1.28372	0.199239	0.627359
MSANTD3	ENSG00000066697	108.581	-0.281928	0.219663	-1.28346	0.199332	0.62748
CD2BP2	ENSG00000169217	721.096	-0.316975	0.247021	-1.28319	0.199425	0.62748
SLC12A9	ENSG00000146828	200.58	-0.273698	0.213317	-1.28306	0.199473	0.62748
C9orf24	NA	24.0478	0.66148	0.515592	1.28295	0.199509	0.62748
TTC23	ENSG00000103852	67.7904	0.696402	0.542818	1.28294	0.199514	0.62748
KLK3	ENSG00000142515	12.4142	1.09046	0.849987	1.28292	0.19952	0.62748
DNM3OS	NA	55.9212	0.800645	0.624139	1.2828	0.199563	0.627486
SAMD4B	ENSG00000179134	547.006	-0.278832	0.217401	-1.28257	0.199644	0.627527
MTREX	ENSG00000039123	553.585	0.232638	0.181391	1.28252	0.19966	0.627527
DCUN1D5	ENSG00000137692	368.373	-0.618143	0.482079	-1.28224	0.199758	0.627527
PALMD	ENSG00000099260	143.944	0.694748	0.541892	1.28208	0.199816	0.627527
SH3RF2	ENSG00000156463	211.301	0.880477	0.686759	1.28208	0.199816	0.627527
MRPS26	ENSG00000125901	517.834	-0.918318	0.716353	-1.28193	0.199865	0.627527
AL139289.2	NA	23.2981	0.47832	0.373127	1.28192	0.199869	0.627527
PRRT3	ENSG00000163704	44.8533	-0.301809	0.235456	-1.28181	0.199911	0.627527
COLQ	ENSG00000206561	9.60592	-0.640852	0.500006	-1.28169	0.199952	0.627527
ZFYVE26	ENSG00000072121	92.6264	0.323467	0.252392	1.28161	0.199981	0.627527
SLC9A1	ENSG00000090020	351.435	0.5433	0.42402	1.28131	0.200086	0.62773
STXBP3	ENSG00000116266	492.145	0.18101	0.141282	1.28119	0.200126	0.62773
CISD1	ENSG00000122873	800.172	0.331543	0.258862	1.28077	0.200274	0.627757
PHAX	ENSG00000164902	616.271	0.150411	0.117456	1.28057	0.200345	0.627757
PLA2G7	ENSG00000146070	151.367	-0.916573	0.715832	-1.28043	0.200394	0.627757
CD84	ENSG00000066294	278.196	-0.380448	0.297181	-1.28019	0.200478	0.627757
PAXIP1-AS1	NA	114.002	-0.569522	0.444875	-1.28018	0.20048	0.627757
OLMALINC	ENSG00000235823	81.9808	0.544759	0.425575	1.28006	0.200526	0.627757
MTA3	ENSG00000057935	227.382	0.222149	0.173559	1.27997	0.200557	0.627757
ELP2	ENSG00000134759	411.066	-0.270612	0.211428	-1.27992	0.200572	0.627757
DGAT2	ENSG00000062282	31.2959	-0.591866	0.462449	-1.27985	0.200597	0.627757
PTPRR	ENSG00000153233	185.489	1.13476	0.886675	1.27979	0.200618	0.627757
AL133215.2	NA	17.7267	0.698826	0.546207	1.27942	0.200751	0.627757
SLFN12	ENSG00000172123	109.192	0.556624	0.435079	1.27936	0.200769	0.627757
NSMCE2	ENSG00000156831	312.724	-0.205509	0.160634	-1.27936	0.20077	0.627757
WDR12	ENSG00000138442	190.717	0.342147	0.267442	1.27933	0.200781	0.627757
KIF18B	ENSG00000186185	25.0442	-0.45419	0.355046	-1.27924	0.200811	0.627757
ARHGAP39	ENSG00000147799	35.3976	0.640391	0.500624	1.27918	0.200832	0.627757
KBTBD8	ENSG00000163376	93.5387	-0.466074	0.364357	-1.27917	0.200838	0.627757
SHROOM3	ENSG00000138771	951.208	0.936012	0.731778	1.27909	0.200864	0.627757
HIST1H3G	NA	99.7977	0.612052	0.478629	1.27876	0.200981	0.627965
MZT2A	ENSG00000173272	1188.26	-0.875125	0.684401	-1.27867	0.201012	0.627965
IGHV2-70	ENSG00000274576	44.6316	-1.06108	0.829938	-1.27851	0.201069	0.628017
USP53	ENSG00000145390	1084.23	0.625906	0.489603	1.2784	0.20111	0.628018
IGKV2-29	ENSG00000253998	118.026	-2.22521	1.74126	-1.27793	0.201273	0.628299
S100A13	ENSG00000189171	2043.95	0.574966	0.449971	1.27779	0.201325	0.628299
DMAC1	ENSG00000137038	799.351	0.268812	0.210408	1.27757	0.2014	0.628299
GINS4	ENSG00000147536	77.0483	-0.479073	0.374989	-1.27757	0.201403	0.628299
C11orf80	NA	100.773	-0.923356	0.722747	-1.27757	0.201403	0.628299
PER2	ENSG00000132326	334.421	0.624947	0.489265	1.27732	0.20149	0.628381
AC040169.1	NA	39.4738	-1.01022	0.79095	-1.27723	0.201521	0.628381
LINC00663	NA	31.5364	0.613862	0.480651	1.27715	0.201551	0.628381
HOXB9	ENSG00000170689	227.84	0.830521	0.650392	1.27696	0.201618	0.628464
PDE9A	ENSG00000160191	292.425	0.702757	0.550502	1.27657	0.201753	0.628711
RNF186	ENSG00000178828	347.423	0.744848	0.583516	1.27648	0.201785	0.628711
AC090948.1	NA	10.7702	-0.69423	0.544048	-1.27604	0.20194	0.628711
PLS1	ENSG00000120756	1373.08	0.878256	0.688265	1.27604	0.201941	0.628711
MUC17	ENSG00000169876	233.927	1.20624	0.945351	1.27597	0.201965	0.628711
FKBP1B	ENSG00000119782	100.966	0.510923	0.400439	1.27591	0.201989	0.628711
SCMH1	ENSG00000010803	130.266	0.215749	0.169096	1.2759	0.201992	0.628711
ANKS1B	ENSG00000185046	22.2238	-0.691919	0.542336	-1.27581	0.202022	0.628711
RBM26-AS1	ENSG00000227354	27.0259	-0.544135	0.426645	-1.27538	0.202174	0.629059
AC008735.2	NA	17.0126	0.841513	0.660331	1.27438	0.202529	0.630035
AC103702.2	NA	715.523	0.852659	0.669139	1.27426	0.202571	0.630039
MOCS1	ENSG00000124615	30.6096	0.817898	0.641953	1.27408	0.202636	0.630115
ERCC2	ENSG00000104884	100.055	-0.246098	0.193239	-1.27354	0.202827	0.630582
ZSWIM9	ENSG00000185453	74.2946	0.295716	0.232242	1.27331	0.202908	0.630709
BEST2	ENSG00000039987	69.6556	1.28106	1.00634	1.27299	0.203023	0.630939
PPP1CC	ENSG00000186298	1321.47	-0.430576	0.338297	-1.27278	0.203097	0.631025
TRAF5	ENSG00000082512	251.938	-0.293889	0.230944	-1.27256	0.203174	0.631025
CFB	ENSG00000243649	93.5098	-0.811605	0.63782	-1.27247	0.203208	0.631025
P4HA1	ENSG00000122884	462.873	0.367894	0.28913	1.27242	0.203225	0.631025
TRIR	ENSG00000123144	2166.77	-0.869285	0.68322	-1.27233	0.203254	0.631025
SCLY	ENSG00000132330	46.8877	-0.47993	0.377304	-1.272	0.203373	0.631268
STX4	ENSG00000103496	635.681	-0.199321	0.156723	-1.2718	0.203443	0.63135
RNASEH2B	ENSG00000136104	562.01	-0.576678	0.453472	-1.2717	0.203481	0.63135
TMEM170A	ENSG00000166822	586.885	0.255381	0.200839	1.27157	0.203526	0.631364
PDIA3	ENSG00000167004	3606.67	-0.286764	0.225627	-1.27097	0.203741	0.63187
MN1	ENSG00000169184	15.8336	-0.520369	0.409463	-1.27086	0.20378	0.63187
BRPF3	ENSG00000096070	183.478	0.365496	0.287636	1.27069	0.203839	0.63187
CPM	ENSG00000135678	490.877	0.346153	0.272422	1.27065	0.203853	0.63187
CLCN5	ENSG00000171365	81.4642	0.411238	0.323759	1.2702	0.204014	0.632243
HSD17B6	ENSG00000025423	32.7702	0.718711	0.566013	1.26978	0.204164	0.632441
SGPP1	ENSG00000126821	131.747	-0.262109	0.206433	-1.26971	0.204189	0.632441
PDCD4-AS1	NA	43.4015	-0.632434	0.498124	-1.26963	0.204216	0.632441
EFCAB2	NA	102.243	0.350143	0.275799	1.26956	0.204241	0.632441
KCNMA1	ENSG00000156113	176.487	0.725603	0.571696	1.26921	0.204366	0.632625
NDUFA13	ENSG00000186010	3158.05	0.347881	0.274102	1.26917	0.204382	0.632625
RSAD1	ENSG00000136444	146.23	-0.302596	0.238614	-1.26814	0.204748	0.633527
CGN	ENSG00000143375	650.32	0.891894	0.70332	1.26812	0.204755	0.633527
CAPN5	ENSG00000149260	537.269	0.765427	0.603696	1.2679	0.204833	0.633535
FGD2	ENSG00000146192	155.193	-0.644147	0.508049	-1.26788	0.20484	0.633535
TCEANC2	ENSG00000116205	86.5441	0.243313	0.191925	1.26775	0.204888	0.633558
AC132192.2	NA	130.351	0.387338	0.305619	1.26739	0.205017	0.633679
HSDL1	ENSG00000103160	112.252	-0.333335	0.263026	-1.26731	0.205046	0.633679
GEN1	ENSG00000178295	190.003	-0.306965	0.242283	-1.26697	0.205167	0.633679
CENPN	ENSG00000166451	115.648	-0.458973	0.362389	-1.26652	0.205327	0.633679
HAS2	ENSG00000170961	189.93	0.893388	0.7054	1.2665	0.205335	0.633679
HIST1H2BN	NA	288.618	-0.459897	0.36316	-1.26638	0.205378	0.633679
SETD3	ENSG00000183576	367.259	0.222376	0.175628	1.26617	0.205451	0.633679
IL1RAPL1	ENSG00000169306	19.3202	0.913093	0.721153	1.26616	0.205457	0.633679
AC244090.1	NA	105.347	0.30488	0.240809	1.26606	0.20549	0.633679
AVL9	ENSG00000105778	320.751	0.219595	0.173453	1.26602	0.205507	0.633679
AL355472.1	NA	121.188	0.523447	0.413461	1.26601	0.205508	0.633679
AJM1	ENSG00000232434	42.7061	1.05025	0.829694	1.26582	0.205576	0.633679
UBE2D2	ENSG00000131508	1619.79	-0.788389	0.622837	-1.2658	0.205584	0.633679
AIFM3	ENSG00000183773	202.352	0.898874	0.710215	1.26564	0.205643	0.633679
CCDC159	ENSG00000183401	198.958	-0.293818	0.23224	-1.26515	0.205818	0.633679
FNTA	ENSG00000168522	432.875	-0.399399	0.315744	-1.26495	0.205891	0.633679
CACNA1D	ENSG00000157388	67.4234	0.778768	0.615671	1.26491	0.205904	0.633679
E2F7	ENSG00000165891	16.1693	-0.617805	0.48846	-1.2648	0.205942	0.633679
CHAF1A	ENSG00000167670	136.549	-0.364069	0.287849	-1.26479	0.205946	0.633679
HECA	ENSG00000112406	453.153	-0.307064	0.2428	-1.26468	0.205987	0.633679
JTB	ENSG00000143543	2318.77	-0.813519	0.643361	-1.26448	0.206056	0.633679
Z98885.3	NA	32.1998	-0.630225	0.498466	-1.26433	0.206112	0.633679
EIF1	ENSG00000173812	30027.5	-0.187136	0.14803	-1.26418	0.206165	0.633679
ZSWIM5	ENSG00000162415	23.8806	0.743377	0.58807	1.2641	0.206195	0.633679
WDR74	ENSG00000133316	796.674	-0.397531	0.314503	-1.264	0.206231	0.633679
RPL18A	ENSG00000105640	51518.4	-0.263426	0.208423	-1.2639	0.206266	0.633679
SYS1	ENSG00000204070	507.749	-0.314513	0.248899	-1.26362	0.206368	0.633679
IRF6	ENSG00000117595	326.527	0.803942	0.636226	1.26361	0.20637	0.633679
ATP6AP2	ENSG00000182220	1245.74	-0.380514	0.301133	-1.26361	0.206371	0.633679
CBX2	ENSG00000173894	15.4425	-0.661903	0.523917	-1.26337	0.206455	0.633679
WDR75	ENSG00000115368	223.29	0.315887	0.250043	1.26333	0.206469	0.633679
LMO2	ENSG00000135363	108.943	-0.398763	0.315644	-1.26333	0.20647	0.633679
THRA	ENSG00000126351	220.553	0.506373	0.400844	1.26327	0.206492	0.633679
STAMBPL1	ENSG00000138134	152.233	-0.350815	0.277724	-1.26318	0.206525	0.633679
ZNF639	ENSG00000121864	135.414	-0.314733	0.249162	-1.26317	0.206528	0.633679
AC009133.1	NA	457.772	0.631803	0.500228	1.26303	0.206578	0.633679
CCDC85B	ENSG00000175602	926.591	-1.38647	1.09782	-1.26294	0.206612	0.633679
TCN2	ENSG00000185339	261.479	-0.490225	0.388173	-1.2629	0.206624	0.633679
LINS1	ENSG00000140471	234.725	-0.384351	0.304385	-1.26271	0.206693	0.633679
HFE	ENSG00000010704	48.9116	0.507826	0.402187	1.26266	0.206711	0.633679
AC004148.2	NA	36.3262	-1.07491	0.851326	-1.26264	0.20672	0.633679
PDP2	ENSG00000172840	87.2875	0.470503	0.372694	1.26244	0.206792	0.633679
ZBED6	ENSG00000257315	42.0058	0.426237	0.337683	1.26224	0.206862	0.633679
HIST1H4J	NA	51.4616	0.410918	0.325569	1.26215	0.206893	0.633679
SLC9A3R1	NA	674.567	0.286678	0.227148	1.26208	0.206921	0.633679
PIF1	ENSG00000140451	84.5569	-0.73807	0.584813	-1.26206	0.206927	0.633679
HECTD2	ENSG00000165338	54.9757	0.426243	0.33775	1.26201	0.206946	0.633679
TRPS1	ENSG00000104447	224.332	-0.325453	0.257888	-1.26199	0.206951	0.633679
CLDN4	ENSG00000189143	7812.59	0.915472	0.725429	1.26197	0.206959	0.633679
CRCP	ENSG00000241258	396.779	0.163713	0.12974	1.26186	0.207001	0.633679
STAM2	ENSG00000115145	259.115	0.290279	0.230048	1.26182	0.207013	0.633679
CYP7B1	ENSG00000172817	48.3171	-0.789396	0.625666	-1.26169	0.207061	0.633699
DEXI	ENSG00000182108	166.879	-0.511532	0.405474	-1.26157	0.207105	0.63371
C6orf226	NA	212.329	-0.410867	0.325805	-1.26108	0.20728	0.63385
GFRA1	ENSG00000151892	35.2967	1.38787	1.10057	1.26104	0.207294	0.63385
CCDC175	ENSG00000151838	12.4234	1.4163	1.12321	1.26095	0.207327	0.63385
C1orf61	NA	26.6177	-0.714602	0.566733	-1.26092	0.207339	0.63385
FXN	ENSG00000165060	155.858	-0.523375	0.41509	-1.26087	0.207356	0.63385
UBAP1L	ENSG00000246922	23.1258	0.414422	0.328771	1.26052	0.207482	0.633955
GSS	ENSG00000100983	498.908	0.325877	0.25861	1.26011	0.20763	0.633955
AC087645.2	NA	28.656	-0.522651	0.414785	-1.26005	0.20765	0.633955
DTX2	ENSG00000091073	289.946	0.373841	0.2967	1.26	0.207671	0.633955
IGHV3-53	ENSG00000211967	200.006	-1.0703	0.849523	-1.25989	0.20771	0.633955
AC106795.2	NA	10.8002	0.743031	0.589852	1.25969	0.207781	0.633955
ZNF529-AS1	ENSG00000233527	36.8	-0.466765	0.370555	-1.25964	0.207801	0.633955
IGLC7	ENSG00000211685	22739.7	-2.15188	1.70848	-1.25953	0.207839	0.633955
MVK	ENSG00000110921	115.643	0.332711	0.264189	1.25937	0.207897	0.633955
IL9R	ENSG00000124334	15.3875	-1.11962	0.889036	-1.25937	0.207898	0.633955
CCDC144NL	ENSG00000291074	39.3688	0.830428	0.659432	1.25931	0.207919	0.633955
CA1	ENSG00000133742	4953.99	2.02675	1.60942	1.25931	0.20792	0.633955
RDH11	ENSG00000072042	505.574	-0.233476	0.185414	-1.25922	0.207952	0.633955
BBS2	ENSG00000125124	99.9113	0.283638	0.225266	1.25913	0.207985	0.633955
AC007383.2	NA	24.7806	0.642486	0.510323	1.25898	0.208038	0.633955
VMO1	ENSG00000182853	93.7439	-0.574093	0.456016	-1.25893	0.208055	0.633955
GLI1	ENSG00000111087	36.7291	0.767877	0.60999	1.25884	0.208089	0.633955
NR4A2	ENSG00000153234	2064.36	-0.376345	0.299027	-1.25856	0.208188	0.633955
HOXD1	ENSG00000128645	57.5883	0.844167	0.670745	1.25855	0.208192	0.633955
HSF2	ENSG00000025156	120.961	0.340646	0.270675	1.25851	0.208208	0.633955
CDX2	ENSG00000165556	617.352	0.859473	0.683148	1.25811	0.208353	0.634167
MYORG	ENSG00000164976	146.071	0.742599	0.590382	1.25783	0.208454	0.634167
AL592183.1	NA	49.4899	-0.775508	0.616549	-1.25782	0.208457	0.634167
SEMA3C	ENSG00000075223	304.844	0.779747	0.619944	1.25777	0.208475	0.634167
SLC7A2	ENSG00000003989	38.1921	0.951904	0.756832	1.25775	0.208483	0.634167
TBCEL	ENSG00000154114	128.049	-0.687258	0.546516	-1.25753	0.208563	0.634257
CCL4	ENSG00000275302	3982.29	-0.702236	0.558571	-1.2572	0.208681	0.634257
DCAF4	ENSG00000119599	58.2509	0.346202	0.275393	1.25712	0.208711	0.634257
KCNQ1	ENSG00000053918	275.192	0.529581	0.421268	1.25711	0.208713	0.634257
TRAPPC12	ENSG00000171853	254.949	-0.20088	0.159822	-1.2569	0.208791	0.634257
ZNF483	ENSG00000173258	20.5996	0.88382	0.703205	1.25684	0.20881	0.634257
LST1	ENSG00000204482	615.081	-0.588119	0.468118	-1.25635	0.20899	0.634257
CAV1	ENSG00000105974	1332.67	0.462721	0.368315	1.25632	0.209001	0.634257
PCDH1	ENSG00000156453	317.785	0.696059	0.554085	1.25623	0.209033	0.634257
TMEM134	ENSG00000172663	639.446	-0.724297	0.576595	-1.25616	0.209057	0.634257
PRAP1	ENSG00000165828	239.558	1.54405	1.22945	1.25589	0.209156	0.634257
ASXL2	ENSG00000143970	387.058	-0.246777	0.196505	-1.25583	0.209177	0.634257
GPR180	ENSG00000152749	133.422	-0.376408	0.299748	-1.25575	0.209208	0.634257
MPZL2	ENSG00000149573	259.787	0.614782	0.489591	1.25571	0.209222	0.634257
AGAP2-AS1	ENSG00000255737	40.4416	-0.60519	0.482135	-1.25523	0.209395	0.634257
AC009948.1	NA	53.3939	-0.45959	0.366148	-1.2552	0.209405	0.634257
KIF16B	ENSG00000089177	469.804	0.666716	0.531248	1.255	0.20948	0.634257
HUS1	ENSG00000136273	258.861	0.234606	0.186942	1.25497	0.20949	0.634257
KIF2C	ENSG00000142945	63.4669	-0.562303	0.44808	-1.25492	0.209508	0.634257
TMF1	ENSG00000144747	1351.63	-0.169205	0.134834	-1.25492	0.209509	0.634257
BLOC1S4	ENSG00000186222	108.972	-0.544268	0.433712	-1.25491	0.209513	0.634257
PCCB	ENSG00000114054	228.823	-0.219054	0.17456	-1.25489	0.209517	0.634257
AC008079.2	NA	14.1599	0.475016	0.378554	1.25482	0.209545	0.634257
UBE2L3	ENSG00000185651	1981.23	-0.239354	0.190765	-1.25471	0.209585	0.634257
AL359504.2	NA	20.9077	-0.707353	0.563836	-1.25454	0.209647	0.634257
WDSUB1	ENSG00000196151	68.1921	0.330309	0.263303	1.25448	0.209667	0.634257
ST18	ENSG00000147488	9.71664	0.691608	0.551425	1.25422	0.209762	0.634257
SEL1L	ENSG00000071537	1796.85	-0.457647	0.364899	-1.25417	0.209779	0.634257
DUBR	ENSG00000243701	18.4187	0.564458	0.450084	1.25412	0.2098	0.634257
SYNDIG1	ENSG00000101463	18.1649	0.862831	0.688025	1.25407	0.209817	0.634257
GBA2	ENSG00000070610	412.169	0.423764	0.337957	1.2539	0.209879	0.634257
IGKV1D-16	ENSG00000241244	34.8704	-1.66727	1.32983	-1.25375	0.209932	0.634257
NPL	ENSG00000135838	86.3352	-0.402936	0.321386	-1.25374	0.209935	0.634257
HIST1H4E	NA	209.298	0.649411	0.518007	1.25367	0.209962	0.634257
APOL6	ENSG00000221963	1156.27	-0.387057	0.308745	-1.25365	0.20997	0.634257
HIST1H4F	NA	13.4822	1.20105	0.958078	1.2536	0.209986	0.634257
AURKC	ENSG00000105146	10.878	-0.664468	0.530201	-1.25324	0.210119	0.634533
ANKS1A	ENSG00000064999	151.642	0.349358	0.278856	1.25283	0.210268	0.634576
C5orf51	NA	135.566	0.312698	0.249631	1.25264	0.210336	0.634576
PID1	ENSG00000153823	186.686	0.337605	0.269528	1.25258	0.210359	0.634576
TFRC	ENSG00000072274	1148.01	0.33824	0.270084	1.25235	0.210442	0.634576
STX17-AS1	NA	23.3586	0.467352	0.373182	1.25234	0.210445	0.634576
SBF1	ENSG00000100241	266.006	-0.309025	0.246765	-1.2523	0.210459	0.634576
PPP1R1B	ENSG00000131771	768.392	0.761098	0.60776	1.2523	0.210461	0.634576
MTHFSD	ENSG00000103248	90.57	0.238182	0.190205	1.25224	0.210484	0.634576
MIR503HG	NA	30.2303	-0.789534	0.630575	-1.25209	0.210539	0.634576
GANAB	ENSG00000089597	760.328	-0.248486	0.198459	-1.25208	0.210542	0.634576
ANXA13	ENSG00000104537	137.636	0.963294	0.769614	1.25166	0.210694	0.634693
B3GNT5	ENSG00000176597	609.151	0.543164	0.434023	1.25146	0.210766	0.634693
TBC1D25	ENSG00000068354	87.6637	-0.356057	0.284515	-1.25145	0.210769	0.634693
PHF8	ENSG00000172943	151.798	-0.171855	0.137327	-1.25143	0.210779	0.634693
FAM118B	ENSG00000197798	165.674	0.319006	0.254918	1.25141	0.210786	0.634693
FAM234A	ENSG00000167930	356.616	0.468398	0.374341	1.25126	0.210839	0.634729
DOCK7	ENSG00000116641	217.017	0.448027	0.35811	1.25109	0.210902	0.634759
LINC00511	ENSG00000227036	137.885	0.657528	0.525638	1.25091	0.210966	0.634759
ARSD	ENSG00000006756	285.463	0.549675	0.439425	1.2509	0.210972	0.634759
TPSD1	ENSG00000095917	44.9525	-1.01872	0.814491	-1.25075	0.211026	0.634799
SI	ENSG00000090402	334.754	1.19662	0.956845	1.25059	0.211084	0.634851
CD3G	ENSG00000160654	980.908	-0.542405	0.433773	-1.25044	0.21114	0.634897
PXN	ENSG00000089159	380.58	0.422652	0.338127	1.24998	0.211307	0.634992
RNF212	ENSG00000178222	22.0963	0.519936	0.415988	1.24988	0.211343	0.634992
LYVE1	ENSG00000133800	30.43	0.931096	0.744995	1.2498	0.211372	0.634992
BTC	ENSG00000174808	44.123	0.740161	0.592256	1.24973	0.211398	0.634992
HIST3H2A	NA	101.402	-0.871958	0.697801	-1.24958	0.211453	0.634992
NMT1	ENSG00000136448	777.635	0.437081	0.349789	1.24956	0.211461	0.634992
EGFR	ENSG00000146648	268.381	0.799066	0.639556	1.24941	0.211516	0.634992
CCDC14	ENSG00000175455	763.708	0.386011	0.308974	1.24933	0.211544	0.634992
POMC	ENSG00000115138	87.6096	-1.41556	1.13309	-1.24929	0.211559	0.634992
ERO1A	ENSG00000197930	1021.49	-0.653827	0.523394	-1.24921	0.211589	0.634992
SLC25A35	ENSG00000125434	51.104	0.313381	0.250887	1.24909	0.211632	0.634992
EPS8	ENSG00000151491	1330.45	0.644814	0.516263	1.249	0.211664	0.634992
LSM14B	ENSG00000149657	123.792	0.28046	0.224569	1.24888	0.211709	0.635003
SAMD4A	ENSG00000020577	133.262	-0.598652	0.479488	-1.24852	0.211839	0.635181
DCTN3	ENSG00000137100	1188.13	-0.262036	0.209906	-1.24835	0.211902	0.635181
AC027020.2	NA	26.8886	-0.498886	0.399651	-1.24831	0.211919	0.635181
HMG20A	ENSG00000140382	205.989	0.195604	0.156711	1.24818	0.211965	0.635181
NQO1	ENSG00000181019	410.753	0.824935	0.661043	1.24793	0.212057	0.635181
MID1	ENSG00000101871	142.692	0.723191	0.579593	1.24776	0.212121	0.635181
LIX1L-AS1	ENSG00000234222	18.5549	0.490223	0.392888	1.24774	0.212126	0.635181
SNX24	ENSG00000064652	105.593	0.406859	0.32608	1.24773	0.212131	0.635181
FAM84A	NA	785.289	0.776051	0.62198	1.24771	0.212137	0.635181
SORT1	ENSG00000134243	301.694	0.690668	0.553641	1.2475	0.212213	0.635252
ARL5A	ENSG00000162980	226.842	-0.299358	0.240011	-1.24727	0.212299	0.635252
ADGRG7	ENSG00000144820	39.951	0.902785	0.723906	1.2471	0.21236	0.635252
MMP25-AS1	NA	54.0931	-0.567703	0.455228	-1.24707	0.21237	0.635252
CDKN2C	ENSG00000123080	204.642	-0.523484	0.419781	-1.24704	0.212383	0.635252
SH2D4A	ENSG00000104611	186.032	0.707959	0.567779	1.24689	0.212437	0.635252
KITLG	ENSG00000049130	251.325	0.860101	0.689812	1.24686	0.212448	0.635252
SNRNP25	ENSG00000161981	580.97	-0.305071	0.244743	-1.24649	0.212584	0.635487
PTPRF	ENSG00000142949	842.405	0.881929	0.707567	1.24643	0.212608	0.635487
MDM1	ENSG00000111554	126.482	-0.293912	0.235876	-1.24604	0.212748	0.635684
CCDC91	ENSG00000123106	531.78	-0.257012	0.206266	-1.24602	0.212756	0.635684
C17orf80	NA	118.927	0.30741	0.246736	1.24591	0.212799	0.635689
JUNB	ENSG00000171223	11455.9	-0.659406	0.529352	-1.24569	0.21288	0.635709
POLD4	ENSG00000175482	298.172	0.389823	0.312948	1.24565	0.212894	0.635709
ATG13	ENSG00000175224	312.728	-0.241339	0.193761	-1.24555	0.212929	0.635709
PKIA	ENSG00000171033	52.0996	-0.887775	0.712891	-1.24532	0.213015	0.635843
CANT1	ENSG00000171302	817.286	0.458191	0.368003	1.24507	0.213105	0.635843
CTSD	ENSG00000117984	4832.38	0.402947	0.323646	1.24503	0.213122	0.635843
LYRM4	ENSG00000214113	345.235	-0.467635	0.375616	-1.24498	0.213138	0.635843
DCK	ENSG00000156136	260.433	-0.685281	0.550519	-1.24479	0.213208	0.635878
LINC02381	ENSG00000250742	32.1711	0.768843	0.61768	1.24473	0.213232	0.635878
ISPD	NA	17.5851	0.43998	0.353524	1.24455	0.213295	0.635887
NUP62CL	ENSG00000198088	36.8724	-0.4442	0.356931	-1.2445	0.213317	0.635887
POLR2D	ENSG00000144231	242.708	-0.284855	0.229025	-1.24377	0.213584	0.636439
CUTA	ENSG00000112514	3033.05	-0.284106	0.228444	-1.24366	0.213626	0.636439
LIFR	ENSG00000113594	208.301	1.06157	0.853594	1.24364	0.213631	0.636439
DSEL	ENSG00000171451	91.5322	0.595342	0.47877	1.24348	0.21369	0.636439
BTNL3	ENSG00000168903	272.091	1.00476	0.80805	1.24344	0.213707	0.636439
CTBS	ENSG00000117151	421.236	-0.664117	0.534275	-1.24302	0.213859	0.636741
WDR7	ENSG00000091157	136.047	-0.258674	0.208115	-1.24294	0.213891	0.636741
TSPAN13	ENSG00000106537	708.462	-0.330402	0.265914	-1.24252	0.214046	0.636953
FAM13B	ENSG00000031003	284.735	-0.250905	0.20195	-1.24241	0.214084	0.636953
APOOL	ENSG00000155008	196.678	0.278102	0.223851	1.24235	0.214106	0.636953
SELENOM	ENSG00000198832	3728.17	-0.42269	0.340262	-1.24225	0.214144	0.636953
TMEM161B	ENSG00000164180	210.403	0.30124	0.24253	1.24207	0.21421	0.636953
SETD4	ENSG00000185917	166.515	0.311743	0.251002	1.242	0.214238	0.636953
AC078883.3	NA	35.2842	-1.03023	0.829568	-1.24188	0.21428	0.636953
TNFAIP3	ENSG00000118503	4908.27	-0.322065	0.259342	-1.24185	0.214291	0.636953
INPP5J	ENSG00000185133	63.5457	1.0467	0.843143	1.24143	0.214446	0.637108
CYYR1	ENSG00000166265	142.459	0.448153	0.361012	1.24138	0.214466	0.637108
COL18A1	ENSG00000182871	581.808	-0.575995	0.464053	-1.24123	0.214522	0.637108
ZNF71	ENSG00000197951	42.4963	-0.329044	0.265104	-1.24119	0.214536	0.637108
NCEH1	ENSG00000144959	221.498	0.478219	0.385302	1.24115	0.214549	0.637108
HOXB-AS1	ENSG00000230148	37.7509	-0.670081	0.5402	-1.24043	0.214815	0.637777
ACTR5	ENSG00000101442	59.4618	-0.415339	0.334878	-1.24027	0.214876	0.637835
ARPC1B	ENSG00000130429	2438.96	-0.679119	0.547617	-1.24013	0.214926	0.63786
YIPF6	ENSG00000181704	642.267	-0.150302	0.12121	-1.24002	0.214969	0.637868
VAMP5	ENSG00000168899	1251.94	-0.345104	0.278344	-1.23984	0.215033	0.637934
ESRRA	ENSG00000173153	436.006	0.335236	0.270429	1.23965	0.215106	0.638029
ELF3	ENSG00000163435	8376.18	0.877338	0.707836	1.23946	0.215173	0.638106
LAIR2	ENSG00000167618	76.2962	-0.879745	0.709899	-1.23925	0.215252	0.638216
MLLT3	ENSG00000171843	404.468	0.328139	0.264865	1.23889	0.215385	0.638267
RFXAP	ENSG00000133111	51.9992	-0.624081	0.503748	-1.23888	0.215392	0.638267
AP4M1	ENSG00000221838	233.123	0.3509	0.283247	1.23885	0.215402	0.638267
FANCL	ENSG00000115392	139.461	0.317988	0.256698	1.23876	0.215434	0.638267
RSPRY1	ENSG00000159579	359.096	0.226119	0.182576	1.23849	0.215535	0.638444
POLR2E	ENSG00000099817	880.085	-0.184136	0.148703	-1.23828	0.215611	0.638481
RAB27A	ENSG00000069974	868.003	-0.281696	0.227498	-1.23823	0.21563	0.638481
RTKN2	ENSG00000182010	118.912	-0.473456	0.382644	-1.23733	0.215966	0.638708
LINC02195	ENSG00000236481	29.3751	-1.06733	0.86271	-1.23719	0.216017	0.638708
AP1S2	ENSG00000182287	336.971	-0.621668	0.502503	-1.23714	0.216034	0.638708
ZNF74	ENSG00000185252	29.5516	0.367787	0.297293	1.23712	0.216043	0.638708
ANP32B	ENSG00000136938	2087.83	-0.657628	0.531635	-1.23699	0.21609	0.638708
PARK7	ENSG00000116288	4322.52	-0.328404	0.265489	-1.23698	0.216095	0.638708
EVC2	ENSG00000173040	21.2656	-0.555789	0.449321	-1.23695	0.216104	0.638708
TMEM243	ENSG00000135185	938.979	-0.62935	0.508834	-1.23685	0.216143	0.638708
METTL8	ENSG00000123600	284.782	-0.400033	0.323474	-1.23668	0.216207	0.638708
RPL13A	ENSG00000142541	27532	-0.459414	0.371555	-1.23647	0.216286	0.638708
PPP1R9B	ENSG00000108819	185.754	-0.512281	0.414352	-1.23634	0.216331	0.638708
AL357033.4	NA	25.2402	-0.428932	0.346946	-1.23631	0.216344	0.638708
FEM1B	ENSG00000169018	285.275	0.265659	0.214926	1.23605	0.216441	0.638708
LACTB2-AS1	ENSG00000246366	22.54	-0.615152	0.497702	-1.23598	0.216464	0.638708
ZNF397	ENSG00000186812	265.678	0.27671	0.223898	1.23588	0.216504	0.638708
IL18	ENSG00000150782	598.961	0.569608	0.460943	1.23575	0.216553	0.638708
RPS19BP1	ENSG00000187051	1824.67	-0.453455	0.36705	-1.2354	0.21668	0.638708
SPATA13	ENSG00000182957	352.712	-0.33162	0.268447	-1.23533	0.216709	0.638708
CLTC	ENSG00000141367	1694.33	0.268248	0.21715	1.23531	0.216714	0.638708
TTC21A	ENSG00000168026	41.2579	-0.432896	0.350487	-1.23513	0.216783	0.638708
CXorf40A	NA	106.584	-0.428242	0.346738	-1.23506	0.216808	0.638708
A4GALT	ENSG00000128274	112.899	-0.563595	0.456397	-1.23488	0.216875	0.638708
ICOS	ENSG00000163600	469.943	-0.546995	0.442965	-1.23485	0.216886	0.638708
CMPK1	ENSG00000162368	1487.48	0.263059	0.213038	1.2348	0.216905	0.638708
AC124016.1	NA	27.0136	-0.933781	0.756395	-1.23451	0.217011	0.638708
TCAF2	ENSG00000170379	44.5042	-0.470627	0.381231	-1.23449	0.217019	0.638708
ZNF512B	ENSG00000196700	45.5651	-0.394948	0.319935	-1.23447	0.21703	0.638708
TMEM150B	ENSG00000180061	59.4243	0.893105	0.723642	1.23418	0.217136	0.638708
SKA1	ENSG00000154839	37.9357	-0.485096	0.393152	-1.23386	0.217254	0.638708
UBAC2	ENSG00000134882	486.014	-0.27655	0.224151	-1.23377	0.21729	0.638708
TXNRD3	ENSG00000197763	11.6414	0.728613	0.590612	1.23366	0.217331	0.638708
NR2F2-AS1	ENSG00000247809	34.6641	0.768854	0.62331	1.2335	0.217389	0.638708
CNTNAP2	ENSG00000174469	33.3831	0.793651	0.643454	1.23342	0.217418	0.638708
POLD1	ENSG00000062822	82.3254	0.276303	0.224028	1.23334	0.217448	0.638708
NEO1	ENSG00000067141	347.454	0.645324	0.523288	1.23321	0.217497	0.638708
MPZL3	ENSG00000160588	125.765	0.366834	0.297503	1.23304	0.217561	0.638708
NKRF	ENSG00000186416	94.3821	-0.34904	0.283113	-1.23287	0.217626	0.638708
AGAP9	ENSG00000204172	74.2647	0.624362	0.506505	1.23269	0.217693	0.638708
CHD2	ENSG00000173575	1243.61	-0.291844	0.236755	-1.23268	0.217693	0.638708
CLHC1	ENSG00000162994	43.7386	0.513818	0.416828	1.23268	0.217693	0.638708
REM2	ENSG00000139890	14.4015	0.540119	0.438191	1.23261	0.217721	0.638708
CDIP1	ENSG00000089486	137.848	-0.336932	0.273393	-1.23241	0.217798	0.638708
ABL2	ENSG00000143322	544.613	-0.656628	0.532888	-1.23221	0.217872	0.638708
RGS3	ENSG00000138835	317.445	-0.384296	0.311896	-1.23213	0.217901	0.638708
SHMT1	ENSG00000176974	150.133	0.283246	0.22989	1.2321	0.217913	0.638708
PMEPA1	ENSG00000124225	749.774	-0.458602	0.372254	-1.23196	0.217963	0.638708
THUMPD2	ENSG00000138050	198.634	0.238627	0.193704	1.23192	0.21798	0.638708
SLC25A39	ENSG00000013306	738.728	-0.397249	0.322466	-1.23191	0.217983	0.638708
CDC42	ENSG00000070831	3961.73	0.292907	0.237786	1.23181	0.21802	0.638708
ESR1	ENSG00000091831	26.109	-0.481644	0.391022	-1.23176	0.21804	0.638708
SH3D19	ENSG00000109686	390.155	0.718848	0.583627	1.23169	0.218064	0.638708
LINC00921	ENSG00000281005	28.9628	-0.734424	0.596312	-1.23161	0.218095	0.638708
TNPO2	ENSG00000105576	206.459	0.273628	0.222176	1.23158	0.218105	0.638708
XXYLT1	ENSG00000173950	72.7133	-0.292791	0.237739	-1.23157	0.218111	0.638708
MXD4	ENSG00000123933	645.025	-0.277763	0.225541	-1.23154	0.218121	0.638708
ABCF2.1	NA	194.032	-0.24561	0.199434	-1.23154	0.218122	0.638708
AL683813.1	NA	54.7428	-0.423917	0.344229	-1.2315	0.218136	0.638708
TRIP4	ENSG00000103671	221.212	0.164504	0.133581	1.23149	0.218139	0.638708
TMEM107	ENSG00000179029	621.747	0.40505	0.328913	1.23148	0.218143	0.638708
LINC00894	NA	23.3989	0.659679	0.535751	1.23132	0.218204	0.638708
CYTH2	ENSG00000105443	475.31	-0.272036	0.220939	-1.23127	0.218221	0.638708
PSMD6-AS1	ENSG00000243410	17.6004	-0.85509	0.694641	-1.23098	0.21833	0.638736
ALOX5	ENSG00000012779	220.697	-0.630269	0.512113	-1.23072	0.218427	0.638736
EIPR1	ENSG00000032389	238.14	-0.222387	0.180702	-1.23068	0.218442	0.638736
TRGC1	ENSG00000211689	71.1496	-0.723967	0.588366	-1.23047	0.218521	0.638736
TAB2	ENSG00000055208	410.732	-0.212677	0.172843	-1.23046	0.218523	0.638736
USP14	ENSG00000101557	519.765	-0.362566	0.294669	-1.23042	0.218541	0.638736
LARGE1	ENSG00000133424	86.3326	0.403777	0.328194	1.2303	0.218584	0.638736
UBXN10	ENSG00000162543	31.5354	0.455902	0.370578	1.23025	0.218605	0.638736
SDC2	ENSG00000169439	261.548	-0.558947	0.454433	-1.22999	0.218702	0.638736
KIF12	ENSG00000136883	62.294	0.948542	0.771348	1.22972	0.218802	0.638736
XYLT2	ENSG00000015532	129.657	0.430891	0.350406	1.22969	0.218814	0.638736
TRAIP	ENSG00000183763	23.9139	-0.479839	0.390246	-1.22958	0.218853	0.638736
RENBP	ENSG00000102032	49.1774	-0.747252	0.607731	-1.22958	0.218855	0.638736
PAIP1	ENSG00000172239	394.155	-0.384702	0.312879	-1.22955	0.218864	0.638736
TACC2	ENSG00000138162	349.231	0.759061	0.617552	1.22915	0.219017	0.638736
AL606807.1	NA	16.0636	-0.899295	0.731697	-1.22905	0.219051	0.638736
PARP4	ENSG00000102699	703.512	0.377887	0.307491	1.22893	0.219096	0.638736
EPHX1	ENSG00000143819	381.639	0.531282	0.432348	1.22883	0.219136	0.638736
RECQL5	ENSG00000108469	149.767	0.345221	0.280944	1.22879	0.219149	0.638736
ZNF37A	ENSG00000075407	389.604	-0.213677	0.173935	-1.22849	0.219265	0.638736
GULP1	ENSG00000144366	146.917	0.815394	0.66377	1.22843	0.219286	0.638736
CEP57	ENSG00000166037	530.485	-0.241703	0.19678	-1.22829	0.219336	0.638736
MUC3A	ENSG00000169894	582.051	0.781608	0.636377	1.22822	0.219366	0.638736
ATP1B2	ENSG00000129244	41.2495	0.776482	0.632323	1.22798	0.219453	0.638736
UBL7	ENSG00000138629	255.256	-0.234577	0.191027	-1.22798	0.219455	0.638736
GAL3ST1	ENSG00000128242	18.3572	0.787422	0.641257	1.22793	0.219471	0.638736
GPATCH2L	ENSG00000089916	583.313	-0.265554	0.216265	-1.22791	0.219481	0.638736
JMJD8	ENSG00000161999	264.277	-0.268304	0.218522	-1.22781	0.219517	0.638736
P2RY11	ENSG00000244165	62.2886	-0.351178	0.286026	-1.22779	0.219527	0.638736
GPR39	ENSG00000183840	39.5599	0.798751	0.650584	1.22774	0.219543	0.638736
ZNF862	ENSG00000106479	38.0958	0.351379	0.286205	1.22772	0.219554	0.638736
ABCC9	ENSG00000069431	20.6461	0.844232	0.687855	1.22734	0.219695	0.638736
SNX18	ENSG00000178996	148.124	-0.4132	0.336769	-1.22695	0.219841	0.638736
BBS7	ENSG00000138686	170.843	0.180515	0.147135	1.22687	0.219871	0.638736
RAP2C-AS1	ENSG00000232160	31.7764	0.431858	0.352	1.22687	0.219871	0.638736
NUP188	ENSG00000095319	185.428	-0.281721	0.229632	-1.22684	0.219883	0.638736
MICU3	ENSG00000155970	39.5656	-0.818382	0.667096	-1.22678	0.219904	0.638736
ALG1	ENSG00000033011	203.388	-0.290505	0.236804	-1.22678	0.219907	0.638736
PDCL3	ENSG00000115539	690.821	-0.305868	0.249332	-1.22675	0.219916	0.638736
DAPK2	ENSG00000035664	189.505	0.580664	0.473341	1.22673	0.219923	0.638736
TNFSF13B	ENSG00000102524	292.816	-0.5556	0.452933	-1.22667	0.219946	0.638736
AL021068.1	NA	20.7904	0.759155	0.618943	1.22653	0.219998	0.638736
KTI12	ENSG00000198841	85.2845	-0.587642	0.479114	-1.22652	0.220004	0.638736
OSBPL7	ENSG00000006025	252.875	0.509903	0.415909	1.226	0.2202	0.639187
RNF113A	ENSG00000125352	335.783	-0.322343	0.262962	-1.22582	0.220268	0.639263
PUM2	ENSG00000055917	582.157	0.202938	0.165662	1.22502	0.220569	0.639833
CTBP2	ENSG00000175029	677.704	0.482616	0.393979	1.22498	0.220583	0.639833
PCMT1	ENSG00000120265	980.246	-0.305575	0.24948	-1.22484	0.220634	0.639833
EOGT	ENSG00000163378	105.439	-0.31644	0.258373	-1.22474	0.220672	0.639833
AC011043.1	NA	28.2159	0.8516	0.695335	1.22473	0.220676	0.639833
POLA2	ENSG00000014138	103.173	-0.317994	0.259664	-1.22464	0.220712	0.639833
LINC02482	ENSG00000251580	62.7153	0.581946	0.475323	1.22432	0.220833	0.640042
ZBED5	ENSG00000236287	279.428	0.282319	0.23061	1.22423	0.220867	0.640042
CATSPER2	ENSG00000166762	78.8403	0.428708	0.350264	1.22396	0.220969	0.640218
PAXIP1	ENSG00000157212	108.301	0.241401	0.19728	1.22365	0.221085	0.640435
PPCDC	ENSG00000138621	237.878	-0.390886	0.319512	-1.22339	0.221184	0.640562
ATP9A	ENSG00000054793	233.277	0.701777	0.573813	1.22301	0.221328	0.640562
BCL2L14	ENSG00000121380	151.779	0.666856	0.545277	1.22297	0.221342	0.640562
ZNF628	ENSG00000197483	62.5565	-0.448207	0.366492	-1.22296	0.221343	0.640562
ZBED8	NA	15.2766	0.627587	0.513208	1.22287	0.221378	0.640562
TTN	ENSG00000155657	137.677	-0.4358	0.356401	-1.22278	0.221413	0.640562
HIST2H4B	NA	94.9448	0.841644	0.688312	1.22277	0.221418	0.640562
CRAMP1	ENSG00000007545	83.4515	0.342217	0.279937	1.22248	0.221527	0.640684
SLC15A2	ENSG00000163406	60.3486	-0.628266	0.513946	-1.22244	0.221543	0.640684
ATPAF1	ENSG00000123472	146.167	-0.370981	0.303547	-1.22215	0.221649	0.640872
SEZ6L2	ENSG00000174938	244.958	0.748726	0.612844	1.22172	0.221812	0.6409
WRNIP1	ENSG00000124535	183.026	0.250933	0.205401	1.22167	0.221831	0.6409
DDR1	ENSG00000204580	567.921	0.679324	0.556072	1.22165	0.221841	0.6409
AL360012.1	NA	113.499	0.49527	0.405413	1.22164	0.221843	0.6409
LRRC31	ENSG00000114248	43.2488	1.05044	0.859939	1.22153	0.221885	0.6409
C16orf95	ENSG00000260456	18.3578	-0.587976	0.481372	-1.22146	0.221912	0.6409
SORBS3	ENSG00000120896	272.384	0.535279	0.438263	1.22136	0.221949	0.6409
ST7L	ENSG00000007341	165.883	0.240407	0.196855	1.22124	0.221997	0.640919
CUX1	ENSG00000257923	752.073	0.256982	0.210455	1.22108	0.222058	0.640976
PELO	ENSG00000152684	288.669	-0.261431	0.214126	-1.22092	0.222116	0.641024
PFKP	ENSG00000067057	509.937	-0.330955	0.271095	-1.22081	0.222158	0.641028
SMUG1	ENSG00000123415	241.629	-0.274176	0.224613	-1.22066	0.222216	0.641074
TMEM91	ENSG00000142046	68.0012	-0.378644	0.31024	-1.22049	0.222279	0.641138
EXOSC6	ENSG00000223496	291.98	0.248237	0.203416	1.22034	0.222336	0.64114
TES	ENSG00000135269	925.993	0.318973	0.261453	1.22	0.222465	0.64114
NEU1	ENSG00000204386	874.559	-0.295583	0.242281	-1.22	0.222466	0.64114
SP140L	ENSG00000185404	452.748	-0.304168	0.249324	-1.21997	0.222475	0.64114
ARHGAP32	ENSG00000134909	317.987	0.684034	0.560737	1.21988	0.222509	0.64114
ACTN4	ENSG00000130402	3674.86	0.362131	0.296899	1.21971	0.222575	0.64114
MORN2	ENSG00000188010	209.896	0.355952	0.291854	1.21962	0.222607	0.64114
POLR1A	ENSG00000068654	133.144	0.312145	0.255942	1.21959	0.222619	0.64114
C1orf115	ENSG00000162817	163.859	0.608479	0.498956	1.21951	0.222652	0.64114
CABP4	ENSG00000175544	13.9584	-0.672403	0.551546	-1.21912	0.222798	0.641439
DIAPH3	ENSG00000139734	78.2773	-0.479508	0.393403	-1.21887	0.222894	0.641534
WDR36	ENSG00000134987	230.317	0.244749	0.200809	1.21882	0.222914	0.641534
AL645608.8	NA	47.7279	-0.545586	0.447744	-1.21852	0.223025	0.641638
MKRN2	ENSG00000075975	185.102	-0.201762	0.165582	-1.2185	0.223033	0.641638
DDX39B	ENSG00000198563	624.734	-0.263463	0.216303	-1.21803	0.223214	0.641966
LETMD1	ENSG00000050426	377.061	0.250039	0.205298	1.21793	0.22325	0.641966
RORB	ENSG00000198963	23.3499	0.924612	0.759203	1.21787	0.223273	0.641966
KLHL7	ENSG00000122550	141.512	-0.263606	0.216466	-1.21777	0.223312	0.641966
FAM3C	ENSG00000196937	959.464	-0.439426	0.360927	-1.21749	0.223417	0.642047
RHNO1	ENSG00000171792	136.15	-0.25547	0.209836	-1.21748	0.223423	0.642047
EVI2B	ENSG00000185862	896.78	-0.476424	0.391383	-1.21728	0.223496	0.642084
FUT2	ENSG00000176920	417.144	0.826882	0.679406	1.21707	0.223579	0.642084
FXR2	ENSG00000129245	156.652	-0.248199	0.203951	-1.21695	0.223623	0.642084
LAD1	ENSG00000159166	503.454	0.682889	0.561229	1.21677	0.22369	0.642084
CENPA	ENSG00000115163	56.7684	-0.91394	0.751143	-1.21673	0.223706	0.642084
CWC27	ENSG00000153015	354.959	-0.231836	0.190545	-1.2167	0.223718	0.642084
MED17	ENSG00000042429	203.068	-0.366391	0.301198	-1.21645	0.223815	0.642084
CDKN1B	ENSG00000111276	1112.89	-0.475763	0.391134	-1.21637	0.223845	0.642084
SESN1	ENSG00000080546	237.741	0.254434	0.209203	1.2162	0.223907	0.642084
STK16	ENSG00000115661	310.584	-0.223602	0.18386	-1.21615	0.223928	0.642084
PDCD2L	ENSG00000126249	59.9491	-0.601491	0.494587	-1.21615	0.223929	0.642084
DPF3	ENSG00000205683	67.1165	0.522004	0.429261	1.21605	0.223964	0.642084
C2orf72	ENSG00000204128	131.605	0.887614	0.729971	1.21596	0.224001	0.642084
NKD1	ENSG00000140807	19.0416	-0.546202	0.449214	-1.21591	0.224021	0.642084
UVRAG	ENSG00000198382	195.107	-0.618517	0.508729	-1.21581	0.224058	0.642084
PHKB	ENSG00000102893	719.192	0.221396	0.182126	1.21562	0.224128	0.642166
SMIM31	ENSG00000248771	339.051	0.886359	0.72942	1.21516	0.224306	0.6422
ATAT1	ENSG00000137343	98.117	0.350529	0.288467	1.21515	0.224311	0.6422
AC020915.1	NA	11.8435	0.531609	0.437549	1.21497	0.224378	0.6422
BRD8	ENSG00000112983	336.388	0.267228	0.219981	1.21478	0.224451	0.6422
PLA2R1	ENSG00000153246	96.2038	0.951441	0.783282	1.21468	0.224486	0.6422
CHKA	ENSG00000110721	219.811	0.618864	0.509491	1.21467	0.224491	0.6422
ZNF354B	ENSG00000178338	75.5112	0.298344	0.245643	1.21455	0.224539	0.6422
HIST1H4D	NA	64.5213	0.64635	0.532195	1.2145	0.224557	0.6422
CERK	ENSG00000100422	331.552	-0.196899	0.162126	-1.21448	0.224563	0.6422
FAM3D	ENSG00000198643	4268.36	0.808198	0.665541	1.21435	0.224616	0.6422
TARID	ENSG00000227954	19.6041	1.26614	1.04267	1.21432	0.224624	0.6422
HLA-DQB2	ENSG00000232629	27.3108	-1.16324	0.957962	-1.21429	0.224637	0.6422
DNAJB12	ENSG00000148719	499.716	-0.192869	0.158882	-1.21391	0.224781	0.642304
METTL6	ENSG00000206562	107.647	-0.33869	0.279101	-1.21351	0.224936	0.642304
ZC3H18	ENSG00000158545	640.081	-0.25658	0.211443	-1.21347	0.224949	0.642304
ZNF23	ENSG00000167377	12.1967	0.49119	0.404833	1.21331	0.22501	0.642304
SYTL4	ENSG00000102362	212.149	0.767356	0.632473	1.21326	0.22503	0.642304
CCP110	ENSG00000103540	195.961	-0.243088	0.200361	-1.21325	0.225034	0.642304
STK40	ENSG00000196182	316.083	-0.297848	0.245497	-1.21325	0.225036	0.642304
RPA2	ENSG00000117748	460.79	-0.45411	0.374298	-1.21323	0.225042	0.642304
CTSZ	ENSG00000101160	1635.83	-0.534127	0.440256	-1.21322	0.225047	0.642304
MTERF1	ENSG00000127989	89.5934	0.301386	0.248442	1.2131	0.225091	0.642312
CD68	ENSG00000129226	739.049	-0.332984	0.274577	-1.21271	0.225239	0.642605
PIGL	ENSG00000108474	160.468	0.243559	0.200855	1.21262	0.225277	0.642605
CGNL1	ENSG00000128849	45.2837	0.894081	0.737522	1.21228	0.225406	0.642856
RAD23B	ENSG00000119318	673.889	-0.236789	0.195387	-1.21189	0.225553	0.643155
ELOB	ENSG00000103363	9126.31	0.297929	0.245908	1.21155	0.225686	0.643401
ATG16L1	ENSG00000085978	148.815	0.254465	0.210049	1.21145	0.225722	0.643401
INO80	ENSG00000128908	230.581	-0.369596	0.305123	-1.2113	0.22578	0.643449
CMC2	ENSG00000103121	817.544	-0.257713	0.212838	-1.21084	0.225957	0.643833
IFT20	ENSG00000109083	817.872	-0.253248	0.209203	-1.21054	0.226073	0.644045
LINC02086	NA	86.8043	0.750915	0.620372	1.21043	0.226115	0.644048
SPIN4	ENSG00000186767	59.9661	0.395335	0.32667	1.2102	0.226203	0.644179
EDAR	ENSG00000135960	13.4063	0.630735	0.521348	1.20982	0.226349	0.644392
TRIM39	ENSG00000204599	80.2284	-0.407821	0.33711	-1.20976	0.226373	0.644392
BAD	ENSG00000002330	861.372	0.270303	0.223451	1.20968	0.226402	0.644392
AC005523.2	NA	74.6626	0.393513	0.325395	1.20934	0.226532	0.644643
PTRH1	ENSG00000187024	166.332	-0.771929	0.638601	-1.20878	0.226747	0.644879
VDAC2	ENSG00000165637	2726.93	0.205063	0.169653	1.20872	0.226771	0.644879
LRCH1	ENSG00000136141	194.685	-0.254926	0.210929	-1.20859	0.226822	0.644879
AP2B1	ENSG00000006125	1028.91	0.315019	0.260652	1.20858	0.226825	0.644879
TLN1	ENSG00000137076	1360.89	-0.464524	0.384368	-1.20854	0.22684	0.644879
HEY1	ENSG00000164683	57.0289	-0.531911	0.440151	-1.20847	0.226865	0.644879
RNF31	ENSG00000092098	11.46	-0.540373	0.447327	-1.208	0.227046	0.645275
MED30	ENSG00000164758	307.045	-0.789128	0.653333	-1.20785	0.227105	0.645326
LRRCC1	ENSG00000133739	164.735	0.439207	0.363786	1.20732	0.227308	0.645782
NMT2	ENSG00000152465	176.609	0.326856	0.270756	1.2072	0.227356	0.645785
LEMD2	ENSG00000161904	123.248	-0.396616	0.328568	-1.2071	0.227392	0.645785
HPSE	ENSG00000173083	118.105	-0.51086	0.42325	-1.207	0.227434	0.645785
ARVCF	ENSG00000099889	31.0707	0.557287	0.461758	1.20688	0.227478	0.645791
STAC3	ENSG00000185482	41.1264	-0.535693	0.443925	-1.20672	0.22754	0.645851
AURKB	ENSG00000178999	136.938	-0.503761	0.41758	-1.20638	0.227671	0.646102
APOBEC3B	ENSG00000179750	37.2528	-0.653338	0.541991	-1.20544	0.228033	0.647013
HRK	ENSG00000135116	16.973	0.863218	0.716192	1.20529	0.228092	0.647061
CDH3	ENSG00000062038	54.8245	-1.02222	0.848409	-1.20486	0.228256	0.647316
ZNF773	ENSG00000152439	35.4145	-0.60361	0.500994	-1.20483	0.228271	0.647316
PDGFA	ENSG00000197461	407.726	0.669287	0.55557	1.20468	0.228325	0.647316
DSG2	ENSG00000046604	1523.72	0.702784	0.583405	1.20462	0.228349	0.647316
HOXB6	ENSG00000108511	235.545	0.719436	0.597355	1.20437	0.228447	0.647476
GIMAP2	ENSG00000106560	172.972	-0.531348	0.441235	-1.20423	0.228502	0.647512
EFR3A	ENSG00000132294	336.438	-0.287172	0.238508	-1.20403	0.228577	0.64758
EBI3	ENSG00000105246	103.998	-0.832104	0.691145	-1.20395	0.228609	0.64758
AC010336.1	NA	10.78	-0.573382	0.476488	-1.20335	0.22884	0.648116
SENP2	ENSG00000163904	249.381	-0.25979	0.216011	-1.20267	0.229105	0.648311
PRR5	ENSG00000186654	202.077	-0.3627	0.301585	-1.20265	0.229112	0.648311
KPTN	ENSG00000118162	55.4679	-0.398565	0.331413	-1.20262	0.229122	0.648311
SLC2A10	ENSG00000197496	108.973	0.519848	0.432264	1.20262	0.229125	0.648311
PCDH19	ENSG00000165194	90.3845	1.43979	1.19727	1.20256	0.229145	0.648311
TMEM127	ENSG00000135956	387.365	0.255468	0.212444	1.20252	0.229162	0.648311
PLEKHH1	ENSG00000054690	125.475	0.737402	0.613267	1.20242	0.229202	0.648311
PTK2B	ENSG00000120899	553.669	-0.357818	0.297661	-1.2021	0.229325	0.6485
ERCC6L2	ENSG00000182150	261.882	0.281341	0.234106	1.20177	0.229454	0.6485
SETDB1	ENSG00000143379	156.881	0.210949	0.175538	1.20173	0.229469	0.6485
SPATA1	ENSG00000122432	52.94	0.5063	0.421367	1.20157	0.229532	0.6485
NSMCE1	ENSG00000169189	540.147	-0.26549	0.220957	-1.20155	0.229539	0.6485
PPP2CA	ENSG00000113575	730.82	-0.336452	0.280028	-1.20149	0.22956	0.6485
Z93241.1	NA	481.966	0.637141	0.530371	1.20131	0.229631	0.6485
OMA1	ENSG00000162600	239.741	0.2573	0.214183	1.20131	0.229632	0.6485
TAF4B	ENSG00000141384	117.312	-0.401065	0.333879	-1.20123	0.229662	0.6485
PTPRK	ENSG00000152894	518.266	0.589612	0.490935	1.201	0.229752	0.6485
FKBP9	ENSG00000122642	365.257	0.602947	0.502141	1.20075	0.229847	0.6485
SERTAD3	ENSG00000167565	453.09	0.353358	0.294284	1.20073	0.229854	0.6485
EXOSC9	ENSG00000123737	262.346	-0.309202	0.257513	-1.20072	0.229858	0.6485
DISP2	ENSG00000140323	67.3583	0.674608	0.561851	1.20069	0.229872	0.6485
ZNF121	ENSG00000197961	208.16	0.339601	0.282853	1.20062	0.229897	0.6485
TTLL6	ENSG00000170703	55.8235	1.03052	0.858464	1.20042	0.229976	0.648604
KIF13B	ENSG00000197892	724.865	0.390295	0.325241	1.20002	0.230132	0.648828
STRADB	ENSG00000082146	98.8721	0.231362	0.192801	1.2	0.230139	0.648828
NBPF15	ENSG00000266338	61.0951	-0.49711	0.414323	-1.19981	0.230212	0.648829
PARD6B	ENSG00000124171	244.445	0.647143	0.539424	1.19969	0.230259	0.648829
BCL2L12	ENSG00000126453	184.511	-0.805895	0.671796	-1.19961	0.23029	0.648829
ERBIN	ENSG00000112851	937.848	0.214063	0.17845	1.19957	0.230306	0.648829
GDPD3	ENSG00000102886	246.165	0.780908	0.651118	1.19934	0.230398	0.648967
AC023043.1	NA	34.5882	0.833145	0.695046	1.19869	0.230648	0.649467
TMEM203	ENSG00000187713	160.891	-0.550092	0.458936	-1.19862	0.230674	0.649467
TSTA3	NA	1193.17	-0.25355	0.21156	-1.19848	0.23073	0.649467
FBXW2	ENSG00000119402	322.571	-0.283556	0.236603	-1.19845	0.230743	0.649467
RDH14	ENSG00000240857	183.18	-0.631831	0.527355	-1.19811	0.230874	0.649717
XPO6	ENSG00000169180	364.749	-0.245298	0.204801	-1.19774	0.231019	0.649949
PFN1	ENSG00000108518	6595.68	-0.695112	0.580387	-1.19767	0.231046	0.649949
MIF-AS1	NA	29.2185	-0.742869	0.62031	-1.19758	0.231082	0.649949
HCST	ENSG00000126264	2017.35	-0.408522	0.341243	-1.19716	0.231244	0.650149
CDK3	ENSG00000250506	66.6465	0.587852	0.491051	1.19713	0.231256	0.650149
MMP3	ENSG00000149968	1797.45	-1.75769	1.46837	-1.19704	0.231291	0.650149
FAM135A	ENSG00000082269	355.645	0.528157	0.441266	1.19691	0.23134	0.650149
TUFT1	ENSG00000143367	182.453	0.67662	0.565391	1.19673	0.231412	0.650149
YPEL5	ENSG00000119801	2997.78	-0.285219	0.238354	-1.19662	0.231456	0.650149
MEIS1	ENSG00000143995	73.6762	0.797711	0.66664	1.19661	0.231457	0.650149
ERP44	ENSG00000023318	1210.56	-0.258754	0.216268	-1.19645	0.231521	0.650149
TP53I11	ENSG00000175274	347.346	0.389528	0.325589	1.19638	0.231549	0.650149
TUSC2	ENSG00000114383	352.607	-0.801723	0.670272	-1.19612	0.231651	0.650149
ZFAND2B	ENSG00000158552	490.103	0.205288	0.171638	1.19605	0.231676	0.650149
SNHG4	ENSG00000281398	10.6475	0.586819	0.490728	1.19581	0.231769	0.650149
MAP3K9	ENSG00000006432	69.5347	-0.462022	0.386372	-1.1958	0.231776	0.650149
FPGT	ENSG00000254685	86.1103	0.304352	0.254529	1.19574	0.231796	0.650149
TRIM25	ENSG00000121060	427.423	-0.243983	0.204051	-1.1957	0.231815	0.650149
TMEM18	ENSG00000151353	425.453	0.213022	0.178168	1.19562	0.231843	0.650149
CITED4	ENSG00000179862	21.6595	-0.502165	0.420054	-1.19548	0.2319	0.650149
ZNF600	ENSG00000189190	147.186	0.32105	0.268558	1.19546	0.231908	0.650149
NAP1L5	ENSG00000177432	63.1975	-0.284223	0.2378	-1.19522	0.232002	0.650295
CILP	ENSG00000138615	34.2364	1.3172	1.1023	1.19495	0.232105	0.650466
FAM207A	NA	311.25	-0.80119	0.670676	-1.1946	0.232243	0.650735
ZNF724	ENSG00000196081	24.4588	-0.42739	0.357818	-1.19443	0.232309	0.650763
AC006116.8	NA	12.7584	0.997561	0.835227	1.19436	0.232337	0.650763
CSKMT	ENSG00000214756	783.2	0.586114	0.490841	1.1941	0.232439	0.65093
FAM169A	ENSG00000198780	35.7579	-0.597306	0.500302	-1.19389	0.232521	0.651042
H1F0	NA	925.169	0.738943	0.619151	1.19348	0.232682	0.651266
SHLD2	ENSG00000122376	284.643	0.237948	0.199375	1.19347	0.232685	0.651266
AC007336.1	NA	12.4942	0.545087	0.456822	1.19322	0.232785	0.65131
LRBA	ENSG00000198589	538.754	0.202557	0.169757	1.19322	0.232785	0.65131
TTYH2	ENSG00000141540	41.5723	-0.355085	0.297644	-1.19299	0.232874	0.651414
HAUS2	ENSG00000137814	177.597	0.214885	0.180164	1.19272	0.232978	0.651414
TPM4	ENSG00000167460	4124.95	-0.420904	0.352929	-1.1926	0.233025	0.651414
QPCTL	ENSG00000011478	59.106	-0.664198	0.556983	-1.19249	0.233068	0.651414
MCOLN1	ENSG00000090674	212.28	-0.388058	0.325418	-1.19249	0.233068	0.651414
VPS16	ENSG00000215305	253.054	-0.285275	0.239229	-1.19248	0.233074	0.651414
NR2F2	ENSG00000185551	491.354	0.685907	0.575401	1.19205	0.233242	0.651524
SLFN5	ENSG00000166750	575.457	-0.314387	0.26375	-1.19199	0.233266	0.651524
OGN	ENSG00000106809	67.9005	1.17487	0.985647	1.19198	0.233268	0.651524
COG5	ENSG00000164597	281.608	0.187261	0.157105	1.19195	0.233282	0.651524
HIST3H2BB	NA	39.0929	-0.467729	0.392465	-1.19177	0.23335	0.651556
CHIC2	ENSG00000109220	325.136	-0.892967	0.749332	-1.19168	0.233385	0.651556
ZNF486	ENSG00000256229	48.111	0.418705	0.351381	1.1916	0.233419	0.651556
ORMDL2	ENSG00000123353	836.97	-0.250179	0.209984	-1.19141	0.233491	0.651638
PPP5C	ENSG00000011485	269.4	0.215692	0.181081	1.19114	0.233598	0.65182
GATD1	ENSG00000177225	203.211	0.29544	0.24808	1.19091	0.233691	0.651923
LSR	ENSG00000105699	1189.72	0.520209	0.436845	1.19083	0.233719	0.651923
PARD6G-AS1	ENSG00000267270	118.345	0.917885	0.770997	1.19052	0.233843	0.65209
NSMF	ENSG00000165802	271.208	0.70052	0.588443	1.19047	0.233864	0.65209
SDSL	ENSG00000139410	191.716	0.465687	0.3913	1.1901	0.234006	0.652192
DLG1	ENSG00000075711	574.885	0.253501	0.213015	1.19006	0.234022	0.652192
BCL3	ENSG00000069399	809.125	-0.37546	0.315499	-1.19005	0.234026	0.652192
SNHG19	ENSG00000260260	262.257	0.407156	0.342399	1.18913	0.234389	0.652795
MKL1	NA	157.874	-0.341358	0.287078	-1.18908	0.23441	0.652795
ERO1B	ENSG00000086619	283.302	-0.709494	0.59669	-1.18905	0.23442	0.652795
DAAM1	ENSG00000100592	551.369	0.264305	0.222307	1.18892	0.234472	0.652795
TOP2B	ENSG00000077097	534.16	-0.207244	0.17433	-1.1888	0.234518	0.652795
ZIK1	ENSG00000171649	13.7057	-0.52365	0.440486	-1.1888	0.234518	0.652795
DUSP12	ENSG00000081721	222.531	-0.371767	0.312737	-1.18875	0.234538	0.652795
BATF2	ENSG00000168062	121.991	-0.768079	0.646249	-1.18852	0.234629	0.652843
AC004812.2	NA	24.5081	-0.515747	0.433992	-1.18838	0.234684	0.652843
GPD2	ENSG00000115159	206.959	0.411508	0.346284	1.18836	0.234693	0.652843
HYAL3	ENSG00000186792	18.4347	-0.516515	0.434692	-1.18823	0.234742	0.652843
PDE1C	ENSG00000154678	72.0495	0.729858	0.614323	1.18807	0.234807	0.652843
AC002553.1	NA	24.7342	-0.494423	0.416158	-1.18807	0.234808	0.652843
AUP1	ENSG00000115307	1451.46	-0.239421	0.201555	-1.18787	0.234885	0.652919
HIST2H2BE	NA	189.301	-0.554179	0.466601	-1.18769	0.234954	0.652919
GPR107	ENSG00000148358	241.744	0.243204	0.204797	1.18753	0.235017	0.652919
PRMT2	ENSG00000160310	911.738	-0.317488	0.267355	-1.18751	0.235025	0.652919
YIPF2	ENSG00000130733	527.104	-0.220107	0.18536	-1.18746	0.235046	0.652919
CBFA2T3	ENSG00000129993	106.265	-0.449244	0.37854	-1.18678	0.235314	0.653547
TP53I3	ENSG00000115129	626.997	0.455889	0.384256	1.18642	0.235457	0.653718
DYNLL1	ENSG00000088986	8547.81	0.1817	0.153165	1.1863	0.235503	0.653718
AC005837.1	NA	153.062	1.00888	0.85057	1.18612	0.235574	0.653718
DNAJC18	ENSG00000170464	94.0688	-0.272036	0.229351	-1.18611	0.235579	0.653718
SPRY2	ENSG00000136158	200.366	0.693981	0.585099	1.18609	0.235586	0.653718
TMEM38A	ENSG00000072954	32.8765	0.396824	0.334764	1.18538	0.235867	0.654252
NEU4	ENSG00000204099	149.419	0.838417	0.70737	1.18526	0.235915	0.654252
SCYL2	ENSG00000136021	380.227	0.257757	0.217488	1.18515	0.235957	0.654252
PSMB6	ENSG00000142507	2545.68	-0.296959	0.250567	-1.18515	0.23596	0.654252
KIF11	ENSG00000138160	113.498	-0.518134	0.437244	-1.185	0.236018	0.654252
TULP3	ENSG00000078246	130.087	0.316576	0.26719	1.18483	0.236083	0.654252
EGR3	ENSG00000179388	332.991	-0.455133	0.38419	-1.18466	0.236154	0.654252
TLN2	ENSG00000171914	306.963	0.787151	0.664475	1.18462	0.236167	0.654252
ERBB3	ENSG00000065361	800.813	0.794499	0.670706	1.18457	0.236187	0.654252
POLH	ENSG00000170734	103.254	0.306877	0.259078	1.1845	0.236216	0.654252
YPEL3	ENSG00000090238	892.294	-0.70726	0.597132	-1.18443	0.236244	0.654252
AC015922.4	NA	27.7657	0.830348	0.701165	1.18424	0.236318	0.654268
AP4B1	ENSG00000134262	126.283	0.203288	0.171667	1.1842	0.236334	0.654268
ZNF516	ENSG00000101493	72.0489	-0.349653	0.295326	-1.18396	0.23643	0.654301
EVA1B	ENSG00000142694	202.294	-0.95945	0.810376	-1.18396	0.23643	0.654301
AL022157.1	NA	14.4186	0.608477	0.5141	1.18358	0.236581	0.6546
CNOT1	ENSG00000125107	854.024	0.214259	0.181067	1.18331	0.236685	0.654711
WDR35	ENSG00000118965	45.1394	0.343963	0.290691	1.18326	0.236705	0.654711
AC106782.2	NA	23.7618	0.484322	0.409487	1.18275	0.236907	0.654946
CRYZL1	ENSG00000205758	252.485	0.216108	0.18272	1.18273	0.236917	0.654946
DDIAS	ENSG00000165490	25.4704	-0.568219	0.480431	-1.18273	0.236917	0.654946
EPCAM	ENSG00000119888	7282.63	0.710609	0.600932	1.18251	0.237003	0.655067
DHFR2	ENSG00000178700	50.999	0.410066	0.346833	1.18232	0.23708	0.655164
SS18	ENSG00000141380	473.306	-0.197664	0.167216	-1.18209	0.237172	0.65517
ZKSCAN1	ENSG00000106261	1022.16	0.38438	0.325186	1.18203	0.237193	0.65517
OSTM1	ENSG00000081087	274.523	-0.425926	0.360347	-1.18199	0.237209	0.65517
SP3	ENSG00000172845	603.944	-0.285328	0.241477	-1.1816	0.237366	0.655347
BCAR3	ENSG00000137936	152.957	0.284528	0.24081	1.18155	0.237386	0.655347
MINK1	ENSG00000141503	367.567	0.360937	0.305509	1.18143	0.237432	0.655347
LENG8-AS1	ENSG00000226696	135.451	0.380252	0.321865	1.1814	0.237443	0.655347
RABEPK	ENSG00000136933	179.713	-0.183931	0.155703	-1.18129	0.237486	0.655349
CCNI2	ENSG00000205089	33.956	0.403122	0.341354	1.18095	0.237622	0.655609
SLX4IP	ENSG00000149346	113.34	0.233775	0.198052	1.18037	0.237852	0.656016
COX15	ENSG00000014919	212.587	0.193881	0.164255	1.18037	0.237854	0.656016
LRFN4	ENSG00000173621	109.708	0.426021	0.360967	1.18022	0.237912	0.656057
SUZ12	ENSG00000178691	574.095	-0.413021	0.350005	-1.18004	0.237983	0.656103
SEPHS1	ENSG00000086475	232.53	-0.264983	0.224575	-1.17993	0.238029	0.656103
HDAC1	ENSG00000116478	1159.58	0.157163	0.133205	1.17986	0.238056	0.656103
KLF13	ENSG00000169926	908.922	-0.676066	0.573137	-1.17959	0.238163	0.656284
FUT1	ENSG00000174951	12.1959	0.630621	0.534762	1.17925	0.238297	0.656514
SKP2	ENSG00000145604	83.7414	0.259202	0.219818	1.17917	0.238332	0.656514
RNF103	ENSG00000239305	428.479	0.237239	0.201238	1.1789	0.23844	0.656694
HTATSF1	ENSG00000102241	408.282	-0.263629	0.223657	-1.17872	0.23851	0.656744
PIGZ	ENSG00000119227	279.449	0.787883	0.668492	1.1786	0.238558	0.656744
ARHGAP11B	ENSG00000285077	41.968	-0.675168	0.572889	-1.17853	0.238585	0.656744
SELENOP	ENSG00000250722	6462.4	0.880771	0.747414	1.17843	0.238627	0.656744
WDR81	ENSG00000167716	117.214	-0.227904	0.193423	-1.17827	0.238689	0.656797
MIGA2	ENSG00000148343	174.261	0.48092	0.408206	1.17813	0.238744	0.6568
LOXL2	ENSG00000134013	256.041	-0.582178	0.494189	-1.17805	0.238778	0.6568
PPFIBP1	ENSG00000110841	351.647	0.451529	0.383322	1.17794	0.238822	0.6568
LINC00891	ENSG00000281852	79.8772	-0.533127	0.452717	-1.17762	0.23895	0.6568
SPNS1	ENSG00000169682	264.987	-0.31517	0.26765	-1.17755	0.238978	0.6568
SACM1L	ENSG00000211456	382.923	0.15422	0.130968	1.17754	0.23898	0.6568
CRYM	ENSG00000103316	80.2718	0.657649	0.558502	1.17752	0.238987	0.6568
HCG18	ENSG00000231074	515.665	-0.200258	0.170099	-1.1773	0.239077	0.656842
DNAJC25	ENSG00000059769	122.423	-0.288275	0.244867	-1.17727	0.239087	0.656842
GNL3L	ENSG00000130119	182.52	0.294743	0.250446	1.17687	0.239246	0.657164
KLF4	ENSG00000136826	2423.93	0.633585	0.538501	1.17657	0.239367	0.657378
RPF1	ENSG00000117133	409.729	-0.23143	0.196754	-1.17624	0.2395	0.65746
2008-09-01	NA	256.27	0.502945	0.42759	1.17623	0.239501	0.65746
IGLV6-57	ENSG00000211640	3685.23	-0.99736	0.84806	-1.17605	0.239575	0.65746
KCNA3	ENSG00000177272	52.3304	-0.61087	0.519469	-1.17595	0.239614	0.65746
MGAT4A	ENSG00000071073	651.821	0.261799	0.222649	1.17584	0.23966	0.65746
FAHD2B	ENSG00000144199	77.3465	-0.670936	0.570609	-1.17582	0.239666	0.65746
CHAC2	ENSG00000143942	136.237	-0.414631	0.352673	-1.17568	0.239722	0.65746
C2orf74	ENSG00000237651	220.563	-0.600685	0.510985	-1.17554	0.239777	0.65746
BEX2	ENSG00000133134	251.282	-0.686065	0.583617	-1.17554	0.239778	0.65746
FAM110D	ENSG00000197245	18.4132	0.645923	0.549631	1.17519	0.239918	0.657678
AC007262.2	NA	17.6433	-0.634309	0.53983	-1.17502	0.239988	0.657678
ELOVL1	ENSG00000066322	532.08	0.206738	0.175974	1.17483	0.240064	0.657678
METAP2	ENSG00000111142	1363.53	0.206803	0.176033	1.1748	0.240076	0.657678
FAM161A	ENSG00000170264	58.6482	0.336086	0.286088	1.17476	0.240089	0.657678
EPHB3	ENSG00000182580	220.933	0.673918	0.573692	1.1747	0.240113	0.657678
GGT6	ENSG00000167741	664.311	0.877108	0.746806	1.17448	0.240203	0.657722
ENTPD8	ENSG00000188833	546.615	0.983781	0.837651	1.17445	0.240214	0.657722
DDB1	ENSG00000167986	709.954	-0.161347	0.137402	-1.17426	0.240289	0.657754
TMEM259	ENSG00000182087	620.707	-0.526991	0.44882	-1.17417	0.240326	0.657754
ZNF680	ENSG00000173041	134.514	0.306228	0.260818	1.17411	0.240353	0.657754
PPAN	ENSG00000130810	226.084	-0.401592	0.342077	-1.17398	0.240403	0.657774
ARNTL2	NA	82.1047	-0.52327	0.445786	-1.17381	0.240469	0.657841
FBXL16	ENSG00000127585	22.4363	-0.618788	0.527214	-1.17369	0.240518	0.657858
EDN3	ENSG00000124205	143.748	1.07878	0.919334	1.17344	0.240619	0.657916
MDFI	ENSG00000112559	35.2576	-0.848027	0.722692	-1.17343	0.240624	0.657916
HLA-DQA1	ENSG00000196735	2721.38	-0.711773	0.606655	-1.17327	0.240686	0.657968
SRSF1	ENSG00000136450	957.808	0.236975	0.201998	1.17315	0.240734	0.657984
AC010883.1	NA	13.0488	-0.576518	0.491542	-1.17288	0.240845	0.658046
RHOC	ENSG00000155366	2550.49	0.491116	0.418769	1.17276	0.240892	0.658046
SLC25A20	ENSG00000178537	118.716	0.429632	0.366428	1.17249	0.241002	0.658046
PLAG1	ENSG00000181690	49.6288	-0.524392	0.447264	-1.17244	0.241019	0.658046
FAM210A	ENSG00000177150	179.512	-0.488623	0.416825	-1.17225	0.241096	0.658046
TMEM222	ENSG00000186501	240.106	0.20978	0.178965	1.17218	0.241123	0.658046
UGT2B7	ENSG00000171234	15.8086	0.997066	0.850785	1.17194	0.241222	0.658046
PLGRKT	ENSG00000107020	839.705	0.254775	0.217398	1.17193	0.241227	0.658046
LINC00861	ENSG00000245164	95.106	-0.672212	0.573601	-1.17192	0.241231	0.658046
MOCS2	ENSG00000164172	331.477	0.242037	0.206532	1.17192	0.241231	0.658046
DOT1L	ENSG00000104885	238.934	-0.254907	0.21752	-1.17188	0.241245	0.658046
MAP3K12	ENSG00000139625	194.974	0.509038	0.43445	1.17168	0.241324	0.658046
PRRC2C	ENSG00000117523	3451.63	-0.215823	0.184246	-1.17138	0.241444	0.658046
QPCT	ENSG00000115828	244.373	-0.772015	0.659065	-1.17138	0.241446	0.658046
BRSK1	ENSG00000160469	148.68	-0.390016	0.332975	-1.17131	0.241476	0.658046
ZNF284	ENSG00000186026	21.3433	0.649111	0.554195	1.17127	0.24149	0.658046
TJP1	ENSG00000104067	587.001	0.651319	0.556101	1.17123	0.241508	0.658046
RNASEH2C	ENSG00000172922	1215.97	-0.663023	0.56611	-1.17119	0.241521	0.658046
COLEC11	ENSG00000118004	20.319	1.05947	0.9048	1.17095	0.241619	0.658196
ZNF433	ENSG00000197647	23.3217	0.339128	0.289648	1.17083	0.241667	0.6582
RAB5IF	ENSG00000101084	730.264	-0.728454	0.622305	-1.17057	0.24177	0.6582
TMEM125	ENSG00000179178	211.739	0.581427	0.496758	1.17044	0.241822	0.6582
GZMA	ENSG00000145649	1468.53	-0.729288	0.623164	-1.1703	0.241881	0.6582
DUSP8	ENSG00000184545	172.437	0.508205	0.434304	1.17016	0.241937	0.6582
NOA1	ENSG00000084092	196.397	-0.516243	0.44125	-1.16996	0.242018	0.6582
JARID2	ENSG00000008083	427.34	-0.280046	0.239376	-1.1699	0.242043	0.6582
ZNF525	ENSG00000203326	65.8287	0.340926	0.291418	1.16989	0.242045	0.6582
IGSF22	ENSG00000179057	29.4001	-0.490443	0.419222	-1.16989	0.242046	0.6582
TCL1A	ENSG00000100721	302.824	-1.98351	1.6958	-1.16966	0.242137	0.6582
SLC7A8	ENSG00000092068	167.653	0.544172	0.465287	1.16954	0.242185	0.6582
MKS1	ENSG00000011143	48.0064	0.254014	0.217198	1.1695	0.2422	0.6582
LINC00857	ENSG00000237523	20.0496	0.868573	0.742689	1.1695	0.242204	0.6582
RAB7B	ENSG00000276600	37.7303	0.340728	0.291372	1.16939	0.242246	0.6582
LINC00482	NA	22.0162	0.791575	0.676969	1.16929	0.242286	0.6582
SMARCAD1	ENSG00000163104	247.102	0.257723	0.220416	1.16926	0.2423	0.6582
THSD4	ENSG00000187720	138.318	0.892269	0.76331	1.16895	0.242425	0.658423
SEM1	ENSG00000127922	3664.77	0.229639	0.19651	1.16859	0.242571	0.658704
SLC39A1	ENSG00000143570	512.465	-0.29649	0.253766	-1.16836	0.242661	0.658834
AC009506.1	NA	33.1742	0.458048	0.392125	1.16811	0.24276	0.658859
TLR6	ENSG00000174130	52.5954	-0.707679	0.605869	-1.16804	0.242791	0.658859
ATP7B	ENSG00000123191	56.9957	0.731991	0.626693	1.16802	0.242798	0.658859
ZNF595	ENSG00000272602	57.6636	0.495095	0.423952	1.16781	0.242884	0.658888
CDC42EP3	ENSG00000163171	416.022	-0.354764	0.303792	-1.16778	0.242894	0.658888
ZDHHC7	ENSG00000153786	231.958	0.391486	0.335393	1.16725	0.24311	0.659252
C12orf73	NA	111.708	0.33833	0.289898	1.16706	0.243185	0.659252
TNFRSF11A	ENSG00000141655	236.695	0.724634	0.620907	1.16706	0.243188	0.659252
CALCRL	ENSG00000064989	215.272	0.485102	0.415672	1.16703	0.243198	0.659252
IGHG3	ENSG00000211897	137868	-1.17205	1.00482	-1.16643	0.243441	0.659795
DYNC2H1	ENSG00000187240	81.7133	0.570767	0.489603	1.16577	0.243706	0.659948
RASA2	ENSG00000155903	388.425	-0.323113	0.277171	-1.16575	0.243714	0.659948
FOXA1	ENSG00000129514	198.738	0.793433	0.680717	1.16559	0.243782	0.659948
BOLA2-SMG1P6	ENSG00000261740	69.3673	0.445418	0.382152	1.16555	0.243796	0.659948
AC093297.2	NA	27.4357	0.411838	0.353372	1.16545	0.243837	0.659948
THAP7	ENSG00000184436	433.436	-0.333748	0.286373	-1.16543	0.243845	0.659948
MS4A12	ENSG00000071203	739.136	1.17146	1.00525	1.16534	0.243881	0.659948
CUL1	ENSG00000055130	412.981	-0.159614	0.136998	-1.16508	0.243987	0.659948
ARL8A	ENSG00000143862	287.95	-0.332452	0.285352	-1.16506	0.243995	0.659948
LDHD	ENSG00000166816	130.974	0.943968	0.810276	1.16499	0.244021	0.659948
LINC01006	NA	68.1374	0.412845	0.354379	1.16498	0.244027	0.659948
NDUFS2	ENSG00000158864	1321.59	0.265275	0.227725	1.16489	0.244062	0.659948
AP002807.1	NA	38.8679	-0.314374	0.269874	-1.16489	0.244063	0.659948
DNAJC22	ENSG00000178401	185.387	0.878084	0.753909	1.16471	0.244137	0.659948
NCOA4	ENSG00000266412	809.13	0.224531	0.192783	1.16468	0.244148	0.659948
PPP2R3B	ENSG00000167393	28.676	-0.71376	0.612893	-1.16457	0.244191	0.659948
SVEP1	ENSG00000165124	92.4744	0.802935	0.68951	1.1645	0.244222	0.659948
ZNF454	ENSG00000178187	17.5842	0.761116	0.653734	1.16426	0.244319	0.660032
NEDD4	ENSG00000069869	104.952	0.390515	0.335471	1.16408	0.244392	0.660032
UNC93B1	ENSG00000110057	231.555	-0.702032	0.603162	-1.16392	0.244457	0.660032
CACNB2	ENSG00000165995	57.1911	0.663111	0.569724	1.16392	0.244457	0.660032
OIP5	ENSG00000104147	28.9351	-0.616685	0.529875	-1.16383	0.244492	0.660032
CEBPA-DT	ENSG00000267296	12.5362	0.693778	0.596136	1.16379	0.244508	0.660032
GCLM	ENSG00000023909	198.439	-0.461404	0.396548	-1.16355	0.244606	0.660181
KCNA2	ENSG00000177301	12.9678	-0.529102	0.454784	-1.16341	0.244662	0.660216
PRKRIP1	ENSG00000128563	309.228	-0.361911	0.311367	-1.16233	0.245102	0.661197
NCAPH2	ENSG00000025770	273.273	-0.229665	0.197594	-1.16231	0.245111	0.661197
ANKRD50	ENSG00000151458	150.893	0.579371	0.498531	1.16216	0.245172	0.661244
MRPL55	ENSG00000162910	898.258	-0.244091	0.210051	-1.16205	0.245213	0.661244
ZNF577	ENSG00000161551	54.1586	0.352045	0.302999	1.16187	0.245288	0.661251
HSPA4L	ENSG00000164070	52.9677	0.643244	0.553656	1.16181	0.245313	0.661251
EIF4EBP1	ENSG00000187840	457.73	-0.363944	0.313292	-1.16167	0.245368	0.661251
HMGCS1	ENSG00000112972	1013.53	0.49928	0.429811	1.16163	0.245387	0.661251
TUBB	ENSG00000196230	2696.15	-0.28244	0.243167	-1.16151	0.245436	0.661267
NTAN1	ENSG00000157045	256.62	-0.458709	0.395047	-1.16115	0.245581	0.661341
LINC00539	ENSG00000224429	26.0855	-0.625072	0.538327	-1.16114	0.245586	0.661341
SLC16A1	ENSG00000155380	365.162	0.530915	0.457257	1.16109	0.245607	0.661341
RGS2	ENSG00000116741	1737.12	-0.423583	0.364837	-1.16102	0.245634	0.661341
MAST4	ENSG00000069020	420.76	-0.471009	0.405832	-1.1606	0.245804	0.661504
NIPSNAP3A	ENSG00000136783	244.643	0.271097	0.233599	1.16052	0.245837	0.661504
SAMD5	ENSG00000203727	174.291	0.766928	0.660862	1.1605	0.245847	0.661504
UNC45A	ENSG00000140553	356.372	-0.177895	0.153329	-1.16022	0.24596	0.661504
LINC00842	ENSG00000285294	13.4399	1.33504	1.15074	1.16016	0.245985	0.661504
TNFRSF25	ENSG00000215788	205.479	-0.813686	0.701459	-1.15999	0.246052	0.661504
FER1L6	ENSG00000214814	117.886	0.941788	0.811997	1.15984	0.246114	0.661504
TIPARP	ENSG00000163659	812.169	-0.323834	0.279219	-1.15978	0.246136	0.661504
IGHV1-3	ENSG00000211935	243.953	-1.25832	1.08502	-1.15971	0.246166	0.661504
CDC6	ENSG00000094804	128.411	-0.351094	0.302757	-1.15965	0.24619	0.661504
GPR176	ENSG00000166073	32.8512	-0.644809	0.556067	-1.15959	0.246216	0.661504
CLTCL1	ENSG00000070371	17.4769	0.574498	0.495524	1.15938	0.246303	0.661504
ETFDH	ENSG00000171503	285.554	0.272303	0.234893	1.15926	0.24635	0.661504
DPM2	ENSG00000136908	582.645	-0.233756	0.201664	-1.15914	0.246401	0.661504
DCBLD2	ENSG00000057019	74.3248	0.59863	0.516533	1.15894	0.246481	0.661504
RNF227	ENSG00000179859	24.2098	0.435478	0.375805	1.15879	0.246543	0.661504
FNDC3B	ENSG00000075420	1224.94	-0.264314	0.228117	-1.15868	0.246587	0.661504
TK1	ENSG00000167900	344.999	-0.395679	0.341523	-1.15857	0.24663	0.661504
HTRA3	ENSG00000170801	78.3502	-0.689008	0.594735	-1.15851	0.246655	0.661504
IGF2BP2	ENSG00000073792	403.211	0.630501	0.544258	1.15846	0.246677	0.661504
P2RY14	ENSG00000174944	124.438	0.678517	0.585739	1.1584	0.246703	0.661504
SARDH	ENSG00000123453	24.9635	-0.653722	0.564344	-1.15837	0.246711	0.661504
SIK3	ENSG00000160584	288.242	-0.344056	0.297049	-1.15825	0.246764	0.661504
ENOPH1	ENSG00000145293	226.873	-0.404165	0.349007	-1.15804	0.246846	0.661504
SIRT7	ENSG00000187531	518.248	-0.337829	0.291727	-1.15803	0.246851	0.661504
AC091132.5	NA	15.78	-0.489902	0.423148	-1.15775	0.246964	0.661504
AC142472.1	NA	46.2109	0.402065	0.34731	1.15765	0.247005	0.661504
ALKAL2	ENSG00000189292	71.7396	0.775135	0.669616	1.15758	0.247035	0.661504
WRAP73	ENSG00000116213	208.055	-0.217219	0.187659	-1.15752	0.24706	0.661504
TMEM231	ENSG00000205084	42.8157	0.469428	0.405566	1.15746	0.247083	0.661504
ZNF416	ENSG00000083817	14.8155	-0.616905	0.533032	-1.15735	0.247129	0.661504
MEIS2	ENSG00000134138	128.355	0.533901	0.46132	1.15733	0.247136	0.661504
SIDT1-AS1	NA	32.679	-0.965849	0.834553	-1.15732	0.24714	0.661504
LINC00957	ENSG00000235314	14.8182	-0.587927	0.508012	-1.15731	0.247146	0.661504
PPM1M	ENSG00000164088	101.117	-0.52575	0.454533	-1.15668	0.247402	0.662076
ADAM32	ENSG00000197140	12.3755	0.689784	0.596447	1.15649	0.247482	0.662098
UBE2R2	ENSG00000107341	583.279	-0.294373	0.254549	-1.15645	0.247496	0.662098
MIPEP	ENSG00000027001	91.4667	0.279655	0.241883	1.15616	0.247616	0.662229
UGGT2	ENSG00000102595	193.512	0.305236	0.264028	1.15608	0.24765	0.662229
DNAJC3	ENSG00000102580	1700.18	-0.293558	0.253941	-1.15601	0.247677	0.662229
TCAIM	ENSG00000179152	179.599	0.270217	0.233769	1.15591	0.247716	0.662229
MYRF	ENSG00000124920	102.679	0.71299	0.616931	1.1557	0.247802	0.662278
NR3C1	ENSG00000113580	1004.01	-0.421962	0.365202	-1.15542	0.247918	0.662278
MMRN1	ENSG00000138722	50.7733	0.564307	0.488414	1.15539	0.247933	0.662278
C1orf54	ENSG00000118292	280.507	0.51444	0.445291	1.15529	0.247972	0.662278
PARP8	ENSG00000151883	348.817	-0.208753	0.180708	-1.1552	0.24801	0.662278
AGPAT4	ENSG00000026652	110.641	-0.438391	0.379503	-1.15517	0.248021	0.662278
TNFAIP8L2	ENSG00000163154	47.607	-0.610816	0.528804	-1.15509	0.248054	0.662278
ADRM1	ENSG00000130706	1220.75	-0.261219	0.22617	-1.15497	0.248104	0.662278
MTX2	ENSG00000128654	413.169	0.22203	0.192245	1.15493	0.248119	0.662278
APOL1	ENSG00000100342	822.466	-0.627753	0.543689	-1.15462	0.248247	0.662505
ZSCAN30	ENSG00000186814	99.5008	0.322529	0.279372	1.15448	0.248303	0.66254
CLCA4	ENSG00000016602	3686.98	1.34679	1.16712	1.15395	0.248522	0.662965
SCML1	ENSG00000047634	274.88	0.422449	0.366111	1.15388	0.248548	0.662965
IGKV2D-28	ENSG00000242534	123.556	-0.744436	0.645233	-1.15375	0.248604	0.663001
EIF3H	ENSG00000147677	2588.57	-0.226718	0.196565	-1.1534	0.248746	0.663067
KLHDC1	ENSG00000197776	38.8485	-0.396744	0.344011	-1.15329	0.248792	0.663067
CREBZF	ENSG00000137504	561.651	-0.4074	0.353272	-1.15322	0.24882	0.663067
GARNL3	ENSG00000136895	14.1067	0.589391	0.511107	1.15317	0.248842	0.663067
CEACAM19	ENSG00000186567	26.2696	0.686614	0.595417	1.15317	0.248843	0.663067
MGLL	ENSG00000074416	1633.03	0.599666	0.520084	1.15302	0.248903	0.663082
ITGB3	ENSG00000259207	24.7159	-0.647633	0.561722	-1.15294	0.248934	0.663082
NDUFV3	ENSG00000160194	1210.76	0.335553	0.291071	1.15282	0.248984	0.663092
FASTK	ENSG00000164896	635.188	-0.222134	0.192713	-1.15267	0.249047	0.663092
MARS2	ENSG00000247626	35.8069	0.451324	0.39161	1.15248	0.249122	0.663092
RCN2	ENSG00000117906	390.33	-0.494923	0.429455	-1.15244	0.249138	0.663092
RMRP	ENSG00000277027	95.544	0.510116	0.442677	1.15234	0.24918	0.663092
TMEM140	ENSG00000146859	288.521	-0.45152	0.39184	-1.15231	0.249194	0.663092
SH2B1	ENSG00000178188	267.675	0.299591	0.260085	1.15189	0.249364	0.66331
FDXR	ENSG00000161513	147.289	-0.317381	0.275547	-1.15182	0.249395	0.66331
CLK4	ENSG00000113240	472.365	-0.240617	0.208906	-1.1518	0.249405	0.66331
SMC5	ENSG00000198887	714.415	0.193311	0.167887	1.15143	0.249554	0.663592
COA6	ENSG00000168275	733.429	0.204766	0.177852	1.15132	0.249599	0.663597
NRP2	ENSG00000118257	152.257	-0.372879	0.323916	-1.15116	0.249667	0.663665
PLSCR4	ENSG00000114698	172.642	0.727193	0.631888	1.15083	0.249804	0.663895
KRT12	ENSG00000187242	17.654	1.08002	0.93869	1.15056	0.249912	0.663895
AL138828.1	NA	25.6032	0.858411	0.746089	1.15055	0.249919	0.663895
GSN-AS1	ENSG00000235865	12.1518	0.856292	0.744297	1.15047	0.24995	0.663895
TMSB4X	ENSG00000205542	81901.2	-0.236861	0.205897	-1.15039	0.249985	0.663895
WDR18	ENSG00000065268	180.686	-0.65353	0.568127	-1.15032	0.250011	0.663895
LINC01678	NA	77.2855	-0.506674	0.440755	-1.14956	0.250326	0.664596
AL390728.5	NA	27.3019	0.749927	0.652454	1.14939	0.250393	0.664596
PRPF6	ENSG00000101161	758.967	0.182327	0.158643	1.14929	0.250437	0.664596
GPKOW	ENSG00000068394	187.628	-0.245356	0.213489	-1.14927	0.250446	0.664596
ACYP1	ENSG00000119640	314.656	0.257601	0.224173	1.14911	0.250509	0.664622
GPAM	ENSG00000119927	62.8443	0.31685	0.275785	1.1489	0.250596	0.664622
LINC01558	ENSG00000198221	12.2753	0.905837	0.788575	1.1487	0.250679	0.664622
SAE1	ENSG00000142230	345.248	-0.189473	0.164948	-1.14868	0.250687	0.664622
ARHGAP17	ENSG00000140750	378.064	0.278357	0.242346	1.14859	0.250725	0.664622
NHSL2	ENSG00000204131	58.6299	-0.396077	0.344857	-1.14852	0.250752	0.664622
UBE2D1	ENSG00000072401	388.25	-0.452201	0.393757	-1.14843	0.250793	0.664622
HPS5	ENSG00000110756	212.487	-0.207479	0.180666	-1.14841	0.250799	0.664622
CBLC	ENSG00000142273	263.793	0.716989	0.624496	1.14811	0.250924	0.664798
F2RL3	ENSG00000127533	59.9486	0.586527	0.510893	1.14804	0.250951	0.664798
ATG9B	ENSG00000181652	12.4436	-0.633087	0.551599	-1.14773	0.25108	0.664999
EPHB6	ENSG00000106123	55.6729	-0.865946	0.754539	-1.14765	0.251114	0.664999
RBM17	ENSG00000134453	900.234	-0.515563	0.449274	-1.14755	0.251156	0.664999
SGSM2	ENSG00000141258	151.15	-0.340309	0.296629	-1.14725	0.251276	0.665151
FXYD6	ENSG00000137726	114.109	0.698554	0.608922	1.1472	0.251299	0.665151
FILIP1	ENSG00000118407	70.4635	0.643934	0.561438	1.14694	0.251408	0.665324
AC004130.1	NA	71.9999	0.363744	0.317253	1.14654	0.251571	0.665596
SLC25A10	ENSG00000183048	202.397	0.60144	0.524597	1.14648	0.251596	0.665596
SEMA6A-AS1	ENSG00000248445	12.4196	-0.647322	0.56485	-1.14601	0.251792	0.665963
AC048341.1	NA	49.6005	-0.389382	0.339794	-1.14594	0.251821	0.665963
MRPL58	ENSG00000167862	331.971	-0.260346	0.227249	-1.14564	0.251943	0.666173
AC004233.3	NA	16.5091	0.742998	0.648641	1.14547	0.252015	0.666249
NPLOC4	ENSG00000182446	394.698	-0.201594	0.176022	-1.14528	0.252093	0.666341
AP002026.1	NA	19.4081	0.694459	0.606686	1.14468	0.252344	0.666768
PART1	ENSG00000152931	20.7437	0.714919	0.624608	1.14459	0.25238	0.666768
DTHD1	ENSG00000197057	140.586	-0.569	0.497127	-1.14458	0.252384	0.666768
SPNS3	ENSG00000182557	63.912	-0.340225	0.297314	-1.14433	0.252487	0.666928
JUP	ENSG00000173801	1285.17	0.644562	0.563342	1.14418	0.252551	0.666982
FAF1	ENSG00000185104	179.471	-0.183473	0.160401	-1.14384	0.252691	0.667239
ABHD6	ENSG00000163686	83.4632	0.324057	0.283343	1.14369	0.252752	0.667285
CCDC170	ENSG00000120262	32.2098	0.496076	0.433871	1.14337	0.252885	0.667522
PLXNB1	ENSG00000164050	267.278	0.677999	0.593098	1.14315	0.252977	0.667651
MICU2	ENSG00000165487	366.018	-0.509125	0.445415	-1.14304	0.253024	0.667662
SRGAP2	ENSG00000266028	178.584	-0.305628	0.267426	-1.14285	0.253099	0.66767
SLC35C2	NA	395.467	-0.195277	0.170888	-1.14272	0.253155	0.66767
B4GALNT4	ENSG00000182272	17.3984	0.6961	0.609205	1.14264	0.25319	0.66767
MRPL1	ENSG00000169288	537.075	0.211314	0.184954	1.14252	0.253237	0.66767
ZNF629	ENSG00000102870	83.2901	0.564311	0.493922	1.14251	0.253242	0.66767
HSCB	ENSG00000100209	365.716	-0.366065	0.320525	-1.14208	0.25342	0.668026
MT2A	ENSG00000125148	8892.87	0.506277	0.443446	1.14169	0.253584	0.66823
CD99	ENSG00000002586	2236.1	-0.293726	0.257278	-1.14167	0.253592	0.66823
USF2	ENSG00000105698	646.171	-0.536706	0.470141	-1.14158	0.253627	0.66823
NUTM2A-AS1	ENSG00000223482	302.681	0.292759	0.256523	1.14126	0.253761	0.668257
AC090517.4	NA	17.5	0.491459	0.430655	1.14119	0.253791	0.668257
ZSCAN25	ENSG00000197037	59.1153	0.305231	0.267477	1.14115	0.253809	0.668257
SLC16A4	ENSG00000168679	51.967	-0.450255	0.394652	-1.14089	0.253914	0.668257
HCFC2	ENSG00000111727	167.692	-0.234516	0.205568	-1.14082	0.253945	0.668257
JAZF1	ENSG00000153814	135.346	-0.370594	0.324851	-1.14081	0.253948	0.668257
RELL2	ENSG00000164620	40.6038	-0.31392	0.275201	-1.14069	0.253997	0.668257
TMEM50B	ENSG00000142188	825.736	0.178788	0.156755	1.14056	0.254055	0.668257
HVCN1	ENSG00000122986	206.322	-0.858368	0.752624	-1.1405	0.254078	0.668257
CALM1	ENSG00000198668	7595.11	-0.578475	0.507233	-1.14045	0.254098	0.668257
BCR	ENSG00000186716	202.116	-0.358562	0.314413	-1.14042	0.254112	0.668257
TFF3	ENSG00000160180	37638.9	0.898596	0.788137	1.14015	0.254223	0.668273
LRRC34	ENSG00000171757	11.7547	-0.528707	0.463738	-1.1401	0.254245	0.668273
AL031316.1	NA	19.4417	-0.824809	0.723458	-1.14009	0.254248	0.668273
ASAP3	ENSG00000088280	62.2957	0.698905	0.613133	1.13989	0.254331	0.668277
ZCCHC14	ENSG00000140948	137.214	0.550969	0.483356	1.13988	0.254335	0.668277
CAPZA2	ENSG00000198898	1274.68	0.199868	0.175377	1.13965	0.254433	0.668421
FAM214A	NA	645.174	-0.289147	0.25377	-1.1394	0.254534	0.668459
SLC39A3	ENSG00000141873	185.795	-1.02834	0.902547	-1.13938	0.254544	0.668459
RPS28	ENSG00000233927	61797	0.273496	0.240056	1.1393	0.254577	0.668459
MEGF8	ENSG00000105429	107.899	0.456049	0.400327	1.13919	0.254623	0.668466
ATP10B	ENSG00000118322	865.468	0.737308	0.647343	1.13898	0.254713	0.668509
AL365203.2	NA	23.5975	-0.713056	0.626076	-1.13893	0.254733	0.668509
YTHDF2	ENSG00000198492	835.447	-0.263847	0.231693	-1.13878	0.254795	0.668509
SLC20A1	ENSG00000144136	858.585	0.483495	0.424588	1.13874	0.254812	0.668509
THRAP3	ENSG00000054118	1663.21	-0.168776	0.148232	-1.13859	0.254874	0.668558
VSTM4	ENSG00000165633	131.862	0.670282	0.588823	1.13834	0.254978	0.668668
LINC00402	ENSG00000235532	23.7479	-0.885515	0.777985	-1.13822	0.255031	0.668668
GRHL1	ENSG00000134317	40.5536	-0.593374	0.521336	-1.13818	0.255045	0.668668
DHRS3	ENSG00000162496	358.345	0.493903	0.43401	1.138	0.255121	0.668753
UBE2G1	ENSG00000132388	499.231	-0.52012	0.457107	-1.13785	0.255182	0.668801
CDH13	ENSG00000140945	80.688	0.785682	0.690585	1.1377	0.255244	0.668849
AC004520.1	NA	23.7006	0.697436	0.613094	1.13757	0.255301	0.668887
LRRC6	NA	22.6944	0.745465	0.655514	1.13722	0.255445	0.66901
LINC01842	NA	29.0095	0.88182	0.77545	1.13717	0.255466	0.66901
ZNF136	ENSG00000196646	131.063	-0.308508	0.271301	-1.13714	0.255478	0.66901
ARNT	ENSG00000143437	232.169	0.255909	0.22511	1.13682	0.255613	0.66915
TSPAN5	ENSG00000168785	130.039	-0.440595	0.387576	-1.1368	0.255623	0.66915
RAB3IP	ENSG00000127328	297.868	0.437059	0.384517	1.13664	0.255688	0.66915
PHF3	ENSG00000118482	1001.25	0.222531	0.195806	1.13648	0.255755	0.66915
HARBI1	ENSG00000180423	35.9594	-0.340969	0.300048	-1.13638	0.255796	0.66915
EMC6	ENSG00000127774	725.157	-0.986319	0.86805	-1.13625	0.255853	0.66915
PPP4C	ENSG00000149923	1104.58	-0.256712	0.225952	-1.13614	0.255899	0.66915
NRXN2	ENSG00000110076	21.8946	0.788199	0.693805	1.13605	0.255935	0.66915
CDC42EP4	ENSG00000179604	305.312	0.560752	0.493664	1.1359	0.255999	0.66915
PCAT6	ENSG00000228288	62.7072	-0.32753	0.288345	-1.1359	0.256	0.66915
OSGIN1	ENSG00000140961	101.727	0.481779	0.424145	1.13588	0.256007	0.66915
CPOX	ENSG00000080819	97.1124	-0.310668	0.273546	-1.13571	0.25608	0.669229
NUP35	ENSG00000163002	115.939	0.270337	0.238097	1.13541	0.256206	0.66942
COPS8	ENSG00000198612	374.409	-0.259084	0.228234	-1.13517	0.256304	0.66942
AC009403.1	NA	183.318	-0.338819	0.298486	-1.13513	0.256323	0.66942
RBFA	ENSG00000101546	273.049	-0.426858	0.376067	-1.13506	0.256351	0.66942
AAGAB	ENSG00000103591	241.374	0.255952	0.225506	1.13501	0.256369	0.66942
CCL2	ENSG00000108691	2417.83	0.797708	0.702998	1.13472	0.256491	0.669508
GALNT3	ENSG00000115339	579.687	0.476833	0.420235	1.13468	0.256509	0.669508
MAP3K20	ENSG00000091436	307.705	-0.365682	0.322339	-1.13446	0.2566	0.669508
THAP10	ENSG00000129028	13.2715	0.660373	0.582165	1.13434	0.256652	0.669508
NAXE	ENSG00000163382	595.667	-0.461573	0.406921	-1.13431	0.256667	0.669508
LAMP2	ENSG00000005893	1124.72	-0.207453	0.18289	-1.1343	0.256668	0.669508
DAB2IP	ENSG00000136848	272.515	0.614423	0.541747	1.13415	0.256732	0.669508
HNRNPLL	ENSG00000143889	219.992	-0.214131	0.188817	-1.13407	0.256766	0.669508
PTCD1	ENSG00000106246	80.7893	0.229219	0.202162	1.13384	0.256863	0.669508
NRDC	ENSG00000078618	1146.79	-0.250043	0.220531	-1.13382	0.256869	0.669508
FO393401.1	NA	125.029	-0.552938	0.487767	-1.13361	0.256958	0.669508
AKT3	ENSG00000117020	187.914	-0.333569	0.294254	-1.13361	0.256959	0.669508
KSR1	ENSG00000141068	96.0183	-0.340834	0.300667	-1.1336	0.256964	0.669508
UQCRH	ENSG00000173660	7870.96	0.202311	0.178509	1.13334	0.257071	0.669672
PBRM1	ENSG00000163939	650.063	-0.238301	0.210299	-1.13315	0.25715	0.669766
C5	ENSG00000106804	14.4878	0.401984	0.354812	1.13295	0.257236	0.669802
AGR2	ENSG00000106541	16639.9	0.755284	0.666692	1.13288	0.257263	0.669802
C3orf18	ENSG00000088543	17.5503	-0.518432	0.457651	-1.13281	0.257293	0.669802
OSER1-DT	ENSG00000223891	70.0831	0.217142	0.191747	1.13244	0.257448	0.670071
AC104667.2	NA	19.6579	0.902589	0.797086	1.13236	0.257483	0.670071
SSR2	ENSG00000163479	4704.28	-0.289497	0.255724	-1.13207	0.257606	0.670278
SNHG15	ENSG00000232956	649.829	-0.366321	0.323658	-1.13182	0.257711	0.670393
POPDC2	ENSG00000121577	18.4849	-0.395738	0.349695	-1.13167	0.257774	0.670393
ZNF664	ENSG00000179195	385.525	0.326781	0.288764	1.13165	0.25778	0.670393
SCARB1	ENSG00000073060	184.669	0.329434	0.291252	1.13109	0.258015	0.67073
POLR2L	ENSG00000177700	6235.19	0.230214	0.203533	1.13109	0.258017	0.67073
MSC-AS1	ENSG00000235531	45.4804	0.457027	0.404095	1.13099	0.258059	0.67073
GCNT3	ENSG00000140297	1412.73	0.754717	0.667384	1.13086	0.258115	0.67073
NFE2L1	ENSG00000082641	804.38	0.432647	0.382596	1.13082	0.258131	0.67073
CDC42BPG	ENSG00000171219	90.3093	0.628906	0.556233	1.13065	0.258201	0.67073
NDUFS4	ENSG00000164258	962.99	0.202288	0.178931	1.13054	0.258249	0.67073
CHMP7	ENSG00000147457	267.403	-0.312952	0.276821	-1.13052	0.258256	0.67073
NAA60	ENSG00000122390	439.314	0.239587	0.212014	1.13005	0.258454	0.67113
MFSD6	ENSG00000151690	289.799	0.290509	0.257119	1.12986	0.258535	0.671229
GLO1	ENSG00000124767	697.16	0.219619	0.194404	1.12971	0.2586	0.671275
SMAD5	ENSG00000113658	592.475	0.341804	0.302612	1.12951	0.258681	0.671275
VPS25	ENSG00000131475	584.688	0.227557	0.2015	1.12932	0.258765	0.671275
CCL28	ENSG00000151882	815.411	0.685465	0.607004	1.12926	0.258788	0.671275
NUDT18	ENSG00000275074	71.6969	-0.474398	0.420107	-1.12923	0.258801	0.671275
SLC16A3	ENSG00000141526	844.349	-0.355359	0.314706	-1.12918	0.258823	0.671275
FUNDC1	ENSG00000069509	214.014	0.265665	0.235289	1.1291	0.258856	0.671275
ASPM	ENSG00000066279	205.878	-0.554906	0.491594	-1.12879	0.258987	0.671435
MTIF2	ENSG00000085760	320.177	0.256849	0.227583	1.12859	0.259069	0.671435
B3GNT3	ENSG00000179913	282.519	0.724665	0.642116	1.12856	0.259085	0.671435
CD244	ENSG00000122223	29.0286	-0.573379	0.508118	-1.12844	0.259136	0.671435
C6orf89	ENSG00000198663	574.813	-0.20627	0.182814	-1.12831	0.259191	0.671435
FKBP14	ENSG00000106080	295.724	-0.224578	0.199043	-1.12829	0.259198	0.671435
PEMT	ENSG00000133027	157.088	0.232675	0.206232	1.12822	0.259228	0.671435
Z93930.2	NA	588.437	-0.545418	0.48347	-1.12813	0.259264	0.671435
TFG	ENSG00000114354	1077.67	-0.210333	0.186478	-1.12792	0.259353	0.671551
MRPL9	ENSG00000143436	488.089	-0.237963	0.211052	-1.12751	0.259528	0.671809
AP001059.3	NA	45.1948	-0.966832	0.857515	-1.12748	0.259539	0.671809
FOXP2	ENSG00000128573	34.9717	0.907222	0.804894	1.12713	0.259686	0.672009
SUGP2	ENSG00000064607	628.009	-0.144516	0.12822	-1.12709	0.259703	0.672009
YIPF3	ENSG00000137207	1190.82	-0.243828	0.216363	-1.12694	0.25977	0.672013
FAM136A	ENSG00000035141	806.426	-0.229622	0.203783	-1.1268	0.259828	0.672013
RAB11FIP1	ENSG00000156675	2211.52	0.378316	0.335758	1.12675	0.259848	0.672013
HDHD2	ENSG00000167220	168.247	-0.335987	0.298223	-1.12663	0.259899	0.672013
STAM	ENSG00000136738	249.304	-0.146221	0.129792	-1.12658	0.259922	0.672013
NSD2	ENSG00000109685	368.777	0.316889	0.28131	1.12647	0.259965	0.672013
NEK11	ENSG00000114670	43.7225	0.541521	0.480769	1.12636	0.260011	0.672021
CCNT2	ENSG00000082258	382.144	0.17847	0.158508	1.12594	0.260192	0.672286
ZFAND2A	ENSG00000178381	505.246	0.266423	0.236643	1.12584	0.260232	0.672286
MLXIPL	ENSG00000009950	66.9119	0.725641	0.644548	1.12581	0.260244	0.672286
LINC01814	ENSG00000236790	30.6879	0.579564	0.514952	1.12547	0.26039	0.672551
NFKBIZ	ENSG00000144802	2108.39	-0.250594	0.222712	-1.12519	0.260507	0.672652
TARBP1	ENSG00000059588	159.424	0.334145	0.297005	1.12505	0.260568	0.672652
AL596325.1	NA	17.8056	0.988042	0.878321	1.12492	0.260622	0.672652
ACYP2	ENSG00000170634	275.629	-0.369831	0.328784	-1.12485	0.260654	0.672652
TMEM187	ENSG00000177854	73.4688	-0.453733	0.403377	-1.12483	0.260659	0.672652
XRCC6	ENSG00000196419	1866.84	-0.150081	0.133445	-1.12467	0.26073	0.672652
EFCAB14	ENSG00000159658	707.876	0.228467	0.203178	1.12447	0.260816	0.672652
TGOLN2	ENSG00000152291	2004.53	0.212957	0.189395	1.12441	0.260841	0.672652
POMK	ENSG00000185900	17.2513	0.412321	0.366729	1.12432	0.260877	0.672652
MYLK-AS1	ENSG00000239523	21.5743	0.558881	0.497107	1.12427	0.2609	0.672652
ACAP2	ENSG00000114331	739.311	-0.269454	0.239675	-1.12425	0.260907	0.672652
PBX3	ENSG00000167081	111.3	-0.325023	0.289246	-1.12369	0.261145	0.673156
DPP3	ENSG00000254986	288.398	-0.233457	0.207833	-1.12329	0.261315	0.673318
POLR3B	ENSG00000013503	67.1609	0.251159	0.223594	1.12328	0.261318	0.673318
MMAA	ENSG00000151611	65.0397	0.425328	0.378665	1.12323	0.261339	0.673318
MAN1B1-DT	ENSG00000268996	48.7532	-0.551045	0.490669	-1.12305	0.261417	0.673353
DCXR	ENSG00000169738	796.103	-0.518363	0.461589	-1.123	0.261439	0.673353
VANGL1	ENSG00000173218	110.063	0.467717	0.416609	1.12268	0.261575	0.673591
CCDC163	ENSG00000280670	38.8413	-0.461268	0.41106	-1.12214	0.261802	0.673876
DYNC1LI2	ENSG00000135720	1088.68	0.285905	0.254795	1.1221	0.261819	0.673876
PI4K2B	ENSG00000038210	144.8	-0.241687	0.215409	-1.12199	0.261867	0.673876
PSMA1	ENSG00000129084	1621.43	-0.26158	0.233181	-1.12179	0.261953	0.673876
TUBG1	ENSG00000131462	245.664	-0.292964	0.261166	-1.12175	0.261967	0.673876
AC015802.6	NA	55.368	0.731932	0.652494	1.12175	0.261971	0.673876
PIK3R3	ENSG00000117461	473.386	0.677705	0.604192	1.12167	0.262002	0.673876
WDR83OS	ENSG00000105583	2498.92	0.186347	0.166144	1.1216	0.262034	0.673876
RBM33	ENSG00000184863	957.991	-0.439941	0.392429	-1.12107	0.262257	0.674338
TMBIM1	ENSG00000135926	781.464	0.390417	0.348292	1.12095	0.262311	0.674365
MS4A6A	ENSG00000110077	472.296	0.496562	0.443027	1.12084	0.262356	0.674369
CD8B	ENSG00000172116	217.263	-0.660916	0.590018	-1.12016	0.262645	0.674989
GADD45GIP1	ENSG00000179271	1420.78	-0.779308	0.695768	-1.12007	0.262685	0.674989
PTS	ENSG00000150787	619.419	0.194812	0.173946	1.11996	0.26273	0.674994
CAPN9	ENSG00000135773	63.839	0.828309	0.739895	1.11949	0.262929	0.675164
DECR1	ENSG00000104325	1002.16	0.288444	0.257656	1.11949	0.26293	0.675164
NOTCH2NL	NA	53.2376	0.282039	0.251958	1.11939	0.262975	0.675164
IMP3	ENSG00000177971	499.417	-0.780874	0.697748	-1.11914	0.263082	0.675164
COPS3	ENSG00000141030	553.023	-0.273031	0.24397	-1.11912	0.263089	0.675164
CHMP4A	ENSG00000254505	1323.58	-0.231377	0.20678	-1.11895	0.263161	0.675164
KLC4	ENSG00000137171	272.543	0.499762	0.446667	1.11887	0.263195	0.675164
IGHV1-2	ENSG00000211934	791.501	1.14057	1.01951	1.11875	0.263248	0.675164
AC012467.2	NA	21.6364	-0.527371	0.471441	-1.11864	0.263295	0.675164
ELN	ENSG00000049540	86.5034	0.722366	0.645902	1.11838	0.263403	0.675164
DIMT1	ENSG00000086189	235.529	-0.394979	0.35325	-1.11813	0.263512	0.675164
CYB5RL	ENSG00000215883	45.8213	0.301918	0.270064	1.11795	0.263589	0.675164
C10orf25	NA	16.974	0.408435	0.365373	1.11786	0.263628	0.675164
SLC35E2A	NA	98.7303	0.246233	0.220273	1.11785	0.26363	0.675164
FDX2	ENSG00000267673	104.005	0.349406	0.312582	1.11781	0.26365	0.675164
ECD	ENSG00000122882	207.739	0.224393	0.200767	1.11768	0.263704	0.675164
NPNT	ENSG00000168743	133.383	0.712206	0.637235	1.11765	0.263716	0.675164
MYO18A	ENSG00000196535	179.516	0.397497	0.355686	1.11755	0.263759	0.675164
ATF7IP2	ENSG00000166669	309.614	-0.412749	0.369376	-1.11742	0.263815	0.675164
AC233755.2	NA	205.153	2.09285	1.87294	1.11742	0.263817	0.675164
ADAP1	ENSG00000105963	300.26	0.537886	0.4814	1.11734	0.26385	0.675164
S100Z	ENSG00000171643	16.4933	-0.616865	0.552162	-1.11718	0.263916	0.675164
KLF16	ENSG00000129911	219.019	0.391901	0.350812	1.11712	0.263942	0.675164
TAMM41	ENSG00000144559	117.718	0.242054	0.2167	1.117	0.263995	0.675164
AC112220.4	NA	25.2843	0.636392	0.569866	1.11674	0.264106	0.675164
GAPT	ENSG00000175857	73.7457	-0.840326	0.752512	-1.11669	0.264125	0.675164
GOSR2	ENSG00000108433	501.413	-0.246612	0.220876	-1.11652	0.264201	0.675164
MYO5B	ENSG00000167306	417.714	0.638456	0.571841	1.11649	0.264211	0.675164
TPM1	ENSG00000140416	3335.66	0.605468	0.542314	1.11645	0.264228	0.675164
SLC25A26	ENSG00000144741	279.639	-0.283069	0.253544	-1.11645	0.264229	0.675164
NRAP	ENSG00000197893	11.5783	1.15027	1.03037	1.11636	0.264268	0.675164
AL023284.4	NA	28.3925	0.689289	0.617447	1.11635	0.264271	0.675164
MBP	ENSG00000197971	741.844	-0.555051	0.497242	-1.11626	0.264311	0.675164
CPXM1	ENSG00000088882	122.246	-0.71231	0.638151	-1.11621	0.264332	0.675164
TMEM45A	ENSG00000181458	215.252	-0.49319	0.441862	-1.11616	0.264353	0.675164
SRGAP2C	ENSG00000171943	101.937	-0.268914	0.240941	-1.1161	0.264379	0.675164
PSMB1	ENSG00000008018	3967.47	-0.274719	0.246157	-1.11603	0.264409	0.675164
SLC38A1	ENSG00000111371	1266.55	-0.174649	0.15655	-1.11561	0.264589	0.675491
SEMA5A	ENSG00000112902	191.444	0.80634	0.722921	1.11539	0.264683	0.675491
THY1	ENSG00000154096	801.934	-0.588258	0.527484	-1.11521	0.264759	0.675491
DMTN	ENSG00000158856	87.8485	0.442773	0.397047	1.11516	0.26478	0.675491
ARMC10	ENSG00000170632	178.577	-0.524019	0.46993	-1.1151	0.264807	0.675491
DIO3	ENSG00000197406	13.9809	1.04785	0.939708	1.11508	0.264815	0.675491
SGSM3	ENSG00000100359	160.973	0.239759	0.215027	1.11502	0.264842	0.675491
ALPK3	ENSG00000136383	28.3299	-0.653091	0.585815	-1.11484	0.264918	0.675574
SERPINB6	ENSG00000124570	1734.54	0.415265	0.372643	1.11438	0.265118	0.67596
PHETA2	ENSG00000177096	74.0386	0.357086	0.320482	1.11421	0.265187	0.67596
MAP3K3	ENSG00000198909	178.638	-0.274429	0.246336	-1.11404	0.26526	0.67596
SRRM1	ENSG00000133226	2557.9	0.186519	0.167433	1.11399	0.265282	0.67596
TAF4	ENSG00000130699	116.648	0.283648	0.254681	1.11374	0.265391	0.67596
USP12	ENSG00000152484	291.513	-0.223915	0.201055	-1.1137	0.265407	0.67596
MTA1	ENSG00000182979	137.817	-0.438503	0.393741	-1.11368	0.265415	0.67596
ITPK1-AS1	ENSG00000258730	12.6634	0.641177	0.575761	1.11362	0.265443	0.67596
GLIPR2	ENSG00000122694	428.709	-0.292878	0.263038	-1.11344	0.265517	0.67596
OXER1	ENSG00000162881	28.9653	0.940727	0.844881	1.11344	0.265518	0.67596
SOS1	ENSG00000115904	379.09	0.275389	0.247348	1.11337	0.265549	0.67596
PRKCD	ENSG00000163932	382.854	0.294037	0.264144	1.11317	0.265635	0.675984
NGLY1	ENSG00000151092	643.806	-0.414527	0.372392	-1.11314	0.265646	0.675984
UQCRHL	ENSG00000233954	34.2429	-0.613082	0.550881	-1.11291	0.265747	0.676068
XPOT	ENSG00000184575	253.448	-0.242866	0.218237	-1.11285	0.265771	0.676068
LARP6	ENSG00000166173	42.0769	-0.636183	0.571748	-1.1127	0.265838	0.676068
SMPD3	ENSG00000103056	232.104	0.592134	0.532194	1.11263	0.265868	0.676068
ZNF441	ENSG00000197044	53.1438	0.324542	0.291708	1.11256	0.265897	0.676068
MTERF2	ENSG00000120832	136.237	0.309107	0.278037	1.11175	0.266247	0.676846
DGKQ	ENSG00000145214	169.877	0.535632	0.481884	1.11154	0.266337	0.676965
NSFL1C	ENSG00000088833	528.947	-0.192662	0.173413	-1.111	0.266568	0.677439
OVOL2	ENSG00000125850	53.4641	0.643835	0.579575	1.11087	0.266622	0.677466
SAFB2	ENSG00000130254	715.034	-0.299897	0.270002	-1.11072	0.266688	0.677521
AC145207.5	NA	37.8151	0.33134	0.298362	1.11053	0.26677	0.67762
ENPP3	ENSG00000154269	49.2417	0.517549	0.466099	1.11038	0.266834	0.677623
AL049840.1	NA	114.65	-0.552272	0.497396	-1.11032	0.266859	0.677623
SLC4A11	ENSG00000088836	12.7649	-1.03837	0.935446	-1.11002	0.266988	0.677841
COL11A2	ENSG00000204248	12.0293	0.783738	0.706131	1.1099	0.26704	0.677861
FAM213A	NA	502.422	0.468118	0.421855	1.10967	0.267143	0.67789
PSMA7	ENSG00000101182	4332.45	-0.366036	0.329901	-1.10953	0.2672	0.67789
NDUFC2	ENSG00000151366	3219.69	0.280318	0.25268	1.10938	0.267268	0.67789
POLR2J3.1	NA	1076.86	-0.254285	0.229215	-1.10937	0.26727	0.67789
CAPN6	ENSG00000077274	16.9955	0.936876	0.844512	1.10937	0.26727	0.67789
DNTTIP2	ENSG00000067334	712.51	-0.235978	0.212734	-1.10926	0.267317	0.677897
GP2	ENSG00000169347	20.6166	1.3621	1.22848	1.10877	0.267529	0.678324
MTMR6	ENSG00000139505	346.98	-0.227304	0.20503	-1.10864	0.267585	0.678354
KIZ	ENSG00000088970	175.831	-0.293018	0.264334	-1.10852	0.267639	0.67838
AMBRA1	ENSG00000110497	113.932	0.284778	0.256954	1.10829	0.267739	0.678522
NFAT5	ENSG00000102908	753.859	-0.232674	0.210105	-1.10742	0.268114	0.679241
TMEM254	ENSG00000133678	140.679	0.205585	0.185659	1.10733	0.268153	0.679241
MESD	ENSG00000117899	1314.83	-0.247155	0.223215	-1.10725	0.268185	0.679241
NSUN3	ENSG00000178694	147.239	0.267119	0.24126	1.10719	0.268214	0.679241
ANXA4	ENSG00000196975	1444.09	0.48699	0.43987	1.10712	0.268241	0.679241
ZNF665	ENSG00000197497	21.7134	0.414284	0.374247	1.10698	0.268302	0.679284
TIMM50	ENSG00000105197	257.743	-0.195843	0.176945	-1.1068	0.26838	0.679307
PLPPR2	ENSG00000105520	58.3988	-0.341173	0.308264	-1.10676	0.268399	0.679307
RNPEP	ENSG00000176393	562.006	0.38359	0.346674	1.10649	0.268516	0.679492
RCL1	ENSG00000120158	132.576	-0.264095	0.238763	-1.1061	0.268685	0.679807
UBD	ENSG00000213886	38.5157	-0.839787	0.759453	-1.10578	0.268822	0.680027
ZNF763	ENSG00000197054	11.7604	0.56863	0.514292	1.10566	0.268875	0.680027
CPT1C	ENSG00000169169	13.1552	-0.611534	0.553128	-1.10559	0.268903	0.680027
HEBP2	ENSG00000051620	706.264	-0.490752	0.443974	-1.10536	0.269003	0.680169
C8orf33	ENSG00000182307	494.299	0.374252	0.338731	1.10486	0.269219	0.680603
DAP	ENSG00000112977	633.4	-0.301071	0.272547	-1.10465	0.269309	0.680721
HIST1H2BG	NA	825.421	-0.620538	0.561849	-1.10446	0.269395	0.6808
RIN3	ENSG00000100599	150.373	-0.388152	0.351492	-1.1043	0.269463	0.6808
APLP2	ENSG00000084234	1947.96	0.330042	0.298891	1.10422	0.269497	0.6808
VAV2	ENSG00000160293	125.972	0.291251	0.263789	1.10411	0.269547	0.6808
ARL16	ENSG00000214087	455.002	0.285766	0.258828	1.10408	0.26956	0.6808
ICE1	ENSG00000164151	275.225	-0.381868	0.345997	-1.10367	0.269735	0.680862
CNNM4	ENSG00000158158	365.972	0.527282	0.47779	1.10359	0.269772	0.680862
GRB7	ENSG00000141738	143.749	0.692607	0.627681	1.10344	0.269837	0.680862
LTB	ENSG00000227507	2233.71	-1.66936	1.51323	-1.10317	0.269952	0.680862
SPINK1	ENSG00000164266	4237.21	0.811237	0.735428	1.10308	0.269992	0.680862
ALCAM	ENSG00000170017	235.007	-0.222669	0.201867	-1.10305	0.270005	0.680862
PHF20	ENSG00000025293	883.331	-0.273585	0.24803	-1.10303	0.270013	0.680862
APRT	ENSG00000198931	4095.46	-0.214332	0.194342	-1.10286	0.270089	0.680862
ZNF606	ENSG00000166704	46.9286	0.446934	0.405296	1.10274	0.270142	0.680862
LINC01353	ENSG00000231507	70.984	-0.754236	0.68405	-1.1026	0.2702	0.680862
AL391056.1	NA	47.797	0.523264	0.47459	1.10256	0.270218	0.680862
ZNF561	ENSG00000171469	139.023	0.197278	0.178928	1.10256	0.27022	0.680862
ARHGEF5	ENSG00000050327	338.062	0.560825	0.508668	1.10254	0.270228	0.680862
SLC27A4	ENSG00000167114	170.061	0.496177	0.450037	1.10252	0.270234	0.680862
ITGAE	ENSG00000083457	663.591	-0.257828	0.233857	-1.1025	0.270244	0.680862
TBC1D24	ENSG00000162065	68.0339	0.294758	0.26753	1.10177	0.270561	0.681362
EHBP1L1	ENSG00000173442	222.083	-0.662811	0.601628	-1.1017	0.270594	0.681362
IVNS1ABP	ENSG00000116679	1335.64	-0.346064	0.314155	-1.10157	0.270648	0.681362
CARD10	ENSG00000100065	188.867	0.636009	0.577422	1.10146	0.270695	0.681362
KNTC1	ENSG00000184445	165.254	-0.345048	0.313285	-1.10138	0.270729	0.681362
SPATA6	ENSG00000132122	97.4215	0.472943	0.429478	1.1012	0.270808	0.681362
TRIM13	ENSG00000204977	466.229	0.288888	0.262376	1.10105	0.270877	0.681362
FIGN	ENSG00000182263	51.5792	1.10628	1.00488	1.10091	0.270937	0.681362
SDF2L1	ENSG00000128228	2911.95	-1.04601	0.950149	-1.10089	0.270943	0.681362
STON2	ENSG00000140022	58.1653	0.597904	0.543133	1.10084	0.270965	0.681362
DSP	ENSG00000096696	2068.21	0.707655	0.642905	1.10071	0.271021	0.681362
NEK1	ENSG00000137601	181.886	-0.202401	0.183891	-1.10066	0.271046	0.681362
STYXL1	ENSG00000127952	244.672	0.219804	0.199703	1.10066	0.271046	0.681362
QSOX2	ENSG00000165661	93.967	-0.33878	0.307833	-1.10053	0.271101	0.681362
COMMD6	ENSG00000188243	4832.83	0.260182	0.236416	1.10053	0.271102	0.681362
GCNT4	ENSG00000176928	31.4728	-0.591955	0.537951	-1.10039	0.271164	0.681406
C19orf54	NA	63.1313	0.300515	0.273139	1.10023	0.271233	0.681423
NUP50-DT	ENSG00000226328	67.2716	-0.298414	0.271244	-1.10017	0.271258	0.681423
MRPS2	ENSG00000122140	360.749	-0.407283	0.370281	-1.09993	0.271362	0.681573
CMTM8	ENSG00000170293	101.961	-0.534447	0.486013	-1.09966	0.271482	0.681763
MCAM	ENSG00000076706	313.538	-0.409775	0.372724	-1.0994	0.271591	0.68184
WDR91	ENSG00000105875	63.8729	-0.225998	0.205579	-1.09932	0.271627	0.68184
ASH1L	ENSG00000116539	1257.98	0.205795	0.187208	1.09928	0.271644	0.68184
VLDLR	ENSG00000147852	24.2936	0.759658	0.691506	1.09856	0.271962	0.682526
ZNF407	ENSG00000215421	255.799	0.290633	0.264633	1.09825	0.272096	0.68274
CD82	ENSG00000085117	678.951	-0.398938	0.363355	-1.09793	0.272235	0.68274
2010-09-01	NA	289.491	0.420645	0.38315	1.09786	0.272266	0.68274
FSD1L	ENSG00000106701	68.9969	0.288709	0.26304	1.09759	0.272385	0.68274
COLCA2	NA	48.342	0.405378	0.369336	1.09759	0.272386	0.68274
DCP1B	ENSG00000151065	87.3116	0.25875	0.23576	1.09751	0.272418	0.68274
IDUA	ENSG00000127415	42.7101	-0.521958	0.475601	-1.09747	0.272436	0.68274
FAM27C	ENSG00000231527	162.717	-0.505715	0.460842	-1.09737	0.27248	0.68274
ZNF197	ENSG00000186448	98.3265	0.255421	0.232768	1.09732	0.272502	0.68274
CAVIN3	ENSG00000170955	302.72	-0.993097	0.905065	-1.09727	0.272525	0.68274
CADM4	ENSG00000105767	20.7151	-0.533232	0.486026	-1.09712	0.272587	0.68274
PBX1	ENSG00000185630	429.608	0.665854	0.60691	1.09712	0.272589	0.68274
VASP	ENSG00000125753	1479.6	-0.219816	0.20037	-1.09705	0.27262	0.68274
ZFP30	ENSG00000120784	45.844	0.269095	0.245351	1.09678	0.272739	0.682872
ZNF684	ENSG00000117010	55.4527	0.306283	0.279313	1.09656	0.272834	0.682872
BCAS2	ENSG00000116752	1367.57	-0.303231	0.276568	-1.09641	0.2729	0.682872
ANAPC2	ENSG00000176248	49.8841	-0.575525	0.524945	-1.09635	0.272924	0.682872
FSCN1	ENSG00000075618	197.455	-0.399822	0.364697	-1.09631	0.272942	0.682872
MIR497HG	ENSG00000267532	50.2468	0.781994	0.713303	1.0963	0.272948	0.682872
FAM227A	ENSG00000184949	19.0196	-0.545268	0.497416	-1.0962	0.272991	0.682872
CR381653.1	NA	43.0375	0.751687	0.68577	1.09612	0.273025	0.682872
DIO3OS	ENSG00000258498	63.0037	0.83434	0.76152	1.09562	0.273243	0.683194
BUB1	ENSG00000169679	95.4768	-0.632981	0.577807	-1.09549	0.273302	0.683194
ODC1	ENSG00000115758	1061.76	-0.5627	0.51366	-1.09547	0.27331	0.683194
CHST3	ENSG00000122863	29.259	0.55645	0.507976	1.09543	0.27333	0.683194
PIEZO1	ENSG00000103335	384.04	-0.222098	0.202798	-1.09517	0.273443	0.683277
ARHGEF39	ENSG00000137135	48.1054	0.373073	0.34066	1.09515	0.273452	0.683277
FPGS	ENSG00000136877	221.528	-0.27336	0.249682	-1.09483	0.273591	0.68342
P4HA2	ENSG00000072682	316.785	0.392388	0.358434	1.09473	0.273636	0.68342
RAB6B	ENSG00000154917	15.2627	1.04793	0.957264	1.09472	0.273641	0.68342
CTDNEP1	ENSG00000175826	874.103	-0.247866	0.226479	-1.09443	0.273766	0.683471
TMEM181	ENSG00000146433	389.831	0.292341	0.267132	1.09437	0.273794	0.683471
LARP7	ENSG00000174720	953.72	0.229325	0.209551	1.09437	0.273794	0.683471
CAPS2	ENSG00000180881	17.6375	0.452487	0.413525	1.09422	0.273859	0.683522
CISH	ENSG00000114737	99.1817	-0.299964	0.274186	-1.09402	0.273948	0.683634
AC027307.3	NA	24.9119	-0.649491	0.593747	-1.09388	0.274006	0.683668
EFHD2	ENSG00000142634	1392.45	-0.284945	0.260558	-1.09359	0.274133	0.683875
HPS1	ENSG00000107521	524.823	0.170747	0.156152	1.09347	0.274188	0.683895
SERPINF1	ENSG00000132386	953.844	-0.692382	0.633326	-1.09325	0.274285	0.683895
PFKL	ENSG00000141959	1103.62	0.265465	0.242829	1.09322	0.274298	0.683895
LARS	NA	840.524	0.208966	0.191189	1.09298	0.274402	0.683895
AC005921.2	NA	149.799	0.521404	0.477085	1.09289	0.27444	0.683895
EPHB2	ENSG00000133216	369.832	0.628176	0.574791	1.09288	0.274448	0.683895
WASF3	ENSG00000132970	16.728	0.532677	0.48741	1.09287	0.27445	0.683895
JAG1	ENSG00000101384	421.397	0.545022	0.498778	1.09271	0.274519	0.683959
METTL27	ENSG00000165171	64.2873	0.836934	0.766133	1.09241	0.274652	0.684178
CLPTM1	ENSG00000104853	608.748	-0.206815	0.189396	-1.09197	0.274847	0.684554
AC016957.2	NA	21.4457	-0.454164	0.416027	-1.09167	0.274978	0.684771
GIPC1	ENSG00000123159	935.758	0.425099	0.389507	1.09138	0.275108	0.684983
PLEKHO2	ENSG00000241839	187.609	-0.33389	0.306204	-1.09042	0.27553	0.685925
JADE2	ENSG00000043143	231.222	-0.257365	0.236056	-1.09027	0.275594	0.685975
AP003352.1	NA	13.771	0.595702	0.546471	1.09009	0.275674	0.686063
IFT172	ENSG00000138002	241.478	0.533314	0.489303	1.08995	0.275737	0.686063
KBTBD3	ENSG00000182359	131.152	0.272332	0.249872	1.08989	0.275763	0.686063
AC010503.4	NA	128.404	0.744883	0.683648	1.08957	0.275902	0.686209
ADAMTS9-AS2	ENSG00000241684	32.9603	0.728807	0.668905	1.08955	0.27591	0.686209
NDFIP1	ENSG00000131507	951.432	-0.585015	0.536983	-1.08945	0.275956	0.686213
TRMT11	ENSG00000066651	259.679	0.214104	0.196603	1.08902	0.276146	0.686281
POU5F2	ENSG00000248483	66.138	-0.355097	0.326116	-1.08887	0.276213	0.686281
ZNF697	ENSG00000143067	30.268	-0.375508	0.344878	-1.08881	0.276236	0.686281
KIAA1191	ENSG00000122203	346.258	0.24484	0.224893	1.0887	0.276288	0.686281
AC104653.1	NA	13.3551	-0.946462	0.869404	-1.08863	0.276316	0.686281
TNFRSF21	ENSG00000146072	294.021	0.409364	0.376074	1.08852	0.276366	0.686281
ADGRL3	ENSG00000150471	173.853	0.97216	0.893259	1.08833	0.27645	0.686281
ACKR1	ENSG00000213088	468.605	-0.680125	0.624936	-1.08831	0.276458	0.686281
CMPK2	ENSG00000134326	54.8243	-0.649274	0.596621	-1.08825	0.276484	0.686281
FOXN2	ENSG00000170802	276.89	0.203181	0.186705	1.08825	0.276484	0.686281
ARSK	ENSG00000164291	86.2853	0.231672	0.212898	1.08818	0.276514	0.686281
EDA2R	ENSG00000131080	11.062	0.902945	0.829865	1.08806	0.276568	0.686281
TMTC2	ENSG00000179104	105.469	0.313179	0.28791	1.08777	0.276698	0.686281
IGKV1D-39	ENSG00000251546	114.287	-0.796946	0.732658	-1.08775	0.276707	0.686281
ECHDC2	ENSG00000121310	562.64	0.374195	0.344013	1.08773	0.276713	0.686281
ANKRD42	ENSG00000137494	119.017	0.312674	0.287462	1.08771	0.276724	0.686281
AGL	ENSG00000162688	261.465	0.258085	0.23728	1.08768	0.276736	0.686281
SYK	ENSG00000165025	419.566	-0.343181	0.315618	-1.08733	0.27689	0.686405
NAGA	ENSG00000198951	219.935	-0.205088	0.188648	-1.08715	0.276973	0.686405
GAMT	ENSG00000130005	115.382	-0.90445	0.831997	-1.08708	0.277	0.686405
MKI67	ENSG00000148773	500.659	-0.455866	0.419348	-1.08708	0.277001	0.686405
AC004754.1	NA	16.0773	1.04755	0.96365	1.08707	0.277008	0.686405
THAP11	ENSG00000168286	197.874	-0.359072	0.330349	-1.08695	0.27706	0.686425
TSPAN12	ENSG00000106025	163.735	0.467624	0.430392	1.08651	0.277255	0.686799
ZC2HC1C	ENSG00000119703	26.4323	0.41207	0.379383	1.08616	0.277408	0.686987
GSTO1	ENSG00000148834	1962.72	-0.274458	0.252692	-1.08613	0.27742	0.686987
LRRC66	ENSG00000188993	38.9456	0.82954	0.763935	1.08588	0.277533	0.687048
SUMO3	ENSG00000184900	744.472	-0.425669	0.392018	-1.08584	0.27755	0.687048
HAAO	ENSG00000162882	133.698	0.815113	0.750719	1.08578	0.277578	0.687048
CSTB	ENSG00000160213	5609.12	0.195002	0.179638	1.08553	0.277687	0.687209
COG8	ENSG00000213380	77.6463	0.240191	0.221342	1.08516	0.277851	0.687362
RALY	ENSG00000125970	820.68	-0.414435	0.381939	-1.08508	0.277885	0.687362
PAXBP1-AS1	ENSG00000238197	29.0021	0.699295	0.644535	1.08496	0.277939	0.687362
TRGV10	ENSG00000211694	25.2462	0.777738	0.71713	1.08451	0.278137	0.687362
BMP8B	ENSG00000116985	39.4729	0.544758	0.502352	1.08442	0.27818	0.687362
WDR45B	ENSG00000141580	564.41	0.373706	0.34463	1.08437	0.278201	0.687362
NNT	ENSG00000112992	301.813	0.168337	0.15524	1.08436	0.278203	0.687362
IL18BP	ENSG00000137496	128.167	-0.339547	0.313215	-1.08407	0.278334	0.687362
SELENOO	ENSG00000073169	193.939	0.304723	0.281097	1.08405	0.278344	0.687362
ANP32E	ENSG00000143401	965.302	-0.332561	0.306795	-1.08398	0.278372	0.687362
SDHAF3	ENSG00000196636	379.111	0.330961	0.305319	1.08398	0.278372	0.687362
ORMDL3	ENSG00000172057	407.182	-0.333192	0.307454	-1.08371	0.278493	0.687362
TMEM51	ENSG00000171729	164.769	0.376795	0.347692	1.08371	0.278495	0.687362
AL133338.1	NA	36.4144	0.364747	0.336623	1.08355	0.278564	0.687362
NACC1	ENSG00000160877	218.18	-0.226137	0.208722	-1.08343	0.278616	0.687362
TUBA1C	ENSG00000167553	2138.65	0.400791	0.369974	1.08329	0.278678	0.687362
LINC02099	ENSG00000253490	18.1085	-0.954281	0.880953	-1.08324	0.278703	0.687362
GDF7	ENSG00000143869	17.3863	-0.870813	0.803917	-1.08321	0.278715	0.687362
AC107068.1	NA	17.8499	0.359731	0.332102	1.08319	0.278723	0.687362
FAM72A	ENSG00000196550	21.5281	-0.380455	0.351256	-1.08313	0.278751	0.687362
METTL23	ENSG00000181038	471.679	-0.614944	0.567779	-1.08307	0.278777	0.687362
FGFBP1	ENSG00000137440	313.008	0.720706	0.665439	1.08305	0.278785	0.687362
HHLA2	ENSG00000114455	348.583	0.886389	0.818431	1.08303	0.278793	0.687362
C2CD3	ENSG00000168014	131.6	0.220051	0.203189	1.08299	0.278814	0.687362
IGHV3-13	ENSG00000211942	57.7921	-1.19256	1.10132	-1.08285	0.278876	0.687407
SPIB	ENSG00000269404	442.407	0.581808	0.537462	1.08251	0.279025	0.687569
TENT4B	ENSG00000121274	307.734	-0.301522	0.278597	-1.08229	0.279125	0.687569
AC007384.1	NA	178.456	-0.441405	0.407858	-1.08225	0.279141	0.687569
ATPAF2	ENSG00000171953	176.546	-0.187727	0.173524	-1.08185	0.279321	0.687569
TSR3	ENSG00000007520	347.817	-0.469292	0.43381	-1.08179	0.279345	0.687569
ITM2B	ENSG00000136156	5209.79	-0.556107	0.514098	-1.08171	0.27938	0.687569
UBE2I	ENSG00000103275	1561.41	-0.256993	0.237628	-1.08149	0.279478	0.687569
UBE2Q2	ENSG00000140367	255.505	-0.257778	0.238365	-1.08144	0.279501	0.687569
LINC00265	NA	17.0932	0.473672	0.438078	1.08125	0.279586	0.687569
LANCL1	ENSG00000115365	126.038	0.251657	0.232756	1.08121	0.279606	0.687569
EWSR1	ENSG00000182944	1308.27	-0.190057	0.175787	-1.08118	0.279618	0.687569
S100A6	ENSG00000197956	78028.4	0.623621	0.576799	1.08117	0.279619	0.687569
ANO9	ENSG00000185101	426.686	0.592853	0.548368	1.08112	0.279643	0.687569
GALNT5	ENSG00000136542	463.177	0.728371	0.673719	1.08112	0.279644	0.687569
LAGE3	ENSG00000196976	435.053	-0.812322	0.751393	-1.08109	0.279658	0.687569
POLE	ENSG00000177084	148.533	0.345005	0.319137	1.08105	0.279673	0.687569
GATD3B	NA	42.4129	-0.689765	0.638211	-1.08078	0.279796	0.687569
MPHOSPH9	ENSG00000051825	256.769	-0.190395	0.176181	-1.08068	0.279839	0.687569
PQLC1	NA	341.5	-0.23304	0.215652	-1.08063	0.279862	0.687569
MPV17L2	ENSG00000254858	97.7845	-0.563069	0.521117	-1.0805	0.279918	0.687569
WASHC2A	ENSG00000099290	251.678	0.321442	0.297509	1.08044	0.279946	0.687569
DSCC1	ENSG00000136982	27.5624	-0.657511	0.608591	-1.08038	0.279972	0.687569
SF3B2	ENSG00000087365	1542.96	-0.183446	0.1698	-1.08037	0.279978	0.687569
TMEM106B	ENSG00000106460	514.893	0.17679	0.163649	1.0803	0.280008	0.687569
GOT2	ENSG00000125166	314.573	0.244712	0.226543	1.0802	0.280051	0.687569
SMAD1	ENSG00000170365	173.853	0.493824	0.457254	1.07998	0.280152	0.687706
AL359232.1	NA	15.9871	-0.453029	0.419585	-1.07971	0.280273	0.687895
GDI2	ENSG00000057608	1820.72	-0.185852	0.172198	-1.07929	0.280459	0.688243
SMG9	ENSG00000105771	158.292	-0.234925	0.217751	-1.07887	0.280646	0.688592
ORAI3	ENSG00000175938	158.478	-0.494388	0.458495	-1.07828	0.280907	0.689122
MARF1	ENSG00000166783	317.189	0.221894	0.205811	1.07815	0.280969	0.689165
HIST4H4	NA	251.367	0.398543	0.369733	1.07792	0.281069	0.689294
PINLYP	ENSG00000234465	23.7304	0.502331	0.466058	1.07783	0.28111	0.689294
N4BP1	ENSG00000102921	401.637	-0.233486	0.216662	-1.07765	0.28119	0.68938
NCF1	ENSG00000158517	697.759	-1.0545	0.978684	-1.07747	0.28127	0.689466
NUDT2	ENSG00000164978	288.512	-0.38536	0.357762	-1.07714	0.281418	0.68972
ENOX2	ENSG00000165675	125.806	-0.200427	0.186111	-1.07692	0.281514	0.689847
IFI44	ENSG00000137965	164.501	-0.575298	0.534315	-1.0767	0.281614	0.689982
MFF	ENSG00000168958	687.323	-0.283944	0.263878	-1.07604	0.281908	0.69055
CLSTN1	ENSG00000171603	939.933	0.418765	0.389256	1.07581	0.282014	0.69055
AP4E1	ENSG00000081014	88.8614	0.419379	0.389877	1.07567	0.282075	0.69055
MORC4	ENSG00000133131	98.696	0.272625	0.253455	1.07563	0.282091	0.69055
GLB1L2	ENSG00000149328	75.9573	0.702574	0.653278	1.07546	0.282169	0.69055
RHBDL1	ENSG00000103269	16.3591	-0.622223	0.578616	-1.07536	0.282212	0.69055
TNS2	ENSG00000111077	244.887	0.643056	0.597996	1.07535	0.282217	0.69055
NRIP1	ENSG00000180530	521.149	0.406087	0.37766	1.07527	0.282253	0.69055
ZC3H15	ENSG00000065548	1793.24	0.103537	0.0962928	1.07524	0.282269	0.69055
LY75	ENSG00000054219	145.865	-0.260992	0.242741	-1.07519	0.282291	0.69055
PIK3CB	ENSG00000051382	218.751	0.241948	0.225056	1.07506	0.28235	0.690585
AGER	ENSG00000204305	42.9648	-0.292827	0.272556	-1.07437	0.282656	0.691187
ESRP2	ENSG00000103067	153.338	0.64006	0.595814	1.07426	0.282705	0.691187
TAS1R3	ENSG00000169962	35.0349	-0.563464	0.524606	-1.07407	0.282791	0.691187
CLEC18A	ENSG00000157322	14.6098	0.699001	0.650801	1.07406	0.282794	0.691187
CYR61	NA	647.238	-0.593403	0.552516	-1.074	0.282822	0.691187
PYCARD-AS1	ENSG00000261359	29.618	-0.431821	0.402102	-1.07391	0.282864	0.691187
AC093525.7	NA	25.5373	0.415639	0.387129	1.07364	0.282983	0.691308
DDX17	ENSG00000100201	3896.5	-0.123175	0.114731	-1.0736	0.283003	0.691308
UBE3A	ENSG00000114062	672.202	-0.195984	0.182592	-1.07334	0.283117	0.69148
PLD3	ENSG00000105223	906.141	-0.28296	0.263717	-1.07297	0.283284	0.691659
HES6	ENSG00000144485	135.042	0.28604	0.266593	1.07295	0.283295	0.691659
NFIB	ENSG00000147862	667.63	0.615967	0.574224	1.0727	0.283408	0.691659
SRD5A1	ENSG00000145545	64.6376	-0.275857	0.257224	-1.07244	0.283523	0.691659
PDZD8	ENSG00000165650	416.724	0.299205	0.279009	1.07238	0.283547	0.691659
APH1B	ENSG00000138613	208.923	-0.311768	0.29076	-1.07225	0.283608	0.691659
DTD2	ENSG00000129480	85.4284	0.212895	0.198551	1.07224	0.283611	0.691659
ADK	ENSG00000156110	329.918	-0.269617	0.251484	-1.0721	0.283675	0.691659
ZNHIT2	ENSG00000174276	101.089	-0.581779	0.542669	-1.07207	0.283689	0.691659
CCNH	ENSG00000134480	869.573	-0.296422	0.276497	-1.07206	0.283692	0.691659
CDKN1C	ENSG00000129757	153.704	0.513634	0.479134	1.07201	0.283717	0.691659
RETNLB	ENSG00000163515	816.289	1.3357	1.24601	1.07198	0.283727	0.691659
CC2D1A	ENSG00000132024	477.455	0.426669	0.398297	1.07123	0.284065	0.692021
HIST1H2BM	NA	20.8352	-0.681855	0.636553	-1.07117	0.284094	0.692021
BCL7B	ENSG00000106635	351.611	-0.359259	0.335401	-1.07113	0.284109	0.692021
AC107375.1	NA	41.0428	0.581223	0.542632	1.07112	0.284116	0.692021
ANAPC1	ENSG00000153107	229.616	-0.164497	0.15358	-1.07108	0.284133	0.692021
EMP2	ENSG00000213853	1488.73	0.598456	0.558752	1.07106	0.284143	0.692021
SNCG	ENSG00000173267	112.68	0.520305	0.486067	1.07044	0.284422	0.692422
SFXN3	ENSG00000107819	206.962	-0.256572	0.239712	-1.07033	0.284469	0.692422
HNRNPA0	ENSG00000177733	1208.16	-0.42127	0.3936	-1.0703	0.284484	0.692422
HDGFL2	ENSG00000167674	238.157	-0.429868	0.401635	-1.07029	0.284487	0.692422
AC008083.2	NA	28.3125	-0.766033	0.715948	-1.06996	0.284639	0.692684
B3GALT1	ENSG00000172318	49.2604	0.889166	0.831254	1.06967	0.284769	0.692722
MT-ND4L	ENSG00000212907	40496.9	0.708795	0.662657	1.06963	0.284788	0.692722
TMEM63B	ENSG00000137216	333.774	0.490334	0.458417	1.06962	0.284789	0.692722
PLA2G16	NA	482.831	-0.373126	0.34891	-1.0694	0.284887	0.692853
KCNE3	ENSG00000175538	215.872	0.4794	0.44836	1.06923	0.284967	0.692934
AP5B1	ENSG00000254470	104.444	-0.334155	0.312566	-1.06907	0.285039	0.692934
B3GLCT	ENSG00000187676	45.6372	-0.332833	0.311371	-1.06893	0.285102	0.692934
HCFC1	ENSG00000172534	329.817	-0.192246	0.179872	-1.06879	0.285163	0.692934
PABPC1	ENSG00000070756	7573.03	-0.247817	0.231875	-1.06875	0.285182	0.692934
ZNF440	ENSG00000171295	150.554	0.45911	0.429607	1.06867	0.285217	0.692934
DNPH1	ENSG00000112667	1010.46	-0.752061	0.703758	-1.06864	0.285234	0.692934
COBL	ENSG00000106078	153.919	0.660455	0.618239	1.06828	0.285392	0.692937
MORF4L2-AS1	NA	16.5866	0.696486	0.652005	1.06822	0.28542	0.692937
AVPI1	ENSG00000119986	346.369	0.339089	0.31746	1.06813	0.285461	0.692937
DCUN1D3	ENSG00000188215	128.754	-0.282021	0.264048	-1.06807	0.28549	0.692937
TTPAL	ENSG00000124120	160.465	-0.318491	0.298208	-1.06801	0.285514	0.692937
MEX3D	ENSG00000181588	65.7525	0.501584	0.469659	1.06798	0.285532	0.692937
FAM167B	ENSG00000183615	123.302	-0.878626	0.822731	-1.06794	0.285548	0.692937
MARCH9	NA	159.103	-0.296458	0.277677	-1.06763	0.285686	0.693163
INF2	ENSG00000203485	850.566	0.438408	0.41081	1.06718	0.285892	0.693214
TRIM3	ENSG00000110171	114.72	0.555208	0.520265	1.06716	0.285898	0.693214
ANKRD18A	ENSG00000180071	59.4801	0.614264	0.575639	1.0671	0.285927	0.693214
LDB2	ENSG00000169744	183.049	0.491785	0.460862	1.0671	0.285928	0.693214
LINC01311	NA	12.4735	-0.661944	0.620371	-1.06701	0.285966	0.693214
AL590764.1	NA	29.2319	-0.693272	0.649755	-1.06697	0.285984	0.693214
PIP4P1	ENSG00000165782	236.624	-0.37942	0.355661	-1.0668	0.286061	0.693214
RBMX2	ENSG00000134597	381.121	-0.220677	0.20686	-1.06679	0.286065	0.693214
FNDC3A	ENSG00000102531	985.326	-0.237557	0.222766	-1.0664	0.286243	0.693375
LSG1	ENSG00000041802	290.53	0.220358	0.206639	1.06639	0.286248	0.693375
MTMR4	ENSG00000108389	306.68	0.243716	0.228552	1.06635	0.286266	0.693375
FBXL12	ENSG00000127452	222.117	0.284181	0.266574	1.06605	0.286401	0.693387
CLEC4A	ENSG00000111729	98.7372	-0.621628	0.583116	-1.06605	0.286403	0.693387
CTNNBIP1	ENSG00000178585	140.887	-0.347953	0.326397	-1.06604	0.286405	0.693387
AL133370.1	NA	31.6627	1.07728	1.011	1.06556	0.286623	0.693806
VWA1	ENSG00000179403	294.515	-0.503926	0.473031	-1.06531	0.286733	0.693901
PPIB	ENSG00000166794	9814.53	-0.325535	0.305602	-1.06523	0.286774	0.693901
COMMD4	ENSG00000140365	776.117	-0.123016	0.115495	-1.06512	0.286819	0.693901
TMSB15B	ENSG00000158427	15.8258	-0.541177	0.508146	-1.065	0.286875	0.693901
ALG2	ENSG00000119523	318.445	-0.376098	0.353201	-1.06483	0.286954	0.693901
SLC35E1	ENSG00000127526	396.247	-0.185422	0.174139	-1.06479	0.28697	0.693901
LINC00324	ENSG00000178977	191.871	-0.317915	0.298574	-1.06478	0.286975	0.693901
AQR	ENSG00000021776	347.027	0.15829	0.148688	1.06458	0.287067	0.693949
PIEZO2	ENSG00000154864	31.6441	0.711141	0.668028	1.06454	0.287085	0.693949
LBX2-AS1	ENSG00000257702	19.4498	0.563233	0.529194	1.06432	0.287183	0.693994
C2CD2L	ENSG00000172375	146.733	0.308585	0.289942	1.0643	0.287193	0.693994
PRCD	ENSG00000214140	28.6962	-0.662803	0.622839	-1.06416	0.287255	0.694034
UBAC1	ENSG00000130560	391.268	0.219085	0.205918	1.06394	0.287355	0.694132
TERF1	ENSG00000147601	533.328	-0.200802	0.188746	-1.06388	0.287384	0.694132
TCF3	ENSG00000071564	375.803	-0.295961	0.278256	-1.06363	0.287498	0.694209
IL10RB-DT	NA	66.5454	-0.438595	0.412365	-1.06361	0.287506	0.694209
GCSH	ENSG00000140905	307.282	-0.727436	0.684389	-1.0629	0.287828	0.694618
CTDSP1	ENSG00000144579	647.674	0.15363	0.144543	1.06286	0.287844	0.694618
FBXO30	ENSG00000118496	116.571	-0.291313	0.2741	-1.0628	0.287874	0.694618
SBF2	ENSG00000133812	316.052	0.318412	0.299599	1.06279	0.287875	0.694618
CEMIP2	ENSG00000135048	1343.96	-0.326853	0.307557	-1.06274	0.2879	0.694618
ARL6IP4	ENSG00000182196	2419.6	-0.610457	0.574694	-1.06223	0.288131	0.695009
AP002498.1	NA	20.8322	0.795695	0.749111	1.06219	0.288151	0.695009
UBE2E2	ENSG00000182247	110.485	-0.573273	0.539864	-1.06188	0.288288	0.695135
NFYB	ENSG00000120837	364.184	0.216032	0.203444	1.06187	0.288293	0.695135
EMC4	ENSG00000128463	821.526	-0.193987	0.182717	-1.06168	0.28838	0.695236
AL139246.3	NA	35.6313	0.335608	0.316222	1.06131	0.288551	0.695248
THOC3	ENSG00000051596	208.145	-0.525532	0.495175	-1.06131	0.288551	0.695248
BRAT1	ENSG00000106009	171.85	-0.225042	0.212066	-1.06119	0.288604	0.695248
KCTD21	ENSG00000188997	42.1486	-0.298554	0.281344	-1.06117	0.288612	0.695248
ZNF576	ENSG00000124444	205.809	-0.190935	0.17993	-1.06116	0.288616	0.695248
CDCA5	ENSG00000146670	68.7481	-0.480464	0.452912	-1.06083	0.288766	0.695248
TTF2	ENSG00000116830	232.624	-0.225048	0.212177	-1.06066	0.288845	0.695248
DAXX	ENSG00000204209	405.058	-0.154976	0.146169	-1.06025	0.289031	0.695248
ZNF44	ENSG00000197857	211.32	0.275206	0.259575	1.06022	0.289044	0.695248
FILIP1L	ENSG00000168386	582.268	-0.70405	0.66407	-1.0602	0.289051	0.695248
TBC1D19	ENSG00000109680	88.8831	-0.27033	0.254981	-1.0602	0.289055	0.695248
AC102953.2	NA	13.1075	0.670792	0.632735	1.06015	0.289077	0.695248
AP002884.1	NA	113.174	0.55311	0.521729	1.06015	0.289077	0.695248
ITGB2-AS1	ENSG00000227039	86.0536	-0.700855	0.661152	-1.06005	0.289121	0.695248
CYBRD1	ENSG00000071967	244.555	0.652035	0.615125	1.06	0.289143	0.695248
RRP9	ENSG00000114767	142.849	-0.269552	0.254312	-1.05993	0.289178	0.695248
LINC01315	ENSG00000229891	26.5301	-0.867508	0.81846	-1.05993	0.289178	0.695248
TRIM2	ENSG00000109654	447.829	0.594563	0.560965	1.05989	0.289193	0.695248
MTERF3	ENSG00000156469	109.71	-0.217811	0.205541	-1.0597	0.289283	0.695309
MYO6	ENSG00000196586	794.499	0.513859	0.484942	1.05963	0.289314	0.695309
RAN	ENSG00000132341	4250.16	-0.268935	0.253825	-1.05953	0.289358	0.695309
USPL1	ENSG00000132952	144.309	0.239571	0.226129	1.05944	0.289398	0.695309
EPHA7	ENSG00000135333	82.1526	1.12006	1.05743	1.05923	0.289496	0.695436
AC087241.3	NA	12.583	0.804664	0.759786	1.05907	0.289569	0.695505
DESI2	ENSG00000121644	391.037	-0.518194	0.489421	-1.05879	0.289696	0.695583
LAMA2	ENSG00000196569	124.199	0.71078	0.671335	1.05876	0.289711	0.695583
HOXB4	ENSG00000182742	73.302	-0.269368	0.254433	-1.0587	0.289736	0.695583
CTBP1-DT	ENSG00000196810	98.3752	-0.176605	0.166878	-1.05829	0.289923	0.695923
CHMP2A	ENSG00000130724	2659.32	0.162047	0.153155	1.05806	0.290029	0.695978
PDHB	ENSG00000168291	674.134	-0.171839	0.162412	-1.05804	0.290036	0.695978
AL353719.1	NA	10.7065	0.564254	0.53347	1.05771	0.290189	0.696239
ACOT7	ENSG00000097021	349.145	0.300624	0.284446	1.05688	0.290568	0.696631
C6orf106	NA	387.789	-0.241423	0.22845	-1.05679	0.290608	0.696631
FAM20C	ENSG00000177706	234.224	-0.618253	0.58505	-1.05675	0.290625	0.696631
CENPM	ENSG00000100162	427.9	-0.420208	0.397735	-1.0565	0.290739	0.696631
DCAF12	ENSG00000198876	261.781	0.18674	0.176771	1.05639	0.290788	0.696631
DIP2A	ENSG00000160305	332.546	0.256485	0.242828	1.05624	0.290858	0.696631
LY6G5B	ENSG00000240053	12.1963	-0.528181	0.500102	-1.05615	0.290901	0.696631
NTN1	ENSG00000065320	25.1172	0.793111	0.750961	1.05613	0.29091	0.696631
RC3H1	ENSG00000135870	464.369	0.197495	0.187017	1.05603	0.290956	0.696631
MARCH7	NA	684.986	-0.161996	0.15343	-1.05583	0.291048	0.696631
DGCR2	ENSG00000070413	327.487	0.340653	0.322654	1.05578	0.291067	0.696631
RPL27	ENSG00000131469	16434.1	-0.259904	0.246172	-1.05578	0.291068	0.696631
HNF1A	ENSG00000135100	65.372	0.748822	0.709275	1.05576	0.291079	0.696631
MED26	ENSG00000105085	122.48	-0.380996	0.360895	-1.0557	0.291107	0.696631
TCTEX1D2	NA	97.1056	-0.411628	0.389988	-1.05549	0.291202	0.696631
CTTNBP2NL	ENSG00000143079	557.061	0.580433	0.549922	1.05548	0.291204	0.696631
CYP4F3	ENSG00000186529	49.9437	0.455079	0.431188	1.05541	0.291239	0.696631
CDC7	ENSG00000097046	39.3387	-0.291384	0.276101	-1.05535	0.291265	0.696631
LAMP1	ENSG00000185896	1060.14	0.282066	0.267273	1.05535	0.291267	0.696631
KCTD12	ENSG00000178695	569.017	0.440593	0.417491	1.05533	0.291272	0.696631
DCUN1D1	ENSG00000043093	362.289	0.186206	0.176452	1.05528	0.291297	0.696631
AC000068.1	NA	11.5352	-0.586436	0.555774	-1.05517	0.291348	0.696645
GPBAR1	ENSG00000179921	17.8963	-0.639834	0.606463	-1.05503	0.291414	0.696694
IGFLR1	ENSG00000126246	146.8	-0.642029	0.60903	-1.05418	0.291799	0.697132
CC2D1B	ENSG00000154222	141.865	-0.176008	0.166982	-1.05405	0.291859	0.697132
PC	ENSG00000173599	78.1624	0.427263	0.405429	1.05385	0.291949	0.697132
ZBTB26	ENSG00000171448	34.9428	0.331496	0.314557	1.05385	0.291951	0.697132
FAM174A	ENSG00000174132	256.33	-0.577258	0.547841	-1.0537	0.292022	0.697132
TCF21	ENSG00000118526	747.545	0.839827	0.797082	1.05363	0.292054	0.697132
KDM4A-AS1	NA	17.7694	0.532457	0.505358	1.05362	0.292056	0.697132
MAP3K2	ENSG00000169967	831.748	-0.220845	0.209623	-1.05353	0.292097	0.697132
TSEN34	ENSG00000170892	378.965	-0.406831	0.386165	-1.05352	0.292104	0.697132
KIAA0895L	NA	109.315	0.446358	0.423763	1.05332	0.292194	0.697132
CCDC102B	ENSG00000150636	210.039	0.53968	0.512363	1.05332	0.292196	0.697132
KLC2	ENSG00000174996	50.9128	-1.00504	0.954333	-1.05314	0.292278	0.697132
MSTO1	ENSG00000125459	132.949	-0.239066	0.227039	-1.05297	0.292353	0.697132
PODN	ENSG00000174348	47.3458	-0.814926	0.773948	-1.05295	0.292365	0.697132
MERTK	ENSG00000153208	64.1105	0.587746	0.558196	1.05294	0.292369	0.697132
TTC27	ENSG00000018699	99.0788	0.225462	0.214164	1.05276	0.292453	0.697132
TMEM164	ENSG00000157600	160.801	0.36898	0.350498	1.05273	0.292465	0.697132
RMDN1	ENSG00000176623	360.49	0.191789	0.182198	1.05264	0.292505	0.697132
RXRA	ENSG00000186350	363.355	0.392931	0.373341	1.05247	0.292584	0.697132
SEC24B-AS1	ENSG00000247950	15.4745	-0.524958	0.49884	-1.05236	0.292635	0.697132
POLR2M	ENSG00000255529	164.059	-0.29379	0.279191	-1.05229	0.292667	0.697132
ZNF254	ENSG00000213096	156.459	0.352694	0.335177	1.05226	0.292678	0.697132
USH1C	ENSG00000006611	557.238	0.707889	0.672761	1.05221	0.292701	0.697132
AP004609.3	NA	74.8686	0.445991	0.423874	1.05218	0.292717	0.697132
CD109	ENSG00000156535	94.216	0.271375	0.257919	1.05217	0.292722	0.697132
FDPS	ENSG00000160752	1934.8	-0.234624	0.223021	-1.05203	0.292787	0.697152
NUP155	ENSG00000113569	141.253	0.282625	0.268685	1.05188	0.292854	0.697152
HOTTIP	NA	124.97	0.925082	0.879475	1.05186	0.292865	0.697152
FLOT2	ENSG00000132589	296.613	-0.195799	0.186187	-1.05163	0.292972	0.697299
FBXL14	ENSG00000171823	11.8521	-0.481173	0.457642	-1.05142	0.293066	0.697417
ALKBH6	ENSG00000239382	32.4644	-0.680751	0.647536	-1.05129	0.293124	0.697446
FA2H	ENSG00000103089	206.758	0.546233	0.519658	1.05114	0.293195	0.697458
EIF3D	ENSG00000100353	1760.35	-0.241817	0.230102	-1.05091	0.293299	0.697458
BZW1	ENSG00000082153	2125.5	0.192451	0.183147	1.0508	0.293351	0.697458
GLOD5	ENSG00000171433	25.4354	0.940967	0.895568	1.05069	0.2934	0.697458
AC026202.2	NA	90.5469	-0.524181	0.498897	-1.05068	0.293405	0.697458
IFNGR2	ENSG00000159128	561.024	-0.277217	0.263862	-1.05061	0.293436	0.697458
PDE2A	ENSG00000186642	39.5559	0.435727	0.41477	1.05053	0.293477	0.697458
ECHDC3	ENSG00000134463	25.4568	-0.800681	0.762311	-1.05033	0.293565	0.697458
ALDH7A1	ENSG00000164904	313.633	0.469297	0.44685	1.05023	0.293611	0.697458
CXADR	ENSG00000154639	570.746	0.683122	0.650488	1.05017	0.293641	0.697458
PIGU	ENSG00000101464	148.903	0.26407	0.251504	1.04996	0.293735	0.697458
C15orf61	ENSG00000189227	226.114	-0.545405	0.519468	-1.04993	0.29375	0.697458
SMIM30	ENSG00000214194	301.904	0.259399	0.247106	1.04975	0.293834	0.697458
SH3BP2	ENSG00000087266	340.979	-0.18993	0.18093	-1.04975	0.293834	0.697458
FAM171A1	ENSG00000148468	172.887	0.495777	0.472296	1.04972	0.293848	0.697458
HMMR	ENSG00000072571	185.321	-0.459476	0.437715	-1.04972	0.293849	0.697458
ZNF460	ENSG00000197714	92.3763	0.269014	0.256309	1.04957	0.293916	0.697458
HSBP1	ENSG00000230989	2222.08	0.208701	0.198883	1.04936	0.294011	0.697458
JPT1	ENSG00000189159	3323.83	0.195995	0.186783	1.04932	0.29403	0.697458
AC016727.1	NA	55.9255	0.381059	0.363172	1.04925	0.294062	0.697458
RNH1	ENSG00000023191	1749.4	-0.216396	0.206296	-1.04896	0.294197	0.697458
DDX11-AS1	ENSG00000245614	10.009	0.513115	0.489187	1.04891	0.294218	0.697458
SZRD1	ENSG00000055070	724.424	-0.0915409	0.087274	-1.04889	0.294228	0.697458
STX16	ENSG00000124222	472.432	0.139608	0.133103	1.04887	0.294236	0.697458
NUF2	ENSG00000143228	99.3102	-0.559887	0.533818	-1.04883	0.294254	0.697458
ZNF408	ENSG00000175213	97.477	0.279873	0.266921	1.04852	0.294397	0.697616
ZNF630	ENSG00000221994	18.3329	0.542214	0.517174	1.04842	0.294447	0.697616
GPR35	ENSG00000178623	324.939	0.364949	0.348102	1.0484	0.294456	0.697616
PIP4K2C	ENSG00000166908	157.104	0.302426	0.288511	1.04823	0.294533	0.697693
PCGF1	ENSG00000115289	97.7341	0.305717	0.291724	1.04796	0.294655	0.697874
VHL	ENSG00000134086	284.401	-0.31569	0.301301	-1.04776	0.294751	0.697995
KRT18	ENSG00000111057	11046.5	0.588945	0.562201	1.04757	0.294837	0.698072
COG6	ENSG00000133103	194.597	0.175689	0.167737	1.04741	0.294912	0.698072
BRAP	ENSG00000089234	144.831	-0.212222	0.20262	-1.04739	0.294919	0.698072
MS4A4A	ENSG00000110079	150.54	0.530436	0.506617	1.04701	0.295093	0.698377
MIS18BP1	ENSG00000129534	690.983	-0.344376	0.32901	-1.0467	0.295236	0.698428
SREK1IP1	ENSG00000153006	912.597	0.197865	0.18905	1.04663	0.295272	0.698428
HIST1H3J	NA	49.1528	0.666955	0.63731	1.04652	0.295323	0.698428
ATP23	ENSG00000166896	129.773	0.288253	0.275444	1.0465	0.295329	0.698428
RNFT2	ENSG00000135119	13.4109	-0.62522	0.597454	-1.04647	0.295342	0.698428
ABR	ENSG00000159842	510.397	0.415	0.396604	1.04638	0.295385	0.698428
TSEN54	ENSG00000182173	207.004	-0.358859	0.342996	-1.04625	0.295446	0.698467
CHRNA10	ENSG00000129749	13.6078	-0.671031	0.641532	-1.04598	0.295569	0.698651
BMP2	ENSG00000125845	407.769	0.58458	0.559238	1.04531	0.295878	0.699004
SDC4	ENSG00000124145	806.647	0.546674	0.523035	1.04519	0.295933	0.699004
GABRA2	ENSG00000151834	48.158	0.842919	0.806632	1.04499	0.296029	0.699004
HNRNPM	ENSG00000099783	1871.98	-0.37983	0.363484	-1.04497	0.296037	0.699004
SMIM1	ENSG00000235169	108.176	-0.720943	0.68992	-1.04497	0.296039	0.699004
TMEM39B	ENSG00000121775	141.312	-0.204726	0.195919	-1.04495	0.296045	0.699004
ACOX3	ENSG00000087008	120.49	-0.24438	0.233888	-1.04486	0.296088	0.699004
CDT1	ENSG00000167513	70.1874	-0.402541	0.385306	-1.04473	0.296147	0.699004
CTCF	ENSG00000102974	506.261	-0.30067	0.287802	-1.04471	0.296156	0.699004
AC005696.1	NA	23.9088	0.864605	0.827679	1.04461	0.296201	0.699004
NEDD4L	ENSG00000049759	661.787	0.574152	0.549654	1.04457	0.296222	0.699004
THBD	ENSG00000178726	382.045	-0.535283	0.512484	-1.04449	0.29626	0.699004
MLX	ENSG00000108788	770.815	0.160781	0.153985	1.04414	0.296421	0.699193
TEC	ENSG00000135605	73.4759	0.23125	0.221479	1.04412	0.29643	0.699193
ACTN1	ENSG00000072110	1026.35	-0.336831	0.322657	-1.04393	0.296519	0.699211
AC009961.1	NA	36.4374	0.343537	0.329136	1.04376	0.296598	0.699211
SLC39A13	ENSG00000165915	173.115	-0.307533	0.294648	-1.04373	0.296609	0.699211
GDPGP1	ENSG00000183208	58.0718	0.316945	0.303671	1.04371	0.296619	0.699211
PLCB3	ENSG00000149782	222.787	0.479372	0.459439	1.04339	0.29677	0.69946
MPST	ENSG00000128309	848.097	0.432105	0.41422	1.04318	0.296866	0.699577
RPS27	ENSG00000177954	84494.3	-0.339766	0.325747	-1.04304	0.29693	0.699577
SPATA6L	ENSG00000106686	44.3448	0.581193	0.557239	1.04299	0.296954	0.699577
CTTN	ENSG00000085733	1140.87	0.554878	0.532123	1.04276	0.297058	0.699645
ZNF280D	ENSG00000137871	320.872	0.197259	0.189176	1.04273	0.297074	0.699645
MAP3K4	ENSG00000085511	208.454	-0.379108	0.363618	-1.0426	0.297134	0.699681
TMEM88	ENSG00000167874	164.254	0.354777	0.340351	1.04239	0.297233	0.699725
CCDC149	ENSG00000181982	79.3252	0.494954	0.474916	1.04219	0.297323	0.699725
FZD8	ENSG00000177283	73.9848	0.646518	0.620354	1.04218	0.29733	0.699725
RARA-AS1	ENSG00000265666	50.244	-0.69682	0.668657	-1.04212	0.297357	0.699725
PAFAH2	ENSG00000158006	150.701	0.367079	0.35229	1.04198	0.297421	0.699725
MTF1	ENSG00000188786	208.336	-0.249712	0.239674	-1.04188	0.297466	0.699725
TEFM	ENSG00000172171	199.446	0.283212	0.271845	1.04181	0.297499	0.699725
SIRT5	ENSG00000124523	104.234	0.238147	0.228597	1.04178	0.297514	0.699725
SRSF6	ENSG00000124193	944.383	0.302948	0.290887	1.04146	0.297661	0.699865
NBPF19	ENSG00000271383	123.819	0.471728	0.45295	1.04146	0.297664	0.699865
SMARCC1	ENSG00000173473	689.624	-0.213397	0.204958	-1.04117	0.297795	0.699966
ZNF346	ENSG00000113761	53.9716	-0.432689	0.41558	-1.04117	0.297797	0.699966
NUP54	ENSG00000138750	357.414	0.18338	0.176172	1.04091	0.297915	0.700137
RHEB	ENSG00000106615	951.504	-0.468047	0.449725	-1.04074	0.297996	0.700183
METTL15	ENSG00000169519	270.652	0.235633	0.226423	1.04068	0.298025	0.700183
EIF3L	ENSG00000100129	2004.89	-0.248111	0.238482	-1.04038	0.298165	0.700329
FAM160B2	NA	221.935	-0.188974	0.181645	-1.04035	0.298178	0.700329
ZNF362	ENSG00000160094	81.2732	0.287473	0.276445	1.03989	0.29839	0.7006
MCUR1	ENSG00000050393	341.304	-0.494096	0.475185	-1.0398	0.298435	0.7006
MAPKAPK5-AS1	ENSG00000234608	423.499	0.227846	0.219135	1.03975	0.298455	0.7006
IL32	ENSG00000008517	6123.4	-0.292825	0.281663	-1.03963	0.298514	0.7006
RECK	ENSG00000122707	82.0265	0.459697	0.442212	1.03954	0.298553	0.7006
SCARF2	ENSG00000244486	15.1255	-1.06285	1.02244	-1.03952	0.298564	0.7006
DUS1L	ENSG00000169718	535.986	0.199332	0.191778	1.03939	0.298624	0.700632
UPRT	ENSG00000094841	87.7854	-0.238468	0.229456	-1.03927	0.298677	0.700652
LMO7	ENSG00000136153	1621.08	0.586606	0.564596	1.03898	0.298812	0.700863
CXorf57	NA	19.2532	-0.478612	0.460811	-1.03863	0.298978	0.70113
SLC9A7	ENSG00000065923	48.685	-0.41856	0.403049	-1.03848	0.299045	0.70113
RAB33B	ENSG00000172007	126.449	0.211542	0.20371	1.03845	0.299062	0.70113
GPHN	ENSG00000171723	113.635	0.199367	0.192054	1.03808	0.299233	0.701257
ZNF396	ENSG00000186496	14.0165	0.439224	0.423129	1.03804	0.299251	0.701257
ILKAP	ENSG00000132323	292.643	-0.357922	0.344808	-1.03803	0.299255	0.701257
NAAA	ENSG00000138744	382.588	0.337517	0.325221	1.03781	0.299359	0.701257
TRIM35	ENSG00000104228	57.0713	0.234042	0.225534	1.03772	0.299399	0.701257
SNX22	ENSG00000157734	47.455	-0.821435	0.791577	-1.03772	0.2994	0.701257
B3GNT7	ENSG00000156966	524.566	0.726993	0.700674	1.03756	0.299474	0.701257
ADPRH	ENSG00000144843	47.6814	-0.409296	0.394578	-1.0373	0.299595	0.701257
CLIC3	ENSG00000169583	113.152	-1.10199	1.06237	-1.03729	0.299599	0.701257
COL2A1	ENSG00000139219	11.0094	1.04131	1.00395	1.03722	0.299635	0.701257
IFNLR1	ENSG00000185436	75.0603	0.395396	0.381248	1.03711	0.299685	0.701257
ZNF84	ENSG00000198040	140.641	0.232884	0.224551	1.03711	0.299685	0.701257
TUBB4B	ENSG00000188229	5063.63	0.34232	0.330093	1.03704	0.299717	0.701257
LCMT1	ENSG00000205629	360.699	-0.185292	0.178686	-1.03697	0.29975	0.701257
OSBPL10	ENSG00000144645	168.891	-0.233134	0.224864	-1.03678	0.299838	0.701264
AZIN2	ENSG00000142920	66.8023	0.442679	0.426979	1.03677	0.299843	0.701264
SOX4	ENSG00000124766	3618.71	0.616421	0.594617	1.03667	0.29989	0.701268
AKR7A2	ENSG00000053371	479.208	-0.367717	0.354866	-1.03621	0.300102	0.701657
MMD	ENSG00000108960	188.967	-0.440557	0.425217	-1.03608	0.300167	0.701703
ACBD6	ENSG00000230124	427.221	-0.211431	0.204145	-1.03569	0.300346	0.701943
ZNF611	ENSG00000213020	76.3719	-0.256468	0.247637	-1.03566	0.30036	0.701943
GZMH	ENSG00000100450	239.766	-0.698905	0.674933	-1.03552	0.300427	0.701971
AL353708.3	NA	41.7857	0.282745	0.273093	1.03534	0.300509	0.701971
TECR	ENSG00000099797	2068.05	-0.22702	0.219303	-1.03519	0.30058	0.701971
UBXN2A	ENSG00000173960	378.323	0.271189	0.261993	1.0351	0.300623	0.701971
HNRNPUL1	ENSG00000105323	1275.15	-0.18213	0.175969	-1.03501	0.300663	0.701971
NBPF3	ENSG00000142794	33.0343	0.507407	0.490333	1.03482	0.300752	0.701971
MXD3	ENSG00000213347	93.0893	-0.549108	0.530643	-1.0348	0.300764	0.701971
TMEM250	ENSG00000238227	187.133	0.222732	0.215248	1.03477	0.300776	0.701971
TNF	ENSG00000232810	193.068	-0.686675	0.663606	-1.03476	0.30078	0.701971
C6orf222	NA	291.661	0.867479	0.838584	1.03446	0.300922	0.702102
MALSU1	ENSG00000156928	328.624	-0.672127	0.649965	-1.0341	0.30109	0.702102
SETD5	ENSG00000168137	678.892	-0.180258	0.17432	-1.03406	0.301107	0.702102
ZBTB11-AS1	ENSG00000256628	62.2534	-0.312843	0.302568	-1.03396	0.301155	0.702102
RPL39	ENSG00000198918	53877.4	0.359281	0.34749	1.03393	0.301168	0.702102
TOR4A	ENSG00000198113	213.922	0.247533	0.239456	1.03373	0.30126	0.702102
TRAPPC1	ENSG00000170043	1644.77	-0.246481	0.238447	-1.03369	0.30128	0.702102
ZCCHC10	ENSG00000155329	591.311	0.221985	0.214755	1.03366	0.301294	0.702102
LINC01134	ENSG00000236423	12.2149	0.544763	0.527032	1.03364	0.301303	0.702102
PFN2	ENSG00000070087	98.6321	0.562698	0.544384	1.03364	0.301303	0.702102
SELENOK	ENSG00000113811	7035.66	-0.304546	0.29468	-1.03348	0.301379	0.702102
LINC01637	ENSG00000237476	70.1321	0.529155	0.512063	1.03338	0.301426	0.702102
GLG1	ENSG00000090863	1013.74	-0.175566	0.169927	-1.03318	0.301518	0.702102
ZNF511	ENSG00000198546	364.297	-0.427617	0.413926	-1.03308	0.301568	0.702102
STAMBP	ENSG00000124356	385.876	0.222133	0.215026	1.03305	0.30158	0.702102
TXNL4A	ENSG00000141759	986.545	-0.62151	0.601639	-1.03303	0.30159	0.702102
GAPDH	ENSG00000111640	26306.5	-0.273521	0.264784	-1.03299	0.301607	0.702102
MYO1C	ENSG00000197879	1109.05	0.403782	0.390974	1.03276	0.301717	0.702253
NUDT1	ENSG00000106268	658.11	-0.306713	0.297044	-1.03255	0.301814	0.702373
USP43	ENSG00000154914	90.2905	0.654039	0.633613	1.03224	0.301961	0.702412
PRPF4B	NA	1809.89	0.228329	0.22122	1.03213	0.30201	0.702412
SSFA2	NA	1006.47	0.417374	0.404404	1.03207	0.302038	0.702412
LINC01235	ENSG00000270547	28.4003	1.12335	1.08851	1.03201	0.302068	0.702412
ZNF782	ENSG00000196597	43.3815	0.277349	0.268758	1.03197	0.302088	0.702412
UBALD1	ENSG00000153443	192.04	-0.331902	0.321659	-1.03184	0.302145	0.702412
NIPA1	ENSG00000170113	104.542	-0.217008	0.210312	-1.03184	0.302148	0.702412
C17orf49	NA	77.1271	-0.397124	0.384953	-1.03162	0.302252	0.702443
BCAP29	ENSG00000075790	664.067	0.255172	0.247361	1.03158	0.302271	0.702443
EPS8L2	ENSG00000177106	734.674	0.449345	0.435614	1.03152	0.302297	0.702443
TPR	ENSG00000047410	1598	-0.276331	0.26793	-1.03135	0.302375	0.702518
TENT2	ENSG00000164329	357.855	0.163071	0.158159	1.03106	0.302515	0.702595
ZNF442	ENSG00000198342	17.6049	0.427122	0.414264	1.03104	0.302523	0.702595
CCPG1	ENSG00000260916	1413	-0.287175	0.278542	-1.03099	0.302544	0.702595
CARM1	ENSG00000142453	340.532	0.282898	0.274472	1.0307	0.302681	0.702807
ZFP1	ENSG00000184517	43.4587	0.350702	0.340321	1.0305	0.302773	0.702841
AC106707.1	NA	69.6741	0.620682	0.602325	1.03048	0.302786	0.702841
RDH13	ENSG00000160439	270.552	0.456072	0.442626	1.03038	0.302832	0.702843
TMEM184A	ENSG00000164855	213.899	0.635629	0.61714	1.02996	0.303029	0.703095
PEX11G	ENSG00000104883	34.9215	0.367552	0.356863	1.02995	0.303032	0.703095
AC211486.5	NA	11.2649	-0.607235	0.589643	-1.02984	0.303087	0.703101
PEG3	ENSG00000198300	19.7704	0.825435	0.801645	1.02968	0.303162	0.703101
ZHX1	ENSG00000165156	301.105	0.279121	0.271081	1.02966	0.30317	0.703101
FOXN3	ENSG00000053254	654.021	-0.269039	0.261318	-1.02955	0.303223	0.703117
VEGFB	ENSG00000173511	283.309	-0.230161	0.223601	-1.02934	0.303322	0.703242
KCTD13	ENSG00000174943	83.7815	-0.250978	0.243877	-1.02912	0.303426	0.703318
AC007920.2	NA	12.0376	0.606373	0.589242	1.02907	0.303446	0.703318
ZBTB17	ENSG00000116809	152.904	-0.28773	0.279721	-1.02863	0.303652	0.703547
TMEM47	ENSG00000147027	125.934	0.73002	0.709789	1.0285	0.303713	0.703547
MRPL19	ENSG00000115364	544.479	0.173108	0.168315	1.02848	0.303726	0.703547
XIAP	ENSG00000101966	931.436	0.229286	0.222962	1.02836	0.303779	0.703547
ZNF428	ENSG00000131116	461.364	-0.701793	0.682525	-1.02823	0.303841	0.703547
ILVBL	NA	405.596	0.289359	0.281419	1.02822	0.303848	0.703547
C1QC	ENSG00000159189	1119.2	0.443725	0.431561	1.02819	0.303862	0.703547
USP3-AS1	ENSG00000259248	21.9259	0.442218	0.43015	1.02805	0.303924	0.703585
POLR3D	ENSG00000168495	240.479	-0.579702	0.564008	-1.02783	0.304031	0.703728
ECHS1	ENSG00000127884	1676.24	0.202502	0.197056	1.02764	0.304121	0.703809
RPL37A	ENSG00000197756	35807.2	-0.306257	0.29807	-1.02747	0.304201	0.703809
ZNF514	ENSG00000144026	129.701	0.288872	0.281151	1.02746	0.304202	0.703809
IGKV1-9	ENSG00000241755	568.998	1.04036	1.01272	1.02729	0.304283	0.703866
ISCU	ENSG00000136003	1787.47	-0.635756	0.61891	-1.02722	0.304318	0.703866
TOMM34	ENSG00000025772	136.198	-0.206204	0.200783	-1.027	0.30442	0.703997
LURAP1	ENSG00000171357	17.2455	0.394884	0.384613	1.0267	0.30456	0.704216
UNC13B	ENSG00000198722	291.647	0.614462	0.598792	1.02617	0.304811	0.704691
GPN2	ENSG00000142751	160.813	-0.318971	0.310914	-1.02591	0.304933	0.704867
TBC1D8B	ENSG00000133138	167.409	0.498546	0.486069	1.02567	0.305048	0.705028
IGHV1-46	ENSG00000211962	297.889	0.729522	0.711765	1.02495	0.305387	0.705661
ETV1	ENSG00000006468	59.8051	0.590701	0.57637	1.02486	0.305428	0.705661
CASZ1	ENSG00000130940	339.96	0.470928	0.459552	1.02475	0.305479	0.705661
SUMF2	ENSG00000129103	809.839	0.218885	0.213609	1.0247	0.305504	0.705661
TEK	ENSG00000120156	76.1879	0.443915	0.433363	1.02435	0.305671	0.705777
KMT2E	ENSG00000005483	2606.17	-0.161529	0.157696	-1.02431	0.30569	0.705777
AL391121.1	NA	25.1262	0.685105	0.668908	1.02421	0.305734	0.705777
LMBR1	ENSG00000105983	127.357	-0.210865	0.205895	-1.02414	0.30577	0.705777
FAM83F	ENSG00000133477	128.181	0.587348	0.573519	1.02411	0.305782	0.705777
USB1	ENSG00000103005	255.711	-0.227309	0.222008	-1.02388	0.305892	0.705927
KRT7	ENSG00000135480	135.867	-0.85072	0.830962	-1.02378	0.30594	0.705932
CACNB3	ENSG00000167535	140.452	0.512921	0.50122	1.02335	0.306144	0.706297
PLEKHA7	ENSG00000166689	175.229	0.594402	0.580997	1.02307	0.306273	0.70649
ATAD5	ENSG00000176208	156.427	-0.290991	0.284559	-1.02261	0.306494	0.706605
PCIF1	ENSG00000100982	248.891	-0.196687	0.192341	-1.02259	0.3065	0.706605
AGO2	ENSG00000123908	578.715	-0.342309	0.334747	-1.02259	0.306502	0.706605
NTM	ENSG00000182667	32.3319	0.693714	0.678424	1.02254	0.306526	0.706605
KRT81	ENSG00000205426	19.9325	-0.838165	0.819733	-1.02249	0.306551	0.706605
AC023590.1	NA	54.9298	-0.599633	0.586557	-1.02229	0.306642	0.706671
MPPE1	ENSG00000154889	344.599	0.152361	0.149056	1.02217	0.3067	0.706671
KIAA1324	NA	445.67	0.526188	0.514793	1.02214	0.306717	0.706671
TRPM4	ENSG00000130529	724.334	0.65494	0.640838	1.02201	0.306778	0.706707
AC007613.1	NA	101.455	0.545779	0.534224	1.02163	0.306957	0.706905
ZNF517	ENSG00000197363	23.5941	-0.308063	0.301567	-1.02154	0.307	0.706905
CARF	ENSG00000138380	78.4823	0.283894	0.27793	1.02146	0.307039	0.706905
NSMCE4A	ENSG00000107672	361.046	-0.450905	0.441441	-1.02144	0.307047	0.706905
REXO5	ENSG00000005189	34.3248	0.563645	0.551884	1.02131	0.307108	0.70694
PGP	ENSG00000184207	197.872	-0.313313	0.30682	-1.02116	0.307178	0.706942
AC016588.2	NA	19.7515	0.333442	0.326547	1.02112	0.307199	0.706942
AL450998.2	NA	197.795	0.296814	0.290711	1.02099	0.307259	0.706973
SNX2	ENSG00000205302	917.62	-0.381697	0.374032	-1.0205	0.307494	0.707409
ACOX2	ENSG00000168306	38.0196	0.608211	0.59627	1.02003	0.307716	0.707764
BCOR	ENSG00000183337	209.818	-0.207243	0.203183	-1.01998	0.307739	0.707764
UBE2V2	ENSG00000169139	680.645	0.241427	0.236728	1.01985	0.3078	0.707798
MYH14	ENSG00000105357	1345.26	0.687612	0.67458	1.01932	0.308051	0.708133
NABP1	ENSG00000173559	1086.09	-0.330776	0.324559	-1.01916	0.308129	0.708133
PANK4	ENSG00000157881	104.92	-0.273251	0.268118	-1.01915	0.308133	0.708133
HIPK2	ENSG00000064393	648.796	-0.310001	0.304181	-1.01913	0.30814	0.708133
KCNK5	ENSG00000164626	140.216	0.635444	0.623586	1.01902	0.308195	0.708133
OXR1	ENSG00000164830	451.213	0.198278	0.194588	1.01896	0.30822	0.708133
NKX3-1	ENSG00000167034	33.5266	0.404847	0.397358	1.01885	0.308276	0.708133
STAT2	ENSG00000170581	589.973	-0.19382	0.190249	-1.01877	0.308311	0.708133
MIDN	ENSG00000167470	2429.17	0.332342	0.326251	1.01867	0.308359	0.708139
PPP1R26	ENSG00000196422	64.6683	0.389042	0.381976	1.0185	0.308442	0.708222
KBTBD4	ENSG00000123444	88.8208	-0.275907	0.270951	-1.01829	0.30854	0.708343
ATP6V0B	ENSG00000117410	3268.25	-0.281374	0.276459	-1.01778	0.308782	0.708776
CEP41	ENSG00000106477	72.5518	0.201113	0.197616	1.0177	0.308822	0.708776
AC013394.1	NA	187.081	-0.345396	0.339509	-1.01734	0.308992	0.708776
SRR	ENSG00000167720	37.3174	-0.318774	0.313343	-1.01733	0.308995	0.708776
ERLEC1	ENSG00000068912	2892.5	-0.47411	0.466037	-1.01732	0.308999	0.708776
TXNDC5	ENSG00000239264	94.2361	-0.645467	0.63448	-1.01732	0.309003	0.708776
ARHGEF35	ENSG00000213214	337.402	0.575264	0.565716	1.01688	0.309212	0.709151
CDC14A	ENSG00000079335	193.956	-0.375434	0.369394	-1.01635	0.309462	0.709429
SERP1	ENSG00000120742	4866.82	-0.786406	0.773762	-1.01634	0.309467	0.709429
PRKCZ	ENSG00000067606	207.705	0.348515	0.342958	1.0162	0.309533	0.709429
EPB41L2	ENSG00000079819	825.267	0.420583	0.413883	1.01619	0.309539	0.709429
ZMYM2	ENSG00000121741	668.896	-0.127269	0.125248	-1.01614	0.309562	0.709429
ZZEF1	ENSG00000074755	495.609	0.262321	0.258198	1.01597	0.309645	0.709514
GIT1	ENSG00000108262	213.302	0.17165	0.168979	1.01581	0.309721	0.709583
EFEMP1	ENSG00000115380	198.642	0.65333	0.643383	1.01546	0.309886	0.709662
PCNX3	ENSG00000197136	285.702	0.363214	0.357685	1.01546	0.309888	0.709662
KRT8	ENSG00000170421	15769.7	0.665793	0.655675	1.01543	0.3099	0.709662
PLCB4	ENSG00000101333	288.503	0.733374	0.722399	1.01519	0.310014	0.709662
TINAGL1	ENSG00000142910	418.728	0.480633	0.47346	1.01515	0.310034	0.709662
AC011447.3	NA	41.6443	0.448419	0.441752	1.01509	0.310061	0.709662
PODXL	ENSG00000128567	254.788	0.290583	0.286272	1.01506	0.310076	0.709662
GAR1	ENSG00000109534	361.912	0.204484	0.201498	1.01482	0.310194	0.709826
RIDA	ENSG00000132541	203.285	0.217873	0.214758	1.01451	0.310341	0.710058
SCAMP5	ENSG00000198794	81.2323	-0.542946	0.535392	-1.01411	0.310531	0.710173
RAB42	ENSG00000188060	19.9623	-0.601382	0.593074	-1.01401	0.310579	0.710173
CCDC110	ENSG00000168491	31.8531	0.571283	0.563409	1.01397	0.310595	0.710173
HIF1AN	ENSG00000166135	210.307	0.18677	0.184217	1.01386	0.310649	0.710173
ARPC1A	ENSG00000241685	1124.99	0.24679	0.24344	1.01376	0.310695	0.710173
PIK3R2	ENSG00000105647	18.9757	0.457533	0.451342	1.01372	0.310718	0.710173
BCL2	ENSG00000171791	428.396	-0.328755	0.324316	-1.01369	0.310732	0.710173
METAP1D	ENSG00000172878	94.1266	0.435447	0.429591	1.01363	0.310758	0.710173
CACNB4	ENSG00000182389	26.2269	0.463117	0.457003	1.01338	0.310879	0.710222
SUCLA2	ENSG00000136143	405.613	0.205666	0.20298	1.01323	0.31095	0.710222
NDUFAF7	ENSG00000003509	157.528	-0.182358	0.180005	-1.01307	0.311026	0.710222
GPR4	ENSG00000177464	35.0841	-0.483904	0.477679	-1.01303	0.311045	0.710222
OSTF1	ENSG00000134996	1164.69	-0.294524	0.290758	-1.01295	0.311083	0.710222
FRRS1L	ENSG00000260230	28.4732	1.03434	1.02131	1.01276	0.311174	0.710222
ARRDC3	ENSG00000113369	806.484	-0.248081	0.244955	-1.01276	0.311174	0.710222
MARCH5	NA	257.137	-0.308992	0.305144	-1.01261	0.311246	0.710222
AGAP1	ENSG00000157985	207.29	0.616314	0.608761	1.01241	0.311343	0.710222
SH3RF3	ENSG00000172985	59.885	-0.490762	0.484761	-1.01238	0.311356	0.710222
METRNL	ENSG00000176845	360.794	-0.345458	0.341234	-1.01238	0.311358	0.710222
CCDC97	ENSG00000142039	197.311	-0.215403	0.212776	-1.01235	0.311371	0.710222
INPP5E	ENSG00000148384	94.244	-0.220419	0.217732	-1.01234	0.311376	0.710222
TMED3	ENSG00000166557	737.742	-0.291106	0.287635	-1.01207	0.311506	0.710222
SCFD2	ENSG00000184178	97.7355	-0.239668	0.236868	-1.01182	0.311623	0.710222
BEX5	ENSG00000184515	181.309	-0.84788	0.837987	-1.01181	0.311631	0.710222
WDR43	ENSG00000163811	601.028	0.136677	0.135093	1.01172	0.31167	0.710222
DTYMK	ENSG00000168393	411.833	-0.414995	0.410251	-1.01156	0.311747	0.710222
WNT10A	ENSG00000135925	37.6384	-0.693378	0.685529	-1.01145	0.311801	0.710222
NME2	ENSG00000243678	347.042	-0.818311	0.809056	-1.01144	0.311806	0.710222
PIGN	ENSG00000197563	181.848	0.248106	0.24532	1.01136	0.311846	0.710222
AC117382.2	NA	11.9681	0.596483	0.589813	1.01131	0.311869	0.710222
TSKU	ENSG00000182704	122.937	0.677686	0.670125	1.01128	0.311881	0.710222
FAM86B1	ENSG00000186523	14.4611	0.463936	0.45882	1.01115	0.311944	0.710222
ARHGEF10L	ENSG00000074964	256.68	0.470844	0.465728	1.01099	0.312024	0.710222
MRPL40	ENSG00000185608	1106.23	-0.291543	0.288379	-1.01097	0.31203	0.710222
SMYD4	ENSG00000186532	184.72	0.306354	0.30315	1.01057	0.312224	0.710222
PLEKHG4	ENSG00000196155	36.4992	0.385728	0.381701	1.01055	0.312231	0.710222
ZNHIT3	ENSG00000273611	504.453	-0.263337	0.260594	-1.01053	0.312244	0.710222
AC073335.2	NA	23.3347	-0.47845	0.473479	-1.0105	0.312257	0.710222
GPR171	ENSG00000174946	188.041	-0.435111	0.430593	-1.01049	0.31226	0.710222
DLEU2	ENSG00000231607	171.735	-0.389626	0.3856	-1.01044	0.312284	0.710222
EBF1	ENSG00000164330	155.213	-0.368453	0.364652	-1.01042	0.312292	0.710222
CHMP4B	ENSG00000101421	664.442	0.366236	0.362629	1.00994	0.312522	0.710639
NBN	ENSG00000104320	517.685	-0.270186	0.267655	-1.00945	0.312757	0.711069
AC020928.1	NA	29.6897	0.5245	0.519695	1.00925	0.312857	0.711192
FAM102B	NA	189.161	0.251479	0.249228	1.00903	0.312959	0.711321
LGALS9B	ENSG00000170298	87.0455	0.802671	0.795707	1.00875	0.313094	0.711523
DIP2C	ENSG00000151240	68.9282	0.502851	0.498625	1.00848	0.313226	0.711718
TRPC4AP	ENSG00000100991	426.135	-0.247427	0.245434	-1.00812	0.313396	0.711995
KIFC1	ENSG00000237649	105.161	-0.296196	0.293837	-1.00803	0.31344	0.711995
TMEM191B	ENSG00000278558	42.3857	-1.15849	1.14957	-1.00776	0.31357	0.712086
EZH2	ENSG00000106462	270.366	-0.2874	0.285188	-1.00776	0.313571	0.712086
YBX2	ENSG00000006047	74.4309	0.765494	0.759798	1.0075	0.313696	0.712265
SPSB3	ENSG00000162032	602.828	-0.290542	0.28866	-1.00652	0.314167	0.713229
LBHD1	ENSG00000162194	31.5495	0.337298	0.3352	1.00626	0.314292	0.713229
TMEM182	ENSG00000170417	32.2901	-0.296364	0.294555	-1.00614	0.314348	0.713229
SUPT6H	ENSG00000109111	632.806	-0.174814	0.173748	-1.00614	0.31435	0.713229
PDE1A	ENSG00000115252	44.2539	0.722858	0.718577	1.00596	0.314436	0.713229
AC108673.3	NA	33.4855	0.482252	0.479397	1.00595	0.314437	0.713229
UNC5CL	ENSG00000124602	42.1201	-0.669358	0.665456	-1.00586	0.314481	0.713229
KIF26A	ENSG00000066735	32.2414	0.521385	0.518355	1.00584	0.31449	0.713229
C1D	ENSG00000197223	675.377	0.243979	0.242596	1.0057	0.31456	0.713229
GORASP2	ENSG00000115806	653.084	-0.168698	0.16775	-1.00566	0.314581	0.713229
ZSCAN26	ENSG00000197062	80.6422	0.247828	0.246573	1.00509	0.314855	0.713658
AP2A2	ENSG00000183020	415.556	0.265211	0.263873	1.00507	0.314863	0.713658
AC137630.3	NA	13.4499	-0.554597	0.551932	-1.00483	0.314979	0.713777
SFSWAP	ENSG00000061936	514.814	-0.179706	0.178858	-1.00474	0.31502	0.713777
TADA2A	ENSG00000276234	115.172	0.231081	0.230009	1.00466	0.31506	0.713777
ZNF100	ENSG00000197020	158.512	0.315751	0.314342	1.00448	0.315147	0.713777
DNAJC4	ENSG00000110011	652.556	-0.467976	0.46593	-1.00439	0.31519	0.713777
FRMD3	ENSG00000172159	129.945	0.570991	0.568556	1.00428	0.315243	0.713777
DUT	ENSG00000128951	1056.45	-0.694094	0.691219	-1.00416	0.315302	0.713777
GSKIP	ENSG00000100744	668.89	0.309253	0.307973	1.00415	0.315304	0.713777
NKIRAS2	ENSG00000168256	271.93	-0.159991	0.159346	-1.00404	0.315358	0.713777
IGHV3-21	ENSG00000211947	792.461	0.806684	0.803474	1.004	0.315381	0.713777
NKX2-3	ENSG00000119919	75.9545	0.645344	0.64283	1.00391	0.315422	0.713777
USP28	ENSG00000048028	173.617	-0.198496	0.197776	-1.00364	0.315552	0.713873
TFB2M	ENSG00000162851	174.322	0.199759	0.199067	1.00348	0.315631	0.713873
AL121601.1	NA	11.7431	0.446238	0.444742	1.00336	0.315686	0.713873
MPRIP-AS1	NA	68.9685	0.668515	0.666287	1.00334	0.315695	0.713873
AC006449.6	NA	73.3679	-0.282023	0.281083	-1.00334	0.315695	0.713873
TSLP	ENSG00000145777	61.0168	0.725325	0.722983	1.00324	0.315745	0.713883
OTUD4	ENSG00000164164	310.29	-0.24993	0.249163	-1.00308	0.315823	0.713954
RGPD5	ENSG00000015568	134.021	0.55551	0.553926	1.00286	0.315929	0.714024
INO80C	ENSG00000153391	291.012	-0.175529	0.175057	-1.0027	0.316005	0.714024
MYLK	ENSG00000065534	612.255	0.636515	0.634898	1.00255	0.316079	0.714024
ATP5MF	ENSG00000241468	4548.03	0.19437	0.19388	1.00253	0.31609	0.714024
CPTP	ENSG00000224051	249.833	0.239095	0.238493	1.00252	0.316091	0.714024
SLC35D2	ENSG00000130958	185.398	0.346429	0.345648	1.00226	0.316218	0.714024
SESTD1	ENSG00000187231	197.985	-0.264715	0.264125	-1.00223	0.316231	0.714024
C5AR2	ENSG00000134830	30.6761	-0.475158	0.474163	-1.0021	0.316296	0.714024
AC091153.3	NA	9.41185	0.596371	0.59516	1.00204	0.316326	0.714024
CCDC117	ENSG00000159873	189.784	-0.303117	0.302551	-1.00187	0.316406	0.714024
OGA	ENSG00000198408	939.084	-0.193179	0.192819	-1.00186	0.316409	0.714024
GNL2	ENSG00000134697	376.628	-0.148339	0.148095	-1.00165	0.316515	0.714024
RNF112	ENSG00000128482	34.9122	1.06269	1.06107	1.00153	0.31657	0.714024
ZMAT3	ENSG00000172667	262.79	-0.337158	0.336651	-1.00151	0.316582	0.714024
ARV1	ENSG00000173409	211.041	0.194653	0.194361	1.0015	0.316583	0.714024
AC124068.2	NA	22.2102	-0.399951	0.399357	-1.00149	0.316591	0.714024
COL12A1	ENSG00000111799	328.879	-0.591005	0.590204	-1.00136	0.316654	0.714063
AL021707.1	NA	19.2996	-0.655837	0.655247	-1.0009	0.316875	0.71434
MIF4GD	ENSG00000125457	234.94	-0.363268	0.362964	-1.00084	0.316906	0.71434
UNC119	ENSG00000109103	195.379	-0.410143	0.409858	-1.0007	0.316973	0.71434
AL590822.2	NA	17.6684	0.438598	0.438396	1.00046	0.317088	0.71434
FAM198B	NA	219.079	0.441869	0.441684	1.00042	0.317107	0.71434
NUTM2B-AS1	ENSG00000225484	503.031	-0.317193	0.317098	-1.0003	0.317165	0.71434
SYCP2	ENSG00000196074	21.5866	0.490216	0.490122	1.00019	0.317217	0.71434
SFR1	ENSG00000156384	113.374	0.254766	0.254731	1.00014	0.317243	0.71434
ZNF846	ENSG00000196605	83.9049	0.243995	0.243962	1.00014	0.317244	0.71434
CDCA3	ENSG00000111665	109.44	-0.432437	0.432409	-1.00007	0.317279	0.71434
MGAM2	ENSG00000257743	68.8762	0.807838	0.807795	1.00005	0.317285	0.71434
KIAA1211	NA	83.3215	0.741756	0.741884	0.999827	0.317394	0.714482
NCKAP5	ENSG00000176771	60.3153	0.68837	0.688622	0.999634	0.317488	0.71451
COPZ1	ENSG00000111481	1337.88	-0.239381	0.239474	-0.999611	0.317499	0.71451
GMEB2	ENSG00000101216	80.2308	-0.254321	0.254488	-0.999344	0.317628	0.714614
KIF20B	ENSG00000138182	319.59	-0.322852	0.323097	-0.99924	0.317678	0.714614
BCL2L1	ENSG00000171552	440.481	-0.231916	0.232095	-0.999228	0.317684	0.714614
CD14	ENSG00000170458	914.191	-0.352225	0.352566	-0.999032	0.317779	0.714614
TECPR2	ENSG00000196663	125.74	-0.198612	0.198844	-0.998832	0.317876	0.714614
TRIM33	ENSG00000197323	451.414	-0.20238	0.20262	-0.998816	0.317884	0.714614
PCCA	ENSG00000175198	254.032	0.396865	0.397348	0.998786	0.317899	0.714614
NR4A1	ENSG00000123358	3659.3	0.29545	0.295849	0.998653	0.317963	0.714614
GMPR2	ENSG00000100938	427.917	-0.209986	0.210285	-0.998582	0.317997	0.714614
PDE8B	ENSG00000113231	10.2257	0.542545	0.543502	0.998239	0.318163	0.714614
ZNF655	ENSG00000197343	640.263	-0.18839	0.188729	-0.998208	0.318178	0.714614
REP15	ENSG00000174236	581.925	0.772774	0.774174	0.998192	0.318186	0.714614
DCUN1D2	ENSG00000150401	80.3092	0.375397	0.376093	0.998149	0.318207	0.714614
ARSA	ENSG00000100299	847.925	-0.449221	0.450062	-0.998131	0.318216	0.714614
MOSPD3	ENSG00000106330	160.597	-0.302498	0.303078	-0.998088	0.318237	0.714614
HIST1H4B	NA	92.4365	0.670035	0.671488	0.997835	0.318359	0.714786
CERS5	ENSG00000139624	201.635	-0.288683	0.289355	-0.99768	0.318435	0.714842
ACRBP	ENSG00000111644	10.1424	-0.517648	0.518896	-0.997594	0.318476	0.714842
PAIP2	ENSG00000120727	1743.04	-0.243679	0.244335	-0.997318	0.31861	0.714984
SEC16B	ENSG00000120341	45.8123	0.636627	0.638447	0.99715	0.318692	0.714984
UFSP1	ENSG00000176125	25.172	-0.757878	0.76008	-0.997103	0.318714	0.714984
BET1L	ENSG00000177951	365.997	-0.335241	0.336222	-0.997083	0.318724	0.714984
AL096865.1	NA	45.9668	-0.482584	0.484159	-0.996746	0.318888	0.715247
TMEM62	ENSG00000137842	100.894	-0.289096	0.290112	-0.996498	0.319008	0.715329
TMPRSS3	ENSG00000160183	28.1633	-0.522067	0.523911	-0.99648	0.319017	0.715329
GPAT4	ENSG00000158669	299.575	-0.188833	0.189522	-0.996362	0.319074	0.715354
TMEM170B	ENSG00000205269	20.9601	-0.471611	0.473406	-0.996208	0.319149	0.715364
SSRP1	ENSG00000149136	583.774	-0.203434	0.204217	-0.996163	0.319171	0.715364
NUDT22	ENSG00000149761	1065.51	-0.269417	0.270517	-0.995934	0.319282	0.715509
ABHD13	ENSG00000139826	186.357	-0.339787	0.341208	-0.995837	0.319329	0.715512
NRIP2	ENSG00000053702	15.3457	0.479746	0.481904	0.995523	0.319482	0.715629
NOP2	ENSG00000111641	54.2721	0.308523	0.309965	0.995349	0.319566	0.715629
CLMN	ENSG00000165959	559.492	0.438175	0.440247	0.995294	0.319593	0.715629
VSTM5	ENSG00000214376	13.4487	0.709838	0.713281	0.995173	0.319652	0.715629
VAMP8	ENSG00000118640	3142.55	0.205726	0.206726	0.995166	0.319656	0.715629
AC245014.1	NA	6.95685	-0.726611	0.730252	-0.995015	0.319729	0.715629
CD24	ENSG00000272398	6028.04	0.488265	0.490766	0.994904	0.319783	0.715629
AC084033.3	NA	198.939	-0.295909	0.297461	-0.994784	0.319841	0.715629
ABRAXAS2	ENSG00000165660	164.347	0.22534	0.226535	0.994725	0.31987	0.715629
DNAAF2	ENSG00000165506	182.803	-0.368006	0.369972	-0.994685	0.319889	0.715629
TRAPPC3	ENSG00000054116	923.125	-0.291557	0.293153	-0.994555	0.319953	0.715629
SLC27A2	ENSG00000140284	147.364	0.271111	0.272602	0.99453	0.319965	0.715629
UNG	ENSG00000076248	152.602	0.221108	0.222332	0.994495	0.319982	0.715629
PDLIM5	ENSG00000163110	933.668	0.335195	0.337092	0.994373	0.320041	0.715659
GEMIN8	ENSG00000046647	130.262	-0.176209	0.177297	-0.993862	0.32029	0.715981
NDUFS7	ENSG00000115286	2000.29	0.173387	0.174481	0.993732	0.320353	0.715981
NELFB	ENSG00000188986	285.089	-0.272724	0.27446	-0.993676	0.32038	0.715981
NDUFAF1	ENSG00000137806	216.064	-0.223437	0.224886	-0.99356	0.320437	0.715981
CACNA1H	ENSG00000196557	25.2918	-0.6859	0.690391	-0.993495	0.320469	0.715981
IL20RA	ENSG00000016402	50.0099	0.687667	0.692336	0.993256	0.320585	0.715981
LINC02363	ENSG00000180712	25.1415	-0.33615	0.338433	-0.993253	0.320587	0.715981
CLUAP1	ENSG00000103351	157.641	0.226651	0.22822	0.993122	0.32065	0.715981
POU2F1	ENSG00000143190	321.574	-0.210865	0.212337	-0.993066	0.320678	0.715981
VAMP7	ENSG00000124333	216.599	-0.164407	0.165557	-0.993052	0.320684	0.715981
PHETA1	ENSG00000198324	94.7192	0.432671	0.435707	0.993032	0.320694	0.715981
SCARA5	ENSG00000168079	281.541	0.870969	0.87749	0.992569	0.32092	0.716322
AL133245.1	NA	14.722	-0.541769	0.545847	-0.992529	0.320939	0.716322
SPAST	ENSG00000021574	169.847	-0.248826	0.250749	-0.992332	0.321036	0.716434
TSPAN15	ENSG00000099282	314.823	0.531242	0.535531	0.991992	0.321201	0.7167
LRRC14	ENSG00000160959	93.797	-0.397253	0.400528	-0.991822	0.321284	0.716782
ESPN	ENSG00000187017	180.004	0.749988	0.756309	0.991641	0.321373	0.71685
SMC6	ENSG00000163029	339.505	-0.27981	0.282189	-0.991571	0.321407	0.71685
CAP2	ENSG00000112186	16.0806	0.713818	0.720104	0.991271	0.321553	0.717073
IQCH-AS1	ENSG00000259673	71.4792	0.35351	0.356674	0.991129	0.321623	0.717124
FGD5-AS1	ENSG00000225733	585.629	0.223467	0.225493	0.991014	0.321679	0.717146
DIAPH2	ENSG00000147202	616.46	0.408588	0.412412	0.990727	0.321819	0.717355
IDI1	ENSG00000067064	1316.56	-0.278173	0.280936	-0.990163	0.322095	0.71769
M6PR	ENSG00000003056	897.417	-0.233314	0.235648	-0.990095	0.322128	0.71769
SPOP	ENSG00000121067	729.576	-0.114906	0.116058	-0.990079	0.322135	0.71769
TMEM37	ENSG00000171227	302.843	0.797355	0.805376	0.99004	0.322154	0.71769
FLVCR1	ENSG00000162769	115.63	0.286232	0.289222	0.98966	0.32234	0.717917
XRN1	ENSG00000114127	977.488	-0.235166	0.237627	-0.989642	0.322349	0.717917
WASHC4	ENSG00000136051	501.437	-0.194777	0.196948	-0.988976	0.322675	0.71854
TRMO	ENSG00000136932	163.441	-0.228495	0.231146	-0.988532	0.322892	0.71892
PFAS	ENSG00000178921	74.5505	0.204614	0.207018	0.988387	0.322963	0.718943
NOVA1	ENSG00000139910	100.038	0.715053	0.723503	0.988321	0.322995	0.718943
ELF2	ENSG00000109381	586.149	-0.164099	0.1661	-0.987953	0.323176	0.719241
AC008764.6	NA	18.8294	0.401553	0.406556	0.987693	0.323303	0.719347
HIST1H4A	NA	59.667	0.571165	0.578343	0.987589	0.323354	0.719347
SLTM	ENSG00000137776	1438	-0.175694	0.177909	-0.987548	0.323374	0.719347
ABHD17A	ENSG00000129968	506.379	-1.09022	1.10405	-0.987477	0.323409	0.719347
MOK	ENSG00000080823	92.7638	0.377482	0.382308	0.987378	0.323457	0.719351
PCLAF	ENSG00000166803	447.502	-0.453085	0.459021	-0.987067	0.32361	0.719476
SC5D	ENSG00000109929	362.679	-0.432466	0.438159	-0.987007	0.323639	0.719476
YTHDC2	ENSG00000047188	298.372	-0.252869	0.256205	-0.986979	0.323653	0.719476
RASEF	ENSG00000165105	380.819	0.666042	0.674988	0.986746	0.323767	0.719627
NFXL1	ENSG00000170448	203.946	0.234626	0.237909	0.986202	0.324034	0.720062
GABRP	ENSG00000094755	15.3133	-0.7567	0.767322	-0.986158	0.324056	0.720062
SPON1	ENSG00000262655	293.745	0.50924	0.516452	0.986035	0.324116	0.720076
KIF5B	ENSG00000170759	1476.08	-0.270173	0.274022	-0.985956	0.324155	0.720076
TRIM73	ENSG00000178809	362.947	0.31817	0.322828	0.985569	0.324344	0.720365
SENP5	ENSG00000119231	280.818	0.295974	0.300328	0.985501	0.324378	0.720365
EVA1A	ENSG00000115363	34.2539	-0.619816	0.629343	-0.984862	0.324692	0.720958
SETD7	ENSG00000145391	252.25	-0.204659	0.207863	-0.984586	0.324827	0.720998
BTG3	ENSG00000154640	577.876	-0.580425	0.58952	-0.984573	0.324834	0.720998
BUD31	ENSG00000106245	1471.75	0.119636	0.121517	0.984527	0.324856	0.720998
SPATS2L	ENSG00000196141	1572.21	0.553433	0.562176	0.984447	0.324896	0.720998
HSD17B8	ENSG00000204228	326.328	-0.510153	0.518387	-0.984117	0.325058	0.721086
SPINDOC	ENSG00000168005	43.3518	-0.230497	0.234231	-0.984062	0.325085	0.721086
TBCB	ENSG00000105254	637.891	-0.454251	0.461666	-0.983939	0.325146	0.721086
CDCA2	ENSG00000184661	53.5595	-0.417794	0.424624	-0.983914	0.325158	0.721086
USP7	ENSG00000187555	636.95	0.285205	0.289874	0.983893	0.325168	0.721086
JSRP1	ENSG00000167476	599.719	-1.65977	1.68847	-0.983003	0.325606	0.721742
PLPP1	ENSG00000067113	856.693	0.498273	0.507021	0.982746	0.325732	0.721742
ECHDC1	ENSG00000093144	706.222	0.233768	0.237883	0.982703	0.325753	0.721742
FASTKD2	ENSG00000118246	268.794	0.271822	0.276628	0.982627	0.325791	0.721742
XPO1	ENSG00000082898	784.704	0.152939	0.155645	0.982613	0.325798	0.721742
OLFM2	ENSG00000105088	31.1358	-0.408915	0.416184	-0.982535	0.325836	0.721742
DHRS9	ENSG00000073737	1068.37	0.594292	0.604922	0.982426	0.32589	0.721742
EVC	ENSG00000072840	12.6658	-0.566018	0.576154	-0.982408	0.325899	0.721742
CTNNA1	ENSG00000044115	1645.02	0.379422	0.386255	0.982308	0.325948	0.721742
DBN1	ENSG00000113758	117.082	-0.329221	0.335204	-0.982151	0.326025	0.721742
AC139749.1	NA	41.8496	0.771104	0.78513	0.982135	0.326033	0.721742
CAMK2G	ENSG00000148660	285.432	0.265146	0.270035	0.981896	0.326151	0.721742
AC005520.2	NA	11.6807	0.480242	0.489143	0.981804	0.326196	0.721742
CEBPZ	ENSG00000115816	972.008	0.202602	0.206393	0.981632	0.326281	0.721742
NRBP2	ENSG00000185189	128.2	0.281581	0.286896	0.981476	0.326358	0.721742
SSH3	ENSG00000172830	143.968	0.411535	0.419365	0.98133	0.32643	0.721742
FAM171B	ENSG00000144369	44.6649	0.609089	0.620713	0.981273	0.326458	0.721742
GTF3C3	ENSG00000119041	195.323	0.194971	0.198694	0.981263	0.326463	0.721742
ADAMTSL1	ENSG00000178031	46.3084	0.697221	0.710583	0.981196	0.326496	0.721742
NKILA	ENSG00000278709	23.4065	-0.532279	0.542532	-0.981102	0.326542	0.721742
RECQL4	ENSG00000160957	52.7898	-0.309508	0.315488	-0.981047	0.326569	0.721742
WDR33	ENSG00000136709	955.157	-0.25499	0.259924	-0.981017	0.326584	0.721742
HPCAL1	ENSG00000115756	432.434	-0.306705	0.312701	-0.980825	0.326679	0.721742
SLC30A1	ENSG00000170385	236.571	0.344485	0.35123	0.980795	0.326694	0.721742
GNB4	ENSG00000114450	232.671	-0.310487	0.316586	-0.980733	0.326724	0.721742
SPOPL	ENSG00000144228	227.498	0.180071	0.18361	0.980728	0.326727	0.721742
CLOCK	ENSG00000134852	315.118	0.204819	0.208853	0.980688	0.326747	0.721742
SAR1B	ENSG00000152700	1248.38	-0.28284	0.288423	-0.980644	0.326769	0.721742
BHLHE22	ENSG00000180828	12.9823	-0.702603	0.716944	-0.979997	0.327088	0.72229
DEDD	ENSG00000158796	142.656	0.198401	0.202477	0.979871	0.32715	0.72229
UBL5	ENSG00000198258	7170.57	0.175795	0.179409	0.979858	0.327156	0.72229
RC3H2	ENSG00000056586	309.91	-0.225845	0.230516	-0.979735	0.327217	0.722321
PXDC1	ENSG00000168994	107.833	-0.334572	0.341631	-0.979338	0.327413	0.722493
CCL18	ENSG00000275385	214.604	-1.1179	1.1415	-0.979325	0.32742	0.722493
GNAQ	ENSG00000156052	755.044	0.3571	0.36465	0.979293	0.327435	0.722493
MEIS3	ENSG00000105419	32.5576	-0.669827	0.684172	-0.979033	0.327563	0.722556
RTCA	ENSG00000137996	453.071	-0.208913	0.213401	-0.97897	0.327595	0.722556
MLF1	ENSG00000178053	201.542	0.578127	0.590616	0.978855	0.327652	0.722556
POLR3G	ENSG00000113356	42.4237	-0.25214	0.257595	-0.978824	0.327667	0.722556
RNF114	ENSG00000124226	940.189	-0.131919	0.134784	-0.978748	0.327705	0.722556
ERGIC3	ENSG00000125991	1667.42	-0.195147	0.1994	-0.97867	0.327743	0.722556
FLVCR1-DT	ENSG00000198468	59.2266	-0.403895	0.412867	-0.97827	0.327941	0.722691
XRN2	ENSG00000088930	1088.54	-0.156822	0.160327	-0.978141	0.328005	0.722691
MSX1	ENSG00000163132	57.4541	0.483467	0.494342	0.978001	0.328074	0.722691
TRAK1	ENSG00000182606	428.1	0.271049	0.27717	0.977916	0.328116	0.722691
EAF2	ENSG00000145088	1105.9	-0.501165	0.512495	-0.977893	0.328127	0.722691
TANC2	ENSG00000170921	83.7962	0.412419	0.421745	0.977887	0.32813	0.722691
LYPD5	ENSG00000159871	30.2187	-0.734867	0.751486	-0.977885	0.328131	0.722691
ADPRM	ENSG00000170222	78.8346	-0.413584	0.423006	-0.977727	0.328209	0.72276
NOL7	ENSG00000225921	1368.25	-0.795395	0.813769	-0.977421	0.328361	0.722932
PRSS8	ENSG00000052344	1235.1	0.715398	0.731955	0.97738	0.328381	0.722932
COX17	ENSG00000138495	2859.57	0.26546	0.27163	0.977287	0.328427	0.722932
METTL26	ENSG00000130731	766.872	-0.544439	0.557262	-0.976989	0.328575	0.72306
TMEM54	ENSG00000121900	2872.18	0.623734	0.638437	0.97697	0.328584	0.72306
ZNF557	ENSG00000130544	101.227	0.208178	0.213104	0.976886	0.328626	0.72306
SOD1	ENSG00000142168	4202.94	-0.146257	0.149756	-0.97664	0.328747	0.723225
MND1	ENSG00000121211	72.2792	-0.483015	0.494728	-0.976325	0.328904	0.723466
P3H4	ENSG00000141696	133.149	0.369927	0.379005	0.976048	0.329041	0.723506
C3orf52	ENSG00000114529	279.36	0.633176	0.648724	0.976034	0.329048	0.723506
DCP2	ENSG00000172795	494.445	-0.228154	0.233782	-0.975926	0.329101	0.723506
PAM16	ENSG00000217930	64.0099	-0.651024	0.667094	-0.975911	0.329108	0.723506
ZNF510	ENSG00000081386	59.3181	0.277328	0.28423	0.975719	0.329204	0.723509
BMP7	ENSG00000101144	44.6212	-0.658149	0.674711	-0.975454	0.329335	0.723509
FRK	ENSG00000111816	158.664	0.504476	0.517201	0.975395	0.329364	0.723509
HIST1H2AM	NA	31.7163	0.591366	0.60638	0.97524	0.329441	0.723509
GLDC	ENSG00000178445	30.0306	-0.843659	0.865166	-0.975141	0.32949	0.723509
PRKD3	ENSG00000115825	435.978	-0.218821	0.224415	-0.975074	0.329524	0.723509
SPTBN1	ENSG00000115306	2642.75	0.390802	0.400817	0.975013	0.329554	0.723509
GPBP1	ENSG00000062194	2009.44	-0.192356	0.197363	-0.974631	0.329743	0.723509
TMBIM6	ENSG00000139644	8913.3	-0.197255	0.202391	-0.974623	0.329747	0.723509
DGCR6L	ENSG00000128185	421.44	-0.413067	0.423836	-0.974591	0.329763	0.723509
BOLA3-AS1	NA	34.4909	-0.367569	0.377231	-0.974385	0.329865	0.723509
POLB	ENSG00000070501	160.123	-0.232384	0.238495	-0.974375	0.32987	0.723509
RNF141	ENSG00000110315	285.895	0.199648	0.204998	0.973904	0.330104	0.723509
ANKRD33B	ENSG00000164236	53.4414	-0.465873	0.478381	-0.973854	0.330129	0.723509
BCKDHA	ENSG00000248098	14.691	0.457613	0.469931	0.973788	0.330162	0.723509
MRPL10	ENSG00000159111	278.65	-0.224327	0.230387	-0.9737	0.330206	0.723509
FYTTD1	ENSG00000122068	645.637	-0.185906	0.19093	-0.973682	0.330214	0.723509
SAV1	ENSG00000151748	283.004	-0.30072	0.308858	-0.973649	0.330231	0.723509
ZNF813	ENSG00000198346	31.5397	0.343427	0.352726	0.973637	0.330237	0.723509
GDPD5	ENSG00000158555	33.3134	-0.41433	0.425619	-0.973477	0.330316	0.723509
IGHV2-5	ENSG00000211937	425.477	1.00702	1.0345	0.973434	0.330338	0.723509
GPRIN3	ENSG00000185477	555.588	-0.263694	0.2709	-0.973399	0.330355	0.723509
PDCD1LG2	ENSG00000197646	24.4117	-0.459077	0.471654	-0.973335	0.330387	0.723509
TBC1D12	ENSG00000108239	95.9796	0.254389	0.261359	0.973333	0.330388	0.723509
IGHV3-23	ENSG00000211949	2071.5	0.585444	0.601572	0.973191	0.330459	0.723509
PIK3C2A	ENSG00000011405	594.304	0.189632	0.194884	0.973046	0.33053	0.723509
PROB1	ENSG00000228672	15.5196	-0.426957	0.438876	-0.972842	0.330632	0.723509
MGA	ENSG00000174197	354.943	0.160012	0.164487	0.972791	0.330657	0.723509
ANGPTL2	ENSG00000136859	168.336	-0.563814	0.579609	-0.972749	0.330678	0.723509
C7	ENSG00000112936	57.4969	0.848319	0.872176	0.972647	0.330729	0.723509
TRAPPC8	ENSG00000153339	243.238	0.165887	0.170555	0.972631	0.330737	0.723509
CCDC125	ENSG00000183323	213.664	0.362546	0.372748	0.972628	0.330738	0.723509
C1R	ENSG00000159403	1644.65	-0.542001	0.557277	-0.972588	0.330758	0.723509
TM9SF3	ENSG00000077147	1614.51	0.150471	0.154716	0.972563	0.330771	0.723509
DLGAP5	ENSG00000126787	130.656	-0.466447	0.479615	-0.972545	0.33078	0.723509
CASK	ENSG00000147044	339.527	0.367251	0.377678	0.972391	0.330856	0.723509
GALNT8	ENSG00000130035	99.0467	0.642656	0.660904	0.972389	0.330857	0.723509
ALG1L2	ENSG00000251287	51.5252	0.675935	0.695168	0.972334	0.330884	0.723509
BEGAIN	ENSG00000183092	13.1894	-0.698128	0.718198	-0.972055	0.331023	0.723657
SPRED1	ENSG00000166068	269.471	0.456251	0.46941	0.971967	0.331067	0.723657
EPHB4	ENSG00000196411	135.1	0.381923	0.392959	0.971916	0.331092	0.723657
SIK2	ENSG00000170145	187.457	0.31703	0.326237	0.97178	0.33116	0.723704
ECM2	ENSG00000106823	25.5021	0.643054	0.662095	0.971241	0.331428	0.724143
MSANTD4	ENSG00000170903	119.027	0.256452	0.26406	0.971188	0.331455	0.724143
NUBP2	ENSG00000095906	571.017	-0.180748	0.186131	-0.971081	0.331508	0.724157
POLR1B	ENSG00000125630	83.2569	0.297839	0.306777	0.970863	0.331617	0.724292
TTK	ENSG00000112742	48.7739	-0.464417	0.478425	-0.970721	0.331687	0.724321
DDX20	ENSG00000064703	100.994	-0.247916	0.255412	-0.970649	0.331723	0.724321
ZNF431	ENSG00000196705	318.839	-0.215153	0.221742	-0.970282	0.331906	0.724618
CD300LF	ENSG00000186074	45.6473	-0.389111	0.401103	-0.970104	0.331995	0.724709
PTGER2	ENSG00000125384	145.104	-0.538675	0.555395	-0.969894	0.332099	0.724835
HSPB1	ENSG00000106211	2035.31	0.302339	0.311766	0.969764	0.332164	0.724863
PIH1D1	ENSG00000104872	797.545	-0.189753	0.195686	-0.969681	0.332205	0.724863
ZNF519	ENSG00000175322	57.7645	0.415154	0.428322	0.969255	0.332418	0.725224
SH3D21	ENSG00000214193	87.9929	0.423633	0.437135	0.969112	0.332489	0.725278
RPS27L	ENSG00000185088	6304.24	0.247285	0.25521	0.968949	0.332571	0.725353
ADORA1	ENSG00000163485	15.718	-0.967551	0.998782	-0.968731	0.332679	0.725488
BCL7C	ENSG00000099385	362.01	-0.511536	0.528237	-0.968383	0.332853	0.725765
SNCAIP	ENSG00000064692	33.3455	-0.477729	0.493432	-0.968176	0.332957	0.725889
HLA-DRA	ENSG00000204287	15733.1	-0.504203	0.520946	-0.96786	0.333114	0.725991
ACTR6	ENSG00000075089	345.962	0.258859	0.267471	0.967802	0.333143	0.725991
WWC1	ENSG00000113645	111.859	0.483927	0.500028	0.9678	0.333144	0.725991
OGG1	ENSG00000114026	180.985	-0.233645	0.241454	-0.967661	0.333214	0.72604
BAG2	ENSG00000112208	136.502	-0.449838	0.464949	-0.9675	0.333294	0.726085
RASAL2	ENSG00000075391	174.108	0.509065	0.526202	0.967432	0.333328	0.726085
LYPLAL1	ENSG00000143353	226.166	0.264156	0.273123	0.967169	0.33346	0.726144
LATS1	ENSG00000131023	273.856	0.2068	0.213836	0.967093	0.333498	0.726144
UROD	ENSG00000126088	309.306	-0.187504	0.193923	-0.966899	0.333595	0.726144
ORC6	ENSG00000091651	141.97	-0.354736	0.366893	-0.966865	0.333611	0.726144
ASB13	ENSG00000196372	59.5131	0.445273	0.460545	0.966841	0.333624	0.726144
CHL1	ENSG00000134121	100.823	0.686771	0.710384	0.96676	0.333664	0.726144
TRIM56	ENSG00000169871	813.596	-0.227847	0.235731	-0.966555	0.333766	0.726144
PRRG3	ENSG00000130032	17.5892	0.450947	0.466576	0.966503	0.333793	0.726144
CYFIP1	ENSG00000273749	554.344	0.33612	0.347786	0.966456	0.333816	0.726144
MTX1	ENSG00000173171	563.871	-0.1463	0.151381	-0.966435	0.333826	0.726144
PIP5K1A	ENSG00000143398	296.843	0.193943	0.200719	0.966237	0.333926	0.726144
FBN2	ENSG00000138829	21.3405	0.666663	0.690053	0.966104	0.333992	0.726144
AC007881.3	NA	15.458	0.363939	0.376732	0.966045	0.334022	0.726144
FIBIN	ENSG00000176971	65.306	-0.650879	0.673969	-0.965741	0.334174	0.726144
GABPB2	ENSG00000143458	217.404	0.251713	0.260661	0.965672	0.334208	0.726144
ACSS3	ENSG00000111058	19.159	0.682171	0.706424	0.965669	0.33421	0.726144
CREBRF	ENSG00000164463	870.904	-0.177695	0.184019	-0.965634	0.334228	0.726144
RARA	ENSG00000131759	305.505	-0.212246	0.219808	-0.965595	0.334247	0.726144
BCORL1	ENSG00000085185	64.2322	0.278937	0.288903	0.965504	0.334292	0.726144
BEND3	ENSG00000178409	29.6612	0.317955	0.329315	0.965504	0.334292	0.726144
ELOVL6	ENSG00000170522	293.835	0.551061	0.57091	0.965233	0.334428	0.726266
FBRSL1	ENSG00000112787	170.445	0.207787	0.21531	0.965059	0.334515	0.726266
WNT5B	ENSG00000111186	78.2179	-0.396155	0.410506	-0.96504	0.334525	0.726266
RNF145	ENSG00000145860	497.447	-0.481085	0.498536	-0.964997	0.334546	0.726266
LRRC41	ENSG00000132128	433.688	-0.169087	0.175234	-0.964924	0.334583	0.726266
OLFML1	ENSG00000183801	61.9667	0.647872	0.671762	0.964437	0.334827	0.72649
HIST1H2BK	NA	68.1738	-0.2553	0.264723	-0.964406	0.334843	0.72649
FAM98B	ENSG00000171262	298.414	0.155439	0.16118	0.964382	0.334854	0.72649
RDX	ENSG00000137710	480.398	-0.381423	0.395557	-0.964269	0.334911	0.72649
C10orf99	NA	1689.02	0.841831	0.873042	0.96425	0.334921	0.72649
AC239800.3	NA	69.8995	-0.256333	0.265908	-0.963991	0.33505	0.726614
DHDDS	ENSG00000117682	523.033	0.281423	0.291948	0.963949	0.335072	0.726614
SYF2	ENSG00000117614	1996.36	0.187049	0.194067	0.963834	0.335129	0.726637
FUCA1	ENSG00000179163	935.476	0.427065	0.443143	0.963719	0.335187	0.726656
TMEM42	ENSG00000169964	113.569	-0.265066	0.275093	-0.96355	0.335271	0.726656
AC062029.1	NA	122.61	-0.426339	0.442474	-0.963536	0.335279	0.726656
NPR2	ENSG00000159899	33.4988	0.409845	0.42564	0.962891	0.335602	0.727114
BCKDHB	ENSG00000083123	189.665	0.135643	0.140871	0.962888	0.335604	0.727114
NUSAP1	ENSG00000137804	389.156	-0.401454	0.416973	-0.962782	0.335657	0.727114
TDP1	ENSG00000042088	152.428	-0.355822	0.369613	-0.962688	0.335704	0.727114
AL442128.2	NA	11.7954	-0.520132	0.540315	-0.962647	0.335725	0.727114
GALNS	ENSG00000141012	123.759	-0.18786	0.195181	-0.962494	0.335801	0.727179
AC139720.1	NA	13.0722	-0.599488	0.623017	-0.962233	0.335933	0.727361
RPL34	ENSG00000109475	56804.7	0.280867	0.291942	0.962065	0.336017	0.727442
DNAAF4	ENSG00000256061	41.2974	0.403725	0.4199	0.961479	0.336311	0.72784
ZNF250	ENSG00000196150	112.541	-0.33245	0.345797	-0.961402	0.33635	0.72784
C12orf49	NA	245.825	-0.266899	0.277663	-0.961234	0.336435	0.72784
DAD1	ENSG00000129562	4476.24	-0.267114	0.277887	-0.961233	0.336435	0.72784
MZT2B	ENSG00000152082	3046.73	-0.804748	0.837206	-0.96123	0.336437	0.72784
COA7	ENSG00000162377	123.209	0.226008	0.235147	0.961139	0.336483	0.72784
TRUB1	ENSG00000165832	134.003	0.245397	0.255361	0.960981	0.336562	0.727909
MTPAP	ENSG00000107951	166.544	0.325631	0.338947	0.960714	0.336696	0.728077
SLC35A5	ENSG00000138459	128.075	-0.19821	0.206331	-0.96064	0.336733	0.728077
TOP3A	ENSG00000177302	137.445	-0.178268	0.185623	-0.960373	0.336868	0.728221
CDC25C	ENSG00000158402	26.4896	0.512356	0.533526	0.96032	0.336894	0.728221
CYP27B1	ENSG00000111012	13.4343	-0.525885	0.547806	-0.959984	0.337063	0.728486
PEBP1	ENSG00000089220	3700.66	0.191264	0.199299	0.95968	0.337216	0.728644
GNPDA1	ENSG00000113552	259.811	0.250765	0.261323	0.959598	0.337258	0.728644
MPV17L	ENSG00000156968	65.7385	0.24196	0.252158	0.959558	0.337278	0.728644
UBXN11	ENSG00000158062	125.045	-0.21707	0.226297	-0.959225	0.337445	0.728833
BNIP3	ENSG00000176171	267.563	-0.543135	0.566314	-0.959071	0.337523	0.728833
AL645933.2	NA	27.0419	0.391589	0.408305	0.959059	0.337529	0.728833
SEC61B	ENSG00000106803	9325.29	-0.288604	0.300944	-0.958996	0.337561	0.728833
CCDC47	ENSG00000108588	1085.56	0.138198	0.144123	0.958892	0.337613	0.728833
SLC37A3	ENSG00000157800	211.228	0.370578	0.386492	0.958824	0.337648	0.728833
TDRD7	ENSG00000196116	141.197	0.257196	0.268379	0.95833	0.337896	0.729185
FBXL4	ENSG00000112234	125.906	0.218931	0.228471	0.958243	0.33794	0.729185
CTSW	ENSG00000172543	327.739	-0.414513	0.432625	-0.958136	0.337994	0.729185
VSIG1	ENSG00000101842	19.4504	-0.753537	0.786468	-0.958127	0.337999	0.729185
PAK1	ENSG00000149269	592.821	0.263392	0.274996	0.957804	0.338162	0.729346
AL512625.1	NA	37.3892	0.275022	0.28715	0.957764	0.338182	0.729346
PNP	ENSG00000198805	1243.52	-0.290008	0.302817	-0.957699	0.338214	0.729346
NOXA1	ENSG00000188747	106.958	0.494846	0.516764	0.957585	0.338272	0.729368
ABCD2	ENSG00000173208	33.807	-0.454462	0.474662	-0.957443	0.338344	0.729421
DEGS2	ENSG00000168350	145.325	0.419305	0.438009	0.957296	0.338418	0.729448
ELMO3	ENSG00000102890	274.079	0.613625	0.641062	0.957201	0.338466	0.729448
CAND1	ENSG00000111530	600.557	-0.201631	0.210677	-0.957062	0.338536	0.729448
RIOK1	ENSG00000124784	313.938	-0.187149	0.195549	-0.957045	0.338545	0.729448
IL34	ENSG00000157368	118.171	0.546538	0.571246	0.956748	0.338694	0.729651
PYURF	ENSG00000145337	644.887	-0.667949	0.698253	-0.9566	0.338769	0.729651
RBM39	ENSG00000131051	4728.76	-0.172851	0.180697	-0.956578	0.33878	0.729651
TPTEP2-CSNK1E	ENSG00000283900	25.8269	-0.529465	0.553563	-0.956468	0.338836	0.72967
PLCH1	ENSG00000114805	53.8444	0.673316	0.704302	0.956005	0.33907	0.730072
MTRR	ENSG00000124275	151.832	0.1696	0.177429	0.955874	0.339136	0.730113
CBR3	ENSG00000159231	55.6049	-0.517762	0.541738	-0.955742	0.339202	0.730155
KIAA1324L	NA	42.9987	0.460318	0.481759	0.955494	0.339328	0.730289
ARMCX1	ENSG00000126947	113.433	0.479189	0.501541	0.955433	0.339359	0.730289
TOR2A	ENSG00000160404	168.686	-0.433197	0.453577	-0.955067	0.339544	0.730585
KRTCAP3	ENSG00000157992	327.535	0.436396	0.457036	0.954839	0.339659	0.730732
SUV39H1	ENSG00000101945	32.9922	-0.280592	0.293896	-0.954734	0.339712	0.730745
SPAG7	ENSG00000091640	822.615	-0.211227	0.221275	-0.95459	0.339785	0.730799
CCDC74A	ENSG00000163040	21.5255	-0.558684	0.585333	-0.954472	0.339845	0.730827
NT5C3B	ENSG00000141698	241.444	-0.47266	0.495434	-0.954034	0.340066	0.731202
DVL1	ENSG00000107404	228.157	0.282626	0.29629	0.953882	0.340143	0.731247
DDRGK1	ENSG00000198171	626.011	-0.407873	0.427627	-0.953806	0.340182	0.731247
GPN1	ENSG00000198522	223.638	-0.184954	0.193938	-0.953677	0.340247	0.731286
ARFGEF2	ENSG00000124198	373.542	0.180911	0.189747	0.953434	0.34037	0.731449
PDK3	ENSG00000067992	79.277	-0.528213	0.554113	-0.953259	0.340459	0.731509
C1GALT1	ENSG00000106392	391.611	-0.22666	0.23779	-0.953192	0.340493	0.731509
RNGTT	ENSG00000111880	318.593	-0.249848	0.262187	-0.952938	0.340621	0.731684
FAM120AOS	ENSG00000188938	525.591	0.217278	0.22806	0.952722	0.340731	0.731754
ZCRB1	ENSG00000139168	961.37	-0.180153	0.189146	-0.952454	0.340867	0.731754
HNRNPH1	ENSG00000169045	3562.27	0.362452	0.380577	0.952375	0.340907	0.731754
MTRF1	ENSG00000120662	91.3801	0.218712	0.229649	0.952375	0.340907	0.731754
EID3	ENSG00000255150	115.187	-0.362433	0.380582	-0.952313	0.340938	0.731754
INVS	ENSG00000119509	76.6147	0.226696	0.238056	0.952281	0.340954	0.731754
TMEM185A	ENSG00000269556	120.724	-0.333377	0.350112	-0.952201	0.340995	0.731754
AREL1	ENSG00000119682	147.692	0.179468	0.188492	0.952128	0.341032	0.731754
PRRG1	ENSG00000130962	112.912	0.603392	0.63382	0.951993	0.341101	0.7318
TREM2	ENSG00000095970	21.2763	0.536925	0.564106	0.951816	0.34119	0.731891
AGXT	ENSG00000172482	12.1755	0.634141	0.666397	0.951597	0.341302	0.732029
SAMD15	ENSG00000100583	11.3991	-0.393115	0.413208	-0.951374	0.341415	0.732064
APBA3	ENSG00000011132	105.053	-0.304257	0.319821	-0.951335	0.341434	0.732064
TBP	ENSG00000112592	113.296	0.270812	0.284698	0.951223	0.341491	0.732064
SCCPDH	ENSG00000143653	325.565	0.254769	0.267844	0.951183	0.341512	0.732064
TM6SF2	ENSG00000213996	36.7572	1.10909	1.16624	0.951	0.341604	0.732064
SCNN1A	ENSG00000111319	1177.81	0.71628	0.75319	0.950996	0.341607	0.732064
ZNF658	ENSG00000274349	34.8165	0.295154	0.310431	0.950788	0.341712	0.732064
TLE3	ENSG00000140332	561.331	-0.268191	0.28209	-0.950728	0.341743	0.732064
GTF2E2	ENSG00000197265	276.726	-0.409074	0.430278	-0.950721	0.341746	0.732064
BORCS5	ENSG00000165714	281.489	-0.488384	0.513746	-0.950633	0.341791	0.732064
SYN1	ENSG00000008056	10.961	-0.712051	0.749325	-0.950257	0.341982	0.73218
SLC37A2	ENSG00000134955	35.8712	-0.299886	0.315635	-0.950104	0.34206	0.73218
CARD9	ENSG00000187796	18.9507	-0.513081	0.540095	-0.949983	0.342121	0.73218
ZNF20	ENSG00000132010	16.3672	0.332446	0.349961	0.949951	0.342137	0.73218
LINC01473	NA	49.5716	0.395058	0.415886	0.949918	0.342154	0.73218
TPI1	ENSG00000111669	5273.15	0.140389	0.147804	0.949833	0.342197	0.73218
NUP58	ENSG00000139496	445.338	-0.149001	0.156892	-0.949701	0.342264	0.73218
HERC1	ENSG00000103657	532.021	-0.208298	0.219337	-0.949673	0.342278	0.73218
E2F4	ENSG00000205250	415.919	-0.205483	0.216414	-0.949492	0.34237	0.73218
ITCH	ENSG00000078747	489.38	0.186926	0.196881	0.949433	0.3424	0.73218
AC087500.1	NA	21.6386	0.315749	0.332602	0.949331	0.342452	0.73218
LINC01871	ENSG00000235576	679.688	-0.461313	0.485953	-0.949295	0.342471	0.73218
USP40	ENSG00000085982	193.516	0.324635	0.341997	0.949235	0.342501	0.73218
CCL24	ENSG00000106178	21.5837	0.697323	0.734779	0.949024	0.342608	0.73218
UBXN7	ENSG00000163960	346.984	-0.153188	0.161424	-0.948982	0.34263	0.73218
KIAA0319L	ENSG00000142687	625.582	-0.235384	0.24806	-0.948899	0.342672	0.73218
SMIM10L1	ENSG00000256537	325.959	-0.556055	0.58603	-0.948852	0.342696	0.73218
HINFP	ENSG00000172273	180.269	0.245241	0.258496	0.948723	0.342761	0.73218
IGHV3-30	ENSG00000270550	743.189	0.580177	0.611568	0.948671	0.342788	0.73218
SALL1	ENSG00000103449	49.4113	0.762925	0.804224	0.948648	0.3428	0.73218
TIMM23B	ENSG00000204152	128.322	-0.215199	0.226866	-0.948574	0.342837	0.73218
AURKAIP1	ENSG00000175756	2892.55	-0.309098	0.325906	-0.948427	0.342912	0.732239
CCDC8	ENSG00000169515	27.372	0.932326	0.983221	0.948237	0.343009	0.732345
TMEM44	ENSG00000145014	189.362	0.483779	0.510315	0.948002	0.343129	0.732346
BAG1	ENSG00000107262	934.198	-0.35864	0.378348	-0.947912	0.343174	0.732346
EFNA3	ENSG00000143590	69.1578	0.350076	0.369324	0.947882	0.34319	0.732346
SDR39U1	ENSG00000100445	256.758	0.217725	0.229701	0.947865	0.343198	0.732346
GGA1	ENSG00000100083	673.17	-0.205576	0.216911	-0.947745	0.343259	0.732364
RAB40C	ENSG00000197562	157.738	0.323846	0.341758	0.94759	0.343338	0.732364
CLBA1	ENSG00000140104	25.675	0.317983	0.335605	0.947492	0.343388	0.732364
COL1A1	ENSG00000108821	5477.43	-0.505113	0.533207	-0.947312	0.34348	0.732364
TMEM220	ENSG00000187824	160.623	0.373312	0.394079	0.947304	0.343484	0.732364
ETFRF1	ENSG00000205707	337.192	0.266475	0.281303	0.947286	0.343493	0.732364
COQ10B	ENSG00000115520	810.594	0.18759	0.198047	0.947198	0.343538	0.732364
KIAA1217	ENSG00000120549	410.571	0.58997	0.623057	0.946896	0.343692	0.732446
HNRNPR	ENSG00000125944	1957.3	-0.155036	0.163738	-0.946857	0.343712	0.732446
GEMIN7	ENSG00000142252	210.406	-0.322209	0.340347	-0.946708	0.343788	0.732446
UBR7	ENSG00000012963	170.241	-0.200255	0.211529	-0.946699	0.343792	0.732446
FAM241B	ENSG00000171224	34.9939	0.313657	0.331363	0.946565	0.343861	0.732446
LEPR	ENSG00000116678	75.0871	0.499017	0.52719	0.94656	0.343863	0.732446
ZNF839	ENSG00000022976	56.0203	0.268246	0.283416	0.946474	0.343907	0.732446
CTDSPL2	ENSG00000137770	373.81	0.178701	0.188881	0.946105	0.344095	0.732745
SIN3B	ENSG00000127511	198.203	-0.236962	0.250553	-0.945758	0.344272	0.733021
PELI2	ENSG00000139946	72.4254	0.304992	0.322549	0.945569	0.344369	0.733126
HIST1H4H	NA	263.262	0.366826	0.388178	0.944994	0.344662	0.733419
TBX10	ENSG00000167800	87.6014	1.01782	1.07723	0.94485	0.344735	0.733419
C2orf49	ENSG00000135974	405.386	0.253595	0.26841	0.944807	0.344757	0.733419
PRSS12	ENSG00000164099	144.973	0.631908	0.668846	0.944774	0.344774	0.733419
SRC	ENSG00000197122	246.536	0.315728	0.334193	0.94475	0.344787	0.733419
SPA17	ENSG00000064199	126.294	0.362082	0.38326	0.944743	0.34479	0.733419
DNAJC25-GNG10	ENSG00000244115	14.3777	0.525159	0.555967	0.944587	0.34487	0.733488
AP001462.1	NA	32.8608	0.384659	0.407414	0.944147	0.345094	0.733864
AL136987.1	NA	123.046	-0.677478	0.717791	-0.943837	0.345253	0.734101
WDR66	NA	16.8757	-0.482831	0.511648	-0.943677	0.345335	0.734174
EIF2S1	ENSG00000134001	754.957	-0.178656	0.189373	-0.943406	0.345474	0.734368
PTPRD	ENSG00000153707	138.683	0.703929	0.746414	0.943081	0.34564	0.734621
C11orf53	NA	15.4074	0.636401	0.675054	0.942741	0.345813	0.734775
CCNB1IP1	ENSG00000100814	330.408	0.231467	0.245536	0.942702	0.345833	0.734775
TCF12	ENSG00000140262	413.483	0.270747	0.287229	0.942618	0.345876	0.734775
ZNF597	ENSG00000167981	40.5836	0.366772	0.38912	0.942568	0.345902	0.734775
ZFYVE1	ENSG00000165861	123.437	0.224498	0.238272	0.942193	0.346094	0.734932
HDAC10	ENSG00000100429	116.433	-0.663118	0.703858	-0.942119	0.346132	0.734932
RPH3AL	ENSG00000181031	98.6294	0.299436	0.317864	0.942025	0.34618	0.734932
TTC13	ENSG00000143643	117.377	-0.184578	0.195948	-0.941974	0.346206	0.734932
TMCO6	ENSG00000113119	52.3194	0.217947	0.231387	0.941916	0.346236	0.734932
ZFAND5	ENSG00000107372	1397.83	-0.241735	0.256655	-0.941868	0.34626	0.734932
EIF2B1	ENSG00000111361	341.292	-0.261855	0.278131	-0.941479	0.34646	0.735126
CLCA1	ENSG00000016490	2832.04	0.899084	0.955	0.941449	0.346475	0.735126
DBF4B	ENSG00000161692	34.6885	-0.309511	0.328791	-0.941361	0.34652	0.735126
PGF	ENSG00000119630	90.9037	-0.504769	0.536273	-0.941254	0.346575	0.735126
C11orf49	NA	205.013	0.187305	0.199001	0.941225	0.346589	0.735126
PON2	ENSG00000105854	526.172	0.371978	0.39545	0.940645	0.346887	0.735654
AL365205.1	NA	31.675	0.381579	0.405695	0.940555	0.346933	0.735654
SOX5	ENSG00000134532	75.58	-0.317644	0.33793	-0.93997	0.347233	0.735934
ERCC8	ENSG00000049167	68.5381	0.278482	0.29629	0.939897	0.34727	0.735934
ZNF707	ENSG00000181135	37.072	-0.245713	0.261435	-0.939865	0.347287	0.735934
ARSE	NA	161.153	0.696932	0.741591	0.93978	0.34733	0.735934
CRTC2	ENSG00000160741	202.681	-0.234955	0.250012	-0.939772	0.347334	0.735934
ANXA3	ENSG00000138772	367.884	0.513755	0.546726	0.939694	0.347375	0.735934
NEURL4	ENSG00000215041	74.8088	0.245133	0.260956	0.939363	0.347544	0.735934
HOOK3	ENSG00000168172	533.175	-0.221443	0.23575	-0.939314	0.34757	0.735934
ATF6B	ENSG00000213676	556.825	-0.197782	0.210577	-0.93924	0.347608	0.735934
PDIK1L	ENSG00000175087	102.267	0.289033	0.307738	0.939219	0.347619	0.735934
TANC1	ENSG00000115183	292.433	0.512393	0.545572	0.939185	0.347636	0.735934
PRMT9	ENSG00000164169	368.763	-0.370093	0.394086	-0.939116	0.347671	0.735934
LAMC3	ENSG00000050555	44.0797	-0.656154	0.698766	-0.939017	0.347722	0.735934
HOXA11	ENSG00000005073	20.8572	0.640769	0.682427	0.938956	0.347753	0.735934
PCGF6	ENSG00000156374	69.8811	-0.317977	0.338667	-0.938908	0.347778	0.735934
RRAGA	ENSG00000155876	379.627	-0.355122	0.378396	-0.938494	0.347991	0.736132
SLC18B1	ENSG00000146409	104.511	0.220845	0.235335	0.938428	0.348025	0.736132
NAP1L1	ENSG00000187109	2913.77	-0.179801	0.191602	-0.938408	0.348035	0.736132
CYP27A1	ENSG00000135929	97.414	0.473856	0.505023	0.938285	0.348098	0.736132
PSMC3IP	ENSG00000131470	66.9383	-0.260529	0.277671	-0.938264	0.348109	0.736132
RARRES3	NA	2339.72	-0.242511	0.258539	-0.938005	0.348242	0.736174
PSMD14	ENSG00000115233	829.607	-0.207784	0.221533	-0.937939	0.348276	0.736174
HBP1	ENSG00000105856	885.419	-0.213223	0.227337	-0.937915	0.348288	0.736174
ALDH1A2	ENSG00000128918	18.1569	-1.00129	1.06772	-0.937778	0.348359	0.736174
TRMT6	ENSG00000089195	241.547	-0.308743	0.329234	-0.937763	0.348366	0.736174
ING3	ENSG00000071243	354.552	-0.203213	0.216783	-0.937402	0.348552	0.736466
SPDEF	ENSG00000124664	429.859	0.686981	0.733091	0.937102	0.348706	0.7366
SMCR5	ENSG00000226746	86.2964	0.427585	0.456288	0.937094	0.34871	0.7366
GLYCTK	ENSG00000168237	160.285	0.302352	0.322693	0.936964	0.348777	0.736639
ISX	ENSG00000175329	110.015	0.893662	0.953878	0.936872	0.348824	0.736639
MYO10	ENSG00000145555	385.95	0.549585	0.586784	0.936606	0.348961	0.736762
SSNA1	ENSG00000176101	1142.97	-0.240203	0.256486	-0.936513	0.349009	0.736762
GCFC2	ENSG00000005436	109.485	-0.390882	0.417404	-0.936459	0.349037	0.736762
PPARD	ENSG00000112033	305.578	0.302461	0.323048	0.936273	0.349133	0.736762
MEX3A	ENSG00000254726	33.7089	0.391751	0.418442	0.936212	0.349164	0.736762
FBXL15	ENSG00000107872	341.098	-0.697287	0.744802	-0.936205	0.349168	0.736762
FLNB	ENSG00000136068	1307.45	0.49254	0.526157	0.936108	0.349217	0.736766
MUC5AC	ENSG00000215182	253.17	-1.04674	1.11835	-0.93597	0.349289	0.736785
PRR11	ENSG00000068489	73.2999	-0.338364	0.361536	-0.935907	0.349321	0.736785
DMKN	ENSG00000161249	328.155	0.595813	0.636693	0.935794	0.349379	0.736807
PLVAP	ENSG00000130300	1042.05	0.346822	0.370732	0.935505	0.349528	0.736939
AGBL3	ENSG00000146856	29.433	0.26628	0.284656	0.935445	0.349559	0.736939
JADE3	ENSG00000102221	32.3632	0.259548	0.277474	0.935395	0.349585	0.736939
GART	ENSG00000159131	364.967	0.146561	0.156717	0.935194	0.349689	0.736956
AL132656.2	NA	16.5488	0.39111	0.418253	0.935103	0.349735	0.736956
AC019129.2	NA	21.2973	0.788939	0.843711	0.935082	0.349746	0.736956
YPEL2	ENSG00000175155	494.55	-0.354068	0.378701	-0.934954	0.349812	0.736956
PBDC1	ENSG00000102390	673.021	0.095946	0.102631	0.934862	0.34986	0.736956
ZNF276	ENSG00000158805	268.786	-0.237955	0.254568	-0.934738	0.349923	0.736956
SNX9	ENSG00000130340	791.848	-0.21591	0.231001	-0.934673	0.349957	0.736956
POLR3A	ENSG00000148606	164.936	0.142898	0.152894	0.934626	0.349981	0.736956
CCDC113	NA	21.1408	0.459936	0.492188	0.934473	0.35006	0.736956
GMEB1	ENSG00000162419	223.497	-0.222099	0.237677	-0.934457	0.350068	0.736956
MED25	ENSG00000104973	295.135	-0.20956	0.224352	-0.934068	0.350269	0.737085
B4GALT6	ENSG00000118276	30.4316	0.528498	0.565811	0.934053	0.350276	0.737085
CDIPT	ENSG00000103502	375.423	-0.211664	0.226632	-0.933953	0.350328	0.737085
TMEM267	ENSG00000151881	103.677	0.24904	0.266652	0.933951	0.350329	0.737085
ANO7	ENSG00000146205	139.96	0.748645	0.801688	0.933835	0.350389	0.737085
COL4A1	ENSG00000187498	966.58	-0.478337	0.512256	-0.933785	0.350415	0.737085
ARC	ENSG00000198576	26.8624	-0.830035	0.889067	-0.933603	0.350509	0.737182
SCN1B	ENSG00000105711	45.4822	-0.346873	0.371586	-0.933494	0.350565	0.7372
WNK4	ENSG00000126562	217.03	0.704189	0.754741	0.93302	0.35081	0.737614
AC027097.1	NA	89.2848	-0.433624	0.464838	-0.93285	0.350897	0.737699
SPTY2D1OS	NA	73.9836	0.440982	0.47288	0.932545	0.351055	0.737876
TMSB15A	ENSG00000158164	11.6366	0.699319	0.749938	0.932502	0.351077	0.737876
SH3PXD2B	ENSG00000174705	100.744	-0.351423	0.377007	-0.932137	0.351265	0.738172
PRKCG	ENSG00000126583	13.8738	-0.731071	0.784473	-0.931926	0.351375	0.738301
HMBS	ENSG00000256269	263.384	-0.198037	0.212573	-0.931619	0.351534	0.738535
ARHGEF15	ENSG00000198844	48.7798	0.414064	0.444618	0.931281	0.351708	0.738776
GIMAP4	ENSG00000133574	691.372	-0.46228	0.496433	-0.931203	0.351749	0.738776
TAF11	ENSG00000064995	526.363	0.221835	0.23828	0.930984	0.351862	0.738776
TBC1D8-AS1	ENSG00000272902	10.0423	0.595616	0.639797	0.930946	0.351882	0.738776
ROR2	ENSG00000169071	45.4977	-0.476375	0.51178	-0.930819	0.351947	0.738776
NENF	ENSG00000117691	450.379	-0.454826	0.488635	-0.930808	0.351953	0.738776
HEATR5A	ENSG00000129493	148.703	0.260578	0.279988	0.930678	0.35202	0.738776
ZNF324	ENSG00000083812	99.4633	-0.29427	0.316195	-0.930659	0.35203	0.738776
REST	ENSG00000084093	599.55	-0.197311	0.212077	-0.930371	0.352179	0.738861
ZXDA	ENSG00000198205	18.9573	-0.407406	0.437957	-0.930243	0.352245	0.738861
TMEM135	ENSG00000166575	124.246	0.262748	0.282451	0.930243	0.352245	0.738861
TMEM123	ENSG00000152558	1201.27	-0.265623	0.285559	-0.930184	0.352276	0.738861
HOXA10-AS	ENSG00000253187	54.5301	0.484554	0.520958	0.93012	0.352309	0.738861
LINC02576	ENSG00000232613	71.1352	-0.555558	0.597372	-0.930003	0.352369	0.738888
TMOD2	ENSG00000128872	80.6828	0.373751	0.402012	0.929702	0.352526	0.738935
DPH1	ENSG00000108963	13.5298	0.416628	0.448139	0.929686	0.352533	0.738935
AL365226.2	NA	177.807	0.786337	0.845816	0.929678	0.352538	0.738935
SLCO3A1	ENSG00000176463	187.855	-0.288804	0.310709	-0.929501	0.35263	0.738935
STX10	ENSG00000104915	481.946	-0.115966	0.124762	-0.9295	0.35263	0.738935
TMEM51-AS1	ENSG00000175147	18.6312	0.650358	0.699763	0.929398	0.352683	0.738946
DHRS12	ENSG00000102796	98.4451	-0.325327	0.350115	-0.929201	0.352785	0.73906
FRZB	ENSG00000162998	255.678	0.576161	0.62028	0.928873	0.352955	0.739316
TTC37	NA	635.701	0.110917	0.11944	0.928638	0.353077	0.739399
TEX30	ENSG00000151287	155.786	-0.325233	0.350236	-0.928612	0.35309	0.739399
AC099524.1	NA	40.4556	-0.735272	0.791995	-0.92838	0.35321	0.739436
UBXN1	ENSG00000162191	2199.14	-0.215616	0.232249	-0.92838	0.353211	0.739436
SOX7	ENSG00000171056	89.8759	0.455075	0.490236	0.928277	0.353264	0.739436
AC072061.1	NA	32.9107	0.576035	0.620694	0.92805	0.353381	0.739436
CMA1	ENSG00000092009	29.8919	-0.626745	0.675352	-0.928027	0.353394	0.739436
FFAR4	ENSG00000186188	336.377	0.561578	0.605132	0.928026	0.353394	0.739436
MICALL1	ENSG00000100139	94.0557	-0.243645	0.26258	-0.92789	0.353465	0.739476
FTCDNL1	ENSG00000226124	11.5016	0.474432	0.511349	0.927805	0.353509	0.739476
FASLG	ENSG00000117560	49.1209	-0.598315	0.645035	-0.92757	0.35363	0.739631
ITGA9	ENSG00000144668	52.0672	0.359311	0.38744	0.927398	0.35372	0.739637
OS9	ENSG00000135506	1705.5	-0.216781	0.233756	-0.92738	0.353729	0.739637
PITPNM2	ENSG00000090975	71.3387	0.313512	0.338107	0.927258	0.353792	0.73967
HELZ	ENSG00000198265	608.631	-0.145282	0.156725	-0.926986	0.353934	0.739832
NDUFA11	ENSG00000174886	3171.95	0.182588	0.196983	0.926925	0.353966	0.739832
POLE2	ENSG00000100479	41.7012	-0.389642	0.420434	-0.926761	0.354051	0.73991
ICOSLG	ENSG00000160223	95.1982	-0.445004	0.480228	-0.926652	0.354107	0.739929
FLYWCH1	ENSG00000059122	118.752	-0.222488	0.24019	-0.926299	0.35429	0.740211
SELENON	ENSG00000162430	242.559	0.253575	0.273871	0.925891	0.354502	0.740542
MCTP2	ENSG00000140563	460.969	0.204637	0.221035	0.925811	0.354544	0.740542
ZNF85	ENSG00000105750	79.6296	-0.542356	0.585912	-0.925661	0.354622	0.740605
MOB1A	ENSG00000114978	1566.57	-0.259212	0.2801	-0.925427	0.354744	0.74076
RPL41	ENSG00000229117	113411	0.224912	0.243133	0.925057	0.354936	0.740997
SLC1A1	ENSG00000106688	95.2596	0.686718	0.742412	0.924983	0.354975	0.740997
NIPA2	ENSG00000140157	392.289	-0.383913	0.415109	-0.924849	0.355045	0.740997
TMEM80	ENSG00000177042	199.739	0.256055	0.276917	0.924661	0.355142	0.740997
HMGXB3	ENSG00000113716	216.229	-0.371731	0.40207	-0.924542	0.355204	0.740997
GGT5	ENSG00000099998	315.552	0.478974	0.518125	0.924437	0.355259	0.740997
MKRN2OS	ENSG00000225526	21.6316	0.729259	0.788923	0.924373	0.355292	0.740997
CAPZB	ENSG00000077549	2671.43	-0.13537	0.146467	-0.924233	0.355365	0.740997
MTURN	ENSG00000180354	111.325	-0.322897	0.349456	-0.923999	0.355487	0.740997
ROBO2	ENSG00000185008	14.6073	0.742506	0.803636	0.923933	0.355521	0.740997
MAN2A1	ENSG00000112893	614.703	-0.134602	0.145686	-0.923923	0.355527	0.740997
EFNA1	ENSG00000169242	588.265	0.559841	0.605939	0.923922	0.355527	0.740997
LSM2	ENSG00000204392	857.149	-0.355785	0.385114	-0.923842	0.355569	0.740997
RWDD2A	ENSG00000013392	82.1729	-0.26913	0.291322	-0.923823	0.355578	0.740997
HSPA2	ENSG00000126803	403.405	0.51744	0.560124	0.923796	0.355593	0.740997
PPP1R13B	ENSG00000088808	242.001	0.430403	0.465936	0.923738	0.355623	0.740997
INO80B	ENSG00000115274	65.6198	-0.387031	0.419091	-0.923502	0.355746	0.741075
AC009053.2	NA	29.0429	-0.412343	0.446509	-0.923482	0.355756	0.741075
EHF	ENSG00000135373	890.535	0.593362	0.642696	0.92324	0.355882	0.741201
AL135999.1	NA	44.6195	0.22443	0.243138	0.923056	0.355978	0.741201
MFAP4	ENSG00000166482	1149.18	0.748817	0.811248	0.923043	0.355985	0.741201
FAM201A	NA	9.32847	0.566393	0.613644	0.922999	0.356008	0.741201
AHNAK	ENSG00000124942	4711.4	0.250587	0.271522	0.922895	0.356062	0.741214
TIRAP	ENSG00000150455	53.8079	-0.213375	0.231232	-0.922776	0.356124	0.741244
LSM11	ENSG00000155858	36.5107	0.294578	0.319273	0.922654	0.356188	0.741276
RNF139-AS1	NA	57.2944	0.2574	0.279027	0.92249	0.356273	0.741354
AC008731.1	NA	12.5508	0.747901	0.810883	0.92233	0.356357	0.741429
CNKSR3	ENSG00000153721	171.503	0.513852	0.557271	0.922085	0.356484	0.741527
FOXO1	ENSG00000150907	350.038	-0.214786	0.232943	-0.922054	0.3565	0.741527
LARGE2	ENSG00000165905	25.3539	-0.421613	0.457299	-0.921964	0.356547	0.741527
PCGF2	ENSG00000277258	207.435	0.516809	0.560619	0.921854	0.356605	0.741547
ACOT13	ENSG00000112304	668.305	0.241616	0.262171	0.921596	0.356739	0.741648
ARSB	ENSG00000113273	97.2489	-0.242104	0.262757	-0.921399	0.356842	0.741648
ARID4A	ENSG00000032219	640.811	-0.157051	0.17045	-0.92139	0.356847	0.741648
TALDO1	ENSG00000177156	2103.22	-0.208015	0.225777	-0.921327	0.35688	0.741648
AL137003.1	NA	18.1789	-0.800173	0.868524	-0.921301	0.356893	0.741648
DEPDC1B	ENSG00000035499	50.3657	0.299844	0.3256	0.920897	0.357104	0.741787
TRIM37	ENSG00000108395	153.061	-0.209708	0.227736	-0.920839	0.357135	0.741787
INKA1	ENSG00000185614	34.4668	-0.504933	0.548388	-0.92076	0.357176	0.741787
AC145124.1	NA	81.8286	0.582454	0.632645	0.920666	0.357225	0.741787
TRAF2	ENSG00000127191	155.219	-0.174611	0.189665	-0.92063	0.357244	0.741787
RPIA	ENSG00000153574	325.996	-0.292934	0.318233	-0.920503	0.35731	0.741787
L3MBTL3	ENSG00000198945	141.809	-0.342045	0.371667	-0.920299	0.357416	0.741787
KIF22	ENSG00000079616	451.051	0.166194	0.18059	0.920286	0.357424	0.741787
FAS	ENSG00000026103	316.145	-0.230143	0.250121	-0.920128	0.357506	0.741787
XRCC1	ENSG00000073050	173.286	-0.1381	0.150088	-0.920126	0.357507	0.741787
POLR3C	ENSG00000186141	101.03	0.154141	0.167522	0.920121	0.35751	0.741787
KLHL12	ENSG00000117153	112.041	0.192368	0.209079	0.920073	0.357535	0.741787
LINC02029	ENSG00000241544	35.7197	0.80524	0.875369	0.919886	0.357632	0.74189
KCNK1	ENSG00000135750	407.57	0.4765	0.518087	0.91973	0.357714	0.74196
SFTA1P	ENSG00000225383	35.9204	0.950199	1.03326	0.919617	0.357773	0.741983
CDK7	ENSG00000134058	157.799	-0.146679	0.159537	-0.919405	0.357884	0.742054
STOX2	ENSG00000173320	43.7874	0.530499	0.577025	0.919369	0.357903	0.742054
CREB3L2	ENSG00000182158	1014.72	-0.272931	0.296942	-0.919138	0.358023	0.742205
CUEDC2	ENSG00000107874	568.774	-0.177098	0.192743	-0.918827	0.358186	0.742369
TBL1XR1	ENSG00000177565	978.941	0.169333	0.184309	0.918743	0.35823	0.742369
GID4	ENSG00000141034	62.041	-0.378495	0.411984	-0.918712	0.358246	0.742369
RPS6	ENSG00000137154	39986.4	-0.240754	0.262152	-0.918375	0.358423	0.742635
ENPP5	ENSG00000112796	24.7768	0.50431	0.549322	0.918058	0.358588	0.742879
MYOF	ENSG00000138119	512.652	0.480541	0.523522	0.917899	0.358672	0.742898
KCNC4	ENSG00000116396	90.799	0.387552	0.422268	0.917786	0.358731	0.742898
UBR1	ENSG00000159459	303.406	-0.172934	0.188429	-0.917766	0.358741	0.742898
ARHGEF3	ENSG00000163947	194.14	-0.218951	0.238642	-0.917487	0.358887	0.743002
RSRC1	ENSG00000174891	637.338	-0.135755	0.147964	-0.917487	0.358887	0.743002
BAG4	ENSG00000156735	203.125	0.169768	0.185092	0.917205	0.359035	0.743208
NEIL1	ENSG00000140398	249.15	-0.330551	0.360488	-0.916954	0.359167	0.743257
NRAV	ENSG00000248008	50.5035	0.282791	0.308419	0.916905	0.359192	0.743257
SERINC2	ENSG00000168528	1459.54	0.678083	0.73955	0.916886	0.359202	0.743257
MUC20-OT1	NA	905.402	0.257092	0.280432	0.916773	0.359261	0.74328
CTLA4	ENSG00000163599	259.444	-0.569553	0.621427	-0.916525	0.359391	0.743449
TP53I13	ENSG00000167543	181.015	-0.922292	1.00649	-0.916348	0.359484	0.74354
ZNF585A	ENSG00000196967	56.7692	0.211843	0.23122	0.916196	0.359564	0.74354
PLAC4	NA	42.2928	0.834969	0.91139	0.91615	0.359588	0.74354
CCDC25	ENSG00000147419	671.173	0.138282	0.150951	0.916076	0.359627	0.74354
SCRN3	ENSG00000144306	113.48	0.27287	0.297937	0.915863	0.359739	0.743659
AC021188.1	NA	8.96588	-0.670004	0.731623	-0.915778	0.359784	0.743659
DPM3	ENSG00000179085	1525.22	0.241202	0.26341	0.915692	0.359829	0.743659
BICD2	ENSG00000185963	174.997	-0.232643	0.254157	-0.915349	0.360008	0.743844
ZDHHC21	ENSG00000175893	363.596	0.226289	0.247228	0.915303	0.360033	0.743844
ENO2	ENSG00000111674	94.9268	-0.226192	0.247138	-0.915246	0.360062	0.743844
SPEF2	ENSG00000152582	46.2884	0.351323	0.383915	0.915106	0.360136	0.743897
ANKH	ENSG00000154122	416.952	0.390224	0.426512	0.914919	0.360234	0.743946
HNRNPDL	ENSG00000152795	2779.3	-0.196172	0.214424	-0.914876	0.360257	0.743946
MBLAC1	ENSG00000214309	26.1252	-0.66197	0.723634	-0.914786	0.360304	0.743946
SNX6	ENSG00000129515	1425.51	0.198919	0.2175	0.914567	0.360419	0.744084
MRGPRF	ENSG00000172935	81.2646	-0.653868	0.715216	-0.914225	0.360599	0.744244
ZBTB16	ENSG00000109906	162.415	0.803312	0.878782	0.91412	0.360654	0.744244
CGRRF1	ENSG00000100532	189.651	0.206257	0.225641	0.914093	0.360668	0.744244
TSPAN4	ENSG00000214063	436.296	0.371848	0.406824	0.914027	0.360703	0.744244
CD55	ENSG00000196352	3066.08	-0.423627	0.463506	-0.913963	0.360737	0.744244
SNRNP70	ENSG00000104852	1154.11	-0.388854	0.425526	-0.913819	0.360812	0.7443
USP39	ENSG00000168883	174.169	-0.177343	0.194116	-0.913593	0.360931	0.744446
ADH1B	ENSG00000196616	581.718	0.830525	0.909169	0.913499	0.36098	0.744449
TAF3	ENSG00000165632	338.891	-0.24589	0.269215	-0.913359	0.361054	0.744502
CARHSP1	ENSG00000153048	1580.21	-0.300121	0.328931	-0.912411	0.361552	0.745431
ADGRL1	ENSG00000072071	84.0823	0.424598	0.465606	0.911926	0.361808	0.745859
FP565260.6	NA	25.3321	0.403326	0.442363	0.911752	0.361899	0.745948
FOXF2	ENSG00000137273	93.82	0.654012	0.71749	0.911529	0.362017	0.746019
ARHGAP10	ENSG00000071205	88.3102	-0.361167	0.396232	-0.911504	0.36203	0.746019
TM4SF1	ENSG00000169908	1725.82	0.491463	0.539314	0.911273	0.362152	0.746053
AL031846.2	NA	88.9758	-0.551065	0.604724	-0.911266	0.362155	0.746053
FGFR4	ENSG00000160867	194.971	0.589629	0.647092	0.911198	0.362191	0.746053
TRIM27	ENSG00000204713	375.149	-0.227307	0.249496	-0.911065	0.362261	0.746081
MTCH1	ENSG00000137409	896.579	-0.2249	0.246884	-0.910953	0.36232	0.746081
TCEA1	ENSG00000187735	1976.95	-0.343869	0.377517	-0.910872	0.362363	0.746081
COASY	ENSG00000068120	351.186	0.14536	0.159598	0.910787	0.362407	0.746081
IRF5	ENSG00000128604	53.2058	-0.410614	0.450872	-0.910712	0.362447	0.746081
SLC28A2	ENSG00000137860	134.888	0.75072	0.824402	0.910624	0.362494	0.746081
AFG3L2	ENSG00000141385	385.242	0.244375	0.268389	0.910523	0.362547	0.746091
RPUSD3	ENSG00000156990	244.797	-0.264878	0.291051	-0.910073	0.362784	0.746142
C11orf65	ENSG00000166323	13.9407	-0.371346	0.408068	-0.910012	0.362816	0.746142
CHRM3-AS2	ENSG00000233355	78.1188	-0.518693	0.570133	-0.909775	0.362941	0.746142
TM9SF2	ENSG00000125304	1246.88	0.179921	0.197774	0.909733	0.362963	0.746142
COLEC12	ENSG00000158270	154.15	0.598472	0.657875	0.909704	0.362978	0.746142
HSD3B7	ENSG00000099377	132.552	-0.28551	0.313889	-0.909589	0.363039	0.746142
THAP2	ENSG00000173451	504.882	-0.579429	0.637037	-0.90957	0.363049	0.746142
SLC1A5	ENSG00000105281	706.83	-0.175849	0.193361	-0.909437	0.363119	0.746142
DOK1	ENSG00000115325	126.055	-0.296436	0.325956	-0.909437	0.363119	0.746142
PRDX2	ENSG00000167815	3684.21	-0.172869	0.190093	-0.909392	0.363143	0.746142
BCAS3	ENSG00000141376	142.107	-0.186451	0.205038	-0.909348	0.363167	0.746142
FBXO3	ENSG00000110429	296.302	0.176741	0.194388	0.90922	0.363234	0.746142
PPP1R10	ENSG00000204569	2145.5	0.235009	0.25851	0.90909	0.363303	0.746142
ANKRD13C	ENSG00000118454	193.184	0.138129	0.151972	0.908909	0.363398	0.746142
AC073389.1	NA	50.4927	0.33865	0.37265	0.908762	0.363476	0.746142
NFYC	ENSG00000066136	320.15	-0.190558	0.209697	-0.90873	0.363493	0.746142
NCOA6	ENSG00000198646	236.968	0.240292	0.264427	0.908726	0.363495	0.746142
RUFY2	ENSG00000204130	223.442	0.198064	0.217964	0.908701	0.363508	0.746142
B3GAT2	ENSG00000112309	83.5238	0.407742	0.448822	0.908472	0.363629	0.746142
CHKB-DT	ENSG00000205559	22.0448	-0.866763	0.954127	-0.908436	0.363648	0.746142
BBS1	ENSG00000174483	27.6672	0.33002	0.363289	0.908423	0.363655	0.746142
PTOV1	ENSG00000104960	470.775	0.190688	0.209925	0.908363	0.363687	0.746142
BCAS1	ENSG00000064787	1081.54	0.691597	0.761412	0.908308	0.363716	0.746142
ZNF81	ENSG00000197779	49.1379	0.236496	0.260376	0.908286	0.363727	0.746142
CD63	ENSG00000135404	15175.2	-0.192436	0.211932	-0.908008	0.363874	0.746344
RNASEH2A	ENSG00000104889	50.0423	0.30611	0.337169	0.907885	0.363939	0.746378
DOK5	ENSG00000101134	15.0677	-0.496873	0.547395	-0.907706	0.364033	0.746407
GTF2F1	ENSG00000125651	705.86	0.218047	0.240275	0.90749	0.364148	0.746407
KATNAL2	ENSG00000167216	18.4502	0.57809	0.637038	0.907466	0.364161	0.746407
S100A16	ENSG00000188643	2139.47	0.507314	0.559068	0.907427	0.364181	0.746407
NARFL	NA	200.101	0.203851	0.224674	0.907321	0.364237	0.746407
SLCO4A1	ENSG00000101187	147.797	-0.274208	0.30222	-0.907312	0.364242	0.746407
RSBN1	ENSG00000081019	505.611	-0.356428	0.39292	-0.907126	0.36434	0.746509
AC005253.1	NA	46.3141	0.517682	0.570878	0.906816	0.364504	0.746716
MYO15B	ENSG00000266714	558.21	0.471551	0.520044	0.906753	0.364538	0.746716
TONSL	ENSG00000160949	94.7768	0.206899	0.22829	0.906299	0.364778	0.74678
MED7	ENSG00000155868	233.032	0.237303	0.261839	0.906293	0.364781	0.74678
MTCH2	ENSG00000109919	753.646	0.180394	0.199096	0.906067	0.3649	0.74678
ATR	ENSG00000175054	196.007	-0.161871	0.178655	-0.906053	0.364908	0.74678
SLC26A4	ENSG00000091137	15.4784	-0.629845	0.69516	-0.906043	0.364913	0.74678
LINC01547	ENSG00000183250	12.2608	-0.413487	0.456366	-0.906042	0.364914	0.74678
ATG4C	ENSG00000125703	172.278	-0.234757	0.259123	-0.905967	0.364953	0.74678
AC025031.4	NA	19.2268	-0.343502	0.379156	-0.905965	0.364954	0.74678
NCBP3	ENSG00000074356	517.567	0.169301	0.186981	0.905446	0.365229	0.747077
EPB41	ENSG00000159023	639.073	-0.269436	0.297612	-0.905327	0.365292	0.747077
TAF1D	ENSG00000166012	2218.68	-0.192314	0.212431	-0.905301	0.365306	0.747077
TDRD3	ENSG00000083544	244.032	0.219128	0.242117	0.90505	0.365439	0.747077
SERAC1	ENSG00000122335	98.0554	0.209858	0.231889	0.904992	0.36547	0.747077
INO80D	ENSG00000114933	451.36	0.200536	0.2216	0.904942	0.365496	0.747077
EFTUD2	ENSG00000108883	294.905	-0.144344	0.159507	-0.904934	0.3655	0.747077
LINC00852	ENSG00000231177	13.3929	-0.490747	0.542407	-0.904757	0.365594	0.747077
SPPL2B	ENSG00000005206	425.733	0.202846	0.224238	0.904599	0.365678	0.747077
MED21	ENSG00000152944	398.063	0.232279	0.256776	0.904595	0.36568	0.747077
ATG14	ENSG00000126775	170.547	0.343528	0.379768	0.904573	0.365691	0.747077
EML6	ENSG00000214595	28.4578	-0.307607	0.340096	-0.904471	0.365746	0.747077
PRR7-AS1	NA	12.4	-0.45399	0.501943	-0.904465	0.365749	0.747077
ZNF687	ENSG00000143373	88.9685	0.183182	0.202542	0.904417	0.365774	0.747077
SOX9	ENSG00000125398	532.983	0.613895	0.678941	0.904195	0.365892	0.747219
MANEA-DT	ENSG00000261366	100.094	-0.416786	0.461129	-0.903838	0.366082	0.747507
UACA	ENSG00000137831	560.226	0.509891	0.564409	0.903407	0.36631	0.747524
EIF1B	ENSG00000114784	1581.4	0.185787	0.205658	0.903378	0.366325	0.747524
MAFIP	ENSG00000274847	24.9568	0.544006	0.602361	0.903124	0.36646	0.747524
DGKH	ENSG00000102780	355.866	0.289868	0.320971	0.903098	0.366474	0.747524
SHE	ENSG00000169291	53.9552	0.437919	0.484942	0.903033	0.366509	0.747524
FEM1C	ENSG00000145780	405.436	0.27695	0.306739	0.902887	0.366586	0.747524
NOCT	ENSG00000151014	34.468	-0.463289	0.513147	-0.90284	0.366611	0.747524
PTPN9	ENSG00000169410	163.685	0.186072	0.206102	0.902817	0.366623	0.747524
C16orf87	ENSG00000155330	309.593	-0.355981	0.394311	-0.902791	0.366637	0.747524
SNCA	ENSG00000145335	55.024	-0.583458	0.646293	-0.902776	0.366645	0.747524
RB1-DT	ENSG00000231473	12.5558	-0.529145	0.586142	-0.902759	0.366654	0.747524
SEC11A	ENSG00000140612	2628.6	0.212895	0.235843	0.902699	0.366686	0.747524
SH3BP5-AS1	ENSG00000224660	38.1724	-0.216217	0.239539	-0.90264	0.366717	0.747524
ZNF75D	ENSG00000186376	89.8935	-0.181848	0.201498	-0.90248	0.366802	0.747598
ZNF845	ENSG00000213799	55.5989	0.216313	0.239827	0.901954	0.367081	0.747952
DISP1	ENSG00000154309	27.2255	0.355335	0.39402	0.901819	0.367153	0.747952
SRP14	ENSG00000140319	9494.59	0.16197	0.179608	0.901801	0.367163	0.747952
TMEM117	ENSG00000139173	67.4379	0.245173	0.271928	0.901612	0.367263	0.747952
APOBEC3F	ENSG00000128394	93.5265	-0.413571	0.458715	-0.901587	0.367277	0.747952
SFRP1	ENSG00000104332	128.357	0.733478	0.813573	0.901551	0.367295	0.747952
CORO7	ENSG00000262246	336.653	-0.239462	0.265621	-0.901517	0.367313	0.747952
C1QTNF12	ENSG00000184163	193.468	0.575965	0.638965	0.901402	0.367375	0.747978
ZNF888	ENSG00000213793	63.6345	0.324814	0.360447	0.901142	0.367513	0.748075
MATN1-AS1	ENSG00000186056	40.131	-0.455867	0.505883	-0.901131	0.367519	0.748075
TCF7L1	ENSG00000152284	89.9095	0.526518	0.584534	0.900749	0.367722	0.748234
PYCR2	ENSG00000143811	327.491	-0.217884	0.241911	-0.900679	0.367759	0.748234
DDB2	ENSG00000134574	253.747	-0.263176	0.292201	-0.900668	0.367765	0.748234
FOSB	ENSG00000125740	10949.3	0.457913	0.508441	0.900621	0.36779	0.748234
ZNF18	ENSG00000154957	44.6176	-0.263893	0.293089	-0.900385	0.367915	0.748391
FAM214B	NA	239.895	0.330116	0.36668	0.900284	0.367969	0.748402
SHPK	ENSG00000197417	53.2628	0.282183	0.313494	0.900122	0.368055	0.748479
AC130456.2	NA	19.2943	0.731458	0.812732	0.899999	0.368121	0.748514
NRSN2	ENSG00000125841	48.8466	-0.333287	0.370436	-0.899717	0.368271	0.748538
MAGEE1	ENSG00000198934	10.5008	-0.666686	0.741048	-0.899654	0.368304	0.748538
PLEKHH3	ENSG00000068137	128.785	0.366148	0.407104	0.899397	0.368441	0.748538
MYNN	ENSG00000085274	205.272	0.267799	0.29777	0.89935	0.368466	0.748538
SKP1	ENSG00000113558	4757.4	0.214969	0.23912	0.899001	0.368652	0.748538
TMEM82	ENSG00000162460	31.0748	0.72487	0.806322	0.898983	0.368662	0.748538
TXLNA	ENSG00000084652	502.849	-0.142961	0.15904	-0.898899	0.368707	0.748538
UHRF1BP1	NA	85.7911	0.183348	0.203973	0.898884	0.368715	0.748538
ZNF445	ENSG00000185219	161.561	0.172769	0.192226	0.89878	0.36877	0.748538
EEF1D	ENSG00000104529	13588.1	-0.22459	0.249925	-0.898631	0.368849	0.748538
MRPL24	ENSG00000143314	388.312	0.108229	0.120442	0.898602	0.368865	0.748538
KIAA0319	ENSG00000137261	12.9385	0.683562	0.760759	0.898525	0.368906	0.748538
ATOH1	ENSG00000172238	105.699	0.662016	0.73688	0.898404	0.36897	0.748538
SPCS2	ENSG00000118363	7868.6	-0.376571	0.419159	-0.898398	0.368973	0.748538
SMIM7	ENSG00000214046	995.126	0.171141	0.19051	0.898334	0.369008	0.748538
BACE2	ENSG00000182240	645.063	-0.444174	0.494606	-0.898036	0.369166	0.748538
GNG7	ENSG00000176533	613.054	-0.330498	0.368025	-0.898032	0.369169	0.748538
CEP55	ENSG00000138180	100.839	-0.571156	0.636064	-0.897954	0.36921	0.748538
DCLK2	ENSG00000170390	28.3509	0.486582	0.542077	0.897626	0.369385	0.748538
CAPN2	ENSG00000162909	1194.7	0.228182	0.254208	0.897619	0.369389	0.748538
EPS8L3	ENSG00000198758	788.468	0.633209	0.705481	0.897556	0.369422	0.748538
CENPP	ENSG00000188312	52.3811	-0.386015	0.430161	-0.897374	0.369519	0.748538
C8orf88	ENSG00000253250	26.6339	0.45614	0.508308	0.897368	0.369522	0.748538
B3GNT10	NA	20.1516	0.353699	0.394162	0.897344	0.369535	0.748538
NDUFV2	ENSG00000178127	3287.31	-0.275096	0.306597	-0.897255	0.369583	0.748538
DST	ENSG00000151914	2360.43	0.585537	0.652655	0.897162	0.369632	0.748538
RUVBL1	ENSG00000175792	392.089	-0.192438	0.214499	-0.897151	0.369638	0.748538
NPAS2	ENSG00000170485	117.49	0.497538	0.554583	0.897138	0.369645	0.748538
ZBTB41	ENSG00000177888	166.296	0.208302	0.232211	0.89704	0.369697	0.748538
ARHGEF25	ENSG00000240771	29.7205	0.469079	0.522973	0.896946	0.369748	0.748538
TFE3	ENSG00000068323	205.335	-0.211297	0.235598	-0.896857	0.369795	0.748538
ABCB8	ENSG00000197150	306.073	-0.223171	0.248844	-0.896829	0.36981	0.748538
MSL2	ENSG00000174579	227.583	-0.214502	0.23925	-0.896561	0.369953	0.748538
AC015912.3	NA	369.753	0.484889	0.540939	0.896384	0.370048	0.748538
EPS15	ENSG00000085832	594.758	-0.150682	0.168107	-0.896346	0.370068	0.748538
STIM2	ENSG00000109689	491.142	-0.158371	0.176708	-0.896232	0.370129	0.748538
KCNE1	ENSG00000180509	20.1885	-0.689952	0.769911	-0.896145	0.370175	0.748538
PLEKHA6	ENSG00000143850	323.078	0.66526	0.74245	0.896033	0.370235	0.748538
EEF1AKMT1	ENSG00000150456	154.129	0.277772	0.310039	0.895926	0.370293	0.748538
RASGRF1	ENSG00000058335	15.2986	-0.746004	0.832711	-0.895873	0.370321	0.748538
PGPEP1	ENSG00000130517	436.617	0.18578	0.207379	0.895849	0.370334	0.748538
VAMP2	ENSG00000220205	1311.37	-0.294325	0.328556	-0.895816	0.370351	0.748538
APOPT1	NA	502.232	0.116368	0.129912	0.895744	0.37039	0.748538
CDK2AP2	ENSG00000167797	1518.77	-0.231498	0.258454	-0.895703	0.370412	0.748538
ZSCAN29	ENSG00000140265	107.467	0.282537	0.315446	0.895674	0.370427	0.748538
TIA1	ENSG00000116001	544.467	0.167341	0.186837	0.895652	0.370439	0.748538
MMP23B	ENSG00000189409	69.5231	-0.476155	0.531656	-0.895608	0.370462	0.748538
MEG8	NA	112.325	-0.611564	0.682853	-0.895601	0.370466	0.748538
RAB21	ENSG00000080371	665.298	-0.274714	0.306759	-0.895537	0.3705	0.748538
IQCC	ENSG00000160051	23.8171	0.391319	0.437109	0.895243	0.370657	0.748735
UBE3C	ENSG00000009335	300.017	0.192809	0.215388	0.89517	0.370696	0.748735
R3HDM1	ENSG00000048991	298.831	-0.214388	0.239519	-0.895076	0.370746	0.748735
SHROOM2	ENSG00000146950	27.0693	0.555235	0.620411	0.894947	0.370816	0.748735
C1orf56	ENSG00000143443	433.392	0.57152	0.63864	0.894902	0.370839	0.748735
TSTD3	ENSG00000279170	60.6086	0.289172	0.323213	0.894679	0.370959	0.748879
CASC3	ENSG00000108349	320.763	-0.241479	0.269934	-0.894586	0.371008	0.748881
ZBTB43	ENSG00000169155	500.976	-0.337281	0.377168	-0.894245	0.371191	0.749152
USP16	ENSG00000156256	1176.42	-0.143383	0.160415	-0.893828	0.371414	0.749422
FNDC1	ENSG00000164694	30.4843	0.695099	0.777678	0.893814	0.371421	0.749422
SLC25A40	ENSG00000075303	118.899	0.224888	0.251711	0.893438	0.371623	0.749731
HKDC1	ENSG00000156510	177.048	0.607968	0.680571	0.89332	0.371686	0.749753
HSF1	ENSG00000185122	386.985	-0.187164	0.209545	-0.893193	0.371754	0.749753
NDUFA3	ENSG00000170906	3196.52	0.316996	0.354921	0.893145	0.371779	0.749753
UEVLD	ENSG00000151116	179.599	0.297709	0.333447	0.892822	0.371953	0.749972
CTNNBL1	ENSG00000132792	512.36	-0.239974	0.268799	-0.892762	0.371985	0.749972
TOMM40	ENSG00000130204	409.021	-0.322359	0.361183	-0.892511	0.372119	0.75003
SMARCC2	ENSG00000139613	564.835	0.159367	0.178569	0.892471	0.37214	0.75003
ERBB2	ENSG00000141736	449.094	0.583699	0.654171	0.892273	0.372247	0.75003
LINC00449	NA	12.6297	0.633095	0.709554	0.892244	0.372262	0.75003
FOXRED2	ENSG00000100350	48.4032	0.400832	0.449356	0.892014	0.372385	0.75003
RNF223	ENSG00000237330	53.3963	0.886893	0.994265	0.892009	0.372388	0.75003
KRT86	ENSG00000170442	13.2712	-0.804496	0.90194	-0.891962	0.372413	0.75003
CETN2	ENSG00000147400	350.323	0.146678	0.16445	0.891927	0.372432	0.75003
CTDP1	ENSG00000060069	168.061	-0.205603	0.230527	-0.891882	0.372456	0.75003
ZNF880	ENSG00000221923	120.332	-0.362762	0.406789	-0.891767	0.372518	0.75003
ZNF235	ENSG00000159917	42.5363	0.241205	0.270495	0.891715	0.372546	0.75003
ZMPSTE24	ENSG00000084073	384.194	0.19998	0.224296	0.891589	0.372613	0.750068
MED6	ENSG00000133997	379.174	-0.207343	0.232605	-0.891394	0.372718	0.75013
DUSP7	ENSG00000164086	90.4293	-0.254847	0.285911	-0.891351	0.372741	0.75013
RASSF7	ENSG00000099849	616.603	0.34457	0.386676	0.891106	0.372872	0.750297
AC026471.3	NA	17.925	0.68381	0.767611	0.890829	0.373021	0.750499
ATXN7L1	ENSG00000146776	131.351	0.168633	0.189325	0.890707	0.373086	0.750533
TNFRSF14-AS1	NA	402.665	0.418123	0.469667	0.890254	0.373329	0.750829
MAPRE2	ENSG00000166974	411.773	-0.187832	0.210987	-0.890252	0.37333	0.750829
PKP3	ENSG00000184363	608.845	0.522041	0.586512	0.890078	0.373424	0.750919
PGM2L1	ENSG00000165434	590.621	-0.269855	0.303265	-0.889832	0.373556	0.751042
AC254629.1	NA	213.466	0.762857	0.857468	0.889662	0.373647	0.751042
GPNMB	ENSG00000136235	279.936	0.54269	0.610134	0.88946	0.373756	0.751042
SDC1	ENSG00000115884	1101.48	-0.279689	0.314452	-0.889449	0.373762	0.751042
MSRB1	ENSG00000198736	268.15	-0.199784	0.224627	-0.889404	0.373786	0.751042
TMUB1	ENSG00000164897	260.864	-0.640645	0.720326	-0.889383	0.373798	0.751042
CCR10	ENSG00000184451	212.263	-1.47	1.65292	-0.889333	0.373824	0.751042
C11orf21	ENSG00000110665	17.66	-0.442959	0.498185	-0.889146	0.373925	0.751065
ANKRD26	ENSG00000107890	241.09	-0.231824	0.260737	-0.88911	0.373944	0.751065
NPIPA1	ENSG00000183426	61.0115	0.347441	0.390831	0.888982	0.374013	0.751065
THUMPD3-AS1	ENSG00000206573	1299.41	0.236304	0.265824	0.88895	0.37403	0.751065
UCK1	ENSG00000130717	118.831	-0.171785	0.19331	-0.888648	0.374192	0.75113
ABCC5	ENSG00000114770	220.973	0.329248	0.370505	0.888647	0.374193	0.75113
SLC8B1	ENSG00000089060	269.143	0.294429	0.331334	0.888614	0.37421	0.75113
SYNGR1	ENSG00000100321	268.35	-0.412624	0.46439	-0.888529	0.374256	0.75113
AC005363.2	NA	32.0109	0.629266	0.708661	0.887965	0.374559	0.751642
RPA4	ENSG00000204086	38.9074	0.402609	0.453505	0.887773	0.374663	0.751731
TMEM199	NA	202.918	-0.183025	0.206196	-0.887627	0.374741	0.751731
AC118553.2	NA	27.0077	-0.371303	0.418333	-0.887577	0.374768	0.751731
MAST2	ENSG00000086015	284.642	0.454255	0.511856	0.887467	0.374827	0.751731
TBCE.1	NA	60.5539	0.277783	0.313019	0.887431	0.374847	0.751731
MLLT6	ENSG00000275023	695.583	-0.170253	0.191985	-0.886802	0.375185	0.752144
BAX	ENSG00000087088	1364.53	-0.215045	0.242497	-0.886796	0.375189	0.752144
LPIN2	ENSG00000101577	521.92	-0.253438	0.285845	-0.886627	0.37528	0.752144
AC025569.1	NA	32.0638	-0.408212	0.460416	-0.886615	0.375286	0.752144
ZNF134	ENSG00000213762	73.4301	-0.325103	0.366686	-0.886598	0.375295	0.752144
CWC15	ENSG00000150316	1124.76	-0.20224	0.228158	-0.886402	0.375401	0.752174
ZNF524	ENSG00000171443	294.43	-0.482358	0.544277	-0.886236	0.37549	0.752174
GLE1	ENSG00000119392	141.262	0.145614	0.164307	0.886231	0.375493	0.752174
UCHL1	ENSG00000154277	22.2716	-0.586786	0.662167	-0.88616	0.375531	0.752174
CCDC32	ENSG00000128891	565.834	-0.275626	0.31106	-0.886089	0.37557	0.752174
AC073352.2	NA	14.3587	-0.353226	0.398699	-0.885947	0.375646	0.752174
SLC23A2	ENSG00000089057	107.787	-0.256251	0.289242	-0.885939	0.37565	0.752174
KCTD14	ENSG00000151364	56.9704	0.48947	0.55262	0.885726	0.375765	0.752307
C2CD4B	ENSG00000205502	107.021	-0.571633	0.645457	-0.885624	0.37582	0.752308
FAM24B	ENSG00000213185	47.2072	0.375248	0.423748	0.885545	0.375863	0.752308
VDAC3	ENSG00000078668	1046.16	0.199542	0.225396	0.885296	0.375997	0.75248
AL035413.1	NA	64.7744	-0.264813	0.299197	-0.885078	0.376114	0.752618
LRRC42	ENSG00000116212	159.372	-0.146117	0.165121	-0.884908	0.376206	0.752704
BRK1	ENSG00000254999	2375.4	-0.183834	0.207774	-0.884779	0.376276	0.752746
DDX1	ENSG00000079785	791.076	0.147565	0.166831	0.884515	0.376418	0.752933
CD200	ENSG00000091972	131.545	-0.364859	0.412616	-0.884258	0.376557	0.753103
CAMTA2	ENSG00000108509	214.756	0.186136	0.210536	0.884109	0.376638	0.753103
MRPL42	ENSG00000198015	684.2	0.18234	0.20626	0.884029	0.376681	0.753103
RAB5B	ENSG00000111540	522.505	0.194202	0.219686	0.883997	0.376698	0.753103
SUN2	ENSG00000100242	546.174	-0.233403	0.26413	-0.883666	0.376877	0.753327
RBM4	ENSG00000173933	369.21	-0.242041	0.273922	-0.88361	0.376907	0.753327
NF1	ENSG00000196712	504.272	0.20304	0.229816	0.88349	0.376972	0.753353
DR1	ENSG00000117505	486.679	-0.232074	0.262746	-0.883263	0.377094	0.753353
NME4	ENSG00000103202	377.367	-0.479723	0.543159	-0.883208	0.377124	0.753353
AL691403.2	NA	11.6954	0.455944	0.516282	0.883131	0.377166	0.753353
LLGL2	ENSG00000073350	1468.59	0.433886	0.491315	0.883112	0.377176	0.753353
TOLLIP	ENSG00000078902	338.323	-0.258198	0.292417	-0.882981	0.377247	0.753353
FAM168B	ENSG00000152102	323.535	0.184643	0.209139	0.882873	0.377305	0.753353
ZDHHC9	ENSG00000188706	193.916	0.346885	0.392907	0.882866	0.377309	0.753353
BAZ2A	ENSG00000076108	813.192	-0.191649	0.21714	-0.882607	0.377448	0.753386
FGF9	ENSG00000102678	31.5592	0.483722	0.548065	0.882599	0.377453	0.753386
MBD2	ENSG00000134046	588.057	-0.15353	0.173959	-0.882565	0.377471	0.753386
ARPC3	ENSG00000111229	7278.68	-0.286987	0.325225	-0.882428	0.377545	0.753433
RNASET2	ENSG00000026297	1698.3	-0.602675	0.683041	-0.882342	0.377592	0.753433
GABARAPL1	ENSG00000139112	675.084	-0.268965	0.304955	-0.881984	0.377786	0.753723
RRM1	ENSG00000167325	319.901	-0.179378	0.20341	-0.881853	0.377857	0.753767
AC040162.1	NA	68.9487	-0.367494	0.416834	-0.881633	0.377976	0.753907
DRG2	ENSG00000108591	281.209	-0.158673	0.180005	-0.881493	0.378051	0.75396
INTS1	ENSG00000164880	296.032	-0.232831	0.264164	-0.88139	0.378107	0.753975
PAF1	ENSG00000006712	419.379	-0.216476	0.245713	-0.88101	0.378312	0.754287
ZNF146	ENSG00000167635	308.092	0.158282	0.179787	0.880389	0.378649	0.75449
NCKAP5L	ENSG00000167566	167.989	-0.424165	0.481798	-0.88038	0.378653	0.75449
PHLDB3	ENSG00000176531	119.228	-0.316772	0.359819	-0.880366	0.378661	0.75449
AC005076.1	NA	21.3777	-0.517818	0.58822	-0.880314	0.378689	0.75449
EXOC7	ENSG00000182473	551.347	-0.196823	0.223588	-0.880297	0.378699	0.75449
ASCL2	ENSG00000183734	56.3393	0.528341	0.600226	0.880237	0.378731	0.75449
ATF3	ENSG00000162772	3098.29	0.34622	0.393414	0.880038	0.378839	0.75449
SMIM12	ENSG00000163866	479.529	-0.169145	0.192203	-0.880036	0.37884	0.75449
NANP	ENSG00000170191	42.8435	0.312267	0.354843	0.880013	0.378852	0.75449
GMPPA	ENSG00000144591	499.579	-0.209444	0.238062	-0.879789	0.378974	0.754565
XPA	ENSG00000136936	254.895	-0.50713	0.576533	-0.87962	0.379065	0.754565
ADGRL4	ENSG00000162618	224.187	0.38929	0.442605	0.879544	0.379107	0.754565
F8A1	ENSG00000288722	55.7956	-0.218855	0.248829	-0.879543	0.379107	0.754565
ANXA2R	ENSG00000177721	164.736	-0.354573	0.403156	-0.879494	0.379133	0.754565
TAF8	ENSG00000137413	238.482	-0.144176	0.163955	-0.87936	0.379206	0.754575
CRB3	ENSG00000130545	212.31	0.472304	0.537133	0.879305	0.379236	0.754575
KAT5	ENSG00000172977	313.561	-0.221204	0.251693	-0.878861	0.379477	0.754726
KIR2DL4	ENSG00000189013	19.818	-0.797451	0.907444	-0.878788	0.379516	0.754726
TPGS2	ENSG00000134779	375.937	-0.236927	0.269608	-0.878782	0.379519	0.754726
ABCA5	ENSG00000154265	444.047	0.338229	0.384888	0.878773	0.379525	0.754726
JCAD	ENSG00000165757	55.7743	0.396922	0.451746	0.878638	0.379597	0.754726
HHLA3	NA	82.1459	-0.207891	0.236661	-0.878433	0.379709	0.754726
ST14	ENSG00000149418	1808.62	0.504678	0.574531	0.878417	0.379717	0.754726
CDH23	ENSG00000107736	17.6694	0.339137	0.386108	0.878347	0.379755	0.754726
ATF6	ENSG00000118217	497.28	-0.170845	0.194529	-0.878252	0.379807	0.754726
CPD	ENSG00000108582	530.71	-0.164691	0.187525	-0.878236	0.379815	0.754726
PIP5KL1	ENSG00000167103	13.9407	-0.549713	0.62597	-0.878178	0.379847	0.754726
GPI	ENSG00000105220	904.282	0.188186	0.21438	0.877816	0.380044	0.754955
RUVBL2	ENSG00000183207	391.118	-0.123275	0.140439	-0.877785	0.38006	0.754955
AL021453.1	NA	288.971	0.429675	0.489558	0.877681	0.380117	0.754971
AC008972.2	NA	10.1253	0.607254	0.692045	0.877478	0.380227	0.755092
HLA-DPB1	ENSG00000223865	6569.77	-0.480353	0.5475	-0.877356	0.380293	0.755094
RRS1	ENSG00000179041	153.843	-0.363213	0.414032	-0.877258	0.380347	0.755094
ANKEF1	ENSG00000132623	28.3841	0.222262	0.253375	0.877207	0.380374	0.755094
ZC3H12C	ENSG00000149289	142.235	0.423437	0.482802	0.877042	0.380464	0.755176
FOXA3	ENSG00000170608	352.519	0.615706	0.702222	0.876797	0.380597	0.755274
MOGAT3	ENSG00000106384	265.856	0.813921	0.928316	0.876771	0.380611	0.755274
SMIM27	ENSG00000235453	391.581	-0.300413	0.342724	-0.876546	0.380733	0.75536
CENPS	ENSG00000175279	95.332	-0.285655	0.325903	-0.876504	0.380756	0.75536
MAD2L1	ENSG00000164109	254.949	-0.378316	0.431681	-0.876378	0.380825	0.75536
TANGO2	ENSG00000183597	107.008	-0.195089	0.222623	-0.87632	0.380856	0.75536
NUDT17	ENSG00000186364	23.8915	-0.273274	0.31187	-0.876243	0.380898	0.75536
PTK6	ENSG00000101213	426.252	0.620659	0.70847	0.876056	0.380999	0.755393
P4HTM	ENSG00000178467	250.096	-0.220713	0.251947	-0.876033	0.381012	0.755393
LNP1	ENSG00000206535	34.8905	0.337865	0.385832	0.875679	0.381205	0.755602
GADD45B	ENSG00000099860	4143.77	0.309773	0.353759	0.875659	0.381215	0.755602
PELI3	ENSG00000174516	24.8995	-0.387516	0.442612	-0.875521	0.381291	0.755655
ASAP2	ENSG00000151693	248.504	0.534929	0.611417	0.8749	0.381628	0.756227
COPB2	ENSG00000184432	1265.17	-0.181581	0.207568	-0.874804	0.38168	0.756234
ZNF547	ENSG00000152433	14.4846	-0.605502	0.692237	-0.874703	0.381736	0.756246
LRRTM2	ENSG00000146006	17.016	0.652363	0.746196	0.874251	0.381981	0.756419
GUF1	ENSG00000151806	129.91	0.216823	0.248024	0.8742	0.382009	0.756419
BMP2K	ENSG00000138756	318.652	0.178492	0.204209	0.874068	0.382081	0.756419
ZNF644	ENSG00000122482	819.082	0.129379	0.148022	0.874053	0.382089	0.756419
WDR83	ENSG00000123154	172.964	-0.185988	0.212795	-0.874025	0.382105	0.756419
WDR48	ENSG00000114742	292.256	-0.165704	0.189613	-0.873909	0.382168	0.756419
FAM76B	ENSG00000077458	284.195	-0.297922	0.340915	-0.873888	0.382179	0.756419
MSRB2	ENSG00000148450	439.79	-0.620593	0.710202	-0.873826	0.382213	0.756419
TRPV4	ENSG00000111199	11.1492	-0.474036	0.542699	-0.873479	0.382402	0.756696
EHMT2	ENSG00000204371	235.309	-0.191059	0.218758	-0.87338	0.382456	0.756706
HUWE1	ENSG00000086758	752.439	-0.130579	0.149534	-0.873238	0.382533	0.756762
ZNF544	ENSG00000198131	166.111	-0.195192	0.223573	-0.873059	0.382631	0.756836
HIGD2A	ENSG00000146066	2539.33	0.0828587	0.0949137	0.87299	0.382668	0.756836
ZNF581	ENSG00000171425	249.068	-0.305275	0.349821	-0.87266	0.382848	0.757019
BBS5	ENSG00000163093	21.2615	0.369604	0.423611	0.872508	0.382931	0.757019
CS	ENSG00000062485	465.22	0.214779	0.246164	0.872507	0.382932	0.757019
NBAS	ENSG00000151779	306.35	-0.180066	0.206388	-0.872462	0.382956	0.757019
TAF1B	ENSG00000115750	177.079	-0.194299	0.222754	-0.872258	0.383068	0.757143
INTS5	ENSG00000185085	121.371	-0.254623	0.292047	-0.871856	0.383287	0.757283
CMYA5	ENSG00000164309	32.0524	0.456436	0.523542	0.871823	0.383305	0.757283
CCDC184	ENSG00000177875	15.5271	-0.459971	0.527628	-0.871772	0.383333	0.757283
NPDC1	ENSG00000107281	955.469	0.340672	0.390877	0.871559	0.383449	0.757283
MZF1-AS1	ENSG00000267858	82.4089	0.424248	0.486819	0.871471	0.383497	0.757283
SLC39A4	ENSG00000147804	373.078	0.290222	0.333096	0.871286	0.383598	0.757283
ETV5	ENSG00000244405	81.2328	-0.320524	0.367912	-0.871197	0.383646	0.757283
IGF1R	ENSG00000140443	211.027	0.313779	0.360228	0.871058	0.383723	0.757283
ENPEP	ENSG00000138792	13.5294	0.510727	0.586356	0.871019	0.383744	0.757283
SH3BGRL3	ENSG00000142669	11639.7	0.149808	0.171994	0.871006	0.383751	0.757283
FAM228B	ENSG00000219626	92.5068	0.286085	0.328455	0.871002	0.383753	0.757283
CACYBP	ENSG00000116161	974.672	-0.269022	0.3089	-0.870902	0.383808	0.757283
MED23	ENSG00000112282	292.303	0.205151	0.23557	0.870873	0.383824	0.757283
CASC9	ENSG00000249395	19.0097	1.0356	1.18926	0.870795	0.383866	0.757283
SAXO2	ENSG00000188659	15.0008	0.528851	0.607327	0.870785	0.383872	0.757283
OSBPL5	ENSG00000021762	105.797	0.452936	0.520219	0.870664	0.383938	0.757317
CEP170B	ENSG00000099814	360.517	0.568628	0.65325	0.870461	0.384049	0.757439
BCL2L2	ENSG00000129473	164.15	0.298715	0.343207	0.870366	0.3841	0.757444
GALNT6	ENSG00000139629	309.277	-0.359673	0.413356	-0.87013	0.384229	0.757519
ADRB2	ENSG00000169252	76.0285	-0.368627	0.423651	-0.870118	0.384236	0.757519
RPLP0	ENSG00000089157	21241.7	-0.157329	0.180849	-0.869944	0.384331	0.75761
ULK3	ENSG00000140474	201.425	0.264647	0.304303	0.869683	0.384474	0.757698
AAED1	NA	181.635	-0.342215	0.393516	-0.869635	0.3845	0.757698
HEXIM1	ENSG00000186834	1146.31	0.530174	0.609854	0.869345	0.384658	0.757698
RETREG1	ENSG00000154153	503.315	0.32451	0.373324	0.869243	0.384714	0.757698
GPT	ENSG00000167701	347.001	0.636102	0.731962	0.869036	0.384827	0.757698
PREX2	ENSG00000046889	68.0481	0.492088	0.566299	0.868953	0.384873	0.757698
GOSR1	ENSG00000108587	598.528	0.144175	0.165922	0.86893	0.384886	0.757698
RANBP9	ENSG00000010017	240.985	-0.171318	0.197165	-0.86891	0.384897	0.757698
FGFR1	ENSG00000077782	269.155	-0.378779	0.435956	-0.868848	0.38493	0.757698
ICAM4	ENSG00000105371	215.923	-0.54784	0.630543	-0.868839	0.384935	0.757698
GPC6	ENSG00000183098	204.517	0.627731	0.722533	0.868793	0.38496	0.757698
RIPK3	ENSG00000129465	219.117	0.315574	0.363234	0.868789	0.384963	0.757698
PCOLCE	ENSG00000106333	696.099	-0.447986	0.515708	-0.868683	0.385021	0.757716
TMEM131	ENSG00000075568	519.543	0.157166	0.181016	0.868248	0.385258	0.758088
PTGIS	ENSG00000124212	26.2356	-0.785864	0.905267	-0.868102	0.385338	0.758148
SLC44A4	ENSG00000204385	2603.41	0.585802	0.675071	0.867763	0.385524	0.758418
PDE4D	ENSG00000113448	722.878	-0.236105	0.272152	-0.867545	0.385643	0.758556
HMBOX1	ENSG00000147421	246.666	-0.180975	0.208642	-0.867393	0.385727	0.758578
SPART	ENSG00000133104	253.095	-0.311331	0.358947	-0.867346	0.385753	0.758578
RCBTB2	ENSG00000136161	108.006	0.237206	0.273648	0.866826	0.386037	0.759041
CRACR2B	ENSG00000177685	274.554	0.272271	0.314136	0.866728	0.386091	0.759051
GOLGA5	ENSG00000066455	334.665	0.213607	0.246546	0.866397	0.386272	0.759311
ANAPC4	ENSG00000053900	190.238	0.16281	0.187962	0.866185	0.386389	0.759443
PDE6D	ENSG00000156973	164.965	-0.223224	0.257777	-0.865959	0.386513	0.759561
ATP5F1B	ENSG00000110955	4236.77	0.122683	0.141683	0.865897	0.386547	0.759561
RCAN1	ENSG00000159200	800.627	0.413533	0.477633	0.865796	0.386602	0.759574
FBXO33	ENSG00000165355	253.397	-0.258587	0.298814	-0.865378	0.386831	0.759928
AC021097.1	NA	15.319	0.321543	0.371636	0.865209	0.386924	0.760014
ARHGEF17	ENSG00000110237	87.0699	0.521467	0.60277	0.865118	0.386974	0.760015
CSNK1G1	ENSG00000169118	209.944	-0.167049	0.19315	-0.864866	0.387112	0.76019
TMED1	ENSG00000099203	343.525	-0.131482	0.152081	-0.86455	0.387286	0.760376
SYNE4	ENSG00000181392	55.1439	0.511995	0.592239	0.864508	0.387309	0.760376
C16orf45	NA	125.151	0.358916	0.415207	0.864426	0.387354	0.760376
C1orf198	ENSG00000119280	98.3532	-0.447012	0.517398	-0.863962	0.387609	0.760711
DENR	ENSG00000139726	835.024	0.145528	0.168455	0.863899	0.387644	0.760711
EIF5B	ENSG00000158417	2352.05	-0.146429	0.169507	-0.863847	0.387672	0.760711
GALNT10	ENSG00000164574	287.376	-0.254988	0.295221	-0.863718	0.387743	0.760753
LINC01126	ENSG00000279873	19.201	-0.56331	0.652506	-0.863303	0.387971	0.761037
TPM1-AS	NA	29.5418	0.616521	0.714163	0.863277	0.387985	0.761037
IGKV6-21	ENSG00000211611	85.8033	0.864723	1.00178	0.863188	0.388034	0.761037
CTGF	NA	630.036	-0.455788	0.528091	-0.863085	0.388091	0.761051
NUDT14	ENSG00000183828	270.41	-0.31802	0.368522	-0.862961	0.388159	0.761088
RPLP1	ENSG00000137818	117958	-0.20463	0.237225	-0.862598	0.388358	0.761383
LRRN3	ENSG00000173114	19.2466	0.653342	0.757708	0.862262	0.388544	0.76165
ANKRD27	ENSG00000105186	132.929	0.144714	0.167851	0.862157	0.388601	0.761666
HDGF	ENSG00000143321	956.005	0.209353	0.242895	0.861905	0.38874	0.761842
ZNF701	ENSG00000167562	191.646	0.220497	0.255852	0.861815	0.38879	0.761843
EMC9	ENSG00000100908	365.715	-0.231169	0.268302	-0.861599	0.388908	0.761968
YEATS4	ENSG00000127337	303.452	-0.180688	0.209732	-0.861519	0.388952	0.761968
AP002748.3	NA	68.8627	0.340835	0.395699	0.861349	0.389046	0.762055
NLRC4	ENSG00000091106	11.765	-0.593294	0.689029	-0.861059	0.389206	0.762273
MYCL	ENSG00000116990	68.7504	0.544966	0.633129	0.86075	0.389376	0.762424
HSPB6	ENSG00000004776	40.8388	0.688262	0.799779	0.860565	0.389478	0.762424
AP003119.2	NA	16.6303	0.747251	0.868394	0.860497	0.389515	0.762424
DFFA	ENSG00000160049	368.141	-0.160764	0.186828	-0.860492	0.389518	0.762424
FOXRED1	ENSG00000110074	177.258	-0.265397	0.308433	-0.860472	0.389529	0.762424
B4GALT4	ENSG00000121578	421.285	0.211634	0.246007	0.860277	0.389636	0.762482
AC020656.2	NA	15.3212	0.504374	0.586318	0.860239	0.389657	0.762482
AGPAT2	ENSG00000169692	1393.87	0.293323	0.341038	0.860089	0.38974	0.762548
TMSB10	ENSG00000034510	57417.2	0.175876	0.204521	0.859943	0.38982	0.762609
RPRD2	ENSG00000163125	352.069	0.135299	0.157367	0.859765	0.389919	0.762705
LINC02158	NA	18.084	0.700754	0.815277	0.859529	0.390049	0.762782
MON1B	ENSG00000103111	345.209	0.190186	0.22136	0.859169	0.390247	0.762782
ACSL6	ENSG00000164398	30.028	-0.43857	0.510497	-0.859102	0.390284	0.762782
HAP1	ENSG00000173805	26.1464	0.685827	0.798333	0.859074	0.3903	0.762782
GPRC5D-AS1	ENSG00000247498	57.8786	0.428877	0.499259	0.859027	0.390326	0.762782
LRRC4	ENSG00000128594	20.1905	-0.462048	0.537891	-0.859	0.390341	0.762782
PHB2	ENSG00000215021	1598.04	-0.21545	0.25084	-0.858913	0.390388	0.762782
RHPN1	ENSG00000158106	53.5817	-0.215737	0.251208	-0.8588	0.390451	0.762782
RBM12B	ENSG00000183808	216.104	0.137476	0.160087	0.85876	0.390473	0.762782
PYCR1	ENSG00000183010	397.032	-0.261432	0.304445	-0.858715	0.390498	0.762782
AL355488.1	NA	31.3871	0.259332	0.302001	0.858711	0.3905	0.762782
PPM1A	ENSG00000100614	427.258	0.177212	0.206425	0.858481	0.390627	0.76289
ZBTB24	ENSG00000112365	177.636	-0.485083	0.56508	-0.858432	0.390654	0.76289
KIF13A	ENSG00000137177	237.262	0.388436	0.452702	0.858038	0.390871	0.763219
CHURC1	ENSG00000258289	1080.43	0.24636	0.287156	0.857932	0.39093	0.763237
NOL12	ENSG00000273899	170.12	0.198251	0.231191	0.85752	0.391157	0.763585
POC1A	ENSG00000164087	58.6409	-0.333074	0.388498	-0.857338	0.391258	0.763619
AL121603.2	NA	41.1168	-0.245017	0.285825	-0.857227	0.391319	0.763619
FANCF	ENSG00000183161	141.86	0.166663	0.194423	0.857221	0.391323	0.763619
DBF4	ENSG00000006634	407.593	-0.182654	0.213123	-0.857034	0.391426	0.763622
SHLD1	ENSG00000171984	158.69	-0.395334	0.461318	-0.856966	0.391464	0.763622
RNF146	ENSG00000118518	211.852	0.208619	0.243443	0.85695	0.391472	0.763622
PTPRH	ENSG00000080031	358.048	0.66527	0.776738	0.856492	0.391725	0.763901
ABAT	ENSG00000183044	79.429	0.240685	0.281018	0.856475	0.391735	0.763901
MRPL33	ENSG00000243147	1958.72	0.203292	0.237376	0.856413	0.391769	0.763901
EIF2AK2	ENSG00000055332	724.724	-0.279012	0.325838	-0.85629	0.391837	0.763901
CCDC157	ENSG00000187860	39.8978	-0.316805	0.369993	-0.856246	0.391862	0.763901
RBBP8NL	ENSG00000130701	99.3284	0.731364	0.854261	0.856137	0.391922	0.763923
LRRC27	ENSG00000148814	44.9094	0.300713	0.351327	0.855937	0.392033	0.764042
ZBED3-AS1	ENSG00000250802	14.7531	0.346193	0.40451	0.855833	0.39209	0.764057
TNFSF12	ENSG00000239697	216.293	-0.423747	0.495265	-0.855597	0.392221	0.764216
AGO3	ENSG00000126070	402.024	-0.261822	0.306109	-0.855321	0.392374	0.764418
NUDCD3	ENSG00000015676	329.749	0.148991	0.174253	0.855028	0.392535	0.764637
ZNF236	ENSG00000130856	136.611	-0.236246	0.276346	-0.854891	0.392612	0.76469
POLDIP3	ENSG00000100227	337.536	-0.132805	0.155432	-0.854422	0.392871	0.765099
AC108488.1	NA	15.1544	0.576851	0.675319	0.85419	0.393	0.765105
POP7	ENSG00000172336	525.818	-0.253335	0.296591	-0.854158	0.393017	0.765105
PROM2	ENSG00000155066	76.6108	0.572799	0.670672	0.854068	0.393067	0.765105
SLC24A1	ENSG00000074621	43.4753	0.274002	0.32085	0.853989	0.393111	0.765105
PLCG2	ENSG00000197943	36183.6	0.788234	0.923092	0.853906	0.393157	0.765105
CCDC61	ENSG00000104983	68.382	0.260354	0.304906	0.853882	0.393171	0.765105
MED24	ENSG00000008838	302.04	0.227364	0.266343	0.853649	0.3933	0.765106
SFTA2	ENSG00000196260	11.9242	-0.573998	0.67254	-0.853478	0.393394	0.765106
AC117498.2	NA	15.1597	0.717369	0.840585	0.853416	0.393429	0.765106
TACO1	ENSG00000136463	149.141	-0.348897	0.408892	-0.853274	0.393507	0.765106
MTFMT	ENSG00000103707	118.822	0.248019	0.290674	0.853256	0.393517	0.765106
LGALSL	ENSG00000119862	212.242	0.458202	0.537036	0.853206	0.393545	0.765106
TREH	ENSG00000118094	20.498	0.784151	0.919065	0.853205	0.393546	0.765106
MCF2L	ENSG00000126217	219.836	0.438824	0.514346	0.853168	0.393566	0.765106
SPTY2D1	ENSG00000179119	797.493	-0.175518	0.205786	-0.852914	0.393707	0.765188
YME1L1	ENSG00000136758	1773.67	0.260883	0.305884	0.852882	0.393725	0.765188
DMD	ENSG00000198947	105.926	0.404679	0.474543	0.852777	0.393783	0.765188
PTCD2	ENSG00000049883	51.6165	0.262563	0.307907	0.852735	0.393806	0.765188
RAB34	ENSG00000109113	345.68	-0.363976	0.426983	-0.852435	0.393973	0.765271
PTGES3L	ENSG00000267060	10.6156	0.397136	0.465908	0.852391	0.393997	0.765271
GDAP2	ENSG00000196505	175.792	0.141236	0.165694	0.852389	0.393998	0.765271
DOLK	ENSG00000175283	92.2578	-0.211155	0.247764	-0.852244	0.394078	0.765271
LINC00571	ENSG00000223685	11.9744	-0.477224	0.559997	-0.85219	0.394109	0.765271
DYM	ENSG00000141627	263.628	-0.216571	0.254154	-0.852124	0.394145	0.765271
ARHGEF18	ENSG00000104880	20.0769	0.582514	0.683748	0.851942	0.394246	0.765371
OLFML2B	ENSG00000162745	41.2342	-0.302423	0.355071	-0.851724	0.394368	0.765498
SLC48A1	ENSG00000211584	135.532	-0.172056	0.202027	-0.851647	0.39441	0.765498
EHBP1	ENSG00000115504	167.47	0.216558	0.254317	0.851528	0.394476	0.76553
CFAP20	ENSG00000070761	396.482	0.124538	0.146279	0.851369	0.394564	0.765585
DNHD1	ENSG00000179532	46.9703	0.204968	0.24077	0.851299	0.394603	0.765585
ZNF473	ENSG00000142528	38.175	0.297241	0.349229	0.851136	0.394694	0.765664
OGFOD3	ENSG00000181396	320.313	-0.508046	0.597215	-0.850692	0.39494	0.766027
TAS2R14	ENSG00000212127	21.5694	-0.391651	0.46043	-0.850621	0.39498	0.766027
IGHV4-4	ENSG00000276775	76.4639	-0.879631	1.03434	-0.850431	0.395086	0.766112
ARL11	ENSG00000152213	55.1463	-0.493915	0.580857	-0.850321	0.395147	0.766112
AOAH	ENSG00000136250	235.972	-0.245472	0.288707	-0.850246	0.395188	0.766112
PITPNM1	ENSG00000110697	314.373	-0.16763	0.197182	-0.850126	0.395255	0.766112
ZFP69	ENSG00000187815	14.9833	-0.393967	0.463437	-0.850098	0.395271	0.766112
GSAP	ENSG00000186088	111.041	-0.415093	0.488644	-0.84948	0.395615	0.766665
LIPE	ENSG00000079435	24.5292	-0.572884	0.674664	-0.849139	0.395804	0.766665
SMPD2	ENSG00000135587	151.413	-0.233978	0.275563	-0.849089	0.395832	0.766665
LINC01238	ENSG00000233806	25.5712	0.622652	0.733376	0.849021	0.39587	0.766665
IGKV1-27	ENSG00000244575	364.909	0.654273	0.770643	0.848996	0.395884	0.766665
SMIM29	ENSG00000186577	182.033	-0.238577	0.281011	-0.848996	0.395884	0.766665
NCAPD3	ENSG00000151503	204.966	-0.143913	0.169527	-0.848913	0.39593	0.766665
PYCARD	ENSG00000103490	1211.46	-0.489194	0.576286	-0.848873	0.395952	0.766665
TMEM161A	ENSG00000064545	207.569	-0.151583	0.178601	-0.848729	0.396032	0.766724
CCDC12	ENSG00000160799	1148.16	-0.164461	0.193833	-0.848467	0.396178	0.766911
RTL6	ENSG00000188636	83.5692	0.364164	0.429362	0.848152	0.396354	0.767155
FAM111B	ENSG00000189057	103.322	-0.373124	0.440083	-0.84785	0.396522	0.767384
RAPGEF4	ENSG00000091428	38.6558	0.312368	0.368528	0.847611	0.396655	0.767505
S100P	ENSG00000163993	4362.01	0.610897	0.720807	0.847518	0.396706	0.767505
DHODH	ENSG00000102967	101.411	0.181149	0.213776	0.847377	0.396785	0.767505
PRICKLE3	ENSG00000012211	29.9348	-0.271236	0.320196	-0.847095	0.396942	0.767505
MYRIP	ENSG00000170011	40.7193	0.477473	0.563692	0.847047	0.396969	0.767505
PRRX1	ENSG00000116132	95.4038	-0.613493	0.724279	-0.84704	0.396973	0.767505
PRDX3	ENSG00000165672	1173.08	0.206277	0.243532	0.847024	0.396982	0.767505
VCAN	ENSG00000038427	862.36	-0.286516	0.338307	-0.846912	0.397044	0.767505
GOLGA1	ENSG00000136935	213.827	0.179012	0.211397	0.846802	0.397106	0.767505
SPATA24	ENSG00000170469	39.6308	-0.306783	0.362304	-0.846756	0.397131	0.767505
AL139274.2	NA	47.1001	0.380588	0.449477	0.846734	0.397143	0.767505
MED14	ENSG00000180182	209.995	0.130132	0.153698	0.846671	0.397179	0.767505
EEF1A1	ENSG00000156508	76741.8	-0.185477	0.219154	-0.846333	0.397367	0.767774
SPON2	ENSG00000159674	615.134	-0.47074	0.556344	-0.846132	0.397479	0.767845
TICRR	ENSG00000140534	15.9224	0.355086	0.419772	0.845902	0.397607	0.767845
SERPINF2	ENSG00000167711	21.1394	-0.382589	0.4523	-0.845875	0.397623	0.767845
C18orf32	ENSG00000177576	213.817	0.312072	0.368937	0.845867	0.397627	0.767845
C7orf50	NA	527.626	-0.417786	0.493949	-0.845808	0.39766	0.767845
CCNE2	ENSG00000175305	145.657	0.217735	0.257451	0.845733	0.397701	0.767845
GCSAML	ENSG00000169224	27.2393	-0.479617	0.567265	-0.845491	0.397837	0.767998
ZKSCAN2	ENSG00000155592	21.4039	0.267074	0.315914	0.845403	0.397886	0.767998
NMI	ENSG00000123609	474.219	-0.254151	0.300655	-0.845326	0.397929	0.767998
LINC01285	ENSG00000203650	66.6668	0.530423	0.627625	0.845128	0.398039	0.768027
CNN3	ENSG00000117519	863.791	0.43285	0.512331	0.844865	0.398186	0.768027
OAF	ENSG00000184232	517.653	0.43786	0.518305	0.844791	0.398228	0.768027
ERN2	ENSG00000134398	801.468	0.640959	0.758735	0.844774	0.398237	0.768027
PER1	ENSG00000179094	616.012	-0.315611	0.373681	-0.8446	0.398334	0.768027
BIVM	ENSG00000134897	82.2114	0.283604	0.335791	0.844584	0.398343	0.768027
TRMT10A	ENSG00000145331	108.093	0.143834	0.170319	0.844498	0.398391	0.768027
REX1BD	ENSG00000006015	1016.34	-0.741237	0.877759	-0.844465	0.39841	0.768027
COMMD3	ENSG00000148444	959.337	-0.236074	0.279562	-0.844443	0.398422	0.768027
HIST1H3A	NA	91.5737	0.485832	0.575351	0.84441	0.39844	0.768027
AC106739.2	NA	14.5871	-0.596448	0.706513	-0.844214	0.39855	0.768066
LCMT2	ENSG00000168806	32.701	0.295768	0.350365	0.844169	0.398575	0.768066
STARD10	ENSG00000214530	563.618	0.547143	0.64832	0.843941	0.398703	0.768066
CPA3	ENSG00000163751	766.213	-0.514885	0.610338	-0.843605	0.39889	0.768066
MYEF2	ENSG00000104177	72.0446	-0.380775	0.451417	-0.843509	0.398944	0.768066
AL031714.1	NA	17.4327	-0.637141	0.755364	-0.843488	0.398955	0.768066
ZNF563	ENSG00000188868	35.1219	-0.264307	0.313372	-0.843431	0.398988	0.768066
AC005332.7	NA	114.476	0.211867	0.251214	0.843372	0.39902	0.768066
GVQW3	ENSG00000179240	42.5478	0.248317	0.294607	0.842876	0.399298	0.768066
TMEM63A	ENSG00000196187	549.188	0.281875	0.334473	0.842744	0.399372	0.768066
QSER1	ENSG00000060749	187.098	0.262956	0.312035	0.842715	0.399388	0.768066
STEAP2	ENSG00000157214	222.515	0.502177	0.595941	0.842663	0.399417	0.768066
CCL11	ENSG00000172156	4801.26	0.688444	0.817005	0.842644	0.399428	0.768066
WASHC3	ENSG00000120860	793.381	-0.262662	0.31172	-0.842621	0.399441	0.768066
COMMD2	ENSG00000114744	443.432	0.189047	0.224366	0.84258	0.399464	0.768066
SP1	ENSG00000185591	469.211	0.236689	0.280919	0.842554	0.399478	0.768066
VPS37B	ENSG00000139722	1168.93	-0.224318	0.266285	-0.8424	0.399564	0.768066
SULT1C2	ENSG00000198203	66.834	0.973306	1.15555	0.842287	0.399628	0.768066
DBR1	ENSG00000138231	97.83	0.179462	0.213094	0.842174	0.39969	0.768066
PLEKHA4	ENSG00000105559	165.488	0.451955	0.536697	0.842105	0.399729	0.768066
TDO2	ENSG00000151790	134.426	-0.496467	0.589662	-0.841952	0.399815	0.768066
TRPV1	ENSG00000196689	27.5684	0.431361	0.512441	0.841778	0.399912	0.768066
RHOJ	ENSG00000126785	108.186	0.403719	0.479609	0.841768	0.399918	0.768066
AGAP6	ENSG00000204149	85.8742	0.278172	0.330465	0.841759	0.399923	0.768066
SCRG1	ENSG00000164106	25.4216	0.471732	0.560412	0.841759	0.399923	0.768066
QRSL1	ENSG00000130348	200.179	-0.262158	0.311449	-0.841735	0.399936	0.768066
TCF20	ENSG00000100207	240.178	0.181847	0.216073	0.841598	0.400013	0.768066
OTUD7B	ENSG00000264522	223.84	0.353139	0.419631	0.841545	0.400043	0.768066
PTMS	ENSG00000159335	997.128	0.158112	0.187906	0.841443	0.4001	0.768066
IGF2R	ENSG00000197081	504.697	0.227108	0.269948	0.841301	0.400179	0.768066
FNIP1	ENSG00000217128	472.883	-0.219915	0.2614	-0.841296	0.400182	0.768066
OCIAD2	ENSG00000145247	1586.3	0.158649	0.188587	0.841249	0.400209	0.768066
DPYSL3	ENSG00000113657	178.12	-0.371523	0.441639	-0.841237	0.400215	0.768066
GXYLT1	ENSG00000151233	189.226	-0.226629	0.269416	-0.841187	0.400243	0.768066
UQCRFS1	ENSG00000169021	1359.44	-0.397987	0.473146	-0.84115	0.400264	0.768066
GPR37L1	ENSG00000170075	19.5441	0.648027	0.770472	0.841078	0.400304	0.768066
MZF1	ENSG00000099326	160.052	-0.202056	0.240268	-0.840962	0.400369	0.768066
C10orf95	ENSG00000120055	34.7374	0.283901	0.337661	0.840787	0.400467	0.768066
E2F3	ENSG00000112242	240.278	-0.225025	0.267728	-0.840497	0.40063	0.768066
SPPL3	ENSG00000157837	350.907	0.236059	0.280897	0.840376	0.400697	0.768066
KIN	ENSG00000151657	406.086	0.160983	0.191588	0.840255	0.400766	0.768066
AL592295.4	NA	18.5843	0.43994	0.523607	0.84021	0.400791	0.768066
ATP5F1D	ENSG00000099624	2574.56	-0.385023	0.458253	-0.840198	0.400797	0.768066
MCPH1	ENSG00000147316	276.131	0.173651	0.206713	0.840057	0.400877	0.768066
ARHGEF19	ENSG00000142632	86.843	-0.195597	0.232843	-0.840036	0.400888	0.768066
BHLHE41	ENSG00000123095	469.148	-0.338839	0.403372	-0.840017	0.400899	0.768066
TMEM176B	ENSG00000106565	3038.57	0.342101	0.407332	0.839858	0.400988	0.768066
AMY2B	ENSG00000240038	19.947	0.40868	0.486634	0.83981	0.401015	0.768066
CLDN3	ENSG00000165215	2843.55	0.575616	0.685438	0.839778	0.401033	0.768066
ATG7	ENSG00000197548	177.062	-0.141141	0.168099	-0.839631	0.401115	0.768066
BAIAP3	ENSG00000007516	30.7752	0.448864	0.534649	0.839549	0.401161	0.768066
CYP3A5	ENSG00000106258	1411.46	0.648099	0.771972	0.839536	0.401168	0.768066
IGHV4-31	NA	64.415	-0.684476	0.815338	-0.8395	0.401189	0.768066
FNTB	ENSG00000257365	75.2393	0.227597	0.271134	0.839427	0.40123	0.768066
RPL7A	ENSG00000148303	46271.6	-0.200294	0.238631	-0.839344	0.401276	0.768066
KDM8	ENSG00000155666	20.5276	-0.303064	0.361118	-0.839238	0.401336	0.768066
ZNF175	ENSG00000105497	40.657	0.237355	0.282825	0.839229	0.401341	0.768066
SPDL1	ENSG00000040275	105.194	-0.266726	0.317885	-0.839065	0.401433	0.768066
AC004846.1	NA	11.7171	-0.363011	0.432649	-0.839043	0.401445	0.768066
TSTD1	ENSG00000215845	2181.94	0.187282	0.22325	0.838891	0.40153	0.768066
SENP7	ENSG00000138468	307.21	-0.181253	0.216118	-0.838675	0.401652	0.768066
PLCB2	ENSG00000137841	83.8828	-0.224468	0.267661	-0.838628	0.401678	0.768066
MIA3	ENSG00000154305	974.283	0.169555	0.202208	0.838516	0.401741	0.768066
EMC8	ENSG00000131148	237.247	-0.264943	0.31597	-0.838506	0.401746	0.768066
RPL7L1	ENSG00000146223	1010.78	-0.142372	0.169802	-0.838458	0.401774	0.768066
MSH6	ENSG00000116062	263.593	-0.265312	0.31646	-0.838375	0.40182	0.768066
CCNG1	ENSG00000113328	579.833	0.178978	0.213502	0.838296	0.401865	0.768066
DUSP1	ENSG00000120129	5955.86	-0.217534	0.259565	-0.838071	0.401991	0.768066
RNF121	ENSG00000137522	203.348	-0.169845	0.202673	-0.838024	0.402017	0.768066
MRFAP1L1	ENSG00000178988	320.023	0.184695	0.220416	0.837939	0.402065	0.768066
AC130650.2	NA	26.4378	0.380768	0.454425	0.837912	0.40208	0.768066
EFNA5	ENSG00000184349	39.139	0.656296	0.78326	0.837902	0.402086	0.768066
C19orf48	NA	420.676	-0.171556	0.204778	-0.837769	0.402161	0.768066
GLRX2	ENSG00000023572	302.903	-0.45919	0.548117	-0.837759	0.402166	0.768066
HYPK	ENSG00000242028	111.962	0.307153	0.366708	0.837593	0.402259	0.768066
DLG5	ENSG00000151208	167.503	0.443146	0.529082	0.837575	0.402269	0.768066
LMOD3	ENSG00000163380	50.1013	-0.487057	0.581519	-0.83756	0.402278	0.768066
AURKA	ENSG00000087586	174.422	-0.228762	0.273209	-0.837313	0.402416	0.768162
GPRASP1	ENSG00000198932	49.6393	0.355863	0.425016	0.837294	0.402427	0.768162
FLYWCH2	ENSG00000162076	464.988	0.154924	0.185072	0.837097	0.402538	0.768214
CNOT3	ENSG00000088038	283.794	-0.177382	0.211918	-0.83703	0.402576	0.768214
SUB1	ENSG00000113387	10022.2	-0.26489	0.316483	-0.836981	0.402603	0.768214
TMEM184C	ENSG00000164168	133.078	0.208394	0.249075	0.836671	0.402778	0.768452
ATXN2L	ENSG00000168488	571.309	-0.195984	0.234338	-0.836331	0.402969	0.768701
PRKAB1	ENSG00000111725	184.027	0.250407	0.299436	0.836262	0.403007	0.768701
FLAD1	ENSG00000160688	297.359	-0.139886	0.167367	-0.835803	0.403266	0.769082
PHKG2	ENSG00000156873	338.51	-0.149466	0.178845	-0.83573	0.403307	0.769082
SRSF5	ENSG00000100650	3461.1	-0.251674	0.301272	-0.835369	0.40351	0.769375
TCN1	ENSG00000134827	47.6804	-1.10173	1.31914	-0.835191	0.40361	0.769409
CXorf21	NA	334.832	-0.417268	0.499634	-0.835146	0.403635	0.769409
PTGES3	ENSG00000110958	3488.38	0.157955	0.189151	0.835073	0.403677	0.769409
SRGAP3	ENSG00000196220	112.597	0.337656	0.404498	0.834752	0.403857	0.76954
ACE	ENSG00000159640	206.526	0.373032	0.446902	0.834708	0.403882	0.76954
ZC3H8	ENSG00000144161	365.91	0.225313	0.269937	0.834687	0.403894	0.76954
PXK	ENSG00000168297	313.589	-0.318741	0.382002	-0.834398	0.404057	0.769681
CDHR5	ENSG00000099834	1238.8	0.621618	0.745039	0.834344	0.404087	0.769681
CSNK1A1	ENSG00000113712	1941.84	-0.141488	0.169591	-0.83429	0.404117	0.769681
TXNRD2	ENSG00000184470	156.835	-0.14522	0.174095	-0.834142	0.404201	0.76973
COX14	ENSG00000178449	1826.54	0.10478	0.125628	0.834048	0.404254	0.76973
C1orf174	ENSG00000198912	233.103	0.177569	0.212918	0.83398	0.404292	0.76973
STARD7	ENSG00000084090	637.006	-0.176088	0.211177	-0.83384	0.404371	0.769786
HIST1H2AC	NA	1590.52	0.330905	0.397047	0.833414	0.404611	0.770148
DHRS13	ENSG00000167536	44.2994	-0.323157	0.38784	-0.833223	0.404719	0.770208
GUCY1A2	ENSG00000152402	18.6523	0.510735	0.612993	0.833182	0.404742	0.770208
PTMA	ENSG00000187514	49765	0.131895	0.15842	0.832567	0.405089	0.770773
PARG	ENSG00000227345	177.801	0.258444	0.310488	0.832382	0.405194	0.770798
SRSF10	ENSG00000188529	1848.14	0.129335	0.155382	0.832368	0.405201	0.770798
SCN3A	ENSG00000153253	29.9379	-0.442978	0.532274	-0.832237	0.405275	0.770799
IL5	ENSG00000113525	19.7373	-1.40902	1.69315	-0.832191	0.405301	0.770799
RAB36	ENSG00000100228	10.3449	-0.471545	0.566725	-0.832052	0.405379	0.770853
TCTA	ENSG00000145022	230.365	0.231216	0.27803	0.831621	0.405623	0.771157
SLC50A1	ENSG00000169241	835.879	-0.212405	0.25542	-0.831592	0.405639	0.771157
TUBGCP6	ENSG00000128159	210.241	-0.206122	0.247891	-0.831503	0.40569	0.771159
TATDN2	ENSG00000157014	142.19	-0.23574	0.283561	-0.831355	0.405773	0.771215
ABT1	ENSG00000146109	437.047	-0.210129	0.252779	-0.831274	0.405819	0.771215
ZBTB33	ENSG00000177485	112.903	0.180539	0.217223	0.831124	0.405904	0.771282
MAP2K4	ENSG00000065559	168.291	-0.160412	0.19313	-0.830588	0.406207	0.77166
PSMD4	ENSG00000159352	1210.04	-0.159714	0.192322	-0.830451	0.406284	0.77166
NUDT16L1	ENSG00000168101	317.984	-0.399209	0.480723	-0.830435	0.406293	0.77166
SHROOM4	ENSG00000158352	55.0865	0.395653	0.476463	0.830395	0.406316	0.77166
OTUB1	ENSG00000167770	760.626	0.139968	0.168569	0.830331	0.406352	0.77166
SFT2D1	ENSG00000198818	1242.63	-0.171789	0.207003	-0.829888	0.406602	0.772002
DENND4B	ENSG00000198837	183.14	-0.243046	0.292885	-0.829836	0.406632	0.772002
GLT8D2	ENSG00000120820	153.614	0.490963	0.591872	0.829509	0.406817	0.772163
EPC2	ENSG00000135999	212.08	-0.238688	0.287754	-0.829484	0.40683	0.772163
AL390719.2	NA	304.906	0.612871	0.739034	0.829286	0.406942	0.772163
AL450384.2	NA	36.0027	0.338015	0.407649	0.829181	0.407002	0.772163
PABPC4	ENSG00000090621	1152.23	0.228412	0.275482	0.829137	0.407027	0.772163
ADAM22	ENSG00000008277	13.3729	0.435404	0.525205	0.829018	0.407094	0.772163
IGLV1-51	ENSG00000211644	1345.45	-0.507437	0.612127	-0.828974	0.407119	0.772163
GAK	ENSG00000178950	938.288	0.237989	0.287098	0.828947	0.407134	0.772163
RYK	ENSG00000163785	238.289	0.241498	0.29135	0.828893	0.407165	0.772163
WFS1	ENSG00000109501	131.299	-0.189845	0.229088	-0.828699	0.407275	0.772263
ZNF562	ENSG00000171466	286.434	0.244168	0.294693	0.828552	0.407358	0.772263
PARP11	ENSG00000111224	112.039	-0.244143	0.29472	-0.828389	0.40745	0.772263
VCL	ENSG00000035403	788.025	0.374044	0.451535	0.828384	0.407453	0.772263
SH2D3C	ENSG00000095370	102.016	-0.291654	0.352108	-0.828309	0.407496	0.772263
KCTD9	ENSG00000104756	350.143	0.258025	0.311522	0.828271	0.407517	0.772263
EXOSC4	ENSG00000178896	274.113	-0.321036	0.387646	-0.828169	0.407575	0.772279
CHST14	ENSG00000169105	50.0447	0.282797	0.341546	0.827989	0.407676	0.772377
ARHGAP6	ENSG00000047648	125.815	0.366583	0.44292	0.827649	0.407869	0.772553
UBR4	ENSG00000127481	620.791	-0.149796	0.180998	-0.827613	0.407889	0.772553
MFSD3	NA	168.772	-0.34758	0.420083	-0.827408	0.408006	0.772553
ZNF710-AS1	ENSG00000259291	24.7459	0.280812	0.339396	0.827385	0.408019	0.772553
CASP8AP2	ENSG00000118412	311.223	0.185689	0.224429	0.827385	0.408019	0.772553
KRAS	ENSG00000133703	969.691	-0.303724	0.367209	-0.827115	0.408172	0.772748
PPP1R7	ENSG00000115685	899.121	-0.197837	0.239288	-0.826776	0.408364	0.773018
AC062017.1	NA	46.625	-0.703049	0.850559	-0.826573	0.408479	0.773084
IGHG4	ENSG00000211892	40806.7	-0.868463	1.0508	-0.826481	0.408531	0.773084
SHROOM1	ENSG00000164403	357.529	0.361918	0.437919	0.82645	0.408549	0.773084
TLR8	ENSG00000101916	28.9536	-0.359856	0.435512	-0.826282	0.408644	0.773091
SAPCD1-AS1	NA	13.2323	0.566326	0.685403	0.826267	0.408652	0.773091
C2orf92	ENSG00000228486	33.9717	0.276642	0.334892	0.826063	0.408768	0.77315
FDXACB1	ENSG00000255561	41.1353	-0.327869	0.397049	-0.825764	0.408938	0.77315
GAS2L3	ENSG00000139354	136.382	0.597426	0.723524	0.825717	0.408965	0.77315
NCAPD2	ENSG00000010292	209.673	-0.216107	0.261735	-0.825672	0.40899	0.77315
FAM81A	ENSG00000157470	25.4345	0.377751	0.457525	0.82564	0.409008	0.77315
LINC01004	NA	47.4156	0.379607	0.459792	0.825607	0.409027	0.77315
AP2A1	ENSG00000196961	385.666	-0.148453	0.179813	-0.825597	0.409033	0.77315
TCAF1	ENSG00000198420	392.831	0.268806	0.325731	0.825239	0.409236	0.773439
PLAGL1	ENSG00000118495	317.469	0.256883	0.311352	0.825057	0.409339	0.77345
TMPRSS4	ENSG00000137648	539.073	0.623613	0.755925	0.824967	0.409391	0.77345
KIAA1211L	NA	94.7299	0.507702	0.615422	0.824966	0.409391	0.77345
UNK	ENSG00000132478	210.409	-0.147143	0.178466	-0.824491	0.409661	0.773844
GPD1	ENSG00000167588	32.8157	0.691697	0.839018	0.824413	0.409705	0.773844
CORO2A	ENSG00000106789	332.596	0.400789	0.486197	0.824335	0.40975	0.773844
LOH12CR2	ENSG00000205791	30.5932	-0.259648	0.315048	-0.824154	0.409852	0.773867
BTD	ENSG00000169814	200.484	-0.231261	0.28061	-0.824136	0.409862	0.773867
VPS9D1-AS1	ENSG00000261373	19.9368	0.321308	0.38998	0.823908	0.409992	0.774019
RNF125	ENSG00000101695	305.027	-0.265687	0.32254	-0.823732	0.410092	0.774113
ZXDC	ENSG00000070476	120.39	0.17613	0.213846	0.823632	0.410149	0.774126
AC026471.2	NA	16.8767	0.390814	0.474575	0.823503	0.410222	0.774163
FZR1	ENSG00000105325	209.48	-0.159279	0.193456	-0.823337	0.410316	0.774163
SGMS1	ENSG00000198964	221.157	-0.197897	0.240402	-0.823192	0.410399	0.774163
TBRG4	ENSG00000136270	363.249	0.226066	0.274657	0.823085	0.410459	0.774163
PKN3	ENSG00000160447	50.327	0.38919	0.472977	0.822853	0.410592	0.774163
YTHDC1	ENSG00000083896	868.517	-0.315378	0.383287	-0.822825	0.410608	0.774163
AC092436.4	NA	22.4022	-0.775044	0.941994	-0.822769	0.410639	0.774163
PSEN1	ENSG00000080815	480.775	0.158551	0.192716	0.822717	0.410669	0.774163
AC087071.1	NA	11.2314	0.445906	0.541992	0.822717	0.410669	0.774163
NME7	ENSG00000143156	152.299	0.321169	0.390425	0.822615	0.410727	0.774163
AC005840.2	NA	9.87119	0.550351	0.669077	0.822551	0.410763	0.774163
MVP	ENSG00000013364	1931.97	0.282313	0.343242	0.822488	0.410799	0.774163
TPD52	ENSG00000076554	2305.68	0.176492	0.214593	0.822447	0.410823	0.774163
AL451165.2	NA	188.403	0.223563	0.271854	0.822367	0.410868	0.774163
RAD54L	ENSG00000085999	25.2034	-0.3117	0.379133	-0.822139	0.410998	0.774313
RHEX	ENSG00000263961	201.966	-0.507989	0.618046	-0.821927	0.411118	0.774446
LENG8	ENSG00000167615	1076.49	-0.203424	0.247614	-0.821536	0.411341	0.774771
RALA	ENSG00000006451	910.855	-0.261549	0.318632	-0.820851	0.411731	0.775335
SLC11A2	ENSG00000110911	241.246	0.276809	0.337414	0.820384	0.411997	0.775335
SIRT3	ENSG00000142082	83.8634	-0.176778	0.215523	-0.820227	0.412087	0.775335
AL603832.2	NA	18.7655	0.838448	1.02227	0.820185	0.41211	0.775335
HSPB8	ENSG00000152137	43.666	-0.55006	0.670661	-0.820177	0.412115	0.775335
CARD8-AS1	ENSG00000268001	132.653	-0.437085	0.532936	-0.820144	0.412134	0.775335
MLXIP	ENSG00000175727	1743.98	0.375115	0.457397	0.820109	0.412154	0.775335
CDK5RAP3	ENSG00000108465	826.338	-0.189817	0.231454	-0.820106	0.412156	0.775335
PTCD3	ENSG00000132300	465.231	0.130954	0.159696	0.82002	0.412205	0.775335
ANKS6	ENSG00000165138	67.9609	0.325186	0.396569	0.819998	0.412217	0.775335
SEC24C	ENSG00000176986	273.924	-0.140061	0.170813	-0.819968	0.412234	0.775335
COL17A1	ENSG00000065618	554.339	0.601318	0.733354	0.819956	0.412241	0.775335
CCDC107	ENSG00000159884	915.612	-0.469804	0.573137	-0.819705	0.412384	0.775511
C1QTNF1	ENSG00000173918	93.367	-0.410949	0.501397	-0.819607	0.41244	0.775522
ZNF614	ENSG00000142556	63.389	-0.222771	0.271863	-0.819426	0.412543	0.775595
P4HA3	ENSG00000149380	18.1211	-0.364024	0.444383	-0.819166	0.412692	0.775595
HYAL1	ENSG00000114378	131.14	0.819842	1.00085	0.819144	0.412704	0.775595
NOTCH4	ENSG00000204301	120.036	0.208944	0.255085	0.819115	0.412721	0.775595
SMIM33	ENSG00000283288	59.5402	0.497689	0.607647	0.819042	0.412762	0.775595
RAB3B	ENSG00000169213	60.1941	0.501055	0.61178	0.819012	0.41278	0.775595
KIAA2013	ENSG00000116685	503.798	0.208217	0.254269	0.818885	0.412852	0.77562
MIS18A	ENSG00000159055	155.39	-0.185775	0.226883	-0.818813	0.412893	0.77562
FAM8A1	ENSG00000137414	212.206	0.199285	0.243431	0.818652	0.412985	0.775699
ORC5	ENSG00000164815	74.1562	0.21619	0.26414	0.818468	0.41309	0.775714
MAP3K14-AS1	NA	15.6953	0.362582	0.443005	0.818462	0.413093	0.775714
TJP3	ENSG00000105289	553.327	0.545249	0.666313	0.818308	0.413181	0.775785
MYL6B	ENSG00000196465	572.329	-0.208151	0.254441	-0.81807	0.413317	0.775946
LTK	ENSG00000062524	62.9053	0.403347	0.493171	0.817864	0.413435	0.776001
TFAM	ENSG00000108064	688.622	0.167108	0.204331	0.81783	0.413454	0.776001
OLFM1	ENSG00000130558	78.9096	-0.410259	0.501689	-0.817756	0.413496	0.776001
MRI1	ENSG00000037757	118.774	-0.420409	0.514425	-0.81724	0.413792	0.776276
AP006621.3	NA	50.5031	0.211565	0.258889	0.817202	0.413813	0.776276
ZXDB	ENSG00000198455	67.9259	0.221549	0.271176	0.816993	0.413932	0.776276
FANCI	ENSG00000140525	124.821	-0.267555	0.327516	-0.816925	0.413972	0.776276
ADAM33	ENSG00000149451	34.0444	0.626543	0.766982	0.816893	0.413989	0.776276
SLC26A6	ENSG00000225697	267.574	0.42972	0.526111	0.816786	0.414051	0.776276
ITFG2-AS1	ENSG00000258325	55.6666	-0.271636	0.332647	-0.81659	0.414163	0.776276
STON1	ENSG00000243244	41.1989	0.385024	0.471507	0.816583	0.414167	0.776276
TMCO3	NA	374.876	0.240918	0.295039	0.816563	0.414178	0.776276
HOXD9	ENSG00000128709	33.8686	0.503336	0.616459	0.816496	0.414217	0.776276
NDUFA7	ENSG00000267855	283.586	0.327471	0.401087	0.816459	0.414237	0.776276
SNX3	ENSG00000112335	1524.18	-0.453975	0.556037	-0.816447	0.414244	0.776276
TDRKH	ENSG00000182134	23.8196	-0.433463	0.531134	-0.816108	0.414438	0.776305
MBD4	ENSG00000129071	789.694	-0.200156	0.245283	-0.816022	0.414488	0.776305
SAYSD1	ENSG00000112167	183.583	-0.254284	0.311668	-0.815882	0.414568	0.776305
USP27X	ENSG00000273820	23.5205	0.318082	0.389883	0.81584	0.414592	0.776305
ST6GALNAC1	ENSG00000070526	1332.56	0.531669	0.651737	0.815773	0.41463	0.776305
ATP5MC2	ENSG00000135390	6768.04	0.159577	0.195626	0.815722	0.414659	0.776305
AP002449.1	NA	11.018	0.699615	0.857831	0.815564	0.41475	0.776305
TMEM86A	ENSG00000151117	20.9947	0.283991	0.348255	0.81547	0.414803	0.776305
ACTL10	ENSG00000288649	21.272	-0.37433	0.459096	-0.815362	0.414865	0.776305
CAPNS1	ENSG00000126247	1315.51	0.130543	0.160116	0.815306	0.414897	0.776305
PINK1	ENSG00000158828	342.474	0.21167	0.259626	0.815286	0.414908	0.776305
CKAP5	ENSG00000175216	301.976	0.176961	0.217101	0.815112	0.415008	0.776305
LIN9	ENSG00000183814	47.6005	0.298187	0.365866	0.815016	0.415063	0.776305
IQCG	NA	189.646	-0.313441	0.384608	-0.814963	0.415094	0.776305
CSNK2B	ENSG00000204435	1356.77	0.117891	0.144691	0.814777	0.4152	0.776305
SSBP3	ENSG00000157216	501.826	0.22162	0.272063	0.814592	0.415306	0.776305
MAPK12	ENSG00000188130	36.2596	-0.374792	0.460113	-0.814566	0.415321	0.776305
MAP1LC3A	ENSG00000101460	483.831	0.239798	0.294402	0.814524	0.415345	0.776305
ULK1	ENSG00000177169	185.214	-0.257929	0.316672	-0.814499	0.415359	0.776305
C9orf135	NA	16.878	0.596781	0.732776	0.814411	0.415409	0.776305
NCMAP	ENSG00000184454	29.0689	-0.432284	0.530843	-0.814335	0.415453	0.776305
AP003306.2	NA	61.3544	0.87813	1.07836	0.814317	0.415464	0.776305
GDPD1	ENSG00000153982	22.835	0.338706	0.416053	0.814093	0.415592	0.776305
LRTOMT	ENSG00000284922	41.0068	0.206361	0.253509	0.814017	0.415635	0.776305
IGLV2-8	ENSG00000278196	1238.61	-0.370912	0.455763	-0.813826	0.415744	0.776305
STIL	ENSG00000123473	80.2391	0.31539	0.387556	0.813792	0.415764	0.776305
ZNF586	ENSG00000083828	81.227	-0.213344	0.262195	-0.813683	0.415827	0.776305
RND3	ENSG00000115963	1113.63	0.507374	0.623734	0.813446	0.415962	0.776305
KLF15	ENSG00000163884	11.1383	0.587928	0.722805	0.813399	0.415989	0.776305
PLEKHM2	ENSG00000116786	260.708	-0.206518	0.2539	-0.81338	0.416	0.776305
RP9	ENSG00000164610	145.024	-0.340898	0.419204	-0.813204	0.416101	0.776305
APBB3	ENSG00000113108	64.2897	0.251829	0.309682	0.813188	0.416111	0.776305
VILL	ENSG00000136059	499.055	0.447917	0.550836	0.813158	0.416128	0.776305
PPCS	ENSG00000127125	941.434	0.168329	0.207034	0.813051	0.416189	0.776305
TMEM176A	ENSG00000002933	1904.12	0.396307	0.487469	0.81299	0.416224	0.776305
FIP1L1	ENSG00000145216	509.603	-0.160173	0.197043	-0.812884	0.416285	0.776305
PLBD2	ENSG00000151176	114.059	-0.220653	0.271492	-0.812744	0.416365	0.776305
NAIP	ENSG00000249437	190.81	0.245396	0.301937	0.812741	0.416367	0.776305
C15orf39	ENSG00000167173	181.759	-0.242222	0.298046	-0.812701	0.416389	0.776305
MAMLD1	ENSG00000013619	15.8869	-0.432216	0.531831	-0.812694	0.416393	0.776305
COL4A5	ENSG00000188153	110.183	0.679189	0.835729	0.81269	0.416396	0.776305
SFPQ	ENSG00000116560	2531.77	-0.242763	0.298726	-0.812661	0.416413	0.776305
ELK4	ENSG00000158711	376.135	-0.14515	0.178612	-0.812657	0.416415	0.776305
SMIM10	ENSG00000184785	79.4946	0.464726	0.572193	0.812185	0.416686	0.77656
MRPS6	ENSG00000243927	1226.46	-0.168206	0.207123	-0.812108	0.41673	0.77656
RMND5B	ENSG00000145916	210.189	-0.173199	0.213289	-0.812043	0.416767	0.77656
TSPAN1	ENSG00000117472	6448.22	0.58841	0.724657	0.811984	0.416801	0.77656
DDX21	ENSG00000165732	2366.65	-0.147308	0.181418	-0.811982	0.416802	0.77656
AC022762.2	NA	10.295	0.440739	0.542858	0.811886	0.416857	0.776569
F8	ENSG00000185010	23.8446	0.400913	0.493976	0.811603	0.41702	0.776585
USP4	ENSG00000114316	320.654	-0.115746	0.142615	-0.811598	0.417022	0.776585
STAB1	ENSG00000010327	272.698	0.412263	0.508018	0.811513	0.417071	0.776585
TTC28	ENSG00000100154	107.24	0.323909	0.399172	0.811451	0.417106	0.776585
AC009061.2	NA	76.9618	-0.265687	0.327452	-0.811377	0.417149	0.776585
RGS13	ENSG00000127074	156.914	-0.537502	0.662493	-0.811332	0.417175	0.776585
PDLIM2	ENSG00000120913	437.223	-0.181227	0.22339	-0.81126	0.417217	0.776585
EGOT	ENSG00000235947	40.4423	-0.405331	0.499752	-0.811063	0.417329	0.776595
PCBP4	ENSG00000090097	108.94	-0.231991	0.286042	-0.811039	0.417343	0.776595
ZBTB44	ENSG00000196323	371.62	-0.172759	0.213023	-0.810988	0.417372	0.776595
PCSK7	ENSG00000160613	1357.79	0.217063	0.267737	0.810731	0.41752	0.776601
IGLV2-5	NA	14.7459	0.751721	0.927216	0.81073	0.417521	0.776601
PTRH2	ENSG00000141378	278.782	0.126624	0.156186	0.810721	0.417526	0.776601
FOXK2	ENSG00000141568	197.226	-0.231037	0.28513	-0.810286	0.417776	0.776949
AC009041.2	NA	34.5006	0.433146	0.534639	0.810166	0.417845	0.776949
MIR3142HG	ENSG00000253522	70.6917	-0.617759	0.762539	-0.810134	0.417863	0.776949
RARS2	ENSG00000146282	341.97	0.16716	0.206401	0.809882	0.418008	0.777043
RPP38	ENSG00000152464	274.347	-0.291873	0.360395	-0.809872	0.418014	0.777043
AC008014.1	NA	67.7774	-0.430552	0.531818	-0.809585	0.418179	0.777084
MORN4	ENSG00000171160	25.7792	0.216101	0.266931	0.809577	0.418184	0.777084
SPCS1	ENSG00000114902	7384.69	-0.285156	0.352231	-0.809571	0.418187	0.777084
ZNF638	ENSG00000075292	867.094	0.183518	0.226754	0.809327	0.418327	0.777251
AL133551.1	NA	14.2781	0.481322	0.594797	0.809221	0.418388	0.777271
LPP	ENSG00000145012	1585.42	0.296545	0.366555	0.809004	0.418513	0.777383
ZNF264	ENSG00000083844	201.36	-0.187144	0.231344	-0.808943	0.418548	0.777383
Z95115.1	NA	11.6938	0.409531	0.506389	0.808727	0.418672	0.777384
TARS	NA	701.539	0.139869	0.172966	0.808653	0.418715	0.777384
YJEFN3	ENSG00000250067	28.3138	-0.346287	0.428237	-0.808635	0.418725	0.777384
HIST1H2AL	NA	145.47	0.38179	0.47226	0.808431	0.418842	0.777384
TMPRSS2	ENSG00000184012	1332.64	0.611848	0.756845	0.808419	0.418849	0.777384
ARIH1	ENSG00000166233	746.162	-0.281884	0.348723	-0.808331	0.4189	0.777384
TMEM8B	ENSG00000137103	94.8846	0.264757	0.327537	0.808329	0.418901	0.777384
OPTN	ENSG00000123240	1271.59	-0.195041	0.241315	-0.808243	0.418951	0.777384
PTPMT1	ENSG00000110536	259.08	-0.655189	0.8109	-0.807977	0.419104	0.777575
AC022098.1	NA	42.9065	-0.302313	0.374248	-0.807788	0.419213	0.777639
CCDC146	ENSG00000135205	80.8871	0.283502	0.351	0.807698	0.419265	0.777639
MS4A2	ENSG00000149534	388.739	-0.600933	0.744082	-0.807617	0.419311	0.777639
CTBP1-AS	ENSG00000280927	27.418	-0.319926	0.396162	-0.807563	0.419342	0.777639
PLIN3	ENSG00000105355	941.471	-0.224332	0.277817	-0.807482	0.419389	0.777639
C2orf15	ENSG00000273045	23.129	0.363106	0.449754	0.807343	0.419469	0.777656
BLOC1S2	ENSG00000196072	545.148	-0.256311	0.317495	-0.807291	0.419499	0.777656
TRIM10	ENSG00000204613	14.7108	0.478433	0.592759	0.807129	0.419592	0.777737
AC068888.1	NA	53.2697	0.548143	0.679389	0.806818	0.419771	0.777922
SMG8	ENSG00000167447	23.4118	0.32989	0.408908	0.806757	0.419806	0.777922
AC245140.2	NA	63.8956	-0.243707	0.302123	-0.806648	0.419869	0.777922
KXD1	ENSG00000105700	486.743	-0.131251	0.162735	-0.80653	0.419938	0.777922
ARL3	ENSG00000138175	620.635	-0.199016	0.24676	-0.806517	0.419945	0.777922
VPS33A	ENSG00000139719	158.888	-0.172781	0.214254	-0.806432	0.419994	0.777922
TRAPPC5	ENSG00000181029	37.9172	-0.681718	0.845764	-0.806038	0.420221	0.778218
NEK7	ENSG00000151414	247.636	-0.186424	0.231301	-0.805981	0.420254	0.778218
AP005899.1	NA	12.2996	-0.658841	0.817566	-0.805858	0.420325	0.778218
PDIA5	ENSG00000065485	321.171	-0.245419	0.304566	-0.805799	0.420359	0.778218
RGMA	ENSG00000182175	21.1851	0.562509	0.698145	0.805719	0.420405	0.778218
RAB14	ENSG00000119396	1156.76	0.168725	0.209432	0.805633	0.420455	0.778218
B3GNT2	ENSG00000170340	192.804	-0.21147	0.262528	-0.805516	0.420522	0.778232
CPVL	ENSG00000106066	387.02	0.277939	0.3451	0.805387	0.420596	0.778232
VDAC1	ENSG00000213585	2445.58	0.144599	0.179547	0.805359	0.420613	0.778232
DPM1	ENSG00000000419	504.656	-0.12029	0.149409	-0.805102	0.420761	0.778311
PSMG1	ENSG00000183527	443.271	0.190707	0.236892	0.805041	0.420796	0.778311
ZRANB2	ENSG00000132485	1701.1	0.180896	0.224709	0.805023	0.420806	0.778311
NT5C2	ENSG00000076685	363.656	0.17066	0.212065	0.804755	0.420961	0.77835
GAB2	ENSG00000033327	93.8529	-0.199758	0.248253	-0.804655	0.421019	0.77835
NPR1	ENSG00000169418	31.1842	0.313624	0.389799	0.80458	0.421062	0.77835
TMEM216	ENSG00000187049	145.815	0.174728	0.217185	0.804513	0.421101	0.77835
EPHA1	ENSG00000146904	51.1541	0.336733	0.418573	0.804478	0.421121	0.77835
ZBTB11	ENSG00000066422	353.939	-0.157766	0.196112	-0.804464	0.421129	0.77835
SLC35E3	ENSG00000175782	227.679	-0.132866	0.165196	-0.804293	0.421228	0.77844
COL6A1	ENSG00000142156	2248.01	-0.517429	0.643474	-0.804119	0.421328	0.778519
NUAK1	ENSG00000074590	127.962	0.483192	0.600952	0.804045	0.421371	0.778519
ZSCAN9	ENSG00000137185	64.4177	0.212503	0.264372	0.803802	0.421512	0.778633
SSC5D	ENSG00000179954	70.2614	0.486922	0.605802	0.803764	0.421533	0.778633
PYROXD2	ENSG00000119943	69.8055	0.300506	0.373926	0.803652	0.421598	0.778655
YPEL4	ENSG00000166793	14.8114	-0.426182	0.530361	-0.803569	0.421646	0.778655
UBE3B	ENSG00000151148	215.578	0.144735	0.180221	0.803097	0.421919	0.778982
UNC5C	ENSG00000182168	96.285	0.715078	0.89041	0.803089	0.421923	0.778982
RABL6	ENSG00000196642	843.183	0.216454	0.269564	0.802977	0.421988	0.779008
RARS	NA	522.296	0.101104	0.12595	0.802731	0.42213	0.779115
KNL1	ENSG00000137812	121.458	-0.355154	0.442448	-0.802703	0.422147	0.779115
AZGP1	ENSG00000160862	110.264	0.485621	0.605154	0.802476	0.422278	0.77915
IRGQ	ENSG00000167378	209.802	-0.209907	0.261641	-0.802271	0.422396	0.77915
CSRNP3	ENSG00000178662	30.4971	0.520763	0.649129	0.802249	0.422409	0.77915
U2SURP	ENSG00000163714	1265.3	0.150773	0.187943	0.802231	0.422419	0.77915
CMSS1	ENSG00000184220	397.744	-0.19427	0.242181	-0.80217	0.422454	0.77915
BCO1	ENSG00000135697	22.8584	0.612348	0.763384	0.802148	0.422467	0.77915
PAFAH1B1	ENSG00000007168	1016.4	-0.232178	0.289556	-0.801842	0.422645	0.779293
MRPS34	ENSG00000074071	1143.08	-0.529301	0.660107	-0.801841	0.422645	0.779293
ZNF619	ENSG00000177873	28.2295	0.294456	0.36729	0.801699	0.422727	0.779351
LINC02019	NA	14.0837	-0.398529	0.497211	-0.801529	0.422825	0.779439
ZNF280C	ENSG00000056277	45.2872	-0.240005	0.299544	-0.801235	0.422996	0.779661
AKAP8	ENSG00000105127	329.145	-0.164656	0.205584	-0.800918	0.423179	0.779754
ENTPD2	ENSG00000054179	102.917	0.609078	0.760498	0.800894	0.423193	0.779754
CLTA	ENSG00000122705	1727.17	-0.491663	0.613902	-0.800882	0.4232	0.779754
ZNF579	ENSG00000218891	60.96	0.199326	0.248908	0.800799	0.423248	0.779754
MCM2	ENSG00000073111	91.3502	-0.214382	0.267759	-0.800651	0.423334	0.779816
RANBP6	ENSG00000137040	161.943	0.174527	0.21802	0.800507	0.423417	0.779816
ZNF26	ENSG00000198393	144.533	-0.161915	0.202272	-0.800481	0.423432	0.779816
PPP4R3A	ENSG00000100796	708.44	0.137814	0.172194	0.800338	0.423515	0.779875
AL121761.2	NA	72.2026	0.926641	1.15818	0.800085	0.423661	0.780053
RMI1	ENSG00000178966	94.7242	0.249778	0.312296	0.799812	0.423819	0.780057
SIGLEC7	ENSG00000168995	26.5264	-0.471059	0.588979	-0.799788	0.423834	0.780057
TMEM87A	ENSG00000103978	879.976	0.202874	0.253673	0.799748	0.423857	0.780057
ZNF770	ENSG00000198146	273.417	0.194494	0.243199	0.799733	0.423865	0.780057
NUP88	ENSG00000108559	277.552	-0.185844	0.232428	-0.799578	0.423956	0.78007
AC011815.1	NA	10.6666	0.382134	0.478023	0.799405	0.424056	0.78007
SFT2D3	ENSG00000173349	51.9765	0.249667	0.312363	0.799286	0.424125	0.78007
CD151	ENSG00000177697	1713.75	0.358535	0.448586	0.799256	0.424142	0.78007
TSNAX	ENSG00000116918	406.568	-0.187092	0.234087	-0.79924	0.424151	0.78007
PKNOX1	ENSG00000160199	247.745	-0.153685	0.192316	-0.799128	0.424216	0.78007
LYRM1	ENSG00000102897	303.816	-0.219598	0.274802	-0.799113	0.424225	0.78007
GRK5	ENSG00000198873	254.184	-0.256668	0.321304	-0.79883	0.424389	0.780279
ATOX1	ENSG00000177556	2589.54	0.175072	0.219227	0.798586	0.42453	0.78034
SNX1	ENSG00000028528	485.389	0.137023	0.171587	0.798566	0.424542	0.78034
RAB30-AS1	NA	436.09	-0.204845	0.256556	-0.798441	0.424614	0.78034
PLEKHG3	ENSG00000126822	158.014	0.394936	0.494659	0.798399	0.424639	0.78034
YWHAB	ENSG00000166913	4840.05	-0.184825	0.231529	-0.79828	0.424708	0.78034
TSG101	ENSG00000074319	729.083	0.123839	0.155138	0.798252	0.424724	0.78034
LCA5L	ENSG00000157578	11.1573	0.438144	0.548962	0.798133	0.424793	0.780356
KLHL22	ENSG00000099910	72.7693	-0.188752	0.236512	-0.798064	0.424833	0.780356
BECN1	ENSG00000126581	609.11	0.109995	0.137872	0.797802	0.424985	0.780542
C17orf100	ENSG00000256806	32.601	0.303736	0.38088	0.797459	0.425185	0.780713
LINC00623	NA	299.718	-0.238312	0.298873	-0.797371	0.425236	0.780713
POLQ	ENSG00000051341	50.4994	0.348876	0.437572	0.797299	0.425277	0.780713
TKFC	ENSG00000149476	152.787	-0.210079	0.263508	-0.797238	0.425313	0.780713
MPC1	ENSG00000060762	1212.03	0.128901	0.16169	0.797208	0.42533	0.780713
TTC5	ENSG00000136319	146.44	0.154184	0.193524	0.796716	0.425616	0.78107
RHOT1	ENSG00000126858	182.655	-0.155039	0.194608	-0.796675	0.42564	0.78107
PCED1A	ENSG00000132635	147.273	-0.182295	0.228837	-0.796612	0.425676	0.78107
YKT6	ENSG00000106636	343.259	-0.190333	0.238965	-0.796489	0.425748	0.781092
ROM1	ENSG00000149489	31.3096	-0.271448	0.340835	-0.796419	0.425789	0.781092
CENPB	ENSG00000125817	309.152	0.2108	0.264779	0.796135	0.425954	0.781302
PKD2	ENSG00000118762	105.358	0.30804	0.386972	0.796026	0.426017	0.781325
PIK3CA	ENSG00000121879	216.883	-0.19653	0.247034	-0.79556	0.426288	0.78173
C5orf22	ENSG00000082213	101.316	0.184436	0.231946	0.795169	0.426515	0.781994
RTL8A	ENSG00000203950	337.47	0.193498	0.243352	0.795139	0.426533	0.781994
CCDC129	NA	19.3992	0.885049	1.11349	0.794841	0.426706	0.782219
PPP1CB	ENSG00000213639	2271.72	0.236054	0.297056	0.794644	0.42682	0.782307
IL17RE	ENSG00000163701	189.36	0.573069	0.721389	0.794397	0.426964	0.782307
CISD2	ENSG00000145354	1234.91	-0.254358	0.320224	-0.794314	0.427013	0.782307
TTC39A	ENSG00000085831	216.49	0.461082	0.580525	0.79425	0.42705	0.782307
OTUD6B	ENSG00000155100	155.598	0.21264	0.267728	0.79424	0.427056	0.782307
NUMB	ENSG00000133961	778.348	0.112513	0.141662	0.794238	0.427057	0.782307
RTP4	ENSG00000136514	117.731	-0.25908	0.326267	-0.794073	0.427153	0.782311
STOML2	ENSG00000165283	1284.04	-0.177294	0.223275	-0.79406	0.42716	0.782311
RLF	ENSG00000117000	389.322	-0.15522	0.195527	-0.793856	0.427279	0.78237
TMTC4	ENSG00000125247	76.6642	0.233276	0.293865	0.793821	0.427299	0.78237
MFN2	ENSG00000116688	260.882	0.218949	0.275844	0.793744	0.427344	0.78237
AC245060.5	NA	119.057	-0.30878	0.389096	-0.793583	0.427438	0.78245
AC018362.1	NA	13.2713	0.576871	0.727076	0.793412	0.427538	0.782539
TCTN3	ENSG00000119977	411.084	-0.174307	0.219717	-0.793325	0.427589	0.78254
IGKV1D-17	ENSG00000242766	41.3024	-0.885454	1.11664	-0.792964	0.427799	0.782832
HDAC4	ENSG00000068024	133.529	-0.233594	0.294748	-0.79252	0.428058	0.783022
RBP1	ENSG00000114115	622.751	0.617035	0.778607	0.792486	0.428078	0.783022
GTF2H1	ENSG00000110768	276.132	-0.122481	0.154563	-0.792432	0.428109	0.783022
SART3	ENSG00000075856	326.363	-0.132317	0.166979	-0.792417	0.428118	0.783022
NPEPPS	ENSG00000141279	915.442	0.209935	0.264951	0.792352	0.428155	0.783022
HIST1H3B	NA	140.016	0.452414	0.571129	0.792139	0.428279	0.783157
MAP1LC3B2	ENSG00000258102	18.1495	-0.400587	0.505949	-0.791754	0.428504	0.783476
SQOR	ENSG00000137767	1290.73	0.201034	0.253946	0.791642	0.42857	0.783502
THOC1	ENSG00000079134	282.48	0.159694	0.201787	0.791398	0.428712	0.783546
KNSTRN	ENSG00000128944	117.412	-0.305903	0.386558	-0.791351	0.428739	0.783546
ZEB2	ENSG00000169554	1299.41	-0.226743	0.286608	-0.791125	0.428871	0.783546
PLA2G6	ENSG00000184381	70.414	0.279635	0.353473	0.791108	0.428881	0.783546
AC007325.4	NA	32.492	-0.4305	0.544178	-0.791101	0.428885	0.783546
EDNRB	ENSG00000136160	282.107	0.511609	0.646722	0.79108	0.428897	0.783546
SP6	ENSG00000189120	20.9018	-0.495316	0.626264	-0.790906	0.428999	0.783558
ATP5MG	ENSG00000167283	9712.61	0.142498	0.180173	0.790896	0.429005	0.783558
C11orf68	ENSG00000175573	139.9	-0.245943	0.311038	-0.790715	0.42911	0.783659
RER1	ENSG00000157916	1590.68	-0.388118	0.491048	-0.790386	0.429302	0.783917
PLA2G4F	ENSG00000168907	70.6656	0.614995	0.778348	0.790129	0.429453	0.783995
ARHGAP1	ENSG00000175220	367.507	0.166369	0.210559	0.790127	0.429454	0.783995
AC097376.2	NA	231.527	0.164371	0.20805	0.790053	0.429497	0.783995
SURF2	ENSG00000148291	315.599	-0.301639	0.381887	-0.789864	0.429607	0.784104
AL121929.2	NA	12.8722	0.469428	0.594407	0.789741	0.429679	0.784142
ZFAND1	ENSG00000104231	415.542	0.204124	0.25851	0.789619	0.42975	0.78418
CYP1B1	ENSG00000138061	72.1013	-0.740739	0.938451	-0.789321	0.429925	0.784406
SMN1	ENSG00000172062	65.3196	-0.170769	0.216408	-0.789105	0.43005	0.784543
CANX	ENSG00000127022	2849.9	-0.152758	0.193699	-0.788639	0.430323	0.784948
SYT13	ENSG00000019505	61.5257	0.538398	0.683635	0.787552	0.430959	0.785948
MICAL1	ENSG00000135596	346.164	-0.253802	0.322277	-0.787528	0.430973	0.785948
PTPRS	ENSG00000105426	33.8722	-0.620659	0.788788	-0.78685	0.431369	0.786579
SMPDL3B	ENSG00000130768	301.4	-0.330066	0.419531	-0.786749	0.431429	0.786595
AC002310.1	NA	53.9962	0.247097	0.314197	0.786439	0.43161	0.786833
ITGB5	ENSG00000082781	256.15	0.497065	0.632237	0.7862	0.43175	0.786995
ZBTB47	ENSG00000114853	11.6651	-0.44836	0.570387	-0.786063	0.431831	0.787019
SDC3	ENSG00000162512	141.327	0.440478	0.560401	0.786005	0.431865	0.787019
TMEM101	ENSG00000091947	342.854	-0.197188	0.250957	-0.785742	0.432019	0.787207
FAM83E	ENSG00000105523	232.831	0.60084	0.765038	0.785372	0.432235	0.787478
CLK2	ENSG00000176444	128.136	0.177714	0.226297	0.785315	0.432269	0.787478
SLC39A7	ENSG00000112473	1050.95	-0.147872	0.188399	-0.784888	0.432519	0.787724
RPP30	ENSG00000148688	325.01	0.177207	0.225777	0.784875	0.432527	0.787724
AC040170.1	NA	23.7664	0.613883	0.782257	0.784759	0.432595	0.787724
C16orf70	NA	72.6605	0.15769	0.200946	0.784738	0.432607	0.787724
SH3BP4	ENSG00000130147	131.971	0.417401	0.532357	0.784063	0.433003	0.788318
JOSD2	ENSG00000161677	492.702	-0.305581	0.389799	-0.783943	0.433073	0.788318
CEP83	ENSG00000173588	250.343	0.141163	0.180074	0.783921	0.433087	0.788318
NDUFAF3	ENSG00000178057	1470.99	-0.24608	0.313965	-0.783781	0.433168	0.788375
AC016394.1	NA	36.348	0.246409	0.314431	0.783667	0.433235	0.788404
AL359513.1	NA	69.4638	-0.393787	0.502617	-0.783474	0.433349	0.788517
PDGFC	ENSG00000145431	62.9577	0.456404	0.582632	0.783349	0.433422	0.788559
CD163	ENSG00000177575	243.268	-0.498705	0.637003	-0.782893	0.43369	0.788872
DIXDC1	ENSG00000150764	109.338	0.334566	0.427439	0.782724	0.433789	0.788872
AC011298.1	NA	24.941	0.843394	1.07784	0.782489	0.433928	0.788872
PCDHGA6	ENSG00000253731	14.5967	0.516899	0.660744	0.782298	0.434039	0.788872
KHDRBS3	ENSG00000131773	79.2168	0.516155	0.659801	0.782289	0.434045	0.788872
RPL36	ENSG00000130255	43129.3	0.183597	0.234693	0.782285	0.434047	0.788872
BEND5	ENSG00000162373	35.7269	-0.595482	0.761382	-0.782107	0.434151	0.788872
AK3	ENSG00000147853	553.543	0.224084	0.286514	0.782107	0.434152	0.788872
VPS4B	ENSG00000119541	1145.13	0.17484	0.223568	0.782042	0.43419	0.788872
ADARB1	ENSG00000197381	82.8803	-0.197584	0.252658	-0.782022	0.434202	0.788872
TXN2	ENSG00000100348	1143.71	0.0976394	0.124859	0.781997	0.434216	0.788872
ZSCAN16	ENSG00000196812	72.6033	-0.213354	0.272925	-0.781734	0.434371	0.788872
STAT6	ENSG00000166888	784.615	0.241582	0.309038	0.781723	0.434377	0.788872
RAB18	ENSG00000099246	785.814	-0.114771	0.146822	-0.781703	0.434389	0.788872
IGHV3-7	ENSG00000211938	2286.73	0.687552	0.879649	0.781621	0.434437	0.788872
PPP2R5B	ENSG00000068971	141.599	-0.291897	0.373464	-0.781593	0.434454	0.788872
LINC00630	NA	26.4437	0.327207	0.418647	0.781583	0.43446	0.788872
CCDC68	ENSG00000166510	633.313	0.590125	0.755256	0.781358	0.434592	0.788958
LINC01772	ENSG00000226029	14.2864	-0.306731	0.392576	-0.781329	0.434609	0.788958
FERMT2	ENSG00000073712	244.643	-0.436188	0.558536	-0.780949	0.434833	0.789145
ALG14	ENSG00000172339	323.245	-0.202058	0.258772	-0.780833	0.434901	0.789145
DCLRE1B	ENSG00000118655	36.9712	-0.206658	0.264683	-0.780777	0.434934	0.789145
TELO2	ENSG00000100726	171.986	-0.21101	0.270261	-0.780765	0.434941	0.789145
ABCA2	ENSG00000107331	131.546	0.308144	0.394725	0.780656	0.435005	0.789145
ZNF3	ENSG00000166526	207.423	0.197849	0.25345	0.780623	0.435024	0.789145
USP25	ENSG00000155313	192.205	0.158425	0.202967	0.780547	0.435069	0.789145
SRPK1	ENSG00000096063	779.88	0.110971	0.142257	0.780073	0.435348	0.789409
APLNR	ENSG00000134817	175.791	-0.287215	0.368192	-0.780069	0.43535	0.789409
VPS8	ENSG00000156931	248.858	0.148083	0.18984	0.78004	0.435367	0.789409
RPL9	ENSG00000163682	29855.1	-0.235143	0.301623	-0.779593	0.43563	0.789611
FBXO34	ENSG00000178974	491.812	0.23501	0.301454	0.77959	0.435632	0.789611
AC010226.1	NA	36.579	-0.814213	1.04447	-0.779545	0.435659	0.789611
P2RY2	ENSG00000175591	43.2601	0.282127	0.361949	0.779467	0.435704	0.789611
FAM50B	ENSG00000145945	52.0473	-0.509588	0.653806	-0.779418	0.435733	0.789611
GYS1	ENSG00000104812	131.02	-0.12792	0.164159	-0.779247	0.435834	0.789701
BTBD6	ENSG00000184887	208.504	0.269994	0.346563	0.77906	0.435944	0.789808
PACS2	ENSG00000179364	211.009	0.256915	0.329818	0.778958	0.436004	0.789825
NUCB1	ENSG00000104805	1173.17	-0.147915	0.189966	-0.778639	0.436192	0.789981
KMT2A	ENSG00000118058	965.653	-0.164124	0.210805	-0.778558	0.43624	0.789981
STRAP	ENSG00000023734	1122.57	-0.204052	0.26211	-0.778497	0.436276	0.789981
SRSF11	ENSG00000116754	2155.21	-0.111994	0.143865	-0.778465	0.436295	0.789981
CRIM1	ENSG00000150938	479.307	0.340255	0.437211	0.778241	0.436427	0.790128
ZNF439	ENSG00000171291	70.399	-0.499593	0.642283	-0.77784	0.436663	0.790464
IL18R1	ENSG00000115604	179.581	-0.434298	0.558457	-0.777674	0.436761	0.790479
CLECL1	ENSG00000293488	206.395	-0.429865	0.553071	-0.777233	0.437021	0.790479
NES	ENSG00000132688	182.711	0.409068	0.52635	0.777179	0.437053	0.790479
CFI	ENSG00000205403	111.605	-0.473418	0.609182	-0.777137	0.437078	0.790479
PRPF4	ENSG00000136875	281.292	-0.156126	0.200908	-0.777102	0.437099	0.790479
SLC39A14	ENSG00000104635	384.52	0.298058	0.383667	0.776868	0.437237	0.790479
WDFY3	ENSG00000163625	166.744	0.251007	0.323126	0.776808	0.437272	0.790479
FAM239A	NA	18.9309	-0.58067	0.747541	-0.776774	0.437292	0.790479
TRIM5	ENSG00000132256	167.294	-0.21115	0.271831	-0.776769	0.437295	0.790479
MTSS1	ENSG00000170873	184.135	0.190566	0.245333	0.776766	0.437297	0.790479
PPP1R35	ENSG00000160813	184.181	-0.38984	0.501898	-0.776733	0.437316	0.790479
OPLAH	ENSG00000178814	78.3965	0.486277	0.626129	0.776641	0.437371	0.790479
BIRC5	ENSG00000089685	261.635	-0.32411	0.417353	-0.776584	0.437404	0.790479
ERF	ENSG00000105722	325.451	0.236364	0.30438	0.776541	0.43743	0.790479
FBXO31	ENSG00000103264	133.484	0.245562	0.316231	0.776528	0.437437	0.790479
LMNB2	ENSG00000176619	188.109	-0.228904	0.294814	-0.776435	0.437492	0.790486
CRABP2	ENSG00000143320	22.3497	-0.350183	0.451194	-0.776126	0.437675	0.790724
KIF2A	ENSG00000068796	509.86	-0.348051	0.448547	-0.775952	0.437777	0.790725
CCBE1	ENSG00000183287	11.7926	-0.479656	0.618168	-0.775932	0.437789	0.790725
IGHV4-34	ENSG00000211956	1084.89	-0.699394	0.901526	-0.775789	0.437874	0.790725
HCG11	ENSG00000228223	120.355	-0.226215	0.291598	-0.775779	0.43788	0.790725
KLHL3	ENSG00000146021	42.5176	-0.262939	0.339052	-0.775511	0.438037	0.790918
HIST1H2AE	NA	194.758	-0.405013	0.522415	-0.775271	0.43818	0.791083
ST3GAL6	ENSG00000064225	32.5844	0.331142	0.427336	0.774899	0.438399	0.791184
HMGB2	ENSG00000164104	2188.14	-0.251487	0.324549	-0.774883	0.438409	0.791184
NFE2L2	ENSG00000116044	1660.2	-0.194118	0.250527	-0.774842	0.438433	0.791184
CES1	ENSG00000198848	40.368	-0.610385	0.787766	-0.77483	0.43844	0.791184
GMPS	ENSG00000163655	323.538	-0.231992	0.299519	-0.774547	0.438607	0.791332
DNAJB2	ENSG00000135924	360.591	-0.186449	0.240761	-0.774415	0.438685	0.791332
NOP14	ENSG00000087269	296.892	-0.295272	0.381297	-0.774389	0.438701	0.791332
CDHR3	ENSG00000128536	34.1023	0.284738	0.367714	0.774345	0.438727	0.791332
LINC02446	ENSG00000256039	58.8333	0.590807	0.763187	0.774132	0.438853	0.791461
C11orf71	ENSG00000180425	180.013	0.218185	0.281919	0.773928	0.438973	0.791461
NECTIN1	ENSG00000110400	141.863	0.334654	0.432552	0.773674	0.439124	0.791461
LSM4	ENSG00000130520	892.302	-0.439388	0.567934	-0.773661	0.439131	0.791461
BBS10	ENSG00000179941	33.3499	0.279114	0.360779	0.773641	0.439143	0.791461
HIST1H1D	NA	836.048	-0.484827	0.626737	-0.773573	0.439184	0.791461
IGHV1-69	ENSG00000211973	165.32	-0.669035	0.864978	-0.77347	0.439244	0.791461
BNIP3L	ENSG00000104765	927.239	-0.128058	0.165567	-0.77345	0.439256	0.791461
MCM3AP-AS1	ENSG00000215424	30.3685	0.379769	0.491027	0.773417	0.439275	0.791461
ITGA3	ENSG00000005884	438.374	0.407147	0.526531	0.773264	0.439366	0.791461
KIAA1551	NA	1141.41	-0.215806	0.279109	-0.773195	0.439407	0.791461
MLST8	ENSG00000167965	290.007	0.16177	0.209225	0.773188	0.439411	0.791461
NLRC5	ENSG00000140853	544.422	-0.30491	0.394574	-0.772757	0.439666	0.791828
NCBP2-AS2	NA	291.33	-0.584826	0.757387	-0.772163	0.440018	0.792369
AZIN1	ENSG00000155096	784.648	-0.0885629	0.114726	-0.77195	0.440144	0.792504
PLIN2	ENSG00000147872	967.573	-0.315665	0.409077	-0.771652	0.440321	0.79271
PCYOX1L	ENSG00000145882	48.568	-0.30288	0.392543	-0.771584	0.440361	0.79271
FBXL17	ENSG00000145743	157.801	0.192888	0.250034	0.771447	0.440442	0.792724
TMEM205	ENSG00000105518	1078.12	-0.153384	0.198862	-0.771307	0.440525	0.792724
SSTR2	ENSG00000180616	47.5356	-0.349419	0.453067	-0.771231	0.44057	0.792724
IGHV3-49	ENSG00000211965	403.108	0.509336	0.660423	0.771227	0.440573	0.792724
GTF2F2	ENSG00000188342	511.401	-0.172808	0.224099	-0.771126	0.440632	0.792739
GALNT11	ENSG00000178234	221.518	-0.149333	0.193719	-0.770875	0.440781	0.79283
ZNF625	ENSG00000257591	16.4722	0.381883	0.495405	0.77085	0.440796	0.79283
NSRP1	ENSG00000126653	761.806	0.109138	0.141594	0.770782	0.440836	0.79283
NSUN7	ENSG00000179299	39.694	0.281996	0.366098	0.770274	0.441138	0.79328
HIBADH	ENSG00000106049	202.115	0.231234	0.300298	0.770016	0.44129	0.793304
ZNF836	ENSG00000196267	83.1755	0.196254	0.254886	0.769967	0.441319	0.793304
LINC00311	ENSG00000179219	13.0192	-0.608888	0.790851	-0.769915	0.441351	0.793304
C11orf58	ENSG00000110696	2513.95	-0.157895	0.205084	-0.769905	0.441356	0.793304
AL662884.4	NA	16.1827	0.460894	0.598771	0.769733	0.441458	0.793395
ZMYM6	ENSG00000163867	146.41	0.129548	0.168362	0.769458	0.441622	0.793597
C9orf72	ENSG00000147894	243.258	-0.294754	0.38324	-0.76911	0.441828	0.793876
DCAF8	ENSG00000132716	332.91	-0.130477	0.169676	-0.768978	0.441906	0.793925
ADAMTSL2	ENSG00000197859	14.0642	0.461533	0.600375	0.768741	0.442047	0.79395
DAZAP1	ENSG00000071626	593.541	-0.128271	0.16688	-0.768646	0.442104	0.79395
FECH	ENSG00000066926	102.873	-0.158801	0.206625	-0.768545	0.442163	0.79395
SLC35F5	ENSG00000115084	284.795	0.175679	0.228598	0.768506	0.442187	0.79395
SMDT1	ENSG00000183172	2835.04	-0.252098	0.328139	-0.768266	0.442329	0.79395
DGCR6	ENSG00000183628	53.6951	-0.376383	0.489936	-0.76823	0.442351	0.79395
HNRNPH2	ENSG00000126945	668.333	-0.108952	0.141855	-0.768055	0.442454	0.79395
CKMT2-AS1	ENSG00000247572	56.7468	0.290668	0.378512	0.767922	0.442533	0.79395
PHKA2	ENSG00000044446	98.5335	0.176866	0.230399	0.767649	0.442696	0.79395
ZNF70	ENSG00000187792	32.1341	0.267668	0.348695	0.767627	0.442709	0.79395
MYADM	ENSG00000179820	1763.87	0.258894	0.337295	0.76756	0.442749	0.79395
ZNF225	ENSG00000256294	27.8012	0.309001	0.402581	0.767549	0.442755	0.79395
ADCY2	ENSG00000078295	13.0647	0.444213	0.578784	0.767494	0.442788	0.79395
STRADA	ENSG00000266173	111.02	-0.207887	0.270877	-0.767459	0.442809	0.79395
TSNARE1	ENSG00000171045	18.8494	-0.273141	0.355979	-0.767294	0.442907	0.79395
ABCC6	ENSG00000091262	68.9661	0.66804	0.87065	0.767289	0.44291	0.79395
FCGBP	ENSG00000275395	14662.7	0.636113	0.829398	0.766957	0.443107	0.79395
AC139887.2	NA	116.35	-0.197301	0.257263	-0.766924	0.443127	0.79395
DNALI1	ENSG00000163879	61.1302	0.440221	0.574016	0.766915	0.443132	0.79395
LINC01764	NA	14.4109	0.619395	0.807693	0.766869	0.44316	0.79395
GPANK1	ENSG00000204438	379.259	-0.168935	0.220303	-0.766832	0.443181	0.79395
GPR108	ENSG00000125734	610.884	-0.182386	0.237851	-0.766806	0.443197	0.79395
DOCK4	ENSG00000128512	107.199	-0.169982	0.22171	-0.766689	0.443267	0.79395
CNTNAP3B	ENSG00000154529	20.2949	-0.353611	0.461397	-0.766392	0.443443	0.79395
FZD7	ENSG00000155760	81.3532	0.587153	0.766155	0.766364	0.44346	0.79395
DAPK3	ENSG00000167657	199.735	-0.311967	0.407115	-0.766286	0.443506	0.79395
TAL1	ENSG00000162367	16.5816	-0.342413	0.446884	-0.766223	0.443544	0.79395
IGHV1-69D	ENSG00000280411	217.829	-0.556998	0.726992	-0.766168	0.443576	0.79395
MFSD14C	NA	226.245	0.16481	0.215117	0.766142	0.443592	0.79395
ARIH2	ENSG00000177479	519.18	-0.175874	0.229568	-0.766111	0.44361	0.79395
RB1CC1	ENSG00000023287	882.018	-0.2159	0.281838	-0.766042	0.443651	0.79395
ODF2L	ENSG00000122417	780.717	-0.12782	0.166864	-0.766014	0.443668	0.79395
FAM114A1	ENSG00000197712	633.829	0.304068	0.396956	0.766	0.443676	0.79395
NELFE	ENSG00000204356	727.187	-0.162275	0.211878	-0.765892	0.443741	0.79395
AC025580.3	NA	24.0855	-0.507539	0.662761	-0.765795	0.443798	0.79395
IGDCC4	ENSG00000103742	61.2495	0.589186	0.769505	0.765669	0.443873	0.79395
BICRAL	ENSG00000112624	149.561	0.171612	0.224136	0.76566	0.443879	0.79395
AC139887.4	NA	14.2556	-0.360626	0.471172	-0.765381	0.444045	0.79395
ANKFY1	ENSG00000185722	275.041	0.167736	0.219157	0.765368	0.444052	0.79395
OASL	ENSG00000135114	246.772	-0.357375	0.467176	-0.764968	0.444291	0.79395
HBS1L	ENSG00000112339	401.329	-0.124144	0.162299	-0.764914	0.444323	0.79395
UNC119B	ENSG00000175970	84.4871	-0.173173	0.226405	-0.764883	0.444341	0.79395
SLC2A4RG	ENSG00000125520	229.482	-0.211795	0.276922	-0.764819	0.444379	0.79395
EIF4G3	ENSG00000075151	658.928	0.230887	0.301894	0.764794	0.444394	0.79395
ZNF280B	ENSG00000275004	19.7866	0.380392	0.497388	0.764781	0.444402	0.79395
MTCL1	ENSG00000168502	61.8714	-0.378641	0.495115	-0.764753	0.444418	0.79395
PCGF5	ENSG00000180628	627.062	-0.149046	0.19492	-0.76465	0.44448	0.79395
ADPRHL1	ENSG00000153531	17.2451	0.355428	0.465	0.764361	0.444652	0.79395
TYW1B	ENSG00000277149	58.87	0.236695	0.309679	0.764324	0.444674	0.79395
AL035530.2	NA	12.7709	-0.380308	0.497626	-0.764244	0.444722	0.79395
SUPT5H	ENSG00000196235	1000.21	-0.157571	0.20619	-0.764201	0.444747	0.79395
RAD51AP2	ENSG00000214842	25.2513	0.775367	1.01468	0.764152	0.444776	0.79395
PAPOLA	ENSG00000090060	2064.14	-0.0813375	0.106457	-0.764038	0.444844	0.79395
ZBTB8A	ENSG00000160062	99.2509	0.346057	0.452941	0.764022	0.444854	0.79395
CLDN1	ENSG00000163347	31.1634	-0.598206	0.782979	-0.764013	0.44486	0.79395
AL080317.1	NA	16.4182	0.300416	0.393222	0.763986	0.444876	0.79395
SLC25A27	ENSG00000153291	31.0639	0.437871	0.573189	0.763921	0.444914	0.79395
KIF19	ENSG00000196169	65.6332	-0.262853	0.344086	-0.763915	0.444918	0.79395
CREG1	ENSG00000143162	347.523	-0.294201	0.385145	-0.763871	0.444944	0.79395
ANP32A	ENSG00000140350	1400.12	-0.179398	0.234921	-0.763653	0.445074	0.794081
ST5	NA	411.11	0.457332	0.598956	0.763548	0.445137	0.794081
MAP3K14	ENSG00000006062	183.397	-0.260638	0.341378	-0.76349	0.445171	0.794081
RRAS2	ENSG00000133818	131.995	-0.321439	0.421255	-0.76305	0.445433	0.794169
CYBB	ENSG00000165168	407.765	-0.345809	0.45322	-0.763006	0.44546	0.794169
CYP2C9	ENSG00000138109	28.8992	0.997266	1.3071	0.762958	0.445488	0.794169
PLEKHA5	ENSG00000052126	390.995	0.405258	0.531353	0.762691	0.445648	0.794169
AP3M2	ENSG00000070718	250.055	-0.270632	0.354843	-0.762681	0.445653	0.794169
ST20	ENSG00000180953	112.333	-0.3518	0.461288	-0.762647	0.445674	0.794169
ARHGEF12	ENSG00000196914	682.424	0.277619	0.364022	0.762643	0.445676	0.794169
DAAM2	ENSG00000146122	58.0175	0.561273	0.736085	0.762511	0.445755	0.794169
SYNJ1	ENSG00000159082	98.7915	0.165216	0.21668	0.76249	0.445768	0.794169
SYP	ENSG00000102003	154.903	0.539616	0.707721	0.762469	0.44578	0.794169
ZNF503-AS1	ENSG00000226051	18.8187	0.61833	0.810966	0.76246	0.445785	0.794169
PARD3	ENSG00000148498	214.631	0.478975	0.628512	0.762079	0.446013	0.794169
MED10	ENSG00000133398	950.663	-0.160141	0.210139	-0.762072	0.446017	0.794169
PPM1L	ENSG00000163590	66.6235	0.278893	0.366006	0.76199	0.446066	0.794169
THAP9	ENSG00000168152	42.4582	0.233879	0.306937	0.761975	0.446075	0.794169
SEPSECS-AS1	NA	76.2371	0.2225	0.292064	0.76182	0.446167	0.794169
VSIG8	ENSG00000243284	21.3085	0.354781	0.465704	0.761816	0.44617	0.794169
THEM4	ENSG00000159445	184.37	-0.362169	0.475452	-0.761736	0.446218	0.794169
USP35	ENSG00000118369	18.8662	-0.293214	0.384942	-0.761709	0.446234	0.794169
NLGN4X	ENSG00000146938	50.118	0.662151	0.869452	0.761574	0.446314	0.794169
ENHO	ENSG00000168913	62.4791	0.64896	0.852147	0.761559	0.446323	0.794169
LRRC8D	ENSG00000171492	134.46	0.144261	0.18944	0.761509	0.446353	0.794169
NAT9	ENSG00000109065	278.457	-0.165661	0.217565	-0.761431	0.4464	0.794169
ZNF232	ENSG00000167840	45.1868	0.276453	0.3632	0.761159	0.446562	0.794346
TMC3-AS1	NA	51.6376	-0.290422	0.381586	-0.761093	0.446602	0.794346
PGLS	ENSG00000130313	936.485	-0.451814	0.593797	-0.76089	0.446723	0.794457
CTSA	ENSG00000064601	1284.56	0.189999	0.24973	0.760816	0.446767	0.794457
EIF5A	ENSG00000132507	2655.63	-0.297237	0.390753	-0.760677	0.44685	0.794514
C21orf58	ENSG00000160298	166.642	0.312112	0.410381	0.760541	0.446932	0.794568
SMARCA4	ENSG00000127616	652.97	-0.184573	0.242745	-0.760357	0.447041	0.794671
ZNF569	ENSG00000196437	66.2795	-0.304308	0.400267	-0.760263	0.447097	0.79468
ANO5	ENSG00000171714	23.2379	0.737254	0.969935	0.760106	0.447191	0.794694
CDKN3	ENSG00000100526	331.896	-0.315124	0.414612	-0.760045	0.447228	0.794694
PDZD11	ENSG00000120509	393.931	0.147664	0.194331	0.75986	0.447339	0.794694
MDC1	ENSG00000137337	144.416	-0.183596	0.241636	-0.759802	0.447373	0.794694
C8orf58	ENSG00000241852	32.5502	-0.287661	0.378607	-0.759788	0.447381	0.794694
SASH1	ENSG00000111961	213.723	0.35931	0.472968	0.759692	0.447439	0.794694
IGIP	ENSG00000182700	47.6327	0.281381	0.370457	0.759552	0.447522	0.794694
AL359265.3	NA	15.2595	0.680269	0.895666	0.759512	0.447546	0.794694
ZNF133	ENSG00000125846	55.8256	0.267608	0.352358	0.759477	0.447567	0.794694
RPS3	ENSG00000149273	44373.6	-0.202817	0.267122	-0.759266	0.447693	0.794828
SGPP2	ENSG00000163082	147.213	0.305249	0.402127	0.759088	0.4478	0.794926
IKZF4	ENSG00000123411	79.4626	-0.244015	0.321552	-0.758867	0.447932	0.79507
MIF	ENSG00000240972	2221.08	-0.901806	1.18863	-0.758693	0.448036	0.795131
PPP2R3C	ENSG00000092020	502.171	-0.115773	0.152608	-0.758631	0.448073	0.795131
TRAPPC6A	ENSG00000007255	627.098	0.131002	0.172701	0.758552	0.448121	0.795131
ZNF384	ENSG00000126746	196.675	0.113251	0.149334	0.758374	0.448227	0.795173
CNIH1	ENSG00000100528	803.209	0.162862	0.214785	0.758256	0.448298	0.795173
RBM22	ENSG00000086589	501.136	0.0989154	0.130452	0.758251	0.448301	0.795173
CLIC5	ENSG00000112782	453.867	0.477923	0.630379	0.758152	0.44836	0.795173
ZNF223	ENSG00000178386	23.6226	0.267394	0.352724	0.758083	0.448401	0.795173
DIABLO.1	NA	43.7033	-0.206069	0.271898	-0.757892	0.448515	0.795285
SLU7	ENSG00000164609	614.156	-0.159412	0.21039	-0.757696	0.448633	0.795402
TOX3	ENSG00000103460	229.65	0.52972	0.699241	0.757564	0.448712	0.795411
TOX	ENSG00000198846	196.057	-0.185723	0.245174	-0.757515	0.448741	0.795411
NPIPB2	ENSG00000234719	11.7296	0.413016	0.545285	0.75743	0.448792	0.795411
TSPAN11	ENSG00000110900	118.135	-0.496155	0.655487	-0.756925	0.449095	0.795745
DDX23	ENSG00000174243	504.492	-0.140383	0.18548	-0.75686	0.449134	0.795745
NRAS	ENSG00000213281	373.839	0.106275	0.140416	0.756858	0.449135	0.795745
Z69706.1	NA	12.9114	0.355835	0.470217	0.756747	0.449202	0.795772
RPP14	ENSG00000163684	146.641	0.18538	0.244998	0.75666	0.449254	0.795774
DAG1	ENSG00000173402	319.511	0.269079	0.355685	0.756509	0.449344	0.795843
FAM157C	NA	33.0715	0.390904	0.51679	0.756407	0.449405	0.795861
CNKSR1	ENSG00000142675	268.705	0.365368	0.483097	0.756303	0.449467	0.795879
AP3B1	ENSG00000132842	660.31	0.117336	0.155181	0.756125	0.449575	0.795978
SLC2A1-AS1	NA	12.723	0.421493	0.557646	0.755844	0.449743	0.79613
IPO8	ENSG00000133704	269.629	0.13603	0.179982	0.755795	0.449772	0.79613
ARHGAP28	ENSG00000088756	51.4861	-0.517339	0.684561	-0.755724	0.449815	0.79613
SLC38A6	ENSG00000139974	94.5899	0.205562	0.272044	0.755621	0.449876	0.796149
PVR	ENSG00000073008	123.281	0.323467	0.428231	0.755357	0.450035	0.796244
RBBP6	ENSG00000122257	1088.99	-0.238259	0.31547	-0.755251	0.450098	0.796244
RAB26	ENSG00000167964	82.5339	0.333382	0.441435	0.755224	0.450115	0.796244
CRNKL1	ENSG00000101343	332.022	0.171487	0.227078	0.755189	0.450136	0.796244
JRK	ENSG00000234616	69.179	0.198966	0.263579	0.754864	0.45033	0.796497
AC009309.1	NA	25.9236	0.405014	0.536653	0.754704	0.450426	0.796564
SCAMP3	ENSG00000116521	311.448	-0.115121	0.15258	-0.754496	0.450551	0.796564
LINC01659	ENSG00000234928	34.2555	0.664032	0.880247	0.75437	0.450627	0.796564
AC009163.7	NA	21.1178	0.407892	0.540734	0.75433	0.450651	0.796564
PECR	ENSG00000115425	101.157	0.166701	0.221003	0.754294	0.450673	0.796564
TPRG1	ENSG00000188001	34.9874	-0.592537	0.7856	-0.754248	0.4507	0.796564
C12orf57	ENSG00000111678	3664.7	0.19322	0.256191	0.754202	0.450728	0.796564
THSD1	ENSG00000136114	30.8349	0.293983	0.389941	0.753916	0.4509	0.796776
CNPPD1	ENSG00000115649	510.652	0.16153	0.214353	0.753573	0.451106	0.79705
ATMIN	ENSG00000166454	221.976	0.192413	0.25545	0.753231	0.451311	0.797322
SERPING1	ENSG00000149131	750.022	-0.416779	0.553443	-0.753065	0.451411	0.797407
AC007950.2	NA	22.8871	0.420727	0.5588	0.752911	0.451503	0.797417
LDHB	ENSG00000111716	3185.99	-0.201877	0.268175	-0.752782	0.451581	0.797417
AC093525.6	NA	25.6883	0.320035	0.425207	0.752656	0.451657	0.797417
CADPS	ENSG00000163618	63.0373	-0.468134	0.621977	-0.752655	0.451657	0.797417
DHTKD1	ENSG00000181192	244.317	-0.174334	0.231694	-0.752433	0.451791	0.797417
ZNF398	ENSG00000197024	74.0575	-0.161068	0.214064	-0.752428	0.451794	0.797417
ZNF426	ENSG00000130818	142.898	0.187123	0.248725	0.752329	0.451854	0.797417
KLHL15	ENSG00000174010	117.071	-0.330051	0.438801	-0.752166	0.451951	0.797417
SSBP2	ENSG00000145687	226.073	0.207245	0.275543	0.752133	0.451971	0.797417
NDUFA12	ENSG00000184752	2298.49	0.153878	0.204591	0.752124	0.451976	0.797417
BCAR1	ENSG00000050820	366.563	0.411074	0.546559	0.752113	0.451983	0.797417
XCL2	ENSG00000143185	164.52	-0.419363	0.557845	-0.751755	0.452198	0.797634
CLEC12A	ENSG00000172322	38.2398	-0.306189	0.407308	-0.751738	0.452209	0.797634
DHFR	ENSG00000228716	236.674	-0.196059	0.260924	-0.751402	0.452411	0.797775
SGK1	ENSG00000118515	1395.14	0.20411	0.271654	0.751359	0.452437	0.797775
PLK3	ENSG00000173846	596.365	-0.340373	0.453017	-0.751348	0.452443	0.797775
FXR1	ENSG00000114416	976.007	0.101863	0.135598	0.751217	0.452522	0.797824
PCDHB14	ENSG00000120327	15.2945	0.523976	0.697904	0.750785	0.452782	0.798191
ZNF93	ENSG00000184635	47.6097	-0.357735	0.476948	-0.750051	0.453224	0.798677
STOX1	ENSG00000165730	11.3623	0.390096	0.520105	0.750033	0.453235	0.798677
NDUFS5	ENSG00000168653	5903.73	0.125193	0.16692	0.75002	0.453243	0.798677
NBL1	ENSG00000158747	1152.64	0.357905	0.477258	0.74992	0.453303	0.798677
GIT2	ENSG00000139436	312.957	-0.237396	0.316604	-0.749818	0.453364	0.798677
IGHV1-24	ENSG00000211950	2877.52	-0.931037	1.24169	-0.749813	0.453367	0.798677
AC004816.1	NA	23.4025	-0.279643	0.37313	-0.74945	0.453586	0.798972
DUSP3	ENSG00000108861	298.477	0.228384	0.304829	0.749219	0.453725	0.799088
CCDC186	ENSG00000165813	1127.95	0.165177	0.220482	0.749165	0.453758	0.799088
GRIN2B	ENSG00000273079	25.8813	0.605012	0.807706	0.749049	0.453828	0.799088
DYNLT1	ENSG00000146425	2091.02	0.137441	0.183513	0.74894	0.453893	0.799088
AC097534.2	NA	45.0755	0.28176	0.376226	0.748913	0.45391	0.799088
CP	ENSG00000047457	116.506	0.745822	0.996224	0.748649	0.454069	0.799271
RGL1	ENSG00000143344	108.572	0.350492	0.468216	0.748569	0.454117	0.799271
RABGAP1L	ENSG00000152061	683.631	-0.114931	0.153609	-0.748208	0.454335	0.799546
ZNF485	ENSG00000198298	24.6182	0.310427	0.414946	0.748114	0.454391	0.799546
CNPY4	ENSG00000166997	116.083	0.208805	0.279147	0.748009	0.454455	0.799546
CSTA	ENSG00000121552	116.444	-0.423682	0.566474	-0.747928	0.454503	0.799546
C6orf48	NA	822.12	-0.300441	0.401722	-0.747881	0.454532	0.799546
TMEM263	ENSG00000151135	527.316	-0.288271	0.385542	-0.747704	0.454639	0.799644
SNX12	ENSG00000147164	149.974	0.205767	0.275263	0.74753	0.454744	0.799652
HERC6	ENSG00000138642	85.0208	-0.27586	0.369032	-0.747525	0.454747	0.799652
AC092910.3	NA	32.9246	0.462467	0.618957	0.747171	0.45496	0.799937
KCNT2	ENSG00000162687	18.6173	0.617036	0.82679	0.746303	0.455485	0.800764
AL135791.1	NA	36.4773	-0.642944	0.8616	-0.746221	0.455534	0.800764
TOLLIP-AS1	NA	13.1237	-0.485123	0.650387	-0.745899	0.455728	0.800919
AKAP9	ENSG00000127914	3325.34	0.215424	0.288862	0.745767	0.455808	0.800919
RPAIN	ENSG00000129197	839.648	0.128012	0.171673	0.745673	0.455865	0.800919
SH2D3A	ENSG00000125731	290.059	0.211949	0.284265	0.745604	0.455907	0.800919
CRELD1	ENSG00000163703	193.047	-0.157158	0.210816	-0.745473	0.455986	0.800919
MAP9	ENSG00000164114	138.874	-0.190458	0.255489	-0.745464	0.455991	0.800919
AC022613.2	NA	21.62	0.730355	0.979884	0.745349	0.456061	0.800919
NT5DC1	ENSG00000178425	394.527	-0.145153	0.194764	-0.745276	0.456105	0.800919
AATK	ENSG00000181409	39.7293	0.316505	0.424729	0.745194	0.456155	0.800919
CCDC9B	ENSG00000188549	40.6023	0.420315	0.564054	0.745167	0.456171	0.800919
TRIM8	ENSG00000171206	449.976	-0.182828	0.245413	-0.744982	0.456283	0.800919
SMC3	ENSG00000108055	890.465	-0.21116	0.283446	-0.744974	0.456288	0.800919
MROH1	ENSG00000179832	343.81	0.263733	0.354068	0.744865	0.456353	0.800919
AC009133.4	NA	12.8262	0.343929	0.461774	0.744801	0.456392	0.800919
GSTM1	ENSG00000134184	16.207	1.05542	1.41707	0.744792	0.456397	0.800919
WAPL	ENSG00000062650	550.753	-0.192255	0.258288	-0.744344	0.456669	0.801251
ZNF865	ENSG00000261221	61.7883	-0.161977	0.21762	-0.744308	0.45669	0.801251
GTF2IRD2	ENSG00000196275	116.229	0.224519	0.301749	0.744059	0.456841	0.801424
FCGR1B	NA	11.4918	-0.431808	0.58045	-0.743919	0.456925	0.801482
AC021218.1	NA	101.869	0.643466	0.865079	0.743823	0.456984	0.801493
TEX261	ENSG00000144043	206.778	-0.137113	0.184379	-0.743647	0.45709	0.801578
APOBEC1	ENSG00000111701	32.4469	0.643517	0.865516	0.743507	0.457175	0.801578
KHK	ENSG00000138030	128.322	-0.202334	0.272142	-0.743487	0.457187	0.801578
FOXM1	ENSG00000111206	89.3294	-0.25096	0.337602	-0.743361	0.457263	0.801621
PEX16	ENSG00000121680	417.551	-0.135432	0.182254	-0.743099	0.457422	0.801725
SNAI3-AS1	ENSG00000260630	17.4473	-0.349358	0.470142	-0.743091	0.457426	0.801725
TRG-AS1	ENSG00000281103	110.191	-0.273946	0.368839	-0.742726	0.457648	0.801862
TAF9	ENSG00000273841	807.175	-0.113456	0.15276	-0.742709	0.457658	0.801862
AC084018.2	NA	35.4197	-0.251775	0.338997	-0.742706	0.457659	0.801862
EAF1	ENSG00000144597	193.178	-0.153031	0.206155	-0.74231	0.4579	0.802192
AP000487.1	NA	18.0879	0.334701	0.451066	0.742022	0.458074	0.802406
RNF181	ENSG00000168894	1459.22	-0.186334	0.251182	-0.741829	0.458191	0.80252
TRIM23	ENSG00000113595	147.682	0.123352	0.166318	0.741664	0.458291	0.802583
SBSPON	ENSG00000164764	9.80732	-0.450057	0.606896	-0.741572	0.458346	0.802583
ADGRG6	ENSG00000112414	147.425	0.454753	0.613284	0.741505	0.458387	0.802583
SIGLEC1	ENSG00000088827	32.9648	0.545182	0.735313	0.741428	0.458434	0.802583
GPR65	ENSG00000140030	478.782	-0.275478	0.371693	-0.741142	0.458607	0.802796
SF3A3	ENSG00000183431	495.649	-0.110232	0.148756	-0.741027	0.458677	0.802827
SLCO2A1	ENSG00000174640	274.779	0.301283	0.406708	0.740785	0.458824	0.802892
TPBG	ENSG00000146242	170.159	0.375826	0.507385	0.740711	0.458869	0.802892
FBXO44	ENSG00000132879	85.875	-0.171264	0.231216	-0.740709	0.45887	0.802892
BRF1	ENSG00000185024	144.295	0.216736	0.292795	0.740231	0.45916	0.803309
AC112220.2	NA	11.9985	0.374114	0.505517	0.740061	0.459263	0.803399
AC011511.1	NA	17.746	-0.340799	0.460674	-0.739784	0.459431	0.803603
HIST1H2AJ	NA	27.6984	0.384298	0.519672	0.739503	0.459602	0.80373
UBA52	ENSG00000221983	18569.4	-0.178161	0.240948	-0.739419	0.459653	0.80373
PCDH7	ENSG00000169851	172.814	0.654141	0.884683	0.739408	0.45966	0.80373
RPL37	ENSG00000145592	47785.6	-0.210126	0.284267	-0.739187	0.459794	0.803873
RALGPS1	ENSG00000136828	96.9059	0.228857	0.309671	0.739033	0.459887	0.803918
ZNF425	ENSG00000204947	14.4154	0.342584	0.463594	0.738974	0.459923	0.803918
TSHZ1	ENSG00000179981	171.325	0.235596	0.318888	0.738804	0.460026	0.804002
SETD1A	ENSG00000099381	110.983	-0.192496	0.260579	-0.738724	0.460075	0.804002
AC133550.2	NA	40.4244	-0.343456	0.465001	-0.738614	0.460142	0.804028
RFK	ENSG00000135002	393.073	0.262843	0.356129	0.738056	0.460481	0.804466
MVD	ENSG00000167508	517.299	0.277577	0.376104	0.73803	0.460496	0.804466
AK1	ENSG00000106992	342.983	0.470749	0.637976	0.737879	0.460588	0.804536
ENTPD1-AS1	ENSG00000226688	70.2256	0.24128	0.327138	0.737547	0.460789	0.804746
ACAP3	ENSG00000131584	177.671	-0.191344	0.259446	-0.73751	0.460812	0.804746
FAIM	ENSG00000158234	220.058	-0.180343	0.244609	-0.737271	0.460958	0.804889
DIS3L2	ENSG00000144535	207.642	-0.115445	0.156599	-0.737204	0.460998	0.804889
SLC19A2	ENSG00000117479	74.9692	0.331482	0.449795	0.736961	0.461146	0.804936
CENPJ	NA	164.935	0.237682	0.322563	0.736855	0.461211	0.804936
ELK1	ENSG00000126767	177.73	-0.177762	0.241254	-0.736825	0.461229	0.804936
TRIM59	ENSG00000213186	70.6965	-0.317836	0.43142	-0.736721	0.461292	0.804936
IL17RA	ENSG00000177663	213.68	-0.196425	0.266626	-0.736705	0.461301	0.804936
IGHV6-1	ENSG00000211933	360.76	-0.787268	1.06873	-0.73664	0.461341	0.804936
FAM45A	NA	482.048	0.148404	0.201491	0.736526	0.46141	0.804936
COX6B2	ENSG00000160471	45.6591	0.564832	0.766939	0.736477	0.461441	0.804936
TUT4	ENSG00000134744	816.619	-0.30026	0.407905	-0.736102	0.461668	0.805174
AC079174.2	NA	16.2194	0.269403	0.365996	0.736082	0.461681	0.805174
CLDN12	ENSG00000157224	234.358	0.355242	0.482815	0.735772	0.461869	0.805341
TRA2A	ENSG00000164548	1312.99	0.2653	0.360583	0.735752	0.461882	0.805341
AC073263.2	NA	28.0679	0.650381	0.884069	0.735668	0.461933	0.805341
KDM1B	ENSG00000165097	123.342	0.179456	0.243976	0.735547	0.462007	0.805352
LGALS9	ENSG00000168961	937.446	0.164269	0.223347	0.735487	0.462043	0.805352
JAK2	ENSG00000096968	195.929	-0.218497	0.297159	-0.735287	0.462165	0.805408
TMA16	ENSG00000198498	564.148	0.193235	0.262811	0.735264	0.462179	0.805408
ING2	ENSG00000168556	227.742	-0.296986	0.403969	-0.73517	0.462236	0.805416
AL157786.1	NA	10.8394	0.382894	0.520921	0.735032	0.46232	0.805473
VAPB	ENSG00000124164	262.366	0.1121	0.152585	0.734674	0.462538	0.805672
ARID2	ENSG00000189079	342.381	0.0786934	0.107113	0.734673	0.462539	0.805672
SEMA3A	ENSG00000075213	41.1915	0.476625	0.648893	0.734519	0.462632	0.805745
ACER3	ENSG00000078124	316.657	0.184037	0.250636	0.734281	0.462777	0.805907
MOSMO	ENSG00000185716	126.324	-0.199728	0.272039	-0.73419	0.462833	0.805913
SCHIP1	ENSG00000151967	11.0508	-0.524755	0.714857	-0.734069	0.462907	0.805951
NKIRAS1	ENSG00000197885	82.9959	0.16336	0.222579	0.733939	0.462986	0.805962
ZNF536	ENSG00000198597	40.5801	0.650658	0.886656	0.733834	0.46305	0.805962
KCTD5	ENSG00000167977	244.508	-0.184136	0.250934	-0.733802	0.463069	0.805962
ALAD	ENSG00000148218	196.791	0.194164	0.264699	0.733528	0.463237	0.806146
CCDC106	ENSG00000173581	48.2466	-0.791701	1.07944	-0.733437	0.463292	0.806146
BX890604.1	NA	53.4029	-0.254031	0.346388	-0.733373	0.463331	0.806146
AC093827.4	NA	81.1715	0.270304	0.368695	0.733137	0.463475	0.806306
EPB41L4A	ENSG00000129595	109.875	-0.204812	0.27952	-0.73273	0.463723	0.806517
PRMT5	ENSG00000100462	214.565	-0.125966	0.171923	-0.732691	0.463747	0.806517
AKR7A3	ENSG00000162482	197.878	0.482628	0.658714	0.732681	0.463753	0.806517
MCM10	ENSG00000065328	49.1165	-0.346195	0.472631	-0.732486	0.463872	0.806634
RNF139	ENSG00000170881	261.499	-0.191236	0.261111	-0.732395	0.463927	0.80664
THNSL2	ENSG00000144115	45.5946	0.438467	0.598786	0.73226	0.46401	0.806693
TBX2-AS1	ENSG00000267280	31.5622	0.637148	0.870374	0.73204	0.464144	0.806731
ZNF852	ENSG00000178917	55.6566	0.272573	0.372391	0.731954	0.464196	0.806731
PRICKLE2	ENSG00000163637	74.8861	0.479079	0.654583	0.731884	0.464239	0.806731
NID2	ENSG00000087303	97.2817	-0.416232	0.568713	-0.731883	0.46424	0.806731
EPHA10	ENSG00000183317	96.8566	0.574284	0.784945	0.731624	0.464398	0.806903
AC016355.1	NA	12.1272	0.329063	0.449825	0.731536	0.464452	0.806903
TMEM61	ENSG00000143001	55.2307	0.4007	0.547805	0.731465	0.464495	0.806903
EHD4	ENSG00000103966	653.363	-0.173408	0.237129	-0.731283	0.464607	0.807006
ORMDL1	ENSG00000128699	1332.35	-0.222908	0.304924	-0.73103	0.464761	0.807175
FGD1	ENSG00000102302	20.5895	0.371884	0.508767	0.730953	0.464808	0.807175
AC011978.2	NA	18.0229	0.357386	0.489055	0.73077	0.46492	0.807257
ZNF551	ENSG00000204519	50.0134	0.267321	0.365841	0.730704	0.46496	0.807257
ITGB1	ENSG00000150093	2708.53	0.205508	0.281394	0.730323	0.465193	0.807384
MAFG	ENSG00000197063	373.065	-0.265552	0.363619	-0.730302	0.465205	0.807384
NUDCD1	ENSG00000120526	189.107	-0.229866	0.31479	-0.73022	0.465256	0.807384
PPP2R2B	ENSG00000156475	53.7513	-0.271305	0.371561	-0.730175	0.465283	0.807384
CFH	ENSG00000000971	774.314	0.43985	0.602404	0.730159	0.465293	0.807384
DOCK9	ENSG00000088387	195.039	0.184292	0.252466	0.729968	0.46541	0.807496
NHLRC3	ENSG00000188811	375.74	0.2076	0.284516	0.72966	0.465598	0.807732
DHX34	ENSG00000134815	73.4313	-0.193887	0.265932	-0.729085	0.46595	0.808252
CCHCR1	ENSG00000204536	228.723	0.217955	0.299008	0.728926	0.466047	0.80826
STK38L	ENSG00000211455	344.807	0.158036	0.216829	0.728852	0.466092	0.80826
LINC02541	ENSG00000230943	14.5608	0.319942	0.43904	0.72873	0.466167	0.80826
TIMM22	ENSG00000177370	232.2	-0.163987	0.225033	-0.728726	0.466169	0.80826
MEA1	ENSG00000124733	557.691	-0.146971	0.201703	-0.728651	0.466215	0.80826
TCEAL8	ENSG00000180964	726.257	0.182665	0.250757	0.728454	0.466336	0.808343
LINC00639	ENSG00000259070	11.5094	0.537731	0.738234	0.728402	0.466368	0.808343
IKBKE	ENSG00000263528	171.704	-0.220056	0.302198	-0.728185	0.4665	0.808416
NUP43	ENSG00000120253	161.081	0.193467	0.265692	0.728162	0.466514	0.808416
RALGAPA2	ENSG00000188559	323.057	0.192058	0.26381	0.728018	0.466602	0.808478
GLT8D1	ENSG00000016864	344.028	-0.314249	0.431717	-0.727906	0.466671	0.808507
ACVRL1	ENSG00000139567	625.659	0.372442	0.511765	0.72776	0.466761	0.808572
G3BP2	ENSG00000138757	1872.66	-0.139045	0.191085	-0.72766	0.466822	0.808581
ITGA10	ENSG00000143127	42.2773	0.45322	0.622914	0.727581	0.46687	0.808581
ZNF66	ENSG00000160229	41.0266	0.370503	0.509513	0.72717	0.467122	0.808926
LEMD3	ENSG00000174106	255.402	-0.118167	0.162555	-0.726938	0.467264	0.808926
RHPN2	ENSG00000131941	404.361	0.470265	0.646913	0.726936	0.467265	0.808926
HSD17B12	ENSG00000149084	1082.77	0.0970828	0.133555	0.726914	0.467278	0.808926
DNAJC2	ENSG00000105821	487.254	-0.197806	0.272178	-0.726754	0.467376	0.808946
CCND3	ENSG00000112576	571.911	-0.279421	0.384493	-0.726725	0.467394	0.808946
OSMR	ENSG00000145623	161.164	-0.434588	0.598195	-0.726498	0.467533	0.808973
GIMAP8	ENSG00000171115	100.982	0.234131	0.322299	0.726442	0.467568	0.808973
ALKBH3	ENSG00000166199	163.38	-0.17771	0.244659	-0.726358	0.467619	0.808973
DPY30	ENSG00000162961	848.666	0.126011	0.173496	0.726305	0.467652	0.808973
MUS81	ENSG00000172732	250.036	0.0983596	0.13544	0.726221	0.467703	0.808973
AMPD1	ENSG00000116748	53.9854	0.336467	0.463333	0.726188	0.467723	0.808973
ZBTB21	ENSG00000173276	330.713	-0.180632	0.248803	-0.726007	0.467834	0.809074
NKTR	ENSG00000114857	1730.59	-0.110027	0.15159	-0.725822	0.467948	0.809156
GALE	ENSG00000117308	888.231	0.368145	0.507255	0.72576	0.467986	0.809156
FRMD6	ENSG00000139926	142.496	0.438914	0.604948	0.725541	0.46812	0.809244
AC007388.1	NA	187.616	0.344022	0.474182	0.725507	0.468141	0.809244
CAPN15	ENSG00000103326	292.5	0.175661	0.242161	0.725391	0.468212	0.809276
LSS	ENSG00000160285	204.018	0.266839	0.36802	0.725066	0.468412	0.809449
EGLN1	ENSG00000135766	286.377	0.133675	0.184365	0.725058	0.468417	0.809449
LINC00909	NA	193.034	0.159789	0.220471	0.724761	0.468598	0.809673
ST3GAL4	ENSG00000110080	521.409	0.357481	0.493547	0.72431	0.468875	0.810025
RPA1	ENSG00000132383	234.762	-0.136262	0.188152	-0.724213	0.468935	0.810025
CSRNP1	ENSG00000144655	928.466	-0.297466	0.410766	-0.724173	0.468959	0.810025
C12orf10	NA	544.181	-0.130466	0.180197	-0.724021	0.469053	0.810097
HIRIP3	ENSG00000149929	206.275	-0.179345	0.247775	-0.72382	0.469176	0.810137
MINDY1	ENSG00000143409	140.886	0.245768	0.339546	0.723813	0.469181	0.810137
PACSIN3	ENSG00000165912	26.6867	-0.440782	0.609068	-0.723699	0.46925	0.810167
TUBGCP5	ENSG00000275835	116.004	0.165982	0.229405	0.723532	0.469353	0.810168
RUSC2	ENSG00000198853	37.1046	0.315249	0.435817	0.723351	0.469464	0.810168
UMPS	ENSG00000114491	248.854	0.137217	0.189716	0.723274	0.469511	0.810168
RFX2	ENSG00000087903	79.2541	-0.276412	0.382168	-0.723272	0.469513	0.810168
TPSG1	ENSG00000116176	169.541	0.508568	0.703274	0.723143	0.469592	0.810168
RNF144A	ENSG00000151692	112.42	0.221058	0.305757	0.722985	0.469689	0.810168
DTWD2	ENSG00000169570	60.1036	0.299548	0.414348	0.72294	0.469717	0.810168
RNF180	ENSG00000164197	17.678	0.406701	0.56257	0.722934	0.46972	0.810168
GPR82	ENSG00000171657	95.9285	0.255417	0.353307	0.722932	0.469722	0.810168
WASF1	ENSG00000112290	17.3292	0.35056	0.485254	0.722426	0.470032	0.810435
AC026401.3	NA	61.3687	-0.198963	0.275471	-0.722267	0.47013	0.810435
PIGV	ENSG00000060642	87.3343	0.17527	0.242669	0.722261	0.470134	0.810435
TSPAN17	ENSG00000048140	162.935	-0.14848	0.205589	-0.722221	0.470158	0.810435
MRM2	ENSG00000122687	176.996	-0.199365	0.276049	-0.72221	0.470166	0.810435
CAMK1D	ENSG00000183049	303.019	0.225417	0.312138	0.72217	0.47019	0.810435
RABEP1	ENSG00000029725	351.735	-0.312937	0.433404	-0.722045	0.470267	0.810476
PAK2	ENSG00000180370	1150.32	-0.362128	0.501641	-0.721886	0.470364	0.810554
MTIF3	ENSG00000122033	1043.04	0.12405	0.171894	0.721666	0.4705	0.810615
OSER1	ENSG00000132823	625.602	-0.189242	0.262232	-0.721659	0.470504	0.810615
EBLN2	ENSG00000255423	85.3264	-0.256734	0.355843	-0.721481	0.470614	0.810713
LEPROTL1	ENSG00000104660	1641.74	-0.234344	0.324902	-0.721274	0.470741	0.810843
THAP12	ENSG00000137492	326.881	-0.22626	0.313836	-0.72095	0.47094	0.810905
SLC12A4	ENSG00000124067	104.869	-0.189002	0.262186	-0.720868	0.470991	0.810905
NFIC	ENSG00000141905	939.593	0.312368	0.433343	0.720832	0.471013	0.810905
MRPS25	ENSG00000131368	780.788	0.0949879	0.131782	0.720798	0.471034	0.810905
RFC5	ENSG00000111445	97.5525	-0.18348	0.254554	-0.72079	0.471039	0.810905
PRR14	ENSG00000156858	283.977	-0.152571	0.211703	-0.720683	0.471105	0.810911
COX7A2L	ENSG00000115944	1885.81	0.176859	0.245431	0.720608	0.471151	0.810911
SALL2	ENSG00000165821	14.4031	0.394545	0.5476	0.720499	0.471218	0.810911
IFITM1	ENSG00000185885	1125.39	-0.495027	0.687114	-0.720444	0.471252	0.810911
SNX16	ENSG00000104497	147.94	0.182874	0.253923	0.720196	0.471404	0.810973
FAM104A	NA	375.539	-0.208235	0.289148	-0.720166	0.471423	0.810973
BORCS8	ENSG00000254901	317.827	-0.14463	0.200848	-0.720094	0.471467	0.810973
MAP1LC3B	ENSG00000140941	1720.32	-0.358221	0.497498	-0.720045	0.471497	0.810973
LASP1	ENSG00000002834	957.232	0.170039	0.23624	0.719775	0.471664	0.811169
REEP4	ENSG00000168476	181.951	0.172674	0.240097	0.719186	0.472026	0.811579
MT-ATP6	ENSG00000198899	674418	0.341081	0.4743	0.719125	0.472064	0.811579
LINC00893	NA	82.3284	-0.309295	0.430139	-0.71906	0.472104	0.811579
EIF4A1	ENSG00000161960	2089.69	-0.212249	0.29518	-0.719048	0.472112	0.811579
ZNF677	ENSG00000197928	88.3418	0.254743	0.354349	0.718904	0.4722	0.811642
ZNF358	ENSG00000198816	184.812	0.201398	0.280189	0.718793	0.472269	0.811669
CDC123	ENSG00000151465	666.175	-0.156347	0.217546	-0.718684	0.472336	0.811694
AC011603.2	NA	22.2799	0.347778	0.483993	0.71856	0.472412	0.811736
COPS5	ENSG00000121022	789.626	-0.137242	0.191032	-0.718424	0.472496	0.811789
XXYLT1-AS2	ENSG00000230266	13.577	-0.499306	0.695378	-0.718035	0.472736	0.812112
C12orf76	ENSG00000174456	195.323	0.166298	0.231704	0.717716	0.472932	0.812121
GMDS-DT	ENSG00000250903	201.88	0.187652	0.261478	0.717658	0.472968	0.812121
AP000692.2	NA	36.5116	0.50985	0.710515	0.717577	0.473018	0.812121
SNHG22	ENSG00000267322	24.4642	0.394838	0.550269	0.717536	0.473044	0.812121
RALGPS2	ENSG00000116191	1185.63	-0.298077	0.415458	-0.717464	0.473088	0.812121
ENPP6	ENSG00000164303	27.4415	0.45618	0.635908	0.717367	0.473147	0.812121
CLIC2	ENSG00000155962	144.703	0.30439	0.424362	0.717288	0.473196	0.812121
TROAP	ENSG00000135451	97.5018	-0.334789	0.466785	-0.717223	0.473236	0.812121
LURAP1L	ENSG00000153714	201.671	0.441577	0.615803	0.717075	0.473328	0.812121
ST7	ENSG00000004866	103.387	-0.154159	0.215031	-0.716916	0.473426	0.812121
HERC4	ENSG00000148634	712.737	0.164322	0.22924	0.716809	0.473492	0.812121
USP24	ENSG00000162402	229.847	0.118567	0.165435	0.716699	0.47356	0.812121
CCAR2	ENSG00000158941	211.129	0.146166	0.203947	0.716687	0.473567	0.812121
SARNP	ENSG00000205323	137.92	-0.180325	0.251624	-0.716644	0.473593	0.812121
IMMP2L	ENSG00000184903	118.017	0.174744	0.243917	0.716409	0.473739	0.812121
UPF1	ENSG00000005007	465.184	0.112949	0.157662	0.716403	0.473742	0.812121
MFSD8	ENSG00000164073	194.198	-0.197424	0.275584	-0.716384	0.473754	0.812121
CEP78	ENSG00000148019	165.906	-0.155158	0.216608	-0.716306	0.473802	0.812121
CAST	ENSG00000310517	2994.22	0.189325	0.264318	0.716277	0.47382	0.812121
TOPBP1	ENSG00000163781	229.869	-0.254552	0.355394	-0.716252	0.473836	0.812121
EARS2	ENSG00000103356	62.6701	0.212345	0.296471	0.716242	0.473842	0.812121
CLEC16A	ENSG00000038532	128.526	-0.135915	0.189792	-0.716126	0.473914	0.812154
RNF11	ENSG00000123091	383.655	0.171253	0.23926	0.71576	0.47414	0.812451
C19orf44	ENSG00000105072	31.3087	0.262257	0.366487	0.715598	0.47424	0.812486
ARPP19	ENSG00000128989	912.528	-0.163237	0.228132	-0.715538	0.474276	0.812486
SDF4	ENSG00000078808	776.097	-0.216724	0.302928	-0.715432	0.474342	0.812486
CEP164	ENSG00000110274	305.866	-0.162168	0.226685	-0.715388	0.47437	0.812486
LYG2	ENSG00000185674	14.8674	0.445847	0.623473	0.715103	0.474545	0.812649
CALD1	ENSG00000122786	3110.03	0.415799	0.581485	0.715064	0.47457	0.812649
MRPS27	ENSG00000113048	244.083	-0.166131	0.232439	-0.71473	0.474776	0.81279
GTF3C6	ENSG00000155115	1515.76	-0.156637	0.219166	-0.714694	0.474798	0.81279
MFSD11	ENSG00000092931	340.331	-0.171587	0.240091	-0.714675	0.47481	0.81279
RNF138	ENSG00000134758	273.441	-0.15422	0.215847	-0.714488	0.474925	0.812817
MAP3K7CL	ENSG00000156265	43.5073	-0.378139	0.529251	-0.71448	0.47493	0.812817
NUCKS1	ENSG00000069275	3019.77	0.166517	0.233159	0.714175	0.475119	0.812875
MCTS1	ENSG00000232119	1089.61	-0.210595	0.294899	-0.714127	0.475149	0.812875
ZMYM3	ENSG00000147130	85.1007	0.139864	0.195878	0.714039	0.475203	0.812875
WWP2	ENSG00000198373	296.604	0.195265	0.273494	0.713965	0.475249	0.812875
DROSHA	ENSG00000113360	161.712	0.173334	0.242792	0.713921	0.475276	0.812875
AC245014.3	NA	299.614	0.224338	0.314236	0.713916	0.475279	0.812875
RBSN	ENSG00000131381	140.533	0.151156	0.211776	0.713756	0.475378	0.812955
EDC3	ENSG00000179151	114.888	-0.126619	0.177445	-0.713568	0.475494	0.812989
ACSL3	ENSG00000123983	540.735	-0.182346	0.255575	-0.713472	0.475554	0.812989
CDKN1A	ENSG00000124762	2308.74	-0.162923	0.228379	-0.71339	0.475605	0.812989
STX6	ENSG00000135823	168.203	-0.24053	0.337184	-0.713349	0.47563	0.812989
PTBP2	ENSG00000117569	165.05	0.266349	0.373673	0.712785	0.475979	0.812989
C15orf40	ENSG00000169609	424.824	0.168186	0.235985	0.712698	0.476032	0.812989
C12orf43	ENSG00000157895	192.115	-0.107031	0.150186	-0.712658	0.476057	0.812989
CRLF3	ENSG00000176390	261.716	-0.25156	0.352991	-0.712652	0.476061	0.812989
CAMSAP1	ENSG00000130559	100.829	-0.254763	0.357524	-0.712576	0.476108	0.812989
SLC25A32	ENSG00000164933	186.317	-0.293762	0.412255	-0.712574	0.47611	0.812989
TNXB	ENSG00000168477	254.702	0.520886	0.731042	0.712526	0.476139	0.812989
VEZF1	ENSG00000136451	380.943	0.198487	0.278585	0.712483	0.476166	0.812989
OXLD1	ENSG00000204237	319.814	-0.280976	0.394423	-0.712374	0.476233	0.812989
COQ4	ENSG00000167113	569.597	0.113571	0.159433	0.712345	0.476251	0.812989
LRCH3	ENSG00000186001	293.048	-0.118412	0.166236	-0.712316	0.476269	0.812989
RBM28	ENSG00000106344	343.232	0.134943	0.189448	0.712295	0.476282	0.812989
KLHL23	ENSG00000213160	144.723	0.376172	0.528196	0.712182	0.476352	0.812989
CPLX1	ENSG00000168993	30.4559	-0.394096	0.553375	-0.712167	0.476361	0.812989
POLR2F	ENSG00000100142	1091.86	0.0854384	0.120003	0.711968	0.476484	0.812989
ANKRD6	ENSG00000135299	16.2329	0.323412	0.454252	0.711966	0.476486	0.812989
AIG1	ENSG00000146416	549.972	-0.182498	0.256358	-0.711888	0.476534	0.812989
AP1G2	ENSG00000213983	410.702	0.214861	0.301835	0.71185	0.476558	0.812989
PDSS2	ENSG00000164494	196.791	0.119124	0.167379	0.711702	0.476649	0.812989
AC025171.3	NA	70.0545	-0.337985	0.474935	-0.711645	0.476685	0.812989
ZNF24	ENSG00000172466	781.542	-0.113957	0.160141	-0.711604	0.47671	0.812989
SPIRE1	ENSG00000134278	51.1966	-0.333134	0.468275	-0.711408	0.476831	0.813
TXNDC9	ENSG00000115514	536.849	0.201458	0.283258	0.711218	0.476949	0.813
FOSL2	ENSG00000075426	1511.41	-0.190594	0.268023	-0.711113	0.477014	0.813
ZER1	ENSG00000160445	182.999	0.191138	0.268831	0.710995	0.477087	0.813
AC008764.8	NA	64.0099	0.18124	0.254933	0.710933	0.477126	0.813
AC007032.1	NA	107.002	0.238509	0.335492	0.710923	0.477132	0.813
HGH1	ENSG00000235173	75.1607	0.199319	0.280368	0.710922	0.477133	0.813
AC008440.1	NA	9.03769	0.628478	0.884316	0.710694	0.477274	0.813
TMED4	ENSG00000158604	1635.86	-0.160533	0.225901	-0.710633	0.477312	0.813
FCHSD1	ENSG00000197948	78.5508	-0.171529	0.241401	-0.710557	0.477359	0.813
SGK3	ENSG00000104205	299.735	0.12236	0.172223	0.710476	0.477409	0.813
ACKR3	ENSG00000144476	161.867	0.235447	0.331427	0.710405	0.477453	0.813
MUC12	ENSG00000205277	9394.34	0.542657	0.764063	0.710226	0.477564	0.813
VRK3	ENSG00000105053	425.599	-0.143777	0.202441	-0.710216	0.47757	0.813
DLGAP4	ENSG00000080845	434.317	-0.176377	0.248347	-0.710201	0.47758	0.813
NUDT9	ENSG00000170502	311.141	0.135868	0.191335	0.710105	0.477639	0.813
CCDC115	NA	346.648	0.140768	0.198243	0.710077	0.477657	0.813
ZNF607	ENSG00000198182	22.3192	0.274379	0.386423	0.710046	0.477675	0.813
TUBA1B	ENSG00000123416	6734.57	-0.134911	0.19002	-0.709985	0.477714	0.813
GPR157	ENSG00000180758	88.3959	-0.201025	0.283197	-0.709839	0.477804	0.813065
TFPT	ENSG00000105619	299.063	-0.146521	0.206552	-0.709366	0.478098	0.813384
TRIM68	ENSG00000167333	42.431	0.19023	0.268186	0.709323	0.478124	0.813384
IL1RL2	ENSG00000115598	13.3668	0.359395	0.506702	0.709282	0.478149	0.813384
TLL1	ENSG00000038295	17.2855	-0.447138	0.63076	-0.708888	0.478394	0.813523
PLK1	ENSG00000166851	109.525	-0.259563	0.366205	-0.708792	0.478454	0.813523
IMMP1L	ENSG00000148950	326.103	0.171972	0.242638	0.708757	0.478475	0.813523
BEST1	ENSG00000167995	94.0439	0.363351	0.512672	0.708739	0.478487	0.813523
FASN	ENSG00000169710	251.158	-0.357494	0.504416	-0.708728	0.478493	0.813523
LHX6	ENSG00000106852	18.5358	-0.471775	0.665749	-0.708638	0.478549	0.813523
COG8.1	NA	48.0731	0.259851	0.366732	0.708558	0.478599	0.813523
ZNF449	ENSG00000173275	32.8943	0.304531	0.429858	0.708445	0.478669	0.813553
GADD45G	ENSG00000130222	215.916	-0.508468	0.717997	-0.708176	0.478836	0.813637
DUSP23	ENSG00000158716	345.626	-0.401738	0.567434	-0.707992	0.478951	0.813637
TLR4	ENSG00000136869	111.83	-0.250107	0.353323	-0.707869	0.479026	0.813637
LMOD1	ENSG00000163431	97.0203	0.468423	0.661949	0.707642	0.479168	0.813637
RNF41	ENSG00000181852	236.743	-0.102947	0.14548	-0.707635	0.479172	0.813637
PKMYT1	ENSG00000127564	45.3112	-0.380657	0.537947	-0.707609	0.479188	0.813637
SERF2	ENSG00000140264	26070.2	0.134631	0.190279	0.707541	0.47923	0.813637
TMEM229B	ENSG00000198133	31.8542	-0.270495	0.382369	-0.70742	0.479306	0.813637
FBLIM1	ENSG00000162458	914.279	0.449431	0.635318	0.707412	0.479311	0.813637
AC006449.2	NA	19.6796	0.325279	0.459917	0.707256	0.479407	0.813637
SMIM26	ENSG00000232388	1714.08	0.144998	0.205019	0.707241	0.479417	0.813637
SPRTN	ENSG00000010072	188.01	-0.136106	0.192446	-0.707241	0.479417	0.813637
ACTR8	ENSG00000113812	169.036	-0.179503	0.253812	-0.707227	0.479425	0.813637
SMARCD1	ENSG00000066117	306.677	-0.314866	0.44524	-0.707182	0.479453	0.813637
IFT46	ENSG00000118096	88.2396	0.139071	0.196683	0.707083	0.479515	0.813652
GPX2	ENSG00000176153	3609.51	0.423997	0.599754	0.706951	0.479597	0.813702
GSPT2	ENSG00000189369	110.23	-0.249448	0.352932	-0.706787	0.479699	0.813738
AXL	ENSG00000167601	210.826	0.399958	0.565929	0.706728	0.479735	0.813738
NFRKB	ENSG00000170322	134.444	-0.137456	0.194519	-0.706647	0.479786	0.813738
SDHAF2	ENSG00000167985	395.684	-0.138013	0.195325	-0.706579	0.479828	0.813738
UGDH-AS1	ENSG00000249348	44.0133	0.370161	0.523955	0.706475	0.479893	0.813759
MRPS30	ENSG00000112996	253.73	-0.29773	0.421484	-0.706387	0.479948	0.813763
NPIPB15	ENSG00000196436	139.388	0.781234	1.10626	0.706195	0.480067	0.81378
TRPA1	ENSG00000104321	194.66	0.458078	0.648698	0.70615	0.480095	0.81378
BRWD1	ENSG00000185658	575.263	0.112876	0.159882	0.705999	0.480189	0.81378
TWNK	ENSG00000107815	62.1741	0.208204	0.294914	0.705984	0.480198	0.81378
CCNB2	ENSG00000157456	196.743	-0.36227	0.513169	-0.705948	0.480221	0.81378
KCNK7	ENSG00000173338	9.98706	-0.422786	0.599087	-0.705718	0.480364	0.813855
VPS13B	ENSG00000132549	254.361	0.181831	0.25768	0.705645	0.480409	0.813855
TTC8	ENSG00000165533	54.327	0.242416	0.343564	0.705592	0.480442	0.813855
FBLN5	ENSG00000140092	174.955	0.396194	0.561548	0.705539	0.480475	0.813855
PARD3B	ENSG00000116117	97.0004	0.547049	0.7755	0.705415	0.480552	0.813882
AKTIP	ENSG00000166971	152.062	0.125205	0.177521	0.705297	0.480625	0.813882
RPS6KA1	ENSG00000117676	437.27	0.159494	0.226166	0.705205	0.480683	0.813882
KANK1	ENSG00000107104	219.481	0.171262	0.242886	0.705115	0.480739	0.813882
AKAP8L	ENSG00000011243	251.64	-0.395129	0.560416	-0.705064	0.480771	0.813882
WASF2	ENSG00000158195	1545.91	-0.187456	0.265904	-0.704976	0.480825	0.813882
DIS3	ENSG00000083520	379.296	-0.198103	0.281127	-0.704672	0.481015	0.813882
STARD4	ENSG00000164211	329.329	-0.191098	0.271212	-0.704607	0.481055	0.813882
ADAMTS17	ENSG00000140470	16.2258	-0.483689	0.686541	-0.704529	0.481103	0.813882
ANXA7	ENSG00000138279	1041	-0.113592	0.161239	-0.704499	0.481122	0.813882
CABLES2	ENSG00000149679	40.0662	0.214116	0.303929	0.704494	0.481125	0.813882
EBAG9	ENSG00000147654	532.774	-0.188398	0.267445	-0.704438	0.48116	0.813882
GSE1	ENSG00000131149	437.882	0.225328	0.319919	0.704328	0.481229	0.813882
TCIM	ENSG00000176907	2430.81	0.470315	0.667806	0.704269	0.481265	0.813882
KCNJ8	ENSG00000121361	24.237	-0.571153	0.81106	-0.704205	0.481305	0.813882
AC074032.1	NA	125.771	0.171464	0.243524	0.704096	0.481373	0.813882
PSMD6	ENSG00000163636	601.253	-0.144407	0.2051	-0.704079	0.481384	0.813882
SLX1A	ENSG00000132207	17.4856	0.487098	0.692056	0.703842	0.481531	0.814039
CPPED1	ENSG00000103381	240.928	-0.143654	0.204205	-0.703478	0.481758	0.814039
NOTCH3	ENSG00000074181	112.29	0.369292	0.524957	0.703471	0.481763	0.814039
LGALS3BP	ENSG00000108679	2783.91	0.431696	0.613683	0.703452	0.481774	0.814039
GPRC5A	ENSG00000013588	2736.38	0.45602	0.648261	0.703452	0.481774	0.814039
SYNRG	ENSG00000275066	707.664	-0.258529	0.367529	-0.703423	0.481792	0.814039
FKBP4	ENSG00000004478	535.599	0.149877	0.213164	0.703104	0.481991	0.814177
IGKV2-30	ENSG00000243238	130.694	0.588899	0.837684	0.703008	0.482051	0.814177
MIEF1	ENSG00000100335	214.499	0.135236	0.19239	0.702924	0.482103	0.814177
MEGF9	ENSG00000106780	106.807	0.159089	0.226337	0.702884	0.482128	0.814177
C4BPB	ENSG00000123843	122.028	-0.537107	0.764203	-0.702834	0.482159	0.814177
CEP350	ENSG00000135837	851.625	-0.151039	0.214926	-0.702747	0.482213	0.814177
ZCCHC3	ENSG00000247315	203.849	0.201578	0.286862	0.702701	0.482242	0.814177
AP002360.1	NA	121.373	0.245207	0.349116	0.702365	0.482451	0.814316
RAB12	ENSG00000206418	81.2508	0.223846	0.318747	0.702267	0.482513	0.814316
PKIG	ENSG00000168734	662.85	-0.180328	0.256801	-0.702209	0.482549	0.814316
CAMTA1	ENSG00000171735	1063.5	0.169367	0.241208	0.702163	0.482577	0.814316
ID1	ENSG00000125968	2253.44	-0.470227	0.669711	-0.702135	0.482595	0.814316
TCOF1	ENSG00000070814	397.397	-0.147636	0.210293	-0.702049	0.482649	0.814316
MSL1	ENSG00000188895	467.977	0.130331	0.185663	0.701979	0.482692	0.814316
AP003486.1	NA	22.3638	0.208957	0.297811	0.701643	0.482902	0.814342
DUSP18	ENSG00000167065	146.887	0.282636	0.40282	0.701643	0.482902	0.814342
CPLANE1	ENSG00000197603	181.815	0.183271	0.26121	0.701621	0.482915	0.814342
CLN6	ENSG00000128973	77.3837	0.137994	0.196679	0.701618	0.482918	0.814342
TRIM44	ENSG00000166326	720.124	-0.216978	0.309364	-0.701367	0.483074	0.81443
ATE1	ENSG00000107669	317.146	0.168482	0.240224	0.701353	0.483083	0.81443
AGPAT5	ENSG00000155189	289.343	0.130332	0.18587	0.701201	0.483178	0.81443
C2orf69	ENSG00000178074	169.49	-0.155226	0.221411	-0.701076	0.483256	0.81443
GPC4	ENSG00000076716	97.0414	0.451467	0.643988	0.701049	0.483272	0.81443
HPS3	ENSG00000163755	169.038	-0.248197	0.354047	-0.701029	0.483285	0.81443
RFX7	ENSG00000181827	114.869	-0.141368	0.201727	-0.70079	0.483434	0.81443
ABCC4	ENSG00000125257	205.941	-0.325796	0.464916	-0.700763	0.483451	0.81443
EXOSC3	ENSG00000107371	307.233	-0.284923	0.40659	-0.700762	0.483452	0.81443
FP565260.1	NA	42.5224	0.241939	0.345322	0.700619	0.483541	0.81443
RAP1GAP	ENSG00000076864	130.649	0.529727	0.756149	0.700559	0.483579	0.81443
TSPYL5	ENSG00000180543	25.6918	-0.389449	0.55594	-0.700523	0.483601	0.81443
NR2F1	ENSG00000175745	431.488	0.54782	0.782488	0.700101	0.483865	0.814564
HPDL	ENSG00000186603	29.389	0.31201	0.445729	0.700001	0.483927	0.814564
MUC20	ENSG00000176945	212.363	0.429883	0.614314	0.699777	0.484066	0.814564
GTF3C2	ENSG00000115207	218.31	0.124975	0.178601	0.699744	0.484087	0.814564
NCALD	ENSG00000104490	97.7229	-0.222662	0.318248	-0.69965	0.484146	0.814564
ESS2	ENSG00000100056	116.936	-0.126304	0.180572	-0.699463	0.484263	0.814564
AL591846.2	NA	61.5501	0.461649	0.660032	0.699434	0.484281	0.814564
SERP2	ENSG00000151778	27.7283	-0.380041	0.54341	-0.699363	0.484325	0.814564
SEC22C	ENSG00000093183	264.415	-0.168463	0.240904	-0.699295	0.484368	0.814564
PARM1	ENSG00000169116	954.148	0.340994	0.487677	0.699219	0.484415	0.814564
VASH1	ENSG00000071246	73.5195	-0.153537	0.219588	-0.699203	0.484425	0.814564
PIP5K1C	ENSG00000186111	170.886	-0.152694	0.218414	-0.699105	0.484486	0.814564
NME3	ENSG00000103024	951.825	-0.398211	0.569738	-0.698937	0.484591	0.814564
ZNF213-AS1	ENSG00000263072	67.3703	0.2524	0.361126	0.698924	0.484599	0.814564
GAPVD1	ENSG00000165219	385.363	-0.0890295	0.127412	-0.698754	0.484706	0.814564
ATP7A	ENSG00000165240	165.835	-0.121425	0.173779	-0.698734	0.484719	0.814564
ARHGAP20	ENSG00000137727	49.0086	0.44367	0.634975	0.69872	0.484727	0.814564
MAPK7	ENSG00000166484	156.81	0.245739	0.351714	0.69869	0.484746	0.814564
SCAPER	ENSG00000140386	279.376	-0.201258	0.288071	-0.69864	0.484777	0.814564
HEPH	ENSG00000089472	700.722	0.494959	0.708468	0.698633	0.484781	0.814564
NOL10	ENSG00000115761	228.015	-0.185749	0.265877	-0.698628	0.484784	0.814564
LONRF1	ENSG00000154359	106.525	-0.18269	0.261628	-0.698283	0.485	0.814781
ELP1	ENSG00000070061	138.996	0.138969	0.199058	0.698136	0.485092	0.814781
SLC7A6OS	ENSG00000103061	247.312	-0.17219	0.246649	-0.69812	0.485102	0.814781
TBCA	ENSG00000171530	2936.67	0.143967	0.206302	0.697847	0.485273	0.814781
AC037487.2	NA	14.1106	-0.398094	0.570567	-0.697716	0.485355	0.814781
HSPD1	ENSG00000144381	3361.53	0.107759	0.154446	0.697711	0.485358	0.814781
MELK	ENSG00000165304	72.5299	-0.273421	0.391884	-0.697708	0.48536	0.814781
MAPK8IP1	ENSG00000121653	31.6356	-0.377004	0.540454	-0.697569	0.485447	0.814781
GCSAM	ENSG00000174500	79.1268	-0.42623	0.611027	-0.697564	0.48545	0.814781
FZD3	ENSG00000104290	94.697	-0.18541	0.265811	-0.697527	0.485473	0.814781
PCDH9	ENSG00000184226	48.6039	0.391851	0.561796	0.697497	0.485492	0.814781
NHLRC2	ENSG00000196865	231.039	0.15623	0.224087	0.697183	0.485688	0.814908
BMP5	ENSG00000112175	187.715	0.74176	1.06419	0.697015	0.485793	0.814908
CABLES1	ENSG00000134508	60.7458	0.345826	0.496207	0.696939	0.485841	0.814908
DUS3L	ENSG00000141994	132.547	-0.235112	0.337376	-0.696886	0.485874	0.814908
UBA6-AS1	NA	63.3284	-0.262448	0.376635	-0.696823	0.485913	0.814908
NEGR1	ENSG00000172260	165.795	0.65493	0.939924	0.696791	0.485934	0.814908
AL117379.1	NA	24.193	0.392429	0.563197	0.696788	0.485936	0.814908
LRRC32	ENSG00000137507	181.133	0.330733	0.474823	0.696541	0.48609	0.815033
B3GALNT1	ENSG00000169255	16.0868	-0.395057	0.567266	-0.696422	0.486165	0.815033
CCZ1B	ENSG00000146574	152.188	0.279962	0.402048	0.69634	0.486216	0.815033
ZBTB37	ENSG00000185278	126.097	0.202958	0.291467	0.696332	0.486221	0.815033
SERHL2	ENSG00000183569	14.4857	0.349292	0.501878	0.69597	0.486447	0.815324
SWSAP1	ENSG00000173928	103.907	0.148453	0.213393	0.695678	0.486631	0.815543
PROCA1	ENSG00000167525	30.2045	-0.249409	0.358637	-0.695436	0.486782	0.815664
ZDHHC11B	ENSG00000206077	16.9736	0.458218	0.659073	0.695246	0.486901	0.815664
AP4S1	ENSG00000100478	100.385	-0.158248	0.227626	-0.695212	0.486923	0.815664
GTF2H3	ENSG00000111358	250.098	0.145987	0.209998	0.695184	0.48694	0.815664
ATP5S	NA	352.973	0.128873	0.185391	0.695143	0.486966	0.815664
PIWIL4	ENSG00000134627	38.194	0.446231	0.642027	0.695036	0.487033	0.815688
ARHGAP11A	ENSG00000198826	121.253	-0.269262	0.387659	-0.694586	0.487315	0.816072
TTC26	NA	27.3519	0.242028	0.348528	0.694429	0.487413	0.816148
RASD2	ENSG00000100302	52.2014	0.546519	0.787414	0.694068	0.48764	0.816439
TLR7	ENSG00000196664	36.1235	0.410919	0.592268	0.693807	0.487804	0.816625
IFT52	ENSG00000101052	182.081	0.162845	0.23487	0.693342	0.488095	0.817026
SLC12A7	ENSG00000113504	346.28	0.29381	0.423877	0.69315	0.488215	0.817072
IFIT1	ENSG00000185745	160.888	-0.456388	0.658446	-0.693129	0.488229	0.817072
PDCD11	ENSG00000148843	262.806	0.143386	0.206958	0.692828	0.488417	0.817199
AC012447.1	NA	13.7787	-0.461866	0.66671	-0.692755	0.488464	0.817199
NCOR2	ENSG00000196498	486.165	-0.169014	0.244002	-0.692675	0.488514	0.817199
TTN-AS1	ENSG00000237298	92.9624	-0.185837	0.268311	-0.692618	0.488549	0.817199
C22orf39	ENSG00000242259	307.629	-0.425299	0.614073	-0.692588	0.488568	0.817199
RPS6KA4	ENSG00000162302	183.299	-0.172014	0.248518	-0.692159	0.488837	0.817561
CDK2	ENSG00000123374	139.518	0.145369	0.210051	0.692065	0.488897	0.817572
TXLNG	ENSG00000086712	251.543	-0.171626	0.24828	-0.691261	0.489401	0.818155
SF3B1	ENSG00000115524	2214.98	-0.0944772	0.136686	-0.691201	0.489439	0.818155
DPH2	ENSG00000132768	115.108	-0.160376	0.232041	-0.691155	0.489468	0.818155
HLA-DPA1	ENSG00000231389	6548.21	-0.350716	0.50746	-0.69112	0.48949	0.818155
FOXO3	ENSG00000118689	925.221	0.251896	0.364524	0.691026	0.489549	0.818155
SUCO	ENSG00000094975	455.659	-0.170464	0.24669	-0.691006	0.489562	0.818155
NDNF	ENSG00000173376	42.2401	0.56586	0.819175	0.690768	0.489711	0.818246
NPTX2	ENSG00000106236	24.7955	0.731617	1.05923	0.690704	0.489751	0.818246
URI1	ENSG00000105176	347.319	0.161984	0.234533	0.690666	0.489775	0.818246
LMBRD2	ENSG00000164187	146.11	0.153293	0.222034	0.690403	0.489941	0.818435
XRCC5	ENSG00000079246	2404.99	-0.156573	0.226885	-0.690099	0.490132	0.818587
EMSY	ENSG00000158636	218.941	0.103214	0.149579	0.690029	0.490176	0.818587
ANKRD49	ENSG00000168876	417.743	0.23209	0.33636	0.690006	0.490191	0.818587
LINC00672	NA	54.054	-0.352776	0.511393	-0.689833	0.490299	0.818622
CNDP2	ENSG00000133313	924.489	-0.1508	0.218619	-0.689784	0.49033	0.818622
UXS1	ENSG00000115652	222.075	-0.171749	0.249036	-0.689655	0.490411	0.818622
NFYC-AS1	NA	32.2216	-0.222489	0.322632	-0.689608	0.490441	0.818622
ZNF513	ENSG00000163795	116.554	0.219603	0.318507	0.689477	0.490523	0.818622
ARMH3	ENSG00000120029	175.56	0.107084	0.155314	0.689468	0.490529	0.818622
LINC00937	ENSG00000226091	61.7388	0.415168	0.602308	0.689295	0.490638	0.818716
AC100793.2	NA	26.9796	-0.703215	1.02042	-0.689146	0.490731	0.818784
ZNF45	ENSG00000124459	36.2591	0.186151	0.270226	0.688869	0.490905	0.818859
CHCHD2	ENSG00000106153	8763.72	-0.142684	0.207132	-0.688854	0.490915	0.818859
UBP1	ENSG00000153560	304.133	0.141133	0.204901	0.688787	0.490957	0.818859
COQ5	ENSG00000110871	202.919	-0.176142	0.255811	-0.688564	0.491098	0.818859
BET1	ENSG00000105829	520.103	-0.188747	0.274145	-0.688494	0.491142	0.818859
ATP2C2	ENSG00000064270	564.04	0.519024	0.75399	0.68837	0.49122	0.818859
AGTRAP	ENSG00000177674	374.627	-0.181846	0.264171	-0.688364	0.491224	0.818859
PTDSS2	ENSG00000174915	114.666	-0.160428	0.233058	-0.688362	0.491225	0.818859
ENDOG	ENSG00000167136	186.656	0.225946	0.328284	0.688262	0.491288	0.818859
KPNA3	ENSG00000102753	343.815	-0.0992061	0.144153	-0.6882	0.491327	0.818859
TEX10	ENSG00000136891	115.445	-0.155481	0.225964	-0.688078	0.491403	0.818859
AL163051.1	NA	42.8121	0.254069	0.369261	0.688048	0.491423	0.818859
SSU72	ENSG00000160075	1079.4	-0.101387	0.147386	-0.687904	0.491513	0.818859
IFRD1	ENSG00000006652	1235.33	0.301493	0.438327	0.687826	0.491562	0.818859
CLN8	ENSG00000182372	360.088	-0.179249	0.260606	-0.687815	0.491569	0.818859
PICK1	ENSG00000100151	142.673	-0.163347	0.237543	-0.687651	0.491672	0.818943
ERAP1	ENSG00000164307	342.962	0.185385	0.269676	0.687435	0.491809	0.819082
AC243829.4	NA	17.2302	-0.43002	0.625634	-0.687335	0.491872	0.819099
AC008741.2	NA	66.7162	-0.227746	0.331418	-0.687187	0.491965	0.819166
ZNF319	ENSG00000166188	29.5466	0.236085	0.343688	0.686916	0.492136	0.819297
BMP4	ENSG00000125378	587.322	0.57737	0.840552	0.686894	0.49215	0.819297
RNF215	ENSG00000099999	31.3177	0.195758	0.28503	0.686798	0.49221	0.819309
GZMK	ENSG00000113088	851.754	-0.427948	0.623373	-0.686504	0.492395	0.81953
TOMM22	ENSG00000100216	1197.17	0.160104	0.233275	0.68633	0.492505	0.819625
TMTC3	ENSG00000139324	135.252	0.218572	0.318507	0.686238	0.492563	0.81963
FBXO36	ENSG00000153832	24.4213	0.212118	0.309139	0.686157	0.492614	0.81963
MAT2A	ENSG00000168906	1287.05	0.221655	0.323152	0.685915	0.492767	0.819717
SCML4	ENSG00000146285	115.138	-0.2686	0.391599	-0.685907	0.492772	0.819717
AL159163.1	NA	19.8248	-0.788302	1.14979	-0.685604	0.492963	0.819807
UGCG	ENSG00000148154	758.855	-0.207518	0.30269	-0.685582	0.492977	0.819807
DAGLB	ENSG00000164535	108.968	0.200411	0.29235	0.685518	0.493017	0.819807
AL354836.1	NA	10.9071	-0.478034	0.697366	-0.685485	0.493038	0.819807
TADA2B	ENSG00000173011	133.331	0.140803	0.205506	0.685152	0.493248	0.820053
ACO1	ENSG00000122729	330.35	0.223686	0.326531	0.685038	0.49332	0.820053
PDGFRA	ENSG00000134853	712.488	0.514006	0.750376	0.684999	0.493345	0.820053
AK4	ENSG00000162433	149.606	0.34974	0.510957	0.684481	0.493672	0.820277
RPL23	ENSG00000125691	11381.6	0.222021	0.324387	0.684431	0.493703	0.820277
MRPS5	ENSG00000144029	741.432	0.110592	0.161596	0.684374	0.493739	0.820277
DNMT3A	ENSG00000119772	216.054	-0.162111	0.236881	-0.684355	0.493751	0.820277
CEP83-DT	ENSG00000278916	13.4142	0.426665	0.623488	0.684319	0.493774	0.820277
GOLM1	ENSG00000135052	1473.58	0.407621	0.595692	0.684282	0.493797	0.820277
TERF2	ENSG00000132604	191.336	-0.206784	0.302278	-0.684085	0.493921	0.820395
CCDC30	ENSG00000186409	46.0124	0.241225	0.352675	0.683987	0.493983	0.820411
RIMS3	ENSG00000117016	30.7896	0.280091	0.409766	0.68354	0.494266	0.820552
ZFAND3	ENSG00000156639	343.495	0.111612	0.163302	0.683467	0.494312	0.820552
SLC40A1	ENSG00000138449	1957.47	0.499793	0.731368	0.683368	0.494374	0.820552
AC018645.2	NA	19.5189	0.322945	0.472589	0.683352	0.494384	0.820552
ZNF574	ENSG00000105732	85.2339	0.177857	0.260296	0.683288	0.494425	0.820552
ATAD3B	ENSG00000160072	211.896	-0.152748	0.223552	-0.68328	0.49443	0.820552
ARF4-AS1	ENSG00000174840	42.4514	0.254307	0.372194	0.683265	0.494439	0.820552
EFNB2	ENSG00000125266	663.861	0.433057	0.634271	0.682765	0.494756	0.820569
HSPA1L	ENSG00000204390	16.0727	-0.330953	0.484841	-0.682601	0.494859	0.820569
LMBR1L	ENSG00000139636	268.264	-0.189495	0.277646	-0.682507	0.494918	0.820569
CUL5	ENSG00000166266	404.159	-0.160147	0.234677	-0.682418	0.494975	0.820569
CTNNAL1	ENSG00000119326	265.203	-0.23644	0.34648	-0.682406	0.494982	0.820569
KLHL42	ENSG00000087448	195.466	-0.155764	0.22826	-0.682395	0.49499	0.820569
PPP3CA	ENSG00000138814	677.029	0.19276	0.282489	0.682362	0.49501	0.820569
COL4A6	ENSG00000197565	50.3121	0.684542	1.00321	0.682348	0.495019	0.820569
WASHC2C	ENSG00000172661	213.471	0.177294	0.259853	0.682286	0.495058	0.820569
CBX5	ENSG00000094916	859.933	-0.147233	0.215817	-0.682211	0.495105	0.820569
CACNA2D4	ENSG00000151062	49.0182	-0.205033	0.300591	-0.682098	0.495177	0.820569
ATP6V1E1	ENSG00000131100	820.367	0.123821	0.181535	0.682081	0.495188	0.820569
ZNF853	ENSG00000236609	14.6093	-0.404339	0.592915	-0.68195	0.49527	0.820569
MFSD4B	NA	128.794	0.14798	0.217059	0.68175	0.495397	0.820569
TMEM69	ENSG00000159596	141.691	0.14521	0.213012	0.681701	0.495428	0.820569
ADAP2	ENSG00000184060	113.515	0.28577	0.419218	0.681675	0.495444	0.820569
PLXDC1	ENSG00000161381	60.5596	-0.394007	0.578009	-0.681662	0.495453	0.820569
EIF4H	ENSG00000106682	1287.67	-0.115247	0.169143	-0.681359	0.495644	0.820569
PARP6	ENSG00000137817	121.446	-0.156274	0.229358	-0.681354	0.495647	0.820569
TMIGD3	ENSG00000121933	43.3772	0.574448	0.84318	0.681287	0.49569	0.820569
RAD1	ENSG00000113456	233.105	-0.102372	0.150274	-0.681235	0.495723	0.820569
KAT7	ENSG00000136504	266.157	0.0905445	0.132919	0.681202	0.495744	0.820569
ARMC9	ENSG00000135931	88.9888	0.222229	0.326232	0.681199	0.495745	0.820569
RHBDD2	ENSG00000005486	283.014	-0.112027	0.164499	-0.68102	0.495859	0.820569
RBBP9	ENSG00000089050	79.975	0.144782	0.212632	0.680908	0.49593	0.820569
AC027307.2	NA	21.4353	0.29237	0.429423	0.680844	0.495971	0.820569
F2RL2	ENSG00000164220	32.3334	-0.523878	0.769624	-0.680694	0.496065	0.820569
IER2	ENSG00000160888	5686.34	0.304845	0.447886	0.680629	0.496106	0.820569
FGGY	ENSG00000172456	130.086	0.206805	0.303864	0.680583	0.496135	0.820569
FUT3	ENSG00000171124	644.771	0.451192	0.663016	0.680514	0.496179	0.820569
FUT6	ENSG00000156413	304.619	0.523716	0.76963	0.680477	0.496202	0.820569
GPX8	ENSG00000164294	166.633	0.436065	0.640872	0.680424	0.496236	0.820569
MARC1	NA	66.4911	0.34872	0.51251	0.680416	0.496241	0.820569
FAM71A	NA	38.0231	0.426435	0.626815	0.68032	0.496302	0.820569
XPC	ENSG00000154767	451.062	-0.141273	0.207669	-0.68028	0.496327	0.820569
MYPOP	ENSG00000176182	77.2517	-0.182475	0.268253	-0.680234	0.496357	0.820569
INPP5K	ENSG00000132376	205.158	-0.146836	0.215892	-0.680136	0.496418	0.820584
AC025580.1	NA	99.8511	0.450924	0.663426	0.67969	0.496701	0.820963
ATP8B3	ENSG00000130270	11.1797	-0.354424	0.521643	-0.679438	0.49686	0.821139
BICDL2	ENSG00000162069	396.642	0.429199	0.631845	0.679278	0.496962	0.821186
CYB5D1	ENSG00000182224	155.247	-0.416722	0.613525	-0.679226	0.496995	0.821186
HLF	ENSG00000108924	26.9009	0.372908	0.54916	0.679052	0.497105	0.821218
GOLPH3	ENSG00000113384	510.343	-0.129611	0.190887	-0.678994	0.497142	0.821218
NUP153	ENSG00000124789	309.014	-0.146892	0.216353	-0.678945	0.497173	0.821218
NMUR1	ENSG00000171596	17.3105	0.498751	0.73483	0.678729	0.497309	0.8213
TMEM237	ENSG00000155755	53.5513	0.212554	0.313179	0.678699	0.497329	0.8213
SHANK3	ENSG00000251322	44.9012	0.412958	0.608617	0.678518	0.497443	0.821402
AL031663.3	NA	16.9317	-0.449847	0.663163	-0.678336	0.497559	0.821427
ATP5F1E	ENSG00000124172	20277.7	0.169934	0.250532	0.678292	0.497586	0.821427
PHLDB1	ENSG00000019144	344.839	0.388278	0.572477	0.678243	0.497618	0.821427
RAB2B	ENSG00000129472	241.707	-0.145451	0.214505	-0.678075	0.497724	0.821444
TEX11	ENSG00000120498	16.7533	0.574159	0.846908	0.677947	0.497805	0.821444
GAS2L1	ENSG00000185340	107.874	0.244838	0.36119	0.677865	0.497857	0.821444
Z68871.1	NA	10.6643	0.394459	0.582117	0.677629	0.498007	0.821444
NDUFB7	ENSG00000099795	4433.43	0.118739	0.175262	0.677498	0.49809	0.821444
PTGS1	ENSG00000095303	139.37	-0.272493	0.40222	-0.677474	0.498106	0.821444
MISP	ENSG00000099812	1789.92	0.494699	0.730273	0.677416	0.498142	0.821444
ZNF75A	ENSG00000162086	233.204	-0.228133	0.336782	-0.677393	0.498157	0.821444
MTMR2	ENSG00000087053	133.96	0.123328	0.182064	0.677388	0.49816	0.821444
NCKAP1	ENSG00000061676	465.991	0.326296	0.481842	0.677184	0.498289	0.821444
SAMM50	ENSG00000100347	495.098	0.117661	0.173757	0.677156	0.498307	0.821444
OLFML3	ENSG00000116774	190.948	0.485662	0.717344	0.677028	0.498388	0.821444
SLC25A15	ENSG00000102743	24.4871	-0.25345	0.374361	-0.67702	0.498394	0.821444
KCP	ENSG00000135253	35.3095	-0.297472	0.439458	-0.676908	0.498464	0.821444
SPIN2B	ENSG00000186787	147.499	0.146484	0.216406	0.676895	0.498473	0.821444
LRAT	ENSG00000121207	9.22113	0.640394	0.946086	0.676887	0.498477	0.821444
LRIG1	ENSG00000144749	198.786	0.201031	0.297029	0.676805	0.498529	0.821444
ZNHIT6	ENSG00000117174	358.146	0.128895	0.190531	0.676504	0.498721	0.821607
AC017083.1	NA	69.9881	0.315005	0.465687	0.676431	0.498767	0.821607
NRBP1	ENSG00000115216	814.349	-0.089495	0.132327	-0.676317	0.498839	0.821607
AFAP1L1	ENSG00000157510	40.0483	0.332955	0.492307	0.676315	0.498841	0.821607
SIKE1	ENSG00000052723	472.316	-0.11563	0.171049	-0.676004	0.499038	0.821845
CFAP54	ENSG00000188596	55.5012	-0.272155	0.402862	-0.675552	0.499325	0.821971
TRIP13	ENSG00000071539	52.0392	-0.320877	0.474996	-0.675537	0.499335	0.821971
PHF13	ENSG00000116273	94.9744	-0.193396	0.286311	-0.675476	0.499374	0.821971
AL390728.6	NA	151.155	-0.189639	0.280777	-0.675407	0.499417	0.821971
PLB1	ENSG00000163803	21.3239	0.33295	0.493	0.675354	0.499451	0.821971
PCSK6	ENSG00000140479	127.503	0.485504	0.718893	0.67535	0.499454	0.821971
PLD6	ENSG00000179598	14.706	-0.372732	0.551951	-0.675299	0.499486	0.821971
GPAT2	ENSG00000186281	38.4011	-0.182324	0.27004	-0.675174	0.499565	0.822015
TFCP2	ENSG00000135457	215.536	0.112781	0.167079	0.675015	0.499667	0.822094
MSRB3	ENSG00000174099	122.568	0.281073	0.417027	0.673993	0.500316	0.822796
AC093323.1	NA	118.907	0.227751	0.337954	0.673912	0.500368	0.822796
AC133919.1	NA	11.9125	0.403075	0.59813	0.673892	0.50038	0.822796
WDR5	ENSG00000196363	143.053	-0.133663	0.198362	-0.673832	0.500418	0.822796
AL353759.1	NA	21.0271	-0.449061	0.666471	-0.673789	0.500446	0.822796
FAM83H	ENSG00000180921	202.616	0.349514	0.518753	0.673757	0.500466	0.822796
SLC4A1AP	ENSG00000163798	291.962	-0.141184	0.209551	-0.673747	0.500472	0.822796
CTSE	ENSG00000196188	204.961	0.520349	0.772496	0.673594	0.50057	0.822796
POLR3GL	ENSG00000121851	653.864	-0.157594	0.233972	-0.673558	0.500592	0.822796
IGHV3-20	ENSG00000211946	121.118	0.928269	1.37826	0.673508	0.500624	0.822796
PGRMC2	ENSG00000164040	685.294	-0.278339	0.413405	-0.673283	0.500767	0.82282
FAM91A1	ENSG00000176853	353.809	-0.154974	0.230197	-0.673225	0.500804	0.82282
ZNF512	ENSG00000243943	106.293	0.1684	0.250167	0.673151	0.500851	0.82282
AIF1	ENSG00000204472	1775.25	-0.244974	0.363921	-0.673151	0.500851	0.82282
HDLBP	ENSG00000115677	3213.23	-0.1847	0.274447	-0.672991	0.500953	0.8229
SERTAD4	ENSG00000082497	28.8523	0.424785	0.631394	0.672774	0.501091	0.823039
TRAPPC2L	ENSG00000167515	1245.99	-0.144986	0.215536	-0.672679	0.501151	0.823051
TMEM94	ENSG00000177728	181.475	0.256404	0.381324	0.672403	0.501327	0.823229
TROVE2	NA	677.272	0.0851387	0.126645	0.672265	0.501415	0.823229
TCTEX1D1	NA	22.8301	-0.47598	0.708032	-0.672258	0.501419	0.823229
THOC6	ENSG00000131652	305.607	-0.134543	0.200231	-0.67194	0.501622	0.823474
ANKRD36B	ENSG00000196912	159.162	-0.155573	0.231619	-0.671679	0.501788	0.82366
ZNF785	ENSG00000197162	111.955	0.213551	0.317979	0.671589	0.501845	0.823667
FOXA2	ENSG00000125798	157.569	0.458047	0.682401	0.671229	0.502075	0.823956
DLAT	ENSG00000150768	227.032	0.140089	0.208753	0.671073	0.502174	0.824031
SGO2	ENSG00000163535	143.61	-0.175046	0.26097	-0.670749	0.502381	0.824215
YJU2	ENSG00000105248	173.484	-0.162063	0.241661	-0.670621	0.502462	0.824215
SBNO1	ENSG00000139697	590.347	-0.125333	0.186897	-0.6706	0.502475	0.824215
KRBOX1	NA	17.3471	0.342896	0.511433	0.670462	0.502563	0.824215
VAPA	ENSG00000101558	1926.05	-0.16807	0.25068	-0.670455	0.502568	0.824215
CLU	ENSG00000120885	808.209	-0.214361	0.319753	-0.670396	0.502605	0.824215
MEF2C-AS1	ENSG00000248309	31.3655	-0.360005	0.537082	-0.670298	0.502668	0.82423
IBTK	ENSG00000005700	620.158	0.130003	0.193982	0.67018	0.502743	0.824267
FAM110C	ENSG00000184731	109.52	0.497709	0.743172	0.669709	0.503043	0.824309
PPP1R3D	ENSG00000132825	45.6429	0.18443	0.275392	0.669699	0.50305	0.824309
KLRC4	ENSG00000183542	31.7843	0.475363	0.709834	0.669682	0.503061	0.824309
ADIPOR2	ENSG00000006831	496.455	0.225878	0.337355	0.669556	0.503141	0.824309
ZFP62	ENSG00000196670	172.454	0.171318	0.255987	0.669245	0.503339	0.824309
AC090114.2	NA	82.2027	0.230337	0.344191	0.669212	0.50336	0.824309
MYH15	ENSG00000144821	15.2829	0.255834	0.382313	0.669173	0.503385	0.824309
SLC35G2	ENSG00000168917	39.1434	-0.224	0.334794	-0.66907	0.503451	0.824309
PAQR6	ENSG00000160781	34.7746	-0.302367	0.45196	-0.669012	0.503488	0.824309
CTSK	ENSG00000143387	752.288	-0.403021	0.60244	-0.668982	0.503507	0.824309
AC008966.1	NA	19.8783	0.219196	0.327661	0.668972	0.503514	0.824309
FLT4	ENSG00000037280	14.5581	-0.351583	0.52559	-0.668931	0.50354	0.824309
DNAJA2	ENSG00000069345	1018.41	0.0858244	0.128304	0.668914	0.50355	0.824309
FAM122B	NA	164.357	-0.130413	0.194983	-0.668841	0.503597	0.824309
MYO1E	ENSG00000157483	628.454	0.256868	0.384099	0.668756	0.503651	0.824309
KCTD1	ENSG00000134504	41.7949	0.32786	0.490269	0.668735	0.503664	0.824309
RNPS1	ENSG00000205937	1160.52	-0.117335	0.175461	-0.668721	0.503674	0.824309
KCND3	ENSG00000171385	77.5276	-0.416372	0.622736	-0.668617	0.50374	0.824331
ARMH4	ENSG00000139971	31.6223	0.244648	0.366044	0.668356	0.503906	0.824399
PERP	ENSG00000112378	1018.71	0.318249	0.476176	0.668342	0.503915	0.824399
FLVCR2	ENSG00000119686	54.5039	0.293141	0.438636	0.668301	0.503942	0.824399
ARHGEF16	ENSG00000130762	336.818	0.468808	0.701723	0.668081	0.504082	0.82448
CD320	ENSG00000167775	1042.25	0.232519	0.348052	0.668057	0.504097	0.82448
THAP9-AS1	ENSG00000251022	331.625	0.167353	0.250564	0.667906	0.504193	0.82455
RFNG	ENSG00000169733	174.013	0.2234	0.334605	0.667653	0.504355	0.824727
APOBR	ENSG00000184730	842.147	0.366066	0.548384	0.667536	0.50443	0.824737
AL391834.2	NA	9.92357	0.300695	0.450495	0.667477	0.504467	0.824737
GTF3C1	ENSG00000077235	367.091	0.12037	0.18038	0.667311	0.504574	0.824737
GLRX3	ENSG00000108010	714.19	-0.153921	0.230674	-0.667265	0.504603	0.824737
NMD3	ENSG00000169251	307.424	-0.107578	0.161231	-0.667228	0.504627	0.824737
ZNF345	ENSG00000251247	50.3705	-0.23323	0.349676	-0.666988	0.50478	0.8249
DGCR8	ENSG00000128191	214.104	0.161056	0.241521	0.666838	0.504876	0.824969
RPL19	ENSG00000108298	50896.8	-0.181105	0.271661	-0.666656	0.504992	0.825072
DGKD	ENSG00000077044	408.271	0.222838	0.334342	0.666496	0.505094	0.825152
TNFRSF13B	ENSG00000240505	329.077	-0.493403	0.740886	-0.665963	0.505434	0.825619
WDR4	ENSG00000160193	110.25	-0.201432	0.30257	-0.665737	0.505579	0.825619
COIL	ENSG00000121058	370.892	0.118722	0.178337	0.665718	0.505591	0.825619
ODR4	ENSG00000157181	381.082	0.0991455	0.148947	0.665643	0.505639	0.825619
PMM2	ENSG00000140650	582.611	0.0978472	0.146999	0.665632	0.505646	0.825619
VWA5A	ENSG00000110002	292.045	-0.226032	0.339667	-0.665452	0.505762	0.82572
CFAP70	ENSG00000156042	19.0674	0.278943	0.419415	0.665078	0.506001	0.826024
SEMA4B	ENSG00000185033	334.944	-0.239405	0.360046	-0.664929	0.506096	0.826091
AC007216.4	NA	12.1429	0.453439	0.682156	0.664715	0.506233	0.826228
MRPL16	ENSG00000166902	649.575	0.101998	0.153507	0.664452	0.506401	0.826305
TMEM67	ENSG00000164953	67.8065	0.160084	0.240962	0.664355	0.506463	0.826305
UFC1	ENSG00000143222	2490.48	-0.112328	0.169086	-0.664324	0.506483	0.826305
BOD1L1	ENSG00000038219	1040.69	-0.199809	0.300802	-0.664255	0.506527	0.826305
FBXL6	ENSG00000182325	143.951	0.199615	0.300561	0.664143	0.506599	0.826305
ENGASE	ENSG00000167280	240.997	0.267799	0.403226	0.664141	0.5066	0.826305
KCNMB4	ENSG00000135643	23.3679	0.523798	0.789427	0.663517	0.507	0.82687
KLF3	ENSG00000109787	854.309	0.177468	0.267525	0.663371	0.507093	0.826935
OXNAD1	ENSG00000154814	316.112	-0.195635	0.295013	-0.663139	0.507242	0.827078
PCDHGB6	ENSG00000253305	18.2682	0.335384	0.505909	0.662934	0.507373	0.827078
WDR77	ENSG00000116455	266.354	0.143332	0.216278	0.662719	0.50751	0.827078
MACROD1	ENSG00000133315	120.404	0.162783	0.245655	0.662649	0.507556	0.827078
N4BP3	ENSG00000145911	47.0559	-0.252186	0.380577	-0.662642	0.50756	0.827078
LAMB1	ENSG00000091136	766.953	0.363113	0.548014	0.662599	0.507588	0.827078
RBMS3	ENSG00000144642	202.408	0.535138	0.80825	0.662095	0.50791	0.827078
KANTR	ENSG00000232593	84.1056	0.158922	0.240034	0.662081	0.507919	0.827078
KCNMB3	ENSG00000171121	38.077	-0.218404	0.329878	-0.662075	0.507923	0.827078
APLF	ENSG00000169621	24.0007	-0.331278	0.500446	-0.661964	0.507994	0.827078
GTPBP4	ENSG00000107937	577.259	-0.142465	0.215243	-0.661878	0.508049	0.827078
GPT2	ENSG00000166123	101.2	-0.188724	0.285148	-0.661848	0.508069	0.827078
KREMEN1	ENSG00000183762	206.792	0.396027	0.598372	0.661841	0.508073	0.827078
AC138150.1	NA	42.5927	-0.29073	0.439282	-0.661829	0.508081	0.827078
RAB3GAP1	ENSG00000115839	543.486	0.143179	0.216368	0.661739	0.508138	0.827078
ZNF274	ENSG00000171606	178.857	-0.201722	0.304846	-0.661716	0.508153	0.827078
TMEM64	ENSG00000180694	136.683	-0.195099	0.294851	-0.661689	0.508171	0.827078
ALDOA	ENSG00000149925	499.593	0.233581	0.353014	0.661677	0.508178	0.827078
IGKV1-39	ENSG00000242371	1641.63	0.596248	0.901236	0.661589	0.508235	0.827078
AC245060.6	NA	16.7869	-0.459214	0.694269	-0.661436	0.508333	0.827078
AC100830.1	NA	13.3481	0.46083	0.696715	0.661433	0.508335	0.827078
LRRIQ3	ENSG00000162620	17.4425	-0.468434	0.708244	-0.661401	0.508355	0.827078
AL591518.1	NA	28.2731	-0.34399	0.520476	-0.660914	0.508667	0.827426
METRN	ENSG00000103260	135.05	0.238705	0.361184	0.660895	0.50868	0.827426
SVIL	ENSG00000197321	428.234	0.261307	0.39543	0.660818	0.508729	0.827426
PCSK1	ENSG00000175426	53.5144	-0.596204	0.902391	-0.660694	0.508809	0.827439
COQ7	ENSG00000167186	332.046	0.224824	0.340313	0.660639	0.508844	0.827439
RAD51C	ENSG00000108384	289.035	-0.267082	0.404378	-0.660475	0.508949	0.827523
ANKRD35	ENSG00000198483	58.8202	-0.427253	0.647038	-0.660321	0.509048	0.827564
CNOT10	ENSG00000182973	231.332	0.118068	0.178818	0.660269	0.509081	0.827564
ZDHHC8	ENSG00000099904	120.924	0.126068	0.191	0.660043	0.509226	0.827654
DCTD	ENSG00000129187	345.023	-0.19473	0.295038	-0.660016	0.509243	0.827654
MTBP	ENSG00000172167	24.7601	0.232354	0.352101	0.659907	0.509314	0.827681
AC100810.1	NA	153.783	-0.397342	0.602238	-0.659775	0.509398	0.827732
RABL2B	ENSG00000079974	121.079	-0.150024	0.227587	-0.659196	0.50977	0.827763
KMT2E-AS1	ENSG00000239569	641.056	0.295863	0.448848	0.65916	0.509793	0.827763
ANKRD13B	ENSG00000198720	19.2375	0.347893	0.527794	0.659145	0.509802	0.827763
CPE	ENSG00000109472	134.735	-0.349141	0.529723	-0.659101	0.509831	0.827763
MINCR	ENSG00000253716	144.371	0.233582	0.354428	0.659039	0.509871	0.827763
ITPRIPL2	ENSG00000205730	441.186	0.234237	0.355523	0.658852	0.509991	0.827763
CCDC122	ENSG00000151773	80.4554	0.340754	0.517219	0.658819	0.510012	0.827763
STK36	ENSG00000163482	55.7505	0.266496	0.40451	0.658812	0.510017	0.827763
ENAH	ENSG00000154380	312.901	0.369834	0.561441	0.658722	0.510074	0.827763
AC092053.2	NA	16.4763	0.381358	0.579221	0.658398	0.510283	0.827763
TARDBP	ENSG00000120948	618.188	0.134757	0.204698	0.658322	0.510331	0.827763
RABGGTA	ENSG00000100949	176.762	-0.132941	0.201982	-0.65818	0.510422	0.827763
SLC25A11	ENSG00000108528	578.258	-0.153907	0.233886	-0.658041	0.510512	0.827763
OTUB2	ENSG00000089723	27.8524	-0.3138	0.476894	-0.658008	0.510533	0.827763
LINC01550	ENSG00000246223	82.9258	-0.318315	0.483798	-0.657951	0.51057	0.827763
CYTH3	ENSG00000008256	103.141	0.246738	0.375016	0.657939	0.510577	0.827763
CDK11A	ENSG00000008128	481.584	0.251136	0.381721	0.657905	0.510599	0.827763
ZCCHC2	ENSG00000141664	195.526	0.148157	0.225209	0.657864	0.510625	0.827763
ATP8B4	ENSG00000104043	62.5545	-0.218146	0.331645	-0.657769	0.510687	0.827763
PPIC	ENSG00000168938	687.085	0.445863	0.677842	0.657769	0.510687	0.827763
TAPT1	ENSG00000169762	142.157	-0.144053	0.219015	-0.657731	0.510711	0.827763
B4GAT1	ENSG00000174684	87.5591	0.219013	0.332998	0.6577	0.510731	0.827763
AC008267.5	NA	77.9756	-0.260987	0.396861	-0.657628	0.510777	0.827763
TGIF1	ENSG00000177426	709.772	-0.20328	0.309118	-0.657615	0.510785	0.827763
STK35	ENSG00000125834	135.97	-0.213788	0.325248	-0.657308	0.510983	0.827763
FAM20B	ENSG00000116199	161.203	0.216206	0.32895	0.657262	0.511012	0.827763
SMAP1	ENSG00000112305	716.058	-0.29206	0.444409	-0.657188	0.51106	0.827763
ZNF10	ENSG00000256223	112.536	0.243455	0.370459	0.657171	0.511071	0.827763
SIDT2	ENSG00000149577	231.679	-0.203343	0.309438	-0.657137	0.511093	0.827763
ZNF414	ENSG00000133250	40.4811	-0.355878	0.541639	-0.657039	0.511156	0.827763
CLN5	ENSG00000102805	296.15	-0.263949	0.401729	-0.657032	0.51116	0.827763
PIK3R6	ENSG00000276231	22.6638	-0.31767	0.483495	-0.657029	0.511162	0.827763
WWP1	ENSG00000123124	359.886	0.149575	0.22767	0.656983	0.511192	0.827763
SRRM3	ENSG00000177679	19.3635	-0.533967	0.812837	-0.656918	0.511234	0.827763
AC007952.4	NA	1499.3	0.267013	0.406534	0.656803	0.511308	0.827796
EME2	ENSG00000197774	75.9287	-0.180912	0.275512	-0.65664	0.511413	0.827879
CORO1B	ENSG00000172725	1373.94	-0.252722	0.385057	-0.656324	0.511616	0.828043
ZNF599	ENSG00000153896	34.4909	-0.324191	0.493956	-0.656316	0.511621	0.828043
AC027644.3	NA	246.214	0.23625	0.360217	0.655856	0.511917	0.828436
KLF11	ENSG00000172059	146.385	0.273325	0.416868	0.655663	0.512041	0.82855
KIFAP3	ENSG00000075945	295.362	0.171052	0.261015	0.655332	0.512254	0.828609
ZNF699	ENSG00000196110	52.1887	-0.287621	0.438907	-0.655313	0.512266	0.828609
MYBBP1A	ENSG00000132382	217.237	0.122803	0.187409	0.655268	0.512296	0.828609
GFOD1	ENSG00000145990	137.507	0.227724	0.347539	0.655247	0.512309	0.828609
AC008870.3	NA	12.601	0.605988	0.925042	0.655093	0.512408	0.828609
LARP4	ENSG00000161813	544.239	0.142346	0.217302	0.65506	0.512429	0.828609
SLC30A5	ENSG00000145740	310.948	-0.181957	0.277831	-0.654922	0.512518	0.828609
NBEA	ENSG00000172915	51.6655	0.336086	0.513217	0.654861	0.512557	0.828609
ZNF41	ENSG00000147124	41.0568	0.179872	0.274673	0.654858	0.512559	0.828609
FAM83G	ENSG00000188522	168.166	0.400057	0.611067	0.654686	0.51267	0.828667
FBXW11	ENSG00000072803	319.805	0.398174	0.608274	0.654596	0.512728	0.828667
PLEKHM3	ENSG00000178385	89.9653	0.188186	0.287505	0.65455	0.512757	0.828667
PDRG1	ENSG00000088356	193.857	-0.151216	0.231084	-0.654374	0.512871	0.828667
NDUFS3	ENSG00000213619	1136.41	0.11669	0.178364	0.654225	0.512967	0.828667
ATRX	ENSG00000085224	1911.76	-0.129383	0.197805	-0.654094	0.513051	0.828667
ZNF317	ENSG00000130803	118.786	0.134612	0.205809	0.654061	0.513072	0.828667
OSBPL2	ENSG00000130703	403.277	0.202405	0.309481	0.654014	0.513103	0.828667
ITGA6	ENSG00000091409	1721.89	0.190275	0.290997	0.653873	0.513193	0.828667
TMC7	ENSG00000170537	103.308	0.419912	0.642229	0.653836	0.513218	0.828667
SFN	ENSG00000175793	2334.15	0.415885	0.636088	0.653817	0.51323	0.828667
C3AR1	ENSG00000171860	160.819	-0.266897	0.408228	-0.653794	0.513245	0.828667
WDR6	ENSG00000178252	538.988	0.107103	0.163835	0.653723	0.51329	0.828667
SIN3A	ENSG00000169375	421.642	-0.165425	0.25314	-0.653495	0.513437	0.828794
CD276	ENSG00000103855	193.215	-0.276969	0.423867	-0.653435	0.513476	0.828794
ATRN	ENSG00000088812	118.915	0.148068	0.226644	0.653306	0.513559	0.828843
POLR2J2	ENSG00000228049	43.153	-0.315799	0.483501	-0.653151	0.513659	0.828917
SMIM24	ENSG00000095932	119.856	0.491077	0.752214	0.652843	0.513858	0.829152
ANKRD36C	ENSG00000174501	701.776	-0.327167	0.501283	-0.65266	0.513976	0.829256
CDC14B	ENSG00000081377	99.6532	0.199894	0.306435	0.65232	0.514195	0.829367
AC023157.3	NA	624.607	0.324844	0.498007	0.652288	0.514215	0.829367
COL4A3BP	NA	484.157	-0.130893	0.200694	-0.652201	0.514271	0.829367
NONO	ENSG00000147140	1073.72	-0.0977237	0.149842	-0.652179	0.514286	0.829367
ALMS1	ENSG00000116127	154.577	0.165591	0.25392	0.652137	0.514313	0.829367
REV3L	ENSG00000009413	503.586	0.204403	0.313522	0.651958	0.514428	0.829389
AP001505.1	NA	18.2281	0.24622	0.377742	0.65182	0.514517	0.829389
PAAF1	ENSG00000175575	160.644	-0.174455	0.267667	-0.651763	0.514554	0.829389
IFT140	ENSG00000187535	64.9719	0.242127	0.371514	0.65173	0.514575	0.829389
PCID2	ENSG00000126226	393.941	-0.136544	0.209553	-0.651596	0.514662	0.829389
AL451085.1	NA	57.5025	0.350631	0.538268	0.651405	0.514785	0.829389
BTBD1	ENSG00000064726	207.069	-0.226238	0.34732	-0.651382	0.5148	0.829389
VAMP4	ENSG00000117533	228.28	0.118243	0.18153	0.651372	0.514807	0.829389
APOO	ENSG00000184831	160.103	-0.103362	0.158683	-0.65137	0.514808	0.829389
TNFRSF19	ENSG00000127863	9.99881	0.844715	1.29737	0.651099	0.514983	0.829584
DRAM2	ENSG00000156171	563.171	-0.209916	0.322492	-0.650919	0.515099	0.829685
SIDT1	ENSG00000072858	149.416	-0.239274	0.36769	-0.650749	0.515209	0.829776
YTHDF3-AS1	NA	68.1153	0.197276	0.303312	0.650405	0.51543	0.829987
RFT1	ENSG00000163933	163.674	-0.239414	0.368124	-0.650363	0.515458	0.829987
IRF2BPL	ENSG00000119669	272.687	0.212339	0.326739	0.649873	0.515774	0.829987
TSSC4	ENSG00000184281	632.843	-0.100514	0.154675	-0.649841	0.515795	0.829987
LIMK2	ENSG00000182541	366.997	0.16181	0.249004	0.64983	0.515802	0.829987
IGLV3-21	ENSG00000211662	2581.56	-0.607438	0.934817	-0.649793	0.515826	0.829987
FAM149B1	ENSG00000138286	69.6416	0.16119	0.248101	0.649693	0.51589	0.829987
RIPK4	ENSG00000183421	63.6346	0.478711	0.736852	0.64967	0.515906	0.829987
UHRF2	ENSG00000147854	224.611	-0.197313	0.303714	-0.649667	0.515907	0.829987
PLEKHS1	ENSG00000148735	49.9207	-0.473307	0.728631	-0.649585	0.51596	0.829987
NDUFB10	ENSG00000140990	3234.01	-0.145628	0.224193	-0.649564	0.515974	0.829987
TBC1D2	ENSG00000095383	117.566	0.223682	0.344387	0.649508	0.51601	0.829987
EEA1	ENSG00000102189	570.244	0.199954	0.307874	0.649468	0.516036	0.829987
SECISBP2L	ENSG00000138593	385.79	0.10886	0.167707	0.649111	0.516266	0.830271
CTSF	ENSG00000174080	114.521	0.240597	0.370715	0.649008	0.516334	0.830293
C15orf41	NA	37.9305	0.162952	0.251127	0.648883	0.516414	0.830302
STX8	ENSG00000170310	539.624	-0.111665	0.172101	-0.648833	0.516447	0.830302
MT-ND3	ENSG00000198840	668517	0.392414	0.604986	0.648634	0.516575	0.830422
KCTD15	ENSG00000153885	48.7799	0.324556	0.500982	0.647841	0.517088	0.831049
PCDHB13	ENSG00000187372	9.25721	0.602379	0.929878	0.647805	0.517111	0.831049
BDKRB1	ENSG00000100739	81.0328	-0.601796	0.929011	-0.647782	0.517126	0.831049
ANXA5	ENSG00000164111	3187.61	-0.17352	0.268054	-0.647332	0.517417	0.831284
SHC2	ENSG00000129946	50.2021	0.304944	0.471079	0.647331	0.517418	0.831284
WDR90	ENSG00000161996	133.211	0.271614	0.419618	0.647289	0.517445	0.831284
CU638689.4	NA	20.1183	0.474957	0.733836	0.647224	0.517487	0.831284
MROH6	ENSG00000204839	145.588	0.292736	0.452407	0.647062	0.517592	0.831285
ZC3HAV1	ENSG00000105939	1004.91	-0.241455	0.373158	-0.647058	0.517594	0.831285
ZNF395	ENSG00000186918	185.377	0.189588	0.29306	0.646924	0.517681	0.831338
PRPF18	ENSG00000165630	355.207	0.139728	0.216043	0.646759	0.517788	0.831423
PSMG4	ENSG00000180822	384.783	-0.262587	0.406222	-0.646412	0.518012	0.831685
GTF2A1	ENSG00000165417	445.792	-0.110356	0.170739	-0.646341	0.518058	0.831685
C1orf53	ENSG00000203724	62.3866	-0.309517	0.479347	-0.645705	0.51847	0.832257
RPS25	ENSG00000118181	26394.6	-0.179593	0.278169	-0.645625	0.518522	0.832257
TMEM183A	ENSG00000163444	547.256	-0.174353	0.270106	-0.645499	0.518604	0.832265
HTATIP2	ENSG00000109854	625.629	0.13223	0.204895	0.645355	0.518697	0.832265
CDKN2AIPNL	ENSG00000237190	246.787	-0.200696	0.311024	-0.645276	0.518749	0.832265
IL17A	ENSG00000112115	85.0585	-0.767576	1.18955	-0.645264	0.518756	0.832265
FAM219B	ENSG00000178761	203.458	-0.159506	0.247219	-0.645203	0.518796	0.832265
PSORS1C1	ENSG00000204540	140.062	0.523065	0.811241	0.644772	0.519075	0.832346
LSM5	ENSG00000106355	1685.22	0.189969	0.294649	0.64473	0.519102	0.832346
CRACR2A	ENSG00000130038	173.622	0.28016	0.434669	0.644538	0.519227	0.832346
ZUP1	ENSG00000153975	134.711	-0.106349	0.165002	-0.644534	0.519229	0.832346
METTL4	ENSG00000101574	271.067	0.119062	0.184749	0.644454	0.519281	0.832346
SORL1	ENSG00000137642	618.887	0.209031	0.324403	0.644357	0.519344	0.832346
REXO2	ENSG00000076043	1133.72	-0.135293	0.209978	-0.644318	0.519369	0.832346
ITFG1	ENSG00000129636	523.484	-0.173029	0.268576	-0.644248	0.519415	0.832346
LYZ	ENSG00000090382	7672.17	0.215135	0.333961	0.64419	0.519452	0.832346
GGT7	ENSG00000131067	112.372	0.21847	0.339163	0.644145	0.519481	0.832346
UXT	ENSG00000126756	2547.93	-0.127481	0.197931	-0.644069	0.519531	0.832346
ZNF717	ENSG00000227124	46.4783	0.177388	0.275425	0.644052	0.519542	0.832346
HDDC3	ENSG00000184508	380.236	-0.144856	0.224915	-0.644047	0.519545	0.832346
ADAMTSL3	ENSG00000156218	33.83	0.622851	0.967362	0.643866	0.519663	0.832384
ZNF783	ENSG00000204946	68.4258	0.152961	0.237595	0.643787	0.519714	0.832384
DDX52	ENSG00000278053	575.049	0.118458	0.184025	0.643705	0.519767	0.832384
LINC00662	ENSG00000261824	145.901	-0.187468	0.291296	-0.643564	0.519858	0.832384
RTL10	ENSG00000215012	75.5001	-0.174327	0.270886	-0.643544	0.519871	0.832384
CDKAL1	ENSG00000145996	147.377	0.153142	0.238027	0.643381	0.519977	0.832384
FAM126B	NA	388.987	0.0785749	0.12217	0.64316	0.520121	0.832384
SIVA1	ENSG00000184990	1874.64	-0.147464	0.229304	-0.643095	0.520163	0.832384
TMEM192	ENSG00000170088	179.199	0.170304	0.264836	0.643055	0.520188	0.832384
QTRT2	ENSG00000151576	206.605	0.117543	0.182791	0.643046	0.520194	0.832384
TMEM126B	ENSG00000171204	599.709	0.117024	0.181997	0.643001	0.520223	0.832384
SNX7	ENSG00000162627	167.538	0.311518	0.484477	0.642998	0.520225	0.832384
NUFIP1	ENSG00000083635	133.158	0.181901	0.282923	0.642934	0.520267	0.832384
AC097103.2	NA	33.0158	0.213583	0.332324	0.642696	0.520421	0.832545
ILF3-DT	ENSG00000267100	615.085	0.143221	0.222894	0.642552	0.520515	0.832609
TFEC	ENSG00000105967	73.011	-0.314889	0.490249	-0.642304	0.520676	0.83278
DOK6	ENSG00000206052	12.255	0.385759	0.600845	0.642027	0.520856	0.832821
LYPLA1	ENSG00000120992	813.591	-0.129887	0.202405	-0.641721	0.521055	0.832821
TECPR1	ENSG00000205356	244.299	-0.167524	0.261078	-0.641664	0.521091	0.832821
MREG	ENSG00000118242	42.1323	-0.203046	0.316468	-0.641601	0.521132	0.832821
INPP5A	ENSG00000068383	111.602	0.181523	0.282946	0.641546	0.521168	0.832821
MRPL36	ENSG00000171421	1021.14	-0.156557	0.244099	-0.641367	0.521284	0.832821
TRERF1	ENSG00000124496	162.41	-0.157003	0.2448	-0.641355	0.521292	0.832821
TOM1L2	ENSG00000175662	244.664	0.248948	0.388218	0.641257	0.521355	0.832821
ANKLE2	ENSG00000176915	578.741	-0.172127	0.268474	-0.64113	0.521438	0.832821
AC124312.1	NA	28.5325	-0.23588	0.367913	-0.64113	0.521439	0.832821
ZSCAN12	ENSG00000158691	32.256	0.217056	0.338578	0.64108	0.521471	0.832821
MRPS18A	ENSG00000096080	502.925	0.123329	0.192451	0.640833	0.521631	0.832821
GLUD1	ENSG00000148672	487.714	-0.179091	0.279473	-0.640814	0.521643	0.832821
OBSCN	ENSG00000154358	45.9042	-0.274734	0.42875	-0.64078	0.521666	0.832821
ESCO1	ENSG00000141446	432.716	0.119568	0.186622	0.640692	0.521723	0.832821
KLRC1	ENSG00000134545	45.4152	-0.24809	0.387255	-0.640637	0.521758	0.832821
ZBED4	ENSG00000100426	154.908	0.136661	0.21332	0.640637	0.521758	0.832821
HECTD1	ENSG00000092148	800.123	-0.109568	0.171054	-0.640543	0.52182	0.832821
VSTM2A	ENSG00000170419	57.3747	0.864982	1.35057	0.640459	0.521874	0.832821
POLR2C	ENSG00000102978	473.309	-0.141328	0.220678	-0.640427	0.521895	0.832821
TBKBP1	ENSG00000198933	32.2923	-0.291343	0.455035	-0.640266	0.522	0.832821
HIST1H2AH	NA	176.922	0.283261	0.442427	0.640243	0.522015	0.832821
LARP1B	ENSG00000138709	622.875	0.130344	0.203605	0.64018	0.522055	0.832821
FAM57A	NA	102.41	0.259395	0.405204	0.64016	0.522069	0.832821
LINC01503	ENSG00000233901	30.4981	-0.295758	0.462026	-0.640133	0.522086	0.832821
AC005670.2	NA	32.4069	0.407315	0.636317	0.640113	0.522099	0.832821
ZC3H11A	ENSG00000058673	34.0953	0.298548	0.466526	0.639938	0.522213	0.832876
CYBA	ENSG00000051523	11393	-0.986956	1.54237	-0.639895	0.522241	0.832876
PTGFRN	ENSG00000134247	241.022	0.370563	0.579431	0.639529	0.522479	0.83317
ZNF567	ENSG00000189042	147.036	0.1551	0.242655	0.639181	0.522705	0.833399
PRKCE	ENSG00000171132	107.85	-0.156867	0.245434	-0.639142	0.522731	0.833399
AC079807.1	NA	23.5788	0.339099	0.530629	0.63905	0.52279	0.833409
IL2RG	ENSG00000147168	1406.29	-0.158569	0.24818	-0.638926	0.522871	0.833452
TDG	ENSG00000139372	794.548	-0.143743	0.225045	-0.638728	0.523	0.833571
AL159169.2	NA	12.107	-0.345785	0.541719	-0.63831	0.523272	0.833709
PTPRM	ENSG00000173482	135.6	0.322824	0.505878	0.638145	0.523379	0.833709
MAB21L3	ENSG00000173212	13.4186	0.535309	0.839048	0.637995	0.523477	0.833709
C1orf123	NA	479.576	0.080741	0.12656	0.637967	0.523495	0.833709
IRF3	ENSG00000126456	1282.18	-0.145567	0.228197	-0.637899	0.523539	0.833709
DIP2B	ENSG00000066084	271.271	0.118942	0.186466	0.637876	0.523554	0.833709
HDAC11	ENSG00000163517	91.4574	0.269843	0.423065	0.637828	0.523585	0.833709
AC107959.1	NA	11.7182	-0.260965	0.409169	-0.637792	0.523609	0.833709
GALK2	ENSG00000156958	336.903	-0.132971	0.208488	-0.637785	0.523614	0.833709
SYNPO2	ENSG00000172403	125.097	0.411215	0.644772	0.637768	0.523625	0.833709
AP003068.2	NA	49.8707	0.243438	0.381805	0.637597	0.523736	0.833714
GDNF	ENSG00000168621	32.9511	-0.686113	1.07614	-0.63757	0.523753	0.833714
SIX4	ENSG00000100625	12.0797	-0.582037	0.912977	-0.637516	0.523789	0.833714
LRCH4	ENSG00000077454	344.867	-0.167316	0.262508	-0.637375	0.523881	0.833775
SCN4B	ENSG00000177098	13.7894	0.462522	0.725943	0.637133	0.524038	0.833939
PPIA	ENSG00000196262	8675.13	-0.115026	0.180621	-0.636836	0.524232	0.834134
CDC42SE2	ENSG00000158985	1546.77	-0.142808	0.224291	-0.63671	0.524314	0.834134
TIMM9	ENSG00000100575	448.624	-0.173473	0.272489	-0.636623	0.52437	0.834134
SLC25A44	ENSG00000160785	230.766	-0.357013	0.560799	-0.636615	0.524376	0.834134
CTTNBP2	ENSG00000077063	79.6338	-0.388511	0.610635	-0.636242	0.524619	0.834385
CDK16	ENSG00000102225	392.538	0.162559	0.255512	0.636207	0.524642	0.834385
TLNRD1	ENSG00000140406	275.694	-0.160089	0.251714	-0.635997	0.524778	0.834497
EIF2B5	ENSG00000145191	364.362	0.120055	0.188785	0.635934	0.52482	0.834497
NDUFB5	ENSG00000136521	1495.16	0.150648	0.237123	0.635316	0.525223	0.834734
AC103691.1	NA	56.6363	-0.236234	0.371848	-0.635297	0.525234	0.834734
ZBTB14	ENSG00000198081	77.1495	0.18714	0.294588	0.635262	0.525258	0.834734
ACACA	ENSG00000278540	174.868	0.173615	0.2733	0.635254	0.525263	0.834734
PIGBOS1	ENSG00000225973	355.45	0.119451	0.188045	0.635225	0.525282	0.834734
AC108863.1	NA	59.9324	-0.46484	0.73179	-0.635209	0.525292	0.834734
AL356599.1	NA	24.8462	0.314614	0.495471	0.63498	0.525441	0.834856
CREB1	ENSG00000118260	522.793	-0.100793	0.158802	-0.634712	0.525617	0.834856
FBXO42	ENSG00000037637	182.552	-0.0973513	0.153385	-0.634685	0.525634	0.834856
QRICH2	ENSG00000129646	13.2213	0.255774	0.402995	0.634684	0.525634	0.834856
TRAPPC13	ENSG00000113597	127.6	-0.127532	0.20094	-0.634678	0.525638	0.834856
CLSTN3	ENSG00000139182	157.202	-0.150447	0.237099	-0.63453	0.525735	0.834885
EXOC3L2	ENSG00000283632	32.201	0.31471	0.496061	0.634418	0.525808	0.834885
IFIT5	ENSG00000152778	136.455	-0.2536	0.399748	-0.634401	0.525819	0.834885
GATM	ENSG00000171766	118.739	0.256717	0.404819	0.634152	0.525982	0.834885
NKAP	ENSG00000101882	549.988	-0.137967	0.217562	-0.63415	0.525983	0.834885
AC040977.1	NA	22.8557	-0.346142	0.545887	-0.634091	0.526022	0.834885
CSE1L	ENSG00000124207	296.129	-0.0949393	0.149746	-0.634003	0.526079	0.834885
AL354733.3	NA	55.1875	0.399158	0.629596	0.63399	0.526087	0.834885
RTL8B	ENSG00000212747	38.7551	0.317877	0.5015	0.633853	0.526177	0.834918
LTN1	ENSG00000198862	492.875	0.120641	0.190356	0.633765	0.526234	0.834918
ACTR10	ENSG00000131966	602.234	0.140579	0.221838	0.633701	0.526276	0.834918
DNAAF5	ENSG00000164818	133.882	0.20829	0.328731	0.633619	0.526329	0.834918
KBTBD12	ENSG00000187715	34.8713	0.60794	0.959683	0.63348	0.52642	0.834918
PCDH17	ENSG00000118946	215.062	-0.304159	0.480224	-0.633369	0.526493	0.834918
CLCN7	ENSG00000103249	227.013	-0.166493	0.262873	-0.633359	0.526499	0.834918
FAM229B	ENSG00000203778	87.0763	0.222757	0.351742	0.633298	0.526539	0.834918
IGKV1-12	ENSG00000243290	36.32	0.549337	0.867613	0.633159	0.52663	0.834976
ATAD2	ENSG00000156802	326.524	-0.14756	0.233155	-0.632883	0.52681	0.835176
KLF9	ENSG00000119138	770.95	0.389336	0.615387	0.632668	0.52695	0.835313
SCAF1	ENSG00000126461	282.271	0.119822	0.189422	0.632565	0.527018	0.83533
NPAS3	ENSG00000151322	13.2376	0.670265	1.05979	0.632453	0.527091	0.83533
SNRPA1	ENSG00000131876	825.949	-0.138693	0.21933	-0.632347	0.52716	0.83533
CYP2R1	ENSG00000186104	126.114	-0.227709	0.360119	-0.632316	0.527181	0.83533
DDX46	ENSG00000145833	1738.19	-0.0906759	0.143434	-0.632177	0.527271	0.83533
KLHL24	ENSG00000114796	506.866	-0.110488	0.17478	-0.632157	0.527284	0.83533
SMNDC1	ENSG00000119953	463.237	0.108494	0.171738	0.63174	0.527556	0.835513
ANKRD40	ENSG00000154945	201.684	0.178492	0.282592	0.631625	0.527632	0.835513
PCDH18	ENSG00000189184	344.636	0.480091	0.760233	0.631505	0.52771	0.835513
CELF1	ENSG00000149187	822.754	-0.142602	0.225858	-0.63138	0.527792	0.835513
RTF1	ENSG00000137815	1178.7	-0.240065	0.380277	-0.63129	0.527851	0.835513
GCC2	ENSG00000135968	2229.15	0.166661	0.264004	0.631281	0.527857	0.835513
TTC21B	ENSG00000123607	155.633	0.15062	0.238652	0.63113	0.527956	0.835513
ANKRD11	ENSG00000167522	1756.47	-0.201875	0.319866	-0.631125	0.527959	0.835513
SRD5A3	ENSG00000128039	304.667	-0.371396	0.5885	-0.631089	0.527982	0.835513
ANO8	ENSG00000074855	31.0738	-0.23111	0.366215	-0.631079	0.527989	0.835513
RPN1	ENSG00000163902	1843.63	-0.128058	0.202938	-0.63102	0.528028	0.835513
EPHA4	ENSG00000116106	110.392	0.27168	0.430561	0.630989	0.528048	0.835513
AP003716.1	NA	40.9276	0.198289	0.314349	0.630793	0.528176	0.835632
RCOR3	ENSG00000117625	236.828	0.156735	0.248571	0.630543	0.528339	0.835731
SDK1	ENSG00000146555	56.1137	-0.433243	0.687228	-0.630421	0.528419	0.835731
IGKV1D-13	ENSG00000276566	64.0074	-0.688037	1.09162	-0.630291	0.528504	0.835731
POFUT1	ENSG00000101346	123.63	0.209809	0.332937	0.630176	0.52858	0.835731
TBL1X	ENSG00000101849	172.504	-0.165957	0.263362	-0.630147	0.528598	0.835731
H3F3A	NA	20761.5	-0.129618	0.205703	-0.630125	0.528613	0.835731
DHRSX	ENSG00000169084	177.747	-0.233998	0.371355	-0.63012	0.528616	0.835731
MBTPS1	ENSG00000140943	833.405	-0.0867535	0.137727	-0.629893	0.528765	0.83588
TNRC6C	ENSG00000078687	265.519	-0.163435	0.259592	-0.629584	0.528967	0.836114
TRAPPC4	ENSG00000196655	726.232	-0.117507	0.186695	-0.629404	0.529085	0.836215
NEIL2	ENSG00000154328	85.2092	-0.194453	0.309012	-0.629273	0.52917	0.836251
KLHL29	ENSG00000119771	28.3391	-0.284471	0.452238	-0.62903	0.52933	0.836251
PTPN11	ENSG00000179295	452.693	-0.165923	0.263797	-0.628978	0.529364	0.836251
NKAPD1	ENSG00000150776	291.383	-0.0822881	0.130899	-0.628638	0.529586	0.836251
ZNF200	ENSG00000010539	76.1299	-0.182071	0.289649	-0.628592	0.529616	0.836251
AFAP1	ENSG00000196526	192.3	0.292323	0.465068	0.62856	0.529637	0.836251
LTBP1	ENSG00000049323	142.217	0.332729	0.529371	0.628537	0.529652	0.836251
RPA3	ENSG00000106399	1109.31	-0.234419	0.372971	-0.628518	0.529665	0.836251
VPS51	ENSG00000149823	806.678	-0.142774	0.227165	-0.628505	0.529673	0.836251
SGSH	ENSG00000181523	109.959	0.146411	0.23298	0.628425	0.529725	0.836251
CHRNA5	ENSG00000169684	19.869	0.258161	0.410822	0.628401	0.529741	0.836251
ADAMTSL4	ENSG00000143382	95.7783	0.240946	0.383485	0.628305	0.529804	0.836251
AL355075.4	NA	401.113	0.385575	0.613762	0.628216	0.529863	0.836251
SOWAHB	ENSG00000186212	10.9838	0.490329	0.780511	0.628215	0.529863	0.836251
PHF2	ENSG00000197724	143.528	0.207111	0.329762	0.628061	0.529964	0.836285
GALNT1	ENSG00000141429	604.433	0.137316	0.21865	0.628018	0.529992	0.836285
HPSE2	ENSG00000172987	29.7638	0.497359	0.79217	0.627845	0.530106	0.836378
KRBA1	NA	24.4412	-0.233849	0.372667	-0.627502	0.53033	0.836616
ZNF772	ENSG00000197128	13.0412	-0.421123	0.671248	-0.627372	0.530415	0.836616
B3GNT6	ENSG00000198488	140.635	0.474488	0.756316	0.627367	0.530418	0.836616
RPS5	ENSG00000083845	27875.9	-0.169655	0.270816	-0.62646	0.531013	0.837422
NIT2	ENSG00000114021	421.839	0.152928	0.244128	0.626423	0.531038	0.837422
SGMS1-AS1	NA	16.8058	0.219859	0.351112	0.626178	0.531198	0.83759
ETS1	ENSG00000134954	1244.57	-0.332443	0.531009	-0.626059	0.531276	0.837628
ZNF335	ENSG00000198026	244.72	-0.264192	0.42215	-0.625824	0.531431	0.837786
CYP2U1	ENSG00000155016	43.6387	0.284783	0.455147	0.625696	0.531514	0.837833
CXXC1	ENSG00000154832	372.987	-0.123667	0.197674	-0.625609	0.531571	0.837837
APOE	ENSG00000130203	502.397	0.316766	0.506407	0.625516	0.531632	0.837848
CD58	ENSG00000116815	391.353	0.169633	0.271224	0.625433	0.531687	0.837849
SSH2	ENSG00000141298	590.09	-0.158498	0.253497	-0.625247	0.531809	0.837956
LYPD6	ENSG00000187123	11.8973	0.492807	0.788315	0.62514	0.531879	0.837957
FOXP4	ENSG00000137166	165.4	0.172848	0.276607	0.624886	0.532046	0.837957
RNF19A	ENSG00000034677	1635.32	-0.163741	0.262038	-0.624876	0.532053	0.837957
ARAP3	ENSG00000120318	60.5901	0.237521	0.380115	0.624866	0.532059	0.837957
PSMD12	ENSG00000197170	814.135	0.0982576	0.157255	0.62483	0.532083	0.837957
TMEM150A	ENSG00000168890	102.847	0.150049	0.240174	0.624752	0.532134	0.837957
SLC29A1	ENSG00000112759	117.058	-0.134486	0.21533	-0.624556	0.532262	0.838053
WDR37	ENSG00000047056	131.658	-0.13475	0.215848	-0.624281	0.532443	0.838053
PHLDA2	ENSG00000181649	1106.8	-0.505792	0.810453	-0.624085	0.532572	0.838053
DTX3L	ENSG00000163840	462.678	-0.193677	0.310346	-0.624068	0.532583	0.838053
IGFALS	ENSG00000099769	23.8636	0.742136	1.18929	0.624013	0.532619	0.838053
WAC	ENSG00000095787	1168.35	-0.1189	0.190549	-0.623987	0.532636	0.838053
SMS	ENSG00000102172	796.107	0.100736	0.161457	0.62392	0.53268	0.838053
EXOC3-AS1	NA	51.1665	0.145275	0.232861	0.623871	0.532713	0.838053
SPC24	ENSG00000161888	49.5112	-0.336555	0.539476	-0.623856	0.532722	0.838053
RPUSD4	ENSG00000165526	166.131	-0.154332	0.247392	-0.623835	0.532736	0.838053
PIGO	ENSG00000165282	113.087	-0.111402	0.178624	-0.623668	0.532846	0.838104
TWISTNB	NA	635.898	-0.21996	0.352714	-0.623621	0.532877	0.838104
ZFAND4	ENSG00000172671	48.0286	-0.189897	0.304708	-0.623211	0.533146	0.838442
RAD18	ENSG00000070950	121.789	-0.15307	0.245782	-0.622787	0.533425	0.838741
MAP4K5	ENSG00000012983	326.294	-0.115363	0.185246	-0.622758	0.533444	0.838741
TMEM160	ENSG00000130748	419.064	-0.798642	1.28355	-0.622214	0.533801	0.839174
B3GALT6	ENSG00000176022	68.2563	-0.189961	0.305369	-0.622069	0.533897	0.839174
CWF19L2	ENSG00000152404	508.449	0.186144	0.299273	0.621987	0.533951	0.839174
SOWAHD	ENSG00000187808	15.8348	-0.442831	0.712081	-0.621882	0.534019	0.839174
ZMYM5	ENSG00000132950	317.154	-0.0995366	0.160076	-0.62181	0.534067	0.839174
RPS6KA5	ENSG00000100784	433.655	-0.148721	0.2392	-0.621745	0.53411	0.839174
CASP3	ENSG00000164305	638.544	-0.144147	0.231851	-0.621724	0.534123	0.839174
CPNE3	ENSG00000085719	762.38	0.131766	0.211952	0.62168	0.534153	0.839174
B3GNTL1	NA	43.7811	-0.196134	0.315604	-0.621455	0.5343	0.839176
CYP27C1	ENSG00000186684	11.2771	-0.508983	0.819091	-0.6214	0.534337	0.839176
AL354822.1	NA	36.1666	-0.343717	0.553169	-0.621359	0.534363	0.839176
UBE2M	ENSG00000130725	388.427	0.0970583	0.156206	0.621348	0.534371	0.839176
GCHFR	ENSG00000137880	549.165	0.200114	0.322138	0.621205	0.534465	0.839238
AL391069.2	NA	33.5191	0.268541	0.4324	0.621048	0.534568	0.839267
KLHL25	ENSG00000183655	54.9412	0.215777	0.347476	0.620985	0.534609	0.839267
ZNF529	ENSG00000186020	94.3057	-0.157662	0.253913	-0.62093	0.534646	0.839267
AMMECR1L	ENSG00000144233	136.647	0.197021	0.317418	0.620698	0.534799	0.839422
FAM120A	ENSG00000048828	1438.95	0.189047	0.30465	0.620536	0.534905	0.839498
PTGDS	ENSG00000107317	1680.81	0.324129	0.522465	0.620385	0.535004	0.839498
TAOK2	ENSG00000149930	259.961	0.167009	0.269205	0.620378	0.535009	0.839498
ABHD2	ENSG00000140526	627.814	0.197464	0.318389	0.620197	0.535128	0.839577
ZNF879	ENSG00000234284	14.4383	0.242394	0.390872	0.620136	0.535168	0.839577
PTTG1IP	ENSG00000183255	1279.99	0.225922	0.364464	0.619874	0.535341	0.839763
FAM213B	NA	206.596	0.182856	0.295074	0.619694	0.53546	0.839789
PPIL3	ENSG00000240344	213.731	0.174891	0.282259	0.619614	0.535512	0.839789
ZNF841	ENSG00000197608	85.4972	0.186272	0.300632	0.619602	0.53552	0.839789
MYL2	ENSG00000111245	38.8915	-0.352161	0.568457	-0.619504	0.535584	0.839805
ADORA2B	ENSG00000170425	65.8821	0.335909	0.542298	0.619418	0.535641	0.839809
TMEM104	NA	79.0255	-0.160321	0.25893	-0.619166	0.535807	0.83981
TLCD1	ENSG00000160606	113.908	0.34215	0.552755	0.618991	0.535922	0.83981
ATP1B3	ENSG00000069849	1986.54	-0.180431	0.291548	-0.618871	0.536001	0.83981
S100A4	ENSG00000196154	7510.1	-0.169345	0.273684	-0.618759	0.536075	0.83981
RIT1	ENSG00000143622	352.922	0.126396	0.204313	0.618643	0.536152	0.83981
MXRA5	ENSG00000101825	348.497	0.375903	0.607637	0.61863	0.53616	0.83981
ASCC3	ENSG00000112249	749.487	-0.105352	0.170316	-0.618565	0.536203	0.83981
KLHDC8B	ENSG00000185909	63.6458	0.245217	0.396482	0.618482	0.536258	0.83981
BAIAP2-DT	ENSG00000226137	67.4972	0.279022	0.451152	0.618465	0.536269	0.83981
VRK1	ENSG00000100749	240.095	-0.195953	0.316841	-0.618459	0.536273	0.83981
TRPC6	ENSG00000137672	28.4125	0.483769	0.782219	0.618457	0.536274	0.83981
TRAF6	ENSG00000175104	102.648	0.121489	0.196456	0.618406	0.536308	0.83981
SOX17	ENSG00000164736	47.3661	-0.358558	0.580138	-0.618057	0.536538	0.83981
GGACT	ENSG00000134864	42.1441	-0.203014	0.328498	-0.618005	0.536572	0.83981
P2RX4	ENSG00000135124	469.401	0.199024	0.322117	0.617861	0.536667	0.83981
NELFA	ENSG00000185049	243.737	0.0929749	0.150481	0.61785	0.536674	0.83981
CDC16	ENSG00000130177	261.048	0.0997755	0.161499	0.61781	0.536701	0.83981
PMEL	ENSG00000185664	15.5136	0.278647	0.451067	0.617751	0.536739	0.83981
KIAA0586	ENSG00000100578	258.303	0.169231	0.273959	0.617724	0.536757	0.83981
AC007249.2	NA	11.6607	0.292489	0.473632	0.617545	0.536875	0.83981
TMUB2	ENSG00000168591	360.959	-0.12497	0.202371	-0.617528	0.536886	0.83981
C1QTNF2	ENSG00000145861	31.3353	0.423982	0.686612	0.617499	0.536906	0.83981
FAM111A-DT	ENSG00000245571	36.2007	0.191346	0.309874	0.617495	0.536908	0.83981
CASP10	ENSG00000003400	558.508	-0.188448	0.305207	-0.617443	0.536943	0.83981
DNAJC17	ENSG00000104129	228.652	0.13243	0.214535	0.617287	0.537046	0.839886
PRKG1	ENSG00000185532	228.305	0.438886	0.71109	0.617202	0.537101	0.839888
NUBP1	ENSG00000103274	342.012	-0.173267	0.280935	-0.616753	0.537398	0.840192
ADAMTS9	ENSG00000163638	216.39	-0.352804	0.572044	-0.616744	0.537404	0.840192
AKAP11	ENSG00000023516	360.915	0.116386	0.188779	0.616522	0.53755	0.840335
PSPH	ENSG00000146733	74.3215	-0.200096	0.324647	-0.61635	0.537663	0.84037
COX19	ENSG00000240230	499.441	0.115365	0.187182	0.616325	0.53768	0.84037
ZNF382	ENSG00000161298	17.0019	-0.274905	0.446234	-0.616056	0.537857	0.840561
CNTNAP1	ENSG00000108797	19.0067	-0.344056	0.558806	-0.615699	0.538093	0.840766
TLK1	ENSG00000198586	725.928	-0.153639	0.249606	-0.615524	0.538209	0.840766
ADAT2	ENSG00000189007	147.091	0.173216	0.281444	0.615454	0.538255	0.840766
LAMA3	ENSG00000053747	966.636	0.47409	0.770377	0.6154	0.53829	0.840766
CYP46A1	ENSG00000036530	14.254	0.325045	0.528196	0.615386	0.5383	0.840766
MDM4	ENSG00000198625	1106.65	0.1762	0.286369	0.615288	0.538364	0.840766
LTA4H	ENSG00000111144	421.414	0.106777	0.173633	0.614954	0.538585	0.840766
PLXNA1	ENSG00000114554	106.753	-0.207006	0.336622	-0.614952	0.538587	0.840766
TMEM81	ENSG00000174529	11.6392	-0.329722	0.536183	-0.614943	0.538593	0.840766
AC009126.1	NA	21.9329	-0.306757	0.498864	-0.614912	0.538613	0.840766
BDP1	ENSG00000145734	1021.09	-0.159084	0.258762	-0.614789	0.538694	0.840766
ATP9B	ENSG00000166377	257.794	-0.1187	0.193078	-0.614778	0.538701	0.840766
FBF1	ENSG00000188878	43.7112	-0.22536	0.366609	-0.614715	0.538743	0.840766
TLR3	ENSG00000164342	98.2913	0.393755	0.640557	0.614707	0.538748	0.840766
CCSER2	ENSG00000107771	489.928	-0.218232	0.355167	-0.614451	0.538918	0.840946
EIF3A	ENSG00000107581	2920.85	-0.15342	0.249745	-0.614306	0.539013	0.84101
SPG21	ENSG00000090487	415.18	-0.128621	0.209472	-0.614023	0.5392	0.841217
FCF1	ENSG00000119616	186.946	0.152011	0.247705	0.613679	0.539428	0.841436
GTPBP2	ENSG00000172432	171.71	0.158433	0.258184	0.613646	0.539449	0.841436
LIMCH1	ENSG00000064042	165.989	0.366861	0.59793	0.613551	0.539512	0.841449
VNN1	ENSG00000112299	176.967	0.621143	1.01251	0.613466	0.539568	0.841452
LRRC8A	ENSG00000136802	357.785	0.264854	0.431794	0.613381	0.539624	0.841455
C16orf72	NA	796.332	-0.146874	0.239511	-0.613221	0.53973	0.841485
AC020910.4	NA	38.5431	-0.201705	0.328945	-0.613188	0.539752	0.841485
IFT81	ENSG00000122970	76.9615	0.217203	0.354357	0.612949	0.53991	0.841629
SRSF8	ENSG00000263465	419.158	-0.133124	0.21721	-0.612884	0.539953	0.841629
ST3GAL3	ENSG00000126091	58.4294	-0.164732	0.268838	-0.612756	0.540038	0.841646
ZP3	ENSG00000188372	52.7037	0.347291	0.566931	0.612581	0.540153	0.841646
SLC22A17	ENSG00000092096	79.8311	0.273799	0.446988	0.612543	0.540179	0.841646
ZBTB34	ENSG00000177125	48.91	0.176016	0.287384	0.612478	0.540222	0.841646
AGGF1	ENSG00000164252	126.992	0.137466	0.224475	0.612388	0.540281	0.841646
TBXA2R	ENSG00000006638	17.0813	0.345198	0.563829	0.612239	0.54038	0.841646
STXBP2	ENSG00000076944	780.954	-0.161136	0.263199	-0.612222	0.540391	0.841646
HNRNPUL2	ENSG00000214753	519.64	0.154821	0.252889	0.612211	0.540398	0.841646
TNS1	ENSG00000079308	153.052	0.257206	0.420237	0.612049	0.540506	0.841728
XRCC3	ENSG00000126215	56.6681	0.140258	0.229213	0.61191	0.540597	0.841786
SMG5	ENSG00000198952	259.422	0.186418	0.304708	0.611792	0.540676	0.841817
KIAA0100	NA	339.268	0.132225	0.216155	0.611716	0.540725	0.841817
MORC2	ENSG00000133422	107.274	-0.116859	0.191114	-0.611462	0.540894	0.8419
RGS12	ENSG00000159788	160.913	0.225664	0.369065	0.611449	0.540903	0.8419
CBR4	ENSG00000145439	242.905	0.140232	0.229366	0.611389	0.540942	0.8419
NARS2	ENSG00000137513	114.407	0.131063	0.214471	0.611098	0.541135	0.842045
CSPP1	ENSG00000104218	264.089	0.144175	0.235959	0.611019	0.541187	0.842045
COL6A3	ENSG00000163359	1467.34	-0.290283	0.475094	-0.611002	0.541198	0.842045
VPS54	ENSG00000143952	178.137	0.166413	0.272467	0.610762	0.541357	0.842061
ENTR1	ENSG00000165689	141.398	-0.128314	0.210105	-0.610716	0.541388	0.842061
TBC1D23	ENSG00000036054	379.246	-0.0844839	0.138363	-0.610597	0.541466	0.842061
TSN	ENSG00000211460	429.785	0.108729	0.178073	0.61059	0.541471	0.842061
ZBED6CL	NA	18.4156	-0.249401	0.408468	-0.610576	0.54148	0.842061
KYAT1	ENSG00000171097	21.7724	-0.239066	0.391834	-0.610119	0.541783	0.84236
MIR22HG	ENSG00000186594	840.932	0.28571	0.468308	0.61009	0.541802	0.84236
HMG20B	ENSG00000064961	470.17	-0.204371	0.335013	-0.610039	0.541836	0.84236
INTS6L	ENSG00000165359	190.256	0.170543	0.279641	0.609865	0.541951	0.842455
VMAC	ENSG00000187650	62.8832	-0.572456	0.938913	-0.609701	0.54206	0.842504
SEC23A	ENSG00000100934	635.739	0.0992902	0.162863	0.609654	0.542091	0.842504
SLC29A4	ENSG00000164638	27.3162	0.455301	0.747166	0.60937	0.542279	0.842541
SSPN	ENSG00000123096	279.339	0.185933	0.305165	0.609286	0.542335	0.842541
TRIP6	ENSG00000087077	300.034	0.205488	0.337366	0.609095	0.542462	0.842541
LYSMD3	ENSG00000176018	401.764	0.0973331	0.159814	0.60904	0.542498	0.842541
SMARCA5	ENSG00000153147	986.733	-0.23113	0.379506	-0.60903	0.542505	0.842541
PFDN4	ENSG00000101132	620.887	0.135708	0.222875	0.6089	0.542591	0.842541
KLF7	ENSG00000118263	232.371	-0.130832	0.214888	-0.608838	0.542632	0.842541
RHBDD3	ENSG00000100263	157.484	-0.134873	0.221528	-0.608832	0.542635	0.842541
EDC4	ENSG00000038358	22.3004	0.226787	0.372495	0.608832	0.542636	0.842541
USO1	ENSG00000138768	926.75	-0.12991	0.21339	-0.608792	0.542662	0.842541
MAP3K10	ENSG00000130758	44.5775	-0.162627	0.267165	-0.608715	0.542714	0.842541
KIAA1549	ENSG00000122778	54.0707	0.400851	0.658885	0.608378	0.542937	0.842777
CCNT1	ENSG00000129315	445.243	-0.134115	0.220467	-0.608322	0.542974	0.842777
CENPQ	ENSG00000031691	86.9143	0.188453	0.30987	0.608166	0.543078	0.842853
BX255925.3	NA	118.679	0.175277	0.288298	0.60797	0.543208	0.84297
AL118558.3	NA	71.6144	0.205362	0.33795	0.60767	0.543406	0.843045
CCDC153	NA	26.976	0.25797	0.424561	0.607617	0.543442	0.843045
FAM151B	ENSG00000152380	14.0676	0.332552	0.547366	0.60755	0.543486	0.843045
STXBP5	ENSG00000164506	321.308	0.218306	0.359332	0.607533	0.543497	0.843045
ITIH5	ENSG00000123243	299.229	0.384322	0.632643	0.607487	0.543528	0.843045
C1orf35	ENSG00000143793	275.702	-0.311303	0.512569	-0.607339	0.543626	0.843054
IGHV2-26	ENSG00000211951	209.218	0.672026	1.10674	0.607213	0.54371	0.843054
SERBP1	ENSG00000142864	4519.37	-0.0717585	0.118182	-0.607188	0.543726	0.843054
TMTC1	ENSG00000133687	110.59	0.34541	0.568903	0.60715	0.543751	0.843054
PCLO	ENSG00000186472	190.313	0.527501	0.869144	0.60692	0.543904	0.843203
ZMYND8	ENSG00000101040	729.261	0.1585	0.261189	0.606841	0.543956	0.843203
CDK13	ENSG00000065883	702.363	-0.140521	0.231617	-0.606693	0.544054	0.843271
ANO1	ENSG00000131620	57.8846	0.409164	0.674863	0.606292	0.544321	0.843454
RPS18	ENSG00000231500	91381.1	-0.144789	0.238865	-0.606154	0.544413	0.843454
IGLV2-11	ENSG00000211668	2128.04	0.419885	0.692716	0.606142	0.54442	0.843454
FAAP20	ENSG00000162585	553.137	-0.420202	0.693292	-0.606096	0.544451	0.843454
MED29	ENSG00000063322	702.386	0.208274	0.343658	0.606049	0.544482	0.843454
ZNF624	ENSG00000197566	30.7088	0.231054	0.381273	0.606005	0.544511	0.843454
SARS2	ENSG00000104835	103.403	0.185033	0.305364	0.605942	0.544553	0.843454
HYI	ENSG00000178922	299.151	-0.230234	0.380047	-0.605804	0.544645	0.843466
PHC3	ENSG00000173889	444.993	-0.108952	0.179859	-0.605766	0.54467	0.843466
PAXIP1-AS2	NA	95.1462	-0.134532	0.222167	-0.605545	0.544817	0.843565
RGL2	ENSG00000237441	228.734	-0.176688	0.29187	-0.605365	0.544937	0.843565
TMA7	ENSG00000232112	10270.6	0.144476	0.238672	0.605332	0.544958	0.843565
OCEL1	ENSG00000099330	263.915	-0.272873	0.450858	-0.605231	0.545025	0.843565
ZNF805	ENSG00000204524	55.9262	-0.336109	0.555525	-0.60503	0.545159	0.843565
PA2G4	ENSG00000170515	2166.7	0.0787047	0.130085	0.605027	0.545161	0.843565
SPC25	ENSG00000152253	80.5801	-0.319917	0.528792	-0.604996	0.545182	0.843565
AL365181.3	NA	23.3061	-0.248551	0.411027	-0.604708	0.545373	0.843565
AC036176.1	NA	40.3732	-0.379521	0.627644	-0.604676	0.545394	0.843565
DUSP16	ENSG00000111266	333.111	-0.141843	0.234608	-0.604595	0.545448	0.843565
APOLD1	ENSG00000178878	337.897	0.206941	0.342298	0.604564	0.545469	0.843565
AC004816.2	NA	19.4462	-0.473407	0.783099	-0.604531	0.545491	0.843565
BTG2	ENSG00000159388	11617.7	-0.280316	0.46374	-0.604468	0.545532	0.843565
SLC28A3	ENSG00000197506	34.3232	-0.368898	0.610306	-0.604448	0.545546	0.843565
AC092747.4	NA	46.1138	-0.226097	0.374061	-0.60444	0.545551	0.843565
CRTAP	ENSG00000170275	488.21	0.162071	0.268174	0.604352	0.54561	0.843571
DYRK4	ENSG00000010219	311.623	-0.099245	0.164268	-0.604164	0.545735	0.843675
CPQ	ENSG00000104324	338.505	0.199191	0.329739	0.604087	0.545786	0.843675
KHSRP	ENSG00000088247	668.93	0.131952	0.21847	0.603983	0.545855	0.843698
HAT1	ENSG00000128708	555.02	-0.145161	0.240499	-0.603583	0.546121	0.844025
HTR4	ENSG00000164270	10.7371	0.445954	0.739096	0.603377	0.546258	0.844152
SMCO4	ENSG00000166002	504.677	-0.226529	0.37555	-0.603192	0.546381	0.844258
HGSNAT	ENSG00000165102	312.932	-0.146903	0.243652	-0.602922	0.54656	0.844423
CEP63	ENSG00000182923	329.093	-0.117388	0.194717	-0.602865	0.546598	0.844423
DNAJC19	ENSG00000205981	924.752	0.114121	0.189332	0.602757	0.54667	0.844423
UBE3D	ENSG00000118420	71.9748	0.165423	0.274468	0.602704	0.546705	0.844423
ZNF385A	ENSG00000161642	107.128	-0.209254	0.347346	-0.602437	0.546883	0.844567
AC073332.1	NA	41.909	-0.523696	0.86935	-0.6024	0.546908	0.844567
E2F1	ENSG00000101412	42.61	0.204686	0.339887	0.602219	0.547029	0.84464
TMEM41B	ENSG00000166471	421.698	0.121246	0.20135	0.602166	0.547064	0.84464
MAOB	ENSG00000069535	50.124	-0.410433	0.681818	-0.601968	0.547195	0.844753
TBC1D10A	ENSG00000099992	163.609	-0.105763	0.175717	-0.601892	0.547246	0.844753
TMEM38B	ENSG00000095209	169.186	0.177081	0.294436	0.601426	0.547557	0.845105
TSC22D1-AS1	ENSG00000278156	35.8073	0.408409	0.679114	0.601385	0.547583	0.845105
TANGO6	ENSG00000103047	69.4175	-0.116439	0.193659	-0.601257	0.547669	0.845152
IFT122	ENSG00000163913	120.102	0.187493	0.31196	0.601016	0.547829	0.845193
STEAP3	ENSG00000115107	82.5522	0.322473	0.536666	0.600882	0.547919	0.845193
NKAPL	ENSG00000189134	14.0645	-0.328571	0.546858	-0.600835	0.54795	0.845193
OSBPL6	ENSG00000079156	19.3841	0.316659	0.52713	0.600723	0.548024	0.845193
TRGC2	ENSG00000227191	187.734	-0.319158	0.531316	-0.600694	0.548044	0.845193
PEPD	ENSG00000124299	479.281	-0.179362	0.298609	-0.600661	0.548066	0.845193
FAH	ENSG00000103876	123.381	-0.131815	0.219468	-0.600614	0.548097	0.845193
ZW10	ENSG00000086827	97.1033	-0.14785	0.246186	-0.600563	0.548131	0.845193
NIFK	ENSG00000155438	781.004	0.138224	0.230236	0.600355	0.54827	0.845322
CCDC126	ENSG00000169193	140.7	0.152035	0.253279	0.600267	0.548328	0.845328
LINC02001	NA	199.27	0.150426	0.2507	0.600023	0.548491	0.845444
PRH1	ENSG00000231887	218.527	-0.193688	0.322818	-0.599991	0.548512	0.845444
PCNA	ENSG00000132646	679.176	-0.128852	0.214813	-0.599833	0.548618	0.845445
FBXL19-AS1	ENSG00000260852	43.7246	0.346384	0.577478	0.599822	0.548625	0.845445
NUMA1	ENSG00000137497	993.738	0.167132	0.278671	0.599744	0.548677	0.845445
SOWAHC	ENSG00000198142	251.736	0.304076	0.507178	0.599546	0.548809	0.845565
NID1	ENSG00000116962	360.093	0.354605	0.591698	0.599301	0.548972	0.845672
GGT1	ENSG00000100031	118.656	0.197409	0.329443	0.599221	0.549025	0.845672
MRPS18C	ENSG00000163319	1033.69	0.128389	0.214286	0.599144	0.549077	0.845672
POP4	ENSG00000105171	397.524	-0.133249	0.222422	-0.599081	0.549119	0.845672
ASB16-AS1	ENSG00000267080	82.2155	-0.189833	0.3169	-0.599031	0.549152	0.845672
SOGA1	NA	106.893	0.206265	0.344424	0.59887	0.549259	0.845754
HIKESHI	ENSG00000149196	713.954	-0.154301	0.257747	-0.598653	0.549404	0.845865
YAP1	ENSG00000137693	215.591	0.345263	0.576798	0.598586	0.549449	0.845865
CAP1	ENSG00000131236	2579.49	-0.0901921	0.150693	-0.598517	0.549495	0.845865
NPM1	ENSG00000181163	9156.1	-0.148834	0.248734	-0.598368	0.549594	0.845933
MRPL41	ENSG00000182154	1299.51	-0.5004	0.836718	-0.598051	0.549806	0.846174
PPTC7	ENSG00000196850	298.606	-0.170759	0.285687	-0.597713	0.550031	0.846437
CYB5R2	ENSG00000166394	34.0102	0.205077	0.343217	0.597512	0.550165	0.846486
YOD1	ENSG00000180667	163.354	0.24032	0.402275	0.597402	0.550239	0.846486
PPP4R1	ENSG00000154845	364.369	0.168687	0.28243	0.597269	0.550328	0.846486
CEP76	ENSG00000101624	75.6106	0.127328	0.213191	0.597246	0.550343	0.846486
SNRPG	ENSG00000143977	3173.73	0.12713	0.212865	0.597236	0.55035	0.846486
QRICH1	ENSG00000198218	290.296	-0.107325	0.179722	-0.597175	0.550391	0.846486
PRX	ENSG00000105227	37.7048	-0.515989	0.864239	-0.597045	0.550478	0.846536
ZNF48	ENSG00000180035	45.3584	-0.226052	0.378735	-0.596861	0.5506	0.84664
TMEM92	ENSG00000167105	79.7847	-0.516195	0.865027	-0.596739	0.550682	0.846681
MAK16	ENSG00000198042	140.646	0.177789	0.298025	0.596556	0.550804	0.84678
VGLL4	ENSG00000144560	467.991	-0.157161	0.263481	-0.596479	0.550855	0.84678
RUNX1T1	ENSG00000079102	160.388	0.464078	0.778339	0.596241	0.551014	0.846941
ITGAV	ENSG00000138448	527.509	-0.19492	0.326988	-0.596108	0.551103	0.846968
ICA1	ENSG00000003147	429.366	0.117686	0.197467	0.595978	0.55119	0.846968
NLRX1	ENSG00000160703	53.0683	0.12975	0.217713	0.595969	0.551196	0.846968
ECSCR	ENSG00000249751	177.007	0.262334	0.440258	0.595864	0.551266	0.846991
PGBD2	ENSG00000185220	100.338	0.151186	0.253804	0.595681	0.551388	0.846996
RAI14	ENSG00000039560	229.004	-0.301292	0.505888	-0.595571	0.551462	0.846996
KIAA1958	ENSG00000165185	47.0579	0.201528	0.338389	0.595552	0.551474	0.846996
TTC30B	NA	34.8233	0.194625	0.326886	0.595391	0.551582	0.846996
MTR	ENSG00000116984	262.533	-0.162999	0.273783	-0.595361	0.551602	0.846996
SRSF7	ENSG00000115875	4337.21	-0.139882	0.23497	-0.595317	0.551631	0.846996
SNX33	ENSG00000173548	111.352	0.266463	0.447664	0.595231	0.551689	0.846996
SCARA3	ENSG00000168077	78.4387	-0.417166	0.700879	-0.595204	0.551707	0.846996
PRPSAP2	ENSG00000141127	349.558	-0.16287	0.273766	-0.594924	0.551894	0.8472
ARFGAP2	ENSG00000149182	564	-0.130881	0.220104	-0.594633	0.552089	0.847415
TTL	ENSG00000114999	145.699	-0.161553	0.271882	-0.594203	0.552376	0.847589
THUMPD1	ENSG00000066654	709.764	0.129677	0.218255	0.594154	0.552409	0.847589
ENTPD3-AS1	ENSG00000280739	92.9255	0.173706	0.292362	0.594149	0.552413	0.847589
STRBP	ENSG00000165209	388.945	-0.205744	0.346311	-0.594102	0.552444	0.847589
LUC7L	ENSG00000007392	584.899	0.120998	0.203709	0.593976	0.552528	0.847589
ZNF83	ENSG00000167766	295.215	-0.207792	0.349834	-0.593973	0.55253	0.847589
CAPN8	ENSG00000203697	464.2	0.454444	0.765306	0.593806	0.552642	0.847676
SCAMP1-AS1	ENSG00000245556	110.957	0.139139	0.234418	0.593552	0.552812	0.847803
FRS3	ENSG00000137218	17.3573	-0.235087	0.39609	-0.593519	0.552834	0.847803
AL606760.3	NA	17.2592	0.264006	0.445137	0.593089	0.553121	0.848069
RAB5C	ENSG00000108774	1212.78	-0.0936231	0.15786	-0.593075	0.553131	0.848069
EDARADD	ENSG00000186197	16.8421	-0.247401	0.417199	-0.593005	0.553178	0.848069
MGAT3	ENSG00000128268	48.7498	-0.150582	0.253984	-0.592881	0.553261	0.848069
KCNQ1OT1	ENSG00000269821	1307.9	-0.321996	0.543132	-0.59285	0.553281	0.848069
ALAS1	ENSG00000023330	471.378	0.156703	0.264378	0.592723	0.553367	0.848092
AC137767.1	NA	100.582	0.16781	0.283154	0.592643	0.55342	0.848092
NRM	ENSG00000137404	92.6485	0.157262	0.265437	0.592464	0.55354	0.848092
BCCIP	ENSG00000107949	389.133	0.128876	0.217532	0.592445	0.553552	0.848092
CEP95	ENSG00000258890	280.552	0.11747	0.198288	0.592419	0.55357	0.848092
EXOC8	ENSG00000116903	120.997	0.113884	0.192328	0.592136	0.55376	0.848299
PTGDR2	ENSG00000183134	55.434	0.703194	1.18811	0.591859	0.553945	0.84839
CDC42EP2	ENSG00000149798	201.128	-0.161833	0.273564	-0.591572	0.554137	0.84839
ZNF708	ENSG00000182141	209.641	0.183987	0.311034	0.591533	0.554163	0.84839
ICK	NA	187.772	0.178675	0.302078	0.591488	0.554194	0.84839
POGK	ENSG00000143157	201.517	0.112541	0.190282	0.591446	0.554222	0.84839
DNM2	ENSG00000079805	1191.17	0.145415	0.245873	0.591423	0.554237	0.84839
RGS10	ENSG00000148908	1486.32	-0.204296	0.345449	-0.591394	0.554256	0.84839
HIST2H2AA4	NA	32.3581	-0.479388	0.810666	-0.591351	0.554286	0.84839
PKD2L2	ENSG00000078795	16.5443	-0.264731	0.447752	-0.591245	0.554356	0.84839
GMCL1	ENSG00000087338	317.048	-0.151394	0.256079	-0.5912	0.554386	0.84839
KLF8	ENSG00000102349	38.291	-0.153393	0.259483	-0.591148	0.554421	0.84839
TRAPPC11	ENSG00000168538	168.154	0.162394	0.274815	0.590922	0.554572	0.848537
NT5C	ENSG00000125458	733.72	-0.269444	0.456049	-0.590823	0.554639	0.848555
CCDC120	ENSG00000147144	64.3505	0.155255	0.262878	0.590597	0.554791	0.848623
RINT1	ENSG00000135249	154.911	-0.142536	0.241409	-0.590432	0.554901	0.848623
RASAL1	ENSG00000111344	41.6403	0.3019	0.511364	0.590382	0.554935	0.848623
C4orf46	ENSG00000205208	68.0917	-0.144502	0.244768	-0.590362	0.554948	0.848623
IGHV5-10-1	NA	146.61	-0.612098	1.03689	-0.590324	0.554973	0.848623
FAM41C	ENSG00000230368	27.0112	-0.278723	0.472297	-0.590143	0.555095	0.848623
TOB2	ENSG00000183864	676.167	0.187579	0.317872	0.590107	0.555119	0.848623
AC107982.3	NA	13.2636	-0.456084	0.772889	-0.590103	0.555122	0.848623
DDX6	ENSG00000110367	1399.02	0.134288	0.227741	0.589653	0.555424	0.84873
FOXJ3	ENSG00000198815	293.749	0.186863	0.316964	0.589538	0.5555	0.84873
SNAPC4	ENSG00000165684	96.5448	-0.135373	0.229626	-0.589536	0.555502	0.84873
RBL2	ENSG00000103479	494.495	-0.10854	0.18411	-0.589535	0.555502	0.84873
LHFPL2	ENSG00000145685	331.485	-0.236476	0.401127	-0.589528	0.555507	0.84873
ZSCAN32	ENSG00000140987	69.4338	0.126914	0.215324	0.589408	0.555588	0.84873
MAMDC4	ENSG00000177943	113.099	0.353872	0.600412	0.589381	0.555606	0.84873
EFCAB7	ENSG00000203965	55.9437	0.198374	0.336627	0.589299	0.555661	0.84873
A2M	ENSG00000175899	3340.58	0.347772	0.590182	0.589263	0.555685	0.84873
LTV1	ENSG00000135521	290.871	0.109299	0.185525	0.58913	0.555774	0.848782
TRIM31	ENSG00000204616	2139.42	0.44177	0.750358	0.588746	0.556032	0.848954
PHYHD1	ENSG00000175287	63.771	0.381432	0.647892	0.588728	0.556044	0.848954
PLOD1	ENSG00000083444	248.897	-0.206891	0.351426	-0.588718	0.556051	0.848954
DDX19A	ENSG00000168872	216.176	-0.0807629	0.137209	-0.588612	0.556121	0.848978
CCNYL1	ENSG00000163249	284.567	0.207712	0.353106	0.588243	0.556369	0.849132
ZNF883	ENSG00000228623	11.3605	0.330557	0.561953	0.588228	0.556379	0.849132
IFI27	ENSG00000165949	12165.5	0.359915	0.611875	0.588217	0.556386	0.849132
AC109347.2	NA	10.3914	-0.349666	0.594557	-0.588111	0.556458	0.849157
SNRPE	ENSG00000182004	1878.41	0.153984	0.261972	0.587789	0.556674	0.849404
HSPBP1	ENSG00000133265	243.934	0.180449	0.307125	0.587543	0.556839	0.849491
PTBP3	ENSG00000119314	1116.61	0.138274	0.235354	0.587516	0.556857	0.849491
BEND7	ENSG00000165626	85.1797	0.288051	0.490386	0.587396	0.556937	0.849491
DNM1L	ENSG00000087470	621.315	-0.10352	0.176241	-0.587377	0.556951	0.849491
PTPRJ	ENSG00000149177	264.772	-0.0905259	0.154192	-0.587099	0.557137	0.84959
TMEM268	ENSG00000157693	64.3084	-0.160414	0.273242	-0.587077	0.557152	0.84959
PIP4P2	ENSG00000155099	148.819	-0.224418	0.38229	-0.587035	0.55718	0.84959
SLC25A36	ENSG00000114120	523.3	-0.147519	0.251449	-0.586675	0.557422	0.849858
TMEM179B	ENSG00000185475	1106.85	-0.162723	0.277395	-0.586611	0.557465	0.849858
FBXO11	ENSG00000138081	399.979	-0.140744	0.240025	-0.586371	0.557626	0.850009
CHMP1A	ENSG00000131165	558.071	0.129886	0.221535	0.586299	0.557675	0.850009
GON7	ENSG00000170270	299.322	0.144995	0.247457	0.585937	0.557918	0.850296
TMPO	ENSG00000120802	752.876	-0.317455	0.542104	-0.585598	0.558146	0.85056
NR2F1-AS1	ENSG00000237187	60.6838	0.422712	0.722022	0.585456	0.558241	0.850622
FAM174B	ENSG00000185442	97.5339	0.176867	0.302193	0.585279	0.55836	0.850717
MASP1	ENSG00000127241	40.473	-0.335593	0.573467	-0.5852	0.558413	0.850717
PRR12	ENSG00000126464	117.284	0.117512	0.20087	0.585016	0.558537	0.850821
PAIP2B	ENSG00000124374	244.012	-0.26407	0.451461	-0.584923	0.5586	0.850833
MAZ	ENSG00000103495	838.264	0.0959023	0.164041	0.584624	0.5588	0.850877
AL391069.3	NA	39.4556	-0.275743	0.471763	-0.584495	0.558887	0.850877
CDC37L1	ENSG00000106993	387.52	0.084532	0.144625	0.584492	0.558889	0.850877
DTL	ENSG00000143476	46.2533	-0.234726	0.401596	-0.584484	0.558895	0.850877
ZDHHC2	ENSG00000104219	176.984	0.152325	0.260619	0.584472	0.558903	0.850877
GDE1	ENSG00000006007	609.8	0.164258	0.281105	0.58433	0.558998	0.850939
IFI27L2	ENSG00000119632	2064.61	-0.151072	0.258749	-0.583855	0.559318	0.851342
NAXD	ENSG00000213995	148.148	0.204071	0.349631	0.583674	0.55944	0.851443
CHRNA7	ENSG00000175344	23.7931	0.53904	0.923964	0.583399	0.559625	0.85154
LINC01588	ENSG00000214900	101.098	-0.162439	0.278478	-0.58331	0.559685	0.85154
CDC26	ENSG00000176386	988.191	-0.151712	0.260161	-0.583147	0.559795	0.85154
CHORDC1	ENSG00000110172	696.546	0.0953722	0.163555	0.583121	0.559812	0.85154
C8orf59	NA	2508.87	0.148023	0.253901	0.582997	0.559895	0.85154
IRAK4	ENSG00000198001	344.181	-0.11369	0.19505	-0.582877	0.559976	0.85154
PELP1	ENSG00000141456	269.306	0.149437	0.256378	0.582876	0.559977	0.85154
SUPT4H1	ENSG00000213246	748.333	-0.115509	0.198192	-0.582814	0.560018	0.85154
ARFGEF3	ENSG00000112379	243.356	0.339674	0.58298	0.582651	0.560128	0.85154
APOBEC3D	ENSG00000243811	27.11	0.322252	0.553111	0.582617	0.560151	0.85154
NOP16	ENSG00000048162	300.093	0.121545	0.208667	0.582482	0.560242	0.85154
TPP1	ENSG00000166340	690.952	-0.106257	0.182422	-0.582477	0.560245	0.85154
NCOA5	ENSG00000124160	127.894	0.112724	0.193615	0.582211	0.560425	0.85154
LTBP2	ENSG00000119681	70.7549	-0.330703	0.568087	-0.582133	0.560477	0.85154
CREB3L1	ENSG00000157613	630.318	0.37365	0.641903	0.582098	0.560501	0.85154
L1TD1	ENSG00000240563	348.233	0.434856	0.74708	0.582074	0.560517	0.85154
FKBP10	ENSG00000141756	205.488	-0.278672	0.478794	-0.582028	0.560548	0.85154
C10orf143	ENSG00000237489	57.1355	-0.199439	0.3427	-0.581965	0.560591	0.85154
AL034417.4	NA	10.9929	0.369462	0.634876	0.581944	0.560605	0.85154
ZNF654	ENSG00000175105	214.399	0.0965632	0.165942	0.581909	0.560628	0.85154
ZNF337	ENSG00000130684	62.9232	0.146943	0.25255	0.581836	0.560677	0.85154
FAF2	ENSG00000113194	407.367	-0.110056	0.189217	-0.58164	0.560809	0.85154
MCF2L-AS1	NA	20.8379	-0.325726	0.560031	-0.581621	0.560822	0.85154
RCC1	ENSG00000180198	207.124	-0.166045	0.285556	-0.581478	0.560918	0.85154
MATR3.1	NA	224.244	0.225978	0.38867	0.581412	0.560962	0.85154
PEX19	ENSG00000162735	141.483	0.112074	0.192775	0.581375	0.560988	0.85154
MINDY3	ENSG00000148481	211.804	0.0978025	0.168242	0.581319	0.561025	0.85154
TRAF3IP2-AS1	ENSG00000231889	91.4666	0.19113	0.328802	0.581293	0.561043	0.85154
AMN1	ENSG00000151743	76.6192	-0.188936	0.32521	-0.580967	0.561263	0.851791
TPH1	ENSG00000129167	53.5556	0.56116	0.966423	0.580657	0.561472	0.852024
GAREM1	ENSG00000141441	99.6597	0.385537	0.664645	0.580064	0.561871	0.852309
MRPS7	ENSG00000125445	960.224	-0.0958645	0.165269	-0.580051	0.561881	0.852309
TAF12	ENSG00000120656	526.185	-0.174143	0.300238	-0.580019	0.561902	0.852309
CRYBB2	ENSG00000244752	44.5793	0.558538	0.963232	0.579858	0.56201	0.852309
PDGFD	ENSG00000170962	153.958	0.349157	0.602278	0.579726	0.562099	0.852309
HIC2	ENSG00000169635	148.248	0.222599	0.383993	0.579695	0.562121	0.852309
MCM9	ENSG00000111877	82.7037	0.168635	0.29092	0.579661	0.562143	0.852309
GFER	ENSG00000127554	413.461	-0.249383	0.430261	-0.579608	0.562179	0.852309
SLC1A3	ENSG00000079215	25.059	-0.364994	0.629765	-0.579571	0.562204	0.852309
UBE2C	ENSG00000175063	329.486	-0.265105	0.457422	-0.579563	0.562209	0.852309
BRD9	ENSG00000028310	292.984	-0.257017	0.443533	-0.579477	0.562267	0.852313
NRF1	ENSG00000106459	110.868	-0.145641	0.251371	-0.579384	0.56233	0.852325
AL136040.1	NA	40.0316	0.389146	0.671873	0.579196	0.562457	0.852435
FZD4	ENSG00000174804	75.4572	0.266775	0.460673	0.579097	0.562523	0.852452
AC120193.1	NA	26.9565	0.258773	0.447036	0.578863	0.562681	0.852478
PDZD2	ENSG00000133401	24.205	0.308838	0.533536	0.578851	0.56269	0.852478
SGCA	ENSG00000108823	25.7323	0.342428	0.591669	0.578749	0.562759	0.852478
TRANK1	ENSG00000168016	509.786	0.249139	0.430652	0.578517	0.562915	0.852478
C17orf97	NA	32.6955	0.386736	0.668514	0.578501	0.562926	0.852478
RNF217	ENSG00000146373	64.946	0.295368	0.51063	0.578438	0.562969	0.852478
SMC1A	ENSG00000072501	767.992	-0.185749	0.321139	-0.578405	0.56299	0.852478
ADSS	NA	624.622	-0.139516	0.241232	-0.578347	0.56303	0.852478
ZNF526	ENSG00000167625	77.279	0.125653	0.217266	0.578338	0.563036	0.852478
AC011445.2	NA	14.5761	0.286862	0.496349	0.577944	0.563302	0.852797
AC009779.2	NA	108.084	0.166208	0.28765	0.577813	0.56339	0.852848
HYOU1	ENSG00000149428	807.819	-0.139316	0.241151	-0.577714	0.563457	0.852865
GPATCH4	ENSG00000160818	470.3	-0.119139	0.206274	-0.577575	0.563551	0.852925
AC007038.2	NA	22.5904	0.330162	0.571933	0.577273	0.563755	0.853114
ADCK1	ENSG00000063761	40.7014	0.238695	0.413522	0.577226	0.563787	0.853114
AL118516.1	NA	470.49	0.233381	0.404471	0.577004	0.563936	0.853258
RAB2A	ENSG00000104388	1720.4	-0.210698	0.365297	-0.576787	0.564083	0.853388
TNIP1	ENSG00000145901	1074.1	-0.149316	0.258909	-0.576714	0.564133	0.853388
OGFOD1	ENSG00000087263	196.144	-0.0894295	0.155093	-0.576618	0.564197	0.853402
GGPS1	ENSG00000152904	235.625	0.110265	0.191308	0.576373	0.564363	0.853482
TBX19	ENSG00000143178	20.1603	-0.197977	0.343552	-0.576266	0.564435	0.853482
CEP152	ENSG00000103995	158.059	-0.161387	0.280087	-0.576204	0.564478	0.853482
RPL18	ENSG00000063177	42813.2	-0.127187	0.220742	-0.576181	0.564493	0.853482
KCNJ2	ENSG00000123700	66.9097	0.219279	0.380606	0.576133	0.564525	0.853482
SDHB	ENSG00000117118	892.668	0.105144	0.182547	0.575981	0.564628	0.853554
FAM122C	NA	102.297	-0.137346	0.23861	-0.575607	0.564881	0.853803
PUM1	ENSG00000134644	930.708	0.120766	0.209832	0.575538	0.564928	0.853803
ADCY1	ENSG00000164742	11.3212	0.297277	0.516634	0.575411	0.565013	0.853803
PIP4K2B	ENSG00000276293	137.436	0.120648	0.209705	0.575323	0.565073	0.853803
DDX47	ENSG00000213782	28.0369	0.207756	0.361117	0.575313	0.56508	0.853803
ACHE	ENSG00000087085	196.133	0.359876	0.625607	0.575244	0.565127	0.853803
GFM2	ENSG00000164347	123.298	0.11842	0.205904	0.575122	0.565209	0.853803
GTSE1	ENSG00000075218	157.392	-0.230444	0.400716	-0.57508	0.565237	0.853803
CATSPERB	ENSG00000133962	52.6582	-0.474523	0.825305	-0.574967	0.565314	0.853803
AC006504.5	NA	71.0977	0.178205	0.309963	0.574922	0.565344	0.853803
GRPEL1	ENSG00000109519	592.475	0.0962149	0.167421	0.574688	0.565503	0.85394
ENC1	ENSG00000171617	377.832	-0.22017	0.383205	-0.574549	0.565596	0.85394
NAA30	ENSG00000139977	157.636	-0.151831	0.264263	-0.574544	0.5656	0.85394
GRHPR	ENSG00000137106	743.87	-0.086929	0.15134	-0.574394	0.565701	0.854009
ARHGAP33	ENSG00000004777	41.3371	0.179435	0.312451	0.574283	0.565776	0.854038
EXT1	ENSG00000182197	351.421	0.241029	0.419763	0.574203	0.565831	0.854038
SFXN5	ENSG00000144040	144.977	-0.11903	0.207334	-0.574096	0.565903	0.854064
RHOBTB3	ENSG00000164292	462.023	0.321666	0.560464	0.573929	0.566016	0.854151
RRBP1	ENSG00000125844	5353.78	-0.226866	0.39539	-0.573778	0.566118	0.854187
KAZALD1	ENSG00000107821	114.907	0.470634	0.820303	0.573732	0.56615	0.854187
GUCD1	ENSG00000138867	466.509	0.12057	0.21029	0.573348	0.566409	0.854495
SERTAD1	ENSG00000197019	1738.42	0.29058	0.50695	0.573193	0.566514	0.85457
ALKBH7	ENSG00000125652	1447.29	-0.346759	0.605084	-0.573075	0.566594	0.854607
SPOUT1	ENSG00000198917	182.152	-0.134038	0.233954	-0.572924	0.566696	0.854618
DVL3	ENSG00000161202	261.187	0.120786	0.210833	0.572902	0.566711	0.854618
MRPL18	ENSG00000112110	977.478	-0.104443	0.182386	-0.572647	0.566884	0.85478
REEP6	ENSG00000115255	43.9412	0.26753	0.467287	0.572517	0.566972	0.85478
KYAT3	ENSG00000137944	228.48	-0.152152	0.265769	-0.572499	0.566984	0.85478
PRR3	ENSG00000204576	164.521	0.259215	0.452887	0.572362	0.567077	0.854836
RPL22L1	ENSG00000163584	4254.37	-0.200506	0.350454	-0.57213	0.567234	0.854842
UTP11	ENSG00000183520	447.639	0.0889706	0.15552	0.572083	0.567265	0.854842
OSTN-AS1	ENSG00000233308	24.4863	0.435907	0.761967	0.572081	0.567267	0.854842
AC079922.2	NA	40.5537	0.170917	0.298831	0.571952	0.567354	0.854842
KAT8	ENSG00000103510	237.27	-0.174097	0.304392	-0.571949	0.567356	0.854842
AP001160.1	NA	352.422	0.346231	0.605472	0.571835	0.567433	0.854875
MAFB	ENSG00000204103	307.436	0.221592	0.387582	0.571728	0.567506	0.854901
SIK1	ENSG00000142178	118.985	-0.335716	0.587315	-0.571611	0.567586	0.854932
FAM189B	NA	89.3423	-0.183235	0.320616	-0.57151	0.567654	0.854932
SHISAL1	ENSG00000138944	19.6745	-0.413089	0.722967	-0.57138	0.567742	0.854932
ARRDC1-AS1	ENSG00000203993	174.208	-0.151356	0.2649	-0.571372	0.567747	0.854932
HIST1H2AB	NA	45.6094	0.228896	0.400862	0.571008	0.567994	0.855221
YES1	ENSG00000176105	473.998	0.208782	0.365877	0.570636	0.568246	0.855509
SCNN1D	ENSG00000162572	16.2785	0.350389	0.614125	0.57055	0.568305	0.855509
ISLR	ENSG00000129009	202.273	-0.374056	0.655685	-0.570481	0.568352	0.855509
INO80E	ENSG00000169592	385.345	0.116753	0.204727	0.570288	0.568482	0.855584
ATP6V1D	ENSG00000100554	743.979	0.0666223	0.116838	0.570213	0.568533	0.855584
AC022075.1	NA	49.7225	0.314608	0.551837	0.570111	0.568602	0.855584
FOXQ1	ENSG00000164379	34.148	-0.494682	0.867738	-0.570082	0.568622	0.855584
SP4	ENSG00000105866	135.117	-0.124538	0.21852	-0.569915	0.568735	0.855671
IGHV3-48	ENSG00000211964	566.918	0.491752	0.863448	0.569522	0.569002	0.85599
SDR42E1	ENSG00000184860	30.7744	0.19117	0.336049	0.568876	0.56944	0.856197
RFC3	ENSG00000133119	122.103	0.185231	0.325628	0.568844	0.569462	0.856197
ZFYVE19	ENSG00000166140	174.441	0.166109	0.292021	0.568826	0.569474	0.856197
PCDH12	ENSG00000113555	33.7112	0.294163	0.517175	0.568787	0.569501	0.856197
AC103591.3	NA	373.951	0.250745	0.440851	0.568774	0.569509	0.856197
FIZ1	ENSG00000179943	86.9364	0.134665	0.23677	0.568757	0.569521	0.856197
FUBP1	ENSG00000162613	758.64	-0.0968756	0.170331	-0.568748	0.569527	0.856197
ADAMTS2	ENSG00000087116	80.2072	-0.310225	0.545747	-0.568442	0.569735	0.856426
BST1	ENSG00000109743	48.0417	-0.215345	0.378959	-0.568254	0.569863	0.85648
PLRG1	ENSG00000171566	362.691	0.112782	0.198498	0.568177	0.569915	0.85648
KIF27	ENSG00000165115	62.5948	0.139055	0.244841	0.56794	0.570075	0.85648
ARF5	ENSG00000004059	776.8	-0.304338	0.535893	-0.567908	0.570098	0.85648
NFU1	ENSG00000169599	430.805	-0.144066	0.2537	-0.567862	0.570128	0.85648
ITPR3	ENSG00000096433	478.268	0.202494	0.35666	0.567749	0.570205	0.85648
KDM2A	ENSG00000173120	736.186	-0.127862	0.225217	-0.567728	0.57022	0.85648
EP300	ENSG00000100393	645.051	-0.081661	0.143844	-0.567707	0.570234	0.85648
ZNF195	ENSG00000005801	234.282	0.106532	0.18767	0.567657	0.570268	0.85648
D2HGDH	ENSG00000180902	193.493	-0.184657	0.325526	-0.567258	0.570539	0.856675
PWP1	ENSG00000136045	488.761	-0.115938	0.204388	-0.567246	0.570547	0.856675
AL139011.1	NA	15.5614	-0.277663	0.489547	-0.567184	0.570589	0.856675
NUP93	ENSG00000102900	184.876	-0.103561	0.182602	-0.56714	0.570619	0.856675
AC005726.1	NA	32.8294	-0.189124	0.33367	-0.566799	0.570851	0.856892
PREP	ENSG00000085377	230.621	0.197606	0.348695	0.566702	0.570917	0.856892
AC026471.4	NA	19.0168	-0.226393	0.399506	-0.566683	0.570929	0.856892
MEX3C	ENSG00000176624	211.427	-0.155735	0.274899	-0.566516	0.571043	0.856979
DACT3	ENSG00000197380	24.2469	0.367553	0.648891	0.566433	0.571099	0.856981
BOLA2B	ENSG00000169627	152.943	0.249692	0.441182	0.565963	0.571419	0.857378
HYLS1	ENSG00000198331	66.3754	0.206828	0.365558	0.565788	0.571538	0.857473
CA11	ENSG00000063180	71.7536	0.188893	0.333992	0.565559	0.571693	0.857532
DHX30	ENSG00000132153	462.357	0.0978474	0.17303	0.565493	0.571738	0.857532
FAM161B	ENSG00000156050	40.4586	0.233046	0.412116	0.565485	0.571744	0.857532
ABHD16A	ENSG00000204427	42.7661	0.192028	0.339676	0.565328	0.571851	0.857598
VPS53	ENSG00000141252	417.87	0.113183	0.200271	0.56515	0.571972	0.857598
AC005261.3	NA	47.7334	-0.159305	0.281886	-0.565138	0.57198	0.857598
CCDC152	ENSG00000198865	71.4358	0.319435	0.565275	0.565096	0.572009	0.857598
C12orf66	NA	59.8048	-0.141189	0.25003	-0.564689	0.572286	0.857875
CUL9	ENSG00000112659	134.49	-0.135278	0.239593	-0.564616	0.572335	0.857875
PIAS4	ENSG00000105229	148.229	-0.126356	0.223806	-0.56458	0.572359	0.857875
TJAP1	ENSG00000137221	157.549	-0.129418	0.229315	-0.564369	0.572503	0.857994
DCAF6	ENSG00000143164	325.521	0.134426	0.238219	0.564297	0.572552	0.857994
HIPK1	ENSG00000163349	586.673	-0.104219	0.184717	-0.564209	0.572612	0.857994
DVL2	ENSG00000004975	136.351	0.13519	0.239652	0.564108	0.57268	0.857994
ZNF714	ENSG00000160352	125.509	-0.108965	0.193208	-0.563979	0.572768	0.857994
AL133453.1	NA	298.518	0.30265	0.536663	0.563949	0.572789	0.857994
SLC22A15	ENSG00000163393	16.6957	0.229475	0.406949	0.563893	0.572827	0.857994
CDC42EP1	ENSG00000128283	391.802	0.267826	0.47517	0.563642	0.572998	0.858034
MYOM2	ENSG00000036448	21.6508	-0.27568	0.489114	-0.563631	0.573006	0.858034
OPA1	ENSG00000198836	361.786	0.0929463	0.164947	0.563491	0.573101	0.858034
ODF2	ENSG00000136811	166.258	-0.0994116	0.176439	-0.563435	0.573139	0.858034
LINC00520	ENSG00000258791	55.4431	0.634457	1.12609	0.563415	0.573152	0.858034
BMS1	ENSG00000165733	485.18	-0.0729619	0.129529	-0.563287	0.573239	0.858034
CCDC174	ENSG00000154781	447.973	0.113613	0.201697	0.563284	0.573241	0.858034
BIRC2	ENSG00000110330	714.246	-0.0818489	0.145338	-0.563163	0.573324	0.858063
ZNF333	ENSG00000160961	53.5463	0.1535	0.272601	0.563094	0.573371	0.858063
SDR16C5	ENSG00000170786	164.416	0.323277	0.574273	0.562934	0.57348	0.85807
UBN1	ENSG00000118900	376.52	-0.149351	0.265312	-0.562924	0.573486	0.85807
AP003469.4	NA	25.883	-0.242489	0.430893	-0.562759	0.573599	0.858096
RASSF3	ENSG00000153179	303.692	0.168898	0.300139	0.562733	0.573617	0.858096
FST	ENSG00000134363	13.7042	0.410692	0.729998	0.562593	0.573712	0.858096
MTG2	ENSG00000101181	254.939	-0.141606	0.251711	-0.562573	0.573726	0.858096
CDC42BPB	ENSG00000198752	361.453	0.21218	0.377404	0.562209	0.573973	0.858164
MMP7	ENSG00000137673	165.943	-0.66424	1.18161	-0.562149	0.574015	0.858164
C19orf53	ENSG00000104979	3240.94	-0.129546	0.230478	-0.562075	0.574065	0.858164
MNS1	ENSG00000138587	46.8394	0.22785	0.405432	0.561994	0.57412	0.858164
TPRKB	ENSG00000144034	649.604	0.1456	0.25908	0.561986	0.574125	0.858164
FBXO16	ENSG00000214050	73.565	-0.294136	0.523391	-0.56198	0.574129	0.858164
CCR4	ENSG00000183813	55.3934	-0.358259	0.637599	-0.561887	0.574193	0.858164
ENTPD4	ENSG00000197217	439.287	-0.103416	0.184061	-0.561856	0.574214	0.858164
EEF2KMT	ENSG00000118894	156.59	-0.173683	0.309361	-0.561424	0.574508	0.85852
VPS35	ENSG00000069329	997.165	0.0858599	0.152968	0.561293	0.574598	0.858572
ZNF550	ENSG00000251369	51.7711	-0.187066	0.333331	-0.561203	0.574659	0.85858
GCLC	ENSG00000001084	268.163	0.20263	0.361156	0.561061	0.574756	0.858641
MRPL14	ENSG00000180992	1392.71	0.0795852	0.141868	0.560981	0.57481	0.858641
AARSD1	ENSG00000266967	150.181	-0.143709	0.256255	-0.560804	0.574931	0.858738
E4F1	ENSG00000167967	213.902	0.165382	0.294983	0.560649	0.575037	0.858791
TRAFD1	ENSG00000135148	195.859	-0.201658	0.359804	-0.560467	0.575161	0.858791
ABHD1	ENSG00000143994	18.2178	-0.22176	0.395722	-0.560394	0.575211	0.858791
ADAM10	ENSG00000137845	734.668	0.0948408	0.169245	0.560376	0.575223	0.858791
SYT7	ENSG00000011347	72.9132	0.422461	0.753964	0.560319	0.575262	0.858791
RB1	ENSG00000139687	441.105	-0.233108	0.416086	-0.560239	0.575316	0.858791
DZANK1	ENSG00000089091	34.1679	-0.178699	0.319001	-0.560183	0.575355	0.858791
TM4SF1-AS1	ENSG00000240541	36.7418	0.553938	0.989078	0.560054	0.575442	0.858839
PLLP	ENSG00000102934	94.8933	0.334755	0.597834	0.559946	0.575516	0.858867
JOSD1	ENSG00000100221	832.267	-0.232266	0.41493	-0.559772	0.575635	0.858919
NAPRT	ENSG00000147813	864.659	0.230652	0.412076	0.559732	0.575662	0.858919
NMU	ENSG00000109255	36.6837	-0.560707	1.00196	-0.55961	0.575745	0.85893
PSME3	ENSG00000131467	366.789	0.0739068	0.132098	0.559485	0.57583	0.85893
CBWD1	NA	297.234	0.147655	0.263939	0.559429	0.575869	0.85893
CSDE1	ENSG00000009307	2572.65	-0.08821	0.157688	-0.559396	0.575891	0.85893
ZCWPW2	ENSG00000206559	9.05962	0.386116	0.690529	0.559159	0.576053	0.859024
HPGDS	ENSG00000163106	286.185	-0.352416	0.630358	-0.559073	0.576112	0.859024
NUDT19	ENSG00000213965	101.232	0.12061	0.215746	0.559038	0.576136	0.859024
FAM200A	ENSG00000221909	81.5455	0.15516	0.277622	0.558891	0.576236	0.859024
MFAP1	ENSG00000140259	530.977	0.0763755	0.136667	0.558844	0.576268	0.859024
FBXL22	ENSG00000197361	30.6546	-0.32354	0.578973	-0.558816	0.576287	0.859024
FAIM2	ENSG00000135472	36.06	-0.307323	0.550246	-0.558519	0.57649	0.859184
SOCS4	ENSG00000180008	350.548	0.113098	0.202503	0.558497	0.576505	0.859184
TIMM44	ENSG00000104980	365.043	0.0937897	0.168006	0.558253	0.576672	0.859331
PTPN12	ENSG00000127947	463.114	0.164459	0.29463	0.55819	0.576715	0.859331
MARCH8	NA	217.464	-0.121998	0.218632	-0.558005	0.576841	0.859437
SCYL3	ENSG00000000457	133.467	0.157424	0.282274	0.557697	0.577051	0.859441
CNRIP1	ENSG00000119865	121.627	0.230729	0.413729	0.557681	0.577062	0.859441
GRB10	ENSG00000106070	73.1106	0.260517	0.467176	0.557642	0.577089	0.859441
ACP1	ENSG00000143727	1430.38	-0.146412	0.26256	-0.557633	0.577095	0.859441
AC104794.2	NA	36.6046	0.24382	0.437327	0.557524	0.577169	0.859441
NPHP1	ENSG00000144061	39.6989	0.167761	0.30091	0.557513	0.577177	0.859441
MROH7	ENSG00000184313	16.4424	0.482857	0.866249	0.557412	0.577246	0.859461
PODXL2	ENSG00000114631	55.5909	-0.554534	0.995337	-0.557133	0.577437	0.859471
PALM	ENSG00000099864	45.2097	0.278481	0.499995	0.556967	0.57755	0.859471
CLIP2	ENSG00000106665	216.834	0.223943	0.402107	0.556923	0.57758	0.859471
IL1R2	ENSG00000115590	403.522	0.21608	0.388	0.556906	0.577592	0.859471
C1RL-AS1	ENSG00000205885	93.3523	0.172299	0.309392	0.556894	0.5776	0.859471
PIK3CD-AS2	ENSG00000231789	116.857	-0.229899	0.412853	-0.556856	0.577626	0.859471
CNPY2	ENSG00000257727	1933.84	-0.155409	0.279116	-0.556789	0.577671	0.859471
LAMTOR5	ENSG00000134248	2300.89	-0.104695	0.188082	-0.556643	0.577771	0.859471
AC007038.1	NA	9.79574	0.322197	0.578845	0.556621	0.577786	0.859471
AC005070.3	NA	45.768	-0.27929	0.501892	-0.556475	0.577886	0.859471
MPDZ	ENSG00000107186	82.7165	0.301429	0.541774	0.556375	0.577955	0.859471
SULF1	ENSG00000137573	245.503	-0.436677	0.784995	-0.55628	0.57802	0.859471
LILRB5	ENSG00000105609	61.2738	0.446577	0.802914	0.556195	0.578077	0.859471
VPS45	ENSG00000136631	178.183	0.136017	0.244579	0.556126	0.578125	0.859471
SUPT20H	ENSG00000102710	387.17	0.0890795	0.160202	0.556046	0.578179	0.859471
IGLV2-23	ENSG00000211660	2241.37	-0.36362	0.653943	-0.556043	0.578182	0.859471
SYNE2	ENSG00000054654	1661.11	-0.16809	0.30234	-0.555964	0.578236	0.859471
MESP1	ENSG00000166823	49.295	-0.418327	0.752467	-0.555941	0.578251	0.859471
DBNDD1	ENSG00000003249	21.7685	-0.387743	0.697575	-0.555844	0.578317	0.859487
POLR2I	ENSG00000105258	1435.69	0.103208	0.185766	0.555581	0.578497	0.859561
ASCC2	ENSG00000100325	376.87	-0.116932	0.210482	-0.555543	0.578523	0.859561
INTS12	ENSG00000138785	147.446	0.0926873	0.166845	0.555528	0.578534	0.859561
BRPF1	ENSG00000156983	108.353	0.145527	0.262028	0.555389	0.578629	0.859592
ACKR4	ENSG00000129048	14.3527	-0.359851	0.648184	-0.555168	0.57878	0.859592
PFKFB4	ENSG00000114268	34.1807	0.183089	0.329819	0.555118	0.578814	0.859592
AL118506.1	NA	21.6159	-0.342656	0.617334	-0.555058	0.578855	0.859592
TIMM8B	ENSG00000150779	1965.38	0.106949	0.192682	0.555058	0.578855	0.859592
SBF2-AS1	ENSG00000246273	53.8777	0.16238	0.292572	0.55501	0.578888	0.859592
PIR	ENSG00000087842	62.0253	0.211456	0.381151	0.554784	0.579043	0.859605
ASS1	ENSG00000130707	2126.68	0.389571	0.702246	0.55475	0.579066	0.859605
SAAL1	ENSG00000166788	121.94	-0.155642	0.280593	-0.55469	0.579107	0.859605
AL513314.2	NA	12.5255	0.217741	0.392557	0.554674	0.579118	0.859605
CEACAM1	ENSG00000079385	1882.31	0.450611	0.812569	0.554551	0.579202	0.859647
BHMT2	ENSG00000132840	11.9787	-0.305686	0.551594	-0.554187	0.579451	0.85981
SULF2	ENSG00000196562	432.135	-0.161275	0.291019	-0.554174	0.57946	0.85981
UHMK1	ENSG00000152332	535.186	-0.139381	0.251523	-0.554147	0.579478	0.85981
PIGT	ENSG00000124155	1061.15	-0.105832	0.191048	-0.553956	0.579609	0.859922
SLC30A9	ENSG00000014824	349.911	0.134732	0.243301	0.553767	0.579738	0.85993
AL132780.2	NA	11.224	0.432553	0.78114	0.553746	0.579753	0.85993
COX18	ENSG00000163626	198.233	-0.198242	0.358028	-0.553705	0.579781	0.85993
AC008035.1	NA	75.793	-0.197893	0.357476	-0.553583	0.579864	0.859943
SDCCAG8	ENSG00000054282	432.309	0.110998	0.200528	0.55353	0.579901	0.859943
NFYA	ENSG00000001167	143.424	-0.119244	0.215493	-0.553353	0.580021	0.860039
BSCL2	ENSG00000168000	38.4944	-0.386674	0.699014	-0.553171	0.580147	0.860143
AC011498.1	NA	121.788	0.560019	1.01274	0.552974	0.580281	0.860175
NEDD8	ENSG00000129559	2952.28	-0.0954668	0.172655	-0.552932	0.58031	0.860175
KIF21A	ENSG00000139116	303.92	0.147066	0.266004	0.552872	0.580351	0.860175
SLC25A14	ENSG00000102078	59.0123	-0.178104	0.322257	-0.552676	0.580485	0.860175
SERINC1	ENSG00000111897	1010.21	0.100899	0.182593	0.552592	0.580543	0.860175
MS4A8	ENSG00000166959	56.0933	0.558214	1.01021	0.552572	0.580556	0.860175
PARVA	ENSG00000197702	317.813	0.307752	0.557018	0.552498	0.580607	0.860175
RBM19	ENSG00000122965	193.831	-0.0999283	0.180869	-0.55249	0.580613	0.860175
KAZN	ENSG00000189337	102.812	0.302248	0.547237	0.552317	0.580731	0.860197
NUP50	ENSG00000093000	476.336	-0.128374	0.23247	-0.55222	0.580798	0.860197
HAS3	ENSG00000103044	35.0954	0.52356	0.948112	0.552213	0.580803	0.860197
MBLAC2	ENSG00000176055	36.0472	0.217506	0.39393	0.552145	0.580849	0.860197
IFT57	ENSG00000114446	718.54	-0.12427	0.225262	-0.55167	0.581174	0.860596
TENT5B	ENSG00000158246	18.0984	-0.47873	0.868064	-0.551492	0.581297	0.860622
RAD21	ENSG00000164754	1278.5	-0.103998	0.188578	-0.551482	0.581303	0.860622
OST4	ENSG00000228474	10125.5	-0.154582	0.28038	-0.551329	0.581408	0.860639
SAP25	ENSG00000205307	78.3112	-0.194205	0.352265	-0.551304	0.581426	0.860639
PRADC1	ENSG00000135617	247.725	-0.236445	0.429217	-0.550876	0.581719	0.860708
BARD1	ENSG00000138376	207.728	-0.161528	0.293252	-0.550817	0.581759	0.860708
PIAS2	ENSG00000078043	325.875	0.125811	0.228419	0.550792	0.581777	0.860708
MACC1	ENSG00000183742	221.545	0.30534	0.554408	0.55075	0.581805	0.860708
B4GALNT3	ENSG00000139044	321.944	0.396638	0.720184	0.550745	0.581808	0.860708
TMEM218	ENSG00000150433	243.983	-0.160643	0.29176	-0.550601	0.581907	0.860708
GGA3	ENSG00000125447	231.568	0.123733	0.224744	0.55055	0.581942	0.860708
TMEM233	ENSG00000224982	22.7812	-0.374442	0.680304	-0.550404	0.582042	0.860708
DLG4	ENSG00000132535	42.564	-0.201759	0.366609	-0.550338	0.582088	0.860708
TMC5	ENSG00000103534	1288.08	0.384306	0.698318	0.55033	0.582093	0.860708
PTAR1	ENSG00000188647	362.063	0.105663	0.192015	0.550284	0.582125	0.860708
GMDS	ENSG00000112699	620.45	-0.240012	0.436274	-0.550139	0.582224	0.860708
DCTN5	ENSG00000166847	363.573	0.181873	0.330602	0.550126	0.582233	0.860708
ZNF829	ENSG00000185869	32.972	0.152599	0.277414	0.550077	0.582266	0.860708
TRPM2	ENSG00000142185	51.8987	-0.22435	0.407914	-0.549994	0.582323	0.860708
AC020915.3	NA	96.7632	-0.124592	0.226607	-0.549817	0.582445	0.860708
DTX3	ENSG00000178498	87.8287	0.171955	0.31279	0.549747	0.582493	0.860708
TRAPPC2B	ENSG00000256060	380.736	-0.196484	0.357493	-0.549615	0.582583	0.860708
AL355001.2	NA	33.7538	-0.390126	0.709817	-0.549614	0.582584	0.860708
ZNF189	ENSG00000136870	110.625	0.105208	0.19147	0.549477	0.582678	0.860708
ICMT	ENSG00000116237	251.522	0.155524	0.283042	0.549474	0.58268	0.860708
AKAP12	ENSG00000131016	249.106	-0.304798	0.555018	-0.549168	0.58289	0.860708
CASP5	ENSG00000137757	291.736	-0.485046	0.88349	-0.549011	0.582998	0.860708
PXN-AS1	ENSG00000255857	91.4291	-0.133304	0.24285	-0.548914	0.583065	0.860708
HDDC2	ENSG00000111906	681.732	-0.148342	0.270274	-0.548858	0.583103	0.860708
TRIM32	ENSG00000119401	49.5149	-0.145141	0.264513	-0.548711	0.583204	0.860708
SLC6A20	ENSG00000163817	55.6176	-0.500319	0.911888	-0.548663	0.583237	0.860708
SERTAD4-AS1	NA	71.826	0.317099	0.578115	0.548504	0.583346	0.860708
SPATA33	ENSG00000167523	226.112	0.150297	0.27402	0.548489	0.583356	0.860708
MRPL3	ENSG00000114686	904.174	-0.111383	0.203138	-0.548313	0.583477	0.860708
TMEM217	ENSG00000172738	32.3696	-0.323103	0.589306	-0.548277	0.583501	0.860708
ELF4	ENSG00000102034	136.06	0.146494	0.267191	0.548275	0.583503	0.860708
MAMSTR	ENSG00000176909	19.1127	-0.177054	0.322995	-0.548165	0.583579	0.860708
IGLV7-46	ENSG00000211649	343.986	0.446473	0.814534	0.548133	0.5836	0.860708
DSN1	ENSG00000149636	151.845	-0.144642	0.263896	-0.548104	0.583621	0.860708
ZCCHC17	ENSG00000121766	505.297	-0.0883894	0.161286	-0.54803	0.583671	0.860708
AC016065.1	NA	73.6812	0.125172	0.228415	0.548003	0.58369	0.860708
LINC02328	ENSG00000258733	14.2843	0.281048	0.512898	0.547962	0.583718	0.860708
SLF2	ENSG00000119906	325.779	0.10902	0.198965	0.547934	0.583737	0.860708
ZNF674	ENSG00000251192	33.7108	0.157146	0.286803	0.547925	0.583743	0.860708
LINC01089	ENSG00000212694	211.903	0.190906	0.348441	0.547886	0.58377	0.860708
SEMA4F	ENSG00000135622	22.272	-0.167854	0.30642	-0.547791	0.583835	0.860708
AL049597.2	NA	13.1111	0.222426	0.406071	0.547753	0.583862	0.860708
SUSD1	ENSG00000106868	59.9394	-0.177642	0.32444	-0.547535	0.584011	0.860803
NDUFV1	ENSG00000167792	1387.12	0.0907593	0.165771	0.547497	0.584037	0.860803
SLC35E4	ENSG00000100036	84.436	0.212267	0.387835	0.547312	0.584164	0.860834
ZNF653	ENSG00000161914	17.7031	-0.482783	0.882344	-0.54716	0.584269	0.860834
RAB15	ENSG00000139998	111.542	0.266074	0.486325	0.547111	0.584302	0.860834
CATSPERG	ENSG00000099338	165.118	0.449365	0.821443	0.547043	0.584349	0.860834
COG1	ENSG00000166685	166.15	0.0796956	0.145726	0.546889	0.584455	0.860834
DNAJC8	ENSG00000126698	1688.47	-0.124041	0.226853	-0.546791	0.584522	0.860834
MXRA8	ENSG00000162576	201.537	0.297749	0.544582	0.546748	0.584552	0.860834
TAF6L	ENSG00000162227	35.2183	-0.357057	0.653086	-0.546723	0.584569	0.860834
TEAD1	ENSG00000187079	255.029	0.333403	0.609866	0.546681	0.584598	0.860834
MRPS22	ENSG00000175110	459.416	0.101195	0.185138	0.546593	0.584658	0.860834
LOXL3	ENSG00000115318	24.0208	0.282338	0.516555	0.546578	0.584669	0.860834
PGRMC1	ENSG00000101856	638.666	0.180118	0.329877	0.546014	0.585057	0.861322
ARHGAP21	ENSG00000107863	483.95	0.247741	0.453842	0.545876	0.585151	0.861379
ATXN7L2	ENSG00000162650	19.9767	-0.249047	0.4563	-0.545796	0.585206	0.861379
SHPRH	ENSG00000146414	441.342	0.0907373	0.166415	0.545246	0.585585	0.861844
FBLN2	ENSG00000163520	109.914	-0.326527	0.598939	-0.545175	0.585633	0.861844
PMS2	ENSG00000122512	144.216	-0.132132	0.242429	-0.545035	0.585729	0.861886
ABCB9	ENSG00000150967	67.1739	-0.175776	0.322573	-0.544918	0.58581	0.861886
SMIM3	ENSG00000256235	265.672	-0.241024	0.442334	-0.54489	0.585829	0.861886
TTR	ENSG00000118271	11.4556	0.573535	1.0529	0.54472	0.585946	0.861976
PTGES2	ENSG00000148334	434.191	-0.12776	0.234662	-0.544442	0.586137	0.862176
LGI2	ENSG00000153012	16.7458	-0.404864	0.743795	-0.544322	0.58622	0.862216
PPP2R5A	ENSG00000066027	384.705	-0.109194	0.200704	-0.544054	0.586404	0.862296
PRRT1	ENSG00000204314	22.2523	0.413688	0.760513	0.54396	0.586469	0.862296
IGHV3-73	ENSG00000211976	188.467	-0.412074	0.757673	-0.543868	0.586532	0.862296
KIAA1147	NA	229.259	0.127365	0.234197	0.543836	0.586554	0.862296
LINC01970	ENSG00000265692	58.6144	0.447332	0.822551	0.543835	0.586555	0.862296
ERICH1	ENSG00000104714	766.77	0.0991584	0.182418	0.543577	0.586732	0.862296
FAM122A	NA	199.568	-0.188634	0.347029	-0.543569	0.586738	0.862296
DNAJC15	ENSG00000120675	1998.73	0.176751	0.325275	0.543391	0.586861	0.862296
FASTKD3	ENSG00000124279	70.7913	0.150907	0.277724	0.543371	0.586874	0.862296
SRPX2	ENSG00000102359	78.4249	-0.39381	0.72476	-0.543366	0.586878	0.862296
AF165147.1	NA	18.6872	-0.410865	0.756166	-0.543353	0.586887	0.862296
ARL5B	ENSG00000165997	757.476	-0.145943	0.26865	-0.543248	0.586959	0.862321
USP51	ENSG00000247746	33.2651	-0.246751	0.454786	-0.542566	0.587429	0.862812
MSLN	ENSG00000102854	97.7073	0.581387	1.07156	0.54256	0.587433	0.862812
AC021054.1	NA	34.853	0.156218	0.287972	0.542476	0.587491	0.862812
DALRD3	ENSG00000178149	238.141	-0.213949	0.394446	-0.542404	0.58754	0.862812
RSL24D1	ENSG00000137876	1906.87	0.161404	0.297618	0.542317	0.5876	0.862812
CTH	ENSG00000116761	120.205	-0.268429	0.495003	-0.542277	0.587628	0.862812
RBBP4	ENSG00000162521	1148.12	0.107571	0.198422	0.542131	0.587729	0.862878
TMEM248	ENSG00000106609	663.96	-0.122932	0.226927	-0.541723	0.588009	0.863208
CKAP2	ENSG00000136108	324.689	-0.213961	0.395125	-0.541502	0.588162	0.863247
N4BP2L2	ENSG00000244754	2751.37	0.118464	0.218772	0.541496	0.588166	0.863247
SCOC-AS1	ENSG00000196951	22.031	0.257308	0.475341	0.541312	0.588293	0.863247
ALDH1A3	ENSG00000184254	71.5826	-0.407088	0.75207	-0.54129	0.588308	0.863247
IRF2BP1	ENSG00000170604	69.6744	-0.1673	0.309126	-0.541204	0.588367	0.863247
CNEP1R1	ENSG00000205423	119.833	0.143788	0.26572	0.541126	0.588421	0.863247
ELOVL4	ENSG00000118402	13.2439	-0.286061	0.528647	-0.541119	0.588425	0.863247
AC092053.3	NA	26.3598	0.321392	0.594057	0.541012	0.588499	0.863266
SARM1	ENSG00000004139	64.531	0.124479	0.230151	0.540859	0.588605	0.863266
UIMC1	ENSG00000087206	317.046	-0.113969	0.210756	-0.540764	0.588671	0.863266
LINC00309	ENSG00000230923	75.734	-0.338568	0.626122	-0.540738	0.588688	0.863266
MET	ENSG00000105976	214.835	0.319931	0.591703	0.540696	0.588717	0.863266
MON2	ENSG00000061987	461.66	0.101022	0.186907	0.540493	0.588857	0.863342
CYB561A3	ENSG00000162144	404.229	-0.172796	0.31972	-0.540459	0.588881	0.863342
PRSS21	ENSG00000007038	38.1231	-0.315005	0.582966	-0.54035	0.588956	0.863371
IGBP1	ENSG00000089289	1098.9	-0.115243	0.21332	-0.540235	0.589035	0.863392
MBNL2	ENSG00000139793	782.739	0.131413	0.243282	0.540167	0.589082	0.863392
DNPEP	ENSG00000123992	568.91	-0.0915594	0.169551	-0.54001	0.58919	0.863469
H3F3B	NA	23773.8	0.10064	0.186409	0.539888	0.589274	0.863511
MRPS11	ENSG00000181991	631.162	-0.0974574	0.180578	-0.539696	0.589407	0.863559
RPL12	ENSG00000197958	41005.4	0.139294	0.258104	0.539679	0.589418	0.863559
MPEG1	ENSG00000197629	324.246	0.240257	0.44529	0.539551	0.589507	0.863606
CERS2	ENSG00000143418	525.637	-0.0779751	0.144583	-0.539309	0.589674	0.863618
ATG4B	ENSG00000168397	428.423	0.126005	0.233696	0.539183	0.589761	0.863618
SGCB	ENSG00000163069	283.319	0.175534	0.325594	0.539118	0.589805	0.863618
DUOXA2	ENSG00000140274	2914.83	-0.653202	1.21181	-0.539032	0.589865	0.863618
CIZ1	ENSG00000148337	302.962	-0.1035	0.19204	-0.538949	0.589922	0.863618
GOPC	ENSG00000047932	472.443	-0.249329	0.462653	-0.538912	0.589948	0.863618
ZNF467	ENSG00000181444	46.0207	-0.334098	0.619971	-0.538894	0.58996	0.863618
CAPN7	ENSG00000131375	270.693	-0.21832	0.405158	-0.538852	0.589989	0.863618
SNX4	ENSG00000114520	332.395	0.110232	0.204584	0.538808	0.590019	0.863618
DOCK6	ENSG00000130158	209.918	0.279162	0.518241	0.538672	0.590113	0.863618
ASGR1	ENSG00000141505	54.1197	-0.22084	0.409988	-0.538651	0.590128	0.863618
GTF3C4	ENSG00000125484	152.488	0.144933	0.269115	0.538554	0.590194	0.863634
AC010618.3	NA	58.3446	-0.205954	0.38271	-0.538146	0.590476	0.86393
PLXDC2	ENSG00000120594	255.711	0.195261	0.362873	0.538099	0.590508	0.86393
POMGNT2	ENSG00000144647	36.9465	0.205008	0.381063	0.53799	0.590584	0.863959
SLC6A9	ENSG00000196517	71.8621	0.231224	0.429934	0.537812	0.590707	0.864045
AL157392.5	NA	25.0507	0.257706	0.479403	0.537557	0.590883	0.864045
AP000787.1	NA	26.8974	0.268669	0.499807	0.537546	0.590891	0.864045
GHET1	ENSG00000281189	12.5107	0.468762	0.872338	0.537363	0.591017	0.864045
HIST1H1B	NA	351.374	-0.330419	0.614915	-0.537342	0.591032	0.864045
TTC31	ENSG00000115282	137.663	-0.152962	0.28468	-0.537313	0.591052	0.864045
GBE1	ENSG00000114480	134.79	0.0828559	0.154218	0.537263	0.591086	0.864045
CACNA2D3	ENSG00000157445	14.8816	-0.431591	0.803433	-0.537183	0.591141	0.864045
AC093495.1	NA	25.9594	-0.297207	0.553338	-0.537117	0.591187	0.864045
CCDC93	ENSG00000125633	289.205	0.153828	0.286406	0.537097	0.591201	0.864045
ZNF143	ENSG00000166478	217.308	-0.149399	0.278237	-0.53695	0.591302	0.864112
STT3A	ENSG00000134910	503.401	-0.0957334	0.178421	-0.536558	0.591573	0.864424
PLK2	ENSG00000145632	539.537	0.30017	0.559518	0.53648	0.591627	0.864424
MRPS14	ENSG00000120333	505.25	-0.141597	0.264067	-0.536215	0.59181	0.864443
PIK3R1	ENSG00000145675	999.307	-0.195757	0.365074	-0.536211	0.591812	0.864443
TSR1	ENSG00000167721	303.719	-0.105995	0.197754	-0.535996	0.591961	0.864443
A1BG	ENSG00000121410	682.413	-0.317024	0.591502	-0.535964	0.591983	0.864443
BCL9L	ENSG00000186174	250.313	-0.124385	0.232125	-0.535852	0.592061	0.864443
AC016876.1	NA	71.4096	0.174046	0.324812	0.535836	0.592072	0.864443
ERI3	ENSG00000117419	341.526	0.118027	0.220359	0.535613	0.592226	0.864443
NAP1L2	ENSG00000186462	17.6366	0.26939	0.502956	0.535613	0.592226	0.864443
ABCA12	ENSG00000144452	66.3538	0.602873	1.12566	0.535572	0.592255	0.864443
AL121832.2	NA	23.2909	-0.298753	0.557996	-0.535403	0.592371	0.864443
ITGB3BP	ENSG00000142856	305.412	0.162029	0.302804	0.535093	0.592585	0.864443
AC005261.1	NA	359.582	-0.218381	0.408125	-0.535083	0.592593	0.864443
UST	ENSG00000111962	26.9585	-0.227553	0.425274	-0.535074	0.592599	0.864443
INTS9	ENSG00000104299	60.406	-0.1369	0.255869	-0.535039	0.592623	0.864443
CD96	ENSG00000153283	396.28	-0.225745	0.422056	-0.534871	0.592739	0.864443
RNF7	ENSG00000114125	1998.79	0.0983881	0.183949	0.534866	0.592742	0.864443
AC017071.1	NA	19.2782	0.224622	0.419972	0.534849	0.592754	0.864443
CKS1B	ENSG00000173207	645.855	-0.140283	0.262311	-0.534796	0.592791	0.864443
HEY2	ENSG00000135547	12.5689	0.368092	0.688313	0.534775	0.592806	0.864443
TET2	ENSG00000168769	512.747	-0.0950708	0.177784	-0.534755	0.592819	0.864443
PITPNB	ENSG00000180957	728.277	-0.0646332	0.120873	-0.53472	0.592843	0.864443
MEMO1	ENSG00000162959	105.831	-0.185137	0.346288	-0.534632	0.592904	0.864443
KCTD6	ENSG00000168301	60.4848	0.132044	0.247002	0.534587	0.592936	0.864443
SLC39A11	ENSG00000133195	330.02	-0.160399	0.300099	-0.534486	0.593006	0.864443
MRPL51	ENSG00000111639	2643.65	-0.121347	0.227068	-0.53441	0.593058	0.864443
BUB1B	ENSG00000156970	74.8568	-0.223433	0.418182	-0.534296	0.593137	0.864443
PLCXD2	ENSG00000240891	63.9066	-0.181791	0.340293	-0.534218	0.593191	0.864443
DICER1-AS1	ENSG00000235706	45.2048	0.164667	0.30825	0.534199	0.593204	0.864443
MANEA	ENSG00000172469	377.032	-0.150892	0.282505	-0.534121	0.593258	0.864443
C6orf120	ENSG00000185127	168.832	-0.224174	0.419798	-0.534005	0.593338	0.864478
CHMP6	ENSG00000176108	209.395	0.112332	0.210414	0.533864	0.593436	0.864504
SNRPD1	ENSG00000167088	2004.22	0.117331	0.219795	0.533818	0.593468	0.864504
TUT1	ENSG00000149016	91.4534	-0.132552	0.248413	-0.533596	0.593621	0.864584
TPX2	ENSG00000088325	246.124	-0.214972	0.402986	-0.533448	0.593724	0.864584
GSN	ENSG00000148180	5520.94	0.353134	0.662012	0.533425	0.593739	0.864584
SMARCA1	ENSG00000102038	130.094	0.296791	0.556512	0.533305	0.593822	0.864584
EI24	ENSG00000149547	710.557	-0.131422	0.24648	-0.533196	0.593898	0.864584
CSTF2	ENSG00000101811	97.7019	0.0858263	0.160967	0.53319	0.593902	0.864584
TEAD3	ENSG00000007866	209.299	0.310201	0.581873	0.533107	0.593959	0.864584
LYAR	ENSG00000145220	486.058	-0.136899	0.256801	-0.533093	0.593969	0.864584
TMEM50A	ENSG00000183726	2116.69	-0.11464	0.215147	-0.532847	0.59414	0.864726
EEF1B2	ENSG00000114942	18909.5	-0.158577	0.297634	-0.532791	0.594178	0.864726
TXNL1	ENSG00000091164	1460.7	-0.104514	0.196333	-0.532331	0.594497	0.864967
NOSIP	ENSG00000142546	966.594	0.0766406	0.143991	0.53226	0.594546	0.864967
RPS14	ENSG00000164587	56472.5	-0.136945	0.257322	-0.532193	0.594592	0.864967
NBDY	ENSG00000204272	885.451	-0.159441	0.299599	-0.532181	0.594601	0.864967
LINC01569	ENSG00000262468	26.8491	0.174682	0.328257	0.532148	0.594623	0.864967
C11orf98	ENSG00000278615	60.4794	0.238635	0.448643	0.531904	0.594792	0.865126
USP31	ENSG00000103404	95.2758	0.187897	0.353321	0.531802	0.594863	0.865126
AC004241.1	NA	41.6074	-0.184437	0.346892	-0.531685	0.594944	0.865126
ZNF318	ENSG00000171467	132.175	-0.133019	0.250193	-0.531668	0.594956	0.865126
SF3A1	ENSG00000099995	468.387	-0.110262	0.20742	-0.531586	0.595013	0.865128
CDR2	ENSG00000140743	252.151	-0.164447	0.30942	-0.531467	0.595095	0.865166
ABHD12	ENSG00000100997	345.787	0.0971539	0.182962	0.531005	0.595415	0.86555
AL136295.2	NA	15.3671	-0.308209	0.580518	-0.530921	0.595473	0.865554
TBL3	ENSG00000183751	190.485	0.110967	0.20904	0.53084	0.59553	0.865555
AC004803.1	NA	14.4782	0.228801	0.431167	0.530656	0.595657	0.865659
PRSS27	ENSG00000172382	15.0047	-0.405251	0.763915	-0.530492	0.595771	0.865743
USP3	ENSG00000140455	629.494	0.0703531	0.132669	0.530289	0.595912	0.865866
ZNF292	ENSG00000188994	1252.05	0.127913	0.241312	0.530076	0.596059	0.865966
CRY2	ENSG00000121671	140.384	0.163165	0.307843	0.530028	0.596092	0.865966
NFS1	ENSG00000244005	99.4585	-0.146008	0.275588	-0.529806	0.596247	0.866105
ZNF391	ENSG00000124613	12.6731	0.295779	0.558359	0.529729	0.5963	0.866105
PDSS1	ENSG00000148459	76.1921	0.121981	0.230306	0.529649	0.596355	0.866105
HSPA9	ENSG00000113013	1365	-0.0748375	0.141376	-0.52935	0.596563	0.866256
METTL21A	ENSG00000144401	299.195	-0.185543	0.350535	-0.529313	0.596588	0.866256
AK6	ENSG00000085231	601.381	0.125575	0.237267	0.529257	0.596627	0.866256
ANKIB1	ENSG00000001629	315.714	0.126387	0.238916	0.529001	0.596805	0.866345
CIB1	ENSG00000185043	3554.95	0.0936656	0.177095	0.5289	0.596875	0.866345
GATA2-AS1	NA	16.5915	-0.312674	0.591208	-0.528873	0.596893	0.866345
IGHV3-11	ENSG00000211941	291.115	0.508422	0.961523	0.528767	0.596967	0.866345
FGF7	ENSG00000140285	301.353	0.274497	0.519129	0.528765	0.596968	0.866345
RNF8	ENSG00000112130	282.717	0.0599697	0.113445	0.528623	0.597067	0.866376
SPECC1	ENSG00000128487	492.93	0.264874	0.501111	0.528573	0.597102	0.866376
MFSD2A	ENSG00000168389	233.097	0.264239	0.500399	0.528056	0.59746	0.866776
UBAC2-AS1	ENSG00000228889	17.7096	0.230349	0.436256	0.528014	0.597489	0.866776
AL662796.1	NA	21.24	-0.304186	0.576463	-0.527676	0.597724	0.866864
SCD5	ENSG00000145284	52.9859	0.392798	0.744452	0.527634	0.597753	0.866864
ATF2	ENSG00000115966	350.565	-0.0709138	0.134401	-0.527628	0.597758	0.866864
ZNF277	ENSG00000198839	281.916	-0.117289	0.222308	-0.527598	0.597778	0.866864
AL513548.1	NA	11.2715	-0.29573	0.5606	-0.527524	0.59783	0.866864
ITGB6	ENSG00000115221	154.752	0.41124	0.779874	0.527316	0.597974	0.866992
CES4A	ENSG00000172824	41.2822	-0.160809	0.305057	-0.527146	0.598092	0.867082
CUTC	ENSG00000119929	248.917	-0.155647	0.295375	-0.526945	0.598232	0.867082
ZFP82	ENSG00000181007	49.7137	-0.190791	0.362084	-0.526923	0.598247	0.867082
DGKE	ENSG00000153933	177.276	-0.117133	0.222303	-0.526905	0.59826	0.867082
C2orf68	ENSG00000168887	192.942	-0.110434	0.209678	-0.526681	0.598415	0.867191
AC145207.2	NA	12.2065	0.285996	0.543092	0.526608	0.598466	0.867191
UBXN2B	ENSG00000215114	181.606	0.112653	0.213944	0.526555	0.598503	0.867191
SMYD2	ENSG00000143499	134.411	-0.122449	0.232618	-0.526393	0.598615	0.867272
KEAP1	ENSG00000079999	244.496	-0.118881	0.225908	-0.526239	0.598722	0.867331
RCC2	ENSG00000179051	453.961	-0.0734346	0.13959	-0.526073	0.598838	0.867331
ARHGEF7	ENSG00000102606	374.334	-0.0988797	0.18796	-0.526068	0.598841	0.867331
TRIM58	ENSG00000162722	17.0357	0.202449	0.384917	0.525956	0.598919	0.867331
CSAD	ENSG00000139631	256.116	-0.127385	0.242332	-0.525664	0.599121	0.867331
CACUL1	ENSG00000151893	356.512	-0.0744179	0.141571	-0.525658	0.599126	0.867331
AC009113.1	NA	36.149	0.185017	0.352174	0.525356	0.599336	0.867331
IFT43	ENSG00000119650	320.467	0.112658	0.214456	0.525322	0.599359	0.867331
KIFC2	ENSG00000167702	162.493	0.270466	0.51486	0.525319	0.599362	0.867331
SNIP1	ENSG00000163877	193.783	-0.146596	0.279071	-0.5253	0.599375	0.867331
SH3KBP1	ENSG00000147010	1076.69	-0.0735415	0.140023	-0.525212	0.599436	0.867331
CXorf56	NA	110.606	0.138506	0.263743	0.525154	0.599476	0.867331
SLC39A9	ENSG00000029364	275.272	0.129089	0.245839	0.525098	0.599515	0.867331
AOC3	ENSG00000131471	39.0849	0.380142	0.724019	0.525045	0.599552	0.867331
SNAPC5	ENSG00000174446	357.214	-0.11006	0.209648	-0.524976	0.5996	0.867331
MTFR1L	ENSG00000117640	251.77	0.118067	0.224903	0.524969	0.599605	0.867331
SLC9A9	ENSG00000181804	155.065	0.160069	0.304914	0.524965	0.599607	0.867331
KAT6A	ENSG00000083168	626.174	-0.122541	0.233507	-0.524787	0.599731	0.867384
AC008393.1	NA	27.0453	0.245939	0.46874	0.524681	0.599805	0.867384
PJVK	ENSG00000204311	24.3985	0.23884	0.45522	0.524669	0.599813	0.867384
FTX	ENSG00000230590	620.541	0.124772	0.237847	0.524591	0.599868	0.867384
PGD	ENSG00000142657	384.721	-0.123032	0.234626	-0.524377	0.600016	0.867481
NPM3	ENSG00000107833	222.983	-0.120483	0.229782	-0.524334	0.600047	0.867481
CDH5	ENSG00000179776	193.943	0.174106	0.332196	0.524106	0.600205	0.867629
HNRNPA2B1	ENSG00000122566	9180.38	-0.0744768	0.142185	-0.523801	0.600417	0.867704
DCDC2	ENSG00000146038	12.5039	0.525084	1.00266	0.52369	0.600494	0.867704
CDK15	ENSG00000138395	22.4558	-0.527733	1.00779	-0.523653	0.60052	0.867704
TMCC1-AS1	NA	23.2103	-0.202107	0.386088	-0.523474	0.600645	0.867704
INSM1	ENSG00000173404	13.3282	-0.294447	0.562549	-0.523415	0.600685	0.867704
BBC3	ENSG00000105327	252.887	0.204198	0.390183	0.523338	0.600739	0.867704
EVI5	ENSG00000067208	351.581	0.11906	0.22762	0.523065	0.600929	0.867704
RAMP1	ENSG00000132329	76.6322	-0.192315	0.367672	-0.523061	0.600932	0.867704
PRTG	ENSG00000166450	14.2862	0.389036	0.743816	0.523027	0.600956	0.867704
IRF2	ENSG00000168310	825.029	-0.169685	0.324445	-0.522999	0.600975	0.867704
MRPL11	ENSG00000174547	953.303	-0.100495	0.192162	-0.522967	0.600997	0.867704
PLPPR4	ENSG00000117600	15.3594	0.524752	1.00347	0.522939	0.601017	0.867704
CIART	ENSG00000159208	13.3622	0.26844	0.513346	0.522923	0.601028	0.867704
PHLDB2	ENSG00000144824	105.685	-0.250526	0.479116	-0.522893	0.601049	0.867704
SPG11	ENSG00000104133	474.045	0.117397	0.224548	0.522815	0.601103	0.867704
IGLV2-14	ENSG00000211666	4800.83	-0.403564	0.772013	-0.522743	0.601153	0.867704
OSGIN2	ENSG00000164823	92.7143	-0.103176	0.197429	-0.522598	0.601254	0.867769
BOK	ENSG00000176720	77.1282	0.314572	0.602066	0.522488	0.601331	0.867799
LAMA4	ENSG00000112769	782.457	0.327875	0.628077	0.52203	0.601649	0.868177
C1orf159	ENSG00000131591	90.3814	0.208729	0.400074	0.521725	0.601862	0.868403
AL583785.1	NA	53.916	0.350347	0.671756	0.52154	0.601991	0.868426
HGD	ENSG00000113924	92.8845	0.337113	0.646419	0.521509	0.602012	0.868426
NOXO1	ENSG00000196408	109.979	0.430798	0.826137	0.521461	0.602046	0.868426
SEC31B	ENSG00000075826	61.4001	-0.197817	0.379478	-0.521287	0.602167	0.868519
RUFY3	ENSG00000018189	284.103	-0.164342	0.315457	-0.520966	0.602391	0.868761
CHRAC1	ENSG00000104472	352.598	-0.170268	0.326913	-0.520835	0.602481	0.868812
KIF1C	ENSG00000129250	527.957	0.217343	0.417398	0.52071	0.602569	0.868857
SNURF	ENSG00000273173	15.9917	-0.29788	0.572268	-0.520526	0.602697	0.868921
GAS8	NA	68.1269	0.185982	0.357362	0.52043	0.602764	0.868921
DCAF16	ENSG00000163257	287.126	0.11415	0.219349	0.520405	0.602782	0.868921
HNRNPF	ENSG00000169813	2517.65	-0.09676	0.186014	-0.520175	0.602942	0.869066
STXBP6	ENSG00000168952	143.971	-0.166234	0.319776	-0.519845	0.603172	0.869066
ASCC1	ENSG00000138303	164.665	-0.165892	0.319121	-0.519841	0.603174	0.869066
ATXN7	ENSG00000163635	47.6473	-0.215487	0.414548	-0.519811	0.603195	0.869066
HIST1H1A	NA	34.5349	0.46083	0.886693	0.519717	0.603261	0.869066
ASIC1	ENSG00000110881	10.9386	0.38158	0.734219	0.519708	0.603267	0.869066
PHACTR3	ENSG00000087495	14.0498	0.395289	0.760659	0.519666	0.603296	0.869066
LINC00476	NA	182.362	0.133504	0.256927	0.519616	0.603331	0.869066
OXSM	ENSG00000151093	120.927	0.119301	0.229758	0.519246	0.603589	0.869291
AC006064.4	NA	23.1484	0.333243	0.641808	0.519226	0.603603	0.869291
SOS2	ENSG00000100485	275.244	0.189939	0.365864	0.519151	0.603655	0.869291
LYSMD4	ENSG00000183060	43.9101	-0.11577	0.223156	-0.518782	0.603913	0.86945
KCNN1	ENSG00000105642	10.2923	0.336315	0.648285	0.518776	0.603917	0.86945
ARPC5	ENSG00000162704	3363.15	-0.145881	0.281265	-0.51866	0.603998	0.86945
SLC12A8	ENSG00000221955	85.5616	0.193325	0.372775	0.51861	0.604033	0.86945
AC127070.1	NA	21.4333	0.210022	0.404986	0.518591	0.604046	0.86945
ARL17A	ENSG00000185829	135.853	-0.21653	0.417619	-0.518488	0.604118	0.869472
ASB7	ENSG00000183475	110.206	0.124258	0.239726	0.518336	0.604224	0.869536
AES	NA	2550.3	0.0986599	0.190366	0.518263	0.604275	0.869536
UBE2N	ENSG00000177889	1104.14	-0.105851	0.204367	-0.517947	0.604495	0.869772
CCDC96	NA	18.0043	0.254438	0.491491	0.517687	0.604677	0.869953
KLHDC10	ENSG00000128607	187.831	0.07672	0.148255	0.517486	0.604817	0.870074
BAG3	ENSG00000151929	421.736	0.22616	0.437186	0.517309	0.60494	0.870074
ZNF706	ENSG00000120963	2907.48	-0.203313	0.393146	-0.517144	0.605055	0.870074
ZNF627	ENSG00000198551	47.9546	0.13086	0.253051	0.51713	0.605066	0.870074
PGBD4	ENSG00000182405	37.7557	0.145466	0.281333	0.517061	0.605113	0.870074
UBE2QL1	ENSG00000215218	22.8402	-0.251388	0.486234	-0.517011	0.605149	0.870074
ACSF3	ENSG00000176715	323.252	-0.0894834	0.173081	-0.517003	0.605154	0.870074
FAM222A	ENSG00000139438	45.4502	-0.324905	0.62862	-0.516854	0.605258	0.87008
MRPL37	ENSG00000116221	407.744	-0.111964	0.216667	-0.516757	0.605326	0.87008
AL135925.1	NA	89.7686	-0.443329	0.857908	-0.516756	0.605327	0.87008
GPRIN2	ENSG00000204175	25.0397	0.374473	0.725039	0.516487	0.605515	0.870124
POLR2A	ENSG00000181222	1127.02	0.150929	0.292233	0.516468	0.605527	0.870124
TOX4	ENSG00000092203	823.004	-0.0749494	0.145131	-0.516427	0.605556	0.870124
TRMU	ENSG00000100416	209.539	-0.111628	0.216183	-0.51636	0.605603	0.870124
SERF1A	ENSG00000172058	17.7193	-0.311368	0.603066	-0.516309	0.605639	0.870124
SCEL	ENSG00000136155	20.6325	0.487655	0.944956	0.516061	0.605812	0.870225
TCFL5	ENSG00000101190	27.4014	-0.161856	0.313645	-0.516048	0.605821	0.870225
OPA3	ENSG00000125741	232.81	-0.126194	0.244586	-0.515949	0.60589	0.870243
PPP1R11	ENSG00000204619	680.161	0.0858355	0.166413	0.515797	0.605996	0.870308
PHC2	ENSG00000134686	301.978	-0.190638	0.369703	-0.515652	0.606097	0.870308
TSPAN2	ENSG00000134198	91.755	-0.286952	0.556537	-0.515603	0.606132	0.870308
ZDHHC20	ENSG00000180776	386.633	0.124389	0.241369	0.515349	0.606309	0.870308
SAFB	ENSG00000160633	740.361	-0.0857556	0.166414	-0.515315	0.606333	0.870308
NDUFAF5	ENSG00000101247	161.65	0.0864529	0.167767	0.515315	0.606333	0.870308
AL121658.1	NA	35.5731	0.217705	0.422589	0.51517	0.606434	0.870308
GGNBP2	ENSG00000278311	1031.98	0.0842689	0.163578	0.515161	0.60644	0.870308
CYP4V2	ENSG00000145476	110.644	0.184015	0.357546	0.51466	0.606791	0.870308
PUS10	ENSG00000162927	89.7597	0.160577	0.312093	0.514516	0.606891	0.870308
SERPINB1	ENSG00000021355	2965.78	-0.130066	0.252844	-0.514411	0.606965	0.870308
OTULINL	ENSG00000145569	337.933	0.197364	0.383763	0.514287	0.607051	0.870308
NCSTN	ENSG00000162736	448.955	-0.093388	0.181588	-0.514286	0.607052	0.870308
HMGN1	ENSG00000205581	2691.43	-0.334722	0.650872	-0.514266	0.607066	0.870308
SPATA20	ENSG00000006282	269.043	0.135044	0.26271	0.514041	0.607223	0.870308
CYGB	ENSG00000161544	464.551	0.346921	0.675114	0.513871	0.607342	0.870308
RBFOX2	ENSG00000100320	327.65	0.265115	0.51609	0.513699	0.607463	0.870308
RNF170	ENSG00000120925	179.409	0.0874597	0.170269	0.513656	0.607493	0.870308
HRASLS2	NA	142.845	-0.500204	0.973947	-0.513584	0.607543	0.870308
GSTK1	ENSG00000197448	2142.49	0.071837	0.139882	0.513554	0.607564	0.870308
DDX50	ENSG00000107625	481.032	-0.103638	0.201859	-0.513418	0.607659	0.870308
PRPF3	ENSG00000117360	274.47	0.0844164	0.164422	0.513413	0.607662	0.870308
VPS37A	ENSG00000155975	276.922	-0.0610872	0.118989	-0.513384	0.607682	0.870308
AC010654.1	NA	35.3777	0.236319	0.460333	0.513365	0.607696	0.870308
ZNF558	ENSG00000167785	46.0451	0.153737	0.299498	0.513316	0.60773	0.870308
NOVA2	ENSG00000104967	32.3912	0.275042	0.535852	0.513279	0.607756	0.870308
ZWINT	ENSG00000122952	214.6	-0.175672	0.342262	-0.513266	0.607765	0.870308
PPA2	ENSG00000138777	527.134	0.0722916	0.140883	0.513133	0.607858	0.870308
YIPF4	ENSG00000119820	655.269	-0.0671679	0.130903	-0.513112	0.607873	0.870308
ZNF696	ENSG00000185730	22.0389	0.228865	0.446037	0.513107	0.607876	0.870308
UBAP2	ENSG00000137073	479.274	0.152961	0.298166	0.513007	0.607947	0.870308
C7orf26	NA	127.207	-0.16571	0.323272	-0.512603	0.608229	0.870308
HSPG2	ENSG00000142798	1005.82	-0.203595	0.397324	-0.512416	0.60836	0.870308
LINC02193	ENSG00000260528	22.7545	0.178242	0.347866	0.512387	0.60838	0.870308
CNOT6	ENSG00000113300	176.842	-0.11188	0.218359	-0.512368	0.608394	0.870308
LINC01184	NA	264.193	-0.151692	0.296066	-0.51236	0.608399	0.870308
SELENOS	ENSG00000131871	4464.12	-0.186727	0.364454	-0.512347	0.608408	0.870308
C8G	ENSG00000176919	35.3086	0.459823	0.897583	0.51229	0.608448	0.870308
CST3	ENSG00000101439	6434.68	0.2524	0.492733	0.512245	0.60848	0.870308
TRAPPC10	ENSG00000160218	165.109	-0.15159	0.295962	-0.512193	0.608516	0.870308
COG7	ENSG00000168434	248.773	0.172054	0.335944	0.51215	0.608546	0.870308
SHC1	ENSG00000160691	472.871	-0.117603	0.229628	-0.512147	0.608548	0.870308
UQCRB	ENSG00000156467	7564.26	0.100913	0.197051	0.512116	0.60857	0.870308
AC026250.1	NA	30.6593	0.342426	0.668699	0.512079	0.608596	0.870308
TRIM16	ENSG00000221926	192.847	0.248245	0.484779	0.512078	0.608596	0.870308
TUBB2B	ENSG00000137285	33.0412	-0.347757	0.67921	-0.512002	0.608649	0.870308
HERC2	ENSG00000128731	507.903	0.116062	0.226697	0.51197	0.608672	0.870308
SGMS2	ENSG00000164023	254.879	0.285229	0.557231	0.511869	0.608742	0.870308
NEK9	ENSG00000119638	166.499	0.0941863	0.184118	0.511555	0.608963	0.870308
EMID1	ENSG00000186998	224.333	-0.301551	0.58964	-0.511416	0.60906	0.870308
IDH1-AS1	ENSG00000231908	16.7041	0.296426	0.579691	0.511352	0.609105	0.870308
AGTPBP1	ENSG00000135049	123.019	-0.173813	0.33993	-0.51132	0.609127	0.870308
CX3CR1	ENSG00000168329	16.1034	-0.408788	0.79949	-0.511311	0.609133	0.870308
CCDC77	ENSG00000120647	73.7625	-0.127842	0.250032	-0.511304	0.609138	0.870308
CDCA7L	ENSG00000164649	152.062	0.157852	0.308793	0.511191	0.609218	0.870308
ANKS3	ENSG00000168096	162.329	0.121845	0.238408	0.511079	0.609296	0.870308
AL109741.1	NA	18.1757	-0.316982	0.620372	-0.510955	0.609382	0.870308
VMP1	ENSG00000062716	4980.8	0.148971	0.291558	0.51095	0.609386	0.870308
INPPL1	ENSG00000165458	282.313	-0.112555	0.220295	-0.510931	0.609399	0.870308
BIN3	ENSG00000147439	269.782	-0.151921	0.297361	-0.510899	0.609422	0.870308
HS2ST1	ENSG00000153936	207.281	-0.103673	0.202966	-0.510788	0.609499	0.870308
TTLL5	ENSG00000119685	123.723	0.134561	0.263489	0.510691	0.609567	0.870308
CDHR2	ENSG00000074276	729.454	0.442914	0.867396	0.510625	0.609614	0.870308
BTRC	ENSG00000166167	146.374	0.109673	0.214786	0.510618	0.609618	0.870308
EMG1	ENSG00000126749	383.954	-0.115117	0.225472	-0.510562	0.609658	0.870308
PAN2	ENSG00000135473	139.894	0.162127	0.317602	0.51047	0.609722	0.870308
EID2	ENSG00000176396	71.9191	0.134868	0.264223	0.510433	0.609748	0.870308
CPXM2	ENSG00000121898	17.7204	0.261508	0.512379	0.51038	0.609785	0.870308
TTI2	ENSG00000129696	119.822	-0.141038	0.276386	-0.510292	0.609847	0.870308
AC233755.1	NA	168.564	-0.182611	0.357876	-0.510263	0.609867	0.870308
EPOR	ENSG00000187266	81.8626	-0.242866	0.476137	-0.510076	0.609998	0.870344
PHLDA3	ENSG00000174307	93.0523	-0.20017	0.392444	-0.510059	0.61001	0.870344
ARHGEF28	ENSG00000214944	90.944	0.332684	0.652383	0.509952	0.610085	0.870344
SCLT1	ENSG00000151466	352.408	-0.104277	0.204502	-0.509906	0.610117	0.870344
PQLC2L	NA	14.4606	0.394461	0.773718	0.509825	0.610174	0.870345
KRBOX4	NA	83.8895	0.114111	0.223916	0.509615	0.610321	0.870474
AC116407.2	NA	39.5751	0.243732	0.478488	0.509381	0.610485	0.870629
CAMSAP2	ENSG00000118200	155.429	0.23275	0.457027	0.509269	0.610564	0.87066
CHCHD7	ENSG00000170791	873.664	-0.108515	0.213134	-0.509139	0.610655	0.870699
CCR9	ENSG00000173585	10.454	-0.3196	0.627813	-0.50907	0.610703	0.870699
PIGW	ENSG00000277161	48.4499	0.140117	0.275447	0.508689	0.610971	0.871
HSD17B14	ENSG00000087076	30.0584	-0.19683	0.387094	-0.508481	0.611116	0.87103
LPAR5	ENSG00000184574	77.861	0.135393	0.266328	0.50837	0.611194	0.87103
IGSF8	ENSG00000162729	268.926	-0.105726	0.208095	-0.508066	0.611407	0.87103
SH3GLB2	ENSG00000148341	423.171	0.183904	0.361984	0.508045	0.611422	0.87103
C1orf43	NA	1148.9	-0.0736692	0.145006	-0.508044	0.611423	0.87103
PSMA6	ENSG00000100902	267.895	-0.123841	0.24379	-0.507985	0.611464	0.87103
EEF1AKMT4	ENSG00000284753	112.767	0.117563	0.23144	0.507961	0.611481	0.87103
ELP6	ENSG00000163832	351.241	-0.123958	0.244066	-0.507888	0.611532	0.87103
C1GALT1C1	ENSG00000171155	533.72	-0.15525	0.305721	-0.507816	0.611582	0.87103
ZNF566	ENSG00000186017	86.5259	0.127097	0.250294	0.50779	0.6116	0.87103
IGHV4-61	ENSG00000211970	67.6687	-0.478087	0.941694	-0.507688	0.611672	0.87103
AC073349.1	NA	14.101	0.350111	0.689622	0.507685	0.611674	0.87103
STX18-AS1	ENSG00000247708	22.1476	0.150915	0.297302	0.507616	0.611723	0.87103
ARHGEF40	ENSG00000165801	149.17	0.142553	0.28094	0.507415	0.611864	0.871151
LSM6	ENSG00000164167	1000.25	0.172063	0.339279	0.507144	0.612054	0.871165
COL27A1	ENSG00000196739	135.265	0.271512	0.53542	0.5071	0.612085	0.871165
GPATCH11	ENSG00000152133	237.245	0.140046	0.276224	0.507002	0.612153	0.871165
NPC2	ENSG00000119655	3093.81	0.0892141	0.176044	0.506772	0.612315	0.871165
HINT2	ENSG00000137133	570.717	-0.378403	0.746766	-0.506722	0.61235	0.871165
CDK4	ENSG00000135446	601.982	-0.105755	0.208794	-0.506504	0.612503	0.871165
C5orf24	ENSG00000181904	489.491	-0.170121	0.335912	-0.506445	0.612544	0.871165
LGMN	ENSG00000100600	770.248	0.165007	0.325909	0.506299	0.612647	0.871165
AC106791.1	NA	20.9149	-0.261943	0.5175	-0.50617	0.612737	0.871165
LRMDA	ENSG00000148655	38.2445	-0.343801	0.6794	-0.506037	0.612831	0.871165
MTRNR2L8	NA	46772.4	0.425772	0.84146	0.505992	0.612862	0.871165
RTN4R	ENSG00000040608	19.1316	0.310501	0.613657	0.505984	0.612868	0.871165
TMEM241	NA	39.9759	-0.128786	0.25456	-0.505915	0.612917	0.871165
ST6GAL2	ENSG00000144057	13.3316	0.772906	1.52781	0.505892	0.612932	0.871165
PSMA4	ENSG00000041357	1884.52	-0.137246	0.271296	-0.505892	0.612932	0.871165
NEURL2	ENSG00000124257	20.6197	0.226196	0.447135	0.505879	0.612942	0.871165
CEP68	ENSG00000011523	211.013	0.134375	0.265638	0.505857	0.612957	0.871165
PICALM	ENSG00000073921	634.049	-0.0847726	0.167672	-0.505587	0.613147	0.871165
HACD4	ENSG00000188921	209.846	0.121817	0.240963	0.505541	0.613179	0.871165
PAXBP1	ENSG00000159086	207.998	-0.157218	0.311008	-0.505512	0.613199	0.871165
STAM-AS1	NA	46.8564	0.239746	0.474274	0.505501	0.613207	0.871165
SCAI	ENSG00000173611	114.002	-0.0879721	0.174068	-0.50539	0.613285	0.871165
DGKA	ENSG00000065357	440.347	-0.130323	0.257869	-0.505385	0.613288	0.871165
KIAA0556	NA	118.395	0.20609	0.407817	0.50535	0.613313	0.871165
ALKBH8	ENSG00000137760	48.7959	0.168068	0.332624	0.505278	0.613363	0.871165
NDST1	ENSG00000070614	141.142	0.174883	0.346203	0.505145	0.613457	0.871165
ZGRF1	ENSG00000138658	63.4194	-0.143902	0.284904	-0.50509	0.613495	0.871165
HIPK3	ENSG00000110422	478.06	-0.112648	0.223038	-0.505061	0.613516	0.871165
CDC34	ENSG00000099804	231.103	0.138759	0.274774	0.504994	0.613563	0.871165
CDC25A	ENSG00000164045	34.1079	-0.206896	0.409702	-0.504991	0.613565	0.871165
MOXD1	ENSG00000079931	72.8646	0.250187	0.49556	0.504856	0.61366	0.871165
RPS8	ENSG00000142937	58243.9	0.118964	0.235656	0.504821	0.613685	0.871165
ZGPAT	ENSG00000197114	16.5082	0.183382	0.363357	0.504686	0.613779	0.871165
B2M	ENSG00000166710	134126	-0.161483	0.319972	-0.504677	0.613785	0.871165
KLRD1	ENSG00000134539	215.637	0.267269	0.52979	0.504481	0.613924	0.871281
SMAD9	ENSG00000120693	85.0611	0.289887	0.574912	0.504228	0.614101	0.871401
ZHX1-C8orf76	ENSG00000259305	31.5476	-0.218932	0.43427	-0.504138	0.614165	0.871401
BAIAP2	ENSG00000175866	244.96	-0.286191	0.567703	-0.50412	0.614177	0.871401
FCRL4	ENSG00000163518	22.4254	-0.53281	1.05709	-0.504035	0.614237	0.871406
LRRC3	ENSG00000160233	13.5398	-0.219462	0.435527	-0.5039	0.614331	0.871411
BACE1	ENSG00000186318	122.389	0.268864	0.533602	0.503865	0.614356	0.871411
RXYLT1	ENSG00000118600	213.811	-0.196436	0.389933	-0.503768	0.614424	0.871411
C20orf27	NA	266.504	-0.139721	0.277384	-0.50371	0.614465	0.871411
DNAJB14	ENSG00000164031	788.922	0.0583683	0.115934	0.503462	0.61464	0.871513
UCK2	ENSG00000143179	177.87	0.122406	0.243174	0.503368	0.614706	0.871513
ZBTB20-AS2	NA	35.8238	0.358802	0.712802	0.503368	0.614706	0.871513
DNAJB6	ENSG00000105993	1768.51	-0.111058	0.220867	-0.502825	0.615087	0.871866
HOMEZ	ENSG00000290292	87.0997	0.196485	0.390891	0.50266	0.615203	0.871866
SLC35A2	ENSG00000102100	229.703	-0.10987	0.218579	-0.502656	0.615206	0.871866
RNF26	ENSG00000173456	110.025	-0.129301	0.257247	-0.502633	0.615222	0.871866
FBXO9	ENSG00000112146	328.846	-0.189748	0.377545	-0.502583	0.615258	0.871866
ATL3	ENSG00000184743	469.342	0.071304	0.141889	0.502534	0.615292	0.871866
SEPHS2	ENSG00000179918	653.935	0.171716	0.341969	0.502139	0.61557	0.872048
HELLS	ENSG00000119969	387.555	-0.115091	0.229209	-0.502123	0.615581	0.872048
EEF1AKMT2	ENSG00000203791	242.889	-0.159195	0.317092	-0.502045	0.615636	0.872048
MMADHC	ENSG00000168288	804.754	-0.093332	0.185928	-0.501981	0.615681	0.872048
WDR53	ENSG00000185798	52.8916	-0.178384	0.355382	-0.50195	0.615702	0.872048
SPTLC2	ENSG00000100596	481.077	0.124868	0.248825	0.501831	0.615786	0.872087
GPR146	ENSG00000164849	39.0884	0.177383	0.354035	0.501033	0.616348	0.872761
CCDC9	ENSG00000105321	142.893	-0.157898	0.315168	-0.500995	0.616375	0.872761
LZTFL1	ENSG00000163818	131.448	-0.0894854	0.178759	-0.500592	0.616658	0.873082
CHD1L	ENSG00000131778	203.767	-0.0855611	0.170949	-0.500505	0.616719	0.873089
SWI5	ENSG00000175854	355.522	0.0950794	0.19002	0.500366	0.616817	0.873148
EIF3M	ENSG00000149100	1647.4	-0.13361	0.267159	-0.500114	0.616995	0.87332
IGLV2-18	ENSG00000211664	77.5471	-0.471407	0.942856	-0.499977	0.617091	0.873369
AC074386.1	NA	18.7876	-0.284946	0.570026	-0.499883	0.617157	0.873369
TRAM2-AS1	ENSG00000225791	49.5516	0.258288	0.516881	0.499704	0.617283	0.873369
TFF1	ENSG00000160182	9826.14	0.458657	0.9179	0.49968	0.6173	0.873369
CAPG	ENSG00000042493	1196.88	-0.155622	0.311452	-0.499664	0.617311	0.873369
ATP11C	ENSG00000101974	151.279	-0.127492	0.255212	-0.499554	0.617389	0.873399
IGLV4-69	ENSG00000211637	463.352	-0.621047	1.2435	-0.499434	0.617474	0.873434
AC007541.1	NA	27.3516	-0.15001	0.300441	-0.499298	0.617569	0.873434
TPCN1	ENSG00000186815	376.066	0.218163	0.436974	0.499258	0.617598	0.873434
PISD	ENSG00000241878	201.689	-0.128423	0.257259	-0.499199	0.617639	0.873434
TBC1D22A	ENSG00000054611	373.885	-0.114949	0.230315	-0.499094	0.617713	0.873458
RAI2	ENSG00000131831	44.9067	0.281876	0.564938	0.498952	0.617814	0.873521
AL139412.1	NA	24.792	0.44464	0.891301	0.498866	0.617874	0.873526
AMMECR1	ENSG00000101935	142.991	-0.103759	0.208123	-0.498546	0.618099	0.873765
HGS	ENSG00000185359	506.901	0.141792	0.284566	0.498276	0.618289	0.873808
YY2	ENSG00000230797	14.3797	-0.265229	0.532301	-0.49827	0.618294	0.873808
PSD3	ENSG00000156011	270.051	0.321883	0.646143	0.49816	0.618371	0.873808
DACH1	ENSG00000276644	187.325	0.362212	0.727154	0.498123	0.618397	0.873808
NPSR1	ENSG00000187258	126.354	1.20203	2.41321	0.498103	0.618412	0.873808
AC118549.1	NA	230.326	-0.0792886	0.159241	-0.497915	0.618544	0.873846
NUP160	ENSG00000030066	283.228	-0.0896225	0.18	-0.497903	0.618553	0.873846
OR2A1-AS1	NA	23.9132	-0.377714	0.758911	-0.497705	0.618692	0.873846
PPP1R14A	ENSG00000167641	273.653	-0.419287	0.842493	-0.497674	0.618714	0.873846
FIGNL1	ENSG00000132436	106.724	0.14591	0.29319	0.497664	0.618721	0.873846
RALB	ENSG00000144118	519.592	0.114164	0.229444	0.497568	0.618788	0.873862
CLEC11A	ENSG00000105472	133.461	-0.281072	0.565027	-0.497449	0.618872	0.873901
SCRIB	ENSG00000180900	209.238	0.122425	0.246194	0.497269	0.618999	0.874001
ENY2	ENSG00000120533	2528.56	0.0681001	0.136981	0.49715	0.619084	0.87404
TEPSIN	ENSG00000167302	143.134	-0.118757	0.239082	-0.496718	0.619388	0.874219
NFIX	ENSG00000008441	274.623	0.258358	0.520129	0.496718	0.619388	0.874219
AP005329.3	NA	55.9194	0.19217	0.386928	0.496656	0.619432	0.874219
MLEC	ENSG00000110917	1830.33	-0.124923	0.251564	-0.496585	0.619482	0.874219
XPO5	ENSG00000124571	141.442	0.0945227	0.190379	0.496498	0.619543	0.874219
LINC00114	ENSG00000223806	14.0142	0.399499	0.804948	0.496304	0.61968	0.874219
TATDN3	ENSG00000203705	145.063	-0.162243	0.326904	-0.496302	0.619681	0.874219
AL445686.2	NA	55.2903	-0.232859	0.469314	-0.496169	0.619775	0.874219
PTCH2	ENSG00000117425	169.64	0.216664	0.436706	0.496132	0.619801	0.874219
PQLC3	NA	235.485	-0.197031	0.397169	-0.496089	0.619831	0.874219
ZNF546	ENSG00000187187	32.5013	-0.185402	0.373786	-0.496012	0.619886	0.874219
NDN	ENSG00000182636	116.351	0.247515	0.499094	0.495928	0.619945	0.874219
RNF10	ENSG00000022840	699.117	-0.0990061	0.199645	-0.49591	0.619958	0.874219
SLC9A8	ENSG00000197818	139.81	0.13535	0.272979	0.495827	0.620017	0.874219
MT-ND2	ENSG00000198763	263265	0.297494	0.600065	0.49577	0.620057	0.874219
SLX4	ENSG00000188827	59.4416	-0.1185	0.239144	-0.49552	0.620233	0.874306
ACE2	ENSG00000130234	75.2092	0.374668	0.756282	0.495407	0.620313	0.874306
LIN37	ENSG00000267796	21.4376	0.182699	0.368806	0.495379	0.620332	0.874306
KDELR3	ENSG00000100196	345.627	-0.158308	0.31958	-0.495363	0.620344	0.874306
ASF1A	ENSG00000111875	248.647	-0.0990852	0.200099	-0.495181	0.620472	0.87438
AL139385.1	NA	17.4458	0.441725	0.892144	0.495128	0.62051	0.87438
CDC37L1-DT	ENSG00000273061	53.8363	0.209153	0.42282	0.494663	0.620838	0.874763
ZBTB18	ENSG00000179456	155.034	0.1041	0.21062	0.494255	0.621126	0.87509
C16orf58	NA	258.762	-0.112807	0.228329	-0.494055	0.621267	0.875206
IGSF6	ENSG00000140749	425.147	-0.284644	0.57627	-0.493942	0.621347	0.875206
MED28	ENSG00000118579	684.22	-0.0903417	0.18294	-0.493832	0.621425	0.875206
RUFY1	ENSG00000176783	240.775	-0.12658	0.256372	-0.493736	0.621492	0.875206
ATG4A	ENSG00000101844	260.13	-0.146164	0.296068	-0.493683	0.62153	0.875206
ZNF34	ENSG00000196378	55.1452	0.145818	0.295383	0.493657	0.621548	0.875206
MFAP5	ENSG00000197614	43.0125	0.466809	0.945864	0.493526	0.621641	0.875206
ZNF766	ENSG00000196214	165.942	0.131848	0.267171	0.493498	0.62166	0.875206
PALD1	ENSG00000107719	43.5586	-0.196784	0.398914	-0.493299	0.621802	0.875325
CAD	ENSG00000084774	139.835	-0.108439	0.220025	-0.49285	0.622119	0.875692
LDLR	ENSG00000130164	1631.51	0.310383	0.630024	0.492653	0.622258	0.875775
RAB11B-AS1	ENSG00000269386	82.37	-0.172468	0.350121	-0.492595	0.622299	0.875775
CUBN	ENSG00000107611	17.2002	-0.177674	0.36074	-0.492526	0.622347	0.875775
LINC00471	ENSG00000181798	11.2855	-0.308169	0.625791	-0.492446	0.622404	0.875775
BRI3	ENSG00000164713	655.495	0.0837872	0.170196	0.492299	0.622508	0.875842
SLC9A6	ENSG00000198689	76.8352	0.115245	0.234145	0.492196	0.622581	0.875864
UBOX5	ENSG00000185019	53.9844	0.140425	0.285382	0.492059	0.622677	0.875921
MIRLET7BHG	ENSG00000197182	122.81	-0.222217	0.452138	-0.49148	0.623087	0.876418
HMGA1P4	NA	24.5212	-0.201386	0.410096	-0.491071	0.623376	0.876499
MRPL52	ENSG00000172590	2619.53	0.128184	0.261079	0.490977	0.623442	0.876499
FOXC1	ENSG00000054598	29.4121	0.275076	0.5603	0.490943	0.623467	0.876499
PWWP2B	ENSG00000171813	161.836	0.181314	0.369322	0.490939	0.623469	0.876499
TIPARP-AS1	NA	42.0772	0.200597	0.408633	0.490898	0.623498	0.876499
TMCC1	ENSG00000172765	160.715	0.0902953	0.183974	0.490805	0.623564	0.876499
NCR1	ENSG00000189430	9.55737	-0.358459	0.730392	-0.490776	0.623585	0.876499
GOLGA3	ENSG00000090615	865.117	0.0979007	0.199489	0.490758	0.623598	0.876499
EPAS1	ENSG00000116016	893.091	0.215137	0.438463	0.490663	0.623665	0.876507
THUMPD3	ENSG00000134077	298.185	0.108829	0.221887	0.49047	0.623801	0.876507
ZBTB4	ENSG00000174282	301.663	-0.137553	0.280465	-0.490447	0.623818	0.876507
PDK2	ENSG00000005882	209.005	0.130781	0.26669	0.490387	0.62386	0.876507
ZNF527	ENSG00000189164	43.4726	0.112277	0.228982	0.490331	0.623899	0.876507
VPS39	ENSG00000166887	233.78	0.112553	0.229573	0.490271	0.623942	0.876507
AC091959.3	NA	16.4352	0.288378	0.588465	0.490051	0.624098	0.876646
LETM2	ENSG00000165046	66.1681	-0.151351	0.3089	-0.489967	0.624157	0.87665
LINC02352	ENSG00000259448	9.96279	-0.44178	0.901814	-0.489879	0.624219	0.876657
MOB4	ENSG00000115540	702.551	0.112512	0.229869	0.489463	0.624514	0.876992
ANKRD54	ENSG00000100124	165.275	0.0933273	0.190714	0.489358	0.624588	0.877016
APH1A	ENSG00000117362	849.691	0.0685459	0.140107	0.489238	0.624673	0.877056
GRN	ENSG00000030582	3089.28	0.134778	0.275608	0.489021	0.624827	0.877109
AAAS	ENSG00000094914	200.007	-0.0885323	0.181072	-0.488935	0.624888	0.877109
ALPK1	ENSG00000073331	157.605	-0.109583	0.224165	-0.488851	0.624947	0.877109
HCG25	ENSG00000232940	12.5762	-0.215575	0.44104	-0.488788	0.624992	0.877109
AL354920.1	NA	21.1277	0.23066	0.472012	0.488675	0.625072	0.877109
RFX1	ENSG00000132005	348.88	0.123292	0.252311	0.48865	0.62509	0.877109
C1orf112	NA	42.1563	-0.152808	0.31273	-0.488625	0.625107	0.877109
RALGAPB	ENSG00000170471	262.316	0.0961746	0.196999	0.488199	0.625409	0.877426
INHBB	ENSG00000163083	38.7858	0.414906	0.850135	0.488047	0.625516	0.877426
SKA3	ENSG00000165480	49.1641	-0.232682	0.476837	-0.48797	0.625571	0.877426
MARVELD1	ENSG00000155254	147.754	0.254765	0.522159	0.487907	0.625616	0.877426
ZC3H6	ENSG00000188177	147.479	-0.246428	0.505072	-0.487906	0.625616	0.877426
FAM98C	ENSG00000130244	154.641	-0.171862	0.352407	-0.48768	0.625777	0.877505
LRP5L	ENSG00000290796	56.7226	0.182329	0.373879	0.487667	0.625786	0.877505
CRIP1	ENSG00000213145	2141.42	-0.294688	0.604417	-0.487557	0.625864	0.877512
RAPGEF2	ENSG00000109756	341.168	-0.14349	0.294342	-0.487493	0.625909	0.877512
ZMYND15	ENSG00000141497	37.7645	-0.31584	0.648012	-0.487398	0.625976	0.877512
RAB11FIP2	ENSG00000107560	157.773	-0.142346	0.292121	-0.487285	0.626056	0.877512
PRDX1	ENSG00000117450	6247.32	-0.146629	0.300925	-0.48726	0.626074	0.877512
ARMC2	ENSG00000118690	26.9878	0.156736	0.321786	0.487083	0.6262	0.877609
AL662860.1	NA	16.6734	0.380926	0.782445	0.486841	0.626371	0.87777
KCTD17	ENSG00000100379	129.019	-0.117938	0.242344	-0.486657	0.626501	0.877872
ZNF587	ENSG00000198466	304.975	0.150624	0.309668	0.486405	0.62668	0.877974
RAC1	ENSG00000136238	2573.39	0.130769	0.268854	0.486395	0.626687	0.877974
RLN2	ENSG00000107014	16.4128	-0.231294	0.475738	-0.486181	0.626839	0.878096
AC008040.5	NA	31.0825	-0.214154	0.440544	-0.486113	0.626887	0.878096
RRP15	ENSG00000067533	400.883	0.0866439	0.178271	0.486023	0.626951	0.878106
AL359258.2	NA	9.87342	-0.266543	0.548752	-0.485725	0.627162	0.878259
MCU	ENSG00000156026	241.99	0.138752	0.285715	0.48563	0.62723	0.878259
CCT8	ENSG00000156261	1609.89	-0.129817	0.267318	-0.485629	0.62723	0.878259
FEZ1	ENSG00000149557	68.5517	0.256603	0.528484	0.485546	0.627289	0.878261
RPS11	ENSG00000142534	20803.6	-0.149025	0.307058	-0.485331	0.627441	0.878395
LIPA	ENSG00000107798	458.19	0.186228	0.383816	0.485202	0.627533	0.878444
SRP9	ENSG00000143742	2056.49	0.137909	0.284327	0.485038	0.627649	0.878491
ZNF674-AS1	ENSG00000230844	47.3599	-0.119073	0.245514	-0.484995	0.62768	0.878491
ZRSR2	ENSG00000169249	180.345	-0.23621	0.487401	-0.484632	0.627937	0.878683
CDK5RAP2	ENSG00000136861	318.305	-0.12089	0.249501	-0.484526	0.628012	0.878683
ZG16B	ENSG00000162078	771.523	0.384391	0.793406	0.484482	0.628044	0.878683
LINC01572	ENSG00000261008	14.1272	0.244969	0.505666	0.484448	0.628068	0.878683
FERMT1	ENSG00000101311	377.276	0.308562	0.636996	0.484401	0.628101	0.878683
NOL8	ENSG00000198000	409.732	0.0978023	0.202043	0.484066	0.628339	0.878937
NOC2L	ENSG00000188976	596.507	-0.0912096	0.1885	-0.48387	0.628478	0.878954
CNOT9	ENSG00000144580	296.362	0.117354	0.24254	0.483854	0.62849	0.878954
SLF1	ENSG00000133302	173.043	-0.110245	0.227898	-0.483746	0.628566	0.878954
HEXB	ENSG00000049860	672.758	-0.149852	0.309813	-0.483687	0.628608	0.878954
ZRANB3	ENSG00000121988	45.4313	-0.177669	0.367351	-0.483649	0.628635	0.878954
NLE1	ENSG00000073536	80.3452	-0.110504	0.228605	-0.483382	0.628824	0.879056
PSMA3	ENSG00000100567	1804.47	-0.132073	0.273258	-0.483326	0.628864	0.879056
AQP1	ENSG00000240583	466.193	0.277059	0.573355	0.483224	0.628937	0.879056
MNAT1	ENSG00000020426	349.646	-0.0728152	0.150694	-0.483198	0.628955	0.879056
TXNL4B	ENSG00000140830	125.911	-0.0940416	0.194645	-0.483145	0.628993	0.879056
VEZT	ENSG00000028203	561.556	0.0997408	0.206485	0.48304	0.629067	0.879056
NABP2	ENSG00000139579	309.926	0.0638016	0.132098	0.482987	0.629105	0.879056
PROSER1	ENSG00000120685	150.939	-0.112421	0.232889	-0.482725	0.629291	0.879161
KBTBD6	ENSG00000165572	55.8232	0.166483	0.344884	0.482721	0.629294	0.879161
NUDT5	ENSG00000165609	790.376	-0.101446	0.210257	-0.482485	0.629461	0.879266
SNX11	ENSG00000002919	125.808	0.0960842	0.199177	0.482406	0.629517	0.879266
AC109826.1	NA	22.9052	-0.257496	0.533873	-0.482318	0.62958	0.879266
YWHAH	ENSG00000128245	683.477	-0.104294	0.216264	-0.482253	0.629626	0.879266
SGK494	NA	60.1263	0.165146	0.34251	0.482163	0.62969	0.879266
AL590399.1	NA	13.479	0.209367	0.434272	0.482111	0.629727	0.879266
LRRC37A3	ENSG00000176809	27.1035	0.173357	0.359674	0.481983	0.629818	0.879266
ALG13	ENSG00000101901	835.074	-0.135948	0.282091	-0.481927	0.629858	0.879266
CCDC92	ENSG00000119242	141.18	-0.0836661	0.173618	-0.481896	0.62988	0.879266
SLC25A33	ENSG00000171612	155.062	-0.248002	0.514993	-0.481563	0.630117	0.879518
AP1B1	ENSG00000100280	541.311	0.0686051	0.142508	0.481412	0.630224	0.879588
MROH8	ENSG00000101353	43.3025	-0.282806	0.587841	-0.481093	0.63045	0.879757
ISOC2	ENSG00000063241	1208.33	0.0846333	0.175955	0.480994	0.630521	0.879757
ZBTB46	ENSG00000130584	50.0898	0.202049	0.420119	0.480933	0.630564	0.879757
PCNT	ENSG00000160299	288.467	0.151291	0.314596	0.480906	0.630583	0.879757
ZNF589	ENSG00000164048	60.6933	-0.175381	0.364737	-0.480842	0.630629	0.879757
MTA2	ENSG00000149480	175.274	-0.0896619	0.186551	-0.48063	0.630779	0.879888
ZFP36L2	ENSG00000152518	6034.99	-0.177287	0.369144	-0.480266	0.631038	0.88017
NAA35	ENSG00000135040	230.383	0.0963642	0.200688	0.480168	0.631108	0.880187
FKBP7	ENSG00000079150	165.885	0.169566	0.353377	0.479844	0.631338	0.880429
GPATCH1	ENSG00000076650	136.444	0.124296	0.259145	0.47964	0.631483	0.880553
IGHV1-18	ENSG00000211945	907.339	0.425704	0.88774	0.479537	0.631557	0.880576
POLRMT	ENSG00000099821	161.92	0.118111	0.24655	0.479056	0.631899	0.880759
ABLIM1	ENSG00000099204	757.24	0.151113	0.315468	0.479013	0.631929	0.880759
ZNF670	ENSG00000277462	33.9506	-0.167894	0.350545	-0.478953	0.631972	0.880759
PCMTD2	ENSG00000203880	192.763	0.10176	0.212502	0.478864	0.632035	0.880759
PUDP	ENSG00000130021	132.697	0.191763	0.40051	0.478797	0.632083	0.880759
PARN	ENSG00000140694	231.333	0.0784045	0.163757	0.478785	0.632092	0.880759
TMEM255B	ENSG00000184497	87.1571	-0.150188	0.313757	-0.478675	0.63217	0.880759
HKR1	NA	122.007	-0.105238	0.219865	-0.47865	0.632188	0.880759
IL21	ENSG00000138684	13.0629	-0.658026	1.3748	-0.478633	0.6322	0.880759
RACGAP1	ENSG00000161800	108.626	-0.11232	0.234734	-0.478502	0.632293	0.88081
NOTCH2	ENSG00000134250	279.899	-0.0952483	0.199141	-0.478296	0.63244	0.880935
ZFYVE28	ENSG00000159733	142.122	0.149687	0.313015	0.478211	0.6325	0.880939
KDM6A	ENSG00000147050	238.827	0.126774	0.265275	0.477897	0.632723	0.881133
HIST1H1E	NA	878.189	0.234793	0.491345	0.477856	0.632752	0.881133
COL24A1	ENSG00000171502	18.5219	-0.31576	0.66105	-0.477665	0.632889	0.88118
IGLC6	ENSG00000222037	308.323	-0.53538	1.12092	-0.477626	0.632916	0.88118
SRCAP	ENSG00000080603	72.2128	-0.145356	0.304365	-0.477569	0.632957	0.88118
LANCL2	ENSG00000132434	109.313	0.159065	0.333259	0.4773	0.633148	0.881367
IGFBP2	ENSG00000115457	447.613	0.336544	0.705231	0.477211	0.633212	0.881376
AC145285.2	NA	14.3622	-0.229347	0.480781	-0.477031	0.63334	0.881418
AARD	ENSG00000205002	14.1797	0.405509	0.850108	0.477009	0.633356	0.881418
IDE	ENSG00000119912	274.571	0.107319	0.225037	0.476897	0.633435	0.88145
CRY1	ENSG00000008405	198.778	-0.217113	0.455457	-0.476694	0.63358	0.881477
ERCC6L	ENSG00000186871	15.4112	-0.273912	0.574614	-0.476689	0.633583	0.881477
LINC01816	ENSG00000231327	18.9965	-0.239073	0.501758	-0.476472	0.633738	0.881477
KIAA0040	ENSG00000235750	503.678	-0.135655	0.284737	-0.476421	0.633774	0.881477
AC128688.2	NA	63.518	0.361005	0.757773	0.476403	0.633787	0.881477
RGS16	ENSG00000143333	675.31	-0.0930676	0.19536	-0.47639	0.633796	0.881477
ZNF749	ENSG00000186230	32.8677	-0.303693	0.637598	-0.476309	0.633855	0.881479
SLK	ENSG00000065613	654.049	0.179076	0.376056	0.476195	0.633936	0.881482
SETD1B	ENSG00000139718	162.573	0.0963692	0.202425	0.476073	0.634022	0.881482
LINC02035	ENSG00000273033	32.4218	-0.196839	0.413471	-0.476065	0.634028	0.881482
SNED1	ENSG00000162804	134.21	-0.267499	0.562066	-0.475921	0.634131	0.881482
PMP22	ENSG00000109099	955.628	0.199889	0.420018	0.475906	0.634142	0.881482
CX3CL1	ENSG00000006210	92.7574	0.268919	0.565292	0.475717	0.634276	0.881591
KIAA1328	ENSG00000150477	108.565	-0.12336	0.259371	-0.475613	0.63435	0.881614
NIFK-AS1	ENSG00000236859	102.088	-0.104588	0.219958	-0.47549	0.634438	0.881657
ARFGAP1	ENSG00000101199	392.792	-0.147292	0.309915	-0.475266	0.634598	0.881772
AC060780.1	NA	212.394	-0.0974036	0.204968	-0.475214	0.634634	0.881772
LINC00271	NA	13.0514	0.34116	0.718647	0.474725	0.634983	0.882021
SEC62	ENSG00000008952	5006.97	-0.135694	0.28585	-0.474703	0.634999	0.882021
NPIPB4	ENSG00000185864	78.5834	0.127537	0.26871	0.474627	0.635053	0.882021
GPR137	ENSG00000173264	210.935	-0.0722494	0.152232	-0.474602	0.635071	0.882021
FADS2	ENSG00000134824	136.323	-0.419699	0.884719	-0.474387	0.635224	0.882021
RBM14	ENSG00000239306	338.878	-0.113663	0.239621	-0.474343	0.635256	0.882021
HEATR6	ENSG00000068097	84.6234	0.129848	0.27377	0.474295	0.63529	0.882021
DNM1	ENSG00000106976	75.7039	-0.260895	0.550155	-0.474222	0.635342	0.882021
RPGR	ENSG00000156313	313.385	-0.126134	0.265985	-0.474216	0.635346	0.882021
IGHV4-28	ENSG00000211952	64.9668	0.356886	0.752665	0.474163	0.635383	0.882021
NUDT16	ENSG00000198585	388.971	0.116586	0.245922	0.474077	0.635445	0.882028
RASSF6	ENSG00000169435	546.605	0.172021	0.363044	0.47383	0.635621	0.882194
PPP1R32	NA	12.7142	-0.20711	0.437417	-0.473483	0.635868	0.882265
ANAPC15	ENSG00000110200	614.941	-0.0806036	0.170257	-0.473422	0.635912	0.882265
MGMT	ENSG00000170430	1087.52	0.088706	0.187382	0.473395	0.635931	0.882265
TBC1D22B	ENSG00000065491	80.1905	0.151932	0.321015	0.473287	0.636008	0.882265
TLDC1	NA	126.187	0.120773	0.255184	0.473279	0.636014	0.882265
INPP1	ENSG00000151689	296.765	-0.131952	0.278804	-0.473278	0.636015	0.882265
AC003102.1	NA	64.2463	0.163717	0.346061	0.473086	0.636152	0.88231
VPS33B	ENSG00000184056	66.6075	0.115823	0.244831	0.473073	0.636161	0.88231
CGREF1	ENSG00000138028	23.6305	0.374666	0.792926	0.472511	0.636562	0.882733
POLA1	ENSG00000101868	71.5705	0.135061	0.285852	0.472486	0.63658	0.882733
UBR3	ENSG00000144357	217.258	-0.106616	0.225804	-0.472162	0.636811	0.882975
TM7SF2	ENSG00000149809	235.792	-0.175148	0.371191	-0.471854	0.637031	0.883201
PRKAG2	ENSG00000106617	371.893	0.0971354	0.206001	0.47153	0.637263	0.883367
KLF10	ENSG00000155090	1039.49	0.190003	0.402952	0.471527	0.637265	0.883367
AL357055.3	NA	12.7038	-0.270996	0.575047	-0.471259	0.637456	0.883508
ARID1B	ENSG00000049618	1313.63	-0.100313	0.212884	-0.471208	0.637492	0.883508
BTN2A1	ENSG00000112763	265.062	-0.110802	0.235176	-0.471144	0.637538	0.883508
HS6ST1	ENSG00000136720	180.557	-0.17925	0.380694	-0.470852	0.637746	0.883661
MBTPS2	ENSG00000012174	74.5137	-0.108772	0.231022	-0.47083	0.637762	0.883661
BBS4	ENSG00000140463	103.294	0.114347	0.24294	0.47068	0.637869	0.88373
COL6A5	ENSG00000172752	23.7006	-0.491087	1.04419	-0.470303	0.638139	0.883936
ALDH9A1	ENSG00000143149	542.932	0.0711436	0.151278	0.470282	0.638153	0.883936
BOC	ENSG00000144857	44.4882	-0.224626	0.477898	-0.470029	0.638335	0.883936
BAHCC1	ENSG00000266074	60.9847	0.269897	0.574232	0.470014	0.638345	0.883936
ARHGAP18	ENSG00000146376	661.38	0.107954	0.229702	0.469975	0.638373	0.883936
GLB1L	ENSG00000163521	46.2458	0.127855	0.272093	0.469895	0.63843	0.883936
TRIM4	ENSG00000146833	199.406	-0.154512	0.328839	-0.469872	0.638447	0.883936
RALGAPA1	ENSG00000174373	663.29	-0.130029	0.276768	-0.469813	0.638489	0.883936
POMT1	ENSG00000130714	119.106	-0.112812	0.240218	-0.469625	0.638623	0.883936
IQGAP2	ENSG00000145703	699.89	0.153797	0.327509	0.469596	0.638644	0.883936
ALS2CL	ENSG00000178038	204.386	0.344334	0.733381	0.469515	0.638701	0.883936
SLC35F6	ENSG00000213699	219.191	0.113007	0.24069	0.469514	0.638702	0.883936
UCHL5	ENSG00000116750	429.609	-0.109931	0.23422	-0.469349	0.63882	0.883952
FAM110B	ENSG00000169122	38.3737	0.245501	0.523081	0.469338	0.638828	0.883952
MRE11	ENSG00000020922	230.596	0.0910544	0.19415	0.46899	0.639077	0.884217
USF3	ENSG00000176542	250.489	-0.117627	0.250881	-0.468856	0.639172	0.884233
CRB2	ENSG00000148204	21.4514	0.221938	0.473403	0.468814	0.639202	0.884233
UTP14C	ENSG00000253797	201.105	0.15865	0.338495	0.468692	0.63929	0.884274
API5	ENSG00000166181	451.581	0.0724615	0.15466	0.46852	0.639413	0.88436
COX5A	ENSG00000178741	2583.43	-0.283737	0.605759	-0.468399	0.639499	0.88436
2011-09-01	NA	873.94	0.170469	0.363964	0.468367	0.639523	0.88436
FBXL7	ENSG00000183580	37.9464	0.268531	0.573496	0.468234	0.639617	0.884412
GBA	NA	381.484	0.154371	0.329802	0.46807	0.639734	0.884464
CYB561	ENSG00000008283	337.102	0.154637	0.330407	0.468022	0.639769	0.884464
ZNF438	ENSG00000183621	49.3262	-0.105518	0.225564	-0.467797	0.63993	0.884607
TGFBR1	ENSG00000106799	189.952	-0.10324	0.220778	-0.467621	0.640056	0.884702
WDR60	NA	380.292	0.177611	0.380003	0.467393	0.640219	0.884707
TIPIN	ENSG00000075131	110.925	0.142206	0.30427	0.467369	0.640236	0.884707
LRSAM1	ENSG00000148356	88.6137	-0.0920966	0.197086	-0.467292	0.640291	0.884707
RORA-AS1	ENSG00000245534	33.3925	0.17844	0.381927	0.467209	0.64035	0.884707
LAMTOR2	ENSG00000116586	1483.51	0.0774278	0.16575	0.467136	0.640403	0.884707
EMG1.1	NA	13.3177	-0.284347	0.608742	-0.467106	0.640424	0.884707
MYO7B	ENSG00000169994	665.949	0.292827	0.626994	0.467033	0.640476	0.884707
ITPA	ENSG00000125877	656.268	-0.085666	0.183448	-0.466977	0.640516	0.884707
NEK4	ENSG00000114904	110.755	0.089506	0.191773	0.46673	0.640693	0.884833
FUT11	NA	170.835	-0.106512	0.228229	-0.46669	0.640722	0.884833
CTSO	ENSG00000256043	173.495	0.160634	0.344315	0.466533	0.640834	0.88491
CCDC28A	ENSG00000024862	343.311	-0.117383	0.251661	-0.466431	0.640907	0.884932
MZT1	ENSG00000204899	459.375	-0.156898	0.336616	-0.466106	0.64114	0.885174
DYNC1H1	ENSG00000197102	1665.21	-0.095661	0.205308	-0.46594	0.641259	0.885259
RORC	ENSG00000143365	114.641	0.241914	0.519356	0.465796	0.641362	0.885323
ZNF549	ENSG00000121406	37.8077	-0.16042	0.344485	-0.465681	0.641444	0.885357
ELOA	ENSG00000011007	380.183	-0.118123	0.254095	-0.464878	0.642019	0.886072
MCMBP	ENSG00000197771	268.288	0.068033	0.14642	0.464643	0.642187	0.886074
ETNK1	ENSG00000139163	798.661	0.0670893	0.14439	0.464641	0.642189	0.886074
CC2D2A	ENSG00000048342	35.0774	0.321145	0.691232	0.464598	0.642219	0.886074
SMIM5	ENSG00000204323	272.863	-0.353082	0.760049	-0.464552	0.642252	0.886074
LDLRAD2	ENSG00000187942	19.3206	-0.288497	0.621124	-0.464476	0.642307	0.886074
ZNF668	ENSG00000167394	67.1636	-0.138272	0.297821	-0.46428	0.642447	0.886189
KCNG1	ENSG00000026559	14.3138	-0.455283	0.98108	-0.464063	0.642603	0.886325
RPS17	ENSG00000182774	1837.85	0.129851	0.279958	0.463822	0.642775	0.886399
LINC02273	ENSG00000245954	13.9257	-0.339977	0.733174	-0.463706	0.642859	0.886399
TRIM61	ENSG00000183439	27.937	-0.243952	0.526172	-0.463636	0.642909	0.886399
ACIN1	ENSG00000100813	1015.63	0.119155	0.257097	0.463464	0.643032	0.886399
HID1	ENSG00000167861	295.397	-0.158939	0.343003	-0.463374	0.643096	0.886399
LRP12	ENSG00000147650	78.5358	-0.167313	0.361172	-0.46325	0.643185	0.886399
AC005332.6	NA	16.1076	-0.364648	0.787175	-0.463236	0.643195	0.886399
NEAT1	ENSG00000245532	55508.1	-0.148349	0.320249	-0.463229	0.6432	0.886399
LINC01137	NA	38.9926	-0.190078	0.41041	-0.463141	0.643263	0.886399
PPP1R12B	ENSG00000077157	435.534	0.15187	0.327922	0.46313	0.643271	0.886399
AC025171.4	NA	13.8322	0.320842	0.692922	0.463027	0.643345	0.886399
SYNC	ENSG00000162520	225.723	0.192589	0.416027	0.462926	0.643418	0.886399
EEFSEC	ENSG00000132394	123.475	-0.246364	0.532303	-0.462827	0.643488	0.886399
TEX9	ENSG00000151575	84.404	0.134699	0.291092	0.462735	0.643554	0.886399
BRD4	ENSG00000141867	1038.64	-0.113507	0.245333	-0.462666	0.643604	0.886399
METTL13	ENSG00000010165	172.217	-0.075367	0.162937	-0.462552	0.643686	0.886399
CNTLN	ENSG00000044459	128.723	0.152125	0.328906	0.462519	0.643709	0.886399
LINC00668	ENSG00000265933	331.714	0.808601	1.74844	0.462469	0.643745	0.886399
CRIP2	ENSG00000182809	486.436	0.1449	0.313322	0.462465	0.643748	0.886399
WIPF2	ENSG00000171475	613.143	0.143582	0.310521	0.462391	0.643801	0.886399
ADGRG1	ENSG00000205336	266.59	0.219822	0.47554	0.462259	0.643896	0.886451
SLC2A13	ENSG00000151229	209.988	0.199106	0.4311	0.461856	0.644184	0.886688
GTPBP8	ENSG00000163607	286.658	-0.104983	0.227334	-0.4618	0.644224	0.886688
CLTB	ENSG00000175416	1269.23	-0.124458	0.26954	-0.461741	0.644267	0.886688
PLEKHM1	ENSG00000225190	380.445	0.123191	0.266855	0.461639	0.64434	0.886688
AC136475.3	NA	50.4785	-0.25965	0.562537	-0.461571	0.644389	0.886688
PNPLA7	ENSG00000130653	76.3992	0.266042	0.57649	0.461486	0.64445	0.886688
REM1	ENSG00000088320	16.514	-0.375797	0.814408	-0.461436	0.644486	0.886688
VPS29	ENSG00000111237	1753.31	0.115308	0.24992	0.46138	0.644526	0.886688
KMT2D	ENSG00000167548	236.826	0.102063	0.22129	0.461218	0.644642	0.886723
PAPOLG	ENSG00000115421	152.985	-0.0936526	0.20307	-0.461185	0.644666	0.886723
ZNF623	ENSG00000183309	62.5742	0.139618	0.302863	0.460992	0.644804	0.886802
IDH3B	ENSG00000101365	590.147	0.0799812	0.173516	0.460946	0.644838	0.886802
LRP3	ENSG00000130881	67.8434	0.270402	0.586757	0.460842	0.644912	0.886826
SPTBN2	ENSG00000173898	20.1236	0.225323	0.489174	0.460619	0.645072	0.886878
PET100	ENSG00000229833	1998.15	0.168976	0.366983	0.460448	0.645195	0.886878
BOLA1	ENSG00000178096	179.846	0.0809504	0.175814	0.460432	0.645206	0.886878
SRBD1	ENSG00000068784	269.137	0.117752	0.255752	0.460415	0.645218	0.886878
AL035071.1	NA	94.6949	-0.164672	0.357692	-0.460373	0.645249	0.886878
EIF5A2	ENSG00000163577	105.383	0.10657	0.231517	0.46031	0.645294	0.886878
ELOA-AS1	ENSG00000236810	62.0355	-0.186936	0.406224	-0.46018	0.645387	0.886881
KIF7	ENSG00000166813	17.5663	0.295042	0.64119	0.460148	0.64541	0.886881
ADSSL1	NA	27.3944	0.223978	0.486945	0.459965	0.645541	0.886982
AL080317.2	NA	14.8142	0.198016	0.431026	0.459405	0.645943	0.887456
SRRM2-AS1	ENSG00000205913	10.9944	-0.200882	0.437596	-0.459057	0.646194	0.887615
IMMT	ENSG00000132305	637.005	-0.0775724	0.16911	-0.45871	0.646443	0.887615
CCDC137	ENSG00000185298	290.052	-0.124222	0.270823	-0.458682	0.646462	0.887615
EGF	ENSG00000138798	15.6478	0.407618	0.889139	0.458441	0.646636	0.887615
PITPNM3	ENSG00000091622	61.1622	0.272796	0.595056	0.458437	0.646638	0.887615
ABHD17B	ENSG00000107362	218.553	-0.13378	0.291877	-0.458343	0.646706	0.887615
PIK3C2B	ENSG00000133056	284.14	0.0933386	0.20371	0.458193	0.646814	0.887615
CAPN1	ENSG00000014216	931.694	-0.103484	0.225852	-0.458192	0.646814	0.887615
YY1	ENSG00000100811	1042.16	-0.151908	0.331614	-0.458087	0.64689	0.887615
CAV2	ENSG00000105971	246.347	0.147602	0.32222	0.45808	0.646895	0.887615
MPLKIP	ENSG00000168303	613.418	-0.180421	0.393878	-0.458063	0.646907	0.887615
NISCH	ENSG00000010322	314.556	0.132732	0.289788	0.458031	0.64693	0.887615
NAA38	ENSG00000183011	2229.92	0.118726	0.259213	0.458024	0.646935	0.887615
AC067735.1	NA	12.266	0.318636	0.695832	0.45792	0.64701	0.887615
SYMPK	ENSG00000125755	474.756	-0.0960092	0.209668	-0.45791	0.647017	0.887615
NDRG3	ENSG00000101079	182.664	0.0761189	0.166232	0.457908	0.647019	0.887615
ECI1	ENSG00000167969	509.387	0.130411	0.28481	0.457887	0.647033	0.887615
EPS8L1	ENSG00000131037	288.514	0.286331	0.625444	0.457805	0.647093	0.887618
DHCR7	ENSG00000172893	145.469	-0.148888	0.325342	-0.457635	0.647215	0.887707
TC2N	ENSG00000165929	690.854	0.163322	0.357104	0.457352	0.647418	0.887907
ENDOV	ENSG00000173818	313.228	0.125727	0.275191	0.456872	0.647763	0.888302
CELSR1	ENSG00000075275	39.2699	-0.16967	0.371467	-0.456758	0.647845	0.888335
AEBP1	ENSG00000106624	526.898	-0.241826	0.529673	-0.456557	0.647989	0.888395
OARD1	ENSG00000124596	468.276	0.116283	0.254755	0.45645	0.648067	0.888395
PTPRU	ENSG00000060656	17.7611	-0.416803	0.913445	-0.456298	0.648176	0.888395
CHERP	ENSG00000085872	260.943	-0.110806	0.242866	-0.456244	0.648214	0.888395
SYNPO	ENSG00000171992	256.113	0.192366	0.421636	0.456238	0.648219	0.888395
ZNRD1	NA	806.081	-0.124545	0.272993	-0.456219	0.648232	0.888395
RAE1	ENSG00000101146	220.586	-0.0952623	0.208989	-0.455825	0.648516	0.888626
LENG9	ENSG00000275183	147.374	0.214691	0.471008	0.455812	0.648525	0.888626
SLC24A3	ENSG00000185052	41.0221	0.22914	0.502782	0.455745	0.648573	0.888626
ZNF746	ENSG00000181220	73.0082	-0.103205	0.226601	-0.45545	0.648786	0.888647
JAM3	ENSG00000166086	123.402	0.157423	0.345649	0.455442	0.648792	0.888647
PDX1	ENSG00000139515	13.5061	0.428931	0.941882	0.455397	0.648823	0.888647
GOLGA8A	ENSG00000175265	169.412	0.121227	0.266257	0.455301	0.648892	0.888647
AC083798.2	NA	52.8281	0.221265	0.486189	0.4551	0.649037	0.888647
GNPDA2	ENSG00000163281	141.631	0.158182	0.347578	0.455097	0.649039	0.888647
FBXO21	ENSG00000135108	318.991	-0.120892	0.265689	-0.455013	0.6491	0.888647
PNPT1	ENSG00000138035	279.409	0.130732	0.287325	0.454996	0.649112	0.888647
PLEKHA1	ENSG00000107679	387.886	0.121497	0.267029	0.454996	0.649112	0.888647
AL137186.2	NA	27.6299	-0.209783	0.461201	-0.454863	0.649208	0.888647
SLC49A3	ENSG00000169026	38.5521	-0.273311	0.600885	-0.454847	0.649219	0.888647
MFAP2	ENSG00000117122	56.7454	0.253636	0.557821	0.45469	0.649332	0.88865
ACBD4	ENSG00000181513	107.36	-0.138399	0.304384	-0.454684	0.649336	0.88865
FXYD2	ENSG00000137731	13.3143	-0.3395	0.746848	-0.454578	0.649413	0.888677
RPL35	ENSG00000136942	29256.9	-0.102576	0.22575	-0.454377	0.649558	0.888787
PTTG1	ENSG00000164611	754.013	-0.20334	0.447584	-0.454306	0.649609	0.888787
SLC35A4	ENSG00000176087	388.321	0.101875	0.224347	0.454097	0.649759	0.888915
ITGA1	ENSG00000213949	433.309	0.198265	0.436866	0.453835	0.649947	0.889094
KCNK6	ENSG00000099337	875.092	-0.13425	0.295866	-0.453751	0.650008	0.889097
TGFB1I1	ENSG00000140682	238.174	-0.302457	0.666687	-0.453672	0.650065	0.889097
DDX41	ENSG00000183258	264.043	-0.0802914	0.177017	-0.453581	0.65013	0.889108
MT-CO1	ENSG00000198804	1.04283e+06	0.289542	0.638676	0.453347	0.650299	0.889246
MPND	ENSG00000008382	222.142	0.172312	0.380241	0.453164	0.65043	0.889246
SLC35F2	ENSG00000110660	183.978	-0.0732363	0.161683	-0.452964	0.650575	0.889246
HIST1H3I	NA	19.6575	0.241461	0.533123	0.452918	0.650608	0.889246
DNAH8	ENSG00000124721	11.1879	-0.326697	0.721471	-0.45282	0.650678	0.889246
SOAT1	ENSG00000057252	279.606	0.0880872	0.194568	0.452731	0.650742	0.889246
MRPL17	ENSG00000158042	635.231	-0.0937808	0.2072	-0.452611	0.650829	0.889246
ZNF720	NA	307.22	-0.0881013	0.194697	-0.452505	0.650905	0.889246
MYO1B	ENSG00000128641	405.062	0.225355	0.498026	0.452496	0.650912	0.889246
MAP10	ENSG00000212916	19.0037	0.227994	0.503862	0.452494	0.650913	0.889246
GLIS2	ENSG00000126603	55.3157	-0.263594	0.582656	-0.452401	0.65098	0.889246
MORC2-AS1	ENSG00000235989	50.0539	0.207475	0.458722	0.452291	0.65106	0.889246
DUOX1	ENSG00000137857	52.8321	-0.18424	0.407356	-0.452283	0.651065	0.889246
OGT	ENSG00000147162	1030.55	-0.0997569	0.220579	-0.45225	0.651089	0.889246
STX18	ENSG00000168818	327.69	-0.0958218	0.21188	-0.452246	0.651092	0.889246
BRMS1	ENSG00000174744	568.773	-0.0715908	0.158335	-0.452147	0.651163	0.889265
TSC1	ENSG00000165699	253.64	0.127401	0.282021	0.451742	0.651455	0.889386
CCDC59	ENSG00000133773	1058.82	-0.0972579	0.215309	-0.451713	0.651476	0.889386
AC009118.2	NA	10.4448	-0.192497	0.426174	-0.451686	0.651495	0.889386
SLC25A25	ENSG00000148339	348.186	0.257175	0.569372	0.451682	0.651498	0.889386
IMPDH2	ENSG00000178035	934.183	-0.0875308	0.193813	-0.451625	0.651539	0.889386
ZNF568	ENSG00000198453	60.2763	0.164023	0.36334	0.45143	0.65168	0.889469
PEX7	ENSG00000112357	69.1124	-0.162774	0.360667	-0.451314	0.651763	0.889469
ABHD18	ENSG00000164074	156.811	0.0782947	0.173486	0.451302	0.651772	0.889469
HNRNPA1	ENSG00000135486	5970.69	-0.0954283	0.211561	-0.451067	0.651941	0.889621
NGDN	ENSG00000129460	330.425	-0.0782473	0.173558	-0.450843	0.652103	0.889699
LRRC2	ENSG00000163827	30.4659	-0.212306	0.470978	-0.450777	0.652151	0.889699
SCAP	ENSG00000114650	320.589	0.133803	0.296903	0.450663	0.652233	0.889699
AL591845.1	NA	22	0.217368	0.482445	0.450555	0.652311	0.889699
CXXC4	ENSG00000168772	25.25	0.261846	0.581401	0.450371	0.652443	0.889699
IGHV3-33	ENSG00000211955	347.189	0.558817	1.24093	0.450321	0.652479	0.889699
ARHGAP23	ENSG00000275832	79.0851	-0.23207	0.515403	-0.450269	0.652516	0.889699
HLCS	ENSG00000159267	78.2751	-0.0994553	0.220882	-0.450265	0.652519	0.889699
TIE1	ENSG00000066056	84.2635	0.140118	0.311199	0.450253	0.652528	0.889699
IPO5	ENSG00000065150	419.157	-0.0840472	0.186716	-0.450134	0.652614	0.889699
EIF4E2	ENSG00000135930	1057.09	0.0670513	0.148966	0.450112	0.65263	0.889699
PLOD2	ENSG00000152952	478.043	0.268377	0.596433	0.44997	0.652732	0.88976
KIF15	ENSG00000163808	65.1103	-0.17359	0.38588	-0.449854	0.652816	0.889796
EFCAB11	ENSG00000140025	100.97	0.129602	0.288234	0.449642	0.652969	0.889926
OSTC	ENSG00000198856	3195.39	-0.152609	0.339469	-0.449553	0.653033	0.889929
MTMR8	ENSG00000102043	15.5547	0.164473	0.366031	0.449341	0.653186	0.889929
DLL1	ENSG00000198719	273.622	-0.237552	0.528841	-0.449194	0.653292	0.889929
TMEM129	ENSG00000168936	184.792	0.0993659	0.221236	0.449139	0.653331	0.889929
ZNF22	ENSG00000165512	587.48	0.100799	0.224469	0.449055	0.653392	0.889929
TOR1AIP1	ENSG00000143337	400.777	-0.0813951	0.181272	-0.449022	0.653416	0.889929
CYP39A1	ENSG00000146233	27.5138	0.272832	0.607616	0.44902	0.653417	0.889929
LUZP1	ENSG00000169641	904.055	0.148265	0.33021	0.449002	0.653431	0.889929
C1orf50	ENSG00000164008	61.6623	-0.149564	0.333188	-0.448889	0.653512	0.889962
DBP	ENSG00000105516	104.99	0.225431	0.50274	0.448404	0.653862	0.890271
HIRA	ENSG00000100084	120.065	0.120745	0.269283	0.448396	0.653868	0.890271
NEIL3	ENSG00000109674	14.0868	-0.273886	0.610896	-0.448336	0.653911	0.890271
MPI	ENSG00000178802	177.676	0.091888	0.205029	0.448171	0.65403	0.890354
HES2	ENSG00000069812	81.9391	0.289431	0.645981	0.448049	0.654118	0.890377
COPG2	ENSG00000158623	55.4922	0.132016	0.294755	0.447884	0.654237	0.890377
ZFAND6	ENSG00000086666	923.374	-0.064914	0.144957	-0.447817	0.654285	0.890377
RASGRF2	ENSG00000113319	57.1826	0.111996	0.250126	0.447759	0.654327	0.890377
TEAD2	ENSG00000074219	80.7593	0.220615	0.492719	0.44775	0.654334	0.890377
NNMT	ENSG00000166741	1628.06	-0.277897	0.621406	-0.447207	0.654726	0.890646
AL353708.1	NA	9.43356	0.275312	0.61592	0.446994	0.65488	0.890646
AL645728.1	NA	86.3308	0.202165	0.452402	0.446871	0.654968	0.890646
STXBP5-AS1	ENSG00000233452	35.5795	0.320014	0.716208	0.446817	0.655007	0.890646
SMG1	ENSG00000157106	1396.25	0.13688	0.306371	0.446777	0.655036	0.890646
INAFM2	ENSG00000259330	51.5521	0.149447	0.334501	0.446775	0.655038	0.890646
DLGAP1-AS2	NA	89.3421	0.257452	0.576274	0.446753	0.655053	0.890646
AC010894.2	NA	10.72	0.209619	0.469252	0.446709	0.655085	0.890646
AC114490.3	NA	15.986	-0.198983	0.445445	-0.446706	0.655088	0.890646
MRPS23	ENSG00000181610	543.02	-0.111813	0.2504	-0.446537	0.65521	0.890646
IWS1	ENSG00000163166	572.678	-0.0868611	0.194526	-0.446527	0.655217	0.890646
CCT5	ENSG00000150753	1455.29	-0.0826779	0.18516	-0.44652	0.655221	0.890646
LRRC40	ENSG00000066557	144.562	0.0905314	0.202931	0.446118	0.655512	0.890835
NME5	ENSG00000112981	10.5944	0.315353	0.706944	0.446079	0.65554	0.890835
HIST1H4C	NA	8278.7	-0.205286	0.460322	-0.445962	0.655624	0.890835
DYNLL2	ENSG00000264364	454.606	-0.116043	0.260239	-0.445909	0.655663	0.890835
PDZRN3	ENSG00000121440	111.985	0.304764	0.683633	0.445801	0.655741	0.890835
ZNF286B	ENSG00000290687	11.8068	-0.192997	0.432924	-0.445799	0.655742	0.890835
GLI2	ENSG00000074047	21.643	0.335472	0.75257	0.445769	0.655764	0.890835
LDAH	ENSG00000118961	117.786	-0.0998427	0.224018	-0.44569	0.655821	0.890835
ZNF148	ENSG00000163848	691.784	0.0830836	0.186504	0.44548	0.655973	0.890933
NIPSNAP1	ENSG00000184117	208.049	0.0868552	0.194999	0.445414	0.65602	0.890933
RBM15	ENSG00000162775	201.688	0.111109	0.249516	0.445298	0.656104	0.890933
POLL	ENSG00000166169	181.861	0.0875616	0.196648	0.445271	0.656124	0.890933
AC015712.2	NA	21.0187	0.174759	0.392547	0.445193	0.65618	0.890933
MUC13	ENSG00000173702	4022.08	0.324193	0.728383	0.445085	0.656258	0.890961
PLA2G15	ENSG00000103066	85.2184	0.115197	0.259015	0.444749	0.656501	0.891101
CYB5R4	ENSG00000065615	398.098	-0.117978	0.2653	-0.444697	0.656539	0.891101
ID4	ENSG00000172201	116.541	0.370632	0.833538	0.444649	0.656573	0.891101
MFSD14A	NA	23.9309	0.220454	0.49587	0.444581	0.656623	0.891101
ATG9A	ENSG00000198925	12.1341	0.204071	0.459056	0.444544	0.656649	0.891101
MT-ND5	ENSG00000198786	118147	0.275739	0.620629	0.44429	0.656833	0.891272
GAS6	ENSG00000183087	398.794	-0.163472	0.368195	-0.443982	0.657055	0.891496
AC092807.3	NA	13.1729	-0.332534	0.749125	-0.443896	0.657118	0.891502
NCOR1	ENSG00000141027	1451.4	-0.098686	0.22238	-0.443772	0.657208	0.891533
AC013264.1	NA	30.8959	-0.244103	0.550146	-0.443706	0.657255	0.891533
LGALS1	ENSG00000100097	10478.3	-0.127913	0.288447	-0.443454	0.657437	0.891702
SF3B6	ENSG00000115128	2276.41	0.0864262	0.194976	0.443265	0.657574	0.891809
YIPF5	ENSG00000145817	710.34	-0.0715106	0.161422	-0.443003	0.657763	0.891988
OAZ3	ENSG00000143450	46.8887	-0.174558	0.394164	-0.442856	0.65787	0.892054
AC009283.1	NA	14.73	-0.222757	0.503238	-0.442647	0.658021	0.892109
PAQR3	ENSG00000163291	80.4198	0.13388	0.302563	0.442486	0.658137	0.892109
OTUD3	ENSG00000169914	88.5247	-0.0949376	0.214572	-0.442451	0.658163	0.892109
MDH1	ENSG00000014641	1447.9	0.106757	0.241316	0.442394	0.658204	0.892109
RPL10	ENSG00000147403	95176.4	-0.117145	0.264831	-0.442338	0.658245	0.892109
C15orf65	NA	95.0057	0.163597	0.369867	0.442314	0.658262	0.892109
HIST1H2AG	NA	499.804	0.197607	0.446947	0.442126	0.658398	0.892109
TIMELESS	ENSG00000111602	97.2831	-0.133231	0.301375	-0.442078	0.658433	0.892109
MCF2L2	ENSG00000053524	38.3938	0.175903	0.397932	0.442042	0.658459	0.892109
PROCR	ENSG00000101000	463.91	0.257387	0.582421	0.441926	0.658543	0.892109
AHSA1	ENSG00000100591	841.641	-0.0835001	0.188947	-0.441924	0.658544	0.892109
FAXDC2	ENSG00000170271	101.485	0.326398	0.738756	0.44182	0.658619	0.892133
CDK19	ENSG00000155111	187.392	0.0927988	0.210101	0.441686	0.658716	0.892187
TVP23C	ENSG00000175106	100.392	-0.132514	0.300142	-0.441504	0.658848	0.892259
CYB561D2	ENSG00000114395	551.741	-0.103586	0.234686	-0.441381	0.658937	0.892259
SVOPL	ENSG00000157703	18.5047	-0.334639	0.758177	-0.441374	0.658942	0.892259
UTP25	ENSG00000117597	134.136	0.0778227	0.176451	0.441043	0.659182	0.892488
NACC2	ENSG00000148411	124.447	0.140463	0.318628	0.440837	0.659331	0.892488
TWSG1	ENSG00000128791	258.237	-0.159378	0.361537	-0.440834	0.659333	0.892488
IGKV1D-33	ENSG00000239975	143.152	0.397151	0.901079	0.440751	0.659394	0.892488
F3	ENSG00000117525	1248.15	-0.250801	0.569042	-0.440742	0.6594	0.892488
ZKSCAN4	ENSG00000187626	27.0602	0.178854	0.405884	0.440653	0.659465	0.892498
CHCHD5	ENSG00000125611	915.607	0.087204	0.198004	0.440416	0.659636	0.892651
NADK	ENSG00000008130	405.651	0.0889913	0.202234	0.440042	0.659906	0.892833
RANBP3	ENSG00000031823	216.63	-0.117026	0.266011	-0.439928	0.65999	0.892833
PROSER2	ENSG00000148426	29.7888	0.181838	0.413428	0.43983	0.66006	0.892833
AL078459.1	NA	17.8181	-0.259814	0.590846	-0.439733	0.660131	0.892833
PDE10A	ENSG00000112541	21.2933	-0.229938	0.52291	-0.439727	0.660135	0.892833
SNRPD3	ENSG00000100028	2052.9	0.0804339	0.18294	0.439675	0.660173	0.892833
WDR27	ENSG00000184465	116.373	-0.0872412	0.198457	-0.439598	0.660228	0.892833
KDR	ENSG00000128052	178.624	0.213727	0.486335	0.439464	0.660325	0.892833
ALDH2	ENSG00000111275	1119.89	0.125196	0.284949	0.439364	0.660398	0.892833
MRPS16	ENSG00000182180	1124.97	-0.0942065	0.214416	-0.439363	0.660398	0.892833
ATP6AP1	ENSG00000071553	831.965	-0.0787937	0.179387	-0.439238	0.660489	0.892833
NDUFS8	ENSG00000110717	2094.78	0.0669831	0.152505	0.439219	0.660503	0.892833
SNRPD2	ENSG00000125743	3051.35	0.102253	0.232817	0.439197	0.660519	0.892833
MSANTD2	ENSG00000120458	72.3513	0.100943	0.230021	0.438843	0.660775	0.89289
HOXD11	ENSG00000128713	85.8543	0.392879	0.89527	0.438839	0.660778	0.89289
ZNF366	ENSG00000178175	31.5187	0.249509	0.568657	0.438768	0.66083	0.89289
DNAJC5B	ENSG00000147570	18.6828	-0.201242	0.458664	-0.438758	0.660837	0.89289
PAK3	ENSG00000077264	14.7184	0.196334	0.447564	0.438673	0.660899	0.89289
MORC3	ENSG00000159256	447.999	-0.105832	0.241261	-0.438662	0.660907	0.89289
ZBTB2	ENSG00000181472	116.31	-0.130021	0.296484	-0.438542	0.660993	0.892929
GTPBP6	ENSG00000178605	291.404	-0.145044	0.330861	-0.438383	0.661109	0.89293
KDM3B	ENSG00000120733	260.232	0.0957223	0.218364	0.438362	0.661124	0.89293
GALNT4	ENSG00000257594	15.6744	0.312668	0.713377	0.438293	0.661174	0.89293
COPS7B	ENSG00000144524	195.558	0.0706785	0.161284	0.438223	0.661225	0.89293
ING1	ENSG00000153487	248.727	0.116617	0.266205	0.438072	0.661334	0.893
MGAT5	ENSG00000152127	289.117	0.0796143	0.181814	0.43789	0.661466	0.893083
SGPL1	ENSG00000166224	262.935	0.0898981	0.205378	0.43772	0.661589	0.893083
DRG1	ENSG00000185721	282.047	0.052198	0.119261	0.437678	0.66162	0.893083
CLINT1	ENSG00000113282	1501.04	0.0987359	0.225595	0.437669	0.661626	0.893083
CFD	ENSG00000197766	1385.27	-0.424584	0.970367	-0.43755	0.661712	0.893121
GPATCH3	ENSG00000198746	99.9084	0.11711	0.267756	0.437375	0.661839	0.893187
TM6SF1	ENSG00000136404	29.3229	-0.186133	0.425781	-0.437157	0.661997	0.893187
JUND	ENSG00000130522	11382.3	-0.1231	0.281602	-0.437141	0.662009	0.893187
AL441883.1	NA	22.6001	-0.146977	0.336251	-0.437106	0.662035	0.893187
ADAMTSL5	ENSG00000185761	23.2194	-0.288838	0.660827	-0.437086	0.662049	0.893187
PRKAG2-AS1	NA	67.7553	-0.164388	0.376319	-0.436833	0.662233	0.893357
RAD51D	ENSG00000185379	114.463	0.0963467	0.220697	0.436556	0.662434	0.89351
PI4KB	ENSG00000143393	322.571	-0.0824116	0.188794	-0.436517	0.662462	0.89351
SNAI2	ENSG00000019549	157.496	0.349336	0.800499	0.436398	0.662548	0.893547
GUCY1B1	ENSG00000061918	81.1333	-0.282209	0.646798	-0.436317	0.662607	0.893547
LAMTOR1	ENSG00000149357	1381.22	-0.110346	0.252947	-0.436241	0.662662	0.893547
LIN54	ENSG00000189308	135.38	-0.0851774	0.19534	-0.436047	0.662803	0.893633
MRPS9	ENSG00000135972	360.714	0.0760506	0.174455	0.435933	0.662885	0.893633
AL359220.1	NA	60.0608	-0.121685	0.279148	-0.435914	0.662899	0.893633
RFFL	ENSG00000092871	229.119	-0.107459	0.2466	-0.435761	0.66301	0.893705
CSRP1	ENSG00000159176	785.183	0.109923	0.252366	0.435571	0.663148	0.893813
TRIM52	ENSG00000183718	300.331	0.0900304	0.206851	0.435243	0.663386	0.894056
IGHE	ENSG00000211891	18.6543	-0.430039	0.988402	-0.435085	0.663501	0.894096
RASSF4	ENSG00000107551	194.404	-0.0902344	0.207434	-0.435003	0.66356	0.894096
NDUFB4	ENSG00000065518	4352.96	0.100041	0.230033	0.434899	0.663636	0.894096
EEF1G	ENSG00000254772	59.4627	0.172646	0.396994	0.434884	0.663646	0.894096
LINC02256	ENSG00000261064	77.1625	0.450143	1.03581	0.434581	0.663867	0.894304
FKBP3	ENSG00000100442	975.231	-0.090301	0.207823	-0.434509	0.663919	0.894304
WNT2B	ENSG00000134245	207.314	0.264706	0.609316	0.434431	0.663976	0.894304
SLC35B2	ENSG00000157593	242.608	-0.100326	0.230978	-0.434354	0.664032	0.894304
SLC4A10	ENSG00000144290	15.1663	0.222534	0.512529	0.434188	0.664152	0.894388
CLK3	ENSG00000179335	450.959	-0.10303	0.237379	-0.434032	0.664265	0.894432
SNHG25	ENSG00000266402	676.019	0.265735	0.612624	0.433766	0.664458	0.894432
C4BPA	ENSG00000123838	51.6444	0.438808	1.01167	0.433745	0.664474	0.894432
PPP1R8	ENSG00000117751	210.972	-0.0822978	0.189791	-0.433623	0.664562	0.894432
PRKDC	ENSG00000253729	1186.2	-0.102371	0.236163	-0.433475	0.66467	0.894432
PSKH1	ENSG00000159792	88.5265	0.0979534	0.225989	0.433442	0.664693	0.894432
ALDH4A1	ENSG00000159423	36.4134	-0.145991	0.337098	-0.433081	0.664956	0.894432
CUL7	ENSG00000044090	103.633	-0.13283	0.30674	-0.433039	0.664987	0.894432
NDUFA9	ENSG00000139180	871.498	0.0759335	0.1754	0.432917	0.665075	0.894432
ZEB2-AS1	ENSG00000238057	16.1963	0.187776	0.433955	0.432708	0.665227	0.894432
PHKA1	ENSG00000067177	29.853	0.202509	0.468012	0.432701	0.665232	0.894432
DCAKD	ENSG00000172992	93.0405	0.0856896	0.198038	0.432693	0.665238	0.894432
AC092140.1	NA	45.2427	-0.291391	0.6735	-0.432652	0.665268	0.894432
AF117829.1	NA	111.918	-0.134564	0.311039	-0.432627	0.665286	0.894432
ATG10	ENSG00000152348	163.224	-0.126298	0.291954	-0.432595	0.665309	0.894432
CNTROB	ENSG00000170037	118.79	-0.131171	0.303232	-0.432576	0.665323	0.894432
KIF18A	ENSG00000121621	59.4543	0.188677	0.436207	0.432539	0.66535	0.894432
OSBPL10-AS1	ENSG00000232490	22.9987	-0.267043	0.617392	-0.432534	0.665353	0.894432
ACOT4	ENSG00000177465	14.5646	-0.289359	0.669005	-0.432522	0.665362	0.894432
NUP107	ENSG00000111581	236.867	-0.096967	0.224205	-0.432493	0.665383	0.894432
BMP6	ENSG00000153162	37.9029	-0.196926	0.455672	-0.432166	0.665621	0.894432
NT5DC3	ENSG00000111696	86.9284	0.209396	0.484606	0.432095	0.665672	0.894432
PTPRG	ENSG00000144724	220.076	0.233664	0.540976	0.431929	0.665793	0.894432
SNRNP35	ENSG00000184209	467.813	-0.0833739	0.193064	-0.431846	0.665854	0.894432
PLAGL2	ENSG00000126003	182.068	-0.100442	0.232614	-0.431795	0.665891	0.894432
MRPL39	ENSG00000154719	251.316	-0.126503	0.29309	-0.43162	0.666018	0.894432
AUTS2	ENSG00000158321	298.297	0.166119	0.384952	0.431533	0.666081	0.894432
EIF2S2	ENSG00000125977	2944.58	-0.112354	0.260363	-0.431531	0.666083	0.894432
PRC1	ENSG00000198901	110.195	0.149239	0.345939	0.431404	0.666175	0.894432
NUP205	ENSG00000155561	155.735	-0.0919464	0.213186	-0.431297	0.666253	0.894432
JUN	ENSG00000177606	12662.9	0.170722	0.395861	0.431268	0.666274	0.894432
PF4	ENSG00000163737	58.702	0.218511	0.506743	0.431208	0.666317	0.894432
CYHR1	NA	433.285	-0.138221	0.320624	-0.431101	0.666395	0.894432
ROBO1	ENSG00000169855	177.694	-0.213206	0.494587	-0.431078	0.666411	0.894432
RIPK1	ENSG00000137275	288.418	-0.103656	0.240472	-0.431054	0.666429	0.894432
IL22RA1	ENSG00000142677	117.835	0.350018	0.812099	0.431004	0.666466	0.894432
SPSB2	ENSG00000111671	108.8	-0.123942	0.28762	-0.430923	0.666524	0.894432
LONRF3	ENSG00000175556	69.7091	-0.20268	0.470404	-0.430863	0.666568	0.894432
AL590560.2	NA	10.7069	0.366667	0.851024	0.430854	0.666574	0.894432
APEH	ENSG00000164062	484.405	0.0722273	0.167639	0.43085	0.666578	0.894432
PHACTR2	ENSG00000112419	712.328	0.119478	0.277337	0.430806	0.666609	0.894432
SLC25A46	ENSG00000164209	347.579	-0.0967613	0.224622	-0.430774	0.666632	0.894432
MEG3	ENSG00000214548	948.18	0.306364	0.711273	0.430727	0.666667	0.894432
DDX59	ENSG00000118197	174.688	0.0916223	0.212835	0.430485	0.666843	0.89459
NDC1	ENSG00000058804	119.726	0.106988	0.248591	0.430376	0.666922	0.89462
KRI1	ENSG00000129347	209.761	-0.0876869	0.203855	-0.430143	0.667092	0.894629
AL445248.1	NA	13.0599	0.265364	0.616965	0.430111	0.667115	0.894629
CUL2	ENSG00000108094	307.297	-0.0698945	0.162533	-0.430033	0.667172	0.894629
SOX6	ENSG00000110693	150.187	0.329324	0.765918	0.429973	0.667215	0.894629
NDUFS6	ENSG00000145494	4151.97	0.04635	0.107798	0.429969	0.667218	0.894629
AC079949.2	NA	38.6383	0.40414	0.940155	0.429866	0.667293	0.894652
RAB5A	ENSG00000144566	732.459	-0.0681238	0.158552	-0.429662	0.667442	0.894774
PSMC4	ENSG00000013275	1082.47	-0.0869028	0.20231	-0.429554	0.66752	0.894802
FRGCA	NA	20.0387	-0.319857	0.745391	-0.429113	0.667841	0.895154
C5orf66-AS1	NA	47.4748	0.397176	0.926268	0.428792	0.668075	0.895335
TCF4-AS2	NA	13.5868	-0.412334	0.961814	-0.428704	0.668139	0.895335
AL121944.1	NA	566.693	0.204962	0.478149	0.428658	0.668172	0.895335
IL13RA2	ENSG00000123496	39.811	-0.54503	1.27162	-0.42861	0.668207	0.895335
AASS	ENSG00000008311	55.1686	-0.258732	0.603796	-0.428508	0.668281	0.895357
ATP5MGL	ENSG00000249222	21.3647	-0.172712	0.403198	-0.428354	0.668393	0.895429
GZF1	ENSG00000125812	145.675	-0.111811	0.261247	-0.427991	0.668658	0.895707
RNF187	ENSG00000168159	272.599	0.0680816	0.159136	0.427821	0.668781	0.895727
LINC01220	NA	20.2824	0.245058	0.572818	0.427811	0.668789	0.895727
PLAC8	ENSG00000145287	3874.39	0.200715	0.469313	0.427678	0.668886	0.89578
DUSP26	ENSG00000133878	17.005	0.221132	0.51728	0.42749	0.669022	0.89582
IL1RL1	ENSG00000115602	166.52	-0.382826	0.895668	-0.42742	0.669074	0.89582
KIF23	ENSG00000137807	95.8312	-0.145062	0.339468	-0.427323	0.669144	0.89582
BNIP1	ENSG00000113734	145.403	-0.108984	0.255053	-0.427299	0.669162	0.89582
GPR63	ENSG00000112218	75.4108	0.282355	0.660882	0.427239	0.669205	0.89582
NOD1	ENSG00000106100	61.9728	0.110249	0.258182	0.427022	0.669363	0.895954
AC080013.1	NA	11.847	-0.255781	0.599191	-0.426877	0.669469	0.895986
FBXO48	ENSG00000204923	87.8506	0.0770519	0.180541	0.426784	0.669536	0.895986
BAHD1	ENSG00000140320	110.149	0.135691	0.318073	0.426605	0.669667	0.895986
SH3PXD2A	ENSG00000107957	652.602	0.214081	0.501937	0.426509	0.669737	0.895986
CHAF1B	ENSG00000159259	33.41	-0.124333	0.29152	-0.426498	0.669745	0.895986
MAN2B2	ENSG00000013288	233.363	-0.0864087	0.202639	-0.426416	0.669805	0.895986
RTN4IP1	ENSG00000130347	61.5336	-0.0935275	0.219392	-0.426303	0.669887	0.895986
CLIC1	ENSG00000213719	7792.94	-0.0781264	0.183272	-0.426287	0.669899	0.895986
FAM131A	ENSG00000175182	134.091	0.0912585	0.214083	0.426276	0.669907	0.895986
UGGT1	ENSG00000136731	460.983	-0.0661891	0.155318	-0.426151	0.669998	0.896029
PDCD5	ENSG00000105185	1828.52	-0.0953636	0.223887	-0.425945	0.670148	0.896152
AL512598.1	NA	13.0167	0.261768	0.614878	0.425723	0.670309	0.896266
NDRG1	ENSG00000104419	1276.62	0.186397	0.437953	0.425611	0.670392	0.896266
NCOA1	ENSG00000084676	448.463	-0.0962542	0.226166	-0.42559	0.670406	0.896266
LRRC61	ENSG00000127399	66.3868	-0.122261	0.287335	-0.425501	0.670471	0.896276
SKIV2L	NA	201.873	-0.103779	0.24403	-0.425273	0.670638	0.896389
WASHC1	ENSG00000181404	586.715	0.196561	0.462286	0.425193	0.670696	0.896389
DNAJA3	ENSG00000103423	270.909	0.0718133	0.16892	0.425131	0.670741	0.896389
CDYL	ENSG00000153046	243.593	0.115686	0.272177	0.425039	0.670809	0.896389
SH3BP5L	ENSG00000175137	109.429	0.107699	0.253425	0.424974	0.670856	0.896389
AC015813.1	NA	60.2468	0.1975	0.464844	0.424873	0.670929	0.896389
PNO1	ENSG00000115946	336.959	-0.0753397	0.177341	-0.42483	0.670961	0.896389
MRPS28	ENSG00000147586	266.897	0.117264	0.276179	0.424593	0.671134	0.896474
AARS2	ENSG00000124608	62.3134	-0.109254	0.25732	-0.424583	0.67114	0.896474
SLC10A7	ENSG00000120519	158.609	0.104637	0.246529	0.424441	0.671245	0.896536
RAB23	ENSG00000112210	58.7483	0.221435	0.522012	0.424195	0.671423	0.896653
BORCS7	ENSG00000166275	668.723	0.0763969	0.180113	0.424162	0.671448	0.896653
RNF168	ENSG00000163961	508.386	-0.0811977	0.191498	-0.424012	0.671557	0.896711
RPL29	ENSG00000162244	39606.2	-0.0954299	0.225128	-0.423891	0.671646	0.896711
NAPB	ENSG00000125814	80.2142	-0.123134	0.290555	-0.423789	0.67172	0.896711
HAUS4	ENSG00000092036	78.6796	0.134681	0.317807	0.423783	0.671724	0.896711
STIM1	ENSG00000167323	236.095	-0.0908084	0.21432	-0.423706	0.671781	0.896711
AC097359.2	NA	9.09729	0.236911	0.559432	0.423485	0.671942	0.896796
SLC47A1	ENSG00000142494	20.4128	-0.243126	0.574144	-0.423459	0.67196	0.896796
CBFA2T2	ENSG00000078699	252.491	0.123548	0.292004	0.423104	0.672219	0.896937
ZNF821	ENSG00000102984	164.088	0.168726	0.398801	0.423083	0.672235	0.896937
TM2D3	ENSG00000184277	486.793	0.0977897	0.231139	0.423077	0.672239	0.896937
AL034417.2	NA	22.4021	0.309908	0.732701	0.422967	0.67232	0.896967
FGFR1OP	NA	185.891	0.07966	0.188422	0.422775	0.67246	0.897076
POLR2K	ENSG00000147669	1481.42	0.122169	0.289087	0.422601	0.672586	0.897167
AC020911.2	NA	54.0096	0.35096	0.831122	0.422272	0.672827	0.897411
SCNN1G	ENSG00000166828	16.2521	0.423811	1.00395	0.422144	0.67292	0.897436
PPFIA1	ENSG00000131626	417.869	0.107407	0.254467	0.422087	0.672961	0.897436
AP2S1	ENSG00000042753	2478.84	0.0882997	0.209364	0.421753	0.673205	0.897646
UBE4B	ENSG00000130939	246.114	0.0766092	0.181667	0.421701	0.673243	0.897646
ARGLU1	ENSG00000134884	2088.81	0.177933	0.422007	0.421634	0.673292	0.897646
WDR19	ENSG00000157796	49.9615	-0.107974	0.256151	-0.421525	0.673371	0.897674
NFX1	ENSG00000086102	398.032	0.0962967	0.228514	0.421404	0.67346	0.897715
PLCL2	ENSG00000154822	151.107	-0.139706	0.33166	-0.421231	0.673586	0.897806
COG3	ENSG00000136152	323.994	0.0925745	0.219858	0.421066	0.673707	0.897876
NSL1	ENSG00000117697	379.515	0.0959955	0.228017	0.421001	0.673755	0.897876
ENSA	ENSG00000143420	1657.36	-0.0480598	0.114298	-0.420477	0.674137	0.898276
RBM8A	ENSG00000265241	2796.73	-0.0762091	0.181292	-0.420367	0.674217	0.898276
GSDMB	ENSG00000073605	423.394	0.233883	0.556434	0.420324	0.674249	0.898276
AKT1S1	ENSG00000204673	348.384	0.164555	0.391587	0.420225	0.674321	0.898276
WSB1	ENSG00000109046	2276.71	0.129521	0.308243	0.420192	0.674345	0.898276
B9D2	ENSG00000123810	148.995	0.075377	0.179465	0.42001	0.674478	0.898327
SNHG8	ENSG00000269893	3078.76	0.11459	0.272845	0.419981	0.674499	0.898327
FANCE	ENSG00000112039	35.2782	0.180325	0.429463	0.419884	0.67457	0.898345
AC007228.2	NA	25.5644	0.21292	0.507303	0.41971	0.674697	0.898437
AL392172.1	NA	77.0969	0.134819	0.321327	0.419569	0.674801	0.898497
MFGE8	ENSG00000140545	603.025	-0.258385	0.616147	-0.419356	0.674956	0.898544
SCIMP	ENSG00000161929	96.3636	-0.267803	0.638685	-0.419304	0.674994	0.898544
EYA3	ENSG00000158161	200.651	0.0850246	0.202786	0.419282	0.67501	0.898544
ABCD1	ENSG00000101986	66.0248	-0.174209	0.415611	-0.419164	0.675096	0.898581
ZNF780A	ENSG00000197782	162.358	0.106363	0.253819	0.419048	0.675181	0.898617
AGO4	ENSG00000134698	118.705	0.0987326	0.235703	0.418886	0.675299	0.898698
THAP5	ENSG00000177683	388.104	0.0977335	0.233378	0.418778	0.675378	0.898726
ENPP2	ENSG00000136960	242.495	0.195202	0.466505	0.418435	0.675629	0.898915
FAHD2A	ENSG00000115042	198.117	-0.0797539	0.190605	-0.418424	0.675637	0.898915
EXOC2	ENSG00000112685	170.036	0.11289	0.270431	0.417444	0.676353	0.899717
EMILIN1	ENSG00000138080	217.774	-0.305579	0.73203	-0.417441	0.676356	0.899717
HIST1H2BL	NA	35.4729	0.250316	0.599811	0.417325	0.676441	0.899752
PDCD6	ENSG00000249915	1606.77	-0.129035	0.309311	-0.41717	0.676554	0.899784
VARS2	ENSG00000137411	117.061	-0.0969472	0.232444	-0.417078	0.676621	0.899784
TPM3	ENSG00000143549	5043.56	0.0698149	0.1674	0.417054	0.676639	0.899784
TMEM185B	ENSG00000226479	58.2313	-0.156298	0.375098	-0.416686	0.676908	0.899862
ZSCAN18	ENSG00000121413	174.774	-0.131383	0.315323	-0.416662	0.676926	0.899862
FGD6	ENSG00000180263	248.127	0.201113	0.482758	0.416591	0.676977	0.899862
NUP214	ENSG00000126883	355.226	0.0745649	0.179003	0.416558	0.677002	0.899862
TMEM9B-AS1	NA	11.9303	0.272709	0.654714	0.416531	0.677021	0.899862
AK7	ENSG00000140057	17.3548	0.254059	0.610073	0.416441	0.677087	0.899862
APCDD1	ENSG00000154856	187.918	-0.298135	0.716006	-0.416387	0.677127	0.899862
LINC00987	ENSG00000237248	35.5039	0.195194	0.468903	0.416278	0.677206	0.899862
E2F2	ENSG00000007968	59.4832	-0.11635	0.279542	-0.416219	0.67725	0.899862
IGHV3-64D	ENSG00000282639	104.668	-0.343463	0.825364	-0.416135	0.677311	0.899862
IFI30	ENSG00000216490	289.032	-0.188712	0.453526	-0.416101	0.677336	0.899862
POLD2	ENSG00000106628	596.052	-0.070508	0.169538	-0.415884	0.677495	0.89999
ZNF8	ENSG00000278129	47.8075	-0.119948	0.288468	-0.41581	0.677549	0.89999
PIAS1	ENSG00000033800	541.121	0.0460539	0.110781	0.415719	0.677616	0.900002
ABRACL	ENSG00000146386	1647.93	0.107756	0.259307	0.415552	0.677738	0.900087
RPP40	ENSG00000124787	89.1122	-0.0726264	0.174844	-0.415378	0.677865	0.900098
HPF1	ENSG00000056050	401.73	0.116715	0.281023	0.41532	0.677908	0.900098
GUCY1A1	ENSG00000164116	103.944	-0.208682	0.502495	-0.415292	0.677928	0.900098
CHGA	ENSG00000100604	297.794	-0.697635	1.68072	-0.415081	0.678083	0.900098
AAMP	ENSG00000127837	684.726	-0.0474441	0.11431	-0.415046	0.678108	0.900098
KRR1	ENSG00000111615	738.543	-0.0789067	0.190123	-0.415031	0.678119	0.900098
ARF6	ENSG00000165527	1556.84	-0.119286	0.287486	-0.41493	0.678193	0.900098
CFAP36	ENSG00000163001	419.341	0.0744212	0.179442	0.414737	0.678334	0.900098
CD3EAP	NA	107.102	0.153443	0.370056	0.414648	0.678399	0.900098
OCIAD1	ENSG00000109180	1764.01	0.0738901	0.178207	0.414631	0.678412	0.900098
LRRC37A2	ENSG00000238083	54.7335	-0.147852	0.356614	-0.4146	0.678435	0.900098
RAP2B	ENSG00000181467	710.095	0.132639	0.319929	0.414588	0.678443	0.900098
AC022306.2	NA	10.5682	-0.201597	0.486713	-0.414201	0.678727	0.900397
TPP2	ENSG00000134900	472.056	0.072905	0.176068	0.414073	0.67882	0.900444
TWIST2	ENSG00000233608	25.8613	-0.213403	0.515701	-0.413811	0.679013	0.900622
DHX33	ENSG00000005100	161.43	0.0846932	0.204748	0.413646	0.679133	0.900705
IGKV2-24	ENSG00000241294	80.5898	0.376459	0.910634	0.413404	0.679311	0.900863
TOP1MT	ENSG00000184428	107.557	-0.137575	0.332921	-0.413235	0.679435	0.90095
RANBP2	ENSG00000153201	1025.05	-0.073587	0.178122	-0.413127	0.679513	0.900978
LRP4	ENSG00000134569	94.0259	0.312098	0.755949	0.412857	0.679712	0.901163
FAM199X	ENSG00000123575	232.512	-0.110678	0.268445	-0.412292	0.680126	0.901538
APAF1	ENSG00000120868	259.85	0.116068	0.281546	0.412252	0.680155	0.901538
TBCD	ENSG00000141556	276.017	-0.1082	0.262535	-0.412135	0.680241	0.901538
PRDM4	ENSG00000110851	179.112	-0.116075	0.281661	-0.41211	0.680259	0.901538
AC006213.2	NA	18.012	-0.225279	0.546695	-0.412074	0.680285	0.901538
HIST1H2AI	NA	42.1626	0.241672	0.586913	0.411768	0.68051	0.901596
CNOT2	ENSG00000111596	876.865	-0.0603894	0.14667	-0.411736	0.680533	0.901596
RPL36A	ENSG00000241343	4420.2	0.171949	0.41779	0.411568	0.680656	0.901596
AMER1	ENSG00000184675	20.7768	0.173147	0.420818	0.411454	0.68074	0.901596
HGF	ENSG00000019991	119.294	0.21776	0.529493	0.411261	0.680881	0.901596
LINC00865	ENSG00000232229	21.9182	0.231178	0.562169	0.411225	0.680908	0.901596
L3MBTL4	ENSG00000154655	27.5108	0.151063	0.367394	0.411174	0.680945	0.901596
SLC25A51	ENSG00000122696	77.7509	0.130136	0.316535	0.411127	0.680979	0.901596
IGLV5-45	ENSG00000211650	188.87	-0.530403	1.29023	-0.411092	0.681005	0.901596
S1PR1	ENSG00000170989	147.813	-0.153336	0.373062	-0.41102	0.681058	0.901596
TMEM52	ENSG00000178821	29.8415	0.204832	0.498395	0.410984	0.681085	0.901596
ELMSAN1	NA	566.362	0.121947	0.296776	0.410907	0.68114	0.901596
CAMKK1	ENSG00000004660	49.3408	0.113887	0.277182	0.410875	0.681164	0.901596
CHD3	ENSG00000170004	422.225	-0.0750055	0.182598	-0.410767	0.681243	0.901596
DNTTIP1	ENSG00000101457	389.702	-0.0975309	0.237447	-0.410749	0.681257	0.901596
ITLN1	ENSG00000179914	12978.3	-0.454088	1.10573	-0.410667	0.681317	0.901596
TRAPPC6B	ENSG00000182400	293.973	-0.0749116	0.182416	-0.410664	0.681319	0.901596
KBTBD2	ENSG00000170852	353.637	-0.11208	0.273148	-0.410327	0.681566	0.901782
SASS6	ENSG00000156876	122.011	-0.120647	0.294081	-0.410251	0.681622	0.901782
VEGFC	ENSG00000150630	27.8012	-0.185175	0.451438	-0.410189	0.681667	0.901782
SOX18	ENSG00000203883	132.635	-0.183622	0.447688	-0.410155	0.681692	0.901782
PPIL2	ENSG00000100023	371.529	0.104884	0.255775	0.410063	0.681759	0.901794
MAP2K6	ENSG00000108984	393.76	0.137011	0.334289	0.409858	0.68191	0.901917
ZC3H3	ENSG00000014164	115.813	-0.07936	0.193846	-0.409397	0.682248	0.902129
AVIL	ENSG00000135407	114.456	0.209173	0.510938	0.409389	0.682254	0.902129
EXTL3	ENSG00000012232	97.2175	-0.0979463	0.239264	-0.409365	0.682272	0.902129
ZNF592	ENSG00000166716	198.622	-0.0622664	0.15214	-0.409271	0.682341	0.902129
FUS	ENSG00000089280	3657.02	-0.103964	0.254041	-0.409242	0.682362	0.902129
RNF130	ENSG00000113269	408.067	0.127898	0.312675	0.409045	0.682506	0.902236
AC008608.2	NA	28.456	-0.273398	0.668498	-0.408973	0.682559	0.902236
AC073508.3	NA	13.342	-0.170049	0.416059	-0.408714	0.68275	0.902411
ECM1	ENSG00000143369	396.584	-0.254116	0.622585	-0.408162	0.683154	0.902543
SRRT	ENSG00000087087	528.018	-0.0603834	0.147978	-0.408057	0.683231	0.902543
DPF2	ENSG00000133884	407.042	-0.101957	0.24988	-0.408024	0.683256	0.902543
PSMB10	ENSG00000205220	724.136	-0.185236	0.454145	-0.40788	0.683362	0.902543
LRP11	ENSG00000120256	96.8017	0.215517	0.52845	0.407829	0.683399	0.902543
PSENEN	ENSG00000205155	841.599	-0.107045	0.262497	-0.407793	0.683425	0.902543
CNBP	ENSG00000169714	2491.91	0.0644343	0.158022	0.407755	0.683454	0.902543
MRAP2	ENSG00000135324	42.1424	0.319564	0.783805	0.407708	0.683488	0.902543
ZRANB1	ENSG00000019995	300.474	-0.151584	0.371798	-0.407705	0.68349	0.902543
MARCH3	NA	286.703	0.0964032	0.236457	0.407699	0.683495	0.902543
MKLN1	ENSG00000128585	558.67	0.0940187	0.230723	0.407495	0.683644	0.902543
TYW3	ENSG00000162623	386.651	-0.0741975	0.182095	-0.407466	0.683666	0.902543
TSPAN14	ENSG00000108219	458.792	-0.0965975	0.237087	-0.407434	0.683689	0.902543
PPT1	ENSG00000131238	491.292	-0.10124	0.248483	-0.407433	0.68369	0.902543
MALAT1	ENSG00000251562	878944	0.124773	0.306276	0.407388	0.683723	0.902543
BCO2	ENSG00000197580	32.2863	0.149593	0.367315	0.407259	0.683817	0.90259
LNPEP	ENSG00000113441	665.7	-0.101207	0.248663	-0.407004	0.684005	0.902728
MEF2C	ENSG00000081189	1436.98	-0.18125	0.445377	-0.406958	0.684039	0.902728
MED31	ENSG00000108590	462.54	0.117048	0.287683	0.406864	0.684108	0.902742
FBXL2	ENSG00000153558	13.1795	0.202268	0.497344	0.406696	0.684231	0.902804
KLRB1	ENSG00000111796	1535.31	-0.114347	0.281231	-0.406595	0.684306	0.902804
PAICS	ENSG00000128050	578.734	0.0986219	0.242575	0.406563	0.684329	0.902804
AZI2	ENSG00000163512	437.173	0.0635873	0.15644	0.406466	0.684401	0.902821
AC004943.2	NA	17.9903	0.156075	0.384112	0.406326	0.684503	0.90288
HEXIM2	ENSG00000168517	79.9272	-0.116309	0.286316	-0.406225	0.684577	0.9029
WDR24	ENSG00000127580	70.388	-0.0914893	0.225477	-0.405758	0.68492	0.903217
MAST4-AS1	NA	20.9136	0.334396	0.824211	0.405717	0.684951	0.903217
AC009962.1	NA	20.1609	0.293391	0.723244	0.40566	0.684992	0.903217
FTO	ENSG00000140718	174.1	-0.0778118	0.191869	-0.405547	0.685076	0.90322
LONP2	ENSG00000102910	543.577	0.071464	0.176237	0.405499	0.685111	0.90322
TTC22	ENSG00000006555	212.361	0.221504	0.546747	0.40513	0.685382	0.903456
GPM6B	ENSG00000046653	152.664	0.19951	0.492501	0.405096	0.685407	0.903456
TRIM16L	ENSG00000291110	32.6308	0.148773	0.367515	0.404809	0.685618	0.903478
CLPX	ENSG00000166855	330.87	-0.0665291	0.164358	-0.404781	0.685639	0.903478
AC118553.1	NA	9.14239	0.228034	0.563381	0.40476	0.685654	0.903478
ALAS2	ENSG00000158578	37.5805	0.513276	1.26811	0.404757	0.685656	0.903478
AC004918.1	NA	45.7894	-0.126541	0.312897	-0.404417	0.685906	0.90368
MPRIP	ENSG00000133030	621.361	-0.104377	0.258111	-0.404389	0.685927	0.90368
ERMARD	ENSG00000130023	64.5782	0.101054	0.250101	0.404053	0.686174	0.903877
SNRPF	ENSG00000139343	2285.45	0.0749502	0.185555	0.403924	0.686269	0.903877
FAM217B	ENSG00000196227	179.951	0.0872476	0.216007	0.40391	0.686279	0.903877
RWDD1	ENSG00000111832	1842.23	-0.0769447	0.190519	-0.403868	0.68631	0.903877
PRR16	ENSG00000184838	68.1159	-0.225983	0.560268	-0.403349	0.686692	0.904232
TMEM219	ENSG00000149932	1730.74	0.0511589	0.126837	0.403344	0.686695	0.904232
DMC1	ENSG00000100206	14.5067	-0.317432	0.787496	-0.40309	0.686882	0.904346
NOLC1	ENSG00000166197	656.513	-0.1023	0.253865	-0.402969	0.686971	0.904346
RPL31	ENSG00000071082	8791.49	0.142296	0.353154	0.402928	0.687001	0.904346
FAAP100	ENSG00000185504	171.442	-0.0963169	0.239054	-0.402908	0.687016	0.904346
C3orf14	NA	91.8183	0.138178	0.343021	0.402828	0.687075	0.904347
C9orf40	ENSG00000135045	79.163	-0.22769	0.565585	-0.402575	0.687261	0.904448
SNX21	ENSG00000124104	61.066	0.165729	0.411683	0.402565	0.687269	0.904448
CLDN2	ENSG00000165376	36.8283	-0.376906	0.936604	-0.402418	0.687377	0.904514
ACO2	ENSG00000100412	818.616	-0.0901793	0.22415	-0.402316	0.687451	0.904535
ANKRD17	ENSG00000132466	660.905	0.0820341	0.204019	0.402089	0.687618	0.904647
HIST1H2BD	NA	373.402	-0.240165	0.597457	-0.401979	0.687699	0.904647
C20orf194	NA	76.7369	-0.161505	0.401791	-0.401963	0.687711	0.904647
SGO1	ENSG00000129810	102.925	-0.160324	0.398962	-0.401854	0.687791	0.904656
NIP7	ENSG00000132603	332.743	0.0815063	0.202856	0.401794	0.687835	0.904656
NPIPB5	ENSG00000243716	405.661	0.155853	0.387989	0.401695	0.687909	0.904676
IL1R1	ENSG00000115594	431.99	-0.201759	0.502765	-0.401299	0.6882	0.904709
AL162231.2	NA	14.9576	0.191685	0.477793	0.401188	0.688282	0.904709
METTL16	ENSG00000127804	257.826	0.0801229	0.199725	0.401166	0.688298	0.904709
USP38	ENSG00000170185	283.795	-0.107495	0.268001	-0.4011	0.688347	0.904709
SYTL5	ENSG00000147041	68.1736	0.338324	0.843695	0.401004	0.688418	0.904709
CSF1	ENSG00000184371	383.869	0.180812	0.450967	0.400942	0.688463	0.904709
PROSER3	ENSG00000167595	89.3535	-0.115532	0.288196	-0.400879	0.688509	0.904709
ALG10B	ENSG00000175548	49.5418	-0.137455	0.342988	-0.400756	0.688599	0.904709
SENP1	ENSG00000079387	120.649	0.122707	0.306199	0.400742	0.68861	0.904709
AP3D1	ENSG00000065000	828.835	-0.124197	0.309919	-0.40074	0.688612	0.904709
MRPL15	ENSG00000137547	552.173	0.0937289	0.233972	0.400598	0.688716	0.904709
TNPO1	ENSG00000083312	684.935	0.0743219	0.185593	0.400456	0.688821	0.904709
LINC01431	ENSG00000232645	20.4549	-0.187246	0.467618	-0.400425	0.688843	0.904709
AC078846.1	NA	55.5144	-0.163474	0.408259	-0.400416	0.68885	0.904709
NDUFB11	ENSG00000147123	4709.98	-0.0926384	0.231413	-0.400317	0.688923	0.904709
VSNL1	ENSG00000163032	57.4543	0.268132	0.669917	0.400246	0.688975	0.904709
MEOX1	ENSG00000005102	61.0741	-0.196235	0.490367	-0.40018	0.689024	0.904709
MCCC1	ENSG00000078070	154.987	-0.0772808	0.193154	-0.4001	0.689083	0.904709
CHST1	ENSG00000175264	16.1877	-0.168578	0.421477	-0.39997	0.689179	0.904709
ITGB8	ENSG00000105855	134.321	0.155822	0.389724	0.399826	0.689285	0.904709
AL022322.2	NA	24.3668	0.170142	0.425688	0.399687	0.689387	0.904709
WBP2	ENSG00000132471	636.872	-0.0901622	0.225661	-0.399546	0.689491	0.904709
FAM124B	ENSG00000124019	13.0752	-0.261189	0.653766	-0.399514	0.689514	0.904709
PGGHG	ENSG00000142102	225.781	-0.19626	0.491272	-0.399493	0.68953	0.904709
PRIM1	ENSG00000198056	91.1437	0.13109	0.328169	0.399459	0.689555	0.904709
DMAC2	ENSG00000105341	256.579	-0.0788998	0.197537	-0.399418	0.689585	0.904709
GNB1	ENSG00000078369	1285.38	-0.0725877	0.181873	-0.399113	0.68981	0.904709
RPP21	ENSG00000241370	205.061	0.168069	0.421162	0.39906	0.689849	0.904709
TNKS1BP1	ENSG00000149115	341.622	0.22009	0.551521	0.399059	0.689849	0.904709
TMEM9B	ENSG00000175348	622.99	0.0805573	0.201889	0.399018	0.68988	0.904709
ATP6V1H	ENSG00000047249	345.99	-0.0584827	0.146574	-0.398999	0.689894	0.904709
IGKV1-8	ENSG00000240671	63.5551	-0.359412	0.901044	-0.398884	0.689979	0.904709
STAU1	ENSG00000124214	1109.24	-0.0792735	0.198768	-0.398825	0.690022	0.904709
ACADM	ENSG00000117054	650.458	-0.0851388	0.213483	-0.398808	0.690034	0.904709
ESCO2	ENSG00000171320	88.9549	-0.121076	0.303649	-0.398737	0.690087	0.904709
FAM13A-AS1	NA	34.3391	0.142732	0.357962	0.398736	0.690088	0.904709
AL139220.2	NA	12.7894	0.245652	0.616093	0.398725	0.690096	0.904709
TMEM230	ENSG00000089063	1306.12	-0.103468	0.259546	-0.398647	0.690153	0.904709
MED22	ENSG00000148297	104.487	0.0722131	0.181195	0.398538	0.690233	0.904738
LXN	ENSG00000079257	415.482	0.145179	0.364351	0.398459	0.690292	0.904738
WBP11	ENSG00000084463	751.892	-0.0647858	0.162685	-0.398229	0.690461	0.904838
ARL6IP6	ENSG00000177917	237.941	0.0858764	0.215663	0.398197	0.690485	0.904838
SLC10A3	ENSG00000126903	179.997	0.0683494	0.171695	0.398086	0.690567	0.904868
LRRC7	ENSG00000033122	16.1653	-0.229161	0.57587	-0.397938	0.690676	0.904935
FOXF1	ENSG00000103241	232.385	0.267423	0.672504	0.397653	0.690886	0.905075
SCT	ENSG00000070031	22.5531	-0.322281	0.810647	-0.397561	0.690954	0.905075
UQCC1	ENSG00000101019	134.885	0.0919839	0.231374	0.397555	0.690958	0.905075
RPUSD2	ENSG00000166133	72.9986	-0.188692	0.474839	-0.397381	0.691087	0.905127
SLC9B1	ENSG00000164037	14.2192	-0.179523	0.451808	-0.397343	0.691115	0.905127
EML5	ENSG00000165521	11.6234	-0.214022	0.539142	-0.396969	0.691391	0.905312
CRK	ENSG00000167193	809.007	0.125722	0.316718	0.396953	0.691402	0.905312
PDE4DIP	ENSG00000178104	555.686	-0.0525626	0.132444	-0.396865	0.691467	0.905312
EML1	ENSG00000066629	75.4283	-0.172074	0.433617	-0.396834	0.69149	0.905312
OGFOD2	ENSG00000111325	157.74	-0.0764813	0.192995	-0.396286	0.691894	0.905749
PDIA4	ENSG00000155660	2320.1	-0.11138	0.281129	-0.396188	0.691967	0.905749
CHCHD1	ENSG00000172586	1310.21	-0.084337	0.212944	-0.396053	0.692066	0.905749
ZNF641	ENSG00000167528	108.821	-0.0770784	0.19468	-0.395923	0.692162	0.905749
CSPG4	ENSG00000173546	31.4806	0.218878	0.553093	0.395734	0.692301	0.905749
OAT	ENSG00000065154	571.279	0.0995128	0.251499	0.395679	0.692342	0.905749
AL359915.2	NA	41.3286	0.194003	0.490419	0.395587	0.69241	0.905749
FAM53C	ENSG00000120709	560.133	-0.137171	0.346943	-0.39537	0.69257	0.905749
CCDC150	ENSG00000144395	27.0971	0.211347	0.534577	0.395353	0.692582	0.905749
RILPL1	ENSG00000188026	39.9961	-0.177493	0.448953	-0.395348	0.692586	0.905749
PAM	ENSG00000145730	274.852	0.144493	0.365506	0.395323	0.692605	0.905749
INPP5F	ENSG00000198825	116.215	-0.155967	0.394534	-0.395319	0.692607	0.905749
TMEM43	ENSG00000170876	303.886	0.0886873	0.224391	0.395235	0.69267	0.905749
ALS2	ENSG00000003393	83.358	0.122647	0.310347	0.395194	0.6927	0.905749
SEH1L	ENSG00000085415	218.848	-0.0604572	0.152986	-0.39518	0.69271	0.905749
RAB3IL1	ENSG00000167994	34.529	-0.257112	0.650729	-0.395114	0.692759	0.905749
ACAD11	ENSG00000240303	14.8679	0.179606	0.454899	0.394827	0.692971	0.90595
TRAF3IP1	ENSG00000204104	113.671	-0.0915866	0.232147	-0.394519	0.693198	0.90617
CLK1	ENSG00000013441	1575.06	-0.0979855	0.248544	-0.394237	0.693406	0.906321
LAMB3	ENSG00000196878	942.403	0.243683	0.618166	0.394204	0.69343	0.906321
FHL1	ENSG00000022267	328.701	0.250316	0.63518	0.394086	0.693517	0.906358
TAF13	ENSG00000197780	336.141	0.0826599	0.210097	0.393436	0.693997	0.906864
MTHFD2L	ENSG00000163738	232.513	0.0665469	0.169157	0.393403	0.694022	0.906864
AF129075.2	NA	22.4529	0.268504	0.682941	0.393159	0.694202	0.906975
SYT17	ENSG00000103528	34.5898	0.221617	0.563725	0.39313	0.694224	0.906975
NMRAL1	ENSG00000153406	308.822	0.0761645	0.193833	0.392939	0.694364	0.907005
DLGAP1-AS1	NA	190.018	-0.125689	0.319984	-0.3928	0.694468	0.907005
SCN8A	ENSG00000196876	22.5021	0.325625	0.829244	0.392677	0.694558	0.907005
ZNF76	ENSG00000065029	156.667	-0.0833014	0.212139	-0.392674	0.69456	0.907005
FGD5	ENSG00000154783	77.4673	0.191289	0.487165	0.392658	0.694572	0.907005
CDC40	ENSG00000168438	638.247	-0.0790982	0.201466	-0.392613	0.694606	0.907005
SLC38A11	ENSG00000169507	23.2293	-0.286105	0.728848	-0.392544	0.694656	0.907005
ATP5F1A	ENSG00000152234	2822.45	0.0467707	0.119225	0.392289	0.694845	0.907071
STAG1	ENSG00000118007	598.769	0.0811693	0.206925	0.392265	0.694862	0.907071
MT-ND4	ENSG00000198886	512847	0.239048	0.609446	0.392238	0.694882	0.907071
MED4	ENSG00000136146	878.648	0.0660679	0.168538	0.392005	0.695054	0.907219
EPB41L4A-AS1	NA	594.142	-0.147805	0.377201	-0.391848	0.695171	0.907295
FAM104B	NA	262.832	0.0608843	0.155471	0.391611	0.695346	0.907437
ALKBH1	ENSG00000100601	63.2594	-0.0988889	0.252653	-0.391402	0.6955	0.907437
DFFB	ENSG00000169598	64.5529	0.0877851	0.224317	0.391343	0.695544	0.907437
MYCBP	ENSG00000214114	260.539	0.0826089	0.211093	0.39134	0.695546	0.907437
ARL4D	ENSG00000175906	86.0117	0.196192	0.501479	0.391226	0.69563	0.907437
RBM12	ENSG00000244462	385.292	-0.0862176	0.220384	-0.391216	0.695638	0.907437
KCTD21-AS1	ENSG00000246174	36.746	-0.167487	0.428256	-0.39109	0.695731	0.907437
SCX	ENSG00000260428	16.5009	-0.213869	0.547115	-0.390904	0.695868	0.907437
AVEN	ENSG00000169857	65.2664	-0.101724	0.260233	-0.390894	0.695875	0.907437
PHF23	ENSG00000040633	319.275	0.0829552	0.212237	0.390862	0.695899	0.907437
CMC4	ENSG00000182712	29.7303	0.192895	0.493584	0.390805	0.695941	0.907437
STRN3	ENSG00000196792	303.798	0.102304	0.261814	0.390749	0.695983	0.907437
PRKCI	ENSG00000163558	280.304	0.128232	0.328279	0.390618	0.696079	0.907486
FBXW9	ENSG00000132004	73.486	-0.0868626	0.222504	-0.390387	0.69625	0.907556
INTS3	ENSG00000143624	252.673	0.0826766	0.211813	0.390329	0.696293	0.907556
CPSF2	ENSG00000165934	362.764	0.0735606	0.188468	0.390309	0.696308	0.907556
SPAG9	ENSG00000008294	1089.31	-0.123892	0.317529	-0.390174	0.696408	0.907609
FLII	ENSG00000177731	638.19	-0.0753786	0.193275	-0.390008	0.696531	0.907693
POMZP3	ENSG00000146707	46.5012	-0.217891	0.559078	-0.389732	0.696734	0.907827
PFDN2	ENSG00000143256	1569.19	-0.0802334	0.205908	-0.389657	0.69679	0.907827
ADAMTS14	ENSG00000138316	50.626	0.252921	0.649129	0.389631	0.696809	0.907827
AC005034.3	NA	20.8936	0.16413	0.421345	0.38954	0.696877	0.907839
AL035563.1	NA	29.0749	0.184579	0.474039	0.389376	0.696998	0.907869
GAA	ENSG00000171298	310.004	0.137873	0.354198	0.389255	0.697088	0.907869
DDX10	ENSG00000178105	256.465	0.0736568	0.18923	0.389245	0.697095	0.907869
SAR1A	ENSG00000079332	1051.78	-0.0975022	0.250538	-0.389171	0.697149	0.907869
SNRNP48	ENSG00000168566	247.24	0.0593039	0.152408	0.389112	0.697193	0.907869
MAGI2	ENSG00000187391	28.9523	0.243999	0.62743	0.388887	0.69736	0.907972
DCN	ENSG00000011465	3733.57	0.227204	0.584508	0.38871	0.697491	0.907972
CRYZ	ENSG00000116791	106.977	0.103262	0.265691	0.388654	0.697532	0.907972
RPS21	ENSG00000171858	25856	0.139694	0.359477	0.388603	0.69757	0.907972
INTS2	ENSG00000108506	99.9998	-0.0750948	0.193246	-0.388597	0.697575	0.907972
ILF3	ENSG00000129351	1106.79	-0.0585147	0.150606	-0.38853	0.697624	0.907972
ZNF683	ENSG00000176083	11.2668	0.41704	1.07394	0.388328	0.697773	0.90809
LINC00243	ENSG00000214894	26.6787	-0.218343	0.562556	-0.388127	0.697922	0.908159
TRGV2	ENSG00000233306	15.4514	-0.308533	0.795036	-0.388075	0.697961	0.908159
P3H3	ENSG00000110811	85.1046	0.149161	0.384471	0.387964	0.698042	0.908159
CCDC130	NA	401.044	0.0740769	0.190957	0.387925	0.698071	0.908159
C16orf91	NA	354.058	0.0780364	0.201197	0.387861	0.698119	0.908159
ZFY	ENSG00000067646	108.545	-1.09171	2.81585	-0.387701	0.698237	0.908236
UVSSA	ENSG00000163945	261.093	0.0843179	0.217561	0.38756	0.698342	0.908296
FBXO4	ENSG00000151876	142.054	-0.123746	0.319568	-0.38723	0.698586	0.908537
TMEM223	ENSG00000168569	380.865	-0.148771	0.384321	-0.387101	0.698681	0.908565
THSD7A	ENSG00000005108	68.297	-0.18784	0.485321	-0.387043	0.698725	0.908565
ZNF721	ENSG00000182903	483.327	0.0786326	0.203321	0.386742	0.698947	0.908778
TIMP3	ENSG00000100234	1041.26	0.305173	0.789348	0.386614	0.699042	0.908813
TOP2A	ENSG00000131747	487.305	-0.188182	0.486828	-0.386547	0.699092	0.908813
STK25	ENSG00000115694	364.396	0.100576	0.260404	0.386233	0.699324	0.908958
NAGPA	ENSG00000103174	120.85	-0.108836	0.281838	-0.386165	0.699374	0.908958
TMX2	ENSG00000213593	511.446	0.0702684	0.181968	0.386159	0.699379	0.908958
RAD54B	ENSG00000197275	25.1174	0.140171	0.363061	0.386079	0.699438	0.908958
AC090204.1	NA	17.8055	-0.168549	0.436771	-0.385898	0.699572	0.908962
TNFRSF10D	ENSG00000173530	203.967	0.262077	0.679651	0.385605	0.699789	0.908962
PDE6B	ENSG00000133256	21.7232	-0.214072	0.555194	-0.385581	0.699807	0.908962
ZKSCAN8	ENSG00000198315	81.6879	0.127157	0.329809	0.385548	0.699832	0.908962
ATP6V1E2	ENSG00000250565	46.4392	-0.247156	0.641264	-0.385421	0.699926	0.908962
PRMT6	ENSG00000198890	64.9931	0.145536	0.377682	0.38534	0.699985	0.908962
INTS11	ENSG00000127054	579.017	-0.0751685	0.195085	-0.385311	0.700007	0.908962
AC020571.1	NA	135.877	-0.215092	0.558453	-0.385157	0.700121	0.908962
TMEM41A	ENSG00000163900	225.373	0.128717	0.334258	0.385081	0.700177	0.908962
DDR2	ENSG00000162733	320.532	0.263711	0.684915	0.385028	0.700217	0.908962
KIF14	ENSG00000118193	59.3404	-0.158692	0.412206	-0.384982	0.700251	0.908962
RNF214	ENSG00000167257	182.26	0.0763699	0.198389	0.384949	0.700275	0.908962
C5orf15	ENSG00000113583	365.317	-0.0967143	0.251277	-0.384892	0.700318	0.908962
PGBD1	ENSG00000137338	26.189	-0.156763	0.407337	-0.384848	0.70035	0.908962
HMGXB4	ENSG00000100281	516.306	-0.0834383	0.216921	-0.384649	0.700497	0.908962
SMPD1	ENSG00000166311	358.831	0.104781	0.272406	0.384649	0.700498	0.908962
AL355312.4	NA	27.6594	-0.293993	0.764348	-0.384632	0.70051	0.908962
NPIPA5	ENSG00000183793	22.3496	0.230839	0.600174	0.384621	0.700519	0.908962
RACK1	ENSG00000204628	20541.1	-0.0566404	0.147304	-0.384514	0.700598	0.908962
PCF11-AS1	NA	19.9762	-0.174504	0.45388	-0.384471	0.700629	0.908962
LCLAT1	ENSG00000172954	126.13	0.0933625	0.242871	0.384412	0.700673	0.908962
ECH1	ENSG00000104823	1800.63	0.0914158	0.237921	0.384228	0.700809	0.909063
NDUFB6	ENSG00000165264	1199.29	-0.0654506	0.170451	-0.383984	0.70099	0.909214
CASP2	ENSG00000106144	202.276	0.0670041	0.17453	0.383913	0.701043	0.909214
SLC31A1	ENSG00000136868	318.53	0.117111	0.305156	0.383773	0.701147	0.90922
TBC1D14	ENSG00000132405	243.296	0.074378	0.19382	0.383748	0.701165	0.90922
KLHL20	ENSG00000076321	172.911	0.0841437	0.219367	0.383575	0.701293	0.909261
ZBTB45	ENSG00000119574	45.6305	-0.100787	0.262777	-0.383547	0.701314	0.909261
HSP90AA1	ENSG00000080824	14424.7	0.079519	0.207373	0.383459	0.70138	0.90927
RCHY1	ENSG00000163743	273.652	0.0654321	0.170685	0.383349	0.701461	0.909292
AL021368.2	NA	86.6581	-0.0965432	0.251888	-0.383278	0.701514	0.909292
LMBRD1	ENSG00000168216	577.095	0.0846711	0.22101	0.383111	0.701638	0.909365
TRPC4	ENSG00000133107	14.0637	0.314152	0.820171	0.383032	0.701696	0.909365
AC005480.1	NA	11.5827	0.238985	0.62404	0.382963	0.701747	0.909365
TRIP10	ENSG00000125733	353.099	0.144867	0.378363	0.382879	0.701809	0.90937
PRSS16	ENSG00000112812	135.228	0.077994	0.20376	0.382774	0.701887	0.909381
AL627422.2	NA	23.3196	0.215367	0.562743	0.382709	0.701935	0.909381
ITM2C	ENSG00000135916	7518.52	0.132253	0.345732	0.38253	0.702068	0.909478
HDHD5	ENSG00000069998	150.81	-0.130021	0.339996	-0.382419	0.702151	0.909508
BGLAP	ENSG00000242252	10.2518	-0.249452	0.652463	-0.382324	0.702221	0.909523
ALDH1L1	ENSG00000144908	86.9274	0.269853	0.706849	0.38177	0.702632	0.909903
ADGRF3	ENSG00000173567	12.3896	-0.198532	0.520052	-0.381754	0.702644	0.909903
ZNF417	ENSG00000173480	41.1571	0.095622	0.250522	0.381691	0.702691	0.909903
LONP1	ENSG00000196365	320.101	0.0835535	0.219084	0.381377	0.702924	0.909925
DDX11	ENSG00000013573	264.68	-0.120313	0.315472	-0.381374	0.702926	0.909925
TTC3	ENSG00000182670	1829.1	-0.0547919	0.143693	-0.381313	0.702971	0.909925
URM1	ENSG00000167118	421.194	-0.0752605	0.197382	-0.381292	0.702986	0.909925
IGLV1-40	ENSG00000211653	2952.76	-0.336934	0.883709	-0.381273	0.703001	0.909925
AL627171.1	NA	265.336	-0.111074	0.29145	-0.381109	0.703122	0.910006
PPIE	ENSG00000084072	423.224	-0.0737749	0.193638	-0.380995	0.703207	0.91004
GLRX5	ENSG00000182512	289.771	-0.131039	0.344086	-0.380832	0.703328	0.91012
LINC01560	NA	24.1291	0.114935	0.301985	0.380596	0.703503	0.910256
ZBTB49	ENSG00000168826	44.2614	0.0854517	0.22466	0.380359	0.703679	0.910256
NUFIP2	ENSG00000108256	1252.44	0.103285	0.271566	0.38033	0.7037	0.910256
C21orf91	ENSG00000154642	201.969	-0.108354	0.284906	-0.380317	0.70371	0.910256
AGAP4	ENSG00000188234	57.0436	0.163876	0.430918	0.380294	0.703727	0.910256
FAM208A	NA	367.799	-0.081179	0.213551	-0.380138	0.703843	0.91033
APPBP2	ENSG00000062725	273.436	-0.0630657	0.165972	-0.379979	0.703961	0.910341
ELP3	ENSG00000134014	135.742	-0.0556884	0.14656	-0.379969	0.703968	0.910341
2002-09-01	NA	1703.74	-0.0521026	0.137181	-0.37981	0.704086	0.910362
PCSK1N	ENSG00000102109	37.4342	-0.282339	0.743452	-0.379768	0.704118	0.910362
MIR222HG	NA	484.482	0.252103	0.663961	0.379696	0.704171	0.910362
ZNF185	ENSG00000147394	32.6787	-0.176458	0.464817	-0.37963	0.70422	0.910362
THOC7	ENSG00000163634	1030.52	0.0989876	0.260824	0.379518	0.704303	0.910372
METTL3	ENSG00000165819	192.217	-0.0930213	0.245176	-0.379406	0.704387	0.910372
BSDC1	ENSG00000160058	595.453	-0.091526	0.241375	-0.379186	0.70455	0.910372
PFDN1	ENSG00000113068	760.66	0.0646763	0.170582	0.379151	0.704576	0.910372
COMT	ENSG00000093010	1035.09	-0.0965515	0.254702	-0.379076	0.704631	0.910372
SLC41A3	ENSG00000114544	170.522	0.0834871	0.22025	0.379056	0.704646	0.910372
RAP1GDS1	ENSG00000138698	253.844	-0.0933609	0.246301	-0.379052	0.704649	0.910372
VCPIP1	ENSG00000175073	309.764	0.094712	0.250027	0.378807	0.704831	0.910372
NAV1	ENSG00000134369	178.284	0.146708	0.387364	0.378735	0.704885	0.910372
IQSEC2	ENSG00000124313	80.6816	0.165526	0.437057	0.378728	0.70489	0.910372
PGM2	ENSG00000169299	221.05	-0.100395	0.265098	-0.37871	0.704904	0.910372
HEBP1	ENSG00000013583	221.83	0.15616	0.412429	0.378636	0.704959	0.910372
EPC1	ENSG00000120616	1242.27	-0.0826665	0.218367	-0.378567	0.70501	0.910372
CDK8	ENSG00000132964	106.743	0.158221	0.418085	0.378441	0.705103	0.910372
NAPSA	ENSG00000131400	11.6136	-0.222463	0.587854	-0.378432	0.70511	0.910372
ADAMTS12	ENSG00000151388	26.6443	-0.238492	0.630509	-0.378253	0.705243	0.910468
AC093227.1	NA	12.4464	0.262908	0.696042	0.377719	0.70564	0.910773
POP5	ENSG00000167272	799.453	-0.0922543	0.244249	-0.377706	0.705649	0.910773
RNF20	ENSG00000155827	253.165	0.0782244	0.207134	0.37765	0.70569	0.910773
NSUN4	ENSG00000117481	149.151	-0.0839617	0.222345	-0.377619	0.705714	0.910773
FAM84B	NA	106.016	0.169992	0.451146	0.376801	0.706321	0.911402
AC020765.2	NA	65.9141	0.152393	0.404454	0.376785	0.706333	0.911402
NAPG	ENSG00000134265	512.437	-0.0489962	0.130128	-0.376523	0.706528	0.911402
TMEM258	ENSG00000134825	7033.91	-0.133218	0.353861	-0.376469	0.706568	0.911402
AC092287.1	NA	24.6157	0.29078	0.772536	0.376397	0.706622	0.911402
ARSI	ENSG00000183876	14.446	0.221188	0.58799	0.376176	0.706786	0.911402
RSBN1L	ENSG00000187257	1426.34	-0.0648521	0.17244	-0.376085	0.706854	0.911402
RPL27A	ENSG00000166441	23859.6	-0.139324	0.37048	-0.376064	0.706869	0.911402
MFSD6L	ENSG00000185156	22.2647	0.261563	0.695592	0.376029	0.706896	0.911402
C18orf21	NA	213.856	-0.0915182	0.243412	-0.37598	0.706932	0.911402
RCE1	ENSG00000173653	157.879	-0.101936	0.27114	-0.375952	0.706953	0.911402
ELK3	ENSG00000111145	499.288	-0.0961227	0.255708	-0.375908	0.706985	0.911402
TEAD4	ENSG00000197905	58.6977	-0.187093	0.497746	-0.375881	0.707005	0.911402
CTDSP2	ENSG00000175215	634.559	0.0608783	0.161973	0.375855	0.707025	0.911402
TBC1D7	ENSG00000145979	158.433	-0.125039	0.332872	-0.375636	0.707188	0.911536
CFL1	ENSG00000172757	13211.1	-0.0340274	0.0906262	-0.37547	0.707311	0.911564
SEMA3B	ENSG00000012171	277.304	0.262391	0.698875	0.375448	0.707327	0.911564
ZNF43	ENSG00000198521	123.796	0.156024	0.415773	0.375262	0.707466	0.911602
PRPF40A	ENSG00000196504	1555.36	-0.0679997	0.181212	-0.37525	0.707474	0.911602
ACTR3B	ENSG00000133627	30.4236	-0.14319	0.38167	-0.375167	0.707536	0.911606
AC243960.1	NA	279.403	-0.199884	0.533147	-0.374913	0.707725	0.911768
EGLN2	ENSG00000269858	32.3049	0.128421	0.342667	0.374769	0.707832	0.911768
SLC29A3	ENSG00000198246	61.9879	-0.0829349	0.221301	-0.374761	0.707838	0.911768
NQO2	ENSG00000124588	417.027	-0.158284	0.422713	-0.374449	0.70807	0.911991
AC006480.2	NA	102.396	0.157644	0.421385	0.37411	0.708323	0.91224
TIAL1	ENSG00000151923	892.672	-0.0574953	0.15379	-0.373856	0.708511	0.91237
AC087623.3	NA	57.5256	-0.264734	0.708195	-0.373815	0.708542	0.91237
TTC7B	ENSG00000165914	37.5631	0.123587	0.330751	0.373657	0.70866	0.912375
MED9	ENSG00000141026	64.2863	-0.137603	0.368266	-0.373652	0.708663	0.912375
WDR20	ENSG00000140153	259	0.0581303	0.155675	0.373408	0.708845	0.912533
LRRN4CL	ENSG00000177363	39.9691	-0.306219	0.820352	-0.373277	0.708942	0.912583
ELP5	ENSG00000170291	638.992	0.150285	0.402939	0.372971	0.70917	0.912651
UBE2W	ENSG00000104343	276.695	-0.076524	0.205196	-0.372931	0.7092	0.912651
MRPS33	ENSG00000090263	1207.56	0.0771614	0.206924	0.372898	0.709225	0.912651
LRRC29	NA	19.6634	-0.144009	0.386199	-0.372889	0.709231	0.912651
KLK11	ENSG00000167757	58.6546	0.276575	0.741974	0.372756	0.70933	0.912703
ALDH5A1	ENSG00000112294	74.2548	0.156336	0.419705	0.37249	0.709528	0.912773
SERPINA1	ENSG00000197249	1463.07	-0.1716	0.460696	-0.372481	0.709535	0.912773
FAM86C1	NA	33.9706	0.13171	0.353635	0.372446	0.709561	0.912773
RPL17	ENSG00000265681	2041.05	-0.130838	0.351431	-0.372301	0.709669	0.912836
DYRK1B	ENSG00000105204	110.736	0.0979837	0.263343	0.372077	0.709836	0.912867
IDNK	ENSG00000148057	123.326	-0.0850433	0.228662	-0.371917	0.709955	0.912867
ADCK2	ENSG00000133597	125.686	-0.109103	0.293374	-0.371891	0.709974	0.912867
FRAT1	ENSG00000165879	32.4611	-0.125563	0.337645	-0.37188	0.709982	0.912867
SETD6	ENSG00000103037	86.4254	-0.0745456	0.200485	-0.371826	0.710022	0.912867
GOLGA7B	ENSG00000155265	10.2529	0.238162	0.640764	0.371684	0.710128	0.912867
AIFM1	ENSG00000156709	371.964	-0.0605302	0.162882	-0.371621	0.710175	0.912867
FAM96A	NA	539.651	0.0867256	0.233418	0.371547	0.71023	0.912867
KLHL17	ENSG00000187961	36.2074	-0.134796	0.36299	-0.371348	0.710378	0.912867
TUT7	ENSG00000083223	639.696	-0.0859776	0.231536	-0.371335	0.710388	0.912867
DACT1	ENSG00000165617	48.3469	0.288394	0.776847	0.371237	0.710461	0.912867
UBXN6	ENSG00000167671	518.644	0.0840998	0.226554	0.371213	0.710479	0.912867
AL691432.2	NA	45.3819	-0.111719	0.301074	-0.371068	0.710587	0.912867
AP002852.1	NA	39.6585	0.136203	0.367074	0.371051	0.7106	0.912867
P2RY13	ENSG00000181631	70.8102	0.254934	0.687082	0.371039	0.710609	0.912867
PRRC2B	ENSG00000288701	670.572	-0.0864864	0.233193	-0.370878	0.710728	0.912867
AC009118.3	NA	28.6523	0.185155	0.499272	0.370849	0.71075	0.912867
IGHV3-15	ENSG00000211943	1127.79	0.251326	0.677713	0.370844	0.710754	0.912867
NSUN2	ENSG00000037474	228.327	-0.0843671	0.227609	-0.370667	0.710886	0.912897
ASRGL1	ENSG00000162174	418.54	-0.13199	0.3561	-0.370654	0.710896	0.912897
PATL2	ENSG00000229474	112.813	-0.247231	0.667762	-0.370238	0.711205	0.913219
C3orf62	ENSG00000188315	95.7146	0.100354	0.271312	0.369883	0.711469	0.913386
TBC1D9B	ENSG00000197226	391.604	-0.0618312	0.167201	-0.369801	0.711531	0.913386
TFPI2	ENSG00000105825	147.11	0.361071	0.97645	0.36978	0.711547	0.913386
UFSP2	ENSG00000109775	472.557	0.0923234	0.249693	0.369747	0.711571	0.913386
LEFTY1	ENSG00000243709	799.221	0.249053	0.674165	0.369425	0.711811	0.913444
LCN2	ENSG00000148346	12165.2	-0.356488	0.965267	-0.369316	0.711892	0.913444
C1orf167	ENSG00000215910	27.2584	-0.199838	0.541329	-0.369163	0.712006	0.913444
SPINK5	ENSG00000133710	680.426	0.329661	0.893056	0.369138	0.712025	0.913444
CCS	ENSG00000173992	753.668	-0.133975	0.362958	-0.36912	0.712038	0.913444
CPAMD8	ENSG00000160111	13.2309	0.177025	0.47968	0.369048	0.712092	0.913444
PHF14	ENSG00000106443	569.812	-0.0934219	0.253158	-0.369027	0.712108	0.913444
CYREN	ENSG00000122783	179.899	-0.162112	0.439353	-0.36898	0.712143	0.913444
WARS2	ENSG00000116874	150.513	0.0937277	0.254052	0.368932	0.712179	0.913444
CTSS	ENSG00000163131	4031.47	0.0760553	0.206171	0.368895	0.712206	0.913444
AFG1L	ENSG00000135537	42.261	0.0912135	0.247317	0.368813	0.712267	0.913447
AC022706.1	NA	39.8239	-0.162466	0.44084	-0.368538	0.712472	0.913577
PLGLB1	ENSG00000183281	13.1964	0.214166	0.581258	0.368453	0.712536	0.913577
PHRF1	ENSG00000070047	273.755	-0.0637104	0.172953	-0.368368	0.712599	0.913577
C1QA	ENSG00000173372	1996.71	0.184885	0.502041	0.368266	0.712675	0.913577
ZNF287	ENSG00000141040	19.4098	-0.235168	0.638668	-0.368217	0.712712	0.913577
CD101	ENSG00000134256	23.6029	0.201434	0.547073	0.368203	0.712722	0.913577
PRSS23	ENSG00000150687	759.1	0.145926	0.396743	0.36781	0.713015	0.913773
CEP89	ENSG00000121289	156.262	0.0649567	0.176658	0.367698	0.713099	0.913773
IGLV3-27	ENSG00000211658	155.145	-0.599345	1.63002	-0.367692	0.713103	0.913773
SPEN	ENSG00000065526	828.491	-0.0836401	0.22748	-0.367681	0.713111	0.913773
PKP4	ENSG00000144283	290.091	0.153996	0.419164	0.367389	0.713329	0.913976
WDR92	NA	107.081	-0.0866847	0.235999	-0.36731	0.713388	0.913977
CYC1	ENSG00000179091	1251.03	-0.116606	0.317623	-0.36712	0.713529	0.914082
LBR	ENSG00000143815	730.181	0.0704422	0.191952	0.366978	0.713636	0.91412
ARG2	ENSG00000081181	109.912	0.25804	0.703391	0.366852	0.71373	0.91412
RILP	ENSG00000167705	190.032	0.128435	0.350139	0.36681	0.713761	0.91412
PPP1R12C	ENSG00000125503	291.631	-0.0628389	0.171393	-0.366636	0.71389	0.91412
TMEM234	ENSG00000160055	138	-0.0980281	0.267373	-0.366634	0.713892	0.91412
HBEGF	ENSG00000113070	789.354	-0.109586	0.298919	-0.366606	0.713913	0.91412
C6orf52	ENSG00000137434	15.2165	-0.163688	0.446815	-0.366345	0.714108	0.914294
RPL26	ENSG00000161970	41829	0.126904	0.346674	0.366061	0.714319	0.914367
SLC25A3	ENSG00000075415	5416.11	-0.0673132	0.183902	-0.366028	0.714344	0.914367
ATG12	ENSG00000145782	818.017	0.0585182	0.159898	0.365973	0.714385	0.914367
AC055713.1	NA	31.5147	0.185668	0.507357	0.365952	0.714401	0.914367
EXOC3	ENSG00000180104	355.327	-0.0724803	0.198105	-0.365868	0.714463	0.914371
ITGA11	ENSG00000137809	82.4387	-0.268384	0.733924	-0.365684	0.714601	0.91442
TASP1	ENSG00000089123	132.973	-0.0769617	0.210474	-0.365659	0.714619	0.91442
SNUPN	ENSG00000169371	246.061	0.0815089	0.223051	0.365427	0.714793	0.914567
UBB	ENSG00000170315	12638.3	0.0546063	0.149588	0.365044	0.715078	0.914856
SCAF11	ENSG00000139218	2270.7	-0.0573814	0.157239	-0.364932	0.715162	0.914888
PDPK1	ENSG00000140992	351.215	-0.0988077	0.27087	-0.364778	0.715277	0.914959
PAFAH1B3	ENSG00000079462	465.933	-0.0654287	0.179545	-0.364415	0.715548	0.915231
IRF2BP2	ENSG00000168264	1370.43	0.0709444	0.194802	0.364188	0.715718	0.915372
NPC1	ENSG00000141458	261.177	-0.111677	0.306725	-0.364094	0.715788	0.915386
PHC1	ENSG00000111752	115.815	-0.103207	0.283612	-0.363904	0.71593	0.915492
LOXL1	ENSG00000129038	84.4122	0.172729	0.475275	0.363429	0.716284	0.915736
PRPSAP1	ENSG00000161542	322.265	-0.072703	0.200056	-0.363413	0.716296	0.915736
LRP2BP	ENSG00000109771	37.545	-0.138268	0.380481	-0.363404	0.716303	0.915736
IKBKB	ENSG00000104365	356.312	-0.0529374	0.1457	-0.363331	0.716357	0.915736
PIMREG	ENSG00000129195	28.9926	0.151579	0.417352	0.363193	0.716461	0.915793
CDK1	ENSG00000170312	233.25	-0.179186	0.493562	-0.363046	0.71657	0.915795
AC007114.1	NA	57.2005	-0.140432	0.386902	-0.362966	0.71663	0.915795
ADAM15	ENSG00000143537	781.063	0.159231	0.43871	0.362954	0.716639	0.915795
CLASP2	ENSG00000163539	226.132	-0.0621753	0.171406	-0.362736	0.716802	0.915912
CHTF8	ENSG00000168802	344.595	-0.0535521	0.147662	-0.362666	0.716854	0.915912
PI4KA	ENSG00000241973	323.196	-0.0747843	0.206284	-0.362531	0.716955	0.915912
ZFP14	ENSG00000142065	166.362	0.131054	0.361514	0.362514	0.716968	0.915912
MRS2	ENSG00000124532	227.884	0.0649188	0.179119	0.362434	0.717027	0.915913
COL1A2	ENSG00000164692	4418.77	-0.206713	0.570676	-0.362225	0.717184	0.915994
LINC02018	ENSG00000272690	12.9093	0.203736	0.56256	0.362158	0.717234	0.915994
FOCAD	ENSG00000188352	155.356	0.0970789	0.268097	0.362104	0.717275	0.915994
DHX8	ENSG00000067596	318.879	0.0600392	0.165839	0.362032	0.717328	0.915994
DNAJB5	ENSG00000137094	27.7192	-0.120511	0.332977	-0.361919	0.717412	0.916027
EPS15L1	ENSG00000127527	206.741	-0.0672315	0.185822	-0.361806	0.717497	0.91606
NAA25	ENSG00000111300	192.682	-0.0632216	0.174815	-0.36165	0.717614	0.916087
TTBK2	ENSG00000128881	137.343	-0.0898274	0.248514	-0.361458	0.717757	0.916087
DMAP1	ENSG00000178028	368.286	0.0636693	0.176158	0.361432	0.717776	0.916087
AP001610.2	NA	24.0845	0.341353	0.944797	0.361298	0.717876	0.916087
ING4	ENSG00000111653	201.673	-0.0986978	0.27325	-0.3612	0.71795	0.916087
CRTC1	ENSG00000105662	72.2529	-0.11669	0.323093	-0.361165	0.717976	0.916087
ACVR1	ENSG00000115170	111.861	0.0907583	0.251295	0.361162	0.717978	0.916087
TCTN1	ENSG00000204852	124.728	-0.105185	0.291254	-0.361144	0.717991	0.916087
RNF169	ENSG00000166439	144.153	0.0767723	0.212683	0.36097	0.718122	0.916146
TRAF7	ENSG00000131653	436.221	-0.0914227	0.253302	-0.360924	0.718156	0.916146
ZC3HAV1L	ENSG00000146858	11.488	0.2411	0.66883	0.36048	0.718488	0.916402
POU5F1	ENSG00000204531	40.668	0.200049	0.555022	0.360434	0.718523	0.916402
KIAA0232	ENSG00000170871	403.115	0.086839	0.24094	0.360418	0.718534	0.916402
MRPL12	ENSG00000262814	670.418	-0.155992	0.433127	-0.360152	0.718733	0.916566
ADCY3	ENSG00000138031	159.037	0.136115	0.378044	0.360052	0.718808	0.916566
RAD51AP1	ENSG00000111247	109.148	-0.126995	0.352756	-0.360009	0.718841	0.916566
ZNF296	ENSG00000170684	84.5758	0.147547	0.410137	0.359751	0.719034	0.916737
ATIC	ENSG00000138363	414.003	-0.100743	0.280191	-0.35955	0.719184	0.916853
TMEM9	ENSG00000116857	345.815	0.0854436	0.23772	0.359429	0.719274	0.916873
AC087190.1	NA	130.591	0.170898	0.475738	0.359227	0.719425	0.916873
GPATCH8	ENSG00000186566	609.752	0.054725	0.152361	0.359179	0.719461	0.916873
FOXL1	ENSG00000176678	37.4079	0.359862	1.0019	0.359178	0.719462	0.916873
FHOD1	ENSG00000135723	201.147	0.0657727	0.183144	0.359131	0.719497	0.916873
STRN	ENSG00000115808	235.15	0.0856807	0.238629	0.359054	0.719555	0.916873
KDM7A	ENSG00000006459	339.942	0.0799739	0.223013	0.358606	0.71989	0.917224
SMU1	ENSG00000122692	505.244	0.0771928	0.21543	0.35832	0.720104	0.917422
TRMT2B	ENSG00000188917	87.7868	0.0888232	0.248036	0.358107	0.720263	0.91755
SCARB2	ENSG00000138760	1054.46	0.101532	0.283638	0.357965	0.72037	0.917601
METTL22	ENSG00000067365	83.4742	-0.0737158	0.205989	-0.357862	0.720447	0.917601
DPY19L1	ENSG00000173852	158.018	-0.0897445	0.250812	-0.357816	0.720481	0.917601
KHDRBS1	ENSG00000121774	1047.73	-0.0933384	0.261121	-0.357452	0.720753	0.917872
SLC19A1	ENSG00000173638	57.1478	-0.12986	0.363609	-0.357143	0.720985	0.918047
ABHD3	ENSG00000158201	635.081	0.105552	0.295626	0.357047	0.721057	0.918047
SNX27	ENSG00000143376	275.913	-0.0805693	0.225716	-0.35695	0.721129	0.918047
ZNF573	ENSG00000189144	42.1165	0.130064	0.364478	0.356849	0.721205	0.918047
FAM204A	ENSG00000165669	833.36	0.0525599	0.147312	0.356794	0.721246	0.918047
ADAT1	ENSG00000065457	149.855	-0.0683074	0.19152	-0.356659	0.721347	0.918047
MAK	ENSG00000111837	12.059	-0.190717	0.534905	-0.356543	0.721434	0.918047
PEX12	ENSG00000108733	26.8078	0.111874	0.313972	0.356317	0.721603	0.918047
TIMM23	ENSG00000265354	184.788	0.081279	0.228115	0.356308	0.72161	0.918047
ANKRD46	ENSG00000186106	118.623	0.0924581	0.259663	0.35607	0.721788	0.918047
AC119674.2	NA	20.0001	-0.321287	0.902324	-0.356066	0.721791	0.918047
UTS2	ENSG00000049247	35.7059	-0.322252	0.90507	-0.356052	0.721802	0.918047
RAB37	ENSG00000172794	112.121	-0.112529	0.316139	-0.355946	0.721881	0.918047
LRRC75B	ENSG00000178026	51.8155	0.245777	0.690602	0.355889	0.721924	0.918047
KDM5A	ENSG00000073614	999.446	-0.0748475	0.21032	-0.355875	0.721934	0.918047
SMARCA2	ENSG00000080503	758.14	-0.0595216	0.167304	-0.355769	0.722014	0.918047
ZNF79	ENSG00000196152	18.6695	0.131211	0.368881	0.355701	0.722064	0.918047
IQCE	ENSG00000106012	158.517	-0.105634	0.296979	-0.355695	0.722069	0.918047
ETF1	ENSG00000120705	891.902	-0.0661281	0.185916	-0.355688	0.722074	0.918047
LZTS2	ENSG00000107816	142.69	0.0995145	0.279813	0.355647	0.722105	0.918047
ADSL	ENSG00000239900	138.674	0.0947405	0.26642	0.355606	0.722136	0.918047
TFR2	ENSG00000106327	9.67064	-0.213968	0.601875	-0.355502	0.722213	0.918049
CLNS1A	ENSG00000074201	954.886	-0.104021	0.292649	-0.355447	0.722255	0.918049
EDEM3	ENSG00000116406	577.279	0.0907644	0.255475	0.355277	0.722382	0.918118
PLBD1	ENSG00000121316	388.639	0.159811	0.449978	0.355153	0.722475	0.918118
PRSS22	ENSG00000005001	93.1753	-0.311011	0.875751	-0.355136	0.722488	0.918118
RBM42	ENSG00000126254	420.809	-0.102646	0.289224	-0.354903	0.722662	0.918217
ABI2	ENSG00000138443	316.175	-0.0784024	0.22093	-0.354874	0.722684	0.918217
ACOT2	ENSG00000119673	26.5797	0.208537	0.588085	0.354603	0.722887	0.918272
KPNA6	ENSG00000025800	490.133	-0.0770242	0.217277	-0.354498	0.722966	0.918272
BMF	ENSG00000104081	75.2118	-0.103006	0.290608	-0.354452	0.723	0.918272
PYY	ENSG00000131096	2255.82	0.638102	1.80051	0.354402	0.723038	0.918272
ATXN2	ENSG00000204842	559.029	0.0677233	0.191117	0.354354	0.723073	0.918272
STS	ENSG00000101846	145.271	-0.254234	0.717482	-0.354342	0.723083	0.918272
ZC4H2	ENSG00000126970	36.8046	0.104693	0.295535	0.354249	0.723152	0.918284
POSTN	ENSG00000133110	2374.78	0.321019	0.906778	0.354021	0.723323	0.918298
FAM95C	ENSG00000180071	18.5685	0.17587	0.496856	0.353966	0.723365	0.918298
IL17RC	ENSG00000163702	94.5675	0.159489	0.450643	0.353913	0.723404	0.918298
GOLGA6L9	ENSG00000197978	33.6367	0.19304	0.545559	0.353839	0.72346	0.918298
OXCT2	ENSG00000198754	15.9556	0.150381	0.425037	0.353807	0.723484	0.918298
AL078590.3	NA	19.0141	-0.22944	0.648625	-0.353732	0.723539	0.918298
AF196972.1	NA	10.3515	-0.187334	0.52975	-0.353627	0.723619	0.918298
RBM4B	ENSG00000173914	162.416	0.0837965	0.236979	0.353603	0.723637	0.918298
ZMYND11	ENSG00000015171	361.745	0.0801004	0.226712	0.353314	0.723853	0.918433
RAPH1	ENSG00000173166	182.609	0.171255	0.484816	0.353237	0.72391	0.918433
ZWILCH	ENSG00000174442	95.852	-0.0775738	0.219646	-0.353176	0.723957	0.918433
FAM3A	ENSG00000071889	324.937	-0.103425	0.292936	-0.353065	0.72404	0.918433
TCHP	ENSG00000139437	267.672	0.0997462	0.282515	0.353065	0.72404	0.918433
TPPP	ENSG00000171368	41.2348	0.267133	0.756826	0.352965	0.724115	0.918453
GRSF1	ENSG00000132463	467.581	0.0581679	0.164871	0.352808	0.724232	0.918527
TGDS	ENSG00000088451	142.321	-0.0616053	0.174751	-0.352532	0.724439	0.918714
MEPCE	ENSG00000146834	411.39	0.133925	0.380143	0.352301	0.724612	0.918859
PRPF38A	ENSG00000134748	593.381	0.064287	0.182555	0.352152	0.724724	0.918874
DLL4	ENSG00000128917	202.673	0.19204	0.545373	0.352127	0.724743	0.918874
BCAM	ENSG00000187244	227.458	0.156757	0.445622	0.35177	0.725011	0.918964
OBSL1	ENSG00000124006	53.5324	0.21855	0.621312	0.351756	0.725021	0.918964
LTBP4	ENSG00000090006	517.958	0.190291	0.540973	0.351756	0.725021	0.918964
FRMD8	ENSG00000126391	200.958	-0.074309	0.211278	-0.351713	0.725054	0.918964
AL161772.1	NA	17.5552	0.27606	0.785136	0.351607	0.725133	0.918964
RMDN3	ENSG00000137824	220.459	-0.0832119	0.236821	-0.35137	0.725311	0.918964
FBP1	ENSG00000165140	238.341	-0.129275	0.367926	-0.351361	0.725317	0.918964
MMP24OS	ENSG00000126005	544.205	-0.0855462	0.243556	-0.351238	0.72541	0.918964
GJC1	ENSG00000182963	43.4957	-0.177831	0.506324	-0.35122	0.725423	0.918964
RFESD	ENSG00000175449	31.6054	-0.126355	0.359775	-0.351206	0.725434	0.918964
STXBP1	ENSG00000136854	101.525	0.162787	0.464017	0.35082	0.725723	0.918964
AKR1C1	ENSG00000187134	46.5399	0.24153	0.688913	0.350596	0.725891	0.918964
SLC16A2	ENSG00000147100	36.3155	0.214707	0.612434	0.35058	0.725904	0.918964
ATP6V0D1	ENSG00000159720	1312.23	-0.067293	0.192	-0.350484	0.725975	0.918964
MBD3	ENSG00000071655	345.573	0.110924	0.316493	0.35048	0.725979	0.918964
WDR3	ENSG00000065183	143.635	0.101981	0.291195	0.350214	0.726178	0.918964
NSG1	ENSG00000168824	142.221	-0.210109	0.599977	-0.350195	0.726192	0.918964
CDKL2	ENSG00000138769	32.5421	0.0972149	0.277635	0.350153	0.726224	0.918964
MED12L	ENSG00000144893	10.1231	-0.208192	0.594611	-0.350131	0.72624	0.918964
MST1R	ENSG00000164078	307.413	0.264296	0.754868	0.350123	0.726247	0.918964
TEDC2	ENSG00000162062	26.6937	-0.118826	0.339506	-0.349997	0.726341	0.918964
RARRES2	ENSG00000106538	2813.91	0.21056	0.601697	0.349944	0.72638	0.918964
NOP10	ENSG00000182117	2846.15	-0.0859783	0.245707	-0.349923	0.726397	0.918964
SNHG10	ENSG00000247092	95.8963	0.104715	0.299425	0.349719	0.72655	0.918964
RAB11FIP4	ENSG00000131242	190.252	-0.0942156	0.269523	-0.349564	0.726666	0.918964
TBC1D3L	ENSG00000274512	16.0337	-0.30399	0.86981	-0.349491	0.726721	0.918964
SENP6	ENSG00000112701	646.878	-0.0703159	0.201228	-0.349434	0.726763	0.918964
H2AFY2	NA	73.3582	0.137518	0.393549	0.349431	0.726766	0.918964
FRMD6-AS1	ENSG00000258537	39.3528	-0.188367	0.539428	-0.349198	0.72694	0.918964
NEDD9	ENSG00000111859	1047.47	0.10379	0.297258	0.349158	0.726971	0.918964
TRAP1	ENSG00000126602	337.944	-0.0807359	0.23124	-0.349143	0.726982	0.918964
C6orf141	ENSG00000197261	98.823	0.340474	0.975232	0.349121	0.726998	0.918964
ADNP2	ENSG00000101544	224.771	-0.13292	0.380769	-0.349082	0.727028	0.918964
RRP12	ENSG00000052749	283.034	-0.159726	0.457571	-0.349074	0.727034	0.918964
USP13	ENSG00000058056	51.5623	0.109123	0.312661	0.349012	0.72708	0.918964
AC012358.3	NA	14.8968	-0.162467	0.465528	-0.348996	0.727092	0.918964
BMI1	ENSG00000168283	203.928	-0.0890765	0.255292	-0.34892	0.727149	0.918964
ISCA1	ENSG00000135070	755.167	-0.0691851	0.198291	-0.348907	0.727159	0.918964
CTNS	ENSG00000040531	77.947	-0.0734821	0.21061	-0.348901	0.727164	0.918964
LINGO1	ENSG00000169783	13.3304	0.272377	0.780741	0.34887	0.727187	0.918964
USP46-AS1	NA	15.0317	-0.252932	0.725973	-0.348404	0.727536	0.919319
ESYT2	ENSG00000117868	426.482	-0.0597848	0.171629	-0.348338	0.727586	0.919319
C1orf116	ENSG00000182795	209.655	0.276971	0.795513	0.348166	0.727715	0.919376
HIST1H3H	NA	198.626	0.200275	0.575305	0.34812	0.72775	0.919376
TET3	ENSG00000187605	147.686	0.0887511	0.255118	0.347882	0.727929	0.919526
REV1	ENSG00000135945	330.998	-0.0678968	0.195247	-0.347748	0.728029	0.919579
GPN3	ENSG00000111231	344.757	-0.0951044	0.274022	-0.347069	0.72854	0.920033
ZC2HC1A	ENSG00000104427	244.812	-0.0797524	0.229842	-0.346988	0.7286	0.920033
SERPINH1	ENSG00000149257	643.487	-0.14356	0.413751	-0.346972	0.728612	0.920033
SDCBP	ENSG00000137575	2673.41	-0.0687222	0.198097	-0.346911	0.728658	0.920033
RNF38	ENSG00000137075	229.353	0.0623073	0.179664	0.346799	0.728742	0.920033
ETFBKMT	ENSG00000139160	67.7804	0.112799	0.325368	0.34668	0.728832	0.920033
TRIM14	ENSG00000106785	280.526	-0.0839445	0.242166	-0.34664	0.728862	0.920033
NUPR1	ENSG00000176046	2474.5	0.237418	0.684919	0.346637	0.728864	0.920033
NOS1AP	ENSG00000198929	46.3841	0.192287	0.555277	0.346291	0.729124	0.920251
H2AFZ	NA	5878.18	-0.0841424	0.243012	-0.346248	0.729156	0.920251
PFDN6	ENSG00000204220	634.475	-0.0712623	0.206067	-0.345822	0.729477	0.92039
FIS1	ENSG00000214253	2921.65	0.0595161	0.172113	0.345796	0.729496	0.92039
PSMG3	ENSG00000157778	461.713	0.0703556	0.203468	0.345782	0.729506	0.92039
PLXNB2	ENSG00000196576	1091.82	0.182527	0.528021	0.34568	0.729583	0.92039
COL16A1	ENSG00000084636	200.836	0.24165	0.699233	0.345593	0.729649	0.92039
ZNF90	ENSG00000213988	43.3395	-0.0913372	0.264313	-0.345565	0.72967	0.92039
CNOT4	ENSG00000080802	674.11	0.0674684	0.195299	0.345462	0.729747	0.92039
DCAF17	ENSG00000115827	83.5419	-0.0923215	0.267295	-0.345392	0.7298	0.92039
PSMD10	ENSG00000101843	251.87	0.0854888	0.247513	0.345391	0.7298	0.92039
AC092123.1	NA	9.24567	0.218271	0.632337	0.345181	0.729958	0.920444
COA4	ENSG00000181924	1022.35	0.0551511	0.159782	0.345165	0.729971	0.920444
SSBP1	ENSG00000106028	2327.28	0.091351	0.264711	0.345097	0.730022	0.920444
FBXO45	ENSG00000174013	113.543	-0.117262	0.34006	-0.344827	0.730224	0.920625
NEK5	ENSG00000197168	22.5552	0.179173	0.520014	0.344554	0.73043	0.920809
H6PD	ENSG00000049239	234.816	0.100236	0.291234	0.344178	0.730712	0.920893
NDE1	ENSG00000072864	288.778	0.0853241	0.247934	0.344141	0.73074	0.920893
MLF2	ENSG00000089693	1273.63	-0.0625395	0.181757	-0.344083	0.730784	0.920893
CYB561D1	ENSG00000174151	85.8362	0.109852	0.319291	0.344049	0.73081	0.920893
AL928654.1	NA	17.1951	-0.160064	0.465292	-0.344007	0.730841	0.920893
ADAMTS15	ENSG00000166106	15.9498	0.277339	0.806241	0.343991	0.730853	0.920893
RARRES1	ENSG00000118849	315.449	-0.152299	0.443483	-0.343415	0.731286	0.921363
IER3-AS1	NA	45.8389	-0.101797	0.296635	-0.343172	0.731469	0.921514
EXOG	ENSG00000157036	240.838	-0.100713	0.29354	-0.343099	0.731524	0.921514
AL358113.1	NA	31.2728	0.202895	0.591535	0.342997	0.731601	0.921523
NDEL1	ENSG00000166579	568.07	-0.0744841	0.21725	-0.34285	0.731711	0.921523
CTR9	ENSG00000198730	550.834	-0.076738	0.223874	-0.342772	0.73177	0.921523
WDR73	ENSG00000177082	317.673	0.0567987	0.165728	0.342722	0.731808	0.921523
KTN1	ENSG00000126777	2352.13	0.0908984	0.265305	0.342618	0.731886	0.921523
HNRNPA1P48	NA	164.971	-0.149372	0.435976	-0.342614	0.731889	0.921523
ZNF180	ENSG00000167384	52.7948	0.0926314	0.270514	0.342427	0.732029	0.921625
HMCN2	ENSG00000148357	104.622	0.218955	0.64013	0.342048	0.732315	0.921783
RGS11	ENSG00000076344	20.6746	0.260441	0.761495	0.342013	0.732341	0.921783
DPCD	ENSG00000166171	174.376	-0.09273	0.271179	-0.341951	0.732388	0.921783
AC058791.1	NA	1311.14	-0.225782	0.66052	-0.341824	0.732483	0.921783
CSNK1D	ENSG00000141551	1069.94	-0.072865	0.213203	-0.341764	0.732529	0.921783
AP003392.1	NA	12.5154	-0.247977	0.72571	-0.341702	0.732575	0.921783
CD81	ENSG00000110651	2484.29	0.0890582	0.260815	0.34146	0.732757	0.921783
PPWD1	ENSG00000113593	387.158	0.0851188	0.249319	0.341405	0.732799	0.921783
RBM7	ENSG00000076053	487.153	0.07904	0.231654	0.341199	0.732954	0.921783
CHMP1B	ENSG00000255112	1283.08	0.0616638	0.180771	0.341117	0.733016	0.921783
CARMN	NA	164.766	-0.193122	0.56623	-0.341067	0.733053	0.921783
SUPT7L	ENSG00000119760	238.081	0.0616418	0.18074	0.341052	0.733064	0.921783
SMTN	ENSG00000183963	303.273	0.17134	0.502404	0.341041	0.733073	0.921783
DNAJC12	ENSG00000108176	150.039	0.228022	0.668683	0.341002	0.733102	0.921783
CCDC51	ENSG00000164051	145.236	0.0971077	0.284782	0.34099	0.733111	0.921783
GALT	ENSG00000213930	204.025	-0.0716665	0.210215	-0.340919	0.733164	0.921783
AC124242.1	NA	10.1528	0.170192	0.499219	0.340917	0.733166	0.921783
TRA2B	ENSG00000136527	2017.1	0.0887732	0.260518	0.340756	0.733287	0.92186
CUL3	ENSG00000036257	542.193	-0.0932682	0.273795	-0.34065	0.733367	0.921886
KIAA0391	NA	36.3556	0.101594	0.298314	0.340561	0.733434	0.921895
IGLV7-43	ENSG00000211652	229.385	0.295691	0.868688	0.340388	0.733565	0.921957
PARPBP	ENSG00000185480	84.4803	-0.120881	0.355258	-0.340264	0.733658	0.921957
HABP4	ENSG00000130956	61.2542	-0.113309	0.333007	-0.340259	0.733661	0.921957
LRIF1	ENSG00000121931	282.499	-0.0681626	0.200505	-0.339955	0.73389	0.921961
LSM7	ENSG00000130332	3151.87	0.0904519	0.266086	0.339935	0.733906	0.921961
TPGS1	ENSG00000141933	52.6089	-0.235008	0.691675	-0.339767	0.734032	0.921961
CDADC1	ENSG00000102543	117.777	-0.0612233	0.180206	-0.339741	0.734052	0.921961
MMP14	ENSG00000157227	451.631	-0.10487	0.308693	-0.339722	0.734066	0.921961
CCDC173	NA	13.5017	0.24191	0.712151	0.339689	0.734091	0.921961
POLR3F	ENSG00000132664	88.902	0.069491	0.204611	0.339625	0.734139	0.921961
PSMD1	ENSG00000173692	992.123	0.054275	0.159865	0.339506	0.734229	0.921961
PSMC3	ENSG00000165916	1357.34	-0.065555	0.193144	-0.339411	0.7343	0.921961
RBBP5	ENSG00000117222	258.423	0.0969212	0.285576	0.339388	0.734317	0.921961
PRNP	ENSG00000171867	756.847	-0.132309	0.389857	-0.339378	0.734325	0.921961
ZNF226	ENSG00000167380	235.065	0.0749027	0.220752	0.339306	0.734379	0.921961
RBL1	ENSG00000080839	103.711	-0.119701	0.353104	-0.338995	0.734613	0.922142
SH3GLB1	ENSG00000097033	1465.58	-0.110045	0.324659	-0.338957	0.734642	0.922142
USP8	ENSG00000138592	915.528	0.0718869	0.21216	0.338834	0.734735	0.922184
PSAP	ENSG00000197746	3880.57	0.074042	0.218666	0.338608	0.734905	0.922235
PRRC2A	ENSG00000204469	671.014	-0.0575767	0.170151	-0.338387	0.735072	0.922235
KLHDC2	ENSG00000165516	430.669	-0.104494	0.308921	-0.338253	0.735172	0.922235
ACTR1A	ENSG00000138107	449.45	-0.0522318	0.154426	-0.338232	0.735188	0.922235
KIT	ENSG00000157404	234.697	-0.184003	0.544204	-0.338115	0.735277	0.922235
DNAJC24	ENSG00000170946	217.565	-0.106691	0.315623	-0.338032	0.735339	0.922235
BTBD19	ENSG00000222009	44.3677	-0.128092	0.378949	-0.338019	0.735349	0.922235
PLCL1	ENSG00000115896	27.0188	-0.129015	0.381713	-0.337989	0.735371	0.922235
FUOM	ENSG00000148803	651.714	-0.0835059	0.247102	-0.337941	0.735408	0.922235
MC1R	ENSG00000258839	21.8836	0.153614	0.454605	0.337906	0.735434	0.922235
ANKRD65	ENSG00000235098	30.4301	-0.193858	0.573714	-0.3379	0.735438	0.922235
CDK2AP1	ENSG00000111328	18.4629	0.259084	0.767011	0.337785	0.735525	0.922235
ACP2	ENSG00000134575	269.214	-0.0733213	0.217107	-0.33772	0.735575	0.922235
RNF111	ENSG00000157450	222.795	-0.0611633	0.181131	-0.337673	0.735609	0.922235
GNAI1	ENSG00000127955	148.787	0.184214	0.545795	0.337514	0.735729	0.922245
IER5	ENSG00000162783	856.969	0.130918	0.387997	0.33742	0.7358	0.922245
WNK3	ENSG00000196632	18.6094	0.218157	0.646547	0.337419	0.735801	0.922245
STRIP1	ENSG00000143093	172.897	-0.0952352	0.282306	-0.337347	0.735855	0.922245
PIGP	ENSG00000185808	637.027	-0.0961382	0.285141	-0.33716	0.735996	0.922347
AL161457.2	NA	26.6124	-0.127134	0.377412	-0.336856	0.736225	0.922559
ADAM17	ENSG00000151694	454.942	-0.102057	0.303083	-0.336729	0.736321	0.922605
ZNF771	ENSG00000179965	44.5326	0.120252	0.357527	0.336345	0.736611	0.922854
MT-CYB	ENSG00000198727	497390	0.187712	0.558473	0.336117	0.736783	0.922854
AGPAT3	ENSG00000160216	348.632	0.06787	0.201967	0.336044	0.736838	0.922854
CDC20	ENSG00000117399	224.185	-0.120204	0.357709	-0.336038	0.736842	0.922854
NRSN2-AS1	ENSG00000225377	48.3724	0.119527	0.355753	0.335982	0.736884	0.922854
SSX2IP	ENSG00000117155	114.624	0.0855279	0.254562	0.33598	0.736886	0.922854
ADHFE1	ENSG00000147576	19.5005	0.132204	0.393569	0.335912	0.736937	0.922854
PEX14	ENSG00000142655	117.921	-0.0682155	0.203308	-0.335528	0.737227	0.923142
SGTA	ENSG00000104969	394.911	-0.0792958	0.236554	-0.335212	0.737465	0.923213
ZNF776	ENSG00000152443	58.9477	0.0757597	0.226017	0.335195	0.737478	0.923213
CCDC86	ENSG00000110104	94.9273	0.0954596	0.284853	0.335119	0.737536	0.923213
ACAT2	ENSG00000120437	489.587	-0.0787859	0.235101	-0.335115	0.737539	0.923213
NEK6	ENSG00000119408	172.999	0.0667342	0.199172	0.335058	0.737581	0.923213
GTDC1	NA	116.345	-0.0770121	0.230141	-0.33463	0.737904	0.923488
DEPDC5	ENSG00000100150	140.56	0.0900081	0.269026	0.33457	0.737949	0.923488
TYW5	ENSG00000162971	121.621	-0.0616275	0.184221	-0.33453	0.73798	0.923488
PARP16	ENSG00000138617	71.2108	0.0654708	0.195852	0.334286	0.738164	0.923543
ZNF329	ENSG00000181894	47.1482	0.120802	0.361384	0.334274	0.738172	0.923543
EXOSC5	ENSG00000077348	250.288	-0.0711517	0.21292	-0.334172	0.73825	0.923543
GLMP	ENSG00000198715	226.899	0.0615716	0.18426	0.334155	0.738262	0.923543
PNN	ENSG00000100941	2333.74	0.0757136	0.226708	0.33397	0.738402	0.923583
ADGRF4	ENSG00000153294	25.2679	0.302937	0.907264	0.333902	0.738454	0.923583
MED14OS	NA	24.1269	-0.15416	0.461796	-0.333828	0.73851	0.923583
LLPH	ENSG00000139233	648.881	-0.0580657	0.173969	-0.33377	0.738553	0.923583
TPD52L1	ENSG00000111907	103.581	0.232528	0.697348	0.333446	0.738797	0.923583
RRAS	ENSG00000126458	572.115	-0.185502	0.556337	-0.333435	0.738806	0.923583
ADI1	ENSG00000182551	956.2	-0.161555	0.484695	-0.333313	0.738898	0.923583
TNS4	ENSG00000131746	59.1904	-0.20005	0.600214	-0.333298	0.738909	0.923583
DNAJC5	ENSG00000101152	313.094	-0.068395	0.205248	-0.333231	0.73896	0.923583
ZNF266	ENSG00000174652	125.25	0.0878906	0.263773	0.333206	0.738979	0.923583
TRMT12	NA	78.7905	0.0833254	0.250122	0.333139	0.73903	0.923583
AC022167.2	NA	15.2694	-0.13875	0.416596	-0.333056	0.739092	0.923583
PPP6R2	ENSG00000100239	327.874	-0.0881884	0.264792	-0.333047	0.739098	0.923583
RETREG3	ENSG00000141699	330.765	-0.0543913	0.163334	-0.333008	0.739129	0.923583
OSCP1	ENSG00000116885	23.6779	0.108323	0.325368	0.332925	0.739191	0.923586
AGMAT	ENSG00000116771	81.1871	0.145559	0.437467	0.332732	0.739336	0.923693
SLC16A14	ENSG00000163053	51.8375	-0.155368	0.467187	-0.332561	0.739466	0.923781
SLC25A30	ENSG00000174032	49.661	-0.0869105	0.261533	-0.332312	0.739653	0.923941
VASH1-AS1	NA	29.238	0.113245	0.340956	0.332139	0.739784	0.92397
SH3PXD2A-AS1	ENSG00000280693	15.0258	0.237922	0.716369	0.332123	0.739796	0.92397
PDS5A	ENSG00000121892	521.295	-0.058609	0.176676	-0.331733	0.740091	0.924097
DDX3X	ENSG00000215301	3605.39	0.0680429	0.205157	0.331663	0.740144	0.924097
TRIM41	ENSG00000146063	180.898	-0.0713089	0.215065	-0.331569	0.740214	0.924097
GALNT18	ENSG00000110328	68.9192	0.179193	0.540456	0.331559	0.740223	0.924097
CBX3	ENSG00000122565	2031.6	0.102598	0.309447	0.331553	0.740227	0.924097
SLC14A2	ENSG00000132874	9.09912	-0.269489	0.812905	-0.331514	0.740256	0.924097
TCF25	ENSG00000141002	3337.01	-0.0791095	0.238741	-0.331362	0.740371	0.924166
IQCB1	ENSG00000173226	313.21	0.087984	0.265735	0.331097	0.740571	0.924267
AL031848.2	NA	14.6531	0.185405	0.560162	0.330985	0.740656	0.924267
RPS6KA3	ENSG00000177189	844.704	0.0899876	0.271989	0.33085	0.740758	0.924267
DHX37	ENSG00000150990	100.878	0.062373	0.188553	0.330799	0.740797	0.924267
ECT2	ENSG00000114346	194.989	0.106452	0.321828	0.330773	0.740816	0.924267
RPS26	ENSG00000197728	20169	0.156124	0.472153	0.330665	0.740898	0.924267
CHCHD10	ENSG00000250479	1615.69	-0.16945	0.512635	-0.330547	0.740987	0.924267
LFNG	ENSG00000106003	203.277	0.0919643	0.278311	0.330437	0.74107	0.924267
VPS36	ENSG00000136100	1164.51	-0.0693415	0.209901	-0.330353	0.741133	0.924267
SIRT1	ENSG00000096717	258.431	-0.15502	0.469265	-0.330346	0.741138	0.924267
NDUFAB1	ENSG00000004779	2400.95	-0.118857	0.359817	-0.330327	0.741153	0.924267
UBQLN1	ENSG00000135018	581.013	-0.0568414	0.172087	-0.330307	0.741168	0.924267
AMPH	ENSG00000078053	17.0446	0.179833	0.544981	0.32998	0.741415	0.924495
ARFRP1	ENSG00000101246	427.146	0.0568081	0.172297	0.329711	0.741618	0.924495
ELAC1	ENSG00000141642	110.203	0.0677864	0.20561	0.329685	0.741638	0.924495
STRN4	ENSG00000090372	207.287	0.0886311	0.269059	0.329412	0.741844	0.924495
SCGN	ENSG00000079689	32.5654	0.405785	1.23234	0.329278	0.741945	0.924495
RAB3A	ENSG00000105649	26.6904	-0.124059	0.3768	-0.329244	0.741971	0.924495
LAMC2	ENSG00000058085	709.156	-0.282074	0.856789	-0.329223	0.741987	0.924495
RIOX1	ENSG00000170468	56.5167	-0.140903	0.428052	-0.329173	0.742025	0.924495
DIO2	ENSG00000211448	41.6668	-0.211486	0.64267	-0.329074	0.7421	0.924495
PSMG2	ENSG00000128789	1073.96	0.084289	0.256152	0.329059	0.742111	0.924495
SCAND1	ENSG00000171222	891.016	-0.413547	1.25685	-0.329035	0.742129	0.924495
MAP1S	ENSG00000130479	238.339	-0.0537209	0.163298	-0.328974	0.742175	0.924495
NCK1-DT	ENSG00000239213	121.364	-0.0970774	0.295208	-0.328844	0.742274	0.924495
URB1-AS1	NA	79.0458	0.100141	0.304564	0.328801	0.742306	0.924495
MPHOSPH6	ENSG00000135698	349.616	-0.0982479	0.298844	-0.32876	0.742337	0.924495
FLCN	ENSG00000154803	254.239	-0.147956	0.450072	-0.328738	0.742353	0.924495
FMR1	ENSG00000102081	294.054	0.0608146	0.185049	0.32864	0.742427	0.924495
CYP4X1	ENSG00000186377	12.0718	-0.245525	0.747205	-0.32859	0.742465	0.924495
GRAMD1C	ENSG00000178075	53.6628	0.0930769	0.283378	0.328455	0.742568	0.924495
SCUBE1	ENSG00000159307	25.4373	0.243704	0.742028	0.32843	0.742586	0.924495
ITPKC	ENSG00000086544	277.867	0.204558	0.622878	0.328407	0.742604	0.924495
AHI1	ENSG00000135541	986.386	0.0963401	0.293885	0.327816	0.743051	0.924884
RPS29	ENSG00000213741	36017.3	-0.119616	0.364911	-0.327794	0.743067	0.924884
IGKV3D-15	ENSG00000224041	18.04	-0.257035	0.784225	-0.327757	0.743095	0.924884
BBIP1	ENSG00000214413	409.367	-0.0935427	0.285552	-0.327585	0.743225	0.924971
MAP2K2	ENSG00000126934	828.093	0.0965071	0.295066	0.32707	0.743615	0.925296
TAF6	ENSG00000106290	242.459	-0.0436436	0.133458	-0.327021	0.743652	0.925296
ZNF710	ENSG00000140548	112.344	-0.0827875	0.25322	-0.326939	0.743714	0.925296
2007-09-01	NA	2982.2	-0.0892893	0.273119	-0.326925	0.743725	0.925296
ABL1	ENSG00000097007	266.492	0.118028	0.361215	0.326754	0.743854	0.925383
BRIX1	ENSG00000113460	461.635	0.0591932	0.181246	0.326591	0.743977	0.925409
EXOSC2	ENSG00000130713	140.457	0.067261	0.205963	0.326568	0.743995	0.925409
GBP3	ENSG00000117226	782.885	0.145103	0.444555	0.3264	0.744121	0.925492
RPS15A	ENSG00000134419	48016.9	0.0980329	0.300462	0.326274	0.744217	0.925513
FRA10AC1	ENSG00000148690	285.671	0.070242	0.215321	0.32622	0.744258	0.925513
LMCD1	ENSG00000071282	225.399	-0.136955	0.420215	-0.325916	0.744488	0.925725
EXOSC8	ENSG00000120699	524.11	0.0939946	0.288585	0.325708	0.744645	0.925791
CCAR1	ENSG00000060339	918.559	0.0614626	0.188852	0.325455	0.744837	0.925791
PLSCR1	ENSG00000188313	1186.33	-0.0803738	0.247051	-0.325333	0.744929	0.925791
NBPF9	ENSG00000269713	73.2039	-0.118764	0.365232	-0.325175	0.745049	0.925791
EIF4G2	ENSG00000110321	4210.38	0.0500454	0.153943	0.325091	0.745112	0.925791
EIF3J	ENSG00000104131	1493.7	0.0870119	0.267661	0.325082	0.745119	0.925791
MAP1B	ENSG00000131711	190.509	-0.131673	0.40522	-0.324942	0.745225	0.925791
ANKHD1-EIF4EBP3	ENSG00000254996	20.6414	0.154856	0.476601	0.324917	0.745244	0.925791
GNAL	ENSG00000141404	40.6416	0.171534	0.5281	0.324813	0.745323	0.925791
ZNF800	ENSG00000048405	419.257	-0.0746359	0.229785	-0.324807	0.745327	0.925791
AIFM2	ENSG00000042286	268.617	-0.0856802	0.263791	-0.324803	0.74533	0.925791
VIRMA	ENSG00000164944	323.569	-0.0522642	0.160949	-0.324726	0.745389	0.925791
CYB5D2	ENSG00000167740	271.403	0.0720272	0.221822	0.324708	0.745402	0.925791
WDR31	ENSG00000148225	20.8959	-0.16419	0.505704	-0.324676	0.745426	0.925791
PARP2	ENSG00000129484	149.651	-0.100741	0.310343	-0.324612	0.745475	0.925791
DDX51	ENSG00000185163	124.632	0.092588	0.285314	0.324513	0.74555	0.925791
PGAP1	ENSG00000197121	158.336	0.143175	0.441213	0.324503	0.745557	0.925791
HDAC6	ENSG00000094631	231.875	0.1037	0.319864	0.324201	0.745786	0.926001
CSTF2T	ENSG00000177613	171.722	-0.108495	0.334874	-0.323986	0.745948	0.926066
NRG1	ENSG00000157168	150.862	-0.20671	0.638173	-0.323909	0.746007	0.926066
SLC27A5	ENSG00000083807	134.065	0.0808825	0.249718	0.323895	0.746017	0.926066
AC025159.1	NA	193.861	0.0917273	0.283404	0.323663	0.746194	0.92621
TMEM100	ENSG00000166292	54.6804	0.316491	0.978999	0.32328	0.746483	0.9264
AHCYL1	ENSG00000168710	875.187	-0.0765131	0.236717	-0.323226	0.746524	0.9264
EPRS	NA	1118.5	-0.0765882	0.236951	-0.323224	0.746526	0.9264
MRPL34	ENSG00000130312	1316.48	0.111045	0.343744	0.323045	0.746662	0.926494
RBM18	ENSG00000119446	254.271	-0.0575121	0.178209	-0.322722	0.746906	0.926723
BANF1	ENSG00000175334	1480.07	-0.0483595	0.149889	-0.322634	0.746972	0.926731
RCBTB1	ENSG00000136144	64.1087	-0.0855839	0.265379	-0.322497	0.747077	0.926786
KCNJ2-AS1	ENSG00000267365	14.3099	0.160346	0.497372	0.322387	0.747159	0.926815
MYOM3	ENSG00000142661	14.6706	-0.263885	0.818742	-0.322306	0.747221	0.926817
BMT2	NA	76.7116	0.114121	0.354325	0.322081	0.747392	0.926893
VWA8	ENSG00000102763	123.096	0.0741086	0.230123	0.322039	0.747423	0.926893
G6PC3	ENSG00000141349	229.438	0.0579592	0.180004	0.321988	0.747462	0.926893
GPR161	ENSG00000143147	43.8989	-0.125123	0.389493	-0.321246	0.748024	0.927339
SIRT4	ENSG00000089163	14.1263	0.13222	0.411591	0.321242	0.748027	0.927339
SUMO1	ENSG00000116030	1807.57	0.090809	0.282745	0.32117	0.748082	0.927339
SLC6A14	ENSG00000268104	220.197	-0.349548	1.08888	-0.321018	0.748197	0.927339
FAM177B	ENSG00000197520	97.9377	-0.195257	0.608381	-0.320945	0.748252	0.927339
LIG4	ENSG00000174405	95.7765	0.0962423	0.299952	0.320859	0.748317	0.927339
JHY	ENSG00000109944	30.1868	-0.117355	0.365781	-0.320834	0.748336	0.927339
SPATA5L1	NA	60.9571	0.0950823	0.296363	0.320831	0.748339	0.927339
SLC35C1	ENSG00000181830	375.974	0.0870773	0.271516	0.320708	0.748432	0.927339
MMP11	ENSG00000099953	49.2552	0.188609	0.588183	0.320664	0.748465	0.927339
IL7R	ENSG00000168685	2403.45	-0.144591	0.451026	-0.320581	0.748528	0.927339
MDP1	ENSG00000213920	90.3115	0.116378	0.363103	0.32051	0.748582	0.927339
WAC-AS1	NA	212.561	-0.10759	0.33599	-0.320216	0.748804	0.927339
ZNF446	ENSG00000083838	62.6966	0.0673319	0.210297	0.320176	0.748835	0.927339
RBBP8	ENSG00000101773	286.245	-0.0794292	0.248169	-0.320061	0.748922	0.927339
ECSIT	ENSG00000130159	350.999	0.0691525	0.216105	0.319996	0.748972	0.927339
ADAM28	ENSG00000042980	616.56	-0.129385	0.404357	-0.319976	0.748986	0.927339
PSMB5	ENSG00000100804	1391.3	-0.0690499	0.215802	-0.31997	0.748991	0.927339
AC016596.1	NA	24.0867	0.182218	0.569602	0.319905	0.749041	0.927339
RBX1	ENSG00000100387	2782.43	0.0689835	0.215672	0.319854	0.749079	0.927339
SUPV3L1	ENSG00000156502	206.758	0.0774716	0.24236	0.319655	0.74923	0.927339
OGDH	ENSG00000105953	530.498	-0.058246	0.182224	-0.31964	0.749241	0.927339
UBE4A	ENSG00000110344	413.124	0.0482635	0.151002	0.319622	0.749255	0.927339
SUPT3H	ENSG00000196284	115.876	-0.104956	0.32838	-0.319618	0.749258	0.927339
VTI1A	ENSG00000151532	345.653	-0.0624549	0.195616	-0.319273	0.749519	0.927378
TRIM66	ENSG00000166436	80.3505	-0.0974676	0.305332	-0.319219	0.749561	0.927378
ZNF792	ENSG00000180884	21.5242	0.139348	0.436624	0.319149	0.749614	0.927378
PPP2R1B	ENSG00000137713	219.131	-0.0692174	0.216888	-0.319139	0.749621	0.927378
PYGO1	ENSG00000171016	28.9188	0.249126	0.780694	0.319108	0.749644	0.927378
LCAT	ENSG00000213398	53.8594	0.156868	0.491697	0.319034	0.749701	0.927378
AL662844.4	NA	105.466	0.15298	0.479524	0.319024	0.749708	0.927378
AC073320.1	NA	15.0802	-0.189682	0.595261	-0.318654	0.749989	0.927587
LINC00960	ENSG00000242516	44.0488	-0.250865	0.787293	-0.318643	0.749997	0.927587
TUBB2A	ENSG00000137267	588.429	0.148407	0.466136	0.318376	0.7502	0.927764
ZFAS1	ENSG00000177410	3894.89	-0.0913434	0.286984	-0.318288	0.750267	0.927772
ZNF385D	ENSG00000151789	90.7964	-0.156892	0.493183	-0.318122	0.750392	0.927854
STK19	NA	252.584	-0.0513046	0.161364	-0.317943	0.750528	0.927891
HERPUD2	ENSG00000122557	368.377	-0.0943115	0.296703	-0.317865	0.750588	0.927891
NOL9	ENSG00000162408	169.232	-0.0652614	0.20542	-0.317697	0.750715	0.927891
MIR762HG	ENSG00000260083	74.5865	-0.120847	0.380457	-0.317636	0.750761	0.927891
GPATCH2	ENSG00000092978	532.946	-0.0618992	0.19492	-0.317561	0.750818	0.927891
GINS1	ENSG00000101003	37.5737	0.130359	0.410595	0.317489	0.750873	0.927891
GTF2E1	ENSG00000153767	99.5451	-0.0681934	0.214803	-0.31747	0.750887	0.927891
ENAM	ENSG00000132464	75.8123	0.181664	0.572258	0.317451	0.750902	0.927891
UPF2	ENSG00000151461	1342.89	0.0865311	0.272654	0.317367	0.750965	0.927893
C1S	ENSG00000182326	1770.24	-0.196391	0.619087	-0.317227	0.751071	0.927893
ZNF273	ENSG00000198039	71.5194	-0.102232	0.322284	-0.31721	0.751084	0.927893
STK33	ENSG00000130413	20.9905	0.172104	0.542873	0.317025	0.751224	0.927893
C6orf132	ENSG00000188112	312.066	0.210638	0.664689	0.316898	0.751321	0.927893
SRGAP2B	ENSG00000196369	90.4214	-0.0867264	0.273767	-0.316789	0.751404	0.927893
USP10	ENSG00000103194	488.527	-0.0421425	0.133042	-0.31676	0.751426	0.927893
EXOSC7	ENSG00000075914	422.22	-0.0691736	0.218386	-0.316749	0.751434	0.927893
TUBD1	ENSG00000108423	139.573	0.0851659	0.268884	0.316738	0.751442	0.927893
PLEKHG7	ENSG00000187510	16.0563	-0.139498	0.440531	-0.316659	0.751502	0.927893
MDK	ENSG00000110492	1434.02	0.197554	0.624279	0.316452	0.75166	0.927932
PABPC1L	ENSG00000101104	70.7111	-0.0834439	0.263715	-0.316417	0.751686	0.927932
CASC15	NA	49.5372	-0.174861	0.552709	-0.316371	0.751721	0.927932
CRYBA2	ENSG00000163499	20.9543	0.343933	1.08736	0.316301	0.751774	0.927932
PCAT1	ENSG00000253438	29.9771	-0.130645	0.413225	-0.31616	0.751881	0.92795
CINP	ENSG00000100865	407.075	-0.0674398	0.213333	-0.316125	0.751908	0.92795
ERC1	ENSG00000082805	363.754	-0.0716401	0.22668	-0.316041	0.751971	0.927954
SON	ENSG00000159140	4982.98	0.0732115	0.231797	0.315843	0.752122	0.928025
AC120053.1	NA	11.9451	0.131881	0.417597	0.315808	0.752148	0.928025
TRMT1L	ENSG00000121486	153.842	-0.0737747	0.234219	-0.314982	0.752776	0.928261
C16orf54	ENSG00000185905	347.366	-0.137543	0.436771	-0.314909	0.752831	0.928261
GEMIN6	ENSG00000152147	208.779	0.0792715	0.251778	0.314847	0.752877	0.928261
CROCC	ENSG00000058453	46.1177	-0.0985336	0.312985	-0.314819	0.752899	0.928261
EXOC3L4	ENSG00000205436	68.5639	-0.199256	0.633179	-0.314691	0.752996	0.928261
NIPAL3	ENSG00000001461	284.819	-0.0506605	0.160985	-0.31469	0.752997	0.928261
PXDN	ENSG00000130508	369.32	-0.180865	0.574781	-0.314668	0.753014	0.928261
TSPO	ENSG00000100300	3388.7	-0.100758	0.320346	-0.314528	0.75312	0.928261
THOP1	ENSG00000172009	190.483	-0.166585	0.529918	-0.314361	0.753247	0.928261
TMEM138	ENSG00000149483	235.795	0.0575002	0.182927	0.314334	0.753268	0.928261
BNC2	ENSG00000173068	106.659	-0.203555	0.64779	-0.314231	0.753346	0.928261
SNRNP200	ENSG00000144028	966.706	-0.0641362	0.20415	-0.314162	0.753398	0.928261
UBN2	ENSG00000157741	292.685	0.0920496	0.293105	0.31405	0.753483	0.928261
NME6	ENSG00000172113	212.897	0.0553072	0.176143	0.31399	0.753529	0.928261
GPC1	ENSG00000063660	137.726	0.207775	0.661796	0.313955	0.753555	0.928261
TTC39A-AS1	ENSG00000261664	18.4414	0.268913	0.856688	0.313898	0.753598	0.928261
ANKRA2	ENSG00000164331	229.605	0.0672492	0.214297	0.313812	0.753663	0.928261
AMT	ENSG00000145020	31.4184	0.133223	0.424583	0.313773	0.753693	0.928261
C22orf46	NA	149.992	0.0778553	0.248148	0.313746	0.753714	0.928261
GHITM	ENSG00000165678	2151.1	-0.0626583	0.199794	-0.313614	0.753814	0.928261
EIF1AY	ENSG00000198692	595.085	-0.866364	2.76262	-0.313602	0.753823	0.928261
FEZ2	ENSG00000171055	411.073	-0.101222	0.322803	-0.313571	0.753847	0.928261
NMRK1	ENSG00000106733	612.502	-0.0880378	0.280808	-0.313515	0.753889	0.928261
PDE6G	ENSG00000185527	13.2989	-0.163595	0.521962	-0.313424	0.753959	0.928261
GEM	ENSG00000164949	747.694	-0.159313	0.508404	-0.313358	0.754009	0.928261
MRPS12	ENSG00000128626	1056.78	-0.0510865	0.163034	-0.313348	0.754016	0.928261
RRNAD1	NA	167.943	-0.0708254	0.226067	-0.313294	0.754057	0.928261
ADAMTS4	ENSG00000158859	242.184	0.184777	0.589803	0.313286	0.754063	0.928261
TMEM126A	ENSG00000171202	591.004	-0.0837304	0.267322	-0.313219	0.754115	0.928261
TSPYL4	ENSG00000187189	137.497	0.0874865	0.279341	0.313189	0.754137	0.928261
AC114271.1	NA	17.2036	0.12916	0.412817	0.312875	0.754375	0.928445
ZBED1	ENSG00000214717	274.844	-0.0763621	0.244133	-0.312789	0.754441	0.928445
AC147067.1	NA	51.5096	-0.0958196	0.306372	-0.312756	0.754466	0.928445
IRS1	ENSG00000169047	121.72	0.132238	0.423345	0.312365	0.754763	0.928518
SLC12A5	ENSG00000124140	19.9776	-0.18798	0.601912	-0.312305	0.754809	0.928518
CEP104	ENSG00000116198	192.656	-0.0684556	0.219244	-0.312235	0.754862	0.928518
GDF15	ENSG00000130513	602.927	0.211388	0.677127	0.312183	0.754901	0.928518
IPO11	ENSG00000086200	125.032	0.087286	0.279602	0.312179	0.754904	0.928518
WDR41	ENSG00000164253	212.178	-0.0746561	0.239232	-0.312066	0.75499	0.928518
MT-CO2	ENSG00000198712	1.04108e+06	0.196156	0.628737	0.311984	0.755053	0.928518
RPS6KC1	ENSG00000136643	118.97	-0.07001	0.224403	-0.311984	0.755053	0.928518
ERAL1	ENSG00000132591	177.976	0.0466581	0.149561	0.311968	0.755065	0.928518
GPR162	ENSG00000250510	23.685	0.159838	0.51262	0.311805	0.755189	0.928577
AC105942.1	NA	17.7393	-0.154798	0.496551	-0.311747	0.755233	0.928577
SS18L2	ENSG00000008324	949.018	-0.0982917	0.315537	-0.311506	0.755416	0.928606
ZFX	ENSG00000005889	406.999	-0.0657751	0.211171	-0.311478	0.755437	0.928606
SLC44A2	ENSG00000129353	382.473	0.0500413	0.160696	0.311404	0.755493	0.928606
ANAPC11	ENSG00000141552	2155.63	-0.0677012	0.217408	-0.311401	0.755496	0.928606
FBL	ENSG00000105202	1157.12	-0.0655959	0.210712	-0.311306	0.755568	0.92862
NUAK2	ENSG00000163545	224	0.0758617	0.24375	0.311227	0.755628	0.92862
RABGGTB	ENSG00000137955	610.936	0.0824994	0.266006	0.310141	0.756454	0.929449
TAF9B	ENSG00000187325	73.5912	0.0816688	0.263662	0.309748	0.756752	0.929449
NGRN	ENSG00000182768	77.3828	0.123733	0.399505	0.309716	0.756777	0.929449
ZNF496	ENSG00000162714	70.5247	-0.0876107	0.282896	-0.309692	0.756795	0.929449
MRPL54	ENSG00000183617	1849.15	-0.0568856	0.183721	-0.309631	0.756841	0.929449
RRP8	ENSG00000132275	254.793	0.0662287	0.213897	0.30963	0.756843	0.929449
IQCN	ENSG00000130518	127.047	-0.264747	0.855155	-0.309589	0.756873	0.929449
MARCH6	NA	892.44	0.0577291	0.186574	0.309417	0.757004	0.929449
AC074044.1	NA	17.2039	-0.127294	0.411439	-0.309388	0.757027	0.929449
ARHGAP26	ENSG00000145819	465.558	0.0931726	0.301295	0.309241	0.757138	0.929449
THG1L	ENSG00000113272	220.265	0.0427882	0.138383	0.309201	0.757169	0.929449
DHRS7	ENSG00000100612	1236.85	0.0457709	0.148058	0.309143	0.757213	0.929449
MTRNR2L6	NA	48.1056	0.256872	0.831116	0.309069	0.757269	0.929449
CCL13	ENSG00000181374	360.563	0.295141	0.955007	0.309046	0.757286	0.929449
GGH	ENSG00000137563	434.375	-0.0701888	0.227138	-0.309014	0.757311	0.929449
PDGFRB	ENSG00000113721	358.737	-0.159728	0.516905	-0.309008	0.757315	0.929449
GPR153	ENSG00000158292	135.741	0.203015	0.657009	0.308999	0.757322	0.929449
CENPL	ENSG00000120334	93.7268	-0.0838285	0.271567	-0.308685	0.757561	0.929519
FBXO28	ENSG00000143756	209.298	-0.0816189	0.264597	-0.308465	0.757728	0.929519
MCRIP2	ENSG00000172366	512.927	-0.116867	0.378868	-0.308464	0.75773	0.929519
ABCB7	ENSG00000131269	223.794	-0.045729	0.148275	-0.308406	0.757773	0.929519
STX7	ENSG00000079950	625.706	-0.0769526	0.249586	-0.308321	0.757838	0.929519
ETAA1	ENSG00000143971	100.406	-0.0866218	0.280966	-0.3083	0.757854	0.929519
SERINC3	ENSG00000132824	1061.63	-0.0499387	0.162008	-0.308248	0.757893	0.929519
C12orf29	NA	213.644	-0.0649527	0.210725	-0.308235	0.757904	0.929519
TAX1BP1	ENSG00000106052	2077.56	0.0623464	0.202351	0.30811	0.757998	0.929519
AC012645.1	NA	11.4543	-0.222222	0.721246	-0.308108	0.758	0.929519
CD209	ENSG00000090659	99.3653	-0.221821	0.720065	-0.308057	0.758039	0.929519
COPB1	ENSG00000129083	1143.58	-0.0415264	0.134897	-0.307838	0.758206	0.929622
JPH1	ENSG00000104369	66.237	0.184203	0.598472	0.307789	0.758243	0.929622
AC002511.2	NA	13.4013	0.248775	0.808649	0.307642	0.758355	0.92966
SMN2	ENSG00000205571	26.8912	-0.143088	0.46519	-0.30759	0.758395	0.92966
AL031708.1	NA	34.8957	-0.10495	0.341834	-0.30702	0.758828	0.930054
ZNF675	ENSG00000197372	174.87	0.0917511	0.29889	0.306973	0.758864	0.930054
AC073195.1	NA	12.4062	-0.226787	0.738954	-0.306903	0.758917	0.930054
PIK3R4	ENSG00000196455	120.091	0.0621318	0.202481	0.306853	0.758955	0.930054
AHR	ENSG00000106546	643.82	-0.0708303	0.230985	-0.306645	0.759114	0.930123
HSPA12B	ENSG00000132622	30.7191	-0.118405	0.386164	-0.306619	0.759133	0.930123
MYC	ENSG00000136997	834.988	-0.139831	0.456157	-0.306542	0.759192	0.930123
AC003681.1	NA	78.8645	0.125072	0.408289	0.306333	0.759351	0.930244
TSC22D2	ENSG00000196428	582.981	0.133493	0.435913	0.306239	0.759423	0.930259
ZNF669	ENSG00000188295	102.234	-0.0938798	0.306692	-0.306104	0.759525	0.930294
TUBGCP2	ENSG00000130640	611.662	0.0501361	0.16382	0.306043	0.759572	0.930294
TBK1	ENSG00000183735	294.622	0.0558869	0.182739	0.305829	0.759735	0.93042
USP1	ENSG00000162607	485.39	-0.0687534	0.225027	-0.305534	0.759959	0.930621
TIMMDC1	ENSG00000113845	645.565	-0.0520212	0.170371	-0.305341	0.760107	0.930728
TMEM102	ENSG00000181284	36.7449	-0.280166	0.91871	-0.304956	0.760399	0.930809
RPLP2	ENSG00000177600	34269.6	-0.073442	0.240832	-0.304952	0.760403	0.930809
CCDC85A	ENSG00000055813	11.4658	0.196368	0.643942	0.304947	0.760407	0.930809
FAM193B	ENSG00000146067	180.97	0.126163	0.413758	0.304921	0.760427	0.930809
AC010642.2	NA	505.199	0.0745132	0.244418	0.30486	0.760473	0.930809
PHF5A	ENSG00000100410	388.296	0.11045	0.362472	0.304712	0.760585	0.930873
WDPCP	ENSG00000143951	49.4779	-0.0915017	0.300467	-0.304532	0.760723	0.930911
YPEL1	ENSG00000100027	50.0749	-0.160162	0.526169	-0.304392	0.760829	0.930911
DDX60L	ENSG00000181381	326.039	-0.0755998	0.248373	-0.30438	0.760838	0.930911
AL162377.1	NA	32.2453	0.140808	0.462644	0.304356	0.760857	0.930911
INTS4	ENSG00000149262	153.306	-0.0695956	0.22883	-0.304137	0.761024	0.931013
AGBL5	ENSG00000084693	63.5409	0.103058	0.338951	0.304051	0.761089	0.931013
OSBPL9	ENSG00000117859	513.401	-0.0478869	0.157518	-0.30401	0.76112	0.931013
CASTOR1	ENSG00000239282	24.5344	0.16771	0.552567	0.30351	0.761501	0.931405
BAZ1B	ENSG00000009954	565.031	-0.0799993	0.263683	-0.303392	0.761591	0.931442
KATNBL1	ENSG00000134152	583.614	-0.0609713	0.201096	-0.303194	0.761742	0.931552
EIF2S3	ENSG00000130741	1122.44	0.080273	0.264955	0.302969	0.761914	0.931689
TRMT61B	ENSG00000171103	134.626	0.0548978	0.181251	0.302883	0.761979	0.931695
ABCD4	ENSG00000119688	392.686	-0.0712627	0.23538	-0.302755	0.762076	0.931741
MOSPD1	ENSG00000101928	154.697	0.0781168	0.258136	0.302619	0.762181	0.931779
MRPL32	ENSG00000106591	804.367	-0.054828	0.181249	-0.302502	0.76227	0.931779
YBEY	ENSG00000182362	273.994	0.117484	0.388767	0.302196	0.762503	0.931779
SLC25A12	ENSG00000115840	165.199	0.0642966	0.212797	0.302149	0.762538	0.931779
ZNF174	ENSG00000103343	43.7252	-0.146318	0.484407	-0.302056	0.76261	0.931779
MEX3B	ENSG00000183496	17.1944	0.153723	0.508961	0.302034	0.762626	0.931779
XRCC4	ENSG00000152422	167.477	-0.0827486	0.273998	-0.302004	0.762649	0.931779
CXorf36	NA	82.999	0.116542	0.385926	0.301982	0.762666	0.931779
CDK6	ENSG00000105810	563.295	-0.0781629	0.258875	-0.301933	0.762703	0.931779
PJA1	ENSG00000181191	110.279	0.0941683	0.311892	0.301926	0.762709	0.931779
DDA1	ENSG00000130311	479.298	-0.0446308	0.147861	-0.301842	0.762772	0.931783
CWC25	ENSG00000273559	667.163	0.0972499	0.322489	0.30156	0.762987	0.931917
ZNF224	ENSG00000267680	280.817	0.0747047	0.247744	0.30154	0.763003	0.931917
ECE1	ENSG00000117298	744.755	-0.0777262	0.257852	-0.301438	0.763081	0.931939
CEACAM6	ENSG00000086548	3161.58	0.239064	0.793317	0.301347	0.76315	0.93195
CHD6	ENSG00000124177	495.462	0.0640429	0.212696	0.301101	0.763337	0.932102
PAX8	ENSG00000125618	21.2837	0.204486	0.67946	0.300954	0.763449	0.932102
RNF150	ENSG00000170153	23.578	0.248451	0.825616	0.300928	0.763469	0.932102
LINC01963	ENSG00000260804	12.6804	-0.132887	0.441931	-0.300697	0.763646	0.932102
MRPL48	ENSG00000175581	339.673	0.0628494	0.209074	0.300608	0.763713	0.932102
ARMC1	ENSG00000104442	326.602	-0.065428	0.217705	-0.300535	0.763769	0.932102
TFDP1	ENSG00000198176	240.528	-0.0760889	0.253191	-0.30052	0.763781	0.932102
CCL21	ENSG00000137077	435.888	-0.357172	1.18897	-0.300403	0.763869	0.932102
CNIH3	ENSG00000143786	28.984	0.0970702	0.323134	0.300402	0.763871	0.932102
MIEF2	ENSG00000177427	52.0213	0.0854714	0.28453	0.300395	0.763876	0.932102
AL161421.1	NA	14.6443	-0.181943	0.605842	-0.300314	0.763938	0.932104
SNHG12	ENSG00000197989	628.982	-0.0945187	0.31493	-0.300126	0.764081	0.932163
EIF3E	ENSG00000104408	3367.85	-0.0714589	0.238123	-0.300093	0.764107	0.932163
RPS20	ENSG00000008988	8906.87	-0.132125	0.440487	-0.299952	0.764214	0.9322
KLRF1	ENSG00000150045	27.1845	-0.245969	0.820592	-0.299746	0.764371	0.9322
MOSPD2	ENSG00000130150	144.019	0.0967346	0.322728	0.29974	0.764375	0.9322
PDZK1IP1	ENSG00000162366	1221.7	-0.251316	0.838503	-0.29972	0.764391	0.9322
THYN1	ENSG00000151500	475.391	0.0548719	0.183114	0.299659	0.764437	0.9322
SINHCAF	ENSG00000139146	756.486	-0.0620687	0.207202	-0.299557	0.764515	0.932221
AC114811.2	NA	11.2646	0.186201	0.622546	0.299096	0.764867	0.932576
ANGPT2	ENSG00000091879	162.618	-0.0956823	0.320093	-0.298921	0.765	0.932666
XDH	ENSG00000158125	426.278	-0.26885	0.902019	-0.298054	0.765662	0.933346
EEF1E1	ENSG00000124802	532.769	-0.0943105	0.316444	-0.298032	0.765678	0.933346
RND1	ENSG00000172602	362.396	0.161562	0.542576	0.297768	0.76588	0.933478
RNF39	ENSG00000204618	31.457	-0.275745	0.926154	-0.297732	0.765908	0.933478
PALLD	ENSG00000129116	641.293	-0.168279	0.566209	-0.297204	0.766311	0.933896
NEURL3	ENSG00000163121	15.4225	-0.216118	0.727528	-0.297058	0.766422	0.93391
ITCH-AS1	NA	9.2095	0.255349	0.859876	0.29696	0.766497	0.93391
ARL17B	ENSG00000228696	52.0125	0.124287	0.418543	0.296952	0.766503	0.93391
NXF1	ENSG00000162231	386.35	-0.133642	0.450215	-0.296841	0.766588	0.933916
CFL2	ENSG00000165410	305.222	-0.10058	0.338895	-0.296788	0.766628	0.933916
CLIP3	ENSG00000105270	41.6518	0.17776	0.599228	0.296649	0.766734	0.933972
GJA1	ENSG00000152661	307.455	0.181184	0.610955	0.296559	0.766803	0.933982
PPP4R2	ENSG00000163605	851.614	-0.0419671	0.141629	-0.296318	0.766987	0.934065
AC087289.5	NA	12.1492	0.137012	0.46239	0.296312	0.766992	0.934065
AL034417.3	NA	30.8342	-0.243684	0.822693	-0.296203	0.767075	0.934073
ZFP36L1	ENSG00000185650	5250.11	-0.0949912	0.320759	-0.296145	0.76712	0.934073
RCN3	ENSG00000142552	170.138	-0.10648	0.359686	-0.296035	0.767203	0.934102
JAGN1	ENSG00000171135	477.212	-0.0986844	0.333502	-0.295903	0.767304	0.934151
CRISPLD2	ENSG00000103196	558.631	0.209726	0.70932	0.295671	0.767481	0.934236
MTO1	ENSG00000135297	168.253	-0.0622894	0.210776	-0.295524	0.767593	0.934236
CALHM2	ENSG00000138172	90.0845	0.102535	0.347055	0.295444	0.767655	0.934236
TIMM10B	ENSG00000132286	443.136	0.0648128	0.219374	0.295444	0.767655	0.934236
ZCCHC7	ENSG00000147905	450.292	0.0882473	0.298721	0.295418	0.767675	0.934236
EML2	ENSG00000125746	399.677	-0.0601383	0.203639	-0.295318	0.767751	0.934255
SCAMP2	ENSG00000140497	1197.55	0.0438233	0.14851	0.295087	0.767928	0.934365
SLC25A29	ENSG00000197119	147.203	0.0976485	0.331221	0.294814	0.768136	0.934365
MVB12A	ENSG00000141971	440.553	-0.0739361	0.250827	-0.294769	0.76817	0.934365
LSAMP	ENSG00000185565	94.6036	-0.131839	0.447388	-0.294687	0.768233	0.934365
FAM19A2	NA	32.7239	0.0996734	0.338347	0.29459	0.768307	0.934365
CCDC142	ENSG00000135637	108.42	-0.103263	0.35054	-0.294582	0.768313	0.934365
TTC30A	NA	28.4479	-0.115705	0.392908	-0.294484	0.768388	0.934365
ZNF681	ENSG00000196172	57.5133	0.125294	0.425599	0.294395	0.768456	0.934365
NSDHL	ENSG00000147383	143.285	0.0710517	0.241365	0.294374	0.768472	0.934365
MAP3K7	ENSG00000135341	195.551	-0.0555605	0.188807	-0.294272	0.76855	0.934365
NDUFV2-AS1	ENSG00000266053	124.109	-0.162	0.550804	-0.294115	0.76867	0.934365
ARID1A	ENSG00000117713	804.993	-0.0573066	0.194912	-0.294012	0.768749	0.934365
CEP192	ENSG00000101639	193.606	0.0603105	0.205137	0.294001	0.768757	0.934365
MAPK14	ENSG00000112062	276.77	0.043544	0.148119	0.29398	0.768774	0.934365
PRPF19	ENSG00000110107	342.943	0.0411747	0.140097	0.293902	0.768833	0.934365
NT5C3A	ENSG00000122643	793.037	-0.0780784	0.265772	-0.29378	0.768926	0.934365
AFTPH	ENSG00000119844	624.194	0.0456218	0.155373	0.293628	0.769042	0.934365
GATAD2B	ENSG00000143614	341.409	0.0350356	0.119365	0.293517	0.769127	0.934365
CMKLR1	ENSG00000174600	72.8255	0.170022	0.579469	0.293411	0.769208	0.934365
NCK2	ENSG00000071051	298.843	-0.077307	0.263505	-0.29338	0.769232	0.934365
MRPS10	ENSG00000048544	553.249	0.0558468	0.190358	0.293378	0.769233	0.934365
AP006284.1	NA	32.1601	-0.186833	0.636896	-0.29335	0.769255	0.934365
PTBP1	ENSG00000011304	1280.99	-0.0671026	0.228755	-0.293338	0.769264	0.934365
CNOT8	ENSG00000155508	276.413	0.0732148	0.249719	0.293189	0.769378	0.934365
GID8	ENSG00000101193	443.039	0.0525083	0.179276	0.292891	0.769606	0.934365
LINC02361	ENSG00000256576	15.4707	-0.142118	0.485491	-0.292731	0.769728	0.934365
AC007773.1	NA	9.86387	-0.157131	0.536799	-0.292719	0.769737	0.934365
GNAS	ENSG00000087460	5289.17	-0.0693512	0.236966	-0.292663	0.76978	0.934365
HSPA4	ENSG00000170606	721.933	-0.0573076	0.195833	-0.292636	0.769801	0.934365
TLE1	ENSG00000196781	342.122	-0.0863762	0.295191	-0.292611	0.769819	0.934365
SRP14-AS1	NA	99.7753	-0.103464	0.353591	-0.29261	0.76982	0.934365
KRT19	ENSG00000171345	10705.1	0.190615	0.651575	0.292544	0.76987	0.934365
NLRP2	ENSG00000022556	73.2416	-0.184365	0.630539	-0.292392	0.769987	0.934365
ARIH2OS	ENSG00000221883	88.7912	-0.0918646	0.314211	-0.292366	0.770007	0.934365
ARHGEF2	ENSG00000116584	499.704	-0.0551317	0.188648	-0.292246	0.770099	0.934365
AC007686.3	NA	16.066	-0.168548	0.576784	-0.29222	0.770118	0.934365
AL138762.1	NA	11.8068	0.261613	0.895652	0.292093	0.770216	0.934365
CAAP1	ENSG00000120159	278.773	0.112424	0.385064	0.291962	0.770316	0.934365
KIAA1586	ENSG00000168116	131.299	0.07967	0.272901	0.291937	0.770335	0.934365
LMLN	ENSG00000185621	59.2452	0.1053	0.360838	0.291819	0.770425	0.934365
RBM10	ENSG00000182872	395.453	-0.0848008	0.290653	-0.291759	0.770471	0.934365
JKAMP	ENSG00000050130	417.899	0.0855575	0.293343	0.291663	0.770544	0.934365
GASAL1	NA	63.5891	0.153471	0.526233	0.29164	0.770562	0.934365
SREK1	ENSG00000153914	996.912	-0.0523294	0.179538	-0.291467	0.770694	0.934365
C18orf54	ENSG00000166845	29.2121	0.126009	0.432478	0.291366	0.770771	0.934365
MYH9	ENSG00000100345	2888.69	0.0649174	0.222913	0.291223	0.770881	0.934365
GABPA	ENSG00000154727	262.113	0.065129	0.223703	0.291141	0.770944	0.934365
CCNJ	ENSG00000107443	39.7349	-0.0924308	0.317612	-0.291018	0.771038	0.934365
IDH3A	ENSG00000166411	409.836	0.0586262	0.201454	0.291016	0.771039	0.934365
TBRG1	ENSG00000154144	594.318	0.0433383	0.148922	0.291014	0.771041	0.934365
GEMIN4	ENSG00000179409	86.005	-0.0864802	0.29719	-0.290993	0.771057	0.934365
RHOF	ENSG00000139725	730.537	-0.0853268	0.293251	-0.290969	0.771075	0.934365
TTC12	ENSG00000149292	55.8841	0.0873431	0.300374	0.290781	0.771219	0.934365
ARCN1	ENSG00000095139	971.53	-0.0501342	0.172478	-0.29067	0.771304	0.934365
FBXL18	ENSG00000155034	39.5626	-0.0852087	0.293192	-0.290624	0.771339	0.934365
AC012651.1	NA	15.0399	0.130834	0.45021	0.290607	0.771352	0.934365
VPS41	ENSG00000006715	297.787	-0.0431713	0.148577	-0.290565	0.771384	0.934365
FAM133B	ENSG00000234545	2013.6	-0.0824271	0.283722	-0.29052	0.771418	0.934365
SAP30BP	ENSG00000161526	687.817	-0.0440569	0.151655	-0.290506	0.771429	0.934365
EXOC6	ENSG00000138190	274.024	-0.0567759	0.195487	-0.290433	0.771485	0.934365
TMEM120B	ENSG00000188735	282.693	0.091768	0.316058	0.290352	0.771547	0.934365
FUNDC2	ENSG00000165775	795.691	-0.0429481	0.148028	-0.290136	0.771712	0.934365
RBAK	ENSG00000146587	84.5959	0.0718236	0.247555	0.290131	0.771716	0.934365
ATXN7L3	ENSG00000087152	219.333	0.0740447	0.255254	0.290083	0.771753	0.934365
PRKAR2A	ENSG00000114302	678.822	0.0822134	0.283425	0.290071	0.771762	0.934365
QARS	NA	680.283	0.060746	0.209558	0.289877	0.771911	0.93442
MED13L	ENSG00000123066	567.728	-0.070806	0.244447	-0.289658	0.772078	0.93442
ADRA2A	ENSG00000150594	73.2187	0.19654	0.678576	0.289635	0.772095	0.93442
PNPLA4	ENSG00000006757	238.146	0.105646	0.364764	0.28963	0.7721	0.93442
IGHV3-66	ENSG00000211972	101.977	-0.258293	0.891841	-0.289618	0.772109	0.93442
TMEM186	ENSG00000184857	115.048	0.0695141	0.240418	0.289139	0.772475	0.934734
ATG16L2	ENSG00000168010	217.017	-0.0813443	0.281413	-0.289057	0.772538	0.934734
RNF185	ENSG00000138942	163.476	0.0696765	0.24106	0.289042	0.77255	0.934734
CCDC15	ENSG00000149548	26.1229	-0.0814336	0.281966	-0.288806	0.77273	0.934879
MBTD1	ENSG00000011258	124.25	0.0466288	0.161504	0.288716	0.772799	0.93489
PTPN14	ENSG00000152104	111.155	0.104585	0.362454	0.288548	0.772927	0.934972
RTN2	ENSG00000125744	80.8712	-0.119213	0.413675	-0.288181	0.773209	0.935201
RTN3	ENSG00000133318	983.659	0.0541237	0.187836	0.288143	0.773237	0.935201
COL4A2	ENSG00000134871	922.711	0.132332	0.459456	0.288018	0.773333	0.935202
KIAA0895	NA	29.7092	0.198881	0.690594	0.287985	0.773358	0.935202
HOXD13	ENSG00000128714	24.9385	-0.356682	1.24006	-0.287633	0.773627	0.9353
PFDN5	ENSG00000123349	11241.7	-0.0691429	0.240422	-0.287589	0.773661	0.9353
RPL11	ENSG00000142676	54208.9	0.0746477	0.259569	0.287583	0.773666	0.9353
TBC1D2B	ENSG00000167202	349.132	-0.0602031	0.209465	-0.287414	0.773796	0.9353
POLD3	ENSG00000077514	278.981	-0.0571455	0.198847	-0.287385	0.773818	0.9353
TPK1	ENSG00000196511	131.515	-0.106123	0.369309	-0.287357	0.773839	0.9353
CDC37	ENSG00000105401	2058.52	0.0426897	0.148576	0.287326	0.773863	0.9353
FAM71F2	NA	18.9131	-0.120633	0.420904	-0.286606	0.774414	0.935746
AKIP1	ENSG00000166452	179.047	-0.0946143	0.330141	-0.286588	0.774428	0.935746
LYNX1	ENSG00000180155	13.5158	-0.23453	0.81844	-0.286558	0.774451	0.935746
F12	ENSG00000131187	145.664	0.137388	0.479655	0.28643	0.774549	0.935746
ZNF423	ENSG00000102935	20.4253	0.167185	0.583759	0.286394	0.774576	0.935746
DARS	NA	834.342	-0.0427158	0.149163	-0.286371	0.774594	0.935746
SUGCT	ENSG00000175600	36.6328	0.170366	0.595229	0.286219	0.77471	0.935814
EIF2A	ENSG00000144895	1070.16	0.0545947	0.190907	0.285975	0.774897	0.935923
TTC32	ENSG00000183891	198.197	0.138912	0.485803	0.285943	0.774922	0.935923
C2CD2	ENSG00000157617	93.6219	-0.0968586	0.33903	-0.285693	0.775113	0.936081
PAFAH1B2	ENSG00000168092	623.932	-0.0591324	0.207127	-0.285488	0.77527	0.936105
FARP1	ENSG00000152767	361.013	0.157338	0.551172	0.28546	0.775292	0.936105
RAB6A	ENSG00000175582	685.787	-0.0425449	0.149062	-0.285417	0.775325	0.936105
TTC19	ENSG00000011295	490.931	-0.0842288	0.295174	-0.285353	0.775374	0.936105
DDX24	ENSG00000089737	2907.82	0.045028	0.157866	0.285229	0.775468	0.93611
AFF4	ENSG00000072364	1092.75	-0.0836175	0.293282	-0.285109	0.775561	0.93611
NOMO1	ENSG00000103512	100.918	-0.115748	0.406204	-0.284952	0.775681	0.93611
PDE7B	ENSG00000171408	112.826	0.113609	0.398763	0.284905	0.775717	0.93611
NCLN	ENSG00000125912	522.732	-0.0607679	0.213318	-0.284869	0.775744	0.93611
VCPKMT	ENSG00000100483	187.411	-0.0770532	0.270633	-0.284714	0.775863	0.93611
PCAT19	ENSG00000267107	126.222	-0.122066	0.428831	-0.284648	0.775914	0.93611
NBPF14	ENSG00000270629	124.828	0.121374	0.426455	0.284611	0.775942	0.93611
GDI1	ENSG00000203879	361.862	-0.0479749	0.16863	-0.284498	0.776029	0.93611
NECTIN2	ENSG00000130202	784.771	-0.106397	0.374064	-0.284435	0.776077	0.93611
AC026979.2	NA	203.127	0.112457	0.395379	0.28443	0.776081	0.93611
CSRNP2	ENSG00000110925	132.364	-0.0889507	0.312765	-0.284401	0.776103	0.93611
AC019069.1	NA	15.2363	0.153984	0.541752	0.284234	0.776231	0.936161
GIGYF2	ENSG00000204120	587.525	-0.0593491	0.208838	-0.284188	0.776267	0.936161
KCNAB3	ENSG00000170049	20.7414	-0.113275	0.39948	-0.283556	0.776751	0.936672
PLPP7	ENSG00000160539	13.6088	-0.155404	0.548421	-0.283367	0.776896	0.936774
ZNF304	ENSG00000131845	31.0905	0.107093	0.378704	0.282788	0.777339	0.937178
ZBTB22	ENSG00000236104	75.2787	-0.0690866	0.244367	-0.282716	0.777394	0.937178
GEMIN5	ENSG00000082516	96.9053	-0.0853152	0.301795	-0.282693	0.777413	0.937178
HDAC8	ENSG00000147099	184.785	-0.0391923	0.138684	-0.282602	0.777482	0.937188
HS1BP3	ENSG00000118960	128.318	0.0803112	0.284484	0.282305	0.77771	0.937324
MCRS1	ENSG00000187778	338.824	-0.0409298	0.145076	-0.282128	0.777846	0.937324
EZR	ENSG00000092820	6035.77	-0.0965232	0.342148	-0.28211	0.777859	0.937324
ZFYVE16	ENSG00000039319	633.088	0.0518022	0.183717	0.281968	0.777968	0.937324
RFX3	ENSG00000080298	129.538	0.0623244	0.221051	0.281946	0.777985	0.937324
YRDC	ENSG00000196449	111.291	0.074397	0.263884	0.281931	0.777996	0.937324
MOV10	ENSG00000155363	280.881	0.108101	0.383664	0.28176	0.778128	0.937324
MTRNR2L1	NA	567.952	-0.280237	0.995276	-0.281567	0.778275	0.937324
HS3ST1	ENSG00000002587	93.6187	-0.0871873	0.309682	-0.281538	0.778298	0.937324
RAD54L2	ENSG00000164080	166.59	-0.0572759	0.203516	-0.281432	0.778379	0.937324
FKBP5	ENSG00000096060	739.471	-0.165043	0.586583	-0.281364	0.778432	0.937324
C12orf45	NA	710.99	-0.0731681	0.260149	-0.281255	0.778515	0.937324
GOLGA6L10	ENSG00000278662	30.3353	0.240711	0.855865	0.281249	0.778519	0.937324
EHD2	ENSG00000024422	259.057	0.144757	0.514923	0.281125	0.778615	0.937324
FBXL19	ENSG00000099364	110.627	0.0999886	0.355736	0.281076	0.778652	0.937324
PRKCA	ENSG00000154229	230.524	0.0923076	0.328431	0.281057	0.778667	0.937324
PEX6	ENSG00000124587	127.64	0.115056	0.409379	0.281049	0.778673	0.937324
TSPAN18	ENSG00000157570	61.5528	0.0894554	0.318487	0.280876	0.778805	0.937324
ARAF	ENSG00000078061	319.831	-0.050244	0.178926	-0.280808	0.778857	0.937324
CDC5L	ENSG00000096401	705.329	-0.054409	0.193783	-0.280773	0.778885	0.937324
PYROXD1	ENSG00000121350	265.616	0.0644993	0.229802	0.280673	0.778961	0.937324
C2CD4A	ENSG00000198535	33.5989	-0.19499	0.69485	-0.280621	0.779001	0.937324
KLHDC9	ENSG00000162755	30.5313	0.145525	0.518862	0.28047	0.779117	0.937324
AC091729.3	NA	40.5961	-0.254158	0.906193	-0.280468	0.779119	0.937324
UFM1	ENSG00000120686	1924.05	-0.0613302	0.218805	-0.280296	0.77925	0.937324
GPS2	ENSG00000132522	179.073	-0.124977	0.446059	-0.280181	0.779339	0.937324
THEMIS	ENSG00000172673	121.369	-0.12873	0.459576	-0.280105	0.779397	0.937324
SIX5	ENSG00000177045	101.206	0.0684875	0.244516	0.280095	0.779405	0.937324
PRKACA	ENSG00000072062	268.187	0.0473973	0.16922	0.280093	0.779406	0.937324
DPP9	ENSG00000142002	446.203	0.0712365	0.254335	0.280089	0.779409	0.937324
LRRC8C-DT	ENSG00000231999	29.0112	-0.109987	0.393003	-0.279864	0.779582	0.937459
NIPSNAP2	ENSG00000146729	407.903	0.0973124	0.347926	0.279693	0.779713	0.937499
HSD17B7	ENSG00000132196	254.418	-0.0605208	0.216407	-0.279662	0.779737	0.937499
SLAIN2	ENSG00000109171	418.636	0.0664221	0.237628	0.279521	0.779845	0.937557
LINC01013	ENSG00000228495	10.1809	0.186966	0.669555	0.279239	0.780062	0.937745
PHF6	ENSG00000156531	358.204	0.0819449	0.293597	0.279107	0.780163	0.937794
FAM102A	NA	484.305	0.0757259	0.271737	0.278674	0.780495	0.93812
CPSF6	ENSG00000111605	568.722	-0.0501681	0.180295	-0.278255	0.780816	0.938344
LINC00996	ENSG00000242258	69.8849	0.101938	0.366383	0.278229	0.780836	0.938344
ZNF571	ENSG00000180479	57.8261	0.113903	0.409447	0.278187	0.780869	0.938344
DCTN2	ENSG00000175203	926.277	-0.0489727	0.176127	-0.278053	0.780971	0.938344
RAB8B	ENSG00000166128	700.524	-0.0841588	0.30269	-0.278037	0.780984	0.938344
SAMD3	ENSG00000164483	77.3781	-0.159617	0.575547	-0.277331	0.781526	0.93875
KIAA1614	ENSG00000135835	17.0611	-0.171153	0.617178	-0.277315	0.781538	0.93875
RAD51B	ENSG00000182185	58.2012	0.0840216	0.303025	0.277276	0.781568	0.93875
TCEAL3	ENSG00000196507	337.79	0.0782224	0.282117	0.277269	0.781573	0.93875
ASB6	ENSG00000148331	100.069	-0.0508108	0.183299	-0.277202	0.781625	0.93875
BRD1	ENSG00000100425	220.114	0.0784776	0.283349	0.276964	0.781807	0.938889
UBL3	ENSG00000122042	550.726	-0.0662466	0.239312	-0.276821	0.781918	0.938889
SDCBP2-AS1	ENSG00000234684	33.419	-0.138233	0.49937	-0.276814	0.781923	0.938889
POMGNT1	ENSG00000085998	199.174	0.0547757	0.198178	0.276397	0.782243	0.939117
ZNF784	ENSG00000179922	51.4735	0.0939117	0.339844	0.276337	0.782289	0.939117
ETV3	ENSG00000117036	399.329	0.0532617	0.19283	0.27621	0.782387	0.939117
EBF4	ENSG00000088881	31.8043	0.151676	0.549264	0.276144	0.782438	0.939117
CCDC66	ENSG00000180376	440.715	-0.0804226	0.291263	-0.276116	0.782459	0.939117
PDLIM3	ENSG00000154553	308.48	0.161462	0.584831	0.276082	0.782485	0.939117
HMCN1	ENSG00000143341	15.746	0.238361	0.863582	0.276014	0.782537	0.939117
AP000845.1	NA	14.6642	0.175396	0.636045	0.275761	0.782732	0.939184
BFAR	ENSG00000103429	569.139	-0.0459295	0.166581	-0.27572	0.782763	0.939184
KCTD18	ENSG00000155729	82.6541	0.0731902	0.265538	0.27563	0.782832	0.939184
AC100786.1	NA	25.0825	0.123516	0.448198	0.275583	0.782868	0.939184
C2orf70	NA	12.0171	-0.198304	0.719675	-0.275547	0.782896	0.939184
CFAP69	ENSG00000105792	30.758	-0.148608	0.539539	-0.275435	0.782982	0.93921
UBR5-AS1	NA	49.5644	0.114316	0.415182	0.27534	0.783055	0.93921
SFMBT1	ENSG00000163935	135.925	0.0496796	0.180468	0.275283	0.783099	0.93921
PSCA	ENSG00000167653	17.8452	0.30134	1.09527	0.275128	0.783218	0.939279
TOM1	ENSG00000100284	293.448	-0.0786834	0.286145	-0.274977	0.783334	0.939311
ZNF780B	ENSG00000128000	107.832	0.0720526	0.262144	0.274859	0.783425	0.939311
FRMD4B	ENSG00000114541	527.83	0.1146	0.416942	0.274857	0.783426	0.939311
SRRM2	ENSG00000167978	3266.2	-0.0698964	0.254437	-0.27471	0.783539	0.93937
FAM118A	ENSG00000100376	546.164	-0.171552	0.624652	-0.274636	0.783596	0.93937
SLC38A2	ENSG00000134294	2432.25	-0.0953429	0.34734	-0.274495	0.783705	0.939419
TMEM44-AS1	NA	43.2349	-0.11213	0.408601	-0.274424	0.783759	0.939419
WBP4	ENSG00000120688	438.26	0.0423756	0.154462	0.274343	0.783821	0.939421
DCAF1	ENSG00000145041	198.346	-0.0519083	0.189324	-0.274178	0.783948	0.939435
UBE2T	ENSG00000077152	251.166	-0.106926	0.390109	-0.274092	0.784014	0.939435
TRBV28	ENSG00000211753	40.4341	-0.231358	0.844093	-0.274091	0.784015	0.939435
TM9SF4	ENSG00000101337	425.817	0.0389869	0.142337	0.273906	0.784157	0.939506
CARD6	ENSG00000132357	80.2267	0.0894642	0.326732	0.273815	0.784227	0.939506
RBP4	ENSG00000138207	53.836	0.223428	0.816093	0.273777	0.784256	0.939506
POLR2J3	ENSG00000285437	25.3973	0.0977407	0.35724	0.2736	0.784392	0.939519
RAI1	ENSG00000108557	119.068	-0.0517945	0.189377	-0.2735	0.784469	0.939519
CBWD6	NA	32.3874	0.132403	0.484171	0.273464	0.784497	0.939519
ADAMTS1	ENSG00000154734	574.303	0.189442	0.693334	0.273234	0.784674	0.939519
RAB4B	ENSG00000167578	56.0272	0.0773666	0.283154	0.273231	0.784675	0.939519
KLRK1	ENSG00000213809	14.4533	0.238269	0.872068	0.273223	0.784682	0.939519
RBM41	ENSG00000089682	188.274	0.0611026	0.223647	0.27321	0.784692	0.939519
ADD1	ENSG00000087274	888.732	-0.0456106	0.166993	-0.273129	0.784754	0.939522
AP5Z1	ENSG00000242802	207.344	-0.0558058	0.204422	-0.272994	0.784858	0.939559
CRBN	ENSG00000113851	569.93	0.0431045	0.157951	0.272898	0.784932	0.939559
DDX60	ENSG00000137628	425.606	0.137462	0.503797	0.272852	0.784967	0.939559
SVIP	ENSG00000198168	1297.37	0.0779787	0.285891	0.272757	0.78504	0.939574
MUT	NA	229.532	0.0483166	0.177402	0.272357	0.785348	0.93983
NPIPB11	ENSG00000254206	20.5977	0.0978539	0.359356	0.272303	0.785389	0.93983
U91328.1	NA	14.8571	0.103674	0.380917	0.27217	0.785491	0.93983
SAP18	ENSG00000150459	3764.48	0.0389832	0.143258	0.272118	0.785532	0.93983
PDCL	ENSG00000136940	301.083	0.0427373	0.157117	0.27201	0.785615	0.93983
JPX	ENSG00000225470	592.437	0.0864643	0.317903	0.271984	0.785635	0.93983
USP32	ENSG00000170832	171.392	-0.0582678	0.214278	-0.271926	0.785679	0.93983
HIST2H2AC	NA	440.72	-0.189891	0.698681	-0.271784	0.785788	0.939888
TYSND1	ENSG00000156521	124.38	0.0811181	0.298659	0.271608	0.785924	0.939929
COL9A2	ENSG00000049089	129.145	-0.130948	0.482167	-0.271582	0.785943	0.939929
PODNL1	ENSG00000132000	24.8443	-0.190986	0.703964	-0.271301	0.78616	0.940064
TMPPE	ENSG00000188167	12.757	0.131659	0.485355	0.271264	0.786188	0.940064
ENO1-AS1	ENSG00000230679	11.4575	-0.173444	0.639546	-0.271198	0.786239	0.940064
TIPRL	ENSG00000143155	759.823	-0.0575727	0.212364	-0.271103	0.786312	0.940079
RIN1	ENSG00000174791	60.8504	-0.116899	0.431564	-0.270873	0.786489	0.940218
OSR2	ENSG00000164920	51.8159	-0.225914	0.834391	-0.270754	0.786581	0.940255
HNRNPL	ENSG00000104824	701.353	-0.0742727	0.274597	-0.270479	0.786792	0.940425
RBMXL1	ENSG00000213516	226.709	0.0617934	0.228516	0.270411	0.786844	0.940425
SAC3D1	ENSG00000168061	81.922	0.0976089	0.361085	0.270321	0.786913	0.940435
SMIM8	ENSG00000111850	171.694	0.0681984	0.252559	0.27003	0.787137	0.940536
INCENP	ENSG00000149503	57.0543	0.0942367	0.349045	0.269984	0.787172	0.940536
AC022893.1	NA	9.36937	-0.136945	0.507328	-0.269933	0.787212	0.940536
WDR89	ENSG00000140006	92.9787	0.0845116	0.313207	0.269826	0.787294	0.940536
PPDPF	ENSG00000125534	7468.69	0.124601	0.461839	0.269793	0.78732	0.940536
PLEC	ENSG00000178209	1189.48	0.0931805	0.345448	0.269738	0.787362	0.940536
TBC1D8	ENSG00000204634	51.2185	0.108133	0.401501	0.269323	0.787681	0.940699
ZC3H7B	ENSG00000100403	275.383	0.0649511	0.241174	0.269313	0.787689	0.940699
WDR97	ENSG00000179698	8.46711	-0.162241	0.603114	-0.269005	0.787926	0.940699
PPP1R37	ENSG00000104866	144.634	0.0572541	0.212895	0.268931	0.787982	0.940699
UFL1	ENSG00000014123	679.163	-0.0495697	0.18433	-0.268918	0.787993	0.940699
GTF2A2	ENSG00000140307	1580.02	0.0644132	0.239529	0.268916	0.787995	0.940699
FGF11	ENSG00000161958	16.546	0.163251	0.60742	0.268761	0.788114	0.940699
AMOTL1	ENSG00000166025	90.7291	-0.144633	0.538178	-0.268746	0.788125	0.940699
ELOC	ENSG00000154582	1578.18	-0.0356756	0.132781	-0.268681	0.788175	0.940699
ZNF324B	ENSG00000249471	26.5095	-0.12845	0.478114	-0.268661	0.788191	0.940699
GFRA3	ENSG00000146013	13.5415	-0.23711	0.882763	-0.268599	0.788238	0.940699
MOCOS	ENSG00000075643	37.0033	-0.120957	0.450385	-0.268562	0.788266	0.940699
RHOBTB1	ENSG00000072422	72.1302	0.140373	0.522749	0.268529	0.788292	0.940699
CDPF1	ENSG00000205643	46.4586	0.0848505	0.31607	0.268455	0.788349	0.940699
ZBTB39	ENSG00000166860	38.9313	-0.0816746	0.304446	-0.268273	0.788489	0.940739
HSPB11	NA	747.896	-0.0804017	0.299829	-0.268158	0.788577	0.940739
MAU2	ENSG00000129933	192.988	-0.0381649	0.142347	-0.268112	0.788613	0.940739
TSFM	ENSG00000123297	413.255	-0.0548491	0.204587	-0.268097	0.788625	0.940739
THTPA	ENSG00000259431	116.101	-0.0454274	0.169654	-0.267766	0.78888	0.940839
RPS6KA2	ENSG00000071242	165.771	0.120119	0.448705	0.267702	0.788929	0.940839
C17orf58	ENSG00000186665	61.3328	-0.0902708	0.337297	-0.26763	0.788984	0.940839
PIGA	ENSG00000165195	130.56	0.0607223	0.22697	0.267534	0.789058	0.940839
PWP2	ENSG00000241945	12.1264	0.292197	1.09243	0.267474	0.789104	0.940839
RHOB	ENSG00000143878	2138	0.0837111	0.312997	0.26745	0.789123	0.940839
LDB1	ENSG00000198728	126.566	0.0453787	0.169681	0.267435	0.789134	0.940839
PLN	ENSG00000198523	16.6833	-0.248706	0.930257	-0.267352	0.789198	0.940843
TOE1	ENSG00000132773	147.08	0.0782944	0.293021	0.267197	0.789318	0.940913
RASIP1	ENSG00000105538	79.9901	0.11681	0.437325	0.267102	0.789391	0.940928
UBTF	ENSG00000108312	719.3	0.0653944	0.244907	0.267017	0.789456	0.940928
NSF	ENSG00000073969	439.685	0.0627265	0.23503	0.266887	0.789556	0.940928
VRK2	ENSG00000028116	212.353	-0.0697233	0.261314	-0.266819	0.789609	0.940928
WDR44	ENSG00000131725	156.13	0.0725885	0.272084	0.266787	0.789633	0.940928
MOB1B	ENSG00000173542	151.264	-0.0567158	0.212711	-0.266633	0.789752	0.940996
FLNC	ENSG00000128591	41.5457	0.16001	0.600504	0.26646	0.789885	0.941083
PMPCB	ENSG00000105819	621.935	-0.0473877	0.177996	-0.266229	0.790063	0.941083
GCC1	ENSG00000179562	117.549	-0.0680968	0.255825	-0.266185	0.790097	0.941083
C5orf34	ENSG00000172244	18.8912	0.1055	0.396344	0.266182	0.790099	0.941083
C1QTNF6	ENSG00000133466	107.043	-0.107018	0.402105	-0.266144	0.790128	0.941083
AC068870.2	NA	10.0932	0.123396	0.46386	0.26602	0.790224	0.941125
AP006623.1	NA	18.8178	-0.105738	0.397785	-0.265818	0.790379	0.941237
TMEM256	ENSG00000205544	1584.53	-0.0640078	0.2409	-0.265703	0.790468	0.94127
SMAD5-AS1	ENSG00000164621	9.98255	0.121816	0.458836	0.26549	0.790632	0.941383
ZNF786	ENSG00000197362	39.5434	-0.0920133	0.346785	-0.265333	0.790753	0.941383
SEC31A	ENSG00000138674	1603.22	-0.0436863	0.164688	-0.265266	0.790804	0.941383
FBXO22	ENSG00000167196	351.123	-0.043206	0.1629	-0.265231	0.790832	0.941383
AC022167.3	NA	26.1058	-0.155219	0.585324	-0.265185	0.790867	0.941383
SCG2	ENSG00000171951	39.9363	-0.33176	1.25142	-0.265107	0.790927	0.941383
PCYT2	ENSG00000185813	227.307	0.0851504	0.321444	0.2649	0.791086	0.941481
URB2	ENSG00000135763	67.8949	-0.0722348	0.272781	-0.264809	0.791157	0.941481
MRPL50	ENSG00000136897	541.466	0.0637001	0.240643	0.264708	0.791234	0.941481
TM4SF20	ENSG00000168955	74.0925	0.211639	0.799764	0.264627	0.791297	0.941481
PARP3	ENSG00000041880	97.899	-0.083582	0.316075	-0.264437	0.791443	0.941481
PCBP1	ENSG00000169564	2770.57	0.0374141	0.141565	0.26429	0.791557	0.941481
ULK4	ENSG00000168038	93.35	-0.0933129	0.353108	-0.264261	0.791578	0.941481
POLK	ENSG00000122008	358.775	0.0395683	0.149739	0.264249	0.791588	0.941481
TCP1	ENSG00000120438	1163.66	-0.0393735	0.149002	-0.264249	0.791588	0.941481
AC233280.1	NA	18.5217	0.167987	0.635804	0.264212	0.791617	0.941481
SLC2A9	ENSG00000109667	19.7669	-0.124028	0.469572	-0.264129	0.79168	0.941484
SPTBN5	ENSG00000137877	14.4166	-0.14129	0.536265	-0.263471	0.792188	0.942015
KCND1	ENSG00000102057	10.3159	-0.146571	0.557026	-0.263132	0.792449	0.942155
ASMTL-AS1	NA	23.5689	-0.143617	0.546066	-0.263003	0.792548	0.942155
PITRM1	ENSG00000107959	223.267	-0.0684065	0.260137	-0.262964	0.792579	0.942155
RFC4	ENSG00000163918	181.262	-0.0922209	0.350742	-0.26293	0.792604	0.942155
TNFRSF11B	ENSG00000164761	91.41	0.177045	0.673374	0.262923	0.79261	0.942155
ZNF316	ENSG00000205903	120.677	-0.0849657	0.323319	-0.262792	0.792711	0.942204
ARAP1	ENSG00000186635	279.442	-0.0520025	0.198075	-0.262539	0.792906	0.942363
SS18L1	ENSG00000184402	113.7	-0.0802328	0.305775	-0.262392	0.793019	0.942421
DIS3L	ENSG00000166938	159.88	0.064298	0.245115	0.262317	0.793077	0.942421
C8orf76	ENSG00000189376	325.647	-0.060554	0.230967	-0.262176	0.793185	0.942478
LINC00294	ENSG00000280798	55.2921	0.0854426	0.32603	0.26207	0.793268	0.942503
FBXO32	ENSG00000156804	475.736	0.120711	0.460882	0.261913	0.793388	0.942574
G3BP1	ENSG00000145907	1267.57	0.0517411	0.19776	0.261636	0.793602	0.942697
NPTXR	ENSG00000221890	12.2353	-0.138768	0.530445	-0.261607	0.793624	0.942697
LARP1	ENSG00000155506	893.437	-0.0324955	0.124269	-0.261494	0.793711	0.942697
MYD88	ENSG00000172936	333.539	-0.0669046	0.255993	-0.261354	0.79382	0.942697
BCL7A	ENSG00000110987	115.332	-0.156771	0.599871	-0.261342	0.793829	0.942697
AC022144.1	NA	59.6558	0.226639	0.867331	0.261306	0.793856	0.942697
ANKMY1	ENSG00000144504	49.1066	-0.0881072	0.337414	-0.261125	0.793996	0.942791
TBX2	ENSG00000121068	102.389	0.166757	0.639311	0.260838	0.794217	0.942886
NPHP3	ENSG00000113971	197.85	0.0666339	0.255469	0.260829	0.794224	0.942886
ABTB2	ENSG00000166016	43.7716	0.13042	0.500155	0.26076	0.794278	0.942886
SNAP29	ENSG00000099940	414.865	-0.0964045	0.369987	-0.260562	0.79443	0.942886
AC037459.3	NA	34.848	-0.156863	0.602066	-0.260541	0.794447	0.942886
COQ8B	ENSG00000123815	148.774	-0.0567038	0.217933	-0.260189	0.794718	0.942886
ATP6V0E1	ENSG00000113732	3732.97	0.0598042	0.230066	0.259944	0.794907	0.942886
ITGA7	ENSG00000135424	28.3135	-0.124519	0.47912	-0.259892	0.794947	0.942886
JDP2	ENSG00000140044	172.898	-0.128424	0.494175	-0.259876	0.794959	0.942886
IQGAP1	ENSG00000140575	2638.73	0.0415916	0.160053	0.259862	0.79497	0.942886
MALINC1	NA	16.5519	0.103121	0.396878	0.25983	0.794995	0.942886
STYX	ENSG00000198252	216.352	-0.0512301	0.197279	-0.259684	0.795108	0.942886
RIBC2	ENSG00000128408	14.2051	0.1673	0.644291	0.259666	0.795122	0.942886
ALDOB	ENSG00000136872	239.116	-0.254244	0.97953	-0.259557	0.795206	0.942886
ZNF17	ENSG00000186272	40.8465	-0.0791183	0.304833	-0.259546	0.795214	0.942886
AP3S1	ENSG00000177879	882.506	-0.058981	0.227447	-0.259318	0.79539	0.942886
CLEC14A	ENSG00000176435	194.895	-0.0994635	0.383558	-0.259318	0.79539	0.942886
LCA5	ENSG00000135338	50.5668	0.136645	0.526963	0.259306	0.795399	0.942886
ZNF410	ENSG00000119725	73.5846	0.116038	0.447579	0.259256	0.795437	0.942886
DZIP1	ENSG00000134874	43.745	0.213015	0.82234	0.259035	0.795608	0.942886
IFT80	ENSG00000068885	122.853	0.0748364	0.288987	0.258962	0.795665	0.942886
ZC3H13	ENSG00000123200	873.437	-0.0681331	0.263229	-0.258836	0.795762	0.942886
MKNK1	ENSG00000079277	327.313	0.0378604	0.146369	0.258665	0.795894	0.942886
ZMYM4	ENSG00000146463	255.436	-0.0666806	0.257814	-0.258639	0.795914	0.942886
OAS1	ENSG00000089127	691.498	0.0888065	0.343427	0.258589	0.795952	0.942886
SNHG9	NA	602.312	0.107328	0.415073	0.258576	0.795963	0.942886
TUBA1A	ENSG00000167552	2413.58	-0.0648792	0.250952	-0.258533	0.795996	0.942886
CCNG2	ENSG00000138764	365.105	-0.0797163	0.308381	-0.258499	0.796022	0.942886
AC011899.2	NA	9.00207	-0.163667	0.633307	-0.258432	0.796073	0.942886
PPP3R1	ENSG00000221823	262.135	0.0456172	0.176531	0.258409	0.796091	0.942886
WIZ	ENSG00000011451	137.345	0.0487588	0.188695	0.258401	0.796098	0.942886
RARG	ENSG00000172819	88.1186	0.116791	0.452004	0.258384	0.79611	0.942886
ZKSCAN7	ENSG00000196345	11.5362	-0.110668	0.428316	-0.258378	0.796115	0.942886
HEATR1	ENSG00000119285	227.044	-0.0587702	0.2275	-0.258331	0.796152	0.942886
PTGFR	ENSG00000122420	42.7782	0.178297	0.690488	0.258219	0.796238	0.942886
JAML	ENSG00000160593	342.723	-0.0808062	0.312984	-0.25818	0.796268	0.942886
FAM172A	NA	263.344	-0.0443652	0.171929	-0.258044	0.796373	0.942939
MAST3	ENSG00000099308	177.305	-0.0650741	0.252367	-0.257855	0.796519	0.942954
CARD16	ENSG00000204397	1497.06	-0.0872166	0.338266	-0.257834	0.796535	0.942954
FOXP1	ENSG00000114861	1584.69	-0.0662198	0.256875	-0.25779	0.796569	0.942954
C1orf52	ENSG00000162642	447.033	-0.0469633	0.182363	-0.257526	0.796772	0.943123
CSNK2A1	ENSG00000101266	974.34	0.0437275	0.170031	0.257174	0.797045	0.943373
BLOC1S5	ENSG00000188428	146.773	0.0681583	0.265233	0.256976	0.797198	0.943389
MICALL2	ENSG00000164877	439.992	0.171985	0.669614	0.256841	0.797301	0.943389
SNX14	ENSG00000135317	355.446	-0.0361843	0.140908	-0.256794	0.797338	0.943389
PPIH	ENSG00000171960	429.202	0.0715786	0.278758	0.256777	0.797351	0.943389
POU6F1	ENSG00000184271	29.0706	-0.0883186	0.344011	-0.256732	0.797386	0.943389
MED11	ENSG00000161920	415.164	-0.0503541	0.19629	-0.256529	0.797542	0.943389
TMEM200A	ENSG00000164484	65.7113	0.151405	0.590207	0.256528	0.797543	0.943389
SCD	ENSG00000099194	357.27	-0.142973	0.557345	-0.256526	0.797545	0.943389
KCTD10	ENSG00000110906	265.117	0.0769084	0.300259	0.256141	0.797842	0.943586
HNRNPU	ENSG00000153187	4058.86	-0.0427533	0.166989	-0.256025	0.797932	0.943586
C1QL1	ENSG00000131094	12.8088	-0.205356	0.802179	-0.255997	0.797953	0.943586
TTLL7	ENSG00000137941	74.3077	0.0828656	0.323701	0.255994	0.797955	0.943586
HPRT1	ENSG00000165704	482.531	-0.0869928	0.339927	-0.255916	0.798016	0.943586
ARL13B	ENSG00000169379	161.843	-0.0824651	0.322488	-0.255715	0.798171	0.943616
YWHAG	ENSG00000170027	754.919	0.0511188	0.199944	0.255666	0.798209	0.943616
HIST1H2BI	NA	23.7653	0.132012	0.516433	0.255623	0.798242	0.943616
CCT2	ENSG00000166226	1328.58	0.048407	0.189441	0.255525	0.798317	0.943616
USP22	ENSG00000124422	603.385	-0.0435114	0.170355	-0.255417	0.798401	0.943616
PURB	ENSG00000146676	394.17	-0.0593804	0.232659	-0.255225	0.798549	0.943616
HLA-DRB5	ENSG00000198502	1485.34	0.181113	0.70991	0.25512	0.79863	0.943616
LINC01465	ENSG00000221949	14.5998	-0.171071	0.670591	-0.255105	0.798642	0.943616
LINC01290	ENSG00000260468	19.8946	0.180248	0.706658	0.255071	0.798668	0.943616
AC096992.2	NA	17.9433	-0.107154	0.420199	-0.255007	0.798718	0.943616
CD59	ENSG00000085063	1920	-0.0775998	0.304349	-0.25497	0.798747	0.943616
MARK1	ENSG00000116141	16.6455	-0.134763	0.528712	-0.254888	0.798809	0.943616
CHAMP1	ENSG00000198824	127.918	-0.0955359	0.374884	-0.254841	0.798846	0.943616
C1orf220	ENSG00000213057	25.2138	0.110035	0.431886	0.254779	0.798894	0.943616
ZNF253	ENSG00000256771	97.1373	-0.098858	0.388247	-0.254626	0.799012	0.943683
ZNF646	ENSG00000167395	95.5685	0.0635388	0.249825	0.254333	0.799238	0.943876
RNF2	ENSG00000121481	182.818	0.0663011	0.260914	0.254111	0.79941	0.943876
SCAF4	ENSG00000156304	276.396	0.0474856	0.186879	0.254099	0.799419	0.943876
HDAC9	ENSG00000048052	192.064	0.0855926	0.336936	0.254033	0.79947	0.943876
KIAA1257	NA	16.4461	-0.159147	0.626512	-0.254021	0.79948	0.943876
DHX38	ENSG00000140829	397.632	0.0633004	0.249418	0.253793	0.799656	0.943934
AC005840.4	NA	12.0996	0.159088	0.627189	0.253652	0.799764	0.943934
MTHFR	ENSG00000177000	318.935	-0.0839361	0.33092	-0.253644	0.79977	0.943934
SPACA9	ENSG00000165698	32.1071	-0.124499	0.490844	-0.253642	0.799772	0.943934
IRS2	ENSG00000185950	441.777	-0.115904	0.45724	-0.253486	0.799893	0.943979
DDX42	ENSG00000198231	567.146	-0.046964	0.18531	-0.253434	0.799933	0.943979
MED19	ENSG00000156603	301.28	-0.0553719	0.218592	-0.253312	0.800027	0.944019
LRCH2	ENSG00000130224	40.0761	0.226422	0.894364	0.253166	0.80014	0.944028
ATXN3	ENSG00000066427	392.664	0.0452141	0.178709	0.253004	0.800265	0.944028
ADO	ENSG00000181915	82.7662	-0.076322	0.301746	-0.252935	0.800319	0.944028
EXO5	ENSG00000164002	44.0096	0.0811543	0.320976	0.252836	0.800395	0.944028
MYH11	ENSG00000133392	255.084	-0.185138	0.732258	-0.252832	0.800398	0.944028
ZNF275	ENSG00000063587	161.744	-0.0728501	0.28814	-0.252829	0.8004	0.944028
ARMT1	NA	211.169	0.0831606	0.329039	0.252738	0.80047	0.944038
SMPD4	ENSG00000136699	258.944	0.0552418	0.218678	0.252618	0.800564	0.944076
DHX9	ENSG00000135829	875.572	-0.0363219	0.143905	-0.252402	0.80073	0.944133
HMGN4	ENSG00000182952	126.397	0.0790061	0.313063	0.252365	0.800759	0.944133
PAK6	ENSG00000137843	17.1328	0.129867	0.514711	0.252311	0.800801	0.944133
GDAP1	ENSG00000104381	50.7625	-0.0788028	0.31269	-0.252016	0.801029	0.944133
DENND1A	ENSG00000119522	175.646	0.0661601	0.262528	0.252012	0.801032	0.944133
SCO1	ENSG00000133028	362.694	-0.0706055	0.280332	-0.251864	0.801146	0.944133
FN3K	ENSG00000167363	95.5606	0.090627	0.360272	0.251551	0.801388	0.944133
MAPK10	ENSG00000109339	142.054	0.16217	0.644846	0.251486	0.801438	0.944133
MUC2	ENSG00000198788	17126.1	0.218811	0.870074	0.251485	0.801439	0.944133
BRF2	ENSG00000104221	84.3147	0.059615	0.237113	0.251421	0.801489	0.944133
ZBTB10	ENSG00000205189	450.946	0.0571708	0.227526	0.251271	0.801604	0.944133
RALGDS	ENSG00000160271	579.694	-0.072564	0.288801	-0.251259	0.801614	0.944133
TIGD7	ENSG00000140993	29.4163	0.0795043	0.316439	0.251247	0.801623	0.944133
MAP3K11	ENSG00000173327	573.165	0.0541919	0.215809	0.251111	0.801728	0.944133
USP37	ENSG00000135913	190.991	0.0468762	0.186784	0.250966	0.801841	0.944133
HEXDC	NA	209.264	-0.0605967	0.241476	-0.250943	0.801859	0.944133
DPH5	ENSG00000117543	142.846	-0.0731394	0.29158	-0.250838	0.801939	0.944133
DHRS4L2	ENSG00000187630	504.777	0.0476374	0.190072	0.250628	0.802102	0.944133
FKBP15	ENSG00000119321	249.894	-0.0525032	0.209515	-0.250594	0.802128	0.944133
EIF4E3	ENSG00000163412	158.166	0.0773555	0.30878	0.25052	0.802186	0.944133
SFXN2	ENSG00000156398	74.1937	-0.069115	0.27591	-0.250498	0.802202	0.944133
NEK2	ENSG00000117650	59.8188	-0.112957	0.450977	-0.250473	0.802222	0.944133
KIRREL1	ENSG00000183853	71.9654	0.149361	0.596353	0.250458	0.802233	0.944133
MAP3K6	ENSG00000142733	153.212	-0.0705119	0.281671	-0.250334	0.802329	0.944133
USP21	ENSG00000143258	49.2296	0.0647451	0.258647	0.250322	0.802338	0.944133
AC079305.1	NA	33.3207	0.122037	0.48765	0.250256	0.802389	0.944133
TXNDC12	ENSG00000117862	836.407	-0.0597789	0.238876	-0.250251	0.802393	0.944133
ACTA2	ENSG00000107796	1010.79	0.154345	0.616784	0.250241	0.802401	0.944133
MCM4	ENSG00000104738	243.429	-0.0610337	0.244011	-0.250127	0.802489	0.944133
HNRNPH3	ENSG00000096746	1493.49	0.0368832	0.147506	0.250046	0.802552	0.944133
LINC02207	ENSG00000258476	32.5393	-0.257621	1.03079	-0.249924	0.802646	0.944133
RPL5	ENSG00000122406	26083.1	0.053733	0.215017	0.249901	0.802664	0.944133
STK11	ENSG00000118046	182.269	-0.131888	0.527911	-0.249829	0.80272	0.944133
VPS26B	ENSG00000151502	186.013	-0.0533423	0.213537	-0.249804	0.802739	0.944133
H2AFY	NA	1696.37	-0.0465472	0.18634	-0.249797	0.802744	0.944133
LYRM9	ENSG00000232859	67.9767	0.0574143	0.229964	0.249666	0.802845	0.94418
RIF1	ENSG00000080345	665.115	0.0610286	0.244618	0.249485	0.802986	0.944273
TGFB2	ENSG00000092969	15.8751	0.175885	0.705488	0.249309	0.803122	0.944361
CRYGS	ENSG00000213139	14.8259	0.0989124	0.397342	0.248935	0.803411	0.94463
POM121	ENSG00000196313	290.807	0.0536996	0.215848	0.248784	0.803528	0.944696
LINC01209	ENSG00000228308	14.7469	0.211561	0.850671	0.248699	0.803594	0.944701
IL23R	ENSG00000162594	25.5832	-0.11617	0.467447	-0.24852	0.803732	0.944792
C14orf28	NA	55.4283	-0.117913	0.474846	-0.248319	0.803888	0.944811
XKR9	ENSG00000221947	29.7319	0.210914	0.849487	0.248284	0.803915	0.944811
NIPSNAP3B	ENSG00000165028	21.2338	0.135807	0.547145	0.248211	0.803971	0.944811
DIDO1	ENSG00000101191	379.839	0.0351495	0.141627	0.248184	0.803992	0.944811
PTPA	ENSG00000119383	426.603	0.0538781	0.217179	0.248081	0.804072	0.944833
TMBIM4	ENSG00000155957	2401.78	0.0686383	0.276861	0.247916	0.804199	0.944911
KAT2A	ENSG00000108773	142.048	0.0754034	0.304357	0.247747	0.804331	0.944994
DUSP6	ENSG00000139318	891.171	0.0627941	0.253741	0.247473	0.804542	0.945156
RABL3	ENSG00000144840	222.374	0.052217	0.211054	0.24741	0.804591	0.945156
KIF4A	ENSG00000090889	70.5557	-0.110528	0.446973	-0.247282	0.80469	0.945201
IGKV1-16	ENSG00000240864	318.287	-0.242762	0.983054	-0.246947	0.804949	0.945355
DPH3	ENSG00000154813	453.44	-0.0430307	0.174322	-0.246846	0.805027	0.945355
RAB32	ENSG00000118508	325.439	-0.117501	0.476065	-0.246817	0.80505	0.945355
HIST1H2BF	NA	255.546	-0.166785	0.675797	-0.246797	0.805065	0.945355
BCDIN3D	ENSG00000186666	91.3149	0.0474565	0.192414	0.246637	0.805189	0.945429
CCL20	ENSG00000115009	1246.17	0.111916	0.454015	0.246502	0.805293	0.94548
CD40LG	ENSG00000102245	123.585	0.11422	0.463692	0.246327	0.805429	0.945531
ATRIP	ENSG00000164053	51.9205	0.0797092	0.323642	0.246288	0.805459	0.945531
SMARCD3	ENSG00000082014	46.059	0.0896791	0.364747	0.245866	0.805786	0.945831
LINC00997	NA	16.7677	0.111008	0.451619	0.2458	0.805837	0.945831
AC092903.2	NA	22.5118	0.227244	0.926112	0.245374	0.806167	0.945981
SIK1B	NA	60.8759	-0.440595	1.79626	-0.245284	0.806236	0.945981
RASA1	ENSG00000145715	206.693	-0.044022	0.179517	-0.245225	0.806282	0.945981
ZBTB38	ENSG00000177311	1632.13	-0.0424143	0.172963	-0.245222	0.806285	0.945981
TCP11L2	ENSG00000166046	197.289	-0.0749383	0.305656	-0.245172	0.806323	0.945981
RNF13	ENSG00000082996	636.119	0.041957	0.17117	0.245118	0.806365	0.945981
PSMD9	ENSG00000110801	422.455	-0.0874945	0.357	-0.245083	0.806392	0.945981
INMT	ENSG00000241644	66.1492	0.205631	0.840551	0.244638	0.806737	0.946132
SELENOH	ENSG00000211450	2701.62	-0.0721248	0.29512	-0.244391	0.806928	0.946132
PRKAR1B	ENSG00000188191	125.27	0.0713003	0.291795	0.244351	0.806959	0.946132
CMIP	ENSG00000153815	764.328	0.0666095	0.272674	0.244283	0.807012	0.946132
MITD1	ENSG00000158411	569.23	-0.0765261	0.313273	-0.244279	0.807015	0.946132
AL022069.1	NA	18.2268	0.139633	0.571775	0.24421	0.807068	0.946132
HERC3	ENSG00000138641	185.129	-0.0814607	0.333573	-0.244206	0.807071	0.946132
SMG7	ENSG00000116698	404.899	0.0484441	0.198396	0.244178	0.807093	0.946132
PKD1	ENSG00000008710	240.867	0.094604	0.387465	0.244161	0.807106	0.946132
HIST1H2BC	NA	593.963	-0.126514	0.518226	-0.244128	0.807132	0.946132
RPS4X	ENSG00000198034	45923.9	0.0757774	0.310534	0.244023	0.807213	0.946153
HAUS1	ENSG00000152240	288.54	-0.0796487	0.3265	-0.243947	0.807272	0.946153
IER3IP1	ENSG00000134049	862.382	-0.0733453	0.300938	-0.243722	0.807446	0.946286
CCDC127	ENSG00000164366	195.126	-0.0459377	0.18863	-0.243533	0.807592	0.94634
KDM5B	ENSG00000117139	468.813	0.0684145	0.280957	0.243505	0.807614	0.94634
PLAT	ENSG00000104368	999.425	0.155949	0.641198	0.243216	0.807838	0.946531
ZNF419	ENSG00000105136	47.901	-0.0799979	0.329178	-0.243023	0.807987	0.946538
NR2C2	ENSG00000177463	184.285	-0.050087	0.206141	-0.242975	0.808025	0.946538
TMSB4Y	ENSG00000154620	42.1805	0.655511	2.6979	0.242971	0.808028	0.946538
ERH	ENSG00000100632	2481.15	0.0704622	0.290098	0.242891	0.80809	0.946539
DCAF5	ENSG00000139990	410.928	0.0469302	0.193325	0.242753	0.808197	0.946568
MYH3	ENSG00000109063	12.0384	0.125072	0.515334	0.242702	0.808237	0.946568
CGGBP1	ENSG00000163320	792.198	-0.0556514	0.229453	-0.242539	0.808362	0.946643
FAM129B	NA	559.688	0.0860583	0.355054	0.242381	0.808485	0.946654
SAA2	ENSG00000134339	272.373	-0.383171	1.58121	-0.242328	0.808526	0.946654
C14orf93	ENSG00000100802	60.7261	-0.0711878	0.293842	-0.242265	0.808575	0.946654
AC007014.1	NA	18.9899	-0.143514	0.592585	-0.242183	0.808638	0.946654
SNAPIN	ENSG00000143553	279.668	0.0579203	0.239209	0.242133	0.808677	0.946654
ABCE1	ENSG00000164163	647.832	-0.0424829	0.17551	-0.242054	0.808739	0.946655
EZH1	ENSG00000108799	234.883	0.0601438	0.24868	0.241852	0.808895	0.946757
2004-09-01	NA	62.255	-0.137234	0.567722	-0.241727	0.808992	0.946757
MLPH	ENSG00000115648	646.12	0.166506	0.689057	0.241643	0.809057	0.946757
MINDY2	ENSG00000128923	351.396	-0.0710931	0.294229	-0.241625	0.80907	0.946757
SAMD9	ENSG00000205413	865.175	0.0915217	0.379221	0.241341	0.809291	0.946857
AC012306.2	NA	61.8502	-0.203624	0.844048	-0.241248	0.809363	0.946857
AC010531.6	NA	24.9066	0.120962	0.501584	0.24116	0.809431	0.946857
AHDC1	ENSG00000126705	201.241	0.0886949	0.367819	0.241138	0.809448	0.946857
MRPL45	ENSG00000278845	257.968	0.0551631	0.228883	0.24101	0.809548	0.946857
SHLD3	ENSG00000253251	43.6584	-0.059732	0.247844	-0.241006	0.80955	0.946857
NUDT3	ENSG00000272325	306.16	0.0822621	0.341489	0.240892	0.809639	0.946857
AC007878.1	NA	23.8584	-0.0840162	0.348782	-0.240884	0.809645	0.946857
TRIOBP	ENSG00000100106	570.139	0.054988	0.228508	0.240639	0.809835	0.946981
AP3M1	ENSG00000185009	266.538	0.0364562	0.151646	0.240404	0.810017	0.946981
CH25H	ENSG00000138135	149.238	-0.155552	0.647046	-0.240403	0.810018	0.946981
AC106897.1	NA	22.6638	-0.188166	0.783021	-0.240308	0.810091	0.946981
VPS13C	ENSG00000129003	1141.4	-0.0465768	0.193858	-0.240262	0.810127	0.946981
VGLL3	ENSG00000206538	30.4367	-0.183636	0.764642	-0.240159	0.810207	0.946981
COMMD8	ENSG00000169019	452.943	0.0601952	0.250655	0.240151	0.810213	0.946981
PPP1R13L	ENSG00000104881	149.158	0.12205	0.508475	0.240031	0.810306	0.946981
ZNF451	ENSG00000112200	547.647	-0.0380992	0.158768	-0.239968	0.810355	0.946981
AASDHPPT	ENSG00000149313	367.286	0.0600008	0.250116	0.239892	0.810414	0.946981
PPM1N	ENSG00000213889	81.6794	-0.127362	0.531008	-0.23985	0.810447	0.946981
IGLL1	ENSG00000128322	100.273	0.268485	1.11984	0.239753	0.810522	0.946981
KLK12	ENSG00000186474	53.0869	0.223113	0.930723	0.23972	0.810547	0.946981
PTK7	ENSG00000112655	155.707	0.139254	0.581722	0.239382	0.810809	0.946981
PSMD5	ENSG00000095261	181.757	-0.0372056	0.155438	-0.23936	0.810826	0.946981
FBXO17	ENSG00000269190	27.2466	0.139704	0.583873	0.239272	0.810895	0.946981
AAK1	ENSG00000115977	1126.09	0.0796992	0.333245	0.239161	0.810981	0.946981
RBM48	ENSG00000127993	199.104	0.0584236	0.244357	0.239091	0.811035	0.946981
SHISA4	ENSG00000198892	33.5793	-0.134799	0.563817	-0.239083	0.811041	0.946981
CMTR1	ENSG00000137200	145.842	-0.0513766	0.214915	-0.239055	0.811063	0.946981
SZT2	ENSG00000198198	206.181	0.055515	0.232251	0.23903	0.811082	0.946981
HTT	ENSG00000197386	320.352	-0.0402093	0.168231	-0.239013	0.811096	0.946981
AL031123.2	NA	13.6833	-0.203387	0.851532	-0.238848	0.811224	0.947049
PIK3C3	ENSG00000078142	237.042	-0.038495	0.161215	-0.238781	0.811276	0.947049
MID2	ENSG00000080561	9.84717	0.159705	0.669505	0.238542	0.81146	0.947193
PPP2R5E	ENSG00000154001	612.693	0.035611	0.149388	0.23838	0.811586	0.947224
AC093635.1	NA	25.6973	0.10353	0.434362	0.238351	0.811609	0.947224
ROR1	ENSG00000185483	61.2034	0.191592	0.805071	0.237982	0.811895	0.947369
CHKB	ENSG00000100288	76.2446	-0.0803214	0.337805	-0.237774	0.812056	0.947369
STK3	ENSG00000104375	209.287	0.0651846	0.274318	0.237624	0.812173	0.947369
TMEM200B	ENSG00000253304	17.0051	0.154909	0.651968	0.237602	0.81219	0.947369
KRTCAP2	ENSG00000163463	3423.23	-0.11675	0.491371	-0.2376	0.812191	0.947369
HOXA1	ENSG00000105991	15.3216	0.120668	0.508188	0.237448	0.81231	0.947369
CWF19L1	ENSG00000095485	102.983	-0.0568539	0.239445	-0.23744	0.812315	0.947369
RNF25	ENSG00000163481	82.0667	-0.0509007	0.214426	-0.237382	0.812361	0.947369
CCDC60	ENSG00000183273	22.8181	0.183023	0.771209	0.237319	0.812409	0.947369
AC138230.1	NA	25.9516	-0.169319	0.713596	-0.237276	0.812442	0.947369
MYLIP	ENSG00000007944	519.907	-0.10863	0.457887	-0.237242	0.812469	0.947369
POLG	ENSG00000140521	268.448	-0.0718458	0.302875	-0.237213	0.812492	0.947369
WFDC3	ENSG00000124116	38.8634	0.164914	0.695354	0.237165	0.812528	0.947369
COQ6	ENSG00000119723	138.405	-0.0429581	0.181207	-0.237067	0.812605	0.947386
PPP1R3G	ENSG00000219607	13.5679	0.100717	0.425601	0.236646	0.812932	0.947551
MYLPF	NA	41.8061	0.112407	0.475154	0.236571	0.81299	0.947551
CLASP1	ENSG00000074054	201.243	-0.0386402	0.163391	-0.236489	0.813054	0.947551
NUDCD2	ENSG00000170584	758.166	0.0575729	0.243613	0.23633	0.813177	0.947551
C12orf65	NA	430.576	-0.0461389	0.19531	-0.236234	0.813251	0.947551
DHX57	ENSG00000163214	111.744	-0.0554069	0.234661	-0.236115	0.813343	0.947551
STOML1	ENSG00000067221	65.4418	0.0644954	0.273185	0.236087	0.813365	0.947551
RTL5	ENSG00000242732	23.5728	0.136509	0.57851	0.235967	0.813458	0.947551
ACPP	NA	50.7703	-0.147549	0.625401	-0.235927	0.813489	0.947551
HSPA14	ENSG00000187522	106.898	0.0466047	0.197607	0.235846	0.813552	0.947551
S100B	ENSG00000160307	239.514	-0.0691366	0.293147	-0.235843	0.813555	0.947551
TRIB1	ENSG00000173334	1765.99	-0.096983	0.411248	-0.235826	0.813567	0.947551
COA5	ENSG00000183513	494.487	0.0512603	0.217452	0.235731	0.813641	0.947551
PHPT1	ENSG00000054148	3741.37	-0.0444721	0.188695	-0.235683	0.813679	0.947551
MIB2	ENSG00000197530	156.808	-0.143501	0.608961	-0.235649	0.813705	0.947551
RTTN	ENSG00000176225	80.903	-0.0512588	0.217608	-0.235555	0.813778	0.947551
ZNF747	ENSG00000169955	65.9583	0.0600236	0.254829	0.235545	0.813786	0.947551
SHF	ENSG00000138606	91.3575	-0.0634354	0.26994	-0.234998	0.81421	0.947791
SLC27A3	ENSG00000143554	130.497	-0.0461335	0.196353	-0.234952	0.814246	0.947791
ANGEL2	ENSG00000174606	202.037	0.0437069	0.186031	0.234944	0.814252	0.947791
AAR2	ENSG00000131043	104.985	-0.0398066	0.16944	-0.23493	0.814263	0.947791
CADPS2	ENSG00000081803	135.771	0.0856247	0.364712	0.234774	0.814384	0.947791
AL669831.5	NA	91.8095	0.116086	0.494547	0.234731	0.814417	0.947791
CSRP2	ENSG00000175183	328.807	-0.100903	0.430207	-0.234546	0.814561	0.947791
ZNF490	ENSG00000188033	30.2914	0.0978103	0.417316	0.234379	0.814691	0.947791
RAB3D	ENSG00000105514	144.383	-0.0567756	0.242405	-0.234218	0.814815	0.947791
CEACAM5	ENSG00000105388	10509.4	0.178075	0.760424	0.234178	0.814846	0.947791
CSNK1G3	ENSG00000151292	338.257	0.0621797	0.265764	0.233966	0.815012	0.947791
ZNF740	ENSG00000139651	99.4714	-0.0652087	0.278814	-0.233879	0.815079	0.947791
AC099778.1	NA	161.024	0.0894157	0.382394	0.233831	0.815116	0.947791
ZBTB40	ENSG00000184677	197.196	-0.0475054	0.20321	-0.233775	0.81516	0.947791
PLEKHG5	ENSG00000171680	48.0138	0.139692	0.597585	0.233762	0.81517	0.947791
CEP295	ENSG00000166004	233.179	0.0590108	0.252457	0.233746	0.815182	0.947791
POU3F1	ENSG00000185668	17.765	0.197182	0.844106	0.233599	0.815297	0.947791
TMEM11	ENSG00000178307	411.154	-0.0288562	0.123613	-0.23344	0.81542	0.947791
ATP11B	ENSG00000058063	451.46	0.0414585	0.177617	0.233416	0.815439	0.947791
MTOR	ENSG00000198793	210.59	0.0563704	0.241583	0.233338	0.815499	0.947791
ZNF622	ENSG00000173545	556.409	0.0431683	0.18506	0.233266	0.815555	0.947791
NAIF1	ENSG00000171169	45.7309	-0.0622195	0.266751	-0.23325	0.815568	0.947791
BLOC1S3	ENSG00000189114	45.5145	-0.0705262	0.302386	-0.233233	0.815581	0.947791
CCDC43	ENSG00000180329	304.975	-0.030369	0.130228	-0.2332	0.815606	0.947791
FHIT	ENSG00000189283	164.095	0.0567731	0.243514	0.233142	0.815652	0.947791
ACCS	ENSG00000110455	105.548	0.121633	0.522066	0.232984	0.815774	0.947791
SLC45A3	ENSG00000158715	99.8362	-0.114674	0.492375	-0.2329	0.815839	0.947791
SLC27A1	ENSG00000130304	66.7207	-0.0931906	0.400212	-0.232853	0.815875	0.947791
CEP57L1	ENSG00000183137	169.531	0.0458447	0.196928	0.2328	0.815917	0.947791
ABI1	ENSG00000136754	665.506	0.0245025	0.105281	0.232735	0.815967	0.947791
WHAMM	ENSG00000156232	214.612	-0.0500319	0.215031	-0.232673	0.816015	0.947791
AL450326.1	NA	25.838	-0.117866	0.506733	-0.232601	0.816072	0.947791
IGSF10	ENSG00000152580	9.79851	0.120758	0.519635	0.232389	0.816236	0.947791
SMIM19	ENSG00000176209	496.267	0.0559727	0.240981	0.23227	0.816328	0.947791
MLLT1	ENSG00000130382	219.632	-0.0584308	0.251617	-0.232221	0.816367	0.947791
ALOX12-AS1	ENSG00000267532	89.7888	-0.0757844	0.326348	-0.23222	0.816367	0.947791
PAN3	ENSG00000152520	269.462	-0.0689773	0.297082	-0.232182	0.816396	0.947791
CNOT7	ENSG00000198791	567.206	-0.0460267	0.198289	-0.232119	0.816446	0.947791
ALG12	ENSG00000182858	168.75	0.0596953	0.25732	0.231989	0.816547	0.947791
NOP9	ENSG00000196943	129.263	-0.0580402	0.250199	-0.231976	0.816557	0.947791
MMS19	ENSG00000155229	169.366	0.0581939	0.25091	0.231932	0.816591	0.947791
STARD5	ENSG00000172345	326.794	0.0694652	0.299567	0.231886	0.816627	0.947791
KIAA1143	ENSG00000163807	405.302	0.0559998	0.241539	0.231846	0.816658	0.947791
TMEM25	ENSG00000149582	46.385	-0.0738448	0.318791	-0.231641	0.816817	0.947791
MMP2	ENSG00000087245	1081.81	-0.13393	0.57823	-0.231621	0.816833	0.947791
ZNF2	ENSG00000275111	24.0262	0.0724922	0.312988	0.231614	0.816838	0.947791
CYB561D2.1	NA	39.8954	-0.0891273	0.384917	-0.231549	0.816888	0.947791
C11orf1	NA	385.152	0.0593017	0.256166	0.231498	0.816928	0.947791
ZBTB48	ENSG00000204859	192.56	-0.0576097	0.249236	-0.231146	0.817202	0.947917
TAF1A	ENSG00000143498	65.911	-0.0784951	0.339615	-0.23113	0.817214	0.947917
RNF157	ENSG00000141576	69.9672	0.130401	0.564211	0.231122	0.81722	0.947917
AJUBA	ENSG00000129474	18.5463	-0.134759	0.583463	-0.230964	0.817342	0.947941
CYB5R1	ENSG00000159348	250.593	-0.0395308	0.171206	-0.230896	0.817395	0.947941
KIF20A	ENSG00000112984	33.4392	-0.102834	0.44544	-0.230859	0.817425	0.947941
ZNF432	ENSG00000256087	74.842	0.0637324	0.276179	0.230765	0.817497	0.947954
FPR3	ENSG00000187474	129.591	-0.107723	0.467168	-0.230586	0.817636	0.948044
ROBO4	ENSG00000154133	96.3756	0.0853971	0.370709	0.230361	0.817811	0.948092
AC068338.2	NA	24.3477	0.133061	0.577696	0.23033	0.817835	0.948092
HBB	ENSG00000244734	41469.2	0.183999	0.799258	0.230212	0.817927	0.948092
AC087239.1	NA	151.591	0.158155	0.687117	0.230172	0.817958	0.948092
SGCD	ENSG00000170624	81.2415	0.148759	0.64652	0.230092	0.81802	0.948092
SLC6A8	ENSG00000130821	800.623	0.177817	0.772913	0.230061	0.818044	0.948092
PTOV1-AS1	ENSG00000268006	17.2829	-0.129886	0.565311	-0.22976	0.818279	0.948292
TMEM115	ENSG00000126062	254.442	-0.0534103	0.232589	-0.229634	0.818376	0.94832
AL512274.1	NA	23.4077	-0.168091	0.73221	-0.229567	0.818428	0.94832
KIF9-AS1	NA	11.7454	-0.123281	0.537228	-0.229476	0.818499	0.94832
SVBP	ENSG00000177868	353.485	-0.0711367	0.31008	-0.229414	0.818547	0.94832
AGPS	ENSG00000018510	309.627	-0.0553852	0.241723	-0.229127	0.81877	0.948454
INTS14	ENSG00000138614	155.974	-0.0393447	0.171751	-0.22908	0.818807	0.948454
RTL8C	ENSG00000134590	357.727	0.0639959	0.279423	0.229029	0.818847	0.948454
BAIAP2L1	ENSG00000006453	521.224	0.149934	0.65509	0.228875	0.818966	0.948504
ECPAS	ENSG00000136813	429.006	0.0480764	0.210112	0.228814	0.819014	0.948504
AL354696.2	NA	12.9146	0.124246	0.543241	0.228712	0.819093	0.948504
APEX2	ENSG00000169188	160.34	0.0383208	0.167665	0.228555	0.819215	0.948504
PLEKHF2	ENSG00000175895	297.755	-0.0824524	0.360819	-0.228515	0.819246	0.948504
ADAMTS5	ENSG00000154736	78.4454	0.186134	0.814588	0.228501	0.819257	0.948504
GOLGA4	ENSG00000144674	2722.78	0.0660287	0.289072	0.228416	0.819323	0.948509
ZSWIM3	ENSG00000132801	33.3776	0.0967404	0.42375	0.228296	0.819416	0.948546
ATP2A2	ENSG00000174437	1142.91	0.0473754	0.207675	0.228123	0.819551	0.948629
PDE12	ENSG00000174840	294.019	0.0541801	0.237584	0.228046	0.81961	0.948629
TLCD2	ENSG00000185561	465.365	0.147164	0.645781	0.227885	0.819736	0.948661
PRIM2	ENSG00000146143	133.569	-0.062763	0.275454	-0.227853	0.81976	0.948661
AC104986.2	NA	51.2784	-0.118451	0.520517	-0.227565	0.819985	0.948814
RSL1D1	ENSG00000171490	1390.69	-0.0333453	0.146605	-0.22745	0.820074	0.948814
HJURP	ENSG00000123485	54.7806	-0.117557	0.516853	-0.227447	0.820076	0.948814
VAT1	ENSG00000108828	245.771	0.0690026	0.303493	0.227361	0.820143	0.94882
MORF4L1	ENSG00000185787	3385.67	-0.0237841	0.104762	-0.22703	0.820401	0.949048
ZNF582-AS1	NA	17.6085	0.145308	0.640756	0.226775	0.820598	0.949196
XYLT1	ENSG00000103489	99.4682	-0.0606059	0.267347	-0.226694	0.820662	0.949196
RPL30	ENSG00000156482	50862.7	0.0624192	0.275507	0.226562	0.820765	0.949196
ADNP	ENSG00000101126	417.72	0.0560624	0.247624	0.226401	0.820889	0.949196
CCNE1	ENSG00000105173	34.7957	-0.0944158	0.417083	-0.226372	0.820912	0.949196
TNFRSF1A	ENSG00000067182	677.422	-0.0701184	0.309801	-0.226334	0.820942	0.949196
PTEN	ENSG00000171862	736.209	-0.0555486	0.245503	-0.226264	0.820996	0.949196
MAN1B1	ENSG00000177239	371.162	-0.0470935	0.208299	-0.226086	0.821135	0.949196
MRM3	ENSG00000171861	146.341	0.0557395	0.246603	0.226029	0.821179	0.949196
ZNF790	ENSG00000197863	91.0333	0.0574118	0.254312	0.225753	0.821393	0.949196
AL031775.1	NA	18.292	-0.104729	0.464022	-0.225699	0.821436	0.949196
GINS2	ENSG00000131153	178.531	-0.0880837	0.390341	-0.225658	0.821467	0.949196
EIF2B3	ENSG00000070785	228.161	-0.0729072	0.323169	-0.225601	0.821512	0.949196
MYL9	ENSG00000101335	849.448	-0.1195	0.529839	-0.225539	0.82156	0.949196
PLA2G4C	ENSG00000105499	44.9029	-0.107336	0.476135	-0.225432	0.821643	0.949196
COL3A1	ENSG00000168542	7534.67	0.138448	0.614833	0.22518	0.82184	0.949196
MRPL46	ENSG00000259494	299.89	0.0355953	0.158091	0.225156	0.821858	0.949196
QPRT	ENSG00000103485	478.451	0.0596069	0.264752	0.225143	0.821868	0.949196
PRR22	ENSG00000212123	22.2086	0.0905187	0.402217	0.22505	0.821941	0.949196
FN3KRP	ENSG00000141560	208.374	-0.0708438	0.314857	-0.225003	0.821977	0.949196
WBP1L	ENSG00000166272	211.962	-0.0517278	0.229922	-0.22498	0.821995	0.949196
