## Supplementary Table 10 for "Longitudinal multi-omics profiling of tofacitinib response identifies a pre-existing Janus kinase-tractable inflammatory state in ulcerative colitis" (part 2 of 2)

### Sheet: degs_BINF_R_W8vW0 (continued)
gene_symbol	ENSG	baseMean	log2FoldChange	lfcSE	stat	pvalue	padj
EPN2	ENSG00000072134	292.226	-0.0961781	0.427534	-0.22496	0.82201	0.949196
RAMP3	ENSG00000122679	400.663	0.0855712	0.380732	0.224754	0.82217	0.949196
SMO	ENSG00000128602	29.2525	0.171642	0.763842	0.224709	0.822206	0.949196
SAMD8	ENSG00000156671	223.912	-0.0370163	0.164756	-0.224673	0.822233	0.949196
RPL22	ENSG00000116251	20837	0.0539521	0.24022	0.224595	0.822294	0.949196
NDUFA4L2	NA	186.642	0.104089	0.463734	0.224458	0.822401	0.949196
AC092279.1	NA	56.4149	0.0688045	0.306545	0.224452	0.822406	0.949196
ZNF503	ENSG00000165655	133.122	0.134388	0.598739	0.224452	0.822406	0.949196
MRFAP1	ENSG00000179010	1578.13	-0.0386917	0.172457	-0.224355	0.822481	0.949196
MED12	ENSG00000184634	168.098	-0.0598066	0.266682	-0.224262	0.822553	0.949196
MRPL23	ENSG00000214026	402.645	-0.398555	1.7776	-0.224209	0.822595	0.949196
GPALPP1	ENSG00000133114	225.151	-0.0456328	0.203666	-0.224057	0.822713	0.949196
MRPS31	ENSG00000102738	757.872	-0.0588139	0.262501	-0.224052	0.822717	0.949196
KLHL26	ENSG00000167487	39.9126	-0.0775257	0.346079	-0.224011	0.822748	0.949196
NFATC4	ENSG00000100968	100.632	-0.138712	0.619276	-0.223991	0.822764	0.949196
GFPT2	ENSG00000131459	59.4309	0.134897	0.602351	0.223951	0.822796	0.949196
IPMK	ENSG00000151151	210.115	0.0758219	0.339117	0.223586	0.823079	0.949268
RNPEPL1	ENSG00000142327	909.577	-0.0599034	0.267982	-0.223535	0.823119	0.949268
GSDME	ENSG00000105928	16.2475	0.158133	0.707677	0.223454	0.823182	0.949268
PSMG3-AS1	ENSG00000230487	57.1432	-0.0517117	0.231513	-0.223364	0.823252	0.949268
EIF2AK1	ENSG00000086232	635.553	-0.0661791	0.296291	-0.223358	0.823257	0.949268
C7orf31	NA	42.1687	0.0641472	0.287236	0.223326	0.823282	0.949268
LENG1	ENSG00000105617	376.321	-0.0470952	0.210888	-0.223319	0.823287	0.949268
SLC2A1	ENSG00000117394	326.395	-0.0616801	0.276392	-0.223161	0.82341	0.949322
DPY19L3	ENSG00000178904	105.97	0.0435286	0.195125	0.22308	0.823473	0.949322
VPS35L	ENSG00000103544	213.147	-0.0392096	0.175809	-0.223023	0.823518	0.949322
AGO1	ENSG00000092847	213.607	0.036164	0.162303	0.222818	0.823677	0.94935
WDR76	ENSG00000092470	130.735	-0.0948251	0.42569	-0.222756	0.823725	0.94935
FASTKD5	ENSG00000215251	149.233	0.0541151	0.242935	0.222756	0.823726	0.94935
ACP6	ENSG00000162836	100.496	0.0499544	0.224459	0.222554	0.823882	0.94946
ERG28	ENSG00000133935	437.169	-0.0432381	0.19436	-0.222464	0.823953	0.949466
IGKV3D-11	ENSG00000211632	35.1594	0.133988	0.602492	0.22239	0.82401	0.949466
SYCP3	ENSG00000139351	17.1193	-0.177907	0.800959	-0.222118	0.824222	0.949603
SAT2	ENSG00000141504	1320.8	0.039091	0.176022	0.222079	0.824252	0.949603
C12orf75	ENSG00000235162	644.139	-0.0798029	0.359512	-0.221976	0.824333	0.949626
CKS2	ENSG00000123975	1051.11	-0.0621313	0.280144	-0.221783	0.824482	0.949727
GSTP1	ENSG00000084207	10373.8	0.0574609	0.259438	0.221482	0.824717	0.949927
ZNF692	ENSG00000171163	142.997	0.0801041	0.361819	0.221393	0.824787	0.949931
TRIM15	ENSG00000204610	224.533	-0.16103	0.727778	-0.221263	0.824888	0.949931
L3MBTL1	ENSG00000185513	35.7128	-0.0694324	0.313833	-0.22124	0.824906	0.949931
ARHGEF26	ENSG00000114790	48.62	0.0920759	0.416476	0.221083	0.825027	0.949931
TGFB3	ENSG00000119699	44.5838	0.0872864	0.395113	0.220915	0.825159	0.949931
MEN1	ENSG00000133895	130.779	0.0398054	0.180236	0.220852	0.825208	0.949931
RPL36AL	ENSG00000165502	15145.3	-0.0500742	0.2268	-0.220785	0.82526	0.949931
EIF5AL1	ENSG00000253626	51.6354	-0.160095	0.725369	-0.220708	0.82532	0.949931
PIGF	ENSG00000151665	379.996	0.0526264	0.23856	0.220601	0.825403	0.949931
HIST1H2BO	NA	12.6315	0.108459	0.491742	0.22056	0.825435	0.949931
CDCP1	ENSG00000163814	433.555	0.110912	0.502865	0.22056	0.825435	0.949931
TGFBRAP1	ENSG00000135966	130.482	0.0563139	0.255476	0.220428	0.825538	0.949931
MST1	ENSG00000173531	56.8321	0.124072	0.563293	0.220262	0.825667	0.949931
LRRC58	ENSG00000163428	402.467	0.0665912	0.30252	0.220122	0.825776	0.949931
SELENOI	ENSG00000138018	212.801	-0.0410474	0.186556	-0.220027	0.82585	0.949931
RNMT	ENSG00000101654	1022.42	0.0612129	0.278225	0.220012	0.825862	0.949931
SP2-AS1	ENSG00000234494	10.2042	0.106146	0.482495	0.219994	0.825876	0.949931
WDR25	ENSG00000176473	125.128	0.0739878	0.336357	0.219968	0.825896	0.949931
EEF2K	ENSG00000103319	188.397	0.0373997	0.170075	0.219902	0.825948	0.949931
SARS	NA	989.895	-0.0365833	0.166407	-0.219842	0.825994	0.949931
HTRA1	ENSG00000166033	202.48	0.0893185	0.406331	0.219817	0.826014	0.949931
ARHGEF10	ENSG00000104728	100.959	0.121753	0.554065	0.219746	0.826069	0.949931
DNASE1L1	ENSG00000013563	139.794	-0.0510408	0.232538	-0.219494	0.826265	0.950062
RPL6	ENSG00000089009	31453.3	-0.0499265	0.227586	-0.219374	0.826359	0.950062
IGLV1-44	ENSG00000211651	1427.92	-0.184538	0.841244	-0.219363	0.826368	0.950062
BACE1-AS	ENSG00000278768	15.5883	-0.0794898	0.362784	-0.21911	0.826564	0.950218
SAP30	ENSG00000164105	56.4316	-0.0877421	0.40084	-0.218895	0.826732	0.950224
NBPF10	ENSG00000271425	31.6616	0.126388	0.577579	0.218823	0.826788	0.950224
MAIP1	ENSG00000162972	202.895	0.0379619	0.17352	0.218776	0.826825	0.950224
CDC42SE1	ENSG00000197622	913.002	0.0768457	0.351594	0.218563	0.82699	0.950224
CUL4B	ENSG00000158290	213.841	0.0425178	0.194546	0.218548	0.827002	0.950224
TENT5A	ENSG00000112773	955.333	0.117203	0.536597	0.218419	0.827103	0.950224
TIMM17B	ENSG00000126768	653.137	-0.0568878	0.260616	-0.218282	0.827209	0.950224
AL139353.1	NA	18.0557	-0.116758	0.534997	-0.21824	0.827242	0.950224
INSL5	ENSG00000172410	1514.38	-0.411731	1.8867	-0.218228	0.827251	0.950224
TMEM65	ENSG00000164983	126.488	-0.0583051	0.267193	-0.218214	0.827263	0.950224
ILK	ENSG00000166333	779.689	0.0355064	0.162725	0.218198	0.827275	0.950224
FBXW4	ENSG00000107829	222.872	0.0521569	0.239119	0.218121	0.827335	0.950224
OSBP	ENSG00000110048	380.25	-0.0565405	0.259435	-0.217937	0.827478	0.950224
FGFRL1	ENSG00000127418	96.641	0.0567811	0.260652	0.217842	0.827552	0.950224
SSB	ENSG00000138385	1522.21	-0.0494115	0.226824	-0.217841	0.827553	0.950224
RPS6KL1	ENSG00000198208	36.5625	0.0819911	0.376441	0.217806	0.82758	0.950224
TEN1	ENSG00000257949	347.761	0.0443794	0.203795	0.217765	0.827612	0.950224
EME1	ENSG00000154920	13.2931	-0.123782	0.568973	-0.217553	0.827778	0.95033
SOCS2	ENSG00000120833	149.867	0.0455973	0.209756	0.217382	0.82791	0.95033
BTF3L4	ENSG00000134717	718.054	0.071193	0.327554	0.217347	0.827938	0.95033
C1orf74	ENSG00000162757	36.9468	-0.0987257	0.454264	-0.217331	0.82795	0.95033
PMPCA	ENSG00000165688	398.788	0.0399223	0.183833	0.217166	0.828079	0.950385
CBL	ENSG00000110395	311.512	-0.0587382	0.270663	-0.217016	0.828196	0.950385
PPRC1	ENSG00000148840	229.658	-0.0951122	0.438604	-0.216852	0.828323	0.950385
ZNF615	ENSG00000197619	40.5314	0.0739202	0.340913	0.21683	0.828341	0.950385
STK11IP	ENSG00000144589	118.655	0.0753483	0.347504	0.216827	0.828343	0.950385
CEP290	ENSG00000198707	312.044	0.0477934	0.220452	0.216797	0.828366	0.950385
AC005696.4	NA	9.77105	-0.112531	0.519567	-0.216586	0.828531	0.950433
VEGFA	ENSG00000112715	1343.03	0.0606857	0.280255	0.216537	0.828569	0.950433
ZNF140	ENSG00000196387	99.3417	-0.0514317	0.237552	-0.216507	0.828592	0.950433
C6orf47	ENSG00000204439	180.088	0.0472367	0.218485	0.216201	0.828831	0.950637
PWWP2A	ENSG00000170234	305.239	0.0660091	0.305659	0.215956	0.829022	0.950713
SLC16A13	ENSG00000174327	30.9521	-0.109979	0.509389	-0.215904	0.829063	0.950713
STAG2	ENSG00000101972	884.397	-0.0427715	0.198126	-0.21588	0.829081	0.950713
POLR2G	ENSG00000168002	604.231	0.0423749	0.196451	0.215702	0.82922	0.950782
AC104596.1	NA	11.0453	0.103321	0.479126	0.215645	0.829264	0.950782
ABLIM3	ENSG00000173210	35.2491	0.126247	0.585953	0.215456	0.829412	0.950817
MT-ND1	ENSG00000198888	302420	0.110433	0.512655	0.215414	0.829445	0.950817
POC1B	ENSG00000139323	216.324	0.0329285	0.152893	0.21537	0.829479	0.950817
CDK11B	ENSG00000248333	565.362	0.0553761	0.257307	0.215214	0.829601	0.950817
MCC	ENSG00000171444	110.385	-0.0904275	0.420177	-0.215213	0.829602	0.950817
ZNF182	ENSG00000147118	65.8889	-0.0596453	0.277471	-0.21496	0.829798	0.950934
ZMYND12	ENSG00000066185	7.79537	-0.139982	0.651651	-0.214812	0.829914	0.950934
UTP6	ENSG00000108651	359.079	-0.0391654	0.182334	-0.2148	0.829923	0.950934
SNHG21	ENSG00000250988	72.8506	0.0683998	0.318485	0.214766	0.82995	0.950934
KMT2B	ENSG00000272333	286.013	0.0594996	0.277232	0.21462	0.830063	0.950994
SKA2	ENSG00000182628	529.105	-0.0703507	0.328253	-0.214319	0.830299	0.951067
NUTF2	ENSG00000102898	689.819	-0.0291518	0.136021	-0.214318	0.830299	0.951067
PCYT1A	ENSG00000161217	347.242	-0.0492893	0.230029	-0.214275	0.830333	0.951067
TMEM8A	NA	541.588	0.0713575	0.333389	0.214037	0.830518	0.951067
Z99289.3	NA	17.91	0.200487	0.937505	0.213852	0.830663	0.951067
SLC37A1	ENSG00000160190	359.679	0.0740891	0.346608	0.213755	0.830738	0.951067
ACAD8	ENSG00000151498	159.195	-0.031117	0.145601	-0.213714	0.83077	0.951067
UTP15	ENSG00000164338	86.8149	-0.0586564	0.274467	-0.21371	0.830773	0.951067
CIDEB	ENSG00000136305	65.0786	0.0846142	0.396135	0.213599	0.830859	0.951067
AC005332.1	NA	44.0321	-0.138697	0.649419	-0.213571	0.830882	0.951067
SLC38A9	ENSG00000177058	112.753	0.0525412	0.246037	0.21355	0.830898	0.951067
PRRG4	ENSG00000135378	256.263	-0.110938	0.519578	-0.213515	0.830925	0.951067
RBPMS2	ENSG00000166831	22.2943	-0.148311	0.694618	-0.213515	0.830925	0.951067
DNAJC10	ENSG00000077232	777.294	0.0570551	0.267424	0.21335	0.831054	0.951144
AL583839.1	NA	14.7001	-0.168634	0.790742	-0.213261	0.831123	0.951153
RBM3	ENSG00000102317	2995.95	0.0538692	0.252882	0.213021	0.83131	0.951212
ZMAT5	ENSG00000100319	183.305	0.031033	0.145686	0.213014	0.831316	0.951212
MIS12	ENSG00000167842	291.288	-0.0476563	0.223782	-0.212959	0.831359	0.951212
RSRC2	ENSG00000111011	2398.5	-0.0271497	0.127697	-0.212611	0.831631	0.951392
PRELID3A	ENSG00000141391	14.5214	-0.0829891	0.390485	-0.212528	0.831695	0.951392
QSOX1	ENSG00000116260	1270.14	0.107252	0.504744	0.212487	0.831727	0.951392
TTC9C	ENSG00000162222	276.378	-0.0515893	0.242921	-0.212371	0.831818	0.951392
MOB2	ENSG00000182208	442.558	-0.0371901	0.175124	-0.212364	0.831823	0.951392
DRC3	ENSG00000171962	24.6592	-0.08371	0.39436	-0.212268	0.831898	0.951407
WDTC1	ENSG00000142784	185.88	-0.0364052	0.171753	-0.211963	0.832136	0.951554
ISCA2	ENSG00000165898	468.726	-0.0704832	0.332553	-0.211946	0.832149	0.951554
NRDE2	ENSG00000119720	331.273	0.0601538	0.284068	0.211758	0.832296	0.951651
AL035701.1	NA	10.5314	-0.109934	0.519579	-0.211583	0.832432	0.951672
DICER1	ENSG00000100697	679.385	0.0320084	0.151353	0.211482	0.832511	0.951672
MELTF	ENSG00000163975	89.7337	0.0934653	0.442055	0.211434	0.832549	0.951672
ANAPC16	ENSG00000166295	2846.81	-0.0421924	0.199591	-0.211394	0.83258	0.951672
AP001816.1	NA	212.754	0.0731729	0.34623	0.211342	0.832621	0.951672
UTRN	ENSG00000152818	899.898	-0.0465719	0.22058	-0.211134	0.832783	0.951787
NAV2	ENSG00000166833	114.803	0.0646826	0.306753	0.210862	0.832995	0.951915
NCL	ENSG00000115053	5070.81	0.0273254	0.129613	0.210823	0.833026	0.951915
CDC73	ENSG00000134371	471.878	0.0343493	0.162987	0.210749	0.833083	0.951915
DCAF13	ENSG00000164934	456.127	-0.0547586	0.260118	-0.210515	0.833266	0.951915
NFATC2IP	ENSG00000176953	701.334	-0.0373198	0.177342	-0.21044	0.833324	0.951915
FNDC10	ENSG00000228594	24.6551	-0.0918607	0.436585	-0.210407	0.83335	0.951915
SMAD3	ENSG00000166949	316.06	0.0512571	0.243661	0.210363	0.833385	0.951915
FMOD	ENSG00000122176	178.958	0.135701	0.645259	0.210304	0.83343	0.951915
VPS37C	ENSG00000167987	114.505	0.0623248	0.296409	0.210266	0.83346	0.951915
GOLGA2	ENSG00000167110	902.602	0.05591	0.266037	0.210159	0.833544	0.951915
ANO6	ENSG00000177119	187.537	-0.0736951	0.350721	-0.210124	0.833571	0.951915
RPS15	ENSG00000115268	45053.4	-0.0403769	0.192385	-0.209876	0.833765	0.951977
GJB3	ENSG00000188910	98.3021	0.112073	0.534281	0.209765	0.833851	0.951977
MAFF	ENSG00000185022	894.528	-0.116443	0.555171	-0.209742	0.833869	0.951977
ZNF461	ENSG00000197808	21.885	0.0776239	0.370096	0.20974	0.833871	0.951977
CHD8	ENSG00000100888	535.63	-0.032796	0.156498	-0.209561	0.83401	0.95206
FGF2	ENSG00000138685	42.0876	-0.138393	0.660619	-0.209489	0.834066	0.95206
GNPTAB	ENSG00000111670	543.05	0.0390932	0.186694	0.209397	0.834138	0.952072
UCN3	ENSG00000178473	21.4752	0.260866	1.24833	0.208972	0.83447	0.952323
AL356512.1	NA	16.6041	-0.165089	0.79006	-0.208958	0.834481	0.952323
SLC25A17	ENSG00000100372	119.025	0.0484652	0.232135	0.20878	0.83462	0.952338
ZFHX2	ENSG00000136367	12.806	-0.104582	0.500959	-0.208763	0.834633	0.952338
RABGEF1	ENSG00000154710	152.991	-0.0709174	0.339798	-0.208705	0.834679	0.952338
UBA7	ENSG00000182179	382.354	-0.0851019	0.408547	-0.208304	0.834992	0.952625
ZDHHC17	ENSG00000186908	173.965	-0.0400141	0.192256	-0.208129	0.835128	0.952695
ARMC5	ENSG00000140691	86.4054	-0.0541067	0.260079	-0.208039	0.835198	0.952695
KIF1BP	NA	181.135	-0.0638595	0.307033	-0.207989	0.835238	0.952695
ASNSD1	ENSG00000138381	464.767	-0.0438484	0.210992	-0.20782	0.835369	0.952775
ZKSCAN5	ENSG00000196652	76.2755	0.0547913	0.263821	0.207684	0.835476	0.952777
NUDT21	ENSG00000167005	537.238	0.0387487	0.186741	0.207499	0.83562	0.952777
TTC39C-AS1	ENSG00000264745	21.5696	0.0922894	0.444797	0.207486	0.83563	0.952777
AC021739.2	NA	29.9456	0.0922128	0.444524	0.207442	0.835665	0.952777
MRPL22	ENSG00000082515	861.881	-0.0514605	0.248539	-0.207052	0.835969	0.952777
DNAL1	ENSG00000119661	123.694	0.0322415	0.155772	0.206979	0.836026	0.952777
TFIP11	ENSG00000100109	185.047	0.0423182	0.204539	0.206895	0.836092	0.952777
ZNF25	ENSG00000175395	52.2403	0.0535759	0.258956	0.206892	0.836094	0.952777
BIK	ENSG00000100290	191.86	0.0892172	0.43144	0.20679	0.836174	0.952777
PPM1B	ENSG00000138032	433.033	0.0446925	0.21619	0.206728	0.836222	0.952777
KMT2C	ENSG00000055609	1114.97	0.0483452	0.233879	0.20671	0.836236	0.952777
SLC25A43	ENSG00000077713	106.802	0.0529216	0.256034	0.206697	0.836246	0.952777
ZNF778	ENSG00000170100	45.9629	0.0473849	0.229318	0.206634	0.836296	0.952777
PCM1	ENSG00000078674	1134.8	0.031992	0.154833	0.206622	0.836305	0.952777
COL8A2	ENSG00000171812	15.5402	-0.106585	0.51644	-0.206383	0.836491	0.952777
U47924.2	NA	12.1652	0.147625	0.715399	0.206353	0.836515	0.952777
ARF1	ENSG00000143761	3733.56	-0.027882	0.135122	-0.206348	0.836519	0.952777
CIRBP	ENSG00000099622	3789.06	0.0488522	0.236795	0.206306	0.836552	0.952777
TDRKH-AS1	ENSG00000203288	18.3584	-0.0894206	0.433877	-0.206096	0.836716	0.952777
PPP1R21	ENSG00000162869	160.199	0.0367807	0.1785	0.206054	0.836749	0.952777
ZNF777	ENSG00000196453	22.5577	0.113271	0.549791	0.206026	0.836771	0.952777
EPHA2	ENSG00000142627	533.923	0.145242	0.705004	0.206016	0.836778	0.952777
DNA2	ENSG00000138346	38.7229	0.0670318	0.325387	0.206006	0.836786	0.952777
PSMD6-AS2	ENSG00000239653	34.3637	-0.0695883	0.337967	-0.205903	0.836867	0.952799
PHF7	ENSG00000010318	49.3428	0.071031	0.345193	0.205772	0.836969	0.952846
ATG2B	ENSG00000066739	165.041	0.0332404	0.162004	0.205182	0.83743	0.953251
SMARCD2	ENSG00000108604	413.248	0.0498408	0.242938	0.205158	0.837448	0.953251
ALDH3B1	ENSG00000006534	93.4064	0.0867082	0.422813	0.205074	0.837514	0.953256
PDS5B	ENSG00000083642	478.527	0.035065	0.171152	0.204877	0.837668	0.953311
PRNCR1	ENSG00000282961	22.3384	-0.0894265	0.436536	-0.204855	0.837685	0.953311
NFATC3	ENSG00000072736	517.405	-0.0390201	0.190726	-0.204587	0.837895	0.953357
TCP11L1	ENSG00000176148	78.3701	0.0742228	0.363005	0.204468	0.837988	0.953357
SFXN4	ENSG00000183605	292.302	-0.0426643	0.208723	-0.204406	0.838036	0.953357
ZSWIM4	ENSG00000132003	90.2264	0.0854404	0.418111	0.204348	0.838081	0.953357
USP9X	ENSG00000124486	689.029	-0.0437936	0.214408	-0.204253	0.838155	0.953357
APPL1	ENSG00000157500	604.997	-0.0537292	0.263056	-0.20425	0.838158	0.953357
HNRNPAB	ENSG00000197451	1201.16	0.0594499	0.291157	0.204185	0.838209	0.953357
PRKD1	ENSG00000184304	19.0394	0.155926	0.763697	0.204173	0.838218	0.953357
MEAF6	ENSG00000163875	798.021	0.049399	0.242127	0.204021	0.838337	0.953423
PNPLA2	ENSG00000177666	509.266	0.0683435	0.33562	0.203633	0.83864	0.953697
IGKV1-17	ENSG00000240382	244.537	0.141759	0.696506	0.203529	0.838722	0.95372
AC068620.1	NA	12.6558	-0.119449	0.587246	-0.203406	0.838818	0.953759
TRIM29	ENSG00000137699	97.7823	0.14567	0.716541	0.203296	0.838904	0.953787
AC107871.1	NA	14.6941	0.131813	0.648776	0.203172	0.839	0.953813
INTS6	ENSG00000102786	1177.39	-0.0823796	0.405595	-0.203108	0.83905	0.953813
HIF1A-AS2	NA	68.0879	-0.157265	0.77529	-0.202846	0.839255	0.953851
UNC50	ENSG00000115446	622.567	0.0588953	0.290511	0.20273	0.839346	0.953851
IPO13	ENSG00000117408	100.62	0.0500136	0.246872	0.202589	0.839456	0.953851
TTLL3	ENSG00000214021	146.057	0.0683834	0.337861	0.202401	0.839603	0.953851
POMT2	ENSG00000009830	66.4559	-0.0794386	0.392771	-0.202252	0.83972	0.953851
COP1	ENSG00000143207	208.757	-0.0434008	0.214635	-0.202207	0.839755	0.953851
ZBTB42	ENSG00000179627	36.7885	0.0832751	0.411944	0.202151	0.839798	0.953851
XAB2	ENSG00000076924	250.696	-0.0468068	0.231579	-0.20212	0.839823	0.953851
GPS1	ENSG00000169727	505.051	0.0449661	0.222509	0.202087	0.839849	0.953851
SPNS2	ENSG00000183018	186.045	0.117474	0.581313	0.202083	0.839852	0.953851
ENKD1	ENSG00000124074	82.7333	0.0536106	0.265296	0.202079	0.839855	0.953851
ZDHHC3	ENSG00000163812	572.122	0.0553318	0.273822	0.202072	0.83986	0.953851
HSD17B1	ENSG00000108786	39.1436	-0.0929706	0.460398	-0.201935	0.839967	0.953851
PURA	ENSG00000185129	530.285	0.0467952	0.231755	0.201916	0.839982	0.953851
CHEK2	ENSG00000183765	99.2152	0.0445376	0.220609	0.201885	0.840007	0.953851
IARS2	ENSG00000067704	556.902	0.0607798	0.301634	0.201502	0.840306	0.953985
AC127521.1	NA	53.4431	0.0698415	0.34695	0.201301	0.840463	0.953985
CUL4A	ENSG00000139842	322.59	-0.0412328	0.204848	-0.201285	0.840476	0.953985
CTIF	ENSG00000134030	71.834	-0.0616949	0.30653	-0.201268	0.840489	0.953985
NDOR1	ENSG00000188566	34.4381	-0.0681956	0.338837	-0.201264	0.840492	0.953985
MBD5	ENSG00000204406	331.962	-0.0367366	0.182532	-0.201261	0.840494	0.953985
VWCE	ENSG00000167992	12.5823	-0.115937	0.576527	-0.201096	0.840623	0.954061
DEK	ENSG00000124795	1799.08	-0.0838418	0.417703	-0.200721	0.840917	0.954324
UHRF1	ENSG00000276043	69.9309	-0.0654935	0.326505	-0.20059	0.841019	0.954371
SPDYA	ENSG00000163806	21.9221	-0.113386	0.565578	-0.200477	0.841107	0.954401
CCDC71	ENSG00000177352	45.0096	-0.0572738	0.286219	-0.200105	0.841399	0.954662
SPRY4	ENSG00000187678	175.708	0.122403	0.612869	0.199721	0.841699	0.954851
AC027031.2	NA	30.5957	-0.084262	0.422053	-0.199648	0.841756	0.954851
NSUN5	ENSG00000130305	446.845	0.0415378	0.208215	0.199495	0.841876	0.954851
PNPLA6	ENSG00000032444	283.586	-0.0476803	0.239105	-0.199411	0.841941	0.954851
TLL2	ENSG00000095587	12.3443	-0.106609	0.534704	-0.19938	0.841965	0.954851
AC144831.1	NA	16.3095	-0.154538	0.775128	-0.199371	0.841972	0.954851
IER5L	ENSG00000188483	128.424	0.115951	0.581678	0.199339	0.841997	0.954851
FUBP3	ENSG00000107164	241.811	0.0327501	0.164431	0.199173	0.842127	0.954929
MXD1	ENSG00000059728	1807.03	0.0741297	0.372335	0.199094	0.842189	0.954929
SEMA6C	ENSG00000143434	16.6741	0.0922302	0.464214	0.19868	0.842513	0.955226
CAB39	ENSG00000135932	576.21	0.044943	0.22681	0.198153	0.842926	0.955624
CCT6B	ENSG00000132141	25.7247	-0.067034	0.338523	-0.198019	0.84303	0.955673
PRDM11	ENSG00000019485	32.9436	0.10314	0.52179	0.197666	0.843306	0.955735
LIPG	ENSG00000101670	162.261	0.118067	0.597334	0.197656	0.843314	0.955735
TFAP2A	ENSG00000137203	19.793	0.286645	1.45087	0.197569	0.843383	0.955735
KATNA1	ENSG00000186625	238.386	0.0402413	0.203723	0.19753	0.843413	0.955735
IQCD	NA	32.6652	0.117902	0.597076	0.197466	0.843463	0.955735
FAM83D	ENSG00000101447	55.1396	-0.097625	0.494492	-0.197425	0.843495	0.955735
THAP1	ENSG00000131931	202.095	0.0397827	0.201537	0.197396	0.843517	0.955735
KIF1B	ENSG00000054523	377.95	0.0777855	0.394327	0.197262	0.843623	0.955783
NAPA	ENSG00000105402	786.474	0.0306175	0.155273	0.197185	0.843683	0.955783
MAP4K3	ENSG00000011566	159.892	0.0513293	0.260471	0.197063	0.843778	0.955821
MUC1	ENSG00000185499	3530.53	-0.132727	0.674319	-0.196831	0.84396	0.955879
PABPN1	ENSG00000100836	1338.07	0.0416447	0.211699	0.196717	0.844049	0.955879
AC064807.1	NA	66.6332	-0.0898609	0.456852	-0.196696	0.844065	0.955879
B4GALT2	ENSG00000117411	167.522	0.0671615	0.341472	0.196682	0.844076	0.955879
FAM192A	NA	507.722	-0.0330912	0.168476	-0.196415	0.844286	0.955954
NPHP4	ENSG00000131697	56.3612	-0.0651244	0.331698	-0.196336	0.844347	0.955954
ZSWIM8	ENSG00000214655	329.545	-0.0573908	0.292666	-0.196097	0.844534	0.955954
GLB1	ENSG00000170266	413.084	0.0564875	0.288128	0.19605	0.844571	0.955954
LIMD1	ENSG00000144791	194.172	0.0397415	0.202725	0.196036	0.844582	0.955954
TESMIN	ENSG00000132749	31.6786	-0.0736567	0.375914	-0.19594	0.844657	0.955954
ACLY	ENSG00000131473	411.638	-0.0402472	0.205557	-0.195796	0.84477	0.955954
ZCCHC9	ENSG00000131732	359.282	0.0479646	0.245039	0.195743	0.844811	0.955954
DGLUCY	ENSG00000133943	415.772	0.0416999	0.213067	0.195713	0.844835	0.955954
ERAP2	ENSG00000164308	603.3	-0.156625	0.800924	-0.195555	0.844958	0.955954
UPK3A	ENSG00000100373	13.9902	-0.0878201	0.449086	-0.195553	0.84496	0.955954
ZNF141	ENSG00000131127	169.611	0.066042	0.337786	0.195514	0.84499	0.955954
NUB1	ENSG00000013374	810.034	-0.0487553	0.249509	-0.195405	0.845076	0.955954
TMX1	ENSG00000139921	541.315	-0.0434222	0.222308	-0.195325	0.845139	0.955954
TBCE	ENSG00000284770	127.739	0.067436	0.345287	0.195304	0.845155	0.955954
ABCG1	ENSG00000160179	220.181	0.0544612	0.278857	0.195301	0.845157	0.955954
RAB11FIP5	ENSG00000135631	69.5593	-0.0666381	0.341441	-0.195167	0.845262	0.955954
DHX16	ENSG00000204560	256.948	0.0610487	0.312894	0.19511	0.845307	0.955954
ZNF234	ENSG00000263002	69.4085	0.0536881	0.275194	0.195092	0.845321	0.955954
AL160006.1	NA	21.7826	0.0782753	0.401368	0.195021	0.845376	0.955954
AP002495.2	NA	70.832	0.0529588	0.27172	0.194902	0.84547	0.95599
ACTG2	ENSG00000163017	171.231	-0.163144	0.837465	-0.194807	0.845544	0.956004
SLC5A6	ENSG00000138074	105.615	-0.0574041	0.29503	-0.194571	0.845729	0.956017
AGFG1	ENSG00000173744	359.627	-0.0394624	0.20299	-0.194406	0.845858	0.956017
AC090198.1	NA	10.3837	0.0990075	0.509497	0.194324	0.845922	0.956017
ZNF211	ENSG00000121417	43.5183	-0.0553726	0.284977	-0.194306	0.845936	0.956017
TMEM198	ENSG00000188760	16.7404	-0.0735083	0.378485	-0.194217	0.846006	0.956017
PCMTD1	ENSG00000168300	1126.04	-0.0446485	0.229926	-0.194186	0.84603	0.956017
AC015982.1	NA	54.7604	0.0605757	0.312018	0.194142	0.846065	0.956017
INPP5B	ENSG00000204084	120.961	0.04679	0.241079	0.194086	0.846109	0.956017
VAT1L	ENSG00000171724	28.9711	0.187208	0.964576	0.194084	0.84611	0.956017
ALYREF	ENSG00000183684	233.375	0.0370945	0.191349	0.193858	0.846287	0.956085
PCNP	ENSG00000081154	1003.42	0.0247837	0.127851	0.193849	0.846294	0.956085
JAG2	ENSG00000184916	73.1914	-0.0634718	0.327721	-0.193676	0.84643	0.956112
FRMD4A	ENSG00000151474	138.774	0.0747381	0.386125	0.193559	0.846521	0.956112
SETX	ENSG00000107290	920.767	-0.0338492	0.175031	-0.19339	0.846653	0.956112
RAMP2-AS1	ENSG00000197291	14.4558	0.0785226	0.406104	0.193356	0.84668	0.956112
DCAF11	ENSG00000100897	467.957	0.0393963	0.203811	0.193298	0.846725	0.956112
AL080317.3	NA	21.9621	-0.069873	0.361564	-0.193252	0.846762	0.956112
RASL12	ENSG00000103710	52.6388	-0.130865	0.677233	-0.193234	0.846776	0.956112
AUH	ENSG00000148090	145.637	0.0777404	0.40241	0.193187	0.846812	0.956112
IGHV4-39	ENSG00000211959	1252.1	0.17729	0.918569	0.193006	0.846954	0.956137
ISYNA1	ENSG00000105655	96.7782	-0.090471	0.468759	-0.193001	0.846958	0.956137
ARFIP2	ENSG00000132254	566.77	-0.0436521	0.226627	-0.192617	0.847259	0.956408
COPS7A	ENSG00000111652	288.422	-0.0346812	0.180182	-0.192479	0.847367	0.95646
RBBP7	ENSG00000102054	905.668	-0.0209884	0.10915	-0.19229	0.847515	0.956512
AC004990.1	NA	34.2925	0.175714	0.914286	0.192187	0.847595	0.956512
KDELR1	ENSG00000105438	2897.66	0.0401272	0.208869	0.192117	0.847651	0.956512
U2AF1	ENSG00000160201	82.9732	-0.179409	0.933917	-0.192104	0.847661	0.956512
GNG5	ENSG00000174021	4527.85	-0.0638707	0.332682	-0.191987	0.847752	0.956512
ZNF583	ENSG00000198440	49.2927	-0.0814606	0.424522	-0.191888	0.84783	0.956512
NUDT6	ENSG00000170917	62.845	0.07244	0.377552	0.191868	0.847846	0.956512
MCM8	ENSG00000125885	94.234	-0.0502579	0.262077	-0.191768	0.847924	0.956531
EDRF1	ENSG00000107938	214.998	0.0281611	0.14694	0.19165	0.848017	0.956566
EPM2A	ENSG00000112425	25.2473	0.099391	0.518955	0.191522	0.848117	0.956609
TARS2	ENSG00000143374	119.32	-0.0375864	0.196397	-0.191379	0.848229	0.956611
CDKL5	ENSG00000008086	68.0395	0.0571824	0.298909	0.191303	0.848288	0.956611
ZNF343	ENSG00000088876	29.8909	0.0518572	0.271101	0.191284	0.848303	0.956611
NOB1	ENSG00000141101	392.185	-0.0378538	0.19803	-0.191152	0.848407	0.956646
OSMR-AS1	NA	19.0911	0.14038	0.734642	0.191086	0.848458	0.956646
SNRK	ENSG00000163788	466.349	-0.0310296	0.162566	-0.190874	0.848624	0.956701
DGUOK	ENSG00000114956	1060.75	-0.0488566	0.255974	-0.190866	0.848631	0.956701
CCNL2	ENSG00000221978	782.109	-0.0449384	0.235638	-0.190709	0.848753	0.95677
PRKAA1	ENSG00000132356	499.509	0.0280648	0.1474	0.190398	0.848997	0.95686
IL6ST	ENSG00000134352	1435.02	0.0747297	0.39274	0.190278	0.849092	0.95686
MORF4L2	ENSG00000123562	1477.53	-0.0274637	0.144337	-0.190275	0.849094	0.95686
CYTL1	ENSG00000170891	36.0988	0.121166	0.636886	0.190248	0.849115	0.95686
STX12	ENSG00000117758	597.343	0.0179155	0.0941898	0.190206	0.849148	0.95686
AC010331.1	NA	17.1497	0.203047	1.06798	0.190123	0.849213	0.95686
RPL24	ENSG00000114391	25671.7	0.0418815	0.220675	0.189788	0.849475	0.95686
CD99L2	ENSG00000102181	108.676	-0.0361849	0.190672	-0.189776	0.849485	0.95686
RAC3	ENSG00000169750	31.2897	0.0615458	0.324387	0.18973	0.849521	0.95686
HEG1	ENSG00000173706	364.664	-0.0770023	0.405928	-0.189695	0.849548	0.95686
TAB3	ENSG00000157625	148.519	0.0377527	0.199023	0.18969	0.849552	0.95686
RAB7A	ENSG00000075785	1386.34	0.0205343	0.108268	0.189662	0.849574	0.95686
LINC01176	ENSG00000281404	23.5953	0.0793646	0.41869	0.189555	0.849658	0.956884
DHRS7B	ENSG00000109016	278.391	-0.0328235	0.173378	-0.189318	0.849844	0.957024
TMEM74B	ENSG00000125895	17.1703	-0.0907443	0.480575	-0.188825	0.85023	0.95726
ANTXR1	ENSG00000169604	210.583	0.1184	0.627235	0.188765	0.850277	0.95726
STARD8	ENSG00000130052	34.4238	-0.0594438	0.315059	-0.188675	0.850347	0.95726
SLC25A6	ENSG00000169100	6854.47	-0.0255174	0.13544	-0.188403	0.850561	0.95726
NHP2	ENSG00000145912	1296.33	-0.0282237	0.149852	-0.188344	0.850607	0.95726
ABCC10	ENSG00000124574	132.676	0.0446469	0.23706	0.188336	0.850613	0.95726
DLST	ENSG00000119689	326.316	0.0364369	0.193505	0.1883	0.850642	0.95726
NUPL2	NA	359.846	-0.0516026	0.274097	-0.188264	0.85067	0.95726
TARBP2	ENSG00000139546	130.076	-0.0391657	0.208053	-0.188249	0.850681	0.95726
BRCA1	ENSG00000012048	157.112	-0.0553018	0.293862	-0.18819	0.850728	0.95726
APBB1	ENSG00000166313	59.1749	-0.0690062	0.366696	-0.188184	0.850733	0.95726
MUC5B	ENSG00000117983	2567.51	-0.146356	0.778495	-0.187999	0.850878	0.957267
AC010969.2	NA	30.2546	0.0908051	0.483129	0.187952	0.850914	0.957267
MED1	ENSG00000125686	317.695	0.0432493	0.230187	0.187888	0.850965	0.957267
ZNF689	ENSG00000156853	88.1301	-0.0721251	0.384157	-0.187749	0.851073	0.957267
IQCH	ENSG00000103599	9.84733	0.111172	0.592617	0.187596	0.851194	0.957267
RBM45	ENSG00000155636	92.3515	0.0458512	0.244496	0.187533	0.851242	0.957267
KLHL11	ENSG00000178502	22.0282	0.132125	0.704644	0.187506	0.851264	0.957267
MANBA	ENSG00000109323	229.602	-0.0430984	0.229895	-0.18747	0.851292	0.957267
MCM7	ENSG00000166508	523.497	0.0326877	0.174366	0.187466	0.851295	0.957267
ZNF213	ENSG00000085644	66.459	0.038232	0.204064	0.187353	0.851384	0.957297
NOMO2	ENSG00000185164	12.2436	-0.114592	0.61223	-0.187171	0.851527	0.957318
RAB28	ENSG00000157869	205.731	0.0381191	0.203801	0.187041	0.851628	0.957318
RBM23	ENSG00000100461	718.015	0.0438334	0.234359	0.187035	0.851633	0.957318
NAA15	ENSG00000164134	425.109	-0.0319714	0.170968	-0.187002	0.851659	0.957318
MRPL38	ENSG00000204316	32.5486	0.0926885	0.496025	0.186863	0.851768	0.957318
ABLIM2	ENSG00000163995	27.8204	0.111918	0.599328	0.186738	0.851866	0.957318
LDLRAP1	ENSG00000157978	244.973	0.0404853	0.216834	0.186711	0.851887	0.957318
UHRF1BP1L	NA	162.628	-0.0549366	0.294366	-0.186627	0.851953	0.957318
ZNF263	ENSG00000006194	134.813	-0.0585624	0.313806	-0.186619	0.851959	0.957318
CPSF1	ENSG00000071894	312.29	0.0559513	0.300658	0.186096	0.852369	0.95771
ZFC3H1	ENSG00000133858	797.578	0.0505398	0.271999	0.185809	0.852594	0.957859
RTRAF	ENSG00000087302	2453.63	-0.0485326	0.261251	-0.18577	0.852625	0.957859
KCTD7	ENSG00000243335	84.8377	-0.0506175	0.272627	-0.185666	0.852707	0.957881
ATG5	ENSG00000057663	598.248	0.0211168	0.113882	0.185426	0.852895	0.958022
RPE	ENSG00000197713	219.874	0.0361261	0.195026	0.185238	0.853042	0.958119
BSPRY	ENSG00000119411	116.004	-0.110992	0.599995	-0.184988	0.853239	0.958258
GTF3C5	ENSG00000148308	233.784	0.0447785	0.242277	0.184824	0.853367	0.958258
AC091057.6	NA	28.6024	0.0968229	0.524348	0.184654	0.853501	0.958258
SERPINB7	ENSG00000166396	43.0984	-0.248642	1.3467	-0.184631	0.853519	0.958258
ASB3	ENSG00000115239	91.7157	0.0488199	0.264501	0.184573	0.853564	0.958258
MED20	ENSG00000124641	67.1218	0.0357909	0.193948	0.184538	0.853591	0.958258
HIST2H4A	NA	11.6621	0.130169	0.705418	0.184528	0.853599	0.958258
NAE1	ENSG00000159593	476.267	0.0352031	0.191089	0.184223	0.853838	0.958349
STOM	ENSG00000148175	1019.57	-0.0566857	0.307722	-0.184211	0.853848	0.958349
ZNF212	ENSG00000170260	52.2638	0.0539918	0.293269	0.184103	0.853933	0.958349
ABCF3	ENSG00000161204	214.69	0.0331771	0.180242	0.18407	0.853959	0.958349
AL162411.1	NA	17.4187	-0.145423	0.790376	-0.183992	0.85402	0.958349
PPP1R3E	ENSG00000235194	146.325	-0.0602764	0.327861	-0.183848	0.854133	0.958349
HYAL2	ENSG00000068001	401.411	-0.0649865	0.35348	-0.183847	0.854133	0.958349
FAM95B1	ENSG00000290718	49.7781	0.123127	0.66992	0.183794	0.854175	0.958349
CAMKMT	ENSG00000143919	93.339	-0.0817289	0.445244	-0.18356	0.854359	0.958485
TMEM204	ENSG00000131634	119.435	-0.0806989	0.43984	-0.183474	0.854426	0.958492
EXOSC10	ENSG00000171824	303.606	0.0378024	0.206267	0.18327	0.854586	0.958602
ARL14EP	ENSG00000152219	502.955	-0.0563523	0.307627	-0.183184	0.854654	0.958608
IGFBP3	ENSG00000146674	407.357	0.132845	0.725654	0.183069	0.854744	0.95862
POP1	ENSG00000104356	68.1819	-0.0493258	0.269521	-0.183013	0.854788	0.95862
EFCC1	ENSG00000114654	60.4122	0.125985	0.689156	0.182811	0.854946	0.958694
NRP1	ENSG00000099250	289.657	0.0796534	0.435819	0.182767	0.854981	0.958694
VPS26C	ENSG00000157538	267.773	0.0269379	0.14745	0.182692	0.85504	0.958694
HIST2H2BF	NA	274.167	-0.105516	0.578149	-0.182506	0.855185	0.958788
POLR3K	ENSG00000161980	482.12	-0.055367	0.303509	-0.182423	0.855251	0.958792
AFAP1L2	ENSG00000169129	101.175	-0.0867436	0.476439	-0.182067	0.85553	0.958988
ZNF543	ENSG00000178229	36.2462	0.0617769	0.339355	0.182042	0.85555	0.958988
SMARCAL1	ENSG00000138375	120.362	-0.0369726	0.203387	-0.181784	0.855752	0.959048
FIG4	ENSG00000112367	106.857	-0.042013	0.231253	-0.181675	0.855837	0.959048
PAGR1	ENSG00000280789	37.1666	-0.0900374	0.495607	-0.181671	0.855841	0.959048
SYNJ2	ENSG00000078269	387.42	-0.0559614	0.308201	-0.181575	0.855917	0.959048
AC139530.1	NA	65.128	0.0740992	0.408217	0.181519	0.85596	0.959048
TAS2R30	ENSG00000256188	13.5384	-0.110802	0.610727	-0.181426	0.856033	0.959048
AC068338.3	NA	19.6511	0.0684488	0.37729	0.181422	0.856036	0.959048
UBE2A	ENSG00000077721	1041.4	-0.0369543	0.204185	-0.180984	0.85638	0.959313
ZNF286A	ENSG00000187607	28.304	-0.0630597	0.349044	-0.180664	0.856631	0.959313
DYRK1A	ENSG00000157540	477.962	0.0478136	0.26467	0.180654	0.856639	0.959313
TMEM245	ENSG00000106771	291.491	-0.0528888	0.292766	-0.180652	0.856641	0.959313
AC074117.1	NA	238.468	-0.0850967	0.471098	-0.180635	0.856654	0.959313
XPNPEP3	ENSG00000196236	166.282	0.0270428	0.150012	0.180271	0.85694	0.959313
C3orf58	NA	183.276	-0.0479154	0.265845	-0.180238	0.856966	0.959313
MCEE	ENSG00000124370	475.929	-0.0709921	0.394151	-0.180114	0.857063	0.959313
MBD1	ENSG00000141644	313.907	0.0228351	0.126935	0.179896	0.857234	0.959313
C3orf67	NA	22.0017	-0.0778211	0.432634	-0.179878	0.857249	0.959313
KCNC1	ENSG00000129159	23.202	-0.107695	0.598754	-0.179866	0.857258	0.959313
LRRC8E	ENSG00000171017	25.6396	0.146385	0.814241	0.179781	0.857324	0.959313
SCNM1	ENSG00000163156	304.234	-0.0369864	0.205775	-0.179742	0.857355	0.959313
ATP10D	ENSG00000145246	267.532	-0.0316415	0.176072	-0.179708	0.857382	0.959313
MPP3	ENSG00000161647	25.9832	-0.117441	0.653522	-0.179705	0.857384	0.959313
ADAM9	ENSG00000168615	603.714	0.0778532	0.43342	0.179625	0.857447	0.959313
GNPTG	ENSG00000090581	310.779	-0.0816993	0.454955	-0.179576	0.857485	0.959313
SKAP2	ENSG00000005020	843.415	-0.038017	0.211709	-0.179572	0.857488	0.959313
KHDC4	ENSG00000132680	558.668	0.0575264	0.32038	0.179557	0.8575	0.959313
SYT15	ENSG00000204176	17.9993	-0.0805849	0.44888	-0.179525	0.857526	0.959313
NOTCH1	ENSG00000148400	352.853	-0.0339973	0.189439	-0.179464	0.857574	0.959313
PPP6R3	ENSG00000110075	605.41	0.0286801	0.16008	0.179161	0.857812	0.959477
BAG6	ENSG00000204463	702.823	0.0289855	0.161835	0.179105	0.857855	0.959477
BRIP1	ENSG00000136492	38.9767	0.0682596	0.381401	0.178971	0.857961	0.959477
EXO1	ENSG00000174371	23.7902	-0.0843594	0.471544	-0.1789	0.858016	0.959477
POGZ	ENSG00000143442	635.043	-0.0462215	0.258488	-0.178815	0.858083	0.959477
KLHL28	ENSG00000179454	263.361	-0.0334231	0.186926	-0.178804	0.858092	0.959477
REG4	ENSG00000134193	2880.4	0.16282	0.911969	0.178537	0.858302	0.959599
DENND1B	ENSG00000213047	421.914	-0.0355669	0.199331	-0.178431	0.858384	0.959599
DDX5	ENSG00000108654	10176.4	-0.0351684	0.197101	-0.178428	0.858387	0.959599
GLMN	ENSG00000174842	165.598	-0.0484811	0.271975	-0.178256	0.858522	0.959681
DNASE1	ENSG00000213918	174.576	-0.0580269	0.325971	-0.178012	0.858713	0.959826
MAFA	ENSG00000182759	48.367	0.149876	0.843839	0.177611	0.859028	0.960057
PATL1	ENSG00000166889	244.034	0.0356383	0.200696	0.177573	0.859058	0.960057
AC098850.3	NA	79.2047	0.0927544	0.522525	0.177512	0.859106	0.960057
AGPAT1	ENSG00000204310	330.353	-0.0328528	0.18516	-0.177429	0.859171	0.960061
RFC1	ENSG00000035928	897.25	0.0436569	0.246621	0.17702	0.859493	0.96007
LRRC28	ENSG00000168904	177.749	0.0366534	0.207126	0.176962	0.859538	0.96007
TPPP3	ENSG00000159713	123.169	0.0958886	0.542092	0.176886	0.859598	0.96007
ZNF354C	ENSG00000177932	30.4542	0.0956265	0.540626	0.176881	0.859602	0.96007
MFSD1	ENSG00000118855	359.258	-0.0364138	0.205941	-0.176817	0.859652	0.96007
AC091814.1	NA	18.0269	-0.108446	0.613674	-0.176716	0.859732	0.96007
AL031777.3	NA	310.917	-0.0696864	0.394638	-0.176583	0.859836	0.96007
LRR1	ENSG00000165501	219.862	-0.0504293	0.285687	-0.17652	0.859886	0.96007
MGME1	ENSG00000125871	215.596	0.0412838	0.234376	0.176143	0.860181	0.96007
ARNT2	ENSG00000172379	17.0114	0.0775141	0.440067	0.176141	0.860183	0.96007
TMEM59	ENSG00000116209	7734.34	-0.0479705	0.272364	-0.176127	0.860194	0.96007
PLEKHB1	ENSG00000021300	65.1453	-0.0535877	0.304284	-0.176111	0.860207	0.96007
UTP3	ENSG00000132467	338.519	-0.0328631	0.186616	-0.176101	0.860215	0.96007
FITM1	ENSG00000139914	11.394	0.0924547	0.525216	0.176032	0.860269	0.96007
ZHX3	ENSG00000174306	94.5475	0.0600855	0.341335	0.176031	0.86027	0.96007
DNAH1	ENSG00000114841	39.1587	0.0674845	0.383368	0.176031	0.86027	0.96007
TNFSF10	ENSG00000121858	1639.08	-0.0735087	0.417684	-0.175991	0.860301	0.96007
RUSC1-AS1	ENSG00000225855	25.8407	0.0916278	0.520904	0.175901	0.860371	0.96007
C6orf99	NA	32.1781	0.0963834	0.548152	0.175833	0.860425	0.96007
EIF2B4	ENSG00000115211	279.14	-0.0263698	0.150057	-0.175731	0.860505	0.96007
RANBP10	ENSG00000141084	108.913	-0.0403105	0.229555	-0.175603	0.860606	0.96007
AC245452.1	NA	68.1275	-0.0755186	0.430156	-0.175561	0.860639	0.96007
GPR174	ENSG00000147138	195.754	-0.0936376	0.533429	-0.175539	0.860656	0.96007
URB1	ENSG00000142207	128.086	0.0616997	0.351676	0.175445	0.86073	0.96007
AL353194.1	NA	55.1797	0.0453649	0.258814	0.17528	0.86086	0.96007
FCRL6	ENSG00000181036	23.9714	-0.160157	0.914168	-0.175195	0.860927	0.96007
ZNF350	ENSG00000256683	117.783	0.068789	0.392865	0.175096	0.861005	0.96007
RASGEF1A	ENSG00000198915	11.9935	-0.085409	0.487871	-0.175065	0.861029	0.96007
ZNF570	ENSG00000171827	72.8229	-0.0480071	0.274466	-0.174911	0.86115	0.96007
RNF122	ENSG00000133874	65.1273	-0.0668502	0.382372	-0.17483	0.861213	0.96007
RPRD1B	ENSG00000101413	230.96	0.0301589	0.172643	0.17469	0.861323	0.96007
MS4A7	ENSG00000166927	466.817	0.0775261	0.443902	0.174647	0.861357	0.96007
USP9Y	ENSG00000114374	85.2433	-0.41797	2.39362	-0.174618	0.86138	0.96007
ANAPC10	ENSG00000164162	240.993	0.0564942	0.32383	0.174457	0.861507	0.96007
MTRNR2L10	NA	479.73	-0.15713	0.900768	-0.174439	0.86152	0.96007
IGLVI-70	ENSG00000253239	23.0589	0.239479	1.37308	0.17441	0.861543	0.96007
ZNF35	ENSG00000169981	77.2383	-0.0434754	0.249408	-0.174314	0.861619	0.96007
DNAJA1	ENSG00000086061	4594.89	0.0351124	0.201458	0.174292	0.861636	0.96007
INTS8	ENSG00000164941	234.098	0.0294292	0.168891	0.17425	0.861669	0.96007
ETS2	ENSG00000157557	1996.28	-0.0641912	0.368402	-0.174242	0.861675	0.96007
LIN7B	ENSG00000104863	100.186	0.0842722	0.48381	0.174185	0.86172	0.96007
AC018638.7	NA	12.2859	-0.080923	0.464808	-0.1741	0.861787	0.960075
RIOX2	ENSG00000170854	259.317	-0.0447138	0.256973	-0.174002	0.861864	0.960092
UTP14A	ENSG00000156697	228.035	0.034327	0.197511	0.173798	0.862024	0.960148
ARFGEF1	ENSG00000066777	536.825	0.0300631	0.172996	0.17378	0.862039	0.960148
IGKV4-1	ENSG00000211598	2979.29	-0.114016	0.656996	-0.173541	0.862226	0.960288
AGAP3	ENSG00000133612	183.468	0.052262	0.301391	0.173403	0.862335	0.960325
NACA	ENSG00000196531	22479.4	-0.0450426	0.259926	-0.17329	0.862423	0.960325
ABHD10	ENSG00000144827	134.547	-0.0491225	0.283516	-0.173262	0.862445	0.960325
AP001453.2	NA	40.4549	0.103554	0.599042	0.172866	0.862757	0.960603
HRAS	ENSG00000174775	232.725	-0.04408	0.255657	-0.172418	0.863109	0.960848
ZSWIM7	ENSG00000214941	424.277	-0.0705083	0.40921	-0.172304	0.863199	0.960848
AL137077.2	NA	58.0635	0.177897	1.03299	0.172215	0.863268	0.960848
ASB8	ENSG00000177981	359.793	0.0241856	0.140548	0.17208	0.863375	0.960848
GTF2B	ENSG00000137947	1078.72	0.0509851	0.296297	0.172074	0.863379	0.960848
GIPR	ENSG00000010310	113.431	0.0933581	0.542625	0.172049	0.863399	0.960848
ADGRF1	ENSG00000153292	100.671	-0.177761	1.03329	-0.172034	0.863411	0.960848
CSTF1	ENSG00000101138	163.266	0.038183	0.222258	0.171796	0.863598	0.960987
SUMO2	ENSG00000188612	5410.57	0.044945	0.262084	0.171491	0.863838	0.961158
RPS10	ENSG00000124614	10675.2	0.0762796	0.444997	0.171416	0.863896	0.961158
LRRC56	ENSG00000161328	25.0921	0.0706531	0.412492	0.171284	0.864001	0.961158
AC092803.2	NA	46.8859	0.0700355	0.409264	0.171125	0.864125	0.961158
IK	ENSG00000113141	1327.22	0.0279439	0.16336	0.171057	0.864179	0.961158
LINC002481	NA	16.7531	0.0787725	0.460722	0.170976	0.864242	0.961158
IGKV3-15	ENSG00000244437	886.192	0.118363	0.692423	0.17094	0.864271	0.961158
TRPT1	ENSG00000149743	395.602	0.0447715	0.261957	0.170912	0.864293	0.961158
HK2	ENSG00000159399	1050.23	-0.102982	0.602914	-0.170808	0.864375	0.961158
ARMC6	ENSG00000105676	138.191	0.0491041	0.287645	0.170711	0.864451	0.961158
RPL32	ENSG00000144713	58359.3	0.0466006	0.273041	0.170672	0.864481	0.961158
MTSS1L	NA	35.7947	0.112906	0.661775	0.170611	0.864529	0.961158
AC026471.1	NA	51.2839	-0.0585169	0.34318	-0.170514	0.864606	0.961158
R3HDM2	ENSG00000179912	305.323	0.0491966	0.289164	0.170134	0.864905	0.961158
NUP133	ENSG00000069248	133.642	0.0308159	0.181166	0.170097	0.864934	0.961158
CCL5	ENSG00000271503	3127.58	0.0930294	0.547062	0.170053	0.864969	0.961158
SIGMAR1	ENSG00000147955	251.841	0.0463025	0.272321	0.170029	0.864987	0.961158
CBWD3	NA	136.633	0.0586387	0.344882	0.170025	0.86499	0.961158
TMEM242	ENSG00000215712	350.015	0.0318617	0.187504	0.169926	0.865068	0.961158
SNRNP27	ENSG00000124380	474.892	0.0481484	0.283468	0.169855	0.865124	0.961158
ADGRB2	ENSG00000121753	18.2699	-0.104192	0.613437	-0.16985	0.865128	0.961158
MTX3	ENSG00000177034	113.674	0.0377758	0.222407	0.16985	0.865128	0.961158
SLC39A10	ENSG00000196950	292.54	0.0492337	0.289975	0.169786	0.865179	0.961158
CRIPT	ENSG00000119878	560.276	0.0487516	0.287625	0.169497	0.865406	0.961341
CD160	ENSG00000117281	65.3776	0.140867	0.831826	0.169346	0.865524	0.961352
MRPS18B	ENSG00000204568	695.446	-0.0266042	0.157117	-0.169327	0.86554	0.961352
RBM15B	ENSG00000259956	238.525	-0.0312612	0.184792	-0.16917	0.865663	0.96142
IGLV8-61	ENSG00000211638	377.285	0.290003	1.7162	0.16898	0.865812	0.961436
IDH3G	ENSG00000067829	1019.41	0.0178469	0.105679	0.168879	0.865892	0.961436
GYG2	ENSG00000056998	32.1088	-0.148782	0.881075	-0.168864	0.865903	0.961436
HIST1H4I	NA	26.4599	0.0851033	0.504059	0.168836	0.865926	0.961436
TTC1	ENSG00000113312	832.109	0.0355337	0.21083	0.168542	0.866157	0.961516
ATP8A1	ENSG00000124406	272.142	0.0442888	0.262798	0.168528	0.866168	0.961516
CCDC151	NA	14.0807	-0.148922	0.884037	-0.168457	0.866224	0.961516
CHTF18	ENSG00000127586	70.5371	0.0593237	0.352319	0.168381	0.866284	0.961516
ZBTB20	ENSG00000181722	1257.19	0.0539478	0.320901	0.168114	0.866494	0.961516
SUV39H2	ENSG00000152455	53.4205	-0.0503565	0.299774	-0.167982	0.866598	0.961516
ARRDC1	ENSG00000197070	472.395	0.0296679	0.176622	0.167974	0.866604	0.961516
TRIT1	ENSG00000043514	89.5997	-0.052086	0.310128	-0.16795	0.866623	0.961516
TRMT13	ENSG00000122435	212.816	-0.040066	0.238638	-0.167895	0.866666	0.961516
SLC15A1	ENSG00000088386	58.5064	0.154767	0.921832	0.167891	0.866669	0.961516
TMLHE	ENSG00000185973	112.934	0.0458268	0.272978	0.167877	0.86668	0.961516
STX17	ENSG00000136874	311.581	-0.0284847	0.169768	-0.167786	0.866752	0.961527
CBX1	ENSG00000108468	372.11	0.0734424	0.438387	0.167528	0.866954	0.96159
FSTL3	ENSG00000070404	64.9447	-0.0905397	0.540702	-0.167448	0.867017	0.96159
FIBCD1	ENSG00000130720	82.5644	-0.142361	0.85064	-0.167357	0.867089	0.96159
DMPK	ENSG00000104936	72.8254	-0.0394826	0.235924	-0.167353	0.867092	0.96159
RPAP3	ENSG00000005175	347.629	0.0512369	0.306266	0.167295	0.867138	0.96159
CLC	ENSG00000105205	23.3383	-0.148501	0.888262	-0.167181	0.867227	0.96159
SEC61G	ENSG00000132432	6391.97	0.058098	0.347897	0.166998	0.867372	0.96159
LMNA	ENSG00000160789	6671.49	-0.0785845	0.470741	-0.166938	0.867419	0.96159
LINC00665	ENSG00000232677	54.8833	-0.0740406	0.443523	-0.166937	0.867419	0.96159
PQLC2	NA	99.982	0.0461264	0.276541	0.166797	0.86753	0.96159
S100A7	ENSG00000143556	45.3095	-0.383742	2.301	-0.166772	0.86755	0.96159
DYNC1LI1	ENSG00000144635	548.652	-0.028093	0.168457	-0.166767	0.867554	0.96159
NXT2	ENSG00000101888	72.6667	-0.0580479	0.348595	-0.16652	0.867748	0.961736
AC099811.4	NA	27.6811	-0.128165	0.770034	-0.166441	0.86781	0.961736
PLTP	ENSG00000100979	365.084	-0.0761525	0.458337	-0.16615	0.868039	0.961922
BAMBI	ENSG00000095739	61.2442	-0.0878051	0.529007	-0.165981	0.868172	0.961922
REEP3	ENSG00000165476	420.747	0.0353503	0.213032	0.165939	0.868205	0.961922
FSTL1	ENSG00000163430	618.234	-0.0887472	0.534903	-0.165913	0.868226	0.961922
TIFAB	ENSG00000255833	26.4427	-0.0904904	0.546276	-0.16565	0.868433	0.962082
LRG1	ENSG00000171236	274.618	0.0665343	0.402281	0.165392	0.868635	0.962118
DCBLD1	ENSG00000164465	136.322	-0.0418759	0.253366	-0.165278	0.868725	0.962118
IGLV3-25	ENSG00000211659	1309.6	0.128251	0.776309	0.165205	0.868782	0.962118
ATXN1L	ENSG00000224470	200.061	0.0272432	0.164918	0.165193	0.868792	0.962118
MAP4	ENSG00000047849	944.86	0.04111	0.248968	0.165122	0.868848	0.962118
FBXW5	ENSG00000159069	863.806	-0.0640282	0.387937	-0.165048	0.868906	0.962118
PCBP2	ENSG00000197111	3201.4	0.0239034	0.144842	0.165031	0.868919	0.962118
DENND6A	ENSG00000174839	154.724	0.0393632	0.238597	0.164978	0.868962	0.962118
ZNF33A	ENSG00000189180	486.158	-0.0371874	0.225749	-0.164729	0.869157	0.962244
MYOCD	ENSG00000141052	40.3849	0.14051	0.853624	0.164604	0.869256	0.962244
APTX	ENSG00000137074	241.295	0.0274569	0.167006	0.164406	0.869411	0.962244
ERCC3	ENSG00000163161	159.822	-0.0406749	0.247545	-0.164313	0.869485	0.962244
ZNF155	ENSG00000204920	29.4446	-0.051653	0.314537	-0.164219	0.869559	0.962244
GINM1	ENSG00000055211	543.63	0.0606219	0.369263	0.16417	0.869597	0.962244
NUP37	ENSG00000075188	272.556	0.0543356	0.331111	0.164101	0.869652	0.962244
TP53INP2	ENSG00000078804	462.14	0.0815706	0.497131	0.164083	0.869666	0.962244
ZNF131	ENSG00000172262	519.61	-0.03416	0.208245	-0.164038	0.869701	0.962244
ME2	ENSG00000082212	449.961	-0.0536112	0.326946	-0.163976	0.86975	0.962244
C18orf25	NA	213.724	-0.0419675	0.255953	-0.163965	0.869758	0.962244
SEMA3F	ENSG00000001617	88.9291	0.0591003	0.360627	0.163882	0.869824	0.962248
AL353622.1	NA	55.0171	-0.0576388	0.352278	-0.163617	0.870032	0.962409
FZD2	ENSG00000180340	25.8406	0.0741759	0.454043	0.163368	0.870229	0.962495
PDP1	ENSG00000164951	252.707	0.0506591	0.310106	0.163361	0.870234	0.962495
CDR2L	ENSG00000109089	35.2909	0.0914576	0.561485	0.162885	0.870609	0.962841
DDN-AS1	ENSG00000257913	43.9865	-0.0686977	0.422448	-0.162618	0.870819	0.962895
SLC22A4	ENSG00000197208	18.134	0.0788204	0.484859	0.162563	0.870862	0.962895
CCDC112	ENSG00000164221	217.053	-0.0668962	0.411525	-0.162557	0.870867	0.962895
TMEM189	NA	230.662	0.0503462	0.30981	0.162507	0.870907	0.962895
LINC00685	NA	176.31	-0.0825096	0.509973	-0.161792	0.87147	0.96335
ZSWIM6	ENSG00000130449	355.907	0.0587428	0.363119	0.161773	0.871485	0.96335
TRIO	ENSG00000038382	388.302	0.03877	0.239777	0.161692	0.871549	0.96335
AP000769.2	NA	12.0128	0.101857	0.630036	0.161669	0.871567	0.96335
WDR13	ENSG00000101940	596.276	-0.0417113	0.258472	-0.161376	0.871797	0.963517
MAEA	ENSG00000090316	414.315	0.0292867	0.181559	0.161307	0.871852	0.963517
EFCAB13	ENSG00000178852	37.0215	0.0542509	0.336719	0.161116	0.872002	0.963517
SFXN1	ENSG00000164466	409.473	-0.032766	0.203498	-0.161014	0.872082	0.963517
AC010491.1	NA	22.0506	-0.0743986	0.462103	-0.161	0.872094	0.963517
SYCE1L	ENSG00000205078	102.27	0.153472	0.953403	0.160973	0.872114	0.963517
AHRR	ENSG00000063438	18.6216	0.0987424	0.613693	0.160899	0.872173	0.963517
ARMCX2	ENSG00000184867	77.6402	-0.0402649	0.250338	-0.160842	0.872218	0.963517
HPS4	ENSG00000100099	285.783	0.0336682	0.209575	0.16065	0.872369	0.963517
PAQR4	ENSG00000162073	77.9821	0.0400229	0.249147	0.16064	0.872377	0.963517
TIGAR	ENSG00000078237	224.667	-0.0425599	0.265106	-0.160539	0.872456	0.963517
KDM3A	ENSG00000115548	340.235	-0.0464593	0.289414	-0.160529	0.872465	0.963517
RBM6	ENSG00000004534	1398.97	0.0397283	0.247759	0.16035	0.872605	0.963524
RRM2B	ENSG00000048392	165.004	0.0339807	0.211982	0.1603	0.872645	0.963524
ASH2L	ENSG00000129691	191.3	-0.0307426	0.191801	-0.160284	0.872657	0.963524
GSTZ1	ENSG00000100577	280.364	0.0371683	0.232112	0.160131	0.872778	0.963553
CHCHD6	ENSG00000159685	124.526	0.0303503	0.189579	0.160093	0.872808	0.963553
ACTR3C	ENSG00000106526	111.286	0.0325304	0.203304	0.160009	0.872874	0.963558
SMAD4	ENSG00000141646	289.675	0.0324508	0.203067	0.159804	0.873036	0.963617
CD69	ENSG00000110848	2913.52	-0.08915	0.557948	-0.159782	0.873053	0.963617
KCNS3	ENSG00000170745	86.1107	0.116027	0.727169	0.15956	0.873228	0.963691
CSNK2A2	ENSG00000070770	237.163	0.0396583	0.248579	0.15954	0.873243	0.963691
AVPR1A	ENSG00000166148	15.1711	-0.14678	0.920589	-0.159441	0.873322	0.963708
WBP1	ENSG00000239779	33.8739	0.0606791	0.381609	0.159009	0.873662	0.96399
TMEM86B	ENSG00000180089	54.3192	0.0621698	0.391107	0.158959	0.873701	0.96399
RBMX	ENSG00000147274	1670.94	-0.0329629	0.207499	-0.158859	0.87378	0.964008
MAGOHB	ENSG00000111196	479.735	0.0468942	0.295393	0.158752	0.873864	0.964032
TK2	ENSG00000166548	142.313	0.0570597	0.359796	0.158589	0.873993	0.964071
NECTIN4	ENSG00000143217	67.0083	-0.126842	0.800013	-0.15855	0.874024	0.964071
ATP2C1	ENSG00000017260	349.097	0.0384292	0.242558	0.158433	0.874116	0.964103
HSPA8	ENSG00000109971	8269.42	0.0287339	0.181729	0.158114	0.874367	0.964312
EIF1AX	ENSG00000173674	2128.43	-0.0395255	0.250509	-0.157781	0.874629	0.964472
AC093797.1	NA	23.3886	-0.134894	0.855251	-0.157724	0.874674	0.964472
TTLL11	ENSG00000175764	15.1448	0.0666156	0.422753	0.157576	0.874791	0.964472
MUL1	ENSG00000090432	148.623	0.0307734	0.195305	0.157566	0.874799	0.964472
AC025171.2	NA	32.2505	-0.0525883	0.333819	-0.157535	0.874823	0.964472
AC078864.2	NA	27.1128	-0.118523	0.753649	-0.157265	0.875036	0.964575
EIF3B	ENSG00000106263	700.225	0.0427351	0.27175	0.157259	0.875041	0.964575
ACAD9	ENSG00000177646	185.058	0.024512	0.155986	0.157142	0.875133	0.964608
ANAPC13	ENSG00000129055	412.391	0.0415603	0.264952	0.15686	0.875355	0.964779
CREBBP	ENSG00000005339	557.847	-0.0420814	0.268629	-0.156653	0.875518	0.964779
ERCC4	ENSG00000175595	154.564	0.0349557	0.22317	0.156632	0.875535	0.964779
SGF29	ENSG00000176476	181.155	-0.0499928	0.319278	-0.156581	0.875575	0.964779
AF001548.2	NA	14.5888	0.096159	0.61424	0.15655	0.8756	0.964779
SEC23IP	ENSG00000107651	320.196	-0.0311696	0.199853	-0.155963	0.876063	0.965136
PLCB1	ENSG00000182621	136.314	-0.0517638	0.331926	-0.15595	0.876073	0.965136
HOMER2	ENSG00000103942	22.4725	-0.0654786	0.420151	-0.155845	0.876155	0.965136
TPRG1L	ENSG00000158109	253.455	0.0418332	0.268567	0.155764	0.876219	0.965136
EXOC4	ENSG00000131558	429.667	-0.0247495	0.158912	-0.155743	0.876235	0.965136
ZNF487	ENSG00000243660	68.0581	-0.0449987	0.2891	-0.155651	0.876308	0.965148
MFHAS1	ENSG00000147324	345.276	0.0449037	0.289035	0.155358	0.876539	0.965334
NEBL	ENSG00000078114	152.55	0.0911573	0.5872	0.155241	0.876632	0.965367
KIAA1755	ENSG00000149633	33.5975	-0.135073	0.872551	-0.154803	0.876977	0.965678
AC004854.2	NA	29.4179	-0.0524807	0.339224	-0.154708	0.877052	0.965692
FKBP1A	ENSG00000088832	2332.32	-0.0370978	0.240214	-0.154436	0.877266	0.965704
C11orf95	NA	49.0341	0.0535568	0.346933	0.154372	0.877316	0.965704
EDF1	ENSG00000107223	7777.66	0.0212421	0.137646	0.154324	0.877355	0.965704
TLK2	ENSG00000146872	288.029	0.0242602	0.157272	0.154256	0.877408	0.965704
VWA7	ENSG00000204396	12.0384	0.0951665	0.617025	0.154234	0.877425	0.965704
TMEM99	NA	129.588	-0.0353546	0.229249	-0.154219	0.877437	0.965704
ZDHHC14	ENSG00000175048	133.069	0.0417116	0.270641	0.154122	0.877514	0.965715
TBC1D30	ENSG00000111490	34.929	-0.0618591	0.401762	-0.15397	0.877634	0.965715
AHCY	ENSG00000101444	551.006	-0.0408623	0.265485	-0.153916	0.877676	0.965715
TRIM21	ENSG00000132109	145.078	-0.0550855	0.357952	-0.153891	0.877696	0.965715
FAM69A	NA	149.531	0.0542934	0.354018	0.153363	0.878112	0.965763
ZSCAN16-AS1	ENSG00000269293	386.085	-0.0476101	0.31045	-0.153358	0.878116	0.965763
SMAD2	ENSG00000175387	558.985	0.028653	0.186854	0.153344	0.878127	0.965763
FBXL3	ENSG00000005812	396.433	-0.0378113	0.246708	-0.153264	0.87819	0.965763
VSIG10L	ENSG00000186806	11.1223	-0.0815363	0.532433	-0.153139	0.878289	0.965763
ICA1L	ENSG00000163596	42.3681	-0.056738	0.370514	-0.153133	0.878293	0.965763
SCRN2	ENSG00000141295	306.159	0.0312214	0.203906	0.153117	0.878306	0.965763
SPRYD3	ENSG00000167778	218.294	0.0206342	0.134787	0.153088	0.878329	0.965763
ZNF726	ENSG00000213967	29.6572	0.103034	0.673516	0.152979	0.878415	0.965763
MRPL43	ENSG00000055950	886.209	-0.029287	0.191467	-0.152961	0.878429	0.965763
HIPK1-AS1	ENSG00000235527	23.003	0.0505652	0.330594	0.152952	0.878436	0.965763
PPP1R15A	ENSG00000087074	4669.45	0.0419994	0.27471	0.152886	0.878488	0.965763
CAPZA1	ENSG00000116489	1588.82	-0.0404649	0.265003	-0.152696	0.878638	0.965827
ALG6	ENSG00000088035	134.91	0.0324572	0.212619	0.152654	0.878671	0.965827
PRPF8	ENSG00000174231	972.27	-0.0215745	0.14147	-0.152502	0.878791	0.96589
TFDP2	ENSG00000114126	314.91	-0.0274343	0.180351	-0.152116	0.879096	0.966157
ZBTB5	ENSG00000168795	83.0205	-0.050436	0.332112	-0.151865	0.879294	0.966306
PSTK	ENSG00000179988	51.8267	-0.0471542	0.310763	-0.151737	0.879394	0.966309
THAP7-AS1	ENSG00000230513	58.2886	0.0384404	0.253438	0.151676	0.879442	0.966309
PSMC6	ENSG00000100519	1064.51	-0.0227434	0.150086	-0.151536	0.879553	0.966309
SMARCE1	ENSG00000073584	419.163	-0.0269486	0.177864	-0.151512	0.879572	0.966309
NORAD	ENSG00000260032	1294.13	0.0404973	0.267368	0.151466	0.879608	0.966309
SWT1	ENSG00000116668	87.3642	0.0312453	0.206556	0.151268	0.879765	0.966366
ZNF626	ENSG00000188171	107.551	0.0661582	0.437433	0.151242	0.879785	0.966366
KPNA1	ENSG00000114030	369.867	-0.032592	0.215797	-0.151031	0.879951	0.966478
ZNF383	ENSG00000188283	91.7493	0.0402555	0.266673	0.150955	0.880011	0.966478
HIST1H2AK	NA	112.602	0.0627772	0.416159	0.150849	0.880095	0.9665
SNW1	ENSG00000100603	919.584	-0.0248288	0.164678	-0.150771	0.880156	0.9665
DKC1	ENSG00000130826	532.97	-0.0331003	0.219778	-0.150608	0.880285	0.96656
ABCB10	ENSG00000135776	85.2722	0.0409333	0.272358	0.150292	0.880534	0.96656
ZNF584	ENSG00000171574	49.9459	-0.039596	0.263785	-0.150107	0.88068	0.96656
PRKAA2	ENSG00000162409	40.7506	0.1331	0.886815	0.150088	0.880695	0.96656
IGLV3-10	ENSG00000211669	970.176	-0.189165	1.26453	-0.149592	0.881086	0.96656
CENPF	ENSG00000117724	548.757	-0.0618871	0.413719	-0.149587	0.88109	0.96656
EDNRA	ENSG00000151617	46.0081	0.101965	0.681702	0.149574	0.881101	0.96656
NLGN4Y	ENSG00000165246	11.7995	-0.274792	1.83769	-0.149532	0.881134	0.96656
WDR59	ENSG00000103091	222.376	-0.0327718	0.219298	-0.14944	0.881207	0.96656
SPATA18	ENSG00000163071	28.6773	0.116861	0.782524	0.149338	0.881287	0.96656
CLIC6	ENSG00000159212	71.2153	0.0911192	0.610228	0.14932	0.881301	0.96656
PRRC1	ENSG00000164244	490.474	-0.0310629	0.208075	-0.149287	0.881327	0.96656
TOMM5	ENSG00000175768	907.553	0.0555188	0.372899	0.148884	0.881645	0.96656
POC5	ENSG00000152359	94.7778	0.0420298	0.282318	0.148874	0.881653	0.96656
AL590617.2	NA	12.436	0.0939288	0.630974	0.148863	0.881662	0.96656
KLHL36	ENSG00000135686	289.228	-0.0271772	0.182792	-0.148678	0.881808	0.96656
UBR2	ENSG00000024048	688.701	-0.0323431	0.217566	-0.148659	0.881823	0.96656
USP5	ENSG00000111667	252.563	-0.0252049	0.169826	-0.148416	0.882015	0.96656
MRPL57	ENSG00000173141	2141.32	-0.037602	0.253554	-0.1483	0.882106	0.96656
SMAD7	ENSG00000101665	284.873	-0.0431136	0.290813	-0.148252	0.882144	0.96656
USP6NL	ENSG00000148429	180.389	-0.0459335	0.309985	-0.14818	0.882201	0.96656
STK32C	ENSG00000165752	130.51	0.041915	0.283147	0.148033	0.882317	0.96656
RAPGEF3	ENSG00000079337	136.75	0.0736768	0.497744	0.148021	0.882326	0.96656
AL645568.1	NA	50.8165	0.0652588	0.440939	0.148	0.882343	0.96656
ATP8A2	ENSG00000132932	16.0295	0.0703537	0.475592	0.147929	0.882399	0.96656
FAM155A	NA	15.0554	-0.100096	0.677315	-0.147784	0.882513	0.96656
CA8	ENSG00000178538	50.7226	0.0480575	0.325301	0.147732	0.882554	0.96656
LARS2	ENSG00000011376	93.0273	0.0311359	0.210794	0.147708	0.882574	0.96656
RNF6	ENSG00000127870	325.686	0.0208236	0.141055	0.147628	0.882636	0.96656
FOSL1	ENSG00000175592	175.379	-0.108317	0.734225	-0.147526	0.882717	0.96656
HCCS	ENSG00000004961	316.619	-0.0223128	0.151301	-0.147473	0.882758	0.96656
BRD7	ENSG00000166164	395.532	0.0288782	0.19613	0.14724	0.882943	0.96656
SCARF1	ENSG00000074660	88.6357	0.0517688	0.351658	0.147213	0.882964	0.96656
SOX12	ENSG00000177732	52.6747	0.0442881	0.301	0.147137	0.883024	0.96656
B3GALT4	ENSG00000235863	179.464	-0.0430579	0.29284	-0.147035	0.883104	0.96656
RGS17	ENSG00000091844	55.0403	0.067417	0.458634	0.146995	0.883136	0.96656
AC067852.2	NA	66.0286	0.0366957	0.24967	0.146977	0.88315	0.96656
BYSL	ENSG00000112578	108.75	-0.0423936	0.288492	-0.146949	0.883172	0.96656
ZNF532	ENSG00000074657	120.549	0.0404537	0.275301	0.146943	0.883177	0.96656
POGLUT1	ENSG00000163389	233.916	0.0351679	0.239498	0.14684	0.883258	0.96656
SNRPB2	ENSG00000125870	1517.79	0.0315931	0.215219	0.146795	0.883294	0.96656
ITGA2	ENSG00000164171	416.732	0.0887099	0.604803	0.146676	0.883388	0.96656
DTNA	ENSG00000134769	12.3421	-0.0854792	0.582834	-0.146661	0.883399	0.96656
AL391988.1	NA	13.4148	-0.101898	0.694914	-0.146634	0.883421	0.96656
IREB2	ENSG00000136381	390.247	0.0269006	0.183465	0.146625	0.883428	0.96656
YBX3	ENSG00000060138	1821.83	0.0547488	0.373539	0.146568	0.883473	0.96656
RTN4	ENSG00000115310	2257.28	-0.0412714	0.281621	-0.146549	0.883488	0.96656
ADCY4	ENSG00000129467	79.783	-0.0520122	0.355184	-0.146438	0.883576	0.96656
ZNF781	ENSG00000290988	25.0903	0.0591669	0.404093	0.146419	0.88359	0.96656
HAUS8	ENSG00000131351	115.633	-0.0326698	0.223129	-0.146416	0.883593	0.96656
KANSL1	ENSG00000120071	1022.11	-0.0432641	0.295517	-0.146402	0.883604	0.96656
KDELC2	NA	142.96	-0.0502893	0.343508	-0.146399	0.883606	0.96656
NPM2	ENSG00000158806	15.8427	0.0779589	0.53251	0.146399	0.883607	0.96656
ITGB4	ENSG00000132470	700.678	0.0829073	0.566358	0.146387	0.883616	0.96656
CIR1	NA	1021.72	0.0318811	0.217852	0.146343	0.883651	0.96656
IQANK1	ENSG00000203499	29.3411	-0.109691	0.749938	-0.146266	0.883711	0.96656
SESN2	ENSG00000130766	255.039	-0.0420846	0.287866	-0.146195	0.883767	0.96656
AC002306.1	NA	16.9761	-0.0695522	0.476433	-0.145985	0.883933	0.966637
CLEC1A	ENSG00000150048	41.8627	0.0488641	0.334959	0.145881	0.884015	0.966637
GLIS3	ENSG00000107249	111.559	-0.0783256	0.536958	-0.145869	0.884025	0.966637
TARSL2	NA	213.439	-0.122593	0.841676	-0.145653	0.884195	0.966646
TRIM65	ENSG00000141569	90.3973	-0.0402741	0.27656	-0.145625	0.884218	0.966646
SNPH	ENSG00000101298	43.1723	0.125506	0.862587	0.145499	0.884317	0.966646
AC005037.1	NA	15.0664	-0.0537386	0.369426	-0.145465	0.884343	0.966646
DONSON	ENSG00000159147	98.4909	-0.0699907	0.481158	-0.145463	0.884345	0.966646
AC116366.1	NA	81.0507	-0.13052	0.898491	-0.145266	0.884501	0.966748
POLR1D	ENSG00000186184	1673.76	-0.0271013	0.186847	-0.145045	0.884675	0.96687
CAGE1	ENSG00000164304	21.9019	-0.100095	0.691225	-0.144808	0.884862	0.967007
IGHV4-55	ENSG00000254395	20.6455	-0.142019	0.983231	-0.144441	0.885152	0.967136
HACE1	ENSG00000085382	51.2805	0.0465833	0.322758	0.144329	0.885241	0.967136
GLIDR	ENSG00000278175	21.7395	-0.0766591	0.531314	-0.144282	0.885278	0.967136
PRICKLE1	ENSG00000139174	66.3725	0.0543233	0.376614	0.144241	0.88531	0.967136
CEP112	ENSG00000154240	68.9777	0.0577664	0.400565	0.144212	0.885333	0.967136
DMGDH	ENSG00000132837	58.8648	0.0772536	0.536021	0.144124	0.885402	0.967136
FAM227B	ENSG00000166262	44.6226	0.0499104	0.346631	0.143987	0.885511	0.967136
AGRN	ENSG00000188157	297.082	-0.0717166	0.49842	-0.143888	0.885589	0.967136
FAM111A	ENSG00000166801	508.477	0.0318417	0.221324	0.143869	0.885604	0.967136
CDA	ENSG00000158825	498.682	0.106311	0.739307	0.143798	0.88566	0.967136
C19orf47	ENSG00000160392	48.111	-0.0393724	0.273822	-0.143788	0.885668	0.967136
AL049840.2	NA	29.7351	-0.0975085	0.678696	-0.14367	0.885761	0.967162
RPTOR	ENSG00000141564	85.2151	-0.0291159	0.202757	-0.1436	0.885816	0.967162
SOD3	ENSG00000109610	471.535	-0.0701835	0.489604	-0.143348	0.886016	0.967226
ABHD4	ENSG00000100439	85.1476	0.0411445	0.287152	0.143285	0.886065	0.967226
HSF4	ENSG00000102878	42.291	-0.0619706	0.432507	-0.143282	0.886067	0.967226
TNRC6B	ENSG00000100354	1657.39	0.0238991	0.166881	0.14321	0.886124	0.967226
PLIN5	ENSG00000214456	45.2938	0.0854928	0.5974	0.143108	0.886205	0.967246
BICRA	ENSG00000063169	74.761	0.0306695	0.214496	0.142984	0.886302	0.967284
MFSD14B	NA	254.814	-0.0352102	0.246412	-0.142891	0.886376	0.967296
ZNF230	ENSG00000159882	60.2759	-0.0512222	0.359093	-0.142643	0.886572	0.967384
RNF207	ENSG00000158286	110.913	-0.0519594	0.364291	-0.142632	0.886581	0.967384
ASAH1	ENSG00000104763	1533.7	0.0345778	0.24268	0.142483	0.886699	0.967444
VPS4A	ENSG00000132612	353.472	-0.0260884	0.183356	-0.142283	0.886857	0.967489
CPSF7	ENSG00000149532	349.892	0.0255076	0.179294	0.142267	0.886869	0.967489
RGL3	ENSG00000205517	54.1568	-0.116392	0.818544	-0.142193	0.886927	0.967489
ULBP2	ENSG00000131015	19.4555	-0.0558476	0.393436	-0.141948	0.887121	0.967578
AC005899.6	NA	12.6126	-0.0646977	0.455837	-0.141932	0.887134	0.967578
GNA14	ENSG00000156049	40.5792	0.0966922	0.68168	0.141844	0.887203	0.967585
AL627171.2	NA	14.2893	-0.0653382	0.461355	-0.141623	0.887378	0.967708
MBOAT7	ENSG00000125505	400.586	-0.0324404	0.229244	-0.14151	0.887467	0.967737
GRIP2	ENSG00000144596	13.35	-0.101212	0.716137	-0.14133	0.887609	0.967753
PEX3	ENSG00000034693	135.357	-0.035251	0.249545	-0.141261	0.887664	0.967753
SDHC	ENSG00000143252	949.316	0.01987	0.14071	0.141212	0.887702	0.967753
SULT2B1	ENSG00000088002	28.2632	0.125989	0.892819	0.141114	0.88778	0.967753
YY1AP1	ENSG00000163374	358.994	-0.0268399	0.190296	-0.141043	0.887836	0.967753
SH3BP1	ENSG00000100092	292.397	0.046868	0.332494	0.140959	0.887902	0.967753
CSF1R	ENSG00000182578	209.076	-0.049423	0.350673	-0.140937	0.887919	0.967753
ZNF582	ENSG00000018869	23.8135	-0.0551725	0.391736	-0.140841	0.887996	0.967759
MUC4	ENSG00000145113	3872.94	0.108881	0.773456	0.140772	0.88805	0.967759
FALEC	ENSG00000228126	21.6444	0.0558097	0.396684	0.14069	0.888115	0.967762
RWDD2B	ENSG00000156253	116.092	0.0370947	0.263828	0.140602	0.888185	0.96777
RHBDF1	ENSG00000007384	180.178	0.0846952	0.602838	0.140494	0.88827	0.967795
KANK3	ENSG00000186994	49.4104	-0.0512921	0.365893	-0.140183	0.888515	0.967936
TBC1D20	ENSG00000125875	297.443	0.0424665	0.302961	0.140172	0.888524	0.967936
ZFPM1	ENSG00000179588	26.0108	0.0950614	0.679137	0.139974	0.888681	0.968032
ZNF552	ENSG00000178935	135.238	0.0467191	0.333942	0.139902	0.888737	0.968032
NOC3L	ENSG00000173145	349.615	-0.0255875	0.183481	-0.139456	0.88909	0.9682
CCND1	ENSG00000110092	528.596	0.0617463	0.442768	0.139455	0.88909	0.9682
C2orf42	ENSG00000115998	65.6955	0.0312878	0.224828	0.139163	0.889321	0.9682
KDELC1	NA	19.4066	-0.0764243	0.549351	-0.139117	0.889357	0.9682
LINC00346	NA	21.6556	-0.0705928	0.507516	-0.139095	0.889375	0.9682
RLIM	ENSG00000131263	309.719	-0.0277347	0.199424	-0.139074	0.889392	0.9682
NPAT	ENSG00000149308	277.935	0.0280788	0.20191	0.139066	0.889398	0.9682
SHH	ENSG00000164690	45.3703	0.0955906	0.687858	0.138968	0.889475	0.9682
BCLAF1	ENSG00000029363	1950.49	0.0323967	0.233129	0.138964	0.889478	0.9682
TRIM24	ENSG00000122779	175.456	0.0366508	0.263964	0.138848	0.889571	0.9682
ZNF282	ENSG00000170265	108.662	-0.0297213	0.214075	-0.138836	0.88958	0.9682
CCNO	ENSG00000152669	38.3697	-0.121149	0.873145	-0.13875	0.889648	0.9682
TMEM116	ENSG00000198270	81.0206	0.0376245	0.271381	0.138641	0.889734	0.9682
GABRE	ENSG00000102287	185.696	0.095096	0.686594	0.138504	0.889842	0.9682
MAPKBP1	ENSG00000137802	78.7207	-0.0293039	0.21166	-0.138448	0.889886	0.9682
AC234582.1	NA	13.9017	-0.0628744	0.454158	-0.138442	0.889891	0.9682
PLPBP	ENSG00000147471	368.991	0.0338407	0.245159	0.138035	0.890212	0.968481
CA5B	ENSG00000169239	125.223	0.0343733	0.249167	0.137953	0.890278	0.968484
TRIP12	ENSG00000153827	889.931	0.0273982	0.199094	0.137614	0.890545	0.968645
METTL17	ENSG00000165792	336.048	-0.0255597	0.18576	-0.137595	0.89056	0.968645
KDM4C	ENSG00000107077	300.096	0.0253608	0.184489	0.137465	0.890663	0.968645
RPAP2	ENSG00000122484	362.817	0.0258895	0.188356	0.137449	0.890676	0.968645
UBAP2L	ENSG00000143569	434.121	0.0207277	0.151032	0.13724	0.890841	0.968757
ATP6V0A1	ENSG00000033627	500.524	0.0310463	0.226445	0.137103	0.890949	0.968806
RIC8B	ENSG00000111785	120.99	-0.03703	0.270943	-0.136671	0.891291	0.96911
MYEOV	ENSG00000172927	137.934	0.100571	0.736545	0.136544	0.891391	0.969151
FAM96B	NA	2333.76	-0.0249226	0.183152	-0.136076	0.891761	0.96948
FRY	ENSG00000073910	117.047	0.0525005	0.386023	0.136004	0.891819	0.96948
GCG	ENSG00000115263	468.259	0.248374	1.82797	0.135874	0.891921	0.969503
TTF1	ENSG00000125482	350.675	0.0316916	0.233339	0.135818	0.891965	0.969503
ATP13A2	ENSG00000159363	284.21	-0.0516315	0.380488	-0.135698	0.89206	0.969538
HNRNPK	ENSG00000165119	4333.17	-0.0200081	0.147601	-0.135556	0.892173	0.969592
EXT2	ENSG00000151348	191.333	0.0286386	0.211515	0.135397	0.892298	0.96966
BIRC6	ENSG00000115760	921.403	-0.0211505	0.156516	-0.135133	0.892507	0.969724
AC104825.1	NA	17.2059	-0.0561137	0.415483	-0.135057	0.892567	0.969724
EGR2	ENSG00000122877	154.125	0.0867261	0.642347	0.135014	0.8926	0.969724
SLMAP	ENSG00000163681	468.155	-0.0342827	0.253957	-0.134994	0.892617	0.969724
LINC02577	ENSG00000228742	10.1243	0.160031	1.18605	0.134928	0.892669	0.969724
AC007569.1	NA	117.302	-0.0932772	0.692049	-0.134784	0.892783	0.969779
ARL6IP5	ENSG00000144746	2045.95	-0.0255209	0.190006	-0.134316	0.893153	0.969879
MUTYH	ENSG00000132781	125.115	0.0366427	0.272991	0.134227	0.893223	0.969879
HINT3	ENSG00000111911	212.675	-0.02666	0.198736	-0.134147	0.893286	0.969879
C12orf74	NA	8.7121	-0.0706813	0.527062	-0.134104	0.89332	0.969879
RGS18	ENSG00000150681	61.1681	0.0523654	0.390608	0.134061	0.893354	0.969879
SMIM20	ENSG00000250317	593.842	-0.0254898	0.190202	-0.134014	0.893391	0.969879
SHB	ENSG00000107338	110.741	0.0702372	0.524197	0.13399	0.893411	0.969879
CEPT1	ENSG00000134255	262.131	0.0368552	0.275266	0.133889	0.89349	0.969879
CCNB1	ENSG00000134057	356.728	-0.052299	0.391134	-0.133711	0.893631	0.969879
USP42	ENSG00000106346	153.47	-0.0334807	0.250477	-0.133668	0.893665	0.969879
HNRNPA3	ENSG00000170144	4677.94	0.0208542	0.156076	0.133616	0.893707	0.969879
PPP1R3B	ENSG00000173281	187.465	-0.0271463	0.203284	-0.133539	0.893767	0.969879
IGF1	ENSG00000017427	358.097	-0.0539496	0.404291	-0.133443	0.893843	0.969879
SCG5	ENSG00000166922	72.6939	0.0663532	0.497391	0.133403	0.893875	0.969879
UTP20	ENSG00000120800	181.245	0.0379468	0.284754	0.133261	0.893987	0.969879
MPZL1	ENSG00000197965	549.134	-0.0392877	0.294854	-0.133244	0.894	0.969879
TESK1	ENSG00000107140	236.854	-0.0241714	0.181474	-0.133195	0.894039	0.969879
AL158071.4	NA	12.0032	0.0797459	0.599259	0.133074	0.894135	0.969879
ZNF793-AS1	ENSG00000266916	14.5539	-0.0645892	0.485413	-0.13306	0.894146	0.969879
TRDC	NA	114.621	-0.110203	0.828632	-0.132994	0.894198	0.969879
C3orf38	ENSG00000179021	287.085	0.030776	0.231533	0.132922	0.894255	0.969879
TIGD5	ENSG00000179886	54.7537	0.0359694	0.270911	0.132772	0.894374	0.969879
PDCD7	ENSG00000090470	178.2	-0.0344207	0.259327	-0.132731	0.894406	0.969879
SLC5A1	ENSG00000100170	177.502	0.0897678	0.678689	0.132267	0.894773	0.969879
DKK3	ENSG00000050165	287.423	-0.083551	0.631931	-0.132215	0.894814	0.969879
C5orf66	NA	9.98203	-0.0703452	0.532516	-0.1321	0.894905	0.969879
PSD	ENSG00000059915	12.6993	-0.0596019	0.451243	-0.132084	0.894918	0.969879
BLZF1	ENSG00000117475	261.775	0.0275591	0.208753	0.132018	0.89497	0.969879
ZNF652	ENSG00000198740	356.928	0.0299322	0.22673	0.132017	0.894971	0.969879
ADAM23	ENSG00000114948	12.778	-0.0937605	0.710265	-0.132008	0.894978	0.969879
KMT5C	ENSG00000133247	166.945	0.0463713	0.351414	0.131956	0.895019	0.969879
PTPN18	ENSG00000072135	708.846	0.019969	0.151498	0.131811	0.895134	0.969879
FH	ENSG00000091483	475.141	-0.02585	0.196155	-0.131783	0.895156	0.969879
FBXL20	ENSG00000108306	207.49	0.0225056	0.170804	0.131763	0.895172	0.969879
XRRA1	ENSG00000166435	213.372	-0.0579362	0.439933	-0.131693	0.895227	0.969879
MRPL44	ENSG00000135900	338.413	0.0285006	0.216661	0.131544	0.895345	0.969879
BRD2	ENSG00000204256	2934.77	-0.0440926	0.335263	-0.131516	0.895367	0.969879
C17orf67	ENSG00000214226	48.9567	-0.0589958	0.448828	-0.131444	0.895424	0.969879
BRWD3	ENSG00000165288	214.985	0.0293538	0.223414	0.131387	0.895469	0.969879
SYNCRIP	ENSG00000135316	1395.32	0.0233135	0.177461	0.131373	0.89548	0.969879
FEM1A	ENSG00000141965	178.246	-0.0348552	0.26538	-0.131341	0.895506	0.969879
DZIP1L	ENSG00000158163	17.995	-0.0692667	0.527657	-0.131272	0.89556	0.969879
MAML1	ENSG00000161021	192.272	0.0356183	0.271348	0.131264	0.895566	0.969879
IGLV3-16	ENSG00000211665	45.4386	0.131758	1.00534	0.131059	0.895729	0.969987
LTF	ENSG00000012223	13.4532	0.0676707	0.517036	0.130882	0.895869	0.97007
PPM1D	ENSG00000170836	147.449	0.0311216	0.238188	0.13066	0.896044	0.970184
MITF	ENSG00000187098	117.441	0.0649085	0.497157	0.130559	0.896124	0.970184
AC093157.1	NA	64.1845	0.0370412	0.283834	0.130503	0.896169	0.970184
MDH2	ENSG00000146701	2049.98	-0.0205791	0.157775	-0.130433	0.896224	0.970184
AGK	ENSG00000006530	114.364	-0.0382863	0.293802	-0.130313	0.896319	0.970191
SCAF8	ENSG00000213079	272.306	0.0331511	0.254559	0.13023	0.896385	0.970191
AL136038.3	NA	27.5888	-0.0459894	0.353462	-0.130111	0.896479	0.970191
PPP1R15B	ENSG00000158615	1259.92	-0.0350816	0.269635	-0.130108	0.896481	0.970191
NBPF20	ENSG00000162825	18.3724	0.0671929	0.517061	0.129952	0.896605	0.970257
ZCCHC8	ENSG00000033030	296.078	-0.0250474	0.193018	-0.129767	0.896751	0.970347
RNF167	ENSG00000108523	533.637	0.0162344	0.125245	0.129621	0.896866	0.970404
RPS13	ENSG00000110700	33392	-0.0351935	0.271754	-0.129505	0.896958	0.970436
IPO7	ENSG00000205339	672.833	0.0331553	0.256612	0.129204	0.897196	0.97046
LRRC20	ENSG00000172731	26.1505	-0.0405248	0.313836	-0.129127	0.897257	0.97046
TNFAIP1	ENSG00000109079	203.731	-0.0386866	0.299603	-0.129126	0.897258	0.97046
LZTS3	ENSG00000088899	45.755	-0.0506132	0.392052	-0.129098	0.89728	0.97046
HBA2	ENSG00000188536	7283.83	-0.101829	0.788873	-0.129081	0.897294	0.97046
NOS3	ENSG00000164867	55.7792	-0.0564892	0.439151	-0.128633	0.897648	0.970776
CEP72	ENSG00000112877	31.603	-0.0422753	0.328986	-0.128502	0.897752	0.97082
ZNF256	ENSG00000152454	24.5169	0.0651414	0.507928	0.128249	0.897952	0.970924
S100A11	ENSG00000163191	11162.9	-0.03839	0.299721	-0.128086	0.898081	0.970924
SMAD6	ENSG00000137834	53.247	-0.0622026	0.485716	-0.128064	0.898099	0.970924
TMEM201	ENSG00000188807	46.8115	0.0414149	0.323393	0.128064	0.898099	0.970924
ZNF165	ENSG00000197279	251.084	0.0703778	0.55043	0.12786	0.89826	0.971031
RNF123	ENSG00000164068	117.933	0.0220556	0.173197	0.127344	0.898668	0.971378
SCRN1	ENSG00000136193	122.135	0.0448675	0.352701	0.127211	0.898773	0.971378
AC093249.6	NA	24.287	0.0612512	0.482162	0.127035	0.898913	0.971378
UBE2Q1	ENSG00000160714	321.898	-0.0263118	0.207165	-0.127009	0.898934	0.971378
HSPA12A	ENSG00000165868	57.6478	0.0375861	0.296116	0.12693	0.898995	0.971378
VTI1B	ENSG00000100568	594.759	0.0573535	0.451938	0.126905	0.899015	0.971378
ZFYVE27	ENSG00000155256	273.976	0.0292451	0.23064	0.1268	0.899099	0.971378
ZNF775	ENSG00000196456	23.2518	-0.0467146	0.368728	-0.126691	0.899185	0.971378
PRR34-AS1	ENSG00000197182	394.738	-0.0497596	0.392843	-0.126665	0.899205	0.971378
ERRFI1	ENSG00000116285	769.545	0.0776034	0.613145	0.126566	0.899284	0.971378
MED15	ENSG00000099917	507.696	-0.028272	0.223473	-0.126512	0.899327	0.971378
ZNF480	ENSG00000198464	237.624	-0.0348679	0.275628	-0.126503	0.899333	0.971378
LUC7L3	ENSG00000108848	2245.05	-0.0249079	0.197382	-0.126191	0.899581	0.971402
EP400	ENSG00000183495	331.996	-0.0265347	0.21073	-0.125918	0.899797	0.971402
BDKRB2	ENSG00000168398	185.741	0.0822647	0.653338	0.125914	0.8998	0.971402
AL161431.1	NA	36.2105	0.117903	0.936468	0.125902	0.899809	0.971402
UBE2E3	ENSG00000170035	610.25	-0.0337245	0.267921	-0.125874	0.899831	0.971402
DDX3Y	ENSG00000067048	651.498	-0.349279	2.77493	-0.125869	0.899835	0.971402
DEPDC1	ENSG00000024526	74.8537	-0.0477038	0.379218	-0.125795	0.899894	0.971402
RPS7	ENSG00000171863	35861.8	-0.0335459	0.267081	-0.125602	0.900047	0.971402
SMURF2	ENSG00000108854	256.324	-0.0459048	0.365683	-0.125532	0.900103	0.971402
FAM117B	ENSG00000138439	109.577	0.0409261	0.326159	0.125479	0.900144	0.971402
STX1B	ENSG00000099365	9.76368	0.0708863	0.564936	0.125477	0.900146	0.971402
ACADVL	ENSG00000072778	2078.51	0.0252886	0.201608	0.125435	0.900179	0.971402
FLT1	ENSG00000102755	369.437	0.0646929	0.51589	0.125401	0.900206	0.971402
KLF6	ENSG00000067082	9397.3	-0.040592	0.324053	-0.125264	0.900315	0.971402
PLOD3	ENSG00000106397	401.981	0.0309099	0.246873	0.125205	0.900361	0.971402
TP53BP1	ENSG00000067369	315.286	0.0286545	0.228863	0.125204	0.900362	0.971402
LATS2	ENSG00000150457	129.169	-0.0453559	0.362493	-0.125122	0.900427	0.971402
TCERG1	ENSG00000113649	524.802	0.0324054	0.259272	0.124986	0.900534	0.971402
LIN52	ENSG00000205659	85.3334	0.0291698	0.233421	0.124967	0.90055	0.971402
MINPP1	ENSG00000107789	178.559	-0.0377538	0.302295	-0.124891	0.90061	0.971402
ZNF713	ENSG00000178665	17.2909	-0.0669777	0.536734	-0.124787	0.900692	0.971417
SEC22B	ENSG00000265808	768.287	0.0286416	0.229656	0.124715	0.900749	0.971417
TICAM1	ENSG00000127666	311.169	0.0584926	0.469424	0.124605	0.900836	0.971443
CACNA2D1	ENSG00000153956	41.3721	-0.0691736	0.556014	-0.12441	0.900991	0.971497
F10	ENSG00000126218	35.9163	0.0965162	0.776413	0.12431	0.901069	0.971497
TRIM28	ENSG00000130726	981.742	0.0274375	0.221162	0.124061	0.901267	0.971497
GON4L	ENSG00000116580	641.868	-0.0249912	0.201684	-0.123913	0.901385	0.971497
MARCKSL1	ENSG00000175130	1460.93	-0.0399233	0.322198	-0.123909	0.901387	0.971497
ITGA8	ENSG00000077943	143.796	-0.0502349	0.405581	-0.123859	0.901427	0.971497
ZNF330	ENSG00000109445	372.945	0.0207939	0.167899	0.123848	0.901436	0.971497
FBN1	ENSG00000166147	340.489	0.0690864	0.557878	0.123838	0.901444	0.971497
COLGALT1	ENSG00000130309	307.048	0.0394533	0.318611	0.123829	0.901451	0.971497
UTP4	ENSG00000141076	140.594	0.0312672	0.253127	0.123524	0.901693	0.971678
PTGER4	ENSG00000171522	615.461	-0.0342109	0.277104	-0.123459	0.901744	0.971678
MRPL47	ENSG00000136522	849.445	0.0313299	0.253999	0.123347	0.901833	0.971706
LUM	ENSG00000139329	4422.6	0.0744046	0.603998	0.123187	0.901959	0.971775
GPR15	ENSG00000154165	42.2247	0.131281	1.06667	0.123076	0.902047	0.971801
ASPHD1	ENSG00000174939	48.2669	-0.0645015	0.524526	-0.122971	0.90213	0.971824
STK26	ENSG00000134602	211.17	0.0316903	0.258099	0.122783	0.902279	0.971838
POLR1C	ENSG00000171453	209.776	0.0302106	0.246408	0.122604	0.902421	0.971838
ZNF830	ENSG00000198783	430.472	-0.0303949	0.248002	-0.122559	0.902456	0.971838
ZNF530	ENSG00000183647	18.515	0.0460684	0.376596	0.122329	0.902639	0.971838
ZNF618	ENSG00000157657	97.5302	0.0581267	0.47545	0.122256	0.902696	0.971838
AC018529.2	NA	16.729	0.0826875	0.676358	0.122254	0.902698	0.971838
STARD9	ENSG00000159433	85.1553	0.0477512	0.390791	0.122191	0.902748	0.971838
IGKV3-20	ENSG00000239951	2688.75	0.0837255	0.685734	0.122096	0.902823	0.971838
DDX55	ENSG00000111364	227.281	0.0254094	0.208247	0.122016	0.902887	0.971838
KCNE4	ENSG00000152049	69.2859	-0.0796871	0.653372	-0.121963	0.902928	0.971838
LRRK1	ENSG00000154237	258.556	-0.0238771	0.195779	-0.12196	0.902931	0.971838
PITPNA-AS1	ENSG00000236618	318.739	0.0349324	0.286533	0.121914	0.902967	0.971838
GPR85	ENSG00000164604	28.4134	-0.0569671	0.467705	-0.121801	0.903056	0.971838
NEMF	ENSG00000165525	795.67	-0.0223099	0.183172	-0.121797	0.90306	0.971838
PRKCSH	ENSG00000130175	1122.62	0.027298	0.224183	0.121767	0.903084	0.971838
FAAP24	ENSG00000131944	44.7075	-0.0427714	0.351511	-0.121679	0.903154	0.971845
IGKV6D-21	ENSG00000225523	39.2079	0.181691	1.49982	0.121142	0.903579	0.972097
VIPAS39	ENSG00000151445	95.6759	0.0244691	0.202258	0.12098	0.903707	0.972097
AL513550.1	NA	20.0601	0.041978	0.346989	0.120978	0.903709	0.972097
TAF5L	ENSG00000135801	145.995	-0.0323327	0.267336	-0.120944	0.903735	0.972097
XRCC2	ENSG00000196584	38.0126	-0.0602056	0.498629	-0.120742	0.903895	0.972097
RBM27	ENSG00000091009	204.345	-0.0327035	0.270899	-0.120722	0.903911	0.972097
SERPINE2	ENSG00000135919	178.197	-0.047544	0.393872	-0.120709	0.903921	0.972097
POLR2J	ENSG00000005075	1656.18	0.0235333	0.195021	0.120671	0.903952	0.972097
PUS7L	ENSG00000129317	514.428	0.030155	0.249986	0.120627	0.903987	0.972097
TRUB2	ENSG00000167112	256.907	0.0277699	0.230301	0.120581	0.904023	0.972097
HAUS6	ENSG00000147874	171.824	0.027735	0.230195	0.120485	0.904099	0.972097
GCAT	ENSG00000100116	147.521	-0.0464715	0.385871	-0.120433	0.90414	0.972097
CEBPD	ENSG00000221869	947.543	-0.04971	0.413295	-0.120277	0.904263	0.972113
PINX1.1	NA	147.484	-0.0280347	0.233386	-0.120122	0.904387	0.972113
KRT15	ENSG00000171346	81.6226	0.10212	0.850357	0.12009	0.904412	0.972113
ATL2	ENSG00000119787	211.766	-0.0224005	0.186553	-0.120076	0.904423	0.972113
AC106886.5	NA	18.7271	-0.0785926	0.655219	-0.119949	0.904524	0.972113
CCT4	ENSG00000115484	1252.41	0.0215928	0.18014	0.119867	0.904589	0.972113
C6orf62	ENSG00000112308	1165.92	-0.0343955	0.287054	-0.119822	0.904624	0.972113
BAZ2B	ENSG00000123636	859.522	0.034089	0.284746	0.119717	0.904707	0.972113
SREBF1	ENSG00000072310	364.44	0.0324422	0.271028	0.119701	0.90472	0.972113
MECR	ENSG00000116353	142.373	0.0193076	0.161534	0.119526	0.904859	0.972194
AC132192.1	NA	38.1891	-0.0961763	0.806497	-0.119252	0.905076	0.972319
AC012510.1	NA	12.3681	-0.0502852	0.42178	-0.119221	0.9051	0.972319
SLCO1B3	ENSG00000111700	21.6402	0.169935	1.42708	0.119078	0.905213	0.972355
RAD9A	ENSG00000172613	409.003	-0.0213839	0.179666	-0.11902	0.905259	0.972355
RSPO3	ENSG00000146374	24.2677	-0.0834493	0.702465	-0.118795	0.905438	0.972479
TOMM7	ENSG00000196683	7975.11	-0.0324859	0.273845	-0.118629	0.90557	0.972484
CDH11	ENSG00000140937	319.234	-0.079116	0.667241	-0.118572	0.905615	0.972484
VCAM1	ENSG00000162692	500.897	0.0708501	0.597628	0.118552	0.90563	0.972484
RBM34	ENSG00000188739	71.1537	0.0348584	0.29452	0.118357	0.905785	0.972583
SQSTM1	ENSG00000161011	3959.19	-0.0428383	0.362407	-0.118205	0.905905	0.972594
COPG1	ENSG00000181789	678.41	-0.0280755	0.237557	-0.118185	0.905921	0.972594
EFEMP2	ENSG00000172638	247.166	-0.0624519	0.529534	-0.117937	0.906117	0.972656
PPIG	ENSG00000138398	1771.3	-0.0181029	0.153568	-0.117882	0.906161	0.972656
ISG20L2	ENSG00000143319	402.325	0.0238997	0.202756	0.117874	0.906167	0.972656
LYPD6B	ENSG00000150556	44.6721	-0.0726046	0.616807	-0.11771	0.906297	0.972728
BRICD5	ENSG00000182685	38.8365	-0.0457578	0.389055	-0.117613	0.906375	0.972744
CCL14	ENSG00000276409	34.3294	0.0942387	0.80225	0.117468	0.906489	0.972799
TTC17	ENSG00000052841	623.219	-0.0222407	0.189772	-0.117197	0.906704	0.972962
MPHOSPH10	ENSG00000124383	608.003	0.0266526	0.228073	0.11686	0.906971	0.973181
THBS1	ENSG00000137801	1697.06	-0.0588388	0.504331	-0.116667	0.907124	0.973278
PLXNA3	ENSG00000130827	320.693	0.0560929	0.481504	0.116495	0.90726	0.973306
ATP6V1G1	ENSG00000136888	3739.72	-0.0309999	0.266276	-0.11642	0.90732	0.973306
ANXA1	ENSG00000135046	4482.12	0.0360523	0.309737	0.116397	0.907338	0.973306
PLAC9	ENSG00000189129	235.832	0.102751	0.883375	0.116317	0.907401	0.973306
NINL	ENSG00000101004	36.5518	-0.0502043	0.432376	-0.116112	0.907563	0.973413
VSIG4	ENSG00000155659	81.3393	0.0757368	0.654197	0.115771	0.907834	0.973574
MAF	ENSG00000178573	925.941	0.0326148	0.281735	0.115764	0.90784	0.973574
OLFM4	ENSG00000102837	7417.48	-0.107576	0.93163	-0.11547	0.908072	0.973756
LINC01001	NA	88.9681	0.0661467	0.574158	0.115206	0.908282	0.973913
ZFP91	ENSG00000186660	375.952	0.0257426	0.224161	0.11484	0.908572	0.974086
CD200R1	ENSG00000163606	41.7502	-0.0544623	0.474346	-0.114816	0.908591	0.974086
HLTF	ENSG00000071794	261.527	0.0308718	0.269001	0.114765	0.908632	0.974086
ARHGAP8	ENSG00000241484	61.7083	0.0800974	0.699493	0.114508	0.908835	0.974237
TDRP	ENSG00000180190	29.2277	0.0753215	0.658412	0.114399	0.908922	0.974262
EPDR1	ENSG00000086289	19.9459	-0.0816629	0.714359	-0.114316	0.908987	0.974265
ZNF764	ENSG00000169951	52.6916	-0.0517152	0.452943	-0.114176	0.909098	0.974317
P3H2	ENSG00000090530	93.9429	-0.0861043	0.754808	-0.114075	0.909179	0.97432
RPL7	ENSG00000147604	13816.8	-0.0273366	0.239766	-0.114013	0.909227	0.97432
ZNF202	ENSG00000166261	42.2611	0.0380783	0.334235	0.113927	0.909296	0.974327
EIF3K	ENSG00000178982	5965.85	-0.0202289	0.177694	-0.113841	0.909364	0.974329
POLE3	ENSG00000148229	687.028	0.0170623	0.150032	0.113724	0.909456	0.974329
NNT-AS1	NA	154.421	-0.026731	0.23513	-0.113686	0.909487	0.974329
ZNF500	ENSG00000103199	90.344	0.025125	0.221379	0.113493	0.90964	0.974381
WNT4	ENSG00000162552	88.2511	0.0856213	0.754597	0.113466	0.909661	0.974381
COL5A2	ENSG00000204262	656.613	0.0614124	0.54179	0.113351	0.909752	0.974411
ATP2A3	ENSG00000074370	1154.44	-0.0330063	0.291962	-0.11305	0.909991	0.974535
WWOX	ENSG00000186153	138.856	0.0355393	0.314588	0.112971	0.910054	0.974535
ZNF518B	ENSG00000178163	125.271	0.0340562	0.301599	0.112919	0.910095	0.974535
SLC4A2	ENSG00000164889	256.862	0.0245624	0.217582	0.112888	0.910119	0.974535
SMG6	ENSG00000070366	400.18	-0.01758	0.156353	-0.112438	0.910476	0.974849
SLC25A38	ENSG00000144659	264.914	-0.0225336	0.200881	-0.112173	0.910686	0.974936
COMMD9	ENSG00000110442	250.554	-0.0230003	0.205083	-0.112151	0.910703	0.974936
UBAP1	ENSG00000165006	352.458	-0.0282477	0.252093	-0.112052	0.910782	0.974936
AC127024.5	NA	12.3851	0.0623698	0.556784	0.112018	0.910809	0.974936
AEBP2	ENSG00000139154	250.155	0.0237642	0.212935	0.111603	0.911138	0.975221
SP2	ENSG00000167182	150.161	0.0237843	0.213827	0.111231	0.911433	0.975455
CRLS1	ENSG00000088766	255.597	0.0257591	0.231716	0.111167	0.911484	0.975455
MTMR12	ENSG00000150712	173.341	0.0287554	0.25885	0.111089	0.911546	0.975455
COQ8A	ENSG00000163050	222.884	-0.0222041	0.200083	-0.110975	0.911636	0.975485
CREBL2	ENSG00000111269	274.736	0.0177891	0.16042	0.110891	0.911703	0.975489
PAG1	ENSG00000076641	761.025	0.0270533	0.244589	0.110607	0.911928	0.975523
B3GNT9	ENSG00000237172	44.6523	-0.0347191	0.314215	-0.110495	0.912017	0.975523
TOP3B	ENSG00000100038	129.902	0.0218507	0.197963	0.110378	0.91211	0.975523
TRGV9	ENSG00000211695	11.5167	-0.0675493	0.612244	-0.110331	0.912147	0.975523
TLE6	ENSG00000104953	18.7201	-0.0487128	0.441557	-0.110321	0.912155	0.975523
TRAF4	ENSG00000076604	512.554	0.0339926	0.308193	0.110296	0.912174	0.975523
FAM185A	ENSG00000222011	37.4789	-0.0454043	0.411665	-0.110294	0.912176	0.975523
ANK2	ENSG00000145362	95.8394	-0.0836951	0.759805	-0.110153	0.912288	0.975575
GTF2IRD2B	ENSG00000174428	54.9457	-0.0416636	0.378767	-0.109998	0.912411	0.97564
TMEM147-AS1	ENSG00000236144	27.8696	-0.0396175	0.360474	-0.109904	0.912486	0.975653
LINC00467	ENSG00000153363	261.528	0.0296354	0.269999	0.109761	0.912599	0.975664
AC093525.4	NA	41.3971	0.0449542	0.409926	0.109664	0.912676	0.975664
SFT2D2	ENSG00000213064	507.24	0.0218023	0.198832	0.109652	0.912685	0.975664
SERPINB5	ENSG00000206075	217.878	-0.101483	0.926186	-0.109571	0.91275	0.975665
APLP1	ENSG00000105290	8.68349	0.0705202	0.644182	0.109472	0.912828	0.97568
ANKRD22	ENSG00000152766	165.883	0.0633296	0.578912	0.109394	0.91289	0.97568
KATNAL1	ENSG00000102781	63.7075	0.0300423	0.275039	0.109229	0.913021	0.975753
AL162231.1	NA	54.9876	-0.0444158	0.407597	-0.10897	0.913226	0.97584
POMP	ENSG00000132963	4227.59	0.0293872	0.269792	0.108925	0.913262	0.97584
DRAIC	ENSG00000245750	91.0704	0.0563478	0.517484	0.108888	0.913291	0.97584
RPP25	ENSG00000178718	112.442	-0.0468093	0.43032	-0.108778	0.913379	0.975866
MAP7D3	ENSG00000129680	224.202	-0.0236296	0.217758	-0.108513	0.913589	0.975885
MPDU1	ENSG00000129255	642.79	0.0285083	0.262856	0.108456	0.913634	0.975885
CCT6A	ENSG00000146731	1285.1	-0.0183532	0.169346	-0.108377	0.913697	0.975885
AC021016.3	NA	11.7341	-0.0731999	0.676228	-0.108247	0.913799	0.975885
GRPEL2	ENSG00000164284	84.51	-0.0285839	0.264193	-0.108193	0.913842	0.975885
NFKBIL1	ENSG00000204498	205.956	-0.0278252	0.257495	-0.108061	0.913947	0.975885
BABAM2	ENSG00000158019	296.005	-0.0176285	0.163217	-0.108006	0.913991	0.975885
DDX27	ENSG00000124228	918.676	-0.0256566	0.237863	-0.107863	0.914104	0.975885
AC234772.3	NA	43.4629	0.0903939	0.838831	0.107762	0.914185	0.975885
MAT2B	ENSG00000038274	530.279	-0.0259306	0.240659	-0.107749	0.914195	0.975885
CCNL1	ENSG00000163660	3576.17	0.031208	0.289714	0.10772	0.914218	0.975885
C9orf3	NA	403.821	0.0386617	0.359033	0.107683	0.914247	0.975885
CRKL	ENSG00000099942	221.492	-0.019341	0.179624	-0.107675	0.914254	0.975885
AC124283.1	NA	31.6822	-0.0464655	0.431657	-0.107645	0.914278	0.975885
ANXA11	ENSG00000122359	2178.63	0.0247365	0.229993	0.107554	0.91435	0.975894
ATP6AP1L	NA	19.0358	-0.0462716	0.43084	-0.107399	0.914473	0.975958
POM121C	ENSG00000272391	260.195	-0.0228963	0.213404	-0.107291	0.914558	0.975982
CLEC2B	ENSG00000110852	1986.28	-0.0435196	0.406227	-0.107131	0.914685	0.97605
REPIN1	ENSG00000214022	451.868	0.0169391	0.15862	0.10679	0.914955	0.976215
HEATR3	ENSG00000155393	87.6271	0.0282305	0.264385	0.106778	0.914965	0.976215
XCL1	ENSG00000143184	180.821	-0.0799332	0.749209	-0.10669	0.915035	0.976222
PIGQ	ENSG00000007541	209.061	0.0370727	0.347955	0.106545	0.91515	0.976278
MIR34AHG	ENSG00000228526	45.5072	0.0646196	0.607566	0.106358	0.915298	0.976302
RSU1	ENSG00000148484	462.48	0.0148702	0.13995	0.106254	0.915381	0.976302
EMC2	ENSG00000104412	553.851	0.0313299	0.294895	0.106241	0.915391	0.976302
NCOA2	ENSG00000140396	355.321	0.0166785	0.157055	0.106195	0.915427	0.976302
NDUFB2-AS1	ENSG00000240889	19.3682	-0.0490554	0.462266	-0.106119	0.915488	0.976302
AC105020.6	NA	13.3507	-0.0682298	0.643743	-0.105989	0.915591	0.976303
FAM208B	NA	404.832	-0.0174595	0.164776	-0.105959	0.915615	0.976303
FLRT2	ENSG00000185070	41.2301	-0.0662541	0.625748	-0.10588	0.915678	0.976303
AC009686.2	NA	20.4167	-0.0553333	0.524116	-0.105575	0.91592	0.976433
RNASEK	ENSG00000219200	518.235	0.036062	0.341705	0.105535	0.915951	0.976433
HIC1	ENSG00000177374	203.798	-0.0458071	0.434902	-0.105327	0.916116	0.976433
SORCS2	ENSG00000184985	33.897	-0.0768901	0.732226	-0.105009	0.916369	0.976433
ZNF16	ENSG00000170631	64.3819	0.0317918	0.302765	0.105005	0.916372	0.976433
SUDS3	ENSG00000111707	431.653	-0.0686679	0.654267	-0.104954	0.916412	0.976433
AC104984.3	NA	36.265	-0.0655824	0.62536	-0.104871	0.916478	0.976433
HMGN3	ENSG00000118418	1702.47	-0.0284656	0.271454	-0.104863	0.916484	0.976433
CYB5R3	ENSG00000100243	952.249	-0.0184221	0.175964	-0.104692	0.91662	0.976433
ZNF302	ENSG00000089335	224.343	-0.0478779	0.45824	-0.104482	0.916787	0.976433
YTHDF1	ENSG00000149658	214.148	-0.0258828	0.247946	-0.104389	0.916861	0.976433
ABCA3	ENSG00000167972	15.233	-0.0393462	0.377327	-0.104276	0.91695	0.976433
STK24	ENSG00000102572	791.114	0.0262541	0.251812	0.104261	0.916962	0.976433
GSTM2	ENSG00000213366	80.234	0.0366286	0.351358	0.104249	0.916972	0.976433
VPS11	ENSG00000160695	168.784	0.0147947	0.142027	0.104168	0.917036	0.976433
HENMT1	ENSG00000162639	97.2852	0.0369289	0.355323	0.103931	0.917224	0.976433
RIMKLB	ENSG00000166532	69.2614	0.0338188	0.327092	0.103392	0.917652	0.976433
ATP6V0C	ENSG00000185883	15.4427	0.0932641	0.902653	0.103322	0.917707	0.976433
COMTD1	ENSG00000165644	614.959	-0.0646532	0.626182	-0.10325	0.917765	0.976433
C6orf223	NA	25.3968	-0.0625173	0.605554	-0.10324	0.917773	0.976433
ZNF738	ENSG00000172687	103.204	0.0353145	0.342217	0.103193	0.91781	0.976433
LSM12	ENSG00000161654	741.146	0.0206253	0.19991	0.103173	0.917826	0.976433
PYGO2	ENSG00000163348	118.067	0.0221575	0.215165	0.102979	0.917979	0.976433
C8orf37	NA	13.333	-0.0444052	0.432075	-0.102772	0.918144	0.976433
CCDC191	ENSG00000163617	69.9089	0.0286343	0.27932	0.102514	0.918349	0.976433
TYRO3	ENSG00000092445	23.0412	-0.0798455	0.779271	-0.102462	0.91839	0.976433
RABL2A	ENSG00000144134	44.9995	0.0276212	0.269591	0.102456	0.918395	0.976433
ANGEL1	ENSG00000013523	62.473	0.0238262	0.232598	0.102435	0.918411	0.976433
XPNPEP1	ENSG00000108039	348.076	0.0248112	0.242351	0.102377	0.918457	0.976433
PRMT3	ENSG00000185238	74.5637	-0.0312764	0.30552	-0.102371	0.918462	0.976433
TPM2	ENSG00000198467	1737.27	-0.0606533	0.592664	-0.10234	0.918487	0.976433
ZNF117	ENSG00000152926	80.7036	-0.0316949	0.309876	-0.102283	0.918532	0.976433
PLEKHB2	ENSG00000115762	908.043	0.0243645	0.238428	0.102188	0.918608	0.976433
FAM220A	ENSG00000178397	47.5858	-0.0294285	0.288965	-0.101841	0.918883	0.976433
FKBPL	ENSG00000204315	95.8749	-0.0242046	0.237689	-0.101833	0.918889	0.976433
AP003774.4	NA	136.917	0.0478093	0.470008	0.10172	0.918979	0.976433
SDAD1	ENSG00000198301	355.901	0.0195684	0.192387	0.101714	0.918984	0.976433
MTFR1	ENSG00000066855	155.586	-0.0226042	0.222266	-0.101699	0.918996	0.976433
PTPDC1	ENSG00000158079	62.9764	0.0412056	0.405184	0.101696	0.918998	0.976433
ADGRL2	ENSG00000117114	148.292	0.0623065	0.613086	0.101628	0.919052	0.976433
PLXND1	ENSG00000004399	198.712	-0.0254345	0.250336	-0.101601	0.919073	0.976433
FAM53B	ENSG00000189319	232.916	-0.0277887	0.273638	-0.101553	0.919112	0.976433
ARSJ	ENSG00000180801	72.4084	0.073035	0.719435	0.101517	0.91914	0.976433
PPIL4	ENSG00000131013	618.171	-0.0129837	0.128142	-0.101323	0.919294	0.976433
TPRA1	ENSG00000163870	183.538	-0.0193991	0.191503	-0.101299	0.919313	0.976433
DUOX2	ENSG00000140279	3428.32	-0.104231	1.02911	-0.101283	0.919326	0.976433
RASSF8	ENSG00000123094	48.6029	-0.0563962	0.557085	-0.101234	0.919364	0.976433
TTTY15	ENSG00000114374	166.04	-0.296454	2.92954	-0.101195	0.919396	0.976433
IFNAR1	ENSG00000142166	963.237	0.0175869	0.174077	0.101029	0.919527	0.976433
SLC25A48	ENSG00000145832	14.5903	-0.0723316	0.716133	-0.101003	0.919548	0.976433
TAC3	ENSG00000166863	55.4455	0.0874063	0.865843	0.100949	0.919591	0.976433
UBA3	ENSG00000144744	315.628	-0.0205088	0.203236	-0.100911	0.919621	0.976433
LINC02062	NA	11.784	0.0671722	0.665791	0.100891	0.919637	0.976433
RBP5	ENSG00000139194	142.921	-0.0618767	0.613443	-0.100868	0.919655	0.976433
CENPW	ENSG00000203760	430.675	0.0417024	0.413684	0.100807	0.919703	0.976433
AC005726.5	NA	27.0057	0.057178	0.567309	0.100788	0.919719	0.976433
DEDD2	ENSG00000160570	393.619	0.024589	0.244324	0.100641	0.919835	0.976433
MEGF6	ENSG00000162591	21.9129	-0.0510817	0.50821	-0.100513	0.919937	0.976433
OLA1	ENSG00000138430	670.131	-0.0227547	0.226428	-0.100494	0.919952	0.976433
WASHC5	ENSG00000164961	182.274	-0.0236906	0.235903	-0.100425	0.920007	0.976433
ZNF860	ENSG00000197385	14.9572	0.053344	0.531234	0.100415	0.920015	0.976433
PLEKHA8	ENSG00000106086	113.367	-0.029397	0.292865	-0.100377	0.920045	0.976433
AL162258.2	NA	20.4516	-0.0556208	0.55447	-0.100313	0.920095	0.976433
RAMMET	NA	505.932	-0.0250779	0.250031	-0.100299	0.920107	0.976433
MRC1	ENSG00000260314	286.416	0.0580943	0.580094	0.100146	0.920228	0.976433
RASA4	ENSG00000105808	109.994	0.0210017	0.209808	0.1001	0.920265	0.976433
TOPORS	ENSG00000197579	536.343	-0.0262933	0.262737	-0.100075	0.920285	0.976433
RP2	ENSG00000102218	228.644	0.0232107	0.232117	0.0999957	0.920348	0.976433
TRRAP	ENSG00000196367	286.265	-0.0137551	0.137585	-0.0999752	0.920364	0.976433
ZNF184	ENSG00000096654	114.928	0.0234752	0.234987	0.0999	0.920424	0.976433
EIF4B	ENSG00000063046	2634.15	-0.0189055	0.189511	-0.0997591	0.920536	0.976433
METTL5	ENSG00000138382	816.595	0.0268218	0.269347	0.0995808	0.920677	0.976433
PES1	ENSG00000100029	236.068	-0.0166322	0.167331	-0.0993973	0.920823	0.976433
TAGLN2	ENSG00000158710	4908.8	0.0146268	0.147164	0.0993913	0.920828	0.976433
GSK3B	ENSG00000082701	297.628	-0.0289941	0.291824	-0.099355	0.920856	0.976433
TOR1B	ENSG00000136816	168.537	-0.0289311	0.291325	-0.0993086	0.920893	0.976433
MSH2	ENSG00000095002	178.784	0.02141	0.215592	0.0993078	0.920894	0.976433
BEX4	ENSG00000102409	427.335	0.0339716	0.342093	0.0993051	0.920896	0.976433
LRRFIP2	ENSG00000093167	531.619	-0.0366287	0.369456	-0.0991421	0.921025	0.976433
OPN3	ENSG00000054277	113.809	0.0285333	0.287907	0.0991059	0.921054	0.976433
EIF4G1	ENSG00000114867	1457.81	-0.0235009	0.237217	-0.0990694	0.921083	0.976433
PLCG1	ENSG00000124181	135.322	-0.0322768	0.326216	-0.0989431	0.921183	0.976433
ZNF444	ENSG00000167685	142.575	-0.0247422	0.250236	-0.0988753	0.921237	0.976433
CKLF	ENSG00000217555	1500.16	-0.0309618	0.314352	-0.0984939	0.92154	0.976433
C9orf78	ENSG00000136819	1131.65	0.0150871	0.153208	0.0984746	0.921555	0.976433
WWC2	ENSG00000151718	80.1434	0.0392952	0.399465	0.0983696	0.921639	0.976433
SOBP	ENSG00000112320	51.2577	0.0575516	0.585888	0.0982296	0.92175	0.976433
PAPPA	ENSG00000182752	132.546	0.0787788	0.802534	0.0981626	0.921803	0.976433
TMEM167A	ENSG00000174695	1418.22	-0.0250842	0.255542	-0.0981609	0.921804	0.976433
SERTAD2	ENSG00000179833	360.63	-0.0267669	0.272785	-0.0981243	0.921834	0.976433
CENPI	ENSG00000102384	13.9865	-0.0481011	0.490421	-0.0980813	0.921868	0.976433
SMCR8	ENSG00000176994	185.835	0.0215135	0.219367	0.0980711	0.921876	0.976433
REXO4	ENSG00000148300	219.111	0.0556853	0.568157	0.0980104	0.921924	0.976433
BPTF	ENSG00000171634	1346.75	0.0252308	0.257782	0.0978764	0.92203	0.976433
LSMEM1	ENSG00000181016	85.9667	0.0623583	0.637266	0.0978528	0.922049	0.976433
TGFBR2	ENSG00000163513	771.43	-0.0332333	0.339733	-0.0978217	0.922074	0.976433
GAS7	ENSG00000007237	172.542	0.0423736	0.433257	0.0978026	0.922089	0.976433
MAFK	ENSG00000198517	324.078	0.0387807	0.396733	0.0977502	0.922131	0.976433
ME1	ENSG00000065833	156.12	0.05765	0.589928	0.0977238	0.922152	0.976433
C19orf73	ENSG00000221916	33.396	0.0355785	0.364696	0.0975566	0.922284	0.976433
ID2	ENSG00000115738	2429.78	-0.0360162	0.36927	-0.0975336	0.922303	0.976433
ADGRA2	ENSG00000020181	149.05	0.0546623	0.560689	0.0974912	0.922336	0.976433
SMURF1	ENSG00000198742	178.246	-0.0296774	0.304485	-0.0974676	0.922355	0.976433
RAB13	ENSG00000143545	1545.81	-0.0285406	0.292995	-0.09741	0.922401	0.976433
WDR11	ENSG00000120008	317.302	-0.0193013	0.198189	-0.097388	0.922418	0.976433
TRMT61A	ENSG00000166166	125.675	-0.0211785	0.217975	-0.0971602	0.922599	0.976437
TAOK1	ENSG00000160551	611.265	-0.0227745	0.234452	-0.0971393	0.922616	0.976437
ZNF7	ENSG00000147789	180.853	0.0201615	0.207558	0.0971363	0.922618	0.976437
OVGP1	ENSG00000085465	12.572	0.0509336	0.525061	0.0970052	0.922722	0.976437
SAP30L	ENSG00000164576	133.054	-0.0287622	0.296943	-0.0968613	0.922837	0.976437
UCKL1	ENSG00000198276	286.418	0.0188329	0.194816	0.0966702	0.922988	0.976437
HOPX	ENSG00000171476	405.88	0.0353426	0.365643	0.0966586	0.922997	0.976437
PSTPIP2	ENSG00000152229	134.366	-0.0284383	0.294452	-0.0965807	0.923059	0.976437
C1QB	ENSG00000173369	1959.03	-0.0486972	0.504287	-0.0965665	0.923071	0.976437
CDH6	ENSG00000113361	17.8631	0.0851098	0.881611	0.0965389	0.923093	0.976437
FBLN1	ENSG00000077942	1376.41	0.0762777	0.790352	0.0965111	0.923115	0.976437
NDUFA8	ENSG00000119421	871.934	0.0206977	0.215649	0.0959783	0.923538	0.976762
KIAA2026	NA	423.692	0.0216423	0.225735	0.0958746	0.92362	0.976762
NADK2	ENSG00000152620	91.3305	0.0230634	0.240681	0.0958256	0.923659	0.976762
NEDD1	ENSG00000139350	171.714	0.0176708	0.184443	0.0958059	0.923675	0.976762
AC108134.3	NA	22.643	0.045614	0.476633	0.0957004	0.923759	0.976784
IFNG	ENSG00000111537	238.741	-0.0775685	0.811383	-0.0956002	0.923838	0.976792
RXRB	ENSG00000204231	216.562	0.0170288	0.178253	0.095532	0.923892	0.976792
TNFRSF10A	ENSG00000104689	152.417	0.0282866	0.296655	0.095352	0.924035	0.976877
PDHX	ENSG00000110435	203.933	0.0142874	0.150296	0.0950618	0.924266	0.977022
C21orf62-AS1	NA	14.2691	-0.044387	0.467499	-0.0949455	0.924358	0.977022
AL035252.3	NA	14.4868	0.0580174	0.611384	0.0948952	0.924398	0.977022
RAB11B	ENSG00000185236	649.588	0.0196338	0.207051	0.0948261	0.924453	0.977022
AKAP5	ENSG00000179841	119.147	0.0261157	0.275535	0.0947819	0.924488	0.977022
ADCK5	ENSG00000173137	154.433	0.0239328	0.253447	0.0944293	0.924768	0.977199
GTF2H2	ENSG00000145736	190.111	-0.0366225	0.3879	-0.0944121	0.924782	0.977199
ZNF205	ENSG00000122386	62.0734	-0.0461442	0.489266	-0.0943132	0.92486	0.977216
LMO4	ENSG00000143013	839.669	-0.027929	0.297532	-0.0938688	0.925213	0.977504
SNRPA	ENSG00000077312	486.762	-0.0180612	0.192528	-0.0938107	0.92526	0.977504
SIGLEC8	ENSG00000105366	13.6875	-0.071373	0.763492	-0.0934823	0.92552	0.977636
RSF1	ENSG00000048649	1064.43	-0.0176088	0.18864	-0.0933459	0.925629	0.977636
THOC2	ENSG00000125676	946.167	0.0159691	0.171531	0.0930977	0.925826	0.977636
PRPS2	ENSG00000101911	271.74	0.0235025	0.252561	0.093057	0.925858	0.977636
KDM1A	ENSG00000004487	283.191	0.0193833	0.208391	0.0930144	0.925892	0.977636
PPT2	ENSG00000221988	32.9764	0.0296127	0.318403	0.0930038	0.925901	0.977636
MOCS3	ENSG00000124217	38.869	-0.0224973	0.242324	-0.0928398	0.926031	0.977636
LINC01355	NA	46.1184	0.0303002	0.326427	0.0928238	0.926044	0.977636
RABIF	ENSG00000183155	324.962	0.0184232	0.198484	0.0928197	0.926047	0.977636
ZSCAN22	ENSG00000182318	23.0581	0.0333886	0.359741	0.0928127	0.926052	0.977636
CENPO	ENSG00000138092	39.698	0.0288534	0.310987	0.0927801	0.926078	0.977636
ACAA1	ENSG00000060971	752.79	0.0248868	0.269335	0.0924009	0.926379	0.977842
CNOT11	ENSG00000158435	270.735	-0.0206251	0.223332	-0.0923516	0.926419	0.977842
NCK1	ENSG00000158092	590.061	-0.0175491	0.190308	-0.0922146	0.926528	0.977842
ERVK3-1	ENSG00000142396	155.191	0.0273188	0.296446	0.0921545	0.926575	0.977842
NAA20	ENSG00000173418	806.055	-0.0206984	0.224648	-0.0921373	0.926589	0.977842
CMC1	ENSG00000187118	856.43	0.0203542	0.221244	0.0919989	0.926699	0.977891
ZNF142	ENSG00000115568	73.8094	0.02098	0.228632	0.0917632	0.926886	0.978022
ALKBH2	ENSG00000189046	167.74	0.0210905	0.230277	0.0915876	0.927026	0.978082
TMEM143	ENSG00000161558	61.7926	0.0429926	0.46999	0.0914756	0.927115	0.978082
STEAP4	ENSG00000127954	79.4552	-0.027419	0.299812	-0.091454	0.927132	0.978082
TBC1D10B	ENSG00000169221	202.396	0.0153924	0.168877	0.0911457	0.927377	0.978117
AC231981.1	NA	24.2828	-0.0753805	0.829501	-0.0908744	0.927592	0.978117
ATAD1	ENSG00000138138	406.003	0.0178795	0.196872	0.0908176	0.927638	0.978117
TOGARAM1	ENSG00000198718	299.912	-0.0181928	0.200323	-0.0908174	0.927638	0.978117
HSPA14.1	NA	243.599	0.0224622	0.24748	0.0907637	0.92768	0.978117
HECTD4	ENSG00000173064	259.121	0.0218209	0.240683	0.0906628	0.927761	0.978117
ZFP90	ENSG00000184939	109.153	-0.0244375	0.269567	-0.0906545	0.927767	0.978117
RELL1	ENSG00000181826	73.5941	0.055548	0.612966	0.0906217	0.927793	0.978117
HCG27	ENSG00000206344	71.0523	0.0357875	0.395045	0.0905909	0.927818	0.978117
CPEB2	ENSG00000137449	157.265	-0.0333061	0.367997	-0.0905063	0.927885	0.978117
SLC25A16	ENSG00000122912	144.519	0.0182023	0.201333	0.0904091	0.927962	0.978117
TAF1	ENSG00000147133	282.324	0.0201372	0.222886	0.0903472	0.928011	0.978117
MAN2C1	ENSG00000140400	378.044	0.0265372	0.293787	0.0903281	0.928026	0.978117
COPS9	ENSG00000172428	2977.51	-0.0163356	0.181185	-0.0901596	0.92816	0.978117
MORN1	ENSG00000116151	33.8744	-0.0240296	0.266697	-0.0901007	0.928207	0.978117
SMYD5	ENSG00000135632	64.031	-0.019601	0.217912	-0.089949	0.928328	0.978117
RBKS	ENSG00000171174	88.2274	-0.02366	0.263226	-0.0898847	0.928379	0.978117
AC026304.1	NA	37.8299	0.0287629	0.320031	0.0898753	0.928386	0.978117
TRIM11	ENSG00000154370	204.905	-0.0181345	0.201985	-0.0897817	0.928461	0.978117
SLC25A53	ENSG00000269743	114.109	0.0282262	0.314686	0.0896964	0.928528	0.978117
RAB1A	ENSG00000138069	1396.67	0.0143081	0.15968	0.0896045	0.928602	0.978117
RHOT2	ENSG00000140983	479.613	0.0258643	0.288809	0.0895548	0.928641	0.978117
LOX	ENSG00000113083	113.843	0.0538918	0.601792	0.0895522	0.928643	0.978117
RSPH3	ENSG00000130363	159.093	0.0303092	0.338772	0.0894678	0.92871	0.978117
NDUFB8	ENSG00000166136	2948.78	-0.017847	0.199574	-0.0894256	0.928744	0.978117
IMPAD1	NA	389.597	-0.0201758	0.226158	-0.089211	0.928914	0.97823
AL157938.3	NA	72.8142	0.0461622	0.518405	0.0890465	0.929045	0.9783
AC098818.2	NA	32.0103	-0.0470397	0.529152	-0.0888964	0.929164	0.9783
LOXL1-AS1	ENSG00000261801	20.9592	0.0511493	0.575427	0.0888893	0.92917	0.9783
BVES	NA	11.1796	-0.0649053	0.733476	-0.08849	0.929487	0.978567
GJA4	ENSG00000187513	103.644	-0.0403523	0.45739	-0.0882229	0.929699	0.978724
BBS12	ENSG00000181004	33.4593	-0.0303895	0.345067	-0.0880685	0.929822	0.978761
PINK1-AS	ENSG00000117242	12.2694	0.0378659	0.430195	0.0880202	0.929861	0.978761
EIF4A2	ENSG00000156976	3203.43	0.0177535	0.202405	0.087713	0.930105	0.978951
REPS1	ENSG00000135597	157.556	-0.0193101	0.220415	-0.0876081	0.930188	0.978972
ACTR1B	ENSG00000115073	231.604	-0.0158498	0.181564	-0.0872962	0.930436	0.979167
HHAT	ENSG00000054392	32.8951	-0.0341407	0.392562	-0.0869689	0.930696	0.979374
MAPK6	ENSG00000069956	664.821	0.0238075	0.274131	0.086847	0.930793	0.979386
ROGDI	ENSG00000067836	119.742	0.019946	0.230228	0.0866359	0.930961	0.979386
FBXO46	ENSG00000177051	132.891	-0.0155744	0.179809	-0.0866166	0.930976	0.979386
UBIAD1	ENSG00000120942	151.885	0.0206658	0.239386	0.0863281	0.931206	0.979386
NBPF26	ENSG00000273136	36.3232	-0.0586207	0.680176	-0.0861845	0.93132	0.979386
IKZF5	ENSG00000095574	145.239	-0.0195783	0.227568	-0.0860331	0.93144	0.979386
MID1IP1	ENSG00000165175	318.207	-0.0245464	0.285673	-0.0859247	0.931526	0.979386
SNX19	ENSG00000120451	207.472	0.0120785	0.140613	0.0858987	0.931547	0.979386
ITFG2	ENSG00000111203	329.432	0.0213234	0.24837	0.0858534	0.931583	0.979386
GLDN	ENSG00000186417	60.1557	0.113402	1.32114	0.0858369	0.931596	0.979386
ARPC4	ENSG00000241553	1497.78	0.0169101	0.197058	0.0858132	0.931615	0.979386
FKRP	ENSG00000181027	72.7213	0.0203344	0.236993	0.0858016	0.931624	0.979386
ESPL1	ENSG00000135476	24.0526	0.0264053	0.307752	0.0858007	0.931625	0.979386
AC147651.1	NA	18.1544	0.0713976	0.832675	0.0857449	0.931669	0.979386
GNRH1	ENSG00000147437	25.1586	0.0495056	0.577729	0.08569	0.931713	0.979386
FENDRR	ENSG00000268388	209.892	0.0584987	0.682767	0.0856788	0.931722	0.979386
DAZAP2	ENSG00000183283	1875.43	0.0171571	0.200604	0.085527	0.931842	0.979386
ZNF682	ENSG00000197124	42.5955	-0.0408556	0.477715	-0.0855229	0.931846	0.979386
CNNM3	ENSG00000168763	95.3331	-0.0234097	0.274208	-0.085372	0.931966	0.979446
CHRNB1	ENSG00000170175	131.322	-0.0180783	0.212548	-0.0850551	0.932218	0.979592
GBF1	ENSG00000107862	411.445	0.0161708	0.190323	0.0849647	0.932289	0.979592
CIT	ENSG00000122966	66.2349	0.0331888	0.390645	0.0849589	0.932294	0.979592
KAT6B	ENSG00000156650	522.155	0.0171881	0.202779	0.0847628	0.93245	0.979606
TEX264	ENSG00000164081	748.667	-0.011536	0.136165	-0.0847208	0.932483	0.979606
PDLIM1	ENSG00000107438	2246.58	0.0224482	0.265021	0.0847035	0.932497	0.979606
AACS	ENSG00000081760	209.126	-0.0251841	0.298356	-0.0844093	0.932731	0.979694
ARF4	ENSG00000168374	3225.1	-0.0187301	0.22199	-0.0843736	0.932759	0.979694
TMEM105	ENSG00000185332	11.0581	-0.0683725	0.81158	-0.0842462	0.932861	0.979694
CD248	ENSG00000174807	121.136	-0.036541	0.433759	-0.0842427	0.932864	0.979694
SYPL1	ENSG00000008282	1065.32	0.0242179	0.287624	0.0841999	0.932897	0.979694
ZNF554	ENSG00000172006	17.7468	0.0281733	0.335617	0.0839446	0.933101	0.979793
PHYKPL	ENSG00000175309	627.781	-0.0146107	0.174099	-0.083922	0.933118	0.979793
LRRC23	ENSG00000010626	148.272	0.01881	0.224517	0.0837797	0.933232	0.979846
HDGFL3	ENSG00000166503	138.185	-0.0349483	0.418153	-0.0835778	0.933392	0.979948
AC016394.2	NA	9.66186	-0.0457525	0.54883	-0.0833638	0.933562	0.979999
MRC2	ENSG00000011028	283.311	-0.0532313	0.638591	-0.0833574	0.933567	0.979999
CRISPLD1	ENSG00000121005	12.1276	0.0450638	0.542445	0.0830755	0.933792	0.980067
RDH10	ENSG00000121039	300.37	0.0319699	0.384849	0.0830712	0.933795	0.980067
STMN1	ENSG00000117632	1409.15	0.0285531	0.34413	0.0829717	0.933874	0.980067
CHTOP	ENSG00000160679	660.864	0.0119834	0.144453	0.0829574	0.933885	0.980067
KDM5D	ENSG00000012817	193.459	-0.24427	2.95388	-0.0826949	0.934094	0.98022
E2F8	ENSG00000129173	58.3744	-0.0316566	0.384132	-0.0824108	0.93432	0.980391
GOLGA6L4	ENSG00000184206	39.5802	-0.0529001	0.643035	-0.0822663	0.934435	0.980445
CCDC82	ENSG00000149231	467.298	-0.0163472	0.198904	-0.0821866	0.934498	0.980445
MPHOSPH8	ENSG00000196199	2154.7	0.0168482	0.205265	0.0820803	0.934583	0.980467
PTPN23	ENSG00000076201	237.2	0.0165053	0.201925	0.0817396	0.934854	0.980685
FBXL8	ENSG00000135722	85.3849	-0.0313104	0.383468	-0.0816507	0.934925	0.980693
MYL12A	ENSG00000101608	6927.3	0.0182011	0.223244	0.0815298	0.935021	0.980695
DCAF7	ENSG00000136485	701.446	-0.0164529	0.201904	-0.0814885	0.935054	0.980695
RPL28	ENSG00000108107	61092.5	-0.0156305	0.192109	-0.0813626	0.935154	0.980712
RRP7A	ENSG00000189306	724.077	0.0348643	0.42879	0.0813086	0.935197	0.980712
ICE2	ENSG00000128915	319.548	0.0124695	0.154305	0.0808105	0.935593	0.980764
C2orf81	ENSG00000284308	11.5456	-0.045076	0.558348	-0.080731	0.935656	0.980764
HBA1	ENSG00000206172	3067.12	-0.0669422	0.830042	-0.0806492	0.935721	0.980764
DUS4L	ENSG00000105865	48.2549	0.0302253	0.375156	0.0805673	0.935786	0.980764
SETD2	ENSG00000181555	677.117	0.0166849	0.207692	0.0803348	0.935971	0.980764
PILRB	ENSG00000121716	692.89	0.0286637	0.35683	0.0803287	0.935976	0.980764
ZMAT2	ENSG00000146007	894.052	0.0141568	0.176672	0.0801303	0.936134	0.980764
NOL11	ENSG00000130935	358.047	-0.0154429	0.192961	-0.0800311	0.936212	0.980764
S100PBP	ENSG00000116497	254.313	-0.0166581	0.208152	-0.0800289	0.936214	0.980764
SAPCD2	ENSG00000186193	77.5058	0.035254	0.440614	0.0800112	0.936228	0.980764
UAP1L1	ENSG00000197355	68.8137	0.0278507	0.349105	0.0797772	0.936414	0.980764
MTAP	ENSG00000099810	228.496	0.0201419	0.252781	0.0796813	0.936491	0.980764
RGPD2	ENSG00000185304	13.6806	0.0506094	0.635519	0.0796347	0.936528	0.980764
TOMM20	ENSG00000173726	2895.88	-0.0155444	0.195377	-0.0795611	0.936586	0.980764
POLR2B	ENSG00000047315	605.32	0.0172235	0.216938	0.0793934	0.93672	0.980764
ZNF793	ENSG00000188227	56.2684	0.0363725	0.458489	0.0793311	0.936769	0.980764
TSPAN9	ENSG00000011105	119.959	0.0387917	0.4893	0.0792801	0.93681	0.980764
MIB1	ENSG00000101752	367.237	-0.0170465	0.215102	-0.0792482	0.936835	0.980764
IGKV1-5	ENSG00000243466	2241.02	0.0664627	0.840484	0.0790768	0.936972	0.980764
AC114284.1	NA	16.5751	-0.0670904	0.849076	-0.0790159	0.93702	0.980764
AC087741.1	NA	76.7245	0.0315875	0.40013	0.0789431	0.937078	0.980764
AL356488.3	NA	72.5774	0.0356181	0.451271	0.0789285	0.93709	0.980764
FTSJ3	ENSG00000108592	249.452	-0.0165094	0.20918	-0.0789244	0.937093	0.980764
FRG1	ENSG00000109536	772.806	-0.0198895	0.252228	-0.0788553	0.937148	0.980764
EIF2B2	ENSG00000119718	250.044	-0.0130664	0.165706	-0.0788526	0.93715	0.980764
RBM5-AS1	ENSG00000281691	26.4928	0.0457223	0.57993	0.0788412	0.937159	0.980764
PRDM16	ENSG00000142611	12.2781	-0.060285	0.76596	-0.0787052	0.937267	0.980764
C14orf119	ENSG00000179933	689.358	-0.0103533	0.13156	-0.0786965	0.937274	0.980764
HMGB3	ENSG00000029993	367.138	0.0219867	0.279741	0.0785967	0.937353	0.980764
TAGLN	ENSG00000149591	1739.81	-0.0549746	0.700223	-0.0785102	0.937422	0.980764
INPP4B	ENSG00000109452	259.376	0.0150869	0.192315	0.0784488	0.937471	0.980764
SRF	ENSG00000112658	257.29	-0.0280311	0.357722	-0.07836	0.937542	0.980764
PPP5D1	NA	38.0285	0.0349447	0.446069	0.0783392	0.937558	0.980764
TNFRSF17	ENSG00000048462	1951.92	-0.0265616	0.339948	-0.0781345	0.937721	0.980764
TNIK	ENSG00000154310	248.284	-0.0214127	0.274617	-0.0779728	0.93785	0.980764
MRVI1	NA	130.408	-0.0521661	0.669633	-0.0779026	0.937906	0.980764
UPF3A	ENSG00000169062	734.426	0.0139643	0.179546	0.0777757	0.938006	0.980764
ISL2	ENSG00000159556	13.953	-0.054214	0.698356	-0.0776309	0.938122	0.980764
AC097634.1	NA	20.7664	0.0371255	0.479029	0.0775016	0.938225	0.980764
PEX5	ENSG00000139197	89.9711	0.0224474	0.290573	0.0772522	0.938423	0.980764
GINS3	ENSG00000181938	30.6998	0.0223117	0.288894	0.0772316	0.938439	0.980764
ZNF587B	ENSG00000269343	78.827	0.0196277	0.254147	0.0772296	0.938441	0.980764
TRAPPC2	ENSG00000196459	258.312	0.0246718	0.319472	0.0772268	0.938443	0.980764
ERG	ENSG00000157554	78.2073	0.0351341	0.455431	0.0771447	0.938508	0.980764
BICC1	ENSG00000122870	119.71	-0.0530449	0.688895	-0.077	0.938624	0.980764
GSK3A	ENSG00000105723	351.725	0.0171995	0.223675	0.0768952	0.938707	0.980764
ZNF367	ENSG00000165244	30.6835	-0.0246985	0.321298	-0.0768709	0.938726	0.980764
ABHD5	ENSG00000011198	727.021	0.0326635	0.424922	0.0768693	0.938727	0.980764
FAU	ENSG00000149806	34611.7	-0.021135	0.274961	-0.0768656	0.93873	0.980764
GEMIN2	ENSG00000092208	112.915	0.0252452	0.328572	0.076833	0.938756	0.980764
WDR1	ENSG00000071127	1495.8	0.0086741	0.112979	0.0767761	0.938802	0.980764
IGKV3D-20	ENSG00000211625	87.4917	0.0547435	0.713488	0.0767265	0.938841	0.980764
CDK12	ENSG00000167258	882.624	-0.0106643	0.139197	-0.0766132	0.938931	0.980764
COL15A1	ENSG00000204291	531.297	0.0404513	0.52856	0.0765311	0.938997	0.980764
SEMA4C	ENSG00000168758	110.309	-0.0415789	0.543533	-0.0764975	0.939023	0.980764
ZNF207	ENSG00000010244	1860.65	-0.0169837	0.222145	-0.0764535	0.939058	0.980764
PEG10	ENSG00000242265	99.3819	-0.0279292	0.365507	-0.0764123	0.939091	0.980764
ZMIZ2	ENSG00000122515	324.413	-0.0147949	0.193653	-0.076399	0.939102	0.980764
SPG7	ENSG00000197912	803.953	0.0162252	0.212448	0.0763726	0.939123	0.980764
EEF1AKMT3	ENSG00000123427	44.319	0.0220072	0.288297	0.0763353	0.939152	0.980764
OTUD1	ENSG00000165312	423.344	0.02389	0.313022	0.0763207	0.939164	0.980764
UPF3B	ENSG00000125351	392.022	0.0132684	0.17387	0.0763122	0.939171	0.980764
GOLGA7	ENSG00000147533	464.211	0.0142631	0.187585	0.0760356	0.939391	0.980928
HOXD10	ENSG00000128710	29.2573	0.0703461	0.927101	0.0758775	0.939517	0.980993
DDT	ENSG00000099977	2649.99	0.0309469	0.410069	0.0754676	0.939843	0.98122
MTHFS	ENSG00000136371	217.64	-0.0363217	0.481434	-0.0754448	0.939861	0.98122
RNF220	ENSG00000187147	239.503	0.0199464	0.26616	0.0749414	0.940261	0.981455
BAP1	ENSG00000163930	247.707	0.0158401	0.211395	0.0749311	0.94027	0.981455
GLI3	ENSG00000106571	68.6535	0.0596021	0.795514	0.0749227	0.940276	0.981455
MANBAL	ENSG00000101363	243.595	0.0179676	0.2402	0.0748027	0.940372	0.981489
HSD11B1L	ENSG00000167733	30.2255	-0.0296388	0.397417	-0.0745784	0.94055	0.981609
TOMM40L	ENSG00000158882	68.2476	0.0201982	0.271211	0.0744739	0.940633	0.98163
PSRC1	ENSG00000134222	38.9623	-0.0363792	0.489595	-0.0743047	0.940768	0.98165
USP34	ENSG00000115464	952.057	0.00881626	0.118728	0.074256	0.940807	0.98165
ZNF354A	ENSG00000169131	86.3604	0.0161135	0.217225	0.0741788	0.940868	0.98165
AL357054.4	NA	30.3837	0.0464422	0.627934	0.0739603	0.941042	0.98165
CLMP	ENSG00000166250	209.357	0.0427095	0.577888	0.0739062	0.941085	0.98165
GATB	ENSG00000059691	80.2626	-0.0142664	0.193161	-0.0738575	0.941124	0.98165
SRSF3	ENSG00000112081	4362	-0.0132713	0.179849	-0.0737913	0.941176	0.98165
HNRNPA1L2	ENSG00000139675	13.629	-0.0452098	0.612678	-0.0737905	0.941177	0.98165
FANCB	ENSG00000181544	53.6636	0.0356303	0.483434	0.0737026	0.941247	0.98165
GNAI3	ENSG00000065135	1103.97	-0.0147691	0.200521	-0.0736536	0.941286	0.98165
RPL38	ENSG00000172809	15124.5	0.0228853	0.312496	0.0732341	0.94162	0.981886
MDN1	ENSG00000112159	250.242	-0.0187619	0.256276	-0.0732098	0.941639	0.981886
RPS4Y1	ENSG00000129824	3131.24	-0.223004	3.06044	-0.0728667	0.941912	0.982003
PPP6C	ENSG00000119414	407.477	0.00912543	0.125256	0.072854	0.941922	0.982003
AP000766.1	NA	34.222	-0.0251881	0.345852	-0.0728292	0.941942	0.982003
LINC01136	NA	38.4159	0.0462315	0.637031	0.0725735	0.942146	0.982149
AC106739.1	NA	63.079	-0.0508594	0.70179	-0.072471	0.942227	0.982168
RPS23	ENSG00000186468	55450.8	-0.0210346	0.291295	-0.0722105	0.942434	0.982318
C19orf25	ENSG00000119559	603.538	-0.0182183	0.253133	-0.0719715	0.942625	0.98245
SLC12A9-AS1	ENSG00000236305	12.7837	-0.0458578	0.638319	-0.0718416	0.942728	0.982492
RHOD	ENSG00000173156	94.7437	-0.0531743	0.741523	-0.0717095	0.942833	0.982508
NR2C1	ENSG00000120798	209.361	0.0122485	0.171358	0.0714789	0.943017	0.982508
SH3BGRL	ENSG00000131171	1821.36	0.020579	0.288072	0.0714368	0.94305	0.982508
KCTD11	ENSG00000213859	86.4738	0.0273558	0.38332	0.0713655	0.943107	0.982508
NEK8	ENSG00000160602	146.747	-0.0181278	0.254502	-0.0712288	0.943216	0.982508
CIAPIN1	ENSG00000005194	249.153	0.014865	0.20928	0.0710291	0.943375	0.982508
MRTO4	ENSG00000053372	433.033	-0.0135487	0.190801	-0.0710098	0.94339	0.982508
DMTF1	ENSG00000135164	363.947	0.0127728	0.179919	0.0709918	0.943404	0.982508
LAMB2	ENSG00000172037	303.416	0.0389959	0.550309	0.0708618	0.943508	0.982508
THBS3	ENSG00000169231	74.9386	-0.0329729	0.465754	-0.0707947	0.943561	0.982508
ZNF564	ENSG00000249709	34.136	-0.0229062	0.324546	-0.0705793	0.943733	0.982508
SYT1	ENSG00000067715	20.887	0.0466125	0.660434	0.0705787	0.943733	0.982508
AC015813.2	NA	10.324	-0.047581	0.674671	-0.0705248	0.943776	0.982508
CDAN1	ENSG00000140326	39.5689	0.0238088	0.337745	0.0704935	0.943801	0.982508
CLDN11	ENSG00000013297	15.702	-0.0608765	0.863576	-0.0704935	0.943801	0.982508
SDHA	ENSG00000073578	1176.03	0.0126262	0.179353	0.070399	0.943876	0.982508
PRKAG1	ENSG00000181929	322.491	-0.0152571	0.216863	-0.0703537	0.943912	0.982508
NLGN2	ENSG00000169992	41.999	-0.0366184	0.520738	-0.0703202	0.943939	0.982508
LINC00240	ENSG00000224843	8.7727	0.0414307	0.589312	0.0703035	0.943952	0.982508
TAF7	ENSG00000178913	1302.82	0.0158159	0.225298	0.0701998	0.944035	0.982508
MCCC2	ENSG00000131844	279.043	0.0139112	0.198311	0.0701485	0.944075	0.982508
TAF2	ENSG00000064313	256.137	-0.0131273	0.187907	-0.0698608	0.944304	0.982652
RGP1	ENSG00000107185	243.52	-0.0116286	0.166578	-0.0698087	0.944346	0.982652
TIMP2	ENSG00000035862	945.855	0.0337547	0.484208	0.0697111	0.944424	0.982652
ENO3	ENSG00000108515	27.6734	0.0231155	0.332114	0.0696013	0.944511	0.982652
PTPRN2	ENSG00000155093	240.492	0.031712	0.455791	0.0695758	0.944531	0.982652
EIF3C	ENSG00000184110	139.074	-0.0268833	0.388249	-0.0692426	0.944796	0.982862
ZNF667	ENSG00000198046	21.2649	0.0331279	0.480185	0.0689898	0.944998	0.982947
MNT	ENSG00000070444	335.06	-0.0280277	0.406718	-0.068912	0.94506	0.982947
TRIM47	ENSG00000132481	217.095	-0.026389	0.382998	-0.0689011	0.945068	0.982947
NFASC	ENSG00000163531	55.8218	0.0429744	0.624736	0.0687882	0.945158	0.982975
TSHZ3	ENSG00000121297	60.5415	-0.0377946	0.550126	-0.0687017	0.945227	0.98298
TYW1	ENSG00000198874	169.187	0.0123206	0.180074	0.0684197	0.945452	0.983148
PRUNE2	ENSG00000106772	168.404	0.0504878	0.73968	0.0682562	0.945582	0.983217
SLC30A6	ENSG00000152683	137.411	0.0128488	0.188466	0.0681754	0.945646	0.983218
C12orf4	NA	127.468	0.0165955	0.244113	0.067983	0.945799	0.983251
PSMA3-AS1	ENSG00000257621	1033.21	0.0166961	0.246415	0.0677562	0.94598	0.983251
RAB4A	ENSG00000168118	501.857	-0.0307189	0.45352	-0.0677344	0.945997	0.983251
WDFY1	ENSG00000085449	370.158	-0.0160504	0.237489	-0.0675836	0.946117	0.983251
TUBE1	ENSG00000074935	146.601	-0.0133651	0.19777	-0.0675791	0.946121	0.983251
MMS22L	ENSG00000146263	109.758	-0.0196375	0.290645	-0.0675655	0.946132	0.983251
B4GALT5	ENSG00000158470	407.645	0.0202556	0.299868	0.0675485	0.946145	0.983251
MIR210HG	ENSG00000247095	159.05	-0.031165	0.461721	-0.0674976	0.946186	0.983251
CFLAR-AS1	ENSG00000226312	38.5675	-0.0288349	0.427818	-0.0673999	0.946263	0.983266
AC096677.1	NA	16.7453	-0.0373186	0.555692	-0.0671569	0.946457	0.983364
ART3	ENSG00000156219	21.9334	0.0391793	0.583699	0.0671223	0.946484	0.983364
ELMOD2	ENSG00000179387	286.307	0.0163899	0.244688	0.0669827	0.946595	0.983413
TBPL1	ENSG00000028839	317.157	-0.0185321	0.277949	-0.0666744	0.946841	0.983577
SLC6A16	ENSG00000063127	19.3912	-0.0274936	0.412664	-0.0666247	0.94688	0.983577
IAH1	ENSG00000134330	739.41	-0.021474	0.323415	-0.0663976	0.947061	0.983668
ABCA1	ENSG00000165029	378.157	-0.0217764	0.328499	-0.0662907	0.947146	0.983668
SLC8A1	ENSG00000183023	115.654	0.0249549	0.376533	0.0662755	0.947158	0.983668
RASL11A	ENSG00000122035	182.168	0.0353536	0.53515	0.066063	0.947328	0.983734
CCDC88B	ENSG00000168071	471.476	0.0176877	0.267849	0.0660361	0.947349	0.983734
THAP3	ENSG00000041988	176.632	-0.0132476	0.201781	-0.0656534	0.947654	0.983985
ABRAXAS1	ENSG00000163322	153.442	0.0160513	0.24479	0.0655719	0.947719	0.983986
KDM5C	ENSG00000126012	407.942	0.0145145	0.222107	0.0653492	0.947896	0.984071
RBAK-RBAKDN	ENSG00000272968	144.88	-0.0198349	0.303862	-0.0652759	0.947954	0.984071
DUSP11	ENSG00000144048	339.748	-0.0157031	0.241166	-0.065113	0.948084	0.984071
MCM3AP	ENSG00000160294	296.786	-0.0110338	0.16948	-0.0651042	0.948091	0.984071
TRABD2B	ENSG00000269113	14.774	-0.0363366	0.558422	-0.0650701	0.948118	0.984071
AKAP2	NA	50.3502	-0.0285257	0.440019	-0.0648282	0.948311	0.984156
THEM6	ENSG00000130193	81.0074	0.0191231	0.295086	0.0648051	0.948329	0.984156
TBC1D16	ENSG00000167291	102.13	0.0309999	0.479284	0.0646797	0.948429	0.984156
LSM3	ENSG00000170860	2033.43	-0.0170271	0.263595	-0.0645957	0.948496	0.984156
FGL2	ENSG00000127951	994.17	0.019753	0.305925	0.0645681	0.948518	0.984156
UBA1	ENSG00000130985	944.318	-0.0146551	0.228225	-0.0642133	0.9488	0.984289
MAPK8IP3	ENSG00000138834	189.744	0.0167695	0.261404	0.0641516	0.94885	0.984289
REXO1	ENSG00000079313	220.459	-0.0115232	0.179696	-0.0641258	0.94887	0.984289
TLR1	ENSG00000174125	69.6642	-0.0324147	0.505809	-0.0640849	0.948903	0.984289
CAMLG	ENSG00000164615	923.636	-0.0113051	0.176618	-0.0640086	0.948963	0.984289
AP001157.1	NA	84.7895	-0.0237267	0.371248	-0.0639106	0.949041	0.984304
AC140912.1	NA	19.4715	-0.0494635	0.775465	-0.0637856	0.949141	0.984341
SYAP1	ENSG00000169895	1795.54	-0.0114487	0.179925	-0.0636301	0.949265	0.984404
RNF40	ENSG00000103549	277.695	-0.0124154	0.19554	-0.0634929	0.949374	0.984451
AL358472.5	NA	19.6008	0.0422921	0.67126	0.063004	0.949763	0.984705
DNAJC21	ENSG00000168724	381.377	0.0134836	0.214177	0.0629552	0.949802	0.984705
SCAMP4	ENSG00000227500	327.346	0.0158721	0.252192	0.0629365	0.949817	0.984705
ACTR2	ENSG00000138071	2749.53	-0.0125947	0.200343	-0.0628659	0.949873	0.984705
TFB1M	ENSG00000029639	157.095	0.0148228	0.236116	0.0627777	0.949944	0.984712
RPL8	ENSG00000161016	40350.1	-0.0129914	0.207263	-0.0626805	0.950021	0.984727
TRIP11	ENSG00000100815	968.555	-0.0131471	0.210338	-0.0625047	0.950161	0.984747
LRRC8B	ENSG00000197147	165.284	0.0168581	0.269745	0.0624963	0.950168	0.984747
VBP1	ENSG00000155959	724.702	-0.0152089	0.243862	-0.0623666	0.950271	0.984788
NECAB3	ENSG00000125967	97.2938	0.0178063	0.2869	0.0620644	0.950512	0.98491
FANK1	ENSG00000203780	49.9014	-0.0332484	0.535914	-0.0620406	0.95053	0.98491
TVP23B	ENSG00000171928	248.091	0.026181	0.422896	0.0619087	0.950636	0.98491
COL5A1	ENSG00000130635	693.612	-0.039627	0.640187	-0.061899	0.950643	0.98491
ATP2B1	ENSG00000070961	1286.86	0.0147514	0.239824	0.0615093	0.950954	0.985144
CENPBD1	NA	42.6027	0.0162532	0.264655	0.061413	0.95103	0.985144
CCDC124	ENSG00000007080	672.34	-0.00912241	0.14863	-0.0613766	0.951059	0.985144
GPSM1	ENSG00000160360	50.2083	0.0383976	0.62835	0.0611087	0.951273	0.985167
FAM193A	ENSG00000125386	296.248	-0.0177092	0.290147	-0.0610351	0.951331	0.985167
SIAH1	ENSG00000196470	206.444	0.0122559	0.200911	0.0610018	0.951358	0.985167
HELQ	ENSG00000163312	176.818	-0.0160015	0.262528	-0.0609514	0.951398	0.985167
U62317.3	NA	22.6549	0.0197812	0.324552	0.0609493	0.9514	0.985167
CPLANE2	ENSG00000132881	15.4937	-0.0251598	0.413389	-0.0608622	0.951469	0.985173
RAB27B	ENSG00000041353	185.242	0.0261049	0.430205	0.0606801	0.951614	0.985204
BCAP31	ENSG00000185825	1568.55	0.0097362	0.160491	0.0606649	0.951626	0.985204
CBWD2	NA	147.533	0.0177112	0.292421	0.0605673	0.951704	0.985219
CCNK	ENSG00000090061	522.505	0.0135863	0.225172	0.0603374	0.951887	0.9853
POC1B-AS1	NA	75.5179	-0.0202604	0.336193	-0.0602643	0.951945	0.9853
TMEM167B	ENSG00000215717	381.568	0.0090947	0.151002	0.0602289	0.951973	0.9853
LPCAT2	ENSG00000087253	172.283	-0.0189222	0.314716	-0.0601246	0.952056	0.98532
TRNT1	ENSG00000072756	339.468	0.00829678	0.138875	0.0597428	0.952361	0.985569
ELP4	ENSG00000109911	205.367	-0.0107813	0.181225	-0.0594913	0.952561	0.98568
CLEC3B	ENSG00000163815	70.3707	0.0521413	0.877632	0.0594114	0.952624	0.98568
CMTR2	ENSG00000180917	293.308	-0.0131195	0.221231	-0.0593023	0.952711	0.98568
MBNL1	ENSG00000152601	2236.5	0.0111744	0.188474	0.0592886	0.952722	0.98568
CHCHD4	ENSG00000163528	108.677	0.0129046	0.218355	0.0590993	0.952873	0.98577
DCAF10	ENSG00000122741	269.252	0.0133134	0.226203	0.0588559	0.953067	0.985799
PTHLH	ENSG00000087494	13.8636	-0.0485266	0.824654	-0.0588448	0.953076	0.985799
SV2A	ENSG00000159164	32.5773	-0.0209044	0.355365	-0.0588251	0.953091	0.985799
MEF2A	ENSG00000068305	486.391	0.019937	0.339576	0.0587115	0.953182	0.98581
ARHGAP29	ENSG00000137962	157.82	0.026525	0.452532	0.0586147	0.953259	0.98581
COG4	ENSG00000103051	272.032	0.0158981	0.271512	0.0585541	0.953307	0.98581
AL109761.1	NA	14.4814	-0.028656	0.489918	-0.0584914	0.953357	0.98581
IGFBP4	ENSG00000141753	1212.7	0.0241231	0.417471	0.0577839	0.953921	0.986129
MSH3	ENSG00000113318	213.532	0.0134255	0.232478	0.0577497	0.953948	0.986129
SEC22A	ENSG00000121542	103.234	-0.0107214	0.185946	-0.0576585	0.954021	0.986129
ZNF12	ENSG00000164631	175.249	0.0162371	0.282084	0.0575614	0.954098	0.986129
HEMK1	ENSG00000114735	163.051	0.00947228	0.164621	0.0575399	0.954115	0.986129
HEXA	ENSG00000213614	621.63	0.0097062	0.168853	0.0574831	0.95416	0.986129
NSD1	ENSG00000165671	818.946	0.00908727	0.158316	0.0573997	0.954227	0.986129
KHNYN	ENSG00000100441	254.689	-0.0143795	0.250531	-0.057396	0.95423	0.986129
FAM92A	NA	145.601	0.0306435	0.533992	0.0573857	0.954238	0.986129
TAF15	ENSG00000270647	873.799	-0.00811647	0.142191	-0.0570815	0.95448	0.986135
FAM234B	ENSG00000084444	15.2113	-0.0319483	0.560045	-0.057046	0.954509	0.986135
MKNK2	ENSG00000099875	965.148	-0.015998	0.280746	-0.0569839	0.954558	0.986135
WDCP	ENSG00000163026	35.3375	0.0229865	0.403862	0.0569168	0.954611	0.986135
TSC2	ENSG00000103197	501.661	-0.0153963	0.27068	-0.05688	0.954641	0.986135
APEX1	ENSG00000100823	1185.53	0.0125185	0.220733	0.0567134	0.954774	0.986135
SMOC2	ENSG00000112562	116.439	0.0419898	0.740569	0.0566994	0.954785	0.986135
CCDC90B	ENSG00000137500	577.22	-0.0135809	0.239687	-0.0566608	0.954815	0.986135
GHRLOS	ENSG00000240288	17.3112	-0.0280365	0.495342	-0.0566003	0.954864	0.986135
FAM149A	ENSG00000109794	33.0107	-0.0175404	0.310018	-0.0565788	0.954881	0.986135
SEC16A	ENSG00000148396	553.173	0.0114409	0.204037	0.0560725	0.955284	0.98642
AREG	ENSG00000109321	5232.97	-0.0356506	0.636591	-0.0560023	0.95534	0.98642
CAPN12	ENSG00000182472	191.071	0.0150457	0.268825	0.0559683	0.955367	0.98642
ARL1	ENSG00000120805	1286.9	-0.0145779	0.260864	-0.0558832	0.955435	0.98642
TRMT10C	ENSG00000174173	635.703	0.0117607	0.210641	0.0558327	0.955475	0.98642
SF3B3	ENSG00000189091	450.473	-0.009588	0.172687	-0.0555225	0.955722	0.98661
AC016773.1	NA	37.1392	0.0267182	0.483419	0.0552693	0.955924	0.986752
LY6K	ENSG00000160886	15.8119	0.0445043	0.813227	0.0547256	0.956357	0.986994
TGS1	ENSG00000137574	451.635	0.012811	0.234504	0.0546303	0.956433	0.986994
CUEDC1	ENSG00000180891	60.0978	-0.028983	0.53062	-0.054621	0.95644	0.986994
MAP2K5	ENSG00000137764	104.651	0.0130908	0.240024	0.0545395	0.956505	0.986994
DZIP3	ENSG00000198919	150.572	0.0177138	0.325428	0.0544322	0.956591	0.986994
WDYHV1	NA	88.9759	-0.0107167	0.197397	-0.0542903	0.956704	0.986994
PCGF3	ENSG00000185619	303.066	0.0147623	0.272065	0.0542602	0.956728	0.986994
SAA1	ENSG00000173432	1115.96	-0.0894084	1.64895	-0.0542215	0.956759	0.986994
CASC4	NA	737.823	-0.012956	0.239075	-0.0541924	0.956782	0.986994
TTLL1	ENSG00000100271	39.4491	-0.0190801	0.352544	-0.0541213	0.956838	0.986994
RAVER1	ENSG00000161847	38.1995	0.024581	0.4544	0.0540956	0.956859	0.986994
SF3B5	ENSG00000169976	2770.2	-0.00770039	0.142864	-0.0539001	0.957015	0.987055
HSBP1L1	ENSG00000226742	334.521	-0.0305652	0.567476	-0.0538616	0.957045	0.987055
IGFBP5	ENSG00000115461	2692.6	-0.0480739	0.897371	-0.053572	0.957276	0.987072
SLC45A4	ENSG00000022567	103.252	-0.0180109	0.33676	-0.0534827	0.957347	0.987072
SDF2	ENSG00000132581	759.119	0.0107264	0.200653	0.0534577	0.957367	0.987072
ZNF227	ENSG00000131115	101.875	-0.0121225	0.226879	-0.0534315	0.957388	0.987072
ZNF138	ENSG00000197008	158.058	-0.0167789	0.314405	-0.0533671	0.957439	0.987072
ZFPM2	ENSG00000169946	17.0316	-0.0281777	0.528177	-0.053349	0.957454	0.987072
ABHD14B	ENSG00000114779	636.502	0.0124514	0.233955	0.0532213	0.957556	0.987072
CHRD	ENSG00000090539	23.4924	-0.0262831	0.494041	-0.0532002	0.957572	0.987072
NAT10	ENSG00000135372	187.044	0.0128514	0.241951	0.0531158	0.95764	0.987076
SET	ENSG00000119335	2856.85	-0.0174385	0.329221	-0.0529689	0.957757	0.987131
PCF11	ENSG00000165494	874.392	-0.0131848	0.249391	-0.0528679	0.957837	0.987148
MRPL2	ENSG00000112651	535.684	-0.00717086	0.136992	-0.052345	0.958254	0.987512
AC034236.2	NA	18.3882	-0.036007	0.692572	-0.0519902	0.958536	0.987737
EGFL8	ENSG00000241404	11.4328	-0.0314464	0.607862	-0.0517327	0.958742	0.987737
PPM1H	ENSG00000111110	28.914	0.0189261	0.365901	0.0517248	0.958748	0.987737
ZFR	ENSG00000056097	608.016	-0.0103842	0.200948	-0.0516763	0.958787	0.987737
PUS7	ENSG00000091127	98.0803	0.013834	0.267775	0.0516626	0.958798	0.987737
RALBP1	ENSG00000017797	958.29	-0.0124191	0.24072	-0.0515913	0.958854	0.987737
TRIM7	ENSG00000146054	27.8772	0.0331042	0.644426	0.0513701	0.959031	0.987814
OSBPL11	ENSG00000144909	213.445	0.0172724	0.336451	0.0513369	0.959057	0.987814
AL034549.1	NA	117.359	0.0167995	0.329142	0.0510404	0.959293	0.987904
STAU2	ENSG00000040341	280.599	-0.00915203	0.179481	-0.0509917	0.959332	0.987904
GGCX	ENSG00000115486	484.992	0.00932348	0.182861	0.0509868	0.959336	0.987904
AC020656.1	NA	406.895	-0.0419385	0.825088	-0.0508291	0.959462	0.987968
SYDE1	ENSG00000105137	65.5453	-0.0274243	0.54186	-0.0506115	0.959635	0.988081
RNF183	ENSG00000165188	34.4751	0.0439915	0.871782	0.0504615	0.959755	0.988138
KANSL3	ENSG00000114982	215.197	0.0125879	0.250099	0.0503318	0.959858	0.988179
PLA2G2A	ENSG00000188257	7488.74	-0.0384928	0.766753	-0.0502023	0.959961	0.98822
ZNF30	ENSG00000168661	19.4609	0.0271467	0.541761	0.0501083	0.960036	0.988231
SPARC	ENSG00000113140	2478.15	-0.0233839	0.468074	-0.0499576	0.960156	0.988261
DDX31	ENSG00000125485	80.3588	-0.00988912	0.198514	-0.0498157	0.960269	0.988261
NXN	ENSG00000167693	107.962	-0.0264289	0.532956	-0.0495893	0.96045	0.988261
GPX4	ENSG00000167468	4329.01	0.0111735	0.225356	0.0495815	0.960456	0.988261
PYGL	ENSG00000100504	166.968	-0.0213256	0.430551	-0.049531	0.960496	0.988261
FBXO27	ENSG00000161243	11.6933	0.0238271	0.48114	0.0495222	0.960503	0.988261
C1orf109	NA	155.743	0.00831208	0.167883	0.049511	0.960512	0.988261
ADAMTS3	ENSG00000156140	16.7328	0.0285605	0.579035	0.0493242	0.960661	0.988316
FAM210B	ENSG00000124098	200.988	0.0130252	0.264289	0.0492838	0.960693	0.988316
HP1BP3	ENSG00000127483	1727.28	0.010868	0.221193	0.0491334	0.960813	0.988369
GNPAT	ENSG00000116906	320.231	-0.0125381	0.255569	-0.0490596	0.960872	0.988369
CDCA8	ENSG00000134690	106.512	-0.0147273	0.301492	-0.0488481	0.96104	0.988438
CRYBG1	ENSG00000112297	713.828	0.0104946	0.21528	0.0487487	0.96112	0.988438
POLG2	ENSG00000256525	257.753	0.0235214	0.482639	0.0487348	0.961131	0.988438
DYNLRB1	ENSG00000125971	2121.65	-0.0103591	0.213084	-0.0486152	0.961226	0.988471
CPT1B	ENSG00000205560	13.3963	0.036207	0.748215	0.0483912	0.961404	0.988572
ETV4	ENSG00000175832	19.723	0.0306348	0.634716	0.0482654	0.961505	0.988572
ZBED5-AS1	ENSG00000247271	124.736	0.0120092	0.249213	0.0481885	0.961566	0.988572
AP5S1	ENSG00000125843	100.163	-0.0120024	0.249599	-0.0480869	0.961647	0.988572
SIGIRR	ENSG00000185187	906.528	-0.00828872	0.172535	-0.0480409	0.961684	0.988572
PM20D2	ENSG00000146281	151.442	0.0112696	0.235924	0.047768	0.961901	0.988572
SEC61A2	ENSG00000065665	63.7887	-0.0133197	0.279555	-0.0476461	0.961998	0.988572
ING5	ENSG00000168395	324.338	-0.0104468	0.219314	-0.047634	0.962008	0.988572
PGAP2	ENSG00000148985	129.482	0.00982861	0.206853	0.0475149	0.962103	0.988572
CHUK	ENSG00000213341	121.595	-0.0122566	0.257955	-0.0475145	0.962103	0.988572
F13A1	ENSG00000124491	225.145	-0.0452956	0.953845	-0.0474874	0.962125	0.988572
EVA1C	ENSG00000166979	67.1241	0.0167546	0.352902	0.0474767	0.962133	0.988572
CENPK	ENSG00000123219	197.599	0.0180259	0.37989	0.0474505	0.962154	0.988572
ZNF251	ENSG00000198169	60.3443	-0.0108999	0.230794	-0.0472279	0.962332	0.988689
RPS27A	ENSG00000143947	54881.2	-0.0142865	0.303619	-0.047054	0.96247	0.98873
TMEM30A	ENSG00000112697	705.371	0.0106349	0.226439	0.0469658	0.962541	0.98873
HLA-G	ENSG00000204632	167.539	0.0428187	0.915106	0.046791	0.96268	0.98873
DELE1	ENSG00000081791	336.789	0.0104338	0.22311	0.0467651	0.9627	0.98873
SAP130	ENSG00000136715	105.202	-0.0105214	0.225037	-0.046754	0.962709	0.98873
LLGL1	ENSG00000131899	18.7198	0.02319	0.497387	0.0466236	0.962813	0.98873
HIP1R	ENSG00000130787	400.244	0.0127084	0.272957	0.0465584	0.962865	0.98873
IFT22	ENSG00000128581	178.519	-0.0118803	0.255812	-0.0464417	0.962958	0.98873
ENTPD7	ENSG00000198018	61.6344	-0.015996	0.344885	-0.0463807	0.963007	0.98873
TUBGCP3	ENSG00000126216	150.119	0.0123592	0.266496	0.0463765	0.96301	0.98873
RAB38	ENSG00000123892	43.628	0.0190705	0.412899	0.0461868	0.963161	0.98882
RTCB	ENSG00000100220	773.849	0.00584612	0.127305	0.0459222	0.963372	0.988941
AL162274.2	NA	12.5333	-0.0216672	0.472814	-0.0458261	0.963449	0.988941
DCLRE1C	ENSG00000152457	164.012	-0.0132634	0.289605	-0.0457984	0.963471	0.988941
GAPLINC	ENSG00000266835	15.1604	-0.0230384	0.505699	-0.0455576	0.963663	0.989073
GCN1	ENSG00000089154	309.556	-0.0114237	0.251959	-0.0453395	0.963837	0.989168
LHFPL6	ENSG00000183722	260.453	-0.0210738	0.465395	-0.0452815	0.963883	0.989168
AC012360.3	NA	89.7756	0.0170499	0.379636	0.0449113	0.964178	0.989405
INTS6-AS1	ENSG00000236778	47.6542	-0.0167336	0.374745	-0.0446534	0.964384	0.98955
ZCCHC24	ENSG00000165424	180.137	-0.0257512	0.578283	-0.0445304	0.964482	0.989585
U2AF1L5	NA	57.4976	-0.0578605	1.30955	-0.0441836	0.964758	0.989756
TIMP4	ENSG00000157150	20.2376	0.0459969	1.04239	0.0441265	0.964804	0.989756
KSR2	ENSG00000171435	48.4064	-0.0240008	0.544466	-0.0440813	0.96484	0.989756
TM2D2	ENSG00000169490	346.367	-0.00988064	0.225317	-0.0438521	0.965022	0.98983
RSPH1	ENSG00000160188	86.1172	-0.0165982	0.379496	-0.0437375	0.965114	0.98983
MON1A	ENSG00000164077	82.449	0.00863479	0.197742	0.0436669	0.96517	0.98983
COMMD10	ENSG00000145781	386.874	-0.0121938	0.280372	-0.0434913	0.96531	0.98983
IGKV1-6	ENSG00000239855	284.26	0.0330429	0.760455	0.0434515	0.965342	0.98983
TADA1	ENSG00000152382	67.8206	-0.0110287	0.253915	-0.0434348	0.965355	0.98983
NEMP1	ENSG00000166881	83.8372	-0.0123377	0.284472	-0.0433705	0.965406	0.98983
ZFP28	ENSG00000196867	19.1861	-0.0180009	0.41525	-0.0433496	0.965423	0.98983
TBC1D31	ENSG00000156787	69.3386	-0.0118813	0.277098	-0.0428777	0.965799	0.990065
CENPU	ENSG00000151725	154.143	0.0164046	0.383549	0.0427707	0.965884	0.990065
MILR1	ENSG00000271605	47.5609	0.0201044	0.470274	0.0427504	0.965901	0.990065
CHD7	ENSG00000171316	507.761	-0.00900059	0.211067	-0.0426432	0.965986	0.990065
DLC1	ENSG00000164741	374.15	0.0211017	0.496016	0.0425425	0.966066	0.990065
UCA1	ENSG00000214049	91.9113	-0.0440565	1.03584	-0.042532	0.966075	0.990065
KCNJ14	ENSG00000182324	22.8628	-0.0291352	0.685812	-0.0424828	0.966114	0.990065
ZNF609	ENSG00000180357	273.081	0.010094	0.238301	0.0423581	0.966213	0.990065
RASGEF1B	ENSG00000138670	597.263	0.0172682	0.410063	0.0421111	0.96641	0.990065
OTOA	ENSG00000155719	22.2575	0.0162773	0.386567	0.0421072	0.966413	0.990065
AC008555.5	NA	18.4388	-0.0261887	0.622194	-0.042091	0.966426	0.990065
AC004951.1	NA	179.887	0.0110213	0.26252	0.0419825	0.966513	0.990065
FAM184B	ENSG00000047662	28.0813	-0.0342999	0.817138	-0.0419756	0.966518	0.990065
LINC00504	ENSG00000248360	14.3055	0.0209604	0.501285	0.0418134	0.966647	0.990065
FAM177A1	ENSG00000151327	1816.17	0.00768536	0.183861	0.0417998	0.966658	0.990065
DNAJC27	ENSG00000115137	125.157	0.0118098	0.282669	0.0417794	0.966675	0.990065
XPR1	ENSG00000143324	149.687	0.00698508	0.168894	0.0413577	0.967011	0.990239
MTMR3	ENSG00000100330	208.416	0.00900443	0.21783	0.041337	0.967027	0.990239
RIOK2	ENSG00000058729	287.701	0.00967325	0.234073	0.0413258	0.967036	0.990239
UCHL3	ENSG00000118939	619.189	-0.00871354	0.211898	-0.0411213	0.967199	0.990247
PCDHB2	ENSG00000112852	14.1216	0.0362923	0.884518	0.0410306	0.967272	0.990247
DDX18	ENSG00000088205	1963.21	0.00771134	0.188024	0.0410126	0.967286	0.990247
ZNF521	ENSG00000198795	61.098	-0.0223106	0.544222	-0.0409954	0.9673	0.990247
ANKRD37	ENSG00000186352	1064.16	-0.010596	0.259256	-0.0408707	0.967399	0.990257
ZSCAN21	ENSG00000166529	53.0181	-0.0117877	0.290728	-0.0405455	0.967658	0.990257
HECW2	ENSG00000138411	61.0875	-0.0184222	0.454776	-0.0405083	0.967688	0.990257
GNAO1	ENSG00000087258	24.8743	-0.0227428	0.562877	-0.0404045	0.967771	0.990257
TMSB15B.1	NA	12.9558	-0.0208935	0.51726	-0.0403926	0.96778	0.990257
KANSL2	ENSG00000139620	221.739	-0.00810361	0.201112	-0.0402939	0.967859	0.990257
TMED7	ENSG00000134970	588.479	-0.00690662	0.171471	-0.0402786	0.967871	0.990257
C14orf132	ENSG00000227051	62.5712	-0.0260513	0.64903	-0.0401389	0.967982	0.990257
AC106047.1	NA	30.8261	-0.0189507	0.474245	-0.0399596	0.968125	0.990257
ANXA2	ENSG00000182718	7180.83	-0.0144467	0.361987	-0.0399094	0.968165	0.990257
ZNF135	ENSG00000176293	15.0089	0.0198188	0.49665	0.0399049	0.968169	0.990257
ZNF248	ENSG00000198105	162.339	-0.00952034	0.238789	-0.0398692	0.968197	0.990257
IL13RA1	ENSG00000131724	431.517	0.014045	0.352311	0.0398653	0.9682	0.990257
MAN2A2	ENSG00000196547	186.167	0.00878717	0.22105	0.0397519	0.968291	0.990257
ATP6V0D2	ENSG00000147614	33.0579	0.0238689	0.600466	0.0397506	0.968292	0.990257
NDUFA4	NA	8007.35	0.00890821	0.224391	0.0396995	0.968333	0.990257
GJB2	ENSG00000165474	148.068	0.0155737	0.394566	0.0394704	0.968515	0.990379
MTFP1	ENSG00000242114	94.8693	0.0218408	0.555138	0.0393431	0.968617	0.990417
TTI1	ENSG00000101407	132.008	0.00682444	0.174665	0.0390716	0.968833	0.990537
POT1	ENSG00000128513	78.2665	0.00994229	0.2547	0.0390353	0.968862	0.990537
KLHL18	ENSG00000114648	247.454	0.0110159	0.284382	0.0387361	0.969101	0.990698
RAP2A	ENSG00000125249	208.483	0.0124186	0.321078	0.0386779	0.969147	0.990698
IPO4	ENSG00000196497	84.6695	0.0116034	0.301391	0.0384995	0.969289	0.990732
DIRC2	NA	128.666	0.0131289	0.341227	0.0384756	0.969308	0.990732
CACNB1	ENSG00000067191	35.0366	0.0162723	0.424189	0.0383611	0.9694	0.99076
SLC43A1	ENSG00000149150	83.6771	0.011014	0.288714	0.0381484	0.969569	0.990837
PLA2G2D	ENSG00000117215	26.157	-0.0334889	0.878825	-0.0381064	0.969603	0.990837
RAMP2	ENSG00000131477	359.26	0.0216462	0.572362	0.037819	0.969832	0.991002
EGLN3	ENSG00000129521	600.047	-0.0255195	0.67694	-0.0376983	0.969928	0.991002
USP49	ENSG00000164663	42.6754	0.0104139	0.277014	0.0375935	0.970012	0.991002
ZNF814	ENSG00000204514	145.358	0.0128652	0.34232	0.0375823	0.970021	0.991002
CXCL14	ENSG00000145824	6188.12	0.0353848	0.945729	0.0374153	0.970154	0.991026
ZNF891	ENSG00000214029	104.04	0.0120129	0.321454	0.0373706	0.97019	0.991026
FOXK1	ENSG00000164916	201.086	0.00756544	0.202755	0.0373132	0.970235	0.991026
IGHV4-59	ENSG00000224373	451.725	0.0246588	0.665467	0.0370549	0.970441	0.991171
SECTM1	ENSG00000141574	215.363	-0.0262975	0.714723	-0.036794	0.970649	0.991318
RNF44	ENSG00000146083	291.309	0.00888677	0.243409	0.0365096	0.970876	0.991437
FCER1A	ENSG00000179639	76.3193	-0.0255841	0.701328	-0.0364795	0.9709	0.991437
HMOX2	ENSG00000103415	637.077	0.00444982	0.122697	0.0362667	0.97107	0.991437
RCOR1	ENSG00000089902	291.195	0.0099982	0.276159	0.0362045	0.971119	0.991437
CLCN6	ENSG00000011021	84.853	-0.0111958	0.309585	-0.036164	0.971152	0.991437
MRPL21	ENSG00000197345	891.995	-0.00611027	0.16999	-0.0359449	0.971326	0.991437
LINC00944	ENSG00000256128	37.0267	0.0193662	0.539908	0.0358694	0.971386	0.991437
MTPN	ENSG00000105887	1630.67	-0.0102548	0.286605	-0.0357802	0.971458	0.991437
SCUBE2	ENSG00000175356	27.8055	-0.0390617	1.09264	-0.03575	0.971482	0.991437
HMGB1	ENSG00000189403	11393.6	-0.00825742	0.23101	-0.0357449	0.971486	0.991437
PDPR	ENSG00000090857	194.108	0.00870249	0.243579	0.0357276	0.9715	0.991437
POLDIP2	ENSG00000004142	341.469	0.00866457	0.243137	0.0356365	0.971572	0.991437
RCCD1	ENSG00000166965	96.8843	0.00802003	0.225254	0.0356044	0.971598	0.991437
TTLL4	ENSG00000135912	88.4209	0.00996059	0.282563	0.0352508	0.97188	0.991602
SLC8A3	ENSG00000100678	9.43821	0.0303955	0.862497	0.0352413	0.971887	0.991602
PRKAR2B	ENSG00000005249	130.606	0.0244998	0.701992	0.0349005	0.972159	0.991814
DNAJC14	ENSG00000135392	113.412	-0.00798313	0.230111	-0.0346925	0.972325	0.99188
MAPK9	ENSG00000050748	189.506	-0.00894034	0.25847	-0.0345895	0.972407	0.99188
TRIM9	ENSG00000100505	11.9403	-0.0260495	0.753343	-0.0345785	0.972416	0.99188
MRPL20	ENSG00000242485	2214.62	0.00691121	0.202782	0.034082	0.972812	0.992146
CNN1	ENSG00000130176	46.8611	-0.0309559	0.908702	-0.0340661	0.972824	0.992146
USP20	ENSG00000136878	100.147	-0.0080386	0.236976	-0.0339216	0.97294	0.992146
TRNP1	ENSG00000253368	18.6121	-0.030879	0.914193	-0.0337773	0.973055	0.992146
CCDC40	ENSG00000141519	16.1245	-0.0223367	0.66249	-0.0337163	0.973103	0.992146
MIER2	ENSG00000105556	86.2691	-0.00881831	0.261706	-0.0336954	0.97312	0.992146
AL354707.1	NA	129.849	-0.0199144	0.591629	-0.0336603	0.973148	0.992146
ZNF337-AS1	ENSG00000213742	22.7331	0.0115075	0.343026	0.033547	0.973238	0.992146
AC116366.3	NA	52.5408	-0.0218134	0.650606	-0.0335278	0.973254	0.992146
HRH1	ENSG00000196639	304.057	0.0266696	0.805617	0.0331045	0.973591	0.992365
OXSR1	ENSG00000172939	355.536	0.00903246	0.273506	0.0330247	0.973655	0.992365
AC139795.3	NA	9.08434	0.0162606	0.493478	0.0329511	0.973714	0.992365
AP001062.1	NA	21.5838	0.0118426	0.360145	0.032883	0.973768	0.992365
MLYCD	ENSG00000103150	118.595	-0.00878417	0.267342	-0.0328574	0.973788	0.992365
RAD17	ENSG00000152942	274.866	0.00842643	0.259247	0.0325034	0.974071	0.992546
CSTF3	ENSG00000176102	258.701	-0.0064389	0.198706	-0.0324041	0.97415	0.992546
AHNAK2	ENSG00000185567	55.6517	0.0279432	0.869345	0.0321428	0.974358	0.992546
TTTY14	ENSG00000176728	36.9798	-0.0833786	2.59929	-0.0320774	0.97441	0.992546
ZNF268	ENSG00000090612	85.7839	0.00792114	0.247201	0.0320433	0.974438	0.992546
DPP8	ENSG00000074603	325.127	0.005232	0.163626	0.0319754	0.974492	0.992546
ALKBH4	ENSG00000160993	103.615	0.0103504	0.324322	0.0319138	0.974541	0.992546
PARP12	ENSG00000059378	233.238	0.0114986	0.360623	0.0318855	0.974563	0.992546
BTBD7	ENSG00000011114	526.424	-0.00643297	0.202312	-0.0317972	0.974634	0.992546
DDI2	ENSG00000197312	258.223	-0.00788236	0.248338	-0.0317404	0.974679	0.992546
ULK2	ENSG00000083290	45.5178	0.00874076	0.276406	0.0316229	0.974773	0.992546
MBNL1-AS1	ENSG00000229619	41.5889	0.013675	0.432505	0.0316181	0.974777	0.992546
XPO4	ENSG00000132953	174.37	0.00567926	0.179779	0.0315902	0.974799	0.992546
CACNA1A	ENSG00000141837	61.2262	0.0174287	0.555029	0.0314015	0.974949	0.992561
GNB2	ENSG00000172354	1599.47	-0.00534226	0.170352	-0.0313602	0.974982	0.992561
AC008124.1	NA	161.283	-0.00705825	0.225678	-0.0312758	0.97505	0.992561
BTF3	ENSG00000145741	9064.22	0.00688833	0.220932	0.0311785	0.975127	0.992561
NAA16	ENSG00000172766	185.625	0.00767452	0.246214	0.0311701	0.975134	0.992561
MELTF-AS1	ENSG00000228109	30.2241	-0.0139324	0.451335	-0.0308692	0.975374	0.99274
CTSC	ENSG00000109861	4301.51	0.0128841	0.418911	0.0307562	0.975464	0.992744
GTF2IRD1	ENSG00000006704	78.2935	-0.0169124	0.55083	-0.0307034	0.975506	0.992744
C8orf44	ENSG00000288596	49.1776	0.0106374	0.348923	0.0304864	0.975679	0.992814
STEAP1	ENSG00000164647	194.647	0.0153763	0.505483	0.030419	0.975733	0.992814
AMOTL2	ENSG00000114019	105.136	0.0203685	0.673661	0.0302355	0.975879	0.992814
SREBF2	ENSG00000198911	423.469	0.00537092	0.178191	0.0301414	0.975954	0.992814
MGP	ENSG00000111341	1106.17	0.0116376	0.386124	0.0301395	0.975956	0.992814
MTRF1L	ENSG00000112031	256.459	-0.00838792	0.278343	-0.0301352	0.975959	0.992814
BMP1	ENSG00000168487	229.431	0.0144193	0.480046	0.0300373	0.976037	0.992828
PLEK2	ENSG00000100558	223.451	-0.0159044	0.532094	-0.0298902	0.976155	0.992867
ZNF598	ENSG00000167962	186.698	0.00528946	0.177331	0.0298282	0.976204	0.992867
HSPBAP1	ENSG00000169087	105.375	-0.0102521	0.345676	-0.0296581	0.97634	0.992874
SCNN1B	ENSG00000168447	390.386	-0.0142664	0.483433	-0.0295106	0.976457	0.992874
EIF4ENIF1	ENSG00000184708	139.703	0.00638044	0.216872	0.0294204	0.976529	0.992874
SEC24B	ENSG00000138802	217.693	0.0058207	0.19806	0.0293886	0.976555	0.992874
SUPT16H	ENSG00000092201	838.915	-0.00522246	0.178037	-0.0293335	0.976599	0.992874
AC073896.3	NA	25.3422	-0.0191455	0.652943	-0.0293218	0.976608	0.992874
WDHD1	ENSG00000198554	57.7237	0.00963961	0.330348	0.0291802	0.976721	0.992874
TACC1	ENSG00000147526	1196.81	-0.00730398	0.250506	-0.0291568	0.97674	0.992874
SRPX	ENSG00000101955	41.6593	0.0184368	0.633633	0.0290969	0.976787	0.992874
NUMBL	ENSG00000105245	72.144	0.0121371	0.418523	0.0289998	0.976865	0.992887
TBC1D5	ENSG00000131374	347.075	0.00416367	0.144725	0.0287695	0.977048	0.993004
MAPK1	ENSG00000100030	534.109	0.00795077	0.277072	0.0286957	0.977107	0.993004
RNF135	ENSG00000181481	95.5512	0.00840998	0.298311	0.028192	0.977509	0.993213
LINC01806	ENSG00000227403	25.1254	-0.00988262	0.351901	-0.0280835	0.977596	0.993213
FOXN3-AS1	ENSG00000258920	19.4147	0.0134505	0.478963	0.0280826	0.977596	0.993213
MT-CO3	ENSG00000198938	904171	0.0173386	0.617798	0.0280651	0.97761	0.993213
TMEM136	NA	30.676	0.00991754	0.353744	0.0280359	0.977633	0.993213
BCL6B	ENSG00000161940	42.2446	0.0152972	0.554647	0.0275802	0.977997	0.993517
NCAPG2	ENSG00000146918	94.4602	-0.0102335	0.37624	-0.0271994	0.978301	0.993659
C1RL	ENSG00000139178	217.29	-0.00769864	0.283254	-0.0271792	0.978317	0.993659
PLD2	ENSG00000129219	82.8209	0.0071552	0.263911	0.0271122	0.97837	0.993659
EPM2AIP1	ENSG00000178567	482.366	-0.00488035	0.181729	-0.026855	0.978575	0.993659
MGAT4B	ENSG00000161013	313.096	-0.0146044	0.545012	-0.0267965	0.978622	0.993659
CDC20B	ENSG00000164287	57.7486	0.0322304	1.20319	0.0267874	0.978629	0.993659
WDR62	ENSG00000075702	33.1926	0.00891826	0.33379	0.0267182	0.978685	0.993659
SOCS7	ENSG00000274211	85.3327	0.00677627	0.253657	0.0267143	0.978688	0.993659
TIMM10	ENSG00000134809	784.652	-0.0083972	0.315584	-0.0266084	0.978772	0.993659
MACROD2	ENSG00000172264	29.7616	-0.0154066	0.579194	-0.0266001	0.978779	0.993659
LZTR1	ENSG00000099949	131.99	0.00538771	0.203508	0.0264742	0.978879	0.993682
LINC01534	NA	48.1813	0.00769034	0.292721	0.0262719	0.97904	0.993682
CDC23	ENSG00000094880	166.116	0.00574343	0.218653	0.0262673	0.979044	0.993682
CCNY	ENSG00000108100	322.291	0.00641011	0.244523	0.0262147	0.979086	0.993682
KPNA4	ENSG00000186432	731.966	-0.00620791	0.23722	-0.0261694	0.979122	0.993682
CBR1	ENSG00000159228	650.411	0.00700792	0.270135	0.0259423	0.979303	0.993777
LEKR1	ENSG00000197980	14.7309	0.0135084	0.52194	0.0258811	0.979352	0.993777
TBX6	ENSG00000149922	12.129	0.0123917	0.483502	0.025629	0.979553	0.993777
PPL	ENSG00000118898	46.892	0.0142608	0.558933	0.0255142	0.979645	0.993777
AL033527.5	NA	12.2289	0.0115351	0.45274	0.0254784	0.979673	0.993777
PRDM10	ENSG00000170325	57.4191	-0.00727897	0.287543	-0.0253144	0.979804	0.993777
RRAGD	ENSG00000025039	47.4423	-0.00979924	0.387992	-0.0252563	0.979851	0.993777
FAM72B	ENSG00000188610	10.6886	-0.0127359	0.50473	-0.0252332	0.979869	0.993777
VKORC1L1	ENSG00000196715	277.121	-0.00408194	0.162819	-0.0250704	0.979999	0.993777
ZDHHC12	ENSG00000160446	699.251	-0.00533113	0.213097	-0.0250174	0.980041	0.993777
SENP8	ENSG00000166192	18.2876	0.0104897	0.419306	0.0250167	0.980042	0.993777
ZNF14	ENSG00000105708	53.7692	0.00933222	0.373824	0.0249642	0.980084	0.993777
VASH2	ENSG00000143494	15.2587	0.0109045	0.438227	0.0248832	0.980148	0.993777
ZBTB8OS	ENSG00000176261	1150.25	0.00750519	0.301829	0.0248657	0.980162	0.993777
C17orf75	ENSG00000108666	151.89	0.00624383	0.251583	0.0248182	0.9802	0.993777
RFWD3	ENSG00000168411	124.695	-0.00456388	0.18445	-0.0247432	0.98026	0.993777
U73166.1	NA	29.9765	-0.0157671	0.638724	-0.0246853	0.980306	0.993777
TRAPPC9	ENSG00000167632	156.534	-0.00443269	0.1809	-0.0245035	0.980451	0.993825
ERV3-1	ENSG00000213462	159.031	0.00884389	0.36173	0.0244489	0.980495	0.993825
TAOK3	ENSG00000135090	1068.89	0.00631768	0.260875	0.0242173	0.980679	0.993825
IGFBP6	ENSG00000167779	353.94	-0.015064	0.622531	-0.024198	0.980695	0.993825
RPL35A	ENSG00000182899	37538.7	-0.00595567	0.246487	-0.0241622	0.980723	0.993825
ASPH	ENSG00000198363	901.677	-0.00835905	0.346218	-0.0241439	0.980738	0.993825
ANLN	ENSG00000011426	88.8455	-0.00990624	0.414575	-0.0238949	0.980936	0.993956
ZNF420	ENSG00000197050	66.8651	-0.0078914	0.333987	-0.0236279	0.981149	0.993956
MYH10	ENSG00000133026	99.2698	0.0107499	0.455081	0.023622	0.981154	0.993956
FANCM	ENSG00000187790	69.3242	0.00680645	0.288682	0.0235777	0.981189	0.993956
DNAJC3-DT	ENSG00000247400	138.255	-0.00757861	0.322133	-0.0235264	0.98123	0.993956
AL158163.1	NA	13.48	0.0115342	0.4916	0.0234625	0.981281	0.993956
PARD6G	ENSG00000178184	21.505	-0.0143576	0.613108	-0.0234178	0.981317	0.993956
IGKV3-11	ENSG00000241351	1455.85	-0.0185209	0.804598	-0.0230188	0.981635	0.994205
CARNMT1	ENSG00000156017	164.122	-0.00523487	0.228104	-0.0229495	0.981691	0.994205
APOL4	ENSG00000100336	54.0008	-0.0142212	0.63241	-0.0224873	0.982059	0.994377
TOMM70	ENSG00000154174	277.704	0.00617139	0.27502	0.0224398	0.982097	0.994377
CDKN2AIP	ENSG00000168564	429.723	0.00643736	0.287082	0.0224234	0.98211	0.994377
ZNF736	ENSG00000234444	92.5721	0.0086225	0.384682	0.0224146	0.982117	0.994377
WWTR1	ENSG00000018408	230.66	0.0111004	0.497658	0.0223052	0.982204	0.9944
ST20-AS1	NA	35.3605	-0.00742017	0.33637	-0.0220596	0.9824	0.994488
CAPRIN2	ENSG00000110888	97.1987	0.0035801	0.162551	0.0220245	0.982428	0.994488
CIDEC	ENSG00000187288	39.6202	-0.0179798	0.819153	-0.0219492	0.982488	0.994488
GABBR1	ENSG00000204681	109.866	-0.0070214	0.320993	-0.021874	0.982548	0.994488
SAMD11	ENSG00000187634	96.3048	0.0132496	0.611931	0.0216522	0.982725	0.994603
NANOS1	ENSG00000188613	22.6357	0.0151691	0.713779	0.0212519	0.983045	0.994798
ATAD2B	ENSG00000119778	259.909	-0.00424546	0.200243	-0.0212016	0.983085	0.994798
NANS	ENSG00000095380	2749.73	-0.00460234	0.220721	-0.0208514	0.983364	0.994798
PIDD1	ENSG00000177595	111.05	0.00732482	0.351531	0.0208369	0.983376	0.994798
RBM5	ENSG00000003756	1080.14	0.00627075	0.30114	0.0208233	0.983387	0.994798
CAMKK2	ENSG00000110931	243.012	-0.00509353	0.244909	-0.0207976	0.983407	0.994798
COX11	ENSG00000166260	488.786	0.00452802	0.220902	0.0204979	0.983646	0.994798
CFAP97	ENSG00000164323	408.082	0.00846667	0.415057	0.0203988	0.983725	0.994798
INSC	ENSG00000188487	69.7125	-0.0149064	0.73866	-0.0201804	0.983899	0.994798
NIF3L1	ENSG00000196290	164.579	-0.00457343	0.227019	-0.0201456	0.983927	0.994798
METTL18	ENSG00000171806	75.1749	0.00726089	0.360531	0.0201394	0.983932	0.994798
AC008906.1	NA	16.0918	0.0101092	0.501964	0.0201392	0.983932	0.994798
EID1	ENSG00000255302	2883.21	0.00311706	0.155622	0.0200297	0.98402	0.994798
ZMIZ1	ENSG00000108175	399.922	0.00453484	0.226983	0.0199787	0.98406	0.994798
TUSC3	ENSG00000104723	99.89	0.0141225	0.707609	0.019958	0.984077	0.994798
MAGOH	ENSG00000162385	1134.8	-0.00532174	0.266698	-0.0199542	0.98408	0.994798
YLPM1	ENSG00000119596	403.74	-0.00441367	0.221421	-0.0199334	0.984096	0.994798
LSM8	ENSG00000128534	1594.41	0.00566231	0.285667	0.0198213	0.984186	0.994798
RPL26L1	ENSG00000037241	666.706	0.00378502	0.191359	0.0197797	0.984219	0.994798
MAN1C1	ENSG00000117643	80.4191	-0.0107856	0.545286	-0.0197796	0.984219	0.994798
EIF4E	ENSG00000151247	1250.33	0.00720921	0.365574	0.0197203	0.984267	0.994798
SNRNP40	ENSG00000060688	486.968	-0.00569096	0.291131	-0.0195477	0.984404	0.994872
NCBP2	ENSG00000114503	720.566	0.0035464	0.183642	0.0193115	0.984593	0.994901
SQLE	ENSG00000104549	651.537	0.00512749	0.265721	0.0192965	0.984605	0.994901
JCHAIN	ENSG00000132465	220105	0.00542685	0.282526	0.0192083	0.984675	0.994901
WTIP	ENSG00000142279	45.637	0.0111261	0.582026	0.0191162	0.984748	0.994901
RAB9A	ENSG00000123595	797.944	-0.00278493	0.146415	-0.0190208	0.984824	0.994901
ZNF506	ENSG00000081665	292.584	0.00438813	0.231488	0.0189562	0.984876	0.994901
ALG8	ENSG00000159063	265.337	-0.00492755	0.260068	-0.0189472	0.984883	0.994901
NOL3	ENSG00000140939	179.224	0.00459625	0.243605	0.0188676	0.984947	0.994901
ABCF1	ENSG00000204574	1150.92	-0.00373331	0.199227	-0.0187389	0.985049	0.99494
IGLV3-9	ENSG00000211670	465.733	-0.0219383	1.17939	-0.0186013	0.985159	0.99494
PCBD2	ENSG00000132570	170.984	-0.00485746	0.261471	-0.0185775	0.985178	0.99494
STARD13	ENSG00000133121	125.871	0.00837813	0.455863	0.0183786	0.985337	0.995035
PPP2R2D	ENSG00000175470	253.235	-0.00351873	0.192862	-0.0182448	0.985444	0.995039
IGHMBP2	ENSG00000132740	115.967	-0.00421874	0.231633	-0.018213	0.985469	0.995039
PEX2	ENSG00000164751	515.355	-0.00487357	0.272703	-0.0178713	0.985741	0.995249
CAPRIN1	ENSG00000135387	722.899	-0.0044152	0.250796	-0.0176048	0.985954	0.995399
DCHS1	ENSG00000166341	109.158	0.00903037	0.519505	0.0173826	0.986131	0.995513
EVI5L	ENSG00000142459	57.7567	-0.00433984	0.252911	-0.0171596	0.986309	0.995628
AC132872.1	NA	59.5003	0.0048422	0.284919	0.016995	0.986441	0.995696
APIP	ENSG00000149089	606.891	0.00701963	0.418959	0.0167549	0.986632	0.995784
PSMA2	ENSG00000106588	1262.33	0.00742441	0.44394	0.0167239	0.986657	0.995784
TIGD6	ENSG00000164296	34.9704	0.00424498	0.256543	0.0165469	0.986798	0.995862
PTP4A2	ENSG00000184007	1925.3	0.0030674	0.187402	0.016368	0.986941	0.995941
PUS1	ENSG00000177192	166.289	-0.00364945	0.226449	-0.016116	0.987142	0.995987
WDR82	ENSG00000164091	674.438	-0.00314235	0.195193	-0.0160987	0.987156	0.995987
LRRC47	ENSG00000130764	203.178	-0.00294686	0.183523	-0.0160572	0.987189	0.995987
SUGT1	ENSG00000165416	951.595	-0.00199315	0.124664	-0.0159882	0.987244	0.995987
CABYR	ENSG00000154040	13.1716	-0.0136353	0.864298	-0.0157762	0.987413	0.996093
UTP23	ENSG00000147679	327.929	-0.00238001	0.152076	-0.0156501	0.987514	0.99613
ATF1	ENSG00000123268	273.366	0.00245957	0.158698	0.0154985	0.987634	0.99613
UBE2G2	ENSG00000184787	792.138	-0.00231143	0.149231	-0.0154889	0.987642	0.99613
GOLGB1	ENSG00000173230	3126.64	0.00518555	0.339964	0.0152532	0.98783	0.996197
ARMC8	ENSG00000114098	322.764	-0.00274849	0.181082	-0.0151782	0.98789	0.996197
ANTXR2	ENSG00000163297	414.054	0.00404801	0.266952	0.0151638	0.987901	0.996197
TNFRSF10B	ENSG00000120889	336.93	0.00707152	0.469726	0.0150546	0.987989	0.99622
ZCWPW1	ENSG00000078487	80.8402	0.00491227	0.336101	0.0146155	0.988339	0.996448
RUNDC1	ENSG00000198863	248.913	-0.00351233	0.241555	-0.0145405	0.988399	0.996448
AC239868.3	NA	26.4912	0.00517067	0.355898	0.0145285	0.988408	0.996448
AMOT	ENSG00000126016	59.6006	0.00836847	0.59322	0.0141069	0.988745	0.996723
CKAP4	ENSG00000136026	814.491	0.0039096	0.288759	0.0135393	0.989198	0.996992
AHCTF1	ENSG00000153207	347.164	0.00266713	0.197296	0.0135184	0.989214	0.996992
UBQLN4	ENSG00000160803	171.573	0.00276485	0.2049	0.0134936	0.989234	0.996992
RPS12	ENSG00000112306	78123.6	0.00356525	0.265093	0.0134491	0.98927	0.996992
LEO1	ENSG00000166477	529.587	-0.00235491	0.176686	-0.0133283	0.989366	0.997024
EIF1AD	ENSG00000175376	212.079	0.00319117	0.243459	0.0131077	0.989542	0.997135
AKT1	ENSG00000142208	471.989	-0.00377592	0.289789	-0.0130299	0.989604	0.997135
DDX56	ENSG00000136271	361.601	0.00259736	0.201312	0.0129021	0.989706	0.997172
ALG10	ENSG00000139133	38.7388	0.00322384	0.251539	0.0128165	0.989774	0.997176
TMCO4	ENSG00000162542	181.106	0.00334214	0.262441	0.0127348	0.989839	0.997177
CHODL	ENSG00000154645	19.6586	0.00510719	0.409122	0.0124833	0.99004	0.997315
SPTAN1	ENSG00000197694	1364.28	0.00242393	0.196049	0.0123639	0.990135	0.997346
AP001469.3	NA	13.9263	0.00598717	0.504928	0.0118575	0.990539	0.997688
NCOA7	ENSG00000111912	1841.46	0.00431245	0.366499	0.0117666	0.990612	0.997696
PATZ1	ENSG00000100105	88.9175	-0.00358646	0.312331	-0.0114829	0.990838	0.99777
RBPMS	ENSG00000157110	379.664	0.00588226	0.516753	0.0113831	0.990918	0.99777
PPP1CA	ENSG00000172531	2050.61	-0.00206217	0.182902	-0.0112748	0.991004	0.99777
LAPTM4B	ENSG00000104341	265.097	-0.0050582	0.456869	-0.0110715	0.991166	0.99777
CBWD5	NA	300.679	0.00480696	0.440752	0.0109063	0.991298	0.99777
AL117336.3	NA	13.1075	-0.00540981	0.496334	-0.0108995	0.991304	0.99777
TNS3	ENSG00000136205	398.987	-0.00220305	0.202263	-0.010892	0.99131	0.99777
GABARAPL2	ENSG00000034713	2166.58	-0.00281151	0.258609	-0.0108716	0.991326	0.99777
CYP20A1	ENSG00000119004	489.13	0.00204106	0.188096	0.0108512	0.991342	0.99777
UMAD1	ENSG00000219545	241.078	0.00204951	0.18924	0.0108302	0.991359	0.99777
CCDC6	ENSG00000108091	415.064	0.00326866	0.303042	0.0107862	0.991394	0.99777
ADNP-AS1	ENSG00000259456	15.2451	-0.00477192	0.449535	-0.0106152	0.99153	0.997779
TFAP2C	ENSG00000087510	25.3283	0.00660108	0.623492	0.0105873	0.991553	0.997779
RAB3GAP2	ENSG00000118873	393.741	0.00163199	0.155906	0.0104678	0.991648	0.997779
LAMC1	ENSG00000135862	462.606	0.00447751	0.429891	0.0104155	0.99169	0.997779
NOL6	ENSG00000165271	110.218	0.00202558	0.196438	0.0103115	0.991773	0.997779
UBLCP1	ENSG00000164332	331.106	0.00245887	0.241353	0.0101879	0.991871	0.997779
ELMOD3	ENSG00000115459	187.518	0.00193915	0.190344	0.0101876	0.991872	0.997779
SNTB1	ENSG00000172164	68.382	0.00502799	0.499229	0.0100715	0.991964	0.997779
ARRDC3-AS1	ENSG00000281357	23.4262	0.00363777	0.362002	0.010049	0.991982	0.997779
HOTAIRM1	ENSG00000233429	379.099	0.00399476	0.413242	0.00966689	0.992287	0.997948
RAB22A	ENSG00000124209	364.283	-0.00234454	0.244394	-0.00959328	0.992346	0.997948
MAPKAP1	ENSG00000119487	369.006	-0.00342985	0.360788	-0.00950656	0.992415	0.997948
CENPC	ENSG00000145241	571.01	-0.00208877	0.221359	-0.0094361	0.992471	0.997948
HAUS7	ENSG00000213397	57.2579	0.00421755	0.457199	0.00922475	0.99264	0.997948
MRPS21	ENSG00000266472	1969.57	0.00183958	0.199486	0.0092216	0.992642	0.997948
NPIPB6	ENSG00000198156	14.3522	-0.00624987	0.683324	-0.00914627	0.992702	0.997948
LRRC69	ENSG00000214954	18.8909	-0.00338545	0.370744	-0.00913151	0.992714	0.997948
LRP10	ENSG00000197324	1695.97	-0.00216027	0.247897	-0.00871442	0.993047	0.997948
AC138969.1	NA	16.0186	-0.00436606	0.504733	-0.00865023	0.993098	0.997948
GPR89A	ENSG00000117262	90.9461	0.00254519	0.295218	0.00862139	0.993121	0.997948
NAGLU	ENSG00000108784	253.686	0.00244799	0.284574	0.00860229	0.993136	0.997948
COPS4	ENSG00000138663	387.805	0.00216077	0.252158	0.0085691	0.993163	0.997948
CAVIN1	ENSG00000177469	638.973	-0.00411206	0.482273	-0.00852641	0.993197	0.997948
RPAP1	ENSG00000103932	104.746	-0.00175498	0.206013	-0.00851882	0.993203	0.997948
TAS2R4	ENSG00000127364	20.2767	-0.00392061	0.461947	-0.00848715	0.993228	0.997948
IFITM3	ENSG00000142089	5144.26	-0.00331234	0.395079	-0.00838401	0.993311	0.997948
NATD1	ENSG00000274180	34.6663	-0.00352629	0.422737	-0.00834157	0.993344	0.997948
BMPR2	ENSG00000204217	500.796	-0.00300083	0.361381	-0.0083038	0.993375	0.997948
GPER1	ENSG00000164850	40.0245	-0.00732722	0.890963	-0.00822394	0.993438	0.997948
RPL14	ENSG00000188846	27179.3	-0.00212204	0.264568	-0.00802079	0.9936	0.998046
MADD	ENSG00000110514	225.289	0.00154384	0.195415	0.00790034	0.993697	0.998077
HMGN2	ENSG00000198830	3937.78	-0.0022124	0.285917	-0.00773791	0.993826	0.998124
EPG5	ENSG00000152223	169.394	0.00144546	0.188205	0.00768027	0.993872	0.998124
PLCXD1	ENSG00000182378	220.609	0.00269683	0.361077	0.00746885	0.994041	0.998209
IBA57	ENSG00000181873	107.964	0.00316454	0.426918	0.00741253	0.994086	0.998209
WDR61	NA	457.523	-0.00169341	0.232917	-0.00727047	0.994199	0.99823
TAF1C	ENSG00000103168	166.242	0.00297186	0.411321	0.00722518	0.994235	0.99823
TSR2	ENSG00000158526	371.701	-0.0012474	0.178438	-0.00699064	0.994422	0.998353
AC040970.1	NA	45.744	-0.0031454	0.465831	-0.00675223	0.994613	0.998363
NUDT8	ENSG00000167799	170.632	-0.00285293	0.426772	-0.0066849	0.994666	0.998363
ZNF711	ENSG00000147180	20.2575	-0.00351354	0.535068	-0.00656653	0.994761	0.998363
AC025181.2	NA	56.0815	-0.00199803	0.304378	-0.00656431	0.994762	0.998363
BORA	ENSG00000136122	53.0898	0.00178682	0.275781	0.00647914	0.99483	0.998363
AC024060.1	NA	26.9141	-0.00218725	0.339839	-0.00643614	0.994865	0.998363
SKI	ENSG00000157933	301.807	0.00200146	0.312093	0.00641301	0.994883	0.998363
EMC1	ENSG00000127463	182.661	0.0012052	0.192751	0.00625261	0.995011	0.998427
DPYD	ENSG00000188641	211.987	0.00224856	0.369943	0.00607813	0.99515	0.998445
RNF32	ENSG00000105982	21.3539	-0.00235749	0.388452	-0.00606893	0.995158	0.998445
ZNF548	ENSG00000188785	71.7529	-0.00153143	0.258632	-0.00592126	0.995276	0.998462
AC008378.1	NA	21.3207	0.00524542	0.904769	0.00579752	0.995374	0.998462
UTY	ENSG00000183878	224.654	-0.0171516	2.98649	-0.00574305	0.995418	0.998462
MRPL53	ENSG00000204822	119.637	0.00208912	0.370425	0.00563978	0.9955	0.998462
SENP3	ENSG00000161956	60.3395	-0.00233472	0.417079	-0.00559777	0.995534	0.998462
MED13	ENSG00000108510	704.828	-0.00169105	0.310701	-0.00544268	0.995657	0.998462
IMPACT	ENSG00000154059	216.49	0.000939463	0.173128	0.00542642	0.99567	0.998462
AC019205.1	NA	29.833	-0.00207703	0.386648	-0.00537188	0.995714	0.998462
RHOA	ENSG00000067560	4327.44	0.000944678	0.178755	0.00528476	0.995783	0.998462
U2AF2	ENSG00000063244	524.98	-0.000813508	0.15528	-0.00523898	0.99582	0.998462
MXRA7	ENSG00000182534	152.293	0.00246933	0.490073	0.0050387	0.99598	0.998511
NIPBL	ENSG00000164190	1091.11	-0.00121535	0.246311	-0.00493421	0.996063	0.998511
AC090152.1	NA	84.2109	-0.00192037	0.394449	-0.00486849	0.996116	0.998511
PBK	ENSG00000168078	103.478	0.00223158	0.45962	0.00485528	0.996126	0.998511
SNTB2	ENSG00000168807	360.6	-0.00186357	0.414034	-0.004501	0.996409	0.998697
FHL2	ENSG00000115641	898.954	-0.00268369	0.601547	-0.00446132	0.99644	0.998697
AL139383.1	NA	19.0977	0.00339536	0.786067	0.00431943	0.996554	0.998732
RAB10	ENSG00000084733	1236.85	0.000968275	0.229899	0.00421174	0.99664	0.998732
LINC00920	NA	26.8515	0.00161838	0.387608	0.00417529	0.996669	0.998732
C16orf46	ENSG00000166455	19.9818	-0.00212369	0.532827	-0.0039857	0.99682	0.998819
GIMAP6	ENSG00000133561	157.244	-0.00111565	0.286403	-0.00389539	0.996892	0.998826
PCSK9	ENSG00000169174	80.8322	-0.00294665	0.790071	-0.0037296	0.997024	0.998894
UQCC2	ENSG00000137288	1321.84	0.000723159	0.206407	0.00350356	0.997205	0.99901
LATS2-AS1	NA	23.9064	0.00209855	0.645111	0.00325301	0.997404	0.999093
TBC1D13	ENSG00000107021	102.114	0.000640934	0.197946	0.00323793	0.997417	0.999093
PSD4	ENSG00000125637	309.597	-0.000775477	0.251112	-0.00308817	0.997536	0.999095
ANAPC7	ENSG00000196510	236.385	0.000647956	0.211867	0.00305832	0.99756	0.999095
TSPAN31	ENSG00000135452	414.378	0.000508409	0.171871	0.00295809	0.99764	0.999095
TXNRD1	ENSG00000198431	739.694	0.000595192	0.211844	0.00280957	0.997758	0.999095
PITX1	ENSG00000069011	115.795	0.00212093	0.757882	0.0027985	0.997767	0.999095
FAM229A	ENSG00000225828	22.6007	-0.00225061	0.830706	-0.00270927	0.997838	0.999095
GAN	ENSG00000261609	261.146	-0.000999533	0.380856	-0.00262444	0.997906	0.999095
FOXJ2	ENSG00000065970	132.667	-0.000470488	0.188235	-0.00249948	0.998006	0.999095
RNF4	ENSG00000063978	395.711	0.000422622	0.169812	0.00248877	0.998014	0.999095
SORD	ENSG00000140263	342.924	0.00111647	0.459952	0.00242737	0.998063	0.999095
EED	ENSG00000074266	255.945	-0.000642247	0.274535	-0.0023394	0.998133	0.999101
SPINK4	ENSG00000122711	9835.81	0.00197927	0.951928	0.00207922	0.998341	0.999244
TCEANC	ENSG00000176896	33.9981	0.000657354	0.357493	0.00183879	0.998533	0.999371
RPS3A	ENSG00000145425	46434.2	-0.000511751	0.292681	-0.0017485	0.998605	0.999379
PJA2	ENSG00000198961	1253.45	-0.000264603	0.179906	-0.00147079	0.998826	0.999493
AL160408.2	NA	11.2028	-0.00106408	0.736823	-0.00144414	0.998848	0.999493
OFD1	ENSG00000046651	743.555	-0.000325813	0.2536	-0.00128475	0.998975	0.99954
OSGEP	ENSG00000092094	385.159	0.000197058	0.161953	0.00121677	0.999029	0.99954
RSAD2	ENSG00000134321	233.991	0.000792009	0.693398	0.00114221	0.999089	0.99954
POFUT2	ENSG00000186866	137.517	-0.00014834	0.163799	-0.000905618	0.999277	0.999665
SH3BGR	ENSG00000185437	27.5297	-0.000308064	0.381196	-0.000808152	0.999355	0.999678
ACY3	ENSG00000132744	117.488	0.000311788	0.531329	0.000586807	0.999532	0.999755
USF1	ENSG00000158773	171.904	-0.000159011	0.29875	-0.000532254	0.999575	0.999755
ERGIC1	ENSG00000113719	919.133	9.46865e-05	0.202148	0.000468401	0.999626	0.999755
KIF3B	ENSG00000101350	385.45	9.93809e-05	0.273475	0.0003634	0.99971	0.999775
TNPO3	ENSG00000064419	348.253	-3.81763e-05	0.158495	-0.000240867	0.999808	0.999808
HES4	ENSG00000188290	107.409	-2.47432	1.17489	-2.106	NA	NA
IGKV1D-43	ENSG00000242580	57.1384	1.41129	1.15945	1.21721	NA	NA
IGKV1D-8	ENSG00000239819	222.57	0.312269	0.870107	0.358885	NA	NA
IL1A	ENSG00000115008	75.9255	-4.03479	1.06216	-3.79865	NA	NA
AC114760.2	NA	195.618	-0.784718	0.795139	-0.986894	NA	NA
SNORC	ENSG00000182600	148.304	0.80908	0.892543	0.906488	NA	NA
GALNT15	ENSG00000131386	18.8709	1.636	0.896549	1.82477	NA	NA
SST	ENSG00000157005	62.2042	-2.66264	1.91179	-1.39275	NA	NA
APOD	ENSG00000189058	414.189	0.0956237	1.29556	0.0738089	NA	NA
CRMP1	ENSG00000072832	26.9193	-0.900174	0.87353	-1.0305	NA	NA
SPINK2	ENSG00000128040	153.505	1.27709	0.858147	1.4882	NA	NA
MIR3945HG	ENSG00000251230	91.9467	-4.19793	1.12118	-3.7442	NA	NA
EGR1	ENSG00000120738	5951.3	0.902265	0.717219	1.258	NA	NA
CD83	ENSG00000112149	1326.16	-1.40846	0.629156	-2.23865	NA	NA
HLA-DQA2	ENSG00000237541	328.395	0.952399	1.54466	0.616575	NA	NA
STAG3	ENSG00000066923	211.465	-1.69331	0.722108	-2.34495	NA	NA
PRSS2	ENSG00000275896	28.96	2.52777	1.42246	1.77704	NA	NA
DEFB1	ENSG00000164825	261.979	0.629115	1.23488	0.509454	NA	NA
AC044849.1	NA	55.6557	-2.41101	1.22319	-1.97108	NA	NA
CCL19	ENSG00000172724	599.841	-2.02507	1.4701	-1.3775	NA	NA
AL161781.2	NA	34.6346	-2.47149	1.15363	-2.14236	NA	NA
FOLR2	ENSG00000165457	140.148	0.244613	0.708362	0.345321	NA	NA
PPIF	ENSG00000108179	859.908	-1.43784	0.518189	-2.77473	NA	NA
AL603756.1	NA	40.4139	1.53712	0.948291	1.62093	NA	NA
NTF3	ENSG00000185652	33.9052	0.508732	0.856813	0.593749	NA	NA
IGHV2-70D	ENSG00000211974	61.0013	1.286	1.05871	1.21469	NA	NA
CRNDE	ENSG00000245694	30.6472	-1.58981	0.783578	-2.02891	NA	NA
CCL3L1	ENSG00000277336	967.082	-3.73114	0.984787	-3.78878	NA	NA
LINC00261	ENSG00000259974	42.3787	1.94305	1.03131	1.88406	NA	NA
PI3	ENSG00000124102	5789.8	0.800294	1.00037	0.800001	NA	NA
LYL1	ENSG00000104903	97.023	-2.87919	1.07924	-2.6678	NA	NA
GSTT2B	ENSG00000133433	51.3142	-0.288408	1.07383	-0.268579	NA	NA
GATD3A	NA	55.2673	-0.762154	0.951814	-0.800739	NA	NA
COL6A2	ENSG00000142173	2071.02	-1.36024	0.822276	-1.65424	NA	NA
