## Supplementary Table 11 for "Longitudinal multi-omics profiling of tofacitinib response identifies a pre-existing Janus kinase-tractable inflammatory state in ulcerative colitis"

### Sheet: fgsea_BINF_R_W8vW0
pathway	pval	padj	log2err	ES	NES	size	leadingEdge
HALLMARK_INTERFERON_GAMMA_RESPONSE	1.25584e-35	1.58739e-32	1.54988	-0.657226	-3.11042	195	TAP1|IL10RA|SOD2|IL6|UBE2L6|PTPN1|CD274|ZBP1|RIPK2|MTHFD2|GBP4|MX1|IL2RB|NAMPT|SP110|RNF213|FPR1|SELP|PDE4B|PTGS2|MX2|OAS2|SOCS1|IFI35|IDO1|IRF7|STAT1|STAT4|CSF2RB|TNFAIP2|SLC25A28|CD38|LCP2|ISG15|IL15|BPGM|BST2|LYSMD2|IL15RA|ISG20|CASP4|CD40|PIM1|ST8SIA4|LY6E|STAT3|PSME2|ARID5B|HIF1A|ITGB7|EPSTI1|HELZ2|FCGR1A|CXCL10|PTPN6|ICAM1|GCH1|HLA-B|ZNFX1|BTG1|BANK1|IRF9|IFNAR2|CIITA|CXCL9|ADAR|PML|IFI44L|PARP14|TAPBP|NFKB1|NCOA3|IRF1|ST3GAL5|IFIH1|SAMD9L|CXCL11|XAF1|DHX58|TRIM26|TNFAIP6|IL4R|IRF4|CD74|IFIT3|ISOC1|LAP3|HLA-A|PELI1|IFIT2|NFKBIA|UPP1|PSMB9|RAPGEF6|GPR18|IRF8|IFITM2|RBCK1|PSMB2|PTPN2|CD86|PSME1|HLA-DMA|OAS3|CASP8|SAMHD1|USP18|OGFR|PSMB8|SLAMF7|HLA-DRB1|CASP1|SOCS3|CFB|APOL6|TNFAIP3|VAMP5|PFKP|RNF31|TRIM25|BATF2|HLA-DQA1|GZMA
REACTOME_SIGNALING_BY_INTERLEUKINS	4.99983e-33	3.15989e-30	1.49548	-0.528867	-2.70706	404	MAPKAPK2|RORA|IL1B|IL10RA|SOD2|MSN|S100A12|IL6|IL23A|CXCL8|IL1A|IL12RB2|IL2RA|OSM|IL1RN|MAPK11|CSF3R|STAT5B|STAT5A|RIPK2|MAP3K8|TNFRSF1B|PIK3CD|CCL3|IL21R|JAK3|CSF3|IL2RB|LIF|CCR5|DUSP4|LCK|FYN|FPR1|IL22|PTAFR|CNN2|PTPN7|CCR1|IRAK2|VAV1|PTGS2|IL24|SOCS1|IL12RB1|RAPGEF1|INPP5D|BATF|STAT1|STAT4|CSF2RB|FCER2|CCL22|PTPN13|CXCL1|PSMD2|IL15|TIMP1|NFKB2|ITGAX|HAVCR2|TWIST1|IL15RA|IL27RA|ITGAM|BCL6|PIM1|LYN|MMP1|BLNK|STAT3|IL1RAP|PSME2|IL5RA|MAPKAPK3|CXCL2|HCK|MAPK8|HIF1A|UBC|LMNB1|NFKBIB|IL26|IL11|CXCL10|PTPN6|ICAM1|HMOX1|TNIP2|HSP90B1|IL13|CTSG|TAB1|NFKB1|ZEB1|PITPNA|VIM|JAK1|CD4|IL16|IL4R|IRF4|PSMD8|RAP1B|PELI1|MCL1|PSMD13|NOD2|IKBKG|PSMC5|CSF2|NFKBIA|PSMD3|LCP1|PTPN4|PSMB7|MAP2K1|PSMD7|P4HB|CCR2|CD80|PSMB3|PSMC2|IL18RAP|TGFB1|PSMC1|PSMB2|GATA3|TYK2|IKBIP|PTPN2|MAP2K3|PSMB4|CD86|IL10|AIP|CLCF1|IRAK1|PSMA5|IGHG1|IL3RA|RELA|CSF2RA|PSMD11|IL6R|CCL19|ITGB2|MAP2K7|CASP8|GRB2|IRAK3|CRLF2|USP18|LAMA5|GSDMD|CASP1|TIFA|NOS2|IL33|MMP9|STX1A|SOCS3|STX4|IL9R|CCL4|POMC|JUNB|ALOX5|TAB2|USP14|EBI3|PTK2B|PPP2CA|MMP3|PSMB6|CUL1|ADRM1|PSMA1|PSMB1|MAP3K3|PSMA7|FSCN1|CISH|SYK|GSTO1|IL18BP|N4BP1|AGER
HALLMARK_TNFA_SIGNALING_VIA_NFKB	5.35275e-29	2.25529e-26	1.39519	-0.617455	-2.92488	196	PLAU|TAP1|SPHK1|LITAF|IL1B|SOD2|CD44|SLC16A6|IL6|IL23A|INHBA|IL1A|STAT5A|RIPK2|MAP3K8|OLR1|PFKFB3|LIF|NAMPT|DUSP4|FJX1|TRAF1|DUSP5|DRAM1|PDE4B|BIRC3|G0S2|PTGS2|CFLAR|PLEK|PTPRE|NINJ1|TNFAIP2|GADD45A|TANK|CXCL1|NFKB2|SERPINE1|BHLHE40|BCL2A1|SLC2A6|IL15RA|BCL6|EHD1|NR4A3|SNN|NFKBIE|MSC|RNF19B|KDM6B|TLR2|CXCL2|SAT1|CD83|CXCL3|REL|CXCL10|KYNU|ICAM1|GCH1|CEBPB|RELB|BTG1|CCRL2|TNIP2|PLAUR|NFKB1|IRF1|IFIH1|CXCL11|DENND5A|TNFAIP8|TNFAIP6|SPSB1|TNFRSF9|MCL1|IFIT2|CSF2|NFKBIA|TNC|PNRC1|SLC2A3|PHLDA1|PTX3|DUSP2|GPR183|CD80|CXCL6|IER3|NFIL3|ZC3H12A|MAP2K3|CLCF1|SERPINB8|RELA|TNFSF9|KLF2|PANX1|SOCS3|EIF1|NR4A2|CCL4|JUNB|TNFAIP3|PMEPA1
HALLMARK_ALLOGRAFT_REJECTION	4.37172e-28	1.38146e-25	1.37274	-0.621896	-2.92924	187	TAP1|IL1B|TAP2|IL6|CD7|GBP2|INHBA|IL2RA|CD247|PRKCB|RIPK2|NLRP3|IL2RB|LIF|CXCL13|CCR5|LCK|CCR1|ZAP70|ITK|SRGN|SOCS1|IL12RB1|HLA-E|IRF7|STAT1|STAT4|CCL22|LCP2|IL15|TIMP1|FCGR2B|FGR|CD1D|BCAT1|HCLS1|IL27RA|MAP4K1|CD40|LYN|ST8SIA4|CRTAM|WAS|TLR2|CCND2|HLA-DOB|EREG|HIF1A|PRF1|IL11|PTPN6|ICAM1|CD28|NCF4|IFNAR2|FYB1|CXCL9|ITGAL|PTPRC|IL13|FLNA|CD79A|SPI1|TAPBP|CD3E|CD3D|GZMB|CD4|IL16|IL4R|IRF4|CD74|HLA-A|NME1|CXCR3|SIT1|CCR2|CFP|CD8A|CD47|IRF8|CD80|HLA-DMB|HLA-DOA|IL18RAP|CDKN2A|TGFB1|DEGS1|DYRK3|TRAT1|CD86|IL10|RPS9|CD2|HLA-DMA|F2R|C2|RPS19|CCL19|CSK|ITGB2
HALLMARK_INFLAMMATORY_RESPONSE	7.22742e-25	1.82709e-22	1.29512	-0.605325	-2.84913	186	SPHK1|IL1B|AQP9|IL10RA|IL6|CXCL8|INHBA|IL1A|OSM|GPR132|RASGRP1|GNA15|CSF3R|SEMA4D|RIPK2|TNFRSF1B|OLR1|NLRP3|CCR7|CSF3|IL2RB|LIF|NAMPT|CLEC5A|LCK|FPR1|PTAFR|CHST2|IRAK2|PDE4B|MEFV|SELL|PTPRE|IRF7|FFAR2|CCL22|LAMP3|PIK3R5|LTA|LCP2|IL15|TIMP1|SERPINE1|ADGRE1|BST2|IL15RA|CD40|LYN|CD70|LY6E|ITGA5|TLR2|EREG|HIF1A|SLAMF1|CXCL10|ICAM1|GCH1|CXCR6|SELE|CCRL2|CXCL9|RGS1|PLAUR|TAPBP|NFKB1|IRF1|CXCL11|C5AR1|TNFAIP6|IL4R|P2RX7|TNFRSF9|NOD2|NFKBIA|RAF1|CD48|SLC31A2|EMP3|PDPN|GPR183|CXCL6|IL18RAP|PTGIR|SLC7A1|RHOG|IL10|RELA|TNFSF9|TNFSF15
REACTOME_NEUTROPHIL_DEGRANULATION	5.78286e-20	1.21826e-17	1.15122	-0.450847	-2.31284	417	FCGR3B|PLAU|ADGRG3|UNC13D|CD44|S100A12|GPR84|S100A9|S100A8|ADAM8|CXCR2|TNFRSF1B|OLR1|NCKAP1L|CLEC5A|LPCAT1|CD300A|LILRB2|FPR1|PTAFR|CNN2|ARHGAP9|SLC11A1|GLIPR1|COTL1|HLA-C|LILRB3|SELL|CD93|FCGR2A|TMC6|P2RX1|CXCL1|DBNL|STK10|OSCAR|PSMD2|MCEMP1|FCN1|CD53|FCER1G|IMPDH1|ITGAX|FGR|BIN2|BST2|PKM|CR1|AMPD3|ITGAM|GLA|SURF4|TLR2|KCNAB2|CTSH|VCP|LAIR1|ARHGAP45|TBC1D10C|GYG1|ADA2|RAB31|CPNE1|DOK3|PTPN6|SIGLEC9|CHI3L1|HLA-B|SIRPA|CAMP|GMFG|ITGAL|PTPRC|TCIRG1|PLAUR|CTSG|NFKB1|DDOST|PECAM1|C5AR1|SLC15A4|ADGRE5|PRCP|TNFAIP6|PRDX4|EEF2|PDXK|RAP1B|NBEAL2|PSMD13|C3|CMTM6|PSMD3|AP1M1|RAP2C|PGAM1|GUSB|RAB24|PSMB7|PSMD7|SLC2A3|ALDOC|SIGLEC14|CFP|SLC2A5|MAGT1|PTX3|CD47|CD33|ATP11A|HSPA6|NFAM1|DOCK2|PSMC2|DIAPH1|ROCK1|KCMF1|GM2A|DEGS1|CTSB|TYROBP|DPP7|GHDC|RHOG|AGA|FTH1|PDAP1|PSMA5|GNS|ILF2|PSMD11|MMP25|ITGB2|MME|MNDA|MAN2B1|RAP1A|FTL|GCA|KPNB1|GSDMD|FUCA2|MMP9|ATP6AP2|RAB27A|ALOX5|NEU1|CTSZ|CD68|HPSE|YPEL5|ERP44|QPCT|ARL8A|TUBB|DNAJC3|HVCN1|LAMP2|XRCC6|PSMB1|HEBP2|APRT|PLEKHO2|ORMDL3|GDI2
REACTOME_IMMUNOREGULATORY_INTERACTIONS_BETWEEN_A_LYMPHOID_AND_A_NON_LYMPHOID_CELL	1.96585e-16	3.14574e-14	1.04763	-0.56353	-2.58329	152	CD300E|CD247|TREM1|LILRA2|CD300C|CD300A|LILRA1|LILRB2|CD226|LILRA5|HLA-C|LILRB3|SELL|HLA-E|MICB|ICAM3|OSCAR|LILRB4|CD300LB|FCGR2B|IGLV1-47|CD1D|CD40|CRTAM|NCR3|LILRB1|ITGB7|LAIR1|LILRA6|FCGR3A|FCGR1A|CD22|ICAM1|CD19|SIGLEC9|HLA-B|ITGAL|SLAMF6|CD3E|MADCAM1|CD3D|IGLC2|ICAM2|CD1C|CLEC2D|HLA-A|C3|IGLC3|IGLV3-19|ITGA4|CD8A|CD33|SH2D1A|HLA-F|TYROBP|PILRA|IGLV3-1|SIGLEC10|SIGLEC12|ITGB2|SLAMF7|KLRG1|IGHV2-70|IGHV3-53|IGKV1D-16|CD3G|LAIR2|HCST|IGLV6-57|IGKV2D-28|CD99|CD8B|IGKV1D-39|IGHV3-13
HALLMARK_INTERFERON_ALPHA_RESPONSE	1.99097e-16	3.14574e-14	1.04763	-0.640287	-2.74043	96	TAP1|UBE2L6|GBP2|RIPK2|GBP4|MX1|SP110|HLA-C|SELL|IFI35|IRF7|LAMP3|SLC25A28|ISG15|IL15|PARP9|BST2|ISG20|LY6E|PSME2|EPSTI1|HELZ2|CXCL10|IRF9|CCRL2|ADAR|IFI44L|PARP14|IRF1|IFIH1|SAMD9L|CXCL11|CNP|DHX58|TRIM26|IL4R|CD74|IFIT3|LAP3|IFIT2|PSMB9|CD47|IFITM2|ELF1|PSME1|CASP8|GMPR|USP18|OGFR|PSMB8|CASP1|RNF31|TRIM25|BATF2|TMEM140
KEGG_CYTOKINE_CYTOKINE_RECEPTOR_INTERACTION	2.71615e-15	3.81468e-13	1.00732	-0.511769	-2.42724	198	IL1B|IL10RA|IL6|IL23A|CXCL8|INHBA|IL1A|IL12RB2|IL2RA|OSM|TNFSF14|CSF3R|CXCR2|TNFRSF1B|CCL3|IL21R|CCR7|CSF3|IL2RB|LIF|CXCL13|CCR5|IL22|CCR1|IL24|IL12RB1|CCL4L2|CSF2RB|CD27|CCL22|CXCL1|LTA|TNFRSF13C|IL15|IL15RA|CD40|CD70|IL1RAP|IL5RA|RELT|FLT3LG|CXCL2|TNFSF11|CXCL3|IL26|IL11|CXCL10|CXCR5|CXCR6|IFNAR2|FLT3|CXCL9|IL13|CXCL11|CCR6|TNFSF8|CXCR4|TNFRSF18|IL4R|TNFRSF9|CXCR3|TNFRSF12A|CSF2|TNFRSF4|CXCL16|CCR2|CXCL6|IL18RAP|TGFB1|TNFSF4|IL10|CLCF1|IL3RA|CSF2RA|TNFSF9|TNFSF15|IL6R|TNFRSF14|CCL19|CRLF2|CCL17
REACTOME_SIGNALING_BY_THE_B_CELL_RECEPTOR_BCR	7.085e-15	8.95544e-13	0.996986	-0.560912	-2.56097	147	RASGRP1|CARD11|PRKCB|PIK3CD|FYN|NFATC2|VAV1|ITPR1|DAPP1|NFATC1|IGHD|ORAI2|PSMD2|IGLV1-47|MALT1|IGHM|NFKBIE|LYN|BLNK|PIK3AP1|UBC|CD79B|NFKBIB|REL|CD22|PTPN6|CD19|ORAI1|CD79A|NFKB1|IGLC2|BLK|PSMD8|PSMD13|IKBKG|PSMC5|RASGRP3|NFKBIA|PSMD3|IGLC3|PSMB7|PPP3CB|PSMD7|IGLV3-19|PSMB3|PSMC2|BTK|PSMC1|PSMB2|PSMB4|IGLV3-1|PSMA5|RELA|PSMD11|GRB2|ITPR2|IGHV2-70|IGHV3-53|IGKV1D-16|PSMB6|IGLV6-57|CUL1|ADRM1|IGKV2D-28|CALM1|PSMA1|PSMB1|PSMA7|IGKV1D-39|SYK|IGHV3-13
REACTOME_INTERLEUKIN_1_FAMILY_SIGNALING	1.0183e-13	1.13437e-11	0.954542	-0.553275	-2.48169	131	IL1B|S100A12|IL1A|IL1RN|RIPK2|MAP3K8|PTPN7|IRAK2|PTPN13|PSMD2|NFKB2|STAT3|IL1RAP|MAPK8|UBC|NFKBIB|PTPN6|TNIP2|IL13|CTSG|TAB1|NFKB1|PSMD8|PELI1|PSMD13|NOD2|IKBKG|PSMC5|NFKBIA|PSMD3|PTPN4|PSMB7|MAP2K1|PSMD7|PSMB3|PSMC2|IL18RAP|PSMC1|PSMB2|IKBIP|PTPN2|PSMB4|IRAK1|PSMA5|RELA|PSMD11|CASP8|IRAK3|USP18|GSDMD|CASP1|TIFA|IL33|ALOX5|TAB2|USP14|PSMB6|CUL1|ADRM1|PSMA1|PSMB1|MAP3K3|PSMA7|IL18BP|N4BP1|AGER
REACTOME_AEROBIC_RESPIRATION_AND_RESPIRATORY_ELECTRON_TRANSPORT	1.07693e-13	1.13437e-11	0.954542	0.419213	2.28026	241	COX5B|SUCLG1|NDUFB9|UQCC3|COX7B|SLC25A13|UQCR10|SUCLG2|PNKD|COA3|TMEM177|COX6C|NDUFA10|MT-ND6|COX7C|HIGD1A|SDHD|RMND5A|PDK4|ATP5MC3|ATP5PB|COX4I2|COX16|LYRM2|ATP5PD|UQCR11|NDUFAF2|COX20|TIMM21|ETFB|COX8A|NUBPL|ATP5ME|DLD|NDUFA5|ACAT1|ATP5PF|NDUFA1|COX4I1|UQCRQ|COX6B1|GOT1|NDUFC1|COX6A1|BCS1L|NDUFB2|NDUFB1|L2HGDH|ME3|PDHA1|ATP5F1C|PET117|NDUFAF4|NDUFA2|COX7A1|SDHAF4|MT-ATP8|ATP5MC1|ATP5PO|FAHD1|LETM1|UQCRC1|MPC2|NDUFB3|LYRM7|UQCRC2|NDUFS1|COX7A2|CYCS|NDUFA6|ETFA|PGAM5|DMAC1|NDUFA13|PDP2|CSKMT|COX15|NDUFS2|ETFDH|NDUFV3|UQCRH|NDUFS4|GLO1|NDUFC2|NNT|SDHAF3|GOT2
REACTOME_INTERLEUKIN_10_SIGNALING	2.61122e-13	2.53891e-11	0.932595	-0.75643	-2.77201	42	IL1B|IL10RA|IL6|CXCL8|IL1A|IL1RN|TNFRSF1B|CCL3|CSF3|LIF|CCR5|FPR1|PTAFR|CCR1|PTGS2|FCER2|CCL22|CXCL1|TIMP1|STAT3|CXCL2|CXCL10|ICAM1|JAK1|CSF2|CCR2|CD80|TYK2|CD86|IL10
HALLMARK_OXIDATIVE_PHOSPHORYLATION	3.14311e-13	2.83778e-11	0.932595	0.440909	2.34142	200	COX5B|SUCLG1|COX7B|PHYH|UQCR10|COX10|COX6C|CPT1A|COX7C|CYB5A|SDHD|ALDH6A1|PDK4|ATP5MC3|BDH2|TIMM13|SLC25A5|ATP5PB|ACAA2|ATP5PD|HADHA|UQCR11|ETFB|COX8A|IDH1|ATP5ME|DLD|NDUFA5|ACAT1|ATP5PF|NDUFA1|COX4I1|UQCRQ|ATP1B1|COX6B1|MGST3|NDUFC1|COX6A1|NDUFB2|NDUFB1|PDHA1|ATP5F1C|MRPL35|HADHB|NDUFA2|ATP5MC1|ACADSB|ATP5PO|UQCRC1|POR|NDUFB3|RETSAT|CASP7|UQCRC2|NDUFS1|LRPPRC|COX7A2|CYCS|NDUFA6|ETFA|VDAC2|COX15|SLC25A20|NDUFS2|ETFDH|MTX2|UQCRH|NDUFS4|DECR1|NDUFC2|NNT|GOT2|ECHS1|SUCLA2|ATP5MF|NDUFS7|COX17|BCKDHA|MTRR|MTRF1|AFG3L2|NDUFA3|VDAC3|GPI|CS|ATP5F1B|PRDX3|NDUFA7|ATP5MC2|VDAC1|MPC1|MFN2|ATP5MG
KEGG_CHEMOKINE_SIGNALING_PATHWAY	1.06253e-12	8.5875e-11	0.91012	-0.510776	-2.36935	165	PIK3CG|CXCL8|PRKCB|STAT5B|CXCR2|PIK3CD|CCL3|JAK3|CCR7|CXCL13|CCR5|CCR1|PREX1|VAV1|ITK|ELMO1|GRK6|CCL4L2|GNB3|STAT1|CCL22|PIK3R5|CXCL1|GNGT2|RAC2|FGR|TIAM2|GNAI2|GNB5|LYN|PRKX|STAT3|WAS|CXCL2|HCK|RASGRP2|GNG2|NFKBIB|CXCL3|ARRB2|CXCL10|CXCR5|CXCR6|TIAM1|CXCL9|AKT2|NFKB1|CXCL11|CCR6|CXCR4|ADCY7|RAP1B|IKBKG|CXCR3|GRK3|NFKBIA|RAF1|GNG4|MAP2K1|CXCL16|CCR2|DOCK2|GRK4|ROCK1|CXCL6|RELA|BRAF|CCL19|CSK|GRB2|RAP1A|GRK2|CCL17
REACTOME_INTERFERON_ALPHA_BETA_SIGNALING	1.08702e-12	8.5875e-11	0.91012	-0.670199	-2.66758	63	GBP2|PTPN1|MX1|HLA-C|MX2|OAS2|SOCS1|IFI6|IFI35|HLA-E|IRF7|STAT1|ISG15|BST2|ISG20|UBC|PTPN6|HLA-B|IRF9|IFNAR2|ADAR|IRF1|XAF1|JAK1|IRF4|IFIT3|HLA-A|IFIT2|IRF8|IFITM2|HLA-F|TYK2|OAS3|SAMHD1|USP18|KPNB1|PSMB8|SOCS3
REACTOME_TCR_SIGNALING	1.20697e-12	8.82916e-11	0.91012	-0.58214	-2.52143	104	CD247|CARD11|RIPK2|LCK|EVL|ZAP70|ITK|INPP5D|LAT|GRAP2|PSMD2|LCP2|PRKCQ|MALT1|WAS|UBC|FYB1|PTPRC|PTPN22|NFKB1|CD3E|CD3D|CD4|PSMD8|PSMD13|IKBKG|PSMC5|NFKBIA|PSMD3|HLA-DQB1|PSMB7|PSMD7|PSMB3|PSMC2|PSMC1|PSMB2|TRAT1|PSMB4|PSMA5|RELA|PSMD11|CSK|HLA-DRB1|UBE2D2|CD3G|TAB2|HLA-DQB2|PSMB6|HLA-DQA1|CUL1|ADRM1|UBE2D1|PSMA1|PSMB1|PSMA7|VASP
REACTOME_INTERFERON_SIGNALING	1.25732e-12	8.82916e-11	0.91012	-0.451609	-2.20298	248	SPHK1|FURIN|CD44|UBE2L6|GBP2|PTPN1|NUP210|GBP4|MX1|PTAFR|GBP5|HLA-C|MX2|OAS2|SOCS1|IFI6|IFI35|GBP1|HLA-E|IRF7|STAT1|HSPA5|EIF2AK3|ISG15|BST2|ISG20|PIM1|STAT3|UBC|FCGR1A|PTPN6|ICAM1|HLA-B|TUBA4A|IRF9|IFNAR2|CIITA|ADAR|PML|TRIM38|FLNA|IFI44L|IRF1|IFIH1|XAF1|JAK1|TRIM26|IRF4|DUS2|IFIT3|HLA-A|EIF4A3|IFIT2|YBX1|IKBKG|RAF1|KPNA2|HLA-DQB1|SP100|TRIM22|NUP98|SEC13|IRF8|FANCG|IFITM2|HLA-F|TUBB6|TYK2|PTPN2|NUP62|TRIM62|ACTB|HERC5|PRKRA|OAS3|ILF2|FANCA|ACTG1|SAMHD1|USP18|KPNB1|PSMB8|KPNA5|HLA-DRB1|CASP1|PIN1|SOCS3|FNTA
REACTOME_RESPIRATORY_ELECTRON_TRANSPORT	2.39703e-12	1.59466e-10	0.898671	0.477201	2.43184	152	COX5B|NDUFB9|UQCC3|COX7B|SLC25A13|UQCR10|PNKD|COA3|TMEM177|COX6C|NDUFA10|MT-ND6|COX7C|HIGD1A|SDHD|COX4I2|COX16|LYRM2|UQCR11|NDUFAF2|COX20|TIMM21|ETFB|COX8A|NUBPL|NDUFA5|NDUFA1|COX4I1|UQCRQ|COX6B1|GOT1|NDUFC1|COX6A1|BCS1L|NDUFB2|NDUFB1|PET117|NDUFAF4|NDUFA2|COX7A1|LETM1|UQCRC1|NDUFB3|LYRM7|UQCRC2|NDUFS1|COX7A2|CYCS|NDUFA6|ETFA|DMAC1|NDUFA13|COX15|NDUFS2|ETFDH|NDUFV3|UQCRH|NDUFS4|NDUFC2
REACTOME_INTERLEUKIN_4_AND_INTERLEUKIN_13_SIGNALING	9.47149e-12	5.98598e-10	0.875325	-0.568621	-2.45117	101	RORA|IL1B|IL6|IL23A|CXCL8|IL1A|OSM|TNFRSF1B|JAK3|LIF|PTGS2|SOCS1|BATF|STAT1|FCER2|CCL22|TIMP1|ITGAX|TWIST1|ITGAM|BCL6|PIM1|MMP1|STAT3|HIF1A|ICAM1|HMOX1|HSP90B1|IL13|ZEB1|VIM|JAK1|IL4R|IRF4|MCL1|TGFB1|GATA3|TYK2|IL10|IGHG1|IL6R|ITGB2|LAMA5|NOS2|MMP9|SOCS3|POMC|JUNB|ALOX5|MMP3
KEGG_JAK_STAT_SIGNALING_PATHWAY	3.76123e-11	2.2639e-09	0.851339	-0.531933	-2.34108	116	PIK3CG|IL10RA|IL6|IL23A|IL12RB2|IL2RA|OSM|CSF3R|STAT5B|STAT5A|PIK3CD|IL21R|JAK3|CSF3|IL2RB|LIF|IL22|IL24|SOCS1|IL12RB1|STAT1|STAT4|CSF2RB|PIK3R5|IL15|IL15RA|PIM1|STAT3|IL5RA|CCND2|IL26|IL11|PTPN6|IRF9|IFNAR2|AKT2|IL13|JAK1|IL4R|CSF2|TYK2|CBLB|IL10|CLCF1|IL3RA|CSF2RA|IL6R|GRB2|CRLF2
REACTOME_INTERLEUKIN_1_SIGNALING	7.83373e-11	4.50083e-09	0.839089	-0.55665	-2.39957	101	IL1B|S100A12|IL1A|IL1RN|RIPK2|MAP3K8|IRAK2|PSMD2|NFKB2|IL1RAP|UBC|NFKBIB|TNIP2|TAB1|NFKB1|PSMD8|PELI1|PSMD13|NOD2|IKBKG|PSMC5|NFKBIA|PSMD3|PSMB7|MAP2K1|PSMD7|PSMB3|PSMC2|PSMC1|PSMB2|IKBIP|PSMB4|IRAK1|PSMA5|RELA|PSMD11|CASP8|IRAK3|USP18|TIFA|TAB2|USP14|PSMB6|CUL1|ADRM1|PSMA1|PSMB1|MAP3K3|PSMA7|N4BP1|AGER
REACTOME_SIGNALING_BY_GPCR	1.65786e-10	9.11104e-09	0.826657	-0.375643	-1.92658	416	HCAR3|PIK3CG|TSHR|CXCL8|GPR132|GPR84|RASGRP1|HCAR2|GNA15|PRKCB|PMCH|PDE1B|CXCR2|CCL3|CCR7|CXCL13|CCR5|FPR1|PTAFR|CCR1|PRKCH|PDE4B|PREX1|VAV1|ITPR1|PNOC|GRK6|CCL4L2|GNB3|S1PR3|FFAR2|CCL22|PDE3B|PIK3R5|CXCL1|PDE7A|ADGRE2|GPR68|GNGT2|ADGRE1|PRKCQ|TIAM2|PLEKHG2|GNAI2|GAL|S1PR4|GNB5|LTB4R|DGKZ|PRKX|GNA13|ITGA5|HRH2|CXCL2|RASGRP2|GNG2|GPR55|CXCL3|CNR2|ARRB2|CXCL10|GPSM3|GHRL|ARHGEF6|RGS14|CXCR5|CXCR6|ARHGEF1|P2RY6|TIAM1|CCRL2|CXCL9|AKT2|RGS1|PRKAR1A|CYSLTR2|RGS19|P2RY10|CXCL11|CYSLTR1|SUCNR1|CCR6|PPP3CC|C5AR1|FGD3|ADGRE5|CXCR4|NMB|ADCY7|CXCR3|GRK3|C3|KPNA2|RGS4|GNG4|PPP3CB|PDE4A|CAMK4|CXCL16|CCR2|GPR18|ADM2|VIPR2|GPR183|AKAP13|ROCK1|CXCL6|BTK|PTGIR|GNA12|S1PR2|ADCYAP1
KEGG_B_CELL_RECEPTOR_SIGNALING_PATHWAY	3.09481e-10	1.62993e-08	0.814036	-0.60117	-2.46404	74	PIK3CG|CARD11|PRKCB|PIK3CD|NFATC2|VAV1|LILRB3|INPP5D|DAPP1|NFATC1|PIK3R5|FCGR2B|RAC2|CR2|MALT1|NFKBIE|LYN|BLNK|PIK3AP1|CD79B|NFKBIB|CD72|CD22|PTPN6|CD19|AKT2|CD79A|NFKB1|PPP3CC|IKBKG|RASGRP3|NFKBIA|RAF1|PPP3CB|MAP2K1
KEGG_PRIMARY_IMMUNODEFICIENCY	3.70259e-10	1.87203e-08	0.814036	-0.757638	-2.59405	31	TAP1|TAP2|JAK3|LCK|ZAP70|TNFRSF13C|RFX5|ADA|CD40|BLNK|CD19|CIITA|PTPRC|CD79A|CD3E|CD3D|CD4|RFXANK|IKBKG|CD8A|BTK
REACTOME_FC_EPSILON_RECEPTOR_FCERI_SIGNALING	4.12506e-10	2.00541e-08	0.814036	-0.472959	-2.19679	167	RASGRP1|CARD11|FYN|NFATC2|VAV1|ITPR1|ITK|NFATC1|LAT|TXK|GRAP2|PSMD2|LCP2|FCER1G|IGLV1-47|PRKCQ|MALT1|LYN|MAPK8|RASGRP2|UBC|LAT2|TAB1|NFKB1|IGLC2|RASGRP4|PSMD8|PSMD13|IKBKG|PSMC5|NFKBIA|PSMD3|IGLC3|PSMB7|PPP3CB|PSMD7|IGLV3-19|MAP3K1|PSMB3|PSMC2|BTK|PSMC1|PSMB2|PSMB4|IGLV3-1|PSMA5|RELA|PSMD11|MAP2K7|GRB2|ITPR2|IGHV2-70|UBE2D2|IGHV3-53|IGKV1D-16|TAB2|PSMB6|IGLV6-57|CUL1|ADRM1|IGKV2D-28|UBE2D1|CALM1|PSMA1|PSMB1|PSMA7|IGKV1D-39|SYK|IGHV3-13
REACTOME_CLASS_I_MHC_MEDIATED_ANTIGEN_PROCESSING_PRESENTATION	4.7207e-10	2.20592e-08	0.801216	-0.392033	-1.97726	344	TAP1|TAP2|UBE2L6|S100A9|UBE2H|S100A8|KLHL5|NCF2|RNF213|UNKL|HLA-C|SOCS1|HLA-E|HSPA5|PSMD2|SEC24D|CTSL|UBE2Z|KLHL2|RNF19B|TRIM69|PSME2|TLR2|FBXW7|ANAPC5|FBXO6|UBC|FCGR1A|UBE2O|SEC61A1|HLA-B|NCF4|SEC24A|SIAH2|TAPBP|FBXO2|FBXO10|RNF115|KLHL21|PSMD8|SPSB1|HLA-A|PSMD13|IKBKG|PSMC5|ASB2|FBXO41|UBE2D3|PSMD3|BLMH|PSMB9|PSMB7|PSMD7|UBE2S|RNF34|FBXO7|SEC13|LY96|STUB1|ZNRF1|PSMB3|RNF126|PSMC2|UBE2F|HLA-F|BTK|RBCK1|MGRN1|PSMC1|PSMB2|CBLB|ASB1|UBA5|FBXW8|PSMB4|CCNF|PSME1|UBE2J1|PSMA5|HERC5|CDC27|PSMD11|UBE2D4|CALR|UBE2J2|UBE2B|PSMB8|RNF144B|UBA6|SOCS3|KBTBD8|STX4|PDIA3|UBE2D2|UBE2L3|TRAIP|TRIM39|FBXW2|PSMB6|FBXL16|TLR6|CUL1|UBE2R2|ADRM1|UBE2D1|UBE2G1|PSMA1|PSMB1|PSMA7|ANAPC2|UBE2Q2|NCF1|UBE3A|ANAPC1|FBXO30|UBE2E2|FBXL14|VHL|CD14|SAR1B|RNF114|LRRC41|SEC61B|HERC1|PSMD14|FBXL15|TIRAP|TRIM37|UBR1
REACTOME_ANTIGEN_PROCESSING_CROSS_PRESENTATION	4.88653e-10	2.20592e-08	0.801216	-0.557618	-2.37342	93	TAP1|TAP2|S100A9|S100A8|NCF2|HLA-C|HLA-E|PSMD2|CTSL|PSME2|TLR2|UBC|FCGR1A|SEC61A1|HLA-B|NCF4|TAPBP|PSMD8|HLA-A|PSMD13|IKBKG|PSMC5|PSMD3|PSMB9|PSMB7|PSMD7|LY96|PSMB3|PSMC2|HLA-F|BTK|PSMC1|PSMB2|PSMB4|PSME1|PSMA5|PSMD11|CALR|PSMB8|STX4|PDIA3|PSMB6|TLR6|ADRM1|PSMA1|PSMB1|PSMA7|NCF1
KEGG_NATURAL_KILLER_CELL_MEDIATED_CYTOTOXICITY	6.47699e-10	2.79152e-08	0.801216	-0.541196	-2.33295	101	FCGR3B|PIK3CG|CD247|PRKCB|PIK3CD|LCK|FYN|NFATC2|ZAP70|VAV1|HLA-C|HLA-E|NFATC1|LAT|MICB|PIK3R5|LCP2|FCER1G|RAC2|NCR3|FCGR3A|PRF1|PTPN6|ICAM1|HLA-B|IFNAR2|ITGAL|BID|ICAM2|PPP3CC|GZMB|HLA-A|CSF2|RAF1|CD48|PPP3CB|MAP2K1
REACTOME_TNFR2_NON_CANONICAL_NF_KB_PATHWAY	6.62545e-10	2.79152e-08	0.801216	-0.571125	-2.39078	84	TNFSF14|TNFRSF1B|TRAF3|BIRC3|CD27|LTA|PSMD2|TNFRSF13C|NFKB2|CD40|CD70|UBC|TNFSF11|RELB|TNFSF8|TNFRSF18|PSMD8|TNFRSF9|PSMD13|PSMC5|TNFRSF12A|PSMD3|TNFRSF4|PSMB7|PSMD7|PSMB3|PSMC2|PSMC1|PSMB2|TNFSF4|PSMB4|PSMA5|PSMD11|TNFSF9|TNFSF15|TNFRSF14|TNFSF13B|PSMB6|CUL1|TNFRSF25|ADRM1|PSMA1|PSMB1|PSMA7|LTB
REACTOME_DOWNSTREAM_SIGNALING_EVENTS_OF_B_CELL_RECEPTOR_BCR	9.22155e-10	3.76001e-08	0.801216	-0.602654	-2.43226	68	RASGRP1|CARD11|PRKCB|NFATC2|NFATC1|PSMD2|MALT1|NFKBIE|UBC|NFKBIB|REL|NFKB1|PSMD8|PSMD13|IKBKG|PSMC5|RASGRP3|NFKBIA|PSMD3|PSMB7|PPP3CB|PSMD7|PSMB3|PSMC2|PSMC1|PSMB2|PSMB4|PSMA5|RELA|PSMD11|PSMB6|CUL1|ADRM1|CALM1|PSMA1|PSMB1|PSMA7
HALLMARK_IL6_JAK_STAT3_SIGNALING	9.7292e-10	3.84303e-08	0.788187	-0.56753	-2.37573	84	IL1B|CD44|IL6|PTPN1|IL2RA|CSF3R|MAP3K8|TNFRSF1B|CXCL13|CCR1|SOCS1|IL12RB1|STAT1|CSF2RB|PIK3R5|CXCL1|CD38|IL15RA|PIM1|STAT3|TLR2|CXCL3|CXCL10|HMOX1|IRF9|CXCL9|IRF1|CXCL11|REG1A|IL4R|TNFRSF12A|CSF2|ITGA4|BAK1|TGFB1|TYK2|PTPN2|IL3RA|CSF2RA|GRB2|CRLF2|HAX1|SOCS3|IL9R
HALLMARK_FATTY_ACID_METABOLISM	1.30821e-09	5.01085e-08	0.788187	0.449105	2.25341	140	SUCLG1|HMGCS2|PRDX6|HSD17B11|AQP7|SUCLG2|CD36|SLC22A5|FABP1|EHHADH|CA2|HADH|CPT1A|HMGCL|ACOX1|UGDH|SDHD|METAP1|ACOT8|CPT2|ADH1C|ACAA2|S100A10|AADAT|ECI2|CA4|HIBCH|FABP2|IDH1|ACSM3|DLD|ACADS|MAOA|PCBD1|ACSL5|HSPH1|PDHA1|HADHB|BPHL|ALDH1A1|HSDL2|HPGD|HSD17B4|KMT5A|RETSAT|PPARA|CRAT|ALDH3A1|ALDH3A2|NTHL1
REACTOME_REGULATION_OF_T_CELL_ACTIVATION_BY_CD28_FAMILY	1.78271e-09	6.6275e-08	0.788187	-0.4427	-2.10228	202	PIK3CG|CD247|CD274|MAP3K8|PIK3CD|LCK|FYN|RICTOR|VAV1|STAT1|RPN2|GRAP2|PIK3R5|PSMD2|NFKB2|LYN|STAT3|PDCD1|VCP|HIF1A|UBC|DERL1|TRIB3|LEF1|PTPN6|CD28|AKT2|NFKB1|CD3E|IRF1|CD3D|DDOST|STT3B|JAK1|CD4|PSMD8|DERL3|BTLA|PSMD13|PSMC5|PSMD3|HLA-DQB1|PSMB7|PSMD7|MAGT1|TCF7|CD80|PSMB3|PSMC2|PSMC1|PSMB2|PSMB4|CD86|PSMA5|PPP2R5C|RELA|PSMD11|TNFRSF14|CSK|GRB2|DERL2|HLA-DRB1|SEL1L|CD3G|ICOS|HLA-DQB2|PRR5|PPP2CA|PSMB6|SUZ12|HLA-DQA1|CUL1|ADRM1|AKT3|PSMA1|PSMB1|PSMA7|AGO2|ERLEC1|EZH2|SPOP|PDCD1LG2|HLA-DRA|DAD1|PSMD14|OS9|ICOSLG|CTLA4
REACTOME_CLEC7A_DECTIN_1_SIGNALING	1.90058e-09	6.83534e-08	0.774939	-0.556035	-2.33998	87	IL1B|CARD11|NFATC2|ITPR1|NFATC1|CCL22|PSMD2|NFKB2|MALT1|UBC|RELB|TAB1|NFKB1|PSMD8|PSMD13|IKBKG|PSMC5|NFKBIA|PSMD3|PSMB7|PPP3CB|PSMD7|PSMB3|PSMC2|PSMC1|PSMB2|PSMB4|PSMA5|RELA|PSMD11|CASP8|ITPR2|CLEC7A|CCL17|UBE2D2|TAB2|PSMB6|CUL1|ADRM1|UBE2D1|CALM1|PSMA1|PSMB1|PSMA7|SYK
KEGG_T_CELL_RECEPTOR_SIGNALING_PATHWAY	1.94677e-09	6.83534e-08	0.774939	-0.524731	-2.27612	105	PIK3CG|RASGRP1|CD247|CARD11|MAPK11|MAP3K8|PIK3CD|LCK|FYN|NFATC2|ZAP70|VAV1|ITK|NFATC1|LAT|GRAP2|PIK3R5|LCP2|PRKCQ|MALT1|NFKBIE|PDCD1|NFKBIB|PTPN6|CD28|AKT2|PTPRC|NFKB1|CD3E|CD3D|PPP3CC|CD4|IKBKG|CSF2|NFKBIA|RAF1|PPP3CB|MAP2K1|CD8A|CBLB|IL10|RELA|MAP2K7|GRB2
KEGG_DRUG_METABOLISM_CYTOCHROME_P450	2.07962e-09	7.08046e-08	0.774939	0.705001	2.65916	34	FMO4|MGST2|UGT2A3|GSTM4|CYP2D6|CYP2B6|GSTM5|GSTA1|ADH1C|GSTM3|MGST1|GSTA4|ADH6|MGST3|FMO5|UGT2B17|MAOA|ADH5|GSTO2|ALDH3A1|CYP2C18
KEGG_HEMATOPOIETIC_CELL_LINEAGE	2.12862e-09	7.08046e-08	0.774939	-0.593802	-2.41866	71	IL1B|CD44|IL6|CD7|IL1A|IL2RA|CSF3R|CSF3|FCER2|CD5|CD38|CR2|CD1D|CR1|ITGAM|ITGA5|IL5RA|CD37|FLT3LG|IL11|FCGR1A|CD22|CD19|FLT3|CD3E|CD3D|CD1C|CD4|IL4R|CSF2|ITGA4|CD8A|CD33|CD2|IL3RA|MS4A1|CSF2RA|IL6R|MME|HLA-DRB1|IL9R|CD3G
REACTOME_BIOLOGICAL_OXIDATIONS	2.36073e-09	7.65118e-08	0.774939	0.452046	2.25571	133	SLC35D1|UGP2|NAT1|MGST2|UGT2A3|CYP2W1|GSTM4|CYP2D6|CYP2B6|BPNT1|UGDH|ESD|ACSS2|CYB5B|GSTM5|GSTA1|ADH1C|GSTM3|SULT1B1|ACY1|MGST1|GSTA4|NAT2|CYP2S1|GGCT|CES2|CES3|NR1H4|ADH6|MGST3|ALDH1B1|UGT2B17|MAOA|SULT1A1|CMBL|CYP2J2|TPMT|SULT1A2|BPHL|ADH5|ALDH1A1|SULT1A3|POR|GSTO2|ALDH3A1|CYP4F12|AOC1|HSP90AB1|CYP51A1|CYP2C18|GSS|EPHX1|GGT6|UGT2B7|ARNT|FDX2
KEGG_LEISHMANIA_INFECTION	2.50754e-09	7.92381e-08	0.774939	-0.601302	-2.41302	66	FCGR3B|IL1B|IL1A|MAPK11|PRKCB|NCF2|PTGS2|FCGR2A|STAT1|CR1|ITGAM|TLR2|HLA-DOB|FCGR3A|NFKBIB|FCGR1A|PTPN6|NCF4|TAB1|NFKB1|JAK1|NFKBIA|C3|HLA-DQB1|ITGA4|HLA-DMB|HLA-DOA|TGFB1|IL10|IRAK1|HLA-DMA|RELA|ITGB2|HLA-DRB1|NOS2
REACTOME_DOWNSTREAM_TCR_SIGNALING	2.88629e-09	8.89821e-08	0.774939	-0.564893	-2.35428	82	CD247|CARD11|RIPK2|LCK|INPP5D|PSMD2|PRKCQ|MALT1|UBC|NFKB1|CD3E|CD3D|CD4|PSMD8|PSMD13|IKBKG|PSMC5|NFKBIA|PSMD3|HLA-DQB1|PSMB7|PSMD7|PSMB3|PSMC2|PSMC1|PSMB2|TRAT1|PSMB4|PSMA5|RELA|PSMD11|HLA-DRB1|UBE2D2|CD3G|TAB2|HLA-DQB2|PSMB6|HLA-DQA1|CUL1|ADRM1|UBE2D1|PSMA1|PSMB1|PSMA7
REACTOME_G_ALPHA_I_SIGNALLING_EVENTS	3.12402e-09	9.40181e-08	0.774939	-0.447271	-2.10919	189	HCAR3|CXCL8|HCAR2|GNA15|PMCH|PDE1B|CXCR2|CCR7|CXCL13|CCR5|FPR1|CCR1|PDE4B|ITPR1|PNOC|CCL4L2|GNB3|S1PR3|CXCL1|GNGT2|GNAI2|GAL|S1PR4|GNB5|PRKX|CXCL2|GNG2|GPR55|CXCL3|CNR2|CXCL10|GPSM3|RGS14|CXCR5|CXCR6|CXCL9|RGS1|PRKAR1A|RGS19|CXCL11|SUCNR1|CCR6|PPP3CC|C5AR1|CXCR4|ADCY7|CXCR3|C3|KPNA2|RGS4|GNG4|PPP3CB|PDE4A|CAMK4|CXCL16|CCR2|GPR18|GPR183|CXCL6|S1PR2|SST|AGT|CCL19|ITPR2|GRK2|CDK5|LPAR2
REACTOME_DISEASES_OF_SIGNAL_TRANSDUCTION_BY_GROWTH_FACTOR_RECEPTORS_AND_SECOND_MESSENGERS	3.55726e-09	1.04567e-07	0.774939	-0.366661	-1.87794	408	PIK3CG|IL10RA|MSN|STAT5B|STAT5A|PIK3CD|CNKSR2|LCK|FYN|RNF213|IL22|RICTOR|RPS6KB2|ZAP70|VAV1|SND1|STAT1|HDAC7|EIF2AK3|PIK3R5|PSMD2|MARK3|HDAC3|RAC2|BIN2|BCL2A1|TWIST1|KAT2B|PORCN|PIM1|LYN|STAT3|FLT3LG|PIK3AP1|EREG|VCP|FBXW7|CNTRL|MAPK8|UBC|PSEN2|PRF1|ARRB2|PTPN6|CD19|ESR2|CEBPB|CD28|FLT3|AKT2|PAPSS1|PRKAR1A|BCL2L11|CLIP1|SYVN1|GZMB|FGFR1OP2|ETV6|QKI|IRF4|PSMD8|DUSP10|APBB1IP|RAP1B|MCL1|FAM114A2|PSMD13|HIP1|PSMC5|MDM2|RAF1|EML4|PSMD3|CCNC|DNMT1|PSMB7|TNKS|BCL11A|MAP2K1|PSMD7|LRRFIP1|VWF|CD80|PSMB3|PSMC2|TGFB1|PSMC1|PSMB2|TYK2|CASP9|MECP2|TRAT1|RHOG|PSMB4|CD86|IL10|ZC3HC1|TENT4A|PSMA5|ACTB|PPP2R5C|TNKS2|MRAS|PSMD11|KLC1|BRAF|CSK|ACTG1|HDAC5|GRB2|FGF18|DERL2|RAP1A|RBPJ|PPP1CC|SEL1L|JUNB|POLR2D|POLR2E|ICOS|ESR1|CDKN1B|TLN1|HEY1|PRR5|PPP2CA|TPM4|PSMB6|CUL1|ADRM1|ITGB3|CALM1|BCR|AKT3|KSR1|TFG|PSMA1|PSMB1|PSMA7
HALLMARK_ADIPOGENESIS	4.457e-09	1.28037e-07	0.761461	0.403653	2.11731	186	SUCLG1|PDCD4|SCP2|COX7B|PHYH|UQCR10|CD36|PPARG|FABP4|HADH|ACOX1|CPT2|ARL4A|ACAA2|TOB1|UQCR11|BCL2L13|HIBCH|ETFB|COX8A|IDH1|CAVIN2|AK2|DLD|NDUFA5|TST|ACADS|UQCRQ|RIOK3|ITSN1|RREB1|MGST3|SULT1A1|COX6A1|ANGPT1|PGM1|DBT|CMBL|EPHX2|SORBS1|SLC25A1|LPCAT3|CD302|ADCY6|COQ3|CAT|ATP5PO|COQ9|UQCRC1|POR|SPARCL1|RETSAT|CRAT|LPL|GPX3|IFNGR1|DGAT1|NMT1|LIFR|ESRRA|CMPK1|GPD2|MIGA2|MGLL|GPAM|SLC25A10|SCARB1|PEMT|DECR1|APLP2|PFKL
REACTOME_CLASS_A_1_RHODOPSIN_LIKE_RECEPTORS	5.27822e-09	1.45898e-07	0.761461	-0.461786	-2.12632	156	HCAR3|TSHR|CXCL8|GPR132|HCAR2|PMCH|CXCR2|CCL3|CCR7|CXCL13|CCR5|FPR1|PTAFR|CCR1|PNOC|S1PR3|FFAR2|CCL22|CXCL1|GPR68|GAL|S1PR4|LTB4R|HRH2|CXCL2|GPR55|CXCL3|CNR2|CXCL10|GHRL|CXCR5|CXCR6|P2RY6|CCRL2|CXCL9|CYSLTR2|P2RY10|CXCL11|CYSLTR1|SUCNR1|CCR6|C5AR1|CXCR4|NMB|CXCR3|C3|CXCL16|CCR2|GPR18|GPR183|CXCL6|PTGIR|S1PR2|F2R|SST|AGT|CCL19|CCL17|LPAR2
KEGG_TOLL_LIKE_RECEPTOR_SIGNALING_PATHWAY	5.30958e-09	1.45898e-07	0.761461	-0.554466	-2.31491	83	PIK3CG|IL1B|IL6|CXCL8|MAPK11|MAP3K8|PIK3CD|CCL3|TRAF3|IRF7|STAT1|PIK3R5|CD40|TLR2|MAPK8|CXCL10|SPP1|IFNAR2|CXCL9|AKT2|TAB1|NFKB1|CXCL11|IKBKG|NFKBIA|MAP2K1|FADD|LY96|CD80|MAP2K3|CD86|IRAK1|RELA|MAP2K7|CASP8
REACTOME_LEISHMANIA_INFECTION	5.9078e-09	1.58882e-07	0.761461	-0.435208	-2.06671	202	FURIN|IL1B|IL6|IL1A|WIPF1|CD247|RHBDF2|NLRP3|NCKAP1L|MYO9B|FYN|VAV1|CYFIP2|MEFV|ITPR1|ELMO1|FCGR2A|GNB3|NFKB2|GNGT2|IGLV1-47|FGR|GNAI2|GNB5|LYN|IGHG2|PRKX|WAS|HCK|MAPK8|GNG2|FCGR3A|MYO5A|FCGR1A|ELMO2|HMOX1|ARPC2|ENTPD1|PRKAR1A|CTSG|CYSLTR2|NFKB1|CYSLTR1|IGLC2|ADCY7|P2RX7|PSTPIP1|C3|DPEP2|IGLC3|GNG4|IGLV3-19|DPEP1|BTK|IL10|IGLV3-1|IGHG1|ACTB|RELA|ACTG1|GRB2|ITPR2|ACTR3|GSDMD|CASP1|WNT5A|IGHV2-70|IGHV3-53|IGKV1D-16|CD3G|ARPC1B
KEGG_OXIDATIVE_PHOSPHORYLATION	6.25868e-09	1.64812e-07	0.761461	0.457627	2.23727	118	COX5B|NDUFB9|COX7B|UQCR10|COX10|COX6C|NDUFA10|MT-ND6|COX7C|SDHD|ATP5MC3|ATP5PB|COX4I2|ATP5PD|UQCR11|COX8A|ATP5ME|NDUFA5|ATP5PF|NDUFA1|COX4I1|UQCRQ|COX6B1|NDUFC1|COX6A1|NDUFB2|NDUFB1|ATP5F1C|NDUFA2|COX7A1|MT-ATP8|ATP5MC1|ATP5PO|UQCRC1|NDUFB3|UQCRC2|NDUFS1|COX7A2|NDUFA6|COX15|NDUFS2|NDUFV3|UQCRH|NDUFS4|NDUFC2
KEGG_METABOLISM_OF_XENOBIOTICS_BY_CYTOCHROME_P450	7.28784e-09	1.87997e-07	0.761461	0.689343	2.61886	35	MGST2|UGT2A3|AKR1C2|GSTM4|CYP2B6|AKR1C3|GSTM5|GSTA1|ADH1C|GSTM3|MGST1|GSTA4|CYP2S1|ADH6|MGST3|UGT2B17|ADH5|GSTO2|ALDH3A1|CYP2C18|EPHX1|UGT2B7
KEGG_HUNTINGTONS_DISEASE	8.18264e-09	2.06857e-07	0.74774	0.409922	2.1091	164	COX5B|NDUFB9|COX7B|UQCR10|PPARG|COX6C|NDUFA10|COX7C|SDHD|ATP5MC3|CREB3L3|PPARGC1A|SLC25A5|ATP5PB|COX4I2|ATP5PD|UQCR11|COX8A|NDUFA5|DCTN1|ATP5PF|NDUFA1|COX4I1|UQCRQ|COX6B1|NDUFC1|COX6A1|NDUFB2|NDUFB1|ATP5F1C|NDUFA2|COX7A1|MT-ATP8|ATP5MC1|CREB3L4|PPID|ATP5PO|TP53|UQCRC1|NDUFB3|DCTN4|UQCRC2|HDAC2|NDUFS1|COX7A2|DNAL4|CYCS|NDUFA6|POLR2H|CLTC|VDAC2|AP2B1|HDAC1|NDUFS2|CLTCL1|NDUFV3|UQCRH|POLR2L|NDUFS4|TAF4|NDUFC2|PLCB3|PLCB4|AP2A2|NDUFS7|GNAQ|TBP|NDUFA3|VDAC3|ATP5F1B|HAP1|SP1|TFAM|NDUFA7|ATP5MC2|VDAC1|DNALI1|NDUFS5|GRIN2B|COX6B2|COX7A2L|MT-ATP6|POLR2F
REACTOME_TOLL_LIKE_RECEPTOR_CASCADES	1.02407e-08	2.53808e-07	0.74774	-0.457818	-2.11068	158	MAPKAPK2|S100A12|S100A9|S100A8|MAPK11|RIPK2|MAP3K8|DUSP4|TRAF3|IRAK2|BIRC3|SOCS1|IRF7|CD180|TANK|NFKB2|CTSL|ITGAM|TLR2|MAPKAPK3|MAPK8|UBC|NFKBIB|TNIP2|HSP90B1|TAB1|NFKB1|SLC15A4|PELI1|NOD2|IKBKG|NFKBIA|UBE2D3|PTPN4|MAP2K1|CNPY3|FADD|LY96|MAP3K1|BTK|IKBIP|CTSB|MAP2K3|IRAK1|TLR10|RELA|ITGB2|MAP2K7|CASP8|IRAK3|USP18|LY86|GSDMD|TIFA|UBE2D2|TAB2|USP14|PPP2CA|TLR6|CUL1|UNC93B1|UBE2D1
KEGG_CARDIAC_MUSCLE_CONTRACTION	1.91984e-08	4.66669e-07	0.733762	0.59874	2.51984	54	COX5B|CACNA2D2|COX7B|UQCR10|COX6C|COX7C|COX4I2|UQCR11|COX8A|TNNC1|COX4I1|UQCRQ|ATP1B1|COX6B1|ATP1A2|COX6A1|COX7A1|ATP1A1|UQCRC1|UQCRC2|COX7A2|SLC9A1|CACNA1D|ATP1B2|CACNB2|UQCRH|TPM1|CACNB3|CACNB4
REACTOME_C_TYPE_LECTIN_RECEPTORS_CLRS	2.00694e-08	4.78636e-07	0.733762	-0.492469	-2.17014	117	IL1B|CARD11|FYN|NFATC2|ITPR1|NFATC1|CCL22|ICAM3|PSMD2|NFKB2|FCER1G|MALT1|LYN|UBC|RELB|TAB1|NFKB1|ICAM2|CLEC4E|PSMD8|PSMD13|IKBKG|PSMC5|NFKBIA|RAF1|PSMD3|PSMB7|PPP3CB|PSMD7|PSMB3|PSMC2|PSMC1|PSMB2|PSMB4|PSMA5|RELA|PSMD11|CASP8|ITPR2|CLEC7A|CCL17|UBE2D2|TAB2|PSMB6|CUL1|ADRM1|UBE2D1|CALM1|PSMA1|PSMB1|PSMA7|SYK|CLEC4A
REACTOME_GPCR_LIGAND_BINDING	2.15836e-08	5.05217e-07	0.733762	-0.41936	-2.00631	212	HCAR3|TSHR|CXCL8|GPR132|HCAR2|PMCH|CXCR2|CCL3|CCR7|CXCL13|CCR5|FPR1|PTAFR|CCR1|PNOC|GNB3|S1PR3|FFAR2|CCL22|CXCL1|ADGRE2|GPR68|GNGT2|ADGRE1|GAL|S1PR4|GNB5|LTB4R|HRH2|CXCL2|GNG2|GPR55|CXCL3|CNR2|CXCL10|GHRL|CXCR5|CXCR6|P2RY6|CCRL2|CXCL9|CYSLTR2|P2RY10|CXCL11|CYSLTR1|SUCNR1|CCR6|C5AR1|ADGRE5|CXCR4|NMB|CXCR3|C3|GNG4|CXCL16|CCR2|GPR18|ADM2|VIPR2|GPR183|CXCL6|PTGIR|S1PR2|ADCYAP1|F2R|SST|AGT|CCL19|ADM|CCL17|LPAR2|WNT5A
REACTOME_FCERI_MEDIATED_NF_KB_ACTIVATION	3.50742e-08	7.9965e-07	0.719513	-0.489097	-2.15528	117	RASGRP1|CARD11|PSMD2|FCER1G|IGLV1-47|PRKCQ|MALT1|LYN|RASGRP2|UBC|TAB1|NFKB1|IGLC2|RASGRP4|PSMD8|PSMD13|IKBKG|PSMC5|NFKBIA|PSMD3|IGLC3|PSMB7|PSMD7|IGLV3-19|PSMB3|PSMC2|PSMC1|PSMB2|PSMB4|IGLV3-1|PSMA5|RELA|PSMD11|IGHV2-70|UBE2D2|IGHV3-53|IGKV1D-16|TAB2|PSMB6|IGLV6-57|CUL1|ADRM1|IGKV2D-28|UBE2D1|PSMA1|PSMB1|PSMA7|IGKV1D-39|IGHV3-13
KEGG_PARKINSONS_DISEASE	3.54275e-08	7.9965e-07	0.719513	0.451122	2.20543	117	COX5B|NDUFB9|COX7B|UQCR10|COX6C|NDUFA10|MT-ND6|COX7C|SDHD|ATP5MC3|SLC25A5|ATP5PB|COX4I2|ATP5PD|UQCR11|COX8A|NDUFA5|ATP5PF|NDUFA1|COX4I1|UQCRQ|COX6B1|PRKN|NDUFC1|COX6A1|NDUFB2|NDUFB1|ATP5F1C|NDUFA2|COX7A1|MT-ATP8|ATP5MC1|PPID|ATP5PO|UQCRC1|NDUFB3|UQCRC2|NDUFS1|COX7A2|CYCS|NDUFA6|VDAC2|NDUFS2|NDUFV3|UQCRH|NDUFS4|NDUFC2
REACTOME_INTERFERON_GAMMA_SIGNALING	6.01004e-08	1.33275e-06	0.704976	-0.535599	-2.24738	85	CD44|GBP2|PTPN1|GBP4|PTAFR|GBP5|HLA-C|OAS2|SOCS1|GBP1|HLA-E|IRF7|STAT1|FCGR1A|PTPN6|ICAM1|HLA-B|IRF9|CIITA|PML|TRIM38|IRF1|JAK1|TRIM26|IRF4|HLA-A|YBX1|RAF1|HLA-DQB1|SP100|TRIM22|IRF8|HLA-F|PTPN2|TRIM62|OAS3|HLA-DRB1|SOCS3|HLA-DQB2|TRIM25|HLA-DQA1
HALLMARK_IL2_STAT5_SIGNALING	7.13702e-08	1.55538e-06	0.704976	-0.427249	-2.01477	189	MAPKAPK2|FURIN|RORA|IL10RA|CD44|IL2RA|MAP3K8|GBP4|TNFRSF1B|IL2RB|LIF|PRAF2|TRAF1|BATF3|PRKCH|SELP|NCS1|SELL|SOCS1|BATF|ADAM19|RHOH|BHLHE40|LRRC8C|PIM1|CCND2|FLT3LG|CD83|CD79B|TNFSF11|CXCL10|SPP1|TIAM1|TGM2|SYT11|IL13|NCOA3|EOMES|DENND5A|TNFRSF18|IL4R|IRF4|PHTF2|TNFRSF9|CSF2|CD48|TNFRSF4|SLC2A3|PHLDA1|IRF8|CST7|IKZF2|NFIL3|CD86|IL10|SLC39A8|XBP1|IL3RA|DCPS|COCH|SWAP70|ICOS|PDCD2L|CTSZ|CDC6|NFKBIZ|GLIPR2|LTB|ALCAM|ITGAE|ODC1|CISH|GSTO1|AGER|RNH1|HIPK2|BCL2|BCL2L1|POU2F1
REACTOME_SARS_COV_INFECTIONS	1.06312e-07	2.2776e-06	0.704976	-0.340491	-1.75041	430	FURIN|NUP210|ZBP1|RIPK2|NLRP3|JAK3|TRAF3|IRAK2|VAV1|PHF21A|HLA-C|ARID4B|HLA-E|IRF7|STAT1|RPN2|IGHD|EDEM2|ISG15|SERPINE1|PARP9|IGLV1-47|IMPDH1|BST2|SEC24D|ST3GAL2|CTSL|MGAT2|PRMT1|IGHM|BLNK|PDCD1|TLR2|VCP|RPS2|UBC|CD79B|RUNX1|FXYD7|PTPN6|SNRPB|HLA-B|RPSA|ST6GAL1|SEC24A|IFNAR2|AKT2|CD79A|TAB1|PARP14|NFKB1|IFIH1|CYSLTR1|IGLC2|DDOST|RPS16|STT3B|JAK1|SRPK2|ST6GALNAC4|HLA-A|MOGS|FUT8|NOD2|IKBKG|NFKBIA|MGAT1|KPNA2|ST3GAL1|IGLC3|NUP98|IGLV3-19|SEC13|ITGA4|MAGT1|VPS18|ROCK1|HLA-F|BTK|PARP10|TYK2|CHD4|TUFM|RCAN3|IGLV3-1|NUP62|YWHAQ|AP2M1|IRAK1|RPS9|RELA|RPS19|IL6R|GRB2|KPNB1|CASP1|IGHV2-70|FNTA|IGHV3-53|IGKV1D-16|GANAB|TAB2|SDC2|NUP188|UVRAG|TRIM25|VPS16|IGLV6-57|TUBB|NR3C1|PARP8|IGKV2D-28|AKT3|CHMP7|CHMP4A|MTA1|IGKV1D-39|SYK|IGHV3-13|UBE2I|PPIB|IFNGR2|VHL|RPS27|TPR|ISCU|STAT2|BCL2L1|GEMIN8|SAR1B|DDX20|DAD1|ZCRB1|NUP58|GEMIN7|REST|MAN2A1|ARID4A|RPS6|SDC1|PYCARD|EEF1A1|NMI|CSNK1A1|IGLV1-51|TLR8|AP2A1|SEC24C|IGLV2-8|VPS33A|NUP88|YWHAB|TKFC|SMN1|CANX|IGHV4-34|NFE2L2|IGHV1-69|RPS3|UBA52|IL17RA|JAK2|IKBKE|G3BP2
HALLMARK_E2F_TARGETS	1.1851e-07	2.49522e-06	0.704976	-0.410598	-1.9474	198	MTHFD2|PRPS1|TCF19|MYBL2|DDX39A|SPAG5|CTPS1|LMNB1|TACC3|SNRPB|RRM2|CDC25B|PLK4|MCM6|PRDX4|BRCA2|NME1|CHEK1|KPNA2|SMC4|HMGA1|LIG1|DNMT1|ASF1B|UBE2S|SLBP|CENPE|MCM5|BRMS1L|CDKN2A|RFC2|POLE4|NASP|GSPT1|NOP56|MCM3|MLH1|RANBP1|PSIP1|SRSF2|HNRNPD|KIF18B|GINS4|KIF2C|CDKN2C|DCK|POLA2|DIAPH3|CDKN1B|CCP110|RPA2|AURKB|TUBB|TK1|XRCC6|TUBG1|MKI67|ANP32E|DSCC1|RAN|CENPM|HMMR|CTCF|MXD3|NBN|EZH2|DUT|CDCA3|SSRP1|SMC6|DLGAP5|ORC6|SUV39H1|UBR7|EIF2S1|NAP1L1|PSMC3IP|ING3|MAD2L1|POP7|AURKA|NCAPD2|MCM2|DCLRE1B|BIRC5|HMGB2|CDKN3|SMC3|RPA1|CDKN1A|PLK1|CCNB2|MELK|CBX5|RAD1|NUP153|TRIP13|RAD51C|CSE1L|ATAD2|RPA3|SPC24|SPC25|ZW10|PCNA|TMPO|SMC1A|RAD21|BARD1|PMS2|CKS1B|BUB1B|LYAR|CDK4|CDC25A|HELLS|ASF1A|RACGAP1|PTTG1|TIMELESS|PPP1R8|PRKDC|NUP107|NUP205
REACTOME_PHASE_II_CONJUGATION_OF_COMPOUNDS	1.20418e-07	2.49522e-06	0.690132	0.540236	2.3465	62	SLC35D1|UGP2|NAT1|MGST2|UGT2A3|GSTM4|BPNT1|UGDH|ESD|GSTM5|GSTA1|GSTM3|SULT1B1|MGST1|GSTA4|NAT2|GGCT|MGST3|UGT2B17|SULT1A1|TPMT|SULT1A2
REACTOME_ACTIVATION_OF_NF_KAPPAB_IN_B_CELLS	1.34926e-07	2.75074e-06	0.690132	-0.606875	-2.34333	54	CARD11|PRKCB|PSMD2|MALT1|NFKBIE|UBC|NFKBIB|REL|NFKB1|PSMD8|PSMD13|IKBKG|PSMC5|NFKBIA|PSMD3|PSMB7|PSMD7|PSMB3|PSMC2|PSMC1|PSMB2|PSMB4|PSMA5|RELA|PSMD11|PSMB6|CUL1|ADRM1|PSMA1|PSMB1|PSMA7
REACTOME_COMPLEX_IV_ASSEMBLY	1.43042e-07	2.86992e-06	0.690132	0.602947	2.43148	45	COX5B|COX7B|PNKD|COA3|TMEM177|COX6C|COX7C|HIGD1A|COX4I2|COX16|COX20|TIMM21|COX8A|COX4I1|COX6B1|COX6A1|PET117|COX7A1
REACTOME_ANTIGEN_ACTIVATES_B_CELL_RECEPTOR_BCR_LEADING_TO_GENERATION_OF_SECOND_MESSENGERS	1.60112e-07	3.16222e-06	0.690132	-0.527306	-2.18772	80	PIK3CD|FYN|VAV1|ITPR1|DAPP1|IGHD|ORAI2|IGLV1-47|IGHM|LYN|BLNK|PIK3AP1|CD79B|CD22|PTPN6|CD19|ORAI1|CD79A|IGLC2|BLK|IGLC3|IGLV3-19|BTK|IGLV3-1|GRB2|ITPR2|IGHV2-70|IGHV3-53|IGKV1D-16|IGLV6-57|IGKV2D-28|CALM1|IGKV1D-39|SYK|IGHV3-13
HALLMARK_COMPLEMENT	1.78662e-07	3.47429e-06	0.690132	-0.426143	-1.99719	179	PIK3CG|S100A12|IL6|RASGRP1|S100A9|OLR1|LCK|FYN|DUSP5|APOBEC3G|PLEK|IRF7|SPOCK2|HSPA5|PIK3R5|CXCL1|LCP2|FCN1|TIMP1|SERPINE1|GNGT2|FCER1G|CR2|CR1|CASP4|CTSL|GNAI2|ITGAM|EHD1|PIM1|LYN|WAS|CDK5R1|CTSH|GNG2|F5|DOCK10|KYNU|CEBPB|PLAUR|IRF1|ZEB1|GZMB|SH2B3|PRCP|LAP3|C3|RAF1|PHEX|PSMB9|USP15|GATA3|CBLB|CASP9|FDX1|CTSB|MMP12|RHOG|C2|CALM3|GRB2|GCA|CASP1|PLA2G7|CFB|STX4|TNFAIP3|USP14|PFN1|GZMA|CALM1|PPP4C|LAMP2
REACTOME_TRANSCRIPTIONAL_REGULATION_BY_RUNX1	2.5167e-07	4.81985e-06	0.674963	-0.433879	-1.99782	156	IL2RA|PRKCB|FOXP3|NFATC2|CBFB|PSMD2|PRKCQ|CR1|CTSL|KAT2B|PRMT1|NR4A3|PAX5|TP73|CCND2|UBC|RUNX1|RUNX2|PML|CBX6|SPI1|BLK|CBX8|TNFRSF18|RING1|PSMD8|PSMD13|PSMC5|CSF2|PSMD3|CLDN5|PSMB7|PSMD7|YAF2|PSMB3|PSMC2|RYBP|PSMC1|PSMB2|GATA3|PSMB4|GATA2|ELF1|PSMA5|PSMD11|SMARCB1|CBX4|SOCS3|CBX2|LMO2|ESR1|PSMB6|ADRM1|PBRM1|PSMA1|PSMB1|PSMA7|CCNH|TCF3|SMARCC1|AGO2|HIPK2|ELF2|SIN3B|PSMD14|CDK7|CTLA4
REACTOME_CO_INHIBITION_BY_PD_1	3.74952e-07	7.07373e-06	0.674963	-0.435698	-1.99482	151	CD247|CD274|LCK|STAT1|RPN2|PSMD2|NFKB2|STAT3|PDCD1|VCP|HIF1A|UBC|DERL1|LEF1|PTPN6|NFKB1|CD3E|IRF1|CD3D|DDOST|STT3B|JAK1|CD4|PSMD8|DERL3|PSMD13|PSMC5|PSMD3|HLA-DQB1|PSMB7|PSMD7|MAGT1|TCF7|PSMB3|PSMC2|PSMC1|PSMB2|PSMB4|PSMA5|RELA|PSMD11|CSK|DERL2|HLA-DRB1|SEL1L|CD3G|HLA-DQB2|PSMB6|SUZ12|HLA-DQA1|CUL1|ADRM1|PSMA1|PSMB1|PSMA7|AGO2|ERLEC1|EZH2|SPOP|PDCD1LG2|HLA-DRA|DAD1|PSMD14|OS9
REACTOME_CROSS_PRESENTATION_OF_SOLUBLE_EXOGENOUS_ANTIGENS_ENDOSOMES	3.82086e-07	7.10231e-06	0.674963	-0.634799	-2.30151	40	PSMD2|PSME2|FCGR1A|PSMD8|PSMD13|PSMC5|PSMD3|PSMB9|PSMB7|PSMD7|PSMB3|PSMC2|PSMC1|PSMB2|PSMB4|PSME1|PSMA5|PSMD11|PSMB8|PSMB6|ADRM1|PSMA1|PSMB1|PSMA7
REACTOME_INTERLEUKIN_2_FAMILY_SIGNALING	4.35744e-07	7.98232e-06	0.674963	-0.632283	-2.31707	42	IL2RA|STAT5B|STAT5A|PIK3CD|IL21R|JAK3|IL2RB|LCK|INPP5D|STAT1|STAT4|CSF2RB|IL15|HAVCR2|IL15RA|STAT3|IL5RA|PTPN6|JAK1|CSF2
HALLMARK_UNFOLDED_PROTEIN_RESPONSE	5.47123e-07	9.87947e-06	0.659444	-0.47611	-2.07431	108	SLC1A4|SLC7A5|ASNS|MTHFD2|STC2|ERN1|HSPA5|EIF2AK3|EDEM1|DDIT4|WIPI1|PREB|DNAJB9|EXOSC1|PDIA6|CEBPB|HSP90B1|SSR1|PSAT1|LSM1|EEF2|EIF4A3|SRPRB|YIF1A|SRPRA|ATF4|HERPUD1|DCP1A|XBP1|SPCS3|CHAC1|NOP56|CALR|TSPYL2|ERO1A|PAIP1|EXOSC9|EIF4EBP1|DNAJC3|FKBP14|IMP3|GOSR2|XPOT|RRP9|ZBTB17|NABP1|SERP1|KIF5B|DCP2|EIF2S1|ATF6|TATDN2|WFS1|EXOSC4|SPCS1|PDIA5|NOP14|LSM4
REACTOME_REGULATION_OF_RUNX3_EXPRESSION_AND_ACTIVITY	6.22636e-07	1.10847e-05	0.659444	-0.610675	-2.26848	45	RUNX3|CBFB|PSMD2|UBC|PSMD8|PSMD13|PSMC5|MDM2|PSMD3|PSMB7|PSMD7|PSMB3|PSMC2|CDKN2A|TGFB1|PSMC1|PSMB2|PSMB4|PSMA5|PSMD11|PSMB6|ADRM1|PSMA1|PSMB1|PSMA7
REACTOME_CHEMOKINE_RECEPTORS_BIND_CHEMOKINES	6.47773e-07	1.1372e-05	0.659444	-0.607646	-2.26843	46	CXCL8|CXCR2|CCL3|CCR7|CXCL13|CCR5|CCR1|CCL22|CXCL1|CXCL2|CXCL3|CXCL10|CXCR5|CXCR6|CCRL2|CXCL9|CXCL11|CCR6|CXCR4|CXCR3|CXCL16|CCR2|CXCL6|CCL19|CCL17|CCL4
REACTOME_INTERLEUKIN_3_INTERLEUKIN_5_AND_GM_CSF_SIGNALING	6.74797e-07	1.16842e-05	0.659444	-0.603339	-2.2619	47	IL2RA|STAT5B|STAT5A|PIK3CD|JAK3|IL2RB|FYN|VAV1|RAPGEF1|INPP5D|CSF2RB|LYN|BLNK|IL5RA|HCK|UBC|PTPN6|JAK1|CSF2
KEGG_GRAFT_VERSUS_HOST_DISEASE	1.3019e-06	2.22379e-05	0.643552	-0.655791	-2.27939	33	IL1B|IL6|IL1A|HLA-C|HLA-E|HLA-DOB|PRF1|CD28|HLA-B|GZMB|HLA-A|HLA-DQB1|CD80|HLA-DMB|HLA-DOA|HLA-F|CD86|HLA-DMA|HLA-DRB1|HLA-DQA1|TNF|HLA-DRA|FASLG|FAS|HLA-DPB1
REACTOME_CELL_SURFACE_INTERACTIONS_AT_THE_VASCULAR_WALL	1.37678e-06	2.32034e-05	0.643552	-0.41446	-1.91821	162	CD44|SLC7A5|TREM1|OLR1|LCK|FYN|SELPLG|SELP|DOK2|SELL|INPP5D|IGHA1|SLC7A11|FCER1G|IGLV1-47|ITGAX|IGHA2|ITGAM|SPN|IGHM|LYN|MMP1|ITGA5|SLC7A6|PTPN6|SIRPA|SELE|ITGAL|SLC7A7|SLC3A2|VPREB3|SIRPG|IGLC2|PECAM1|CD74|CD48|IGLC3|GYPC|IGLV3-19|ITGA4|CD47|TGFB1|IGLV3-1|CD2|ITGB2|GRB2|CD84|IGHV2-70|IGHV3-53|IGKV1D-16|SDC2|IGLV6-57|IGKV2D-28|ITGB3|CD99|SLC16A3|CD244|IGKV1D-39|IGHV3-13
REACTOME_SARS_COV_2_ACTIVATES_MODULATES_INNATE_AND_ADAPTIVE_IMMUNE_RESPONSES	1.4218e-06	2.3341e-05	0.643552	-0.47005	-2.03593	104	NUP210|RIPK2|NLRP3|TRAF3|IRAK2|HLA-C|HLA-E|IRF7|STAT1|ISG15|SEC24D|TLR2|UBC|PTPN6|HLA-B|SEC24A|IFNAR2|TAB1|IFIH1|JAK1|HLA-A|NOD2|IKBKG|KPNA2|NUP98|SEC13|HLA-F|TYK2|NUP62|IRAK1
REACTOME_HOST_INTERACTIONS_OF_HIV_FACTORS	1.42188e-06	2.3341e-05	0.643552	-0.453696	-1.99928	117	CD247|NUP210|LCK|FYN|ELMO1|APOBEC3G|PACS1|PSMD2|HCK|UBC|CD28|RANGAP1|CD4|PSMD8|HLA-A|PSMD13|PSMC5|PSMD3|HMGA1|AP1M1|PSMB7|PSMD7|SLC25A4|NUP98|SEC13|DOCK2|PSMB3|PSMC2|AP1S3|PSMC1|PSMB2|PSMB4|NUP62|AP2M1|PSMA5|CDK9|PSMD11|RANBP1|PSIP1|KPNB1|AP1S2|NUP188|PSMB6|ADRM1|PSMA1|CD8B|PSMB1|PSMA7
REACTOME_TOLL_LIKE_RECEPTOR_TLR1_TLR2_CASCADE	1.48334e-06	2.40377e-05	0.643552	-0.454009	-1.98129	109	MAPKAPK2|S100A12|S100A9|S100A8|MAPK11|RIPK2|MAP3K8|DUSP4|IRAK2|SOCS1|NFKB2|TLR2|MAPKAPK3|MAPK8|UBC|NFKBIB|TNIP2|TAB1|NFKB1|PELI1|NOD2|IKBKG|NFKBIA|MAP2K1|LY96|MAP3K1|BTK|IKBIP|MAP2K3|IRAK1|RELA|MAP2K7|CASP8|IRAK3|USP18|TIFA|TAB2|USP14|PPP2CA|TLR6|CUL1|N4BP1|AGER|NKIRAS2|CD14|LRRC14
KEGG_ANTIGEN_PROCESSING_AND_PRESENTATION	1.71091e-06	2.73746e-05	0.643552	-0.553877	-2.19371	61	TAP1|TAP2|HLA-C|HLA-E|HSPA5|LTA|RFX5|CTSL|PSME2|HLA-DOB|HLA-B|CIITA|TAPBP|CD4|CD74|HLA-A|RFXANK|HLA-DQB1|CD8A|HSPA6|HLA-DMB|HLA-DOA|HLA-F|CTSB|PSME1|HLA-DMA|CALR|HLA-DRB1|PDIA3|RFXAP|HLA-DQA1|CD8B
KEGG_TYPE_I_DIABETES_MELLITUS	1.84526e-06	2.91551e-05	0.643552	-0.638225	-2.25253	35	IL1B|IL1A|HLA-C|HLA-E|LTA|HLA-DOB|PRF1|CD28|HLA-B|GZMB|HLA-A|HLA-DQB1|CD80|HLA-DMB|HLA-DOA|HLA-F|CD86|HLA-DMA|HLA-DRB1|HLA-DQA1|TNF|HLA-DRA|FASLG|FAS|HLA-DPB1
KEGG_RIG_I_LIKE_RECEPTOR_SIGNALING_PATHWAY	1.91427e-06	2.98721e-05	0.627257	-0.575561	-2.18532	50	CXCL8|CYLD|MAPK11|TRAF3|IRF7|TANK|ISG15|MAPK8|NFKBIB|CXCL10|OTUD5|TRADD|NFKB1|IFIH1|DHX58|IKBKG|NFKBIA|FADD|MAP3K1|RELA|CASP8|PIN1
HALLMARK_EPITHELIAL_MESENCHYMAL_TRANSITION	1.9734e-06	3.04193e-05	0.627257	-0.395524	-1.86	185	CD44|P3H1|IL6|CXCL8|INHBA|WIPF1|ADAM12|GLIPR1|CADM1|GADD45A|CXCL1|IL15|TIMP1|COL5A3|SERPINE1|PDLIM4|GPX7|GREM1|COL7A1|BASP1|MMP1|ITGA5|SAT1|FAP|SPP1|TGM2|PLAUR|FLNA|THBS2|BGN|VIM|CALU|TGFBI|TNFRSF12A|TNC|RGS4|COL6A2|EMP3|CTHRC1|PTX3|CXCL6|TGFB1
REACTOME_MYD88_INDEPENDENT_TLR4_CASCADE	2.21016e-06	3.36583e-05	0.627257	-0.462627	-2.01557	108	MAPKAPK2|S100A12|MAPK11|RIPK2|MAP3K8|DUSP4|TRAF3|IRAK2|BIRC3|IRF7|TANK|NFKB2|MAPKAPK3|MAPK8|UBC|NFKBIB|TNIP2|TAB1|NFKB1|NOD2|IKBKG|NFKBIA|UBE2D3|MAP2K1|FADD|LY96|IKBIP|MAP2K3|IRAK1|RELA|MAP2K7|CASP8|USP18|TIFA|UBE2D2|TAB2|USP14|PPP2CA|CUL1|UBE2D1|N4BP1|AGER|NKIRAS2|CD14|LRRC14
REACTOME_ANTI_INFLAMMATORY_RESPONSE_FAVOURING_LEISHMANIA_PARASITE_INFECTION	2.31639e-06	3.48562e-05	0.627257	-0.451924	-1.99969	119	FURIN|IL6|CD247|RHBDF2|FYN|ITPR1|FCGR2A|GNB3|GNGT2|IGLV1-47|FGR|GNAI2|GNB5|LYN|IGHG2|PRKX|HCK|GNG2|FCGR3A|FCGR1A|PRKAR1A|CYSLTR2|CYSLTR1|IGLC2|ADCY7|DPEP2|IGLC3|GNG4|IGLV3-19|DPEP1|IL10|IGLV3-1|IGHG1|ITPR2|IGHV2-70|IGHV3-53|IGKV1D-16|CD3G|IGLV6-57|IGKV2D-28|CALM1|IGKV1D-39|SYK|IGHV3-13
KEGG_PROTEASOME	2.37007e-06	3.52443e-05	0.627257	-0.611732	-2.24175	42	PSMF1|PSMD2|PSME2|PSMD8|PSMD13|PSMC5|PSMD3|PSMB9|PSMB7|PSMD7|PSMB3|PSMC2|PSMC1|PSMB2|PSMB4|PSME1|PSMA5|PSMD11|PSME4|PSMB8|PSMB6|PSMA1|PSMB1|PSMA7
KEGG_VIRAL_MYOCARDITIS	2.58946e-06	3.80591e-05	0.627257	-0.55184	-2.17361	59	FYN|HLA-C|HLA-E|RAC2|CD40|HLA-DOB|PRF1|ICAM1|CD28|HLA-B|ITGAL|BID|HLA-A|HLA-DQB1|CD80|HLA-DMB|HLA-DOA|HLA-F|CASP9|CD86|ACTB|HLA-DMA|ACTG1|ITGB2|CASP8|HLA-DRB1|ABL2|HLA-DQA1
REACTOME_SIGNALING_BY_ALK_IN_CANCER	2.65195e-06	3.85295e-05	0.627257	-0.479047	-2.02541	90	IL10RA|MSN|STAT5A|RNF213|IL22|ZAP70|STAT1|EIF2AK3|BCL2A1|TWIST1|STAT3|MAPK8|UBC|PRF1|PTPN6|CEBPB|PRKAR1A|GZMB|IRF4|MCL1|HIP1|MDM2|EML4|DNMT1|BCL11A|TYK2|MECP2|IL10|ZC3HC1|KLC1|GRB2|JUNB|ICOS|TPM4|CUL1|TFG
REACTOME_DECTIN_1_MEDIATED_NONCANONICAL_NF_KB_SIGNALING	2.99233e-06	4.29807e-05	0.627257	-0.58353	-2.20486	49	CCL22|PSMD2|NFKB2|UBC|RELB|PSMD8|PSMD13|PSMC5|PSMD3|PSMB7|PSMD7|PSMB3|PSMC2|PSMC1|PSMB2|PSMB4|PSMA5|RELA|PSMD11|CCL17|PSMB6|CUL1|ADRM1|PSMA1|PSMB1|PSMA7
KEGG_NOD_LIKE_RECEPTOR_SIGNALING_PATHWAY	3.43766e-06	4.88225e-05	0.627257	-0.535798	-2.11816	60	IL1B|IL6|CXCL8|MAPK11|NLRP1|RIPK2|NLRP3|BIRC3|MEFV|CXCL1|CXCL2|MAPK8|NFKBIB|HSP90B1|TAB1|NFKB1|NOD2|IKBKG|NFKBIA|PSTPIP1|CARD8|RELA|CASP8|CASP1|TNFAIP3|TAB2
REACTOME_DDX58_IFIH1_MEDIATED_INDUCTION_OF_INTERFERON_ALPHA_BETA	3.9657e-06	5.56961e-05	0.610527	-0.51983	-2.093	67	S100A12|UBE2L6|CYLD|TRAF3|IRF7|TANK|ISG15|NFKB2|UBC|NFKBIB|OTUD5|NFKB1|IFIH1|DHX58|IKBKG|NFKBIA|UBE2D3|FADD|MAP3K1|RNF216|HERC5|RELA|CASP8|PIN1|UBE2D2|TNFAIP3|TRIM25|UBE2D1
KEGG_BUTANOATE_METABOLISM	4.19945e-06	5.83308e-05	0.610527	0.66374	2.35933	27	HMGCS2|EHHADH|HADH|HMGCL|AKR1B10|BDH2|HADHA|ACSM3|ACAT1|ACADS|ALDH1B1|BDH1|L2HGDH|PDHA1
REACTOME_HH_MUTANTS_ABROGATE_LIGAND_SECRETION	4.72375e-06	6.49003e-05	0.610527	-0.583135	-2.16618	45	PSMD2|VCP|UBC|SYVN1|PSMD8|PSMD13|PSMC5|PSMD3|PSMB7|PSMD7|PSMB3|PSMC2|PSMC1|PSMB2|PSMB4|PSMA5|PSMD11|DERL2|SEL1L|PSMB6|ADRM1|PSMA1|PSMB1|PSMA7|ERLEC1|PSMD14|OS9
REACTOME_ANTIGEN_PRESENTATION_FOLDING_ASSEMBLY_AND_PEPTIDE_LOADING_OF_CLASS_I_MHC	5.31006e-06	7.21712e-05	0.610527	-0.651767	-2.19839	29	TAP1|TAP2|HLA-C|HLA-E|HSPA5|SEC24D|HLA-B|SEC24A|TAPBP|HLA-A|SEC13|HLA-F|CALR|PDIA3
REACTOME_NUCLEOTIDE_BINDING_DOMAIN_LEUCINE_RICH_REPEAT_CONTAINING_RECEPTOR_NLR_SIGNALING_PATHWAYS	5.42695e-06	7.22485e-05	0.610527	-0.54493	-2.1232	56	CYLD|MAPK11|NLRP1|RIPK2|NLRP3|IRAK2|BIRC3|MEFV|NFKB2|CASP4|UBC|AIM2|HMOX1|TAB1|NFKB1|P2RX7|NOD2|IKBKG|PSTPIP1|CASP9|IRAK1|RELA|CASP8|CASP1|PANX1|TNFAIP3|TAB2
REACTOME_PROTEASOME_ASSEMBLY	5.43007e-06	7.22485e-05	0.610527	-0.560335	-2.12751	50	PSMF1|PSMD2|PSME2|PSMD8|PSMD13|PSMC5|PSMD3|PSMB9|PSMB7|PSMD7|PSMB3|PSMC2|PSMC1|PSMB2|PSMB4|PSME1|PSMA5|PSMD11|PSME4|PSMB8|PSMB6|ADRM1|PSMA1|PSMB1|PSMA7
KEGG_ALLOGRAFT_REJECTION	6.12176e-06	8.06032e-05	0.610527	-0.649985	-2.24689	32	HLA-C|HLA-E|CD40|HLA-DOB|PRF1|CD28|HLA-B|GZMB|HLA-A|HLA-DQB1|CD80|HLA-DMB|HLA-DOA|HLA-F|CD86|IL10|HLA-DMA|HLA-DRB1|HLA-DQA1|TNF|HLA-DRA|FASLG|FAS|HLA-DPB1|IL5
REACTOME_INTERLEUKIN_12_FAMILY_SIGNALING	6.19732e-06	8.07568e-05	0.610527	-0.558826	-2.12178	50	SOD2|MSN|IL23A|IL12RB2|CNN2|IL12RB1|STAT1|STAT4|IL27RA|STAT3|PSME2|LMNB1|PITPNA|JAK1|RAP1B|LCP1|P4HB|TYK2|IL10|AIP
KEGG_AUTOIMMUNE_THYROID_DISEASE	7.37065e-06	9.50663e-05	0.610527	-0.629147	-2.18678	33	TSHR|HLA-C|HLA-E|CD40|HLA-DOB|PRF1|CD28|HLA-B|GZMB|HLA-A|HLA-DQB1|CD80|HLA-DMB|HLA-DOA|HLA-F|CD86|IL10|HLA-DMA|HLA-DRB1|HLA-DQA1|HLA-DRA|FASLG|FAS|CTLA4|HLA-DPB1|IL5
REACTOME_INACTIVATION_OF_CSF3_G_CSF_SIGNALING	8.53882e-06	0.000109021	0.593325	-0.681514	-2.21996	25	CSF3R|STAT5B|STAT5A|CSF3|SOCS1|STAT1|LYN|STAT3|HCK|UBC|JAK1|UBE2D3|TYK2|SOCS3|UBE2D2|UBE2D1|SYK
REACTOME_CELL_CYCLE_MITOTIC	8.6857e-06	0.000109787	0.593325	-0.31048	-1.60709	474	NUP210|PRKCB|PMF1|NCAPH|MYBL2|PSMD2|LYN|CCND2|LPIN1|E2F5|CNTRL|ANAPC5|BUB3|UBC|SIRT2|LMNB1|CEP131|ORC1|CENPT|CEP250|TUBA4A|RANGAP1|AKT2|CDKN2D|RRM2|MAPRE1|CDC25B|CLIP1|PLK4|MCM6|FBXO5|E2F6|PSMD8|PSMD13|FEN1|PSMC5|EML4|PSMD3|HAUS3|SMC4|LIG1|PSMB7|CDC45|PSMD7|NUP98|UBE2S|SEC13|PHLDA1|NDC80|CEP135|EMD|PPP2R2A|CENPE|PSMB3|MCM5|PSMC2|RAB8A|CDKN2A|TUBB6|PSMC1|CENPH|PSMB2|RFC2|MAD1L1|CSNK1E|TYMS|PSMB4|NUP62|TUBG2|PSMA5|POLE4|SFI1|PPP2R5C|CDC27|PSMD11|MASTL|MCM3|NUDC|KPNB1|CCNA2|HAUS5|SMC2|NCAPG|PPP1R12A|MZT2A|GINS4|PPP1CC|CENPN|KIF2C|PHF8|DCTN3|CDKN2C|SKA1|CEP57|NUP188|POLA2|CENPA|CDKN1B|CCP110|RPA2|LEMD2|AURKB|PPP2CA|PSMB6|CUL1|PPP2R3B|NCAPH2|TUBB|CDC6|TK1|ADRM1|UBE2D1|AKT3|CHMP7|PSMA1|TUBG1|CHMP4A|PSMB1|PSMA7|KNTC1|ANAPC2|BUB1|CTDNEP1|UBE2I|CCNH|ANAPC1|CDCA5|RAN|CENPM|CDC7|CC2D1B|HMMR|NUF2|MIS18BP1|CDT1|RPS27|LCMT1|TPR|CDC14A|GORASP2|SPAST|ORC6|MZT2B|NUP58|E2F4|PSMD14|SSNA1|POLE2|CDK7|CENPP|LPIN2|CENPS|MAD2L1|DBF4|NCAPD3|E2F3|SPDL1|AURKA|TUBGCP6|NCAPD2|FZR1|OPTN|NEK7|KNL1|PAFAH1B1|MCM2|NUP88|PPP2R5B|BIRC5|KIF2A|DHFR|SMC3|WAPL|FOXM1|UBA52|JAK2|MCM10|LEMD3|CCND3|RPA1|RFC5|CEP78|ARPP19|CEP164|CDKN1A|TUBA1B|PLK1|PKMYT1|CCNB2|PSMD6|NUP153|SGO2|ANKLE2|RPA3|SPC24|VRK1|USO1|SPC25|CEP63|ZW10|PCNA|RBL2|TMPO|CDC26|RCC1|UBE2C|SMC1A|RAB2A|CEP152|GTSE1|EP300|NUP93|ODF2|RB1|NUP50|RAD21|DSN1|PPP2R5A|CKS1B|BUB1B|TPX2|RCC2|ZWINT|TUBB2B|PSMA6|CDK4|PSMA4|CDC25A|NUP160|AAAS|CDK5RAP2|PSMA3|MNAT1|ERCC6L|ANAPC15|MZT1|DYNC1H1
REACTOME_METABOLISM_OF_POLYAMINES	9.02102e-06	0.000112897	0.593325	-0.567019	-2.11676	46	SMOX|PSMD2|SRM|SAT1|OAZ2|PAOX|PSMD8|OAZ1|PSMD13|PSMC5|PSMD3|PSMB7|PSMD7|PSMB3|PSMC2|PSMC1|PSMB2|PSMB4|PSMA5|PSMD11|PSMB6|ADRM1|PSMA1|PSMB1|PSMA7|ODC1
HALLMARK_MTORC1_SIGNALING	9.23349e-06	0.000114423	0.593325	-0.383656	-1.81571	195	SLC1A4|SLC7A5|SLA|ASNS|MTHFD2|NAMPT|ELOVL5|CORO1A|DAPP1|SLC7A11|PHGDH|HSPA5|EDEM1|BHLHE40|BCAT1|G6PD|DDIT4|DDX39A|GLA|INSIG1|TRIB3|NFKBIB|MLLT11|SHMT2|TUBA4A|ENO1|PDK1|HSP90B1|RRM2|SLC6A6|SSR1|PGK1|PSAT1|GLRX|CXCR4|PSMD13|UBE2D3|GGA2|ARPC5L|SLC2A3|STC1|CFP|STIP1|FADS1|PSMC2|NFIL3|MAP2K3|CCNF|PDAP1|LDHA|XBP1|CALR|ITGB2|PPA1|QDPR|ACTR3|FKBP2|RDH11|ERO1A|FDXR|TUBG1|SDF2L1|BUB1|SRD5A1|RRP9|GAPDH|SERP1|IDI1|M6PR|SC5D|POLR3G|PNP|PSMD14|HMBS|TCEA1|SLC1A5|NFYC|TOMM40|CACYBP|AURKA|MCM2|YKT6|GTF2H1|CANX|GMPS|DHFR|RPA1|COPS5|ACSL3|CDKN1A|PLK1|STARD4
REACTOME_M_PHASE	9.84565e-06	0.000119022	0.593325	-0.329939	-1.65488	328	NUP210|PRKCB|PMF1|NCAPH|PSMD2|LPIN1|CNTRL|ANAPC5|BUB3|UBC|SIRT2|LMNB1|CEP131|CENPT|CEP250|TUBA4A|RANGAP1|MAPRE1|CLIP1|PLK4|FBXO5|PSMD8|PSMD13|PSMC5|EML4|PSMD3|HAUS3|SMC4|PSMB7|PSMD7|NUP98|UBE2S|SEC13|NDC80|CEP135|EMD|PPP2R2A|CENPE|PSMB3|PSMC2|TUBB6|PSMC1|CENPH|PSMB2|MAD1L1|CSNK1E|PSMB4|NUP62|TUBG2|PSMA5|SFI1|PPP2R5C|CDC27|PSMD11|MASTL|NUDC|KPNB1|HAUS5|SMC2|NCAPG|MZT2A|PPP1CC|CENPN|KIF2C|PHF8|DCTN3|SKA1|CEP57|NUP188|CENPA|CCP110|LEMD2|AURKB|PPP2CA|PSMB6|NCAPH2|TUBB|ADRM1|UBE2D1|CHMP7|PSMA1|TUBG1|CHMP4A|PSMB1|PSMA7|KNTC1|ANAPC2|BUB1|CTDNEP1|UBE2I|ANAPC1|CDCA5|RAN|CENPM|CC2D1B|NUF2|RPS27|TPR|GORASP2|SPAST|MZT2B|NUP58|PSMD14|SSNA1|CENPP|LPIN2|CENPS|MAD2L1|NCAPD3|SPDL1|TUBGCP6|NCAPD2|NEK7|KNL1|PAFAH1B1|NUP88|PPP2R5B|BIRC5|KIF2A|SMC3|WAPL|UBA52|LEMD3|CEP78|ARPP19|CEP164|TUBA1B|PLK1|CCNB2|PSMD6|NUP153|SGO2|ANKLE2|SPC24|VRK1|USO1|SPC25|CEP63|ZW10|TMPO|CDC26|RCC1|UBE2C|SMC1A|RAB2A|CEP152|NUP93|ODF2|RB1|NUP50|RAD21|DSN1|PPP2R5A|BUB1B|RCC2|ZWINT|TUBB2B|PSMA6|PSMA4|NUP160|AAAS|CDK5RAP2|PSMA3|ERCC6L|ANAPC15|MZT1|DYNC1H1|RAE1|PTTG1|DYNLL2|NUP107|NUP205|PSMC4|KIF23|ENSA
REACTOME_SARS_COV_2_INFECTION	9.87574e-06	0.000119022	0.593325	-0.343431	-1.69192	270	FURIN|NUP210|RIPK2|NLRP3|TRAF3|IRAK2|HLA-C|HLA-E|IRF7|STAT1|RPN2|EDEM2|ISG15|PARP9|SEC24D|ST3GAL2|CTSL|MGAT2|PRMT1|TLR2|VCP|RPS2|UBC|PTPN6|SNRPB|HLA-B|RPSA|ST6GAL1|SEC24A|IFNAR2|AKT2|TAB1|PARP14|IFIH1|DDOST|RPS16|STT3B|JAK1|SRPK2|ST6GALNAC4|HLA-A|MOGS|FUT8|NOD2|IKBKG|MGAT1|KPNA2|ST3GAL1|NUP98|SEC13|MAGT1|VPS18|HLA-F|PARP10|TYK2|TUFM|NUP62|YWHAQ|IRAK1|RPS9|RPS19|GANAB|TAB2|SDC2|NUP188|UVRAG|TRIM25|VPS16|PARP8|AKT3|CHMP7|CHMP4A|UBE2I|VHL|RPS27|TPR|ISCU|STAT2|GEMIN8|SAR1B|DDX20|DAD1|ZCRB1|NUP58|GEMIN7|MAN2A1|RPS6|SDC1|CSNK1A1|TLR8|SEC24C|VPS33A|NUP88|YWHAB|TKFC|SMN1|CANX|RPS3|UBA52|IL17RA|IKBKE|G3BP2|MAP1LC3B|PARP6|NUP153|SIKE1|RPS25|IL17A|IRF3|ANO8|RPN1|PTPN11|RPS5
REACTOME_FATTY_ACID_METABOLISM	9.88714e-06	0.000119022	0.593325	0.360547	1.80524	136	SCP2|PHYH|SLC22A5|EHHADH|HADH|PTGR2|CPT1A|ACOX1|ACOT8|CPT2|AKR1C3|ACAA2|HADHA|AMACR|PRKAB2|ECI2|HACD2|ACSM3|NUDT7|ACADS|DBI|CROT|PON3|ACSF2|PLA2G4A|PCTP|ACSL5|CYP2J2|EPHX2|HADHB|ACBD5|ELOVL7|PTGR1|HPGD|HSD17B4|CRAT|HACD3|ALDH3A2|ACOT11|ACACB|ACAD10|FAAH|DECR2|ELOVL1|SLC25A20|MMAA|DECR1|ACOT7|CYP4F3|RXRA|ECHS1|ACOX2|PCCA|SLC27A2|ELOVL6|PON2|PPARD|GGT5|ACOT13
REACTOME_RUNX1_REGULATES_TRANSCRIPTION_OF_GENES_INVOLVED_IN_DIFFERENTIATION_OF_HSCS	1.02644e-05	0.000122398	0.593325	-0.53776	-2.08787	55	CBFB|PSMD2|TP73|UBC|RUNX1|SPI1|PSMD8|PSMD13|PSMC5|PSMD3|PSMB7|PSMD7|PSMB3|PSMC2|PSMC1|PSMB2|GATA3|PSMB4|GATA2|PSMA5|PSMD11|LMO2|PSMB6|ADRM1|PSMA1|PSMB1|PSMA7|CCNH|TCF3
KEGG_ACUTE_MYELOID_LEUKEMIA	1.0799e-05	0.000127569	0.593325	-0.537633	-2.09477	56	PIK3CG|STAT5B|STAT5A|PIK3CD|RPS6KB2|PIK3R5|PIM1|STAT3|PIM2|RUNX1|LEF1|FLT3|AKT2|PML|SPI1|NFKB1|IKBKG|RAF1|MAP2K1|RPS6KB1|TCF7|RELA|BRAF|GRB2
REACTOME_RIBOSOME_ASSOCIATED_QUALITY_CONTROL	1.09711e-05	0.000128403	0.593325	-0.406022	-1.84461	142	PSMD2|RPL4|VCP|RPS2|UBC|RPSA|RPL23A|RPS16|PSMD8|PSMD13|RPL39L|PSMC5|UFD1|UBE2D3|PSMD3|PSMB7|PSMD7|PSMB3|RPL15|PSMC2|PSMC1|PSMB2|RPL3|PSMB4|RPS9|PSMA5|RPL13|PSMD11|RPS19|ANKZF1|RPL21|RPL10A|UBE2D2|RPL18A|RPL13A|PELO|PSMB6|ADRM1|UBE2D1|NPLOC4|PSMA1|PSMB1|PSMA7|RPL27|RPS27|RPL37A|PSMD14|RPS6|RPLP0|RPLP1|RPL7A|RPL9|HBS1L|RPS3|UBA52|RPL37|PSMD6|RPL19|RPS25|RPS5|ASCC3|RPS18|RPL18|RPL22L1|ASCC2|RPS14|PSMA6|PSMA4|RPS11|PSMA3|RPL35|RPL10|CUL2|PSMC4|RPL29
KEGG_ALZHEIMERS_DISEASE	1.17667e-05	0.00013645	0.593325	0.364218	1.83966	146	COX5B|NDUFB9|COX7B|UQCR10|CHP2|CALM2|COX6C|NDUFA10|COX7C|SDHD|ATP5MC3|ATP5PB|COX4I2|ATP5PD|UQCR11|COX8A|NDUFA5|ATP5PF|NDUFA1|COX4I1|UQCRQ|COX6B1|NDUFC1|COX6A1|NDUFB2|NDUFB1|MAPK3|ATP5F1C|NDUFA2|COX7A1|MT-ATP8|ATP5MC1|CHP1|ATP5PO|UQCRC1|NDUFB3|CASP7|APP|LPL|UQCRC2|NDUFS1|COX7A2|CYCS|LRP1|NDUFA6
REACTOME_HEDGEHOG_LIGAND_BIOGENESIS	1.20878e-05	0.0001389	0.593325	-0.563545	-2.12935	49	PSMD2|VCP|UBC|SYVN1|PSMD8|PSMD13|PSMC5|PSMD3|PSMB7|PSMD7|P4HB|PSMB3|PSMC2|PSMC1|PSMB2|PSMB4|PSMA5|PSMD11|DERL2|SEL1L|PSMB6|ADRM1|PSMA1|PSMB1|PSMA7|ERLEC1|PSMD14|OS9
KEGG_CELL_ADHESION_MOLECULES_CAMS	1.28175e-05	0.000145958	0.593325	-0.443027	-1.93607	110	CD274|CD226|SELPLG|CADM1|SELP|HLA-C|SELL|CLDN14|HLA-E|CD6|ICAM3|NRCAM|ITGAM|CD40|SPN|PDCD1|HLA-DOB|ITGB7|CD22|ICAM1|CD28|HLA-B|SELE|ITGAL|PTPRC|MADCAM1|ICAM2|PECAM1|CD4|HLA-A|HLA-DQB1|CLDN5|ITGA4|CD8A|CD80|HLA-DMB|HLA-DOA|HLA-F|CD86|CD2|HLA-DMA|ITGB2|HLA-DRB1|ICOS|SDC2|CDH3|HLA-DQA1|CD99|CD8B|ALCAM
REACTOME_STABILIZATION_OF_P53	1.31364e-05	0.000147859	0.593325	-0.579214	-2.14022	44	PSMD2|UBC|ATM|PSMD8|PSMD13|PSMC5|MDM2|PSMD3|PSMB7|PSMD7|PSMB3|PSMC2|CDKN2A|PSMC1|PSMB2|PSMB4|PSMA5|PSMD11|PSMB6|ADRM1|PSMA1|PSMB1|PSMA7|PHF20
REACTOME_ACTIVATION_OF_APC_C_AND_APC_C_CDC20_MEDIATED_DEGRADATION_OF_MITOTIC_PROTEINS	1.32184e-05	0.000147859	0.593325	-0.508313	-2.02323	63	PSMD2|ANAPC5|BUB3|UBC|PSMD8|PSMD13|PSMC5|PSMD3|PSMB7|PSMD7|UBE2S|PSMB3|PSMC2|PSMC1|PSMB2|PSMB4|PSMA5|CDC27|PSMD11|CCNA2|PSMB6|ADRM1|UBE2D1|PSMA1|PSMB1|PSMA7|ANAPC2|ANAPC1
REACTOME_RIBOSOME_QUALITY_CONTROL_RQC_COMPLEX_EXTRACTS_AND_DEGRADES_NASCENT_PEPTIDE	1.34181e-05	0.000148776	0.593325	-0.445918	-1.92223	101	PSMD2|RPL4|VCP|UBC|RPL23A|PSMD8|PSMD13|RPL39L|PSMC5|UFD1|PSMD3|PSMB7|PSMD7|PSMB3|RPL15|PSMC2|PSMC1|PSMB2|RPL3|PSMB4|PSMA5|RPL13|PSMD11|ANKZF1|RPL21|RPL10A|UBE2D2|RPL18A|RPL13A|PSMB6|ADRM1|UBE2D1|NPLOC4|PSMA1|PSMB1|PSMA7|RPL27|RPL37A
REACTOME_SIGNALING_BY_CSF3_G_CSF	1.38188e-05	0.000151432	0.593325	-0.63224	-2.14705	30	CSF3R|STAT5B|STAT5A|CSF3|SOCS1|STAT1|LYN|STAT3|HCK|UBC|JAK1|UBE2D3|TYK2|GRB2|SOCS3|UBE2D2|UBE2D1|SYK
HALLMARK_G2M_CHECKPOINT	1.38972e-05	0.000151432	0.593325	-0.38032	-1.79818	193	SLC7A5|MYBL2|DDX39A|HIF1A|BUB3|LMNB1|ATF5|TACC3|PML|CDC25B|PLK4|MCM6|FBXO5|BRCA2|CHEK1|KPNA2|SMC4|HMGA1|CDC45|NUP98|UBE2S|NDC80|TOP1|CENPE|MCM5|TGFB1|SLC7A1|CCNF|TENT4A|NASP|GSPT1|CDC27|MTF2|MCM3|SRSF2|KPNB1|CCNA2|SMC2|HNRNPD|CHAF1A|KIF2C|CDKN2C|TRAIP|POLA2|CENPA|CDKN1B|RPA2|RAD23B|AURKB|BCL3|KIF11|SS18|CUL1|CDC6|MAP3K20|SLC38A1|BUB1|ODC1|MKI67|EWSR1|CDC7|HMMR|CTCF|SMARCC1|FOXN3|DTYMK|EZH2|KIF20B|KIF5B|TTK|ORC6|NUSAP1|SUV39H1|TLE3|E2F4|ARID4A|DR1|MAD2L1|DBF4|E2F3|AURKA|YTHDC1|RAD54L|SFPQ|KNL1|PAFAH1B1|MCM2|BIRC5|CDKN3|PRMT5|TROAP|PLK1|CCNB2
REACTOME_GENERATION_OF_SECOND_MESSENGER_MOLECULES	1.46037e-05	0.00015718	0.593325	-0.635591	-2.19713	32	CD247|LCK|EVL|ZAP70|ITK|LAT|GRAP2|LCP2|WAS|FYB1|CD3E|CD3D|CD4|HLA-DQB1|HLA-DRB1|CD3G|HLA-DQB2|HLA-DQA1|VASP
REACTOME_FLT3_SIGNALING	1.46734e-05	0.00015718	0.593325	-0.593919	-2.13034	38	SLA|STAT5B|STAT5A|LCK|FYN|GRAP2|SLA2|FLT3LG|HCK|UBC|FLT3|AKT2|BCL2L11|SH2B3|CSK|GRB2|ABL2|CDKN1B|AKT3|SYK
REACTOME_P53_DEPENDENT_G1_DNA_DAMAGE_RESPONSE	1.59426e-05	0.000169056	0.57561	-0.532785	-2.0415	52	PSMD2|UBC|ATM|PSMD8|PSMD13|PSMC5|MDM2|PSMD3|PSMB7|PSMD7|PSMB3|PSMC2|CDKN2A|PSMC1|PSMB2|PSMB4|PSMA5|PSMD11|CCNA2|CDKN1B|PSMB6|ADRM1|PSMA1|PSMB1|PSMA7|PHF20
KEGG_PPAR_SIGNALING_PATHWAY	1.60496e-05	0.000169056	0.57561	0.506436	2.10788	52	FABP5|HMGCS2|SCP2|AQP7|CD36|PPARG|FABP4|FABP1|EHHADH|CPT1A|ACOX1|CPT2|PCK1|FABP2|FABP3|DBI|PCK2|ACSL5|SORBS1|NR1H3
REACTOME_TP53_REGULATES_METABOLIC_GENES	1.68891e-05	0.000175664	0.57561	0.44555	2.02568	77	COX5B|COX7B|LAMTOR3|LAMTOR4|TXN|TNRC6A|COX6C|COX7C|COX4I2|PRKAB2|COX8A|RRAGB|COX4I1|COX6B1|COX6A1|YWHAE|COX7A1|TP53|PRDX5|YWHAZ|GSR|COX7A2|CYCS
REACTOME_REGULATION_OF_PD_L1_CD274_POST_TRANSLATIONAL_MODIFICATION	1.70501e-05	0.000175664	0.57561	-0.472093	-1.98091	85	CD274|RPN2|PSMD2|PDCD1|VCP|UBC|DERL1|DDOST|STT3B|JAK1|PSMD8|DERL3|PSMD13|PSMC5|PSMD3|PSMB7|PSMD7|MAGT1|PSMB3|PSMC2|PSMC1|PSMB2|PSMB4|PSMA5|PSMD11|DERL2|SEL1L|PSMB6|CUL1|ADRM1|PSMA1|PSMB1|PSMA7|ERLEC1|SPOP|PDCD1LG2|DAD1|PSMD14|OS9
KEGG_PEROXISOME	1.70939e-05	0.000175664	0.57561	0.447924	2.00196	72	SCP2|PEX11A|PHYH|EHHADH|HMGCL|ACOX1|ACOT8|PXMP4|NUDT12|AMACR|ECI2|IDH1|CROT|PEX1|DHRS4|PXMP2|ACSL5|FAR2|EPHX2|ABCD3|CAT|FAR1|HSD17B4|PRDX5|PEX13|CRAT|PEX26|PEX11B|DECR2|MVK
REACTOME_SEPARATION_OF_SISTER_CHROMATIDS	1.8371e-05	0.00018707	0.57561	-0.385948	-1.79078	166	PMF1|PSMD2|ANAPC5|BUB3|UBC|CENPT|TUBA4A|RANGAP1|MAPRE1|CLIP1|PSMD8|PSMD13|PSMC5|PSMD3|PSMB7|PSMD7|NUP98|UBE2S|SEC13|NDC80|CENPE|PSMB3|PSMC2|TUBB6|PSMC1|CENPH|PSMB2|MAD1L1|PSMB4|PSMA5|PPP2R5C|CDC27|PSMD11|NUDC|PPP1CC|CENPN|KIF2C|SKA1|CENPA|AURKB|PPP2CA|PSMB6|ADRM1|UBE2D1|PSMA1|PSMB1|PSMA7|KNTC1|ANAPC2|BUB1|ANAPC1|CDCA5|CENPM|NUF2|RPS27|PSMD14|CENPP|CENPS|MAD2L1|SPDL1|KNL1|PAFAH1B1|PPP2R5B|BIRC5|KIF2A|SMC3|WAPL|UBA52|TUBA1B|PLK1|PSMD6|SGO2|SPC24|SPC25|ZW10|CDC26|UBE2C|SMC1A|RAD21|DSN1|PPP2R5A|BUB1B|RCC2|ZWINT|TUBB2B|PSMA6|PSMA4|NUP160|PSMA3|ERCC6L|ANAPC15|DYNC1H1|PTTG1|DYNLL2|NUP107|PSMC4
KEGG_FATTY_ACID_METABOLISM	1.85296e-05	0.00018707	0.57561	0.565175	2.16371	36	EHHADH|HADH|CPT1A|ACOX1|CPT2|ADH1C|ACAA2|HADHA|ECI2|ACAT1|ACADS|ADH6|ALDH1B1|ACSL5|HADHB|ADH5|ACADSB|ALDH3A2
REACTOME_CELL_CYCLE_CHECKPOINTS	1.86478e-05	0.00018707	0.57561	-0.346658	-1.69357	252	BLM|MAPK11|PMF1|PSMD2|CLSPN|ANAPC5|BUB3|UBC|ORC1|CENPT|RANGAP1|ATM|MAPRE1|CLIP1|MCM6|PSMD8|PSMD13|PSMC5|CHEK1|MDM2|PSMD3|PSMB7|CDC45|PSMD7|NUP98|UBE2S|SEC13|NDC80|CENPE|PSMB3|MCM5|PSMC2|CDKN2A|PSMC1|CENPH|PSMB2|RFC2|MAD1L1|CSNK1E|BABAM1|PSMB4|YWHAQ|PSMA5|PPP2R5C|RMI2|CDC27|PSMD11|MCM3|NUDC|CCNA2|PPP1CC|CENPN|KIF2C|SKA1|RHNO1|CENPA|CDKN1B|RPA2|AURKB|PPP2CA|PSMB6|CUL1|CDC6|ADRM1|UBE2D1|PSMA1|PSMB1|PSMA7|PHF20|KNTC1|ANAPC2|BUB1|ANAPC1|CENPM|CDC7|NUF2|RPS27|NBN|ORC6|TOP3A|PSMD14|ATR|CENPP|KAT5|CENPS|MAD2L1|DBF4|SPDL1|CSNK1A1|PCBP4|KNL1|PAFAH1B1|MCM2|YWHAB|PPP2R5B|BIRC5|KIF2A|MDC1|PLK3|UBA52|MCM10|RPA1|RFC5|TOPBP1|CDKN1A|PLK1|PKMYT1|CCNB2|PSMD6|RAD1|SGO2|RPA3|SPC24|SPC25|ZNF385A|ZW10|CDC26|UBE2C|GTSE1|PIAS4|BARD1|DSN1|PPP2R5A|UIMC1|BUB1B|RCC2|UBE2N|ZWINT|PSMA6|PSMA4|CDC25A|NUP160|PSMA3|YWHAH|ERCC6L|ANAPC15|DYNC1H1
REACTOME_REGULATION_OF_RUNX2_EXPRESSION_AND_ACTIVITY	1.88837e-05	0.000187945	0.57561	-0.530366	-2.05916	55	HIVEP3|CBFB|STAT1|PSMD2|TWIST1|UBC|RUNX2|PSMD8|PSMD13|PSMC5|PSMD3|PSMB7|PSMD7|STUB1|PSMB3|PSMC2|PSMC1|PSMB2|PSMB4|PSMA5|PSMD11|ESR1|PSMB6|CUL1|NR3C1|ADRM1|PSMA1|PSMB1|PSMA7
REACTOME_PEPTIDE_LIGAND_BINDING_RECEPTORS	1.95868e-05	0.000193419	0.57561	-0.449269	-1.92767	98	CXCL8|PMCH|CXCR2|CCL3|CCR7|CXCL13|CCR5|FPR1|CCR1|PNOC|CCL22|CXCL1|GAL|CXCL2|CXCL3|CXCL10|GHRL|CXCR5|CXCR6|CCRL2|CXCL9|CXCL11|CCR6|C5AR1|CXCR4|NMB|CXCR3|C3|CXCL16|CCR2|CXCL6|F2R|SST|AGT|CCL19|CCL17|CCL4|POMC
REACTOME_ANTIGEN_PROCESSING_UBIQUITINATION_PROTEASOME_DEGRADATION	2.62629e-05	0.000257335	0.57561	-0.345199	-1.70129	271	UBE2L6|UBE2H|KLHL5|RNF213|UNKL|SOCS1|PSMD2|UBE2Z|KLHL2|RNF19B|TRIM69|FBXW7|ANAPC5|FBXO6|UBC|UBE2O|SIAH2|FBXO2|FBXO10|RNF115|KLHL21|PSMD8|SPSB1|PSMD13|PSMC5|ASB2|FBXO41|UBE2D3|PSMD3|BLMH|PSMB7|PSMD7|UBE2S|RNF34|FBXO7|STUB1|ZNRF1|PSMB3|RNF126|PSMC2|UBE2F|RBCK1|MGRN1|PSMC1|PSMB2|CBLB|ASB1|UBA5|FBXW8|PSMB4|CCNF|UBE2J1|PSMA5|HERC5|CDC27|PSMD11|UBE2D4|UBE2J2|UBE2B|RNF144B|UBA6|SOCS3|KBTBD8|UBE2D2|UBE2L3|TRAIP|TRIM39|FBXW2|PSMB6|FBXL16|CUL1|UBE2R2|ADRM1|UBE2D1|UBE2G1|PSMA1|PSMB1|PSMA7|ANAPC2|UBE2Q2|UBE3A|ANAPC1|FBXO30|UBE2E2|FBXL14|VHL
REACTOME_UBIQUITIN_DEPENDENT_DEGRADATION_OF_CYCLIN_D	2.67265e-05	0.000259864	0.57561	-0.580607	-2.09207	39	PSMD2|UBC|PSMD8|PSMD13|PSMC5|PSMD3|PSMB7|PSMD7|PSMB3|PSMC2|PSMC1|PSMB2|PSMB4|PSMA5|PSMD11|PSMB6|ADRM1|PSMA1|PSMB1|PSMA7
REACTOME_ANTIMICROBIAL_MECHANISM_OF_IFN_STIMULATED_GENES	2.74414e-05	0.000264778	0.57561	-0.390586	-1.78828	151	SPHK1|FURIN|UBE2L6|GBP2|NUP210|GBP4|MX1|GBP5|MX2|OAS2|GBP1|STAT1|ISG15|PIM1|STAT3|UBC|TUBA4A|ADAR|FLNA|JAK1|DUS2|EIF4A3|IKBKG|KPNA2|NUP98|SEC13|FANCG|TUBB6|PTPN2|NUP62|ACTB|HERC5|PRKRA|OAS3|ILF2|FANCA|ACTG1|USP18|KPNB1|KPNA5|CASP1|PIN1|FNTA|NUP188|PPP2CA|TRIM25
REACTOME_TOLL_LIKE_RECEPTOR_9_TLR9_CASCADE	2.80057e-05	0.000268175	0.57561	-0.435687	-1.89262	106	MAPKAPK2|S100A12|MAPK11|RIPK2|MAP3K8|DUSP4|IRAK2|IRF7|NFKB2|MAPKAPK3|MAPK8|UBC|NFKBIB|TNIP2|TAB1|NFKB1|SLC15A4|PELI1|NOD2|IKBKG|NFKBIA|MAP2K1|LY96|MAP3K1|IKBIP|MAP2K3|IRAK1|RELA|MAP2K7|CASP8|USP18|TIFA|TAB2|USP14|PPP2CA|CUL1|N4BP1|AGER|NKIRAS2|CD14|LRRC14|TRAF2|IRF5|DUSP7|PELI3
HALLMARK_KRAS_SIGNALING_UP	2.89732e-05	0.000275355	0.57561	-0.379443	-1.77832	179	PLAU|TRIB2|IL1B|IL10RA|INHBA|ADAM8|TNFRSF1B|LIF|SATB1|TRAF1|BIRC3|G0S2|PTGS2|IKZF1|LAPTM5|PRDM1|BPGM|FCER1G|MAP4K1|TMEM158|HSD11B1|KIF5C|CD37|CCND2|EREG|LAT2|CXCL10|NIN|SPP1|ST6GAL1|KCNN4|AKT2|PLAUR|PECAM1|GLRX|CBX8|CXCR4|ENG|CSF2|LCP1|GYPC|IRF8|LY96|DOCK2|MAP3K1|MMP10|CSF2RA|ITGB2|ANGPTL4|EPB41L3|PSMB8|IL33|MMP9|CFB|ZNF639|ERO1A|TSPAN13|TNFAIP3
REACTOME_G1_S_DNA_DAMAGE_CHECKPOINTS	2.92724e-05	0.000276121	0.57561	-0.498207	-1.9993	66	MAPK11|PSMD2|UBC|ATM|PSMD8|PSMD13|PSMC5|CHEK1|MDM2|PSMD3|PSMB7|PSMD7|PSMB3|PSMC2|CDKN2A|PSMC1|PSMB2|CSNK1E|PSMB4|PSMA5|PSMD11|CCNA2|CDKN1B|PSMB6|CUL1|ADRM1|PSMA1|PSMB1|PSMA7|PHF20
REACTOME_GSK3B_MEDIATED_PROTEASOMAL_DEGRADATION_OF_PD_L1_CD274	2.95618e-05	0.000276786	0.57561	-0.567458	-2.09678	44	CD274|PSMD2|UBC|PSMD8|PSMD13|PSMC5|PSMD3|PSMB7|PSMD7|PSMB3|PSMC2|PSMC1|PSMB2|PSMB4|PSMA5|PSMD11|PSMB6|CUL1|ADRM1|PSMA1|PSMB1|PSMA7
REACTOME_REGULATION_OF_ORNITHINE_DECARBOXYLASE_ODC	3.17779e-05	0.000293829	0.557332	-0.580231	-2.08124	38	PSMD2|OAZ2|PSMD8|OAZ1|PSMD13|PSMC5|PSMD3|PSMB7|PSMD7|PSMB3|PSMC2|PSMC1|PSMB2|PSMB4|PSMA5|PSMD11|PSMB6|ADRM1|PSMA1|PSMB1|PSMA7|ODC1
REACTOME_SRP_DEPENDENT_COTRANSLATIONAL_PROTEIN_TARGETING_TO_MEMBRANE	3.18469e-05	0.000293829	0.557332	-0.43216	-1.88859	110	RPN2|RPL4|SRP68|RPS2|SEC61A1|RPSA|SRP72|SEC11C|SSR1|DDOST|RPL23A|RPS16|SRP54|RPL39L|SRPRB|SSR4|RPL15|SRPRA|SSR3|RPL3|TRAM1|RPS9|RPL13|SPCS3|RPS19|SRP19|RPL21|RPL10A|RPL18A|RPL13A|SSR2|RPL27|RPS27|RPL37A|SEC61B|RPS6|SPCS2|RPLP0|RPLP1|RPL7A|SPCS1|RPL9|RPS3|UBA52|RPL37|RPL19|RPS25|RPN1|RPS5|RPS18|RPL18|RPL22L1
REACTOME_SPOP_MEDIATED_PROTEASOMAL_DEGRADATION_OF_PD_L1_CD274	3.28643e-05	0.000301018	0.557332	-0.548632	-2.04812	46	CD274|PSMD2|UBC|PSMD8|PSMD13|PSMC5|PSMD3|PSMB7|PSMD7|PSMB3|PSMC2|PSMC1|PSMB2|PSMB4|PSMA5|PSMD11|PSMB6|ADRM1|PSMA1|PSMB1|PSMA7|SPOP|PSMD14
REACTOME_INTEGRIN_CELL_SURFACE_INTERACTIONS	3.43919e-05	0.000312743	0.557332	-0.472165	-1.93128	73	CD44|ICAM3|COL5A3|ITGAX|ITGAM|COL7A1|ITGA5|COL4A4|ITGB7|ICAM1|SPP1|COL9A3|ITGAL|MADCAM1|ICAM2|PECAM1|TNC|COL6A2|ITGA4|CD47|VWF|COL4A3|COL8A1|COL23A1|ITGB2
REACTOME_CDK_MEDIATED_PHOSPHORYLATION_AND_REMOVAL_OF_CDC6	3.48882e-05	0.000314991	0.557332	-0.516473	-2.0343	59	PSMD2|ANAPC5|UBC|PSMD8|PSMD13|PSMC5|PSMD3|PSMB7|PSMD7|UBE2S|PSMB3|PSMC2|PSMC1|PSMB2|PSMB4|PSMA5|CDC27|PSMD11|CCNA2|PSMB6|CDC6|ADRM1|UBE2D1|PSMA1|PSMB1|PSMA7|ANAPC2|ANAPC1
REACTOME_PLATELET_ACTIVATION_SIGNALING_AND_AGGREGATION	3.62193e-05	0.000324689	0.557332	-0.363126	-1.7355	210	PIK3CG|PTPN1|RASGRP1|GNA15|PRKCB|LCK|FYN|PRKCH|SELP|VAV1|ITPR1|SRGN|PLEK|GNB3|LAT|HSPA5|PIK3R5|LCP2|TIMP1|SERPINE1|GNGT2|FCER1G|RAC2|FERMT3|PRKCQ|GNAI2|GNB5|LYN|DGKZ|GNA13|RASGRP2|GNG2|F5|ARRB2|MAGED2|PTPN6|CHID1|TUBA4A|FLNA|MANF|PECAM1|CALU|APBB1IP|RAP1B|RAF1|GNG4|TMX3|PDPN|VWF|TGFB1|GNA12|RHOG|F2R|CSK|GRB2|ITPR2|RAP1A|STX4|TTN|FAM3C|TLN1|PFN1|ITGB3|TMSB4X|CALM1|LAMP2
KEGG_SYSTEMIC_LUPUS_ERYTHEMATOSUS	3.74555e-05	0.000333407	0.557332	-0.556167	-2.066	45	FCGR3B|FCGR2A|FCGR2B|CD40|HLA-DOB|FCGR3A|FCGR1A|SNRPB|CD28|CTSG|C3|HLA-DQB1|CD80|HLA-DMB|HLA-DOA|CD86|IL10|HLA-DMA|C2|HLA-DRB1|HLA-DQA1|ACTN1|TNF|C1R|HLA-DRA
REACTOME_SIGNALING_BY_ERYTHROPOIETIN	4.22078e-05	0.000373081	0.557332	-0.651022	-2.09651	24	PIK3CG|STAT5B|STAT5A|PIK3CD|VAV1|RAPGEF1|PIK3R5|LYN
REACTOME_CELLULAR_SENESCENCE	4.44222e-05	0.000389928	0.557332	-0.407982	-1.81908	126	MAPKAPK2|IL6|CXCL8|IL1A|MAPK11|MAP4K4|EHMT1|TINF2|STAT3|KDM6B|MAPKAPK3|MAPK8|ANAPC5|UBC|LMNB1|CEBPB|ATM|CBX6|CDKN2D|NFKB1|CBX8|RING1|MDM2|HMGA1|UBE2S|TERF2IP|CDKN2A|IGFBP7|ACD|MAP3K5|MAP2K3|CDC27|CABIN1|RELA|MAP2K7|CCNA2|CBX4|CBX2|CDKN2C|CDKN1B|SUZ12|UBE2D1|ANAPC2|ANAPC1|TERF1|NBN|EZH2
REACTOME_NEGATIVE_REGULATION_OF_NOTCH4_SIGNALING	4.76234e-05	0.000412696	0.557332	-0.560762	-2.07204	44	PSMD2|FBXW7|UBC|TACC3|PSMD8|PSMD13|PSMC5|PSMD3|PSMB7|PSMD7|PSMB3|PSMC2|PSMC1|PSMB2|PSMB4|PSMA5|PSMD11|PSMB6|CUL1|ADRM1|PSMA1|PSMB1|PSMA7
REACTOME_ACTIVATED_TAK1_MEDIATES_P38_MAPK_ACTIVATION	4.7669e-05	0.000412696	0.557332	-0.665922	-2.11801	23	MAPKAPK2|MAPK11|RIPK2|IRAK2|MAPKAPK3|UBC|TAB1|NOD2|IKBKG|MAP2K3|IRAK1
REACTOME_DEUBIQUITINATION	5.13108e-05	0.000441203	0.557332	-0.357184	-1.71845	220	USP11|CYLD|RIPK2|NLRP3|TRAF3|BIRC3|TNIP3|PSMD2|KAT2B|CLSPN|VCP|HIF1A|UBC|ARRB2|OTUD5|SIAH2|TNIP2|TAB1|IFIH1|FKBP8|PSMD8|PSMD13|NOD2|IKBKG|PSMC5|UFD1|NFKBIA|MDM2|TAF10|PSMD3|PSMB7|TNKS|PSMD7|USP48|PSMB3|PSMC2|USP15|TGFB1|PSMC1|PSMB2|GATA3|ASXL1|BABAM1|PSMB4|PSMA5|ACTB|TNKS2|PSMD11|USP47|USP18|TADA3|CCNA2|RAD23A|IL33|STAMBPL1|ASXL2|TNFAIP3|ACTR5|ESR1|USP14|CCP110|RAD23B|INO80|TRIM25|PSMB6|ADRM1|UBE2D1|STAM|PSMA1|PSMB1|USP12|PSMA7
REACTOME_SOMITOGENESIS	5.2447e-05	0.000447783	0.557332	-0.56368	-2.04367	40	PSMD2|LEF1|PSMD8|PSMD13|PSMC5|PSMD3|PSMB7|PSMD7|PSMB3|PSMC2|PSMC1|PSMB2|PSMB4|PSMA5|PSMD11|RBPJ|PSMB6|ADRM1|PSMA1|PSMB1|PSMA7
REACTOME_UCH_PROTEINASES	5.27846e-05	0.000447783	0.557332	-0.484081	-1.97175	71	PSMD2|UBC|PSMD8|PSMD13|PSMC5|PSMD3|PSMB7|PSMD7|PSMB3|PSMC2|USP15|TGFB1|PSMC1|PSMB2|ASXL1|PSMB4|PSMA5|ACTB|PSMD11|ASXL2|ACTR5|INO80|PSMB6|ADRM1|PSMA1|PSMB1|PSMA7|HCFC1|INO80C|PSMD14|INO80B|RUVBL1|UCHL1|FOXK2|UBA52|TFPT|ACTR8|NFRKB|PSMD6|NEDD8|BARD1|PSMA6|PSMA4|PSMA3|UCHL5|TGFBR1|YY1|OGT|PSMC4
REACTOME_VIF_MEDIATED_DEGRADATION_OF_APOBEC3G	5.32035e-05	0.000448328	0.557332	-0.563431	-2.05438	41	APOBEC3G|PSMD2|UBC|PSMD8|PSMD13|PSMC5|PSMD3|PSMB7|PSMD7|PSMB3|PSMC2|PSMC1|PSMB2|PSMB4|PSMA5|PSMD11|PSMB6|ADRM1|PSMA1|PSMB1|PSMA7
REACTOME_FCGAMMA_RECEPTOR_FCGR_DEPENDENT_PHAGOCYTOSIS	5.50467e-05	0.000460788	0.557332	-0.400224	-1.80168	134	WIPF1|CD247|NCKAP1L|MYO9B|FYN|VAV1|CYFIP2|ITPR1|ELMO1|FCGR2A|IGLV1-47|FGR|LIMK1|LYN|IGHG2|WAS|HCK|FCGR3A|MYO5A|FCGR1A|ELMO2|ARPC2|IGLC2|IGLC3|PLPP5|IGLV3-19|NF2|BTK|PLD4|IGLV3-1|IGHG1|ACTB|ACTG1|GRB2|ITPR2|ACTR3|IGHV2-70|IGHV3-53|IGKV1D-16|CD3G|ARPC1B|IGLV6-57|IGKV2D-28|IGKV1D-39|SYK|IGHV3-13|PLD3
REACTOME_SCF_BETA_TRCP_MEDIATED_DEGRADATION_OF_EMI1	5.7732e-05	0.000480087	0.557332	-0.562864	-2.06267	42	PSMD2|UBC|FBXO5|PSMD8|PSMD13|PSMC5|PSMD3|PSMB7|PSMD7|PSMB3|PSMC2|PSMC1|PSMB2|PSMB4|PSMA5|PSMD11|PSMB6|CUL1|ADRM1|PSMA1|PSMB1|PSMA7
REACTOME_REGULATION_OF_PD_L1_CD274_EXPRESSION	5.99596e-05	0.000495352	0.557332	-0.394522	-1.77368	133	CD274|STAT1|RPN2|PSMD2|NFKB2|STAT3|PDCD1|VCP|HIF1A|UBC|DERL1|LEF1|NFKB1|IRF1|DDOST|STT3B|JAK1|PSMD8|DERL3|PSMD13|PSMC5|PSMD3|PSMB7|PSMD7|MAGT1|TCF7|PSMB3|PSMC2|PSMC1|PSMB2|PSMB4|PSMA5|RELA|PSMD11|DERL2|SEL1L|PSMB6|SUZ12|CUL1|ADRM1|PSMA1|PSMB1|PSMA7|AGO2|ERLEC1|EZH2|SPOP|PDCD1LG2|DAD1|PSMD14|OS9
REACTOME_ROS_AND_RNS_PRODUCTION_IN_PHAGOCYTES	6.05132e-05	0.00049668	0.557332	-0.62846	-2.10352	28	NCF2|SLC11A1|RAC2|NCF4|TCIRG1|ATP6V0A2|ATP6V1B2|ATP6V0E2|ATP6V1C1|ATP6V1F|ATP6V1A|NOS2|HVCN1|NCF1|ATP6V0B
REACTOME_SARS_COV_2_HOST_INTERACTIONS	6.11613e-05	0.000498761	0.538434	-0.374343	-1.75553	180	NUP210|RIPK2|NLRP3|TRAF3|IRAK2|HLA-C|HLA-E|IRF7|STAT1|ISG15|SEC24D|TLR2|RPS2|UBC|PTPN6|SNRPB|HLA-B|RPSA|SEC24A|IFNAR2|AKT2|TAB1|IFIH1|RPS16|JAK1|HLA-A|NOD2|IKBKG|KPNA2|NUP98|SEC13|VPS18|HLA-F|TYK2|TUFM|NUP62|YWHAQ|IRAK1|RPS9|RPS19|TAB2|NUP188|UVRAG|TRIM25|VPS16|AKT3|RPS27|TPR|STAT2|GEMIN8|SAR1B|DDX20|NUP58|GEMIN7|RPS6|TLR8|SEC24C|VPS33A|NUP88|YWHAB|TKFC|SMN1|RPS3|UBA52|IL17RA|IKBKE|G3BP2|MAP1LC3B|NUP153|SIKE1|RPS25|IL17A|IRF3|PTPN11|RPS5
KEGG_CYTOSOLIC_DNA_SENSING_PATHWAY	6.38697e-05	0.000517508	0.538434	-0.566976	-2.0337	38	IL1B|IL6|ZBP1|CCL4L2|IRF7|POLR3H|AIM2|NFKBIB|CXCL10|ADAR|NFKB1|IKBKG|NFKBIA|RELA|CASP1|IL33|CCL4
REACTOME_UBIQUITIN_MEDIATED_DEGRADATION_OF_PHOSPHORYLATED_CDC25A	6.45756e-05	0.000519895	0.538434	-0.531972	-2.02666	51	MAPK11|PSMD2|UBC|PSMD8|PSMD13|PSMC5|CHEK1|PSMD3|PSMB7|PSMD7|PSMB3|PSMC2|PSMC1|PSMB2|CSNK1E|PSMB4|PSMA5|PSMD11|PSMB6|CUL1|ADRM1|PSMA1|PSMB1|PSMA7
REACTOME_APC_C_MEDIATED_DEGRADATION_OF_CELL_CYCLE_PROTEINS	6.55184e-05	0.000524147	0.538434	-0.466905	-1.91372	74	PSMD2|ANAPC5|BUB3|UBC|FBXO5|PSMD8|PSMD13|PSMC5|PSMD3|PSMB7|PSMD7|UBE2S|PSMB3|PSMC2|PSMC1|PSMB2|PSMB4|PSMA5|CDC27|PSMD11|CCNA2|AURKB|PSMB6|CUL1|ADRM1|UBE2D1|PSMA1|PSMB1|PSMA7|ANAPC2|ANAPC1|CDC14A|PSMD14|MAD2L1|AURKA|FZR1|UBA52|PLK1|PSMD6|CDC26|UBE2C|RB1|BUB1B|PSMA6|PSMA4|PSMA3|ANAPC15|PTTG1
KEGG_VALINE_LEUCINE_AND_ISOLEUCINE_DEGRADATION	7.11329e-05	0.000564796	0.538434	0.530129	2.1066	42	HMGCS2|EHHADH|HADH|HMGCL|ALDH6A1|ACAA2|HADHA|HIBCH|DLD|ACAT1|ACADS|ALDH1B1|BCAT2|IVD|DBT|HADHB|ACADSB|ALDH3A2|HMGCS1|ALDH7A1|ECHS1|PCCA|BCKDHA|BCKDHB
HALLMARK_XENOBIOTIC_METABOLISM	7.14932e-05	0.000564796	0.538434	0.339686	1.7359	157	SLC35D1|ENTPD5|CD36|AKR1C2|FABP1|CA2|GSTM4|ACOX1|DDAH2|UGDH|CYB5A|GCNT2|PDK4|LEAP2|AKR1C3|ADH1C|NDRG2|DHRS1|DDC|PMM1|HSD17B2|IDH1|CYP2S1|HNF4A|CROT|SLC46A3|MAOA|ATOH8|PAPSS2|CASP6|CYP2J2|BPHL|BLVRB|ADH5|SPINT2|ABCC3|CAT|PROS1|PTGR1|TMEM97|POR|RETSAT|ALDH3A1|GSR|ASL|CYP2C18|GSS|NMT1|NQO1|EPHX1|AP4B1|ETFDH|JUP|ABHD6|MT2A|PEMT|PTS
HALLMARK_APOPTOSIS	8.54805e-05	0.000671101	0.538434	-0.380628	-1.74484	152	TAP1|IL1B|SOD2|CD44|IL6|CYLD|IL1A|GNA15|SATB1|BIRC3|CFLAR|GADD45A|CD38|TIMP1|ISG20|CASP4|CCND2|EREG|SAT1|PSEN2|PRF1|LEF1|GCH1|HMOX1|IRF1|BCL2L11|BID|CDC25B|BGN|MCL1|TNFRSF12A|PEA15|ROCK1|IER3|CASP9|PMAIP1|CD2|F2R|RELA|DAP3
REACTOME_MITOTIC_METAPHASE_AND_ANAPHASE	8.62297e-05	0.000672804	0.538434	-0.348238	-1.66554	211	PMF1|PSMD2|ANAPC5|BUB3|UBC|SIRT2|LMNB1|CENPT|TUBA4A|RANGAP1|MAPRE1|CLIP1|FBXO5|PSMD8|PSMD13|PSMC5|PSMD3|PSMB7|PSMD7|NUP98|UBE2S|SEC13|NDC80|EMD|PPP2R2A|CENPE|PSMB3|PSMC2|TUBB6|PSMC1|CENPH|PSMB2|MAD1L1|PSMB4|NUP62|PSMA5|PPP2R5C|CDC27|PSMD11|NUDC|KPNB1|PPP1CC|CENPN|KIF2C|SKA1|NUP188|CENPA|LEMD2|AURKB|PPP2CA|PSMB6|ADRM1|UBE2D1|CHMP7|PSMA1|CHMP4A|PSMB1|PSMA7|KNTC1|ANAPC2|BUB1|UBE2I|ANAPC1|CDCA5|RAN|CENPM|CC2D1B|NUF2|RPS27|SPAST|NUP58|PSMD14|CENPP|CENPS|MAD2L1|SPDL1|KNL1|PAFAH1B1|PPP2R5B|BIRC5|KIF2A|SMC3|WAPL|UBA52|LEMD3|TUBA1B|PLK1|CCNB2|PSMD6|SGO2|ANKLE2|SPC24|VRK1|SPC25|ZW10|TMPO|CDC26|RCC1|UBE2C|SMC1A|NUP93|RAD21|DSN1|PPP2R5A|BUB1B|RCC2|ZWINT|TUBB2B|PSMA6|PSMA4|NUP160|PSMA3|ERCC6L|ANAPC15|DYNC1H1|PTTG1|DYNLL2|NUP107|NUP205|PSMC4
REACTOME_TAK1_DEPENDENT_IKK_AND_NF_KAPPA_B_ACTIVATION	9.75403e-05	0.000752492	0.538434	-0.54752	-2.02311	44	S100A12|RIPK2|IRAK2|NFKB2|UBC|NFKBIB|TAB1|NFKB1|NOD2|IKBKG|NFKBIA|IKBIP|IRAK1|RELA|CASP8|USP18|TIFA|TAB2|USP14|N4BP1|AGER|NKIRAS2|LRRC14|TRAF2
REACTOME_TNFS_BIND_THEIR_PHYSIOLOGICAL_RECEPTORS	9.76334e-05	0.000752492	0.538434	-0.638591	-2.08014	25	TNFSF14|TNFRSF1B|CD27|LTA|CD70|TNFSF11|TNFSF8|TNFRSF18|TNFRSF9|TNFRSF4|TNFSF4|TNFSF9|TNFSF15|TNFRSF14|TNFSF13B|TNFRSF25
REACTOME_CD28_DEPENDENT_PI3K_AKT_SIGNALING	0.000101493	0.000777499	0.538434	-0.619002	-2.05139	27	PIK3CG|MAP3K8|PIK3CD|LCK|FYN|RICTOR|PIK3R5|TRIB3|CD28|AKT2
REACTOME_DENGUE_VIRUS_INFECTION	0.000105842	0.000805931	0.538434	-0.314118	-1.57169	322	FURIN|CLEC5A|CD300A|PRCC|RICTOR|RPN2|HSPA5|LYN|LY6E|VCP|UBC|NFKBIB|TIMD4|SNRPB|RPSA|SEC11C|U2AF1L4|PML|SRSF9|IFIH1|HNRNPC|DDOST|CGAS|STT3B|VIM|CPSF3|SNRPN|EIF4A3|YBX1|UFD1|DNAJB11|NFKBIA|KPNA2|PPIL1|CLP1|ELAVL1|P4HB|MAGT1|CD33|LY96|SUGP1|CPSF4|UBA5|SRSF4|AP2M1|PUF60|SPCS3|ISY1|PQBP1|CALR|SF3A2|SRSF2|KPNB1|KPNA5|HNRNPD|UBA6|MMP9|CD2BP2|PDIA3|POLR2D|POLR2E|SDC2|CWC27|PRR5|TRIM25|AUP1|DPM2|DNAJC3|GPKOW|RBM17|NPLOC4|BCAS2|UBE2I|SF3B2|HNRNPA0|PABPC1|EMC4|DAXX|HNRNPM|HNRNPUL1|TXNL4A|STAT2|CD14|XRN1|WDR33|BAG2|DAD1|HNRNPR|EFTUD2|SPCS2|CTNNBL1|SDC1|CWC15|SUN2|PAF1|ATG7|SRSF5|UBR4|AP2A1|P4HA3|FIP1L1|SPCS1|DPM1|CANX|SRSF11|GTF2F2|HNRNPH2|TAL1|PAPOLA|CLDN1|DDX23|SF3A3|UBA52|IKBKE|MAP1LC3B|EIF4A1|FASN|TLR4|C4BPB|SF3B1|KPNA3|NRBP1|HDLBP|CLU|RNPS1|POLR2C|SNRPA1|DDX46|RTF1|RPN1
REACTOME_NUCLEAR_EVENTS_STIMULATED_BY_ALK_SIGNALING_IN_CANCER	0.000116317	0.000880387	0.538434	-0.57802	-2.02771	34	IL10RA|STAT5A|ZAP70|BCL2A1|TWIST1|STAT3|PRF1|PTPN6|CEBPB|GZMB|IRF4|DNMT1|MECP2|ZC3HC1|JUNB|ICOS|CUL1
REACTOME_FCGR_ACTIVATION	0.000119536	0.000899369	0.538434	-0.474201	-1.88745	63	CD247|FYN|FCGR2A|IGLV1-47|FGR|LYN|IGHG2|HCK|FCGR3A|FCGR1A|IGLC2|IGLC3|IGLV3-19|IGLV3-1|IGHG1|IGHV2-70|IGHV3-53|IGKV1D-16|CD3G|IGLV6-57|IGKV2D-28|IGKV1D-39|SYK|IGHV3-13
REACTOME_FCERI_MEDIATED_CA_2_MOBILIZATION	0.000134531	0.0010062	0.518848	-0.447	-1.85455	80	NFATC2|VAV1|ITPR1|ITK|NFATC1|LAT|TXK|GRAP2|LCP2|FCER1G|IGLV1-47|LYN|IGLC2|IGLC3|PPP3CB|IGLV3-19|BTK|IGLV3-1|GRB2|ITPR2|IGHV2-70|IGHV3-53|IGKV1D-16|IGLV6-57|IGKV2D-28|CALM1|IGKV1D-39|SYK|IGHV3-13
HALLMARK_UV_RESPONSE_UP	0.000136428	0.00101439	0.518848	-0.382285	-1.73536	141	TAP1|FURIN|SOD2|IL6|RASGRP1|ASNS|AQP3|PPIF|GRINA|GAL|LYN|E2F5|CXCL2|ARRB2|ICAM1|GCH1|HMOX1|TUBA4A|BTG1|EIF5|IRF1|BCL2L11|BID|GLS|CNP|STARD3|RRAD|PPAT|FEN1|NFKBIA|PPP1R2|MGAT1|KCNH2|SLC25A4|BAK1|STIP1|KLHDC3|HSPA13|HLA-F|APOM|ATP6V1C1|PDAP1|ATP6V1F
KEGG_FC_EPSILON_RI_SIGNALING_PATHWAY	0.000138796	0.00102596	0.518848	-0.468243	-1.8853	67	PIK3CG|MAPK11|PRKCB|PIK3CD|FYN|VAV1|INPP5D|LAT|PIK3R5|LCP2|FCER1G|RAC2|LYN|MAPK8|AKT2|IL13|CSF2|RAF1|MAP2K1|BTK|MAP2K3|MAP2K7|GRB2
REACTOME_FBXL7_DOWN_REGULATES_AURKA_DURING_MITOTIC_ENTRY_AND_IN_EARLY_MITOSIS	0.000139789	0.00102728	0.518848	-0.548492	-2.01	42	PSMD2|UBC|PSMD8|PSMD13|PSMC5|PSMD3|PSMB7|PSMD7|PSMB3|PSMC2|PSMC1|PSMB2|PSMB4|PSMA5|PSMD11|PSMB6|CUL1|ADRM1|PSMA1|PSMB1|PSMA7
REACTOME_DEGRADATION_OF_DVL	0.000143119	0.00104568	0.518848	-0.520357	-1.91593	43	PSMD2|UBC|PSMD8|PSMD13|PSMC5|PSMD3|PSMB7|PSMD7|PSMB3|PSMC2|PSMC1|PSMB2|PSMB4|PSMA5|PSMD11|PSMB6|ADRM1|PSMA1|PSMB1|PSMA7
REACTOME_AUF1_HNRNP_D0_BINDS_AND_DESTABILIZES_MRNA	0.000148925	0.00108185	0.518848	-0.547138	-2.00504	42	PSMD2|UBC|PSMD8|PSMD13|PSMC5|PSMD3|PSMB7|PSMD7|PSMB3|PSMC2|PSMC1|PSMB2|PSMB4|PSMA5|PSMD11|HNRNPD|PSMB6|ADRM1|PSMA1|PSMB1|PSMA7|PABPC1
REACTOME_PEROXISOMAL_LIPID_METABOLISM	0.000157195	0.00113539	0.518848	0.586881	2.08612	27	SCP2|PHYH|EHHADH|ACOX1|ACOT8|AMACR|ECI2|NUDT7|CROT|ACBD5|HSD17B4|CRAT|ALDH3A2|DECR2
REACTOME_PEROXISOMAL_PROTEIN_IMPORT	0.000161708	0.00115741	0.518848	0.455693	1.93714	57	SCP2|PHYH|EHHADH|HMGCL|ACOX1|ACOT8|AMACR|ECI2|IDH1|NUDT7|CROT|PEX1|DHRS4|EPHX2|CAT|HSD17B4|PEX13|CRAT|PEX26|DECR2
KEGG_APOPTOSIS	0.000162074	0.00115741	0.518848	-0.44716	-1.85847	81	PIK3CG|IL1B|IL1A|PIK3CD|IRAK2|BIRC3|CFLAR|CSF2RB|PIK3R5|PRKX|IL1RAP|AKT2|ATM|PRKAR1A|TRADD|NFKB1|BID|PPP3CC|IKBKG|NFKBIA|PPP3CB|FADD|CASP9|IRAK1|IL3RA|RELA|CASP8|IRAK3
REACTOME_PROGRAMMED_CELL_DEATH	0.000163692	0.0011624	0.518848	-0.36152	-1.69721	181	IL1B|IL1A|SATB1|BIRC3|CFLAR|DBNL|MLKL|PSMD2|PRKCQ|CASP4|STAT3|TP73|CLSPN|MAPK8|UBC|LMNB1|AKT2|C1QBP|TRADD|IRF1|BCL2L11|BID|PPP3CC|GZMB|VIM|PSMD8|PELI1|PSMD13|FLOT1|PSMC5|PSMD3|PSMB7|PSMD7|BAK1|FADD|LY96|STUB1|PSMB3|PSMC2|TP53BP2|ROCK1|CARD8|CDKN2A|PSMC1|PSMB2|CASP9|PSMB4|PMAIP1|YWHAQ|PSMA5|PSMD11|CASP8|MAGED1|KPNB1|GSDMD|CASP1|FNTA|UBE2L3|PSMB6|ADRM1|AKT3|CHMP7|PSMA1|CHMP4A|PSMB1|PSMA7
REACTOME_AMPK_INDUCED_ERAD_AND_LYSOSOME_MEDIATED_DEGRADATION_OF_PD_L1_CD274	0.000171853	0.00120826	0.518848	-0.504701	-1.94881	54	CD274|PSMD2|VCP|UBC|DERL1|PSMD8|DERL3|PSMD13|PSMC5|PSMD3|PSMB7|PSMD7|PSMB3|PSMC2|PSMC1|PSMB2|PSMB4|PSMA5|PSMD11|DERL2|SEL1L|PSMB6|ADRM1|PSMA1|PSMB1|PSMA7|ERLEC1|PSMD14|OS9
REACTOME_NOD1_2_SIGNALING_PATHWAY	0.000172063	0.00120826	0.518848	-0.56578	-2.00532	36	CYLD|MAPK11|RIPK2|IRAK2|BIRC3|CASP4|UBC|TAB1|NOD2|IKBKG|CASP9|IRAK1|CASP8|CASP1|TNFAIP3|TAB2
REACTOME_TRANSCRIPTIONAL_REGULATION_BY_RUNX3	0.000199713	0.00139468	0.518848	-0.436395	-1.83112	85	RUNX3|CBFB|PSMD2|KAT2B|UBC|RUNX1|LEF1|SPP1|ITGAL|BCL2L11|PSMD8|PSMD13|PSMC5|MDM2|PSMD3|PSMB7|PSMD7|ITGA4|TCF7|PSMB3|PSMC2|CDKN2A|TGFB1|PSMC1|PSMB2|PSMB4|PSMA5|PSMD11|RBPJ|PSMB6|ADRM1|PSMA1|PSMB1|PSMA7
REACTOME_ANTIGEN_PROCESSING_UB_ATP_INDEPENDENT_PROTEASOMAL_DEGRADATION	0.000201688	0.00140073	0.518848	-0.68578	-2.07249	19	PSME2|PSMB9|PSMB7|PSMB3|PSMB2|PSMB4|PSME1|PSMA5|PSMB8|PSMB6|PSMA1|PSMB1|PSMA7
REACTOME_PHASE_I_FUNCTIONALIZATION_OF_COMPOUNDS	0.000214876	0.00148076	0.518848	0.423143	1.85403	65	CYP2W1|CYP2D6|CYP2B6|ACSS2|CYB5B|ADH1C|CYP2S1|CES2|CES3|NR1H4|ADH6|ALDH1B1|MAOA|CMBL|CYP2J2|BPHL|ADH5|ALDH1A1|POR|ALDH3A1|CYP4F12|AOC1|HSP90AB1|CYP51A1|CYP2C18|EPHX1|ARNT|FDX2|CYP4F3|RXRA
KEGG_VEGF_SIGNALING_PATHWAY	0.000215936	0.00148076	0.518848	-0.463803	-1.85785	65	MAPKAPK2|SPHK1|PIK3CG|MAPK11|PRKCB|PIK3CD|SH2D2A|NFATC2|PTGS2|NFATC1|PIK3R5|RAC2|MAPKAPK3|AKT2|PPP3CC|RAF1|PPP3CB|MAP2K1
REACTOME_PARASITE_INFECTION	0.000216725	0.00148076	0.518848	-0.40812	-1.7781	108	WIPF1|CD247|NCKAP1L|MYO9B|FYN|VAV1|CYFIP2|ELMO1|IGLV1-47|FGR|LYN|IGHG2|WAS|HCK|FCGR3A|MYO5A|ELMO2|ARPC2|IGLC2|IGLC3|IGLV3-19|BTK|IGLV3-1|IGHG1|ACTB|ACTG1|GRB2|ACTR3|IGHV2-70|IGHV3-53|IGKV1D-16|CD3G|ARPC1B|IGLV6-57|IGKV2D-28|IGKV1D-39|SYK|IGHV3-13
REACTOME_REGULATION_OF_SIGNALING_BY_CBL	0.000218178	0.00148267	0.518848	-0.645327	-2.02866	22	PIK3CD|FYN|VAV1|RAPGEF1|LYN|BLNK|HCK|UBC
REACTOME_PHOSPHORYLATION_OF_CD3_AND_TCR_ZETA_CHAINS	0.000228155	0.00154218	0.518848	-0.662069	-2.03195	20	CD247|LCK|PTPRC|PTPN22|CD3E|CD3D|CD4|HLA-DQB1|CSK|HLA-DRB1|CD3G|HLA-DQB2|HLA-DQA1
REACTOME_TRANSLATION_OF_SARS_COV_2_STRUCTURAL_PROTEINS	0.000230373	0.00154881	0.518848	-0.48743	-1.91471	58	RPN2|EDEM2|PARP9|ST3GAL2|MGAT2|PRMT1|UBC|ST6GAL1|PARP14|DDOST|STT3B|SRPK2|ST6GALNAC4|MOGS|FUT8|MGAT1|ST3GAL1|MAGT1|PARP10
REACTOME_CRISTAE_FORMATION	0.000231586	0.00154881	0.518848	0.569755	2.04032	28	ATP5MC3|ATP5PB|ATP5PD|ATP5ME|ATP5PF|ATP5F1C|MT-ATP8|ATP5MC1|ATP5PO|DNAJC11|CHCHD3|APOOL|MTX2|ATP5MF|ATP5F1B|ATP5MC2|ATP5MG|MT-ATP6|ATP5F1E|SAMM50
REACTOME_UNFOLDED_PROTEIN_RESPONSE_UPR	0.000239668	0.00159443	0.518848	-0.423143	-1.78714	89	CXCL8|ASNS|ERN1|HSPA5|EIF2AK3|EDEM1|WIPI1|PREB|DNAJB9|EXOSC1|PDIA6|CEBPB|HSP90B1|SSR1|SYVN1|CREB3|DNAJB11|SRPRB|KLHDC3|YIF1A|SRPRA|ATF4|HERPUD1|XBP1|CALR|TSPYL2|MYDGF|TLN1|EXOSC9|DNAJC3|FKBP14|GOSR2|ZBTB17|SERP1|DCP2|CREBRF|EIF2S1|ATF6B|CREB3L2|NFYC|ATF6|TATDN2|WFS1|EXOSC4|PDIA5|PPP2R5B
REACTOME_SLC_MEDIATED_TRANSPORT_OF_AMINO_ACIDS	0.000241954	0.0016012	0.518848	-0.621512	-2.02451	25	SLC1A4|SLC7A5|SLC43A2|SLC7A11|SLC16A10|SLC36A4|SLC7A6|SLC38A5|SLC7A7|SLC3A2|SLC6A6
REACTOME_PROTEIN_LOCALIZATION	0.000247003	0.0016261	0.498493	0.325964	1.66113	152	SCP2|PHYH|SLC25A13|EHHADH|HMGCL|ACOX1|CYB5A|ACOT8|PXMP4|TIMM13|AMACR|ECI2|GET4|TIMM21|IDH1|NUDT7|CROT|PEX1|DHRS4|PXMP2|BCS1L|EPHX2|ACBD5|ABCD3|CAT|ATP5MC1|HSD17B4|TIMM8A|PEX13|CRAT|APP|ALDH3A2|CHCHD3|PEX26|PEX11B|DECR2
REACTOME_MODULATION_OF_HOST_RESPONSES_BY_IFN_STIMULATED_GENES	0.00025015	0.00163829	0.498493	-0.66929	-1.99656	18	UBE2L6|IFI6|HSPA5|EIF2AK3|ISG15|IFI44L|IFIH1|IKBKG|HERC5|TRIM25|IFI44
REACTOME_DAP12_INTERACTIONS	0.00025236	0.00164424	0.498493	-0.557512	-1.97601	36	CD300E|TREM1|CLEC5A|LCK|FYN|HLA-C|HLA-E|LAT|GRAP2|LCP2|CD300LB|HLA-B|SIGLEC14|BTK|TYROBP|GRB2
KEGG_FC_GAMMA_R_MEDIATED_PHAGOCYTOSIS	0.000258246	0.00167396	0.498493	-0.417738	-1.77387	92	SPHK1|PIK3CG|PRKCB|PIK3CD|RPS6KB2|VAV1|FCGR2A|INPP5D|LAT|PIK3R5|FCGR2B|RAC2|LIMK1|LYN|WAS|HCK|FCGR3A|FCGR1A|ARPC2|ASAP1|AKT2|PTPRC|RAF1|ARPC5L|MAP2K1|RPS6KB1|DOCK2|PIKFYVE
REACTOME_DENGUE_VIRUS_GENOME_TRANSLATION_AND_REPLICATION	0.000266866	0.00172101	0.498493	-0.44057	-1.8264	79	RPN2|HSPA5|VCP|UBC|SEC11C|DDOST|STT3B|VIM|EIF4A3|YBX1|UFD1|DNAJB11|KPNA2|P4HB|MAGT1|SPCS3|CALR|KPNB1|KPNA5|HNRNPD|PDIA3|DPM2|DNAJC3|NPLOC4|UBE2I|PABPC1|XRN1|BAG2|DAD1|SPCS2|SUN2|P4HA3|SPCS1|DPM1|CANX|UBA52|MAP1LC3B|EIF4A1|FASN|KPNA3|HDLBP|RPN1|HYOU1|RRBP1|OST4|STT3A
REACTOME_TNF_SIGNALING	0.000284808	0.0018274	0.498493	-0.482297	-1.88802	57	MAPKAPK2|CYLD|TRAF1|BIRC3|CFLAR|UBC|TRADD|TAB1|IKBKG|UBE2D3|FADD|STUB1|RBCK1|OTULIN|NSMAF|SHARPIN|CASP8|UBE2D2|UBE2L3|TNFAIP3|TAB2|RNF31|UBE2D1|TNF|TRAF2|SMPD2|ULK1|USP4|OPTN|UBA52|IKBKE
REACTOME_MITOTIC_G1_PHASE_AND_G1_S_TRANSITION	0.000297768	0.0019009	0.498493	-0.370901	-1.67715	138	MYBL2|PSMD2|LYN|CCND2|E2F5|UBC|ORC1|AKT2|CDKN2D|RRM2|MCM6|FBXO5|E2F6|PSMD8|PSMD13|PSMC5|PSMD3|PSMB7|CDC45|PSMD7|PPP2R2A|PSMB3|MCM5|PSMC2|CDKN2A|PSMC1|PSMB2|TYMS|PSMB4|PSMA5|POLE4|PSMD11|MCM3|CCNA2|CDKN2C|POLA2|CDKN1B|RPA2|PPP2CA|PSMB6|CUL1|PPP2R3B|CDC6|TK1|ADRM1|AKT3|PSMA1|PSMB1|PSMA7|CCNH|CDC7|CDT1|ORC6|E2F4|PSMD14|POLE2|CDK7|DBF4|E2F3|MCM2|DHFR|UBA52|JAK2|MCM10|CCND3|RPA1|CDKN1A|PSMD6
KEGG_PROPANOATE_METABOLISM	0.000301846	0.00191725	0.498493	0.562186	2.01322	28	SUCLG1|SUCLG2|EHHADH|ACSS2|ALDH6A1|HADHA|HIBCH|ACAT1|ALDH1B1|ALDH3A2|ACACB|ALDH7A1|ECHS1|SUCLA2|PCCA|ACSS3
REACTOME_REGULATION_OF_APOPTOSIS	0.000311348	0.00196772	0.498493	-0.531849	-1.92826	40	PSMD2|UBC|PSMD8|PSMD13|PSMC5|PSMD3|PSMB7|PSMD7|PSMB3|PSMC2|PSMC1|PSMB2|PSMB4|PSMA5|PSMD11|PSMB6|ADRM1|PSMA1|PSMB1|PSMA7|PSMD14|ARHGAP10|UBA52|PAK2|PSMD6
REACTOME_SARS_COV_1_ACTIVATES_MODULATES_INNATE_IMMUNE_RESPONSES	0.00031576	0.00198568	0.498493	-0.542802	-1.93318	37	NLRP3|TRAF3|IRAK2|BST2|UBC|RUNX1|NFKB1|IFIH1|NFKBIA|KPNA2|RCAN3|RELA|KPNB1|CASP1|TRIM25|PPIB|PYCARD|NMI|TKFC|UBA52|IKBKE|SIKE1|IRF3|PPIA
REACTOME_DEGRADATION_OF_AXIN	0.000332375	0.00207981	0.498493	-0.534028	-1.957	42	PSMD2|UBC|PSMD8|PSMD13|PSMC5|PSMD3|PSMB7|TNKS|PSMD7|PSMB3|PSMC2|PSMC1|PSMB2|PSMB4|PSMA5|TNKS2|PSMD11|PSMB6|ADRM1|PSMA1|PSMB1|PSMA7
REACTOME_APC_C_CDH1_MEDIATED_DEGRADATION_OF_CDC20_AND_OTHER_APC_C_CDH1_TARGETED_PROTEINS_IN_LATE_MITOSIS_EARLY_G1	0.000342654	0.00213357	0.498493	-0.482034	-1.90916	61	PSMD2|ANAPC5|UBC|PSMD8|PSMD13|PSMC5|PSMD3|PSMB7|PSMD7|UBE2S|PSMB3|PSMC2|PSMC1|PSMB2|PSMB4|PSMA5|CDC27|PSMD11|AURKB|PSMB6|ADRM1|UBE2D1|PSMA1|PSMB1|PSMA7|ANAPC2|ANAPC1
REACTOME_DNA_REPLICATION_PRE_INITIATION	0.000344536	0.00213477	0.498493	-0.413275	-1.74732	90	PSMD2|ANAPC5|UBC|ORC1|MCM6|PSMD8|PSMD13|PSMC5|PSMD3|PSMB7|CDC45|PSMD7|UBE2S|PSMB3|MCM5|PSMC2|PSMC1|PSMB2|PSMB4|PSMA5|POLE4|CDC27|PSMD11|MCM3|KPNB1|POLA2|RPA2|PSMB6|CDC6|ADRM1|UBE2D1|PSMA1|PSMB1|PSMA7|ANAPC2|ANAPC1|CDC7|CDT1|ORC6|PSMD14|POLE2|DBF4|FZR1|MCM2|UBA52|MCM10|RPA1|PSMD6
REACTOME_BILE_ACID_AND_BILE_SALT_METABOLISM	0.000357877	0.00220603	0.498493	0.544611	2.01588	32	SCP2|AKR1C2|SLC51B|SLC51A|ACOT8|AKR1C3|AMACR|NR1H4|ABCC3|OSBPL1A|HSD17B4|OSBPL7|RXRA|ACOX2|SLC27A2|CYP27A1
REACTOME_FCGR3A_MEDIATED_IL10_SYNTHESIS	0.000359526	0.00220603	0.498493	-0.422837	-1.77944	87	CD247|FYN|ITPR1|FCGR2A|IGLV1-47|FGR|LYN|IGHG2|PRKX|HCK|FCGR3A|FCGR1A|PRKAR1A|IGLC2|ADCY7|IGLC3|IGLV3-19|IL10|IGLV3-1|IGHG1|ITPR2|IGHV2-70|IGHV3-53|IGKV1D-16|CD3G|IGLV6-57|IGKV2D-28|CALM1|IGKV1D-39|SYK|IGHV3-13
REACTOME_ABC_TRANSPORTER_DISORDERS	0.000373326	0.00227964	0.498493	-0.476536	-1.86547	57	PSMD2|VCP|UBC|DERL1|PSMD8|DERL3|PSMD13|PSMC5|PSMD3|PSMB7|PSMD7|PSMB3|PSMC2|PSMC1|PSMB2|ABCB4|PSMB4|PSMA5|PSMD11|DERL2|SEL1L|PSMB6|ADRM1|PSMA1|PSMB1|PSMA7|ERLEC1|PSMD14|OS9
REACTOME_SIGNALING_BY_SCF_KIT	0.000387536	0.00235503	0.498493	-0.529886	-1.94182	42	STAT5B|STAT5A|LCK|FYN|VAV1|SOCS1|STAT1|GRAP2|LYN|STAT3|GRAP|PTPN6|FES|SH2B3|CHEK1
REACTOME_INTERLEUKIN_12_SIGNALING	0.000424443	0.00256697	0.498493	-0.527939	-1.93469	42	SOD2|MSN|IL12RB2|CNN2|IL12RB1|STAT4|PSME2|LMNB1|PITPNA|JAK1|RAP1B|LCP1|P4HB|TYK2|IL10|AIP
REACTOME_INTERLEUKIN_6_FAMILY_SIGNALING	0.000439431	0.00264496	0.498493	-0.653131	-1.94836	18	IL6|OSM|LIF|STAT1|STAT3|IL11|JAK1|TYK2|CLCF1|IL6R|SOCS3
REACTOME_UB_SPECIFIC_PROCESSING_PROTEASES	0.000462049	0.00276033	0.498493	-0.366423	-1.66613	143	USP11|CYLD|BIRC3|PSMD2|CLSPN|HIF1A|UBC|ARRB2|SIAH2|TAB1|IFIH1|FKBP8|PSMD8|PSMD13|IKBKG|PSMC5|UFD1|NFKBIA|MDM2|TAF10|PSMD3|PSMB7|TNKS|PSMD7|USP48|PSMB3|PSMC2|USP15|PSMC1|PSMB2|GATA3|PSMB4|PSMA5|TNKS2|PSMD11|USP47|USP18|TADA3|CCNA2|IL33|USP14|CCP110|PSMB6|ADRM1|PSMA1|PSMB1|USP12|PSMA7|USP28|POLB|PSMD14|TRAF2|DDB2|RUVBL1|USP16|WDR48|ADRB2
REACTOME_MAPK1_MAPK3_SIGNALING	0.000462967	0.00276033	0.498493	-0.327458	-1.58164	228	IL6|IL2RA|RASGRP1|JAK3|CNKSR2|IL2RB|DUSP4|FYN|PTPN7|DUSP5|CSF2RB|LAT|PSMD2|MARK3|PRKCQ|RASAL3|SYNGAP1|IL5RA|FLT3LG|EREG|UBC|ARRB2|RASA3|FLT3|RASGRP4|JAK1|PSMD8|DUSP10|APBB1IP|RAP1B|PSMD13|PSMC5|RASGRP3|CSF2|RAF1|PSMD3|PSMB7|MAP2K1|PSMD7|DUSP2|VWF|PSMB3|PSMC2|PEA15|PSMC1|PSMB2|TYK2|PSMB4|PSMA5|ACTB|PPP2R5C|IL3RA|MRAS|CSF2RA|PSMD11|IL6R|BRAF|CSK|ACTG1|GRB2|PTPRA|FGF18|RAP1A|PPP1CC|FNTA|TLN1|PPP2CA|PSMB6|RASA2|ADRM1|ITGB3|CALM1|KSR1|PSMA1|PSMB1|PSMA7
KEGG_MAPK_SIGNALING_PATHWAY	0.000478932	0.00284211	0.498493	-0.329831	-1.58247	216	MAPKAPK2|IL1B|IL1A|RASGRP1|MAPK11|PRKCB|MAP3K8|DUSP4|PTPN7|DUSP5|NFATC2|MAP4K4|GADD45A|NFKB2|RAC2|DUSP14|MAP4K1|STK4|PRKX|MAPKAPK3|MAPK8|RASGRP2|ARRB2|RELB|AKT2|FLNA|TAB1|NFKB1|CDC25B|NLK|PPP3CC|RASGRP4|MAP4K2|DUSP10|RAP1B|IKBKG|RASGRP3|RAF1|PPP3CB|MAP2K1|DUSP2|HSPA6|MAP3K1|TGFB1|ATF4|GNA12|MAP3K5|MAP2K3|RELA|MRAS|BRAF|MAP2K7|GRB2|CACNA1C|FGF18|RAP1A
REACTOME_DRUG_ADME	0.000487531	0.00287962	0.498493	0.432162	1.85357	59	NAT1|ABCG2|NUDT15|UGT2A3|VAV3|ABCB1|CYP2D6|GSTA1|ACY1|PCK1|NAT2|CES2|PON3|SLC29A2|UGT2B17|SULT1A1|TPMT|ABCC3|SULT1A3|SLCO2B1|HSD11B2|BSG|GGT6|UGT2B7|SLC16A1|VAV2
REACTOME_REGULATION_OF_RAS_BY_GAPS	0.000507177	0.00298173	0.477271	-0.481515	-1.85928	54	PSMD2|RASAL3|SYNGAP1|UBC|RASA3|PSMD8|PSMD13|PSMC5|PSMD3|PSMB7|PSMD7|PSMB3|PSMC2|PSMC1|PSMB2|PSMB4|PSMA5|PSMD11|PSMB6|RASA2|ADRM1|PSMA1|PSMB1|PSMA7
KEGG_PROTEIN_EXPORT	0.00051472	0.00301206	0.477271	-0.61008	-1.9404	23	HSPA5|SRP68|SEC61A1|SRP72|SEC11C|SEC63|SRP54|OXA1L|SRPRB|SRPRA|SPCS3|SRP19
KEGG_INTESTINAL_IMMUNE_NETWORK_FOR_IGA_PRODUCTION	0.000520402	0.00303128	0.477271	-0.523881	-1.91982	42	IL6|TNFRSF13C|IL15|IL15RA|CD40|HLA-DOB|ITGB7|CD28|MADCAM1|CXCR4|HLA-DQB1|ITGA4|CD80|HLA-DMB|HLA-DOA|TGFB1|CD86|IL10|HLA-DMA|HLA-DRB1|ICOS|TNFSF13B|HLA-DQA1
REACTOME_APOPTOSIS	0.000525338	0.00303397	0.477271	-0.365094	-1.66914	149	SATB1|CFLAR|DBNL|PSMD2|PRKCQ|STAT3|TP73|CLSPN|MAPK8|UBC|LMNB1|AKT2|C1QBP|TRADD|BCL2L11|BID|PPP3CC|GZMB|VIM|PSMD8|PSMD13|PSMC5|PSMD3|PSMB7|PSMD7|BAK1|FADD|LY96|PSMB3|PSMC2|TP53BP2|ROCK1|CARD8|CDKN2A|PSMC1|PSMB2|CASP9|PSMB4|PMAIP1|YWHAQ|PSMA5|PSMD11|CASP8|MAGED1|KPNB1|GSDMD|FNTA|PSMB6|ADRM1|AKT3|PSMA1|PSMB1|PSMA7|BCL2|BCL2L1|CD14|PSMD14|FASLG|TRAF2|FAS|ARHGAP10
REACTOME_FORMATION_OF_ATP_BY_CHEMIOSMOTIC_COUPLING	0.000525665	0.00303397	0.477271	0.649923	2.03934	17	ATP5MC3|ATP5PB|ATP5PD|ATP5ME|ATP5PF|ATP5F1C|MT-ATP8|ATP5MC1|ATP5PO|ATP5MF|ATP5F1B|ATP5MC2|ATP5MG|MT-ATP6|ATP5F1E
REACTOME_GROWTH_HORMONE_RECEPTOR_SIGNALING	0.00052911	0.00303998	0.477271	-0.641904	-1.97006	20	PTPN1|STAT5B|STAT5A|SOCS1|STAT1|LYN|STAT3|PTPN6
REACTOME_SCF_SKP2_MEDIATED_DEGRADATION_OF_P27_P21	0.000534666	0.003058	0.477271	-0.502935	-1.90033	49	PSMD2|UBC|PSMD8|PSMD13|PSMC5|PSMD3|PSMB7|PSMD7|PSMB3|PSMC2|PSMC1|PSMB2|PSMB4|PSMA5|PSMD11|CCNA2|CDKN1B|PSMB6|CUL1|ADRM1|PSMA1|PSMB1|PSMA7
REACTOME_ASPARAGINE_N_LINKED_GLYCOSYLATION	0.000537495	0.00306033	0.477271	-0.31115	-1.53718	277	B4GALT3|ANK1|RPN2|EDEM2|EDEM1|SCFD1|SEC24D|ST3GAL2|HK1|COL7A1|MGAT2|ST8SIA4|PREB|LMAN2|TMED9|VCP|UBC|COPE|CHST10|F5|DERL1|MAN1A2|ST6GAL1|TUBA4A|SEC24A|NEU3|ST3GAL5|ALG3|DDOST|ANKRD28|NAGK|SYVN1|STT3B|NUS1|TMED2|ST6GALNAC4|MOGS|DCTN6|FUT8|MGAT1|ST3GAL1|ARFGAP3|UAP1|ST8SIA1|GMPPB|SEC13|AMDHD2|ALG5|ALG9|MAGT1|MAN1A1|TUBB6|DPAGT1|PSMC1|MCFD2|LMAN1|KDELR2|COPZ2|CALR|STX5|TMED10|DERL2|ST8SIA6|PPP6R1|COPA|PGM3|PDIA3|SEL1L|NPL|GANAB|DCTN3|RENBP|ALG1|NEU1|CTSZ|RAD23B
REACTOME_NUCLEOTIDE_SALVAGE	0.000544693	0.00308741	0.477271	-0.630829	-1.95625	21	TYMP|ADA|AMPD3|UPP1|AMPD2|GMPR|DCK|TK1|APRT|ADK|GMPR2|PNP|UCK1
KEGG_ASTHMA	0.000547167	0.00308758	0.477271	-0.621555	-1.95393	22	FCER1G|CD40|HLA-DOB|IL13|HLA-DQB1|HLA-DMB|HLA-DOA|IL10|HLA-DMA|HLA-DRB1|HLA-DQA1|TNF|HLA-DRA|HLA-DPB1|IL5|MS4A2
REACTOME_REGULATION_OF_MRNA_STABILITY_BY_PROTEINS_THAT_BIND_AU_RICH_ELEMENTS	0.000552811	0.0031036	0.477271	-0.436709	-1.78996	74	MAPKAPK2|MAPK11|PSMD2|UBC|EXOSC1|PSMD8|PSMD13|PSMC5|PSMD3|PSMB7|PSMD7|ELAVL1|PSMB3|PSMC2|PSMC1|PSMB2|DCP1A|PSMB4|PSMA5|PSMD11|HNRNPD|EXOSC9|PSMB6|ADRM1|PSMA1|PSMB1|PSMA7|PABPC1|XRN1|DCP2|PSMD14|EXOSC4|YWHAB|ANP32A|UBA52|DIS3|PSMD6|EXOSC3
REACTOME_INTERLEUKIN_20_FAMILY_SIGNALING	0.000554916	0.0031036	0.477271	-0.663028	-2.00374	19	STAT5B|STAT5A|JAK3|IL22|IL24|STAT1|STAT4|STAT3|IL26|JAK1
REACTOME_MITOCHONDRIAL_PROTEIN_DEGRADATION	0.000560354	0.00312021	0.477271	0.366114	1.7331	97	COX5B|HMGCS2|SUCLG2|HADH|MT-ND6|ALDH18A1|SLC25A5|ATP5PD|DLD|ACAT1|ATP5PF|COX4I1|UQCRQ|ALDH1B1|BDH1|DBT|PDHA1|ATP5F1C|NDUFA2|ACADSB|ATP5PO|APP|UQCRC2|NDUFS1|TRIAP1|NDUFA13|OMA1|LDHD|NDUFV3
REACTOME_REGULATION_OF_CDH1_FUNCTION	0.000583193	0.00323314	0.477271	-0.469468	-1.84415	58	FYN|PSMD2|CTSL|UBC|PSMD8|PSMD13|PSMC5|BANP|MDM2|PSMD3|PSMB7|PSMD7|PSMB3|PSMC2|PSMC1|PSMB2|CTSB|PSMB4|PSMA5|ACTB|PSMD11|ACTG1|PSMB6|ADRM1|PSMA1|PSMB1|PSMA7
REACTOME_CO_STIMULATION_BY_CD28	0.000607991	0.0033559	0.477271	-0.48619	-1.82869	48	PIK3CG|MAP3K8|PIK3CD|LCK|FYN|RICTOR|VAV1|GRAP2|PIK3R5|LYN|TRIB3|CD28|AKT2|CD80|CD86|PPP2R5C|GRB2|PRR5|PPP2CA|AKT3
REACTOME_IRE1ALPHA_ACTIVATES_CHAPERONES	0.000622554	0.00342134	0.477271	-0.485381	-1.82565	48	ERN1|HSPA5|EDEM1|WIPI1|PREB|DNAJB9|PDIA6|SSR1|SYVN1|DNAJB11|SRPRB|KLHDC3|YIF1A|SRPRA|XBP1|TSPYL2|MYDGF|TLN1|DNAJC3|FKBP14|GOSR2|ZBTB17|SERP1|TATDN2|WFS1|PDIA5|PPP2R5B
REACTOME_LATE_SARS_COV_2_INFECTION_EVENTS	0.000664515	0.00362441	0.477271	-0.44066	-1.77847	68	FURIN|RPN2|EDEM2|PARP9|ST3GAL2|MGAT2|PRMT1|UBC|ST6GAL1|PARP14|DDOST|STT3B|SRPK2|ST6GALNAC4|MOGS|FUT8|MGAT1|ST3GAL1|MAGT1|PARP10
REACTOME_TRANSLATION	0.000665239	0.00362441	0.477271	-0.295284	-1.48916	343	RPN2|PSMD2|RPL4|SRP68|VCP|RPS2|UBC|MRPS24|SEC61A1|EIF3I|RPSA|SRP72|SEC11C|YARS2|EIF5|SSR1|DDOST|RPL23A|RPS16|SRP54|PSMD8|EEF2|PSMD13|RPL39L|MRPS15|PSMC5|UFD1|UBE2D3|PSMD3|PSMB7|PSMD7|TRMT112|OXA1L|SRPRB|EIF3F|SSR4|PSMB3|RPL15|PSMC2|FARS2|MRPL49|SRPRA|PSMC1|SSR3|PSMB2|RPL3|TRAM1|CARS2|TUFM|MRPL4|PSMB4|EIF3G|RPS9|PSMA5|RPL13|SPCS3|GSPT1|MRPL28|PSMD11|DAP3|RPS19|SRP19|ANKZF1|RPL21|PPA1|FARSA|RPL10A|MRPS26|UBE2D2|RPL18A|RPL13A|PELO|PSMB6|MRPL55|EIF4EBP1|ADRM1|EIF3H|UBE2D1|MRPL58|NPLOC4|SSR2|MRPL9|PSMA1|GADD45GIP1|PSMB1|PSMA7|MRPS2|PABPC1|RPL27|EIF3D|RPS27|EIF3L|MALSU1|RPL37A|MRPL40|MRPL10|SEC61B|AURKAIP1|EIF2S1|EIF2B1|PSMD14|RPS6|EEF1D|SPCS2|RPLP0|EIF5B|RPLP1|EEF1A1|RPL7A|MRPS6|SPCS1|MRPS34|RPL9|HBS1L|RPS3|UBA52|RPL37|EIF4A1|MRPS27|GSPT2|MRPS30|PSMD6|EIF4H|RPL19|RPS25|MRPL36|RPN1|RPS5|ASCC3|EIF3A|RPS18|MRPL41|MRPS7|RPL18|MRPL18|RPL22L1|ASCC2|MRPL3|MRPS11|MRPS14|MRPL51|EEF1B2|RPS14|MRPL11|MRPL37|PSMA6|PSMA4|EIF3M|RPS11|PSMA3|RPL35|MRPL17|MRPS23|RPL10|MRPS16|MRPL39|EIF2S2|CUL2|PSMC4|AARS2|RPL29|VARS2
REACTOME_REGULATION_OF_PTEN_STABILITY_AND_ACTIVITY	0.000676095	0.00366774	0.477271	-0.475416	-1.85236	56	PSMD2|UBC|AKT2|PSMD8|PSMD13|PSMC5|PSMD3|PSMB7|TNKS|PSMD7|STUB1|PSMB3|PSMC2|PSMC1|PSMB2|PSMB4|PSMA5|TNKS2|PSMD11|PSMB6|ADRM1|AKT3|PSMA1|PSMB1|PSMA7
REACTOME_GPVI_MEDIATED_ACTIVATION_CASCADE	0.000690169	0.00372809	0.477271	-0.560165	-1.9364	32	PIK3CG|LCK|FYN|VAV1|LAT|PIK3R5|LCP2|FCER1G|RAC2|LYN|PTPN6
REACTOME_TRIGLYCERIDE_CATABOLISM	0.000695503	0.00374092	0.477271	0.641278	2.01221	17	FABP5|PRKACB|FABP4|FABP1|FABP2|FABP3|CAV1|GPD2|MGLL
REACTOME_EUKARYOTIC_TRANSLATION_INITIATION	0.000708066	0.00379235	0.477271	-0.376231	-1.65792	117	RPL4|RPS2|EIF3I|RPSA|EIF5|RPL23A|RPS16|RPL39L|EIF3F|RPL15|RPL3|EIF3G|RPS9|RPL13|RPS19|RPL21|RPL10A|RPL18A|RPL13A|EIF4EBP1|EIF3H|PABPC1|RPL27|EIF3D|RPS27|EIF3L|RPL37A|EIF2S1|EIF2B1|RPS6|RPLP0|EIF5B|RPLP1|RPL7A|RPL9|RPS3|UBA52|RPL37|EIF4A1|EIF4H|RPL19|RPS25|RPS5|EIF3A|RPS18|RPL18|RPL22L1|RPS14|EIF3M|RPS11|RPL35|RPL10|EIF2S2|RPL29
KEGG_UBIQUITIN_MEDIATED_PROTEOLYSIS	0.000742341	0.00395915	0.477271	-0.366904	-1.64424	130	UBE2L6|UBE2H|BIRC3|SOCS1|UBE2Z|FBXW7|ANAPC5|UBE2O|RHOBTB2|PML|FBXO2|SYVN1|UBE2D3|MDM2|UBE2S|UBR5|UBA2|STUB1|MAP3K1|UBE2F|MGRN1|CBLB|FBXW8|UBE2J1|CDC27|UBE2D4|UBE2J2|UBE2B|UBA6|SOCS3|UBE2D2|UBE2L3|DDB1|CUL1|UBE2R2|SAE1|UBE2D1|UBE2G1|ANAPC2|UBE2I|UBE2Q2|UBE3A|ANAPC1|UBE2E2|VHL
REACTOME_SARS_COV_1_INFECTION	0.000768161	0.00407964	0.477271	-0.363226	-1.6376	135	NLRP3|TRAF3|IRAK2|SERPINE1|PARP9|BST2|ST3GAL2|CTSL|VCP|RPS2|UBC|RUNX1|RPSA|ST6GAL1|PARP14|NFKB1|IFIH1|RPS16|ST6GALNAC4|MOGS|NFKBIA|MGAT1|KPNA2|ST3GAL1|PARP10|RCAN3|YWHAQ|RPS9|RELA|RPS19|KPNB1|CASP1|GANAB|UVRAG|TRIM25|PARP8|CHMP7|CHMP4A|UBE2I|PPIB|VHL|RPS27|BCL2L1|ZCRB1|RPS6|PYCARD|EEF1A1|NMI|YWHAB|TKFC|CANX|RPS3|UBA52|IKBKE|MAP1LC3B|PARP6|SIKE1|RPS25|IRF3|PPIA|RPS5|ST3GAL3|RPS18|NPM1
REACTOME_ORC1_REMOVAL_FROM_CHROMATIN	0.000778923	0.00411949	0.477271	-0.46332	-1.81373	57	PSMD2|UBC|ORC1|MCM6|PSMD8|PSMD13|PSMC5|PSMD3|PSMB7|PSMD7|PSMB3|MCM5|PSMC2|PSMC1|PSMB2|PSMB4|PSMA5|PSMD11|MCM3|CCNA2|PSMB6|CUL1|CDC6|ADRM1|PSMA1|PSMB1|PSMA7|CDT1|ORC6|PSMD14
HALLMARK_BILE_ACID_METABOLISM	0.000800146	0.0042141	0.477271	0.368933	1.72276	89	SCP2|HSD17B11|PEX11A|PHYH|ABCA8|ABCA6|NUDT12|SULT1B1|AMACR|IDH1|CROT|NR1H4|PEX1|PXMP2|ACSL5|NR0B2|EPHX2|PFKM|ALDH1A1|ABCD3|NR3C2|CAT|SLC23A1|NR1I2|HSD17B4|RETSAT|PRDX5|PEX13|TFCP2L1|PEX26|DHCR24|HSD17B6
REACTOME_SENESCENCE_ASSOCIATED_SECRETORY_PHENOTYPE_SASP	0.000806555	0.00423023	0.477271	-0.480443	-1.82417	50	IL6|CXCL8|IL1A|EHMT1|STAT3|ANAPC5|UBC|CEBPB|CDKN2D|NFKB1|UBE2S|CDKN2A|IGFBP7|CDC27|RELA|CCNA2|CDKN2C|CDKN1B|UBE2D1|ANAPC2|ANAPC1
KEGG_PANCREATIC_CANCER	0.000812669	0.00424468	0.477271	-0.436509	-1.76172	68	PIK3CG|PIK3CD|STAT1|PIK3R5|RAC2|STAT3|MAPK8|ARHGEF6|AKT2|NFKB1|JAK1|BRCA2|IKBKG|RAF1|MAP2K1|CDKN2A|TGFB1|CASP9|RELA|BRAF
KEGG_NEUROTROPHIN_SIGNALING_PATHWAY	0.000818673	0.00425845	0.477271	-0.385254	-1.68513	111	MAPKAPK2|PIK3CG|MAPK11|RIPK2|PIK3CD|IRAK2|RAPGEF1|PIK3R5|ARHGDIB|NFKBIE|TP73|MAPK8|NFKBIB|AKT2|NFKB1|SH2B3|RAP1B|NFKBIA|RAF1|MAP2K1|CAMK4|MAP3K1|ATF4|ARHGDIA|MAP3K5|YWHAQ|IRAK1|RELA|BRAF|CSK|CALM3|MAP2K7|GRB2|IRAK3|RAP1A|MAGED1
REACTOME_CS_GAG_BIOSYNTHESIS	0.000823557	0.00426181	0.477271	-0.691177	-1.96395	15	CHST11|CSGALNACT2|CHST15|CHPF2|BGN|CHST12|CSGALNACT1|CHPF|CHSY1|CHST7
KEGG_RETINOL_METABOLISM	0.000826062	0.00426181	0.477271	0.550852	1.95806	27	UGT2A3|CYP2B6|RDH5|ADH1C|ADH6|UGT2B17|DHRS4|ADH5|ALDH1A1|RETSAT|DGAT1|CYP2C18|UGT2B7|DHRS3|DHRS9|ADH1B|CYP3A5|BCO1|CYP2C9
REACTOME_MITOCHONDRIAL_FATTY_ACID_BETA_OXIDATION	0.00086748	0.0044573	0.477271	0.527417	1.92743	30	HADH|ACAA2|HADHA|ACSM3|ACADS|DBI|ACSF2|PCTP|HADHB|ACOT11|ACAD10|MMAA|DECR1|ACOT7|ECHS1|PCCA|ACOT13
REACTOME_DNA_REPLICATION	0.000897378	0.00459225	0.477271	-0.361777	-1.6086	124	PSMD2|ANAPC5|UBC|ORC1|MCM6|PSMD8|PSMD13|FEN1|PSMC5|PSMD3|LIG1|PSMB7|CDC45|PSMD7|UBE2S|PSMB3|MCM5|PSMC2|PSMC1|RNASEH1|PSMB2|RFC2|PSMB4|PSMA5|POLE4|CDC27|PSMD11|MCM3|KPNB1|CCNA2|GINS4|POLA2|RPA2|PSMB6|CUL1|CDC6|ADRM1|UBE2D1|PSMA1|PSMB1|PSMA7|ANAPC2|ANAPC1|CDC7|CDT1|ORC6|TOP3A|PSMD14|POLE2
REACTOME_SIGNALING_BY_CSF1_M_CSF_IN_MYELOID_CELLS	0.000922079	0.00469963	0.477271	-0.544755	-1.86517	31	PIK3CD|FYN|INPP5D|STAT1|GRAP2|LYN|STAT3|HCK|UBC|GAB3|THOC5|GRB2
KEGG_GLYCOSAMINOGLYCAN_BIOSYNTHESIS_CHONDROITIN_SULFATE	0.000972935	0.00493891	0.477271	-0.647756	-1.95758	19	CHST11|DSE|CSGALNACT2|CHST15|CHPF2|B3GAT3|CHST12|CSGALNACT1|CHPF|B4GALT7|CHSY1|CHST7
REACTOME_CHONDROITIN_SULFATE_DERMATAN_SULFATE_METABOLISM	0.00100128	0.00506051	0.45506	-0.544194	-1.83555	29	CHST11|DSE|CSGALNACT2|CHST15|CHPF2|IDS|BGN|CHST12|CSGALNACT1|GUSB|CHPF|CHSY1|CHST7|HYAL3|IDUA
REACTOME_HIV_INFECTION	0.0010049	0.00506051	0.45506	-0.320123	-1.53222	213	FURIN|CD247|NUP210|CCR5|LCK|FYN|ELMO1|APOBEC3G|PACS1|PSMD2|HCK|UBC|CD28|ELL|RANGAP1|CXCR4|CD4|PSMD8|HLA-A|PSMD13|FEN1|PSMC5|TAF10|PSMD3|HMGA1|LIG1|AP1M1|PSMB7|PSMD7|SLC25A4|NUP98|SEC13|DOCK2|PSMB3|PSMC2|AP1S3|PSMC1|PSMB2|PSMB4|NUP62|AP2M1|PSMA5|CDK9|PSMD11|TAF5|RANBP1|PSIP1|KPNB1|NELFCD|ERCC2|POLR2D|POLR2E|AP1S2|NUP188|TAF4B|PSMB6|ADRM1|CHMP7|XRCC6|PSMA1|CD8B|CHMP4A|PSMB1|PSMA7|CCNH|RAN|TPR|SSRP1|NELFB|RNGTT|GTF2E2|NUP58|PSMD14|CDK7|TAF3|TCEA1
REACTOME_SIGNALING_BY_KIT_IN_DISEASE	0.00104769	0.00525508	0.45506	-0.623726	-1.91427	20	STAT5B|STAT5A|LCK|FYN|STAT1|LYN|STAT3
REACTOME_INTERLEUKIN_RECEPTOR_SHC_SIGNALING	0.00106456	0.0053062	0.45506	-0.579048	-1.90606	26	IL2RA|PIK3CD|JAK3|IL2RB|INPP5D|CSF2RB|IL5RA|PTPN6|JAK1|CSF2|IL3RA|CSF2RA|GRB2
REACTOME_DEATH_RECEPTOR_SIGNALING	0.00106628	0.0053062	0.45506	-0.357428	-1.63192	147	MAPKAPK2|CYLD|RIPK2|TRAF1|PREX1|VAV1|BIRC3|CFLAR|HDAC3|TIAM2|PLEKHG2|GNA13|AATF|MAPK8|UBC|PSEN2|ARHGEF6|ARHGEF1|TIAM1|TRADD|TAB1|NFKB1|BCL2L11|FGD3|IKBKG|NFKBIA|UBE2D3|FADD|STUB1|AKAP13|RBCK1|OTULIN|ARHGDIA|NSMAF|SHARPIN|IRAK1|RELA|CASP8|MAGED1|FGD2|UBE2D2|UBE2L3|TNFAIP3|TAB2|RNF31
KEGG_PROXIMAL_TUBULE_BICARBONATE_RECLAMATION	0.00107776	0.00532204	0.45506	0.629802	1.9762	17	CA2|PCK1|CA4|ATP1B1|ATP1A2|SLC4A4|PCK2|ATP1A1|SLC9A3|ATP1B2|SLC25A10
REACTOME_DEGRADATION_OF_GLI1_BY_THE_PROTEASOME	0.00107788	0.00532204	0.45506	-0.47905	-1.78836	46	PSMD2|UBC|PSMD8|PSMD13|PSMC5|PSMD3|PSMB7|PSMD7|PSMB3|PSMC2|PSMC1|PSMB2|PSMB4|PSMA5|PSMD11|SUFU|PSMB6|CUL1|ADRM1|PSMA1|PSMB1|PSMA7
KEGG_EPITHELIAL_CELL_SIGNALING_IN_HELICOBACTER_PYLORI_INFECTION	0.00108572	0.00533988	0.45506	-0.443769	-1.75434	60	CXCL8|MAPK11|CXCR2|CXCL1|LYN|MAPK8|TCIRG1|NFKB1|ATP6V0A2|ATP6V1B2|ATP6V0E2|IKBKG|NFKBIA|ATP6V1C1|ATP6V1F|RELA|CSK|ATP6V1A
REACTOME_SYNTHESIS_OF_BILE_ACIDS_AND_BILE_SALTS_VIA_7ALPHA_HYDROXYCHOLESTEROL	0.0010991	0.00538473	0.45506	0.629293	1.97461	17	SCP2|AKR1C2|ACOT8|AKR1C3|AMACR|NR1H4|HSD17B4|RXRA|ACOX2|SLC27A2|CYP27A1
REACTOME_SYNTHESIS_OF_DNA	0.00110496	0.00539254	0.45506	-0.385694	-1.67773	107	PSMD2|ANAPC5|UBC|ORC1|MCM6|PSMD8|PSMD13|FEN1|PSMC5|PSMD3|LIG1|PSMB7|CDC45|PSMD7|UBE2S|PSMB3|MCM5|PSMC2|PSMC1|PSMB2|RFC2|PSMB4|PSMA5|POLE4|CDC27|PSMD11|MCM3|CCNA2|GINS4|POLA2|RPA2|PSMB6|CUL1|CDC6|ADRM1|UBE2D1|PSMA1|PSMB1|PSMA7|ANAPC2|ANAPC1|CDT1|ORC6|PSMD14|POLE2
REACTOME_JNK_C_JUN_KINASES_PHOSPHORYLATION_AND_ACTIVATION_MEDIATED_BY_ACTIVATED_HUMAN_TAK1	0.00114653	0.00557392	0.45506	-0.596912	-1.87646	22	RIPK2|IRAK2|MAPK8|UBC|TAB1|NOD2|IKBKG|IRAK1|MAP2K7|TAB2
REACTOME_CELLULAR_RESPONSE_TO_HYPOXIA	0.00122764	0.00594536	0.45506	-0.441011	-1.74344	60	PSMD2|HIF1A|UBC|PSMD8|PSMD13|PSMC5|UBE2D3|PSMD3|PSMB7|PSMD7|PSMB3|PSMC2|PSMC1|PSMB2|PSMB4|PSMA5|PSMD11|CITED2|UBE2D2|PSMB6|ADRM1|UBE2D1|PSMA1|PSMB1|PSMA7|VHL
REACTOME_DEGRADATION_OF_CRY_AND_PER_PROTEINS	0.00128052	0.0061778	0.45506	-0.471721	-1.77427	48	PSMD2|UBC|PSMD8|PSMD13|PSMC5|PSMD3|PSMB7|PSMD7|PSMB3|PSMC2|PSMC1|PSMB2|PSMB4|PSMA5|PSMD11|PSMB6|CUL1|ADRM1|UBE2D1|PSMA1|PSMB1|PSMA7
REACTOME_NEGATIVE_REGULATORS_OF_DDX58_IFIH1_SIGNALING	0.00133725	0.00642682	0.45506	-0.531047	-1.86293	34	UBE2L6|CYLD|TRAF3|ISG15|UBC|OTUD5|IFIH1|UBE2D3|RNF216|HERC5|PIN1|UBE2D2|TNFAIP3|TRIM25|UBE2D1
REACTOME_GLUTATHIONE_CONJUGATION	0.00134231	0.00642682	0.45506	0.505231	1.86058	31	MGST2|GSTM4|ESD|GSTM5|GSTA1|GSTM3|MGST1|GSTA4|GGCT|MGST3
REACTOME_INTRACELLULAR_SIGNALING_BY_SECOND_MESSENGERS	0.00135006	0.00643954	0.45506	-0.306745	-1.51365	273	PIK3CG|PDE1B|PIK3CD|LCK|FYN|RICTOR|RPS6KB2|VAV1|ITPR1|HDAC7|PIK3R5|PSMD2|HDAC3|RAC2|PRKX|IL1RAP|FLT3LG|PIK3AP1|EREG|UBC|TRIB3|CD19|ESR2|CD28|PIP4K2A|FLT3|AKT2|PML|CBX6|PRKAR1A|CBX8|RING1|PSMD8|ADCY7|PSMD13|PSMC5|MDM2|KPNA2|PSMD3|PSMB7|TNKS|PSMD7|CAMK4|RRAGC|MAF1|STUB1|CD80|PSMB3|SNAI1|PSMC2|IER3|PSMC1|PSMB2|CHD4|CASP9|TRAT1|RHOG|PSMB4|CD86|IRAK1|PSMA5|PPP2R5C|TNKS2|PSMD11|HDAC5|GRB2|FGF18|ITPR2|GRK2|IL33|CBX4|CBX2|ICOS|ESR1|CDKN1B|PRR5|PPP2CA|PSMB6|SUZ12|ADRM1|CALM1|AKT3|PSMA1|PSMB1|MTA1|PSMA7
REACTOME_ASSOCIATION_OF_TRIC_CCT_WITH_TARGET_PROTEINS_DURING_BIOSYNTHESIS	0.0015304	0.00727226	0.45506	-0.516976	-1.8246	35	SPHK1|USP11|KIFC3|HDAC3|STAT3|FBXW7|FBXO6|CCT7|CCT3|NOP56|WRAP53|FBXW2
REACTOME_MATURATION_OF_SARS_COV_2_SPIKE_PROTEIN	0.00155227	0.00734856	0.45506	-0.509654	-1.82809	38	RPN2|EDEM2|ST3GAL2|MGAT2|ST6GAL1|DDOST|STT3B|ST6GALNAC4|MOGS|FUT8|MGAT1|ST3GAL1|MAGT1
REACTOME_TRANSCRIPTIONAL_REGULATION_BY_RUNX2	0.00161445	0.00761441	0.45506	-0.395028	-1.69371	97	HIVEP3|CBFB|STAT1|PSMD2|HDAC3|TWIST1|ITGA5|UBC|RUNX1|RUNX2|AKT2|PSMD8|PSMD13|PSMC5|PSMD3|PSMB7|PSMD7|STUB1|PSMB3|PSMC2|PSMC1|PSMB2|PSMB4|PSMA5|PSMD11|ESR1|HEY1|PSMB6|CUL1|NR3C1|ADRM1|AKT3|PSMA1|PSMB1|PSMA7
REACTOME_SIGNALING_BY_PDGF	0.00172913	0.00812497	0.45506	-0.451738	-1.7443	54	FURIN|STAT5B|STAT5A|RAPGEF1|STAT1|COL5A3|STAT3|COL4A4|SPP1|COL9A3|THBS2|COL6A2|COL4A3
REACTOME_THE_ROLE_OF_NEF_IN_HIV_1_REPLICATION_AND_DISEASE_PATHOGENESIS	0.00180009	0.00842708	0.45506	-0.548489	-1.83585	28	CD247|LCK|FYN|ELMO1|PACS1|HCK|CD28|CD4|HLA-A|AP1M1|DOCK2|AP1S3|AP2M1
REACTOME_SWITCHING_OF_ORIGINS_TO_A_POST_REPLICATIVE_STATE	0.00184101	0.00858685	0.45506	-0.409204	-1.69086	78	PSMD2|ANAPC5|UBC|ORC1|MCM6|PSMD8|PSMD13|PSMC5|PSMD3|PSMB7|PSMD7|UBE2S|PSMB3|MCM5|PSMC2|PSMC1|PSMB2|PSMB4|PSMA5|CDC27|PSMD11|MCM3|CCNA2|PSMB6|CUL1|CDC6|ADRM1|UBE2D1|PSMA1|PSMB1|PSMA7|ANAPC2|ANAPC1|CDT1
REACTOME_CLASS_I_PEROXISOMAL_MEMBRANE_PROTEIN_IMPORT	0.00191375	0.00889333	0.45506	0.595222	1.94974	20	PXMP4|PXMP2|ACBD5|ABCD3|PEX13|ALDH3A2|PEX26|PEX11B
REACTOME_PD_L1_CD274_GLYCOSYLATION_AND_TRANSLOCATION_TO_PLASMA_MEMBRANE	0.00194707	0.00901501	0.45506	-0.603718	-1.87218	21	CD274|RPN2|PDCD1|UBC|DDOST|STT3B|JAK1|MAGT1
KEGG_CITRATE_CYCLE_TCA_CYCLE	0.0019987	0.0092203	0.431708	0.518826	1.87542	29	SUCLG1|SUCLG2|SDHD|PCK1|IDH1|DLD|PCK2|PDHA1
HALLMARK_PI3K_AKT_MTOR_SIGNALING	0.00221464	0.010165	0.431708	-0.383221	-1.64428	98	SLA|PRKCB|LCK|DAPP1|MAPK8|TRIB3|NFKBIB|TIAM1|PDK1|HSP90B1|CXCR4|UBE2D3|RAF1|CAMK4|PIKFYVE|ARHGDIA|MAP2K3|AP2M1|CALR|GRB2|ITPR2|ACTR3|GRK2|PIN1|CDKN1B|PFN1
REACTOME_SARS_COV_1_HOST_INTERACTIONS	0.00221957	0.010165	0.431708	-0.392044	-1.66028	91	NLRP3|TRAF3|IRAK2|SERPINE1|BST2|RPS2|UBC|RUNX1|RPSA|NFKB1|IFIH1|RPS16|NFKBIA|KPNA2|RCAN3|YWHAQ|RPS9|RELA|RPS19|KPNB1|CASP1|TRIM25|UBE2I|PPIB|RPS27|BCL2L1|RPS6|PYCARD|EEF1A1|NMI|YWHAB|TKFC|RPS3|UBA52|IKBKE|SIKE1|RPS25|IRF3|PPIA|RPS5|RPS18|NPM1
HALLMARK_MYC_TARGETS_V1	0.00228188	0.0104126	0.35482	-0.319336	-1.51131	195	SRM|PRPF31|GNL3|RPS2|BUB3|CTPS1|C1QBP|CCT7|HNRNPC|PGK1|MCM6|PSMD8|PRDX4|NME1|KPNA2|PSMD3|CDC45|PSMD7|UBA2|PSMB3|MCM5|PSMB2|TYMS|PPM1G|TUFM|CCT3|YWHAQ|LDHA|GSPT1|ILF2|NOP56|RANBP1|SRSF2|KPNB1|CCNA2|HNRNPD|UBE2L3|RAD23B|CUL1|MRPL9|XRCC6|PSMA1|XPOT|PSMA7|ODC1|PABPC1|RRP9|RAN|EIF3D|SMARCC1|TXNL4A|DUT|HNRNPR|EIF2S1|NAP1L1|PSMD14|LSM2|RPS6|RRM1|RUVBL2|MAD2L1|RPLP0|PHB2|STARD7|DDX21|MCM2|CANX|RPS3|EIF4A1|COPS5|EIF4H|RNPS1|PPIA|SNRPA1|RPS5|SERBP1|PCNA|NPM1|SRSF7|RPL18|PWP1|ACP1|HDDC2|EEF1B2|SF3A1|HNRNPA2B1|PSMA6|CDK4|PSMA4
REACTOME_COMPLEX_I_BIOGENESIS	0.0023023	0.010468	0.431708	0.371532	1.64365	68	NDUFB9|NDUFA10|MT-ND6|LYRM2|NDUFAF2|NUBPL|NDUFA5|NDUFA1|NDUFC1|NDUFB2|NDUFB1|NDUFAF4|NDUFA2|NDUFB3|NDUFS1|NDUFA6|DMAC1|NDUFA13|NDUFS2|NDUFV3|NDUFS4|NDUFC2
REACTOME_REGULATION_OF_FZD_BY_UBIQUITINATION	0.00259509	0.011757	0.431708	0.603791	1.89458	17	LRP6|RNF43|FZD5|LGR6|LGR5|ZNRF3|FZD6|LGR4|LRP5
REACTOME_DISASSEMBLY_OF_THE_DESTRUCTION_COMPLEX_AND_RECRUITMENT_OF_AXIN_TO_THE_MEMBRANE	0.00270136	0.0121947	0.431708	0.515228	1.83143	27	LRP6|FZD1|FRAT2|FZD5|PPP2CB|PPP2R5D|APC|CTNNB1|PPP2R1A|LRP5|AXIN1|CAV1
KEGG_N_GLYCAN_BIOSYNTHESIS	0.00273049	0.0122823	0.35482	-0.478424	-1.77721	45	B4GALT3|RPN2|MGAT2|MAN1A2|ST6GAL1|ALG3|DDOST|STT3B|MOGS|FUT8|MGAT1|ALG5|ALG9|MAN1A1|DPAGT1|GANAB|ALG1|DPM2|ALG2|DAD1|MAN2A1
REACTOME_KEAP1_NFE2L2_PATHWAY	0.00276002	0.0123712	0.335069	-0.370864	-1.62072	110	SLC7A11|EIF2AK3|PSMD2|G6PD|VCP|UBC|HMOX1|AKT2|BACH1|NFKB1|PSMD8|PSMD13|PSMC5|UFD1|PSMD3|PSMB7|PSMD7|PSMB3|PSMC2|CDKN2A|PSMC1|ATF4|PSMB2|TKT|PSMB4|PSMA5|RELA|PSMD11|ABCC1|PSMB6|CUL1|GCLM|ADRM1|NPLOC4|AKT3|DPP3|PSMA1|PSMB1|PSMA7|BCL2|BCL2L1|UBXN7|PSMD14|TALDO1
REACTOME_S_PHASE	0.00279447	0.0124813	0.326352	-0.339691	-1.553	149	PSMD2|E2F5|ANAPC5|UBC|ORC1|AKT2|CDC25B|MCM6|PSMD8|PSMD13|FEN1|PSMC5|PSMD3|LIG1|PSMB7|CDC45|PSMD7|UBE2S|PSMB3|MCM5|PSMC2|PSMC1|PSMB2|RFC2|PSMB4|PSMA5|POLE4|CDC27|PSMD11|MCM3|CCNA2|GINS4|POLA2|CDKN1B|RPA2|PSMB6|CUL1|CDC6|ADRM1|UBE2D1|AKT3|PSMA1|PSMB1|PSMA7|ANAPC2|CCNH|ANAPC1|CDCA5|CDT1|ORC6|E2F4|PSMD14|POLE2|CDK7|FZR1|MCM2|SMC3|WAPL|UBA52|RPA1|RFC5|CDKN1A|PSMD6|RPA3|PCNA|RBL2|CDC26|UBE2C|SMC1A|RB1|RAD21|CKS1B|PSMA6|CDK4|PSMA4|CDC25A|PSMA3|MNAT1|ANAPC15
REACTOME_ASYMMETRIC_LOCALIZATION_OF_PCP_PROTEINS	0.00281905	0.0125468	0.431708	-0.455876	-1.73676	51	PSMD2|PARD6A|UBC|PSMD8|PSMD13|PSMC5|PSMD3|PSMB7|PSMD7|PSMB3|PSMC2|PSMC1|PSMB2|PSMB4|PSMA5|PSMD11|WNT5A|PSMB6|ADRM1|PSMA1|PSMB1|PSMA7
REACTOME_RHO_GTPASES_ACTIVATE_NADPH_OXIDASES	0.00288723	0.0128051	0.35482	-0.581967	-1.85098	23	S100A9|S100A8|MAPK11|PRKCB|NCF2|RAC2|NCF4
REACTOME_INTERLEUKIN_17_SIGNALING	0.00293165	0.0129566	0.335069	-0.414803	-1.67411	68	MAPKAPK2|MAPK11|RIPK2|MAP3K8|DUSP4|IRAK2|MAPKAPK3|MAPK8|UBC|TNIP2|TAB1|NFKB1|NOD2|IKBKG|MAP2K1|MAP2K3|IRAK1|MAP2K7|TAB2|PPP2CA|CUL1
REACTOME_THE_ROLE_OF_GTSE1_IN_G2_M_PROGRESSION_AFTER_G2_CHECKPOINT	0.00298273	0.0131365	0.335069	-0.442085	-1.72249	56	PSMD2|UBC|TUBA4A|MAPRE1|PSMD8|PSMD13|PSMC5|PSMD3|PSMB7|PSMD7|PSMB3|PSMC2|TUBB6|PSMC1|PSMB2|PSMB4|PSMA5|PSMD11|PSMB6|ADRM1|PSMA1|PSMB1|PSMA7
REACTOME_CYCLIN_A_CDK2_ASSOCIATED_EVENTS_AT_S_PHASE_ENTRY	0.00305157	0.013393	0.326352	-0.410965	-1.68444	74	PSMD2|E2F5|UBC|AKT2|CDC25B|PSMD8|PSMD13|PSMC5|PSMD3|PSMB7|PSMD7|PSMB3|PSMC2|PSMC1|PSMB2|PSMB4|PSMA5|PSMD11|CCNA2|CDKN1B|PSMB6|CUL1|ADRM1|AKT3|PSMA1|PSMB1|PSMA7|CCNH|E2F4|PSMD14|CDK7|FZR1|UBA52|CDKN1A|PSMD6|RBL2|RB1|CKS1B|PSMA6|CDK4|PSMA4|CDC25A|PSMA3|MNAT1
REACTOME_PROTEIN_FOLDING	0.00319003	0.0139523	0.31828	-0.397326	-1.64845	80	SPHK1|USP11|GNA15|KIFC3|GNB3|HDAC3|GNGT2|GNB5|STAT3|FBXW7|FBXO6|GNG2|TUBA4A|CCT7|GNG4|TBCC|TUBB6|CCT3|ACTB|NOP56|WRAP53
REACTOME_SIGNALING_BY_VEGF	0.00323482	0.0140993	0.310777	-0.373597	-1.61817	104	MAPKAPK2|SPHK1|MAPK11|PRKCB|NCF2|NCKAP1L|FYN|SH2D2A|RICTOR|VAV1|CYFIP2|ITPR1|ELMO1|MAPKAPK3|TRIB3|ELMO2|NCF4|AKT2
REACTOME_SIGNALING_BY_RECEPTOR_TYROSINE_KINASES	0.00334528	0.0145098	0.274717	-0.267417	-1.3809	461	MAPKAPK2|SPHK1|FURIN|PTPN1|MAPK11|TNK2|CD274|PRKCB|STAT5B|STAT5A|JAK3|ADAM12|NCF2|NCKAP1L|DUSP4|LCK|FYN|SH2D2A|RICTOR|VAV1|CYFIP2|ITPR1|ELMO1|SOCS1|RAPGEF1|STAT1|GRAP2|PDE3B|LYL1|PRDM1|HDAC3|COL5A3|LYN|STAT3|GRAP|CDK5R1|FLT3LG|EREG|MAPKAPK3|COL4A4|HIF1A|UBC|PSEN2|TRIB3|ELMO2|PTPN6|SPP1|NCF4|TIAM1|FLT3|AKT2|FES|COL9A3|TCIRG1|THBS2|NAB2|ATP6V0A2|SH2B3|FGFBP3|ATP6V1B2|ATP6V0E2|RRAD|RAP1B|SH3GL1|CHEK1|MATK|DNMT1|MAP2K1|COL6A2|NAB1|STUB1|DIAPH1|ROCK1|COL4A3|ADCYAP1|ATP6V1C1|CHD4|PTPN2|MEF2D|AP2M1|ACTB|ATP6V1F|BRAF|CSK|ACTG1|GRB2|ATP6V1A|FGF18|ITPR2|RAP1A|CDK5|LAMA5|FGFBP2|MMP9|JUNB|POLR2D|POLR2E|ESR1|MXD4|TAB2|PRR5|PTK2B|PPP2CA
REACTOME_MATURATION_OF_DENV_PROTEINS	0.00335196	0.0145098	0.31828	-0.453231	-1.71253	49	RPN2|HSPA5|UBC|SEC11C|DDOST|STT3B|DNAJB11|KPNA2|P4HB|MAGT1|SPCS3|CALR|KPNB1|KPNA5|PDIA3|DPM2|DNAJC3|UBE2I|DAD1|SPCS2|P4HA3|SPCS1|DPM1|CANX|UBA52|KPNA3|RPN1|HYOU1|OST4|STT3A
REACTOME_SIGNALING_BY_NOTCH4	0.00336391	0.0145119	0.310777	-0.411849	-1.67753	71	PSMD2|KAT2B|FBXW7|UBC|PSEN2|TACC3|PSMD8|PSMD13|PSMC5|PSMD3|PSMB7|PSMD7|PSMB3|PSMC2|PSMC1|PSMB2|PSMB4|PSMA5|PSMD11|RBPJ|HEY1|PSMB6|CUL1|ADRM1|PSMA1|PSMB1|PSMA7|APH1B
REACTOME_RAF_INDEPENDENT_MAPK1_3_ACTIVATION	0.00340599	0.0146101	0.326352	-0.585472	-1.8405	22	IL6|DUSP4|DUSP5|JAK1|DUSP10|MAP2K1|DUSP2|PEA15|TYK2|IL6R
REACTOME_CYTOSOLIC_SENSORS_OF_PATHOGEN_ASSOCIATED_DNA	0.0034098	0.0146101	0.310777	-0.425395	-1.68483	61	ZBP1|IRF7|NFKB2|POLR3H|NLRC3|POLR3E|UBC|AIM2|NFKBIB|DHX36|IFI16|NFKB1|CGAS|IKBKG|NFKBIA|LRRFIP1
REACTOME_BACTERIAL_INFECTION_PATHWAYS	0.00346298	0.0147878	0.431708	-0.383909	-1.64604	97	FURIN|GBP2|GBP4|RNF213|GBP1|CORO1A|COL5A3|CASP4|VAMP1|TLR2|COL4A4|UBC|ENO1|CTSG|PGK1|EEF2|SH3GL1|MAP2K1|COL4A3|MAP2K3|CALM3|MAP2K7|GRB2|KPNB1|LAMA5|NOS2|STX1A|UBE2D2
REACTOME_FORMATION_OF_PARAXIAL_MESODERM	0.00349096	0.0148571	0.310777	-0.448657	-1.70925	51	PSMD2|KAT2B|LEF1|PSMD8|PSMD13|PSMC5|PSMD3|PSMB7|PSMD7|PSMB3|PSMC2|PSMC1|PSMB2|PSMB4|PSMA5|PSMD11|RBPJ|PSMB6|ADRM1|PSMA1|PSMB1|PSMA7
REACTOME_CD22_MEDIATED_BCR_REGULATION	0.00361351	0.0153271	0.303779	-0.436244	-1.69373	55	IGHD|IGLV1-47|IGHM|LYN|CD79B|CD22|PTPN6|CD79A|IGLC2|IGLC3|IGLV3-19|IGLV3-1|IGHV2-70|IGHV3-53|IGKV1D-16|IGLV6-57|IGKV2D-28|IGKV1D-39|IGHV3-13
REACTOME_SYNTHESIS_OF_BILE_ACIDS_AND_BILE_SALTS	0.00374557	0.0158341	0.431708	0.50328	1.78896	27	SCP2|AKR1C2|ACOT8|AKR1C3|AMACR|NR1H4|OSBPL1A|HSD17B4|OSBPL7|RXRA|ACOX2|SLC27A2|CYP27A1
REACTOME_TRANSCRIPTIONAL_REGULATION_OF_BROWN_AND_BEIGE_ADIPOCYTE_DIFFERENTIATION	0.00382207	0.0161037	0.431708	0.508455	1.78113	26	PPARG|PPARGC1B|PPARGC1A|COX7A1|PPARA|HDAC2|GATAD2A|MTA3|HDAC1|SMAD1|RXRA
REACTOME_BETA_CATENIN_INDEPENDENT_WNT_SIGNALING	0.00386156	0.016216	0.279866	-0.346865	-1.54229	124	PRKCB|ITPR1|GNB3|NFATC1|PSMD2|GNGT2|RAC2|GNB5|PARD6A|UBC|GNG2|LEF1|ARRB2|NLK|PSMD8|PSMD13|PSMC5|PSMD3|GNG4|PSMB7|PPP3CB|PSMD7|TCF7|PSMB3|PSMC2|PSMC1|PSMB2|PSMB4|AP2M1|PSMA5|PSMD11|ITPR2|WNT5A|PFN1|PSMB6|ADRM1|CALM1|PSMA1|PSMB1|PSMA7|AGO2|GNB4|WNT5B|PSMD14|PRKCG|ROR2|GNG7|AGO3|PLCB2|KRAS|AP2A1
REACTOME_PI3K_AKT_SIGNALING_IN_CANCER	0.00389222	0.0162906	0.285313	-0.379072	-1.60271	90	PIK3CG|PIK3CD|LCK|FYN|RICTOR|RPS6KB2|VAV1|PIK3R5|RAC2|FLT3LG|PIK3AP1|EREG|CD19|ESR2|CD28|FLT3|AKT2|MDM2|CD80|CASP9|TRAT1|RHOG|CD86|GRB2|FGF18|ICOS|ESR1|CDKN1B|PRR5
REACTOME_ACYL_CHAIN_REMODELLING_OF_PE	0.0039102	0.0163119	0.407018	0.607566	1.87259	16	PLA2G4A|PLA2G12A|MBOAT1|LPCAT4|LPCAT3|MBOAT2|PLA2G10|PLA2R1
REACTOME_G_ALPHA_Z_SIGNALLING_EVENTS	0.00395517	0.0164452	0.297233	-0.494849	-1.76239	37	PRKCB|PRKCH|GNB3|GNGT2|PRKCQ|GNAI2|GNB5|GNG2|RGS19|ADCY7|RGS4|GNG4
REACTOME_TNF_RECEPTOR_SUPERFAMILY_TNFSF_MEMBERS_MEDIATING_NON_CANONICAL_NF_KB_PATHWAY	0.00402802	0.0166932	0.303779	-0.626815	-1.84226	17	TNFSF14|TRAF3|BIRC3|LTA|TNFRSF13C|CD40|TNFSF11|TNFRSF12A
REACTOME_INFLUENZA_INFECTION	0.00416031	0.0171851	0.265217	-0.332919	-1.52936	154	NUP210|GBP1|MLKL|ISG15|RPL4|RPS2|RPSA|RPL23A|PARP1|RPS16|RPL39L|KPNA2|NUP98|SEC13|RPL15|TGFB1|RPL3|CPSF4|NUP62|RPS9|RPL13|RPS19|CALR|RPL21|RPL10A|KPNB1|KPNA5|RPL18A|POLR2D|POLR2E|RPL13A|NUP188|DNAJC3|RAN|RPL27|RPS27|TPR|RPL37A|NUP58|RPS6|RPLP0|RPLP1|EIF2AK2|RPL7A|CLTA|NUP88|CANX|RPL9|GTF2F2|RPS3|UBA52|RPL37|KPNA3|NUP153|RPL19|RPS25|POLR2C|RPS5|RPS18|RPL18|RPL22L1|NUP93|NUP50|RPS14|NUP160|AAAS|RPS11|RAE1|RPL35|IPO5|RPL10|NUP107|NUP205|RPL29|RANBP2
REACTOME_TRAF6_MEDIATED_NF_KB_ACTIVATION	0.00422155	0.0173291	0.291091	-0.560646	-1.80547	24	S100A12|NFKB2|NFKBIB|NFKB1|IFIH1|IKBKG|NFKBIA|MAP3K1|RELA|TRIM25|AGER|NKIRAS2|TRAF2
REACTOME_NUCLEAR_EVENTS_MEDIATED_BY_NFE2L2	0.00422259	0.0173291	0.274717	-0.387029	-1.62014	84	SLC7A11|PSMD2|G6PD|UBC|HMOX1|BACH1|NFKB1|PSMD8|PSMD13|PSMC5|PSMD3|PSMB7|PSMD7|PSMB3|PSMC2|CDKN2A|PSMC1|ATF4|PSMB2|TKT|PSMB4|PSMA5|RELA|PSMD11|ABCC1|PSMB6|CUL1|GCLM|ADRM1|PSMA1|PSMB1|PSMA7|BCL2|BCL2L1|PSMD14|TALDO1
REACTOME_TRANSLATION_OF_SARS_COV_1_STRUCTURAL_PROTEINS	0.00434565	0.0177764	0.285313	-0.527668	-1.76616	28	PARP9|ST3GAL2|UBC|ST6GAL1|PARP14|ST6GALNAC4|MOGS|MGAT1|ST3GAL1|PARP10|GANAB|PARP8|UBE2I
REACTOME_CASPASE_ACTIVATION_VIA_DEATH_RECEPTORS_IN_THE_PRESENCE_OF_LIGAND	0.00436453	0.017796	0.291091	-0.643546	-1.82861	15	CFLAR|TRADD|FADD|LY96|CASP8|CD14|FASLG|TRAF2|FAS
REACTOME_POTENTIAL_THERAPEUTICS_FOR_SARS	0.00460123	0.0187008	0.252644	-0.337517	-1.53726	144	FURIN|ZBP1|JAK3|VAV1|PHF21A|ARID4B|IGHD|IGLV1-47|IMPDH1|IGHM|BLNK|PDCD1|CD79B|FXYD7|IFNAR2|CD79A|CYSLTR1|IGLC2|JAK1|IGLC3|IGLV3-19|ITGA4|ROCK1|BTK|TYK2|CHD4|IGLV3-1|AP2M1|IL6R|GRB2|IGHV2-70|FNTA|IGHV3-53|IGKV1D-16|IGLV6-57|TUBB|NR3C1|IGKV2D-28|MTA1|IGKV1D-39|SYK|IGHV3-13
REACTOME_INFECTION_WITH_MYCOBACTERIUM_TUBERCULOSIS	0.00470826	0.0190355	0.274717	-0.532608	-1.76508	27	RNF213|CORO1A|TLR2|UBC|ENO1|CTSG|PGK1|KPNB1|NOS2
REACTOME_NEGATIVE_REGULATION_OF_FLT3	0.00471369	0.0190355	0.279866	-0.638975	-1.81562	15	SLA|SLA2|FLT3LG|UBC|FLT3|SH2B3|CSK|ABL2
KEGG_LEUKOCYTE_TRANSENDOTHELIAL_MIGRATION	0.00487085	0.0196075	0.252644	-0.366977	-1.57458	98	PIK3CG|MSN|MAPK11|PRKCB|PIK3CD|RASSF5|NCF2|VAV1|ITK|CLDN14|RHOH|TXK|PIK3R5|RAC2|GNAI2|ITGAM|SIPA1|ICAM1|NCF4|ITGAL|PECAM1|CXCR4|RAP1B|CLDN5|ITGA4|ROCK1|ACTB|ACTG1|ITGB2|RAP1A|MMP9
REACTOME_G2_M_CHECKPOINTS	0.0051687	0.0207404	0.241698	-0.347686	-1.53834	120	BLM|PSMD2|CLSPN|UBC|ORC1|ATM|MCM6|PSMD8|PSMD13|PSMC5|CHEK1|PSMD3|PSMB7|CDC45|PSMD7|PSMB3|MCM5|PSMC2|PSMC1|PSMB2|RFC2|BABAM1|PSMB4|YWHAQ|PSMA5|RMI2|PSMD11|MCM3|CCNA2|RHNO1|RPA2|PSMB6|CDC6|ADRM1|PSMA1|PSMB1|PSMA7|CDC7|NBN|ORC6|TOP3A|PSMD14|ATR|KAT5|DBF4|MCM2|YWHAB|MDC1|UBA52|MCM10|RPA1|RFC5|TOPBP1|PKMYT1|CCNB2|PSMD6|RAD1
REACTOME_DISEASES_OF_IMMUNE_SYSTEM	0.00550734	0.0220039	0.252644	-0.519322	-1.75166	29	S100A9|S100A8|TRAF3|NFKB2|TLR2|NFKB1|IKBKG|NFKBIA|LY96|BTK|TLR10|RELA|TLR6|UNC93B1
REACTOME_PURINERGIC_SIGNALING_IN_LEISHMANIASIS_INFECTION	0.00551839	0.0220039	0.252644	-0.536514	-1.76605	26	IL1B|IL1A|NLRP3|MEFV|NFKB2|HMOX1|ENTPD1|CTSG|NFKB1|P2RX7|PSTPIP1|C3|RELA|GSDMD|CASP1
REACTOME_PLATELET_HOMEOSTASIS	0.00588053	0.0233742	0.235142	-0.40254	-1.62076	67	LRP8|PDE1B|ITPR1|GNB3|P2RX1|ORAI2|P2RX5|GNGT2|FGR|ATP2B4|GNB5|GNG2|PTPN6|ORAI1|PECAM1|P2RX7|GNG4|KCNMB1|PTGIR|PPP2R5C|ITPR2|NOS2
REACTOME_NEDDYLATION	0.00596896	0.0236513	0.215783	-0.301826	-1.44607	214	KLHL5|PSMD2|KLHL2|VCP|FBXW7|HIF1A|FBXO6|UBC|CCDC22|FBXO2|FBXO10|KLHL21|PSMD8|SPSB1|PSMD13|PSMC5|UFD1|ASB2|FBXO41|UBE2D3|PSMD3|PSMB7|PSMD7|FBXO7|PSMB3|PSMC2|UBE2F|COPS6|PSMC1|COMMD5|PSMB2|ASB1|COMMD7|FBXW8|PSMB4|CCNF|COMMD1|PSMA5|PSMD11|SOCS3|DCUN1D5|KBTBD8|UBE2D2|FBXW2|PSMB6|DDB1|FBXL16|CUL1|ADRM1|UBE2D1|NPLOC4|COPS8|DPP3|PSMA1|COPS3|PSMB1|PSMA7|UBD|CISH|DCUN1D3|COMMD4|FBXO30|FBXL14|VHL|SPSB3|LRRC41|CAND1|UBXN7|PSMD14|FBXL15
REACTOME_TRANSCRIPTIONAL_REGULATION_OF_GRANULOPOIESIS	0.00600801	0.0237316	0.241698	-0.515098	-1.73741	29	CSF3R|CBFB|STAT3|GFI1|RUNX1|LEF1|CEBPB|PML|SPI1|FLI1|GATA2|IL6R
REACTOME_MITOTIC_PROMETAPHASE	0.00606387	0.0238777	0.215783	-0.311885	-1.47075	189	PMF1|NCAPH|CNTRL|BUB3|CEP131|CENPT|CEP250|TUBA4A|RANGAP1|MAPRE1|CLIP1|PLK4|EML4|HAUS3|SMC4|NUP98|SEC13|NDC80|CEP135|CENPE|TUBB6|CENPH|MAD1L1|CSNK1E|TUBG2|SFI1|PPP2R5C|NUDC|HAUS5|SMC2|NCAPG|MZT2A|PPP1CC|CENPN|KIF2C|DCTN3|SKA1|CEP57|CENPA|CCP110|AURKB|PPP2CA|TUBB|TUBG1|KNTC1|BUB1|CDCA5|CENPM|NUF2|RPS27|MZT2B|SSNA1|CENPP|CENPS|MAD2L1|SPDL1|TUBGCP6|NCAPD2|NEK7|KNL1|PAFAH1B1|PPP2R5B|BIRC5|KIF2A|SMC3|WAPL|CEP78|CEP164|TUBA1B|PLK1|CCNB2|SGO2|SPC24|SPC25|CEP63|ZW10|SMC1A|CEP152|ODF2|RAD21|DSN1|PPP2R5A|BUB1B|RCC2|ZWINT|TUBB2B|NUP160|CDK5RAP2|ERCC6L|MZT1|DYNC1H1
REACTOME_RIP_MEDIATED_NFKB_ACTIVATION_VIA_ZBP1	0.0061296	0.0240615	0.245188	-0.613593	-1.8034	17	ZBP1|NFKB2|NFKBIB|NFKB1|IKBKG|NFKBIA|RELA
REACTOME_TRIGLYCERIDE_METABOLISM	0.00616523	0.0241265	0.291091	0.490128	1.74221	27	FABP5|PRKACB|FABP4|FABP1|MOGAT2|FABP2|FABP3|LPIN3|DGAT1|CAV1|GPD2|MGLL|GPAM
REACTOME_CYTOPROTECTION_BY_HMOX1	0.0063326	0.024705	0.303779	0.387028	1.64212	56	COX5B|COX7B|FABP1|COX6C|COX7C|COX4I2|COX8A|CHD9|COX4I1|COX6B1|COX6A1|STAP2|BLVRB|TXNIP|COX7A1|PPARA|COX7A2|CYCS
REACTOME_ROLE_OF_PHOSPHOLIPIDS_IN_PHAGOCYTOSIS	0.00640537	0.0248091	0.223479	-0.389903	-1.60212	75	CD247|ITPR1|FCGR2A|IGLV1-47|IGHG2|FCGR3A|FCGR1A|IGLC2|IGLC3|PLPP5|IGLV3-19|PLD4|IGLV3-1|IGHG1|ITPR2|IGHV2-70|IGHV3-53|IGKV1D-16|CD3G|IGLV6-57|IGKV2D-28|IGKV1D-39|SYK|IGHV3-13|PLD3
REACTOME_MITOTIC_SPINDLE_CHECKPOINT	0.00640932	0.0248091	0.21826	-0.350139	-1.528	109	PMF1|ANAPC5|BUB3|CENPT|RANGAP1|MAPRE1|CLIP1|NUP98|UBE2S|SEC13|NDC80|CENPE|CENPH|MAD1L1|PPP2R5C|CDC27|NUDC|PPP1CC|CENPN|KIF2C|SKA1|CENPA|AURKB|PPP2CA|UBE2D1|KNTC1|ANAPC2|BUB1|ANAPC1|CENPM|NUF2|RPS27|CENPP|CENPS|MAD2L1|SPDL1|KNL1|PAFAH1B1|PPP2R5B|BIRC5|KIF2A|PLK1|SGO2|SPC24|SPC25|ZW10|CDC26|UBE2C|DSN1|PPP2R5A|BUB1B|RCC2|ZWINT|NUP160|ERCC6L|ANAPC15|DYNC1H1|DYNLL2|NUP107|RANBP2|SGO1|SEH1L|CLASP2|ZWILCH|NDEL1|CDC20|PPP2R1B|ANAPC11|CENPL
KEGG_STARCH_AND_SUCROSE_METABOLISM	0.00641817	0.0248091	0.285313	0.495335	1.72051	25	UGP2|UGT2A3|UGDH|UGT2B17|PGM1|GANC|PYGB|ENPP1|SI|UGT2B7|ENPP3|AGL|GPI|TREH|AMY2B
REACTOME_REGULATION_OF_HOMOTYPIC_CELL_CELL_ADHESION	0.00656058	0.0252605	0.211071	-0.327218	-1.49669	150	FURIN|FYN|ADAM19|RPN2|PSMD2|PKM|TWIST1|CTSL|TGIF2|PRDM8|UBC|SEC11C|MCRIP1|ZEB1|DDOST|PSMD8|MOGS|PSMD13|PSMC5|BANP|MDM2|PSMD3|PSMB7|PSMD7|PSMB3|SNAI1|PSMC2|PSMC1|PSMB2|CTSB|ZC3H12A|PSMB4|PSMA5|ACTB|SPCS3|PSMD11|ACTG1|ANGPTL4|GANAB|PSMB6|SUZ12|ADRM1|PSMA1|PSMB1|PSMA7|TCF3|AGO2|ZMYM2|EZH2|BHLHE22|DAD1|PSMD14|SPCS2|EPS15
REACTOME_ISG15_ANTIVIRAL_MECHANISM	0.00657492	0.0252605	0.220823	-0.39026	-1.5896	71	UBE2L6|NUP210|MX1|MX2|STAT1|ISG15|UBC|JAK1|EIF4A3|KPNA2|NUP98|SEC13|NUP62|HERC5|USP18|KPNB1|KPNA5|PIN1|NUP188|TRIM25
REACTOME_G_PROTEIN_BETA_GAMMA_SIGNALLING	0.00701989	0.0268473	0.223479	-0.505846	-1.69312	28	PIK3CG|GNB3|PIK3R5|GNGT2|GNB5|GNG2|ARHGEF6|AKT2|GNG4|BTK
REACTOME_PCP_CE_PATHWAY	0.00703041	0.0268473	0.213388	-0.384045	-1.58456	77	PRKCB|PSMD2|RAC2|PARD6A|UBC|ARRB2|PSMD8|PSMD13|PSMC5|PSMD3|PSMB7|PSMD7|PSMB3|PSMC2|PSMC1|PSMB2|PSMB4|AP2M1|PSMA5|PSMD11|WNT5A|PFN1|PSMB6|ADRM1|PSMA1|PSMB1|PSMA7|WNT5B|PSMD14|PRKCG|ROR2
REACTOME_CHROMOSOME_MAINTENANCE	0.00734633	0.0278364	0.206652	-0.36615	-1.54643	89	BLM|TINF2|CENPT|ANKRD28|FEN1|LIG1|TERF2IP|CENPH|RFC2|ACD|STN1|WRAP53|CCNA2|CTC1|CENPN|PIF1|POLR2D|POLR2E|POLA2|CENPA|RPA2|OIP5|DSCC1|TERF1|DAXX|CENPM|MIS18BP1|CENPP|RUVBL1|RUVBL2|CENPS|MIS18A|KNL1|RPA1|RFC5|TERF2|ATRX|POLR2C|RPA3|SMARCA5|PCNA|NPM1
REACTOME_SYNTHESIS_OF_ACTIVE_UBIQUITIN_ROLES_OF_E1_AND_E2_ENZYMES	0.00735417	0.0278364	0.21826	-0.506624	-1.72046	30	UBE2H|UBE2Z|UBC|UBE2S|OTULIN|UBE2B|UBA6|UBE2D2|UBE2L3|UBE2R2|UBE2D1|UBE2G1|UBE2Q2
REACTOME_ACTIVATION_OF_IRF3_IRF7_MEDIATED_BY_TBK1_IKK_IKBKE	0.00735552	0.0278364	0.223479	-0.606173	-1.78159	17	TRAF3|IRF7|TANK|UBC|LY96|CD14|OPTN|UBA52|IKBKE|TLR4|IRF3|PTPN11
REACTOME_G_BETA_GAMMA_SIGNALLING_THROUGH_PI3KGAMMA	0.00739467	0.0279011	0.220823	-0.570274	-1.76847	21	PIK3CG|GNB3|PIK3R5|GNGT2|GNB5|GNG2|AKT2|GNG4
REACTOME_NUCLEAR_RECEPTOR_TRANSCRIPTION_PATHWAY	0.00760357	0.0286039	0.269842	0.415033	1.6577	43	THRB|PPARG|NR6A1|NR1D1|HNF4A|NR1H4|NR0B2|VDR|HNF4G|NR1H3|NR2C2AP|NR3C2|NR5A2|NR1I2|PPARA|NR1D2|NR2F6|THRA|ESRRA|RORB
REACTOME_EXTRACELLULAR_MATRIX_ORGANIZATION	0.00774094	0.0290343	0.186473	-0.287295	-1.40658	256	FURIN|CD44|P3H1|ADAM8|ADAM12|COL19A1|ADAM19|ICAM3|TIMP1|COL5A3|SERPINE1|CAPN10|ITGAX|CTSL|ITGAM|COL7A1|MMP1|ITGA5|COL4A4|ITGB7|ICAM1|SPP1|COL9A3|ITGAL|CTSG|MADCAM1|BGN|ICAM2|PECAM1|MMP19|DTNB|TPSAB1|EMILIN2|TNC|COL6A2|P4HB|ITGA4|CD47|VWF|MMP10|COL4A3|LTBP3|TGFB1|CTSB|MMP12|SNTA1|ACTB|COL8A1|COL23A1|MMP25|ACTG1|ITGB2
REACTOME_PLATELET_CALCIUM_HOMEOSTASIS	0.00794473	0.0297105	0.213388	-0.577368	-1.74486	19	ITPR1|P2RX1|ORAI2|P2RX5|ATP2B4|ORAI1|P2RX7
REACTOME_SIGNALING_BY_BRAF_AND_RAF1_FUSIONS	0.00806577	0.0300741	0.200513	-0.409449	-1.60839	58	CNKSR2|SND1|MARK3|ARRB2|PAPSS1|BCL2L11|QKI|APBB1IP|RAP1B|FAM114A2|RAF1|MAP2K1|VWF|TENT4A|ACTB|BRAF|CSK|ACTG1|RAP1A|TLN1|ITGB3|CALM1|KSR1
REACTOME_MAPK_FAMILY_SIGNALING_CASCADES	0.00822411	0.0303202	0.180468	-0.284961	-1.39948	263	IL6|IL2RA|RASGRP1|JAK3|CNKSR2|IL2RB|DUSP4|FYN|PTPN7|DUSP5|CSF2RB|LAT|PSMD2|MARK3|PRKCQ|RASAL3|SYNGAP1|IL5RA|FLT3LG|EREG|UBC|ARRB2|RASA3|FLT3|NCOA3|RASGRP4|JAK1|PSMD8|DUSP10|APBB1IP|RAP1B|PSMD13|PSMC5|RASGRP3|CSF2|RAF1|PSMD3|PSMB7|MAP2K1|PSMD7|DUSP2|VWF|PSMB3|PSMC2|MMP10|PEA15|PSMC1|PSMB2|TYK2|PSMB4|PSMA5|ACTB|PPP2R5C|IL3RA|MRAS|CSF2RA|PSMD11|IL6R|BRAF|CSK|ACTG1|GRB2|PTPRA|FGF18|RAP1A|PPP1CC|FNTA|TLN1|PPP2CA|PSMB6|CDC42EP3|RASA2|ADRM1|ITGB3|CALM1|KSR1|PSMA1|PSMB1|PSMA7
REACTOME_SIGNALING_BY_WNT_IN_CANCER	0.00822943	0.0303202	0.252644	0.471781	1.70536	29	LRP6|RNF43|CTBP1|FZD5|PPP2CB|PPP2R5D|APC|CTNNB1|PPP2R1A|TCF7L2|FZD6|LRP5|AXIN1|CTBP2
REACTOME_GENE_AND_PROTEIN_EXPRESSION_BY_JAK_STAT_SIGNALING_AFTER_INTERLEUKIN_12_STIMULATION	0.00823045	0.0303202	0.204544	-0.480994	-1.6976	35	SOD2|MSN|CNN2|STAT4|PSME2|LMNB1|PITPNA|RAP1B|LCP1|IL10|AIP|GSTO1|SOD1|TALDO1|HNRNPDL|RPLP0|RALA|MIF|PAK2|PPIA|SNRPA1|HSPA9|HNRNPA2B1|HNRNPF
REACTOME_G_ALPHA_S_SIGNALLING_EVENTS	0.00823353	0.0303202	0.194887	-0.362662	-1.53333	90	TSHR|GPR84|PDE1B|GRK6|GNB3|PDE3B|PDE7A|GNGT2|GNAI2|GNB5|ITGA5|HRH2|GNG2|ARRB2|PRKAR1A|CYSLTR2|ADCY7|GRK3|GNG4|PDE4A|ADM2|VIPR2|PTGIR|ADCYAP1
HALLMARK_ESTROGEN_RESPONSE_LATE	0.00826446	0.0303202	0.310777	0.268916	1.39815	174	FABP5|HMGCS2|PDCD4|CACNA2D2|SLC22A5|CA2|COX6C|UGDH|FOS|SLC26A2|CHPT1|CD9|TOB1|AFF1|ETFB|PDZK1|ADD3|MAPK13|TST|CA12|TNNC1|ZFP36|RAPGEFL1|FGFR3|CXCL12|CELSR2|PAPSS2|CKB|HR|DYNLT3|BLVRB|MEST|MYB|SLC2A8|PRLR|CDH1|AMFR|IMPA2|FDFT1|ALDH3A2|ITPK1|IL17RB|CAV1|LARGE1|LSR|KLF4|MOCS2|HSPA4L|SLC16A1|PLXNB1|TFF3|AGR2|SCARB1|OVOL2|NRIP1|EMP2|UNC13B|ACOX2|KCNK5|SLC27A2|FRK|SCNN1A|FLNB|MYOF|RNASEH2A|PKP3|LLGL2|ST14
REACTOME_RAC1_GTPASE_CYCLE	0.00827567	0.0303202	0.184916	-0.311591	-1.45793	177	FMNL1|WIPF1|NCF2|NCKAP1L|MYO9B|ARHGAP9|TAGAP|PREX1|VAV1|CYFIP2|ARHGAP30|DOCK8|DOCK11|ARHGDIB|TIAM2|PLEKHG2|PARD6A|ARHGAP25|GNA13|WAS|ARHGAP4|ARHGAP45|DOCK10|ARHGEF6|DEF6|NCF4|AMIGO2|TIAM1|ESYT1|GMIP|CHN1|PKN1|ARHGAP24|ARHGAP31|PLEKHG1|ARHGAP22|ARAP2|EMD|DOCK2|ARHGAP15|ARHGDIA
REACTOME_ANTIMICROBIAL_PEPTIDES	0.00852415	0.0311403	0.202499	-0.501642	-1.70354	30	S100A9|S100A8|SLC11A1|GNLY|TLR2|CAMP|CTSG|CCR6|CD4|CCR2|RNASE6
REACTOME_COLLAGEN_DEGRADATION	0.00895522	0.0326208	0.191388	-0.412349	-1.60095	55	FURIN|COL19A1|COL5A3|CTSL|COL7A1|MMP1|COL4A4|COL9A3|MMP19|COL6A2|MMP10|COL4A3|CTSB|MMP12|COL8A1|COL23A1|MMP9|COL18A1|MMP3
REACTOME_METABOLISM_OF_NITRIC_OXIDE_NOS3_ACTIVATION_AND_REGULATION	0.00908667	0.0330045	0.232057	0.558884	1.75368	17	CYB5B|WASL|SPR|NOSTRIN|DDAH1|CAV1|NMT1|NMT2
REACTOME_TRANSCRIPTIONAL_ACTIVITY_OF_SMAD2_SMAD3_SMAD4_HETEROTRIMER	0.00936062	0.0339021	0.188069	-0.421397	-1.59998	50	FURIN|STAT1|SERPINE1|TGIF2|E2F5|UBC|PARP1|YBX1|UBE2D3|CCNC|SKIL|CDK9
REACTOME_INITIAL_TRIGGERING_OF_COMPLEMENT	0.00947205	0.0342076	0.184916	-0.392779	-1.57622	66	FCN1|IGLV1-47|GZMM|FCN3|IGHG2|IGLC2|C3|IGLC3|IGLV3-19|CFP|IGLV3-1|IGHG1|C2|IGHV2-70|CFB|IGHV3-53|IGKV1D-16|IGLV6-57|IGKV2D-28|IGKV1D-39|IGHV3-13|C1R|IGLV1-51|IGHG4|IGLV2-8|IGHV4-34|IGHV1-69
REACTOME_FLT3_SIGNALING_IN_DISEASE	0.00975282	0.0351176	0.189707	-0.507177	-1.6808	27	STAT5B|STAT5A|PIM1|FLT3LG|UBC|FLT3|ETV6|GRB2|ZMYM2|BCL2L1|KRAS|GAB2|PIK3CA|UBA52|CDKN1A
REACTOME_COMPLEX_III_ASSEMBLY	0.00980392	0.0351176	0.229089	0.488342	1.67918	24	UQCC3|UQCR10|UQCR11|UQCRQ|BCS1L|LETM1|UQCRC1|LYRM7|UQCRC2
REACTOME_SIGNALING_BY_CYTOSOLIC_FGFR1_FUSION_MUTANTS	0.00980736	0.0351176	0.193114	-0.593506	-1.74436	17	STAT5B|STAT5A|STAT1|STAT3|CNTRL|FGFR1OP2|LRRFIP1|GRB2|BCR|ZMYM2|GAB2|PIK3CA
REACTOME_MITOTIC_G2_G2_M_PHASES	0.0101709	0.0363163	0.166521	-0.307449	-1.44091	179	MYBL2|PSMD2|CNTRL|UBC|CEP131|CEP250|TUBA4A|MAPRE1|CDC25B|PLK4|PSMD8|PSMD13|PSMC5|PSMD3|HAUS3|PSMB7|PSMD7|PHLDA1|CEP135|PPP2R2A|PSMB3|PSMC2|RAB8A|TUBB6|PSMC1|PSMB2|CSNK1E|PSMB4|TUBG2|PSMA5|SFI1|PSMD11|CCNA2|HAUS5|PPP1R12A|MZT2A|DCTN3|CEP57|CCP110|PPP2CA|PSMB6|CUL1|PPP2R3B|TUBB|ADRM1|PSMA1|TUBG1|PSMB1|PSMA7|CCNH|HMMR|MIS18BP1|LCMT1|MZT2B|PSMD14|SSNA1|CDK7|E2F3|AURKA|TUBGCP6|FZR1|OPTN|PAFAH1B1|FOXM1|UBA52|CEP78|CEP164|CDKN1A|TUBA1B|PLK1|PKMYT1|CCNB2|PSMD6
REACTOME_PARACETAMOL_ADME	0.0104846	0.0373312	0.215783	0.550301	1.72674	17	NAT1|ABCG2|ACY1|NAT2|SULT1A1|ABCC3|SULT1A3|GGT6|GGT5|ABCC5|GSTM1|GGT7|GGT1
KEGG_NON_SMALL_CELL_LUNG_CANCER	0.0105895	0.0375454	0.176324	-0.410397	-1.57908	53	PIK3CG|PRKCB|PIK3CD|RASSF5|PIK3R5|RASSF1|STK4|AKT2|RAF1|MAP2K1|CDKN2A|CASP9|RARB|BRAF|GRB2
REACTOME_TRANSPORT_OF_VITAMINS_NUCLEOSIDES_AND_RELATED_MOLECULES	0.0106042	0.0375454	0.220823	0.474018	1.68494	27	SLC35D1|LCN12|SLC25A5|SLC35A3|SLC35B3|SLC29A2|ARL2|SLC35A1
REACTOME_DISEASES_OF_PROGRAMMED_CELL_DEATH	0.0108274	0.0382286	0.176324	-0.43604	-1.60548	43	SOD2|MLKL|CDK5R1|LMNB1|C1QBP|TRADD|BCL2L11|CDC25B|DNMT1|FADD|CDKN2A|CASP8|CDK5|POLA2|SUZ12|EZH2|FASLG|TRAF2|PRDX2
REACTOME_RHO_GTPASE_EFFECTORS	0.011439	0.0402754	0.153554	-0.28485	-1.38728	244	FMNL1|WIPF1|S100A9|S100A8|MAPK11|PRKCB|NCF2|NCKAP1L|EVL|CYFIP2|PMF1|RAC2|LIMK1|WAS|BUB3|RHOQ|CENPT|ARPC2|TUBA4A|NCF4|RANGAP1|FLNA|MAPRE1|CLIP1|PKN1|NUP98|SEC13|NDC80|CENPE|DIAPH1|ROCK1|NF2|BTK|TUBB6|CENPH|MAD1L1|RHOG|YWHAQ|ACTB|PPP2R5C|KLC1|NUDC|ACTG1|GRB2|ACTR3|FMNL3|PIN1|PPP1R12A|PPP1CC|CENPN|KIF2C|ARPC1B|SKA1|DIAPH3|CENPA|CDKN1B|AURKB|PPP2CA|PFN1|SRGAP2|CALM1|KNTC1|BUB1|NCF1|CENPM|KLC2|NUF2|RPS27
REACTOME_RRNA_PROCESSING	0.0114973	0.0403684	0.155355	-0.295787	-1.40886	206	LAS1L|RPL4|GNL3|RPS2|DDX49|EXOSC1|RPSA|HSD17B10|EBNA1BP2|RPL23A|RPS16|RPL39L|ELAC2|IMP4|RRP36|TRMT112|RRP1|RPL15|ERI1|RPL3|CSNK1E|RPS9|RPL13|NOP58|UTP18|RPS19|BOP1|NOP56|NOC4L|RPL21|BUD23|RCC1L|RPL10A|MTERF4|WDR46|SNU13|RPL18A|RPL13A|EXOSC9|WDR18|IMP3|DIMT1|RCL1|TSR3|RRP9|MTERF3|RPL27|RPS27|RPL37A|XRN2|RIOK1|RPS6|RPUSD3|RPLP0|RPLP1|RPL7A|EXOSC4|DDX21|RPP38|RPL9|NOP14|RPS3|UBA52|RPL37|MRM2|DIS3|EXOSC3|TEX10|RPL19|RPS25|RPS5|RPUSD4|RPS18|RPL18|RPL22L1|BMS1
REACTOME_N_GLYCAN_TRIMMING_IN_THE_ER_AND_CALNEXIN_CALRETICULIN_CYCLE	0.0120422	0.0421645	0.168819	-0.466027	-1.63483	34	EDEM2|EDEM1|VCP|UBC|DERL1|SYVN1|MOGS|PSMC1|CALR|DERL2|PDIA3|SEL1L|GANAB|RAD23B|NGLY1|UBXN1|OS9|CANX|UBA52|RNF139
REACTOME_HEDGEHOG_ON_STATE	0.0122737	0.042753	0.161159	-0.37967	-1.54291	70	PSMD2|UBC|ARRB2|PSMD8|PSMD13|PSMC5|PSMD3|PSMB7|PSMD7|PSMB3|PSMC2|PSMC1|PSMB2|PSMB4|PSMA5|PSMD11|SUFU|GRK2|KIF3A|EVC2|PSMB6|ADRM1|PSMA1|PSMB1|PSMA7|SPOP|EVC|PSMD14
KEGG_LYSINE_DEGRADATION	0.012278	0.042753	0.211071	0.405336	1.6107	42	EHHADH|HADH|HADHA|AADAT|ACAT1|ALDH1B1|KMT5B|KMT5A|SETMAR|ALDH3A2|AASDH|OGDHL|SETDB1|NSD2|ASH1L|ALDH7A1|ECHS1
KEGG_CHRONIC_MYELOID_LEUKEMIA	0.0123853	0.0429521	0.160147	-0.376873	-1.53507	71	PIK3CG|STAT5B|STAT5A|PIK3CD|PIK3R5|RUNX1|AKT2|NFKB1|IKBKG|NFKBIA|MDM2|RAF1|MAP2K1|CDKN2A|TGFB1|CBLB|RELA|BRAF|GRB2
REACTOME_G_ALPHA_Q_SIGNALLING_EVENTS	0.0124031	0.0429521	0.153554	-0.32624	-1.46201	130	GPR132|RASGRP1|GNA15|PMCH|PTAFR|PRKCH|ITPR1|GNB3|FFAR2|GPR68|GNGT2|PRKCQ|GNB5|LTB4R|DGKZ|RASGRP2|GNG2|GHRL|P2RY6|RGS1|CYSLTR2|RGS19|P2RY10|CYSLTR1|NMB|RGS4|GNG4|BTK|F2R|AGT|GRB2|ITPR2|GRK2|LPAR2
REACTOME_INFLAMMASOMES	0.0125537	0.043355	0.168819	-0.544129	-1.68739	21	NLRP1|NLRP3|MEFV|NFKB2|AIM2|HMOX1|NFKB1|P2RX7|PSTPIP1|RELA|CASP1|PANX1|BCL2|BCL2L1|NLRC4|PYCARD
KEGG_TYPE_II_DIABETES_MELLITUS	0.0126749	0.0436541	0.164313	-0.460459	-1.62513	35	PIK3CG|PIK3CD|SOCS1|PIK3R5|PKM|HK1|MAPK8
REACTOME_INTEGRIN_SIGNALING	0.0127378	0.0437515	0.166521	-0.527178	-1.67672	23	PTPN1|RASGRP1|RASGRP2|APBB1IP|RAP1B|VWF|CSK|GRB2|RAP1A|TLN1|ITGB3|SYK
REACTOME_CIRCADIAN_CLOCK	0.0128824	0.0441285	0.153554	-0.339573	-1.47511	106	RORA|NAMPT|CREM|PSMD2|HDAC3|SERPINE1|BHLHE40|UBC|CRTC3|HELZ2|TFEB|PSMD8|PSMD13|PSMC5|PSMD3|PSMB7|PSMD7|PSMB3|PSMC2|PSMC1|PSMB2|CSNK1E|PSMB4|MEF2D|PSMA5|PSMD11|CDK5|PPP1CC|PSMB6|CUL1|ADRM1|UBE2D1|PSMA1|PSMB1|PSMA7
REACTOME_RESPONSE_OF_MTB_TO_PHAGOCYTOSIS	0.0130774	0.0446754	0.164313	-0.525405	-1.67108	23	RNF213|CORO1A|UBC|ENO1|CTSG|PGK1|KPNB1|NOS2
REACTOME_OXIDATIVE_STRESS_INDUCED_SENESCENCE	0.0131477	0.0447557	0.156279	-0.38725	-1.54136	63	MAPKAPK2|MAPK11|MAP4K4|KDM6B|MAPKAPK3|MAPK8|UBC|CBX6|CDKN2D|CBX8|RING1|MDM2|CDKN2A|MAP3K5|MAP2K3|MAP2K7|CBX4|CBX2|CDKN2C|SUZ12
REACTOME_MAP3K8_TPL2_DEPENDENT_MAPK1_3_ACTIVATION	0.0131718	0.0447557	0.166521	-0.590072	-1.70196	16	MAP3K8|UBC|TNIP2|NFKB1|IKBKG|MAP2K1
REACTOME_DEGRADATION_OF_THE_EXTRACELLULAR_MATRIX	0.0138625	0.0469765	0.147705	-0.33531	-1.46088	108	FURIN|CD44|ADAM8|COL19A1|TIMP1|COL5A3|CAPN10|CTSL|COL7A1|MMP1|COL4A4|SPP1|COL9A3|CTSG|MMP19|TPSAB1|COL6A2|MMP10|COL4A3|CTSB|MMP12|COL8A1|COL23A1|MMP25|LAMA5|MMP9|COL18A1|MMP3
REACTOME_CELLULAR_RESPONSES_TO_MECHANICAL_STIMULI	0.0139632	0.047191	0.1485	-0.346825	-1.48046	95	PTPN1|PIK3CD|NLRP3|FYN|RICTOR|GNB3|STAT1|GNGT2|GNB5|ITGA5|GNG2|SPP1|PRKAR1A|NFKB1|PECAM1|ADCY7|P2RX7|IKBKG|NFKBIA|GNG4|PPP2R2A|RELA|ADM|PANX1|TLN1|PRR5|PPP2CA|ITGB3|CALM1|PIEZO1
REACTOME_COPII_MEDIATED_VESICLE_TRANSPORT	0.014091	0.0474728	0.150964	-0.384177	-1.53889	65	SCFD1|SEC24D|COL7A1|PREB|LMAN2|F5|SEC24A|ANKRD28|TMED2|SEC13|MCFD2|LMAN1|STX5|TMED10|PPP6R1|CTSZ|TFG|GOSR2|TRAPPC1|TRAPPC3|SAR1B|SEC24C|TRAPPC5|YKT6|SEC22C|BET1|TRAPPC2L|TRAPPC4|USO1
REACTOME_ACTIVATION_OF_THE_MRNA_UPON_BINDING_OF_THE_CAP_BINDING_COMPLEX_AND_EIFS_AND_SUBSEQUENT_BINDING_TO_43S	0.0141217	0.0474728	0.150964	-0.394299	-1.55308	59	RPS2|EIF3I|RPSA|RPS16|EIF3F|EIF3G|RPS9|RPS19|EIF4EBP1|EIF3H|PABPC1|EIF3D|RPS27|EIF3L|EIF2S1|RPS6|RPS3|EIF4A1|EIF4H|RPS25|RPS5|EIF3A|RPS18|RPS14|EIF3M|RPS11
REACTOME_CONSTITUTIVE_SIGNALING_BY_ABERRANT_PI3K_IN_CANCER	0.0142835	0.0478895	0.150129	-0.384729	-1.53603	64	PIK3CG|PIK3CD|LCK|FYN|VAV1|PIK3R5|RAC2|FLT3LG|PIK3AP1|EREG|CD19|ESR2|CD28|FLT3|CD80|TRAT1|RHOG|CD86|GRB2|FGF18|ICOS|ESR1
REACTOME_TNFR1_INDUCED_NF_KAPPA_B_SIGNALING_PATHWAY	0.0143802	0.0480861	0.154446	-0.465303	-1.61729	33	CYLD|TRAF1|BIRC3|UBC|TRADD|TAB1|IKBKG|RBCK1|SHARPIN|TNFAIP3|TAB2|RNF31|TNF|TRAF2|USP4|OPTN|UBA52
KEGG_P53_SIGNALING_PATHWAY	0.0147493	0.0491902	0.147705	-0.384253	-1.53413	64	SHISA5|GADD45A|SERPINE1|TP73|CCND2|ATM|RRM2|BID|CHEK1|MDM2|CDKN2A|CASP9|PMAIP1|SESN3|CASP8|CD82|ZMAT3|FAS|ATR|DDB2|BAX|CCND3|CDKN1A|GADD45G|CCNB2
KEGG_PATHWAYS_IN_CANCER	0.0153061	0.050913	0.131183	-0.271842	-1.34347	280	PIK3CG|IL6|CXCL8|CSF3R|PRKCB|STAT5B|STAT5A|PIK3CD|RASSF5|TRAF1|TRAF3|BIRC3|PTGS2|STAT1|PIK3R5|NFKB2|RAC2|RASSF1|STK4|MMP1|STAT3|FLT3LG|COL4A4|MAPK8|HIF1A|RUNX1|LEF1|FLT3|AKT2|PML|HSP90B1|SPI1|NFKB1|BID|JAK1|BRCA2|IKBKG|NFKBIA|MDM2|RAF1|MAP2K1|FADD|TCF7|CDKN2A|TGFB1|CBLB|CASP9|RARB|RELA|CSF2RA|SUFU|BRAF|CASP8|GRB2|MLH1|FGF18|LAMA5|WNT5A|NOS2|MMP9|TRAF5
REACTOME_NS1_MEDIATED_EFFECTS_ON_HOST_PATHWAYS	0.0153921	0.0510646	0.147705	-0.432353	-1.57645	41	NUP210|GBP1|MLKL|ISG15|KPNA2|NUP98|SEC13|CPSF4|NUP62|KPNB1|KPNA5|NUP188|TPR|NUP58|EIF2AK2|NUP88|KPNA3|NUP153|NUP93|NUP50|NUP160|AAAS|RAE1|NUP107|NUP205|RANBP2|SEH1L
REACTOME_RESPONSE_OF_EIF2AK4_GCN2_TO_AMINO_ACID_DEFICIENCY	0.0156089	0.0516483	0.139715	-0.341755	-1.46815	99	ASNS|RPL4|RPS2|TRIB3|CEBPB|RPSA|RPL23A|RPS16|RPL39L|RPL15|EIF2AK4|ATF4|RPL3|RPS9|RPL13|RPS19|RPL21|RPL10A|RPL18A|RPL13A|RPL27|RPS27|RPL37A|EIF2S1|RPS6|RPLP0|RPLP1|RPL7A|RPL9|RPS3|UBA52|RPL37|RPL19|RPS25|RPS5|RPS18|RPL18|RPL22L1|RPS14|ATF2|RPS11|RPL35|RPL10|EIF2S2|RPL29
REACTOME_RESOLUTION_OF_SISTER_CHROMATID_COHESION	0.0169418	0.0559123	0.132882	-0.329084	-1.44535	114	PMF1|BUB3|CENPT|TUBA4A|RANGAP1|MAPRE1|CLIP1|NUP98|SEC13|NDC80|CENPE|TUBB6|CENPH|MAD1L1|PPP2R5C|NUDC|PPP1CC|CENPN|KIF2C|SKA1|CENPA|AURKB|PPP2CA|KNTC1|BUB1|CDCA5|CENPM|NUF2|RPS27|CENPP|CENPS|MAD2L1|SPDL1|KNL1|PAFAH1B1|PPP2R5B|BIRC5|KIF2A|SMC3|WAPL|TUBA1B|PLK1|CCNB2|SGO2|SPC24|SPC25|ZW10|SMC1A|RAD21|DSN1|PPP2R5A|BUB1B|RCC2|ZWINT|TUBB2B|NUP160|ERCC6L|DYNC1H1|DYNLL2|NUP107|RANBP2|SGO1|SEH1L|CDK1|CLASP2|ZWILCH|NDEL1|CDC20|PDS5A
REACTOME_SUMOYLATION_OF_DNA_DAMAGE_RESPONSE_AND_REPAIR_PROTEINS	0.0174179	0.0572359	0.134647	-0.362727	-1.49396	76	BLM|NUP210|HDAC7|NSMCE3|PML|PARP1|CBX8|RING1|SP100|NUP98|SEC13|CDKN2A|NUP62|CBX4|NSMCE2|CBX2|NUP188|NSMCE1|SUMO3|UBE2I|TPR|NSMCE4A|SMC6|EID3|NUP58|NUP88|MDC1|SMC3|RPA1|XPC|NUP153|TDG|PHC3|SMC1A|NUP93|PIAS4|NUP50|RAD21|PHC2|NUP160|AAAS|RAE1|NUP107|NUP205|RNF168|RANBP2
REACTOME_SULFUR_AMINO_ACID_METABOLISM	0.0174334	0.0572359	0.170004	0.483071	1.6283	22	ETHE1|TST|GOT1|SUOX|SLC25A10|GOT2|MPST|MTRR|TSTD1|SQOR|TXN2
REACTOME_RHOQ_GTPASE_CYCLE	0.0177066	0.0579822	0.181915	0.349291	1.49813	59	VAMP3|WASL|ARHGAP35|ARHGAP5|ITSN1|ARHGEF9|CFTR|CPNE8|MPP7|CDC42BPA|SNAP23|PAK4|OPHN1|IQGAP3|CAV1|TFRC|CDC42|ARHGAP32|ARHGAP17|JUP|CDC42EP4|VANGL1
REACTOME_RIPK1_MEDIATED_REGULATED_NECROSIS	0.0178749	0.058382	0.138395	-0.461046	-1.59376	32	BIRC3|CFLAR|MLKL|UBC|TRADD|PELI1|FLOT1|FADD|STUB1|CASP8|UBE2L3|FLOT2|FASLG|TRAF2|FAS
REACTOME_OVARIAN_TUMOR_DOMAIN_PROTEASES	0.0183366	0.0597358	0.135863	-0.435243	-1.56118	38	RIPK2|TRAF3|TNIP3|VCP|UBC|OTUD5|TNIP2|IFIH1|NOD2|IKBKG|TNFAIP3|ESR1|TRIM25|UBE2D1
REACTOME_REGULATION_OF_KIT_SIGNALING	0.0185056	0.060019	0.139715	-0.585086	-1.66249	15	LCK|FYN|SOCS1|LYN|PTPN6|SH2B3
REACTOME_REGULATION_OF_INSULIN_LIKE_GROWTH_FACTOR_IGF_TRANSPORT_AND_UPTAKE_BY_INSULIN_LIKE_GROWTH_FACTOR_BINDING_PROTEINS_IGFBPS	0.0185185	0.060019	0.129547	-0.354103	-1.48582	85	IL6|SHISA5|STC2|TIMP1|TMEM132A|MMP1|FAM20A|F5|PDIA6|SPP1|HSP90B1|CTSG|CALU|C3|TNC|P4HB|IGFBP7|RCN1|CHGB|FUCA2|SDC2|DNAJC3|APOL1|VWA1|FAM20C|GZMH|EVA1A
KEGG_CELL_CYCLE	0.0187625	0.0606543	0.125463	-0.322454	-1.42681	119	MAD2L2|GADD45A|CCND2|E2F5|ANAPC5|BUB3|ORC1|ATM|CDKN2D|CDC25B|MCM6|CHEK1|MDM2|CDC45|MCM5|CDKN2A|TGFB1|MAD1L1|YWHAQ|CDC27|MCM3|CCNA2|CDKN2C|CDKN1B|CUL1|CDC6|ANAPC2|BUB1|CCNH|ANAPC1|CDC7|ZBTB17|CDC14A|TTK|ORC6|E2F4|CDK7|ATR|MAD2L1|DBF4|E2F3|FZR1|MCM2|YWHAB|SMC3|CCND3|CDKN1A|PLK1|GADD45G|PKMYT1|CCNB2
REACTOME_ADHERENS_JUNCTIONS_INTERACTIONS	0.0188472	0.0607725	0.122637	-0.302972	-1.40315	163	FURIN|FYN|CADM1|ADAM19|RPN2|PSMD2|PKM|TWIST1|CTSL|TGIF2|PRDM8|UBC|SEC11C|MCRIP1|ZEB1|DDOST|PSMD8|MOGS|PSMD13|PSMC5|BANP|MDM2|PSMD3|PSMB7|PSMD7|PSMB3|SNAI1|PSMC2|PSMC1|PSMB2|CTSB|ZC3H12A|PSMB4|PSMA5|ACTB|SPCS3|PSMD11|ACTG1|ANGPTL4|GANAB|CDH3|PSMB6|SUZ12|ADRM1|PSMA1|PSMB1|PSMA7|TCF3|AGO2|ZMYM2|EZH2|BHLHE22|DAD1|PSMD14|SPCS2|EPS15
REACTOME_PLATELET_AGGREGATION_PLUG_FORMATION	0.0188963	0.060776	0.135251	-0.490405	-1.61427	26	PTPN1|RASGRP1|RASGRP2|APBB1IP|RAP1B|VWF|CSK|GRB2|RAP1A|TLN1|ITGB3|SYK
HALLMARK_HYPOXIA	0.0189934	0.060933	0.121293	-0.297148	-1.39035	177	RORA|IL6|PFKFB3|CHST2|STC2|HSPA5|SERPINE1|BHLHE40|AMPD3|ISG20|DDIT4|HK1|HAS1|PIM1|HMOX1|BTG1|ENO1|TGM2|PDK1|SIAH2|IDS|PLAUR|SLC6A6|BGN|PGK1|NAGK|GLRX|GALK1|CXCR4|TPST2|TGFBI|JMJD6|PNRC1|SLC2A3|STC1|ALDOC|SLC2A5|MAP3K1|IER3|NFIL3|LDHA|ANKZF1|ANGPTL4|ADM|CITED2|RBPJ|ERO1A|TNFAIP3|SDC2|PFKP|CDKN1B
REACTOME_EUKARYOTIC_TRANSLATION_ELONGATION	0.0191617	0.0613174	0.12695	-0.348142	-1.47194	90	RPL4|RPS2|RPSA|RPL23A|RPS16|EEF2|RPL39L|RPL15|RPL3|RPS9|RPL13|RPS19|RPL21|RPL10A|RPL18A|RPL13A|RPL27|RPS27|RPL37A|RPS6|EEF1D|RPLP0|RPLP1|EEF1A1|RPL7A|RPL9|RPS3|UBA52|RPL37|RPL19|RPS25|RPS5|RPS18|RPL18|RPL22L1|EEF1B2|RPS14|RPS11|RPL35|RPL10|RPL29
REACTOME_REGULATION_OF_EXPRESSION_OF_SLITS_AND_ROBOS	0.019263	0.0614859	0.122184	-0.309255	-1.41453	150	PSMD2|RPL4|RPS2|UBC|RPSA|RPL23A|RPS16|PSMD8|EIF4A3|PSMD13|RPL39L|PSMC5|PSMD3|PSMB7|PSMD7|PSMB3|RPL15|PSMC2|PSMC1|PSMB2|RPL3|PSMB4|RPS9|PSMA5|RPL13|GSPT1|PSMD11|RPS19|RPL21|RPL10A|RPL18A|RPL13A|PSMB6|ADRM1|PSMA1|PSMB1|PSMA7|PABPC1|RPL27|RPS27|RPL37A|PSMD14|RPS6|CASC3|RPLP0|RPLP1|RPL7A|RPL9|RPS3|UBA52|RPL37|GSPT2|PSMD6|RNPS1|RPL19|RPS25|RPS5|RPS18|RPL18|RPL22L1|RPS14|PSMA6|PSMA4|RPS11|PSMA3|RPL35|RPL10|ROBO1|CUL2|PSMC4|RPL29|RBM8A
REACTOME_ENERGY_DEPENDENT_REGULATION_OF_MTOR_BY_LKB1_AMPK	0.0194078	0.0617921	0.163242	0.448931	1.60764	28	LAMTOR3|LAMTOR4|PRKAB2|RRAGB|CAB39L
KEGG_MTOR_SIGNALING_PATHWAY	0.0194733	0.0618447	0.130086	-0.402334	-1.52021	49	PIK3CG|PIK3CD|RICTOR|RPS6KB2|PIK3R5|DDIT4|HIF1A|AKT2|RPS6KB1|BRAF|EIF4EBP1|AKT3|RHEB|VEGFB|PGF|RPS6|ULK1|PIK3CA|STRADA
REACTOME_ADORA2B_MEDIATED_ANTI_INFLAMMATORY_CYTOKINES_PRODUCTION	0.0199177	0.0630977	0.130631	-0.441752	-1.5591	35	IL6|GNB3|GNGT2|GNAI2|GNB5|PRKX|GNG2|PRKAR1A|ADCY7|GNG4
REACTOME_ZBP1_DAI_MEDIATED_INDUCTION_OF_TYPE_I_IFNS	0.0208118	0.0657654	0.130631	-0.528971	-1.62346	20	ZBP1|NFKB2|NFKBIB|NFKB1|IKBKG|NFKBIA|RELA
REACTOME_SYNTHESIS_OF_PA	0.0209596	0.0659097	0.158178	0.430336	1.59289	32	GPD1L|ALPI|MIGA1|PLA2G4A|PLA2G12A|LPCAT4|GPAT3|LIPH|PLD1|PLA2G10|PLA2R1|GPD2|MIGA2|GPAM
HALLMARK_APICAL_JUNCTION	0.0209618	0.0659097	0.115932	-0.300692	-1.3952	166	MSN|MAPK11|CD274|TRAF1|CNN2|EVL|CLDN14|RAC2|PBX2|GNAI2|INSIG1|ARHGEF6|ICAM1|ARPC2|SIRPA|FYB1|AMIGO2|AKT2|PTPRC|MADCAM1|ICAM2|PECAM1|MAP4K2|TGFBI|IKBKG|CERCAM|CLDN5|KCNH2|VWF|NF2|CD86|ACTB|LAYN|ACTG1|ZYX|MMP9|STX4|CDH3|PFN1|CD99|MAP3K20|AKT3|TUBG1|THY1|VASP|FSCN1|SYK|GAMT
REACTOME_REPRODUCTION	0.0210461	0.0660106	0.123095	-0.369663	-1.48838	67	BLM|REC8|PRDM1|TINF2|STAG3|LMNB1|ATM|EOMES|CXCR4|BRCA2|SYNE1|IZUMO4|TERF2IP|PDPN|ACD|MLH1|CATSPER1|RPA2|HVCN1|UBE2I|TERF1|NBN|MND1|TOP3A|PSMC3IP|ATR|SUN2|SMC3|RPA1|TERF2|RAD51C|RPA3|SOX17|SMC1A|CATSPERB|SYNE2|RAD21|TET2
REACTOME_SUMOYLATION	0.0217689	0.0680005	0.113682	-0.298719	-1.38748	167	RORA|BLM|NUP210|SATB1|HDAC7|NFKB2|NSMCE3|RANGAP1|PML|L3MBTL2|HNRNPC|PARP1|CBX8|RING1|IKBKG|NFKBIA|MDM2|DNMT1|SP100|NR1H2|NUP98|SEC13|TOP1|UBA2|CDKN2A|NUP62|NOP58|RELA|CBX4|NSMCE2|CBX2|NR4A2|PARK7|ESR1|NUP188|AURKB|SENP2|NSMCE1|TOP2B|SP3|SUZ12|NR3C1|SAE1|MTA1|SUMO3|UBE2I|DDX17|DAXX|VHL|TPR|NSMCE4A|HIPK2|SMC6|RARA|EID3|NUP58|TRIM27|EIF2AK2|AURKA|NUP88|HDAC4|BIRC5|MDC1|SMC3|ING2|IKBKE|RPA1|NCOR2|DNMT3A|CBX5|XPC|NUP153|SIN3A|UHRF2|TDG|PHC3|PCNA|NPM1|SMC1A|EP300|NUP93|PIAS4|NUP50|RAD21
REACTOME_COMPLEMENT_CASCADE	0.0217881	0.0680005	0.119146	-0.348128	-1.46504	87	FCN1|IGLV1-47|GZMM|CR2|CR1|FCN3|IGHG2|CD19|IGLC2|C5AR1|C3|IGLC3|IGLV3-19|CFP|IGLV3-1|IGHG1|C2|IGHV2-70|CFB|IGHV3-53|IGKV1D-16|IGLV6-57|IGKV2D-28|IGKV1D-39|IGHV3-13|C5AR2|C1R|CD55|IGLV1-51|IGHG4|IGLV2-8|CFI|IGHV4-34|IGHV1-69|SERPING1|C4BPB|CLU|C3AR1|IGLV3-21
REACTOME_MEIOSIS	0.0227309	0.0707682	0.120421	-0.401724	-1.50605	47	BLM|REC8|TINF2|STAG3|LMNB1|ATM|BRCA2|SYNE1|TERF2IP|ACD|MLH1|RPA2|UBE2I|TERF1|NBN|MND1|TOP3A|PSMC3IP|ATR|SUN2|SMC3|RPA1|TERF2|RAD51C|RPA3|SMC1A|SYNE2|RAD21
REACTOME_INTERLEUKIN_37_SIGNALING	0.0233161	0.0724061	0.123558	-0.533778	-1.61313	19	PTPN7|PTPN13|STAT3|PTPN6|PTPN4|PTPN2|CASP1|IL18BP
REACTOME_SIGNALING_BY_NOTCH	0.0233716	0.0724061	0.110201	-0.300175	-1.38404	159	FURIN|DTX1|STAT1|FCER2|HDAC7|IKZF1|MFNG|PSMD2|HDAC3|KAT2B|FBXW7|HIF1A|UBC|PSEN2|RUNX1|ARRB2|TACC3|GZMB|TMED2|PSMD8|PSMD13|YBX1|PSMC5|PSMD3|CCNC|PSMB7|PSMD7|PSMB3|PSMC2|PSMC1|PSMB2|PSMB4|PSMA5|PSMD11|HDAC5|RBPJ|SEL1L|HEY1|PSMB6|CUL1|ADRM1|PSMA1|PSMB1|PSMA7
KEGG_PRION_DISEASES	0.0235314	0.0727229	0.120855	-0.465761	-1.571	29	IL1B|IL6|IL1A|FYN|HSPA5|PRKX|MAP2K1|STIP1
REACTOME_INTERLEUKIN_7_SIGNALING	0.0237317	0.0731632	0.122184	-0.516815	-1.60269	21	STAT5B|STAT5A|JAK3|SOCS1|STAT3|JAK1
REACTOME_EXTENSION_OF_TELOMERES	0.0239655	0.0737041	0.117107	-0.397954	-1.49681	48	BLM|TINF2|ANKRD28|FEN1|LIG1|TERF2IP|RFC2|ACD|STN1|WRAP53|CCNA2|CTC1|PIF1|POLA2|RPA2|DSCC1|TERF1|RUVBL1|RUVBL2|RPA1|RFC5|TERF2|RPA3|PCNA
HALLMARK_PEROXISOME	0.0244499	0.0750113	0.161159	0.301898	1.41714	93	SCP2|HSD17B11|PEX11A|ABCB1|EHHADH|HMGCL|ACOX1|ACOT8|BCL10|CTBP1|ECI2|IDH1|UGT2B17|ACSL5|EPHX2|ALDH1A1|ABCD3|CAT|NR1I2|HSD17B4|RETSAT|PRDX5|PEX13|CRAT|HSD11B2|DHCR24|PEX11B|SEMA3C
REACTOME_CARGO_CONCENTRATION_IN_THE_ER	0.0250334	0.0766155	0.117107	-0.463327	-1.56279	29	SEC24D|COL7A1|PREB|LMAN2|F5|SEC24A|TMED2|MCFD2|LMAN1|STX5|TMED10|CTSZ|GOSR2
REACTOME_CD209_DC_SIGN_SIGNALING	0.0251118	0.0766698	0.11873	-0.519436	-1.5942	20	FYN|ICAM3|LYN|RELB|NFKB1|ICAM2|RAF1|RELA
REACTOME_TELOMERE_C_STRAND_LAGGING_STRAND_SYNTHESIS	0.0252392	0.0768731	0.115932	-0.438976	-1.53994	34	BLM|TINF2|FEN1|LIG1|TERF2IP|RFC2|ACD|STN1|CTC1|POLA2|RPA2|DSCC1|TERF1
KEGG_GLUTATHIONE_METABOLISM	0.0253396	0.0769208	0.146152	0.381053	1.51421	42	MGST2|GSTM4|GSTM5|GSTA1|GSTM3|ANPEP|MGST1|GSTA4|IDH1|GGCT|MGST3|GSTO2|GSR|GPX3|GSS|GGT6
REACTOME_DNA_DAMAGE_RECOGNITION_IN_GG_NER	0.0253766	0.0769208	0.115167	-0.424749	-1.52354	38	UBC|PARP1|COPS6|ACTB|RAD23A|ACTR5|RAD23B|INO80|DDB1|COPS8|COPS3|INO80C|INO80B|DDB2|RUVBL1|UBA52|COPS5|TFPT|ACTR8|NFRKB|XPC
REACTOME_TRANSPORT_OF_MATURE_TRANSCRIPT_TO_CYTOPLASM	0.0255203	0.0771714	0.110535	-0.351276	-1.4574	80	NUP210|DDX39A|U2AF1L4|SRSF9|CPSF3|EIF4A3|NUP98|SEC13|SLBP|CPSF4|NXT1|SRSF4|NUP62|THOC5|SRSF2|NUP188|DDX39B|THOC3|TPR|WDR33|FYTTD1|NUP58|CASC3|POLDIP3|SRSF5|FIP1L1|NUP88|SRSF11|SLU7|SARNP|NUP153|THOC6|RNPS1|SRSF7|NUP93|NUP50|NUP160|AAAS|SYMPK|RAE1|NUP107|NUP205|RBM8A|RANBP2|SEH1L|CDC40
REACTOME_RUNX1_REGULATES_GENES_INVOLVED_IN_MEGAKARYOCYTE_DIFFERENTIATION_AND_PLATELET_FUNCTION	0.0256538	0.0773899	0.115167	-0.448113	-1.54905	32	CBFB|PRKCQ|KAT2B|PRMT1|NR4A3|RUNX1
REACTOME_REGULATION_OF_MITF_M_DEPENDENT_GENES_INVOLVED_IN_LYSOSOME_BIOGENESIS_AND_AUTOPHAGY	0.0257443	0.0774781	0.118318	-0.550753	-1.6187	17	ATP6V1B2|ATP6V0E2|ATP6V1C1|ATP6V1F|ATP6V1A|ATP6AP2|ATP6V0B
REACTOME_RSV_HOST_INTERACTIONS	0.02612	0.078422	0.109216	-0.348424	-1.44441	79	UBE2L6|OAS2|ISG15|TLR2|UBC|MED27|IFNAR2|IFIH1|JAK1|MED16|CCNC|MED8|LY96|TYK2|HERC5|SDC2|MED17|MED30|TRIM25|TLR6|MED26|STAT2|CD14|MED25|MED6|SDC1|EIF2AK2|ARIH1|MED10|UBA52|TLR4|CUL5
REACTOME_CELLULAR_RESPONSE_TO_STARVATION	0.0262094	0.078504	0.104367	-0.303526	-1.38581	147	ASNS|RPL4|RPS2|TRIB3|CEBPB|RPSA|NPRL2|TCIRG1|RPL23A|RPS16|ATP6V1B2|ATP6V0E2|NPRL3|RPL39L|SEC13|RRAGC|RPL15|EIF2AK4|ATF4|RPL3|ATP6V1C1|RPS9|RPL13|ATP6V1F|RPS19|RPL21|ATP6V1A|RPL10A|MIOS|RPL18A|RPL13A|KPTN|RPL27|RPS27|RHEB|RPL37A|ATP6V0B|EIF2S1|RRAGA|RPS6|RPLP0|RPLP1|FNIP1|RPL7A|RPL9|RPS3|UBA52|RPL37
REACTOME_ONCOGENIC_MAPK_SIGNALING	0.0264364	0.07895	0.108893	-0.356592	-1.45613	72	CNKSR2|SND1|MARK3|ARRB2|PAPSS1|BCL2L11|QKI|DUSP10|APBB1IP|RAP1B|FAM114A2|RAF1|MAP2K1|VWF|TENT4A|ACTB|MRAS|BRAF|CSK|ACTG1|RAP1A|PPP1CC|TLN1|ITGB3|CALM1|KSR1
REACTOME_EFFECTS_OF_PIP2_HYDROLYSIS	0.0264832	0.07895	0.115548	-0.511819	-1.58719	21	RASGRP1|PRKCH|ITPR1|PRKCQ|DGKZ|RASGRP2
REACTOME_MEIOTIC_SYNAPSIS	0.0265886	0.0790777	0.113682	-0.479106	-1.57708	26	REC8|TINF2|STAG3|LMNB1|SYNE1|TERF2IP|ACD|UBE2I|TERF1|ATR|SUN2|SMC3|TERF2|SMC1A|SYNE2|RAD21
REACTOME_SIGNALING_BY_MODERATE_KINASE_ACTIVITY_BRAF_MUTANTS	0.0270138	0.0801535	0.111555	-0.422515	-1.51553	38	CNKSR2|MARK3|ARRB2|APBB1IP|RAP1B|RAF1|MAP2K1|VWF|ACTB|BRAF|CSK|ACTG1|RAP1A|TLN1|ITGB3|CALM1|KSR1|BRAP
REACTOME_THE_NLRP3_INFLAMMASOME	0.0275729	0.0816209	0.114417	-0.553914	-1.59767	16	NLRP3|MEFV|NFKB2|HMOX1|NFKB1|P2RX7|PSTPIP1|RELA|CASP1|PANX1
REACTOME_FGFR1_MUTANT_RECEPTOR_ACTIVATION	0.0279292	0.0824824	0.111901	-0.499325	-1.56968	22	STAT5B|STAT5A|STAT1|STAT3|CNTRL|FGFR1OP2|LRRFIP1|GRB2|BCR|ZMYM2|FGFR1|GAB2|PIK3CA
REACTOME_INTRINSIC_PATHWAY_FOR_APOPTOSIS	0.0280108	0.0825305	0.10763	-0.384494	-1.47328	52	STAT3|TP73|MAPK8|AKT2|C1QBP|BCL2L11|BID|PPP3CC|GZMB|BAK1|TP53BP2|CARD8|CDKN2A|CASP9|PMAIP1|YWHAQ|CASP8|GSDMD
REACTOME_MRNA_3_END_PROCESSING	0.0287549	0.084526	0.0996	-0.299486	-1.36985	150	DDX39A|UBC|SNRPB|U2AF1L4|SRSF9|HNRNPC|CPSF3|SNRPN|EIF4A3|YBX1|CLP1|SNRPC|RBM25|SUGP1|CPSF4|SRSF4|THOC5|PUF60|SF3A2|SRSF2|HNRNPD|POLR2D|POLR2E|DDX39B|HTATSF1|RBM17|SF3B2|THOC3|HNRNPM|WDR33|XRN2|FYTTD1|RBM39|HNRNPR|SNRNP70|CASC3|POLDIP3|SRSF5|FIP1L1|SRSF11|GTF2F2|HNRNPH2|PAPOLA|SLU7|RBBP6|SF3A3|UBA52|SARNP|SF3B1|THOC6|RNPS1|POLR2C|SNRPA1|DDX46|SRSF8|SRSF7|DNAJC8|TUT1|SF3A1|HNRNPA2B1|HNRNPF|PAPOLG|SYMPK|CHERP|HNRNPA1|PPP1R8|RBM8A|FUS|SRRT
REACTOME_CELL_CELL_COMMUNICATION	0.0288286	0.084546	0.096079	-0.272954	-1.32328	235	FURIN|FYN|CADM1|CLDN14|ADAM19|RPN2|PSMD2|PKM|TWIST1|CTSL|TGIF2|LIMS1|PARD6A|PRDM8|PARVB|UBC|ARHGEF6|PTPN6|SIRPA|SEC11C|FYB1|MCRIP1|FLNA|SIRPG|ZEB1|DDOST|PSMD8|MOGS|PSMD13|PSMC5|BANP|MDM2|PSMD3|CLDN5|PSMB7|PSMD7|CD47|PSMB3|SNAI1|PSMC2|PSMC1|PSMB2|CTSB|TYROBP|ZC3H12A|PSMB4|PSMA5|ACTB|SPCS3|PSMD11|ACTG1|GRB2|ANGPTL4
REACTOME_BASE_EXCISION_REPAIR	0.0290886	0.0850361	0.106711	-0.402747	-1.48816	44	TINF2|PNKP|PARP1|FEN1|LIG1|TERF2IP|RFC2|ACD|POLE4|MPG|SMUG1|RPA2|TERF1|POLB|OGG1|POLE2|XRCC1|NEIL1|MBD4|RPA1|RFC5|TERF2|TDG|NEIL2|RPA3|PCNA
REACTOME_REGULATION_OF_TP53_ACTIVITY	0.0291303	0.0850361	0.0986245	-0.297855	-1.36709	153	BLM|MAPK11|RICTOR|TP53INP1|EHMT1|PRDM1|JMY|TP73|CDK5R1|UBC|PIP4K2A|AKT2|ATM|PML|BANP|CHEK1|MDM2|TAF10|RNF34|TP53BP2|CDKN2A|RFC2|CHD4|TP53RK|PPP2R5C|RMI2|TAF5|CCNA2|CDK5|PIN1|RHNO1|RPA2|AURKB|PRR5|PPP2CA|TAF4B|AKT3|PHF20|PIP4P1|DAXX|HIPK2|NBN|SSRP1|TOP3A|TAF3|ATR|TAF8|KAT5|EHMT2|AURKA|PLK3|TAF9|UBA52|ING2|PRMT5|RPA1|RFC5|TOPBP1
REACTOME_RESPIRATORY_SYNCYTIAL_VIRUS_INFECTION_PATHWAY	0.0293164	0.0853824	0.101377	-0.324493	-1.40119	102	FURIN|UBE2L6|OAS2|ISG15|TLR2|UBC|MED27|IFNAR2|SEC11C|IFIH1|JAK1|MED16|CCNC|MED8|LY96|TYK2|HERC5|SPCS3|KPNB1|PPP1CC|SDC2|MED17|MED30|TRIM25|TLR6|MED26|STAT2|CD14|MED25|SPCS2|MED6|SDC1|EIF2AK2|SPCS1|ARIH1|MED10|UBA52|TLR4|CUL5
REACTOME_PTEN_REGULATION	0.0296053	0.0860254	0.0993535	-0.312413	-1.38911	124	HDAC7|PSMD2|HDAC3|UBC|AKT2|PML|CBX6|CBX8|RING1|PSMD8|PSMD13|PSMC5|PSMD3|PSMB7|TNKS|PSMD7|RRAGC|MAF1|STUB1|PSMB3|SNAI1|PSMC2|PSMC1|PSMB2|CHD4|PSMB4|PSMA5|TNKS2|PSMD11|HDAC5|CBX4|CBX2|PSMB6|SUZ12|ADRM1|AKT3|PSMA1|PSMB1|MTA1|PSMA7|RHEB|AGO2|EZH2|RRAGA|PSMD14|REST|TRIM27
REACTOME_DNA_DAMAGE_BYPASS	0.0303563	0.0878274	0.103804	-0.39034	-1.46817	48	UBE2L6|MAD2L2|ISG15|VCP|UBC|UFD1|RFC2|POLE4|UBE2B|RPA2|TRIM25|DDB1|NPLOC4|PCLAF|POLE2|WDR48|UBA52|RPA1|RFC5|SPRTN|RPA3|RAD18|PCNA|DTL
REACTOME_SIGNALING_BY_FGFR	0.0303644	0.0878274	0.140389	0.315488	1.41004	72	NCBP1|PPP2CB|FRS2|FGFR3|GAB1|MAPK3|FGFR2|KLB|ESRP1|SPRED2|PPP2R1A|TGFBR3|POLR2H|SPRY2|GALNT3|POLR2L|SOS1|GIPC1|FGFBP1|ESRP2|SPRED1|HNRNPH1|SRC|FGFR4|GTF2F1|TIA1|FGF9
KEGG_GLYCOSAMINOGLYCAN_DEGRADATION	0.0305768	0.0882399	0.107942	-0.531145	-1.58446	18	HS3ST3B1|IDS|GUSB|GNS|HPSE|HYAL3|IDUA|GALNS|ARSB
REACTOME_REGULATED_NECROSIS	0.030712	0.0884281	0.101639	-0.373535	-1.46731	58	IL1B|IL1A|BIRC3|CFLAR|MLKL|CASP4|UBC|TRADD|IRF1|GZMB|PELI1|FLOT1|BAK1|FADD|STUB1|CASP8|GSDMD|CASP1|UBE2L3|CHMP7|CHMP4A|FLOT2|FASLG|TRAF2|FAS|BAX
REACTOME_BUDDING_AND_MATURATION_OF_HIV_VIRION	0.0308261	0.0885551	0.12849	0.435442	1.54782	27	CHMP2B|CHMP3|PDCD6IP|VTA1|MVB12B|CHMP5|CHMP4C|VPS28|CHMP2A|NEDD4L|CHMP4B
REACTOME_VEGFR2_MEDIATED_CELL_PROLIFERATION	0.0310881	0.0891051	0.106711	-0.517823	-1.56491	19	SPHK1|PRKCB|ITPR1
REACTOME_BETA_CATENIN_PHOSPHORYLATION_CASCADE	0.0312209	0.0892832	0.124027	0.500143	1.56936	17	FRAT2|PPP2CB|PPP2R5D|APC|CTNNB1|PPP2R1A|AXIN1
REACTOME_RNA_POLYMERASE_II_TRANSCRIPTION_TERMINATION	0.0315217	0.0897579	0.10035	-0.358164	-1.43731	66	DDX39A|SNRPB|U2AF1L4|SRSF9|CPSF3|EIF4A3|CLP1|SLBP|CPSF4|LSM10|SRSF4|THOC5|SRSF2|DDX39B|THOC3|WDR33|FYTTD1|CASC3|POLDIP3|SRSF5|FIP1L1|SRSF11|PAPOLA|SLU7|SARNP|THOC6|RNPS1
KEGG_TRYPTOPHAN_METABOLISM	0.0315631	0.0897579	0.12797	0.418136	1.53984	31	EHHADH|HADH|HADHA|DDC|AADAT|ACAT1|ALDH1B1|MAOA|AFMID|CAT|ALDH3A2|AOC1|OGDHL|HAAO|ALDH7A1|ECHS1
REACTOME_KIDNEY_DEVELOPMENT	0.0315999	0.0897579	0.127457	0.417374	1.52528	30	HNF4A|HNF1B|SLIT2|WFDC2|CTNNB1|MECOM|HOXA6|GFRA1|PCDH19|NPNT|JAG1|SALL1|HOXA11|ROBO2
REACTOME_BASIGIN_INTERACTIONS	0.0321637	0.0911546	0.104652	-0.50803	-1.55919	20	SLC7A5|SLC7A11|SPN|MMP1|SLC7A6|SLC7A7|SLC3A2
REACTOME_SMAD2_SMAD3_SMAD4_HETEROTRIMER_REGULATES_TRANSCRIPTION	0.0328112	0.0927816	0.101377	-0.423705	-1.50176	36	FURIN|SERPINE1|TGIF2|E2F5|UBC|YBX1|CCNC|CDK9|JUNB
REACTOME_BUTYRATE_RESPONSE_FACTOR_1_BRF1_BINDS_AND_DESTABILIZES_MRNA	0.033275	0.0938829	0.103804	-0.53583	-1.57484	17	MAPKAPK2|EXOSC1|DCP1A|EXOSC9|XRN1|DCP2|EXOSC4|YWHAB|DIS3|EXOSC3
REACTOME_INFECTION_WITH_ENTEROBACTERIA	0.0335625	0.0944231	0.0998484	-0.41666	-1.49453	38	GBP2|GBP4|GBP1|COL5A3|CASP4|COL4A4|UBC|COL4A3|CALM3|LAMA5|UBE2D2
REACTOME_RHOB_GTPASE_CYCLE	0.0336158	0.0944231	0.131742	0.319177	1.4081	67	MYO9A|VAMP3|TJP2|ARHGAP35|ARHGAP5|ARHGEF11|ROCK2|NET1|RTKN|SNAP23|OPHN1|PKN2|IQGAP3|ARHGAP39|CAV1|TFRC|ARHGAP32|ERBIN|DAAM1|JUP|VANGL1|VAV2|ARHGEF5|ABR|PIK3R2|ARHGEF10L|DEPDC1B|ARHGEF25|ARHGEF17|MCF2L|PKN3|ARHGAP1|ARHGEF12|PCDH7|RHPN2
REACTOME_GLYCOSAMINOGLYCAN_METABOLISM	0.0340693	0.0954847	0.0935093	-0.319492	-1.38976	107	CD44|B4GALT3|CHST11|CHST2|CEMIP|DSE|ST3GAL2|CTSL|HAS1|HS3ST3B1|CSGALNACT2|CHST15|CHPF2|SLC26A11|B3GAT3|PAPSS1|IDS|BGN|CHST12|CSGALNACT1|ST3GAL1|GUSB|CHPF
REACTOME_MAP2K_AND_MAPK_ACTIVATION	0.0344033	0.0962074	0.0988658	-0.425432	-1.5015	35	CNKSR2|MARK3|ARRB2|APBB1IP|RAP1B|RAF1|MAP2K1|VWF|ACTB|BRAF|CSK|ACTG1|RAP1A|TLN1|ITGB3|KSR1
REACTOME_ROLE_OF_LAT2_NTAL_LAB_ON_CALCIUM_MOBILIZATION	0.035305	0.0985112	0.0945555	-0.356696	-1.42881	65	FYN|FCER1G|IGLV1-47|LYN|LAT2|IGLC2|IGLC3|IGLV3-19|IGLV3-1|GRB2|IGHV2-70|IGHV3-53|IGKV1D-16|IGLV6-57|IGKV2D-28|IGKV1D-39|SYK|IGHV3-13|IGLV1-51|IGLV2-8|MS4A2|GAB2|PIK3CA|IGHV4-34|IGHV1-69
REACTOME_SIGNALING_BY_FLT3_ITD_AND_TKD_MUTANTS	0.0354399	0.0986698	0.10035	-0.553225	-1.57196	15	STAT5B|STAT5A|PIM1|FLT3|GRB2|BCL2L1|KRAS|GAB2|PIK3CA|CDKN1A|PTPN11|PIK3R1
KEGG_BASAL_CELL_CARCINOMA	0.0362096	0.100591	0.120855	0.379572	1.4723	38	HHIP|AXIN2|PTCH1|FZD1|FZD5|APC|CTNNB1|TP53|TCF7L2|FZD6|AXIN1|GLI1|BMP2|FZD8|DVL1|TCF7L1|FZD7|BMP4|STK36|FZD4|DVL3|DVL2
REACTOME_SIGNALING_BY_RETINOIC_ACID	0.0363636	0.100797	0.119566	0.406247	1.50373	32	FABP5|PDK4|AKR1C3|RDH5|ADH1C|DLD|DHRS4|PDHA1|ALDH1A1
REACTOME_INSULIN_RECEPTOR_RECYCLING	0.0364742	0.100883	0.097212	-0.475346	-1.53078	24	PTPN1|TCIRG1|ATP6V0A2|ATP6V1B2|ATP6V0E2|ATP6V1C1|ATP6V1F|ATP6V1A
KEGG_HISTIDINE_METABOLISM	0.0367039	0.101296	0.116711	0.447767	1.52767	23	DDC|HNMT|METTL2B|ALDH1B1|ASPA|MAOA|ALDH3A1|ALDH3A2|AOC1|TRMT11|ALDH7A1
REACTOME_TRAF6_MEDIATED_INDUCTION_OF_TAK1_COMPLEX_WITHIN_TLR4_COMPLEX	0.0368366	0.101441	0.0983849	-0.55081	-1.5651	15	IRAK2|UBC|TAB1|LY96|TAB2|CD14|UBA52|TLR4
REACTOME_DEVELOPMENTAL_CELL_LINEAGES	0.0371862	0.102181	0.131183	0.288712	1.37091	98	FABP5|ABCG2|AQP8|CA2|KLK1|TGFA|HNF1B|COL11A1|RNASE1|SLC4A4|LAMA1|GATA6|CFTR|ALDH1A1|CDH1|FN1|PROM1|SLPI|PRSS3|TFRC|EGFR|EPCAM|COL11A2|GP2|SPINK1|LAMA2|KRT18|COL2A1|KRT8|CD24|ANXA3|DMKN|SOX9|ERBB2
REACTOME_INFLUENZA_VIRAL_RNA_TRANSCRIPTION_AND_REPLICATION	0.0379174	0.103964	0.0870212	-0.301226	-1.35424	133	NUP210|RPL4|RPS2|RPSA|RPL23A|PARP1|RPS16|RPL39L|NUP98|SEC13|RPL15|RPL3|NUP62|RPS9|RPL13|RPS19|RPL21|RPL10A|RPL18A|POLR2D|POLR2E|RPL13A|NUP188|DNAJC3|RPL27|RPS27|TPR|RPL37A|NUP58|RPS6|RPLP0|RPLP1|RPL7A|NUP88|RPL9|GTF2F2|RPS3|UBA52|RPL37|NUP153|RPL19|RPS25|POLR2C|RPS5|RPS18|RPL18|RPL22L1|NUP93|NUP50|RPS14|NUP160|AAAS|RPS11|RAE1|RPL35|IPO5|RPL10|NUP107|NUP205|RPL29|RANBP2|SEH1L|RPL27A|RPL17
KEGG_ARGININE_AND_PROLINE_METABOLISM	0.0380178	0.104014	0.119146	0.360567	1.44956	44	NAGS|ALDH18A1|ACY1|CPS1|CKMT1A|GOT1|ALDH1B1|MAOA|CKB|CKMT1B|AMD1|ALDH3A2|ASL|AOC1|P4HA1|P4HA2|GOT2|ALDH7A1|AZIN2
HALLMARK_REACTIVE_OXYGEN_SPECIES_PATHWAY	0.0382584	0.104337	0.0922972	-0.383561	-1.43796	47	SBNO2|SOD2|LSP1|G6PD|FES|CDKN2D|GLRX|PRDX4|HHEX|IPCEF1|MSRA|ABCC1|FTL|ERCC2|JUNB|PFKP|GCLM|MBP
REACTOME_PHASE_0_RAPID_DEPOLARISATION	0.0383008	0.104337	0.111555	0.503909	1.55311	16	CACNA2D2|FGF13|CAMK2D|SCN7A|SCN9A
REACTOME_RHOV_GTPASE_CYCLE	0.0383833	0.104337	0.116711	0.382294	1.47555	37	MYO9A|ARHGAP12|WASL|SH3RF1|PEAK1|PAK4|RHOV|CLTC|CDC42|PARD6B|VANGL1|GIT1|SPTBN1|PAK1|DEPDC1B|DST|DLG5
REACTOME_ACTIVATION_OF_MATRIX_METALLOPROTEINASES	0.0385211	0.104486	0.0954174	-0.495645	-1.53704	21	FURIN|TIMP1|MMP1|CTSG|TPSAB1|MMP10|MMP25|MMP9|COL18A1|MMP3
REACTOME_RRNA_MODIFICATION_IN_THE_NUCLEUS_AND_CYTOSOL	0.0388906	0.105263	0.090004	-0.362285	-1.43221	60	RPS2|DDX49|IMP4|RRP36|TRMT112|RPS9|NOP58|UTP18|NOP56|NOC4L|BUD23|WDR46|SNU13|IMP3|DIMT1|RCL1|TSR3|RRP9
REACTOME_PROCESSING_OF_CAPPED_INTRON_CONTAINING_PRE_MRNA	0.039358	0.1063	0.0808617	-0.258634	-1.28044	287	NUP210|PRCC|SDE2|PRPF31|DDX39A|UBC|SNRPB|U2AF1L4|SRSF9|HNRNPC|CPSF3|SNRPN|EIF4A3|YBX1|PPIL1|CLP1|NUP98|SEC13|SLBP|SF1|SNRPC|RBM25|SUGP1|CPSF4|NXT1|SRSF4|NUP62|CACTIN|SART1|THOC5|PUF60|WTAP|ISY1|PQBP1|SF3A2|SRSF2|FAM50A|HNRNPD|SNU13|SNRNP25|POLR2D|POLR2E|NUP188|RNF113A|DDX39B|CWC27|HTATSF1|PRKRIP1|GPKOW|RBM17|BCAS2|SF3B2|RBMX2|THOC3|HNRNPM|TXNL4A|TPR|WDR33|XRN2|FYTTD1|RBM39|ZCRB1|NUP58|HNRNPR|GCFC2|LSM2|SNRNP70|USP39|EFTUD2|CASC3|CTNNBL1|CWC15|POLDIP3|CCDC12|SRSF5|FIP1L1|NUP88|SRSF11|PRPF4|LSM4|GTF2F2|HNRNPH2|PAPOLA|SLU7|DDX23|RBBP6|SF3A3|UBA52|SARNP|SF3B1|NUP153|THOC6|YJU2|RNPS1|POLR2C|NKAP|SNRPA1|DDX46|SRSF8|SRSF7|NUP93|NUP50|DNAJC8|TUT1|SF3A1|SNIP1|HNRNPA2B1|HNRNPF|NUP160|AAAS|ZRSR2|PAPOLG|SYMPK|CHERP|RAE1|DDX41|HNRNPA1|PPP1R8|NUP107|SNRNP35|NUP205|RBM8A|RANBP2|FUS|SRRT|WBP11|SEH1L|CDC40|PPIE|METTL3|PRPF40A
REACTOME_SIGNALING_BY_ALK	0.0394649	0.106362	0.0928975	-0.463011	-1.5241	26	CD274|JAK3|PRDM1|HDAC3|STAT3|HIF1A|PTPN6|DNMT1
KEGG_PROGESTERONE_MEDIATED_OOCYTE_MATURATION	0.039725	0.106835	0.0883886	-0.341356	-1.40594	76	PIK3CG|MAPK11|PIK3CD|MAD2L2|PDE3B|PIK3R5|GNAI2|PRKX|MAPK8|ANAPC5|AKT2|CDC25B|ADCY7|RAF1|MAP2K1
REACTOME_NEGATIVE_REGULATION_OF_THE_PI3K_AKT_NETWORK	0.0398524	0.106861	0.0866888	-0.321984	-1.38153	98	PIK3CG|PIK3CD|LCK|FYN|VAV1|PIK3R5|RAC2|IL1RAP|FLT3LG|PIK3AP1|EREG|TRIB3|CD19|ESR2|CD28|PIP4K2A|FLT3|AKT2|CD80|IER3|TRAT1|RHOG|CD86|IRAK1|PPP2R5C|GRB2|FGF18|IL33|ICOS|ESR1|PPP2CA
REACTOME_THROMBOXANE_SIGNALLING_THROUGH_TP_RECEPTOR	0.0399037	0.106861	0.0937158	-0.499547	-1.53315	20	GNA15|GNB3|GNGT2|GNB5|GNA13|GNG2|GNG4
REACTOME_CDC42_GTPASE_CYCLE	0.040987	0.10953	0.0829663	-0.292793	-1.33681	147	FMNL1|WIPF1|MYO9B|ARHGAP9|TAGAP|PREX1|ARHGAP30|DOCK8|DOCK11|ARHGDIB|PLEKHG2|PARD6A|GNA13|WAS|ARHGAP4|ARHGAP45|FNBP1|DOCK10|ARHGEF6|DEF6|TIAM1|SHKBP1|GMIP|CHN1|ARHGAP24|FGD3|ARHGAP31|PLEKHG1|ARFGAP3|ARHGAP22|ARAP2
REACTOME_DOWNREGULATION_OF_SMAD2_3_SMAD4_TRANSCRIPTIONAL_ACTIVITY	0.0411165	0.109644	0.0909392	-0.439416	-1.49223	30	STAT1|SERPINE1|TGIF2|UBC|PARP1|UBE2D3|SKIL
KEGG_GLYCOSPHINGOLIPID_BIOSYNTHESIS_LACTO_AND_NEOLACTO_SERIES	0.0418886	0.111468	0.108893	0.44827	1.511	22	GCNT2|FUT4|B3GALT2|ABO|B3GALT5|B4GALT1|B3GNT5|FUT2|FUT1|B3GNT3|B3GALT1|B4GALT4|ST3GAL6|ST3GAL4|FUT3|FUT6|B4GAT1
HALLMARK_P53_PATHWAY	0.0420429	0.111643	0.0804589	-0.278592	-1.31222	187	TAP1|SPHK1|IL1A|RHBDF2|LIF|DRAM1|CYFIP2|SOCS1|PTPRE|SLC7A11|NINJ1|GADD45A|HDAC3|ADA|DDIT4|RNF19B|CCND2|CDK5R1|MAPKAPK3|FBXW7|SAT1|TRIB3|SEC61A1|HMOX1|DEF6|PVT1|BTG1|SLC3A2|RRAD|MDM2|UPP1|BAK1|AEN|PITPNC1|IER3|CDKN2A|TGFB1|GM2A|IRAK1|F2R|KRT17|TNFSF9|TM7SF3|TSPYL2|CASP1|TCN2|MXD4|CCP110|PRMT2|WRAP73|FDXR|DCXR|DNTTIP2|CD82
REACTOME_TP53_REGULATES_TRANSCRIPTION_OF_GENES_INVOLVED_IN_CYTOCHROME_C_RELEASE	0.0434329	0.115093	0.0901888	-0.512575	-1.52907	18	TP53INP1|TP73|ATM|BID|TP53BP2|PRELID1|PMAIP1
REACTOME_TRANSLESION_SYNTHESIS_BY_POLH	0.0443869	0.117374	0.0889177	-0.498188	-1.50557	19	VCP|UBC|UFD1|RFC2|RPA2|NPLOC4|UBA52|RPA1|RFC5|SPRTN|RPA3|PCNA
REACTOME_ABC_FAMILY_PROTEINS_MEDIATED_TRANSPORT	0.0449506	0.118617	0.0826766	-0.333581	-1.38287	79	PSMD2|VCP|UBC|DERL1|PSMD8|DERL3|PSMD13|ABCA7|PSMC5|PSMD3|PSMB7|PSMD7|PSMB3|PSMC2|PSMC1|PSMB2|ABCB4|PSMB4|PSMA5|PSMD11|ABCC1|DERL2|SEL1L|PSMB6|ADRM1|PSMA1|PSMB1|PSMA7|ERLEC1|ABCD2|EIF2S1|PSMD14|OS9|ABCB8
REACTOME_TELOMERE_MAINTENANCE	0.0452777	0.119231	0.0834065	-0.355291	-1.40853	62	BLM|TINF2|ANKRD28|FEN1|LIG1|TERF2IP|RFC2|ACD|STN1|WRAP53|CCNA2|CTC1|PIF1|POLR2D|POLR2E|POLA2|RPA2|DSCC1|TERF1|DAXX|RUVBL1|RUVBL2|RPA1|RFC5|TERF2|ATRX|POLR2C|RPA3|PCNA
REACTOME_INITIATION_OF_NUCLEAR_ENVELOPE_NE_REFORMATION	0.047323	0.124358	0.0860348	-0.494913	-1.49568	19	SIRT2|LMNB1|EMD|PPP2R2A|KPNB1|LEMD2|PPP2CA|LEMD3|CCNB2|ANKLE2|VRK1|TMPO
REACTOME_REGULATION_OF_NF_KAPPA_B_SIGNALING	0.0476025	0.124648	0.0860348	-0.505576	-1.50819	18	UBC|IKBKG|IKBIP|CASP8|USP18|USP14|N4BP1|LRRC14|TRAF2|NLRC5|UBA52
REACTOME_RHO_GTPASE_CYCLE	0.0476305	0.124648	0.0710016	-0.238869	-1.22758	429	FMNL1|WIPF1|NCF2|NCKAP1L|MYO9B|LCK|ARHGAP9|TAGAP|ZAP70|PREX1|VAV1|CYFIP2|ARHGAP30|CCDC88A|RAPGEF1|DOCK8|MSI2|DOCK11|RHOH|PTPN13|ARHGDIB|STK10|SCFD1|RAC2|TIAM2|PLEKHG2|BASP1|PARD6A|ARHGAP25|GNA13|WAS|VCP|RHOQ|ARHGAP4|EPSTI1|ARHGAP45|LMNB1|FNBP1|DOCK10|RHOBTB2|ARHGEF6|ELMO2|DEF6|ARHGEF1|SHMT2|NCF4|AMIGO2|TIAM1|SHKBP1|ESYT1|C1QBP|ITSN2|GMIP|CCT7|CHN1|PKN1|ARHGAP24|HNRNPC|FGD3|VIM|ARHGAP19|ARHGAP31|PLEKHG1|FLOT1|ARFGAP3|ARHGAP22|SLC4A7|ARMCX3|MTMR1|ARAP2|CEP97|EMD|STIP1|DOCK2|AKAP13|DIAPH1|ROCK1|EMC3|ARHGAP15|ARHGDIA|RHOG|ACTB|LMAN1|NUDC|CSK|ACTG1|PHIP|GRB2|STX5|MACO1|SWAP70|FMNL3|FGD2|FAM13B|SPATA13|ZNF512B|ABL2|DIAPH3|DDX39B|CCP110|PTK2B|FAM169A|TPM4|ARHGAP11B|WDR81|CDC42EP3|SRGAP2|BCR|STAM|NSFL1C|MCAM|WDR91|EFHD2
REACTOME_REGULATION_OF_TP53_EXPRESSION_AND_DEGRADATION	0.0478153	0.124873	0.0835548	-0.412212	-1.46102	36	RICTOR|PRDM1|UBC|AKT2|ATM|MDM2|RNF34|CDKN2A|PPP2R5C|CCNA2|PRR5|PPP2CA|AKT3|PHF20|DAXX
KEGG_ERBB_SIGNALING_PATHWAY	0.0482443	0.125725	0.0799307	-0.332059	-1.37209	78	PIK3CG|PRKCB|STAT5B|STAT5A|PIK3CD|RPS6KB2|PIK3R5|EREG|MAPK8|AKT2|RAF1|MAP2K1|RPS6KB1|CBLB|BRAF|MAP2K7|GRB2|ABL2|CDKN1B|EIF4EBP1|AKT3
REACTOME_CELL_JUNCTION_ORGANIZATION	0.0483742	0.125725	0.074388	-0.270134	-1.28985	209	FURIN|FYN|CADM1|CLDN14|ADAM19|RPN2|PSMD2|PKM|TWIST1|CTSL|TGIF2|LIMS1|PARD6A|PRDM8|PARVB|UBC|ARHGEF6|SEC11C|MCRIP1|FLNA|ZEB1|DDOST|PSMD8|MOGS|PSMD13|PSMC5|BANP|MDM2|PSMD3|CLDN5|PSMB7|PSMD7|PSMB3|SNAI1|PSMC2|PSMC1|PSMB2|CTSB|ZC3H12A|PSMB4|PSMA5|ACTB|SPCS3|PSMD11|ACTG1|ANGPTL4|GANAB|CDH3|PSMB6|SUZ12|ADRM1|PSMA1|PSMB1|PSMA7|VASP|TCF3|ACTN1|AGO2|ZMYM2|EZH2
REACTOME_SIGNALING_BY_TGF_BETA_RECEPTOR_COMPLEX	0.0484398	0.125725	0.0786527	-0.320875	-1.36575	93	FURIN|STAT1|SERPINE1|TGIF2|PARD6A|E2F5|UBC|PARP1|YBX1|UBE2D3|CCNC|STUB1|LTBP3|USP15|TGFB1|SKIL|CDK9|PPP1CC|JUNB|PMEPA1|ITGB3|UBE2D1
KEGG_GLYCEROPHOSPHOLIPID_METABOLISM	0.0486228	0.125941	0.108893	0.320971	1.37667	59	GPD1L|CHPT1|PLA2G4A|PLA2G12A|MBOAT1|LYPLA2|LPCAT4|LPCAT3|CDS1|GPAT3|PLPP3|MBOAT2|PLPP2|PLD1|PLA2G10|CHKA|GPD2|GPAM|PEMT|DGKQ
REACTOME_REGULATION_OF_TP53_ACTIVITY_THROUGH_PHOSPHORYLATION	0.0488135	0.126176	0.0787778	-0.324786	-1.36871	88	BLM|MAPK11|TP53INP1|CDK5R1|UBC|ATM|CHEK1|MDM2|TAF10|RFC2|TP53RK|RMI2|TAF5|CCNA2|CDK5|PIN1|RHNO1|RPA2|AURKB|TAF4B|HIPK2|NBN|SSRP1|TOP3A|TAF3|ATR|TAF8|KAT5|AURKA|PLK3|TAF9|UBA52|RPA1|RFC5|TOPBP1
REACTOME_ADP_SIGNALLING_THROUGH_P2Y_PURINOCEPTOR_12	0.0493502	0.127303	0.0849239	-0.524763	-1.51359	16	GNB3|GNGT2|GNAI2|GNB5|GNG2|GNG4
REACTOME_OPIOID_SIGNALLING	0.0500763	0.128736	0.078404	-0.331112	-1.36818	78	GNA15|PDE1B|PDE4B|ITPR1|GNB3|GNGT2|GNAI2|GNB5|PRKX|GNG2|PRKAR1A|PPP3CC|ADCY7|KPNA2|GNG4|PPP3CB|PDE4A|CAMK4
REACTOME_SIGNAL_AMPLIFICATION	0.0501093	0.128736	0.0823897	-0.446768	-1.4806	27	GNA15|GNB3|GNGT2|GNAI2|GNB5|GNA13|GNG2
KEGG_FOCAL_ADHESION	0.0502846	0.128924	0.07355	-0.278431	-1.30268	176	PIK3CG|PRKCB|PIK3CD|FYN|VAV1|BIRC3|RAPGEF1|PIK3R5|COL5A3|RAC2|ITGA5|CCND2|PARVB|COL4A4|MAPK8|ITGB7|SPP1|PARVG|AKT2|FLNA|THBS2|RAP1B|RAF1|TNC|MAP2K1|COL6A2|ITGA4|VWF|DIAPH1|ROCK1|ACTB|BRAF|ACTG1|GRB2|ZYX|RAP1A|LAMA5|PPP1R12A|PPP1CC
REACTOME_OTHER_INTERLEUKIN_SIGNALING	0.0503956	0.128947	0.0831123	-0.48511	-1.48885	20	CSF3R|CSF3|JAK1|CD4|IL16|TYK2|STX1A|STX4|IL32|TXLNA|VAMP2|SDC1
KEGG_ONE_CARBON_POOL_BY_FOLATE	0.0505796	0.128977	0.0838535	-0.523245	-1.50921	16	MTHFD2|MTHFD1L|SHMT2|MTHFD1|TYMS
REACTOME_RHO_GTPASES_ACTIVATE_FORMINS	0.0506113	0.128977	0.0751441	-0.298134	-1.33065	127	FMNL1|EVL|PMF1|BUB3|CENPT|TUBA4A|RANGAP1|MAPRE1|CLIP1|NUP98|SEC13|NDC80|CENPE|DIAPH1|TUBB6|CENPH|MAD1L1|ACTB|PPP2R5C|NUDC|ACTG1|FMNL3|PPP1CC|CENPN|KIF2C|SKA1|DIAPH3|CENPA|AURKB|PPP2CA|PFN1|SRGAP2|KNTC1|BUB1|CENPM|NUF2|RPS27|CENPP|CENPS|MAD2L1|SPDL1|KNL1|PAFAH1B1|PPP2R5B|BIRC5|KIF2A
REACTOME_TRANSCRIPTIONAL_REGULATION_BY_E2F6	0.0509091	0.129475	0.0809972	-0.415785	-1.44518	33	EHMT1|RRM2|L3MBTL2|E2F6|RING1|CHEK1|YAF2|RYBP|SUZ12|CDC7|EZH2|PCGF6|EHMT2|CBX5|UXT|PHC3
REACTOME_TRANSPORT_TO_THE_GOLGI_AND_SUBSEQUENT_MODIFICATION	0.052102	0.132243	0.0728384	-0.282195	-1.30396	161	B4GALT3|ANK1|SCFD1|SEC24D|COL7A1|MGAT2|PREB|LMAN2|TMED9|COPE|CHST10|F5|MAN1A2|ST6GAL1|TUBA4A|SEC24A|ANKRD28|TMED2|DCTN6|FUT8|MGAT1|ARFGAP3|SEC13|MAN1A1|TUBB6|MCFD2|LMAN1|KDELR2|COPZ2|STX5|TMED10|ST8SIA6|PPP6R1|COPA|DCTN3|CTSZ|TFG|GOSR2|TRAPPC1|TMED3|COPZ1|BET1L|TRAPPC3|SAR1B|CAPZB|MAN2A1|CD55
KEGG_NITROGEN_METABOLISM	0.0524099	0.132758	0.0954174	0.498749	1.50594	15	CA2|CA7|CA4|CA12|CPS1|CA13
REACTOME_DNA_REPAIR	0.0533758	0.134934	0.069031	-0.255516	-1.26176	275	UBE2L6|BLM|MAD2L2|ISG15|TINF2|POLN|CLSPN|VCP|MAPK8|UBC|PNKP|KDM4B|ERCC1|ELL|ATM|PARP1|BRCA2|ALKBH5|FEN1|UFD1|CHEK1|KPNA2|LIG1|TERF2IP|FANCG|COPS6|POLM|RFC2|ACD|BABAM1|ACTB|POLE4|RMI2|ISY1|FANCA|MLH1|MPG|CCNA2|RAD23A|UBE2B|FANCD2|ERCC2|GEN1|POLR2D|ACTR5|POLR2E|SMUG1|RHNO1|RPA2|RAD23B|INO80|TRIM25|DDB1|NPLOC4|PPP4C|COPS8|XRCC6|COPS3|SUMO3|UBE2I|CCNH|TERF1|NBN|INO80C|PCLAF|POLB|OGG1|TDP1|TOP3A|UBXN1|POLE2|INO80B|XRCC1|CDK7|NEIL1|TCEA1|ATR|DDB2|RUVBL1|XPA|KAT5|CENPS|WDR48|MSH6|FANCI|MBD4|GTF2H1|DCLRE1B|MDC1|UBA52|ALKBH3|RPA1|RFC5|COPS5|TOPBP1|TFPT|SPRTN|ACTR8|NFRKB|XRCC5|TERF2|RAD1|XPC|RAD51C|EME2|POLR2C|TDG|NEIL2|RPA3|RAD18|ASCC3|SMARCA5|FAAP20|PCNA
REACTOME_MATURATION_OF_SARS_COV_2_NUCLEOPROTEIN	0.0535964	0.135165	0.0811334	-0.527847	-1.49985	15	PARP9|PRMT1|PARP14|SRPK2|PARP10|PARP8|UBE2I
KEGG_ETHER_LIPID_METABOLISM	0.053719	0.135165	0.096079	0.430006	1.46708	23	CHPT1|PLA2G4A|PLA2G12A|LPCAT4|PLPP3|PLPP2|PLD1|PLA2G10|PAFAH2|PLPP1
REACTOME_LATE_ENDOSOMAL_MICROAUTOPHAGY	0.0537879	0.135165	0.0979108	0.387859	1.43566	32	CHMP2B|IFT88|CHMP3|RNASE1|MVB12B|CFTR|CHMP4C|VPS28
REACTOME_FCERI_MEDIATED_MAPK_ACTIVATION	0.055336	0.138779	0.0742818	-0.326066	-1.35518	81	VAV1|LAT|GRAP2|LCP2|FCER1G|IGLV1-47|LYN|MAPK8|IGLC2|IGLC3|IGLV3-19|MAP3K1|IGLV3-1|MAP2K7|GRB2|IGHV2-70|IGHV3-53|IGKV1D-16|IGLV6-57|IGKV2D-28|IGKV1D-39|SYK|IGHV3-13|MAP2K4|IGLV1-51|KRAS|IGLV2-8|MS4A2|IGHV4-34|IGHV1-69
REACTOME_PROTEIN_UBIQUITINATION	0.0569219	0.142474	0.0738611	-0.345937	-1.37693	63	UBE2H|UBE2Z|VCP|UBC|DERL1|HLA-A|UBE2D3|PEX10|UBE2S|OTULIN|UBE2J2|UBE2B|UBA6|UBE2D2|UBE2L3|UBE2R2|UBE2D1|UBE2G1|UBE2Q2
REACTOME_TURBULENT_OSCILLATORY_DISTURBED_FLOW_SHEAR_STRESS_ACTIVATES_SIGNALING_BY_PIEZO1_AND_INTEGRINS_IN_ENDOTHELIAL_CELLS	0.0576634	0.144044	0.0763779	-0.425325	-1.44437	30	PTPN1|NLRP3|STAT1|ITGA5|NFKB1|IKBKG|NFKBIA|PPP2R2A|RELA|PPP2CA|ITGB3|PIEZO1
KEGG_REGULATION_OF_ACTIN_CYTOSKELETON	0.0581744	0.145034	0.0683519	-0.275951	-1.28764	174	PIK3CG|MSN|PIK3CD|NCKAP1L|VAV1|CYFIP2|PIK3R5|RAC2|ITGAX|LIMK1|TIAM2|ITGAM|GNA13|WAS|ITGA5|ITGB7|ARHGEF6|ARHGEF1|ARPC2|PIP4K2A|TIAM1|ITGAL|FGD3|RAF1|ARPC5L|MAP2K1|ITGA4|DIAPH1|PIKFYVE|ROCK1|GNA12|SSH1|ACTB|F2R|MRAS|BRAF|CSK|ACTG1|ITGB2|FGF18|PPP1R12A|PPP1CC|ARPC1B|DIAPH3|PFN1|ITGB3|TMSB4X
REACTOME_TELOMERE_EXTENSION_BY_TELOMERASE	0.0588235	0.146364	0.0767245	-0.476674	-1.46296	20	TINF2|ANKRD28|TERF2IP|ACD|WRAP53|CCNA2|PIF1|TERF1|RUVBL1|RUVBL2
REACTOME_BBSOME_MEDIATED_CARGO_TARGETING_TO_CILIUM	0.0589921	0.146495	0.0907499	0.43632	1.45503	21	BBS9|ARL6|MKKS|BBS2|BBS7|RAB3IP|BBS1|BBS5|BBS10|TTC8
REACTOME_MITOCHONDRIAL_BIOGENESIS	0.059755	0.14797	0.101118	0.283085	1.31511	87	PPARGC1B|ACSS2|ATP5MC3|PPARGC1A|ATP5PB|ATP5PD|PRKAB2|NR1D1|CHD9|ATP5ME|ATP5PF|ATP5F1C|MT-ATP8|ATP5MC1|ATP5PO|PPARA|DNAJC11|CHCHD3|CYCS|APOOL|ESRRA|MTERF1|MTX2|RXRA|SIRT5|CARM1|TFB2M|ATP5MF|TBL1XR1|NCOA6|ATP5F1B|PRKAB1|TFAM|ATP5MC2|ATP5MG
KEGG_NEUROACTIVE_LIGAND_RECEPTOR_INTERACTION	0.0598201	0.14797	0.0708158	-0.316689	-1.33753	89	P2RY8|TSHR|FPR1|PTAFR|S1PR3|P2RX1|P2RX5|S1PR4|LTB4R|HRH2|CNR2|P2RY6|CTSG|CYSLTR2|P2RY10|CYSLTR1|C5AR1|P2RX7|VIPR2|CHRNE|PTGIR|S1PR2
REACTOME_HDMS_DEMETHYLATE_HISTONES	0.0599455	0.14799	0.0755861	-0.465526	-1.46343	22	KDM6B|ARID5B|KDM4B|KDM2B|JMJD6
REACTOME_FORMATION_OF_THE_EMBRYONIC_STEM_CELL_BAF_ESBAF_COMPLEX	0.0601036	0.148092	0.0760357	-0.48377	-1.462	19	BCL11B|BCL11A|ACTB|PHF10|SMARCB1|SS18|BCL7B|SMARCC1|BCL7C|SMARCA4|SMARCD1
REACTOME_NUCLEAR_ENVELOPE_BREAKDOWN	0.0602944	0.148272	0.0725394	-0.360906	-1.3829	52	NUP210|PRKCB|LPIN1|LMNB1|NUP98|SEC13|EMD|NUP62|NUP188|LEMD2|CTDNEP1|TPR|NUP58|LPIN2|NEK7|NUP88|LEMD3|PLK1|CCNB2|NUP153|VRK1|TMPO|NUP93|NUP50|NUP160|AAAS|RAE1|NUP107|NUP205|RANBP2|SEH1L
REACTOME_BASE_EXCISION_REPAIR_AP_SITE_FORMATION	0.0611208	0.150013	0.0759226	-0.50299	-1.47833	17	TINF2|TERF2IP|ACD|MPG|SMUG1|TERF1|OGG1|NEIL1|MBD4|TERF2|TDG|NEIL2
REACTOME_NEGATIVE_REGULATION_OF_MAPK_PATHWAY	0.0615484	0.150764	0.0726387	-0.380775	-1.39539	42	DUSP4|PTPN7|DUSP5|MARK3|UBC|DUSP10|RAF1|MAP2K1|DUSP2|PPP2R5C|BRAF|PPP2CA|KSR1|BRAP|DUSP7|DUSP1|KRAS|MAPK12|YWHAB|PPP2R5B|UBA52
REACTOME_RUNX1_INTERACTS_WITH_CO_FACTORS_WHOSE_PRECISE_EFFECT_ON_RUNX1_TARGETS_IS_NOT_KNOWN	0.0616653	0.150764	0.0732426	-0.399951	-1.41756	36	CBFB|RUNX1|CBX6|CBX8|RING1|YAF2|RYBP|SMARCB1|CBX4|CBX2|PBRM1|SMARCC1|HIPK2
REACTOME_REGULATION_OF_PD_L1_CD274_TRANSCRIPTION	0.0623785	0.152213	0.0721461	-0.384259	-1.40109	41	CD274|STAT1|NFKB2|STAT3|HIF1A|LEF1|NFKB1|IRF1
REACTOME_G1_S_SPECIFIC_TRANSCRIPTION	0.0626776	0.152648	0.0731409	-0.430378	-1.44052	28	E2F5|ORC1|RRM2|FBXO5|E2F6|CDC45|TYMS|CDC6|TK1|CDT1|E2F4
REACTOME_DOWNSTREAM_SIGNAL_TRANSDUCTION	0.0630841	0.153343	0.0728384	-0.427403	-1.44162	29	STAT5B|STAT5A|RAPGEF1|STAT1|STAT3
REACTOME_ION_TRANSPORT_BY_P_TYPE_ATPASES	0.0637409	0.154642	0.0913213	0.349318	1.3881	42	SRI|CAMK2D|FXYD1|ATP1B1|ATP1A2|FXYD3|ATP8B1|ATP13A4|ATP1A1|ATP1B2|ATP9A|ATP7B|FXYD6|ATP10B
KEGG_STEROID_HORMONE_BIOSYNTHESIS	0.0639225	0.154786	0.0876972	0.425277	1.4335	22	UGT2A3|AKR1C2|AKR1C3|HSD17B2|UGT2B17|HSD11B2|HSD17B6|UGT2B7
REACTOME_RHOJ_GTPASE_CYCLE	0.0640638	0.154831	0.0935093	0.317539	1.3419	55	VAMP3|WASL|ARHGAP35|ARHGAP5|FNBP1L|CPNE8|MPP7|CDC42BPA|SNAP23|OCRL|PAK4|OPHN1|IQGAP3|CAV1|TFRC|CDC42|ARHGAP32|JUP|VANGL1|GIT1|PIK3R2|PAK1|DEPDC1B
REACTOME_CYTOCHROME_P450_ARRANGED_BY_SUBSTRATE_TYPE	0.0646804	0.155925	0.0894561	0.370304	1.40681	35	CYP2W1|CYP2D6|CYP2B6|CYP2S1|NR1H4|CYP2J2|POR|CYP4F12|CYP51A1|CYP2C18|ARNT|FDX2|CYP4F3|RXRA
KEGG_BETA_ALANINE_METABOLISM	0.0647632	0.155925	0.0852371	0.475577	1.46579	16	EHHADH|HADHA|HIBCH|ALDH1B1|ALDH3A2|ALDH7A1|ECHS1|ABAT
REACTOME_DEACTIVATION_OF_THE_BETA_CATENIN_TRANSACTIVATING_COMPLEX	0.0650131	0.156229	0.0903747	0.351261	1.38564	41	CTBP1|TLE4|CBY1|SOX13|APC|BCL9|CTNNB1|TCF7L2|TLE2|YWHAZ|HDAC1|SOX4|XIAP|XPO1|SOX7|SOX9|TCF7L1
REACTOME_CREATION_OF_C4_AND_C2_ACTIVATORS	0.0652309	0.156455	0.0688594	-0.343074	-1.35627	60	FCN1|IGLV1-47|FCN3|IGHG2|IGLC2|IGLC3|IGLV3-19|IGLV3-1|IGHG1|IGHV2-70|IGHV3-53|IGKV1D-16|IGLV6-57|IGKV2D-28|IGKV1D-39|IGHV3-13|C1R|IGLV1-51|IGHG4|IGLV2-8|IGHV4-34|IGHV1-69
REACTOME_DNA_STRAND_ELONGATION	0.0655412	0.156902	0.071095	-0.410243	-1.41814	32	MCM6|FEN1|LIG1|CDC45|MCM5|RFC2|MCM3|GINS4|POLA2|RPA2
REACTOME_ASSEMBLY_AND_CELL_SURFACE_PRESENTATION_OF_NMDA_RECEPTORS	0.0661157	0.157978	0.08636	0.420213	1.43367	23	APBA1|CAMK2D|DLG2|TUBAL3|LIN7C|DLG3|DLG1|TUBA1C|TUBB4B|CAMK2G|CASK
REACTOME_DENGUE_VIRUS_HOST_INTERACTIONS	0.0666137	0.158867	0.0627208	-0.261631	-1.25407	215	CLEC5A|PRCC|RICTOR|NFKBIB|SNRPB|U2AF1L4|PML|SRSF9|IFIH1|HNRNPC|CGAS|VIM|CPSF3|SNRPN|EIF4A3|YBX1|NFKBIA|PPIL1|CLP1|ELAVL1|LY96|SUGP1|CPSF4|SRSF4|PUF60|ISY1|PQBP1|SF3A2|SRSF2|HNRNPD|MMP9|CD2BP2|POLR2D|POLR2E|SDC2|CWC27|PRR5|TRIM25|AUP1|GPKOW|RBM17|BCAS2|UBE2I|SF3B2|HNRNPA0|DAXX|HNRNPM|HNRNPUL1|TXNL4A|STAT2|WDR33|HNRNPR|EFTUD2|CTNNBL1|SDC1|CWC15|PAF1|SRSF5|UBR4|FIP1L1|SRSF11|GTF2F2|HNRNPH2|TAL1|PAPOLA|DDX23|SF3A3|IKBKE|FASN|TLR4|C4BPB|SF3B1|NRBP1|CLU|RNPS1|POLR2C|SNRPA1|DDX46|RTF1
REACTOME_CHROMATIN_ORGANIZATION	0.0668616	0.159158	0.0627208	-0.26267	-1.25629	211	PHF21A|ARID4B|EHMT1|HDAC3|NFKB2|KAT2B|PRMT1|KDM6B|ARID5B|RPS2|BCL11B|KDM4B|JADE1|NFKB1|KDM2B|ATF7IP|SMYD3|TAF10|JMJD6|SETDB2|BCL11A|MSL3|CHD4|ACTB|NSD3|RELA|YEATS2|COPRS|PHF10|SMARCB1|TADA3|MRGBP|ELP2|PHF8|SS18|SUZ12|DOT1L|PBRM1|MTA1|PHF20|JADE2|BCL7B|HCFC1|SMARCC1|EZH2|SETD7|BCL7C|SUV39H1|HDAC10|ING3|REST|ARID4A|RUVBL1|MSL2|DR1|KAT5|RUVBL2|EHMT2|YEATS4|KMT2A|SMARCA4|TAF9|SETD1A|JAK2|PRMT5|SMARCD1|NCOR2|DNMT3A|WDR5|TBL1X|HMG20B|HAT1|TAF12|BRD9|KAT8|KDM2A|EP300|TAF6L|ATF2|SMYD2|KAT6A|ATXN7|ELP6|CDK4
HALLMARK_HEME_METABOLISM	0.0678406	0.161185	0.0631186	-0.272952	-1.27207	172	ASNS|TENT5C|ELL2|AQP3|ANK1|SLC7A11|SMOX|TMCC2|MARK3|BPGM|PPOX|KAT2B|UCP2|NARF|SLC25A37|HBD|BACH1|RBM38|SEC14L1|BLVRA|HTRA2|UROS|MPP1|C3|ARL2BP|OSBP2|GYPC|FBXO7|MYL4|TOP1|ACP5|USP15|ADIPOR1|HAGH|AHSP|CTSB|MAP2K3|CDC27|RAD23A|LMO2|YPEL5|GCLM|NR3C1|AGPAT4|TSPAN5|CPOX|LAMP2|RCL1|ACKR1
REACTOME_METABOLISM_OF_STEROIDS	0.0680026	0.161267	0.0993535	0.255015	1.25599	122	SCP2|HSD17B11|AKR1C2|SLC51B|SLC51A|ACOT8|AKR1C3|AMACR|HSD17B2|CHD9|NR1H4|PLPP6|MSMO1|VDR|ABCC3|OSBPL1A|HMGCR|HSD17B4|PPARA|EBP|FDFT1|HSD11B2|ACACB|DHCR24|CYP51A1|MVK|OSBPL7|HMGCS1|GPAM|FDX2|NFYB|RXRA|CARM1|ACOX2|ARV1|SLC27A2|ELOVL6|CYP27A1|TBL1XR1|NCOA6
REACTOME_THROMBIN_SIGNALLING_THROUGH_PROTEINASE_ACTIVATED_RECEPTORS_PARS	0.0682697	0.161597	0.0701763	-0.431737	-1.43079	27	GNA15|GNB3|GNGT2|GNB5|GNA13|GNG2|ARRB2|GNG4|GNA12|F2R
REACTOME_HSF1_DEPENDENT_TRANSACTIVATION	0.0695431	0.164304	0.0860348	0.369769	1.39471	34	CAMK2D|DNAJB1|HSPH1|HSPA1A|HSPA1B|CRYAB|HSPB2|HSP90AB1|TNFRSF21|HSBP1|CAMK2G|HSPB1|HSPA2|PTGES3|MLST8|FKBP4|COL4A6
REACTOME_NONSENSE_MEDIATED_DECAY_NMD	0.0711497	0.167786	0.0634555	-0.296851	-1.30278	113	RPL4|RPS2|RPSA|RPL23A|RPS16|EIF4A3|RPL39L|PPP2R2A|RPL15|RPL3|DCP1A|RPS9|RPL13|GSPT1|RPS19|RPL21|RPL10A|RPL18A|RPL13A|PPP2CA|SMG9|PABPC1|RPL27|RPS27|RPL37A|RPS6|CASC3|RPLP0|RPLP1|RPL7A|RPL9|RPS3|UBA52|RPL37|GSPT2|RNPS1|RPL19|RPS25|RPS5|RPS18|RPL18|RPL22L1
REACTOME_COPI_DEPENDENT_GOLGI_TO_ER_RETROGRADE_TRAFFIC	0.0718508	0.169124	0.0647115	-0.315482	-1.31714	83	SURF4|KIF26B|TMED9|COPE|TUBA4A|KIF21B|TMED2|ARFGAP3|KIF3C|CENPE|TUBB6|USE1|KDELR2|KLC1|COPZ2|TMED10|COPA|KIF3A|KIF18B|KIF2C|KIF11|KLC2|TMED3|KIFC1|COPZ1|KIF20B|KIF5B|COPB2|NBAS|KIF2A|KIF19|TUBA1B|ZW10|ARFGAP2|RINT1|ARF5|TUBB2B|KDELR3|RACGAP1|ARFGAP1|STX18|KIF15|KIF23|BNIP1|NAPB
KEGG_PYRUVATE_METABOLISM	0.0720812	0.169351	0.0844604	0.367381	1.38571	34	ACSS2|PCK1|DLD|ACAT1|ALDH1B1|PCK2|ME3|PDHA1|ALDH3A2|ACACB|LDHD|ACYP1|GLO1|PC|ALDH7A1
REACTOME_SUMOYLATION_OF_DNA_REPLICATION_PROTEINS	0.0724382	0.169874	0.0664229	-0.367967	-1.36689	45	NUP210|RANGAP1|NUP98|SEC13|TOP1|NUP62|NUP188|AURKB|TOP2B|SUMO3|UBE2I|TPR|NUP58|AURKA|NUP88|BIRC5|NUP153|PCNA|NUP93|PIAS4|NUP50|NUP160|AAAS|RAE1|NUP107|NUP205|RANBP2|SEH1L|TOP2A
REACTOME_SYNTHESIS_OF_PIPS_AT_THE_PLASMA_MEMBRANE	0.0726381	0.170027	0.0658133	-0.352763	-1.3517	52	PIK3CG|INPP4A|PIK3CD|INPP5D|PTPN13|PIK3R5|PI4K2A|PIP4K2A|PLEKHA2|MTMR1|PLEKHA3|MTMR14|MTMR9
REACTOME_TRANSFERRIN_ENDOCYTOSIS_AND_RECYCLING	0.0737691	0.172355	0.0673679	-0.437072	-1.42372	25	TCIRG1|ATP6V0A2|ATP6V1B2|ATP6V0E2|ATP6V1C1|ATP6V1F|ATP6V1A|MCOLN1|ATP6V0B
REACTOME_DEADENYLATION_DEPENDENT_MRNA_DECAY	0.0739687	0.172503	0.065146	-0.350502	-1.34863	53	EXOSC1|LSM1|CNOT6L|EIF4A3|DCP1A|DCPS|PAIP1|EXOSC9|PABPC1|XRN1|DCP2|NT5C3B|LSM2|CNOT3|EXOSC4|LSM4|HBS1L|TUT4|EIF4A1|EDC3|DIS3|EXOSC3
REACTOME_OTHER_SEMAPHORIN_INTERACTIONS	0.0742887	0.17293	0.0686891	-0.503282	-1.45163	16	SEMA4D|SEMA7A|CD72|PTPRC|PLXNC1|SEMA4A|TYROBP
REACTOME_DAP12_SIGNALING	0.0745995	0.173334	0.0667337	-0.419059	-1.41347	29	LCK|FYN|HLA-E|LAT|GRAP2|LCP2
REACTOME_REGULATION_OF_BETA_CELL_DEVELOPMENT	0.075087	0.174147	0.0818245	0.395046	1.38385	26	MAML3|MAML2|HES1|HNF4A|HNF1B|HNF4G|NR5A2
REACTOME_P75_NTR_RECEPTOR_MEDIATED_SIGNALLING	0.0752994	0.174319	0.0627208	-0.309621	-1.30908	90	RIPK2|PREX1|VAV1|HDAC3|TIAM2|PLEKHG2|GNA13|AATF|MAPK8|UBC|PSEN2|ARHGEF6|ARHGEF1|TIAM1|NFKB1|BCL2L11|FGD3|NFKBIA|AKAP13|ARHGDIA|IRAK1|RELA
REACTOME_SIGNALING_BY_ROBO_RECEPTORS	0.0756945	0.174914	0.0590383	-0.264457	-1.25016	192	MYO9B|EVL|PSMD2|RPL4|RPS2|UBC|RPSA|RPL23A|RPS16|NELL2|CXCR4|PSMD8|EIF4A3|PSMD13|RPL39L|PSMC5|PSMD3|PSMB7|PPP3CB|PSMD7|PSMB3|RPL15|PSMC2|PSMC1|PSMB2|RPL3|PSMB4|RPS9|PSMA5|RPL13|GSPT1|PSMD11|RPS19|RPL21|RPL10A|RPL18A|RPL13A|ABL2|PFN1|PSMB6|ADRM1|SRGAP2|PSMA1|PSMB1|PSMA7|VASP|PABPC1|RPL27|RPS27|RPL37A
REACTOME_PERK_REGULATES_GENE_EXPRESSION	0.0770383	0.177694	0.0655143	-0.406934	-1.39329	31	CXCL8|ASNS|HSPA5|EIF2AK3|EXOSC1|CEBPB|ATF4|HERPUD1|EXOSC9|DCP2|EIF2S1|NFYC|ATF6|EXOSC4|DIS3|EXOSC3
REACTOME_RHOG_GTPASE_CYCLE	0.0780712	0.179749	0.08636	0.290306	1.29158	70	VAV3|HSPE1|VAMP3|NDUFA5|ARHGAP35|ARHGAP5|ITSN1|STBD1|DOCK5|KALRN|DOCK1|MPP7|LETM1|PAK4|OPHN1|PLD1|ARHGAP39|CAV1|TFRC|CDC42|ARHGAP32|DSG2|ERBIN|VANGL1|VAV2|ARHGEF5
REACTOME_DEVELOPMENTAL_CELL_LINEAGES_OF_THE_EXOCRINE_PANCREAS	0.0786362	0.18072	0.0841554	0.310328	1.31143	55	AQP8|CA2|KLK1|HNF1B|COL11A1|RNASE1|SLC4A4|LAMA1|GATA6|CFTR|FN1|PROM1|COL11A2|GP2|SPINK1|LAMA2|COL2A1|ANXA3|SOX9
REACTOME_EVASION_BY_RSV_OF_HOST_INTERFERON_RESPONSES	0.0792914	0.181893	0.0656633	-0.458706	-1.40781	20	UBC|IFNAR2|IFIH1|JAK1|TYK2|TRIM25|STAT2|EIF2AK2|UBA52|CUL5|IRF3|EP300
REACTOME_RESPONSE_OF_EIF2AK1_HRI_TO_HEME_DEFICIENCY	0.0794344	0.181893	0.0661161	-0.507612	-1.44236	15	ASNS|TRIB3|ATF5|CEBPB|ATF4|CHAC1
REACTOME_TNFR1_INDUCED_PROAPOPTOTIC_SIGNALING	0.0803226	0.183526	0.0644264	-0.431987	-1.40715	25	CYLD|BIRC3|TRADD|FADD|RBCK1|SHARPIN|CASP8|TNFAIP3|RNF31|TNF|TRAF2|USP4|OPTN|IKBKE
REACTOME_SIGNALING_BY_FLT3_FUSION_PROTEINS	0.0804378	0.183526	0.0655143	-0.479169	-1.42941	18	STAT5B|STAT5A|PIM1|ETV6|GRB2|ZMYM2|KRAS|GAB2|PIK3CA|CDKN1A
REACTOME_SUMOYLATION_OF_INTRACELLULAR_RECEPTORS	0.0811344	0.184655	0.0782806	0.387383	1.37699	27	THRB|PPARG|NR1H4|VDR|NR1H3|PIAS3|NR3C2|NR5A2|NR1I2|PPARA|THRA
REACTOME_CITRIC_ACID_CYCLE_TCA_CYCLE	0.0812247	0.184655	0.0792843	0.366921	1.37331	33	SUCLG1|SUCLG2|SDHD|DLD|ACAT1|SDHAF4|CSKMT|NNT|SDHAF3|SUCLA2
REACTOME_SLC_MEDIATED_TRANSPORT_OF_ORGANIC_ANIONS	0.0816619	0.184949	0.0767245	0.429862	1.40808	20	SLC13A2|SLC44A1|SLC17A5|SLC25A1|SLC44A3|SLCO2B1|BSG|SLC16A1|SLC25A10
REACTOME_RESPONSE_TO_ELEVATED_PLATELET_CYTOSOLIC_CA2	0.0817702	0.184949	0.059374	-0.297231	-1.2893	105	PRKCB|SELP|SRGN|PLEK|HSPA5|TIMP1|SERPINE1|FERMT3|F5|MAGED2|CHID1|TUBA4A|FLNA|MANF|PECAM1|CALU|TMX3|VWF|TGFB1|STX4|TTN|FAM3C|TLN1|PFN1|ITGB3|TMSB4X|CALM1|LAMP2|ACTN1|VEGFB|SOD1|CTSW|PRKCG|CD63
REACTOME_TRANSLESION_SYNTHESIS_BY_Y_FAMILY_DNA_POLYMERASES_BYPASSES_LESIONS_ON_DNA_TEMPLATE	0.0817929	0.184949	0.0629188	-0.381004	-1.37285	39	UBE2L6|MAD2L2|ISG15|VCP|UBC|UFD1|RFC2|POLE4|RPA2|TRIM25|NPLOC4|PCLAF|POLE2|UBA52|RPA1|RFC5|SPRTN|RPA3|PCNA
REACTOME_SIGNALING_BY_CTNNB1_PHOSPHO_SITE_MUTANTS	0.0821245	0.185367	0.0756978	0.472112	1.42551	15	PPP2CB|PPP2R5D|APC|CTNNB1|PPP2R1A|AXIN1
REACTOME_AMYLOID_FIBER_FORMATION	0.0822837	0.185395	0.0627208	-0.38072	-1.37183	39	FURIN|UBE2L6|UBC|TSPAN33|SIAH2|TGFBI|GGA2|TSPAN5|ITM2B|APH1B|SNCAIP|GGA1|SNCA
REACTOME_DISEASES_OF_CARBOHYDRATE_METABOLISM	0.0826101	0.185799	0.0632527	-0.41522	-1.40052	29	UBC|GYG1|IDS|GUSB|GNS|DCXR|IDUA|GALNS|ARSB|TALDO1|RPIA|GYS1|KHK|UBA52
REACTOME_MITF_M_DEPENDENT_GENE_EXPRESSION	0.0830362	0.186426	0.0593177	-0.302674	-1.292	95	SERPINE1|BCL2A1|MYO5A|LEF1|AKT2|CDC25B|ZEB1|STT3B|IRF4|ATP6V1B2|ATP6V0E2|LIG1|TCF7|MCM5|DIAPH1|CDKN2A|ATP6V1C1|ACTB|ATP6V1F|SMARCB1|ATP6V1A|GMPR|ATP6AP2|RAB27A|SS18|BCL7B|SMARCC1|AGO2|ATP6V0B|BCL2
KEGG_SMALL_CELL_LUNG_CANCER	0.083308	0.186704	0.0599455	-0.312763	-1.29989	81	PIK3CG|PIK3CD|TRAF1|TRAF3|BIRC3|PTGS2|PIK3R5|COL4A4|AKT2|NFKB1|IKBKG|NFKBIA|CASP9|RARB|RELA|LAMA5|NOS2|TRAF5|CDKN1B|AKT3|BCL2|BCL2L1|LAMC3|COL4A1|TRAF2
REACTOME_TRANSCRIPTIONAL_REGULATION_BY_VENTX	0.0836608	0.187163	0.0622012	-0.381041	-1.36677	38	IL6|EHMT1|ANAPC5|LEF1|CEBPB|NFKB1|UBE2S|CDKN2A|CDC27|RELA|UBE2D1|ANAPC2|ANAPC1|EHMT2|AGO3|FZR1
REACTOME_SCAVENGING_OF_HEME_FROM_PLASMA	0.0847246	0.189208	0.060237	-0.340196	-1.33174	57	IGHA1|IGLV1-47|IGHA2|IGLC2|IGLC3|IGLV3-19|IGLV3-1|IGHV2-70|IGHV3-53|IGKV1D-16|IGLV6-57|APOL1|IGKV2D-28|IGKV1D-39|IGHV3-13|IGLV1-51|IGLV2-8|CD163|IGHV4-34|IGHV1-69
REACTOME_RA_BIOSYNTHESIS_PATHWAY	0.0851661	0.189859	0.0742818	0.471033	1.42226	15	AKR1C3|RDH5|ADH1C|DHRS4|ALDH1A1|DHRS3|RDH13|DHRS9
REACTOME_ENDOSOMAL_SORTING_COMPLEX_REQUIRED_FOR_TRANSPORT_ESCRT	0.0853446	0.189922	0.0766085	0.374602	1.36897	30	CHMP2B|CHMP3|VTA1|MVB12B|CHMP5|CHMP4C|VPS28|STAM2|VPS25|CHMP2A|CHMP4B
REACTOME_NEF_MEDIATES_DOWN_MODULATION_OF_CELL_SURFACE_RECEPTORS_BY_RECRUITING_THEM_TO_CLATHRIN_ADAPTERS	0.0859845	0.19101	0.0629188	-0.449961	-1.39537	21	LCK|PACS1|CD28|CD4|HLA-A|AP1M1|AP1S3|AP2M1|AP1S2|CD8B
REACTOME_CREB1_PHOSPHORYLATION_THROUGH_NMDA_RECEPTOR_MEDIATED_ACTIVATION_OF_RAS_SIGNALING	0.0869249	0.192658	0.0748174	0.410917	1.38509	22	CAMK2D|RPS6KA6|DLG2|DLG3|MAPK3|DLG1|CAMK2G|NRAS|GRIN2B|RPS6KA1
REACTOME_DISEASES_ASSOCIATED_WITH_N_GLYCOSYLATION_OF_PROTEINS	0.0870313	0.192658	0.0625245	-0.453838	-1.39287	20	MGAT2|ALG3|MOGS|ALG9|DPAGT1|ALG1|NEU1|ALG2
REACTOME_COOPERATION_OF_PDCL_PHLP1_AND_TRIC_CCT_IN_G_PROTEIN_BETA_FOLDING	0.0873883	0.19311	0.0611359	-0.396913	-1.37206	32	GNA15|GNB3|GNGT2|GNB5|GNG2|CCT7|GNG4|CCT3
KEGG_INSULIN_SIGNALING_PATHWAY	0.0885507	0.195173	0.0565788	-0.288421	-1.26937	116	PIK3CG|PTPN1|PIK3CD|RPS6KB2|SOCS1|RAPGEF1|INPP5D|PDE3B|PIK3R5|HK1|PRKX|MAPK8|RHOQ|AKT2|PRKAR1A|FLOT1|RAF1|MAP2K1|RPS6KB1|CBLB|BRAF|CALM3|GRB2|SOCS3|PPP1CC
REACTOME_BIOSYNTHESIS_OF_THE_N_GLYCAN_PRECURSOR_DOLICHOL_LIPID_LINKED_OLIGOSACCHARIDE_LLO_AND_TRANSFER_TO_A_NASCENT_PROTEIN	0.0886308	0.195173	0.0581682	-0.3179	-1.29813	72	ST3GAL2|HK1|ST8SIA4|ST6GAL1|NEU3|ST3GAL5|ALG3|NAGK|NUS1|ST6GALNAC4|ST3GAL1|UAP1|ST8SIA1|GMPPB|AMDHD2|ALG5|ALG9|DPAGT1|ST8SIA6|PGM3|NPL|RENBP|ALG1|NEU1|DPM2
REACTOME_CASPASE_ACTIVATION_VIA_EXTRINSIC_APOPTOTIC_SIGNALLING_PATHWAY	0.0888247	0.19526	0.0614439	-0.438445	-1.3945	23	CFLAR|TRADD|FADD|LY96|CASP9|CASP8|MAGED1|CD14|FASLG|TRAF2|FAS|DAPK3|TLR4|CASP3
REACTOME_PKR_MEDIATED_SIGNALING	0.0899659	0.19723	0.058115	-0.325809	-1.30509	65	SPHK1|UBE2L6|STAT1|ISG15|STAT3|TUBA4A|ADAR|DUS2|IKBKG|FANCG|TUBB6|PTPN2|HERC5|PRKRA|ILF2|FANCA|PPP2CA|TRIM25|DNAJC3
KEGG_RIBOSOME	0.0900331	0.19723	0.0572305	-0.307045	-1.28836	85	RPL4|RPS2|RPSA|RPL23A|RPS16|RPL15|RPL3|RPS9|RPL13|RPS19|RPL21|RPL10A|RPL18A|RPL13A|RPL27|RPS27|RPL37A|RPS6|RPLP0|RPLP1|RPL7A|RPL9|RPS3|UBA52|RPL37|RPL19|RPS25|RPS5|RPS18|RPL18|RPL22L1
KEGG_VIBRIO_CHOLERAE_INFECTION	0.0904298	0.197756	0.0589275	-0.351444	-1.32187	48	PRKCB|PRKX|SEC61A1|TCIRG1|ATP6V0A2|ATP6V1B2|ATP6V0E2|ATP6V1C1|ACTB|ATP6V1F|KDELR2|ACTG1|ATP6V1A|ERO1A
REACTOME_APC_CDC20_MEDIATED_DEGRADATION_OF_NEK2A	0.0923077	0.201515	0.059715	-0.421063	-1.38602	26	ANAPC5|BUB3|UBC|UBE2S|CDC27|UBE2D1|ANAPC2|ANAPC1|MAD2L1|UBA52|CDC26|UBE2C|BUB1B|ANAPC15
KEGG_ADIPOCYTOKINE_SIGNALING_PATHWAY	0.0926012	0.201807	0.0572815	-0.335583	-1.31823	58	TNFRSF1B|ACSL4|PRKCQ|NFKBIE|ACSL1|STAT3|MAPK8|NFKBIB|AKT2|TRADD|NFKB1|IKBKG|NFKBIA|ADIPOR1|RELA|SOCS3|POMC|AKT3|CPT1C
KEGG_TYROSINE_METABOLISM	0.093058	0.202453	0.0732426	0.375677	1.34532	28	ADH1C|DDC|METTL2B|ADH6|GOT1|MAOA|ADH5|TPO|ALDH3A1
KEGG_LYSOSOME	0.0933333	0.202703	0.055012	-0.287345	-1.26463	116	SLC11A1|LAMP3|LAPTM5|CTSL|GLA|CTSH|ARSG|IDS|TCIRG1|CTSG|DNASE2|ATP6V0A2|GGA2|AP1M1|GUSB|ACP5|AP1S3|GALC|GM2A|CTSB|AGA|GNS|MAN2B1|AP1S2|NEU1|CTSZ|CD68|MCOLN1|LAMP2|IDUA|NAGA|ATP6V0B|ARSA|M6PR|GALNS|CTSW|GGA1|ARSB|CD63
REACTOME_DENGUE_VIRUS_ATTACHMENT_AND_ENTRY	0.0942968	0.204445	0.0580619	-0.368328	-1.343	41	FURIN|CD300A|HSPA5|LY6E|TIMD4|RPSA|CD33|UBA5|AP2M1|UBA6|SDC2|EMC4|CD14|SDC1|ATG7|AP2A1|CLDN1
REACTOME_TRANSLESION_SYNTHESIS_BY_POLK	0.0961471	0.208099	0.0598876	-0.476844	-1.40148	17	MAD2L2|UBC|RFC2|RPA2|UBA52|RPA1|RFC5|RPA3|PCNA
REACTOME_INOSITOL_PHOSPHATE_METABOLISM	0.0964137	0.20832	0.07355	0.338557	1.32648	40	PPIP5K1|IMPA1|IP6K2|PLCE1|PPIP5K2|ITPKA|PLCD3|PLCD1|OCRL|IMPA2|ITPK1|NUDT4|INPP5J
REACTOME_DEPOSITION_OF_NEW_CENPA_CONTAINING_NUCLEOSOMES_AT_THE_CENTROMERE	0.0976099	0.210544	0.0579561	-0.408801	-1.3683	28	CENPT|CENPH|CENPN|CENPA|OIP5|CENPM|MIS18BP1|CENPP|RUVBL1|CENPS|MIS18A|KNL1|SMARCA5|NPM1
REACTOME_SIGNALING_BY_ACTIVIN	0.0994385	0.214123	0.0685199	0.460715	1.3911	15	ACVR2A|ACVR1C|ACVR2B|ACVR1B|MAPK3|TGFBR3
REACTOME_HSP90_CHAPERONE_CYCLE_FOR_STEROID_HORMONE_RECEPTORS_SHR_IN_THE_PRESENCE_OF_LIGAND	0.10042	0.215868	0.072342	0.328374	1.31157	43	DYNC1I2|DNAJB1|DCTN1|TUBAL3|HSPA1A|NR3C2|HSPA1B|DNAJA4|DCTN4|HSP90AB1|DYNLL1|CAPZA2|DYNC1LI2|TUBA1C|TUBB4B
KEGG_COLORECTAL_CANCER	0.100868	0.216218	0.0546948	-0.32828	-1.29778	60	PIK3CG|PIK3CD|PIK3R5|RAC2|MAPK8|LEF1|AKT2|RAF1|MAP2K1|TCF7|TGFB1|CASP9|BRAF|MLH1
REACTOME_AQUAPORIN_MEDIATED_TRANSPORT	0.100924	0.216218	0.0713773	0.340256	1.3198	38	AQP7|AQP11|AQP8|PRKACB|GNG11|AVPR2|RAB11A|ADCY9|GNG10|ADCY5|ADCY6
REACTOME_CONSTITUTIVE_SIGNALING_BY_AKT1_E17K_IN_CANCER	0.103176	0.220487	0.0564313	-0.41857	-1.36345	25	RICTOR|RPS6KB2|AKT2|MDM2|CASP9|CDKN1B|PRR5|AKT3
KEGG_COMPLEMENT_AND_COAGULATION_CASCADES	0.103266	0.220487	0.0549664	-0.350978	-1.31025	46	PLAU|SERPINE1|CR2|CR1|F5|PLAUR|C5AR1|C3|VWF|F2R|C2|CFB|THBD|C1R|CD55|SERPINF2|CFI|SERPING1|C4BPB|C3AR1|BDKRB1
REACTOME_CELL_EXTRACELLULAR_MATRIX_INTERACTIONS	0.104065	0.221189	0.0571797	-0.46276	-1.38046	18	LIMS1|PARVB|ARHGEF6|FLNA|ACTB|ACTG1|VASP|ACTN1
REACTOME_PEPTIDE_HORMONE_METABOLISM	0.104072	0.221189	0.053988	-0.331619	-1.29817	57	INHBA|GNB3|KIF5C|MYO5A|GHRL|SEC11C|CTSG|P4HB|SPCS3|AGT|EXOC5|MME|STX1A|PLA2G7|ATP6AP2|POMC|RAB27A|CTSZ|ERO1B|GZMH|KIF5B|CMA1|SPCS2|VAMP2|EXOC7|CPA3|SPCS1|CES1|PCSK1|CPE|SLC30A5
REACTOME_SUMOYLATION_OF_RNA_BINDING_PROTEINS	0.104227	0.221189	0.0546948	-0.350494	-1.30844	46	NUP210|HNRNPC|CBX8|RING1|NUP98|SEC13|NUP62|NOP58|CBX4|CBX2|NUP188|UBE2I|TPR|NUP58|NUP88|NUP153|PHC3|NUP93|NUP50|PHC2|NUP160|AAAS|RAE1|NUP107|NUP205|RANBP2|SEH1L|PHC1|BMI1
HALLMARK_KRAS_SIGNALING_DN	0.104431	0.221189	0.0773125	0.25826	1.22632	98	THRB|ZNF112|VPS50|AKR1B10|EDN1|MAGIX|EFHD1|NR6A1|SPHK2|FGFR3|PRKN|UGT2B17|GPRC5C|CELSR2|MYOT|MSH5|SLC25A23|TFCP2L1|HSD11B2|TFF2|CPEB3|EDAR|SELENOP|C5|MFSD6|CAPN9|GP2|ZC2HC1C|HNF1A|COL2A1|YBX2|NRIP2
REACTOME_RND2_GTPASE_CYCLE	0.10447	0.221189	0.0705397	0.334909	1.31218	40	PRAG1|ARHGAP35|ARHGAP5|FRS2|VANGL2|KIDINS220|LRRC1|FAM83B|ALDH3A2|CAV1|TFRC|VANGL1|PIK3R2|DEPDC1B|DST|DLG5|ARHGAP1
REACTOME_PROSTACYCLIN_SIGNALLING_THROUGH_PROSTACYCLIN_RECEPTOR	0.105272	0.222515	0.0569774	-0.489579	-1.39112	15	GNB3|GNGT2|GNB5|GNG2|GNG4|PTGIR
KEGG_DNA_REPLICATION	0.105853	0.223193	0.0551036	-0.375514	-1.33095	36	MCM6|FEN1|LIG1|MCM5|RNASEH1|RFC2|POLE4|MCM3|RNASEH2B|POLA2|RPA2|RNASEH2C|POLE2|MCM2|RPA1|RFC5|RPA3|PCNA
REACTOME_MRNA_POLYADENYLATION	0.105946	0.223193	0.0509418	-0.278193	-1.24039	126	UBC|SNRPB|U2AF1L4|SRSF9|HNRNPC|CPSF3|SNRPN|YBX1|CLP1|SNRPC|RBM25|SUGP1|CPSF4|SRSF4|PUF60|SF3A2|SRSF2|HNRNPD|POLR2D|POLR2E|HTATSF1|RBM17|SF3B2|HNRNPM|WDR33|XRN2|RBM39|HNRNPR|SNRNP70|SRSF5|FIP1L1|SRSF11|GTF2F2|HNRNPH2|PAPOLA|RBBP6|SF3A3|UBA52|SF3B1|POLR2C|SNRPA1|DDX46|SRSF8|SRSF7|DNAJC8|TUT1|SF3A1|HNRNPA2B1|HNRNPF|PAPOLG|SYMPK|CHERP|HNRNPA1|PPP1R8|FUS|SRRT
REACTOME_RHO_GTPASES_ACTIVATE_WASPS_AND_WAVES	0.106996	0.22503	0.0547398	-0.377642	-1.33284	35	WIPF1|NCKAP1L|CYFIP2|WAS|ARPC2|BTK|ACTB|ACTG1|GRB2|ACTR3|ARPC1B
REACTOME_G_PROTEIN_ACTIVATION	0.108756	0.228352	0.0558516	-0.460467	-1.37362	18	GNA15|GNB3|GNGT2|GNB5|GNG2|GNG4
REACTOME_N_GLYCAN_ANTENNAE_ELONGATION_IN_THE_MEDIAL_TRANS_GOLGI	0.109047	0.228583	0.0554741	-0.442882	-1.35925	20	B4GALT3|MGAT2|CHST10|ST6GAL1|FUT8
REACTOME_CARDIAC_CONDUCTION	0.109763	0.229703	0.0726387	0.277865	1.23883	71	SRI|CACNA2D2|FGF13|CAMK2D|FXYD1|SCN7A|SCN9A|ATP1B1|ATP1A2|KCNK10|FXYD3|TRPC1|ATP1A1|FKBP1B|KCNQ1|ATP1B2|ABCC9|CACNB2|FXYD6|KCNE3|KCNK5|CAMK2G|NPR2|KCNK1
REACTOME_PROCESSIVE_SYNTHESIS_ON_THE_C_STRAND_OF_THE_TELOMERE	0.113817	0.237793	0.0543383	-0.449106	-1.35724	19	BLM|TINF2|FEN1|LIG1|TERF2IP|ACD|RPA2|TERF1|RPA1|TERF2|RPA3|PCNA
REACTOME_METABOLISM_OF_CARBOHYDRATES_AND_CARBOHYDRATE_DERIVATIVES	0.114483	0.238497	0.0464877	-0.245472	-1.19338	241	CD44|NUP210|B4GALT3|CHST11|PFKFB3|CHST2|ADPGK|CEMIP|PRPS1|BPGM|DSE|PKM|G6PD|ST3GAL2|CTSL|HK1|AKR1B1|HAS1|HS3ST3B1|CSGALNACT2|CHST15|CHPF2|UBC|GYG1|ENO1|SLC26A11|B3GAT3|PAPSS1|IDS|BGN|PGK1|GALK1|CHST12|CSGALNACT1|ST3GAL1|PGAM1|GUSB|NUP98|ALDOC|CHPF|SEC13
REACTOME_CO_INHIBITION_BY_CTLA4	0.114531	0.238497	0.0540315	-0.434706	-1.34806	21	LCK|FYN|LYN|AKT2|CD80|CD86|PPP2R5C|PPP2CA|AKT3
REACTOME_GPER1_SIGNALING	0.114865	0.238676	0.0527276	-0.36864	-1.3129	37	GNB3|GNGT2|GNAI2|GNB5|ITGA5|GNG2|PRKAR1A|ADCY7|GNG4
REACTOME_DEFECTIVE_INTRINSIC_PATHWAY_FOR_APOPTOSIS	0.114995	0.238676	0.0533897	-0.4145	-1.33483	24	SOD2|CDK5R1|LMNB1|C1QBP|BCL2L11|CDC25B|CDKN2A|CDK5
REACTOME_DEPOLYMERIZATION_OF_THE_NUCLEAR_LAMINA	0.115573	0.239482	0.0542062	-0.481123	-1.36709	15	PRKCB|LPIN1|LMNB1|EMD|LEMD2|CTDNEP1|LPIN2|LEMD3
REACTOME_GASTRULATION	0.115801	0.239561	0.0499319	-0.296371	-1.24897	88	PSMD2|KAT2B|LEF1|EOMES|CXCR4|PSMD8|PSMD13|PSMC5|MIXL1|PSMD3|PSMB7|PSMD7|TCF7|PSMB3|SNAI1|PSMC2|PSMC1|PSMB2|PSMB4|PSMA5|PSMD11|RBPJ|PSMB6|ADRM1|PSMA1|PSMB1|PSMA7
REACTOME_G_BETA_GAMMA_SIGNALLING_THROUGH_CDC42	0.117492	0.242663	0.0539014	-0.473228	-1.36494	16	GNB3|GNGT2|GNB5|GNG2|ARHGEF6|GNG4
REACTOME_ACYL_CHAIN_REMODELLING_OF_PC	0.119878	0.247186	0.06233	0.419322	1.33334	18	PLA2G4A|PLA2G12A|LPCAT4|LPCAT3|MBOAT2|PLA2G10|PLA2R1
REACTOME_BRANCHED_CHAIN_AMINO_ACID_CATABOLISM	0.120611	0.247935	0.0625898	0.398677	1.32949	21	ALDH6A1|HIBCH|DLD|ACAT1|BCAT2|IVD|DBT|ACADSB
REACTOME_G_ALPHA_12_13_SIGNALLING_EVENTS	0.120743	0.247935	0.0493786	-0.309271	-1.25682	70	PREX1|VAV1|GNB3|GNGT2|TIAM2|PLEKHG2|GNB5|GNA13|GNG2|ARHGEF6|ARHGEF1|TIAM1|FGD3|GNG4|AKAP13|ROCK1|BTK|GNA12
REACTOME_MECHANICAL_LOAD_ACTIVATES_SIGNALING_BY_PIEZO1_AND_INTEGRINS_IN_OSTEOCYTES	0.120829	0.247935	0.0530973	-0.470366	-1.35669	16	ITGA5|SPP1|P2RX7|PANX1|ITGB3|PIEZO1|CACNA1H
REACTOME_MTOR_SIGNALLING	0.121102	0.248092	0.0652926	0.328785	1.28819	40	LAMTOR3|LAMTOR4|PRKAB2|RRAGB|CAB39L
REACTOME_CHOLESTEROL_BIOSYNTHESIS	0.122327	0.250069	0.0634555	0.372658	1.30543	26	PLPP6|MSMO1|HMGCR|EBP|FDFT1|DHCR24|CYP51A1|MVK|HMGCS1|ARV1
REACTOME_SUMOYLATION_OF_UBIQUITINYLATION_PROTEINS	0.122462	0.250069	0.0507574	-0.364161	-1.30622	38	NUP210|PML|MDM2|NUP98|SEC13|NUP62|NUP188|UBE2I|VHL|TPR|NUP58|TRIM27|NUP88|NUP153|NUP93|PIAS4|NUP50|NUP160|AAAS|RAE1|NUP107|NUP205|RANBP2|SEH1L
REACTOME_INTERACTIONS_OF_REV_WITH_HOST_CELLULAR_PROTEINS	0.123331	0.251435	0.0507574	-0.367897	-1.30395	36	NUP210|RANGAP1|NUP98|SEC13|NUP62|RANBP1|KPNB1|NUP188|RAN|TPR|NUP58|NUP88|NUP153|NPM1|RCC1|NUP93|NUP50|NUP160|AAAS|RAE1|NUP107|NUP205|RANBP2|SEH1L
REACTOME_ION_HOMEOSTASIS	0.124777	0.25368	0.0635917	0.336656	1.27898	35	SRI|CAMK2D|FXYD1|ATP1B1|ATP1A2|FXYD3|TRPC1|ATP1A1|FKBP1B|ATP1B2|ABCC9|FXYD6
REACTOME_ACTIVATION_OF_BH3_ONLY_PROTEINS	0.124833	0.25368	0.0507574	-0.390639	-1.31761	29	TP73|MAPK8|AKT2|BCL2L11|BID|PPP3CC|TP53BP2|PMAIP1|YWHAQ
REACTOME_FIBRONECTIN_MATRIX_FORMATION	0.125389	0.2544	0.0515824	-0.441965	-1.33566	19	COL5A3|COL7A1|ITGA5|COL4A4|COL4A3
REACTOME_MAPK6_MAPK4_SIGNALING	0.126528	0.256301	0.0480325	-0.305212	-1.24633	72	PSMD2|UBC|NCOA3|PSMD8|PSMD13|PSMC5|PSMD3|PSMB7|PSMD7|PSMB3|PSMC2|MMP10|PSMC1|PSMB2|PSMB4|PSMA5|PSMD11|PSMB6|CDC42EP3|ADRM1|PSMA1|PSMB1|PSMA7|AGO2|CDC14A|PSMD14|FOXO1
REACTOME_POLYMERASE_SWITCHING_ON_THE_C_STRAND_OF_THE_TELOMERE	0.126756	0.256351	0.050394	-0.401839	-1.32274	26	TINF2|TERF2IP|RFC2|ACD|STN1|CTC1|POLA2|DSCC1|TERF1
REACTOME_IKK_COMPLEX_RECRUITMENT_MEDIATED_BY_RIP1	0.127725	0.257898	0.0506842	-0.420045	-1.32046	22	BIRC3|UBC|IKBKG|UBE2D3|LY96|UBE2D2|UBE2D1|CD14|UBA52|TLR4|BIRC2|UBE2N
REACTOME_IRAK4_DEFICIENCY_TLR2_4	0.128666	0.259384	0.0511654	-0.472263	-1.34191	15	S100A9|S100A8|TLR2|LY96|BTK|TLR6|CD14|TIRAP
REACTOME_GLYCEROPHOSPHOLIPID_BIOSYNTHESIS	0.130856	0.263378	0.069031	0.249286	1.19375	103	GPD1L|CHPT1|HADHA|ALPI|MIGA1|LPIN3|PLA2G4A|SLC44A1|PLA2G12A|PCTP|MBOAT1|HADHB|LPCAT4|LPCAT3|CDS1|SLC44A3|GPAT3|LIPH|MBOAT2|PLD1|DGAT1|PLA2G10|PLA2R1|CHKA|GPD2|MIGA2|MGLL|GPAM|PEMT
REACTOME_GABA_B_RECEPTOR_ACTIVATION	0.131663	0.264582	0.0495153	-0.395894	-1.31201	27	GNB3|GNGT2|GNAI2|GNB5|GNG2|ADCY7|GNG4
REACTOME_CALNEXIN_CALRETICULIN_CYCLE	0.132415	0.26567	0.0493445	-0.402703	-1.31176	25	EDEM2|EDEM1|UBC|SYVN1|CALR|DERL2|PDIA3|SEL1L|GANAB
KEGG_STEROID_BIOSYNTHESIS	0.133131	0.266683	0.0587625	0.438623	1.3244	15	MSMO1|EBP|FDFT1|DHCR24|CYP51A1
REACTOME_EXTRA_NUCLEAR_ESTROGEN_SIGNALING	0.134225	0.26845	0.0466626	-0.306342	-1.24069	69	SPHK1|GNB3|S1PR3|GNGT2|GNAI2|GNB5|PRMT1|EREG|GNG2|ESR2|AKT2
REACTOME_EPHA_MEDIATED_GROWTH_CONE_COLLAPSE	0.135522	0.270616	0.0598876	0.371703	1.29108	25	EFNA4|MYL12B|ROCK2|MYL6|NGEF|EPHA3|EPHA7|MYH14|EFNA3|SRC|EFNA1|EFNA5|EPHA1|EPHA10
KEGG_VASOPRESSIN_REGULATED_WATER_REABSORPTION	0.136282	0.271704	0.0610139	0.324941	1.26785	39	PRKACB|DYNC1I2|CREB3L3|AVPR2|DYNC2LI1|DCTN1|RAB11A|ADCY9|ADCY6|CREB3L4|DCTN4|DYNLL1|DYNC2H1|DYNC1LI2
HALLMARK_COAGULATION	0.136618	0.271944	0.0450946	-0.281842	-1.21896	103	PLAU|FURIN|USP11|OLR1|FYN|PLEK|TIMP1|SERPINE1|DUSP14|MMP1|CTSH|SIRT2|PECAM1|C3|VWF|MMP10|CASP9|CTSB|C2|PEF1|MMP9|CFB|MMP3|ITGB3|LAMP2
REACTOME_SIGNALING_BY_FGFR1_IN_DISEASE	0.137517	0.273146	0.0481595	-0.383645	-1.29402	29	STAT5B|STAT5A|STAT1|STAT3|CNTRL|FGFR1OP2|LRRFIP1|GRB2|BCR|ZMYM2|FGFR1|KRAS|GAB2|PIK3CA
REACTOME_TRISTETRAPROLIN_TTP_ZFP36_BINDS_AND_DESTABILIZES_MRNA	0.137653	0.273146	0.0494127	-0.451601	-1.32729	17	MAPKAPK2|EXOSC1|DCP1A|EXOSC9|XRN1|DCP2|EXOSC4|YWHAB|DIS3|EXOSC3
REACTOME_AUTOPHAGY	0.139494	0.276364	0.0710016	0.229539	1.15514	142	CHMP2B|USP30|IFT88|LAMTOR3|LAMTOR4|CHMP3|DYNC1I2|GABARAP|PRKAB2|RRAGB|TUBAL3|PRKN|RNASE1|MVB12B|CFTR|CHMP4C|MFN1|VPS28|UBE2V1|ATG4D|NBR1|HSP90AB1|PGAM5|ATG16L1|VDAC2|DYNLL1|FUNDC1|DYNC1LI2|AMBRA1|WDR45B|TUBA1C|CHMP2A|TUBB4B|CHMP4B|SRC|ATG14|VDAC3|PRKAB1|PINK1|CSNK2B|MAP1LC3A|VDAC1|TSG101|BECN1|MFN2|MLST8
REACTOME_TRAF6_MEDIATED_IRF7_ACTIVATION	0.140538	0.277534	0.0487753	-0.465566	-1.32289	15	IRF7|TANK|IFIH1|TRIM25|TRAF2|IKBKE|SIKE1|IRF3|EP300|TRIM4
REACTOME_PLASMA_LIPOPROTEIN_REMODELING	0.140549	0.277534	0.0486439	-0.442198	-1.31912	18	FURIN|CETP|P4HB|LMF1|LMF2|ANGPTL4
REACTOME_M_DECAY_DEGRADATION_OF_MATERNAL_MRNAS_BY_MATERNALLY_STORED_FACTORS	0.140743	0.277534	0.04775	-0.390449	-1.29396	27	RPS2|CNOT6L|EIF4A3|POLR2D|PAIP1|PABPC1|AGO2|PAIP2|CNOT3|EIF4A1
REACTOME_SLC_MEDIATED_TRANSPORT_OF_INORGANIC_ANIONS	0.14178	0.279144	0.0570278	0.407753	1.29656	18	AHCYL2|SLC26A2|SLC26A3|SLC20A2|SLC4A4|SLC12A2
REACTOME_SIGNALLING_TO_RAS	0.142557	0.280236	0.048481	-0.447823	-1.31619	17	MAPKAPK2|MAPK11|MAPKAPK3
REACTOME_PKA_ACTIVATION_IN_GLUCAGON_SIGNALLING	0.146233	0.287016	0.0558993	0.432247	1.30514	15	PRKACB|ADCY9|ADCY5|ADCY6
REACTOME_NUCLEAR_EVENTS_KINASE_AND_TRANSCRIPTION_FACTOR_ACTIVATION	0.146782	0.287647	0.0449347	-0.316787	-1.23429	56	MAPKAPK2|MAPK11|DUSP4|LYL1|CDK5R1|NAB2|RRAD|NAB1|CHD4|MEF2D|CDK5|JUNB|PPP2CA|EGR3
REACTOME_RESOLUTION_OF_ABASIC_SITES_AP_SITES	0.149802	0.293112	0.0456385	-0.355557	-1.26631	37	PNKP|PARP1|FEN1|LIG1|RFC2|POLE4|MPG|SMUG1|RPA2|POLB|OGG1|POLE2|XRCC1|NEIL1|MBD4|RPA1|RFC5|TDG|NEIL2|RPA3|PCNA
REACTOME_SIGNALING_BY_HEDGEHOG	0.150887	0.294777	0.0420199	-0.268717	-1.19482	124	PSMD2|VCP|UBC|ARRB2|TUBA4A|PRKAR1A|SYVN1|PSMD8|ADCY7|PSMD13|PSMC5|PSMD3|FUZ|PSMB7|PSMD7|P4HB|PSMB3|PSMC2|TUBB6|PSMC1|PSMB2|PSMB4|PSMA5|PSMD11|SUFU|DERL2|GRK2|KIF3A|SEL1L|EVC2|PSMB6|CUL1|ADRM1|PSMA1|PSMB1|PSMA7
REACTOME_RAB_REGULATION_OF_TRAFFICKING	0.151393	0.29531	0.0420422	-0.272054	-1.20201	118	DENND1C|TBC1D15|DENND4A|RAB39B|TBC1D10C|RIC1|RAB31|AKT2|RINL|DENND5A|DENND6B|DENND2D|DENND3|SYTL1|GGA2|CHML|RAB35|RAB8A|CCZ1|DENND5B|TBC1D17|RAB33A|TRAPPC12|SBF1|TBC1D25|RAB27A|AKT3|RIN3|GDI2|TRAPPC1|TRAPPC3|GGA1|RAB21|DENND4B|ULK1|OPTN|TRAPPC5|RAB18|RABEP1|MAP1LC3B|GAPVD1|TRAPPC2L|TRAPPC13|TRAPPC4|TBC1D10A|RAB5C
REACTOME_NETRIN_1_SIGNALING	0.152538	0.297085	0.0570783	0.33058	1.2469	34	RGMB|WASL|SLIT2|SLIT3|NTN4|TRPC1|DOCK1|PTK2|UNC5B|NEO1|CDC42|NTN1|SRC|MYO10|RGMA|UNC5C
REACTOME_MAPK_TARGETS_NUCLEAR_EVENTS_MEDIATED_BY_MAP_KINASES	0.153078	0.297479	0.0453372	-0.371796	-1.27298	31	MAPKAPK2|MAPK11|DUSP4|MAPK8
REACTOME_CELL_DEATH_SIGNALLING_VIA_NRAGE_NRIF_AND_NADE	0.153211	0.297479	0.0432449	-0.299916	-1.22161	71	PREX1|VAV1|TIAM2|PLEKHG2|GNA13|AATF|MAPK8|UBC|PSEN2|ARHGEF6|ARHGEF1|TIAM1|BCL2L11|FGD3
REACTOME_REGULATION_OF_RUNX1_EXPRESSION_AND_ACTIVITY	0.15359	0.297758	0.0465458	-0.44167	-1.2981	17	CBFB|CCND2|RUNX1|PML
REACTOME_NUCLEAR_IMPORT_OF_REV_PROTEIN	0.154711	0.299471	0.0449082	-0.364239	-1.26602	33	NUP210|NUP98|SEC13|NUP62|KPNB1|NUP188|RAN|TPR|NUP58|NUP88|NUP153|NPM1|RCC1|NUP93|NUP50|NUP160|AAAS|RAE1|NUP107|NUP205|RANBP2|SEH1L
REACTOME_NRAGE_SIGNALS_DEATH_THROUGH_JNK	0.155801	0.30112	0.0436088	-0.317489	-1.22592	54	PREX1|VAV1|TIAM2|PLEKHG2|GNA13|AATF|MAPK8|ARHGEF6|ARHGEF1|TIAM1|BCL2L11|FGD3
REACTOME_SYNTHESIS_OF_SUBSTRATES_IN_N_GLYCAN_BIOSYTHESIS	0.157279	0.303512	0.0431016	-0.312834	-1.22463	57	ST3GAL2|HK1|ST8SIA4|ST6GAL1|NEU3|ST3GAL5|NAGK|NUS1|ST6GALNAC4|ST3GAL1|UAP1|ST8SIA1|GMPPB|AMDHD2|ALG5|ST8SIA6|PGM3|NPL|RENBP|NEU1|DPM2
REACTOME_SENSORY_PERCEPTION	0.158019	0.304475	0.065073	0.23359	1.15603	127	CACNA2D2|CNGA1|AKR1B10|METAP1|AKR1C3|RDH5|PDE6A|KCNQ4|EPB41L1|TRPM5|SCN9A|RGS9|GPC3|TPRN|TWF1|CIB2|RETSAT|LPL|LRP1|PLS1|HSD17B6|KCNMA1|CACNA1D|NMT1|EPS8|CTBP2|NMT2|METAP2|CACNB2|CAPZA2|DHRS3|USH1C|SDC4|MYO1C|EPS8L2|TRPM4|ESPN|DHRS9|SPTBN1|CASK|SCNN1A|CDH23|GPC6|SLC24A1|FNTB|BCO1|RBP1|SDC3|SYP|CLIC5
REACTOME_INHIBITION_OF_THE_PROTEOLYTIC_ACTIVITY_OF_APC_C_REQUIRED_FOR_THE_ONSET_OF_ANAPHASE_BY_MITOTIC_SPINDLE_CHECKPOINT_COMPONENTS	0.160447	0.308684	0.0449878	-0.414024	-1.28392	21	ANAPC5|BUB3|UBE2S|CDC27|UBE2D1|ANAPC2|ANAPC1|MAD2L1|CDC26|UBE2C|BUB1B|ANAPC15
KEGG_CALCIUM_SIGNALING_PATHWAY	0.162119	0.311426	0.0408183	-0.273874	-1.19321	108	SPHK1|GNA15|PRKCB|PDE1B|PTAFR|ITPR1|P2RX1|CD38|P2RX5|ATP2B4|PRKX|HRH2|CYSLTR2|CYSLTR1|PPP3CC|ADCY7|P2RX7|PPP3CB|SLC25A4|CAMK4|F2R|ITPKB|CALM3|CACNA1C|ITPR2|NOS2
REACTOME_VISUAL_PHOTOTRANSDUCTION	0.162538	0.311758	0.0579561	0.281567	1.19693	57	CNGA1|AKR1B10|METAP1|AKR1C3|RDH5|PDE6A|RGS9|GPC3|RETSAT|LPL|LRP1|HSD17B6|NMT1|NMT2|METAP2|DHRS3|SDC4|DHRS9|GPC6|SLC24A1|FNTB|BCO1|RBP1|SDC3|GPC4|LRAT|PLB1
REACTOME_ADIPOGENESIS	0.164337	0.31473	0.0610748	0.244438	1.16439	100	CD36|PPARG|FABP4|PPARGC1B|FAM120B|PPARGC1A|ADIRF|PCK1|CHD9|CEBPA|COX7A1|PPARA|MED18|LPL|HDAC2|SLC2A4|KLF5|GATAD2A|MTA3|NR2F2|HDAC1|KLF4|SMAD1|RXRA|CARM1|TBL1XR1|NCOA6|MED7|MED21|MED23|MED24|MED14
REACTOME_TICAM1_RIP1_MEDIATED_IKK_COMPLEX_RECRUITMENT	0.164767	0.315076	0.0444381	-0.422944	-1.27818	19	BIRC3|UBC|IKBKG|UBE2D3|UBE2D2|UBE2D1
KEGG_ALDOSTERONE_REGULATED_SODIUM_REABSORPTION	0.165457	0.315783	0.043221	-0.356908	-1.25204	34	PIK3CG|PRKCB|PIK3CD|PIK3R5|HSD11B1
REACTOME_SIGNALLING_TO_ERKS	0.165636	0.315783	0.043511	-0.369882	-1.25609	30	MAPKAPK2|MAPK11|RAPGEF1|MAPKAPK3|MAP2K1|BRAF|GRB2|RAP1A
REACTOME_ATTACHMENT_AND_ENTRY	0.16614	0.316266	0.0446454	-0.445759	-1.28571	16	FURIN|CTSL|VCP
REACTOME_NEGATIVE_REGULATION_OF_MET_ACTIVITY	0.167012	0.317449	0.0441065	-0.422418	-1.27659	19	PTPN1|UBC|SH3GL1|PTPN2|GRB2|STAM|EPS15|UBA52|PTPRJ|SH3KBP1
REACTOME_GLOBAL_GENOME_NUCLEOTIDE_EXCISION_REPAIR_GG_NER	0.167652	0.317768	0.040922	-0.285745	-1.19299	83	UBC|ERCC1|PARP1|LIG1|COPS6|RFC2|ACTB|POLE4|RAD23A|ERCC2|ACTR5|RPA2|RAD23B|INO80|DDB1|COPS8|COPS3|SUMO3|UBE2I|CCNH|INO80C|POLE2|INO80B|XRCC1|CDK7|DDB2|RUVBL1|XPA|GTF2H1|UBA52|RPA1|RFC5|COPS5|TFPT|ACTR8|NFRKB|XPC
REACTOME_RHO_GTPASES_ACTIVATE_PKNS	0.167929	0.317768	0.054075	0.33102	1.22527	32	MYL12B|YWHAE|MYL6|YWHAZ|PKN2|KLK3|RHOC|MYH14|CDC25C|PAK1|PKN3|PPP1CB
REACTOME_METABOLISM_OF_FOLATE_AND_PTERINES	0.167951	0.317768	0.0443098	-0.436483	-1.28286	17	MTHFD2|MTHFD1L|SHMT2|MTHFD1
REACTOME_GLUCAGON_TYPE_LIGAND_RECEPTORS	0.168186	0.317768	0.0438309	-0.409447	-1.26973	21	GNB3|GNGT2|GNB5|GNG2|GNG4|VIPR2|ADCYAP1
KEGG_GLYCOLYSIS_GLUCONEOGENESIS	0.169756	0.320257	0.0551496	0.300472	1.2117	45	ACSS2|ADH1C|PCK1|DLD|ADH6|ALDH1B1|PGM1|PCK2|PDHA1|PFKM|ADH5|GALM|ALDH3A1|ALDH3A2
REACTOME_SIGNALING_BY_INSULIN_RECEPTOR	0.170645	0.321453	0.0410264	-0.305157	-1.20862	61	PTPN1|PDE3B|FLT3LG|TRIB3|FLT3|AKT2|TCIRG1|ATP6V0A2|ATP6V1B2|ATP6V0E2|ATP6V1C1|ATP6V1F|GRB2|ATP6V1A|FGF18
KEGG_AMYOTROPHIC_LATERAL_SCLEROSIS_ALS	0.172069	0.323654	0.0421092	-0.344301	-1.23498	38	MAPK11|TNFRSF1B|DERL1|BID|PPP3CC|PPP3CB|CASP9|MAP3K5|MAP2K3|CASP1|DAXX|TNF|BCL2|BCL2L1|SOD1|TOMM40|BAX|MAPK12
REACTOME_INSULIN_PROCESSING	0.174549	0.32783	0.0429359	-0.406044	-1.25918	21	KIF5C|MYO5A|P4HB|EXOC5|STX1A|RAB27A|ERO1B|KIF5B|VAMP2|EXOC7|PCSK1|CPE|SLC30A5
REACTOME_DEGRADATION_OF_BETA_CATENIN_BY_THE_DESTRUCTION_COMPLEX	0.175076	0.328333	0.0401305	-0.294463	-1.1994	71	PSMD2|UBC|LEF1|PSMD8|PSMD13|PSMC5|PSMD3|PSMB7|PSMD7|TCF7|PSMB3|PSMC2|PSMC1|PSMB2|PSMB4|PSMA5|PPP2R5C|PSMD11|PPP2CA|PSMB6|CUL1|ADRM1|PSMA1|PSMB1|PSMA7
REACTOME_EGFR_DOWNREGULATION	0.175666	0.32895	0.0523648	0.343622	1.23053	28	SPRY1|EPN1|TGFA|PTPN3|STAM2|BTC|EGFR|CDC42|PTPRK|SPRY2
REACTOME_CS_DS_DEGRADATION	0.176152	0.329373	0.0430778	-0.445658	-1.26632	15	IDS|BGN|GUSB|HYAL3|IDUA|ARSB|VCAN
KEGG_LONG_TERM_POTENTIATION	0.177493	0.331391	0.0405722	-0.313198	-1.20509	53	PRKCB|ITPR1|PRKX|PPP3CC|RAP1B|RAF1|PPP3CB|MAP2K1|CAMK4|ATF4|BRAF|CALM3|CACNA1C|ITPR2|RAP1A|PPP1R12A|PPP1CC
REACTOME_DENGUE_VIRUS_MODULATES_APOPTOSIS	0.178785	0.33331	0.0428654	-0.4393	-1.26709	16	RICTOR|NFKBIB|NFKBIA|PRR5|DAXX
REACTOME_INWARDLY_RECTIFYING_K_CHANNELS	0.179465	0.334085	0.0425174	-0.42246	-1.26024	18	GNB3|GNGT2|GNB5|GNG2|GNG4
REACTOME_MUSCLE_CONTRACTION	0.179801	0.334147	0.060237	0.233109	1.14001	119	SRI|CACNA2D2|FGF13|CAMK2D|FXYD1|TNNC2|SCN7A|MYL12B|TNNC1|SCN9A|ATP1B1|ATP1A2|KCNK10|SORBS1|FXYD3|TRPC1|PDE5A|MYL6|TMOD3|ATP1A1|MYL5|FKBP1B|KCNQ1|PXN|ATP1B2|ABCC9|SORBS3|CACNB2|FXYD6|TPM1|KCNE3|KCNK5|MYLK|CAMK2G|NPR2|PAK1|TMOD2|KCNK1
REACTOME_FORMATION_OF_NEURONAL_PROGENITOR_AND_NEURONAL_BAF_NPBAF_AND_NBAF	0.180027	0.334147	0.0419089	-0.392268	-1.24763	23	BCL11B|BCL11A|ACTB|PHF10|SMARCB1|SS18|BCL7B|SMARCC1|BCL7C|SMARCA4|SMARCD1
HALLMARK_NOTCH_SIGNALING	0.18114	0.335719	0.0515059	0.332207	1.21404	30	MAML2|HES1|FZD1|FZD5|ARRB1|DTX4|TCF7L2|DTX2|JAG1|PPARD|SKP1|ST3GAL6|FZD7|NOTCH3|FBXW11
REACTOME_MITOTIC_PROPHASE	0.18273	0.338171	0.0390408	-0.283489	-1.17823	81	NUP210|PRKCB|LPIN1|LMNB1|SMC4|NUP98|SEC13|EMD|NUP62|MASTL|SMC2|PHF8|NUP188|LEMD2|PPP2CA|NCAPH2|CTDNEP1|TPR|GORASP2|NUP58|LPIN2|NCAPD3|NEK7|NUP88|LEMD3|ARPP19|PLK1|CCNB2|NUP153|VRK1|USO1|TMPO|RAB2A|NUP93|RB1|NUP50|NUP160|AAAS|RAE1|NUP107|NUP205|ENSA|RANBP2
REACTOME_HEDGEHOG_OFF_STATE	0.18416	0.340318	0.0384077	-0.277299	-1.17751	92	PSMD2|UBC|TUBA4A|PRKAR1A|PSMD8|ADCY7|PSMD13|PSMC5|PSMD3|FUZ|PSMB7|PSMD7|PSMB3|PSMC2|TUBB6|PSMC1|PSMB2|PSMB4|PSMA5|PSMD11|SUFU|KIF3A|PSMB6|CUL1|ADRM1|PSMA1|PSMB1|PSMA7
REACTOME_UPTAKE_AND_ACTIONS_OF_BACTERIAL_TOXINS	0.184735	0.340403	0.0411737	-0.385532	-1.24154	24	FURIN|VAMP1|EEF2|MAP2K1|MAP2K3|MAP2K7|STX1A|CALM1
REACTOME_PRE_NOTCH_PROCESSING_IN_GOLGI	0.184939	0.340403	0.0419976	-0.427857	-1.2575	17	FURIN|MFNG|TMED2
REACTOME_MHC_CLASS_II_ANTIGEN_PRESENTATION	0.185261	0.340403	0.037885	-0.2691	-1.17056	107	LAG3|SEC24D|CTSL|HLA-DOB|CTSH|TUBA4A|SEC24A|CD74|DCTN6|AP1M1|KIF3C|HLA-DQB1|SEC13|CENPE|HLA-DMB|HLA-DOA|AP1S3|TUBB6|CTSB|AP2M1|HLA-DMA|KLC1|HLA-DRB1|KIF3A|KIF2C|DCTN3|AP1S2|HLA-DQB2|KIF11|HLA-DQA1|KLC2|KIF5B|SAR1B|HLA-DRA|CAPZB|HLA-DPB1|AP2A1|SEC24C|CLTA|CANX|KIF2A
REACTOME_PRESYNAPTIC_FUNCTION_OF_KAINATE_RECEPTORS	0.185283	0.340403	0.0420199	-0.435457	-1.256	16	GNB3|GNGT2|GNB5|GNG2|GNG4
REACTOME_RAB_GEFS_EXCHANGE_GTP_FOR_GDP_ON_RABS	0.187077	0.343201	0.0382665	-0.280018	-1.17841	87	DENND1C|DENND4A|RAB39B|RIC1|RAB31|AKT2|RINL|DENND5A|DENND6B|DENND2D|DENND3|CHML|RAB35|RAB8A|CCZ1|DENND5B|TRAPPC12|SBF1|RAB27A|AKT3|RIN3|GDI2|TRAPPC1|TRAPPC3|RAB21|DENND4B|ULK1|TRAPPC5|RAB18
REACTOME_SURFACTANT_METABOLISM	0.188792	0.345844	0.0415155	-0.426609	-1.25384	17	CSF2RB|CTSH|ADA2|CSF2RA|DMBT1
KEGG_PROSTATE_CANCER	0.191057	0.349488	0.0378508	-0.279954	-1.17469	85	PIK3CG|PIK3CD|PIK3R5|LEF1|AKT2|HSP90B1|NFKB1|CREB5|CREB3|IKBKG|NFKBIA|MDM2|RAF1|MAP2K1|TCF7|ATF4|CASP9|RELA|BRAF|GRB2
REACTOME_SIGNALING_BY_PTK6	0.191564	0.349909	0.0390963	-0.318729	-1.19882	48	PTPN1|ELMO1|STAT3|EREG|HIF1A|UBC|ELMO2
REACTOME_APC_C_CDC20_MEDIATED_DEGRADATION_OF_CYCLIN_B	0.192165	0.350247	0.0402697	-0.382777	-1.23267	24	ANAPC5|UBC|UBE2S|CDC27|UBE2D1|ANAPC2|ANAPC1
REACTOME_RND1_GTPASE_CYCLE	0.192529	0.350247	0.0511654	0.301601	1.19849	42	ARHGAP35|ARHGAP5|FRS2|VANGL2|KIDINS220|FAM83B|ALDH3A2|STMN2|CAV1|TFRC|FAM135A|VANGL1|GRB7|DSP|PIK3R2|RASAL2|DEPDC1B|DST|DLG5
REACTOME_ACTIVATION_OF_ATR_IN_RESPONSE_TO_REPLICATION_STRESS	0.19258	0.350247	0.0396816	-0.343062	-1.21593	36	CLSPN|ORC1|MCM6|CHEK1|CDC45|MCM5|RFC2|MCM3|RPA2|CDC6|CDC7|ORC6|ATR|DBF4|MCM2|MCM10|RPA1|RFC5|RAD1|RPA3
REACTOME_REGULATION_OF_TP53_ACTIVITY_THROUGH_METHYLATION	0.193092	0.350672	0.0406743	-0.410499	-1.24057	19	EHMT1|JMY|UBC|ATM|MDM2
KEGG_ARACHIDONIC_ACID_METABOLISM	0.193655	0.35119	0.0502149	0.316235	1.19279	34	CYP2B6|AKR1C3|PLA2G4A|PLA2G12A|CYP2J2|EPHX2|GPX3|PLA2G10|CYP2C18|GGT6|CYP4F3|GGT5|PLA2G6|CYP2C9|GPX2|GGT7|CYP2U1|PTGDS|LTA4H|GGT1
KEGG_ABC_TRANSPORTERS	0.196393	0.355645	0.0494811	0.326276	1.20155	31	ABCG2|ABCB1|ABCA8|ABCA6|ABCA10|CFTR|ABCC3|ABCD3
REACTOME_SIALIC_ACID_METABOLISM	0.200437	0.36245	0.0392265	-0.366821	-1.21566	27	ST3GAL2|ST8SIA4|ST6GAL1|NEU3|ST3GAL5|ST6GALNAC4|ST3GAL1|ST8SIA1|ST8SIA6|NPL|NEU1
REACTOME_SYNTHESIS_OF_IP3_AND_IP4_IN_THE_CYTOSOL	0.201264	0.363425	0.0480325	0.354081	1.20804	23	PLCE1|ITPKA|PLCD3|PLCD1|OCRL|ITPK1|INPP5J|PLCB3|PLCB4|PLCH1|PLCG2|SYNJ1
REACTOME_RECOGNITION_OF_DNA_DAMAGE_BY_PCNA_CONTAINING_REPLICATION_COMPLEX	0.201571	0.363461	0.0389671	-0.358684	-1.21807	30	UBC|RFC2|POLE4|UBE2B|RPA2|DDB1|POLE2|WDR48|UBA52|RPA1|RFC5|RPA3|RAD18|PCNA|DTL
REACTOME_GLUCAGON_LIKE_PEPTIDE_1_GLP1_REGULATES_INSULIN_SECRETION	0.205455	0.369935	0.0383017	-0.347578	-1.20811	33	ITPR1|GNB3|GNGT2|GNB5|GNG2|PRKAR1A|GNG4|ITPR2|RAP1A
REACTOME_PI_METABOLISM	0.206441	0.371182	0.0363866	-0.279475	-1.1595	80	PIK3CG|INPP4A|PIK3CD|INPP5D|PTPN13|PIK3R5|PI4K2A|PIP4K2A|TNFAIP8|PLEKHA2|MTMR1|PLEKHA3|PIKFYVE|MTMR14|VAC14|MTMR9|TNFAIP8L1
REACTOME_SEALING_OF_THE_NUCLEAR_ENVELOPE_NE_BY_ESCRT_III	0.20678	0.371263	0.0472282	0.357904	1.2064	22	CHMP2B|CHMP3|TUBAL3|IST1|CHMP4C|TUBA1C|CHMP2A|TUBB4B|CHMP4B
REACTOME_CELLULAR_RESPONSE_TO_CHEMICAL_STRESS	0.207176	0.371447	0.0338729	-0.240443	-1.13171	186	SOD2|NLRP3|NCF2|SLC7A11|EIF2AK3|HM13|PSMD2|HDAC3|G6PD|GPX7|STAT3|VCP|UBC|HELZ2|HMOX1|NCF4|AKT2|BACH1|NFKB1|BLVRA|PSMD8|PSMD13|PSMC5|UFD1|PSMD3|PSMB7|PSMD7|P4HB|PSMB3|PSMC2|CDKN2A|PSMC1|ATF4|PSMB2|TKT|PSMB4|PSMA5|RELA|PSMD11|ABCC1|ERO1A|PSMB6|CUL1|GCLM|ADRM1|NPLOC4|AKT3|DPP3|PSMA1|PSMB1|PSMA7|NCF1|NUDT2
REACTOME_SUMOYLATION_OF_CHROMATIN_ORGANIZATION_PROTEINS	0.208006	0.372106	0.036923	-0.300555	-1.17105	56	NUP210|SATB1|L3MBTL2|CBX8|RING1|NUP98|SEC13|NUP62|CBX4|CBX2|NUP188|SUZ12|SUMO3|UBE2I|TPR|NUP58|NUP88|HDAC4|CBX5|NUP153|PHC3|NUP93|NUP50|PHC2|NUP160|AAAS|RAE1|NUP107|NUP205|RANBP2|CHD3|SEH1L|PHC1|BMI1
HALLMARK_UV_RESPONSE_DN	0.208189	0.372106	0.0571289	0.220997	1.10774	138	MT1E|SRI|PPARG|ACVR2A|GCNT1|ADD3|APBB2|COL11A1|PTPN21|ARHGEF9|LPAR1|KALRN|PIAS3|DAB2|PLPP3|CDC42BPA|NR1D2|BMPR1A|TGFBR3|TFPI|DDAH1|KCNMA1|HAS2|CAV1|DLG1|TJP1|MGLL|PHF3|PIK3R3|ANXA4|VAV2|VLDLR|NFIB|RXRA|EFEMP1|PLCB4|PDLIM5|CAP2|BCKDHB
REACTOME_ADP_SIGNALLING_THROUGH_P2Y_PURINOCEPTOR_1	0.208426	0.372106	0.0388572	-0.391848	-1.21515	21	GNA15|GNB3|GNGT2|GNB5|GNG2|GNG4
HALLMARK_DNA_REPAIR	0.210416	0.37511	0.0342024	-0.249453	-1.13844	146	USP11|PDE4B|ADA|HCLS1|SEC61A1|ERCC1|ELL|TMED2|FEN1|NME1|TAF10|LIG1|CLP1|RFC2|TYMS|POLE4|SURF1|GUK1|MPG|NELFCD|ERCC2|POLR2D|POLR2E|POLA2|RPA2|DDB1|ADRM1|APRT|CMPK2|MRPL40|DUT|GMPR2|SSRP1|NELFB|POLB|DAD1|PNP|ZNF707|DDB2|NME4|VPS37B|RALA|GTF2H1|NELFE|SUPT5H|TAF9|SF3A3|RFC5|NME3|XPC|POLR3GL|POLR2C|RPA3|PCNA|NT5C|SNAPC4|SUPT4H1|TAF12
HALLMARK_MITOTIC_SPINDLE	0.210703	0.37511	0.033424	-0.238138	-1.1283	197	MYO9B|RICTOR|PREX1|CCDC88A|PLEKHG2|CNTRL|ARHGAP4|LMNB1|CEP131|CEP250|NIN|TUBA4A|TIAM1|MARK4|FLNA|BCL2L11|MAPRE1|CLIP1|BIN1|FBXO5|BRCA2|KATNB1|SMC4|KIF3C|RAPGEF6|NDC80|DOCK2|CENPE|AKAP13|ROCK1|ARHGDIA|CDC27|KLC1|PIF1|KIF2C|CYTH2|CEP57|KPTN|KIF11|RASA2|ARL8A|BCR|KNTC1|FSCN1|BUB1|KIF20B|KIF5B|DLGAP5|TTK|NUSAP1|HOOK3|CAPZB|ARHGEF3|ARHGAP10|EPB41|SUN2|RANBP9|AURKA|TUBGCP6|PAFAH1B1|BIRC5|DOCK4|PCGF5|SMC3|PLK1|CCNB2|WASF2
REACTOME_NOTCH4_INTRACELLULAR_DOMAIN_REGULATES_TRANSCRIPTION	0.211301	0.375275	0.0461715	0.372729	1.20364	19	MAML3|MAML2|HES1
KEGG_ECM_RECEPTOR_INTERACTION	0.211491	0.375275	0.0363401	-0.290882	-1.16731	66	CD44|COL5A3|ITGA5|COL4A4|ITGB7|SPP1|THBS2|TNC|COL6A2|ITGA4|CD47|VWF
REACTOME_DISORDERS_OF_TRANSMEMBRANE_TRANSPORTERS	0.211686	0.375275	0.0344989	-0.255966	-1.14245	127	NUP210|PSMD2|HK1|VCP|UBC|DERL1|SLC12A6|SLC7A7|SLC3A2|PSMD8|DERL3|SLC33A1|PSMD13|PSMC5|PSMD3|PSMB7|PSMD7|NUP98|SEC13|PSMB3|PSMC2|PSMC1|PSMB2|ABCB4|PSMB4|NUP62|PSMA5|PSMD11|DERL2|SEL1L|NUP188|PSMB6|ADRM1|PSMA1|PSMB1|PSMA7
REACTOME_SEMA3A_PAK_DEPENDENT_AXON_REPULSION	0.212465	0.375685	0.0387662	-0.430721	-1.22387	15	FYN|LIMK1|FES
REACTOME_FOXO_MEDIATED_TRANSCRIPTION_OF_OXIDATIVE_STRESS_METABOLIC_AND_NEURONAL_GENES	0.212512	0.375685	0.0461715	0.367237	1.20294	20	ABCA6|PPARGC1A|PCK1|FOXO4|CAT|HDAC2|HDAC1
KEGG_DRUG_METABOLISM_OTHER_ENZYMES	0.213078	0.37616	0.0471377	0.340788	1.19379	26	NAT1|UGT2A3|NAT2|CES2|UGT2B17|TPMT
REACTOME_TRNA_PROCESSING	0.213732	0.376788	0.0348992	-0.264324	-1.14822	106	NUP210|FTSJ1|CTU2|HSD17B10|DUS2|THADA|CLP1|ELAC2|NUP98|TRMT112|SEC13|TSEN15|METTL1|CPSF4|NUP62|TP53RK|TRDMT1|TRMT44|GTPBP3|PUS3|TRMT1|NUP188|XPOT|LAGE3|RAN|TSEN34|TSEN54|TPR
REACTOME_ACTIVATION_OF_GENE_EXPRESSION_BY_SREBF_SREBP	0.215778	0.379866	0.0480959	0.294772	1.17135	42	CHD9|HMGCR|PPARA|FDFT1|ACACB|CYP51A1|MVK|HMGCS1|GPAM|NFYB|RXRA|CARM1|ELOVL6|TBL1XR1|NCOA6|SP1|MVD|LSS
REACTOME_RESPIRATORY_SYNCYTIAL_VIRUS_RSV_GENOME_REPLICATION_TRANSCRIPTION_AND_TRANSLATION	0.216637	0.380527	0.0384077	-0.415037	-1.21983	17	FURIN|SEC11C|SPCS3|KPNB1|PPP1CC
REACTOME_RNA_POLYMERASE_II_TRANSCRIBES_SNRNA_GENES	0.216766	0.380527	0.0355141	-0.282657	-1.15614	73	ELL2|POU2F2|ELL|SNAPC2|INTS10|SNAPC1|INTS13|RPRD1A|CDK9|TAF5|INTS7|POLR2D|POLR2E|ICE1|NABP1|POU2F1|GTF2E2|CDK7|INTS1|TAF8|INTS5|GTF2F2|SUPT5H|TAF9|SSU72|GTF2A1|POLR2C|CCNT1|SNAPC4|SUPT4H1|ZNF143|INTS9|SNAPC5
REACTOME_ATF4_ACTIVATES_GENES_IN_RESPONSE_TO_ENDOPLASMIC_RETICULUM_STRESS	0.217057	0.380527	0.0373632	-0.365315	-1.20251	26	CXCL8|ASNS|EXOSC1|CEBPB|ATF4|HERPUD1|EXOSC9|DCP2|NFYC|ATF6|EXOSC4|DIS3|EXOSC3
REACTOME_MTORC1_MEDIATED_SIGNALLING	0.219853	0.384895	0.0459732	0.344109	1.18323	24	LAMTOR3|LAMTOR4|RRAGB
REACTOME_PROTEIN_PROTEIN_INTERACTIONS_AT_SYNAPSES	0.22068	0.385809	0.0485786	0.27364	1.14596	53	APBA1|EPB41L5|NRXN1|NRXN3|EPB41L1|PPFIA3|DLG2|SHANK2|LIN7C|DLG3|SLITRK6|PPFIBP2|IL1RAPL1|PTPRF|DLG1|LRFN4|PPFIBP1|NRXN2|EPB41L2|PDLIM5|CASK|PTPRD
REACTOME_BMAL1_CLOCK_NPAS2_ACTIVATES_CIRCADIAN_EXPRESSION	0.222071	0.387704	0.0372643	-0.381149	-1.19818	22	NAMPT|SERPINE1|BHLHE40|HELZ2
REACTOME_PKMTS_METHYLATE_HISTONE_LYSINES	0.223356	0.388562	0.0360798	-0.320416	-1.1742	42	EHMT1|NFKB2|NFKB1|ATF7IP|SMYD3|SETDB2|NSD3|RELA|SUZ12|DOT1L|EZH2|SETD7|SUV39H1|EHMT2|KMT2A|SETD1A|WDR5
REACTOME_RAP1_SIGNALLING	0.223464	0.388562	0.037664	-0.426105	-1.21076	15	RASGRP1|SIPA1|RASGRP2|RAP1B|RAF1
REACTOME_PLASMA_LIPOPROTEIN_CLEARANCE	0.223485	0.388562	0.0463145	0.315511	1.16787	32	APOC1|CES3|NR1H3|AMN|NCEH1|CLTC|AP2B1|LSR|SCARB1|VLDLR|AP2A2
REACTOME_PROCESSING_OF_DNA_DOUBLE_STRAND_BREAK_ENDS	0.225046	0.390454	0.0350117	-0.292024	-1.1566	61	BLM|CLSPN|UBC|ATM|CHEK1|RFC2|BABAM1|RMI2|CCNA2|RHNO1|RPA2|PPP4C|UBE2I|NBN|TOP3A|ATR|KAT5|MDC1|UBA52|RPA1|RFC5|TOPBP1|RAD1|RPA3|PIAS4|BARD1|UIMC1|UBE2N
REACTOME_COLLAGEN_FORMATION	0.225191	0.390454	0.0346908	-0.276417	-1.14217	78	P3H1|COL19A1|COL5A3|CTSL|COL7A1|COL4A4|COL9A3|COL6A2|P4HB|COL4A3|CTSB|COL8A1|COL23A1|MMP9|COL18A1|MMP3|LOXL2|PPIB|COL12A1|COL1A1|COL4A1|PCOLCE|P4HA3|COL6A1
REACTOME_TRANSCRIPTIONAL_REGULATION_OF_PLURIPOTENT_STEM_CELLS	0.226095	0.391227	0.0442843	0.374147	1.1897	18	HIF3A|NR6A1|GATA6|TSC22D1|CDX2|KLF4|PBX1|SALL1
REACTOME_ATTENUATION_PHASE	0.226256	0.391227	0.0456108	0.337091	1.18084	26	DNAJB1|HSPH1|HSPA1A|HSPA1B|HSPB2|HSP90AB1|TNFRSF21|HSBP1|HSPB1|HSPA2|PTGES3|FKBP4|COL4A6
REACTOME_COLLAGEN_BIOSYNTHESIS_AND_MODIFYING_ENZYMES	0.227082	0.391753	0.0348434	-0.293346	-1.15231	58	P3H1|COL19A1|COL5A3|COL7A1|COL4A4|COL9A3|COL6A2|P4HB|COL4A3|COL8A1|COL23A1|COL18A1|PPIB|COL12A1|COL1A1|COL4A1|PCOLCE|P4HA3|COL6A1
KEGG_AXON_GUIDANCE	0.227287	0.391753	0.0520874	0.229857	1.10862	109	CHP2|ROBO3|EFNA4|DPYSL2|SLIT2|SEMA6A|CXCL12|SEMA6D|SLIT3|MAPK3|NTN4|ROCK2|SEMA3D|SRGAP1|CHP1|NGEF|PTK2|PAK4|SEMA4G|PLXNA2|SEMA3G|EFNB1|EPHA3|UNC5B|SEMA3C|CDC42|EPHB3|PLXNB1|SEMA5A|EPHB2|EPHA7|NTN1|EPHB4|PAK1|EFNA3|ROBO2|EFNA1|EFNA5|SRGAP3|EPHA1|UNC5C|ARHGEF12|NRAS|SEMA3A|ITGB1
REACTOME_HDR_THROUGH_SINGLE_STRAND_ANNEALING_SSA	0.22749	0.391753	0.0360343	-0.333884	-1.1784	35	BLM|ERCC1|ATM|RFC2|RMI2|RHNO1|RPA2|NBN|TOP3A|ATR|KAT5|RPA1|RFC5|TOPBP1|RAD1|RPA3
REACTOME_POST_TRANSLATIONAL_MODIFICATION_SYNTHESIS_OF_GPI_ANCHORED_PROTEINS	0.227997	0.392093	0.0347046	-0.289352	-1.1517	63	FCGR3B|VNN2|LY6E|NTNG2|GPLD1|ALPL|PLAUR|LYPD3|GPAA1|PIGX|PIGB|MDGA1|PIGK|PIGH|CD52
REACTOME_REGULATION_OF_LIPID_METABOLISM_BY_PPARALPHA	0.229279	0.393606	0.0517364	0.229697	1.10611	108	HMGCS2|PEX11A|CD36|PPARG|FABP1|CPT1A|PPARGC1B|ACOX1|CPT2|FAM120B|PPARGC1A|NR1D1|CHD9|NR1H4
REACTOME_PROTEIN_HYDROXYLATION	0.2295	0.393606	0.0369874	-0.401311	-1.19715	18	JMJD6|JMJD4|RPS6|DRG2|KDM8|OGFOD1|RWDD1|RPL27A|ETF1|RIOX1
REACTOME_NEUREXINS_AND_NEUROLIGINS	0.231063	0.395685	0.0456385	0.299108	1.15447	37	APBA1|EPB41L5|NRXN1|NRXN3|EPB41L1|DLG2|SHANK2|LIN7C|DLG3
REACTOME_CONVERSION_FROM_APC_C_CDC20_TO_APC_C_CDH1_IN_LATE_ANAPHASE	0.231338	0.395685	0.0366051	-0.388919	-1.19363	20	ANAPC5|UBE2S|CDC27|UBE2D1|ANAPC2|ANAPC1|CDC14A|FZR1|CDC26|UBE2C
HALLMARK_TGF_BETA_SIGNALING	0.232632	0.397031	0.0347599	-0.301897	-1.15679	52	FURIN|ARID4B|SERPINE1|RAB31|ENG|UBE2D3|TGFB1|SKIL|CDK9|FNTA|JUNB|PMEPA1|IFNGR2|HIPK2|TRIM33
REACTOME_NEUROTRANSMITTER_RECEPTORS_AND_POSTSYNAPTIC_SIGNAL_TRANSMISSION	0.232753	0.397031	0.0517364	0.226157	1.10432	116	PRKACB|APBA1|GRIP1|GNG11|CAMK2D|NPTN|PRKAB2|RPS6KA6|EPB41L1|DLG2|TUBAL3|LIN7C|TSPAN7|DLG3|ADCY9|MAPK3|ARHGEF9|GNG10|ADCY5|ADCY6
REACTOME_ASSEMBLY_OF_COLLAGEN_FIBRILS_AND_OTHER_MULTIMERIC_STRUCTURES	0.233621	0.397866	0.0345261	-0.296622	-1.15164	55	COL5A3|CTSL|COL7A1|COL4A4|COL9A3|COL6A2|COL4A3|CTSB|COL8A1|MMP9|COL18A1|MMP3|LOXL2|COL12A1|COL1A1|COL4A1|PCOLCE|COL6A1
REACTOME_CYCLIN_D_ASSOCIATED_EVENTS_IN_G1	0.233872	0.397866	0.0348852	-0.308837	-1.15782	47	LYN|CCND2|E2F5|UBC|CDKN2D|PPP2R2A|CDKN2A|CDKN2C|CDKN1B|PPP2CA|CUL1|PPP2R3B|CCNH|E2F4|CDK7|E2F3|UBA52|JAK2|CCND3|CDKN1A
REACTOME_INHIBITION_OF_DNA_RECOMBINATION_AT_TELOMERE	0.23495	0.399163	0.0362785	-0.38826	-1.1916	20	TINF2|TERF2IP|ACD|POLR2D|POLR2E|TERF1|DAXX|TERF2|ATRX|POLR2C
REACTOME_MRNA_SPLICING	0.23814	0.403748	0.0309342	-0.232301	-1.1092	209	PRCC|SDE2|PRPF31|SNRPB|U2AF1L4|SRSF9|HNRNPC|SNRPN|EIF4A3|YBX1|PPIL1|SF1|SNRPC|RBM25|SUGP1|SRSF4|CACTIN|SART1|PUF60|ISY1|PQBP1|SF3A2|SRSF2|FAM50A|HNRNPD|SNU13|SNRNP25|POLR2D|POLR2E|RNF113A|DDX39B|CWC27|HTATSF1|PRKRIP1|GPKOW|RBM17|BCAS2|SF3B2|RBMX2|HNRNPM|TXNL4A|RBM39|ZCRB1|HNRNPR|GCFC2|LSM2|SNRNP70|USP39|EFTUD2|CASC3|CTNNBL1|CWC15|CCDC12|SRSF5|SRSF11|PRPF4|LSM4|GTF2F2|HNRNPH2|SLU7|DDX23|SF3A3|SF3B1|YJU2|RNPS1|POLR2C|NKAP|SNRPA1|DDX46
REACTOME_RHOC_GTPASE_CYCLE	0.238288	0.403748	0.0481595	0.251372	1.12348	72	VAMP3|TJP2|ARHGAP35|ARHGAP5|ARHGEF11|ROCK2|ACBD5|ABCD3|RTKN|FMNL2|OPHN1|PKN2|IQGAP3|ARHGAP39|CAV1|TFRC|ARHGAP32|ERBIN|DAAM1|RHOC|JUP|VANGL1|VAV2|ARHGEF5|ABR|ARHGEF10L|DEPDC1B|ARHGEF25|ARHGEF17|MCF2L|PKN3|ARHGAP1|ARHGEF12|VAPB
REACTOME_TP53_REGULATES_TRANSCRIPTION_OF_CELL_DEATH_GENES	0.239307	0.404931	0.0346632	-0.318008	-1.15952	41	TP53INP1|BCL6|TP73|ATM|BID|CRADD|TP53BP2|PRELID1|PMAIP1|CASP1
KEGG_ENDOCYTOSIS	0.239869	0.405339	0.0313083	-0.23965	-1.11312	167	ACAP1|IL2RA|CXCR2|IL2RB|CCR5|HLA-C|GRK6|HLA-E|IQSEC1|EHD1|PARD6A|RAB31|ARRB2|HLA-B|SMAP2|AGAP2|ASAP1|CXCR4|HLA-A|SH3GL1|GRK3|MDM2|ARFGAP3|ARAP2|HSPA6|GRK4|PIKFYVE|HLA-F|CBLB|AP2M1|EHD3|F2R
REACTOME_SIGNALING_BY_PDGFR_IN_DISEASE	0.240798	0.40607	0.0357645	-0.38575	-1.1839	20	STAT1|BIN2|STAT3|ETV6|GRB2|WDR48|KRAS|FIP1L1|PIK3CA
KEGG_SNARE_INTERACTIONS_IN_VESICULAR_TRANSPORT	0.241101	0.40607	0.0348573	-0.326229	-1.16186	37	VAMP1|SNAP47|STX11|STX2|USE1|STX5|STX1A|STX4|VAMP5|GOSR2|BET1L|VAMP7|STX10|VAMP2|YKT6|TSNARE1|STX6|BET1|STX8
HALLMARK_ANGIOGENESIS	0.241265	0.40607	0.0350399	-0.342002	-1.17097	31	OLR1|TIMP1|CCND2|SPP1|STC1|LRPAP1|CXCL6
REACTOME_TRANSCRIPTIONAL_AND_POST_TRANSLATIONAL_REGULATION_OF_MITF_M_EXPRESSION_AND_ACTIVITY	0.242003	0.406771	0.0452559	0.28775	1.14931	43	EDN1|AIMP1|MAPK3|YWHAE|CTNNB1|TBX3|AIMP2|CDH1|YWHAZ|HINT1|KITLG|HDAC1|EDN3
KEGG_RENAL_CELL_CARCINOMA	0.243481	0.408363	0.0333359	-0.281008	-1.13413	68	PIK3CG|PIK3CD|RAPGEF1|PIK3R5|HIF1A|AKT2|RAP1B|RAF1|MAP2K1|TGFB1|BRAF|GRB2|RAP1A
REACTOME_TRAFFICKING_OF_AMPA_RECEPTORS	0.243611	0.408363	0.0428186	0.349831	1.16661	21	GRIP1|CAMK2D|EPB41L1|TSPAN7|AP2B1|DLG1|MYO6|AP2A2|CAMK2G
REACTOME_FORMATION_OF_THE_POLYBROMO_BAF_PBAF_COMPLEX	0.243919	0.408363	0.0357052	-0.395098	-1.17862	18	ACTB|PHF10|SMARCB1|PBRM1|BCL7B|SMARCC1|BCL7C|SMARCA4|SMARCD1
REACTOME_SUMOYLATION_OF_DNA_METHYLATION_PROTEINS	0.245112	0.409553	0.0357052	-0.416487	-1.18343	15	CBX8|RING1|DNMT1|CBX4|CBX2|UBE2I
REACTOME_E2F_MEDIATED_REGULATION_OF_DNA_REPLICATION	0.245278	0.409553	0.0429831	0.34597	1.16617	22	ORC4|ORC2|PPP2CB|PPP2R1A|ORC3
REACTOME_DEVELOPMENTAL_LINEAGE_OF_PANCREATIC_DUCTAL_CELLS	0.245692	0.409703	0.0447763	0.289144	1.1406	41	CA2|HNF1B|COL11A1|SLC4A4|LAMA1|CFTR|FN1|PROM1|COL11A2|LAMA2|COL2A1|ANXA3|SOX9
REACTOME_TRNA_MODIFICATION_IN_THE_NUCLEUS_AND_CYTOSOL	0.246111	0.409862	0.0340962	-0.316372	-1.15356	41	FTSJ1|CTU2|DUS2|THADA|TRMT112|METTL1|TP53RK|TRDMT1|TRMT44|PUS3|TRMT1
REACTOME_SIGNALING_BY_TGFB_FAMILY_MEMBERS	0.246891	0.410153	0.0311467	-0.245692	-1.11444	140	FURIN|INHBA|STAT1|TIMP1|SERPINE1|TGIF2|PARD6A|E2F5|UBC|PSEN2|ARRB2|PARP1|DRAP1|YBX1|UBE2D3|CCNC|STUB1|TCF4|LTBP3|USP15|TGFB1|SKIL
REACTOME_DECTIN_2_FAMILY	0.246935	0.410153	0.0356166	-0.402252	-1.18225	17	FYN|FCER1G|LYN|CLEC4E
REACTOME_TP53_REGULATES_TRANSCRIPTION_OF_CELL_CYCLE_GENES	0.24924	0.413437	0.0336019	-0.305055	-1.14364	47	GADD45A|PRMT1|RGCC|ARID3A|CNOT6L|CCNA2|E2F7|CDKN1B|E2F4|BAX|AURKA|CNOT3|PCBP4|PLK3|CDKN1A|BTG2|ZNF385A|PCNA|NPM1|RBL2|EP300
REACTOME_SUMOYLATION_OF_SUMOYLATION_PROTEINS	0.250082	0.414291	0.0341359	-0.329289	-1.15516	34	NUP210|NUP98|SEC13|NUP62|NUP188|UBE2I|TPR|NUP58|NUP88|NUP153|NUP93|PIAS4|NUP50|NUP160|AAAS|RAE1|NUP107|NUP205|RANBP2|SEH1L
REACTOME_RHOA_GTPASE_CYCLE	0.251673	0.416381	0.0307458	-0.244354	-1.11294	144	MYO9B|ARHGAP9|TAGAP|PREX1|VAV1|ARHGAP30|ARHGDIB|STK10|SCFD1|ARHGAP4|ARHGAP45|DEF6|ARHGEF1|TIAM1|C1QBP|GMIP|PKN1|ARHGAP24|ARHGAP19|ARHGAP31|FLOT1|ARHGAP22|ARAP2|DOCK2|AKAP13|DIAPH1|ROCK1|EMC3|ARHGDIA
REACTOME_METALLOPROTEASE_DUBS	0.256278	0.423445	0.0344853	-0.380922	-1.16908	20	NLRP3|KAT2B|UBC|BABAM1|STAMBPL1|STAM|PSMD14|UBA52|EP300|BARD1|UIMC1
KEGG_PHOSPHATIDYLINOSITOL_SIGNALING_SYSTEM	0.258279	0.426048	0.0322385	-0.279434	-1.12509	67	PIK3CG|INPP4A|PRKCB|PIK3CD|ITPR1|INPP5D|PIK3R5|DGKZ|PIP4K2A|IPPK|CDS2|PIKFYVE|ITPKB|CALM3|ITPR2
REACTOME_DENGUE_VIRUS_ACTIVATES_MODULATES_INNATE_AND_ADAPTIVE_IMMUNE_RESPONSES	0.258528	0.426048	0.0339382	-0.358651	-1.15498	24	CLEC5A|PML|IFIH1|CGAS|TRIM25|STAT2|PAF1|UBR4|IKBKE|C4BPB|CLU|RTF1
REACTOME_TRANSPORT_OF_MATURE_MRNAS_DERIVED_FROM_INTRONLESS_TRANSCRIPTS	0.262067	0.431318	0.0328429	-0.310775	-1.13887	42	NUP210|CPSF3|NUP98|SEC13|SLBP|CPSF4|NUP62|NUP188|TPR|WDR33|NUP58|FIP1L1|NUP88|NUP153|NUP93|NUP50|NUP160|AAAS|SYMPK|RAE1|NUP107|NUP205|RANBP2|SEH1L
REACTOME_RHOH_GTPASE_CYCLE	0.263539	0.432858	0.0330503	-0.324163	-1.14409	35	LCK|ZAP70|RHOH|ARHGDIB|VCP|SLC4A7|ROCK1|ARHGDIA|CSK
REACTOME_DISEASES_OF_DNA_REPAIR	0.263687	0.432858	0.0324371	-0.300542	-1.13559	49	BLM|ATM|BRCA2|RFC2|RMI2|MLH1|RHNO1|RPA2|NBN|OGG1|TOP3A|NEIL1|ATR|KAT5|MSH6|RPA1|RFC5|TOPBP1|RAD1|RAD51C|RPA3|BARD1|PMS2
REACTOME_DNA_DAMAGE_TELOMERE_STRESS_INDUCED_SENESCENCE	0.264167	0.433083	0.033424	-0.346434	-1.14809	27	TINF2|LMNB1|ATM|HMGA1|TERF2IP|ACD|CABIN1|CCNA2|CDKN1B|TERF1|NBN|KAT5|CDKN1A|TERF2|UBN1|RB1
KEGG_BLADDER_CANCER	0.265554	0.434793	0.0325908	-0.31198	-1.13754	41	CXCL8|TYMP|RASSF1|MMP1|MDM2|RAF1|MAP2K1|CDKN2A|BRAF|MMP9
REACTOME_NGF_STIMULATED_TRANSCRIPTION	0.265919	0.434827	0.0329157	-0.326013	-1.14366	34	LYL1|CDK5R1|NAB2|RRAD|NAB1|CHD4|MEF2D|CDK5|JUNB|EGR3|ARC|REST|ELK1|ID1|CREB1|EP300|ATF2|F3|JUND
REACTOME_CROSSLINKING_OF_COLLAGEN_FIBRILS	0.2669	0.435868	0.0340301	-0.395164	-1.16142	17	COL4A4|COL4A3|LOXL2|COL1A1|COL4A1|PCOLCE|TLL1
REACTOME_CLASS_B_2_SECRETIN_FAMILY_RECEPTORS	0.269396	0.438928	0.0319063	-0.296883	-1.12722	50	GNB3|ADGRE2|GNGT2|ADGRE1|GNB5|GNG2|ADGRE5|GNG4|ADM2|VIPR2|ADCYAP1|ADM|WNT5A
KEGG_NICOTINATE_AND_NICOTINAMIDE_METABOLISM	0.269468	0.438928	0.0403297	0.354506	1.14479	19	NUDT12|NMNAT3|NMNAT1|NT5E|NADSYN1|ENPP1|ENPP3|NNT
REACTOME_SIGNALING_BY_FGFR1	0.270971	0.440807	0.0417767	0.289921	1.11901	37	PPP2CB|FRS2|GAB1|MAPK3|SPRED2|PPP2R1A|TGFBR3|SPRY2|SOS1|GIPC1|SPRED1|SRC|FGF9
REACTOME_ER_TO_GOLGI_ANTEROGRADE_TRANSPORT	0.271382	0.440909	0.0295436	-0.243563	-1.09921	136	ANK1|SCFD1|SEC24D|COL7A1|PREB|LMAN2|TMED9|COPE|F5|TUBA4A|SEC24A|ANKRD28|TMED2|DCTN6|ARFGAP3|SEC13|TUBB6|MCFD2|LMAN1|KDELR2|COPZ2|STX5|TMED10|PPP6R1|COPA|DCTN3|CTSZ|TFG|GOSR2|TRAPPC1|TMED3|COPZ1|BET1L|TRAPPC3|SAR1B
REACTOME_METABOLISM_OF_STEROID_HORMONES	0.272618	0.44213	0.0332484	-0.375989	-1.15394	20	TSPOAP1|AKR1B1|HSD11B1|STARD3|FDX1|STARD3NL|POMC|FDXR|SRD5A1
REACTOME_LDL_CLEARANCE	0.272833	0.44213	0.039624	0.364064	1.14236	17	CES3|NCEH1|CLTC|AP2B1|LSR|AP2A2|NPC2|LDLR|LIPA|SOAT1|AP2S1
REACTOME_SARS_COV_1_MODULATES_HOST_TRANSLATION_MACHINERY	0.273372	0.442336	0.0323667	-0.31963	-1.13288	36	RPS2|RPSA|RPS16|RPS9|RPS19|RPS27|RPS6|EEF1A1|RPS3|RPS25|RPS5|RPS18|RPS14|RPS11|HNRNPA1
REACTOME_ORGANELLE_BIOGENESIS_AND_MAINTENANCE	0.273661	0.442336	0.0564803	0.193568	1.0615	258	IFT88|PPARGC1B|BBS9|ACSS2|DYNC1I2|ATP5MC3|PPARGC1A|ATP5PB|ATP5PD|TCTN2|PRKAB2|DYNC2LI1|NR1D1|CHD9|ATP5ME|EXOC1|DCTN1|ATP5PF|TUBAL3|RAB11A|IFT74|CEP70|ATP5F1C|YWHAE|MT-ATP8|ATP5MC1|ATP5PO|ARL6|RAB11FIP3|RPGRIP1L|PPP2R1A|PPARA|DNAJC11|KIF24|CHCHD3|CYCS|MKKS|CEP162|BBS2|APOOL|ESRRA|BBS7|ATAT1|MTERF1|HAUS2|DYNLL1|WDR35|MKS1|DYNC2H1|MTX2|RAB3IP|IFT172|TUBA1C|C2CD3|RXRA|SIRT5|TUBB4B|CARM1|CEP41|TFB2M|ATP5MF|CLUAP1
REACTOME_TRNA_PROCESSING_IN_THE_NUCLEUS	0.276486	0.44602	0.0310933	-0.285472	-1.11752	57	NUP210|CLP1|ELAC2|NUP98|SEC13|TSEN15|CPSF4|NUP62|NUP188|XPOT|RAN|TSEN34|TSEN54|TPR|NUP58|POP7|RPP38|NUP88|NUP153|POP4|NUP93|NUP50|NUP160|AAAS|RAE1|NUP107|NUP205|RPP40|RANBP2|SEH1L|POP5
REACTOME_HIGH_LAMINAR_FLOW_SHEAR_STRESS_ACTIVATES_SIGNALING_BY_PIEZO1_AND_PECAM1_CDH5_KDR_IN_ENDOTHELIAL_CELLS	0.276645	0.44602	0.0310294	-0.280594	-1.1124	62	PIK3CD|FYN|RICTOR|GNB3|GNGT2|GNB5|GNG2|PRKAR1A|PECAM1|ADCY7|GNG4
REACTOME_ATP_DEPENDENT_CHROMATIN_REMODELERS	0.278705	0.448768	0.0322269	-0.33652	-1.13507	29	BCL11B|BCL11A|ACTB|PHF10|SMARCB1|SS18|PBRM1|BCL7B|SMARCC1|BCL7C|SMARCA4|SMARCD1
REACTOME_FGFR2_ALTERNATIVE_SPLICING	0.279408	0.449328	0.0403699	0.316222	1.12404	27	NCBP1|FGFR2|ESRP1|POLR2H|POLR2L|ESRP2|HNRNPH1|GTF2F1|TIA1
REACTOME_E3_UBIQUITIN_LIGASES_UBIQUITINATE_TARGET_PROTEINS	0.28022	0.450061	0.0315047	-0.305124	-1.12346	43	VCP|UBC|DERL1|HLA-A|UBE2D3|PEX10|UBE2J2|UBE2B|UBE2D2|UBE2L3|UBE2D1|RRAGA|PAF1|RNF181|UBA52|RTF1|WAC|RAD18|PCNA|UBE2N|SELENOS
REACTOME_VASOPRESSIN_REGULATES_RENAL_WATER_HOMEOSTASIS_VIA_AQUAPORINS	0.2806	0.4501	0.0318724	-0.322515	-1.13139	34	AQP3|GNB3|GNGT2|GNB5|GNG2|PRKAR1A|ADCY7|GNG4
REACTOME_ACTIVATION_OF_NMDA_RECEPTORS_AND_POSTSYNAPTIC_EVENTS	0.281312	0.450669	0.0434137	0.251983	1.09663	63	PRKACB|APBA1|CAMK2D|PRKAB2|RPS6KA6|DLG2|TUBAL3|LIN7C|DLG3|MAPK3
REACTOME_RESOLUTION_OF_AP_SITES_VIA_THE_MULTIPLE_NUCLEOTIDE_PATCH_REPLACEMENT_PATHWAY	0.282337	0.451739	0.0322038	-0.352285	-1.13448	24	PARP1|FEN1|LIG1|RFC2|POLE4|RPA2|POLB|POLE2|RPA1|RFC5|RPA3|PCNA
REACTOME_METABOLISM_OF_AMINO_ACIDS_AND_DERIVATIVES	0.283117	0.452415	0.0269572	-0.217178	-1.07568	288	SLC7A5|ASNS|PPM1K|TXNDC11|IDO1|HDC|PHGDH|SMOX|PSMD2|BCAT1|SRM|KMO|RPL4|SLC36A4|RPS2|SAT1|GCDH|KYNU|IL4I1|RPSA|PAPSS1|SLC3A2|HSD17B10|OAZ2|PAOX|GLS|BCKDK|PSAT1|PYCR3|RPL23A|RPS16|PSMD8|OAZ1|PSMD13|RPL39L|PSMC5|PSMD3|PSMB7|PSMD7|PSMB3|RPL15|PSMC2|PSMC1|PSMB2|RPL3|SECISBP2|SDS|PSMB4|RPS9|PSMA5|RPL13|PSMD11|RPS19|RPL21|GLUL|QDPR|RPL10A
REACTOME_SIGNALING_BY_NTRKS	0.284401	0.453585	0.0290402	-0.248384	-1.09743	118	MAPKAPK2|FURIN|MAPK11|DUSP4|FYN|RAPGEF1|LYL1|STAT3|CDK5R1|MAPKAPK3|TIAM1|NAB2|RRAD|MAP2K1|NAB1|ADCYAP1|CHD4|MEF2D|AP2M1|BRAF|GRB2|RAP1A|CDK5|JUNB|PPP2CA|EGR3
REACTOME_ANCHORING_FIBRIL_FORMATION	0.284567	0.453585	0.0326983	-0.403405	-1.14626	15	COL7A1|COL4A4|COL4A3|COL1A1|COL4A1|TLL1
REACTOME_BINDING_AND_UPTAKE_OF_LIGANDS_BY_SCAVENGER_RECEPTORS	0.285908	0.45491	0.0298026	-0.262549	-1.10166	85	S100A9|IGHA1|IGLV1-47|IGHA2|HSP90B1|IGLC2|IGLC3|IGLV3-19|IGLV3-1|FTH1|CALR|FTL|IGHV2-70|IGHV3-53|IGKV1D-16|IGLV6-57|APOL1|IGKV2D-28|IGKV1D-39|IGHV3-13|COL1A1|COL4A1|IGLV1-51|IGLV2-8|CD163|IGHV4-34|IGHV1-69
REACTOME_COLLAGEN_CHAIN_TRIMERIZATION	0.286421	0.45491	0.0314608	-0.314331	-1.11949	37	COL19A1|COL5A3|COL7A1|COL4A4|COL9A3|COL6A2|COL4A3|COL8A1|COL23A1|COL18A1|COL12A1|COL1A1|COL4A1
REACTOME_RET_SIGNALING	0.286478	0.45491	0.0405315	0.291008	1.10556	35	PRKACB|ARTN|FRS2|GFRA2|GAB1|PSPN|DOK4|GFRA1|PIK3R3|SOS1|GRB7|PIK3CB|PIK3R2|SRC
REACTOME_GOLGI_TO_ER_RETROGRADE_TRANSPORT	0.289021	0.458372	0.0288766	-0.248647	-1.09326	115	GALNT2|BICD1|SURF4|KIF26B|TMED9|COPE|TUBA4A|KIF21B|TMED2|DCTN6|ARFGAP3|KIF3C|CENPE|TUBB6|USE1|KDELR2|KLC1|COPZ2|TMED10|COPA|KIF3A|KIF18B|KIF2C|DCTN3|KIF11|KLC2|TMED3|KIFC1|COPZ1|KIF20B|KIF5B|CAPZB|BICD2|COPB2|NBAS|PAFAH1B1|RAB18|KIF2A|KIF19
REACTOME_GABA_RECEPTOR_ACTIVATION	0.292997	0.463206	0.0312975	-0.33014	-1.12113	30	GNB3|GNGT2|GNAI2|GNB5|GNG2|ADCY7|GNG4
KEGG_ENDOMETRIAL_CANCER	0.293057	0.463206	0.0304274	-0.294126	-1.11135	49	PIK3CG|PIK3CD|PIK3R5|LEF1|AKT2|RAF1|MAP2K1|TCF7|CASP9|BRAF|GRB2|MLH1
REACTOME_REGULATION_OF_PLK1_ACTIVITY_AT_G2_M_TRANSITION	0.293168	0.463206	0.0293737	-0.262352	-1.09823	84	CNTRL|UBC|CEP131|CEP250|TUBA4A|MAPRE1|PLK4|HAUS3|CEP135|RAB8A|CSNK1E|SFI1|HAUS5|PPP1R12A|DCTN3|CEP57|CCP110|CUL1|TUBB|TUBG1|SSNA1|AURKA|OPTN|PAFAH1B1|UBA52|CEP78|CEP164|PLK1|CCNB2
KEGG_TIGHT_JUNCTION	0.294283	0.464387	0.0447501	0.222454	1.067	104	EPB41L1|MYL12B|TJP2|CLDN23|PPP2CB|PATJ|MAGI1|CTNNB1|CLDN7|JAM2|PPP2R1A|F11R|MYL5|CLDN15|OCLN|AFDN|MAGI3|CGN|CLDN4|CDC42|ACTN4|PARD6B|TJP1|PRKCD|ASH1L|CTTN|MYH14|PRKCZ|EPB41L2|CTNNA1|CASK|SRC|LLGL2|CRB3|CLDN3|RAB3B|TJP3|CSNK2B|PARD3|NRAS
REACTOME_DISEASES_OF_MITOTIC_CELL_CYCLE	0.296824	0.467812	0.0306629	-0.309454	-1.10999	38	CCND2|ANAPC5|UBE2S|CDC27|CDKN1B|UBE2D1|ANAPC2|ANAPC1|DAXX|E2F3|FZR1|CCND3|CDKN1A|ATRX|CDC26|UBE2C|RB1|CDK4|ANAPC15
REACTOME_PCNA_DEPENDENT_LONG_PATCH_BASE_EXCISION_REPAIR	0.297506	0.468304	0.0315488	-0.362722	-1.12483	21	FEN1|LIG1|RFC2|POLE4|RPA2|POLB|POLE2|RPA1|RFC5|RPA3|PCNA
REACTOME_HOMOLOGOUS_DNA_PAIRING_AND_STRAND_EXCHANGE	0.298283	0.468942	0.0303767	-0.304271	-1.10943	41	BLM|ATM|BRCA2|CHEK1|RFC2|RMI2|RHNO1|RPA2|NBN|TOP3A|ATR|KAT5|RPA1|RFC5|TOPBP1|RAD1|RAD51C|RPA3
REACTOME_COBALAMIN_CBL_VITAMIN_B12_TRANSPORT_AND_METABOLISM	0.299907	0.47091	0.0374628	0.362799	1.11819	16	MMACHC|MMAB|AMN|PRSS3|MMAA|MTRR
REACTOME_POTASSIUM_CHANNELS	0.300675	0.471529	0.0300668	-0.298372	-1.10836	45	KCNN3|GNB3|GNGT2|GNB5|KCNAB2|GNG2|KCNN4|GNG4|KCNH2|KCNMB1|KCNC3
REACTOME_DEFECTS_IN_VITAMIN_AND_COFACTOR_METABOLISM	0.302292	0.473479	0.0379022	0.340024	1.1138	20	MMACHC|MMAB|AMN|MMAA|PC|PCCA|MTRR
REACTOME_SYNTHESIS_OF_PC	0.305542	0.477977	0.0380573	0.324752	1.10798	23	CHPT1|LPIN3|SLC44A1|PCTP|SLC44A3|CHKA|PEMT|SLC44A4|STARD10|CSNK2B
REACTOME_TERMINATION_OF_TRANSLESION_DNA_SYNTHESIS	0.306852	0.479433	0.0302459	-0.321929	-1.11286	32	UBE2L6|ISG15|UBC|RFC2|POLE4|RPA2|TRIM25|PCLAF|POLE2|UBA52|RPA1|RFC5|RPA3|PCNA
REACTOME_PLATELET_SENSITIZATION_BY_LDL	0.307692	0.479617	0.0313083	-0.387698	-1.11825	16	LRP8|FGR|PTPN6|PECAM1|PPP2R5C|PPP2CA
KEGG_RNA_DEGRADATION	0.307729	0.479617	0.0293456	-0.285187	-1.09731	53	EXOSC1|ENO1|LSM1|CNOT6L|DCP1A|TENT4A|DCPS|EXOSC9|XRN1|XRN2|DCP2|LSM2|ENO2|CNOT3|EXOSC4|LSM4|PAPOLA|EDC3|DIS3|EXOSC3
REACTOME_SELECTIVE_AUTOPHAGY	0.309806	0.48226	0.0416674	0.235128	1.06545	76	USP30|IFT88|DYNC1I2|PRKAB2|TUBAL3|PRKN|CFTR|MFN1|UBE2V1|NBR1|PGAM5|VDAC2|DYNLL1|FUNDC1|DYNC1LI2|TUBA1C|TUBB4B|SRC|VDAC3|PRKAB1|PINK1|CSNK2B|MAP1LC3A|VDAC1|MFN2
KEGG_ADHERENS_JUNCTION	0.311893	0.48491	0.0412372	0.24271	1.07607	69	FER|NECTIN3|WASL|CTNND1|SORBS1|MAPK3|INSR|FARP2|CTNNB1|CDH1|TCF7L2|PTPRB|AFDN|EGFR|PTPRF|CDC42|ACTN4|TJP1|WASF3|LMO7|CTNNA1|SRC|TCF7L1|ERBB2|IGF1R|VCL|CSNK2B|NECTIN1|PARD3
REACTOME_EPH_EPHRIN_SIGNALING	0.313095	0.486182	0.0420868	0.230175	1.063	85	VAV3|EFNA4|WASL|MYL12B|ITSN1|ROCK2|KALRN|MYL6|NGEF|PTK2|EFNB1|EPHA3|CLTC|CDC42|AP2B1|EPHB3|CLTCL1|VAV2|EPHB2|EPHA7|MYH14|GIT1|ARPC1A|AP2A2|EPHB4|PAK1|EFNA3|SRC|EFNA1
REACTOME_REGULATION_OF_GLUCOKINASE_BY_GLUCOKINASE_REGULATORY_PROTEIN	0.313585	0.486345	0.0299978	-0.327269	-1.10387	29	NUP210|NUP98|SEC13|NUP62|NUP188|TPR|NUP58|NUP88|NUP153|NUP93|NUP50|NUP160|AAAS|RAE1|NUP107|NUP205|RANBP2|SEH1L
REACTOME_PHOSPHORYLATION_OF_THE_APC_C	0.314413	0.487033	0.0305088	-0.362195	-1.11161	20	ANAPC5|UBE2S|CDC27|UBE2D1|ANAPC2|ANAPC1|PLK1|CDC26|UBE2C|ANAPC15
REACTOME_NUCLEAR_PORE_COMPLEX_NPC_DISASSEMBLY	0.316379	0.489477	0.0295816	-0.31281	-1.10402	35	NUP210|NUP98|SEC13|NUP62|NUP188|TPR|NUP58|NEK7|NUP88|CCNB2|NUP153|NUP93|NUP50|NUP160|AAAS|RAE1|NUP107|NUP205|RANBP2|SEH1L|CDK1
REACTOME_L1CAM_INTERACTIONS	0.317584	0.490741	0.0418647	0.226745	1.05714	88	DNM3|RPS6KA6|SCN7A|ANK3|SCN9A|TUBAL3|DPYSL2|DLG3|SHTN1|LYPLA2|LAMA1|MAPK3|NCAM1|EGFR|CLTC|AP2B1|DLG1|VAV2|EPHB2|TUBA1C|TUBB4B|AP2A2|CD24|SPTBN1|CHL1|PAK1|SRC|ITGA9
REACTOME_G_PROTEIN_MEDIATED_EVENTS	0.318595	0.491703	0.0288947	-0.289104	-1.09237	49	GNA15|PDE1B|ITPR1|GNAI2|PRKX|PRKAR1A|ADCY7|KPNA2|CAMK4
HALLMARK_CHOLESTEROL_HOMEOSTASIS	0.320624	0.49423	0.040839	0.239453	1.06758	71	FABP5|ETHE1|PPARG|ACSS2|CD9|LGALS3|CTNNB1|TMEM97|HMGCR|EBP|FDFT1|MAL2|LPL|CYP51A1|MVK|ANXA13|CHKA|HMGCS1
REACTOME_SIGNALING_BY_WNT	0.321701	0.495017	0.0253776	-0.22111	-1.06428	223	PRKCB|SFRP2|RUNX3|ITPR1|GNB3|NFATC1|PSMD2|GNGT2|RAC2|CCDC88C|GNB5|PORCN|PARD6A|UBC|GNG2|TMED5|LEF1|ARRB2|AKT2|NLK|PSMD8|PSMD13|PSMC5|PSMD3|GNG4|PSMB7|TNKS|PPP3CB|PSMD7|TCF7|TCF4|PSMB3|PSMC2|PSMC1|PSMB2|CSNK1G2|CSNK1E|PSMB4|AP2M1|PSMA5|PPP2R5C|TNKS2|PSMD11|ITPR2|WNT5A|PPP2CA|PFN1|PSMB6|CUL1|ADRM1|CALM1|PSMA1|PSMB1|PSMA7|CTNNBIP1|AGO2|WNT10A|GNB4|WNT5B|TLE3|PSMD14|PRKCG|ROR2|GNG7|RUVBL1|KAT5|AGO3|PLCB2|CSNK1A1|KRAS|AP2A1|SNX3
REACTOME_TERMINATION_OF_O_GLYCAN_BIOSYNTHESIS	0.321918	0.495017	0.0304579	-0.382972	-1.10462	16	ST3GAL2|ST6GAL1|ST6GALNAC4|ST3GAL1
REACTOME_FORMATION_OF_INCISION_COMPLEX_IN_GG_NER	0.322967	0.495656	0.0289128	-0.297828	-1.09142	42	UBC|ERCC1|PARP1|RAD23A|ERCC2|RPA2|RAD23B|DDB1|SUMO3|UBE2I|CCNH|CDK7|DDB2|XPA|GTF2H1|UBA52|RPA1|XPC|RPA3|UBE2N|CHD1L|MNAT1
REACTOME_FORMATION_OF_THE_CANONICAL_BAF_CBAF_COMPLEX	0.323117	0.495656	0.0303363	-0.375909	-1.10482	17	ACTB|SMARCB1|SS18|BCL7B|SMARCC1|BCL7C|SMARCA4|SMARCD1|ARID1B|DPF2|SMARCA2|ARID1A|SS18L1|BCL7A
REACTOME_SELENOAMINO_ACID_METABOLISM	0.324559	0.496884	0.0271139	-0.248131	-1.07316	103	RPL4|RPS2|RPSA|PAPSS1|RPL23A|RPS16|RPL39L|RPL15|RPL3|SECISBP2|RPS9|RPL13|RPS19|RPL21|RPL10A|SCLY|RPL18A|RPL13A|RPL27|RPS27|RPL37A|RPS6|RPLP0|RPLP1|RPL7A|RPL9|RPS3|UBA52|RPL37|RPL19|RPS25|RPS5|RPS18|RPL18|RPL22L1|CTH|RPS14|RPS11|EEFSEC|RPL35|NNMT|RPL10|RPL29
REACTOME_CA2_PATHWAY	0.324704	0.496884	0.0283543	-0.280824	-1.08435	54	ITPR1|GNB3|NFATC1|GNGT2|GNB5|GNG2|LEF1|NLK|GNG4|PPP3CB|TCF7
REACTOME_GLUCAGON_SIGNALING_IN_METABOLIC_REGULATION	0.327004	0.499798	0.036907	0.305881	1.08728	27	PRKACB|GNG11|ADCY9|GNG10|ADCY5|ADCY6
REACTOME_NEPHRIN_FAMILY_INTERACTIONS	0.32945	0.502929	0.0355579	0.348427	1.0933	17	WASL|CD2AP|ACTN4|PIK3CB|PIK3R2|SPTBN1|CASK
KEGG_MELANOGENESIS	0.331206	0.505	0.04019	0.235421	1.05913	74	PRKACB|CALM2|CAMK2D|EDN1|CREB3L3|FZD1|FZD5|ADCY9|MAPK3|ADCY5|ADCY6|CTNNB1|CREB3L4|TCF7L2|FZD6
KEGG_LONG_TERM_DEPRESSION	0.33232	0.506087	0.0281904	-0.288389	-1.08116	47	PRKCB|ITPR1|GNAI2|LYN|GNA13|RAF1|MAP2K1|GNA12|BRAF|ITPR2
REACTOME_PROCESSING_OF_CAPPED_INTRONLESS_PRE_MRNA	0.333945	0.507411	0.0288496	-0.322439	-1.08758	29	SNRPB|CPSF3|CLP1|SLBP|CPSF4|LSM10
REACTOME_REGULATION_OF_MITF_M_DEPENDENT_GENES_INVOLVED_IN_PIGMENTATION	0.333992	0.507411	0.0285996	-0.308255	-1.08794	35	MYO5A|LEF1|AKT2|IRF4|ACTB|SMARCB1|RAB27A|SS18|BCL7B|SMARCC1|BCL7C
REACTOME_THE_PHOTOTRANSDUCTION_CASCADE	0.33452	0.507604	0.0356314	0.337109	1.08861	19	CNGA1|METAP1|PDE6A|RGS9|NMT1|NMT2|METAP2
REACTOME_HYALURONAN_METABOLISM	0.335902	0.508995	0.0296198	-0.372008	-1.09336	17	CD44|CEMIP|HAS1|GUSB
REACTOME_ASSEMBLY_OF_THE_HIV_VIRION	0.336243	0.508995	0.0295436	-0.384781	-1.09334	15	FURIN|UBC
REACTOME_INTERACTIONS_OF_VPR_WITH_HOST_CELLULAR_PROTEINS	0.336686	0.509056	0.0284851	-0.305216	-1.08179	36	NUP210|HMGA1|SLC25A4|NUP98|SEC13|NUP62|PSIP1|NUP188|TPR|NUP58|NUP88|NUP153|NUP93|NUP50|NUP160|AAAS|RAE1|NUP107|NUP205|RANBP2|SEH1L
REACTOME_SIGNALING_BY_BMP	0.337712	0.509947	0.0355579	0.325033	1.08391	21	ACVR2A|ACVR2B|BMPR1A|TGFBR3|SMAD5|SMAD1|BMP2
REACTOME_SUMOYLATION_OF_TRANSCRIPTION_FACTORS	0.338082	0.509947	0.0293549	-0.365435	-1.09013	18	MDM2|CDKN2A|SP3|MTA1|SUMO3|UBE2I
REACTOME_CARBOXYTERMINAL_POST_TRANSLATIONAL_MODIFICATIONS_OF_TUBULIN	0.339139	0.510932	0.0363247	0.300605	1.07648	28	TTLL12|LRRC49|TUBAL3|TTLL10|TTLL6|TUBA1C|TUBB4B|AGBL3
REACTOME_NUCLEAR_SIGNALING_BY_ERBB4	0.341623	0.514062	0.0285643	-0.332027	-1.08154	25	STAT5A|EREG|PSEN2|ESR1|MXD4|TAB2|APH1B
REACTOME_ER_QUALITY_CONTROL_COMPARTMENT_ERQC	0.342105	0.514175	0.0289582	-0.354555	-1.08816	20	EDEM2|EDEM1|UBC|SYVN1|DERL2|SEL1L
REACTOME_MET_ACTIVATES_PTK2_SIGNALING	0.342871	0.514596	0.036095	0.293073	1.07102	30	COL11A1|LAMA1|PTK2|FN1|COL11A2|LAMA2|COL2A1|SRC|ITGA3|ITGB1|LAMB1|LAMA3|MET|LAMA4|COL27A1|HGF|LAMB3
REACTOME_MITF_M_REGULATED_MELANOCYTE_DEVELOPMENT	0.343199	0.514596	0.0254327	-0.236156	-1.05831	130	MARK3|SERPINE1|BCL2A1|MYO5A|TNFSF11|LEF1|AKT2|CDC25B|ZEB1|STT3B|TFEB|IRF4|ATP6V1B2|ATP6V0E2|LIG1|TCF7|MCM5|DIAPH1|CDKN2A|ATP6V1C1|ACTB|ATP6V1F|SMARCB1|ATP6V1A|GMPR|ATP6AP2|POMC|RAB27A|SS18|AKT3|UBE2I|BCL7B|SMARCC1|AGO2|ATP6V0B|BCL2
REACTOME_STRIATED_MUSCLE_CONTRACTION	0.343608	0.514597	0.0292059	-0.36953	-1.08608	17	NEB|TMOD1|VIM|MYL4|TNNI2|TTN|TPM4
REACTOME_PYROPTOSIS	0.344649	0.515546	0.0283196	-0.328167	-1.08023	26	IL1B|IL1A|CASP4|IRF1|GZMB|BAK1|GSDMD|CASP1|CHMP7|CHMP4A
REACTOME_RHOBTB2_GTPASE_CYCLE	0.346467	0.517653	0.0285027	-0.33972	-1.0805	23	MSI2|RHOBTB2|CCT7|HNRNPC|ACTG1|PHIP|DDX39B|ACTN1|DBN1
REACTOME_SARS_COV_2_MODULATES_HOST_TRANSLATION_MACHINERY	0.347771	0.518988	0.0272327	-0.281786	-1.0699	50	RPS2|SNRPB|RPSA|RPS16|RPS9|RPS19|RPS27|GEMIN8|DDX20|GEMIN7|RPS6|SMN1|RPS3|RPS25|RPS5|RPS18
REACTOME_TP53_REGULATES_TRANSCRIPTION_OF_DNA_REPAIR_GENES	0.348466	0.519412	0.026787	-0.270322	-1.06866	60	ELL|ATM|CHEK1|CDK9|MLH1|NELFCD|FANCD2|ERCC2|POLR2D|POLR2E|CCNH|SSRP1|NELFB|CDK7|TCEA1|ATR|DDB2|CTDP1|FANCI|GTF2H1|GTF2F2|NELFE|SUPT5H|MDC1|POLR2C|CCNT1|CDK13|SUPT4H1|PMS2|ATF2|MNAT1|ELOA
REACTOME_TIGHT_JUNCTION_INTERACTIONS	0.349003	0.519599	0.0347599	0.333693	1.07758	19	CLDN23|PATJ|CLDN7|F11R|CLDN15|CLDN4|PARD6B|CRB3|CLDN3|PARD3|CLDN12
REACTOME_AMINO_ACIDS_REGULATE_MTORC1	0.349577	0.519841	0.0272646	-0.284591	-1.07042	48	NPRL2|TCIRG1|ATP6V1B2|ATP6V0E2|NPRL3|SEC13|RRAGC|ATP6V1C1|ATP6V1F|ATP6V1A|MIOS|KPTN|RHEB|ATP6V0B|RRAGA
REACTOME_SEMAPHORIN_INTERACTIONS	0.353352	0.524838	0.0265736	-0.270616	-1.06591	59	SEMA4D|SEMA7A|FYN|LIMK1|CDK5R1|CD72|FES|PTPRC|PLXNC1|ROCK1|SEMA4A|TYROBP
KEGG_GLYCEROLIPID_METABOLISM	0.35638	0.528714	0.0357348	0.274287	1.05867	37	ALDH1B1|MBOAT1|GPAT3|PLPP3|MBOAT2|ALDH3A2|LPL|PLPP2|DGAT1|MGLL|GPAM|DGKQ|ALDH7A1|PLPP1|GLYCTK|DGKH|AGPAT2
REACTOME_METABOLISM_OF_NUCLEOTIDES	0.358015	0.529806	0.025861	-0.252732	-1.05796	84	TYMP|IMPDH1|ADA|AMPD3|CTPS1|ENTPD1|RRM2|GLRX|PPAT|NME1|UPP1|AMPD2|TYMS|SAMHD1|GMPR|GUK1|DCK|TK1|NUDT18|APRT|ADK|DNPH1|NUDT1|DTYMK|NME2|DUT|GMPR2|ADPRM|PNP|UCK1|NME4|RRM1
REACTOME_ERCC6_CSB_AND_EHMT2_G9A_POSITIVELY_REGULATE_RRNA_EXPRESSION	0.358403	0.529806	0.033769	0.346201	1.06703	16	ERCC6|HDAC2|GATAD2A|MTA3|HDAC1
REACTOME_RORA_B_C_AND_NR1D1_REV_ERBA_REGULATE_GENE_EXPRESSION	0.358824	0.529806	0.0348434	0.310689	1.06831	24	CPT1A|PPARGC1A|NR1D1|CHD9|PPARA|NRIP1|RXRA|CARM1|TBL1XR1|NCOA6
KEGG_GLIOMA	0.359082	0.529806	0.0262897	-0.269588	-1.05899	58	PIK3CG|PRKCB|PIK3CD|PIK3R5|AKT2|MDM2|RAF1|MAP2K1|CDKN2A|BRAF|CALM3|GRB2
REACTOME_DEVELOPMENTAL_LINEAGE_OF_MAMMARY_GLAND_LUMINAL_EPITHELIAL_CELLS	0.359212	0.529806	0.0341758	0.332066	1.07233	19	TGFA|ALDH1A1|CDH1|SLPI|EPCAM|KRT18|KRT8|CD24|ERBB2|ITGB1|ITGA6
KEGG_SPLICEOSOME	0.360901	0.531677	0.0247868	-0.235344	-1.04933	126	PRPF31|SNRPB|SRSF9|HNRNPC|EIF4A3|PPIL1|HSPA6|PRPF38B|SNRPC|RBM25|SRSF4|SART1|PUF60|ISY1|PQBP1|SF3A2|SRSF2|SNU13|DDX39B|RBM17|BCAS2|SF3B2|THOC3|HNRNPM|TXNL4A|LSM2|SNRNP70|USP39|EFTUD2|CTNNBL1|CWC15|CCDC12|SRSF5|PRPF4|LSM4|SLU7|DDX23|SF3A3|SF3B1|HSPA1L|SNRPA1|DDX46|SRSF8|SRSF7
REACTOME_SLC_MEDIATED_TRANSMEMBRANE_TRANSPORT	0.361909	0.532541	0.0242856	-0.227688	-1.04504	153	SLC1A4|SLC7A5|SLC11A1|SLC43A2|SLC7A11|SLC2A6|SLC16A10|SLC39A6|SLC41A1|SLC36A4|RUNX1|SLC7A6|SLC15A3|SLC12A6|SLC26A11|SLC38A5|SLC7A7|SLC3A2|SLC6A6|SLC25A22|SLC15A4|SLC5A3|SLC33A1|ARL2BP|SLC4A8|SLC4A7|SLC2A3|SLC25A4|SLC35B4
REACTOME_WNT5A_DEPENDENT_INTERNALIZATION_OF_FZD4	0.363303	0.533506	0.0281477	-0.376871	-1.07086	15	PRKCB|ARRB2|AP2M1|WNT5A|PRKCG|AP2A1|CLTA
HALLMARK_MYC_TARGETS_V2	0.363551	0.533506	0.0261793	-0.270222	-1.05782	57	LAS1L|SRM|GNL3|PLK4|IMP4|GRWD1|DUSP2|MCM5|NOP56|NOC4L|FARSA|WDR74|RABEPK|PPAN|RCL1|RRP9
REACTOME_TRANSMISSION_ACROSS_CHEMICAL_SYNAPSES	0.363831	0.533506	0.0427719	0.202803	1.0335	152	CACNA2D2|PRKACB|APBA1|GRIP1|GNG11|CAMK2D|NPTN|PRKAB2|RPS6KA6|EPB41L1|PPFIA3|DLG2|TUBAL3|LIN7C|MAOA|TSPAN7|DLG3|ADCY9|MAPK3|ARHGEF9|GNG10|ADCY5|ADCY6
REACTOME_EGR2_AND_SOX10_MEDIATED_INITIATION_OF_SCHWANN_CELL_MYELINATION	0.365196	0.534887	0.0344853	0.308472	1.06069	24	MPZ|GJB1|HMGCR|HDAC2|CYP51A1|LAMA2|DAG1|ADGRG6|LAMB1|YAP1|TEAD1|SCD5|PMP22
REACTOME_NUCLEOTIDE_EXCISION_REPAIR	0.366282	0.535856	0.0249585	-0.240717	-1.04709	107	UBC|ERCC1|ELL|PARP1|LIG1|COPS6|RFC2|ACTB|POLE4|ISY1|RAD23A|ERCC2|POLR2D|ACTR5|POLR2E|RPA2|RAD23B|INO80|DDB1|COPS8|COPS3|SUMO3|UBE2I|CCNH|INO80C|POLE2|INO80B|XRCC1|CDK7|TCEA1|DDB2|RUVBL1|XPA|GTF2H1|UBA52|RPA1|RFC5|COPS5|TFPT|ACTR8|NFRKB|XPC|POLR2C|RPA3
REACTOME_TGF_BETA_RECEPTOR_SIGNALING_ACTIVATES_SMADS	0.367216	0.536603	0.0264458	-0.282399	-1.05871	47	FURIN|UBC|STUB1|LTBP3|USP15|TGFB1|PPP1CC|PMEPA1|ITGB3
REACTOME_METABOLISM_OF_PORPHYRINS	0.367797	0.53683	0.0340962	0.314029	1.05851	22	ABCG2|FABP1|COX10|GSTA1
REACTOME_AZATHIOPRINE_ADME	0.370218	0.539043	0.0339644	0.313203	1.05572	22	NUDT15|VAV3|GSTA1|SLC29A2|TPMT
REACTOME_SIGNALING_BY_FGFR2	0.370423	0.539043	0.0370846	0.241216	1.04254	61	NCBP1|PPP2CB|FRS2|GAB1|MAPK3|FGFR2|ESRP1|PPP2R1A|POLR2H|SPRY2|POLR2L|SOS1|FGFBP1|ESRP2|HNRNPH1|SRC|GTF2F1|TIA1|FGF9
REACTOME_INTEGRATION_OF_ENERGY_METABOLISM	0.370592	0.539043	0.0383546	0.22332	1.03403	86	CACNA2D2|PRKACB|CD36|MARCKS|GNG11|PRKAB2|PPP2CB|PPP2R5D|ADCY9|GNG10|CHRM3|ADCY5|ADCY6|PPP2R1A|GNA11|KCNB1|ACACB|GNG12|CACNA1D|CACNB2|MLXIPL|MLX|PLCB3|CACNB3|GNAQ
REACTOME_DUAL_INCISION_IN_GG_NER	0.371953	0.540401	0.0264833	-0.290919	-1.05475	40	UBC|ERCC1|PARP1|RFC2|POLE4|ERCC2|RPA2|DDB1|POLE2|DDB2|XPA|GTF2H1|UBA52|RPA1|RFC5|RPA3|PCNA
REACTOME_LYSOSOME_VESICLE_BIOGENESIS	0.373747	0.542384	0.0344581	0.284718	1.04851	31	BLOC1S1|AP1G1|AP1M2|ARRB1|AP1S1|APP|AP4M1|CLTC|AP4B1|AP4E1|CHMP2A|VAMP8
REACTOME_REGULATION_OF_ENDOGENOUS_RETROELEMENTS_BY_KRAB_ZFP_PROTEINS	0.37677	0.546143	0.0352249	0.260695	1.04805	44	ZNF28|ZNF649|ZNF765|ZNF816|HDAC2|GATAD2A|MTA3|SETDB1|HDAC1|ZNF680|ZNF454
REACTOME_MISCELLANEOUS_TRANSPORT_AND_BINDING_EVENTS	0.378462	0.547968	0.0332484	0.320752	1.05067	20	NIPAL2|ADD3|MMGT1|NIPAL1|DMTN|ANKH|AZGP1|LRRC8D
REACTOME_DOWNREGULATION_OF_ERBB2_SIGNALING	0.379096	0.548258	0.0267333	-0.322864	-1.05169	25	EREG|UBC|AKT2|MATK|STUB1
REACTOME_DIFFERENTIATION_OF_KERATINOCYTES_IN_INTERFOLLICULAR_EPIDERMIS_IN_MAMMALIAN_SKIN	0.379986	0.548916	0.0331738	0.314359	1.04831	21	FABP5|ABCG2|PRSS3|TFRC|DMKN|NUMB|ITGB1|LRIG1|ITGA6|YAP1
KEGG_PATHOGENIC_ESCHERICHIA_COLI_INFECTION	0.381623	0.550653	0.0257898	-0.279792	-1.04893	47	FYN|HCLS1|WAS|ARPC2|TUBA4A|ARPC5L|LY96|ROCK1|TUBB6|YWHAQ|ACTB|ACTG1|ARPC1B|TUBB
KEGG_VASCULAR_SMOOTH_MUSCLE_CONTRACTION	0.382061	0.550656	0.0247084	-0.247696	-1.04124	86	PRKCB|PRKCH|ITPR1|PRKCQ|PRKX|GNA13|ARHGEF1|ADCY7|RAF1|MAP2K1|ROCK1|KCNMB1|PTGIR|GNA12|BRAF|CALM3|CACNA1C|ITPR2|PPP1R12A|PPP1CC
REACTOME_DARPP_32_EVENTS	0.383004	0.551085	0.026787	-0.334864	-1.05268	22	PDE4B|PRKAR1A|PPP3CC|PPP3CB|PDE4A|CDK5|PPP2CA|CALM1
REACTOME_INTERCONVERSION_OF_NUCLEOTIDE_DI_AND_TRIPHOSPHATES	0.383231	0.551085	0.0336403	0.293658	1.04384	27	DCTPP1|TXN|CTPS2|AK2|AK9|GSR|NUDT13|CMPK1
REACTOME_ABERRANT_REGULATION_OF_MITOTIC_EXIT_IN_CANCER_DUE_TO_RB1_DEFECTS	0.384073	0.551668	0.0269105	-0.343503	-1.05424	20	ANAPC5|UBE2S|CDC27|UBE2D1|ANAPC2|ANAPC1|FZR1|CDC26|UBE2C|RB1|ANAPC15
REACTOME_NEGATIVE_REGULATION_OF_FGFR4_SIGNALING	0.385472	0.55305	0.0331614	0.309915	1.04464	22	PPP2CB|FRS2|MAPK3|KLB|PPP2R1A|SPRY2|SRC|FGFR4|FGF9
REACTOME_COOPERATION_OF_PREFOLDIN_AND_TRIC_CCT_IN_ACTIN_AND_TUBULIN_FOLDING	0.386826	0.554363	0.0263861	-0.320943	-1.04544	25	TUBA4A|CCT7|TUBB6|CCT3|ACTB
REACTOME_SIGNALING_BY_FGFR3	0.388384	0.555965	0.0338469	0.280172	1.03706	32	PPP2CB|FRS2|FGFR3|GAB1|MAPK3|PPP2R1A|SPRY2|GALNT3|SOS1|SRC|FGF9
REACTOME_SIGNALING_BY_EGFR	0.392026	0.560544	0.0348294	0.251658	1.03387	49	SPRY1|EPN1|TGFA|GAB1|PTPN3|FAM83B|STAM2|PXN|BTC|EGFR|CDC42|PTPRK|SPRY2|SOS1
REACTOME_REGULATION_OF_INSULIN_SECRETION	0.394019	0.562757	0.0247084	-0.263215	-1.04056	60	GNA15|ITPR1|GNB3|ACSL4|GNGT2|GNAI2|GNB5|GNG2|PRKAR1A
REACTOME_INTRA_GOLGI_AND_RETROGRADE_GOLGI_TO_ER_TRAFFIC	0.394494	0.5628	0.0225275	-0.219561	-1.02901	179	CYTH4|GALNT2|RAB30|BICD1|SURF4|KIF26B|TMED9|COPE|MAN1A2|RIC1|TUBA4A|KIF21B|TMED2|DCTN6|ARFGAP3|KIF3C|MAN1A1|CENPE|TUBB6|CYTH1|USE1|KDELR2|KLC1|COPZ2|STX5|TMED10|COPA|KIF3A|KIF18B|SYS1|KIF2C|TMF1|DCTN3|CYTH2|KIF11|RABEPK|GOSR2|KLC2|TMED3|KIFC1|COPZ1|KIF20B|BET1L|M6PR|KIF5B|STX10|CAPZB|MAN2A1|BICD2|COPB2|NBAS|RAB36|PLIN3|PAFAH1B1|YKT6|RAB18|KIF2A|KIF19
REACTOME_RRNA_PROCESSING_IN_THE_MITOCHONDRION	0.39726	0.565539	0.0266875	-0.360568	-1.04	16	HSD17B10|ELAC2|RCC1L|MTERF4|MTERF3|RPUSD3|MRM2|RPUSD4
REACTOME_MEIOTIC_RECOMBINATION	0.397309	0.565539	0.0261574	-0.33127	-1.04138	22	BLM|ATM|BRCA2|MLH1|RPA2|NBN|MND1|TOP3A|PSMC3IP|RPA1|RAD51C|RPA3
REACTOME_CARDIOGENESIS	0.39886	0.567109	0.0321116	0.321384	1.03783	19	FOXO4|ISL1|GATA6|CTNNB1|HAND2
REACTOME_KSRP_KHSRP_BINDS_AND_DESTABILIZES_MRNA	0.400175	0.568339	0.0265133	-0.353678	-1.03949	17	MAPK11|EXOSC1|EXOSC9|DCP2|EXOSC4|DIS3|EXOSC3
REACTOME_ECM_PROTEOGLYCANS	0.405028	0.574585	0.0242793	-0.261636	-1.03054	59	COL5A3|SERPINE1|ITGAX|COL4A4|COL9A3|BGN|TNC|COL6A2|COL4A3|TGFB1
REACTOME_TRANSCRIPTIONAL_REGULATION_OF_WHITE_ADIPOCYTE_DIFFERENTIATION	0.406204	0.575608	0.0359438	0.222484	1.01515	79	CD36|PPARG|FABP4|FAM120B|PPARGC1A|ADIRF|PCK1|CHD9|CEBPA|PPARA|MED18|LPL|SLC2A4|KLF5|NR2F2|KLF4|RXRA|CARM1|TBL1XR1|NCOA6|MED7|MED21|MED23|MED24|MED14
REACTOME_APOPTOTIC_FACTOR_MEDIATED_RESPONSE	0.40827	0.577887	0.0260336	-0.34808	-1.03836	18	C1QBP|BAK1|CARD8|CDKN2A|CASP9|GSDMD
REACTOME_DOWNREGULATION_OF_TGF_BETA_RECEPTOR_SIGNALING	0.416722	0.589112	0.0250452	-0.311742	-1.02617	26	UBC|STUB1|USP15|TGFB1|PPP1CC|PMEPA1
REACTOME_HEME_SIGNALING	0.417906	0.589112	0.0244313	-0.276819	-1.02286	44	RORA|HDAC3|CRTC3|HELZ2|HMOX1|BACH1
HALLMARK_APICAL_SURFACE	0.417972	0.589112	0.0247606	-0.288914	-1.02401	36	IL2RB|LYN|GHRL|MAL|PLAUR|LYPD3|MDGA1|GATA3
REACTOME_HIV_LIFE_CYCLE	0.418433	0.589112	0.0220351	-0.223425	-1.01761	144	FURIN|NUP210|CCR5|UBC|ELL|RANGAP1|CXCR4|CD4|FEN1|TAF10|HMGA1|LIG1|NUP98|SEC13|NUP62|CDK9|TAF5|RANBP1|PSIP1|NELFCD|ERCC2|POLR2D|POLR2E|NUP188|TAF4B|CHMP7|XRCC6|CHMP4A|CCNH|RAN|TPR|SSRP1|NELFB|RNGTT|GTF2E2|NUP58|CDK7|TAF3|TCEA1|CTDP1|TAF8|VPS37B|NUP88|GTF2H1|GTF2F2|NELFE|SUPT5H|TAF9|UBA52|XRCC5|NUP153|GTF2A1|POLR2C|PPIA|CCNT1|SUPT4H1|RCC1|TAF12|NUP93|NUP50
REACTOME_DEVELOPMENTAL_CELL_LINEAGES_OF_THE_INTEGUMENTARY_SYSTEM	0.41853	0.589112	0.0334114	0.251714	1.01832	46	FABP5|ABCG2|TGFA|ALDH1A1|CDH1|SLPI|PRSS3|TFRC|EGFR|EPCAM|KRT18|KRT8|CD24|DMKN|ERBB2
REACTOME_DAG_AND_IP3_SIGNALING	0.419743	0.590161	0.0246824	-0.286403	-1.02002	37	PDE1B|ITPR1|PRKX|PRKAR1A|ADCY7|KPNA2|CAMK4|ITPR2|GRK2
KEGG_OLFACTORY_TRANSDUCTION	0.420613	0.590727	0.0306733	0.331485	1.02168	16	PRKACB|CALM2|CAMK2D
REACTOME_GLUCOSE_METABOLISM	0.422215	0.59232	0.0234163	-0.251108	-1.02046	70	NUP210|PFKFB3|ADPGK|BPGM|PKM|HK1|ENO1|PGK1|PGAM1|NUP98|ALDOC|SEC13
REACTOME_TRANSCRIPTION_OF_THE_HIV_GENOME	0.423244	0.593104	0.0235165	-0.253245	-1.01965	67	ELL|TAF10|CDK9|TAF5|NELFCD|ERCC2|POLR2D|POLR2E|TAF4B|CCNH|SSRP1|NELFB|RNGTT|GTF2E2|CDK7|TAF3|TCEA1|CTDP1|TAF8|GTF2H1|GTF2F2|NELFE|SUPT5H|TAF9|GTF2A1|POLR2C|CCNT1|SUPT4H1|TAF12
REACTOME_ADRENALINE_NORADRENALINE_INHIBITS_INSULIN_SECRETION	0.424762	0.593737	0.0249851	-0.319801	-1.01715	23	GNB3|GNGT2|GNAI2|GNB5|GNG2
REACTOME_ACTIVATION_OF_KAINATE_RECEPTORS_UPON_GLUTAMATE_BINDING	0.424764	0.593737	0.0251933	-0.329406	-1.02152	21	GNB3|GNGT2|GNB5|GNG2|GNG4
REACTOME_MRNA_DECAY_BY_5_TO_3_EXORIBONUCLEASE	0.425105	0.593737	0.0254327	-0.358732	-1.01932	15	LSM1|DCP1A|XRN1|DCP2|LSM2|LSM4|EDC3
REACTOME_EPHB_MEDIATED_FORWARD_SIGNALING	0.425977	0.594042	0.0243172	-0.281705	-1.01505	39	FYN|LIMK1|LYN|ARPC2|TIAM1|ROCK1|ACTB|ACTG1|ACTR3|ARPC1B|SDC2|EPHB6
REACTOME_SIGNALING_BY_FGFR4	0.426263	0.594042	0.03202	0.273467	1.01224	32	PPP2CB|FRS2|GAB1|MAPK3|KLB|PPP2R1A|SPRY2|SOS1|SRC|FGFR4|FGF9
REACTOME_ACTIVATION_OF_BAD_AND_TRANSLOCATION_TO_MITOCHONDRIA	0.43139	0.600525	0.0251866	-0.357068	-1.01459	15	AKT2|BID|PPP3CC|YWHAQ|AKT3|BCL2
REACTOME_MATERNAL_TO_ZYGOTIC_TRANSITION_MZT	0.434128	0.603672	0.0236534	-0.270996	-1.01595	47	KDM6B|RPS2|CNOT6L|EIF4A3|POLR2D|PAIP1|METTL23|PABPC1|AGO2|PAIP2|CNOT3|DIS3L2|TUT4|EIF4A1|EP300|CNOT6|ZFP36L2|CNOT2|TEAD4|TUT7|KDM5A
REACTOME_DISORDERS_OF_DEVELOPMENTAL_BIOLOGY	0.435026	0.604256	0.0250989	-0.34374	-1.01028	17	HDAC3|CAMK4|MECP2|CALM1|NCOR2|WDR5|SIN3A|TBL1X
REACTOME_POSTMITOTIC_NUCLEAR_PORE_COMPLEX_NPC_REFORMATION	0.436354	0.605436	0.0243741	-0.305985	-1.01404	27	RANGAP1|NUP98|SEC13|NUP62|KPNB1|NUP188|UBE2I|RAN|NUP58
REACTOME_RHOD_GTPASE_CYCLE	0.438108	0.607202	0.0328066	0.242667	1.00747	51	VAMP3|ARHGAP12|ADD3|ARHGAP35|ARHGAP5|STBD1|CPNE8|ARHGAP39|CAV1|ARHGAP32|ARHGAP17|FILIP1|PLXNB1|VANGL1|PIK3R2|DIAPH2|DEPDC1B
REACTOME_AGGREPHAGY	0.438636	0.607269	0.0314718	0.271672	1.0056	32	IFT88|DYNC1I2|TUBAL3|PRKN|CFTR|UBE2V1|DYNLL1|DYNC1LI2|TUBA1C|TUBB4B
REACTOME_HCMV_EARLY_EVENTS	0.44077	0.609363	0.0229159	-0.252759	-1.00914	64	NUP210|HDAC3|TUBA4A|PML|NFKB1|NUP98|SEC13|TUBB6|NUP62|NUP188|SUZ12|DAXX|TPR|EZH2|NUP58|NUP88|ELK1|TUBA1B|NCOR2|NUP153|CREB1|TBL1X|NUP93|NUP50|TUBB2B|NUP160|AAAS|DYNC1H1|RAE1|DYNLL2|NCOR1|NUP107|NUP205|RANBP2|SEH1L
REACTOME_SIGNALING_BY_NOTCH1	0.441113	0.609363	0.0227479	-0.249586	-1.01082	69	DTX1|HDAC7|HDAC3|KAT2B|FBXW7|HIF1A|UBC|PSEN2|ARRB2
KEGG_THYROID_CANCER	0.443312	0.611732	0.0309765	0.286766	1.00455	26	PPARG|MAPK3|CTNNB1|TP53|CDH1|TCF7L2|NCOA4|RXRA
REACTOME_REGULATION_OF_CDH1_POSTTRANSLATIONAL_PROCESSING_AND_TRAFFICKING_TO_PLASMA_MEMBRANE	0.445092	0.61331	0.0238768	-0.293394	-1.00454	31	FURIN|RPN2|SEC11C|DDOST|MOGS|SPCS3|GANAB|DAD1|SPCS2|SPCS1|CANX|PIP5K1C|RPN1|OST4|STT3A|POMT1|OSTC
REACTOME_GLYCOGEN_METABOLISM	0.445426	0.61331	0.0301362	0.30079	1.00306	21	UGP2|PGM1|PHKG1|PYGB|PHKB|AGL
REACTOME_SIGNALING_BY_FGFR2_IN_DISEASE	0.446142	0.613628	0.0309976	0.272271	1.00267	31	NCBP1|FRS2|GAB1|FGFR2|POLR2H|POLR2L|SOS1|GTF2F1|FGF9|NRAS|POLR2F|POLR2I|FGF7|POLR2A
REACTOME_FORMATION_OF_TUBULIN_FOLDING_INTERMEDIATES_BY_CCT_TRIC	0.447012	0.614155	0.0245144	-0.337524	-1.00687	18	TUBA4A|CCT7|TUBB6|CCT3
HALLMARK_ESTROGEN_RESPONSE_EARLY	0.448468	0.615486	0.0205268	-0.214113	-1.00347	179	SLC1A4|CD44|SLC7A5|RASGRP1|ELOVL5|AQP3|STC2|PPIF|MICB|SEC14L2|BHLHE40|SH3BP5|TGIF2|SLC39A6|GLA|RAB31|BCL11B|KDM4B|FCMR|TIAM1|TGM2|SIAH2
REACTOME_HDACS_DEACETYLATE_HISTONES	0.451341	0.618758	0.0235639	-0.288901	-0.998684	32	PHF21A|ARID4B|HDAC3
REACTOME_FACTORS_INVOLVED_IN_MEGAKARYOCYTE_DEVELOPMENT_AND_PLATELET_PRODUCTION	0.453374	0.620872	0.0213715	-0.228073	-1.0017	114	PHF21A|DOCK8|DOCK11|EHD1|KIF26B|DOCK10|HBD|TUBA4A|PRKAR1A|KIF21B|IRF1|SH2B3|KIF3C|JMJD1C|DOCK2|CENPE|TUBB6|GATA3|GATA2|EHD3|ACTB|KLC1|CDK5|KIF3A|KIF18B|KIF2C
REACTOME_FORMATION_OF_WDR5_CONTAINING_HISTONE_MODIFYING_COMPLEXES	0.454148	0.621258	0.0231205	-0.273746	-0.998133	41	KAT2B|YEATS2|BOD1|PHF20L1|PSIP1|TADA3|HCFC2|PHF20|HCFC1|DR1|KMT2A|SETD1A|AKAP8L|WDR5|BOD1L1|CXXC1|KAT8
REACTOME_ACTIVATED_NOTCH1_TRANSMITS_SIGNAL_TO_THE_NUCLEUS	0.455624	0.622343	0.0235699	-0.298805	-1.00013	28	DTX1|UBC|PSEN2|ARRB2
REACTOME_RETROGRADE_TRANSPORT_AT_THE_TRANS_GOLGI_NETWORK	0.455925	0.622343	0.0317487	0.244407	0.994349	47	VAMP3|VPS52|COG2|SCOC|COG5|TGOLN2|RAB6B|COG8|STX16|COG6|GOLGA1|IGF2R|VAMP4|GCC2|VPS54|RHOBTB3|VPS53|COG1|COG7|NAA35|NAA38|COG3
REACTOME_KINESINS	0.45863	0.625359	0.0229215	-0.269691	-0.996517	44	KIF26B|TUBA4A|KIF21B|KIF3C|CENPE|TUBB6|KLC1|KIF3A|KIF18B|KIF2C|KIF11|KLC2|KIFC1|KIF20B|KIF5B
REACTOME_RUNX2_REGULATES_OSTEOBLAST_DIFFERENTIATION	0.460705	0.627077	0.0238524	-0.321301	-0.996382	21	CBFB|HDAC3|RUNX2
REACTOME_GAMMA_CARBOXYLATION_HYPUSINYLATION_HYDROXYLATION_AND_ARYLSULFATASE_ACTIVATION	0.460882	0.627077	0.0224894	-0.259706	-0.999271	53	FURIN|ARSG|TPST2|EEF2|JMJD6|DHPS|TPST1|DOHH|JMJD4|DPH7
REACTOME_SIGNALING_BY_FGFR2_IIIA_TM	0.463966	0.630595	0.029132	0.310925	0.988669	18	NCBP1|FGFR2|POLR2H|POLR2L|GTF2F1|POLR2F|POLR2I|POLR2A|POLR2K
REACTOME_IRON_UPTAKE_AND_TRANSPORT	0.468581	0.636184	0.0222896	-0.260864	-0.993818	51	UBC|HMOX1|TCIRG1|ATP6V0A2|ATP6V1B2|ATP6V0E2|ATP6V1C1|FTH1|ATP6V1F|ATP6V1A|FTL|MCOLN1|CUL1
REACTOME_ACTIVATION_OF_THE_PRE_REPLICATIVE_COMPLEX	0.469752	0.637089	0.022899	-0.28466	-0.989421	33	ORC1|MCM6|CDC45|MCM5|POLE4|MCM3|POLA2|RPA2|CDC6|CDC7|CDT1|ORC6|POLE2|DBF4|MCM2|MCM10|RPA1
REACTOME_ESTROGEN_DEPENDENT_NUCLEAR_EVENTS_DOWNSTREAM_OF_ESR_MEMBRANE_SIGNALING	0.470345	0.637209	0.0294583	0.288586	0.984587	23	FOS|TGFA|MAPK3|PTK2|BTC|EGFR
REACTOME_SENSORY_PROCESSING_OF_SOUND_BY_OUTER_HAIR_CELLS_OF_THE_COCHLEA	0.473111	0.64027	0.0227535	-0.281112	-0.986149	34	MSN|MYO7A|RIPOR2|WHRN|MPP1|KCNMB1|ACTB|ACTG1|TWF2|EPB41L3
REACTOME_SEMA4D_IN_SEMAPHORIN_SIGNALING	0.474755	0.641469	0.0294395	0.286012	0.983462	24	MYL12B|ARHGAP35|ARHGEF11|ROCK2|MYL6|RHOC|PLXNB1|MYH14|ERBB2
KEGG_ARRHYTHMOGENIC_RIGHT_VENTRICULAR_CARDIOMYOPATHY_ARVC	0.475392	0.641469	0.0315598	0.234026	0.988982	55	CACNA2D2|DSC2|CTNNB1|TCF7L2|PKP2|CACNA1D|ACTN4|DSG2|CACNB2|JUP|DSP|LAMA2|CACNB3|CACNB4|CTNNA1|ITGA9|TCF7L1|DMD|ITGB5|ITGA3|DAG1|ITGB1|ITGA10
REACTOME_NEGATIVE_REGULATION_OF_FGFR3_SIGNALING	0.475519	0.641469	0.02894	0.29486	0.98329	21	PPP2CB|FRS2|FGFR3|MAPK3|PPP2R1A|SPRY2|SRC|FGF9
REACTOME_TRANSCRIPTIONAL_REGULATION_BY_MECP2	0.477586	0.642372	0.0221299	-0.263656	-0.984265	46	PTPN1|HDAC3|PVALB|PTPN4|SLC2A3|CAMK4|MECP2|IRAK1|SST|AURKB|CALM1|GAMT|AGO2|HIPK2
REACTOME_INTRAFLAGELLAR_TRANSPORT	0.477658	0.642372	0.0301859	0.252453	0.979226	38	IFT88|DYNC2LI1|IFT74|DYNLL1|WDR35|DYNC2H1|IFT172|TUBA1C|TUBB4B|CLUAP1|IFT46|IFT52|KIFAP3|IFT140|TTC21B|IFT81|IFT122
REACTOME_O_LINKED_GLYCOSYLATION_OF_MUCINS	0.477714	0.642372	0.0305703	0.2448	0.98415	44	B3GNT8|GCNT1|GALNT15|GALNT12|GALNT7|ST6GALNAC3|MUC17|B3GNT5|MUC3A|GALNT3|GCNT3|B3GNT3|GALNT5|B3GNT7|GALNT8|B4GALT6
REACTOME_SENSORY_PROCESSING_OF_SOUND	0.478726	0.642647	0.0309132	0.239676	0.984643	49	CACNA2D2|KCNQ4|EPB41L1|TPRN|TWF1|CIB2|PLS1|KCNMA1|CACNA1D|EPS8|CTBP2|CACNB2|CAPZA2|USH1C|MYO1C|EPS8L2|ESPN|SPTBN1|CASK
KEGG_AMINOACYL_TRNA_BIOSYNTHESIS	0.478935	0.642647	0.0290585	0.290999	0.980882	22	DARS2|HARS2|SEPSECS|PARS2|FARSB|MARS2|MTFMT|RARS2|EARS2|NARS2|SARS2
REACTOME_MISMATCH_REPAIR	0.48132	0.642801	0.023387	-0.343532	-0.97613	15	LIG1|MLH1|RPA2|MSH6|RPA1|RPA3|PCNA|PMS2|POLD2
KEGG_INOSITOL_PHOSPHATE_METABOLISM	0.481752	0.642801	0.0309871	0.238142	0.982536	50	IMPA1|ALDH6A1|PIP5K1B|PLCE1|ITPKA|PLCD3|PLCD1|OCRL|IMPA2|ITPK1|INPP5J|PIK3CB|PIP4K2C|PLCB3|PLCB4|PIK3C2A|PIP5K1A|TPI1
REACTOME_EPIGENETIC_REGULATION_OF_GENE_EXPRESSION_BY_MLL3_AND_MLL4_COMPLEXES	0.481802	0.642801	0.0322501	0.2207	0.983967	71	PEX11A|CD36|PPARG|FABP4|PPARGC1B|PDK4|PPARGC1A
REACTOME_RMTS_METHYLATE_HISTONE_ARGININES	0.481976	0.642801	0.0226427	-0.290772	-0.980766	29	PRMT1|RPS2|COPRS|SMARCB1|PBRM1|SMARCC1|SMARCA4|JAK2|PRMT5|SMARCD1|DNMT3A|WDR5
REACTOME_KERATAN_SULFATE_BIOSYNTHESIS	0.482101	0.642801	0.022826	-0.30259	-0.974443	24	B4GALT3|CHST2|ST3GAL2
REACTOME_PKA_MEDIATED_PHOSPHORYLATION_OF_CREB	0.482101	0.642801	0.0284414	0.306795	0.975537	18	PRKACB|ADCY9|ADCY5|ADCY6
REACTOME_SIGNALING_BY_NOTCH2	0.483216	0.64361	0.0295151	0.265414	0.977421	31	MAML3|MAML2|HES1|NEURL1|NEURL1B
REACTOME_TRNA_AMINOACYLATION	0.484804	0.64443	0.0290585	0.283803	0.975869	24	DARS2|AIMP1|HARS2|AIMP2|PARS2|FARSB|MARS2
REACTOME_METABOLISM_OF_VITAMINS_AND_COFACTORS	0.484985	0.64443	0.0374628	0.190627	0.98637	170	SLC19A3|PANK3|CYB5A|AKR1B10|AKR1C3|NUDT12|MMACHC|NMNAT3|PNPO|MMAB|PANK1|NMNAT1|IDH1|RNLS|SPR|SLC46A1|GPC3|COQ3|AMN|SLC52A1|COQ9|SLC23A1|SLC52A3|RETSAT|GSTO2|LPL|NT5E|LRP1|NADSYN1|ACACB|PRSS3|ENPP1|MOCS1|SHMT1|PARP4|DHFR2|MOCS2|MMAA|PTS|ENPP3|PC|SDC4|GPHN
REACTOME_SLC_TRANSPORTER_DISORDERS	0.485362	0.64443	0.0319858	0.220289	0.98007	70	SLC22A5|SLC26A2|AVPR2|SLC35A3|SLC26A3|SLC3A1|SLC35A1|SLC20A2|SLC4A4|SLC17A5|NUP85|BSG|SLC2A10|SLC16A1|NUP35|SLC27A4|NUP155|NUP54|SLC1A1|SLC39A4|SLC24A1|SLC11A2|CP|SLCO2A1|NUP43|HEPH|SLC40A1
REACTOME_APOPTOTIC_CLEAVAGE_OF_CELLULAR_PROTEINS	0.486446	0.645192	0.0223432	-0.281494	-0.978416	33	SATB1|DBNL|PRKCQ|CLSPN|LMNB1|VIM|ROCK1|CASP8|FNTA
REACTOME_LAGGING_STRAND_SYNTHESIS	0.48796	0.646323	0.0229272	-0.31862	-0.977875	20	FEN1|LIG1|RFC2|POLA2|RPA2|RPA1|RFC5|RPA3|PCNA
REACTOME_GAP_FILLING_DNA_REPAIR_SYNTHESIS_AND_LIGATION_IN_GG_NER	0.488321	0.646323	0.0225439	-0.298279	-0.971612	25	UBC|LIG1|RFC2|POLE4|RPA2|POLE2|XRCC1|UBA52|RPA1|RFC5|RPA3|PCNA
REACTOME_FORMATION_OF_THE_CORNIFIED_ENVELOPE	0.489394	0.646389	0.0294301	0.263504	0.975362	32	KRT20|DSC2|EVPL|PKP2|DSG2|KRT12|JUP|DSP|KRT18|KRT8|PRSS8|PKP3|ST14|CAPNS1|PI3|PCSK6|PERP
REACTOME_KERATINIZATION	0.489394	0.646389	0.0294301	0.263504	0.975362	32	KRT20|DSC2|EVPL|PKP2|DSG2|KRT12|JUP|DSP|KRT18|KRT8|PRSS8|PKP3|ST14|CAPNS1|PI3|PCSK6|PERP
REACTOME_REGULATION_OF_PTEN_GENE_TRANSCRIPTION	0.491006	0.647841	0.0313626	0.22812	0.978424	59	LAMTOR3|PPARG|LAMTOR4|RRAGB|MAPK3|ATN1|TP53|MECOM|HDAC2|GATAD2A|MTA3|SCMH1|EGR1|HDAC1
KEGG_FRUCTOSE_AND_MANNOSE_METABOLISM	0.493398	0.649776	0.0222949	-0.291319	-0.975075	28	PFKFB3|HK1|AKR1B1|GMPPB|ALDOC|MTMR1
REACTOME_GLYCOSPHINGOLIPID_BIOSYNTHESIS	0.4935	0.649776	0.0277689	0.314974	0.970788	16	UGT8|ST6GALNAC6|B3GNT5|GAL3ST1|FUT2|FUT1
REACTOME_AURKA_ACTIVATION_BY_TPX2	0.494465	0.650368	0.0209563	-0.24219	-0.980872	69	CNTRL|CEP131|CEP250|TUBA4A|MAPRE1|PLK4|HAUS3|CEP135|CSNK1E|SFI1|HAUS5|DCTN3|CEP57|CCP110|TUBB|TUBG1|HMMR|SSNA1|AURKA|PAFAH1B1|CEP78|CEP164|PLK1
REACTOME_PROTEIN_METHYLATION	0.496322	0.652132	0.0229441	-0.327327	-0.962039	17	VCP|RPS2|EEF2
REACTOME_SYNTHESIS_OF_PIPS_AT_THE_EARLY_ENDOSOME_MEMBRANE	0.499649	0.655602	0.0228821	-0.332805	-0.95992	16	INPP4A|PI4K2A|PIKFYVE|VAC14
REACTOME_SYNTHESIS_OF_VERY_LONG_CHAIN_FATTY_ACYL_COAS	0.5	0.655602	0.022698	-0.323807	-0.965951	18	ELOVL5|ACSL4|ACSL1|HACD1
REACTOME_INSERTION_OF_TAIL_ANCHORED_PROTEINS_INTO_THE_ENDOPLASMIC_RETICULUM_MEMBRANE	0.511917	0.670532	0.0222308	-0.316762	-0.957286	19	HMOX1|UBL4A|EMD|STX5|UBE2J2|STX1A|SERP1|SEC61B|VAMP2
REACTOME_PHOSPHORYLATED_BMAL1_CLOCK_ARNTL_CLOCK_ACTIVATES_EXPRESSION_OF_CORE_CLOCK_GENES	0.514187	0.672808	0.022093	-0.308818	-0.95767	21	RORA|CREM|BHLHE40|TFEB
REACTOME_NR1H2_AND_NR1H3_MEDIATED_SIGNALING	0.515814	0.674183	0.0288046	0.246044	0.960007	39	TNRC6A|APOC1|PCK1|KDM4A|NR1H3|EEPD1
REACTOME_HIV_ELONGATION_ARREST_AND_RECOVERY	0.516716	0.674183	0.0214163	-0.27659	-0.956125	32	ELL|CDK9|NELFCD|POLR2D|POLR2E|SSRP1|NELFB|TCEA1|CTDP1|GTF2F2|NELFE|SUPT5H|POLR2C|CCNT1|SUPT4H1
REACTOME_FGFR2_MUTANT_RECEPTOR_ACTIVATION	0.516838	0.674183	0.0274574	0.286939	0.956874	21	NCBP1|FGFR2|POLR2H|POLR2L|GTF2F1|FGF9|POLR2F|POLR2I|FGF7|POLR2A
REACTOME_APOPTOTIC_EXECUTION_PHASE	0.517822	0.674682	0.0210527	-0.26227	-0.956288	41	SATB1|DBNL|PRKCQ|CLSPN|LMNB1|VIM|ROCK1|CASP8|KPNB1|FNTA
REACTOME_GAP_JUNCTION_TRAFFICKING_AND_REGULATION	0.518288	0.674682	0.0281306	0.267796	0.95899	28	TUBAL3|DAB2|GJB1|CLTC|TJP1|CLTCL1|TUBA1C|MYO6|TUBB4B|SRC
REACTOME_TGF_BETA_RECEPTOR_SIGNALING_IN_EMT_EPITHELIAL_TO_MESENCHYMAL_TRANSITION	0.519845	0.676013	0.0222521	-0.328478	-0.947439	16	PARD6A|UBC|TGFB1
REACTOME_TRANSCRIPTION_OF_E2F_TARGETS_UNDER_NEGATIVE_CONTROL_BY_P107_RBL1_AND_P130_RBL2_IN_COMPLEX_WITH_HDAC1	0.520548	0.676231	0.0222308	-0.328145	-0.946478	16	MYBL2|E2F5
REACTOME_SMOOTH_MUSCLE_CONTRACTION	0.522987	0.678702	0.028337	0.249669	0.95583	36	MYL12B|SORBS1|PDE5A|MYL6|MYL5|PXN|SORBS3|TPM1|MYLK|PAK1|GUCY1A2|VCL|ITGB5|CALD1|LMOD1
REACTOME_RECRUITMENT_OF_MITOTIC_CENTROSOME_PROTEINS_AND_COMPLEXES	0.523969	0.679279	0.0199605	-0.234345	-0.968328	78	CNTRL|CEP131|CEP250|TUBA4A|MAPRE1|PLK4|HAUS3|CEP135|CSNK1E|TUBG2|SFI1|HAUS5|MZT2A|DCTN3|CEP57|CCP110|TUBB|TUBG1
REACTOME_ERK_MAPK_TARGETS	0.525034	0.679962	0.0216124	-0.30211	-0.949716	22	MAPK11|DUSP4
REACTOME_RAF_ACTIVATION	0.525957	0.68046	0.0212233	-0.277996	-0.95182	31	MARK3|RAF1|MAP2K1|PPP2R5C|MRAS|BRAF|PPP1CC|PPP2CA|CALM1|KSR1|BRAP|KRAS|YWHAB|PPP2R5B|JAK2
REACTOME_SIGNALING_BY_NOTCH3	0.527144	0.681299	0.0206433	-0.25715	-0.955237	45	STAT1|IKZF1|KAT2B|UBC|PSEN2|TACC3|YBX1
REACTOME_RAB_GERANYLGERANYLATION	0.5311	0.68571	0.019996	-0.243913	-0.958133	58	RAB30|RAB29|RAB39B|RAB31|RAB24|CHML|RAB35|RAB8A|RAB3C|RAB33A|RAB20|RAB27A
KEGG_PYRIMIDINE_METABOLISM	0.531784	0.685811	0.0194616	-0.227254	-0.959801	89	TYMP|POLR3H|CTPS1|ENTPD1|RRM2|POLR1E|NME1|UPP1|TYMS|POLE4|DCK|POLR2D|POLR2E|POLA2|TK1|CMPK2|NUDT2|UPRT|POLR3D|DTYMK|NME2|DUT|POLR3G|PNP|POLE2|UCK1|NME4|RRM1
REACTOME_SYNDECAN_INTERACTIONS	0.532776	0.685811	0.0211012	-0.286174	-0.942002	26	COL5A3|TNC|TGFB1|SDC2|ITGB3|ACTN1|COL1A1|SDC1
KEGG_NUCLEOTIDE_EXCISION_REPAIR	0.532805	0.685811	0.0205733	-0.258025	-0.950037	43	ERCC1|LIG1|RFC2|POLE4|RAD23A|ERCC2|RPA2|RAD23B|DDB1|CCNH|POLE2|CDK7|DDB2|XPA|GTF2H1|RPA1|RFC5|XPC|RPA3|PCNA
REACTOME_EXPORT_OF_VIRAL_RIBONUCLEOPROTEINS_FROM_NUCLEUS	0.534095	0.686771	0.0209036	-0.273519	-0.945511	32	NUP210|NUP98|SEC13|NUP62|NUP188|RAN|TPR|NUP58|NUP88|NUP153|NUP93|NUP50|NUP160|AAAS|RAE1|NUP107|NUP205|RANBP2|SEH1L
HALLMARK_GLYCOLYSIS	0.535259	0.687568	0.0178681	-0.206368	-0.967174	179	CD44|HOMER1|CHST2|PRPS1|STC2|HSPA5|PKM|G6PD|ISG20|DDIT4|CHPF2|SPAG4|ENO1|B3GAT3|PGK1|GLRX|GALK1|CXCR4|TGFBI|CHST12|FUT8|PGAM1|GUSB|STC1|GMPPB|CHPF|IER3|RBCK1|B4GALT7|LDHA|NASP|AKR1A1|ANKZF1|TPST1|ANGPTL4|LHPP|CITED2|HAX1|ERO1A|SDC2|ALG1|PFKP|CENPA
REACTOME_TP53_REGULATES_TRANSCRIPTION_OF_GENES_INVOLVED_IN_G2_CELL_CYCLE_ARREST	0.536484	0.688442	0.0215871	-0.316375	-0.943781	18	GADD45A|PRMT1|E2F4|BAX|AURKA|ZNF385A|PCNA|RBL2|EP300
REACTOME_EXPRESSION_OF_BMAL_ARNTL_CLOCK_AND_NPAS2	0.537116	0.688555	0.0207657	-0.269253	-0.944546	34	RORA|HDAC3|CRTC3|HELZ2
REACTOME_STIMULI_SENSING_CHANNELS	0.54015	0.691542	0.0300866	0.21476	0.957486	71	SRI|ANO10|CLCN3|BEST4|TRPM6|TRPM5|SGK2|CLCN2|TRPC1|MCOLN3|TRPM7|WNK2|FKBP1B|BEST2|CLCN5|CLCA4|ANO9|NEDD4L|TRPM4|SCNN1A|CLCA1|ANO7|WNK4|RIPK3|TRPV1|ANO5|SGK1|CLIC2|SGK3|BEST1|TRPA1
REACTOME_RND3_GTPASE_CYCLE	0.540541	0.691542	0.0281562	0.241779	0.947297	40	ARHGAP35|ARHGAP5|CKB|VANGL2|TMOD3|FAM83B|CAV1|VANGL1|DSP|PIK3R2|RASAL2|DEPDC1B|DST|DLG5|RND3
REACTOME_NEGATIVE_REGULATION_OF_FGFR2_SIGNALING	0.547942	0.698372	0.0266799	0.278223	0.937817	22	PPP2CB|FRS2|MAPK3|FGFR2|PPP2R1A|SPRY2|SRC|FGF9
KEGG_AMINO_SUGAR_AND_NUCLEOTIDE_SUGAR_METABOLISM	0.548023	0.698372	0.0277027	0.242566	0.940875	38	UGP2|UGDH|PMM1|GNE|PGM1|GNPNAT1|CMAS|GFPT1
REACTOME_RAS_PROCESSING	0.548195	0.698372	0.0209419	-0.296938	-0.933459	22	PRKCQ|UBC|FNTA|CALM1|BCL2L1|ABHD17A|PDE6D|KRAS|UBA52|LYPLA1
REACTOME_ESR_MEDIATED_SIGNALING	0.548571	0.698372	0.0179093	-0.209087	-0.957295	151	SPHK1|CBFB|GNB3|S1PR3|GNGT2|GNAI2|KAT2B|GNB5|PRMT1|EREG|GNG2|RUNX1|KDM4B|ESR2|AKT2|NCOA3|CHD1|CXXC5|KPNA2|GNG4
REACTOME_RHOBTB_GTPASE_CYCLE	0.548642	0.698372	0.0204069	-0.266222	-0.939595	35	MSI2|RHOBTB2|CCT7|HNRNPC|VIM|ROCK1|ACTG1|PHIP|DDX39B|ACTN1|DBN1
REACTOME_TRANSPORT_OF_THE_SLBP_DEPENDANT_MATURE_MRNA	0.550288	0.699763	0.020361	-0.266042	-0.938959	35	NUP210|NUP98|SEC13|SLBP|NUP62|NUP188|TPR|NUP58|NUP88|NUP153|NUP93|NUP50|NUP160|AAAS|RAE1|NUP107|NUP205|RANBP2|SEH1L
REACTOME_TRANSCRIPTIONAL_REGULATION_BY_TP53	0.55568	0.705909	0.0160291	-0.191987	-0.968217	343	BLM|MAPK11|RICTOR|TP53INP1|EHMT1|GADD45A|PRDM1|G6PD|JMY|DDIT4|BCL6|PRMT1|RGCC|TP73|CDK5R1|UBC|ARID3A|PIP4K2A|ELL|AKT2|ATM|PML|BID|GLS|CNOT6L|BANP|CHEK1|MDM2|TAF10|RNF34|RRAGC|CRADD|TP53BP2|PRELID1|CDKN2A|RFC2|CHD4|PMAIP1|YWHAQ|SESN3|TP53RK|PPP2R5C|RMI2|CDK9|TAF5|MLH1|CCNA2|CDK5|NELFCD|CASP1|FANCD2|PIN1|ERCC2|E2F7|POLR2D|POLR2E|RHNO1|CDKN1B|RPA2|AURKB|PRR5|PPP2CA|TAF4B|AKT3|PHF20|CCNH|PIP4P1|DAXX|RHEB|AGO2|HIPK2|NBN|SSRP1|NELFB|TOP3A|E2F4|RRAGA|FAS|CDK7|TAF3|TCEA1|PRDX2|ATR|DDB2|CTDP1|BAX|TAF8|KAT5|EHMT2|NLRC4|AGO3|AURKA|CNOT3|FANCI|PCBP4|YWHAB|GTF2H1|BIRC5|BNIP3L|GTF2F2|NELFE|SUPT5H|MDC1|PLK3|TAF9|UBA52|ING2|PRMT5|RPA1|RFC5|TOPBP1|CDKN1A
REACTOME_NOTCH1_INTRACELLULAR_DOMAIN_REGULATES_TRANSCRIPTION	0.558277	0.708098	0.0197194	-0.251368	-0.938392	46	HDAC7|HDAC3|KAT2B|FBXW7|HIF1A|UBC
KEGG_MELANOMA	0.558523	0.708098	0.0194276	-0.243249	-0.944423	55	PIK3CG|PIK3CD|PIK3R5|AKT2|MDM2|RAF1|MAP2K1|CDKN2A|BRAF|FGF18
REACTOME_TRANSLOCATION_OF_SLC2A4_GLUT4_TO_THE_PLASMA_MEMBRANE	0.559671	0.708842	0.0191925	-0.238438	-0.944366	61	RHOQ|MYO5A|TUBA4A|AKT2|RAB8A|TBC1D4|TUBB6|YWHAQ|ACTB|TBC1D1|EXOC5|ACTG1|ASPSCR1|KIF3A|STX4
REACTOME_CARGO_TRAFFICKING_TO_THE_PERICILIARY_MEMBRANE	0.560902	0.70969	0.0285027	0.224723	0.949669	55	BBS9|EXOC1|TUBAL3|RAB11A|ARL6|RAB11FIP3|MKKS|BBS2|BBS7|ATAT1|RAB3IP|TUBA1C|TUBB4B|BBS1|BBS5|PKD2|BBS10
REACTOME_METABOLISM_OF_FAT_SOLUBLE_VITAMINS	0.564018	0.712637	0.0269416	0.248623	0.930543	33	AKR1B10|AKR1C3|GPC3|RETSAT|LPL|LRP1|SDC4|GPC6|BCO1|RBP1|SDC3|GPC4|LRAT|PLB1|APOE
REACTOME_TBC_RABGAPS	0.56448	0.712637	0.0196933	-0.252914	-0.931219	43	TBC1D15|TBC1D10C|SYTL1|GGA2|RAB35|RAB8A|TBC1D17|RAB33A|TBC1D25
REACTOME_METABOLISM_OF_WATER_SOLUBLE_VITAMINS_AND_COFACTORS	0.564922	0.712637	0.0313408	0.195912	0.952573	114	SLC19A3|PANK3|CYB5A|NUDT12|MMACHC|NMNAT3|PNPO|MMAB|PANK1|NMNAT1|RNLS|SLC46A1|AMN|SLC52A1|SLC23A1|SLC52A3|GSTO2|NT5E|NADSYN1|ACACB|PRSS3|ENPP1|MOCS1|SHMT1|PARP4|DHFR2|MOCS2|MMAA|ENPP3
REACTOME_FORMATION_OF_FIBRIN_CLOT_CLOTTING_CASCADE	0.566219	0.713561	0.0205966	-0.300227	-0.921425	20	F5|C1QBP|PRCP|VWF|F2R
REACTOME_PROCESSING_OF_SMDT1	0.567563	0.714541	0.0207893	-0.32294	-0.91762	15	MCUB|PARL|MICU3|MICU2|PHB2|STOML2|SMDT1
REACTOME_MITOCHONDRIAL_CALCIUM_ION_TRANSPORT	0.572881	0.719679	0.0259183	0.273862	0.923117	22	MICU1|AKAP1|LETM1|VDAC2|AFG3L2|SLC8B1|VDAC3|YME1L1|VDAC1
REACTOME_NITRIC_OXIDE_STIMULATES_GUANYLATE_CYCLASE	0.573205	0.719679	0.0206855	-0.30948	-0.909586	17	PDE1B|ITPR1
REACTOME_GAB1_SIGNALOSOME	0.573352	0.719679	0.0251933	0.298242	0.919219	16	TGFA|GAB1|PXN|BTC|EGFR
REACTOME_SEMA4D_INDUCED_CELL_MIGRATION_AND_GROWTH_CONE_COLLAPSE	0.577841	0.724194	0.0255367	0.280101	0.917513	20	MYL12B|ARHGEF11|ROCK2|MYL6|RHOC|PLXNB1|MYH14|ERBB2|ARHGEF12
REACTOME_INTRA_GOLGI_TRAFFIC	0.578095	0.724194	0.0193726	-0.253137	-0.922986	41	CYTH4|RAB30|MAN1A2|RIC1|MAN1A1|CYTH1|STX5|CYTH2|GOSR2|BET1L|MAN2A1|RAB36|YKT6
REACTOME_METABOLIC_DISORDERS_OF_BIOLOGICAL_OXIDATION_ENZYMES	0.580845	0.726919	0.0254534	0.27479	0.916361	21	SLC35D1|ACY1|MAOA|TPMT
REACTOME_METABOLISM_OF_COFACTORS	0.584804	0.73115	0.0257756	0.265699	0.913617	24	IDH1|SPR|COQ3|COQ9|PTS|COQ4|PDSS2|HPDL|ACO1|COQ7|GCHFR
REACTOME_MITOCHONDRIAL_UNFOLDED_PROTEIN_RESPONSE_UPRMT	0.585989	0.731908	0.0203473	-0.30627	-0.900152	17	SOD2|ATF5|HTRA2
REACTOME_NUCLEAR_RNA_DECAY	0.590453	0.736754	0.0192927	-0.259498	-0.915862	35	DXO|EXOSC1|RBM26|TENT4A|ZC3H18|EXOSC9|TENT4B|YTHDC2|XRN2|EXOSC4|YTHDC1|DIS3|EXOSC3
REACTOME_HDR_THROUGH_HOMOLOGOUS_RECOMBINATION_HRR	0.595231	0.741984	0.0182593	-0.231772	-0.928406	65	BLM|UBC|ATM|BRCA2|CHEK1|RFC2|POLE4|RMI2|GEN1|RHNO1|RPA2|NBN|TOP3A|POLE2|ATR|KAT5|UBA52|RPA1|RFC5|TOPBP1|RAD1|RAD51C|EME2|RPA3|PCNA
REACTOME_NOTCH3_INTRACELLULAR_DOMAIN_REGULATES_TRANSCRIPTION	0.596217	0.742481	0.0198065	-0.291071	-0.902635	21	STAT1|IKZF1|KAT2B
KEGG_CYSTEINE_AND_METHIONINE_METABOLISM	0.598278	0.744314	0.0194786	-0.280592	-0.903602	24	SRM|IL4I1|DNMT1|SDS|LDHA|TRDMT1
REACTOME_DOWNSTREAM_SIGNALING_OF_ACTIVATED_FGFR4	0.599623	0.745254	0.0246889	0.282689	0.898886	18	FRS2|GAB1|KLB|SOS1|FGFR4|FGF9|NRAS
REACTOME_METAL_ION_SLC_TRANSPORTERS	0.600508	0.74562	0.0259183	0.241609	0.911312	34	SRI|SLC41A2|SLC30A10|SLC39A5|SLC9A2|SLC9A3|SLC9A1|SLC30A1|SLC8B1|SLC39A4|SLC24A1|SLC11A2|SLC39A14|CP|HEPH|SLC40A1
REACTOME_FORMATION_OF_THE_NON_CANONICAL_BAF_NCBAF_COMPLEX	0.601751	0.746431	0.0199428	-0.302387	-0.888739	17	ACTB|SS18|BCL7B|SMARCC1|BCL7C|SMARCA4|SMARCD1|BRD9
REACTOME_DOWNSTREAM_SIGNALING_OF_ACTIVATED_FGFR3	0.603448	0.747803	0.0244059	0.285694	0.896455	17	FRS2|FGFR3|GAB1
REACTOME_VEGFR2_MEDIATED_VASCULAR_PERMEABILITY	0.607029	0.751503	0.0191966	-0.271857	-0.900944	27	RICTOR|VAV1|TRIB3|AKT2
REACTOME_TRANSCRIPTIONAL_REGULATION_BY_NPAS4	0.61099	0.754984	0.0190889	-0.27476	-0.895	25	NAMPT|CDK5R1|MDM2|MAGED1|CDK5|NR3C1|AGO2|REST|AGO3
REACTOME_RECRUITMENT_OF_NUMA_TO_MITOTIC_CENTROSOMES	0.611035	0.754984	0.0175579	-0.220393	-0.920147	83	CNTRL|CEP131|CEP250|TUBA4A|MAPRE1|PLK4|HAUS3|CEP135|TUBB6|CSNK1E|TUBG2|SFI1|HAUS5|MZT2A|DCTN3|CEP57|CCP110|TUBB|TUBG1
REACTOME_NOTCH3_ACTIVATION_AND_TRANSMISSION_OF_SIGNAL_TO_THE_NUCLEUS	0.613342	0.757094	0.0190313	-0.27428	-0.89344	25	UBC|PSEN2|TACC3|YBX1
KEGG_BASE_EXCISION_REPAIR	0.616033	0.759674	0.0187191	-0.258164	-0.897324	33	PARP1|FEN1|LIG1|POLE4|MPG|SMUG1|POLB|OGG1|POLE2|XRCC1|NEIL1|MBD4|TDG|NEIL2|PCNA
REACTOME_SIGNALING_BY_ERBB2_ECD_MUTANTS	0.619777	0.763546	0.0239073	0.288301	0.88858	16	GAB1|EGFR|ERBIN|SOS1|ERBB2|NRAS
KEGG_NOTCH_SIGNALING_PATHWAY	0.621919	0.765161	0.0258753	0.226276	0.903777	43	MAML3|MAML2|CTBP1|HES1|DTX4|HDAC2|DTX2|CTBP2|HDAC1|JAG1|DVL1|PSEN1|NOTCH4|NUMB|NOTCH3|RFNG|DVL3|DVL2|DTX3
REACTOME_FANCONI_ANEMIA_PATHWAY	0.622299	0.765161	0.0184263	-0.250618	-0.898947	38	POLN|UBC|ERCC1|FANCG|FANCA|FANCD2|RPA2|ATR|CENPS|WDR48|FANCI|DCLRE1B|UBA52|RPA1|EME2|RPA3|FAAP20
REACTOME_TRANSCRIPTION_COUPLED_NUCLEOTIDE_EXCISION_REPAIR_TC_NER	0.624066	0.766588	0.0173372	-0.222863	-0.915749	75	UBC|ERCC1|ELL|LIG1|COPS6|RFC2|POLE4|ISY1|ERCC2|POLR2D|POLR2E|RPA2|DDB1|COPS8|COPS3|CCNH|POLE2|XRCC1|CDK7|TCEA1|XPA|GTF2H1|UBA52|RPA1|RFC5|COPS5|POLR2C|RPA3|PCNA
REACTOME_SYNTHESIS_OF_GLYCOSYLPHOSPHATIDYLINOSITOL_GPI	0.625349	0.767146	0.0238221	0.280592	0.880446	17	PIGG|PIGC|PIGM|PIGL|PIGZ|PIGN
KEGG_GALACTOSE_METABOLISM	0.625734	0.767146	0.0191426	-0.291537	-0.881052	19	HK1|AKR1B1|GLA|GALK1
REACTOME_PLASMA_LIPOPROTEIN_ASSEMBLY_REMODELING_AND_CLEARANCE	0.627203	0.768202	0.0265661	0.215447	0.914119	56	PRKACB|CREB3L3|APOC1|CES3|NR1H3|AMN|PCSK5|LPL|NCEH1|CLTC|AP2B1|LSR|SCARB1|VLDLR
REACTOME_ARACHIDONATE_METABOLISM	0.630026	0.770216	0.0183406	-0.250549	-0.892326	37	MAPKAPK2|PTGS2|FAAH2|TBXAS1|DPEP2|ALOX5AP|DPEP1|PTGES
REACTOME_EPIGENETIC_REGULATION_OF_GENE_EXPRESSION	0.631154	0.770216	0.0148802	-0.192484	-0.935773	241	ELOVL5|ARID4B|EHMT1|HDAC3|KAT2B|ACSL1|PHF1|LPIN1|PHF19|MED27|PPHLN1|ZNF331|NCOA3|POLR1E|EPOP|MED16|ATF7IP|CCNC|ZNF257|DNMT1|PHLDA1|CHD4|ACTB|YEATS2|MTF2|SMARCB1|BOD1|ANGPTL4|PHF20L1|PSIP1|TADA3|CDK5|DGAT2|ERCC2|POLR2E|MED17|MED30|SS18|SUZ12|JARID2|HCFC2|ZNF136|MTA1|PHF20|UBE2I|CCNH|BCL7B|HCFC1|SMARCC1|EZH2|BCL7C|SUV39H1|SIN3B|ZNF324|CDK7|TAF1D|MED6|DR1|BAZ2A|MBD2|ZNF547|EHMT2|TAF1B|LIPE|DDX21|ZNF264|GTF2H1|KMT2A|PLIN2|MED10|SMARCA4|ZNF93|SETD1A|SMARCD1|AKAP8L|NCOR2|SF3B1|DNMT3A|CBX5|WDR5|BOD1L1|SIN3A|TDG|TBL1X|CXXC1|ZNF382|MORC2|SMARCA5
REACTOME_PROCESSIVE_SYNTHESIS_ON_THE_LAGGING_STRAND	0.631285	0.770216	0.0191717	-0.307863	-0.87478	15	FEN1|LIG1|POLA2|RPA2|RPA1|RPA3|PCNA
REACTOME_VOLTAGE_GATED_POTASSIUM_CHANNELS	0.631285	0.770216	0.0191717	-0.307852	-0.874747	15	KCNAB2|KCNH2|KCNC3|KCNA3|KCNA2
REACTOME_NUCLEAR_ENVELOPE_NE_REASSEMBLY	0.63323	0.771769	0.0173875	-0.226503	-0.908955	66	SIRT2|LMNB1|TUBA4A|RANGAP1|NUP98|SEC13|EMD|PPP2R2A|TUBB6|NUP62|KPNB1|NUP188|LEMD2|PPP2CA|CHMP7|CHMP4A|UBE2I|RAN|CC2D1B|SPAST|NUP58
REACTOME_FORMATION_OF_RNA_POL_II_ELONGATION_COMPLEX	0.633778	0.771769	0.0175469	-0.232166	-0.901389	55	ELL|CDK9|NELFCD|ERCC2|POLR2D|POLR2E|CCNH|SUPT6H|SSRP1|NELFB|EAF2|CDK7|TCEA1|CTDP1|PAF1|GTF2H1|GTF2F2|NELFE|SUPT5H|EAF1|POLR2C|RTF1|CCNT1|SUPT4H1
REACTOME_SIGNALING_BY_FGFR_IN_DISEASE	0.63557	0.773046	0.0176494	-0.23698	-0.899778	50	STAT5B|STAT5A|STAT1|STAT3|CNTRL|FGFR1OP2|LRRFIP1|GRB2|FGF18|POLR2D|POLR2E|BCR|ZMYM2|FGFR1|KRAS|GAB2|PIK3CA|GTF2F2
REACTOME_PROCESSING_OF_INTRONLESS_PRE_MRNAS	0.636051	0.773046	0.0188358	-0.284577	-0.873393	20	CPSF3|CLP1|CPSF4|WDR33|FIP1L1|PAPOLA
REACTOME_HIV_TRANSCRIPTION_ELONGATION	0.639987	0.777083	0.0178569	-0.243848	-0.889118	41	ELL|CDK9|NELFCD|ERCC2|POLR2D|POLR2E|CCNH|SSRP1|NELFB|CDK7|TCEA1|CTDP1|GTF2H1|GTF2F2|NELFE|SUPT5H|POLR2C|CCNT1|SUPT4H1
REACTOME_CARGO_RECOGNITION_FOR_CLATHRIN_MEDIATED_ENDOCYTOSIS	0.642365	0.779222	0.0166429	-0.214352	-0.906277	90	UBQLN2|EREG|UBC|ARRB2|SYT11|ITSN2|CD3D|NECAP2|CD4|SH3GL1|GRK3|SGIP1|NECAP1|TOR1A|COPS6|FCHO1|AP2M1|GRB2|GRK2|WNT5A|CD3G|COPS8|STAM|COPS3
KEGG_PORPHYRIN_AND_CHLOROPHYLL_METABOLISM	0.643382	0.779708	0.0241853	0.255313	0.877904	24	UGT2A3|COX10|MMAB|UGT2B17|BLVRB
REACTOME_HSF1_ACTIVATION	0.64414	0.779878	0.0244505	0.24558	0.887707	29	DNAJB1|HSPH1|YWHAE|HSPA1A|HSPA1B|HSPB2|HSP90AB1|TNFRSF21|HSBP1|HSPB1
KEGG_PENTOSE_PHOSPHATE_PATHWAY	0.645777	0.781001	0.0184616	-0.277834	-0.873402	22	PRPS1|G6PD|ALDOC|TKT|PFKP|TALDO1|RPIA
REACTOME_PYRUVATE_METABOLISM	0.646303	0.781001	0.0252272	0.222514	0.88875	43	RMND5A|PDK4|DLD|ME3|PDHA1|FAHD1|MPC2|PGAM5|PDP2|GLO1|PC
REACTOME_NERVOUS_SYSTEM_DEVELOPMENT	0.648142	0.782475	0.0131625	-0.181916	-0.942633	479	MSN|SEMA4D|PIK3CD|SEMA7A|MYO9B|FYN|EVL|DOK2|ANK1|PSMD2|COL5A3|LIMK1|PDLIM7|PRKCQ|NRCAM|RPL4|LYN|ST8SIA4|ITGA5|CDK5R1|COL4A4|RPS2|UBC|PSEN2|CD72|RPSA|ARPC2|TUBA4A|AGAP2|TIAM1|FES|COL9A3|SIAH2|PTPRC|NAB2|PITPNA|RPL23A|RPS16|NELL2|CXCR4|PSMD8|EIF4A3|PSMD13|RPL39L|PSMC5|PLXNC1|PSMD3|PSMB7|PPP3CB|MAP2K1|PSMD7|COL6A2|NAB1|PSMB3|RPL15|PSMC2|ROCK1|COL4A3|TUBB6|PSMC1|PSMB2|RPL3|SEMA4A|TYROBP|PSMB4|AP2M1|RPS9|PSMA5|ACTB|RPL13|GSPT1|PSMD11|RPS19|ACTG1|RPL21|GRB2|CACNA1C|PTPRA|RPL10A|ACTR3|CDK5|MMP9|RPL18A|ARPC1B|RPL13A|ABL2|SDC2|TLN1|PFN1|PSMB6|ADRM1|ITGB3|NRP2|EPHB6|SRGAP2|PSMA1|MBP|PSMB1|PSMA7|ALCAM|VASP
REACTOME_SPHINGOLIPID_METABOLISM	0.649537	0.783411	0.0273767	0.197064	0.915492	87	ABCG2|UGT8|CYB5B|CERS6|SPTSSA|SPHK2|ST6GALNAC6|PLPP3|SUMF1|SPTLC1|ALDH3A2|PLPP2|SPTLC3|GBA2|B3GNT5|ARSD|GAL3ST1|FUT2|NEU4|FUT1|SMPD3|ARSK|GLB1L2|FA2H|SUMF2|PLPP1|DEGS2|B4GALT6
REACTOME_MYOGENESIS	0.650973	0.784394	0.0186393	-0.288159	-0.859608	18	MAPK11|TCF4|MEF2D|BNIP2
KEGG_BIOSYNTHESIS_OF_UNSATURATED_FATTY_ACIDS	0.651709	0.784534	0.0234574	0.269096	0.868977	19	ACOX1|HADHA|HACD2
REACTOME_NEGATIVE_REGULATION_OF_FGFR1_SIGNALING	0.654011	0.786556	0.0234928	0.264211	0.865463	20	PPP2CB|FRS2|MAPK3|PPP2R1A|SPRY2|SRC|FGF9
KEGG_SELENOAMINO_ACID_METABOLISM	0.654837	0.786628	0.0237615	0.255883	0.873011	23	AHCYL2|METTL2B|PAPSS2|GGT6|MARS2|TRMT11|GGT5|LCMT2|MAT2A|GGT7|GGT1
REACTOME_NFE2L2_REGULATING_ANTI_OXIDANT_DETOXIFICATION_ENZYMES	0.655316	0.786628	0.0185403	-0.286966	-0.856051	18	SLC7A11|HMOX1|BACH1|ATF4
HALLMARK_HEDGEHOG_SIGNALING	0.658236	0.789384	0.0178345	-0.254467	-0.871259	31	NRCAM|CDK5R1|PML|RTN1|HEY1|NRP2|THY1|CRMP1|TLE3
KEGG_TASTE_TRANSDUCTION	0.661175	0.792156	0.0233169	0.262837	0.860963	20	PRKACB|TRPM5|ADCY6|KCNB1|PDE1A|SCNN1A
REACTOME_HATS_ACETYLATE_HISTONES	0.661985	0.792376	0.0164909	-0.216902	-0.896254	78	KAT2B|JADE1|TAF10|MSL3|ACTB|YEATS2|TADA3|MRGBP|ELP2|PHF20|JADE2|HCFC1|ING3|RUVBL1|MSL2|DR1|KAT5|RUVBL2|YEATS4|TAF9|WDR5|HAT1|TAF12|KAT8|EP300|TAF6L|ATF2|KAT6A|ATXN7|ELP6
REACTOME_RHO_GTPASES_ACTIVATE_ROCKS	0.66358	0.793534	0.0231664	0.266758	0.861428	19	MYL12B|ROCK2|MYL6|RHOC|MYH14|PAK1|PPP1CB
REACTOME_NEGATIVE_EPIGENETIC_REGULATION_OF_RRNA_EXPRESSION	0.667259	0.797179	0.0172052	-0.236874	-0.87526	44	ARID4B|POLR1E|DNMT1|ERCC2|POLR2E|CCNH|SUV39H1|SIN3B|CDK7|TAF1D|BAZ2A|MBD2|TAF1B|GTF2H1
REACTOME_KERATAN_SULFATE_KERATIN_METABOLISM	0.669551	0.799162	0.0175834	-0.252409	-0.864213	31	B4GALT3|CHST2|ST3GAL2
REACTOME_MITOCHONDRIAL_PROTEIN_IMPORT	0.671888	0.801195	0.0256626	0.205903	0.894338	62	SLC25A13|TIMM13|TIMM21|BCS1L|ATP5MC1|TIMM8A|CHCHD3|LDHD|MTX2|COA6|COX17|CS|ATP5F1B|VDAC1|HSPD1|TOMM22|SAMM50|COX19|DNAJC19|GRPEL1|TIMM44|TIMM8B
REACTOME_VIRAL_MESSENGER_RNA_SYNTHESIS	0.672592	0.801278	0.0170887	-0.236331	-0.870161	43	NUP210|NUP98|SEC13|NUP62|POLR2D|POLR2E|NUP188|TPR|NUP58|NUP88|GTF2F2|NUP153|POLR2C|NUP93|NUP50|NUP160|AAAS|RAE1|NUP107|NUP205|RANBP2|SEH1L
REACTOME_REGULATION_OF_MITF_M_DEPENDENT_GENES_INVOLVED_IN_CELL_CYCLE_AND_PROLIFERATION	0.678596	0.80767	0.0180224	-0.281984	-0.841188	18	LEF1|CDC25B|TCF7|CDKN2A
REACTOME_CYCLIN_A_B1_B2_ASSOCIATED_EVENTS_DURING_G2_M_TRANSITION	0.680762	0.809486	0.0174055	-0.252084	-0.856059	30	CDC25B|PPP2R2A|CCNA2|PPP2CA|PPP2R3B|CCNH|MIS18BP1|LCMT1|CDK7|FZR1|FOXM1|PLK1|PKMYT1|CCNB2
HALLMARK_MYOGENESIS	0.687998	0.817321	0.0146498	-0.196996	-0.900628	149	SPHK1|PTP4A3|ADAM12|KIFC3|LSP1|STC2|PVALB|PDLIM7|BHLHE40|ACSL1|LPIN1|SIRT2|PSEN2|AKT2|BIN1|KCNH2|COL6A2|MYL4|TNNI2|TGFB1|IGFBP7|MEF2D|MRAS|HDAC5
REACTOME_GLYCOSPHINGOLIPID_CATABOLISM	0.690958	0.818745	0.0171875	-0.250247	-0.849821	30	GLA|NEU3|ARSG|GALC|GM2A|NEU1|ARSA|M6PR|ARSB|SMPD2
REACTOME_DEADENYLATION_OF_MRNA	0.691312	0.818745	0.0172586	-0.259565	-0.845507	25	CNOT6L|EIF4A3|PAIP1|PABPC1|CNOT3|TUT4|EIF4A1
REACTOME_HOMOLOGY_DIRECTED_REPAIR	0.692024	0.818745	0.0153405	-0.205735	-0.885526	100	BLM|CLSPN|UBC|ERCC1|ATM|PARP1|BRCA2|FEN1|CHEK1|RFC2|BABAM1|POLE4|RMI2|CCNA2|GEN1|RHNO1|RPA2|PPP4C|UBE2I|NBN|TOP3A|POLE2|XRCC1|ATR|KAT5|MDC1|UBA52|RPA1|RFC5|TOPBP1|RAD1|RAD51C|EME2|RPA3|PCNA|PIAS4|BARD1|UIMC1
REACTOME_DETOXIFICATION_OF_REACTIVE_OXYGEN_SPECIES	0.692172	0.818745	0.023481	0.233901	0.865788	32	PRDX6|AQP8|TXN|CAT|PRDX5|GSR|GPX3|CYCS
KEGG_SPHINGOLIPID_METABOLISM	0.693058	0.818745	0.0169801	-0.244658	-0.850379	33	SPHK1|GLA|NEU3|GALC|DEGS1|KDSR|SGPP1|NEU1|CERK
REACTOME_SIGNALING_BY_ERBB2	0.693084	0.818745	0.0165144	-0.231255	-0.863308	46	FYN|EREG|UBC|AKT2|MATK|STUB1|DIAPH1
REACTOME_PHOSPHOLIPID_METABOLISM	0.694291	0.819406	0.014019	-0.192051	-0.90207	182	PIK3CG|INPP4A|PIK3CD|LPCAT1|INPP5D|GPCPD1|PTPN13|PIK3R5|PGS1|DDHD1|LPIN1|PI4K2A|CPNE1|PIP4K2A|LPGAT1|TNFAIP8|PTDSS1|PLEKHA2|CDS2|MTMR1|OSBPL8|PLA1A|PLEKHA3|PIKFYVE|DDHD2|MTMR14|PLD4|CPNE7|VAC14|MTMR9|TNFAIP8L1
REACTOME_RHOF_GTPASE_CYCLE	0.697181	0.821298	0.0166022	-0.234429	-0.854776	41	MYO9B|BASP1|LMNB1|ESYT1|SLC4A7|MTMR1|DIAPH1|ACTB|DIAPH3|FAM169A|SRGAP2|MCAM|ACTN1
REACTOME_NICOTINATE_METABOLISM	0.697194	0.821298	0.0171345	-0.258502	-0.842044	25	NAMPT|CD38|PARP9|PARP14
REACTOME_RHO_GTPASES_ACTIVATE_CIT	0.698481	0.822048	0.0223486	0.259318	0.837404	19	MYL12B|MYL6|RHOC|MYH14|PPP1CB|RAC1|PPP1R12B|PRC1
REACTOME_IRS_MEDIATED_SIGNALLING	0.7	0.82307	0.0168345	-0.243291	-0.84563	33	PDE3B|FLT3LG|TRIB3|FLT3|AKT2
REACTOME_RUNX2_REGULATES_BONE_DEVELOPMENT	0.701153	0.82366	0.0169731	-0.251008	-0.84015	28	CBFB|HDAC3|RUNX2
REACTOME_SYNTHESIS_OF_PIPS_AT_THE_GOLGI_MEMBRANE	0.702339	0.824287	0.0175871	-0.289687	-0.823133	15	PI4K2A|PIKFYVE|VAC14|PI4K2B|INPP5E
REACTOME_NEURONAL_SYSTEM	0.703528	0.824346	0.013468	-0.187891	-0.903998	221	APBA2|PRKCB|HOMER1|KCNN3|TSPOAP1|GNB3|DBNL|GNGT2|GNAI2|GNB5|PRKX|IL1RAP|KCNAB2|GNG2|LIN7A|KCNN4|TUBA4A|PPM1F|PRKAR1A|NRGN|GLS|ADCY7|FLOT1|SLC18A2|MDM2|KPNA2|GNG4|KCNH2|CAMK4|CHRNE|KCNMB1|TUBB6|HOMER3|SHARPIN|AP2M1|CAMK1|KCNC3|LRFN3|GLUL|SIPA1L1|EPB41L3|PANX1|STX1A
REACTOME_NR1H3_NR1H2_REGULATE_GENE_EXPRESSION_LINKED_TO_CHOLESTEROL_TRANSPORT_AND_EFFLUX	0.703694	0.824346	0.0232472	0.229479	0.858891	33	TNRC6A|APOC1|KDM4A|NR1H3|EEPD1
REACTOME_NCAM1_INTERACTIONS	0.707878	0.82848	0.0166905	-0.242468	-0.838171	32	COL5A3|ST8SIA4|COL4A4|COL9A3|COL6A2|COL4A3|CACNA1C
KEGG_BASAL_TRANSCRIPTION_FACTORS	0.708842	0.82884	0.0168138	-0.246973	-0.838702	30	GTF2I|TAF10|TAF5|TAF4B|GTF2E2|GTF2H1|GTF2F2|TAF9|GTF2A1|TAF12|TAF6L
REACTOME_CLATHRIN_MEDIATED_ENDOCYTOSIS	0.70997	0.828845	0.0144115	-0.197944	-0.88456	128	UBQLN2|EREG|UBC|FNBP1|ARRB2|ARPC2|SYT11|ITSN2|CD3D|BIN1|NECAP2|CD4|HIP1|SH3GL1|GRK3|SGIP1|NECAP1|TOR1A|COPS6|FCHO1|AP2M1|ACTB|ACTG1|GRB2|ACTR3|GRK2|WNT5A|CD3G|SNX18|COPS8|STAM|COPS3
REACTOME_INTERACTION_BETWEEN_L1_AND_ANKYRINS	0.710158	0.828845	0.0174706	-0.279626	-0.821842	17	ANK1|NRCAM|ACTB|ACTG1
REACTOME_CHAPERONE_MEDIATED_AUTOPHAGY	0.711079	0.829155	0.0221564	0.253093	0.829044	20	IFT88|RNASE1|CFTR|HSP90AB1
REACTOME_SIGNALING_BY_NOTCH1_PEST_DOMAIN_MUTANTS_IN_CANCER	0.71303	0.830663	0.0158169	-0.220727	-0.860015	56	HDAC7|HDAC3|KAT2B|FBXW7|UBC|PSEN2
KEGG_WNT_SIGNALING_PATHWAY	0.714238	0.831305	0.0275143	0.183657	0.898167	119	CHP2|PRKACB|CAMK2D|LRP6|CTBP1|AXIN2|FZD1|FRAT2|FZD5|PPP2CB|PPP2R5D|VANGL2|APC|ROCK2|CTNNB1|CHP1|TP53|PPP2R1A|TCF7L2|FZD6|LRP5|AXIN1|CTBP2|DAAM1|VANGL1|PLCB3|FZD8|PLCB4|CAMK2G|DVL1|PPARD|TBL1XR1|SFRP1|TCF7L1|SKP1
REACTOME_HS_GAG_DEGRADATION	0.715254	0.831721	0.0172479	-0.273561	-0.81606	18	CTSL|IDS|SDC2|HPSE|IDUA|SDC1
KEGG_GLYCINE_SERINE_AND_THREONINE_METABOLISM	0.72104	0.83726	0.0167144	-0.256083	-0.824673	24	PHGDH|SHMT2|PSAT1|SDS|SARDH|GAMT|SRR|GLDC
REACTOME_EPHRIN_SIGNALING	0.721342	0.83726	0.0215467	0.261906	0.821813	17	EFNB1|EPHB3|EPHB2|GIT1|EPHB4|PAK1|SRC
REACTOME_DNA_DOUBLE_STRAND_BREAK_REPAIR	0.722515	0.837853	0.0142367	-0.196667	-0.876885	126	BLM|CLSPN|MAPK8|UBC|KDM4B|ERCC1|ATM|PARP1|BRCA2|FEN1|CHEK1|KPNA2|POLM|RFC2|BABAM1|POLE4|RMI2|CCNA2|GEN1|RHNO1|RPA2|PPP4C|XRCC6|UBE2I|NBN|TDP1|TOP3A|UBXN1|POLE2|XRCC1|ATR|KAT5|MDC1|UBA52|RPA1|RFC5|TOPBP1|XRCC5|RAD1|RAD51C|EME2|RPA3|SMARCA5|PCNA|PIAS4|BARD1|UIMC1
KEGG_GNRH_SIGNALING_PATHWAY	0.723521	0.83825	0.0152179	-0.209604	-0.86482	77	MAPK11|PRKCB|ITPR1|PRKX|MAPK8|ADCY7|RAF1|MAP2K1|MAP3K1|ATF4|MAP2K3|CALM3|MAP2K7|GRB2|CACNA1C|ITPR2|PTK2B|CALM1|MAP3K3|MAP3K2|MAP3K4
KEGG_PURINE_METABOLISM	0.725562	0.839844	0.0139574	-0.194421	-0.879136	138	PDE1B|PDE4B|PRPS1|PDE3B|PDE7A|IMPDH1|ADA|PKM|AMPD3|POLR3H|ENTPD1|PAPSS1|RRM2|POLR1E|ADCY7|PPAT|NME1|PDE4A|AMPD2|POLE4|GMPR|GUK1|DCK|POLR2D|POLR2E|POLA2|APRT|NUDT2|ADK|POLR3D|NME2|GMPR2|POLR3G|ADPRM|PNP|POLE2|NME4|RRM1|PDE4D|PDE6D
REACTOME_SIGNALING_BY_TGFBR3	0.726812	0.840522	0.0161365	-0.232565	-0.837987	39	INHBA|TIMP1|PSEN2|ARRB2|TCF4|TGFB1
REACTOME_NCAM_SIGNALING_FOR_NEURITE_OUT_GROWTH	0.727749	0.840782	0.0156741	-0.223448	-0.8484	50	FYN|COL5A3|ST8SIA4|COL4A4|COL9A3|COL6A2|COL4A3|GRB2|CACNA1C|PTPRA
REACTOME_SCAVENGING_BY_CLASS_A_RECEPTORS	0.729399	0.840782	0.0170325	-0.283231	-0.804787	15	HSP90B1|FTH1|CALR|FTL|COL1A1|COL4A1
REACTOME_RNA_POLYMERASE_I_TRANSCRIPTION	0.729427	0.840782	0.0234928	0.21028	0.855507	47	MAPK3|RRN3|ERCC6|GTF2H5|HDAC2|POLR2H|GATAD2A|MTA3|POLR1A|HDAC1|POLR2L|POLR1B|TBP
HALLMARK_ANDROGEN_RESPONSE	0.729698	0.840782	0.0145708	-0.201584	-0.864307	97	ELL2|ELOVL5|SEC24D|INSIG1|ARID5B|DNAJB9|SAT1|TNFAIP8|UAP1|FADS1|UBE2J1|LMAN1|SPCS3|SRP19|PGM3|CENPN|PMEPA1|PTK2B|ADRM1|XRCC6|NGLY1|UBE2I|ACTN1
REACTOME_MITOPHAGY	0.730611	0.841068	0.0228821	0.217635	0.844174	38	PRKN|MFN1|UBE2V1|PGAM5|VDAC2|FUNDC1|SRC|VDAC3|PINK1|CSNK2B|MAP1LC3A|VDAC1|MFN2
REACTOME_REGULATION_OF_PYRUVATE_METABOLISM	0.733863	0.844043	0.0161659	-0.237934	-0.822497	32	PKM|UBC|PDK1|WDR26|LDHA|NEK1|PDHB|PDK3|GID4|RANBP9|RMND5B|UBA52
REACTOME_LISTERIA_MONOCYTOGENES_ENTRY_INTO_HOST_CELLS	0.735516	0.845174	0.0214113	0.256024	0.814096	18	CTNND1|CBLL1|CTNNB1|CDH1|STAM2
REACTOME_FOXO_MEDIATED_TRANSCRIPTION_OF_CELL_CYCLE_GENES	0.737954	0.847206	0.0168621	-0.281311	-0.799334	15	GADD45A|BTG1|CDKN1B|FOXO1|PCBP4|CDKN1A|RBL2
REACTOME_SIGNALING_BY_NOTCH1_HD_DOMAIN_MUTANTS_IN_CANCER	0.738886	0.847257	0.0212381	0.264754	0.799411	15	NEURL1|NEURL1B
REACTOME_CA_DEPENDENT_EVENTS	0.739339	0.847257	0.0160388	-0.236236	-0.821107	33	PDE1B|PRKX|PRKAR1A|ADCY7|KPNA2|CAMK4
KEGG_ALANINE_ASPARTATE_AND_GLUTAMATE_METABOLISM	0.74029	0.847579	0.0163307	-0.2518	-0.81088	24	ASNS|IL4I1|GLS|PPAT
REACTOME_HS_GAG_BIOSYNTHESIS	0.742059	0.84869	0.0214913	0.243175	0.810934	21	GLCE|GPC3|EXTL2|SDC4|SLC35D2|GPC6|SDC3|GPC4|EXT1|NDST1
REACTOME_NOTCH_HLH_TRANSCRIPTION_PATHWAY	0.742604	0.84869	0.0161365	-0.24296	-0.813212	28	HDAC7|HDAC3|KAT2B
REACTOME_O_LINKED_GLYCOSYLATION	0.744136	0.849673	0.0255995	0.187192	0.883569	96	B3GNT8|GCNT1|FKTN|GALNT15|FUT10|SLC35A1|ADAMTS13|GALNT12|GALNT7|ST6GALNAC3|MMRN2|MUC17|B3GNT5|LARGE1|MUC3A|THSD4|MMRN1|GALNT3|GCNT3|B3GNT3|POMK|SEMA5A|GALNT5|B3GNT7|SPON1|ADAMTSL1|GALNT8|B4GALT6
REACTOME_FATTY_ACYL_COA_BIOSYNTHESIS	0.748164	0.853501	0.0160064	-0.239663	-0.808375	29	ELOVL5|ACSL4|ACSL1|HACD1
REACTOME_SPHINGOLIPID_DE_NOVO_BIOSYNTHESIS	0.749242	0.853961	0.0222148	0.225128	0.833315	32	ABCG2|CYB5B|CERS6|SPTSSA|SPHK2
REACTOME_RAC2_GTPASE_CYCLE	0.749962	0.854011	0.0145069	-0.202995	-0.849758	84	NCF2|NCKAP1L|PREX1|VAV1|RAC2|DOCK10|DEF6|NCF4|TIAM1|ESYT1|ARMCX3|EMD|DOCK2|ARHGDIA
REACTOME_DEVELOPMENTAL_LINEAGES_OF_THE_MAMMARY_GLAND	0.75586	0.85918	0.0218788	0.225149	0.813853	29	TGFA|ALDH1A1|CDH1|SLPI|EGFR|EPCAM|KRT18|KRT8|CD24|ERBB2
REACTOME_INCRETIN_SYNTHESIS_SECRETION_AND_INACTIVATION	0.7562	0.85918	0.0208797	0.261856	0.790661	15	ISL1|CTNNB1|TCF7L2|DPP4|CDX2|FFAR4|SEC11A
REACTOME_DOPAMINE_NEUROTRANSMITTER_RELEASE_CYCLE	0.75699	0.85918	0.0207988	0.254648	0.799039	17	APBA1|PPFIA3|LIN7C
REACTOME_FORMATION_OF_THE_BETA_CATENIN_TCF_TRANSACTIVATING_COMPLEX	0.757576	0.85918	0.0220404	0.223447	0.82709	32	AXIN2|TLE4|BCL9|CTNNB1|TCF7L2|TLE2
REACTOME_RHOBTB1_GTPASE_CYCLE	0.7579	0.85918	0.0214363	0.236682	0.807503	23	STK38|COPS2|ROCK2|PDE5A|SRRM1|MYO6
REACTOME_EPH_EPHRIN_MEDIATED_REPULSION_OF_CELLS	0.758739	0.859211	0.0227702	0.206908	0.834391	45	VAV3|EFNA4|EFNB1|EPHA3|CLTC|AP2B1|EPHB3|CLTCL1|VAV2|EPHB2|EPHA7|AP2A2|EPHB4|EFNA3|SRC|EFNA1|EFNA5|PSEN1|EPHA1
REACTOME_SIGNALING_BY_ERBB2_IN_CANCER	0.760775	0.859211	0.021317	0.238293	0.803223	22	GAB1|BTC|EGFR|ERBIN|ERBB3|SOS1|ERBB2|NRAS
REACTOME_ABERRANT_REGULATION_OF_MITOTIC_G1_S_TRANSITION_IN_CANCER_DUE_TO_RB1_DEFECTS	0.761121	0.859211	0.0164574	-0.267666	-0.786691	17	CCND2|CDKN1B|E2F3|CCND3|CDKN1A|RB1|CDK4|E2F2|CDK6|TFDP1
REACTOME_DNA_DOUBLE_STRAND_BREAK_RESPONSE	0.76118	0.859211	0.0153282	-0.224481	-0.818504	41	MAPK8|UBC|KDM4B|ATM|KPNA2|BABAM1|UBE2I|NBN|UBXN1|KAT5|MDC1|UBA52|SMARCA5|PIAS4|BARD1|UIMC1|UBE2N
REACTOME_FOXO_MEDIATED_TRANSCRIPTION	0.761326	0.859211	0.0149489	-0.214849	-0.8296	54	SOD2|GADD45A|KAT2B|BCL6|BTG1|AKT2|BCL2L11|YWHAQ|CITED2|POMC|CDKN1B|NR3C1|AKT3|FASLG|FOXO1|NFYC|SIRT3|PCBP4|YWHAB
REACTOME_DOWNSTREAM_SIGNALING_OF_ACTIVATED_FGFR2	0.763542	0.860324	0.020832	0.250563	0.796732	18	FRS2|GAB1|FGFR2
REACTOME_VITAMIN_B5_PANTOTHENATE_METABOLISM	0.763674	0.860324	0.0161463	-0.255594	-0.784441	20	PANK2|VNN2|SLC25A42
REACTOME_RHOU_GTPASE_CYCLE	0.765073	0.860809	0.0223379	0.209943	0.822563	40	RHOU|PEAK1|PAK4|STAM2|CLTC|CDC42|VANGL1|MYO6|GIT1|PIK3R2|SPTBN1|PAK1|SRC|DEPDC1B|DST|DLG5
REACTOME_SIGNAL_TRANSDUCTION_BY_L1	0.765907	0.860809	0.0209084	0.245426	0.792542	19	MAPK3|NCAM1|EGFR|VAV2|PAK1|ITGA9|CSNK2B|ITGB1
REACTOME_FOXO_MEDIATED_TRANSCRIPTION_OF_CELL_DEATH_GENES	0.766421	0.860809	0.0163972	-0.270244	-0.779474	16	BCL6|BCL2L11|CITED2|FASLG|FOXO1|NFYC
REACTOME_RHO_GTPASES_ACTIVATE_IQGAPS	0.766828	0.860809	0.0211939	0.236928	0.798622	22	TUBAL3|CTNNB1|CDH1|IQGAP3|CDC42|TUBA1C|TUBB4B|CTNNA1
REACTOME_SUMOYLATION_OF_TRANSCRIPTION_COFACTORS	0.769554	0.862818	0.0151327	-0.221853	-0.816854	43	CBX8|RING1|CBX4|CBX2|PARK7|SUMO3|UBE2I|DDX17|DAXX|HIPK2|ING2|NCOR2|SIN3A|UHRF2|PHC3|NPM1|EP300|PIAS4|PHC2|SAFB
REACTOME_TCF_DEPENDENT_SIGNALING_IN_RESPONSE_TO_WNT	0.769983	0.862818	0.013025	-0.189152	-0.859342	142	SFRP2|RUNX3|PSMD2|CCDC88C|UBC|LEF1|AKT2|PSMD8|PSMD13|PSMC5|PSMD3|PSMB7|TNKS|PSMD7|TCF7|TCF4|PSMB3|PSMC2|PSMC1|PSMB2|CSNK1G2|CSNK1E|PSMB4|PSMA5|PPP2R5C|TNKS2|PSMD11
REACTOME_SIGNALING_BY_NTRK2_TRKB	0.771628	0.863895	0.015852	-0.250135	-0.786328	22	FYN|CDK5R1|TIAM1|GRB2|CDK5
REACTOME_RESOLUTION_OF_D_LOOP_STRUCTURES_THROUGH_SYNTHESIS_DEPENDENT_STRAND_ANNEALING_SDSA	0.77466	0.865144	0.0156017	-0.24267	-0.790471	25	BLM|ATM|BRCA2|RMI2|NBN|TOP3A|KAT5
REACTOME_GAP_JUNCTION_ASSEMBLY	0.775152	0.865144	0.0204991	0.258015	0.779063	15	TUBAL3|GJB1|TUBA1C|TUBB4B
KEGG_GLYCOSYLPHOSPHATIDYLINOSITOL_GPI_ANCHOR_BIOSYNTHESIS	0.775414	0.865144	0.0156583	-0.244401	-0.787053	24	GPLD1|GPAA1|PIGX|PIGB|PIGK|PIGH
REACTOME_ION_CHANNEL_TRANSPORT	0.77618	0.865144	0.0130329	-0.190567	-0.854005	130	TRPV2|SLC9B2|TPCN2|MLKL|ATP2B4|ATP8B2|UBC|FXYD7|TCIRG1|TTYH3|WNK1|ATP6V0A2|ATP6V1B2|ATP6V0E2|CLCN4|RAF1|TRPV3|ATP11A|TSC22D3|ATP6V1C1|ATP6V1F|MCOLN2|ATP13A1|ATP10A|ATP6V1A
REACTOME_SIGNALING_BY_NUCLEAR_RECEPTORS	0.776268	0.865144	0.029383	0.168813	0.90048	208	FABP5|TNRC6A|GNG11|FOS|PDK4|AKR1C3|RDH5|ADH1C|APOC1|PCK1|DLD|KDM4A|TGFA|DHRS4|CXCL12|MAPK3|PDHA1|GNG10|ZNF217|ALDH1A1|NR1H3|MYB|PPID|EEPD1|NR5A2|PTK2|HSP90AB1|POLR2H|GNG12|AXIN1|CAV1|BTC|EGFR|CTSD|PPP5C|HDAC1|ZDHHC7|FOXA1|GPAM|TFF3|DHRS3|POLR2L|PIK3R3|NRIP1|RXRA|CARM1|RDH13|PRKCZ|PIK3R2|XPO1|DHRS9|HSPB1|TBP|SRC|PPARD|TBL1XR1|ZDHHC21|GTF2F1|FOSB
REACTOME_ELASTIC_FIBRE_FORMATION	0.77685	0.865144	0.0151843	-0.224512	-0.805306	38	FURIN|ITGA5|EMILIN2|LTBP3|TGFB1
REACTOME_PURINE_CATABOLISM	0.778896	0.866659	0.0204253	0.257047	0.77614	15	NUDT15|GDA|NT5E
REACTOME_GLUTAMATE_NEUROTRANSMITTER_RELEASE_CYCLE	0.784916	0.872589	0.0159644	-0.26892	-0.764123	15	TSPOAP1|GLS|STX1A
REACTOME_DISEASES_ASSOCIATED_WITH_GLYCOSAMINOGLYCAN_METABOLISM	0.791162	0.878759	0.0213616	0.217691	0.805786	32	SLC26A2|PAPSS2|GPC3|CHST6|B4GALT1|OGN|CHST3|SDC4|GPC6|CHST14|SDC3|GPC4
REACTOME_ATTACHMENT_OF_BACTERIA_TO_EPITHELIAL_CELLS	0.793937	0.881068	0.0154394	-0.244512	-0.768652	22	COL5A3|COL4A4|COL4A3|LAMA5|LAMC3|COL4A1
REACTOME_HIV_TRANSCRIPTION_INITIATION	0.796499	0.881608	0.0145476	-0.215581	-0.800822	45	TAF10|TAF5|ERCC2|POLR2D|POLR2E|TAF4B|CCNH|GTF2E2|CDK7|TAF3|TAF8|GTF2H1|GTF2F2|TAF9|GTF2A1|POLR2C|TAF12
KEGG_OOCYTE_MEIOSIS	0.796608	0.881608	0.013441	-0.194976	-0.830627	94	ITPR1|MAD2L2|REC8|PRKX|STAG3|ANAPC5|PPP3CC|FBXO5|ADCY7|PPP3CB|MAP2K1|YWHAQ|PPP2R5C|CDC27|CALM3|ITPR2|PPP1CC|PPP2CA|CUL1|CALM1|ANAPC2|BUB1|ANAPC1
REACTOME_GLUCONEOGENESIS	0.796718	0.881608	0.0155923	-0.252794	-0.763968	19	ENO1|PGK1|PGAM1|ALDOC|GAPDH|SLC37A2|ENO2
REACTOME_NEUROTRANSMITTER_RELEASE_CYCLE	0.797213	0.881608	0.0210141	0.220215	0.7886	28	APBA1|PPFIA3|LIN7C|MAOA
REACTOME_SIGNALING_BY_TYPE_1_INSULIN_LIKE_GROWTH_FACTOR_1_RECEPTOR_IGF1R	0.803395	0.887667	0.0147941	-0.221331	-0.788266	37	PDE3B|FLT3LG|TRIB3|FLT3|AKT2
REACTOME_SIGNALING_BY_HIPPO	0.804441	0.888047	0.0202427	0.233376	0.764457	20	TJP2|YWHAE|TJP1|WWC1|LATS1
REACTOME_ANCHORING_OF_THE_BASAL_BODY_TO_THE_PLASMA_MEMBRANE	0.808172	0.891387	0.013213	-0.193329	-0.822877	93	CNTRL|CEP131|CEP250|TUBA4A|MARK4|MAPRE1|PLK4|HAUS3|CEP97|CEP135|RAB8A|CSNK1E|B9D1|SFI1|HAUS5|DCTN3|CEP57|CCP110|TUBB|TUBG1
REACTOME_DISEASES_ASSOCIATED_WITH_GLYCOSYLATION_PRECURSOR_BIOSYNTHESIS	0.810121	0.892757	0.0197063	0.245015	0.755167	16	GNE|PGM1|GALM|GFPT1|DHDDS|DPM3|GALE|PMM2
REACTOME_ENDOGENOUS_STEROLS	0.814178	0.895993	0.0198503	0.239325	0.760999	18	NR1H4|CYP51A1|ARNT|FDX2|RXRA|CYP27A1
REACTOME_REGULATION_OF_TP53_ACTIVITY_THROUGH_ACETYLATION	0.814474	0.895993	0.0148	-0.225993	-0.767458	30	PIP4K2A|AKT2|PML|CHD4|PIN1|AKT3|PIP4P1
REACTOME_RNA_POLYMERASE_I_TRANSCRIPTION_INITIATION	0.815941	0.896826	0.0214663	0.198976	0.794737	43	RRN3|ERCC6|GTF2H5|HDAC2|POLR2H|GATAD2A|MTA3|POLR1A|HDAC1|POLR2L|POLR1B|TBP
KEGG_HYPERTROPHIC_CARDIOMYOPATHY_HCM	0.817111	0.897331	0.0136641	-0.201429	-0.797785	61	IL6|ITGA5|ITGB7|ITGA4|EMD|TGFB1|ACTB|ACTG1|CACNA1C|TTN|TPM4|ITGB3
REACTOME_MITOCHONDRIAL_TRNA_AMINOACYLATION	0.820537	0.900311	0.0197324	0.23787	0.756371	18	DARS2|HARS2|PARS2|MARS2|RARS2|EARS2|NARS2|SARS2|PPA2
REACTOME_G2_M_DNA_DAMAGE_CHECKPOINT	0.82383	0.903141	0.0135413	-0.200288	-0.791794	60	BLM|ATM|CHEK1|RFC2|BABAM1|YWHAQ|RMI2|CCNA2|RHNO1|RPA2|NBN|TOP3A|ATR|KAT5|YWHAB|MDC1|RPA1|RFC5|TOPBP1|RAD1|RPA3|PIAS4|BARD1|UIMC1|UBE2N
KEGG_GLYCOSAMINOGLYCAN_BIOSYNTHESIS_HEPARAN_SULFATE	0.825606	0.903989	0.015319	-0.254444	-0.7339	16	HS3ST3B1|B3GAT3|B4GALT7
REACTOME_TGFBR3_EXPRESSION	0.826886	0.903989	0.019824	0.228422	0.748231	20	TNRC6A|TGFBR3|KLF16|RXRA|TCF12|SP1
REACTOME_TRANS_GOLGI_NETWORK_VESICLE_BUDDING	0.827187	0.903989	0.0134221	-0.198328	-0.800437	68	BLOC1S6|ACBD3|DTNBP1|DNASE2|SNX5|AP1M1|NECAP1|AP1S3|FTH1|GNS|FTL|STX4|BLOC1S4|YIPF6|AP1S2|CTSZ|SNX2|TXNDC5|VAMP7|M6PR|SNX9|VAMP2|CPD
REACTOME_GASTRIN_CREB_SIGNALLING_PATHWAY_VIA_PKC_AND_MAPK	0.827762	0.903989	0.0193811	0.239802	0.7391	16	MAPK3|EGFR|SOS1|NRAS|RPS6KA1|MAPK7
REACTOME_RNA_POLYMERASE_III_TRANSCRIPTION_INITIATION_FROM_TYPE_3_PROMOTER	0.82818	0.903989	0.0145592	-0.224993	-0.753074	28	POLR3H|POLR3E|SNAPC2|SNAPC1|POLR2E|POLR3D|POU2F1|POLR3G
REACTOME_VXPX_CARGO_TARGETING_TO_CILIUM	0.830848	0.906119	0.0193811	0.237857	0.74635	17	EXOC1|RAB11A|RAB11FIP3|RAB3IP
REACTOME_SNRNP_ASSEMBLY	0.833728	0.908477	0.0136559	-0.204483	-0.786788	53	NUP210|SNRPB|NUP98|SEC13|NUP62|NUP188|TPR|GEMIN8|DDX20|NUP58|GEMIN7|NUP88|SMN1|PRMT5|NUP153|NUP93|NUP50|NUP160|AAAS|RAE1|NUP107|NUP205|RANBP2|SEH1L
REACTOME_REGULATION_OF_HSF1_MEDIATED_HEAT_SHOCK_RESPONSE	0.835839	0.909992	0.0130408	-0.192759	-0.79909	79	MAPKAPK2|NUP210|CRYBA4|HSPA5|ATM|NUP98|SEC13|HSPA6|HSPA13|DNAJC7|NUP62|RPS19BP1|NUP188|RPA2|TPR|BAG2|NUP58|BAG1|ATR|HSF1|NUP88|DNAJC2|RPA1|HSPA1L|NUP153|RPA3|HIKESHI|MRPL18|NUP93|NUP50|HSPA9|DNAJB6|NUP160|AAAS|RAE1|NUP107|NUP205|RANBP2
KEGG_TGF_BETA_SIGNALING_PATHWAY	0.843154	0.916699	0.022473	0.183061	0.81616	71	ACVR2A|ACVR1C|ACVR2B|PPP2CB|ZFYVE9|MAPK3|ROCK2|PPP2R1A|CDKN2B|BMPR1A|ID3|SMAD5|BMP8B|SMAD1|BMP2
REACTOME_GLYCOSPHINGOLIPID_METABOLISM	0.84345	0.916699	0.021189	0.194323	0.786139	46	UGT8|ST6GALNAC6|SUMF1|GBA2|B3GNT5|ARSD|GAL3ST1|FUT2|NEU4|FUT1|SMPD3|ARSK|GLB1L2|SUMF2
REACTOME_SIGNALING_BY_ERBB4	0.845184	0.917245	0.0137797	-0.207917	-0.768262	44	STAT5A|EREG|UBC|PSEN2|GRB2|ESR1|MXD4|TAB2
REACTOME_TIE2_SIGNALING	0.845404	0.917245	0.0190642	0.234922	0.724058	16	ANGPT1|SOS1|GRB7|PIK3CB|TEK|PIK3R2
REACTOME_RNA_POLYMERASE_III_TRANSCRIPTION_TERMINATION	0.847837	0.919096	0.019715	0.217871	0.743325	23	NFIA|POLR2H|CRCP|POLR2L|POLR3B|NFIB|POLR3A|POLR3C|NFIC|POLR2F
REACTOME_COPI_INDEPENDENT_GOLGI_TO_ER_RETROGRADE_TRAFFIC	0.848564	0.919096	0.0207941	0.196146	0.773749	41	DYNC1I2|DCTN1|TUBAL3|PLA2G4A|DCTN4|DYNLL1|CAPZA2|DYNC1LI2|RAB6B|TUBA1C|TUBB4B
REACTOME_HCMV_LATE_EVENTS	0.850394	0.919235	0.0213665	0.190202	0.791654	52	CHMP2B|CHMP3|MVB12B|CHMP4C|NUP85|VPS28|NUP35|VPS25|CHMP2A|NUP155|NUP54|CHMP4B
REACTOME_FORMATION_OF_TC_NER_PRE_INCISION_COMPLEX	0.850706	0.919235	0.0134194	-0.202312	-0.76815	50	UBC|COPS6|ISY1|ERCC2|POLR2D|POLR2E|DDB1|COPS8|COPS3|CCNH|CDK7|TCEA1|XPA|GTF2H1|UBA52|COPS5
REACTOME_EARLY_SARS_COV_2_INFECTION_EVENTS	0.850874	0.919235	0.0139798	-0.212726	-0.74625	34	FURIN|CTSL|VCP|SDC2|UVRAG|CHMP7|CHMP4A|VHL|ISCU|ZCRB1|SDC1
REACTOME_RECYCLING_PATHWAY_OF_L1	0.85268	0.920399	0.0202972	0.198884	0.761403	36	DNM3|RPS6KA6|TUBAL3|DPYSL2|SHTN1|CLTC|AP2B1|TUBA1C|TUBB4B|AP2A2|SRC
REACTOME_PRE_NOTCH_EXPRESSION_AND_PROCESSING	0.854749	0.921845	0.0134383	-0.203186	-0.767737	49	FURIN|MFNG|KAT2B|RUNX1|TMED2
REACTOME_REGULATION_OF_MECP2_EXPRESSION_AND_ACTIVITY	0.857931	0.924363	0.0140499	-0.217633	-0.72844	28	HDAC3|CAMK4|MECP2|AURKB|CALM1|AGO2|HIPK2|AGO3|NCOR2|SIN3A|CREB1|TBL1X|TNRC6C
REACTOME_INSULIN_RECEPTOR_SIGNALLING_CASCADE	0.858546	0.924363	0.013741	-0.209486	-0.75141	38	PDE3B|FLT3LG|TRIB3|FLT3|AKT2
REACTOME_SPRY_REGULATION_OF_FGF_SIGNALING	0.863045	0.928417	0.0187552	0.229374	0.70696	16	PPP2CB|MAPK3|PPP2R1A|SPRY2|SRC
REACTOME_ACTIVATION_OF_SMO	0.865049	0.929548	0.0145592	-0.245534	-0.697675	15	ARRB2|GRK2|KIF3A|EVC2|EVC|CSNK1A1
REACTOME_MATURATION_OF_TCA_ENZYMES_AND_REGULATION_OF_TCA_CYCLE	0.865568	0.929548	0.0191344	0.219969	0.720542	20	SDHD|ACAT1|SDHAF4|CSKMT|SDHAF3
REACTOME_ACTIVATION_OF_AMPK_DOWNSTREAM_OF_NMDARS	0.866729	0.930004	0.0187472	0.227167	0.712807	17	PRKAB2|TUBAL3|TUBA1C|TUBB4B|PRKAB1
REACTOME_RAC3_GTPASE_CYCLE	0.870165	0.932899	0.0122684	-0.185944	-0.785329	89	NCF2|NCKAP1L|PREX1|RAPGEF1|ARHGDIB|DOCK10|NCF4|AMIGO2|TIAM1|ESYT1|ARAP2|EMD|ARHGAP15|LMAN1|SWAP70|ABL2|DIAPH3|SRGAP2|BCR|MCAM|NCF1|IL32
REACTOME_DEVELOPMENTAL_LINEAGE_OF_MAMMARY_GLAND_MYOEPITHELIAL_CELLS	0.874956	0.937241	0.0144403	-0.236261	-0.694388	17	CD44|VIM
REACTOME_G0_AND_EARLY_G1	0.875753	0.9373	0.0137603	-0.215436	-0.709151	26	MYBL2|E2F5|CCNA2|CDC6|E2F4|PCNA|RBL2|CDC25A|LIN54|TOP2A|CDK1|RBL1|MYC|TFDP1
REACTOME_REGULATION_OF_CHOLESTEROL_BIOSYNTHESIS_BY_SREBP_SREBF	0.876512	0.937319	0.0128444	-0.194546	-0.755329	55	SEC24D|PMVK|INSIG1|HELZ2|SEC24A|INSIG2
KEGG_O_GLYCAN_BIOSYNTHESIS	0.877978	0.938093	0.0191883	0.21004	0.716607	23	GCNT1|GALNT15|GALNT12|GALNT7|GALNT3|GCNT3|GALNT5|GALNT8
HALLMARK_WNT_BETA_CATENIN_SIGNALING	0.881467	0.940588	0.0133601	-0.204072	-0.731989	38	CCND2|PSEN2|LEF1|TCF7|CSNK1E|HDAC5|RBPJ|NKD1|HEY1|CUL1
REACTOME_GOLGI_ASSOCIATED_VESICLE_BIOGENESIS	0.882084	0.940588	0.012821	-0.194409	-0.750672	54	BLOC1S6|ACBD3|DTNBP1|SNX5|AP1M1|NECAP1|AP1S3|FTH1|FTL|BLOC1S4|YIPF6|AP1S2|SNX2|TXNDC5|VAMP7|SNX9|VAMP2|CPD
REACTOME_RESPIRATORY_SYNCYTIAL_VIRUS_RSV_ATTACHMENT_AND_ENTRY	0.882545	0.940588	0.0140528	-0.223613	-0.693443	21	FURIN
REACTOME_TRANSCRIPTIONAL_ACTIVATION_OF_MITOCHONDRIAL_BIOGENESIS	0.883368	0.940671	0.0128366	-0.19497	-0.747077	52	SOD2|HDAC3|CRTC3|HELZ2|GABPB1|IDH2|CAMK4
REACTOME_LAMININ_INTERACTIONS	0.88484	0.941446	0.0136039	-0.208887	-0.709365	30	COL7A1|COL4A4|COL4A3|LAMA5|COL18A1|LAMC3|COL4A1
REACTOME_SHC1_EVENTS_IN_ERBB2_SIGNALING	0.886717	0.942649	0.0185679	0.219041	0.696499	18	BTC|EGFR|ERBB3|SOS1|PRKCD|ERBB2|NRAS
REACTOME_NOTCH2_ACTIVATION_AND_TRANSMISSION_OF_SIGNAL_TO_THE_NUCLEUS	0.888736	0.944002	0.0139519	-0.221623	-0.687273	21	UBC|PSEN2
REACTOME_SIGNALING_BY_MET	0.890346	0.944918	0.012183	-0.184955	-0.759984	75	PTPN1|RAPGEF1|COL5A3|STAT3|UBC|RAP1B|SH3GL1|PTPN2|GRB2|RAP1A|LAMA5
HALLMARK_SPERMATOGENESIS	0.892061	0.94527	0.0121704	-0.184533	-0.7625	78	IL12RB2|NCAPH|PGS1|LPIN1|GFI1|CLPB|RPL39L|CAMK4|SLC2A5|NF2|CHFR|ADCYAP1|BRAF|IP6K1|KIF2C|POMC
REACTOME_DUAL_INCISION_IN_TC_NER	0.892174	0.94527	0.0124456	-0.188654	-0.74791	62	UBC|ERCC1|RFC2|POLE4|ISY1|ERCC2|POLR2D|POLR2E|RPA2|DDB1|CCNH|POLE2|CDK7|TCEA1|XPA|GTF2H1|UBA52|RPA1|RFC5|POLR2C|RPA3|PCNA
KEGG_MISMATCH_REPAIR	0.896569	0.949132	0.0136449	-0.215174	-0.684375	23	LIG1|RFC2|MLH1|RPA2|MSH6|RPA1|RFC5|RPA3|PCNA|PMS2
REACTOME_MOLECULES_ASSOCIATED_WITH_ELASTIC_FIBRES	0.901768	0.95382	0.01936	0.192995	0.714374	32	MFAP3|FN1|ELN|BMP2|EFEMP1|FBN2|MFAP4|ITGB5|ITGB1|FBLN5|BMP4|LTBP1|ITGB6|MFAP5|MFAP2|ITGB8|LTBP4
REACTOME_DAG1_GLYCOSYLATIONS	0.902507	0.95382	0.0180907	0.217383	0.670001	16	FKTN|SLC35A1|LARGE1|POMK
REACTOME_O_GLYCOSYLATION_OF_TSR_DOMAIN_CONTAINING_PROTEINS	0.903661	0.954241	0.0132343	-0.203749	-0.697611	31	ADAMTS7|THBS2|CFP|ADAMTS6|ADAMTS10|B3GLCT|SPON2|SBSPON|ADAMTS17|ADAMTS9|ADAMTS2
REACTOME_NUCLEOTIDE_CATABOLISM	0.904994	0.954852	0.0133655	-0.205488	-0.680993	27	TYMP|ENTPD1|UPP1|SAMHD1|NUDT18|DNPH1|NUDT1|ADPRM|PNP
REACTOME_REGULATION_OF_MITF_M_DEPENDENT_GENES_INVOLVED_IN_APOPTOSIS	0.906879	0.956042	0.0181365	0.220984	0.66725	15	TNRC6A|HINT1|HDAC1
REACTOME_FORMATION_OF_THE_DYSTROPHIN_GLYCOPROTEIN_COMPLEX_DGC	0.910246	0.958108	0.0131944	-0.201286	-0.683555	30	DTNB|SNTA1|ACTB|ACTG1|LAMA5
REACTOME_RNA_POLYMERASE_III_CHAIN_ELONGATION	0.910354	0.958108	0.0137521	-0.221571	-0.660971	18	POLR3H|POLR3E|POLR2E|POLR3D|POLR3G
HALLMARK_PANCREAS_BETA_CELLS	0.911487	0.95817	0.0189658	0.198374	0.69491	26	ISL1|VDR|PCSK2|DPP4|HNF1A|SEC11A|SRP14|SYT13|FOXA2|MAFB|SRP9|PDX1|PAK3
REACTOME_DOWNSTREAM_SIGNALING_OF_ACTIVATED_FGFR1	0.911929	0.95817	0.0179921	0.211795	0.664574	17	FRS2|GAB1|SOS1|FGF9|NRAS
REACTOME_POLO_LIKE_KINASE_MEDIATED_EVENTS	0.915349	0.960965	0.0138294	-0.225556	-0.650577	16	MYBL2|FOXM1|PLK1|PKMYT1|CCNB2|EP300|CDC25A|LIN54
REACTOME_VLDLR_INTERNALISATION_AND_DEGRADATION	0.920443	0.96551	0.0137493	-0.22316	-0.643667	16	UBC|NR1H2|AP2M1|AP2A1|CLTA|UBA52
REACTOME_REGULATION_OF_CDH1_GENE_TRANSCRIPTION	0.922431	0.966793	0.0125118	-0.1901	-0.702426	44	PKM|TWIST1|TGIF2|MCRIP1|ZEB1
REACTOME_MET_PROMOTES_CELL_MOTILITY	0.925326	0.969024	0.0194743	0.178867	0.705587	41	COL11A1|GAB1|LAMA1|PTK2|FN1|DOCK7|COL11A2|LAMA2|COL2A1|SRC|ITGA3|ITGB1|LAMB1|LAMA3|MET|LAMA4|COL27A1|RAC1|HGF|CRK|LAMB3
KEGG_HEDGEHOG_SIGNALING_PATHWAY	0.926662	0.969619	0.0190765	0.182584	0.693647	35	PRKACB|HHIP|PTCH1
REACTOME_TRP_CHANNELS	0.931373	0.972777	0.013277	-0.208588	-0.640176	20	TRPV2|MLKL|TRPV3|MCOLN2|MCOLN1|TRPC4AP|TRPV4
REACTOME_POST_CHAPERONIN_TUBULIN_FOLDING_PATHWAY	0.931913	0.972777	0.0134843	-0.21992	-0.624892	15	TUBA4A|TBCC|TUBB6
REACTOME_REGULATION_OF_EXPRESSION_AND_FUNCTION_OF_TYPE_II_CLASSICAL_CADHERINS	0.932182	0.972777	0.0185087	0.187095	0.665047	27	TNRC6A|CTNND1|CDH24|CTNNB1|CDH19|JUP|CTNNA1|SP1|ADAM33
REACTOME_RHO_GTPASES_ACTIVATE_PAKS	0.93362	0.972777	0.0132397	-0.204741	-0.634919	21	LIMK1|FLNA|NF2|PPP1R12A|CALM1
REACTOME_TRANSCRIPTIONAL_REGULATION_BY_SMALL_RNAS	0.934063	0.972777	0.0176384	0.205046	0.643398	17	TNRC6A|POLR2H|POLR2L|IPO8|POLR2F|POLR2I|POLR2A|POLR2K
KEGG_DORSO_VENTRAL_AXIS_FORMATION	0.934297	0.972777	0.0132317	-0.207378	-0.636461	20	ETV7|ETV6|MAP2K1|GRB2
REACTOME_DEFECTIVE_B4GALT7_CAUSES_EDS_PROGEROID_TYPE	0.93523	0.972948	0.0134329	-0.217818	-0.618922	15	BGN|B4GALT7|SDC2|SDC1|VCAN
REACTOME_CONSTITUTIVE_SIGNALING_BY_EGFRVIII	0.939401	0.97622	0.0176164	0.206574	0.623739	15	GAB1|EGFR|SOS1
REACTOME_FORMATION_OF_THE_EARLY_ELONGATION_COMPLEX	0.939921	0.97622	0.012586	-0.188776	-0.652566	32	NELFCD|ERCC2|POLR2D|POLR2E|CCNH|NELFB|CDK7|CTDP1|GTF2H1|GTF2F2|NELFE|SUPT5H|POLR2C|SUPT4H1
REACTOME_RNA_POLYMERASE_I_PROMOTER_ESCAPE	0.942787	0.978393	0.0183406	0.183063	0.650716	27	RRN3|GTF2H5|POLR2H|POLR1A|POLR2L|POLR1B|TBP
REACTOME_EPIGENETIC_REGULATION_BY_WDR5_CONTAINING_HISTONE_MODIFYING_COMPLEXES	0.943872	0.978715	0.0108054	-0.17019	-0.734897	102	ELOVL5|HDAC3|KAT2B|ACSL1|LPIN1|MED27|NCOA3|MED16|CCNC|PHLDA1|YEATS2|BOD1|ANGPTL4|PHF20L1|PSIP1|TADA3|CDK5|DGAT2|MED17|MED30|HCFC2|PHF20|HCFC1
REACTOME_HEPARAN_SULFATE_HEPARIN_HS_GAG_METABOLISM	0.950434	0.984712	0.0125451	-0.187592	-0.632741	29	CTSL|HS3ST3B1|IDS
REACTOME_RESOLUTION_OF_D_LOOP_STRUCTURES	0.951405	0.984911	0.0123897	-0.184898	-0.642668	33	BLM|ATM|BRCA2|RMI2|GEN1|NBN|TOP3A|KAT5
KEGG_GAP_JUNCTION	0.954643	0.987454	0.0112747	-0.171018	-0.692622	69	PRKCB|ITPR1|GNAI2|PRKX|TUBA4A|ADCY7|RAF1|MAP2K1|TUBB6|GRB2|ITPR2
REACTOME_SIGNALING_BY_EGFR_IN_CANCER	0.959804	0.991981	0.0179846	0.181112	0.622761	24	TGFA|GAB1|BTC|EGFR|SOS1
REACTOME_POSITIVE_EPIGENETIC_REGULATION_OF_RRNA_EXPRESSION	0.961458	0.992878	0.0189617	0.16447	0.656915	43	ERCC6|HDAC2|POLR2H|GATAD2A|MTA3|POLR1A|HDAC1|POLR2L|MYO1C|POLR1B|TBP
REACTOME_MRNA_CAPPING	0.962677	0.993326	0.0181632	0.174345	0.624339	28	NCBP1|GTF2H5|POLR2H|POLR2L|GTF2F1|POLR2F|GTF2H3|POLR2I|POLR2A|POLR2K|RNMT|POLR2G|POLR2J|POLR2B|NCBP2|GTF2H2|ERCC3|MNAT1|POLR2C|SUPT5H|GTF2F2|GTF2H1|CDK7|RNGTT|CCNH|POLR2E|POLR2D|ERCC2
REACTOME_TRANSCRIPTIONAL_REGULATION_BY_THE_AP_2_TFAP2_FAMILY_OF_TRANSCRIPTION_FACTORS	0.964119	0.994002	0.0123365	-0.180974	-0.610421	29	MYBL2|CITED2|ESR1|CITED4|UBE2I|YEATS4|CDKN1A|ATAD2|NPM1|EP300
REACTOME_DISEASES_ASSOCIATED_WITH_O_GLYCOSYLATION_OF_PROTEINS	0.965912	0.994448	0.0194829	0.159083	0.669513	54	ADAMTS13|GALNT12|MUC17|LARGE1|MUC3A|THSD4|GALNT3|SEMA5A|SPON1|ADAMTSL1|NOTCH4|ADAMTSL2|DAG1|THSD1|MUC12|NOTCH3|MUC20|B4GAT1|ADAMTSL3|ADAMTSL4
REACTOME_COPI_MEDIATED_ANTEROGRADE_TRANSPORT	0.966125	0.994448	0.010782	-0.162882	-0.683457	85	ANK1|TMED9|COPE|TUBA4A|TMED2|DCTN6|ARFGAP3|TUBB6|KDELR2|COPZ2|STX5|TMED10|COPA|DCTN3|GOSR2|TMED3|COPZ1|BET1L|CAPZB|CD55|COPB2
REACTOME_RNA_POLYMERASE_I_TRANSCRIPTION_TERMINATION	0.970069	0.997695	0.0123568	-0.17957	-0.595101	27	POLR1E|ERCC2|POLR2E|CCNH|CDK7|TAF1D|TAF1B|GTF2H1
KEGG_DILATED_CARDIOMYOPATHY	0.973292	0.999328	0.0111339	-0.163567	-0.656393	66	PRKX|ITGA5|ITGB7|ADCY7|ITGA4|EMD|TGFB1|ACTB|ACTG1|CACNA1C|TTN|TPM4|ITGB3
REACTOME_ONCOGENE_INDUCED_SENESCENCE	0.973884	0.999328	0.0120481	-0.171113	-0.594753	33	UBC|CDKN2D|MDM2|CDKN2A|CDKN2C|AGO3|E2F3|UBA52|ID1|TNRC6C|ETS1|RB1|CDK4
REACTOME_TP53_REGULATES_TRANSCRIPTION_OF_ADDITIONAL_CELL_CYCLE_GENES_WHOSE_EXACT_ROLE_IN_THE_P53_PATHWAY_REMAIN_UNCERTAIN	0.974028	0.999328	0.0126271	-0.18147	-0.556949	20	RGCC|CNOT6L
REACTOME_SENSORY_PERCEPTION_OF_TASTE	0.976258	1	0.0172657	0.175767	0.567597	19	TRPM5|SCN9A
REACTOME_HCMV_INFECTION	0.976994	1	0.0206996	0.151431	0.703497	87	CHMP2B|CHMP3|DYNC1I2|TUBAL3|MVB12B|CHMP4C|NUP85|VPS28|EGFR|DYNLL1|NUP35|VPS25|DYNC1LI2|TUBA1C|CHMP2A|NUP155|NUP54|TUBB4B|CHMP4B
REACTOME_ABORTIVE_ELONGATION_OF_HIV_1_TRANSCRIPT_IN_THE_ABSENCE_OF_TAT	0.977637	1	0.0175907	0.168935	0.576366	23	NCBP1|POLR2H|POLR2L|GTF2F1|POLR2F|NELFA|POLR2I|POLR2A|POLR2K|POLR2G|POLR2J|POLR2B|NCBP2|SUPT4H1|POLR2C|SUPT5H|NELFE|GTF2F2|CTDP1|NELFB|POLR2E|POLR2D|NELFCD
REACTOME_TRANSCRIPTION_OF_E2F_TARGETS_UNDER_NEGATIVE_CONTROL_BY_DREAM_COMPLEX	0.979275	1	0.0126091	-0.183557	-0.554726	19	E2F5|CDC6|E2F4|PCNA|RBL2|CDC25A|LIN54|TOP2A|RBL1|MYC|TFDP1
REACTOME_RNA_POLYMERASE_III_TRANSCRIPTION_INITIATION_FROM_TYPE_1_PROMOTER	0.980343	1	0.0178943	0.163568	0.585744	28	POLR2H|CRCP|POLR2L|POLR3B|GTF3C3|TBP|POLR3A|POLR3C|BRF1|POLR2F|GTF3C2|GTF3C1
KEGG_RNA_POLYMERASE	0.981782	1	0.012093	-0.170071	-0.569245	28	POLR3H|POLR1E|POLR2D|POLR2E|POLR3D|POLR3G|POLR3GL|POLR2J2|POLR2C
REACTOME_B_WICH_COMPLEX_POSITIVELY_REGULATES_RRNA_EXPRESSION	0.981782	1	0.012093	-0.170177	-0.569601	28	KAT2B|POLR1E|ACTB|POLR2E|TAF1D|TAF1B|DDX21|SF3B1|SMARCA5|EP300
KEGG_REGULATION_OF_AUTOPHAGY	0.983047	1	0.0172479	0.168967	0.553476	20	GABARAP|ATG4D|ULK3|BECN1|ATG4B|ATG12|PIK3R4|PRKAA1|ATG5|PRKAA2|ULK2|GABARAPL2|IFNG|PIK3C3|ATG4A|ULK1|ATG7|GABARAPL1|ATG4C|ATG3
KEGG_HOMOLOGOUS_RECOMBINATION	0.984362	1	0.0121429	-0.166337	-0.551247	27	BLM|BRCA2|RPA2|NBN|TOP3A|RAD54L|RPA1|RAD51C|RPA3
REACTOME_REGULATION_OF_ENDOGENOUS_RETROELEMENTS	0.984437	1	0.0107001	-0.156296	-0.640616	74	EHMT1|PPHLN1|ZNF331|ATF7IP|ZNF257|CHD4|ACTB|SMARCB1|SS18|ZNF136|MTA1|UBE2I|BCL7B|SMARCC1|BCL7C|ZNF324|ZNF547|EHMT2|ZNF264|SMARCA4|ZNF93|SMARCD1|DNMT3A|CBX5|ZNF382|MORC2
REACTOME_MICRORNA_MIRNA_BIOGENESIS	0.984802	1	0.012198	-0.169798	-0.546808	24	PRKRA|POLR2D|POLR2E|RAN|AGO2|AGO3
REACTOME_CELLULAR_RESPONSE_TO_HEAT_STRESS	0.985507	1	0.0102092	-0.153601	-0.657415	96	MAPKAPK2|NUP210|CRYBA4|HSPA5|VCP|ATM|NUP98|SEC13|HSPA6|HSPA13|DNAJC7|NUP62
REACTOME_SIGNALING_BY_NTRK3_TRKC	0.986653	1	0.0127432	-0.179707	-0.518334	16	GRB2|NELFB|BAX|KRAS|PIK3CA|PTPRS|PIK3R1|SHC1
REACTOME_CILIUM_ASSEMBLY	0.988777	1	0.0240733	0.142213	0.737084	171	IFT88|BBS9|DYNC1I2|TCTN2|DYNC2LI1|EXOC1|DCTN1|TUBAL3|RAB11A|IFT74|CEP70|YWHAE|ARL6|RAB11FIP3|RPGRIP1L|PPP2R1A|KIF24|MKKS|CEP162|BBS2|BBS7|ATAT1|HAUS2|DYNLL1|WDR35|MKS1|DYNC2H1|RAB3IP|IFT172|TUBA1C|C2CD3
REACTOME_PINK1_PRKN_MEDIATED_MITOPHAGY	0.988978	1	0.0178644	0.153058	0.563657	31	PRKN|MFN1|UBE2V1|VDAC2|VDAC3|PINK1|MAP1LC3A|VDAC1|MFN2
REACTOME_NON_INTEGRIN_MEMBRANE_ECM_INTERACTIONS	0.989456	1	0.0106464	-0.148566	-0.606664	72	COL5A3|COL4A4|DTNB|TNC|COL4A3|TGFB1|SNTA1|ACTB|ACTG1|LAMA5|SDC2|ITGB3|ACTN1|COL1A1|LAMC3|COL4A1|SDC1
REACTOME_NONHOMOLOGOUS_END_JOINING_NHEJ	0.990638	1	0.0179884	0.150508	0.563317	33	TDP2|RAD50|BRCC3|PAXIP1|NSD2|UBE2V2
REACTOME_MITOCHONDRIAL_TRANSLATION_ELONGATION	0.990834	1	0.0103703	-0.149192	-0.62785	87	MRPS24|MRPS15|OXA1L|MRPL49|TUFM|MRPL4|MRPL28|DAP3|MRPS26|MRPL55|MRPL58|MRPL9|GADD45GIP1|MRPS2|MRPL40|MRPL10|AURKAIP1|MRPS6|MRPS34|MRPS27|MRPS30|MRPL36|MRPL41|MRPS7|MRPL18|MRPL3|MRPS11|MRPS14|MRPL51|MRPL11|MRPL37|MRPL17|MRPS23|MRPS16|MRPL39
REACTOME_DISEASES_OF_METABOLISM	0.991383	1	0.0255645	0.141876	0.759745	216	SLC35D1|NAGS|SLC26A2|MMACHC|MMAB|ACY1|HIBCH|IDH1|DLD|ACAT1|CPS1|GNE|MAOA|IVD|PGM1|DBT|PAPSS2|TPMT|GPC3|ADAMTS13|AMN|GALNT12|SLC37A4|GALM|CHST6|ASL|GFPT1|B4GALT1|ALG11|MUC17|GSS|SI|LARGE1|MUC3A|OGN|THSD4|GALNT3|MMAA|FDX2|SEMA5A|CHST3|PC|SDC4|ECHS1|PCCA|SPON1|ADAMTSL1|BCKDHA|DHDDS|BCKDHB|MTRR
REACTOME_ESTROGEN_DEPENDENT_GENE_EXPRESSION	0.991436	1	0.0103588	-0.14666	-0.616514	86	CBFB|KAT2B|PRMT1|RUNX1|KDM4B|NCOA3|CHD1|CXXC5|KPNA2|GATA3|CDK9|POLR2D|POLR2E|ESR1|USF2|AGO2|BCL2|POU2F1|TLE3|KAT5|AGO3|GTF2F2|SMC3|EBAG9|GTF2A1|POLR2C|TNRC6C|CCNT1|SMC1A|EP300|RAD21
REACTOME_RNA_POLYMERASE_III_TRANSCRIPTION	0.991645	1	0.0184381	0.144414	0.569677	41	SNAPC3|NFIA|POLR2H|CRCP|POLR2L|POLR3B|NFIB|GTF3C3|TBP|POLR3A|POLR3C|BRF1|NFIC|POLR2F|GTF3C2|GTF3C1
REACTOME_REGULATION_OF_ENDOGENOUS_RETROELEMENTS_BY_PIWI_INTERACTING_RNAS_PIRNAS	0.992907	1	0.0117347	-0.148107	-0.519562	34	CHD4|ACTB|SMARCB1|SS18|MTA1|BCL7B|SMARCC1|BCL7C|SMARCA4|SMARCD1|DNMT3A
REACTOME_SARS_COV_1_TARGETS_HOST_INTRACELLULAR_SIGNALLING_AND_REGULATORY_PATHWAYS	0.99559	1	0.0166496	0.156574	0.48258	16	YWHAE|YWHAZ|CAV1
REACTOME_CONSTITUTIVE_SIGNALING_BY_LIGAND_RESPONSIVE_EGFR_CANCER_VARIANTS	0.996373	1	0.0123568	-0.15156	-0.458028	19	UBC|GRB2|KRAS|PIK3CA|UBA52|PIK3R1|SHC1
REACTOME_GLYCOSAMINOGLYCAN_PROTEIN_LINKAGE_REGION_BIOSYNTHESIS	0.997622	1	0.012093	-0.142859	-0.454371	23	B3GAT3|BGN|B4GALT7|SDC2|SDC1|VCAN|UXS1|B3GALT6
HALLMARK_PROTEIN_SECRETION	0.99792	1	0.01009	-0.136376	-0.580463	93	SEC24D|GLA|COPE|TMED2|ARFGAP3|GALC|AP2M1|LMAN1|TMED10|YIPF6|LAMP2|STAM|GOSR2|ANP32E|SNX2|VAMP7|M6PR|ERGIC3|SOD1|BNIP3|CD63|COPB2|SGMS1|CLTA|YKT6|RER1|SCAMP3|ATP7A|BET1|CLN5|USO1|ZW10|DNM1L|RAB2A
REACTOME_ACTIVATION_OF_ANTERIOR_HOX_GENES_IN_HINDBRAIN_DEVELOPMENT_DURING_EARLY_EMBRYOGENESIS	0.99833	1	0.0192927	0.121994	0.518591	57	HOXA3|HOXB3|HOXA4|POLR2H|HOXD1|PAXIP1|MEIS1|POLR2L|PBX1|RXRA|PCGF2|NCOA6|DPY30|POLR2F|MAFB|POLR2I|PIAS2|RBBP4|POLR2A|CNOT9|KDM6A|KMT2D|JUN|POLR2K
REACTOME_GENE_SILENCING_BY_RNA	0.998528	1	0.0115276	-0.130636	-0.470715	39	ELAC2|MYBL1|PRKRA|POLR2D|POLR2E|RAN|AGO2|AGO3|TDRKH|TSNAX|PLD6|POLR2C|TNRC6C
REACTOME_PIWI_INTERACTING_RNA_PIRNA_BIOGENESIS	0.99905	1	0.0169279	0.130935	0.422821	19	PIWIL2|POLR2H|POLR2L|POLR2F|PIWIL4|POLR2I|POLR2A|POLR2K|HSP90AA1
REACTOME_MRNA_SPLICING_MINOR_PATHWAY	0.99973	1	0.0188358	0.111749	0.461056	50	NCBP1|RNPC3|SF3B4|POLR2H|SRSF1|PRPF6|POLR2L|SRSF6|GTF2F1|POLR2F|SNRPG|SNRPE|POLR2I|SNRPD1|POLR2A|SF3B6|SNRPD3|SNRPD2|POLR2K|SNRPF|SNRNP48
REACTOME_DISEASES_OF_GLYCOSYLATION	1	1	0.0218116	0.122457	0.602241	121	SLC26A2|GNE|PGM1|PAPSS2|GPC3|ADAMTS13|GALNT12|GALM|CHST6|GFPT1|B4GALT1|ALG11|MUC17|LARGE1|MUC3A|OGN|THSD4|GALNT3|SEMA5A|CHST3|SDC4|SPON1|ADAMTSL1|DHDDS|DPM3|GPC6|CHST14|NOTCH4|SDC3|ADAMTSL2|CTSA|DAG1|THSD1|GALE|MUC12|NOTCH3|GPC4|MUC20|PMM2|B4GAT1|ADAMTSL3|ADAMTSL4
REACTOME_MITOCHONDRIAL_TRANSLATION	1	1	0.0214363	0.105599	0.510429	110	MT-ND6|MRPS35|MRPL27|GFM1|MRRF|MRPL30|MRPL35|MT-ATP8|MRPL13|MRPS17|MRPL1|MTIF2|MT-ND4L|MRPL19|MTRF1|MRPL24|MRPL42|MRPL33|MTFMT|PTCD3|MTIF3|MRPS25|MT-ATP6|MIEF1|MRPS5|MRPL16|MT-ND3|MRPS18A
