## Supplementary Table 12 for "Longitudinal multi-omics profiling of tofacitinib response identifies a pre-existing Janus kinase-tractable inflammatory state in ulcerative colitis" (part 1 of 2)

### Sheet: degs_BINF_NR_W8vW0
gene_symbol	ENSG	baseMean	log2FoldChange	lfcSE	stat	pvalue	padj
RNPEP	ENSG00000176393	386.518	-0.648578	0.175062	-3.70484	0.000211521	0.999761
MYO1D	ENSG00000176658	372.221	-0.63068	0.186033	-3.39015	0.000698551	0.999761
CTSG	ENSG00000100448	144.43	-2.53391	0.757041	-3.34713	0.000816538	0.999761
AKR1B10	ENSG00000198074	167.017	-1.71013	0.516189	-3.31299	0.000923051	0.999761
MMP9	ENSG00000100985	1277.68	2.74019	0.830371	3.29995	0.000967012	0.999761
TPRG1L	ENSG00000158109	182.285	-0.688244	0.209891	-3.27905	0.00104156	0.999761
BEST1	ENSG00000167995	174.013	1.69063	0.516855	3.27099	0.0010717	0.999761
TLE1	ENSG00000196781	252.751	-0.652072	0.200184	-3.25736	0.00112454	0.999761
SIAE	ENSG00000110013	195.987	-0.887004	0.274531	-3.23098	0.00123368	0.999761
HRASLS2	NA	79.2139	-2.23128	0.70347	-3.17183	0.00151483	0.999761
CLEC4A	ENSG00000111729	361.729	1.58069	0.509757	3.10086	0.00192957	0.999761
SLC15A1	ENSG00000088386	28.0408	-2.95913	0.960935	-3.07943	0.00207399	0.999761
ICMT	ENSG00000116237	213.5	-0.691943	0.225293	-3.07131	0.00213125	0.999761
IL1R2	ENSG00000115590	692.464	1.96477	0.639766	3.07108	0.00213287	0.999761
IL18BP	ENSG00000137496	189.187	0.732328	0.239966	3.0518	0.00227477	0.999761
AC064805.1	NA	22.0993	2.40611	0.796694	3.02012	0.00252676	0.999761
KCNMB1	ENSG00000145936	62.627	0.786341	0.261541	3.00657	0.00264212	0.999761
SFTA1P	ENSG00000225383	20.7556	-1.83018	0.608952	-3.00546	0.00265177	0.999761
CCL24	ENSG00000106178	48.6252	2.39853	0.806508	2.97396	0.00293979	0.999761
CCL13	ENSG00000181374	397.697	-2.01537	0.679083	-2.96778	0.00299955	0.999761
CIDEC	ENSG00000187288	31.1017	-2.5185	0.853256	-2.95163	0.00316097	0.999761
STXBP6	ENSG00000168952	83.3858	-0.937331	0.319592	-2.9329	0.00335815	0.999761
LINC01285	ENSG00000203650	68.7747	2.19116	0.74814	2.9288	0.00340269	0.999761
TFEC	ENSG00000105967	175.899	0.852785	0.291681	2.92369	0.0034591	0.999761
ZBTB42	ENSG00000179627	25.4246	-0.916395	0.314277	-2.91588	0.00354687	0.999761
MMP19	ENSG00000123342	728.739	1.9412	0.666203	2.91382	0.00357033	0.999761
AL139220.2	NA	19.7971	1.47851	0.512242	2.88635	0.00389733	0.999761
MMP14	ENSG00000157227	572.257	1.31789	0.458101	2.87685	0.00401667	0.999761
PTGIR	ENSG00000160013	153.037	1.58107	0.550073	2.87429	0.00404935	0.999761
TTLL12	ENSG00000100304	129.139	-0.908635	0.316358	-2.87218	0.00407655	0.999761
LILRB2	ENSG00000131042	778.153	2.01167	0.704374	2.85597	0.00429058	0.999761
TPO	ENSG00000115705	18.3908	-1.56841	0.549537	-2.85406	0.00431644	0.999761
CCL1	ENSG00000108702	54.9363	3.47792	1.22462	2.83999	0.00451144	0.999761
SLC8A1	ENSG00000183023	237.907	0.899365	0.317395	2.83358	0.00460299	0.999761
CD160	ENSG00000117281	53.1043	-1.0118	0.357746	-2.82827	0.00468003	0.999761
GK-AS1	NA	30.1734	1.68252	0.595916	2.82342	0.00475138	0.999761
SNX10	ENSG00000086300	446.47	1.10317	0.390876	2.8223	0.00476803	0.999761
INHBB	ENSG00000163083	40.39	-2.03463	0.722447	-2.81631	0.00485789	0.999761
AP003354.2	NA	99.4143	2.37816	0.846506	2.80938	0.0049637	0.999761
SGK2	ENSG00000101049	40.476	-1.31822	0.469314	-2.80882	0.00497233	0.999761
AC025580.2	NA	116.409	2.18997	0.780585	2.80555	0.00502309	0.999761
LILRB1	ENSG00000104972	588.411	1.32859	0.47532	2.79514	0.0051877	0.999761
ITGAX	ENSG00000140678	700.965	1.60599	0.575538	2.79041	0.00526419	0.999761
PILRA	ENSG00000085514	387.25	1.90898	0.686188	2.782	0.00540246	0.999761
INHBA	ENSG00000122641	3435.07	2.64173	0.951723	2.77573	0.00550773	0.999761
LILRA2	ENSG00000239998	108.307	2.27752	0.825303	2.75962	0.00578684	0.999761
EPB41L3	ENSG00000082397	383.357	1.36043	0.495062	2.74799	0.00599617	0.999761
FCGR2A	ENSG00000143226	1601.61	1.73594	0.63268	2.74379	0.00607351	0.999761
NUDT8	ENSG00000167799	84.4631	-1.18121	0.430893	-2.7413	0.00611964	0.999761
USP2	ENSG00000036672	27.8538	-1.91522	0.698674	-2.74121	0.00612128	0.999761
PXMP2	ENSG00000176894	81.1802	-1.09086	0.398386	-2.7382	0.0061777	0.999761
IL1A	ENSG00000115008	490.152	2.76345	1.00998	2.73615	0.00621618	0.999761
GK	ENSG00000198814	2237.73	1.65621	0.608495	2.7218	0.00649265	0.999761
GUCA2B	ENSG00000044012	135.904	-2.33538	0.860775	-2.71311	0.00666548	0.999761
TLR2	ENSG00000137462	421.428	2.01597	0.744894	2.70639	0.00680191	0.999761
MT2A	ENSG00000125148	18550.1	2.00252	0.745737	2.68528	0.0072468	0.999761
SPR	ENSG00000116096	78.0209	-0.650069	0.242474	-2.68098	0.00734067	0.999761
DHRS11	ENSG00000278535	127.016	-1.06895	0.399235	-2.67751	0.00741726	0.999761
MARC2	NA	49.471	-0.928973	0.347411	-2.67399	0.00749554	0.999761
SERPINB9	ENSG00000170542	2426.21	1.05735	0.397255	2.66165	0.00777581	0.999761
CSF2RA	ENSG00000198223	357.089	1.71299	0.643725	2.66105	0.00778963	0.999761
TIMP1	ENSG00000102265	24314.5	1.32999	0.499869	2.66068	0.00779828	0.999761
BNIP3	ENSG00000176171	752.16	1.85668	0.705029	2.63348	0.00845151	0.999761
FAM43A	ENSG00000185112	176.687	-0.945976	0.359404	-2.63207	0.00848671	0.999761
CD80	ENSG00000121594	138.718	1.36827	0.521427	2.62408	0.00868834	0.999761
SGTB	ENSG00000197860	246.725	0.982931	0.375305	2.61902	0.00881829	0.999761
MARCO	ENSG00000019169	118.562	2.36186	0.902339	2.61749	0.00885791	0.999761
F5	ENSG00000198734	87.0631	0.990672	0.378603	2.61665	0.00887963	0.999761
IGLV2-23	ENSG00000211660	3352.35	1.76695	0.675882	2.61429	0.00894134	0.999761
GSAP	ENSG00000186088	213.31	1.15862	0.444993	2.60369	0.00922258	0.999761
LRRC66	ENSG00000188993	17.3344	-1.86198	0.720406	-2.58462	0.00974867	0.999761
PPARGC1A	ENSG00000109819	36.3241	-1.14225	0.442016	-2.58419	0.00976088	0.999761
NELL2	ENSG00000184613	52.8941	1.66885	0.64752	2.5773	0.00995763	0.999761
P4HA1	ENSG00000122884	657.696	1.29095	0.501019	2.57666	0.00997605	0.999761
FAM189A2	NA	16.536	-1.39739	0.542393	-2.57634	0.00998511	0.999761
CXCL16	ENSG00000161921	698.74	0.973279	0.378691	2.57011	0.0101666	0.999761
SFRP2	ENSG00000145423	66.8502	-2.46058	0.957531	-2.56971	0.0101784	0.999761
RASSF4	ENSG00000107551	325.837	0.983282	0.382722	2.56918	0.010194	0.999761
LDHD	ENSG00000166816	35.5527	-1.17502	0.458642	-2.56195	0.0104086	0.999761
IGFBP3	ENSG00000146674	348.352	-1.3446	0.527422	-2.54939	0.0107911	0.999761
MTRNR2L3	NA	13.2115	-1.75952	0.690606	-2.54779	0.0108407	0.999761
CD74	ENSG00000019582	28087.2	0.771391	0.302805	2.54748	0.0108503	0.999761
FPR3	ENSG00000187474	332.114	1.1123	0.437347	2.54329	0.0109814	0.999761
PCK1	ENSG00000124253	284.304	-1.732	0.681996	-2.5396	0.0110978	0.999761
DSE	ENSG00000111817	781.5	1.26701	0.499034	2.53892	0.0111197	0.999761
PROM2	ENSG00000155066	39.2124	-1.35858	0.536784	-2.53096	0.011375	0.999761
PMCH	ENSG00000183395	27.4217	-1.92868	0.76224	-2.53027	0.0113974	0.999761
FTH1	ENSG00000167996	184388	1.98276	0.784793	2.52647	0.0115214	0.999761
PID1	ENSG00000153823	279.803	1.37954	0.546183	2.52578	0.0115442	0.999761
MRC1	ENSG00000260314	516.106	1.23445	0.488755	2.5257	0.0115467	0.999761
HAMP	ENSG00000105697	87.7431	2.41112	0.955141	2.52436	0.0115908	0.999761
SLC51B	ENSG00000186198	106.797	-1.76259	0.699232	-2.52075	0.0117106	0.999761
RNF144B	ENSG00000137393	397.505	1.65998	0.658854	2.5195	0.0117522	0.999761
GOLGA6L9	ENSG00000197978	24.3462	-0.929411	0.368928	-2.51922	0.0117615	0.999761
HIST1H1C	NA	3970.25	-1.10953	0.44119	-2.51485	0.0119083	0.999761
SLC25A23	ENSG00000125648	211.702	-0.667882	0.266146	-2.50946	0.0120916	0.999761
IL1RN	ENSG00000136689	6832.1	2.401	0.957741	2.50694	0.0121782	0.999761
NINJ1	ENSG00000131669	2000.71	1.60006	0.638311	2.5067	0.0121863	0.999761
CLEC4E	ENSG00000166523	373.435	1.94803	0.778343	2.50279	0.0123218	0.999761
TLR1	ENSG00000174125	145.584	0.601837	0.240523	2.5022	0.0123425	0.999761
OGFRL1	ENSG00000119900	238.086	0.903172	0.360966	2.5021	0.0123459	0.999761
UPB1	ENSG00000100024	18.0811	1.72738	0.692176	2.49558	0.012575	0.999761
DPYD	ENSG00000188641	353.128	0.98859	0.396639	2.49242	0.0126877	0.999761
GRK3	ENSG00000100077	212.232	0.72635	0.292526	2.48303	0.013027	0.999761
KIAA0895	NA	19.9989	-1.20018	0.48383	-2.48058	0.0131167	0.999761
ABCA1	ENSG00000165029	768.145	0.981735	0.395795	2.48041	0.013123	0.999761
LINC01588	ENSG00000214900	173.899	1.25268	0.505479	2.4782	0.0132047	0.999761
TST	ENSG00000128311	612.073	-0.80765	0.325953	-2.47781	0.013219	0.999761
IVNS1ABP	ENSG00000116679	2678.22	1.41494	0.571127	2.47745	0.0132326	0.999761
SLC24A4	ENSG00000140090	24.9035	1.38054	0.558316	2.47269	0.0134099	0.999761
CRABP2	ENSG00000143320	93.136	1.90711	0.771343	2.47245	0.013419	0.999761
UBE2W	ENSG00000104343	491.451	0.427404	0.173097	2.46916	0.013543	0.999761
HCK	ENSG00000101336	503.072	1.44089	0.584146	2.46666	0.0136379	0.999761
IGLV1-36	ENSG00000211655	75.4868	2.99648	1.21486	2.46651	0.0136437	0.999761
LPL	ENSG00000175445	36.2082	1.41064	0.572191	2.46532	0.013689	0.999761
RALBP1	ENSG00000017797	765.943	-0.423626	0.172117	-2.46127	0.0138444	0.999761
BCAT1	ENSG00000060982	357.572	1.62692	0.662024	2.4575	0.0139908	0.999761
LILRA6	ENSG00000244482	82.5716	1.84569	0.75134	2.45653	0.0140286	0.999761
CD86	ENSG00000114013	477.583	0.994213	0.405113	2.45416	0.0141213	0.999761
CLEC7A	ENSG00000172243	608.885	1.17168	0.477485	2.45385	0.0141337	0.999761
LILRB3	ENSG00000204577	354.646	1.65567	0.675897	2.4496	0.0143016	0.999761
LINC01003	ENSG00000261455	30.3467	-1.09181	0.445912	-2.44848	0.0143459	0.999761
SLC17A4	ENSG00000146039	34.2942	-1.73024	0.707031	-2.44719	0.0143976	0.999761
GBP5	ENSG00000154451	1134.22	1.03487	0.423115	2.44583	0.0144519	0.999761
NAT2	ENSG00000156006	20.1157	-1.49011	0.609843	-2.44344	0.0145481	0.999761
PLCG2	ENSG00000197943	9944.19	1.72427	0.705954	2.44247	0.0145872	0.999761
SLC1A2	ENSG00000110436	29.9674	2.04701	0.840705	2.43488	0.0148968	0.999761
TLR8	ENSG00000101916	100.295	1.40153	0.577507	2.42687	0.0152297	0.999761
ARRB2	ENSG00000141480	805.165	1.06234	0.438126	2.42475	0.0153191	0.999761
ATP6V1B2	ENSG00000147416	677.607	0.873209	0.361086	2.41829	0.0155938	0.999761
DGAT1	ENSG00000185000	502.469	-0.791401	0.327709	-2.41495	0.0157374	0.999761
CD274	ENSG00000120217	314.671	1.51075	0.625996	2.41335	0.0158065	0.999761
AC026202.3	NA	13.7819	1.20021	0.498025	2.40994	0.0159553	0.999761
ABLIM2	ENSG00000163995	20.3439	-1.20178	0.499236	-2.40724	0.0160736	0.999761
FCER1G	ENSG00000158869	4621.03	1.26791	0.527055	2.40565	0.0161438	0.999761
EBI3	ENSG00000105246	265.1	1.67744	0.699689	2.39741	0.0165113	0.999761
MEFV	ENSG00000103313	122.992	1.63964	0.684979	2.39371	0.0166789	0.999761
SLAMF8	ENSG00000158714	183.716	0.938366	0.392542	2.39049	0.0168261	0.999761
PTPRE	ENSG00000132334	1270.26	1.02332	0.428296	2.38928	0.0168814	0.999761
ADH6	ENSG00000172955	19.3419	-1.68574	0.705711	-2.38871	0.0169076	0.999761
SUCLG2	ENSG00000172340	899.284	-0.462408	0.193709	-2.38713	0.0169807	0.999761
LNX2	ENSG00000139517	94.0758	-0.637128	0.267121	-2.38516	0.0170715	0.999761
KYNU	ENSG00000115919	748.523	1.3943	0.584774	2.38434	0.0171097	0.999761
SDC2	ENSG00000169439	570.724	1.38152	0.580302	2.38068	0.0172806	0.999761
MT-CO1	ENSG00000198804	517513	-0.854925	0.359139	-2.38049	0.0172897	0.999761
CTSL	ENSG00000135047	2355.83	1.40733	0.591229	2.38035	0.0172961	0.999761
NR1I2	ENSG00000144852	35.1278	-1.3295	0.558623	-2.37996	0.0173144	0.999761
RGMB	ENSG00000174136	107.298	-0.930236	0.391122	-2.37838	0.0173891	0.999761
CRYBG2	ENSG00000176092	27.365	-1.35832	0.571577	-2.37644	0.0174805	0.999761
ALDH1A1	ENSG00000165092	331.426	-1.16066	0.488459	-2.37617	0.0174932	0.999761
AC034199.1	NA	28.5552	2.04238	0.859992	2.37488	0.0175545	0.999761
MAGI3	ENSG00000081026	174.367	-0.686177	0.289349	-2.37146	0.0177182	0.999761
ARHGAP22	ENSG00000128805	41.1913	1.17297	0.494864	2.37028	0.0177745	0.999761
KCNJ2	ENSG00000123700	152.541	1.32379	0.558728	2.36929	0.0178224	0.999761
SPACA6	ENSG00000182310	64.5963	1.18041	0.49843	2.36826	0.0178719	0.999761
NR2F6	ENSG00000160113	204.608	-0.830042	0.350829	-2.36594	0.0179844	0.999761
GLIPR2	ENSG00000122694	724.237	0.916143	0.387703	2.363	0.0181276	0.999761
SLC2A3	ENSG00000059804	5101.58	1.00873	0.427053	2.36208	0.0181726	0.999761
CLCF1	ENSG00000175505	86.2019	0.789304	0.334501	2.35964	0.0182925	0.999761
KCNJ2-AS1	ENSG00000267365	19.173	1.21028	0.513223	2.3582	0.0183637	0.999761
PSTPIP2	ENSG00000152229	196.15	1.04532	0.443739	2.35572	0.0184868	0.999761
SNX8	ENSG00000106266	288.454	0.918428	0.389986	2.35503	0.0185214	0.999761
PRDM8	ENSG00000152784	106.413	1.38681	0.58972	2.35163	0.0186912	0.999761
HIF1A	ENSG00000100644	4539.82	1.18015	0.501846	2.35162	0.0186918	0.999761
GGT6	ENSG00000167741	193.548	-1.06899	0.454659	-2.3512	0.0187128	0.999761
FAM107A	ENSG00000168309	70.9304	-1.27309	0.54156	-2.35078	0.0187341	0.999761
LCP2	ENSG00000043462	1259.12	1.12666	0.479662	2.34887	0.0188304	0.999761
AC009093.2	NA	38.3508	0.870865	0.371089	2.34678	0.0189365	0.999761
ALCAM	ENSG00000170017	416.894	0.946669	0.404314	2.34142	0.0192105	0.999761
PPP1R14D	ENSG00000166143	199.315	-1.48042	0.632417	-2.3409	0.0192374	0.999761
SLC9A3	ENSG00000066230	252.906	-1.41959	0.60774	-2.33585	0.0194988	0.999761
AC015819.2	NA	27.0202	1.75914	0.753232	2.33546	0.0195194	0.999761
CFP	ENSG00000126759	247.963	1.34898	0.578515	2.3318	0.0197112	0.999761
IRAK2	ENSG00000134070	266.13	1.309	0.562106	2.32875	0.0198725	0.999761
FABP1	ENSG00000163586	5945.68	-1.53508	0.65957	-2.32739	0.0199444	0.999761
LINC02099	ENSG00000253490	23.2137	0.955782	0.411051	2.32521	0.0200606	0.999761
AC009283.1	NA	25.8353	0.659283	0.283806	2.32301	0.0201789	0.999761
METTL7B	NA	25.4201	-1.24081	0.534302	-2.3223	0.0202167	0.999761
MCOLN3	ENSG00000055732	13.0347	-1.29084	0.556541	-2.3194	0.0203734	0.999761
SMIM5	ENSG00000204323	126.98	-1.3284	0.572822	-2.31905	0.0203925	0.999761
CLEC5A	ENSG00000258227	164.601	2.04544	0.882547	2.31766	0.020468	0.999761
SLC16A1	ENSG00000155380	285.67	-0.445457	0.19231	-2.31635	0.0205394	0.999761
FSD1L	ENSG00000106701	133.629	1.20964	0.523199	2.31201	0.020777	0.999761
SLC7A11	ENSG00000151012	596.339	1.76504	0.763779	2.31093	0.0208365	0.999761
RAB7B	ENSG00000276600	83.6145	1.29499	0.560797	2.30919	0.0209329	0.999761
AC112220.4	NA	16.3264	-0.976166	0.422975	-2.30786	0.0210071	0.999761
CYBB	ENSG00000165168	796.146	0.500461	0.216926	2.30706	0.0210514	0.999761
AC007906.2	NA	45.968	-1.62188	0.703507	-2.30542	0.0211432	0.999761
RND1	ENSG00000172602	273.698	-1.20778	0.523943	-2.30517	0.0211572	0.999761
DOCK4	ENSG00000128512	230.812	1.14494	0.497149	2.30301	0.0212784	0.999761
HNRNPAB	ENSG00000197451	905.824	-0.535084	0.2324	-2.30243	0.0213111	0.999761
LARGE1	ENSG00000133424	67.0265	-0.589304	0.256219	-2.30001	0.0214478	0.999761
ALOX5	ENSG00000012779	254.566	0.786463	0.342019	2.29947	0.0214783	0.999761
MRAP2	ENSG00000135324	21.7134	-1.40043	0.609207	-2.29878	0.0215174	0.999761
CR381653.1	NA	26.8226	0.955943	0.416419	2.29563	0.0216973	0.999761
CMTM6	ENSG00000091317	2244.89	0.688083	0.300394	2.2906	0.0219866	0.999761
ADCY6	ENSG00000174233	99.4443	-0.693288	0.302792	-2.28965	0.0220414	0.999761
TNFRSF1B	ENSG00000028137	2158.33	1.22288	0.535572	2.28331	0.0224123	0.999761
RABGEF1	ENSG00000154710	267.427	1.29626	0.568606	2.27971	0.0226248	0.999761
DNAJC22	ENSG00000178401	77.8617	-0.962099	0.422247	-2.27852	0.0226955	0.999761
KIFC2	ENSG00000167702	75.4566	-0.743255	0.326261	-2.2781	0.0227207	0.999761
MT-CO3	ENSG00000198938	513910	-1.03765	0.45596	-2.27575	0.0228611	0.999761
ITGB8	ENSG00000105855	259.652	1.21159	0.532501	2.27528	0.0228892	0.999761
C9orf72	ENSG00000147894	432.572	0.794599	0.349747	2.27193	0.0230909	0.999761
PIGZ	ENSG00000119227	61.8276	-0.818596	0.360415	-2.27126	0.0231312	0.999761
SCIN	ENSG00000006747	88.1872	-1.16055	0.511086	-2.27076	0.0231617	0.999761
PAFAH2	ENSG00000158006	106.737	-0.722191	0.318173	-2.26981	0.0232192	0.999761
CD82	ENSG00000085117	887.272	0.75885	0.334735	2.26702	0.0233891	0.999761
C1QBP	ENSG00000108561	694.985	-1.29095	0.569961	-2.26499	0.0235135	0.999761
GPR141	ENSG00000187037	16.5781	1.18348	0.523037	2.2627	0.0236541	0.999761
ATP13A3	ENSG00000133657	1512.14	0.99384	0.439286	2.2624	0.0236727	0.999761
AQP8	ENSG00000103375	86.5225	-4.00242	1.77143	-2.25944	0.0238563	0.999761
MPPE1	ENSG00000154889	331.749	-0.281002	0.124397	-2.25891	0.0238891	0.999761
ADGRG1	ENSG00000205336	180.384	-0.982847	0.435717	-2.2557	0.0240895	0.999761
CATSPER1	ENSG00000175294	30.7885	1.0632	0.471703	2.25397	0.0241982	0.999761
ADAMTS9	ENSG00000163638	269.899	-1.2374	0.54945	-2.25208	0.0243174	0.999761
GSDMB	ENSG00000073605	207.112	-0.825487	0.366871	-2.25008	0.024444	0.999761
ZBED6	ENSG00000257315	39.1072	1.41112	0.627189	2.24992	0.0244542	0.999761
ZNF425	ENSG00000204947	12.306	0.947931	0.421553	2.24866	0.024534	0.999761
KMO	ENSG00000117009	132.044	1.02086	0.454427	2.24649	0.0246729	0.999761
DMXL2	ENSG00000104093	441.365	0.96412	0.429257	2.24602	0.0247026	0.999761
AC006369.1	NA	16.7371	1.38349	0.616083	2.24562	0.0247285	0.999761
GNAS	ENSG00000087460	4808.74	-0.448299	0.199688	-2.245	0.0247683	0.999761
STS	ENSG00000101846	104.979	-1.38733	0.618338	-2.24364	0.0248556	0.999761
ACVRL1	ENSG00000139567	402.985	-0.924039	0.412208	-2.24168	0.024982	0.999761
AL035661.1	NA	12.6596	-1.10546	0.494281	-2.23649	0.0253196	0.999761
AC091271.1	NA	185.024	-0.660985	0.295621	-2.23592	0.0253568	0.999761
LGR4	ENSG00000205213	168.526	-0.91715	0.410257	-2.23555	0.0253812	0.999761
LILRB4	ENSG00000186818	398.451	1.43396	0.641582	2.23503	0.0254152	0.999761
NBPF9	ENSG00000269713	87.3354	0.620653	0.278002	2.23255	0.0255789	0.999761
AF117829.1	NA	175.659	0.886913	0.397632	2.23049	0.0257152	0.999761
ESPN	ENSG00000187017	50.1628	-1.34525	0.603134	-2.23044	0.0257184	0.999761
THBS1	ENSG00000137801	3052.32	1.01891	0.456887	2.23012	0.0257397	0.999761
CA2	ENSG00000104267	928.506	-1.1166	0.500715	-2.23001	0.0257466	0.999761
SOD2	ENSG00000291237	16530.3	1.24134	0.556839	2.22926	0.0257966	0.999761
GFRA2	ENSG00000168546	22.084	1.13069	0.507386	2.22847	0.0258492	0.999761
RPP40	ENSG00000124787	101.115	-0.424312	0.190437	-2.2281	0.0258738	0.999761
ME3	ENSG00000151376	49.4445	-1.06337	0.477508	-2.22693	0.0259521	0.999761
C9orf40	ENSG00000135045	48.67	-0.823322	0.369993	-2.22524	0.0260653	0.999761
PPT1	ENSG00000131238	857.103	0.586976	0.263789	2.22518	0.0260694	0.999761
CCDC149	ENSG00000181982	54.7038	-0.786638	0.353518	-2.22517	0.0260697	0.999761
ERMP1	ENSG00000099219	85.3123	-0.608792	0.274182	-2.22039	0.0263923	0.999761
AL121944.1	NA	463.719	-0.867587	0.390813	-2.21995	0.0264219	0.999761
LILRA4	ENSG00000239961	34.5885	1.83815	0.828205	2.21943	0.0264573	0.999761
ATP6V1A	ENSG00000114573	585.819	0.312793	0.140942	2.21931	0.0264658	0.999761
C1orf115	ENSG00000162817	115.21	-1.04369	0.470434	-2.21857	0.0265158	0.999761
IGKV3-15	ENSG00000244437	1687.93	1.27172	0.573565	2.21722	0.0266078	0.999761
PIK3AP1	ENSG00000155629	512.157	1.06802	0.482132	2.21521	0.0267459	0.999761
ZEB2-AS1	ENSG00000238057	31.1457	1.02094	0.460911	2.21505	0.0267564	0.999761
TET2	ENSG00000168769	763.646	0.777179	0.35094	2.21456	0.0267902	0.999761
TNFRSF8	ENSG00000120949	35.5868	1.48128	0.668973	2.21426	0.026811	0.999761
RIDA	ENSG00000132541	211.144	-0.287071	0.129656	-2.2141	0.0268216	0.999761
AC006064.4	NA	30.8473	1.36137	0.615056	2.21341	0.0268693	0.999761
ATG3	ENSG00000144848	1165.55	0.424757	0.192349	2.20827	0.0272257	0.999761
AP001267.1	NA	13.7073	1.35657	0.614499	2.2076	0.0272719	0.999761
TMEM203	ENSG00000187713	130.485	-0.829402	0.375825	-2.20688	0.0273224	0.999761
TYROBP	ENSG00000011600	4308.62	1.22036	0.553016	2.20674	0.0273322	0.999761
U62317.2	NA	44.7423	1.07514	0.487629	2.20484	0.0274653	0.999761
SULT1A2	ENSG00000197165	29.4855	-1.4542	0.659699	-2.20434	0.0275006	0.999761
TRIM40	ENSG00000204614	43.9665	-2.08986	0.948643	-2.203	0.0275945	0.999761
GATA2	ENSG00000179348	173.505	-1.03304	0.469599	-2.19984	0.0278184	0.999761
HEBP2	ENSG00000051620	486.166	-0.753706	0.342705	-2.19928	0.0278577	0.999761
SNPH	ENSG00000101298	23.4805	-1.05008	0.477842	-2.19754	0.0279819	0.999761
MREG	ENSG00000118242	52.8291	0.807896	0.367842	2.19631	0.0280695	0.999761
SLC22A18AS	NA	70.6282	-1.02374	0.4662	-2.19594	0.0280966	0.999761
ARL8B	ENSG00000134108	820.34	0.725661	0.330525	2.19548	0.0281289	0.999761
FAM216A	ENSG00000204856	69.0936	0.831005	0.378611	2.19488	0.0281724	0.999761
AC142472.1	NA	39.352	0.755951	0.344688	2.19314	0.0282971	0.999761
WDR92	NA	114.299	-0.485614	0.221558	-2.19181	0.0283931	0.999761
LIPN	ENSG00000204020	37.4996	2.06717	0.944351	2.18899	0.0285977	0.999761
ZBED3	ENSG00000132846	32.5526	-0.791191	0.361479	-2.18876	0.0286145	0.999761
HIST1H2AM	NA	27.44	2.25783	1.0322	2.18739	0.0287138	0.999761
HLA-DRB1	ENSG00000196126	18706.3	0.857172	0.392271	2.18515	0.0288777	0.999761
SOAT1	ENSG00000057252	348.116	0.492034	0.225519	2.18179	0.0291254	0.999761
SLC16A10	ENSG00000112394	320.559	1.30498	0.59829	2.18118	0.0291699	0.999761
LINC01303	ENSG00000250548	34.977	1.20951	0.554547	2.18107	0.029178	0.999761
ZEB2	ENSG00000169554	2062.75	0.643269	0.294957	2.18089	0.0291912	0.999761
IRAK3	ENSG00000090376	414.611	1.21778	0.558399	2.18084	0.0291949	0.999761
SLC15A3	ENSG00000110446	315.576	0.812974	0.373555	2.17632	0.0295316	0.999761
PDP2	ENSG00000172840	68.1491	-0.637673	0.293025	-2.17617	0.0295422	0.999761
NOTCH2NL	NA	70.3914	0.793296	0.364923	2.17387	0.0297147	0.999761
PTPN1	ENSG00000196396	1644.77	0.628565	0.289246	2.17311	0.0297718	0.999761
RAB39A	ENSG00000179331	22.8232	1.31225	0.604048	2.17243	0.0298233	0.999761
DOK4	ENSG00000125170	141.909	-1.00817	0.46474	-2.16933	0.0300575	0.999761
TVP23A	ENSG00000166676	31.5532	1.58872	0.732405	2.16918	0.0300687	0.999761
SLC25A10	ENSG00000183048	79.0115	-0.826515	0.38127	-2.1678	0.0301741	0.999761
SMCR5	ENSG00000226746	101.526	1.0215	0.471862	2.16483	0.0304005	0.999761
RAB8B	ENSG00000166128	1040.69	0.855291	0.395229	2.16404	0.0304615	0.999761
GLUL	ENSG00000135821	3778.55	0.95823	0.44284	2.16383	0.0304775	0.999761
DCTN4	ENSG00000132912	377.27	0.536058	0.2479	2.1624	0.0305876	0.999761
STAT1	ENSG00000115415	2212.85	0.834515	0.3864	2.15972	0.0307946	0.999761
STMN3	ENSG00000197457	125.552	0.545966	0.252993	2.15803	0.0309254	0.999761
AC079949.2	NA	20.8771	-1.71332	0.794811	-2.15563	0.0311122	0.999761
CD300E	ENSG00000186407	688.278	1.84368	0.858242	2.1482	0.0316976	0.999761
IMPDH2	ENSG00000178035	918.668	-0.291588	0.135802	-2.14715	0.031781	0.999761
KCNJ14	ENSG00000182324	23.997	-0.87924	0.409881	-2.14511	0.0319438	0.999761
NOS3	ENSG00000164867	67.8239	-1.37737	0.642109	-2.14507	0.0319471	0.999761
SUN1	ENSG00000164828	467.526	-0.37075	0.172914	-2.14412	0.0320231	0.999761
LRRC1	ENSG00000137269	149.542	-0.740639	0.345442	-2.14403	0.0320302	0.999761
HGD	ENSG00000113924	64.8604	-1.40751	0.65663	-2.14353	0.0320703	0.999761
TFRC	ENSG00000072274	1548.85	0.855269	0.399398	2.1414	0.0322421	0.999761
C2CD4B	ENSG00000205502	144.534	-0.793135	0.370446	-2.14103	0.0322718	0.999761
ADGRE2	ENSG00000127507	396.029	1.04454	0.487878	2.14098	0.0322753	0.999761
PLEK	ENSG00000115956	4200.36	1.55199	0.725388	2.13953	0.0323924	0.999761
FAM3B	ENSG00000183844	22.5202	-1.75654	0.821644	-2.13784	0.0325298	0.999761
FAM49A	NA	934.287	0.816055	0.381832	2.13721	0.0325808	0.999761
AC079630.1	NA	15.2612	1.34008	0.6271	2.13695	0.0326022	0.999761
RHBDF2	ENSG00000129667	360.549	0.501825	0.234912	2.13623	0.0326608	0.999761
ACSF2	ENSG00000167107	72.5542	-0.57791	0.270815	-2.13397	0.0328456	0.999761
BNIP2	ENSG00000140299	851.678	0.421987	0.198166	2.12946	0.0332165	0.999761
SLC2A13	ENSG00000151229	136.768	-0.682933	0.320767	-2.12906	0.0332491	0.999761
TNFSF13B	ENSG00000102524	786.107	1.00605	0.472949	2.12719	0.0334047	0.999761
IGLV3-16	ENSG00000211665	134.683	2.14033	1.00638	2.12676	0.0334401	0.999761
APOD	ENSG00000189058	206.751	1.95285	0.919043	2.12487	0.0335973	0.999761
MB21D2	ENSG00000180611	140.715	0.841262	0.395916	2.12485	0.0335993	0.999761
RIN2	ENSG00000132669	480.716	1.0359	0.48776	2.1238	0.033687	0.999761
FGFBP1	ENSG00000137440	133.574	-1.41737	0.667386	-2.12377	0.0336897	0.999761
TRPS1	ENSG00000104447	378.92	0.544154	0.256247	2.12355	0.0337078	0.999761
ALS2CL	ENSG00000178038	87.3093	-0.703567	0.331319	-2.12354	0.0337089	0.999761
LRIG3	ENSG00000139263	93.9568	-0.75456	0.355447	-2.12285	0.0337666	0.999761
SLC3A1	ENSG00000138079	24.182	-1.68738	0.794896	-2.12277	0.0337735	0.999761
AL137145.2	NA	17.0375	1.0663	0.502712	2.12109	0.0339138	0.999761
TNFRSF12A	ENSG00000006327	502.773	1.46212	0.689376	2.12093	0.0339276	0.999761
CYP27B1	ENSG00000111012	45.9941	1.51576	0.715671	2.11795	0.0341791	0.999761
HMGCS2	ENSG00000134240	82.3132	-1.91679	0.905236	-2.11745	0.0342219	0.999761
KCMF1	ENSG00000176407	432.687	-0.333123	0.157392	-2.11652	0.0343007	0.999761
CARD10	ENSG00000100065	91.2167	-0.988173	0.467179	-2.11519	0.0344135	0.999761
AC011445.2	NA	21.0188	1.32325	0.625625	2.11508	0.0344228	0.999761
KDM4A-AS1	NA	19.0834	0.72055	0.340804	2.11427	0.0344925	0.999761
B3GNT3	ENSG00000179913	114.277	-1.14259	0.540982	-2.11206	0.0346816	0.999761
CATSPERG	ENSG00000099338	41.2381	0.876383	0.41517	2.1109	0.0347807	0.999761
SBSN	ENSG00000189001	110.002	2.51558	1.19371	2.10735	0.035087	0.999761
CD58	ENSG00000116815	541.339	0.904295	0.429148	2.10719	0.0351013	0.999761
AXIN1	ENSG00000103126	110.777	-0.485644	0.230483	-2.10707	0.0351114	0.999761
AC005224.4	NA	11.7289	1.18046	0.560369	2.10657	0.0351546	0.999761
SLC11A1	ENSG00000018280	872.622	1.72457	0.818987	2.10573	0.0352279	0.999761
PLAUR	ENSG00000011422	5731.52	1.59696	0.758463	2.10552	0.0352459	0.999761
AKR1C2	ENSG00000151632	28.94	-1.47695	0.701508	-2.10539	0.0352574	0.999761
NBEA	ENSG00000172915	57.6393	-0.664924	0.31593	-2.10466	0.0353213	0.999761
GPT2	ENSG00000166123	77.4595	-0.712204	0.338654	-2.10304	0.0354621	0.999761
SLC8A1-AS1	NA	10.5439	1.39959	0.66718	2.09777	0.0359254	0.999761
GNG10	ENSG00000242616	99.9193	1.43698	0.685031	2.09769	0.0359325	0.999761
MTSS1	ENSG00000170873	209.801	1.04045	0.496276	2.09652	0.036036	0.999761
GDI1	ENSG00000203879	426.43	0.315146	0.150384	2.09561	0.0361172	0.999761
THEM6	ENSG00000130193	53.639	-0.78701	0.376001	-2.09311	0.0363395	0.999761
MT-CYB	ENSG00000198727	293328	-0.842533	0.402954	-2.09089	0.0365381	0.999761
AKR7A2	ENSG00000053371	368.444	-1.16858	0.558954	-2.09066	0.0365587	0.999761
AC144831.1	NA	14.7754	1.34139	0.641726	2.09029	0.0365921	0.999761
PBLD	ENSG00000108187	78.9039	-1.15838	0.55444	-2.08928	0.0366829	0.999761
GPR157	ENSG00000180758	190.693	0.956066	0.457691	2.08889	0.0367178	0.999761
FAM157C	NA	31.0285	0.973402	0.466534	2.08645	0.0369376	0.999761
LCP1	ENSG00000136167	3711.97	0.81604	0.391179	2.08611	0.0369691	0.999761
LINC00483	NA	73.9324	-1.54122	0.739263	-2.0848	0.0370873	0.999761
ADGRE3	ENSG00000131355	47.1179	1.31607	0.632031	2.08228	0.0373169	0.999761
SIPA1L1	ENSG00000197555	603.009	0.863646	0.414797	2.08209	0.0373342	0.999761
CASS4	ENSG00000087589	134.821	1.08823	0.522835	2.0814	0.0373974	0.999761
LAIR1	ENSG00000167613	337.647	0.842863	0.405258	2.07982	0.0375422	0.999761
STX6	ENSG00000135823	245.157	0.716766	0.344657	2.07965	0.0375575	0.999761
ZNF703	ENSG00000183779	162.124	-0.646837	0.311109	-2.07913	0.0376052	0.999761
GPR84	ENSG00000139572	224.336	1.74516	0.839919	2.07777	0.0377305	0.999761
LILRA5	ENSG00000187116	388.189	1.29323	0.622677	2.07688	0.0378122	0.999761
AC006449.6	NA	93.9499	0.722608	0.34816	2.0755	0.0379399	0.999761
SLC15A4	ENSG00000139370	222.383	0.465431	0.224307	2.07498	0.0379888	0.999761
NEURL1B	ENSG00000214357	137.453	-1.37092	0.660741	-2.07482	0.0380034	0.999761
HIST1H4D	NA	44.4453	1.62216	0.781933	2.07455	0.0380285	0.999761
GPATCH11	ENSG00000152133	264.74	0.382202	0.184342	2.07333	0.0381413	0.999761
MLEC	ENSG00000110917	1411.56	-0.803394	0.387528	-2.07313	0.0381606	0.999761
RETSAT	ENSG00000042445	248.28	-0.608502	0.293526	-2.07308	0.038165	0.999761
MMP12	ENSG00000262406	3423.39	1.68914	0.814845	2.07295	0.0381767	0.999761
KIF16B	ENSG00000089177	221.769	-0.629242	0.303743	-2.07163	0.0383004	0.999761
MID1	ENSG00000101871	91.4429	-0.863213	0.416923	-2.07044	0.0384111	0.999761
CPPED1	ENSG00000103381	343.202	0.490867	0.237133	2.07001	0.0384514	0.999761
SURF6	ENSG00000148296	300.52	0.390837	0.188836	2.06972	0.0384788	0.999761
NFKBID	ENSG00000167604	713.707	0.702173	0.339337	2.06925	0.0385227	0.999761
PDE4DIP	ENSG00000178104	782.041	0.817564	0.395532	2.067	0.0387342	0.999761
NRP2	ENSG00000118257	334.101	1.28839	0.623524	2.0663	0.0388004	0.999761
FCAR	ENSG00000186431	47.6892	1.70934	0.827447	2.0658	0.0388472	0.999761
TMEM201	ENSG00000188807	37.3133	-0.584697	0.283151	-2.06496	0.0389265	0.999761
ETV3	ENSG00000117036	610.132	0.941972	0.456175	2.06493	0.0389292	0.999761
DPH1	ENSG00000108963	14.7318	0.763123	0.369565	2.06492	0.0389305	0.999761
AL160272.1	NA	10.428	1.39901	0.677528	2.06488	0.0389345	0.999761
UBE2M	ENSG00000130725	370.394	-0.384461	0.186211	-2.06465	0.0389561	0.999761
EPHA10	ENSG00000183317	39.2997	-1.45807	0.706217	-2.06461	0.0389595	0.999761
ALDH1L1	ENSG00000144908	34.3152	-1.58557	0.768408	-2.06344	0.0390705	0.999761
CLTB	ENSG00000175416	754.342	-0.655773	0.318172	-2.06106	0.039297	0.999761
HIST1H4I	NA	21.6155	1.01462	0.492348	2.06077	0.0393253	0.999761
GPSM1	ENSG00000160360	34.6195	-0.785562	0.381483	-2.05923	0.039472	0.999761
SIRPB1	ENSG00000101307	62.171	1.32626	0.644151	2.05892	0.039502	0.999761
SLC52A3	ENSG00000101276	40.6505	-0.998931	0.485426	-2.05785	0.039605	0.999761
ADAM8	ENSG00000151651	370.582	1.26745	0.615957	2.0577	0.0396188	0.999761
MT-CO2	ENSG00000198712	596684	-0.906039	0.440331	-2.05763	0.0396254	0.999761
CSTA	ENSG00000121552	435.971	1.30859	0.636088	2.05725	0.039662	0.999761
C15orf48	NA	10786.3	1.40195	0.681492	2.05718	0.0396687	0.999761
EMILIN2	ENSG00000132205	340.556	1.08769	0.528921	2.05643	0.039741	0.999761
ANXA5	ENSG00000164111	6631.82	0.892623	0.434325	2.05519	0.0398603	0.999761
SLC25A25	ENSG00000148339	198.688	-0.648772	0.316006	-2.05304	0.0400687	0.999761
STARD4-AS1	ENSG00000246859	20.7098	1.20557	0.58738	2.05246	0.0401251	0.999761
MLLT11	ENSG00000213190	82.2865	0.572575	0.279605	2.0478	0.0405799	0.999761
NUDT4	ENSG00000173598	784.375	-0.460208	0.224895	-2.04632	0.0407245	0.999761
GYS1	ENSG00000104812	139.192	0.524464	0.25638	2.04565	0.0407908	0.999761
AKR1C3	ENSG00000196139	338.763	-1.14445	0.559491	-2.04552	0.040804	0.999761
AKAP5	ENSG00000179841	97.288	-0.503616	0.246306	-2.04468	0.0408867	0.999761
CCL21	ENSG00000137077	624.12	1.58693	0.776408	2.04393	0.0409601	0.999761
AC079907.1	NA	13.6716	0.959842	0.470374	2.04059	0.0412913	0.999761
VRK2	ENSG00000028116	308.786	0.649435	0.318386	2.03977	0.0413731	0.999761
DQX1	ENSG00000144045	51.5025	-0.804612	0.394573	-2.0392	0.0414305	0.999761
DAPK2	ENSG00000035664	90.3732	-0.8027	0.393717	-2.03878	0.0414724	0.999761
PLA2G7	ENSG00000146070	545.698	1.33931	0.656962	2.03864	0.0414856	0.999761
DEFB4A	ENSG00000171711	115.091	-3.30648	1.62211	-2.03839	0.041511	0.999761
DOC2B	ENSG00000272636	55.8481	-0.820206	0.402744	-2.03654	0.0416959	0.999761
RAB3B	ENSG00000169213	75.6361	1.10909	0.5447	2.03615	0.0417352	0.999761
HNF4G	ENSG00000164749	80.865	-1.29641	0.636849	-2.03566	0.0417846	0.999761
HR	ENSG00000168453	38.32	-1.10317	0.541962	-2.03551	0.0418	0.999761
SLC1A3	ENSG00000079215	88.9222	1.52551	0.749691	2.03486	0.0418651	0.999761
FAM89B	ENSG00000176973	331.01	-0.404633	0.198907	-2.03428	0.0419234	0.999761
TREM2	ENSG00000095970	33.0417	1.41758	0.697276	2.03303	0.0420493	0.999761
STEAP4	ENSG00000127954	253.869	1.35596	0.66778	2.03054	0.0423014	0.999761
IGSF6	ENSG00000140749	1077.71	1.30099	0.6408	2.03027	0.0423296	0.999761
CD300C	ENSG00000167850	68.9358	1.32042	0.650538	2.02973	0.0423835	0.999761
PSMA6	ENSG00000100902	431.218	0.760229	0.37484	2.02814	0.0425455	0.999761
TREM1	ENSG00000124731	715.185	1.69765	0.837506	2.02703	0.0426591	0.999761
NME2	ENSG00000243678	230.683	1.27964	0.631789	2.02542	0.0428247	0.999761
NRBP2	ENSG00000185189	96.8456	-0.421527	0.20812	-2.0254	0.0428262	0.999761
CCNF	ENSG00000162063	59.4109	-0.65466	0.323299	-2.02494	0.0428735	0.999761
IGLV8-61	ENSG00000211638	552.624	2.15843	1.06646	2.02393	0.0429778	0.999761
PPP2R5A	ENSG00000066027	319.746	-0.52528	0.259584	-2.02354	0.043017	0.999761
IFI30	ENSG00000216490	546.3	0.887762	0.438854	2.02291	0.0430824	0.999761
RCC1L	ENSG00000274523	148.381	-0.633004	0.313157	-2.02136	0.0432425	0.999761
ATP8B1	ENSG00000081923	423.897	-0.923042	0.456693	-2.02114	0.0432651	0.999761
UBE2E2	ENSG00000182247	224.863	0.836435	0.413952	2.02061	0.0433203	0.999761
AC106882.1	NA	56.562	-1.14036	0.564646	-2.0196	0.0434251	0.999761
POLB	ENSG00000070501	214.79	0.385564	0.190945	2.01924	0.0434622	0.999761
C3orf70	ENSG00000187068	93.3162	-1.28542	0.636641	-2.01907	0.0434804	0.999761
HLA-DRA	ENSG00000204287	33054.8	0.896417	0.444566	2.01638	0.0437598	0.999761
GADD45B	ENSG00000099860	3549.23	0.892246	0.442583	2.016	0.0438003	0.999761
TMEM250	ENSG00000238227	130.464	-0.337403	0.167446	-2.015	0.0439047	0.999761
CCL4L2	ENSG00000276070	5170.71	1.52452	0.756686	2.01473	0.0439332	0.999761
PTHLH	ENSG00000087494	119.284	1.7328	0.860625	2.01342	0.0440701	0.999761
BACH1-IT2	NA	14.3834	1.01248	0.502946	2.01309	0.0441053	0.999761
VMO1	ENSG00000182853	286.088	1.13649	0.564611	2.01287	0.0441288	0.999761
SLC43A2	ENSG00000167703	502.911	1.11393	0.55354	2.01238	0.0441798	0.999761
TRIM31	ENSG00000204616	656.959	-1.30956	0.650832	-2.01213	0.0442066	0.999761
PDCD2	ENSG00000071994	313.714	-0.34086	0.169524	-2.01069	0.0443579	0.999761
NAIP	ENSG00000249437	346.342	0.416808	0.207337	2.01029	0.0444	0.999761
NCF2	ENSG00000116701	532.057	1.14705	0.571137	2.00837	0.0446042	0.999761
CWF19L2	ENSG00000152404	538.345	0.413143	0.205733	2.00815	0.0446279	0.999761
ZYX	ENSG00000159840	729.464	0.628526	0.31315	2.00711	0.0447383	0.999761
ITGB2-AS1	ENSG00000227039	111.345	0.682744	0.340581	2.00464	0.0450011	0.999761
P2RX7	ENSG00000089041	143.431	1.20507	0.60156	2.00325	0.0451509	0.999761
SIGLEC9	ENSG00000129450	56.534	1.18087	0.58967	2.00259	0.0452211	0.999761
UCK2	ENSG00000143179	181.296	-0.368329	0.183977	-2.00203	0.0452815	0.999761
NUP98	ENSG00000110713	585.891	0.535088	0.26733	2.0016	0.0453279	0.999761
BHLHE40-AS1	ENSG00000235831	45.3025	0.738741	0.369136	2.00127	0.0453631	0.999761
EREG	ENSG00000124882	2265.45	1.33603	0.668012	2.00001	0.0454987	0.999761
GLB1L2	ENSG00000149328	28.6865	-1.04221	0.521199	-1.99964	0.0455395	0.999761
CCR1	ENSG00000163823	382.329	1.25155	0.626355	1.99815	0.0457007	0.999761
RILPL2	ENSG00000150977	977.573	0.921509	0.461484	1.99684	0.0458425	0.999761
TMPRSS4	ENSG00000137648	208.902	-1.12403	0.562907	-1.99682	0.0458444	0.999761
CCR7	ENSG00000126353	1241.31	1.39764	0.699937	1.9968	0.0458468	0.999761
NAMPT	ENSG00000105835	12566	1.16554	0.584205	1.99509	0.0460336	0.999761
TLCD2	ENSG00000185561	202.669	-0.840788	0.421605	-1.99425	0.0461244	0.999761
ST8SIA4	ENSG00000113532	1008.63	0.451492	0.226416	1.99409	0.0461427	0.999761
CLRN3	ENSG00000180745	149.141	-1.24251	0.623934	-1.99142	0.046435	0.999761
TRAF4	ENSG00000076604	311.58	-0.68092	0.341974	-1.99115	0.0464647	0.999761
UBFD1	ENSG00000103353	167.39	-0.520273	0.261463	-1.98985	0.0466075	0.999761
SEMA6A	ENSG00000092421	129.196	-0.777528	0.391041	-1.98835	0.0467728	0.999761
PPP1R18	ENSG00000146112	904.708	0.485022	0.244136	1.98669	0.0469572	0.999761
SLC25A20	ENSG00000178537	134.061	-0.479729	0.241574	-1.98585	0.0470501	0.999761
LAPTM4B	ENSG00000104341	236.33	-0.932773	0.470373	-1.98305	0.0473617	0.999761
MANEAL	ENSG00000185090	28.9996	-0.803908	0.405481	-1.9826	0.0474121	0.999761
SIGLEC14	ENSG00000254415	98.7444	1.30422	0.65788	1.98246	0.0474278	0.999761
ZNF774	ENSG00000196391	27.0359	-0.87614	0.441996	-1.98223	0.047453	0.999761
TMEM236	ENSG00000148483	55.485	-1.44613	0.73017	-1.98054	0.0476424	0.999761
MS4A14	ENSG00000166928	24.0139	1.73038	0.873763	1.98037	0.0476617	0.999761
PLXNA2	ENSG00000076356	140.251	-0.8649	0.436804	-1.98006	0.0476962	0.999761
TADA2B	ENSG00000173011	127.672	-0.431532	0.217946	-1.98	0.0477035	0.999761
TTC9	ENSG00000133985	57.382	-0.57799	0.292033	-1.97919	0.0477941	0.999761
ITGB4	ENSG00000132470	379.009	-0.953043	0.481806	-1.97806	0.0479217	0.999761
TRAV17	ENSG00000211797	23.9536	1.22179	0.617751	1.9778	0.0479512	0.999761
IL1RAP	ENSG00000196083	217.299	1.17931	0.596482	1.97711	0.0480295	0.999761
F2RL3	ENSG00000127533	88.9595	-1.1544	0.583906	-1.97703	0.0480378	0.999761
AC006547.3	NA	10.7867	0.841552	0.425824	1.97629	0.048122	0.999761
KIAA1671	ENSG00000197077	142.15	-0.770734	0.390003	-1.97622	0.0481293	0.999761
IGLV2-14	ENSG00000211666	6156.49	1.44881	0.733376	1.97554	0.0482071	0.999761
C4orf48	NA	285.97	-1.91705	0.970539	-1.97525	0.0482403	0.999761
MX2	ENSG00000183486	557.172	0.934689	0.473207	1.97522	0.0482429	0.999761
CHKA	ENSG00000110721	117.897	-0.46255	0.234255	-1.97456	0.0483185	0.999761
P2RY1	ENSG00000169860	34.2528	-0.682978	0.346333	-1.97202	0.0486068	0.999761
KALRN	ENSG00000160145	109.09	-0.740912	0.375742	-1.97186	0.048625	0.999761
DAP	ENSG00000112977	609.165	-0.396448	0.201064	-1.97175	0.0486384	0.999761
GUF1	ENSG00000151806	154.762	0.405088	0.20545	1.97172	0.0486421	0.999761
RASD1	ENSG00000108551	258.842	0.718098	0.364236	1.97152	0.0486645	0.999761
B4GALT2	ENSG00000117411	142.43	-0.540869	0.274739	-1.96867	0.0489913	0.999761
FYTTD1	ENSG00000122068	905.484	0.351055	0.17853	1.96636	0.0492567	0.999761
ARSE	NA	73.5843	-1.1404	0.579956	-1.96635	0.0492578	0.999761
RMND1	ENSG00000155906	176.404	0.360576	0.183418	1.96587	0.0493139	0.999761
ABCD4	ENSG00000119688	382.013	-0.450858	0.229345	-1.96585	0.0493158	0.999761
ROCK2	ENSG00000134318	581.851	-0.51851	0.263873	-1.965	0.0494142	0.999761
ATG4D	ENSG00000130734	140.049	-0.570221	0.290443	-1.96328	0.0496138	0.999761
AL137145.1	NA	12.1002	1.1218	0.571759	1.96201	0.0497611	0.999761
AC096667.1	NA	13.1296	1.26375	0.644806	1.95989	0.0500085	0.999761
CORO2A	ENSG00000106789	205.916	-0.890354	0.454329	-1.95971	0.0500293	0.999761
MYO5C	ENSG00000128833	168.713	-0.577115	0.29462	-1.95884	0.0501314	0.999761
RAB31	ENSG00000168461	987.686	0.733143	0.374602	1.95712	0.0503329	0.999761
PDZD8	ENSG00000165650	368.724	-0.518032	0.264706	-1.95701	0.0503465	0.999761
XDH	ENSG00000158125	289.897	-1.47725	0.755052	-1.95648	0.0504085	0.999761
AIF1	ENSG00000204472	3754.76	0.977951	0.500189	1.95516	0.0505637	0.999761
BSPRY	ENSG00000119411	55.7408	-0.793912	0.406211	-1.95443	0.0506504	0.999761
AL390728.5	NA	39.1058	1.3704	0.701882	1.95246	0.0508833	0.999761
SIGLEC7	ENSG00000168995	55.1387	1.02394	0.524436	1.95245	0.0508847	0.999761
SNHG25	ENSG00000266402	835.896	1.23791	0.634619	1.95063	0.0511006	0.999761
PTGS2	ENSG00000073756	3923.72	1.44307	0.740072	1.94991	0.0511869	0.999761
SLC25A37	ENSG00000147454	1722.55	0.846129	0.434056	1.94935	0.0512534	0.999761
GBP1	ENSG00000117228	1967.4	1.01034	0.518307	1.94932	0.0512577	0.999761
PAWR	ENSG00000177425	320.423	-0.811575	0.416377	-1.94913	0.0512794	0.999761
COQ2	ENSG00000173085	103.933	-0.521083	0.267359	-1.949	0.0512951	0.999761
SIRPA	ENSG00000198053	339.648	1.02859	0.527944	1.94829	0.0513806	0.999761
CTLA4	ENSG00000163599	444.648	0.757925	0.389266	1.94706	0.0515272	0.999761
IL18R1	ENSG00000115604	189.179	0.359233	0.184628	1.94571	0.0516898	0.999761
ARNT2	ENSG00000172379	28.4827	0.965962	0.496491	1.94558	0.0517056	0.999761
OSBPL10	ENSG00000144645	154.743	-0.754182	0.387657	-1.94549	0.0517164	0.999761
IGKV1D-43	ENSG00000242580	25.8482	1.61614	0.831168	1.94442	0.0518448	0.999761
DST	ENSG00000151914	1104.58	-0.592508	0.304788	-1.944	0.0518957	0.999761
CFLAR-AS1	ENSG00000226312	44.2543	0.575775	0.296221	1.94374	0.0519274	0.999761
MYZAP	ENSG00000263155	18.58	-1.24011	0.638567	-1.94201	0.0521354	0.999761
KCNC3	ENSG00000131398	17.5587	0.721453	0.371739	1.94075	0.0522885	0.999761
RAD23B	ENSG00000119318	670.805	-0.348584	0.179632	-1.94054	0.0523137	0.999761
HIST1H3B	NA	120.996	1.57308	0.81075	1.94028	0.0523457	0.999761
RBPJ	ENSG00000168214	1645.37	0.443322	0.228579	1.93947	0.0524443	0.999761
CD83	ENSG00000112149	2122.82	0.968032	0.499159	1.93932	0.052462	0.999761
PEA15	ENSG00000162734	722.365	0.565655	0.292061	1.93677	0.0527734	0.999761
PRMT2	ENSG00000160310	1311.85	0.773406	0.399332	1.93675	0.0527759	0.999761
LINC00884	NA	71.8538	1.28796	0.665266	1.93601	0.0528667	0.999761
CMBL	ENSG00000164237	204.338	-0.951228	0.491497	-1.93537	0.052945	0.999761
CKMT1B	ENSG00000237289	129.677	-1.07743	0.556711	-1.93536	0.0529467	0.999761
ANO6	ENSG00000177119	306.006	0.789309	0.407878	1.93516	0.0529708	0.999761
AC007620.2	NA	20.6691	0.725601	0.375221	1.9338	0.0531382	0.999761
FZD7	ENSG00000155760	43.3752	-0.85938	0.44448	-1.93345	0.0531804	0.999761
AC079174.2	NA	17.62	-0.6994	0.361739	-1.93343	0.0531827	0.999761
IFITM2	ENSG00000185201	5162.41	0.642638	0.332472	1.93291	0.0532471	0.999761
SOX7	ENSG00000171056	82.7857	-1.29558	0.670284	-1.93288	0.0532511	0.999761
LIMS1	ENSG00000169756	2477.48	0.399324	0.206655	1.93232	0.0533196	0.999761
RIPK2	ENSG00000104312	570.92	0.930924	0.48237	1.9299	0.0536197	0.999761
TMEM54	ENSG00000121900	1137.76	-1.07373	0.557038	-1.92756	0.0539096	0.999761
KIAA1522	NA	200.05	-0.880775	0.45767	-1.92448	0.0542948	0.999761
TTC4	ENSG00000243725	65.3151	0.979834	0.509187	1.92431	0.0543158	0.999761
LINC00937	ENSG00000226091	65.2566	1.24175	0.645371	1.92409	0.0543431	0.999761
KIF24	ENSG00000186638	12.2802	-0.782162	0.406816	-1.92264	0.0545247	0.999761
ZMIZ1-AS1	ENSG00000224596	18.1657	1.47423	0.766779	1.92262	0.0545274	0.999761
PIGV	ENSG00000060642	87.6057	-0.409753	0.213351	-1.92055	0.054788	0.999761
CYP2C18	ENSG00000108242	17.9006	-1.29712	0.675415	-1.92048	0.0547969	0.999761
TNFAIP8	ENSG00000145779	2325.73	0.818603	0.426928	1.91743	0.0551839	0.999761
FABP3	ENSG00000121769	13.0689	1.12445	0.586942	1.91578	0.055393	0.999761
IDO1	ENSG00000131203	1562.64	1.89403	0.989157	1.91479	0.0555188	0.999761
UBE2D1	ENSG00000072401	608.322	0.591828	0.309172	1.91424	0.0555899	0.999761
AREG	ENSG00000109321	3835.74	0.915613	0.478457	1.91368	0.0556611	0.999761
STK26	ENSG00000134602	245.921	0.811212	0.423922	1.91359	0.0556726	0.999761
C5orf15	ENSG00000113583	501.476	0.505883	0.264476	1.91277	0.0557769	0.999761
FUCA1	ENSG00000179163	794.362	-1.04716	0.547526	-1.91253	0.0558077	0.999761
INSM1	ENSG00000173404	14.376	1.3963	0.730368	1.91178	0.055905	0.999761
MOGAT3	ENSG00000106384	105.859	-1.16342	0.608654	-1.91147	0.0559448	0.999761
ZNF333	ENSG00000160961	73.733	0.509962	0.266865	1.91094	0.0560123	0.999761
ARHGEF37	ENSG00000183111	59.107	-0.458653	0.240043	-1.91071	0.0560423	0.999761
SMIM25	NA	378.609	1.40055	0.733111	1.91041	0.0560798	0.999761
LYPD3	ENSG00000124466	58.9815	1.29973	0.680566	1.90977	0.0561623	0.999761
ZDHHC19	ENSG00000163958	24.5086	1.91022	1.00035	1.90955	0.0561912	0.999761
AZGP1	ENSG00000160862	102.863	-1.26441	0.662359	-1.90894	0.0562695	0.999761
AL139383.1	NA	14.1631	0.836681	0.43843	1.90836	0.0563452	0.999761
AC073389.1	NA	39.5138	-0.607091	0.318244	-1.90763	0.0564391	0.999761
AC008440.2	NA	15.1445	1.39312	0.73046	1.90718	0.0564968	0.999761
SORBS2	ENSG00000154556	179.008	-0.591396	0.310186	-1.90658	0.0565747	0.999761
MTHFD2	ENSG00000065911	1318.08	0.387017	0.203097	1.90558	0.0567045	0.999761
IGKV1D-16	ENSG00000241244	87.6414	1.72658	0.906495	1.90468	0.056822	0.999761
LRRK2	ENSG00000188906	206.556	0.733727	0.385435	1.90363	0.0569583	0.999761
HCAR2	ENSG00000182782	540.541	1.63772	0.86035	1.90355	0.0569682	0.999761
MMP15	ENSG00000102996	129.191	-0.911546	0.479082	-1.90269	0.0570806	0.999761
BEND7	ENSG00000165626	55.6329	-0.654297	0.344034	-1.90184	0.0571919	0.999761
GOLM1	ENSG00000135052	746.75	-0.9105	0.478904	-1.90122	0.0572736	0.999761
IGLV1-47	ENSG00000211648	1545.72	1.91874	1.00957	1.90055	0.0573607	0.999761
E2F2	ENSG00000007968	49.1542	-0.729729	0.38401	-1.90028	0.0573958	0.999761
AC147651.4	NA	124.399	0.902515	0.475283	1.8989	0.0575774	0.999761
SCARB1	ENSG00000073060	119.156	-0.476408	0.250973	-1.89824	0.0576639	0.999761
RASSF5	ENSG00000266094	859.052	0.586374	0.308957	1.89791	0.0577076	0.999761
EFNA1	ENSG00000169242	313.956	-0.804403	0.424122	-1.89663	0.0578766	0.999761
ZNF461	ENSG00000197808	29.6759	0.557466	0.293965	1.89637	0.0579117	0.999761
C3AR1	ENSG00000171860	442.531	0.942119	0.496861	1.89614	0.0579411	0.999761
PADI4	ENSG00000159339	22.8018	1.20943	0.637844	1.89613	0.0579433	0.999761
SAMHD1	ENSG00000101347	1145.07	0.427768	0.225602	1.89611	0.057945	0.999761
METTL1	ENSG00000037897	213.228	0.364277	0.192143	1.89587	0.0579777	0.999761
CENPL	ENSG00000120334	103.84	-0.488655	0.257852	-1.8951	0.0580793	0.999761
ALDOA	ENSG00000149925	567.025	1.07329	0.566575	1.89434	0.0581799	0.999761
TRAF1	ENSG00000056558	595.836	1.11257	0.58739	1.8941	0.0582121	0.999761
VEGFA	ENSG00000112715	1596.33	0.903064	0.476975	1.89331	0.0583161	0.999761
ENKUR	ENSG00000151023	32.4332	-1.81487	0.958598	-1.89326	0.0583238	0.999761
DHX32	ENSG00000089876	155.534	-0.457438	0.241659	-1.8929	0.0583708	0.999761
ZNF165	ENSG00000197279	205.463	-0.957483	0.505897	-1.89265	0.0584051	0.999761
AL359834.1	NA	32.8377	1.32977	0.703144	1.89117	0.058601	0.999761
KDM1A	ENSG00000004487	259.843	-0.443051	0.234299	-1.89096	0.0586294	0.999761
PLCH1	ENSG00000114805	26.3993	-0.848492	0.448894	-1.89018	0.0587334	0.999761
CSTB	ENSG00000160213	7954.36	0.953854	0.504654	1.89011	0.0587427	0.999761
MT-ND4	ENSG00000198886	281065	-0.70567	0.373442	-1.88964	0.0588066	0.999761
CCNT2-AS1	NA	9.65343	0.89969	0.476232	1.88918	0.0588673	0.999761
ALDH3A1	ENSG00000108602	27.7195	-1.35251	0.716163	-1.88855	0.0589527	0.999761
TINAGL1	ENSG00000142910	258.561	-0.5974	0.316425	-1.88797	0.0590304	0.999761
MT-ATP6	ENSG00000198899	440947	-0.856752	0.453802	-1.88794	0.0590338	0.999761
LRRC25	ENSG00000175489	125.548	1.09725	0.581382	1.88731	0.0591186	0.999761
PRKN	ENSG00000185345	13.008	0.988812	0.524066	1.88681	0.0591863	0.999761
GABARAP	ENSG00000170296	524.368	0.979932	0.519398	1.88667	0.0592048	0.999761
CLCA4	ENSG00000016602	1200.79	-1.92299	1.01989	-1.88548	0.0593647	0.999761
RSPH1	ENSG00000160188	55.8692	-0.794558	0.421483	-1.88515	0.0594095	0.999761
FKBP3	ENSG00000100442	1163.36	-0.290897	0.154318	-1.88505	0.0594237	0.999761
BCL2A1	ENSG00000140379	4203.78	1.33155	0.706419	1.88493	0.0594397	0.999761
HRH2	ENSG00000113749	136.065	1.21676	0.645545	1.88486	0.0594482	0.999761
ATP6V1C1	ENSG00000155097	529.475	0.528959	0.28077	1.88396	0.0595707	0.999761
NOS2	ENSG00000007171	491.022	-1.59657	0.848022	-1.8827	0.0597409	0.999761
EML4	ENSG00000143924	1327.35	0.479665	0.254894	1.88182	0.0598605	0.999761
TTLL3	ENSG00000214021	108.022	-0.415828	0.221134	-1.88044	0.0600486	0.999761
CBL	ENSG00000110395	380.132	0.307715	0.163647	1.88036	0.060059	0.999761
ZNF619	ENSG00000177873	28.8476	0.592219	0.315228	1.8787	0.0602855	0.999761
RUNX1	ENSG00000159216	539.047	0.500942	0.266695	1.87833	0.0603358	0.999761
ZNF385A	ENSG00000161642	168.872	0.746752	0.397573	1.87828	0.0603431	0.999761
CD4	ENSG00000010610	643.076	0.588864	0.313651	1.87745	0.060457	0.999761
AL162258.2	NA	18.3342	0.692457	0.368921	1.87698	0.0605208	0.999761
KRT8	ENSG00000170421	6655.45	-1.14575	0.61046	-1.87687	0.060536	0.999761
AL161937.2	NA	9.20018	-1.0617	0.565845	-1.87631	0.0606125	0.999761
TACC2	ENSG00000138162	163.527	-0.658445	0.351106	-1.87535	0.0607452	0.999761
CTSF	ENSG00000174080	91.7508	-0.863694	0.460607	-1.87512	0.0607762	0.999761
ABHD17B	ENSG00000107362	168.353	-0.540714	0.288405	-1.87484	0.0608144	0.999761
AC006449.2	NA	19.6684	0.810711	0.432433	1.87477	0.0608249	0.999761
KLHDC9	ENSG00000162755	23.8704	-0.811527	0.432871	-1.87475	0.0608265	0.999761
CSF3R	ENSG00000119535	687.959	1.65804	0.884555	1.87443	0.0608708	0.999761
MATN2	ENSG00000132561	209.632	-0.974432	0.52037	-1.87257	0.0611271	0.999761
CARD16	ENSG00000204397	2513.23	0.776748	0.4149	1.87213	0.0611881	0.999761
IL4I1	ENSG00000104951	469.486	1.5739	0.841142	1.87114	0.0613253	0.999761
AC004921.1	NA	15.1915	1.31103	0.700791	1.87078	0.0613751	0.999761
TM7SF3	ENSG00000064115	240.255	-0.677403	0.362115	-1.87068	0.0613888	0.999761
ODF2L	ENSG00000122417	965.537	-0.396002	0.211832	-1.86942	0.0615645	0.999761
NMT1	ENSG00000136448	879.586	0.739706	0.395811	1.86883	0.0616458	0.999761
SMIM6	NA	50.1523	-1.22359	0.655233	-1.86741	0.0618438	0.999761
PLPP3	ENSG00000162407	423.61	-0.898196	0.4812	-1.86658	0.0619609	0.999761
FABP4	ENSG00000170323	101.738	1.84875	0.990672	1.86616	0.0620195	0.999761
TRPM6	ENSG00000119121	47.8761	-1.45743	0.78102	-1.86606	0.0620331	0.999761
IGFBP6	ENSG00000167779	531.788	1.51709	0.813404	1.86512	0.0621649	0.999761
KAT7	ENSG00000136504	304.704	0.305602	0.163881	1.86478	0.0622124	0.999761
TEAD3	ENSG00000007866	108.409	-0.585216	0.313881	-1.86446	0.0622578	0.999761
CES1	ENSG00000198848	86.889	0.815334	0.43733	1.86435	0.0622733	0.999761
CNKSR3	ENSG00000153721	147.712	-1.02205	0.548337	-1.86391	0.0623341	0.999761
ERF	ENSG00000105722	256.626	0.334486	0.179497	1.86347	0.0623967	0.999761
TPRN	ENSG00000176058	154.072	-0.87186	0.467979	-1.86303	0.062458	0.999761
LETM1	ENSG00000168924	306.781	-0.507008	0.272151	-1.86296	0.0624673	0.999761
VAC14	ENSG00000103043	172.664	0.378721	0.203301	1.86286	0.0624817	0.999761
TPP1	ENSG00000166340	950.453	0.439305	0.235958	1.8618	0.0626319	0.999761
JARID2	ENSG00000008083	615.013	0.406565	0.218374	1.86178	0.0626338	0.999761
C5orf22	ENSG00000082213	121.946	0.402502	0.216269	1.86112	0.062727	0.999761
AC109454.2	NA	35.0392	-0.908077	0.488122	-1.86035	0.0628363	0.999761
USP21	ENSG00000143258	56.1837	0.511186	0.274818	1.86009	0.0628727	0.999761
SMIM3	ENSG00000256235	368.472	0.777373	0.417952	1.85996	0.0628914	0.999761
PRKAR1A	ENSG00000108946	1679.93	0.346573	0.1864	1.85929	0.0629858	0.999761
ZNF287	ENSG00000141040	23.9951	0.881736	0.474396	1.85865	0.0630765	0.999761
SOX13	ENSG00000143842	51.8414	-0.90605	0.487495	-1.85859	0.063086	0.999761
CAPN5	ENSG00000149260	202.185	-0.81582	0.439171	-1.85764	0.0632206	0.999761
ETFDH	ENSG00000171503	287.97	-0.390974	0.210504	-1.85732	0.0632654	0.999761
ITPKC	ENSG00000086544	214.701	-0.872219	0.46974	-1.85681	0.0633379	0.999761
CP	ENSG00000047457	61.1597	-1.0922	0.588312	-1.8565	0.0633828	0.999761
MS4A7	ENSG00000166927	1254.94	1.09954	0.592282	1.85645	0.0633896	0.999761
IGHV3-73	ENSG00000211976	297.447	1.20054	0.646691	1.85643	0.0633922	0.999761
GPR137B	ENSG00000077585	313.164	0.804788	0.433691	1.85567	0.0635005	0.999761
TPH1	ENSG00000129167	33.4603	-1.53911	0.830893	-1.85236	0.0639748	0.999761
DARS-AS1	NA	21.4253	0.929824	0.502003	1.85223	0.0639931	0.999761
ADGRG7	ENSG00000144820	25.4184	-1.20134	0.648708	-1.85189	0.0640413	0.999761
EHF	ENSG00000135373	366.108	-0.969191	0.523786	-1.85036	0.0642622	0.999761
CXCL10	ENSG00000169245	1106.42	0.894194	0.483334	1.85005	0.0643061	0.999761
CHCHD10	ENSG00000250479	671.843	-0.829258	0.448307	-1.84975	0.0643491	0.999761
PPP1R3B	ENSG00000173281	258.27	0.634884	0.343307	1.84932	0.0644121	0.999761
PICALM	ENSG00000073921	892.518	0.451136	0.243949	1.84931	0.0644136	0.999761
RCN2	ENSG00000117906	337.44	-0.773071	0.418202	-1.84856	0.0645219	0.999761
AP006284.1	NA	13.8246	-0.950746	0.514541	-1.84775	0.0646378	0.999761
RNF13	ENSG00000082996	1008.13	0.386303	0.209128	1.84721	0.0647171	0.999761
AC021739.2	NA	32.6562	0.875206	0.474049	1.84624	0.0648578	0.999761
RBM5-AS1	ENSG00000281691	31.6233	0.601982	0.326082	1.84611	0.0648766	0.999761
MBOAT7	ENSG00000125505	451.311	0.657605	0.356214	1.8461	0.0648784	0.999761
MT-ND1	ENSG00000198888	189727	-0.944727	0.511888	-1.84558	0.0649538	0.999761
DPEP2	ENSG00000167261	57.8428	0.644788	0.349547	1.84464	0.0650904	0.999761
PPM1M	ENSG00000164088	155.765	0.559305	0.303357	1.84372	0.0652238	0.999761
NLRP3	ENSG00000162711	516.194	1.49212	0.809873	1.84241	0.0654151	0.999761
FCN1	ENSG00000085265	700.254	1.331	0.722755	1.84156	0.0655398	0.999761
ALG11	ENSG00000253710	108.785	0.39013	0.211869	1.84138	0.0655661	0.999761
AC092301.1	NA	15.0242	0.759515	0.412495	1.84127	0.0655821	0.999761
MAMLD1	ENSG00000013619	25.9641	1.30728	0.710159	1.84083	0.0656468	0.999761
IQGAP2	ENSG00000145703	647.628	-0.390286	0.212063	-1.84042	0.0657063	0.999761
RAVER2	ENSG00000162437	84.9396	-0.784505	0.426345	-1.84007	0.0657577	0.999761
SETDB1	ENSG00000143379	162.824	0.356327	0.193651	1.84004	0.065762	0.999761
IGLON5	ENSG00000142549	21.5105	1.69048	0.9192	1.83908	0.0659037	0.999761
IL23A	ENSG00000110944	293.804	1.51733	0.826151	1.83662	0.0662654	0.999761
IGLV2-11	ENSG00000211668	3398.1	1.6631	0.905709	1.83624	0.0663219	0.999761
KIAA1324L	NA	29.3344	-0.63655	0.346809	-1.83545	0.0664392	0.999761
BCL2L15	ENSG00000188761	178.246	-1.02484	0.558388	-1.83536	0.0664524	0.999761
GSTO2	ENSG00000065621	77.9363	-0.804988	0.438663	-1.83509	0.0664918	0.999761
VAMP7	ENSG00000124333	270.595	0.350255	0.190877	1.83498	0.0665088	0.999761
HOXA13	ENSG00000106031	54.1837	-0.856216	0.466646	-1.83483	0.0665309	0.999761
PITPNC1	ENSG00000154217	241.379	-0.38417	0.209389	-1.83472	0.0665475	0.999761
GNB4	ENSG00000114450	402.096	0.574006	0.312889	1.83454	0.0665742	0.999761
ERBB2	ENSG00000141736	166.581	-0.744272	0.405733	-1.83439	0.0665967	0.999761
MT1E	ENSG00000169715	1754.31	1.02689	0.559906	1.83403	0.0666492	0.999761
ACOT9	ENSG00000123130	612.794	0.629632	0.343435	1.83334	0.0667527	0.999761
PTAFR	ENSG00000169403	338.463	0.918426	0.501095	1.83284	0.0668266	0.999761
IL10RB-DT	NA	127.073	0.658961	0.359672	1.83212	0.066934	0.999761
MPND	ENSG00000008382	96.0249	-0.51667	0.282012	-1.83209	0.0669384	0.999761
SERF1A	ENSG00000172058	21.6019	-0.880362	0.480596	-1.83181	0.0669796	0.999761
TARS	NA	874.244	0.320663	0.175241	1.82984	0.0672736	0.999761
GRINA	ENSG00000178719	975.17	0.703686	0.384589	1.82971	0.0672936	0.999761
DAPK1	ENSG00000196730	119.961	0.589844	0.322402	1.82953	0.0673202	0.999761
SYT17	ENSG00000103528	23.0135	0.915736	0.501325	1.82663	0.0677554	0.999761
PSME3	ENSG00000131467	399.962	0.320308	0.175399	1.82617	0.0678246	0.999761
TGIF1	ENSG00000177426	796.442	0.445715	0.244146	1.82561	0.0679089	0.999761
MYO5B	ENSG00000167306	166.814	-0.806261	0.441817	-1.82488	0.0680198	0.999761
SOWAHC	ENSG00000198142	150.766	-1.04339	0.571854	-1.82457	0.0680653	0.999761
MAFIP	ENSG00000274847	45.7527	1.45567	0.798273	1.82353	0.0682231	0.999761
STYK1	ENSG00000060140	48.599	-0.926372	0.508263	-1.82262	0.0683607	0.999761
AL606807.1	NA	49.4203	0.904289	0.496692	1.82062	0.068664	0.999761
ZNF146	ENSG00000167635	380.833	0.278888	0.153271	1.81957	0.068824	0.999761
C11orf95	NA	48.3379	-0.913654	0.50214	-1.81952	0.0688323	0.999761
HAS1	ENSG00000105509	70.3094	1.55528	0.85485	1.81936	0.0688569	0.999761
ATG9B	ENSG00000181652	10.0904	0.738459	0.405944	1.81911	0.068894	0.999761
RASGRP4	ENSG00000171777	47.1633	1.02615	0.564373	1.81821	0.0690317	0.999761
CD44	ENSG00000026508	7450.98	0.930796	0.512104	1.81759	0.0691265	0.999761
ACAA2	ENSG00000167315	764.233	-0.431804	0.237819	-1.81568	0.0694196	0.999761
ZDHHC7	ENSG00000153786	143.101	-0.33545	0.18485	-1.81472	0.0695675	0.999761
TMEM37	ENSG00000171227	107.91	-0.854135	0.470692	-1.81464	0.0695798	0.999761
CKMT1A	ENSG00000223572	118.305	-1.06724	0.588141	-1.81459	0.0695866	0.999761
TINAG	ENSG00000137251	35.7223	-0.894034	0.492847	-1.81402	0.0696747	0.999761
CREBL2	ENSG00000111269	386.734	0.442135	0.243778	1.81368	0.0697277	0.999761
C11orf86	ENSG00000173237	123.878	-1.26441	0.697162	-1.81365	0.0697319	0.999761
LAIR2	ENSG00000167618	132.632	1.06455	0.587002	1.81354	0.0697481	0.999761
PRSS3	ENSG00000010438	604.828	-1.14782	0.633195	-1.81274	0.0698717	0.999761
GDPD3	ENSG00000102886	115.451	-1.02604	0.566384	-1.81157	0.0700531	0.999761
UBE2V1	ENSG00000244687	289.029	0.97175	0.536732	1.81049	0.0702195	0.999761
CXCL9	ENSG00000138755	638.785	1.18665	0.655517	1.81025	0.0702564	0.999761
GIPC1	ENSG00000123159	355.923	-0.677685	0.374561	-1.80928	0.0704078	0.999761
STC1	ENSG00000159167	497.03	1.41515	0.782386	1.80877	0.0704873	0.999761
ABO	ENSG00000175164	136.443	-1.08975	0.6026	-1.80841	0.0705428	0.999761
PKP4	ENSG00000144283	278.894	-0.873463	0.483119	-1.80797	0.0706116	0.999761
NSMCE3	ENSG00000185115	444.373	-1.21789	0.673682	-1.8078	0.070637	0.999761
ZC3H11A	ENSG00000058673	42.7679	0.860977	0.476379	1.80733	0.0707103	0.999761
MAP7D3	ENSG00000129680	266.905	0.393489	0.218167	1.80361	0.071292	0.999761
AL139289.2	NA	18.7442	-0.644055	0.357153	-1.8033	0.0713407	0.999761
TM4SF18	ENSG00000163762	162.015	-1.18371	0.656422	-1.80328	0.0713449	0.999761
ARPC5	ENSG00000162704	4947.57	0.540163	0.299572	1.80312	0.0713701	0.999761
ZNF382	ENSG00000161298	24.686	0.539798	0.299398	1.80294	0.0713969	0.999761
ZFYVE16	ENSG00000039319	913.832	0.666222	0.369584	1.80263	0.0714464	0.999761
KCNC4	ENSG00000116396	66.5625	-0.735599	0.408073	-1.80262	0.0714481	0.999761
ATP5F1D	ENSG00000099624	1398.64	-0.954908	0.529747	-1.80257	0.0714555	0.999761
CD53	ENSG00000143119	2469.65	0.4857	0.26968	1.80102	0.0716993	0.999761
HGH1	ENSG00000235173	63.7642	-0.353906	0.196643	-1.79974	0.0719021	0.999761
CENPV	ENSG00000166582	58.7558	-0.821844	0.456741	-1.79936	0.071961	0.999761
AL365205.1	NA	27.2546	0.688113	0.382432	1.79931	0.07197	0.999761
SLC5A1	ENSG00000100170	165.973	-1.29227	0.718596	-1.79833	0.0721253	0.999761
ACTB	ENSG00000075624	56100.2	0.567066	0.315335	1.7983	0.0721299	0.999761
AL117335.1	NA	15.1864	1.49704	0.832883	1.79742	0.0722685	0.999761
FBXO32	ENSG00000156804	324.935	-0.584122	0.325048	-1.79703	0.0723302	0.999761
CYP51A1	ENSG00000001630	72.208	0.819268	0.455913	1.79698	0.0723386	0.999761
WDR70	ENSG00000082068	292.073	0.376051	0.209399	1.79586	0.0725163	0.999761
IGSF3	ENSG00000143061	31.2178	-0.770477	0.429036	-1.79583	0.0725209	0.999761
MIF-AS1	NA	42.9864	1.30575	0.727212	1.79555	0.0725654	0.999761
C12orf4	NA	199.076	0.324373	0.180665	1.79544	0.0725831	0.999761
PHETA1	ENSG00000198324	56.5577	-0.604177	0.33681	-1.79382	0.0728421	0.999761
MPP1	ENSG00000130830	279.547	0.531192	0.296193	1.7934	0.0729086	0.999761
TSTD2	ENSG00000136925	188.363	0.284112	0.15849	1.79262	0.0730334	0.999761
MAX	ENSG00000125952	788.393	0.294319	0.164278	1.79159	0.0731989	0.999761
DDIT4	ENSG00000168209	4817.32	1.12953	0.630493	1.79149	0.0732141	0.999761
AL356417.3	NA	24.164	1.55464	0.867805	1.79147	0.0732182	0.999761
SLAMF1	ENSG00000117090	742.206	0.804004	0.448971	1.79077	0.0733297	0.999761
ALDOC	ENSG00000109107	130.933	0.852878	0.476591	1.78954	0.0735279	0.999761
IGLV2-8	ENSG00000278196	4424.56	1.69313	0.94624	1.78933	0.0735621	0.999761
PGK1	ENSG00000102144	4393.24	0.645408	0.360768	1.78898	0.0736176	0.999761
HES6	ENSG00000144485	67.3413	-0.804894	0.450041	-1.78849	0.073697	0.999761
ATP1A1	ENSG00000163399	2150.74	-0.513001	0.286885	-1.78817	0.073748	0.999761
FXYD3	ENSG00000089356	2466.48	-1.03997	0.582033	-1.78678	0.0739723	0.999761
CNN2	ENSG00000064666	1035.69	0.342452	0.19177	1.78574	0.0741406	0.999761
DNAJB5	ENSG00000137094	51.6239	0.948888	0.531629	1.78487	0.0742825	0.999761
NEO1	ENSG00000067141	183.415	-0.628091	0.351908	-1.78482	0.0742908	0.999761
PIK3R6	ENSG00000276231	19.14	0.623441	0.349464	1.78399	0.0744248	0.999761
ELF3-AS1	NA	32.8929	-1.20109	0.673381	-1.78367	0.0744767	0.999761
AC103591.3	NA	522.765	0.831437	0.466339	1.7829	0.0746024	0.999761
AC119674.2	NA	10.131	-0.885715	0.496814	-1.78279	0.0746204	0.999761
E2F3	ENSG00000112242	328.831	0.376197	0.211066	1.78237	0.0746894	0.999761
GOLT1A	ENSG00000174567	13.7482	-1.84286	1.03399	-1.78228	0.0747029	0.999761
NEMP1	ENSG00000166881	106.708	0.451898	0.253659	1.78152	0.074828	0.999761
CFAP58-DT	ENSG00000231233	14.2258	1.47576	0.828465	1.78131	0.0748612	0.999761
ZNF704	ENSG00000164684	57.9887	-0.750531	0.421378	-1.78114	0.0748903	0.999761
HOXD1	ENSG00000128645	20.536	-0.937153	0.526766	-1.77907	0.0752283	0.999761
WIZ	ENSG00000011451	143.782	-0.432546	0.24321	-1.77849	0.0753236	0.999761
AC005920.1	NA	15.4252	1.14926	0.646267	1.77831	0.0753531	0.999761
AC015922.4	NA	28.3934	-0.7512	0.422527	-1.77787	0.0754248	0.999761
MAP2K6	ENSG00000108984	348.133	-0.831584	0.467933	-1.77714	0.0755444	0.999761
CDC37	ENSG00000105401	2036.66	0.51363	0.289087	1.77673	0.0756129	0.999761
IGLC6	ENSG00000222037	564.512	-1.65431	0.931337	-1.77627	0.0756884	0.999761
FRK	ENSG00000111816	97.3669	-0.597888	0.336628	-1.77611	0.0757146	0.999761
DHX40	ENSG00000108406	312.246	0.659604	0.371425	1.77587	0.0757539	0.999761
AC079209.1	NA	17.777	1.14713	0.646155	1.77532	0.075845	0.999761
ACE2	ENSG00000130234	64.2698	-1.2375	0.697068	-1.77529	0.0758499	0.999761
RHOB	ENSG00000143878	1907.38	-0.514998	0.290117	-1.77514	0.075875	0.999761
ITGA3	ENSG00000005884	256.42	-0.687153	0.38714	-1.77495	0.0759065	0.999761
IL18	ENSG00000150782	468.131	-0.866466	0.488211	-1.77478	0.0759345	0.999761
PSAP	ENSG00000197746	5218.54	0.470357	0.265068	1.77448	0.0759842	0.999761
ZNF438	ENSG00000183621	73.2408	0.700107	0.394598	1.77423	0.0760255	0.999761
C9orf139	NA	14.7264	0.797589	0.449565	1.77414	0.0760406	0.999761
TMEM94	ENSG00000177728	110.753	-0.385525	0.217352	-1.77373	0.0761072	0.999761
AC084018.2	NA	45.5109	0.905806	0.511145	1.77211	0.0763761	0.999761
ACSL4	ENSG00000068366	1602.22	0.919242	0.518903	1.77151	0.0764757	0.999761
IFI27	ENSG00000165949	6849.19	-0.864696	0.488183	-1.77125	0.0765188	0.999761
EME1	ENSG00000154920	14.2008	-0.825372	0.46602	-1.77111	0.0765428	0.999761
MMRN2	ENSG00000173269	137.075	-1.18863	0.671191	-1.77093	0.0765721	0.999761
NXT2	ENSG00000101888	108.005	0.456594	0.257899	1.77044	0.0766546	0.999761
AL354822.1	NA	82.7926	1.11185	0.628039	1.77035	0.0766683	0.999761
SPINK1	ENSG00000164266	2469.41	-1.22101	0.689898	-1.76984	0.0767539	0.999761
ADCK2	ENSG00000133597	93.8125	-0.47599	0.269125	-1.76866	0.0769506	0.999761
BMT2	NA	116.572	0.75727	0.428252	1.76828	0.0770134	0.999761
PTPRF	ENSG00000142949	291.707	-0.922872	0.522108	-1.76759	0.0771297	0.999761
AC132872.1	NA	64.876	0.543442	0.307478	1.76742	0.0771586	0.999761
GNG4	ENSG00000168243	29.7246	0.757852	0.428951	1.76675	0.0772693	0.999761
ENDOD1	ENSG00000149218	155.107	-0.595398	0.337056	-1.76646	0.0773183	0.999761
DYNC1I2	ENSG00000077380	1274.51	0.519728	0.294222	1.76645	0.0773206	0.999761
AP000254.1	NA	9.75052	-1.03227	0.584544	-1.76594	0.0774062	0.999761
CCDC14	ENSG00000175455	629.432	-0.470638	0.266588	-1.76541	0.0774945	0.999761
DOK3	ENSG00000146094	316.788	0.466848	0.264475	1.76519	0.0775325	0.999761
DDR1	ENSG00000204580	203.62	-0.827125	0.468607	-1.76507	0.0775515	0.999761
SCAMP1	ENSG00000085365	344.646	0.340741	0.193052	1.76502	0.0775597	0.999761
RHBDD2	ENSG00000005486	362.266	0.47977	0.271879	1.76465	0.0776234	0.999761
FAM3D	ENSG00000198643	1806.06	-1.24567	0.706183	-1.76394	0.0777416	0.999761
C10orf99	NA	856.77	-1.93245	1.0956	-1.76383	0.0777604	0.999761
PARM1	ENSG00000169116	584.798	-0.731643	0.415074	-1.76268	0.0779546	0.999761
EPB41L4B	ENSG00000095203	84.5673	-1.01837	0.577979	-1.76196	0.0780768	0.999761
SLC16A3	ENSG00000141526	1051.08	0.837338	0.475318	1.76164	0.0781309	0.999761
MOGAT2	ENSG00000166391	51.0872	-1.20865	0.686606	-1.76033	0.0783524	0.999761
SAT1	ENSG00000130066	34497.6	0.743919	0.422797	1.75952	0.0784897	0.999761
RNF128	ENSG00000133135	67.7467	-0.863942	0.491096	-1.75921	0.0785414	0.999761
MYO1A	ENSG00000166866	142.959	-1.08664	0.617961	-1.75843	0.0786743	0.999761
C5orf30	NA	102.871	-0.550289	0.313012	-1.75805	0.0787396	0.999761
IL7R	ENSG00000168685	4432.29	0.822707	0.468177	1.75726	0.078874	0.999761
ZIK1	ENSG00000171649	19.8509	0.715435	0.407207	1.75693	0.0789292	0.999761
IGKV3D-15	ENSG00000224041	49.4014	1.59198	0.906286	1.75659	0.078987	0.999761
ZNF792	ENSG00000180884	23.118	-0.553246	0.315069	-1.75595	0.079097	0.999761
DHX34	ENSG00000134815	79.3003	0.643975	0.36743	1.75265	0.0796627	0.999761
AC010503.4	NA	54.1523	-0.997502	0.569208	-1.75244	0.0796986	0.999761
AL138828.1	NA	22.3781	1.07984	0.616228	1.75234	0.0797157	0.999761
DGAT2	ENSG00000062282	63.2892	1.07397	0.613662	1.75011	0.0801	0.999761
LINC01843	ENSG00000251169	24.8679	-1.17139	0.6696	-1.74939	0.0802228	0.999761
AC105446.1	NA	46.8495	0.867092	0.495739	1.74909	0.0802754	0.999761
CPT1A	ENSG00000110090	364.971	-0.431168	0.246545	-1.74884	0.0803179	0.999761
HHLA2	ENSG00000114455	128.728	-1.37935	0.788738	-1.7488	0.0803255	0.999761
VPS35	ENSG00000069329	1189.99	0.263049	0.150423	1.74873	0.0803371	0.999761
FGR	ENSG00000000938	233.991	0.947168	0.541724	1.74843	0.0803892	0.999761
STX4	ENSG00000103496	670.19	0.531343	0.303964	1.74805	0.080456	0.999761
AC017002.3	NA	109.402	0.696646	0.398706	1.74727	0.0805912	0.999761
PTCD1	ENSG00000106246	68.947	-0.41432	0.237145	-1.74712	0.0806167	0.999761
IDH1-AS1	ENSG00000231908	12.7696	-0.717353	0.410625	-1.74698	0.0806412	0.999761
FCRL6	ENSG00000181036	12.8849	-1.17111	0.670502	-1.74662	0.0807033	0.999761
TSPAN1	ENSG00000117472	2396.05	-1.18871	0.680673	-1.74637	0.0807466	0.999761
PLA2G4F	ENSG00000168907	28.18	-1.05969	0.606886	-1.74612	0.0807903	0.999761
GNG2	ENSG00000186469	985.187	0.568967	0.325954	1.74554	0.0808904	0.999761
DDAH2	ENSG00000213722	678.858	0.515859	0.295617	1.74502	0.0809807	0.999761
PINK1	ENSG00000158828	260.261	-0.377585	0.21639	-1.74493	0.0809966	0.999761
FGD3	ENSG00000127084	194.623	0.560961	0.321496	1.74484	0.081012	0.999761
RETREG1	ENSG00000154153	242.813	-0.798653	0.457835	-1.74442	0.0810867	0.999761
SMIM22	ENSG00000267795	1519.71	-1.02624	0.588448	-1.74398	0.0811629	0.999761
KCND3	ENSG00000171385	75.6156	-1.00819	0.578114	-1.74392	0.0811726	0.999761
SLC31A2	ENSG00000136867	277.717	0.547229	0.313817	1.74378	0.0811968	0.999761
CEP170	ENSG00000143702	522.234	0.563838	0.323392	1.74351	0.0812438	0.999761
GPRASP2	ENSG00000158301	12.4108	-0.87105	0.499678	-1.74322	0.0812945	0.999761
LGR5	ENSG00000139292	15.8344	-1.29627	0.743629	-1.74316	0.081305	0.999761
IGLV1-44	ENSG00000211651	2119.51	1.16225	0.666774	1.7431	0.0813165	0.999761
GLDN	ENSG00000186417	42.6526	-1.34597	0.772316	-1.74277	0.0813738	0.999761
CXCL8	ENSG00000169429	18412.3	1.45172	0.833065	1.74262	0.0813994	0.999761
RN7SL832P	ENSG00000243819	22.0498	-0.737641	0.423622	-1.74127	0.0816357	0.999761
SNRNP27	ENSG00000124380	683.975	0.440577	0.253043	1.74111	0.0816634	0.999761
PPP4R2	ENSG00000163605	1013.47	0.474974	0.272805	1.74108	0.0816701	0.999761
TCAF1	ENSG00000198420	318.159	-0.46883	0.269359	-1.74054	0.081764	0.999761
ARHGAP44	ENSG00000006740	61.8542	-0.628371	0.361076	-1.74027	0.0818115	0.999761
ARHGAP32	ENSG00000134909	150.499	-0.688489	0.395662	-1.74009	0.0818426	0.999761
IER3	ENSG00000137331	8444.44	0.902346	0.518613	1.73992	0.0818728	0.999761
TTYH2	ENSG00000141540	74.7828	0.878578	0.505093	1.73944	0.0819577	0.999761
NXPE1	ENSG00000095110	108.476	-1.26902	0.729833	-1.73878	0.0820728	0.999761
AL451085.1	NA	57.091	-0.762281	0.438458	-1.73855	0.0821138	0.999761
DNAH11	ENSG00000105877	11.0436	1.28769	0.740814	1.73821	0.0821735	0.999761
HLA-DQB1	ENSG00000179344	4962.22	0.594392	0.341975	1.73812	0.08219	0.999761
MT1X	ENSG00000187193	1610.6	0.788532	0.453841	1.73746	0.0823053	0.999761
SYNJ2	ENSG00000078269	331.077	-0.341057	0.19636	-1.7369	0.082405	0.999761
RALA	ENSG00000006451	1318.76	0.911176	0.52467	1.73666	0.0824463	0.999761
SMIM29	ENSG00000186577	241.214	0.414075	0.238432	1.73666	0.0824474	0.999761
NBN	ENSG00000104320	841.658	0.558999	0.322155	1.73519	0.0827077	0.999761
HEPH	ENSG00000089472	300.807	-0.816981	0.470876	-1.73503	0.0827364	0.999761
S100A2	ENSG00000196754	55.7609	1.03216	0.595094	1.73445	0.0828378	0.999761
CLCN2	ENSG00000114859	51.6777	-0.70271	0.405212	-1.73418	0.0828859	0.999761
MIR194-2HG	ENSG00000229719	246.329	-1.11276	0.641718	-1.73403	0.082913	0.999761
AC091814.1	NA	39.7915	-0.708642	0.408712	-1.73384	0.0829456	0.999761
EFNB2	ENSG00000125266	341.529	-0.826098	0.476457	-1.73383	0.0829476	0.999761
SHTN1	ENSG00000187164	226.495	0.515736	0.297602	1.73298	0.0831	0.999761
ATF5	ENSG00000169136	979.44	0.647147	0.373434	1.73296	0.0831025	0.999761
CXCL1	ENSG00000163739	7167.59	1.03004	0.594427	1.73283	0.0831255	0.999761
LCN2	ENSG00000148346	11063.9	-1.2748	0.73593	-1.73223	0.0832332	0.999761
HS3ST3B1	ENSG00000125430	178.403	0.736101	0.425025	1.7319	0.0832914	0.999761
DDX60L	ENSG00000181381	414.761	0.93641	0.5411	1.73057	0.0835287	0.999761
TMA16	ENSG00000198498	681.69	0.319838	0.184865	1.73012	0.0836087	0.999761
TLR4	ENSG00000136869	278.784	0.841197	0.486258	1.72994	0.0836413	0.999761
INSC	ENSG00000188487	40.5899	-1.06981	0.618413	-1.72992	0.0836446	0.999761
LAMP3	ENSG00000078081	292.801	1.26355	0.730705	1.72921	0.0837707	0.999761
SELE	ENSG00000007908	1351.06	-1.42839	0.826371	-1.72851	0.0838967	0.999761
PTPRB	ENSG00000127329	175.639	-1.02969	0.595874	-1.72803	0.083983	0.999761
LIMK2	ENSG00000182541	452.94	0.82309	0.476382	1.72779	0.0840251	0.999761
SLC22A4	ENSG00000197208	43.6023	1.06362	0.615694	1.72752	0.0840751	0.999761
ASPHD1	ENSG00000174939	72.5114	1.17408	0.679689	1.72737	0.0841005	0.999761
DARS	NA	1130.18	0.267039	0.154647	1.72676	0.0842101	0.999761
PLCD3	ENSG00000161714	127.874	-0.66366	0.384589	-1.72563	0.0844133	0.999761
SLC6A9	ENSG00000196517	55.0807	-0.511648	0.296675	-1.72461	0.0845985	0.999761
SAMD8	ENSG00000156671	310.644	0.390603	0.22655	1.72413	0.0846836	0.999761
DYRK2	ENSG00000127334	282.653	-0.504656	0.292856	-1.72322	0.0848486	0.999761
ST14	ENSG00000149418	628.074	-0.966092	0.560665	-1.72312	0.0848674	0.999761
NR5A2	ENSG00000116833	104.426	-0.82311	0.477838	-1.72257	0.0849661	0.999761
MARC1	NA	37.8136	-0.851067	0.494081	-1.72253	0.0849744	0.999761
HIST1H2BE	NA	88.1469	0.701658	0.407356	1.72247	0.0849845	0.999761
IMPA2	ENSG00000141401	195.625	-0.61568	0.357464	-1.72236	0.0850051	0.999761
ZNF800	ENSG00000048405	412.624	-0.4001	0.232356	-1.72193	0.0850825	0.999761
GSTO1	ENSG00000148834	3034.11	0.606136	0.352144	1.72127	0.0852012	0.999761
MORC4	ENSG00000133131	77.2562	-0.446157	0.259351	-1.72028	0.0853811	0.999761
TMEM45B	ENSG00000151715	309.387	-1.0841	0.630242	-1.72014	0.0854075	0.999761
SLCO2A1	ENSG00000174640	344.277	-1.1251	0.654153	-1.71994	0.085443	0.999761
CXCL2	ENSG00000081041	3591.35	0.955217	0.555418	1.71982	0.085466	0.999761
PCED1B	ENSG00000179715	286.715	0.515873	0.299981	1.71969	0.0854894	0.999761
AL161772.1	NA	11.7577	-0.871071	0.50658	-1.71952	0.0855205	0.999761
DUSP8	ENSG00000184545	88.2754	-0.600627	0.349357	-1.71924	0.0855713	0.999761
UCP2	ENSG00000175567	1926.67	0.488093	0.283944	1.71898	0.0856189	0.999761
PPP1R13B	ENSG00000088808	124.157	-0.519456	0.302193	-1.71895	0.085623	0.999761
API5	ENSG00000166181	525.044	0.267842	0.155838	1.71873	0.0856641	0.999761
IL6	ENSG00000136244	1157.78	1.36286	0.793463	1.71761	0.0858674	0.999761
AL157938.3	NA	119.065	0.60645	0.353082	1.71759	0.0858712	0.999761
OLIG1	ENSG00000184221	14.1099	1.92452	1.12141	1.71616	0.0861336	0.999761
ITGAM	ENSG00000169896	90.1073	0.853566	0.497391	1.71609	0.0861463	0.999761
SYNPO	ENSG00000171992	208.504	-0.776135	0.4523	-1.71597	0.0861669	0.999761
KCNK5	ENSG00000164626	50.9414	-0.770647	0.449411	-1.71479	0.0863831	0.999761
GTF2IRD2B	ENSG00000174428	45.9386	-0.661714	0.385999	-1.71429	0.0864753	0.999761
HPGD	ENSG00000164120	921.438	-0.622451	0.363234	-1.71364	0.0865956	0.999761
TTC22	ENSG00000006555	100.687	-1.0052	0.586734	-1.71322	0.0866729	0.999761
EHHADH	ENSG00000113790	60.7583	-0.491485	0.28704	-1.71225	0.0868508	0.999761
AC254629.1	NA	67.5767	-1.11357	0.65062	-1.71156	0.0869778	0.999761
ACTR2	ENSG00000138071	3433.67	0.302303	0.176763	1.71022	0.0872249	0.999761
CDC42EP2	ENSG00000149798	301.9	0.695908	0.406929	1.71014	0.0872391	0.999761
KIF18B	ENSG00000186185	26.9604	-0.787644	0.460621	-1.70996	0.0872729	0.999761
MT-ND2	ENSG00000198763	136424	-0.723112	0.423187	-1.70873	0.087501	0.999761
FGFR2	ENSG00000066468	33.4693	-0.930692	0.545014	-1.70765	0.0877018	0.999761
BCAR3	ENSG00000137936	126.438	-0.527273	0.308944	-1.7067	0.0878783	0.999761
IL16	ENSG00000172349	800.061	0.344865	0.202066	1.70669	0.0878788	0.999761
ANKS4B	ENSG00000175311	79.4696	-0.980736	0.574667	-1.70662	0.0878935	0.999761
NBPF19	ENSG00000271383	128.69	0.695473	0.407588	1.70632	0.0879493	0.999761
BID	ENSG00000015475	1387.53	0.975992	0.572062	1.70609	0.0879907	0.999761
RAB20	ENSG00000139832	393.883	0.964997	0.565776	1.70562	0.0880794	0.999761
CCNG1	ENSG00000113328	618.876	-0.282485	0.165625	-1.70558	0.088087	0.999761
CA1	ENSG00000133742	518.845	-1.62941	0.955438	-1.70541	0.088118	0.999761
NRDC	ENSG00000078618	1491.87	0.215777	0.126605	1.70433	0.0883189	0.999761
WIPI2	ENSG00000157954	390.133	-0.325572	0.191065	-1.70398	0.0883843	0.999761
IGLV2-5	NA	21.2717	1.50198	0.882019	1.70289	0.0885893	0.999761
RHOA	ENSG00000067560	6371.31	0.384816	0.225988	1.70282	0.0886023	0.999761
GRAMD1A	ENSG00000089351	621.963	0.793587	0.466079	1.70269	0.0886265	0.999761
OSCAR	ENSG00000170909	71.9589	1.23144	0.723628	1.70176	0.0888009	0.999761
PRR34-AS1	ENSG00000197182	447.514	0.525163	0.308666	1.70139	0.088869	0.999761
PYGB	ENSG00000100994	391.139	-0.485314	0.285309	-1.70101	0.0889403	0.999761
HLA-DQA1	ENSG00000196735	5630.31	0.872579	0.513033	1.70082	0.0889759	0.999761
INTS7	ENSG00000143493	128.793	-0.374514	0.220355	-1.69959	0.0892072	0.999761
TRPM2	ENSG00000142185	63.782	0.735312	0.432653	1.69954	0.0892172	0.999761
APLNR	ENSG00000134817	267.133	-1.32381	0.778926	-1.69954	0.0892183	0.999761
DNAJC25-GNG10	ENSG00000244115	20.6432	1.55245	0.913931	1.69865	0.0893857	0.999761
ADGRA3	ENSG00000152990	79.5455	-0.595433	0.350546	-1.69859	0.0893967	0.999761
AC020910.4	NA	41.1565	-0.51062	0.300651	-1.69838	0.0894356	0.999761
PFKFB3	ENSG00000170525	1521.35	0.884672	0.521049	1.69787	0.0895331	0.999761
TRMT6	ENSG00000089195	291.908	0.556451	0.327953	1.69674	0.0897459	0.999761
GPX3	ENSG00000211445	137.658	-0.484892	0.285799	-1.69662	0.0897689	0.999761
BTBD6	ENSG00000184887	140.59	-0.491246	0.289607	-1.69625	0.0898383	0.999761
DEXI	ENSG00000182108	119.663	-0.481615	0.284094	-1.69527	0.090025	0.999761
EAF1	ENSG00000144597	335.853	0.608344	0.359132	1.69393	0.0902786	0.999761
SYNJ1	ENSG00000159082	123.14	0.394924	0.233225	1.69332	0.0903953	0.999761
PTPRD	ENSG00000153707	62.7765	-0.615025	0.36336	-1.6926	0.0905309	0.999761
UNC5CL	ENSG00000124602	36.7093	-0.917414	0.542172	-1.69211	0.0906253	0.999761
IL1B	ENSG00000125538	12957	1.54461	0.913015	1.69177	0.0906894	0.999761
AL133453.1	NA	559.212	0.848322	0.501537	1.69145	0.0907515	0.999761
AP001056.1	NA	14.7288	0.659364	0.390101	1.69024	0.0909817	0.999761
AC131011.1	NA	15.5259	0.982895	0.581547	1.69014	0.0910012	0.999761
VCAN	ENSG00000038427	1776.17	0.855929	0.506541	1.68975	0.091075	0.999761
DPY19L1	ENSG00000173852	160.612	-0.418991	0.247966	-1.68971	0.0910838	0.999761
PDK4	ENSG00000004799	212.939	-0.759862	0.449736	-1.68957	0.0911098	0.999761
APAF1	ENSG00000120868	243.32	0.473857	0.280502	1.68932	0.0911588	0.999761
HYAL2	ENSG00000068001	551.383	-0.834763	0.494196	-1.68913	0.0911936	0.999761
SEC61A2	ENSG00000065665	88.2913	0.396427	0.234709	1.68901	0.0912166	0.999761
ARMCX5	ENSG00000125962	127.334	0.283043	0.167599	1.68881	0.091255	0.999761
CCR9	ENSG00000173585	10.8068	-1.37476	0.814583	-1.68768	0.0914723	0.999761
KTN1	ENSG00000126777	2176.88	-0.342026	0.202758	-1.68686	0.0916294	0.999761
IGKV3-11	ENSG00000241351	3715.5	1.23496	0.732115	1.68684	0.0916339	0.999761
GLRX5	ENSG00000182512	178.804	-0.446428	0.264673	-1.68672	0.0916578	0.999761
ITGB1	ENSG00000150093	3052.09	0.594555	0.352598	1.68621	0.0917546	0.999761
MESP1	ENSG00000166823	42.5213	-1.88076	1.11585	-1.6855	0.091893	0.999761
SLC41A2	ENSG00000136052	241.405	0.445968	0.264641	1.68518	0.091954	0.999761
SOX17	ENSG00000164736	43.3137	-1.35193	0.802397	-1.68486	0.0920156	0.999761
BACE2	ENSG00000182240	448.664	-0.782618	0.464562	-1.68464	0.0920583	0.999761
DLGAP1-AS1	NA	288.84	0.548959	0.326021	1.68381	0.0922177	0.999761
CD163	ENSG00000177575	303.541	0.671965	0.399309	1.68282	0.0924104	0.999761
HNRNPA3	ENSG00000170144	5443.35	0.30722	0.182601	1.68247	0.0924783	0.999761
GRTP1	ENSG00000139835	74.3527	-0.91521	0.54399	-1.6824	0.0924911	0.999761
AC073611.1	NA	43.7448	0.743287	0.441899	1.68203	0.0925632	0.999761
PNP	ENSG00000198805	1431.34	-0.48219	0.286708	-1.68182	0.0926042	0.999761
RAB17	ENSG00000124839	57.3672	-1.14695	0.682003	-1.68174	0.0926187	0.999761
DLGAP4-AS1	ENSG00000232907	9.57115	0.777421	0.462483	1.68097	0.0927683	0.999761
INPP1	ENSG00000151689	287.267	-0.397403	0.236433	-1.68083	0.0927968	0.999761
NCOR2	ENSG00000196498	426.53	0.403575	0.240146	1.68054	0.0928528	0.999761
SPNS2	ENSG00000183018	181.46	-0.966187	0.574985	-1.68037	0.0928854	0.999761
PARP14	ENSG00000173193	1672.66	0.50689	0.301712	1.68005	0.0929485	0.999761
AC007563.2	NA	22.3985	1.49071	0.887311	1.68004	0.0929503	0.999761
IL11	ENSG00000095752	426.462	1.6048	0.955533	1.67949	0.0930573	0.999761
IFNG	ENSG00000111537	707.403	1.44661	0.861423	1.67933	0.0930885	0.999761
FAM102B	NA	189.398	0.406083	0.241889	1.6788	0.0931907	0.999761
SLC4A4	ENSG00000080493	120.79	-0.887729	0.52888	-1.67851	0.0932482	0.999761
GMPR2	ENSG00000100938	526.183	-0.27978	0.166685	-1.67849	0.0932513	0.999761
MPRIP	ENSG00000133030	525.569	-0.39474	0.235265	-1.67786	0.093375	0.999761
ADCY1	ENSG00000164742	13.0396	-1.12313	0.669767	-1.6769	0.093562	0.999761
SNX1	ENSG00000028528	536.493	0.31855	0.189966	1.67688	0.0935667	0.999761
IL22RA1	ENSG00000142677	44.9408	-1.28904	0.769002	-1.67625	0.0936896	0.999761
AC004982.2	NA	33.6046	-0.584261	0.348697	-1.67555	0.0938259	0.999761
HERC6	ENSG00000138642	96.1744	0.446715	0.266624	1.67545	0.0938457	0.999761
CDC42BPA	ENSG00000143776	184.276	-0.690322	0.412135	-1.67499	0.0939363	0.999761
KLC4	ENSG00000137171	141.669	-0.466173	0.278339	-1.67484	0.0939661	0.999761
RRP15	ENSG00000067533	470.432	0.348542	0.208108	1.67481	0.0939706	0.999761
HIST1H2AL	NA	106.487	1.37832	0.823074	1.6746	0.0940126	0.999761
KAT2A	ENSG00000108773	104.23	-0.448575	0.267899	-1.67442	0.0940485	0.999761
IGKV1D-8	ENSG00000239819	363.171	1.29098	0.771065	1.67428	0.0940758	0.999761
KCTD5	ENSG00000167977	177.843	-0.491622	0.293767	-1.67351	0.0942265	0.999761
C12orf49	NA	196.284	-0.347537	0.207683	-1.6734	0.094248	0.999761
AC007038.2	NA	32.9233	0.733158	0.438284	1.67279	0.0943683	0.999761
NUP62	ENSG00000213024	536.396	0.324643	0.194096	1.67259	0.0944085	0.999761
TPM2	ENSG00000198467	2537.73	0.967639	0.578735	1.67199	0.0945263	0.999761
DAB2IP	ENSG00000136848	127.338	-0.531631	0.318001	-1.67179	0.0945658	0.999761
TOM1	ENSG00000100284	357.38	0.781939	0.467727	1.67178	0.0945668	0.999761
STARD3NL	ENSG00000010270	361.747	0.37186	0.222433	1.67178	0.094567	0.999761
ZDHHC14	ENSG00000175048	151.41	-0.424102	0.253708	-1.67162	0.0946002	0.999761
CYB5R2	ENSG00000166394	39.5913	0.849032	0.507975	1.6714	0.0946418	0.999761
OSGIN1	ENSG00000140961	56.1871	-0.766033	0.458446	-1.67093	0.094735	0.999761
HS6ST1	ENSG00000136720	150.409	-0.666781	0.399075	-1.67081	0.0947583	0.999761
CES2	ENSG00000172831	714.779	-0.75042	0.449207	-1.67054	0.0948116	0.999761
SLC25A33	ENSG00000171612	93.29	-0.63862	0.382315	-1.6704	0.0948401	0.999761
SPART	ENSG00000133104	354.413	0.533114	0.319389	1.66917	0.0950841	0.999761
NCOA7	ENSG00000111912	2031.51	-0.67987	0.407365	-1.66895	0.0951282	0.999761
TMC5	ENSG00000103534	703.546	-1.05357	0.631466	-1.66845	0.0952268	0.999761
DNAJC24	ENSG00000170946	319.84	0.213136	0.127803	1.66769	0.0953782	0.999761
FAM149A	ENSG00000109794	26.3109	-0.899925	0.540011	-1.66649	0.0956155	0.999761
PLCE1	ENSG00000138193	216.901	-0.522931	0.313794	-1.66648	0.0956179	0.999761
DPYSL2	ENSG00000092964	856.382	0.840367	0.504407	1.66605	0.0957035	0.999761
AL035530.2	NA	25.3031	0.478794	0.287385	1.66603	0.0957067	0.999761
GBE1	ENSG00000114480	211.547	0.639435	0.383828	1.66594	0.0957248	0.999761
AC098613.1	NA	15.0081	1.16497	0.699464	1.66551	0.0958101	0.999761
MACROD1	ENSG00000133315	55.2327	-1.21116	0.72745	-1.66494	0.0959243	0.999761
HSD11B2	ENSG00000176387	196.421	-1.1637	0.699013	-1.66478	0.0959571	0.999761
ZNF577	ENSG00000161551	61.9603	0.415913	0.249894	1.66436	0.0960411	0.999761
FPR1	ENSG00000171051	617.743	1.34974	0.811172	1.66394	0.0961253	0.999761
AC093827.4	NA	59.5903	-0.600893	0.361227	-1.66348	0.0962174	0.999761
ADH1C	ENSG00000248144	140.715	-1.31684	0.791931	-1.66282	0.0963479	0.999761
EVA1C	ENSG00000166979	74.8201	-0.749611	0.450892	-1.66251	0.0964113	0.999761
PARD3	ENSG00000148498	84.1484	-0.587641	0.353502	-1.66234	0.0964448	0.999761
AP1M2	ENSG00000129354	186.567	-0.988015	0.594592	-1.66167	0.0965791	0.999761
C6orf222	NA	109.791	-1.14677	0.690142	-1.66164	0.0965844	0.999761
ARAP1	ENSG00000186635	287.21	0.542001	0.326302	1.66104	0.096705	0.999761
DNAAF1	ENSG00000154099	1355.71	-0.631642	0.380393	-1.6605	0.0968138	0.999761
EVA1A	ENSG00000115363	78.7419	1.24542	0.750224	1.66007	0.0969004	0.999761
TSPOAP1-AS1	ENSG00000265148	50.2476	0.645432	0.388821	1.65997	0.0969205	0.999761
IL17F	ENSG00000112116	181.467	1.75384	1.05656	1.65994	0.0969258	0.999761
ATP6V0A2	ENSG00000185344	193.85	-0.28024	0.168853	-1.65967	0.0969808	0.999761
AL133551.1	NA	11.4385	-0.732716	0.441525	-1.65951	0.0970126	0.999761
AFG3L2	ENSG00000141385	264.244	-0.404972	0.244045	-1.65941	0.0970323	0.999761
UBE2E1	ENSG00000170142	607.322	0.509045	0.306772	1.65936	0.0970434	0.999761
SLC39A8	ENSG00000138821	735.308	0.61863	0.373035	1.65837	0.0972425	0.999761
MALL	ENSG00000144063	628.08	-0.914967	0.551867	-1.65795	0.0973281	0.999761
TSPAN8	ENSG00000127324	3905.15	-1.04981	0.633978	-1.65591	0.0977402	0.999761
AL645728.1	NA	56.7034	-0.78041	0.471564	-1.65494	0.0979369	0.999761
TSPAN18	ENSG00000157570	69.2599	-1.14705	0.693168	-1.6548	0.0979659	0.999761
GSDME	ENSG00000105928	36.499	1.08937	0.658383	1.65462	0.0980021	0.999761
NDRG2	ENSG00000165795	196.723	-0.489337	0.295839	-1.65407	0.0981135	0.999761
GPD1	ENSG00000167588	20.9671	-1.09822	0.664027	-1.65388	0.098151	0.999761
PMEL	ENSG00000185664	15.5557	-0.792958	0.479508	-1.65369	0.0981902	0.999761
PEX6	ENSG00000124587	74.1396	-0.560537	0.338963	-1.65368	0.0981926	0.999761
WDR91	ENSG00000105875	88.641	0.348598	0.210856	1.65325	0.0982804	0.999761
CCNJL	ENSG00000135083	21.74	-0.725541	0.438925	-1.65299	0.0983322	0.999761
GNA15	ENSG00000060558	447.023	1.25417	0.758776	1.65289	0.0983533	0.999761
CPNE2	ENSG00000140848	117.272	-0.688389	0.416684	-1.65207	0.0985208	0.999761
AL354733.3	NA	82.4912	0.860642	0.520984	1.65195	0.0985437	0.999761
NSRP1	ENSG00000126653	922.28	0.250703	0.151777	1.65178	0.0985796	0.999761
SMC4	ENSG00000113810	845.487	-0.325722	0.197365	-1.65035	0.0988705	0.999761
RHOBTB1	ENSG00000072422	47.0261	-0.759951	0.460513	-1.65023	0.0988963	0.999761
ARIH2OS	ENSG00000221883	100.864	-0.407878	0.247168	-1.65021	0.0989	0.999761
MISP	ENSG00000099812	686.701	-0.885644	0.53684	-1.64974	0.0989967	0.999761
AKT1S1	ENSG00000204673	271.308	0.195976	0.118804	1.64958	0.0990293	0.999761
ZNF594	ENSG00000180626	38.0927	0.617477	0.374506	1.64877	0.0991938	0.999761
TM4SF19	ENSG00000145107	22.971	1.91122	1.15951	1.6483	0.0992913	0.999761
DDC	ENSG00000132437	70.9132	-1.10537	0.670639	-1.64824	0.0993039	0.999761
MTUS1	ENSG00000129422	520.737	-0.680333	0.412884	-1.64776	0.0994025	0.999761
TPI1	ENSG00000111669	7011.14	0.64383	0.390773	1.64758	0.0994388	0.999761
PRKAG2-AS1	NA	76.5982	0.6436	0.390646	1.64753	0.0994497	0.999761
KCTD20	ENSG00000112078	603.385	0.299043	0.181537	1.64728	0.0995	0.999761
MAN2B1	ENSG00000104774	122.233	0.665862	0.404224	1.64726	0.099505	0.999761
TMEM97	ENSG00000109084	107.992	-0.415359	0.252164	-1.64718	0.0995215	0.999761
ZGLP1	ENSG00000220201	25.4072	0.755356	0.458644	1.64693	0.0995721	0.999761
HADH	ENSG00000138796	401.579	-0.370758	0.225285	-1.64573	0.09982	0.999761
CDX1	ENSG00000113722	269.119	-0.89874	0.546579	-1.6443	0.100114	0.999761
RAPGEF3	ENSG00000079337	92.7005	-0.631344	0.384184	-1.64334	0.100313	0.999761
HAS3	ENSG00000103044	18.3395	-1.44912	0.881949	-1.64308	0.100366	0.999761
M6PR	ENSG00000003056	1292.19	0.27171	0.165398	1.64277	0.100431	0.999761
PTGFRN	ENSG00000134247	192.209	-0.713449	0.434344	-1.64259	0.100468	0.999761
HKR1	NA	125.917	0.37905	0.23078	1.64248	0.100491	0.999761
SLC44A4	ENSG00000204385	1075.44	-1.01747	0.619505	-1.64239	0.10051	0.999761
MAST2	ENSG00000086015	115.265	-0.40348	0.245673	-1.64234	0.100519	0.999761
TMC4	ENSG00000167608	215.13	-0.603572	0.367583	-1.642	0.100589	0.999761
RAPGEF5	ENSG00000136237	193.048	-0.843994	0.514009	-1.64198	0.100594	0.999761
CEACAM1	ENSG00000079385	1163.19	-1.24925	0.761012	-1.64156	0.100681	0.999761
IFNLR1	ENSG00000185436	71.2574	-0.422918	0.257666	-1.64134	0.100726	0.999761
AQP9	ENSG00000103569	1164.65	1.61485	0.984356	1.64051	0.100899	0.999761
ZC4H2	ENSG00000126970	30.4921	-0.519143	0.316569	-1.63991	0.101025	0.999761
COL24A1	ENSG00000171502	30.4786	-0.797257	0.486327	-1.63934	0.101142	0.999761
PCDH1	ENSG00000156453	152.54	-0.807756	0.492764	-1.63924	0.101164	0.999761
AC087645.2	NA	45.8028	1.207	0.736361	1.63914	0.101185	0.999761
HIST1H1E	NA	823.631	1.00784	0.615641	1.63706	0.101617	0.999761
DTX4	ENSG00000110042	90.5252	-0.562007	0.343343	-1.63687	0.101658	0.999761
C12orf77	NA	13.6163	-0.948399	0.579464	-1.63668	0.101697	0.999761
LINC02023	ENSG00000239205	33.0676	-1.7857	1.09149	-1.63602	0.101834	0.999761
HIGD1B	ENSG00000131097	45.0171	1.36313	0.83377	1.6349	0.10207	0.999761
HOXA9	ENSG00000078399	79.4363	-0.583479	0.356893	-1.63489	0.102073	0.999761
REPIN1	ENSG00000214022	378.455	-0.469747	0.287358	-1.63471	0.10211	0.999761
LTC4S	ENSG00000213316	133.202	-2.83695	1.73561	-1.63455	0.102143	0.999761
HCAR3	ENSG00000255398	1077.18	1.68726	1.03233	1.63442	0.102171	0.999761
ITGB5	ENSG00000082781	160.117	-0.516558	0.316125	-1.63403	0.102252	0.999761
ZMIZ1	ENSG00000108175	467.844	0.387781	0.237443	1.63315	0.102438	0.999761
TREML2	ENSG00000112195	14.1418	1.24716	0.763876	1.63267	0.102538	0.999761
MARCKS	ENSG00000277443	3308.1	0.46406	0.28428	1.63241	0.102594	0.999761
PTDSS2	ENSG00000174915	86.7954	-0.59849	0.366653	-1.63231	0.102614	0.999761
ZNF699	ENSG00000196110	51.6046	0.767906	0.47061	1.63172	0.102738	0.999761
GNPDA1	ENSG00000113552	317.674	0.459244	0.281464	1.63162	0.102759	0.999761
MSX1	ENSG00000163132	47.5371	-1.38518	0.84897	-1.6316	0.102765	0.999761
PTPRK	ENSG00000152894	311.202	-0.547537	0.335598	-1.63152	0.10278	0.999761
FN1	ENSG00000115414	1170.67	0.584941	0.358634	1.63102	0.102885	0.999761
CEACAM3	ENSG00000170956	47.1192	1.27296	0.780922	1.63007	0.103087	0.999761
SGPL1	ENSG00000166224	288.299	0.391329	0.240124	1.62969	0.103166	0.999761
LINC02195	ENSG00000236481	61.6336	0.703168	0.431521	1.62951	0.103205	0.999761
FGD5	ENSG00000154783	100.585	-1.07752	0.661338	-1.6293	0.103249	0.999761
SH3BP4	ENSG00000130147	108.374	-0.753272	0.462387	-1.62909	0.103293	0.999761
ZNF398	ENSG00000197024	69.536	-0.398037	0.244421	-1.62849	0.103421	0.999761
AC037459.3	NA	24.9591	-0.751444	0.461525	-1.62818	0.103488	0.999761
MCF2L	ENSG00000126217	135.764	-0.817434	0.502119	-1.62797	0.103532	0.999761
CSF1R	ENSG00000182578	381.44	0.877519	0.539082	1.6278	0.103567	0.999761
PTK6	ENSG00000101213	152.349	-0.743519	0.457057	-1.62676	0.103789	0.999761
ZNF267	ENSG00000185947	1124.3	0.702107	0.431829	1.62589	0.103973	0.999761
S100A4	ENSG00000196154	14380	0.701598	0.43152	1.62587	0.103976	0.999761
HACD2	ENSG00000206527	276.524	-0.254688	0.156656	-1.62578	0.103997	0.999761
C6orf223	NA	25.6442	1.22879	0.755829	1.62575	0.104002	0.999761
ASTE1	ENSG00000034533	149.022	-0.278471	0.171402	-1.62467	0.104234	0.999761
PPIF	ENSG00000108179	1983.88	0.977122	0.601604	1.62419	0.104335	0.999761
CYP2S1	ENSG00000167600	101.047	0.430031	0.264846	1.6237	0.10444	0.999761
GPCPD1	ENSG00000125772	832.41	0.465934	0.286991	1.62351	0.10448	0.999761
DEAF1	ENSG00000177030	134.425	-0.417892	0.257597	-1.62227	0.104746	0.999761
NFASC	ENSG00000163531	40.6144	-0.877966	0.541203	-1.62225	0.10475	0.999761
YBX1	ENSG00000065978	4012.05	-0.515374	0.317731	-1.62204	0.104794	0.999761
ZNF418	ENSG00000196724	14.9106	0.691224	0.426422	1.62098	0.105021	0.999761
ATP10B	ENSG00000118322	394.206	-0.835194	0.515298	-1.6208	0.105061	0.999761
PAM16	ENSG00000217930	38.5293	1.11226	0.686246	1.62079	0.105063	0.999761
IGHV1-69-2	ENSG00000281990	220.662	1.60952	0.993247	1.62046	0.105134	0.999761
PPM1N	ENSG00000213889	81.7137	0.860602	0.531148	1.62027	0.105175	0.999761
TOX3	ENSG00000103460	94.0225	-0.871169	0.537844	-1.61974	0.105287	0.999761
LRP5	ENSG00000162337	136.448	-0.584654	0.360971	-1.61967	0.105303	0.999761
IL2RG	ENSG00000147168	2059.65	0.46861	0.289357	1.61949	0.105342	0.999761
RBBP8NL	ENSG00000130701	21.6002	-1.04923	0.648084	-1.61897	0.105453	0.999761
MFSD4A	NA	55.3237	-0.845258	0.522107	-1.61894	0.105461	0.999761
TMEM106C	ENSG00000134291	756.197	-0.544102	0.336135	-1.6187	0.105512	0.999761
CD244	ENSG00000122223	31.7984	-0.600271	0.370861	-1.61859	0.105536	0.999761
SLC35D2	ENSG00000130958	105.885	-0.614608	0.379761	-1.61841	0.105575	0.999761
PLCXD1	ENSG00000182378	143.92	-0.408679	0.25259	-1.61795	0.105673	0.999761
WARS	NA	2349.43	0.623456	0.385352	1.61789	0.105687	0.999761
VIL1	ENSG00000127831	283.261	-0.938034	0.580087	-1.61706	0.105866	0.999761
STAG2	ENSG00000101972	1137.99	0.407695	0.252135	1.61697	0.105885	0.999761
MTMR11	ENSG00000014914	150.558	-0.595573	0.368329	-1.61696	0.105887	0.999761
AGTRAP	ENSG00000177674	516.895	0.654031	0.404534	1.61675	0.105932	0.999761
CCDC85C	ENSG00000205476	110.178	-0.430096	0.266104	-1.61627	0.106036	0.999761
VPS9D1	ENSG00000075399	119.504	0.661964	0.409594	1.61615	0.106063	0.999761
TMEM30A	ENSG00000112697	950.654	0.470788	0.291411	1.61555	0.106192	0.999761
GPD1L	ENSG00000152642	100.971	-0.556741	0.344739	-1.61496	0.106319	0.999761
RAP1B	ENSG00000127314	3406.58	0.475422	0.294401	1.61488	0.106337	0.999761
BMX	ENSG00000102010	24.3615	-0.775302	0.480187	-1.61458	0.106401	0.999761
MSR1	ENSG00000038945	105.833	0.876028	0.542646	1.61437	0.106448	0.999761
BCO2	ENSG00000197580	31.7273	-0.58558	0.362732	-1.61436	0.10645	0.999761
TRIM2	ENSG00000109654	235.337	-0.834836	0.517403	-1.61351	0.106633	0.999761
GNL3L	ENSG00000130119	198.223	0.484087	0.300021	1.61351	0.106634	0.999761
PDE4D	ENSG00000113448	966.134	0.434125	0.269102	1.61324	0.106693	0.999761
AL358113.1	NA	18.8338	-0.774164	0.479902	-1.61317	0.106707	0.999761
RAB3IP	ENSG00000127328	214.743	-0.442058	0.274076	-1.61291	0.106765	0.999761
TMEM63B	ENSG00000137216	194.594	-0.506208	0.313883	-1.61273	0.106803	0.999761
ZFC3H1	ENSG00000133858	758.842	0.384666	0.238591	1.61224	0.10691	0.999761
MFSD1	ENSG00000118855	536.867	0.461243	0.286097	1.61219	0.106921	0.999761
TNXB	ENSG00000168477	97.6165	-0.759167	0.470928	-1.61206	0.106948	0.999761
NHSL1	ENSG00000135540	109.982	-0.691313	0.429038	-1.61131	0.107112	0.999761
AL133351.1	NA	13.9721	1.0421	0.646788	1.61119	0.107137	0.999761
ODC1	ENSG00000115758	748.338	-0.630807	0.391536	-1.61111	0.107156	0.999761
EIF3L	ENSG00000100129	2292.7	-0.281018	0.174462	-1.61077	0.107229	0.999761
NFIB	ENSG00000147862	584.81	-0.951606	0.591187	-1.60965	0.107474	0.999761
MT-ND5	ENSG00000198786	57532.7	-0.556115	0.345549	-1.60937	0.107536	0.999761
ARHGAP31	ENSG00000031081	208.125	0.67685	0.420773	1.60859	0.107707	0.999761
POLQ	ENSG00000051341	54.3279	-0.566316	0.352221	-1.60785	0.107869	0.999761
TMEM248	ENSG00000106609	597.777	-0.342517	0.21303	-1.60784	0.107871	0.999761
MIR4458HG	ENSG00000247516	144.091	0.6106	0.379847	1.60749	0.107946	0.999761
MSANTD4	ENSG00000170903	138.206	0.362824	0.225796	1.60687	0.108084	0.999761
FPGS	ENSG00000136877	257	0.326921	0.20346	1.60681	0.108096	0.999761
IL2RA	ENSG00000134460	544.864	0.969417	0.603376	1.60666	0.10813	0.999761
RARA	ENSG00000131759	324.98	0.630467	0.392415	1.60663	0.108135	0.999761
PDCD1LG2	ENSG00000197646	60.6473	0.824279	0.513056	1.60661	0.108141	0.999761
AHRR	ENSG00000063438	17.4622	-0.799568	0.497825	-1.60612	0.108247	0.999761
RAD18	ENSG00000070950	135.869	-0.347528	0.216454	-1.60555	0.108372	0.999761
SLC27A4	ENSG00000167114	103.079	-0.500759	0.311938	-1.60532	0.108424	0.999761
KRBA1	NA	24.0463	-0.614829	0.383047	-1.6051	0.108472	0.999761
NTN4	ENSG00000074527	58.8785	-0.716698	0.446718	-1.60436	0.108634	0.999761
RNASEK	ENSG00000219200	493.018	0.576487	0.359388	1.60408	0.108696	0.999761
OSTN-AS1	ENSG00000233308	33.6203	-0.552647	0.344591	-1.60378	0.108763	0.999761
HIST1H3C	NA	40.7242	1.12836	0.70367	1.60354	0.108816	0.999761
TRIM36	ENSG00000152503	46.4569	-0.63134	0.393809	-1.60316	0.108898	0.999761
ZSCAN26	ENSG00000197062	86.3105	0.378998	0.236421	1.60306	0.108921	0.999761
GTDC1	NA	174.145	0.376289	0.234782	1.60272	0.108997	0.999761
IQSEC2	ENSG00000124313	67.72	0.478672	0.298721	1.60241	0.109065	0.999761
CGN	ENSG00000143375	217.482	-0.857434	0.535139	-1.60226	0.109097	0.999761
AC114271.1	NA	12.0533	0.720276	0.449568	1.60215	0.109122	0.999761
CTGF	NA	868.24	-0.885672	0.552955	-1.60171	0.10922	0.999761
GBP2	ENSG00000162645	1480.53	0.632802	0.395166	1.60136	0.109298	0.999761
ATP8B4	ENSG00000104043	82.4135	0.697397	0.435592	1.60103	0.10937	0.999761
EBP	ENSG00000147155	728.011	-0.416306	0.260046	-1.60089	0.109401	0.999761
ADIRF	ENSG00000148671	822.846	-0.691387	0.431987	-1.60048	0.109492	0.999761
ITK	ENSG00000113263	350.361	0.723696	0.45219	1.60042	0.109505	0.999761
GRASP	NA	217.211	0.64751	0.404612	1.60032	0.109527	0.999761
MARCH1	NA	319.515	0.51979	0.324955	1.59957	0.109693	0.999761
ACVR1C	ENSG00000123612	33.1356	-0.584321	0.3653	-1.59957	0.109694	0.999761
BEND4	ENSG00000188848	18.5962	-0.750503	0.469198	-1.59954	0.1097	0.999761
EPDR1	ENSG00000086289	19.4668	-1.02002	0.638271	-1.5981	0.110021	0.999761
SAC3D1	ENSG00000168061	41.2379	-0.478391	0.299415	-1.59775	0.110098	0.999761
2008-09-01	NA	178.974	-0.476838	0.298509	-1.5974	0.110176	0.999761
AC146944.4	NA	13.9134	0.665581	0.416763	1.59703	0.11026	0.999761
GCNT3	ENSG00000140297	648.646	-1.08998	0.682537	-1.59695	0.110277	0.999761
PDZK1IP1	ENSG00000162366	1069.35	-1.28362	0.804101	-1.59634	0.110414	0.999761
MRAS	ENSG00000158186	80.7979	0.617027	0.386601	1.59603	0.110481	0.999761
AC025171.4	NA	13.8962	0.691221	0.433145	1.59582	0.110529	0.999761
TMEM176A	ENSG00000002933	1782.53	0.83761	0.524982	1.5955	0.1106	0.999761
PLEKHH1	ENSG00000054690	52.4907	-0.723352	0.453456	-1.5952	0.110668	0.999761
SCAP	ENSG00000114650	181.524	-0.341638	0.214168	-1.59519	0.110671	0.999761
ATL1	ENSG00000198513	63.443	-0.454668	0.285241	-1.59398	0.110941	0.999761
CARD19	ENSG00000165233	412.259	0.643641	0.403827	1.59386	0.110968	0.999761
OSR2	ENSG00000164920	56.4095	-1.18491	0.743483	-1.59373	0.110997	0.999761
LGALSL	ENSG00000119862	136.131	-0.593253	0.372265	-1.59363	0.111018	0.999761
MCEMP1	ENSG00000183019	245.203	1.41544	0.88837	1.5933	0.111093	0.999761
SMIM33	ENSG00000283288	27.3552	-0.833383	0.523121	-1.5931	0.111138	0.999761
ZNF691	ENSG00000164011	53.0059	0.457231	0.287149	1.59231	0.111315	0.999761
DKK1	ENSG00000107984	17.8729	-1.2466	0.783048	-1.59198	0.111389	0.999761
PSTPIP1	ENSG00000140368	266.792	0.68029	0.427376	1.59178	0.111434	0.999761
TMEM38B	ENSG00000095209	246.582	0.456526	0.286848	1.59153	0.111491	0.999761
KIR2DL4	ENSG00000189013	22.6217	-1.02252	0.642629	-1.59116	0.111574	0.999761
ARL4A	ENSG00000122644	1022.53	-0.358192	0.225307	-1.5898	0.111881	0.999761
NAGS	ENSG00000161653	18.3999	0.601918	0.378614	1.58979	0.111882	0.999761
AL591846.2	NA	43.351	-0.623028	0.391928	-1.58965	0.111914	0.999761
EPCAM	ENSG00000119888	2909.68	-0.973613	0.612583	-1.58936	0.11198	0.999761
CIT	ENSG00000122966	56.2984	-0.579441	0.364591	-1.58929	0.111994	0.999761
LGI2	ENSG00000153012	14.4895	-1.0244	0.645251	-1.58761	0.112375	0.999761
TCEAL3	ENSG00000196507	393.646	0.715478	0.450919	1.58671	0.112579	0.999761
IYD	ENSG00000009765	28.0683	-0.934504	0.58908	-1.58638	0.112653	0.999761
CREB3L4	ENSG00000143578	82.8561	-0.46413	0.292599	-1.58623	0.112687	0.999761
HPCAL1	ENSG00000115756	321.421	-0.422286	0.266246	-1.58607	0.112723	0.999761
AL445248.1	NA	15.4047	-0.760879	0.47987	-1.58559	0.112832	0.999761
ISX	ENSG00000175329	22.9141	-1.09125	0.688236	-1.58557	0.112836	0.999761
KCNS3	ENSG00000170745	24.0073	-0.803576	0.506928	-1.58519	0.112924	0.999761
AL359644.1	NA	9.07631	0.711092	0.448772	1.58453	0.113073	0.999761
WAS	ENSG00000015285	810.208	0.589152	0.371937	1.58401	0.113191	0.999761
HLA-DPA1	ENSG00000231389	13883.5	0.676768	0.427395	1.58347	0.113314	0.999761
APOBEC3A	ENSG00000128383	628.905	1.16513	0.736097	1.58285	0.113457	0.999761
C5AR1	ENSG00000197405	1014.37	0.99622	0.629535	1.58247	0.113543	0.999761
MSC-AS1	ENSG00000235531	85.5449	0.778556	0.492013	1.58239	0.113561	0.999761
SRGN	ENSG00000122862	21916.5	0.550353	0.347843	1.58219	0.113607	0.999761
MIDN	ENSG00000167470	1874.76	-0.506865	0.320475	-1.5816	0.11374	0.999761
DGCR2	ENSG00000070413	205.38	-0.431494	0.272844	-1.58147	0.113771	0.999761
ST20-AS1	NA	34.7165	0.674813	0.426857	1.58089	0.113904	0.999761
SVOPL	ENSG00000157703	13.6033	-1.20929	0.764983	-1.58081	0.113922	0.999761
LRRC8C-DT	ENSG00000231999	43.5327	0.636918	0.403033	1.58031	0.114036	0.999761
RPS6KC1	ENSG00000136643	143.255	0.382929	0.242329	1.5802	0.114061	0.999761
AL035563.1	NA	41.7574	-0.47416	0.300088	-1.58007	0.114091	0.999761
NCKAP1	ENSG00000061676	343.522	-0.656565	0.415575	-1.5799	0.11413	0.999761
FUT3	ENSG00000171124	278.199	-0.977887	0.619269	-1.5791	0.114314	0.999761
RAB2B	ENSG00000129472	348.016	0.339059	0.214737	1.57895	0.114347	0.999761
MECOM	ENSG00000085276	234.092	-0.820632	0.519764	-1.57885	0.11437	0.999761
ADGRE1	ENSG00000174837	68.6165	0.824592	0.522334	1.57867	0.114412	0.999761
C1QTNF1	ENSG00000173918	146.528	0.840407	0.532458	1.57836	0.114484	0.999761
ATP1B1	ENSG00000143153	1566.06	-0.661721	0.41934	-1.57801	0.114564	0.999761
SLC25A34	ENSG00000162461	14.1513	-0.900107	0.570452	-1.57788	0.114592	0.999761
PTGS1	ENSG00000095303	241.573	0.820623	0.520097	1.57783	0.114606	0.999761
HAGLR	ENSG00000224189	42.7956	-0.822149	0.521163	-1.57753	0.114674	0.999761
SPINK5	ENSG00000133710	330.603	-1.46204	0.927279	-1.5767	0.114863	0.999761
AC136475.5	NA	34.8622	1.04909	0.665545	1.57628	0.114961	0.999761
TM4SF1-AS1	ENSG00000240541	16.6542	-1.30138	0.825714	-1.57607	0.11501	0.999761
AFF1	ENSG00000172493	574.823	0.261686	0.166059	1.57586	0.115057	0.999761
SAMSN1	ENSG00000155307	3466.11	0.732034	0.464552	1.57579	0.115075	0.999761
ABI1	ENSG00000136754	815.632	0.336271	0.213434	1.57552	0.115135	0.999761
NPL	ENSG00000135838	152.147	0.526341	0.334287	1.57452	0.115368	0.999761
PPFIA1	ENSG00000131626	359.064	-0.283123	0.179845	-1.57426	0.115428	0.999761
NOSTRIN	ENSG00000163072	227.105	-0.717477	0.455834	-1.57399	0.115491	0.999761
LMTK2	ENSG00000164715	147.067	-0.376572	0.239374	-1.57315	0.115683	0.999761
DMBT1	ENSG00000187908	850.396	-1.0151	0.645282	-1.57311	0.115694	0.999761
XRCC2	ENSG00000196584	44.3097	-0.642062	0.408169	-1.57303	0.115711	0.999761
AC093635.1	NA	17.8725	-0.653661	0.415607	-1.57279	0.115768	0.999761
AK4	ENSG00000162433	127.895	0.895959	0.569678	1.57275	0.115777	0.999761
NUP58	ENSG00000139496	609.808	0.41653	0.264956	1.57207	0.115933	0.999761
NTF3	ENSG00000185652	26.1025	1.08583	0.690831	1.57177	0.116003	0.999761
NACC2	ENSG00000148411	99.7638	-0.467716	0.297575	-1.57176	0.116006	0.999761
PDE10A	ENSG00000112541	30.9949	-1.11656	0.710603	-1.57129	0.116116	0.999761
HIST1H2AK	NA	117.191	1.1861	0.754942	1.57111	0.116157	0.999761
CDS1	ENSG00000163624	100.714	-0.746905	0.475733	-1.57001	0.116413	0.999761
CAPZA1	ENSG00000116489	2358	0.418273	0.26647	1.56968	0.11649	0.999761
OLFM4	ENSG00000102837	6980.49	-0.991285	0.632065	-1.56833	0.116804	0.999761
RAB42	ENSG00000188060	19.9234	-0.901609	0.574893	-1.56831	0.116809	0.999761
WDR90	ENSG00000161996	77.2978	-0.573654	0.365805	-1.5682	0.116835	0.999761
PLXDC2	ENSG00000120594	355.577	0.524271	0.334451	1.56755	0.116985	0.999761
FXYD5	ENSG00000089327	2590.61	0.436467	0.27848	1.56732	0.11704	0.999761
MCOLN2	ENSG00000153898	170.872	0.828677	0.528771	1.56718	0.117074	0.999761
RAB15	ENSG00000139998	60.4189	-0.703284	0.448818	-1.56697	0.117122	0.999761
RNF214	ENSG00000167257	220.634	0.330073	0.210661	1.56685	0.117151	0.999761
CREB3L1	ENSG00000157613	328.184	-0.706477	0.451155	-1.56593	0.117365	0.999761
AC025031.4	NA	33.9781	-0.646052	0.412758	-1.56521	0.117535	0.999761
HOXA11	ENSG00000005073	14.1234	-1.07274	0.685464	-1.56499	0.117585	0.999761
QARS	NA	570.279	-0.393366	0.251364	-1.56493	0.1176	0.999761
ZNF358	ENSG00000198816	131.665	-0.440475	0.281503	-1.56473	0.117647	0.999761
NOX1	ENSG00000007952	163.372	-1.11707	0.713951	-1.56463	0.11767	0.999761
RAPGEF4	ENSG00000091428	60.3877	-0.932863	0.596307	-1.5644	0.117723	0.999761
ZBTB40	ENSG00000184677	199.923	-0.313911	0.200747	-1.56371	0.117885	0.999761
ZBED1	ENSG00000214717	217.967	-0.376095	0.240546	-1.56351	0.117934	0.999761
CDCA3	ENSG00000111665	118.141	-0.642788	0.411233	-1.56307	0.118035	0.999761
LANCL3	ENSG00000147036	11.2533	-0.736116	0.470974	-1.56297	0.118061	0.999761
ZER1	ENSG00000160445	134.472	-0.306305	0.196092	-1.56204	0.118278	0.999761
AP000442.2	NA	8.95042	-0.816884	0.523003	-1.56191	0.118309	0.999761
ARMH4	ENSG00000139971	20.208	-0.761573	0.48762	-1.56182	0.118331	0.999761
ERI2	ENSG00000196678	50.4052	-0.418137	0.267778	-1.56151	0.118404	0.999761
CTH	ENSG00000116761	129.379	-0.541806	0.346985	-1.56147	0.118413	0.999761
XYLB	ENSG00000093217	25.0623	-0.474848	0.304107	-1.56145	0.118417	0.999761
GALNT12	ENSG00000119514	101.992	-0.912455	0.584731	-1.56047	0.118649	0.999761
PLEKHG2	ENSG00000090924	226.558	0.48556	0.311199	1.56029	0.118692	0.999761
PIP5K1B	ENSG00000107242	218.347	-0.437922	0.28077	-1.55972	0.118826	0.999761
CCDC146	ENSG00000135205	72.1626	-0.392975	0.252002	-1.55941	0.118899	0.999761
TDRP	ENSG00000180190	29.4636	-0.89191	0.572108	-1.55899	0.118999	0.999761
VENTX	ENSG00000151650	15.7925	1.04805	0.672345	1.55879	0.119045	0.999761
PDE9A	ENSG00000160191	150.076	-1.13659	0.729157	-1.55878	0.119049	0.999761
VANGL2	ENSG00000162738	19.8787	-0.918594	0.589356	-1.55864	0.119082	0.999761
HEG1	ENSG00000173706	417.227	-0.905998	0.58136	-1.55841	0.119136	0.999761
PLA2G2A	ENSG00000188257	4182.84	-0.977592	0.627314	-1.55838	0.119144	0.999761
FAM84A	NA	341.267	-0.718963	0.461362	-1.55835	0.11915	0.999761
IGHV3-7	ENSG00000211938	2907.52	0.875532	0.562026	1.55781	0.119277	0.999761
UBE2D3	ENSG00000109332	4296.43	0.240956	0.154743	1.55714	0.119438	0.999761
PARVG	ENSG00000138964	427.503	0.507488	0.326005	1.55669	0.119544	0.999761
HPDL	ENSG00000186603	19.6549	-0.792091	0.50889	-1.55651	0.119588	0.999761
AC100786.1	NA	33.1819	0.6863	0.441035	1.55611	0.119682	0.999761
SPTLC3	ENSG00000172296	20.392	-0.736685	0.473415	-1.55611	0.119682	0.999761
RIN3	ENSG00000100599	163.92	0.60877	0.391239	1.55601	0.119706	0.999761
RPL27A	ENSG00000166441	23488.1	-0.30927	0.198794	-1.55573	0.119773	0.999761
TICRR	ENSG00000140534	12.4595	-0.647806	0.41651	-1.55532	0.11987	0.999761
GPR132	ENSG00000183484	231.567	0.845981	0.544486	1.55372	0.120251	0.999761
TTC39A	ENSG00000085831	99.2811	-0.809238	0.520912	-1.5535	0.120303	0.999761
ADAMTS17	ENSG00000140470	10.4918	-0.760096	0.489512	-1.55276	0.12048	0.999761
SLC35A3	ENSG00000117620	572.508	-0.398434	0.25669	-1.5522	0.120615	0.999761
DHCR24	ENSG00000116133	211.437	-0.781166	0.503345	-1.55195	0.120675	0.999761
PHKA1	ENSG00000067177	21.9237	-0.623338	0.401746	-1.55157	0.120765	0.999761
HPRT1	ENSG00000165704	701.27	0.500846	0.322909	1.55104	0.120891	0.999761
CAB39L	ENSG00000102547	86.238	0.508779	0.328026	1.55103	0.120893	0.999761
GNA11	ENSG00000088256	259.912	-0.681853	0.439626	-1.55098	0.120906	0.999761
NUDT12	ENSG00000112874	69.1929	-0.657608	0.424029	-1.55086	0.120936	0.999761
REP15	ENSG00000174236	186.493	-1.04406	0.673329	-1.55059	0.121001	0.999761
MROH6	ENSG00000204839	89.2198	-0.61754	0.398263	-1.55058	0.121002	0.999761
PPP1R9A	ENSG00000158528	111.622	-0.656232	0.423223	-1.55056	0.121008	0.999761
DANT2	ENSG00000235244	21.8627	-0.621037	0.400683	-1.54994	0.121155	0.999761
CTSB	ENSG00000164733	5190.94	0.619276	0.399609	1.54971	0.121212	0.999761
SPSB1	ENSG00000171621	123.02	-0.517412	0.334232	-1.54806	0.121607	0.999761
AC004990.1	NA	22.1086	-1.03097	0.666101	-1.54777	0.121678	0.999761
AC114490.2	NA	10.8509	0.967624	0.625245	1.54759	0.121721	0.999761
ENO2	ENSG00000111674	172.346	0.548432	0.354465	1.54721	0.121812	0.999761
RPA4	ENSG00000204086	31.6711	-0.476016	0.30773	-1.54686	0.121896	0.999761
RAB7A	ENSG00000075785	1609.16	0.366153	0.236752	1.54657	0.121968	0.999761
CSMD2	ENSG00000121904	17.3515	1.24905	0.807799	1.54624	0.122047	0.999761
ADAM10	ENSG00000137845	786.543	0.28263	0.182849	1.5457	0.122176	0.999761
TBC1D8	ENSG00000204634	44.7396	0.474966	0.307289	1.54566	0.122186	0.999761
LPIN3	ENSG00000132793	99.2564	-0.572704	0.370533	-1.54562	0.122196	0.999761
ETF1	ENSG00000120705	1026.87	0.356222	0.230555	1.54506	0.122332	0.999761
CNTLN	ENSG00000044459	163.685	0.539798	0.34967	1.54374	0.122652	0.999761
PLCB1	ENSG00000182621	182.16	-0.863841	0.559661	-1.54351	0.122708	0.999761
GSDMC	ENSG00000147697	15.3263	-1.10595	0.717062	-1.54234	0.122991	0.999761
FAM83G	ENSG00000188522	72.8213	-0.619483	0.401699	-1.54216	0.123036	0.999761
COX20	ENSG00000203667	1394.39	0.389832	0.252801	1.54205	0.123062	0.999761
MIR3142HG	ENSG00000253522	152.07	0.797418	0.517292	1.54153	0.123189	0.999761
AL355075.4	NA	155.56	-0.661197	0.428946	-1.54145	0.123208	0.999761
OSBPL8	ENSG00000091039	1068.78	0.470905	0.305591	1.54097	0.123325	0.999761
CHDH	ENSG00000016391	94.2503	-0.704743	0.457492	-1.54045	0.123451	0.999761
CARD17	NA	12.5205	1.05488	0.684854	1.54029	0.123489	0.999761
SLC16A13	ENSG00000174327	16.9039	0.733975	0.476549	1.54019	0.123515	0.999761
PDGFC	ENSG00000145431	61.2089	0.957262	0.621539	1.54015	0.123524	0.999761
COBL	ENSG00000106078	61.4028	-0.75151	0.488047	-1.53983	0.123601	0.999761
B3GNT2	ENSG00000170340	191.045	-0.416111	0.270236	-1.53981	0.123607	0.999761
IGKV2D-29	ENSG00000243264	239.79	1.68455	1.09402	1.53978	0.123614	0.999761
IP6K2	ENSG00000068745	630.887	-0.26415	0.171585	-1.53947	0.123689	0.999761
COA7	ENSG00000162377	127.53	-0.270315	0.175595	-1.53943	0.1237	0.999761
BCL6	ENSG00000113916	468.806	0.612824	0.398172	1.53909	0.123781	0.999761
SRGAP2	ENSG00000266028	240.946	0.348586	0.226576	1.5385	0.123927	0.999761
SMAD1	ENSG00000170365	162.587	-0.690134	0.448646	-1.53826	0.123985	0.999761
PDE8A	ENSG00000073417	188.07	-0.499248	0.324692	-1.5376	0.124145	0.999761
VSIG2	ENSG00000019102	318.643	-0.830601	0.540362	-1.53712	0.124264	0.999761
USP54	ENSG00000166348	96.8789	-0.496814	0.3234	-1.53622	0.124484	0.999761
AFDN	ENSG00000130396	335.622	-0.485686	0.31621	-1.53596	0.124548	0.999761
RHOBTB3	ENSG00000164292	254.68	-0.532479	0.346695	-1.53587	0.12457	0.999761
ZBTB7C	ENSG00000184828	47.8469	-0.69375	0.451709	-1.53583	0.124579	0.999761
CETN3	ENSG00000153140	236.276	0.433781	0.282459	1.53573	0.124605	0.999761
CIDEB	ENSG00000136305	59.7943	-0.693638	0.451707	-1.53559	0.124638	0.999761
CA11	ENSG00000063180	85.2768	0.55272	0.359981	1.53541	0.124682	0.999761
FHAD1	ENSG00000142621	17.7853	0.706981	0.460522	1.53517	0.124741	0.999761
PAK4	ENSG00000130669	120.717	-0.388215	0.253092	-1.53389	0.125057	0.999761
JAZF1	ENSG00000153814	202.717	0.481249	0.313821	1.53351	0.125149	0.999761
PGS1	ENSG00000087157	331.783	0.579679	0.378074	1.53324	0.125217	0.999761
AGAP2-AS1	ENSG00000255737	58.3197	0.874115	0.570143	1.53315	0.125239	0.999761
CD68	ENSG00000129226	1280.04	0.741823	0.483941	1.53288	0.125305	0.999761
KAZN	ENSG00000189337	93.9122	-0.604714	0.394553	-1.53265	0.125361	0.999761
BTBD11	NA	30.9498	0.825058	0.53835	1.53257	0.125382	0.999761
HGF	ENSG00000019991	314.429	0.98611	0.643513	1.53239	0.125427	0.999761
PRSS8	ENSG00000052344	546.921	-1.06421	0.694489	-1.53237	0.125432	0.999761
ATP10A	ENSG00000206190	30.2534	0.45377	0.296298	1.53146	0.125655	0.999761
C5orf51	NA	181.076	0.390419	0.255102	1.53044	0.125908	0.999761
USP43	ENSG00000154914	40.5601	-0.818824	0.535062	-1.53034	0.125934	0.999761
IGHV5-10-1	NA	715.249	1.63377	1.06777	1.53008	0.125997	0.999761
LSM11	ENSG00000155858	36.3509	-0.393789	0.257383	-1.52997	0.126024	0.999761
CIPC	ENSG00000198894	91.8104	-0.410325	0.2683	-1.52935	0.126177	0.999761
EPS8L3	ENSG00000198758	281.109	-1.0185	0.666026	-1.52922	0.126209	0.999761
HADHB	ENSG00000138029	1030.47	-0.209772	0.137198	-1.52897	0.126272	0.999761
KDM2B	ENSG00000089094	205.108	0.346	0.226298	1.52896	0.126275	0.999761
NPR1	ENSG00000169418	33.9161	-1.0846	0.709385	-1.52892	0.126283	0.999761
UBXN10	ENSG00000162543	22.0842	-0.651283	0.426127	-1.52838	0.126419	0.999761
HYAL1	ENSG00000114378	40.2111	-0.926395	0.606248	-1.52808	0.126493	0.999761
CTCF	ENSG00000102974	524.579	-0.398913	0.261056	-1.52807	0.126495	0.999761
EML6	ENSG00000214595	62.0163	-0.718752	0.470428	-1.52787	0.126545	0.999761
ALPK1	ENSG00000073331	186.826	0.350106	0.229182	1.52764	0.126603	0.999761
CEACAM5	ENSG00000105388	5650.67	-1.08563	0.710695	-1.52757	0.12662	0.999761
NBL1	ENSG00000158747	622.43	-0.378988	0.248103	-1.52754	0.126626	0.999761
PFKFB4	ENSG00000114268	52.0741	0.842038	0.551318	1.52732	0.126682	0.999761
AC018816.1	NA	27.157	0.689154	0.451256	1.52719	0.126713	0.999761
CFAP20	ENSG00000070761	425.384	-0.376875	0.246941	-1.52617	0.126966	0.999761
KIF1C	ENSG00000129250	293.418	-0.360335	0.236175	-1.52571	0.127082	0.999761
FOXD2	ENSG00000186564	32.8565	-0.796499	0.522163	-1.52538	0.127163	0.999761
GALNT8	ENSG00000130035	43.8431	-0.87935	0.576697	-1.5248	0.127308	0.999761
FOXS1	ENSG00000179772	21.2647	0.898687	0.58942	1.5247	0.127334	0.999761
G6PD	ENSG00000160211	306.361	0.50606	0.331991	1.52432	0.12743	0.999761
SLC25A25-AS1	NA	127.849	-0.718457	0.47138	-1.52416	0.127469	0.999761
MIR193BHG	ENSG00000262454	166.775	-0.858865	0.563563	-1.52399	0.127511	0.999761
SYAP1	ENSG00000169895	1768.05	0.55479	0.364117	1.52366	0.127594	0.999761
HIST1H3E	NA	23.4876	-0.534357	0.350769	-1.52338	0.127662	0.999761
KLF3	ENSG00000109787	517.295	-0.436418	0.286486	-1.52335	0.127672	0.999761
IL17RE	ENSG00000163701	61.8203	-0.622155	0.408543	-1.52286	0.127793	0.999761
PRRT2	ENSG00000167371	53.3799	-0.50627	0.332536	-1.52245	0.127895	0.999761
FLT3	ENSG00000122025	37.625	0.685016	0.44995	1.52243	0.127902	0.999761
C5	ENSG00000106804	19.3146	-0.522971	0.343711	-1.52154	0.128124	0.999761
KLF5	ENSG00000102554	626.564	-0.789902	0.519291	-1.52112	0.128231	0.999761
SLC2A8	ENSG00000136856	89.2459	-0.404362	0.265834	-1.52111	0.128233	0.999761
KLLN	ENSG00000227268	13.4476	0.909704	0.59811	1.52097	0.128269	0.999761
ZNF211	ENSG00000121417	56.4795	0.399472	0.262682	1.52074	0.128324	0.999761
MSC	ENSG00000178860	170.607	0.877496	0.577074	1.5206	0.128361	0.999761
ZC2HC1C	ENSG00000119703	19.4946	-0.580626	0.381859	-1.52053	0.128379	0.999761
ERBB3	ENSG00000065361	295.538	-0.835891	0.54996	-1.51991	0.128533	0.999761
PDSS2	ENSG00000164494	215.181	-0.280593	0.184738	-1.51887	0.128794	0.999761
TSPOAP1	ENSG00000005379	47.3591	0.648175	0.426821	1.51861	0.128861	0.999761
CCDC71	ENSG00000177352	47.7149	0.632661	0.416727	1.51817	0.128972	0.999761
SRSF9	ENSG00000111786	1111.39	-0.76942	0.506891	-1.51792	0.129034	0.999761
FAM83H	ENSG00000180921	110.865	-0.865691	0.570385	-1.51773	0.129083	0.999761
ANKRD9	ENSG00000156381	56.1951	-0.574537	0.378762	-1.51688	0.129297	0.999761
COG4	ENSG00000103051	271.735	-0.224356	0.147929	-1.51665	0.129356	0.999761
ADAM19	ENSG00000135074	651.555	0.501275	0.330524	1.5166	0.129367	0.999761
ABHD3	ENSG00000158201	537.145	-0.440372	0.290462	-1.51611	0.129492	0.999761
GTF2F1	ENSG00000125651	701.559	0.391254	0.25808	1.51602	0.129515	0.999761
ZNF491	ENSG00000177599	9.05539	0.737634	0.486577	1.51597	0.129528	0.999761
LMLN	ENSG00000185621	58.6661	-0.594122	0.391943	-1.51584	0.12956	0.999761
ZG16B	ENSG00000162078	433.66	-1.01649	0.670804	-1.51533	0.129688	0.999761
TLR3	ENSG00000164342	45.7816	-0.681512	0.449854	-1.51496	0.129782	0.999761
RIMS3	ENSG00000117016	30.4501	-0.880162	0.581018	-1.51486	0.129807	0.999761
FCF1	ENSG00000119616	242.043	0.572994	0.378332	1.51453	0.129892	0.999761
AL121985.1	NA	59.9383	0.534837	0.353177	1.51436	0.129935	0.999761
MDM2	ENSG00000135679	1180.76	-0.298801	0.197339	-1.51415	0.129988	0.999761
ARHGEF15	ENSG00000198844	50.5018	-1.06516	0.704001	-1.51301	0.130278	0.999761
UNC13B	ENSG00000198722	134.759	-0.439418	0.29051	-1.51258	0.130387	0.999761
ARHGEF16	ENSG00000130762	107.764	-0.693482	0.458506	-1.51248	0.130411	0.999761
LRRC20	ENSG00000172731	19.932	-0.54127	0.357923	-1.51225	0.13047	0.999761
HK3	ENSG00000160883	20.0676	1.17926	0.779983	1.5119	0.13056	0.999761
MYO6	ENSG00000196586	439.552	-0.512095	0.338823	-1.5114	0.130687	0.999761
PJA2	ENSG00000198961	1688.57	0.237003	0.156811	1.5114	0.130688	0.999761
P3H1	ENSG00000117385	149.717	-0.515247	0.341006	-1.51096	0.130798	0.999761
GIT1	ENSG00000108262	196.961	-0.298433	0.19754	-1.51074	0.130854	0.999761
RFLNB	ENSG00000183688	318.898	-0.423448	0.280315	-1.51061	0.130887	0.999761
C6orf132	ENSG00000188112	148.04	-0.808037	0.53491	-1.5106	0.130889	0.999761
NR4A3	ENSG00000119508	1015.22	0.711305	0.470924	1.51045	0.13093	0.999761
CMTM4	ENSG00000183723	105.58	-0.738011	0.488935	-1.50942	0.13119	0.999761
RPL3	ENSG00000100316	58535.7	-0.359477	0.238168	-1.50934	0.131211	0.999761
NPTN	ENSG00000156642	694.983	0.467538	0.309769	1.50931	0.131219	0.999761
ACOX1	ENSG00000161533	372.56	-0.28437	0.188417	-1.50926	0.131233	0.999761
PARD3B	ENSG00000116117	42.3121	-0.514486	0.341031	-1.50862	0.131397	0.999761
AC091959.3	NA	18.1411	1.24239	0.823605	1.50848	0.131431	0.999761
MKI67	ENSG00000148773	492.189	-0.603318	0.400113	-1.50787	0.131588	0.999761
AC009118.2	NA	11.6721	-0.708478	0.469872	-1.50781	0.131603	0.999761
DMTN	ENSG00000158856	46.4015	-0.583675	0.387107	-1.50779	0.131609	0.999761
NSF	ENSG00000073969	569.498	0.373373	0.247633	1.50777	0.131613	0.999761
CCDC3	ENSG00000151468	125.015	-1.27804	0.847688	-1.50768	0.131637	0.999761
USH1C	ENSG00000006611	211.503	-0.818127	0.542799	-1.50724	0.13175	0.999761
SIGLEC5	ENSG00000268500	9.11938	1.41817	0.940965	1.50714	0.131775	0.999761
ZFP36	ENSG00000128016	12636.1	0.403517	0.267927	1.50607	0.132049	0.999761
ACTR3	ENSG00000115091	3926.18	0.359052	0.23855	1.50514	0.132287	0.999761
FA2H	ENSG00000103089	100.786	-0.743782	0.494214	-1.50498	0.13233	0.999761
RALGPS1	ENSG00000136828	83.7125	-0.444114	0.295114	-1.50489	0.132352	0.999761
ITPR3	ENSG00000096433	292.523	-0.484554	0.322111	-1.50431	0.132503	0.999761
LYPD5	ENSG00000159871	26.4455	-0.880985	0.585902	-1.50364	0.132674	0.999761
AL627422.2	NA	20.3249	-0.678311	0.451133	-1.50357	0.132691	0.999761
CABLES1	ENSG00000134508	45.1568	-0.52445	0.348853	-1.50336	0.132747	0.999761
HSPA12B	ENSG00000132622	33.6137	-0.885668	0.589153	-1.50329	0.132764	0.999761
ELOVL6	ENSG00000170522	159.042	-0.761777	0.506744	-1.50328	0.132767	0.999761
NOX4	ENSG00000086991	15.8011	-1.38451	0.92117	-1.50299	0.132842	0.999761
LINC01410	ENSG00000238113	32.0114	0.484119	0.322116	1.50293	0.132856	0.999761
AFAP1L1	ENSG00000157510	46.5784	-0.959974	0.638796	-1.50279	0.132894	0.999761
RPF2	ENSG00000197498	452.514	0.28562	0.190149	1.50209	0.133075	0.999761
TLN1	ENSG00000137076	1663.98	0.585192	0.389656	1.50182	0.133145	0.999761
AC245128.3	NA	246.881	1.29112	0.86015	1.50105	0.133344	0.999761
P2RY13	ENSG00000181631	138.95	0.624626	0.416128	1.50104	0.133344	0.999761
FAM83B	ENSG00000168143	37.585	-0.759219	0.50586	-1.50085	0.133395	0.999761
CEP135	ENSG00000174799	309.15	0.323466	0.2156	1.5003	0.133536	0.999761
GNA13	ENSG00000120063	813.716	0.402452	0.26843	1.49928	0.133801	0.999761
CD40	ENSG00000101017	832.84	0.421268	0.281036	1.49898	0.133879	0.999761
SELENBP1	ENSG00000143416	413.223	-0.645413	0.430899	-1.49783	0.134178	0.999761
CHRD	ENSG00000090539	21.7462	-0.798002	0.533028	-1.49711	0.134365	0.999761
FAAH	ENSG00000117480	77.6664	-0.655616	0.438084	-1.49655	0.13451	0.999761
PPARA	ENSG00000186951	274.309	-0.430075	0.287402	-1.49642	0.134544	0.999761
IRF1	ENSG00000125347	4845.54	0.416874	0.278594	1.49635	0.134563	0.999761
FNDC3B	ENSG00000075420	2002.38	0.297999	0.199177	1.49615	0.134616	0.999761
PPP2CA	ENSG00000113575	996.202	0.261839	0.175049	1.4958	0.134706	0.999761
ASB9	ENSG00000102048	24.5148	-0.930793	0.622387	-1.49552	0.134778	0.999761
SLC43A3	ENSG00000134802	307.962	0.732657	0.489999	1.49522	0.134857	0.999761
LRRC31	ENSG00000114248	11.8858	-0.758171	0.507082	-1.49516	0.134872	0.999761
AC007878.1	NA	40.0628	0.477366	0.319292	1.49507	0.134895	0.999761
RASGRP3	ENSG00000152689	463.55	-0.443832	0.296908	-1.49484	0.134955	0.999761
C16orf74	ENSG00000154102	133.169	-1.12313	0.751345	-1.49482	0.134961	0.999761
TMPRSS2	ENSG00000184012	637.057	-1.14984	0.769306	-1.49465	0.135005	0.999761
DOCK6	ENSG00000130158	133.536	-0.719391	0.481401	-1.49437	0.135079	0.999761
SH2D4A	ENSG00000104611	89.717	-0.706829	0.473006	-1.49433	0.135089	0.999761
CXCR1	ENSG00000163464	43.972	1.31196	0.878361	1.49365	0.135268	0.999761
ZXDA	ENSG00000198205	17.2574	-0.716409	0.479696	-1.49346	0.135316	0.999761
EXOC3L4	ENSG00000205436	29.6445	-0.615907	0.412482	-1.49317	0.135392	0.999761
LINC01094	NA	16.1882	0.686709	0.460018	1.49279	0.135493	0.999761
AL109613.1	NA	10.9484	-0.98588	0.660511	-1.4926	0.135541	0.999761
CEACAM7	ENSG00000007306	1235.68	-1.08658	0.728209	-1.49213	0.135665	0.999761
NUAK1	ENSG00000074590	136.018	-1.05371	0.706661	-1.49111	0.135932	0.999761
RNF111	ENSG00000157450	227.2	0.298989	0.200532	1.49098	0.135968	0.999761
FAM241A	ENSG00000174749	197.193	-0.642816	0.431246	-1.4906	0.136066	0.999761
LINC01678	NA	81.53	0.813177	0.545862	1.48971	0.1363	0.999761
KIFC3	ENSG00000140859	139.796	0.728461	0.489067	1.48949	0.136358	0.999761
ICAM4	ENSG00000105371	204.13	-0.776618	0.521428	-1.48941	0.136381	0.999761
ARHGAP8	ENSG00000241484	30.6865	-0.799317	0.536731	-1.48923	0.136426	0.999761
TMEM200A	ENSG00000164484	43.7118	-0.641255	0.430794	-1.48854	0.136608	0.999761
WRN	ENSG00000165392	226.528	0.250848	0.168521	1.48852	0.136614	0.999761
GBA2	ENSG00000070610	272.364	-0.426868	0.286826	-1.48824	0.136687	0.999761
FBXL19-AS1	ENSG00000260852	28.7109	-0.485697	0.326489	-1.48764	0.136847	0.999761
LUCAT1	ENSG00000248323	272.942	1.17656	0.791198	1.48706	0.136999	0.999761
PKN3	ENSG00000160447	42.8092	-0.768288	0.516649	-1.48706	0.136999	0.999761
MECP2	ENSG00000169057	779.748	0.39629	0.266553	1.48672	0.137089	0.999761
ENAH	ENSG00000154380	243.331	-0.589559	0.396567	-1.48666	0.137106	0.999761
HCN3	ENSG00000143630	14.3247	-0.631931	0.425151	-1.48637	0.137182	0.999761
CCDC50	ENSG00000152492	797.183	-0.668027	0.449455	-1.4863	0.137199	0.999761
MORC2	ENSG00000133422	92.6061	-0.275489	0.185409	-1.48584	0.137321	0.999761
SELP	ENSG00000174175	247.69	-1.15177	0.775498	-1.48519	0.137492	0.999761
EXOC5	ENSG00000070367	432.076	0.275664	0.185681	1.48461	0.137648	0.999761
RBM15B	ENSG00000259956	244.465	-0.423386	0.285218	-1.48443	0.137695	0.999761
MYCN	ENSG00000134323	8.65851	-0.878445	0.592065	-1.4837	0.13789	0.999761
SLC37A4	ENSG00000137700	117.264	-0.310061	0.208994	-1.48359	0.137919	0.999761
NDN	ENSG00000182636	102.011	-0.960519	0.647439	-1.48357	0.137924	0.999761
PIK3R5	ENSG00000141506	197.808	0.629157	0.424116	1.48346	0.137953	0.999761
DENND4C	ENSG00000137145	214.514	-0.313691	0.211495	-1.4832	0.13802	0.999761
AC011405.1	NA	14.476	0.749509	0.505364	1.48311	0.138046	0.999761
C11orf98	ENSG00000278615	61.3259	0.976403	0.658406	1.48298	0.138079	0.999761
PIGT	ENSG00000124155	1057.07	-0.321635	0.216898	-1.48289	0.138105	0.999761
A1CF	ENSG00000148584	74.6487	-1.02438	0.690905	-1.48267	0.138163	0.999761
AC100810.1	NA	256.948	1.16014	0.782619	1.48238	0.138238	0.999761
MAT2B	ENSG00000038274	761.288	0.390219	0.263248	1.48233	0.138254	0.999761
ZFP36L2	ENSG00000152518	4478.15	-0.480219	0.324201	-1.48124	0.138543	0.999761
ACY3	ENSG00000132744	79.0654	-0.805343	0.543806	-1.48094	0.138624	0.999761
CBLC	ENSG00000142273	108.299	-0.802678	0.542014	-1.48092	0.138629	0.999761
RHBDF1	ENSG00000007384	109.633	-0.558954	0.377505	-1.48065	0.138699	0.999761
TMX4	ENSG00000125827	594.104	-0.518424	0.350227	-1.48025	0.138806	0.999761
AP000919.4	NA	12.5651	1.08911	0.736014	1.47974	0.138942	0.999761
PABPC1	ENSG00000070756	9638.64	0.320634	0.216703	1.4796	0.13898	0.999761
PIGR	ENSG00000162896	14998.2	-0.911697	0.616832	-1.47803	0.1394	0.999761
USB1	ENSG00000103005	339.854	0.267988	0.181458	1.47686	0.139714	0.999761
PLBD2	ENSG00000151176	156.151	0.407562	0.276093	1.47618	0.139896	0.999761
PJVK	ENSG00000204311	21.2363	-0.504001	0.341555	-1.47561	0.14005	0.999761
BACH1	ENSG00000156273	1404.88	0.382742	0.259429	1.47533	0.140124	0.999761
PGP	ENSG00000184207	108.274	-0.38104	0.258339	-1.47496	0.140224	0.999761
KLK10	ENSG00000129451	121.453	-1.70825	1.15819	-1.47494	0.140229	0.999761
NMT2	ENSG00000152465	196.064	0.469587	0.318429	1.4747	0.140294	0.999761
LRRC19	ENSG00000184434	93.4257	-1.03487	0.701792	-1.47461	0.140317	0.999761
LYPD8	ENSG00000259823	127.219	-1.23662	0.838927	-1.47405	0.140469	0.999761
PTPN21	ENSG00000070778	42.0782	-0.582738	0.39548	-1.4735	0.140617	0.999761
LMBR1	ENSG00000105983	145.944	-0.499514	0.339006	-1.47347	0.140626	0.999761
CMTM8	ENSG00000170293	62.611	-0.549723	0.373147	-1.47321	0.140695	0.999761
BATF	ENSG00000156127	993.147	0.79265	0.538398	1.47224	0.140956	0.999761
RBM23	ENSG00000100461	916.45	0.307247	0.208758	1.47178	0.141079	0.999761
KLF11	ENSG00000172059	133.85	-0.70846	0.48139	-1.4717	0.141103	0.999761
MPZ	ENSG00000158887	25.3222	0.562333	0.382262	1.47107	0.141272	0.999761
SHE	ENSG00000169291	65.933	-0.946236	0.643278	-1.47096	0.141302	0.999761
CASP6	ENSG00000138794	287.118	-0.393563	0.267595	-1.47074	0.141361	0.999761
MARVELD2	ENSG00000152939	81.8862	-0.673942	0.458272	-1.47061	0.141395	0.999761
RDH14	ENSG00000240857	132.84	-0.579919	0.394492	-1.47004	0.141551	0.999761
FNBP1	ENSG00000187239	2006.62	0.430406	0.292857	1.46968	0.141649	0.999761
CYB5R4	ENSG00000065615	484.597	0.398892	0.271458	1.46944	0.141712	0.999761
SEC16B	ENSG00000120341	32.5981	-0.943673	0.642335	-1.46913	0.141798	0.999761
AC079807.1	NA	23.1378	0.611876	0.416604	1.46872	0.141908	0.999761
CLEC4D	ENSG00000166527	111.189	1.36304	0.928229	1.46843	0.141987	0.999761
YTHDF1	ENSG00000149658	228.32	-0.364685	0.248435	-1.46793	0.142123	0.999761
WLS	ENSG00000116729	402.659	0.758097	0.516602	1.46747	0.142248	0.999761
LINC01106	ENSG00000175772	17.1698	-0.881432	0.600714	-1.46731	0.142292	0.999761
C3orf85	ENSG00000241224	38.5572	-1.41405	0.963711	-1.46729	0.142296	0.999761
FAM171A1	ENSG00000148468	131.384	-0.732608	0.499297	-1.46728	0.1423	0.999761
UHRF1BP1L	NA	222.172	0.34287	0.233758	1.46677	0.142438	0.999761
AP000487.1	NA	22.5179	0.554155	0.377838	1.46665	0.142472	0.999761
MANBA	ENSG00000109323	272.14	0.425947	0.290455	1.46648	0.142518	0.999761
ACE	ENSG00000159640	142.988	-0.561176	0.38283	-1.46586	0.142686	0.999761
AL583810.1	NA	11.047	-0.874543	0.596626	-1.46582	0.142699	0.999761
CAT	ENSG00000121691	638.109	-0.270322	0.184532	-1.4649	0.142947	0.999761
FZD5	ENSG00000163251	122.736	-0.710206	0.484833	-1.46485	0.142963	0.999761
PPM1L	ENSG00000163590	50.8088	-0.415443	0.283647	-1.46465	0.143017	0.999761
MAP3K21	ENSG00000143674	49.194	-0.725274	0.495219	-1.46455	0.143043	0.999761
AC004148.2	NA	19.6817	-0.845913	0.577606	-1.46452	0.143053	0.999761
PCYT2	ENSG00000185813	136.784	-0.603626	0.412224	-1.46432	0.143108	0.999761
CLDN15	ENSG00000106404	182.369	-0.611473	0.417594	-1.46428	0.143118	0.999761
C11orf58	ENSG00000110696	3543.91	0.311647	0.212834	1.46427	0.143119	0.999761
CUL1	ENSG00000055130	533.649	0.329948	0.225343	1.4642	0.143139	0.999761
TMX1	ENSG00000139921	762.059	0.292658	0.199917	1.4639	0.143221	0.999761
MUC13	ENSG00000173702	1958.78	-1.05493	0.720674	-1.46381	0.143246	0.999761
CNOT7	ENSG00000198791	775.096	0.338186	0.231037	1.46377	0.143255	0.999761
AL391069.2	NA	33.1328	-0.424316	0.28988	-1.46377	0.143258	0.999761
TRAK1	ENSG00000182606	297.45	-0.394583	0.269577	-1.46371	0.143273	0.999761
SIRPB2	ENSG00000196209	17.1075	0.938855	0.641435	1.46368	0.143281	0.999761
LINC00992	NA	13.2058	-1.07996	0.737907	-1.46355	0.143317	0.999761
AC099518.5	NA	86.3397	0.920353	0.628992	1.46322	0.143408	0.999761
CDKN2B-AS1	ENSG00000240498	59.6139	-1.19369	0.8159	-1.46304	0.143456	0.999761
AC092053.2	NA	13.656	0.931971	0.637425	1.46209	0.143717	0.999761
AC092040.1	NA	48.0774	0.893204	0.610921	1.46206	0.143724	0.999761
IMPACT	ENSG00000154059	239.274	0.287977	0.196986	1.46192	0.143763	0.999761
USP15	ENSG00000135655	1421.25	0.344268	0.235549	1.46155	0.143864	0.999761
GLDC	ENSG00000178445	40.8681	-0.853133	0.583783	-1.46139	0.143909	0.999761
AC090114.2	NA	60.2348	-0.407867	0.279115	-1.46128	0.143937	0.999761
MTREX	ENSG00000039123	594.762	0.315815	0.216131	1.46122	0.143955	0.999761
RFTN1	ENSG00000131378	472.467	0.484689	0.331724	1.46112	0.143982	0.999761
GREM1	ENSG00000166923	226.348	-0.78778	0.539222	-1.46096	0.144027	0.999761
HIST1H2BO	NA	10.9028	1.04682	0.716541	1.46093	0.144034	0.999761
ZNF540	ENSG00000171817	29.5633	0.453691	0.310555	1.4609	0.144042	0.999761
HIST1H3F	NA	31.7794	0.963874	0.659881	1.46068	0.144104	0.999761
FABP2	ENSG00000145384	500.671	-1.44228	0.98775	-1.46017	0.144244	0.999761
AL121929.2	NA	10.8128	0.636957	0.436224	1.46016	0.144246	0.999761
SLC9A1	ENSG00000090020	169.753	-0.461767	0.316245	-1.46016	0.144247	0.999761
TGFB1I1	ENSG00000140682	276.164	0.923245	0.632298	1.46014	0.144251	0.999761
C17orf97	NA	20.1524	-0.916001	0.627428	-1.45993	0.144309	0.999761
ITPR1	ENSG00000150995	325.131	0.490509	0.335984	1.45992	0.144313	0.999761
TNFRSF10C	ENSG00000173535	25.8924	1.07563	0.736881	1.4597	0.144372	0.999761
VAV1	ENSG00000141968	324.524	0.556186	0.381039	1.45966	0.144385	0.999761
IGHV3-13	ENSG00000211942	76.2338	1.23134	0.843872	1.45915	0.144524	0.999761
ZNF582	ENSG00000018869	23.9972	0.617233	0.423027	1.45909	0.144541	0.999761
CCL3	ENSG00000277632	9532.7	1.35706	0.930181	1.45892	0.144588	0.999761
HOXB3	ENSG00000120093	107.052	-0.606525	0.415766	-1.45881	0.144617	0.999761
TMEM184B	ENSG00000198792	343.262	-0.355258	0.243583	-1.45847	0.144711	0.999761
TJP3	ENSG00000105289	158.456	-0.819031	0.561791	-1.45789	0.14487	0.999761
FBXO21	ENSG00000135108	338.445	0.278404	0.19103	1.45738	0.145011	0.999761
MMD	ENSG00000108960	278.764	0.566311	0.388605	1.45729	0.145036	0.999761
GRAMD1B	ENSG00000023171	96.4692	0.546897	0.375379	1.45692	0.145139	0.999761
BCR	ENSG00000186716	228.356	-0.423426	0.290641	-1.45687	0.145152	0.999761
GPR137	ENSG00000173264	210.329	0.492765	0.338261	1.45676	0.145183	0.999761
ALS2	ENSG00000003393	78.3922	-0.360771	0.247857	-1.45556	0.145514	0.999761
DDX58	NA	231.956	0.374656	0.257425	1.4554	0.145559	0.999761
LINC02086	NA	33.5674	-0.724197	0.497666	-1.45519	0.145618	0.999761
AC111182.1	NA	10.7205	0.844805	0.580656	1.45491	0.145693	0.999761
AKAP10	ENSG00000108599	228.927	0.300033	0.20626	1.45464	0.14577	0.999761
NARS	NA	1216.77	0.195797	0.13467	1.45391	0.145972	0.999761
OVOL2	ENSG00000125850	27.7709	-0.772677	0.531568	-1.45358	0.146063	0.999761
SLC2A6	ENSG00000160326	237.1	0.604076	0.415583	1.45356	0.146068	0.999761
KPNA1	ENSG00000114030	451.551	0.431269	0.296723	1.45344	0.146101	0.999761
LAMB1	ENSG00000091136	577.09	-0.742994	0.51126	-1.45326	0.146152	0.999761
GCH1	ENSG00000131979	287.692	0.627844	0.432029	1.45325	0.146156	0.999761
IGKV1-13	ENSG00000253497	21.1945	1.35777	0.934607	1.45277	0.146288	0.999761
LRRCC1	ENSG00000133739	136.019	-0.374202	0.257618	-1.45254	0.146351	0.999761
PDE1B	ENSG00000123360	29.2122	0.605192	0.416687	1.45239	0.146393	0.999761
BLVRA	ENSG00000106605	512.325	0.422587	0.290972	1.45233	0.14641	0.999761
AC073352.2	NA	22.5774	1.22869	0.846027	1.4523	0.146418	0.999761
MYO1G	ENSG00000136286	533.893	1.14471	0.788371	1.452	0.146502	0.999761
NEDD4L	ENSG00000049759	280.475	-0.629091	0.433274	-1.45195	0.146516	0.999761
ZDHHC23	ENSG00000184307	68.6612	-0.507952	0.349883	-1.45177	0.146564	0.999761
SNAP23	ENSG00000092531	798.743	0.364079	0.250865	1.4513	0.146698	0.999761
PLEKHG6	ENSG00000008323	67.2489	-0.85044	0.586063	-1.45111	0.14675	0.999761
STAMBPL1	ENSG00000138134	205.775	0.425773	0.293566	1.45035	0.146961	0.999761
AMPD3	ENSG00000133805	161.802	0.694525	0.478935	1.45014	0.147018	0.999761
SPP1	ENSG00000118785	1951.46	1.28225	0.884258	1.45009	0.147034	0.999761
PLCB4	ENSG00000101333	124.001	-0.642456	0.443338	-1.44913	0.1473	0.999761
HNRNPDL	ENSG00000152795	3514.61	0.352784	0.243469	1.44899	0.14734	0.999761
TGFBR2	ENSG00000163513	806.794	-0.616068	0.425241	-1.44875	0.147407	0.999761
LPCAT2	ENSG00000087253	227.558	0.566328	0.391068	1.44816	0.147573	0.999761
JUP	ENSG00000173801	585.541	-0.542795	0.374882	-1.44791	0.147643	0.999761
ZFPM2	ENSG00000169946	18.0447	-0.744426	0.51418	-1.44779	0.147675	0.999761
ZNF655	ENSG00000197343	778.699	0.192363	0.132879	1.44766	0.147713	0.999761
DLC1	ENSG00000164741	434.498	-0.91394	0.631379	-1.44753	0.147749	0.999761
CTNNBIP1	ENSG00000178585	100.835	-0.432961	0.299163	-1.44724	0.14783	0.999761
HIF1AN	ENSG00000166135	209.555	0.299664	0.207089	1.44703	0.147888	0.999761
STAT3	ENSG00000168610	2857.78	0.440316	0.304295	1.447	0.147896	0.999761
CASP4	ENSG00000196954	2106.1	0.478592	0.330794	1.4468	0.147954	0.999761
GNLY	ENSG00000115523	3873.79	1.03223	0.713912	1.44587	0.148213	0.999761
PDE4B	ENSG00000184588	3948.86	0.570958	0.394901	1.44582	0.148226	0.999761
MXD1	ENSG00000059728	2193.55	0.799311	0.552886	1.44571	0.14826	0.999761
PRPF3	ENSG00000117360	300.741	0.26852	0.185801	1.4452	0.148401	0.999761
TSPAN4	ENSG00000214063	432.981	0.793888	0.549447	1.44489	0.14849	0.999761
CARD14	ENSG00000141527	12.2685	-1.03027	0.713432	-1.4441	0.14871	0.999761
SYTL5	ENSG00000147041	24.8794	-1.28532	0.890073	-1.44407	0.14872	0.999761
PIWIL4	ENSG00000134627	19.6798	-0.667366	0.462197	-1.4439	0.148768	0.999761
CNKSR1	ENSG00000142675	177.263	-0.543021	0.376173	-1.44354	0.148868	0.999761
FUT4	ENSG00000196371	107.428	-0.472394	0.327317	-1.44323	0.148956	0.999761
CCDC144NL	ENSG00000291074	23.8166	0.59583	0.412879	1.44311	0.148989	0.999761
SLC39A5	ENSG00000139540	83.6776	-0.987345	0.684243	-1.44297	0.149028	0.999761
UBXN2B	ENSG00000215114	217.921	0.343251	0.23792	1.44272	0.1491	0.999761
MGST2	ENSG00000085871	796.94	-0.507256	0.351685	-1.44236	0.149202	0.999761
F11R	ENSG00000158769	377.44	-0.504137	0.349627	-1.44193	0.149322	0.999761
TMOD3	ENSG00000138594	1367.66	0.50577	0.35076	1.44192	0.149324	0.999761
ZNF319	ENSG00000166188	29.4479	-0.408701	0.283472	-1.44177	0.149367	0.999761
MUC20	ENSG00000176945	73.4412	-0.98963	0.686589	-1.44137	0.149479	0.999761
TBC1D7	ENSG00000145979	229.795	0.549846	0.38148	1.44135	0.149485	0.999761
AC007728.2	NA	49.1032	0.376532	0.261257	1.44123	0.149518	0.999761
ARHGEF6	ENSG00000129675	341.022	0.281045	0.195011	1.44118	0.149535	0.999761
TSPAN7	ENSG00000156298	240.53	-1.00817	0.699636	-1.44099	0.149587	0.999761
ZMAT5	ENSG00000100319	234.076	0.400804	0.278148	1.44097	0.149592	0.999761
CCM2L	ENSG00000101331	22.7297	-0.579179	0.40207	-1.44049	0.149728	0.999761
ST13	ENSG00000100380	2514.75	0.343567	0.238512	1.44046	0.149738	0.999761
EEF1AKMT3	ENSG00000123427	67.6736	0.509695	0.35388	1.4403	0.149782	0.999761
LEFTY1	ENSG00000243709	287.185	-0.801273	0.556333	-1.44028	0.149789	0.999761
AL139274.2	NA	39.5315	0.729954	0.507111	1.43944	0.150027	0.999761
AC091132.1	NA	13.1902	0.699398	0.486	1.43909	0.150125	0.999761
AC007952.4	NA	1279.48	-0.744126	0.517271	-1.43856	0.150275	0.999761
AC128688.2	NA	23.3293	-0.824129	0.573011	-1.43824	0.150366	0.999761
IGBP1	ENSG00000089289	1396.53	-0.222945	0.15503	-1.43808	0.150412	0.999761
PREX2	ENSG00000046889	75.5527	-1.03597	0.720961	-1.43693	0.150737	0.999761
KHDC1	ENSG00000135314	32.3063	-0.53113	0.369746	-1.43647	0.150868	0.999761
HOXA11-AS	ENSG00000240990	45.7966	-0.560434	0.390194	-1.43629	0.150918	0.999761
PTPN2	ENSG00000175354	1668.09	0.464073	0.323158	1.43606	0.150986	0.999761
AP003068.2	NA	29.6329	-0.685098	0.477095	-1.43598	0.151008	0.999761
MEIS1-AS2	ENSG00000230749	15.2772	1.06365	0.741002	1.43543	0.151166	0.999761
E2F7	ENSG00000165891	22.7404	-0.617203	0.430034	-1.43524	0.151218	0.999761
CDC14B	ENSG00000081377	96.8561	-0.402642	0.28056	-1.43514	0.151248	0.999761
BIRC2	ENSG00000110330	951.208	0.486343	0.338913	1.43501	0.151284	0.999761
CSTF2T	ENSG00000177613	243.253	0.344407	0.240173	1.434	0.151573	0.999761
SPHK1	ENSG00000176170	278.168	0.825031	0.575342	1.43398	0.151577	0.999761
LDLR	ENSG00000130164	1021.95	-0.683306	0.476574	-1.43379	0.151633	0.999761
PEX26	ENSG00000215193	293.327	-0.323187	0.225504	-1.43318	0.151807	0.999761
CACNB4	ENSG00000182389	31.6948	-0.636983	0.444467	-1.43314	0.151818	0.999761
EFNB1	ENSG00000090776	199.289	-0.602371	0.420329	-1.43309	0.151831	0.999761
DGKA	ENSG00000065357	414.579	0.425981	0.297282	1.43292	0.151881	0.999761
MMP25	ENSG00000008516	89.085	1.02236	0.713613	1.43266	0.151956	0.999761
MOB1B	ENSG00000173542	197.876	0.431577	0.301351	1.43214	0.152104	0.999761
PDE4A	ENSG00000065989	381.895	0.516885	0.360927	1.4321	0.152114	0.999761
ATP7B	ENSG00000123191	23.6503	-0.74427	0.519846	-1.43171	0.152226	0.999761
F2RL2	ENSG00000164220	57.6995	1.49428	1.04389	1.43146	0.152299	0.999761
AC136604.3	NA	7.32699	-0.800286	0.559599	-1.43011	0.152687	0.999761
SLC1A1	ENSG00000106688	63.3052	-0.886428	0.619841	-1.43009	0.152691	0.999761
ASTN2	ENSG00000148219	55.2035	-0.543493	0.380088	-1.42991	0.152742	0.999761
GNPTAB	ENSG00000111670	479.122	-0.345971	0.24196	-1.42987	0.152755	0.999761
STRBP	ENSG00000165209	397.059	-0.460673	0.32264	-1.42782	0.153342	0.999761
SPESP1	ENSG00000258484	21.6938	0.851671	0.596571	1.42761	0.153404	0.999761
ELL2	ENSG00000118985	1787.77	0.306144	0.21445	1.42757	0.153415	0.999761
BAHD1	ENSG00000140320	83.9924	-0.446521	0.312816	-1.42743	0.153457	0.999761
POU5F1	ENSG00000204531	19.5202	-0.523542	0.366786	-1.42738	0.153471	0.999761
AC025181.2	NA	48.1344	-0.652502	0.457167	-1.42727	0.153501	0.999761
RAB5C	ENSG00000108774	1388.32	0.321565	0.225474	1.42618	0.153818	0.999761
KIAA2013	ENSG00000116685	413.046	-0.309477	0.217008	-1.42611	0.153837	0.999761
SLC45A3	ENSG00000158715	44.6607	-0.442037	0.309982	-1.426	0.153867	0.999761
PTCD2	ENSG00000049883	63.1995	0.378284	0.265467	1.42497	0.154164	0.999761
PLSCR1	ENSG00000188313	1628.87	0.608925	0.427337	1.42493	0.154177	0.999761
TPT1	ENSG00000133112	108842	-0.32595	0.228788	-1.42468	0.15425	0.999761
CCL8	ENSG00000108700	271.45	0.786234	0.551879	1.42465	0.154259	0.999761
HHEX	ENSG00000152804	139.819	-0.646512	0.454026	-1.42395	0.15446	0.999761
COQ8A	ENSG00000163050	204.977	-0.357352	0.251039	-1.4235	0.154593	0.999761
DOCK9	ENSG00000088387	214.519	-0.73737	0.518126	-1.42315	0.154693	0.999761
ELOC	ENSG00000154582	2241.35	0.363462	0.255438	1.4229	0.154766	0.999761
DHFR	ENSG00000228716	243.907	-0.485585	0.34129	-1.42279	0.154796	0.999761
AC104596.1	NA	11.8656	0.911521	0.640667	1.42277	0.154803	0.999761
EDC3	ENSG00000179151	120.282	-0.299315	0.210403	-1.42258	0.154858	0.999761
HIST1H4A	NA	31.0729	0.577886	0.406357	1.42211	0.154994	0.999761
KCNE1	ENSG00000180509	22.4419	1.09139	0.767475	1.42205	0.155012	0.999761
TMEM238L	ENSG00000263429	112.569	-0.970691	0.68269	-1.42186	0.155067	0.999761
ENO1	ENSG00000074800	5833.54	0.507726	0.357108	1.42177	0.155093	0.999761
MAL2	ENSG00000147676	377.882	-0.820582	0.577216	-1.42162	0.155137	0.999761
PIMREG	ENSG00000129195	21.9938	-0.673911	0.474053	-1.42159	0.155144	0.999761
L1TD1	ENSG00000240563	150.639	-0.774152	0.54517	-1.42002	0.155602	0.999761
FPR2	ENSG00000171049	419.134	1.31412	0.92555	1.41982	0.15566	0.999761
TNFSF14	ENSG00000125735	244.297	1.00215	0.705891	1.41969	0.155698	0.999761
HSPB2	ENSG00000170276	22.0364	1.01882	0.717653	1.41966	0.155708	0.999761
ANO9	ENSG00000185101	195.06	-0.592238	0.417248	-1.41939	0.155785	0.999761
HKDC1	ENSG00000156510	88.2039	-0.894658	0.630459	-1.41906	0.155882	0.999761
CEACAM6	ENSG00000086548	1849.39	-1.05592	0.744135	-1.419	0.1559	0.999761
ZNF335	ENSG00000198026	215.943	-0.343013	0.241732	-1.41898	0.155904	0.999761
AHCY	ENSG00000101444	537.594	-0.253207	0.178452	-1.41891	0.155925	0.999761
VILL	ENSG00000136059	214.204	-0.523163	0.368723	-1.41885	0.155942	0.999761
FAM135A	ENSG00000082269	245.088	-0.422167	0.297544	-1.41884	0.155946	0.999761
GPATCH2	ENSG00000092978	491.136	-0.281467	0.19843	-1.41847	0.156053	0.999761
FAM120C	ENSG00000184083	47.918	-0.619279	0.436591	-1.41844	0.156062	0.999761
PFDN1	ENSG00000113068	837.231	0.372831	0.262917	1.41805	0.156175	0.999761
CEP152	ENSG00000103995	180.122	-0.349502	0.246526	-1.41771	0.156277	0.999761
CCDC184	ENSG00000177875	22.2369	0.988404	0.697258	1.41756	0.15632	0.999761
MTA3	ENSG00000057935	193.549	-0.275938	0.194684	-1.41736	0.156377	0.999761
TLDC1	NA	127.678	-0.332545	0.234682	-1.417	0.156482	0.999761
KLF4	ENSG00000136826	1249.07	-0.591999	0.417902	-1.4166	0.156601	0.999761
C17orf49	NA	148.395	0.845101	0.596634	1.41645	0.156645	0.999761
RYK	ENSG00000163785	210.634	-0.428848	0.302791	-1.41632	0.156683	0.999761
AZIN1	ENSG00000155096	1104.07	0.241227	0.17034	1.41615	0.156732	0.999761
EXOG	ENSG00000157036	309.356	-0.226363	0.159915	-1.41552	0.156915	0.999761
CSKMT	ENSG00000214756	421.243	0.455565	0.321836	1.41552	0.156916	0.999761
PPP1R3E	ENSG00000235194	149.239	0.342865	0.242266	1.41524	0.156997	0.999761
ANO10	ENSG00000160746	165.835	0.473221	0.334466	1.41486	0.157111	0.999761
OLR1	ENSG00000173391	695.938	0.892538	0.630891	1.41473	0.157149	0.999761
IL13RA2	ENSG00000123496	184.539	1.29604	0.916189	1.4146	0.157186	0.999761
AMY2B	ENSG00000240038	15.5432	0.572296	0.40473	1.41402	0.157356	0.999761
CCL28	ENSG00000151882	381.01	-0.976585	0.690888	-1.41352	0.157502	0.999761
CYP2C9	ENSG00000138109	19.8684	-1.20209	0.850427	-1.41352	0.157504	0.999761
ZC3H12D	ENSG00000178199	290.621	0.477003	0.337463	1.4135	0.15751	0.999761
COQ7	ENSG00000167186	236.384	-0.389166	0.275347	-1.41336	0.157549	0.999761
HIST1H4F	NA	17.3407	1.0135	0.717134	1.41326	0.15758	0.999761
SERPINA1	ENSG00000197249	2581.1	0.777941	0.550658	1.41275	0.15773	0.999761
GPC4	ENSG00000076716	55.2471	-0.666955	0.472146	-1.4126	0.157772	0.999761
F3	ENSG00000117525	1178.22	0.777882	0.550732	1.41245	0.157817	0.999761
ITGB2	ENSG00000160255	1265	0.750873	0.531678	1.41227	0.157871	0.999761
SLC44A3	ENSG00000143036	68.8463	-0.660313	0.467604	-1.41212	0.157914	0.999761
TRDMT1	ENSG00000107614	93.6759	0.327956	0.232328	1.41161	0.158066	0.999761
ASAP3	ENSG00000088280	34.3723	-0.654679	0.463879	-1.41132	0.158152	0.999761
MTMR6	ENSG00000139505	492.988	0.357233	0.253133	1.41125	0.158172	0.999761
SLC36A4	ENSG00000180773	344.903	0.407362	0.288707	1.41099	0.158249	0.999761
RECQL4	ENSG00000160957	43.2314	-0.63818	0.452512	-1.4103	0.15845	0.999761
DDX21	ENSG00000165732	2937	0.442233	0.313711	1.40968	0.158633	0.999761
CLCA1	ENSG00000016490	934.227	-0.932651	0.661663	-1.40956	0.158671	0.999761
ACY1	ENSG00000243989	16.224	-0.781432	0.554598	-1.40901	0.158834	0.999761
CANT1	ENSG00000171302	507.082	-0.407567	0.28939	-1.40837	0.159022	0.999761
CD24	ENSG00000272398	3281.93	-0.866693	0.615451	-1.40822	0.159065	0.999761
PRMT3	ENSG00000185238	89.2543	0.353648	0.251137	1.40818	0.159077	0.999761
RETREG2	ENSG00000144567	360.363	-0.263504	0.187174	-1.40781	0.159189	0.999761
BZW1	ENSG00000082153	3028.6	0.525329	0.373177	1.40772	0.159213	0.999761
CRADD	ENSG00000169372	214.507	0.520154	0.369537	1.40758	0.159255	0.999761
IGKV3-7	ENSG00000243063	20.2482	1.02275	0.726691	1.4074	0.159308	0.999761
TMEM253	ENSG00000232070	29.7246	-0.874675	0.621859	-1.40655	0.159561	0.999761
AC114284.1	NA	16.2447	1.17761	0.837306	1.40643	0.159596	0.999761
CYP2J2	ENSG00000134716	48.7904	-0.734189	0.522083	-1.40627	0.159645	0.999761
TMEM120A	ENSG00000189077	327.822	0.296743	0.211062	1.40595	0.159738	0.999761
BAIAP2L1	ENSG00000006453	268.868	-0.800309	0.569338	-1.40568	0.159818	0.999761
GMDS	ENSG00000112699	496.494	-0.728174	0.518044	-1.40562	0.159837	0.999761
LRRC8A	ENSG00000136802	266.149	-0.467917	0.332906	-1.40555	0.159858	0.999761
WEE1	ENSG00000166483	285.953	-0.644333	0.45842	-1.40555	0.159858	0.999761
FASTKD1	ENSG00000138399	184.735	-0.353739	0.251687	-1.40547	0.159881	0.999761
AMER1	ENSG00000184675	21.2257	0.457815	0.325765	1.40535	0.159916	0.999761
USP33	ENSG00000077254	509.202	0.221697	0.157765	1.40524	0.159951	0.999761
PAQR8	ENSG00000170915	144.854	-0.613611	0.436892	-1.40449	0.160173	0.999761
SELL	ENSG00000188404	971.235	1.01414	0.722257	1.40413	0.160281	0.999761
ZMYND15	ENSG00000141497	25.6503	0.665073	0.473903	1.4034	0.160499	0.999761
FUT2	ENSG00000176920	221.8	-0.642918	0.458161	-1.40326	0.16054	0.999761
YOD1	ENSG00000180667	144.371	-0.489506	0.34891	-1.40296	0.16063	0.999761
MOB3A	ENSG00000172081	570.157	0.372762	0.265719	1.40284	0.160664	0.999761
SLC26A2	ENSG00000155850	477.787	-0.689025	0.491227	-1.40266	0.160718	0.999761
ZNF609	ENSG00000180357	242.325	-0.311723	0.222299	-1.40227	0.160834	0.999761
REL	ENSG00000162924	3619.79	0.519777	0.370668	1.40227	0.160835	0.999761
RAB34	ENSG00000109113	472.76	0.682686	0.486999	1.40182	0.160968	0.999761
SFTA2	ENSG00000196260	13.5682	-0.883639	0.630442	-1.40162	0.16103	0.999761
PLEKHG5	ENSG00000171680	32.5004	-0.573342	0.409105	-1.40146	0.161078	0.999761
AC130650.2	NA	27.2527	-0.601752	0.429493	-1.40107	0.161192	0.999761
WDFY2	ENSG00000139668	252.173	0.32195	0.229789	1.40107	0.161194	0.999761
PGPEP1	ENSG00000130517	344.453	-0.37555	0.268109	-1.40074	0.161293	0.999761
RAB24	ENSG00000169228	95.9431	0.738377	0.527183	1.40061	0.161331	0.999761
PRDX5	ENSG00000126432	5105.13	-0.350451	0.25036	-1.39979	0.161576	0.999761
BCCIP	ENSG00000107949	507.808	0.234086	0.16727	1.39944	0.16168	0.999761
ABI3BP	ENSG00000154175	141.984	1.0101	0.721802	1.39941	0.161691	0.999761
PTGR2	ENSG00000140043	72.1214	-0.450367	0.32193	-1.39896	0.161824	0.999761
CACNA2D4	ENSG00000151062	78.3446	0.524109	0.374671	1.39885	0.161857	0.999761
TRIOBP	ENSG00000100106	409.112	-0.360655	0.257829	-1.39881	0.161869	0.999761
IQCG	NA	292.239	-0.329281	0.235407	-1.39877	0.161882	0.999761
TES	ENSG00000135269	955.8	0.351358	0.251209	1.39867	0.161912	0.999761
STAT5A	ENSG00000126561	384.157	0.434944	0.31098	1.39862	0.161925	0.999761
CD177	ENSG00000204936	225.925	-1.543	1.10332	-1.39851	0.161961	0.999761
CHRDL2	ENSG00000054938	86.515	-0.87741	0.627598	-1.39804	0.1621	0.999761
ANXA4	ENSG00000196975	1112.68	-0.518397	0.370868	-1.3978	0.162174	0.999761
GALNT7	ENSG00000109586	479.329	-0.447299	0.320071	-1.3975	0.162263	0.999761
EIF4A2	ENSG00000156976	3579.48	-0.368731	0.263893	-1.39727	0.162331	0.999761
SLCO4A1-AS1	ENSG00000232803	18.2776	-0.890792	0.637549	-1.39721	0.162349	0.999761
IFT172	ENSG00000138002	137.442	-0.611494	0.437654	-1.39721	0.162351	0.999761
NTNG2	ENSG00000196358	14.6189	0.526721	0.376994	1.39716	0.162365	0.999761
ALDH3A2	ENSG00000072210	309.077	-0.350058	0.250638	-1.39667	0.162514	0.999761
AC009053.2	NA	42.1502	-0.626253	0.448488	-1.39636	0.162605	0.999761
GATA6-AS1	ENSG00000266010	15.2258	-0.843801	0.604312	-1.3963	0.162624	0.999761
LYG2	ENSG00000185674	18.5123	0.783381	0.561195	1.39591	0.16274	0.999761
AP2B1	ENSG00000006125	888.001	0.446128	0.319744	1.39527	0.162936	0.999761
SPIRE2	ENSG00000204991	96.9699	-0.664342	0.476261	-1.39491	0.163042	0.999761
IRAK4	ENSG00000198001	421.64	0.310419	0.222561	1.39476	0.163088	0.999761
MSRA	ENSG00000175806	200.202	-0.765239	0.548749	-1.39451	0.163162	0.999761
RPS11	ENSG00000142534	24007.2	-0.300877	0.215832	-1.39404	0.163307	0.999761
ZNF518A	ENSG00000177853	462.503	-0.307221	0.220386	-1.39402	0.163313	0.999761
CPT2	ENSG00000157184	164.883	-0.429353	0.308107	-1.39352	0.163463	0.999761
SLC22A18	NA	362.239	-0.612254	0.439397	-1.3934	0.1635	0.999761
IFT122	ENSG00000163913	100.119	-0.340059	0.244102	-1.3931	0.16359	0.999761
NRROS	ENSG00000174004	85.871	0.552339	0.396485	1.39309	0.163592	0.999761
AP005019.1	NA	14.9726	1.37869	0.989821	1.39287	0.163659	0.999761
ZNF485	ENSG00000198298	22.958	0.471875	0.338803	1.39277	0.163689	0.999761
CACFD1	ENSG00000160325	117.153	-0.340606	0.244582	-1.3926	0.16374	0.999761
OTUD3	ENSG00000169914	75.3917	-0.345928	0.24841	-1.39257	0.16375	0.999761
SLC14A2	ENSG00000132874	13.9705	-0.723193	0.519405	-1.39235	0.163816	0.999761
IGHV4-4	ENSG00000276775	467.634	1.51294	1.08663	1.39233	0.163824	0.999761
SMS	ENSG00000102172	897.663	0.713149	0.512254	1.39218	0.163868	0.999761
POM121C	ENSG00000272391	288.147	-0.227786	0.163635	-1.39204	0.163911	0.999761
CENPJ	NA	169.633	-0.303171	0.217818	-1.39185	0.163967	0.999761
PNO1	ENSG00000115946	416.688	0.304308	0.218682	1.39155	0.164058	0.999761
BCL6B	ENSG00000161940	75.3985	-1.08626	0.780757	-1.39129	0.164138	0.999761
RAB4B	ENSG00000167578	52.1123	0.410374	0.295026	1.39098	0.164232	0.999761
MAP2K1	ENSG00000169032	410.428	0.425786	0.30614	1.39082	0.16428	0.999761
PRRG2	ENSG00000126460	71.7595	-0.449364	0.323103	-1.39078	0.164293	0.999761
B3GNTL1	NA	62.5137	0.480392	0.34542	1.39075	0.164302	0.999761
ALPK2	ENSG00000198796	35.8562	0.747284	0.537407	1.39054	0.164366	0.999761
ERMARD	ENSG00000130023	79.2564	0.340509	0.244961	1.39005	0.164514	0.999761
ITGA6	ENSG00000091409	1633.97	-0.475014	0.341742	-1.38998	0.164535	0.999761
TRPM5	ENSG00000070985	24.7268	-1.30441	0.938573	-1.38977	0.164597	0.999761
CENPA	ENSG00000115163	43.9425	-0.523026	0.376356	-1.38971	0.164617	0.999761
SRPX	ENSG00000101955	57.5926	-0.628775	0.45253	-1.38947	0.164691	0.999761
AL139393.2	NA	24.8976	-0.790341	0.568862	-1.38934	0.16473	0.999761
SCUBE1	ENSG00000159307	14.2532	-0.978253	0.704156	-1.38926	0.164755	0.999761
GPT	ENSG00000167701	122.084	-0.852752	0.613831	-1.38923	0.164763	0.999761
TUBGCP2	ENSG00000130640	620.419	0.398946	0.287363	1.3883	0.165046	0.999761
P2RY14	ENSG00000174944	147.261	0.691564	0.498222	1.38806	0.165118	0.999761
RHEBL1	ENSG00000167550	59.1141	0.435969	0.314119	1.38791	0.165164	0.999761
ERAP2	ENSG00000164308	705.402	-0.540713	0.389699	-1.38752	0.165285	0.999761
SAMD1	ENSG00000141858	284.423	-0.267897	0.193116	-1.38723	0.165371	0.999761
UQCC1	ENSG00000101019	152.673	-0.248294	0.178988	-1.38721	0.165378	0.999761
ALG1L2	ENSG00000251287	23.0169	0.632652	0.45614	1.38697	0.165451	0.999761
STPG1	ENSG00000001460	67.5452	-0.427899	0.308572	-1.38671	0.16553	0.999761
C2orf88	NA	293.794	-0.706043	0.50916	-1.38668	0.165539	0.999761
SENP5	ENSG00000119231	400.762	0.359348	0.259162	1.38658	0.16557	0.999761
S100A11	ENSG00000163191	16504.1	0.636608	0.459391	1.38577	0.165818	0.999761
SH3BGRL	ENSG00000131171	2636.51	0.319822	0.230819	1.3856	0.16587	0.999761
ATG4A	ENSG00000101844	328.345	-0.313937	0.226585	-1.38551	0.165896	0.999761
SORD	ENSG00000140263	256.063	-0.53882	0.389079	-1.38486	0.166095	0.999761
BX284668.6	NA	33.9368	-0.571498	0.412705	-1.38476	0.166126	0.999761
RELL1	ENSG00000181826	127.617	0.954954	0.689955	1.38408	0.166333	0.999761
TMEM129	ENSG00000168936	119.351	-0.367288	0.265477	-1.3835	0.166511	0.999761
MUC1	ENSG00000185499	1948.33	-0.832713	0.601966	-1.38332	0.166566	0.999761
CDC42	ENSG00000070831	5672.13	0.446451	0.322915	1.38256	0.166799	0.999761
BRI3BP	ENSG00000184992	315.604	-0.474813	0.34349	-1.38232	0.166874	0.999761
AC019069.1	NA	12.2611	0.812916	0.588254	1.38191	0.166998	0.999761
S100A8	ENSG00000143546	14813.8	1.38414	1.0018	1.38166	0.167077	0.999761
HNRNPM	ENSG00000099783	2255.19	0.61089	0.442278	1.38124	0.167206	0.999761
PCDH17	ENSG00000118946	505.251	-1.18524	0.858133	-1.38119	0.167222	0.999761
AC090517.4	NA	14.8802	0.902007	0.653073	1.38117	0.167226	0.999761
B3GALT5	ENSG00000183778	168.255	-0.766379	0.554893	-1.38113	0.167239	0.999761
PGD	ENSG00000142657	542.058	0.377515	0.273412	1.38075	0.167354	0.999761
RRAGB	ENSG00000083750	158.208	0.267898	0.194048	1.38057	0.167411	0.999761
GSTT2B	ENSG00000133433	30.9687	-0.676917	0.490452	-1.38019	0.167528	0.999761
ATP7A	ENSG00000165240	201.025	0.241545	0.175058	1.3798	0.167647	0.999761
MYOM3	ENSG00000142661	8.40904	-1.09278	0.792199	-1.37942	0.167764	0.999761
CXorf56	NA	132.156	0.235286	0.170628	1.37894	0.167912	0.999761
MAGI1	ENSG00000151276	120.58	-0.537987	0.390155	-1.3789	0.167924	0.999761
NLK	ENSG00000087095	172.009	-0.323217	0.234411	-1.37885	0.167942	0.999761
ARPC1B	ENSG00000130429	3566.35	0.825619	0.598781	1.37883	0.167946	0.999761
IGFBP7	ENSG00000163453	2944.09	-0.856484	0.621321	-1.37849	0.168052	0.999761
PLEKHS1	ENSG00000148735	54.9548	-0.833346	0.604603	-1.37834	0.1681	0.999761
DIRAS3	ENSG00000162595	33.0543	-1.03113	0.748116	-1.3783	0.168111	0.999761
PROM1	ENSG00000007062	116.878	-0.619506	0.44949	-1.37824	0.168129	0.999761
KIAA1549	ENSG00000122778	26.632	-0.69508	0.50437	-1.37811	0.168168	0.999761
ZNF714	ENSG00000160352	94.2335	-0.512493	0.371897	-1.37805	0.168188	0.999761
GPR39	ENSG00000183840	13.5488	-0.71318	0.517596	-1.37787	0.168244	0.999761
PLXNB1	ENSG00000164050	118.491	-0.537485	0.390103	-1.3778	0.168264	0.999761
ACKR1	ENSG00000213088	967.108	-0.955232	0.693317	-1.37777	0.168274	0.999761
FAM160A2	NA	251.525	-0.454979	0.330342	-1.37729	0.168421	0.999761
SLC9A2	ENSG00000115616	56.251	-1.00056	0.726542	-1.37716	0.168464	0.999761
IL20RA	ENSG00000016402	22.3728	-0.815087	0.591865	-1.37715	0.168465	0.999761
PTPRN2	ENSG00000155093	218.457	-0.39901	0.289773	-1.37697	0.16852	0.999761
CHODL	ENSG00000154645	17.6269	-0.571392	0.415007	-1.37682	0.168566	0.999761
TMEM246	NA	58.0548	-0.653983	0.475014	-1.37677	0.168585	0.999761
CCL3L1	ENSG00000277336	2794.64	1.17876	0.856334	1.37652	0.16866	0.999761
PTGES	ENSG00000148344	299.53	0.782973	0.568872	1.37636	0.16871	0.999761
CYTOR	ENSG00000222041	7590.94	-0.395728	0.28752	-1.37635	0.168714	0.999761
JAK3	ENSG00000105639	575.269	0.325935	0.236861	1.37606	0.168803	0.999761
GIMAP7	ENSG00000179144	1535.58	0.43937	0.319303	1.37603	0.168813	0.999761
RBBP4	ENSG00000162521	1470.52	0.250834	0.182339	1.37565	0.16893	0.999761
COL13A1	ENSG00000197467	52.7089	-0.776294	0.564364	-1.37552	0.16897	0.999761
LRP4	ENSG00000134569	30.8027	-0.745101	0.541748	-1.37536	0.169019	0.999761
PDLIM4	ENSG00000131435	366.924	1.12154	0.815477	1.37532	0.169032	0.999761
SLC25A35	ENSG00000125434	41.6057	-0.378076	0.274912	-1.37526	0.16905	0.999761
AC135050.3	NA	8.63874	0.757705	0.551002	1.37514	0.169088	0.999761
NIPAL1	ENSG00000163293	84.0771	-0.670947	0.488011	-1.37486	0.169174	0.999761
FAM84B	NA	72.6054	-0.62027	0.451196	-1.37473	0.169217	0.999761
SNAPIN	ENSG00000143553	376.108	0.472508	0.343779	1.37445	0.169301	0.999761
SYNGAP1-AS1	NA	16.2806	0.661788	0.481547	1.3743	0.16935	0.999761
ETFA	ENSG00000140374	1125.24	-0.208934	0.152083	-1.37381	0.169499	0.999761
ALDH4A1	ENSG00000159423	32.3167	-0.429649	0.312744	-1.3738	0.169502	0.999761
LINC00265	NA	16.972	0.761302	0.554216	1.37366	0.169548	0.999761
ANP32A	ENSG00000140350	1900.25	0.299059	0.217753	1.37339	0.169632	0.999761
GLT1D1	ENSG00000151948	20.2678	1.04315	0.759604	1.37328	0.169666	0.999761
IGHE	ENSG00000211891	22.7729	-1.70635	1.24395	-1.37172	0.170151	0.999761
GPR160	ENSG00000173890	410.021	-0.507889	0.370272	-1.37167	0.170168	0.999761
CASK	ENSG00000147044	233.975	-0.366348	0.267119	-1.37148	0.170226	0.999761
SLC19A3	ENSG00000135917	15.897	-0.694283	0.50628	-1.37134	0.170268	0.999761
IL31RA	ENSG00000164509	10.3723	1.0826	0.789487	1.37127	0.170292	0.999761
HBEGF	ENSG00000113070	863.446	0.622418	0.453937	1.37116	0.170326	0.999761
AC145207.2	NA	14.7604	0.877496	0.640153	1.37076	0.170449	0.999761
ABHD11	ENSG00000106077	288.114	-0.576229	0.420476	-1.37042	0.170556	0.999761
GRHL1	ENSG00000134317	42.5364	-0.666367	0.486286	-1.37032	0.170588	0.999761
SMIM2-AS1	ENSG00000227258	25.0234	-0.981587	0.716477	-1.37002	0.170681	0.999761
UBE2H	ENSG00000186591	830.704	-0.396358	0.289355	-1.3698	0.170751	0.999761
TXN	ENSG00000136810	12612.2	0.59698	0.435899	1.36954	0.170831	0.999761
IGKV1-16	ENSG00000240864	538.887	0.867438	0.633495	1.36929	0.170909	0.999761
CLDN7	ENSG00000181885	2129.1	-0.88465	0.646255	-1.36889	0.171035	0.999761
AKAP2	NA	63.6458	0.641013	0.468286	1.36885	0.171047	0.999761
TM9SF3	ENSG00000077147	1288.79	-0.35064	0.256181	-1.36872	0.171088	0.999761
CCDC9	ENSG00000105321	163.171	0.5103	0.372851	1.36864	0.171111	0.999761
ERG	ENSG00000157554	112.567	-0.966092	0.706139	-1.36813	0.17127	0.999761
SERPINB3	ENSG00000057149	32.7468	-1.45753	1.06556	-1.36785	0.171359	0.999761
OSTM1	ENSG00000081087	430.506	0.399379	0.292034	1.36758	0.171444	0.999761
HNF1B	ENSG00000275410	30.8244	-0.749929	0.5485	-1.36723	0.171552	0.999761
AL355312.2	NA	13.7598	0.668709	0.48914	1.36711	0.17159	0.999761
EPSTI1	ENSG00000133106	953.635	0.761446	0.557104	1.36679	0.17169	0.999761
NAPA	ENSG00000105402	856.237	0.360851	0.264053	1.36659	0.171754	0.999761
REG1A	ENSG00000115386	7386.5	-1.87049	1.36876	-1.36655	0.171765	0.999761
TMED7	ENSG00000134970	610.382	-0.2491	0.182394	-1.36573	0.172025	0.999761
ITGB6	ENSG00000115221	75.9483	-0.919462	0.673257	-1.36569	0.172036	0.999761
ID1	ENSG00000125968	1195.14	-0.654462	0.479442	-1.36505	0.172238	0.999761
PLA2G10	ENSG00000069764	174.565	-0.904213	0.662631	-1.36458	0.172385	0.999761
SPINT1	ENSG00000166145	417.28	-0.632904	0.463862	-1.36442	0.172434	0.999761
UBAP1L	ENSG00000246922	27.3152	0.466486	0.341897	1.3644	0.172441	0.999761
AC009133.1	NA	264.851	-0.579765	0.424995	-1.36417	0.172515	0.999761
PIKFYVE	ENSG00000115020	327.678	0.422358	0.309672	1.36389	0.172602	0.999761
KL	ENSG00000133116	22.7672	-1.07593	0.789362	-1.36304	0.172871	0.999761
MRPL35	ENSG00000132313	566.858	-0.207825	0.152489	-1.36288	0.172919	0.999761
PCSK5	ENSG00000099139	106.708	-0.540024	0.396419	-1.36226	0.173117	0.999761
DUSP4	ENSG00000120875	1689.83	0.48437	0.35558	1.3622	0.173136	0.999761
AC069544.1	NA	30.3443	0.514982	0.378069	1.36214	0.173155	0.999761
SLC7A2	ENSG00000003989	31.7818	-1.03055	0.756735	-1.36184	0.173248	0.999761
TMOD2	ENSG00000128872	123.498	0.594206	0.436388	1.36165	0.173309	0.999761
ENAM	ENSG00000132464	166.88	-1.06859	0.784981	-1.3613	0.17342	0.999761
CNTNAP2	ENSG00000174469	18.8427	-0.778413	0.57185	-1.36122	0.173444	0.999761
LITAF	ENSG00000189067	5121.16	0.538676	0.395891	1.36067	0.173619	0.999761
KLF9	ENSG00000119138	585.356	-0.553939	0.407116	-1.36064	0.173627	0.999761
PPME1	ENSG00000214517	283.675	0.320414	0.235491	1.36062	0.173634	0.999761
SLC25A32	ENSG00000164933	270.526	0.299334	0.220001	1.3606	0.173639	0.999761
PAK2	ENSG00000180370	1919.27	0.59045	0.434024	1.36041	0.173701	0.999761
IFIT3	ENSG00000119917	358.897	0.885978	0.651634	1.35963	0.173948	0.999761
CDH5	ENSG00000179776	292.483	-0.936178	0.688667	-1.35941	0.174018	0.999761
CES3	ENSG00000172828	82.3291	-0.746776	0.549388	-1.35929	0.174056	0.999761
DNAH14	ENSG00000185842	46.0877	-0.426053	0.313471	-1.35914	0.174101	0.999761
LINC02562	NA	22.5943	-0.96584	0.710892	-1.35863	0.174264	0.999761
ADPRH	ENSG00000144843	87.2917	0.465505	0.342643	1.35857	0.174283	0.999761
NAGLU	ENSG00000108784	189.048	-0.338511	0.249191	-1.35844	0.174324	0.999761
SLC6A14	ENSG00000268104	325.303	-1.18209	0.870289	-1.35828	0.174375	0.999761
EPS8	ENSG00000151491	759.583	-0.528474	0.389308	-1.35747	0.174632	0.999761
C1orf226	ENSG00000239887	31.3579	-0.658191	0.485046	-1.35696	0.174793	0.999761
EPHB2	ENSG00000133216	199.56	-0.698712	0.514973	-1.35679	0.174846	0.999761
STAT4	ENSG00000138378	495.745	0.623192	0.459429	1.35645	0.174956	0.999761
TGFA	ENSG00000163235	59.7555	0.8096	0.596867	1.35642	0.174967	0.999761
PANK2	ENSG00000125779	273.638	-0.349627	0.257776	-1.35632	0.174997	0.999761
CDH1	ENSG00000039068	576.061	-0.73008	0.538532	-1.35569	0.175199	0.999761
MORF4L1	ENSG00000185787	4540.48	0.290025	0.213949	1.35558	0.175234	0.999761
ZNF197	ENSG00000186448	97.4987	-0.247831	0.182829	-1.35554	0.175247	0.999761
SH3BP2	ENSG00000087266	411.251	0.396396	0.292449	1.35544	0.175279	0.999761
SLC27A1	ENSG00000130304	66.671	-0.375286	0.276916	-1.35523	0.175343	0.999761
ITPKA	ENSG00000137825	16.528	-0.748998	0.552692	-1.35518	0.175359	0.999761
FSCN1	ENSG00000075618	283.276	1.08334	0.799445	1.35512	0.175379	0.999761
PRUNE2	ENSG00000106772	109.673	-0.545547	0.402657	-1.35487	0.175459	0.999761
BCL7B	ENSG00000106635	312.356	-0.291976	0.215601	-1.35424	0.175659	0.999761
NCOA6	ENSG00000198646	204.072	-0.241928	0.178652	-1.35418	0.175678	0.999761
STIP1	ENSG00000168439	852.026	0.261123	0.192836	1.35412	0.175699	0.999761
DDX1	ENSG00000079785	778.116	0.248171	0.183324	1.35373	0.175822	0.999761
PPP2R5B	ENSG00000068971	127.778	-0.367813	0.271707	-1.35371	0.175829	0.999761
C12orf73	NA	135.967	0.332576	0.2457	1.35359	0.175868	0.999761
IFIT2	ENSG00000119922	248.927	0.882939	0.65259	1.35298	0.176063	0.999761
WSCD1	ENSG00000179314	16.086	-0.724696	0.535759	-1.35265	0.176167	0.999761
RIPK3	ENSG00000129465	128.422	-0.473427	0.350018	-1.35258	0.176191	0.999761
DYNC1LI1	ENSG00000144635	691.179	0.369236	0.272989	1.35257	0.176194	0.999761
CEBPA	ENSG00000245848	137.281	-0.582139	0.430403	-1.35254	0.176202	0.999761
ZMYM3	ENSG00000147130	82.367	-0.245015	0.181174	-1.35237	0.176257	0.999761
CYTH1	ENSG00000108669	957.64	0.410779	0.303768	1.35228	0.176287	0.999761
LAT2	ENSG00000086730	465.26	0.367186	0.271546	1.35221	0.17631	0.999761
AC008035.1	NA	105.688	-0.442081	0.326942	-1.35217	0.176321	0.999761
AHCYL2	ENSG00000158467	229.314	-0.537041	0.397175	-1.35215	0.176327	0.999761
SMAP2	ENSG00000084070	2370.47	0.597641	0.44204	1.35201	0.176373	0.999761
ZNF554	ENSG00000172006	17.7556	-0.515726	0.381539	-1.3517	0.176471	0.999761
CFAP300	ENSG00000137691	15.4086	0.762536	0.564278	1.35135	0.176584	0.999761
EAF2	ENSG00000145088	2050.97	-0.614256	0.454572	-1.35128	0.176605	0.999761
AP001347.1	NA	10.0363	-0.732901	0.542487	-1.351	0.176695	0.999761
INPP5E	ENSG00000148384	76.6566	-0.276116	0.204389	-1.35093	0.176717	0.999761
CLEC14A	ENSG00000176435	216.17	-0.761725	0.563963	-1.35067	0.176803	0.999761
UGT2B17	ENSG00000197888	301.628	-0.889898	0.658891	-1.3506	0.176824	0.999761
SIGLEC10	ENSG00000142512	145.232	0.402413	0.29797	1.35052	0.17685	0.999761
FAM71A	NA	18.6042	-0.883161	0.65489	-1.34856	0.177477	0.999761
RNF103	ENSG00000239305	384.491	-0.401804	0.298027	-1.34821	0.177589	0.999761
ENTPD5	ENSG00000187097	153.277	-0.439216	0.325794	-1.34814	0.177613	0.999761
DPH6	ENSG00000134146	165.929	0.284243	0.210867	1.34797	0.177668	0.999761
BMP2	ENSG00000125845	284.836	-0.679919	0.504475	-1.34777	0.177731	0.999761
ZNF778	ENSG00000170100	48.7467	-0.362008	0.268616	-1.34768	0.177762	0.999761
MEX3C	ENSG00000176624	232.556	-0.385362	0.28599	-1.34747	0.17783	0.999761
APOC1	ENSG00000130208	957.469	0.786078	0.583399	1.34741	0.177848	0.999761
CPQ	ENSG00000104324	574.849	0.527357	0.391457	1.34717	0.177927	0.999761
NOMO1	ENSG00000103512	130.881	-0.470404	0.349231	-1.34697	0.17799	0.999761
ST20	ENSG00000180953	136.978	0.798374	0.592794	1.3468	0.178045	0.999761
SNHG9	NA	852.766	0.466005	0.346094	1.34647	0.178151	0.999761
FANCM	ENSG00000187790	87.4546	-0.306551	0.227906	-1.34508	0.178601	0.999761
PCIF1	ENSG00000100982	303.065	0.385746	0.286843	1.3448	0.178691	0.999761
UBA3	ENSG00000144744	415.211	0.243898	0.181388	1.34462	0.178747	0.999761
IGLV1-40	ENSG00000211653	4985.05	1.08743	0.808736	1.34461	0.178752	0.999761
CDX2	ENSG00000165556	153.452	-0.841606	0.626393	-1.34358	0.179086	0.999761
KLF15	ENSG00000163884	8.53543	-0.698461	0.519948	-1.34333	0.179166	0.999761
RIMKLA	ENSG00000177181	16.7736	-0.934917	0.696015	-1.34324	0.179194	0.999761
GPA33	ENSG00000143167	613.99	-0.865495	0.644526	-1.34284	0.179324	0.999761
TNFAIP8L1	ENSG00000185361	176.663	-0.255625	0.190381	-1.3427	0.179368	0.999761
CAPZB	ENSG00000077549	2914.26	0.575045	0.428508	1.34197	0.179605	0.999761
SH3BGRL3	ENSG00000142669	12560.8	0.423013	0.315224	1.34194	0.179615	0.999761
BAZ1A	ENSG00000198604	1414.18	0.493141	0.3675	1.34188	0.179636	0.999761
FAM199X	ENSG00000123575	240.727	-0.242988	0.181098	-1.34175	0.179678	0.999761
C19orf48	NA	396.763	-0.24072	0.179438	-1.34152	0.179752	0.999761
HLA-DQA2	ENSG00000237541	72.5546	1.57856	1.17678	1.34142	0.179784	0.999761
PTPRH	ENSG00000080031	137.479	-0.92019	0.68604	-1.34131	0.179821	0.999761
B4GALT4	ENSG00000121578	347.397	-0.257701	0.192132	-1.34127	0.179832	0.999761
EYA3	ENSG00000158161	278.226	0.295731	0.220492	1.34123	0.179845	0.999761
TRIM22	ENSG00000132274	830.037	0.454774	0.339149	1.34093	0.179944	0.999761
ACTN4	ENSG00000130402	2577.57	-0.309012	0.23045	-1.3409	0.179951	0.999761
FOXO1	ENSG00000150907	393.94	-0.311237	0.232119	-1.34085	0.179969	0.999761
KDM4A	ENSG00000066135	127.919	-0.362017	0.270062	-1.3405	0.180084	0.999761
ABHD12	ENSG00000100997	242.016	-0.265675	0.198202	-1.34043	0.180107	0.999761
FBLIM1	ENSG00000162458	473.198	-0.414074	0.308928	-1.34036	0.18013	0.999761
SPACA9	ENSG00000165698	40.7537	0.622918	0.464776	1.34026	0.180162	0.999761
GPSM3	ENSG00000213654	1765.64	0.414681	0.309426	1.34016	0.180192	0.999761
H2AFY2	NA	72.9492	0.383655	0.286295	1.34007	0.180224	0.999761
AGAP3	ENSG00000133612	175.643	0.483603	0.360887	1.34004	0.180232	0.999761
SRSF7	ENSG00000115875	5207.6	-0.367968	0.274645	-1.33979	0.180313	0.999761
PLEKHA7	ENSG00000166689	84.4483	-0.659018	0.491925	-1.33967	0.180352	0.999761
NPAS2	ENSG00000170485	78.8644	-0.57574	0.429792	-1.33958	0.180382	0.999761
MIER1	ENSG00000198160	1201.49	0.243349	0.181675	1.33948	0.180416	0.999761
ATG14	ENSG00000126775	144.792	0.544898	0.406814	1.33943	0.180431	0.999761
SCARF1	ENSG00000074660	158.513	0.745521	0.556653	1.33929	0.180476	0.999761
DENND2A	ENSG00000146966	109.911	-0.608098	0.454129	-1.33904	0.180557	0.999761
VPS8	ENSG00000156931	294.839	0.272101	0.203233	1.33886	0.180615	0.999761
GATAD2A	ENSG00000167491	314.827	-0.219759	0.164145	-1.33881	0.180631	0.999761
REM2	ENSG00000139890	11.1751	-0.725818	0.542147	-1.33879	0.180641	0.999761
GALNT10	ENSG00000164574	280.898	-0.396138	0.295926	-1.33864	0.180688	0.999761
TNKS1BP1	ENSG00000149115	214.21	-0.447106	0.334028	-1.33853	0.180723	0.999761
RAB25	ENSG00000132698	409.458	-0.8719	0.651444	-1.33841	0.180762	0.999761
AGK	ENSG00000006530	165.034	0.2593	0.193775	1.33815	0.180846	0.999761
FBXL5	ENSG00000118564	500.101	0.237737	0.177662	1.33814	0.18085	0.999761
MYL6	ENSG00000092841	23971.6	0.345461	0.258183	1.33804	0.180882	0.999761
TMEM100	ENSG00000166292	37.1822	-0.766537	0.572983	-1.3378	0.180961	0.999761
AL121601.1	NA	11.1688	0.563498	0.421392	1.33723	0.181148	0.999761
SLITRK6	ENSG00000184564	34.9777	-0.929951	0.695989	-1.33616	0.181498	0.999761
IGLV3-25	ENSG00000211659	1523.77	1.35458	1.0139	1.33602	0.181544	0.999761
DENR	ENSG00000139726	880.801	0.357731	0.267782	1.3359	0.181582	0.999761
NDUFS4	ENSG00000164258	1040.81	-0.222777	0.166768	-1.33585	0.181597	0.999761
RNF114	ENSG00000124226	964.064	0.307569	0.230246	1.33582	0.181607	0.999761
CYP39A1	ENSG00000146233	22.6136	-0.521025	0.390065	-1.33574	0.181634	0.999761
STARD8	ENSG00000130052	64.7264	0.670929	0.502357	1.33556	0.181692	0.999761
TRIP10	ENSG00000125733	287.272	0.466162	0.349113	1.33528	0.181786	0.999761
PJA1	ENSG00000181191	121.735	0.309556	0.231865	1.33507	0.181854	0.999761
AC061992.1	NA	62.0416	0.841571	0.630374	1.33503	0.181865	0.999761
IL32	ENSG00000008517	6664.75	0.394492	0.295523	1.33489	0.181911	0.999761
GBP4	ENSG00000162654	949.323	0.616949	0.462202	1.3348	0.181941	0.999761
DDIAS	ENSG00000165490	34.0941	-0.435682	0.326419	-1.33473	0.181965	0.999761
PUS7	ENSG00000091127	106.668	0.435767	0.326526	1.33456	0.182022	0.999761
PDE2A	ENSG00000186642	39.9571	-0.710086	0.532117	-1.33445	0.182055	0.999761
YES1	ENSG00000176105	408.144	-0.402476	0.301663	-1.33419	0.182142	0.999761
RAB10	ENSG00000084733	1495.93	0.419482	0.31456	1.33355	0.182351	0.999761
LBHD1	ENSG00000162194	23.7726	0.517434	0.388094	1.33327	0.182444	0.999761
TNIP1	ENSG00000145901	1202.44	0.535541	0.401791	1.33289	0.182569	0.999761
VSIG10	ENSG00000176834	130.924	-0.397235	0.298036	-1.33284	0.182583	0.999761
DLEU2	ENSG00000231607	225.958	0.254309	0.190897	1.33218	0.182801	0.999761
FUT6	ENSG00000156413	94.0618	-0.792275	0.594739	-1.33214	0.182814	0.999761
MRPL30	ENSG00000185414	194.837	0.41193	0.309239	1.33208	0.182835	0.999761
ADCY4	ENSG00000129467	89.6011	-0.666764	0.500559	-1.33204	0.182848	0.999761
TNFSF8	ENSG00000106952	146.446	0.560901	0.421096	1.332	0.182859	0.999761
G0S2	ENSG00000123689	9901.26	1.20637	0.905728	1.33193	0.182882	0.999761
AARS2	ENSG00000124608	61.5609	0.319824	0.240122	1.33192	0.182885	0.999761
SDCBP2	ENSG00000125775	480.348	-0.802656	0.602665	-1.33185	0.182911	0.999761
ARHGAP42	ENSG00000165895	82.7	-0.587018	0.440788	-1.33175	0.182943	0.999761
VPS13C	ENSG00000129003	1441.81	0.257766	0.193575	1.33161	0.182989	0.999761
C4BPB	ENSG00000123843	181.256	-1.10964	0.833358	-1.33153	0.183015	0.999761
SLC12A2	ENSG00000064651	1015.3	-0.600673	0.451169	-1.33137	0.183068	0.999761
IGHV2-26	ENSG00000211951	460.185	1.77828	1.33582	1.33123	0.183112	0.999761
RNF122	ENSG00000133874	82.5626	-0.409458	0.307624	-1.33103	0.183179	0.999761
MMAB	ENSG00000139428	294.62	-0.295226	0.22182	-1.33093	0.183214	0.999761
LIPG	ENSG00000101670	137.951	-0.65208	0.490075	-1.33057	0.18333	0.999761
FEM1A	ENSG00000141965	180.651	-0.437298	0.328728	-1.33027	0.183429	0.999761
SNAPC1	ENSG00000023608	425.472	0.587517	0.441772	1.32991	0.183549	0.999761
HAPLN3	ENSG00000140511	320.018	0.597548	0.449565	1.32917	0.183792	0.999761
LARP6	ENSG00000166173	68.7212	0.811568	0.610947	1.32838	0.184053	0.999761
FGFR3	ENSG00000068078	21.8991	-0.776781	0.584782	-1.32833	0.18407	0.999761
GRB10	ENSG00000106070	83.9415	-0.731169	0.550487	-1.32822	0.184105	0.999761
PLS1	ENSG00000120756	616.692	-0.846246	0.637206	-1.32806	0.184159	0.999761
EARS2	ENSG00000103356	67.2808	-0.342179	0.257747	-1.32758	0.184319	0.999761
HCLS1	ENSG00000180353	1777.9	0.301519	0.227253	1.3268	0.184575	0.999761
OTOA	ENSG00000155719	24.4989	0.899962	0.678354	1.32669	0.184613	0.999761
ARID5A	ENSG00000196843	687.299	0.546378	0.411944	1.32634	0.184727	0.999761
USPL1	ENSG00000132952	186.217	0.307964	0.232202	1.32628	0.184748	0.999761
SEMA4G	ENSG00000095539	91.216	-0.660846	0.498375	-1.326	0.184839	0.999761
PCDH12	ENSG00000113555	39.2701	-0.74482	0.561745	-1.3259	0.184871	0.999761
SHC2	ENSG00000129946	36.2222	-0.563515	0.425032	-1.32582	0.1849	0.999761
NECTIN4	ENSG00000143217	40.8745	-0.815913	0.615549	-1.32551	0.185003	0.999761
LINC01506	ENSG00000234506	43.8052	1.06605	0.804389	1.32529	0.185076	0.999761
JAG1	ENSG00000101384	351.281	-0.585508	0.4418	-1.32528	0.185079	0.999761
R3HDM4	ENSG00000198858	622.76	0.360218	0.271825	1.32518	0.185111	0.999761
HBS1L	ENSG00000112339	524.352	0.221288	0.167007	1.32502	0.185165	0.999761
NF2	ENSG00000186575	191.709	-0.168462	0.127161	-1.32479	0.18524	0.999761
RGL1	ENSG00000143344	146.263	0.566166	0.427388	1.32471	0.185267	0.999761
SACM1L	ENSG00000211456	454.258	0.210213	0.158718	1.32445	0.185355	0.999761
MMP3	ENSG00000149968	9552.52	1.27423	0.962478	1.32391	0.185535	0.999761
CTBP2	ENSG00000175029	458.084	-0.420692	0.317789	-1.32381	0.185566	0.999761
SLC39A11	ENSG00000133195	379.89	-0.43989	0.332335	-1.32363	0.185625	0.999761
COL28A1	ENSG00000215018	16.7682	-0.714966	0.540167	-1.3236	0.185636	0.999761
RHOG	ENSG00000177105	1433.93	0.492908	0.372512	1.3232	0.185769	0.999761
LST1	ENSG00000204482	1320.91	0.608055	0.459593	1.32303	0.185825	0.999761
SUSD4	ENSG00000143502	16.6707	0.640106	0.483912	1.32277	0.185911	0.999761
UBAP2L	ENSG00000143569	476.15	0.216307	0.163527	1.32276	0.185915	0.999761
ARHGAP19	ENSG00000213390	64.2702	-0.34405	0.26011	-1.32271	0.185932	0.999761
MMP24OS	ENSG00000126005	473.709	-0.314738	0.237968	-1.32261	0.185967	0.999761
SRD5A1	ENSG00000145545	83.9974	0.342033	0.258647	1.32239	0.186038	0.999761
SBNO2	ENSG00000064932	454.178	0.653216	0.493992	1.32232	0.186061	0.999761
QKI	ENSG00000112531	885.754	0.323172	0.244417	1.32222	0.186096	0.999761
MCU	ENSG00000156026	187.061	-0.35711	0.270176	-1.32177	0.186245	0.999761
FGF7	ENSG00000140285	794.816	0.729632	0.552191	1.32134	0.186388	0.999761
RNF135	ENSG00000181481	100.424	-0.530641	0.401676	-1.32107	0.186479	0.999761
SHB	ENSG00000107338	85.6779	-0.536735	0.406298	-1.32104	0.186489	0.999761
FBXO6	ENSG00000116663	298.328	0.552908	0.418541	1.32104	0.186489	0.999761
WDR81	ENSG00000167716	101.704	-0.360185	0.272702	-1.3208	0.186568	0.999761
SH3RF1	ENSG00000154447	190.486	-0.475313	0.359911	-1.32064	0.186621	0.999761
FAM95C	ENSG00000180071	12.3603	-0.656652	0.497371	-1.32025	0.186753	0.999761
C4BPA	ENSG00000123838	52.828	-1.12758	0.854457	-1.31964	0.186954	0.999761
AC064836.3	NA	15.139	-0.538722	0.408355	-1.31925	0.187086	0.999761
RUFY3	ENSG00000018189	282.342	-0.311353	0.23606	-1.31896	0.187183	0.999761
BHLHE40	ENSG00000134107	1869.11	0.406908	0.308684	1.3182	0.187436	0.999761
REEP6	ENSG00000115255	32.8277	-0.918863	0.697094	-1.31813	0.187459	0.999761
EID1	ENSG00000255302	3275.82	0.418855	0.317764	1.31813	0.187459	0.999761
CISH	ENSG00000114737	104.194	0.461548	0.350184	1.31801	0.187499	0.999761
MIR200CHG	ENSG00000257084	40.1126	-0.695479	0.527737	-1.31785	0.187554	0.999761
AL135905.1	NA	12.3243	-0.51531	0.391151	-1.31742	0.187697	0.999761
MUC4	ENSG00000145113	1500.55	-0.817226	0.620492	-1.31706	0.187818	0.999761
TRIL	ENSG00000255690	14.314	-0.994415	0.755113	-1.31691	0.187869	0.999761
MINPP1	ENSG00000107789	200.429	0.32151	0.24419	1.31664	0.18796	0.999761
SYT13	ENSG00000019505	40.4083	-0.643699	0.488985	-1.3164	0.18804	0.999761
SAP30BP	ENSG00000161526	771.396	0.235541	0.178941	1.3163	0.188073	0.999761
PCK2	ENSG00000100889	231.263	-0.3808	0.289383	-1.3159	0.188207	0.999761
HMCN2	ENSG00000148357	49.7055	-0.861146	0.655376	-1.31397	0.188856	0.999761
APOBEC3H	ENSG00000100298	61.4721	-0.403202	0.306935	-1.31364	0.188968	0.999761
SMAD3	ENSG00000166949	228.172	-0.327253	0.249212	-1.31315	0.189132	0.999761
N4BP2	ENSG00000078177	527.373	0.342818	0.261115	1.3129	0.189215	0.999761
TNNC1	ENSG00000114854	11.9257	-0.911808	0.694535	-1.31283	0.18924	0.999761
SLC18A2	ENSG00000165646	50.6104	-0.735692	0.560391	-1.31282	0.189244	0.999761
HPS3	ENSG00000163755	227.872	0.392181	0.298771	1.31265	0.189301	0.999761
B3GNT7	ENSG00000156966	288.774	-0.904197	0.688835	-1.31265	0.189302	0.999761
ARL6IP5	ENSG00000144746	2953.26	0.292804	0.223142	1.31219	0.189457	0.999761
TRGV5	ENSG00000211697	14.0086	0.780496	0.594845	1.3121	0.189487	0.999761
PTRH2	ENSG00000141378	358.182	0.268961	0.204989	1.31207	0.189495	0.999761
PIK3CB	ENSG00000051382	227.405	0.428781	0.3268	1.31206	0.1895	0.999761
AKAP1	ENSG00000121057	319.327	-0.531863	0.405458	-1.31176	0.189602	0.999761
RPS6KA2	ENSG00000071242	172.629	-0.6916	0.527254	-1.3117	0.189621	0.999761
BAG1	ENSG00000107262	697.775	-0.731712	0.557852	-1.31166	0.189635	0.999761
PEX5	ENSG00000139197	69.9778	-0.315448	0.240543	-1.3114	0.189722	0.999761
AC026304.1	NA	36.9262	-0.378457	0.288601	-1.31135	0.189739	0.999761
MGAT3	ENSG00000128268	50.2438	-0.42929	0.327384	-1.31127	0.189766	0.999761
BICRA	ENSG00000063169	62.6646	-0.311874	0.237866	-1.31113	0.189813	0.999761
SH3D19	ENSG00000109686	233.192	-0.507038	0.386793	-1.31088	0.1899	0.999761
AL157786.1	NA	13.4306	0.641491	0.489469	1.31059	0.189998	0.999761
USP28	ENSG00000048028	213.992	-0.214728	0.163898	-1.31013	0.190151	0.999761
TMEM234	ENSG00000160055	139.885	0.37833	0.288774	1.31012	0.190154	0.999761
HSPG2	ENSG00000142798	1080.1	-0.798499	0.60951	-1.31007	0.190173	0.999761
KIF23	ENSG00000137807	98.7209	-0.502588	0.383733	-1.30973	0.190286	0.999761
APOL6	ENSG00000221963	1431.63	0.329666	0.251705	1.30973	0.190287	0.999761
AC104506.1	NA	37.9466	-0.595161	0.454422	-1.30971	0.190294	0.999761
GTF2I	ENSG00000263001	1338.63	-0.339857	0.259522	-1.30955	0.190349	0.999761
CAPN9	ENSG00000135773	25.4937	-0.896917	0.685121	-1.30914	0.190488	0.999761
HMOX1	ENSG00000100292	655.934	0.775106	0.592233	1.30879	0.190607	0.999761
MXI1	ENSG00000119950	262.498	-0.481566	0.367979	-1.30868	0.190643	0.999761
ALKBH5	ENSG00000091542	483.797	-0.27609	0.210975	-1.30864	0.190656	0.999761
ACTR1A	ENSG00000138107	556.499	0.275493	0.210526	1.30859	0.190672	0.999761
MLF1	ENSG00000178053	147.373	-0.636943	0.486776	-1.30849	0.190706	0.999761
FCGR3A	ENSG00000203747	375.097	0.528576	0.404016	1.3083	0.19077	0.999761
KLK6	ENSG00000167755	23.8386	-1.86364	1.4245	-1.30827	0.19078	0.999761
S100A12	ENSG00000163221	846.257	1.25378	0.958458	1.30812	0.190833	0.999761
IL17A	ENSG00000112115	621.497	0.873149	0.667556	1.30798	0.190881	0.999761
SEMA6D	ENSG00000137872	77.3833	-0.595487	0.455385	-1.30766	0.190989	0.999761
NOD2	ENSG00000167207	101.36	0.551518	0.421854	1.30737	0.191088	0.999761
BPNT1	ENSG00000162813	179.311	-0.31768	0.243055	-1.30703	0.191203	0.999761
TAF1A-AS1	ENSG00000225265	13.8784	-0.581747	0.445236	-1.3066	0.191348	0.999761
CAPN12	ENSG00000182472	180.044	-0.461062	0.352883	-1.30656	0.191363	0.999761
PTPRC	ENSG00000081237	6735.07	0.429578	0.328787	1.30655	0.191364	0.999761
RGS18	ENSG00000150681	98.5852	0.489616	0.374786	1.30639	0.19142	0.999761
TMEM74B	ENSG00000125895	20.3611	-0.674533	0.516381	-1.30627	0.191461	0.999761
NOTCH2	ENSG00000134250	329.91	0.358481	0.2745	1.30594	0.191572	0.999761
ARHGEF12	ENSG00000196914	596.193	-0.444697	0.340558	-1.30579	0.191624	0.999761
WDTC1	ENSG00000142784	194.772	-0.223692	0.171361	-1.30539	0.191762	0.999761
HPSE	ENSG00000173083	158.595	0.702747	0.538629	1.3047	0.191997	0.999761
KDM6B	ENSG00000132510	1513.49	0.594834	0.456002	1.30445	0.192079	0.999761
MUT	NA	238.702	-0.29135	0.223449	-1.30388	0.192275	0.999761
PWP1	ENSG00000136045	664.655	0.231365	0.177467	1.30371	0.192334	0.999761
ACSM3	ENSG00000005187	90.3024	-0.401358	0.307911	-1.30349	0.192408	0.999761
FBXO42	ENSG00000037637	213.661	0.206387	0.1584	1.30295	0.192592	0.999761
AC022167.2	NA	13.2528	-0.544374	0.417928	-1.30255	0.192728	0.999761
KIAA1958	ENSG00000165185	39.6432	-0.379231	0.291171	-1.30243	0.192768	0.999761
LINC01116	ENSG00000163364	122.314	-0.637645	0.489617	-1.30233	0.192803	0.999761
SPI1	ENSG00000066336	393.687	1.04333	0.801158	1.30228	0.19282	0.999761
RHPN2	ENSG00000131941	200.717	-0.685493	0.526496	-1.30199	0.192919	0.999761
TEK	ENSG00000120156	102.802	-0.93385	0.717251	-1.30198	0.192922	0.999761
LINC00954	ENSG00000228784	39.7904	0.509376	0.391413	1.30138	0.19313	0.999761
MOCOS	ENSG00000075643	42.9396	-0.80377	0.617705	-1.30122	0.193183	0.999761
NFKB1	ENSG00000109320	1341.93	0.622756	0.478714	1.30089	0.193295	0.999761
NOD1	ENSG00000106100	54.0667	-0.351303	0.270079	-1.30074	0.193347	0.999761
STAU2	ENSG00000040341	322.721	-0.194973	0.149898	-1.3007	0.19336	0.999761
RAB3C	ENSG00000152932	37.0917	-0.752886	0.57885	-1.30066	0.193376	0.999761
FAM210B	ENSG00000124098	194.151	-0.482865	0.371395	-1.30014	0.193554	0.999761
HPGDS	ENSG00000163106	150.061	-0.72801	0.560017	-1.29998	0.193608	0.999761
KIF3B	ENSG00000101350	327.776	-0.336225	0.258679	-1.29978	0.193677	0.999761
HAVCR2	ENSG00000135077	409.744	0.541689	0.416758	1.29977	0.19368	0.999761
GALNT5	ENSG00000136542	195.362	-0.679316	0.522655	-1.29974	0.19369	0.999761
ESRP2	ENSG00000103067	61.6363	-0.74176	0.57073	-1.29967	0.193715	0.999761
RPL13A	ENSG00000142541	25370.8	-0.324293	0.24965	-1.29899	0.193947	0.999761
PPP1R36	ENSG00000165807	17.8463	-0.518244	0.399024	-1.29878	0.19402	0.999761
HACL1	ENSG00000131373	247.871	-0.254351	0.195838	-1.29878	0.19402	0.999761
ZNF717	ENSG00000227124	46.7539	0.458097	0.352773	1.29856	0.194095	0.999761
P2RY8	ENSG00000182162	279.369	-0.432818	0.333333	-1.29845	0.194131	0.999761
CIZ1	ENSG00000148337	270.32	-0.255653	0.196948	-1.29808	0.194261	0.999761
ZNF385D	ENSG00000151789	168.132	-0.964343	0.743041	-1.29783	0.194345	0.999761
RAB3A	ENSG00000105649	34.2398	0.512404	0.394818	1.29782	0.194348	0.999761
PDZD2	ENSG00000133401	25.0335	-0.717069	0.552544	-1.29776	0.19437	0.999761
STK38L	ENSG00000211455	408.895	0.323643	0.249402	1.29767	0.194399	0.999761
PODXL	ENSG00000128567	293.262	-0.866498	0.667837	-1.29747	0.19447	0.999761
SLC38A6	ENSG00000139974	109.401	0.356299	0.274713	1.29699	0.194635	0.999761
AC022098.1	NA	66.0743	0.47965	0.369992	1.29638	0.194844	0.999761
ATPAF1	ENSG00000123472	136.041	-0.46749	0.360648	-1.29625	0.194889	0.999761
PAQR4	ENSG00000162073	51.7595	-0.492116	0.379821	-1.29565	0.195096	0.999761
MEDAG	ENSG00000102802	47.0045	-0.896792	0.692462	-1.29508	0.195293	0.999761
AC135782.1	NA	30.181	1.14644	0.885712	1.29437	0.195539	0.999761
TIE1	ENSG00000066056	109.048	-0.939141	0.725568	-1.29435	0.195544	0.999761
RGS10	ENSG00000148908	2192.93	0.653981	0.50529	1.29427	0.195573	0.999761
RBMX	ENSG00000147274	1914.07	0.256449	0.198173	1.29407	0.195642	0.999761
TBC1D22A	ENSG00000054611	338.112	0.433537	0.335058	1.29391	0.195695	0.999761
CYR61	NA	994.718	-0.626399	0.48412	-1.29389	0.195702	0.999761
CENPS	ENSG00000175279	108.626	-0.269124	0.208085	-1.29333	0.195896	0.999761
RTN4IP1	ENSG00000130347	73.8532	-0.391617	0.302832	-1.29318	0.195947	0.999761
NFATC2	ENSG00000101096	330.788	-0.438076	0.338843	-1.29286	0.19606	0.999761
DNAAF5	ENSG00000164818	97.9427	-0.424047	0.328014	-1.29277	0.19609	0.999761
CNEP1R1	ENSG00000205423	160.359	0.363343	0.281159	1.2923	0.196253	0.999761
LYN	ENSG00000254087	929.892	0.52974	0.409927	1.29228	0.19626	0.999761
SMIM31	ENSG00000248771	171.549	-0.872018	0.674942	-1.29199	0.19636	0.999761
PLPP2	ENSG00000141934	309.032	-0.65245	0.505006	-1.29196	0.196369	0.999761
PANX1	ENSG00000110218	116.534	0.482921	0.374005	1.29122	0.196628	0.999761
ZNF200	ENSG00000010539	125.456	0.324163	0.251077	1.29109	0.196672	0.999761
SAP30L	ENSG00000164576	95.0363	-0.338944	0.26261	-1.29068	0.196816	0.999761
FGF13	ENSG00000129682	16.0405	0.69089	0.53536	1.29052	0.196872	0.999761
LENG8-AS1	ENSG00000226696	130.944	0.474283	0.367517	1.29051	0.196875	0.999761
TRAPPC11	ENSG00000168538	198.527	0.257852	0.199861	1.29016	0.196996	0.999761
METRNL	ENSG00000176845	473.152	0.837525	0.649236	1.29002	0.197045	0.999761
S100A14	ENSG00000189334	1305.22	-0.753579	0.58423	-1.28987	0.197097	0.999761
PEX3	ENSG00000034693	181.475	0.253443	0.196551	1.28945	0.197241	0.999761
HNF1A	ENSG00000135100	18.967	-0.635208	0.492664	-1.28933	0.197282	0.999761
LMO4	ENSG00000143013	1456.66	0.35568	0.275869	1.28931	0.197291	0.999761
KCNQ1OT1	ENSG00000269821	1001.22	-0.475292	0.368645	-1.2893	0.197295	0.999761
FAM72A	ENSG00000196550	28.5306	0.682187	0.529161	1.28919	0.197333	0.999761
TBC1D16	ENSG00000167291	74.5942	-0.506524	0.392929	-1.2891	0.197364	0.999761
ACSL1	ENSG00000151726	763.195	0.945331	0.733354	1.28905	0.19738	0.999761
TSPYL4	ENSG00000187189	120.973	0.360491	0.279734	1.28869	0.197505	0.999761
PHGDH	ENSG00000092621	414.526	-0.69862	0.542124	-1.28867	0.197512	0.999761
RPL10A	ENSG00000198755	25480.3	-0.332524	0.258049	-1.28861	0.197534	0.999761
TMX3	ENSG00000166479	528.721	0.242374	0.188099	1.28854	0.197557	0.999761
LINC01436	ENSG00000231106	56.5202	0.971715	0.754285	1.28826	0.197656	0.999761
STAP2	ENSG00000178078	177.739	-0.53422	0.414731	-1.28811	0.197707	0.999761
GAPDH	ENSG00000111640	35552.4	0.589382	0.457579	1.28805	0.19773	0.999761
ELF3	ENSG00000163435	2741.6	-0.736505	0.571813	-1.28802	0.19774	0.999761
INSIG1	ENSG00000186480	1387.74	0.434253	0.337163	1.28796	0.197759	0.999761
SEMA4F	ENSG00000135622	20.8058	-0.44452	0.345263	-1.28748	0.197927	0.999761
TRAFD1	ENSG00000135148	226.333	0.4283	0.332884	1.28663	0.198222	0.999761
WWC1	ENSG00000113645	67.1061	-0.587549	0.456799	-1.28623	0.198362	0.999761
BUD13	ENSG00000137656	146.87	0.260058	0.202199	1.28615	0.198392	0.999761
NDUFAF5	ENSG00000101247	191.126	-0.310166	0.241168	-1.2861	0.198408	0.999761
SVEP1	ENSG00000165124	57.5133	-0.665908	0.51778	-1.28608	0.198414	0.999761
AGTPBP1	ENSG00000135049	196.163	0.472117	0.367128	1.28597	0.198453	0.999761
CAMTA2	ENSG00000108509	192.447	0.185079	0.143941	1.28579	0.198516	0.999761
ROPN1L	ENSG00000145491	12.0429	0.840691	0.653857	1.28574	0.198534	0.999761
IGLL5	ENSG00000254709	23427.9	0.839757	0.653546	1.28492	0.198819	0.999761
CCDC82	ENSG00000149231	563.901	0.282206	0.219637	1.28487	0.198837	0.999761
ETV4	ENSG00000175832	26.2858	0.5483	0.426777	1.28475	0.198881	0.999761
NEFH	ENSG00000100285	11.9243	0.626248	0.487532	1.28453	0.198958	0.999761
SLF1	ENSG00000133302	208.712	-0.262364	0.204264	-1.28444	0.198989	0.999761
Z68871.1	NA	11.2558	-0.676357	0.52663	-1.28431	0.199033	0.999761
CHST10	ENSG00000115526	25.2528	-0.644015	0.501493	-1.2842	0.199073	0.999761
STC2	ENSG00000113739	68.624	1.12349	0.875366	1.28345	0.199335	0.999761
CCL15	ENSG00000275718	137.31	-0.777442	0.605922	-1.28307	0.199467	0.999761
PSMA8	ENSG00000154611	15.1379	-0.571168	0.445268	-1.28275	0.19958	0.999761
ARID4B	ENSG00000054267	1890.99	0.263429	0.205424	1.28237	0.199714	0.999761
S100A3	ENSG00000188015	114.554	0.861122	0.671582	1.28223	0.199763	0.999761
REPS1	ENSG00000135597	158.531	-0.363282	0.283399	-1.28187	0.199887	0.999761
IGKV4-1	ENSG00000211598	5138.7	0.755971	0.589741	1.28187	0.199888	0.999761
AC025171.2	NA	37.8038	0.367866	0.287039	1.28159	0.199988	0.999761
TIPARP	ENSG00000163659	851.301	-0.311532	0.243091	-1.28154	0.200003	0.999761
RBP4	ENSG00000138207	51.9718	1.05545	0.823609	1.28149	0.200022	0.999761
NAP1L4	ENSG00000205531	1469.64	0.182651	0.14257	1.28113	0.200147	0.999761
NABP1	ENSG00000173559	1861.86	0.437441	0.341495	1.28096	0.200207	0.999761
HIST1H2BB	NA	28.7241	0.872827	0.681672	1.28042	0.200397	0.999761
ZNF613	ENSG00000176024	25.3782	0.481519	0.376119	1.28023	0.200465	0.999761
RARRES1	ENSG00000118849	246.22	-0.554779	0.433398	-1.28007	0.200521	0.999761
SLC22A23	ENSG00000137266	94.2112	-0.44223	0.345487	-1.28002	0.200538	0.999761
AC245452.1	NA	78.9005	0.383529	0.299733	1.27957	0.200697	0.999761
NUDT18	ENSG00000275074	86.2181	-0.787157	0.615201	-1.27951	0.200717	0.999761
NAALADL2	ENSG00000177694	41.501	-0.465156	0.363544	-1.2795	0.20072	0.999761
ZNF423	ENSG00000102935	24.9293	-0.707946	0.553375	-1.27932	0.200783	0.999761
RNF216	ENSG00000011275	493.523	0.18488	0.144528	1.2792	0.200828	0.999761
TMEM71	ENSG00000165071	148.664	0.602309	0.470938	1.27896	0.200912	0.999761
AC005550.2	NA	14.9196	-1.11111	0.868783	-1.27893	0.200921	0.999761
AC005523.2	NA	90.6542	-0.381832	0.29864	-1.27857	0.201048	0.999761
MNDA	ENSG00000163563	750.894	0.566774	0.443298	1.27854	0.20106	0.999761
NFYC	ENSG00000066136	427.334	0.212024	0.16584	1.27848	0.201079	0.999761
ZNF10	ENSG00000256223	115.344	0.317657	0.248486	1.27837	0.201118	0.999761
COPS2	ENSG00000166200	851.256	0.341283	0.266988	1.27827	0.201154	0.999761
OSBP2	ENSG00000184792	37.3	-0.521622	0.408096	-1.27819	0.201184	0.999761
AC083880.1	NA	25.3812	0.502523	0.393178	1.27811	0.201211	0.999761
AC240274.1	NA	33.4206	-0.625695	0.489602	-1.27797	0.201261	0.999761
AL390036.1	NA	12.6855	0.936127	0.732644	1.27774	0.201342	0.999761
CBWD2	NA	189.399	0.402563	0.315074	1.27768	0.201363	0.999761
TRABD2B	ENSG00000269113	16.9297	-0.801759	0.627634	-1.27743	0.20145	0.999761
STT3B	ENSG00000163527	862.812	-0.346876	0.271588	-1.27721	0.201527	0.999761
LRRC34	ENSG00000171757	20.498	0.514364	0.402737	1.27717	0.201542	0.999761
KIF12	ENSG00000136883	22.3705	-0.738332	0.578102	-1.27716	0.201544	0.999761
MYH13	ENSG00000006788	7.61902	-1.30647	1.02296	-1.27715	0.20155	0.999761
GTF2H2C	ENSG00000183474	101.731	0.291595	0.228372	1.27684	0.201659	0.999761
CAPN8	ENSG00000203697	216.389	-0.750323	0.587737	-1.27663	0.201732	0.999761
ATP6V1E1	ENSG00000131100	976.774	0.222871	0.174589	1.27654	0.201763	0.999761
HOXA10	ENSG00000253293	112.719	-0.500431	0.392049	-1.27645	0.201796	0.999761
UBASH3A	ENSG00000160185	72.7114	0.509919	0.399506	1.27638	0.201823	0.999761
HHAT	ENSG00000054392	33.3683	-0.423209	0.331613	-1.27621	0.20188	0.999761
EPN3	ENSG00000049283	17.3227	-0.651564	0.510748	-1.27571	0.202059	0.999761
MYO1F	ENSG00000142347	455.655	0.552452	0.433132	1.27548	0.202139	0.999761
TXK	ENSG00000074966	204.036	0.736654	0.577566	1.27545	0.202152	0.999761
PLAU	ENSG00000122861	1317.84	0.66163	0.518793	1.27532	0.202195	0.999761
HLA-DOA	ENSG00000204252	203.182	0.558593	0.438011	1.2753	0.202204	0.999761
POGLUT1	ENSG00000163389	330.714	0.272632	0.213781	1.27529	0.202208	0.999761
ARHGEF39	ENSG00000137135	35.5925	-0.434622	0.340808	-1.27527	0.202214	0.999761
TMEM144	ENSG00000164124	80.5028	-0.51184	0.401364	-1.27525	0.202221	0.999761
NUMB	ENSG00000133961	954.54	0.333031	0.261159	1.27521	0.202236	0.999761
PAPPA2	ENSG00000116183	17.0745	1.16183	0.911237	1.27501	0.202306	0.999761
CHRNE	ENSG00000108556	51.1355	0.672585	0.527522	1.27499	0.202313	0.999761
ALDH7A1	ENSG00000164904	213.737	-0.371082	0.291053	-1.27497	0.202321	0.999761
FAR2	ENSG00000064763	118.663	-0.372739	0.292426	-1.27464	0.202436	0.999761
MOK	ENSG00000080823	55.0768	-0.407453	0.31968	-1.27456	0.202464	0.999761
MLXIP	ENSG00000175727	930.85	-0.482258	0.378459	-1.27427	0.202568	0.999761
AQP1	ENSG00000240583	581.522	-1.10105	0.864155	-1.27414	0.202614	0.999761
MIR3945HG	ENSG00000251230	480.742	1.33515	1.04827	1.27368	0.202777	0.999761
KLHL8	ENSG00000145332	156.284	0.223637	0.175587	1.27366	0.202785	0.999761
MAN1B1	ENSG00000177239	359.085	-0.277625	0.218023	-1.27338	0.202885	0.999761
LINC00672	NA	37.8408	-0.435329	0.341992	-1.27292	0.203046	0.999761
CAPN10-DT	ENSG00000260942	98.2621	-0.447862	0.352057	-1.27213	0.203327	0.999761
FKBP15	ENSG00000119321	277.303	0.238797	0.18777	1.27175	0.203461	0.999761
TWF2	ENSG00000247596	777.11	0.52686	0.414388	1.27142	0.20358	0.999761
WDR45B	ENSG00000141580	596.972	0.549778	0.432424	1.27139	0.203591	0.999761
NECTIN3	ENSG00000177707	143.368	-0.48784	0.383815	-1.27103	0.203719	0.999761
LGALS4	ENSG00000171747	5780.23	-0.777723	0.612042	-1.2707	0.203834	0.999761
AC015802.6	NA	70.8417	0.562457	0.442705	1.2705	0.203907	0.999761
PACS2	ENSG00000179364	145.644	-0.344453	0.271121	-1.27048	0.203914	0.999761
AC004816.1	NA	19.1989	-0.446687	0.351644	-1.27028	0.203985	0.999761
NPHP3	ENSG00000113971	217.593	-0.322563	0.25404	-1.26974	0.204179	0.999761
NYNRIN	ENSG00000205978	34.4157	-0.493396	0.388642	-1.26954	0.204249	0.999761
EGFR	ENSG00000146648	134.679	-0.449171	0.354012	-1.2688	0.204512	0.999761
KCNQ1	ENSG00000053918	134.486	-0.618902	0.488017	-1.2682	0.204727	0.999761
CHP2	ENSG00000166869	63.0764	-1.22255	0.964009	-1.26819	0.204729	0.999761
UBAP1	ENSG00000165006	350.089	0.438575	0.345861	1.26807	0.204773	0.999761
NOCT	ENSG00000151014	39.1587	-0.464252	0.366117	-1.26804	0.204782	0.999761
CACNA1A	ENSG00000141837	54.1396	0.726593	0.573201	1.2676	0.204939	0.999761
CHD1	ENSG00000153922	1347.54	0.318379	0.251187	1.2675	0.204977	0.999761
ARHGAP30	ENSG00000186517	649.848	0.486685	0.384021	1.26734	0.205034	0.999761
RETNLB	ENSG00000163515	133.604	0.824159	0.650434	1.26709	0.205123	0.999761
TMEM92	ENSG00000167105	61.4336	-0.957704	0.756117	-1.26661	0.205296	0.999761
SORT1	ENSG00000134243	158.409	-0.513786	0.405926	-1.26571	0.205616	0.999761
TNFAIP2	ENSG00000185215	1272.32	0.573924	0.453442	1.26571	0.205619	0.999761
ZNF84	ENSG00000198040	150.884	0.225264	0.17802	1.26538	0.205733	0.999761
POLR1E	ENSG00000137054	293.926	-0.478428	0.37813	-1.26525	0.205782	0.999761
FAM45A	NA	672.456	0.362802	0.286744	1.26525	0.205782	0.999761
ZNF564	ENSG00000249709	33.5871	0.376158	0.297301	1.26524	0.205784	0.999761
ARHGEF7	ENSG00000102606	385.65	-0.297889	0.23545	-1.26519	0.205803	0.999761
SMO	ENSG00000128602	20.0723	-0.793626	0.627394	-1.26496	0.205887	0.999761
MFSD6	ENSG00000151690	238.962	-0.360751	0.285225	-1.26479	0.205945	0.999761
MPP5	NA	200.616	-0.269772	0.213389	-1.26423	0.206148	0.999761
YPEL1	ENSG00000100027	52.1323	-0.449597	0.355633	-1.26422	0.206152	0.999761
ZSCAN16-AS1	ENSG00000269293	484.134	0.364889	0.288656	1.2641	0.206195	0.999761
GPR15	ENSG00000154165	69.5741	-1.1823	0.935293	-1.2641	0.206196	0.999761
JRK	ENSG00000234616	66.0961	-0.327542	0.259139	-1.26396	0.206244	0.999761
AL450998.2	NA	156.59	0.462215	0.365734	1.2638	0.206301	0.999761
NIPA1	ENSG00000170113	109.881	-0.411626	0.325886	-1.2631	0.206554	0.999761
C6orf141	ENSG00000197261	51.464	-0.911724	0.721876	-1.26299	0.206592	0.999761
MYO15B	ENSG00000266714	192.129	-0.75372	0.596843	-1.26285	0.206645	0.999761
DAG1	ENSG00000173402	228.513	-0.395793	0.31354	-1.26233	0.206829	0.999761
NHSL2	ENSG00000204131	81.9939	-0.699607	0.55428	-1.26219	0.20688	0.999761
HIST1H3G	NA	72.4139	0.751936	0.595832	1.26199	0.206952	0.999761
GUCY2C	ENSG00000070019	91.4971	-0.703748	0.557677	-1.26193	0.206975	0.999761
ZGRF1	ENSG00000138658	57.5514	-0.311164	0.246601	-1.26181	0.207017	0.999761
AC051619.5	NA	13.2294	0.501249	0.397267	1.26174	0.207041	0.999761
TBX10	ENSG00000167800	26.1646	-1.09355	0.866835	-1.26154	0.207113	0.999761
DLAT	ENSG00000150768	227.358	-0.245714	0.194826	-1.2612	0.207239	0.999761
TXNRD3	ENSG00000197763	10.5609	-0.639184	0.506888	-1.261	0.20731	0.999761
KIF2C	ENSG00000142945	74.9605	-0.615362	0.48802	-1.26094	0.207332	0.999761
TPM4	ENSG00000167460	6055.04	0.384107	0.304656	1.26079	0.207385	0.999761
CCDC71L	ENSG00000253276	251.622	-0.428955	0.340392	-1.26018	0.207604	0.999761
ADRA2A	ENSG00000150594	71.2654	-0.528811	0.419769	-1.25977	0.207753	0.999761
VIM	ENSG00000026025	28577.8	0.643005	0.510521	1.25951	0.207847	0.999761
NASP	ENSG00000132780	1735.12	-0.252443	0.200574	-1.2586	0.208174	0.999761
RNF170	ENSG00000120925	216.863	0.237852	0.189047	1.25817	0.208332	0.999761
ARMC8	ENSG00000114098	382.516	0.222691	0.177	1.25814	0.208341	0.999761
AC093797.1	NA	13.7705	-0.919172	0.730754	-1.25784	0.20845	0.999761
PREP	ENSG00000085377	170.29	-0.438677	0.348754	-1.25784	0.20845	0.999761
SETBP1	ENSG00000152217	228.13	-0.36495	0.290176	-1.25768	0.208506	0.999761
RRAS	ENSG00000126458	702.743	0.674775	0.536531	1.25766	0.208513	0.999761
C18orf32	ENSG00000177576	290.315	0.473399	0.37653	1.25727	0.208657	0.999761
UQCRC2	ENSG00000140740	1617.04	-0.222699	0.177173	-1.25696	0.20877	0.999761
LRRTM2	ENSG00000146006	24.0587	0.737903	0.587083	1.2569	0.208791	0.999761
FAM49B	NA	1642.23	0.451774	0.359453	1.25684	0.208813	0.999761
LINC01684	ENSG00000237484	17.27	0.588808	0.468494	1.25681	0.208822	0.999761
SRSF11	ENSG00000116754	2373.86	0.172605	0.137358	1.2566	0.208898	0.999761
FGF2	ENSG00000138685	102.673	0.903172	0.718963	1.25622	0.209038	0.999761
AC000068.1	NA	17.4268	-0.565728	0.45038	-1.25611	0.209075	0.999761
AC136475.1	NA	16.7392	0.815831	0.649738	1.25563	0.20925	0.999761
FAM86C1	NA	41.8599	0.457516	0.364417	1.25547	0.209307	0.999761
VPS26B	ENSG00000151502	149.059	-0.302107	0.240674	-1.25525	0.209387	0.999761
ASB13	ENSG00000196372	39.2069	-0.480252	0.382598	-1.25524	0.209391	0.999761
FSIP2	ENSG00000188738	67.6621	-0.529995	0.422281	-1.25508	0.209452	0.999761
DCHS1	ENSG00000166341	106.72	-0.694348	0.553293	-1.25494	0.209502	0.999761
PILRB	ENSG00000121716	425.346	-0.586607	0.467441	-1.25493	0.209503	0.999761
SLIT2	ENSG00000145147	27.0236	0.930809	0.741737	1.2549	0.209514	0.999761
LYZ	ENSG00000090382	13597.1	0.466175	0.371532	1.25474	0.209575	0.999761
TDP1	ENSG00000042088	189.275	0.274576	0.218833	1.25473	0.209577	0.999761
CCL22	ENSG00000102962	172.514	1.05798	0.84338	1.25445	0.209677	0.999761
PPIL2	ENSG00000100023	362.724	-0.243341	0.193984	-1.25444	0.209682	0.999761
SUSD6	ENSG00000100647	635.93	0.328375	0.261792	1.25434	0.20972	0.999761
SPATS2L	ENSG00000196141	854.253	-0.490497	0.39108	-1.25421	0.209765	0.999761
STAT2	ENSG00000170581	873.93	0.288935	0.230384	1.25414	0.20979	0.999761
RPH3AL	ENSG00000181031	80.2786	-0.514638	0.410466	-1.25379	0.209918	0.999761
PPP1R10	ENSG00000204569	2024.51	-0.226843	0.180934	-1.25373	0.209939	0.999761
FGFR4	ENSG00000160867	80.1577	-0.567654	0.452774	-1.25372	0.209943	0.999761
SCN1B	ENSG00000105711	65.1086	0.651136	0.51961	1.25312	0.21016	0.999761
DRAM1	ENSG00000136048	407.623	0.392994	0.313637	1.25302	0.210198	0.999761
CDH17	ENSG00000079112	497.251	-0.667363	0.53268	-1.25284	0.210264	0.999761
SCNM1	ENSG00000163156	389.863	0.289865	0.23139	1.25271	0.210311	0.999761
TSPAN33	ENSG00000158457	133.243	0.463396	0.36994	1.25263	0.210341	0.999761
EEF1G	ENSG00000254772	80.7704	0.686452	0.548025	1.25259	0.210355	0.999761
SLX4	ENSG00000188827	54.1294	-0.316738	0.252886	-1.25249	0.21039	0.999761
ADSS	NA	700.176	0.405374	0.32372	1.25224	0.210483	0.999761
FOXK2	ENSG00000141568	191.747	-0.279971	0.223591	-1.25216	0.210513	0.999761
CDHR2	ENSG00000074276	269.821	-1.05741	0.844586	-1.25198	0.210576	0.999761
IPMK	ENSG00000151151	219.133	0.255938	0.204432	1.25195	0.210587	0.999761
ALDH1B1	ENSG00000137124	104.51	-0.401457	0.320703	-1.2518	0.210642	0.999761
C4orf19	NA	61.049	-0.829712	0.663049	-1.25136	0.210803	0.999761
VPS26A	ENSG00000122958	703.121	0.243705	0.194815	1.25096	0.210949	0.999761
ZBTB8A	ENSG00000160062	95.1355	-0.48219	0.385474	-1.2509	0.21097	0.999761
PPM1A	ENSG00000100614	424.221	-0.260263	0.208071	-1.25084	0.210993	0.999761
TNNC2	ENSG00000101470	21.5285	-0.682737	0.545951	-1.25055	0.2111	0.999761
HAP1	ENSG00000173805	12.0653	0.530924	0.424642	1.25029	0.211195	0.999761
VANGL1	ENSG00000173218	78.2572	-0.423888	0.33907	-1.25015	0.211245	0.999761
LDHA	ENSG00000134333	8829.79	0.474267	0.379387	1.25009	0.211268	0.999761
WAC-AS1	NA	194.948	-0.335108	0.268113	-1.24988	0.211345	0.999761
FMOD	ENSG00000122176	152.302	-0.585877	0.468874	-1.24954	0.211467	0.999761
DDX59	ENSG00000118197	197.268	0.30636	0.245184	1.24951	0.211479	0.999761
DNAJC1	ENSG00000136770	697.837	-0.660462	0.528577	-1.24951	0.211479	0.999761
NUB1	ENSG00000013374	943.385	0.46637	0.373278	1.24939	0.211522	0.999761
FLOT1	ENSG00000137312	1076.7	0.450661	0.360735	1.24929	0.21156	0.999761
CHCHD1	ENSG00000172586	1417.52	-0.244589	0.195807	-1.24913	0.211616	0.999761
FAM110C	ENSG00000184731	44.3643	-0.860184	0.688675	-1.24904	0.21165	0.999761
IGKV1-5	ENSG00000243466	4216.19	1.02074	0.81739	1.24878	0.211744	0.999761
CASP1	ENSG00000137752	1264.62	0.405621	0.324923	1.24836	0.211898	0.999761
AGAP1	ENSG00000157985	98.7809	-0.441347	0.353594	-1.24817	0.211968	0.999761
EEPD1	ENSG00000122547	58.9297	-0.352715	0.282735	-1.24751	0.212211	0.999761
RTN1	ENSG00000139970	30.2321	0.577344	0.463072	1.24677	0.212482	0.999761
EXOC3-AS1	NA	52.0577	0.381588	0.306146	1.24643	0.212608	0.999761
AP001453.2	NA	48.4693	0.842485	0.676067	1.24616	0.212707	0.999761
OAF	ENSG00000184232	312.707	-0.399546	0.320676	-1.24595	0.212783	0.999761
ENTPD8	ENSG00000188833	124.417	-0.860364	0.690539	-1.24593	0.212789	0.999761
FFAR2	ENSG00000126262	220.567	1.10155	0.884161	1.24587	0.212812	0.999761
HCFC1R1	ENSG00000103145	495.658	0.40483	0.324967	1.24576	0.212853	0.999761
MCRIP1	ENSG00000225663	723.222	0.311301	0.249897	1.24571	0.21287	0.999761
AKT1	ENSG00000142208	355.516	-0.316213	0.25393	-1.24528	0.21303	0.999761
UBXN11	ENSG00000158062	115.751	0.426142	0.342366	1.2447	0.213243	0.999761
RASSF2	ENSG00000101265	399.498	0.352354	0.28312	1.24454	0.2133	0.999761
EPHB4	ENSG00000196411	107.468	-0.52736	0.423783	-1.24441	0.213349	0.999761
ERN2	ENSG00000134398	230.623	-0.62277	0.500473	-1.24436	0.213366	0.999761
ARHGEF5	ENSG00000050327	159.213	-0.410115	0.329591	-1.24431	0.213384	0.999761
CDHR5	ENSG00000099834	378.224	-0.817654	0.657149	-1.24424	0.21341	0.999761
MAP1LC3A	ENSG00000101460	399.052	0.497758	0.400053	1.24423	0.213415	0.999761
MTURN	ENSG00000180354	89.5789	-0.399806	0.321334	-1.2442	0.213424	0.999761
NFKB2	ENSG00000077150	845.689	0.486729	0.391223	1.24412	0.213455	0.999761
GZMA	ENSG00000145649	1805.01	-0.469573	0.377451	-1.24406	0.213476	0.999761
KNSTRN	ENSG00000128944	144.883	-0.330486	0.26566	-1.24402	0.213491	0.999761
CXCL14	ENSG00000145824	4871.87	1.20947	0.972569	1.24358	0.213654	0.999761
FAM222A	ENSG00000139438	24.5881	-0.681492	0.548042	-1.2435	0.213683	0.999761
ZFP30	ENSG00000120784	47.5156	0.333888	0.268522	1.24343	0.213709	0.999761
PDE3A	ENSG00000172572	69.1764	-0.60458	0.486313	-1.24319	0.213798	0.999761
ST6GALNAC1	ENSG00000070526	571.923	-0.712653	0.573262	-1.24315	0.213811	0.999761
SUPT7L	ENSG00000119760	255.095	-0.231748	0.186427	-1.2431	0.21383	0.999761
TTLL1	ENSG00000100271	38.685	0.33165	0.266822	1.24297	0.21388	0.999761
RAPH1	ENSG00000173166	152.672	-0.459306	0.36958	-1.24278	0.21395	0.999761
VAPB	ENSG00000124164	292.076	0.206214	0.165958	1.24256	0.214029	0.999761
AP3B1	ENSG00000132842	757.301	0.167485	0.134812	1.24236	0.214104	0.999761
PCNX3	ENSG00000197136	194.837	-0.338804	0.272735	-1.24225	0.214146	0.999761
AC019205.1	NA	44.5174	0.302201	0.243308	1.24205	0.214218	0.999761
PLEKHO1	ENSG00000023902	480.602	0.322518	0.259672	1.24202	0.214229	0.999761
GALNT3	ENSG00000115339	349.994	-0.443616	0.357208	-1.2419	0.214274	0.999761
HHIP-AS1	ENSG00000248890	14.5879	1.1507	0.926716	1.2417	0.214347	0.999761
CDH6	ENSG00000113361	41.0082	1.05994	0.853876	1.24133	0.214486	0.999761
SYCE3	ENSG00000217442	10.5577	1.06987	0.862154	1.24093	0.214632	0.999761
CDK8	ENSG00000132964	102.208	-0.252443	0.203436	-1.24089	0.214645	0.999761
APOBEC1	ENSG00000111701	32.4837	-1.40713	1.13416	-1.24068	0.214725	0.999761
KRT5	ENSG00000186081	39.3574	1.61948	1.3056	1.24041	0.214824	0.999761
LINC01133	ENSG00000224259	221.946	-0.850795	0.685981	-1.24026	0.214879	0.999761
AC005224.3	NA	155.15	0.646001	0.520891	1.24019	0.214907	0.999761
AC106782.2	NA	20.2048	0.606056	0.488685	1.24018	0.21491	0.999761
AXDND1	ENSG00000162779	39.3554	-0.830392	0.669604	-1.24012	0.214929	0.999761
MUC12	ENSG00000205277	2983.31	-0.781025	0.629801	-1.24011	0.214933	0.999761
RFK	ENSG00000135002	336.537	-0.291276	0.234903	-1.23998	0.214982	0.999761
CTDSPL	ENSG00000144677	113.821	-0.401929	0.324145	-1.23997	0.214988	0.999761
RNF186	ENSG00000178828	138.046	-0.824253	0.664774	-1.2399	0.215012	0.999761
AC006333.2	NA	85.5325	-0.418546	0.337609	-1.23974	0.215073	0.999761
AL023284.4	NA	10.1648	-0.703735	0.56773	-1.23956	0.215138	0.999761
DCP2	ENSG00000172795	675.981	0.323028	0.260616	1.23948	0.215169	0.999761
CA13	ENSG00000185015	65.8328	-0.496453	0.400552	-1.23942	0.215189	0.999761
AP000787.1	NA	25.8416	0.739151	0.596383	1.23939	0.215201	0.999761
C15orf39	ENSG00000167173	266.689	0.313045	0.252645	1.23907	0.215319	0.999761
CBR4	ENSG00000145439	276.98	-0.287037	0.231728	-1.23868	0.215464	0.999761
ZBTB6	ENSG00000186130	123.497	0.306856	0.24784	1.23812	0.215671	0.999761
IFITM3	ENSG00000142089	7444.54	0.492535	0.397819	1.23809	0.215684	0.999761
KDF1	ENSG00000175707	32.0655	-0.663925	0.536255	-1.23808	0.215688	0.999761
ATP2C1	ENSG00000017260	412.837	0.354962	0.28675	1.23788	0.215761	0.999761
C1orf109	NA	165.576	0.226216	0.182812	1.23743	0.215929	0.999761
UBTD1	ENSG00000165886	64.062	0.655299	0.529634	1.23727	0.215988	0.999761
MYORG	ENSG00000164976	58.0746	-0.680834	0.550338	-1.23712	0.216043	0.999761
SHOC2	ENSG00000108061	868.024	0.380017	0.307191	1.23707	0.216062	0.999761
PIK3C2B	ENSG00000133056	205.318	-0.326306	0.263853	-1.2367	0.2162	0.999761
CEBPB	ENSG00000172216	1414.48	0.581601	0.470386	1.23644	0.216297	0.999761
LINC01001	NA	89.2511	0.803886	0.650252	1.23627	0.216359	0.999761
FAM83D	ENSG00000101447	37.5085	-0.458196	0.370648	-1.2362	0.216383	0.999761
RMND5A	ENSG00000153561	239.663	-0.386891	0.312987	-1.23613	0.216412	0.999761
FAM83F	ENSG00000133477	49.5099	-0.67488	0.545984	-1.23608	0.216428	0.999761
HIST1H2AG	NA	333.344	0.728365	0.589327	1.23593	0.216486	0.999761
RDH11	ENSG00000072042	576.264	-0.21607	0.174899	-1.2354	0.216683	0.999761
MIR155HG	ENSG00000234883	1128.8	0.696553	0.564109	1.23478	0.216911	0.999761
RAB35	ENSG00000111737	238.78	0.347114	0.281187	1.23446	0.217032	0.999761
GPC3	ENSG00000147257	14.2863	-0.636575	0.515743	-1.23429	0.217096	0.999761
GNG12	ENSG00000172380	440.335	-0.517474	0.419346	-1.234	0.217202	0.999761
PKM	ENSG00000067225	4562	0.413183	0.334889	1.23379	0.217281	0.999761
COPS7A	ENSG00000111652	348.487	0.251974	0.204295	1.23339	0.217432	0.999761
LINC01772	ENSG00000226029	23.5552	0.367655	0.298088	1.23338	0.217435	0.999761
PATJ	ENSG00000132849	262.867	-0.383175	0.310693	-1.23329	0.217467	0.999761
CD14	ENSG00000170458	1393.18	0.751767	0.609741	1.23293	0.217602	0.999761
GARNL3	ENSG00000136895	9.45988	0.598041	0.485104	1.23281	0.217646	0.999761
PRSS21	ENSG00000007038	68.8844	-0.796637	0.646275	-1.23266	0.217703	0.999761
FERMT3	ENSG00000149781	913.662	0.534749	0.433939	1.23231	0.217832	0.999761
DUOXA2	ENSG00000140274	1637.18	-1.11859	0.907719	-1.23231	0.217834	0.999761
SMARCAL1	ENSG00000138375	137.078	-0.26662	0.21638	-1.23218	0.217882	0.999761
FCGR1A	ENSG00000150337	99.2988	0.573672	0.465605	1.2321	0.217911	0.999761
C1orf210	ENSG00000253313	64.5331	-0.72773	0.590716	-1.23195	0.217969	0.999761
TPR	ENSG00000047410	1799.49	0.27574	0.223837	1.23188	0.217994	0.999761
SNX6	ENSG00000129515	1816.24	0.251831	0.204441	1.23181	0.218022	0.999761
AL139384.1	NA	25.2781	0.493005	0.400245	1.23176	0.21804	0.999761
NDUFB9	ENSG00000147684	2134.97	0.310299	0.251924	1.23171	0.218056	0.999761
KCNK1	ENSG00000135750	223.219	-0.640996	0.52054	-1.23141	0.218171	0.999761
BAIAP2L2	ENSG00000128298	96.363	-0.536721	0.435898	-1.2313	0.218211	0.999761
INSR	ENSG00000171105	648.156	-0.583583	0.473969	-1.23127	0.218223	0.999761
LNP1	ENSG00000206535	34.7557	-0.446451	0.362615	-1.2312	0.218248	0.999761
DHX36	ENSG00000174953	1367.6	0.271615	0.220611	1.23119	0.218251	0.999761
CDC25C	ENSG00000158402	25.1402	-0.553785	0.44985	-1.23105	0.218306	0.999761
PLAC8	ENSG00000145287	2585.25	-0.777242	0.631445	-1.23089	0.218363	0.999761
EPOR	ENSG00000187266	83.3184	0.359513	0.292084	1.23086	0.218376	0.999761
ZNF654	ENSG00000175105	246.058	0.244081	0.198364	1.23047	0.218522	0.999761
AC124067.4	NA	11.5155	-0.943797	0.767091	-1.23036	0.218563	0.999761
FAF1	ENSG00000185104	168.012	-0.2863	0.232744	-1.23011	0.218657	0.999761
ALOX5AP	ENSG00000132965	1376.65	0.469162	0.381427	1.23002	0.21869	0.999761
CNTNAP3B	ENSG00000154529	40.9447	-0.974398	0.792391	-1.22969	0.218812	0.999761
MAN1A1	ENSG00000111885	712.922	-0.372807	0.30331	-1.22913	0.219023	0.999761
OMG	ENSG00000126861	11.8135	-0.915659	0.74499	-1.22909	0.219039	0.999761
P4HTM	ENSG00000178467	224.633	-0.681098	0.554196	-1.22898	0.219078	0.999761
KIAA0232	ENSG00000170871	324.868	-0.290824	0.236646	-1.22894	0.219095	0.999761
PYM1	ENSG00000170473	334.347	0.300417	0.244515	1.22863	0.219212	0.999761
CHMP1B	ENSG00000255112	1523.05	0.426671	0.347295	1.22855	0.219239	0.999761
FAM210A	ENSG00000177150	284.76	0.548506	0.446516	1.22841	0.219292	0.999761
SCRG1	ENSG00000164106	30.5852	0.467875	0.380932	1.22824	0.219358	0.999761
UBR5-AS1	NA	40.9474	0.777564	0.634052	1.22634	0.22007	0.999761
CMTR1	ENSG00000137200	151.831	0.360945	0.294449	1.22583	0.220262	0.999761
SH3RF2	ENSG00000156463	82.3577	-0.643884	0.525273	-1.22581	0.220271	0.999761
TESPA1	ENSG00000135426	126.642	0.458673	0.374248	1.22558	0.220355	0.999761
NDUFA4L2	NA	215.11	0.711723	0.580781	1.22546	0.220402	0.999761
AC003681.1	NA	110.514	0.351225	0.286679	1.22515	0.220518	0.999761
GALNT1	ENSG00000141429	620.268	-0.302857	0.247312	-1.22459	0.220729	0.999761
AXL	ENSG00000167601	314.718	0.522979	0.427215	1.22416	0.220893	0.999761
ZNF528	ENSG00000167555	60.6874	0.350309	0.286169	1.22414	0.220901	0.999761
HYLS1	ENSG00000198331	93.939	-0.240261	0.196272	-1.22412	0.220906	0.999761
KRT7	ENSG00000135480	102.485	-0.918554	0.750695	-1.2236	0.221101	0.999761
GNPTG	ENSG00000090581	422.841	0.65703	0.537002	1.22352	0.221135	0.999761
TLE4	ENSG00000106829	775.791	0.339807	0.277847	1.223	0.22133	0.999761
AC037487.2	NA	20.6335	0.468024	0.382821	1.22256	0.221494	0.999761
IL21	ENSG00000138684	33.5537	0.936541	0.766097	1.22248	0.221525	0.999761
FGD6	ENSG00000180263	193.37	-0.451514	0.369343	-1.22248	0.221526	0.999761
CYP26B1	ENSG00000003137	128.939	1.24375	1.01752	1.22234	0.221579	0.999761
AL136418.1	NA	14.0363	0.861482	0.704898	1.22214	0.221656	0.999761
CST3	ENSG00000101439	5741.81	0.496139	0.405963	1.22213	0.221658	0.999761
KIAA1211L	NA	40.035	-0.506703	0.414629	-1.22206	0.221683	0.999761
RNF25	ENSG00000163481	101.793	0.267376	0.218796	1.22203	0.221694	0.999761
KHDRBS3	ENSG00000131773	42.296	-0.629967	0.515529	-1.22198	0.221715	0.999761
AMZ1	ENSG00000174945	14.6665	0.67813	0.55501	1.22183	0.221771	0.999761
PINX1.1	NA	205.317	0.236762	0.193875	1.22121	0.222006	0.999761
FAM227A	ENSG00000184949	17.2258	-0.564446	0.46222	-1.22116	0.222024	0.999761
AC008764.8	NA	66.3047	-0.307803	0.252192	-1.22051	0.222271	0.999761
CD72	ENSG00000137101	192.164	0.592	0.485131	1.22029	0.222355	0.999761
BTF3L4	ENSG00000134717	1119.53	0.279631	0.22918	1.22014	0.222412	0.999761
PDXK	ENSG00000160209	889.519	-0.52306	0.428762	-1.21993	0.222491	0.999761
H1FX	NA	689.632	-1.18714	0.973133	-1.21992	0.222497	0.999761
CRELD2	ENSG00000184164	1576.92	-0.979718	0.803187	-1.21979	0.222545	0.999761
SNX20	ENSG00000167208	182.132	0.416131	0.341207	1.21958	0.222623	0.999761
KAT2B	ENSG00000114166	194.511	-0.326939	0.268103	-1.21945	0.222672	0.999761
MTFP1	ENSG00000242114	141.58	0.667422	0.547429	1.21919	0.222771	0.999761
LYSMD3	ENSG00000176018	515.146	0.165769	0.136014	1.21877	0.222933	0.999761
CX3CR1	ENSG00000168329	23.0193	0.725377	0.595221	1.21867	0.22297	0.999761
AC116407.2	NA	48.0306	0.447953	0.367624	1.21851	0.223031	0.999761
C22orf34	NA	37.9309	0.564504	0.463284	1.21848	0.22304	0.999761
AL445524.1	NA	239.201	0.513768	0.42182	1.21798	0.223233	0.999761
PAFAH1B1	ENSG00000007168	1226.86	0.318253	0.261338	1.21778	0.223307	0.999761
NR1D2	ENSG00000174738	363.434	-0.509523	0.418458	-1.21762	0.223368	0.999761
ZBTB32	ENSG00000011590	95.4328	0.626427	0.514471	1.21761	0.223371	0.999761
GCNT4	ENSG00000176928	34.1873	0.539516	0.443197	1.21733	0.223479	0.999761
GFM1	ENSG00000168827	340.997	0.219957	0.180747	1.21693	0.22363	0.999761
RAPGEF6	ENSG00000158987	198.747	0.363187	0.298478	1.2168	0.223681	0.999761
KRBOX1	NA	22.3189	0.676494	0.556013	1.21669	0.223723	0.999761
AC008608.2	NA	34.0072	1.0682	0.877969	1.21668	0.223727	0.999761
TMEM108	ENSG00000144868	20.2324	0.8796	0.723129	1.21638	0.22384	0.999761
ADGRL2	ENSG00000117114	236.519	-0.749845	0.616728	-1.21584	0.224044	0.999761
AP005131.1	NA	12.124	0.783443	0.644626	1.21535	0.224234	0.999761
DPP4	ENSG00000197635	188.293	0.69087	0.568609	1.21502	0.224359	0.999761
NUBP1	ENSG00000103274	453.537	0.316036	0.260309	1.21408	0.224717	0.999761
GRIN2B	ENSG00000273079	14.1787	-0.792768	0.65299	-1.21406	0.224726	0.999761
FBXL17	ENSG00000145743	158.086	-0.341683	0.281441	-1.21405	0.22473	0.999761
AMOTL2	ENSG00000114019	105.304	-0.708172	0.583352	-1.21397	0.224759	0.999761
TOGARAM1	ENSG00000198718	335.036	-0.368747	0.303778	-1.21387	0.224798	0.999761
ATOH8	ENSG00000168874	28.4858	-0.717196	0.590853	-1.21383	0.224812	0.999761
RNF19B	ENSG00000116514	697.432	0.690233	0.568691	1.21372	0.224854	0.999761
KIF14	ENSG00000118193	58.0242	-0.476394	0.392509	-1.21372	0.224856	0.999761
HIST1H1B	NA	388.5	0.888076	0.731724	1.21368	0.224871	0.999761
ALDH1A2	ENSG00000128918	18.7109	0.79287	0.653482	1.2133	0.225015	0.999761
PRDM11	ENSG00000019485	21.0986	-0.590334	0.486604	-1.21317	0.225064	0.999761
AUNIP	ENSG00000127423	9.80819	-0.609977	0.502796	-1.21317	0.225065	0.999761
LINC02384	NA	394.847	-0.453226	0.3736	-1.21313	0.22508	0.999761
C17orf51	NA	67.5303	0.394738	0.325403	1.21307	0.225102	0.999761
RLIM	ENSG00000131263	351.135	0.289405	0.238583	1.21302	0.225124	0.999761
CBFA2T2	ENSG00000078699	195.459	-0.328246	0.270635	-1.21287	0.225178	0.999761
COL12A1	ENSG00000111799	970.373	1.03985	0.857838	1.21217	0.225446	0.999761
ENTR1	ENSG00000165689	115.208	-0.242924	0.200472	-1.21176	0.225604	0.999761
TPM3	ENSG00000143549	5613.41	0.342746	0.282881	1.21162	0.225657	0.999761
BSDC1	ENSG00000160058	616.568	-0.284551	0.234868	-1.21154	0.22569	0.999761
L3MBTL3	ENSG00000198945	177.026	0.365035	0.3013	1.21153	0.225691	0.999761
ZNF777	ENSG00000196453	12.5748	0.565669	0.466912	1.21151	0.2257	0.999761
PON3	ENSG00000105852	10.9846	-0.556459	0.459349	-1.21141	0.225739	0.999761
SLC50A1	ENSG00000169241	905.788	-0.284215	0.234617	-1.2114	0.225742	0.999761
CELSR1	ENSG00000075275	30.6996	-0.571967	0.472256	-1.21114	0.225842	0.999761
CEP70	ENSG00000114107	150.969	-0.27174	0.224371	-1.21112	0.225849	0.999761
CTDSPL2	ENSG00000137770	400.075	0.341146	0.281697	1.21104	0.225881	0.999761
EPB41L5	ENSG00000115109	78.0864	-0.323331	0.266996	-1.211	0.225897	0.999761
LINC01943	ENSG00000280721	425.199	0.426138	0.351892	1.21099	0.2259	0.999761
SLC22A5	ENSG00000197375	67.357	-0.572377	0.472746	-1.21075	0.225991	0.999761
VAMP4	ENSG00000117533	346.289	0.379914	0.313931	1.21019	0.226208	0.999761
AC007613.1	NA	74.3522	0.347494	0.287179	1.21003	0.226269	0.999761
ANKRD6	ENSG00000135299	18.2306	-0.593652	0.49071	-1.20978	0.226362	0.999761
CTSS	ENSG00000163131	5869.22	0.327511	0.27072	1.20978	0.226363	0.999761
IGHV3-49	ENSG00000211965	469.839	1.03123	0.852579	1.20954	0.226457	0.999761
SOX5	ENSG00000134532	151.028	0.507535	0.419684	1.20933	0.226537	0.999761
BRWD3	ENSG00000165288	242.549	0.272625	0.225457	1.20921	0.226581	0.999761
FUS	ENSG00000089280	3168.12	0.217722	0.18006	1.20916	0.226601	0.999761
SLC5A6	ENSG00000138074	97.7988	-0.333543	0.27586	-1.2091	0.226624	0.999761
SNTB2	ENSG00000168807	356.892	-0.493021	0.407835	-1.20887	0.226711	0.999761
PARP11	ENSG00000111224	148.897	0.317244	0.262473	1.20867	0.226788	0.999761
USP32	ENSG00000170832	200.741	0.365469	0.302498	1.20817	0.226982	0.999761
INTS6-AS1	ENSG00000236778	59.6612	-0.428807	0.35494	-1.20811	0.227005	0.999761
EPB41L4A	ENSG00000129595	140.649	-0.612658	0.507156	-1.20803	0.227037	0.999761
APOLD1	ENSG00000178878	421.43	0.483703	0.400498	1.20775	0.227142	0.999761
CHURC1	ENSG00000258289	1521.1	0.345373	0.285965	1.20775	0.227145	0.999761
NR1H3	ENSG00000025434	130.713	0.395751	0.327718	1.2076	0.227202	0.999761
C10orf25	NA	17.8436	-0.595525	0.493155	-1.20758	0.227208	0.999761
SNIP1	ENSG00000163877	210.076	0.291826	0.241679	1.20749	0.227243	0.999761
GDAP1	ENSG00000104381	59.1938	0.361947	0.299757	1.20747	0.227253	0.999761
DTX3L	ENSG00000163840	543.534	0.4045	0.335026	1.20737	0.227289	0.999761
CACNA2D3	ENSG00000157445	35.7878	0.602277	0.498902	1.2072	0.227353	0.999761
LINC00857	ENSG00000237523	8.59995	-0.803982	0.666174	-1.20686	0.227484	0.999761
AC027020.2	NA	29.3125	-0.593471	0.49181	-1.20671	0.227545	0.999761
KANK1	ENSG00000107104	211.672	-0.456432	0.378493	-1.20592	0.227849	0.999761
WDR5	ENSG00000196363	117.491	-0.288499	0.239246	-1.20587	0.227869	0.999761
FAM155A	NA	30.8529	-1.07148	0.889329	-1.20482	0.228274	0.999761
RPSA	ENSG00000168028	22030	-0.350418	0.290852	-1.2048	0.22828	0.999761
PPARG	ENSG00000132170	118.26	-0.532983	0.44266	-1.20405	0.228571	0.999761
COPS9	ENSG00000172428	3118.54	-0.285234	0.23694	-1.20382	0.228658	0.999761
GABRE	ENSG00000102287	120.264	-0.526814	0.437639	-1.20376	0.228681	0.999761
MED4	ENSG00000136146	1057.92	0.200853	0.166875	1.20361	0.228739	0.999761
AMPD2	ENSG00000116337	256.684	0.410905	0.341412	1.20354	0.228766	0.999761
TPCN1	ENSG00000186815	192.364	-0.339567	0.282145	-1.20352	0.228775	0.999761
GNRH1	ENSG00000147437	16.5118	-0.545927	0.453758	-1.20312	0.228928	0.999761
SHD	ENSG00000105251	53.6552	-0.609992	0.50702	-1.20309	0.228941	0.999761
MTCL1	ENSG00000168502	63.4672	-0.527106	0.438153	-1.20302	0.228969	0.999761
BATF3	ENSG00000123685	149.15	0.769562	0.639726	1.20296	0.228993	0.999761
CACYBP	ENSG00000116161	1658.65	0.473378	0.393559	1.20281	0.229048	0.999761
CHD7	ENSG00000171316	410.312	-0.314333	0.261364	-1.20266	0.229106	0.999761
AC108488.1	NA	15.9104	0.731483	0.608299	1.20251	0.229167	0.999761
CLDN2	ENSG00000165376	54.0631	-1.10077	0.915555	-1.2023	0.229249	0.999761
LY6K	ENSG00000160886	26.8679	0.781173	0.649772	1.20223	0.229276	0.999761
GPLD1	ENSG00000112293	18.187	-0.535247	0.445419	-1.20167	0.229491	0.999761
RPL31	ENSG00000071082	8756.22	0.297997	0.248048	1.20137	0.229609	0.999761
TRMT9B	ENSG00000250305	21.9309	-0.495732	0.412708	-1.20117	0.229686	0.999761
UBE2L6	ENSG00000156587	1231.74	0.313629	0.261123	1.20108	0.229721	0.999761
MYRIP	ENSG00000170011	30.6084	-0.827045	0.688682	-1.20091	0.229787	0.999761
MON1B	ENSG00000103111	306.046	-0.246803	0.205531	-1.20081	0.229826	0.999761
GNS	ENSG00000135677	613.751	0.397816	0.331324	1.20069	0.229873	0.999761
ZNF33B	ENSG00000196693	201.601	-0.249737	0.208016	-1.20057	0.229918	0.999761
RPUSD4	ENSG00000165526	195.361	-0.2462	0.205172	-1.19997	0.230151	0.999761
MIR210HG	ENSG00000247095	101.218	0.905085	0.754562	1.19948	0.23034	0.999761
INTS14	ENSG00000138614	169.665	-0.209057	0.174335	-1.19917	0.230462	0.999761
ANTXR2	ENSG00000163297	437.948	0.349083	0.291109	1.19915	0.230471	0.999761
AGR3	ENSG00000173467	652.065	-0.736226	0.613968	-1.19913	0.230479	0.999761
ZNF736	ENSG00000234444	108.72	0.301351	0.25132	1.19907	0.2305	0.999761
HOXA10-AS	ENSG00000253187	25.103	-0.475892	0.396934	-1.19892	0.23056	0.999761
KRT19	ENSG00000171345	6023.63	-0.772193	0.64419	-1.1987	0.230643	0.999761
CDKL1	ENSG00000100490	43.6185	-0.414093	0.345488	-1.19857	0.230694	0.999761
LPCAT1	ENSG00000153395	337.048	0.659414	0.550229	1.19844	0.230747	0.999761
CDH24	ENSG00000139880	22.5609	-0.522702	0.4362	-1.19831	0.230797	0.999761
PLEKHA4	ENSG00000105559	90.9317	0.461335	0.385046	1.19813	0.230866	0.999761
GYG2	ENSG00000056998	18.0378	-0.652187	0.54436	-1.19808	0.230886	0.999761
NUDT13	ENSG00000166321	22.036	-0.387373	0.323355	-1.19798	0.230925	0.999761
AKIRIN1	ENSG00000174574	683.711	-0.312245	0.260673	-1.19784	0.230979	0.999761
HIST1H2BJ	NA	624.076	-0.609723	0.509031	-1.19781	0.230991	0.999761
TMEM165	ENSG00000134851	832.438	-0.363034	0.303085	-1.1978	0.230996	0.999761
CDH15	ENSG00000129910	17.2068	0.948826	0.792151	1.19778	0.231001	0.999761
DOCK10	ENSG00000135905	485.259	0.348326	0.290864	1.19756	0.23109	0.999761
TATDN1	ENSG00000147687	574.851	0.296667	0.247731	1.19754	0.231096	0.999761
NAB2	ENSG00000166886	121.347	0.379524	0.317013	1.19719	0.231233	0.999761
FLNA	ENSG00000196924	1313.23	0.906496	0.757417	1.19682	0.231375	0.999761
PDZD3	NA	36.5799	-0.890343	0.743987	-1.19672	0.231417	0.999761
TOPORS	ENSG00000197579	596.652	-0.320205	0.267583	-1.19665	0.231441	0.999761
CFTR	ENSG00000001626	177.209	-0.792002	0.66189	-1.19658	0.231472	0.999761
ETFB	ENSG00000105379	2018.04	-0.232737	0.194523	-1.19645	0.231522	0.999761
UBE2V2	ENSG00000169139	983.716	0.298158	0.249221	1.19636	0.231555	0.999761
NLRP7	ENSG00000167634	111.852	-0.824686	0.689379	-1.19627	0.23159	0.999761
CCHCR1	ENSG00000204536	131.676	-0.318378	0.266164	-1.19617	0.231629	0.999761
FZD4	ENSG00000174804	92.7043	-0.909197	0.760097	-1.19616	0.231635	0.999761
VKORC1L1	ENSG00000196715	274.699	-0.265186	0.221829	-1.19546	0.231909	0.999761
PPP6C	ENSG00000119414	528.318	0.208737	0.174616	1.19541	0.231928	0.999761
VIM-AS1	ENSG00000229124	124.028	0.441069	0.368986	1.19535	0.231948	0.999761
MAST4	ENSG00000069020	433.085	-0.387951	0.324582	-1.19523	0.231996	0.999761
TNFSF15	ENSG00000181634	265.846	1.007	0.842587	1.19513	0.232034	0.999761
EXOC3L2	ENSG00000283632	38.4522	-0.712685	0.596322	-1.19513	0.232035	0.999761
ANLN	ENSG00000011426	68.2238	-0.52798	0.441779	-1.19512	0.232039	0.999761
STK38	ENSG00000112079	358.455	0.359027	0.300428	1.19505	0.232066	0.999761
MGST1	ENSG00000008394	1061.92	-0.515071	0.431055	-1.19491	0.232123	0.999761
ANXA13	ENSG00000104537	57.2806	-0.881399	0.737682	-1.19482	0.232156	0.999761
DUSP5	ENSG00000138166	2069.03	-0.496473	0.415658	-1.19443	0.232311	0.999761
ARL5A	ENSG00000162980	305.629	-0.413122	0.345917	-1.19428	0.232368	0.999761
ITPK1	ENSG00000100605	185.382	-0.301364	0.252357	-1.1942	0.2324	0.999761
CRYM	ENSG00000103316	39.9348	-0.902361	0.755733	-1.19402	0.23247	0.999761
BMPR1A	ENSG00000107779	86.2139	-0.339214	0.284148	-1.1938	0.232558	0.999761
RPS16	ENSG00000105193	32087.9	-0.329784	0.276248	-1.19379	0.232558	0.999761
AC020656.1	NA	1674.13	0.665225	0.557429	1.19338	0.23272	0.999761
CDC73	ENSG00000134371	577.87	0.26816	0.224726	1.19328	0.23276	0.999761
CGAS	ENSG00000164430	321.328	0.435825	0.365252	1.19322	0.232784	0.999761
SNRPA	ENSG00000077312	525.009	0.39014	0.326966	1.19321	0.232785	0.999761
ULK3	ENSG00000140474	132.299	-0.262686	0.220162	-1.19314	0.232813	0.999761
ZNF674	ENSG00000251192	37.4215	0.32888	0.275649	1.19311	0.232825	0.999761
ZNF765	ENSG00000196417	112.534	-0.236361	0.198127	-1.19298	0.232879	0.999761
MUCL1	ENSG00000172551	113.8	1.90963	1.60171	1.19225	0.233164	0.999761
GMIP	ENSG00000089639	188.186	0.446457	0.374474	1.19222	0.233173	0.999761
TMEM8B	ENSG00000137103	62.3296	-0.326481	0.273884	-1.19204	0.233246	0.999761
EMP2	ENSG00000213853	830.868	-0.447691	0.375737	-1.1915	0.233457	0.999761
DOK2	ENSG00000147443	435.152	0.60374	0.506881	1.19109	0.233619	0.999761
AVPI1	ENSG00000119986	209.217	0.340284	0.285909	1.19018	0.233975	0.999761
OSM	ENSG00000099985	739.412	0.948194	0.796901	1.18985	0.234104	0.999761
FRMD3	ENSG00000172159	63.5782	-0.557891	0.469068	-1.18936	0.234298	0.999761
NEK6	ENSG00000119408	173.01	0.361845	0.304247	1.18931	0.234317	0.999761
AP002449.1	NA	11.5455	0.804947	0.676818	1.18931	0.234317	0.999761
SLC14A1	ENSG00000141469	44.9279	-0.590054	0.496314	-1.18887	0.23449	0.999761
ABTB2	ENSG00000166016	30.7098	-0.381271	0.320771	-1.18861	0.234595	0.999761
NAF1	ENSG00000145414	187.26	0.398956	0.335651	1.1886	0.234595	0.999761
LINC01215	ENSG00000271856	61.5385	0.823852	0.693191	1.18849	0.23464	0.999761
ARPC1A	ENSG00000241685	1172.21	-0.268432	0.225976	-1.18788	0.234882	0.999761
INAVA	ENSG00000163362	204.041	-0.685828	0.577359	-1.18787	0.234884	0.999761
AL109741.1	NA	22.366	0.909664	0.766101	1.18739	0.235072	0.999761
SZRD1	ENSG00000055070	790.443	0.237935	0.200439	1.18707	0.235201	0.999761
GIPC2	ENSG00000137960	99.1248	-0.667887	0.562929	-1.18645	0.235445	0.999761
GUCD1	ENSG00000138867	405.787	-0.182283	0.153664	-1.18624	0.235527	0.999761
TMEM44	ENSG00000145014	91.4249	-0.432733	0.364796	-1.18623	0.23553	0.999761
LTBP3	ENSG00000168056	160.674	-0.832014	0.701503	-1.18605	0.235604	0.999761
CAPN13	ENSG00000162949	16.1827	-1.11421	0.939664	-1.18575	0.23572	0.999761
PGAP3	ENSG00000161395	52.3209	-0.332511	0.280428	-1.18573	0.235731	0.999761
KCNMB3	ENSG00000171121	52.481	-0.559482	0.471863	-1.18569	0.235746	0.999761
PLEKHA6	ENSG00000143850	114.063	-0.511605	0.431526	-1.18557	0.235791	0.999761
CRK	ENSG00000167193	720.303	-0.346205	0.292086	-1.18528	0.235905	0.999761
H2AFX	NA	236.044	-0.492985	0.415972	-1.18514	0.235963	0.999761
ARHGAP21	ENSG00000107863	333.021	-0.314138	0.265312	-1.18403	0.2364	0.999761
AC092053.3	NA	26.5182	0.499285	0.421695	1.184	0.236415	0.999761
SLC11A2	ENSG00000110911	314.627	0.336171	0.283943	1.18394	0.236437	0.999761
HLA-DPB1	ENSG00000223865	10638.6	0.532314	0.449686	1.18375	0.236514	0.999761
ZCRB1	ENSG00000139168	1237.28	-0.218784	0.184829	-1.18371	0.236527	0.999761
SMARCD2	ENSG00000108604	354.219	-0.323568	0.273437	-1.18334	0.236676	0.999761
TNF	ENSG00000232810	462.987	0.813947	0.687921	1.1832	0.236731	0.999761
MRPS24	ENSG00000062582	50.9855	0.53461	0.451913	1.183	0.236811	0.999761
BOK	ENSG00000176720	42.305	-0.463793	0.392161	-1.18266	0.236944	0.999761
TIPIN	ENSG00000075131	158.489	0.30295	0.256238	1.1823	0.237088	0.999761
ACBD3	ENSG00000182827	464.993	-0.277598	0.234802	-1.18227	0.2371	0.999761
PGBD4	ENSG00000182405	42.1585	-0.346066	0.292784	-1.18198	0.237213	0.999761
PPP1R12B	ENSG00000077157	373.086	-0.409931	0.346818	-1.18198	0.237215	0.999761
ASCC1	ENSG00000138303	232.191	0.198485	0.167948	1.18183	0.237275	0.999761
GOT2	ENSG00000125166	309.911	-0.208577	0.176504	-1.18172	0.237318	0.999761
NAIF1	ENSG00000171169	49.9923	-0.277697	0.234995	-1.18171	0.237319	0.999761
AC120193.1	NA	33.0144	0.428738	0.362947	1.18127	0.237495	0.999761
LEF1	ENSG00000138795	187.841	0.671208	0.568238	1.18121	0.237519	0.999761
SLC35C1	ENSG00000181830	285.227	-0.37078	0.313952	-1.18101	0.2376	0.999761
AC011471.2	NA	10.6446	0.503201	0.426113	1.18091	0.237638	0.999761
COPB1	ENSG00000129083	1405.2	0.174566	0.147828	1.18087	0.237654	0.999761
TRIM7	ENSG00000146054	11.9016	-0.624988	0.529277	-1.18083	0.237668	0.999761
ZNF770	ENSG00000198146	392.096	0.22032	0.186581	1.18083	0.237671	0.999761
MYCBP	ENSG00000214114	288.023	0.329007	0.278763	1.18024	0.237906	0.999761
ZC3H12C	ENSG00000149289	125.992	-0.550643	0.466711	-1.17984	0.238065	0.999761
PKP2	ENSG00000057294	253.407	-0.553723	0.469402	-1.17964	0.238145	0.999761
RGS7BP	ENSG00000186479	11.7371	-0.746036	0.632458	-1.17958	0.238167	0.999761
MTPN	ENSG00000105887	1825.55	0.400445	0.339528	1.17942	0.238233	0.999761
H2AFY	NA	1835.67	0.215708	0.182896	1.1794	0.238238	0.999761
C2CD2	ENSG00000157617	118.399	-0.421226	0.357261	-1.17904	0.238381	0.999761
HES2	ENSG00000069812	33.6433	-0.580802	0.492702	-1.17881	0.238474	0.999761
SRR	ENSG00000167720	62.3105	0.29231	0.247996	1.17869	0.238522	0.999761
PRR15L	ENSG00000167183	190.264	-0.741198	0.628863	-1.17863	0.238545	0.999761
AGR2	ENSG00000106541	8978.85	-0.688049	0.583787	-1.1786	0.238559	0.999761
SNX4	ENSG00000114520	346.51	0.315105	0.267397	1.17842	0.23863	0.999761
GFPT1	ENSG00000198380	1076.05	-0.232731	0.197498	-1.1784	0.238638	0.999761
PCGF6	ENSG00000156374	106.346	0.432768	0.367272	1.17833	0.238665	0.999761
ZNF852	ENSG00000178917	54.8594	0.304194	0.258168	1.17828	0.238686	0.999761
KTN1-AS1	ENSG00000186615	15.7265	0.655298	0.556276	1.17801	0.238793	0.999761
DSG2	ENSG00000046604	701.53	-0.708425	0.601524	-1.17772	0.238909	0.999761
STUB1	ENSG00000103266	761.658	-0.708711	0.601816	-1.17762	0.238947	0.999761
HSD17B4	ENSG00000133835	688.658	-0.146459	0.124393	-1.17739	0.23904	0.999761
CDC7	ENSG00000097046	42.1575	-0.331765	0.281808	-1.17727	0.239087	0.999761
KXD1	ENSG00000105700	605.873	0.208701	0.177313	1.17702	0.239187	0.999761
SPAG1	ENSG00000104450	171.489	-0.290552	0.246897	-1.17682	0.239269	0.999761
ACTN1	ENSG00000072110	1072.71	0.488019	0.414822	1.17646	0.239413	0.999761
PLEKHA1	ENSG00000107679	354.836	-0.4357	0.370705	-1.17533	0.239863	0.999761
GDA	ENSG00000119125	98.1848	-0.819518	0.697631	-1.17472	0.240108	0.999761
C15orf53	NA	133.678	-0.329696	0.280714	-1.17449	0.240199	0.999761
FBXO31	ENSG00000103264	103.209	-0.277984	0.236719	-1.17432	0.240266	0.999761
SOX9	ENSG00000125398	273.238	-0.563556	0.479923	-1.17426	0.240289	0.999761
CCDC47	ENSG00000108588	1221.85	0.307637	0.261989	1.17424	0.2403	0.999761
LCN6	ENSG00000267206	32.4165	-0.754357	0.642453	-1.17418	0.240322	0.999761
TRBV28	ENSG00000211753	54.0529	1.10437	0.940645	1.17405	0.240374	0.999761
SNAP25	ENSG00000132639	20.8218	-1.16935	0.996218	-1.17379	0.240481	0.999761
TUBE1	ENSG00000074935	180.638	-0.245802	0.209435	-1.17365	0.240537	0.999761
TMTC1	ENSG00000133687	123.994	-0.753218	0.641916	-1.17339	0.24064	0.999761
NT5DC2	ENSG00000168268	290.259	-0.428352	0.36509	-1.17328	0.240685	0.999761
ZNRF2	ENSG00000180233	304.814	0.403347	0.343814	1.17315	0.240735	0.999761
ZBED4	ENSG00000100426	144.266	-0.276227	0.23548	-1.17304	0.24078	0.999761
DLG4	ENSG00000132535	47.7039	0.375719	0.320358	1.17281	0.240873	0.999761
CYB5RL	ENSG00000215883	44.3293	-0.304605	0.259816	-1.17239	0.241042	0.999761
MTO1	ENSG00000135297	218.937	-0.217364	0.185405	-1.17237	0.241048	0.999761
AC097634.1	NA	19.8771	-0.54786	0.467403	-1.17214	0.241142	0.999761
CMPK1	ENSG00000162368	1284.94	-0.266872	0.227774	-1.17165	0.241336	0.999761
SPRY4	ENSG00000187678	143.586	-0.680046	0.580575	-1.17133	0.241465	0.999761
GRB2	ENSG00000177885	2294.92	0.40763	0.34802	1.17128	0.241484	0.999761
COL22A1	ENSG00000169436	13.0599	1.26817	1.08285	1.17114	0.241543	0.999761
TFCP2L1	ENSG00000115112	155.711	-0.726131	0.620112	-1.17097	0.241612	0.999761
MOB1A	ENSG00000114978	2141.35	0.349344	0.298444	1.17055	0.241778	0.999761
TCAF2	ENSG00000170379	85.4083	0.418207	0.357422	1.17007	0.241975	0.999761
EPHA2	ENSG00000142627	311.205	-0.740722	0.633127	-1.16994	0.242024	0.999761
ZNF92	ENSG00000146757	282.686	-0.301204	0.257464	-1.16989	0.242047	0.999761
CDH3	ENSG00000062038	42.4947	-0.884951	0.756502	-1.16979	0.242084	0.999761
AC068473.5	NA	23.1356	0.53837	0.46029	1.16963	0.242149	0.999761
PACSIN2	ENSG00000100266	372.647	0.393961	0.336844	1.16956	0.242176	0.999761
RBM39	ENSG00000131051	4998.41	-0.235027	0.200963	-1.1695	0.242201	0.999761
RAMP3	ENSG00000122679	558.224	-0.780918	0.667785	-1.16942	0.242236	0.999761
MTR	ENSG00000116984	327.272	0.283978	0.242907	1.16908	0.242372	0.999761
RNF43	ENSG00000108375	223.595	-0.578333	0.494737	-1.16897	0.242415	0.999761
MARVELD3	ENSG00000140832	135.03	-0.644187	0.551161	-1.16878	0.242492	0.999761
PHLPP1	ENSG00000081913	61.1007	-0.479821	0.410572	-1.16867	0.242538	0.999761
COL8A1	ENSG00000144810	176.43	0.923723	0.790527	1.16849	0.242609	0.999761
SLC6A8	ENSG00000130821	330.681	-0.784507	0.671443	-1.16839	0.24265	0.999761
CDC42BPB	ENSG00000198752	254.974	-0.352452	0.301703	-1.16821	0.242722	0.999761
TM9SF2	ENSG00000125304	1377.56	0.260713	0.223188	1.16813	0.242753	0.999761
PPP1R11	ENSG00000204619	764	0.245974	0.210572	1.16813	0.242755	0.999761
IGHV1-24	ENSG00000211950	2539.67	0.893346	0.764882	1.16795	0.242826	0.999761
DDAH1	ENSG00000153904	193.537	-0.549081	0.470274	-1.16758	0.242977	0.999761
DDIT4-AS1	ENSG00000289506	14.371	0.917847	0.78613	1.16755	0.242987	0.999761
IFNAR1	ENSG00000142166	1507.38	0.272509	0.233447	1.16733	0.243078	0.999761
AL592295.4	NA	16.4863	0.757678	0.649135	1.16721	0.243125	0.999761
GAL	ENSG00000069482	11.5688	-0.831742	0.712672	-1.16708	0.24318	0.999761
CERS5	ENSG00000139624	307.366	0.310663	0.266373	1.16627	0.243506	0.999761
C12orf66	NA	76.1497	0.33403	0.286492	1.16593	0.243643	0.999761
TTN-AS1	ENSG00000237298	110.63	0.250836	0.215162	1.1658	0.243695	0.999761
ZNF669	ENSG00000188295	130.888	0.309329	0.2654	1.16552	0.243809	0.999761
ZNF649	ENSG00000198093	66.8463	0.363913	0.312241	1.16549	0.243822	0.999761
DOCK2	ENSG00000134516	715.61	0.372452	0.3196	1.16537	0.24387	0.999761
LINC00861	ENSG00000245164	212.332	0.569734	0.488896	1.16535	0.243878	0.999761
GSS	ENSG00000100983	398.672	-0.281429	0.241513	-1.16527	0.243908	0.999761
DONSON	ENSG00000159147	79.2268	-0.433171	0.371779	-1.16513	0.243966	0.999761
ACTR3B	ENSG00000133627	25.9194	-0.375974	0.322701	-1.16509	0.243984	0.999761
NDUFAF2	ENSG00000164182	751.529	0.242405	0.208071	1.16501	0.244015	0.999761
HNMT	ENSG00000150540	443.409	0.395239	0.33932	1.1648	0.244101	0.999761
AC069224.1	NA	15.6965	0.474326	0.40731	1.16453	0.244208	0.999761
LTA4H	ENSG00000111144	565.794	0.217032	0.18637	1.16453	0.244211	0.999761
CHAF1B	ENSG00000159259	33.2149	-0.389332	0.33436	-1.16441	0.244258	0.999761
SLC12A6	ENSG00000140199	328.079	0.272408	0.233986	1.1642	0.244341	0.999761
WWTR1	ENSG00000018408	334.151	-0.630479	0.54161	-1.16408	0.24439	0.999761
PCAT19	ENSG00000267107	280.589	-0.835876	0.718089	-1.16403	0.244413	0.999761
FOXF2	ENSG00000137273	62.9351	-0.604373	0.51928	-1.16387	0.244478	0.999761
GIMAP5	ENSG00000196329	89.4585	0.401685	0.345236	1.16351	0.244623	0.999761
AXIN2	ENSG00000168646	46.4484	-0.60563	0.520529	-1.16349	0.244631	0.999761
CFLAR	ENSG00000003402	3992.69	0.288104	0.247641	1.16339	0.24467	0.999761
INAFM1	ENSG00000257704	99.2528	-0.483594	0.415747	-1.16319	0.244752	0.999761
AL080250.1	NA	9.66581	0.526158	0.452358	1.16315	0.24477	0.999761
SNW1	ENSG00000100603	1163.99	0.230702	0.198346	1.16312	0.244779	0.999761
ERICH1	ENSG00000104714	789.811	0.304901	0.26214	1.16312	0.244781	0.999761
TLN2	ENSG00000171914	106.343	-0.43628	0.375109	-1.16307	0.244799	0.999761
SATB2	ENSG00000119042	143.565	-0.701406	0.603102	-1.163	0.244831	0.999761
NUDT17	ENSG00000186364	26.3185	0.361895	0.311181	1.16297	0.24484	0.999761
CHPT1	ENSG00000111666	202.651	-0.430818	0.370509	-1.16277	0.244921	0.999761
STOML1	ENSG00000067221	69.8379	0.297553	0.255918	1.16269	0.244956	0.999761
AMFR	ENSG00000159461	272.607	-0.381133	0.327866	-1.16247	0.245046	0.999761
TUBGCP5	ENSG00000275835	127.763	0.396971	0.341505	1.16242	0.245067	0.999761
SLC39A13	ENSG00000165915	176.696	0.410525	0.35323	1.1622	0.245153	0.999761
STRIP1	ENSG00000143093	169.375	-0.251834	0.216727	-1.16199	0.24524	0.999761
EFHC1	ENSG00000096093	289.431	-0.358216	0.308317	-1.16184	0.2453	0.999761
ZNF639	ENSG00000121864	131.77	-0.261876	0.225475	-1.16144	0.245462	0.999761
AC123768.3	NA	13.6308	0.536331	0.461803	1.16139	0.245485	0.999761
CENPB	ENSG00000125817	238.82	-0.249011	0.214419	-1.16133	0.245508	0.999761
SEPHS1	ENSG00000086475	280.201	-0.269731	0.232301	-1.16113	0.245591	0.999761
SNUPN	ENSG00000169371	285.664	0.209556	0.180511	1.1609	0.245682	0.999761
EXOSC5	ENSG00000077348	303.026	0.271119	0.233542	1.1609	0.245682	0.999761
MADCAM1	ENSG00000099866	169.617	-0.784941	0.676407	-1.16046	0.245863	0.999761
YPEL5	ENSG00000119801	4076.6	-0.332642	0.286712	-1.1602	0.245968	0.999761
AC141272.1	NA	11.9166	-1.3918	1.19963	-1.16019	0.245972	0.999761
EIF3J	ENSG00000104131	1698.58	0.570251	0.491594	1.16	0.246047	0.999761
APH1B	ENSG00000138613	404.138	0.310682	0.267886	1.15976	0.246148	0.999761
ZNF823	ENSG00000197933	34.7692	-0.561197	0.483901	-1.15974	0.246156	0.999761
HNRNPK	ENSG00000165119	5336.35	0.211357	0.182249	1.15971	0.246165	0.999761
STXBP3	ENSG00000116266	605.956	0.219677	0.189437	1.15963	0.2462	0.999761
TFF3	ENSG00000160180	13313.6	-0.712146	0.614141	-1.15958	0.24622	0.999761
PPP5D1	NA	33.2606	-0.405042	0.34931	-1.15955	0.246233	0.999761
BCL2L11	ENSG00000153094	971.397	-0.32267	0.278326	-1.15932	0.246324	0.999761
PLCXD2	ENSG00000240891	53.9567	-0.340056	0.293323	-1.15932	0.246324	0.999761
ARNT	ENSG00000143437	223.026	0.194069	0.167415	1.15921	0.246371	0.999761
TBCD	ENSG00000141556	272.214	-0.314394	0.271217	-1.1592	0.246376	0.999761
LMO2	ENSG00000135363	160.801	-0.585551	0.505142	-1.15918	0.246382	0.999761
TIMM44	ENSG00000104980	360.364	0.408756	0.352725	1.15885	0.246517	0.999761
GCSAML	ENSG00000169224	21.912	-0.526877	0.454719	-1.15869	0.246584	0.999761
Z97192.1	NA	26.8042	0.718008	0.619675	1.15869	0.246584	0.999761
ANGEL1	ENSG00000013523	79.2066	-0.253648	0.218995	-1.15823	0.246768	0.999761
AL138963.3	NA	31.0033	0.931729	0.804497	1.15815	0.246802	0.999761
COL15A1	ENSG00000204291	1123.62	-0.88541	0.764537	-1.1581	0.246823	0.999761
ELMO3	ENSG00000102890	99.9647	-0.490093	0.423217	-1.15802	0.246857	0.999761
SEMA3B	ENSG00000012171	112.188	-0.728247	0.629084	-1.15763	0.247015	0.999761
PEX12	ENSG00000108733	25.7481	-0.385001	0.332598	-1.15756	0.247045	0.999761
FLT3LG	ENSG00000090554	137.698	0.5971	0.51584	1.15753	0.247056	0.999761
SLC26A3	ENSG00000091138	1140.74	-1.13181	0.977782	-1.15752	0.247058	0.999761
MITF	ENSG00000187098	110.133	0.556515	0.480795	1.15749	0.247072	0.999761
AC104024.1	NA	243.243	-0.68693	0.593469	-1.15748	0.247075	0.999761
METTL6	ENSG00000206562	171.511	0.314973	0.272119	1.15748	0.247076	0.999761
TMEM158	ENSG00000249992	283.436	0.74455	0.643331	1.15734	0.247135	0.999761
LIPE-AS1	ENSG00000213904	86.9874	0.412572	0.35657	1.15706	0.247249	0.999761
TMEM150B	ENSG00000180061	31.0521	-0.481231	0.416016	-1.15676	0.24737	0.999761
CUL5	ENSG00000166266	504.948	0.189493	0.163826	1.15667	0.247406	0.999761
MIB1	ENSG00000101752	384.442	-0.298721	0.258264	-1.15665	0.247416	0.999761
CCDC153	NA	17.8269	-0.513707	0.444259	-1.15632	0.247549	0.999761
DCUN1D4	ENSG00000109184	155.285	0.324335	0.28049	1.15631	0.247552	0.999761
ARFGEF3	ENSG00000112379	128.224	-0.584118	0.505249	-1.1561	0.247641	0.999761
TRIP12	ENSG00000153827	887.23	0.255183	0.220813	1.15565	0.247823	0.999761
KRTCAP3	ENSG00000157992	195.837	-0.566135	0.489946	-1.15551	0.247884	0.999761
SP100	ENSG00000067066	1587.7	0.211427	0.182993	1.15538	0.247934	0.999761
DTNA	ENSG00000134769	22.7206	0.796357	0.689369	1.1552	0.24801	0.999761
CEP104	ENSG00000116198	185.501	-0.383908	0.332333	-1.15519	0.248012	0.999761
AC124312.1	NA	39.5326	0.329888	0.285603	1.15506	0.248068	0.999761
C17orf107	ENSG00000205710	91.9277	0.72236	0.625474	1.1549	0.248131	0.999761
PGAM1	ENSG00000171314	2611.42	0.367015	0.317816	1.1548	0.248171	0.999761
TMEM139	ENSG00000178826	53.0409	-0.602578	0.52184	-1.15472	0.248206	0.999761
ATP5MC2	ENSG00000135390	8904.71	0.337724	0.292507	1.15459	0.24826	0.999761
TRADD	ENSG00000102871	340.547	-0.81708	0.707758	-1.15446	0.248311	0.999761
NSUN3	ENSG00000178694	158.251	-0.211352	0.183119	-1.15418	0.248427	0.999761
FLNB	ENSG00000136068	675.64	-0.459655	0.398373	-1.15383	0.248569	0.999761
AL162411.1	NA	22.5468	-0.663997	0.575539	-1.1537	0.248625	0.999761
HOTAIRM1	ENSG00000233429	255.889	0.487716	0.422752	1.15367	0.248635	0.999761
AC040970.1	NA	65.3742	0.472751	0.409965	1.15315	0.248849	0.999761
HOXB2	ENSG00000173917	142.201	-0.905995	0.785954	-1.15273	0.24902	0.999761
MEA1	ENSG00000124733	688.077	0.342325	0.296979	1.15269	0.249037	0.999761
HTRA1	ENSG00000166033	281.478	-0.664277	0.576352	-1.15256	0.249093	0.999761
OVOL3	ENSG00000105261	25.4595	-1.07408	0.932124	-1.15229	0.249202	0.999761
PLVAP	ENSG00000130300	1234.23	-0.756344	0.656647	-1.15183	0.249392	0.999761
APIP	ENSG00000149089	696.473	-0.567626	0.49281	-1.15182	0.249396	0.999761
SFN	ENSG00000175793	1059.02	-0.718134	0.623488	-1.1518	0.249403	0.999761
ADAM33	ENSG00000149451	30.4921	-0.53136	0.461356	-1.15174	0.24943	0.999761
CD36	ENSG00000135218	279.863	0.264823	0.229977	1.15152	0.249518	0.999761
OTUD1	ENSG00000165312	591.287	0.440681	0.382847	1.15106	0.249707	0.999761
AC012645.1	NA	15.7063	0.499741	0.434271	1.15076	0.249832	0.999761
ARMC10	ENSG00000170632	139.312	-0.293672	0.255201	-1.15075	0.249835	0.999761
CCNC	ENSG00000112237	1264.12	-0.284661	0.247391	-1.15065	0.249874	0.999761
URGCP	ENSG00000106608	150.154	-0.250959	0.218114	-1.15058	0.249903	0.999761
NR3C2	ENSG00000151623	149.74	-0.61902	0.538313	-1.14993	0.250175	0.999761
AL606760.3	NA	12.2307	-0.734482	0.638723	-1.14992	0.250176	0.999761
C2orf42	ENSG00000115998	75.679	-0.284045	0.247068	-1.14966	0.250284	0.999761
CHD2	ENSG00000173575	1401.44	-0.179801	0.156403	-1.14961	0.250306	0.999761
AL049840.2	NA	33.6081	0.916729	0.797548	1.14943	0.250377	0.999761
AL627171.1	NA	373.085	-0.502821	0.437491	-1.14933	0.25042	0.999761
RCCD1	ENSG00000166965	85.3089	-0.378137	0.329165	-1.14878	0.250649	0.999761
RAB32	ENSG00000118508	354.668	0.449681	0.391472	1.14869	0.250683	0.999761
FAM69B	NA	18.0833	-0.949346	0.826612	-1.14848	0.250771	0.999761
PACSIN1	ENSG00000124507	10.887	0.578611	0.503824	1.14844	0.250788	0.999761
HCST	ENSG00000126264	2426.08	0.476792	0.415196	1.14835	0.250822	0.999761
NUP85	ENSG00000125450	192.818	0.291747	0.254061	1.14833	0.250831	0.999761
CIC	ENSG00000079432	220.415	0.278954	0.242948	1.1482	0.250884	0.999761
TRMT1	ENSG00000104907	347.314	0.338423	0.294776	1.14807	0.250941	0.999761
CEP89	ENSG00000121289	139.954	0.231553	0.201702	1.148	0.25097	0.999761
BTNL3	ENSG00000168903	75.748	-0.717442	0.625085	-1.14775	0.251071	0.999761
DNMBP	ENSG00000107554	184.555	-0.423134	0.368771	-1.14742	0.25121	0.999761
RCN1	ENSG00000049449	644.091	-0.418339	0.364669	-1.14717	0.25131	0.999761
KCNAB3	ENSG00000170049	18.5718	0.544438	0.474627	1.14709	0.251346	0.999761
APBB3	ENSG00000113108	77.8969	0.3746	0.32667	1.14672	0.251495	0.999761
MEGF8	ENSG00000105429	78.8817	-0.42996	0.374947	-1.14672	0.251497	0.999761
DOT1L	ENSG00000104885	248.7	0.506844	0.442053	1.14657	0.25156	0.999761
PINLYP	ENSG00000234465	27.643	0.436533	0.380851	1.14621	0.25171	0.999761
ZNF28	ENSG00000198538	72.9316	-0.332822	0.290427	-1.14597	0.251806	0.999761
AL118516.1	NA	483.036	0.44006	0.384024	1.14592	0.25183	0.999761
TTYH1	ENSG00000167614	13.1499	0.571219	0.49852	1.14583	0.251866	0.999761
AL669831.5	NA	103.504	0.428189	0.373734	1.14571	0.251917	0.999761
GFOD2	ENSG00000141098	184.69	-0.337982	0.295009	-1.14567	0.251932	0.999761
SZT2	ENSG00000198198	217.867	0.188758	0.164796	1.14541	0.252039	0.999761
RALGAPA2	ENSG00000188559	289.066	-0.357812	0.312399	-1.14537	0.252057	0.999761
ARL5B	ENSG00000165997	1002.82	0.41572	0.362978	1.1453	0.252084	0.999761
LMNB1	ENSG00000113368	426.049	0.465197	0.406195	1.14525	0.252104	0.999761
VWA1	ENSG00000179403	279.511	-0.721774	0.630362	-1.14501	0.252204	0.999761
CFAP70	ENSG00000156042	19.3053	-0.441293	0.385422	-1.14496	0.252226	0.999761
TRPA1	ENSG00000104321	322.632	0.771886	0.674209	1.14488	0.25226	0.999761
FAM160B1	NA	218.911	-0.315833	0.275951	-1.14453	0.252405	0.999761
SBF2-AS1	ENSG00000246273	57.2249	0.576245	0.503557	1.14435	0.252479	0.999761
MTHFS	ENSG00000136371	308.581	0.648272	0.566539	1.14427	0.252513	0.999761
PRKAR1B	ENSG00000188191	115.616	0.565379	0.494281	1.14384	0.252689	0.999761
HSP90AB1	ENSG00000096384	12291.2	0.258603	0.226127	1.14362	0.252782	0.999761
ETAA1	ENSG00000143971	117.258	0.232583	0.203398	1.14349	0.252835	0.999761
CC2D1A	ENSG00000132024	251.105	-0.396777	0.347006	-1.14343	0.25286	0.999761
MEAF6	ENSG00000163875	1017.08	0.306402	0.268058	1.14304	0.25302	0.999761
AC017083.1	NA	35.4091	-0.423302	0.370352	-1.14297	0.25305	0.999761
PDCD4-AS1	NA	64.3283	0.522158	0.456888	1.14286	0.253098	0.999761
BASP1	ENSG00000176788	1644.93	0.562995	0.492637	1.14282	0.253113	0.999761
MFSD9	NA	95.4857	-0.22961	0.200953	-1.1426	0.253203	0.999761
TIGD7	ENSG00000140993	43.4577	0.362577	0.317453	1.14214	0.253394	0.999761
ABCC3	ENSG00000108846	486.153	-0.483878	0.423753	-1.14189	0.253501	0.999761
DYNLT3	ENSG00000165169	714.964	0.31266	0.273927	1.1414	0.253703	0.999761
TMEM47	ENSG00000147027	92.9072	-0.568961	0.498526	-1.14129	0.253751	0.999761
ADAMTS12	ENSG00000151388	49.1288	0.805858	0.706097	1.14129	0.253751	0.999761
YPEL4	ENSG00000166793	18.8377	0.558483	0.489347	1.14128	0.253752	0.999761
TNKS	ENSG00000173273	244.2	0.249689	0.218821	1.14106	0.253843	0.999761
MYL2	ENSG00000111245	40.2048	-0.688542	0.603429	-1.14105	0.25385	0.999761
AC008771.1	NA	68.3106	-0.358875	0.31457	-1.14084	0.253936	0.999761
SLC9B2	ENSG00000164038	90.9981	0.269846	0.236568	1.14067	0.254006	0.999761
STK17A	ENSG00000164543	612.809	-0.591291	0.518371	-1.14067	0.254007	0.999761
CLIC6	ENSG00000159212	49.5634	-0.592357	0.519349	-1.14058	0.254046	0.999761
TNFAIP8L2	ENSG00000163154	89.2205	0.479722	0.420648	1.14044	0.254105	0.999761
GRPEL1	ENSG00000109519	753.79	0.327403	0.287136	1.14024	0.254187	0.999761
XXYLT1	ENSG00000173950	66.8634	-0.352737	0.309492	-1.13973	0.254398	0.999761
TTC28	ENSG00000100154	115.221	-0.638714	0.560418	-1.13971	0.254407	0.999761
IGFLR1	ENSG00000126246	171.768	0.501685	0.440194	1.13969	0.254414	0.999761
HNRNPH2	ENSG00000126945	988.187	0.19732	0.173141	1.13965	0.254433	0.999761
ADM2	ENSG00000128165	52.2012	-0.472326	0.414525	-1.13944	0.25452	0.999761
HIST2H4B	NA	42.8007	0.87715	0.76981	1.13944	0.254521	0.999761
PRRC2B	ENSG00000288701	572.017	-0.285035	0.250155	-1.13943	0.254522	0.999761
AOAH	ENSG00000136250	298.7	0.385984	0.33877	1.13937	0.254549	0.999761
POR	ENSG00000127948	398.339	0.545233	0.478637	1.13914	0.254646	0.999761
SLC6A20	ENSG00000163817	74.4994	-0.970216	0.8518	-1.13902	0.254695	0.999761
SGK3	ENSG00000104205	387.872	0.184274	0.161787	1.13899	0.254707	0.999761
GALE	ENSG00000117308	442.614	-0.46407	0.407465	-1.13892	0.254737	0.999761
ELK1	ENSG00000126767	252.119	0.35806	0.314389	1.13891	0.254741	0.999761
MIR34AHG	ENSG00000228526	60.054	0.242541	0.213072	1.1383	0.254994	0.999761
RANGAP1	ENSG00000100401	338.323	0.339	0.297903	1.13796	0.255139	0.999761
MAPK10	ENSG00000109339	129.819	-0.646193	0.567864	-1.13794	0.255147	0.999761
BAHCC1	ENSG00000266074	47.2461	-0.431697	0.379403	-1.13783	0.255191	0.999761
RAP1A	ENSG00000116473	1853.13	0.327387	0.287748	1.13775	0.255223	0.999761
KLRG1	ENSG00000139187	148.524	-0.320535	0.28185	-1.13725	0.255432	0.999761
KDM5B	ENSG00000117139	405.54	0.221421	0.194698	1.13725	0.255433	0.999761
ZKSCAN1	ENSG00000106261	832.029	-0.27664	0.24327	-1.13717	0.255467	0.999761
SNX7	ENSG00000162627	124.96	-0.352978	0.310481	-1.13687	0.255591	0.999761
AC087164.1	NA	20.7407	0.472183	0.415373	1.13677	0.255635	0.999761
SLC37A1	ENSG00000160190	219.974	-0.40254	0.354173	-1.13656	0.255721	0.999761
TTC38	ENSG00000075234	237.39	-0.320151	0.281739	-1.13634	0.255814	0.999761
DLEU7	ENSG00000186047	11.2395	0.639454	0.562735	1.13633	0.255818	0.999761
AL512274.1	NA	12.0665	-0.887927	0.781464	-1.13624	0.255858	0.999761
ZBTB34	ENSG00000177125	50.8128	-0.342239	0.301289	-1.13592	0.255991	0.999761
RHBDL2	ENSG00000158315	111.098	-0.608007	0.535279	-1.13587	0.256011	0.999761
CTDSP2	ENSG00000175215	618.683	-0.251145	0.221319	-1.13477	0.256473	0.999761
NFKBIE	ENSG00000146232	314.346	0.440358	0.388213	1.13432	0.25666	0.999761
CIITA	ENSG00000179583	319.444	0.468645	0.413179	1.13424	0.256693	0.999761
ARL11	ENSG00000152213	73.7487	0.335396	0.295719	1.13417	0.256723	0.999761
NQO2	ENSG00000124588	382.129	0.447081	0.39424	1.13403	0.256782	0.999761
CYTH4	ENSG00000100055	617.707	0.475227	0.41913	1.13384	0.256861	0.999761
NQO1	ENSG00000181019	484.035	-0.67529	0.59562	-1.13376	0.256895	0.999761
SUCLG1	ENSG00000163541	1320.57	-0.263837	0.232803	-1.1333	0.257087	0.999761
B3GALT2	ENSG00000162630	24.3234	-0.477774	0.421578	-1.1333	0.257089	0.999761
MPZL2	ENSG00000149573	173.494	-0.503271	0.444124	-1.13318	0.25714	0.999761
TMEM125	ENSG00000179178	86.4784	-0.479047	0.42283	-1.13295	0.257233	0.999761
LINC01004	NA	41.0901	-0.27887	0.246151	-1.13292	0.257248	0.999761
MPST	ENSG00000128309	574.586	-0.553858	0.488906	-1.13285	0.257277	0.999761
CLSTN1	ENSG00000171603	504.317	-0.286865	0.253242	-1.13277	0.25731	0.999761
B3GNT10	NA	23.2474	0.389853	0.344172	1.13273	0.257329	0.999761
NOV	NA	24.4012	0.445595	0.393399	1.13268	0.257349	0.999761
BMPR2	ENSG00000204217	609.392	-0.550379	0.485928	-1.13264	0.257367	0.999761
NDST1	ENSG00000070614	147.904	-0.379823	0.335355	-1.1326	0.257383	0.999761
UTP11	ENSG00000183520	582.557	0.23538	0.207829	1.13257	0.257397	0.999761
RIPOR2	ENSG00000111913	896.022	0.603921	0.533311	1.1324	0.257466	0.999761
FAM234B	ENSG00000084444	21.5208	0.399978	0.353216	1.13239	0.257471	0.999761
CPLANE1	ENSG00000197603	176.708	-0.376625	0.332594	-1.13238	0.257473	0.999761
BLOC1S3	ENSG00000189114	56.7972	0.394394	0.348338	1.13222	0.257544	0.999761
SHQ1	ENSG00000144736	94.4003	0.229087	0.20235	1.13213	0.25758	0.999761
TIMM9	ENSG00000100575	624.053	-0.259221	0.228997	-1.13198	0.257641	0.999761
CD99	ENSG00000002586	3079.42	0.508064	0.448858	1.1319	0.257674	0.999761
ZSCAN20	ENSG00000121903	12.9014	0.49881	0.440723	1.1318	0.257719	0.999761
CRNKL1	ENSG00000101343	372.453	0.221376	0.195597	1.1318	0.25772	0.999761
LUZP1	ENSG00000169641	652.663	-0.343937	0.304032	-1.13125	0.25795	0.999761
RAB33A	ENSG00000134594	120.427	0.800819	0.708013	1.13108	0.258022	0.999761
SMOX	ENSG00000088826	289.997	0.460176	0.406913	1.1309	0.258099	0.999761
SAV1	ENSG00000151748	297.391	-0.48763	0.43119	-1.13089	0.2581	0.999761
KRT20	ENSG00000171431	1523.76	-0.831537	0.735376	-1.13076	0.258155	0.999761
SPATA13	ENSG00000182957	373.407	0.376495	0.33296	1.13075	0.258159	0.999761
IGHV3-43	ENSG00000232216	347.178	0.978292	0.865447	1.13039	0.258312	0.999761
PAG1	ENSG00000076641	764.012	0.225511	0.199538	1.13017	0.258406	0.999761
BRPF3	ENSG00000096070	156.297	-0.285868	0.252955	-1.13011	0.258429	0.999761
URI1	ENSG00000105176	341.936	-0.250981	0.222185	-1.1296	0.258644	0.999761
SMN1	ENSG00000172062	82.4716	0.32573	0.288368	1.12956	0.25866	0.999761
LINC02453	ENSG00000245017	11.8699	-0.497307	0.440277	-1.12953	0.258673	0.999761
ATF1	ENSG00000123268	342.252	0.177377	0.157052	1.12942	0.258723	0.999761
AC005280.2	NA	116.119	0.896094	0.793475	1.12933	0.25876	0.999761
SERINC1	ENSG00000111897	1281.76	0.204163	0.180794	1.12926	0.258789	0.999761
EMC8	ENSG00000131148	232.75	-0.40482	0.358486	-1.12925	0.258793	0.999761
FBXO48	ENSG00000204923	105.828	-0.267425	0.236828	-1.12919	0.258817	0.999761
NCKAP5	ENSG00000176771	31.4643	-0.466729	0.413381	-1.12905	0.258876	0.999761
AP002433.1	NA	16.1222	0.631508	0.559344	1.12902	0.258891	0.999761
PQLC2L	NA	14.4943	-0.854571	0.756966	-1.12894	0.258922	0.999761
TBXA2R	ENSG00000006638	18.5273	-0.741214	0.656785	-1.12855	0.259089	0.999761
PNPLA8	ENSG00000135241	1477.16	0.318787	0.282491	1.12849	0.259115	0.999761
NHLRC3	ENSG00000188811	431.009	-0.195283	0.173119	-1.12803	0.259308	0.999761
EVI5L	ENSG00000142459	52.2485	-0.359355	0.318584	-1.12798	0.259329	0.999761
LHX6	ENSG00000106852	29.4854	-0.863851	0.765876	-1.12793	0.259351	0.999761
ILK	ENSG00000166333	853.108	0.242945	0.215412	1.12782	0.259398	0.999761
SMAD5-AS1	ENSG00000164621	12.5229	-0.681049	0.603908	-1.12774	0.259432	0.999761
EMCN	ENSG00000164035	205.992	-0.846601	0.75085	-1.12752	0.259521	0.999761
IGHV1-2	ENSG00000211934	1227.51	-1.19609	1.06108	-1.12724	0.259642	0.999761
AQP11	ENSG00000178301	24.5267	-0.639274	0.56715	-1.12717	0.259672	0.999761
AC006504.5	NA	79.9393	0.211251	0.187447	1.12699	0.259747	0.999761
BTRC	ENSG00000166167	148.7	0.173468	0.153932	1.12692	0.259778	0.999761
GSTCD	ENSG00000138780	76.67	0.265173	0.235329	1.12682	0.259819	0.999761
MTM1	ENSG00000171100	151.274	-0.214384	0.190318	-1.12645	0.259975	0.999761
HVCN1	ENSG00000122986	248.295	0.355395	0.315543	1.1263	0.26004	0.999761
AL358472.5	NA	22.3077	0.487749	0.433066	1.12627	0.260051	0.999761
TOM1L2	ENSG00000175662	163.125	-0.289253	0.256981	-1.12558	0.260342	0.999761
PAICS	ENSG00000128050	714.767	0.222216	0.197434	1.12552	0.260368	0.999761
TGFBR3	ENSG00000069702	149.602	-0.551372	0.489893	-1.12549	0.26038	0.999761
FMO5	ENSG00000131781	66.2265	-0.54293	0.482394	-1.12549	0.260381	0.999761
CCDC130	NA	385.445	0.273525	0.243038	1.12544	0.260401	0.999761
UXS1	ENSG00000115652	255.979	0.343585	0.305301	1.12539	0.260422	0.999761
GPRC5C	ENSG00000170412	138.706	-0.453881	0.403309	-1.12539	0.260423	0.999761
CRYBB1	ENSG00000100122	27.704	-0.53682	0.47716	-1.12503	0.260576	0.999761
AK3	ENSG00000147853	556.665	-0.28095	0.249732	-1.12501	0.260586	0.999761
ANKRD10	ENSG00000088448	807.492	0.219022	0.19473	1.12475	0.260696	0.999761
IKBKB	ENSG00000104365	398.014	0.211616	0.188162	1.12465	0.260739	0.999761
SH3YL1	ENSG00000035115	472.079	-0.334059	0.297036	-1.12464	0.260741	0.999761
SOX12	ENSG00000177732	43.7965	-0.367675	0.326966	-1.1245	0.260799	0.999761
CELSR2	ENSG00000143126	11.9465	-0.446685	0.397292	-1.12432	0.260875	0.999761
RARRES2	ENSG00000106538	3700.08	0.817877	0.727749	1.12385	0.261079	0.999761
TTLL11	ENSG00000175764	14.4241	-0.625611	0.556778	-1.12363	0.261171	0.999761
LRSAM1	ENSG00000148356	62.6043	0.307118	0.273374	1.12344	0.261252	0.999761
PAN2	ENSG00000135473	130.509	-0.283219	0.252123	-1.12334	0.261294	0.999761
PARG	ENSG00000227345	170.137	0.345634	0.30777	1.12303	0.261427	0.999761
CALCOCO2	ENSG00000136436	1219.21	0.222994	0.198581	1.12294	0.261464	0.999761
RSRP1	ENSG00000117616	3453.27	0.26977	0.240316	1.12256	0.261624	0.999761
STK35	ENSG00000125834	109.595	-0.384972	0.342945	-1.12255	0.261629	0.999761
FRRS1	ENSG00000156869	25.2876	0.549254	0.489323	1.12248	0.26166	0.999761
AC007014.1	NA	28.6755	0.541913	0.482843	1.12234	0.261719	0.999761
TIAM1	ENSG00000156299	150.019	0.346625	0.308853	1.1223	0.261735	0.999761
PIK3IP1	ENSG00000100100	541.012	0.510304	0.454782	1.12208	0.261826	0.999761
SERBP1	ENSG00000142864	4312.67	0.32869	0.292941	1.12204	0.261847	0.999761
RAB5A	ENSG00000144566	842.567	0.200656	0.178855	1.12189	0.261909	0.999761
PHF11	ENSG00000136147	567.887	0.503341	0.44866	1.12188	0.261914	0.999761
GPX2	ENSG00000176153	2944.17	-0.762831	0.680061	-1.12171	0.261986	0.999761
FBXL3	ENSG00000005812	394.83	-0.326485	0.291171	-1.12128	0.262168	0.999761
CBX1	ENSG00000108468	420.248	0.44125	0.393689	1.12081	0.26237	0.999761
HSPA4	ENSG00000170606	846.007	0.281502	0.251206	1.1206	0.262458	0.999761
SRC	ENSG00000197122	239.814	0.503178	0.449064	1.1205	0.2625	0.999761
DENND3	ENSG00000105339	521.566	0.329959	0.294509	1.12037	0.262555	0.999761
CRNDE	ENSG00000245694	55.9897	-0.913757	0.81569	-1.12023	0.262618	0.999761
ADO	ENSG00000181915	82.2064	-0.342871	0.306087	-1.12018	0.262639	0.999761
ABCA13	ENSG00000179869	8.60039	-0.714677	0.638049	-1.1201	0.262672	0.999761
OSBPL7	ENSG00000006025	133.795	-0.393019	0.350893	-1.12005	0.262691	0.999761
BCAT2	ENSG00000105552	151.511	0.227821	0.203406	1.12003	0.2627	0.999761
TLL1	ENSG00000038295	26.2527	-0.730065	0.651834	-1.12002	0.262707	0.999761
FERMT1	ENSG00000101311	200.5	-0.626323	0.559246	-1.11994	0.262739	0.999761
PSMD6-AS2	ENSG00000239653	32.0079	0.360985	0.322336	1.1199	0.262756	0.999761
PANK3	ENSG00000120137	400.582	-0.298297	0.266421	-1.11965	0.262864	0.999761
ZNF556	ENSG00000172000	12.8376	0.61062	0.545646	1.11908	0.263107	0.999761
ZNF502	ENSG00000196653	30.8014	-0.327606	0.292856	-1.11866	0.263285	0.999761
ZNF79	ENSG00000196152	18.1689	0.449766	0.402063	1.11865	0.263291	0.999761
RP2	ENSG00000102218	260.172	0.340127	0.304054	1.11864	0.263294	0.999761
DCAF10	ENSG00000122741	284.002	-0.257758	0.230462	-1.11844	0.263378	0.999761
HMGN4	ENSG00000182952	140.583	0.358633	0.32068	1.11835	0.263417	0.999761
HLA-DMA	ENSG00000204257	2831.27	0.265203	0.237166	1.11822	0.263473	0.999761
NLRP2	ENSG00000022556	58.4456	-0.569809	0.509583	-1.11819	0.263487	0.999761
SAMD14	ENSG00000167100	18.3634	-0.589963	0.527644	-1.11811	0.263521	0.999761
COL7A1	ENSG00000114270	469.199	0.904721	0.809331	1.11786	0.263626	0.999761
LAMA3	ENSG00000053747	379.405	-0.830398	0.742907	-1.11777	0.263666	0.999761
AL353708.3	NA	49.8703	0.348401	0.311721	1.11767	0.263709	0.999761
HOXD8	ENSG00000175879	48.5745	-0.80188	0.717503	-1.1176	0.263739	0.999761
EIF2D	ENSG00000143486	333.609	-0.187758	0.168011	-1.11754	0.263766	0.999761
OGN	ENSG00000106809	23.6519	0.808257	0.723315	1.11743	0.263809	0.999761
RAB26	ENSG00000167964	50.9236	-0.558883	0.500259	-1.11719	0.263914	0.999761
AC002091.2	NA	11.6646	0.631024	0.565026	1.1168	0.264078	0.999761
CCDC110	ENSG00000168491	28.6827	-0.519627	0.465326	-1.1167	0.264124	0.999761
BDNF-AS	ENSG00000245573	17.1344	0.441861	0.395851	1.11623	0.264323	0.999761
TFE3	ENSG00000068323	228.581	0.281296	0.252007	1.11622	0.264326	0.999761
ZNF786	ENSG00000197362	46.9721	0.424192	0.380048	1.11615	0.264356	0.999761
RWDD3	ENSG00000122481	36.647	0.52237	0.468196	1.11571	0.264548	0.999761
NDUFAF7	ENSG00000003509	193.362	-0.175872	0.157635	-1.11569	0.264556	0.999761
GCA	ENSG00000115271	1071.52	0.469316	0.420654	1.11568	0.264558	0.999761
RPL35	ENSG00000136942	31488.6	-0.192831	0.17285	-1.1156	0.264595	0.999761
MATR3.1	NA	318.45	0.427184	0.382974	1.11544	0.264662	0.999761
PERP	ENSG00000112378	825.7	-0.426026	0.381942	-1.11542	0.264669	0.999761
NFAM1	ENSG00000235568	67.669	0.684571	0.613735	1.11542	0.264672	0.999761
CXCL11	ENSG00000169248	154.223	0.96825	0.868062	1.11542	0.264672	0.999761
IGHV4-34	ENSG00000211956	1293.75	0.686313	0.615482	1.11508	0.264815	0.999761
TRGC1	ENSG00000211689	116.045	0.605548	0.543249	1.11468	0.264988	0.999761
SDS	ENSG00000135094	292.286	0.747546	0.670678	1.11461	0.265017	0.999761
MIR181A1HG	NA	183.959	0.394904	0.354298	1.11461	0.265018	0.999761
PLEKHA3	ENSG00000116095	293.699	-0.432559	0.388113	-1.11452	0.265057	0.999761
HRCT1	ENSG00000196196	73.4864	-0.848894	0.761826	-1.11429	0.265156	0.999761
ZNF181	ENSG00000197841	99.7557	0.407764	0.366031	1.11401	0.265273	0.999761
CPS1	ENSG00000021826	37.7854	-1.05694	0.948781	-1.114	0.26528	0.999761
ZSCAN31	ENSG00000235109	32.9335	-0.365667	0.328282	-1.11388	0.26533	0.999761
SCAMP3	ENSG00000116521	374.912	0.16083	0.14441	1.1137	0.265407	0.999761
ABCB1	ENSG00000085563	127.525	-0.421545	0.378509	-1.1137	0.265409	0.999761
NDEL1	ENSG00000166579	612.213	0.216353	0.194288	1.11356	0.265466	0.999761
ING2	ENSG00000168556	176.53	-0.351571	0.315733	-1.11351	0.26549	0.999761
MTF1	ENSG00000188786	303.286	0.458835	0.412079	1.11347	0.265509	0.999761
TMEM56	NA	113.71	-0.482665	0.433598	-1.11316	0.265639	0.999761
MIPOL1	ENSG00000151338	51.8219	-0.43438	0.390304	-1.11293	0.26574	0.999761
SATB1	ENSG00000182568	741.649	0.402803	0.36194	1.1129	0.265751	0.999761
RPL15	ENSG00000174748	40404.8	-0.221312	0.198902	-1.11267	0.265851	0.999761
LINC02193	ENSG00000260528	30.6802	0.375868	0.337823	1.11262	0.265871	0.999761
WDR43	ENSG00000163811	646.282	0.305151	0.274331	1.11235	0.265989	0.999761
ATG12	ENSG00000145782	1075.57	0.268549	0.241454	1.11222	0.266046	0.999761
PPARGC1B	ENSG00000155846	113.157	-0.431925	0.38838	-1.11212	0.266086	0.999761
FBXO2	ENSG00000116661	44.876	-0.953008	0.856949	-1.11209	0.266098	0.999761
CSNK2B	ENSG00000204435	1957.85	0.315497	0.283719	1.112	0.266136	0.999761
B4GALNT3	ENSG00000139044	109.305	-0.629674	0.566501	-1.11152	0.266347	0.999761
AC008397.1	NA	161.115	-0.709117	0.638165	-1.11118	0.26649	0.999761
TRIM21	ENSG00000132109	155.093	0.316294	0.284688	1.11102	0.26656	0.999761
MYH14	ENSG00000105357	511.402	-0.51971	0.467806	-1.11095	0.266589	0.999761
BCL3	ENSG00000069399	885.616	0.300757	0.270745	1.11085	0.266633	0.999761
BTN3A2	ENSG00000186470	1115.43	-0.494343	0.44516	-1.11049	0.26679	0.999761
RBM8A	ENSG00000265241	3487.69	0.262612	0.23651	1.11036	0.266843	0.999761
BHMT2	ENSG00000132840	27.7227	0.762067	0.686471	1.11012	0.266946	0.999761
MYL9	ENSG00000101335	1157.31	0.49771	0.448358	1.11007	0.266968	0.999761
REG1B	ENSG00000172023	795.41	-1.91567	1.72583	-1.11	0.267	0.999761
GJB1	ENSG00000169562	48.4033	-0.601342	0.541792	-1.10991	0.267036	0.999761
HIST2H2AB	NA	34.882	1.03067	0.928628	1.10989	0.267048	0.999761
IGHV3-64D	ENSG00000282639	398.949	1.06721	0.961737	1.10967	0.26714	0.999761
SRSF5	ENSG00000100650	3854.61	-0.274895	0.247812	-1.10929	0.267306	0.999761
CKS1B	ENSG00000173207	731.2	-0.277648	0.250359	-1.109	0.267432	0.999761
SMPD3	ENSG00000103056	114.974	-0.499394	0.450532	-1.10846	0.267665	0.999761
MAOA	ENSG00000189221	272.366	-0.569592	0.514053	-1.10804	0.267844	0.999761
CEP120	ENSG00000168944	164.611	0.195872	0.176779	1.10801	0.267858	0.999761
NADK	ENSG00000008130	328.942	-0.221653	0.200142	-1.10748	0.268087	0.999761
NXPE4	ENSG00000137634	126.976	-0.806449	0.728388	-1.10717	0.26822	0.999761
YBX2	ENSG00000006047	20.2471	-0.999306	0.902969	-1.10669	0.268428	0.999761
FASTKD2	ENSG00000118246	313.474	0.191813	0.173322	1.10668	0.268431	0.999761
AL031316.1	NA	28.2497	0.534718	0.48324	1.10653	0.268498	0.999761
ABCC6	ENSG00000091262	24.708	-0.545795	0.493338	-1.10633	0.268583	0.999761
GSR	ENSG00000104687	228.562	-0.353514	0.319552	-1.10628	0.268604	0.999761
ZNF668	ENSG00000167394	73.2639	0.404496	0.365832	1.10569	0.268862	0.999761
MAF1	ENSG00000179632	504.291	-0.491163	0.444374	-1.10529	0.269033	0.999761
LAMTOR3	ENSG00000109270	538.34	0.200646	0.181535	1.10527	0.269041	0.999761
LINC00115	NA	58.7481	0.421569	0.381461	1.10514	0.269097	0.999761
STIL	ENSG00000123473	53.2342	-0.394614	0.357141	-1.10492	0.269193	0.999761
GAPVD1	ENSG00000165219	436.677	0.12399	0.112266	1.10443	0.269409	0.999761
DNAJB14	ENSG00000164031	974.05	0.131182	0.118783	1.10439	0.269424	0.999761
AC016831.1	NA	770.542	0.376826	0.341214	1.10437	0.269433	0.999761
PLN	ENSG00000198523	27.0913	-0.916649	0.830537	-1.10368	0.26973	0.999761
PHACTR4	ENSG00000204138	611.663	-0.189365	0.171578	-1.10367	0.269738	0.999761
PC	ENSG00000173599	42.6311	-0.440321	0.399043	-1.10344	0.269835	0.999761
FHDC1	ENSG00000137460	42.8082	-0.522059	0.473121	-1.10344	0.269838	0.999761
LAMA2	ENSG00000196569	58.0882	-0.571769	0.518249	-1.10327	0.26991	0.999761
HAS2	ENSG00000170961	162.452	0.679897	0.616309	1.10317	0.269952	0.999761
C17orf80	NA	118.172	0.252448	0.228842	1.10316	0.269959	0.999761
CDA	ENSG00000158825	429.969	-0.675227	0.61239	-1.10261	0.270196	0.999761
C16orf89	ENSG00000153446	10.8535	-0.948135	0.859984	-1.1025	0.270243	0.999761
SHROOM1	ENSG00000164403	181.4	-0.356401	0.323313	-1.10234	0.270314	0.999761
AP003721.4	NA	12.3302	-0.625545	0.567473	-1.10233	0.270316	0.999761
BST1	ENSG00000109743	82.4749	0.524256	0.475722	1.10202	0.270452	0.999761
NRIP3	ENSG00000175352	81.279	0.701025	0.636377	1.10159	0.270641	0.999761
UBE3C	ENSG00000009335	311.729	-0.276499	0.251088	-1.1012	0.270808	0.999761
IMPA1	ENSG00000133731	433.874	0.34608	0.314282	1.10118	0.270819	0.999761
RPL23A	ENSG00000198242	33492.3	-0.309559	0.281117	-1.10117	0.270821	0.999761
RAB11FIP4	ENSG00000131242	129.102	-0.374062	0.339698	-1.10116	0.270826	0.999761
THRB	ENSG00000151090	27.0301	-0.654859	0.594881	-1.10082	0.270973	0.999761
PTPDC1	ENSG00000158079	36.6646	-0.396899	0.360592	-1.10069	0.271032	0.999761
ZNF548	ENSG00000188785	92.7475	-0.264131	0.240057	-1.10028	0.27121	0.999761
GLI3	ENSG00000106571	50.5081	-0.727328	0.661067	-1.10023	0.271231	0.999761
IDH3A	ENSG00000166411	481.622	-0.262229	0.238346	-1.1002	0.271245	0.999761
INO80C	ENSG00000153391	345.814	-0.21355	0.194136	-1.1	0.271333	0.999761
SMIM10	ENSG00000184785	66.3424	0.654564	0.595189	1.09976	0.271437	0.999761
ST3GAL4	ENSG00000110080	308.747	-0.548272	0.498552	-1.09973	0.27145	0.999761
GJB3	ENSG00000188910	57.8994	-0.696167	0.633281	-1.0993	0.271636	0.999761
CCRL2	ENSG00000121797	372.559	0.664212	0.604304	1.09914	0.271709	0.999761
SH3BGRL2	ENSG00000198478	183.396	-0.607045	0.55234	-1.09904	0.27175	0.999761
MCM3	ENSG00000112118	474.762	-0.290603	0.264442	-1.09893	0.271799	0.999761
MEN1	ENSG00000133895	112.504	-0.222471	0.20245	-1.09889	0.271817	0.999761
AC078883.3	NA	54.6222	-0.938132	0.853893	-1.09865	0.271919	0.999761
CSGALNACT2	ENSG00000169826	513.081	0.274239	0.249629	1.09859	0.271948	0.999761
CLDN5	ENSG00000184113	259.147	-0.66713	0.607274	-1.09856	0.271958	0.999761
DBNL	ENSG00000136279	853.248	0.332019	0.302241	1.09852	0.271976	0.999761
RFESD	ENSG00000175449	42.3787	0.369457	0.336347	1.09844	0.272012	0.999761
TNFAIP6	ENSG00000123610	1183.49	0.823706	0.749895	1.09843	0.272018	0.999761
CBX3	ENSG00000122565	2654.61	0.375954	0.342289	1.09835	0.27205	0.999761
EIF3B	ENSG00000106263	593.673	-0.289922	0.263977	-1.09829	0.27208	0.999761
DIS3L	ENSG00000166938	159.923	-0.296322	0.269858	-1.09806	0.272176	0.999761
CCDC189	NA	89.1711	-0.332249	0.302631	-1.09787	0.272261	0.999761
DEGS1	ENSG00000143753	952.311	0.35202	0.320642	1.09786	0.272265	0.999761
AC074117.1	NA	213.741	0.607546	0.553392	1.09786	0.272266	0.999761
PRAC2	ENSG00000229637	33.5039	-1.05665	0.962907	-1.09736	0.272485	0.999761
PRICKLE2	ENSG00000163637	84.6927	0.687601	0.62666	1.09725	0.272533	0.999761
ART3	ENSG00000156219	15.9414	-0.689162	0.628211	-1.09702	0.272631	0.999761
ROR1	ENSG00000185483	31.3165	-0.513379	0.468016	-1.09693	0.272673	0.999761
IQGAP3	ENSG00000183856	31.8395	-0.484545	0.44176	-1.09685	0.272707	0.999761
PRR16	ENSG00000184838	112.845	0.681299	0.621364	1.09646	0.272879	0.999761
ARHGAP25	ENSG00000163219	502.468	0.29447	0.2686	1.09632	0.27294	0.999761
RNF149	ENSG00000163162	1479.89	0.408111	0.372286	1.09623	0.272978	0.999761
ALDH6A1	ENSG00000119711	182.708	-0.315938	0.288205	-1.09623	0.27298	0.999761
C15orf65	NA	111.552	-0.47308	0.431634	-1.09602	0.273069	0.999761
AIFM1	ENSG00000156709	385.367	-0.202978	0.185218	-1.09588	0.27313	0.999761
LY75	ENSG00000054219	202.443	0.330371	0.301491	1.09579	0.273169	0.999761
KDR	ENSG00000128052	216.595	-0.770902	0.703526	-1.09577	0.27318	0.999761
POMGNT2	ENSG00000144647	32.5032	-0.400798	0.365818	-1.09562	0.273244	0.999761
AC234772.3	NA	27.1665	-0.577692	0.527441	-1.09527	0.273397	0.999761
COPRS	ENSG00000172301	229.908	-0.683574	0.624169	-1.09518	0.27344	0.999761
ATP6AP1L	NA	27.2201	-0.495912	0.452852	-1.09509	0.273479	0.999761
IL9R	ENSG00000124334	11.0931	0.497679	0.454634	1.09468	0.273656	0.999761
RNF187	ENSG00000168159	248.649	-0.19338	0.176657	-1.09466	0.273664	0.999761
NOL10	ENSG00000115761	258.181	-0.217936	0.19911	-1.09455	0.273712	0.999761
ECHDC3	ENSG00000134463	27.8995	-0.912278	0.833743	-1.0942	0.273869	0.999761
TMEM30B	ENSG00000182107	132.338	-0.686942	0.627847	-1.09412	0.273901	0.999761
SH3KBP1	ENSG00000147010	980.498	-0.225517	0.206145	-1.09397	0.273967	0.999761
ANO7	ENSG00000146205	40.9538	-0.423764	0.387375	-1.09394	0.273982	0.999761
PRSS12	ENSG00000164099	81.8229	-0.560889	0.512755	-1.09387	0.274011	0.999761
ABL1	ENSG00000097007	214.788	-0.367792	0.336297	-1.09365	0.274107	0.999761
SNX25	ENSG00000109762	102.883	-0.315569	0.288561	-1.09359	0.274133	0.999761
IPO11	ENSG00000086200	165.826	-0.4756	0.434914	-1.09355	0.274153	0.999761
SPATA6L	ENSG00000106686	30.967	-0.495855	0.453569	-1.09323	0.274293	0.999761
AL121761.2	NA	33.992	0.983539	0.899825	1.09303	0.274379	0.999761
GCSAM	ENSG00000174500	129.302	0.513466	0.469881	1.09276	0.2745	0.999761
SLC37A3	ENSG00000157800	166.296	-0.278727	0.2551	-1.09262	0.274561	0.999761
PKP3	ENSG00000184363	249.999	-0.560517	0.51301	-1.0926	0.274567	0.999761
FYB1	ENSG00000082074	2022.42	0.415602	0.380384	1.09259	0.274576	0.999761
MAVS	ENSG00000088888	370.606	-0.273338	0.250203	-1.09247	0.274628	0.999761
RSL1D1	ENSG00000171490	1857.27	0.21477	0.196632	1.09224	0.274728	0.999761
AC022916.1	NA	12.992	0.736366	0.674261	1.09211	0.274785	0.999761
ARF5	ENSG00000004059	913.547	0.703962	0.644751	1.09184	0.274905	0.999761
PDK3	ENSG00000067992	98.6516	0.378623	0.346823	1.09169	0.27497	0.999761
POLE2	ENSG00000100479	44.4324	-0.402456	0.368672	-1.09164	0.274993	0.999761
FOSB	ENSG00000125740	7963.73	-0.473494	0.43385	-1.09138	0.275106	0.999761
KDM7A	ENSG00000006459	393.89	0.402855	0.369127	1.09137	0.275108	0.999761
LINC02447	NA	16.9777	0.448917	0.411392	1.09122	0.275178	0.999761
CD2AP	ENSG00000198087	783.221	-0.279757	0.256389	-1.09114	0.27521	0.999761
NCBP1	ENSG00000136937	202.655	0.186446	0.17091	1.0909	0.275317	0.999761
TTC21A	ENSG00000168026	40.2796	-0.417929	0.383141	-1.0908	0.275363	0.999761
AP3S1	ENSG00000177879	1101.92	0.34206	0.313706	1.09038	0.275544	0.999761
NDUFB3	ENSG00000119013	3190.07	-0.185151	0.169811	-1.09033	0.275566	0.999761
VPS72	ENSG00000163159	286.355	0.211515	0.194042	1.09005	0.27569	0.999761
CASKIN2	ENSG00000177303	76.8377	-0.525712	0.482287	-1.09004	0.275695	0.999761
ELMOD3	ENSG00000115459	201.029	-0.227004	0.208258	-1.09001	0.275707	0.999761
PITPNM3	ENSG00000091622	29.1789	-0.623782	0.572276	-1.09	0.275713	0.999761
LINC01229	ENSG00000260876	17.1994	0.576665	0.529089	1.08992	0.275748	0.999761
PLA2G4A	ENSG00000116711	63.3659	0.530963	0.487293	1.08962	0.275882	0.999761
RBM11	ENSG00000185272	9.5057	0.577603	0.530128	1.08955	0.27591	0.999761
AC007336.1	NA	14.7381	0.640946	0.588358	1.08938	0.275986	0.999761
PIP5K1A	ENSG00000143398	280.063	0.220961	0.202885	1.0891	0.276111	0.999761
ASMTL	ENSG00000169093	286.982	0.401055	0.368336	1.08883	0.276229	0.999761
MIATNB	ENSG00000244625	115.749	0.258704	0.237649	1.0886	0.276331	0.999761
CXCR2	ENSG00000180871	170.387	0.884607	0.812769	1.08839	0.276424	0.999761
FXYD2	ENSG00000137731	17.3764	0.757212	0.695746	1.08835	0.276442	0.999761
SMARCE1	ENSG00000073584	513.618	0.187057	0.171874	1.08834	0.276447	0.999761
UBAP2	ENSG00000137073	440.636	-0.263953	0.242566	-1.08817	0.27652	0.999761
CCR5	ENSG00000160791	130.558	0.516099	0.474306	1.08811	0.276545	0.999761
CREB5	ENSG00000146592	162.521	0.498345	0.458001	1.08809	0.276557	0.999761
AC027307.3	NA	18.0785	-0.659032	0.605698	-1.08805	0.276571	0.999761
TMEM62	ENSG00000137842	88.3032	-0.334839	0.30777	-1.08795	0.276616	0.999761
CD70	ENSG00000125726	242.73	0.599191	0.550786	1.08788	0.276647	0.999761
BIVM	ENSG00000134897	71.4848	-0.32533	0.299073	-1.08779	0.276686	0.999761
KCNN4	ENSG00000104783	288.557	0.408899	0.375984	1.08754	0.276796	0.999761
CASTOR3	NA	33.1379	-0.3605	0.33149	-1.08751	0.276811	0.999761
NELFA	ENSG00000185049	226.598	0.156146	0.143582	1.0875	0.276814	0.999761
AL021807.1	NA	24.3822	-0.419282	0.385569	-1.08744	0.276844	0.999761
GPR183	ENSG00000169508	4351.21	0.467795	0.430225	1.08732	0.276893	0.999761
RFX2	ENSG00000087903	95.1014	0.502111	0.461792	1.08731	0.2769	0.999761
AC005726.5	NA	43.2026	0.32469	0.29864	1.08723	0.276936	0.999761
PRICKLE1	ENSG00000139174	63.4508	-0.430689	0.396237	-1.08695	0.277059	0.999761
CATSPERB	ENSG00000133962	29.4775	-0.720114	0.662564	-1.08686	0.277099	0.999761
PTGES2	ENSG00000148334	318.321	-0.375891	0.345853	-1.08685	0.277102	0.999761
MED14OS	NA	38.7512	0.422712	0.388956	1.08679	0.277131	0.999761
NFATC4	ENSG00000100968	95.1039	-0.592061	0.544793	-1.08676	0.277142	0.999761
TYRO3	ENSG00000092445	17.3896	-0.469312	0.431996	-1.08638	0.277311	0.999761
SLC20A2	ENSG00000168575	184.751	-0.247339	0.227675	-1.08637	0.277317	0.999761
AC116366.1	NA	37.0701	-0.586692	0.540147	-1.08617	0.277403	0.999761
PIM1	ENSG00000137193	1147.35	-0.235693	0.217	-1.08614	0.277416	0.999761
NFE2L2	ENSG00000116044	2195.17	0.294187	0.270856	1.08614	0.277418	0.999761
CCDC173	NA	9.32311	-0.560914	0.516527	-1.08593	0.277508	0.999761
TLE6	ENSG00000104953	15.9122	-0.53095	0.488956	-1.08589	0.27753	0.999761
RELT	ENSG00000054967	291.023	0.338868	0.31223	1.08531	0.277782	0.999761
YPEL2	ENSG00000175155	520.159	-0.298761	0.275302	-1.08521	0.277829	0.999761
SIPA1L2	ENSG00000116991	206.046	-0.39929	0.367945	-1.08519	0.277838	0.999761
CD109	ENSG00000156535	173.404	0.746072	0.687634	1.08498	0.277928	0.999761
UPF2	ENSG00000151461	1481.62	0.230678	0.212669	1.08468	0.278063	0.999761
CHRM3	ENSG00000133019	37.8516	-0.548794	0.506025	-1.08452	0.278134	0.999761
ARSD	ENSG00000006756	146.664	-0.387779	0.357583	-1.08444	0.278168	0.999761
DEDD	ENSG00000158796	184.064	0.23764	0.219143	1.08441	0.278185	0.999761
LSM1	ENSG00000175324	1002.42	-0.234755	0.216502	-1.08431	0.278227	0.999761
LLGL2	ENSG00000073350	501.76	-0.443661	0.409166	-1.08431	0.278229	0.999761
CMC4	ENSG00000182712	33.5397	0.537503	0.495733	1.08426	0.27825	0.999761
SULT1C2	ENSG00000198203	19.38	-0.779407	0.71892	-1.08414	0.278304	0.999761
SMC2	ENSG00000136824	470.227	-0.262078	0.241859	-1.0836	0.278543	0.999761
CYP4V2	ENSG00000145476	108.619	-0.391156	0.361108	-1.08321	0.278715	0.999761
SYT11	ENSG00000132718	166.494	0.364167	0.336393	1.08256	0.279002	0.999761
TMEM38A	ENSG00000072954	19.5326	-0.392266	0.362352	-1.08255	0.279006	0.999761
AL133338.1	NA	32.456	-0.418257	0.386391	-1.08247	0.279044	0.999761
PNPO	ENSG00000108439	163.008	0.191433	0.17685	1.08246	0.27905	0.999761
CFI	ENSG00000205403	168.547	-0.709237	0.655237	-1.08241	0.27907	0.999761
PMS2	ENSG00000122512	187.155	0.297359	0.274752	1.08228	0.279128	0.999761
PNRC1	ENSG00000146278	4052.74	0.390187	0.360573	1.08213	0.279195	0.999761
AL357054.4	NA	36.5983	0.475322	0.43927	1.08207	0.27922	0.999761
AC127164.1	NA	11.0565	0.526736	0.486811	1.08201	0.279247	0.999761
CLMN	ENSG00000165959	291.142	-0.359583	0.332404	-1.08177	0.279356	0.999761
MAP4	ENSG00000047849	1040.74	0.259209	0.239628	1.08171	0.279381	0.999761
THEMIS2	ENSG00000130775	810.172	0.307965	0.28473	1.08161	0.279428	0.999761
RASL11A	ENSG00000122035	167.577	0.598363	0.553279	1.08148	0.279481	0.999761
MAML3	ENSG00000196782	106.131	0.343838	0.31798	1.08132	0.279555	0.999761
RHOJ	ENSG00000126785	150.107	-0.719165	0.665183	-1.08115	0.279629	0.999761
UBA6-AS1	NA	102.987	-0.29828	0.275965	-1.08086	0.279758	0.999761
TSHZ1	ENSG00000179981	158.363	-0.292707	0.270834	-1.08076	0.279802	0.999761
ZNF302	ENSG00000089335	262.64	0.456868	0.422757	1.08069	0.279837	0.999761
MLH3	ENSG00000119684	247.756	-0.207473	0.191995	-1.08061	0.279869	0.999761
HOOK1	ENSG00000134709	239.859	-0.357033	0.330428	-1.08052	0.279913	0.999761
MYO1C	ENSG00000197879	745.042	-0.290851	0.269209	-1.08039	0.279969	0.999761
CPLX1	ENSG00000168993	41.4478	-0.674021	0.623972	-1.08021	0.280049	0.999761
ENDOG	ENSG00000167136	110.656	-0.303149	0.280644	-1.08019	0.280058	0.999761
MTMR10	ENSG00000166912	134.271	-0.23664	0.219089	-1.08011	0.280094	0.999761
TUBA4A	ENSG00000127824	1592.75	-0.283811	0.262821	-1.07986	0.280203	0.999761
AL356488.3	NA	66.9345	-0.374876	0.34729	-1.07943	0.280395	0.999761
ISYNA1	ENSG00000105655	92.7346	0.507824	0.470614	1.07907	0.280558	0.999761
LAMB2	ENSG00000172037	290.433	-0.484384	0.448965	-1.07889	0.280636	0.999761
MCOLN1	ENSG00000090674	280.068	0.604316	0.560287	1.07858	0.280774	0.999761
TTC21B	ENSG00000123607	162.448	-0.2255	0.209084	-1.07851	0.280804	0.999761
RBSN	ENSG00000131381	150.947	-0.199556	0.18507	-1.07827	0.280912	0.999761
ACD	ENSG00000102977	164.443	0.253655	0.235258	1.0782	0.280945	0.999761
TMEM41B	ENSG00000166471	484.292	0.181563	0.168409	1.07811	0.280985	0.999761
AC116366.3	NA	63.7092	0.535321	0.496548	1.07809	0.280996	0.999761
ASCC3	ENSG00000112249	823.034	0.248145	0.23037	1.07716	0.28141	0.999761
LINC00909	NA	199.395	0.326364	0.303002	1.0771	0.281434	0.999761
TANGO2	ENSG00000183597	119.36	0.203171	0.188665	1.07689	0.281532	0.999761
VIPR1	ENSG00000114812	55.3391	-0.552254	0.512861	-1.07681	0.281566	0.999761
CNBD2	ENSG00000149646	157.86	-0.338853	0.314712	-1.07671	0.28161	0.999761
USP37	ENSG00000135913	255.06	0.222919	0.207053	1.07663	0.281647	0.999761
KIF13B	ENSG00000197892	467.029	-0.2796	0.259714	-1.07657	0.281674	0.999761
BANP	ENSG00000172530	243.996	0.35464	0.329502	1.07629	0.281798	0.999761
PTPRJ	ENSG00000149177	277.354	0.394711	0.366766	1.07619	0.28184	0.999761
TMPPE	ENSG00000188167	11.1582	0.402442	0.37403	1.07596	0.281944	0.999761
AP003486.1	NA	30.8603	0.308869	0.287132	1.07571	0.282059	0.999761
NMI	ENSG00000123609	642.626	0.349079	0.324548	1.07558	0.282114	0.999761
PRR26	NA	29.0508	-0.696527	0.6478	-1.07522	0.282277	0.999761
ROBO4	ENSG00000154133	122.582	-0.670264	0.623402	-1.07517	0.282298	0.999761
NSD2	ENSG00000109685	272.219	-0.309995	0.288425	-1.07478	0.282471	0.999761
INSL3	ENSG00000248099	15.6859	0.493221	0.458947	1.07468	0.282518	0.999761
CLCN3	ENSG00000109572	586.266	-0.235104	0.21877	-1.07466	0.282525	0.999761
AL078639.1	NA	32.7796	0.803709	0.748301	1.07405	0.282802	0.999761
YEATS2	ENSG00000163872	160.136	0.284253	0.264668	1.074	0.282823	0.999761
CKAP2L	ENSG00000169607	54.9306	-0.527087	0.490831	-1.07387	0.282883	0.999761
ANP32E	ENSG00000143401	1493.75	0.33276	0.309926	1.07368	0.282967	0.999761
LINC02539	ENSG00000234956	8.04039	0.758026	0.706139	1.07348	0.283055	0.999761
TMUB1	ENSG00000164897	199.69	-0.932223	0.868417	-1.07347	0.283059	0.999761
HSPE1	ENSG00000115541	6695.71	0.306457	0.285494	1.07343	0.28308	0.999761
GGT5	ENSG00000099998	391.218	0.586318	0.546226	1.0734	0.283092	0.999761
ZC3H4	ENSG00000130749	259.152	0.240997	0.224558	1.0732	0.28318	0.999761
NR2C1	ENSG00000120798	201.447	-0.165906	0.154608	-1.07307	0.283238	0.999761
TUBB6	ENSG00000176014	390.449	0.5155	0.480538	1.07276	0.283381	0.999761
AC097103.2	NA	36.5767	0.365774	0.341024	1.07258	0.283461	0.999761
AC092117.1	NA	9.04773	0.801455	0.747228	1.07257	0.283464	0.999761
CTDSP1	ENSG00000144579	607.248	0.191968	0.178991	1.0725	0.283494	0.999761
GSTZ1	ENSG00000100577	289.365	-0.246675	0.230038	-1.07232	0.283575	0.999761
JMJD8	ENSG00000161999	238.871	-0.309537	0.28866	-1.07232	0.283576	0.999761
ANKIB1	ENSG00000001629	325.897	-0.243765	0.227349	-1.07221	0.283626	0.999761
ALDH1A3	ENSG00000184254	108.647	0.79032	0.73713	1.07216	0.283649	0.999761
ZNF260	ENSG00000254004	119.317	0.263526	0.245816	1.07204	0.2837	0.999761
PPP1R1B	ENSG00000131771	277.402	-0.514554	0.479994	-1.072	0.283719	0.999761
TEX9	ENSG00000151575	118.99	-0.494461	0.46133	-1.07182	0.283802	0.999761
CNBP	ENSG00000169714	3401.15	0.203489	0.189971	1.07116	0.284098	0.999761
WWP1	ENSG00000123124	302.218	-0.256009	0.239015	-1.0711	0.284124	0.999761
IGKV1D-33	ENSG00000239975	232.361	0.912483	0.851957	1.07104	0.28415	0.999761
MTMR4	ENSG00000108389	308.058	-0.25772	0.240738	-1.07054	0.284375	0.999761
KIAA1324	NA	226.858	-0.511436	0.477748	-1.07051	0.284388	0.999761
RNF227	ENSG00000179859	20.5415	0.438837	0.409945	1.07048	0.284404	0.999761
ERP29	ENSG00000089248	4773	-0.298779	0.27915	-1.07032	0.284476	0.999761
AMBRA1	ENSG00000110497	79.8873	-0.266254	0.248847	-1.06995	0.284643	0.999761
POLI	ENSG00000101751	115.58	0.304476	0.284584	1.0699	0.284664	0.999761
SMAD9	ENSG00000120693	86.2827	-0.581093	0.543464	-1.06924	0.284962	0.999761
SEC22B	ENSG00000265808	1268.98	0.231901	0.216901	1.06915	0.285001	0.999761
ZNF573	ENSG00000189144	46.2137	-0.279433	0.261392	-1.06902	0.285061	0.999761
GIT2	ENSG00000139436	422.604	0.171778	0.160698	1.06895	0.285094	0.999761
ITGA1	ENSG00000213949	435.187	-0.358524	0.335425	-1.06887	0.28513	0.999761
SPTBN1	ENSG00000115306	1731.31	-0.394422	0.369025	-1.06882	0.285151	0.999761
BBS1	ENSG00000174483	25.919	0.373126	0.34915	1.06867	0.285219	0.999761
PRRX1	ENSG00000116132	338.449	0.65025	0.608499	1.06861	0.285244	0.999761
TRUB1	ENSG00000165832	123.998	0.245099	0.229402	1.06843	0.285328	0.999761
UTP3	ENSG00000132467	384.966	-0.232682	0.217886	-1.06791	0.285563	0.999761
ACTL10	ENSG00000288649	16.4478	-0.664247	0.62201	-1.0679	0.285564	0.999761
AC093462.1	NA	57.2986	-0.532646	0.498825	-1.0678	0.28561	0.999761
WDCP	ENSG00000163026	41.1487	0.340795	0.31921	1.06762	0.285691	0.999761
FKBP5	ENSG00000096060	772.943	0.412431	0.386319	1.06759	0.285705	0.999761
TRAF3IP1	ENSG00000204104	78.7105	-0.261998	0.24543	-1.06751	0.285742	0.999761
SPPL3	ENSG00000157837	318.077	-0.261293	0.24477	-1.06751	0.285744	0.999761
ZFAND3	ENSG00000156639	309.062	0.285903	0.26783	1.06748	0.285754	0.999761
ZBTB4	ENSG00000174282	285.674	-0.279489	0.261837	-1.06742	0.285784	0.999761
COLCA2	NA	36.8468	-0.37415	0.350538	-1.06736	0.28581	0.999761
ZNF749	ENSG00000186230	19.9331	0.689921	0.646386	1.06735	0.285813	0.999761
MYO1B	ENSG00000128641	375.328	-0.444369	0.416356	-1.06728	0.285845	0.999761
FLRT3	ENSG00000125848	17.712	-0.763778	0.715742	-1.06711	0.28592	0.999761
ECD	ENSG00000122882	247.035	0.272061	0.254963	1.06706	0.285944	0.999761
SUPT6H	ENSG00000109111	682.523	0.227229	0.212977	1.06691	0.286011	0.999761
PODN	ENSG00000174348	36.5635	-0.836944	0.784487	-1.06687	0.286032	0.999761
MMGT1	ENSG00000169446	324.772	0.226494	0.212357	1.06657	0.286164	0.999761
MFSD12	ENSG00000161091	331.257	0.387407	0.363292	1.06638	0.286252	0.999761
DCAF4	ENSG00000119599	56.2718	-0.339242	0.318166	-1.06624	0.286314	0.999761
MOCS3	ENSG00000124217	49.9213	0.241006	0.226041	1.0662	0.286331	0.999761
CHUK	ENSG00000213341	159.269	0.205413	0.19267	1.06614	0.286361	0.999761
ORC3	ENSG00000135336	278.156	0.236254	0.221601	1.06612	0.286368	0.999761
LAP3	ENSG00000002549	2238.31	0.323808	0.303758	1.06601	0.28642	0.999761
RASA4B	ENSG00000170667	10.0576	0.580315	0.54456	1.06566	0.286579	0.999761
ALDH5A1	ENSG00000112294	68.1525	-0.323891	0.304004	-1.06542	0.286687	0.999761
ZNF252P-AS1	ENSG00000255559	11.7591	0.461582	0.433282	1.06532	0.286733	0.999761
AC092306.1	NA	10.1217	-0.751598	0.705549	-1.06527	0.286755	0.999761
PLK2	ENSG00000145632	395.354	0.431965	0.405542	1.06515	0.286806	0.999761
AC004943.2	NA	16.9085	-0.498491	0.468012	-1.06512	0.28682	0.999761
SAMD3	ENSG00000164483	100.964	0.538868	0.505972	1.06501	0.286869	0.999761
LINC01705	NA	27.029	1.0674	1.00231	1.06494	0.286901	0.999761
ZBED2	ENSG00000177494	87.6761	0.558116	0.524111	1.06488	0.28693	0.999761
JRKL	ENSG00000183340	160.442	0.287548	0.270105	1.06458	0.287067	0.999761
SLC4A10	ENSG00000144290	21.2907	0.569344	0.534822	1.06455	0.28708	0.999761
CYP2W1	ENSG00000073067	12.0458	-0.727267	0.683423	-1.06415	0.287259	0.999761
RUNDC1	ENSG00000198863	205.083	-0.304122	0.285865	-1.06387	0.28739	0.999761
ZNF483	ENSG00000173258	32.0594	0.503947	0.473704	1.06384	0.2874	0.999761
IGKV2-28	ENSG00000244116	15.1983	-1.23167	1.15776	-1.06384	0.287403	0.999761
MT-ND3	ENSG00000198840	372435	-0.59136	0.555902	-1.06378	0.287426	0.999761
WFDC2	ENSG00000101443	1455.52	-0.826912	0.777359	-1.06375	0.287444	0.999761
SRRT	ENSG00000087087	500.526	0.212684	0.200006	1.06339	0.287606	0.999761
OCRL	ENSG00000122126	65.7752	-0.357704	0.336406	-1.06331	0.287641	0.999761
NMUR1	ENSG00000171596	10.7963	-0.529822	0.4983	-1.06326	0.287664	0.999761
LINC01238	ENSG00000233806	20.3169	0.657035	0.617984	1.06319	0.287696	0.999761
SLC9A7	ENSG00000065923	53.4239	0.396826	0.373322	1.06296	0.287801	0.999761
COBLL1	ENSG00000082438	911.06	-0.42719	0.401998	-1.06267	0.287933	0.999761
HLA-DQB2	ENSG00000232629	35.858	0.838365	0.789042	1.06251	0.288004	0.999761
TENT2	ENSG00000164329	454.111	0.192072	0.180784	1.06244	0.288037	0.999761
TMEM61	ENSG00000143001	19.2793	-0.661487	0.62269	-1.0623	0.288097	0.999761
AL022323.4	NA	44.4799	-0.540377	0.508691	-1.06229	0.288104	0.999761
RASGRF2	ENSG00000113319	61.9752	-0.437675	0.412128	-1.06199	0.28824	0.999761
SELENOP	ENSG00000250722	3428.91	-0.521854	0.491435	-1.0619	0.288281	0.999761
MIR503HG	NA	42.5281	0.464961	0.437914	1.06176	0.288343	0.999761
HFE	ENSG00000010704	41.6115	-0.297706	0.280405	-1.0617	0.288371	0.999761
LRP6	ENSG00000070018	132.037	-0.478083	0.45037	-1.06153	0.288447	0.999761
TRPT1	ENSG00000149743	431.014	0.363837	0.34276	1.06149	0.288466	0.999761
TMEM143	ENSG00000161558	59.4228	-0.336106	0.31668	-1.06134	0.288534	0.999761
C20orf96	ENSG00000196476	85.4558	-0.322772	0.304162	-1.06118	0.288607	0.999761
PIK3CG	ENSG00000105851	477.01	-0.479798	0.452148	-1.06115	0.288621	0.999761
SCARA5	ENSG00000168079	145.775	-0.742318	0.699751	-1.06083	0.288766	0.999761
PCDH7	ENSG00000169851	61.1352	-0.582397	0.549132	-1.06058	0.288882	0.999761
POLR3F	ENSG00000132664	106.058	0.194678	0.183564	1.06055	0.288896	0.999761
AL137003.1	NA	23.3895	0.593386	0.559514	1.06054	0.2889	0.999761
UBLCP1	ENSG00000164332	499.332	0.181467	0.171111	1.06052	0.288907	0.999761
TEAD1	ENSG00000187079	187.432	-0.502312	0.473687	-1.06043	0.288949	0.999761
NRBP1	ENSG00000115216	960.896	0.171468	0.161723	1.06026	0.289026	0.999761
AC005837.1	NA	44.0007	0.437751	0.412935	1.0601	0.289101	0.999761
IFI27L1	ENSG00000165948	679.498	-0.443663	0.418514	-1.06009	0.289104	0.999761
PAAF1	ENSG00000175575	243.481	-0.255002	0.240568	-1.06	0.289145	0.999761
XPO6	ENSG00000169180	399.132	0.338405	0.319264	1.05995	0.289166	0.999761
PRKCZ	ENSG00000067606	85.1638	-0.567983	0.536031	-1.05961	0.289323	0.999761
AC018529.2	NA	17.5347	0.458453	0.432664	1.05961	0.289324	0.999761
GPX4	ENSG00000167468	4779.48	0.696025	0.656889	1.05958	0.289337	0.999761
ASB3	ENSG00000115239	130.799	0.226163	0.21349	1.05936	0.289436	0.999761
SNED1	ENSG00000162804	116.305	-0.506962	0.478613	-1.05923	0.289495	0.999761
ARPC2	ENSG00000163466	9579.7	0.381238	0.359965	1.0591	0.289555	0.999761
TWISTNB	NA	738.918	0.319345	0.301526	1.0591	0.289556	0.999761
KIF11	ENSG00000138160	118.399	-0.398286	0.376075	-1.05906	0.289572	0.999761
RAB11FIP5	ENSG00000135631	62.6615	-0.369519	0.348917	-1.05904	0.28958	0.999761
NDUFS1	ENSG00000023228	630.249	-0.203127	0.191827	-1.05891	0.289641	0.999761
FBXO38	ENSG00000145868	196.065	0.220766	0.208516	1.05875	0.289714	0.999761
ACVR2B	ENSG00000114739	41.4089	-0.337321	0.318657	-1.05857	0.289796	0.999761
AC138230.1	NA	31.0008	-0.673609	0.636405	-1.05846	0.289846	0.999761
NUDT11	ENSG00000196368	15.4012	0.737826	0.697433	1.05792	0.290093	0.999761
FANCD2	ENSG00000144554	107.033	-0.352876	0.333571	-1.05787	0.290113	0.999761
TRIM23	ENSG00000113595	190.951	0.214227	0.202557	1.05761	0.290231	0.999761
AL365226.2	NA	78.9468	-0.781341	0.738787	-1.0576	0.290238	0.999761
FOXP3	ENSG00000049768	146.817	0.493443	0.466602	1.05752	0.290272	0.999761
MST1R	ENSG00000164078	141.945	-0.56554	0.534792	-1.05749	0.290286	0.999761
KAT5	ENSG00000172977	294.826	-0.235613	0.222827	-1.05738	0.290337	0.999761
SMOC2	ENSG00000112562	109.319	-0.68558	0.648413	-1.05732	0.290365	0.999761
ETFBKMT	ENSG00000139160	68.4919	-0.390344	0.369209	-1.05724	0.290401	0.999761
PKD1	ENSG00000008710	159.864	-0.291019	0.275271	-1.05721	0.290416	0.999761
SOWAHA	ENSG00000198944	18.3622	-0.796834	0.754075	-1.0567	0.290647	0.999761
LIFR	ENSG00000113594	97.4327	-0.739162	0.699538	-1.05664	0.290675	0.999761
NREP	ENSG00000134986	142.038	0.562912	0.532746	1.05662	0.290684	0.999761
CLIP1	ENSG00000130779	874.601	0.201356	0.190569	1.05661	0.290691	0.999761
ADHFE1	ENSG00000147576	16.9408	0.442553	0.41885	1.05659	0.290699	0.999761
NPAT	ENSG00000149308	423.27	0.241844	0.228917	1.05647	0.290753	0.999761
PAIP2	ENSG00000120727	2516.91	0.261329	0.247387	1.05636	0.290805	0.999761
DVL2	ENSG00000004975	112.248	-0.27459	0.259984	-1.05618	0.290886	0.999761
NCL	ENSG00000115053	5981.34	0.217063	0.205519	1.05617	0.290891	0.999761
GRHL2	ENSG00000083307	36.2286	-0.64217	0.608036	-1.05614	0.290905	0.999761
TNFRSF11B	ENSG00000164761	659.66	0.82872	0.78474	1.05604	0.290948	0.999761
GMPR	ENSG00000137198	32.1112	-0.356376	0.337499	-1.05593	0.291	0.999761
TMEM150A	ENSG00000168890	111.703	0.27598	0.261406	1.05575	0.291081	0.999761
SLC30A10	ENSG00000196660	20.5649	-2.10773	1.99653	-1.0557	0.291107	0.999761
PTPN11	ENSG00000179295	536.383	0.285714	0.270646	1.05568	0.291116	0.999761
NOTCH4	ENSG00000204301	130.199	-0.587376	0.556458	-1.05556	0.291169	0.999761
ESRP1	ENSG00000104413	179.757	-0.638683	0.605096	-1.05551	0.291193	0.999761
ATG5	ENSG00000057663	812.138	-0.245332	0.23244	-1.05547	0.291211	0.999761
PIGU	ENSG00000101464	122.766	-0.242456	0.22976	-1.05526	0.291308	0.999761
RPS6	ENSG00000137154	44793.1	-0.172046	0.163089	-1.05492	0.291461	0.999761
INTS13	ENSG00000064102	231.209	0.166149	0.157503	1.05489	0.291475	0.999761
SHROOM3	ENSG00000138771	269.319	-0.580474	0.550347	-1.05474	0.291543	0.999761
CLSTN3	ENSG00000139182	183.403	0.354187	0.335821	1.05469	0.291568	0.999761
CPVL	ENSG00000106066	730.955	0.432796	0.410416	1.05453	0.29164	0.999761
ZNF490	ENSG00000188033	35.5984	0.440893	0.418112	1.05449	0.291661	0.999761
KAZALD1	ENSG00000107821	34.076	-0.530812	0.503418	-1.05442	0.291692	0.999761
MAP3K6	ENSG00000142733	133.153	-0.31994	0.303484	-1.05422	0.291782	0.999761
CCDC68	ENSG00000166510	265.772	-0.536581	0.509053	-1.05408	0.291848	0.999761
USP3	ENSG00000140455	749.966	0.254066	0.241051	1.05399	0.291888	0.999761
NEK10	ENSG00000163491	14.8644	-0.589187	0.559068	-1.05387	0.291941	0.999761
MTFR1L	ENSG00000117640	262.33	-0.176354	0.167359	-1.05374	0.292001	0.999761
MAPK8IP1	ENSG00000121653	28.5855	-0.48585	0.461128	-1.05361	0.292061	0.999761
FOXC1	ENSG00000054598	32.9189	-0.709727	0.673644	-1.05356	0.292083	0.999761
DYNC2LI1	ENSG00000138036	158.357	-0.250682	0.238011	-1.05324	0.292233	0.999761
ZKSCAN8	ENSG00000198315	102.439	0.233573	0.221784	1.05316	0.292268	0.999761
WDR31	ENSG00000148225	15.3717	-0.496975	0.471925	-1.05308	0.292304	0.999761
KCNJ15	ENSG00000157551	98.2437	0.849982	0.807657	1.0524	0.292614	0.999761
SKP1	ENSG00000113558	6367.19	0.290946	0.276475	1.05234	0.292643	0.999761
DND1	ENSG00000256453	19.6351	-0.882375	0.838501	-1.05232	0.292651	0.999761
RAD54L	ENSG00000085999	18.6975	-0.474393	0.450811	-1.05231	0.292657	0.999761
LTF	ENSG00000012223	56.7506	1.01476	0.964316	1.05231	0.292658	0.999761
RAP2C	ENSG00000123728	485.288	0.26232	0.24932	1.05214	0.292735	0.999761
MACC1	ENSG00000183742	189.436	-0.402257	0.382413	-1.05189	0.29285	0.999761
SLC41A3	ENSG00000114544	161.575	-0.283565	0.269588	-1.05184	0.292871	0.999761
ZNF449	ENSG00000173275	36.0748	-0.33533	0.318838	-1.05172	0.292926	0.999761
MED29	ENSG00000063322	610.699	0.156155	0.148485	1.05166	0.292957	0.999761
IL6R	ENSG00000160712	501.286	0.398554	0.37935	1.05062	0.293431	0.999761
RASSF9	ENSG00000198774	26.3338	-0.730043	0.694906	-1.05056	0.293459	0.999761
COPG1	ENSG00000181789	761.236	-0.17941	0.170826	-1.05025	0.293604	0.999761
DNAH17	ENSG00000187775	14.9429	0.747613	0.711912	1.05015	0.29365	0.999761
SLC22A17	ENSG00000092096	73.4112	0.414475	0.394686	1.05014	0.293653	0.999761
POMT2	ENSG00000009830	46.0595	-0.287196	0.273512	-1.05003	0.293703	0.999761
DPY19L3	ENSG00000178904	125.732	-0.236141	0.225057	-1.04925	0.294063	0.999761
COL18A1	ENSG00000182871	672.652	-0.566031	0.539473	-1.04923	0.294073	0.999761
FNBP1L	ENSG00000137942	257.824	-0.459926	0.4384	-1.0491	0.294132	0.999761
METTL22	ENSG00000067365	126.357	0.256092	0.244173	1.04881	0.294264	0.999761
TRAPPC12	ENSG00000171853	242.407	-0.334912	0.319411	-1.04853	0.294394	0.999761
WNK2	ENSG00000165238	118.493	-0.479742	0.457569	-1.04846	0.294427	0.999761
TIMM10B	ENSG00000132286	519.845	-0.176111	0.167977	-1.04842	0.294444	0.999761
AL139089.1	NA	46.0278	-0.340338	0.324635	-1.04837	0.294467	0.999761
STX12	ENSG00000117758	794.386	0.224527	0.214197	1.04823	0.294533	0.999761
SNRPD2	ENSG00000125743	3487.98	0.305201	0.291161	1.04822	0.294537	0.999761
KIF13A	ENSG00000137177	177.415	-0.347736	0.331811	-1.048	0.294641	0.999761
CHIC2	ENSG00000109220	549.103	0.679372	0.648784	1.04715	0.295032	0.999761
GOLGA7	ENSG00000147533	662.127	0.193543	0.184876	1.04688	0.295154	0.999761
PTPN6	ENSG00000111679	1028.19	0.330061	0.315298	1.04682	0.295181	0.999761
DGKQ	ENSG00000145214	103.062	-0.323021	0.308608	-1.0467	0.295238	0.999761
ERN1	ENSG00000178607	618.538	-0.497177	0.475106	-1.04646	0.295351	0.999761
TCF7L2	ENSG00000148737	589.982	-0.452784	0.432703	-1.04641	0.295373	0.999761
GPR161	ENSG00000143147	56.2201	-0.514535	0.49176	-1.04631	0.295417	0.999761
UIMC1	ENSG00000087206	395.524	0.233586	0.223254	1.04628	0.295433	0.999761
HOXB8	ENSG00000120068	19.6003	-0.44732	0.427622	-1.04606	0.295532	0.999761
TRMT1L	ENSG00000121486	176.699	0.184923	0.176808	1.0459	0.295608	0.999761
MEOX1	ENSG00000005102	116.258	-0.652671	0.624051	-1.04586	0.295625	0.999761
MAFG	ENSG00000197063	317.082	-0.347098	0.331893	-1.04581	0.295649	0.999761
ENTPD6	ENSG00000197586	256.441	-0.288436	0.275806	-1.04579	0.295657	0.999761
FTSJ1	ENSG00000068438	301.849	0.216362	0.206951	1.04547	0.295804	0.999761
PSIP1	ENSG00000164985	378.419	-0.306119	0.292813	-1.04544	0.295819	0.999761
ZSCAN18	ENSG00000121413	179.937	0.249913	0.239101	1.04522	0.295922	0.999761
MLPH	ENSG00000115648	273.338	-0.42496	0.40658	-1.04521	0.295928	0.999761
TRMT10B	ENSG00000165275	165.996	0.200107	0.191497	1.04497	0.296039	0.999761
AC004854.2	NA	35.6418	0.533285	0.510346	1.04495	0.296047	0.999761
ABCA3	ENSG00000167972	17.0657	-0.450802	0.431548	-1.04462	0.296201	0.999761
TBC1D14	ENSG00000132405	244.924	-0.235138	0.225134	-1.04444	0.296283	0.999761
AP4S1	ENSG00000100478	115.42	0.206159	0.19739	1.04442	0.296289	0.999761
CD81	ENSG00000110651	2373.75	-0.313445	0.300113	-1.04442	0.29629	0.999761
AL080317.2	NA	16.5726	-0.468155	0.448261	-1.04438	0.29631	0.999761
CCDC9B	ENSG00000188549	23.5794	-0.42432	0.406297	-1.04436	0.29632	0.999761
SLC12A8	ENSG00000221955	67.4927	-0.441027	0.422348	-1.04423	0.29638	0.999761
SNHG22	ENSG00000267322	12.2079	0.64982	0.622348	1.04414	0.296419	0.999761
CERK	ENSG00000100422	340.542	-0.238282	0.22824	-1.044	0.296486	0.999761
GOLGB1	ENSG00000173230	3251.34	-0.30334	0.290565	-1.04397	0.296502	0.999761
MRPL2	ENSG00000112651	547.388	-0.201329	0.19295	-1.04343	0.29675	0.999761
AL117382.1	NA	16.2437	-0.765956	0.734161	-1.04331	0.296806	0.999761
SOX18	ENSG00000203883	155.039	-0.603041	0.578066	-1.0432	0.296854	0.999761
ME1	ENSG00000065833	122.263	-0.449182	0.430584	-1.04319	0.296859	0.999761
ARHGEF26	ENSG00000114790	44.1988	-0.364546	0.349636	-1.04265	0.297112	0.999761
KDM4C	ENSG00000107077	300.372	0.21938	0.210461	1.04237	0.297238	0.999761
KRBA2	NA	24.3832	0.412688	0.395971	1.04222	0.29731	0.999761
MELK	ENSG00000165304	69.5322	-0.503261	0.482878	-1.04221	0.297314	0.999761
AC093673.1	NA	98.7241	0.56302	0.540258	1.04213	0.297351	0.999761
PA2G4	ENSG00000170515	2464.69	0.20357	0.195343	1.04211	0.297359	0.999761
DENND2C	ENSG00000175984	89.5639	-0.40148	0.385294	-1.04201	0.297407	0.999761
TRIM69	ENSG00000185880	532.157	0.225022	0.215954	1.04199	0.297417	0.999761
AACS	ENSG00000081760	188.677	-0.281547	0.270221	-1.04192	0.297451	0.999761
SRGAP1	ENSG00000196935	190.132	-0.312783	0.300227	-1.04182	0.297494	0.999761
UBE2A	ENSG00000077721	1267.62	0.279089	0.26791	1.04172	0.29754	0.999761
AC010761.1	NA	23.8845	0.9065	0.870262	1.04164	0.297578	0.999761
PSMD9	ENSG00000110801	502.154	0.346105	0.332319	1.04149	0.29765	0.999761
DUSP10	ENSG00000143507	332.455	-0.259898	0.249615	-1.0412	0.297785	0.999761
DENND5A	ENSG00000184014	254.225	0.518166	0.497666	1.04119	0.297786	0.999761
C17orf100	ENSG00000256806	27.2793	-0.362559	0.348215	-1.04119	0.297787	0.999761
NOP56	ENSG00000101361	1206.03	-0.299069	0.287274	-1.04106	0.297849	0.999761
IL27RA	ENSG00000104998	361.856	0.387012	0.371798	1.04092	0.297913	0.999761
NAP1L3	ENSG00000186310	8.13526	0.529474	0.508683	1.04087	0.297935	0.999761
EHD1	ENSG00000110047	1191.62	0.672586	0.64619	1.04085	0.297946	0.999761
NEK2	ENSG00000117650	51.7208	-0.496764	0.477294	-1.04079	0.297972	0.999761
HHIP	ENSG00000164161	48.2398	0.945832	0.908838	1.04071	0.298012	0.999761
CDC42EP3	ENSG00000163171	644.855	0.410738	0.394677	1.04069	0.298018	0.999761
UPP1	ENSG00000183696	1154.68	0.579073	0.556509	1.04054	0.298087	0.999761
PDCL3	ENSG00000115539	882.234	0.2995	0.287872	1.04039	0.298157	0.999761
AP2S1	ENSG00000042753	2826.51	0.304174	0.292394	1.04029	0.298207	0.999761
AVIL	ENSG00000135407	69.9864	-0.523226	0.503002	-1.04021	0.298244	0.999761
MX1	ENSG00000157601	627.019	0.510068	0.490377	1.04015	0.298268	0.999761
EIF2B1	ENSG00000111361	438.88	0.297502	0.286028	1.04011	0.298288	0.999761
PPIL1	ENSG00000137168	244.527	-0.21333	0.205118	-1.04003	0.298324	0.999761
RNF144A	ENSG00000151692	91.4892	-0.44549	0.428372	-1.03996	0.298358	0.999761
EMP3	ENSG00000142227	4888.32	0.642345	0.61804	1.03933	0.298653	0.999761
PSMD12	ENSG00000197170	990.624	0.192615	0.185379	1.03904	0.298788	0.999761
MRPL10	ENSG00000159111	322.045	-0.182312	0.175469	-1.039	0.298805	0.999761
TGFBRAP1	ENSG00000135966	123.058	-0.266588	0.256585	-1.03899	0.298811	0.999761
TRNT1	ENSG00000072756	478.787	0.193648	0.186383	1.03898	0.298813	0.999761
NUDCD3	ENSG00000015676	325.639	0.178101	0.171454	1.03877	0.298912	0.999761
TPSD1	ENSG00000095917	13.5392	0.895598	0.862613	1.03824	0.299159	0.999761
EXOC1	ENSG00000090989	422.949	0.23865	0.229874	1.03818	0.299187	0.999761
C4orf3	NA	5109.68	0.275145	0.265048	1.03809	0.299226	0.999761
PNOC	ENSG00000168081	580.284	-0.533299	0.513739	-1.03807	0.299236	0.999761
MIGA2	ENSG00000148343	108.741	-0.341883	0.329365	-1.03801	0.299266	0.999761
MOB3B	ENSG00000120162	268.455	0.313708	0.302238	1.03795	0.299293	0.999761
VASP	ENSG00000125753	1512.02	0.353551	0.340651	1.03787	0.299331	0.999761
MYBL2	ENSG00000101057	229.628	-0.457642	0.441022	-1.03769	0.299417	0.999761
TMEM238	ENSG00000233493	54.1877	0.573509	0.552707	1.03764	0.299439	0.999761
C2CD4A	ENSG00000198535	54.6935	-0.550012	0.530099	-1.03757	0.299473	0.999761
STK10	ENSG00000072786	538.751	0.277461	0.267453	1.03742	0.299541	0.999761
FAXDC2	ENSG00000170271	52.6316	-0.548913	0.529154	-1.03734	0.299577	0.999761
PMAIP1	ENSG00000141682	1067.53	-0.330149	0.318276	-1.03731	0.299594	0.999761
FAM200A	ENSG00000221909	89.0111	0.244088	0.235357	1.0371	0.29969	0.999761
MYD88	ENSG00000172936	391.668	0.273633	0.263865	1.03702	0.299727	0.999761
SPARCL1	ENSG00000152583	3321.55	-0.684214	0.659818	-1.03697	0.299749	0.999761
PAK6	ENSG00000137843	10.8837	-0.453956	0.437855	-1.03677	0.299841	0.999761
TIMM29	ENSG00000142444	125.15	-0.65734	0.634163	-1.03655	0.299947	0.999761
FBLN1	ENSG00000077942	851.684	-0.686614	0.662444	-1.03649	0.299975	0.999761
STMP1	ENSG00000243317	1418.18	0.259123	0.250116	1.03601	0.300196	0.999761
FAM184A	ENSG00000111879	36.8689	0.404756	0.39069	1.036	0.3002	0.999761
ZNF561	ENSG00000171469	157.66	-0.241633	0.233242	-1.03598	0.300212	0.999761
GHR	ENSG00000112964	13.8099	-0.721492	0.696484	-1.03591	0.300246	0.999761
HIVEP1	ENSG00000095951	573.769	0.326768	0.315476	1.0358	0.300298	0.999761
SOCS4	ENSG00000180008	390.345	0.22484	0.217074	1.03578	0.300307	0.999761
ORC6	ENSG00000091651	148.618	-0.362613	0.350119	-1.03568	0.30035	0.999761
HAUS2	ENSG00000137814	220.042	0.230836	0.222941	1.03541	0.300476	0.999761
TNFRSF1A	ENSG00000067182	744.153	0.278518	0.269006	1.03536	0.300501	0.999761
DLG5	ENSG00000151208	109.271	-0.336317	0.324856	-1.03528	0.300538	0.999761
IFITM1	ENSG00000185885	1429.76	0.798089	0.770994	1.03514	0.300602	0.999761
AC020916.1	NA	2585.48	0.409839	0.395933	1.03512	0.300612	0.999761
AC022706.1	NA	57.2911	-0.36712	0.354676	-1.03509	0.300629	0.999761
WDFY4	ENSG00000128815	171.964	0.384828	0.371811	1.03501	0.300664	0.999761
NBPF15	ENSG00000266338	67.182	0.32409	0.313154	1.03492	0.300705	0.999761
SMYD5	ENSG00000135632	66.8164	0.26748	0.258483	1.03481	0.300758	0.999761
NUTF2	ENSG00000102898	844.012	0.228192	0.220554	1.03463	0.300842	0.999761
HNF4A	ENSG00000101076	238.706	-0.6153	0.594764	-1.03453	0.300889	0.999761
PAK3	ENSG00000077264	20.0032	0.441477	0.42675	1.03451	0.300898	0.999761
CADM3-AS1	NA	15.0451	-0.894895	0.865086	-1.03446	0.300922	0.999761
AC016831.5	NA	1508.5	-0.360833	0.348837	-1.03439	0.300955	0.999761
TEN1	ENSG00000257949	347.141	-0.15701	0.151843	-1.03403	0.301122	0.999761
PLEKHG4	ENSG00000196155	27.6453	-0.415893	0.402217	-1.034	0.301136	0.999761
CD84	ENSG00000066294	390.822	0.234943	0.227339	1.03345	0.301393	0.999761
SCIMP	ENSG00000161929	158.632	0.398384	0.385491	1.03345	0.301395	0.999761
SHROOM4	ENSG00000158352	81.7208	-0.655247	0.634117	-1.03332	0.301453	0.999761
C2orf49	ENSG00000135974	452.625	0.268826	0.260201	1.03315	0.301534	0.999761
PRR5	ENSG00000186654	185.241	-0.347727	0.336718	-1.0327	0.301746	0.999761
SEC61A1	ENSG00000058262	1845.21	-0.274696	0.266117	-1.03224	0.30196	0.999761
AL392172.1	NA	92.9279	0.231511	0.224294	1.03218	0.30199	0.999761
DNAJC21	ENSG00000168724	406.643	-0.25321	0.245344	-1.03206	0.302043	0.999761
PDE6D	ENSG00000156973	205.029	0.455947	0.441942	1.03169	0.302217	0.999761
TMEM179B	ENSG00000185475	1460.09	0.495862	0.480649	1.03165	0.302236	0.999761
RPL23	ENSG00000125691	13670.4	-0.198528	0.192477	-1.03144	0.302336	0.999761
IGHV1-45	ENSG00000211961	25.7382	2.25145	2.18288	1.03141	0.302348	0.999761
AC021028.1	NA	11.5342	0.797379	0.773129	1.03137	0.302369	0.999761
LINC00877	ENSG00000241163	152.227	0.423719	0.411053	1.03081	0.302628	0.999761
PCNA	ENSG00000132646	722.441	-0.226812	0.220041	-1.03077	0.302649	0.999761
ABCD3	ENSG00000117528	252.514	-0.202972	0.196932	-1.03067	0.302696	0.999761
RCN3	ENSG00000142552	240.378	0.568586	0.551688	1.03063	0.302714	0.999761
ZNF710	ENSG00000140548	131.253	0.350683	0.340291	1.03054	0.302756	0.999761
DDX27	ENSG00000124228	979.894	0.22547	0.218844	1.03028	0.30288	0.999761
AL031666.1	NA	32.4888	-0.589682	0.572438	-1.03012	0.302952	0.999761
DIAPH2	ENSG00000147202	439.344	0.333661	0.32395	1.02998	0.30302	0.999761
TRIO	ENSG00000038382	372.91	-0.213302	0.207104	-1.02993	0.303044	0.999761
CIB2	ENSG00000136425	39.7187	-0.33472	0.32503	-1.02981	0.303099	0.999761
ZNF410	ENSG00000119725	72.715	0.333064	0.323434	1.02978	0.303116	0.999761
GTF2H1	ENSG00000110768	337.524	0.184687	0.179421	1.02935	0.303316	0.999761
UBN1	ENSG00000118900	319.69	-0.251221	0.244064	-1.02933	0.303326	0.999761
MAK	ENSG00000111837	17.192	-0.545533	0.530137	-1.02904	0.303461	0.999761
WASF3	ENSG00000132970	21.7848	-0.658146	0.639676	-1.02887	0.303539	0.999761
ZNF69	ENSG00000198429	33.6649	-0.44323	0.430824	-1.0288	0.303575	0.999761
AL662796.1	NA	21.7082	-0.637903	0.620353	-1.02829	0.303814	0.999761
AC020978.5	NA	37.7622	-0.403094	0.392127	-1.02797	0.303965	0.999761
IGHV3-20	ENSG00000211946	113.547	-1.20258	1.17052	-1.02739	0.304239	0.999761
ABCF1	ENSG00000204574	1217.33	0.28516	0.277568	1.02735	0.304255	0.999761
EPAS1	ENSG00000116016	987.679	-0.605728	0.589627	-1.02731	0.304276	0.999761
ODAPH	ENSG00000174792	48.3157	-0.595932	0.580146	-1.02721	0.304322	0.999761
CHRNA5	ENSG00000169684	12.5967	-0.508706	0.495248	-1.02718	0.304338	0.999761
C19orf12	ENSG00000131943	229.928	0.249568	0.242976	1.02713	0.304359	0.999761
LINC00243	ENSG00000214894	37.2597	0.773921	0.753874	1.02659	0.304613	0.999761
MRPS22	ENSG00000175110	564.972	-0.229868	0.223925	-1.02654	0.304636	0.999761
SLBP	ENSG00000163950	338.213	-0.322499	0.314175	-1.0265	0.304658	0.999761
UBE2B	ENSG00000119048	2878.95	0.346313	0.337456	1.02625	0.304776	0.999761
PEAR1	ENSG00000187800	36.6163	-0.506818	0.493924	-1.02611	0.304842	0.999761
PGGHG	ENSG00000142102	222.103	-0.329614	0.321307	-1.02585	0.30496	0.999761
PMPCA	ENSG00000165688	406.217	-0.175933	0.171525	-1.0257	0.305032	0.999761
HK1	ENSG00000156515	465.954	0.305031	0.297417	1.0256	0.30508	0.999761
FDPS	ENSG00000160752	2109.74	-0.302883	0.295366	-1.02545	0.305151	0.999761
SYK	ENSG00000165025	583.185	0.190745	0.18602	1.0254	0.305175	0.999761
PXDN	ENSG00000130508	491.965	-0.566381	0.552686	-1.02478	0.305468	0.999761
CSF2RB	ENSG00000100368	700.365	0.423068	0.412917	1.02459	0.305559	0.999761
NAALADL1	ENSG00000168060	101.278	0.27962	0.272917	1.02456	0.30557	0.999761
FARP1	ENSG00000152767	251.539	-0.403962	0.394289	-1.02453	0.305583	0.999761
IGKV1D-39	ENSG00000251546	275.117	0.593047	0.578848	1.02453	0.305585	0.999761
CXCL12	ENSG00000107562	460.479	-0.663218	0.647369	-1.02448	0.305608	0.999761
ASS1	ENSG00000130707	1499.02	-0.678812	0.66272	-1.02428	0.305702	0.999761
MTRNR2L1	NA	1594.66	-1.16447	1.13687	-1.02428	0.305703	0.999761
TCTN1	ENSG00000204852	164.532	0.430505	0.420577	1.02361	0.306021	0.999761
PBRM1	ENSG00000163939	759.601	-0.215851	0.210907	-1.02344	0.306099	0.999761
AL137186.2	NA	46.557	0.426586	0.417008	1.02297	0.306322	0.999761
PDCD10	ENSG00000114209	1357.56	0.30438	0.297615	1.02273	0.306435	0.999761
AC016745.2	NA	95.7363	-0.647382	0.632994	-1.02273	0.306436	0.999761
HSD17B10	ENSG00000072506	1171.97	-0.295218	0.288701	-1.02257	0.30651	0.999761
CPM	ENSG00000135678	431.875	0.454305	0.444355	1.02239	0.306596	0.999761
KIAA0930	ENSG00000100364	351.725	-0.291729	0.285478	-1.02189	0.306831	0.999761
SMN2	ENSG00000205571	39.9975	0.526187	0.51503	1.02166	0.30694	0.999761
RNMT	ENSG00000101654	1468.12	0.289652	0.283611	1.0213	0.307111	0.999761
SERPINB7	ENSG00000166396	38.2013	-1.10261	1.07979	-1.02113	0.307194	0.999761
PRKAA2	ENSG00000162409	38.0049	-0.819399	0.80247	-1.0211	0.307209	0.999761
KRT23	ENSG00000108244	30.2349	1.05388	1.03213	1.02108	0.307218	0.999761
PRICKLE3	ENSG00000012211	31.5966	0.470691	0.46099	1.02104	0.307234	0.999761
VAMP3	ENSG00000049245	646.445	0.334033	0.327167	1.02099	0.307261	0.999761
BX537318.1	NA	10.3267	-0.541286	0.530175	-1.02096	0.307274	0.999761
AC017074.1	NA	13.0654	-0.680291	0.666417	-1.02082	0.30734	0.999761
LPCAT4	ENSG00000176454	338.41	-0.311388	0.305087	-1.02065	0.307418	0.999761
AC027644.3	NA	166.871	0.52208	0.511652	1.02038	0.307548	0.999761
ZNF185	ENSG00000147394	36.1186	-0.401013	0.393021	-1.02033	0.30757	0.999761
FBRSL1	ENSG00000112787	122.817	0.339346	0.332585	1.02033	0.307573	0.999761
LIF	ENSG00000128342	143.408	-0.426637	0.418145	-1.02031	0.307582	0.999761
FAM161A	ENSG00000170264	79.0053	-0.327484	0.321027	-1.02011	0.307676	0.999761
SLC22A15	ENSG00000163393	24.5275	0.410672	0.402703	1.01979	0.307829	0.999761
SLC7A7	ENSG00000155465	416.137	0.402322	0.394556	1.01968	0.307879	0.999761
PDAP1	ENSG00000106244	1527.08	0.286981	0.281462	1.01961	0.307914	0.999761
LSP1	ENSG00000130592	2420.73	0.339421	0.332938	1.01947	0.307978	0.999761
FAM173A	NA	153.789	-0.747243	0.733032	-1.01939	0.308019	0.999761
SOCS6	ENSG00000170677	157.362	-0.375508	0.368509	-1.01899	0.308206	0.999761
ZNF3	ENSG00000166526	222.856	-0.277982	0.272846	-1.01883	0.308285	0.999761
GAB3	ENSG00000160219	168.189	0.201632	0.197934	1.01868	0.308354	0.999761
HEYL	ENSG00000163909	17.6692	-0.579228	0.568623	-1.01865	0.308369	0.999761
TMEM123	ENSG00000152558	1525.33	0.176813	0.173589	1.01857	0.308406	0.999761
YJU2	ENSG00000105248	144.174	0.381084	0.374307	1.01811	0.308628	0.999761
ASRGL1	ENSG00000162174	339.008	-0.478181	0.469709	-1.01804	0.30866	0.999761
EEF2	ENSG00000167658	8650.85	-0.149326	0.146688	-1.01798	0.308687	0.999761
PTOV1	ENSG00000104960	442.678	0.170871	0.167916	1.0176	0.308867	0.999761
HSD3B7	ENSG00000099377	152.444	0.405228	0.398366	1.01723	0.309046	0.999761
RAB6A	ENSG00000175582	788.044	0.183784	0.180712	1.017	0.309153	0.999761
HIST1H2BL	NA	21.7248	0.65178	0.641	1.01682	0.30924	0.999761
ARHGEF19	ENSG00000142632	84.8029	-0.283034	0.278372	-1.01675	0.309274	0.999761
AC084809.1	NA	9.00655	-0.529775	0.521073	-1.0167	0.309296	0.999761
CCDC115	NA	432.383	0.361844	0.355925	1.01663	0.309329	0.999761
EXOC2	ENSG00000112685	206.066	0.187084	0.184082	1.01631	0.309482	0.999761
SGK494	NA	83.5402	0.23408	0.230369	1.01611	0.309577	0.999761
SETD1B	ENSG00000139718	154.389	0.191616	0.188579	1.0161	0.30958	0.999761
APTR	ENSG00000214293	104.089	-0.285884	0.281416	-1.01588	0.309688	0.999761
TESC	ENSG00000088992	220.346	-0.333913	0.328707	-1.01584	0.309707	0.999761
AL137802.2	NA	20.9552	-0.388942	0.382905	-1.01577	0.309741	0.999761
RASIP1	ENSG00000105538	98.3772	-0.634341	0.624608	-1.01558	0.309828	0.999761
CNN3	ENSG00000117519	812.959	0.505621	0.497945	1.01542	0.309908	0.999761
POLR2E	ENSG00000099817	952.341	0.278142	0.273933	1.01536	0.309932	0.999761
SLCO4A1	ENSG00000101187	227.648	0.603885	0.594831	1.01522	0.31	0.999761
C2orf40	NA	19.9751	1.06867	1.05275	1.01512	0.310047	0.999761
POLR1B	ENSG00000125630	81.7965	0.195159	0.19226	1.01508	0.310068	0.999761
BACE1-AS	ENSG00000278768	20.0417	0.368244	0.362797	1.01502	0.310099	0.999761
CTNNBL1	ENSG00000132792	612.851	0.281923	0.277793	1.01487	0.310168	0.999761
OBSCN	ENSG00000154358	33.3508	0.429007	0.422814	1.01465	0.310274	0.999761
DHX33	ENSG00000005100	163.579	-0.260744	0.25698	-1.01465	0.310274	0.999761
HOOK3	ENSG00000168172	727.674	0.245048	0.241525	1.01459	0.310303	0.999761
LGALS8	ENSG00000116977	498.372	0.246922	0.243408	1.01444	0.310374	0.999761
S100B	ENSG00000160307	408.174	0.631457	0.622561	1.01429	0.310445	0.999761
PRELID2	ENSG00000186314	130.086	-0.530306	0.52333	-1.01333	0.310902	0.999761
BEND5	ENSG00000162373	38.0651	0.786945	0.776672	1.01323	0.310952	0.999761
COPS7B	ENSG00000144524	210.725	0.157545	0.155531	1.01295	0.311084	0.999761
REG3A	ENSG00000172016	855.467	-1.91318	1.88877	-1.01292	0.311097	0.999761
RAB1A	ENSG00000138069	1670.75	0.167451	0.16532	1.01289	0.311113	0.999761
NKAPL	ENSG00000189134	20.4483	0.437407	0.431841	1.01289	0.311113	0.999761
POPDC3	ENSG00000132429	21.1745	0.971088	0.958802	1.01281	0.311149	0.999761
CCDC40	ENSG00000141519	9.70967	-0.497509	0.491226	-1.01279	0.31116	0.999761
PDE6G	ENSG00000185527	17.9871	0.503419	0.497281	1.01234	0.311375	0.999761
HSPA14	ENSG00000187522	126.851	-0.24214	0.239206	-1.01227	0.311411	0.999761
MED19	ENSG00000156603	332.167	0.308053	0.304471	1.01177	0.31165	0.999761
AC098818.2	NA	18.4415	-0.466676	0.461292	-1.01167	0.311695	0.999761
SIRT7	ENSG00000187531	407.246	-0.348573	0.344593	-1.01155	0.311752	0.999761
SLC7A1	ENSG00000139514	329.434	-0.343367	0.339491	-1.01142	0.311817	0.999761
MTRNR2L10	NA	146.355	-0.721108	0.713248	-1.01102	0.312007	0.999761
UBE4B	ENSG00000130939	258.33	-0.183107	0.18112	-1.01097	0.312029	0.999761
GCLC	ENSG00000001084	196.838	-0.365085	0.36123	-1.01067	0.312175	0.999761
ATP2B4	ENSG00000058668	592.691	0.238034	0.235536	1.0106	0.312206	0.999761
OR51E1	ENSG00000180785	15.362	0.651514	0.644875	1.0103	0.312354	0.999761
ACO2	ENSG00000100412	867.25	-0.23687	0.234501	-1.0101	0.312445	0.999761
TSPAN6	ENSG00000000003	182.613	-0.512204	0.507118	-1.01003	0.312481	0.999761
RCC1	ENSG00000180198	169.276	-0.197394	0.195449	-1.00995	0.31252	0.999761
SHKBP1	ENSG00000160410	474.811	0.540697	0.535569	1.00958	0.312699	0.999761
AC058791.1	NA	2099.64	-0.408531	0.404658	-1.00957	0.312701	0.999761
PTPRR	ENSG00000153233	58.0903	-0.968297	0.959126	-1.00956	0.312705	0.999761
CNIH3	ENSG00000143786	24.481	0.31676	0.313765	1.00954	0.312714	0.999761
CCDC124	ENSG00000007080	636.832	0.489234	0.484696	1.00936	0.312801	0.999761
STK25	ENSG00000115694	317.535	-0.236148	0.233985	-1.00925	0.312857	0.999761
MAP3K9	ENSG00000006432	100.506	-0.485654	0.481282	-1.00909	0.312934	0.999761
C16orf54	ENSG00000185905	521.424	-0.410857	0.407174	-1.00905	0.312953	0.999761
CNNM2	ENSG00000148842	71.4941	-0.338933	0.33601	-1.0087	0.313118	0.999761
NKIRAS2	ENSG00000168256	299.605	0.191078	0.189433	1.00868	0.313127	0.999761
CXorf36	NA	123.984	-0.722327	0.716399	-1.00827	0.313323	0.999761
ADM	ENSG00000148926	1180.02	0.563808	0.559451	1.00779	0.313556	0.999761
CDKL3	ENSG00000006837	38.7778	0.380975	0.378038	1.00777	0.313565	0.999761
SFXN3	ENSG00000107819	263.168	0.244956	0.243168	1.00735	0.313766	0.999761
SNRK	ENSG00000163788	527.859	-0.23653	0.234815	-1.0073	0.31379	0.999761
CASP10	ENSG00000003400	692.426	-0.317481	0.315182	-1.00729	0.313793	0.999761
ADGRE5	ENSG00000123146	1601.77	0.322808	0.320496	1.00721	0.313832	0.999761
MID1IP1	ENSG00000165175	319.542	0.445346	0.442156	1.00721	0.313832	0.999761
FCER1A	ENSG00000179639	77.4622	-0.500396	0.496815	-1.00721	0.313835	0.999761
AC016727.1	NA	43.8132	0.3381	0.335762	1.00696	0.313952	0.999761
NCS1	ENSG00000107130	41.7781	0.474992	0.471792	1.00678	0.314038	0.999761
ZNF518B	ENSG00000178163	169.795	0.216317	0.214867	1.00675	0.314056	0.999761
ZHX3	ENSG00000174306	84.5251	-0.350935	0.34861	-1.00667	0.314094	0.999761
TBCB	ENSG00000105254	864.754	0.650777	0.646562	1.00652	0.314166	0.999761
CADM1	ENSG00000182985	1211.95	-0.543937	0.540788	-1.00582	0.3145	0.999761
SASS6	ENSG00000156876	150.396	-0.230826	0.229562	-1.0055	0.314654	0.999761
SOCS1	ENSG00000185338	151.734	-0.539262	0.536344	-1.00544	0.314685	0.999761
DEPTOR	ENSG00000155792	42.1483	-0.391485	0.389478	-1.00515	0.314824	0.999761
CCL20	ENSG00000115009	3158.09	0.675192	0.671739	1.00514	0.314829	0.999761
IGLC5	ENSG00000254030	41.2568	0.689293	0.685863	1.005	0.314896	0.999761
LTK	ENSG00000062524	42.9053	-0.398163	0.396195	-1.00497	0.314913	0.999761
ATP2A2	ENSG00000174437	1191.86	-0.223197	0.222099	-1.00494	0.314924	0.999761
UNC5B	ENSG00000107731	93.6838	-0.458441	0.456199	-1.00491	0.314938	0.999761
AC021218.1	NA	73.0859	-0.577665	0.574941	-1.00474	0.315023	0.999761
S100A16	ENSG00000188643	1419.64	-0.546529	0.54398	-1.00468	0.315049	0.999761
NFIC	ENSG00000141905	816.84	0.275991	0.274747	1.00453	0.315124	0.999761
GATD3B	NA	59.8433	0.568737	0.566211	1.00446	0.315157	0.999761
LRRC40	ENSG00000066557	174.942	0.170468	0.169749	1.00423	0.315266	0.999761
CD200R1	ENSG00000163606	60.6212	0.373377	0.372012	1.00367	0.315538	0.999761
C20orf27	NA	276.82	0.448305	0.446771	1.00343	0.315652	0.999761
LDLRAD2	ENSG00000187942	27.1964	-0.364916	0.363689	-1.00337	0.315681	0.999761
PIGS	ENSG00000087111	247.814	0.166943	0.166396	1.00329	0.315721	0.999761
ABHD15	ENSG00000168792	100.335	-0.321509	0.320471	-1.00324	0.315746	0.999761
LDLRAD4	ENSG00000168675	639.068	0.352631	0.351541	1.0031	0.315812	0.999761
PSME1	ENSG00000092010	6283.82	0.290208	0.289423	1.00271	0.315999	0.999761
TMEM132A	ENSG00000006118	153.634	0.557707	0.556203	1.0027	0.316004	0.999761
SGSM1	ENSG00000167037	16.0566	-0.44815	0.447088	-1.00238	0.316162	0.999761
TM9SF4	ENSG00000101337	494.277	-0.142165	0.141832	-1.00235	0.316173	0.999761
FAM206A	NA	104.541	0.176564	0.17617	1.00223	0.31623	0.999761
CYB5R3	ENSG00000100243	1093.8	0.277001	0.276433	1.00205	0.316317	0.999761
STIMATE	ENSG00000213533	21.1903	-0.357255	0.356528	-1.00204	0.316325	0.999761
TP53I3	ENSG00000115129	487.234	-0.305489	0.304934	-1.00182	0.316431	0.999761
SYDE2	ENSG00000097096	27.6402	-0.403795	0.403075	-1.00179	0.316447	0.999761
HLX	ENSG00000136630	145.297	0.537343	0.536502	1.00157	0.316552	0.999761
P4HA2	ENSG00000072682	366.015	0.471947	0.471244	1.00149	0.316589	0.999761
CLIC5	ENSG00000112782	269.738	-0.585375	0.584747	-1.00107	0.316791	0.999761
FGF10	ENSG00000070193	20.3116	-0.872237	0.871319	-1.00105	0.316801	0.999761
YWHAZ	ENSG00000164924	6061.94	0.241753	0.241528	1.00093	0.316859	0.999761
SUGP2	ENSG00000064607	690.288	-0.203942	0.203787	-1.00076	0.316942	0.999761
FMNL1	ENSG00000184922	1005.08	0.350886	0.35065	1.00067	0.316985	0.999761
PARP15	ENSG00000173200	171.175	0.495918	0.495614	1.00061	0.317014	0.999761
PIK3C3	ENSG00000078142	315.408	0.203608	0.203496	1.00055	0.317044	0.999761
AKR7A3	ENSG00000162482	105.809	-0.736126	0.735724	-1.00055	0.317046	0.999761
IRF4	ENSG00000137265	1074.81	0.377233	0.377055	1.00047	0.317082	0.999761
XPO1	ENSG00000082898	840.767	0.214795	0.214696	1.00046	0.317088	0.999761
ZMIZ2	ENSG00000122515	318.556	0.208808	0.208764	1.00021	0.317208	0.999761
HACD4	ENSG00000188921	276.418	0.344219	0.344314	0.999725	0.317443	0.999761
N4BP1	ENSG00000102921	527.943	0.277854	0.277946	0.999667	0.317472	0.999761
TRIM16	ENSG00000221926	164.707	-0.367924	0.368066	-0.999614	0.317497	0.999761
SETD2	ENSG00000181555	652.762	-0.264991	0.26515	-0.999403	0.3176	0.999761
PAGR1	ENSG00000280789	38.7691	0.577768	0.578161	0.999321	0.317639	0.999761
ATXN7L1	ENSG00000146776	121.823	0.270403	0.270645	0.999106	0.317743	0.999761
AC007881.3	NA	19.8194	-0.457812	0.458277	-0.998985	0.317802	0.999761
SMAGP	ENSG00000170545	239.719	-0.394107	0.394519	-0.998955	0.317816	0.999761
CHI3L1	ENSG00000133048	3402.18	0.915272	0.916342	0.998833	0.317876	0.999761
LINC01235	ENSG00000270547	40.6645	-0.983906	0.985183	-0.998704	0.317938	0.999761
EIF1B	ENSG00000114784	2022.19	0.236088	0.236399	0.998683	0.317948	0.999761
RAPGEF2	ENSG00000109756	418.292	0.308886	0.309299	0.998664	0.317958	0.999761
TRERF1	ENSG00000124496	134.493	-0.240355	0.240741	-0.9984	0.318086	0.999761
TMEM164	ENSG00000157600	125.377	-0.324331	0.324856	-0.998385	0.318093	0.999761
PIAS3	ENSG00000131788	110.739	0.242344	0.242798	0.99813	0.318216	0.999761
HIC1	ENSG00000177374	164.944	-0.389256	0.390012	-0.998063	0.318249	0.999761
IFT74	ENSG00000096872	207.917	-0.239208	0.239685	-0.998009	0.318275	0.999761
SIMC1	ENSG00000170085	65.236	-0.26733	0.267868	-0.997994	0.318282	0.999761
AL139011.1	NA	20.034	0.408717	0.409765	0.997444	0.318549	0.999761
FKBP9	ENSG00000122642	282.707	-0.487858	0.489133	-0.997393	0.318574	0.999761
ZNF525	ENSG00000203326	55.6272	0.255909	0.25658	0.997387	0.318577	0.999761
ADAMTS5	ENSG00000154736	81.6248	-0.667028	0.668793	-0.997362	0.318589	0.999761
S100A10	ENSG00000197747	16706.2	0.571792	0.573479	0.997059	0.318736	0.999761
EIF4B	ENSG00000063046	2958.35	-0.148359	0.148809	-0.996977	0.318776	0.999761
PCAT7	ENSG00000231806	11.3291	-0.59566	0.597507	-0.996909	0.318809	0.999761
COX4I2	ENSG00000131055	134.77	0.763368	0.765786	0.996842	0.318841	0.999761
CASD1	ENSG00000127995	183.325	-0.302763	0.303727	-0.996826	0.318849	0.999761
COG2	ENSG00000135775	305.88	-0.173184	0.173746	-0.996765	0.318879	0.999761
ADCK1	ENSG00000063761	37.7529	-0.331332	0.332558	-0.996315	0.319097	0.999761
SARNP	ENSG00000205323	188.879	0.236269	0.237149	0.996288	0.31911	0.999761
PNN	ENSG00000100941	2272.78	-0.21665	0.217492	-0.996131	0.319187	0.999761
FABP5	ENSG00000164687	3939.88	0.453934	0.455701	0.996122	0.319191	0.999761
LNX1	ENSG00000072201	68.4064	-0.431733	0.433431	-0.996083	0.31921	0.999761
LIMK1	ENSG00000106683	174.102	0.191426	0.192193	0.996008	0.319246	0.999761
AC100803.3	NA	10.3505	0.604603	0.607095	0.995895	0.319301	0.999761
AC109630.1	NA	8.93464	0.60631	0.608931	0.995697	0.319397	0.999761
VHL	ENSG00000134086	420.729	0.294068	0.295341	0.995692	0.3194	0.999761
MRPL28	ENSG00000086504	598.934	0.310547	0.312007	0.995319	0.319581	0.999761
TBX6	ENSG00000149922	11.2879	-0.517638	0.520102	-0.995263	0.319608	0.999761
IL17RB	ENSG00000056736	28.0319	-0.540755	0.54343	-0.995078	0.319699	0.999761
PHLDB2	ENSG00000144824	165.035	-0.518812	0.521449	-0.994942	0.319765	0.999761
PRSS2	ENSG00000275896	292.698	1.59632	1.60504	0.994569	0.319946	0.999761
RFX5	ENSG00000143390	250.354	0.260576	0.26204	0.994414	0.320021	0.999761
DNAJB6	ENSG00000105993	2563.75	0.350546	0.352559	0.994291	0.320081	0.999761
RTCB	ENSG00000100220	850.207	-0.21301	0.214245	-0.994237	0.320108	0.999761
STARD5	ENSG00000172345	371.858	0.389571	0.391878	0.994112	0.320168	0.999761
APBB2	ENSG00000163697	104.889	-0.572537	0.576008	-0.993974	0.320235	0.999761
GTSE1	ENSG00000075218	149.202	-0.440641	0.443355	-0.993877	0.320283	0.999761
CSNK1E	ENSG00000213923	726.017	-0.261647	0.263318	-0.993653	0.320392	0.999761
PATZ1	ENSG00000100105	82.299	-0.281149	0.283064	-0.993237	0.320594	0.999761
AL591895.1	NA	54.165	-0.30078	0.303026	-0.992587	0.320911	0.999761
IGKV1-27	ENSG00000244575	650.573	0.80169	0.807721	0.992533	0.320938	0.999761
P3H3	ENSG00000110811	77.5021	-0.445111	0.448469	-0.992511	0.320948	0.999761
RBBP6	ENSG00000122257	962.623	-0.293962	0.296408	-0.991748	0.32132	0.999761
AL353759.1	NA	27.4813	0.595877	0.600966	0.991533	0.321426	0.999761
HOMEZ	ENSG00000290292	73.0856	0.371754	0.374949	0.991479	0.321452	0.999761
COL27A1	ENSG00000196739	114.205	-0.446256	0.45017	-0.991306	0.321536	0.999761
ENO3	ENSG00000108515	27.4846	0.37643	0.379772	0.991202	0.321587	0.999761
TBKBP1	ENSG00000198933	30.6516	0.402475	0.406132	0.990995	0.321688	0.999761
NEURL3	ENSG00000163121	25.1645	0.722333	0.728953	0.990918	0.321726	0.999761
NDUFB5	ENSG00000136521	1969.11	-0.208456	0.210378	-0.990867	0.32175	0.999761
EPHX2	ENSG00000120915	148.29	-0.289422	0.29209	-0.990865	0.321751	0.999761
MAPK14	ENSG00000112062	286.173	-0.204081	0.205967	-0.990846	0.321761	0.999761
BNC2	ENSG00000173068	129.324	-0.614404	0.620128	-0.99077	0.321798	0.999761
DTX2	ENSG00000091073	184.258	0.412051	0.415978	0.99056	0.321901	0.999761
TMIGD3	ENSG00000121933	28.9395	-0.50693	0.511904	-0.990284	0.322036	0.999761
ZNF326	ENSG00000162664	591.614	0.132097	0.133427	0.990034	0.322158	0.999761
TRIM13	ENSG00000204977	529.624	0.237566	0.239958	0.99003	0.322159	0.999761
LAMC1	ENSG00000135862	521.853	-0.486813	0.491754	-0.989952	0.322198	0.999761
TMEM171	ENSG00000157111	60.662	-0.569857	0.575649	-0.989938	0.322204	0.999761
LRIG1	ENSG00000144749	156.967	-0.30361	0.306742	-0.989788	0.322278	0.999761
TXNDC17	ENSG00000129235	2948.7	-0.257508	0.260205	-0.989636	0.322352	0.999761
CCDC171	ENSG00000164989	47.258	-0.484873	0.489979	-0.98958	0.32238	0.999761
CFAP44	ENSG00000206530	73.0386	-0.343935	0.347606	-0.989438	0.322449	0.999761
TMIGD2	ENSG00000167664	72.8869	0.595116	0.601582	0.989252	0.32254	0.999761
ST6GALNAC6	ENSG00000160408	75.2404	-0.373424	0.377652	-0.988803	0.32276	0.999761
DNAJB1	ENSG00000132002	3788.38	0.52482	0.530811	0.988713	0.322803	0.999761
PREX1	ENSG00000124126	490.754	0.327746	0.331596	0.988389	0.322962	0.999761
ZZEF1	ENSG00000074755	367.019	-0.236016	0.238808	-0.98831	0.323001	0.999761
GART	ENSG00000159131	425.301	0.166835	0.168814	0.988276	0.323017	0.999761
GNL2	ENSG00000134697	463.086	0.188977	0.191237	0.988178	0.323065	0.999761
OXA1L	ENSG00000155463	806.328	-0.178784	0.180993	-0.987798	0.323251	0.999761
SMUG1	ENSG00000123415	273.227	-0.225179	0.227982	-0.987706	0.323297	0.999761
APBA2	ENSG00000034053	64.6204	0.536942	0.54376	0.987461	0.323416	0.999761
KIFAP3	ENSG00000075945	358.799	0.193813	0.196306	0.9873	0.323496	0.999761
RASSF6	ENSG00000169435	715.893	-0.450415	0.45636	-0.986973	0.323656	0.999761
UTP4	ENSG00000141076	157.159	0.169729	0.172032	0.986612	0.323833	0.999761
SF3B4	ENSG00000143368	563.445	0.225627	0.228701	0.986559	0.323859	0.999761
CD300LB	ENSG00000178789	34.0157	0.546445	0.553952	0.986448	0.323913	0.999761
GOPC	ENSG00000047932	578.578	0.415408	0.421204	0.986238	0.324016	0.999761
ARL14	ENSG00000179674	395.532	-0.642466	0.651481	-0.986163	0.324053	0.999761
BAG4	ENSG00000156735	231.384	0.194551	0.197323	0.98595	0.324158	0.999761
ABCA12	ENSG00000144452	31.1788	-0.64605	0.655649	-0.985359	0.324448	0.999761
GAS2L3	ENSG00000139354	59.801	-0.315913	0.320634	-0.985278	0.324488	0.999761
KCTD21	ENSG00000188997	49.7	-0.249861	0.253628	-0.985145	0.324553	0.999761
CCNL1	ENSG00000163660	3465.78	-0.245193	0.248964	-0.984856	0.324695	0.999761
VSIG1	ENSG00000101842	37.3997	-0.607759	0.617109	-0.984848	0.324699	0.999761
SLC29A1	ENSG00000112759	171.403	-0.510101	0.517957	-0.984834	0.324706	0.999761
S100A9	ENSG00000163220	11841.2	0.777143	0.789152	0.984783	0.324731	0.999761
CSF3	ENSG00000108342	678.895	0.756941	0.768729	0.984666	0.324788	0.999761
PBXIP1	ENSG00000163346	795.21	0.299949	0.304642	0.984596	0.324823	0.999761
TMEM50A	ENSG00000183726	3083.53	0.275056	0.279378	0.98453	0.324855	0.999761
SH3PXD2B	ENSG00000174705	161.852	0.453818	0.460966	0.984492	0.324874	0.999761
DARS2	ENSG00000117593	80.8279	-0.205695	0.208955	-0.984395	0.324921	0.999761
CASP5	ENSG00000137757	267.781	-0.819446	0.832693	-0.984091	0.325071	0.999761
RPS6KA4	ENSG00000162302	150.909	-0.281897	0.286489	-0.983971	0.32513	0.999761
IFFO2	ENSG00000169991	106.649	-0.312431	0.31755	-0.983883	0.325173	0.999761
PELI1	ENSG00000197329	1337.76	0.345601	0.351303	0.983769	0.325229	0.999761
FAM32A	ENSG00000105058	894.793	0.233241	0.237139	0.983561	0.325331	0.999761
NKILA	ENSG00000278709	22.7931	0.564171	0.573896	0.983054	0.325581	0.999761
FBL	ENSG00000105202	1028.36	0.224639	0.228551	0.982886	0.325664	0.999761
PSD3	ENSG00000156011	180.715	-0.387876	0.394758	-0.982567	0.32582	0.999761
CAMK4	ENSG00000152495	218.696	0.513029	0.522187	0.982464	0.325871	0.999761
RNFT1	ENSG00000189050	287.395	0.310607	0.316225	0.982234	0.325985	0.999761
UTP6	ENSG00000108651	470.163	0.165579	0.168597	0.9821	0.326051	0.999761
MANSC1	ENSG00000111261	145.057	-0.346143	0.352462	-0.982072	0.326064	0.999761
FAM172A	NA	283.965	0.242126	0.246634	0.981722	0.326237	0.999761
ZFAND4	ENSG00000172671	55.2782	-0.30341	0.30906	-0.981719	0.326238	0.999761
PTPN12	ENSG00000127947	659.648	0.358718	0.365462	0.981549	0.326322	0.999761
CNNM4	ENSG00000158158	166.233	-0.395659	0.403115	-0.981505	0.326344	0.999761
HARS2	ENSG00000112855	111.325	0.229564	0.233914	0.981403	0.326394	0.999761
PDPN	ENSG00000162493	768.672	0.6294	0.641335	0.98139	0.3264	0.999761
C9orf152	ENSG00000188959	105.296	-0.608666	0.620226	-0.981361	0.326415	0.999761
PSME4	ENSG00000068878	501.135	-0.252117	0.257017	-0.980934	0.326625	0.999761
PCSK6	ENSG00000140479	50.2026	-0.454791	0.463642	-0.98091	0.326637	0.999761
IBA57	ENSG00000181873	88.6957	-0.33069	0.337142	-0.980863	0.326661	0.999761
SLC45A4	ENSG00000022567	70.8106	-0.284029	0.289572	-0.980859	0.326662	0.999761
ZC3HAV1	ENSG00000105939	975.8	0.289023	0.294676	0.980816	0.326684	0.999761
DLL4	ENSG00000128917	104.634	-0.473669	0.482992	-0.980697	0.326742	0.999761
KCTD15	ENSG00000153885	45.2475	-0.425895	0.434366	-0.980499	0.32684	0.999761
GPR155	ENSG00000163328	419.914	0.251451	0.256554	0.98011	0.327032	0.999761
LYPD6B	ENSG00000150556	28.8316	-0.561613	0.573133	-0.9799	0.327136	0.999761
PDCD5	ENSG00000105185	2131.34	0.382175	0.390076	0.979744	0.327213	0.999761
MED14	ENSG00000180182	202.698	-0.209577	0.213913	-0.979732	0.327219	0.999761
SERPINB1	ENSG00000021355	4013.62	0.389766	0.397843	0.979698	0.327235	0.999761
PTMS	ENSG00000159335	800.468	0.24265	0.247754	0.979401	0.327382	0.999761
FGFR1OP2	ENSG00000111790	1707.32	-0.213611	0.218119	-0.979336	0.327414	0.999761
SMNDC1	ENSG00000119953	591.32	0.199377	0.203602	0.979246	0.327459	0.999761
KLF2	ENSG00000127528	1674.32	-0.388673	0.396937	-0.979181	0.327491	0.999761
OCLN	ENSG00000197822	172.045	-0.425793	0.434863	-0.979143	0.327509	0.999761
CREG1	ENSG00000143162	444.899	0.38711	0.395365	0.979121	0.32752	0.999761
NFS1	ENSG00000244005	94.5603	-0.281229	0.287306	-0.978848	0.327655	0.999761
NAPRT	ENSG00000147813	418.838	-0.377363	0.385557	-0.978746	0.327705	0.999761
XRN2	ENSG00000088930	1531.3	0.205987	0.210553	0.978313	0.32792	0.999761
MORN4	ENSG00000171160	26.6389	-0.280265	0.286555	-0.978049	0.32805	0.999761
GINS2	ENSG00000131153	174.504	-0.330469	0.337928	-0.977928	0.32811	0.999761
ESR2	ENSG00000140009	279.683	-0.576096	0.589229	-0.977711	0.328217	0.999761
AC246785.3	NA	20.3541	0.876102	0.896118	0.977663	0.328241	0.999761
GFPT2	ENSG00000131459	80.7985	0.599726	0.61345	0.977628	0.328259	0.999761
DIRC3	ENSG00000231672	15.634	0.783866	0.801916	0.977491	0.328326	0.999761
CRLS1	ENSG00000088766	227.326	-0.221483	0.226585	-0.977481	0.328331	0.999761
AC009133.3	NA	9.12803	-0.612915	0.6271	-0.97738	0.328381	0.999761
TTC23	ENSG00000103852	44.2765	-0.365555	0.374066	-0.977248	0.328447	0.999761
IGHV3-23	ENSG00000211949	3559.78	0.782115	0.800549	0.976973	0.328582	0.999761
CCT4	ENSG00000115484	1487.91	0.323186	0.330843	0.976856	0.32864	0.999761
TIAM2	ENSG00000146426	142.203	-0.301151	0.308339	-0.976687	0.328724	0.999761
AC012360.3	NA	94.2643	-0.325845	0.333642	-0.976633	0.328751	0.999761
MAPK13	ENSG00000156711	325.784	-0.265298	0.271765	-0.976202	0.328964	0.999761
ACOT11	ENSG00000162390	85.4689	-0.482647	0.49452	-0.97599	0.32907	0.999761
CDC42EP4	ENSG00000179604	171.156	-0.307783	0.315467	-0.975644	0.329241	0.999761
MARVELD1	ENSG00000155254	98.9881	-0.432425	0.443315	-0.975434	0.329345	0.999761
ATP6V0E1	ENSG00000113732	5563.21	0.238564	0.244594	0.975344	0.32939	0.999761
P3H4	ENSG00000141696	103.883	-0.381429	0.391171	-0.975097	0.329512	0.999761
AP1S1	ENSG00000106367	627.865	-0.215219	0.220718	-0.975087	0.329517	0.999761
DNAJA2	ENSG00000069345	1130.03	0.250632	0.257047	0.975041	0.32954	0.999761
RTL10	ENSG00000215012	84.9244	-0.194165	0.199167	-0.974883	0.329618	0.999761
CDC25B	ENSG00000101224	388.235	-0.244244	0.250566	-0.97477	0.329674	0.999761
DISP2	ENSG00000140323	35.4014	-0.550729	0.565057	-0.974643	0.329737	0.999761
TNFRSF11A	ENSG00000141655	99.0499	-0.479504	0.492016	-0.974572	0.329773	0.999761
EXOC6	ENSG00000138190	304.326	-0.178459	0.183147	-0.974401	0.329857	0.999761
CEP78	ENSG00000148019	166.978	-0.260152	0.266988	-0.974393	0.329861	0.999761
ZADH2	NA	180.05	-0.209041	0.214558	-0.974283	0.329916	0.999761
SLC6A16	ENSG00000063127	23.9027	-0.499954	0.513258	-0.97408	0.330017	0.999761
AC007686.3	NA	16.1942	0.425265	0.436591	0.974058	0.330028	0.999761
PIGM	ENSG00000143315	164.887	-0.255213	0.262033	-0.973973	0.33007	0.999761
MCM9	ENSG00000111877	92.94	-0.213527	0.219233	-0.973973	0.33007	0.999761
GTF2IRD2	ENSG00000196275	97.9133	-0.336378	0.345384	-0.973924	0.330094	0.999761
AC078883.1	NA	148.578	-0.843354	0.865938	-0.97392	0.330096	0.999761
HTR3A	ENSG00000166736	15.8545	0.818016	0.839977	0.973855	0.330128	0.999761
ATP1B3	ENSG00000069849	2499.7	0.312582	0.320981	0.973833	0.330139	0.999761
AC005921.2	NA	224.324	0.480973	0.493907	0.973813	0.33015	0.999761
RPS6KL1	ENSG00000198208	29.2636	-0.435812	0.447685	-0.97348	0.330315	0.999761
AES	NA	1644.62	-0.194198	0.199518	-0.973334	0.330387	0.999761
AL360012.1	NA	82.111	0.389793	0.400508	0.973248	0.33043	0.999761
AC008915.2	NA	79.085	0.317922	0.3267	0.973132	0.330488	0.999761
CLEC1A	ENSG00000150048	67.3893	-0.624725	0.642033	-0.973042	0.330532	0.999761
JAM2	ENSG00000154721	208.195	-0.664201	0.682614	-0.973025	0.330541	0.999761
PRPF8	ENSG00000174231	1026.06	0.156916	0.161273	0.972987	0.33056	0.999761
AL445686.2	NA	62.6932	0.580393	0.596808	0.972495	0.330804	0.999761
AATF	ENSG00000275700	602.755	0.273528	0.281332	0.972261	0.330921	0.999761
TSHZ2	ENSG00000182463	609.111	0.360612	0.370909	0.97224	0.330931	0.999761
TOR1AIP1	ENSG00000143337	473.605	0.168064	0.172876	0.972161	0.33097	0.999761
CAB39	ENSG00000135932	557.093	-0.187655	0.193116	-0.971723	0.331188	0.999761
SALL1	ENSG00000103449	36.5518	-0.515896	0.531003	-0.97155	0.331274	0.999761
AL683813.1	NA	64.6216	-0.363712	0.374385	-0.971491	0.331304	0.999761
PBX2	ENSG00000204304	398.42	0.170496	0.175531	0.971316	0.331391	0.999761
NOP14-AS1	NA	60.1399	0.383655	0.395036	0.971191	0.331453	0.999761
IL10	ENSG00000136634	191.568	0.556276	0.572777	0.97119	0.331454	0.999761
DLG1	ENSG00000075711	536.518	-0.286112	0.294605	-0.971171	0.331463	0.999761
CCDC134	ENSG00000100147	86.0567	0.27261	0.280723	0.9711	0.331498	0.999761
RRP36	ENSG00000124541	311.34	-0.544327	0.560609	-0.970957	0.33157	0.999761
DOCK11	ENSG00000147251	228.016	0.217222	0.223728	0.970919	0.331589	0.999761
NPTX2	ENSG00000106236	25.8301	-0.960793	0.989724	-0.970769	0.331663	0.999761
PMP22	ENSG00000109099	1209.61	0.384053	0.395619	0.970765	0.331665	0.999761
HERPUD2	ENSG00000122557	410.007	-0.252533	0.260146	-0.970736	0.33168	0.999761
USP27X	ENSG00000273820	17.6372	-0.461263	0.475184	-0.970703	0.331696	0.999761
ABCC5	ENSG00000114770	172.435	-0.26434	0.272325	-0.970679	0.331708	0.999761
LINC01752	NA	23.3801	-0.747515	0.770111	-0.970658	0.331719	0.999761
CCDC150	ENSG00000144395	34.9689	-0.358706	0.369577	-0.970585	0.331755	0.999761
TIGAR	ENSG00000078237	303.92	0.233329	0.240403	0.970573	0.331761	0.999761
TNFSF4	ENSG00000117586	32.762	0.391992	0.403896	0.970528	0.331783	0.999761
ZNF417	ENSG00000173480	43.5789	-0.281818	0.290387	-0.970491	0.331802	0.999761
TFPI	ENSG00000003436	748.029	0.635709	0.655095	0.970407	0.331844	0.999761
PSMC3	ENSG00000165916	1662.09	0.218108	0.224772	0.97035	0.331872	0.999761
HIST1H2AJ	NA	34.5543	1.1245	1.15887	0.970342	0.331876	0.999761
TEX14	ENSG00000121101	78.0328	-0.506505	0.521994	-0.970327	0.331884	0.999761
AC022167.3	NA	31.6124	0.447831	0.461575	0.970223	0.331935	0.999761
EOMES	ENSG00000163508	55.5663	-0.361424	0.372572	-0.970077	0.332008	0.999761
LINC00880	ENSG00000243629	9.12758	-0.429921	0.443225	-0.969983	0.332055	0.999761
IL4R	ENSG00000077238	687.782	0.388814	0.400877	0.96991	0.332091	0.999761
LRRC23	ENSG00000010626	132.486	0.330618	0.341055	0.969398	0.332347	0.999761
TMEM41A	ENSG00000163900	208.064	-0.221334	0.228321	-0.969398	0.332347	0.999761
NECTIN2	ENSG00000130202	808.634	0.358637	0.369963	0.969387	0.332352	0.999761
LINC02363	ENSG00000180712	48.2284	-0.520994	0.537485	-0.969319	0.332386	0.999761
AC104695.3	NA	29.2021	-0.584558	0.603102	-0.969253	0.332419	0.999761
WNK4	ENSG00000126562	57.835	-0.654184	0.675043	-0.969099	0.332496	0.999761
MIGA1	ENSG00000180488	300.141	0.184885	0.190806	0.968969	0.332561	0.999761
SPRY1	ENSG00000164056	489.863	-0.374821	0.386948	-0.96866	0.332715	0.999761
COPS8	ENSG00000198612	589.465	0.197946	0.204359	0.968618	0.332736	0.999761
ATP2A3	ENSG00000074370	774.182	-0.289885	0.299325	-0.968461	0.332814	0.999761
AC013270.1	NA	11.8175	0.472815	0.488229	0.968429	0.33283	0.999761
NPIPB11	ENSG00000254206	23.0975	-0.443618	0.458089	-0.968409	0.33284	0.999761
PPOX	ENSG00000143224	164.901	-0.35944	0.371198	-0.968323	0.332883	0.999761
SMIM4	NA	523.457	0.308855	0.318996	0.96821	0.33294	0.999761
TNFRSF9	ENSG00000049249	322.997	0.243561	0.251567	0.968175	0.332957	0.999761
MFSD2A	ENSG00000168389	189.741	0.517546	0.534602	0.968096	0.332996	0.999761
FXR1	ENSG00000114416	1315.06	0.296785	0.306719	0.96761	0.333239	0.999761
CDCA5	ENSG00000146670	75.7938	-0.470301	0.48606	-0.967579	0.333255	0.999761
FAM198B	NA	314.271	-0.52404	0.541738	-0.967331	0.333379	0.999761
AL365203.2	NA	21.1338	-0.50097	0.517894	-0.967321	0.333384	0.999761
FAM129A	NA	769.646	0.30378	0.314075	0.967219	0.333435	0.999761
MTFR1	ENSG00000066855	176.065	-0.237413	0.245467	-0.967191	0.333449	0.999761
AMOT	ENSG00000126016	28.8998	-0.568237	0.587609	-0.967033	0.333527	0.999761
VIPR2	ENSG00000106018	21.206	-0.731754	0.756756	-0.966962	0.333563	0.999761
PHGR1	ENSG00000233041	11131	-0.93505	0.967295	-0.966665	0.333712	0.999761
GNG8	ENSG00000167414	31.984	0.637912	0.659929	0.966639	0.333725	0.999761
SKAP2	ENSG00000005020	1020.98	0.127014	0.131403	0.9666	0.333744	0.999761
SDHAF1	ENSG00000205138	116.943	-0.792797	0.820278	-0.966497	0.333795	0.999761
TCEAL4	ENSG00000133142	863.844	0.319203	0.330313	0.966365	0.333862	0.999761
AL109811.3	NA	7.43265	-0.65789	0.681014	-0.966045	0.334022	0.999761
FBXO9	ENSG00000112146	423.009	0.362684	0.375439	0.966025	0.334032	0.999761
ITGB1BP1	ENSG00000119185	714.908	0.402302	0.416532	0.965838	0.334125	0.999761
MTHFD1	ENSG00000100714	289.685	-0.216514	0.224173	-0.965836	0.334126	0.999761
COLEC10	ENSG00000184374	10.3295	-0.841342	0.871124	-0.965811	0.334139	0.999761
DOK1	ENSG00000115325	143.621	0.302857	0.313642	0.965615	0.334237	0.999761
SS18L1	ENSG00000184402	129.888	-0.2288	0.236951	-0.965599	0.334245	0.999761
NPIPB15	ENSG00000196436	88.4289	-0.962	0.996351	-0.965524	0.334282	0.999761
TIMM17B	ENSG00000126768	959.777	0.251519	0.260513	0.965477	0.334306	0.999761
GATA2-AS1	NA	14.0307	-0.587674	0.608774	-0.96534	0.334375	0.999761
DIP2B	ENSG00000066084	243.902	0.215117	0.223082	0.964293	0.334899	0.999761
IPCEF1	ENSG00000074706	197.541	0.384263	0.398604	0.964022	0.335035	0.999761
CUL2	ENSG00000108094	356.049	0.149702	0.155408	0.963281	0.335407	0.999761
IL21R	ENSG00000103522	270.372	0.329699	0.342287	0.963222	0.335436	0.999761
RANBP9	ENSG00000010017	264.035	-0.236961	0.246084	-0.962928	0.335584	0.999761
AKAP9	ENSG00000127914	2915.67	-0.221849	0.230429	-0.962767	0.335665	0.999761
FBXO10	ENSG00000147912	51.6925	-0.382548	0.397394	-0.96264	0.335728	0.999761
TAOK3	ENSG00000135090	1179.76	0.255846	0.265864	0.962316	0.335891	0.999761
SOBP	ENSG00000112320	40.6392	0.477095	0.495787	0.962299	0.3359	0.999761
SPRYD7	ENSG00000123178	233.118	0.321196	0.33379	0.962268	0.335915	0.999761
NOL4L	ENSG00000197183	190.171	-0.202878	0.2109	-0.961961	0.336069	0.999761
CCL26	ENSG00000006606	25.5721	0.861281	0.895358	0.961941	0.336079	0.999761
PRKAG2	ENSG00000106617	341.47	0.210333	0.218678	0.961842	0.336129	0.999761
ICE1	ENSG00000164151	281.99	-0.393882	0.409548	-0.961747	0.336177	0.999761
PIK3R2	ENSG00000105647	16.0254	-0.466822	0.485409	-0.961708	0.336196	0.999761
CDR2L	ENSG00000109089	41.3224	-0.467671	0.486293	-0.961707	0.336197	0.999761
CDK17	ENSG00000059758	257.386	-0.284508	0.295846	-0.961677	0.336212	0.999761
MRGPRF	ENSG00000172935	107.334	0.552403	0.574467	0.961591	0.336255	0.999761
GLB1	ENSG00000170266	371.116	-0.227735	0.236857	-0.96149	0.336306	0.999761
MSANTD2	ENSG00000120458	63.9988	-0.268217	0.278981	-0.961418	0.336342	0.999761
ZNF880	ENSG00000221923	148.267	0.385864	0.401352	0.961409	0.336346	0.999761
CPE	ENSG00000109472	106.198	-0.571805	0.595	-0.961017	0.336544	0.999761
SCLY	ENSG00000132330	60.7988	0.517186	0.538208	0.960942	0.336581	0.999761
GTF2A1	ENSG00000165417	557.674	0.28388	0.29544	0.96087	0.336617	0.999761
TYMS	ENSG00000176890	250.065	-0.399779	0.416106	-0.960763	0.336671	0.999761
SOD3	ENSG00000109610	184.354	-0.376962	0.39237	-0.960731	0.336687	0.999761
CENPE	ENSG00000138778	197.956	-0.379736	0.395454	-0.960252	0.336929	0.999761
GFOD1	ENSG00000145990	106.374	-0.415587	0.432798	-0.960233	0.336938	0.999761
MS4A4A	ENSG00000110079	227.766	0.399111	0.415652	0.960205	0.336952	0.999761
C8orf88	ENSG00000253250	30.2707	0.574699	0.598575	0.960113	0.336998	0.999761
CAV1	ENSG00000105974	2178.67	0.514396	0.536022	0.959654	0.337229	0.999761
LRRC8E	ENSG00000171017	16.6297	-0.522542	0.544522	-0.959635	0.337239	0.999761
AC092910.3	NA	16.8753	-0.397892	0.41472	-0.959421	0.337347	0.999761
LINC01550	ENSG00000246223	100.155	0.421599	0.43948	0.959315	0.3374	0.999761
COL17A1	ENSG00000065618	221.832	-0.622477	0.648898	-0.959283	0.337416	0.999761
ATP6V0D1	ENSG00000159720	1453.51	0.181164	0.188975	0.958665	0.337727	0.999761
RAP1GDS1	ENSG00000138698	328.751	0.230301	0.240231	0.958664	0.337728	0.999761
LAPTM5	ENSG00000162511	3988.05	0.31866	0.33242	0.958606	0.337757	0.999761
NDUFAF3	ENSG00000178057	1913.45	0.490262	0.511467	0.958541	0.33779	0.999761
UNC119B	ENSG00000175970	78.6757	-0.38705	0.403796	-0.95853	0.337796	0.999761
AMMECR1L	ENSG00000144233	115.976	-0.287248	0.299697	-0.958461	0.33783	0.999761
RHOU	ENSG00000116574	111.222	0.431478	0.450225	0.958361	0.337881	0.999761
RNF8	ENSG00000112130	238.591	0.304299	0.317628	0.958037	0.338044	0.999761
MAPK11	ENSG00000185386	53.6513	-0.527569	0.550775	-0.957867	0.33813	0.999761
TSPAN13	ENSG00000106537	810.671	-0.306673	0.320238	-0.957641	0.338244	0.999761
IL10RB	ENSG00000243646	90.6222	0.303091	0.31651	0.957605	0.338262	0.999761
ZNF514	ENSG00000144026	109.223	-0.254591	0.26587	-0.957578	0.338276	0.999761
AC110769.2	NA	82.6688	-0.310754	0.324615	-0.9573	0.338416	0.999761
SLC35E3	ENSG00000175782	320.328	0.171246	0.178887	0.957288	0.338422	0.999761
RAC1	ENSG00000136238	2009.07	-0.280195	0.292707	-0.957254	0.338439	0.999761
S100P	ENSG00000163993	1882.51	-0.557067	0.581958	-0.957229	0.338451	0.999761
LINC02273	ENSG00000245954	38.0169	0.666818	0.696766	0.957019	0.338557	0.999761
LIG3	ENSG00000005156	174.034	-0.158513	0.165636	-0.956996	0.338569	0.999761
MS4A2	ENSG00000149534	178.575	-0.486495	0.508368	-0.956974	0.33858	0.999761
RECQL	ENSG00000004700	700.176	0.216713	0.226484	0.956859	0.338638	0.999761
CSNK1A1	ENSG00000113712	2345.41	0.127976	0.133776	0.956645	0.338747	0.999761
NEBL	ENSG00000078114	86.9066	-0.50257	0.525413	-0.956524	0.338808	0.999761
PPP1R14C	ENSG00000198729	30.5833	-0.773549	0.808735	-0.956492	0.338824	0.999761
HSPB1	ENSG00000106211	2978.1	0.523012	0.546843	0.956422	0.338859	0.999761
AC083973.1	NA	12.9569	0.551397	0.576711	0.956106	0.339019	0.999761
AGPAT5	ENSG00000155189	300.947	0.268346	0.280677	0.956069	0.339038	0.999761
C16orf45	NA	176.464	0.477021	0.499013	0.955929	0.339108	0.999761
FCGBP	ENSG00000275395	5273.41	-0.54433	0.56947	-0.955854	0.339146	0.999761
IRF8	ENSG00000140968	538.047	0.410538	0.429537	0.955769	0.339189	0.999761
LRRC69	ENSG00000214954	22.0256	-0.334911	0.350425	-0.95573	0.339209	0.999761
AL158071.4	NA	15.935	-0.477728	0.499973	-0.955509	0.339321	0.999761
AL590714.1	NA	11.8195	-0.57533	0.602261	-0.955283	0.339434	0.999761
FSTL3	ENSG00000070404	47.2198	0.382611	0.400585	0.95513	0.339512	0.999761
AC068870.2	NA	9.65421	0.445802	0.466955	0.954701	0.339729	0.999761
ELN	ENSG00000049540	50.8055	-0.496708	0.520363	-0.954542	0.33981	0.999761
TBCA	ENSG00000171530	3940.85	0.253875	0.265968	0.954532	0.339814	0.999761
MYO7B	ENSG00000169994	199.53	-0.529658	0.554994	-0.954349	0.339907	0.999761
AC007240.1	NA	16.746	-0.534094	0.559694	-0.954261	0.339952	0.999761
PEX14	ENSG00000142655	107.651	0.336465	0.352615	0.954199	0.339983	0.999761
TSHR	ENSG00000165409	71.8583	-0.417864	0.437969	-0.954095	0.340036	0.999761
CDC42SE2	ENSG00000158985	1863.23	0.329474	0.345366	0.953984	0.340092	0.999761
OSBPL2	ENSG00000130703	325.172	-0.190888	0.200113	-0.9539	0.340134	0.999761
AGAP4	ENSG00000188234	45.5586	-0.417782	0.438074	-0.953678	0.340247	0.999761
OXER1	ENSG00000162881	10.1706	-0.565772	0.59328	-0.953635	0.340269	0.999761
CWF19L1	ENSG00000095485	148.815	0.209701	0.219911	0.95357	0.340301	0.999761
ZNF354C	ENSG00000177932	30.4849	-0.353328	0.370543	-0.953542	0.340316	0.999761
RBM19	ENSG00000122965	203.991	0.178433	0.187152	0.953415	0.34038	0.999761
CD7	ENSG00000173762	1808.54	0.64589	0.677732	0.953017	0.340582	0.999761
ZNF17	ENSG00000186272	47.9446	-0.305633	0.320764	-0.952827	0.340678	0.999761
MNS1	ENSG00000138587	33.1798	-0.342463	0.359439	-0.952773	0.340705	0.999761
MED17	ENSG00000042429	234.05	-0.232161	0.243672	-0.952761	0.340711	0.999761
ANKRD44	ENSG00000065413	862.938	0.26125	0.274269	0.952531	0.340828	0.999761
ZNF284	ENSG00000186026	22.2084	0.411071	0.431575	0.952492	0.340848	0.999761
HMGN2	ENSG00000198830	4096.93	0.27005	0.283525	0.952473	0.340857	0.999761
SASH1	ENSG00000111961	209.276	-0.398184	0.418082	-0.952405	0.340892	0.999761
GAPLINC	ENSG00000266835	18.394	-0.660723	0.693836	-0.952274	0.340958	0.999761
AC211486.5	NA	13.9509	0.560483	0.588619	0.952199	0.340996	0.999761
SEMA6B	ENSG00000167680	204.311	0.508855	0.534441	0.952125	0.341033	0.999761
FGD1	ENSG00000102302	24.9198	-0.454846	0.477737	-0.952083	0.341055	0.999761
HMGA1	ENSG00000137309	1134.1	-0.246203	0.258595	-0.952081	0.341056	0.999761
TNS1	ENSG00000079308	192.189	0.504593	0.530094	0.951894	0.341151	0.999761
YTHDC1	ENSG00000083896	1108.1	0.30915	0.324777	0.951883	0.341156	0.999761
AL513314.2	NA	16.1239	-0.399556	0.419838	-0.951692	0.341253	0.999761
TBK1	ENSG00000183735	428.673	0.275593	0.289673	0.951394	0.341404	0.999761
TRIM65	ENSG00000141569	78.33	-0.234692	0.246745	-0.951153	0.341527	0.999761
PPFIA2	ENSG00000139220	14.2577	0.553692	0.582141	0.951131	0.341538	0.999761
SPATA7	ENSG00000042317	57.1932	-0.323591	0.340262	-0.951006	0.341601	0.999761
AZIN2	ENSG00000142920	29.8562	-0.387106	0.407062	-0.950976	0.341616	0.999761
JAG2	ENSG00000184916	65.7703	-0.61538	0.647225	-0.950797	0.341707	0.999761
DNAJC12	ENSG00000108176	105.749	-0.361324	0.380031	-0.950775	0.341718	0.999761
ZNF780B	ENSG00000128000	132.883	0.188255	0.198006	0.950756	0.341728	0.999761
CIP2A	ENSG00000163507	153.18	-0.349391	0.367535	-0.950632	0.341791	0.999761
MTFR2	ENSG00000146410	34.3648	-0.370486	0.389745	-0.950586	0.341814	0.999761
MANBAL	ENSG00000101363	275.683	-0.269979	0.284013	-0.950586	0.341815	0.999761
TTLL4	ENSG00000135912	87.9047	-0.23816	0.250547	-0.95056	0.341828	0.999761
PRDM5	ENSG00000138738	47.2333	-0.351717	0.370164	-0.950165	0.342029	0.999761
LRRC58	ENSG00000163428	416.863	-0.254918	0.268321	-0.950046	0.342089	0.999761
PDLIM7	ENSG00000196923	357.921	0.342999	0.361107	0.949855	0.342186	0.999761
PPARD	ENSG00000112033	214.219	0.440738	0.464156	0.949547	0.342343	0.999761
IRAK1BP1	ENSG00000146243	49.3504	-0.29192	0.307531	-0.949238	0.3425	0.999761
CTSH	ENSG00000103811	3030.66	0.383586	0.404133	0.949156	0.342541	0.999761
SPDYE3	ENSG00000214300	12.218	0.541843	0.570886	0.949127	0.342556	0.999761
CHST3	ENSG00000122863	26.6923	-0.566282	0.596642	-0.949115	0.342562	0.999761
SLC35G1	ENSG00000176273	50.7843	-0.37859	0.398925	-0.949025	0.342608	0.999761
OTUD6B	ENSG00000155100	173.614	0.256032	0.26979	0.949006	0.342618	0.999761
AC018362.1	NA	17.9644	0.674545	0.710845	0.948933	0.342655	0.999761
LPAR5	ENSG00000184574	46.7567	-0.322931	0.340465	-0.948501	0.342874	0.999761
PLEK2	ENSG00000100558	125.55	-0.469123	0.494674	-0.948349	0.342952	0.999761
STXBP5	ENSG00000164506	227.474	-0.29875	0.315178	-0.947876	0.343192	0.999761
FAM151B	ENSG00000152380	16.0565	0.411136	0.433774	0.947811	0.343226	0.999761
ADGRF5	ENSG00000069122	240.039	-0.746751	0.787944	-0.94772	0.343272	0.999761
PF4	ENSG00000163737	53.3714	-0.666438	0.703272	-0.947625	0.34332	0.999761
GID4	ENSG00000141034	73.1773	-0.296648	0.313053	-0.947597	0.343335	0.999761
TGFBI	ENSG00000120708	1658.78	0.451639	0.476695	0.94744	0.343415	0.999761
LINC00668	ENSG00000265933	60.5693	-0.833037	0.879251	-0.947439	0.343415	0.999761
IGLV7-46	ENSG00000211649	365.302	1.09218	1.1528	0.947414	0.343428	0.999761
KANSL2	ENSG00000139620	220.4	0.159247	0.168097	0.947352	0.34346	0.999761
ZNF90	ENSG00000213988	39.085	-0.38242	0.403689	-0.947313	0.343479	0.999761
ZCCHC4	ENSG00000168228	58.5379	-0.239245	0.252644	-0.946965	0.343656	0.999761
GRIPAP1	ENSG00000068400	481.176	0.217939	0.230168	0.946869	0.343706	0.999761
MYO9B	ENSG00000099331	616.236	0.277888	0.293516	0.946755	0.343764	0.999761
MOSPD3	ENSG00000106330	172.71	0.446017	0.471175	0.946606	0.343839	0.999761
ZNF584	ENSG00000171574	39.8115	0.376618	0.397887	0.946545	0.34387	0.999761
PUS1	ENSG00000177192	129.992	-0.274812	0.290343	-0.946509	0.343889	0.999761
YWHAB	ENSG00000166913	5935.28	0.232032	0.245185	0.946354	0.343968	0.999761
TPPP	ENSG00000171368	19.6862	-0.510376	0.539402	-0.946188	0.344052	0.999761
AC119396.1	NA	17.9749	0.803406	0.849257	0.946011	0.344143	0.999761
SEC24A	ENSG00000113615	736.326	0.17165	0.181461	0.94593	0.344184	0.999761
CLEC9A	ENSG00000197992	29.3704	0.811701	0.858176	0.945844	0.344228	0.999761
VSNL1	ENSG00000163032	36.1799	-0.490382	0.518543	-0.945691	0.344306	0.999761
PI3	ENSG00000124102	4732.27	-0.784884	0.829984	-0.945662	0.344321	0.999761
TPM1	ENSG00000140416	2322.84	0.3817	0.403808	0.945251	0.344531	0.999761
AK1	ENSG00000106992	113.788	-0.333907	0.353328	-0.945034	0.344641	0.999761
ATOH1	ENSG00000172238	42.5374	-0.665295	0.704248	-0.944687	0.344819	0.999761
PSMB9	ENSG00000240065	4071.58	0.308133	0.326201	0.944609	0.344858	0.999761
ATP5MGL	ENSG00000249222	21.2904	-0.502659	0.532176	-0.944535	0.344896	0.999761
IFRD1	ENSG00000006652	980.982	-0.234987	0.248795	-0.944502	0.344913	0.999761
LINC01781	ENSG00000234184	203.31	-0.573134	0.606881	-0.944393	0.344969	0.999761
ZC3H8	ENSG00000144161	413.832	0.245368	0.25987	0.944194	0.34507	0.999761
SELENOO	ENSG00000073169	120.329	0.370883	0.392917	0.943922	0.34521	0.999761
VAV2	ENSG00000160293	93.2219	-0.235194	0.249234	-0.943668	0.345339	0.999761
PLEKHA2	ENSG00000169499	471.105	0.263443	0.279249	0.943399	0.345477	0.999761
BCAS3	ENSG00000141376	171.816	0.245796	0.260547	0.943383	0.345485	0.999761
NOVA2	ENSG00000104967	43.4046	-0.740862	0.785389	-0.943305	0.345525	0.999761
DNAJC25	ENSG00000059769	167.145	-0.303161	0.321387	-0.94329	0.345532	0.999761
MPHOSPH6	ENSG00000135698	549.728	0.197478	0.209376	0.943176	0.345591	0.999761
RHOQ	ENSG00000119729	718.034	0.282796	0.299841	0.943153	0.345603	0.999761
HEATR5B	ENSG00000008869	192.72	0.198929	0.210923	0.943137	0.345611	0.999761
AL022157.1	NA	16.5266	0.469103	0.497484	0.94295	0.345706	0.999761
AL024508.2	NA	29.1262	-0.424056	0.449787	-0.942793	0.345787	0.999761
UBC	ENSG00000150991	48867	-0.334261	0.354559	-0.942752	0.345808	0.999761
SLC28A3	ENSG00000197506	38.2968	-0.452446	0.479969	-0.942656	0.345857	0.999761
HLTF	ENSG00000071794	310.263	-0.221652	0.235176	-0.942494	0.34594	0.999761
FBP1	ENSG00000165140	276.548	0.490662	0.520645	0.942412	0.345982	0.999761
DIMT1	ENSG00000086189	314.606	0.379538	0.402752	0.942361	0.346008	0.999761
PPP1CB	ENSG00000213639	2896.68	0.291624	0.309476	0.942314	0.346032	0.999761
LZIC	ENSG00000162441	482.144	0.237791	0.252407	0.942092	0.346146	0.999761
AC107871.1	NA	18.4496	0.464788	0.49344	0.941934	0.346227	0.999761
IK	ENSG00000113141	1574.5	0.169176	0.179609	0.941912	0.346237	0.999761
NUPR1	ENSG00000176046	1068.02	-0.417325	0.443102	-0.941827	0.346281	0.999761
IGLV1-51	ENSG00000211644	3510.12	0.724867	0.769657	0.941806	0.346292	0.999761
ARMC7	ENSG00000125449	92.415	0.219259	0.232828	0.941723	0.346335	0.999761
ADPRHL1	ENSG00000153531	15.0634	0.442686	0.47018	0.941526	0.346435	0.999761
HRAS	ENSG00000174775	143.6	-0.210534	0.223614	-0.941505	0.346446	0.999761
NKAP	ENSG00000101882	610.608	0.281247	0.298801	0.941252	0.346576	0.999761
SIPA1L3	ENSG00000105738	199.206	-0.258235	0.274398	-0.941098	0.346655	0.999761
AC005034.3	NA	20.2755	-0.357458	0.379843	-0.941069	0.34667	0.999761
TUBB4B	ENSG00000188229	2997.21	-0.272587	0.289676	-0.941008	0.346701	0.999761
VAMP5	ENSG00000168899	1706.2	0.327121	0.347647	0.940959	0.346726	0.999761
TMSB15B	ENSG00000158427	20.2325	0.462618	0.491712	0.940831	0.346791	0.999761
GSKIP	ENSG00000100744	574.213	-0.312843	0.33258	-0.940654	0.346882	0.999761
AC010331.1	NA	20.5144	0.970266	1.03201	0.940171	0.34713	0.999761
SLC40A1	ENSG00000138449	1271.86	-0.423479	0.450678	-0.93965	0.347397	0.999761
FAM98C	ENSG00000130244	140.909	-0.333266	0.354674	-0.93964	0.347402	0.999761
TWIST1	ENSG00000122691	153.879	-0.778412	0.82848	-0.939566	0.34744	0.999761
LINC00309	ENSG00000230923	57.0372	-0.338687	0.360565	-0.939323	0.347565	0.999761
AFG1L	ENSG00000135537	45.737	-0.199373	0.212275	-0.939221	0.347617	0.999761
AL133492.1	NA	31.1746	0.546261	0.581627	0.939195	0.347631	0.999761
IQANK1	ENSG00000203499	19.0983	-0.558358	0.59467	-0.938938	0.347763	0.999761
IRF2	ENSG00000168310	1181.03	0.170152	0.18125	0.938769	0.34785	0.999761
ECI2	ENSG00000198721	609.367	-0.173144	0.184437	-0.938768	0.34785	0.999761
IGHV4-59	ENSG00000224373	434.381	-0.490266	0.522249	-0.938759	0.347855	0.999761
DEPDC7	ENSG00000121690	20.601	0.452056	0.481586	0.938682	0.347894	0.999761
ZNF808	ENSG00000198482	103.253	0.296451	0.315892	0.938457	0.34801	0.999761
FAM8A1	ENSG00000137414	198.654	-0.276424	0.294573	-0.938388	0.348045	0.999761
PCCA	ENSG00000175198	233.963	-0.424349	0.452255	-0.938297	0.348092	0.999761
TMEM170B	ENSG00000205269	46.8955	0.422334	0.450146	0.938214	0.348134	0.999761
AL139412.1	NA	7.85354	-0.682711	0.727978	-0.937818	0.348338	0.999761
PPP3CB	ENSG00000107758	288.795	-0.234712	0.250288	-0.937766	0.348365	0.999761
MET	ENSG00000105976	140.117	-0.486351	0.518794	-0.937465	0.348519	0.999761
NOP14	ENSG00000087269	360.348	0.360107	0.384174	0.937354	0.348577	0.999761
PLA2G16	NA	578.968	-0.349173	0.372573	-0.937191	0.34866	0.999761
NRM	ENSG00000137404	105.435	0.295342	0.315202	0.936991	0.348763	0.999761
FAH	ENSG00000103876	147.277	0.305207	0.325791	0.936818	0.348852	0.999761
RNF130	ENSG00000113269	488.822	0.267107	0.285159	0.936694	0.348916	0.999761
B3GALT1	ENSG00000172318	15.1577	-1.05956	1.13122	-0.936648	0.34894	0.999761
LIPH	ENSG00000163898	334.445	-0.575419	0.614441	-0.936491	0.34902	0.999761
CCDC186	ENSG00000165813	1156.46	-0.213713	0.228261	-0.936265	0.349137	0.999761
KIF4A	ENSG00000090889	67.2346	-0.385948	0.412233	-0.936238	0.349151	0.999761
AC024909.2	NA	12.749	0.493701	0.527351	0.936189	0.349176	0.999761
TBP	ENSG00000112592	142.396	0.143447	0.153263	0.935948	0.3493	0.999761
ADSL	ENSG00000239900	191.466	0.206625	0.220831	0.935667	0.349445	0.999761
SPTSSA	ENSG00000165389	1262.49	-0.20816	0.222524	-0.93545	0.349557	0.999761
ZNF80	ENSG00000174255	32.4802	-0.539831	0.577085	-0.935444	0.34956	0.999761
SLC16A11	ENSG00000174326	9.92612	0.667135	0.713449	0.935085	0.349745	0.999761
RRM2	ENSG00000171848	388.63	-0.401559	0.429539	-0.934862	0.34986	0.999761
ABHD6	ENSG00000163686	79.3923	0.1785	0.190957	0.934766	0.349909	0.999761
PLCG1	ENSG00000124181	88.5173	-0.290895	0.311266	-0.934555	0.350018	0.999761
LRRC41	ENSG00000132128	508.942	-0.185165	0.198146	-0.934487	0.350053	0.999761
BTBD3	ENSG00000132640	95.4174	-0.352532	0.377271	-0.934426	0.350084	0.999761
C5AR2	ENSG00000134830	60.177	0.522558	0.559241	0.934407	0.350094	0.999761
MINDY1	ENSG00000143409	110.518	-0.230456	0.246647	-0.934356	0.35012	0.999761
RAB11FIP3	ENSG00000090565	40.5212	-0.385296	0.412417	-0.934238	0.350181	0.999761
PPP2R2A	ENSG00000221914	1000.68	0.159007	0.17025	0.933964	0.350323	0.999761
RBBP5	ENSG00000117222	264.281	-0.253254	0.271161	-0.933961	0.350324	0.999761
ZNF585B	ENSG00000245680	43.9928	0.271232	0.290475	0.933751	0.350432	0.999761
TTC9C	ENSG00000162222	381.946	0.198493	0.21264	0.933471	0.350577	0.999761
ZDHHC20	ENSG00000180776	458.009	0.269651	0.288883	0.933426	0.3506	0.999761
RNASE2	ENSG00000169385	30.7736	0.664458	0.711954	0.933287	0.350672	0.999761
U73166.1	NA	18.4556	-0.54524	0.584256	-0.933222	0.350705	0.999761
CDC42SE1	ENSG00000197622	1484.57	0.322923	0.34608	0.933086	0.350776	0.999761
SLK	ENSG00000065613	561.628	-0.283096	0.303458	-0.932901	0.350871	0.999761
ALKBH4	ENSG00000160993	110.49	0.366428	0.392784	0.932899	0.350872	0.999761
LINC02076	ENSG00000220161	11.6247	0.465463	0.498958	0.93287	0.350887	0.999761
ZGPAT	ENSG00000197114	14.2022	0.660807	0.708392	0.932826	0.35091	0.999761
LETM2	ENSG00000165046	76.44	-0.202872	0.217487	-0.932801	0.350923	0.999761
TMEM106A	ENSG00000184988	215.271	0.261658	0.280512	0.932788	0.350929	0.999761
EHBP1L1	ENSG00000173442	183.64	0.427122	0.457934	0.932715	0.350967	0.999761
NECAB3	ENSG00000125967	70.7205	-0.29655	0.317968	-0.932639	0.351006	0.999761
ATAD2B	ENSG00000119778	267.435	0.230871	0.247548	0.932632	0.35101	0.999761
PAFAH1B2	ENSG00000168092	710.628	0.137333	0.147265	0.932559	0.351048	0.999761
CXADR	ENSG00000154639	226.463	-0.581229	0.623299	-0.932504	0.351076	0.999761
DUSP6	ENSG00000139318	1147.66	0.316557	0.339489	0.932452	0.351103	0.999761
SLC25A24	ENSG00000085491	430.182	0.293581	0.314997	0.93201	0.351331	0.999761
CLEC12A	ENSG00000172322	167.845	0.67652	0.725957	0.9319	0.351388	0.999761
IL3RA	ENSG00000185291	604.071	0.55805	0.598902	0.931789	0.351446	0.999761
CRLF3	ENSG00000176390	358.419	0.190547	0.204547	0.93156	0.351564	0.999761
GRK5	ENSG00000198873	270.764	-0.277422	0.297855	-0.931398	0.351648	0.999761
ZNF830	ENSG00000198783	426.274	-0.195827	0.210311	-0.931131	0.351786	0.999761
TRIM11	ENSG00000154370	150.745	-0.25871	0.277875	-0.93103	0.351838	0.999761
JMY	ENSG00000152409	473.35	-0.348105	0.373949	-0.93089	0.351911	0.999761
HES4	ENSG00000188290	26.7291	0.751719	0.807948	0.930406	0.352161	0.999761
E2F8	ENSG00000129173	55.8771	-0.371594	0.3994	-0.930382	0.352173	0.999761
FAM111B	ENSG00000189057	119.021	-0.482586	0.518735	-0.930313	0.352209	0.999761
CRIP1	ENSG00000213145	1708.41	0.610124	0.655853	0.930276	0.352228	0.999761
CD99L2	ENSG00000102181	116.499	-0.269054	0.289269	-0.930117	0.352311	0.999761
ARFRP1	ENSG00000101246	430.326	0.318169	0.342108	0.930025	0.352358	0.999761
ZNF34	ENSG00000196378	58.3351	0.283291	0.304682	0.929792	0.352479	0.999761
IKZF1	ENSG00000185811	963.638	0.29816	0.320705	0.929703	0.352525	0.999761
SCP2	ENSG00000116171	1839.63	-0.188962	0.203308	-0.929439	0.352662	0.999761
FAAH2	ENSG00000165591	114.816	0.284151	0.305761	0.929323	0.352722	0.999761
SOS2	ENSG00000100485	238.415	-0.250141	0.269203	-0.929192	0.352789	0.999761
AL049840.1	NA	163.063	0.374112	0.402653	0.929118	0.352828	0.999761
ZCCHC3	ENSG00000247315	225.767	0.390812	0.420647	0.929073	0.352851	0.999761
U2AF2	ENSG00000063244	489.582	0.182889	0.196915	0.928772	0.353007	0.999761
KLRC1	ENSG00000134545	90.8877	-0.543802	0.585612	-0.928604	0.353095	0.999761
MINDY4	ENSG00000106125	26.8216	-0.365784	0.393919	-0.928575	0.353109	0.999761
EPS15L1	ENSG00000127527	223.055	0.140529	0.151355	0.928477	0.35316	0.999761
KCNN3	ENSG00000143603	487.996	-0.503603	0.542413	-0.92845	0.353174	0.999761
ZNF76	ENSG00000065029	146.482	-0.209328	0.225477	-0.928377	0.353212	0.999761
SEMA3F	ENSG00000001617	82.0243	-0.361345	0.389272	-0.928259	0.353273	0.999761
HOXB4	ENSG00000182742	70.535	-0.434462	0.468066	-0.928206	0.353301	0.999761
MAP1B	ENSG00000131711	281.653	-0.54317	0.585188	-0.928197	0.353305	0.999761
CKAP4	ENSG00000136026	869.304	-0.255429	0.275269	-0.927926	0.353446	0.999761
PRDM10	ENSG00000170325	48.4046	-0.322453	0.347499	-0.927925	0.353447	0.999761
IL27	ENSG00000197272	35.1255	0.890773	0.960785	0.92713	0.353859	0.999761
NPC2	ENSG00000119655	4961.26	0.258181	0.278503	0.927032	0.35391	0.999761
GPRC5A	ENSG00000013588	1396.51	-0.618499	0.667184	-0.92703	0.353911	0.999761
NOL9	ENSG00000162408	155.48	-0.308036	0.33233	-0.926897	0.35398	0.999761
MED28	ENSG00000118579	929.095	0.149443	0.161351	0.9262	0.354342	0.999761
CASZ1	ENSG00000130940	135.26	-0.336065	0.362853	-0.926176	0.354355	0.999761
RAPGEFL1	ENSG00000108352	95.1741	-0.421391	0.454985	-0.926164	0.354361	0.999761
TTC33	ENSG00000113638	189.26	0.22476	0.242703	0.92607	0.35441	0.999761
GJA4	ENSG00000187513	126.958	0.560445	0.6052	0.926049	0.35442	0.999761
FTL	ENSG00000087086	118946	0.346447	0.374138	0.925987	0.354453	0.999761
ZNF805	ENSG00000204524	72.6746	0.361963	0.390966	0.925818	0.354541	0.999761
ZYG11B	ENSG00000162378	266.198	-0.253168	0.273548	-0.925498	0.354707	0.999761
SNCG	ENSG00000173267	115.524	-0.470228	0.508109	-0.925447	0.354733	0.999761
FASTKD3	ENSG00000124279	100.017	0.229832	0.248366	0.925377	0.35477	0.999761
TNC	ENSG00000041982	1208.34	0.627399	0.67802	0.925339	0.354789	0.999761
AL355388.2	NA	10.6478	0.430023	0.46489	0.925	0.354966	0.999761
DUSP16	ENSG00000111266	352.878	0.252747	0.2733	0.924796	0.355072	0.999761
HJURP	ENSG00000123485	61.3623	-0.372872	0.403195	-0.924795	0.355073	0.999761
TRIM37	ENSG00000108395	173.571	0.237301	0.256683	0.924494	0.355229	0.999761
CCL18	ENSG00000275385	361.444	0.808051	0.874265	0.924264	0.355349	0.999761
NEXN	ENSG00000162614	186.323	0.40667	0.440004	0.924242	0.35536	0.999761
CDAN1	ENSG00000140326	38.0426	-0.301951	0.326778	-0.924027	0.355472	0.999761
MROH8	ENSG00000101353	27.923	0.416612	0.450962	0.923829	0.355575	0.999761
PYCR3	ENSG00000104524	98.0031	0.378379	0.409596	0.923787	0.355597	0.999761
CKB	ENSG00000166165	949.737	-0.653074	0.707004	-0.92372	0.355632	0.999761
TIMMDC1	ENSG00000113845	799.229	-0.222193	0.240587	-0.923543	0.355724	0.999761
TDRD3	ENSG00000083544	252.441	-0.184663	0.19998	-0.923406	0.355796	0.999761
PTTG1IP	ENSG00000183255	1218.23	0.349991	0.379026	0.923395	0.355802	0.999761
LYVE1	ENSG00000133800	66.5688	-0.58646	0.635215	-0.923246	0.355879	0.999761
CXXC5	ENSG00000171604	389.552	-0.349845	0.379058	-0.922934	0.356042	0.999761
THOC7	ENSG00000163634	1259.51	0.212792	0.230566	0.922914	0.356052	0.999761
ZNHIT6	ENSG00000117174	321.883	0.183967	0.199386	0.92267	0.356179	0.999761
C11orf68	ENSG00000175573	137.022	-0.20794	0.225449	-0.92234	0.356351	0.999761
HSD17B1	ENSG00000108786	40.0298	0.579624	0.62843	0.922337	0.356353	0.999761
RNF146	ENSG00000118518	276.245	0.233269	0.252911	0.922334	0.356354	0.999761
ATF4	ENSG00000128272	3228	-0.302273	0.327753	-0.922258	0.356394	0.999761
LINC01816	ENSG00000231327	25.2673	0.374557	0.406241	0.922006	0.356525	0.999761
CEP295	ENSG00000166004	221.349	-0.138399	0.150114	-0.921959	0.35655	0.999761
ITCH	ENSG00000078747	521.635	0.169777	0.184183	0.921782	0.356642	0.999761
ZNF442	ENSG00000198342	12.9741	-0.38529	0.418055	-0.921623	0.356725	0.999761
PTGR1	ENSG00000106853	312.8	-0.354757	0.384974	-0.92151	0.356784	0.999761
AP1G1	ENSG00000166747	558.655	0.192888	0.209364	0.921304	0.356892	0.999761
SEMA6C	ENSG00000143434	12.959	-0.566999	0.615494	-0.921211	0.35694	0.999761
DIP2C	ENSG00000151240	48.8093	-0.384539	0.417463	-0.921132	0.356981	0.999761
BORCS7	ENSG00000166275	808.257	-0.177198	0.192398	-0.920998	0.357052	0.999761
ABCG1	ENSG00000160179	215.275	0.276142	0.299832	0.920987	0.357057	0.999761
SNHG10	ENSG00000247092	101.696	0.305885	0.332181	0.92084	0.357134	0.999761
LINC00894	NA	14.789	-0.425945	0.462594	-0.920775	0.357168	0.999761
AL160408.2	NA	11.5366	0.577136	0.6268	0.920767	0.357172	0.999761
SNAI1	ENSG00000124216	284	0.555264	0.6031	0.920683	0.357216	0.999761
SRBD1	ENSG00000068784	340.469	0.18857	0.204816	0.920679	0.357218	0.999761
TSTA3	NA	1141.22	-0.257336	0.279512	-0.920665	0.357226	0.999761
SLC41A1	ENSG00000133065	146.534	-0.207666	0.225565	-0.920648	0.357234	0.999761
ATG16L1	ENSG00000085978	131.613	-0.19358	0.210307	-0.920465	0.35733	0.999761
AC026471.1	NA	44.2995	0.53198	0.577955	0.920453	0.357336	0.999761
AC098850.3	NA	75.0113	0.472175	0.512997	0.920424	0.357351	0.999761
GID8	ENSG00000101193	474.077	0.216726	0.235479	0.920362	0.357384	0.999761
C2orf81	ENSG00000284308	14.8512	0.580211	0.630614	0.920074	0.357534	0.999761
GAB2	ENSG00000033327	126.401	0.369399	0.401491	0.920068	0.357537	0.999761
CCDC151	NA	19.1946	0.857126	0.931688	0.919971	0.357588	0.999761
BDKRB2	ENSG00000168398	183.886	-0.502181	0.545898	-0.919918	0.357616	0.999761
SAP25	ENSG00000205307	55.6486	0.516054	0.561003	0.919877	0.357637	0.999761
BX255925.3	NA	69.5397	-0.346397	0.376698	-0.91956	0.357803	0.999761
GRK4	ENSG00000125388	45.6918	-0.401008	0.436334	-0.919039	0.358075	0.999761
AC004520.1	NA	20.8398	0.433042	0.471258	0.918905	0.358145	0.999761
PGM5	ENSG00000154330	39.4322	-0.50233	0.546671	-0.918888	0.358154	0.999761
AURKA	ENSG00000087586	173.196	-0.272477	0.296544	-0.918843	0.358178	0.999761
SSRP1	ENSG00000149136	619.815	-0.122531	0.133358	-0.918815	0.358192	0.999761
ADGRL1	ENSG00000072071	38.3452	-0.280856	0.305705	-0.918715	0.358245	0.999761
DDX11	ENSG00000013573	207.171	-0.319594	0.347879	-0.918693	0.358256	0.999761
AC087623.3	NA	64.4981	-0.679052	0.739329	-0.91847	0.358373	0.999761
OLA1	ENSG00000138430	934.768	0.174056	0.18952	0.918405	0.358407	0.999761
LRIF1	ENSG00000121931	392.327	0.199511	0.217249	0.918353	0.358434	0.999761
ARHGDIA	ENSG00000141522	2301.65	0.277171	0.301848	0.918246	0.35849	0.999761
FOSL2	ENSG00000075426	1873.15	0.305664	0.332919	0.918132	0.35855	0.999761
IGF2R	ENSG00000197081	433.789	0.19077	0.207816	0.917972	0.358634	0.999761
PDZRN3	ENSG00000121440	72.576	-0.451307	0.491657	-0.91793	0.358656	0.999761
COQ3	ENSG00000132423	79.6646	-0.24068	0.262212	-0.917881	0.358681	0.999761
SLC8B1	ENSG00000089060	188.5	0.312501	0.340479	0.917827	0.358709	0.999761
APOBEC3C	ENSG00000244509	826.802	-0.279807	0.304931	-0.917607	0.358824	0.999761
ANKRD17	ENSG00000132466	623.729	-0.214697	0.234033	-0.917382	0.358943	0.999761
CST7	ENSG00000077984	1229.94	0.256444	0.279551	0.917342	0.358963	0.999761
ANKRD29	ENSG00000154065	32.5036	-0.636995	0.694497	-0.917203	0.359037	0.999761
LINC01559	ENSG00000180861	75.8579	-0.83396	0.909434	-0.91701	0.359137	0.999761
CD247	ENSG00000198821	713.654	0.482755	0.526495	0.916922	0.359184	0.999761
GINM1	ENSG00000055211	712.492	0.378817	0.413162	0.916872	0.35921	0.999761
ORC2	ENSG00000115942	200.311	0.19602	0.213807	0.916807	0.359244	0.999761
LACTB2-AS1	ENSG00000246366	37.398	-0.406432	0.443383	-0.916661	0.35932	0.999761
SPEG	ENSG00000072195	27.7403	0.534395	0.583015	0.916605	0.35935	0.999761
CRISPLD2	ENSG00000103196	431.116	0.429168	0.468251	0.916534	0.359387	0.999761
AC015727.1	NA	7.802	-0.749012	0.817419	-0.916314	0.359502	0.999761
GATA6	ENSG00000141448	75.9402	-0.412175	0.449877	-0.916195	0.359564	0.999761
CSNK1G3	ENSG00000151292	329.132	-0.261673	0.285634	-0.916114	0.359607	0.999761
SNN	ENSG00000184602	176.8	0.32453	0.35433	0.915898	0.35972	0.999761
RRM2B	ENSG00000048392	211.091	0.304116	0.332045	0.915888	0.359726	0.999761
PSMA7	ENSG00000101182	5405.1	0.311361	0.340004	0.915757	0.359795	0.999761
BX890604.1	NA	55.9031	-0.365691	0.399348	-0.915719	0.359814	0.999761
MORC3	ENSG00000159256	581.549	0.180383	0.197002	0.915641	0.359855	0.999761
SUCNR1	ENSG00000198829	159.608	-0.842388	0.920054	-0.915585	0.359885	0.999761
TAF4	ENSG00000130699	87.4439	-0.246144	0.268841	-0.915574	0.35989	0.999761
DCAF16	ENSG00000163257	323.972	0.152899	0.167005	0.915535	0.359911	0.999761
VPS37A	ENSG00000155975	345.829	0.187131	0.204409	0.915472	0.359944	0.999761
RBAK	ENSG00000146587	100.544	-0.234301	0.255972	-0.915335	0.360016	0.999761
WNT4	ENSG00000162552	40.4589	-0.583902	0.637976	-0.915241	0.360065	0.999761
DDX28	ENSG00000182810	72.6055	-0.320646	0.350356	-0.9152	0.360087	0.999761
LMO7	ENSG00000136153	718.135	-0.561531	0.613569	-0.915189	0.360093	0.999761
MED18	ENSG00000130772	119.824	0.225665	0.246591	0.915139	0.360119	0.999761
AC090527.3	NA	14.3623	-0.385763	0.421618	-0.91496	0.360213	0.999761
LOXL1-AS1	ENSG00000261801	30.4884	0.411099	0.449352	0.914869	0.36026	0.999761
PRRC1	ENSG00000164244	568.814	-0.180711	0.197544	-0.91479	0.360302	0.999761
AC021054.1	NA	42.1816	-0.334999	0.366248	-0.91468	0.36036	0.999761
TP53INP1	ENSG00000164938	2684.23	-0.476203	0.520664	-0.914606	0.360399	0.999761
RBM14-RBM4	ENSG00000248643	10.8818	0.405371	0.443237	0.914569	0.360418	0.999761
ASNS	ENSG00000070669	408.352	-0.380336	0.4159	-0.914489	0.36046	0.999761
ADCY5	ENSG00000173175	11.4104	-0.599428	0.65556	-0.914376	0.360519	0.999761
Z82217.1	NA	16.3912	0.494204	0.540592	0.91419	0.360617	0.999761
WDFY1	ENSG00000085449	424.917	0.208776	0.228394	0.914105	0.360662	0.999761
CDIPT	ENSG00000103502	369.604	-0.268168	0.293373	-0.914085	0.360672	0.999761
PNPLA4	ENSG00000006757	252.576	-0.349247	0.382087	-0.914051	0.36069	0.999761
AC099489.1	NA	23.6784	0.645588	0.706523	0.913753	0.360847	0.999761
TAP1	ENSG00000168394	1620.47	0.367001	0.401677	0.913673	0.360889	0.999761
GTF2E2	ENSG00000197265	299.015	-0.240064	0.262797	-0.913494	0.360983	0.999761
FRMD8	ENSG00000126391	197.706	0.222974	0.244105	0.913435	0.361014	0.999761
ATP6V0C	ENSG00000185883	21.7843	0.900629	0.986041	0.913378	0.361044	0.999761
YY2	ENSG00000230797	21.6786	-0.30367	0.332483	-0.913341	0.361063	0.999761
ZNF346	ENSG00000113761	66.6354	0.2444	0.267596	0.913319	0.361075	0.999761
USP4	ENSG00000114316	345.04	0.176095	0.192819	0.913261	0.361105	0.999761
FKBPL	ENSG00000204315	113.514	-0.255396	0.279671	-0.9132	0.361138	0.999761
PYCARD-AS1	ENSG00000261359	18.6025	0.450073	0.49291	0.913092	0.361194	0.999761
FAM104A	NA	448.159	0.333787	0.365626	0.912919	0.361285	0.999761
ATG13	ENSG00000175224	370.637	-0.1879	0.205826	-0.912903	0.361293	0.999761
MALT1	ENSG00000172175	652.078	0.338746	0.371098	0.912821	0.361337	0.999761
B3GLCT	ENSG00000187676	45.1639	-0.328412	0.359813	-0.912729	0.361385	0.999761
GCLM	ENSG00000023909	198.835	-0.302371	0.331345	-0.912555	0.361477	0.999761
CUX1	ENSG00000257923	783.365	0.212196	0.232644	0.912105	0.361713	0.999761
Z98885.3	NA	46.6547	-0.397378	0.435677	-0.912093	0.36172	0.999761
AC004817.3	NA	20.7815	0.525599	0.576363	0.911924	0.361809	0.999761
STK32C	ENSG00000165752	110.77	0.477161	0.523284	0.911857	0.361844	0.999761
SLC25A40	ENSG00000075303	154.924	0.156991	0.172178	0.911799	0.361875	0.999761
IKZF5	ENSG00000095574	169.263	-0.241262	0.264695	-0.911473	0.362046	0.999761
C15orf41	NA	45.4975	-0.318918	0.349931	-0.911375	0.362098	0.999761
PIGG	ENSG00000174227	178.671	-0.192252	0.21097	-0.911278	0.362149	0.999761
TOM1L1	ENSG00000141198	93.7499	-0.394838	0.433333	-0.911163	0.362209	0.999761
SWT1	ENSG00000116668	113.797	0.205237	0.225315	0.910889	0.362354	0.999761
TSPAN17	ENSG00000048140	127.327	-0.187405	0.205783	-0.910693	0.362457	0.999761
COL8A2	ENSG00000171812	18.1943	-0.486132	0.533837	-0.910637	0.362486	0.999761
LAT	ENSG00000213658	534.768	0.314677	0.34559	0.910551	0.362532	0.999761
ARF3	ENSG00000134287	837.087	0.213658	0.234673	0.910451	0.362585	0.999761
HOXB5	ENSG00000120075	64.1161	-0.345469	0.37946	-0.910423	0.3626	0.999761
RPAP1	ENSG00000103932	101.462	-0.164042	0.180236	-0.910149	0.362744	0.999761
SRRM2-AS1	ENSG00000205913	11.8002	-0.444845	0.488999	-0.909706	0.362977	0.999761
UGT8	ENSG00000174607	94.4149	-0.422746	0.464715	-0.909687	0.362987	0.999761
KNL1	ENSG00000137812	155.215	-0.336964	0.370492	-0.909504	0.363084	0.999761
SPTBN2	ENSG00000173898	14.0219	-0.460039	0.505884	-0.909377	0.363151	0.999761
RBFOX2	ENSG00000100320	257.424	-0.374386	0.411728	-0.909305	0.363189	0.999761
CITED2	ENSG00000164442	1440.65	-0.465063	0.511502	-0.909211	0.363239	0.999761
POC1A	ENSG00000164087	66.8042	-0.292723	0.32197	-0.909162	0.363264	0.999761
FAM41C	ENSG00000230368	36.6989	0.422488	0.464794	0.90898	0.363361	0.999761
SRRM3	ENSG00000177679	9.64009	-0.618259	0.68027	-0.908842	0.363433	0.999761
LBX2-AS1	ENSG00000257702	19.5214	0.356608	0.392398	0.908791	0.363461	0.999761
TOMM34	ENSG00000025772	153.752	0.170308	0.187407	0.908758	0.363478	0.999761
TIGD6	ENSG00000164296	40.9971	-0.265094	0.29172	-0.908727	0.363494	0.999761
SKIL	ENSG00000136603	1707.43	0.237525	0.261431	0.908559	0.363583	0.999761
APP	ENSG00000142192	1445.78	-0.301251	0.331585	-0.908518	0.363605	0.999761
TRIP6	ENSG00000087077	271.094	0.340628	0.375055	0.908208	0.363768	0.999761
AL359513.1	NA	109.434	-0.335909	0.369959	-0.907964	0.363897	0.999761
GHRLOS	ENSG00000240288	19.0714	0.473897	0.521943	0.907948	0.363906	0.999761
CC2D2B	ENSG00000188649	14.8887	-0.398231	0.438633	-0.90789	0.363936	0.999761
IL1RL2	ENSG00000115598	10.5851	0.387583	0.427045	0.907595	0.364092	0.999761
CD69	ENSG00000110848	3897.18	-0.393533	0.433686	-0.907415	0.364188	0.999761
AC093249.6	NA	21.0059	0.461769	0.508949	0.9073	0.364248	0.999761
KIAA1841	NA	66.732	-0.28691	0.316247	-0.907236	0.364282	0.999761
NES	ENSG00000132688	99.103	-0.364363	0.40169	-0.907075	0.364367	0.999761
METTL7A	NA	603.54	-0.358711	0.395491	-0.907	0.364407	0.999761
THOC1	ENSG00000079134	342.144	0.168708	0.186021	0.906932	0.364443	0.999761
GIMAP1	ENSG00000213203	399.107	0.606928	0.669216	0.906925	0.364447	0.999761
RABL6	ENSG00000196642	467.256	-0.274951	0.303204	-0.906821	0.364502	0.999761
ANXA2R	ENSG00000177721	244.629	0.358061	0.394866	0.90679	0.364518	0.999761
KDELC2	NA	164.513	-0.316809	0.349542	-0.906352	0.364749	0.999761
ERVK3-1	ENSG00000142396	188.12	0.201961	0.222829	0.906348	0.364752	0.999761
NT5E	ENSG00000135318	193.143	0.415733	0.458697	0.906335	0.364759	0.999761
RAC2	ENSG00000128340	3201.54	0.254296	0.280587	0.9063	0.364777	0.999761
NRIP1	ENSG00000180530	407.534	-0.233562	0.257744	-0.90618	0.364841	0.999761
ENPP6	ENSG00000164303	21.2027	-0.445521	0.491748	-0.905995	0.364939	0.999761
SDHB	ENSG00000117118	980.721	-0.153139	0.169049	-0.905888	0.364995	0.999761
CTNS	ENSG00000040531	86.9575	0.171817	0.189689	0.905785	0.36505	0.999761
SMIM32	ENSG00000271824	8.56342	-0.649551	0.717167	-0.905718	0.365085	0.999761
ENHO	ENSG00000168913	37.9683	0.834685	0.921912	0.905384	0.365262	0.999761
LGALS1	ENSG00000100097	20269.9	0.379342	0.419021	0.905306	0.365303	0.999761
RNF219	NA	173.348	0.220949	0.244102	0.905149	0.365386	0.999761
SRSF4	ENSG00000116350	1508.86	-0.171189	0.189132	-0.90513	0.365397	0.999761
IGKV6-21	ENSG00000211611	146.169	0.704712	0.778749	0.904928	0.365504	0.999761
PSMB10	ENSG00000205220	729.046	0.543244	0.600716	0.904327	0.365822	0.999761
ZNF85	ENSG00000105750	87.5799	-0.316234	0.3497	-0.9043	0.365837	0.999761
BTK	ENSG00000010671	494.156	0.228796	0.253033	0.904215	0.365881	0.999761
ERO1B	ENSG00000086619	441.732	0.374219	0.413992	0.903927	0.366034	0.999761
LDB1	ENSG00000198728	119.989	-0.172091	0.190412	-0.903787	0.366109	0.999761
ASAP2	ENSG00000151693	157.988	-0.358609	0.396791	-0.903772	0.366116	0.999761
HIP1R	ENSG00000130787	234.202	-0.254396	0.281508	-0.903692	0.366159	0.999761
TBC1D22B	ENSG00000065491	66.5824	0.279005	0.308759	0.903635	0.366189	0.999761
ETNK1	ENSG00000139163	935.137	0.230426	0.255	0.903631	0.366191	0.999761
ADRB2	ENSG00000169252	86.687	-0.359767	0.398237	-0.903401	0.366313	0.999761
AC011416.3	NA	10.7121	-0.458893	0.507982	-0.903365	0.366332	0.999761
AC005253.1	NA	67.2535	0.338619	0.374984	0.903022	0.366514	0.999761
RAB3D	ENSG00000105514	152.46	-0.291859	0.323226	-0.902955	0.36655	0.999761
AC040170.1	NA	30.7295	0.664548	0.736087	0.902811	0.366626	0.999761
PRKDC	ENSG00000253729	1322.97	0.226514	0.250904	0.90279	0.366637	0.999761
CHGB	ENSG00000089199	29.1198	0.755284	0.836672	0.902725	0.366672	0.999761
RNPEPL1	ENSG00000142327	627.956	-0.288947	0.320108	-0.902654	0.36671	0.999761
BCAS1	ENSG00000064787	300.236	-0.515084	0.570734	-0.902493	0.366795	0.999761
JHY	ENSG00000109944	29.017	-0.291776	0.323305	-0.902479	0.366802	0.999761
RANBP17	ENSG00000204764	36.2402	-0.400652	0.444035	-0.902298	0.366899	0.999761
DTNB	ENSG00000138101	72.0685	0.239556	0.265583	0.902	0.367057	0.999761
MLX	ENSG00000108788	842.542	0.230208	0.255239	0.901932	0.367093	0.999761
MAP1LC3B2	ENSG00000258102	22.1818	0.552707	0.612819	0.901909	0.367105	0.999761
IQGAP1	ENSG00000140575	2700.03	0.200328	0.222124	0.901876	0.367123	0.999761
CCL7	ENSG00000108688	94.869	0.64581	0.71609	0.901855	0.367134	0.999761
TEF	ENSG00000167074	48.9688	-0.387684	0.429966	-0.901663	0.367236	0.999761
DIRC2	NA	83.6197	-0.277669	0.308056	-0.901358	0.367398	0.999761
AL133410.1	NA	21.0495	-0.483213	0.53621	-0.901164	0.367501	0.999761
AL049780.2	NA	9.28518	-0.436969	0.484898	-0.901157	0.367505	0.999761
ZNF503	ENSG00000165655	153.144	0.328082	0.364148	0.900958	0.367611	0.999761
2007-09-01	NA	4176.01	0.196373	0.217979	0.900877	0.367654	0.999761
GAREM1	ENSG00000141441	66.09	-0.375414	0.416729	-0.900859	0.367663	0.999761
FAM96A	NA	768.955	0.200181	0.222222	0.900814	0.367687	0.999761
MTERF3	ENSG00000156469	151.627	0.307529	0.341451	0.900654	0.367772	0.999761
AL592183.1	NA	90.41	-0.374986	0.416398	-0.900547	0.367829	0.999761
RNH1	ENSG00000023191	1939.89	0.494322	0.548946	0.900494	0.367857	0.999761
IGLV4-60	ENSG00000211639	69.8901	-1.02314	1.13634	-0.900381	0.367917	0.999761
MMP10	ENSG00000166670	479.483	0.677745	0.75284	0.900251	0.367986	0.999761
AP5M1	ENSG00000053770	347.859	-0.200377	0.222611	-0.900124	0.368054	0.999761
DGCR8	ENSG00000128191	193.311	-0.22187	0.24652	-0.900008	0.368116	0.999761
SELENOH	ENSG00000211450	2777.27	0.517115	0.574634	0.899903	0.368172	0.999761
CSNK2A2	ENSG00000070770	254.718	-0.240339	0.267079	-0.899878	0.368185	0.999761
ZNF816	ENSG00000180257	36.2938	0.228559	0.253999	0.899842	0.368204	0.999761
SDR16C5	ENSG00000170786	117.789	-0.508029	0.564609	-0.899789	0.368232	0.999761
ARHGAP27	ENSG00000159314	278.187	-0.284774	0.316515	-0.899717	0.368271	0.999761
SGPP2	ENSG00000163082	93.9961	-0.350136	0.389187	-0.899661	0.368301	0.999761
NR2F2	ENSG00000185551	404.965	-0.435781	0.484486	-0.899469	0.368403	0.999761
SFXN4	ENSG00000183605	396.715	-0.246279	0.273812	-0.899448	0.368414	0.999761
NBPF26	ENSG00000273136	27.5278	0.789858	0.878252	0.899352	0.368465	0.999761
RCAN1	ENSG00000159200	861.078	-0.524405	0.58316	-0.899246	0.368521	0.999761
MAP2K5	ENSG00000137764	76.5785	-0.228722	0.254373	-0.899162	0.368567	0.999761
VPS52	ENSG00000223501	139.19	-0.215248	0.239419	-0.899044	0.368629	0.999761
LINC01473	NA	41.1233	-0.377308	0.419756	-0.898874	0.36872	0.999761
SLC26A11	ENSG00000181045	78.7043	0.329061	0.366086	0.898864	0.368725	0.999761
FBXL7	ENSG00000183580	34.4531	-0.499832	0.556071	-0.898863	0.368725	0.999761
EIF3J-DT	ENSG00000179523	188.305	0.138199	0.153763	0.898782	0.368769	0.999761
CEP170B	ENSG00000099814	139.36	-0.331427	0.368778	-0.898719	0.368802	0.999761
KMT2E	ENSG00000005483	3060	0.148731	0.165519	0.89857	0.368882	0.999761
XRN1	ENSG00000114127	1423.57	0.167585	0.186528	0.898444	0.368949	0.999761
TBC1D2B	ENSG00000167202	304.046	-0.248224	0.276284	-0.898438	0.368952	0.999761
MAD2L2	ENSG00000116670	490.801	0.416058	0.463102	0.898415	0.368964	0.999761
ZNF286A	ENSG00000187607	34.0161	0.240032	0.267246	0.898171	0.369095	0.999761
GOT1	ENSG00000120053	340.96	-0.250935	0.279412	-0.898082	0.369142	0.999761
ST3GAL6	ENSG00000064225	72.0569	0.389676	0.434027	0.897817	0.369283	0.999761
AC106707.1	NA	88.4373	0.402902	0.448807	0.897717	0.369336	0.999761
CBX2	ENSG00000173894	14.92	-0.350834	0.390919	-0.89746	0.369473	0.999761
LGALS3BP	ENSG00000108679	1345	-0.321917	0.358953	-0.896823	0.369813	0.999761
COMMD5	ENSG00000170619	455.079	0.310371	0.346126	0.896699	0.369879	0.999761
LSMEM1	ENSG00000181016	61.7273	-0.351219	0.391725	-0.896596	0.369935	0.999761
LINC00571	ENSG00000223685	18.7267	-0.443027	0.49433	-0.896215	0.370138	0.999761
RNF220	ENSG00000187147	220.538	-0.158791	0.177251	-0.895853	0.370331	0.999761
LIMD2	ENSG00000136490	1380.55	0.426064	0.475632	0.895784	0.370368	0.999761
CDT1	ENSG00000167513	50.8205	-0.374314	0.417919	-0.895661	0.370434	0.999761
DDOST	ENSG00000244038	2965.6	-0.338967	0.378488	-0.895582	0.370476	0.999761
FBRS	ENSG00000156860	382.057	0.241466	0.269641	0.895511	0.370514	0.999761
IGFBP2	ENSG00000115457	215.568	-0.46454	0.518752	-0.895497	0.370522	0.999761
ZAP70	ENSG00000115085	178.434	0.490096	0.547315	0.895455	0.370544	0.999761
KLF13	ENSG00000169926	1396.16	-0.498077	0.556266	-0.895395	0.370576	0.999761
CXCR6	ENSG00000172215	436.245	-0.394806	0.440937	-0.895379	0.370585	0.999761
UBXN1	ENSG00000162191	2379.34	0.357327	0.399175	0.895163	0.3707	0.999761
COQ6	ENSG00000119723	157.682	0.234129	0.261662	0.894776	0.370907	0.999761
WDR1	ENSG00000071127	1541.01	0.212618	0.237648	0.89468	0.370958	0.999761
ZCCHC10	ENSG00000155329	618.591	0.243791	0.272551	0.894479	0.371066	0.999761
ITGA10	ENSG00000143127	45.9391	-0.603739	0.675063	-0.894345	0.371138	0.999761
MCM4	ENSG00000104738	211.894	-0.270088	0.302001	-0.894326	0.371147	0.999761
FCHSD1	ENSG00000197948	70.3887	0.266089	0.297568	0.894214	0.371208	0.999761
SERPINI1	ENSG00000163536	509.276	-0.527825	0.590276	-0.8942	0.371215	0.999761
PTX3	ENSG00000163661	107.424	0.687219	0.768539	0.894189	0.371221	0.999761
HYI	ENSG00000178922	288.113	-0.575958	0.644245	-0.894004	0.37132	0.999761
H1FX-AS1	NA	47.7399	-0.430966	0.482066	-0.893999	0.371322	0.999761
ZNF12	ENSG00000164631	185.093	-0.232174	0.259719	-0.893944	0.371352	0.999761
RAMP2	ENSG00000131477	586.508	0.636909	0.712619	0.893758	0.371451	0.999761
MCAM	ENSG00000076706	508.274	-0.46827	0.524127	-0.893428	0.371628	0.999761
LINC00667	ENSG00000263753	355.791	0.265314	0.297137	0.8929	0.37191	0.999761
ATP6V1F	ENSG00000128524	3198.29	0.249251	0.279253	0.892563	0.372091	0.999761
BICC1	ENSG00000122870	198.585	0.63027	0.706302	0.892353	0.372204	0.999761
RAD54L2	ENSG00000164080	168.333	-0.195228	0.218816	-0.892202	0.372285	0.999761
SPON2	ENSG00000159674	716.017	0.538436	0.603521	0.892158	0.372308	0.999761
APOM	ENSG00000204444	115.385	-0.316815	0.355122	-0.892129	0.372324	0.999761
KLF16	ENSG00000129911	126.978	-0.317121	0.355544	-0.891932	0.37243	0.999761
AC022182.2	NA	53.821	0.258241	0.289571	0.891806	0.372497	0.999761
AHCYL1	ENSG00000168710	871.912	-0.252882	0.283579	-0.89175	0.372527	0.999761
ZFP3	ENSG00000180787	36.1794	0.235715	0.264346	0.89169	0.372559	0.999761
MCM10	ENSG00000065328	65.8791	-0.394772	0.442781	-0.891572	0.372622	0.999761
ZNF354B	ENSG00000178338	75.7892	0.254767	0.285777	0.891487	0.372668	0.999761
TMEM184A	ENSG00000164855	87.4956	-0.489617	0.549316	-0.89132	0.372757	0.999761
CD19	ENSG00000177455	324.93	0.472734	0.530382	0.891308	0.372764	0.999761
HNRNPC	ENSG00000092199	4345.61	0.166006	0.186286	0.891134	0.372857	0.999761
AGGF1	ENSG00000164252	128.051	-0.243039	0.272731	-0.891129	0.37286	0.999761
DZIP1L	ENSG00000158163	17.2741	0.40212	0.451255	0.891115	0.372867	0.999761
TAF2	ENSG00000064313	271.67	0.184244	0.206763	0.891083	0.372884	0.999761
HRK	ENSG00000135116	12.9544	0.664425	0.745657	0.89106	0.372897	0.999761
ZNF208	ENSG00000160321	22.8546	-0.4983	0.559245	-0.891022	0.372917	0.999761
WRAP73	ENSG00000116213	245.016	0.30998	0.348073	0.890562	0.373164	0.999761
PARD6B	ENSG00000124171	127.184	-0.431374	0.484398	-0.890537	0.373178	0.999761
LINC01137	NA	39.6534	0.257593	0.289311	0.890367	0.373269	0.999761
RPS29	ENSG00000213741	39951.9	0.340912	0.382927	0.890279	0.373316	0.999761
DYNLL2	ENSG00000264364	313.661	-0.219783	0.246875	-0.89026	0.373326	0.999761
PSMF1	ENSG00000125818	908.665	0.227083	0.255134	0.890054	0.373437	0.999761
FOXP4-AS1	ENSG00000234753	15.5398	-0.483194	0.542943	-0.889954	0.373491	0.999761
SKA1	ENSG00000154839	54.3719	-0.422537	0.474792	-0.889941	0.373498	0.999761
SFT2D2	ENSG00000213064	583.88	0.208253	0.234135	0.889459	0.373756	0.999761
RRP12	ENSG00000052749	256.398	-0.266372	0.299508	-0.889366	0.373806	0.999761
RGS3	ENSG00000138835	438.349	0.354418	0.398512	0.889353	0.373813	0.999761
PDPR	ENSG00000090857	251.413	-0.275629	0.309987	-0.889163	0.373915	0.999761
PRKD2	ENSG00000105287	390.368	-0.250148	0.28133	-0.889162	0.373916	0.999761
HECTD1	ENSG00000092148	822.906	-0.174941	0.196754	-0.889138	0.373929	0.999761
ZSCAN25	ENSG00000197037	66.9759	0.218809	0.246126	0.889012	0.373997	0.999761
MBD3	ENSG00000071655	230.154	-0.302781	0.340588	-0.888995	0.374006	0.999761
ZNF155	ENSG00000204920	33.3896	0.318247	0.357991	0.888981	0.374013	0.999761
AC012377.1	NA	11.5774	-0.513637	0.577794	-0.888962	0.374023	0.999761
RSBN1	ENSG00000081019	520.24	0.344017	0.387099	0.888707	0.37416	0.999761
SESN1	ENSG00000080546	224.311	-0.292702	0.329419	-0.88854	0.37425	0.999761
SSH2	ENSG00000141298	613.805	0.215476	0.242531	0.888447	0.3743	0.999761
TMEM150C	ENSG00000249242	67.1062	-0.486277	0.54751	-0.888161	0.374454	0.999761
ZNF350	ENSG00000256683	139.41	0.21691	0.244232	0.888132	0.37447	0.999761
EIF2S2	ENSG00000125977	3750.11	0.201441	0.226826	0.888086	0.374494	0.999761
CDCA8	ENSG00000134690	90.977	-0.374256	0.421427	-0.888068	0.374504	0.999761
ZNF426-DT	ENSG00000278611	8.7576	-0.493956	0.556215	-0.888066	0.374505	0.999761
RNF168	ENSG00000163961	558.237	0.184798	0.208139	0.887861	0.374615	0.999761
DMGDH	ENSG00000132837	43.5794	0.503246	0.566833	0.887822	0.374637	0.999761
SMOC1	ENSG00000198732	55.1766	-0.594624	0.670041	-0.887444	0.37484	0.999761
FAM53C	ENSG00000120709	598.263	-0.292271	0.329345	-0.887432	0.374847	0.999761
SETD3	ENSG00000183576	389.223	0.226897	0.255745	0.887199	0.374972	0.999761
WTAP	ENSG00000146457	1758.9	0.256985	0.289667	0.887173	0.374986	0.999761
ATP9B	ENSG00000166377	259.682	0.223491	0.251927	0.887127	0.37501	0.999761
PAK1	ENSG00000149269	482.112	0.23901	0.269493	0.886887	0.37514	0.999761
ABHD16A	ENSG00000204427	38.5151	0.326932	0.368689	0.886742	0.375218	0.999761
SKA3	ENSG00000165480	55.433	-0.328993	0.37102	-0.886728	0.375226	0.999761
TOGARAM2	ENSG00000189350	19.3081	-0.341955	0.385671	-0.886651	0.375267	0.999761
ATG9A	ENSG00000198925	13.1345	0.523545	0.590566	0.886513	0.375341	0.999761
AC062029.1	NA	143.442	-0.411241	0.464007	-0.886283	0.375465	0.999761
OVCH1-AS1	NA	38.776	-0.397435	0.448605	-0.885935	0.375652	0.999761
PCAT1	ENSG00000253438	28.9859	-0.371991	0.420007	-0.885678	0.375791	0.999761
UBE2N	ENSG00000177889	1473.03	0.206568	0.23326	0.88557	0.375849	0.999761
USP7	ENSG00000187555	547.395	-0.23904	0.269958	-0.88547	0.375903	0.999761
PTPN14	ENSG00000152104	135.293	-0.564791	0.637852	-0.885458	0.37591	0.999761
IFIH1	ENSG00000115267	266.735	0.274666	0.310265	0.885264	0.376014	0.999761
IGKV1-39	ENSG00000242371	1996.76	0.511234	0.577822	0.884759	0.376287	0.999761
DNMT1	ENSG00000130816	792.119	0.269231	0.304322	0.884694	0.376322	0.999761
CBLN3	ENSG00000139899	23.3468	0.342389	0.387025	0.88467	0.376335	0.999761
AC093484.2	NA	14.2766	0.488927	0.552862	0.884355	0.376504	0.999761
FZD8	ENSG00000177283	31.7425	-0.382059	0.432053	-0.884289	0.37654	0.999761
PRLR	ENSG00000113494	34.5199	-0.495293	0.560153	-0.88421	0.376583	0.999761
TUT4	ENSG00000134744	1096	0.266963	0.301947	0.88414	0.37662	0.999761
RMC1	ENSG00000141452	201.752	0.197343	0.223207	0.884129	0.376626	0.999761
IL17RA	ENSG00000177663	231.119	0.263359	0.297999	0.883757	0.376828	0.999761
PURB	ENSG00000146676	552.735	0.27365	0.309651	0.883735	0.376839	0.999761
VPS9D1-AS1	ENSG00000261373	18.4263	-0.400721	0.453501	-0.883616	0.376904	0.999761
MYLPF	NA	55.061	0.386339	0.437244	0.883578	0.376924	0.999761
F2RL1	ENSG00000164251	145.596	-0.559439	0.633223	-0.883478	0.376978	0.999761
DAZAP2	ENSG00000183283	1915.78	0.187036	0.211732	0.883363	0.37704	0.999761
TRIM47	ENSG00000132481	187.576	-0.319637	0.361874	-0.883283	0.377083	0.999761
ZNF440	ENSG00000171295	97.3474	-0.323718	0.36653	-0.883198	0.377129	0.999761
DPH3	ENSG00000154813	715.404	0.203401	0.230328	0.883093	0.377186	0.999761
CITED4	ENSG00000179862	24.1997	-0.498869	0.564961	-0.883015	0.377228	0.999761
TAPT1	ENSG00000169762	120.183	-0.215735	0.244334	-0.882949	0.377264	0.999761
ADGRG5	ENSG00000159618	205.995	-0.446795	0.506089	-0.882838	0.377324	0.999761
MST1	ENSG00000173531	37.4313	-0.31624	0.358227	-0.882792	0.377348	0.999761
TTPAL	ENSG00000124120	197.116	-0.261127	0.295856	-0.882615	0.377444	0.999761
VEGFC	ENSG00000150630	51.5118	-0.514801	0.583323	-0.882533	0.377489	0.999761
IGHV1-18	ENSG00000211945	1778.92	0.695209	0.787798	0.882472	0.377522	0.999761
ZXDC	ENSG00000070476	95.343	-0.183875	0.208394	-0.882343	0.377591	0.999761
EHMT1	ENSG00000181090	2170.26	-0.282271	0.319942	-0.882259	0.377637	0.999761
AP003774.4	NA	140.993	-0.42707	0.484153	-0.882096	0.377725	0.999761
MYADM	ENSG00000179820	1898.64	-0.295714	0.335272	-0.882012	0.37777	0.999761
ZDHHC9	ENSG00000188706	174.684	-0.266468	0.30213	-0.881964	0.377796	0.999761
TTC37	NA	685.141	-0.166709	0.189028	-0.881927	0.377816	0.999761
SHH	ENSG00000164690	28.6642	-0.668273	0.7578	-0.881859	0.377853	0.999761
ENPP2	ENSG00000136960	385.737	-0.359104	0.407285	-0.881703	0.377937	0.999761
RRAS2	ENSG00000133818	92.8322	-0.273053	0.309692	-0.881692	0.377943	0.999761
DEGS2	ENSG00000168350	72.4946	-0.362289	0.410903	-0.881688	0.377945	0.999761
PHYKPL	ENSG00000175309	620.656	-0.229164	0.259915	-0.881688	0.377946	0.999761
INIP	ENSG00000148153	333.707	0.163913	0.185915	0.881657	0.377962	0.999761
LEKR1	ENSG00000197980	15.5452	0.412009	0.467346	0.881595	0.377996	0.999761
C3orf52	ENSG00000114529	134.708	-0.432775	0.490921	-0.881556	0.378017	0.999761
MRM1	ENSG00000278619	39.4716	0.275926	0.313007	0.881532	0.37803	0.999761
ABLIM3	ENSG00000173210	38.5008	-0.431899	0.490151	-0.881154	0.378235	0.999761
CYLD	ENSG00000083799	1508.12	0.188336	0.213743	0.881132	0.378246	0.999761
WDR78	NA	24.2498	-0.30754	0.349041	-0.881099	0.378264	0.999761
TFDP2	ENSG00000114126	288.798	-0.240069	0.272495	-0.881002	0.378317	0.999761
RAP2C-AS1	ENSG00000232160	44.6194	0.362978	0.412186	0.880616	0.378526	0.999761
MAD2L1	ENSG00000164109	347.787	-0.369897	0.420104	-0.880488	0.378595	0.999761
ZNF503-AS1	ENSG00000226051	10.9453	-0.543241	0.617097	-0.880317	0.378688	0.999761
RAB11B	ENSG00000185236	688.574	0.36136	0.410493	0.880307	0.378693	0.999761
TRIB1	ENSG00000173334	2037.01	-0.371227	0.42175	-0.880208	0.378747	0.999761
HDAC4	ENSG00000068024	140.336	0.246259	0.279777	0.880197	0.378753	0.999761
AP001059.2	NA	24.3824	-0.406022	0.461295	-0.88018	0.378762	0.999761
KCNE3	ENSG00000175538	219.889	-0.442515	0.502801	-0.8801	0.378805	0.999761
KAT14	ENSG00000149474	47.0567	-0.260379	0.295885	-0.879999	0.37886	0.999761
FRG1	ENSG00000109536	1093.06	0.19203	0.218217	0.879999	0.37886	0.999761
NUFIP1	ENSG00000083635	142.535	0.168163	0.191098	0.879984	0.378868	0.999761
HM13-AS1	ENSG00000230613	8.76261	-0.47704	0.542206	-0.879813	0.37896	0.999761
C1orf122	ENSG00000197982	886.276	0.589423	0.669994	0.879744	0.378998	0.999761
ZNF674-AS1	ENSG00000230844	63.2969	-0.269761	0.306695	-0.879575	0.379089	0.999761
PAPOLA	ENSG00000090060	2316.41	0.183236	0.208329	0.87955	0.379103	0.999761
SHPK	ENSG00000197417	48.8704	-0.247548	0.281489	-0.879425	0.379171	0.999761
ZNF35	ENSG00000169981	85.7572	-0.221586	0.251987	-0.879353	0.37921	0.999761
NBAS	ENSG00000151779	400.122	-0.176844	0.201144	-0.879193	0.379297	0.999761
AIDA	ENSG00000186063	639.408	0.219682	0.249903	0.87907	0.379363	0.999761
ZNF471	ENSG00000196263	17.7155	-0.373164	0.424603	-0.878853	0.379481	0.999761
AMZ2	ENSG00000196704	396.15	0.176529	0.200865	0.878843	0.379486	0.999761
FAM53B	ENSG00000189319	175.645	-0.24744	0.281571	-0.878785	0.379518	0.999761
TMEM256	ENSG00000205544	1981.27	-0.19949	0.227012	-0.878766	0.379528	0.999761
MLYCD	ENSG00000103150	80.7034	-0.251314	0.286016	-0.878669	0.379581	0.999761
AC008280.3	NA	9.61584	-0.509123	0.579451	-0.87863	0.379602	0.999761
PTPN18	ENSG00000072135	601.623	-0.258349	0.294038	-0.878625	0.379605	0.999761
EVA1B	ENSG00000142694	216.48	-0.68135	0.775559	-0.878528	0.379657	0.999761
NUP88	ENSG00000108559	276.19	-0.219231	0.24956	-0.878468	0.37969	0.999761
NATD1	ENSG00000274180	37.4053	-0.375095	0.427048	-0.878343	0.379758	0.999761
RPL7L1	ENSG00000146223	1187.67	-0.178073	0.202741	-0.878327	0.379766	0.999761
STX17	ENSG00000136874	391.209	0.14186	0.161544	0.87815	0.379863	0.999761
SYMPK	ENSG00000125755	429.154	0.253496	0.288889	0.877488	0.380222	0.999761
STK39	ENSG00000198648	185.314	-0.302535	0.344782	-0.877469	0.380232	0.999761
SH2D2A	ENSG00000027869	465.916	0.399113	0.454895	0.877374	0.380283	0.999761
CDH23	ENSG00000107736	20.6765	0.40645	0.463432	0.877044	0.380463	0.999761
HRH1	ENSG00000196639	187.167	-0.451326	0.514696	-0.876879	0.380552	0.999761
AL445472.1	NA	100.728	0.175399	0.200035	0.876842	0.380573	0.999761
ARHGAP35	ENSG00000160007	213.505	-0.155421	0.177314	-0.876531	0.380742	0.999761
CHID1	ENSG00000177830	1170.64	-0.295994	0.337755	-0.876356	0.380837	0.999761
LINC00342	NA	103.423	-0.322743	0.368278	-0.876355	0.380837	0.999761
IFI44L	ENSG00000137959	173.384	0.53288	0.608064	0.876355	0.380837	0.999761
SGO1	ENSG00000129810	101.11	-0.322974	0.3686	-0.876218	0.380912	0.999761
COL4A4	ENSG00000081052	136.462	-0.50028	0.571123	-0.875958	0.381053	0.999761
KLRB1	ENSG00000111796	2377.71	-0.390908	0.446269	-0.875946	0.381059	0.999761
ODR4	ENSG00000157181	459.757	-0.213071	0.243357	-0.875549	0.381275	0.999761
ST7	ENSG00000004866	141.749	-0.2479	0.283242	-0.875224	0.381452	0.999761
NIPSNAP3B	ENSG00000165028	30.4941	0.256007	0.292566	0.87504	0.381552	0.999761
LPAR6	ENSG00000139679	300.223	0.223816	0.255846	0.874808	0.381678	0.999761
SDC1	ENSG00000115884	1495.33	-0.575303	0.657782	-0.87461	0.381786	0.999761
PPP2R1B	ENSG00000137713	198.466	-0.215322	0.246406	-0.873852	0.382199	0.999761
ILDR1	ENSG00000145103	22.484	-0.470166	0.538142	-0.873685	0.38229	0.999761
ZNF641	ENSG00000167528	111.879	0.219365	0.251086	0.873667	0.3823	0.999761
NBPF11	ENSG00000263956	53.6627	0.338826	0.387828	0.873651	0.382308	0.999761
SLC29A2	ENSG00000174669	31.842	-0.414087	0.474078	-0.873458	0.382414	0.999761
SRF	ENSG00000112658	255.418	-0.289158	0.331142	-0.873216	0.382546	0.999761
MAPK1IP1L	ENSG00000168175	1224.69	0.14498	0.166051	0.873104	0.382606	0.999761
SHC1	ENSG00000160691	555.095	-0.280688	0.321483	-0.873103	0.382607	0.999761
AC092835.1	NA	11.2741	0.518024	0.593325	0.873087	0.382616	0.999761
FOXD2-AS1	ENSG00000237424	15.7023	-0.463433	0.530881	-0.87295	0.38269	0.999761
STX7	ENSG00000079950	743.247	0.217671	0.249388	0.872821	0.382761	0.999761
INO80	ENSG00000128908	201.537	-0.21539	0.246868	-0.87249	0.382941	0.999761
UBA2	ENSG00000126261	788.2	0.266347	0.305313	0.872374	0.383004	0.999761
CDPF1	ENSG00000205643	57.4554	0.246156	0.28225	0.87212	0.383143	0.999761
DYNLL1	ENSG00000088986	9887.19	-0.202779	0.232536	-0.872032	0.383191	0.999761
KCTD3	ENSG00000136636	107.881	-0.326475	0.3744	-0.871996	0.383211	0.999761
TPM1-AS	NA	15.4787	-0.509686	0.584606	-0.871847	0.383292	0.999761
AC108471.2	NA	12.0393	0.39775	0.456486	0.87133	0.383574	0.999761
DCTN5	ENSG00000166847	371.727	-0.172509	0.198107	-0.870786	0.383871	0.999761
B4GALT3	ENSG00000158850	670.895	-0.333632	0.38316	-0.870738	0.383897	0.999761
SLC9A8	ENSG00000197818	138.887	0.228972	0.262964	0.870735	0.383899	0.999761
TRMT10C	ENSG00000174173	710.614	-0.157842	0.181278	-0.870718	0.383908	0.999761
FAM13B	ENSG00000031003	318.349	0.1441	0.165507	0.870661	0.383939	0.999761
ZBTB14	ENSG00000198081	86.4636	0.244247	0.280556	0.870581	0.383983	0.999761
ATRIP	ENSG00000164053	47.2669	-0.254832	0.292807	-0.870307	0.384132	0.999761
CAMTA1	ENSG00000171735	1235.25	0.30269	0.347816	0.870259	0.384159	0.999761
BARX2	ENSG00000043039	30.0524	-0.534328	0.61414	-0.870043	0.384277	0.999761
GPR65	ENSG00000140030	733.25	0.27709	0.31849	0.870013	0.384293	0.999761
NCOA4	ENSG00000266412	922.409	0.163192	0.187619	0.869806	0.384406	0.999761
AP004609.3	NA	58.7042	0.386338	0.444166	0.869804	0.384407	0.999761
FAM168B	ENSG00000152102	293.734	-0.216517	0.249013	-0.869502	0.384573	0.999761
FAM213A	NA	382.786	-0.332676	0.382688	-0.869314	0.384675	0.999761
CCDC92	ENSG00000119242	138.471	-0.180195	0.207285	-0.869311	0.384677	0.999761
AC092803.2	NA	52.5017	0.564346	0.649211	0.869279	0.384695	0.999761
AC244090.1	NA	142.428	0.275205	0.316621	0.869192	0.384742	0.999761
DSP	ENSG00000096696	779.538	-0.415663	0.478229	-0.869171	0.384754	0.999761
MIEN1	ENSG00000141741	852.642	0.389783	0.448489	0.869102	0.384791	0.999761
COG7	ENSG00000168434	172.749	-0.211679	0.243574	-0.869057	0.384816	0.999761
PRKAA1	ENSG00000132356	493.577	-0.172178	0.198157	-0.868897	0.384903	0.999761
S1PR5	ENSG00000180739	11.0014	-0.597691	0.687962	-0.868786	0.384964	0.999761
SHMT2	ENSG00000182199	694.675	-0.21737	0.250227	-0.868691	0.385016	0.999761
MCUR1	ENSG00000050393	351.405	-0.396585	0.456721	-0.868331	0.385213	0.999761
AURKB	ENSG00000178999	153.839	-0.384945	0.443327	-0.868308	0.385226	0.999761
CTDNEP1	ENSG00000175826	939.127	-0.216171	0.249	-0.868157	0.385308	0.999761
NKD1	ENSG00000140807	12.8456	0.537211	0.618811	0.868134	0.385321	0.999761
LINC01569	ENSG00000262468	29.4235	-0.300203	0.345812	-0.86811	0.385334	0.999761
YWHAE	ENSG00000108953	4071.91	0.234635	0.270332	0.867949	0.385422	0.999761
GPR173	ENSG00000184194	10.2858	-0.588706	0.678337	-0.867866	0.385468	0.999761
BABAM1	ENSG00000105393	671.263	0.25356	0.292193	0.867783	0.385513	0.999761
CRY2	ENSG00000121671	138.646	-0.196716	0.226758	-0.867513	0.385661	0.999761
SCFD1	ENSG00000092108	1225.3	-0.229756	0.264908	-0.867304	0.385776	0.999761
IL15	ENSG00000164136	201.091	0.233346	0.269051	0.867296	0.38578	0.999761
C11orf96	ENSG00000187479	509.325	-0.507335	0.585013	-0.867221	0.385821	0.999761
LINC02427	NA	11.8851	-0.477168	0.550342	-0.867039	0.385921	0.999761
NUCB1	ENSG00000104805	1274.45	0.233584	0.269417	0.866999	0.385942	0.999761
OTUB1	ENSG00000167770	796.206	0.137157	0.158199	0.86699	0.385948	0.999761
CCDC32	ENSG00000128891	817.159	-0.220686	0.254593	-0.866819	0.386041	0.999761
PRPF38A	ENSG00000134748	698.651	-0.174264	0.201071	-0.86668	0.386117	0.999761
GADD45A	ENSG00000116717	1811.48	-0.498408	0.575083	-0.866672	0.386122	0.999761
GPR4	ENSG00000177464	56.9922	-0.618664	0.713902	-0.866595	0.386164	0.999761
MTBP	ENSG00000172167	25.9829	-0.311204	0.359186	-0.866416	0.386262	0.999761
MICAL2	ENSG00000133816	324.398	0.270437	0.312163	0.866333	0.386308	0.999761
ABRAXAS2	ENSG00000165660	213.798	0.11896	0.137334	0.866205	0.386378	0.999761
ZNF784	ENSG00000179922	34.5072	-0.359031	0.414522	-0.866133	0.386417	0.999761
RUNDC3B	ENSG00000105784	29.1926	-0.656379	0.757839	-0.866119	0.386425	0.999761
RTL6	ENSG00000188636	71.7881	-0.350077	0.404229	-0.866035	0.386471	0.999761
FST	ENSG00000134363	56.5225	0.909617	1.05049	0.865894	0.386548	0.999761
SEC16A	ENSG00000148396	482.725	-0.134536	0.155374	-0.86588	0.386556	0.999761
MUC3A	ENSG00000169894	329.224	-0.545224	0.62979	-0.865724	0.386642	0.999761
ZNF512	ENSG00000243943	118.272	0.20282	0.234383	0.865339	0.386853	0.999761
AL365181.3	NA	15.7664	-0.574851	0.664385	-0.865238	0.386908	0.999761
FBXO4	ENSG00000151876	197.781	0.2892	0.334275	0.865157	0.386952	0.999761
MPC1	ENSG00000060762	1382.35	-0.264766	0.306045	-0.865121	0.386972	0.999761
CX3CL1	ENSG00000006210	64.9773	-0.444265	0.513539	-0.865105	0.386981	0.999761
TMEM63A	ENSG00000196187	330.149	-0.272266	0.314767	-0.864976	0.387052	0.999761
ZNF462	ENSG00000148143	96.2228	-0.388413	0.44915	-0.864773	0.387164	0.999761
ADAMTS4	ENSG00000158859	254.585	-0.425152	0.491652	-0.864742	0.387181	0.999761
C9orf64	NA	94.0327	0.277423	0.320828	0.864712	0.387197	0.999761
AL121832.2	NA	35.025	0.522677	0.604529	0.864601	0.387258	0.999761
HECTD4	ENSG00000173064	217.312	-0.178677	0.206697	-0.864438	0.387347	0.999761
FBXO44	ENSG00000132879	115.328	0.248689	0.287749	0.864256	0.387447	0.999761
TSPAN12	ENSG00000106025	134.371	-0.355741	0.411674	-0.864132	0.387515	0.999761
TMC7	ENSG00000170537	51.7769	-0.45692	0.528787	-0.864091	0.387538	0.999761
USP31	ENSG00000103404	98.9832	-0.338572	0.391846	-0.864044	0.387564	0.999761
STX11	ENSG00000135604	561.313	0.438509	0.507518	0.864025	0.387574	0.999761
SNX17	ENSG00000115234	904.454	0.263849	0.305374	0.864021	0.387576	0.999761
TCF3	ENSG00000071564	483.214	-0.200591	0.232201	-0.863871	0.387659	0.999761
PPFIBP2	ENSG00000166387	171.211	-0.192421	0.222743	-0.86387	0.387659	0.999761
CD38	ENSG00000004468	1915.07	-0.340422	0.394102	-0.863791	0.387703	0.999761
RPRD1A	ENSG00000141425	355.627	0.156386	0.181077	0.863642	0.387784	0.999761
LYST	ENSG00000143669	961.017	0.178829	0.207071	0.863613	0.3878	0.999761
FAM129B	NA	406.51	0.405028	0.469014	0.863573	0.387823	0.999761
MACF1	ENSG00000127603	1616	-0.167553	0.194025	-0.863565	0.387827	0.999761
BMS1	ENSG00000165733	596.152	0.116621	0.135079	0.863355	0.387942	0.999761
IFT52	ENSG00000101052	235.116	0.221611	0.256714	0.86326	0.387995	0.999761
TNFAIP8L3	ENSG00000183578	13.773	-0.494065	0.57236	-0.863207	0.388024	0.999761
RLF	ENSG00000117000	524.359	0.219419	0.254193	0.8632	0.388028	0.999761
GIPC3	ENSG00000179855	17.3661	-0.659072	0.763586	-0.863126	0.388068	0.999761
MAGED2	ENSG00000102316	1198.76	-0.297459	0.344675	-0.863012	0.388131	0.999761
PML	ENSG00000140464	435.91	0.195194	0.226183	0.862992	0.388142	0.999761
GANAB	ENSG00000089597	928.087	-0.205209	0.237795	-0.862965	0.388157	0.999761
SPIDR	ENSG00000164808	226.087	0.161611	0.187312	0.862793	0.388251	0.999761
RUNX3	ENSG00000020633	1328.77	0.331815	0.384733	0.862454	0.388438	0.999761
MCC	ENSG00000171444	160.352	-0.453444	0.525855	-0.8623	0.388523	0.999761
AL161431.1	NA	17.532	-0.734151	0.851479	-0.862208	0.388573	0.999761
UQCRH	ENSG00000173660	9468.93	-0.213345	0.247453	-0.862162	0.388598	0.999761
GJB2	ENSG00000165474	157.377	0.4587	0.532202	0.86189	0.388748	0.999761
BTAF1	ENSG00000095564	394.301	0.185724	0.215612	0.861379	0.389029	0.999761
SSX2IP	ENSG00000117155	96.9219	-0.192278	0.223267	-0.861203	0.389126	0.999761
TEX2	ENSG00000136478	90.1927	-0.170421	0.197895	-0.861168	0.389146	0.999761
IGLV2-18	ENSG00000211664	79.9566	0.892018	1.03587	0.861127	0.389168	0.999761
SARDH	ENSG00000123453	26.0308	0.527766	0.61307	0.860858	0.389316	0.999761
PHTF2	ENSG00000006576	387.136	0.190967	0.221859	0.860758	0.389371	0.999761
GON4L	ENSG00000116580	705.705	-0.177437	0.206144	-0.860746	0.389378	0.999761
PRKCA	ENSG00000154229	169.945	-0.216339	0.25141	-0.860502	0.389512	0.999761
EXTL3	ENSG00000012232	86.5009	-0.29504	0.342875	-0.860489	0.38952	0.999761
MTHFD2L	ENSG00000163738	250.209	0.221577	0.257502	0.860487	0.389521	0.999761
AC009812.1	NA	28.9052	0.354478	0.412054	0.860271	0.38964	0.999761
ZDHHC13	ENSG00000177054	185.153	-0.19043	0.221364	-0.860258	0.389647	0.999761
ASL	ENSG00000126522	647.396	-0.207205	0.24087	-0.860237	0.389659	0.999761
PARP9	ENSG00000138496	650.977	0.237678	0.276299	0.86022	0.389668	0.999761
HLA-B	ENSG00000234745	48186.4	0.332083	0.386079	0.860142	0.389711	0.999761
KRT10	ENSG00000186395	1441.53	-0.696255	0.809478	-0.860128	0.389719	0.999761
HIVEP2	ENSG00000010818	386.578	0.203679	0.236801	0.860127	0.389719	0.999761
ADIPOR2	ENSG00000006831	375.208	-0.207649	0.24149	-0.859864	0.389864	0.999761
SLC12A7	ENSG00000113504	245.723	-0.323199	0.376023	-0.85952	0.390054	0.999761
VDAC1	ENSG00000213585	2980.49	0.263477	0.306557	0.859472	0.39008	0.999761
CRYBA4	ENSG00000196431	29.0011	-0.514984	0.599301	-0.859307	0.390171	0.999761
PXMP4	ENSG00000101417	118.374	-0.201486	0.234486	-0.859263	0.390195	0.999761
IL1R1	ENSG00000115594	606.792	0.371048	0.432017	0.858872	0.390411	0.999761
ZNF678	ENSG00000181450	110.54	-0.238323	0.277515	-0.858777	0.390464	0.999761
PPP2CB	ENSG00000104695	430.159	-0.267787	0.311888	-0.858598	0.390562	0.999761
KCTD11	ENSG00000213859	77.6835	0.373868	0.435465	0.858548	0.39059	0.999761
CD300A	ENSG00000167851	305.674	0.425139	0.495315	0.858321	0.390715	0.999761
FDX1	ENSG00000137714	428.495	-0.429755	0.500754	-0.858215	0.390774	0.999761
HMGA2	ENSG00000149948	24.8318	0.658522	0.767467	0.858045	0.390867	0.999761
SYNC	ENSG00000162520	352.735	0.415001	0.483734	0.857912	0.390941	0.999761
PAOX	ENSG00000148832	191.652	-0.480203	0.559944	-0.857592	0.391118	0.999761
LENG8	ENSG00000167615	1246.31	0.181684	0.211875	0.857507	0.391165	0.999761
HBD	ENSG00000223609	132.771	-0.583803	0.68087	-0.857437	0.391203	0.999761
WIPF2	ENSG00000171475	502.934	-0.202455	0.236176	-0.857223	0.391322	0.999761
MARCH8	NA	211.534	-0.203965	0.237937	-0.857223	0.391322	0.999761
KIT	ENSG00000157404	131.897	-0.383563	0.44754	-0.857048	0.391418	0.999761
PIGK	ENSG00000142892	484.125	-0.265606	0.309915	-0.857029	0.391429	0.999761
LSM3	ENSG00000170860	2407.47	-0.1885	0.21995	-0.857013	0.391438	0.999761
ATP6AP2	ENSG00000182220	1946.23	0.333202	0.388828	0.85694	0.391478	0.999761
EXT2	ENSG00000151348	195.489	-0.219665	0.256398	-0.856731	0.391593	0.999761
RNF10	ENSG00000022840	663.059	-0.202406	0.236275	-0.856651	0.391638	0.999761
FAM19A2	NA	34.7982	0.342438	0.399804	0.856516	0.391713	0.999761
AL391069.3	NA	47.2287	0.317861	0.371125	0.85648	0.391732	0.999761
RASA3	ENSG00000185989	201.404	0.310899	0.363043	0.856369	0.391794	0.999761
INSIG2	ENSG00000125629	672.51	0.162794	0.190108	0.856322	0.39182	0.999761
AC104699.1	NA	268.042	-0.531486	0.620662	-0.856321	0.39182	0.999761
RANBP10	ENSG00000141084	104.579	-0.194758	0.227443	-0.856292	0.391836	0.999761
YRDC	ENSG00000196449	100.954	-0.322381	0.376584	-0.856066	0.391961	0.999761
RPL27	ENSG00000131469	18328.3	-0.165593	0.193444	-0.856025	0.391984	0.999761
SMURF1	ENSG00000198742	144.208	-0.284031	0.331813	-0.856	0.391998	0.999761
EFEMP2	ENSG00000172638	290.529	0.508733	0.594399	0.855878	0.392065	0.999761
NRSN2-AS1	ENSG00000225377	40.2642	-0.294487	0.344082	-0.855864	0.392073	0.999761
ASB16-AS1	ENSG00000267080	84.7644	-0.360235	0.421026	-0.855612	0.392213	0.999761
PEG10	ENSG00000242265	85.12	0.54788	0.640357	0.855586	0.392227	0.999761
UBXN2A	ENSG00000173960	387.39	0.253551	0.296395	0.855451	0.392302	0.999761
BAG3	ENSG00000151929	462.11	0.509828	0.596121	0.855242	0.392417	0.999761
AC104653.1	NA	21.3487	-0.339008	0.396424	-0.855166	0.392459	0.999761
AC008549.2	NA	60.3324	-0.367244	0.429524	-0.855001	0.392551	0.999761
CYP3A5	ENSG00000106258	627.275	-0.51005	0.596571	-0.85497	0.392568	0.999761
MOV10	ENSG00000155363	189.658	-0.297556	0.348044	-0.854939	0.392585	0.999761
SCHIP1	ENSG00000151967	17.5538	-0.640254	0.748914	-0.854909	0.392601	0.999761
JKAMP	ENSG00000050130	553.853	0.195174	0.228328	0.854798	0.392663	0.999761
FLNC	ENSG00000128591	27.4274	-0.358606	0.419547	-0.854746	0.392692	0.999761
AC106739.1	NA	37.4249	0.35771	0.4185	0.854743	0.392693	0.999761
CENPF	ENSG00000117724	517.704	-0.359765	0.420966	-0.854617	0.392763	0.999761
CNOT1	ENSG00000125107	810.076	0.201197	0.235447	0.854533	0.39281	0.999761
ARL10	ENSG00000175414	46.5961	0.24959	0.292079	0.854528	0.392812	0.999761
PSMD1	ENSG00000173692	1091.52	0.101388	0.118696	0.854184	0.393003	0.999761
IGHV3-15	ENSG00000211943	2396.49	0.594486	0.695979	0.854172	0.393009	0.999761
TSPYL2	ENSG00000184205	519.423	0.255817	0.299565	0.853962	0.393126	0.999761
DSG3	ENSG00000134757	31.5916	-1.00566	1.17765	-0.85395	0.393133	0.999761
FAM96B	NA	2746.55	0.229857	0.269277	0.853609	0.393322	0.999761
SLC25A19	ENSG00000125454	391.851	0.21212	0.248525	0.853516	0.393373	0.999761
DENND4B	ENSG00000198837	200.733	0.220871	0.258809	0.853415	0.393429	0.999761
HNRNPA1L2	ENSG00000139675	17.5347	-0.340703	0.399382	-0.853076	0.393617	0.999761
PPP4C	ENSG00000149923	1385.47	0.335473	0.393262	0.853053	0.39363	0.999761
ATP2C2	ENSG00000064270	196.729	-0.517338	0.606502	-0.852985	0.393667	0.999761
ZNF18	ENSG00000154957	46.7682	-0.205203	0.240598	-0.852888	0.393721	0.999761
PSMB7	ENSG00000136930	1799.08	-0.211861	0.248414	-0.852857	0.393738	0.999761
GALK2	ENSG00000156958	447.284	-0.232817	0.273019	-0.852751	0.393797	0.999761
RAD50	ENSG00000113522	71.8386	0.35074	0.411574	0.852193	0.394107	0.999761
IWS1	ENSG00000163166	583.247	0.123843	0.145323	0.852188	0.39411	0.999761
CNIH4	ENSG00000143771	975.609	0.243123	0.28532	0.852105	0.394156	0.999761
SMAD4	ENSG00000141646	314.855	-0.198792	0.233402	-0.851715	0.394372	0.999761
TXNDC11	ENSG00000153066	1159	-0.426449	0.500796	-0.851542	0.394469	0.999761
SCCPDH	ENSG00000143653	303.276	0.298947	0.351135	0.851373	0.394562	0.999761
ATXN7L3B	ENSG00000253719	604.738	0.179406	0.210769	0.851199	0.394659	0.999761
TMEM209	ENSG00000146842	175.499	0.216024	0.25386	0.850958	0.394792	0.999761
TTLL6	ENSG00000170703	11.992	-0.640727	0.752957	-0.850948	0.394798	0.999761
SNTA1	ENSG00000101400	42.7776	-0.254763	0.29939	-0.850941	0.394802	0.999761
AC008906.1	NA	16.7304	-0.475027	0.558245	-0.850931	0.394808	0.999761
ZNF41	ENSG00000147124	44.3794	0.198531	0.233336	0.850839	0.394859	0.999761
SAFB	ENSG00000160633	658.6	0.326923	0.384247	0.850815	0.394872	0.999761
SLMAP	ENSG00000163681	462.926	-0.174602	0.205317	-0.8504	0.395103	0.999761
EID2	ENSG00000176396	77.8034	0.317658	0.373548	0.85038	0.395114	0.999761
LARGE2	ENSG00000165905	16.6368	-0.585274	0.688264	-0.850363	0.395124	0.999761
C22orf46	NA	142.891	-0.230163	0.270684	-0.850301	0.395158	0.999761
POLRMT	ENSG00000099821	113.651	-0.212666	0.250147	-0.850164	0.395234	0.999761
ZNF580	ENSG00000213015	244.052	-0.367494	0.432269	-0.85015	0.395241	0.999761
APBB1	ENSG00000166313	65.779	0.248724	0.29257	0.850135	0.39525	0.999761
MAN1C1	ENSG00000117643	63.0446	-0.339201	0.399011	-0.850106	0.395266	0.999761
SETD5	ENSG00000168137	762.258	-0.18108	0.213024	-0.850046	0.3953	0.999761
SIN3B	ENSG00000127511	182.266	-0.230665	0.271361	-0.85003	0.395309	0.999761
AC040162.1	NA	68.4882	0.383885	0.451621	0.850015	0.395317	0.999761
CEBPZ	ENSG00000115816	1077.55	0.153145	0.180178	0.849964	0.395345	0.999761
UBE2K	ENSG00000078140	1151.03	0.14471	0.170271	0.849881	0.395391	0.999761
IFFO1	ENSG00000010295	62.6736	0.219758	0.258579	0.849869	0.395398	0.999761
POM121	ENSG00000196313	313.491	-0.177201	0.208564	-0.849625	0.395533	0.999761
TUT7	ENSG00000083223	771.204	0.151716	0.178644	0.849266	0.395733	0.999761
DDX50	ENSG00000107625	586.256	0.184583	0.217348	0.849252	0.395741	0.999761
AC007114.1	NA	60.1304	-0.384355	0.452602	-0.849213	0.395763	0.999761
MYO10	ENSG00000145555	237.235	-0.334121	0.393489	-0.849126	0.395811	0.999761
GEMIN4	ENSG00000179409	80.2651	-0.203355	0.239502	-0.849075	0.39584	0.999761
AC087190.1	NA	194.993	0.430314	0.506818	0.849051	0.395853	0.999761
NDUFAF8	ENSG00000224877	540.656	-0.794682	0.936088	-0.848939	0.395915	0.999761
AP005329.1	NA	10.5709	0.410776	0.48407	0.848589	0.39611	0.999761
KAT6B	ENSG00000156650	629.734	-0.230044	0.271096	-0.84857	0.39612	0.999761
SMIM12	ENSG00000163866	615.06	0.22466	0.264805	0.848399	0.396216	0.999761
GRM8	ENSG00000179603	7.22923	-0.534925	0.63054	-0.84836	0.396238	0.999761
FAM131A	ENSG00000175182	130.531	0.193121	0.227663	0.848276	0.396284	0.999761
RPS18	ENSG00000231500	83278	-0.229562	0.270647	-0.848197	0.396328	0.999761
ADAMTSL4	ENSG00000143382	100.576	0.338222	0.398774	0.848155	0.396351	0.999761
TBXAS1	ENSG00000059377	503.264	0.331805	0.391347	0.847853	0.39652	0.999761
DMWD	ENSG00000185800	181.919	-0.217965	0.257155	-0.847604	0.396658	0.999761
NMNAT1	ENSG00000173614	112.616	-0.194064	0.229	-0.847441	0.396749	0.999761
MTG1	ENSG00000148824	138.923	0.401242	0.473571	0.84727	0.396845	0.999761
SULT1B1	ENSG00000173597	218.384	-0.522712	0.617185	-0.846928	0.397035	0.999761
CRYL1	ENSG00000165475	370.475	-0.301411	0.355967	-0.846738	0.397141	0.999761
ROM1	ENSG00000149489	37.5801	0.256448	0.302875	0.846713	0.397155	0.999761
ADGRG3	ENSG00000182885	73.1076	0.704892	0.832642	0.846573	0.397233	0.999761
RASSF7	ENSG00000099849	314.268	-0.352203	0.416077	-0.846485	0.397282	0.999761
ANG	ENSG00000214274	333.054	-0.282498	0.333853	-0.846174	0.397456	0.999761
GNG5	ENSG00000174021	5561.79	0.314204	0.371324	0.846171	0.397458	0.999761
SPATA5	NA	116.324	0.174319	0.206036	0.84606	0.397519	0.999761
ANKRA2	ENSG00000164331	264.974	0.168252	0.198916	0.845846	0.397639	0.999761
IGLV3-27	ENSG00000211658	49.1975	0.751857	0.888953	0.845777	0.397677	0.999761
MRPL54	ENSG00000183617	2186.55	-0.183342	0.216817	-0.845611	0.39777	0.999761
CCDC93	ENSG00000125633	278.26	0.254451	0.301137	0.844967	0.398129	0.999761
TAF15	ENSG00000270647	872.008	0.169665	0.200806	0.844919	0.398156	0.999761
AC002306.1	NA	14.5467	0.427314	0.505756	0.844901	0.398166	0.999761
PSMC1	ENSG00000100764	1519.61	0.245967	0.291211	0.844636	0.398314	0.999761
SVBP	ENSG00000177868	458.264	0.283345	0.33556	0.844396	0.398448	0.999761
NDFIP2	ENSG00000102471	469.992	-0.197604	0.234119	-0.844031	0.398652	0.999761
AC020656.2	NA	25.2404	-0.589667	0.698835	-0.843786	0.398789	0.999761
ARG2	ENSG00000081181	63.0377	-0.407378	0.482889	-0.843626	0.398878	0.999761
HDAC11	ENSG00000163517	54.9063	-0.222308	0.263539	-0.843549	0.398921	0.999761
RNFT2	ENSG00000135119	16.1653	0.399101	0.473201	0.843408	0.399	0.999761
IGHM	ENSG00000211899	96223.1	-0.586498	0.695553	-0.843211	0.399111	0.999761
SPOCD1	ENSG00000134668	12.7086	0.429478	0.509346	0.843195	0.399119	0.999761
TAF11	ENSG00000064995	556.604	0.194194	0.230337	0.843085	0.399181	0.999761
FILIP1	ENSG00000118407	101.84	-0.62507	0.741598	-0.84287	0.399301	0.999761
PPP1R3F	ENSG00000049769	12.7466	-0.436857	0.518331	-0.842815	0.399332	0.999761
C1orf162	ENSG00000143110	419.008	0.269376	0.319619	0.842804	0.399338	0.999761
PROCR	ENSG00000101000	462.372	0.548971	0.651394	0.842764	0.399361	0.999761
AMOTL1	ENSG00000166025	89.4969	-0.476713	0.565825	-0.84251	0.399503	0.999761
LBR	ENSG00000143815	771.204	0.190648	0.226287	0.842507	0.399504	0.999761
SYTL4	ENSG00000102362	81.7666	-0.352627	0.418572	-0.842454	0.399534	0.999761
HMGN5	ENSG00000198157	117.721	-0.189655	0.22515	-0.842352	0.399591	0.999761
ADAMTSL5	ENSG00000185761	16.1388	-0.505523	0.60029	-0.842132	0.399714	0.999761
STARD3	ENSG00000131748	261.43	0.319826	0.379812	0.842063	0.399753	0.999761
IPO9	ENSG00000198700	329.83	-0.180545	0.21447	-0.841821	0.399888	0.999761
GATAD1	ENSG00000157259	451.898	-0.205228	0.243807	-0.841765	0.399919	0.999761
AC012358.3	NA	22.0011	0.349501	0.415211	0.841743	0.399932	0.999761
RILPL1	ENSG00000188026	33.5561	-0.370532	0.440344	-0.84146	0.40009	0.999761
CCDC66	ENSG00000180376	632.827	0.158327	0.188158	0.841456	0.400093	0.999761
PLXND1	ENSG00000004399	263.149	0.293829	0.3493	0.841194	0.400239	0.999761
LINC00924	ENSG00000259134	9.64621	0.715994	0.851268	0.841091	0.400297	0.999761
EML1	ENSG00000066629	130.812	0.528772	0.628903	0.840784	0.400469	0.999761
LRRC47	ENSG00000130764	164.586	-0.247583	0.29447	-0.840774	0.400475	0.999761
TKTL1	ENSG00000007350	9.27648	0.501258	0.596386	0.840493	0.400632	0.999761
PRPF6	ENSG00000101161	766.454	0.15134	0.180082	0.840397	0.400686	0.999761
ATP5F1E	ENSG00000124172	24535.6	0.265499	0.315959	0.840296	0.400742	0.999761
NFKBIA	ENSG00000100906	8652.51	0.378894	0.451046	0.840033	0.40089	0.999761
HOOK2	ENSG00000095066	413.102	-0.259359	0.30876	-0.84	0.400908	0.999761
C3orf14	NA	182.301	0.39833	0.474235	0.839942	0.400941	0.999761
MAP3K20	ENSG00000091436	545.833	0.377124	0.449026	0.839873	0.40098	0.999761
ZXDB	ENSG00000198455	56.9757	-0.313556	0.373363	-0.839817	0.401011	0.999761
ZNF761	ENSG00000160336	116.512	-0.166793	0.198617	-0.839774	0.401035	0.999761
TALDO1	ENSG00000177156	2590.27	0.253044	0.301329	0.839759	0.401043	0.999761
ZBED5-AS1	ENSG00000247271	181.745	0.268202	0.319403	0.839696	0.401079	0.999761
OR2AG2	ENSG00000188124	18.7353	-0.477271	0.568404	-0.839668	0.401094	0.999761
CPT1C	ENSG00000169169	16.746	-0.550247	0.655346	-0.839629	0.401116	0.999761
PRRX2	ENSG00000167157	40.0906	0.506489	0.60348	0.83928	0.401312	0.999761
CASC3	ENSG00000108349	426.896	0.130217	0.155173	0.839169	0.401374	0.999761
HIST1H2BK	NA	50.7768	0.37118	0.442419	0.83898	0.40148	0.999761
RECK	ENSG00000122707	92.5953	0.333393	0.39739	0.838956	0.401494	0.999761
ECM2	ENSG00000106823	26.4749	-0.532507	0.634756	-0.838917	0.401516	0.999761
AL391988.1	NA	9.29681	-0.548986	0.654402	-0.838912	0.401519	0.999761
VNN2	ENSG00000112303	210.152	0.523353	0.623893	0.838852	0.401552	0.999761
CCDC43	ENSG00000180329	334.569	0.13157	0.156973	0.838165	0.401938	0.999761
IQSEC1	ENSG00000144711	404.403	0.233097	0.278105	0.838162	0.40194	0.999761
PLEKHB2	ENSG00000115762	1020	0.261772	0.31233	0.838128	0.401959	0.999761
MGAM2	ENSG00000257743	30.1537	-0.641857	0.765854	-0.838093	0.401978	0.999761
TMEM161B-AS1	NA	231.281	0.178943	0.213514	0.838087	0.401982	0.999761
NDOR1	ENSG00000188566	29.6449	0.351738	0.419716	0.838039	0.402009	0.999761
PRAC1	ENSG00000159182	536.158	-0.810021	0.966661	-0.837957	0.402055	0.999761
COL6A2	ENSG00000142173	2108.31	0.600905	0.717221	0.837824	0.402129	0.999761
NUP188	ENSG00000095319	200.624	0.179842	0.214676	0.837737	0.402178	0.999761
CDK20	ENSG00000156345	14.0777	-0.30646	0.365837	-0.837695	0.402202	0.999761
FLVCR2	ENSG00000119686	62.8419	0.300079	0.358222	0.837688	0.402206	0.999761
COX6C	ENSG00000164919	8349.51	-0.178595	0.213243	-0.837519	0.402301	0.999761
SLC39A9	ENSG00000029364	282.097	-0.166041	0.198283	-0.837393	0.402372	0.999761
MAPK12	ENSG00000188130	45.953	-0.374288	0.447121	-0.837108	0.402532	0.999761
HSPA4L	ENSG00000164070	47.8985	-0.373379	0.446085	-0.837014	0.402585	0.999761
CRTC2	ENSG00000160741	220.491	0.2008	0.239953	0.83683	0.402688	0.999761
APOE	ENSG00000130203	671.348	-0.708479	0.846737	-0.836716	0.402752	0.999761
ADCYAP1	ENSG00000141433	84.1422	-0.657708	0.786093	-0.83668	0.402773	0.999761
PAQR6	ENSG00000160781	43.6009	-0.556807	0.665536	-0.836629	0.402801	0.999761
ZFP69B	ENSG00000187801	42.8113	0.265811	0.317775	0.836474	0.402888	0.999761
USF3	ENSG00000176542	267.597	-0.196586	0.235047	-0.83637	0.402947	0.999761
LDLRAD3	ENSG00000179241	145.394	0.464312	0.555277	0.836181	0.403053	0.999761
SPATA6	ENSG00000132122	80.0232	0.346322	0.41418	0.836162	0.403064	0.999761
ASGR2	ENSG00000161944	33.6392	0.641579	0.767498	0.835937	0.40319	0.999761
RAD51AP1	ENSG00000111247	133.394	-0.326265	0.390381	-0.835762	0.403289	0.999761
CAMK2N1	ENSG00000162545	344.259	-0.340135	0.407004	-0.835704	0.403322	0.999761
AC145207.5	NA	37.3143	-0.424184	0.507598	-0.835669	0.403341	0.999761
ATAD5	ENSG00000176208	144.68	-0.231279	0.276789	-0.835578	0.403392	0.999761
PM20D2	ENSG00000146281	159.048	-0.33831	0.404902	-0.835535	0.403416	0.999761
TBC1D8B	ENSG00000133138	108.621	-0.292334	0.349939	-0.835386	0.403501	0.999761
CD5	ENSG00000110448	201.366	0.357603	0.428104	0.835318	0.403539	0.999761
NAA50	ENSG00000121579	922.666	0.161877	0.193838	0.835116	0.403652	0.999761
SH3GLB1	ENSG00000097033	2030.69	0.24635	0.294993	0.835107	0.403658	0.999761
GNE	ENSG00000159921	240.98	-0.269297	0.322522	-0.834974	0.403733	0.999761
TMEM154	ENSG00000170006	438.383	0.225721	0.270361	0.834889	0.40378	0.999761
CALCOCO1	ENSG00000012822	601.017	-0.254578	0.304962	-0.834785	0.403839	0.999761
ROR2	ENSG00000169071	45.8686	-0.488558	0.58527	-0.834756	0.403855	0.999761
BOD1	ENSG00000145919	216.896	-0.453689	0.543508	-0.834743	0.403862	0.999761
TRAPPC1	ENSG00000170043	2171.67	0.188972	0.226389	0.834721	0.403875	0.999761
AC137932.3	NA	72.8437	0.270551	0.32417	0.834594	0.403946	0.999761
LSM8	ENSG00000128534	2163.66	-0.141349	0.169532	-0.83376	0.404416	0.999761
HEXA-AS1	ENSG00000260339	10.9017	-0.371904	0.446166	-0.833557	0.404531	0.999761
C19orf66	NA	550.08	0.295942	0.355041	0.833544	0.404538	0.999761
HECW2	ENSG00000138411	110.045	-0.471905	0.566184	-0.833484	0.404572	0.999761
SULF1	ENSG00000137573	212.175	0.547447	0.65687	0.833418	0.404609	0.999761
TTC34	ENSG00000215912	7.93419	0.531605	0.637893	0.833375	0.404633	0.999761
TNFAIP3	ENSG00000118503	6650.48	0.270232	0.324282	0.833324	0.404662	0.999761
TAF7	ENSG00000178913	1498.74	-0.164887	0.197918	-0.833107	0.404784	0.999761
HNRNPA2B1	ENSG00000122566	10974.3	0.152326	0.182864	0.833001	0.404844	0.999761
SUPT3H	ENSG00000196284	193.456	0.221285	0.265662	0.832958	0.404869	0.999761
PGBD5	ENSG00000177614	9.86693	-0.574001	0.689124	-0.832942	0.404877	0.999761
ZNF662	ENSG00000182983	16.1094	-0.474819	0.570342	-0.832516	0.405118	0.999761
AC011611.4	NA	15.458	-0.439209	0.527711	-0.832291	0.405244	0.999761
ZNF14	ENSG00000105708	74.7493	0.237067	0.284869	0.832197	0.405298	0.999761
NIPAL2	ENSG00000104361	139.754	-0.242394	0.291323	-0.832044	0.405384	0.999761
BHLHE41	ENSG00000123095	790.239	-0.257612	0.309629	-0.832001	0.405408	0.999761
DBNDD1	ENSG00000003249	11.7788	-0.44445	0.53433	-0.831789	0.405528	0.999761
CORO1A	ENSG00000102879	3157.23	0.398743	0.479456	0.831657	0.405602	0.999761
CCDC120	ENSG00000147144	60.8487	-0.297209	0.357494	-0.831366	0.405767	0.999761
LINC00261	ENSG00000259974	15.7338	0.998872	1.20149	0.831363	0.405768	0.999761
BCL2L2	ENSG00000129473	129.835	-0.213536	0.256884	-0.831256	0.405829	0.999761
NR3C1	ENSG00000113580	1404.07	0.261844	0.315	0.831252	0.405831	0.999761
POMP	ENSG00000132963	6119.54	0.237663	0.286131	0.830609	0.406194	0.999761
MXD4	ENSG00000123933	499.259	-0.167992	0.2023	-0.830413	0.406305	0.999761
SMIM37	NA	774.376	0.407363	0.490565	0.830396	0.406315	0.999761
CSRNP3	ENSG00000178662	16.6449	-0.522296	0.629077	-0.830258	0.406393	0.999761
RASGRP2	ENSG00000068831	251.135	0.534446	0.643781	0.830167	0.406444	0.999761
DUS3L	ENSG00000141994	129.74	0.363208	0.437569	0.830058	0.406506	0.999761
HDHD5	ENSG00000069998	119.479	-0.213695	0.257489	-0.829919	0.406585	0.999761
PLA2G12A	ENSG00000123739	131.735	-0.28091	0.338526	-0.829802	0.406651	0.999761
FBXO8	ENSG00000164117	243.494	-0.136425	0.164409	-0.829789	0.406658	0.999761
TRIM68	ENSG00000167333	40.4161	-0.264973	0.319523	-0.829277	0.406948	0.999761
MMRN1	ENSG00000138722	115.193	-0.603421	0.727766	-0.829142	0.407024	0.999761
ACSL3	ENSG00000123983	631.871	0.146006	0.176101	0.829101	0.407047	0.999761
LNPK	ENSG00000144320	279.111	0.224855	0.271216	0.829064	0.407068	0.999761
RYR2	ENSG00000198626	11.9502	-0.729133	0.879632	-0.828906	0.407157	0.999761
PALMD	ENSG00000099260	188.671	-0.629221	0.759182	-0.828815	0.407209	0.999761
SLC35A4	ENSG00000176087	342.55	-0.219992	0.265503	-0.828585	0.407339	0.999761
TRMT12	NA	80.8491	-0.178612	0.215578	-0.828526	0.407373	0.999761
CAPZA2	ENSG00000198898	1663.04	0.179735	0.216942	0.828493	0.407391	0.999761
AL078604.2	NA	12.0199	-0.556201	0.671347	-0.828485	0.407396	0.999761
CAVIN1	ENSG00000177469	703.039	-0.424359	0.512326	-0.8283	0.407501	0.999761
TPD52L1	ENSG00000111907	68.3284	-0.505199	0.609928	-0.828292	0.407505	0.999761
SDCBP	ENSG00000137575	3641.24	0.296851	0.3584	0.828268	0.407519	0.999761
TSC2	ENSG00000103197	374.49	-0.202871	0.245025	-0.827963	0.407692	0.999761
PDE3B	ENSG00000152270	428.267	0.331275	0.400132	0.827914	0.407719	0.999761
CPAMD8	ENSG00000160111	11.1194	-0.419397	0.506579	-0.8279	0.407727	0.999761
FGL2	ENSG00000127951	1416.47	0.256011	0.309233	0.827889	0.407733	0.999761
AC007614.1	NA	7.95406	-0.662762	0.800557	-0.827876	0.407741	0.999761
MOSPD2	ENSG00000130150	207.768	0.19888	0.24025	0.827804	0.407782	0.999761
COG8.1	NA	37.6717	-0.221925	0.268194	-0.827482	0.407964	0.999761
THAP8	ENSG00000161277	36.6976	0.482333	0.582993	0.827339	0.408045	0.999761
TSPAN3	ENSG00000140391	1165.32	-0.183993	0.222407	-0.82728	0.408078	0.999761
LIMS2	ENSG00000072163	126.646	-0.508624	0.614835	-0.827252	0.408094	0.999761
TMEM52B	ENSG00000165685	9.61912	0.581706	0.70326	0.827157	0.408148	0.999761
WDFY3	ENSG00000163625	181.757	0.330499	0.399679	0.826913	0.408287	0.999761
LINC02029	ENSG00000241544	16.5856	-0.556722	0.673417	-0.826712	0.4084	0.999761
UBE2I	ENSG00000103275	1963.87	0.298686	0.361311	0.826674	0.408422	0.999761
AC006480.2	NA	108.161	0.368579	0.445858	0.826672	0.408423	0.999761
AC127521.1	NA	31.0481	-0.369968	0.447574	-0.826606	0.40846	0.999761
SNHG12	ENSG00000197989	453.773	0.36951	0.447056	0.826542	0.408496	0.999761
SMYD4	ENSG00000186532	187.264	-0.198794	0.240529	-0.826485	0.408529	0.999761
GNPAT	ENSG00000116906	372.974	-0.127087	0.153774	-0.82645	0.408549	0.999761
LGALS9B	ENSG00000170298	25.2299	-0.803623	0.972684	-0.826192	0.408695	0.999761
RFC5	ENSG00000111445	109.08	-0.243972	0.295384	-0.825946	0.408835	0.999761
ECI1	ENSG00000167969	260.449	-0.268471	0.325071	-0.825884	0.40887	0.999761
ZNF347	ENSG00000197937	69.1325	-0.235271	0.284894	-0.825822	0.408905	0.999761
SMCO4	ENSG00000166002	592.972	0.420358	0.509105	0.825681	0.408985	0.999761
ABCC10	ENSG00000124574	108.091	0.160252	0.194089	0.825659	0.408997	0.999761
PEMT	ENSG00000133027	133.16	0.405534	0.491244	0.825525	0.409074	0.999761
POLE	ENSG00000177084	100.532	-0.256953	0.311276	-0.825484	0.409097	0.999761
LINC02018	ENSG00000272690	15.5913	-0.313422	0.379717	-0.825407	0.40914	0.999761
AC090825.1	NA	11.0044	0.409346	0.495953	0.825372	0.40916	0.999761
ZNF791	ENSG00000173875	1002.4	-0.241523	0.292726	-0.825083	0.409325	0.999761
VPS35L	ENSG00000103544	249.78	0.129317	0.15674	0.825041	0.409348	0.999761
RAB11FIP1	ENSG00000156675	1491.4	-0.281902	0.341732	-0.824919	0.409417	0.999761
TXLNG	ENSG00000086712	234.086	0.206053	0.249795	0.824888	0.409435	0.999761
DNTTIP1	ENSG00000101457	336.65	0.300797	0.364667	0.824854	0.409455	0.999761
TVP23B	ENSG00000171928	378.365	0.311709	0.377908	0.824828	0.409469	0.999761
AL158152.1	NA	78.5588	-0.199718	0.242163	-0.824729	0.409526	0.999761
SEMA4B	ENSG00000185033	248.695	-0.331369	0.401795	-0.824721	0.40953	0.999761
EGR1	ENSG00000120738	3547.42	-0.42817	0.519294	-0.824523	0.409642	0.999761
SLC16A1-AS1	ENSG00000226419	291.8	0.199121	0.241563	0.824304	0.409767	0.999761
UBAC2	ENSG00000134882	588.233	0.232307	0.281871	0.824159	0.409849	0.999761
FBH1	ENSG00000134452	658.166	-0.343859	0.417253	-0.824101	0.409882	0.999761
G2E3	ENSG00000092140	259.683	0.163827	0.198824	0.823981	0.40995	0.999761
CU638689.5	NA	19.3441	-0.523032	0.635012	-0.823658	0.410134	0.999761
TMEM185A	ENSG00000269556	100.848	-0.197006	0.239247	-0.823443	0.410256	0.999761
HMGCR	ENSG00000113161	305.894	-0.224487	0.272633	-0.823403	0.410279	0.999761
TCHH	ENSG00000159450	10.5782	0.425956	0.517472	0.823149	0.410424	0.999761
IGKV1-12	ENSG00000243290	81.2391	0.732784	0.890256	0.823116	0.410442	0.999761
CLPX	ENSG00000166855	387.701	0.132335	0.160783	0.823063	0.410472	0.999761
SIGMAR1	ENSG00000147955	208.993	-0.206894	0.251383	-0.823024	0.410494	0.999761
FAM78A	ENSG00000126882	127.906	0.220012	0.267371	0.822871	0.410581	0.999761
AL021453.1	NA	186.769	-0.268643	0.326553	-0.822662	0.4107	0.999761
LARS	NA	904.523	0.124199	0.150978	0.822629	0.410719	0.999761
CAGE1	ENSG00000164304	11.4454	-0.457913	0.556649	-0.822623	0.410723	0.999761
NDUFAF1	ENSG00000137806	324.437	-0.32964	0.400738	-0.822583	0.410745	0.999761
STRN	ENSG00000115808	171.178	-0.212858	0.258807	-0.822455	0.410818	0.999761
AC073073.2	NA	7.4916	-0.597661	0.726702	-0.822429	0.410833	0.999761
PHLDA3	ENSG00000174307	67.1165	-0.418872	0.509333	-0.822394	0.410853	0.999761
ZNF627	ENSG00000198551	54.7744	0.189858	0.230909	0.822217	0.410953	0.999761
SUPT4H1	ENSG00000213246	1117.06	0.14816	0.180212	0.822145	0.410994	0.999761
EIF4EBP1	ENSG00000187840	641.1	0.465686	0.566458	0.822101	0.411019	0.999761
TCEANC2	ENSG00000116205	101.823	0.181733	0.221089	0.82199	0.411083	0.999761
METAP1	ENSG00000164024	289.032	0.173311	0.210901	0.821764	0.411211	0.999761
COL23A1	ENSG00000050767	40.1635	-0.56172	0.683722	-0.821563	0.411326	0.999761
CHORDC1	ENSG00000110172	874.716	0.179356	0.218327	0.821499	0.411362	0.999761
PSMB8-AS1	ENSG00000204261	591.398	0.127957	0.15577	0.821452	0.411389	0.999761
CYP4X1	ENSG00000186377	16.7509	-0.647846	0.78907	-0.821024	0.411633	0.999761
ZNF222	ENSG00000159885	68.0012	-0.269503	0.328257	-0.821013	0.411639	0.999761
FMNL3	ENSG00000161791	240.578	0.275725	0.335847	0.820984	0.411656	0.999761
AP001107.9	NA	20.1003	-0.402072	0.48979	-0.820907	0.411699	0.999761
TSNARE1	ENSG00000171045	15.5029	0.435798	0.53093	0.820819	0.411749	0.999761
PCSK7	ENSG00000160613	1213.26	-0.305594	0.372387	-0.820635	0.411854	0.999761
SUPT20H	ENSG00000102710	430.06	0.141508	0.172448	0.820581	0.411885	0.999761
ZMYND8	ENSG00000101040	657.059	-0.171091	0.208507	-0.82055	0.411902	0.999761
ZNF131	ENSG00000172262	576.423	0.113555	0.1384	0.820483	0.411941	0.999761
DOCK5	ENSG00000147459	271.771	0.248128	0.302427	0.820456	0.411956	0.999761
OGFR	ENSG00000060491	453.496	0.333096	0.40618	0.82007	0.412176	0.999761
PON2	ENSG00000105854	432.792	-0.289645	0.353253	-0.819938	0.412252	0.999761
ALAD	ENSG00000148218	172.313	-0.160174	0.195367	-0.819863	0.412294	0.999761
AL117339.5	NA	144.273	-0.308311	0.376091	-0.819778	0.412343	0.999761
UTP20	ENSG00000120800	188.547	-0.170313	0.207768	-0.819727	0.412372	0.999761
SMARCAD1	ENSG00000163104	296.383	0.166226	0.202801	0.819652	0.412414	0.999761
ARHGEF28	ENSG00000214944	47.9294	-0.342875	0.418348	-0.819593	0.412448	0.999761
AC124045.1	NA	7.36616	0.448666	0.547472	0.819522	0.412488	0.999761
AC103706.1	NA	39.4424	0.422362	0.515446	0.819411	0.412552	0.999761
PDGFD	ENSG00000170962	103.956	0.562981	0.687351	0.819059	0.412753	0.999761
NKTR	ENSG00000114857	1820.69	-0.187314	0.228711	-0.819	0.412786	0.999761
CDC25A	ENSG00000164045	36.3622	-0.413978	0.505507	-0.818936	0.412823	0.999761
PTMA	ENSG00000187514	51617	0.255802	0.312368	0.818911	0.412837	0.999761
ATP2B1-AS1	ENSG00000271614	752.398	0.528504	0.645436	0.818833	0.412882	0.999761
TM4SF1	ENSG00000169908	1724.16	-0.484977	0.592364	-0.818714	0.412949	0.999761
GFER	ENSG00000127554	313.873	-0.478908	0.585139	-0.818451	0.4131	0.999761
RPAP3	ENSG00000005175	441.979	0.244318	0.298569	0.818296	0.413188	0.999761
XPNPEP1	ENSG00000108039	331.24	-0.156817	0.191665	-0.818182	0.413253	0.999761
PNPLA6	ENSG00000032444	255.799	0.257371	0.314566	0.818177	0.413256	0.999761
ELOVL5	ENSG00000012660	713.96	0.290742	0.35548	0.817884	0.413423	0.999761
CEMIP	ENSG00000103888	497.826	0.584591	0.714809	0.817828	0.413455	0.999761
PI4KB	ENSG00000143393	300.437	-0.12477	0.152575	-0.817761	0.413494	0.999761
KLHL7	ENSG00000122550	183.602	0.292883	0.358166	0.81773	0.413512	0.999761
NUDC	ENSG00000090273	1554.06	0.272613	0.333387	0.817708	0.413524	0.999761
MSL1	ENSG00000188895	441.383	-0.173051	0.211645	-0.817646	0.413559	0.999761
CDKL2	ENSG00000138769	38.0242	-0.242517	0.296645	-0.817532	0.413625	0.999761
GPR146	ENSG00000164849	44.0469	0.359321	0.439532	0.817508	0.413638	0.999761
SERTAD4-AS1	NA	45.7445	0.646001	0.790492	0.817214	0.413806	0.999761
IGKV2-24	ENSG00000241294	135.983	-0.578262	0.707733	-0.817061	0.413893	0.999761
SLIRP	ENSG00000119705	2226.7	-0.180625	0.22107	-0.817049	0.413901	0.999761
RCSD1	ENSG00000198771	547.859	0.40628	0.497293	0.816984	0.413938	0.999761
TAF1D	ENSG00000166012	2408.64	-0.19115	0.234022	-0.816802	0.414042	0.999761
FXYD1	ENSG00000266964	175.161	0.37803	0.462839	0.816765	0.414063	0.999761
FBXL6	ENSG00000182325	99.4712	-0.226049	0.276768	-0.816748	0.414073	0.999761
ANKZF1	ENSG00000163516	387.7	-0.131649	0.161187	-0.816747	0.414073	0.999761
HERC3	ENSG00000138641	222.859	0.175434	0.214805	0.816716	0.414091	0.999761
PIBF1	ENSG00000083535	282.401	0.228014	0.279215	0.816626	0.414142	0.999761
SP6	ENSG00000189120	29.7985	-0.566183	0.693378	-0.816557	0.414181	0.999761
ZNF444	ENSG00000167685	115.582	-0.23708	0.290365	-0.81649	0.41422	0.999761
DCUN1D3	ENSG00000188215	204.228	0.341428	0.418238	0.816349	0.4143	0.999761
CDYL	ENSG00000153046	224.188	-0.159497	0.195391	-0.816298	0.41433	0.999761
AL139246.5	NA	184.196	0.767755	0.940767	0.816095	0.414446	0.999761
LTV1	ENSG00000135521	362.726	-0.13288	0.162903	-0.815702	0.414671	0.999761
ZFYVE19	ENSG00000166140	130.468	-0.182714	0.22402	-0.815616	0.41472	0.999761
SETD6	ENSG00000103037	100.755	-0.204482	0.250713	-0.815603	0.414727	0.999761
AC090515.2	NA	9.11268	-0.426186	0.52273	-0.815309	0.414895	0.999761
AL645933.2	NA	27.761	-0.324439	0.397939	-0.815297	0.414902	0.999761
AC109446.3	NA	90.2917	-0.337742	0.414286	-0.815239	0.414935	0.999761
SEPSECS	ENSG00000109618	80.5205	-0.193044	0.236797	-0.815228	0.414942	0.999761
ZNF354A	ENSG00000169131	99.5335	0.228442	0.280223	0.815214	0.41495	0.999761
ACOT7	ENSG00000097021	287.801	-0.262128	0.321577	-0.815134	0.414996	0.999761
AC007384.1	NA	381.84	0.282065	0.346123	0.814926	0.415115	0.999761
HDAC2	ENSG00000196591	644.507	0.135728	0.166557	0.814901	0.415129	0.999761
FCGR1B	NA	30.5113	0.413328	0.507216	0.814896	0.415132	0.999761
AEN	ENSG00000181026	236.859	-0.223485	0.274254	-0.814883	0.415139	0.999761
DHDDS	ENSG00000117682	422.616	-0.178371	0.218893	-0.814878	0.415142	0.999761
KPNA3	ENSG00000102753	429.589	0.15741	0.193208	0.814719	0.415233	0.999761
CALHM2	ENSG00000138172	117.513	0.254577	0.312509	0.814623	0.415288	0.999761
CADPS2	ENSG00000081803	121.313	-0.347791	0.427002	-0.814495	0.415361	0.999761
SLC39A14	ENSG00000104635	396.458	-0.281866	0.346082	-0.814449	0.415388	0.999761
SHANK3	ENSG00000251322	59.3441	-0.567898	0.697293	-0.814433	0.415397	0.999761
Z95115.1	NA	13.1415	-0.342588	0.42068	-0.814369	0.415434	0.999761
LCMT2	ENSG00000168806	35.5184	-0.288858	0.354764	-0.814227	0.415515	0.999761
LINC00582	NA	138.959	-0.565872	0.69501	-0.814193	0.415535	0.999761
EMILIN1	ENSG00000138080	189.973	-0.722583	0.887501	-0.814177	0.415543	0.999761
AC004076.2	NA	10.0574	-0.513425	0.630645	-0.814127	0.415572	0.999761
MAP3K7CL	ENSG00000156265	103.608	0.362975	0.445907	0.814015	0.415636	0.999761
SGK1	ENSG00000118515	2124.71	0.340005	0.417704	0.813985	0.415654	0.999761
ZNF585A	ENSG00000196967	55.0498	0.188738	0.231932	0.813768	0.415778	0.999761
KCNAB2	ENSG00000069424	226.095	0.247991	0.304762	0.81372	0.415805	0.999761
TRPM7	ENSG00000092439	397.615	0.148863	0.182965	0.813611	0.415868	0.999761
NFRKB	ENSG00000170322	126.59	-0.165118	0.202959	-0.813554	0.4159	0.999761
FDX2	ENSG00000267673	100.551	0.470706	0.57863	0.813484	0.415941	0.999761
GALNS	ENSG00000141012	132.789	0.22855	0.281071	0.813141	0.416137	0.999761
NAA60	ENSG00000122390	339.78	0.192854	0.237186	0.813093	0.416165	0.999761
AC012510.1	NA	13.696	-0.437325	0.537882	-0.813051	0.416189	0.999761
ATXN7L3	ENSG00000087152	189.998	0.251081	0.308832	0.813001	0.416217	0.999761
ZNF599	ENSG00000153896	41.0543	0.408626	0.502699	0.812865	0.416295	0.999761
MFSD10	NA	622.538	0.492189	0.605512	0.812847	0.416306	0.999761
ZNF646	ENSG00000167395	79.4317	0.18474	0.227378	0.81248	0.416516	0.999761
ARHGAP23	ENSG00000275832	110.708	-0.46924	0.577742	-0.812197	0.416679	0.999761
DHRS12	ENSG00000102796	112.667	0.442163	0.544413	0.812182	0.416687	0.999761
C16orf46	ENSG00000166455	15.2505	0.35895	0.442102	0.811918	0.416839	0.999761
NRGN	ENSG00000154146	73.1379	0.474194	0.584063	0.811888	0.416856	0.999761
CLIC1	ENSG00000213719	9148.88	0.229889	0.283195	0.811771	0.416923	0.999761
YIF1A	ENSG00000174851	1409.41	0.336163	0.414363	0.811276	0.417207	0.999761
CYCS	ENSG00000172115	5031.51	-0.269793	0.332617	-0.811124	0.417294	0.999761
IGHV4-39	ENSG00000211959	1314.11	1.10314	1.36041	0.810887	0.41743	0.999761
LINC01091	ENSG00000249464	12.7135	-0.414735	0.511576	-0.810701	0.417538	0.999761
ZNF713	ENSG00000178665	17.0799	-0.334567	0.41271	-0.810659	0.417562	0.999761
PIAS2	ENSG00000078043	324.368	-0.249535	0.307856	-0.81056	0.417618	0.999761
NAT1	ENSG00000171428	83.7208	-0.190411	0.234924	-0.810524	0.417639	0.999761
ASAH1	ENSG00000104763	2270.32	0.268847	0.331724	0.810455	0.417679	0.999761
NEB	ENSG00000183091	37.253	-0.417131	0.514983	-0.80999	0.417946	0.999761
ABHD5	ENSG00000011198	694.462	-0.236832	0.292401	-0.809955	0.417966	0.999761
IGHV3-72	ENSG00000225698	537.454	-0.766323	0.946177	-0.809916	0.417989	0.999761
ARHGAP33	ENSG00000004777	33.7178	-0.278665	0.344135	-0.809753	0.418082	0.999761
IGHV2-70	ENSG00000274576	160.205	-0.774375	0.956412	-0.809667	0.418132	0.999761
ADCY7	ENSG00000121281	208.878	0.238307	0.294419	0.809414	0.418277	0.999761
PSMC6	ENSG00000100519	1398.19	0.148082	0.182972	0.809317	0.418333	0.999761
ERCC3	ENSG00000163161	163.537	-0.172925	0.213711	-0.809153	0.418427	0.999761
BTBD10	ENSG00000148925	210.222	0.193977	0.239733	0.809139	0.418435	0.999761
A2M	ENSG00000175899	3112.6	-0.488427	0.603863	-0.808837	0.418609	0.999761
IGKV3-20	ENSG00000239951	6119.47	0.551353	0.681671	0.808825	0.418616	0.999761
GOLGA8A	ENSG00000175265	173.232	-0.211498	0.261494	-0.808808	0.418626	0.999761
PATL1	ENSG00000166889	273.598	0.234805	0.290328	0.808757	0.418655	0.999761
C19orf53	ENSG00000104979	4396.22	0.206145	0.255006	0.808395	0.418863	0.999761
MIER3	ENSG00000155545	178.133	-0.238406	0.294926	-0.808361	0.418883	0.999761
HIST1H2AI	NA	46.7388	0.657918	0.813977	0.808276	0.418932	0.999761
CDKN2C	ENSG00000123080	332.205	-0.387176	0.479039	-0.808234	0.418956	0.999761
SP1	ENSG00000185591	413.153	-0.194534	0.240693	-0.808226	0.41896	0.999761
LONRF1	ENSG00000154359	154.806	0.254716	0.315225	0.808045	0.419065	0.999761
FGF12	ENSG00000114279	14.7524	-0.751612	0.930338	-0.807891	0.419153	0.999761
IER5	ENSG00000162783	832.294	0.397728	0.492367	0.807789	0.419212	0.999761
RUBCNL	ENSG00000102445	262.849	0.373048	0.461998	0.807466	0.419398	0.999761
AC093495.1	NA	25.9086	-0.301576	0.37356	-0.807302	0.419492	0.999761
WDR34	NA	245.397	-0.254606	0.315392	-0.807269	0.419511	0.999761
DNA2	ENSG00000138346	42.8899	-0.3016	0.373612	-0.807256	0.419519	0.999761
CEACAM21	ENSG00000007129	95.3797	0.252706	0.313051	0.807237	0.41953	0.999761
AC137767.1	NA	118.944	-0.248389	0.307742	-0.807134	0.419589	0.999761
ADGRL4	ENSG00000162618	477.598	-0.666423	0.825731	-0.80707	0.419626	0.999761
ZNF225	ENSG00000256294	30.6682	-0.245334	0.303988	-0.807052	0.419636	0.999761
LPGAT1	ENSG00000123684	335.955	-0.267208	0.331143	-0.806925	0.419709	0.999761
C2orf15	ENSG00000273045	20.8138	-0.319672	0.396225	-0.806794	0.419785	0.999761
TDGF1	NA	15.2216	-0.518344	0.642797	-0.806389	0.420019	0.999761
ZFP28	ENSG00000196867	18.492	0.303182	0.37602	0.806293	0.420074	0.999761
TDG	ENSG00000139372	822.244	0.25439	0.315528	0.806238	0.420106	0.999761
C11orf53	NA	11.9633	-0.475484	0.589783	-0.806202	0.420126	0.999761
CCL5	ENSG00000271503	2989.4	-0.295816	0.366976	-0.806092	0.42019	0.999761
IGHA2	ENSG00000211890	63803.6	-0.724629	0.899015	-0.806025	0.420228	0.999761
SHMT1	ENSG00000176974	128.218	-0.223387	0.277154	-0.806005	0.42024	0.999761
CD79B	ENSG00000007312	1183.3	-0.2469	0.306335	-0.805983	0.420253	0.999761
ADRM1	ENSG00000130706	1428.63	0.371503	0.460951	0.805949	0.420272	0.999761
STON1	ENSG00000243244	51.7959	-0.335007	0.415971	-0.805361	0.420612	0.999761
MUM1	NA	371.044	0.19599	0.24337	0.805316	0.420637	0.999761
TRBV20-1	ENSG00000211747	15.0533	0.891598	1.10723	0.805249	0.420676	0.999761
EZH2	ENSG00000106462	354.496	0.310725	0.385904	0.805188	0.420711	0.999761
LINC02256	ENSG00000261064	82.3913	0.872858	1.08418	0.805085	0.420771	0.999761
CBX7	ENSG00000100307	246.778	-0.217408	0.270064	-0.805025	0.420805	0.999761
IRF6	ENSG00000117595	109.404	-0.514321	0.638996	-0.804889	0.420884	0.999761
CCDC74A	ENSG00000163040	20.8378	0.442497	0.549772	0.804873	0.420893	0.999761
KLHL22	ENSG00000099910	83.602	0.298005	0.370268	0.804837	0.420914	0.999761
NSL1	ENSG00000117697	518.99	0.160093	0.198939	0.804737	0.420971	0.999761
MGAT5	ENSG00000152127	231.858	-0.261971	0.325622	-0.804524	0.421094	0.999761
ARAP3	ENSG00000120318	59.0873	-0.434666	0.540433	-0.804292	0.421229	0.999761
TLR5	ENSG00000187554	27.3713	0.250466	0.311417	0.804279	0.421236	0.999761
FN3K	ENSG00000167363	75.1083	-0.453501	0.563943	-0.804161	0.421304	0.999761
TANC1	ENSG00000115183	174.736	-0.286025	0.35576	-0.803984	0.421406	0.999761
DCLK2	ENSG00000170390	19.0102	-0.462048	0.574731	-0.803937	0.421433	0.999761
AC004846.1	NA	22.6094	0.511661	0.63646	0.803918	0.421445	0.999761
ANGEL2	ENSG00000174606	228.204	0.166862	0.207571	0.803877	0.421468	0.999761
QRICH2	ENSG00000129646	9.48521	-0.526803	0.655551	-0.803604	0.421626	0.999761
INTS8	ENSG00000164941	253.558	-0.156981	0.195434	-0.803245	0.421833	0.999761
PROSER2	ENSG00000148426	19.0462	-0.355799	0.442976	-0.803202	0.421858	0.999761
ATN1	ENSG00000111676	393.195	-0.172635	0.214955	-0.803122	0.421904	0.999761
SYF2	ENSG00000117614	2178.68	0.201059	0.25038	0.803016	0.421965	0.999761
TIFAB	ENSG00000255833	37.9641	0.380776	0.474199	0.802987	0.421982	0.999761
HDAC8	ENSG00000147099	225.069	0.143895	0.179236	0.802824	0.422077	0.999761
MMP23B	ENSG00000189409	37.3732	-0.628552	0.783121	-0.802624	0.422192	0.999761
WDR53	ENSG00000185798	77.1038	-0.196002	0.244208	-0.802603	0.422204	0.999761
C5orf63	ENSG00000164241	117.549	-0.17179	0.214044	-0.802593	0.42221	0.999761
DYNLT1	ENSG00000146425	2617.14	0.208788	0.260159	0.802539	0.422241	0.999761
FRAT2	ENSG00000181274	80.1746	-0.277014	0.345212	-0.802445	0.422295	0.999761
ALDH2	ENSG00000111275	1089.31	-0.261048	0.325346	-0.802372	0.422338	0.999761
WDR36	ENSG00000134987	293.038	0.166108	0.20703	0.802341	0.422356	0.999761
TNFRSF4	ENSG00000186827	1182.99	0.862064	1.07447	0.802317	0.422369	0.999761
MPEG1	ENSG00000197629	490.115	0.298029	0.371491	0.802253	0.422407	0.999761
VMA21	ENSG00000160131	754.958	0.303133	0.377914	0.802121	0.422483	0.999761
SCNN1B	ENSG00000168447	319.846	-0.475924	0.593357	-0.802088	0.422502	0.999761
TMCO1	ENSG00000143183	2300.25	0.158396	0.197518	0.801935	0.422591	0.999761
CENPU	ENSG00000151725	129.949	-0.365128	0.45547	-0.801651	0.422755	0.999761
ITGB3BP	ENSG00000142856	397.626	0.166162	0.207306	0.801531	0.422824	0.999761
MAL	ENSG00000172005	217.593	0.523187	0.652858	0.801379	0.422912	0.999761
ARRDC4	ENSG00000140450	138.931	-0.421934	0.526517	-0.801368	0.422919	0.999761
TAF6L	ENSG00000162227	27.0922	-0.504142	0.629166	-0.801286	0.422966	0.999761
CPNE1	ENSG00000214078	989.815	0.13444	0.167815	0.80112	0.423062	0.999761
BRD1	ENSG00000100425	174.424	-0.203812	0.254421	-0.801083	0.423084	0.999761
UBA7	ENSG00000182179	246.531	-0.20941	0.26144	-0.800984	0.423141	0.999761
AL009179.1	NA	9.05102	-0.411906	0.514437	-0.800692	0.42331	0.999761
EMC10	ENSG00000161671	1009.97	0.156184	0.195105	0.80051	0.423415	0.999761
PRIM2	ENSG00000146143	165.348	-0.184938	0.231041	-0.800454	0.423448	0.999761
RPL11	ENSG00000142676	66846.1	0.247607	0.309423	0.80022	0.423583	0.999761
FLT1	ENSG00000102755	538.596	0.448548	0.560572	0.800163	0.423617	0.999761
MICALL2	ENSG00000164877	163.554	-0.339126	0.423829	-0.800148	0.423625	0.999761
C8orf82	ENSG00000213563	54.4621	-0.290316	0.363035	-0.799692	0.423889	0.999761
EMD	ENSG00000102119	796.048	0.184175	0.23032	0.799651	0.423913	0.999761
ROMO1	ENSG00000125995	3397.2	0.24204	0.302687	0.799641	0.423919	0.999761
ZC3H12A	ENSG00000163874	686.088	0.316448	0.395771	0.799574	0.423958	0.999761
ZNF106	ENSG00000103994	920.746	0.124883	0.156195	0.799533	0.423981	0.999761
SLC4A11	ENSG00000088836	13.1596	-0.52478	0.656425	-0.799452	0.424028	0.999761
TDRD7	ENSG00000196116	108.965	0.246484	0.308335	0.799404	0.424056	0.999761
ANGPTL1	ENSG00000116194	45.2563	-0.586475	0.733685	-0.799355	0.424085	0.999761
AC004825.2	NA	12.9891	0.416656	0.521298	0.799267	0.424136	0.999761
BFSP2-AS1	ENSG00000249993	15.403	-0.441755	0.552768	-0.79917	0.424192	0.999761
CTTNBP2NL	ENSG00000143079	370.673	-0.313285	0.392091	-0.79901	0.424285	0.999761
DUS2	ENSG00000167264	133.148	-0.200413	0.250862	-0.798897	0.42435	0.999761
TFB1M	ENSG00000029639	184.407	0.124774	0.156216	0.798722	0.424452	0.999761
ZNF521	ENSG00000198795	97.0292	-0.599027	0.750023	-0.798679	0.424477	0.999761
PHF5A	ENSG00000100410	575.1	0.227303	0.284617	0.798627	0.424507	0.999761
WNT2	ENSG00000105989	94.9288	0.780746	0.977821	0.798455	0.424606	0.999761
IMMP1L	ENSG00000148950	387.219	-0.176097	0.220647	-0.798091	0.424818	0.999761
LINC01010	ENSG00000236700	10.8775	0.618101	0.774602	0.797959	0.424894	0.999761
NFAT5	ENSG00000102908	926.389	0.173308	0.21719	0.797958	0.424895	0.999761
USHBP1	ENSG00000130307	17.3921	-0.470747	0.589954	-0.797938	0.424907	0.999761
MECR	ENSG00000116353	137.576	0.197192	0.247234	0.797592	0.425107	0.999761
FUK	NA	76.1062	-0.260099	0.326138	-0.797512	0.425154	0.999761
NUCB2	ENSG00000070081	4027.79	-0.282971	0.35492	-0.797281	0.425288	0.999761
TC2N	ENSG00000165929	516.523	-0.34226	0.429353	-0.797154	0.425362	0.999761
SRSF1	ENSG00000136450	856.856	0.138441	0.17367	0.797151	0.425363	0.999761
ERI1	ENSG00000104626	176.395	0.22668	0.284446	0.796918	0.425499	0.999761
FCGR2B	ENSG00000072694	955.46	0.301823	0.378777	0.796834	0.425547	0.999761
HLA-A	ENSG00000206503	24322.8	0.256008	0.321291	0.796809	0.425562	0.999761
PAPSS1	ENSG00000138801	668.354	0.174692	0.219254	0.796757	0.425592	0.999761
DPF3	ENSG00000205683	51.3788	-0.307627	0.386214	-0.796519	0.42573	0.999761
PLEKHM1	ENSG00000225190	315.511	-0.189661	0.238151	-0.796387	0.425807	0.999761
CCDC88C	ENSG00000015133	552.492	-0.293821	0.369007	-0.796249	0.425887	0.999761
MOXD1	ENSG00000079931	66.857	0.43572	0.547422	0.795949	0.426062	0.999761
AP002748.3	NA	53.1949	0.420955	0.528894	0.795915	0.426081	0.999761
LY86	ENSG00000112799	331.875	0.330052	0.414792	0.795703	0.426204	0.999761
ETV6	ENSG00000139083	590.633	0.182944	0.229925	0.795671	0.426223	0.999761
SENP2	ENSG00000163904	265.635	-0.164575	0.206856	-0.795602	0.426263	0.999761
TOMM40L	ENSG00000158882	69.3259	0.230591	0.289836	0.795592	0.426269	0.999761
ZNF341	ENSG00000131061	38.0784	-0.269029	0.338202	-0.795469	0.426341	0.999761
TMEM65	ENSG00000164983	175.181	-0.218461	0.274726	-0.795198	0.426498	0.999761
TRPM4	ENSG00000130529	253.354	-0.288092	0.362313	-0.795148	0.426527	0.999761
LINC01050	NA	16.0143	0.885828	1.11405	0.795144	0.42653	0.999761
RPP25	ENSG00000178718	75.1179	-0.471985	0.5936	-0.795123	0.426542	0.999761
ZNF526	ENSG00000167625	85.9346	-0.202731	0.255002	-0.795015	0.426605	0.999761
MICA	ENSG00000204520	165.212	-0.208077	0.261747	-0.794954	0.42664	0.999761
TRNP1	ENSG00000253368	19.6498	-0.567308	0.713644	-0.794945	0.426646	0.999761
ZBTB26	ENSG00000171448	42.5162	0.229365	0.288536	0.794928	0.426656	0.999761
TMEM91	ENSG00000142046	92.4722	0.377808	0.475305	0.794876	0.426686	0.999761
FAM20B	ENSG00000116199	146.471	-0.246727	0.310428	-0.794796	0.426732	0.999761
TMEM8A	NA	339.386	-0.220923	0.277965	-0.79479	0.426736	0.999761
RNF139	ENSG00000170881	265.702	-0.239355	0.301157	-0.794784	0.426739	0.999761
CACUL1	ENSG00000151893	417.965	0.137596	0.173149	0.794666	0.426808	0.999761
AL049597.2	NA	17.0198	-0.34968	0.440331	-0.79413	0.42712	0.999761
SNHG19	ENSG00000260260	192.828	-0.223509	0.281462	-0.794099	0.427138	0.999761
LDB2	ENSG00000169744	224.57	-0.594722	0.748934	-0.794091	0.427143	0.999761
SGF29	ENSG00000176476	225.41	0.166381	0.209578	0.793887	0.427261	0.999761
HPS5	ENSG00000110756	304.25	0.141431	0.178153	0.793871	0.42727	0.999761
CAMK1D	ENSG00000183049	233.404	-0.194964	0.245588	-0.793866	0.427273	0.999761
BAMBI	ENSG00000095739	41.2148	-0.468022	0.589596	-0.793802	0.427311	0.999761
BTC	ENSG00000174808	19.9334	-0.488719	0.615674	-0.793795	0.427315	0.999761
ZNF480	ENSG00000198464	254.674	-0.164059	0.206681	-0.793783	0.427322	0.999761
CLEC3B	ENSG00000163815	33.8522	0.560194	0.705877	0.793613	0.427421	0.999761
DDX18	ENSG00000088205	2431.42	0.138017	0.173925	0.793544	0.427461	0.999761
PPA2	ENSG00000138777	463.319	0.187229	0.236064	0.793129	0.427703	0.999761
BBS7	ENSG00000138686	182.784	0.17123	0.21592	0.793025	0.427763	0.999761
CACHD1	ENSG00000158966	27.937	-0.486618	0.613759	-0.792849	0.427866	0.999761
PRELP	ENSG00000188783	17.6744	-0.594683	0.750178	-0.792723	0.427939	0.999761
COMMD10	ENSG00000145781	528.62	-0.16732	0.21109	-0.792648	0.427983	0.999761
ADAMTS14	ENSG00000138316	41.0518	-0.460689	0.581229	-0.792612	0.428004	0.999761
TMEM131L	ENSG00000121210	250.363	0.287075	0.36225	0.792478	0.428082	0.999761
ZFYVE26	ENSG00000072121	81.8906	-0.143511	0.181101	-0.792437	0.428106	0.999761
MARK3	ENSG00000075413	769.244	-0.206298	0.260342	-0.792412	0.428121	0.999761
CROT	ENSG00000005469	127.863	-0.21563	0.272132	-0.792374	0.428142	0.999761
PRTG	ENSG00000166450	12.9424	-0.59987	0.757118	-0.792306	0.428182	0.999761
UBASH3B	ENSG00000154127	105.277	0.290611	0.366952	0.791959	0.428385	0.999761
LINC00921	ENSG00000281005	36.8262	0.413735	0.52248	0.791869	0.428437	0.999761
SLC35A5	ENSG00000138459	182.24	0.183452	0.231685	0.791818	0.428467	0.999761
YWHAG	ENSG00000170027	943.945	0.176336	0.222699	0.791814	0.428469	0.999761
AFTPH	ENSG00000119844	707.331	0.121481	0.153425	0.791794	0.428481	0.999761
RUVBL2	ENSG00000183207	385.576	0.186998	0.236196	0.79171	0.42853	0.999761
AL359643.3	NA	10.6693	-0.40051	0.505975	-0.791562	0.428616	0.999761
PRAP1	ENSG00000165828	106.509	-1.12289	1.41896	-0.791348	0.428741	0.999761
ARNTL	NA	158.023	0.273088	0.345127	0.791269	0.428787	0.999761
PKHD1L1	ENSG00000205038	330.232	-0.421978	0.533348	-0.791186	0.428836	0.999761
ARHGAP29	ENSG00000137962	231.617	-0.408259	0.516067	-0.791098	0.428887	0.999761
AKIP1	ENSG00000166452	212.396	0.250054	0.31618	0.790862	0.429025	0.999761
RPL19	ENSG00000108298	63942.4	0.23624	0.298732	0.790809	0.429055	0.999761
SLC12A5	ENSG00000124140	27.7275	0.565365	0.715141	0.790564	0.429198	0.999761
ASGR1	ENSG00000141505	83.1619	0.391354	0.495127	0.790412	0.429287	0.999761
KLHDC8B	ENSG00000185909	62.0655	-0.320966	0.406107	-0.790348	0.429325	0.999761
JOSD2	ENSG00000161677	535.35	0.647391	0.819253	0.790221	0.429399	0.999761
NKG7	ENSG00000105374	1679.23	-0.193149	0.244443	-0.790158	0.429435	0.999761
AF127936.2	NA	20.0157	0.652725	0.826106	0.790122	0.429456	0.999761
AC020911.2	NA	35.7486	0.552449	0.699279	0.790027	0.429512	0.999761
PARP1	ENSG00000143799	1637.24	0.199755	0.252864	0.78997	0.429545	0.999761
SEMA3G	ENSG00000010319	22.9635	-0.583075	0.738265	-0.789791	0.42965	0.999761
WARS2	ENSG00000116874	143.473	-0.164172	0.207879	-0.789748	0.429675	0.999761
NUP107	ENSG00000111581	281.544	0.142356	0.180286	0.789612	0.429754	0.999761
ARPC3	ENSG00000111229	10702.4	0.215771	0.273269	0.789593	0.429766	0.999761
ACKR3	ENSG00000144476	233.633	0.411591	0.521387	0.789416	0.429869	0.999761
CNOT2	ENSG00000111596	1047.78	0.0993694	0.125921	0.789143	0.430028	0.999761
CABLES2	ENSG00000149679	31.494	-0.302836	0.383792	-0.789062	0.430076	0.999761
GNG11	ENSG00000127920	1285.75	-0.465389	0.589801	-0.78906	0.430077	0.999761
PLEKHG1	ENSG00000120278	253.706	-0.353891	0.448501	-0.789052	0.430081	0.999761
MEF2A	ENSG00000068305	653.164	0.201888	0.255866	0.789039	0.430089	0.999761
C1orf50	ENSG00000164008	80.2574	0.324403	0.411217	0.788886	0.430178	0.999761
KRT18	ENSG00000111057	5267.47	-0.478099	0.606151	-0.788745	0.430261	0.999761
GIN1	ENSG00000145723	94.1923	0.220186	0.279217	0.788583	0.430356	0.999761
LLPH	ENSG00000139233	834.452	0.211569	0.268302	0.788547	0.430377	0.999761
UBL3	ENSG00000122042	530.948	-0.2054	0.260521	-0.78842	0.430451	0.999761
RFNG	ENSG00000169733	99.6535	-0.280501	0.355798	-0.788371	0.43048	0.999761
LRP11	ENSG00000120256	78.9867	-0.314416	0.398843	-0.78832	0.430509	0.999761
DHX37	ENSG00000150990	102.91	0.30923	0.392276	0.788299	0.430522	0.999761
ARHGAP20	ENSG00000137727	30.8966	0.406137	0.515279	0.788189	0.430586	0.999761
MIR9-3HG	ENSG00000255571	13.775	0.455834	0.578468	0.788001	0.430696	0.999761
LINC01290	ENSG00000260468	8.40225	-0.549559	0.697459	-0.787945	0.430729	0.999761
TSPAN9	ENSG00000011105	131.07	0.38862	0.493323	0.78776	0.430837	0.999761
MFSD5	NA	159.691	0.155208	0.197043	0.787685	0.430881	0.999761
PSMC4	ENSG00000013275	1397.79	0.169106	0.214704	0.787627	0.430915	0.999761
ADAMTS10	ENSG00000142303	19.9464	-0.397497	0.504748	-0.787515	0.43098	0.999761
ARC	ENSG00000198576	13.3001	0.585865	0.744064	0.787385	0.431056	0.999761
TNS2	ENSG00000111077	181.032	-0.425115	0.539998	-0.787253	0.431134	0.999761
AL139353.1	NA	16.5155	0.318315	0.404392	0.787144	0.431197	0.999761
ACOX2	ENSG00000168306	20.7355	-0.359111	0.456378	-0.786872	0.431357	0.999761
TPTE2	ENSG00000132958	27.4532	0.498743	0.633896	0.78679	0.431405	0.999761
C6orf106	NA	376.43	0.155219	0.197299	0.786722	0.431445	0.999761
TNFRSF25	ENSG00000215788	262.905	0.53916	0.685535	0.786481	0.431586	0.999761
OXSR1	ENSG00000172939	378.036	0.241213	0.306703	0.78647	0.431592	0.999761
PSMG1	ENSG00000183527	492.056	0.285541	0.363096	0.786406	0.43163	0.999761
RPS9	ENSG00000170889	39461.8	-0.212958	0.270853	-0.78625	0.431721	0.999761
COMMD2	ENSG00000114744	563.696	0.147857	0.188083	0.786126	0.431793	0.999761
RBPMS	ENSG00000157110	354.742	-0.340918	0.433683	-0.7861	0.431809	0.999761
DGKH	ENSG00000102780	312.417	-0.25785	0.32804	-0.786031	0.431849	0.999761
TMCO6	ENSG00000113119	57.9071	0.20573	0.261752	0.785972	0.431884	0.999761
MTERF1	ENSG00000127989	109.606	0.199369	0.253712	0.785807	0.43198	0.999761
SECTM1	ENSG00000141574	174.873	0.481207	0.612524	0.785612	0.432095	0.999761
ESCO2	ENSG00000171320	102.598	-0.327357	0.41677	-0.785461	0.432183	0.999761
LEPR	ENSG00000116678	98.0008	-0.590389	0.751758	-0.785344	0.432252	0.999761
POLL	ENSG00000166169	186.366	-0.109462	0.139392	-0.785276	0.432292	0.999761
AC107884.1	NA	14.0746	0.323003	0.411337	0.785251	0.432307	0.999761
LPAR1	ENSG00000198121	144.851	0.399625	0.508915	0.785249	0.432308	0.999761
TNFRSF14	ENSG00000157873	1345.12	0.342442	0.436118	0.785205	0.432334	0.999761
UBE2F	ENSG00000184182	575.662	0.291303	0.370993	0.785196	0.432338	0.999761
GIMAP4	ENSG00000133574	1144.07	0.259409	0.330381	0.785184	0.432346	0.999761
NAA16	ENSG00000172766	215.973	0.233608	0.297627	0.784902	0.432511	0.999761
OAS2	ENSG00000111335	317.587	0.283207	0.360891	0.784745	0.432603	0.999761
ADORA2A-AS1	ENSG00000178803	36.415	0.426639	0.543729	0.784654	0.432656	0.999761
ENOX2	ENSG00000165675	143.154	0.166611	0.212347	0.784616	0.432679	0.999761
PCLO	ENSG00000186472	78.2456	-0.422399	0.538366	-0.784594	0.432692	0.999761
PRR15	ENSG00000176532	92.48	-0.497935	0.634682	-0.784543	0.432722	0.999761
AC096733.2	NA	66.3935	-0.48743	0.621316	-0.784511	0.43274	0.999761
ZDHHC5	ENSG00000156599	347.2	0.175551	0.223843	0.784262	0.432887	0.999761
USP39	ENSG00000168883	218.61	0.128129	0.16339	0.784194	0.432927	0.999761
CBWD5	NA	470.196	0.196451	0.250714	0.783564	0.433296	0.999761
LSM14A	ENSG00000257103	812.639	0.159343	0.203387	0.783447	0.433365	0.999761
NAP1L2	ENSG00000186462	22.3238	-0.458104	0.584819	-0.783327	0.433435	0.999761
AL583785.1	NA	108.379	-0.759469	0.969708	-0.783193	0.433514	0.999761
ATP2B1	ENSG00000070961	1748.42	0.221603	0.282958	0.783167	0.433529	0.999761
DHX58	ENSG00000108771	64.6235	0.335777	0.428751	0.783151	0.433538	0.999761
HLA-DMB	ENSG00000242574	962.145	0.208394	0.266107	0.783121	0.433556	0.999761
ZBTB17	ENSG00000116809	149.641	0.465823	0.594904	0.783022	0.433614	0.999761
IAH1	ENSG00000134330	1057.64	0.213653	0.272895	0.782911	0.433679	0.999761
SLC25A36	ENSG00000114120	623.289	0.220832	0.282089	0.782844	0.433719	0.999761
PROS1	ENSG00000184500	142.527	-0.459651	0.587172	-0.782822	0.433731	0.999761
PFDN2	ENSG00000143256	1883.22	0.268003	0.342402	0.782716	0.433794	0.999761
ALAS1	ENSG00000023330	465.851	0.233273	0.298066	0.782621	0.433849	0.999761
PPP2R5C	ENSG00000078304	2576.79	-0.170557	0.217992	-0.782399	0.43398	0.999761
RBM6	ENSG00000004534	1671.69	-0.160672	0.205448	-0.782055	0.434182	0.999761
PARPBP	ENSG00000185480	98.4424	-0.234895	0.300433	-0.781857	0.434298	0.999761
DYRK1B	ENSG00000105204	102.769	-0.251865	0.322258	-0.781564	0.434471	0.999761
ZNF221	ENSG00000159905	14.2941	0.3851	0.492763	0.781512	0.434501	0.999761
ST3GAL1	ENSG00000008513	485.909	0.294029	0.376313	0.781343	0.434601	0.999761
PARN	ENSG00000140694	255.188	0.1586	0.203004	0.781264	0.434647	0.999761
WDR19	ENSG00000157796	68.1001	0.185036	0.236864	0.781189	0.434692	0.999761
RAB3GAP1	ENSG00000115839	648.474	0.168363	0.215526	0.781172	0.434701	0.999761
CYYR1	ENSG00000166265	185.928	-0.530281	0.678959	-0.781021	0.43479	0.999761
DBR1	ENSG00000138231	96.2103	-0.172087	0.220337	-0.781014	0.434794	0.999761
C8orf33	ENSG00000182307	418.027	0.397864	0.509485	0.780915	0.434852	0.999761
VPS26C	ENSG00000157538	318.213	0.137311	0.175838	0.780891	0.434866	0.999761
AC025164.1	NA	503.802	0.485495	0.621831	0.780751	0.434949	0.999761
VWA8	ENSG00000102763	119.196	-0.209945	0.268971	-0.780549	0.435068	0.999761
RBBP9	ENSG00000089050	108.729	0.22669	0.290442	0.780502	0.435096	0.999761
ZNF213	ENSG00000085644	43.6445	-0.235863	0.302228	-0.780414	0.435147	0.999761
FAM102A	NA	369.088	-0.264442	0.338851	-0.780408	0.435151	0.999761
COQ10A	ENSG00000135469	86.4795	-0.321144	0.411672	-0.780098	0.435333	0.999761
POLE3	ENSG00000148229	713.584	0.159169	0.204062	0.780006	0.435388	0.999761
MITD1	ENSG00000158411	712.587	0.232701	0.298376	0.779892	0.435454	0.999761
LDOC1	ENSG00000182195	42.5146	0.313107	0.4015	0.779842	0.435484	0.999761
PITPNB	ENSG00000180957	916.664	0.144891	0.185818	0.779746	0.43554	0.999761
APLF	ENSG00000169621	33.5311	0.252465	0.32382	0.779646	0.435599	0.999761
KMT5B	ENSG00000110066	429.401	-0.166362	0.213388	-0.779621	0.435614	0.999761
GTF3C1	ENSG00000077235	325.587	0.158015	0.202708	0.779518	0.435675	0.999761
HSPD1	ENSG00000144381	4566.75	0.243937	0.312989	0.779377	0.435758	0.999761
CHST14	ENSG00000169105	53.157	-0.272141	0.349181	-0.779368	0.435763	0.999761
FAM76A	ENSG00000009780	241.454	0.253788	0.325637	0.77936	0.435768	0.999761
SLC16A9	ENSG00000165449	14.811	-0.445963	0.572224	-0.779351	0.435773	0.999761
TARBP2	ENSG00000139546	151.417	0.124287	0.159512	0.779167	0.435881	0.999761
CCDC142	ENSG00000135637	93.9329	-0.235191	0.30186	-0.779141	0.435897	0.999761
KIF26A	ENSG00000066735	21.8188	-0.332598	0.426944	-0.77902	0.435968	0.999761
SMYD2	ENSG00000143499	171.397	-0.172198	0.221048	-0.779005	0.435977	0.999761
SIRT5	ENSG00000124523	98.517	-0.159547	0.204813	-0.77899	0.435986	0.999761
PRC1	ENSG00000198901	100.008	-0.293781	0.377214	-0.778818	0.436087	0.999761
ATP13A1	ENSG00000105726	275.271	-0.213474	0.274106	-0.778799	0.436098	0.999761
ILVBL	NA	304.326	-0.186708	0.239752	-0.778755	0.436124	0.999761
PLXNC1	ENSG00000136040	354.101	0.247813	0.318419	0.778262	0.436415	0.999761
CIRBP	ENSG00000099622	4523.73	0.245695	0.315781	0.778055	0.436536	0.999761
PRELID3B	ENSG00000101166	802.854	-0.168956	0.217204	-0.777868	0.436647	0.999761
ALKBH8	ENSG00000137760	60.2426	-0.164373	0.211318	-0.777846	0.43666	0.999761
CYSTM1	ENSG00000120306	2444.34	-0.311784	0.400869	-0.777769	0.436705	0.999761
USP20	ENSG00000136878	84.4154	0.183599	0.236069	0.777734	0.436726	0.999761
SERTAD4	ENSG00000082497	13.9208	-0.572878	0.736612	-0.77772	0.436734	0.999761
PSMD6	ENSG00000163636	854.209	0.264532	0.34014	0.777715	0.436737	0.999761
ZSCAN22	ENSG00000182318	22.7702	-0.274766	0.353374	-0.777551	0.436834	0.999761
BICDL2	ENSG00000162069	166.817	-0.462746	0.595165	-0.77751	0.436858	0.999761
RPL21	ENSG00000122026	44879.2	-0.204155	0.262622	-0.777372	0.43694	0.999761
SPAG16	ENSG00000144451	194.007	0.258817	0.332979	0.777279	0.436994	0.999761
NADSYN1	ENSG00000172890	336.101	-0.13352	0.171786	-0.777248	0.437012	0.999761
TTC19	ENSG00000011295	473.765	-0.205139	0.264031	-0.776953	0.437187	0.999761
CAMK2G	ENSG00000148660	196.969	-0.200572	0.258164	-0.776916	0.437208	0.999761
H2AFV	NA	1671.14	-0.278496	0.358498	-0.776842	0.437252	0.999761
G3BP1	ENSG00000145907	1549.69	0.14351	0.184801	0.776565	0.437415	0.999761
PLPPR4	ENSG00000117600	11.4424	0.595803	0.767236	0.776557	0.43742	0.999761
EFEMP1	ENSG00000115380	207.645	-0.322446	0.415248	-0.776513	0.437446	0.999761
IRX2	ENSG00000170561	14.7465	-0.793976	1.02291	-0.776197	0.437632	0.999761
IGLV3-21	ENSG00000211662	3354.64	0.622373	0.801921	0.776103	0.437688	0.999761
ANKS6	ENSG00000165138	40.4043	-0.295497	0.380753	-0.776085	0.437699	0.999761
UNC119	ENSG00000109103	295.282	0.358357	0.461787	0.776022	0.437736	0.999761
FOXM1	ENSG00000111206	87.5304	-0.326833	0.421188	-0.775977	0.437762	0.999761
ETV5	ENSG00000244405	115.276	0.241017	0.31062	0.77592	0.437796	0.999761
ARHGEF38	ENSG00000236699	71.6993	-0.407731	0.525513	-0.775871	0.437825	0.999761
LEO1	ENSG00000166477	498.739	-0.137509	0.177259	-0.775755	0.437893	0.999761
AC022144.1	NA	24.7268	-0.459388	0.59222	-0.775706	0.437923	0.999761
AC017071.1	NA	18.6932	-0.433988	0.559515	-0.77565	0.437956	0.999761
RFT1	ENSG00000163933	236.683	-0.231452	0.298446	-0.775526	0.438029	0.999761
AL157392.5	NA	23.3303	-0.368859	0.475759	-0.775306	0.438159	0.999761
EGFL6	ENSG00000198759	124.409	0.74145	0.956355	0.775287	0.43817	0.999761
SULT1A3	ENSG00000261052	56.4314	-0.379749	0.489855	-0.775227	0.438205	0.999761
MED15	ENSG00000099917	359.31	0.303174	0.391083	0.775215	0.438212	0.999761
AC008105.3	NA	249.057	0.255596	0.329716	0.7752	0.438221	0.999761
PGM2	ENSG00000169299	298.628	-0.149701	0.193166	-0.774988	0.438347	0.999761
NUDT9	ENSG00000170502	355.18	-0.198066	0.255631	-0.774811	0.438452	0.999761
RABEP1	ENSG00000029725	330.272	-0.242198	0.312663	-0.774631	0.438558	0.999761
HCFC2	ENSG00000111727	214.96	-0.194923	0.251642	-0.774607	0.438572	0.999761
NME7	ENSG00000143156	183.784	0.136537	0.176298	0.774466	0.438655	0.999761
ZNF484	ENSG00000127081	56.6898	0.270602	0.349427	0.774416	0.438685	0.999761
EIF4E2	ENSG00000135930	1214.59	0.189375	0.244551	0.774378	0.438707	0.999761
KLHL29	ENSG00000119771	37.5604	-0.321111	0.414787	-0.774159	0.438837	0.999761
NXN	ENSG00000167693	141.085	-0.485292	0.626872	-0.774149	0.438843	0.999761
PRKCG	ENSG00000126583	18.1176	-0.641125	0.828484	-0.773853	0.439017	0.999761
SCAMP4	ENSG00000227500	240.888	-0.197353	0.255064	-0.77374	0.439085	0.999761
IL5RA	ENSG00000091181	93.0533	-0.479215	0.619543	-0.773498	0.439228	0.999761
CCSER1	ENSG00000184305	58.4527	-0.276609	0.357622	-0.773468	0.439246	0.999761
AC016065.1	NA	66.7164	0.291049	0.376295	0.773461	0.43925	0.999761
ELL	ENSG00000105656	359.586	0.215749	0.278955	0.773419	0.439274	0.999761
NFATC3	ENSG00000072736	542.799	-0.19492	0.252047	-0.773346	0.439318	0.999761
POFUT1	ENSG00000101346	114.999	-0.12949	0.167447	-0.773322	0.439332	0.999761
NAP1L5	ENSG00000177432	56.9402	0.253873	0.328311	0.773268	0.439364	0.999761
DYM	ENSG00000141627	315.257	0.200236	0.25898	0.773174	0.43942	0.999761
SPAG9	ENSG00000008294	1007.69	0.233904	0.30255	0.773108	0.439458	0.999761
GBGT1	ENSG00000148288	72.4285	0.305656	0.395379	0.77307	0.439481	0.999761
S100A1	ENSG00000160678	9.72742	-0.69429	0.898102	-0.773064	0.439484	0.999761
MRPL52	ENSG00000172590	2989.46	0.241343	0.312234	0.772956	0.439548	0.999761
IQCH-AS1	ENSG00000259673	72.8824	0.183955	0.238032	0.772817	0.439631	0.999761
SHCBP1	ENSG00000171241	156.437	-0.271784	0.351723	-0.772723	0.439686	0.999761
OTOP2	ENSG00000183034	17.4454	-1.01048	1.30785	-0.772626	0.439744	0.999761
AC133644.2	NA	117.926	-0.261726	0.338833	-0.772434	0.439858	0.999761
ADSSL1	NA	16.7429	-0.346315	0.448352	-0.772418	0.439867	0.999761
AC025580.1	NA	55.2073	-0.697116	0.902534	-0.772398	0.439879	0.999761
PAQR7	ENSG00000182749	59.7391	0.386376	0.500321	0.772257	0.439962	0.999761
AC007114.2	NA	60.0816	0.301754	0.390775	0.772192	0.440001	0.999761
SLC25A27	ENSG00000153291	18.1851	-0.400062	0.518185	-0.772044	0.440089	0.999761
C12orf75	ENSG00000235162	525.415	-0.280767	0.363778	-0.771807	0.440228	0.999761
PHAX	ENSG00000164902	711.428	-0.113494	0.147129	-0.771394	0.440473	0.999761
PTPN4	ENSG00000088179	280.691	-0.237539	0.307942	-0.771376	0.440484	0.999761
MCRIP2	ENSG00000172366	323.276	-0.521068	0.675511	-0.771369	0.440488	0.999761
RPL6	ENSG00000089009	40338.6	0.179089	0.232183	0.771327	0.440513	0.999761
GPBAR1	ENSG00000179921	21.6962	0.573622	0.743692	0.771317	0.440519	0.999761
NCR3LG1	ENSG00000188211	57.1957	0.440244	0.570789	0.771291	0.440535	0.999761
SLC35E2B	ENSG00000189339	205.648	-0.174493	0.226284	-0.771125	0.440633	0.999761
CASP8AP2	ENSG00000118412	318.538	-0.157165	0.203818	-0.771103	0.440646	0.999761
ANKRD13D	ENSG00000172932	268.272	0.265562	0.344433	0.771014	0.440699	0.999761
LRRFIP2	ENSG00000093167	572.54	0.232699	0.301916	0.77074	0.440861	0.999761
ZNF707	ENSG00000181135	36.5541	0.20927	0.271538	0.770685	0.440894	0.999761
NRG1	ENSG00000157168	384.625	0.457578	0.593729	0.770684	0.440894	0.999761
RAPGEF1	ENSG00000107263	906.961	0.202847	0.263205	0.770682	0.440896	0.999761
ZNF460	ENSG00000197714	101.765	0.231794	0.300773	0.770661	0.440908	0.999761
WBP11	ENSG00000084463	868.665	0.169585	0.220061	0.770629	0.440927	0.999761
ST3GAL5	ENSG00000115525	252.539	0.216781	0.281356	0.770486	0.441011	0.999761
RAD23A	ENSG00000179262	1788.8	0.152795	0.198315	0.770468	0.441022	0.999761
NTM	ENSG00000182667	50.4061	0.502955	0.652864	0.770383	0.441073	0.999761
MMS22L	ENSG00000146263	146.828	-0.208123	0.270159	-0.770373	0.441079	0.999761
NDUFB1	ENSG00000183648	3852.69	0.270726	0.351424	0.770369	0.441081	0.999761
RASGEF1B	ENSG00000138670	874.468	0.202382	0.262759	0.770219	0.44117	0.999761
GSPT1	ENSG00000103342	797.601	-0.22827	0.29637	-0.770218	0.441171	0.999761
RSU1	ENSG00000148484	595.447	0.204637	0.265822	0.769828	0.441402	0.999761
AC015813.1	NA	50.4372	-0.271328	0.352587	-0.769536	0.441575	0.999761
GATC	ENSG00000257218	226.01	-0.137114	0.17818	-0.769525	0.441582	0.999761
AL031708.1	NA	37.987	-0.265031	0.344434	-0.769467	0.441616	0.999761
TMPRSS3	ENSG00000160183	48.1156	0.402312	0.522906	0.769377	0.44167	0.999761
AC112907.3	NA	18.4464	0.524661	0.681963	0.769338	0.441692	0.999761
CDCA2	ENSG00000184661	57.6683	-0.365377	0.474983	-0.769243	0.441749	0.999761
SLC35E2A	NA	128.633	-0.259694	0.337607	-0.769222	0.441762	0.999761
PMF1	ENSG00000160783	746.948	-0.206953	0.269064	-0.769159	0.441799	0.999761
EFHD1	ENSG00000115468	16.8841	-0.482491	0.627605	-0.768782	0.442023	0.999761
PSMD5	ENSG00000095261	221.578	0.139612	0.181606	0.768764	0.442033	0.999761
EGLN2	ENSG00000269858	31.2951	0.398233	0.518021	0.768759	0.442036	0.999761
FMC1	ENSG00000164898	537.967	-0.182515	0.237419	-0.768747	0.442043	0.999761
TLCD1	ENSG00000160606	48.6359	-0.2742	0.356696	-0.768722	0.442059	0.999761
RPL4	ENSG00000174444	11626.1	-0.214052	0.27847	-0.76867	0.442089	0.999761
TAMM41	ENSG00000144559	123.623	0.184371	0.239879	0.768598	0.442132	0.999761
CETP	ENSG00000087237	19.7825	-0.470864	0.612659	-0.768558	0.442156	0.999761
PURA	ENSG00000185129	461.915	-0.186537	0.242787	-0.768315	0.4423	0.999761
ZNF510	ENSG00000081386	62.3762	-0.158731	0.206603	-0.768291	0.442314	0.999761
LINC00513	ENSG00000233559	796.555	0.303681	0.395276	0.768275	0.442324	0.999761
GPATCH3	ENSG00000198746	83.5594	0.17614	0.229267	0.768274	0.442325	0.999761
AKIRIN2	ENSG00000135334	578.359	0.306101	0.398464	0.768204	0.442366	0.999761
VAPA	ENSG00000101558	2665.32	0.200224	0.260738	0.767911	0.44254	0.999761
LSM12	ENSG00000161654	851.385	0.215472	0.280648	0.767766	0.442626	0.999761
PRKACA	ENSG00000072062	320.082	0.162562	0.211874	0.767258	0.442928	0.999761
UTP15	ENSG00000164338	112.257	0.146092	0.190438	0.767138	0.443	0.999761
TRAF3IP2-AS1	ENSG00000231889	91.1804	0.26414	0.344364	0.767038	0.443059	0.999761
CACNA1C	ENSG00000151067	47.4042	-0.48511	0.63245	-0.767033	0.443062	0.999761
NCDN	ENSG00000020129	104.013	0.212314	0.276865	0.76685	0.443171	0.999761
ADM5	ENSG00000224420	28.641	0.472093	0.61571	0.766747	0.443232	0.999761
SRSF3	ENSG00000112081	4813.56	-0.146774	0.191464	-0.766587	0.443327	0.999761
SPC24	ENSG00000161888	44.1167	-0.310731	0.405353	-0.766568	0.443338	0.999761
PCSK9	ENSG00000169174	26.0771	-0.508824	0.663775	-0.766562	0.443342	0.999761
CA12	ENSG00000074410	518.983	-0.376877	0.491808	-0.766309	0.443493	0.999761
MYCT1	ENSG00000120279	93.2815	-0.549318	0.716837	-0.766308	0.443493	0.999761
LFNG	ENSG00000106003	198.195	0.272694	0.355916	0.766175	0.443572	0.999761
GZF1	ENSG00000125812	216.19	-0.166297	0.217064	-0.766116	0.443607	0.999761
RNF181	ENSG00000168894	2091.25	0.186845	0.243893	0.766093	0.443621	0.999761
LINC01082	ENSG00000269186	196.692	0.433478	0.565837	0.766084	0.443627	0.999761
HDGFL3	ENSG00000166503	182.138	-0.343916	0.449094	-0.7658	0.443795	0.999761
AL022328.3	NA	8.59521	-0.504988	0.659465	-0.765754	0.443823	0.999761
FZD6	ENSG00000164930	128.445	-0.341882	0.446598	-0.765526	0.443958	0.999761
POLG2	ENSG00000256525	210.486	-0.19992	0.261161	-0.765507	0.44397	0.999761
TMEM140	ENSG00000146859	488.653	-0.182882	0.238996	-0.765211	0.444146	0.999761
RFX1	ENSG00000132005	300.114	0.309191	0.404079	0.765176	0.444167	0.999761
RABL3	ENSG00000144840	240.104	0.141996	0.185601	0.765063	0.444234	0.999761
IGLV1-50	ENSG00000211645	15.8373	-0.885589	1.15759	-0.765028	0.444255	0.999761
LPXN	ENSG00000110031	740.779	0.206531	0.269996	0.764939	0.444308	0.999761
GAA	ENSG00000171298	227.744	0.319744	0.418086	0.76478	0.444402	0.999761
AC079907.2	NA	11.4241	0.512453	0.670105	0.764735	0.444429	0.999761
STK17B	ENSG00000081320	3304.64	0.24127	0.315516	0.764685	0.444459	0.999761
ZNF516	ENSG00000101493	86.8487	0.230747	0.301769	0.76465	0.44448	0.999761
RASSF1-AS1	ENSG00000281358	25.7492	0.457722	0.598615	0.764635	0.444489	0.999761
GORASP1	ENSG00000114745	158.283	-0.185136	0.242175	-0.764473	0.444586	0.999761
MCTP2	ENSG00000140563	460.076	0.190279	0.248954	0.764315	0.44468	0.999761
VASN	ENSG00000168140	117.386	0.416967	0.545571	0.764277	0.444702	0.999761
MSANTD3	ENSG00000066697	168.058	0.346269	0.4531	0.764221	0.444736	0.999761
TLE2	ENSG00000065717	46.4626	-0.256683	0.335907	-0.764151	0.444777	0.999761
AC025423.1	NA	40.9789	-0.362665	0.474741	-0.763922	0.444913	0.999761
SLC25A44	ENSG00000160785	200.679	-0.329122	0.430833	-0.763921	0.444915	0.999761
NEURL1	ENSG00000107954	61.3449	0.30245	0.395927	0.763904	0.444924	0.999761
ZNF583	ENSG00000198440	61.4993	0.313061	0.40987	0.763806	0.444983	0.999761
NENF	ENSG00000117691	333.654	-0.263503	0.344999	-0.763778	0.444999	0.999761
WDPCP	ENSG00000143951	60.6877	0.254797	0.333657	0.763649	0.445076	0.999761
ADGRG6	ENSG00000112414	116.977	-0.413443	0.541416	-0.763631	0.445087	0.999761
FIP1L1	ENSG00000145216	577.814	0.172481	0.225897	0.763536	0.445144	0.999761
CCT7	ENSG00000135624	1792.52	-0.166346	0.217877	-0.763484	0.445175	0.999761
AL138724.1	NA	55.182	0.548945	0.719068	0.763412	0.445218	0.999761
FUNDC2	ENSG00000165775	1150.7	0.185172	0.242579	0.763346	0.445257	0.999761
NAPB	ENSG00000125814	101.092	0.185569	0.243146	0.763199	0.445344	0.999761
EHD3	ENSG00000013016	85.8479	-0.355356	0.465648	-0.763143	0.445378	0.999761
SCAI	ENSG00000173611	117.955	0.141136	0.184961	0.763059	0.445428	0.999761
IKZF3	ENSG00000161405	1042.36	-0.213011	0.279187	-0.76297	0.445482	0.999761
EDN3	ENSG00000124205	42.2813	-0.578356	0.758323	-0.762678	0.445655	0.999761
TMEM128	ENSG00000132406	196.439	0.227678	0.298559	0.762591	0.445708	0.999761
CYP2U1	ENSG00000155016	31.6875	-0.292095	0.383082	-0.762487	0.445769	0.999761
NMNAT3	ENSG00000163864	39.0747	-0.255013	0.334481	-0.762414	0.445813	0.999761
CLCN5	ENSG00000171365	81.0555	0.167877	0.220227	0.76229	0.445887	0.999761
SSH1	ENSG00000084112	331.194	-0.286898	0.376394	-0.762228	0.445924	0.999761
AC008083.2	NA	33.4391	0.322527	0.423139	0.762226	0.445925	0.999761
CCDC69	ENSG00000198624	884.304	-0.183887	0.241253	-0.762215	0.445932	0.999761
ABCA5	ENSG00000154265	398.615	-0.190521	0.250003	-0.762073	0.446017	0.999761
VPREB3	ENSG00000128218	414.525	-0.459647	0.603224	-0.761984	0.446069	0.999761
AC078864.2	NA	18.4451	-0.843139	1.10655	-0.76195	0.44609	0.999761
ARHGEF35	ENSG00000213214	212.459	-0.388086	0.50949	-0.761714	0.446231	0.999761
AL031595.2	NA	12.1382	0.503985	0.661703	0.761649	0.446269	0.999761
BABAM2	ENSG00000158019	345.713	0.132202	0.173594	0.761559	0.446323	0.999761
ZSWIM5	ENSG00000162415	13.5393	-0.356378	0.46807	-0.761377	0.446432	0.999761
ARMH1	ENSG00000198520	90.8887	0.38489	0.505579	0.761286	0.446486	0.999761
MAN1B1-DT	ENSG00000268996	41.1067	-0.41538	0.54573	-0.761144	0.446571	0.999761
SFSWAP	ENSG00000061936	510.134	0.209541	0.275303	0.761129	0.44658	0.999761
PRMT7	ENSG00000132600	155.653	-0.190749	0.250632	-0.761075	0.446612	0.999761
WASHC4	ENSG00000136051	705.744	0.123105	0.161855	0.760584	0.446906	0.999761
DRAP1	ENSG00000175550	2414.23	0.37844	0.497608	0.760519	0.446944	0.999761
PTRHD1	ENSG00000184924	797.973	0.367265	0.48301	0.760368	0.447035	0.999761
OAZ1	ENSG00000104904	17673.2	0.189948	0.249814	0.760358	0.44704	0.999761
ARID1B	ENSG00000049618	1491.78	-0.188723	0.248263	-0.760172	0.447152	0.999761
TM2D3	ENSG00000184277	680.76	0.13273	0.17461	0.760153	0.447163	0.999761
SNX2	ENSG00000205302	1263.23	0.188706	0.24825	0.760143	0.447169	0.999761
RAB40B	ENSG00000141542	149.46	-0.366429	0.482141	-0.760004	0.447252	0.999761
TRIM14	ENSG00000106785	259.729	-0.276294	0.363543	-0.760003	0.447253	0.999761
CDHR3	ENSG00000128536	24.0419	0.504057	0.663333	0.759886	0.447323	0.999761
TNS3	ENSG00000136205	466.152	0.247659	0.325954	0.759797	0.447376	0.999761
ZNF16	ENSG00000170631	60.1355	-0.244718	0.322112	-0.759729	0.447417	0.999761
P3H2	ENSG00000090530	67.679	-0.530296	0.698051	-0.759681	0.447446	0.999761
SRA1	ENSG00000213523	1335.51	0.205654	0.270736	0.75961	0.447488	0.999761
LRRC42	ENSG00000116212	170.422	0.217266	0.286032	0.759586	0.447502	0.999761
SLC9A3R1	NA	672.87	-0.248366	0.326986	-0.759563	0.447516	0.999761
GP1BA	ENSG00000185245	15.7596	0.500384	0.658892	0.759432	0.447594	0.999761
PLK4	ENSG00000142731	41.4562	-0.318584	0.419533	-0.759379	0.447626	0.999761
NOP10	ENSG00000182117	3986.22	0.222562	0.293167	0.759165	0.447754	0.999761
SEC23A	ENSG00000100934	698.186	-0.0954648	0.125778	-0.758996	0.447855	0.999761
TRMT61A	ENSG00000166166	106.257	0.277182	0.365204	0.758981	0.447864	0.999761
TBX19	ENSG00000143178	26.4777	0.223983	0.29511	0.758981	0.447864	0.999761
AL928970.1	NA	10.0189	0.390297	0.51424	0.758979	0.447865	0.999761
CBR3	ENSG00000159231	68.0326	0.451588	0.595002	0.758969	0.447871	0.999761
ITGA9	ENSG00000144668	56.6468	-0.378171	0.498615	-0.758441	0.448187	0.999761
RPUSD3	ENSG00000156990	284.28	0.259602	0.342431	0.758114	0.448383	0.999761
BUD23	ENSG00000071462	1586.96	-0.205282	0.270805	-0.758042	0.448426	0.999761
RPLP0	ENSG00000089157	25923.1	-0.152961	0.201806	-0.757961	0.448474	0.999761
IGKV2-30	ENSG00000243238	303.661	0.491963	0.649092	0.757925	0.448496	0.999761
C12orf42	ENSG00000179088	49.0907	0.56416	0.744408	0.757864	0.448533	0.999761
GOLPH3L	ENSG00000143457	323.76	-0.206932	0.273145	-0.757593	0.448695	0.999761
ZNF202	ENSG00000166261	44.2435	-0.18882	0.249328	-0.757313	0.448862	0.999761
CAMK1	ENSG00000134072	150.833	0.484321	0.639604	0.757219	0.448919	0.999761
SPOCK1	ENSG00000152377	43.8769	-0.544469	0.719071	-0.757184	0.44894	0.999761
LTA	ENSG00000226979	76.2456	0.404866	0.534748	0.757117	0.44898	0.999761
AC008074.3	NA	61.8448	-0.326024	0.430695	-0.756974	0.449066	0.999761
MS4A12	ENSG00000071203	238.393	-1.19534	1.57912	-0.756966	0.44907	0.999761
MAPK3	ENSG00000102882	531.819	-0.236352	0.312265	-0.756896	0.449112	0.999761
SNTB1	ENSG00000172164	57.3919	0.261106	0.344985	0.756864	0.449131	0.999761
DNAJC2	ENSG00000105821	606.125	0.193931	0.256278	0.756722	0.449217	0.999761
NELFE	ENSG00000204356	865.72	0.233715	0.308862	0.756698	0.449231	0.999761
FBXW11	ENSG00000072803	365.888	0.309055	0.408456	0.756643	0.449264	0.999761
ATP5PD	ENSG00000167863	3100.79	0.185757	0.245562	0.756456	0.449376	0.999761
STOX2	ENSG00000173320	33.122	-0.479453	0.63388	-0.756378	0.449422	0.999761
ZNF330	ENSG00000109445	512.976	0.142529	0.188447	0.756331	0.449451	0.999761
AOC1	ENSG00000002726	543.544	-0.46722	0.617756	-0.756318	0.449459	0.999761
FLVCR1	ENSG00000162769	119.687	-0.262366	0.346906	-0.756303	0.449467	0.999761
GMNN	ENSG00000112312	419.019	-0.23267	0.307649	-0.756285	0.449478	0.999761
CAMSAP3	ENSG00000076826	65.3189	-0.412341	0.545236	-0.75626	0.449493	0.999761
ARL4D	ENSG00000175906	71.764	0.280862	0.371387	0.756253	0.449498	0.999761
PAPOLG	ENSG00000115421	192.504	0.154891	0.204846	0.756135	0.449569	0.999761
ADPGK	ENSG00000159322	605.393	0.198153	0.262151	0.755875	0.449724	0.999761
VTA1	ENSG00000009844	320.431	0.142391	0.188397	0.755802	0.449768	0.999761
PECAM1	ENSG00000261371	1960.6	-0.376761	0.498524	-0.755754	0.449797	0.999761
BMP8B	ENSG00000116985	38.4707	-0.417812	0.552851	-0.755741	0.449804	0.999761
CD2	ENSG00000116824	2680.93	0.320556	0.424213	0.755648	0.44986	0.999761
NELL1	ENSG00000165973	9.0871	-0.90286	1.19507	-0.755484	0.449959	0.999761
ATOX1	ENSG00000177556	3373.39	0.23366	0.309307	0.755429	0.449992	0.999761
RB1CC1	ENSG00000023287	1141.35	-0.178712	0.236587	-0.755377	0.450023	0.999761
CCDC17	ENSG00000159588	10.9576	-0.361332	0.478397	-0.755299	0.45007	0.999761
C9orf116	NA	38.9704	0.49299	0.652746	0.755256	0.450096	0.999761
AC027682.4	NA	14.9131	0.509121	0.674164	0.755188	0.450136	0.999761
ATF7IP2	ENSG00000166669	403.959	0.154841	0.20505	0.75514	0.450165	0.999761
ZDHHC1	ENSG00000159714	11.2934	0.436605	0.578246	0.755051	0.450219	0.999761
SREBF2	ENSG00000198911	319.215	0.160597	0.212747	0.754874	0.450324	0.999761
ATAT1	ENSG00000137343	74.4078	-0.175625	0.232778	-0.754472	0.450566	0.999761
ZNF469	ENSG00000225614	28.611	0.529002	0.701168	0.754458	0.450574	0.999761
ACTR6	ENSG00000075089	499.145	0.174476	0.231278	0.754402	0.450608	0.999761
TFAP2C	ENSG00000087510	62.8872	0.477268	0.632645	0.754401	0.450608	0.999761
PKDCC	ENSG00000162878	64.2454	-0.461913	0.61234	-0.75434	0.450645	0.999761
ZNF277	ENSG00000198839	393.423	0.123274	0.163434	0.75427	0.450687	0.999761
R3HDM2	ENSG00000179912	284.084	0.163948	0.217393	0.754154	0.450757	0.999761
CTDP1	ENSG00000060069	129.363	0.281967	0.373904	0.754116	0.45078	0.999761
LRRC37B	ENSG00000185158	92.6845	-0.206678	0.274122	-0.753964	0.450871	0.999761
KIAA1586	ENSG00000168116	191.672	0.221107	0.293362	0.753699	0.45103	0.999761
REXO2	ENSG00000076043	1420.53	0.235448	0.312395	0.753685	0.451038	0.999761
DSCC1	ENSG00000136982	32.4677	-0.350227	0.464851	-0.753417	0.451199	0.999761
TUFT1	ENSG00000143367	83.549	-0.411488	0.546316	-0.753206	0.451326	0.999761
AC008124.1	NA	177.104	0.195606	0.259703	0.753193	0.451334	0.999761
MPDZ	ENSG00000107186	86.3658	-0.490831	0.651701	-0.753154	0.451358	0.999761
SIRPG	ENSG00000089012	201.883	0.293925	0.390416	0.752852	0.451539	0.999761
AC106881.1	NA	12.4412	0.783349	1.04058	0.752802	0.451569	0.999761
STX19	ENSG00000178750	53.9856	-0.442553	0.587931	-0.752729	0.451613	0.999761
UBE3D	ENSG00000118420	87.7216	-0.205773	0.273435	-0.752548	0.451722	0.999761
TSSC4	ENSG00000184281	578.242	0.371035	0.493048	0.752534	0.45173	0.999761
BAX	ENSG00000087088	1592.01	0.338302	0.449567	0.752507	0.451746	0.999761
AC020915.1	NA	11.9407	0.416789	0.553871	0.752502	0.451749	0.999761
ZNF268	ENSG00000090612	98.0628	-0.192091	0.255303	-0.752407	0.451806	0.999761
SCARA3	ENSG00000168077	78.9915	-0.49641	0.660106	-0.752017	0.452041	0.999761
ATXN2	ENSG00000204842	580.823	-0.182306	0.242452	-0.751928	0.452094	0.999761
NAA25	ENSG00000111300	238.391	0.123578	0.164357	0.751887	0.452119	0.999761
MCCC1	ENSG00000078070	155.95	-0.110779	0.147383	-0.751637	0.45227	0.999761
CCDC144A	ENSG00000170160	522.227	-0.433129	0.576331	-0.751528	0.452335	0.999761
DAAM1	ENSG00000100592	535.53	-0.21223	0.282402	-0.751517	0.452341	0.999761
EPPK1	ENSG00000261150	98.4215	-0.425534	0.566382	-0.751321	0.45246	0.999761
AC233755.2	NA	180.295	-0.807928	1.07553	-0.751193	0.452536	0.999761
PEX11B	ENSG00000131779	172.547	0.237083	0.315713	0.750945	0.452686	0.999761
EXT1	ENSG00000182197	270.289	-0.209251	0.278675	-0.750877	0.452727	0.999761
PRAG1	ENSG00000275342	73.7054	0.275495	0.36692	0.750832	0.452754	0.999761
MLF2	ENSG00000089693	1268.77	0.192132	0.255911	0.750776	0.452787	0.999761
INTS4	ENSG00000149262	152.755	-0.146929	0.195718	-0.750718	0.452822	0.999761
GABARAPL1	ENSG00000139112	745.84	0.137324	0.182935	0.750669	0.452852	0.999761
EMC4	ENSG00000128463	1210.65	0.198025	0.263832	0.750571	0.452911	0.999761
TRPC4AP	ENSG00000100991	472.804	0.20372	0.271485	0.750391	0.453019	0.999761
TRDC	NA	130.605	-0.388978	0.518421	-0.750314	0.453066	0.999761
PIEZO2	ENSG00000154864	26.3629	-0.580028	0.773075	-0.750288	0.453081	0.999761
CAST	ENSG00000310517	2322.62	-0.163217	0.217584	-0.750133	0.453175	0.999761
CLDN23	ENSG00000253958	117.888	-0.367204	0.489544	-0.750093	0.453199	0.999761
LINC00346	NA	28.3786	0.40573	0.540906	0.750093	0.453199	0.999761
ABHD8	ENSG00000127220	68.821	-0.644626	0.85962	-0.749896	0.453317	0.999761
UBQLN4	ENSG00000160803	159.232	-0.2117	0.282319	-0.749862	0.453338	0.999761
AP002360.1	NA	125.149	-0.22217	0.296289	-0.749842	0.45335	0.999761
LIG4	ENSG00000174405	124.413	0.184851	0.246527	0.749821	0.453363	0.999761
RNF167	ENSG00000108523	591.847	0.1014	0.135234	0.749811	0.453368	0.999761
ZBTB7A	ENSG00000178951	588.828	0.179129	0.238901	0.749807	0.453371	0.999761
CDK18	ENSG00000117266	45.6648	-0.203938	0.27199	-0.7498	0.453375	0.999761
OXSM	ENSG00000151093	150.573	-0.190224	0.253765	-0.749607	0.453491	0.999761
RBL1	ENSG00000080839	133.048	0.199464	0.266121	0.749524	0.453541	0.999761
MRPL24	ENSG00000143314	441.933	0.175251	0.23387	0.749351	0.453645	0.999761
AC090948.1	NA	14.0315	-0.420508	0.561226	-0.749267	0.453696	0.999761
MICAL3	ENSG00000243156	273.672	-0.22232	0.296752	-0.749176	0.453751	0.999761
HMBS	ENSG00000256269	265.086	-0.239993	0.320356	-0.749145	0.45377	0.999761
ZCCHC14	ENSG00000140948	114.062	-0.31637	0.422405	-0.748972	0.453874	0.999761
TRMU	ENSG00000100416	201.991	0.283717	0.378956	0.748681	0.45405	0.999761
TM6SF1	ENSG00000136404	46.2236	0.321061	0.42906	0.748289	0.454286	0.999761
ZKSCAN3	ENSG00000189298	21.912	0.251437	0.336118	0.748062	0.454423	0.999761
IGF2BP3	ENSG00000136231	53.6925	0.424687	0.567746	0.748023	0.454446	0.999761
KCTD2	ENSG00000180901	77.002	-0.167718	0.224264	-0.747856	0.454547	0.999761
AC007228.2	NA	14.0229	-0.545331	0.729279	-0.747768	0.4546	0.999761
WDR77	ENSG00000116455	265.395	0.122075	0.163254	0.747759	0.454605	0.999761
PITPNM2	ENSG00000090975	52.8941	-0.270652	0.361997	-0.747665	0.454662	0.999761
IMPDH1	ENSG00000106348	280.775	0.345165	0.461658	0.747663	0.454663	0.999761
MAFG-DT	NA	21.8038	-0.444652	0.594884	-0.747459	0.454787	0.999761
TMEM14B	ENSG00000137210	1779.53	0.176188	0.235774	0.747278	0.454896	0.999761
UBL7	ENSG00000138629	351.072	0.188385	0.252121	0.747204	0.454941	0.999761
MKL1	NA	165.715	0.159811	0.213916	0.747074	0.455019	0.999761
TESMIN	ENSG00000132749	16.0104	-0.402513	0.538829	-0.747015	0.455054	0.999761
NT5DC3	ENSG00000111696	57.5434	-0.368393	0.493159	-0.747007	0.455059	0.999761
B2M	ENSG00000166710	213150	0.191958	0.257011	0.746886	0.455133	0.999761
CD9	ENSG00000010278	2711.68	-0.300306	0.40212	-0.746807	0.45518	0.999761
DPEP1	ENSG00000015413	172.6	-0.533515	0.714543	-0.746653	0.455273	0.999761
DZANK1	ENSG00000089091	34.5491	-0.260267	0.34858	-0.746648	0.455276	0.999761
MUC20-OT1	NA	901.908	-0.267818	0.358733	-0.746565	0.455326	0.999761
FAM193A	ENSG00000125386	253.265	-0.126925	0.170013	-0.746562	0.455328	0.999761
PAIP1	ENSG00000172239	490.532	-0.240877	0.322702	-0.746439	0.455402	0.999761
DIS3	ENSG00000083520	437.783	-0.150421	0.201535	-0.746374	0.455441	0.999761
DDX10	ENSG00000178105	299.752	0.14484	0.194099	0.74622	0.455535	0.999761
PAXBP1	ENSG00000159086	200.93	-0.201185	0.269646	-0.746105	0.455604	0.999761
EXO5	ENSG00000164002	43.074	-0.177954	0.238522	-0.746071	0.455624	0.999761
KYAT1	ENSG00000171097	27.463	0.204545	0.27424	0.745861	0.455751	0.999761
RB1	ENSG00000139687	590.439	0.184496	0.247417	0.745687	0.455856	0.999761
GTF2H3	ENSG00000111358	290.253	0.102331	0.137261	0.74552	0.455958	0.999761
CHRAC1	ENSG00000104472	420.266	0.239778	0.321766	0.745194	0.456155	0.999761
PGM2L1	ENSG00000165434	488.682	-0.190172	0.255237	-0.745079	0.456224	0.999761
URB1-AS1	NA	75.7332	-0.24717	0.331763	-0.745018	0.456261	0.999761
AC009005.1	NA	23.3885	-0.249471	0.33486	-0.744999	0.456272	0.999761
TIPARP-AS1	NA	41.6932	0.267218	0.358687	0.74499	0.456278	0.999761
DTL	ENSG00000143476	59.4083	-0.282487	0.379264	-0.744829	0.456375	0.999761
SURF2	ENSG00000148291	366.332	0.44038	0.591389	0.744655	0.45648	0.999761
L3MBTL4	ENSG00000154655	33.8146	0.312924	0.420288	0.744547	0.456546	0.999761
GZMM	ENSG00000197540	546.687	0.591911	0.79509	0.744458	0.456599	0.999761
C7	ENSG00000112936	32.3744	-0.49526	0.665283	-0.744435	0.456613	0.999761
KCNRG	ENSG00000198553	12.3843	0.314032	0.421907	0.744316	0.456685	0.999761
SAMD5	ENSG00000203727	104.803	-0.349129	0.469219	-0.744064	0.456837	0.999761
TUBGCP4	ENSG00000137822	191.455	-0.152869	0.205454	-0.744053	0.456844	0.999761
FAM57A	NA	74.2312	-0.319884	0.429984	-0.743944	0.456911	0.999761
IGHV3-64	ENSG00000223648	93.6703	0.635197	0.853895	0.743882	0.456948	0.999761
AK7	ENSG00000140057	11.733	-0.419959	0.564629	-0.743779	0.45701	0.999761
HEXIM1	ENSG00000186834	495.51	-0.178674	0.240261	-0.743666	0.457079	0.999761
HID1	ENSG00000167861	244.139	-0.259055	0.348438	-0.743476	0.457193	0.999761
AC083837.1	NA	70.5695	0.40238	0.541279	0.743388	0.457247	0.999761
RRM1	ENSG00000167325	349.137	-0.17836	0.239942	-0.743344	0.457273	0.999761
NUS1	ENSG00000153989	482.324	-0.184768	0.248631	-0.743142	0.457396	0.999761
ZNF107	ENSG00000196247	215.929	-0.197266	0.265484	-0.743044	0.457455	0.999761
KLRC4	ENSG00000183542	37.5193	0.390297	0.525277	0.743032	0.457462	0.999761
IGKV1D-13	ENSG00000276566	328.901	1.22431	1.64793	0.742942	0.457517	0.999761
AC007920.2	NA	31.1103	0.480586	0.646896	0.74291	0.457536	0.999761
UBR7	ENSG00000012963	208.27	-0.195819	0.26359	-0.742892	0.457547	0.999761
CNOT8	ENSG00000155508	359.71	0.19459	0.261937	0.742889	0.457549	0.999761
BCAS2	ENSG00000116752	1918.14	-0.232293	0.312715	-0.742826	0.457587	0.999761
TMEM51	ENSG00000171729	141.883	0.210515	0.283444	0.742705	0.457661	0.999761
OSTF1	ENSG00000134996	1860.72	0.207175	0.278981	0.742616	0.457714	0.999761
GJA5	ENSG00000265107	27.4477	-0.652741	0.879041	-0.74256	0.457748	0.999761
ACADVL	ENSG00000072778	1742.85	-0.308183	0.415071	-0.742482	0.457795	0.999761
ANAPC4	ENSG00000053900	203.008	0.143094	0.19273	0.742459	0.457809	0.999761
FMO1	ENSG00000010932	42.2274	1.25393	1.68914	0.742346	0.457878	0.999761
U47924.2	NA	11.0621	-0.399338	0.538042	-0.742206	0.457963	0.999761
ANKRD54	ENSG00000100124	150.633	-0.166993	0.225008	-0.742164	0.457988	0.999761
ABCB7	ENSG00000131269	255.672	-0.124063	0.167172	-0.742128	0.45801	0.999761
ZNF799	ENSG00000196466	36.5757	-0.21382	0.288134	-0.742084	0.458036	0.999761
SLC2A10	ENSG00000197496	76.2967	-0.34434	0.464063	-0.74201	0.458081	0.999761
TTI1	ENSG00000101407	145.37	-0.147648	0.199006	-0.741931	0.458129	0.999761
ALG5	ENSG00000120697	2585.91	-0.314541	0.423996	-0.741849	0.458179	0.999761
CREBBP	ENSG00000005339	556.934	-0.149751	0.20189	-0.741748	0.45824	0.999761
PMEPA1	ENSG00000124225	767.4	-0.202402	0.272925	-0.741604	0.458327	0.999761
TMEM245	ENSG00000106771	302.751	-0.239394	0.323006	-0.741144	0.458606	0.999761
TMEM159	NA	215.189	-0.293617	0.396187	-0.741106	0.458629	0.999761
YWHAH	ENSG00000128245	617.8	-0.191342	0.25819	-0.741089	0.458639	0.999761
MSTO1	ENSG00000125459	163.457	-0.192259	0.259466	-0.74098	0.458706	0.999761
ARID3A	ENSG00000116017	338.083	0.218825	0.295354	0.74089	0.45876	0.999761
ATF3	ENSG00000162772	3349.54	0.197906	0.267152	0.740799	0.458816	0.999761
YJEFN3	ENSG00000250067	25.3352	0.428001	0.577999	0.740488	0.459004	0.999761
PDLIM2	ENSG00000120913	420.098	0.419223	0.566267	0.740328	0.459101	0.999761
CUBN	ENSG00000107611	24.7035	-0.346228	0.467668	-0.740328	0.459101	0.999761
IRF5	ENSG00000128604	83.4044	0.248374	0.335538	0.740224	0.459164	0.999761
KLHL21	ENSG00000162413	221.79	-0.337484	0.455961	-0.740161	0.459202	0.999761
LRP12	ENSG00000147650	135.962	0.279308	0.377405	0.740075	0.459255	0.999761
C2orf76	ENSG00000186132	197.33	0.195138	0.263721	0.739942	0.459335	0.999761
NPY1R	ENSG00000164128	10.2098	-0.804952	1.08821	-0.739706	0.459478	0.999761
BTBD19	ENSG00000222009	62.7828	0.30561	0.413175	0.73966	0.459506	0.999761
PLAG1	ENSG00000181690	69.4556	0.261547	0.353634	0.739598	0.459544	0.999761
GAB1	ENSG00000109458	294.917	-0.240737	0.325501	-0.739589	0.45955	0.999761
BDNF	ENSG00000176697	21.5929	-0.572561	0.774254	-0.7395	0.459603	0.999761
SPIRE1	ENSG00000134278	44.222	-0.325157	0.439847	-0.739251	0.459755	0.999761
PLCL1	ENSG00000115896	42.1761	-0.327163	0.442665	-0.739077	0.45986	0.999761
NR6A1	ENSG00000148200	36.212	-0.249043	0.336972	-0.739063	0.459869	0.999761
DDX6	ENSG00000110367	1722.59	0.167256	0.226365	0.738877	0.459982	0.999761
HELZ2	ENSG00000130589	280.829	0.288846	0.390956	0.73882	0.460016	0.999761
ADA	ENSG00000196839	353.46	0.315145	0.426565	0.738797	0.46003	0.999761
CDK12	ENSG00000167258	794.214	0.158269	0.214266	0.738657	0.460115	0.999761
TOX4	ENSG00000092203	968.246	0.128547	0.174077	0.738451	0.46024	0.999761
ANKRD13C	ENSG00000118454	195.174	0.177283	0.240131	0.738277	0.460346	0.999761
RFXAP	ENSG00000133111	48.0393	-0.325538	0.440989	-0.738199	0.460394	0.999761
DNAJC3	ENSG00000102580	2690.67	0.249671	0.338226	0.738178	0.460406	0.999761
OPA1	ENSG00000198836	388.658	0.176151	0.238636	0.73816	0.460417	0.999761
STOM	ENSG00000148175	1346.03	-0.286623	0.388324	-0.738103	0.460452	0.999761
ERC1	ENSG00000082805	399.843	-0.20553	0.278493	-0.738008	0.46051	0.999761
YKT6	ENSG00000106636	399.92	0.129242	0.175134	0.737959	0.460539	0.999761
GALNT18	ENSG00000110328	77.1765	-0.456714	0.618917	-0.737926	0.46056	0.999761
SCD5	ENSG00000145284	47.2259	-0.378093	0.512434	-0.737838	0.460613	0.999761
KIAA2026	NA	420.001	-0.193293	0.262054	-0.737607	0.460753	0.999761
SSC5D	ENSG00000179954	60.612	0.198164	0.268661	0.737597	0.460759	0.999761
MBTPS2	ENSG00000012174	93.2714	0.221168	0.299869	0.73755	0.460788	0.999761
PLEKHH3	ENSG00000068137	94.131	-0.286454	0.388436	-0.737454	0.460846	0.999761
ABLIM1	ENSG00000099204	606.608	-0.326459	0.442692	-0.73744	0.460855	0.999761
NUDT7	ENSG00000140876	87.5666	0.280858	0.380873	0.737406	0.460876	0.999761
AC005261.1	NA	449.741	-0.241899	0.3281	-0.737273	0.460956	0.999761
RPS20	ENSG00000008988	9530.65	-0.172535	0.234121	-0.736949	0.461154	0.999761
DNAJA4	ENSG00000140403	237.685	0.404021	0.548337	0.736811	0.461237	0.999761
RGS19	ENSG00000171700	473.222	0.465926	0.632411	0.736746	0.461277	0.999761
LINC01615	ENSG00000223485	17.1187	0.858532	1.16535	0.736717	0.461294	0.999761
PFDN5	ENSG00000123349	15134.4	0.172229	0.233787	0.736692	0.46131	0.999761
DZIP1	ENSG00000134874	35.8314	-0.514875	0.698986	-0.736603	0.461364	0.999761
BCKDK	ENSG00000103507	504.739	0.31933	0.433577	0.7365	0.461426	0.999761
SDHA	ENSG00000073578	1057.12	-0.19292	0.261954	-0.736468	0.461446	0.999761
MTCH2	ENSG00000109919	872.93	0.145751	0.197908	0.736457	0.461453	0.999761
GRIN2D	ENSG00000105464	16.3588	0.494023	0.670875	0.736386	0.461496	0.999761
IGLV3-9	ENSG00000211670	885.731	0.975361	1.32459	0.736352	0.461517	0.999761
ISG15	ENSG00000187608	2415.41	0.417608	0.567148	0.736329	0.461531	0.999761
PHB2	ENSG00000215021	1693.18	0.257734	0.350161	0.736043	0.461705	0.999761
ULBP2	ENSG00000131015	21.9518	-0.40431	0.549308	-0.736036	0.461709	0.999761
FAM118A	ENSG00000100376	789.534	-0.464741	0.631428	-0.736016	0.461721	0.999761
MVD	ENSG00000167508	317.507	0.409677	0.556697	0.735907	0.461787	0.999761
GYG1	ENSG00000163754	479.458	0.22218	0.302049	0.735576	0.461989	0.999761
TRBC2	ENSG00000211772	2815.52	0.261622	0.355714	0.735485	0.462044	0.999761
CYTL1	ENSG00000170891	50.4025	-0.501571	0.682048	-0.73539	0.462102	0.999761
EDEM1	ENSG00000134109	1292.31	0.148218	0.201588	0.73525	0.462187	0.999761
ETS2	ENSG00000157557	1999.12	0.321302	0.437014	0.735221	0.462205	0.999761
TMCO3	NA	359.235	0.21238	0.288869	0.735213	0.46221	0.999761
FCHO1	ENSG00000130475	94.7024	0.27075	0.368445	0.734846	0.462433	0.999761
SH3PXD2A	ENSG00000107957	444.184	-0.211792	0.28825	-0.734752	0.462491	0.999761
ARL17A	ENSG00000185829	204.424	-0.26307	0.35807	-0.734689	0.462529	0.999761
RUBCN	ENSG00000145016	340.321	0.128812	0.175338	0.734653	0.462551	0.999761
MED24	ENSG00000008838	286.606	-0.235535	0.320729	-0.734373	0.462721	0.999761
CEP76	ENSG00000101624	73.6902	0.174471	0.237583	0.734359	0.46273	0.999761
DPCD	ENSG00000166171	174.422	-0.194831	0.265371	-0.734185	0.462836	0.999761
UBQLN1	ENSG00000135018	744.401	0.112223	0.152885	0.734035	0.462928	0.999761
SDR42E2	ENSG00000183921	164.005	0.284412	0.387498	0.733971	0.462966	0.999761
TOLLIP-AS1	NA	17.9516	0.5221	0.711373	0.733933	0.46299	0.999761
PARD6G-AS1	ENSG00000267270	62.4774	0.273252	0.372363	0.733831	0.463052	0.999761
CDC6	ENSG00000094804	149.83	-0.23215	0.316539	-0.733401	0.463314	0.999761
AC068338.2	NA	24.4061	0.455687	0.621354	0.733378	0.463328	0.999761
AGAP9	ENSG00000204172	60.4869	-0.246453	0.3361	-0.733272	0.463393	0.999761
ZYG11A	ENSG00000203995	14.2818	-0.328527	0.448192	-0.733004	0.463556	0.999761
PTGER4	ENSG00000171522	672.21	0.366071	0.499501	0.732873	0.463636	0.999761
AP5B1	ENSG00000254470	107.822	0.347532	0.474253	0.732799	0.463681	0.999761
SPRY2	ENSG00000136158	135.919	-0.288426	0.39361	-0.732772	0.463698	0.999761
AC002553.2	NA	10.9966	-0.322573	0.44026	-0.732687	0.463749	0.999761
COL19A1	ENSG00000082293	31.1138	-0.439813	0.600383	-0.732555	0.46383	0.999761
CCR4	ENSG00000183813	95.9853	0.373187	0.509613	0.732295	0.463989	0.999761
GPRASP1	ENSG00000198932	49.4532	0.227577	0.310775	0.732288	0.463993	0.999761
NFKBIL1	ENSG00000204498	196.419	0.423234	0.577978	0.732266	0.464006	0.999761
ITFG2-AS1	ENSG00000258325	65.7251	-0.23953	0.327196	-0.73207	0.464126	0.999761
ACADM	ENSG00000117054	862.851	-0.156812	0.214231	-0.731975	0.464184	0.999761
EEFSEC	ENSG00000132394	114.531	0.326387	0.445925	0.731934	0.464209	0.999761
MTRF1	ENSG00000120662	96.9995	-0.183005	0.25003	-0.731931	0.464211	0.999761
RASAL2	ENSG00000075391	171.852	-0.340166	0.464816	-0.73183	0.464272	0.999761
METAP2	ENSG00000111142	1466.17	0.165146	0.225667	0.731816	0.464281	0.999761
SAMD13	ENSG00000203943	18.4496	-0.351618	0.480504	-0.731768	0.46431	0.999761
HDHD3	ENSG00000119431	351.781	-0.240663	0.328894	-0.731735	0.46433	0.999761
DHCR7	ENSG00000172893	121.243	-0.211404	0.288992	-0.73152	0.464461	0.999761
UST	ENSG00000111962	30.394	0.219108	0.29955	0.731457	0.4645	0.999761
AP1AR	ENSG00000138660	219.693	0.189776	0.259462	0.731422	0.464522	0.999761
LINC00525	ENSG00000146666	16.6683	-0.552591	0.755578	-0.731348	0.464566	0.999761
ZNF546	ENSG00000187187	47.582	0.22817	0.312066	0.731158	0.464683	0.999761
SULF2	ENSG00000196562	538.235	-0.278282	0.380619	-0.73113	0.4647	0.999761
RELB	ENSG00000104856	346.042	0.357293	0.488766	0.731011	0.464773	0.999761
CMTM2	ENSG00000140932	198.752	0.725317	0.992549	0.730763	0.464924	0.999761
SMPD1	ENSG00000166311	282.632	-0.190851	0.261174	-0.730743	0.464936	0.999761
FIZ1	ENSG00000179943	78.7732	0.144815	0.198201	0.730649	0.464993	0.999761
ZBTB2	ENSG00000181472	130.807	-0.159695	0.21864	-0.730399	0.465146	0.999761
RASA4	ENSG00000105808	132.218	-0.326009	0.446362	-0.730369	0.465165	0.999761
SLC23A1	ENSG00000170482	14.8941	-0.444574	0.6087	-0.730366	0.465167	0.999761
CAMK2D	ENSG00000145349	422.388	-0.170316	0.233195	-0.73036	0.46517	0.999761
Z69706.1	NA	9.78469	-0.488583	0.668971	-0.730351	0.465176	0.999761
RIPK4	ENSG00000183421	25.5875	-0.419643	0.574616	-0.730301	0.465206	0.999761
TMEM216	ENSG00000187049	186.439	0.173819	0.238028	0.730249	0.465238	0.999761
VIRMA	ENSG00000164944	386.546	0.11126	0.152365	0.73022	0.465256	0.999761
MRPS18A	ENSG00000096080	519.231	-0.209314	0.286674	-0.730147	0.4653	0.999761
NFKBIZ	ENSG00000144802	2662.51	-0.214533	0.293828	-0.730133	0.465309	0.999761
MED12L	ENSG00000144893	14.4922	0.462551	0.633586	0.730052	0.465358	0.999761
BCKDHA	ENSG00000248098	18.4497	0.310696	0.425603	0.730014	0.465382	0.999761
SAP30	ENSG00000164105	59.7164	0.206877	0.283434	0.729893	0.465456	0.999761
CLK2	ENSG00000176444	128.758	0.163003	0.22337	0.729744	0.465547	0.999761
LMNB2	ENSG00000176619	137.334	-0.264741	0.362936	-0.729443	0.46573	0.999761
CHERP	ENSG00000085872	257.758	-0.120928	0.165791	-0.7294	0.465757	0.999761
AC079922.2	NA	34.1884	0.32852	0.450516	0.729209	0.465874	0.999761
SMDT1	ENSG00000183172	2892.83	0.39255	0.5384	0.729105	0.465937	0.999761
PXDC1	ENSG00000168994	112.007	-0.300679	0.412425	-0.729051	0.46597	0.999761
GADD45G	ENSG00000130222	321.167	0.652268	0.894713	0.729024	0.465987	0.999761
HIST1H2BF	NA	491.518	0.575762	0.789996	0.728816	0.466115	0.999761
RTF2	ENSG00000022277	1364.44	0.1381	0.189498	0.728768	0.466143	0.999761
SLC16A5	ENSG00000170190	51.7323	-0.241402	0.331317	-0.728612	0.466239	0.999761
L3HYPDH	ENSG00000126790	81.3242	0.249141	0.342033	0.728411	0.466362	0.999761
TMEM192	ENSG00000170088	192.739	-0.184401	0.253181	-0.728337	0.466407	0.999761
HSPB11	NA	1164.52	0.170021	0.23344	0.728328	0.466413	0.999761
KLHL6	ENSG00000172578	740.494	0.192063	0.263736	0.728241	0.466466	0.999761
TMEM267	ENSG00000151881	128.177	0.137214	0.188457	0.728092	0.466557	0.999761
MRGBP	ENSG00000101189	187.379	0.355752	0.488676	0.727991	0.466619	0.999761
APBB1IP	ENSG00000077420	745.036	0.302593	0.415669	0.727965	0.466635	0.999761
NUCKS1	ENSG00000069275	2732.35	0.185982	0.255484	0.727961	0.466638	0.999761
TTC30B	NA	25.9902	-0.257296	0.353677	-0.727487	0.466927	0.999761
KIDINS220	ENSG00000134313	585.891	0.130733	0.179742	0.727339	0.467019	0.999761
AC083862.2	NA	55.4966	-0.280838	0.386166	-0.727246	0.467075	0.999761
ABCD1	ENSG00000101986	82.1782	0.405253	0.557316	0.72715	0.467134	0.999761
ECSCR	ENSG00000249751	340.183	-0.512784	0.705199	-0.727148	0.467136	0.999761
CPSF3	ENSG00000119203	278.903	0.113503	0.156104	0.7271	0.467164	0.999761
LOXL2	ENSG00000134013	492.964	0.411535	0.56606	0.727017	0.467215	0.999761
FAM120A	ENSG00000048828	1296.45	-0.187244	0.257572	-0.726958	0.467252	0.999761
ZNF608	ENSG00000168916	96.4739	-0.254184	0.349666	-0.726935	0.467266	0.999761
TOMM70	ENSG00000154174	295.133	-0.176095	0.242297	-0.726773	0.467365	0.999761
ZNF652	ENSG00000198740	386.382	-0.213146	0.293293	-0.726732	0.46739	0.999761
PRMT6	ENSG00000198890	66.4675	0.163056	0.224384	0.72668	0.467422	0.999761
PCGF1	ENSG00000115289	103.041	0.160208	0.220482	0.726628	0.467454	0.999761
LINC01176	ENSG00000281404	29.2814	0.201425	0.277218	0.726596	0.467473	0.999761
YAF2	ENSG00000015153	648.77	0.13082	0.18005	0.726577	0.467485	0.999761
RAB5IF	ENSG00000101084	743.78	-0.440478	0.606249	-0.726563	0.467494	0.999761
ZNF429	ENSG00000197013	78.7498	-0.279884	0.385273	-0.726455	0.46756	0.999761
PAXIP1-AS2	NA	94.6516	0.206258	0.28396	0.72636	0.467618	0.999761
ORC5	ENSG00000164815	102.216	0.154552	0.212836	0.726155	0.467744	0.999761
UBE4A	ENSG00000110344	473.445	0.136351	0.187795	0.726064	0.467799	0.999761
THRIL	ENSG00000280634	21.9848	-0.37433	0.515587	-0.726027	0.467822	0.999761
MAD1L1	ENSG00000002822	249.285	0.46047	0.634267	0.725988	0.467846	0.999761
AC138150.1	NA	71.1596	-0.192466	0.265113	-0.725978	0.467852	0.999761
ARL16	ENSG00000214087	455.201	0.183219	0.252401	0.725906	0.467897	0.999761
EIPR1	ENSG00000032389	240.772	-0.116858	0.161057	-0.725573	0.4681	0.999761
SCPEP1	ENSG00000121064	903.881	-0.254334	0.350625	-0.725371	0.468224	0.999761
CARD9	ENSG00000187796	24.8393	0.587546	0.810009	0.725358	0.468232	0.999761
H3F3A	NA	21173.7	0.191156	0.263536	0.725351	0.468237	0.999761
AP3M2	ENSG00000070718	292.048	0.215839	0.297593	0.725283	0.468279	0.999761
ACADS	ENSG00000122971	195.271	-0.354622	0.488973	-0.725238	0.468306	0.999761
SMIM26	ENSG00000232388	2047.29	-0.143504	0.197912	-0.725092	0.468395	0.999761
RNF157	ENSG00000141576	75.133	-0.215154	0.29674	-0.72506	0.468415	0.999761
TDP2	ENSG00000111802	563.695	-0.296814	0.409411	-0.724978	0.468465	0.999761
ADCY3	ENSG00000138031	144.644	-0.165368	0.228101	-0.724977	0.468466	0.999761
ATP11C	ENSG00000101974	195.488	-0.232943	0.321325	-0.724947	0.468484	0.999761
SFRP1	ENSG00000104332	76.626	-0.454916	0.627716	-0.724716	0.468626	0.999761
MED20	ENSG00000124641	75.1285	0.194673	0.268663	0.724598	0.468699	0.999761
PHF20L1	ENSG00000129292	854.354	0.193461	0.267014	0.724533	0.468738	0.999761
KNTC1	ENSG00000184445	253.815	-0.215126	0.296992	-0.724347	0.468853	0.999761
MBP	ENSG00000197971	816.052	0.304502	0.420413	0.724291	0.468887	0.999761
SPNS1	ENSG00000169682	271.95	0.37309	0.515291	0.724036	0.469044	0.999761
BOP1	ENSG00000261236	161.17	-0.30661	0.423509	-0.723975	0.469081	0.999761
AL391684.1	NA	10.3111	-0.376533	0.52028	-0.723712	0.469242	0.999761
FNDC10	ENSG00000228594	15.4801	-0.338274	0.46742	-0.723705	0.469247	0.999761
AC008079.2	NA	17.131	0.295375	0.408164	0.723666	0.469271	0.999761
PPP1R15A	ENSG00000087074	4425.28	0.303377	0.419235	0.723644	0.469284	0.999761
PANK1	ENSG00000152782	34.3472	-0.36228	0.500655	-0.723611	0.469305	0.999761
ASF1A	ENSG00000111875	299.397	-0.157869	0.218265	-0.723291	0.469501	0.999761
CD59	ENSG00000085063	2066.69	-0.281939	0.389822	-0.72325	0.469526	0.999761
STX17-AS1	NA	17.6701	-0.314777	0.435248	-0.723213	0.469549	0.999761
PSMG3-AS1	ENSG00000230487	60.2999	0.181836	0.251474	0.723081	0.46963	0.999761
ACSS1	ENSG00000154930	274.201	-0.285632	0.395021	-0.723081	0.46963	0.999761
PTPRG	ENSG00000144724	197.837	-0.353465	0.488833	-0.723079	0.469632	0.999761
SAMD9L	ENSG00000177409	802.661	0.235166	0.325318	0.72288	0.469754	0.999761
IDH1	ENSG00000138413	426.849	-0.199442	0.275917	-0.722832	0.469783	0.999761
SCGB2A1	ENSG00000124939	25.9281	-0.514258	0.711506	-0.722774	0.469819	0.999761
DNTTIP2	ENSG00000067334	977.174	0.186664	0.258289	0.722697	0.469866	0.999761
AC009812.4	NA	13.926	-0.518191	0.71707	-0.72265	0.469895	0.999761
FBXL8	ENSG00000135722	59.3392	-0.454078	0.628374	-0.722623	0.469912	0.999761
TGDS	ENSG00000088451	214.594	0.164171	0.227204	0.722571	0.469943	0.999761
SERAC1	ENSG00000122335	80.2691	-0.157359	0.217832	-0.722389	0.470055	0.999761
TUBG1	ENSG00000131462	279.685	-0.189752	0.262696	-0.722325	0.470095	0.999761
AC009950.1	NA	10.2174	0.348099	0.481972	0.722239	0.470148	0.999761
RC3H2	ENSG00000056586	376.704	0.14326	0.198358	0.722226	0.470155	0.999761
AAK1	ENSG00000115977	1117.41	0.276759	0.383227	0.72218	0.470184	0.999761
TMEM220-AS1	ENSG00000263400	13.7781	0.370698	0.513387	0.722064	0.470255	0.999761
PSEN1	ENSG00000080815	494.049	0.169855	0.23524	0.722052	0.470262	0.999761
IKBKG	ENSG00000269335	189.925	0.232959	0.322665	0.721984	0.470305	0.999761
RPS19	ENSG00000105372	74735.5	-0.168544	0.233483	-0.721866	0.470377	0.999761
KAT8	ENSG00000103510	264.579	0.260018	0.360243	0.721785	0.470427	0.999761
MRPL11	ENSG00000174547	846.075	0.311808	0.432159	0.721514	0.470594	0.999761
TSPAN2	ENSG00000134198	128.289	0.466814	0.647	0.721505	0.470599	0.999761
AC004918.1	NA	40.6694	-0.331793	0.459989	-0.721307	0.47072	0.999761
UBR2	ENSG00000024048	607.675	0.102772	0.142491	0.721249	0.470756	0.999761
SAP130	ENSG00000136715	101.661	-0.133208	0.184695	-0.721234	0.470766	0.999761
C19orf25	ENSG00000119559	529.041	0.284337	0.394264	0.721186	0.470795	0.999761
PCLAF	ENSG00000166803	544.534	-0.321507	0.445945	-0.720958	0.470935	0.999761
KIF9	ENSG00000088727	195.652	-0.291678	0.404634	-0.720845	0.471005	0.999761
TIMP2	ENSG00000035862	1079.5	-0.363333	0.504116	-0.720732	0.471074	0.999761
CENPI	ENSG00000102384	15.2303	-0.330761	0.458928	-0.720726	0.471078	0.999761
MAP4K3	ENSG00000011566	140.388	-0.210232	0.291711	-0.720687	0.471102	0.999761
WDR5B	ENSG00000196981	50.9156	0.180498	0.250466	0.720649	0.471126	0.999761
RTL8A	ENSG00000203950	326.324	0.274194	0.380504	0.720607	0.471151	0.999761
SLCO5A1	ENSG00000137571	49.4339	0.362522	0.50309	0.720591	0.471161	0.999761
AL441992.1	NA	213.037	-0.252409	0.350413	-0.72032	0.471328	0.999761
TSPO	ENSG00000100300	3120.83	0.437263	0.607167	0.720169	0.471421	0.999761
CCNE1	ENSG00000105173	32.0497	-0.317627	0.441128	-0.720032	0.471505	0.999761
EPB41L1	ENSG00000088367	70.581	-0.19161	0.266223	-0.719733	0.471689	0.999761
COX16	ENSG00000133983	281.082	0.291819	0.405528	0.719602	0.47177	0.999761
SLC30A4	ENSG00000104154	81.8817	0.224627	0.312194	0.71951	0.471827	0.999761
MXRA8	ENSG00000162576	179.694	-0.457912	0.63646	-0.719467	0.471853	0.999761
CHSY3	ENSG00000198108	12.1183	-0.561744	0.781067	-0.719201	0.472017	0.999761
C18orf25	NA	283.237	0.131519	0.182878	0.719163	0.472041	0.999761
CLPTM1L	ENSG00000049656	1130.18	-0.284316	0.395403	-0.719054	0.472108	0.999761
DHRS4L2	ENSG00000187630	443.459	0.326194	0.453692	0.718977	0.472155	0.999761
PHLDB3	ENSG00000176531	100.664	0.418506	0.582093	0.718967	0.472161	0.999761
RTL8C	ENSG00000134590	405.753	0.210626	0.293007	0.718843	0.472238	0.999761
SEZ6L2	ENSG00000174938	132.709	0.31254	0.434783	0.718841	0.472239	0.999761
LIN54	ENSG00000189308	160.618	-0.13478	0.187513	-0.718777	0.472278	0.999761
AK8	ENSG00000165695	13.0118	0.473783	0.659169	0.718757	0.472291	0.999761
GSTM3	ENSG00000134202	352.059	0.380391	0.529253	0.718732	0.472306	0.999761
ZKSCAN7	ENSG00000196345	14.1453	0.313399	0.436121	0.718605	0.472385	0.999761
TJP1	ENSG00000104067	335.436	-0.301202	0.419199	-0.718517	0.472439	0.999761
MON2	ENSG00000061987	525.425	0.126707	0.176418	0.718222	0.472621	0.999761
LINC01011	ENSG00000244041	25.3806	-0.257915	0.359107	-0.718212	0.472627	0.999761
CHN1	ENSG00000128656	376.319	0.368609	0.51331	0.718103	0.472694	0.999761
TTLL7	ENSG00000137941	89.5014	-0.329194	0.458425	-0.718099	0.472696	0.999761
SSFA2	NA	751.311	-0.21866	0.304502	-0.718091	0.472701	0.999761
OSGEP	ENSG00000092094	415.974	0.137715	0.191785	0.718066	0.472717	0.999761
SMU1	ENSG00000122692	627.57	0.158484	0.22072	0.718032	0.472738	0.999761
CAP1	ENSG00000131236	3280.64	0.163422	0.227604	0.718011	0.472751	0.999761
RAE1	ENSG00000101146	265.073	0.143979	0.200583	0.717804	0.472878	0.999761
COX14	ENSG00000178449	2007.66	-0.12402	0.172794	-0.717733	0.472922	0.999761
C1orf116	ENSG00000182795	87.5602	-0.452595	0.630662	-0.717651	0.472972	0.999761
IGKV3D-20	ENSG00000211625	247.874	0.646631	0.901061	0.717633	0.472983	0.999761
PDCD1	ENSG00000188389	153.977	0.360936	0.502964	0.717617	0.472994	0.999761
TTC1	ENSG00000113312	972.534	0.124701	0.173818	0.717425	0.473112	0.999761
PLA2G2D	ENSG00000117215	31.3377	0.36417	0.507643	0.717374	0.473143	0.999761
AL050341.2	NA	56.7195	0.236165	0.329227	0.717332	0.473169	0.999761
TNK1	ENSG00000174292	30.7797	0.250157	0.348776	0.717243	0.473224	0.999761
P2RX4	ENSG00000135124	463.853	0.251381	0.350531	0.717144	0.473285	0.999761
RBM4	ENSG00000173933	467.852	-0.134364	0.187391	-0.717025	0.473359	0.999761
FKBP8	ENSG00000105701	1589.96	0.287838	0.401534	0.716845	0.47347	0.999761
TCN1	ENSG00000134827	62.3666	-0.703571	0.981701	-0.716685	0.473568	0.999761
COQ5	ENSG00000110871	279.107	-0.182154	0.254164	-0.716681	0.473571	0.999761
FKBP10	ENSG00000141756	259.746	0.428339	0.597811	0.716511	0.473676	0.999761
HSDL2	ENSG00000119471	334.841	-0.143793	0.200685	-0.716509	0.473677	0.999761
CCT6A	ENSG00000146731	1528.55	0.174119	0.243042	0.716414	0.473735	0.999761
CCDC113	NA	13.2946	-0.434064	0.605891	-0.716407	0.47374	0.999761
LINC00891	ENSG00000281852	125.549	-0.353314	0.493301	-0.716225	0.473852	0.999761
ELP2	ENSG00000134759	511.02	-0.171549	0.239531	-0.71619	0.473874	0.999761
PIAS4	ENSG00000105229	136.039	0.345399	0.482296	0.716156	0.473895	0.999761
ZNF841	ENSG00000197608	81.5642	-0.164306	0.229437	-0.716129	0.473912	0.999761
KIR3DL2	ENSG00000240403	8.21411	-0.499368	0.697386	-0.716057	0.473956	0.999761
NCOR1	ENSG00000141027	1350.82	-0.15863	0.221599	-0.715843	0.474088	0.999761
PUDP	ENSG00000130021	107.585	-0.274297	0.383191	-0.715823	0.474101	0.999761
ZNF280B	ENSG00000275004	22.688	0.238025	0.332605	0.715638	0.474215	0.999761
GTF2E1	ENSG00000153767	137.498	-0.188257	0.263091	-0.715561	0.474262	0.999761
KLHDC7B	ENSG00000130487	71.0455	0.335314	0.468757	0.715326	0.474408	0.999761
AP000845.1	NA	10.0637	-0.302961	0.423646	-0.715127	0.474531	0.999761
ARID2	ENSG00000189079	427.646	0.107361	0.150178	0.714893	0.474675	0.999761
MLXIPL	ENSG00000009950	44.7784	-0.478188	0.668939	-0.714845	0.474705	0.999761
AL662884.4	NA	12.3235	0.394197	0.551572	0.714679	0.474807	0.999761
SEMA4D	ENSG00000187764	614.978	0.170839	0.239077	0.714578	0.47487	0.999761
AC007569.1	NA	138.926	0.358548	0.501775	0.714559	0.474881	0.999761
MXRA5	ENSG00000101825	396.129	0.465287	0.651187	0.714521	0.474905	0.999761
APOBEC3G	ENSG00000239713	987.804	-0.20851	0.291892	-0.714338	0.475018	0.999761
GRHPR	ENSG00000137106	796.954	-0.158214	0.221519	-0.71422	0.475091	0.999761
IGHV3-11	ENSG00000211941	573.374	0.620571	0.868929	0.714179	0.475117	0.999761
RABEPK	ENSG00000136933	269.551	0.202491	0.283595	0.714016	0.475217	0.999761
SLC35B3	ENSG00000124786	321.757	-0.135218	0.189448	-0.71375	0.475382	0.999761
CD300LF	ENSG00000186074	82.9165	0.359571	0.503859	0.713634	0.475453	0.999761
KLHL42	ENSG00000087448	225.615	-0.239702	0.336003	-0.713393	0.475603	0.999761
CAPNS1	ENSG00000126247	1176.86	-0.128226	0.179758	-0.713328	0.475643	0.999761
KCNA3	ENSG00000177272	76.8492	-0.350804	0.492158	-0.712788	0.475977	0.999761
E2F6	ENSG00000169016	151.938	-0.19401	0.272194	-0.712763	0.475992	0.999761
EEF1AKMT2	ENSG00000203791	301.802	0.322887	0.453035	0.71272	0.476019	0.999761
DCPS	ENSG00000110063	782.213	-0.270949	0.380209	-0.712632	0.476073	0.999761
MTMR9	ENSG00000104643	276.292	-0.21444	0.301051	-0.712306	0.476275	0.999761
PKIG	ENSG00000168734	923.29	0.335698	0.471396	0.712136	0.476381	0.999761
AC073592.1	NA	9.54566	0.426154	0.598469	0.712074	0.476419	0.999761
FFAR4	ENSG00000186188	170.905	-0.508197	0.713902	-0.711858	0.476553	0.999761
RBM7	ENSG00000076053	541.899	-0.163673	0.229946	-0.711789	0.476596	0.999761
LINC01126	ENSG00000279873	15.1588	-0.57322	0.805391	-0.711729	0.476633	0.999761
PRRG4	ENSG00000135378	176.466	-0.344763	0.484446	-0.711664	0.476673	0.999761
FANCL	ENSG00000115392	156.702	-0.170704	0.239878	-0.711629	0.476694	0.999761
SYNE2	ENSG00000054654	1786.14	-0.188549	0.265025	-0.711437	0.476814	0.999761
SCML4	ENSG00000146285	129.658	-0.304417	0.427919	-0.711388	0.476844	0.999761
ARHGEF2	ENSG00000116584	513.149	0.158415	0.222687	0.711379	0.476849	0.999761
TBX2	ENSG00000121068	57.7485	-0.366813	0.515707	-0.711281	0.47691	0.999761
CCDC57	ENSG00000176155	690.814	-0.1829	0.257181	-0.711171	0.476978	0.999761
SLC27A2	ENSG00000140284	95.8763	-0.302254	0.425264	-0.710745	0.477242	0.999761
STXBP2	ENSG00000076944	759.564	0.265286	0.37327	0.71071	0.477264	0.999761
PYHIN1	ENSG00000163564	301.282	-0.2488	0.350128	-0.710596	0.477335	0.999761
N4BP2L1	ENSG00000139597	404.745	0.235229	0.331038	0.71058	0.477345	0.999761
TAX1BP1	ENSG00000106052	2573.29	0.0960876	0.13523	0.710551	0.477363	0.999761
ZNF500	ENSG00000103199	85.9989	0.193419	0.272224	0.710515	0.477385	0.999761
CELSR3	ENSG00000008300	13.1188	-0.331398	0.46646	-0.710455	0.477422	0.999761
WDR41	ENSG00000164253	290.497	0.172271	0.242655	0.709942	0.47774	0.999761
PALM	ENSG00000099864	21.2368	-0.41156	0.579744	-0.7099	0.477766	0.999761
B4GALT6	ENSG00000118276	19.6039	-0.313595	0.441778	-0.709848	0.477798	0.999761
QSOX2	ENSG00000165661	104.178	-0.2025	0.285279	-0.70983	0.477809	0.999761
RGS2	ENSG00000116741	2872.8	0.240963	0.339481	0.709796	0.47783	0.999761
NGRN	ENSG00000182768	90.8311	0.279203	0.39349	0.709556	0.477979	0.999761
ZNF281	ENSG00000162702	640.322	0.158469	0.223374	0.709432	0.478056	0.999761
ZNF724	ENSG00000196081	27.0171	-0.243485	0.343245	-0.709364	0.478099	0.999761
SDCCAG8	ENSG00000054282	536.303	0.14011	0.197645	0.7089	0.478386	0.999761
LCN12	ENSG00000184925	16.4225	-0.400779	0.5655	-0.708717	0.4785	0.999761
CSGALNACT1	ENSG00000147408	257.257	-0.368455	0.519927	-0.708666	0.478532	0.999761
WDR89	ENSG00000140006	120.404	0.166769	0.235416	0.708399	0.478697	0.999761
BCKDHB	ENSG00000083123	161.701	-0.2144	0.302669	-0.708365	0.478719	0.999761
ADK	ENSG00000156110	434.29	0.180882	0.255356	0.708355	0.478725	0.999761
TSR2	ENSG00000158526	405.512	0.165041	0.23301	0.708299	0.47876	0.999761
GPNMB	ENSG00000136235	348.802	0.253329	0.357665	0.708284	0.478769	0.999761
PPWD1	ENSG00000113593	415.629	0.140918	0.199003	0.708119	0.478871	0.999761
RNF213	ENSG00000173821	3459.55	0.230634	0.325718	0.708078	0.478897	0.999761
SLC25A17	ENSG00000100372	165.486	0.152793	0.215791	0.708062	0.478907	0.999761
PET100	ENSG00000229833	2408.43	0.22125	0.312491	0.70802	0.478933	0.999761
GOLGA6L4	ENSG00000184206	28.5241	-0.299389	0.422865	-0.708001	0.478945	0.999761
GPALPP1	ENSG00000133114	270.939	0.111075	0.156982	0.707564	0.479216	0.999761
KCP	ENSG00000135253	26.2389	-0.351286	0.496798	-0.7071	0.479504	0.999761
RHOH	ENSG00000168421	2625.69	0.20805	0.294246	0.707062	0.479528	0.999761
HEBP1	ENSG00000013583	269.841	0.351419	0.497098	0.706941	0.479603	0.999761
METTL2A	ENSG00000087995	212.804	-0.154837	0.219032	-0.706912	0.479621	0.999761
NGLY1	ENSG00000151092	1018.61	0.247009	0.34954	0.706669	0.479772	0.999761
NUTM2A-AS1	ENSG00000223482	340.659	0.32999	0.466974	0.706656	0.479781	0.999761
ZNF813	ENSG00000198346	37.8888	0.196264	0.277755	0.706608	0.47981	0.999761
AL163051.1	NA	36.9093	-0.331927	0.469817	-0.706503	0.479876	0.999761
ZNF91	ENSG00000167232	607.158	-0.154382	0.218604	-0.706215	0.480055	0.999761
LRP10	ENSG00000197324	1419.63	-0.190329	0.269547	-0.706108	0.480121	0.999761
THSD7A	ENSG00000005108	82.6018	-0.607886	0.860898	-0.706107	0.480122	0.999761
S100A7	ENSG00000143556	49.3525	-1.17367	1.6623	-0.706052	0.480156	0.999761
IGHV3-30	ENSG00000270550	1471.32	-0.660462	0.935569	-0.705946	0.480221	0.999761
SRSF8	ENSG00000263465	470.217	-0.159676	0.226207	-0.705884	0.48026	0.999761
SUSD1	ENSG00000106868	53.594	0.200869	0.284644	0.705683	0.480385	0.999761
PSPC1	ENSG00000121390	349.377	-0.175187	0.248312	-0.705511	0.480492	0.999761
MICAL1	ENSG00000135596	277.714	0.22437	0.318068	0.705416	0.480552	0.999761
SERPINB6	ENSG00000124570	1382.25	-0.263506	0.373565	-0.705383	0.480572	0.999761
SLC4A8	ENSG00000050438	37.1473	0.228311	0.323671	0.70538	0.480574	0.999761
NRXN1	ENSG00000179915	24.6093	-0.466723	0.661735	-0.705302	0.480622	0.999761
GGH	ENSG00000137563	540.162	-0.245417	0.348137	-0.704942	0.480847	0.999761
TRMT10A	ENSG00000145331	138.603	0.171564	0.243442	0.704744	0.480969	0.999761
ZNF569	ENSG00000196437	77.0555	0.16616	0.235801	0.704662	0.48102	0.999761
PGBD1	ENSG00000137338	28.4973	-0.302201	0.428952	-0.70451	0.481115	0.999761
PITPNA	ENSG00000174238	365.738	0.204253	0.290019	0.704274	0.481262	0.999761
PCDHGB6	ENSG00000253305	15.3672	0.432602	0.614272	0.704252	0.481276	0.999761
HAPLN1	ENSG00000145681	95.942	-0.638393	0.906655	-0.70412	0.481358	0.999761
ACIN1	ENSG00000100813	869.42	0.140786	0.199964	0.704056	0.481398	0.999761
SEC11C	ENSG00000166562	15566	-0.334844	0.475873	-0.703642	0.481656	0.999761
AL031280.1	NA	59.3587	-0.476822	0.677877	-0.703405	0.481803	0.999761
SASH3	ENSG00000122122	399.994	0.230003	0.326992	0.70339	0.481813	0.999761
ARID1A	ENSG00000117713	838.774	-0.184147	0.261855	-0.703242	0.481905	0.999761
AC092794.1	NA	9.21588	-0.449557	0.639321	-0.703179	0.481944	0.999761
TP53	ENSG00000141510	359.915	-0.232662	0.330885	-0.703151	0.481962	0.999761
IFT140	ENSG00000187535	36.9336	0.17114	0.243436	0.703017	0.482045	0.999761
EXOSC4	ENSG00000178896	342.463	0.455989	0.648708	0.702918	0.482107	0.999761
WDR59	ENSG00000103091	208.969	0.171456	0.243941	0.702858	0.482144	0.999761
LINC00473	ENSG00000112541	26.8433	0.613958	0.873545	0.702836	0.482158	0.999761
SMG8	ENSG00000167447	29.426	0.252128	0.358756	0.702784	0.48219	0.999761
IGKV1-6	ENSG00000239855	465.484	0.446224	0.635033	0.702678	0.482256	0.999761
LINC02397	NA	209.914	0.474557	0.675369	0.702664	0.482265	0.999761
FAM221A	ENSG00000188732	117.825	-0.179272	0.255143	-0.702636	0.482283	0.999761
AC025171.3	NA	63.002	-0.330482	0.470425	-0.702518	0.482356	0.999761
ADGRA2	ENSG00000020181	128.722	-0.364245	0.518579	-0.702391	0.482435	0.999761
KSR1	ENSG00000141068	126.849	0.249489	0.355249	0.702295	0.482495	0.999761
CYP46A1	ENSG00000036530	15.1564	-0.325207	0.463185	-0.702112	0.482609	0.999761
BSG	ENSG00000172270	2895.83	-0.164725	0.234766	-0.701654	0.482895	0.999761
ARL8A	ENSG00000143862	283.515	0.152415	0.217225	0.701645	0.4829	0.999761
CDK2AP2	ENSG00000167797	1829.66	0.259246	0.369579	0.701464	0.483014	0.999761
MDM1	ENSG00000111554	174.092	-0.142123	0.20261	-0.701462	0.483014	0.999761
PCBP1	ENSG00000169564	3398.65	0.161675	0.230498	0.701418	0.483042	0.999761
CA8	ENSG00000178538	53.9693	-0.31367	0.447239	-0.701348	0.483086	0.999761
PHIP	ENSG00000146247	1328.02	-0.156554	0.223241	-0.701277	0.48313	0.999761
CLDN14	ENSG00000159261	66.7561	-0.363363	0.518276	-0.7011	0.483241	0.999761
PLXNA3	ENSG00000130827	233.58	-0.196332	0.280047	-0.701068	0.483261	0.999761
COX7A2	ENSG00000112695	10283.2	-0.165731	0.236576	-0.700542	0.483589	0.999761
NBPF14	ENSG00000270629	99.9718	0.252092	0.359881	0.700486	0.483624	0.999761
RNASE6	ENSG00000169413	609.761	-0.202688	0.289365	-0.700458	0.483641	0.999761
VIPAS39	ENSG00000151445	94.7749	0.111828	0.159657	0.700425	0.483662	0.999761
DEF8	ENSG00000140995	856.488	-0.217507	0.310538	-0.700419	0.483666	0.999761
HERC1	ENSG00000103657	577.675	-0.141195	0.201591	-0.700401	0.483677	0.999761
PALB2	ENSG00000083093	67.6253	0.168134	0.240059	0.700386	0.483686	0.999761
DNAJC8	ENSG00000126698	2129.92	0.120581	0.172235	0.700095	0.483868	0.999761
PER2	ENSG00000132326	239.532	-0.274866	0.392678	-0.699977	0.483942	0.999761
AC099811.4	NA	35.8184	0.321378	0.459225	0.699826	0.484036	0.999761
DEPDC1B	ENSG00000035499	54.278	-0.329848	0.471365	-0.699773	0.484069	0.999761
SCAF1	ENSG00000126461	241.82	0.282948	0.404457	0.699577	0.484192	0.999761
TEX30	ENSG00000151287	248.189	0.218722	0.312667	0.699537	0.484217	0.999761
WASHC2A	ENSG00000099290	225.441	-0.124646	0.178232	-0.699344	0.484337	0.999761
BAIAP2-DT	ENSG00000226137	42.6788	-0.221913	0.317356	-0.699256	0.484392	0.999761
PTCH1	ENSG00000185920	222.999	0.455289	0.651131	0.699228	0.484409	0.999761
PGGT1B	ENSG00000164219	385.616	0.159528	0.228169	0.699167	0.484448	0.999761
PSMA3-AS1	ENSG00000257621	1131.52	-0.162743	0.232882	-0.698822	0.484663	0.999761
ARMC5	ENSG00000140691	67.5171	0.279773	0.400457	0.698636	0.484779	0.999761
AC007032.1	NA	116.369	0.283671	0.406077	0.698566	0.484824	0.999761
VASH2	ENSG00000143494	22.1851	0.291631	0.417528	0.698471	0.484883	0.999761
LINC00598	ENSG00000215483	11.0324	0.327334	0.468646	0.698467	0.484885	0.999761
CERNA1	NA	18.8712	0.253857	0.363494	0.698379	0.48494	0.999761
MTMR3	ENSG00000100330	201.296	0.157021	0.224898	0.698188	0.48506	0.999761
ARHGEF1	ENSG00000076928	686.402	0.286623	0.41056	0.698127	0.485098	0.999761
RNLS	ENSG00000184719	46.2271	0.233179	0.334007	0.698126	0.485098	0.999761
WBP1L	ENSG00000166272	254.616	-0.176882	0.253395	-0.698048	0.485147	0.999761
MAP1LC3B	ENSG00000140941	2457.14	0.330169	0.473151	0.697808	0.485297	0.999761
MTDH	ENSG00000147649	3380.83	-0.349492	0.50093	-0.697686	0.485374	0.999761
AC087672.2	NA	10.1646	-0.508099	0.728345	-0.697607	0.485423	0.999761
TAF9B	ENSG00000187325	88.3913	0.207801	0.297989	0.697342	0.485589	0.999761
SAPCD2	ENSG00000186193	35.3683	-0.320284	0.459423	-0.697144	0.485712	0.999761
OCLM	NA	10.6817	-0.479951	0.68851	-0.697086	0.485749	0.999761
RMRP	ENSG00000277027	51.2938	0.371917	0.533542	0.697071	0.485758	0.999761
AP001160.1	NA	242.06	-0.367655	0.527454	-0.697036	0.485781	0.999761
LRRC8B	ENSG00000197147	179.853	-0.227446	0.326326	-0.696991	0.485808	0.999761
CRAMP1	ENSG00000007545	80.9971	-0.211145	0.302976	-0.696903	0.485863	0.999761
PRKAR2A	ENSG00000114302	639.848	-0.174872	0.250996	-0.696713	0.485983	0.999761
AL645568.1	NA	48.4064	-0.293457	0.42131	-0.696535	0.486094	0.999761
RGS16	ENSG00000143333	687.158	-0.259342	0.372337	-0.696525	0.4861	0.999761
SYN1	ENSG00000008056	16.9278	0.424616	0.609643	0.696499	0.486116	0.999761
BICD2	ENSG00000185963	244.376	0.15306	0.219776	0.696436	0.486156	0.999761
METTL21A	ENSG00000144401	334.093	0.214587	0.308153	0.696365	0.4862	0.999761
CCDC152	ENSG00000198865	62.2483	0.29458	0.423098	0.696245	0.486276	0.999761
CATSPER2	ENSG00000166762	66.4468	-0.254056	0.364915	-0.696208	0.486299	0.999761
ZNF250	ENSG00000196150	110.535	-0.163226	0.23449	-0.69609	0.486373	0.999761
NSG1	ENSG00000168824	138.041	0.423672	0.60875	0.695971	0.486447	0.999761
C9orf78	ENSG00000136819	1283.98	0.142976	0.205446	0.695926	0.486475	0.999761
LINC02019	NA	16.929	0.363047	0.521731	0.695851	0.486522	0.999761
PRPF40B	ENSG00000110844	49.8956	0.199988	0.287479	0.695662	0.48664	0.999761
ID3	ENSG00000117318	3357.38	-0.443072	0.636943	-0.695623	0.486665	0.999761
ZRANB1	ENSG00000019995	285.862	-0.184276	0.264937	-0.695548	0.486712	0.999761
EIF5A2	ENSG00000163577	114.395	0.190958	0.274559	0.695508	0.486737	0.999761
IGKV6D-21	ENSG00000225523	34.3308	0.784315	1.12789	0.695383	0.486815	0.999761
AC092807.3	NA	23.6565	0.39408	0.566932	0.695109	0.486987	0.999761
RPL5	ENSG00000122406	34402.4	0.166894	0.240103	0.695095	0.486995	0.999761
LACTB2	ENSG00000147592	301.293	-0.171121	0.246259	-0.694882	0.487129	0.999761
TMEM273	ENSG00000204161	255.23	0.188568	0.271399	0.694802	0.487179	0.999761
AC073263.2	NA	12.1171	-0.401029	0.57721	-0.694771	0.487199	0.999761
ASAH2B	ENSG00000204147	25.323	-0.222345	0.320051	-0.694718	0.487232	0.999761
SFMBT2	ENSG00000198879	363.511	0.21965	0.316221	0.69461	0.4873	0.999761
APLP2	ENSG00000084234	1479.01	-0.203393	0.292824	-0.694591	0.487312	0.999761
NIF3L1	ENSG00000196290	195.773	0.143985	0.207311	0.694537	0.487346	0.999761
LZTS3	ENSG00000088899	36.4796	-0.269927	0.388758	-0.694332	0.487474	0.999761
AP003392.6	NA	29.335	0.339916	0.489673	0.694169	0.487576	0.999761
PROX1	ENSG00000117707	71.9192	-0.208397	0.300222	-0.694141	0.487594	0.999761
SCN8A	ENSG00000196876	15.8402	-0.294016	0.423592	-0.694102	0.487618	0.999761
DMAC2	ENSG00000105341	240.183	-0.169469	0.244188	-0.694012	0.487675	0.999761
BTBD9	ENSG00000183826	90.086	0.229487	0.330693	0.693957	0.487709	0.999761
HCCS	ENSG00000004961	333.221	0.224711	0.323942	0.693679	0.487884	0.999761
CAVIN2	ENSG00000168497	187.657	-0.439422	0.633494	-0.693648	0.487903	0.999761
SEC61B	ENSG00000106803	14996.7	-0.179741	0.259132	-0.693629	0.487915	0.999761
AC009065.4	NA	18.5915	-0.284785	0.410583	-0.693611	0.487926	0.999761
AL590399.1	NA	13.9481	0.342713	0.494143	0.69355	0.487964	0.999761
AGPAT1	ENSG00000204310	364.027	-0.143737	0.207265	-0.693495	0.487999	0.999761
KRT6B	ENSG00000185479	34.3896	-0.675763	0.974594	-0.693379	0.488072	0.999761
UHRF1	ENSG00000276043	63.4335	-0.268105	0.386669	-0.69337	0.488077	0.999761
AL356488.2	NA	13.0611	0.550757	0.794463	0.693245	0.488156	0.999761
RBM41	ENSG00000089682	243.168	-0.174216	0.251313	-0.69322	0.488171	0.999761
FLCN	ENSG00000154803	230.803	-0.205799	0.296937	-0.693074	0.488263	0.999761
AP006621.3	NA	44.7607	0.30601	0.441526	0.693073	0.488264	0.999761
ESYT1	ENSG00000139641	382.824	0.147153	0.212425	0.692731	0.488478	0.999761
ALPK3	ENSG00000136383	27.4591	-0.448622	0.647699	-0.69264	0.488536	0.999761
CEP290	ENSG00000198707	309.463	-0.209359	0.302268	-0.692628	0.488543	0.999761
TRAIP	ENSG00000183763	20.8802	-0.273435	0.394812	-0.692569	0.48858	0.999761
AC091132.5	NA	26.6921	0.268449	0.387632	0.692536	0.488601	0.999761
ATP6V0B	ENSG00000117410	4637.12	0.290332	0.419244	0.692513	0.488615	0.999761
TAF5	ENSG00000148835	53.2163	-0.315544	0.455685	-0.69246	0.488648	0.999761
GMFG	ENSG00000130755	4418.47	0.211224	0.305099	0.692312	0.488741	0.999761
HIST1H3J	NA	26.2564	0.393041	0.567733	0.692299	0.48875	0.999761
POP7	ENSG00000172336	591.189	0.310294	0.44821	0.692296	0.488752	0.999761
USF1	ENSG00000158773	253.806	0.242421	0.350257	0.692124	0.48886	0.999761
MAST3	ENSG00000099308	161.676	0.118759	0.171599	0.692073	0.488891	0.999761
HSPBP1	ENSG00000133265	212.999	0.19002	0.274663	0.691828	0.489045	0.999761
CAAP1	ENSG00000120159	320.29	0.275169	0.397807	0.691715	0.489116	0.999761
COL6A1	ENSG00000142156	2335.98	0.415653	0.600961	0.691648	0.489158	0.999761
ANAPC5	ENSG00000089053	1552.75	-0.122532	0.177163	-0.691634	0.489167	0.999761
CDK15	ENSG00000138395	10.1278	-0.486482	0.703536	-0.691481	0.489263	0.999761
CDK7	ENSG00000134058	187.991	0.125374	0.181316	0.691471	0.48927	0.999761
ZNF804A	ENSG00000170396	12.8571	-0.491724	0.711506	-0.691102	0.489501	0.999761
CARS2	ENSG00000134905	238.065	-0.286779	0.41509	-0.690882	0.489639	0.999761
CLCN7	ENSG00000103249	171.028	0.384583	0.5568	0.690702	0.489753	0.999761
NCAPH	ENSG00000121152	77.6396	-0.280158	0.40565	-0.690639	0.489793	0.999761
FANCE	ENSG00000112039	32.6955	-0.191585	0.277688	-0.68993	0.490238	0.999761
SNHG15	ENSG00000232956	911.116	0.218025	0.316011	0.689928	0.49024	0.999761
CD1B	ENSG00000158485	14.1363	0.591286	0.857049	0.689909	0.490251	0.999761
CCDC183	ENSG00000213213	23.7302	-0.270662	0.392439	-0.689694	0.490387	0.999761
SLC26A6	ENSG00000225697	148.311	-0.160423	0.232617	-0.689644	0.490418	0.999761
RNASEH1-AS1	NA	81.3027	0.177657	0.257625	0.689596	0.490448	0.999761
MDH2	ENSG00000146701	2214.71	-0.131943	0.191378	-0.689437	0.490548	0.999761
ADAP2	ENSG00000184060	146.36	0.2329	0.337881	0.689297	0.490637	0.999761
SF3A2	ENSG00000104897	351.905	0.304179	0.44141	0.689108	0.490755	0.999761
AC103691.1	NA	66.1126	0.230018	0.333823	0.689043	0.490796	0.999761
ERMN	ENSG00000136541	21.3802	0.239798	0.348037	0.689002	0.490822	0.999761
AC073111.5	NA	124.425	-0.207644	0.301443	-0.688834	0.490928	0.999761
TPGS2	ENSG00000134779	455.662	0.206101	0.299243	0.688741	0.490986	0.999761
LATS2	ENSG00000150457	204.035	0.254379	0.369343	0.688733	0.490991	0.999761
FAM81A	ENSG00000157470	15.4244	-0.42614	0.6188	-0.688656	0.49104	0.999761
UBAC2-AS1	ENSG00000228889	19.0331	0.271932	0.394932	0.688554	0.491104	0.999761
RPL8	ENSG00000161016	44331.5	0.332854	0.483565	0.688334	0.491243	0.999761
RPS26	ENSG00000197728	35150.5	0.381857	0.554887	0.688171	0.491345	0.999761
PLRG1	ENSG00000171566	465.893	0.146308	0.212613	0.68814	0.491364	0.999761
SLC46A1	ENSG00000076351	36.1686	-0.33928	0.493098	-0.688058	0.491416	0.999761
IFI16	ENSG00000163565	2720.77	0.181151	0.263407	0.687724	0.491627	0.999761
MASP1	ENSG00000127241	205.459	0.593735	0.863377	0.687689	0.491649	0.999761
MAP1S	ENSG00000130479	201.872	0.268694	0.390734	0.687663	0.491665	0.999761
TMEM163	ENSG00000152128	26.651	0.232979	0.338817	0.687624	0.49169	0.999761
ZNF565	ENSG00000196357	37.1094	-0.23276	0.338499	-0.687623	0.49169	0.999761
PSMD8	ENSG00000099341	3866.67	0.298802	0.434561	0.687595	0.491708	0.999761
AC136475.3	NA	56.687	0.545125	0.792829	0.687569	0.491724	0.999761
LAMC2	ENSG00000058085	309.082	-0.546349	0.79467	-0.687517	0.491757	0.999761
SDF2	ENSG00000132581	944.618	-0.154208	0.224309	-0.687481	0.49178	0.999761
RASA1	ENSG00000145715	222.66	0.127953	0.186243	0.687022	0.492069	0.999761
ARFGAP2	ENSG00000149182	562.467	-0.167984	0.244519	-0.686996	0.492085	0.999761
SGCB	ENSG00000163069	412.885	0.308615	0.449235	0.686979	0.492096	0.999761
MNT	ENSG00000070444	272.968	-0.219504	0.319531	-0.686956	0.49211	0.999761
AL391422.3	NA	11.4945	0.362564	0.527999	0.686675	0.492287	0.999761
UEVLD	ENSG00000151116	148.475	-0.149612	0.217888	-0.686647	0.492305	0.999761
MYOCD	ENSG00000141052	37.5348	0.571455	0.8326	0.68635	0.492493	0.999761
GUCA2A	ENSG00000197273	570.303	-0.657581	0.958147	-0.686304	0.492521	0.999761
BPTF	ENSG00000171634	1353.73	-0.188754	0.275045	-0.686267	0.492545	0.999761
HDGF	ENSG00000143321	864.257	-0.158416	0.230941	-0.685959	0.492739	0.999761
CAMSAP2	ENSG00000118200	181.708	-0.305339	0.445141	-0.685937	0.492753	0.999761
AC124016.1	NA	44.6601	0.508542	0.741418	0.685905	0.492773	0.999761
TNFRSF17	ENSG00000048462	3670.13	-0.42214	0.61547	-0.685883	0.492787	0.999761
DEPDC1	ENSG00000024526	64.9307	-0.324889	0.473811	-0.685692	0.492907	0.999761
SLC10A7	ENSG00000120519	178.143	0.148279	0.216258	0.68566	0.492928	0.999761
GSTM2	ENSG00000213366	88.5053	-0.262555	0.382944	-0.685622	0.492952	0.999761
ANKRD28	ENSG00000206560	4032.74	-0.288001	0.420109	-0.68554	0.493003	0.999761
NOL12	ENSG00000273899	161.4	0.134057	0.195556	0.685516	0.493018	0.999761
AC023509.4	NA	28.9999	-0.278116	0.40574	-0.685454	0.493058	0.999761
TXN2	ENSG00000100348	1205.18	-0.137049	0.199979	-0.685316	0.493144	0.999761
ARPC4	ENSG00000241553	2008.41	0.160208	0.233866	0.68504	0.493319	0.999761
BCORL1	ENSG00000085185	56.4627	-0.176392	0.25762	-0.684699	0.493534	0.999761
FUT10	NA	96.936	-0.177802	0.25968	-0.684698	0.493535	0.999761
TFAP4	ENSG00000090447	92.0096	0.277446	0.405278	0.684582	0.493607	0.999761
AC087500.1	NA	20.0496	0.251972	0.36817	0.68439	0.493729	0.999761
KHSRP	ENSG00000088247	576.074	-0.141675	0.207069	-0.684192	0.493854	0.999761
TYW3	ENSG00000162623	524.919	-0.131296	0.191906	-0.684169	0.493868	0.999761
FOXF1	ENSG00000103241	235.654	-0.393953	0.575916	-0.684045	0.493946	0.999761
TPBG	ENSG00000146242	185.051	-0.323381	0.47277	-0.684013	0.493967	0.999761
THBS3	ENSG00000169231	52.9205	-0.258586	0.37806	-0.683983	0.493986	0.999761
RASEF	ENSG00000165105	157.287	-0.443656	0.64881	-0.6838	0.494102	0.999761
ASCL1	ENSG00000139352	11.7169	-0.680686	0.995635	-0.683671	0.494183	0.999761
DRG2	ENSG00000108591	347.848	0.13863	0.202836	0.683461	0.494316	0.999761
PAMR1	ENSG00000149090	26.4304	-0.329662	0.482369	-0.683422	0.49434	0.999761
ST3GAL3	ENSG00000126091	75.0079	-0.236474	0.346087	-0.683279	0.494431	0.999761
RBMS1	ENSG00000153250	867.221	0.220587	0.322853	0.683243	0.494453	0.999761
DCUN1D5	ENSG00000137692	517.754	0.370166	0.541843	0.683161	0.494505	0.999761
GZMB	ENSG00000100453	1846.55	0.291004	0.425971	0.683155	0.494509	0.999761
HIC2	ENSG00000169635	91.2625	-0.219146	0.320793	-0.683137	0.49452	0.999761
EFS	ENSG00000100842	18.7525	0.295793	0.433173	0.682852	0.4947	0.999761
SFMBT1	ENSG00000163935	130.553	-0.155018	0.22708	-0.68266	0.494822	0.999761
METTL15	ENSG00000169519	258.785	-0.163926	0.240133	-0.682647	0.49483	0.999761
H6PD	ENSG00000049239	249.816	-0.225816	0.330815	-0.682607	0.494855	0.999761
HP1BP3	ENSG00000127483	2034.92	0.156559	0.229355	0.682603	0.494857	0.999761
FAM160B2	NA	186.468	-0.161036	0.235917	-0.682595	0.494863	0.999761
GPR153	ENSG00000158292	49.7054	-0.281863	0.412932	-0.68259	0.494866	0.999761
CAMP	ENSG00000164047	27.2239	0.353514	0.518059	0.682382	0.494998	0.999761
BCAP29	ENSG00000075790	775.05	0.192816	0.282564	0.682381	0.494998	0.999761
KCNMA1	ENSG00000156113	117.726	0.313916	0.460087	0.682296	0.495051	0.999761
TRA2B	ENSG00000136527	2139.48	0.163435	0.239543	0.682279	0.495063	0.999761
ADIPOR1	ENSG00000159346	798.177	0.166039	0.243362	0.68227	0.495068	0.999761
SATB2-AS1	ENSG00000225953	14.7392	-1.68925	2.47641	-0.682138	0.495152	0.999761
LINC00654	ENSG00000205181	8.58943	0.384591	0.564197	0.681662	0.495453	0.999761
PET117	ENSG00000232838	162.331	0.313773	0.460349	0.681599	0.495493	0.999761
AC011511.5	NA	17.5696	-0.284723	0.417746	-0.681569	0.495512	0.999761
SFPQ	ENSG00000116560	2305.25	-0.191833	0.281483	-0.68151	0.495549	0.999761
ECT2	ENSG00000114346	206.063	-0.215235	0.315859	-0.681428	0.4956	0.999761
MAPKAPK3	ENSG00000114738	255.126	0.272438	0.399835	0.681375	0.495634	0.999761
RFLNA	ENSG00000178882	30.5128	-0.415609	0.610141	-0.681169	0.495765	0.999761
ZNF266	ENSG00000174652	115.349	-0.174698	0.25649	-0.681111	0.495801	0.999761
MIR762HG	ENSG00000260083	76.66	0.19417	0.285085	0.681097	0.49581	0.999761
ERH	ENSG00000100632	3573.99	0.150725	0.221345	0.680949	0.495904	0.999761
MIIP	ENSG00000116691	279.696	0.314241	0.461524	0.680877	0.49595	0.999761
RASA2	ENSG00000155903	508.076	0.131833	0.193639	0.680815	0.495988	0.999761
RAD51C	ENSG00000108384	373.914	-0.156316	0.229668	-0.68062	0.496112	0.999761
RINL	ENSG00000187994	161.123	0.205665	0.302208	0.680543	0.49616	0.999761
ZBP1	ENSG00000124256	1323.06	-0.330509	0.485735	-0.680432	0.496231	0.999761
TNRC6A	ENSG00000090905	622.393	0.119259	0.175294	0.680333	0.496294	0.999761
SH3BP5	ENSG00000131370	841.589	0.268296	0.394394	0.680274	0.496331	0.999761
BBC3	ENSG00000105327	144.668	-0.146133	0.214867	-0.680111	0.496434	0.999761
KIF2A	ENSG00000068796	708.115	0.215083	0.316255	0.680094	0.496445	0.999761
GRIP1	ENSG00000155974	12.5515	-0.314785	0.46299	-0.679897	0.49657	0.999761
ANKRD13B	ENSG00000198720	15.0211	-0.352935	0.51913	-0.679859	0.496594	0.999761
ENO1-AS1	ENSG00000230679	14.9042	0.292937	0.430901	0.679825	0.496615	0.999761
MTSS1L	NA	28.0884	-0.239184	0.351929	-0.679638	0.496734	0.999761
TMEM116	ENSG00000198270	100.874	-0.160747	0.236536	-0.679587	0.496766	0.999761
LINC00852	ENSG00000231177	14.843	0.278661	0.410055	0.679569	0.496777	0.999761
CD33	ENSG00000105383	84.6452	0.269239	0.396217	0.679524	0.496806	0.999761
FBXO33	ENSG00000165355	280.829	-0.217363	0.319877	-0.679518	0.496809	0.999761
LY6E	ENSG00000160932	1675.3	0.329957	0.485604	0.679478	0.496835	0.999761
SUZ12	ENSG00000178691	614.824	-0.216781	0.319126	-0.679295	0.496951	0.999761
HMGCS1	ENSG00000112972	720.655	-0.265983	0.391615	-0.679194	0.497015	0.999761
ZFHX3	ENSG00000140836	307.352	-0.233051	0.343167	-0.679119	0.497062	0.999761
ATP5PF	ENSG00000154723	6395.94	-0.145008	0.213575	-0.678958	0.497165	0.999761
TXNRD1	ENSG00000198431	710.521	-0.183936	0.270959	-0.678832	0.497245	0.999761
SPRY3	ENSG00000168939	12.5139	-0.390779	0.575706	-0.678783	0.497275	0.999761
ITCH-AS1	NA	22.8479	0.462371	0.681233	0.678726	0.497311	0.999761
CLDN1	ENSG00000163347	36.8866	-0.426812	0.628854	-0.678714	0.497319	0.999761
RAB12	ENSG00000206418	86.3165	0.258128	0.380338	0.67868	0.49734	0.999761
ATP5F1A	ENSG00000152234	3536.13	-0.152158	0.224204	-0.67866	0.497353	0.999761
TCTEX1D2	NA	139.427	0.282754	0.416677	0.678592	0.497396	0.999761
TMEM223	ENSG00000168569	417.493	0.308458	0.454595	0.678534	0.497433	0.999761
SSR3	ENSG00000114850	11345.9	-0.260124	0.383558	-0.678187	0.497653	0.999761
RPS13	ENSG00000110700	43876.7	0.200988	0.296408	0.678078	0.497722	0.999761
SERINC2	ENSG00000168528	567.176	-0.452285	0.667158	-0.677929	0.497817	0.999761
CMSS1	ENSG00000184220	487.31	0.169702	0.25033	0.677914	0.497826	0.999761
CNPY3	ENSG00000137161	799.587	0.211352	0.311865	0.677703	0.49796	0.999761
RAMP1	ENSG00000132329	245.879	0.652367	0.962741	0.677614	0.498017	0.999761
TNFRSF21	ENSG00000146072	226.818	0.309141	0.456294	0.677505	0.498086	0.999761
CD63	ENSG00000135404	18151	-0.239157	0.353106	-0.677295	0.498219	0.999761
KLHL26	ENSG00000167487	30.2843	-0.229782	0.339299	-0.677227	0.498262	0.999761
TMEM9B	ENSG00000175348	764.425	0.245776	0.363006	0.677058	0.498369	0.999761
TRMT61B	ENSG00000171103	167.27	0.136834	0.202122	0.676988	0.498414	0.999761
RIT1	ENSG00000143622	465.531	0.228898	0.33818	0.676852	0.4985	0.999761
NUPL2	NA	462.644	-0.128422	0.189772	-0.676718	0.498585	0.999761
FGFR1OP	NA	194.62	0.137342	0.202978	0.676632	0.498639	0.999761
CENPC	ENSG00000145241	712.024	-0.141876	0.209708	-0.676541	0.498697	0.999761
IGLV3-10	ENSG00000211669	937.14	1.01044	1.49365	0.676493	0.498728	0.999761
TNIP3	ENSG00000050730	1001.59	0.535827	0.792374	0.67623	0.498895	0.999761
POLD4	ENSG00000175482	248.582	0.309185	0.457289	0.676125	0.498961	0.999761
CAPG	ENSG00000042493	1378.96	0.2503	0.370228	0.676072	0.498995	0.999761
SLTM	ENSG00000137776	1519.12	-0.083184	0.123044	-0.67605	0.499009	0.999761
NAV2	ENSG00000166833	110.126	-0.237424	0.351195	-0.676047	0.499011	0.999761
KIAA0556	NA	85.4407	-0.150211	0.222216	-0.675968	0.499061	0.999761
AC006058.1	NA	22.7548	0.385534	0.570377	0.675929	0.499086	0.999761
PRKCI	ENSG00000163558	254.989	-0.167917	0.248488	-0.675756	0.499196	0.999761
CCDC117	ENSG00000159873	259.132	-0.217792	0.32235	-0.675637	0.499271	0.999761
JAK2	ENSG00000096968	256.591	0.214148	0.317087	0.675359	0.499448	0.999761
PRR12	ENSG00000126464	106.407	0.158465	0.234643	0.675344	0.499457	0.999761
MND1	ENSG00000121211	89.8457	-0.362947	0.537467	-0.675292	0.49949	0.999761
FASLG	ENSG00000117560	56.4587	-0.27286	0.404157	-0.675133	0.499591	0.999761
EFCAB5	ENSG00000176927	11.1475	-0.28312	0.419496	-0.674907	0.499735	0.999761
KMT2A	ENSG00000118058	1138.14	-0.184411	0.273257	-0.674863	0.499763	0.999761
JCHAIN	ENSG00000132465	385904	-0.475196	0.704227	-0.674776	0.499818	0.999761
CTNND1	ENSG00000198561	908.114	-0.253099	0.375119	-0.674716	0.499856	0.999761
KANK3	ENSG00000186994	44.0594	-0.39893	0.591543	-0.674388	0.500065	0.999761
RAMP2-AS1	ENSG00000197291	17.8951	-0.299888	0.444686	-0.674381	0.500069	0.999761
RNF139-AS1	NA	74.3197	-0.190607	0.282687	-0.674271	0.500139	0.999761
MRTO4	ENSG00000053372	486.494	0.146855	0.217824	0.674191	0.50019	0.999761
VPS16	ENSG00000215305	275.323	-0.191046	0.283378	-0.674174	0.500201	0.999761
HLA-G	ENSG00000204632	22.681	0.316386	0.469592	0.673747	0.500472	0.999761
MYB	ENSG00000118513	99.9453	-0.314446	0.466821	-0.673591	0.500571	0.999761
RPS24	ENSG00000138326	57106.9	0.17522	0.260224	0.673344	0.500728	0.999761
PRR7-AS1	NA	11.057	0.340599	0.50587	0.673292	0.500761	0.999761
MYRF	ENSG00000124920	47.8882	-0.478438	0.710697	-0.673195	0.500823	0.999761
PSMG4	ENSG00000180822	404.292	0.3398	0.504785	0.673158	0.500847	0.999761
CYP7B1	ENSG00000172817	98.4594	0.472706	0.702233	0.673148	0.500853	0.999761
RHOT2	ENSG00000140983	315.379	0.312752	0.464651	0.673089	0.50089	0.999761
LCOR	ENSG00000196233	625.651	-0.13686	0.203339	-0.673063	0.500907	0.999761
USP22	ENSG00000124422	596.692	-0.164805	0.244881	-0.672999	0.500948	0.999761
NSA2	ENSG00000164346	2748.57	0.154253	0.229239	0.672891	0.501017	0.999761
AC132192.2	NA	115.345	-0.139013	0.206612	-0.67282	0.501062	0.999761
FOXO3	ENSG00000118689	929.272	-0.222271	0.330359	-0.672817	0.501064	0.999761
SIT1	ENSG00000137078	260.513	0.32888	0.488818	0.672806	0.501071	0.999761
FCRL3	ENSG00000160856	112.521	0.357085	0.530771	0.672767	0.501096	0.999761
NPIPB2	ENSG00000234719	16.2027	0.418601	0.622257	0.672715	0.501129	0.999761
ZNF501	ENSG00000186446	18.9849	0.204988	0.304733	0.672679	0.501152	0.999761
NAB1	ENSG00000138386	452.684	0.169857	0.25251	0.672675	0.501154	0.999761
CARNMT1	ENSG00000156017	190.276	-0.178369	0.265243	-0.672476	0.501281	0.999761
AC108134.2	NA	47.9343	0.33777	0.502315	0.672426	0.501313	0.999761
MICU1	ENSG00000107745	465.204	0.159551	0.23732	0.672301	0.501392	0.999761
LRRN2	ENSG00000170382	10.3453	-0.349214	0.51951	-0.672199	0.501457	0.999761
COG8	ENSG00000213380	77.8236	-0.163192	0.242808	-0.672101	0.501519	0.999761
HOXA5	ENSG00000106004	46.5747	-0.233527	0.347486	-0.672048	0.501553	0.999761
AC147067.1	NA	51.3606	0.2291	0.34105	0.671747	0.501745	0.999761
TCTA	ENSG00000145022	163.402	0.143326	0.213414	0.671587	0.501847	0.999761
ADNP	ENSG00000101126	421.3	-0.186079	0.277117	-0.67148	0.501915	0.999761
IFT57	ENSG00000114446	781.78	-0.127628	0.19014	-0.671234	0.502071	0.999761
RBM48	ENSG00000127993	266.084	0.119051	0.177386	0.671143	0.50213	0.999761
LINC002481	NA	14.9013	-0.369709	0.5509	-0.671101	0.502156	0.999761
SOS1	ENSG00000115904	420.68	-0.193272	0.28804	-0.670991	0.502226	0.999761
SLAIN2	ENSG00000109171	399.521	-0.120936	0.180328	-0.670644	0.502447	0.999761
PELP1	ENSG00000141456	260.457	0.188351	0.280861	0.67062	0.502463	0.999761
ZNF664	ENSG00000179195	308.742	-0.165358	0.246593	-0.67057	0.502494	0.999761
LINC01311	NA	12.9167	0.426935	0.636731	0.670511	0.502532	0.999761
AP5Z1	ENSG00000242802	162.172	0.28521	0.425413	0.670431	0.502583	0.999761
ARSK	ENSG00000164291	91.1946	0.216035	0.322261	0.670372	0.502621	0.999761
TMIGD1	ENSG00000182271	24.4651	-0.74151	1.10641	-0.670197	0.502732	0.999761
SHISA4	ENSG00000198892	54.345	0.390184	0.582401	0.669956	0.502886	0.999761
BCOR	ENSG00000183337	247.583	0.157663	0.235347	0.669917	0.50291	0.999761
AK2	ENSG00000004455	841.585	0.105657	0.157741	0.669818	0.502974	0.999761
DES	ENSG00000175084	38.3906	-0.800447	1.19512	-0.669761	0.50301	0.999761
B3GNT6	ENSG00000198488	70.955	-0.522043	0.779451	-0.669758	0.503012	0.999761
DHX16	ENSG00000204560	227.955	0.207158	0.309392	0.669564	0.503136	0.999761
KLHL3	ENSG00000146021	53.8664	-0.307734	0.459622	-0.669537	0.503153	0.999761
CREM	ENSG00000095794	3555.72	0.217044	0.324194	0.669488	0.503184	0.999761
HOTTIP	NA	43.3115	-0.434464	0.648951	-0.669487	0.503185	0.999761
HOXA4	ENSG00000197576	12.1343	-0.413262	0.617437	-0.669319	0.503292	0.999761
ADAM15	ENSG00000143537	421.401	-0.244056	0.364834	-0.66895	0.503527	0.999761
CRYAB	ENSG00000109846	193.333	0.347565	0.519585	0.668927	0.503542	0.999761
LLGL1	ENSG00000131899	11.4056	0.351028	0.524822	0.668851	0.503591	0.999761
DDA1	ENSG00000130311	520.787	0.184861	0.276517	0.668534	0.503793	0.999761
GGPS1	ENSG00000152904	292.813	-0.18076	0.270416	-0.668451	0.503845	0.999761
PREPL	ENSG00000138078	346.593	0.136756	0.204678	0.668153	0.504036	0.999761
CD34	ENSG00000174059	226.426	-0.461436	0.690633	-0.668135	0.504047	0.999761
RSPRY1	ENSG00000159579	381.787	0.118592	0.177512	0.66808	0.504082	0.999761
TOB1	ENSG00000141232	781.269	-0.165276	0.247393	-0.668071	0.504088	0.999761
IPO5	ENSG00000065150	484.859	-0.129014	0.193146	-0.667963	0.504157	0.999761
ATP6V1E2	ENSG00000250565	63.2683	0.278399	0.416807	0.667932	0.504177	0.999761
SLC19A1	ENSG00000173638	71.9509	0.22373	0.334995	0.667861	0.504222	0.999761
C14orf93	ENSG00000100802	48.8118	-0.160594	0.240461	-0.667858	0.504224	0.999761
SMIM27	ENSG00000235453	512.296	0.168118	0.251732	0.667847	0.504231	0.999761
FEZ2	ENSG00000171055	494.944	0.189232	0.283354	0.667831	0.504241	0.999761
TM4SF5	ENSG00000142484	55.6472	-0.459212	0.687691	-0.66776	0.504287	0.999761
LGI4	ENSG00000153902	24.852	-0.334461	0.500989	-0.667602	0.504388	0.999761
C1orf123	NA	560.879	0.129808	0.194453	0.667555	0.504418	0.999761
FBXO17	ENSG00000269190	28.0861	0.399648	0.598709	0.667516	0.504442	0.999761
SLC16A7	ENSG00000118596	354.859	0.180645	0.27065	0.667448	0.504486	0.999761
MSN	ENSG00000147065	2540.38	0.173977	0.260696	0.667354	0.504546	0.999761
BTBD8	ENSG00000189195	34.3563	-0.261023	0.391135	-0.667346	0.504551	0.999761
AP003352.1	NA	20.4637	0.434952	0.651809	0.6673	0.504581	0.999761
AP002884.1	NA	91.0782	0.390013	0.584555	0.667196	0.504647	0.999761
CEACAM4	ENSG00000105352	61.3473	0.384417	0.576211	0.667146	0.504679	0.999761
PLCB3	ENSG00000149782	113.234	-0.385102	0.577279	-0.667099	0.504709	0.999761
NIPAL3	ENSG00000001461	302.003	-0.177772	0.266492	-0.667084	0.504719	0.999761
ICOS	ENSG00000163600	798.915	0.290059	0.434837	0.667052	0.504739	0.999761
GLT8D1	ENSG00000016864	498.582	-0.31628	0.474261	-0.666891	0.504842	0.999761
PEX11A	ENSG00000166821	56.0496	-0.207272	0.310809	-0.666881	0.504848	0.999761
WWC3	ENSG00000047644	203.095	-0.178641	0.267878	-0.666874	0.504852	0.999761
AC020915.3	NA	130.437	0.26535	0.397929	0.666826	0.504883	0.999761
SEC24C	ENSG00000176986	280.21	-0.149527	0.22428	-0.666695	0.504967	0.999761
ARMC2	ENSG00000118690	29.7856	0.255964	0.383996	0.66658	0.50504	0.999761
TMCO4	ENSG00000162542	150.352	-0.158307	0.237529	-0.666474	0.505108	0.999761
EIF4H	ENSG00000106682	1250.17	0.160365	0.240673	0.66632	0.505206	0.999761
TRAPPC3	ENSG00000054116	962.884	0.24088	0.361531	0.666277	0.505234	0.999761
PPP6R1	ENSG00000105063	421.447	0.272134	0.408492	0.666192	0.505289	0.999761
ACKR4	ENSG00000129048	45.0748	0.462789	0.694715	0.666156	0.505312	0.999761
PHF23	ENSG00000040633	321.17	0.125871	0.18898	0.666058	0.505374	0.999761
KMT5A	ENSG00000183955	337.977	-0.184331	0.27677	-0.666008	0.505406	0.999761
ZFP14	ENSG00000142065	174.198	0.139224	0.209103	0.665815	0.505529	0.999761
ZFR	ENSG00000056097	688.236	0.109282	0.164138	0.665793	0.505543	0.999761
CLDN12	ENSG00000157224	190.694	-0.325459	0.488874	-0.665733	0.505582	0.999761
WBP1	ENSG00000239779	32.751	0.46766	0.702579	0.665633	0.505646	0.999761
VMP1	ENSG00000062716	5891.33	0.162213	0.243701	0.665623	0.505652	0.999761
SETD7	ENSG00000145391	285.226	-0.178795	0.268638	-0.665562	0.505691	0.999761
USP16	ENSG00000156256	1528.41	-0.137841	0.207137	-0.665456	0.505759	0.999761
TMEM199	NA	247.713	0.131602	0.197777	0.665406	0.505791	0.999761
GALNT15	ENSG00000131386	45.0002	0.562498	0.845371	0.665386	0.505804	0.999761
RRN3	ENSG00000085721	225.135	0.150473	0.226176	0.665292	0.505863	0.999761
PIK3R3	ENSG00000117461	246.369	-0.301586	0.453368	-0.665212	0.505915	0.999761
THAP11	ENSG00000168286	192.904	-0.124586	0.187289	-0.665209	0.505917	0.999761
KDM1B	ENSG00000165097	99.5701	-0.21411	0.321896	-0.665154	0.505952	0.999761
CBY1	ENSG00000100211	196.402	-0.188203	0.28297	-0.6651	0.505987	0.999761
CDCA4	ENSG00000170779	156.737	0.228949	0.344247	0.665072	0.506005	0.999761
GABRP	ENSG00000094755	15.277	0.549342	0.82607	0.665006	0.506046	0.999761
IKBKE	ENSG00000263528	183.135	0.184781	0.277866	0.665001	0.50605	0.999761
TEX29	ENSG00000153495	21.8319	0.565151	0.849916	0.664949	0.506083	0.999761
TTC13	ENSG00000143643	103.398	-0.256178	0.385289	-0.664898	0.506115	0.999761
NFATC2IP	ENSG00000176953	777.827	-0.142324	0.21407	-0.66485	0.506146	0.999761
RANBP2	ENSG00000153201	1169.61	0.121305	0.182458	0.664836	0.506155	0.999761
AC139795.3	NA	11.6249	0.366712	0.55163	0.664778	0.506193	0.999761
MAP3K1	ENSG00000095015	476.491	0.18633	0.280333	0.664676	0.506258	0.999761
GNAI1	ENSG00000127955	199.468	0.38228	0.575353	0.664426	0.506417	0.999761
TUSC1	ENSG00000198680	50.7859	-0.268371	0.403945	-0.664376	0.50645	0.999761
DHX38	ENSG00000140829	352.281	0.121484	0.182858	0.664365	0.506457	0.999761
MBOAT2	ENSG00000143797	121.775	-0.170425	0.256644	-0.664051	0.506658	0.999761
CUL4A	ENSG00000139842	297.598	-0.142034	0.213905	-0.664003	0.506689	0.999761
MRPL22	ENSG00000082515	1074.69	-0.169893	0.255923	-0.663842	0.506792	0.999761
CNOT9	ENSG00000144580	409.849	0.154125	0.232226	0.663685	0.506892	0.999761
ITPK1-AS1	ENSG00000258730	14.2673	0.398471	0.600457	0.663612	0.506938	0.999761
ARL6IP6	ENSG00000177917	295.021	0.251772	0.379406	0.663595	0.50695	0.999761
AC245060.6	NA	24.1301	0.311489	0.469419	0.663562	0.506971	0.999761
ZDHHC6	ENSG00000023041	394.304	0.130699	0.196977	0.663527	0.506993	0.999761
WDR75	ENSG00000115368	262.957	0.146037	0.220104	0.66349	0.507017	0.999761
TMEM120B	ENSG00000188735	325.523	-0.181315	0.273338	-0.663339	0.507114	0.999761
CPOX	ENSG00000080819	91.2224	-0.162439	0.245033	-0.662929	0.507376	0.999761
DAPL1	ENSG00000163331	92.6079	0.250804	0.378471	0.662677	0.507537	0.999761
GPR108	ENSG00000125734	602.211	0.180794	0.272922	0.662437	0.507691	0.999761
ESS2	ENSG00000100056	118.01	0.19223	0.290197	0.662412	0.507707	0.999761
CTPS2	ENSG00000047230	55.3096	-0.174686	0.263728	-0.662372	0.507733	0.999761
RENBP	ENSG00000102032	63.4841	0.485316	0.732978	0.662115	0.507897	0.999761
FEM1B	ENSG00000169018	296.296	-0.144938	0.218926	-0.662042	0.507945	0.999761
AGO4	ENSG00000134698	119.966	-0.177087	0.267527	-0.661941	0.508009	0.999761
CREB3	ENSG00000107175	795.414	-0.18919	0.285812	-0.661939	0.50801	0.999761
CDV3	ENSG00000091527	1193.02	-0.156698	0.236824	-0.661664	0.508187	0.999761
HINT3	ENSG00000111911	226.506	0.0879071	0.132881	0.661549	0.508261	0.999761
HIST1H2BN	NA	305.375	-0.335213	0.506728	-0.661526	0.508275	0.999761
EPOP	ENSG00000273604	34.3522	0.328964	0.497358	0.661424	0.50834	0.999761
PUM3	ENSG00000080608	550.701	0.147726	0.223421	0.661201	0.508483	0.999761
CSRP1	ENSG00000159176	853.936	0.164189	0.248345	0.661132	0.508528	0.999761
AC017002.1	NA	12.7868	0.392909	0.594323	0.661102	0.508547	0.999761
AC124798.1	NA	44.3983	-0.341615	0.516933	-0.660849	0.508709	0.999761
TCF4	ENSG00000196628	2503.95	-0.27665	0.418762	-0.660638	0.508844	0.999761
HTATSF1	ENSG00000102241	403.979	-0.119278	0.180575	-0.660547	0.508903	0.999761
LINC01184	NA	339.278	0.199227	0.301688	0.660373	0.509014	0.999761
OASL	ENSG00000135114	254.217	0.370407	0.561185	0.660044	0.509226	0.999761
TUBA1B	ENSG00000123416	6651.72	-0.165979	0.251502	-0.659951	0.509285	0.999761
SNRNP40	ENSG00000060688	640.298	0.15125	0.229227	0.659828	0.509364	0.999761
DENND5B	ENSG00000170456	341.655	-0.294773	0.446801	-0.65974	0.50942	0.999761
USP40	ENSG00000085982	175.775	-0.203232	0.308062	-0.659712	0.509439	0.999761
TMEM87A	ENSG00000103978	851.967	-0.117552	0.178225	-0.659569	0.50953	0.999761
AC010654.1	NA	35.2143	0.271848	0.412186	0.659527	0.509557	0.999761
OCIAD2	ENSG00000145247	1559.22	-0.173045	0.262392	-0.659493	0.509579	0.999761
P2RY2	ENSG00000175591	36.4983	-0.335013	0.507988	-0.659489	0.509582	0.999761
RPL39	ENSG00000198918	72615.9	0.250162	0.379334	0.659477	0.50959	0.999761
GORAB	ENSG00000120370	159.881	0.153506	0.232784	0.659433	0.509618	0.999761
CRISPLD1	ENSG00000121005	14.9726	-0.65194	0.989112	-0.659117	0.509821	0.999761
AC132192.1	NA	75.4317	0.408564	0.619974	0.659001	0.509895	0.999761
TNKS2-AS1	NA	18.0489	-0.244882	0.371727	-0.658769	0.510044	0.999761
AC009404.1	NA	63.9405	-0.340045	0.51641	-0.658478	0.510231	0.999761
ACTR8	ENSG00000113812	217.503	0.134241	0.203903	0.658354	0.510311	0.999761
VNN1	ENSG00000112299	159.831	-0.500044	0.759551	-0.658342	0.510318	0.999761
DEPP1	ENSG00000165507	361.61	-0.218713	0.332251	-0.658275	0.510361	0.999761
SNRPN	ENSG00000128739	1328.94	-0.187115	0.284293	-0.658177	0.510424	0.999761
AC009495.3	NA	8.82398	-0.404295	0.614308	-0.658131	0.510454	0.999761
RAB27B	ENSG00000041353	98.3098	-0.239749	0.364296	-0.658116	0.510464	0.999761
ASB8	ENSG00000177981	454.241	-0.123631	0.187877	-0.658042	0.510511	0.999761
RAB36	ENSG00000100228	15.4542	0.271168	0.412114	0.657993	0.510543	0.999761
CCND3	ENSG00000112576	619.056	0.176693	0.268566	0.657911	0.510595	0.999761
AC022075.1	NA	33.4111	-0.311552	0.473632	-0.657792	0.510672	0.999761
AL161421.1	NA	15.0827	-0.297661	0.452581	-0.657697	0.510733	0.999761
RARG	ENSG00000172819	63.4541	0.257311	0.391276	0.657621	0.510782	0.999761
GSEC	ENSG00000280832	32.9092	0.259026	0.394262	0.656991	0.511187	0.999761
SMPD4	ENSG00000136699	256.843	-0.159516	0.242823	-0.656924	0.51123	0.999761
ZNF57	ENSG00000171970	39.8848	-0.216176	0.329085	-0.656901	0.511245	0.999761
PIGB	ENSG00000069943	98.1378	0.183965	0.28005	0.6569	0.511245	0.999761
XK	ENSG00000047597	33.2407	-0.272357	0.414631	-0.656866	0.511267	0.999761
KLHDC3	ENSG00000124702	354.317	0.144736	0.220345	0.656864	0.511268	0.999761
IST1	ENSG00000182149	809.198	0.179444	0.273205	0.656809	0.511304	0.999761
ZNF248	ENSG00000198105	186.882	0.192791	0.293574	0.656706	0.51137	0.999761
ZNF587	ENSG00000198466	294.717	-0.179647	0.273558	-0.656706	0.51137	0.999761
MIF	ENSG00000240972	3880.47	0.888699	1.3533	0.656692	0.511379	0.999761
RNF5	ENSG00000204308	613.505	0.203368	0.309809	0.65643	0.511548	0.999761
MCTP1	ENSG00000175471	356.122	0.350148	0.53345	0.656384	0.511577	0.999761
SPTLC2	ENSG00000100596	376.953	-0.143228	0.21822	-0.656344	0.511603	0.999761
IL22RA2	ENSG00000164485	16.4827	-0.643965	0.981215	-0.656293	0.511636	0.999761
PTK2B	ENSG00000120899	732.866	0.178721	0.272325	0.656281	0.511643	0.999761
B3GALT6	ENSG00000176022	65.6746	0.154529	0.235465	0.656273	0.511648	0.999761
ANKMY2	ENSG00000106524	134.461	-0.150282	0.228995	-0.656269	0.511651	0.999761
CTSW	ENSG00000172543	368.702	0.37254	0.567974	0.655911	0.511882	0.999761
AL135925.1	NA	71.9466	0.489373	0.746166	0.655849	0.511921	0.999761
INO80B	ENSG00000115274	80.8782	0.334876	0.510635	0.655804	0.51195	0.999761
TIMM50	ENSG00000105197	316.41	0.202226	0.308423	0.655678	0.512031	0.999761
TNFRSF18	ENSG00000186891	885.326	0.648003	0.988435	0.655585	0.512091	0.999761
ENC1	ENSG00000171617	346.419	-0.218742	0.333673	-0.655557	0.512109	0.999761
AL157838.1	NA	10.0172	-0.466112	0.711031	-0.655543	0.512118	0.999761
AL078459.1	NA	14.7932	0.428008	0.653016	0.655433	0.512189	0.999761
RPL37A	ENSG00000197756	35959.5	-0.160209	0.244442	-0.655405	0.512207	0.999761
BRCA1	ENSG00000012048	162.97	-0.186158	0.284042	-0.655391	0.512216	0.999761
CBWD1	NA	495.792	0.166669	0.254336	0.655311	0.512267	0.999761
AASDHPPT	ENSG00000149313	564.922	0.152841	0.233341	0.655011	0.51246	0.999761
FAM129C	NA	57.6556	-0.527397	0.805233	-0.654962	0.512492	0.999761
POU2F1	ENSG00000143190	375.724	-0.164298	0.250852	-0.654961	0.512493	0.999761
CALHM6	ENSG00000188820	70.2378	0.449664	0.686558	0.654954	0.512497	0.999761
FOXJ3	ENSG00000198815	314.744	0.202661	0.309528	0.654741	0.512634	0.999761
LHFPL6	ENSG00000183722	316.278	0.387537	0.592053	0.654564	0.512748	0.999761
IFT46	ENSG00000118096	102.067	0.173913	0.26571	0.654521	0.512776	0.999761
OTUB2	ENSG00000089723	23.1547	-0.349457	0.533942	-0.654485	0.5128	0.999761
ZNF283	ENSG00000167637	39.1871	0.176359	0.269496	0.654401	0.512854	0.999761
SYCP2	ENSG00000196074	25.254	0.274035	0.418771	0.654379	0.512868	0.999761
JSRP1	ENSG00000167476	977.881	-0.978659	1.49601	-0.65418	0.512996	0.999761
CYB561A3	ENSG00000162144	362.405	-0.13889	0.212317	-0.654162	0.513008	0.999761
MYOM2	ENSG00000036448	28.7358	0.35465	0.542336	0.65393	0.513157	0.999761
RRP1	ENSG00000160214	288.496	0.332752	0.509078	0.653637	0.513346	0.999761
FLYWCH1	ENSG00000059122	86.7537	-0.143299	0.219259	-0.65356	0.513395	0.999761
RPL12	ENSG00000197958	53297.3	0.213215	0.326304	0.653425	0.513483	0.999761
NSD1	ENSG00000165671	852.195	0.148496	0.227309	0.653281	0.513575	0.999761
ECHDC2	ENSG00000121310	341.788	-0.163994	0.251093	-0.653121	0.513678	0.999761
KLHL11	ENSG00000178502	20.7957	0.442158	0.6772	0.652921	0.513807	0.999761
ITGA5	ENSG00000161638	697.679	0.373063	0.571583	0.652684	0.51396	0.999761
CBFA2T3	ENSG00000129993	126.098	-0.256205	0.39268	-0.652453	0.514109	0.999761
LARP1	ENSG00000155506	999.931	-0.138291	0.211965	-0.652423	0.514129	0.999761
FBXO11	ENSG00000138081	436.85	-0.180908	0.277347	-0.652282	0.514219	0.999761
C6orf203	NA	270.548	-0.127753	0.195895	-0.652151	0.514304	0.999761
PKD1L1	ENSG00000158683	9.02488	-0.542046	0.83127	-0.65207	0.514356	0.999761
IKBIP	ENSG00000166130	1132.36	0.346001	0.530629	0.652058	0.514364	0.999761
HIST1H2BC	NA	756.429	-0.301853	0.462945	-0.652029	0.514382	0.999761
LRCH3	ENSG00000186001	337.588	0.16073	0.246518	0.652001	0.5144	0.999761
ANKRD53	ENSG00000144031	15.613	0.501069	0.768539	0.651976	0.514417	0.999761
ADGRF3	ENSG00000173567	16.8612	0.291216	0.446716	0.651903	0.514464	0.999761
CADPS	ENSG00000163618	47.3587	-0.419322	0.643235	-0.651896	0.514468	0.999761
ANKRD22	ENSG00000152766	166.169	0.37339	0.572776	0.651895	0.514469	0.999761
DLST	ENSG00000119689	290.67	-0.136655	0.209644	-0.651846	0.514501	0.999761
KIF26B	ENSG00000162849	27.4107	-0.495849	0.760909	-0.651653	0.514625	0.999761
ZNF775	ENSG00000196456	15.0019	-0.279534	0.428979	-0.651625	0.514643	0.999761
BRWD1	ENSG00000185658	560.142	-0.157409	0.241571	-0.651608	0.514654	0.999761
ARHGAP4	ENSG00000089820	359.135	0.306298	0.470089	0.651575	0.514675	0.999761
IER3-AS1	NA	65.6894	0.190569	0.292482	0.651559	0.514686	0.999761
AMN	ENSG00000166126	224.903	-0.425861	0.65365	-0.651511	0.514717	0.999761
TATDN2	ENSG00000157014	147.384	-0.189191	0.290427	-0.651425	0.514772	0.999761
NDUFA9	ENSG00000139180	1013.12	-0.155493	0.238747	-0.651289	0.51486	0.999761
AL078590.3	NA	22.9263	-0.32413	0.497778	-0.651154	0.514947	0.999761
ARMH3	ENSG00000120029	192.555	0.125503	0.192803	0.650941	0.515085	0.999761
DMPK	ENSG00000104936	64.4487	-0.284404	0.436965	-0.650861	0.515136	0.999761
RBM42	ENSG00000126254	479.484	0.274196	0.421386	0.650701	0.515239	0.999761
PTPMT1	ENSG00000110536	393.333	0.436789	0.67133	0.650633	0.515283	0.999761
AC011603.2	NA	18.3996	0.391253	0.601431	0.650537	0.515346	0.999761
OLFM1	ENSG00000130558	179.163	-0.458132	0.704284	-0.650493	0.515374	0.999761
CSPP1	ENSG00000104218	276.52	-0.130111	0.200132	-0.650125	0.515611	0.999761
SQLE	ENSG00000104549	428.996	0.195319	0.300499	0.649984	0.515702	0.999761
ZCCHC9	ENSG00000131732	459.263	0.136898	0.210624	0.649963	0.515716	0.999761
SS18	ENSG00000141380	634.643	0.100041	0.153943	0.649861	0.515782	0.999761
CSTF3	ENSG00000176102	289.061	0.127274	0.195907	0.649666	0.515908	0.999761
SOD1	ENSG00000142168	4465.01	-0.155317	0.23912	-0.649538	0.515991	0.999761
EIF3D	ENSG00000100353	2066.27	-0.132668	0.20426	-0.649505	0.516012	0.999761
SH2B1	ENSG00000178188	180.473	-0.170145	0.261984	-0.649447	0.516049	0.999761
TEC	ENSG00000135605	77.2685	-0.17072	0.262915	-0.649336	0.516121	0.999761
MMAA	ENSG00000151611	66.8944	-0.168236	0.259095	-0.649321	0.516131	0.999761
GPR162	ENSG00000250510	21.0917	-0.353002	0.543722	-0.649233	0.516188	0.999761
TMA7	ENSG00000232112	11203	0.169133	0.260523	0.649204	0.516207	0.999761
ZNF397	ENSG00000186812	302.785	0.123609	0.190496	0.64888	0.516416	0.999761
SRGAP2C	ENSG00000171943	185.635	0.159022	0.245098	0.648808	0.516462	0.999761
JMJD6	ENSG00000070495	611.186	0.174099	0.268378	0.648707	0.516528	0.999761
HIKESHI	ENSG00000149196	1088.68	-0.160361	0.247217	-0.648665	0.516555	0.999761
ZNF530	ENSG00000183647	22.1598	0.265154	0.408889	0.648475	0.516678	0.999761
MRPL1	ENSG00000169288	566.832	0.169856	0.261954	0.648418	0.516714	0.999761
LMNA	ENSG00000160789	4583.36	-0.190149	0.293267	-0.648383	0.516737	0.999761
ZNF543	ENSG00000178229	40.9655	0.225053	0.347103	0.648374	0.516743	0.999761
NHP2	ENSG00000145912	1440.65	0.14446	0.222833	0.648287	0.516799	0.999761
TRIM15	ENSG00000204610	153.177	-0.479952	0.740622	-0.64804	0.516959	0.999761
BCL2L1	ENSG00000171552	543.923	-0.148506	0.229185	-0.647975	0.517001	0.999761
ABL2	ENSG00000143322	734.975	-0.366491	0.565634	-0.647929	0.517031	0.999761
BICRAL	ENSG00000112624	166.122	-0.176623	0.272628	-0.647854	0.517079	0.999761
METTL18	ENSG00000171806	112.175	-0.144409	0.222925	-0.647793	0.517119	0.999761
RAB6B	ENSG00000154917	10.3416	-0.453431	0.699986	-0.647773	0.517132	0.999761
AC018797.2	NA	35.3786	-0.174515	0.269417	-0.647752	0.517145	0.999761
TMEM241	NA	47.408	0.198054	0.305771	0.647721	0.517165	0.999761
AC106886.5	NA	13.427	-0.359567	0.555175	-0.647664	0.517202	0.999761
NET1	ENSG00000173848	521.328	-0.272132	0.420243	-0.647559	0.51727	0.999761
PLD6	ENSG00000179598	20.637	-0.336645	0.51992	-0.647494	0.517312	0.999761
ILF3-DT	ENSG00000267100	568.843	-0.12867	0.198772	-0.647325	0.517421	0.999761
PPP2R3A	ENSG00000073711	61.1398	-0.303078	0.46835	-0.64712	0.517554	0.999761
PGAP2	ENSG00000148985	136.434	-0.105916	0.163681	-0.647087	0.517575	0.999761
ZNF436-AS1	ENSG00000249087	22.0646	0.326946	0.50552	0.646751	0.517793	0.999761
LRRC32	ENSG00000137507	142.391	-0.359968	0.556625	-0.646697	0.517828	0.999761
AC025034.1	NA	11.5095	0.305417	0.472311	0.646644	0.517862	0.999761
SPIN2A	ENSG00000147059	25.4985	0.312719	0.48364	0.646594	0.517895	0.999761
TSC1	ENSG00000165699	251.093	-0.157468	0.243566	-0.646509	0.51795	0.999761
SMARCA4	ENSG00000127616	554.053	-0.147871	0.228725	-0.646501	0.517955	0.999761
2003-09-01	NA	10.6745	-0.330373	0.511066	-0.64644	0.517994	0.999761
MT-ATP8	ENSG00000228253	6223.18	0.391242	0.605293	0.646368	0.518041	0.999761
SYNRG	ENSG00000275066	768.306	0.222114	0.343651	0.646337	0.518061	0.999761
TSC22D4	ENSG00000166925	594.306	0.294821	0.456191	0.646266	0.518107	0.999761
EXOSC6	ENSG00000223496	251.117	-0.21948	0.339628	-0.646237	0.518126	0.999761
PPM1G	ENSG00000115241	1057.93	-0.249371	0.385883	-0.646236	0.518126	0.999761
OSBPL6	ENSG00000079156	13.2023	-0.337892	0.522894	-0.646196	0.518152	0.999761
HDLBP	ENSG00000115677	3338.05	-0.179481	0.277994	-0.645631	0.518518	0.999761
B3GAT3	ENSG00000149541	654.858	0.250923	0.388694	0.645554	0.518568	0.999761
BMP4	ENSG00000125378	231.779	-0.503597	0.780368	-0.645333	0.518711	0.999761
GGACT	ENSG00000134864	52.343	0.279042	0.432425	0.645296	0.518736	0.999761
SETD4	ENSG00000185917	165.849	-0.0963229	0.149291	-0.645202	0.518797	0.999761
ARMC9	ENSG00000135931	86.7482	-0.198818	0.308167	-0.645163	0.518822	0.999761
CXCL6	ENSG00000124875	1053.26	0.579192	0.897749	0.645161	0.518823	0.999761
CDKN2D	ENSG00000129355	221.825	0.328628	0.509461	0.645051	0.518894	0.999761
C19orf24	NA	395.79	-0.249511	0.386854	-0.644974	0.518944	0.999761
NFATC1	ENSG00000131196	239.313	-0.261183	0.404958	-0.644963	0.518951	0.999761
PSME2	ENSG00000100911	7978	0.214234	0.332171	0.644952	0.518958	0.999761
MBD4	ENSG00000129071	1006.56	-0.0972887	0.150879	-0.644814	0.519048	0.999761
TKFC	ENSG00000149476	140.459	-0.164492	0.255198	-0.644567	0.519208	0.999761
STX10	ENSG00000104915	440.52	0.235464	0.365494	0.644236	0.519422	0.999761
DOLPP1	ENSG00000167130	88.6733	-0.172054	0.267122	-0.644104	0.519508	0.999761
SPIN1	ENSG00000106723	272.04	0.153142	0.237784	0.64404	0.519549	0.999761
COL4A3BP	NA	605.094	0.125883	0.195486	0.643951	0.519607	0.999761
TRIM27	ENSG00000204713	543.121	0.162078	0.251702	0.643926	0.519623	0.999761
AC012447.1	NA	19.2749	-0.304037	0.472198	-0.643875	0.519656	0.999761
TRIP13	ENSG00000071539	57.0921	-0.249902	0.388143	-0.643839	0.51968	0.999761
SMYD3	ENSG00000185420	277.523	-0.15235	0.236657	-0.643759	0.519732	0.999761
RMDN1	ENSG00000176623	411.186	0.172749	0.268365	0.643709	0.519764	0.999761
SIGLEC12	ENSG00000254521	44.2957	0.537016	0.834579	0.643456	0.519928	0.999761
STXBP5-AS1	ENSG00000233452	20.3203	-0.301799	0.469045	-0.643432	0.519944	0.999761
TFPT	ENSG00000105619	360.79	0.272193	0.423054	0.6434	0.519964	0.999761
NBEAL1	ENSG00000144426	801.231	0.204777	0.318367	0.64321	0.520088	0.999761
TSC22D1	ENSG00000102804	2233.05	-0.270148	0.420033	-0.643158	0.520122	0.999761
KLHDC2	ENSG00000165516	438.539	-0.302323	0.470172	-0.643006	0.52022	0.999761
HYPK	ENSG00000242028	107.19	-0.218673	0.340104	-0.64296	0.52025	0.999761
BBS4	ENSG00000140463	118.936	0.148975	0.231713	0.642928	0.520271	0.999761
SLC25A13	ENSG00000004864	225.64	0.181041	0.281625	0.642845	0.520325	0.999761
IGHV1-3	ENSG00000211935	731.36	0.638815	0.993732	0.642844	0.520325	0.999761
MCM8	ENSG00000125885	107.487	-0.186166	0.289613	-0.642809	0.520348	0.999761
ZNF30	ENSG00000168661	20.1743	-0.226492	0.352355	-0.642796	0.520356	0.999761
MEG8	NA	92.2038	-0.307552	0.478589	-0.642623	0.520469	0.999761
PRDM15	ENSG00000141956	104.617	-0.287174	0.446897	-0.642596	0.520486	0.999761
C10orf143	ENSG00000237489	72.808	0.162717	0.253241	0.642537	0.520525	0.999761
AL158850.1	NA	15.9364	-0.387465	0.60326	-0.642286	0.520687	0.999761
DPY19L2	ENSG00000177990	11.1532	-0.380683	0.592733	-0.642251	0.52071	0.999761
SH2D6	ENSG00000152292	36.7997	-0.7105	1.10636	-0.642197	0.520745	0.999761
NELFB	ENSG00000188986	214.6	-0.310213	0.483123	-0.642099	0.520809	0.999761
BFAR	ENSG00000103429	713.209	-0.116138	0.180873	-0.642098	0.520809	0.999761
POLA2	ENSG00000014138	103.903	-0.17779	0.27693	-0.642005	0.52087	0.999761
GDF15	ENSG00000130513	361.447	0.341553	0.532097	0.6419	0.520938	0.999761
FLOT2	ENSG00000132589	338.907	0.108511	0.169136	0.641562	0.521158	0.999761
PVR	ENSG00000073008	99.6232	0.305222	0.475807	0.641484	0.521208	0.999761
CEP128	ENSG00000100629	372.503	-0.263541	0.410865	-0.64143	0.521243	0.999761
CHML	ENSG00000203668	176.733	0.20841	0.324925	0.641408	0.521258	0.999761
UAP1	ENSG00000117143	1157.56	-0.237285	0.370072	-0.641186	0.521402	0.999761
WASHC1	ENSG00000181404	386.246	0.187281	0.292168	0.641005	0.521519	0.999761
VKORC1	ENSG00000167397	1766.9	0.334642	0.522078	0.64098	0.521536	0.999761
PARS2	ENSG00000162396	16.8923	-0.24577	0.383442	-0.640957	0.521551	0.999761
RRP9	ENSG00000114767	155.662	0.27815	0.434034	0.640848	0.521621	0.999761
TBCEL	ENSG00000154114	251.19	-0.383337	0.598201	-0.640816	0.521642	0.999761
CUL3	ENSG00000036257	503.416	-0.2062	0.321789	-0.640791	0.521659	0.999761
AL021068.1	NA	13.4399	0.346814	0.541312	0.640692	0.521723	0.999761
CFL2	ENSG00000165410	537.97	-0.272867	0.425975	-0.640571	0.521802	0.999761
ACAP3	ENSG00000131584	130.596	-0.280545	0.438031	-0.640469	0.521868	0.999761
DACH1	ENSG00000276644	96.1134	-0.338251	0.528163	-0.640429	0.521894	0.999761
AC090204.1	NA	29.8602	0.235244	0.367377	0.640334	0.521955	0.999761
CLBA1	ENSG00000140104	19.6497	-0.218422	0.341163	-0.640229	0.522024	0.999761
PEX2	ENSG00000164751	677.338	-0.140293	0.21918	-0.640081	0.52212	0.999761
ARHGAP11A	ENSG00000198826	122.766	-0.212106	0.33138	-0.64007	0.522127	0.999761
FUT1	ENSG00000174951	10.2841	-0.409145	0.63927	-0.640019	0.52216	0.999761
SERPINB9P1	NA	41.5734	0.335995	0.525198	0.639749	0.522336	0.999761
HIST1H4H	NA	265.542	0.247421	0.386764	0.639721	0.522354	0.999761
FOXA1	ENSG00000129514	83.8007	-0.410233	0.641321	-0.639668	0.522388	0.999761
CDKAL1	ENSG00000145996	200.759	0.112258	0.175509	0.639615	0.522423	0.999761
FOXA2	ENSG00000125798	77.0659	-0.422183	0.660158	-0.639518	0.522486	0.999761
FAM227B	ENSG00000166262	64.9072	-0.20209	0.316062	-0.639399	0.522563	0.999761
NAE1	ENSG00000159593	522.853	-0.104434	0.163344	-0.63935	0.522595	0.999761
EIF5	ENSG00000100664	3830.17	-0.178045	0.2785	-0.639298	0.522629	0.999761
ADD3	ENSG00000148700	735.254	-0.157324	0.246124	-0.639206	0.522689	0.999761
FAM184B	ENSG00000047662	61.4898	0.562008	0.879328	0.639133	0.522736	0.999761
CRYBG1	ENSG00000112297	580.279	0.256442	0.401262	0.63909	0.522765	0.999761
RNF31	ENSG00000092098	9.92314	0.302579	0.473469	0.639068	0.522779	0.999761
SCNN1A	ENSG00000111319	395.277	-0.400497	0.626791	-0.638965	0.522846	0.999761
ECH1	ENSG00000104823	1962.31	-0.169221	0.264865	-0.638895	0.522891	0.999761
ACSS2	ENSG00000131069	258.184	-0.223021	0.349128	-0.638795	0.522956	0.999761
TMED6	ENSG00000157315	11.4247	-0.307954	0.482111	-0.638762	0.522978	0.999761
ATP5ME	ENSG00000169020	6274.97	0.195358	0.305867	0.638703	0.523016	0.999761
LPIN2	ENSG00000101577	444.766	-0.143485	0.224658	-0.638682	0.52303	0.999761
TRAM1	ENSG00000067167	4101.52	0.229379	0.359154	0.638665	0.523041	0.999761
GDPD1	ENSG00000153982	21.7263	0.256769	0.402088	0.63859	0.52309	0.999761
FEZ1	ENSG00000149557	69.3806	0.360817	0.565091	0.638512	0.523141	0.999761
LEPROTL1	ENSG00000104660	2112.66	0.180291	0.282366	0.638501	0.523148	0.999761
EGLN3	ENSG00000129521	338.246	-0.437189	0.684755	-0.638461	0.523173	0.999761
TEAD4	ENSG00000197905	62.0557	-0.293467	0.459669	-0.638432	0.523193	0.999761
ANKLE2	ENSG00000176915	527.573	0.210454	0.329663	0.63839	0.52322	0.999761
SENP1	ENSG00000079387	160.923	0.162076	0.253892	0.638365	0.523236	0.999761
SNCAIP	ENSG00000064692	45.73	-0.399861	0.626413	-0.638334	0.523256	0.999761
PIM3	ENSG00000198355	1319.21	0.256805	0.402324	0.638304	0.523276	0.999761
DIS3L2	ENSG00000144535	216.012	-0.147974	0.231828	-0.63829	0.523285	0.999761
SLF2	ENSG00000119906	284.915	0.123895	0.194136	0.638186	0.523353	0.999761
DIO2	ENSG00000211448	126.33	0.455883	0.714592	0.637964	0.523497	0.999761
ST3GAL2	ENSG00000157350	244.558	0.151317	0.23721	0.637902	0.523537	0.999761
DCTN1	ENSG00000204843	375.989	0.124289	0.19485	0.637868	0.523559	0.999761
C1orf216	ENSG00000142686	73.7243	0.213104	0.334108	0.637829	0.523585	0.999761
ENTPD2	ENSG00000054179	22.0823	-0.332334	0.521161	-0.637679	0.523683	0.999761
RNASEH2A	ENSG00000104889	35.3663	-0.204038	0.319978	-0.637662	0.523694	0.999761
PTPRM	ENSG00000173482	159.199	-0.390657	0.612745	-0.637552	0.523765	0.999761
ARFGAP3	ENSG00000242247	2243.3	0.118651	0.186125	0.637482	0.523811	0.999761
TLR7	ENSG00000196664	55.7378	-0.359497	0.56399	-0.637418	0.523853	0.999761
ENPP3	ENSG00000154269	20.2964	-0.322557	0.506145	-0.637282	0.523941	0.999761
AC005332.1	NA	72.0397	0.405535	0.636378	0.637255	0.523959	0.999761
ZNF589	ENSG00000164048	59.3969	-0.173721	0.272615	-0.637241	0.523968	0.999761
PIGP	ENSG00000185808	831.681	-0.171635	0.26935	-0.637218	0.523983	0.999761
CLINT1	ENSG00000113282	1376.31	0.159327	0.250104	0.637043	0.524097	0.999761
SLC19A2	ENSG00000117479	74.7404	-0.196508	0.308529	-0.636921	0.524176	0.999761
PARP8	ENSG00000151883	353.33	0.180405	0.283264	0.636879	0.524204	0.999761
BORCS5	ENSG00000165714	360.207	0.331472	0.520545	0.636779	0.524269	0.999761
SLC30A6	ENSG00000152683	184.332	0.157734	0.247707	0.636777	0.52427	0.999761
PIP4K2C	ENSG00000166908	121.782	-0.152328	0.239253	-0.636681	0.524332	0.999761
KLRF1	ENSG00000150045	43.368	-0.390751	0.613878	-0.636528	0.524432	0.999761
GCC2	ENSG00000135968	2327.16	-0.102971	0.161779	-0.636494	0.524455	0.999761
SGO2	ENSG00000163535	155.501	-0.184729	0.290239	-0.636471	0.524469	0.999761
THAP10	ENSG00000129028	9.68823	0.340767	0.535553	0.63629	0.524587	0.999761
TAS2R31	ENSG00000256436	18.7849	0.324299	0.50974	0.636205	0.524643	0.999761
PPP1R26	ENSG00000196422	49.1344	-0.19568	0.30759	-0.63617	0.524666	0.999761
GPAT4	ENSG00000158669	311.709	0.210955	0.331608	0.636157	0.524674	0.999761
GABRA2	ENSG00000151834	33.5285	-0.258311	0.40608	-0.63611	0.524704	0.999761
TRGV10	ENSG00000211694	20.9733	-0.366922	0.576913	-0.63601	0.52477	0.999761
AASDH	ENSG00000157426	246.048	-0.125105	0.196729	-0.635927	0.524824	0.999761
RXRB	ENSG00000204231	194.163	-0.125288	0.197041	-0.635845	0.524878	0.999761
FGD5-AS1	ENSG00000225733	550.215	0.116012	0.182465	0.635805	0.524903	0.999761
SKI	ENSG00000157933	263.577	0.211523	0.332823	0.635542	0.525075	0.999761
THAP1	ENSG00000131931	286.56	0.166786	0.262475	0.635435	0.525145	0.999761
IFI27L2	ENSG00000119632	2449.42	-0.177987	0.280104	-0.635433	0.525146	0.999761
SCAF8	ENSG00000213079	255.835	-0.153513	0.241629	-0.635326	0.525216	0.999761
LEAP2	ENSG00000164406	88.4752	-0.243295	0.382946	-0.635324	0.525217	0.999761
MRPS33	ENSG00000090263	1452.42	-0.154659	0.243447	-0.635288	0.525241	0.999761
CACNG8	ENSG00000142408	9.50534	0.356471	0.561303	0.635078	0.525377	0.999761
MANEA	ENSG00000172469	775.929	-0.27884	0.439064	-0.635077	0.525378	0.999761
MEST	ENSG00000106484	63.7311	-0.235456	0.370906	-0.634813	0.52555	0.999761
FAM50B	ENSG00000145945	87.8826	0.372528	0.586904	0.634735	0.525601	0.999761
PRR5L	ENSG00000135362	138.803	0.242402	0.381901	0.634726	0.525607	0.999761
ADPRM	ENSG00000170222	118.226	0.23173	0.365099	0.634704	0.525621	0.999761
SHF	ENSG00000138606	44.9723	-0.200772	0.316379	-0.634592	0.525695	0.999761
TOR4A	ENSG00000198113	144.514	-0.244806	0.385834	-0.634485	0.525765	0.999761
MED6	ENSG00000133997	540.279	-0.114733	0.180838	-0.634455	0.525784	0.999761
DUSP28	ENSG00000188542	111.354	-0.258055	0.406781	-0.634384	0.525831	0.999761
COMMD4	ENSG00000140365	809.241	-0.155475	0.245125	-0.634268	0.525906	0.999761
PLK1	ENSG00000166851	86.625	-0.26774	0.422136	-0.63425	0.525918	0.999761
TRAPPC8	ENSG00000153339	231.346	-0.135406	0.213521	-0.63416	0.525977	0.999761
EXOSC1	ENSG00000171311	824.257	-0.153251	0.241767	-0.633879	0.52616	0.999761
ROCK1	ENSG00000067900	1484.63	0.124007	0.195651	0.633815	0.526202	0.999761
COX10	ENSG00000006695	164.376	0.122576	0.193394	0.633811	0.526204	0.999761
AZI2	ENSG00000163512	547.506	0.138307	0.218229	0.633771	0.52623	0.999761
PIR	ENSG00000087842	72.8359	-0.285619	0.450772	-0.633623	0.526327	0.999761
LRRC6	NA	22.2538	-0.360426	0.568884	-0.633566	0.526364	0.999761
TM7SF2	ENSG00000149809	208.309	-0.259295	0.409281	-0.633538	0.526383	0.999761
BRICD5	ENSG00000182685	25.4532	0.242508	0.382786	0.633534	0.526385	0.999761
TPK1	ENSG00000196511	170.824	-0.237814	0.375488	-0.633346	0.526508	0.999761
KRT81	ENSG00000205426	14.311	-0.594222	0.938399	-0.63323	0.526583	0.999761
GDAP2	ENSG00000196505	216.093	0.0876605	0.138439	0.633208	0.526598	0.999761
LAMTOR1	ENSG00000149357	1826.98	0.188366	0.297521	0.633117	0.526657	0.999761
ZNF443	ENSG00000180855	21.3318	-0.197068	0.311403	-0.632838	0.526839	0.999761
COL9A2	ENSG00000049089	72.4298	0.316381	0.499966	0.632804	0.526862	0.999761
FAM208B	NA	440.71	-0.191585	0.302774	-0.632767	0.526885	0.999761
LRRC75B	ENSG00000178026	22.8495	-0.330107	0.521789	-0.632646	0.526965	0.999761
DCAF6	ENSG00000143164	328.351	0.0887725	0.140332	0.632589	0.527002	0.999761
PTER	ENSG00000165983	166.196	-0.161619	0.255501	-0.632558	0.527022	0.999761
CLN8	ENSG00000182372	416.909	0.207555	0.328121	0.632555	0.527024	0.999761
CASP8	ENSG00000064012	763.296	-0.140844	0.222688	-0.632473	0.527078	0.999761
ZFYVE28	ENSG00000159733	135.727	-0.167878	0.265446	-0.632435	0.527103	0.999761
AC144652.1	NA	21.1514	0.282121	0.446104	0.632411	0.527118	0.999761
DDT	ENSG00000099977	2884.76	0.410439	0.649038	0.63238	0.527138	0.999761
EIF3E	ENSG00000104408	4426.45	-0.131673	0.208232	-0.632336	0.527167	0.999761
AC124319.2	NA	89.2994	0.322055	0.509352	0.632285	0.527201	0.999761
PTBP2	ENSG00000117569	200.658	0.231818	0.3668	0.631999	0.527387	0.999761
NDUFA7	ENSG00000267855	367.784	0.235127	0.372046	0.631983	0.527398	0.999761
SLC7A6OS	ENSG00000103061	234.31	0.139765	0.221186	0.631889	0.52746	0.999761
RHOV	ENSG00000104140	23.9748	-0.41871	0.662855	-0.631677	0.527598	0.999761
AL118558.3	NA	62.844	-0.195849	0.310063	-0.631643	0.52762	0.999761
MSH6	ENSG00000116062	329.826	0.140689	0.222805	0.631446	0.527749	0.999761
DUOX2	ENSG00000140279	2174.08	-0.497822	0.788448	-0.631395	0.527782	0.999761
TGFBR1	ENSG00000106799	211.325	0.15488	0.245335	0.631301	0.527843	0.999761
SARAF	ENSG00000133872	5363.21	0.273217	0.43282	0.63125	0.527877	0.999761
COQ9	ENSG00000088682	294.595	-0.139142	0.220441	-0.6312	0.52791	0.999761
PDHA1	ENSG00000131828	764.644	-0.131498	0.208332	-0.631195	0.527913	0.999761
AC022211.2	NA	10.6698	0.426822	0.676281	0.631131	0.527955	0.999761
MEG3	ENSG00000214548	675.298	-0.32331	0.512273	-0.631129	0.527956	0.999761
CCDC167	ENSG00000198937	1536.04	-0.171318	0.271497	-0.631011	0.528033	0.999761
AP005329.3	NA	63.2602	-0.202611	0.321105	-0.630981	0.528053	0.999761
SLC4A7	ENSG00000033867	375.746	-0.198056	0.313921	-0.63091	0.528099	0.999761
LINC02062	NA	13.4993	0.50231	0.796473	0.630669	0.528257	0.999761
YY1	ENSG00000100811	1025.34	-0.165837	0.262976	-0.630617	0.528291	0.999761
AP4B1-AS1	ENSG00000226167	17.5188	0.279394	0.443076	0.630577	0.528317	0.999761
TAF10	ENSG00000166337	279.804	0.140793	0.223298	0.630518	0.528356	0.999761
CUL7	ENSG00000044090	103.457	-0.124296	0.197165	-0.630418	0.528421	0.999761
LATS2-AS1	NA	28.4118	0.383015	0.607582	0.630392	0.528438	0.999761
ZNF544	ENSG00000198131	217.016	-0.11248	0.178431	-0.630383	0.528444	0.999761
PPM1D	ENSG00000170836	153.404	-0.202335	0.321023	-0.630282	0.52851	0.999761
LTB4R	ENSG00000213903	41.9116	-0.362637	0.575429	-0.630203	0.528562	0.999761
LRRC75A	ENSG00000181350	706.033	-0.401261	0.636747	-0.630173	0.528581	0.999761
FXR2	ENSG00000129245	133.559	-0.130545	0.207163	-0.630153	0.528594	0.999761
IQCE	ENSG00000106012	111.634	-0.220463	0.349899	-0.630075	0.528646	0.999761
HOMER2	ENSG00000103942	28.9458	0.187911	0.298257	0.63003	0.528675	0.999761
LCLAT1	ENSG00000172954	114.596	0.16288	0.258691	0.629629	0.528937	0.999761
AC105020.6	NA	9.27209	0.326255	0.518571	0.629143	0.529255	0.999761
CRB3	ENSG00000130545	125.107	-0.455796	0.724576	-0.629052	0.529315	0.999761
DBP	ENSG00000105516	58.1639	-0.301104	0.478699	-0.629004	0.529346	0.999761
PARP4	ENSG00000102699	548.581	-0.107548	0.171056	-0.628731	0.529525	0.999761
ENTPD1-AS1	ENSG00000226688	78.649	0.126334	0.201025	0.628447	0.529711	0.999761
SLC29A4	ENSG00000164638	14.2448	-0.342043	0.544281	-0.628431	0.529722	0.999761
AC002467.1	NA	41.1015	-0.325972	0.518808	-0.62831	0.529801	0.999761
FITM2	ENSG00000197296	69.7126	-0.219159	0.348826	-0.628276	0.529823	0.999761
CCDC137	ENSG00000185298	276.664	0.231331	0.368211	0.628258	0.529835	0.999761
BLNK	ENSG00000095585	548.119	-0.17124	0.272567	-0.628251	0.52984	0.999761
NXPE3	ENSG00000144815	419.72	-0.225169	0.358461	-0.628155	0.529902	0.999761
AC133919.1	NA	13.1827	-0.287173	0.457335	-0.627928	0.530051	0.999761
SEC62	ENSG00000008952	7135.11	0.104198	0.166075	0.627415	0.530387	0.999761
HSD11B1L	ENSG00000167733	29.4638	0.34947	0.557058	0.62735	0.53043	0.999761
MAPK6	ENSG00000069956	644.797	0.229883	0.36649	0.627255	0.530492	0.999761
EI24	ENSG00000149547	676.335	-0.157663	0.251399	-0.627143	0.530566	0.999761
UACA	ENSG00000137831	379.908	-0.292435	0.466309	-0.627127	0.530576	0.999761
MDGA1	ENSG00000112139	66.347	0.254517	0.405929	0.627	0.530659	0.999761
AL034417.3	NA	18.845	-0.407531	0.650029	-0.626943	0.530697	0.999761
MIPEP	ENSG00000027001	72.6799	-0.186393	0.297327	-0.626895	0.530728	0.999761
SMPDL3A	ENSG00000172594	430.91	0.291984	0.465854	0.626772	0.530809	0.999761
VPS4A	ENSG00000132612	361.682	-0.147627	0.235542	-0.626756	0.530819	0.999761
SNX11	ENSG00000002919	150.484	0.13245	0.211368	0.626635	0.530899	0.999761
PAN3	ENSG00000152520	339.404	0.188133	0.300232	0.626626	0.530905	0.999761
SUMO4	ENSG00000177688	173.524	0.171696	0.274024	0.626571	0.53094	0.999761
RNF26	ENSG00000173456	96.473	-0.144867	0.231318	-0.626267	0.53114	0.999761
RABGGTB	ENSG00000137955	844.065	0.112929	0.180374	0.62608	0.531262	0.999761
SEPSECS-AS1	NA	73.9105	-0.501705	0.801352	-0.626073	0.531267	0.999761
ZNF839	ENSG00000022976	45.8454	-0.21822	0.3486	-0.62599	0.531322	0.999761
MKL2	NA	312.202	-0.272109	0.434761	-0.625882	0.531392	0.999761
EZR	ENSG00000092820	4916.35	-0.205428	0.328225	-0.625875	0.531397	0.999761
DYNC2H1	ENSG00000187240	84.5503	-0.303982	0.485758	-0.625789	0.531453	0.999761
MFAP5	ENSG00000197614	41.3591	-0.630202	1.00705	-0.625789	0.531454	0.999761
THRAP3	ENSG00000054118	2105.86	0.0844788	0.135002	0.625758	0.531474	0.999761
AC096642.1	NA	8.86365	-0.33751	0.539413	-0.625699	0.531512	0.999761
KBTBD12	ENSG00000187715	12.2069	0.250039	0.399616	0.625698	0.531513	0.999761
TCEA1	ENSG00000187735	2674.84	0.240544	0.384469	0.625653	0.531542	0.999761
TNFRSF13C	ENSG00000159958	385.919	-0.33468	0.534966	-0.62561	0.531571	0.999761
AMN1	ENSG00000151743	127.074	0.181003	0.289349	0.625553	0.531608	0.999761
CNOT11	ENSG00000158435	274.43	-0.164998	0.263804	-0.625456	0.531672	0.999761
DPP3	ENSG00000254986	266.613	-0.174779	0.279466	-0.625403	0.531707	0.999761
MRPS6	ENSG00000243927	1625.47	0.215091	0.344088	0.625106	0.531901	0.999761
TRAPPC9	ENSG00000167632	132.042	0.112872	0.180564	0.625106	0.531901	0.999761
SLIT3	ENSG00000184347	53.7082	-0.37413	0.598646	-0.624961	0.531997	0.999761
CD164	ENSG00000135535	2559.83	-0.0716658	0.114681	-0.624915	0.532027	0.999761
DMXL1	ENSG00000172869	313.512	0.148996	0.238445	0.624867	0.532058	0.999761
THAP6	ENSG00000174796	231.023	0.146623	0.234655	0.624846	0.532072	0.999761
RGS4	ENSG00000117152	29.3842	0.478157	0.765375	0.624735	0.532145	0.999761
KANSL3	ENSG00000114982	202.222	-0.138783	0.222151	-0.624725	0.532151	0.999761
BLOC1S5	ENSG00000188428	183.457	0.171418	0.274461	0.624561	0.532259	0.999761
ZNF566	ENSG00000186017	94.0348	-0.193093	0.309203	-0.624486	0.532309	0.999761
DLG3	ENSG00000082458	182.542	-0.230019	0.368433	-0.624317	0.532419	0.999761
CDR2	ENSG00000140743	230.066	-0.197351	0.316115	-0.6243	0.532431	0.999761
BYSL	ENSG00000112578	105.42	0.164125	0.262944	0.624181	0.532509	0.999761
SRSF12	ENSG00000154548	14.3209	0.335204	0.537094	0.624107	0.532557	0.999761
MCM7	ENSG00000166508	460.095	-0.176939	0.283542	-0.624032	0.532607	0.999761
MTFMT	ENSG00000103707	149.344	0.236088	0.378329	0.624028	0.532609	0.999761
OARD1	ENSG00000124596	544.134	-0.116871	0.187306	-0.623956	0.532656	0.999761
PSMD2	ENSG00000175166	1159.93	0.175055	0.280588	0.623887	0.532702	0.999761
CDCA7	ENSG00000144354	214.83	-0.251679	0.403448	-0.62382	0.532746	0.999761
AC007950.2	NA	17.7566	-0.316999	0.508171	-0.623804	0.532756	0.999761
UBXN10-AS1	NA	59.602	0.320052	0.513175	0.623672	0.532843	0.999761
AC002310.1	NA	61.1436	0.178252	0.285871	0.623539	0.53293	0.999761
PCM1	ENSG00000078674	1141.8	0.135577	0.21745	0.623485	0.532966	0.999761
ACOT13	ENSG00000112304	643.036	-0.135187	0.216846	-0.623423	0.533007	0.999761
GINS3	ENSG00000181938	35.3311	-0.238097	0.382079	-0.62316	0.533179	0.999761
GTF2B	ENSG00000137947	1391.59	0.158669	0.254671	0.623037	0.53326	0.999761
SQSTM1	ENSG00000161011	3781.86	-0.194009	0.311565	-0.622693	0.533486	0.999761
ITPA	ENSG00000125877	635.071	0.148961	0.239221	0.622693	0.533486	0.999761
TRPV2	ENSG00000187688	282.959	0.185525	0.298	0.622568	0.533569	0.999761
SYTL2	ENSG00000137501	450.492	-0.260047	0.417708	-0.622558	0.533575	0.999761
USP44	ENSG00000136014	14.0352	0.48256	0.775374	0.622358	0.533707	0.999761
FERMT2	ENSG00000073712	264.653	0.289856	0.46582	0.62225	0.533777	0.999761
AC015912.3	NA	309.439	0.493852	0.793799	0.622137	0.533852	0.999761
CHMP4B	ENSG00000101421	524.739	0.188172	0.302464	0.622129	0.533857	0.999761
RNF180	ENSG00000164197	25.5525	-0.467265	0.751327	-0.621919	0.533995	0.999761
SEC22A	ENSG00000121542	142.808	0.139373	0.224105	0.621909	0.534001	0.999761
GOLPH3	ENSG00000113384	593.658	-0.169779	0.272996	-0.621908	0.534002	0.999761
PEF1	ENSG00000162517	512.808	-0.125867	0.202413	-0.621835	0.53405	0.999761
AL139246.3	NA	28.6794	0.194708	0.313119	0.621834	0.534051	0.999761
CYTH2	ENSG00000105443	452.569	-0.140944	0.226662	-0.621825	0.534057	0.999761
RSPH3	ENSG00000130363	133.972	-0.132325	0.212802	-0.621824	0.534058	0.999761
ID4	ENSG00000172201	68.096	-0.338342	0.544178	-0.621748	0.534108	0.999761
MCTS1	ENSG00000232119	1521.42	-0.132878	0.213805	-0.621492	0.534276	0.999761
KANSL1	ENSG00000120071	1088.22	-0.107838	0.173543	-0.62139	0.534343	0.999761
VNN3	NA	39.15	0.473526	0.76207	0.621368	0.534357	0.999761
CLDND2	ENSG00000160318	49.2417	-0.192979	0.310597	-0.621318	0.53439	0.999761
TDRKH-AS1	ENSG00000203288	21.8209	-0.247199	0.397907	-0.621249	0.534436	0.999761
ABHD13	ENSG00000139826	252.587	0.169869	0.273467	0.621167	0.53449	0.999761
DCAF5	ENSG00000139990	388.276	-0.109854	0.17686	-0.621136	0.53451	0.999761
ANK2	ENSG00000145362	66.9655	-0.364714	0.587272	-0.62103	0.53458	0.999761
CHAMP1	ENSG00000198824	146.177	-0.209579	0.337548	-0.620885	0.534675	0.999761
REPS2	ENSG00000169891	47.5187	-0.22857	0.368145	-0.620869	0.534686	0.999761
CILP	ENSG00000138615	14.252	-0.450061	0.724962	-0.620807	0.534727	0.999761
IFT81	ENSG00000122970	83.6189	0.196392	0.316367	0.620774	0.534749	0.999761
CFAP69	ENSG00000105792	43.6758	-0.266036	0.428562	-0.620764	0.534755	0.999761
KHNYN	ENSG00000100441	228.081	-0.142697	0.22988	-0.620747	0.534766	0.999761
DDI2	ENSG00000197312	273.986	-0.162323	0.261508	-0.620719	0.534785	0.999761
HDHD2	ENSG00000167220	203.229	-0.14053	0.226499	-0.620443	0.534966	0.999761
ZNF445	ENSG00000185219	174.424	0.138874	0.223833	0.620434	0.534972	0.999761
FAM189B	NA	72.9936	-0.153709	0.247767	-0.620378	0.535009	0.999761
MAU2	ENSG00000129933	206.863	-0.117958	0.190161	-0.620309	0.535054	0.999761
BBS10	ENSG00000179941	43.575	0.167948	0.270784	0.620229	0.535107	0.999761
CD3E	ENSG00000198851	1836.34	0.242028	0.390244	0.620197	0.535128	0.999761
PRPF4	ENSG00000136875	364.239	0.122012	0.196745	0.620149	0.53516	0.999761
CHST6	ENSG00000183196	8.56026	-0.3703	0.59715	-0.620112	0.535184	0.999761
AUH	ENSG00000148090	162.039	-0.299384	0.48298	-0.619867	0.535345	0.999761
DNAJA3	ENSG00000103423	264.907	0.169421	0.273351	0.619791	0.535395	0.999761
AP002495.2	NA	68.3586	-0.169693	0.273867	-0.619618	0.535509	0.999761
C1GALT1	ENSG00000106392	533.813	-0.119213	0.192402	-0.619602	0.53552	0.999761
MIS18BP1	ENSG00000129534	929.244	-0.155636	0.251292	-0.619343	0.53569	0.999761
CETN2	ENSG00000147400	427.031	0.141389	0.228298	0.619319	0.535706	0.999761
AP000542.2	NA	16.1867	0.326446	0.527234	0.619167	0.535806	0.999761
MAML2	ENSG00000184384	615.261	0.247299	0.399452	0.619095	0.535854	0.999761
GNAO1	ENSG00000087258	32.7518	0.172687	0.278942	0.619079	0.535864	0.999761
HIST1H2BD	NA	658.053	0.480444	0.776248	0.618931	0.535962	0.999761
DDHD2	ENSG00000085788	148.933	-0.132021	0.213317	-0.618896	0.535985	0.999761
DECR2	ENSG00000242612	98.018	-0.227611	0.367808	-0.618832	0.536027	0.999761
AP2A1	ENSG00000196961	442.34	0.162937	0.263362	0.618682	0.536126	0.999761
LDLRAP1	ENSG00000157978	225.027	-0.128197	0.207234	-0.61861	0.536173	0.999761
CDK3	ENSG00000250506	39.7834	-0.209708	0.339059	-0.6185	0.536246	0.999761
TRIM25	ENSG00000121060	462.993	0.249094	0.402868	0.618301	0.536377	0.999761
POP4	ENSG00000105171	509.949	0.170429	0.275648	0.618285	0.536387	0.999761
FBF1	ENSG00000188878	42.321	0.310472	0.502159	0.618275	0.536394	0.999761
PTCH2	ENSG00000117425	130.881	-0.27978	0.452576	-0.618195	0.536447	0.999761
CNNM3	ENSG00000168763	91.4043	-0.175172	0.283429	-0.618044	0.536547	0.999761
PITHD1	ENSG00000057757	381.902	-0.312817	0.506301	-0.617848	0.536675	0.999761
CYB5B	ENSG00000103018	620.67	-0.129903	0.210266	-0.617806	0.536703	0.999761
PLXDC1	ENSG00000161381	92.8203	-0.412131	0.667174	-0.617726	0.536756	0.999761
C2orf72	ENSG00000204128	42.8323	-0.306381	0.496004	-0.617699	0.536774	0.999761
ELK3	ENSG00000111145	812.533	0.260192	0.421255	0.617659	0.5368	0.999761
DDX24	ENSG00000089737	3498.04	0.116404	0.188465	0.617643	0.536811	0.999761
TFG	ENSG00000114354	1226.21	-0.13422	0.217371	-0.617471	0.536924	0.999761
STARD9	ENSG00000159433	80.1182	-0.245196	0.397178	-0.617345	0.537007	0.999761
TBX21	ENSG00000073861	55.057	-0.29336	0.475209	-0.617329	0.537018	0.999761
SLC25A53	ENSG00000269743	134.97	0.174334	0.282472	0.617173	0.53712	0.999761
TIMP3	ENSG00000100234	801.467	-0.420675	0.681626	-0.617163	0.537127	0.999761
PNPT1	ENSG00000138035	324.312	0.0826485	0.133919	0.617152	0.537134	0.999761
ZFAND6	ENSG00000086666	1050.19	0.0913417	0.148018	0.617101	0.537168	0.999761
NCKAP1L	ENSG00000123338	720.422	0.156072	0.252924	0.61707	0.537189	0.999761
FARSB	ENSG00000116120	234.457	0.101603	0.16471	0.616863	0.537325	0.999761
FBN1	ENSG00000166147	450.639	-0.349841	0.567275	-0.616705	0.537429	0.999761
NUP43	ENSG00000120253	185.918	0.161546	0.262064	0.616436	0.537607	0.999761
AC016355.1	NA	10.3469	0.340495	0.552515	0.616264	0.53772	0.999761
TMEM79	ENSG00000163472	29.1714	0.228381	0.370674	0.616124	0.537813	0.999761
USP13	ENSG00000058056	64.6927	-0.246532	0.400286	-0.61589	0.537967	0.999761
CD27	ENSG00000139193	3545.95	-0.319432	0.51867	-0.615868	0.537982	0.999761
SYNJ2BP	ENSG00000213463	349.017	-0.149249	0.242367	-0.615798	0.538028	0.999761
ANKEF1	ENSG00000132623	34.9059	-0.222896	0.362039	-0.615669	0.538113	0.999761
UBALD2	ENSG00000185262	995.804	0.250072	0.406317	0.615461	0.53825	0.999761
INTU	ENSG00000164066	56.2452	-0.238915	0.388191	-0.615457	0.538253	0.999761
CHST1	ENSG00000175264	20.3315	-0.461303	0.749577	-0.615419	0.538278	0.999761
LENG9	ENSG00000275183	125.52	-0.276709	0.44969	-0.615332	0.538335	0.999761
SUMF2	ENSG00000129103	921.571	-0.134298	0.218268	-0.615292	0.538362	0.999761
BIRC5	ENSG00000089685	307.131	-0.316291	0.514107	-0.615225	0.538406	0.999761
ZNF160	ENSG00000170949	254.881	0.150511	0.244665	0.615174	0.53844	0.999761
PDCD2L	ENSG00000126249	82.3951	0.316782	0.515087	0.615007	0.53855	0.999761
LINC00862	ENSG00000203721	8.57071	0.34619	0.563042	0.614856	0.53865	0.999761
PTP4A1	ENSG00000112245	1207.27	-0.104943	0.170743	-0.614627	0.538801	0.999761
SERPINF1	ENSG00000132386	1266.52	0.386689	0.629269	0.614505	0.538881	0.999761
MSL3	ENSG00000005302	855.613	0.176287	0.286899	0.614455	0.538915	0.999761
EVC2	ENSG00000173040	26.6442	0.245467	0.399687	0.614148	0.539117	0.999761
WWOX	ENSG00000186153	135.584	0.179044	0.291653	0.613894	0.539285	0.999761
DNAJA1	ENSG00000086061	5433.45	0.192085	0.312995	0.613698	0.539415	0.999761
SKA2	ENSG00000182628	764.828	-0.15943	0.259897	-0.613434	0.539589	0.999761
FAS	ENSG00000026103	410.072	0.146444	0.238774	0.613316	0.539668	0.999761
PFKFB2	ENSG00000123836	122.343	-0.268849	0.438395	-0.613258	0.539706	0.999761
SEMA3A	ENSG00000075213	45.9243	0.391754	0.638939	0.613131	0.53979	0.999761
ACOT4	ENSG00000177465	13.5959	0.416052	0.678604	0.6131	0.53981	0.999761
C4orf46	ENSG00000205208	90.0832	-0.159238	0.259777	-0.61298	0.53989	0.999761
GLMP	ENSG00000198715	273.864	0.171105	0.279183	0.612875	0.539959	0.999761
PBX1	ENSG00000185630	308.105	-0.31315	0.511087	-0.612714	0.540065	0.999761
EXTL2	ENSG00000162694	127.796	-0.246949	0.403055	-0.612692	0.54008	0.999761
LRRC57	ENSG00000180979	212.199	-0.109623	0.178947	-0.6126	0.540141	0.999761
CHMP4C	ENSG00000164695	97.0558	-0.178732	0.291796	-0.612525	0.540191	0.999761
NSD3	ENSG00000147548	1352.6	-0.215487	0.351966	-0.612237	0.540381	0.999761
PRKAB1	ENSG00000111725	141.953	-0.137246	0.224224	-0.612092	0.540477	0.999761
PLXNB2	ENSG00000196576	508.396	-0.213964	0.349585	-0.61205	0.540505	0.999761
MRPL14	ENSG00000180992	1348.37	0.14795	0.241759	0.611974	0.540555	0.999761
PTGES3	ENSG00000110958	4095.9	0.169923	0.277707	0.61188	0.540617	0.999761
SNX30	ENSG00000148158	79.259	-0.125597	0.205281	-0.611831	0.54065	0.999761
PLCD1	ENSG00000187091	75.8207	-0.143182	0.234041	-0.61178	0.540683	0.999761
CAPRIN1	ENSG00000135387	792.835	0.0974201	0.159249	0.611746	0.540706	0.999761
BOLA3-AS1	NA	53.1165	0.259407	0.424076	0.6117	0.540736	0.999761
TENM1	ENSG00000009694	12.3208	0.345842	0.565439	0.611634	0.54078	0.999761
PSMD6-AS1	ENSG00000243410	13.9119	-0.291319	0.476386	-0.61152	0.540856	0.999761
ADAMTS7	ENSG00000136378	28.2766	-0.429661	0.702619	-0.611513	0.54086	0.999761
AC005332.4	NA	36.2194	-0.272471	0.445582	-0.611495	0.540872	0.999761
LRP5L	ENSG00000290796	42.79	-0.22071	0.360999	-0.611388	0.540943	0.999761
MPV17L2	ENSG00000254858	166.477	0.320596	0.524475	0.611271	0.54102	0.999761
RPP21	ENSG00000241370	182.114	0.228501	0.373872	0.611175	0.541084	0.999761
FGFBP2	ENSG00000137441	22.6246	-0.3611	0.590838	-0.611166	0.54109	0.999761
TOMM40	ENSG00000130204	246.219	-0.166966	0.273242	-0.611055	0.541163	0.999761
SMARCA5	ENSG00000153147	1233.13	0.172089	0.281629	0.611049	0.541167	0.999761
C12orf76	ENSG00000174456	230.563	0.171885	0.281304	0.611031	0.541179	0.999761
AMIGO2	ENSG00000139211	72.5495	0.191002	0.312701	0.610815	0.541322	0.999761
RRP1B	ENSG00000160208	302.183	-0.239213	0.391794	-0.61056	0.541491	0.999761
BDH1	ENSG00000161267	126.106	-0.274669	0.449911	-0.610497	0.541533	0.999761
VGLL4	ENSG00000144560	484.342	-0.187292	0.30684	-0.61039	0.541604	0.999761
EIF2AK4	ENSG00000128829	644.293	-0.232864	0.381503	-0.610387	0.541606	0.999761
DBT	ENSG00000137992	157.728	-0.15841	0.259586	-0.610241	0.541702	0.999761
GYPC	ENSG00000136732	2604.29	0.347964	0.570239	0.610207	0.541725	0.999761
SLC2A9	ENSG00000109667	25.078	-0.357342	0.585631	-0.610182	0.541741	0.999761
AP002852.1	NA	92.3914	-0.197352	0.323475	-0.610099	0.541796	0.999761
CALM1	ENSG00000198668	10028.4	0.316238	0.518376	0.610056	0.541825	0.999761
RBM43	ENSG00000184898	144.056	0.202581	0.332211	0.609795	0.541998	0.999761
NRAS	ENSG00000213281	449.82	0.141096	0.231385	0.609788	0.542002	0.999761
SH3BP1	ENSG00000100092	257.519	0.23363	0.383159	0.609748	0.542029	0.999761
DNASE1	ENSG00000213918	159.706	-0.233789	0.383532	-0.609567	0.542148	0.999761
WDR6	ENSG00000178252	568.708	-0.114713	0.188205	-0.609508	0.542188	0.999761
AL358472.4	NA	29.4678	0.25826	0.424036	0.609052	0.54249	0.999761
FBXL2	ENSG00000153558	18.6892	-0.336528	0.552974	-0.608579	0.542804	0.999761
PBX4	ENSG00000105717	101.946	0.166806	0.274096	0.608568	0.542811	0.999761
NUP93	ENSG00000102900	202.588	0.146877	0.241357	0.608547	0.542825	0.999761
GDPD5	ENSG00000158555	34.6362	-0.236134	0.388031	-0.608543	0.542827	0.999761
RPN2	ENSG00000118705	6121.19	-0.24192	0.397705	-0.608291	0.542995	0.999761
PPIL4	ENSG00000131013	799.488	0.094565	0.155479	0.608217	0.543044	0.999761
RWDD4	ENSG00000182552	411.085	0.27728	0.456017	0.608047	0.543156	0.999761
MTPAP	ENSG00000107951	182.438	-0.152031	0.250048	-0.608008	0.543182	0.999761
COQ4	ENSG00000167113	622.203	0.188893	0.310682	0.607994	0.543191	0.999761
RGCC	ENSG00000102760	898.371	-0.244432	0.402101	-0.607887	0.543262	0.999761
ZNF81	ENSG00000197779	48.3762	-0.137805	0.226732	-0.607787	0.543329	0.999761
TMEM181	ENSG00000146433	372.488	-0.161344	0.265478	-0.60775	0.543353	0.999761
DCTN2	ENSG00000175203	1034.95	0.165318	0.272041	0.607695	0.54339	0.999761
QSER1	ENSG00000060749	217.639	-0.236803	0.389701	-0.607654	0.543417	0.999761
TBC1D10A	ENSG00000099992	177.094	0.135531	0.22306	0.607598	0.543454	0.999761
MRPL38	ENSG00000204316	39.6004	0.380186	0.62588	0.607442	0.543558	0.999761
AL451165.2	NA	214.54	0.143791	0.236778	0.607281	0.543664	0.999761
USP45	ENSG00000123552	121.396	0.143851	0.236932	0.607137	0.54376	0.999761
DYNC1LI2	ENSG00000135720	1058.17	-0.122435	0.201687	-0.607053	0.543816	0.999761
HSBP1L1	ENSG00000226742	277.731	0.338633	0.557983	0.606888	0.543925	0.999761
AP002490.1	NA	17.2744	0.279404	0.460445	0.606812	0.543976	0.999761
LINC02361	ENSG00000256576	19.205	0.283733	0.467665	0.606702	0.544048	0.999761
CDC16	ENSG00000130177	279.006	-0.111456	0.183712	-0.60669	0.544056	0.999761
UBR5	ENSG00000104517	682.523	-0.12778	0.210673	-0.606533	0.544161	0.999761
PRDM4	ENSG00000110851	157.087	-0.156373	0.257956	-0.6062	0.544382	0.999761
PCDHGC3	ENSG00000240184	20.1188	0.377174	0.622195	0.606198	0.544383	0.999761
FIBP	ENSG00000172500	972.163	0.195044	0.321789	0.606123	0.544433	0.999761
WDR83OS	ENSG00000105583	3146.5	0.149844	0.247289	0.605947	0.54455	0.999761
ARL4C	ENSG00000188042	1490.83	0.192045	0.316973	0.605873	0.544599	0.999761
AC093525.7	NA	20.4007	0.278432	0.459603	0.60581	0.544641	0.999761
MIB2	ENSG00000197530	147.426	-0.417637	0.689554	-0.605663	0.544739	0.999761
TACR1	ENSG00000115353	19.644	-0.550902	0.909958	-0.605415	0.544904	0.999761
EEF2K	ENSG00000103319	187.134	0.0937526	0.154867	0.605374	0.544931	0.999761
ESR1	ENSG00000091831	44.8294	0.202839	0.335145	0.605226	0.545029	0.999761
LIPA	ENSG00000107798	664.712	0.233786	0.386316	0.605168	0.545067	0.999761
GOLGA4	ENSG00000144674	3031.46	-0.155617	0.257181	-0.60509	0.545119	0.999761
ZBTB44	ENSG00000196323	421.481	-0.178405	0.294858	-0.605054	0.545143	0.999761
Z97200.1	NA	32.7942	-0.417879	0.690761	-0.604954	0.545209	0.999761
PPP1CA	ENSG00000172531	2187.62	0.185789	0.307146	0.60489	0.545252	0.999761
SLC4A1AP	ENSG00000163798	393.692	0.100277	0.165807	0.604779	0.545326	0.999761
SPSB3	ENSG00000162032	579.028	0.301778	0.49911	0.604633	0.545423	0.999761
CYB561D1	ENSG00000174151	72.8267	0.196161	0.32444	0.604614	0.545436	0.999761
HUNK	ENSG00000142149	21.1634	-0.402308	0.665437	-0.604577	0.54546	0.999761
TMEM11	ENSG00000178307	425.62	-0.130414	0.215715	-0.604564	0.545469	0.999761
PNISR	ENSG00000132424	4541.42	-0.163304	0.270145	-0.604505	0.545508	0.999761
PVT1	ENSG00000249859	205.307	0.175084	0.28965	0.604467	0.545533	0.999761
RPP14	ENSG00000163684	175.672	-0.164353	0.271964	-0.604319	0.545631	0.999761
IGHD	ENSG00000211898	3102.17	-0.599961	0.993254	-0.604036	0.54582	0.999761
WDR62	ENSG00000075702	26.2673	-0.268157	0.444013	-0.60394	0.545884	0.999761
WDR66	NA	22.6734	0.335484	0.555613	0.603808	0.545972	0.999761
ZSWIM7	ENSG00000214941	507.092	0.22407	0.371205	0.60363	0.54609	0.999761
PDLIM1	ENSG00000107438	2193.72	-0.239522	0.396805	-0.603626	0.546093	0.999761
ZNF623	ENSG00000183309	58.8655	-0.169766	0.281254	-0.603605	0.546106	0.999761
VTI1B	ENSG00000100568	741.366	0.270623	0.448521	0.603369	0.546263	0.999761
TSEN34	ENSG00000170892	503.096	0.260664	0.432086	0.603268	0.546331	0.999761
GABBR1	ENSG00000204681	113.827	0.210377	0.34875	0.60323	0.546356	0.999761
NECTIN1	ENSG00000110400	83.7976	-0.197153	0.326877	-0.603143	0.546413	0.999761
ABCA10	ENSG00000154263	25.9445	0.242924	0.402844	0.603023	0.546493	0.999761
ZFP37	ENSG00000136866	24.2103	0.253358	0.420156	0.603009	0.546503	0.999761
PRDX2	ENSG00000167815	4728.39	-0.184279	0.305612	-0.602985	0.546519	0.999761
NEIL2	ENSG00000154328	107.044	-0.14971	0.248282	-0.602985	0.546519	0.999761
DHRS9	ENSG00000073737	717.239	-0.384711	0.638036	-0.60296	0.546535	0.999761
RASSF1	ENSG00000068028	402.261	-0.167367	0.277622	-0.602858	0.546603	0.999761
TMEM135	ENSG00000166575	126.35	-0.131588	0.21829	-0.602811	0.546634	0.999761
CCDC7	ENSG00000216937	90.3162	0.141308	0.234426	0.602783	0.546653	0.999761
PTRH1	ENSG00000187024	205.891	0.34023	0.564623	0.602579	0.546789	0.999761
B4GALT5	ENSG00000158470	404.013	0.213763	0.354828	0.602443	0.54688	0.999761
SPRTN	ENSG00000010072	203.249	-0.165886	0.275463	-0.602208	0.547036	0.999761
ZNF512B	ENSG00000196700	49.2248	0.241914	0.401737	0.60217	0.547061	0.999761
ETS1	ENSG00000134954	1813.54	0.309818	0.514513	0.602157	0.54707	0.999761
TAB3	ENSG00000157625	159.595	-0.1557	0.258608	-0.602072	0.547126	0.999761
BX284668.5	NA	114.514	0.317675	0.527692	0.602007	0.547169	0.999761
MRPL13	ENSG00000172172	946.926	0.153604	0.255182	0.601938	0.547216	0.999761
STYX	ENSG00000198252	288.196	0.147068	0.244352	0.601868	0.547262	0.999761
TAF1A	ENSG00000143498	76.3426	0.117386	0.19506	0.601794	0.547311	0.999761
AVEN	ENSG00000169857	79.6145	-0.184467	0.306558	-0.601736	0.54735	0.999761
CTBP1-AS	ENSG00000280927	30.7676	-0.228312	0.379428	-0.601725	0.547357	0.999761
ZCWPW1	ENSG00000078487	69.7881	0.142716	0.237198	0.601674	0.547391	0.999761
CTNNA1	ENSG00000044115	1260.79	-0.191392	0.318291	-0.601312	0.547633	0.999761
PIN1	ENSG00000127445	904.529	0.378267	0.629076	0.601305	0.547637	0.999761
RRAD	ENSG00000166592	126.543	0.458831	0.763071	0.601295	0.547643	0.999761
GPS2	ENSG00000132522	151.967	0.239669	0.398631	0.60123	0.547687	0.999761
AC099063.4	NA	22.4537	0.199636	0.33208	0.601169	0.547728	0.999761
ALDH18A1	ENSG00000059573	351.288	-0.107966	0.179673	-0.600903	0.547905	0.999761
AC131235.3	NA	7.90378	-0.384916	0.640626	-0.600844	0.547944	0.999761
SLC51A	ENSG00000163959	52.0958	-0.439349	0.731263	-0.600808	0.547968	0.999761
HOXB9	ENSG00000170689	113.953	-0.287368	0.478361	-0.600735	0.548017	0.999761
KIAA1614	ENSG00000135835	12.5446	-0.338296	0.563157	-0.600714	0.548031	0.999761
KIAA1211	NA	26.515	-0.32332	0.538316	-0.600614	0.548097	0.999761
CARHSP1	ENSG00000153048	1475.55	-0.15799	0.263156	-0.600369	0.54826	0.999761
BEX4	ENSG00000102409	693.843	0.163808	0.27286	0.600338	0.548281	0.999761
ESYT2	ENSG00000117868	393.544	-0.165228	0.275235	-0.600318	0.548294	0.999761
MISP3	ENSG00000141854	73.3888	-0.218394	0.363846	-0.600237	0.548348	0.999761
CLU	ENSG00000120885	1139.68	0.335374	0.559159	0.599783	0.548651	0.999761
TGIF2	ENSG00000118707	297.681	-0.164985	0.275156	-0.599606	0.548769	0.999761
PRPF4B	NA	1657.78	0.114477	0.190931	0.599572	0.548792	0.999761
CTSD	ENSG00000117984	3187.31	-0.204375	0.340883	-0.599548	0.548808	0.999761
MAP3K11	ENSG00000173327	461.707	-0.149369	0.249155	-0.599501	0.548839	0.999761
MFSD3	NA	134.913	-0.425638	0.710105	-0.599402	0.548905	0.999761
POLR2G	ENSG00000168002	807.062	0.126806	0.21162	0.599216	0.549029	0.999761
EAF1-AS1	NA	23.3963	0.261148	0.435824	0.599206	0.549036	0.999761
CDK4	ENSG00000135446	737.169	0.125013	0.20864	0.59918	0.549053	0.999761
AC012467.2	NA	21.3915	-0.302025	0.504126	-0.599107	0.549101	0.999761
FUT7	ENSG00000180549	33.8918	0.500494	0.835413	0.599097	0.549108	0.999761
AC021188.1	NA	13.4175	0.423433	0.706803	0.599081	0.549119	0.999761
CPA3	ENSG00000163751	690.355	-0.357878	0.59751	-0.59895	0.549206	0.999761
PSENEN	ENSG00000205155	1159.22	0.133697	0.22325	0.598867	0.549261	0.999761
SHANK2	ENSG00000162105	24.0019	-0.217833	0.363761	-0.598836	0.549282	0.999761
RTTN	ENSG00000176225	89.5917	-0.137669	0.229912	-0.598789	0.549314	0.999761
ERP44	ENSG00000023318	1816.13	-0.161939	0.270482	-0.598707	0.549368	0.999761
SLA	ENSG00000155926	996.632	0.164094	0.27411	0.598643	0.549411	0.999761
TPD52	ENSG00000076554	2265.02	-0.212091	0.354396	-0.598459	0.549534	0.999761
PIGN	ENSG00000197563	190.397	-0.138205	0.231036	-0.598196	0.549709	0.999761
C10orf88	ENSG00000119965	66.1312	0.197405	0.330012	0.598177	0.549722	0.999761
RGS1	ENSG00000090104	10440.3	-0.293916	0.49137	-0.598155	0.549737	0.999761
ZNF576	ENSG00000124444	236.771	-0.151579	0.25342	-0.598133	0.549751	0.999761
MOB3C	ENSG00000142961	124.916	-0.128059	0.214099	-0.598131	0.549752	0.999761
FAM13A	ENSG00000138640	302.858	-0.172017	0.287723	-0.597858	0.549935	0.999761
TIMM13	ENSG00000099800	1678.51	0.148036	0.247613	0.597852	0.549939	0.999761
COPG2	ENSG00000158623	60.4952	0.175927	0.294272	0.597836	0.549949	0.999761
DCLRE1B	ENSG00000118655	46.3625	0.201503	0.337088	0.597775	0.54999	0.999761
DENND1C	ENSG00000205744	148.776	0.150273	0.251418	0.597701	0.55004	0.999761
ZBTB3	ENSG00000185670	28.1118	-0.209551	0.350632	-0.597637	0.550082	0.999761
NPIPA1	ENSG00000183426	53.73	-0.243119	0.406935	-0.59744	0.550214	0.999761
PRAM1	ENSG00000133246	26.6969	0.370312	0.619963	0.597312	0.550299	0.999761
PFN1	ENSG00000108518	8607.22	0.306213	0.512669	0.597292	0.550312	0.999761
INCA1	ENSG00000196388	12.5446	-0.306751	0.513652	-0.597196	0.550376	0.999761
RCOR3	ENSG00000117625	267.103	0.14961	0.250553	0.597121	0.550427	0.999761
DDX51	ENSG00000185163	98.085	-0.197002	0.32992	-0.59712	0.550427	0.999761
PALLD	ENSG00000129116	492.657	-0.244641	0.409747	-0.597054	0.550471	0.999761
ARHGDIB	ENSG00000111348	4892.13	0.152322	0.255262	0.596725	0.550691	0.999761
NAGPA	ENSG00000103174	86.5808	-0.209557	0.351223	-0.596651	0.550741	0.999761
TCTEX1D1	NA	13.6972	-0.406904	0.681995	-0.596637	0.55075	0.999761
PLIN2	ENSG00000147872	1440.09	0.209666	0.351468	0.596545	0.550811	0.999761
ZCCHC8	ENSG00000033030	323.279	-0.104987	0.176006	-0.596498	0.550842	0.999761
AL031714.1	NA	29.4933	-0.240848	0.403849	-0.596382	0.55092	0.999761
EXOSC3	ENSG00000107371	380.186	0.297973	0.499723	0.596277	0.55099	0.999761
PTGER2	ENSG00000125384	158.835	0.288569	0.484037	0.596171	0.551061	0.999761
MAGOHB	ENSG00000111196	670.508	0.135903	0.227998	0.596074	0.551126	0.999761
FAM219B	ENSG00000178761	202.887	-0.130345	0.218708	-0.595979	0.55119	0.999761
PI4K2B	ENSG00000038210	157.88	-0.18309	0.307224	-0.59595	0.551209	0.999761
BACH2	ENSG00000112182	95.6159	0.329787	0.553383	0.595946	0.551211	0.999761
EPHA4	ENSG00000116106	93.552	-0.307551	0.516078	-0.595939	0.551216	0.999761
TRAPPC10	ENSG00000160218	155.086	-0.138207	0.23194	-0.595877	0.551257	0.999761
AC005076.1	NA	27.2634	-0.290568	0.487894	-0.595557	0.551471	0.999761
RALGAPB	ENSG00000170471	267.362	-0.161527	0.271315	-0.595349	0.55161	0.999761
AC093297.2	NA	24.6544	0.217324	0.36504	0.595343	0.551614	0.999761
C1D	ENSG00000197223	1026.77	0.168592	0.283247	0.595214	0.5517	0.999761
CAND1	ENSG00000111530	662.384	-0.0964186	0.161991	-0.595208	0.551704	0.999761
SNAPC2	ENSG00000104976	181.977	0.309991	0.520838	0.595178	0.551725	0.999761
CEP164	ENSG00000110274	266.227	0.115687	0.194386	0.595142	0.551749	0.999761
RNF145	ENSG00000145860	573.656	0.197803	0.332367	0.595133	0.551755	0.999761
GZMH	ENSG00000100450	314.862	-0.285196	0.479219	-0.595128	0.551758	0.999761
COL6A3	ENSG00000163359	2774.64	0.37553	0.631161	0.594983	0.551855	0.999761
AL357055.3	NA	21.3932	0.280568	0.471689	0.594816	0.551966	0.999761
LIN7A	ENSG00000111052	51.5347	-0.286521	0.481744	-0.594758	0.552005	0.999761
METTL17	ENSG00000165792	326.384	-0.133259	0.224056	-0.594755	0.552007	0.999761
ZNF446	ENSG00000083838	56.1377	0.219435	0.369019	0.594642	0.552082	0.999761
MMP11	ENSG00000099953	30.2297	-0.423855	0.712789	-0.594642	0.552083	0.999761
COL4A1	ENSG00000187498	1728.61	-0.379465	0.638275	-0.594516	0.552167	0.999761
FAM92B	NA	554.278	-0.419252	0.705261	-0.594463	0.552202	0.999761
ZNF135	ENSG00000176293	15.3273	-0.331421	0.557553	-0.59442	0.552231	0.999761
AGER	ENSG00000204305	41.5017	0.186238	0.313383	0.594281	0.552324	0.999761
SFXN1	ENSG00000164466	555.923	0.153277	0.257931	0.594255	0.552342	0.999761
NDUFV1	ENSG00000167792	1204.36	-0.143025	0.240693	-0.594221	0.552364	0.999761
FARP2	ENSG00000006607	270.194	-0.120811	0.203322	-0.594184	0.552389	0.999761
OSBPL10-AS1	ENSG00000232490	25.8978	0.277135	0.466428	0.594163	0.552403	0.999761
AL355312.4	NA	25.4488	-0.395457	0.665643	-0.594098	0.552447	0.999761
AP4E1	ENSG00000081014	96.5393	0.17364	0.292352	0.593939	0.552553	0.999761
HIST1H1D	NA	1392.3	0.356337	0.600307	0.593592	0.552785	0.999761
PGAM5	ENSG00000247077	92.8939	-0.183235	0.308797	-0.593384	0.552924	0.999761
OSBPL9	ENSG00000117859	600.123	0.0941569	0.158761	0.593072	0.553133	0.999761
CRIM1	ENSG00000150938	492.748	-0.283488	0.478087	-0.592963	0.553206	0.999761
ECHDC1	ENSG00000093144	909.527	0.118646	0.20016	0.592756	0.553344	0.999761
APPL2	ENSG00000136044	242.639	-0.161036	0.27168	-0.592742	0.553354	0.999761
HIST3H2BB	NA	45.1526	-0.284909	0.480733	-0.592656	0.553412	0.999761
C2CD3	ENSG00000168014	121.72	0.149399	0.252111	0.592593	0.553453	0.999761
BCLAF3	ENSG00000173681	113.187	-0.169063	0.285296	-0.592588	0.553457	0.999761
SCAF11	ENSG00000139218	2696.52	0.100601	0.169768	0.592579	0.553463	0.999761
STK33	ENSG00000130413	24.0039	-0.305038	0.514788	-0.59255	0.553482	0.999761
MUC17	ENSG00000169876	161.272	0.459938	0.776217	0.592538	0.553491	0.999761
IGF1	ENSG00000017427	547.042	-0.326985	0.55188	-0.592492	0.553521	0.999761
TAF1B	ENSG00000115750	247.399	0.168698	0.284759	0.592424	0.553566	0.999761
ATG7	ENSG00000197548	258.972	0.162171	0.273812	0.592274	0.553667	0.999761
TBC1D12	ENSG00000108239	72.9173	-0.186058	0.314192	-0.59218	0.55373	0.999761
ZNF428	ENSG00000131116	673.769	0.484555	0.818704	0.591856	0.553947	0.999761
CTBP1-DT	ENSG00000196810	92.4995	-0.191801	0.324103	-0.591791	0.55399	0.999761
TARS2	ENSG00000143374	123.93	0.1383	0.233699	0.591787	0.553993	0.999761
CCNY	ENSG00000108100	329.594	-0.184682	0.312077	-0.591783	0.553996	0.999761
DAB2	ENSG00000153071	605.657	0.206069	0.348231	0.591758	0.554012	0.999761
AC021097.1	NA	15.1215	0.256602	0.433716	0.591635	0.554095	0.999761
NOL3	ENSG00000140939	210.781	0.264924	0.447833	0.591569	0.55414	0.999761
SIVA1	ENSG00000184990	1906.7	0.319059	0.539361	0.59155	0.554152	0.999761
RNF2	ENSG00000121481	238.038	0.196335	0.331923	0.591508	0.55418	0.999761
ZNF558	ENSG00000167785	43.705	-0.162968	0.275615	-0.591289	0.554327	0.999761
HOXC4	ENSG00000198353	15.0401	-0.304958	0.516001	-0.591003	0.554518	0.999761
BET1	ENSG00000105829	870.644	-0.170196	0.288048	-0.590861	0.554614	0.999761
FRMD1	ENSG00000153303	44.189	-0.581135	0.983715	-0.590755	0.554684	0.999761
PER3	ENSG00000049246	104.283	-0.266811	0.451705	-0.590675	0.554738	0.999761
PLD2	ENSG00000129219	84.4441	0.195377	0.330781	0.590654	0.554752	0.999761
POMZP3	ENSG00000146707	46.6232	-0.352521	0.596893	-0.590593	0.554793	0.999761
CYTIP	ENSG00000115165	5748.43	-0.180425	0.30554	-0.590513	0.554847	0.999761
PCDHB15	ENSG00000113248	12.0683	-0.425745	0.721114	-0.590399	0.554923	0.999761
AL355488.1	NA	37.2536	0.310256	0.52556	0.590335	0.554966	0.999761
SURF4	ENSG00000148248	1555.31	-0.144653	0.24509	-0.590204	0.555054	0.999761
DERL3	ENSG00000099958	13699.3	-0.311916	0.528502	-0.590188	0.555065	0.999761
EYA2	ENSG00000064655	20.8493	-0.409779	0.694346	-0.590165	0.55508	0.999761
RPF1	ENSG00000117133	486.224	0.126791	0.214843	0.590157	0.555085	0.999761
ZNF133	ENSG00000125846	48.955	-0.144533	0.244907	-0.590154	0.555087	0.999761
AL133245.1	NA	17.1155	-0.347424	0.588775	-0.590079	0.555138	0.999761
CEP97	ENSG00000182504	232.103	-0.215884	0.365872	-0.590053	0.555155	0.999761
LRRC15	ENSG00000172061	18.7149	-0.559688	0.948692	-0.589957	0.555219	0.999761
CMAS	ENSG00000111726	448.615	-0.219241	0.371756	-0.589744	0.555362	0.999761
PTPN7	ENSG00000143851	951.841	-0.201897	0.342378	-0.589691	0.555398	0.999761
RUVBL1	ENSG00000175792	477.893	-0.100754	0.170859	-0.589691	0.555398	0.999761
ZNF616	ENSG00000204611	41.4883	-0.15801	0.268	-0.589591	0.555465	0.999761
C2orf68	ENSG00000168887	209.305	0.129606	0.219834	0.589562	0.555485	0.999761
MTRNR2L6	NA	28.3886	-0.395238	0.670529	-0.589442	0.555565	0.999761
FAM92A	NA	171.906	0.337081	0.571881	0.589425	0.555576	0.999761
S100Z	ENSG00000171643	25.086	-0.264356	0.448645	-0.589232	0.555705	0.999761
DGUOK	ENSG00000114956	1517.9	0.14132	0.239837	0.589232	0.555706	0.999761
VSIG8	ENSG00000243284	13.1401	0.529029	0.897846	0.58922	0.555714	0.999761
MIA3	ENSG00000154305	1000.53	0.135006	0.229129	0.589213	0.555718	0.999761
UBL7-AS1	NA	163.327	-0.129954	0.220588	-0.589122	0.555779	0.999761
PRSS36	ENSG00000178226	16.4551	-0.437849	0.743363	-0.589011	0.555854	0.999761
CHRNA10	ENSG00000129749	13.024	0.30717	0.521533	0.588976	0.555878	0.999761
ELOVL4	ENSG00000118402	19.5983	0.317575	0.539343	0.588817	0.555984	0.999761
BRD9	ENSG00000028310	253.005	-0.280039	0.475708	-0.588679	0.556077	0.999761
FAM126B	NA	431.296	0.114009	0.193672	0.58867	0.556083	0.999761
MPP6	NA	102.713	-0.192675	0.327359	-0.588573	0.556148	0.999761
ZNF441	ENSG00000197044	52.495	-0.22188	0.376982	-0.588568	0.556151	0.999761
SPOUT1	ENSG00000198917	213.094	0.118278	0.201001	0.588447	0.556232	0.999761
RUNX2	ENSG00000124813	331.908	-0.160297	0.272571	-0.588091	0.556471	0.999761
ZNF230	ENSG00000159882	76.3627	0.151172	0.25715	0.587874	0.556617	0.999761
NDUFA4	NA	10308.2	-0.129555	0.220382	-0.587866	0.556622	0.999761
OXCT1	ENSG00000083720	352.687	0.12775	0.217328	0.58782	0.556653	0.999761
EIF4A1	ENSG00000161960	2111.83	-0.197353	0.335756	-0.587785	0.556676	0.999761
FEN1	ENSG00000168496	311.851	-0.140956	0.239814	-0.587771	0.556686	0.999761
DNAAF2	ENSG00000165506	232.55	0.264314	0.44969	0.587771	0.556686	0.999761
AL035413.1	NA	83.934	-0.210011	0.357391	-0.587622	0.556786	0.999761
DNAJB11	ENSG00000090520	1388.54	0.210058	0.357493	0.587586	0.55681	0.999761
IHH	ENSG00000163501	33.0772	-0.382077	0.650302	-0.587537	0.556843	0.999761
PHB	NA	1846.93	-0.142055	0.241788	-0.58752	0.556855	0.999761
USP8	ENSG00000138592	1019.19	-0.125759	0.214075	-0.587455	0.556898	0.999761
ZFP90	ENSG00000184939	136.252	0.11404	0.194156	0.587362	0.556961	0.999761
KLHL5	ENSG00000109790	345.287	-0.183029	0.311716	-0.587167	0.557092	0.999761
AL158163.1	NA	19.9136	-0.250047	0.425943	-0.587043	0.557175	0.999761
DISC1	ENSG00000162946	63.0963	-0.265584	0.452453	-0.586987	0.557213	0.999761
CCS	ENSG00000173992	873.101	-0.141906	0.241852	-0.586749	0.557372	0.999761
NDC80	ENSG00000080986	153.229	-0.213271	0.363509	-0.586702	0.557404	0.999761
TNFRSF10B	ENSG00000120889	317.765	-0.216488	0.36907	-0.586577	0.557488	0.999761
CARMIL1	ENSG00000079691	277.31	-0.197532	0.336774	-0.586541	0.557512	0.999761
SMIM8	ENSG00000111850	203.203	0.102995	0.175656	0.586348	0.557641	0.999761
TMED9	ENSG00000184840	3766.15	-0.240129	0.409618	-0.586226	0.557724	0.999761
PDLIM5	ENSG00000163110	802.758	-0.162201	0.276762	-0.586068	0.55783	0.999761
DNAJC17	ENSG00000104129	222.614	0.147255	0.251279	0.586021	0.557862	0.999761
COL5A3	ENSG00000080573	186.133	0.230295	0.392982	0.586019	0.557863	0.999761
GGCT	ENSG00000006625	755.146	-0.173412	0.29592	-0.58601	0.557869	0.999761
PPP1R2	ENSG00000184203	1682.38	0.228237	0.389747	0.585604	0.558142	0.999761
MPLKIP	ENSG00000168303	719.669	0.271657	0.463908	0.585583	0.558156	0.999761
PELO	ENSG00000152684	373.385	-0.157381	0.268796	-0.585502	0.55821	0.999761
A4GALT	ENSG00000128274	132.588	0.288568	0.492872	0.585483	0.558223	0.999761
RRAGD	ENSG00000025039	65.868	0.193883	0.33117	0.58545	0.558245	0.999761
RCAN2	ENSG00000172348	101.688	-0.324169	0.553728	-0.58543	0.558259	0.999761
MAPRE3	ENSG00000084764	67.4626	0.203091	0.346975	0.585318	0.558334	0.999761
RPL17	ENSG00000265681	2302.61	0.195044	0.333268	0.585246	0.558383	0.999761
ARL3	ENSG00000138175	860.696	0.168894	0.288654	0.585107	0.558476	0.999761
SIGLEC1	ENSG00000088827	31.0621	0.37186	0.635622	0.585034	0.558525	0.999761
ATP8A2	ENSG00000132932	12.1358	0.311817	0.53308	0.584936	0.558591	0.999761
CDK13	ENSG00000065883	698.7	-0.161259	0.275845	-0.5846	0.558817	0.999761
PHOSPHO2	ENSG00000144362	46.312	0.253961	0.434444	0.584566	0.558839	0.999761
AC004812.2	NA	37.8441	0.320019	0.547466	0.584545	0.558854	0.999761
AAGAB	ENSG00000103591	242.46	-0.113965	0.194965	-0.584542	0.558856	0.999761
RAVER1	ENSG00000161847	32.8342	0.301717	0.516311	0.584372	0.55897	0.999761
IFNG-AS1	ENSG00000255733	192.836	-0.281722	0.482384	-0.58402	0.559207	0.999761
PPP3CC	ENSG00000120910	271.105	-0.191138	0.327529	-0.583575	0.559506	0.999761
BEX3	ENSG00000166681	701.576	0.29707	0.509208	0.583396	0.559627	0.999761
CACNA1H	ENSG00000196557	17.0572	-0.34821	0.596964	-0.583301	0.559691	0.999761
PPP1R3G	ENSG00000219607	13.0595	0.300599	0.515433	0.583197	0.55976	0.999761
NRDE2	ENSG00000119720	272.576	0.130875	0.224413	0.583187	0.559767	0.999761
GNL3	ENSG00000163938	1534.78	-0.16659	0.285691	-0.583113	0.559817	0.999761
MFN1	ENSG00000171109	379.071	0.125896	0.216016	0.58281	0.560021	0.999761
KLHL9	ENSG00000198642	236.191	0.130265	0.223528	0.582771	0.560047	0.999761
SIRT1	ENSG00000096717	204.622	-0.257096	0.441195	-0.582727	0.560077	0.999761
OSBPL3	ENSG00000070882	339.589	-0.179081	0.307413	-0.582542	0.560202	0.999761
NAA40	ENSG00000110583	142.531	-0.113274	0.194451	-0.58253	0.56021	0.999761
NLRC3	ENSG00000167984	96.7181	-0.214128	0.367704	-0.582338	0.560339	0.999761
PDCD6	ENSG00000249915	1547.92	0.288292	0.49512	0.582268	0.560386	0.999761
CSTF2	ENSG00000101811	111.408	0.144246	0.247771	0.582175	0.560449	0.999761
LMBRD1	ENSG00000168216	763.739	0.127213	0.218535	0.582117	0.560488	0.999761
CFAP53	ENSG00000172361	11.6984	0.30413	0.522482	0.582086	0.560509	0.999761
STN1	ENSG00000107960	347.411	-0.151593	0.260474	-0.581989	0.560574	0.999761
ASMTL-AS1	NA	18.8673	0.192222	0.330291	0.58198	0.56058	0.999761
MYL12A	ENSG00000101608	9073.64	0.14477	0.248772	0.581938	0.560608	0.999761
POLR3H	ENSG00000100413	171.587	0.203353	0.349629	0.581624	0.56082	0.999761
ARHGAP39	ENSG00000147799	12.1314	-0.434785	0.747615	-0.581563	0.560861	0.999761
CD3D	ENSG00000167286	4016.7	0.241051	0.41462	0.581379	0.560985	0.999761
EMC9	ENSG00000100908	359.001	0.250852	0.431485	0.581369	0.560992	0.999761
SLC10A5	ENSG00000253598	9.84789	-0.373104	0.6418	-0.58134	0.561012	0.999761
CCT5	ENSG00000150753	1721.91	0.108883	0.187377	0.581092	0.561179	0.999761
CLPTM1	ENSG00000104853	532.081	0.323757	0.557178	0.581065	0.561197	0.999761
GDI2	ENSG00000057608	2527.01	0.115486	0.19877	0.581005	0.561237	0.999761
HSD17B11	ENSG00000198189	944.78	-0.088681	0.152646	-0.580958	0.561269	0.999761
ZNF426	ENSG00000130818	167.913	-0.132677	0.228426	-0.58083	0.561355	0.999761
KCTD7	ENSG00000243335	126.002	0.222423	0.38297	0.580785	0.561385	0.999761
CARD8	ENSG00000105483	690.651	-0.10132	0.174457	-0.580771	0.561395	0.999761
INPP4B	ENSG00000109452	247.454	-0.128729	0.221656	-0.580761	0.561401	0.999761
ANKLE1	ENSG00000160117	13.7773	0.35103	0.604445	0.580748	0.56141	0.999761
ITGB3	ENSG00000259207	23.3147	0.271678	0.467824	0.580727	0.561424	0.999761
IFI6	ENSG00000126709	764	-0.405977	0.699103	-0.580712	0.561435	0.999761
RARA-AS1	ENSG00000265666	39.3512	0.361626	0.622748	0.580693	0.561447	0.999761
FHOD1	ENSG00000135723	167.633	0.131309	0.226137	0.580663	0.561468	0.999761
GLTP	ENSG00000139433	435.514	-0.120362	0.20735	-0.580476	0.561593	0.999761
FAM177A1	ENSG00000151327	2003.74	0.194851	0.335725	0.580388	0.561653	0.999761
MFAP1	ENSG00000140259	616.331	0.100762	0.17367	0.580194	0.561784	0.999761
SPINDOC	ENSG00000168005	49.0098	0.147167	0.253713	0.580052	0.561879	0.999761
POT1	ENSG00000128513	99.875	0.128714	0.221958	0.579902	0.561981	0.999761
ATIC	ENSG00000138363	420.985	-0.156982	0.270742	-0.579822	0.562035	0.999761
MYF6	ENSG00000111046	10.7877	-0.425571	0.734074	-0.579739	0.562091	0.999761
COX11	ENSG00000166260	461.749	-0.225261	0.388564	-0.579727	0.562099	0.999761
ZBTB11	ENSG00000066422	372.729	-0.115182	0.198696	-0.579692	0.562122	0.999761
ATR	ENSG00000175054	237.275	0.126297	0.21788	0.579662	0.562143	0.999761
AP003716.1	NA	27.132	-0.251559	0.434013	-0.579612	0.562176	0.999761
HNRNPD	ENSG00000138668	1618.27	-0.190849	0.329396	-0.579389	0.562327	0.999761
CRACR2A	ENSG00000130038	126.973	0.1853	0.319849	0.579335	0.562363	0.999761
MAPK1	ENSG00000100030	482.899	-0.176305	0.304402	-0.579186	0.562464	0.999761
ATP6V1G1	ENSG00000136888	5652.8	0.142928	0.246843	0.579025	0.562572	0.999761
LINC01504	ENSG00000225434	23.9837	0.189011	0.326505	0.578892	0.562662	0.999761
CLTC	ENSG00000141367	1676.91	0.113458	0.196011	0.578837	0.562699	0.999761
EFNB3	ENSG00000108947	13.5341	0.403851	0.697701	0.578832	0.562703	0.999761
TLNRD1	ENSG00000140406	328.989	-0.208803	0.360735	-0.578828	0.562705	0.999761
ELP5	ENSG00000170291	938.154	0.267422	0.462018	0.578813	0.562715	0.999761
AC084809.2	NA	11.2343	-0.296081	0.511541	-0.578802	0.562722	0.999761
ABCA9	ENSG00000154258	13.7103	0.460316	0.795584	0.578588	0.562867	0.999761
NMD3	ENSG00000169251	401.033	-0.0913563	0.157923	-0.578486	0.562936	0.999761
ILF3	ENSG00000129351	1030.11	0.131252	0.226938	0.578361	0.563021	0.999761
CLN6	ENSG00000128973	82.9845	-0.162391	0.2808	-0.578316	0.563051	0.999761
ZNF439	ENSG00000171291	83.7675	0.237971	0.411519	0.578276	0.563078	0.999761
AC095055.1	NA	14.54	-0.229564	0.396988	-0.578263	0.563086	0.999761
MGP	ENSG00000111341	3622.96	-0.46621	0.806661	-0.577951	0.563298	0.999761
DERA	ENSG00000023697	425.802	-0.10963	0.189694	-0.577932	0.56331	0.999761
ARHGAP5	ENSG00000100852	601.137	-0.132589	0.229436	-0.57789	0.563338	0.999761
IGHV4-31	NA	113.501	-0.442512	0.765781	-0.577858	0.56336	0.999761
SECISBP2L	ENSG00000138593	443.191	-0.121443	0.210225	-0.577682	0.563479	0.999761
CTPS1	ENSG00000171793	175.086	0.150561	0.260768	0.577374	0.563687	0.999761
ACBD6	ENSG00000230124	402.24	0.195993	0.339464	0.577359	0.563697	0.999761
PPP5C	ENSG00000011485	240.139	0.197903	0.342773	0.577357	0.563698	0.999761
CCNL2	ENSG00000221978	662.957	-0.162476	0.281438	-0.577304	0.563734	0.999761
GOLGA5	ENSG00000066455	358.215	0.143347	0.248315	0.577277	0.563753	0.999761
SH3TC1	ENSG00000125089	196.867	0.236916	0.410411	0.577265	0.56376	0.999761
ASPM	ENSG00000066279	232.966	-0.249977	0.433158	-0.577103	0.56387	0.999761
LZTS1	ENSG00000061337	27.1619	0.33046	0.572717	0.577003	0.563938	0.999761
NKAPD1	ENSG00000150776	316.024	-0.108317	0.187731	-0.576982	0.563952	0.999761
MDK	ENSG00000110492	899.436	0.340589	0.590314	0.576962	0.563965	0.999761
TAGLN	ENSG00000149591	2175.04	0.371512	0.644103	0.57679	0.564081	0.999761
DCAF15	ENSG00000132017	153.706	0.293916	0.509657	0.576695	0.564146	0.999761
TCF25	ENSG00000141002	3208.49	0.166488	0.288695	0.576691	0.564148	0.999761
MRPS10	ENSG00000048544	722.767	-0.117499	0.203807	-0.57652	0.564264	0.999761
FDFT1	ENSG00000079459	779.018	-0.113525	0.19692	-0.576503	0.564275	0.999761
MON1A	ENSG00000164077	89.0738	-0.12591	0.218419	-0.576461	0.564304	0.999761
CYB5D2	ENSG00000167740	244.904	-0.0960282	0.166584	-0.576454	0.564308	0.999761
GPR35	ENSG00000178623	215.794	-0.237592	0.412201	-0.576399	0.564345	0.999761
FAM162B	ENSG00000183807	28.9311	0.473381	0.821437	0.576284	0.564423	0.999761
EPS8L1	ENSG00000131037	173.306	-0.221025	0.383563	-0.576242	0.564451	0.999761
CXXC1	ENSG00000154832	337.653	0.125641	0.218061	0.576173	0.564498	0.999761
ZMAT3	ENSG00000172667	295.126	-0.21766	0.37786	-0.576033	0.564593	0.999761
PRRT1	ENSG00000204314	15.9371	-0.355784	0.617681	-0.575998	0.564616	0.999761
AGAP6	ENSG00000204149	66.7427	-0.206946	0.359369	-0.575859	0.564711	0.999761
IPPK	ENSG00000127080	72.8946	-0.151874	0.263787	-0.575746	0.564787	0.999761
SENP8	ENSG00000166192	17.6677	0.209355	0.363633	0.57573	0.564797	0.999761
IGFBP5	ENSG00000115461	6088.24	-0.419091	0.727948	-0.575716	0.564807	0.999761
FBXO5	ENSG00000112029	185.893	-0.112231	0.194963	-0.57565	0.564852	0.999761
ANKRD50	ENSG00000151458	122.166	-0.212092	0.368524	-0.575516	0.564942	0.999761
PSMD4	ENSG00000159352	1513.42	0.138228	0.240196	0.575479	0.564968	0.999761
MRPS16	ENSG00000182180	1351.32	-0.137109	0.238285	-0.575399	0.565021	0.999761
GABARAPL2	ENSG00000034713	2779.52	0.255774	0.444517	0.575398	0.565022	0.999761
UBR1	ENSG00000159459	345.951	0.12564	0.218366	0.575364	0.565045	0.999761
RNASEH2C	ENSG00000172922	1715.14	0.353834	0.614983	0.575356	0.565051	0.999761
S1PR4	ENSG00000125910	352.236	0.348557	0.605831	0.575337	0.565063	0.999761
MPP7	ENSG00000150054	72.6246	-0.169371	0.294421	-0.575268	0.56511	0.999761
PQLC3	NA	391.769	0.270453	0.470181	0.575211	0.565149	0.999761
IKZF4	ENSG00000123411	86.3292	0.156235	0.271652	0.575129	0.565204	0.999761
PSORS1C1	ENSG00000204540	50.9462	-0.279062	0.485284	-0.57505	0.565258	0.999761
ABCA6	ENSG00000154262	72.7939	0.327556	0.569672	0.57499	0.565298	0.999761
CERS2	ENSG00000143418	610.204	-0.0956387	0.166352	-0.574919	0.565346	0.999761
PSMG3	ENSG00000157778	482.922	-0.144409	0.251206	-0.574863	0.565384	0.999761
LIN37	ENSG00000267796	21.8818	0.271264	0.471893	0.574842	0.565398	0.999761
ENPP1	ENSG00000197594	30.9792	-0.304707	0.530073	-0.57484	0.565399	0.999761
PTAR1	ENSG00000188647	383.479	-0.0981202	0.1708	-0.574475	0.565646	0.999761
EMC2	ENSG00000104412	849.34	0.142031	0.247248	0.574448	0.565665	0.999761
HINFP	ENSG00000172273	179.189	-0.109474	0.190574	-0.574447	0.565666	0.999761
CENPW	ENSG00000203760	416.198	-0.252824	0.440284	-0.57423	0.565812	0.999761
ZBTB20	ENSG00000181722	1579.02	-0.22198	0.386704	-0.574031	0.565947	0.999761
SFI1	ENSG00000198089	230.225	0.209643	0.365218	0.574021	0.565954	0.999761
AFAP1	ENSG00000196526	170.677	-0.214654	0.373966	-0.573993	0.565972	0.999761
RNF24	ENSG00000101236	278.895	0.221065	0.385151	0.57397	0.565988	0.999761
EPRS	NA	1526.19	-0.124811	0.217537	-0.573748	0.566138	0.999761
THAP5	ENSG00000177683	598.11	0.137211	0.239159	0.573724	0.566155	0.999761
AC009126.1	NA	29.8665	0.243515	0.424447	0.573722	0.566156	0.999761
AGMAT	ENSG00000116771	56.3689	-0.232185	0.404746	-0.573655	0.566201	0.999761
RCHY1	ENSG00000163743	311.641	-0.0997587	0.173969	-0.573427	0.566355	0.999761
CLK1	ENSG00000013441	1911.04	0.131221	0.228855	0.57338	0.566387	0.999761
UBA1	ENSG00000130985	881.462	0.145117	0.253142	0.573263	0.566467	0.999761
AL158212.2	NA	16.8252	0.364531	0.636024	0.573141	0.566549	0.999761
GMPPA	ENSG00000144591	561.094	-0.169079	0.295154	-0.57285	0.566747	0.999761
DDX19B	ENSG00000157349	258.176	-0.146706	0.256119	-0.572805	0.566777	0.999761
PIP4P2	ENSG00000155099	224.588	0.246456	0.430347	0.572693	0.566853	0.999761
LAYN	ENSG00000204381	120.413	0.186216	0.32523	0.572568	0.566937	0.999761
ARPP19	ENSG00000128989	1235.15	0.122123	0.213314	0.572505	0.56698	0.999761
BTBD7	ENSG00000011114	532.778	-0.164096	0.286826	-0.572108	0.567249	0.999761
GNPDA2	ENSG00000163281	182.242	-0.107878	0.188562	-0.572106	0.56725	0.999761
PLEKHH2	ENSG00000152527	135.021	0.336532	0.588252	0.572088	0.567262	0.999761
H1F0	NA	466.351	0.207767	0.363189	0.572065	0.567278	0.999761
TTC3	ENSG00000182670	2038.01	-0.196589	0.343651	-0.572061	0.567281	0.999761
RAB11FIP2	ENSG00000107560	190.082	-0.160176	0.28003	-0.571997	0.567324	0.999761
LINC01465	ENSG00000221949	14.8439	-0.348025	0.608453	-0.571983	0.567334	0.999761
ACAA1	ENSG00000060971	523.747	-0.268907	0.47023	-0.571862	0.567415	0.999761
TBC1D17	ENSG00000104946	208.923	0.273178	0.477702	0.571859	0.567417	0.999761
UQCRQ	ENSG00000164405	6587.98	-0.136792	0.239229	-0.571802	0.567456	0.999761
TMEM231	ENSG00000205084	34.2453	-0.178371	0.312114	-0.571494	0.567665	0.999761
ANPEP	ENSG00000166825	1065.05	0.513255	0.898114	0.57148	0.567674	0.999761
ASPHD2	ENSG00000128203	84.9787	-0.182064	0.318587	-0.571473	0.567679	0.999761
SIRT4	ENSG00000089163	19.9775	0.258318	0.452045	0.571442	0.5677	0.999761
LSR	ENSG00000105699	543.18	-0.270598	0.473668	-0.571282	0.567808	0.999761
RXRA	ENSG00000186350	298.233	0.17382	0.304428	0.570972	0.568019	0.999761
IGKV2D-30	ENSG00000239571	20.2345	0.575479	1.00794	0.570946	0.568036	0.999761
PABPN1	ENSG00000100836	1391.81	-0.10593	0.185536	-0.570939	0.568041	0.999761
FANCI	ENSG00000140525	142.874	-0.206375	0.361533	-0.570833	0.568113	0.999761
HIPK1-AS1	ENSG00000235527	19.1533	-0.256218	0.44887	-0.570806	0.568131	0.999761
PAM	ENSG00000145730	264.32	-0.217768	0.381556	-0.570737	0.568178	0.999761
POU5F2	ENSG00000248483	86.7264	0.160683	0.281595	0.570617	0.568259	0.999761
FLII	ENSG00000177731	587.494	0.152414	0.267111	0.570602	0.56827	0.999761
AL359915.2	NA	29.8498	-0.236205	0.41402	-0.570516	0.568328	0.999761
WDR74	ENSG00000133316	963.547	-0.174642	0.306239	-0.570279	0.568488	0.999761
LCAT	ENSG00000213398	43.3544	-0.207932	0.364616	-0.570278	0.568489	0.999761
C9orf85	ENSG00000155621	251.3	-0.118968	0.208657	-0.570161	0.568569	0.999761
STAT5B	ENSG00000173757	405.217	0.145144	0.254569	0.570157	0.568572	0.999761
GABPB1-AS1	NA	1161.18	-0.178461	0.313135	-0.569918	0.568733	0.999761
RFC1	ENSG00000035928	1125.67	0.0685856	0.120357	0.569852	0.568778	0.999761
LRRIQ3	ENSG00000162620	31.8057	0.323393	0.567663	0.569691	0.568887	0.999761
MRPL53	ENSG00000204822	150.645	0.319404	0.560712	0.56964	0.568922	0.999761
TCTN2	ENSG00000168778	27.8438	-0.251219	0.44109	-0.569541	0.568989	0.999761
POLR3D	ENSG00000168495	341.479	0.252478	0.443432	0.569373	0.569103	0.999761
KIZ	ENSG00000088970	267.254	-0.156124	0.274211	-0.569358	0.569113	0.999761
ANKRD52	ENSG00000139645	112.362	0.116812	0.205184	0.569305	0.569149	0.999761
NANOS1	ENSG00000188613	10.1338	-0.423097	0.743453	-0.569098	0.56929	0.999761
SLC38A11	ENSG00000169507	21.4194	-0.42303	0.74334	-0.569093	0.569293	0.999761
SNX12	ENSG00000147164	156.771	-0.139844	0.245745	-0.569061	0.569315	0.999761
AGA	ENSG00000038002	711.094	-0.294655	0.517835	-0.569014	0.569347	0.999761
ZBTB5	ENSG00000168795	79.6514	-0.16401	0.288243	-0.569001	0.569356	0.999761
PAXIP1-AS1	NA	125.887	-0.268411	0.471754	-0.568963	0.569381	0.999761
PDE1C	ENSG00000154678	56.2592	-0.3611	0.634764	-0.568873	0.569442	0.999761
AL158163.2	NA	8.68225	-0.296189	0.520759	-0.568763	0.569517	0.999761
MAP3K14-AS1	NA	16.922	0.270494	0.47562	0.568719	0.569547	0.999761
MFAP2	ENSG00000117122	110.923	0.348927	0.613592	0.568663	0.569585	0.999761
AGT	ENSG00000135744	306.414	-0.656539	1.15471	-0.568577	0.569643	0.999761
TMEM206	NA	132.15	0.177581	0.312339	0.568552	0.56966	0.999761
TIGD1	ENSG00000221944	59.3409	-0.189715	0.333701	-0.568517	0.569684	0.999761
NLRC4	ENSG00000091106	27.6495	0.360181	0.633981	0.568126	0.56995	0.999761
LINC01759	NA	19.3984	0.26973	0.474801	0.568091	0.569973	0.999761
LYRM4	ENSG00000214113	514.17	0.202115	0.355841	0.567991	0.570041	0.999761
PHACTR1	ENSG00000112137	915.362	0.230405	0.405806	0.567771	0.57019	0.999761
CHCHD7	ENSG00000170791	1067.72	0.122079	0.215067	0.567633	0.570284	0.999761
BLOC1S2	ENSG00000196072	771.943	0.150556	0.265302	0.567488	0.570383	0.999761
EIF2AK3	ENSG00000172071	450.244	-0.204337	0.360126	-0.567404	0.570439	0.999761
MAPK7	ENSG00000166484	130.647	0.194537	0.342897	0.567336	0.570486	0.999761
EMC7	ENSG00000134153	2193.4	-0.155236	0.273645	-0.567289	0.570518	0.999761
LCA5	ENSG00000135338	53.4705	-0.301412	0.531455	-0.567144	0.570616	0.999761
POU6F1	ENSG00000184271	31.3318	-0.187643	0.330916	-0.56704	0.570687	0.999761
TMEM102	ENSG00000181284	29.353	-0.531656	0.937692	-0.566984	0.570725	0.999761
ATG2B	ENSG00000066739	183.572	-0.14121	0.249062	-0.566967	0.570737	0.999761
IL11RA	ENSG00000137070	63.5413	-0.137876	0.2432	-0.566924	0.570766	0.999761
ARIH2	ENSG00000177479	671.287	0.118598	0.20921	0.566886	0.570792	0.999761
HM13	ENSG00000101294	3622.69	0.204187	0.360279	0.566748	0.570885	0.999761
MTA1	ENSG00000182979	114.888	-0.287096	0.50659	-0.566723	0.570903	0.999761
GOLGA8B	ENSG00000215252	283.061	-0.19562	0.34521	-0.566668	0.57094	0.999761
TMEM99	NA	180.943	0.194521	0.343274	0.566664	0.570943	0.999761
AL135999.1	NA	43.3362	-0.149336	0.263548	-0.566636	0.570962	0.999761
SHROOM2	ENSG00000146950	16.6196	-0.262436	0.46329	-0.566462	0.57108	0.999761
POLR3A	ENSG00000148606	174.312	0.108621	0.191776	0.566396	0.571125	0.999761
ESAM	ENSG00000149564	240.192	-0.342666	0.605041	-0.566351	0.571155	0.999761
MRPS18C	ENSG00000163319	1268.75	0.135649	0.23957	0.566218	0.571245	0.999761
ZMYM5	ENSG00000132950	414.241	0.0986468	0.174224	0.566206	0.571254	0.999761
AC024060.1	NA	39.4584	0.148118	0.261598	0.566205	0.571254	0.999761
TMEM45A	ENSG00000181458	417.872	0.249479	0.440636	0.566179	0.571272	0.999761
ACOD1	ENSG00000102794	78.1229	0.936445	1.65422	0.566093	0.57133	0.999761
VSTM4	ENSG00000165633	93.0485	-0.269283	0.475714	-0.56606	0.571353	0.999761
TYW1B	ENSG00000277149	60.2217	-0.246093	0.434804	-0.565987	0.571403	0.999761
ZDHHC21	ENSG00000175893	370.947	0.145279	0.25674	0.565861	0.571488	0.999761
SDC3	ENSG00000162512	117.686	0.230738	0.407812	0.565796	0.571533	0.999761
NDUFV2-AS1	ENSG00000266053	110.575	0.258149	0.456343	0.565691	0.571604	0.999761
GFI1	ENSG00000162676	63.2258	-0.231552	0.409396	-0.565595	0.571669	0.999761
IDI1	ENSG00000067064	1317.38	-0.154803	0.273854	-0.565276	0.571886	0.999761
AF129075.2	NA	16.8965	-0.26958	0.476966	-0.565198	0.571939	0.999761
CYFIP2	ENSG00000055163	364.676	0.182225	0.322514	0.565015	0.572064	0.999761
NAAA	ENSG00000138744	354.288	0.185503	0.328329	0.564991	0.57208	0.999761
RSBN1L	ENSG00000187257	1165.69	0.238573	0.422352	0.564867	0.572164	0.999761
PPP2R3C	ENSG00000092020	640.165	0.132399	0.234424	0.564786	0.572219	0.999761
OAZ2	ENSG00000180304	671.292	0.14873	0.263348	0.564766	0.572233	0.999761
ZNF783	ENSG00000204946	76.1007	-0.177287	0.313924	-0.564746	0.572247	0.999761
RPL9	ENSG00000163682	35487.3	-0.141343	0.250332	-0.564622	0.572331	0.999761
SMCHD1	ENSG00000101596	1302.17	-0.175226	0.310344	-0.564619	0.572333	0.999761
FMNL2	ENSG00000157827	109.572	0.204345	0.361965	0.564544	0.572384	0.999761
WRAP53	ENSG00000141499	99.5619	-0.121603	0.215505	-0.564268	0.572572	0.999761
KCNC1	ENSG00000129159	31.117	-0.210732	0.373533	-0.564159	0.572646	0.999761
ACTR5	ENSG00000101442	57.464	-0.2576	0.456629	-0.564134	0.572663	0.999761
PARD6A	ENSG00000102981	137.863	-0.300485	0.53272	-0.564058	0.572714	0.999761
GPR27	ENSG00000170837	9.78333	0.425641	0.754867	0.563862	0.572848	0.999761
ACTR1B	ENSG00000115073	215.531	0.0885648	0.157071	0.563851	0.572856	0.999761
AC090587.1	NA	17.5702	-0.328572	0.582778	-0.563803	0.572888	0.999761
ZNF670	ENSG00000277462	39.111	0.12856	0.228142	0.563507	0.57309	0.999761
PIGA	ENSG00000165195	181.747	0.141462	0.251063	0.563451	0.573128	0.999761
TOE1	ENSG00000132773	154.049	-0.13128	0.233033	-0.563354	0.573194	0.999761
BEND3	ENSG00000178409	18.2136	-0.175624	0.311767	-0.563317	0.573219	0.999761
HIVEP3	ENSG00000127124	162.498	0.183422	0.325637	0.56327	0.573251	0.999761
THOC6	ENSG00000131652	278.281	0.209832	0.372532	0.56326	0.573258	0.999761
HIPK2	ENSG00000064393	909.629	-0.146764	0.260578	-0.563226	0.573281	0.999761
LRRC37A2	ENSG00000238083	63.1465	-0.204598	0.363295	-0.563174	0.573317	0.999761
DBF4B	ENSG00000161692	40.3763	-0.158571	0.281787	-0.562731	0.573618	0.999761
SAMD4A	ENSG00000020577	154.484	-0.242146	0.430387	-0.562623	0.573692	0.999761
MBIP	ENSG00000151332	289.349	-0.083253	0.147993	-0.562545	0.573745	0.999761
ERCC5	ENSG00000134899	64.8833	0.242475	0.431038	0.562538	0.57375	0.999761
A2M-AS1	ENSG00000245105	36.6737	-0.245959	0.437239	-0.562527	0.573757	0.999761
TSC22D2	ENSG00000196428	509.367	-0.20378	0.362314	-0.562441	0.573816	0.999761
CCDC84	NA	306.225	0.123485	0.219633	0.562234	0.573957	0.999761
DNAL4	ENSG00000100246	78.2454	-0.130717	0.232543	-0.56212	0.574034	0.999761
PLBD1	ENSG00000121316	318.385	-0.178888	0.31835	-0.561925	0.574167	0.999761
METTL27	ENSG00000165171	18.4668	-0.305078	0.542928	-0.561913	0.574176	0.999761
HABP4	ENSG00000130956	72.4784	-0.165173	0.293952	-0.561906	0.57418	0.999761
TBL1XR1	ENSG00000177565	1235.92	0.152172	0.270848	0.561835	0.574229	0.999761
SNAP29	ENSG00000099940	497.168	0.218074	0.388274	0.56165	0.574355	0.999761
TRPV3	ENSG00000167723	137.881	-0.29007	0.516479	-0.56163	0.574368	0.999761
DDX3X	ENSG00000215301	3453.06	-0.169321	0.301587	-0.561434	0.574502	0.999761
SEC61G	ENSG00000132432	10075.1	0.131486	0.234254	0.561297	0.574595	0.999761
TBCCD1	ENSG00000113838	70.5672	0.147823	0.263403	0.561205	0.574658	0.999761
ZNF596	ENSG00000172748	19.3271	0.244168	0.435189	0.561063	0.574755	0.999761
PMM2	ENSG00000140650	654.429	-0.174348	0.310858	-0.560859	0.574894	0.999761
MKNK1	ENSG00000079277	379.866	0.100193	0.178665	0.56079	0.574941	0.999761
PADI2	ENSG00000117115	70.0275	-0.265525	0.473655	-0.560587	0.575079	0.999761
GASAL1	NA	48.0156	-0.257495	0.459401	-0.560502	0.575137	0.999761
AC010864.1	NA	11.4143	0.403893	0.720597	0.560497	0.57514	0.999761
SDSL	ENSG00000139410	147.935	0.193326	0.344948	0.560448	0.575174	0.999761
FAM83E	ENSG00000105523	70.3365	-0.283502	0.505886	-0.560407	0.575202	0.999761
PLD3	ENSG00000105223	1071.51	0.307647	0.549023	0.560354	0.575238	0.999761
AKR1B1	ENSG00000085662	1109.59	-0.14958	0.266998	-0.56023	0.575323	0.999761
AC103736.1	NA	8.34125	0.303221	0.541394	0.560075	0.575428	0.999761
SLC39A1	ENSG00000143570	648.622	0.194321	0.346997	0.560009	0.575473	0.999761
VPS13B	ENSG00000132549	251.046	0.123302	0.220222	0.559901	0.575547	0.999761
MRPS2	ENSG00000122140	516.419	0.277009	0.494746	0.559901	0.575547	0.999761
MPHOSPH10	ENSG00000124383	681.597	-0.112157	0.200325	-0.559875	0.575565	0.999761
BLCAP	ENSG00000166619	380.398	-0.0991914	0.177205	-0.559756	0.575646	0.999761
AMDHD2	ENSG00000162066	160.469	0.276508	0.494	0.559733	0.575662	0.999761
LRG1	ENSG00000171236	255.593	-0.359543	0.642413	-0.559676	0.575701	0.999761
CENPBD1	NA	45.7737	0.217566	0.38884	0.559525	0.575804	0.999761
AC068631.1	NA	11.7015	0.266332	0.475998	0.559522	0.575805	0.999761
PRSS22	ENSG00000005001	84.159	-0.510533	0.912457	-0.559515	0.57581	0.999761
DCXR	ENSG00000169738	1080.94	0.33263	0.594519	0.559495	0.575824	0.999761
ZNF780A	ENSG00000197782	213.884	0.149495	0.267257	0.559368	0.575911	0.999761
PHRF1	ENSG00000070047	203.145	0.30609	0.547231	0.559343	0.575927	0.999761
ANK3	ENSG00000151150	207.116	-0.205928	0.368174	-0.559322	0.575942	0.999761
YTHDC2	ENSG00000047188	357.734	0.136654	0.244403	0.559132	0.576072	0.999761
ZNF124	ENSG00000196418	126.308	0.146083	0.261288	0.559088	0.576102	0.999761
PTP4A3	ENSG00000184489	691.932	-0.444196	0.794532	-0.559066	0.576117	0.999761
USP3-AS1	ENSG00000259248	27.706	0.212355	0.379852	0.559045	0.576131	0.999761
ANKH	ENSG00000154122	359.317	-0.141818	0.253689	-0.559021	0.576147	0.999761
MYO19	ENSG00000278259	209.784	-0.125551	0.224703	-0.558742	0.576338	0.999761
AREL1	ENSG00000119682	144.008	0.148049	0.265015	0.558645	0.576404	0.999761
LAGE3	ENSG00000196976	603.035	0.330353	0.591353	0.558639	0.576408	0.999761
TFPI2	ENSG00000105825	1379.75	-0.606737	1.08614	-0.55862	0.576421	0.999761
LSM6	ENSG00000164167	1344.02	0.130648	0.233944	0.55846	0.57653	0.999761
DCAF13	ENSG00000164934	589.324	0.106226	0.190239	0.558385	0.576582	0.999761
LINC02227	ENSG00000276778	10.683	0.352909	0.632055	0.558351	0.576605	0.999761
HIBCH	ENSG00000198130	508.706	-0.149665	0.268051	-0.558345	0.576609	0.999761
NCAPG	ENSG00000109805	102.704	-0.25085	0.449346	-0.558255	0.57667	0.999761
ELP3	ENSG00000134014	178.227	-0.105735	0.189596	-0.557688	0.577058	0.999761
MRPS12	ENSG00000128626	994.812	0.24919	0.446886	0.557614	0.577108	0.999761
GPX8	ENSG00000164294	197.295	0.359386	0.644554	0.557574	0.577135	0.999761
BCL10	ENSG00000142867	841.65	0.189463	0.339883	0.557437	0.577229	0.999761
CNOT6	ENSG00000113300	164.332	-0.152398	0.273403	-0.557412	0.577246	0.999761
SETMAR	ENSG00000170364	52.9227	-0.143174	0.256894	-0.557328	0.577303	0.999761
TMX2	ENSG00000213593	655.607	-0.116595	0.209272	-0.557147	0.577427	0.999761
WSB1	ENSG00000109046	2547.68	0.122518	0.219914	0.557119	0.577446	0.999761
VLDLR	ENSG00000147852	13.3436	-0.318425	0.571744	-0.556937	0.577571	0.999761
ZNF234	ENSG00000263002	77.0717	0.107486	0.193026	0.556844	0.577634	0.999761
ME2	ENSG00000082212	588.096	0.14269	0.256284	0.556764	0.577689	0.999761
IGHV2-5	ENSG00000211937	530.417	0.470755	0.845562	0.556736	0.577708	0.999761
AC092069.1	NA	583.269	-0.37628	0.675921	-0.556692	0.577738	0.999761
ZNF771	ENSG00000179965	26.8397	-0.201965	0.362827	-0.556642	0.577772	0.999761
POMK	ENSG00000185900	17.3821	0.248606	0.446749	0.556478	0.577884	0.999761
PPDPF	ENSG00000125534	5654.76	0.413049	0.742262	0.556473	0.577888	0.999761
LINC00299	ENSG00000236790	11.0896	0.371649	0.667963	0.556392	0.577943	0.999761
AC008741.2	NA	56.0425	-0.190204	0.341908	-0.556301	0.578005	0.999761
AL353719.1	NA	10.513	-0.341291	0.613521	-0.556282	0.578018	0.999761
HS3ST1	ENSG00000002587	121.945	0.173068	0.311147	0.556225	0.578057	0.999761
TONSL	ENSG00000160949	67.8413	-0.180606	0.324743	-0.55615	0.578109	0.999761
DCTD	ENSG00000129187	445.645	0.164967	0.296628	0.556141	0.578114	0.999761
RORC	ENSG00000143365	61.6449	-0.274741	0.494088	-0.556057	0.578172	0.999761
FZD10	ENSG00000111432	18.6301	-0.383883	0.690395	-0.556034	0.578187	0.999761
AP1M1	ENSG00000072958	255.756	0.159975	0.287713	0.556021	0.578196	0.999761
ERI3	ENSG00000117419	330.841	-0.12904	0.232083	-0.556008	0.578205	0.999761
MTIF2	ENSG00000085760	344.912	-0.109762	0.19744	-0.555925	0.578262	0.999761
LINC00839	ENSG00000185904	35.1466	0.533689	0.960088	0.555875	0.578296	0.999761
AMPH	ENSG00000078053	22.4384	0.316275	0.569025	0.555819	0.578334	0.999761
TMEM147-AS1	ENSG00000236144	37.5468	-0.157911	0.28415	-0.55573	0.578395	0.999761
DUSP1	ENSG00000120129	7403.54	-0.170251	0.306472	-0.555519	0.57854	0.999761
CKAP2	ENSG00000136108	409.45	0.171196	0.308201	0.55547	0.578573	0.999761
NME6	ENSG00000172113	241.994	0.0887286	0.159753	0.55541	0.578615	0.999761
AL162231.1	NA	45.0918	0.405828	0.730985	0.55518	0.578772	0.999761
DDIT3	ENSG00000175197	1047.63	-0.18135	0.326724	-0.555056	0.578856	0.999761
SOSTDC1	ENSG00000171243	20.1506	-0.517422	0.932384	-0.554945	0.578932	0.999761
TYSND1	ENSG00000156521	98.9149	-0.139028	0.250559	-0.554869	0.578984	0.999761
MPG	ENSG00000103152	1313.61	0.380169	0.6852	0.55483	0.579011	0.999761
ZNF611	ENSG00000213020	93.4131	0.121278	0.218626	0.554727	0.579082	0.999761
KIF21A	ENSG00000139116	298.603	-0.227014	0.409283	-0.554662	0.579126	0.999761
SP110	ENSG00000135899	998.57	0.131506	0.237115	0.554608	0.579163	0.999761
PAPPA	ENSG00000182752	237.538	-0.402167	0.725147	-0.554601	0.579167	0.999761
TADA3	ENSG00000171148	600.285	0.141703	0.255506	0.554595	0.579171	0.999761
TP53I11	ENSG00000175274	198.82	-0.163661	0.295115	-0.554567	0.579191	0.999761
AC079305.1	NA	51.4934	0.306691	0.553077	0.554518	0.579225	0.999761
CACNB1	ENSG00000067191	20.1518	0.192086	0.346402	0.554517	0.579225	0.999761
CCDC122	ENSG00000151773	73.4649	0.199305	0.359592	0.554252	0.579407	0.999761
GPR34	ENSG00000171659	155.466	0.30495	0.550205	0.554248	0.579409	0.999761
NUAK2	ENSG00000163545	223.832	-0.127036	0.229256	-0.554123	0.579495	0.999761
RAB30	ENSG00000137502	1634.41	-0.237901	0.429383	-0.554053	0.579542	0.999761
POP1	ENSG00000104356	68.598	0.135549	0.244687	0.553969	0.5796	0.999761
CD28	ENSG00000178562	418.997	0.241997	0.436859	0.553948	0.579615	0.999761
KIAA0355	NA	365.32	0.178258	0.321799	0.553943	0.579618	0.999761
AL136295.2	NA	24.542	0.208442	0.376302	0.553922	0.579632	0.999761
PLEKHA8	ENSG00000106086	126.895	-0.178619	0.322465	-0.553918	0.579635	0.999761
AL591518.1	NA	51.4406	-0.286407	0.517059	-0.553916	0.579636	0.999761
IGHV1-58	ENSG00000211968	112.871	0.850636	1.53569	0.553912	0.579639	0.999761
WDR33	ENSG00000136709	1351.22	-0.102344	0.184774	-0.553889	0.579655	0.999761
PDE6A	ENSG00000132915	9.06033	-0.391638	0.707258	-0.553741	0.579756	0.999761
STIM2	ENSG00000109689	572.427	-0.136894	0.247224	-0.553724	0.579768	0.999761
SPOPL	ENSG00000144228	230.361	0.097973	0.176956	0.553658	0.579813	0.999761
SF3B5	ENSG00000169976	3146.76	-0.130837	0.236372	-0.553523	0.579905	0.999761
AHI1	ENSG00000135541	777.857	0.133288	0.240898	0.553297	0.58006	0.999761
GALT	ENSG00000213930	197.095	-0.0995317	0.179895	-0.553277	0.580073	0.999761
FLYWCH2	ENSG00000162076	406.402	0.271381	0.49052	0.553253	0.58009	0.999761
NUBP2	ENSG00000095906	569.697	0.258431	0.467206	0.553141	0.580167	0.999761
AC008764.6	NA	20.5415	-0.246066	0.444903	-0.553077	0.58021	0.999761
CYP4F12	ENSG00000186204	58.1398	-0.244915	0.442854	-0.553039	0.580236	0.999761
ZNF738	ENSG00000172687	105.893	0.153258	0.277196	0.552887	0.580341	0.999761
EPS15	ENSG00000085832	881.441	0.138627	0.250835	0.552662	0.580495	0.999761
SLC35A2	ENSG00000102100	235.176	-0.161789	0.292851	-0.552462	0.580632	0.999761
RABEP2	ENSG00000177548	273.279	0.248871	0.450478	0.55246	0.580633	0.999761
IRS2	ENSG00000185950	366.719	-0.218816	0.396566	-0.551777	0.581101	0.999761
CASTOR1	ENSG00000239282	32.6939	0.2616	0.474137	0.551739	0.581127	0.999761
CYP4F3	ENSG00000186529	52.0631	0.29435	0.533522	0.551711	0.581146	0.999761
TMED2	ENSG00000086598	2846.03	0.168985	0.306322	0.551658	0.581183	0.999761
RBP5	ENSG00000139194	236.25	0.358043	0.649166	0.551543	0.581261	0.999761
BFSP2	ENSG00000170819	134.353	-0.386345	0.700673	-0.551392	0.581365	0.999761
GTSF1	ENSG00000170627	108.397	0.164748	0.298829	0.551311	0.58142	0.999761
HNRNPH3	ENSG00000096746	1661.43	0.118418	0.214987	0.550815	0.58176	0.999761
TRAPPC2B	ENSG00000256060	521.618	-0.137018	0.248766	-0.550791	0.581777	0.999761
CXCR5	ENSG00000160683	114.81	0.326243	0.592383	0.550729	0.58182	0.999761
TSPAN15	ENSG00000099282	221.417	-0.244327	0.443739	-0.550609	0.581901	0.999761
PSD	ENSG00000059915	17.2224	0.240805	0.437397	0.550541	0.581948	0.999761
ZSCAN16	ENSG00000196812	83.1573	-0.147192	0.267375	-0.550506	0.581972	0.999761
EGFL7	ENSG00000172889	329.161	0.273707	0.497194	0.550503	0.581974	0.999761
COPZ2	ENSG00000005243	113.005	-0.403627	0.733303	-0.550424	0.582029	0.999761
OTUD7B	ENSG00000264522	160.038	-0.149958	0.27247	-0.550366	0.582068	0.999761
LYNX1	ENSG00000180155	10.3805	-0.27645	0.502336	-0.550328	0.582094	0.999761
AL357033.4	NA	22.9337	-0.201804	0.366707	-0.550313	0.582105	0.999761
ZHX2	ENSG00000178764	195.975	0.137742	0.250307	0.550293	0.582118	0.999761
PQLC2	NA	84.1396	-0.158516	0.288079	-0.550253	0.582146	0.999761
SPDYA	ENSG00000163806	24.1196	0.216673	0.393799	0.550211	0.582175	0.999761
PSMA2	ENSG00000106588	1991.56	0.180713	0.328456	0.550189	0.58219	0.999761
RAB22A	ENSG00000124209	342.177	-0.128232	0.23316	-0.549973	0.582338	0.999761
FASTKD5	ENSG00000215251	136.113	-0.139452	0.253564	-0.549966	0.582343	0.999761
TRIM73	ENSG00000178809	266.987	0.235856	0.42886	0.549962	0.582346	0.999761
AC145124.1	NA	32.4726	0.327915	0.596256	0.549957	0.582349	0.999761
CKAP5	ENSG00000175216	292.298	-0.106508	0.193674	-0.549934	0.582365	0.999761
AL122035.2	NA	9.24395	0.295089	0.536653	0.549868	0.58241	0.999761
KHDC4	ENSG00000132680	520.732	-0.155831	0.283432	-0.549798	0.582458	0.999761
PDGFRA	ENSG00000134853	833.186	0.372796	0.678148	0.549727	0.582507	0.999761
MARCH7	NA	875.1	-0.0953463	0.173463	-0.549662	0.582551	0.999761
EFTUD2	ENSG00000108883	320.677	0.103596	0.188525	0.54951	0.582656	0.999761
EBF3	ENSG00000108001	20.0372	-0.579127	1.05402	-0.549444	0.582701	0.999761
SETD1A	ENSG00000099381	99.3753	-0.134383	0.2446	-0.549401	0.58273	0.999761
KCNK6	ENSG00000099337	809.38	-0.191356	0.34833	-0.549353	0.582763	0.999761
HIST1H2BI	NA	16.4577	-0.227093	0.413406	-0.549323	0.582784	0.999761
BRCC3	ENSG00000185515	284.368	-0.107485	0.195752	-0.549088	0.582945	0.999761
TAGLN2	ENSG00000158710	5335.58	0.157455	0.286838	0.548934	0.58305	0.999761
AP006623.1	NA	19.7473	0.313702	0.571485	0.548924	0.583058	0.999761
BOLA1	ENSG00000178096	178.169	0.275407	0.501774	0.548865	0.583098	0.999761
AC025259.3	NA	37.5594	0.28429	0.51813	0.548685	0.583222	0.999761
MEF2C	ENSG00000081189	2425.86	0.158661	0.289198	0.548625	0.583263	0.999761
INAFM2	ENSG00000259330	64.6131	0.213335	0.388858	0.548619	0.583267	0.999761
MYPOP	ENSG00000176182	93.6235	-0.166175	0.302906	-0.548604	0.583277	0.999761
SMAD5	ENSG00000113658	592.214	-0.162424	0.296091	-0.548559	0.583308	0.999761
TRAM2-AS1	ENSG00000225791	39.1213	-0.308576	0.562557	-0.548524	0.583332	0.999761
AC083798.2	NA	53.0753	-0.224862	0.409941	-0.548522	0.583333	0.999761
KIF20B	ENSG00000138182	425.446	-0.161078	0.293821	-0.548219	0.583541	0.999761
ASAP1	ENSG00000153317	564.723	0.175072	0.319383	0.548155	0.583585	0.999761
TOB2	ENSG00000183864	450.416	-0.104063	0.189853	-0.548122	0.583608	0.999761
CD8B	ENSG00000172116	289.075	0.324121	0.591394	0.548063	0.583649	0.999761
NCOA1	ENSG00000084676	466.946	-0.145491	0.265483	-0.548022	0.583677	0.999761
FAM124A	ENSG00000150510	45.4331	0.421744	0.769656	0.547963	0.583717	0.999761
TMED10	ENSG00000170348	4988.97	-0.188818	0.344592	-0.547947	0.583728	0.999761
EHBP1	ENSG00000115504	177.928	-0.139491	0.254611	-0.547858	0.58379	0.999761
LPAR2	ENSG00000064547	108.05	0.152002	0.277455	0.547845	0.583799	0.999761
PTCRA	ENSG00000171611	13.8425	0.565187	1.03194	0.547695	0.583902	0.999761
ARL13B	ENSG00000169379	172.729	0.118279	0.215983	0.54763	0.583946	0.999761
POC1B	ENSG00000139323	261.178	0.106981	0.195362	0.547601	0.583966	0.999761
ALG2	ENSG00000119523	476.798	0.166417	0.304055	0.547325	0.584155	0.999761
PSMD14	ENSG00000115233	1277.94	0.136053	0.248585	0.547309	0.584167	0.999761
KLHL24	ENSG00000114796	638.796	-0.118622	0.216798	-0.547155	0.584272	0.999761
HIST1H2AE	NA	281.965	-0.335173	0.612586	-0.547144	0.58428	0.999761
FAM13C	ENSG00000148541	90.2301	-0.417367	0.763189	-0.546872	0.584467	0.999761
YLPM1	ENSG00000119596	419.713	-0.119229	0.218119	-0.546625	0.584637	0.999761
HMSD	ENSG00000221887	41.1947	0.342172	0.62606	0.546548	0.58469	0.999761
ANO2	ENSG00000047617	7.17284	-0.540779	0.989617	-0.546453	0.584754	0.999761
CHL1	ENSG00000134121	75.1897	0.284316	0.520329	0.546416	0.58478	0.999761
EPN2-AS1	ENSG00000235397	25.591	-0.253677	0.464398	-0.546248	0.584895	0.999761
MAP2K4	ENSG00000065559	176.573	-0.133462	0.244354	-0.546184	0.584939	0.999761
MUS81	ENSG00000172732	234.045	0.0886338	0.162312	0.546072	0.585017	0.999761
TMCC2	ENSG00000133069	22.3949	-0.276815	0.507016	-0.545969	0.585087	0.999761
NFYA	ENSG00000001167	149.106	-0.155638	0.285084	-0.545937	0.585109	0.999761
RBBP8	ENSG00000101773	331.604	0.148135	0.271342	0.545933	0.585112	0.999761
SNRPB2	ENSG00000125870	2017.52	0.117974	0.21611	0.545896	0.585137	0.999761
BISPR	ENSG00000282851	163.657	0.143346	0.262641	0.545788	0.585212	0.999761
AC093512.1	NA	9.8397	0.387815	0.71058	0.545773	0.585222	0.999761
SERF2	ENSG00000140264	29799.4	0.134944	0.247277	0.545719	0.585259	0.999761
ANKHD1-EIF4EBP3	ENSG00000254996	17.342	-0.22447	0.411534	-0.545448	0.585446	0.999761
AC011374.2	NA	11.1686	0.257768	0.472642	0.545377	0.585494	0.999761
SLC6A6	ENSG00000131389	475.647	0.204281	0.374671	0.545229	0.585596	0.999761
ENTPD3-AS1	ENSG00000280739	111.872	0.121007	0.221941	0.545223	0.5856	0.999761
GPRIN3	ENSG00000185477	775.736	0.14413	0.264367	0.54519	0.585623	0.999761
NMB	ENSG00000197696	131.214	0.356222	0.653625	0.544995	0.585757	0.999761
PDHB	ENSG00000168291	941.056	-0.0961609	0.176453	-0.544967	0.585776	0.999761
ZNF621	ENSG00000172888	140.441	-0.145223	0.266563	-0.544799	0.585892	0.999761
SPCS1	ENSG00000114902	12102.8	-0.228612	0.419642	-0.544778	0.585906	0.999761
CHRNA7	ENSG00000175344	17.496	-0.458814	0.842548	-0.544556	0.586059	0.999761
NDUFA8	ENSG00000119421	1077.98	-0.131216	0.240987	-0.544494	0.586102	0.999761
BOLA2-SMG1P6	ENSG00000261740	90.5728	0.199461	0.366333	0.54448	0.586111	0.999761
SYNE3	ENSG00000176438	295.026	-0.151742	0.278784	-0.544298	0.586236	0.999761
KLHL13	ENSG00000003096	12.49	0.364744	0.670264	0.544181	0.586317	0.999761
THUMPD3-AS1	ENSG00000206573	1123.17	-0.128009	0.235271	-0.544092	0.586378	0.999761
PRNP	ENSG00000171867	843.118	0.149146	0.274166	0.544	0.586442	0.999761
AL354707.1	NA	164.335	-0.250076	0.459722	-0.543972	0.586461	0.999761
AP001462.1	NA	20.4948	0.180197	0.331314	0.543888	0.586519	0.999761
TROAP	ENSG00000135451	105.067	-0.272701	0.501477	-0.543796	0.586582	0.999761
POLN	ENSG00000130997	27.4492	-0.18393	0.338235	-0.543794	0.586583	0.999761
SH2D1B	ENSG00000198574	13.8141	-0.343366	0.631496	-0.543734	0.586625	0.999761
ZNF711	ENSG00000147180	13.6432	-0.237267	0.436381	-0.543715	0.586637	0.999761
RPL22	ENSG00000116251	25051.9	0.141305	0.259897	0.543695	0.586651	0.999761
MESD	ENSG00000117899	1668.84	0.193599	0.356252	0.543431	0.586833	0.999761
ADGRF1	ENSG00000153292	58.3001	-0.530429	0.976122	-0.543405	0.586851	0.999761
KANSL1-AS1	ENSG00000214401	207.386	0.548902	1.01022	0.543351	0.586888	0.999761
C1orf159	ENSG00000131591	49.9664	0.321048	0.590871	0.543348	0.58689	0.999761
TMEM161A	ENSG00000064545	188.862	0.263197	0.484423	0.54332	0.586909	0.999761
SRSF10	ENSG00000188529	1977.59	0.0731418	0.134628	0.543289	0.586931	0.999761
ZC3H14	ENSG00000100722	406.896	-0.101045	0.186026	-0.543175	0.587009	0.999761
TRAPPC13	ENSG00000113597	164.564	-0.107426	0.197786	-0.543141	0.587033	0.999761
AIG1	ENSG00000146416	781.025	-0.214013	0.394064	-0.543092	0.587066	0.999761
ZNF70	ENSG00000187792	28.9885	-0.255497	0.470503	-0.54303	0.587109	0.999761
PIK3C2A	ENSG00000011405	617.245	-0.124557	0.22939	-0.542993	0.587135	0.999761
HLF	ENSG00000108924	31.1423	0.212964	0.392248	0.542932	0.587177	0.999761
NAA10	ENSG00000102030	1205.76	0.230767	0.425146	0.542795	0.587271	0.999761
COL4A6	ENSG00000197565	21.405	-0.592408	1.09155	-0.542723	0.587321	0.999761
KIAA0319L	ENSG00000142687	626.418	-0.139815	0.257622	-0.542712	0.587328	0.999761
AC008966.1	NA	23.2292	-0.162521	0.299484	-0.542672	0.587356	0.999761
TUBB2B	ENSG00000137285	27.7704	-0.419092	0.772276	-0.542671	0.587356	0.999761
CHGA	ENSG00000100604	159.369	-0.961753	1.77282	-0.542499	0.587475	0.999761
COX5B	ENSG00000135940	5936.22	0.27429	0.505613	0.54249	0.587481	0.999761
TBCE.1	NA	60.4987	-0.173433	0.319698	-0.542489	0.587482	0.999761
B3GALNT2	ENSG00000162885	191.401	-0.237275	0.437383	-0.542488	0.587482	0.999761
ITGA4	ENSG00000115232	789.32	0.204265	0.376541	0.542477	0.58749	0.999761
LYRM2	ENSG00000083099	639.737	0.0754142	0.139075	0.542257	0.587642	0.999761
DMD	ENSG00000198947	90.0802	0.21948	0.404895	0.542066	0.587773	0.999761
SERPINE2	ENSG00000135919	352.436	-0.373081	0.688404	-0.541951	0.587852	0.999761
CTHRC1	ENSG00000164932	534.234	0.393459	0.726014	0.541944	0.587857	0.999761
Z93241.1	NA	316.837	-0.282533	0.52134	-0.541935	0.587863	0.999761
SIDT2	ENSG00000149577	207.183	-0.162509	0.299888	-0.541899	0.587888	0.999761
YAP1	ENSG00000137693	183.846	-0.250478	0.462361	-0.541737	0.588	0.999761
ZNF511	ENSG00000198546	331.58	-0.252584	0.466272	-0.541709	0.588019	0.999761
TFDP1	ENSG00000198176	245.296	0.147307	0.271933	0.541704	0.588022	0.999761
TSC22D1-AS1	ENSG00000278156	12.7665	-0.267625	0.494231	-0.541497	0.588165	0.999761
AC245140.2	NA	45.7881	-0.170977	0.315793	-0.54142	0.588218	0.999761
CDC26	ENSG00000176386	1408.98	0.1181	0.218166	0.541331	0.588279	0.999761
TINCR	ENSG00000223573	11.8812	-0.241602	0.446353	-0.541281	0.588314	0.999761
PCMTD2	ENSG00000203880	256.537	0.156303	0.288789	0.541237	0.588345	0.999761
FLI1	ENSG00000151702	388.608	-0.143993	0.266072	-0.541181	0.588383	0.999761
PDCD4	ENSG00000150593	2205.3	0.174206	0.321933	0.541124	0.588422	0.999761
ZNF620	ENSG00000177842	39.7742	-0.162059	0.2995	-0.5411	0.588439	0.999761
KIAA1468	NA	209.496	0.11752	0.217251	0.540941	0.588548	0.999761
AL121983.2	NA	9.88261	0.328047	0.606439	0.54094	0.588549	0.999761
CR1	ENSG00000203710	172.297	0.226402	0.418542	0.54093	0.588556	0.999761
TAOK2	ENSG00000149930	196.692	-0.133497	0.24681	-0.54089	0.588583	0.999761
C1QC	ENSG00000159189	1748.13	0.36634	0.67734	0.540851	0.588611	0.999761
CCNK	ENSG00000090061	520.861	0.0938907	0.173602	0.54084	0.588618	0.999761
PYCR2	ENSG00000143811	415.499	0.129586	0.239708	0.540601	0.588782	0.999761
PDIA5	ENSG00000065485	421.151	0.194524	0.359922	0.540461	0.588879	0.999761
ZNF93	ENSG00000184635	57.7483	-0.149184	0.276042	-0.540439	0.588894	0.999761
SLC18A1	ENSG00000036565	12.7982	-0.375861	0.695494	-0.540423	0.588905	0.999761
MFHAS1	ENSG00000147324	285.147	-0.176511	0.326617	-0.540422	0.588906	0.999761
NDUFA2	ENSG00000131495	2875.39	-0.11049	0.204463	-0.540392	0.588927	0.999761
VPS45	ENSG00000136631	183.296	0.122039	0.225867	0.540316	0.588979	0.999761
MEGF6	ENSG00000162591	16.3875	0.270728	0.501153	0.54021	0.589052	0.999761
FCMR	ENSG00000162894	423.229	0.215474	0.398883	0.540193	0.589064	0.999761
METTL9	ENSG00000197006	804.591	-0.240173	0.444633	-0.54016	0.589087	0.999761
SEH1L	ENSG00000085415	243.519	0.102939	0.190595	0.540093	0.589133	0.999761
AP001505.1	NA	16.2969	0.315188	0.583731	0.539954	0.589229	0.999761
BLOC1S6	ENSG00000104164	1360.31	0.0845827	0.15666	0.539914	0.589257	0.999761
BBS9	ENSG00000122507	76.22	0.12686	0.235054	0.539704	0.589401	0.999761
ST7L	ENSG00000007341	161.664	0.13761	0.254976	0.539699	0.589404	0.999761
POLR3G	ENSG00000113356	46.1614	-0.159506	0.29555	-0.539691	0.58941	0.999761
HSDL1	ENSG00000103160	154.151	0.099084	0.183613	0.539634	0.589449	0.999761
POLR2M	ENSG00000255529	202.787	-0.127669	0.236689	-0.539396	0.589614	0.999761
ATXN1	ENSG00000124788	1077.7	0.113708	0.210877	0.539212	0.589741	0.999761
TNRC6C	ENSG00000078687	262.615	-0.180324	0.33443	-0.539197	0.589751	0.999761
MAP3K7	ENSG00000135341	242.181	0.0875009	0.162291	0.539162	0.589775	0.999761
MAGED1	ENSG00000179222	640.394	-0.141825	0.263064	-0.539127	0.589799	0.999761
MPV17L	ENSG00000156968	47.7892	-0.225349	0.418035	-0.539067	0.589841	0.999761
SERP2	ENSG00000151778	27.9297	0.360456	0.668714	0.539028	0.589867	0.999761
TBRG1	ENSG00000154144	625.666	0.143447	0.266175	0.53892	0.589942	0.999761
USP47	ENSG00000170242	754.741	0.0736012	0.1366	0.538809	0.590019	0.999761
HLA-DRB5	ENSG00000198502	1171.46	0.825481	1.53264	0.538602	0.590161	0.999761
EPS8L2	ENSG00000177106	335.56	-0.210722	0.391242	-0.538599	0.590164	0.999761
IER2	ENSG00000160888	5679.57	-0.302045	0.560947	-0.538457	0.590262	0.999761
TRIB3	ENSG00000101255	63.081	-0.247068	0.458863	-0.538434	0.590278	0.999761
C11orf49	NA	172.873	0.102347	0.190118	0.538333	0.590347	0.999761
SYBU	ENSG00000147642	47.574	-0.244857	0.454857	-0.538316	0.590359	0.999761
TIAF1	NA	13.204	0.209654	0.389466	0.53831	0.590363	0.999761
CMTR2	ENSG00000180917	323.936	-0.115121	0.213965	-0.538036	0.590553	0.999761
TMEM254	ENSG00000133678	150.268	0.101998	0.189583	0.538014	0.590567	0.999761
KLC1	ENSG00000126214	353.312	0.122646	0.22803	0.537848	0.590682	0.999761
EXOSC8	ENSG00000120699	686.342	0.10715	0.199229	0.537825	0.590698	0.999761
ZNF597	ENSG00000167981	42.5	-0.23041	0.428436	-0.537795	0.590719	0.999761
MED1	ENSG00000125686	337.497	-0.121219	0.22541	-0.53777	0.590736	0.999761
GGT1	ENSG00000100031	112.817	-0.260748	0.484972	-0.537656	0.590814	0.999761
SPECC1L	ENSG00000100014	127.365	0.150346	0.279644	0.537635	0.590829	0.999761
ZNHIT1	ENSG00000106400	2570.75	0.129495	0.240935	0.537469	0.590944	0.999761
EFNA5	ENSG00000184349	22.9083	0.326022	0.606788	0.537291	0.591067	0.999761
UCP3	ENSG00000175564	7.86996	-0.310702	0.578321	-0.537248	0.591096	0.999761
MUC5B	ENSG00000117983	1014.31	-0.385119	0.716838	-0.537247	0.591097	0.999761
ATP8A1	ENSG00000124406	221.827	-0.131308	0.244451	-0.537155	0.591161	0.999761
CCDC102A	ENSG00000135736	38.2836	-0.158858	0.295769	-0.537102	0.591197	0.999761
HBA1	ENSG00000206172	3004.98	0.726312	1.3526	0.536973	0.591286	0.999761
SPARC	ENSG00000113140	3573.92	-0.354239	0.659766	-0.536916	0.591326	0.999761
BCAP31	ENSG00000185825	1961.85	0.115032	0.214328	0.536708	0.59147	0.999761
CCL14	ENSG00000276409	33.2516	-0.424423	0.790974	-0.536582	0.591556	0.999761
MRPL58	ENSG00000167862	363.903	0.252649	0.470916	0.536504	0.59161	0.999761
HNRNPUL2	ENSG00000214753	439.7	-0.135155	0.251977	-0.53638	0.591696	0.999761
HUWE1	ENSG00000086758	846.301	0.104625	0.195064	0.536363	0.591708	0.999761
LIMA1	ENSG00000050405	1340.74	-0.143196	0.267199	-0.535916	0.592017	0.999761
FKTN	ENSG00000106692	83.6402	0.190466	0.355407	0.53591	0.59202	0.999761
ISCA2	ENSG00000165898	505.11	0.313627	0.585245	0.53589	0.592034	0.999761
CFAP36	ENSG00000163001	491.742	0.134326	0.250693	0.535821	0.592083	0.999761
COL3A1	ENSG00000168542	9224.2	-0.378336	0.706235	-0.535708	0.59216	0.999761
IFI44	ENSG00000137965	201.914	0.203808	0.38045	0.535701	0.592165	0.999761
FAM69A	NA	266.058	0.19753	0.368871	0.5355	0.592304	0.999761
ABHD17C	ENSG00000136379	311.212	-0.250748	0.468305	-0.535439	0.592347	0.999761
C6orf136	ENSG00000204564	143.581	-0.142923	0.267076	-0.535141	0.592552	0.999761
NOSIP	ENSG00000142546	941.319	0.227826	0.425941	0.534877	0.592735	0.999761
ACTA2	ENSG00000107796	1371.09	0.322759	0.603442	0.534864	0.592744	0.999761
E2F4	ENSG00000205250	448.645	0.106952	0.199974	0.534829	0.592768	0.999761
APPL1	ENSG00000157500	706.337	0.101497	0.189776	0.534824	0.592771	0.999761
ARHGAP45	ENSG00000180448	386.245	0.288576	0.539587	0.534809	0.592782	0.999761
CDKN1B	ENSG00000111276	1457.89	0.168585	0.315254	0.534758	0.592817	0.999761
HMCES	ENSG00000183624	561.713	-0.190554	0.356495	-0.534523	0.59298	0.999761
CDK16	ENSG00000102225	340.813	-0.125841	0.235445	-0.534483	0.593008	0.999761
SVIL	ENSG00000197321	434.062	0.204909	0.383412	0.534434	0.593041	0.999761
RCBTB1	ENSG00000136144	85.3464	0.133914	0.250725	0.534107	0.593267	0.999761
NPHP4	ENSG00000131697	47.3972	0.152812	0.286163	0.534004	0.593339	0.999761
TMEM60	ENSG00000135211	301.705	0.147222	0.27572	0.533953	0.593374	0.999761
MATK	ENSG00000007264	96.3437	0.506635	0.948976	0.533876	0.593427	0.999761
BMP7	ENSG00000101144	55.7118	-0.356599	0.668173	-0.533693	0.593554	0.999761
ZP1	ENSG00000149506	19.5845	0.436677	0.818291	0.533645	0.593587	0.999761
MORN3	ENSG00000139714	33.5137	0.240075	0.44989	0.53363	0.593597	0.999761
ADAMTSL1	ENSG00000178031	22.4812	-0.4392	0.823191	-0.533534	0.593664	0.999761
CSNK1D	ENSG00000141551	909.476	0.129869	0.243497	0.533348	0.593793	0.999761
ZDHHC3	ENSG00000163812	510.175	-0.145216	0.272307	-0.533279	0.59384	0.999761
PANK4	ENSG00000157881	104.412	0.227221	0.426271	0.533044	0.594003	0.999761
ADORA3	ENSG00000282608	18.4448	-0.447447	0.839565	-0.532951	0.594068	0.999761
CXXC4	ENSG00000168772	19.7545	-0.295892	0.555201	-0.532945	0.594072	0.999761
CKS2	ENSG00000123975	1188.58	-0.156395	0.293495	-0.532872	0.594123	0.999761
PCNX1	ENSG00000100731	649.748	0.158831	0.298083	0.532843	0.594142	0.999761
CYBRD1	ENSG00000071967	215.117	-0.317119	0.595305	-0.5327	0.594241	0.999761
DENND6B	ENSG00000205593	283.374	-0.172289	0.323471	-0.532624	0.594294	0.999761
CCAR2	ENSG00000158941	154.701	0.141615	0.265923	0.53254	0.594352	0.999761
CLDN4	ENSG00000189143	2474.88	-0.32548	0.611196	-0.532529	0.59436	0.999761
PIEZO1	ENSG00000103335	279.607	0.239039	0.449087	0.532277	0.594534	0.999761
APRT	ENSG00000198931	4204.72	0.222036	0.417168	0.532246	0.594556	0.999761
SPATC1L	ENSG00000160284	108.37	-0.77858	1.46309	-0.532147	0.594624	0.999761
MED21	ENSG00000152944	536.718	0.129933	0.244461	0.531508	0.595067	0.999761
ITM2C	ENSG00000135916	6692.19	-0.342866	0.64528	-0.531345	0.59518	0.999761
PPP1R9B	ENSG00000108819	180.741	0.36228	0.681912	0.531272	0.595231	0.999761
HNRNPU	ENSG00000153187	4615.43	0.0984906	0.18539	0.53126	0.595238	0.999761
KDM5A	ENSG00000073614	1038.13	0.107787	0.202907	0.531214	0.595271	0.999761
ZWINT	ENSG00000122952	244.956	-0.236884	0.445959	-0.531179	0.595294	0.999761
PRSS16	ENSG00000112812	164.766	-0.257755	0.485273	-0.531154	0.595312	0.999761
IRF2BPL	ENSG00000119669	277.88	-0.15159	0.285488	-0.530984	0.59543	0.999761
SNAP47	ENSG00000143740	339.634	-0.165722	0.31211	-0.530972	0.595438	0.999761
AKT2	ENSG00000105221	515.228	0.0850112	0.160127	0.530899	0.595489	0.999761
KBTBD8	ENSG00000163376	133.705	0.184639	0.347788	0.530897	0.59549	0.999761
MSRB1	ENSG00000198736	337.33	0.150667	0.283867	0.530767	0.59558	0.999761
ZNF226	ENSG00000167380	270.216	0.0871685	0.164241	0.530737	0.595601	0.999761
ARF1	ENSG00000143761	4203.95	0.133387	0.251363	0.530652	0.59566	0.999761
PARP3	ENSG00000041880	86.2657	-0.137599	0.259322	-0.53061	0.595689	0.999761
AHNAK2	ENSG00000185567	30.7139	-0.312955	0.589819	-0.530594	0.5957	0.999761
BAG5	ENSG00000166170	577.269	0.0846653	0.159625	0.530401	0.595834	0.999761
MYEF2	ENSG00000104177	94.4783	-0.18464	0.3482	-0.530271	0.595924	0.999761
AC005944.1	NA	14.6738	-0.326784	0.616263	-0.530267	0.595927	0.999761
RPL7	ENSG00000147604	17058	-0.114757	0.216431	-0.530223	0.595957	0.999761
RPS6KA1	ENSG00000117676	334.105	-0.16039	0.302542	-0.530142	0.596014	0.999761
DHX8	ENSG00000067596	336.226	0.109689	0.207027	0.529831	0.596229	0.999761
PROCA1	ENSG00000167525	35.2649	0.185199	0.349548	0.529826	0.596232	0.999761
ABTB1	ENSG00000114626	308.232	0.166282	0.313896	0.529738	0.596294	0.999761
C7orf50	NA	655.22	0.347445	0.65591	0.529715	0.59631	0.999761
ULK1	ENSG00000177169	164.224	-0.151271	0.285675	-0.529521	0.596444	0.999761
MGME1	ENSG00000125871	255.858	-0.108555	0.205028	-0.529463	0.596484	0.999761
NXT1	ENSG00000132661	699.849	0.341177	0.644515	0.529355	0.596559	0.999761
SNRPB	ENSG00000125835	3065.96	0.146025	0.27589	0.529285	0.596607	0.999761
LINC01993	ENSG00000204277	12.89	0.227687	0.430253	0.529192	0.596672	0.999761
AFF4	ENSG00000072364	1071	0.116439	0.220078	0.529082	0.596749	0.999761
ALDH16A1	ENSG00000161618	279.501	-0.315249	0.595898	-0.529032	0.596783	0.999761
C6orf226	NA	231.62	0.341327	0.645228	0.529002	0.596804	0.999761
CDC14A	ENSG00000079335	194.362	0.217396	0.410997	0.528949	0.596841	0.999761
ZNF764	ENSG00000169951	60.0481	0.195891	0.37036	0.528921	0.59686	0.999761
TMEM53	ENSG00000126106	103.251	-0.188412	0.356276	-0.528838	0.596918	0.999761
BPGM	ENSG00000172331	306.207	-0.189436	0.358226	-0.528816	0.596933	0.999761
PGBD2	ENSG00000185220	103.878	0.132763	0.251074	0.52878	0.596958	0.999761
NCAPD3	ENSG00000151503	204.732	-0.110269	0.208552	-0.528738	0.596987	0.999761
DCUN1D2	ENSG00000150401	63.7069	-0.148852	0.281533	-0.528721	0.596999	0.999761
GUK1	ENSG00000143774	5404	0.293347	0.554897	0.528652	0.597047	0.999761
JUN	ENSG00000177606	14595.9	-0.395394	0.748083	-0.528543	0.597123	0.999761
MAD2L1BP	ENSG00000124688	235.751	0.0974231	0.184329	0.528528	0.597133	0.999761
ZNF215	ENSG00000149054	239.172	-0.291329	0.551297	-0.528443	0.597192	0.999761
CCDC25	ENSG00000147419	720.857	-0.0961172	0.1819	-0.528408	0.597217	0.999761
OSGIN2	ENSG00000164823	129.153	0.184468	0.349204	0.528254	0.597323	0.999761
FBLN7	ENSG00000144152	64.7193	0.259713	0.491717	0.528176	0.597377	0.999761
ZNF322	ENSG00000181315	361.234	0.151762	0.287341	0.528159	0.597389	0.999761
RTN2	ENSG00000125744	89.3956	-0.225249	0.426493	-0.528142	0.597401	0.999761
TCF19	ENSG00000137310	103.978	-0.180587	0.341938	-0.528128	0.597411	0.999761
BUB1B	ENSG00000156970	80.6797	-0.242615	0.459485	-0.528014	0.597489	0.999761
ATP6V1H	ENSG00000047249	390.884	0.137031	0.259551	0.527952	0.597533	0.999761
RASGRF1	ENSG00000058335	20.9212	0.162547	0.307917	0.527894	0.597573	0.999761
MACROD2	ENSG00000172264	20.5063	-0.254499	0.482342	-0.527632	0.597754	0.999761
AP4B1	ENSG00000134262	133.567	-0.113453	0.215038	-0.527592	0.597782	0.999761
BDH2	ENSG00000164039	326.909	-0.153443	0.290848	-0.527572	0.597796	0.999761
CSK	ENSG00000103653	656.313	0.224574	0.42569	0.527554	0.597809	0.999761
MICALL1	ENSG00000100139	92.3883	-0.180634	0.342477	-0.527434	0.597892	0.999761
LPIN1	ENSG00000134324	867.426	-0.218582	0.414444	-0.52741	0.597909	0.999761
ENPEP	ENSG00000138792	18.9002	-0.406366	0.770562	-0.527363	0.597941	0.999761
PLPP6	ENSG00000205808	51.5241	-0.1271	0.241044	-0.527289	0.597993	0.999761
PPM1F	ENSG00000100034	208.674	-0.203056	0.385163	-0.527195	0.598058	0.999761
WBP2	ENSG00000132471	685.077	0.106661	0.202326	0.527172	0.598074	0.999761
LEMD3	ENSG00000174106	276.469	0.0970903	0.184187	0.52713	0.598103	0.999761
MMP7	ENSG00000137673	222.65	0.409873	0.777669	0.527053	0.598157	0.999761
CTTN	ENSG00000085733	791.551	-0.239046	0.453661	-0.526927	0.598245	0.999761
ZNF708	ENSG00000182141	230.199	0.138685	0.263203	0.526913	0.598254	0.999761
RPUSD1	ENSG00000007376	125.099	-0.2506	0.475603	-0.52691	0.598256	0.999761
NDUFV2	ENSG00000178127	4785.28	0.14132	0.268209	0.526905	0.59826	0.999761
PLAC9	ENSG00000189129	176.442	0.484022	0.918626	0.526897	0.598265	0.999761
AL136987.1	NA	159.19	0.24158	0.458519	0.52687	0.598284	0.999761
IGKV1-9	ENSG00000241755	996.678	0.322485	0.612163	0.526796	0.598335	0.999761
PIFO	NA	10.5523	0.311827	0.591955	0.526775	0.59835	0.999761
IBTK	ENSG00000005700	678.303	-0.105082	0.199493	-0.526743	0.598372	0.999761
TEX10	ENSG00000136891	145.026	0.150338	0.285417	0.526732	0.59838	0.999761
COL5A1	ENSG00000130635	508.783	-0.278063	0.527928	-0.526707	0.598397	0.999761
NPC1	ENSG00000141458	268.822	0.195897	0.371981	0.526631	0.59845	0.999761
DESI1	ENSG00000100418	725.204	0.265739	0.504669	0.526562	0.598498	0.999761
RGMB-AS1	ENSG00000246763	10.0644	-0.226504	0.430259	-0.526436	0.598586	0.999761
ELF2	ENSG00000109381	690.535	0.0983364	0.186806	0.52641	0.598604	0.999761
ERCC1	ENSG00000012061	889.732	0.103508	0.196646	0.526367	0.598633	0.999761
DNAL1	ENSG00000119661	148.851	-0.113208	0.215113	-0.52627	0.598701	0.999761
GNB2	ENSG00000172354	1124.04	0.254389	0.483402	0.526249	0.598716	0.999761
AP001469.3	NA	13.9356	-0.257881	0.490089	-0.526192	0.598755	0.999761
SAR1A	ENSG00000079332	1502.1	0.123247	0.234231	0.526177	0.598765	0.999761
CBLB	ENSG00000114423	619.629	0.120656	0.229334	0.526117	0.598807	0.999761
PGLYRP2	ENSG00000161031	62.1562	-0.675732	1.28458	-0.526032	0.598866	0.999761
SC5D	ENSG00000109929	343.261	0.15858	0.30147	0.526023	0.598872	0.999761
GPER1	ENSG00000164850	11.8909	-0.307482	0.584622	-0.525951	0.598923	0.999761
FAM111A-DT	ENSG00000245571	45.5852	0.133768	0.254379	0.52586	0.598985	0.999761
RUFY1	ENSG00000176783	220.546	-0.0899156	0.171003	-0.525814	0.599018	0.999761
GPN3	ENSG00000111231	473.048	0.122158	0.232334	0.525785	0.599037	0.999761
CAPN7	ENSG00000131375	345.346	0.160754	0.305767	0.525741	0.599068	0.999761
MCEE	ENSG00000124370	662.394	-0.170394	0.324147	-0.52567	0.599118	0.999761
OLFML2A	ENSG00000185585	90.2712	-0.377743	0.718666	-0.525616	0.599155	0.999761
AC010491.1	NA	27.7867	0.304978	0.58028	0.52557	0.599187	0.999761
MMP1	ENSG00000196611	5796.35	0.576251	1.09657	0.525504	0.599233	0.999761
ARHGAP17	ENSG00000140750	282.137	-0.123425	0.234921	-0.52539	0.599312	0.999761
DDB1	ENSG00000167986	753.905	-0.0808129	0.153837	-0.525317	0.599363	0.999761
KIF20A	ENSG00000112984	26.6344	-0.286577	0.545609	-0.525242	0.599415	0.999761
MGAT2	ENSG00000168282	577.446	-0.208364	0.396702	-0.525241	0.599416	0.999761
PLXNA1	ENSG00000114554	90.7803	0.225968	0.430234	0.525221	0.59943	0.999761
ADH1B	ENSG00000196616	275.211	-0.456446	0.869162	-0.525156	0.599475	0.999761
NOP9	ENSG00000196943	104.388	-0.177875	0.338748	-0.525097	0.599516	0.999761
SMC3	ENSG00000108055	1080.01	-0.0913967	0.174059	-0.525091	0.59952	0.999761
C1QTNF12	ENSG00000184163	55.9765	-0.438608	0.835336	-0.525068	0.599536	0.999761
SNAI3-AS1	ENSG00000260630	21.8106	0.248909	0.474063	0.525055	0.599545	0.999761
GMDS-DT	ENSG00000250903	221.757	0.145994	0.278065	0.525036	0.599558	0.999761
ZNF658	ENSG00000274349	37.0067	0.180261	0.343418	0.524904	0.59965	0.999761
HDAC7	ENSG00000061273	538.258	-0.109374	0.20845	-0.524699	0.599792	0.999761
VGLL3	ENSG00000206538	47.4196	-0.371363	0.707989	-0.524531	0.599909	0.999761
HIST1H4C	NA	6621.28	0.263781	0.503043	0.52437	0.600021	0.999761
USO1	ENSG00000138768	1269.5	-0.110205	0.210171	-0.524359	0.600029	0.999761
NAXD	ENSG00000213995	132.334	-0.109182	0.20829	-0.524182	0.600152	0.999761
TPST1	ENSG00000169902	102.896	0.30748	0.587177	0.523658	0.600516	0.999761
TLK1	ENSG00000198586	828.732	0.14817	0.283007	0.523558	0.600586	0.999761
ALG8	ENSG00000159063	365.67	0.118289	0.225971	0.523471	0.600647	0.999761
XRCC1	ENSG00000073050	189.736	0.106103	0.20273	0.523374	0.600714	0.999761
IDE	ENSG00000119912	316.791	0.129441	0.247358	0.523293	0.60077	0.999761
SPRYD3	ENSG00000167778	267.46	0.139129	0.26592	0.5232	0.600835	0.999761
AL117379.1	NA	19.9171	0.221441	0.423332	0.523091	0.600911	0.999761
KLRD1	ENSG00000134539	241.783	-0.0907626	0.173517	-0.523076	0.600921	0.999761
BRD2	ENSG00000204256	2473.09	-0.14346	0.274273	-0.523057	0.600935	0.999761
LINC00847	ENSG00000245060	166.112	0.15712	0.30045	0.52295	0.601009	0.999761
RAD1	ENSG00000113456	274.994	-0.0875511	0.167472	-0.522779	0.601128	0.999761
FTCDNL1	ENSG00000226124	10.7862	0.2424	0.463687	0.522767	0.601137	0.999761
KIF21B	ENSG00000116852	69.0053	0.198692	0.38018	0.522626	0.601234	0.999761
IGIP	ENSG00000182700	55.3909	-0.174376	0.333675	-0.522592	0.601258	0.999761
C16orf91	NA	329.635	0.121541	0.232619	0.522491	0.601329	0.999761
TBL1X	ENSG00000101849	176.464	-0.137445	0.263073	-0.522458	0.601351	0.999761
ATP9A	ENSG00000054793	102.099	-0.227826	0.43619	-0.522309	0.601455	0.999761
ZNF682	ENSG00000197124	52.4734	-0.126381	0.242041	-0.522147	0.601568	0.999761
SGSM2	ENSG00000141258	125.977	-0.152723	0.292507	-0.522116	0.60159	0.999761
SERPINB8	ENSG00000166401	239.996	0.201145	0.385258	0.522106	0.601596	0.999761
TRAC	ENSG00000277734	2188.87	0.175997	0.337144	0.522023	0.601654	0.999761
BIN3	ENSG00000147439	246.708	-0.180176	0.345226	-0.521907	0.601735	0.999761
ATRX	ENSG00000085224	2423.21	-0.121465	0.232739	-0.521894	0.601744	0.999761
NRN1	ENSG00000124785	78.0875	-0.380596	0.72962	-0.521636	0.601924	0.999761
ZNF660	ENSG00000144792	25.1933	0.217599	0.417224	0.52154	0.60199	0.999761
ACAD9	ENSG00000177646	176.264	-0.132867	0.254788	-0.52148	0.602033	0.999761
ARFGEF1	ENSG00000066777	505.821	-0.107309	0.205815	-0.521385	0.602099	0.999761
ANK1	ENSG00000029534	54.9228	-0.15159	0.290921	-0.521068	0.60232	0.999761
ADAM9	ENSG00000168615	581.662	0.207108	0.397561	0.520947	0.602404	0.999761
PLEKHM2	ENSG00000116786	222.409	0.15613	0.29987	0.520659	0.602604	0.999761
BGN	ENSG00000182492	838.992	0.348058	0.668651	0.520538	0.602689	0.999761
TNPO3	ENSG00000064419	322.13	-0.0941363	0.180903	-0.520369	0.602806	0.999761
ZNF280C	ENSG00000056277	62.444	0.167728	0.322409	0.520235	0.6029	0.999761
NOTCH1	ENSG00000148400	256.522	0.190969	0.367086	0.520229	0.602904	0.999761
AC003102.1	NA	58.9973	-0.163485	0.314283	-0.520186	0.602934	0.999761
ERAL1	ENSG00000132591	192.489	0.122279	0.235246	0.519792	0.603208	0.999761
ABHD10	ENSG00000144827	163.506	0.144642	0.278308	0.519719	0.60326	0.999761
MFAP3	ENSG00000037749	76.0403	0.165434	0.31835	0.519661	0.6033	0.999761
JCAD	ENSG00000165757	75.6426	-0.397995	0.766086	-0.519518	0.603399	0.999761
AL136962.1	NA	11.5248	0.256283	0.493376	0.519449	0.603448	0.999761
KDM5C	ENSG00000126012	365.158	0.175836	0.338535	0.519403	0.60348	0.999761
HOXB6	ENSG00000108511	100.884	-0.222611	0.428641	-0.519341	0.603523	0.999761
ARHGEF17	ENSG00000110237	71.8263	-0.266253	0.512689	-0.519327	0.603533	0.999761
DHX57	ENSG00000163214	129.469	-0.123064	0.237007	-0.519242	0.603592	0.999761
TCTN3	ENSG00000119977	554.606	-0.146151	0.281471	-0.519241	0.603593	0.999761
GIMAP2	ENSG00000106560	270.177	0.164376	0.316588	0.51921	0.603614	0.999761
HEY1	ENSG00000164683	91.4496	-0.369524	0.711913	-0.519058	0.60372	0.999761
ZNF77	ENSG00000175691	30.934	-0.143354	0.27633	-0.518777	0.603916	0.999761
KCNJ8	ENSG00000121361	36.345	0.318741	0.614566	0.518645	0.604008	0.999761
GSK3B	ENSG00000082701	318.751	0.138506	0.267071	0.518611	0.604032	0.999761
MAP7	ENSG00000135525	225.968	-0.207753	0.400721	-0.518449	0.604145	0.999761
AL450384.2	NA	33.4773	-0.155663	0.300271	-0.518409	0.604173	0.999761
RBCK1	ENSG00000125826	845.883	0.249685	0.481718	0.518322	0.604234	0.999761
MFF	ENSG00000168958	885.356	0.178185	0.343797	0.518284	0.60426	0.999761
CDK2	ENSG00000123374	135.248	0.147259	0.284137	0.518269	0.604271	0.999761
LINC00920	NA	30.8547	-0.200009	0.385984	-0.518178	0.604334	0.999761
DLGAP4	ENSG00000080845	402.509	0.125221	0.241676	0.518137	0.604363	0.999761
MAP7D1	ENSG00000116871	377.257	-0.128096	0.247237	-0.518111	0.604381	0.999761
GALNT14	ENSG00000158089	13.1884	-0.311157	0.600596	-0.518081	0.604402	0.999761
GLIS1	ENSG00000174332	9.85187	-0.306916	0.592841	-0.517704	0.604665	0.999761
RCOR1	ENSG00000089902	270.277	0.146825	0.283641	0.517643	0.604707	0.999761
SLC25A43	ENSG00000077713	99.7319	-0.0867411	0.167573	-0.517631	0.604715	0.999761
PAPLN	ENSG00000100767	119.929	-0.274893	0.53129	-0.517407	0.604872	0.999761
PHLDA2	ENSG00000181649	544.676	0.287204	0.555203	0.517296	0.60495	0.999761
TGFB2	ENSG00000092969	37.3921	0.321598	0.621752	0.517244	0.604986	0.999761
SYNE1	ENSG00000131018	617.927	-0.136584	0.264099	-0.51717	0.605037	0.999761
CD48	ENSG00000117091	2626.77	0.17723	0.342706	0.517149	0.605052	0.999761
GCN1	ENSG00000089154	257.878	-0.139279	0.269399	-0.516999	0.605157	0.999761
RGPD2	ENSG00000185304	30.9617	-0.334687	0.647523	-0.516873	0.605245	0.999761
ERCC2	ENSG00000104884	94.931	-0.135256	0.261707	-0.516821	0.605281	0.999761
ITM2A	ENSG00000078596	1725.13	-0.1794	0.347151	-0.516778	0.605311	0.999761
SIK1	ENSG00000142178	104.267	-0.229545	0.444341	-0.516598	0.605437	0.999761
PROSER1	ENSG00000120685	153.678	-0.131786	0.255183	-0.51644	0.605547	0.999761
AF131216.1	NA	9.95593	0.304462	0.589602	0.516385	0.605585	0.999761
USP51	ENSG00000247746	38.9292	-0.215914	0.418313	-0.516155	0.605746	0.999761
PIF1	ENSG00000140451	130.41	-0.248309	0.481094	-0.516134	0.605761	0.999761
PRDM1	ENSG00000057657	4612.32	-0.188119	0.36449	-0.516115	0.605774	0.999761
REV3L	ENSG00000009413	545.777	-0.15004	0.290813	-0.515932	0.605902	0.999761
TRPC6	ENSG00000137672	27.211	0.280164	0.543102	0.515858	0.605953	0.999761
NEU1	ENSG00000204386	1057.19	-0.197296	0.38247	-0.515847	0.605961	0.999761
ZNF513	ENSG00000163795	84.9248	-0.0971701	0.188442	-0.515651	0.606098	0.999761
SIK1B	NA	61.1598	0.382843	0.742473	0.515632	0.606111	0.999761
GCNT2	ENSG00000111846	62.1217	0.230338	0.446727	0.515613	0.606124	0.999761
RPTOR	ENSG00000141564	72.6713	0.137512	0.266733	0.515544	0.606173	0.999761
UTP18	ENSG00000011260	413.786	0.213903	0.414918	0.515531	0.606182	0.999761
TOR3A	ENSG00000186283	1160.24	-0.325526	0.631652	-0.515356	0.606304	0.999761
LINC01534	NA	51.8256	-0.164805	0.319859	-0.515242	0.606384	0.999761
DYRK1A	ENSG00000157540	466.449	-0.108359	0.210362	-0.515108	0.606478	0.999761
NBPF20	ENSG00000162825	25.7467	-0.233053	0.452475	-0.515063	0.606509	0.999761
RALGDS	ENSG00000160271	697.098	0.17145	0.332877	0.515056	0.606514	0.999761
CALHM5	ENSG00000178033	18.8714	-0.398913	0.774755	-0.51489	0.60663	0.999761
MARK1	ENSG00000116141	16.235	-0.304298	0.591066	-0.514829	0.606673	0.999761
POLR3C	ENSG00000186141	117.903	0.118469	0.230116	0.514822	0.606677	0.999761
TAGAP	ENSG00000164691	2156.1	0.176625	0.343153	0.514713	0.606753	0.999761
PRCC	ENSG00000143294	640.519	-0.161467	0.313773	-0.514598	0.606834	0.999761
SERTAD2	ENSG00000179833	370.942	-0.120629	0.234512	-0.514382	0.606985	0.999761
RORA-AS1	ENSG00000245534	28.8397	0.1596	0.310321	0.514307	0.607037	0.999761
RPS8	ENSG00000142937	70290.1	0.143564	0.279142	0.514303	0.60704	0.999761
TEFM	ENSG00000172171	235.575	-0.0853831	0.166052	-0.514196	0.607115	0.999761
POGK	ENSG00000143157	224.304	0.0928183	0.180518	0.514178	0.607128	0.999761
FBXO28	ENSG00000143756	244.34	0.115058	0.223792	0.514127	0.607163	0.999761
VPS18	ENSG00000104142	105.442	0.14933	0.290506	0.514034	0.607228	0.999761
MOB2	ENSG00000182208	378.939	0.236615	0.46034	0.513999	0.607253	0.999761
VAMP8	ENSG00000118640	3276.72	-0.163846	0.318772	-0.513992	0.607257	0.999761
ZG16	ENSG00000174992	4296.64	-0.470038	0.914617	-0.513918	0.607309	0.999761
FBXO46	ENSG00000177051	142.257	-0.11444	0.222782	-0.513685	0.607472	0.999761
ZNF846	ENSG00000196605	66.3061	0.174375	0.339541	0.513562	0.607559	0.999761
OMA1	ENSG00000162600	292.249	-0.141833	0.276232	-0.513455	0.607633	0.999761
SLX4IP	ENSG00000149346	128.931	-0.143042	0.278611	-0.513413	0.607662	0.999761
PSMD10	ENSG00000101843	342.235	0.115443	0.224887	0.513336	0.607716	0.999761
MRPS7	ENSG00000125445	1148.62	-0.104916	0.204467	-0.513121	0.607867	0.999761
SLC36A1	ENSG00000123643	77.2332	-0.179164	0.349167	-0.513118	0.607869	0.999761
HBA2	ENSG00000188536	8188.43	0.685433	1.33599	0.513052	0.607915	0.999761
TRMT5	ENSG00000126814	104.41	0.11104	0.216487	0.512916	0.60801	0.999761
RAB11A	ENSG00000103769	1643.56	-0.125954	0.245593	-0.512857	0.608051	0.999761
ATP6V0E2	ENSG00000171130	168.473	0.259668	0.506383	0.51279	0.608098	0.999761
AL662844.4	NA	193.476	0.358776	0.699678	0.512774	0.60811	0.999761
POLG	ENSG00000140521	255.072	-0.158477	0.309111	-0.512687	0.60817	0.999761
AC004771.1	NA	14.3182	-0.282913	0.551892	-0.512623	0.608215	0.999761
ATAD3C	ENSG00000215915	139.636	-0.343293	0.669803	-0.512528	0.608281	0.999761
FANCF	ENSG00000183161	159.977	0.160629	0.313411	0.512519	0.608288	0.999761
AL359962.2	NA	17.2502	0.322679	0.629706	0.512428	0.608351	0.999761
MLLT1	ENSG00000130382	198.731	-0.14819	0.28923	-0.512363	0.608397	0.999761
B4GAT1	ENSG00000174684	108.974	-0.233416	0.455761	-0.512144	0.60855	0.999761
LRPPRC	ENSG00000138095	480.42	-0.101466	0.19813	-0.512119	0.608568	0.999761
ARHGAP18	ENSG00000146376	708.099	-0.105887	0.206875	-0.51184	0.608763	0.999761
SP2	ENSG00000167182	182.928	-0.0900073	0.175859	-0.511814	0.608781	0.999761
FUBP1	ENSG00000162613	925.034	0.0875737	0.171108	0.511804	0.608788	0.999761
PCAT6	ENSG00000228288	68.8404	0.211802	0.413847	0.511787	0.6088	0.999761
ACTG2	ENSG00000163017	196.803	0.375789	0.734404	0.511693	0.608866	0.999761
TRAM2	ENSG00000065308	604.848	-0.230519	0.450516	-0.511677	0.608877	0.999761
LIAS	ENSG00000121897	225.966	-0.0786418	0.153706	-0.511639	0.608904	0.999761
TMEM33	ENSG00000109133	561.58	0.0973735	0.190376	0.511481	0.609015	0.999761
SMIM10L1	ENSG00000256537	502.174	0.325171	0.635867	0.511382	0.609084	0.999761
PTGDS	ENSG00000107317	3184.92	0.420197	0.82172	0.511363	0.609097	0.999761
NECAP2	ENSG00000157191	817.22	0.114791	0.224525	0.51126	0.609169	0.999761
DPY30	ENSG00000162961	1005.23	-0.106095	0.207528	-0.511233	0.609188	0.999761
DOK5	ENSG00000101134	48.0854	-0.351702	0.688025	-0.511176	0.609228	0.999761
PLK3	ENSG00000173846	476.331	-0.239712	0.469037	-0.511073	0.6093	0.999761
AIFM2	ENSG00000042286	241.379	-0.168633	0.329979	-0.511042	0.609322	0.999761
ZNF787	ENSG00000142409	151.41	-0.104579	0.204648	-0.511019	0.609338	0.999761
HSPB6	ENSG00000004776	27.125	-0.490504	0.960034	-0.510923	0.609405	0.999761
TTC14	ENSG00000163728	992.399	-0.12992	0.254286	-0.510918	0.609408	0.999761
CDH19	ENSG00000071991	19.0539	-0.411336	0.805148	-0.510882	0.609434	0.999761
NUDT3	ENSG00000272325	331.245	-0.139575	0.273252	-0.510791	0.609497	0.999761
NAT14	ENSG00000090971	58.2315	-0.314343	0.615403	-0.510791	0.609497	0.999761
FAM192A	NA	584.528	0.0774866	0.151747	0.510631	0.609609	0.999761
TENM4	ENSG00000149256	17.8396	0.366136	0.717102	0.510577	0.609647	0.999761
AC104986.2	NA	50.2206	0.204006	0.399576	0.510555	0.609662	0.999761
SLC43A1	ENSG00000149150	78.5667	0.123239	0.241418	0.510482	0.609714	0.999761
ICA1	ENSG00000003147	331.648	-0.169228	0.331558	-0.510402	0.60977	0.999761
SELENOI	ENSG00000138018	249.875	-0.0974486	0.191049	-0.510072	0.610001	0.999761
HEXDC	NA	160.273	0.191809	0.376057	0.510053	0.610014	0.999761
DFFA	ENSG00000160049	438.622	-0.0616814	0.12096	-0.509934	0.610098	0.999761
AL031775.1	NA	14.7439	0.236174	0.463252	0.509818	0.610179	0.999761
OPRL1	ENSG00000125510	13.8319	-0.231566	0.454219	-0.509811	0.610184	0.999761
VCPIP1	ENSG00000175073	358.485	0.11453	0.224675	0.509761	0.610219	0.999761
RRP7A	ENSG00000189306	705.361	0.225792	0.442953	0.509743	0.610231	0.999761
GNA14	ENSG00000156049	39.1054	-0.216221	0.424259	-0.509644	0.610301	0.999761
AC243960.1	NA	597.11	0.239256	0.46948	0.509619	0.610318	0.999761
STK11IP	ENSG00000144589	87.1266	-0.133484	0.262064	-0.509358	0.610501	0.999761
ADPRHL2	NA	255.399	0.238278	0.467835	0.509321	0.610527	0.999761
GRPEL2	ENSG00000164284	101.776	-0.126749	0.248923	-0.509191	0.610619	0.999761
NOP16	ENSG00000048162	294.94	0.170711	0.335312	0.509112	0.610673	0.999761
UBQLN2	ENSG00000188021	302.017	0.0988241	0.194183	0.508923	0.610806	0.999761
SUB1	ENSG00000113387	17134	-0.149615	0.293999	-0.508896	0.610825	0.999761
SUV39H1	ENSG00000101945	32.6767	0.165666	0.325567	0.508853	0.610855	0.999761
RAB9A	ENSG00000123595	1101.33	-0.12623	0.24808	-0.508829	0.610872	0.999761
VRK3	ENSG00000105053	430.965	-0.0907602	0.178386	-0.508786	0.610903	0.999761
SYT7	ENSG00000011347	31.7163	0.266559	0.523951	0.508749	0.610928	0.999761
NEU4	ENSG00000204099	49.7083	-0.41113	0.808256	-0.508663	0.610988	0.999761
CCNT2	ENSG00000082258	422.622	0.0829672	0.163113	0.508648	0.610999	0.999761
RBFA	ENSG00000101546	335.855	0.234251	0.460815	0.50834	0.611215	0.999761
ACSBG1	ENSG00000103740	9.14564	-0.396166	0.779355	-0.508326	0.611225	0.999761
TMEM87B	ENSG00000153214	373.418	-0.0655561	0.129003	-0.508175	0.611331	0.999761
ENG	ENSG00000106991	922.728	-0.276832	0.544776	-0.508157	0.611343	0.999761
WBP4	ENSG00000120688	466.353	0.116879	0.230009	0.508149	0.611349	0.999761
PIGBOS1	ENSG00000225973	467.545	-0.12388	0.243814	-0.508094	0.611387	0.999761
AC005726.1	NA	32.6662	0.166717	0.328128	0.508087	0.611392	0.999761
APEX2	ENSG00000169188	172.188	-0.104129	0.204948	-0.508073	0.611402	0.999761
TMEM156	ENSG00000121895	647.962	-0.144135	0.283689	-0.508073	0.611402	0.999761
IRGQ	ENSG00000167378	230.708	0.132647	0.261104	0.508022	0.611438	0.999761
RASSF8	ENSG00000123094	117.038	0.338674	0.666678	0.508003	0.611451	0.999761
NUMBL	ENSG00000105245	64.5498	0.146436	0.288263	0.507994	0.611458	0.999761
PAX8	ENSG00000125618	20.5544	-0.284187	0.559502	-0.507929	0.611503	0.999761
GSE1	ENSG00000131149	327.38	-0.14006	0.27576	-0.507907	0.611519	0.999761
ANKRD26	ENSG00000107890	254.381	-0.126659	0.249376	-0.507903	0.611521	0.999761
LINC01252	ENSG00000247157	50.1773	0.271429	0.534573	0.507749	0.61163	0.999761
RNF212	ENSG00000178222	21.2106	-0.200723	0.395436	-0.5076	0.611734	0.999761
CLIC3	ENSG00000169583	100.998	-0.571559	1.12603	-0.507589	0.611741	0.999761
ZNF345	ENSG00000251247	63.9732	0.0981902	0.193448	0.507578	0.611749	0.999761
WHAMM	ENSG00000156232	234.021	-0.0859648	0.169404	-0.507453	0.611837	0.999761
UMPS	ENSG00000114491	255.264	-0.108296	0.213446	-0.507372	0.611894	0.999761
RPS6KA5	ENSG00000100784	405.682	-0.114368	0.225421	-0.507354	0.611906	0.999761
PRRT3-AS1	ENSG00000230082	12.7525	0.215793	0.425348	0.507333	0.611921	0.999761
JAK1	ENSG00000162434	1833.92	-0.142761	0.281427	-0.507276	0.611961	0.999761
LMBR1L	ENSG00000139636	290.946	-0.0983774	0.193969	-0.507181	0.612028	0.999761
EML3	ENSG00000149499	147.087	0.329103	0.648917	0.507158	0.612044	0.999761
IL13RA1	ENSG00000131724	407.05	0.128596	0.253593	0.507094	0.612089	0.999761
FKBP1A	ENSG00000088832	3335.71	0.167476	0.330281	0.507071	0.612105	0.999761
RNASEL	ENSG00000135828	114.311	-0.10395	0.205061	-0.506921	0.61221	0.999761
IPO4	ENSG00000196497	75.4703	-0.149603	0.295177	-0.506825	0.612277	0.999761
CDC37L1-DT	ENSG00000273061	59.7792	0.202356	0.399326	0.506743	0.612335	0.999761
CCDC168	NA	21.2557	-0.230036	0.45405	-0.506633	0.612413	0.999761
CDHR1	ENSG00000148600	55.6791	-0.465461	0.918874	-0.506556	0.612466	0.999761
QPCTL	ENSG00000011478	86.3173	0.258218	0.510182	0.506129	0.612766	0.999761
MR1	ENSG00000153029	273.021	0.103634	0.204836	0.505934	0.612903	0.999761
AMT	ENSG00000145020	30.0253	0.211916	0.418865	0.505929	0.612906	0.999761
LINC00893	NA	97.1117	0.172685	0.341345	0.505895	0.612931	0.999761
SDR42E1	ENSG00000184860	30.0879	-0.150024	0.296729	-0.505593	0.613143	0.999761
MYC	ENSG00000136997	686.959	-0.126712	0.250714	-0.505406	0.613274	0.999761
NOMO2	ENSG00000185164	13.8335	0.262307	0.519236	0.505179	0.613433	0.999761
TTC26	NA	33.4432	0.195567	0.387488	0.504705	0.613766	0.999761
ZC3H3	ENSG00000014164	108.162	0.240921	0.477393	0.50466	0.613798	0.999761
DISP1	ENSG00000154309	27.2178	0.172238	0.341326	0.504615	0.613829	0.999761
TMEM202-AS1	NA	23.2088	-0.17574	0.348296	-0.50457	0.613861	0.999761
CREB1	ENSG00000118260	659.115	-0.0768191	0.152254	-0.504546	0.613878	0.999761
UBD	ENSG00000213886	86.5027	0.291596	0.578116	0.50439	0.613987	0.999761
SRPK2	ENSG00000135250	592.403	0.0958421	0.190037	0.504333	0.614027	0.999761
RBMXL1	ENSG00000213516	229.383	0.114283	0.22661	0.504315	0.61404	0.999761
RNF215	ENSG00000099999	33.9583	-0.151149	0.299766	-0.504221	0.614106	0.999761
HNRNPA1P48	NA	225.535	-0.177128	0.351296	-0.504212	0.614112	0.999761
MAPK8	ENSG00000107643	301.681	0.0936291	0.1857	0.504195	0.614124	0.999761
B4GALT1-AS1	ENSG00000233554	17.6706	-0.216595	0.429681	-0.504082	0.614203	0.999761
FZD2	ENSG00000180340	25.9602	0.250839	0.497651	0.504045	0.61423	0.999761
HERC4	ENSG00000148634	749.248	0.0999571	0.198336	0.503979	0.614276	0.999761
TTI2	ENSG00000129696	165.479	0.13324	0.264642	0.503473	0.614632	0.999761
MYL5	ENSG00000215375	104.817	0.180563	0.358804	0.503237	0.614797	0.999761
AC074032.1	NA	138.756	-0.117166	0.23286	-0.503159	0.614852	0.999761
TEDC2	ENSG00000162062	20.1952	-0.24889	0.49471	-0.503102	0.614892	0.999761
PALM2	NA	22.6876	0.325405	0.646983	0.502958	0.614994	0.999761
FAM124B	ENSG00000124019	12.6678	-0.303234	0.602932	-0.502932	0.615012	0.999761
AAED1	NA	263.494	0.173089	0.344187	0.502893	0.615039	0.999761
2004-09-01	NA	71.5469	0.269523	0.536004	0.502838	0.615078	0.999761
TWSG1	ENSG00000128791	360.947	0.216219	0.430196	0.502607	0.61524	0.999761
DGCR6L	ENSG00000128185	495.577	0.296673	0.590293	0.502586	0.615256	0.999761
BRD3	ENSG00000169925	242.939	0.0900159	0.179108	0.502578	0.615261	0.999761
PRCD	ENSG00000214140	29.6478	0.25565	0.508716	0.50254	0.615288	0.999761
IGKV1-8	ENSG00000240671	120.684	0.414918	0.825648	0.502536	0.615291	0.999761
CEP57	ENSG00000166037	724.539	-0.0862739	0.171728	-0.502387	0.615395	0.999761
C1orf131	NA	470.958	0.0798539	0.158993	0.502248	0.615493	0.999761
ORAI1	ENSG00000276045	304.175	0.16456	0.32768	0.502198	0.615528	0.999761
TCEAL8	ENSG00000180964	946.697	0.116799	0.232647	0.502047	0.615635	0.999761
CDC123	ENSG00000151465	836.718	0.0882954	0.175878	0.502026	0.615649	0.999761
ZNF746	ENSG00000181220	73.7145	0.0970872	0.193398	0.502007	0.615663	0.999761
HIST1H3A	NA	33.3883	0.2325	0.463211	0.501932	0.615716	0.999761
MEGF9	ENSG00000106780	144.069	0.158771	0.316379	0.501838	0.615782	0.999761
RAB9B	ENSG00000123570	8.54535	0.257385	0.512915	0.501808	0.615803	0.999761
C17orf67	ENSG00000214226	45.9806	0.254791	0.507752	0.501803	0.615806	0.999761
ZNF280D	ENSG00000137871	351.686	-0.129045	0.25717	-0.501788	0.615817	0.999761
BAP1	ENSG00000163930	211.372	-0.123529	0.246252	-0.501636	0.615924	0.999761
PLA1A	ENSG00000144837	51.3736	0.3082	0.614416	0.501615	0.615939	0.999761
UBN2	ENSG00000157741	302.677	-0.152986	0.305003	-0.501587	0.615958	0.999761
WDR73	ENSG00000177082	325.614	-0.100717	0.200805	-0.501568	0.615971	0.999761
GTF2H2	ENSG00000145736	301.787	0.215747	0.4302	0.501504	0.616017	0.999761
GAR1	ENSG00000109534	350.937	0.0866693	0.172823	0.501491	0.616026	0.999761
ZNF184	ENSG00000096654	122.66	-0.10767	0.214751	-0.50137	0.616111	0.999761
MTMR14	ENSG00000163719	322.363	0.156252	0.311756	0.5012	0.616231	0.999761
DCLK1	ENSG00000133083	22.8938	-0.374436	0.74729	-0.501058	0.61633	0.999761
AC104532.2	NA	94.3604	-0.163238	0.325823	-0.501003	0.616369	0.999761
PPP1R12C	ENSG00000125503	227.913	0.172479	0.344292	0.500968	0.616394	0.999761
PNRC2	ENSG00000189266	1520.95	0.129268	0.258088	0.50087	0.616463	0.999761
DNMT3A	ENSG00000119772	214.983	-0.0820187	0.163757	-0.500855	0.616473	0.999761
ANKRD36C	ENSG00000174501	546.573	-0.18585	0.371081	-0.500833	0.616489	0.999761
DUSP19	ENSG00000162999	22.7651	0.240784	0.480813	0.500786	0.616522	0.999761
STK24	ENSG00000102572	699.98	-0.14667	0.292891	-0.500766	0.616536	0.999761
SLC17A5	ENSG00000119899	269.714	0.0997224	0.199143	0.500757	0.616542	0.999761
RFXANK	ENSG00000064490	608.92	-0.101149	0.202052	-0.500608	0.616647	0.999761
GVQW3	ENSG00000179240	45.1517	-0.122416	0.244594	-0.500487	0.616732	0.999761
NANS	ENSG00000095380	2551.56	-0.167533	0.33476	-0.500458	0.616753	0.999761
AC009779.2	NA	113.238	0.215848	0.431385	0.50036	0.616822	0.999761
ZFAND5	ENSG00000107372	1396.09	-0.174478	0.348708	-0.500357	0.616824	0.999761
NLRC5	ENSG00000140853	446.453	0.180536	0.360843	0.500317	0.616852	0.999761
SMIM14	ENSG00000163683	1277.69	-0.177293	0.354366	-0.50031	0.616857	0.999761
ABCB9	ENSG00000150967	106.735	-0.285897	0.571526	-0.500235	0.61691	0.999761
AC114760.2	NA	360.471	-0.222319	0.444764	-0.499858	0.617175	0.999761
CD6	ENSG00000013725	313.917	0.226231	0.452785	0.499644	0.617326	0.999761
RPL10	ENSG00000147403	134654	0.117802	0.23578	0.499629	0.617337	0.999761
COX7A1	ENSG00000161281	477.817	0.25866	0.517932	0.49941	0.617491	0.999761
HSPA1A	ENSG00000204389	9003.07	0.323538	0.648062	0.49924	0.617611	0.999761
AC005838.2	NA	132.471	-0.239902	0.480577	-0.499194	0.617642	0.999761
DCLRE1C	ENSG00000152457	220.517	-0.0986015	0.197522	-0.499191	0.617645	0.999761
MIS12	ENSG00000167842	396.263	0.0857411	0.171764	0.499181	0.617652	0.999761
NUF2	ENSG00000143228	120.98	-0.238001	0.47698	-0.498974	0.617798	0.999761
MAPKAP1	ENSG00000119487	393.258	0.181035	0.362962	0.498772	0.61794	0.999761
HIST3H2A	NA	166.775	-0.353742	0.709492	-0.498585	0.618072	0.999761
EIF3A	ENSG00000107581	3253.19	-0.120577	0.241877	-0.498504	0.618129	0.999761
IARS2	ENSG00000067704	570.412	0.162057	0.325097	0.498487	0.618141	0.999761
AP002026.1	NA	13.4248	-0.378558	0.759568	-0.498386	0.618212	0.999761
CYSLTR2	ENSG00000152207	41.1045	0.207885	0.4174	0.498048	0.618451	0.999761
DNM1	ENSG00000106976	73.6794	0.272651	0.54749	0.498002	0.618483	0.999761
AP001318.2	NA	15.9005	0.225545	0.452901	0.498001	0.618483	0.999761
AL132639.2	NA	21.5216	-0.281123	0.564586	-0.497927	0.618535	0.999761
COMMD3	ENSG00000148444	1640.7	-0.151164	0.303591	-0.49792	0.618541	0.999761
MGAT1	ENSG00000131446	1480.97	0.199334	0.400348	0.497901	0.618553	0.999761
MTAP	ENSG00000099810	279.933	0.0778978	0.156476	0.497827	0.618606	0.999761
SCRN1	ENSG00000136193	142.82	0.145077	0.291435	0.497803	0.618623	0.999761
KCTD18	ENSG00000155729	86.3413	0.144277	0.289883	0.497708	0.61869	0.999761
EIF5AL1	ENSG00000253626	75.7145	-0.258364	0.51919	-0.497629	0.618745	0.999761
TSKU	ENSG00000182704	76.0212	-0.186116	0.374033	-0.497593	0.618771	0.999761
TROVE2	NA	917.1	0.0760428	0.152833	0.497555	0.618798	0.999761
LAG3	ENSG00000089692	369.549	0.248292	0.499025	0.497553	0.618799	0.999761
ICAM2	ENSG00000108622	1449.15	-0.195252	0.392548	-0.497397	0.618909	0.999761
CD1A	ENSG00000158477	10.5977	-0.346067	0.695988	-0.497231	0.619026	0.999761
TESK2	ENSG00000070759	100.721	0.183593	0.369342	0.497082	0.619131	0.999761
AC078846.1	NA	61.4094	0.207118	0.416808	0.496916	0.619248	0.999761
TBX3	ENSG00000135111	229.214	0.289259	0.582194	0.496843	0.6193	0.999761
SOCS3	ENSG00000184557	4366.1	-0.221651	0.446133	-0.496827	0.619311	0.999761
HMGN1	ENSG00000205581	2990.92	-0.226998	0.456977	-0.496739	0.619373	0.999761
PTK2	ENSG00000169398	328.801	-0.197051	0.396722	-0.496699	0.619401	0.999761
RRP8	ENSG00000132275	264.277	0.0857232	0.172595	0.496672	0.619421	0.999761
NEK4	ENSG00000114904	133.052	0.0916827	0.184629	0.496578	0.619487	0.999761
AC103718.1	NA	17.6112	-0.419172	0.844208	-0.496527	0.619523	0.999761
UBA6	ENSG00000033178	775.477	0.0887792	0.178836	0.496428	0.619592	0.999761
PRKCD	ENSG00000163932	303.793	0.159501	0.321454	0.496186	0.619764	0.999761
SPOP	ENSG00000121067	971.127	-0.0915935	0.184604	-0.496163	0.619779	0.999761
VPS51	ENSG00000149823	640.892	-0.23071	0.465012	-0.496138	0.619797	0.999761
ZNF420	ENSG00000197050	84.3387	-0.0982237	0.19803	-0.496004	0.619891	0.999761
ZNF33A	ENSG00000189180	659.654	-0.0957807	0.193108	-0.495995	0.619898	0.999761
RELA	ENSG00000173039	589.159	0.119296	0.240538	0.495953	0.619928	0.999761
FNIP2	ENSG00000052795	481.296	0.213967	0.431468	0.495904	0.619962	0.999761
ARRDC1-AS1	ENSG00000203993	169.016	0.299442	0.603889	0.495856	0.619996	0.999761
SLC37A2	ENSG00000134955	39.2342	0.246148	0.49642	0.495846	0.620003	0.999761
MRPL3	ENSG00000114686	1097.69	0.126095	0.254311	0.495829	0.620015	0.999761
HDAC1	ENSG00000116478	925.115	-0.135264	0.272804	-0.495828	0.620016	0.999761
BRI3	ENSG00000164713	628.358	0.127438	0.257045	0.495779	0.62005	0.999761
AL117339.4	NA	7.97413	-0.297736	0.600542	-0.495779	0.62005	0.999761
POU2F2	ENSG00000028277	1539.76	0.133455	0.269201	0.495747	0.620073	0.999761
RGS5.1	NA	23.2057	0.201625	0.406726	0.495727	0.620087	0.999761
STRADA	ENSG00000266173	151.325	0.0966065	0.194883	0.495714	0.620096	0.999761
TMF1	ENSG00000144747	1662.96	-0.0652871	0.131716	-0.495666	0.62013	0.999761
INTS3	ENSG00000143624	255.622	-0.111131	0.224205	-0.495665	0.620131	0.999761
STX3	ENSG00000166900	272.04	-0.182156	0.367507	-0.495652	0.62014	0.999761
PSPH	ENSG00000146733	94.3692	-0.165634	0.334187	-0.495633	0.620153	0.999761
PRUNE1	ENSG00000143363	98.329	0.130342	0.263002	0.495594	0.620181	0.999761
CPD	ENSG00000108582	695.58	0.203678	0.411017	0.495548	0.620214	0.999761
MYO9A	ENSG00000066933	278.239	-0.120348	0.24289	-0.495483	0.620259	0.999761
ARHGEF9	ENSG00000131089	221.46	-0.104216	0.210393	-0.495341	0.620359	0.999761
SPRYD4	ENSG00000176422	177.755	-0.160212	0.323532	-0.495196	0.620462	0.999761
PHETA2	ENSG00000177096	68.4347	-0.174134	0.351665	-0.495171	0.620479	0.999761
LHX4	ENSG00000121454	11.6343	0.19283	0.389426	0.495164	0.620485	0.999761
INPP5F	ENSG00000198825	122.789	-0.152103	0.307196	-0.495133	0.620506	0.999761
HOXB7	ENSG00000260027	267.924	-0.1751	0.353673	-0.49509	0.620537	0.999761
KIAA0391	NA	39.0868	0.155621	0.314371	0.495024	0.620583	0.999761
NRIP2	ENSG00000053702	19.9569	0.348748	0.704569	0.494981	0.620614	0.999761
ANGPTL2	ENSG00000136859	307.427	-0.297485	0.601055	-0.494938	0.620644	0.999761
ANKRD46	ENSG00000186106	175.385	-0.103405	0.208948	-0.494885	0.620682	0.999761
FCN3	ENSG00000142748	151.87	-0.472888	0.955704	-0.494806	0.620737	0.999761
MEF2D	ENSG00000116604	568.469	-0.113465	0.229353	-0.494719	0.620799	0.999761
AC246817.2	NA	10.1957	-0.408589	0.826145	-0.494573	0.620901	0.999761
FNDC1	ENSG00000164694	46.0811	0.399322	0.807475	0.494532	0.620931	0.999761
SGCA	ENSG00000108823	24.7155	0.284183	0.574686	0.494502	0.620952	0.999761
RPP38	ENSG00000152464	340.512	0.180901	0.365893	0.494409	0.621017	0.999761
LINC01679	ENSG00000237989	38.6015	0.222161	0.44935	0.494405	0.62102	0.999761
TMBIM1	ENSG00000135926	532.31	-0.167186	0.338213	-0.494323	0.621078	0.999761
KHDRBS1	ENSG00000121774	1052.8	-0.11589	0.23448	-0.494241	0.621136	0.999761
DEPDC4	ENSG00000166153	13.4728	-0.208767	0.422484	-0.494141	0.621206	0.999761
SLC35A1	ENSG00000164414	216.237	-0.106163	0.21487	-0.494079	0.62125	0.999761
ZNF493	ENSG00000196268	209.031	-0.141597	0.286612	-0.494036	0.62128	0.999761
GPN1	ENSG00000198522	274.814	0.0848884	0.171834	0.494015	0.621295	0.999761
FAM200B	ENSG00000237765	531.583	0.140638	0.284714	0.493962	0.621333	0.999761
HMBOX1	ENSG00000147421	271.713	-0.135823	0.275003	-0.493896	0.62138	0.999761
MORN2	ENSG00000188010	222.782	-0.153119	0.310049	-0.493854	0.621409	0.999761
ZNF700	ENSG00000196757	100.591	-0.127598	0.258417	-0.493769	0.621469	0.999761
ZDHHC2	ENSG00000104219	212.967	-0.196345	0.397681	-0.493725	0.6215	0.999761
TP53RK	ENSG00000172315	195.562	0.221199	0.448041	0.493702	0.621517	0.999761
WDR54	ENSG00000005448	380.852	0.115571	0.234187	0.4935	0.62166	0.999761
LINC00539	ENSG00000224429	36.5299	-0.18979	0.384692	-0.493356	0.621761	0.999761
TMCC3	ENSG00000057704	210.353	-0.180271	0.365535	-0.493171	0.621892	0.999761
AP4M1	ENSG00000221838	167.023	0.0930068	0.188601	0.493141	0.621913	0.999761
EFNA3	ENSG00000143590	38.2614	-0.196724	0.398924	-0.493136	0.621916	0.999761
ZNF395	ENSG00000186918	161.023	0.131964	0.267674	0.493003	0.62201	0.999761
SMIM15	ENSG00000188725	751.668	0.140484	0.285116	0.492727	0.622206	0.999761
PTPN3	ENSG00000070159	79.4656	-0.225717	0.458121	-0.492702	0.622223	0.999761
CTSK	ENSG00000143387	1548.13	0.351322	0.713141	0.49264	0.622267	0.999761
NCEH1	ENSG00000144959	187.246	-0.147818	0.300108	-0.492548	0.622332	0.999761
APOL3	ENSG00000128284	343.973	0.170146	0.345443	0.492546	0.622333	0.999761
EXPH5	ENSG00000110723	58.2375	-0.242074	0.491533	-0.492487	0.622375	0.999761
VAMP2	ENSG00000220205	1802.93	0.175728	0.356905	0.492366	0.622461	0.999761
ARMT1	NA	317.943	0.115204	0.233987	0.49235	0.622472	0.999761
COL11A2	ENSG00000204248	7.74328	-0.343653	0.698059	-0.492298	0.622509	0.999761
GPAM	ENSG00000119927	61.4452	-0.14828	0.301256	-0.492205	0.622574	0.999761
ZC3H15	ENSG00000065548	2153.93	0.0777896	0.158047	0.492194	0.622582	0.999761
SNX3	ENSG00000112335	2095.8	0.216234	0.439356	0.492161	0.622605	0.999761
EIF2B4	ENSG00000115211	334.935	0.0888515	0.180625	0.491912	0.622782	0.999761
AC026979.2	NA	213.679	0.25078	0.509863	0.491859	0.622819	0.999761
RBM26-AS1	ENSG00000227354	37.0893	-0.141778	0.288296	-0.49178	0.622875	0.999761
MAP4K1	ENSG00000104814	221.268	0.160686	0.326758	0.491759	0.62289	0.999761
DCBLD1	ENSG00000164465	191.459	-0.217166	0.441651	-0.491715	0.622921	0.999761
MAP4K5	ENSG00000012983	309.835	-0.0869142	0.176771	-0.491676	0.622948	0.999761
HOXA1	ENSG00000105991	10.6016	-0.225855	0.459475	-0.491549	0.623038	0.999761
NCALD	ENSG00000104490	93.1375	-0.13755	0.279885	-0.49145	0.623108	0.999761
EIF3G	ENSG00000130811	3555.45	0.216495	0.440546	0.491425	0.623126	0.999761
FADS1	ENSG00000149485	178.735	0.171983	0.350017	0.491356	0.623175	0.999761
NFX1	ENSG00000086102	517.563	0.102617	0.208888	0.491251	0.623249	0.999761
RAB4A	ENSG00000168118	510.341	-0.206466	0.420341	-0.491187	0.623294	0.999761
LRFN4	ENSG00000173621	69.2668	0.222745	0.453521	0.491145	0.623324	0.999761
KMT5C	ENSG00000133247	100.472	-0.185002	0.376676	-0.491143	0.623326	0.999761
RIC8A	ENSG00000177963	423.684	0.0868665	0.176875	0.491117	0.623344	0.999761
ODF2	ENSG00000136811	201.939	0.0876142	0.178423	0.491048	0.623392	0.999761
RAP2B	ENSG00000181467	521.441	-0.139903	0.285006	-0.490876	0.623514	0.999761
RFX3	ENSG00000080298	156.866	-0.16306	0.332194	-0.490857	0.623527	0.999761
GMEB1	ENSG00000162419	262.913	-0.0748064	0.152416	-0.490803	0.623566	0.999761
CFL1	ENSG00000172757	13458.5	0.121096	0.246733	0.4908	0.623568	0.999761
MGAT4B	ENSG00000161013	193.335	-0.288032	0.58689	-0.490777	0.623584	0.999761
HAUS8	ENSG00000131351	118.686	-0.138566	0.282344	-0.49077	0.623589	0.999761
AC124068.2	NA	16.583	0.18349	0.373901	0.490746	0.623606	0.999761
GRWD1	ENSG00000105447	296.567	0.182183	0.371436	0.490481	0.623793	0.999761
STRADB	ENSG00000082146	73.6711	-0.164602	0.335601	-0.490468	0.623803	0.999761
USP6NL	ENSG00000148429	177.491	0.146439	0.298588	0.490439	0.623823	0.999761
SCN4B	ENSG00000177098	13.0349	-0.262783	0.535871	-0.490385	0.623861	0.999761
PCNX2	ENSG00000135749	93.6341	-0.184071	0.37539	-0.490346	0.623889	0.999761
AL355338.1	NA	80.8228	-0.141426	0.288444	-0.490305	0.623918	0.999761
RGS12	ENSG00000159788	126.198	-0.14134	0.288329	-0.490206	0.623988	0.999761
CCPG1	ENSG00000260916	2209.01	-0.183053	0.373452	-0.490164	0.624018	0.999761
PCDHB4	ENSG00000081818	16.9586	-0.373891	0.762986	-0.490036	0.624108	0.999761
FJX1	ENSG00000179431	45.8109	-0.283259	0.578069	-0.490009	0.624127	0.999761
TINF2	ENSG00000092330	555.195	0.163015	0.332741	0.489917	0.624193	0.999761
RBM22	ENSG00000086589	581.382	0.0858497	0.175258	0.489849	0.624241	0.999761
RBM33	ENSG00000184863	1556.52	-0.188492	0.384804	-0.48984	0.624247	0.999761
GNB1L	ENSG00000185838	108.167	0.287131	0.586309	0.489727	0.624327	0.999761
IRAK1	ENSG00000184216	497.214	-0.141607	0.289191	-0.489665	0.624371	0.999761
ZNF74	ENSG00000185252	23.8377	-0.151029	0.308445	-0.489647	0.624384	0.999761
KCNN1	ENSG00000105642	11.1453	0.350167	0.715158	0.489635	0.624392	0.999761
GPR107	ENSG00000148358	224.833	-0.105171	0.214803	-0.489616	0.624406	0.999761
ZMYM4	ENSG00000146463	260.986	-0.129609	0.264734	-0.489582	0.624429	0.999761
RETREG3	ENSG00000141699	303.451	-0.0965343	0.197192	-0.489545	0.624456	0.999761
DGKG	ENSG00000058866	13.7563	-0.315799	0.645145	-0.489501	0.624487	0.999761
ZNF517	ENSG00000197363	22.7536	0.183662	0.375267	0.489418	0.624546	0.999761
NETO2	ENSG00000171208	69.1448	0.195114	0.39868	0.489401	0.624558	0.999761
PSMA1	ENSG00000129084	2435.65	0.105765	0.216156	0.489297	0.624631	0.999761
CASP2	ENSG00000106144	240.134	-0.146016	0.298428	-0.489284	0.62464	0.999761
ZC3H13	ENSG00000123200	982.154	0.0933068	0.190721	0.489231	0.624678	0.999761
AGO1	ENSG00000092847	213.99	-0.0866975	0.177213	-0.489227	0.624681	0.999761
MAGEH1	ENSG00000187601	694.254	-0.155775	0.318426	-0.489203	0.624698	0.999761
TMEM59	ENSG00000116209	12195.6	-0.217143	0.443898	-0.489173	0.624719	0.999761
TRIP4	ENSG00000103671	241.536	0.112081	0.229197	0.489019	0.624828	0.999761
LINC02328	ENSG00000258733	19.4932	0.18926	0.387035	0.488999	0.624843	0.999761
AKAP8	ENSG00000105127	300.837	0.104257	0.213215	0.488974	0.62486	0.999761
PISD	ENSG00000241878	198.597	0.11835	0.242112	0.488824	0.624966	0.999761
YTHDF3	ENSG00000185728	504.352	0.114698	0.234685	0.488732	0.625032	0.999761
SPATS2	ENSG00000123352	1314.65	-0.208019	0.425665	-0.488691	0.62506	0.999761
TPP2	ENSG00000134900	560.706	0.078942	0.161586	0.488545	0.625164	0.999761
PPRC1	ENSG00000148840	209.362	-0.149647	0.306381	-0.488434	0.625242	0.999761
MTHFSD	ENSG00000103248	83.7864	0.116199	0.237927	0.488381	0.62528	0.999761
HDAC3	ENSG00000171720	344.928	0.142024	0.290836	0.488332	0.625315	0.999761
KDM3A	ENSG00000115548	333.023	0.154441	0.316327	0.488233	0.625385	0.999761
DAAM2	ENSG00000146122	33.8443	0.242474	0.496678	0.488192	0.625414	0.999761
PRKAG1	ENSG00000181929	414.033	-0.0978479	0.200451	-0.48814	0.625451	0.999761
ATAD3A	ENSG00000197785	141.329	-0.248066	0.508381	-0.487953	0.625583	0.999761
POC5	ENSG00000152359	123.829	-0.112731	0.231096	-0.487813	0.625682	0.999761
SLC25A29	ENSG00000197119	97.0981	-0.149932	0.307477	-0.487621	0.625819	0.999761
CCNB1	ENSG00000134057	309.533	-0.198051	0.406255	-0.487504	0.625901	0.999761
QRICH1	ENSG00000198218	324.664	-0.0950918	0.195094	-0.487416	0.625963	0.999761
CRIPT	ENSG00000119878	761.721	-0.095912	0.196818	-0.487313	0.626036	0.999761
EXOC8	ENSG00000116903	127.151	0.116861	0.239829	0.487269	0.626068	0.999761
INTS2	ENSG00000108506	116.923	-0.117751	0.241688	-0.487203	0.626114	0.999761
AC093525.6	NA	18.225	0.190753	0.391681	0.487011	0.626251	0.999761
AL033527.5	NA	19.9813	-0.257684	0.529271	-0.486866	0.626354	0.999761
KDM3B	ENSG00000120733	223.157	-0.109394	0.224693	-0.486859	0.626358	0.999761
STAM2	ENSG00000115145	276.349	0.0946139	0.194344	0.486836	0.626375	0.999761
TERF1	ENSG00000147601	598.285	-0.104799	0.215311	-0.486733	0.626448	0.999761
SLC2A1-AS1	NA	10.428	-0.254668	0.523436	-0.486532	0.62659	0.999761
UCKL1-AS1	ENSG00000280213	16.3796	0.180386	0.370908	0.486335	0.62673	0.999761
SP3	ENSG00000172845	838.731	0.0986561	0.202907	0.486213	0.626816	0.999761
APTX	ENSG00000137074	295.245	0.101084	0.207917	0.486175	0.626843	0.999761
KLHL6-AS1	ENSG00000242522	13.1315	-0.299461	0.616115	-0.486048	0.626933	0.999761
PRKCQ	ENSG00000065675	93.4866	0.201693	0.415026	0.485977	0.626984	0.999761
BACE1	ENSG00000186318	103.622	-0.200494	0.412783	-0.485712	0.627171	0.999761
GPHN	ENSG00000171723	113.851	0.107709	0.221763	0.485697	0.627182	0.999761
ZBTB24	ENSG00000112365	225.723	0.232617	0.479311	0.485316	0.627452	0.999761
TRIM24	ENSG00000122779	177.316	-0.144692	0.298193	-0.485228	0.627515	0.999761
DROSHA	ENSG00000113360	140.74	0.102027	0.210272	0.485215	0.627524	0.999761
MAGOH	ENSG00000162385	1527.47	0.109024	0.224729	0.485136	0.62758	0.999761
CHEK2	ENSG00000183765	126.811	-0.148916	0.306998	-0.485071	0.627626	0.999761
AC074044.1	NA	15.1166	0.243701	0.502409	0.485066	0.62763	0.999761
KCNH2	ENSG00000055118	16.6412	-0.238462	0.491617	-0.485057	0.627636	0.999761
RBM10	ENSG00000182872	301.679	-0.117225	0.241859	-0.484685	0.6279	0.999761
PGAP1	ENSG00000197121	127.625	0.162558	0.335541	0.484464	0.628057	0.999761
LACTB	ENSG00000103642	414.091	0.188249	0.38859	0.484443	0.628072	0.999761
C9orf24	NA	13.215	0.214877	0.443707	0.484277	0.628189	0.999761
HNRNPA1	ENSG00000135486	6945.36	0.0894469	0.184704	0.484271	0.628193	0.999761
NOA1	ENSG00000084092	202.357	-0.197531	0.407944	-0.48421	0.628236	0.999761
C4orf33	ENSG00000151470	217.278	-0.12232	0.252638	-0.484169	0.628266	0.999761
NOP58	ENSG00000055044	1302	0.0827318	0.170885	0.484137	0.628289	0.999761
NDUFA11	ENSG00000174886	3909.63	0.17193	0.355145	0.484113	0.628306	0.999761
AC093525.4	NA	40.5947	0.204814	0.423108	0.48407	0.628336	0.999761
AL513548.1	NA	22.5503	0.320886	0.663257	0.483803	0.628526	0.999761
ZRANB2	ENSG00000132485	2037.12	0.0893283	0.184646	0.48378	0.628542	0.999761
MFSD14C	NA	225.284	0.127917	0.264477	0.483658	0.628628	0.999761
AC009501.1	NA	10.6613	0.233312	0.482425	0.483623	0.628653	0.999761
WDR12	ENSG00000138442	207.099	0.0807866	0.167075	0.483535	0.628716	0.999761
THAP2	ENSG00000173451	415.41	-0.188927	0.390753	-0.483495	0.628745	0.999761
LINC01089	ENSG00000212694	228.741	0.161178	0.333489	0.483309	0.628876	0.999761
HSD17B7	ENSG00000132196	267.88	-0.106801	0.221006	-0.483248	0.628919	0.999761
RAB13	ENSG00000143545	2148.85	0.231958	0.480163	0.483082	0.629037	0.999761
CRTAM	ENSG00000109943	224.713	0.232966	0.482269	0.483062	0.629051	0.999761
PAXX	ENSG00000310560	963.104	0.290218	0.600937	0.482943	0.629136	0.999761
RP9	ENSG00000164610	151.119	-0.176687	0.365863	-0.482932	0.629144	0.999761
SNX27	ENSG00000143376	312.434	0.0921723	0.190919	0.482783	0.629249	0.999761
KIF1B	ENSG00000054523	349.038	-0.162427	0.336483	-0.482719	0.629295	0.999761
MBNL1	ENSG00000152601	2751.46	0.116937	0.242301	0.48261	0.629372	0.999761
AC023796.2	NA	75.6633	0.73891	1.53119	0.482574	0.629398	0.999761
TFCP2	ENSG00000135457	217.275	0.106619	0.22094	0.482569	0.629402	0.999761
MUSK	ENSG00000030304	11.5716	-0.356905	0.739621	-0.482551	0.629414	0.999761
POSTN	ENSG00000133110	1887.91	0.462667	0.958854	0.482521	0.629436	0.999761
USP11	ENSG00000102226	466.09	0.106365	0.220472	0.482441	0.629492	0.999761
NEDD4	ENSG00000069869	134.411	-0.214938	0.445523	-0.482439	0.629494	0.999761
ZNF343	ENSG00000088876	32.9866	0.124835	0.258778	0.482401	0.629521	0.999761
RIOX1	ENSG00000170468	68.2682	-0.120686	0.250193	-0.482371	0.629543	0.999761
LAMP2	ENSG00000005893	1812.71	-0.147478	0.305762	-0.482331	0.629571	0.999761
AC018645.2	NA	21.6889	-0.217018	0.44997	-0.482294	0.629597	0.999761
PPCDC	ENSG00000138621	341.281	-0.149017	0.309047	-0.482184	0.629676	0.999761
PCNP	ENSG00000081154	1371.5	0.0920109	0.190868	0.482065	0.62976	0.999761
TMEM189	NA	222.061	-0.0961926	0.199571	-0.481996	0.629809	0.999761
AGBL5	ENSG00000084693	49.6439	-0.107474	0.223122	-0.481682	0.630032	0.999761
NRARP	ENSG00000198435	71.5431	-0.209679	0.436019	-0.480894	0.630592	0.999761
DHRS7B	ENSG00000109016	306.023	-0.136247	0.283409	-0.480744	0.630699	0.999761
COQ8B	ENSG00000123815	123.789	0.118601	0.246741	0.480671	0.63075	0.999761
DTX3	ENSG00000178498	102.64	0.149178	0.310435	0.480545	0.63084	0.999761
BAZ1B	ENSG00000009954	584.805	-0.120311	0.250465	-0.480349	0.630979	0.999761
EDARADD	ENSG00000186197	17.2305	0.203687	0.42408	0.480304	0.631011	0.999761
PEX11G	ENSG00000104883	31.053	0.268173	0.558429	0.480227	0.631066	0.999761
PI4KA	ENSG00000241973	247.203	0.10813	0.225168	0.480219	0.631072	0.999761
BMF	ENSG00000104081	84.4077	-0.14348	0.298796	-0.480194	0.63109	0.999761
AC007383.2	NA	18.4802	0.265863	0.553695	0.480162	0.631112	0.999761
RPGRIP1L	ENSG00000103494	67.0882	-0.153023	0.318799	-0.48	0.631228	0.999761
APBA1	ENSG00000107282	9.8901	-0.270013	0.562583	-0.479953	0.631261	0.999761
CSRNP1	ENSG00000144655	957.976	0.187283	0.390234	0.479923	0.631282	0.999761
CDKL5	ENSG00000008086	82.3133	0.143598	0.299299	0.479782	0.631383	0.999761
DENND6A	ENSG00000174839	182.215	-0.111285	0.231968	-0.479743	0.63141	0.999761
NCK2	ENSG00000071051	259.254	-0.101897	0.212424	-0.479688	0.631449	0.999761
LAPTM4A	ENSG00000068697	3825.3	0.146696	0.306035	0.479345	0.631693	0.999761
CD3G	ENSG00000160654	1530.03	0.200064	0.417545	0.479143	0.631837	0.999761
RPL36A	ENSG00000241343	5024.46	-0.216866	0.452671	-0.479081	0.631881	0.999761
CASC15	NA	85.8543	-0.361281	0.754164	-0.479049	0.631904	0.999761
TTLL5	ENSG00000119685	108.544	-0.119303	0.249054	-0.479023	0.631923	0.999761
IGSF9	ENSG00000085552	41.8982	-0.282185	0.589257	-0.478883	0.632022	0.999761
NCBP3	ENSG00000074356	543.328	0.0839047	0.175211	0.478877	0.632026	0.999761
GALNT6	ENSG00000139629	238.773	-0.102983	0.215077	-0.478821	0.632066	0.999761
GSPT2	ENSG00000189369	131.927	0.153846	0.321501	0.478525	0.632277	0.999761
POC1B-AS1	NA	76.4344	-0.119967	0.25077	-0.478394	0.63237	0.999761
ITSN1	ENSG00000205726	107.032	-0.159539	0.333661	-0.478146	0.632547	0.999761
SYNGR2	ENSG00000108639	1468.43	0.117304	0.24534	0.47813	0.632557	0.999761
KIFC1	ENSG00000237649	108.328	-0.191065	0.399627	-0.478108	0.632573	0.999761
CHD9	ENSG00000177200	1156.89	-0.10473	0.21911	-0.477978	0.632666	0.999761
TNS4	ENSG00000131746	57.1587	-0.321477	0.672597	-0.477963	0.632676	0.999761
TENT5A	ENSG00000112773	518.984	-0.185093	0.387263	-0.477951	0.632685	0.999761
PHEX	ENSG00000102174	16.4039	-0.3039	0.63586	-0.477936	0.632696	0.999761
ZDHHC12	ENSG00000160446	590.146	0.151335	0.316711	0.477835	0.632768	0.999761
SLC25A5	ENSG00000005022	6355.77	-0.126187	0.26414	-0.477726	0.632845	0.999761
GAMT	ENSG00000130005	161.299	-0.34437	0.720902	-0.477693	0.632868	0.999761
HOXA6	ENSG00000106006	17.658	-0.246232	0.515627	-0.47754	0.632978	0.999761
CTC1	ENSG00000178971	140.077	-0.0971652	0.203538	-0.477381	0.633091	0.999761
CLECL1	ENSG00000293488	278.55	-0.210865	0.44175	-0.47734	0.63312	0.999761
ZNF48	ENSG00000180035	43.8081	-0.162191	0.339916	-0.47715	0.633255	0.999761
RPL30	ENSG00000156482	63918.3	0.146913	0.308103	0.47683	0.633483	0.999761
UBE2T	ENSG00000077152	301.144	-0.169185	0.35486	-0.476765	0.63353	0.999761
GPANK1	ENSG00000204438	462.653	-0.129581	0.271963	-0.476467	0.633742	0.999761
TMEM109	ENSG00000110108	575.28	0.144316	0.302902	0.476444	0.633758	0.999761
HDDC3	ENSG00000184508	464.597	0.155954	0.327341	0.476429	0.633769	0.999761
TSR1	ENSG00000167721	348.961	0.0797273	0.167357	0.47639	0.633797	0.999761
SWI5	ENSG00000175854	434.222	0.155659	0.326757	0.476376	0.633806	0.999761
VPS13A	ENSG00000197969	497.478	-0.107025	0.224671	-0.476364	0.633815	0.999761
GEMIN6	ENSG00000152147	297.874	0.118971	0.249783	0.476295	0.633864	0.999761
ZNF235	ENSG00000159917	40.7599	0.122451	0.257204	0.476084	0.634014	0.999761
ARL17B	ENSG00000228696	79.738	0.160701	0.337619	0.475985	0.634085	0.999761
BMI1	ENSG00000168283	306.438	0.147558	0.31013	0.475794	0.634221	0.999761
FARSA	ENSG00000179115	511.849	0.126865	0.266778	0.475545	0.634398	0.999761
AC098487.1	NA	37.414	-0.183263	0.38565	-0.475205	0.634641	0.999761
AC104248.1	NA	53.9984	-0.39149	0.823856	-0.475192	0.63465	0.999761
CDK9	ENSG00000136807	267.478	-0.0874947	0.184135	-0.475166	0.634669	0.999761
FYCO1	ENSG00000163820	129.188	-0.124128	0.261303	-0.475033	0.634763	0.999761
GTPBP6	ENSG00000178605	144.137	-0.153048	0.322202	-0.475007	0.634782	0.999761
ZNF43	ENSG00000198521	129.581	-0.117465	0.247294	-0.475001	0.634786	0.999761
LINC00504	ENSG00000248360	16.6574	-0.15411	0.32447	-0.474959	0.634816	0.999761
KIAA0100	NA	309.187	0.113801	0.23972	0.474726	0.634983	0.999761
COPS5	ENSG00000121022	1015.78	-0.0882977	0.186054	-0.47458	0.635086	0.999761
PHKG1	ENSG00000164776	245.385	-0.23469	0.494523	-0.474578	0.635087	0.999761
UBP1	ENSG00000153560	295.833	-0.142162	0.299628	-0.47446	0.635172	0.999761
SLC10A3	ENSG00000126903	178.177	-0.0991752	0.209063	-0.474379	0.63523	0.999761
G6PC3	ENSG00000141349	286.618	0.136762	0.2883	0.474374	0.635233	0.999761
APOO	ENSG00000184831	213.351	0.112439	0.237124	0.474181	0.635371	0.999761
RIMKLB	ENSG00000166532	74.0289	0.175323	0.3698	0.474102	0.635427	0.999761
SNHG21	ENSG00000250988	86.2898	-0.136733	0.288566	-0.473835	0.635618	0.999761
THBD	ENSG00000178726	621.035	0.246081	0.519411	0.473769	0.635664	0.999761
CDK11A	ENSG00000008128	395.794	0.150828	0.318368	0.473752	0.635677	0.999761
CCDC121	ENSG00000176714	35.2127	-0.215518	0.454953	-0.473715	0.635703	0.999761
LNPEP	ENSG00000113441	785.705	0.110182	0.232598	0.473702	0.635712	0.999761
ULK4	ENSG00000168038	100.536	0.141777	0.299358	0.473605	0.635782	0.999761
DTNBP1	ENSG00000047579	370.944	0.172173	0.363557	0.473579	0.6358	0.999761
MSH3	ENSG00000113318	212.668	-0.126233	0.266576	-0.473536	0.635831	0.999761
BLZF1	ENSG00000117475	287.433	-0.0856326	0.180846	-0.473512	0.635848	0.999761
TMSB10	ENSG00000034510	57575.5	0.175535	0.370795	0.4734	0.635927	0.999761
ZNF292	ENSG00000188994	1454.39	0.0927516	0.195946	0.473353	0.635962	0.999761
ZFAND2A	ENSG00000178381	679.357	0.240892	0.508943	0.473318	0.635986	0.999761
MED9	ENSG00000141026	81.8773	0.148922	0.314789	0.473085	0.636153	0.999761
UNC45A	ENSG00000140553	345.629	0.074164	0.156783	0.473036	0.636187	0.999761
DPAGT1	ENSG00000172269	367.189	-0.144222	0.304954	-0.472928	0.636264	0.999761
NOLC1	ENSG00000166197	633.201	-0.0895295	0.189324	-0.472891	0.636291	0.999761
ZNF568	ENSG00000198453	70.9535	0.111545	0.235913	0.472822	0.63634	0.999761
AC104825.1	NA	19.2495	0.199191	0.421378	0.472714	0.636417	0.999761
TMEM176B	ENSG00000106565	2854.68	0.229687	0.485973	0.472633	0.636475	0.999761
EEF1D	ENSG00000104529	18196	0.127147	0.269024	0.472623	0.636482	0.999761
NME5	ENSG00000112981	11.7847	-0.271551	0.574568	-0.472618	0.636486	0.999761
MRPS31	ENSG00000102738	1138.56	-0.137597	0.291208	-0.472505	0.636566	0.999761
HSD11B1	ENSG00000117594	137.351	0.362522	0.76724	0.472501	0.636569	0.999761
SMIM13	ENSG00000224531	85.4637	-0.140456	0.297302	-0.472435	0.636616	0.999761
C6orf48	NA	676.07	-0.163175	0.345419	-0.472397	0.636643	0.999761
METTL26	ENSG00000130731	971.209	0.272183	0.576297	0.472296	0.636715	0.999761
MTCH1	ENSG00000137409	850.162	0.116058	0.245757	0.472248	0.63675	0.999761
FNIP1	ENSG00000217128	580.841	0.118551	0.251111	0.472108	0.63685	0.999761
HECTD3	ENSG00000126107	151.282	-0.115516	0.244721	-0.472033	0.636903	0.999761
LRP3	ENSG00000130881	30.6588	-0.222454	0.471284	-0.472017	0.636915	0.999761
UBE2QL1	ENSG00000215218	37.3211	-0.267436	0.566645	-0.471964	0.636952	0.999761
EGOT	ENSG00000235947	58.5839	0.226273	0.479552	0.471842	0.637039	0.999761
POLR2A	ENSG00000181222	841.264	0.110199	0.233576	0.471789	0.637077	0.999761
NTHL1	ENSG00000065057	346.53	-0.249428	0.528691	-0.471784	0.637081	0.999761
DCTN6	ENSG00000104671	814.616	-0.104593	0.221709	-0.471759	0.637099	0.999761
TMEM25	ENSG00000149582	58.2208	-0.189836	0.40258	-0.471547	0.63725	0.999761
PHLPP2	ENSG00000040199	94.0437	-0.174185	0.369431	-0.471495	0.637287	0.999761
AC009118.3	NA	24.7449	0.191891	0.406988	0.471491	0.63729	0.999761
GMPS	ENSG00000163655	413.517	0.157014	0.333067	0.471418	0.637342	0.999761
TMEM19	ENSG00000139291	598.66	-0.15357	0.325809	-0.47135	0.637391	0.999761
CMPK2	ENSG00000134326	50.2651	0.278221	0.590277	0.47134	0.637398	0.999761
SPRED1	ENSG00000166068	242.872	0.16117	0.342006	0.471249	0.637463	0.999761
L3MBTL2	ENSG00000100395	259.5	-0.0998017	0.211797	-0.471215	0.637487	0.999761
TRAF6	ENSG00000175104	113.132	0.0874899	0.185746	0.471018	0.637628	0.999761
MMEL1	ENSG00000142606	12.8267	-0.308799	0.655636	-0.470992	0.637646	0.999761
XRCC3	ENSG00000126215	36.2945	-0.151763	0.322245	-0.470956	0.637672	0.999761
ZFP64	ENSG00000020256	80.0878	-0.11383	0.24179	-0.470779	0.637799	0.999761
CSE1L	ENSG00000124207	293.691	-0.10203	0.21673	-0.47077	0.637805	0.999761
DTX1	ENSG00000135144	62.4854	-0.222363	0.472393	-0.470716	0.637844	0.999761
AGAP5	ENSG00000172650	45.3607	-0.177421	0.376978	-0.47064	0.637898	0.999761
TAP2	ENSG00000204267	741.965	0.144112	0.306234	0.470596	0.63793	0.999761
PRPF38B	ENSG00000134186	1667.61	0.094408	0.200616	0.470592	0.637932	0.999761
AC239868.2	NA	22.9541	0.2529	0.537452	0.470553	0.63796	0.999761
WDR13	ENSG00000101940	480.541	-0.115406	0.245299	-0.470469	0.63802	0.999761
MRPS28	ENSG00000147586	293.483	0.118683	0.252282	0.470437	0.638043	0.999761
FANCC	ENSG00000158169	57.5619	0.123603	0.262758	0.470406	0.638065	0.999761
ADNP2	ENSG00000101544	207.235	-0.176964	0.376221	-0.470374	0.638088	0.999761
SCAMP1-AS1	ENSG00000245556	104.175	-0.127784	0.271667	-0.470371	0.63809	0.999761
PPA1	ENSG00000180817	5131.32	0.170057	0.361594	0.470297	0.638143	0.999761
PRR11	ENSG00000068489	73.6158	-0.141764	0.301505	-0.47019	0.638219	0.999761
ELOVL7	ENSG00000164181	73.1055	-0.213596	0.454327	-0.470138	0.638256	0.999761
FOXP2	ENSG00000128573	27.7723	-0.301352	0.641319	-0.469894	0.638431	0.999761
IL18RAP	ENSG00000115607	72.3826	0.229512	0.488467	0.469861	0.638454	0.999761
DDX43	ENSG00000080007	36.8558	0.309295	0.658301	0.469838	0.638471	0.999761
UMAD1	ENSG00000219545	310.304	0.0669431	0.142533	0.469668	0.638592	0.999761
SPATA1	ENSG00000122432	36.7846	0.242974	0.517556	0.469465	0.638738	0.999761
CD55	ENSG00000196352	3552.74	0.159546	0.339947	0.469325	0.638837	0.999761
RPL32	ENSG00000144713	69614	0.133367	0.284244	0.4692	0.638927	0.999761
RPP25L	ENSG00000164967	339.505	-0.111811	0.238328	-0.469148	0.638964	0.999761
ZNF782	ENSG00000196597	37.8124	0.152768	0.325756	0.468965	0.639095	0.999761
EEF1AKMT1	ENSG00000150456	237.145	0.157018	0.334894	0.468859	0.63917	0.999761
CLC	ENSG00000105205	32.0574	-0.490281	1.04657	-0.468466	0.639451	0.999761
ATXN3	ENSG00000066427	440.887	-0.103152	0.220216	-0.468413	0.639489	0.999761
TNIK	ENSG00000154310	201.736	0.117258	0.250437	0.468213	0.639633	0.999761
RNASE4	ENSG00000258818	35.598	-0.169368	0.361805	-0.468119	0.6397	0.999761
AC108673.3	NA	36.9765	-0.197831	0.422645	-0.468079	0.639728	0.999761
ACSS3	ENSG00000111058	16.4325	0.260535	0.556782	0.46793	0.639835	0.999761
HOXA-AS2	NA	16.7639	-0.204955	0.438256	-0.467661	0.640027	0.999761
FANCB	ENSG00000181544	69.1197	-0.116862	0.249995	-0.46746	0.640171	0.999761
TRGV3	ENSG00000211699	13.7265	0.256692	0.549164	0.467424	0.640197	0.999761
ARHGEF10L	ENSG00000074964	134.395	0.185708	0.397454	0.467243	0.640326	0.999761
ZNF324B	ENSG00000249471	27.2374	0.224438	0.480716	0.466882	0.640584	0.999761
CCDC170	ENSG00000120262	43.3841	0.325457	0.697399	0.466672	0.640735	0.999761
MRPL15	ENSG00000137547	682.672	-0.105486	0.226073	-0.4666	0.640786	0.999761
AC093627.6	NA	37.7707	0.371895	0.797079	0.466572	0.640806	0.999761
MRPL34	ENSG00000130312	1275.93	0.313362	0.671659	0.46655	0.640822	0.999761
PLAGL1	ENSG00000118495	302.823	-0.069798	0.149612	-0.466526	0.640839	0.999761
THOC2	ENSG00000125676	1057.75	-0.0906633	0.194404	-0.466366	0.640953	0.999761
ATG101	ENSG00000123395	754.209	0.137705	0.295429	0.466118	0.641131	0.999761
CMIP	ENSG00000153815	981.821	0.154715	0.331987	0.466028	0.641195	0.999761
YIF1B	ENSG00000167645	329.718	0.27188	0.583496	0.465951	0.641251	0.999761
ANAPC11	ENSG00000141552	2720.4	0.131468	0.282268	0.465754	0.641392	0.999761
BIRC6	ENSG00000115760	985.776	-0.096363	0.206915	-0.465713	0.641421	0.999761
LRR1	ENSG00000165501	265.984	-0.100189	0.215157	-0.465655	0.641463	0.999761
FRA10AC1	ENSG00000148690	315.87	0.120455	0.258695	0.465626	0.641483	0.999761
SORBS1	ENSG00000095637	46.0229	-0.235921	0.506755	-0.465552	0.641536	0.999761
COL1A1	ENSG00000108821	7110.7	0.299401	0.64332	0.465399	0.641646	0.999761
AC092903.2	NA	9.76439	-0.303593	0.652437	-0.465322	0.641701	0.999761
PDE5A	ENSG00000138735	112.554	-0.235766	0.506684	-0.465311	0.641709	0.999761
TCP11L2	ENSG00000166046	220.28	0.154528	0.332111	0.465289	0.641724	0.999761
XCR1	ENSG00000173578	16.2499	-0.342846	0.736917	-0.465245	0.641756	0.999761
AC073896.3	NA	36.3387	0.168947	0.363213	0.465144	0.641828	0.999761
REV1	ENSG00000135945	318.629	-0.100098	0.215207	-0.465124	0.641843	0.999761
MEP1A	ENSG00000112818	140.093	-0.401629	0.863509	-0.465112	0.641851	0.999761
TNFSF10	ENSG00000121858	1529.7	-0.150381	0.323398	-0.465003	0.64193	0.999761
TRABD2A	ENSG00000186854	205.941	-0.21799	0.468965	-0.464832	0.642052	0.999761
FAM217B	ENSG00000196227	221.686	0.116055	0.249672	0.46483	0.642053	0.999761
ZNF134	ENSG00000213762	101.972	-0.119869	0.25789	-0.464805	0.642071	0.999761
BTBD1	ENSG00000064726	215.331	-0.114029	0.245373	-0.464716	0.642135	0.999761
FBXO36	ENSG00000153832	29.5624	-0.171508	0.369097	-0.464668	0.642169	0.999761
KCNMB4	ENSG00000135643	15.8711	-0.184007	0.396095	-0.464554	0.642251	0.999761
OSBP	ENSG00000110048	341.777	-0.118121	0.254309	-0.464477	0.642306	0.999761
POMT1	ENSG00000130714	97.6592	0.110966	0.238934	0.464419	0.642347	0.999761
EIF4G3	ENSG00000075151	620.055	-0.126716	0.27286	-0.464401	0.642361	0.999761
GUCY1B1	ENSG00000061918	132.44	0.314072	0.676327	0.46438	0.642376	0.999761
ACYP1	ENSG00000119640	321.005	-0.119969	0.25835	-0.464364	0.642387	0.999761
LINC00482	NA	11.7352	0.3302	0.711277	0.464236	0.642479	0.999761
RNF185	ENSG00000138942	160.946	-0.0857498	0.18473	-0.464189	0.642512	0.999761
TXLNB	ENSG00000164440	79.4181	-0.205178	0.442104	-0.464094	0.64258	0.999761
WHRN	ENSG00000095397	89.7312	-0.151103	0.325586	-0.464094	0.64258	0.999761
SF1	ENSG00000168066	2151.38	0.133889	0.288813	0.463584	0.642946	0.999761
TMEM268	ENSG00000157693	86.0807	-0.122142	0.263512	-0.463517	0.642993	0.999761
AC008267.5	NA	107.221	0.214349	0.462449	0.463508	0.643	0.999761
POLD2	ENSG00000106628	547.864	0.113847	0.245642	0.463466	0.64303	0.999761
HELB	ENSG00000127311	412.534	0.141535	0.305388	0.463461	0.643034	0.999761
TUT1	ENSG00000149016	89.4476	0.192295	0.415006	0.463355	0.64311	0.999761
MEIS2	ENSG00000134138	121.587	-0.240091	0.518253	-0.46327	0.643171	0.999761
TNFRSF10A	ENSG00000104689	149.491	-0.134	0.289281	-0.463218	0.643208	0.999761
PRPF31	ENSG00000105618	618.355	0.131092	0.283025	0.46318	0.643235	0.999761
PCDHB14	ENSG00000120327	17.8197	-0.284015	0.613192	-0.463174	0.64324	0.999761
CCAR1	ENSG00000060339	1037.05	-0.09373	0.202382	-0.463134	0.643269	0.999761
SH3BP5L	ENSG00000175137	95.4065	-0.0886737	0.19147	-0.463121	0.643278	0.999761
PUM1	ENSG00000134644	951.252	-0.111465	0.240734	-0.463022	0.643348	0.999761
GPC1	ENSG00000063660	46.5836	-0.2057	0.444282	-0.462993	0.643369	0.999761
SPOCK2	ENSG00000107742	1124.25	0.227223	0.49084	0.462927	0.643416	0.999761
ABHD2	ENSG00000140526	506.972	-0.128916	0.278622	-0.462693	0.643585	0.999761
MEX3B	ENSG00000183496	14.9459	-0.285133	0.616286	-0.462664	0.643605	0.999761
MSMO1	ENSG00000052802	391.197	-0.138456	0.299273	-0.462641	0.643621	0.999761
CHMP3	ENSG00000115561	935.195	0.0774933	0.167561	0.462478	0.643738	0.999761
CYFIP1	ENSG00000273749	473.386	0.141743	0.306506	0.462448	0.64376	0.999761
LIX1L-AS1	ENSG00000234222	34.9749	0.260642	0.563658	0.462412	0.643786	0.999761
TRIM39	ENSG00000204599	77.2805	-0.143688	0.31079	-0.462333	0.643843	0.999761
TIMM8B	ENSG00000150779	2130.94	-0.11192	0.242112	-0.462265	0.643891	0.999761
FRYL	ENSG00000075539	914.268	-0.111599	0.241424	-0.462253	0.6439	0.999761
IMP3	ENSG00000177971	842.382	0.307529	0.665302	0.46224	0.643909	0.999761
CIR1	NA	1407.33	0.0800098	0.173138	0.462115	0.643999	0.999761
RGS9	ENSG00000108370	102.027	0.196389	0.425031	0.462058	0.64404	0.999761
GLIPR1	ENSG00000139278	1582.33	0.0791191	0.171253	0.462	0.644081	0.999761
DNALI1	ENSG00000163879	39.7594	-0.230027	0.498099	-0.461809	0.644218	0.999761
NIN	ENSG00000100503	451.16	0.115354	0.249839	0.461713	0.644287	0.999761
SPAG5	ENSG00000076382	79.5276	-0.183935	0.398682	-0.461356	0.644543	0.999761
DCP1B	ENSG00000151065	111.539	0.101751	0.220589	0.461267	0.644607	0.999761
EIF2S3	ENSG00000130741	1522.51	-0.152217	0.330046	-0.4612	0.644655	0.999761
CCDC59	ENSG00000133773	1280.92	-0.0934869	0.202731	-0.461137	0.6447	0.999761
ZNF598	ENSG00000167962	136.304	-0.163657	0.355274	-0.460651	0.645049	0.999761
VWA7	ENSG00000204396	9.44454	-0.22039	0.478457	-0.460627	0.645066	0.999761
KCTD21-AS1	ENSG00000246174	32.9469	0.215467	0.467823	0.460573	0.645105	0.999761
SERTAD3	ENSG00000167565	422.391	-0.121053	0.262861	-0.460522	0.645141	0.999761
NPPA-AS1	NA	10.443	0.208198	0.452201	0.46041	0.645222	0.999761
ELK4	ENSG00000158711	472.745	-0.137208	0.298027	-0.460389	0.645237	0.999761
RAD54B	ENSG00000197275	24.8144	-0.209469	0.455055	-0.460316	0.64529	0.999761
AL035587.1	NA	9.74141	0.185914	0.404059	0.460117	0.645432	0.999761
OLMALINC	ENSG00000235823	67.2964	-0.13035	0.283331	-0.460062	0.645472	0.999761
RNF115	ENSG00000265491	645.834	-0.160057	0.347925	-0.460034	0.645492	0.999761
PPCS	ENSG00000127125	1036.36	0.11205	0.243622	0.459932	0.645565	0.999761
LRCH4	ENSG00000077454	299.23	0.241967	0.526212	0.459828	0.645639	0.999761
AC007879.3	NA	10.615	0.324685	0.706267	0.45972	0.645717	0.999761
ACAD8	ENSG00000151498	176.125	-0.103875	0.225963	-0.459698	0.645733	0.999761
DLD	ENSG00000091140	508.346	0.0976962	0.21253	0.459683	0.645744	0.999761
NAV1	ENSG00000134369	197.353	0.19787	0.430765	0.459347	0.645985	0.999761
ATXN7L2	ENSG00000162650	19.2115	-0.159887	0.348152	-0.459244	0.646059	0.999761
S1PR2	ENSG00000267534	153.644	-0.130377	0.283911	-0.459218	0.646078	0.999761
EPN1	ENSG00000063245	687.602	-0.0909053	0.197957	-0.459217	0.646078	0.999761
CASP7	ENSG00000165806	599.219	-0.147148	0.320522	-0.459088	0.646171	0.999761
ROBO3	ENSG00000154134	23.9828	0.195038	0.424901	0.45902	0.64622	0.999761
FAM234A	ENSG00000167930	237.723	-0.123209	0.268418	-0.45902	0.64622	0.999761
DHX29	ENSG00000067248	710.178	0.131537	0.286608	0.458943	0.646275	0.999761
NADK2	ENSG00000152620	116.079	-0.109721	0.239126	-0.458843	0.646347	0.999761
NUMA1	ENSG00000137497	695.033	-0.0772202	0.168328	-0.458748	0.646415	0.999761
TRIT1	ENSG00000043514	93.7325	0.0828348	0.180603	0.458656	0.646481	0.999761
CBX6	ENSG00000183741	556.817	0.0974632	0.212582	0.458473	0.646613	0.999761
NNMT	ENSG00000166741	2681.01	-0.276812	0.603901	-0.458374	0.646684	0.999761
SUMO3	ENSG00000184900	1008.05	0.182104	0.397306	0.458348	0.646702	0.999761
BRF2	ENSG00000104221	100.495	-0.149427	0.326022	-0.458334	0.646713	0.999761
USP53	ENSG00000145390	551.337	-0.188803	0.411971	-0.458293	0.646742	0.999761
USP48	ENSG00000090686	1092.56	-0.151208	0.330001	-0.458206	0.646805	0.999761
RCE1	ENSG00000173653	158.681	-0.131215	0.286371	-0.458199	0.64681	0.999761
CLEC2B	ENSG00000110852	2992.06	0.138291	0.301872	0.45811	0.646873	0.999761
TIMD4	ENSG00000145850	52.8833	0.243199	0.530958	0.458038	0.646925	0.999761
IFNGR2	ENSG00000159128	550.325	-0.140089	0.305913	-0.457936	0.646998	0.999761
PPP1R13L	ENSG00000104881	75.9944	-0.179762	0.392671	-0.457794	0.6471	0.999761
ENKD1	ENSG00000124074	66.3242	0.182036	0.397654	0.457775	0.647114	0.999761
SAMD11	ENSG00000187634	87.2286	-0.357986	0.782064	-0.457745	0.647136	0.999761
ZNF865	ENSG00000261221	61.7301	-0.107814	0.235542	-0.457729	0.647147	0.999761
CYSLTR1	ENSG00000173198	427.787	-0.127288	0.278128	-0.45766	0.647197	0.999761
ARID3B	ENSG00000179361	196.991	0.115908	0.253361	0.457482	0.647325	0.999761
SUCO	ENSG00000094975	526.04	0.118462	0.258979	0.45742	0.64737	0.999761
ZRANB3	ENSG00000121988	51.2563	-0.166247	0.363462	-0.4574	0.647383	0.999761
RBM34	ENSG00000188739	76.562	0.151896	0.332216	0.457222	0.647512	0.999761
ZNF286B	ENSG00000290687	14.1019	-0.226695	0.495898	-0.45714	0.64757	0.999761
PDPK1	ENSG00000140992	329.758	-0.130493	0.285485	-0.457093	0.647604	0.999761
MED25	ENSG00000104973	274.044	0.155158	0.339503	0.457014	0.647661	0.999761
WDSUB1	ENSG00000196151	71.174	0.141884	0.31048	0.456982	0.647684	0.999761
TRIB2	ENSG00000071575	305.644	-0.110715	0.242285	-0.456962	0.647698	0.999761
ZNRF1	ENSG00000186187	262.685	0.0821896	0.179865	0.456951	0.647707	0.999761
GPI	ENSG00000105220	903.91	0.0952765	0.208509	0.456941	0.647713	0.999761
UBXN4	ENSG00000144224	3741.22	0.11388	0.249241	0.456907	0.647738	0.999761
SYNE4	ENSG00000181392	19.4885	-0.28552	0.624953	-0.456866	0.647768	0.999761
AP1B1	ENSG00000100280	419.176	0.146421	0.320554	0.456774	0.647834	0.999761
INSL5	ENSG00000172410	201.468	0.903229	1.97751	0.456751	0.64785	0.999761
ITPRIPL1	ENSG00000198885	83.7984	-0.139145	0.304651	-0.456735	0.647862	0.999761
CAMSAP1	ENSG00000130559	96.3034	-0.12315	0.269682	-0.45665	0.647923	0.999761
DTWD2	ENSG00000169570	70.7162	0.224772	0.492387	0.456495	0.648034	0.999761
AGPAT2	ENSG00000169692	599.452	-0.306896	0.672325	-0.456469	0.648053	0.999761
PKIB	ENSG00000135549	257.946	-0.311315	0.682018	-0.456461	0.648059	0.999761
RGS5	ENSG00000143248	1462.1	0.343259	0.752227	0.456323	0.648157	0.999761
JPH1	ENSG00000104369	43.5324	-0.259927	0.569687	-0.456263	0.648201	0.999761
CMYA5	ENSG00000164309	19.5812	-0.241627	0.529635	-0.456214	0.648236	0.999761
AATK	ENSG00000181409	37.2819	0.249781	0.547558	0.456172	0.648266	0.999761
IZUMO4	ENSG00000099840	71.5198	0.237085	0.519767	0.456138	0.648291	0.999761
IRF7	ENSG00000185507	769.679	0.25933	0.568537	0.456135	0.648293	0.999761
INTS11	ENSG00000127054	535.759	0.0999085	0.219043	0.456114	0.648308	0.999761
SMAD7	ENSG00000101665	244.23	-0.1663	0.364693	-0.455999	0.648391	0.999761
XPOT	ENSG00000184575	320.491	0.0794682	0.17428	0.45598	0.648404	0.999761
ANKS1B	ENSG00000185046	27.5055	-0.165979	0.364023	-0.455959	0.64842	0.999761
EML5	ENSG00000165521	15.5853	-0.183243	0.401938	-0.455899	0.648462	0.999761
LINC00630	NA	29.0383	0.148884	0.326581	0.455887	0.648471	0.999761
ADAMTS6	ENSG00000049192	135.919	-0.251428	0.551522	-0.45588	0.648477	0.999761
TXNDC9	ENSG00000115514	745.121	0.0971692	0.213166	0.455837	0.648507	0.999761
ZNF253	ENSG00000256771	99.6285	-0.158508	0.347874	-0.455648	0.648643	0.999761
U2AF1	ENSG00000160201	141.226	0.312119	0.685065	0.455605	0.648674	0.999761
CRTAP	ENSG00000170275	565.709	-0.16078	0.352939	-0.455546	0.648717	0.999761
SLC1A4	ENSG00000115902	346.082	-0.172414	0.378585	-0.455416	0.64881	0.999761
STRIP2	ENSG00000128578	54.6834	0.295048	0.647972	0.455341	0.648864	0.999761
PCDH18	ENSG00000189184	225.127	0.31818	0.698783	0.455334	0.648869	0.999761
CES4A	ENSG00000172824	40.4903	-0.163648	0.359541	-0.455158	0.648996	0.999761
CHCHD6	ENSG00000159685	119.188	0.117619	0.258448	0.455097	0.649039	0.999761
SSBP1	ENSG00000106028	2958.83	0.101096	0.2222	0.454977	0.649126	0.999761
AC015917.2	NA	10.4416	0.265248	0.583142	0.454861	0.649209	0.999761
PYURF	ENSG00000145337	953.338	0.255048	0.560891	0.454719	0.649311	0.999761
SORBS3	ENSG00000120896	168.39	0.0909056	0.199918	0.454715	0.649314	0.999761
ARL14EP	ENSG00000152219	749.593	-0.10357	0.22788	-0.454492	0.649474	0.999761
CACNB2	ENSG00000165995	36.3937	0.206077	0.453436	0.454479	0.649484	0.999761
SLC6A7	ENSG00000011083	18.6105	-0.326213	0.717871	-0.454418	0.649528	0.999761
CCP110	ENSG00000103540	234.073	-0.0756556	0.166494	-0.454403	0.649539	0.999761
TMEM170A	ENSG00000166822	559.466	0.0915889	0.201567	0.454385	0.649552	0.999761
BVES	NA	16.9427	-0.247812	0.545548	-0.454244	0.649653	0.999761
ATP5MF	ENSG00000241468	5074.8	0.120169	0.264642	0.454079	0.649772	0.999761
IFIT1	ENSG00000185745	121.011	0.219711	0.483871	0.454069	0.649779	0.999761
NFIX	ENSG00000008441	131.956	-0.167197	0.368321	-0.453944	0.649869	0.999761
EME2	ENSG00000197774	73.911	-0.156321	0.344374	-0.453929	0.64988	0.999761
ST8SIA1	ENSG00000111728	102.472	0.212765	0.468829	0.453822	0.649957	0.999761
CORO1C	ENSG00000110880	574.988	0.129301	0.285005	0.453681	0.650058	0.999761
AP000766.1	NA	42.6668	-0.190928	0.420847	-0.453675	0.650063	0.999761
ARRDC3-AS1	ENSG00000281357	21.0471	0.143483	0.316305	0.453621	0.650102	0.999761
DYNC1H1	ENSG00000197102	1607.81	-0.0752971	0.165997	-0.453605	0.650113	0.999761
HSPA1B	ENSG00000204388	4042.9	0.269087	0.593331	0.453519	0.650175	0.999761
AP002807.1	NA	46.7521	-0.157372	0.347007	-0.453512	0.65018	0.999761
HEXA	ENSG00000213614	755.515	-0.108676	0.239639	-0.453498	0.65019	0.999761
MARK2	ENSG00000072518	351.014	-0.197129	0.434715	-0.453469	0.650211	0.999761
ADAMTS9-AS2	ENSG00000241684	31.6901	0.256878	0.566689	0.453296	0.650335	0.999761
PHF21A	ENSG00000135365	315.476	0.0717977	0.158466	0.453078	0.650492	0.999761
NR1H2	ENSG00000131408	608.683	0.203318	0.448781	0.453045	0.650516	0.999761
CDKN3	ENSG00000100526	375.59	-0.145159	0.32042	-0.453028	0.650529	0.999761
PYCARD	ENSG00000103490	1492.88	0.340797	0.752279	0.45302	0.650535	0.999761
CTSZ	ENSG00000101160	1817.01	-0.199443	0.440304	-0.452967	0.650573	0.999761
PRPF39	ENSG00000185246	229.808	0.110421	0.243777	0.452961	0.650577	0.999761
ZNF710-AS1	ENSG00000259291	21.5692	-0.185829	0.410265	-0.452949	0.650585	0.999761
IQCD	NA	26.388	-0.196756	0.434594	-0.452734	0.65074	0.999761
COMMD1	ENSG00000173163	1147.86	-0.124462	0.274914	-0.452732	0.650742	0.999761
PSMB8	ENSG00000204264	3399.32	0.110306	0.243646	0.452731	0.650742	0.999761
MRPL17	ENSG00000158042	781.029	-0.0974493	0.215282	-0.452658	0.650795	0.999761
MUC2	ENSG00000198788	5177.51	0.297076	0.656435	0.452559	0.650866	0.999761
TLDC2	ENSG00000101342	21.022	-0.215823	0.476901	-0.452554	0.65087	0.999761
HMMR	ENSG00000072571	215.203	-0.208504	0.460766	-0.452517	0.650897	0.999761
TRAF5	ENSG00000082512	271.213	0.11898	0.262937	0.452505	0.650906	0.999761
ZBTB37	ENSG00000185278	131.931	0.121181	0.267849	0.452423	0.650964	0.999761
RNF19A	ENSG00000034677	1911.53	-0.113224	0.250325	-0.452308	0.651047	0.999761
C11orf65	ENSG00000166323	20.1747	-0.17521	0.387401	-0.452271	0.651074	0.999761
CADM4	ENSG00000105767	21.2619	0.248523	0.549627	0.452167	0.651149	0.999761
HEATR3	ENSG00000155393	96.0953	-0.0942594	0.208593	-0.451882	0.651354	0.999761
TMEM217	ENSG00000172738	35.005	0.243433	0.538716	0.451876	0.651358	0.999761
RIPOR1	ENSG00000039523	252.21	-0.173117	0.383283	-0.451668	0.651508	0.999761
DDX31	ENSG00000125485	73.9356	0.102985	0.22804	0.451611	0.651549	0.999761
BACH1-AS1	NA	18.5926	-0.257798	0.570853	-0.451602	0.651556	0.999761
ZNF383	ENSG00000188283	105.314	-0.0993797	0.220086	-0.451549	0.651594	0.999761
FGFR1	ENSG00000077782	274.191	-0.203396	0.450453	-0.451536	0.651603	0.999761
NT5DC1	ENSG00000178425	487.372	-0.107851	0.23887	-0.451507	0.651624	0.999761
STAC3	ENSG00000185482	44.3473	0.249343	0.552321	0.451445	0.651669	0.999761
FAF2	ENSG00000113194	516.816	-0.0767396	0.170005	-0.451395	0.651705	0.999761
AC005833.1	NA	34.592	-0.330615	0.7326	-0.45129	0.651781	0.999761
ZSCAN32	ENSG00000140987	81.7248	0.093629	0.207515	0.451192	0.651851	0.999761
DPYSL3	ENSG00000113657	278.402	-0.273476	0.606262	-0.451086	0.651928	0.999761
IFT43	ENSG00000119650	361.599	0.122731	0.272109	0.451036	0.651963	0.999761
CHAC2	ENSG00000143942	236.67	-0.147374	0.326761	-0.451016	0.651978	0.999761
AL391121.1	NA	21.0378	-0.363306	0.805992	-0.450756	0.652165	0.999761
COX7C	ENSG00000127184	12089.8	-0.113542	0.251943	-0.450664	0.652232	0.999761
COMMD6	ENSG00000188243	5794.52	0.143838	0.319201	0.450618	0.652265	0.999761
CHMP1A	ENSG00000131165	429.226	-0.126511	0.280915	-0.450351	0.652457	0.999761
QRSL1	ENSG00000130348	214.015	-0.103359	0.229511	-0.450343	0.652463	0.999761
TLE3	ENSG00000140332	720.22	0.0879087	0.195221	0.450303	0.652492	0.999761
AC009309.1	NA	21.4086	-0.228495	0.507434	-0.450295	0.652498	0.999761
GDE1	ENSG00000006007	518.7	-0.0871799	0.193608	-0.450292	0.6525	0.999761
CHRM3-AS2	ENSG00000233355	153.067	0.170316	0.378255	0.450269	0.652516	0.999761
NSMCE4A	ENSG00000107672	377.41	-0.222403	0.493959	-0.450247	0.652533	0.999761
FAM110D	ENSG00000197245	19.0649	-0.295405	0.6564	-0.450038	0.652683	0.999761
SLC39A7	ENSG00000112473	1200.61	-0.117592	0.261331	-0.449975	0.652729	0.999761
HSPA12A	ENSG00000165868	47.7072	-0.130405	0.289842	-0.449917	0.65277	0.999761
DENND1B	ENSG00000213047	478.025	-0.136762	0.30399	-0.449891	0.652789	0.999761
AKAP13	ENSG00000170776	2978.49	0.0677828	0.150696	0.449797	0.652857	0.999761
GSTA4	ENSG00000170899	107.264	-0.168491	0.374638	-0.449745	0.652895	0.999761
CRTC3	ENSG00000140577	363.424	-0.0968425	0.215333	-0.449734	0.652902	0.999761
B3GAT2	ENSG00000112309	99.3441	0.18871	0.419699	0.449631	0.652976	0.999761
YBX3	ENSG00000060138	1890.51	0.141939	0.315689	0.449617	0.652986	0.999761
CIB1	ENSG00000185043	2917.03	0.146743	0.326378	0.449611	0.652991	0.999761
SNAI2	ENSG00000019549	144.41	-0.296513	0.659699	-0.449468	0.653094	0.999761
CTSE	ENSG00000196188	151.967	-0.344836	0.767239	-0.449451	0.653106	0.999761
VPS33B	ENSG00000184056	60.1469	-0.144226	0.320926	-0.449406	0.653138	0.999761
KMT2C	ENSG00000055609	1141.55	-0.0790511	0.175902	-0.449405	0.653139	0.999761
KANTR	ENSG00000232593	93.6207	-0.145797	0.324455	-0.449361	0.653171	0.999761
MRPL18	ENSG00000112110	1354.38	-0.100938	0.224634	-0.449344	0.653184	0.999761
AL159169.2	NA	11.3202	-0.318246	0.708274	-0.449326	0.653196	0.999761
NEDD1	ENSG00000139350	212.532	0.0801221	0.178324	0.449306	0.653211	0.999761
PRAF2	ENSG00000243279	169.808	0.102816	0.228834	0.449304	0.653213	0.999761
BMP1	ENSG00000168487	203.79	-0.209995	0.467383	-0.449299	0.653216	0.999761
AC020765.2	NA	55.1852	-0.120334	0.267867	-0.44923	0.653265	0.999761
AC026471.2	NA	18.8944	0.222109	0.494546	0.449116	0.653348	0.999761
MGMT	ENSG00000170430	1239.99	-0.122188	0.272065	-0.449113	0.65335	0.999761
CLCN4	ENSG00000073464	21.8091	0.190147	0.423392	0.449103	0.653357	0.999761
FHL2	ENSG00000115641	794.306	-0.246169	0.548254	-0.449006	0.653428	0.999761
NDUFA13	ENSG00000186010	3320.19	-0.125715	0.280006	-0.448974	0.653451	0.999761
ATXN7.1	NA	59.8531	0.169164	0.37683	0.448915	0.653493	0.999761
MINDY2	ENSG00000128923	376.148	-0.104941	0.233788	-0.448873	0.653523	0.999761
RNPS1	ENSG00000205937	1236.81	0.0650814	0.144992	0.448862	0.653531	0.999761
TCF7	ENSG00000081059	516.483	0.205754	0.458457	0.448796	0.653579	0.999761
ZNF680	ENSG00000173041	142.228	0.124209	0.276778	0.448767	0.653599	0.999761
TWNK	ENSG00000107815	55.963	0.184918	0.412086	0.448735	0.653623	0.999761
MMP17	ENSG00000198598	8.05144	0.353607	0.788039	0.448718	0.653635	0.999761
CARD8-AS1	ENSG00000268001	203.829	0.131487	0.293094	0.448616	0.653709	0.999761
FSD2	ENSG00000186628	17.2333	0.233693	0.521145	0.448422	0.653849	0.999761
RNF14	ENSG00000013561	226.795	-0.0842914	0.187987	-0.448389	0.653873	0.999761
PARP2	ENSG00000129484	206.573	0.114023	0.254391	0.448219	0.653995	0.999761
NELFCD	ENSG00000101158	440.788	-0.083119	0.185445	-0.448214	0.653999	0.999761
IGSF8	ENSG00000162729	276.541	0.196161	0.438117	0.447736	0.654344	0.999761
KIF3C	ENSG00000084731	20.8015	-0.21598	0.482725	-0.447418	0.654573	0.999761
MRNIP	ENSG00000161010	363.742	-0.131325	0.293574	-0.447333	0.654635	0.999761
SLC30A7	ENSG00000162695	651.76	0.107561	0.240485	0.447266	0.654683	0.999761
LINC01480	ENSG00000270164	838.507	-0.233191	0.521455	-0.447192	0.654736	0.999761
TAPBP	ENSG00000231925	3589.03	0.075989	0.169931	0.447176	0.654748	0.999761
ZNF304	ENSG00000131845	35.7974	-0.162563	0.363658	-0.447022	0.654859	0.999761
FGGY	ENSG00000172456	110.875	-0.0903282	0.202127	-0.446888	0.654956	0.999761
MOCS2	ENSG00000164172	421.029	0.11634	0.260358	0.446845	0.654987	0.999761
STAG1	ENSG00000118007	622.514	-0.0731263	0.163727	-0.446636	0.655138	0.999761
SP4	ENSG00000105866	168.843	0.121558	0.272194	0.446586	0.655174	0.999761
MRPS27	ENSG00000113048	286.02	-0.0914185	0.204791	-0.4464	0.655308	0.999761
NCAPD2	ENSG00000010292	184.572	-0.11948	0.267812	-0.446133	0.655502	0.999761
VTI1A	ENSG00000151532	392.355	0.0915052	0.205114	0.446118	0.655512	0.999761
OBSL1	ENSG00000124006	44.9067	-0.176699	0.396116	-0.446078	0.655541	0.999761
TMEM88	ENSG00000167874	112.948	0.146999	0.329584	0.446013	0.655588	0.999761
PRKD1	ENSG00000184304	15.5363	-0.353495	0.792715	-0.44593	0.655648	0.999761
NHLRC4	ENSG00000257108	15.5998	0.259081	0.58106	0.445876	0.655687	0.999761
SNX9	ENSG00000130340	742.711	0.151233	0.339345	0.445662	0.655841	0.999761
AC092119.2	NA	18.2696	-0.17579	0.394456	-0.445651	0.655849	0.999761
MRPL42	ENSG00000198015	901.75	-0.0991901	0.222772	-0.445254	0.656136	0.999761
NDE1	ENSG00000072864	313.978	0.122264	0.274706	0.445071	0.656268	0.999761
AC091153.3	NA	9.61791	-0.215145	0.483405	-0.445061	0.656276	0.999761
MRPL44	ENSG00000135900	468.862	0.125348	0.281852	0.444731	0.656514	0.999761
TNPO1	ENSG00000083312	745.982	-0.0879208	0.197755	-0.444594	0.656613	0.999761
SEL1L3	ENSG00000091490	1624.81	-0.182833	0.411319	-0.444505	0.656677	0.999761
SYTL1	ENSG00000142765	400.258	-0.310775	0.699258	-0.444435	0.656728	0.999761
DAXX	ENSG00000204209	480.61	0.0667732	0.150252	0.444407	0.656748	0.999761
ROBO2	ENSG00000185008	10.1288	-0.41876	0.942377	-0.444366	0.656778	0.999761
AC016831.7	NA	550.322	0.142704	0.321227	0.444246	0.656865	0.999761
SLC9B1	ENSG00000164037	17.4389	-0.160866	0.362146	-0.444202	0.656897	0.999761
ATP6V0D2	ENSG00000147614	58.0186	-0.405409	0.912739	-0.444167	0.656922	0.999761
TRAPPC4	ENSG00000196655	879.756	-0.104856	0.236149	-0.444025	0.657025	0.999761
PDCD6IP	ENSG00000170248	1026.59	-0.0914699	0.206009	-0.444009	0.657036	0.999761
THNSL2	ENSG00000144115	26.9553	-0.299481	0.674531	-0.443984	0.657054	0.999761
SPTAN1	ENSG00000197694	1080.52	-0.0841387	0.189537	-0.443916	0.657103	0.999761
SSR4	ENSG00000180879	76493	-0.235369	0.530395	-0.443761	0.657215	0.999761
HUS1	ENSG00000136273	335.919	0.10218	0.230262	0.443756	0.657219	0.999761
PWWP2B	ENSG00000171813	85.6077	-0.166264	0.374725	-0.443696	0.657262	0.999761
HIRA	ENSG00000100084	103.164	-0.122965	0.277286	-0.443461	0.657432	0.999761
AL031058.1	NA	19.0296	0.331056	0.746587	0.443427	0.657457	0.999761
AC026401.3	NA	79.2827	0.131512	0.296625	0.443363	0.657503	0.999761
EFCAB11	ENSG00000140025	110.113	-0.11298	0.25491	-0.443216	0.657609	0.999761
HIST1H2AB	NA	32.7492	0.32623	0.736066	0.443208	0.657616	0.999761
CYGB	ENSG00000161544	212.065	-0.232493	0.524612	-0.44317	0.657642	0.999761
CNTD1	ENSG00000176563	24.6226	0.287819	0.649461	0.443166	0.657646	0.999761
AC103702.2	NA	314.669	-0.380641	0.859101	-0.443069	0.657716	0.999761
HLA-F	ENSG00000204642	2344.55	0.131473	0.296743	0.443054	0.657727	0.999761
ZC3H12B	ENSG00000102053	9.8782	-0.224108	0.505956	-0.442939	0.65781	0.999761
AP000439.2	NA	14.5701	-0.386425	0.872796	-0.442743	0.657952	0.999761
CCL19	ENSG00000172724	933.979	0.272167	0.614784	0.442704	0.65798	0.999761
AC025580.3	NA	31.7017	-0.280502	0.633664	-0.442666	0.658007	0.999761
GRB7	ENSG00000141738	38.9498	-0.230027	0.5198	-0.44253	0.658106	0.999761
LAMP5	ENSG00000125869	166.342	-0.364942	0.824925	-0.442394	0.658204	0.999761
DDX55	ENSG00000111364	246.134	0.0722501	0.163365	0.442262	0.6583	0.999761
MAB21L2	ENSG00000181541	39.2415	0.347992	0.787124	0.442106	0.658413	0.999761
IL21-AS1	ENSG00000227145	12.9445	0.345222	0.781422	0.441788	0.658643	0.999761
CTIF	ENSG00000134030	61.494	0.157094	0.355592	0.441782	0.658647	0.999761
YPEL3	ENSG00000090238	969.731	-0.190992	0.432503	-0.441598	0.65878	0.999761
ABHD14A-ACY1	ENSG00000114786	24.158	-0.16209	0.367135	-0.441499	0.658851	0.999761
TMEM134	ENSG00000172663	864.772	0.287399	0.651055	0.441436	0.658897	0.999761
RAB37	ENSG00000172794	101.09	0.100527	0.227728	0.441434	0.658899	0.999761
ZNF720	NA	395.503	-0.0708857	0.160742	-0.44099	0.659221	0.999761
WDR20	ENSG00000140153	297.74	0.0694646	0.157533	0.440951	0.659248	0.999761
GATAD2B	ENSG00000143614	397.598	0.0585493	0.13279	0.440916	0.659274	0.999761
RPS6KB2-AS1	NA	16.763	0.30939	0.701837	0.44083	0.659336	0.999761
ABRACL	ENSG00000146386	1952.96	0.124585	0.282639	0.440793	0.659363	0.999761
SNX33	ENSG00000173548	83.1455	-0.145398	0.329909	-0.440721	0.659415	0.999761
MIER2	ENSG00000105556	94.6811	-0.128573	0.291749	-0.440698	0.659432	0.999761
DHRS7	ENSG00000100612	1549.65	0.150069	0.340557	0.440658	0.659461	0.999761
PTP4A2	ENSG00000184007	2091.76	-0.0989372	0.224623	-0.440458	0.659606	0.999761
DIABLO.1	NA	44.9778	0.178989	0.406401	0.440425	0.65963	0.999761
AC022306.2	NA	16.5543	-0.171355	0.389099	-0.44039	0.659654	0.999761
XAB2	ENSG00000076924	224.198	0.160507	0.364466	0.440389	0.659655	0.999761
NCR3	ENSG00000204475	129.484	-0.225736	0.512635	-0.440345	0.659687	0.999761
KLHL15	ENSG00000174010	115.03	-0.179687	0.408104	-0.440297	0.659722	0.999761
HACD3	ENSG00000074696	559.838	-0.131935	0.299678	-0.440256	0.659752	0.999761
PRDX1	ENSG00000117450	9746.93	0.104947	0.238404	0.440208	0.659787	0.999761
PAQR3	ENSG00000163291	93.0431	-0.115145	0.261596	-0.440162	0.65982	0.999761
RAI14	ENSG00000039560	395.316	-0.298772	0.679147	-0.439922	0.659994	0.999761
C16orf70	NA	84.0534	-0.0945742	0.215109	-0.439658	0.660185	0.999761
ZHX1	ENSG00000165156	285.24	-0.0858362	0.195271	-0.439574	0.660246	0.999761
VEZT	ENSG00000028203	632.36	-0.0715392	0.162764	-0.439527	0.66028	0.999761
NUP133	ENSG00000069248	140.777	0.0787968	0.179355	0.439334	0.66042	0.999761
OAT	ENSG00000065154	719.269	0.0659485	0.150112	0.439327	0.660424	0.999761
FAM117A	ENSG00000121104	287.18	-0.184554	0.420245	-0.439158	0.660547	0.999761
TMEM208	ENSG00000168701	3516.77	-0.145002	0.330194	-0.439142	0.660559	0.999761
SLC38A1	ENSG00000111371	1313.58	-0.111819	0.254678	-0.439061	0.660618	0.999761
IL6R-AS1	ENSG00000228013	22.2269	-0.212804	0.484732	-0.439015	0.660651	0.999761
CTSC	ENSG00000109861	5782.97	0.198338	0.451786	0.439009	0.660655	0.999761
SMARCA2	ENSG00000080503	810.876	0.0829471	0.189	0.438873	0.660754	0.999761
SHISAL2A	ENSG00000182183	79.6727	-0.183347	0.417838	-0.4388	0.660807	0.999761
PHLDA1	ENSG00000139289	1524.13	-0.196428	0.447765	-0.438686	0.660889	0.999761
LAMC3	ENSG00000050555	72.9719	-0.318845	0.726937	-0.438615	0.660941	0.999761
MAPK9	ENSG00000050748	191.322	-0.114513	0.261169	-0.438463	0.661051	0.999761
ZNF256	ENSG00000152454	23.379	0.143976	0.328407	0.438407	0.661091	0.999761
MED10	ENSG00000133398	1219.35	-0.0880539	0.200856	-0.438393	0.661101	0.999761
C19orf33	ENSG00000167644	1144.26	-0.274729	0.626775	-0.438321	0.661153	0.999761
FURIN	ENSG00000140564	701.844	0.176691	0.403216	0.438203	0.661239	0.999761
GLIS2	ENSG00000126603	39.6835	-0.233515	0.532907	-0.43819	0.661248	0.999761
ISCU	ENSG00000136003	3002.52	0.239049	0.545651	0.4381	0.661314	0.999761
LINC00926	ENSG00000247982	232.565	0.301282	0.687839	0.438012	0.661377	0.999761
EIF3C	ENSG00000184110	118.648	0.10664	0.243672	0.437636	0.661651	0.999761
EXOC4	ENSG00000131558	491.385	-0.0787969	0.180054	-0.437629	0.661655	0.999761
GJA1	ENSG00000152661	421.124	-0.242951	0.555202	-0.437589	0.661684	0.999761
NRCAM	ENSG00000091129	95.6308	0.358726	0.820017	0.437462	0.661777	0.999761
RABL2B	ENSG00000079974	134.396	0.115525	0.264172	0.43731	0.661887	0.999761
AL512791.2	NA	22.3993	0.253376	0.579403	0.437305	0.66189	0.999761
ADARB2	ENSG00000185736	12.5149	0.503678	1.15215	0.437164	0.661993	0.999761
AJAP1	ENSG00000196581	14.8392	0.316079	0.723094	0.437121	0.662024	0.999761
GK5	ENSG00000175066	341.555	0.150387	0.344058	0.437098	0.662041	0.999761
SNF8	ENSG00000159210	1157.4	0.280567	0.641905	0.437084	0.66205	0.999761
EFCAB14	ENSG00000159658	643.167	-0.0884261	0.202341	-0.437015	0.6621	0.999761
DDB2	ENSG00000134574	280.338	-0.0857793	0.196326	-0.436923	0.662167	0.999761
AC068446.2	NA	13.6011	0.405377	0.927864	0.436893	0.662189	0.999761
RWDD2B	ENSG00000156253	155.623	-0.115124	0.263514	-0.436879	0.662199	0.999761
TP53INP2	ENSG00000078804	262.93	-0.226916	0.519409	-0.436874	0.662202	0.999761
BROX	ENSG00000162819	561.984	0.108035	0.247313	0.436835	0.662231	0.999761
DHFR2	ENSG00000178700	52.8766	0.160642	0.367899	0.436646	0.662368	0.999761
SENP7	ENSG00000138468	421.256	0.0877019	0.200906	0.436533	0.66245	0.999761
AC009686.2	NA	14.0346	0.233207	0.534253	0.436511	0.662466	0.999761
CGNL1	ENSG00000128849	17.8375	-0.181196	0.415194	-0.436413	0.662537	0.999761
C2orf92	ENSG00000228486	39.3152	0.140351	0.321776	0.436177	0.662708	0.999761
NDUFS3	ENSG00000213619	1057.83	0.207322	0.475586	0.435929	0.662888	0.999761
SON	ENSG00000159140	5126.09	0.0656423	0.150625	0.435801	0.662981	0.999761
ERLIN1	ENSG00000107566	175.998	-0.104009	0.238708	-0.435714	0.663044	0.999761
BCDIN3D	ENSG00000186666	102.045	0.0908535	0.208528	0.43569	0.663062	0.999761
AL591845.1	NA	14.9357	-0.233128	0.535102	-0.43567	0.663076	0.999761
NUSAP1	ENSG00000137804	442.799	-0.199753	0.458681	-0.435494	0.663204	0.999761
ANXA3	ENSG00000138772	283.872	-0.263406	0.605077	-0.435326	0.663326	0.999761
MZB1	ENSG00000170476	40740.6	-0.249578	0.573794	-0.434961	0.663591	0.999761
AC062017.1	NA	64.2916	0.470059	1.0807	0.434956	0.663594	0.999761
ISY1	ENSG00000240682	395.353	0.0848945	0.195223	0.43486	0.663664	0.999761
DNAJC10	ENSG00000077232	868.565	0.0824842	0.189702	0.434809	0.663701	0.999761
GLG1	ENSG00000090863	1245.9	-0.0775533	0.178391	-0.434738	0.663753	0.999761
POLR2K	ENSG00000147669	2068.3	0.108159	0.248806	0.434712	0.663771	0.999761
UQCRC1	ENSG00000010256	1501.61	-0.0913885	0.210304	-0.434555	0.663886	0.999761
SLC26A4	ENSG00000091137	14.2808	-0.378451	0.87093	-0.434536	0.663899	0.999761
ARFGEF2	ENSG00000124198	373.068	-0.105024	0.241697	-0.434526	0.663906	0.999761
MT1A	ENSG00000205362	63.8488	0.261187	0.601132	0.434492	0.663931	0.999761
HIGD1A	ENSG00000181061	869.283	-0.136081	0.313313	-0.434329	0.664049	0.999761
TRBC1	ENSG00000211751	2196.06	0.16182	0.372653	0.434237	0.664116	0.999761
BBS5	ENSG00000163093	20.5735	0.220066	0.506837	0.434194	0.664148	0.999761
PMM1	ENSG00000100417	326.524	0.131059	0.301936	0.434062	0.664244	0.999761
HCG27	ENSG00000206344	64.6052	0.165487	0.381292	0.434017	0.664276	0.999761
BUD31	ENSG00000106245	1684.2	-0.0929222	0.214107	-0.434	0.664289	0.999761
APBA3	ENSG00000011132	147.707	0.189197	0.436005	0.433934	0.664336	0.999761
STEAP1	ENSG00000164647	376.461	0.204872	0.472155	0.433907	0.664356	0.999761
ZNF677	ENSG00000197928	86.5146	0.163757	0.377649	0.433623	0.664562	0.999761
DSTN	ENSG00000125868	4455.41	0.106689	0.246047	0.433611	0.664571	0.999761
EDRF1	ENSG00000107938	268.086	0.0897665	0.207043	0.433565	0.664604	0.999761
HIP1	ENSG00000127946	275.945	0.141926	0.327415	0.433473	0.664671	0.999761
CORO7	ENSG00000262246	317.079	-0.141102	0.325575	-0.433393	0.66473	0.999761
SNHG7	ENSG00000233016	566.406	-0.336888	0.777515	-0.433289	0.664805	0.999761
TFF2	ENSG00000160181	85.1714	0.437377	1.00952	0.433252	0.664832	0.999761
TPRG1	ENSG00000188001	43.6343	-0.142761	0.32952	-0.433238	0.664842	0.999761
ZNF140	ENSG00000196387	114.502	0.0918167	0.212007	0.433083	0.664955	0.999761
HLA-E	ENSG00000204592	12495.3	0.116339	0.2687	0.432971	0.665036	0.999761
TMEM86A	ENSG00000151117	20.9084	0.176684	0.408092	0.432951	0.66505	0.999761
POU2AF1	ENSG00000110777	1775.99	-0.198622	0.458876	-0.432844	0.665128	0.999761
MED11	ENSG00000161920	443.294	-0.0918718	0.212315	-0.432715	0.665222	0.999761
CCDC15	ENSG00000149548	35.6034	-0.139261	0.321835	-0.43271	0.665226	0.999761
AASS	ENSG00000008311	39.3011	-0.17985	0.415712	-0.432631	0.665283	0.999761
RNF125	ENSG00000101695	248.366	0.153394	0.354616	0.432564	0.665332	0.999761
XPNPEP3	ENSG00000196236	192.197	0.0613459	0.141823	0.432551	0.665341	0.999761
RPUSD2	ENSG00000166133	80.5552	0.180444	0.417282	0.432427	0.665431	0.999761
SNHG18	ENSG00000250786	177.211	0.205778	0.475966	0.432337	0.665496	0.999761
TMEM173	NA	650.675	-0.132219	0.305855	-0.432294	0.665528	0.999761
ADAT1	ENSG00000065457	176.957	0.0977407	0.22613	0.432232	0.665573	0.999761
DNASE1L1	ENSG00000013563	134.218	0.106125	0.245553	0.432186	0.665606	0.999761
TRAF2	ENSG00000127191	156.035	0.134015	0.310155	0.432091	0.665675	0.999761
GPR68	ENSG00000119714	94.8918	0.196297	0.454317	0.43207	0.66569	0.999761
TENT5C	ENSG00000183508	4768.07	-0.198664	0.459869	-0.432001	0.665741	0.999761
RHBDD3	ENSG00000100263	133.603	0.157137	0.363751	0.431989	0.665749	0.999761
KITLG	ENSG00000049130	151.673	0.242265	0.560881	0.431936	0.665788	0.999761
AC005618.1	NA	11.569	0.206013	0.476966	0.431923	0.665797	0.999761
DGKD	ENSG00000077044	296.084	-0.11982	0.277459	-0.43185	0.665851	0.999761
ZKSCAN2	ENSG00000155592	22.9927	-0.218246	0.505423	-0.431809	0.66588	0.999761
ZNF83	ENSG00000167766	306.434	-0.0973476	0.225476	-0.431742	0.665929	0.999761
PIN4	ENSG00000102309	947.292	0.116561	0.270003	0.431703	0.665958	0.999761
ALG14	ENSG00000172339	488.154	-0.158299	0.366725	-0.431656	0.665992	0.999761
KLHL36	ENSG00000135686	263.276	-0.102262	0.236954	-0.431567	0.666056	0.999761
SLC25A30	ENSG00000174032	58.0372	0.116376	0.269722	0.431467	0.666129	0.999761
EPHB3	ENSG00000182580	119.213	-0.254032	0.588789	-0.431448	0.666142	0.999761
TMEM161B	ENSG00000164180	250.467	0.0878845	0.203743	0.431349	0.666215	0.999761
ZP3	ENSG00000188372	77.6248	-0.33114	0.767743	-0.431316	0.666239	0.999761
ZNF217	ENSG00000171940	529.892	-0.122089	0.283065	-0.43131	0.666243	0.999761
TTC5	ENSG00000136319	187.371	0.0790005	0.183166	0.431306	0.666246	0.999761
UQCC3	ENSG00000204922	645.713	0.189998	0.440626	0.431201	0.666322	0.999761
NSMCE1	ENSG00000169189	643.857	0.0952543	0.220907	0.431196	0.666326	0.999761
C10orf95	ENSG00000120055	30.7164	-0.142145	0.329785	-0.431024	0.666451	0.999761
NNT-AS1	NA	192.463	-0.11178	0.259383	-0.430947	0.666507	0.999761
HMG20A	ENSG00000140382	216.658	0.0904766	0.209956	0.430931	0.666518	0.999761
PKIA	ENSG00000171033	62.9876	0.184004	0.427056	0.430867	0.666565	0.999761
ITGA7	ENSG00000135424	36.3089	0.272644	0.632782	0.430866	0.666566	0.999761
RTRAF	ENSG00000087302	3331.53	-0.0912352	0.211782	-0.430797	0.666616	0.999761
AL358781.1	NA	16.5979	-0.219592	0.509832	-0.430715	0.666675	0.999761
TFIP11	ENSG00000100109	218.095	0.0954356	0.221643	0.430583	0.666772	0.999761
TOR1AIP2	ENSG00000169905	831.363	-0.105245	0.244444	-0.430549	0.666796	0.999761
ATG2A	ENSG00000110046	327.383	0.171632	0.398667	0.430515	0.666821	0.999761
CCDC107	ENSG00000159884	1198.4	0.311957	0.724683	0.430473	0.666852	0.999761
RPS27	ENSG00000177954	94553.5	0.16427	0.381605	0.430472	0.666852	0.999761
SMC5	ENSG00000198887	666.15	0.0657007	0.152652	0.430395	0.666909	0.999761
TET3	ENSG00000187605	139.988	0.114886	0.26701	0.430268	0.667001	0.999761
PLCH2	ENSG00000149527	12.8771	-0.323664	0.752328	-0.430217	0.667038	0.999761
GSDMD	ENSG00000104518	893.266	0.23564	0.547971	0.430023	0.667179	0.999761
CCDC136	ENSG00000128596	22.0453	-0.177168	0.412137	-0.429878	0.667285	0.999761
VPS36	ENSG00000136100	1225.94	-0.0940973	0.218903	-0.429858	0.667299	0.999761
CRY1	ENSG00000008405	176.637	-0.140655	0.32728	-0.429771	0.667363	0.999761
UNC50	ENSG00000115446	839.902	0.131484	0.305985	0.429707	0.667409	0.999761
AC092123.1	NA	9.8298	-0.178991	0.416606	-0.42964	0.667457	0.999761
CLSPN	ENSG00000092853	200.459	-0.173691	0.404321	-0.429587	0.667496	0.999761
HIST2H2BF	NA	471.869	0.349314	0.813579	0.429354	0.667665	0.999761
GLYCTK	ENSG00000168237	139.224	0.090013	0.209703	0.42924	0.667749	0.999761
AC107959.1	NA	16.0859	0.265129	0.617751	0.429185	0.667789	0.999761
CNOT6L	ENSG00000138767	1143.13	0.113126	0.263665	0.429051	0.667886	0.999761
ZBTB25	ENSG00000089775	292.707	0.120216	0.280208	0.429023	0.667907	0.999761
VAT1L	ENSG00000171724	19.2003	-0.327665	0.763824	-0.42898	0.667938	0.999761
C9orf16	NA	2652.09	0.315784	0.736222	0.428925	0.667978	0.999761
NUDT14	ENSG00000183828	251.568	0.21895	0.510474	0.428915	0.667985	0.999761
ERLEC1	ENSG00000068912	3921.76	0.207747	0.484372	0.4289	0.667996	0.999761
EP400	ENSG00000183495	299.659	0.092846	0.216478	0.428893	0.668001	0.999761
CCDC96	NA	11.6644	-0.227898	0.531468	-0.428808	0.668063	0.999761
ARV1	ENSG00000173409	257.164	-0.103636	0.24176	-0.428674	0.668161	0.999761
ASB2	ENSG00000100628	121.21	-0.269084	0.627809	-0.428608	0.668208	0.999761
CMC1	ENSG00000187118	904.999	-0.123563	0.288301	-0.428591	0.668221	0.999761
LY6G5B	ENSG00000240053	11.2822	0.220813	0.515216	0.428585	0.668226	0.999761
OR2A25	ENSG00000221933	17.3887	-0.293488	0.68493	-0.428493	0.668292	0.999761
IGHG1	ENSG00000211896	594772	0.357142	0.833721	0.428371	0.668381	0.999761
SNRNP70	ENSG00000104852	1381.13	0.240336	0.561048	0.428371	0.668381	0.999761
TIPRL	ENSG00000143155	948.587	0.0827371	0.19315	0.428357	0.668391	0.999761
XAF1	ENSG00000132530	617.606	0.119061	0.277987	0.428296	0.668436	0.999761
DNAJC27-AS1	ENSG00000224165	49.0361	0.152982	0.357202	0.428279	0.668448	0.999761
BBIP1	ENSG00000214413	686.958	0.073662	0.172012	0.428237	0.668479	0.999761
DRC3	ENSG00000171962	21.3084	0.153029	0.357486	0.42807	0.6686	0.999761
CSF1	ENSG00000184371	262.228	-0.152182	0.355546	-0.428024	0.668633	0.999761
PIP5K1C	ENSG00000186111	190.771	0.103912	0.242824	0.42793	0.668702	0.999761
NAGA	ENSG00000198951	270.839	0.100887	0.235761	0.427921	0.668709	0.999761
IGHV3-33	ENSG00000211955	441.706	-0.283639	0.662983	-0.427822	0.668781	0.999761
MFSD11	ENSG00000092931	455.298	-0.111003	0.259592	-0.427604	0.668939	0.999761
WTIP	ENSG00000142279	32.3672	-0.184387	0.43143	-0.427386	0.669098	0.999761
NR2C2AP	ENSG00000184162	158.419	0.103751	0.242766	0.427373	0.669108	0.999761
ESRRA	ENSG00000173153	251.637	-0.15015	0.35134	-0.427364	0.669115	0.999761
SLC35G2	ENSG00000168917	74.2598	0.191747	0.448764	0.427278	0.669177	0.999761
C14orf119	ENSG00000179933	901.755	0.0942953	0.220739	0.42718	0.669248	0.999761
TTC39C-AS1	ENSG00000264745	31.8126	-0.294854	0.690284	-0.427148	0.669272	0.999761
PFN2	ENSG00000070087	108.839	0.200856	0.470238	0.427137	0.669279	0.999761
RPS23	ENSG00000186468	64446.8	0.120579	0.282324	0.427094	0.669311	0.999761
D2HGDH	ENSG00000180902	138.718	-0.230603	0.540131	-0.426939	0.669424	0.999761
ALKBH1	ENSG00000100601	77.5797	0.111837	0.262005	0.426849	0.669489	0.999761
TMEM141	ENSG00000244187	1248.66	-0.141824	0.332388	-0.426683	0.66961	0.999761
FBXO45	ENSG00000174013	112.349	-0.146599	0.343631	-0.426617	0.669658	0.999761
ANO1	ENSG00000131620	37.5522	0.206135	0.483393	0.426434	0.669791	0.999761
CCDC112	ENSG00000164221	260.684	-0.187461	0.439819	-0.426224	0.669945	0.999761
CDK19	ENSG00000155111	151.269	-0.09381	0.220098	-0.42622	0.669948	0.999761
OPTN	ENSG00000123240	1440.98	0.097847	0.229613	0.426138	0.670007	0.999761
PPP1R14B	ENSG00000173457	411.656	-0.0849296	0.199323	-0.426091	0.670042	0.999761
SLC25A12	ENSG00000115840	204.102	0.0904351	0.212353	0.425872	0.670201	0.999761
DEFB1	ENSG00000164825	128.378	-0.305143	0.71653	-0.425863	0.670208	0.999761
AC008610.1	NA	10.7715	-0.243553	0.572183	-0.425656	0.670359	0.999761
GEN1	ENSG00000178295	204.072	-0.119792	0.281434	-0.425648	0.670364	0.999761
UBE3A	ENSG00000114062	745.854	-0.115389	0.271108	-0.425618	0.670386	0.999761
PXYLP1	ENSG00000155893	31.5573	0.153704	0.361174	0.425569	0.670422	0.999761
PPP6R2	ENSG00000100239	247.084	-0.122958	0.289124	-0.425278	0.670634	0.999761
SLC16A6	ENSG00000108932	82.5971	0.213667	0.502426	0.42527	0.67064	0.999761
SLC25A42	ENSG00000181035	134.846	-0.235158	0.553195	-0.42509	0.670771	0.999761
PROK2	ENSG00000163421	340.413	0.444547	1.04598	0.425003	0.670835	0.999761
UTP23	ENSG00000147679	398.286	-0.0623221	0.146691	-0.424854	0.670943	0.999761
SNX29	ENSG00000048471	298.574	0.0887798	0.209079	0.424622	0.671112	0.999761
IFNAR2	ENSG00000159110	1034.82	-0.256643	0.604552	-0.424518	0.671188	0.999761
EXOSC9	ENSG00000123737	343.045	0.0710268	0.167319	0.4245	0.671201	0.999761
MAIP1	ENSG00000162972	189.76	-0.102803	0.242228	-0.424405	0.67127	0.999761
ERG28	ENSG00000133935	513.777	-0.101216	0.238503	-0.424382	0.671287	0.999761
UROD	ENSG00000126088	432.255	0.118862	0.280143	0.424291	0.671354	0.999761
RPLP2	ENSG00000177600	36543.4	0.126808	0.2989	0.424249	0.671384	0.999761
THOC3	ENSG00000051596	328.672	0.228434	0.538739	0.424016	0.671554	0.999761
OTUD7A	ENSG00000169918	16.8846	-0.246935	0.582389	-0.424004	0.671563	0.999761
TENT4A	ENSG00000112941	260.673	-0.142642	0.336467	-0.42394	0.67161	0.999761
EIF4ENIF1	ENSG00000184708	155.78	0.1	0.235898	0.423913	0.671629	0.999761
PTOV1-AS1	ENSG00000268006	13.7951	0.232787	0.549287	0.423799	0.671712	0.999761
REG4	ENSG00000134193	2582.46	0.356469	0.841179	0.423774	0.671731	0.999761
PPP1R37	ENSG00000104866	111.09	0.257527	0.607781	0.423717	0.671772	0.999761
MYCBP2	ENSG00000005810	1515.32	-0.143788	0.33941	-0.423641	0.671828	0.999761
GTPBP10	ENSG00000105793	194.342	0.115113	0.271732	0.423625	0.671839	0.999761
SCN7A	ENSG00000136546	29.0656	0.264395	0.624156	0.423604	0.671855	0.999761
FBXL4	ENSG00000112234	132.912	-0.0843224	0.199167	-0.423376	0.672021	0.999761
CELF2	ENSG00000048740	1284.87	0.12005	0.283591	0.423323	0.67206	0.999761
EDNRA	ENSG00000151617	68.1164	-0.272315	0.643493	-0.423182	0.672162	0.999761
U91328.1	NA	15.0682	-0.152248	0.359778	-0.423171	0.67217	0.999761
ADAMTS1	ENSG00000154734	574.382	-0.257134	0.607942	-0.422958	0.672326	0.999761
AEBP1	ENSG00000106624	581.816	-0.194678	0.460295	-0.422942	0.672337	0.999761
LYL1	ENSG00000104903	35.1043	0.229086	0.541684	0.422915	0.672357	0.999761
TEX11	ENSG00000120498	19.7666	0.275871	0.652311	0.422914	0.672358	0.999761
MRPL39	ENSG00000154719	359.745	-0.108444	0.256466	-0.42284	0.672412	0.999761
PSMB4	ENSG00000159377	1972.91	-0.0674918	0.159622	-0.422822	0.672425	0.999761
LINC02334	NA	54.068	0.277911	0.657523	0.422663	0.672541	0.999761
MBTPS1	ENSG00000140943	1017.72	-0.11174	0.264446	-0.422542	0.67263	0.999761
ARHGEF40	ENSG00000165801	156.69	0.101816	0.241002	0.422469	0.672683	0.999761
NPM2	ENSG00000158806	13.1471	-0.26756	0.633595	-0.422289	0.672814	0.999761
PITPNM1	ENSG00000110697	208.989	0.194865	0.461459	0.422281	0.67282	0.999761
ZNF75A	ENSG00000162086	283.452	-0.106151	0.251385	-0.422267	0.67283	0.999761
MRFAP1	ENSG00000179010	1712.14	-0.0772831	0.183096	-0.42209	0.672959	0.999761
UHMK1	ENSG00000152332	638.427	0.0747246	0.177073	0.421999	0.673026	0.999761
SELENOM	ENSG00000198832	6015.25	0.321165	0.76113	0.421958	0.673056	0.999761
RABL2A	ENSG00000144134	45.7555	0.113658	0.269371	0.421939	0.67307	0.999761
LAMP1	ENSG00000185896	917.77	-0.102237	0.242322	-0.421906	0.673094	0.999761
TMEM160	ENSG00000130748	405.772	-0.687097	1.62873	-0.421861	0.673127	0.999761
PEX13	ENSG00000162928	254.33	-0.104763	0.248451	-0.421667	0.673268	0.999761
MAN2A2	ENSG00000196547	176.486	-0.108744	0.257917	-0.421623	0.6733	0.999761
AC093157.1	NA	90.6374	0.109376	0.259423	0.421612	0.673308	0.999761
TRMT2B	ENSG00000188917	84.322	0.11274	0.267403	0.42161	0.673309	0.999761
TRIM58	ENSG00000162722	13.9159	0.172446	0.409079	0.421547	0.673356	0.999761
RALB	ENSG00000144118	521.703	0.141605	0.336005	0.421437	0.673436	0.999761
DAD1	ENSG00000129562	6991.02	-0.11969	0.284125	-0.421257	0.673567	0.999761
TBC1D2	ENSG00000095383	78.2596	-0.191743	0.455248	-0.421183	0.673622	0.999761
SUMF1	ENSG00000144455	147.09	0.0686354	0.16298	0.421128	0.673662	0.999761
QPRT	ENSG00000103485	433.807	-0.265315	0.63005	-0.421102	0.673681	0.999761
CCDC18	ENSG00000122483	153.86	0.112711	0.267677	0.421072	0.673703	0.999761
POLR2B	ENSG00000047315	703.635	0.0845491	0.200833	0.420993	0.67376	0.999761
DIAPH3	ENSG00000139734	79.838	-0.175815	0.417624	-0.420989	0.673763	0.999761
C1orf167	ENSG00000215910	21.4414	0.307756	0.73108	0.42096	0.673784	0.999761
IGLL1	ENSG00000128322	106.56	-0.457242	1.08649	-0.420844	0.673869	0.999761
TOP1MT	ENSG00000184428	103.019	-0.118545	0.281688	-0.420837	0.673874	0.999761
SF3A3	ENSG00000183431	677.552	0.0702925	0.167078	0.420716	0.673962	0.999761
PIK3CD-AS2	ENSG00000231789	163.725	-0.192696	0.458064	-0.420675	0.673993	0.999761
B4GALT7	ENSG00000027847	692.691	0.279183	0.664163	0.420353	0.674228	0.999761
C7orf43	NA	95.7148	-0.112295	0.267194	-0.420276	0.674284	0.999761
AC004846.2	NA	8.74283	0.210717	0.501429	0.420234	0.674315	0.999761
FOXP4	ENSG00000137166	101.434	0.12482	0.297065	0.420176	0.674357	0.999761
LRRN4CL	ENSG00000177363	29.3773	-0.350224	0.83356	-0.420155	0.674372	0.999761
C1orf74	ENSG00000162757	28.9572	-0.136629	0.32519	-0.420151	0.674375	0.999761
EVI2A	ENSG00000126860	731.665	0.140316	0.333986	0.420127	0.674392	0.999761
MRPL49	ENSG00000149792	338.965	-0.099991	0.238116	-0.419926	0.674539	0.999761
NUDT15	ENSG00000136159	247.017	0.104211	0.248299	0.4197	0.674705	0.999761
CANX	ENSG00000127022	3515.23	0.0690093	0.164449	0.419639	0.674749	0.999761
TBC1D30	ENSG00000111490	39.0084	0.172621	0.41143	0.419564	0.674804	0.999761
COPS4	ENSG00000138663	530.873	0.0737464	0.175806	0.419476	0.674868	0.999761
HDAC2-AS2	ENSG00000228624	8.80741	0.261138	0.622537	0.419474	0.67487	0.999761
CCDC159	ENSG00000183401	220.956	0.0903395	0.215385	0.419432	0.674901	0.999761
PPHLN1	ENSG00000134283	1036.71	-0.0850029	0.20277	-0.419208	0.675064	0.999761
CRKL	ENSG00000099942	227.715	0.0763332	0.182109	0.419163	0.675097	0.999761
KLHL14	ENSG00000197705	13.7521	0.329341	0.785823	0.419103	0.675141	0.999761
ITIH4	ENSG00000055955	8.55148	0.275269	0.656911	0.419035	0.67519	0.999761
MLLT10	ENSG00000078403	332.554	0.0625563	0.149311	0.418968	0.67524	0.999761
ANXA6	ENSG00000197043	1335.68	0.0984295	0.234951	0.418936	0.675263	0.999761
UBE2D2	ENSG00000131508	2440.12	0.211403	0.504735	0.41884	0.675333	0.999761
CSAD	ENSG00000139631	227.87	-0.178888	0.427179	-0.418765	0.675388	0.999761
C11orf1	NA	506.981	-0.100517	0.240148	-0.418563	0.675536	0.999761
NFIL3	ENSG00000165030	417.093	0.186338	0.44521	0.41854	0.675553	0.999761
FCHSD2	ENSG00000137478	545.879	0.0832426	0.198891	0.418533	0.675558	0.999761
MRPS17	ENSG00000239789	186.671	-0.095111	0.227274	-0.418486	0.675592	0.999761
RER1	ENSG00000157916	2101.43	0.246591	0.589259	0.418476	0.675599	0.999761
CENPM	ENSG00000100162	530.655	-0.116377	0.278107	-0.41846	0.675611	0.999761
AC084033.3	NA	290.501	-0.120941	0.289074	-0.418372	0.675675	0.999761
STEAP1B	ENSG00000105889	19.8802	0.349101	0.835016	0.418077	0.675891	0.999761
ANXA2	ENSG00000182718	7828.42	0.162984	0.389895	0.41802	0.675932	0.999761
ZNF487	ENSG00000243660	81.8198	0.117002	0.280011	0.417848	0.676058	0.999761
DNPH1	ENSG00000112667	1287.73	0.340727	0.815457	0.417836	0.676067	0.999761
TTK	ENSG00000112742	52.5007	-0.193257	0.46255	-0.417808	0.676088	0.999761
NPSR1	ENSG00000187258	22.1446	0.32915	0.787864	0.417775	0.676111	0.999761
CHMP5	ENSG00000086065	1579.97	0.102277	0.244906	0.417617	0.676227	0.999761
ZMAT2	ENSG00000146007	1088.48	0.0977668	0.234189	0.41747	0.676335	0.999761
LINC01715	NA	18.9563	0.188923	0.452819	0.417214	0.676522	0.999761
SOCS2	ENSG00000120833	227.496	0.198223	0.475194	0.417142	0.676575	0.999761
WNT5B	ENSG00000111186	97.4718	-0.12962	0.310736	-0.41714	0.676576	0.999761
RAD17	ENSG00000152942	402.416	-0.0987845	0.236821	-0.417127	0.676586	0.999761
ZEB1-AS1	ENSG00000237036	64.4701	0.109737	0.2631	0.417093	0.676611	0.999761
PLCL2	ENSG00000154822	152.329	-0.11148	0.267313	-0.417039	0.67665	0.999761
ANKMY1	ENSG00000144504	48.0568	-0.124971	0.299746	-0.416922	0.676736	0.999761
AC239868.3	NA	31.5873	0.138253	0.331657	0.416856	0.676784	0.999761
LINC02541	ENSG00000230943	25.0288	-0.165972	0.398306	-0.416695	0.676901	0.999761
AL357060.1	NA	156.075	0.145696	0.349879	0.416419	0.677103	0.999761
CDK5RAP1	ENSG00000101391	267.195	-0.124815	0.299825	-0.416292	0.677197	0.999761
CAPN2	ENSG00000162909	989.082	-0.0812309	0.195223	-0.416092	0.677343	0.999761
AL590705.1	NA	14.1676	0.198493	0.477131	0.416014	0.6774	0.999761
ZDHHC18	ENSG00000204160	282.384	0.132486	0.318561	0.415889	0.677492	0.999761
MRPL9	ENSG00000143436	589.435	0.159406	0.383456	0.415709	0.677623	0.999761
PTK7	ENSG00000112655	153.21	-0.212878	0.512304	-0.415531	0.677753	0.999761
COMT	ENSG00000093010	1106.25	0.133066	0.32024	0.41552	0.677761	0.999761
PSMA4	ENSG00000041357	2625.53	0.111994	0.269548	0.415488	0.677785	0.999761
C6orf99	NA	26.1496	-0.16012	0.385491	-0.415366	0.677874	0.999761
LINC01963	ENSG00000260804	12.5693	-0.19848	0.477913	-0.415306	0.677918	0.999761
GPR89A	ENSG00000117262	114.198	0.0791536	0.190616	0.415252	0.677957	0.999761
RBPMS2	ENSG00000166831	25.3307	-0.262113	0.631275	-0.415212	0.677986	0.999761
TXNDC5	ENSG00000239264	161.154	-0.279016	0.672012	-0.415195	0.677999	0.999761
TM4SF20	ENSG00000168955	146.283	-0.585036	1.40934	-0.415115	0.678058	0.999761
NME3	ENSG00000103024	1165.4	0.310163	0.747216	0.415091	0.678075	0.999761
IGHV1-46	ENSG00000211962	791.872	0.334003	0.804809	0.415009	0.678135	0.999761
NEK7	ENSG00000151414	296.356	0.110033	0.265196	0.414913	0.678206	0.999761
TRIP11	ENSG00000100815	1167.9	-0.100986	0.243424	-0.414858	0.678246	0.999761
HDC	ENSG00000140287	96.839	-0.196503	0.473805	-0.414735	0.678336	0.999761
POLDIP3	ENSG00000100227	350.889	0.0915698	0.220797	0.414725	0.678343	0.999761
CYP24A1	ENSG00000019186	13.3509	0.362646	0.87456	0.414661	0.67839	0.999761
APEH	ENSG00000164062	435.324	-0.0995619	0.240231	-0.414443	0.67855	0.999761
SHISA5	ENSG00000164054	758.099	-0.059825	0.144491	-0.414039	0.678845	0.999761
ARHGEF10	ENSG00000104728	88.0542	-0.192831	0.465772	-0.414003	0.678872	0.999761
THUMPD2	ENSG00000138050	191.593	0.131969	0.31894	0.413774	0.679039	0.999761
PITRM1	ENSG00000107959	220.367	-0.0810403	0.195963	-0.413549	0.679204	0.999761
PRKRIP1	ENSG00000128563	378.234	0.107956	0.261049	0.413548	0.679205	0.999761
FAM13A-AS1	NA	36.8538	0.125643	0.30386	0.41349	0.679248	0.999761
AC096992.2	NA	22.9898	-0.184258	0.445741	-0.413374	0.679333	0.999761
ACER3	ENSG00000078124	325.795	0.076074	0.184043	0.41335	0.67935	0.999761
AP000866.2	NA	16.0191	-0.18542	0.448589	-0.413341	0.679357	0.999761
DHX9	ENSG00000135829	916.115	-0.078299	0.189453	-0.413291	0.679394	0.999761
ABHD18	ENSG00000164074	167.776	-0.0949089	0.229665	-0.413249	0.679424	0.999761
P2RX1	ENSG00000108405	311.565	-0.19371	0.468937	-0.413084	0.679545	0.999761
LRRC45	ENSG00000169683	82.9925	-0.422034	1.02189	-0.412995	0.67961	0.999761
PDRG1	ENSG00000088356	230.241	0.0992179	0.240451	0.412633	0.679875	0.999761
EHD2	ENSG00000024422	289.292	0.200974	0.487057	0.412629	0.679878	0.999761
C19orf70	NA	2165.27	0.102441	0.248282	0.4126	0.6799	0.999761
GSK3A	ENSG00000105723	314.225	-0.105291	0.255207	-0.41257	0.679921	0.999761
IGHV2-70D	ENSG00000211974	130.217	0.265022	0.642414	0.412541	0.679943	0.999761
LINC02245	ENSG00000237638	36.8507	-0.173253	0.420019	-0.412489	0.679981	0.999761
AC022784.3	NA	8.1469	0.240372	0.582896	0.412376	0.680064	0.999761
EIF2AK1	ENSG00000086232	636.793	-0.127876	0.310108	-0.412359	0.680076	0.999761
GPD2	ENSG00000115159	177.879	-0.124026	0.300927	-0.412147	0.680232	0.999761
DHPS	ENSG00000095059	839.499	0.151872	0.368592	0.412033	0.680315	0.999761
MRPS21	ENSG00000266472	2398.21	0.0926444	0.224952	0.411841	0.680456	0.999761
AC114490.3	NA	20.8634	-0.17706	0.429946	-0.411818	0.680473	0.999761
MIR22HG	ENSG00000186594	658.478	-0.140257	0.340607	-0.411787	0.680496	0.999761
SPIN2B	ENSG00000186787	151.013	0.129484	0.314469	0.411753	0.68052	0.999761
TAC3	ENSG00000166863	46.8376	0.334003	0.811425	0.411625	0.680614	0.999761
TMEM115	ENSG00000126062	280.967	0.119475	0.29029	0.411572	0.680653	0.999761
LSM7	ENSG00000130332	2448.87	0.324374	0.78824	0.411517	0.680693	0.999761
TBRG4	ENSG00000136270	292.033	-0.093214	0.226546	-0.411457	0.680738	0.999761
ATRAID	ENSG00000138085	2812.24	-0.163967	0.398509	-0.411452	0.680741	0.999761
OTULINL	ENSG00000145569	276.105	0.164321	0.399414	0.411405	0.680775	0.999761
TAF12	ENSG00000120656	782.383	0.0979548	0.238118	0.41137	0.680801	0.999761
SPIN4	ENSG00000186767	49.5096	-0.115853	0.281632	-0.411363	0.680806	0.999761
PHF19	ENSG00000119403	281.668	0.146173	0.3554	0.411291	0.680859	0.999761
MRPS14	ENSG00000120333	713.296	-0.0861269	0.209421	-0.411262	0.680881	0.999761
CYC1	ENSG00000179091	1015.44	-0.191611	0.465976	-0.411204	0.680923	0.999761
CLIP2	ENSG00000106665	147.06	-0.117476	0.285775	-0.41108	0.681014	0.999761
CXCR4	ENSG00000121966	7244.99	-0.173019	0.420919	-0.411052	0.681034	0.999761
DSEL	ENSG00000171451	91.2778	-0.235712	0.573461	-0.411033	0.681048	0.999761
LIX1L	ENSG00000271601	226.632	-0.132725	0.322958	-0.410966	0.681098	0.999761
AF064858.1	NA	13.052	0.281904	0.685958	0.410965	0.681098	0.999761
ZNF821	ENSG00000102984	107.115	-0.131475	0.319922	-0.410961	0.681101	0.999761
RPS6KA3	ENSG00000177189	779.123	-0.104821	0.255107	-0.41089	0.681153	0.999761
POLR2D	ENSG00000144231	333.477	0.10108	0.246068	0.410781	0.681233	0.999761
KIAA1328	ENSG00000150477	130.605	-0.101125	0.246256	-0.410649	0.68133	0.999761
HIF3A	ENSG00000124440	14.3094	-0.350794	0.854263	-0.41064	0.681337	0.999761
FAU	ENSG00000149806	45358.2	0.115515	0.281321	0.410616	0.681354	0.999761
MARF1	ENSG00000166783	345.947	0.111758	0.272207	0.410562	0.681394	0.999761
HMGA1P4	NA	23.8643	-0.161536	0.393486	-0.410525	0.681421	0.999761
AC073957.3	NA	19.7666	-0.146626	0.357256	-0.410423	0.681496	0.999761
CCT6B	ENSG00000132141	28.2958	0.131808	0.321184	0.410383	0.681525	0.999761
ZBTB39	ENSG00000166860	45.9649	0.15588	0.380058	0.410149	0.681697	0.999761
TOMM7	ENSG00000196683	8335.53	0.101904	0.248471	0.410122	0.681716	0.999761
ABRAXAS1	ENSG00000163322	169.553	0.10953	0.267076	0.410109	0.681726	0.999761
JOSD1	ENSG00000100221	757.909	0.132186	0.322463	0.409924	0.681861	0.999761
TESK1	ENSG00000107140	172.511	0.140056	0.341668	0.40992	0.681865	0.999761
LOXL3	ENSG00000115318	29.2308	0.185914	0.453618	0.409847	0.681918	0.999761
TNFAIP1	ENSG00000109079	285.98	-0.186313	0.454606	-0.409834	0.681928	0.999761
TUBGCP3	ENSG00000126216	168.923	0.0917941	0.224129	0.409559	0.68213	0.999761
ASPSCR1	ENSG00000169696	292.853	0.215948	0.527321	0.40952	0.682158	0.999761
TBC1D10B	ENSG00000169221	182.652	0.0830007	0.202739	0.409397	0.682248	0.999761
CHKB-DT	ENSG00000205559	39.3925	0.326449	0.797661	0.409258	0.682351	0.999761
RASGEF1A	ENSG00000198915	21.8282	0.190153	0.464814	0.409094	0.682471	0.999761
MAPKAPK5	ENSG00000089022	212.507	-0.121957	0.29813	-0.409072	0.682487	0.999761
LINC01136	NA	65.64	0.170146	0.415982	0.409023	0.682523	0.999761
UTP14C	ENSG00000253797	190.826	-0.129527	0.316677	-0.40902	0.682525	0.999761
GDF11	ENSG00000135414	130.699	-0.103408	0.252879	-0.408925	0.682595	0.999761
NKRF	ENSG00000186416	127.331	-0.118005	0.288632	-0.408841	0.682656	0.999761
GOLGA8R	ENSG00000186399	12.2064	0.202192	0.494557	0.408835	0.682661	0.999761
NUTM2B-AS1	ENSG00000225484	462.383	-0.133607	0.326858	-0.408761	0.682715	0.999761
HOMER3	ENSG00000051128	88.6577	0.328785	0.804439	0.408713	0.68275	0.999761
RPL35A	ENSG00000182899	45462.3	0.113049	0.27661	0.408694	0.682764	0.999761
TCP1	ENSG00000120438	1367.72	0.0801134	0.196056	0.408625	0.682815	0.999761
TMEM168	ENSG00000146802	231.818	0.0742418	0.181733	0.408521	0.682891	0.999761
VPS50	ENSG00000004766	177.323	-0.0834816	0.204409	-0.408406	0.682976	0.999761
TXLNA	ENSG00000084652	542.976	-0.0596576	0.146076	-0.4084	0.68298	0.999761
GSTM4	ENSG00000168765	222.156	0.15206	0.372477	0.408241	0.683097	0.999761
AC005332.7	NA	124.749	-0.114712	0.28108	-0.408114	0.68319	0.999761
MYCL	ENSG00000116990	38.9285	-0.169722	0.41589	-0.408093	0.683206	0.999761
MGRN1	ENSG00000102858	397.818	0.0824923	0.202232	0.40791	0.68334	0.999761
ZNF300	ENSG00000145908	21.3608	0.138199	0.3388	0.407908	0.683342	0.999761
AC040169.1	NA	45.9942	-0.338436	0.829805	-0.407851	0.683383	0.999761
ZDHHC4	ENSG00000136247	406.747	-0.108686	0.266546	-0.407757	0.683452	0.999761
HACD1	ENSG00000165996	30.9463	0.205983	0.50548	0.4075	0.683641	0.999761
ACCS	ENSG00000110455	84.3973	0.263661	0.647221	0.407374	0.683733	0.999761
MEPCE	ENSG00000146834	329.597	0.138223	0.339354	0.407313	0.683778	0.999761
ENDOV	ENSG00000173818	191.695	0.126453	0.310476	0.407289	0.683796	0.999761
TLK2	ENSG00000146872	274.171	-0.0736181	0.180753	-0.407286	0.683798	0.999761
TMEM44-AS1	NA	62.9157	0.105027	0.257883	0.407264	0.683814	0.999761
VPS11	ENSG00000160695	179.558	0.0709364	0.174196	0.407223	0.683844	0.999761
REEP3	ENSG00000165476	439.532	-0.106264	0.26097	-0.407187	0.683871	0.999761
EPHX4	ENSG00000172031	8.59967	-0.378694	0.930174	-0.407122	0.683919	0.999761
ZNHIT3	ENSG00000273611	729.959	0.0853581	0.209732	0.406986	0.684018	0.999761
ERGIC1	ENSG00000113719	1040.98	0.0777352	0.191034	0.406919	0.684068	0.999761
ERVMER34-1	ENSG00000226887	10.4995	0.235113	0.577852	0.406873	0.684101	0.999761
MB	ENSG00000198125	21.7685	-0.263446	0.647687	-0.406749	0.684192	0.999761
ARHGAP15	ENSG00000075884	636.694	0.0979034	0.24073	0.406694	0.684233	0.999761
C7orf31	NA	48.8536	-0.12508	0.307554	-0.406693	0.684234	0.999761
AC004130.1	NA	61.4658	-0.220454	0.542204	-0.406589	0.68431	0.999761
ZNF454	ENSG00000178187	11.0149	0.261604	0.643411	0.406589	0.68431	0.999761
RNF141	ENSG00000110315	317.563	0.0734801	0.180787	0.406447	0.684414	0.999761
AC009113.1	NA	29.847	0.173862	0.427832	0.406379	0.684464	0.999761
TBC1D9	ENSG00000109436	372.818	-0.147803	0.363813	-0.406262	0.68455	0.999761
LINC00526	NA	33.0931	0.174742	0.430143	0.406241	0.684565	0.999761
IL12RB2	ENSG00000081985	31.7543	0.210101	0.517271	0.406172	0.684616	0.999761
DNAJB9	ENSG00000128590	3348.58	0.20937	0.515643	0.406037	0.684716	0.999761
NR4A2	ENSG00000153234	2636.04	0.130233	0.32076	0.406014	0.684733	0.999761
ALDH3B1	ENSG00000006534	72.8874	0.161458	0.397712	0.405966	0.684768	0.999761
MRM3	ENSG00000171861	172.665	0.0872855	0.215031	0.405921	0.684801	0.999761
SP140	ENSG00000079263	747.236	0.119227	0.293724	0.405914	0.684805	0.999761
AQP5	ENSG00000161798	12.6656	-0.495003	1.21966	-0.405852	0.684851	0.999761
PLD1	ENSG00000075651	165.568	0.139891	0.344744	0.405783	0.684902	0.999761
EHMT2	ENSG00000204371	226.27	0.127342	0.313876	0.405708	0.684957	0.999761
NOP53	ENSG00000105373	1873.75	-0.369941	0.911912	-0.405677	0.68498	0.999761
ERAP1	ENSG00000164307	360.959	0.0744557	0.18355	0.405642	0.685005	0.999761
AKAP8L	ENSG00000011243	250.537	0.264504	0.65245	0.405401	0.685183	0.999761
GDNF	ENSG00000168621	29.7319	-0.319523	0.788266	-0.40535	0.685221	0.999761
AP003086.1	NA	20.1067	0.193945	0.478573	0.405256	0.685289	0.999761
PIK3R4	ENSG00000196455	130.748	-0.0780268	0.192541	-0.405247	0.685296	0.999761
GPN2	ENSG00000142751	174.592	-0.0736239	0.181677	-0.405245	0.685297	0.999761
RPA2	ENSG00000117748	674.219	0.0802467	0.198054	0.405175	0.685349	0.999761
SLFN13	ENSG00000154760	184.95	-0.110404	0.272521	-0.405122	0.685388	0.999761
CD3EAP	NA	99.035	-0.115044	0.284022	-0.405054	0.685438	0.999761
CTBP1	ENSG00000159692	644.891	-0.128618	0.317539	-0.405045	0.685444	0.999761
CCDC51	ENSG00000164051	139.05	-0.11771	0.290628	-0.405019	0.685463	0.999761
CCDC58	NA	217.326	0.0835127	0.206213	0.404983	0.68549	0.999761
TMEM167B	ENSG00000215717	483.838	-0.0692616	0.171026	-0.404977	0.685495	0.999761
SCAF4	ENSG00000156304	246.284	-0.0851761	0.210464	-0.404707	0.685693	0.999761
ZNF367	ENSG00000165244	25.8998	-0.208835	0.516488	-0.404337	0.685965	0.999761
AL034549.1	NA	130.846	0.127046	0.314236	0.4043	0.685992	0.999761
CLTA	ENSG00000122705	2280.73	0.229797	0.568692	0.404079	0.686154	0.999761
ERCC4	ENSG00000175595	226.515	-0.0939826	0.232589	-0.404072	0.68616	0.999761
AAMDC	ENSG00000087884	368.767	-0.119687	0.296203	-0.40407	0.686162	0.999761
SPATA5L1	NA	59.1701	-0.140857	0.348682	-0.403969	0.686235	0.999761
RHBDD1	ENSG00000144468	492.906	0.148148	0.366806	0.403888	0.686295	0.999761
INPP4A	ENSG00000040933	359.816	-0.156491	0.387514	-0.403833	0.686336	0.999761
WWC2	ENSG00000151718	93.5263	-0.185377	0.459056	-0.403822	0.686343	0.999761
UCK1	ENSG00000130717	123.149	0.127668	0.31619	0.403769	0.686383	0.999761
PHYH	ENSG00000107537	353.506	-0.107522	0.266393	-0.403622	0.68649	0.999761
C1orf61	NA	40.0246	0.131834	0.326635	0.403613	0.686498	0.999761
AL158071.3	NA	11.0997	-0.202945	0.502889	-0.403559	0.686537	0.999761
H2AFZ	NA	7764.81	-0.103358	0.256139	-0.403525	0.686562	0.999761
LINC01842	NA	11.292	-0.267234	0.662404	-0.40343	0.686632	0.999761
OGFOD2	ENSG00000111325	163.284	0.172881	0.428601	0.403361	0.686683	0.999761
PPP1R32	NA	13.1949	0.177242	0.439421	0.403354	0.686688	0.999761
WDR37	ENSG00000047056	125.485	0.0841349	0.208596	0.403339	0.686699	0.999761
JUND	ENSG00000130522	12414.4	-0.18529	0.459433	-0.403302	0.686726	0.999761
PITX1	ENSG00000069011	65.4225	-0.351382	0.871305	-0.403283	0.68674	0.999761
CDK6	ENSG00000105810	621.454	-0.12602	0.312548	-0.403201	0.6868	0.999761
FAT1	ENSG00000083857	433.467	-0.188861	0.468411	-0.403196	0.686804	0.999761
LINC01355	NA	49.9122	0.126493	0.313748	0.403167	0.686825	0.999761
SPG21	ENSG00000090487	494.613	0.0658627	0.163377	0.403132	0.686851	0.999761
EP300	ENSG00000100393	693.552	0.0787595	0.195372	0.403125	0.686856	0.999761
TSPAN5	ENSG00000168785	127.239	-0.121924	0.30248	-0.403083	0.686887	0.999761
ZNRF3-AS1	ENSG00000177993	7.57712	-0.199179	0.494205	-0.403029	0.686927	0.999761
POGZ	ENSG00000143442	685.87	-0.114824	0.285104	-0.402744	0.687137	0.999761
DHTKD1	ENSG00000181192	235.761	-0.117104	0.290836	-0.402646	0.687208	0.999761
GLA	ENSG00000102393	810.66	-0.139671	0.346934	-0.402586	0.687253	0.999761
RAB5B	ENSG00000111540	527.591	0.0763162	0.189596	0.40252	0.687302	0.999761
LRRC29	NA	26.5437	0.182717	0.453969	0.402488	0.687325	0.999761
AC133550.2	NA	39.0561	0.166113	0.412745	0.40246	0.687346	0.999761
LINC00494	ENSG00000235621	13.8905	0.197634	0.491367	0.402212	0.687528	0.999761
AL354696.2	NA	17.6426	0.145709	0.362296	0.402181	0.687551	0.999761
WDR45	ENSG00000196998	862.765	0.127111	0.31607	0.40216	0.687566	0.999761
FSIP1	ENSG00000150667	18.9496	0.148934	0.370399	0.40209	0.687618	0.999761
TAF1	ENSG00000147133	311.442	0.0944031	0.234798	0.402062	0.687639	0.999761
IGKV2D-24	ENSG00000241566	23.1273	0.467357	1.16242	0.402057	0.687642	0.999761
NIFK-AS1	ENSG00000236859	124.52	-0.0808654	0.201222	-0.401872	0.687778	0.999761
ZFAND1	ENSG00000104231	597.983	0.118803	0.295711	0.401752	0.687866	0.999761
AC024257.3	NA	19.7446	0.143853	0.358118	0.401693	0.68791	0.999761
SNRNP200	ENSG00000144028	911.018	-0.0762654	0.189911	-0.401584	0.68799	0.999761
DIXDC1	ENSG00000150764	112.609	0.165673	0.412717	0.401421	0.68811	0.999761
PLP1	ENSG00000123560	12.3408	-0.295466	0.73659	-0.401127	0.688326	0.999761
EML2	ENSG00000125746	365.425	0.0971356	0.242178	0.401092	0.688353	0.999761
ITGAL	ENSG00000005844	456.237	0.141962	0.353963	0.401066	0.688372	0.999761
NAPG	ENSG00000134265	624.208	0.0576235	0.143718	0.400949	0.688458	0.999761
AC010542.2	NA	17.2406	0.325583	0.812046	0.400941	0.688463	0.999761
FKBP4	ENSG00000004478	516.239	0.12121	0.302395	0.400833	0.688543	0.999761
ARNTL2	NA	118.877	0.172068	0.42934	0.400773	0.688587	0.999761
REXO4	ENSG00000148300	241.214	0.232293	0.579679	0.400727	0.688621	0.999761
XYLT1	ENSG00000103489	101.351	-0.087233	0.21775	-0.400611	0.688707	0.999761
RING1	ENSG00000204227	303.563	0.135823	0.339061	0.400584	0.688726	0.999761
MCM3AP-AS1	ENSG00000215424	34.032	-0.125994	0.314527	-0.400581	0.688729	0.999761
MC1R	ENSG00000258839	17.2123	-0.175913	0.439358	-0.400386	0.688873	0.999761
AP3M1	ENSG00000185009	305.965	0.0554712	0.13855	0.400369	0.688884	0.999761
SLC25A14	ENSG00000102078	75.1334	-0.123136	0.30756	-0.400364	0.688888	0.999761
CDH13	ENSG00000140945	112.836	0.284306	0.710171	0.400334	0.68891	0.999761
C12orf10	NA	611.399	0.0777049	0.194226	0.400074	0.689102	0.999761
MTMR1	ENSG00000063601	85.9055	-0.100804	0.252059	-0.399922	0.689214	0.999761
SPON1	ENSG00000262655	189.978	-0.169703	0.424472	-0.399797	0.689306	0.999761
ADAMDEC1	ENSG00000134028	2028.49	-0.239193	0.598306	-0.399783	0.689316	0.999761
HIST1H3H	NA	198.923	0.252064	0.630944	0.399503	0.689522	0.999761
KPNA2	ENSG00000182481	924.31	-0.124601	0.31191	-0.399477	0.689541	0.999761
HOMER1	ENSG00000152413	142.06	0.193391	0.484132	0.399459	0.689555	0.999761
TMEM242	ENSG00000215712	470.52	-0.100868	0.252547	-0.399402	0.689597	0.999761
ZNF600	ENSG00000189190	138.643	-0.0777287	0.194673	-0.399279	0.689688	0.999761
ISLR	ENSG00000129009	189.457	0.286654	0.71822	0.399117	0.689807	0.999761
ZSCAN5A	ENSG00000131848	65.4948	0.0813317	0.203828	0.399022	0.689877	0.999761
ANKS1A	ENSG00000064999	117.078	-0.0884624	0.221698	-0.399022	0.689877	0.999761
TRAK2	ENSG00000115993	218.649	-0.082396	0.206508	-0.398997	0.689896	0.999761
DUSP3	ENSG00000108861	330.622	0.109001	0.273248	0.398908	0.689961	0.999761
XRCC5	ENSG00000079246	2898.22	0.0544378	0.13652	0.398753	0.690075	0.999761
ZNF692	ENSG00000171163	112.524	-0.115537	0.289792	-0.39869	0.690122	0.999761
IGLV3-19	ENSG00000211663	1930.7	0.367757	0.922944	0.39846	0.690291	0.999761
DTYMK	ENSG00000168393	444.464	0.184992	0.46438	0.398364	0.690362	0.999761
FAM214A	NA	937.345	-0.143252	0.359649	-0.398311	0.690401	0.999761
PRF1	ENSG00000180644	340.888	0.122526	0.307627	0.398295	0.690413	0.999761
WDR55	ENSG00000120314	327.181	-0.0623563	0.156584	-0.398229	0.690461	0.999761
SLC47A1	ENSG00000142494	18.4319	-0.212249	0.533107	-0.398135	0.690531	0.999761
LINC01572	ENSG00000261008	13.6661	-0.227556	0.571783	-0.397977	0.690647	0.999761
TPSAB1	ENSG00000172236	1392.27	-0.278281	0.699394	-0.397889	0.690712	0.999761
RHOD	ENSG00000173156	76.8262	-0.302854	0.7613	-0.397812	0.690768	0.999761
NPRL2	ENSG00000114388	302.916	-0.117394	0.295146	-0.39775	0.690815	0.999761
FBXW7	ENSG00000109670	1167.9	-0.193298	0.486191	-0.397576	0.690943	0.999761
AC005261.3	NA	65.1426	-0.108396	0.272761	-0.397403	0.69107	0.999761
MICU3	ENSG00000155970	34.9913	-0.27049	0.680753	-0.397339	0.691117	0.999761
GHITM	ENSG00000165678	2863.89	-0.0938522	0.236247	-0.397264	0.691173	0.999761
ZNF337-AS1	ENSG00000213742	27.9178	0.138776	0.349434	0.397146	0.69126	0.999761
SKAP1	ENSG00000141293	565.575	0.116723	0.293946	0.397089	0.691302	0.999761
BTLA	ENSG00000186265	112.928	0.16378	0.412538	0.397006	0.691363	0.999761
MN1	ENSG00000169184	30.0396	0.201258	0.507044	0.396924	0.691423	0.999761
CYP20A1	ENSG00000119004	650.368	0.0769368	0.193855	0.396877	0.691458	0.999761
MAP3K12	ENSG00000139625	229.445	0.157788	0.397575	0.396877	0.691458	0.999761
SAMM50	ENSG00000100347	547.171	0.0591136	0.148967	0.396824	0.691497	0.999761
AGRN	ENSG00000188157	191.409	-0.195016	0.491478	-0.396795	0.691519	0.999761
NME1	ENSG00000239672	2305.95	-0.103984	0.262115	-0.396711	0.69158	0.999761
GTF2H5	ENSG00000272047	926.344	0.111302	0.280597	0.396662	0.691616	0.999761
AC025569.1	NA	56.8879	-0.226	0.56992	-0.396546	0.691702	0.999761
CNN1	ENSG00000130176	56.822	0.287151	0.724201	0.396507	0.691731	0.999761
PLEKHN1	ENSG00000187583	68.5283	0.207274	0.522813	0.396459	0.691766	0.999761
HMGN3-AS1	ENSG00000270362	19.6607	0.197041	0.497154	0.396339	0.691855	0.999761
FAIM2	ENSG00000135472	33.5113	-0.208081	0.525228	-0.396173	0.691977	0.999761
BET1L	ENSG00000177951	500.106	0.123833	0.312589	0.396152	0.691993	0.999761
SLC2A5	ENSG00000142583	181.494	0.179609	0.453393	0.396145	0.691998	0.999761
WDR76	ENSG00000092470	155.255	-0.12612	0.318394	-0.396111	0.692023	0.999761
ERCC8	ENSG00000049167	91.9004	0.0833891	0.210583	0.395991	0.692111	0.999761
AC027682.6	NA	10.8308	0.223742	0.565018	0.39599	0.692112	0.999761
HK2	ENSG00000159399	883.416	-0.279365	0.705505	-0.395978	0.692121	0.999761
AC127024.5	NA	11.8856	0.164331	0.41516	0.395826	0.692233	0.999761
TSNAX	ENSG00000116918	595.611	-0.0570215	0.14406	-0.395818	0.692239	0.999761
DDX5	ENSG00000108654	13291.5	0.0701679	0.177321	0.39571	0.692319	0.999761
CCDC97	ENSG00000142039	227.147	-0.0705933	0.178444	-0.395605	0.692396	0.999761
PCOLCE	ENSG00000106333	999.527	0.273394	0.691182	0.395545	0.692441	0.999761
AC245014.3	NA	361.543	0.22304	0.563923	0.395516	0.692462	0.999761
AKT3	ENSG00000117020	257.951	0.131862	0.333403	0.395504	0.692471	0.999761
PTPN22	ENSG00000134242	613.558	-0.136166	0.344334	-0.395448	0.692513	0.999761
MAN1A2	ENSG00000198162	1045.52	-0.111213	0.281332	-0.39531	0.692614	0.999761
LUC7L3	ENSG00000108848	2426.13	-0.0915765	0.231661	-0.395304	0.692619	0.999761
SLC39A3	ENSG00000141873	212.405	-0.27242	0.689154	-0.395296	0.692625	0.999761
RNF44	ENSG00000146083	271.099	0.103148	0.261025	0.395163	0.692722	0.999761
ZNF141	ENSG00000131127	185.904	0.131436	0.332642	0.395128	0.692749	0.999761
JMJD4	ENSG00000081692	178.31	0.136746	0.346164	0.395034	0.692818	0.999761
FAM185A	ENSG00000222011	41.9017	0.155381	0.393459	0.394911	0.692909	0.999761
2006-09-01	NA	2107.77	0.147256	0.372947	0.394845	0.692957	0.999761
AP003392.4	NA	14.3979	0.180223	0.456743	0.394583	0.693151	0.999761
CCDC191	ENSG00000163617	57.7036	0.129715	0.328828	0.394476	0.693229	0.999761
C3orf33	ENSG00000174928	22.8202	0.195595	0.495836	0.394476	0.69323	0.999761
SND1-IT1	ENSG00000279078	318.957	-0.168463	0.427207	-0.394337	0.693332	0.999761
NUP155	ENSG00000113569	156.22	-0.0916685	0.232513	-0.394251	0.693396	0.999761
SH3GLB2	ENSG00000148341	218.274	-0.138796	0.3522	-0.394084	0.693519	0.999761
AL138762.1	NA	11.9652	0.280142	0.711125	0.393943	0.693623	0.999761
CLCC1	ENSG00000121940	475.892	-0.131553	0.333968	-0.393908	0.693649	0.999761
HGS	ENSG00000185359	403.744	0.0874695	0.222079	0.393866	0.69368	0.999761
HMGXB4	ENSG00000100281	516.265	-0.0768854	0.195241	-0.393797	0.693731	0.999761
NUDCD2	ENSG00000170584	899.339	0.1292	0.328102	0.393781	0.693743	0.999761
STAT6	ENSG00000166888	559.222	0.111964	0.284368	0.393729	0.693781	0.999761
ZNF329	ENSG00000181894	52.0516	-0.112162	0.284874	-0.393725	0.693784	0.999761
AL117332.1	NA	15.247	-0.325654	0.827503	-0.393538	0.693922	0.999761
LINC02362	NA	751.728	-0.230472	0.585709	-0.393493	0.693955	0.999761
CYP2E1	ENSG00000130649	9.03	-0.231663	0.588768	-0.39347	0.693973	0.999761
CAPRIN2	ENSG00000110888	102.209	-0.105218	0.267412	-0.393466	0.693975	0.999761
PTBP1	ENSG00000011304	1079.79	-0.0819507	0.208314	-0.393401	0.694023	0.999761
ZMYND19	ENSG00000165724	77.7151	-0.130249	0.33112	-0.393358	0.694055	0.999761
TBX2-AS1	ENSG00000267280	27.3175	0.328834	0.836234	0.393232	0.694148	0.999761
UBE2Z	ENSG00000159202	717.725	0.109025	0.277267	0.393214	0.694161	0.999761
TOMM20	ENSG00000173726	3230.11	-0.117282	0.298327	-0.393133	0.694221	0.999761
NUDT1	ENSG00000106268	756.469	0.11534	0.293462	0.393031	0.694297	0.999761
MAGEF1	ENSG00000177383	312.213	0.172539	0.438996	0.393031	0.694297	0.999761
CTR9	ENSG00000198730	544.542	-0.0565715	0.143959	-0.39297	0.694342	0.999761
R3HDM1	ENSG00000048991	401.578	-0.0768866	0.195737	-0.392806	0.694463	0.999761
URB1	ENSG00000142207	121.948	0.0981794	0.249953	0.392792	0.694473	0.999761
ZBTB10	ENSG00000205189	408.586	-0.130423	0.332046	-0.392786	0.694478	0.999761
AF127936.1	NA	9.25379	-0.259208	0.659925	-0.392783	0.694479	0.999761
ZNF563	ENSG00000188868	37.9658	0.0988238	0.251692	0.392638	0.694587	0.999761
SACS	ENSG00000151835	174.368	-0.123874	0.315498	-0.39263	0.694593	0.999761
FCGRT	ENSG00000104870	1905.37	0.135115	0.344193	0.392556	0.694647	0.999761
IER5L	ENSG00000188483	87.076	0.225606	0.574911	0.392419	0.694749	0.999761
GPR135	ENSG00000181619	16.4409	0.176242	0.449168	0.392373	0.694783	0.999761
C1GALT1C1	ENSG00000171155	874.288	-0.128968	0.328744	-0.392305	0.694833	0.999761
CHFR	ENSG00000072609	297.944	0.101555	0.258873	0.392299	0.694837	0.999761
PBK	ENSG00000168078	101.979	-0.188788	0.481307	-0.39224	0.694881	0.999761
MRPL19	ENSG00000115364	532.124	0.140893	0.359318	0.392111	0.694976	0.999761
FAM160A1	NA	16.8603	-0.214482	0.547125	-0.392017	0.695046	0.999761
CWC15	ENSG00000150316	1383.78	0.0709661	0.181084	0.391897	0.695135	0.999761
LOX	ENSG00000113083	142.371	0.226981	0.579218	0.391875	0.695151	0.999761
PRMT5-AS1	ENSG00000237054	11.4611	-0.236252	0.602967	-0.391817	0.695194	0.999761
HOXB13	ENSG00000159184	84.2385	-0.293392	0.74901	-0.391706	0.695275	0.999761
ATMIN	ENSG00000166454	209.2	-0.104456	0.266682	-0.391689	0.695288	0.999761
AL512598.1	NA	13.2803	-0.244781	0.625057	-0.391614	0.695343	0.999761
SMG7	ENSG00000116698	424.369	0.0656638	0.167762	0.391409	0.695495	0.999761
MCUB	ENSG00000005059	303.313	0.183064	0.467827	0.391308	0.69557	0.999761
FAP	ENSG00000078098	196.554	0.30739	0.785822	0.39117	0.695672	0.999761
SH3PXD2A-AS1	ENSG00000280693	11.7739	-0.258891	0.662046	-0.391046	0.695763	0.999761
TTTY15	ENSG00000114374	197.801	0.679502	1.73827	0.390907	0.695866	0.999761
PPM1H	ENSG00000111110	17.9529	-0.182363	0.46654	-0.390885	0.695882	0.999761
C6orf120	ENSG00000185127	221.389	0.196507	0.502916	0.390736	0.695993	0.999761
ACTR3C	ENSG00000106526	122.328	-0.110862	0.28373	-0.390731	0.695996	0.999761
ZBTB22	ENSG00000236104	81.225	0.135726	0.347366	0.390729	0.695997	0.999761
PLB1	ENSG00000163803	21.7918	0.157026	0.401913	0.390696	0.696022	0.999761
CDK2AP1	ENSG00000111328	13.2961	0.237718	0.608502	0.390661	0.696048	0.999761
SPIN3	ENSG00000204271	53.364	0.0886626	0.227055	0.390489	0.696175	0.999761
THG1L	ENSG00000113272	285.268	-0.0944284	0.241918	-0.390333	0.696291	0.999761
LINC01991	NA	10.9347	0.433954	1.11214	0.390195	0.696392	0.999761
SUPT16H	ENSG00000092201	833.405	0.100288	0.257102	0.390071	0.696484	0.999761
MRPL21	ENSG00000197345	1131.61	-0.101118	0.259374	-0.389854	0.696644	0.999761
CEBPD	ENSG00000221869	780.111	0.1752	0.449554	0.389719	0.696744	0.999761
FKBP14	ENSG00000106080	425.487	-0.133728	0.34326	-0.389583	0.696845	0.999761
ZNF212	ENSG00000170260	52.4219	0.124344	0.319181	0.389574	0.696852	0.999761
CHI3L2	ENSG00000064886	727.68	-0.248759	0.638634	-0.389517	0.696894	0.999761
CREBZF	ENSG00000137504	800.891	0.143508	0.368437	0.389504	0.696903	0.999761
AL034397.3	NA	79.4512	0.218208	0.560322	0.389433	0.696956	0.999761
FOXQ1	ENSG00000164379	28.5499	0.166107	0.426552	0.389418	0.696967	0.999761
LRRC14	ENSG00000160959	91.6487	-0.176849	0.454212	-0.389354	0.697014	0.999761
BOLA3	ENSG00000163170	1033.52	0.120901	0.310721	0.389099	0.697203	0.999761
TMED8	ENSG00000100580	236.063	-0.107222	0.275586	-0.389069	0.697225	0.999761
NPRL3	ENSG00000103148	211.184	0.0976358	0.251041	0.388924	0.697332	0.999761
AP003696.1	NA	11.5708	-0.273705	0.703765	-0.388916	0.697338	0.999761
FAM241B	ENSG00000171224	32.1576	-0.142162	0.365611	-0.388834	0.697399	0.999761
LYRM9	ENSG00000232859	92.6494	-0.0919247	0.236435	-0.388794	0.697429	0.999761
SLC24A1	ENSG00000074621	34.7055	-0.16549	0.425682	-0.388766	0.697449	0.999761
RAB14	ENSG00000119396	1150.86	0.0843907	0.21713	0.388665	0.697524	0.999761
RNASET2	ENSG00000026297	2064.78	0.27442	0.706103	0.388641	0.697542	0.999761
HMGB1	ENSG00000189403	13062.5	-0.0715677	0.184167	-0.388603	0.69757	0.999761
MSI2	ENSG00000153944	1388.35	-0.117793	0.303156	-0.388557	0.697604	0.999761
SMTN	ENSG00000183963	162.383	0.120194	0.309361	0.388523	0.697629	0.999761
HAUS5	ENSG00000249115	71.891	0.102065	0.262735	0.388472	0.697667	0.999761
CBX5	ENSG00000094916	937.788	-0.060897	0.156792	-0.388394	0.697725	0.999761
MAP1A	ENSG00000166963	63.8272	0.136747	0.352165	0.388302	0.697792	0.999761
RNF207	ENSG00000158286	91.4033	-0.165914	0.427297	-0.388288	0.697803	0.999761
RPS15	ENSG00000115268	44985.3	0.224157	0.577361	0.388244	0.697836	0.999761
SOCS5	ENSG00000171150	147.478	-0.127198	0.327685	-0.388171	0.697889	0.999761
TUBB2A	ENSG00000137267	428.236	0.199164	0.513099	0.388159	0.697898	0.999761
ZFPM1	ENSG00000179588	23.9324	-0.315659	0.813325	-0.388109	0.697935	0.999761
SMARCC2	ENSG00000139613	537.681	0.0543785	0.140159	0.387978	0.698032	0.999761
AUTS2	ENSG00000158321	212.534	-0.108602	0.279939	-0.38795	0.698053	0.999761
DNAJC9	ENSG00000213551	436.201	0.112945	0.2913	0.387729	0.698217	0.999761
RTKN2	ENSG00000182010	172.914	0.208072	0.536675	0.387706	0.698233	0.999761
YIPF2	ENSG00000130733	545.509	0.192695	0.497417	0.387391	0.698467	0.999761
XPO4	ENSG00000132953	211.424	-0.0805152	0.207848	-0.387375	0.698479	0.999761
MMADHC	ENSG00000168288	1193.29	0.0766418	0.19786	0.387354	0.698494	0.999761
EIF2B5	ENSG00000145191	315.121	0.0760502	0.196347	0.387326	0.698515	0.999761
KIAA1257	NA	14.2656	0.186278	0.481037	0.387242	0.698577	0.999761
SNAI3	ENSG00000185669	64.8339	0.232583	0.600634	0.38723	0.698586	0.999761
ZFYVE27	ENSG00000155256	240.981	0.0790367	0.204139	0.387172	0.698629	0.999761
EDN1	ENSG00000078401	458.345	0.250215	0.646534	0.38701	0.698749	0.999761
GKAP1	ENSG00000165113	142.072	-0.181536	0.469151	-0.386945	0.698797	0.999761
GPATCH1	ENSG00000076650	137.155	-0.0926124	0.239409	-0.386838	0.698876	0.999761
ZNF506	ENSG00000081665	352.862	0.115548	0.298748	0.386773	0.698924	0.999761
AC020659.1	NA	13.9306	0.200225	0.517743	0.386726	0.698959	0.999761
GPR85	ENSG00000164604	25.8183	-0.150367	0.388904	-0.386642	0.699021	0.999761
B3GALNT1	ENSG00000169255	27.2601	0.220859	0.571321	0.386575	0.699071	0.999761
MAP3K2	ENSG00000169967	934.992	-0.0993481	0.257031	-0.386522	0.69911	0.999761
MRPL43	ENSG00000055950	982.359	0.13798	0.356987	0.386512	0.699117	0.999761
AC004241.1	NA	71.5053	0.133185	0.344596	0.386497	0.699129	0.999761
SIDT1	ENSG00000072858	129.845	-0.145457	0.376353	-0.386491	0.699133	0.999761
GOLT1B	ENSG00000111711	843.151	0.0926107	0.239801	0.386197	0.69935	0.999761
RPS6KB1	ENSG00000108443	434.954	0.0580265	0.150264	0.386163	0.699376	0.999761
F2R	ENSG00000181104	572.061	0.217948	0.564749	0.38592	0.699556	0.999761
LAMB3	ENSG00000196878	418.861	-0.242617	0.628721	-0.38589	0.699578	0.999761
PARVB	ENSG00000188677	412.6	0.146372	0.379374	0.385825	0.699626	0.999761
MHENCR	ENSG00000232442	151.851	0.147509	0.38235	0.385796	0.699648	0.999761
RBM3	ENSG00000102317	3805.76	0.0675738	0.175179	0.385741	0.699688	0.999761
CPEB2	ENSG00000137449	152.338	-0.11257	0.291842	-0.385723	0.699701	0.999761
ZNF653	ENSG00000161914	17.272	-0.424584	1.10089	-0.385673	0.699739	0.999761
VBP1	ENSG00000155959	1009.91	0.0857138	0.222285	0.385602	0.699791	0.999761
CRBN	ENSG00000113851	754.727	-0.0541606	0.140457	-0.385602	0.699792	0.999761
TACSTD2	ENSG00000184292	35.0499	0.22569	0.585296	0.385599	0.699793	0.999761
SERPING1	ENSG00000149131	886.699	0.183831	0.476769	0.385576	0.699811	0.999761
PLGRKT	ENSG00000107020	806.703	0.100833	0.261516	0.38557	0.699815	0.999761
GNB3	ENSG00000111664	56.0199	-0.226694	0.588193	-0.385407	0.699936	0.999761
TMEM251	NA	245.719	0.098431	0.255421	0.385367	0.699965	0.999761
POLD1	ENSG00000062822	71.7548	0.18436	0.478429	0.385346	0.699981	0.999761
STYXL1	ENSG00000127952	283.143	-0.066652	0.173033	-0.385199	0.70009	0.999761
TOX2	ENSG00000124191	121.984	0.147754	0.383612	0.385164	0.700116	0.999761
HIST1H3I	NA	12.6182	0.358409	0.930768	0.385068	0.700187	0.999761
BBS2	ENSG00000125124	86.9402	-0.12941	0.336201	-0.38492	0.700297	0.999761
UBE2C	ENSG00000175063	314.547	-0.198724	0.516281	-0.384914	0.700301	0.999761
POLR1A	ENSG00000068654	106.293	-0.0912222	0.237	-0.384905	0.700308	0.999761
DGLUCY	ENSG00000133943	412.901	-0.097838	0.254219	-0.384857	0.700344	0.999761
CHEK1	ENSG00000149554	179.015	-0.125986	0.327443	-0.384758	0.700417	0.999761
GPBP1L1	ENSG00000159592	712.846	-0.0611581	0.158997	-0.384648	0.700498	0.999761
SNRPG	ENSG00000143977	3985.54	0.0941587	0.244898	0.38448	0.700622	0.999761
ATL2	ENSG00000119787	219.263	0.0830518	0.216018	0.384467	0.700632	0.999761
AL390957.1	NA	24.5839	0.144437	0.375749	0.384398	0.700683	0.999761
COG5	ENSG00000164597	313.209	-0.0744139	0.193599	-0.384372	0.700703	0.999761
AC010618.3	NA	50.7782	0.130771	0.340255	0.384332	0.700732	0.999761
TUSC3	ENSG00000104723	115.396	0.230212	0.599008	0.384322	0.700739	0.999761
PIK3R1	ENSG00000145675	1101.9	-0.121046	0.315007	-0.384265	0.700782	0.999761
IP6K1	ENSG00000176095	343.863	-0.158525	0.412602	-0.384209	0.700823	0.999761
RCL1	ENSG00000120158	163.757	-0.11757	0.30603	-0.384178	0.700847	0.999761
TRGC2	ENSG00000227191	248.719	0.159092	0.414137	0.384154	0.700865	0.999761
STEAP2	ENSG00000157214	277.459	0.135513	0.352818	0.384089	0.700913	0.999761
HARBI1	ENSG00000180423	43.8388	-0.119365	0.310804	-0.384052	0.70094	0.999761
GTF3C3	ENSG00000119041	214.42	0.0593987	0.154716	0.383922	0.701036	0.999761
AC009163.7	NA	15.8352	-0.147341	0.384039	-0.383662	0.701229	0.999761
BAZ2A	ENSG00000076108	830.983	-0.0755243	0.196893	-0.38358	0.70129	0.999761
AC012306.2	NA	70.8538	0.302505	0.788658	0.383569	0.701298	0.999761
CCDC91	ENSG00000123106	609.001	0.138877	0.36207	0.383565	0.701301	0.999761
HIST1H4J	NA	51.9553	0.246028	0.641462	0.383543	0.701317	0.999761
TMPO	ENSG00000120802	926.761	0.191095	0.498238	0.383541	0.701319	0.999761
CRCP	ENSG00000241258	408.549	0.0695938	0.181476	0.383487	0.701359	0.999761
TMPO-AS1	ENSG00000257167	27.6716	-0.142863	0.37255	-0.383474	0.701369	0.999761
EEF1B2	ENSG00000114942	24339.8	-0.0849429	0.22155	-0.383403	0.701421	0.999761
ACP5	ENSG00000102575	1094.74	0.20202	0.527098	0.383268	0.701521	0.999761
TCF7L1	ENSG00000152284	68.8911	-0.221295	0.577612	-0.38312	0.701631	0.999761
LINC02535	ENSG00000234155	10.7601	-0.438822	1.14553	-0.383073	0.701666	0.999761
ATP11A	ENSG00000068650	246.139	-0.110602	0.288778	-0.382998	0.701721	0.999761
VDAC2	ENSG00000165637	2983.5	0.138903	0.362766	0.382898	0.701795	0.999761
LOXL4	ENSG00000138131	11.9811	0.213677	0.558205	0.382794	0.701873	0.999761
AL136115.2	NA	19.3177	-0.154184	0.402804	-0.382778	0.701885	0.999761
SLC35F5	ENSG00000115084	304.391	0.0834361	0.218062	0.382626	0.701997	0.999761
RMDN3	ENSG00000137824	236.517	0.0942982	0.246493	0.38256	0.702046	0.999761
VCPKMT	ENSG00000100483	232.473	0.102137	0.266985	0.382557	0.702048	0.999761
NOB1	ENSG00000141101	468.423	0.0871465	0.227811	0.382538	0.702062	0.999761
TRIM8	ENSG00000171206	463.187	-0.0904309	0.23648	-0.382403	0.702162	0.999761
PCSK1N	ENSG00000102109	20.0666	-0.392855	1.02786	-0.382206	0.702308	0.999761
BOC	ENSG00000144857	44.5587	0.24561	0.642775	0.382109	0.70238	0.999761
LINC00106	ENSG00000236871	9.74316	-0.239002	0.625921	-0.38184	0.70258	0.999761
THYN1	ENSG00000151500	633.477	0.0899307	0.235641	0.381643	0.702727	0.999761
BLOC1S1	ENSG00000135441	2683.98	0.084725	0.222003	0.38164	0.702729	0.999761
FUZ	ENSG00000010361	90.0549	0.157137	0.411911	0.381484	0.702844	0.999761
ITPR2	ENSG00000123104	686.451	0.102613	0.268995	0.381468	0.702856	0.999761
COG1	ENSG00000166685	170.748	-0.0797588	0.209102	-0.381435	0.70288	0.999761
NEK11	ENSG00000114670	27.5665	-0.152869	0.400801	-0.381409	0.7029	0.999761
PTPN9	ENSG00000169410	160.889	0.068082	0.178544	0.381318	0.702967	0.999761
MYNN	ENSG00000085274	271.288	0.082045	0.215286	0.381098	0.70313	0.999761
RDH5	ENSG00000135437	66.9657	-0.132837	0.348582	-0.381079	0.703145	0.999761
ZCCHC24	ENSG00000165424	173.508	-0.213737	0.56104	-0.380966	0.703229	0.999761
NCLN	ENSG00000125912	425.303	-0.172958	0.454157	-0.380834	0.703327	0.999761
TMTC4	ENSG00000125247	94.9027	-0.136236	0.357824	-0.380734	0.703401	0.999761
HAT1	ENSG00000128708	894.851	0.0827313	0.217306	0.380714	0.703416	0.999761
C20orf194	NA	79.5173	0.151137	0.396999	0.380699	0.703426	0.999761
C5orf34	ENSG00000172244	27.852	0.173665	0.45631	0.380586	0.70351	0.999761
AC010531.6	NA	23.6339	0.241162	0.633787	0.380509	0.703568	0.999761
JPT2	ENSG00000206053	218.815	-0.0738222	0.194076	-0.380378	0.703665	0.999761
BIRC3	ENSG00000023445	4289.86	0.114085	0.299961	0.380333	0.703698	0.999761
RPS19BP1	ENSG00000187051	2122.72	0.262146	0.689313	0.3803	0.703723	0.999761
ENTPD4	ENSG00000197217	541.699	-0.0737363	0.193909	-0.380262	0.703751	0.999761
TBC1D1	ENSG00000065882	327.884	-0.138302	0.363737	-0.380227	0.703777	0.999761
PAF1	ENSG00000006712	387.281	0.0597552	0.15717	0.380194	0.703802	0.999761
NFKBIB	ENSG00000104825	412.915	0.135224	0.355828	0.380025	0.703927	0.999761
DALRD3	ENSG00000178149	230.238	0.170038	0.447447	0.380019	0.703931	0.999761
H2AFJ	NA	1708.65	0.169213	0.445389	0.379922	0.704003	0.999761
ITPKB	ENSG00000143772	197.723	0.132278	0.348324	0.379756	0.704127	0.999761
KDELR2	ENSG00000136240	3543.91	-0.182107	0.479563	-0.379736	0.704142	0.999761
AHNAK	ENSG00000124942	4239.25	-0.0820528	0.216092	-0.379712	0.704159	0.999761
THAP4	ENSG00000176946	291.881	-0.0600398	0.158141	-0.379659	0.704198	0.999761
XKR8	ENSG00000158156	91.495	-0.175291	0.461716	-0.37965	0.704205	0.999761
PPP1R26-AS1	ENSG00000225361	10.7135	-0.202265	0.532846	-0.379594	0.704247	0.999761
INTS12	ENSG00000138785	200.693	0.0766075	0.201858	0.379511	0.704308	0.999761
CPXM2	ENSG00000121898	49.5977	-0.359949	0.948672	-0.379424	0.704373	0.999761
REEP5	ENSG00000129625	5243.15	-0.126392	0.333253	-0.379267	0.704489	0.999761
FAM162A	ENSG00000114023	1603.86	0.119191	0.314309	0.379216	0.704528	0.999761
RBM25	ENSG00000119707	2816.15	0.0893872	0.2358	0.379081	0.704628	0.999761
AC072061.1	NA	23.5338	-0.150457	0.396928	-0.379054	0.704648	0.999761
HTRA3	ENSG00000170801	102.512	-0.218804	0.577277	-0.379028	0.704667	0.999761
ZNF519	ENSG00000175322	68.5089	-0.107636	0.284129	-0.378826	0.704817	0.999761
PRPF18	ENSG00000165630	415.144	0.0913829	0.241232	0.378817	0.704824	0.999761
AC048341.1	NA	61.2804	0.151943	0.401163	0.378756	0.704869	0.999761
POLDIP2	ENSG00000004142	336.763	-0.0883271	0.233206	-0.378751	0.704873	0.999761
PTPRA	ENSG00000132670	316.18	-0.0847615	0.223828	-0.37869	0.704918	0.999761
DPP9	ENSG00000142002	354.412	0.0987191	0.260744	0.378606	0.704981	0.999761
KLHL25	ENSG00000183655	29.0675	-0.157738	0.416883	-0.378374	0.705153	0.999761
FENDRR	ENSG00000268388	196.05	0.244935	0.647387	0.378344	0.705175	0.999761
BNIP1	ENSG00000113734	180.088	-0.0748432	0.197824	-0.378332	0.705184	0.999761
GTPBP3	ENSG00000130299	195.035	0.20095	0.531485	0.378091	0.705363	0.999761
KDELR1	ENSG00000105438	3813.28	0.146015	0.386212	0.378069	0.705379	0.999761
CYB5D1	ENSG00000182224	144.6	-0.160559	0.42469	-0.378062	0.705385	0.999761
TRIM4	ENSG00000146833	200.99	-0.130264	0.344748	-0.377853	0.705539	0.999761
SCARB2	ENSG00000138760	1064.68	-0.0902585	0.238946	-0.377736	0.705627	0.999761
DIO3	ENSG00000197406	12.7762	-0.415012	1.09882	-0.377688	0.705663	0.999761
NOL6	ENSG00000165271	105.829	-0.0827298	0.219049	-0.377677	0.705671	0.999761
CLEC10A	ENSG00000132514	240.205	0.221876	0.587508	0.377656	0.705686	0.999761
AL024507.2	NA	14.1827	-0.14782	0.391455	-0.377617	0.705715	0.999761
CTTNBP2	ENSG00000077063	46.8189	-0.210739	0.558162	-0.377559	0.705758	0.999761
IER3IP1	ENSG00000134049	1314.93	-0.0861819	0.228284	-0.377521	0.705787	0.999761
LSM4	ENSG00000130520	965.512	0.245803	0.651121	0.377508	0.705796	0.999761
VPS53	ENSG00000141252	415.027	0.0695491	0.184291	0.377387	0.705886	0.999761
SEM1	ENSG00000127922	4370.95	0.091094	0.241425	0.377318	0.705938	0.999761
MYBL1	ENSG00000185697	112.145	-0.221002	0.585842	-0.377237	0.705997	0.999761
AC009831.1	NA	17.0829	-0.165723	0.43943	-0.377132	0.706076	0.999761
SNORC	ENSG00000182600	65.4656	-0.260405	0.690506	-0.377122	0.706083	0.999761
AC011899.2	NA	11.4095	-0.305293	0.809539	-0.37712	0.706085	0.999761
ABCB8	ENSG00000197150	275.983	-0.0830802	0.220397	-0.376957	0.706206	0.999761
OXNAD1	ENSG00000154814	431.386	-0.140229	0.372053	-0.376905	0.706244	0.999761
AC044802.2	NA	8.04323	-0.261778	0.694552	-0.376902	0.706246	0.999761
MVB12A	ENSG00000141971	432.394	0.216923	0.575606	0.376861	0.706277	0.999761
BIN2	ENSG00000110934	574.858	0.122306	0.324566	0.37683	0.7063	0.999761
PLAT	ENSG00000104368	791.903	0.22422	0.595202	0.376712	0.706387	0.999761
RPL28	ENSG00000108107	77637.8	0.101406	0.269197	0.376697	0.706399	0.999761
PWAR6	NA	51.3263	0.183319	0.486674	0.376678	0.706413	0.999761
IDUA	ENSG00000127415	32.3117	-0.20951	0.556312	-0.376605	0.706467	0.999761
FAM198B-AS1	NA	15.0778	-0.157151	0.417365	-0.376533	0.706521	0.999761
RBMX2	ENSG00000134597	448.803	-0.0658657	0.174983	-0.376412	0.706611	0.999761
CAPN1	ENSG00000014216	648.257	-0.15919	0.423146	-0.376205	0.706765	0.999761
MRRF	ENSG00000148187	226.23	-0.0814266	0.216473	-0.376152	0.706804	0.999761
CEP57L1	ENSG00000183137	215.731	-0.0819186	0.217791	-0.376135	0.706817	0.999761
ZNF689	ENSG00000156853	90.5758	-0.0950348	0.25268	-0.376107	0.706837	0.999761
RPS7	ENSG00000171863	45407.1	0.107428	0.285683	0.376039	0.706888	0.999761
PLPBP	ENSG00000147471	409.5	0.096771	0.257388	0.375974	0.706936	0.999761
ZNF331	ENSG00000130844	2636.22	0.116422	0.309798	0.3758	0.707066	0.999761
SFXN5	ENSG00000144040	142.741	-0.0986956	0.262628	-0.3758	0.707066	0.999761
DNAJC14	ENSG00000135392	119.235	-0.0739362	0.196759	-0.375771	0.707087	0.999761
IGFBP4	ENSG00000141753	1387.48	-0.203845	0.542663	-0.375639	0.707186	0.999761
PEBP1	ENSG00000089220	3597.01	0.127326	0.339021	0.375571	0.707236	0.999761
F12	ENSG00000131187	89.1844	-0.237234	0.631748	-0.37552	0.707274	0.999761
RORA	ENSG00000069667	1403.84	-0.110278	0.29367	-0.375517	0.707276	0.999761
PLEKHA5	ENSG00000052126	313.544	-0.142571	0.379789	-0.375395	0.707367	0.999761
CRMP1	ENSG00000072832	15.6464	0.340853	0.908454	0.375201	0.707511	0.999761
RPS4Y1	ENSG00000129824	4813.26	0.790544	2.10714	0.375174	0.707531	0.999761
NR2F2-AS1	ENSG00000247809	28.4338	-0.280406	0.747755	-0.374997	0.707662	0.999761
ZNF362	ENSG00000160094	75.1175	0.0861468	0.229741	0.374974	0.70768	0.999761
2001-05-01	ENSG00000167077	1132.88	-0.159166	0.42453	-0.374922	0.707718	0.999761
ZBTB38	ENSG00000177311	2328.45	-0.120016	0.320187	-0.374832	0.707785	0.999761
EID3	ENSG00000255150	134.118	-0.108583	0.289778	-0.374713	0.707874	0.999761
CUTC	ENSG00000119929	349.345	0.0649654	0.173375	0.374711	0.707876	0.999761
ACPP	NA	51.7086	0.187178	0.499549	0.374694	0.707888	0.999761
CD46	ENSG00000117335	1657.68	0.0727502	0.194196	0.374623	0.707941	0.999761
GEMIN2	ENSG00000092208	144.56	-0.0847127	0.22625	-0.374421	0.708091	0.999761
SLC28A2	ENSG00000137860	36.3683	-0.231606	0.618727	-0.374326	0.708162	0.999761
CNRIP1	ENSG00000119865	139.844	0.208083	0.555918	0.374305	0.708177	0.999761
JADE2	ENSG00000043143	215.163	0.109445	0.292452	0.374232	0.708232	0.999761
FAAP100	ENSG00000185504	110.423	0.196622	0.52546	0.37419	0.708263	0.999761
MOV10L1	ENSG00000073146	8.95002	0.218948	0.585588	0.373894	0.708483	0.999761
TNFSF9	ENSG00000125657	82.3038	-0.189538	0.507083	-0.373781	0.708567	0.999761
AL691403.2	NA	11.8054	-0.237466	0.635515	-0.37366	0.708658	0.999761
NLGN4X	ENSG00000146938	35.6091	-0.293502	0.785574	-0.373615	0.708691	0.999761
THBS2	ENSG00000186340	167.961	0.362595	0.970566	0.373591	0.708709	0.999761
XKR9	ENSG00000221947	32.6581	-0.227309	0.608454	-0.373584	0.708714	0.999761
IDS	ENSG00000010404	1476.65	0.0950031	0.254358	0.373502	0.708775	0.999761
NT5C3A	ENSG00000122643	827.713	-0.118318	0.316836	-0.373435	0.708825	0.999761
MEOX2	ENSG00000106511	35.6476	-0.3551	0.951085	-0.373363	0.708878	0.999761
ZNF721	ENSG00000182903	474.551	-0.0803036	0.215091	-0.373348	0.70889	0.999761
UBE2O	ENSG00000175931	225.717	-0.112249	0.300659	-0.373344	0.708892	0.999761
SSTR2	ENSG00000180616	127.204	0.17567	0.470542	0.373337	0.708898	0.999761
ARHGEF3	ENSG00000163947	245.75	-0.0990829	0.265404	-0.373328	0.708904	0.999761
STRA6	ENSG00000137868	37.9726	0.394794	1.05757	0.373302	0.708924	0.999761
UBL4A	ENSG00000102178	193.519	-0.0952967	0.255355	-0.373193	0.709005	0.999761
PLPP5	ENSG00000147535	3239.35	-0.176772	0.473701	-0.373173	0.70902	0.999761
LINC01560	NA	27.6899	0.115937	0.310733	0.373106	0.70907	0.999761
DPM3	ENSG00000179085	1460.55	0.116121	0.311264	0.373064	0.709101	0.999761
KIAA0040	ENSG00000235750	530.851	-0.0614799	0.164834	-0.372981	0.709162	0.999761
PPP2R1A	ENSG00000105568	893.91	0.0566142	0.151893	0.372725	0.709353	0.999761
ATP5IF1	ENSG00000130770	5039.32	-0.136458	0.366179	-0.372653	0.709406	0.999761
ZNF547	ENSG00000152433	18.3884	-0.189152	0.507646	-0.372605	0.709442	0.999761
CORO1B	ENSG00000172725	1232	0.261341	0.701435	0.372581	0.70946	0.999761
TIMM23	ENSG00000265354	239.032	0.061769	0.165791	0.372571	0.709467	0.999761
XPC	ENSG00000154767	496.852	-0.0703918	0.188952	-0.372538	0.709493	0.999761
MRPL32	ENSG00000106591	1001.14	-0.071957	0.193174	-0.372499	0.709522	0.999761
AC109597.2	NA	21.0685	0.241511	0.648723	0.372286	0.70968	0.999761
CDK1	ENSG00000170312	303.173	-0.160532	0.431254	-0.372244	0.709711	0.999761
GNAQ	ENSG00000156052	627.02	-0.120422	0.323756	-0.371953	0.709928	0.999761
PPP2R5E	ENSG00000154001	663.998	-0.0924984	0.248737	-0.371871	0.709989	0.999761
PYGL	ENSG00000100504	197.309	0.155266	0.417532	0.371867	0.709992	0.999761
NEDD9	ENSG00000111859	1030.98	-0.0861034	0.231586	-0.371798	0.710043	0.999761
LRBA	ENSG00000198589	489.553	-0.0719927	0.19368	-0.371709	0.710109	0.999761
EED	ENSG00000074266	325.587	0.105221	0.283076	0.371704	0.710113	0.999761
LINC01485	ENSG00000254211	172.274	0.226867	0.611086	0.371253	0.710449	0.999761
EIF4E3	ENSG00000163412	165.79	-0.105603	0.284548	-0.371124	0.710545	0.999761
BRD3OS	ENSG00000235106	62.9989	0.110176	0.296945	0.371031	0.710614	0.999761
PHLDB1	ENSG00000019144	200.251	-0.148878	0.401366	-0.370927	0.710692	0.999761
FBLN2	ENSG00000163520	189.062	-0.276005	0.744191	-0.370879	0.710727	0.999761
IGLV4-69	ENSG00000211637	621.801	-0.403819	1.08906	-0.370796	0.71079	0.999761
SERPINF2	ENSG00000167711	28.9286	-0.15345	0.41387	-0.370769	0.710809	0.999761
RAP1GAP2	ENSG00000132359	67.6277	-0.136728	0.368835	-0.370703	0.710858	0.999761
FOXRED1	ENSG00000110074	211.191	-0.111462	0.300739	-0.370628	0.710914	0.999761
TNFSF12	ENSG00000239697	200.133	0.160665	0.433736	0.370422	0.711068	0.999761
AGL	ENSG00000162688	263.036	-0.0870054	0.235054	-0.370151	0.71127	0.999761
AL355001.2	NA	48.2497	0.314199	0.848911	0.37012	0.711293	0.999761
MAK16	ENSG00000198042	177.923	0.0749656	0.202645	0.369936	0.71143	0.999761
SLC39A6	ENSG00000141424	319.788	0.0947075	0.256029	0.369908	0.711451	0.999761
CTNNAL1	ENSG00000119326	311.674	-0.12262	0.331641	-0.369738	0.711578	0.999761
IKZF2	ENSG00000030419	118.999	0.126778	0.343	0.369616	0.711669	0.999761
QPCT	ENSG00000115828	385.286	0.169778	0.459407	0.369559	0.711711	0.999761
SKP2	ENSG00000145604	95.94	-0.0727102	0.196871	-0.369328	0.711883	0.999761
NMUR2	ENSG00000132911	11.6441	-0.532874	1.44322	-0.369227	0.711959	0.999761
SPCS3	ENSG00000129128	7976.3	-0.148718	0.40286	-0.369155	0.712012	0.999761
VPS37B	ENSG00000139722	985.08	0.128906	0.349215	0.36913	0.712031	0.999761
STARD13	ENSG00000133121	156.159	-0.191368	0.518434	-0.369127	0.712033	0.999761
RAB40C	ENSG00000197562	76.1405	-0.117598	0.318631	-0.369073	0.712073	0.999761
SIK2	ENSG00000170145	168.882	0.107932	0.292444	0.369071	0.712075	0.999761
TMEM69	ENSG00000159596	165.398	-0.0653492	0.17714	-0.368914	0.712192	0.999761
PDS5B	ENSG00000083642	597.14	0.0697259	0.189048	0.368826	0.712257	0.999761
WDR46	ENSG00000227057	580.38	-0.0909113	0.246572	-0.368701	0.71235	0.999761
IDH3B	ENSG00000101365	586.183	0.0687237	0.186394	0.368701	0.712351	0.999761
FAM3A	ENSG00000071889	290.479	0.170319	0.461977	0.368673	0.712371	0.999761
PGM1	ENSG00000079739	352.937	0.0945902	0.256664	0.368537	0.712473	0.999761
VCAM1	ENSG00000162692	546.365	0.162993	0.442401	0.368428	0.712554	0.999761
VPS41	ENSG00000006715	341.904	0.0635198	0.172415	0.368412	0.712566	0.999761
MSRB2	ENSG00000148450	416.494	-0.264777	0.718782	-0.368369	0.712598	0.999761
FIBIN	ENSG00000176971	121.244	0.304501	0.826846	0.368268	0.712673	0.999761
CYB561	ENSG00000008283	284.175	-0.0848674	0.230451	-0.368266	0.712675	0.999761
SH2B3	ENSG00000111252	340.433	0.133894	0.363655	0.36819	0.712731	0.999761
SESTD1	ENSG00000187231	240.331	0.153493	0.416982	0.368105	0.712795	0.999761
ZNF831	ENSG00000124203	199.379	0.123798	0.33635	0.368062	0.712827	0.999761
PICK1	ENSG00000100151	105.091	-0.21123	0.57418	-0.367881	0.712962	0.999761
WASL	ENSG00000106299	501.013	-0.110863	0.301382	-0.367849	0.712986	0.999761
AFF3	ENSG00000144218	132.654	0.241708	0.657129	0.367825	0.713004	0.999761
PRRC2C	ENSG00000117523	3934.7	0.0743029	0.202009	0.36782	0.713008	0.999761
USP36	ENSG00000055483	707.27	0.12101	0.32911	0.367687	0.713107	0.999761
SLC25A16	ENSG00000122912	173.57	0.0718511	0.195428	0.367661	0.713126	0.999761
AC024610.2	NA	19.8328	-0.267689	0.728089	-0.36766	0.713127	0.999761
FANK1	ENSG00000203780	43.0924	-0.179688	0.489071	-0.367406	0.713316	0.999761
AC092747.4	NA	48.886	-0.145398	0.395937	-0.367226	0.71345	0.999761
FAM114A2	ENSG00000055147	323.06	0.0793167	0.21599	0.367224	0.713452	0.999761
HIST1H4E	NA	166.886	0.185872	0.506256	0.367151	0.713506	0.999761
TBL3	ENSG00000183751	160.689	0.195536	0.532582	0.367148	0.713509	0.999761
UBE3B	ENSG00000151148	208.285	-0.0502335	0.136833	-0.367116	0.713533	0.999761
FRS2	ENSG00000166225	151.489	0.0816581	0.222529	0.366954	0.713653	0.999761
SLC25A28	ENSG00000155287	178.15	-0.104485	0.284747	-0.366941	0.713663	0.999761
BCLAF1	ENSG00000029363	2210.92	-0.0795579	0.216843	-0.366891	0.7137	0.999761
AC023157.3	NA	372.812	-0.194357	0.529814	-0.36684	0.713739	0.999761
DAP3	ENSG00000132676	863.415	0.0497851	0.135715	0.366837	0.713741	0.999761
AC010336.1	NA	10.596	-0.190788	0.520285	-0.366698	0.713844	0.999761
TNFRSF13B	ENSG00000240505	477.118	0.171617	0.468034	0.366677	0.71386	0.999761
C8orf58	ENSG00000241852	29.6499	-0.147882	0.403498	-0.366501	0.713991	0.999761
TMUB2	ENSG00000168591	434.361	0.0884765	0.241451	0.366437	0.714039	0.999761
CABIN1	ENSG00000099991	300.555	0.0750009	0.204718	0.366362	0.714095	0.999761
NUGGC	ENSG00000189233	269.151	-0.178428	0.487099	-0.366306	0.714136	0.999761
PWWP2A	ENSG00000170234	256.535	-0.145781	0.398074	-0.366215	0.714204	0.999761
CCR2	ENSG00000121807	84.9467	-0.136253	0.372087	-0.366184	0.714227	0.999761
ZNF675	ENSG00000197372	208.404	-0.0956268	0.261171	-0.366147	0.714256	0.999761
POLE4	ENSG00000115350	927.654	0.193106	0.5275	0.366077	0.714308	0.999761
DNASE1L3	ENSG00000163687	923.468	0.251895	0.688131	0.366057	0.714322	0.999761
FAM76B	ENSG00000077458	331.083	0.105762	0.288927	0.36605	0.714327	0.999761
SNRNP48	ENSG00000168566	245.267	-0.0502998	0.137434	-0.365993	0.71437	0.999761
POPDC2	ENSG00000121577	24.1911	0.178605	0.488036	0.365968	0.714389	0.999761
POLR2J2	ENSG00000228049	46.7856	0.140754	0.384643	0.365935	0.714414	0.999761
ZBTB33	ENSG00000177485	134.775	0.0868259	0.237319	0.365862	0.714468	0.999761
AC108134.3	NA	23.4704	-0.194926	0.533245	-0.365547	0.714703	0.999761
TMEM117	ENSG00000139173	59.2999	-0.105285	0.288083	-0.365467	0.714763	0.999761
MFSD8	ENSG00000164073	295.811	-0.0920724	0.252021	-0.365336	0.71486	0.999761
EFCC1	ENSG00000114654	40.1366	-0.24659	0.674982	-0.365328	0.714866	0.999761
ATAD3B	ENSG00000160072	134.836	-0.155536	0.425774	-0.365301	0.714886	0.999761
CCDC28A	ENSG00000024862	482.106	0.0828593	0.226865	0.365236	0.714935	0.999761
IRF2BP2	ENSG00000168264	1376.46	-0.0745704	0.204176	-0.365226	0.714943	0.999761
PLAA	ENSG00000137055	221.63	0.0623927	0.170934	0.36501	0.715104	0.999761
EIF4EBP2	ENSG00000148730	581.899	-0.0809878	0.221897	-0.364979	0.715127	0.999761
AC139887.2	NA	160.43	0.146186	0.400639	0.364884	0.715198	0.999761
GABPB1	ENSG00000104064	326.309	0.108887	0.298519	0.364757	0.715292	0.999761
RABGGTA	ENSG00000100949	178.694	-0.0728508	0.19973	-0.364747	0.715301	0.999761
AL118506.1	NA	22.7799	0.169539	0.464875	0.364697	0.715338	0.999761
MAF	ENSG00000178573	1242.25	0.111225	0.304985	0.364689	0.715343	0.999761
SRPRB	ENSG00000144867	2097.71	-0.14557	0.39923	-0.364628	0.715389	0.999761
PDGFA	ENSG00000197461	237.439	0.159671	0.437907	0.364622	0.715393	0.999761
CAPS2	ENSG00000180881	15.5899	-0.138969	0.38125	-0.364509	0.715478	0.999761
MKS1	ENSG00000011143	49.0257	-0.0895186	0.245624	-0.364455	0.715519	0.999761
AIFM3	ENSG00000183773	54.7999	-0.23453	0.643649	-0.364375	0.715578	0.999761
GATB	ENSG00000059691	94.7458	0.064758	0.177733	0.364356	0.715592	0.999761
2011-09-01	NA	715.51	0.0865192	0.237488	0.36431	0.715626	0.999761
INMT	ENSG00000241644	44.9689	-0.275047	0.754989	-0.364305	0.71563	0.999761
RPS3	ENSG00000149273	55098.5	0.0986685	0.270847	0.364297	0.715637	0.999761
ZC3H18	ENSG00000158545	615.347	0.0906106	0.248838	0.364135	0.715757	0.999761
WASHC3	ENSG00000120860	1313.95	-0.0980776	0.269372	-0.364097	0.715785	0.999761
METTL14	ENSG00000145388	241.592	0.07537	0.207062	0.363998	0.71586	0.999761
BTBD2	ENSG00000133243	112.867	0.157223	0.431972	0.363967	0.715883	0.999761
ZNF23	ENSG00000167377	10.6052	0.182254	0.500792	0.363932	0.715909	0.999761
NFXL1	ENSG00000170448	203.814	0.10367	0.284992	0.363765	0.716034	0.999761
NDUFAB1	ENSG00000004779	2882.3	0.209408	0.575908	0.363614	0.716147	0.999761
SPATA2	ENSG00000158480	115.9	-0.0962557	0.264748	-0.363574	0.716176	0.999761
AL512770.1	NA	14.8343	0.173053	0.476081	0.363495	0.716235	0.999761
JADE3	ENSG00000102221	33.638	-0.166552	0.458334	-0.363385	0.716317	0.999761
AL139260.1	NA	15.9316	0.171285	0.471361	0.363383	0.716319	0.999761
BTG1	ENSG00000133639	7565.65	0.150456	0.414503	0.36298	0.71662	0.999761
GLCCI1	ENSG00000106415	924.704	-0.19745	0.544059	-0.362921	0.716664	0.999761
WDR44	ENSG00000131725	157.909	-0.0965114	0.266021	-0.362795	0.716758	0.999761
MKLN1	ENSG00000128585	636.325	-0.0886301	0.244336	-0.362739	0.7168	0.999761
LINC01268	NA	19.0146	0.169507	0.467322	0.362719	0.716815	0.999761
AL035446.1	NA	13.1871	0.269353	0.74263	0.362702	0.716828	0.999761
MIR222HG	NA	360.237	-0.157316	0.433767	-0.362674	0.716849	0.999761
DMTF1	ENSG00000135164	487.041	0.0775756	0.213944	0.362597	0.716906	0.999761
FALEC	ENSG00000228126	11.8745	0.225561	0.62217	0.362539	0.716949	0.999761
TP53I13	ENSG00000167543	192.623	-0.387398	1.06867	-0.362505	0.716975	0.999761
SCG5	ENSG00000166922	103.158	0.1699	0.46873	0.362469	0.717002	0.999761
AP5S1	ENSG00000125843	105.491	0.0748205	0.206465	0.362388	0.717062	0.999761
TMEM14C	ENSG00000111843	2109.54	0.14561	0.401904	0.3623	0.717128	0.999761
ZNFX1	ENSG00000124201	454.938	0.114859	0.317027	0.362299	0.717129	0.999761
RIPOR3	ENSG00000042062	99.7229	-0.184282	0.50867	-0.362282	0.717142	0.999761
CWC27	ENSG00000153015	442.974	-0.0708323	0.195632	-0.362068	0.717301	0.999761
FAM24B	ENSG00000213185	50.7041	-0.122685	0.33886	-0.362052	0.717313	0.999761
GDF7	ENSG00000143869	17.8348	-0.254509	0.703325	-0.361865	0.717453	0.999761
KRCC1	ENSG00000172086	534.92	-0.077826	0.215083	-0.361842	0.71747	0.999761
QTRT1	ENSG00000213339	558.792	0.1215	0.335814	0.361809	0.717495	0.999761
HELZ	ENSG00000198265	745.134	-0.0781024	0.215925	-0.36171	0.717569	0.999761
RBM5	ENSG00000003756	1100.29	-0.0938022	0.259386	-0.361631	0.717628	0.999761
BUB1	ENSG00000169679	128.978	-0.154088	0.426126	-0.361601	0.71765	0.999761
S100A13	ENSG00000189171	2043.12	0.183726	0.508185	0.361534	0.7177	0.999761
CPTP	ENSG00000224051	201.278	-0.173858	0.480986	-0.361461	0.717755	0.999761
COPS3	ENSG00000141030	808.799	-0.0669683	0.185286	-0.361431	0.717777	0.999761
AC023355.1	NA	14.0269	-0.160698	0.444674	-0.361384	0.717812	0.999761
WNK3	ENSG00000196632	17.7354	-0.229915	0.636294	-0.361334	0.71785	0.999761
PDCL	ENSG00000136940	389.353	0.0727227	0.201267	0.361324	0.717857	0.999761
XRCC6	ENSG00000196419	2169.24	0.0708536	0.196158	0.361207	0.717945	0.999761
DDX23	ENSG00000174243	460.934	-0.0790618	0.218906	-0.361168	0.717974	0.999761
AL359258.2	NA	10.916	-0.140046	0.387771	-0.361156	0.717983	0.999761
NPNT	ENSG00000168743	73.2825	-0.205677	0.569579	-0.361103	0.718023	0.999761
POLA1	ENSG00000101868	81.2803	-0.0955604	0.264707	-0.361005	0.718096	0.999761
FCGR3B	ENSG00000162747	377.69	0.363134	1.00706	0.360587	0.718408	0.999761
C2orf74	ENSG00000237651	324.429	0.13496	0.374345	0.360523	0.718456	0.999761
FOPNL	NA	298.408	0.0932269	0.258631	0.360463	0.718501	0.999761
SNRNP35	ENSG00000184209	550.238	0.0740893	0.205582	0.360388	0.718557	0.999761
FBXL22	ENSG00000197361	26.01	-0.138709	0.384915	-0.360362	0.718577	0.999761
FIS1	ENSG00000214253	3489.28	-0.102819	0.285517	-0.360115	0.718761	0.999761
RIC8B	ENSG00000111785	116.373	0.100789	0.279989	0.359975	0.718866	0.999761
PPP1R21	ENSG00000162869	164.163	0.0956391	0.265761	0.359869	0.718945	0.999761
CLP1	ENSG00000172409	128.766	-0.110586	0.307369	-0.359781	0.719011	0.999761
SGMS2	ENSG00000164023	155.573	-0.169481	0.471106	-0.359751	0.719033	0.999761
TERF2	ENSG00000132604	202.176	0.0934444	0.2598	0.359679	0.719088	0.999761
TOR1A	ENSG00000136827	408.673	0.158252	0.44031	0.359412	0.719287	0.999761
SMPD2	ENSG00000135587	131.505	-0.126356	0.351591	-0.359384	0.719308	0.999761
TMEM86B	ENSG00000180089	41.9361	-0.120207	0.334537	-0.359322	0.719354	0.999761
COX17	ENSG00000138495	3271.92	0.0996673	0.27745	0.359227	0.719426	0.999761
CCL23	ENSG00000274736	62.528	0.272268	0.75804	0.359173	0.719465	0.999761
DDX52	ENSG00000278053	624.036	0.0783431	0.218166	0.359098	0.719522	0.999761
UGDH	ENSG00000109814	456.685	-0.0922197	0.256861	-0.359026	0.719576	0.999761
ASXL1	ENSG00000171456	446.144	0.0653059	0.181909	0.359004	0.719592	0.999761
ATE1	ENSG00000107669	327.311	-0.0979911	0.272989	-0.358956	0.719628	0.999761
CU638689.4	NA	26.6517	-0.202906	0.565405	-0.358868	0.719694	0.999761
ANKDD1A	ENSG00000166839	162.413	0.132689	0.369773	0.358841	0.719714	0.999761
LINC02482	ENSG00000251580	56.7564	0.181432	0.505678	0.35879	0.719752	0.999761
BPHL	ENSG00000137274	98.1258	0.112384	0.313266	0.358751	0.719781	0.999761
CCDC86	ENSG00000110104	93.8896	0.0931205	0.259585	0.358728	0.719798	0.999761
BANF1	ENSG00000175334	1720.66	0.0487514	0.135958	0.358578	0.719911	0.999761
STX16	ENSG00000124222	575.949	-0.0581154	0.162085	-0.358549	0.719932	0.999761
CEP126	ENSG00000110318	66.5087	0.134836	0.376183	0.358431	0.720021	0.999761
LAMA1	ENSG00000101680	31.8737	-0.221679	0.618519	-0.358403	0.720042	0.999761
AL162231.2	NA	17.1682	0.243894	0.680892	0.358198	0.720195	0.999761
CFAP54	ENSG00000188596	138.129	0.18858	0.526536	0.358152	0.72023	0.999761
ATP5MC1	ENSG00000159199	3983.2	-0.118697	0.331515	-0.358045	0.720309	0.999761
SLC35D1	ENSG00000116704	234.33	-0.0824943	0.230437	-0.357991	0.72035	0.999761
BAG6	ENSG00000204463	639.468	0.0804782	0.224839	0.357938	0.72039	0.999761
AC004951.1	NA	184.505	-0.118677	0.331578	-0.357916	0.720406	0.999761
AL161781.2	NA	29.0087	0.30445	0.85076	0.357856	0.720451	0.999761
DCC	ENSG00000187323	58.824	0.247436	0.691471	0.35784	0.720463	0.999761
ZNF628	ENSG00000197483	48.3055	-0.209588	0.58576	-0.357806	0.720489	0.999761
AL021707.7	NA	20.8984	-0.244228	0.682581	-0.357801	0.720492	0.999761
TMEM258	ENSG00000134825	9415.48	-0.0794846	0.222158	-0.357784	0.720505	0.999761
OSCP1	ENSG00000116885	28.4927	0.16934	0.473366	0.357735	0.720541	0.999761
SIL1	ENSG00000120725	1541.16	-0.148932	0.416473	-0.357603	0.72064	0.999761
AC009506.1	NA	23.6508	0.169984	0.475344	0.357601	0.720642	0.999761
CPED1	ENSG00000106034	101.484	0.155371	0.434484	0.3576	0.720643	0.999761
GAP43	ENSG00000172020	14.9875	-0.365493	1.02219	-0.357558	0.720674	0.999761
CD302	ENSG00000241399	231.158	0.140039	0.391742	0.357478	0.720734	0.999761
MAT2A	ENSG00000168906	1180.63	-0.0849933	0.237799	-0.357417	0.72078	0.999761
BEX2	ENSG00000133134	266.531	0.135845	0.380101	0.357392	0.720798	0.999761
CNIH1	ENSG00000100528	1091.63	0.0990042	0.277027	0.357381	0.720807	0.999761
DNAJC6	ENSG00000116675	9.20597	0.192237	0.538064	0.357275	0.720886	0.999761
AC104971.3	NA	13.4432	-0.183628	0.514025	-0.357235	0.720916	0.999761
PARL	ENSG00000175193	575.368	0.175464	0.491183	0.357226	0.720923	0.999761
RTN4	ENSG00000115310	2259.78	-0.09809	0.274623	-0.357181	0.720956	0.999761
CRYGS	ENSG00000213139	9.87006	-0.162442	0.454823	-0.357154	0.720977	0.999761
ZNF66	ENSG00000160229	48.0947	0.149594	0.418871	0.357137	0.720989	0.999761
TMEM81	ENSG00000174529	11.4587	-0.1757	0.492392	-0.35683	0.721219	0.999761
GFRA1	ENSG00000151892	12.0325	0.262294	0.735519	0.356611	0.721383	0.999761
CAND2	ENSG00000144712	12.5922	-0.222803	0.624813	-0.356591	0.721398	0.999761
PPP4R1	ENSG00000154845	332.717	-0.0896647	0.251471	-0.356561	0.721421	0.999761
AC055713.1	NA	48.2538	0.142562	0.399826	0.356559	0.721422	0.999761
DR1	ENSG00000117505	527.806	0.063594	0.178376	0.356516	0.721454	0.999761
PIGX	ENSG00000163964	238.842	-0.0613161	0.172014	-0.35646	0.721496	0.999761
C12orf29	NA	275.46	0.0688616	0.193237	0.356358	0.721573	0.999761
LINC00623	NA	308.101	0.105859	0.297139	0.35626	0.721646	0.999761
CBWD3	NA	193.982	0.123377	0.34633	0.356241	0.72166	0.999761
MAGEE1	ENSG00000198934	11.5609	0.172442	0.484122	0.356196	0.721694	0.999761
CD2BP2	ENSG00000169217	905.821	0.103957	0.291873	0.356172	0.721712	0.999761
RBM4B	ENSG00000173914	183.749	-0.103518	0.290744	-0.356046	0.721806	0.999761
HSPA9	ENSG00000113013	1534.32	-0.0436053	0.122497	-0.355972	0.721862	0.999761
INTS5	ENSG00000185085	125.6	-0.130358	0.366386	-0.355794	0.721995	0.999761
SLC25A3	ENSG00000075415	5596.24	0.118655	0.33353	0.355754	0.722025	0.999761
SHLD2	ENSG00000122376	347.344	0.0550864	0.154848	0.355744	0.722032	0.999761
AJUBA	ENSG00000129474	12.206	-0.17148	0.48205	-0.355732	0.722042	0.999761
FBXW8	ENSG00000174989	93.4329	0.133712	0.375935	0.355678	0.722082	0.999761
TASP1	ENSG00000089123	151.313	-0.0688907	0.1937	-0.355657	0.722097	0.999761
ABAT	ENSG00000183044	67.4939	-0.116316	0.327053	-0.355648	0.722104	0.999761
ZNF667-AS1	ENSG00000166770	126.798	0.167161	0.470137	0.355558	0.722172	0.999761
P2RY10	ENSG00000078589	611.593	-0.124549	0.35039	-0.355459	0.722246	0.999761
SERPINA9	ENSG00000170054	15.0255	-0.531762	1.49654	-0.355328	0.722344	0.999761
GATD1	ENSG00000177225	173.162	-0.0640253	0.180235	-0.355232	0.722416	0.999761
ZNF816-ZNF321P	ENSG00000221874	37.8653	-0.102886	0.289701	-0.355144	0.722482	0.999761
SND1	ENSG00000197157	1059	-0.0748461	0.210777	-0.355097	0.722517	0.999761
ZNF142	ENSG00000115568	66.3505	-0.0990767	0.279066	-0.355029	0.722568	0.999761
RFC3	ENSG00000133119	136.784	0.140944	0.39703	0.354996	0.722592	0.999761
CD1E	ENSG00000158488	27.5396	0.277261	0.781371	0.354839	0.72271	0.999761
PSMD7	ENSG00000103035	2271.13	-0.0807611	0.227605	-0.354831	0.722716	0.999761
PPP1R7	ENSG00000115685	1228.26	-0.0838936	0.236505	-0.354723	0.722797	0.999761
SLU7	ENSG00000164609	739.755	-0.0699624	0.19726	-0.354672	0.722835	0.999761
DZIP3	ENSG00000198919	165.543	-0.0980728	0.276528	-0.354658	0.722846	0.999761
COX7B	ENSG00000131174	5754.77	-0.088256	0.24902	-0.354413	0.72303	0.999761
IARS	NA	698.566	0.0827066	0.233371	0.3544	0.723039	0.999761
CALM2	ENSG00000143933	7163.89	0.0739399	0.208714	0.354265	0.72314	0.999761
MDC1	ENSG00000137337	148.216	0.0792714	0.223796	0.354212	0.72318	0.999761
RPS28	ENSG00000233927	70712.2	0.126895	0.358367	0.354093	0.723269	0.999761
BMP2K	ENSG00000138756	315.025	0.0874609	0.247049	0.354023	0.723322	0.999761
TBL2	ENSG00000106638	333.365	0.144949	0.409525	0.353944	0.723381	0.999761
U62317.5	NA	601.861	0.113507	0.320739	0.353892	0.72342	0.999761
EIF5B	ENSG00000158417	2670.39	0.0597771	0.16894	0.353835	0.723462	0.999761
FMO4	ENSG00000076258	23.5504	-0.110769	0.313061	-0.353824	0.723471	0.999761
DPT	ENSG00000143196	107.831	0.281792	0.79652	0.353779	0.723505	0.999761
FRGCA	NA	30.6436	-0.183498	0.518693	-0.353769	0.723512	0.999761
DVL1	ENSG00000107404	149.817	-0.131728	0.37238	-0.353745	0.72353	0.999761
PARD6G	ENSG00000178184	19.9386	0.172941	0.488962	0.353691	0.723571	0.999761
CIAO1	ENSG00000144021	528.291	0.143252	0.405068	0.35365	0.723601	0.999761
TMC8	ENSG00000167895	247.482	0.151576	0.428654	0.353609	0.723632	0.999761
CDK11B	ENSG00000248333	433.57	0.107218	0.303349	0.353446	0.723754	0.999761
JAM3	ENSG00000166086	134.714	-0.161015	0.455882	-0.353195	0.723942	0.999761
C2CD2L	ENSG00000172375	118.14	-0.103452	0.292931	-0.353163	0.723966	0.999761
AC007216.2	NA	28.1823	-0.320943	0.908893	-0.353114	0.724003	0.999761
CHMP2B	ENSG00000083937	963.314	0.0923596	0.261642	0.353	0.724089	0.999761
SLPI	ENSG00000124107	702.287	-0.264697	0.749941	-0.352957	0.724121	0.999761
UTRN	ENSG00000152818	1008.61	-0.0769299	0.217978	-0.352925	0.724145	0.999761
PDGFRB	ENSG00000113721	406.332	-0.191368	0.542329	-0.352863	0.724191	0.999761
PXK	ENSG00000168297	363.435	0.105698	0.299649	0.352738	0.724285	0.999761
LRP1	ENSG00000123384	630.845	0.121377	0.344237	0.352596	0.724391	0.999761
APOBEC3B	ENSG00000179750	45.5376	-0.255672	0.725375	-0.352468	0.724487	0.999761
MIR4435-2HG	ENSG00000172965	2063.84	0.144638	0.410373	0.352454	0.724498	0.999761
CPEB3	ENSG00000107864	73.4008	0.114168	0.32418	0.352176	0.724706	0.999761
ITLN1	ENSG00000179914	1975.04	0.285193	0.809811	0.352173	0.724709	0.999761
TNPO2	ENSG00000105576	181.678	-0.0868981	0.246805	-0.352091	0.72477	0.999761
SLAMF6	ENSG00000162739	175.042	0.125303	0.355915	0.352059	0.724794	0.999761
EPHX1	ENSG00000143819	351.199	-0.130867	0.371728	-0.35205	0.724801	0.999761
THSD1	ENSG00000136114	35.5851	-0.180368	0.512378	-0.352022	0.724821	0.999761
CPNE3	ENSG00000085719	982.091	0.0748014	0.212516	0.35198	0.724853	0.999761
NPTXR	ENSG00000221890	9.7744	-0.229043	0.650848	-0.351915	0.724902	0.999761
MTOR	ENSG00000198793	187.505	-0.0672371	0.191086	-0.351868	0.724937	0.999761
SPHK2	ENSG00000063176	140.907	0.10667	0.303368	0.351621	0.725122	0.999761
PPAN	ENSG00000130810	238.603	0.298074	0.84789	0.351548	0.725177	0.999761
REXO1	ENSG00000079313	157.159	0.200225	0.569632	0.351498	0.725214	0.999761
CPLANE2	ENSG00000132881	13.7428	0.273641	0.778731	0.351394	0.725293	0.999761
EMC1	ENSG00000127463	204.218	-0.0731063	0.208108	-0.35129	0.725371	0.999761
ROGDI	ENSG00000067836	112.268	-0.14761	0.420218	-0.35127	0.725386	0.999761
AL355472.1	NA	131.622	-0.116897	0.332796	-0.351256	0.725396	0.999761
AC016394.2	NA	11.3021	-0.187379	0.533458	-0.351253	0.725399	0.999761
TCIM	ENSG00000176907	2566.21	-0.136786	0.389588	-0.351106	0.725509	0.999761
TRG-AS1	ENSG00000281103	244.45	0.106665	0.304063	0.350797	0.72574	0.999761
PHF10	ENSG00000130024	320.145	-0.101272	0.288695	-0.350793	0.725743	0.999761
ANKRD49	ENSG00000168876	498.541	0.116373	0.331803	0.350728	0.725792	0.999761
SYNCRIP	ENSG00000135316	1526.83	0.0584595	0.166685	0.350719	0.725799	0.999761
MSLN	ENSG00000102854	51.8531	-0.326783	0.93219	-0.350554	0.725923	0.999761
AC018638.7	NA	20.8509	-0.130192	0.371467	-0.350481	0.725978	0.999761
ATP5MC3	ENSG00000154518	7146.83	-0.093841	0.267756	-0.350473	0.725984	0.999761
AL441883.1	NA	23.7648	-0.165482	0.47229	-0.350381	0.726053	0.999761
COL5A2	ENSG00000204262	906.674	0.219315	0.62604	0.35032	0.726098	0.999761
RNF183	ENSG00000165188	24.6838	-0.297586	0.849721	-0.350217	0.726176	0.999761
KHK	ENSG00000138030	152.401	-0.180093	0.514254	-0.350203	0.726186	0.999761
PCYOX1L	ENSG00000145882	43.946	0.122406	0.349762	0.349968	0.726363	0.999761
PSTK	ENSG00000179988	56.8625	-0.0959835	0.274277	-0.349951	0.726376	0.999761
C8orf37	NA	14.5261	0.140707	0.402114	0.349917	0.726401	0.999761
PDE7B	ENSG00000171408	91.8388	0.137128	0.391924	0.349884	0.726426	0.999761
ZNF845	ENSG00000213799	56.6494	-0.086092	0.246114	-0.349806	0.726485	0.999761
ARIH1	ENSG00000166233	783.247	-0.110981	0.31727	-0.349799	0.72649	0.999761
AL391056.1	NA	45.0427	-0.276266	0.789895	-0.34975	0.726526	0.999761
EID2B	ENSG00000176401	64.8938	-0.180783	0.516971	-0.349697	0.726566	0.999761
PDGFB	ENSG00000100311	106.212	-0.204079	0.583689	-0.349638	0.726611	0.999761
ZNF581	ENSG00000171425	289.423	0.153163	0.43813	0.349582	0.726652	0.999761
LMAN1	ENSG00000074695	5651.94	-0.11012	0.315258	-0.349301	0.726863	0.999761
KLRC2	ENSG00000205809	44.9395	-0.196149	0.561619	-0.349257	0.726897	0.999761
GHRL	ENSG00000157017	37.5076	0.118972	0.340726	0.349171	0.726961	0.999761
LBH	ENSG00000213626	752.155	0.101356	0.290436	0.348979	0.727105	0.999761
PCDHB11	ENSG00000197479	9.04838	-0.213494	0.61182	-0.34895	0.727127	0.999761
BATF2	ENSG00000168062	98.2664	-0.217758	0.624385	-0.348757	0.727272	0.999761
CFAP298	ENSG00000159079	574.139	0.133276	0.38218	0.348726	0.727295	0.999761
AC139749.1	NA	15.6554	-0.246288	0.706299	-0.348702	0.727313	0.999761
IDH2	ENSG00000182054	1532.28	-0.20958	0.601104	-0.348659	0.727345	0.999761
BOD1L1	ENSG00000038219	1170.58	-0.09817	0.281643	-0.348562	0.727418	0.999761
AGO2	ENSG00000123908	703.693	0.0922517	0.264667	0.348558	0.727421	0.999761
TMEM225B	ENSG00000244219	11.3317	-0.149632	0.429461	-0.348417	0.727527	0.999761
PCYT1A	ENSG00000161217	410.095	0.0813405	0.233537	0.348298	0.727617	0.999761
CGGBP1	ENSG00000163320	952.664	0.102704	0.294951	0.348208	0.727684	0.999761
TTC27	ENSG00000018699	103.991	0.0708999	0.20362	0.348197	0.727692	0.999761
TGFB1	ENSG00000105329	827.546	0.318194	0.913919	0.348164	0.727717	0.999761
TCEANC	ENSG00000176896	54.1364	0.110111	0.316317	0.348104	0.727762	0.999761
DNM1L	ENSG00000087470	638.795	0.0638911	0.183541	0.348103	0.727763	0.999761
TRAPPC6B	ENSG00000182400	393.432	-0.0585152	0.168121	-0.348054	0.7278	0.999761
LINC01814	ENSG00000236790	16.0006	0.157055	0.451281	0.348021	0.727825	0.999761
DCP1A	ENSG00000272886	493.656	-0.0965482	0.277546	-0.347863	0.727943	0.999761
MKRN1	ENSG00000133606	613.106	-0.0817354	0.234973	-0.34785	0.727953	0.999761
ZMYM6	ENSG00000163867	170.558	0.0679205	0.195326	0.347729	0.728044	0.999761
FICD	ENSG00000198855	418.905	0.16554	0.476089	0.347707	0.72806	0.999761
SNX16	ENSG00000104497	177.503	0.0850522	0.244625	0.347684	0.728077	0.999761
AC104794.2	NA	38.1077	0.136687	0.39317	0.347654	0.7281	0.999761
TCEAL1	ENSG00000172465	181.499	-0.1158	0.333158	-0.347584	0.728153	0.999761
AC090152.1	NA	90.4245	0.161621	0.465029	0.347551	0.728178	0.999761
TPMT	ENSG00000137364	545.235	-0.115075	0.331183	-0.347467	0.728241	0.999761
RCAN3	ENSG00000117602	262.746	0.104306	0.300256	0.347391	0.728297	0.999761
KDSR	ENSG00000119537	441.076	-0.0740571	0.213218	-0.347331	0.728343	0.999761
GTF2IRD1	ENSG00000006704	37.9572	-0.129529	0.373131	-0.347142	0.728485	0.999761
HIST1H2AC	NA	1515.27	-0.153679	0.442778	-0.347079	0.728532	0.999761
RSAD1	ENSG00000136444	145.746	-0.119671	0.344814	-0.347061	0.728546	0.999761
MXRA7	ENSG00000182534	132.058	-0.144679	0.416888	-0.347044	0.728558	0.999761
RAI2	ENSG00000131831	46.4908	-0.221044	0.637245	-0.346874	0.728686	0.999761
EFL1	ENSG00000140598	124.381	-0.100436	0.289638	-0.346763	0.72877	0.999761
RBFOX1	ENSG00000078328	18.0449	-0.169196	0.488067	-0.346665	0.728843	0.999761
IL23R	ENSG00000162594	48.4819	0.159362	0.459863	0.346543	0.728935	0.999761
ZNF207	ENSG00000010244	2193.74	-0.0728391	0.210226	-0.34648	0.728982	0.999761
NRXN3	ENSG00000021645	19.0529	0.171444	0.495196	0.346215	0.729181	0.999761
SDR39U1	ENSG00000100445	279.247	0.076092	0.219803	0.346183	0.729205	0.999761
FAM117B	ENSG00000138439	80.7039	-0.127825	0.369271	-0.346157	0.729225	0.999761
UBE2E3	ENSG00000170035	722.799	-0.0966304	0.279181	-0.346121	0.729252	0.999761
AC010883.1	NA	18.7811	-0.15224	0.439858	-0.346113	0.729258	0.999761
KBTBD6	ENSG00000165572	58.4966	-0.0861748	0.248988	-0.3461	0.729267	0.999761
KMT2B	ENSG00000272333	231.635	-0.0864542	0.249817	-0.34607	0.72929	0.999761
MEX3A	ENSG00000254726	23.3955	0.184978	0.534539	0.346051	0.729304	0.999761
OSGEPL1-AS1	ENSG00000253559	11.6423	0.139438	0.403022	0.345981	0.729357	0.999761
MDN1	ENSG00000112159	246.924	-0.0895588	0.258862	-0.345972	0.729364	0.999761
MRPS36	NA	1532.57	-0.0667523	0.192944	-0.345967	0.729368	0.999761
MINDY3	ENSG00000148481	262.567	-0.0828996	0.239651	-0.345918	0.729405	0.999761
TTC30A	NA	24.5528	-0.114479	0.331006	-0.345851	0.729454	0.999761
PPP1R16A	ENSG00000160972	172.329	-0.223061	0.645022	-0.34582	0.729478	0.999761
ITGA2	ENSG00000164171	308.121	-0.210383	0.608815	-0.345561	0.729672	0.999761
EPC1	ENSG00000120616	1292.44	-0.0614365	0.177812	-0.345514	0.729708	0.999761
CLNK	ENSG00000109684	67.7202	0.17228	0.498767	0.345411	0.729786	0.999761
LRMDA	ENSG00000148655	61.8045	0.17978	0.520516	0.345388	0.729803	0.999761
SPRED2	ENSG00000198369	100.937	0.084306	0.244258	0.345152	0.72998	0.999761
TLR6	ENSG00000174130	97.3425	0.103282	0.299249	0.345138	0.72999	0.999761
STK19	NA	289.363	0.0751894	0.21786	0.345126	0.729999	0.999761
FAM167B	ENSG00000183615	146.769	-0.254619	0.738032	-0.344997	0.730097	0.999761
PCTP	ENSG00000141179	126.673	-0.0722141	0.209432	-0.344809	0.730238	0.999761
POLR2J	ENSG00000005075	1985.98	0.0758383	0.21999	0.344736	0.730293	0.999761
EIF4G2	ENSG00000110321	4235.2	0.0541269	0.15707	0.344603	0.730393	0.999761
ASB7	ENSG00000183475	108.84	-0.0719479	0.208804	-0.344572	0.730416	0.999761
ZNF772	ENSG00000197128	18.6129	-0.181487	0.526736	-0.34455	0.730433	0.999761
CNTROB	ENSG00000170037	86.9236	0.0932335	0.270622	0.344516	0.730459	0.999761
LY9	ENSG00000122224	864.02	-0.138719	0.402813	-0.344376	0.730564	0.999761
TAF13	ENSG00000197780	408.294	0.0810301	0.235327	0.34433	0.730598	0.999761
AL645608.8	NA	36.2641	-0.141881	0.412483	-0.343967	0.730871	0.999761
TRIM26	ENSG00000234127	362.108	0.0991887	0.288452	0.343865	0.730947	0.999761
AC018682.1	NA	14.1535	-0.201221	0.585306	-0.343788	0.731006	0.999761
TPD52L2	ENSG00000101150	468.693	0.0845139	0.245861	0.343746	0.731037	0.999761
SIRT6	ENSG00000077463	215.415	0.143529	0.417586	0.343711	0.731064	0.999761
TANK	ENSG00000136560	1517.78	0.10032	0.291928	0.343645	0.731113	0.999761
UTP25	ENSG00000117597	148.388	0.0844217	0.245686	0.343616	0.731135	0.999761
B3GNT9	ENSG00000237172	44.4326	-0.120298	0.350208	-0.343504	0.731219	0.999761
OXLD1	ENSG00000204237	333.96	0.217473	0.633184	0.343459	0.731253	0.999761
FRZB	ENSG00000162998	174.745	0.208105	0.606007	0.343404	0.731294	0.999761
UBE2S	ENSG00000108106	660.678	-0.234148	0.681871	-0.343391	0.731305	0.999761
SNX21	ENSG00000124104	47.8531	-0.133112	0.387694	-0.343344	0.73134	0.999761
ESF1	ENSG00000089048	727.325	-0.0544763	0.158677	-0.343315	0.731361	0.999761
ITSN2	ENSG00000198399	771.813	-0.0890641	0.259467	-0.343257	0.731405	0.999761
SLC9A3R2	NA	468.423	-0.149601	0.435899	-0.3432	0.731448	0.999761
OSBPL11	ENSG00000144909	234.162	0.113514	0.330765	0.343186	0.731459	0.999761
SMC5-AS1	NA	26.6394	-0.1205	0.351189	-0.343119	0.731509	0.999761
MZT1	ENSG00000204899	648.654	0.125253	0.365253	0.342921	0.731658	0.999761
SLC38A9	ENSG00000177058	149.061	0.0542521	0.158221	0.342889	0.731682	0.999761
FADS2	ENSG00000134824	63.1573	-0.137403	0.400871	-0.342761	0.731778	0.999761
EVL	ENSG00000196405	1401.82	0.121028	0.353125	0.342735	0.731798	0.999761
STK36	ENSG00000163482	44.2179	-0.128372	0.374559	-0.342728	0.731803	0.999761
SPDL1	ENSG00000040275	124.695	0.113462	0.331105	0.342675	0.731843	0.999761
EWSR1	ENSG00000182944	1322.89	-0.0680533	0.198649	-0.342581	0.731914	0.999761
ZNF790	ENSG00000197863	91.338	-0.0746064	0.217787	-0.342566	0.731925	0.999761
LINC02207	ENSG00000258476	36.8299	0.15178	0.443224	0.342444	0.732017	0.999761
CDKN1C	ENSG00000129757	85.0622	-0.144079	0.420777	-0.342413	0.73204	0.999761
C1RL-AS1	ENSG00000205885	100.467	0.126901	0.370612	0.342409	0.732043	0.999761
MMP2	ENSG00000087245	1968.84	-0.231592	0.676427	-0.342375	0.732069	0.999761
KCTD14	ENSG00000151364	45.4859	-0.194004	0.566888	-0.342226	0.73218	0.999761
YIPF6	ENSG00000181704	855.07	-0.0832545	0.243347	-0.342122	0.732259	0.999761
TRRAP	ENSG00000196367	279.735	0.0536006	0.156724	0.342007	0.732345	0.999761
WIPF1	ENSG00000115935	1768.06	0.081218	0.237612	0.34181	0.732494	0.999761
UQCRB	ENSG00000156467	9438.29	-0.0702973	0.205719	-0.341715	0.732565	0.999761
SOWAHD	ENSG00000187808	14.0239	-0.311088	0.910482	-0.341674	0.732596	0.999761
HYKK	ENSG00000188266	31.999	-0.125124	0.366219	-0.341664	0.732604	0.999761
LMNTD2	ENSG00000185522	13.0569	-0.444251	1.30044	-0.341616	0.73264	0.999761
MYH15	ENSG00000144821	14.027	-0.276185	0.808621	-0.34155	0.732689	0.999761
NSUN2	ENSG00000037474	233.042	0.0719377	0.210625	0.341543	0.732695	0.999761
RNF208	ENSG00000212864	19.0905	-0.253294	0.74177	-0.341473	0.732747	0.999761
QSOX1	ENSG00000116260	913.762	-0.142287	0.41675	-0.341421	0.732787	0.999761
TAF5L	ENSG00000135801	149.369	-0.111043	0.325317	-0.341338	0.732849	0.999761
TACC1	ENSG00000147526	1085.56	-0.0824944	0.241702	-0.341306	0.732873	0.999761
CWH43	ENSG00000109182	12.4952	-0.374397	1.09703	-0.341282	0.732891	0.999761
ZNF696	ENSG00000185730	19.4154	-0.155805	0.456557	-0.341261	0.732907	0.999761
DMAC1	ENSG00000137038	692.605	0.0784124	0.229802	0.341217	0.73294	0.999761
PAN3-AS1	NA	25.1021	-0.132637	0.388771	-0.341171	0.732975	0.999761
MRPS9	ENSG00000135972	415.5	-0.0695809	0.203966	-0.341141	0.732998	0.999761
BCAM	ENSG00000187244	187.354	0.134247	0.393528	0.341138	0.733	0.999761
ZNF71	ENSG00000197951	50.3658	0.109529	0.321188	0.341011	0.733096	0.999761
RALGAPA1	ENSG00000174373	629.264	-0.0797612	0.2339	-0.341006	0.733099	0.999761
ELMO1	ENSG00000155849	462.177	-0.081184	0.238095	-0.340973	0.733124	0.999761
LSM10	ENSG00000181817	1404.53	0.134631	0.394868	0.340951	0.73314	0.999761
OLFM2	ENSG00000105088	42.8526	-0.133926	0.392801	-0.34095	0.733141	0.999761
ANKRD11	ENSG00000167522	1760.83	-0.0983832	0.288688	-0.340794	0.733259	0.999761
JAML	ENSG00000160593	604.366	-0.137359	0.403106	-0.340752	0.73329	0.999761
APOL4	ENSG00000100336	52.8388	-0.173609	0.50988	-0.340489	0.733488	0.999761
VPS39	ENSG00000166887	215.889	0.0591512	0.173749	0.340441	0.733524	0.999761
LPP	ENSG00000145012	1286.14	-0.102191	0.300339	-0.340253	0.733666	0.999761
TMEM167A	ENSG00000174695	2251.42	0.0710149	0.208878	0.339983	0.733869	0.999761
C8orf76	ENSG00000189376	394.446	-0.068725	0.202146	-0.339977	0.733874	0.999761
NDUFA3	ENSG00000170906	3728.64	0.110135	0.32407	0.339849	0.733971	0.999761
MELTF	ENSG00000163975	62.5155	0.149737	0.440689	0.339778	0.734023	0.999761
CCDC126	ENSG00000169193	190.449	-0.0796532	0.234469	-0.339717	0.73407	0.999761
WSB2	ENSG00000176871	349.575	-0.106984	0.314945	-0.339691	0.734089	0.999761
GRN	ENSG00000030582	2707.25	0.124819	0.367641	0.339515	0.734222	0.999761
COL16A1	ENSG00000084636	131.444	-0.110605	0.325846	-0.339439	0.734279	0.999761
CCZ1	ENSG00000122674	409.425	-0.105902	0.312006	-0.339423	0.734291	0.999761
RAB39B	ENSG00000155961	120.628	-0.147102	0.433495	-0.33934	0.734354	0.999761
SNX5	ENSG00000089006	1015.63	-0.0593954	0.175111	-0.339186	0.734469	0.999761
PLEKHF2	ENSG00000175895	268.432	-0.103853	0.306354	-0.338999	0.734611	0.999761
ZNF138	ENSG00000197008	182.227	-0.0987724	0.291533	-0.338804	0.734757	0.999761
ARVCF	ENSG00000099889	12.9316	0.16972	0.50147	0.338444	0.735029	0.999761
PKD2L2	ENSG00000078795	17.5441	0.139495	0.412222	0.338397	0.735064	0.999761
RPP30	ENSG00000148688	419.575	-0.0601181	0.177672	-0.338366	0.735088	0.999761
RGPD5	ENSG00000015568	232.13	-0.17621	0.52088	-0.338293	0.735142	0.999761
NDUFB6	ENSG00000165264	1509.06	-0.0621546	0.183746	-0.338263	0.735165	0.999761
KLHL23	ENSG00000213160	87.3433	-0.130528	0.385928	-0.338218	0.735199	0.999761
C1orf198	ENSG00000119280	111.54	0.133451	0.394655	0.338147	0.735252	0.999761
AC026250.1	NA	18.5784	-0.109013	0.322527	-0.337996	0.735366	0.999761
MYL12B	ENSG00000118680	8414.71	-0.0809998	0.239735	-0.337872	0.73546	0.999761
RERGL	ENSG00000111404	42.9103	-0.725444	2.14763	-0.337788	0.735523	0.999761
CCT2	ENSG00000166226	1641.23	0.055848	0.165345	0.337768	0.735538	0.999761
MOGS	ENSG00000115275	481.08	-0.137905	0.408285	-0.337766	0.73554	0.999761
ADAMTS13	ENSG00000160323	9.67749	0.17361	0.513997	0.337765	0.73554	0.999761
ARAP2	ENSG00000047365	432.056	0.110214	0.326408	0.337657	0.735622	0.999761
COX6A1	ENSG00000111775	6696.3	0.0829614	0.245703	0.337649	0.735628	0.999761
AC145285.2	NA	17.7594	0.15661	0.463847	0.337634	0.735639	0.999761
GPR55	ENSG00000135898	26.6311	-0.181524	0.537891	-0.337474	0.73576	0.999761
KDM2A	ENSG00000173120	756.306	-0.0740623	0.219471	-0.337459	0.735771	0.999761
ANKRD13A	ENSG00000076513	386.588	-0.0896504	0.265727	-0.337378	0.735832	0.999761
AC007325.4	NA	39.5067	0.212926	0.631444	0.337204	0.735963	0.999761
DNAJB12	ENSG00000148719	580.468	0.0707692	0.209899	0.337158	0.735998	0.999761
UPK3A	ENSG00000100373	17.6611	-0.148278	0.439937	-0.337043	0.736084	0.999761
IGLC2	ENSG00000211677	2.26796e+06	0.211273	0.627086	0.336912	0.736183	0.999761
ATG16L2	ENSG00000168010	172.687	-0.0799123	0.237209	-0.336885	0.736203	0.999761
NAT10	ENSG00000135372	177.891	0.0765191	0.22718	0.336821	0.736251	0.999761
SMG1	ENSG00000157106	1259.52	0.0802605	0.23829	0.336819	0.736253	0.999761
C1orf112	NA	51.6817	-0.111695	0.331641	-0.336794	0.736272	0.999761
PHF13	ENSG00000116273	92.6184	0.0756717	0.224831	0.336572	0.73644	0.999761
SLC12A4	ENSG00000124067	124.185	-0.0933838	0.277503	-0.336515	0.736483	0.999761
OPHN1	ENSG00000079482	30.3549	-0.157573	0.468368	-0.33643	0.736547	0.999761
GINS4	ENSG00000147536	77.5023	-0.135897	0.40417	-0.336238	0.736692	0.999761
ZNF883	ENSG00000228623	12.0055	0.180039	0.53554	0.336183	0.736733	0.999761
LINC00987	ENSG00000237248	47.409	-0.197189	0.586705	-0.336095	0.736799	0.999761
MRPL36	ENSG00000171421	1295.22	-0.0932358	0.27742	-0.336081	0.736809	0.999761
THSD4	ENSG00000187720	71.0167	-0.192024	0.571408	-0.336054	0.73683	0.999761
HOXA7	ENSG00000122592	61.5041	-0.169228	0.503614	-0.336028	0.73685	0.999761
XKR4	ENSG00000206579	8.46403	-0.214714	0.639132	-0.335947	0.736911	0.999761
BRAP	ENSG00000089234	133.891	-0.0803484	0.239221	-0.335875	0.736965	0.999761
AC009948.4	NA	11.1043	-0.147535	0.4393	-0.335841	0.736991	0.999761
ZNF37A	ENSG00000075407	595.158	-0.110247	0.328331	-0.335781	0.737036	0.999761
NDUFS8	ENSG00000110717	2257.42	0.123766	0.368676	0.335704	0.737094	0.999761
DYSF	ENSG00000135636	129.803	-0.190917	0.568708	-0.335703	0.737095	0.999761
AP003469.4	NA	37.3272	-0.138406	0.412333	-0.335666	0.737123	0.999761
KANSL1L	ENSG00000144445	108.66	0.111978	0.333685	0.335578	0.737189	0.999761
THUMPD1	ENSG00000066654	751.936	0.068006	0.202719	0.33547	0.737271	0.999761
MED31	ENSG00000108590	657.948	0.0879105	0.262085	0.335428	0.737303	0.999761
SULT1A1	ENSG00000196502	261.114	-0.0961015	0.286505	-0.335427	0.737303	0.999761
KRR1	ENSG00000111615	1005.84	-0.0468332	0.139668	-0.335318	0.737385	0.999761
RTKN	ENSG00000114993	71.5159	-0.0969657	0.289191	-0.3353	0.737399	0.999761
CLCN6	ENSG00000011021	87.5566	-0.102579	0.305933	-0.335298	0.737401	0.999761
ZNF473	ENSG00000142528	42.8115	-0.137836	0.411402	-0.335041	0.737594	0.999761
PPFIA3	ENSG00000177380	37.4695	-0.245257	0.732195	-0.334961	0.737654	0.999761
B3GNT5	ENSG00000176597	442.369	0.150351	0.448873	0.334951	0.737662	0.999761
MCCC2	ENSG00000131844	306.337	0.0676838	0.202082	0.334933	0.737676	0.999761
SLC27A3	ENSG00000143554	126.79	0.140129	0.418458	0.33487	0.737723	0.999761
SRGAP2B	ENSG00000196369	120.965	-0.0843314	0.251892	-0.334792	0.737782	0.999761
TRIM55	ENSG00000147573	17.8673	0.215559	0.643885	0.334778	0.737793	0.999761
GOLGA3	ENSG00000090615	753.622	-0.0672975	0.201026	-0.334771	0.737798	0.999761
NEK9	ENSG00000119638	176.554	-0.0612767	0.183047	-0.33476	0.737806	0.999761
ST6GALNAC3	ENSG00000184005	31.0523	-0.148117	0.442657	-0.334609	0.73792	0.999761
HDDC2	ENSG00000111906	883.298	0.0755033	0.225685	0.334551	0.737964	0.999761
SPATA20	ENSG00000006282	165.454	-0.0994347	0.297241	-0.334525	0.737984	0.999761
CNDP2	ENSG00000133313	1163.6	-0.0756334	0.22613	-0.334469	0.738026	0.999761
HSD17B14	ENSG00000087076	40.8949	0.226625	0.678541	0.333989	0.738388	0.999761
AL121672.3	NA	9.67561	0.172717	0.517189	0.333953	0.738415	0.999761
SERGEF	ENSG00000129158	151.436	-0.120516	0.360971	-0.333867	0.73848	0.999761
MRPL37	ENSG00000116221	424.901	0.0893958	0.267862	0.333739	0.738577	0.999761
IL33	ENSG00000137033	190.628	0.255088	0.764775	0.333547	0.738721	0.999761
ARF4	ENSG00000168374	4491.05	0.0937575	0.281167	0.333459	0.738788	0.999761
CFDP1	ENSG00000153774	1146.96	0.0716782	0.214984	0.333412	0.738823	0.999761
SLX1A	ENSG00000132207	18.3189	0.190556	0.571867	0.333218	0.73897	0.999761
TCF4-AS2	NA	15.6258	0.225156	0.675812	0.333163	0.739011	0.999761
VDR	ENSG00000111424	383.178	0.0983678	0.295268	0.333148	0.739023	0.999761
SMIM30	ENSG00000214194	321.23	-0.0623653	0.187232	-0.333091	0.739065	0.999761
HNRNPR	ENSG00000125944	2286.34	-0.0464647	0.139564	-0.332928	0.739189	0.999761
ZNF579	ENSG00000218891	44.0999	-0.0968455	0.29102	-0.332779	0.739301	0.999761
ZFYVE21	ENSG00000100711	286.78	-0.106768	0.320874	-0.332742	0.739329	0.999761
CDC45	ENSG00000093009	69.2876	-0.142061	0.426985	-0.332707	0.739356	0.999761
KIF19	ENSG00000196169	85.7338	-0.164828	0.495558	-0.332611	0.739428	0.999761
HNRNPF	ENSG00000169813	3085.59	-0.0606675	0.18243	-0.332553	0.739472	0.999761
TRAV4	ENSG00000211778	12.9027	0.235808	0.709429	0.332391	0.739594	0.999761
NISCH	ENSG00000010322	248.527	-0.0597582	0.179789	-0.33238	0.739602	0.999761
KLHL12	ENSG00000117153	107.422	0.0707996	0.21301	0.332378	0.739604	0.999761
SLC5A3	ENSG00000198743	976.635	-0.0944097	0.284114	-0.332296	0.739666	0.999761
MAPRE1	ENSG00000101367	1128.1	0.0646386	0.194563	0.332225	0.739719	0.999761
AC022400.6	NA	16.253	0.138979	0.418388	0.332177	0.739755	0.999761
SEC13	ENSG00000157020	1340.55	0.0919685	0.276972	0.33205	0.739851	0.999761
XRCC4	ENSG00000152422	265.387	0.0691864	0.208362	0.332049	0.739852	0.999761
CYB561D2	ENSG00000114395	607.023	0.127398	0.383688	0.332037	0.739861	0.999761
AC012615.1	NA	87.5408	0.186309	0.561265	0.331945	0.739931	0.999761
FBXL20	ENSG00000108306	232.545	0.0609813	0.183755	0.331863	0.739993	0.999761
FAHD1	ENSG00000180185	190.023	0.0721764	0.217528	0.331803	0.740038	0.999761
OCIAD1	ENSG00000109180	2366.96	-0.0730344	0.220138	-0.331766	0.740066	0.999761
PTN	ENSG00000105894	148.189	-0.226671	0.683616	-0.331577	0.740209	0.999761
MRPS18B	ENSG00000204568	829.411	-0.0697324	0.210309	-0.331572	0.740213	0.999761
TUBB	ENSG00000196230	3425.75	0.0884186	0.266756	0.331459	0.740298	0.999761
PRIM1	ENSG00000198056	133.693	-0.0988333	0.298198	-0.331435	0.740316	0.999761
H3F3B	NA	32755.6	0.0837355	0.252649	0.33143	0.74032	0.999761
BCL9L	ENSG00000186174	212.488	-0.101036	0.304865	-0.331414	0.740332	0.999761
FFAR3	ENSG00000185897	12.287	0.289871	0.8748	0.331357	0.740375	0.999761
AP005899.1	NA	11.5781	0.218153	0.658528	0.331273	0.740438	0.999761
KARS	NA	757.932	-0.0726762	0.219438	-0.331192	0.740499	0.999761
TP53BP1	ENSG00000067369	340.939	0.0588335	0.177643	0.33119	0.740501	0.999761
GOLGA6L10	ENSG00000278662	19.5274	0.237891	0.718472	0.331107	0.740564	0.999761
USP9X	ENSG00000124486	718.216	0.0901391	0.272244	0.331097	0.740571	0.999761
NRSN2	ENSG00000125841	59.2267	0.116165	0.350859	0.331086	0.74058	0.999761
DHX15	ENSG00000109606	730.322	0.0932264	0.281696	0.330947	0.740684	0.999761
LINC02577	ENSG00000228742	22.1901	-0.224988	0.67991	-0.330908	0.740714	0.999761
SELENOK	ENSG00000113811	11312.1	0.102579	0.310018	0.33088	0.740735	0.999761
ANKFY1	ENSG00000185722	265.312	0.0518042	0.156574	0.330861	0.74075	0.999761
PRPSAP1	ENSG00000161542	383.122	-0.0698557	0.211176	-0.330794	0.7408	0.999761
ECPAS	ENSG00000136813	419.51	-0.061825	0.186964	-0.330678	0.740887	0.999761
ANKRD55	ENSG00000164512	13.7254	-0.302154	0.914027	-0.330574	0.740966	0.999761
PSRC1	ENSG00000134222	23.1062	0.143145	0.433132	0.330489	0.741031	0.999761
MED8	ENSG00000159479	885.556	-0.0872144	0.263928	-0.330448	0.741062	0.999761
SAMD9	ENSG00000205413	893.997	-0.107994	0.326841	-0.330418	0.741084	0.999761
CCR6	ENSG00000112486	476.47	0.136085	0.411859	0.330416	0.741086	0.999761
TTC7B	ENSG00000165914	42.5468	-0.130017	0.393516	-0.330397	0.7411	0.999761
FBXW4	ENSG00000107829	190.95	-0.0736844	0.223029	-0.330381	0.741112	0.999761
CEP85	ENSG00000130695	56.9118	-0.0880626	0.266605	-0.330311	0.741165	0.999761
ZNF100	ENSG00000197020	113.622	-0.11541	0.349482	-0.330232	0.741224	0.999761
ZNF559	ENSG00000188321	77.8568	0.0899739	0.272459	0.330229	0.741227	0.999761
TCEAL9	ENSG00000185222	911.474	0.131003	0.396803	0.330147	0.741289	0.999761
MGST3	ENSG00000143198	3385.81	-0.0952649	0.288581	-0.330115	0.741313	0.999761
SIAH1	ENSG00000196470	211.589	0.0761662	0.230727	0.330114	0.741314	0.999761
UGGT1	ENSG00000136731	522.308	-0.0575882	0.174494	-0.33003	0.741377	0.999761
PLEC	ENSG00000178209	887.785	0.139261	0.422003	0.33	0.7414	0.999761
HCG25	ENSG00000232940	17.7669	0.140874	0.426899	0.329995	0.741404	0.999761
NAA15	ENSG00000164134	452.495	-0.0530891	0.160909	-0.329932	0.741451	0.999761
AP1S2	ENSG00000182287	527.439	0.11835	0.358745	0.329901	0.741474	0.999761
LGALS2	ENSG00000100079	758.164	0.136933	0.415073	0.329901	0.741475	0.999761
NOXA1	ENSG00000188747	37.4128	-0.236175	0.715902	-0.329898	0.741477	0.999761
OSER1	ENSG00000132823	743.454	-0.0933716	0.283064	-0.329861	0.741505	0.999761
EFCAB2	NA	130.664	0.122837	0.37248	0.329781	0.741566	0.999761
AC027097.1	NA	119.477	0.0991973	0.300909	0.329658	0.741658	0.999761
GLP2R	ENSG00000065325	8.50266	-0.25631	0.777666	-0.329589	0.741711	0.999761
COA5	ENSG00000183513	615.04	0.0827635	0.251136	0.329557	0.741735	0.999761
PEX10	ENSG00000157911	95.0671	-0.184727	0.560531	-0.329557	0.741735	0.999761
DEPDC5	ENSG00000100150	122.312	-0.0791286	0.240198	-0.329431	0.74183	0.999761
NAGK	ENSG00000124357	1061.99	0.0940801	0.2856	0.329412	0.741844	0.999761
ZNF891	ENSG00000214029	115.416	-0.0978837	0.297204	-0.329349	0.741892	0.999761
NEK3	ENSG00000136098	115.572	-0.0786353	0.238849	-0.329227	0.741984	0.999761
LINC01353	ENSG00000231507	200.141	0.166156	0.504724	0.329202	0.742003	0.999761
COL6A5	ENSG00000172752	11.661	0.185691	0.564118	0.32917	0.742027	0.999761
SHOX2	ENSG00000168779	13.5268	-0.211281	0.642161	-0.329016	0.742143	0.999761
DDX39B	ENSG00000198563	744.512	0.0732915	0.222785	0.328978	0.742172	0.999761
DGKZ	ENSG00000149091	313.387	-0.101418	0.308283	-0.328976	0.742173	0.999761
HSD17B2	ENSG00000086696	352.431	0.241327	0.73361	0.328959	0.742187	0.999761
ZNF143	ENSG00000166478	304.931	0.0548044	0.16661	0.328938	0.742203	0.999761
HSPBAP1	ENSG00000169087	125.877	0.0671197	0.204094	0.328867	0.742256	0.999761
AC015726.1	NA	8.4073	-0.189424	0.576041	-0.328837	0.742279	0.999761
GOLIM4	ENSG00000173905	788.376	0.108148	0.329016	0.328702	0.742381	0.999761
SFT2D3	ENSG00000173349	35.735	-0.135822	0.413234	-0.328681	0.742397	0.999761
NOL7	ENSG00000225921	2028.25	0.240294	0.731184	0.328637	0.74243	0.999761
SH2D3A	ENSG00000125731	208.765	-0.124694	0.379499	-0.328575	0.742477	0.999761
MVK	ENSG00000110921	73.1162	-0.0834236	0.253945	-0.32851	0.742526	0.999761
CNOT3	ENSG00000088038	283.182	0.116071	0.353376	0.328463	0.742562	0.999761
GAS8	NA	52.1174	0.107009	0.326016	0.328232	0.742736	0.999761
SELENOF	ENSG00000183291	2475.93	-0.0648776	0.197726	-0.328119	0.742821	0.999761
ZNF273	ENSG00000198039	88.0143	-0.116617	0.355438	-0.328093	0.742841	0.999761
MSH5	ENSG00000204410	18.7298	-0.138285	0.421669	-0.327948	0.742951	0.999761
NPM3	ENSG00000107833	263.878	0.0730528	0.222884	0.327761	0.743092	0.999761
TTC31	ENSG00000115282	181.157	0.0553737	0.168995	0.327664	0.743166	0.999761
CFH	ENSG00000000971	686.457	-0.177044	0.540697	-0.327437	0.743337	0.999761
CD163L1	ENSG00000177675	120.359	-0.203251	0.620815	-0.327393	0.74337	0.999761
IGLV6-57	ENSG00000211640	5028.23	0.236787	0.723802	0.327144	0.743559	0.999761
CYP27A1	ENSG00000135929	98.9893	-0.136958	0.418874	-0.326966	0.743694	0.999761
MIR497HG	ENSG00000267532	28.4711	0.177484	0.542921	0.326907	0.743739	0.999761
PSPN	ENSG00000125650	15.8409	-0.127587	0.39035	-0.326853	0.743779	0.999761
CCDC85B	ENSG00000175602	894.328	-0.318486	0.974578	-0.326794	0.743823	0.999761
C1orf220	ENSG00000213057	25.0957	-0.106419	0.325677	-0.326764	0.743847	0.999761
CENPX	ENSG00000169689	1333.26	-0.120348	0.368324	-0.326744	0.743861	0.999761
TSEN15	ENSG00000198860	327.363	0.139915	0.428352	0.326635	0.743944	0.999761
TRPC4	ENSG00000133107	16.2792	0.259815	0.795543	0.326588	0.74398	0.999761
LINC00957	ENSG00000235314	17.4417	0.154665	0.473672	0.326523	0.744029	0.999761
ZNF384	ENSG00000126746	187.225	-0.0608577	0.186387	-0.326513	0.744036	0.999761
UBTD2	ENSG00000168246	121.92	-0.0833821	0.255458	-0.326403	0.74412	0.999761
MAPK8IP3	ENSG00000138834	115.656	0.131606	0.403253	0.326361	0.744152	0.999761
SDC4	ENSG00000124145	539.6	0.147905	0.453246	0.326323	0.74418	0.999761
MCL1	ENSG00000143384	6469.44	0.118888	0.364517	0.326151	0.74431	0.999761
COA1	ENSG00000106603	849.367	-0.0587354	0.180108	-0.326112	0.744339	0.999761
ZNF763	ENSG00000197054	10.7831	0.188282	0.577555	0.325999	0.744425	0.999761
TXNL4B	ENSG00000140830	138.72	-0.0784329	0.240616	-0.325968	0.744449	0.999761
TYW5	ENSG00000162971	158.991	0.0748252	0.229562	0.325948	0.744464	0.999761
SLC35F6	ENSG00000213699	273.444	0.0889682	0.272973	0.325923	0.744483	0.999761
CWC25	ENSG00000273559	685.604	-0.0834826	0.256169	-0.325889	0.744508	0.999761
A1BG-AS1	ENSG00000268895	58.7916	0.128058	0.392977	0.325867	0.744525	0.999761
COP1	ENSG00000143207	197.434	0.0914746	0.280789	0.325777	0.744593	0.999761
VASH1	ENSG00000071246	118.558	0.157347	0.483161	0.325662	0.74468	0.999761
AC018647.2	NA	48.9401	0.0989383	0.303821	0.325647	0.744691	0.999761
STAU1	ENSG00000124214	1233.31	0.048737	0.149712	0.325538	0.744774	0.999761
MACO1	ENSG00000204178	432.625	-0.0917367	0.281823	-0.325512	0.744793	0.999761
LDHB	ENSG00000111716	4780.77	0.0954123	0.293295	0.325312	0.744945	0.999761
XPA	ENSG00000136936	372.053	0.167265	0.514172	0.325309	0.744947	0.999761
SPICE1	ENSG00000163611	225.641	-0.0546484	0.16813	-0.325037	0.745153	0.999761
DACT1	ENSG00000165617	20.6601	0.149325	0.459493	0.324977	0.745199	0.999761
SOGA1	NA	103.696	-0.125302	0.385598	-0.324956	0.745214	0.999761
RFTN2	ENSG00000162944	46.3495	0.257419	0.792172	0.324953	0.745217	0.999761
ASNSD1	ENSG00000138381	607.33	0.0709761	0.218436	0.324929	0.745235	0.999761
C19orf47	ENSG00000160392	66.3022	0.116434	0.35834	0.324927	0.745236	0.999761
RPL18	ENSG00000063177	47419.2	0.0800766	0.246453	0.324916	0.745245	0.999761
USP38	ENSG00000170185	317.999	-0.0580152	0.178555	-0.324914	0.745246	0.999761
TEX261	ENSG00000144043	220.73	-0.0841431	0.259041	-0.324825	0.745314	0.999761
AC008731.1	NA	16.6945	0.178884	0.550846	0.324743	0.745376	0.999761
CTU2	ENSG00000174177	130.265	0.198198	0.610652	0.324568	0.745508	0.999761
FOXL1	ENSG00000176678	13.5573	-0.281952	0.868808	-0.324528	0.745539	0.999761
CENPK	ENSG00000123219	265.162	-0.131391	0.404889	-0.32451	0.745552	0.999761
KLHL20	ENSG00000076321	192.465	-0.0790081	0.243656	-0.32426	0.745741	0.999761
DHX30	ENSG00000132153	486.568	0.074589	0.230161	0.324073	0.745883	0.999761
EGFLAM	ENSG00000164318	31.4608	0.24892	0.768305	0.323985	0.745949	0.999761
GGNBP2	ENSG00000278311	1068.86	0.0456585	0.141017	0.32378	0.746105	0.999761
GPBP1	ENSG00000062194	2695.25	0.0686268	0.212012	0.323693	0.74617	0.999761
KPNA6	ENSG00000025800	592.998	-0.0626071	0.193466	-0.323608	0.746235	0.999761
IFT20	ENSG00000109083	1104.43	-0.102791	0.317809	-0.323436	0.746365	0.999761
PFKM	ENSG00000152556	111.271	-0.0870504	0.269304	-0.323242	0.746512	0.999761
AKAP7	ENSG00000118507	106.028	-0.0857393	0.265252	-0.323237	0.746516	0.999761
PARK7	ENSG00000116288	6430.25	0.0734958	0.227388	0.323218	0.74653	0.999761
EFCAB7	ENSG00000203965	85.2584	0.0851918	0.263606	0.323178	0.746561	0.999761
IL10RA	ENSG00000110324	1184.38	0.0876862	0.271332	0.323169	0.746567	0.999761
HEXIM2	ENSG00000168517	81.5922	0.164067	0.507886	0.32304	0.746665	0.999761
FGF9	ENSG00000102678	26.8132	0.168011	0.520472	0.322806	0.746842	0.999761
FBXO41	ENSG00000163013	36.6028	-0.0873487	0.270652	-0.322735	0.746896	0.999761
SFXN2	ENSG00000156398	83.6414	0.0883128	0.273643	0.32273	0.7469	0.999761
FAM111A	ENSG00000166801	539.956	-0.0602298	0.186643	-0.322701	0.746922	0.999761
PNPLA7	ENSG00000130653	33.0835	-0.0993088	0.307751	-0.322693	0.746928	0.999761
USP42	ENSG00000106346	173.2	-0.0737732	0.228669	-0.32262	0.746983	0.999761
FRMD6	ENSG00000139926	148.308	0.184948	0.573272	0.322618	0.746985	0.999761
ZCCHC2	ENSG00000141664	197.614	0.0878807	0.27245	0.322558	0.74703	0.999761
DCAF7	ENSG00000136485	755.541	-0.0660157	0.204702	-0.322496	0.747077	0.999761
DRAM2	ENSG00000156171	725.317	-0.0748265	0.232043	-0.322469	0.747098	0.999761
FRMD4B	ENSG00000114541	506.846	-0.0993208	0.308128	-0.322336	0.747198	0.999761
CHMP4A	ENSG00000254505	1623.58	0.0693437	0.215199	0.32223	0.747278	0.999761
ABR	ENSG00000159842	307.09	-0.101408	0.314734	-0.322202	0.7473	0.999761
CTNNB1	ENSG00000168036	2181.26	0.0990975	0.307707	0.322052	0.747413	0.999761
NBPF3	ENSG00000142794	32.9482	0.206996	0.642877	0.321984	0.747465	0.999761
MRPL57	ENSG00000173141	2241.63	0.179299	0.556867	0.321978	0.74747	0.999761
RMDN2	ENSG00000115841	80.9992	-0.094923	0.294827	-0.321962	0.747482	0.999761
PRPS2	ENSG00000101911	344.203	0.0876969	0.272397	0.321945	0.747494	0.999761
KCND1	ENSG00000102057	15.9569	-0.165259	0.513384	-0.321901	0.747528	0.999761
PUS7L	ENSG00000129317	719.19	-0.0753079	0.233963	-0.321879	0.747544	0.999761
ZNF706	ENSG00000120963	3971.07	0.141672	0.440229	0.321814	0.747594	0.999761
ACACB	ENSG00000076555	88.8656	-0.142621	0.443194	-0.321804	0.747602	0.999761
IL1RL1	ENSG00000115602	97.7261	0.177686	0.552232	0.32176	0.747634	0.999761
SGSH	ENSG00000181523	108.262	0.0670805	0.208493	0.321739	0.74765	0.999761
IGKV1-17	ENSG00000240382	573.98	0.219563	0.68251	0.3217	0.74768	0.999761
NCMAP	ENSG00000184454	40.6082	-0.143656	0.446654	-0.321626	0.747736	0.999761
HIST2H2AC	NA	334.589	0.275812	0.857771	0.321545	0.747797	0.999761
ZNF607	ENSG00000198182	18.3911	0.134511	0.418742	0.321227	0.748038	0.999761
TBC1D15	ENSG00000121749	674.231	-0.0822078	0.255928	-0.321214	0.748048	0.999761
PUF60	ENSG00000179950	1095.4	0.10865	0.338256	0.321208	0.748053	0.999761
CFD	ENSG00000197766	1411.53	0.330192	1.02797	0.321207	0.748054	0.999761
PHF1	ENSG00000112511	550.381	0.127318	0.396402	0.321185	0.74807	0.999761
CNOT4	ENSG00000080802	749.45	0.0521424	0.162409	0.321056	0.748168	0.999761
UBE2Q2	ENSG00000140367	252.366	-0.0878495	0.273634	-0.321048	0.748174	0.999761
NUDT2	ENSG00000164978	481.874	0.0832071	0.25931	0.320879	0.748302	0.999761
ACAP2	ENSG00000114331	840.831	0.0808607	0.252022	0.320848	0.748326	0.999761
CEP95	ENSG00000258890	294.359	-0.0668592	0.208548	-0.320594	0.748518	0.999761
WDR11	ENSG00000120008	411.878	0.0649122	0.20254	0.320492	0.748596	0.999761
ASB6	ENSG00000148331	86.3374	-0.0763329	0.238248	-0.320393	0.748671	0.999761
SMARCC1	ENSG00000173473	659.583	-0.0713235	0.222621	-0.320381	0.748679	0.999761
DBF4	ENSG00000006634	518.918	-0.0706743	0.22064	-0.320315	0.748729	0.999761
CLPB	ENSG00000162129	208.017	-0.056747	0.177163	-0.320309	0.748734	0.999761
RSAD2	ENSG00000134321	160.635	0.257473	0.803876	0.32029	0.748749	0.999761
DYRK3	ENSG00000143479	81.0275	-0.168598	0.526497	-0.320226	0.748797	0.999761
SPINK2	ENSG00000128040	91.9577	-0.229639	0.717339	-0.320126	0.748873	0.999761
LRRK1	ENSG00000154237	274.399	-0.109691	0.342667	-0.32011	0.748885	0.999761
STARD10	ENSG00000214530	369.12	-0.267419	0.835757	-0.319972	0.748989	0.999761
CD200	ENSG00000091972	236.733	-0.171806	0.536948	-0.319968	0.748992	0.999761
ALKBH6	ENSG00000239382	26.6788	0.148715	0.464818	0.319943	0.749012	0.999761
PCDHGA6	ENSG00000253731	17.3927	-0.184879	0.577921	-0.319904	0.749041	0.999761
CDC42EP1	ENSG00000128283	268.799	0.111368	0.34815	0.319885	0.749056	0.999761
CD22	ENSG00000012124	264.018	0.209097	0.653825	0.319805	0.749116	0.999761
HAAO	ENSG00000162882	60.0555	-0.130215	0.407264	-0.31973	0.749173	0.999761
IGLV7-43	ENSG00000211652	242.751	0.320883	1.00424	0.319529	0.749326	0.999761
SRRM1	ENSG00000133226	3008.92	0.0550275	0.172235	0.319492	0.749354	0.999761
IGLV5-45	ENSG00000211650	288.628	-0.279266	0.874376	-0.319389	0.749432	0.999761
MARK4	ENSG00000007047	99.0356	0.0956299	0.299476	0.319324	0.749481	0.999761
EIF5A	ENSG00000132507	3477.56	0.140677	0.440606	0.319281	0.749513	0.999761
CCNI	ENSG00000118816	5092.23	-0.0980564	0.307144	-0.319252	0.749535	0.999761
ADAM22	ENSG00000008277	11.96	0.136325	0.427054	0.319221	0.749559	0.999761
LRRC37A	ENSG00000176681	20.4702	0.148179	0.464361	0.319103	0.749649	0.999761
ALOX12-AS1	ENSG00000267532	100.581	0.0922074	0.289061	0.31899	0.749734	0.999761
SYTL3	ENSG00000164674	905.873	0.126732	0.397327	0.318961	0.749756	0.999761
GUCY1A1	ENSG00000164116	194.798	-0.241875	0.758867	-0.318732	0.74993	0.999761
CCNO	ENSG00000152669	33.1518	-0.229306	0.719718	-0.318606	0.750025	0.999761
SCYL1	ENSG00000142186	503.655	0.153403	0.481515	0.318585	0.750041	0.999761
UBE2G1	ENSG00000132388	681.026	-0.132354	0.415459	-0.318572	0.750051	0.999761
CHPF	ENSG00000123989	709.305	-0.197409	0.619702	-0.318554	0.750064	0.999761
YY1AP1	ENSG00000163374	383.225	-0.0566529	0.177867	-0.318514	0.750095	0.999761
PARVA	ENSG00000197702	264.646	-0.12483	0.392129	-0.31834	0.750227	0.999761
AKR1A1	ENSG00000117448	2821.89	-0.0930455	0.292284	-0.318339	0.750228	0.999761
ZDHHC17	ENSG00000186908	229.032	0.0719685	0.226144	0.318242	0.750302	0.999761
USP10	ENSG00000103194	597.38	0.0496542	0.156047	0.3182	0.750334	0.999761
STX2	ENSG00000111450	110.689	-0.112603	0.353894	-0.318184	0.750345	0.999761
SMARCB1	ENSG00000099956	996.099	-0.118161	0.37154	-0.318029	0.750463	0.999761
MIR3681HG	ENSG00000224184	17.962	0.236291	0.743804	0.317679	0.750729	0.999761
MBD2	ENSG00000134046	699.878	-0.0646941	0.203659	-0.31766	0.750743	0.999761
RANGRF	ENSG00000108961	404.61	0.0765786	0.241102	0.317619	0.750774	0.999761
OR2A1-AS1	NA	16.577	-0.167044	0.525951	-0.317604	0.750786	0.999761
AP003306.2	NA	13.6807	0.192402	0.60598	0.317506	0.75086	0.999761
AL513550.1	NA	21.4576	-0.113783	0.358392	-0.31748	0.750879	0.999761
PLTP	ENSG00000100979	450.58	-0.128861	0.40591	-0.317463	0.750893	0.999761
ZSWIM6	ENSG00000130449	359.158	0.0972275	0.306301	0.317425	0.750921	0.999761
RHEX	ENSG00000263961	191.291	-0.148902	0.469518	-0.317138	0.751139	0.999761
APOL1	ENSG00000100342	793.492	-0.174498	0.550229	-0.317137	0.75114	0.999761
DOK6	ENSG00000206052	10.6624	-0.184498	0.581777	-0.317129	0.751146	0.999761
CHIT1	ENSG00000133063	18.3823	0.230075	0.725609	0.317079	0.751184	0.999761
KPNA5	ENSG00000196911	202.896	0.0784683	0.247531	0.317004	0.75124	0.999761
IL34	ENSG00000157368	96.6185	0.199778	0.63036	0.316927	0.751299	0.999761
PDE1A	ENSG00000115252	38.231	-0.203706	0.642901	-0.316853	0.751355	0.999761
EFR3A	ENSG00000132294	430.449	0.0808894	0.255309	0.31683	0.751373	0.999761
EPHA1	ENSG00000146904	22.5149	-0.207173	0.653963	-0.316796	0.751398	0.999761
GPAT3	ENSG00000138678	143.316	0.105299	0.33253	0.316662	0.7515	0.999761
GLIDR	ENSG00000278175	20.1223	0.139506	0.440683	0.316568	0.751572	0.999761
TMEM147	ENSG00000105677	1765.72	0.18656	0.589393	0.31653	0.7516	0.999761
MRFAP1L1	ENSG00000178988	412.23	-0.0646004	0.204123	-0.316478	0.751639	0.999761
CCDC138	ENSG00000163006	82.4911	-0.0734438	0.232079	-0.31646	0.751654	0.999761
NEAT1	ENSG00000245532	64276.9	0.0657006	0.207737	0.316268	0.751799	0.999761
AL391832.2	NA	33.2091	0.125711	0.397562	0.316206	0.751846	0.999761
KLHL18	ENSG00000114648	248.219	-0.0993649	0.314267	-0.31618	0.751866	0.999761
DCAKD	ENSG00000172992	97.1879	-0.0797732	0.252313	-0.316168	0.751875	0.999761
FBXL16	ENSG00000127585	36.0463	0.0993352	0.314244	0.316108	0.75192	0.999761
INPP5K	ENSG00000132376	197.934	-0.0473023	0.149785	-0.315802	0.752153	0.999761
AC118553.2	NA	30.3519	0.103494	0.327829	0.315696	0.752233	0.999761
EMID1	ENSG00000186998	150.543	-0.242768	0.769072	-0.315664	0.752258	0.999761
TTC32	ENSG00000183891	206.701	0.100652	0.318863	0.31566	0.752261	0.999761
SORL1	ENSG00000137642	495.718	0.128653	0.40765	0.315596	0.752309	0.999761
TBC1D25	ENSG00000068354	109.487	-0.0627413	0.198859	-0.315507	0.752377	0.999761
AP003108.2	NA	50.8475	-0.0899931	0.285403	-0.31532	0.752519	0.999761
B9D2	ENSG00000123810	145.808	0.119746	0.379768	0.315312	0.752525	0.999761
ATAD2	ENSG00000156802	303.693	0.114497	0.363137	0.3153	0.752534	0.999761
MCF2L2	ENSG00000053524	54.9231	0.0788902	0.250214	0.315291	0.752541	0.999761
EPHA7	ENSG00000135333	31.2273	-0.24972	0.792088	-0.315268	0.752558	0.999761
CRACR2B	ENSG00000177685	177.767	0.184229	0.584435	0.315225	0.752591	0.999761
CCND2	ENSG00000118971	2853.07	0.116342	0.369155	0.315159	0.752641	0.999761
RGL2	ENSG00000237441	198.583	-0.0817067	0.259363	-0.315029	0.75274	0.999761
ZSWIM8	ENSG00000214655	283.359	-0.0798975	0.253647	-0.314995	0.752765	0.999761
LINC00865	ENSG00000232229	11.4708	-0.135195	0.429439	-0.314819	0.752899	0.999761
RNF11	ENSG00000123091	408.024	-0.0842413	0.267605	-0.314797	0.752916	0.999761
AC104984.3	NA	60.5546	0.122302	0.388542	0.314771	0.752936	0.999761
MTX1	ENSG00000173171	701.077	-0.067901	0.215851	-0.314573	0.753086	0.999761
OAS1	ENSG00000089127	526.364	-0.105316	0.335221	-0.314168	0.753393	0.999761
SERINC3	ENSG00000132824	1299.97	-0.0608233	0.193621	-0.314136	0.753418	0.999761
ZNRF3	ENSG00000183579	32.9026	-0.138929	0.442397	-0.314036	0.753493	0.999761
NUDT21	ENSG00000167005	698.391	0.0611654	0.194777	0.314028	0.7535	0.999761
NSUN7	ENSG00000179299	28.9557	-0.14176	0.451442	-0.314017	0.753508	0.999761
CACNA1D	ENSG00000157388	39.7291	-0.194927	0.621238	-0.313772	0.753694	0.999761
IMP4	ENSG00000136718	990.335	0.133601	0.42591	0.313685	0.753761	0.999761
ZNF615	ENSG00000197619	44.1249	0.0835357	0.266311	0.313678	0.753766	0.999761
AC007364.1	NA	10.1772	-0.167654	0.534701	-0.313548	0.753865	0.999761
ACP6	ENSG00000162836	112.891	0.0784337	0.250174	0.313517	0.753888	0.999761
ISL2	ENSG00000159556	25.3869	-0.239873	0.76523	-0.313465	0.753927	0.999761
RABIF	ENSG00000183155	376.985	0.0982222	0.313463	0.313346	0.754018	0.999761
AP001020.3	NA	8.57724	-0.18117	0.578209	-0.313329	0.75403	0.999761
TCP11L1	ENSG00000176148	91.1398	0.0684435	0.21849	0.313256	0.754086	0.999761
PGF	ENSG00000119630	135.089	-0.160043	0.510912	-0.31325	0.754091	0.999761
NSMF	ENSG00000165802	115.312	-0.120689	0.385348	-0.313196	0.754132	0.999761
PABPC4	ENSG00000090621	1150.49	0.0922522	0.294554	0.313193	0.754134	0.999761
DUS1L	ENSG00000169718	412.637	-0.0897832	0.286716	-0.313143	0.754172	0.999761
MS4A1	ENSG00000156738	1340.52	0.246465	0.787232	0.313078	0.754221	0.999761
SPEF2	ENSG00000152582	40.9074	0.102308	0.326933	0.312934	0.754331	0.999761
AC010894.2	NA	12.8317	-0.134651	0.430306	-0.31292	0.754341	0.999761
SETD9	ENSG00000155542	130.207	0.203757	0.651168	0.31291	0.754349	0.999761
ANAPC7	ENSG00000196510	258.536	-0.0473587	0.15135	-0.312909	0.754349	0.999761
RANBP3	ENSG00000031823	215.567	0.110499	0.353266	0.312793	0.754438	0.999761
SHARPIN	ENSG00000179526	370.753	-0.135651	0.433806	-0.312699	0.754509	0.999761
AC016394.1	NA	37.6777	0.0921117	0.294624	0.312641	0.754553	0.999761
PRPF19	ENSG00000110107	339.648	0.06896	0.220608	0.312591	0.754591	0.999761
ISG20L2	ENSG00000143319	454.219	-0.0715497	0.228983	-0.312467	0.754686	0.999761
EIF1	ENSG00000173812	37130.9	-0.0823101	0.26343	-0.312455	0.754695	0.999761
RPA1	ENSG00000132383	254.05	0.0700897	0.22432	0.312454	0.754696	0.999761
UCHL5	ENSG00000116750	576.218	0.0605221	0.193718	0.312425	0.754718	0.999761
AC011447.3	NA	31.7418	-0.145348	0.46526	-0.312401	0.754736	0.999761
LONP1	ENSG00000196365	211.64	0.189894	0.608472	0.312084	0.754977	0.999761
XPO7	ENSG00000130227	220.193	-0.0481674	0.154361	-0.312044	0.755007	0.999761
METAP1D	ENSG00000172878	83.017	-0.105823	0.339593	-0.311616	0.755332	0.999761
CLOCK	ENSG00000134852	342.391	-0.057675	0.185263	-0.311314	0.755562	0.999761
IPO8	ENSG00000133704	253.838	-0.0760192	0.244206	-0.311291	0.75558	0.999761
COA3	ENSG00000183978	1190.39	-0.0884381	0.284128	-0.311262	0.755602	0.999761
MAP4K4	ENSG00000071054	611.933	0.124352	0.399587	0.311201	0.755648	0.999761
FOXA3	ENSG00000170608	143.675	0.15899	0.510908	0.311191	0.755656	0.999761
PHKB	ENSG00000102893	766.48	0.0441385	0.141874	0.311111	0.755716	0.999761
PCBP3	ENSG00000183570	70.4219	0.0902331	0.290119	0.311021	0.755785	0.999761
MOAP1	ENSG00000165943	212.9	-0.0560554	0.180278	-0.310938	0.755848	0.999761
PLSCR4	ENSG00000114698	112.739	-0.143485	0.461474	-0.310927	0.755856	0.999761
PAPSS2	ENSG00000198682	419.478	0.115228	0.370794	0.310759	0.755984	0.999761
NFIA	ENSG00000162599	498.282	-0.158641	0.510618	-0.310684	0.756041	0.999761
CCNYL1	ENSG00000163249	208.888	-0.0971276	0.312655	-0.310655	0.756063	0.999761
DDX60	ENSG00000137628	256.597	-0.122168	0.393292	-0.310629	0.756082	0.999761
MOSPD1	ENSG00000101928	230.431	-0.0811133	0.261259	-0.310471	0.756202	0.999761
AC010245.2	NA	10.3653	-0.140064	0.451291	-0.310363	0.756285	0.999761
DGKE	ENSG00000153933	235.358	-0.073507	0.236871	-0.310325	0.756314	0.999761
SLC25A51	ENSG00000122696	89.4222	0.0853681	0.275192	0.310212	0.7564	0.999761
GLYR1	ENSG00000140632	581.433	0.0452614	0.145912	0.310197	0.756411	0.999761
WDR27	ENSG00000184465	115.24	-0.116553	0.375783	-0.310159	0.75644	0.999761
TELO2	ENSG00000100726	132.308	0.133223	0.429575	0.310128	0.756464	0.999761
RIOK3	ENSG00000101782	1164.38	0.094086	0.303463	0.310041	0.75653	0.999761
AL162377.1	NA	24.1098	-0.179057	0.577587	-0.310009	0.756554	0.999761
VMAC	ENSG00000187650	65.8234	-0.236173	0.762061	-0.309914	0.756626	0.999761
PEX7	ENSG00000112357	54.4963	-0.15301	0.493886	-0.309809	0.756706	0.999761
AL136040.1	NA	22.6811	-0.11583	0.374121	-0.309605	0.756862	0.999761
LSM14B	ENSG00000149657	91.755	-0.0685915	0.221558	-0.309587	0.756875	0.999761
BAALC	ENSG00000164929	12.1705	0.164096	0.530234	0.309478	0.756958	0.999761
2010-09-01	NA	268.837	0.12079	0.390462	0.309351	0.757055	0.999761
CAMKMT	ENSG00000143919	124.158	0.147996	0.478451	0.309324	0.757075	0.999761
BRIP1	ENSG00000136492	34.5047	-0.147836	0.478379	-0.309036	0.757294	0.999761
FILIP1L	ENSG00000168386	689.561	0.174103	0.563492	0.308971	0.757344	0.999761
LASP1	ENSG00000002834	781.757	-0.0857222	0.277488	-0.308922	0.757381	0.999761
GPM6B	ENSG00000046653	222.156	0.131731	0.426513	0.308855	0.757432	0.999761
TXNDC16	ENSG00000087301	91.7731	0.0926792	0.30009	0.308838	0.757445	0.999761
ZNF415	ENSG00000170954	22.1895	0.178769	0.578858	0.30883	0.757451	0.999761
DCAF12	ENSG00000198876	282.961	0.0513165	0.166193	0.308777	0.757491	0.999761
TRAPPC5	ENSG00000181029	26.843	-0.234722	0.760218	-0.308756	0.757507	0.999761
EIF3I	ENSG00000084623	2420.65	-0.0605318	0.196107	-0.308667	0.757575	0.999761
EMG1	ENSG00000126749	463.555	-0.0571713	0.185332	-0.30848	0.757717	0.999761
AP2A2	ENSG00000183020	352.336	0.09292	0.301387	0.308308	0.757848	0.999761
RPS6KA6	ENSG00000072133	11.5383	-0.135693	0.440277	-0.3082	0.757931	0.999761
VCL	ENSG00000035403	637.257	0.140011	0.454471	0.308075	0.758025	0.999761
FAM133B	ENSG00000234545	2189.93	-0.0822861	0.267129	-0.308038	0.758053	0.999761
AC093788.1	NA	9.80831	-0.180686	0.58703	-0.307797	0.758236	0.999761
NOVA1	ENSG00000139910	57.0669	-0.237022	0.770474	-0.307632	0.758363	0.999761
DMC1	ENSG00000100206	20.1565	0.165813	0.539099	0.307575	0.758406	0.999761
DLGAP1-AS2	NA	63.4677	-0.126931	0.412717	-0.30755	0.758425	0.999761
C6orf47	ENSG00000204439	178.858	0.0957558	0.311578	0.307325	0.758596	0.999761
AL158835.1	NA	30.4771	-0.122418	0.398353	-0.307311	0.758606	0.999761
VARS2	ENSG00000137411	95.2684	-0.0973233	0.316732	-0.307273	0.758635	0.999761
KCTD1	ENSG00000134504	32.7721	-0.114755	0.373695	-0.307082	0.758781	0.999761
CYBC1	ENSG00000178927	1104.58	0.116472	0.379324	0.307052	0.758804	0.999761
ZNF529	ENSG00000186020	110.819	0.0683977	0.222798	0.306994	0.758848	0.999761
AC139887.4	NA	21.1178	-0.132441	0.431437	-0.306976	0.758862	0.999761
C11orf80	NA	196.992	-0.244013	0.794944	-0.306956	0.758877	0.999761
PPL	ENSG00000118898	26.3405	-0.114316	0.372446	-0.306934	0.758894	0.999761
FAN1	ENSG00000198690	129.043	-0.0787564	0.256811	-0.30667	0.759094	0.999761
APOBEC3F	ENSG00000128394	105.612	0.0715002	0.233176	0.306636	0.75912	0.999761
ANKRD16	ENSG00000134461	53.9405	-0.144786	0.472212	-0.306613	0.759138	0.999761
UBA52	ENSG00000221983	23056.2	-0.0574317	0.187369	-0.306516	0.759212	0.999761
LRMP	NA	564.254	-0.10581	0.345368	-0.306367	0.759325	0.999761
BBX	ENSG00000114439	1129.61	-0.070682	0.230759	-0.306303	0.759374	0.999761
DOPEY1	NA	155.149	-0.073153	0.23884	-0.306285	0.759388	0.999761
SF3B1	ENSG00000115524	2617.31	0.0502369	0.164092	0.306152	0.759489	0.999761
AEBP2	ENSG00000139154	306.431	0.0761178	0.248644	0.306132	0.759504	0.999761
AC068491.3	NA	89.9014	-0.158431	0.517576	-0.306103	0.759526	0.999761
TRAF3IP2	ENSG00000056972	182.884	0.115818	0.37841	0.306066	0.759555	0.999761
FHIT	ENSG00000189283	206.27	-0.0946582	0.309283	-0.306057	0.759561	0.999761
SLC35F2	ENSG00000110660	251.671	0.0640816	0.209482	0.305905	0.759677	0.999761
GBA	NA	316.261	-0.0665276	0.217554	-0.305798	0.759758	0.999761
SPATA18	ENSG00000163071	31.6394	-0.173589	0.567874	-0.305683	0.759846	0.999761
ZNF593	ENSG00000142684	1092.89	0.189417	0.61966	0.305679	0.759849	0.999761
AC010226.1	NA	39.8048	-0.287896	0.941878	-0.305662	0.759862	0.999761
LTBP1	ENSG00000049323	255.466	-0.17075	0.558647	-0.305649	0.759872	0.999761
NLE1	ENSG00000073536	80.4432	0.0738831	0.241773	0.305589	0.759918	0.999761
BCAR1	ENSG00000050820	159.054	-0.147935	0.484206	-0.305521	0.759969	0.999761
CCDC30	ENSG00000186409	40.3552	-0.0837488	0.274248	-0.305376	0.76008	0.999761
LCMT1	ENSG00000205629	459.554	-0.0654419	0.214309	-0.305363	0.76009	0.999761
DDX47	ENSG00000213782	34.1294	-0.124989	0.409344	-0.305338	0.760108	0.999761
NARFL	NA	181.853	0.0790332	0.258855	0.305319	0.760123	0.999761
DYNLRB1	ENSG00000125971	2662.96	0.0640596	0.209932	0.305145	0.760256	0.999761
SSBP2	ENSG00000145687	259.617	0.107258	0.351739	0.304937	0.760414	0.999761
ZNF148	ENSG00000163848	777.822	-0.0554973	0.182051	-0.304844	0.760485	0.999761
C17orf58	ENSG00000186665	75.5784	-0.103815	0.340576	-0.304823	0.760501	0.999761
PSEN2	ENSG00000143801	149.799	0.100331	0.329194	0.304778	0.760535	0.999761
MAP3K10	ENSG00000130758	40.6569	0.112555	0.369309	0.304772	0.76054	0.999761
GM2A	ENSG00000196743	454.039	0.0469416	0.154051	0.304715	0.760583	0.999761
TAS2R30	ENSG00000256188	20.0874	-0.130004	0.426645	-0.304713	0.760585	0.999761
RUSC1-AS1	ENSG00000225855	30.0113	-0.162092	0.532066	-0.304646	0.760636	0.999761
ANTXR1	ENSG00000169604	301.454	0.198572	0.652025	0.304546	0.760712	0.999761
GGCX	ENSG00000115486	628.272	0.0549821	0.180542	0.304539	0.760718	0.999761
KIF22	ENSG00000079616	509.181	-0.0864717	0.28399	-0.304489	0.760756	0.999761
GAN	ENSG00000261609	222.088	-0.0787781	0.258758	-0.304448	0.760787	0.999761
RFWD3	ENSG00000168411	137.826	-0.0806685	0.264992	-0.304419	0.760809	0.999761
MINOS1	NA	3053.7	-0.0679966	0.223371	-0.304411	0.760815	0.999761
USF2	ENSG00000105698	701.933	0.140683	0.462392	0.304251	0.760936	0.999761
SRP68	ENSG00000167881	509.348	-0.0829983	0.272836	-0.304206	0.760971	0.999761
TXNL4A	ENSG00000141759	1072.46	-0.157001	0.51639	-0.304035	0.761101	0.999761
CDYL2	ENSG00000166446	82.5627	0.147948	0.486652	0.304011	0.76112	0.999761
NUP37	ENSG00000075188	385.026	-0.0742847	0.244448	-0.303888	0.761213	0.999761
GPR176	ENSG00000166073	66.2351	0.172929	0.569391	0.303709	0.761349	0.999761
SARS2	ENSG00000104835	98.2627	-0.0865221	0.284959	-0.303629	0.76141	0.999761
SEC63	ENSG00000025796	1261.69	-0.0825447	0.271899	-0.303586	0.761443	0.999761
RAB27A	ENSG00000069974	935.096	0.0506388	0.166817	0.303559	0.761464	0.999761
KEAP1	ENSG00000079999	274.625	0.0818952	0.269839	0.303496	0.761512	0.999761
NR1D1	ENSG00000126368	175.034	-0.0982677	0.323891	-0.303398	0.761587	0.999761
UHRF2	ENSG00000147854	287.254	0.0850129	0.280417	0.303166	0.761764	0.999761
PKD2	ENSG00000118762	129.825	0.118654	0.391424	0.303134	0.761788	0.999761
LTBR	ENSG00000111321	396.033	0.088778	0.292872	0.303129	0.761792	0.999761
SLC30A9	ENSG00000014824	327.305	-0.0499035	0.164653	-0.303082	0.761827	0.999761
AC127070.1	NA	20.6004	-0.130727	0.43137	-0.303051	0.761851	0.999761
AC138969.1	NA	12.2482	-0.139121	0.459157	-0.302993	0.761895	0.999761
UXT	ENSG00000126756	3020.29	-0.0560431	0.184979	-0.30297	0.761913	0.999761
NEU3	ENSG00000162139	110.433	0.075851	0.250562	0.302724	0.7621	0.999761
DYNLRB2	ENSG00000168589	12.3687	-0.149067	0.492456	-0.302701	0.762118	0.999761
PHC2	ENSG00000134686	317.858	-0.11653	0.385045	-0.30264	0.762164	0.999761
LINC02081	NA	16.4753	0.163567	0.540561	0.302587	0.762204	0.999761
TMEM17	ENSG00000186889	11.5004	-0.129997	0.429646	-0.302568	0.762219	0.999761
FOXRED2	ENSG00000100350	43.4919	-0.116985	0.386914	-0.302353	0.762383	0.999761
CCDC157	ENSG00000187860	38.9155	-0.084678	0.280076	-0.302339	0.762394	0.999761
AC026202.2	NA	162.962	-0.144988	0.479555	-0.302338	0.762394	0.999761
ZBED5	ENSG00000236287	323.857	0.0708894	0.234501	0.302298	0.762425	0.999761
LIPE	ENSG00000079435	24.6854	-0.16374	0.541768	-0.302234	0.762474	0.999761
ZNF629	ENSG00000102870	47.9109	-0.101586	0.336174	-0.302183	0.762513	0.999761
SLC38A2	ENSG00000134294	2503.46	-0.0967817	0.320494	-0.301976	0.76267	0.999761
SECISBP2	ENSG00000187742	847.852	-0.0536929	0.177847	-0.301905	0.762724	0.999761
AL139099.1	NA	20.7321	-0.216274	0.716443	-0.301872	0.76275	0.999761
LINC00239	ENSG00000258512	85.0869	0.113999	0.37798	0.301601	0.762956	0.999761
SGSM3	ENSG00000100359	124.917	-0.13249	0.439578	-0.301403	0.763107	0.999761
AADAT	ENSG00000109576	9.86481	0.173976	0.577242	0.301393	0.763115	0.999761
AC068888.1	NA	30.1373	0.145071	0.481408	0.301347	0.76315	0.999761
LDAH	ENSG00000118961	149.041	-0.0715417	0.237409	-0.301344	0.763152	0.999761
ZNF549	ENSG00000121406	46.8936	-0.0953047	0.316287	-0.301323	0.763168	0.999761
AC109809.1	NA	13.8102	0.241282	0.800893	0.301266	0.763212	0.999761
SREBF1	ENSG00000072310	258.944	0.0992308	0.329502	0.301154	0.763297	0.999761
TMEM187	ENSG00000177854	97.8593	0.12729	0.422997	0.300925	0.763472	0.999761
KRTCAP2	ENSG00000163463	4718.82	0.147263	0.489624	0.300769	0.763591	0.999761
ARL6IP1	ENSG00000170540	1384.62	-0.0621821	0.206786	-0.300708	0.763637	0.999761
IGLC3	ENSG00000211679	1.08974e+06	-0.182093	0.605644	-0.300661	0.763673	0.999761
GLB1L	ENSG00000163521	50.9001	-0.099633	0.331433	-0.300613	0.76371	0.999761
DSN1	ENSG00000149636	195.331	-0.0813569	0.270723	-0.300517	0.763783	0.999761
CCDC65	NA	9.29723	0.157319	0.523547	0.300487	0.763806	0.999761
HSP90B1	ENSG00000166598	23789.3	-0.0926476	0.308396	-0.300418	0.763858	0.999761
KLF8	ENSG00000102349	48.4104	-0.153715	0.511701	-0.3004	0.763872	0.999761
GAL3ST4	ENSG00000197093	17.5196	0.147026	0.489516	0.300349	0.763911	0.999761
RINT1	ENSG00000135249	204.331	0.0570682	0.190077	0.300236	0.763997	0.999761
AR	ENSG00000169083	19.2511	0.265618	0.884705	0.300234	0.763999	0.999761
DDX41	ENSG00000183258	299.71	0.0494117	0.164713	0.299987	0.764187	0.999761
PPP4R3B	ENSG00000275052	719.121	-0.0442741	0.147597	-0.299966	0.764203	0.999761
WFS1	ENSG00000109501	162.026	-0.117168	0.390648	-0.299932	0.764229	0.999761
CHSY1	ENSG00000131873	360.442	0.109529	0.36538	0.299767	0.764355	0.999761
COLCA1	ENSG00000196167	48.8807	0.149785	0.500093	0.299515	0.764547	0.999761
GTPBP4	ENSG00000107937	670.059	-0.0697998	0.233102	-0.299439	0.764605	0.999761
GJC1	ENSG00000182963	69.7709	-0.198868	0.664261	-0.299383	0.764648	0.999761
HIST2H2AA4	NA	27.9155	0.340357	1.13744	0.29923	0.764765	0.999761
TOR1B	ENSG00000136816	138.494	-0.067667	0.226146	-0.299218	0.764774	0.999761
SMARCA1	ENSG00000102038	130.211	0.182482	0.610052	0.299126	0.764844	0.999761
AIP	ENSG00000110711	1196.51	0.0868192	0.290287	0.29908	0.764879	0.999761
FGD2	ENSG00000146192	273.755	-0.103211	0.345166	-0.299018	0.764927	0.999761
ZNF213-AS1	ENSG00000263072	82.6858	-0.0860488	0.287833	-0.298954	0.764975	0.999761
DKK3	ENSG00000050165	260.859	0.155561	0.520511	0.298862	0.765045	0.999761
SH2D1A	ENSG00000183918	371.46	0.113291	0.379123	0.298823	0.765075	0.999761
IL12A	ENSG00000168811	18.1194	0.15075	0.504616	0.298741	0.765137	0.999761
TSPYL5	ENSG00000180543	33.811	-0.148636	0.497818	-0.298574	0.765265	0.999761
PDCD11	ENSG00000148843	240.927	0.081692	0.273656	0.298521	0.765306	0.999761
BGLAP	ENSG00000242252	8.70274	-0.224256	0.751317	-0.298484	0.765334	0.999761
NDC1	ENSG00000058804	103.294	-0.0976156	0.327415	-0.298141	0.765596	0.999761
WNT10B	ENSG00000169884	9.34408	0.168082	0.563768	0.29814	0.765596	0.999761
CIAPIN1	ENSG00000005194	305.055	0.0651195	0.218433	0.298121	0.76561	0.999761
GRK2	ENSG00000173020	491.72	0.211577	0.709883	0.298044	0.765669	0.999761
PRADC1	ENSG00000135617	351.509	-0.164772	0.552944	-0.29799	0.765711	0.999761
SMPDL3B	ENSG00000130768	307.206	-0.158928	0.533349	-0.297981	0.765717	0.999761
OSBPL5	ENSG00000021762	64.9717	0.102596	0.344346	0.297945	0.765745	0.999761
AL109955.1	NA	18.6363	0.166515	0.559024	0.297867	0.765805	0.999761
SLC35B1	ENSG00000121073	1286.63	-0.125105	0.420135	-0.297774	0.765876	0.999761
AC005070.3	NA	65.6847	0.0857507	0.287998	0.297747	0.765896	0.999761
ING1	ENSG00000153487	219.715	-0.0709854	0.238523	-0.297604	0.766006	0.999761
KRT86	ENSG00000170442	18.5882	-0.261488	0.879191	-0.297419	0.766146	0.999761
ADD1	ENSG00000087274	833.887	-0.0426979	0.143582	-0.297377	0.766179	0.999761
AC011043.1	NA	22.497	0.237374	0.798271	0.297359	0.766192	0.999761
CYBA	ENSG00000051523	22836.6	-0.404121	1.35905	-0.297356	0.766195	0.999761
POLR2F	ENSG00000100142	1237.87	0.0609735	0.205144	0.297223	0.766296	0.999761
AL034417.2	NA	12.6643	0.201824	0.679378	0.297071	0.766412	0.999761
ZNF860	ENSG00000197385	13.5433	0.14045	0.473101	0.296872	0.766564	0.999761
HDAC9	ENSG00000048052	240.264	0.0456123	0.153713	0.296737	0.766667	0.999761
DNAH7	ENSG00000118997	14.0967	-0.162697	0.548325	-0.296716	0.766683	0.999761
ZBTB46	ENSG00000130584	48.6641	0.100594	0.339127	0.296627	0.766751	0.999761
RSL24D1	ENSG00000137876	2813.52	0.0749517	0.2528	0.296486	0.766859	0.999761
DCBLD2	ENSG00000057019	70.3263	0.158888	0.535978	0.296445	0.76689	0.999761
CLASP2	ENSG00000163539	259.062	0.0530574	0.179002	0.296406	0.76692	0.999761
WDR48	ENSG00000114742	349.578	-0.0603218	0.203661	-0.296187	0.767087	0.999761
UHRF1BP1	NA	112.828	0.0559861	0.189047	0.296149	0.767116	0.999761
FMN1	ENSG00000248905	127.476	0.125453	0.423622	0.296145	0.76712	0.999761
CD151	ENSG00000177697	1463.69	0.107462	0.362907	0.296115	0.767142	0.999761
COL4A2	ENSG00000134871	1538.04	0.161136	0.54418	0.296108	0.767148	0.999761
CLUH	ENSG00000132361	177.499	-0.117119	0.395591	-0.29606	0.767184	0.999761
HIRIP3	ENSG00000149929	235.913	0.0606736	0.204963	0.296023	0.767213	0.999761
RNASEH1	ENSG00000171865	454.525	0.0719783	0.243181	0.295987	0.76724	0.999761
YIPF5	ENSG00000145817	1028.79	-0.0740889	0.250322	-0.295974	0.76725	0.999761
LINC02001	NA	228.467	-0.0745702	0.252156	-0.29573	0.767436	0.999761
GALNT11	ENSG00000178234	231.396	0.0655406	0.221634	0.295716	0.767447	0.999761
PES1	ENSG00000100029	221.605	-0.0521414	0.176384	-0.295613	0.767525	0.999761
SYNDIG1	ENSG00000101463	13.0381	0.231008	0.78151	0.295591	0.767542	0.999761
ACAD11	ENSG00000240303	16.3547	0.11998	0.406012	0.295508	0.767606	0.999761
SREK1IP1	ENSG00000153006	926.451	0.0644956	0.218275	0.295479	0.767628	0.999761
FAM229B	ENSG00000203778	106.249	-0.115711	0.391664	-0.295434	0.767662	0.999761
STIM1	ENSG00000167323	229.21	-0.0428134	0.144925	-0.295419	0.767674	0.999761
MED13L	ENSG00000123066	740.542	-0.0696965	0.235938	-0.295402	0.767687	0.999761
NANP	ENSG00000170191	54.3175	0.0713139	0.241484	0.295316	0.767753	0.999761
FAIM	ENSG00000158234	274.744	-0.0770027	0.260756	-0.295306	0.76776	0.999761
BOLA2B	ENSG00000169627	159.839	-0.147064	0.498155	-0.295217	0.767828	0.999761
RWDD2A	ENSG00000013392	128.037	-0.11475	0.388711	-0.295206	0.767836	0.999761
AL162274.2	NA	13.8684	-0.14848	0.50316	-0.295094	0.767922	0.999761
SERINC5	ENSG00000164300	464.831	-0.0886566	0.300442	-0.295087	0.767927	0.999761
CHMP7	ENSG00000147457	311.269	0.0708931	0.240282	0.295042	0.767962	0.999761
SEC11A	ENSG00000140612	3603.99	0.0732377	0.248258	0.295006	0.767989	0.999761
SLC35E1	ENSG00000127526	470.889	-0.0773074	0.262068	-0.29499	0.768001	0.999761
GTF3C5	ENSG00000148308	189.276	0.0474209	0.160827	0.294857	0.768103	0.999761
PSMB2	ENSG00000126067	2415.58	0.0675799	0.229237	0.294803	0.768144	0.999761
MARCH3	NA	214.932	-0.106015	0.359619	-0.294798	0.768148	0.999761
NTRK2	ENSG00000148053	27.5046	0.179714	0.609751	0.294734	0.768197	0.999761
ABHD4	ENSG00000100439	105.561	-0.0637676	0.216363	-0.294725	0.768204	0.999761
PPT2	ENSG00000221988	42.7526	0.109988	0.373199	0.294717	0.76821	0.999761
LINC00158	ENSG00000185433	9.05683	-0.215797	0.732316	-0.294677	0.768241	0.999761
THADA	ENSG00000115970	383.574	-0.0861497	0.292421	-0.294608	0.768293	0.999761
RMI2	ENSG00000175643	46.8498	0.148393	0.503866	0.294509	0.768369	0.999761
PTPN13	ENSG00000163629	111.498	0.114494	0.388801	0.294479	0.768392	0.999761
CLIP3	ENSG00000105270	41.1555	0.160407	0.544849	0.294407	0.768447	0.999761
BRK1	ENSG00000254999	3238.25	0.0564338	0.191744	0.294319	0.768514	0.999761
DAB1	ENSG00000173406	23.049	0.298646	1.01512	0.294199	0.768606	0.999761
NDUFS6	ENSG00000145494	3596.28	-0.134385	0.456968	-0.29408	0.768697	0.999761
MRS2	ENSG00000124532	273.772	-0.0635683	0.216177	-0.294057	0.768714	0.999761
ARSI	ENSG00000183876	18.8882	-0.194998	0.663226	-0.294015	0.768747	0.999761
ADD2	ENSG00000075340	14.2713	0.23205	0.789363	0.293971	0.76878	0.999761
MADD	ENSG00000110514	201.938	-0.053243	0.181119	-0.293967	0.768783	0.999761
TIMM21	ENSG00000075336	149.366	0.054749	0.186433	0.293666	0.769013	0.999761
IL7	ENSG00000104432	91.2223	-0.0791831	0.269641	-0.293661	0.769017	0.999761
TCFL5	ENSG00000101190	29.8146	-0.1225	0.417343	-0.293525	0.769121	0.999761
C1QTNF3	ENSG00000082196	26.2442	-0.143263	0.488269	-0.293411	0.769208	0.999761
GPR174	ENSG00000147138	259.666	0.123661	0.421603	0.293312	0.769284	0.999761
BBOF1	ENSG00000119636	36.1824	-0.101685	0.346826	-0.293186	0.76938	0.999761
ARHGAP28	ENSG00000088756	66.5212	0.233173	0.795446	0.293134	0.769419	0.999761
SGMS1-AS1	NA	15.2176	0.145163	0.495293	0.293086	0.769457	0.999761
MCPH1	ENSG00000147316	330.826	-0.0509934	0.174035	-0.293006	0.769517	0.999761
KMT2E-AS1	ENSG00000239569	601.289	0.142921	0.487869	0.292949	0.769561	0.999761
FAM204A	ENSG00000165669	1037.82	0.0501961	0.171354	0.292939	0.769569	0.999761
AL021368.2	NA	99.357	-0.108149	0.369372	-0.292792	0.769681	0.999761
SLC39A4	ENSG00000147804	373.75	0.177715	0.607156	0.2927	0.769751	0.999761
TBCK	ENSG00000145348	128.597	-0.082269	0.281117	-0.29265	0.76979	0.999761
CDC37L1	ENSG00000106993	421.357	0.0661166	0.225979	0.292579	0.769844	0.999761
ZFYVE1	ENSG00000165861	111.921	-0.0876749	0.299673	-0.292569	0.769852	0.999761
CCNE2	ENSG00000175305	156.313	0.0543155	0.185787	0.292353	0.770017	0.999761
PLA2R1	ENSG00000153246	59.1934	0.126244	0.432101	0.292163	0.770162	0.999761
TMEM175	ENSG00000127419	172.189	0.211928	0.725595	0.292075	0.770229	0.999761
UBE2D4	ENSG00000078967	169.714	0.116914	0.400305	0.292063	0.770238	0.999761
IMMP2L	ENSG00000184903	125.199	0.0742518	0.254375	0.291899	0.770364	0.999761
PCGF2	ENSG00000277258	162.147	-0.160832	0.551325	-0.291719	0.770502	0.999761
RPL24	ENSG00000114391	31045.3	-0.0561587	0.192536	-0.29168	0.770532	0.999761
RND3	ENSG00000115963	1021.88	-0.105869	0.362971	-0.291673	0.770537	0.999761
PSMC2	ENSG00000161057	851.773	0.0582397	0.199689	0.291652	0.770552	0.999761
SMURF2	ENSG00000108854	291.689	-0.101063	0.346583	-0.291597	0.770595	0.999761
BEX5	ENSG00000184515	289.567	0.278502	0.955226	0.291557	0.770626	0.999761
PTPRO	ENSG00000151490	33.4647	0.173357	0.594706	0.291501	0.770668	0.999761
SNURF	ENSG00000273173	23.3449	-0.135789	0.465863	-0.291478	0.770686	0.999761
ZNF671	ENSG00000083814	51.9677	0.104171	0.357407	0.291463	0.770697	0.999761
AL390728.6	NA	193.617	0.0877995	0.301292	0.29141	0.770738	0.999761
TNIP2	ENSG00000168884	249.768	-0.0955111	0.327768	-0.291398	0.770747	0.999761
DACT3	ENSG00000197380	31.8386	-0.121981	0.418609	-0.291395	0.770749	0.999761
TBC1D13	ENSG00000107021	105.926	-0.0614338	0.21094	-0.291238	0.770869	0.999761
PXN-AS1	ENSG00000255857	103.324	-0.102387	0.351592	-0.29121	0.77089	0.999761
PPIL3	ENSG00000240344	280.839	-0.0666426	0.2289	-0.291143	0.770942	0.999761
PIGO	ENSG00000165282	109.979	-0.0735094	0.252501	-0.291125	0.770956	0.999761
COMMD9	ENSG00000110442	312.393	0.0662593	0.227672	0.29103	0.771028	0.999761
ERO1A	ENSG00000197930	1207.36	0.119616	0.411276	0.290842	0.771172	0.999761
AC107375.1	NA	31.8266	-0.121112	0.416497	-0.290786	0.771215	0.999761
SLC48A1	ENSG00000211584	155.35	0.0562374	0.193421	0.290751	0.771241	0.999761
OAZ3	ENSG00000143450	46.2775	-0.167922	0.577571	-0.290738	0.771252	0.999761
ZBTB48	ENSG00000204859	149.44	0.082844	0.285095	0.290584	0.77137	0.999761
MED30	ENSG00000164758	446.996	0.172611	0.594277	0.290456	0.771468	0.999761
C15orf61	ENSG00000189227	257.615	-0.148437	0.511146	-0.290401	0.77151	0.999761
KIF27	ENSG00000165115	62.5737	0.0725647	0.249916	0.290356	0.771544	0.999761
SYNPO2	ENSG00000172403	172.844	0.180827	0.62291	0.290294	0.771591	0.999761
LINC01281	ENSG00000235304	33.6219	0.180869	0.62315	0.290249	0.771626	0.999761
FTO	ENSG00000140718	210.592	-0.0871934	0.300409	-0.290248	0.771626	0.999761
ZFP82	ENSG00000181007	61.1617	0.0759442	0.261663	0.290237	0.771635	0.999761
RTF1	ENSG00000137815	1324.43	0.122094	0.420711	0.290208	0.771657	0.999761
PRKCE	ENSG00000171132	103.668	-0.0936259	0.32269	-0.290142	0.771708	0.999761
APPBP2	ENSG00000062725	296.245	0.0575246	0.19827	0.290133	0.771715	0.999761
RPL26L1	ENSG00000037241	846.617	0.0653016	0.225149	0.290037	0.771788	0.999761
RPL22L1	ENSG00000163584	5749.74	-0.0712358	0.245613	-0.290033	0.771791	0.999761
TRA2A	ENSG00000164548	1517.18	0.0883951	0.304779	0.29003	0.771793	0.999761
ZNF697	ENSG00000143067	58.94	0.162055	0.558795	0.290008	0.77181	0.999761
SOX4	ENSG00000124766	1899.66	0.106599	0.367636	0.289958	0.771848	0.999761
MSRB3	ENSG00000174099	154.27	0.151759	0.523548	0.289866	0.771919	0.999761
KLHL2	ENSG00000109466	113.755	0.11328	0.39086	0.289822	0.771952	0.999761
TMBIM6	ENSG00000139644	12498.3	-0.0815192	0.281335	-0.289758	0.772001	0.999761
KRBOX4	NA	112.116	0.0778493	0.268705	0.28972	0.77203	0.999761
HNRNPLL	ENSG00000143889	257.193	0.0659334	0.227667	0.289605	0.772119	0.999761
OXR1	ENSG00000164830	608.844	-0.078954	0.272711	-0.289515	0.772187	0.999761
FIGN	ENSG00000182263	29.9579	-0.182074	0.629013	-0.28946	0.772229	0.999761
PPIP5K2	ENSG00000145725	561.555	0.0441344	0.152551	0.28931	0.772344	0.999761
WDR3	ENSG00000065183	151.801	0.0567544	0.196258	0.289183	0.772442	0.999761
CDCA7L	ENSG00000164649	154.986	-0.111827	0.386756	-0.28914	0.772474	0.999761
DSC2	ENSG00000134755	472.215	-0.149831	0.51821	-0.289133	0.77248	0.999761
HIST1H1A	NA	41.9178	0.233466	0.807493	0.289124	0.772486	0.999761
TRIM52	ENSG00000183718	334.462	-0.0841104	0.29125	-0.288791	0.772741	0.999761
NUDT16	ENSG00000198585	347.016	0.101047	0.349957	0.288741	0.772779	0.999761
COA4	ENSG00000181924	1136.12	-0.0509234	0.176471	-0.288565	0.772914	0.999761
TIMM17A	ENSG00000134375	1226.27	0.0641545	0.222372	0.2885	0.772964	0.999761
SKAP1-AS1	NA	12.0047	0.163594	0.567215	0.288417	0.773028	0.999761
ANKRD65	ENSG00000235098	48.544	-0.188347	0.653052	-0.28841	0.773033	0.999761
MIF4GD	ENSG00000125457	297.097	0.0766744	0.265941	0.288314	0.773107	0.999761
PLEKHB1	ENSG00000021300	51.6311	-0.110072	0.381848	-0.28826	0.773147	0.999761
GPATCH4	ENSG00000160818	509.973	-0.055991	0.194291	-0.288181	0.773208	0.999761
POLM	ENSG00000122678	174.575	0.0879449	0.305265	0.288094	0.773275	0.999761
CDK5R1	ENSG00000176749	73.4725	0.132192	0.458863	0.288087	0.77328	0.999761
FOXP1	ENSG00000114861	1649.61	-0.0772011	0.267986	-0.288079	0.773286	0.999761
CYP2R1	ENSG00000186104	138.213	0.0606318	0.210553	0.287964	0.773374	0.999761
TRIM59	ENSG00000213186	118.593	-0.0762245	0.264713	-0.287952	0.773383	0.999761
AC099524.1	NA	80.3592	-0.104316	0.362451	-0.287807	0.773494	0.999761
ERMAP	ENSG00000164010	53.9638	0.0750426	0.260774	0.287769	0.773524	0.999761
BRD4	ENSG00000141867	1030.48	0.0487314	0.169402	0.287667	0.773602	0.999761
WAC	ENSG00000095787	1348.9	-0.0557138	0.19381	-0.287466	0.773756	0.999761
CASC2	ENSG00000177640	9.08638	-0.142035	0.494154	-0.28743	0.773783	0.999761
CMTM7	ENSG00000153551	308.213	0.13215	0.4598	0.287408	0.7738	0.999761
MPI	ENSG00000178802	187.282	-0.0613628	0.213521	-0.287385	0.773818	0.999761
MTF2	ENSG00000143033	603.184	-0.062154	0.216276	-0.287383	0.773819	0.999761
CCBE1	ENSG00000183287	41.9332	0.260553	0.906685	0.287369	0.77383	0.999761
MED7	ENSG00000155868	308.987	-0.0668809	0.232755	-0.287345	0.773848	0.999761
DUSP12	ENSG00000081721	305.78	0.0907762	0.315982	0.287283	0.773896	0.999761
AMPD1	ENSG00000116748	99.4769	-0.243766	0.848567	-0.287268	0.773907	0.999761
RPS27L	ENSG00000185088	7797.11	-0.0662994	0.23083	-0.287221	0.773943	0.999761
LONP2	ENSG00000102910	601.805	-0.0527031	0.183567	-0.287106	0.774031	0.999761
LINC01597	NA	17.5092	-0.181875	0.63354	-0.287077	0.774053	0.999761
SNRPF	ENSG00000139343	2337.28	-0.0688969	0.239996	-0.287075	0.774055	0.999761
AP000759.1	NA	15.1581	0.141584	0.493272	0.28703	0.774089	0.999761
CPSF1	ENSG00000071894	207.2	0.115432	0.402334	0.286907	0.774183	0.999761
C19orf73	ENSG00000221916	34.7142	0.153151	0.534103	0.286744	0.774309	0.999761
LINC00632	ENSG00000203930	10.4988	0.198016	0.690596	0.286732	0.774318	0.999761
UVRAG	ENSG00000198382	246.811	0.128968	0.449891	0.286666	0.774368	0.999761
KBTBD3	ENSG00000182359	169.869	-0.0796396	0.277886	-0.286591	0.774426	0.999761
RNF7	ENSG00000114125	2514.75	0.0747973	0.261029	0.286548	0.774458	0.999761
TPPP3	ENSG00000159713	83.0247	-0.129746	0.452959	-0.286441	0.77454	0.999761
MAPRE2	ENSG00000166974	434.404	-0.0756164	0.263992	-0.286435	0.774545	0.999761
SH3BP5-AS1	ENSG00000224660	57.2734	0.0686789	0.239935	0.286239	0.774695	0.999761
ATXN2L	ENSG00000168488	603.779	0.0737267	0.257574	0.286235	0.774698	0.999761
CLYBL	ENSG00000125246	96.6547	-0.062895	0.219822	-0.286118	0.774788	0.999761
ARHGAP11B	ENSG00000285077	45.5612	-0.129984	0.454646	-0.285902	0.774953	0.999761
SBNO1	ENSG00000139697	613.322	0.061798	0.21618	0.285863	0.774983	0.999761
PTPA	ENSG00000119383	356.493	-0.0562278	0.196811	-0.285694	0.775112	0.999761
DHRS4	ENSG00000157326	273.881	0.14107	0.493897	0.285626	0.775165	0.999761
ENSA	ENSG00000143420	1954.92	-0.0441291	0.154536	-0.285559	0.775216	0.999761
C11orf74	NA	103.816	0.113423	0.397218	0.285543	0.775228	0.999761
YWHAQ	ENSG00000134308	1860.07	0.0872119	0.305463	0.285507	0.775256	0.999761
RGP1	ENSG00000107185	213.146	0.0747952	0.262024	0.285452	0.775298	0.999761
CDCP1	ENSG00000163814	318.921	-0.144642	0.506746	-0.285433	0.775313	0.999761
TAPBPL	ENSG00000139192	772.935	0.122106	0.428122	0.285214	0.775481	0.999761
ECE1	ENSG00000117298	658.794	0.0585914	0.205432	0.28521	0.775483	0.999761
MRPL16	ENSG00000166902	667.359	0.0774337	0.271503	0.285204	0.775488	0.999761
AGFG2	ENSG00000106351	81.6083	-0.0652941	0.229	-0.285127	0.775547	0.999761
SPTY2D1OS	NA	57.6413	0.11571	0.406223	0.284843	0.775764	0.999761
LINS1	ENSG00000140471	354.244	0.0473207	0.166262	0.284615	0.775939	0.999761
HAGHL	ENSG00000103253	90.4658	-0.227988	0.801088	-0.284598	0.775952	0.999761
DDX39A	ENSG00000123136	1014.07	0.0647618	0.227598	0.284545	0.775992	0.999761
LINC02035	ENSG00000273033	35.9433	-0.116953	0.411126	-0.284471	0.77605	0.999761
DUBR	ENSG00000243701	18.8088	-0.158949	0.558769	-0.284463	0.776056	0.999761
PTGFR	ENSG00000122420	109.176	0.187842	0.660593	0.284353	0.77614	0.999761
C16orf72	NA	883.793	-0.0712526	0.250651	-0.28427	0.776204	0.999761
FMR1	ENSG00000102081	275.743	-0.0649225	0.228394	-0.284256	0.776214	0.999761
CHMP6	ENSG00000176108	166.71	0.128302	0.451568	0.284126	0.776314	0.999761
AL008729.1	NA	10.8106	-0.113552	0.399886	-0.283961	0.77644	0.999761
GPR89B	ENSG00000188092	92.3432	-0.0810885	0.285665	-0.283858	0.776519	0.999761
RERG	ENSG00000134533	48.1814	0.18239	0.642589	0.283836	0.776536	0.999761
KRIT1	ENSG00000001631	520.358	-0.0362971	0.127981	-0.283614	0.776706	0.999761
DNAJC27	ENSG00000115137	133.954	-0.0813007	0.28668	-0.283594	0.776721	0.999761
SYT15	ENSG00000204176	33.8474	-0.199704	0.704438	-0.283495	0.776798	0.999761
C16orf87	ENSG00000155330	508.775	0.0784183	0.276632	0.283475	0.776812	0.999761
TADA2A	ENSG00000276234	147.637	0.0560154	0.1978	0.283191	0.77703	0.999761
EDF1	ENSG00000107223	8080.28	-0.0575988	0.2034	-0.28318	0.777039	0.999761
ZNF416	ENSG00000083817	18.8173	-0.140257	0.495331	-0.283159	0.777055	0.999761
PRKAB2	ENSG00000131791	135.683	0.0655231	0.231419	0.283136	0.777073	0.999761
PTPRS	ENSG00000105426	55.3065	0.212264	0.749792	0.283098	0.777102	0.999761
FAM161B	ENSG00000156050	28.0838	-0.117868	0.416432	-0.283043	0.777144	0.999761
FANCA	ENSG00000187741	186.461	-0.0985145	0.34815	-0.282966	0.777203	0.999761
COCH	ENSG00000100473	57.3483	-0.112498	0.397819	-0.282787	0.77734	0.999761
ATP11B	ENSG00000058063	463.398	-0.064676	0.228725	-0.282767	0.777355	0.999761
AC008014.1	NA	95.1849	-0.131895	0.466489	-0.282741	0.777376	0.999761
TERF2IP	ENSG00000166848	1259.77	-0.135271	0.478543	-0.282673	0.777428	0.999761
MAN2B2	ENSG00000013288	217.63	-0.0673907	0.238493	-0.282569	0.777507	0.999761
NAA35	ENSG00000135040	233.924	-0.0386236	0.136702	-0.282539	0.77753	0.999761
MAPKBP1	ENSG00000137802	74.6832	-0.0565834	0.200343	-0.282433	0.777611	0.999761
IQCA1	NA	13.1295	-0.216292	0.765859	-0.282417	0.777624	0.999761
TIMM22	ENSG00000177370	314.496	-0.0648426	0.229623	-0.282387	0.777647	0.999761
AC069185.1	NA	28.2358	-0.118419	0.419402	-0.282352	0.777674	0.999761
STX18	ENSG00000168818	328.916	0.0903985	0.32039	0.282152	0.777827	0.999761
STX18-AS1	ENSG00000247708	19.0887	0.0958458	0.339742	0.282114	0.777856	0.999761
PCNX4	ENSG00000126773	507.843	-0.0721063	0.255606	-0.282099	0.777868	0.999761
WDR82	ENSG00000164091	696.381	-0.0653701	0.231758	-0.282062	0.777896	0.999761
AARS	NA	539.547	-0.0844378	0.299373	-0.282049	0.777906	0.999761
MAP3K5	ENSG00000197442	333.426	0.0832883	0.295342	0.282006	0.777939	0.999761
CDK14	ENSG00000058091	444.825	-0.107523	0.381391	-0.281924	0.778002	0.999761
PYROXD2	ENSG00000119943	42.3542	-0.0789376	0.280182	-0.281736	0.778146	0.999761
ATP5MG	ENSG00000167283	12059.7	-0.0646213	0.229413	-0.281681	0.778188	0.999761
CLASRP	ENSG00000104859	216.531	0.0917718	0.325831	0.281655	0.778208	0.999761
NTAN1	ENSG00000157045	303.849	-0.110848	0.393598	-0.281627	0.778229	0.999761
PCID2	ENSG00000126226	518.066	-0.0432546	0.153604	-0.281597	0.778252	0.999761
COX4I1	ENSG00000131143	12145.7	0.0720553	0.255972	0.281497	0.77833	0.999761
MTA2	ENSG00000149480	170.357	-0.0784764	0.278821	-0.281458	0.778359	0.999761
OSTC	ENSG00000198856	5311.75	-0.0817341	0.290555	-0.281304	0.778477	0.999761
TM9SF1	ENSG00000100926	103.708	0.0941957	0.334919	0.281249	0.77852	0.999761
PEPD	ENSG00000124299	579.912	0.126883	0.451167	0.281233	0.778532	0.999761
EVI2B	ENSG00000185862	1664.19	-0.0709717	0.252396	-0.281192	0.778563	0.999761
ZDHHC8	ENSG00000099904	90.8352	0.157857	0.561655	0.281057	0.778667	0.999761
ZNF788P	NA	19.4009	0.0908605	0.323292	0.281048	0.778674	0.999761
ARHGAP10	ENSG00000071205	90.9686	0.124311	0.442319	0.281044	0.778677	0.999761
SLC25A11	ENSG00000108528	596.308	-0.0871884	0.310282	-0.280997	0.778712	0.999761
TBCE	ENSG00000284770	119.098	0.11039	0.393058	0.280848	0.778827	0.999761
DKC1	ENSG00000130826	592.832	0.0533948	0.190153	0.2808	0.778864	0.999761
TMEM182	ENSG00000170417	44.6907	-0.0890115	0.317246	-0.280576	0.779036	0.999761
RARRES3	NA	2718.15	0.0821843	0.292973	0.280519	0.77908	0.999761
ZNF468	ENSG00000204604	81.541	0.0667296	0.237929	0.28046	0.779125	0.999761
MYL6B	ENSG00000196465	807.342	-0.0699897	0.249561	-0.280451	0.779131	0.999761
HAUS4	ENSG00000092036	91.8194	0.139572	0.497728	0.280419	0.779156	0.999761
CEP295NL	ENSG00000178404	9.81447	0.13794	0.491915	0.280415	0.779159	0.999761
NIT1	ENSG00000158793	327.829	0.0578874	0.206449	0.280396	0.779174	0.999761
ATG10	ENSG00000152348	221.762	-0.056358	0.201003	-0.280384	0.779183	0.999761
LEMD2	ENSG00000161904	114.541	0.105927	0.377988	0.280238	0.779295	0.999761
AC012640.2	NA	21.3306	0.145757	0.520234	0.280175	0.779343	0.999761
BUB3	ENSG00000154473	1462.74	-0.0502355	0.179368	-0.280069	0.779425	0.999761
DUSP18	ENSG00000167065	124.088	-0.0911117	0.325367	-0.280028	0.779456	0.999761
RYBP	ENSG00000163602	956.388	-0.0773351	0.276236	-0.27996	0.779508	0.999761
SRFBP1	ENSG00000151304	444.756	-0.0413472	0.147728	-0.279888	0.779563	0.999761
NR2F1-AS1	ENSG00000237187	45.3245	0.211119	0.754601	0.279776	0.77965	0.999761
PTBP3	ENSG00000119314	1165.53	0.0595357	0.21283	0.279734	0.779682	0.999761
NCF1	ENSG00000158517	1052.85	0.182944	0.654083	0.279696	0.779711	0.999761
AC073195.1	NA	16.626	0.192259	0.687724	0.279558	0.779817	0.999761
TJP2	ENSG00000119139	24.0775	-0.133591	0.477902	-0.279536	0.779834	0.999761
ELAC1	ENSG00000141642	127.018	-0.0799527	0.286122	-0.279436	0.77991	0.999761
LEPROT	ENSG00000213625	1215.92	0.0833074	0.298184	0.279382	0.779952	0.999761
PALD1	ENSG00000107719	43.8155	-0.105837	0.378989	-0.279262	0.780044	0.999761
EIF2B3	ENSG00000070785	354.054	0.0618463	0.221498	0.279218	0.780077	0.999761
MIOS	ENSG00000164654	184.404	-0.073493	0.263211	-0.279218	0.780078	0.999761
POLR2J3.1	NA	1384.21	-0.0739509	0.264969	-0.279093	0.780174	0.999761
PGRMC2	ENSG00000164040	942.442	0.129138	0.463161	0.27882	0.780383	0.999761
EIF3K	ENSG00000178982	7444.39	0.0714913	0.256454	0.278768	0.780423	0.999761
ZNF189	ENSG00000136870	115.346	0.0669136	0.240066	0.27873	0.780452	0.999761
KLHL28	ENSG00000179454	356.212	-0.0474553	0.170257	-0.278727	0.780454	0.999761
GAS6-AS1	NA	44.2941	0.153892	0.55223	0.278674	0.780495	0.999761
KLHDC10	ENSG00000128607	214.637	-0.0584493	0.209769	-0.278636	0.780524	0.999761
USP5	ENSG00000111667	239.993	-0.07181	0.257736	-0.278619	0.780537	0.999761
DNHD1	ENSG00000179532	43.3643	0.0896152	0.321715	0.278555	0.780587	0.999761
SSBP3	ENSG00000157216	386.608	-0.0579908	0.208233	-0.27849	0.780636	0.999761
CCDC22	ENSG00000101997	172.421	0.107445	0.385904	0.278425	0.780686	0.999761
TBC1D9B	ENSG00000197226	336.814	0.0601807	0.216178	0.278385	0.780717	0.999761
LPCAT3	ENSG00000111684	271.655	-0.0566118	0.203391	-0.27834	0.780751	0.999761
PRR14	ENSG00000156858	254.741	0.054275	0.195082	0.278217	0.780846	0.999761
PIGL	ENSG00000108474	162.89	0.0722856	0.259818	0.278216	0.780846	0.999761
LINC00665	ENSG00000232677	67.9915	0.0652431	0.234564	0.278146	0.7809	0.999761
SLFN5	ENSG00000166750	822.516	-0.0830125	0.298486	-0.278112	0.780926	0.999761
CEND1	ENSG00000184524	10.0268	0.221756	0.797597	0.27803	0.780989	0.999761
LINC00476	NA	156.352	-0.0886455	0.318877	-0.277992	0.781018	0.999761
FAM168A	ENSG00000054965	119.7	0.0820513	0.295293	0.277864	0.781117	0.999761
AGO3	ENSG00000126070	492.245	0.0634389	0.228316	0.277855	0.781124	0.999761
TMEM200B	ENSG00000253304	12.3996	0.131908	0.474846	0.277791	0.781173	0.999761
POF1B	ENSG00000124429	211.284	-0.151947	0.546989	-0.277788	0.781175	0.999761
TAX1BP3	ENSG00000213977	416.884	-0.0872375	0.314122	-0.277718	0.781229	0.999761
ZNF117	ENSG00000152926	94.3282	0.0738333	0.265935	0.277637	0.781291	0.999761
ZBTB43	ENSG00000169155	590.19	-0.086497	0.311667	-0.27753	0.781373	0.999761
IGHV3-74	ENSG00000224650	869.634	0.234277	0.844748	0.277333	0.781524	0.999761
CSDE1	ENSG00000009307	3273.45	-0.0353053	0.127319	-0.277297	0.781552	0.999761
MRPS30	ENSG00000112996	299.24	-0.104943	0.378483	-0.277272	0.781571	0.999761
PABPC1L	ENSG00000101104	84.003	-0.0621802	0.22428	-0.277244	0.781593	0.999761
ZNF101	ENSG00000181896	251.732	0.096852	0.349475	0.277136	0.781676	0.999761
ARRDC5	ENSG00000205784	24.2786	-0.107412	0.387581	-0.277136	0.781676	0.999761
P4HB	ENSG00000185624	4627.44	-0.111537	0.402583	-0.277054	0.781739	0.999761
UGDH-AS1	ENSG00000249348	39.1311	0.128042	0.462224	0.277013	0.78177	0.999761
PRKG1	ENSG00000185532	177.366	0.177159	0.639687	0.276946	0.781821	0.999761
SELENOW	ENSG00000178980	3678.39	0.09139	0.330001	0.276938	0.781827	0.999761
SIX5	ENSG00000177045	102.802	0.106499	0.384609	0.276902	0.781855	0.999761
MAGT1	ENSG00000102158	1055.22	0.0510623	0.184411	0.276894	0.781861	0.999761
MPZL1	ENSG00000197965	618.292	0.0660441	0.238568	0.276835	0.781907	0.999761
ZNF436	ENSG00000125945	49.4429	-0.127021	0.45911	-0.276668	0.782035	0.999761
LZTFL1	ENSG00000163818	176.663	-0.0712933	0.257728	-0.276623	0.78207	0.999761
GPX7	ENSG00000116157	236.381	-0.0832161	0.30093	-0.27653	0.782141	0.999761
ZBTB21	ENSG00000173276	424.856	-0.081449	0.294584	-0.276488	0.782173	0.999761
GRAMD1C	ENSG00000178075	64.6374	-0.0798286	0.288934	-0.276287	0.782328	0.999761
CLN5	ENSG00000102805	456.579	0.0998346	0.361395	0.276248	0.782358	0.999761
RERE	ENSG00000142599	428.764	0.0679984	0.246158	0.276239	0.782365	0.999761
LOH12CR2	ENSG00000205791	43.0767	-0.0904774	0.327584	-0.276196	0.782397	0.999761
ZFYVE9	ENSG00000157077	50.875	-0.127329	0.461054	-0.27617	0.782417	0.999761
RBM28	ENSG00000106344	369.712	0.036091	0.130694	0.27615	0.782433	0.999761
TMCC1	ENSG00000172765	168.72	0.0626403	0.226932	0.276031	0.782524	0.999761
AC009961.1	NA	40.833	0.115173	0.41726	0.276022	0.782531	0.999761
XXYLT1-AS2	ENSG00000230266	24.398	0.166224	0.60245	0.275914	0.782614	0.999761
PPP3R1	ENSG00000221823	275.451	0.0871041	0.315827	0.275797	0.782704	0.999761
ZNF605	ENSG00000196458	112.803	0.061354	0.222477	0.275776	0.78272	0.999761
TAB2	ENSG00000055208	538.694	0.0506658	0.183724	0.275772	0.782723	0.999761
AGAP2	ENSG00000135439	81.0958	0.0879885	0.319069	0.275766	0.782728	0.999761
ICE2	ENSG00000128915	396.295	0.0471044	0.170836	0.275729	0.782756	0.999761
RGS17	ENSG00000091844	51.9811	0.152473	0.553081	0.275679	0.782795	0.999761
ERV3-1	ENSG00000213462	175.236	0.0655074	0.237685	0.275605	0.782851	0.999761
ALKAL2	ENSG00000189292	45.2899	-0.25281	0.917358	-0.275584	0.782867	0.999761
RAB3GAP2	ENSG00000118873	443.792	-0.0620849	0.225286	-0.275582	0.782869	0.999761
RBM12	ENSG00000244462	405.492	-0.0666616	0.241957	-0.27551	0.782924	0.999761
MRPL46	ENSG00000259494	299.334	0.067785	0.246212	0.275311	0.783077	0.999761
DOC2A	ENSG00000149927	11.4044	-0.165492	0.601581	-0.275094	0.783244	0.999761
SNRPD3	ENSG00000100028	2449.56	-0.0498113	0.181129	-0.275005	0.783313	0.999761
PHF12	ENSG00000109118	314.144	0.0602379	0.219109	0.274922	0.783376	0.999761
UGP2	ENSG00000169764	1792.35	0.0875715	0.318579	0.274881	0.783407	0.999761
ARID5B	ENSG00000150347	3393.02	-0.0800102	0.29111	-0.274845	0.783435	0.999761
ECHS1	ENSG00000127884	1382.27	-0.0726502	0.264488	-0.274682	0.78356	0.999761
ARRDC3	ENSG00000113369	1476.56	0.0578529	0.210653	0.274636	0.783596	0.999761
AC005899.6	NA	18.2788	0.123406	0.449398	0.274602	0.783622	0.999761
CHTOP	ENSG00000160679	718.97	0.0346017	0.126016	0.274583	0.783637	0.999761
CPSF2	ENSG00000165934	447.115	0.0455629	0.16596	0.274542	0.783668	0.999761
CDNF	ENSG00000185267	35.0837	0.197819	0.72093	0.274394	0.783782	0.999761
AL359504.2	NA	25.6419	-0.17318	0.631188	-0.274371	0.7838	0.999761
C11orf21	ENSG00000110665	36.7015	0.103622	0.377923	0.274189	0.783939	0.999761
ARF4-AS1	ENSG00000174840	45.157	0.084693	0.309345	0.273782	0.784252	0.999761
OFD1	ENSG00000046651	586.225	-0.0724227	0.264541	-0.273767	0.784264	0.999761
TGOLN2	ENSG00000152291	1823.86	0.0351154	0.128277	0.273747	0.784279	0.999761
RPS4X	ENSG00000198034	60676.2	-0.094374	0.344869	-0.273652	0.784352	0.999761
ZNF793	ENSG00000188227	51.4714	0.107702	0.393594	0.273636	0.784365	0.999761
PHC1	ENSG00000111752	110.615	-0.0824801	0.301426	-0.273633	0.784367	0.999761
RAB18	ENSG00000099246	1104.06	0.0513026	0.187591	0.27348	0.784484	0.999761
XRRA1	ENSG00000166435	340.948	-0.0902014	0.329876	-0.27344	0.784515	0.999761
DELE1	ENSG00000081791	361.467	-0.0491273	0.179727	-0.273343	0.784589	0.999761
SRP72	ENSG00000174780	2146.89	-0.0579725	0.21209	-0.27334	0.784592	0.999761
STXBP1	ENSG00000136854	102.184	-0.102702	0.375818	-0.273277	0.784641	0.999761
MEIS1	ENSG00000143995	78.4232	-0.124264	0.454745	-0.273261	0.784653	0.999761
ZBED3-AS1	ENSG00000250802	13.0754	-0.107351	0.393045	-0.273125	0.784757	0.999761
APOL2	ENSG00000128335	699.758	-0.0788181	0.288609	-0.273097	0.784779	0.999761
SUFU	ENSG00000107882	68.9645	-0.0614307	0.225046	-0.272969	0.784877	0.999761
SUCLG2-AS1	NA	19.72	0.109226	0.400192	0.272933	0.784905	0.999761
TGFBR3L	ENSG00000260001	14.4132	-0.288152	1.05608	-0.27285	0.784968	0.999761
STEAP3	ENSG00000115107	53.7227	0.114074	0.418128	0.272821	0.784991	0.999761
AL354920.1	NA	21.2046	-0.114394	0.419503	-0.272689	0.785093	0.999761
FKBP7	ENSG00000079150	218.793	0.111841	0.410144	0.272687	0.785094	0.999761
ERCC6L	ENSG00000186871	18.5886	0.13785	0.505721	0.272582	0.785174	0.999761
SERPINH1	ENSG00000149257	745.453	-0.125024	0.458713	-0.272554	0.785196	0.999761
ENPP5	ENSG00000112796	11.8564	-0.138111	0.506775	-0.272529	0.785215	0.999761
FBXO7	ENSG00000100225	687.782	0.0366363	0.134434	0.272521	0.785221	0.999761
KIF18A	ENSG00000121621	69.2008	0.109257	0.400915	0.272519	0.785223	0.999761
C19orf18	ENSG00000177025	8.57497	-0.180471	0.662448	-0.27243	0.785292	0.999761
DOCK7	ENSG00000116641	176.657	-0.0731703	0.268664	-0.272349	0.785354	0.999761
ZBTB7B	ENSG00000160685	288.184	-0.089344	0.328059	-0.272341	0.78536	0.999761
MYO1E	ENSG00000157483	397.922	0.111397	0.409237	0.272206	0.785464	0.999761
TXNDC12	ENSG00000117862	1105.93	0.0813982	0.299064	0.272177	0.785486	0.999761
SCART1	ENSG00000214279	12.7397	0.138981	0.510697	0.27214	0.785514	0.999761
AC040977.1	NA	21.8022	0.144463	0.530958	0.27208	0.78556	0.999761
CCDC34	ENSG00000109881	198.223	-0.0786361	0.289038	-0.272061	0.785575	0.999761
MEMO1	ENSG00000162959	117.336	-0.0732858	0.269488	-0.271945	0.785664	0.999761
G3BP2	ENSG00000138757	2005.44	0.0486762	0.179005	0.271926	0.785679	0.999761
FER1L6	ENSG00000214814	29.1603	0.24907	0.916082	0.271886	0.785709	0.999761
PTGES3L	ENSG00000267060	11.1729	-0.108955	0.40093	-0.271756	0.785809	0.999761
ZNF236	ENSG00000130856	134.764	0.0787425	0.28986	0.271657	0.785886	0.999761
LINC00402	ENSG00000235532	46.4197	-0.184908	0.680734	-0.27163	0.785907	0.999761
RASSF3	ENSG00000153179	370.363	0.08879	0.327004	0.271526	0.785987	0.999761
SLC25A45	ENSG00000162241	406.586	0.0789422	0.29079	0.271475	0.786026	0.999761
TRIAP1	ENSG00000170855	423.932	0.0737871	0.271805	0.271471	0.786029	0.999761
ACSF3	ENSG00000176715	307.5	0.0661769	0.243782	0.271459	0.786038	0.999761
PUS10	ENSG00000162927	98.0216	-0.0883581	0.325903	-0.271118	0.7863	0.999761
FDCSP	ENSG00000181617	1257.22	0.295356	1.08999	0.270972	0.786413	0.999761
TOP3A	ENSG00000177302	152.856	-0.0558902	0.206281	-0.270942	0.786435	0.999761
ZNF737	ENSG00000237440	65.1977	0.133515	0.492881	0.270887	0.786478	0.999761
SRP14	ENSG00000140319	11322.7	0.0658396	0.243112	0.27082	0.786529	0.999761
POLR1C	ENSG00000171453	192.742	-0.0636879	0.235172	-0.270814	0.786534	0.999761
TXNDC15	ENSG00000113621	3031.87	-0.144666	0.534495	-0.27066	0.786653	0.999761
TEX264	ENSG00000164081	860.575	-0.0698522	0.258083	-0.270657	0.786655	0.999761
NAA30	ENSG00000139977	162.364	-0.0764919	0.282625	-0.270648	0.786662	0.999761
HERC5	ENSG00000138646	138.465	-0.154868	0.572265	-0.270623	0.786681	0.999761
INVS	ENSG00000119509	62.1541	0.0611303	0.225993	0.270496	0.786779	0.999761
TRNAU1AP	ENSG00000180098	542.208	0.0455637	0.168452	0.270486	0.786787	0.999761
NFYB	ENSG00000120837	482.4	0.0606222	0.224155	0.270448	0.786816	0.999761
SMKR1	ENSG00000240204	17.0204	0.20187	0.746842	0.270298	0.786931	0.999761
HIST1H2BH	NA	217.171	0.130928	0.484638	0.270157	0.78704	0.999761
CD93	ENSG00000125810	1182.34	0.155659	0.576432	0.270039	0.78713	0.999761
AMACR	ENSG00000242110	19.5435	-0.112281	0.415922	-0.269958	0.787193	0.999761
GPR82	ENSG00000171657	135.501	0.0700623	0.259598	0.269888	0.787247	0.999761
UNC13A	ENSG00000130477	11.7169	-0.221548	0.821404	-0.269718	0.787377	0.999761
LRWD1	ENSG00000161036	172.413	-0.176946	0.656157	-0.26967	0.787414	0.999761
SRGAP3	ENSG00000196220	103.851	-0.0783402	0.290512	-0.269663	0.78742	0.999761
AC008467.1	NA	39.0975	-0.116702	0.432803	-0.269642	0.787436	0.999761
OSBPL1A	ENSG00000141447	166.585	0.086353	0.320336	0.26957	0.787491	0.999761
EBF1	ENSG00000164330	255.138	-0.133309	0.494683	-0.269485	0.787557	0.999761
SEL1L	ENSG00000071537	3183.75	0.111224	0.412741	0.269475	0.787564	0.999761
GPKOW	ENSG00000068394	201.754	0.0715144	0.2654	0.269459	0.787576	0.999761
WNT5A	ENSG00000114251	454.894	0.193432	0.717907	0.269439	0.787592	0.999761
CLHC1	ENSG00000162994	41.4865	0.118661	0.440817	0.269183	0.787789	0.999761
SIGIRR	ENSG00000185187	776.956	0.102839	0.382228	0.26905	0.787891	0.999761
IL21R-AS1	ENSG00000259954	16.385	-0.147031	0.547261	-0.268667	0.788186	0.999761
GPAT2	ENSG00000186281	50.6634	0.169194	0.629761	0.268665	0.788188	0.999761
DPY19L4	ENSG00000156162	130.751	-0.0595981	0.221862	-0.268627	0.788217	0.999761
KDM4B	ENSG00000127663	317.627	0.081601	0.303889	0.268523	0.788297	0.999761
PDE7A	ENSG00000205268	445.853	0.0919839	0.342593	0.268493	0.78832	0.999761
PACRGL	ENSG00000163138	60.9865	-0.0614677	0.228986	-0.268434	0.788365	0.999761
CENPT	ENSG00000102901	228.31	0.0773065	0.288023	0.268404	0.788389	0.999761
HOXB-AS1	ENSG00000230148	55.1922	-0.122069	0.45486	-0.268365	0.788418	0.999761
THAP3	ENSG00000041988	209.569	-0.063431	0.236447	-0.268267	0.788494	0.999761
COA6	ENSG00000168275	876.946	0.0818882	0.305329	0.268197	0.788548	0.999761
SNX18	ENSG00000178996	194.649	-0.0682856	0.254643	-0.268163	0.788574	0.999761
ARPIN	ENSG00000242498	123.023	-0.0806066	0.300747	-0.268021	0.788683	0.999761
LARP7	ENSG00000174720	1111.16	0.0515985	0.192594	0.267914	0.788766	0.999761
ARMCX3	ENSG00000102401	1753.46	-0.0701441	0.261835	-0.267894	0.788781	0.999761
HLA-DOB	ENSG00000241106	416.678	0.1232	0.459933	0.267866	0.788803	0.999761
RAI1	ENSG00000108557	97.6866	0.0941328	0.35154	0.267773	0.788874	0.999761
FRY	ENSG00000073910	110.862	0.105498	0.394062	0.26772	0.788915	0.999761
DDX17	ENSG00000100201	4773.23	0.0507532	0.189589	0.267701	0.788929	0.999761
NUP35	ENSG00000163002	140.13	0.0572218	0.213798	0.267644	0.788973	0.999761
SARM1	ENSG00000004139	53.1841	-0.0658399	0.246014	-0.267627	0.788987	0.999761
TULP3	ENSG00000078246	154.772	0.0684687	0.255904	0.267556	0.789041	0.999761
FAM219A	ENSG00000164970	90.0269	-0.0814695	0.304639	-0.26743	0.789138	0.999761
RORB	ENSG00000198963	19.1999	-0.168869	0.631534	-0.267395	0.789165	0.999761
FUT8-AS1	NA	38.2969	0.185512	0.693803	0.267384	0.789173	0.999761
AC006213.2	NA	19.7346	0.141362	0.528826	0.267313	0.789228	0.999761
LINC00167	NA	8.45504	0.239158	0.894797	0.267277	0.789256	0.999761
TPRKB	ENSG00000144034	896.655	-0.0632433	0.236711	-0.267175	0.789334	0.999761
FIG4	ENSG00000112367	106.236	0.0464333	0.173823	0.267129	0.78937	0.999761
ALMS1	ENSG00000116127	148.654	-0.0796435	0.298286	-0.267003	0.789467	0.999761
TRIQK	ENSG00000205133	193.014	-0.09672	0.362396	-0.26689	0.789554	0.999761
AC011498.1	NA	22.6044	0.144887	0.542989	0.266832	0.789599	0.999761
GLI4	ENSG00000250571	32.0699	-0.210767	0.789931	-0.266817	0.78961	0.999761
HSD17B8	ENSG00000204228	473.217	0.182291	0.683259	0.266796	0.789626	0.999761
ALPL	ENSG00000162551	174.684	0.153289	0.574619	0.266766	0.789649	0.999761
GLS	ENSG00000115419	1019.34	0.0626016	0.234709	0.26672	0.789685	0.999761
VASH1-AS1	NA	31.053	-0.105739	0.396512	-0.266672	0.789722	0.999761
NBPF1	ENSG00000219481	76.6179	0.112027	0.420143	0.26664	0.789746	0.999761
AZIN1-AS1	NA	38.3557	-0.095505	0.358251	-0.266587	0.789787	0.999761
UCHL1	ENSG00000154277	46.4664	0.148296	0.556302	0.266574	0.789797	0.999761
CEBPZOS	ENSG00000218739	543.851	0.0533551	0.200184	0.26653	0.789831	0.999761
OTULIN	ENSG00000154124	235.161	-0.0496778	0.186399	-0.266513	0.789844	0.999761
SLC3A2	ENSG00000168003	2734.81	0.157382	0.590527	0.266511	0.789846	0.999761
THEM4	ENSG00000159445	233.124	0.101967	0.382616	0.2665	0.789854	0.999761
CEP68	ENSG00000011523	239.828	-0.0821957	0.308496	-0.26644	0.7899	0.999761
TMEM9B-AS1	NA	11.9457	0.118633	0.445272	0.266428	0.78991	0.999761
MAMDC2	ENSG00000165072	17.092	0.211114	0.792554	0.266372	0.789953	0.999761
ANKRD42	ENSG00000137494	116.154	-0.0500499	0.187923	-0.266332	0.789983	0.999761
BMP6	ENSG00000153162	56.8154	0.129531	0.486389	0.266312	0.789999	0.999761
HEY2	ENSG00000135547	19.1489	-0.178728	0.671275	-0.266252	0.790045	0.999761
POLK	ENSG00000122008	513.788	0.0472115	0.177462	0.266038	0.79021	0.999761
IL2	ENSG00000109471	20.2259	-0.23843	0.896639	-0.265915	0.790304	0.999761
HSF1	ENSG00000185122	290.008	0.127173	0.4783	0.265886	0.790327	0.999761
HERPUD1	ENSG00000051108	24394.5	0.163243	0.613985	0.265874	0.790336	0.999761
ARL1	ENSG00000120805	1903.32	-0.0774406	0.291278	-0.265865	0.790343	0.999761
ASPN	ENSG00000106819	59.1465	-0.164678	0.619509	-0.265821	0.790377	0.999761
TP53TG1	ENSG00000182165	362.421	-0.0788199	0.296561	-0.26578	0.790409	0.999761
CD1C	ENSG00000158481	98.3606	-0.107395	0.404282	-0.265644	0.790513	0.999761
VPS28	ENSG00000160948	2775.97	0.0542215	0.204157	0.265587	0.790557	0.999761
TRMT112	ENSG00000173113	4231.15	-0.0600115	0.225981	-0.26556	0.790578	0.999761
PHF2	ENSG00000197724	117.674	-0.0617378	0.232486	-0.265555	0.790582	0.999761
ATXN10	ENSG00000130638	801.358	0.0992253	0.373747	0.265488	0.790634	0.999761
GGA2	ENSG00000103365	425.513	-0.0898254	0.338378	-0.265459	0.790656	0.999761
KCTD13	ENSG00000174943	92.2259	-0.0704328	0.265366	-0.265418	0.790688	0.999761
AC044849.1	NA	20.7751	0.195612	0.737013	0.265412	0.790692	0.999761
DUSP2	ENSG00000158050	1312.28	0.108031	0.407061	0.265393	0.790707	0.999761
EIF2B2	ENSG00000119718	304.985	-0.0585578	0.220694	-0.265335	0.790751	0.999761
C18orf54	ENSG00000166845	38.7395	-0.0866381	0.327032	-0.264922	0.791069	0.999761
SLC38A7	ENSG00000103042	89.9669	-0.054849	0.20706	-0.264895	0.791091	0.999761
NGEF	ENSG00000066248	40.6349	-0.1515	0.572208	-0.264764	0.791191	0.999761
TRIM56	ENSG00000169871	781.552	-0.0669873	0.25302	-0.264751	0.791202	0.999761
GALK1	ENSG00000108479	437.747	0.199699	0.754638	0.264629	0.791295	0.999761
AC243829.1	NA	9.88205	0.203058	0.767391	0.264609	0.791311	0.999761
C14orf132	ENSG00000227051	62.2632	-0.164519	0.621756	-0.264605	0.791314	0.999761
OGG1	ENSG00000114026	187.962	0.0499285	0.188703	0.264589	0.791326	0.999761
ILF2	ENSG00000143621	2091.61	0.0534025	0.201847	0.264569	0.791342	0.999761
RPIA	ENSG00000153574	431.099	0.0822838	0.311116	0.264479	0.791411	0.999761
ISPD	NA	17.8773	-0.140694	0.532323	-0.264302	0.791547	0.999761
SAXO2	ENSG00000188659	10.8187	-0.113186	0.428262	-0.264291	0.791556	0.999761
AL031777.3	NA	346.329	-0.133369	0.504653	-0.264278	0.791566	0.999761
TIGD5	ENSG00000179886	48.2791	-0.0664327	0.251404	-0.264247	0.79159	0.999761
FUOM	ENSG00000148803	719.465	0.0713764	0.270162	0.264199	0.791627	0.999761
ZNF337	ENSG00000130684	65.5356	-0.060196	0.227868	-0.264171	0.791648	0.999761
PIM2	ENSG00000102096	3718.77	0.116234	0.440001	0.264167	0.791651	0.999761
ZNF888	ENSG00000213793	54.8944	-0.0753594	0.285277	-0.264162	0.791655	0.999761
HCG11	ENSG00000228223	142.026	-0.113734	0.430608	-0.264123	0.791685	0.999761
AC097534.2	NA	54.8076	0.0947206	0.358766	0.264017	0.791767	0.999761
AL137796.1	NA	15.866	-0.115153	0.436319	-0.26392	0.791842	0.999761
KRT17	ENSG00000128422	65.2961	-0.263827	0.999804	-0.263878	0.791874	0.999761
TMEM183A	ENSG00000163444	627.675	0.101381	0.384215	0.263864	0.791884	0.999761
FDXACB1	ENSG00000255561	68.5464	-0.0676869	0.256562	-0.263823	0.791917	0.999761
FCRL4	ENSG00000163518	43.2826	-0.124003	0.470192	-0.263729	0.791989	0.999761
NOC2L	ENSG00000188976	558.083	-0.0731771	0.277885	-0.263336	0.792292	0.999761
OAS3	ENSG00000111331	138.21	0.110968	0.421423	0.263318	0.792306	0.999761
ERGIC3	ENSG00000125991	2427.79	0.0973487	0.369701	0.263318	0.792306	0.999761
AL031663.3	NA	17.4805	-0.0949725	0.361366	-0.262815	0.792693	0.999761
BAIAP3	ENSG00000007516	12.1386	0.151315	0.575897	0.262747	0.792746	0.999761
RBM18	ENSG00000119446	346.027	0.0655434	0.249495	0.262705	0.792778	0.999761
DDHD1	ENSG00000100523	551.521	-0.0771839	0.293824	-0.262688	0.792791	0.999761
POLR2H	ENSG00000163882	1060.66	-0.0593394	0.225918	-0.262659	0.792814	0.999761
NDUFA5	ENSG00000128609	1863.43	-0.056173	0.213886	-0.26263	0.792836	0.999761
FAM215B	NA	149.939	-0.0827861	0.315258	-0.262598	0.79286	0.999761
DNAJC3-DT	ENSG00000247400	156.712	-0.0772248	0.294146	-0.262539	0.792906	0.999761
PDK2	ENSG00000005882	228.955	-0.118323	0.450772	-0.26249	0.792943	0.999761
TMEM126B	ENSG00000171204	712.727	0.0542191	0.206637	0.262388	0.793022	0.999761
RBKS	ENSG00000171174	102.155	0.0801143	0.30535	0.262369	0.793037	0.999761
CUL9	ENSG00000112659	131.043	0.0573893	0.21874	0.262363	0.793042	0.999761
ARCN1	ENSG00000095139	1145.13	-0.0410021	0.156375	-0.262203	0.793165	0.999761
CNR2	ENSG00000188822	27.7955	-0.198879	0.758914	-0.262057	0.793277	0.999761
RHOC	ENSG00000155366	1955.82	-0.114177	0.435768	-0.262014	0.79331	0.999761
AL691432.2	NA	42.6804	-0.0737129	0.281345	-0.262002	0.79332	0.999761
DHRS13	ENSG00000167536	56.8903	-0.104723	0.399719	-0.261991	0.793328	0.999761
CRYZL1	ENSG00000205758	274.248	-0.0380554	0.14528	-0.261946	0.793363	0.999761
DXO	ENSG00000204348	211.873	-0.0942578	0.36001	-0.26182	0.79346	0.999761
RUSC2	ENSG00000198853	30.5759	0.122128	0.466492	0.261801	0.793475	0.999761
PPIP5K1	ENSG00000168781	69.9892	-0.0803006	0.306822	-0.261717	0.79354	0.999761
MMP25-AS1	NA	81.4851	0.109289	0.417723	0.261631	0.793606	0.999761
BCL2L12	ENSG00000126453	282.594	0.166818	0.637612	0.261629	0.793608	0.999761
A1BG	ENSG00000121410	942.734	0.186925	0.714735	0.261531	0.793683	0.999761
SMAD6	ENSG00000137834	48.7053	-0.119937	0.458752	-0.261443	0.793751	0.999761
AC124016.2	NA	10.4712	0.109018	0.417091	0.261378	0.793801	0.999761
RHOT1	ENSG00000126858	233.512	0.0508617	0.194899	0.260965	0.79412	0.999761
TCEA3	ENSG00000204219	204.835	-0.116811	0.447695	-0.260917	0.794156	0.999761
MRPL51	ENSG00000111639	3497.51	-0.0607838	0.232992	-0.260883	0.794182	0.999761
FCRL5	ENSG00000143297	2417.43	-0.14024	0.537948	-0.260694	0.794328	0.999761
ELAC2	ENSG00000006744	198.333	0.0817319	0.313816	0.260445	0.79452	0.999761
CRIP2	ENSG00000182809	660.072	0.157101	0.603242	0.260428	0.794534	0.999761
TSPAN14	ENSG00000108219	479.761	-0.0541532	0.207983	-0.260374	0.794575	0.999761
COG3	ENSG00000136152	289.443	0.0609003	0.233937	0.260328	0.794611	0.999761
ZFP69	ENSG00000187815	14.2341	-0.129216	0.496468	-0.260271	0.794655	0.999761
LINC00324	ENSG00000178977	225.839	0.0505878	0.194431	0.260184	0.794722	0.999761
AL355816.2	NA	38.4448	-0.141866	0.545479	-0.260077	0.794805	0.999761
ELF4	ENSG00000102034	109.989	0.0756198	0.290777	0.260061	0.794817	0.999761
LINC00511	ENSG00000227036	74.6679	-0.126107	0.484948	-0.260042	0.794831	0.999761
CSNK1G1	ENSG00000169118	239.3	-0.0685591	0.263741	-0.259949	0.794903	0.999761
AC109347.2	NA	14.4069	-0.118492	0.456332	-0.259662	0.795125	0.999761
AC092436.4	NA	35.7619	0.15441	0.594796	0.259601	0.795171	0.999761
UBXN6	ENSG00000167671	365.016	0.0851587	0.328106	0.259547	0.795214	0.999761
STXBP4	ENSG00000166263	84.2317	0.0796783	0.307044	0.259502	0.795248	0.999761
ZNF7	ENSG00000147789	214.382	-0.0585274	0.225635	-0.25939	0.795334	0.999761
C7orf26	NA	120.48	-0.0692907	0.267368	-0.259158	0.795513	0.999761
KLF7	ENSG00000118263	321.966	-0.0969265	0.374189	-0.259031	0.795611	0.999761
RIOX2	ENSG00000170854	346.573	-0.077374	0.298757	-0.258986	0.795646	0.999761
HAGLROS	NA	14.3361	0.222346	0.858747	0.258919	0.795698	0.999761
PTDSS1	ENSG00000156471	326.126	0.0542295	0.209457	0.258905	0.795709	0.999761
WFDC1	ENSG00000103175	31.6128	0.129445	0.500007	0.258886	0.795724	0.999761
PLIN5	ENSG00000214456	26.8734	0.135462	0.523405	0.258809	0.795782	0.999761
NR2C2	ENSG00000177463	195.982	-0.0590794	0.228398	-0.258669	0.795891	0.999761
EBLN3P	ENSG00000281649	690.131	-0.0502998	0.194518	-0.258587	0.795954	0.999761
TAS2R4	ENSG00000127364	21.6997	-0.101266	0.391615	-0.258586	0.795955	0.999761
CD226	ENSG00000150637	177.689	0.0741894	0.286932	0.258561	0.795974	0.999761
TRO	ENSG00000067445	10.2822	0.152362	0.589488	0.258464	0.796049	0.999761
SGCD	ENSG00000170624	91.5453	-0.150368	0.581793	-0.258457	0.796054	0.999761
AVL9	ENSG00000105778	321.374	-0.0490115	0.189642	-0.258443	0.796065	0.999761
AC105942.1	NA	15.0084	-0.109873	0.425192	-0.258409	0.796091	0.999761
S1PR1	ENSG00000170989	239.582	-0.156153	0.604358	-0.258378	0.796115	0.999761
ZBTB18	ENSG00000179456	140.852	-0.0839683	0.325164	-0.258234	0.796226	0.999761
FAM122A	NA	257.656	-0.0903754	0.350057	-0.258174	0.796273	0.999761
CBFB	ENSG00000067955	356.871	0.0542339	0.210082	0.258156	0.796286	0.999761
PPFIBP1	ENSG00000110841	371.294	0.115541	0.447571	0.25815	0.796291	0.999761
COX6B2	ENSG00000160471	17.9549	-0.141224	0.547098	-0.258132	0.796305	0.999761
UPRT	ENSG00000094841	116.239	-0.0509797	0.197495	-0.258131	0.796305	0.999761
RPL39L	ENSG00000163923	358.497	-0.127289	0.493207	-0.258084	0.796342	0.999761
SEC14L2	ENSG00000100003	40.8731	0.0931863	0.361135	0.258038	0.796378	0.999761
GIPR	ENSG00000010310	75.9767	-0.103446	0.401067	-0.257928	0.796463	0.999761
ADTRP	ENSG00000111863	316.004	-0.1566	0.607348	-0.257843	0.796528	0.999761
ARFGAP1	ENSG00000101199	302.693	-0.0783203	0.303802	-0.2578	0.796561	0.999761
STK4	ENSG00000101109	3109.74	-0.0641059	0.248703	-0.257761	0.796592	0.999761
SLC15A2	ENSG00000163406	104.867	-0.143256	0.555795	-0.25775	0.7966	0.999761
ENTPD7	ENSG00000198018	64.3746	-0.0888051	0.344603	-0.257702	0.796637	0.999761
PLOD2	ENSG00000152952	356.989	-0.13361	0.518469	-0.257701	0.796637	0.999761
SLAMF7	ENSG00000026751	2048.24	0.0796173	0.309006	0.257656	0.796672	0.999761
EVPL	ENSG00000167880	30.3099	-0.12138	0.471255	-0.257568	0.79674	0.999761
SCMH1	ENSG00000010803	109.865	-0.0683672	0.26544	-0.257562	0.796745	0.999761
WDYHV1	NA	159.819	-0.0727997	0.282821	-0.257406	0.796865	0.999761
AC138028.1	NA	19.1707	-0.136412	0.530061	-0.257352	0.796907	0.999761
RPS21	ENSG00000171858	30291	0.115195	0.447663	0.257326	0.796927	0.999761
DCN	ENSG00000011465	5697.5	0.168687	0.655579	0.25731	0.79694	0.999761
LRRC8C	ENSG00000171488	312.05	-0.0818477	0.318258	-0.257174	0.797045	0.999761
CSRP2	ENSG00000175183	570.632	-0.138822	0.539892	-0.257129	0.797079	0.999761
RIOK1	ENSG00000124784	385.834	-0.0478692	0.186214	-0.257065	0.797129	0.999761
DLGAP5	ENSG00000126787	151.52	-0.134716	0.524233	-0.256978	0.797195	0.999761
MYLK	ENSG00000065534	491.072	0.136284	0.530468	0.256913	0.797246	0.999761
CHAF1A	ENSG00000167670	112.769	-0.0884069	0.344256	-0.256806	0.797329	0.999761
NGDN	ENSG00000129460	407.13	0.0497227	0.193661	0.256751	0.797371	0.999761
IRS1	ENSG00000169047	131.607	-0.0698201	0.272019	-0.256674	0.797431	0.999761
DPP8	ENSG00000074603	363.64	0.0483748	0.188511	0.256615	0.797476	0.999761
SURF1	ENSG00000148290	949.838	-0.174486	0.680017	-0.25659	0.797495	0.999761
MDS2	ENSG00000197880	10.6305	-0.166751	0.650206	-0.256459	0.797596	0.999761
SLC9A6	ENSG00000198689	78.5584	-0.0602559	0.235002	-0.256406	0.797637	0.999761
AC073896.2	NA	87.1316	-0.0785816	0.306483	-0.256398	0.797644	0.999761
RTL8B	ENSG00000212747	45.0368	0.128489	0.501373	0.256273	0.79774	0.999761
CD209	ENSG00000090659	106.661	0.143022	0.558157	0.256239	0.797766	0.999761
GLI1	ENSG00000111087	17.5627	0.182128	0.711531	0.255967	0.797976	0.999761
FCRL2	ENSG00000132704	442.165	0.107494	0.420116	0.255868	0.798053	0.999761
TRIM38	ENSG00000112343	1017.08	0.0619284	0.242096	0.255801	0.798105	0.999761
CLGN	ENSG00000153132	12.3103	-0.136073	0.532247	-0.255658	0.798215	0.999761
RRBP1	ENSG00000125844	5865.88	0.132261	0.51746	0.255596	0.798263	0.999761
ZNF195	ENSG00000005801	253.136	-0.0436656	0.170843	-0.255589	0.798268	0.999761
INPP5D	ENSG00000168918	445.164	-0.0740548	0.289789	-0.255548	0.7983	0.999761
NIP7	ENSG00000132603	397.593	-0.0419739	0.164284	-0.255495	0.798341	0.999761
EEF1AKMT4	ENSG00000284753	156.333	0.0772331	0.302399	0.255402	0.798413	0.999761
PRKRA	ENSG00000180228	584.314	0.0878537	0.34403	0.255367	0.79844	0.999761
SEMA4C	ENSG00000168758	86.8142	-0.0771091	0.301958	-0.255364	0.798442	0.999761
Z82206.1	NA	27.723	0.123706	0.484474	0.255341	0.79846	0.999761
AC093772.1	NA	19.3587	0.525838	2.05956	0.255316	0.798479	0.999761
UTS2	ENSG00000049247	82.8809	0.181592	0.711393	0.255262	0.798521	0.999761
GPR19	ENSG00000183150	29.8884	0.101974	0.399599	0.255191	0.798576	0.999761
MUC5AC	ENSG00000215182	205.639	0.410877	1.61008	0.255189	0.798577	0.999761
HSPA1L	ENSG00000204390	27.0377	0.144425	0.56599	0.255173	0.79859	0.999761
FAM207A	NA	434.623	0.212423	0.83254	0.25515	0.798607	0.999761
AL132656.2	NA	17.0122	0.108662	0.425899	0.255136	0.798618	0.999761
SEMA7A	ENSG00000138623	75.8324	0.101715	0.3987	0.255116	0.798634	0.999761
CDC34	ENSG00000099804	140.639	0.125836	0.493261	0.255112	0.798637	0.999761
AC055822.1	NA	11.6484	-0.135149	0.529907	-0.255042	0.79869	0.999761
RAD21	ENSG00000164754	1527.54	-0.0471201	0.184784	-0.255001	0.798722	0.999761
SHISAL1	ENSG00000138944	25.0154	-0.155619	0.61029	-0.254991	0.79873	0.999761
WDR26	ENSG00000162923	662.091	0.0620933	0.243532	0.25497	0.798746	0.999761
RUSC1	ENSG00000160753	226.294	-0.060234	0.236359	-0.254842	0.798845	0.999761
NHLRC2	ENSG00000196865	240.963	-0.0598063	0.234687	-0.254834	0.798852	0.999761
SLC20A1	ENSG00000144136	745.561	-0.0605586	0.237642	-0.254832	0.798853	0.999761
ZNF532	ENSG00000074657	143.825	-0.0947643	0.371957	-0.254772	0.798899	0.999761
TEAD2	ENSG00000074219	93.3991	-0.150295	0.589983	-0.254744	0.798921	0.999761
RARS	NA	557.303	0.038666	0.15181	0.254699	0.798956	0.999761
2001-09-01	NA	605.01	0.166929	0.655453	0.254677	0.798972	0.999761
ZSWIM3	ENSG00000132801	30.3972	-0.111447	0.437704	-0.254618	0.799018	0.999761
ZNF836	ENSG00000196267	91.5638	0.0599497	0.235463	0.254603	0.79903	0.999761
TMEM39A	ENSG00000176142	492.505	0.0688939	0.270614	0.254583	0.799045	0.999761
IGKV2D-28	ENSG00000242534	184.658	-0.200159	0.786443	-0.254511	0.799101	0.999761
SPTLC1	ENSG00000090054	581.246	-0.0353568	0.13897	-0.254421	0.79917	0.999761
RNF169	ENSG00000166439	168.144	0.0542647	0.213333	0.254366	0.799213	0.999761
FRS3	ENSG00000137218	20.3841	-0.0974806	0.38327	-0.254339	0.799234	0.999761
AL022238.2	NA	45.8533	-0.0989046	0.388954	-0.254283	0.799277	0.999761
GLIS3	ENSG00000107249	188.806	0.132884	0.522624	0.254263	0.799292	0.999761
SLCO1B3	ENSG00000111700	11.6349	-0.218342	0.858778	-0.254248	0.799304	0.999761
E2F5	ENSG00000133740	271.523	-0.111326	0.438011	-0.254162	0.79937	0.999761
NCAPH2	ENSG00000025770	230.997	-0.07414	0.291933	-0.253962	0.799525	0.999761
CENPP	ENSG00000188312	80.7653	0.081599	0.321322	0.253948	0.799536	0.999761
HSPA5	ENSG00000044574	16241.4	0.0994653	0.391773	0.253885	0.799584	0.999761
CENPQ	ENSG00000031691	110.113	-0.0617539	0.243274	-0.253845	0.799616	0.999761
CCT8	ENSG00000156261	2519.88	0.0543668	0.214296	0.253699	0.799728	0.999761
AC007038.1	NA	9.60357	-0.110279	0.43491	-0.253567	0.79983	0.999761
RRAGC	ENSG00000116954	418.006	0.0582858	0.229922	0.253502	0.79988	0.999761
ACP2	ENSG00000134575	315.153	-0.0548812	0.216558	-0.253425	0.79994	0.999761
CDC40	ENSG00000168438	714.279	-0.041066	0.162139	-0.253276	0.800055	0.999761
ZNF586	ENSG00000083828	93.9185	0.0559298	0.220888	0.253204	0.800111	0.999761
NOMO3	ENSG00000103226	78.6535	-0.090276	0.356691	-0.253093	0.800197	0.999761
CABP4	ENSG00000175544	13.0916	0.101655	0.401685	0.253071	0.800213	0.999761
ZW10	ENSG00000086827	103.768	-0.0460399	0.181931	-0.253063	0.800219	0.999761
WASHC5	ENSG00000164961	208.296	0.0455582	0.180028	0.253061	0.800221	0.999761
SLC33A1	ENSG00000169359	375.843	-0.0754201	0.298139	-0.252969	0.800292	0.999761
DCAF1	ENSG00000145041	229.856	0.054468	0.215317	0.252967	0.800294	0.999761
LRRN3	ENSG00000173114	28.5354	-0.16719	0.661499	-0.252744	0.800466	0.999761
TECR	ENSG00000099797	2642.26	-0.0807697	0.319752	-0.252601	0.800576	0.999761
GTF3A	ENSG00000122034	1933.43	-0.147858	0.58535	-0.252598	0.800579	0.999761
ARHGEF11	ENSG00000132694	51.8674	0.0767502	0.303899	0.252552	0.800614	0.999761
MYO18A	ENSG00000196535	104.814	-0.0682666	0.270326	-0.252534	0.800628	0.999761
ASXL2	ENSG00000143970	439.944	-0.0521992	0.206707	-0.252528	0.800633	0.999761
TAL1	ENSG00000162367	16.1715	0.176321	0.698391	0.252468	0.80068	0.999761
FAM89A	ENSG00000182118	53.8781	-0.127166	0.503799	-0.252413	0.800722	0.999761
GPS1	ENSG00000169727	420.598	0.0898599	0.356038	0.252389	0.800741	0.999761
OIP5	ENSG00000104147	30.7191	-0.12953	0.513586	-0.252208	0.800881	0.999761
ORC1	ENSG00000085840	26.7075	-0.114955	0.455908	-0.252146	0.800928	0.999761
MRPS26	ENSG00000125901	666.065	0.19028	0.754681	0.252133	0.800938	0.999761
ADAT2	ENSG00000189007	135.797	-0.0547315	0.217154	-0.25204	0.80101	0.999761
AL121658.1	NA	28.5888	0.0914112	0.36272	0.252016	0.801029	0.999761
PHKA2	ENSG00000044446	89.3664	-0.0637579	0.253014	-0.251994	0.801046	0.999761
ATP6V1D	ENSG00000100554	862.968	-0.0565197	0.224329	-0.25195	0.80108	0.999761
IGKV1D-12	ENSG00000278857	76.7959	-0.284271	1.12864	-0.251871	0.801141	0.999761
SUMO1	ENSG00000116030	2557.82	0.0631796	0.250845	0.251867	0.801144	0.999761
CHST15	ENSG00000182022	415.108	-0.096094	0.381556	-0.251848	0.801159	0.999761
PCDHB2	ENSG00000112852	14.2355	0.193138	0.7671	0.251776	0.801214	0.999761
FBXL12	ENSG00000127452	168.732	0.0643074	0.25542	0.251771	0.801218	0.999761
REC8	ENSG00000100918	132.805	-0.0784111	0.311616	-0.251627	0.801329	0.999761
AL355916.1	NA	11.4888	0.102871	0.408894	0.251583	0.801363	0.999761
MALSU1	ENSG00000156928	516.985	0.160764	0.639257	0.251486	0.801438	0.999761
TOMM5	ENSG00000175768	987.696	0.115464	0.45915	0.251473	0.801448	0.999761
SUGCT	ENSG00000175600	44.7375	0.156939	0.624204	0.251423	0.801487	0.999761
MYSM1	ENSG00000162601	396.62	0.0464029	0.184575	0.251404	0.801502	0.999761
SYS1	ENSG00000204070	525.338	-0.0447089	0.177977	-0.251206	0.801655	0.999761
SCN3A	ENSG00000153253	38.303	-0.0892277	0.355406	-0.251058	0.801769	0.999761
PDS5A	ENSG00000121892	571.434	-0.0597404	0.237975	-0.251037	0.801786	0.999761
SLC12A9	ENSG00000146828	213.893	0.088605	0.35296	0.251034	0.801788	0.999761
GREB1	ENSG00000196208	18.3448	-0.173934	0.692969	-0.250998	0.801816	0.999761
AKR1C1	ENSG00000187134	134.533	-0.197493	0.787485	-0.250789	0.801977	0.999761
EEA1	ENSG00000102189	559.009	0.0673037	0.268445	0.250717	0.802033	0.999761
MAFF	ENSG00000185022	662.807	-0.120069	0.479135	-0.250596	0.802126	0.999761
DAPP1	ENSG00000070190	953.76	0.0843073	0.336479	0.250557	0.802156	0.999761
ATF7	ENSG00000170653	383.128	-0.052292	0.208724	-0.250532	0.802176	0.999761
LINC01934	NA	172.545	0.0787087	0.314277	0.250444	0.802244	0.999761
RAB23	ENSG00000112210	62.5817	-0.104962	0.419307	-0.250323	0.802338	0.999761
ARSJ	ENSG00000180801	47.2511	0.0874287	0.349476	0.250171	0.802455	0.999761
NDUFS7	ENSG00000115286	1656.38	0.150894	0.603469	0.250044	0.802553	0.999761
RGMA	ENSG00000182175	16.3122	0.143002	0.572143	0.249942	0.802632	0.999761
DHODH	ENSG00000102967	81.7694	0.0574849	0.230052	0.249878	0.802682	0.999761
SPAST	ENSG00000021574	202.554	-0.0625587	0.250409	-0.249826	0.802722	0.999761
NCKIPSD	ENSG00000213672	64.6848	0.051217	0.205017	0.249818	0.802728	0.999761
RC3H1	ENSG00000135870	442.738	0.0591989	0.237016	0.249768	0.802767	0.999761
CCDC88A	ENSG00000115355	1227.37	0.0912477	0.365477	0.249667	0.802845	0.999761
CPNE8	ENSG00000139117	249.378	-0.103163	0.413461	-0.249511	0.802966	0.999761
LMF2	ENSG00000100258	586.523	0.0943438	0.378453	0.249288	0.803138	0.999761
POP5	ENSG00000167272	830.734	-0.053136	0.213159	-0.249278	0.803146	0.999761
AL080276.2	NA	45.4609	-0.0854284	0.342789	-0.249216	0.803194	0.999761
C1RL	ENSG00000139178	218.75	-0.0814753	0.326946	-0.249201	0.803205	0.999761
ARFIP1	ENSG00000164144	380.955	-0.0431157	0.173057	-0.249141	0.803251	0.999761
CHD6	ENSG00000124177	500.566	-0.0548347	0.220146	-0.249083	0.803296	0.999761
SWAP70	ENSG00000133789	730.601	-0.0895279	0.359783	-0.248838	0.803486	0.999761
TBPL1	ENSG00000028839	427.13	0.0661114	0.265688	0.248831	0.803491	0.999761
RAB2A	ENSG00000104388	2354.69	0.0824439	0.331354	0.248809	0.803509	0.999761
TEP1	ENSG00000129566	195.996	0.0642899	0.258457	0.248745	0.803558	0.999761
NMRAL1	ENSG00000153406	370.532	-0.0747087	0.300439	-0.248665	0.80362	0.999761
PIGW	ENSG00000277161	58.4227	-0.0632553	0.254517	-0.248531	0.803724	0.999761
PPID	ENSG00000171497	459.094	0.0604051	0.243243	0.248332	0.803877	0.999761
CUTA	ENSG00000112514	4555.52	-0.0706725	0.284641	-0.248286	0.803913	0.999761
C3	ENSG00000125730	584.316	-0.126949	0.511417	-0.248231	0.803956	0.999761
AC083843.3	NA	56.3622	0.101657	0.409589	0.248194	0.803984	0.999761
TMEM39B	ENSG00000121775	167.236	0.0486222	0.195935	0.248155	0.804015	0.999761
PFKL	ENSG00000141959	717.306	0.103863	0.418792	0.248007	0.804129	0.999761
ABI3	ENSG00000108798	389.579	0.110349	0.445157	0.247889	0.804221	0.999761
PFDN4	ENSG00000101132	818.214	0.0740134	0.298845	0.247665	0.804394	0.999761
GLCE	ENSG00000138604	156.406	-0.0634173	0.256138	-0.24759	0.804452	0.999761
CBX8	ENSG00000141570	68.9031	0.106744	0.4315	0.24738	0.804614	0.999761
ARGLU1	ENSG00000134884	2501.81	0.0980426	0.396655	0.247174	0.804774	0.999761
BRAT1	ENSG00000106009	142.115	0.140444	0.568582	0.247008	0.804902	0.999761
RALY	ENSG00000125970	945.146	0.110634	0.447902	0.247005	0.804904	0.999761
NDUFB11	ENSG00000147123	6164.66	0.123839	0.501363	0.247004	0.804905	0.999761
TIA1	ENSG00000116001	617.472	-0.0552353	0.223627	-0.246998	0.80491	0.999761
AC034236.2	NA	27.4764	0.188115	0.761803	0.246935	0.804959	0.999761
ACOXL	ENSG00000153093	68.3252	-0.132035	0.534737	-0.246916	0.804973	0.999761
PRDM2	ENSG00000116731	1101.99	-0.0606172	0.24559	-0.246822	0.805046	0.999761
UBOX5	ENSG00000185019	54.9719	-0.0592388	0.24034	-0.246479	0.805312	0.999761
FUBP3	ENSG00000107164	247.907	-0.0501569	0.203506	-0.246464	0.805323	0.999761
FHL1	ENSG00000022267	261.852	0.137772	0.559567	0.246211	0.805519	0.999761
PDGFRL	ENSG00000104213	18.9727	0.147294	0.598448	0.246127	0.805584	0.999761
C1QTNF6	ENSG00000133466	128.187	-0.105922	0.430423	-0.246087	0.805615	0.999761
LINC00528	ENSG00000269220	113.748	0.108711	0.44179	0.24607	0.805628	0.999761
TSPAN32	ENSG00000064201	56.6888	0.0628172	0.255448	0.24591	0.805752	0.999761
C1orf21	ENSG00000116667	392.061	0.100491	0.408727	0.245864	0.805788	0.999761
NEURL4	ENSG00000215041	56.4651	-0.0772725	0.31429	-0.245864	0.805788	0.999761
HTT	ENSG00000197386	235.822	-0.0587295	0.238897	-0.245836	0.805809	0.999761
ACSL5	ENSG00000197142	579.257	-0.103425	0.420787	-0.24579	0.805845	0.999761
MRPL4	ENSG00000105364	659.46	0.10675	0.43447	0.245702	0.805913	0.999761
RHBDL1	ENSG00000103269	13.9761	0.259858	1.05761	0.245702	0.805913	0.999761
HAUS1	ENSG00000152240	400.471	-0.0633555	0.257901	-0.245658	0.805947	0.999761
CXCL13	ENSG00000156234	1606.89	0.214259	0.872185	0.245658	0.805947	0.999761
TRANK1	ENSG00000168016	373.258	-0.0688473	0.280332	-0.245592	0.805998	0.999761
AF001548.2	NA	12.9168	0.0956459	0.389521	0.245548	0.806033	0.999761
AC004494.1	NA	10.5644	0.153779	0.626286	0.245541	0.806038	0.999761
UFC1	ENSG00000143222	3290.33	-0.0595606	0.242603	-0.245506	0.806064	0.999761
OGFOD1	ENSG00000087263	237.714	0.0358853	0.146295	0.245294	0.806229	0.999761
HECA	ENSG00000112406	547.43	-0.0691417	0.281887	-0.245282	0.806238	0.999761
MBTD1	ENSG00000011258	137.806	0.0628407	0.256262	0.24522	0.806286	0.999761
NPIPA5	ENSG00000183793	15.0242	0.16923	0.690279	0.245162	0.806331	0.999761
CACTIN	ENSG00000105298	62.9849	0.0949812	0.387639	0.245025	0.806437	0.999761
SEPHS2	ENSG00000179918	674.791	0.0841261	0.343467	0.244932	0.806509	0.999761
ALKBH3	ENSG00000166199	192.796	-0.0637685	0.260408	-0.24488	0.80655	0.999761
SLC25A26	ENSG00000144741	351.701	-0.0471213	0.192437	-0.244866	0.80656	0.999761
KLHDC1	ENSG00000197776	45.9435	0.0910677	0.372034	0.244784	0.806624	0.999761
PDIA6	ENSG00000143870	7476.69	-0.101641	0.415343	-0.244716	0.806676	0.999761
PROSER3	ENSG00000167595	92.2917	0.074571	0.304763	0.244685	0.806701	0.999761
ABCB4	ENSG00000005471	27.2828	0.146763	0.599841	0.24467	0.806712	0.999761
CCDC60	ENSG00000183273	12.2438	-0.176983	0.723418	-0.244648	0.806729	0.999761
GLOD4	ENSG00000167699	594.06	0.0389993	0.15945	0.244586	0.806777	0.999761
PPIC	ENSG00000168938	583.347	0.129232	0.528374	0.244585	0.806778	0.999761
SLC7A8	ENSG00000092068	106.185	-0.123309	0.504223	-0.244553	0.806803	0.999761
KBTBD4	ENSG00000123444	126.043	-0.0503541	0.205933	-0.244517	0.806831	0.999761
HECTD2	ENSG00000165338	55.3225	0.0921124	0.376725	0.244509	0.806837	0.999761
CPSF7	ENSG00000149532	375.327	-0.0452115	0.184943	-0.244463	0.806873	0.999761
NLRP1	ENSG00000091592	291.389	0.0527855	0.215986	0.244394	0.806926	0.999761
SAP18	ENSG00000150459	4593.65	0.0560889	0.229534	0.24436	0.806952	0.999761
MRPL40	ENSG00000185608	1515.25	-0.0812836	0.33269	-0.244322	0.806981	0.999761
NDUFB4	ENSG00000065518	5346.95	-0.0651123	0.266541	-0.244287	0.807009	0.999761
DNAJC18	ENSG00000170464	113.331	-0.0735056	0.3009	-0.244285	0.80701	0.999761
TAF1C	ENSG00000103168	111.539	-0.0700717	0.286864	-0.244268	0.807023	0.999761
IDNK	ENSG00000148057	158.924	-0.0693108	0.283833	-0.244196	0.807079	0.999761
SLC2A4RG	ENSG00000125520	172.807	0.075229	0.308098	0.244173	0.807097	0.999761
RDX	ENSG00000137710	762.016	-0.0872323	0.357332	-0.244121	0.807137	0.999761
PRPS1	ENSG00000147224	437.758	-0.0534573	0.219021	-0.244074	0.807174	0.999761
CACNA2D1	ENSG00000153956	51.8213	-0.162142	0.664706	-0.243931	0.807285	0.999761
FAM177B	ENSG00000197520	53.2582	0.144606	0.59329	0.243735	0.807436	0.999761
CSRNP2	ENSG00000110925	108.632	0.0703748	0.288821	0.243662	0.807492	0.999761
GRAP2	ENSG00000100351	187.407	0.0819111	0.336216	0.243626	0.80752	0.999761
AC008443.5	NA	28.4971	0.086722	0.356296	0.243399	0.807696	0.999761
TMEM198	ENSG00000188760	21.4692	-0.130621	0.536889	-0.243292	0.807779	0.999761
DMKN	ENSG00000161249	247.201	0.157456	0.647203	0.243287	0.807783	0.999761
FZD1	ENSG00000157240	69.5499	-0.0917894	0.37745	-0.243183	0.807863	0.999761
CDC20	ENSG00000117399	165.297	-0.112308	0.461855	-0.243168	0.807875	0.999761
TSLP	ENSG00000145777	53.9145	0.167039	0.686987	0.243148	0.807891	0.999761
SEMA6A-AS1	ENSG00000248445	14.207	0.107739	0.443233	0.243076	0.807947	0.999761
TOMM22	ENSG00000100216	1539.52	0.0485385	0.199716	0.243037	0.807976	0.999761
PGM3	ENSG00000013375	778.356	-0.0827167	0.340446	-0.242965	0.808032	0.999761
AC007993.3	NA	13.7294	0.158332	0.651688	0.242957	0.808039	0.999761
NEMP2	ENSG00000189362	95.1688	0.0668232	0.275226	0.242794	0.808165	0.999761
MAGI2	ENSG00000187391	22.8867	-0.162728	0.670398	-0.242733	0.808212	0.999761
RPLP1	ENSG00000137818	150745	-0.0603634	0.248753	-0.242664	0.808266	0.999761
HSH2D	ENSG00000196684	899.439	-0.0719007	0.296308	-0.242655	0.808273	0.999761
IRF3	ENSG00000126456	1215.89	0.0650253	0.268003	0.242628	0.808293	0.999761
ZFP1	ENSG00000184517	52.5383	0.0804735	0.33192	0.242448	0.808433	0.999761
TIRAP	ENSG00000150455	63.1503	0.0631949	0.260756	0.242352	0.808507	0.999761
TUFM	ENSG00000178952	2578.96	0.078761	0.325231	0.242169	0.808649	0.999761
Z99289.3	NA	16.4006	-0.221295	0.913961	-0.242127	0.808682	0.999761
TIGD2	ENSG00000180346	24.0415	0.0977266	0.403807	0.242013	0.80877	0.999761
BTN3A1	ENSG00000026950	477.896	-0.0495989	0.205037	-0.241903	0.808856	0.999761
MRPL48	ENSG00000175581	398.162	-0.05553	0.2296	-0.241855	0.808892	0.999761
NFE2L1	ENSG00000082641	587.944	-0.0618193	0.255743	-0.241724	0.808994	0.999761
AAMP	ENSG00000127837	748.944	0.0546354	0.226093	0.24165	0.809052	0.999761
SLFN12L	ENSG00000205045	141.945	0.0766301	0.317122	0.241643	0.809057	0.999761
SNRPA1	ENSG00000131876	977.388	0.0446102	0.184653	0.241589	0.809098	0.999761
CNPY2	ENSG00000257727	2657.25	-0.0808751	0.334853	-0.241525	0.809149	0.999761
SRSF6	ENSG00000124193	1020.73	-0.0628866	0.260449	-0.241455	0.809203	0.999761
ANKAR	ENSG00000151687	98.9433	0.0732365	0.303388	0.241396	0.809248	0.999761
AC010969.2	NA	38.8985	0.0820063	0.34004	0.241166	0.809426	0.999761
KATNBL1	ENSG00000134152	729.559	0.0528078	0.219045	0.241082	0.809492	0.999761
SDF4	ENSG00000078808	592.123	-0.102423	0.42486	-0.241075	0.809497	0.999761
AC106791.1	NA	30.2985	-0.0691308	0.286846	-0.241003	0.809553	0.999761
MLST8	ENSG00000167965	229.127	0.0784731	0.32596	0.240744	0.809753	0.999761
SET	ENSG00000119335	3259.75	-0.0677902	0.281769	-0.240588	0.809874	0.999761
CCND1	ENSG00000110092	411.463	0.111397	0.463116	0.240538	0.809913	0.999761
TTC39B	ENSG00000155158	224.624	-0.0765787	0.318533	-0.24041	0.810012	0.999761
SMIM1	ENSG00000235169	126.201	0.186772	0.777039	0.240364	0.810048	0.999761
DOCK1	ENSG00000150760	159.323	-0.0920922	0.383417	-0.240188	0.810184	0.999761
TRPV4	ENSG00000111199	15.3325	-0.11114	0.462937	-0.240075	0.810272	0.999761
EXD2	ENSG00000081177	93.564	0.0616546	0.256956	0.239942	0.810375	0.999761
ZNF219	ENSG00000165804	58.5827	-0.105978	0.441819	-0.239867	0.810433	0.999761
SPEN	ENSG00000065526	915.778	-0.0480974	0.200571	-0.239802	0.810484	0.999761
RSF1	ENSG00000048649	1202.71	0.0403759	0.168536	0.239568	0.810665	0.999761
MED23	ENSG00000112282	310.975	-0.0463426	0.193525	-0.239466	0.810744	0.999761
NECAP1	ENSG00000089818	663.984	-0.0529652	0.221182	-0.239464	0.810746	0.999761
ACAP1	ENSG00000072818	1423.1	-0.0972362	0.406103	-0.239437	0.810767	0.999761
AC073332.1	NA	45.3957	0.16179	0.67612	0.239292	0.810879	0.999761
NTPCR	ENSG00000135778	351.825	0.0632675	0.264396	0.239291	0.81088	0.999761
ARMCX1	ENSG00000126947	98.0465	-0.113719	0.475757	-0.239027	0.811085	0.999761
SHLD3	ENSG00000253251	53.9715	-0.0753998	0.315451	-0.239022	0.811088	0.999761
RPL38	ENSG00000172809	14953.2	0.0617218	0.258314	0.238941	0.811152	0.999761
SIN3A	ENSG00000169375	430.745	-0.0478323	0.200305	-0.238797	0.811263	0.999761
KRT15	ENSG00000171346	33.778	-0.151041	0.632552	-0.238781	0.811275	0.999761
LINC00910	ENSG00000188825	19.8175	-0.0949342	0.397944	-0.238562	0.811446	0.999761
ARMC1	ENSG00000104442	438.669	0.0373295	0.156513	0.238507	0.811488	0.999761
MAP3K8	ENSG00000107968	1094.03	0.0827804	0.347234	0.238399	0.811571	0.999761
AL080317.3	NA	25.2367	-0.0989878	0.415295	-0.238356	0.811605	0.999761
BZW2	ENSG00000136261	592.538	0.0502879	0.211035	0.238291	0.811655	0.999761
RPN1	ENSG00000163902	2022.63	-0.0569769	0.239351	-0.238047	0.811844	0.999761
GLRX3	ENSG00000108010	871.02	0.0599249	0.251783	0.238003	0.811879	0.999761
FAM50A	ENSG00000071859	320.99	-0.0820362	0.344777	-0.23794	0.811928	0.999761
AC090948.3	NA	9.81088	-0.10695	0.449649	-0.237853	0.811995	0.999761
IGHV3-22	ENSG00000253957	10.7285	0.170423	0.716527	0.237846	0.812001	0.999761
STARD7	ENSG00000084090	732.729	0.0523169	0.220047	0.237753	0.812072	0.999761
ING3	ENSG00000071243	458.317	0.053395	0.224727	0.2376	0.812192	0.999761
SKIV2L	NA	206.941	-0.0414397	0.174428	-0.237575	0.812211	0.999761
AC004803.1	NA	13.9236	-0.119783	0.504313	-0.237518	0.812255	0.999761
USP19	ENSG00000172046	120.461	0.0774481	0.326087	0.237507	0.812263	0.999761
SCAND1	ENSG00000171222	1401.56	-0.26692	1.12413	-0.237446	0.812311	0.999761
RNF138	ENSG00000134758	289.075	0.0539337	0.227177	0.237408	0.81234	0.999761
ADAL	NA	135.029	-0.0510548	0.215109	-0.237344	0.81239	0.999761
ATG4C	ENSG00000125703	248.959	-0.0632064	0.266346	-0.23731	0.812417	0.999761
TBC1D4	ENSG00000136111	350.809	0.0719073	0.303058	0.237272	0.812445	0.999761
BCL2L13	ENSG00000099968	302.957	0.0406236	0.171215	0.237267	0.81245	0.999761
CFAP97	ENSG00000164323	545.983	0.073329	0.30927	0.237103	0.812577	0.999761
HPF1	ENSG00000056050	495.401	0.0608041	0.256471	0.23708	0.812595	0.999761
KPTN	ENSG00000118162	53.2542	-0.0901211	0.38019	-0.237042	0.812624	0.999761
CXorf40B	NA	174.2	0.102618	0.432963	0.237014	0.812646	0.999761
ATP8B2	ENSG00000143515	200.512	-0.0739987	0.312225	-0.237004	0.812653	0.999761
VWCE	ENSG00000167992	16.3691	0.0984091	0.415682	0.236741	0.812857	0.999761
ZNF251	ENSG00000198169	64.4448	-0.0647705	0.273742	-0.236612	0.812958	0.999761
LZTS2	ENSG00000107816	105.082	0.0520497	0.220101	0.236481	0.813059	0.999761
MPZL3	ENSG00000160588	107.624	-0.0738523	0.312307	-0.236474	0.813065	0.999761
FIGNL1	ENSG00000132436	116.967	0.0590945	0.249911	0.236462	0.813074	0.999761
SLC23A3	ENSG00000213901	21.945	-0.10446	0.441879	-0.236401	0.813122	0.999761
AP001157.1	NA	132.401	0.089462	0.378614	0.236288	0.813209	0.999761
AL022322.2	NA	23.4499	-0.0937983	0.396995	-0.236271	0.813223	0.999761
PDCD7	ENSG00000090470	191.42	-0.05509	0.233175	-0.23626	0.813231	0.999761
NTRK1	ENSG00000198400	11.3537	0.141576	0.599359	0.236213	0.813268	0.999761
SPINT2	ENSG00000167642	1787.36	-0.101784	0.430918	-0.236202	0.813276	0.999761
CYB5A	ENSG00000166347	1211.66	-0.0737996	0.312446	-0.2362	0.813278	0.999761
CDS2	ENSG00000101290	452.814	0.0389019	0.164748	0.23613	0.813332	0.999761
TSC22D3	ENSG00000157514	8787.59	-0.126316	0.535125	-0.236049	0.813395	0.999761
MRPS11	ENSG00000181991	685.241	-0.0522991	0.221646	-0.235958	0.813466	0.999761
MME	ENSG00000196549	282.314	0.143237	0.607057	0.235953	0.813469	0.999761
TMEM104	NA	76.5977	-0.0753868	0.319506	-0.235948	0.813473	0.999761
CD52	ENSG00000169442	4492.81	-0.0942213	0.39953	-0.23583	0.813564	0.999761
SRRM2	ENSG00000167978	3041.74	-0.0973705	0.413076	-0.23572	0.81365	0.999761
HIPK3	ENSG00000110422	646.29	0.0721257	0.306068	0.235653	0.813702	0.999761
CHIC1	ENSG00000204116	115.631	0.0673181	0.285713	0.235614	0.813732	0.999761
LHPP	ENSG00000107902	212.826	0.118473	0.503177	0.23545	0.813859	0.999761
CEP83	ENSG00000173588	240.841	-0.0546464	0.232116	-0.235427	0.813877	0.999761
TP53BP2	ENSG00000143514	235.875	0.0918	0.389938	0.235422	0.813881	0.999761
TP73	ENSG00000078900	29.3587	-0.106761	0.453526	-0.235402	0.813897	0.999761
COX18	ENSG00000163626	263.943	0.0750711	0.318933	0.235382	0.813912	0.999761
ACVR1B	ENSG00000135503	124.168	-0.0652114	0.277123	-0.235316	0.813964	0.999761
CAVIN3	ENSG00000170955	373.527	0.17147	0.729631	0.235009	0.814202	0.999761
RGS6	ENSG00000182732	18.9733	0.106971	0.455408	0.23489	0.814294	0.999761
USP12	ENSG00000152484	265.801	0.078372	0.33373	0.234836	0.814336	0.999761
FBXO3	ENSG00000110429	335.719	0.0410504	0.174808	0.234831	0.81434	0.999761
ZNF496	ENSG00000162714	77.9623	-0.0589534	0.251145	-0.234739	0.814411	0.999761
AC074386.1	NA	8.34782	-0.164202	0.699576	-0.234717	0.814429	0.999761
DVL3	ENSG00000161202	241.798	-0.0539698	0.230057	-0.234593	0.814525	0.999761
PDIA3	ENSG00000167004	4655.61	0.0709294	0.302483	0.234491	0.814604	0.999761
EBNA1BP2	ENSG00000117395	752.182	-0.0560709	0.239164	-0.234445	0.814639	0.999761
RAD51D	ENSG00000185379	127.566	-0.0453946	0.193655	-0.234409	0.814667	0.999761
SSH3	ENSG00000172830	73.8277	-0.0721569	0.307849	-0.234391	0.814682	0.999761
EGLN1	ENSG00000135766	256.365	-0.0585685	0.250023	-0.234252	0.814789	0.999761
PARP12	ENSG00000059378	182.731	-0.0841886	0.359545	-0.234153	0.814866	0.999761
JADE1	ENSG00000077684	335.138	-0.0791353	0.337987	-0.234138	0.814878	0.999761
MAP2K2	ENSG00000126934	472.359	-0.147872	0.63215	-0.23392	0.815047	0.999761
AC137834.2	NA	14.8092	-0.15864	0.678235	-0.233901	0.815061	0.999761
AC231981.1	NA	27.0558	-0.267675	1.14555	-0.233666	0.815244	0.999761
LINC01006	NA	59.4537	0.0927498	0.397057	0.233593	0.815301	0.999761
FAM213B	NA	158.222	0.0865936	0.370709	0.233589	0.815304	0.999761
CD1D	ENSG00000158473	140.646	-0.139718	0.598177	-0.233573	0.815317	0.999761
FRAT1	ENSG00000165879	24.0337	-0.0787913	0.337333	-0.233572	0.815318	0.999761
MALAT1	ENSG00000251562	965558	0.0497822	0.213193	0.233508	0.815367	0.999761
GIMAP6	ENSG00000133561	213.182	-0.0762762	0.326736	-0.233449	0.815413	0.999761
ISCA1	ENSG00000135070	901.677	-0.0538188	0.230585	-0.233402	0.815449	0.999761
HEATR1	ENSG00000119285	245.276	0.0531081	0.227661	0.233277	0.815546	0.999761
HPS1	ENSG00000107521	524.408	0.0468834	0.201133	0.233097	0.815686	0.999761
AC090198.1	NA	11.7269	0.101196	0.434268	0.233026	0.815741	0.999761
VOPP1	ENSG00000154978	1491.62	-0.0747608	0.320827	-0.233026	0.815742	0.999761
AC015712.2	NA	22.977	0.123125	0.528449	0.232994	0.815766	0.999761
HDX	ENSG00000165259	50.9765	0.0776637	0.33347	0.232896	0.815842	0.999761
KBTBD2	ENSG00000170852	435.872	-0.0787824	0.338322	-0.232862	0.815868	0.999761
RWDD1	ENSG00000111832	2411.03	0.0535881	0.230152	0.232838	0.815887	0.999761
NFYC-AS1	NA	34.919	0.102055	0.438417	0.23278	0.815932	0.999761
FBXW5	ENSG00000159069	691.514	-0.204991	0.880628	-0.232779	0.815933	0.999761
AL035681.1	NA	9.58289	-0.119931	0.515579	-0.232614	0.816061	0.999761
C9orf47	NA	14.2061	0.18045	0.775762	0.232609	0.816065	0.999761
USP34	ENSG00000115464	974.928	0.050245	0.216118	0.232489	0.816158	0.999761
AL356512.1	NA	21.2403	-0.176169	0.758306	-0.23232	0.81629	0.999761
TUBD1	ENSG00000108423	176.125	-0.0498476	0.214784	-0.232083	0.816474	0.999761
DRAIC	ENSG00000245750	56.4369	-0.118638	0.511276	-0.232042	0.816505	0.999761
LTB	ENSG00000227507	3143.78	0.229831	0.990719	0.231984	0.81655	0.999761
INPP5A	ENSG00000068383	96.369	-0.0851839	0.367233	-0.231962	0.816568	0.999761
EPM2AIP1	ENSG00000178567	654.999	0.0361871	0.156063	0.231875	0.816635	0.999761
MAMSTR	ENSG00000176909	19.2764	0.0899997	0.388286	0.231787	0.816703	0.999761
TOX	ENSG00000198846	204.294	-0.0828387	0.35752	-0.231704	0.816768	0.999761
OS9	ENSG00000135506	1969.29	-0.0664892	0.286974	-0.231691	0.816778	0.999761
FBXO16	ENSG00000214050	130.952	-0.109885	0.474313	-0.231672	0.816793	0.999761
EDEM2	ENSG00000088298	906.087	-0.0968037	0.417854	-0.231669	0.816795	0.999761
RNF34	ENSG00000170633	401.918	-0.0391967	0.169203	-0.231655	0.816806	0.999761
DICER1	ENSG00000100697	767.764	0.046709	0.201649	0.231635	0.816822	0.999761
NCSTN	ENSG00000162736	522.268	-0.0528668	0.228335	-0.231532	0.816902	0.999761
RBBP7	ENSG00000102054	927.966	0.0456416	0.19727	0.231367	0.81703	0.999761
AAR2	ENSG00000131043	115.19	-0.0498217	0.215404	-0.231294	0.817086	0.999761
TMOD1	ENSG00000136842	27.3446	-0.0970239	0.41976	-0.231141	0.817205	0.999761
KIF15	ENSG00000163808	66.0098	-0.0909137	0.393342	-0.231132	0.817213	0.999761
MAMDC4	ENSG00000177943	52.9261	0.0859971	0.372181	0.231062	0.817266	0.999761
TTC12	ENSG00000149292	54.8704	-0.0699241	0.302954	-0.230807	0.817465	0.999761
FSD1	ENSG00000105255	19.8288	0.0928711	0.402402	0.230792	0.817477	0.999761
ECSIT	ENSG00000130159	292.92	-0.0709658	0.307835	-0.230532	0.817678	0.999761
ZNF275	ENSG00000063587	261.878	-0.103401	0.44869	-0.230452	0.817741	0.999761
LGALS9	ENSG00000168961	687.191	0.0873345	0.37908	0.230385	0.817792	0.999761
ZC3H6	ENSG00000188177	185.175	-0.114161	0.49567	-0.230317	0.817846	0.999761
MLKL	ENSG00000168404	457.922	0.0601887	0.261337	0.230311	0.81785	0.999761
HSBP1	ENSG00000230989	2643.29	0.0589946	0.256178	0.230288	0.817868	0.999761
ANO5	ENSG00000171714	13.6183	-0.117101	0.508507	-0.230284	0.817871	0.999761
TGS1	ENSG00000137574	449.869	0.0308054	0.133839	0.230167	0.817962	0.999761
ZSWIM1	ENSG00000168612	27.7853	-0.0813275	0.353346	-0.230164	0.817965	0.999761
DUSP14	ENSG00000276023	199.538	-0.128883	0.55998	-0.230156	0.817971	0.999761
ZNF622	ENSG00000173545	469.479	0.0757631	0.329343	0.230043	0.818058	0.999761
CLK3	ENSG00000179335	418.572	0.0482928	0.210211	0.229735	0.818298	0.999761
AC026471.4	NA	26.3245	0.0927924	0.404359	0.22948	0.818496	0.999761
THAP7	ENSG00000184436	504.824	0.15168	0.661939	0.229145	0.818756	0.999761
LIN52	ENSG00000205659	124.111	0.0614773	0.268491	0.228973	0.81889	0.999761
GRK6	ENSG00000198055	310.154	0.0666137	0.290994	0.228918	0.818933	0.999761
NPM1	ENSG00000181163	12547.3	0.0610586	0.266794	0.228861	0.818977	0.999761
BTG3	ENSG00000154640	887.441	0.0985424	0.43082	0.228732	0.819077	0.999761
IGLV5-48	ENSG00000211647	112.572	-0.203148	0.888795	-0.228566	0.819206	0.999761
EMC6	ENSG00000127774	1170.22	0.188384	0.824314	0.228534	0.819231	0.999761
VPS4B	ENSG00000119541	963.845	0.048005	0.210097	0.22849	0.819265	0.999761
ILKAP	ENSG00000132323	308.064	0.10544	0.461747	0.228349	0.819375	0.999761
JMJD1C	ENSG00000171988	1913.41	-0.0536194	0.23486	-0.228304	0.81941	0.999761
AC009403.1	NA	229.411	-0.0635745	0.278534	-0.228247	0.819454	0.999761
SMIM20	ENSG00000250317	734.693	-0.0660877	0.289554	-0.228239	0.81946	0.999761
AL627171.2	NA	11.3278	0.120532	0.528224	0.228184	0.819503	0.999761
TUBG2	ENSG00000037042	54.5288	-0.0761181	0.333588	-0.22818	0.819506	0.999761
FAM3C	ENSG00000196937	1227.11	-0.0968443	0.424561	-0.228105	0.819565	0.999761
CNPPD1	ENSG00000115649	473.137	0.0484863	0.21261	0.228053	0.819605	0.999761
AL590764.1	NA	52.2337	-0.135907	0.596185	-0.227962	0.819676	0.999761
ZDHHC16	ENSG00000171307	199.113	-0.0595582	0.261317	-0.227915	0.819712	0.999761
ZNF844	ENSG00000223547	114.047	-0.0645153	0.283182	-0.227823	0.819784	0.999761
UNC13D	ENSG00000092929	268.607	-0.0868369	0.38121	-0.227793	0.819807	0.999761
SPAG4	ENSG00000061656	1485.32	-0.13597	0.59713	-0.227705	0.819876	0.999761
HIST1H2BG	NA	1001.29	-0.148474	0.652224	-0.227643	0.819924	0.999761
IGHV3-48	ENSG00000211964	745.189	-0.251631	1.10542	-0.227634	0.819931	0.999761
CCNB2	ENSG00000157456	201.083	-0.114043	0.501051	-0.227608	0.819951	0.999761
AC007388.1	NA	192.099	0.107995	0.474541	0.227577	0.819975	0.999761
MBD6	ENSG00000166987	294.232	-0.0371742	0.163459	-0.227422	0.820096	0.999761
AC002553.1	NA	31.2757	-0.109299	0.480696	-0.227376	0.820132	0.999761
ECM1	ENSG00000143369	350.829	-0.127708	0.561686	-0.227365	0.82014	0.999761
UBR3	ENSG00000144357	262.556	-0.05786	0.25449	-0.227356	0.820147	0.999761
BICD1	ENSG00000151746	254.264	-0.102774	0.452078	-0.227338	0.820161	0.999761
SUV39H2	ENSG00000152455	70.21	0.0571401	0.251396	0.227292	0.820197	0.999761
FP565260.6	NA	26.7819	0.0738577	0.324967	0.227277	0.820208	0.999761
BTF3	ENSG00000145741	11869.4	0.0533514	0.234773	0.227246	0.820232	0.999761
USP6	ENSG00000129204	18.149	-0.0940511	0.413931	-0.227214	0.820257	0.999761
ANKRD35	ENSG00000198483	74.9398	0.155911	0.686233	0.227199	0.820269	0.999761
SEC14L1	ENSG00000129657	2249.77	-0.0519661	0.22873	-0.227194	0.820273	0.999761
TMEM107	ENSG00000179029	815.778	0.0841432	0.370548	0.227078	0.820363	0.999761
ST5	NA	279.934	-0.081637	0.359624	-0.227007	0.820419	0.999761
FAM120B	ENSG00000112584	175.443	0.0445816	0.196418	0.226973	0.820445	0.999761
BHLHE22	ENSG00000180828	31.1378	0.159838	0.704429	0.226905	0.820498	0.999761
DECR1	ENSG00000104325	1262.45	0.0577694	0.254713	0.226802	0.820578	0.999761
AC010680.3	NA	9.79227	-0.119762	0.528154	-0.226755	0.820614	0.999761
UBIAD1	ENSG00000120942	172.875	0.0392197	0.172986	0.226721	0.82064	0.999761
LRTOMT	ENSG00000284922	53.0253	-0.0657988	0.290338	-0.226628	0.820713	0.999761
LRRC4	ENSG00000128594	33.6689	-0.0903873	0.398842	-0.226624	0.820716	0.999761
EXOC3	ENSG00000180104	299.841	-0.044559	0.196684	-0.226552	0.820773	0.999761
GTPBP8	ENSG00000163607	386.807	-0.0525943	0.232174	-0.226529	0.82079	0.999761
NOL8	ENSG00000198000	536.965	-0.0375265	0.165726	-0.226436	0.820862	0.999761
SGMS1	ENSG00000198964	239.38	0.0418618	0.184881	0.226425	0.820871	0.999761
ZNF25	ENSG00000175395	65.2349	0.0669986	0.296031	0.226323	0.82095	0.999761
TMSB4Y	ENSG00000154620	33.1294	-0.389728	1.72284	-0.226213	0.821036	0.999761
C6orf62	ENSG00000112308	1321.82	0.0499781	0.221005	0.22614	0.821093	0.999761
KCTD17	ENSG00000100379	108.605	0.0854379	0.377818	0.226135	0.821096	0.999761
VEZF1	ENSG00000136451	397.248	0.0536828	0.237458	0.226073	0.821145	0.999761
XKR6	ENSG00000171044	77.6806	-0.0972484	0.430195	-0.226057	0.821157	0.999761
DUSP23	ENSG00000158716	421.177	0.129631	0.57366	0.225972	0.821224	0.999761
EBLN2	ENSG00000255423	102.086	-0.0841966	0.372643	-0.225944	0.821245	0.999761
MDFI	ENSG00000112559	35.5546	0.156213	0.692132	0.225698	0.821436	0.999761
EPHB6	ENSG00000106123	53.2282	0.122792	0.544288	0.225601	0.821512	0.999761
PBX3	ENSG00000167081	111.125	0.0539504	0.239167	0.225576	0.821531	0.999761
RASAL1	ENSG00000111344	24.0756	-0.106521	0.472466	-0.225458	0.821623	0.999761
ATP5MPL	NA	4886	-0.0522078	0.231707	-0.225318	0.821732	0.999761
COLGALT1	ENSG00000130309	317.559	-0.0798271	0.354439	-0.225221	0.821807	0.999761
COX8A	ENSG00000176340	5399.86	0.0696721	0.30941	0.225177	0.821841	0.999761
AC012236.1	NA	767.877	0.139889	0.62177	0.224984	0.821991	0.999761
GNMT	ENSG00000124713	9.65095	-0.11742	0.521941	-0.224967	0.822005	0.999761
AC137630.2	NA	10.4083	0.118497	0.526905	0.224892	0.822063	0.999761
AC008033.3	NA	41.0174	-0.0956231	0.425402	-0.224783	0.822148	0.999761
TICAM1	ENSG00000127666	193.345	0.0836565	0.372511	0.224575	0.82231	0.999761
SYVN1	ENSG00000162298	865.406	-0.0863888	0.384742	-0.224537	0.82234	0.999761
HDGFL2	ENSG00000167674	241.343	0.159699	0.711245	0.224535	0.822341	0.999761
TMEM230	ENSG00000089063	1887.66	0.0866668	0.38606	0.224491	0.822375	0.999761
SMARCD3	ENSG00000082014	49.9906	0.0938322	0.418007	0.224475	0.822388	0.999761
UGGT2	ENSG00000102595	226.117	0.0684157	0.304782	0.224474	0.822389	0.999761
EXOC7	ENSG00000182473	473.015	0.055691	0.248118	0.224454	0.822404	0.999761
GEMIN8	ENSG00000046647	164.338	0.057053	0.254286	0.224365	0.822473	0.999761
NCOA2	ENSG00000140396	380.102	-0.0558899	0.249218	-0.224261	0.822554	0.999761
TSPAN10	ENSG00000182612	16.0699	0.0917859	0.409637	0.224066	0.822706	0.999761
CRAT	ENSG00000095321	150.133	-0.0777951	0.347266	-0.224021	0.822741	0.999761
FAM149B1	ENSG00000138286	72.7665	-0.0417891	0.186574	-0.223981	0.822772	0.999761
PRIMPOL	ENSG00000164306	120.343	0.0514482	0.229956	0.22373	0.822967	0.999761
MTCP1	ENSG00000214827	10.192	-0.120339	0.538056	-0.223655	0.823025	0.999761
SEC24B	ENSG00000138802	226.647	-0.0534082	0.238839	-0.223616	0.823056	0.999761
B4GALNT2	ENSG00000167080	13.1731	-0.216633	0.968869	-0.223594	0.823074	0.999761
MRPL55	ENSG00000162910	996.29	0.0867287	0.38793	0.223568	0.823093	0.999761
DAGLB	ENSG00000164535	97.7049	0.0651559	0.291556	0.223477	0.823164	0.999761
AC027307.2	NA	15.3484	-0.103828	0.464708	-0.223427	0.823203	0.999761
RABGAP1L	ENSG00000152061	808.179	-0.055856	0.250069	-0.223362	0.823254	0.999761
ABCC4	ENSG00000125257	245.186	-0.102993	0.461184	-0.223323	0.823284	0.999761
AC093157.2	NA	13.4785	0.0900989	0.403584	0.223247	0.823343	0.999761
FBXO22	ENSG00000167196	436.388	0.0347219	0.155532	0.223246	0.823344	0.999761
JPX	ENSG00000225470	669.972	-0.0626877	0.280862	-0.223198	0.823382	0.999761
HACE1	ENSG00000085382	53.5159	-0.0555798	0.249059	-0.223159	0.823412	0.999761
MAFA	ENSG00000182759	12.6662	0.165083	0.739866	0.223125	0.823438	0.999761
SFT2D1	ENSG00000198818	1636.01	-0.0493636	0.221296	-0.223066	0.823484	0.999761
RDH13	ENSG00000160439	154.377	-0.0693253	0.31085	-0.223018	0.823521	0.999761
C17orf53	NA	9.76073	-0.10107	0.453231	-0.222998	0.823537	0.999761
MIEF1	ENSG00000100335	259.275	-0.0480002	0.215254	-0.222993	0.823541	0.999761
KMT2D	ENSG00000167548	221.359	-0.0499969	0.224242	-0.222959	0.823567	0.999761
LAD1	ENSG00000159166	243.421	-0.1164	0.522095	-0.222948	0.823576	0.999761
NCF4	ENSG00000100365	1061.13	-0.0749852	0.336457	-0.222867	0.823639	0.999761
RAB1B	ENSG00000174903	783.099	-0.051398	0.230638	-0.222852	0.823651	0.999761
STAM-AS1	NA	34.596	0.0657578	0.295398	0.222608	0.823841	0.999761
LMF1	ENSG00000103227	332.878	-0.14663	0.659077	-0.222477	0.823942	0.999761
TMEM52	ENSG00000178821	23.1589	-0.150904	0.678381	-0.222447	0.823966	0.999761
HS3ST3A1	ENSG00000153976	15.2351	0.160648	0.722375	0.222388	0.824012	0.999761
GBF1	ENSG00000107862	401.983	0.0423478	0.190511	0.222285	0.824092	0.999761
CCNQ	ENSG00000262919	293.504	0.13432	0.604828	0.22208	0.824252	0.999761
IFI35	ENSG00000068079	1009.67	0.079059	0.356067	0.222034	0.824287	0.999761
SF3B6	ENSG00000115128	2929.14	-0.0462781	0.208512	-0.221945	0.824357	0.999761
MATN1-AS1	ENSG00000186056	47.1944	0.0861266	0.388253	0.221831	0.824445	0.999761
PCDHGA10	ENSG00000253846	43.0388	-0.118528	0.534332	-0.221825	0.82445	0.999761
ANAPC2	ENSG00000176248	57.2738	0.172558	0.777918	0.22182	0.824454	0.999761
PHF20	ENSG00000025293	1083.63	0.046124	0.207938	0.221816	0.824457	0.999761
JTB	ENSG00000143543	3330.17	-0.139647	0.629619	-0.221796	0.824472	0.999761
SGTA	ENSG00000104969	311	0.0854629	0.385357	0.221776	0.824488	0.999761
DBN1	ENSG00000113758	128.728	0.115904	0.522718	0.221733	0.824522	0.999761
PIP4K2A	ENSG00000150867	517.308	0.0459258	0.207141	0.221713	0.824537	0.999761
CLK4	ENSG00000113240	659.959	-0.0385746	0.173988	-0.221708	0.824541	0.999761
LRRC28	ENSG00000168904	236.074	-0.0441738	0.199251	-0.221699	0.824548	0.999761
AC073320.1	NA	14.5225	0.0861179	0.388447	0.221698	0.824549	0.999761
ADAMTSL2	ENSG00000197859	12.499	-0.182337	0.822869	-0.221587	0.824635	0.999761
ZNF257	ENSG00000197134	23.6961	-0.0968665	0.437182	-0.22157	0.824648	0.999761
ZSCAN9	ENSG00000137185	61.2206	0.0529316	0.239025	0.221448	0.824744	0.999761
WDR47	ENSG00000085433	99.6631	0.0701221	0.316675	0.221433	0.824756	0.999761
PLLP	ENSG00000102934	68.2803	0.107223	0.484251	0.221421	0.824765	0.999761
TTC7A	ENSG00000068724	165.817	0.0455674	0.205805	0.22141	0.824773	0.999761
PART1	ENSG00000152931	14.0768	-0.108108	0.488323	-0.221387	0.824791	0.999761
CD47	ENSG00000196776	1398.49	0.0891376	0.402707	0.221346	0.824823	0.999761
NDUFB10	ENSG00000140990	3169.46	0.0989417	0.44701	0.221341	0.824827	0.999761
SIK3	ENSG00000160584	331.368	-0.0666176	0.301039	-0.221292	0.824865	0.999761
MPDU1	ENSG00000129255	510.868	-0.0589998	0.266759	-0.221172	0.824958	0.999761
INPP5B	ENSG00000204084	141.83	0.0502189	0.227099	0.221132	0.82499	0.999761
THAP12	ENSG00000137492	293.859	-0.0518116	0.23448	-0.220964	0.825121	0.999761
TFB2M	ENSG00000162851	202.557	0.0479191	0.216876	0.220952	0.82513	0.999761
PLIN3	ENSG00000105355	963.993	0.0716922	0.324661	0.220822	0.825231	0.999761
PSMB6	ENSG00000142507	3558.74	0.0642612	0.291611	0.220366	0.825586	0.999761
P2RX5-TAX1BP3	ENSG00000257950	16.7194	-0.112569	0.510833	-0.220363	0.825588	0.999761
SAR1B	ENSG00000152700	2124.48	-0.0677233	0.307363	-0.220337	0.825609	0.999761
ZNF644	ENSG00000122482	940.361	-0.0384122	0.174413	-0.220237	0.825687	0.999761
TBC1D20	ENSG00000125875	349.586	-0.0482903	0.219386	-0.220116	0.825781	0.999761
PBDC1	ENSG00000102390	734.116	0.0421576	0.191531	0.220109	0.825786	0.999761
PSMB5	ENSG00000100804	1932.62	-0.0663753	0.301571	-0.220099	0.825794	0.999761
FLAD1	ENSG00000160688	298.398	0.039208	0.178149	0.220085	0.825805	0.999761
NORAD	ENSG00000260032	1311.62	0.0556484	0.252897	0.220044	0.825837	0.999761
SLC25A6	ENSG00000169100	7426.09	0.0802926	0.364956	0.220006	0.825866	0.999761
SSNA1	ENSG00000176101	1275.74	0.053692	0.244401	0.219688	0.826114	0.999761
MAEA	ENSG00000090316	368.538	0.0776112	0.353649	0.219458	0.826293	0.999761
P2RY6	ENSG00000171631	181.629	-0.12199	0.555945	-0.219428	0.826316	0.999761
AURKAIP1	ENSG00000175756	3079.22	0.12614	0.575728	0.219097	0.826575	0.999761
PTTG1	ENSG00000164611	909.14	-0.0721303	0.329244	-0.219079	0.826589	0.999761
TMEM185B	ENSG00000226479	64.9222	-0.0614436	0.280756	-0.218851	0.826766	0.999761
BTN3A3	ENSG00000111801	278.328	0.0473395	0.216386	0.218773	0.826827	0.999761
DPF2	ENSG00000133884	539.323	0.042373	0.193786	0.218658	0.826916	0.999761
THRA	ENSG00000126351	122.163	-0.0571064	0.261176	-0.218651	0.826922	0.999761
CDC23	ENSG00000094880	201.02	0.0422549	0.193312	0.218584	0.826974	0.999761
NOM1	ENSG00000146909	193.583	0.0861289	0.394088	0.218553	0.826998	0.999761
LINC00662	ENSG00000261824	199.485	0.0584093	0.26729	0.218524	0.827021	0.999761
KSR2	ENSG00000171435	19.9945	0.136021	0.622619	0.218467	0.827066	0.999761
TPST2	ENSG00000128294	1187.74	-0.100965	0.462207	-0.218441	0.827085	0.999761
MBLAC1	ENSG00000214309	25.5226	-0.178298	0.816293	-0.218424	0.827099	0.999761
DDR2	ENSG00000162733	390.35	-0.128258	0.587331	-0.218375	0.827137	0.999761
BAIAP2	ENSG00000175866	161.302	0.0602634	0.276151	0.218227	0.827252	0.999761
DTWD1	ENSG00000104047	699.05	0.0732986	0.336068	0.218106	0.827346	0.999761
CASC4	NA	770.663	0.043102	0.197754	0.217958	0.827462	0.999761
BSCL2	ENSG00000168000	33.0251	0.0849904	0.389969	0.217941	0.827475	0.999761
SLC25A1	ENSG00000100075	335.66	-0.115259	0.52899	-0.217885	0.827519	0.999761
EDEM3	ENSG00000116406	733.224	0.0587016	0.269497	0.217819	0.82757	0.999761
RASSF8-AS1	ENSG00000246695	50.0114	-0.130701	0.600252	-0.217744	0.827629	0.999761
CCDC102B	ENSG00000150636	168.04	0.125166	0.575105	0.217641	0.827709	0.999761
NPHP1	ENSG00000144061	38.5441	-0.0995381	0.457422	-0.217607	0.827736	0.999761
ETV1	ENSG00000006468	55.9837	-0.0966446	0.444136	-0.217601	0.82774	0.999761
SYT1	ENSG00000067715	23.9277	0.0856585	0.393777	0.217531	0.827795	0.999761
B3GALT4	ENSG00000235863	170.318	0.0905289	0.416506	0.217353	0.827933	0.999761
ALG10B	ENSG00000175548	55.7677	0.0573612	0.263949	0.217319	0.827959	0.999761
MKKS	ENSG00000125863	157.087	-0.0475593	0.218888	-0.217277	0.827993	0.999761
COMTD1	ENSG00000165644	615.66	-0.176922	0.814454	-0.217227	0.828031	0.999761
UFSP1	ENSG00000176125	34.7259	0.169131	0.778771	0.217177	0.82807	0.999761
HCFC1-AS1	ENSG00000235802	15.459	0.138833	0.639386	0.217135	0.828103	0.999761
ATP8B3	ENSG00000130270	16.9393	0.0770251	0.354979	0.216985	0.82822	0.999761
EIF2AK2	ENSG00000055332	811.071	0.0534367	0.246295	0.216962	0.828238	0.999761
SPA17	ENSG00000064199	88.9111	-0.0785075	0.361853	-0.216959	0.82824	0.999761
INF2	ENSG00000203485	358.119	-0.0940955	0.433708	-0.216956	0.828242	0.999761
ELAVL1	ENSG00000066044	464.444	-0.035205	0.162334	-0.216868	0.828311	0.999761
CADM3	ENSG00000162706	13.8315	-0.119074	0.549394	-0.216737	0.828413	0.999761
BAK1	ENSG00000030110	531.057	-0.0767405	0.354139	-0.216696	0.828445	0.999761
ADORA2B	ENSG00000170425	58.3442	0.102475	0.472924	0.216683	0.828455	0.999761
ZFP36L1	ENSG00000185650	6249.12	-0.0551188	0.254691	-0.216415	0.828664	0.999761
NUP50-DT	ENSG00000226328	97.1273	0.0755291	0.349365	0.216189	0.82884	0.999761
UTY	ENSG00000183878	310.045	0.436453	2.01899	0.216174	0.828852	0.999761
WBP2NL	ENSG00000183066	39.9163	0.075488	0.34921	0.216168	0.828857	0.999761
TMEM80	ENSG00000177042	247.38	-0.0774026	0.358124	-0.216134	0.828884	0.999761
TVP23C	ENSG00000175106	104.84	0.0587027	0.271704	0.216054	0.828946	0.999761
HAUS3	ENSG00000214367	236.807	0.0738608	0.341895	0.216033	0.828962	0.999761
IFNGR1	ENSG00000027697	1102.52	0.0556458	0.25793	0.21574	0.82919	0.999761
PLEKHO2	ENSG00000241839	252.211	0.0862887	0.400067	0.215686	0.829233	0.999761
MIAT	ENSG00000225783	555.044	-0.0738893	0.342904	-0.215481	0.829392	0.999761
UNKL	ENSG00000059145	174.602	0.0634698	0.294583	0.215456	0.829412	0.999761
CEP250	ENSG00000126001	160.734	-0.0471571	0.218904	-0.215424	0.829437	0.999761
ZNF391	ENSG00000124613	15.7743	-0.0967974	0.449373	-0.215405	0.829451	0.999761
PHTF1	ENSG00000116793	175.22	-0.0528472	0.245351	-0.215395	0.829459	0.999761
CD248	ENSG00000174807	133.254	-0.120502	0.559601	-0.215336	0.829506	0.999761
TLR10	ENSG00000174123	152.41	0.118012	0.548351	0.215212	0.829602	0.999761
LUC7L2	ENSG00000146963	573.17	0.053282	0.247602	0.215192	0.829618	0.999761
ARMC6	ENSG00000105676	143.79	0.068439	0.318082	0.215162	0.829641	0.999761
GAS2L1	ENSG00000185340	102.995	0.0846401	0.39338	0.215161	0.829642	0.999761
DPM1	ENSG00000000419	629.061	-0.0439857	0.204569	-0.215017	0.829754	0.999761
ZNF536	ENSG00000198597	17.0193	0.185897	0.864583	0.215013	0.829757	0.999761
STX1B	ENSG00000099365	10.637	0.109607	0.509816	0.214993	0.829773	0.999761
NBPF10	ENSG00000271425	27.506	-0.121003	0.563427	-0.214763	0.829952	0.999761
AOX1	ENSG00000138356	36.6022	-0.170216	0.793131	-0.214613	0.830069	0.999761
SEC23B	ENSG00000101310	771.045	0.0534009	0.248838	0.214601	0.830078	0.999761
NARF	ENSG00000141562	806.563	-0.0411288	0.191755	-0.214486	0.830168	0.999761
AF127577.4	NA	9.14478	-0.137248	0.639896	-0.214485	0.830169	0.999761
ZNF154	ENSG00000179909	68.4007	0.0810663	0.377991	0.214466	0.830184	0.999761
GRAP	ENSG00000154016	79.7741	0.0973774	0.454155	0.214415	0.830224	0.999761
RPL36	ENSG00000130255	42518.1	-0.0606253	0.28289	-0.214307	0.830308	0.999761
TOP3B	ENSG00000100038	101.75	-0.0693079	0.323648	-0.214146	0.830433	0.999761
NONO	ENSG00000147140	1271.11	-0.0379876	0.177438	-0.21409	0.830477	0.999761
APOBEC3D	ENSG00000243811	26.6041	0.075543	0.35298	0.214015	0.830535	0.999761
DOCK8	ENSG00000107099	1239.55	0.0512573	0.239654	0.21388	0.83064	0.999761
THEMIS	ENSG00000172673	154.823	0.0856611	0.400692	0.213783	0.830716	0.999761
SSR1	ENSG00000124783	2374.84	0.0485827	0.227336	0.213704	0.830778	0.999761
TMEM101	ENSG00000091947	474.631	-0.0679315	0.317967	-0.213643	0.830826	0.999761
LUC7L	ENSG00000007392	588.962	0.046181	0.216346	0.213459	0.830969	0.999761
CS	ENSG00000062485	435.741	-0.0550192	0.257756	-0.213454	0.830973	0.999761
ZWILCH	ENSG00000174442	115.843	-0.0565631	0.265212	-0.213275	0.831112	0.999761
ABCA2	ENSG00000107331	62.8385	0.0952608	0.446765	0.213224	0.831153	0.999761
UBXN8	ENSG00000104691	126.993	0.0396953	0.186399	0.212958	0.831359	0.999761
AC060780.1	NA	243.997	-0.0719039	0.337951	-0.212764	0.831511	0.999761
SLC31A1	ENSG00000136868	360.199	-0.0467344	0.219685	-0.212733	0.831535	0.999761
STRN3	ENSG00000196792	358.577	0.040247	0.189326	0.21258	0.831654	0.999761
SESN2	ENSG00000130766	201.606	-0.0662193	0.31164	-0.212487	0.831727	0.999761
TMEM119	ENSG00000183160	161.795	0.14005	0.659196	0.212456	0.831752	0.999761
TSR3	ENSG00000007520	248.618	0.0760075	0.357769	0.212448	0.831757	0.999761
LIMCH1	ENSG00000064042	101.553	-0.118591	0.55848	-0.212347	0.831836	0.999761
SEC22C	ENSG00000093183	345.71	-0.0371937	0.175275	-0.212202	0.831949	0.999761
BRCA2	ENSG00000139618	312.061	-0.0671689	0.316642	-0.212129	0.832007	0.999761
B3GNT8	ENSG00000177191	24.7105	-0.131454	0.620375	-0.211894	0.832189	0.999761
ZNF793-AS1	ENSG00000266916	20.6466	0.106491	0.50272	0.211829	0.83224	0.999761
GAS1	ENSG00000180447	201.455	0.242538	1.14524	0.211778	0.83228	0.999761
AC007448.3	NA	16.2737	0.241639	1.14215	0.211565	0.832447	0.999761
TBC1D32	ENSG00000146350	52.7265	0.0814106	0.384853	0.211537	0.832469	0.999761
SBF2	ENSG00000133812	284.665	0.0669864	0.317054	0.211278	0.832671	0.999761
MASTL	ENSG00000120539	135.359	0.0569882	0.269769	0.211248	0.832694	0.999761
ZNF396	ENSG00000186496	11.981	-0.109621	0.519114	-0.21117	0.832755	0.999761
ARRB1	ENSG00000137486	131.342	-0.0491607	0.232951	-0.211035	0.83286	0.999761
ZNF22	ENSG00000165512	742.768	0.044832	0.212502	0.210973	0.832909	0.999761
KIAA0513	ENSG00000135709	158.485	-0.0772026	0.365958	-0.21096	0.832918	0.999761
BRF1	ENSG00000185024	103.144	-0.051548	0.2444	-0.210917	0.832952	0.999761
CCDC90B	ENSG00000137500	831.316	0.0494403	0.234446	0.210882	0.83298	0.999761
SIKE1	ENSG00000052723	515.639	0.0416922	0.197754	0.210829	0.833021	0.999761
HAUS6	ENSG00000147874	216.661	0.0347804	0.165067	0.210705	0.833117	0.999761
SLC30A5	ENSG00000145740	394.728	-0.0540129	0.256595	-0.210499	0.833278	0.999761
GEMIN5	ENSG00000082516	107.928	-0.0413831	0.196642	-0.210449	0.833317	0.999761
POLR2C	ENSG00000102978	580.736	0.0507952	0.241386	0.210431	0.833331	0.999761
SERP1	ENSG00000120742	6253.06	-0.137808	0.655054	-0.210376	0.833374	0.999761
GZMK	ENSG00000113088	1206.99	-0.0936417	0.445583	-0.210156	0.833546	0.999761
TRGV9	ENSG00000211695	12.136	0.104975	0.499587	0.210124	0.833571	0.999761
AC010809.2	NA	15.347	-0.0939799	0.447267	-0.21012	0.833574	0.999761
CINP	ENSG00000100865	552.054	-0.0479646	0.228441	-0.209965	0.833695	0.999761
IGKV2-29	ENSG00000253998	22.7265	0.205116	0.977171	0.209908	0.833739	0.999761
SESN3	ENSG00000149212	397.556	-0.109361	0.521166	-0.209838	0.833794	0.999761
RANBP6	ENSG00000137040	188.087	0.0412868	0.196806	0.209784	0.833836	0.999761
MAP2K7	ENSG00000076984	313.186	0.0658983	0.314149	0.209767	0.833849	0.999761
RAMMET	NA	669.528	0.0514158	0.245375	0.20954	0.834027	0.999761
CKLF	ENSG00000217555	2104.93	-0.0490611	0.23416	-0.20952	0.834042	0.999761
SLFN11	ENSG00000172716	429.747	-0.0562244	0.268382	-0.209494	0.834063	0.999761
CEP162	ENSG00000135315	132.228	-0.0520426	0.248432	-0.209484	0.83407	0.999761
KATNAL1	ENSG00000102781	77.1499	-0.0753142	0.359702	-0.209379	0.834152	0.999761
AC012651.1	NA	8.82715	-0.122639	0.586216	-0.209204	0.834289	0.999761
AHR	ENSG00000106546	839.589	0.066011	0.315597	0.209162	0.834322	0.999761
N6AMT1	NA	94.0142	0.0690844	0.33039	0.209099	0.834371	0.999761
ARSB	ENSG00000113273	129.075	0.0522136	0.249751	0.209063	0.834399	0.999761
GGA1	ENSG00000100083	661.78	-0.0546184	0.261259	-0.209059	0.834403	0.999761
PFDN6	ENSG00000204220	635.723	0.0867855	0.415171	0.209036	0.83442	0.999761
TUBA1C	ENSG00000167553	1708.77	-0.0693627	0.331994	-0.208928	0.834505	0.999761
AC073335.2	NA	37.3282	0.0782708	0.374669	0.208907	0.834521	0.999761
ZNF26	ENSG00000198393	161.472	-0.0602375	0.288421	-0.208853	0.834563	0.999761
DENND4A	ENSG00000174485	559.25	0.0571537	0.273832	0.208718	0.834668	0.999761
BLMH	ENSG00000108578	253.504	-0.0408039	0.195515	-0.208699	0.834683	0.999761
ZBTB1	ENSG00000126804	625.569	0.0462042	0.221441	0.208652	0.83472	0.999761
NCBP2-AS2	NA	259.344	0.146331	0.701437	0.208616	0.834748	0.999761
AL021707.1	NA	19.8198	-0.126527	0.606605	-0.208583	0.834774	0.999761
COPB2	ENSG00000184432	1682.69	0.0361828	0.173493	0.208554	0.834796	0.999761
MPHOSPH9	ENSG00000051825	343.956	-0.0371979	0.178559	-0.208323	0.834976	0.999761
POLR3E	ENSG00000058600	377.477	-0.0527481	0.253351	-0.208202	0.835072	0.999761
C2orf69	ENSG00000178074	202.441	0.033356	0.160299	0.208086	0.835162	0.999761
CH25H	ENSG00000138135	158.766	-0.144647	0.695301	-0.208035	0.835202	0.999761
FAM86B1	ENSG00000186523	14.1084	0.098647	0.474242	0.20801	0.835221	0.999761
ZKSCAN4	ENSG00000187626	31.4868	0.076304	0.366852	0.207997	0.835232	0.999761
RABAC1	ENSG00000105404	6897.75	0.14487	0.697188	0.207791	0.835392	0.999761
IFT27	ENSG00000100360	471.258	0.088105	0.424032	0.207779	0.835401	0.999761
NIPSNAP3A	ENSG00000136783	231.432	0.0423683	0.203969	0.207719	0.835448	0.999761
MYO5A	ENSG00000197535	341.923	-0.0403427	0.194253	-0.207681	0.835478	0.999761
NSFL1C	ENSG00000088833	634.108	0.0475044	0.228756	0.207664	0.835491	0.999761
FBXO25	ENSG00000147364	294.993	-0.050529	0.243439	-0.207564	0.83557	0.999761
RBAK-RBAKDN	ENSG00000272968	179.705	0.0350767	0.169	0.207555	0.835576	0.999761
KATNA1	ENSG00000186625	228.438	-0.0367253	0.177024	-0.207459	0.835651	0.999761
LRRC27	ENSG00000148814	40.8164	0.0793183	0.382634	0.207295	0.835779	0.999761
F10	ENSG00000126218	36.1669	0.120863	0.583412	0.207166	0.83588	0.999761
GNAI3	ENSG00000065135	1366.89	0.0496763	0.240016	0.206971	0.836032	0.999761
DUSP7	ENSG00000164086	98.5571	-0.05236	0.253103	-0.206872	0.83611	0.999761
ALKBH2	ENSG00000189046	172.058	-0.0474039	0.229162	-0.206858	0.836121	0.999761
HSF4	ENSG00000102878	30.2914	-0.105501	0.510313	-0.206737	0.836215	0.999761
ADAM17	ENSG00000151694	602.954	0.0604248	0.292325	0.206704	0.836241	0.999761
NUDT5	ENSG00000165609	1046.81	-0.0407739	0.197312	-0.206647	0.836286	0.999761
RAD9A	ENSG00000172613	419.65	-0.0802962	0.388673	-0.206591	0.83633	0.999761
CCDC8	ENSG00000169515	9.0099	-0.147247	0.713166	-0.20647	0.836424	0.999761
TSN	ENSG00000211460	551.42	-0.0368832	0.178733	-0.20636	0.83651	0.999761
SRP9	ENSG00000143742	2724.41	0.045206	0.219136	0.206292	0.836563	0.999761
AFMID	ENSG00000183077	224.865	0.0748511	0.363129	0.206128	0.836691	0.999761
CACNA2D2	ENSG00000007402	10.2477	-0.119203	0.578442	-0.206076	0.836732	0.999761
NDUFA6	ENSG00000184983	2328.72	0.0544159	0.264145	0.206008	0.836785	0.999761
AC009061.2	NA	86.9112	-0.0575124	0.279304	-0.205913	0.836859	0.999761
FXYD6	ENSG00000137726	87.4695	0.115102	0.559085	0.205876	0.836888	0.999761
ZSCAN30	ENSG00000186814	106.103	0.0582193	0.282799	0.205868	0.836894	0.999761
UGCG	ENSG00000148154	988.583	0.0761884	0.370253	0.205774	0.836967	0.999761
EXOSC2	ENSG00000130713	150.856	-0.0451414	0.219473	-0.205681	0.83704	0.999761
PCDHGB7	ENSG00000254122	12.119	0.139335	0.677613	0.205627	0.837083	0.999761
ZNF45	ENSG00000124459	40.7566	0.0525608	0.255727	0.205535	0.837154	0.999761
CXorf40A	NA	124.158	-0.090557	0.44067	-0.205498	0.837183	0.999761
TRAF7	ENSG00000131653	338.503	-0.0636468	0.310265	-0.205137	0.837465	0.999761
LINC02381	ENSG00000250742	23.688	0.145377	0.709628	0.204864	0.837678	0.999761
ASCL2	ENSG00000183734	31.4256	0.0827116	0.40375	0.204858	0.837683	0.999761
TMBIM4	ENSG00000155957	3259.78	0.0502486	0.245453	0.204718	0.837792	0.999761
AC023043.1	NA	21.9914	0.121518	0.593793	0.204647	0.837848	0.999761
NKX2-3	ENSG00000119919	36.3552	-0.120305	0.58792	-0.204628	0.837863	0.999761
GNPNAT1	ENSG00000100522	361.304	-0.0416982	0.20384	-0.204563	0.837913	0.999761
ZNF317	ENSG00000130803	129.215	-0.0525796	0.257062	-0.20454	0.837931	0.999761
ENOSF1	ENSG00000132199	356.529	0.0654517	0.320089	0.204479	0.837979	0.999761
COG6	ENSG00000133103	209.425	0.0496746	0.243092	0.204345	0.838084	0.999761
ATF6B	ENSG00000213676	652.538	-0.0486559	0.238279	-0.204197	0.8382	0.999761
ACLY	ENSG00000131473	426.962	0.0433693	0.212404	0.204183	0.83821	0.999761
RIC3	ENSG00000166405	263.706	-0.059367	0.290874	-0.204099	0.838276	0.999761
TIMM23B	ENSG00000204152	180.814	-0.0460446	0.225893	-0.203834	0.838483	0.999761
C3orf62	ENSG00000188315	94.4873	-0.0489436	0.240608	-0.203416	0.83881	0.999761
ATP5F1B	ENSG00000110955	4052.98	-0.0376922	0.185377	-0.203327	0.838879	0.999761
AL031846.2	NA	108.285	0.0784806	0.386218	0.203203	0.838977	0.999761
ACTL6A	ENSG00000136518	445.149	-0.0336599	0.165663	-0.203183	0.838992	0.999761
MRM2	ENSG00000122687	247.025	0.0402772	0.198333	0.203078	0.839074	0.999761
HMGB2	ENSG00000164104	2580.75	-0.0742705	0.3659	-0.20298	0.839151	0.999761
AC118549.1	NA	269.985	0.0411742	0.202855	0.202973	0.839156	0.999761
ADA2	ENSG00000093072	1043.97	-0.0722888	0.356242	-0.20292	0.839197	0.999761
ZNF507	ENSG00000168813	154.041	-0.0459274	0.226352	-0.202902	0.839211	0.999761
RPS25	ENSG00000118181	32038.3	0.0445095	0.219365	0.202901	0.839212	0.999761
ACOX3	ENSG00000087008	118.009	-0.0493785	0.243425	-0.202849	0.839253	0.999761
NUDT6	ENSG00000170917	67.4274	-0.0550352	0.271594	-0.202638	0.839418	0.999761
ACVR2A	ENSG00000121989	64.3004	0.0599393	0.295852	0.202599	0.839449	0.999761
GJB5	ENSG00000189280	6.24366	-0.231207	1.1416	-0.202528	0.839504	0.999761
SPRED3	ENSG00000188766	16.7528	-0.100612	0.496987	-0.202445	0.839569	0.999761
E4F1	ENSG00000167967	148.837	0.0800399	0.395995	0.202124	0.83982	0.999761
COPE	ENSG00000105669	5287.24	0.0800391	0.396002	0.202118	0.839825	0.999761
TMED1	ENSG00000099203	441.851	0.0602405	0.298126	0.202064	0.839867	0.999761
APC	ENSG00000134982	408.089	-0.0473479	0.234338	-0.20205	0.839878	0.999761
PASK	ENSG00000115687	493.266	0.114456	0.566572	0.202015	0.839905	0.999761
RPL13	ENSG00000167526	70943.7	0.165833	0.821316	0.201912	0.839986	0.999761
AUP1	ENSG00000115307	1741.54	0.070238	0.348014	0.201825	0.840053	0.999761
MVP	ENSG00000013364	1173.9	0.0769573	0.381324	0.201816	0.840061	0.999761
SRRD	ENSG00000100104	187.327	-0.11344	0.562124	-0.201806	0.840069	0.999761
UBE2J1	ENSG00000198833	3368.97	-0.0811952	0.402447	-0.201754	0.840109	0.999761
GLO1	ENSG00000124767	822.313	-0.041112	0.203807	-0.20172	0.840135	0.999761
ZFAS1	ENSG00000177410	4171.11	-0.0693219	0.343827	-0.201618	0.840215	0.999761
AL136295.5	NA	77.0708	0.0999399	0.495805	0.201571	0.840252	0.999761
PTPRU	ENSG00000060656	13.6125	-0.145162	0.720222	-0.201551	0.840268	0.999761
AC013394.1	NA	226.042	0.0546419	0.271112	0.201547	0.840271	0.999761
B9D1	ENSG00000108641	275.785	-0.0903127	0.448124	-0.201535	0.84028	0.999761
NANOS3	ENSG00000187556	14.6392	-0.0924532	0.458755	-0.201531	0.840284	0.999761
ZNF8	ENSG00000278129	52.9926	-0.0595185	0.295343	-0.201523	0.840289	0.999761
RASGRP1	ENSG00000172575	589.056	0.075141	0.373441	0.201213	0.840532	0.999761
ZNF681	ENSG00000196172	58.454	0.0634351	0.315266	0.201211	0.840533	0.999761
BRAF	ENSG00000157764	589.381	-0.0507231	0.252339	-0.201011	0.84069	0.999761
AC234582.1	NA	10.6832	0.117149	0.58329	0.200841	0.840823	0.999761
GMFB	ENSG00000197045	411.663	0.0438896	0.218591	0.200784	0.840867	0.999761
CCDC127	ENSG00000164366	246.197	0.0563793	0.280898	0.200711	0.840924	0.999761
ABCC9	ENSG00000069431	29.0782	-0.155739	0.776011	-0.200692	0.84094	0.999761
SLFN12	ENSG00000172123	104.878	-0.0593076	0.295565	-0.200658	0.840966	0.999761
RBMS3	ENSG00000144642	178.819	0.138951	0.69263	0.200614	0.841001	0.999761
RASD2	ENSG00000100302	27.7839	-0.0828974	0.413443	-0.200505	0.841086	0.999761
AC009948.3	NA	9.78424	0.0929383	0.463525	0.200503	0.841087	0.999761
KIAA1109	NA	484.262	0.0508439	0.253598	0.20049	0.841097	0.999761
GXYLT2	ENSG00000172986	25.4529	-0.142678	0.711826	-0.200439	0.841138	0.999761
TYK2	ENSG00000105397	287.963	0.0548834	0.273896	0.200381	0.841183	0.999761
GNAI2	ENSG00000114353	2799.21	0.0527174	0.263423	0.200124	0.841383	0.999761
TPCN2	ENSG00000162341	106.781	-0.0608829	0.304288	-0.200083	0.841416	0.999761
CBR1	ENSG00000159228	646.026	0.0954804	0.47729	0.200047	0.841444	0.999761
GTF3C6	ENSG00000155115	1830.27	0.0491971	0.246141	0.199874	0.841579	0.999761
ATP5MD	NA	6083.39	-0.0525672	0.263183	-0.199737	0.841687	0.999761
GPC6	ENSG00000183098	109.826	-0.132502	0.663499	-0.199702	0.841713	0.999761
WDR7	ENSG00000091157	145.92	-0.0426381	0.213867	-0.199367	0.841975	0.999761
AC067930.4	NA	21.276	0.219506	1.10165	0.199253	0.842065	0.999761
LRRC59	ENSG00000108829	1590.81	0.0584368	0.293581	0.199048	0.842225	0.999761
LRFN1	ENSG00000128011	11.4491	0.097037	0.487854	0.198906	0.842337	0.999761
ESPL1	ENSG00000135476	28.5662	0.113671	0.571508	0.198896	0.842344	0.999761
SSR2	ENSG00000163479	7181.7	-0.0604718	0.304054	-0.198885	0.842353	0.999761
MAN2A1	ENSG00000112893	718.865	0.0357472	0.17984	0.198773	0.842441	0.999761
LSM2	ENSG00000204392	1183.48	0.0634935	0.319545	0.198699	0.842498	0.999761
ACAT1	ENSG00000075239	573.326	-0.0360616	0.181542	-0.19864	0.842544	0.999761
NEK8	ENSG00000160602	144.454	-0.0649763	0.327182	-0.198594	0.842581	0.999761
BICDL1	ENSG00000135127	168.368	-0.0605573	0.305122	-0.198469	0.842678	0.999761
SERTAD1	ENSG00000197019	1015.75	0.0961382	0.484621	0.198378	0.842749	0.999761
METTL5	ENSG00000138382	1036.13	0.0467568	0.235837	0.198259	0.842842	0.999761
PYCR1	ENSG00000183010	455.743	-0.0899894	0.454737	-0.197893	0.843129	0.999761
ANKRD12	ENSG00000101745	4289.2	0.0465784	0.235444	0.197832	0.843176	0.999761
SLC30A1	ENSG00000170385	208.427	-0.0787816	0.398276	-0.197807	0.843196	0.999761
RNF121	ENSG00000137522	259.88	-0.0427012	0.215916	-0.197767	0.843227	0.999761
ACTG1	ENSG00000184009	28635.6	-0.0521344	0.263911	-0.197546	0.843401	0.999761
FBXL19	ENSG00000099364	60.3756	-0.152607	0.772533	-0.197542	0.843404	0.999761
CD8A	ENSG00000153563	393.282	-0.0878238	0.444596	-0.197536	0.843408	0.999761
CFB	ENSG00000243649	188.446	-0.0843213	0.426962	-0.197492	0.843443	0.999761
TMEM177	ENSG00000144120	73.89	-0.0519429	0.263129	-0.197405	0.843511	0.999761
AL590617.2	NA	10.8994	-0.0970028	0.491471	-0.197372	0.843536	0.999761
CAPS	ENSG00000105519	75.1193	0.0709598	0.359605	0.197327	0.843571	0.999761
ANAPC13	ENSG00000129055	574.853	0.044044	0.22322	0.197312	0.843584	0.999761
SIPA1	ENSG00000213445	236.988	0.0813579	0.413053	0.196967	0.843853	0.999761
ANXA1	ENSG00000135046	5065.77	0.0811812	0.412209	0.196942	0.843873	0.999761
IL13	ENSG00000169194	48.4733	0.187194	0.950616	0.196918	0.843891	0.999761
OPLAH	ENSG00000178814	39.8863	-0.148201	0.752673	-0.196899	0.843907	0.999761
FPGT	ENSG00000254685	91.4896	0.0440816	0.224103	0.196703	0.84406	0.999761
ERRFI1	ENSG00000116285	555.092	-0.121146	0.615952	-0.196681	0.844077	0.999761
FEM1C	ENSG00000145780	345.507	-0.0483653	0.245958	-0.19664	0.844109	0.999761
ALG10	ENSG00000139133	49.0686	-0.0559127	0.284405	-0.196595	0.844144	0.999761
MDM4	ENSG00000198625	1576.58	-0.0589404	0.299894	-0.196538	0.844189	0.999761
KPNB1	ENSG00000108424	1980.99	-0.0472971	0.240683	-0.196512	0.844209	0.999761
PAXIP1	ENSG00000157212	96.8118	-0.044669	0.227479	-0.196366	0.844324	0.999761
C9orf66	NA	14.1655	-0.123859	0.63151	-0.196131	0.844508	0.999761
ASB1	ENSG00000065802	153.148	0.0345619	0.176263	0.196081	0.844547	0.999761
KBTBD7	ENSG00000120696	95.5212	-0.0575028	0.293292	-0.19606	0.844564	0.999761
SRP54	ENSG00000100883	1802.34	0.0341941	0.174419	0.196046	0.844574	0.999761
ZMAT1	ENSG00000166432	106.056	-0.0911842	0.465254	-0.195988	0.84462	0.999761
TMEM9	ENSG00000116857	415.742	-0.0667548	0.340725	-0.19592	0.844673	0.999761
GAS6	ENSG00000183087	299.375	-0.161824	0.826032	-0.195905	0.844684	0.999761
ASH2L	ENSG00000129691	204.044	-0.0383406	0.195786	-0.195829	0.844744	0.999761
HYOU1	ENSG00000149428	947.581	-0.0498315	0.254559	-0.195756	0.844801	0.999761
NTMT1	ENSG00000148335	912.953	-0.0400394	0.204589	-0.195706	0.84484	0.999761
PDE6B	ENSG00000133256	33.1545	0.0639653	0.327001	0.195612	0.844914	0.999761
SNX19	ENSG00000120451	229.508	-0.028948	0.148017	-0.195571	0.844946	0.999761
MYH9	ENSG00000100345	2373.37	0.0467403	0.23906	0.195517	0.844988	0.999761
ZNF862	ENSG00000106479	31.7657	-0.0503224	0.25746	-0.195457	0.845035	0.999761
TPGS1	ENSG00000141933	44.7725	-0.11342	0.580416	-0.195412	0.845071	0.999761
PRX	ENSG00000105227	13.3837	0.100004	0.511969	0.195333	0.845133	0.999761
ABHD17A	ENSG00000129968	528.206	-0.198729	1.01775	-0.195263	0.845187	0.999761
HPS6	ENSG00000166189	54.4377	-0.0623466	0.31931	-0.195254	0.845194	0.999761
KDM8	ENSG00000155666	22.8875	-0.0617663	0.316411	-0.195209	0.845229	0.999761
TMEM232	ENSG00000186952	9.15727	-0.101029	0.51773	-0.195139	0.845284	0.999761
AC092279.1	NA	76.3938	-0.0520922	0.267147	-0.194994	0.845398	0.999761
MZF1	ENSG00000099326	123.561	0.103194	0.529388	0.194931	0.845447	0.999761
AP001816.1	NA	190.725	0.0986518	0.506734	0.194682	0.845642	0.999761
TMEM43	ENSG00000170876	333.534	0.0475656	0.244386	0.194633	0.84568	0.999761
TYW1	ENSG00000198874	211.544	0.0329169	0.169149	0.194603	0.845703	0.999761
TARDBP	ENSG00000120948	661.675	0.0421452	0.216667	0.194516	0.845772	0.999761
CEP41	ENSG00000106477	85.3304	0.0591482	0.304211	0.194431	0.845838	0.999761
SCN9A	ENSG00000169432	28.7299	0.125191	0.643901	0.194425	0.845843	0.999761
SDHC	ENSG00000143252	1181.26	-0.0339487	0.174623	-0.194411	0.845854	0.999761
SMC6	ENSG00000163029	351.041	-0.0334951	0.172329	-0.194367	0.845888	0.999761
KLC2	ENSG00000174996	75.5152	0.163213	0.839919	0.19432	0.845925	0.999761
DDX46	ENSG00000145833	1801.04	0.0329248	0.169458	0.194295	0.845945	0.999761
WRB	NA	235.272	0.0657416	0.338409	0.194267	0.845967	0.999761
SLAIN1	ENSG00000139737	31.416	-0.0881633	0.453941	-0.194217	0.846006	0.999761
FAM20A	ENSG00000108950	94.2847	0.117401	0.604498	0.194213	0.846009	0.999761
FAM122B	NA	187.078	0.0476757	0.245534	0.194172	0.846042	0.999761
TRIM44	ENSG00000166326	828.421	0.0508621	0.262092	0.194062	0.846128	0.999761
NAPSA	ENSG00000131400	10.5632	0.175035	0.902354	0.193976	0.846195	0.999761
NARS2	ENSG00000137513	130.951	0.0497322	0.256449	0.193927	0.846233	0.999761
LINC00649	ENSG00000237945	198.351	0.0523398	0.269969	0.193873	0.846275	0.999761
EIF6	ENSG00000242372	1462.99	0.0436642	0.225538	0.1936	0.846489	0.999761
LONRF3	ENSG00000175556	50.1056	0.0768769	0.397121	0.193585	0.846501	0.999761
TRIM5	ENSG00000132256	204.042	-0.0406156	0.209887	-0.193512	0.846558	0.999761
AC016957.2	NA	32.905	0.0867062	0.44808	0.193506	0.846563	0.999761
DDX56	ENSG00000136271	399.593	-0.0253507	0.131066	-0.193419	0.846631	0.999761
ZNF318	ENSG00000171467	136.026	0.0495448	0.256332	0.193284	0.846736	0.999761
RAB33B	ENSG00000172007	161.728	-0.0530046	0.274371	-0.193186	0.846813	0.999761
AC245060.5	NA	130.401	0.0685126	0.354817	0.193093	0.846886	0.999761
IDH3G	ENSG00000067829	1130.25	-0.0364469	0.188771	-0.193074	0.846901	0.999761
PABPC5	ENSG00000174740	15.4303	0.154075	0.798027	0.19307	0.846904	0.999761
ID2	ENSG00000115738	2136.65	0.0756753	0.392485	0.192811	0.847107	0.999761
C2CD5	ENSG00000111731	166.82	-0.0447304	0.23227	-0.192579	0.847289	0.999761
ATXN7	ENSG00000163635	50.1018	0.0793602	0.412361	0.192453	0.847387	0.999761
C1QB	ENSG00000173369	2931.31	0.114102	0.593022	0.192408	0.847422	0.999761
RBM26	ENSG00000139746	788.639	-0.0459377	0.238848	-0.19233	0.847484	0.999761
PLXNA4	ENSG00000221866	12.9569	0.117048	0.608992	0.1922	0.847585	0.999761
FBXO34	ENSG00000178974	372.05	0.0515431	0.26821	0.192174	0.847606	0.999761
C11orf24	ENSG00000171067	513.479	-0.0776074	0.403849	-0.192169	0.847609	0.999761
PSMD11	ENSG00000108671	1399.59	-0.0373815	0.194552	-0.192141	0.847632	0.999761
CHD1L	ENSG00000131778	202.611	-0.0404115	0.210326	-0.192138	0.847634	0.999761
ENTPD1	ENSG00000138185	1225.17	0.0418391	0.21784	0.192063	0.847693	0.999761
RAP2A	ENSG00000125249	217.382	0.0555048	0.289	0.192058	0.847697	0.999761
EBAG9	ENSG00000147654	783.256	-0.0648892	0.337977	-0.191993	0.847748	0.999761
ADRB1	ENSG00000043591	10.0164	-0.16689	0.869331	-0.191976	0.847761	0.999761
DNAJB2	ENSG00000135924	336.07	0.0617764	0.321863	0.191934	0.847794	0.999761
RASAL3	ENSG00000105122	192.573	-0.0775128	0.403884	-0.191918	0.847806	0.999761
PAK1IP1	ENSG00000111845	402.093	0.0311579	0.162413	0.191843	0.847865	0.999761
DRG1	ENSG00000185721	372.008	0.0389397	0.203211	0.191622	0.848038	0.999761
ZNF366	ENSG00000178175	29.788	0.0934511	0.487747	0.191598	0.848057	0.999761
PRR7	ENSG00000131188	90.3181	0.180611	0.942705	0.191588	0.848065	0.999761
WDR83	ENSG00000123154	211.953	-0.0442127	0.230886	-0.191492	0.84814	0.999761
KCTD12	ENSG00000178695	645.819	0.065341	0.341407	0.191387	0.848222	0.999761
YARS	NA	481.603	0.0432957	0.226242	0.191369	0.848236	0.999761
MERTK	ENSG00000153208	91.2184	0.081122	0.423919	0.191362	0.848242	0.999761
AARSD1	ENSG00000266967	148.537	-0.0556199	0.290845	-0.191235	0.848341	0.999761
SNX24	ENSG00000064652	105.967	0.0517806	0.270811	0.191206	0.848365	0.999761
AC011978.2	NA	21.4246	-0.0709136	0.37092	-0.191183	0.848382	0.999761
SUPV3L1	ENSG00000156502	213.199	-0.0361105	0.188928	-0.191133	0.848421	0.999761
FKBP2	ENSG00000173486	12536.2	-0.0886943	0.464231	-0.191057	0.848481	0.999761
NEDD8	ENSG00000129559	3738.99	0.0415575	0.217653	0.190935	0.848577	0.999761
GPR180	ENSG00000152749	217.435	0.0800675	0.419449	0.190887	0.848614	0.999761
MPV17	ENSG00000115204	514.907	0.0400824	0.210105	0.190773	0.848703	0.999761
FBXW2	ENSG00000119402	393.053	0.0422599	0.221588	0.190713	0.84875	0.999761
MT-ND4L	ENSG00000212907	16035.8	-0.0901707	0.473051	-0.190615	0.848827	0.999761
CCSAP	ENSG00000154429	81.4108	-0.0731884	0.384125	-0.190533	0.848892	0.999761
ABCE1	ENSG00000164163	866.047	-0.0329765	0.173145	-0.190456	0.848952	0.999761
TAB1	ENSG00000100324	92.8566	0.0558554	0.293296	0.19044	0.848964	0.999761
HPSE2	ENSG00000172987	33.4372	0.190892	1.00407	0.190118	0.849217	0.999761
RPS6KB2	ENSG00000175634	896.703	0.102628	0.539843	0.190107	0.849225	0.999761
LENG1	ENSG00000105617	393.04	0.0497283	0.261592	0.190099	0.849232	0.999761
FAM91A1	ENSG00000176853	483.247	0.0438043	0.23051	0.190032	0.849284	0.999761
ICAM1	ENSG00000090339	2548.36	0.0942307	0.496221	0.189897	0.84939	0.999761
LINC01694	ENSG00000233922	10.0775	-0.0925312	0.487337	-0.189871	0.84941	0.999761
TRIR	ENSG00000123144	3027.39	0.116901	0.615959	0.189787	0.849476	0.999761
AC015982.1	NA	63.3883	0.0684624	0.36075	0.189778	0.849483	0.999761
LMOD1	ENSG00000163431	74.4517	0.142792	0.752431	0.189775	0.849486	0.999761
TBC1D23	ENSG00000036054	466.303	-0.0364331	0.191996	-0.18976	0.849497	0.999761
GNL1	ENSG00000204590	461.561	0.0347945	0.183481	0.189635	0.849595	0.999761
CPXM1	ENSG00000088882	180.188	-0.143054	0.754465	-0.18961	0.849615	0.999761
FBXO30	ENSG00000118496	143.753	-0.0558759	0.294799	-0.189539	0.849671	0.999761
GACAT2	ENSG00000265962	13.0074	-0.189026	0.997884	-0.189427	0.849758	0.999761
AC004540.1	NA	18.9565	-0.106161	0.560692	-0.189339	0.849827	0.999761
AC140912.1	NA	23.8796	-0.106601	0.563237	-0.189265	0.849885	0.999761
NRAV	ENSG00000248008	59.4148	-0.0689756	0.364449	-0.18926	0.849889	0.999761
PLOD3	ENSG00000106397	414.175	-0.0453732	0.239751	-0.189252	0.849896	0.999761
AC239800.3	NA	71.6071	0.0428506	0.226586	0.189114	0.850004	0.999761
RYR1	ENSG00000196218	14.4843	0.0927801	0.490979	0.18897	0.850117	0.999761
AL159163.1	NA	28.1487	-0.193549	1.02425	-0.188966	0.850119	0.999761
KATNB1	ENSG00000140854	97.2458	0.0693998	0.367602	0.188791	0.850257	0.999761
MTMR12	ENSG00000150712	209.575	0.0391142	0.207303	0.188681	0.850343	0.999761
GLE1	ENSG00000119392	154.964	0.0394786	0.209243	0.188673	0.850349	0.999761
MARCH5	NA	317.754	-0.0569688	0.30207	-0.188595	0.85041	0.999761
RAB3IL1	ENSG00000167994	32.1479	-0.107885	0.572157	-0.188559	0.850438	0.999761
PRRC2A	ENSG00000204469	533.685	0.0494328	0.262195	0.188535	0.850458	0.999761
ARSG	ENSG00000141337	263.946	-0.0656885	0.348726	-0.188367	0.850589	0.999761
LRFN3	ENSG00000126243	21.5882	-0.159164	0.845081	-0.188342	0.850609	0.999761
LIG1	ENSG00000105486	203.158	-0.0508735	0.270186	-0.18829	0.850649	0.999761
DIO3OS	ENSG00000258498	41.4069	0.0938457	0.498881	0.188113	0.850788	0.999761
ZFP91	ENSG00000186660	413.751	0.0473645	0.251876	0.188047	0.85084	0.999761
MARS2	ENSG00000247626	36.8046	0.0563702	0.299867	0.187984	0.850889	0.999761
RPS5	ENSG00000083845	36658.9	0.050477	0.268598	0.187927	0.850934	0.999761
ZC2HC1A	ENSG00000104427	361.061	0.0573554	0.305555	0.187709	0.851105	0.999761
MKRN2	ENSG00000075975	228.773	-0.0412723	0.219999	-0.187603	0.851188	0.999761
AC003991.1	NA	10.6988	-0.10259	0.547374	-0.187423	0.851329	0.999761
NOP2	ENSG00000111641	49.9969	0.0607225	0.324178	0.187312	0.851416	0.999761
ARHGAP12	ENSG00000165322	230.612	0.0385737	0.206118	0.187144	0.851548	0.999761
EGR3	ENSG00000179388	505.859	-0.113333	0.6056	-0.187142	0.851549	0.999761
CCDC180	ENSG00000197816	53.5801	-0.0560898	0.299837	-0.187068	0.851607	0.999761
MFSD13A	NA	54.0332	-0.0503398	0.269126	-0.187049	0.851622	0.999761
ZNF814	ENSG00000204514	193.595	0.055356	0.296036	0.18699	0.851668	0.999761
TRAF3	ENSG00000131323	379.127	0.0442242	0.236508	0.186988	0.85167	0.999761
PPP3CA	ENSG00000138814	851.457	-0.0491662	0.26304	-0.186915	0.851727	0.999761
FNTA	ENSG00000168522	572.324	0.0528683	0.282864	0.186904	0.851736	0.999761
CCDC61	ENSG00000104983	47.5842	-0.0432835	0.231596	-0.186892	0.851745	0.999761
ANKRD36B	ENSG00000196912	231.057	0.062817	0.336125	0.186886	0.85175	0.999761
PRDX3	ENSG00000165672	1404.25	0.0650649	0.348184	0.186869	0.851763	0.999761
FUNDC1	ENSG00000069509	245.233	-0.0427105	0.22862	-0.186818	0.851803	0.999761
TECPR2	ENSG00000196663	151.53	0.0616983	0.33069	0.186574	0.851994	0.999761
AGPS	ENSG00000018510	307.283	-0.030133	0.161512	-0.186569	0.851999	0.999761
AC242426.2	NA	51.5045	-0.0477833	0.256268	-0.186458	0.852085	0.999761
UBE2L3	ENSG00000185651	2391.92	-0.039282	0.21069	-0.186445	0.852096	0.999761
ACOT2	ENSG00000119673	25.4237	-0.110479	0.592726	-0.186392	0.852137	0.999761
TRIM35	ENSG00000104228	62.2261	-0.0526546	0.28258	-0.186335	0.852182	0.999761
IGHV4-55	ENSG00000254395	23.5135	0.13325	0.715604	0.186207	0.852283	0.999761
TCTE3	NA	107.069	0.0609104	0.327273	0.186115	0.852355	0.999761
CERCAM	ENSG00000167123	283.288	0.100928	0.542526	0.186033	0.852419	0.999761
BEST4	ENSG00000142959	134.056	0.216461	1.16514	0.18578	0.852617	0.999761
UBTF	ENSG00000108312	674.478	0.0341903	0.18409	0.185727	0.852659	0.999761
SGIP1	ENSG00000118473	158.779	-0.100694	0.542648	-0.185559	0.85279	0.999761
PIP4K2B	ENSG00000276293	138.176	-0.0430311	0.231997	-0.185482	0.852851	0.999761
HIST1H2BM	NA	21.5948	-0.104842	0.565438	-0.185417	0.852902	0.999761
LINC01426	ENSG00000234380	10.1854	0.143008	0.771335	0.185403	0.852913	0.999761
CEP72	ENSG00000112877	32.0227	-0.0721372	0.389417	-0.185244	0.853038	0.999761
NOXO1	ENSG00000196408	61.0514	-0.179646	0.970524	-0.185102	0.853149	0.999761
PRKCH	ENSG00000027075	469.421	-0.0534193	0.288758	-0.184997	0.853232	0.999761
RPS15A	ENSG00000134419	64271.9	-0.0541926	0.292999	-0.184958	0.853262	0.999761
LETMD1	ENSG00000050426	453.664	-0.0423396	0.228979	-0.184906	0.853303	0.999761
RREB1	ENSG00000124782	482.249	0.0290215	0.157034	0.184811	0.853378	0.999761
NUP160	ENSG00000030066	315.803	-0.0367072	0.198703	-0.184734	0.853438	0.999761
SSB	ENSG00000138385	1978.46	0.0274743	0.148757	0.184692	0.85347	0.999761
NDUFC1	ENSG00000109390	2754.93	0.0473247	0.256338	0.184618	0.853529	0.999761
RPS2	ENSG00000140988	40094.3	-0.130027	0.704566	-0.18455	0.853582	0.999761
AQP3	ENSG00000165272	636.473	0.0835315	0.452848	0.184458	0.853654	0.999761
KTI12	ENSG00000198841	126.076	0.0863315	0.46812	0.184422	0.853683	0.999761
TARBP1	ENSG00000059588	155.933	-0.0505668	0.274269	-0.184369	0.853724	0.999761
FLRT2	ENSG00000185070	58.7679	-0.147576	0.800677	-0.184314	0.853767	0.999761
IL15RA	ENSG00000134470	256.064	0.0557286	0.302728	0.184088	0.853944	0.999761
DCTPP1	ENSG00000179958	659.75	-0.0473925	0.257664	-0.183931	0.854067	0.999761
RPL41	ENSG00000229117	138102	0.0523335	0.284596	0.183887	0.854102	0.999761
ARHGAP9	ENSG00000123329	479.057	0.0562135	0.306186	0.183593	0.854333	0.999761
RSRC1	ENSG00000174891	779.443	0.0294957	0.160743	0.183496	0.854409	0.999761
ZNF419	ENSG00000105136	58.1641	0.0707173	0.385475	0.183455	0.854441	0.999761
PLP2	ENSG00000102007	2235.13	0.0466598	0.254394	0.183416	0.854472	0.999761
JDP2	ENSG00000140044	151.807	-0.0536799	0.292774	-0.183349	0.854524	0.999761
CRYZ	ENSG00000116791	111.539	-0.0701726	0.382765	-0.183331	0.854539	0.999761
AL359636.1	NA	30.7932	0.232451	1.2681	0.183306	0.854558	0.999761
TMEM220	ENSG00000187824	135.226	0.130461	0.712121	0.183201	0.85464	0.999761
PRDX4	ENSG00000123131	9811	-0.11577	0.632204	-0.18312	0.854704	0.999761
FAM98A	ENSG00000119812	515.714	0.042002	0.229402	0.183093	0.854725	0.999761
ZSCAN2	ENSG00000176371	71.2294	-0.0519042	0.2835	-0.183083	0.854733	0.999761
DUSP22	ENSG00000112679	733.618	0.0654864	0.35782	0.183015	0.854787	0.999761
RRAGA	ENSG00000155876	472.128	-0.0527941	0.288598	-0.182933	0.85485	0.999761
ANXA7	ENSG00000138279	1458.56	0.0315145	0.172336	0.182867	0.854902	0.999761
TM2D1	ENSG00000162604	809.671	0.0427656	0.233991	0.182766	0.854981	0.999761
EPM2A	ENSG00000112425	28.3061	-0.064785	0.35457	-0.182715	0.855022	0.999761
MGAT4A	ENSG00000071073	721.97	-0.0526605	0.288681	-0.182418	0.855255	0.999761
OGA	ENSG00000198408	1048.67	-0.0390173	0.213966	-0.182353	0.855306	0.999761
TRIM29	ENSG00000137699	59.7147	-0.115458	0.633172	-0.182349	0.855309	0.999761
AC097376.2	NA	238.252	-0.0456786	0.250522	-0.182334	0.855321	0.999761
STK3	ENSG00000104375	240.182	0.0478676	0.262643	0.182253	0.855384	0.999761
ZBTB45	ENSG00000119574	39.6418	-0.0614674	0.337413	-0.182173	0.855447	0.999761
EHD4	ENSG00000103966	675.7	-0.0472967	0.26017	-0.181792	0.855746	0.999761
AMD1	ENSG00000123505	1464.13	0.0445448	0.245073	0.181761	0.85577	0.999761
GSTM5	ENSG00000134201	24.4935	-0.136524	0.751225	-0.181734	0.855791	0.999761
PDK1	ENSG00000152256	1245.93	0.083187	0.457785	0.181716	0.855806	0.999761
MIEF2	ENSG00000177427	44.0277	-0.0729317	0.401358	-0.181713	0.855808	0.999761
AL096865.1	NA	74.9795	-0.0763715	0.420426	-0.181653	0.855855	0.999761
NID1	ENSG00000116962	361.373	-0.107899	0.594106	-0.181617	0.855884	0.999761
PCGF5	ENSG00000180628	722.405	0.0388711	0.214152	0.181512	0.855966	0.999761
AL683807.1	NA	18.3211	-0.0754481	0.415983	-0.181373	0.856075	0.999761
ZNF430	ENSG00000118620	471.25	-0.0404201	0.222874	-0.181359	0.856086	0.999761
C1R	ENSG00000159403	2018.44	0.0991212	0.546691	0.181311	0.856123	0.999761
TRAV6	ENSG00000211780	10.2612	0.188207	1.03804	0.18131	0.856124	0.999761
DOPEY2	NA	163.159	-0.0605947	0.334576	-0.181109	0.856282	0.999761
SAA1	ENSG00000173432	1512.52	0.238285	1.31617	0.181045	0.856332	0.999761
AC005332.6	NA	17.5567	-0.139018	0.767904	-0.181036	0.856339	0.999761
YME1L1	ENSG00000136758	1487.28	-0.0345438	0.190815	-0.181033	0.856342	0.999761
WDR64	ENSG00000162843	9.10776	0.10227	0.565004	0.181008	0.856362	0.999761
YARS2	ENSG00000139131	218.989	-0.0561469	0.310199	-0.181003	0.856365	0.999761
RRNAD1	NA	186.408	-0.0622928	0.344188	-0.180985	0.856379	0.999761
TRMT2A	ENSG00000099899	226.672	0.0679093	0.375267	0.180963	0.856397	0.999761
AL512306.3	NA	11.6328	-0.113917	0.629809	-0.180876	0.856465	0.999761
FASTK	ENSG00000164896	570.937	0.0810952	0.448394	0.180857	0.85648	0.999761
AC087280.2	NA	17.5647	0.110272	0.610471	0.180635	0.856654	0.999761
KIF1BP	NA	198.673	-0.048278	0.26727	-0.180634	0.856655	0.999761
BBS12	ENSG00000181004	36.7837	-0.061102	0.338326	-0.180601	0.856681	0.999761
MTRNR2L8	NA	22744.1	-0.171343	0.949226	-0.180508	0.856754	0.999761
SF3B3	ENSG00000189091	501.636	0.0382879	0.212176	0.180453	0.856797	0.999761
APOBR	ENSG00000184730	342.202	0.104212	0.577878	0.180335	0.856889	0.999761
ACADSB	ENSG00000196177	128.123	-0.0483886	0.268357	-0.180314	0.856906	0.999761
IGHMBP2	ENSG00000132740	87.0128	0.0471502	0.261557	0.180267	0.856943	0.999761
NDNF	ENSG00000173376	26.1714	-0.105466	0.585245	-0.180208	0.856989	0.999761
ELFN1-AS1	ENSG00000236081	78.6626	-0.0870436	0.483111	-0.180173	0.857016	0.999761
AC004865.2	NA	60.7436	0.105357	0.584877	0.180135	0.857047	0.999761
ERGIC2	ENSG00000087502	2193.64	-0.0638959	0.354751	-0.180115	0.857062	0.999761
SAMD4B	ENSG00000179134	702.11	-0.0455188	0.252783	-0.18007	0.857097	0.999761
VPS54	ENSG00000143952	166.099	-0.0458404	0.25467	-0.179999	0.857153	0.999761
SEC31B	ENSG00000075826	62.6969	0.0553052	0.307322	0.179958	0.857185	0.999761
MMACHC	ENSG00000132763	46.6517	0.0732888	0.407265	0.179954	0.857189	0.999761
C12orf57	ENSG00000111678	4434.03	0.0551805	0.30679	0.179864	0.857259	0.999761
AP000692.2	NA	12.4676	0.126471	0.703174	0.179858	0.857264	0.999761
E2F1	ENSG00000101412	34.4994	-0.0798265	0.443931	-0.179817	0.857296	0.999761
AC108863.1	NA	83.0897	0.0946706	0.5266	0.179777	0.857328	0.999761
NIPA2	ENSG00000140157	533.637	0.0688728	0.3833	0.179684	0.857401	0.999761
AC008555.5	NA	30.455	0.115743	0.644291	0.179644	0.857432	0.999761
C11orf71	ENSG00000180425	196.476	0.0704414	0.392153	0.179627	0.857445	0.999761
FDXR	ENSG00000161513	111.65	-0.08857	0.49309	-0.179622	0.857449	0.999761
ATF6	ENSG00000118217	655.326	-0.0401353	0.223686	-0.179427	0.857602	0.999761
AC092287.1	NA	11.7697	-0.0865632	0.482914	-0.179252	0.85774	0.999761
FKRP	ENSG00000181027	71.5606	0.0440614	0.245827	0.179238	0.857751	0.999761
MDP1	ENSG00000213920	115.658	0.047626	0.26585	0.179146	0.857823	0.999761
ZNF555	ENSG00000186300	59.0943	0.0620321	0.346325	0.179115	0.857847	0.999761
GIGYF1	ENSG00000146830	304.22	0.0503221	0.280995	0.179086	0.857871	0.999761
ABCD2	ENSG00000173208	51.8773	-0.0604419	0.337632	-0.179017	0.857924	0.999761
RNF40	ENSG00000103549	248.845	0.0266862	0.149072	0.179016	0.857925	0.999761
NLGN4Y	ENSG00000165246	29.3867	-0.308691	1.72653	-0.178792	0.858101	0.999761
NOS1AP	ENSG00000198929	22.0279	-0.0679877	0.380265	-0.17879	0.858103	0.999761
MLLT3	ENSG00000171843	318.694	-0.0439067	0.245712	-0.178692	0.85818	0.999761
MT-ND6	ENSG00000198695	5382.45	0.0739502	0.413862	0.178683	0.858187	0.999761
HMGB3	ENSG00000029993	421.038	-0.0562157	0.314701	-0.178632	0.858226	0.999761
SERPINB2	ENSG00000197632	62.5678	0.189119	1.05911	0.178564	0.85828	0.999761
KRAS	ENSG00000133703	1029.88	0.0420045	0.235469	0.178386	0.858419	0.999761
HDAC5	ENSG00000108840	193.869	-0.0671948	0.376693	-0.178381	0.858424	0.999761
MBD5	ENSG00000204406	396.496	-0.0261828	0.147075	-0.178023	0.858705	0.999761
SH3GL1	ENSG00000141985	283.025	0.0416774	0.234293	0.177886	0.858813	0.999761
IL17RC	ENSG00000163702	65.521	-0.143691	0.808389	-0.17775	0.85892	0.999761
KAT6A	ENSG00000083168	741.152	0.042726	0.240682	0.177521	0.859099	0.999761
FOXK1	ENSG00000164916	197.149	0.0445558	0.251017	0.177501	0.859115	0.999761
THAP7-AS1	ENSG00000230513	51.0784	0.0859781	0.48473	0.177373	0.859215	0.999761
C1orf43	NA	1576.04	0.037536	0.211648	0.177351	0.859232	0.999761
MRPS35	ENSG00000061794	598.135	0.0461685	0.260331	0.177345	0.859237	0.999761
L2HGDH	ENSG00000087299	45.5273	-0.052665	0.297394	-0.177088	0.859439	0.999761
PCYOX1	ENSG00000116005	462.406	-0.0672908	0.380248	-0.176965	0.859536	0.999761
ZMYND11	ENSG00000015171	385.354	-0.0405157	0.229013	-0.176915	0.859576	0.999761
TMEM219	ENSG00000149932	1841.45	0.0546525	0.309075	0.176826	0.859645	0.999761
HCG18	ENSG00000231074	571.365	-0.0487586	0.275771	-0.176808	0.859659	0.999761
ABHD14B	ENSG00000114779	546.414	0.0308311	0.174402	0.176782	0.859679	0.999761
CWC22	ENSG00000163510	439.31	0.0406075	0.229964	0.176582	0.859837	0.999761
CCDC141	ENSG00000163492	73.4616	-0.0847881	0.480184	-0.176574	0.859843	0.999761
DNM3OS	NA	55.1038	-0.0970603	0.549896	-0.176506	0.859896	0.999761
GCAT	ENSG00000100116	102.597	0.0588408	0.333438	0.176467	0.859927	0.999761
ARMCX2	ENSG00000184867	93.9767	0.0527552	0.299186	0.176329	0.860035	0.999761
AC009041.2	NA	24.2537	0.0922001	0.523312	0.176186	0.860148	0.999761
C18orf21	NA	277.405	-0.0439362	0.249379	-0.176182	0.860151	0.999761
ZNF726	ENSG00000213967	24.5706	0.0775999	0.441171	0.175895	0.860376	0.999761
ALG6	ENSG00000088035	161.779	-0.0304983	0.173409	-0.175875	0.860392	0.999761
AC120053.1	NA	16.6313	-0.0729647	0.414875	-0.175871	0.860395	0.999761
RIF1	ENSG00000080345	776.787	0.0311008	0.176883	0.175827	0.86043	0.999761
ZNF239	ENSG00000196793	13.5432	0.0782916	0.445375	0.175788	0.86046	0.999761
RNF217	ENSG00000146373	74.5194	-0.0738893	0.420337	-0.175786	0.860462	0.999761
UBA5	ENSG00000081307	697.583	0.0887497	0.504923	0.175769	0.860476	0.999761
BCAS4	ENSG00000124243	311.711	0.106796	0.607819	0.175704	0.860526	0.999761
GNB1	ENSG00000078369	1485.56	-0.0424735	0.24179	-0.175663	0.860559	0.999761
SDE2	ENSG00000143751	389.299	0.0352117	0.200491	0.175628	0.860587	0.999761
DNASE2	ENSG00000105612	627.695	-0.0729809	0.415834	-0.175505	0.860683	0.999761
AC099522.2	NA	10.3946	-0.0899406	0.512472	-0.175503	0.860684	0.999761
TGM2	ENSG00000198959	622.866	-0.0672168	0.383342	-0.175344	0.860809	0.999761
EFCAB13	ENSG00000178852	39.7631	0.0607806	0.346792	0.175265	0.860871	0.999761
SRPX2	ENSG00000102359	119.698	0.097051	0.554325	0.175079	0.861017	0.999761
LCA5L	ENSG00000157578	12.3881	0.0768378	0.43901	0.175025	0.86106	0.999761
LSAMP	ENSG00000185565	120.351	-0.115176	0.658366	-0.174942	0.861125	0.999761
CLPP	ENSG00000125656	914.707	0.074274	0.42501	0.174758	0.86127	0.999761
IGLV9-49	ENSG00000223350	124.571	-0.193984	1.11004	-0.174755	0.861272	0.999761
AL136038.3	NA	25.9918	0.0524872	0.300422	0.174711	0.861307	0.999761
WNT2B	ENSG00000134245	184.852	0.0977876	0.559873	0.17466	0.861346	0.999761
AIMP2	ENSG00000106305	256.83	-0.0379499	0.217329	-0.174619	0.861379	0.999761
CPEB4	ENSG00000113742	1973.14	0.0470951	0.269794	0.174559	0.861426	0.999761
DDX11-AS1	ENSG00000245614	11.6604	0.0888752	0.509226	0.17453	0.861449	0.999761
PCED1A	ENSG00000132635	171.375	0.0491489	0.281691	0.174478	0.86149	0.999761
MFSD14B	NA	298.478	-0.054701	0.313569	-0.174446	0.861515	0.999761
FAAP24	ENSG00000131944	42.2741	-0.0580887	0.333153	-0.17436	0.861582	0.999761
ZMPSTE24	ENSG00000084073	451.031	0.0288545	0.165498	0.17435	0.861591	0.999761
CPSF4	ENSG00000160917	150.121	-0.0575518	0.330269	-0.174257	0.861663	0.999761
AC023908.3	NA	14.7415	-0.0871428	0.500243	-0.174201	0.861708	0.999761
LTN1	ENSG00000198862	641.787	-0.0311688	0.179056	-0.174073	0.861808	0.999761
MBLAC2	ENSG00000176055	43.9118	0.0613051	0.352517	0.173907	0.861939	0.999761
SDHAF4	ENSG00000154079	97.3615	0.0553403	0.318257	0.173885	0.861956	0.999761
LARP1B	ENSG00000138709	683.716	-0.0439255	0.25264	-0.173866	0.861971	0.999761
ARL6IP4	ENSG00000182196	3286.66	0.108017	0.621289	0.17386	0.861975	0.999761
TANC2	ENSG00000170921	88.0741	0.0780464	0.449329	0.173695	0.862105	0.999761
CEACAM19	ENSG00000186567	11.9756	-0.0990838	0.570457	-0.173692	0.862107	0.999761
ARHGAP26	ENSG00000145819	376.067	-0.0542634	0.312489	-0.173649	0.862142	0.999761
AC027031.2	NA	37.7911	-0.129311	0.74578	-0.17339	0.862345	0.999761
HIST1H2AH	NA	110.695	0.0683155	0.39431	0.173253	0.862452	0.999761
TNNI2	ENSG00000130598	65.3886	0.0545459	0.315186	0.173059	0.862605	0.999761
TMTC2	ENSG00000179104	101.594	-0.041904	0.242286	-0.172953	0.862689	0.999761
TMTC3	ENSG00000139324	141.588	0.061339	0.354696	0.172934	0.862703	0.999761
DHRSX	ENSG00000169084	189.268	-0.074759	0.432674	-0.172784	0.862821	0.999761
CCDC24	ENSG00000159214	37.4915	-0.0612225	0.354456	-0.172722	0.86287	0.999761
LRRC17	ENSG00000128606	30.9671	0.16114	0.933443	0.17263	0.862942	0.999761
ULK2	ENSG00000083290	51.3227	-0.0572156	0.331448	-0.172623	0.862948	0.999761
EIF1AX	ENSG00000173674	2378.75	0.0445251	0.258068	0.172532	0.863019	0.999761
KIAA1143	ENSG00000163807	453.961	0.0313972	0.18199	0.172521	0.863028	0.999761
NTN1	ENSG00000065320	55.5285	0.139963	0.811301	0.172517	0.863031	0.999761
FAM20C	ENSG00000177706	263.784	-0.0934067	0.541543	-0.172483	0.863058	0.999761
LRRC61	ENSG00000127399	76.9365	0.0616782	0.357814	0.172375	0.863143	0.999761
VPS29	ENSG00000111237	2188.93	0.0448716	0.26034	0.172358	0.863156	0.999761
CA5B	ENSG00000169239	163.767	-0.0487008	0.282691	-0.172276	0.863221	0.999761
OST4	ENSG00000228474	13889	-0.0381144	0.221258	-0.172263	0.863231	0.999761
CC2D2A	ENSG00000048342	37.397	0.0863386	0.501231	0.172253	0.863238	0.999761
AL603756.1	NA	24.3769	0.0942048	0.547023	0.172214	0.86327	0.999761
MAGIX	ENSG00000269313	51.283	-0.05326	0.309297	-0.172197	0.863283	0.999761
LILRB5	ENSG00000105609	67.5813	0.132812	0.771302	0.172192	0.863287	0.999761
FUT8	ENSG00000033170	849.777	0.0511443	0.297252	0.172057	0.863393	0.999761
PIH1D1	ENSG00000104872	1042.42	-0.0458475	0.26647	-0.172055	0.863394	0.999761
TRPC1	ENSG00000144935	14.8854	-0.116344	0.676538	-0.171969	0.863462	0.999761
TSPAN31	ENSG00000135452	521.673	-0.0353423	0.205715	-0.171802	0.863593	0.999761
SLC16A14	ENSG00000163053	61.2939	-0.0698211	0.406721	-0.171668	0.863698	0.999761
EPB41L4A-AS1	NA	545.84	0.0865053	0.503983	0.171643	0.863718	0.999761
HTRA2	ENSG00000115317	386.235	-0.0524271	0.305501	-0.17161	0.863744	0.999761
AL135791.1	NA	46.2165	0.146827	0.856157	0.171495	0.863834	0.999761
TUBGCP6	ENSG00000128159	168.153	0.0506987	0.295637	0.171489	0.863839	0.999761
MNX1	ENSG00000130675	20.5238	0.106481	0.621011	0.171463	0.863859	0.999761
PIP4P1	ENSG00000165782	313.739	0.0432036	0.252062	0.171401	0.863909	0.999761
BTNL9	ENSG00000165810	28.9913	-0.114072	0.665794	-0.171332	0.863963	0.999761
MDH1	ENSG00000014641	1799.37	0.0378674	0.221075	0.171288	0.863998	0.999761
USP30	ENSG00000135093	52.6922	-0.0459865	0.268648	-0.171177	0.864084	0.999761
AC009948.1	NA	97.5691	0.0586171	0.342487	0.171151	0.864105	0.999761
C16orf95	ENSG00000260456	20.2577	-0.100291	0.586021	-0.171138	0.864115	0.999761
C9orf43	ENSG00000157653	14.4901	-0.0810326	0.473497	-0.171136	0.864117	0.999761
BRMS1	ENSG00000174744	628.744	-0.0332539	0.194374	-0.171082	0.864159	0.999761
AL008729.2	NA	11.6684	0.0885114	0.517526	0.171028	0.864202	0.999761
CAMLG	ENSG00000164615	1048.58	0.0490819	0.28704	0.170993	0.864229	0.999761
MXD3	ENSG00000213347	95.7796	-0.104648	0.612193	-0.170939	0.864271	0.999761
FOS	ENSG00000170345	27603.4	0.0860049	0.503326	0.170873	0.864324	0.999761
SLC46A3	ENSG00000139508	182.369	0.0548604	0.321342	0.170722	0.864442	0.999761
REXO5	ENSG00000005189	18.1743	0.0710961	0.416783	0.170583	0.864552	0.999761
ZC3H7B	ENSG00000100403	229.782	-0.0266538	0.156343	-0.170482	0.864631	0.999761
URB2	ENSG00000135763	67.0924	0.0415811	0.243961	0.170442	0.864663	0.999761
AC025159.1	NA	216.305	-0.040072	0.235212	-0.170365	0.864723	0.999761
NPEPL1	ENSG00000215440	138.047	0.0909902	0.534147	0.170347	0.864737	0.999761
NFE2L3	ENSG00000050344	154.666	-0.0647003	0.379857	-0.170328	0.864752	0.999761
ANGPTL6	ENSG00000130812	16.8406	-0.0758551	0.445633	-0.170219	0.864838	0.999761
MKNK2	ENSG00000099875	768.681	-0.0364903	0.21449	-0.170126	0.864911	0.999761
F8A1	ENSG00000288722	71.8205	0.0708377	0.416625	0.170027	0.864989	0.999761
FAHD2B	ENSG00000144199	124.29	-0.0751883	0.442717	-0.169834	0.865141	0.999761
IGKC	ENSG00000211592	1.08905e+07	-0.106958	0.629944	-0.169789	0.865176	0.999761
SQOR	ENSG00000137767	1269.61	-0.0499468	0.294242	-0.169748	0.865209	0.999761
ITPRIPL2	ENSG00000205730	495.276	0.0587764	0.346262	0.169746	0.86521	0.999761
TMEM186	ENSG00000184857	120.004	-0.0429426	0.252998	-0.169735	0.865219	0.999761
FAM136A	ENSG00000035141	967.294	-0.0460223	0.271185	-0.169708	0.86524	0.999761
SCAMP5	ENSG00000198794	110.237	-0.0813298	0.47949	-0.169617	0.865311	0.999761
ALKBH7	ENSG00000125652	1978.44	0.132372	0.781132	0.169461	0.865434	0.999761
ZNF768	ENSG00000169957	63.6041	-0.0766909	0.452765	-0.169384	0.865495	0.999761
PIP5KL1	ENSG00000167103	15.6262	-0.0921547	0.544393	-0.16928	0.865577	0.999761
TOPBP1	ENSG00000163781	285.009	0.0494318	0.292167	0.16919	0.865647	0.999761
ACTR10	ENSG00000131966	802.636	0.033646	0.198912	0.16915	0.865679	0.999761
ABCF3	ENSG00000161204	254.478	0.0294281	0.173995	0.169132	0.865693	0.999761
SEC24D	ENSG00000150961	961.75	-0.041691	0.246515	-0.169122	0.865701	0.999761
PPIA	ENSG00000196262	9900.6	0.0390284	0.230834	0.169075	0.865737	0.999761
SF3B2	ENSG00000087365	1783.1	0.022446	0.132798	0.169023	0.865778	0.999761
TACO1	ENSG00000136463	169.099	-0.0748696	0.443156	-0.168946	0.865839	0.999761
LRCH2	ENSG00000130224	27.2385	0.103879	0.615108	0.168879	0.865892	0.999761
DPEP3	ENSG00000141096	12.8608	0.154873	0.917097	0.168874	0.865896	0.999761
SPATA2L	ENSG00000158792	87.0764	-0.0987627	0.584854	-0.168867	0.865901	0.999761
ZNF829	ENSG00000185869	29.8791	-0.0516808	0.306251	-0.168753	0.865991	0.999761
AL137779.1	NA	77.1955	0.0593208	0.35153	0.16875	0.865993	0.999761
LINC02158	NA	13.9354	-0.118764	0.703977	-0.168705	0.866029	0.999761
ITGA8	ENSG00000077943	185.6	-0.0933981	0.553777	-0.168656	0.866067	0.999761
SEMA3C	ENSG00000075223	179.007	-0.0918225	0.544685	-0.168579	0.866128	0.999761
FNDC3A	ENSG00000102531	1588.92	-0.0589609	0.349913	-0.168502	0.866189	0.999761
CD320	ENSG00000167775	906.701	-0.0725928	0.431166	-0.168364	0.866297	0.999761
STX1A	ENSG00000106089	37.741	0.0578033	0.343351	0.168351	0.866307	0.999761
CAMKK1	ENSG00000004660	41.258	-0.0726931	0.431856	-0.168327	0.866326	0.999761
GPATCH2L	ENSG00000089916	696.434	-0.0366563	0.217797	-0.168305	0.866343	0.999761
CCNG2	ENSG00000138764	365.621	-0.0403293	0.239696	-0.168251	0.866386	0.999761
FAM98B	ENSG00000171262	323.024	-0.029298	0.174165	-0.16822	0.86641	0.999761
ADH5	ENSG00000197894	1387.22	0.0483935	0.28783	0.168132	0.866479	0.999761
NDUFA1	ENSG00000125356	6500.05	0.039039	0.232244	0.168095	0.866509	0.999761
C1orf52	ENSG00000162642	546.886	0.0370881	0.220891	0.167902	0.86666	0.999761
CNPY4	ENSG00000166997	134.31	0.0660785	0.393686	0.167846	0.866705	0.999761
CEP350	ENSG00000135837	1113.68	0.0346296	0.206525	0.167677	0.866837	0.999761
AL109761.1	NA	23.578	-0.0717027	0.427769	-0.16762	0.866882	0.999761
PER1	ENSG00000179094	568.147	0.0486201	0.29024	0.167517	0.866963	0.999761
NBR1	ENSG00000188554	671.97	-0.029118	0.173945	-0.167398	0.867057	0.999761
RSPO3	ENSG00000146374	22.4139	-0.0996483	0.595282	-0.167397	0.867058	0.999761
BDKRB1	ENSG00000100739	108.06	0.117798	0.704593	0.167185	0.867224	0.999761
RGS14	ENSG00000169220	293.742	0.074839	0.447671	0.167174	0.867233	0.999761
ZNF592	ENSG00000166716	192.98	-0.0310644	0.185914	-0.16709	0.867299	0.999761
IPO13	ENSG00000117408	95.7769	-0.037634	0.225332	-0.167015	0.867358	0.999761
WASF2	ENSG00000158195	1493.64	0.042539	0.254707	0.167011	0.867361	0.999761
TJAP1	ENSG00000137221	170.063	-0.0300058	0.179785	-0.166898	0.86745	0.999761
PSMD13	ENSG00000185627	1575.19	0.0410719	0.246333	0.166734	0.86758	0.999761
PPP4R3A	ENSG00000100796	675.996	0.0410895	0.246497	0.166693	0.867611	0.999761
ARID4A	ENSG00000032219	718.361	-0.0378966	0.227346	-0.166691	0.867613	0.999761
COPS6	ENSG00000168090	1439.61	-0.0385146	0.23122	-0.166571	0.867708	0.999761
BCL2	ENSG00000171791	482.228	0.0509725	0.306056	0.166546	0.867727	0.999761
RNGTT	ENSG00000111880	355.782	-0.0540003	0.324572	-0.166374	0.867863	0.999761
ZNF672	ENSG00000171161	180.43	-0.052328	0.315221	-0.166004	0.868154	0.999761
RILP	ENSG00000167705	198.357	0.0911035	0.549294	0.165856	0.868271	0.999761
PLGLB1	ENSG00000183281	25.0635	-0.0785551	0.473679	-0.16584	0.868283	0.999761
GANC	ENSG00000214013	162.264	-0.0287766	0.1737	-0.165668	0.868418	0.999761
NUDT22	ENSG00000149761	1218.34	0.0744981	0.449734	0.165649	0.868433	0.999761
HSF2	ENSG00000025156	131.711	0.0416234	0.251323	0.165617	0.868458	0.999761
ZNF550	ENSG00000251369	77.7674	-0.0676138	0.408582	-0.165484	0.868563	0.999761
CNOT10	ENSG00000182973	251.313	0.0314296	0.189962	0.165452	0.868588	0.999761
TAF6	ENSG00000106290	220.262	-0.029222	0.176673	-0.165402	0.868628	0.999761
CGREF1	ENSG00000138028	8.24493	-0.161273	0.97548	-0.165327	0.868687	0.999761
POLR2I	ENSG00000105258	1655.37	-0.0379328	0.229703	-0.165139	0.868835	0.999761
DUSP26	ENSG00000133878	28.6944	-0.133551	0.8089	-0.165102	0.868864	0.999761
AC092140.1	NA	53.647	0.0825979	0.500477	0.165038	0.868914	0.999761
AC007262.2	NA	23.5137	-0.0798988	0.484866	-0.164785	0.869113	0.999761
LAS1L	ENSG00000001497	267.591	-0.0292667	0.177625	-0.164767	0.869128	0.999761
CCDC12	ENSG00000160799	1095.79	0.0359196	0.218178	0.164634	0.869232	0.999761
ALG13	ENSG00000101901	977.181	-0.0345388	0.209884	-0.164561	0.869289	0.999761
S100PBP	ENSG00000116497	328.436	-0.0348489	0.2118	-0.164537	0.869308	0.999761
ZNF180	ENSG00000167384	47.9126	-0.0395319	0.240617	-0.164294	0.8695	0.999761
OXCT2	ENSG00000198754	27.1772	-0.0829989	0.505313	-0.164252	0.869532	0.999761
ZNF394	ENSG00000160908	528.494	-0.0326552	0.198849	-0.164221	0.869557	0.999761
XCL2	ENSG00000143185	164.002	-0.124156	0.756046	-0.164217	0.86956	0.999761
KNOP1	ENSG00000103550	422.68	0.0326138	0.198609	0.164211	0.869565	0.999761
CEP85L	ENSG00000111860	334.883	-0.0389151	0.237034	-0.164175	0.869593	0.999761
PEAK1	ENSG00000173517	289.821	-0.052723	0.321232	-0.164128	0.869631	0.999761
SMCR8	ENSG00000176994	168.643	0.042759	0.260608	0.164074	0.869673	0.999761
MTRF1L	ENSG00000112031	324.209	0.0324827	0.198002	0.164052	0.86969	0.999761
DDN-AS1	ENSG00000257913	61.9228	0.0479251	0.292177	0.164028	0.869709	0.999761
HEATR6	ENSG00000068097	96.8447	-0.048721	0.297195	-0.163936	0.869782	0.999761
PSMA5	ENSG00000143106	2603.8	-0.0365141	0.222961	-0.163769	0.869913	0.999761
PRR3	ENSG00000204576	152.452	-0.0306168	0.187037	-0.163694	0.869972	0.999761
SORCS2	ENSG00000184985	35.7501	-0.125203	0.765628	-0.16353	0.870101	0.999761
